# Mapping disease regulatory circuits at cell-type resolution from single-cell multiomics data

**DOI:** 10.1101/2022.12.06.22282077

**Authors:** Xi Chen, Yuan Wang, Antonio Cappuccio, Wan-Sze Cheng, Frederique Ruf Zamojski, Venugopalan D. Nair, Clare M. Miller, Aliza B. Rubenstein, German Nudelman, Alicja Tadych, Chandra L. Theesfeld, Alexandria Vornholt, Mary-Catherine George, Felicia Ruffin, Michael Dagher, Daniel G. Chawla, Alessandra Soares-Schanoski, Rachel R. Spurbeck, Lishomwa C. Ndhlovu, Robert Sebra, Steven H. Kleinstein, Andrew G. Letizia, Irene Ramos, Vance G. Fowler, Christopher W. Woods, Elena Zaslavsky, Olga G. Troyanskaya, Stuart C. Sealfon

## Abstract

Resolving chromatin remodeling-linked gene expression changes at cell type resolution is important for understanding disease states. We describe MAGICAL, a hierarchical Bayesian approach that leverages paired scRNA-seq and scATAC-seq data from different conditions to map disease-associated transcription factors, chromatin sites, and genes as regulatory circuits. By simultaneously modeling signal variation across cells and conditions in both omics data types, MAGICAL achieved high accuracy on circuit inference. We applied MAGICAL to study *Staphylococcus aureus* sepsis from peripheral blood mononuclear single-cell data that we generated from infected subjects with bloodstream infection and from uninfected controls. MAGICAL identified sepsis-associated regulatory circuits predominantly in CD14 monocytes, known to be activated by bacterial sepsis. We addressed the challenging problem of distinguishing host regulatory circuit responses to methicillin-resistant-(MRSA) and methicillin-susceptible *Staphylococcus aureus* (MSSA) infections. While differential expression analysis failed to show predictive value, MAGICAL identified epigenetic circuit biomarkers that distinguished MRSA from MSSA.

## Supplemental Table 1 for "Mapping disease regulatory circuits at cell-type resolution from single-cell multiomics data"

### Sheet: Table S1
Table S1. COVID-19 host regulatory circuits identified by MAGICAL
Clinical group	Cell_type	Gene_symbol	Gene_chr	Gene_TSS	Peak_chr	Peak_start	Peak_end	TFs
Mild	CD8 TEM	ACAP1	17	7336528	17	7340147	7340647	PITX2, TOPORS, ZNF281, KLF16, SP2, SP1,
Mild	CD8 TEM	ACAP1	17	7336528	17	7500879	7501379	CTCFL,
Mild	CD8 TEM	AKAP13	15	85380602	15	85440449	85440949	KLF7,
Mild	CD8 TEM	AMD1	6	110814620	6	110521163	110521663	KLF7,
Mild	CD8 TEM	AMD1	6	110814620	6	110879076	110879576	PITX2, TOPORS,
Mild	CD8 TEM	AMD1	6	110814620	6	110881995	110882495	SP4, KLF2, ZBTB3, KLF7, KLF4, KLF11, SP7,
Mild	CD8 TEM	AMD1	6	110814620	6	110957936	110958436	ZBTB3,
Mild	CD8 TEM	AMD1	6	110814620	6	111114879	111115379	TOPORS,
Mild	CD8 TEM	AMD1	6	110814620	6	111229541	111230041	PITX2,
Mild	CD8 TEM	ANKRD11	16	89490561	16	89187551	89188051	TFAP2C, EGR1, KLF4, MAZ,
Mild	CD8 TEM	ANKRD11	16	89490561	16	89321304	89321804	ZNF263, MAZ, E2F6, KLF7, SP1,
Mild	CD8 TEM	ANKRD11	16	89490561	16	89384489	89384989	ZNF263, MAZ, SP2,
Mild	CD8 TEM	ANKRD11	16	89490561	16	89508830	89509330	PLAGL1,
Mild	CD8 TEM	ARHGAP9	12	57488824	12	57148617	57149117	PLAG1, ZNF263, ZNF148,
Mild	CD8 TEM	ARHGAP9	12	57488824	12	57195978	57196478	ZNF263, KLF1, EBF1, MAZ, KLF6,
Mild	CD8 TEM	ARHGAP9	12	57488824	12	57212566	57213066	SP1, PLAG1, ZNF263, KLF4, ZNF281, ZNF148,
Mild	CD8 TEM	ARHGAP9	12	57488824	12	57307699	57308199	TOPORS, PITX2, TFAP2D,
Mild	CD8 TEM	ARHGAP9	12	57488824	12	57317211	57317711	PLAG1, PITX2, ZNF219,
Mild	CD8 TEM	ARHGAP9	12	57488824	12	57416664	57417164	SP1, PLAG1, ZBTB3, PITX2, KLF4, ZNF219, ARNT2,
Mild	CD8 TEM	ARHGAP9	12	57488824	12	57590406	57590906	ZNF281, ZNF219,
Mild	CD8 TEM	ARHGAP9	12	57488824	12	57752313	57752813	KLF7, SP4, SP1, SP6, ZNF263, EGR1, ZNF281, ZNF148, KLF4, ZNF219,
Mild	CD8 TEM	ARHGAP9	12	57488824	12	57764617	57765117	ZNF263,
Mild	CD8 TEM	ARHGAP9	12	57488824	12	57844622	57845122	ZNF263, EBF1, ZNF281, MAZ, E2F6, ZFX, SP1,
Mild	CD8 TEM	ARHGAP9	12	57488824	12	57864393	57864893	CTCFL,
Mild	CD8 TEM	ARID4A	14	58298503	14	58197983	58198483	KLF7, KLF2,
Mild	CD8 TEM	ARID4A	14	58298503	14	58353480	58353980	ZNF263,
Mild	CD8 TEM	ARID4B	1	235328179	1	235306452	235306952	TOPORS, PURA,
Mild	CD8 TEM	ATF4	22	39520558	22	39024867	39025367	PLAG1, SP1, ZNF281, ZNF148, ZNF263,
Mild	CD8 TEM	ATF4	22	39520558	22	39144340	39144840	SP1, ZNF263, ZNF148,
Mild	CD8 TEM	ATF4	22	39520558	22	39182111	39182611	KLF7, SP6, ZNF263,
Mild	CD8 TEM	ATF4	22	39520558	22	39310841	39311341	SP1, SP4, CTCFL,
Mild	CD8 TEM	ATF4	22	39520558	22	39387283	39387783	ZBTB3, ZNF263,
Mild	CD8 TEM	ATF4	22	39520558	22	39503051	39503551	ZNF263,
Mild	CD8 TEM	ATF4	22	39520558	22	39532649	39533149	KLF7, SP4, SP6, SP1, ZNF263, ZNF148,
Mild	CD8 TEM	ATF4	22	39520558	22	39600690	39601190	ZBTB7A, MAZ,
Mild	CD8 TEM	ATF4	22	39520558	22	39658956	39659456	SP1, SP6, ZNF263, CTCFL, ZNF148,
Mild	CD8 TEM	ATF4	22	39520558	22	40009950	40010450	KLF11, SP4, SP6, EGR1, ZNF281, CTCFL, EBF1, ZNF148,
Mild	CD8 TEM	ATP2B1	12	89709366	12	89345763	89346263	KLF4, KLF1, ZNF263,
Mild	CD8 TEM	ATP2B1	12	89709366	12	89469235	89469735	ZNF263, ZNF148,
Mild	CD8 TEM	ATP2B1	12	89709366	12	89477525	89478025	ZNF263,
Mild	CD8 TEM	ATP2B1	12	89709366	12	89642502	89643002	TOPORS, PITX2,
Mild	CD8 TEM	ATP2B1	12	89709366	12	89697739	89698239	PITX2, SP1, SP2,
Mild	CD8 TEM	ATP2B1	12	89709366	12	89870737	89871237	PITX2, ZBTB3, TOPORS,
Mild	CD8 TEM	ATP2B1	12	89709366	12	90153038	90153538	SP1, ZNF263, ZNF281, KLF4,
Mild	CD8 TEM	BAZ2B	2	159712442	2	159637816	159638316	PLAGL1,
Mild	CD8 TEM	BAZ2B	2	159712442	2	159676486	159676986	TOPORS,
Mild	CD8 TEM	BCLAF1	6	136289851	6	135851405	135851905	EBF1,
Mild	CD8 TEM	BCLAF1	6	136289851	6	135898797	135899297	ZNF281,
Mild	CD8 TEM	BCLAF1	6	136289851	6	136129386	136129886	KLF11, PLAG1, SP1, ZNF148, ZNF263, EBF1,
Mild	CD8 TEM	BCLAF1	6	136289851	6	136739450	136739950	ZNF148, PLAG1,
Mild	CD8 TEM	BOD1L1	4	13627725	4	13484435	13484935	MAZ, PLAGL1, KLF7, E2F6, SP2,
Mild	CD8 TEM	BOD1L1	4	13627725	4	13540503	13541003	EBF1,
Mild	CD8 TEM	BRD2	6	32968593	6	32849052	32849552	ZNF219, ZFY,
Mild	CD8 TEM	BRD2	6	32968593	6	33118457	33118957	CTCFL,
Mild	CD8 TEM	C9orf78	9	129835275	9	129438568	129439068	PLAG1, KLF4, ZNF263,
Mild	CD8 TEM	C9orf78	9	129835275	9	130032107	130032607	TOPORS, PURA,
Mild	CD8 TEM	CCDC88C	14	91417820	14	91258122	91258622	ZFY,
Mild	CD8 TEM	CCDC88C	14	91417820	14	91302443	91302943	KLF1,
Mild	CD8 TEM	CCNI	4	77075989	4	76688109	76688609	ZNF263, EBF1,
Mild	CD8 TEM	CCNL2	1	1399342	1	938545	939045	SNAI1, PATZ1, KLF4, TFAP2D, MYF5, ZFX, ZBTB7A,
Mild	CD8 TEM	CCNL2	1	1399342	1	940577	941077	PURA, EGR1, KLF5, KLF6, SP1, WT1, ZBTB7A, ARNT2,
Mild	CD8 TEM	CCNL2	1	1399342	1	960285	960785	SP4, SP6, ZNF263, SP1, EGR1, PLAG1,
Mild	CD8 TEM	CCNL2	1	1399342	1	1014214	1014714	SP1,
Mild	CD8 TEM	CCNL2	1	1399342	1	1059440	1059940	KLF7, KLF11, SP4, SP6, SP1, ZNF148, EBF1, CTCFL, EGR1,
Mild	CD8 TEM	CCNL2	1	1399342	1	1064116	1064616	SP1, SP4, ZNF148, ZNF281,
Mild	CD8 TEM	CCNL2	1	1399342	1	1173563	1174063	KLF7, KLF11, KLF1, SP4, ZNF281, ZNF148, SP8,
Mild	CD8 TEM	CCNL2	1	1399342	1	1201251	1201751	KLF7, PLAG1, SP1, SP6, ZNF263, CTCFL, EGR1, ZNF281, EBF1, ZNF148,
Mild	CD8 TEM	CCNL2	1	1399342	1	1212748	1213248	KLF11, SP4, PLAG1, ZNF281, ZNF263, EBF1,
Mild	CD8 TEM	CCNL2	1	1399342	1	1216948	1217448	SP1, ZNF148, KLF4, ZNF263,
Mild	CD8 TEM	CCNL2	1	1399342	1	1225296	1225796	TFAP2D, ZFX, ARNT2,
Mild	CD8 TEM	CCNL2	1	1399342	1	1272971	1273471	ZNF148, SNAI1,
Mild	CD8 TEM	CCNL2	1	1399342	1	1273629	1274129	ZNF263, KLF7, ZNF281, SP1, E2F6, MAZ, CTCFL,
Mild	CD8 TEM	CCNL2	1	1399342	1	1307752	1308252	KLF7, SP4, SP1, SP6, ZNF263, EGR1, CTCFL, ZNF148, KLF4,
Mild	CD8 TEM	CCNL2	1	1399342	1	1308299	1308799	KLF7, KLF11, SP4, SP1, PLAG1, SP6, ZNF263, ZNF281, EGR1, ZNF148, CTCFL,
Mild	CD8 TEM	CCNL2	1	1399342	1	1349150	1349650	KLF7, SP4, KLF11, SP1, PLAG1, EGR1, SP6, ZNF263, CTCFL, ZNF148, KLF5,
Mild	CD8 TEM	CCNL2	1	1399342	1	1374435	1374935	EGR1, ZNF263, TOPORS, EBF1, TFAP2D,
Mild	CD8 TEM	CCNL2	1	1399342	1	1399901	1400401	ZNF148,
Mild	CD8 TEM	CCNL2	1	1399342	1	1493071	1493571	PATZ1,
Mild	CD8 TEM	CCNL2	1	1399342	1	1511821	1512321	ZNF263, E2F6, PLAGL1, KLF16,
Mild	CD8 TEM	CCNL2	1	1399342	1	1573740	1574240	TFAP2D,
Mild	CD8 TEM	CCNL2	1	1399342	1	1574685	1575185	EBF1, MAZ, KLF7, PLAGL1, SP1, SP2,
Mild	CD8 TEM	CCNL2	1	1399342	1	1615594	1616094	EGR1, ZNF263, CTCFL, EBF1,
Mild	CD8 TEM	CCNL2	1	1399342	1	1627441	1627941	ZNF148, WT1, ZBTB7A,
Mild	CD8 TEM	CCNL2	1	1399342	1	1630228	1630728	ZNF263, KLF7, MAZ, SP1, PLAG1, SP2, KLF16,
Mild	CD8 TEM	CCNL2	1	1399342	1	1631389	1631889	KLF11, ZNF148, ZNF281, SP4, WT1, PLAG1, SP1,
Mild	CD8 TEM	CCNL2	1	1399342	1	1680428	1680928	TFAP2D, ZBTB3,
Mild	CD8 TEM	CCNL2	1	1399342	1	1692575	1693075	SP1, PLAG1, CTCFL, ZNF263, ZNF219, EGR1, ZBTB3, ZNF148, KLF4,
Mild	CD8 TEM	CCNL2	1	1399342	1	1778189	1778689	KLF7, SP4, EGR1, SP1, CTCFL, TFAP2D,
Mild	CD8 TEM	CCNL2	1	1399342	1	1862123	1862623	ZBTB3, RFX6, MAZ,
Mild	CD8 TEM	CCNL2	1	1399342	1	1889345	1889845	TFAP2D,
Mild	CD8 TEM	CCNT1	12	48716707	12	49129578	49130078	ZNF219, ZBTB3,
Mild	CD8 TEM	CD74	5	150412936	5	150853542	150854042	PURA,
Mild	CD8 TEM	CDR2	16	22374619	16	21953946	21954446	PLAG1,
Mild	CD8 TEM	CEBPZ	2	37231596	2	37338317	37338817	ARNT2,
Mild	CD8 TEM	CEBPZ	2	37231596	2	37521819	37522319	SP8, SP1, KLF4, KLF2, ZNF219, KLF16,
Mild	CD8 TEM	CHD1	5	98929007	5	98796269	98796769	SP1, CTCFL, ZNF219, ZNF148,
Mild	CD8 TEM	CHD1	5	98929007	5	98928730	98929230	KLF7, MAZ, E2F6, SP1,
Mild	CD8 TEM	CHD2	15	92900323	15	92817442	92817942	SP1, ZNF263, KLF4,
Mild	CD8 TEM	CHD2	15	92900323	15	93235886	93236386	SP1, ZNF263,
Mild	CD8 TEM	CHD4	12	6607379	12	6112527	6113027	KLF15, KLF16,
Mild	CD8 TEM	CHD4	12	6607379	12	6341261	6341761	KLF7, CTCFL, ZFY, ZBTB7A, KLF4, ZNF263, KLF5, PATZ1, KLF11,
Mild	CD8 TEM	CHD4	12	6607379	12	6632230	6632730	SP1, PATZ1, KLF7, KLF1, SP4, KLF4,
Mild	CD8 TEM	CHD4	12	6607379	12	6635307	6635807	ZNF281, SP8, PLAG1, EBF1,
Mild	CD8 TEM	CIRBP	19	1269267	19	1035752	1036252	ZNF263, TOPORS, EBF1, ZNF281, ZFY, MAZ, ZNF148, SP1, ZFX,
Mild	CD8 TEM	CIRBP	19	1269267	19	1113238	1113738	SP7, KLF4, WT1, TFAP2C, SP4, CTCFL,
Mild	CD8 TEM	CIRBP	19	1269267	19	1160640	1161140	CTCFL, WT1, KLF4, ZNF219, ZNF263, KLF1, TFAP2D, KLF16, SP1,
Mild	CD8 TEM	CIRBP	19	1269267	19	1648275	1648775	SP1, ZNF263, ZNF281, ZNF219,
Mild	CD8 TEM	CNTRL	9	121074954	9	120843999	120844499	PITX2, MAZ,
Mild	CD8 TEM	CREBBP	16	3880713	16	3576290	3576790	SP1, SP4, TFAP2D, ZNF263, ZBTB3,
Mild	CD8 TEM	CREBBP	16	3880713	16	3624434	3624934	ZBTB3, ZNF219,
Mild	CD8 TEM	CREBBP	16	3880713	16	3651117	3651617	SP4, KLF11,
Mild	CD8 TEM	CREBBP	16	3880713	16	3654155	3654655	ZNF148, KLF7, PURA,
Mild	CD8 TEM	CREBBP	16	3880713	16	4206484	4206984	EBF1, SP1, ZNF263,
Mild	CD8 TEM	CREBBP	16	3880713	16	4253654	4254154	KLF7, KLF11, SP4, ZNF281, WT1, KLF2, SP6, SP1, EGR1,
Mild	CD8 TEM	CREBBP	16	3880713	16	4272772	4273272	SP1, ZNF148, WT1, PLAG1,
Mild	CD8 TEM	CREBBP	16	3880713	16	4317034	4317534	KLF2, PATZ1,
Mild	CD8 TEM	CSDE1	1	114758050	1	114488679	114489179	KLF1, ZBTB3, KLF7, PURA, RFX6,
Mild	CD8 TEM	CSDE1	1	114758050	1	115085561	115086061	ZNF148, ZNF281, KLF1, SP2,
Mild	CD8 TEM	CSNK1G2	19	1941171	19	1940864	1941364	KLF2, KLF7, KLF1, SP6, ZFX, KLF6, TFAP2D,
Mild	CD8 TEM	CSNK1G2	19	1941171	19	2276641	2277141	KLF7, KLF11, SP4, SP1, SP6, CTCFL, EGR1, ZBTB3, ZNF148, KLF4,
Mild	CD8 TEM	CSNK1G2	19	1941171	19	2327612	2328112	PITX2, TOPORS,
Mild	CD8 TEM	DGKA	12	55931161	12	56104012	56104512	SP4, SP6, ZFY, KLF11, KLF4, MAZ, ZNF219, SP1,
Mild	CD8 TEM	DMTF1	7	87152360	7	86929623	86930123	SP1, ZNF281, PITX2, ZNF263, EBF1,
Mild	CD8 TEM	DMTF1	7	87152360	7	87152175	87152675	SP1, KLF7, SP4, KLF11, KLF4, ZNF263, SP6, KLF5, PLAGL1, TFAP2D,
Mild	CD8 TEM	DNTTIP2	1	93879206	1	93447908	93448408	KLF7, SP4, SP6, KLF11, SP1, EGR1, ZNF263, TFAP2D, PLAG1,
Mild	CD8 TEM	DUSP1	5	172771195	5	172692402	172692902	ZBTB3,
Mild	CD8 TEM	DUSP2	2	96145440	2	96535156	96535656	ZNF281, ARNT2, ZNF219, SP1,
Mild	CD8 TEM	EEF1A1	6	73521032	6	73506209	73506709	PITX2, PLAG1, KLF5,
Mild	CD8 TEM	EEF1A1	6	73521032	6	73568062	73568562	SP1, PITX2,
Mild	CD8 TEM	EIF1	17	41688884	17	41579483	41579983	SP4, SP1, SP6, ZNF263, ZNF148, ZNF219,
Mild	CD8 TEM	EIF1	17	41688884	17	41693360	41693860	TOPORS, SP1,
Mild	CD8 TEM	EIF1	17	41688884	17	41967131	41967631	ZNF263, MAZ, E2F6, SP2, PURA,
Mild	CD8 TEM	EIF1	17	41688884	17	41970977	41971477	ZBTB3,
Mild	CD8 TEM	EIF1	17	41688884	17	42024848	42025348	ZNF263, SP1, SP2,
Mild	CD8 TEM	EIF1	17	41688884	17	42129470	42129970	SP1, ZNF148,
Mild	CD8 TEM	EIF1	17	41688884	17	42154103	42154603	SP1, ZNF219, ZNF263, ZNF148,
Mild	CD8 TEM	EIF1	17	41688884	17	42161624	42162124	ZBTB3, TFAP2D, TOPORS,
Mild	CD8 TEM	EIF3A	10	119080817	10	118730907	118731407	TOPORS,
Mild	CD8 TEM	EIF3A	10	119080817	10	118732173	118732673	KLF7, SP1, ZNF263, KLF4,
Mild	CD8 TEM	EIF3A	10	119080817	10	118832067	118832567	KLF7, SP1, KLF4, ZNF263, ZNF219, ZFY, KLF5, ARNT2, KLF1,
Mild	CD8 TEM	EIF3A	10	119080817	10	118868555	118869055	ZNF263, TOPORS,
Mild	CD8 TEM	EIF3A	10	119080817	10	118950360	118950860	ZNF263, MAZ,
Mild	CD8 TEM	EIF3A	10	119080817	10	119189255	119189755	ZBTB3, PITX2, TOPORS,
Mild	CD8 TEM	EIF3A	10	119080817	10	119206619	119207119	PITX2,
Mild	CD8 TEM	EIF3A	10	119080817	10	119292918	119293418	SP4, ZBTB3,
Mild	CD8 TEM	EIF3A	10	119080817	10	119304546	119305046	ZNF281, EGR1, ZNF263, KLF5,
Mild	CD8 TEM	EIF3A	10	119080817	10	119305366	119305866	KLF11, SP4, KLF4,
Mild	CD8 TEM	EIF3A	10	119080817	10	119317174	119317674	MAZ, EBF1, TOPORS, ZNF281, SP1,
Mild	CD8 TEM	EIF3A	10	119080817	10	119328192	119328692	ZNF148, EBF1,
Mild	CD8 TEM	EIF3A	10	119080817	10	119416089	119416589	ZNF263,
Mild	CD8 TEM	EIF3A	10	119080817	10	119505092	119505592	MYF5,
Mild	CD8 TEM	EIF3A	10	119080817	10	119511198	119511698	PITX2, TOPORS, ZNF219,
Mild	CD8 TEM	EIF3G	19	10119899	19	10111244	10111744	SP1, ZNF148, SP4, TFAP2D, SP6,
Mild	CD8 TEM	EIF3G	19	10119899	19	10114730	10115230	KLF7, ZNF148, PLAG1, SP4, SP6, ZNF281, KLF4,
Mild	CD8 TEM	EIF3G	19	10119899	19	10119194	10119694	PLAG1, SP1, ZNF263, EBF1, ZNF281, ZNF148,
Mild	CD8 TEM	EIF3G	19	10119899	19	10143645	10144145	ZNF263, ZBTB3, EGR1,
Mild	CD8 TEM	EIF3G	19	10119899	19	10144381	10144881	ZNF263, ZBTB3, PITX2,
Mild	CD8 TEM	EIF3G	19	10119899	19	10405569	10406069	CTCFL, ZBTB7A,
Mild	CD8 TEM	EIF3G	19	10119899	19	10430513	10431013	KLF7, SP1, EGR1, SP6, ZNF263, ZNF219, KLF4, ZNF281, ZFY, EBF1,
Mild	CD8 TEM	EIF3G	19	10119899	19	10433468	10433968	PLAG1, ZNF148, ZNF219,
Mild	CD8 TEM	EIF3G	19	10119899	19	10471868	10472368	ZBTB3, CTCFL, TOPORS,
Mild	CD8 TEM	EIF3G	19	10119899	19	10477835	10478335	ZBTB3,
Mild	CD8 TEM	EIF3G	19	10119899	19	10606356	10606856	ZBTB3, PITX2,
Mild	CD8 TEM	EIF4A2	3	186783576	3	186930203	186930703	ZNF281, ZNF148, WT1, SP6, SP1, SP3, SP4, PATZ1, ZBTB7A,
Mild	CD8 TEM	EIF4B	12	53006455	12	52524847	52525347	PURA,
Mild	CD8 TEM	EIF4B	12	53006455	12	53052037	53052537	SNAI1,
Mild	CD8 TEM	EIF4B	12	53006455	12	53203720	53204220	ZFY, TFAP2D,
Mild	CD8 TEM	EIF4B	12	53006455	12	53205080	53205580	TFAP2D,
Mild	CD8 TEM	EIF4B	12	53006455	12	53213228	53213728	KLF11, SP6, ZBTB7A, KLF16, SP4, MAZ, SP2, PURA,
Mild	CD8 TEM	EIF4B	12	53006455	12	53215424	53215924	PURA, KLF16, ZBTB7A,
Mild	CD8 TEM	EIF4B	12	53006455	12	53498292	53498792	ZNF281, SPZ1, MYF5, ZNF148,
Mild	CD8 TEM	ELF1	13	41061386	13	40781659	40782159	PLAG1, MYF5,
Mild	CD8 TEM	ELF1	13	41061386	13	40883140	40883640	TOPORS, KLF7, KLF11, ZBTB3,
Mild	CD8 TEM	ETF1	5	138543236	5	138543103	138543603	KLF11, SP1, ZNF281, ZNF263, ZNF219, ZNF148, EGR1,
Mild	CD8 TEM	ETF1	5	138543236	5	138544276	138544776	ZBTB3, PLAG1, ZNF263, PITX2,
Mild	CD8 TEM	ETF1	5	138543236	5	138761056	138761556	ZBTB3, TOPORS,
Mild	CD8 TEM	ETF1	5	138543236	5	138825188	138825688	PITX2, CTCFL,
Mild	CD8 TEM	ETF1	5	138543236	5	138981564	138982064	EBF1, PITX2, ARNT2,
Mild	CD8 TEM	EZR	6	158819368	6	158867325	158867825	KLF7, KLF11, KLF2,
Mild	CD8 TEM	EZR	6	158819368	6	158939567	158940067	SP1,
Mild	CD8 TEM	EZR	6	158819368	6	158992946	158993446	KLF2, SP3, KLF7, ZBTB3, ZFY,
Mild	CD8 TEM	FBL	19	39846379	19	39544842	39545342	PLAG1, KLF1,
Mild	CD8 TEM	FBL	19	39846379	19	39980638	39981138	ZNF219,
Mild	CD8 TEM	FCRL3	1	157700769	1	157723118	157723618	EBF1, KLF7, SP1, PLAGL1, SP2, KLF4,
Mild	CD8 TEM	FOS	14	75278827	14	75560913	75561413	ZNF263, MAZ, SP1,
Mild	CD8 TEM	GADD45B	19	2476126	19	2014692	2015192	SNAI2, INSM1,
Mild	CD8 TEM	GADD45B	19	2476126	19	2085884	2086384	ZBTB3,
Mild	CD8 TEM	GADD45B	19	2476126	19	2086518	2087018	SP6, SP4, MAZ, ZNF219, ZFY,
Mild	CD8 TEM	GADD45B	19	2476126	19	2144994	2145494	SPZ1, TFAP2C, ZBTB3,
Mild	CD8 TEM	GADD45B	19	2476126	19	2292751	2293251	KLF11, ZBTB3, PITX2, EGR1, ARNT2,
Mild	CD8 TEM	GADD45B	19	2476126	19	2394273	2394773	ZNF219, SP1,
Mild	CD8 TEM	GADD45B	19	2476126	19	2457298	2457798	ZBTB3, TFAP2D,
Mild	CD8 TEM	GADD45B	19	2476126	19	2696480	2696980	ZBTB3, SP1, KLF5, WT1, SPZ1, ZNF148,
Mild	CD8 TEM	GADD45B	19	2476126	19	2966996	2967496	TFAP2D, ZBTB3,
Mild	CD8 TEM	GGNBP2	17	36544918	17	36084222	36084722	PLAG1,
Mild	CD8 TEM	GGNBP2	17	36544918	17	36181606	36182106	EGR1, ZBTB3, KLF1, KLF4, KLF5, ZNF219, ZNF281, ZFY,
Mild	CD8 TEM	GGNBP2	17	36544918	17	36191733	36192233	ARNT2,
Mild	CD8 TEM	GGNBP2	17	36544918	17	36199021	36199521	KLF1, PURA, KLF4, KLF5,
Mild	CD8 TEM	GGNBP2	17	36544918	17	36534693	36535193	KLF7, SP4, SP1, SP6, ZBTB3, ZNF263, EBF1,
Mild	CD8 TEM	GGNBP2	17	36544918	17	36591527	36592027	SP4, KLF7, CTCFL, EGR1, ZNF219, KLF4, PURA, E2F6, ZNF263, ZBTB7A, SP6, SP1, KLF11,
Mild	CD8 TEM	GGNBP2	17	36544918	17	36675307	36675807	KLF7, KLF2, KLF11, SP6, KLF1, SP4, SP2, SP7,
Mild	CD8 TEM	GGNBP2	17	36544918	17	36719028	36719528	ZBTB3, PLAG1, TOPORS,
Mild	CD8 TEM	GGNBP2	17	36544918	17	36722087	36722587	KLF7, ZBTB3, SP1, ZNF263, ZNF281, EGR1, KLF4,
Mild	CD8 TEM	GGNBP2	17	36544918	17	36931835	36932335	SP1, SP4, EGR1, CTCFL,
Mild	CD8 TEM	GLG1	16	74607114	16	75099069	75099569	ZNF263, MAZ, EBF1, E2F6, ZNF281, SP2, ZFX, PURA,
Mild	CD8 TEM	GNAS	20	58839747	20	58626540	58627040	PLAG1, ZNF263,
Mild	CD8 TEM	GNAS	20	58839747	20	58855594	58856094	ZNF148, SP1,
Mild	CD8 TEM	GNAS	20	58839747	20	59042623	59043123	KLF7, SP4, KLF11, SP1, SP6, ZNF263, CTCFL, PLAG1, KLF4,
Mild	CD8 TEM	GNAS	20	58839747	20	59151222	59151722	KLF7, SP6, KLF4, EBF1,
Mild	CD8 TEM	GOLGA4	3	37243270	3	36877918	36878418	SP1, SP6, ZNF281, ZNF148, ARNT2,
Mild	CD8 TEM	GOLGA4	3	37243270	3	36891530	36892030	EBF1,
Mild	CD8 TEM	GOLGA4	3	37243270	3	36892253	36892753	PITX2,
Mild	CD8 TEM	GOLGA4	3	37243270	3	36900696	36901196	ZNF263, ZNF148,
Mild	CD8 TEM	GOLGA4	3	37243270	3	36969857	36970357	PURA,
Mild	CD8 TEM	GOLGA4	3	37243270	3	37093220	37093720	ZNF263, MAZ,
Mild	CD8 TEM	GOLGA4	3	37243270	3	37176107	37176607	KLF7, SP4, SP1, KLF11, PLAG1, SP6, ZNF263, CTCFL, KLF4, ZNF148,
Mild	CD8 TEM	GOLGA8A	15	34437808	15	34061862	34062362	ZNF263, CTCFL, PITX2, ZNF219, ZNF148,
Mild	CD8 TEM	GOLGA8A	15	34437808	15	34101734	34102234	ZNF263,
Mild	CD8 TEM	GOLGA8A	15	34437808	15	34154886	34155386	MAZ,
Mild	CD8 TEM	GOLGA8A	15	34437808	15	34223839	34224339	KLF4, KLF2,
Mild	CD8 TEM	GOLGA8A	15	34437808	15	34582644	34583144	SP1, PLAG1,
Mild	CD8 TEM	GOLGA8B	15	34583651	15	34101734	34102234	ZNF263,
Mild	CD8 TEM	GOLGA8B	15	34583651	15	34154886	34155386	MAZ,
Mild	CD8 TEM	GOLGA8B	15	34583651	15	34223839	34224339	KLF4, KLF2,
Mild	CD8 TEM	GOLGB1	3	121749767	3	121548547	121549047	KLF7, ZBTB3,
Mild	CD8 TEM	GOLGB1	3	121749767	3	121654451	121654951	KLF1,
Mild	CD8 TEM	GOLGB1	3	121749767	3	121768327	121768827	SP1, PITX2, ZBTB3,
Mild	CD8 TEM	GOLGB1	3	121749767	3	121834888	121835388	MAZ, E2F6, SP1, PLAGL1,
Mild	CD8 TEM	HAUS3	4	2242121	4	1771560	1772060	KLF7, KLF11, SP4, PLAG1, SP1, KLF5, WT1, EGR1, ZNF281, SP6, TFAP2D, KLF1, ZNF148, SP2,
Mild	CD8 TEM	HAUS3	4	2242121	4	2261296	2261796	KLF7, ZNF148, KLF2, ZBTB7A, SP6, KLF16, EGR1,
Mild	CD8 TEM	HAUS3	4	2242121	4	2468259	2468759	ZNF148,
Mild	CD8 TEM	HAUS3	4	2242121	4	2470715	2471215	KLF7, TOPORS, KLF1,
Mild	CD8 TEM	HAUS3	4	2242121	4	2478366	2478866	PLAG1, SP6,
Mild	CD8 TEM	HERPUD1	16	56932141	16	56625455	56625955	SP1, ZNF263, ZNF219, KLF4,
Mild	CD8 TEM	HERPUD1	16	56932141	16	56631620	56632120	ZNF263,
Mild	CD8 TEM	HERPUD1	16	56932141	16	56913018	56913518	ZNF263, ZNF219,
Mild	CD8 TEM	HMGB2	4	173334358	4	173418696	173419196	SNAI1,
Mild	CD8 TEM	HSP90AA1	14	102139749	14	101963032	101963532	PLAG1, ZNF263, EBF1,
Mild	CD8 TEM	HSP90AA1	14	102139749	14	102314750	102315250	PURA, ARNT2, WT1,
Mild	CD8 TEM	HSP90AB1	6	44246165	6	43862917	43863417	ZNF263,
Mild	CD8 TEM	HSP90AB1	6	44246165	6	43962432	43962932	PITX2, TFAP2D,
Mild	CD8 TEM	HSP90AB1	6	44246165	6	43963202	43963702	ZBTB3, PITX2, TOPORS,
Mild	CD8 TEM	HSP90AB1	6	44246165	6	43999548	44000048	ZNF281, WT1, ZBTB3, ZNF148, SP1,
Mild	CD8 TEM	HSP90AB1	6	44246165	6	44026560	44027060	KLF1, PURA, KLF5,
Mild	CD8 TEM	HSP90AB1	6	44246165	6	44041478	44041978	ZNF263, MAZ, TFAP2D,
Mild	CD8 TEM	HSP90AB1	6	44246165	6	44297537	44298037	SP1, PLAGL1, SP2,
Mild	CD8 TEM	HSP90AB1	6	44246165	6	44469709	44470209	SP4, KLF11, KLF4,
Mild	CD8 TEM	HSPA5	9	125241343	9	124832656	124833156	CTCFL, SP4, ZNF219, WT1, ZBTB7A, PATZ1,
Mild	CD8 TEM	ICAM3	19	10339624	19	10119194	10119694	PLAG1, SP1, ZNF263, EBF1, ZNF281, ZNF148,
Mild	CD8 TEM	ICAM3	19	10339624	19	10239108	10239608	PLAG1, PURA, SPZ1, PITX2,
Mild	CD8 TEM	ICAM3	19	10339624	19	10276772	10277272	ZBTB3, KLF2, PURA, RFX6,
Mild	CD8 TEM	ICAM3	19	10339624	19	10405569	10406069	CTCFL, ZBTB7A,
Mild	CD8 TEM	ICAM3	19	10339624	19	10418532	10419032	SP4, ZNF281, PURA, KLF7, EGR1, KLF2, ZBTB7A, SP6,
Mild	CD8 TEM	ICAM3	19	10339624	19	10433468	10433968	PLAG1, ZNF148, ZNF219,
Mild	CD8 TEM	ICAM3	19	10339624	19	10821720	10822220	SP4, ZFY, KLF11,
Mild	CD8 TEM	IDI1	10	1056704	10	662617	663117	KLF2, KLF7, SP4,
Mild	CD8 TEM	IER2	19	13150410	19	12665683	12666183	SP1,
Mild	CD8 TEM	IER2	19	13150410	19	12703035	12703535	SP1, WT1, SNAI1, KLF5, KLF1, KLF4,
Mild	CD8 TEM	IER2	19	13150410	19	12838172	12838672	KLF2, TFAP2C, KLF5, SP1, SP4,
Mild	CD8 TEM	IER2	19	13150410	19	12984654	12985154	SP1, KLF5, SP2, KLF16, KLF11, WT1, SP7, KLF2,
Mild	CD8 TEM	IER2	19	13150410	19	13101194	13101694	ZNF148, SP1, PURA,
Mild	CD8 TEM	IER2	19	13150410	19	13167333	13167833	KLF1, TFAP2D, EGR1, KLF4, CTCFL, ZNF219, KLF16, MYF5,
Mild	CD8 TEM	ILF3	19	10654260	19	10421788	10422288	ZBTB3,
Mild	CD8 TEM	IRF1	5	132490773	5	132010509	132011009	PLAG1, SP1, SP4, ZBTB3, ZNF263, ZNF281, ZNF148, EGR1, KLF5,
Mild	CD8 TEM	IRF1	5	132490773	5	132011917	132012417	SP1, EGR1, ZNF219, ZNF263, KLF4, KLF5, ZNF148,
Mild	CD8 TEM	IRF1	5	132490773	5	132069456	132069956	ZFY, ZFX,
Mild	CD8 TEM	IRF1	5	132490773	5	132082981	132083481	ZNF263, MAZ, SP1, ZFX,
Mild	CD8 TEM	IRF1	5	132490773	5	132104093	132104593	TOPORS,
Mild	CD8 TEM	IRF1	5	132490773	5	132298935	132299435	TFAP2D,
Mild	CD8 TEM	IRF1	5	132490773	5	132498871	132499371	TOPORS, MAZ,
Mild	CD8 TEM	IRF1	5	132490773	5	132828681	132829181	TOPORS,
Mild	CD8 TEM	IRF1	5	132490773	5	132830368	132830868	ZNF263, EBF1, MAZ, E2F6, ZFY, SP2, SP3, ZNF148, SP1, KLF16,
Mild	CD8 TEM	ITGA4	2	181456891	2	181411003	181411503	WT1, ZNF148, SP1, KLF16, KLF11,
Mild	CD8 TEM	ITGA4	2	181456891	2	181954193	181954693	SP1, PLAG1, ZNF148, KLF1, CTCFL, ZNF263,
Mild	CD8 TEM	ITGA6	2	172427335	2	171939617	171940117	KLF7, SP6, ZNF219, KLF4,
Mild	CD8 TEM	ITGA6	2	172427335	2	172013434	172013934	SP1, ZNF148, SP2,
Mild	CD8 TEM	ITGA6	2	172427335	2	172461984	172462484	KLF6,
Mild	CD8 TEM	ITGA6	2	172427335	2	172585991	172586491	ARNT2,
Mild	CD8 TEM	JAK1	1	65067746	1	64892482	64892982	PLAG1,
Mild	CD8 TEM	JAK1	1	65067746	1	65002373	65002873	MAZ, E2F6, SP2,
Mild	CD8 TEM	JAK1	1	65067746	1	65002881	65003381	WT1, ZNF263, SP2,
Mild	CD8 TEM	JMJD1C	10	63521890	10	63113974	63114474	ZNF148,
Mild	CD8 TEM	JMJD1C	10	63521890	10	63133001	63133501	KLF7, SP1, KLF11, SP6, ZNF263, ZNF148, KLF4,
Mild	CD8 TEM	JMJD1C	10	63521890	10	63227136	63227636	ZNF263,
Mild	CD8 TEM	JMJD1C	10	63521890	10	63422103	63422603	SP1, PITX2, ZNF219,
Mild	CD8 TEM	JMJD1C	10	63521890	10	63700043	63700543	EBF1,
Mild	CD8 TEM	JMJD6	17	76726799	17	76511646	76512146	TOPORS, KLF6,
Mild	CD8 TEM	JUN	1	58784047	1	58718042	58718542	ZNF263, PURA,
Mild	CD8 TEM	JUN	1	58784047	1	58783827	58784327	ZNF263, EBF1, ZNF281, MAZ, E2F6, SP1,
Mild	CD8 TEM	JUN	1	58784047	1	58812887	58813387	KLF7, SP1, KLF4,
Mild	CD8 TEM	JUN	1	58784047	1	58816123	58816623	SP1, PLAG1, ZNF263, CTCFL, EBF1, ZNF148, KLF4,
Mild	CD8 TEM	JUN	1	58784047	1	59018389	59018889	KLF7, ARNT2, KLF5,
Mild	CD8 TEM	JUNB	19	12791485	19	12737482	12737982	KLF6, TFAP2D, SNAI1,
Mild	CD8 TEM	JUNB	19	12791485	19	13167333	13167833	KLF1, TFAP2D, EGR1, KLF4, CTCFL, ZNF219, KLF16, MYF5,
Mild	CD8 TEM	KAT6B	10	74825254	10	75115112	75115612	SP1,
Mild	CD8 TEM	KAT6B	10	74825254	10	75119369	75119869	PITX2,
Mild	CD8 TEM	KAT6B	10	74825254	10	75236552	75237052	ZBTB3, TFAP2D,
Mild	CD8 TEM	KDM6A	23	44873174	23	45187236	45187736	ZBTB3,
Mild	CD8 TEM	KIF22	16	29790750	16	29591932	29592432	PITX2,
Mild	CD8 TEM	KIF22	16	29790750	16	29610395	29610895	PITX2, TOPORS, ZNF281, SP6,
Mild	CD8 TEM	KIF22	16	29790750	16	29610927	29611427	ZNF263, PITX2, TOPORS,
Mild	CD8 TEM	KIF22	16	29790750	16	29748726	29749226	KLF16, SP6, SP1, KLF7,
Mild	CD8 TEM	KIF22	16	29790750	16	29761181	29761681	SP1, SP6, PITX2, ZNF148, ZNF219, TOPORS, ZBTB3,
Mild	CD8 TEM	KIF22	16	29790750	16	29775837	29776337	ZNF263, EBF1, MAZ, SP1,
Mild	CD8 TEM	KIF22	16	29790750	16	29790952	29791452	ZNF263, EBF1,
Mild	CD8 TEM	KIF22	16	29790750	16	29892109	29892609	ZNF148,
Mild	CD8 TEM	KIF22	16	29790750	16	29900365	29900865	ZNF263, EBF1, ZNF281, MAZ, ZNF740, ZNF148,
Mild	CD8 TEM	KIF22	16	29790750	16	29909313	29909813	SP2, ZBTB3,
Mild	CD8 TEM	KIF22	16	29790750	16	29925224	29925724	SP1, ZNF263, ZNF281,
Mild	CD8 TEM	KIF22	16	29790750	16	29961814	29962314	KLF7, SP1, SP4, PLAG1, KLF11, SP6, ZNF263, CTCFL, ZNF148, EBF1, KLF4, EGR1,
Mild	CD8 TEM	KIF22	16	29790750	16	30278476	30278976	ZNF281, SP1, ZNF148, ARNT2,
Mild	CD8 TEM	KIF5B	10	32056425	10	31600026	31600526	PURA, MAZ, ZNF263, ZNF148,
Mild	CD8 TEM	KMT2A	11	118436491	11	118316570	118317070	ZNF148, PURA,
Mild	CD8 TEM	KMT2A	11	118436491	11	118358826	118359326	PITX2,
Mild	CD8 TEM	KMT2A	11	118436491	11	118700136	118700636	SP1, PURA, TFAP2D,
Mild	CD8 TEM	KMT2A	11	118436491	11	118935279	118935779	ZNF148,
Mild	CD8 TEM	LDHB	12	21657855	12	21313408	21313908	SP6, ZFY, PITX2, TOPORS,
Mild	CD8 TEM	LUC7L3	17	50719564	17	50935223	50935723	E2F6, KLF6, ZFY,
Mild	CD8 TEM	LUC7L3	17	50719564	17	51096189	51096689	TOPORS, SP1,
Mild	CD8 TEM	MAP3K8	10	30434020	10	30247609	30248109	PLAGL1, PURA, ZBTB7A, SP1,
Mild	CD8 TEM	MAP3K8	10	30434020	10	30494696	30495196	ZBTB3,
Mild	CD8 TEM	MAP3K8	10	30434020	10	30525580	30526080	TOPORS,
Mild	CD8 TEM	MAP3K8	10	30434020	10	30783866	30784366	SP1, ZNF263, KLF4, ZNF281, KLF1,
Mild	CD8 TEM	MAP3K8	10	30434020	10	30811636	30812136	SP4, KLF11, SP1, ZNF263, ZNF219, ZNF281,
Mild	CD8 TEM	MATK	19	3801799	19	3606208	3606708	KLF7, SP1, WT1, ZNF148, KLF5,
Mild	CD8 TEM	MATK	19	3801799	19	3683985	3684485	KLF16, SP1, EGR1, SP2, KLF6, SP3, SP8, ZBTB7A, KLF7, ZNF740,
Mild	CD8 TEM	MATR3	5	139273751	5	139582051	139582551	PLAG1, TOPORS,
Mild	CD8 TEM	MRPL10	17	47831541	17	47707368	47707868	ZBTB3, SP1, ZNF263, KLF4,
Mild	CD8 TEM	MRPL10	17	47831541	17	47971301	47971801	ZFY, CTCFL, ZNF263, E2F6, KLF11,
Mild	CD8 TEM	MRPL10	17	47831541	17	48001131	48001631	SP1,
Mild	CD8 TEM	NBPF10	1	146144804	1	145824564	145825064	ZNF148, SP1,
Mild	CD8 TEM	NBPF10	1	146144804	1	146034272	146034772	ZNF219, TOPORS, ZFY,
Mild	CD8 TEM	NCL	2	231464484	2	231399924	231400424	ZNF148, SP8, SPZ1, INSM1,
Mild	CD8 TEM	NCL	2	231464484	2	231410161	231410661	EBF1, E2F6, ZFY,
Mild	CD8 TEM	NCL	2	231464484	2	231618108	231618608	ZFY, SP6, ZFX, SP4, ZNF740, PLAGL1, KLF11,
Mild	CD8 TEM	NDUFV1	11	67606935	11	67482222	67482722	TOPORS, ARNT2,
Mild	CD8 TEM	NDUFV1	11	67606935	11	67485827	67486327	KLF7, KLF11, ZFX, SP1, TFAP2D, ZNF148, KLF2, KLF1, ZNF281, TOPORS,
Mild	CD8 TEM	NDUFV1	11	67606935	11	67664023	67664523	ZBTB3, KLF1, WT1, PLAG1, SNAI1,
Mild	CD8 TEM	NDUFV1	11	67606935	11	67958711	67959211	KLF4, ZNF219, TFAP2D,
Mild	CD8 TEM	NDUFV1	11	67606935	11	68002607	68003107	TOPORS, KLF11, TFAP2C,
Mild	CD8 TEM	NDUFV1	11	67606935	11	68003934	68004434	SP1, KLF7, ZNF148, TOPORS,
Mild	CD8 TEM	NFKBIA	14	35404749	14	35122328	35122828	ZNF263, ZNF219,
Mild	CD8 TEM	NFKBIA	14	35404749	14	35285394	35285894	ZNF148, SP3, PATZ1, ZNF740, PURA, ZNF281, SP8,
Mild	CD8 TEM	NISCH	3	52455603	3	52119756	52120256	PLAG1,
Mild	CD8 TEM	NISCH	3	52455603	3	52277262	52277762	PLAG1,
Mild	CD8 TEM	NISCH	3	52455603	3	52307207	52307707	PURA, SP1, ZNF281,
Mild	CD8 TEM	NISCH	3	52455603	3	52845656	52846156	SP1, ZNF281, EGR1, ZNF263, EBF1, ZNF148,
Mild	CD8 TEM	NKTR	3	42600685	3	42580284	42580784	SPZ1,
Mild	CD8 TEM	NLRP1	17	5584509	17	5198461	5198961	ZNF263, PLAG1,
Mild	CD8 TEM	NLRP1	17	5584509	17	5212463	5212963	TOPORS,
Mild	CD8 TEM	NLRP1	17	5584509	17	5226657	5227157	PITX2, EBF1,
Mild	CD8 TEM	NLRP1	17	5584509	17	5227377	5227877	ZNF281, ZNF148, SP1, SP3, ARNT2,
Mild	CD8 TEM	NLRP1	17	5584509	17	5438972	5439472	KLF7, SP1, SP6, SP4, WT1,
Mild	CD8 TEM	NOP58	2	202265762	2	202238885	202239385	ZNF281, KLF2, TOPORS, ARNT2,
Mild	CD8 TEM	NOP58	2	202265762	2	202257033	202257533	ZBTB3, KLF2, SP1, TOPORS, PLAG1,
Mild	CD8 TEM	NOP58	2	202265762	2	202264741	202265241	KLF7, KLF11, ZBTB3, TOPORS, SP6,
Mild	CD8 TEM	NOP58	2	202265762	2	202633499	202633999	KLF7, KLF11, KLF2, ZBTB3, TOPORS, SP6, SP1, PITX2,
Mild	CD8 TEM	NOP58	2	202265762	2	202637942	202638442	ZBTB3, TOPORS, TFAP2D, KLF1,
Mild	CD8 TEM	OSER1	20	44210771	20	44621959	44622459	SP2, PITX2,
Mild	CD8 TEM	PABPC1	8	100722088	8	100303624	100304124	KLF7, ZBTB3, EGR1, SP1, SP6, KLF4, PITX2,
Mild	CD8 TEM	PABPC1	8	100722088	8	100493247	100493747	ZNF263, MAZ, SP1,
Mild	CD8 TEM	PABPC1	8	100722088	8	100499129	100499629	SNAI1,
Mild	CD8 TEM	PABPC1	8	100722088	8	100680761	100681261	ZBTB3, TOPORS,
Mild	CD8 TEM	PABPC1	8	100722088	8	100823441	100823941	PURA, KLF6,
Mild	CD8 TEM	PABPC1	8	100722088	8	100924059	100924559	EBF1,
Mild	CD8 TEM	PABPC1	8	100722088	8	100937754	100938254	ZBTB3, KLF2, PURA, KLF7, SP7, ZFY, KLF11, TFAP2D, ZNF281,
Mild	CD8 TEM	PABPC1	8	100722088	8	101133017	101133517	ZNF281,
Mild	CD8 TEM	PABPC1	8	100722088	8	101134661	101135161	TOPORS,
Mild	CD8 TEM	PARP8	5	50665930	5	50489438	50489938	SP4, SP1, SP6, ZNF263, ZNF148, CTCFL, EBF1,
Mild	CD8 TEM	PER1	17	8152404	17	7710266	7710766	ZNF263, TOPORS, ZNF219,
Mild	CD8 TEM	PER1	17	8152404	17	8013220	8013720	ZNF263, MAZ, SP1, PLAGL1,
Mild	CD8 TEM	PER1	17	8152404	17	8110176	8110676	SP1, CTCFL, ZNF263, KLF4,
Mild	CD8 TEM	PER1	17	8152404	17	8120476	8120976	SP2, KLF15,
Mild	CD8 TEM	PER1	17	8152404	17	8143759	8144259	SP1, ZNF148,
Mild	CD8 TEM	PER1	17	8152404	17	8172095	8172595	SP6, SP1, ZBTB3, CTCFL,
Mild	CD8 TEM	PER1	17	8152404	17	8195925	8196425	PITX2, SP1, ZBTB3, TFAP2D, KLF4,
Mild	CD8 TEM	PER1	17	8152404	17	8247799	8248299	SP1, SP6, ZBTB3, ZNF281, ZNF263, ZNF148, CTCFL, KLF4, EGR1,
Mild	CD8 TEM	PER1	17	8152404	17	8384439	8384939	PITX2, TOPORS,
Mild	CD8 TEM	PER1	17	8152404	17	8488978	8489478	PLAG1, PITX2,
Mild	CD8 TEM	PIK3IP1	22	31292534	22	31507536	31508036	KLF7, TOPORS, KLF2, KLF4,
Mild	CD8 TEM	PNRC1	6	89080750	6	89132010	89132510	ZNF148, SPZ1,
Mild	CD8 TEM	PNRC1	6	89080750	6	89289653	89290153	ZNF263, MAZ, EBF1, PURA, SP2, KLF16,
Mild	CD8 TEM	PRPF4B	6	4021299	6	4038524	4039024	ZNF263, ZBTB3,
Mild	CD8 TEM	PTMA	2	231708524	2	231645153	231645653	ZNF263, MAZ, PURA, PITX2, KLF15,
Mild	CD8 TEM	RBBP6	16	24539565	16	24255803	24256303	SP1, ZNF148, KLF7, TFAP2C,
Mild	CD8 TEM	RBM25	14	73058533	14	72566108	72566608	SP1, KLF4, RFX6,
Mild	CD8 TEM	RBM25	14	73058533	14	73240714	73241214	SP1, RFX6, PLAGL1, SP6, ZNF263,
Mild	CD8 TEM	RBM38	20	57391395	20	57379396	57379896	PITX2,
Mild	CD8 TEM	RBM38	20	57391395	20	57712915	57713415	SP1, PLAG1,
Mild	CD8 TEM	RBM5	3	50088918	3	50428509	50429009	MAZ, EBF1, PATZ1, SP3, PLAG1, ZNF740, SP2, ZFY, KLF16,
Mild	CD8 TEM	RLF	1	40161386	1	40391619	40392119	E2F6, PURA,
Mild	CD8 TEM	RNF216	7	5781663	7	5327642	5328142	PITX2,
Mild	CD8 TEM	RNF216	7	5781663	7	5357029	5357529	WT1,
Mild	CD8 TEM	RNF216	7	5781663	7	5429769	5430269	SP1, EGR1, ZNF263, ZNF281, KLF4, PITX2, ZNF219,
Mild	CD8 TEM	RNF216	7	5781663	7	5504663	5505163	MAZ,
Mild	CD8 TEM	RNF216	7	5781663	7	5506095	5506595	ZBTB3, KLF7, SP4, EGR1, SP1, SP8, KLF4, SP3, PITX2, SP2,
Mild	CD8 TEM	RNF216	7	5781663	7	5530416	5530916	SP1, CTCFL, ZNF263,
Mild	CD8 TEM	RNF216	7	5781663	7	5551296	5551796	ZBTB3, ZFY,
Mild	CD8 TEM	RNF216	7	5781663	7	5595065	5595565	PURA, MAZ, ZNF263, PLAGL1, EBF1, ZNF148,
Mild	CD8 TEM	RNF216	7	5781663	7	5663392	5663892	TOPORS, SP1, ZBTB3, CTCFL,
Mild	CD8 TEM	RNF216	7	5781663	7	6085706	6086206	PITX2, TOPORS,
Mild	CD8 TEM	RSL1D1	16	11851542	16	11370482	11370982	MAZ,
Mild	CD8 TEM	RSL1D1	16	11851542	16	11532123	11532623	PITX2, CTCFL,
Mild	CD8 TEM	RSL1D1	16	11851542	16	11584058	11584558	EBF1,
Mild	CD8 TEM	RSL1D1	16	11851542	16	11584567	11585067	PITX2,
Mild	CD8 TEM	RSL1D1	16	11851542	16	11603804	11604304	KLF7, SP1, SP6, ZBTB3, TOPORS,
Mild	CD8 TEM	RSL1D1	16	11851542	16	11689053	11689553	TOPORS,
Mild	CD8 TEM	RSL1D1	16	11851542	16	11819743	11820243	PITX2,
Mild	CD8 TEM	RSL1D1	16	11851542	16	11822213	11822713	ZBTB3,
Mild	CD8 TEM	RSL1D1	16	11851542	16	11994105	11994605	CTCFL,
Mild	CD8 TEM	RSL1D1	16	11851542	16	12021822	12022322	MAZ, ZNF281, SP2,
Mild	CD8 TEM	RSL1D1	16	11851542	16	12322280	12322780	MAZ, EBF1,
Mild	CD8 TEM	RSRC2	12	122526936	12	122098314	122098814	WT1, EGR1,
Mild	CD8 TEM	RSRC2	12	122526936	12	122161670	122162170	ZNF263, MAZ, ZNF281, KLF16, PURA,
Mild	CD8 TEM	RSRC2	12	122526936	12	122483967	122484467	MAZ, TOPORS, EBF1, SP6,
Mild	CD8 TEM	SBDS	7	66995586	7	66996973	66997473	SP1, KLF4,
Mild	CD8 TEM	SERTAD1	19	40425992	19	40435241	40435741	ZNF148, TOPORS, SP1, PITX2,
Mild	CD8 TEM	SERTAD1	19	40425992	19	40798518	40799018	SP7, SP2, KLF2, SP4, SP3,
Mild	CD8 TEM	SETD2	3	47164113	3	46696165	46696665	ZNF281, ZNF148, PITX2, EGR1, TOPORS,
Mild	CD8 TEM	SETD2	3	47164113	3	46947101	46947601	PLAG1,
Mild	CD8 TEM	SETD2	3	47164113	3	46981170	46981670	ZNF263, ZBTB3, PLAG1, PITX2,
Mild	CD8 TEM	SETD2	3	47164113	3	47009803	47010303	MAZ, KLF11, KLF16, ZFY, SP4, ZBTB7A,
Mild	CD8 TEM	SF3B1	2	197435093	2	197086347	197086847	SP4, KLF4,
Mild	CD8 TEM	SF3B1	2	197435093	2	197233826	197234326	KLF7, SP4, SP1, SP6, KLF4,
Mild	CD8 TEM	SF3B1	2	197435093	2	197274946	197275446	TOPORS, MAZ, SP6,
Mild	CD8 TEM	SF3B1	2	197435093	2	197278539	197279039	PITX2, ZNF263,
Mild	CD8 TEM	SF3B1	2	197435093	2	197282565	197283065	PITX2,
Mild	CD8 TEM	SF3B1	2	197435093	2	197314765	197315265	SP4, KLF11,
Mild	CD8 TEM	SF3B1	2	197435093	2	197322697	197323197	ZNF263, ZNF148,
Mild	CD8 TEM	SF3B1	2	197435093	2	197380817	197381317	PLAG1, SP6, PITX2, ZNF219, ZNF263,
Mild	CD8 TEM	SF3B1	2	197435093	2	197424339	197424839	KLF7, SP1, ZBTB3, TOPORS,
Mild	CD8 TEM	SF3B1	2	197435093	2	197430141	197430641	ZBTB3,
Mild	CD8 TEM	SF3B1	2	197435093	2	197498748	197499248	TFAP2D,
Mild	CD8 TEM	SH3KBP1	23	19887600	23	19776679	19777179	PLAG1, ZBTB3,
Mild	CD8 TEM	SLU7	5	160419081	5	160289749	160290249	SP1, ZNF281, PITX2, ZBTB3, ZNF148, EBF1,
Mild	CD8 TEM	SLU7	5	160419081	5	160301307	160301807	KLF7, PITX2, ZNF148, SP6, TFAP2D,
Mild	CD8 TEM	SLU7	5	160419081	5	160311627	160312127	SP4, SP1, ZBTB3, ZNF281, ZNF148, CTCFL, KLF4,
Mild	CD8 TEM	SLU7	5	160419081	5	160324847	160325347	ZNF148,
Mild	CD8 TEM	SLU7	5	160419081	5	160333689	160334189	ZNF263, KLF7, SP6,
Mild	CD8 TEM	SLU7	5	160419081	5	160433299	160433799	ZBTB3,
Mild	CD8 TEM	SLU7	5	160419081	5	160485905	160486405	ZNF263, EBF1,
Mild	CD8 TEM	SNHG1	11	62855885	11	62842389	62842889	ARNT2,
Mild	CD8 TEM	SORL1	11	121452313	11	121452036	121452536	KLF5, SNAI1, TFAP2C,
Mild	CD8 TEM	SORL1	11	121452313	11	121455008	121455508	ZBTB3, ZBTB7A,
Mild	CD8 TEM	SORL1	11	121452313	11	121467098	121467598	EBF1, TOPORS, SP1, SP2,
Mild	CD8 TEM	SORL1	11	121452313	11	121481829	121482329	ZNF263, MAZ, ZNF148,
Mild	CD8 TEM	SORL1	11	121452313	11	121591324	121591824	PITX2, SP1,
Mild	CD8 TEM	SPEN	1	15847706	1	15423077	15423577	KLF4, TFAP2C, CTCFL,
Mild	CD8 TEM	SPEN	1	15847706	1	15428892	15429392	ZNF148, PLAG1, SP1, WT1, ZNF281,
Mild	CD8 TEM	SPEN	1	15847706	1	15429654	15430154	PLAG1,
Mild	CD8 TEM	SPEN	1	15847706	1	15517303	15517803	INSM1,
Mild	CD8 TEM	SPEN	1	15847706	1	15523616	15524116	KLF7,
Mild	CD8 TEM	SPEN	1	15847706	1	15952640	15953140	TOPORS, ZNF148, PLAG1,
Mild	CD8 TEM	SPEN	1	15847706	1	15965923	15966423	MAZ, EBF1,
Mild	CD8 TEM	SPEN	1	15847706	1	15985907	15986407	TFAP2C, SP1,
Mild	CD8 TEM	SPEN	1	15847706	1	16122237	16122737	ZNF148,
Mild	CD8 TEM	SRSF2	17	76737411	17	76382642	76383142	ZNF148, ZNF281, ARNT2, WT1,
Mild	CD8 TEM	SRSF2	17	76737411	17	76677383	76677883	ZBTB3, SP2,
Mild	CD8 TEM	TAF1D	11	93741537	11	93739915	93740415	ZBTB3, ZFX,
Mild	CD8 TEM	TAF3	10	7818504	10	7480961	7481461	ZFX,
Mild	CD8 TEM	TAF3	10	7818504	10	7787833	7788333	SP2, SP7, RFX6, SP4, PLAGL1, KLF7,
Mild	CD8 TEM	TAF3	10	7818504	10	8049548	8050048	WT1, ZNF148, SP1,
Mild	CD8 TEM	TAF3	10	7818504	10	8051606	8052106	SP2, EGR1, MAZ, ZBTB7A, PURA, KLF5, ZNF740, INSM1, TFAP2C,
Mild	CD8 TEM	TAF3	10	7818504	10	8053312	8053812	KLF7, ZBTB3, KLF11, SP4, SP1, WT1, PLAG1, KLF5, SP6, KLF2, SP7, ZNF148,
Mild	CD8 TEM	TCF7	5	134114680	5	134042060	134042560	MAZ, SP4,
Mild	CD8 TEM	TCF7	5	134114680	5	134120784	134121284	ZNF263, KLF16, EBF1, PLAGL1,
Mild	CD8 TEM	TCF7	5	134114680	5	134446756	134447256	WT1, ZFY, KLF1, KLF4,
Mild	CD8 TEM	TCIRG1	11	68039024	11	67586588	67587088	SP6, ZNF263, ZNF148,
Mild	CD8 TEM	TCIRG1	11	68039024	11	67587880	67588380	PITX2,
Mild	CD8 TEM	TCIRG1	11	68039024	11	67639919	67640419	ZFY, ZNF740, ZNF263,
Mild	CD8 TEM	TCIRG1	11	68039024	11	67649129	67649629	PLAGL1, TOPORS,
Mild	CD8 TEM	TCIRG1	11	68039024	11	68009495	68009995	ZNF281, ZNF263, CTCFL, ZNF148,
Mild	CD8 TEM	TCIRG1	11	68039024	11	68031050	68031550	ZNF281, ZBTB3, TOPORS,
Mild	CD8 TEM	TCIRG1	11	68039024	11	68141891	68142391	EBF1, ZFY, ZFX,
Mild	CD8 TEM	TCIRG1	11	68039024	11	68337340	68337840	ZNF263, EBF1,
Mild	CD8 TEM	THUMPD1	16	20741818	16	20674054	20674554	ZNF148, SP1, PURA, ZNF281,
Mild	CD8 TEM	THUMPD1	16	20741818	16	20877496	20877996	KLF7, SP6, ZBTB3, PITX2,
Mild	CD8 TEM	TIGIT	3	114294027	3	114464525	114465025	ZNF263, ZNF281,
Mild	CD8 TEM	TMC8	17	78130770	17	78146770	78147270	SP1, PATZ1,
Mild	CD8 TEM	TNRC6B	22	40044816	22	39600690	39601190	ZBTB7A, MAZ,
Mild	CD8 TEM	TNRC6B	22	40044816	22	40414689	40415189	PLAGL1, WT1, KLF16,
Mild	CD8 TEM	TRERF1	6	42452224	6	42030451	42030951	ZNF263, ZNF281, MAZ, KLF16, SP3, ZNF740, PATZ1, SP2, EBF1,
Mild	CD8 TEM	TRERF1	6	42452224	6	42050278	42050778	ZBTB3, PURA, ZFY, KLF7, KLF6, KLF2, SP2, WT1, KLF5, SP6,
Mild	CD8 TEM	TRERF1	6	42452224	6	42452945	42453445	PLAGL1, MAZ, ZBTB7A, SP6, SP2, PURA, KLF11, KLF16, ZNF263, WT1,
Mild	CD8 TEM	TRERF1	6	42452224	6	42801415	42801915	ZBTB3, TOPORS,
Mild	CD8 TEM	TTC3	21	37073183	21	37277800	37278300	PLAGL1, SP8, MAZ, SNAI1,
Mild	CD8 TEM	TUBA4A	2	219254608	2	218856157	218856657	ZNF148, ZBTB7A, ZNF740, TFAP2C, E2F6,
Mild	CD8 TEM	TUBA4A	2	219254608	2	219637860	219638360	PLAGL1, INSM1, TFAP2C,
Mild	CD8 TEM	UBE2G2	21	44801820	21	44657494	44657994	ZNF263,
Mild	CD8 TEM	UBE2G2	21	44801820	21	44790452	44790952	EBF1,
Mild	CD8 TEM	UBE2G2	21	44801820	21	44882822	44883322	ZNF219, PITX2, TFAP2D, SP4, ZNF148, ZNF263,
Mild	CD8 TEM	UBE2G2	21	44801820	21	44925063	44925563	ZNF263, ZBTB3, ZNF148,
Mild	CD8 TEM	UBE2G2	21	44801820	21	44929740	44930240	SP1, PLAG1, KLF4, ZNF219, ZNF263, WT1,
Mild	CD8 TEM	UBE2G2	21	44801820	21	45041247	45041747	ZNF281, SP1, EBF1, EGR1, ZNF148,
Mild	CD8 TEM	UBE2G2	21	44801820	21	45078858	45079358	ZNF263,
Mild	CD8 TEM	UBE2G2	21	44801820	21	45131439	45131939	ZNF263,
Mild	CD8 TEM	UBE2G2	21	44801820	21	45286780	45287280	KLF7, KLF11, SP1, SP4, SP6, ZNF148, ZNF263, EGR1,
Mild	CD8 TEM	UBE2G2	21	44801820	21	45287678	45288178	KLF7, SP4, KLF11, SP1, SP6, PLAG1, ZNF263, EGR1, ZNF148, KLF4,
Mild	CD8 TEM	UBE2G2	21	44801820	21	45288353	45288853	KLF7, SP4, KLF11, SP1, PLAG1, SP6, ZNF148, CTCFL,
Mild	CD8 TEM	UBTF	17	44221304	17	43878464	43878964	ZNF263, CTCFL,
Mild	CD8 TEM	UBTF	17	44221304	17	43907309	43907809	PLAG1, SP1, ZNF148, ZNF263, EGR1,
Mild	CD8 TEM	UBTF	17	44221304	17	43927904	43928404	ZNF281, ZNF148,
Mild	CD8 TEM	UBTF	17	44221304	17	44070443	44070943	KLF7, KLF11, PLAG1, SP1, SP4, SP6, ZNF263, ZNF148, KLF4,
Mild	CD8 TEM	UBTF	17	44221304	17	44115547	44116047	ZNF263, ZNF281,
Mild	CD8 TEM	UBTF	17	44221304	17	44141047	44141547	ZNF219, ZBTB3, ARNT2, PITX2,
Mild	CD8 TEM	UBTF	17	44221304	17	44209753	44210253	SP1, KLF11, ZNF263, ZNF281,
Mild	CD8 TEM	UBTF	17	44221304	17	44216712	44217212	ZNF263, KLF4,
Mild	CD8 TEM	UBTF	17	44221304	17	44218986	44219486	SP1, ZNF263, CTCFL, KLF4, EGR1, ZNF148,
Mild	CD8 TEM	UBTF	17	44221304	17	44249689	44250189	ZNF263, ZNF148,
Mild	CD8 TEM	UBTF	17	44221304	17	44324007	44324507	KLF7, SP6, ZNF219, KLF4,
Mild	CD8 TEM	UBTF	17	44221304	17	44448438	44448938	ZNF219, SP1, ZNF148, SP6,
Mild	CD8 TEM	UBTF	17	44221304	17	44683244	44683744	PITX2,
Mild	CD8 TEM	UTRN	6	144291736	6	144345146	144345646	PITX2, ZNF219, TOPORS,
Mild	CD8 TEM	UTRN	6	144291736	6	144411779	144412279	ZNF263, PITX2, MAZ,
Mild	CD8 TEM	VAMP2	17	8162948	17	7710266	7710766	ZNF263, TOPORS, ZNF219,
Mild	CD8 TEM	VAMP2	17	8162948	17	7729763	7730263	TFAP2C,
Mild	CD8 TEM	VAMP2	17	8162948	17	7846316	7846816	ZNF148, PURA, SP1, TFAP2C, ZFY, SP3, PLAGL1, PLAG1,
Mild	CD8 TEM	VAMP2	17	8162948	17	7888486	7888986	MAZ, PLAGL1, ZNF263, WT1, TOPORS,
Mild	CD8 TEM	VAMP2	17	8162948	17	7892342	7892842	PLAG1, TOPORS, ZBTB3,
Mild	CD8 TEM	VAMP2	17	8162948	17	7895224	7895724	SP1, ZNF148, PURA, KLF1, ZNF740, KLF4,
Mild	CD8 TEM	VAMP2	17	8162948	17	8110176	8110676	SP1, CTCFL, ZNF263, KLF4,
Mild	CD8 TEM	VAMP2	17	8162948	17	8143063	8143563	KLF7, KLF11, KLF4, SP4, SP1, SP6, ZNF263, PLAG1, EGR1,
Mild	CD8 TEM	VAMP2	17	8162948	17	8143759	8144259	SP1, ZNF148,
Mild	CD8 TEM	VAMP2	17	8162948	17	8144350	8144850	ZNF281, KLF2, SP1,
Mild	CD8 TEM	VAMP2	17	8162948	17	8165174	8165674	TOPORS, MAZ, ZNF281, ZNF263, KLF16,
Mild	CD8 TEM	VAMP2	17	8162948	17	8173291	8173791	ZNF263,
Mild	CD8 TEM	VAMP2	17	8162948	17	8247799	8248299	SP1, SP6, ZBTB3, ZNF281, ZNF263, ZNF148, CTCFL, KLF4, EGR1,
Mild	CD8 TEM	VAMP2	17	8162948	17	8288355	8288855	KLF7, SP1, ZNF263, ZBTB3, KLF4, EBF1, WT1,
Mild	CD8 TEM	VAMP2	17	8162948	17	8384439	8384939	PITX2, TOPORS,
Mild	CD8 TEM	VAMP2	17	8162948	17	8388176	8388676	ZBTB3,
Mild	CD8 TEM	VAMP2	17	8162948	17	8488978	8489478	PLAG1, PITX2,
Mild	CD8 TEM	VAMP2	17	8162948	17	8629796	8630296	ZFY, E2F6, ZNF263, KLF4, TFAP2D, KLF1, ZBTB7A,
Mild	CD8 TEM	VPS13A	9	77177444	9	76694350	76694850	PITX2,
Mild	CD8 TEM	VPS13A	9	77177444	9	76750976	76751476	EBF1,
Mild	CD8 TEM	VPS13A	9	77177444	9	77167311	77167811	CTCFL,
Mild	CD8 TEM	WHAMM	15	82809627	15	82751308	82751808	ZBTB3,
Mild	CD8 TEM	WHAMM	15	82809627	15	82845569	82846069	PURA,
Mild	CD8 TEM	ZBTB1	14	64504573	14	64238588	64239088	ZNF281, ARNT2,
Mild	CD8 TEM	ZBTB1	14	64504573	14	64673683	64674183	ZNF263, KLF7, SP1, MAZ,
Mild	CD8 TEM	ZFP36	19	39406846	19	39399039	39399539	EGR1, ZBTB3, WT1, ZBTB7A,
Mild	CD8 TEM	ZFP36	19	39406846	19	39848197	39848697	MAZ, PLAGL1, KLF16, ZBTB7A, PATZ1, SP2, CTCFL, SP1,
Mild	CD8 TEM	ZFP36L2	2	43226606	2	43169256	43169756	KLF7, SP1, ZNF281, EBF1, ZNF148, ZNF263,
Mild	CD8 TEM	ZFP36L2	2	43226606	2	43288674	43289174	MAZ,
Mild	CD8 TEM	ZNF331	19	53521013	19	53537398	53537898	TFAP2C, KLF4, SPZ1, ZFX,
Mild	CD8 TEM	ZNF394	7	99500308	7	99382343	99382843	PURA,
Mild	CD8 TEM	ZNF800	7	127392708	7	127396124	127396624	ZBTB3,
Mild	CD8 TEM	ZNF800	7	127392708	7	127751284	127751784	ZFY,
Mild	CD14 Mono	AKAP13	15	85380602	15	85599557	85600057	SP2, ZNF281, E2F6,
Mild	CD14 Mono	ALDH1A1	9	72953053	9	72596997	72597497	ESR1, MESP1, TCF4,
Mild	CD14 Mono	ALDH1A1	9	72953053	9	72987788	72988288	ZNF350,
Mild	CD14 Mono	AMPD2	1	109619812	1	109822323	109822823	MESP2, TCF4,
Mild	CD14 Mono	AMPD2	1	109619812	1	109900501	109901001	KLF5, MESP1,
Mild	CD14 Mono	AMPD2	1	109619812	1	109901635	109902135	E2F6,
Mild	CD14 Mono	AMPD2	1	109619812	1	110064356	110064856	LMO2, EBF1, ZFX, PATZ1,
Mild	CD14 Mono	ANKRD11	16	89490561	16	89215130	89215630	TCF4, ID3, MESP1,
Mild	CD14 Mono	ANKRD11	16	89490561	16	89646112	89646612	KLF6, NFE2L2, ZFX, ZFY,
Mild	CD14 Mono	ANKRD12	18	9136780	18	9616075	9616575	ZBTB3, LMO2, TCF4,
Mild	CD14 Mono	ARGLU1	13	106568137	13	106917965	106918465	ZFX,
Mild	CD14 Mono	ARHGAP4	23	153926264	23	153972517	153973017	EGR1, ZFX, KLF5, KLF6, KLF11,
Mild	CD14 Mono	ARL4C	2	234497081	2	234309346	234309846	KLF4, ARNT2, KLF16, ESR1, KLF6,
Mild	CD14 Mono	ARL4C	2	234497081	2	234453849	234454349	SPZ1, ZBTB3,
Mild	CD14 Mono	ARL4C	2	234497081	2	234486573	234487073	KLF16,
Mild	CD14 Mono	ARPC2	2	218217188	2	218329685	218330185	TFAP2C,
Mild	CD14 Mono	ARPC2	2	218217188	2	218393781	218394281	KLF5, ZNF350, ZNF263, KLF2,
Mild	CD14 Mono	ARRB2	17	4710631	17	4947295	4947795	SPZ1, ZNF281, KLF11, ZBTB7A,
Mild	CD14 Mono	ARRDC2	19	18001123	19	17718541	17719041	KLF5, MAZ, ID3,
Mild	CD14 Mono	ARRDC2	19	18001123	19	17948947	17949447	KLF1, E2F6, SP3, MAZ, KLF16,
Mild	CD14 Mono	ARRDC2	19	18001123	19	18418610	18419110	ESR1, KLF4, KLF2,
Mild	CD14 Mono	ATF4	22	39520558	22	39392295	39392795	KLF16,
Mild	CD14 Mono	ATF4	22	39520558	22	39937051	39937551	PURA,
Mild	CD14 Mono	ATF4	22	39520558	22	39962418	39962918	MAZ, SP1, TOPORS,
Mild	CD14 Mono	ATF4	22	39520558	22	39986144	39986644	MAZ,
Mild	CD14 Mono	ATG16L2	11	72814410	11	72694545	72695045	PURA, RREB1, ZNF263, KLF7, KLF1,
Mild	CD14 Mono	ATG16L2	11	72814410	11	72719083	72719583	ESR1,
Mild	CD14 Mono	ATG16L2	11	72814410	11	72775491	72775991	NFE2L2, RREB1, ZNF281,
Mild	CD14 Mono	ATP2B1	12	89709366	12	89266748	89267248	NFE2L2, KLF1,
Mild	CD14 Mono	ATP2B1	12	89709366	12	89927907	89928407	PITX2,
Mild	CD14 Mono	ATP2B1	12	89709366	12	90088568	90089068	NFE2L2,
Mild	CD14 Mono	AUP1	2	74529706	2	74051755	74052255	SNAI1, PITX2,
Mild	CD14 Mono	AUP1	2	74529706	2	74761167	74761667	ZNF281, ZNF263,
Mild	CD14 Mono	AUP1	2	74529706	2	74831391	74831891	PURA, ZEB1, ID3, ZNF263, MESP2, PITX2,
Mild	CD14 Mono	AUP1	2	74529706	2	74862225	74862725	ZFY,
Mild	CD14 Mono	BNIP3L	8	26383053	8	26305459	26305959	KLF5, ZBTB7A, SP4, ZNF263,
Mild	CD14 Mono	BNIP3L	8	26383053	8	26449020	26449520	KLF5, PURA, SPZ1, SP1, ZNF281, ZBTB7A, KLF16, ESR1, ZNF263, SP5,
Mild	CD14 Mono	BNIP3L	8	26383053	8	26464236	26464736	ZBTB3, MAZ, PLAG1,
Mild	CD14 Mono	BNIP3L	8	26383053	8	26661732	26662232	KLF5, MAZ, ID4, KLF16,
Mild	CD14 Mono	BOD1L1	4	13627725	4	13537069	13537569	TOPORS, PURA,
Mild	CD14 Mono	BOD1L1	4	13627725	4	13548068	13548568	KLF6, EGR1, ZNF148,
Mild	CD14 Mono	BPTF	17	67825502	17	68180606	68181106	KLF11, SP3, PLAGL1, LMO2, KLF1, RREB1, KLF7, SP5,
Mild	CD14 Mono	BPTF	17	67825502	17	68237270	68237770	SP2, LMO2, KLF5, ZEB1, PLAG1,
Mild	CD14 Mono	BRD2	6	32968593	6	32852368	32852868	KLF16, WT1, SP6, SP7, SP9, ESR1,
Mild	CD14 Mono	BRD2	6	32968593	6	33093814	33094314	NFE2L2,
Mild	CD14 Mono	BRD2	6	32968593	6	33330737	33331237	KLF5, PURA, MAZ, ZNF148,
Mild	CD14 Mono	BRK1	3	10115674	3	9843261	9843761	PATZ1, PLAG1,
Mild	CD14 Mono	BTF3	5	73498424	5	73563770	73564270	ZBTB7A, ZNF148,
Mild	CD14 Mono	BTG1	12	92145846	12	92034865	92035365	PURA, SP1, ZNF219,
Mild	CD14 Mono	C5AR1	19	47309860	19	47663044	47663544	TOPORS, HOXD8, ZBTB3, TFAP2D,
Mild	CD14 Mono	CALM2	2	47176936	2	47034441	47034941	E2F6, ZNF148, MAZ, ARNT2,
Mild	CD14 Mono	CALM2	2	47176936	2	47073535	47074035	ZEB1, ID3, MESP1, KLF1, TCF4, SP2,
Mild	CD14 Mono	CALM2	2	47176936	2	47079883	47080383	SP9, ZFX, KLF16, KLF2, KLF1, EGR1,
Mild	CD14 Mono	CALM2	2	47176936	2	47121455	47121955	ZEB1, KLF5,
Mild	CD14 Mono	CAMK1D	10	12349546	10	11949165	11949665	ZNF263,
Mild	CD14 Mono	CAST	5	96662036	5	96972145	96972645	RREB1,
Mild	CD14 Mono	CCNI	4	77075989	4	77092963	77093463	RREB1,
Mild	CD14 Mono	CCNI	4	77075989	4	77538549	77539049	KLF5, KLF16, SP1,
Mild	CD14 Mono	CD4	12	6789527	12	6372500	6373000	ZFX, PURA, KLF5, SP1, PLAG1, MAZ,
Mild	CD14 Mono	CD4	12	6789527	12	6585104	6585604	PURA, SP4, KLF11, ZNF263, KLF3,
Mild	CD14 Mono	CD4	12	6789527	12	6609734	6610234	TOPORS, ZBTB3,
Mild	CD14 Mono	CD4	12	6789527	12	6621021	6621521	ZFX, SPZ1, TOPORS,
Mild	CD14 Mono	CD4	12	6789527	12	6623087	6623587	ZEB1, MESP2, ID3, SP1, ZBTB3, TOPORS,
Mild	CD14 Mono	CD4	12	6789527	12	6914951	6915451	ID3, ZFX, PLAG1, MAZ, ZEB1,
Mild	CD14 Mono	CD4	12	6789527	12	6915499	6915999	KLF5, ZBTB7A, KLF11, SP4, ZNF281, EBF1, ZBTB3, PLAG1, ZNF219, KLF7,
Mild	CD14 Mono	CD44	11	35139170	11	35145255	35145755	KLF15,
Mild	CD14 Mono	CD74	5	150412936	5	150142850	150143350	ZEB1, KLF5,
Mild	CD14 Mono	CD74	5	150412936	5	150411786	150412286	SPZ1, MESP2, TOPORS, ZEB1, KLF5, ZBTB3, KLF3, ID3, E2F6,
Mild	CD14 Mono	CD86	3	122055361	3	121749573	121750073	SP2, ZFX, PITX2, ZNF263, PATZ1,
Mild	CD14 Mono	CD86	3	122055361	3	121995578	121996078	ZNF148,
Mild	CD14 Mono	CD86	3	122055361	3	122322410	122322910	ZFY, RREB1,
Mild	CD14 Mono	CDKN1A	6	36676462	6	36595847	36596347	TOPORS,
Mild	CD14 Mono	CFD	19	859663	19	608965	609465	PURA, ESR1, SP2, SP1, RREB1, ZFX, E2F6, PATZ1,
Mild	CD14 Mono	CFD	19	859663	19	647777	648277	ZFX,
Mild	CD14 Mono	CFD	19	859663	19	664808	665308	ZFX, PURA, PITX2, SP4, KLF5, ZNF219,
Mild	CD14 Mono	CFD	19	859663	19	720540	721040	ZNF219, KLF14, SNAI1, TFAP2C,
Mild	CD14 Mono	CFD	19	859663	19	733227	733727	KLF1, NFE2L2, TCF4, PURA,
Mild	CD14 Mono	CFD	19	859663	19	751571	752071	KLF16, ZFX, SP1, SP8, MAZ,
Mild	CD14 Mono	CFD	19	859663	19	770179	770679	ZBTB3, SP2, ID3,
Mild	CD14 Mono	CFD	19	859663	19	925452	925952	ZFX, ZBTB7A, ZNF350, SP5, PURA,
Mild	CD14 Mono	CFD	19	859663	19	996336	996836	PURA, ZEB1, SP1, ZBTB7A, KLF16, SP7, SP2, KLF15, WT1,
Mild	CD14 Mono	CFD	19	859663	19	1006848	1007348	ZFX,
Mild	CD14 Mono	CFD	19	859663	19	1018791	1019291	SPZ1, MESP2,
Mild	CD14 Mono	CFD	19	859663	19	1032025	1032525	PLAGL1, KLF5,
Mild	CD14 Mono	CFD	19	859663	19	1096421	1096921	SP1, NR2E1, ZBTB3, NFE2L2,
Mild	CD14 Mono	CFD	19	859663	19	1194467	1194967	SP2, ZBTB3, ZBTB7A, ZFY, ZNF263, ZNF740, PATZ1,
Mild	CD14 Mono	CFD	19	859663	19	1255631	1256131	KLF16, ZNF281, ARNT2, SP7, SP3, PURA, ESR1, SP1,
Mild	CD14 Mono	CFD	19	859663	19	1354653	1355153	KLF16, SP7, SP4, ZFX, ZBTB7A, KLF15,
Mild	CD14 Mono	CHD4	12	6607379	12	6201723	6202223	ZBTB3, MESP2, ID4,
Mild	CD14 Mono	CHD4	12	6607379	12	6540472	6540972	SP4, ZNF263, WT1, ID3, KLF16, TCF4, SP2, SP6, KLF3,
Mild	CD14 Mono	CHD4	12	6607379	12	6915499	6915999	KLF5, ZBTB7A, KLF11, SP4, ZNF281, EBF1, ZBTB3, PLAG1, ZNF219, KLF7,
Mild	CD14 Mono	CHURC1	14	64914360	14	64429931	64430431	ZNF740,
Mild	CD14 Mono	CHURC1	14	64914360	14	64672245	64672745	ZEB1, ZBTB3, ID3, MESP2,
Mild	CD14 Mono	CIRBP	19	1269267	19	970584	971084	ZFX,
Mild	CD14 Mono	CIRBP	19	1269267	19	1006848	1007348	ZFX,
Mild	CD14 Mono	CIRBP	19	1269267	19	1563246	1563746	ID3, PURA, TCF4, MESP1,
Mild	CD14 Mono	CIRBP	19	1269267	19	1590617	1591117	MAZ,
Mild	CD14 Mono	CIRBP	19	1269267	19	1670720	1671220	ARNT2, MAZ, TOPORS,
Mild	CD14 Mono	CLEC12A	12	9951267	12	9869628	9870128	ZBTB3, SP3,
Mild	CD14 Mono	CLEC12A	12	9951267	12	9973947	9974447	ZNF263,
Mild	CD14 Mono	CMTM3	16	66603995	16	66934899	66935399	MAZ, KLF5,
Mild	CD14 Mono	CPVL	7	29195451	7	29035265	29035765	SP3, KLF4,
Mild	CD14 Mono	CPVL	7	29195451	7	29270920	29271420	ZNF281, RREB1,
Mild	CD14 Mono	CPVL	7	29195451	7	29284670	29285170	TCF4,
Mild	CD14 Mono	CPVL	7	29195451	7	29566125	29566625	ZFX, KLF15, SNAI1, SP2,
Mild	CD14 Mono	CRIP1	14	105486885	14	105043607	105044107	WT1, SNAI1, SP1, MAZ,
Mild	CD14 Mono	CRIP1	14	105486885	14	105172033	105172533	PURA, ZEB1, SP1, ZNF263, ID3, ZFY, ZFX, MESP2, PATZ1, KLF5, ID4,
Mild	CD14 Mono	CRIP1	14	105486885	14	105385669	105386169	ARNT2, TBX1,
Mild	CD14 Mono	CRIP1	14	105486885	14	105481852	105482352	KLF6,
Mild	CD14 Mono	CRIP1	14	105486885	14	105505096	105505596	ZFY, ZBTB7A, SP2, SP1, ZFX, KLF5,
Mild	CD14 Mono	CRIP1	14	105486885	14	105527022	105527522	SP9, SP3, SNAI1,
Mild	CD14 Mono	CRTAP	3	33114013	3	33055139	33055639	TOPORS, ZBTB3,
Mild	CD14 Mono	CSDE1	1	114758050	1	114756788	114757288	ZFX, ZEB1,
Mild	CD14 Mono	CSDE1	1	114758050	1	114758436	114758936	MAZ,
Mild	CD14 Mono	CSDE1	1	114758050	1	115056177	115056677	PURA, ZFX,
Mild	CD14 Mono	CSF3R	1	36483314	1	36224672	36225172	ZFX, PURA, KLF5, ZBTB7A, SPZ1, ZNF281, ZNF263,
Mild	CD14 Mono	CSF3R	1	36483314	1	36300464	36300964	ZNF263,
Mild	CD14 Mono	CSF3R	1	36483314	1	36306136	36306636	PURA, SP4, ZBTB7A, KLF16, KLF5, ZNF281,
Mild	CD14 Mono	CSF3R	1	36483314	1	36351263	36351763	SPZ1, PLAGL1, PURA, PLAG1,
Mild	CD14 Mono	CSF3R	1	36483314	1	36397074	36397574	ZFX, ZBTB7A, ZNF281, PLAGL1,
Mild	CD14 Mono	CTSS	1	150765778	1	150282175	150282675	ZNF281, KLF16, KLF5, EGR1, KLF11, ZNF263,
Mild	CD14 Mono	CTSS	1	150765778	1	150464295	150464795	ID3, ZBTB3, ARNT2,
Mild	CD14 Mono	CTSS	1	150765778	1	150484873	150485373	SP1, ZNF281,
Mild	CD14 Mono	CTSS	1	150765778	1	150548719	150549219	ZFX, EBF1, PURA, ZBTB7A, ZFY,
Mild	CD14 Mono	CTSS	1	150765778	1	150550442	150550942	MAZ, ZNF281, KLF3,
Mild	CD14 Mono	CTSS	1	150765778	1	150552742	150553242	PURA, KLF5, ZBTB7A, ZNF263,
Mild	CD14 Mono	CTSS	1	150765778	1	150557874	150558374	KLF11, ZFX, PURA, MAZ, ZEB1, ZNF219, ZNF740, ESR1,
Mild	CD14 Mono	CTSS	1	150765778	1	150559136	150559636	PURA, ZBTB7A, ESR1, SP2, ZNF281, ZNF263, SP1, PATZ1, ZFX,
Mild	CD14 Mono	CTSS	1	150765778	1	150563296	150563796	RREB1,
Mild	CD14 Mono	CTSS	1	150765778	1	150566110	150566610	TOPORS, ZBTB3, PITX2,
Mild	CD14 Mono	CTSS	1	150765778	1	150789338	150789838	ZNF263, PURA, RREB1, KLF16, KLF4,
Mild	CD14 Mono	CTSS	1	150765778	1	150877010	150877510	ZEB1, TOPORS,
Mild	CD14 Mono	CTSS	1	150765778	1	150922449	150922949	ZNF263,
Mild	CD14 Mono	CTSS	1	150765778	1	151008878	151009378	KLF5,
Mild	CD14 Mono	CTSS	1	150765778	1	151056104	151056604	ZNF350, KLF4, MAZ,
Mild	CD14 Mono	CTSS	1	150765778	1	151070909	151071409	PURA, ZFX, ZNF281, KLF5, ZNF263, KLF16, SP1,
Mild	CD14 Mono	CTSS	1	150765778	1	151147195	151147695	SP1, SP2, ZFX, ARNT2, TOPORS,
Mild	CD14 Mono	EEF2	19	3985463	19	3547346	3547846	KLF5, ZEB1, KLF16, ZNF263,
Mild	CD14 Mono	EEF2	19	3985463	19	3572481	3572981	ZNF219, KLF2, PLAG1, TFAP2D,
Mild	CD14 Mono	EEF2	19	3985463	19	4083725	4084225	ZEB1, KLF16, ZBTB7A, NFE2L2, SP1, ZFY, MAZ, ZNF148, SP3, WT1, SP2,
Mild	CD14 Mono	EEF2	19	3985463	19	4104836	4105336	KLF4, EGR1, KLF2, ID3, SNAI1,
Mild	CD14 Mono	EEF2	19	3985463	19	4107652	4108152	ZEB1, ID3, ZBTB3, MESP1, PATZ1,
Mild	CD14 Mono	EEF2	19	3985463	19	4208693	4209193	MAZ, TFAP2C, ZFY, ZBTB3, RREB1,
Mild	CD14 Mono	EEF2	19	3985463	19	4328986	4329486	PURA, TOPORS, ESR1, ZBTB3, ZBTB7A, E2F6, SP2, SP1, ZNF263, PITX2, RREB1,
Mild	CD14 Mono	EIF3A	10	119080817	10	119085216	119085716	PURA, ZEB1,
Mild	CD14 Mono	EIF3A	10	119080817	10	119184082	119184582	ZBTB3, TOPORS, PITX2,
Mild	CD14 Mono	EIF3CL	16	28735729	16	29033384	29033884	ZNF263,
Mild	CD14 Mono	EIF3CL	16	28735729	16	29073938	29074438	NR2E1,
Mild	CD14 Mono	EIF3D	22	36529166	22	36155793	36156293	ZNF263, ZNF148,
Mild	CD14 Mono	EIF3D	22	36529166	22	36415826	36416326	MAZ, PURA, SP1,
Mild	CD14 Mono	EIF3D	22	36529166	22	36527665	36528165	KLF7, KLF11, KLF5, MAZ, SP3, ZNF740, SP2, KLF4,
Mild	CD14 Mono	EIF3F	11	7987336	11	7657269	7657769	ZFX, MAZ, ID3,
Mild	CD14 Mono	EIF3K	19	38619187	19	38321871	38322371	ZNF263, ZFY, RREB1, ZNF281, ZFX,
Mild	CD14 Mono	EIF3L	22	37849418	22	37578008	37578508	ZEB1, ID3,
Mild	CD14 Mono	EIF4A2	3	186783576	3	186782630	186783130	MESP2, ZEB1,
Mild	CD14 Mono	EIF4A2	3	186783576	3	187044213	187044713	PATZ1,
Mild	CD14 Mono	EIF4A2	3	186783576	3	187113156	187113656	ZNF148,
Mild	CD14 Mono	EIF5	14	103334236	14	103079237	103079737	KLF4, KLF6, PURA, ZNF148, SP4,
Mild	CD14 Mono	EIF5	14	103334236	14	103529799	103530299	KLF16, PURA, SP4, ZBTB7A, ZFX, SP1, SP2,
Mild	CD14 Mono	ELF1	13	41061386	13	40582512	40583012	KLF5,
Mild	CD14 Mono	ELF1	13	41061386	13	41132044	41132544	ZFX,
Mild	CD14 Mono	ELF1	13	41061386	13	41312172	41312672	ZNF350,
Mild	CD14 Mono	ELF1	13	41061386	13	41463222	41463722	KLF16, LMO2, MAZ,
Mild	CD14 Mono	ENTPD1	10	95711763	10	95264285	95264785	KLF7, SP3,
Mild	CD14 Mono	ENTPD1	10	95711763	10	95796488	95796988	TCF4,
Mild	CD14 Mono	ETF1	5	138543236	5	138492831	138493331	SP1, ID3, SP2, KLF15, KLF5, ZBTB7A,
Mild	CD14 Mono	FBL	19	39846379	19	39390940	39391440	ZNF263, ZFX, KLF5, SP4, ZFY, ZNF350,
Mild	CD14 Mono	FBL	19	39846379	19	39403582	39404082	ZNF281, PURA, ZBTB7A, ZNF263, ESR1, KLF5, KLF16, SPZ1, SP1, ZNF350,
Mild	CD14 Mono	FBL	19	39846379	19	39832918	39833418	ZBTB7A, PURA, PLAG1, ZNF263, KLF5, EGR1, PATZ1,
Mild	CD14 Mono	FBL	19	39846379	19	40191729	40192229	KLF5, MAZ, SP1, PLAG1, KLF7, PURA, SP4, ZNF148, ZBTB7A,
Mild	CD14 Mono	FBL	19	39846379	19	40265071	40265571	PURA, ESR1, ZBTB7A, SP2, ZNF263, E2F6, PATZ1,
Mild	CD14 Mono	FCGR3A	1	161550737	1	161539938	161540438	ZFX, TFAP2C,
Mild	CD14 Mono	FCGRT	19	49512660	19	49960946	49961446	TFAP2D, KLF6,
Mild	CD14 Mono	FNBP4	11	47767341	11	47425503	47426003	PURA, ZFY, ZNF281, RREB1, ZFX,
Mild	CD14 Mono	FOLR3	11	72135724	11	72430181	72430681	ARNT2, ZNF350,
Mild	CD14 Mono	G0S2	1	209675411	1	209626972	209627472	TFAP2D,
Mild	CD14 Mono	G0S2	1	209675411	1	209648732	209649232	SPZ1,
Mild	CD14 Mono	G0S2	1	209675411	1	209675020	209675520	ZNF281, PURA, KLF16, ZBTB7A, ZNF263, ESR1, KLF11,
Mild	CD14 Mono	GADD45B	19	2476126	19	2017233	2017733	ZBTB3,
Mild	CD14 Mono	GADD45B	19	2476126	19	2041865	2042365	ZFX, KLF11, EGR1, KLF5, KLF16, KLF15, MESP1,
Mild	CD14 Mono	GADD45B	19	2476126	19	2046705	2047205	ZEB1, ZFX, TCF4, MESP2,
Mild	CD14 Mono	GADD45B	19	2476126	19	2058349	2058849	ZNF350, ESR1, MAZ,
Mild	CD14 Mono	GADD45B	19	2476126	19	2061389	2061889	PURA, ZFX, SP4, ZBTB7A, KLF16, ZNF263, KLF5, SP1,
Mild	CD14 Mono	GADD45B	19	2476126	19	2312447	2312947	ZBTB7A, ZNF263, PURA,
Mild	CD14 Mono	GADD45B	19	2476126	19	2317136	2317636	ZNF281, KLF5, KLF16, KLF11, MAZ,
Mild	CD14 Mono	GADD45B	19	2476126	19	2392784	2393284	SP4, KLF5, KLF16,
Mild	CD14 Mono	GADD45B	19	2476126	19	2511998	2512498	ZNF740, ZNF281, RREB1, KLF4, SP1,
Mild	CD14 Mono	GADD45B	19	2476126	19	2567455	2567955	ID3, ZEB1, TCF4, SP1, SP2,
Mild	CD14 Mono	GADD45B	19	2476126	19	2595936	2596436	ZBTB3, TOPORS, ZFY, PITX2, NR2E1,
Mild	CD14 Mono	GADD45B	19	2476126	19	2733904	2734404	EBF1, ZNF263,
Mild	CD14 Mono	GNAS	20	58839747	20	58864306	58864806	PURA, ZBTB7A, ZNF148, PLAG1, ZEB1, KLF4,
Mild	CD14 Mono	GNAS	20	58839747	20	58868661	58869161	ZNF263,
Mild	CD14 Mono	GNAS	20	58839747	20	58886528	58887028	SNAI1,
Mild	CD14 Mono	GNAS	20	58839747	20	58950733	58951233	ZBTB3, NR2E1,
Mild	CD14 Mono	GNAS	20	58839747	20	59007669	59008169	PLAGL1,
Mild	CD14 Mono	GNAS	20	58839747	20	59157900	59158400	ZBTB3,
Mild	CD14 Mono	GOLGB1	3	121749767	3	121545793	121546293	E2F6, KLF6, SP1,
Mild	CD14 Mono	GOLGB1	3	121749767	3	121749573	121750073	SP2, ZFX, PITX2, ZNF263, PATZ1,
Mild	CD14 Mono	GPR183	13	99307399	13	99209009	99209509	KLF1,
Mild	CD14 Mono	GPR183	13	99307399	13	99361108	99361608	RREB1,
Mild	CD14 Mono	GSTP1	11	67583811	11	67233721	67234221	MESP2, ID3,
Mild	CD14 Mono	GSTP1	11	67583811	11	67235029	67235529	KLF5, ZBTB3,
Mild	CD14 Mono	GSTP1	11	67583811	11	67246057	67246557	ZBTB3,
Mild	CD14 Mono	GSTP1	11	67583811	11	67278099	67278599	ZFX, EBF1, KLF5, PURA, ZBTB7A, PLAG1, SP4,
Mild	CD14 Mono	GSTP1	11	67583811	11	67286868	67287368	MAZ, KLF5, ZFX, SP1, TFAP2C, PLAG1,
Mild	CD14 Mono	GSTP1	11	67583811	11	67311766	67312266	ZFX, ZEB1, PURA, SP4, ZBTB7A, KLF5, KLF11, ZNF263,
Mild	CD14 Mono	GSTP1	11	67583811	11	67385046	67385546	MAZ,
Mild	CD14 Mono	GSTP1	11	67583811	11	67431870	67432370	NR2E1, ZFX, E2F6,
Mild	CD14 Mono	GSTP1	11	67583811	11	67441980	67442480	ZNF350, MESP2, PURA, ID3,
Mild	CD14 Mono	GSTP1	11	67583811	11	67442716	67443216	PURA, ZEB1, ZBTB7A, ZNF263, MESP2, KLF5, ID3,
Mild	CD14 Mono	GSTP1	11	67583811	11	67465128	67465628	KLF7, KLF4, KLF5, ZNF148, PLAG1, KLF15, ZNF219, TFAP2C,
Mild	CD14 Mono	GSTP1	11	67583811	11	67468426	67468926	SPZ1, ZNF219, ZNF148, LMO2,
Mild	CD14 Mono	GSTP1	11	67583811	11	67483532	67484032	SP4, ZNF263, KLF16,
Mild	CD14 Mono	GSTP1	11	67583811	11	67484168	67484668	ZEB1, PURA, KLF16, ZNF281, RREB1,
Mild	CD14 Mono	GSTP1	11	67583811	11	67491432	67491932	SP4, KLF16, PURA, SP2, SP1, ZFX, RREB1, ZFY, ZNF263, PATZ1, ZNF740, E2F6,
Mild	CD14 Mono	GSTP1	11	67583811	11	67495853	67496353	KLF5, MAZ, KLF16, EGR1, PLAGL1, KLF11, NR2E1, PLAG1,
Mild	CD14 Mono	GSTP1	11	67583811	11	67505919	67506419	KLF16, MAZ, KLF4, ZFX, SP9, PATZ1, PLAGL1, SP4,
Mild	CD14 Mono	GSTP1	11	67583811	11	67587880	67588380	ZEB1, ZBTB7A,
Mild	CD14 Mono	GSTP1	11	67583811	11	67998125	67998625	PURA, ZBTB7A, ZFX, ZNF281, SP7, KLF16, MAZ,
Mild	CD14 Mono	HADHA	2	26244632	2	25997686	25998186	ZNF281,
Mild	CD14 Mono	HBEGF	5	140346603	5	139849529	139850029	ARNT2, MAZ, KLF1,
Mild	CD14 Mono	HBEGF	5	140346603	5	140131845	140132345	KLF3, KLF4,
Mild	CD14 Mono	HERPUD1	16	56932141	16	56608239	56608739	KLF16, SP7, SP9, MAZ, SP4, NFE2L2, KLF2,
Mild	CD14 Mono	HERPUD1	16	56932141	16	56631620	56632120	MAZ,
Mild	CD14 Mono	HIF1A	14	61695512	14	61324188	61324688	ZNF350,
Mild	CD14 Mono	HIF1A	14	61695512	14	61331187	61331687	ZEB1, RREB1,
Mild	CD14 Mono	HIF1A	14	61695512	14	61332576	61333076	MAZ,
Mild	CD14 Mono	HIF1A	14	61695512	14	61373388	61373888	KLF5,
Mild	CD14 Mono	HIF1A	14	61695512	14	61426768	61427268	ZNF281, PATZ1, RREB1,
Mild	CD14 Mono	HIF1A	14	61695512	14	61602098	61602598	ZNF263,
Mild	CD14 Mono	HLA-B	6	31357179	6	31196943	31197443	PURA, MAZ,
Mild	CD14 Mono	HLA-B	6	31357179	6	31730694	31731194	ZEB1, PURA, ZFX, ZNF263, ZNF281,
Mild	CD14 Mono	HLA-DMA	6	32953097	6	32852368	32852868	KLF16, WT1, SP6, SP7, SP9, ESR1,
Mild	CD14 Mono	HLA-DMA	6	32953097	6	32971731	32972231	KLF4, ZNF148, PATZ1,
Mild	CD14 Mono	HLA-DMA	6	32953097	6	32972915	32973415	KLF5,
Mild	CD14 Mono	HLA-DMA	6	32953097	6	33093814	33094314	NFE2L2,
Mild	CD14 Mono	HLA-DMA	6	32953097	6	33330737	33331237	KLF5, PURA, MAZ, ZNF148,
Mild	CD14 Mono	HLA-DMB	6	32941028	6	32852368	32852868	KLF16, WT1, SP6, SP7, SP9, ESR1,
Mild	CD14 Mono	HLA-DMB	6	32941028	6	33093814	33094314	NFE2L2,
Mild	CD14 Mono	HLA-DPA1	6	33080748	6	32852368	32852868	KLF16, WT1, SP6, SP7, SP9, ESR1,
Mild	CD14 Mono	HLA-DPA1	6	33080748	6	33093814	33094314	NFE2L2,
Mild	CD14 Mono	HLA-DPA1	6	33080748	6	33330737	33331237	KLF5, PURA, MAZ, ZNF148,
Mild	CD14 Mono	HLA-DPA1	6	33080748	6	33570392	33570892	KLF5, SP1, MAZ,
Mild	CD14 Mono	HLA-DPB1	6	33075989	6	32852368	32852868	KLF16, WT1, SP6, SP7, SP9, ESR1,
Mild	CD14 Mono	HLA-DPB1	6	33075989	6	33093814	33094314	NFE2L2,
Mild	CD14 Mono	HLA-DQA1	6	32637405	6	32852368	32852868	KLF16, WT1, SP6, SP7, SP9, ESR1,
Mild	CD14 Mono	HLA-DQA1	6	32637405	6	33093814	33094314	NFE2L2,
Mild	CD14 Mono	HLA-DQA2	6	32741390	6	33142533	33143033	SP2, MAZ, ZNF219, TCF4, ZNF263, ZEB1,
Mild	CD14 Mono	HLA-DQB1	6	32666657	6	33093814	33094314	NFE2L2,
Mild	CD14 Mono	HLA-DRA	6	32439886	6	32852368	32852868	KLF16, WT1, SP6, SP7, SP9, ESR1,
Mild	CD14 Mono	HLA-DRB1	6	32589836	6	32852368	32852868	KLF16, WT1, SP6, SP7, SP9, ESR1,
Mild	CD14 Mono	HLA-DRB1	6	32589836	6	32972915	32973415	KLF5,
Mild	CD14 Mono	HLA-DRB5	6	32530287	6	32440956	32441456	SP1,
Mild	CD14 Mono	HLA-DRB5	6	32530287	6	32852368	32852868	KLF16, WT1, SP6, SP7, SP9, ESR1,
Mild	CD14 Mono	HLA-E	6	30489508	6	30071827	30072327	ZNF219, ZNF263, MESP2, MAZ, KLF5,
Mild	CD14 Mono	HLA-E	6	30489508	6	30130956	30131456	MAZ, TFAP2C,
Mild	CD14 Mono	HLA-E	6	30489508	6	30147064	30147564	SP4, KLF5, SP1, MAZ, ZNF263, ZNF148,
Mild	CD14 Mono	HLA-E	6	30489508	6	30895484	30895984	SPZ1,
Mild	CD14 Mono	HNRNPA3	2	177212693	2	177634232	177634732	NR2E1, HOXD8, TBX1, SP4,
Mild	CD14 Mono	HNRNPDL	4	82430225	4	82372397	82372897	ZNF281, SP4,
Mild	CD14 Mono	HNRNPDL	4	82430225	4	82430236	82430736	PURA, ZFX, KLF5, SP4, ZBTB7A, SP1, ZNF263, KLF16,
Mild	CD14 Mono	HNRNPDL	4	82430225	4	82430983	82431483	KLF7, ID3, KLF5, MAZ, SP1, KLF15,
Mild	CD14 Mono	HP1BP3	1	20787307	1	20576218	20576718	SP1, ZFX, ZBTB3, PURA, NR2E1, SP2, SP5,
Mild	CD14 Mono	HP1BP3	1	20787307	1	20711473	20711973	ZNF281, KLF16, ZNF263, ZFY, SP1, ZFX, SP2,
Mild	CD14 Mono	HP1BP3	1	20787307	1	21165577	21166077	PURA,
Mild	CD14 Mono	HSP90AB1	6	44246165	6	44662368	44662868	MESP2, PLAG1, ZNF281,
Mild	CD14 Mono	ICAM3	19	10339624	19	10126259	10126759	MAZ, SP2, NFE2L2, TCF4,
Mild	CD14 Mono	ICAM3	19	10339624	19	10219005	10219505	RREB1, LMO2, MAZ, ZBTB3,
Mild	CD14 Mono	ICAM3	19	10339624	19	10515921	10516421	RREB1, SP5, ZFY, ZBTB3,
Mild	CD14 Mono	ICAM3	19	10339624	19	10565887	10566387	PURA, SP4, ZFY, KLF6, KLF16, RREB1, SP5, SP2, SP3,
Mild	CD14 Mono	ID2	2	8682055	2	8414880	8415380	MAZ, SP2, SP8, SP7,
Mild	CD14 Mono	IER2	19	13150410	19	12880702	12881202	PATZ1, ZNF263, ZBTB7A, KLF1,
Mild	CD14 Mono	IER2	19	13150410	19	12982844	12983344	SP2,
Mild	CD14 Mono	IER2	19	13150410	19	13396465	13396965	E2F6, MAZ,
Mild	CD14 Mono	IGBP1	23	70133446	23	70434302	70434802	SP1, ARNT2, SP7, KLF7, SP4, PURA, ZBTB7A, WT1, SP6, KLF5, MAZ, KLF16, KLF11,
Mild	CD14 Mono	IL10RA	11	117986393	11	117918858	117919358	PURA, SPZ1,
Mild	CD14 Mono	IL10RA	11	117986393	11	118012669	118013169	PURA, SP2, ZFX, KLF16, SP1, ZFY,
Mild	CD14 Mono	ILF3	19	10654260	19	10219005	10219505	RREB1, LMO2, MAZ, ZBTB3,
Mild	CD14 Mono	ILF3	19	10654260	19	10428013	10428513	TBX1,
Mild	CD14 Mono	ILF3	19	10654260	19	10514688	10515188	KLF15, EGR1, ZFX, ZFY,
Mild	CD14 Mono	ILF3	19	10654260	19	10515921	10516421	RREB1, SP5, ZFY, ZBTB3,
Mild	CD14 Mono	ILF3	19	10654260	19	10863338	10863838	SP7, SP9, KLF16,
Mild	CD14 Mono	ILF3	19	10654260	19	10898654	10899154	PURA, ZFY, SP2, ZNF263, SP1, ID3, TCF4,
Mild	CD14 Mono	ILF3	19	10654260	19	11070300	11070800	PURA, ZBTB3, TOPORS, SNAI1,
Mild	CD14 Mono	ILF3	19	10654260	19	11139200	11139700	ZBTB7A, ZNF263, RREB1, SPZ1, EBF1, ZFX, KLF3, TFAP2D, ZNF740, SP3,
Mild	CD14 Mono	ITGA4	2	181456891	2	181129694	181130194	KLF16, SP4, KLF14,
Mild	CD14 Mono	ITM2B	13	48233205	13	48155309	48155809	KLF11, ZEB1, MESP2, KLF3,
Mild	CD14 Mono	ITM2B	13	48233205	13	48443700	48444200	ZBTB7A,
Mild	CD14 Mono	ITM2B	13	48233205	13	48491345	48491845	HOXD8,
Mild	CD14 Mono	IVNS1ABP	1	185317243	1	184881167	184881667	SP9, SP7, KLF16,
Mild	CD14 Mono	JAK1	1	65067746	1	64745645	64746145	WT1, SP1, PATZ1, PURA,
Mild	CD14 Mono	JAK1	1	65067746	1	64933474	64933974	ZNF350,
Mild	CD14 Mono	JAK1	1	65067746	1	64956687	64957187	ZNF263, ZNF281, SP1,
Mild	CD14 Mono	JAK1	1	65067746	1	65083181	65083681	NR2E1, NFE2L2, PURA,
Mild	CD14 Mono	JAK1	1	65067746	1	65165625	65166125	SP4, SP2, PURA, SP1, KLF16, ZNF740,
Mild	CD14 Mono	KLF10	8	102655725	8	102635712	102636212	TOPORS, ZBTB3,
Mild	CD14 Mono	KLF10	8	102655725	8	102661234	102661734	ZBTB7A,
Mild	CD14 Mono	KLF3	4	38664198	4	38625433	38625933	TBX1,
Mild	CD14 Mono	KMT2A	11	118436491	11	117970617	117971117	SPZ1,
Mild	CD14 Mono	KMT2A	11	118436491	11	117992191	117992691	TCF4, MESP2,
Mild	CD14 Mono	KMT2A	11	118436491	11	118012669	118013169	PURA, SP2, ZFX, KLF16, SP1, ZFY,
Mild	CD14 Mono	KMT2A	11	118436491	11	118157927	118158427	ZNF219,
Mild	CD14 Mono	KMT2A	11	118436491	11	118170949	118171449	SP4, PURA, KLF16, TOPORS, ZBTB7A, SP2, ZNF263, SP1, TCF4,
Mild	CD14 Mono	KMT2A	11	118436491	11	118206611	118207111	PURA, KLF5, MAZ,
Mild	CD14 Mono	KMT2E	7	105014189	7	104896994	104897494	KLF16, ZBTB3,
Mild	CD14 Mono	KMT2E	7	105014189	7	104902067	104902567	SPZ1, ZNF148, TCF4, PURA,
Mild	CD14 Mono	KMT2E	7	105014189	7	105041118	105041618	SP2, KLF16, ZBTB3, TOPORS, RREB1, SP1, KLF2, PATZ1, ZNF281,
Mild	CD14 Mono	KMT2E	7	105014189	7	105112779	105113279	KLF5, PURA, ZNF281, ZBTB7A, KLF16, SP1, ZNF263,
Mild	CD14 Mono	KMT2E	7	105014189	7	105119141	105119641	TOPORS, MESP2,
Mild	CD14 Mono	KMT2E	7	105014189	7	105341189	105341689	MESP1, PITX2, HOXD8,
Mild	CD14 Mono	KMT2E	7	105014189	7	105351547	105352047	TOPORS, SP2, SP1, KLF2, KLF6, ZNF148,
Mild	CD14 Mono	LGALS2	22	37580087	22	37081932	37082432	KLF5,
Mild	CD14 Mono	LGALS2	22	37580087	22	37183432	37183932	ESR1, ZEB1, ZFX, TFAP2C,
Mild	CD14 Mono	LGALS2	22	37580087	22	37235364	37235864	MESP2, KLF1, LMO2,
Mild	CD14 Mono	LGALS2	22	37580087	22	37243466	37243966	KLF5, ZNF281, PURA, SPZ1, MAZ, ZNF263, PLAG1, ESR1,
Mild	CD14 Mono	LGALS2	22	37580087	22	37248142	37248642	PURA, ZBTB7A, ZNF263, KLF7, KLF3, SP4,
Mild	CD14 Mono	LGALS2	22	37580087	22	37258953	37259453	TFAP2C,
Mild	CD14 Mono	LGALS2	22	37580087	22	37410058	37410558	MAZ, PURA, ZNF148, ZBTB7A, ID4,
Mild	CD14 Mono	LGALS2	22	37580087	22	37432365	37432865	KLF5, ZNF740, SP3, RREB1,
Mild	CD14 Mono	LGALS2	22	37580087	22	37632989	37633489	ZEB1, TFAP2C, PATZ1, ZFX,
Mild	CD14 Mono	LGALS2	22	37580087	22	37658330	37658830	KLF5, ZNF263, ZBTB7A, KLF11, KLF7, SP4,
Mild	CD14 Mono	LGALS2	22	37580087	22	37863423	37863923	ZFX,
Mild	CD14 Mono	LRRFIP1	2	237627586	2	237943155	237943655	SP3, ZNF740, E2F6, NFE2L2,
Mild	CD14 Mono	LRRFIP1	2	237627586	2	238032724	238033224	SNAI1,
Mild	CD14 Mono	LST1	6	31586276	6	31661599	31662099	PURA,
Mild	CD14 Mono	LUC7L3	17	50719564	17	50547968	50548468	KLF15, NR2E1, MAZ, ZFX,
Mild	CD14 Mono	LUC7L3	17	50719564	17	51166071	51166571	ZFX,
Mild	CD14 Mono	MATR3	5	139273751	5	139038592	139039092	ZNF263,
Mild	CD14 Mono	MATR3	5	139273751	5	139178234	139178734	PURA, KLF5, KLF15,
Mild	CD14 Mono	MATR3	5	139273751	5	139288145	139288645	MESP1, MESP2, KLF3,
Mild	CD14 Mono	MATR3	5	139273751	5	139303260	139303760	MESP1, NR2E1,
Mild	CD14 Mono	MATR3	5	139273751	5	139346315	139346815	KLF7, PLAG1, TOPORS, KLF11, ZBTB3,
Mild	CD14 Mono	MATR3	5	139273751	5	139456376	139456876	MAZ,
Mild	CD14 Mono	MATR3	5	139273751	5	139517840	139518340	TFAP2C, PLAGL1, ZFX, MAZ, SP7,
Mild	CD14 Mono	MATR3	5	139273751	5	139577583	139578083	PURA, ZBTB3,
Mild	CD14 Mono	MATR3	5	139273751	5	139605819	139606319	ZNF219,
Mild	CD14 Mono	MATR3	5	139273751	5	139651819	139652319	KLF5, ZFX, EBF1, ZBTB7A, PURA, KLF3, ZFY, PLAG1, SP4,
Mild	CD14 Mono	MATR3	5	139273751	5	139653547	139654047	KLF5, MAZ, ZNF350, SP1,
Mild	CD14 Mono	MATR3	5	139273751	5	139700829	139701329	KLF5, TOPORS, KLF2, PURA, ZNF281, PLAG1,
Mild	CD14 Mono	MCL1	1	150579738	1	150152553	150153053	ID3,
Mild	CD14 Mono	MCL1	1	150579738	1	150618554	150619054	ID4,
Mild	CD14 Mono	MCL1	1	150579738	1	151008878	151009378	KLF5,
Mild	CD14 Mono	MIR22HG	17	1716272	17	1456867	1457367	ZBTB3,
Mild	CD14 Mono	MIR22HG	17	1716272	17	2049673	2050173	TFAP2C, SP1, KLF7, ZNF281,
Mild	CD14 Mono	MKRN1	7	140479569	7	140002249	140002749	KLF3,
Mild	CD14 Mono	MKRN1	7	140479569	7	140059540	140060040	MAZ, ZNF350,
Mild	CD14 Mono	MKRN1	7	140479569	7	140061958	140062458	ZNF219, SPZ1, ZNF263, KLF2, KLF11, MESP2, KLF14, WT1,
Mild	CD14 Mono	MKRN1	7	140479569	7	140062734	140063234	MESP2, TFAP2D,
Mild	CD14 Mono	MKRN1	7	140479569	7	140250894	140251394	ZBTB3, SP2, SP1, RREB1,
Mild	CD14 Mono	MKRN1	7	140479569	7	140672062	140672562	KLF5, ZNF281, ZNF740,
Mild	CD14 Mono	MS4A6A	11	60184666	11	59754822	59755322	SP4, ZBTB7A, ESR1, KLF14, PURA, SP2, ZNF263,
Mild	CD14 Mono	MS4A6A	11	60184666	11	60387444	60387944	MAZ, PURA,
Mild	CD14 Mono	MS4A6A	11	60184666	11	60467050	60467550	PURA, TOPORS, PITX2,
Mild	CD14 Mono	MTCH1	6	36986551	6	36683775	36684275	ZNF263, NFE2L2, TOPORS, ZFX,
Mild	CD14 Mono	MTCH1	6	36986551	6	36743831	36744331	ZNF148, ZNF350, KLF4, EBF1, ZBTB7A,
Mild	CD14 Mono	MTCH1	6	36986551	6	37164472	37164972	ZFX, PITX2, TOPORS, ESR1, ZBTB3, PLAG1,
Mild	CD14 Mono	MTCH1	6	36986551	6	37177187	37177687	TFAP2C, ZNF219,
Mild	CD14 Mono	MTCH1	6	36986551	6	37354884	37355384	ZNF263,
Mild	CD14 Mono	MTDH	8	97644183	8	97627919	97628419	PITX2, PURA,
Mild	CD14 Mono	NACA	12	56725299	12	57224791	57225291	PURA, ZFY, ZNF263, ZFX,
Mild	CD14 Mono	NAP1L1	12	76084685	12	75953127	75953627	ZFY, RREB1, ZFX,
Mild	CD14 Mono	NAP1L1	12	76084685	12	76450684	76451184	ZNF350,
Mild	CD14 Mono	NBPF10	1	146144804	1	145859641	145860141	PURA, SP4, ZBTB7A, ZFX, KLF5, KLF16, ZNF263, SP1, ARNT2,
Mild	CD14 Mono	NCL	2	231464484	2	231037794	231038294	ZNF740, PLAGL1, ZFY, EGR1, PATZ1, ZFX, MAZ,
Mild	CD14 Mono	NCL	2	231464484	2	231421894	231422394	KLF3, KLF4, KLF2, ZNF148,
Mild	CD14 Mono	NCL	2	231464484	2	231530879	231531379	MAZ, PLAGL1, ZNF740, KLF4, ZNF350, RREB1, KLF5, PLAG1, PATZ1, ZNF148,
Mild	CD14 Mono	NCOA1	2	24491253	2	24075289	24075789	PITX2,
Mild	CD14 Mono	NCOA1	2	24491253	2	24330394	24330894	ZBTB3,
Mild	CD14 Mono	NCOA1	2	24491253	2	24333730	24334230	TCF4, SNAI1, ID3, SP2, RREB1,
Mild	CD14 Mono	NCOA1	2	24491253	2	24359604	24360104	PURA, ZFX, ZBTB7A, KLF11, MAZ, PLAGL1, KLF16,
Mild	CD14 Mono	NCOA1	2	24491253	2	24451711	24452211	EBF1, KLF5,
Mild	CD14 Mono	NCOA1	2	24491253	2	24471618	24472118	TOPORS, ZNF263,
Mild	CD14 Mono	NCOA1	2	24491253	2	24926863	24927363	SP2, SP1,
Mild	CD14 Mono	NCOA1	2	24491253	2	24970419	24970919	PURA, E2F6, ZFY,
Mild	CD14 Mono	NDUFV1	11	67606935	11	67115239	67115739	ZBTB3, SP2, PURA,
Mild	CD14 Mono	NDUFV1	11	67606935	11	67246057	67246557	ZBTB3,
Mild	CD14 Mono	NDUFV1	11	67606935	11	67311766	67312266	ZFX, ZEB1, PURA, SP4, ZBTB7A, KLF5, KLF11, ZNF263,
Mild	CD14 Mono	NDUFV1	11	67606935	11	67345801	67346301	E2F6, KLF16, PLAG1, SP3, KLF4,
Mild	CD14 Mono	NDUFV1	11	67606935	11	67367904	67368404	PURA, KLF4, ESR1, SP4,
Mild	CD14 Mono	NDUFV1	11	67606935	11	67431870	67432370	NR2E1, ZFX, E2F6,
Mild	CD14 Mono	NDUFV1	11	67606935	11	67452167	67452667	KLF2, ZNF281,
Mild	CD14 Mono	NDUFV1	11	67606935	11	67465128	67465628	KLF7, KLF4, KLF5, ZNF148, PLAG1, KLF15, ZNF219, TFAP2C,
Mild	CD14 Mono	NDUFV1	11	67606935	11	67468426	67468926	SPZ1, ZNF219, ZNF148, LMO2,
Mild	CD14 Mono	NDUFV1	11	67606935	11	67484168	67484668	ZEB1, PURA, KLF16, ZNF281, RREB1,
Mild	CD14 Mono	NDUFV1	11	67606935	11	67491432	67491932	SP4, KLF16, PURA, SP2, SP1, ZFX, RREB1, ZFY, ZNF263, PATZ1, ZNF740, E2F6,
Mild	CD14 Mono	NDUFV1	11	67606935	11	67505919	67506419	KLF16, MAZ, KLF4, ZFX, SP9, PATZ1, PLAGL1, SP4,
Mild	CD14 Mono	NFE2L2	2	177265131	2	177251898	177252398	ZBTB3,
Mild	CD14 Mono	NLRP1	17	5584509	17	5225746	5226246	E2F6,
Mild	CD14 Mono	NLRP1	17	5584509	17	5237681	5238181	ZEB1, ESR1,
Mild	CD14 Mono	NONO	23	71283191	23	71096867	71097367	MAZ, KLF5, RREB1, SP2, ZNF740, KLF4, PLAG1, ZNF263,
Mild	CD14 Mono	OGFRL1	6	71288810	6	71114950	71115450	MAZ,
Mild	CD14 Mono	PABPC1	8	100722088	8	100463527	100464027	ZFX, ZNF263, TOPORS, KLF3,
Mild	CD14 Mono	PABPC1	8	100722088	8	100718667	100719167	E2F6, ZNF281, SP1,
Mild	CD14 Mono	PABPC1	8	100722088	8	100810350	100810850	ID3, ZEB1, PITX2, TOPORS,
Mild	CD14 Mono	PABPC1	8	100722088	8	100900333	100900833	ZBTB3, ZNF281, NFE2L2,
Mild	CD14 Mono	PABPC1	8	100722088	8	100922527	100923027	PITX2, TOPORS, KLF2, ZNF219,
Mild	CD14 Mono	PABPC1	8	100722088	8	100933805	100934305	TOPORS, PITX2, SP1, ZEB1, ID3, TCF4, MESP1, ZFY, ZBTB3,
Mild	CD14 Mono	PABPC1	8	100722088	8	100956535	100957035	KLF16, KLF5, SP4,
Mild	CD14 Mono	PABPC4	1	39576790	1	39328036	39328536	PATZ1,
Mild	CD14 Mono	PABPC4	1	39576790	1	39541265	39541765	MAZ,
Mild	CD14 Mono	PABPC4	1	39576790	1	39955393	39955893	ZNF219, TFAP2D,
Mild	CD14 Mono	PHB2	12	6970753	12	6609734	6610234	TOPORS, ZBTB3,
Mild	CD14 Mono	PHB2	12	6970753	12	6914951	6915451	ID3, ZFX, PLAG1, MAZ, ZEB1,
Mild	CD14 Mono	PHB2	12	6970753	12	6915499	6915999	KLF5, ZBTB7A, KLF11, SP4, ZNF281, EBF1, ZBTB3, PLAG1, ZNF219, KLF7,
Mild	CD14 Mono	PID1	2	229271287	2	229392062	229392562	ID3, TOPORS, ZEB1,
Mild	CD14 Mono	PIK3R1	5	68215755	5	68274592	68275092	SPZ1,
Mild	CD14 Mono	PIK3R1	5	68215755	5	68374568	68375068	TOPORS,
Mild	CD14 Mono	PIK3R1	5	68215755	5	68408435	68408935	TOPORS, KLF5, ZBTB3, SP4, MAZ, KLF11,
Mild	CD14 Mono	PILRA	7	100373486	7	100000439	100000939	TCF4, EBF1, KLF2, TFAP2C, KLF5,
Mild	CD14 Mono	PILRA	7	100373486	7	100080927	100081427	KLF15,
Mild	CD14 Mono	PILRA	7	100373486	7	100167744	100168244	ZNF263, E2F6, KLF15, KLF2,
Mild	CD14 Mono	PILRA	7	100373486	7	100173721	100174221	PURA, ZEB1, MESP2, KLF5, ID3,
Mild	CD14 Mono	PILRA	7	100373486	7	100189974	100190474	ZBTB7A,
Mild	CD14 Mono	PILRA	7	100373486	7	100292232	100292732	ZBTB3, TOPORS,
Mild	CD14 Mono	PILRA	7	100373486	7	100295250	100295750	ZFX, TOPORS, NR2E1, ZBTB3,
Mild	CD14 Mono	PILRA	7	100373486	7	100311289	100311789	KLF15, ID3, ARNT2, ZEB1,
Mild	CD14 Mono	PILRA	7	100373486	7	100350460	100350960	ZBTB3,
Mild	CD14 Mono	PILRA	7	100373486	7	100374572	100375072	ZFX, KLF11, ID3, KLF5, SP3, KLF7, KLF4, ZNF219, MAZ, PURA,
Mild	CD14 Mono	PILRA	7	100373486	7	100387715	100388215	ZNF263,
Mild	CD14 Mono	PILRA	7	100373486	7	100396603	100397103	ZBTB3, ZNF263,
Mild	CD14 Mono	PILRA	7	100373486	7	100541838	100542338	TOPORS, ARNT2, PURA, ESR1, TBX1,
Mild	CD14 Mono	PILRA	7	100373486	7	100555121	100555621	KLF11, KLF5, KLF7, ZNF219, ZNF740,
Mild	CD14 Mono	PILRA	7	100373486	7	100555677	100556177	ZFX,
Mild	CD14 Mono	PILRA	7	100373486	7	100567301	100567801	MAZ, TFAP2C, SP1, RREB1,
Mild	CD14 Mono	PILRA	7	100373486	7	100594300	100594800	ZNF350, TFAP2C, ZNF148, PITX2, SP4,
Mild	CD14 Mono	PILRA	7	100373486	7	100672385	100672885	ZBTB7A, TOPORS, ZBTB3,
Mild	CD14 Mono	PILRA	7	100373486	7	100684043	100684543	MAZ, PLAGL1, ZNF740, KLF15, PLAG1, TFAP2C, EGR1,
Mild	CD14 Mono	PILRA	7	100373486	7	100705766	100706266	ZFX, KLF16, SP7, KLF11,
Mild	CD14 Mono	PILRA	7	100373486	7	100816488	100816988	ZFX, TOPORS, ZBTB3,
Mild	CD14 Mono	PLAUR	19	43670346	19	43563329	43563829	ZFX, KLF16, KLF11,
Mild	CD14 Mono	PLAUR	19	43670346	19	44165494	44165994	ZNF263,
Mild	CD14 Mono	PNRC1	6	89080750	6	89023551	89024051	SP6, TOPORS, TBX1,
Mild	CD14 Mono	POU2F2	19	42132473	19	41892230	41892730	PLAG1, NR2E1, SP1, SP3, ZFX,
Mild	CD14 Mono	POU2F2	19	42132473	19	42396799	42397299	ZNF148,
Mild	CD14 Mono	PPIG	2	169584350	2	169734224	169734724	SP4, PURA, E2F6, ZBTB7A, MESP1, SP2, SP1, KLF2, TCF4, KLF16, PATZ1, TFAP2C,
Mild	CD14 Mono	PSAP	10	71851251	10	72000937	72001437	ARNT2, PURA, ZFX, KLF15,
Mild	CD14 Mono	PTP4A2	1	31938368	1	31816884	31817384	ZBTB3, TOPORS, NR2E1, PURA,
Mild	CD14 Mono	PTP4A2	1	31938368	1	31904262	31904762	ZBTB3, SP2,
Mild	CD14 Mono	PTP4A2	1	31938368	1	31934632	31935132	KLF4,
Mild	CD14 Mono	PTP4A2	1	31938368	1	31939715	31940215	PURA, KLF15, NFE2L2, ZNF263,
Mild	CD14 Mono	PTP4A2	1	31938368	1	32240289	32240789	KLF16, SP7, SP4, ZBTB7A, SP1, SP6, KLF15, ZNF263,
Mild	CD14 Mono	PTP4A2	1	31938368	1	32335092	32335592	KLF5, MAZ, ZBTB7A, KLF16,
Mild	CD14 Mono	PTP4A2	1	31938368	1	32393755	32394255	KLF7,
Mild	CD14 Mono	PTPRC	1	198638967	1	198238075	198238575	SP2, ZBTB7A, RREB1, KLF16, PATZ1, SP3,
Mild	CD14 Mono	PTPRC	1	198638967	1	198656457	198656957	ARNT2,
Mild	CD14 Mono	PTPRC	1	198638967	1	198881137	198881637	ZNF263,
Mild	CD14 Mono	RAB11FIP1	8	37899497	8	38388267	38388767	MESP1, MESP2,
Mild	CD14 Mono	RASSF4	10	44959801	10	44774244	44774744	ZNF281, KLF11, MESP2,
Mild	CD14 Mono	RASSF4	10	44959801	10	45425010	45425510	ZEB1, ID4,
Mild	CD14 Mono	RBBP6	16	24539565	16	24076336	24076836	SP1, ZNF263,
Mild	CD14 Mono	RBBP6	16	24539565	16	24995676	24996176	MESP2, ZEB1, E2F6, ID3,
Mild	CD14 Mono	RBM3	23	48574483	23	48482136	48482636	RREB1, E2F6, ZNF740,
Mild	CD14 Mono	RBM3	23	48574483	23	48531582	48532082	KLF2, KLF4,
Mild	CD14 Mono	RBM39	20	35742336	20	35740864	35741364	SP2,
Mild	CD14 Mono	RGS2	1	192809038	1	192808736	192809236	TCF4, ZNF281, KLF14,
Mild	CD14 Mono	RGS2	1	192809038	1	193104858	193105358	ZNF219,
Mild	CD14 Mono	RGS2	1	192809038	1	193105382	193105882	KLF2,
Mild	CD14 Mono	RHOC	1	112707403	1	112325274	112325774	PATZ1, KLF1,
Mild	CD14 Mono	RHOC	1	112707403	1	112672884	112673384	ESR1,
Mild	CD14 Mono	RNASET2	6	166956550	6	166739894	166740394	ZFX,
Mild	CD14 Mono	RNASET2	6	166956550	6	166862323	166862823	SPZ1, ZNF219, ZNF281, KLF5, ZFX,
Mild	CD14 Mono	RNASET2	6	166956550	6	166904035	166904535	MAZ,
Mild	CD14 Mono	RNASET2	6	166956550	6	166908807	166909307	PURA, ZNF281, ZNF263, E2F6,
Mild	CD14 Mono	RNASET2	6	166956550	6	166935332	166935832	SP1, ZBTB3,
Mild	CD14 Mono	RNASET2	6	166956550	6	166936337	166936837	SP4, ZNF350, SP1, KLF15, ZBTB7A, ZNF281, ZNF219,
Mild	CD14 Mono	RNASET2	6	166956550	6	166959907	166960407	ZNF219, ZNF281,
Mild	CD14 Mono	RNF130	5	180071759	5	179659634	179660134	ZEB1, ID3, PLAG1,
Mild	CD14 Mono	SAT1	23	23783157	23	23766580	23767080	TOPORS,
Mild	CD14 Mono	SAT1	23	23783157	23	23767174	23767674	ARNT2, ID3, TCF4, PATZ1, KLF2, SP1,
Mild	CD14 Mono	SENP6	6	75601508	6	75206095	75206595	KLF16, ZBTB7A, SP6, WT1, SP7, ZNF281, KLF6, ZNF263, SP2,
Mild	CD14 Mono	SENP6	6	75601508	6	75496344	75496844	TOPORS, SP2, KLF1,
Mild	CD14 Mono	SETD2	3	47164113	3	46812368	46812868	PURA, ZFX, KLF5, KLF11, ZBTB7A, SP4, MAZ, KLF4, KLF16,
Mild	CD14 Mono	SETD2	3	47164113	3	46829627	46830127	ZFX, PURA, EBF1,
Mild	CD14 Mono	SETD2	3	47164113	3	46927178	46927678	ZNF281, KLF16, KLF5, ID3, MESP2, MAZ, ARNT2, ZNF350,
Mild	CD14 Mono	SETD2	3	47164113	3	46929362	46929862	KLF11,
Mild	CD14 Mono	SETD2	3	47164113	3	46990609	46991109	KLF16, ZNF281, TFAP2C,
Mild	CD14 Mono	SETD2	3	47164113	3	47009803	47010303	ZFX, ZNF281, KLF11, KLF16, MAZ, KLF5, ARNT2,
Mild	CD14 Mono	SETD2	3	47164113	3	47041902	47042402	TOPORS, TCF4, ID3, HOXD8,
Mild	CD14 Mono	SETD2	3	47164113	3	47578956	47579456	ID3, PATZ1, SP1, KLF2, MAZ,
Mild	CD14 Mono	SF3B1	2	197435093	2	197301390	197301890	NFE2L2,
Mild	CD14 Mono	SFPQ	1	35193145	1	35390933	35391433	SP5, KLF16, KLF14,
Mild	CD14 Mono	SFSWAP	12	131711089	12	131950946	131951446	PLAG1, ZNF219, SP2,
Mild	CD14 Mono	SH3KBP1	23	19887600	23	19850026	19850526	ZBTB3,
Mild	CD14 Mono	SLC25A6	23	1392113	23	1657429	1657929	MAZ, ZFX, KLF5, SPZ1,
Mild	CD14 Mono	SORL1	11	121452313	11	121321499	121321999	PURA, TOPORS,
Mild	CD14 Mono	SORL1	11	121452313	11	121467098	121467598	TOPORS, SP1, ZBTB3,
Mild	CD14 Mono	SPEN	1	15847706	1	15426698	15427198	SP4, ZEB1, KLF16, E2F6, ZFY, ZNF263, SP7, RREB1, SP2, ID3, SP3,
Mild	CD14 Mono	SPEN	1	15847706	1	15674250	15674750	KLF7, KLF11, PLAG1,
Mild	CD14 Mono	SPEN	1	15847706	1	15696925	15697425	ZNF281, ZBTB7A, RREB1, KLF3, ZNF740,
Mild	CD14 Mono	SPEN	1	15847706	1	16013185	16013685	ZNF281, SP2, SP4, SP1,
Mild	CD14 Mono	SPN	16	29662949	16	29248428	29248928	SP4, ZBTB7A, ZNF263, ESR1, ZFY,
Mild	CD14 Mono	SPN	16	29662949	16	29959631	29960131	ZEB1, ID3, TCF4, MESP1, PITX2,
Mild	CD14 Mono	SPN	16	29662949	16	30051405	30051905	PURA,
Mild	CD14 Mono	SRRM1	1	24643301	1	24558959	24559459	ZBTB7A, ZNF263,
Mild	CD14 Mono	SRSF5	14	69767141	14	69584922	69585422	SP2,
Mild	CD14 Mono	SRSF5	14	69767141	14	69695873	69696373	SP1, TOPORS, ZFX,
Mild	CD14 Mono	SRSF5	14	69767141	14	69753687	69754187	SP1, TOPORS, PITX2, KLF2, RREB1,
Mild	CD14 Mono	SULF2	20	47786616	20	47318391	47318891	KLF16, ESR1, ZNF148,
Mild	CD14 Mono	TACC1	8	38728581	8	38231346	38231846	ZBTB7A, PURA, ZBTB3, ZFY, E2F6,
Mild	CD14 Mono	TACC1	8	38728581	8	38363415	38363915	MESP2, TOPORS,
Mild	CD14 Mono	TACC1	8	38728581	8	38363945	38364445	ZBTB3, TOPORS, ESR1, PITX2,
Mild	CD14 Mono	TACC1	8	38728581	8	38365440	38365940	MESP2, ZBTB7A,
Mild	CD14 Mono	TACC1	8	38728581	8	38378748	38379248	ZEB1,
Mild	CD14 Mono	TACC1	8	38728581	8	38383429	38383929	ZNF219,
Mild	CD14 Mono	TACC1	8	38728581	8	38408788	38409288	ZNF350,
Mild	CD14 Mono	TACC1	8	38728581	8	38409375	38409875	MAZ,
Mild	CD14 Mono	TACC1	8	38728581	8	38553600	38554100	SP3, KLF11, PLAGL1, SP1, KLF5, ZFX, KLF7, KLF15, EGR1,
Mild	CD14 Mono	TACC1	8	38728581	8	38900126	38900626	ZFX, TFAP2D, KLF5,
Mild	CD14 Mono	TACC1	8	38728581	8	38903517	38904017	PURA, MAZ,
Mild	CD14 Mono	TGOLN2	2	85327989	2	84974021	84974521	SP3, ID3,
Mild	CD14 Mono	TGOLN2	2	85327989	2	85133019	85133519	KLF16, ZNF281, ZBTB3, SP1, ZFX, ZNF263, PURA, RREB1, ZBTB7A, SP2,
Mild	CD14 Mono	TGOLN2	2	85327989	2	85328788	85329288	ESR1,
Mild	CD14 Mono	TIAM1	21	31559087	21	31873950	31874450	E2F6, PURA, TOPORS, ZBTB7A, ZBTB3, SP6, SP7, WT1, SP2, SP1,
Mild	CD14 Mono	TKT	3	53256114	3	53613612	53614112	KLF16, ESR1, ZNF740,
Mild	CD14 Mono	TNFRSF1B	1	12166990	1	11802508	11803008	PURA, ZNF263, RREB1, SP2, ARNT2, KLF15,
Mild	CD14 Mono	TNFRSF1B	1	12166990	1	11804924	11805424	ZNF281, KLF16, ZNF263, ZEB1, ZBTB7A, WT1,
Mild	CD14 Mono	TNFRSF1B	1	12166990	1	11815110	11815610	ZEB1, ZBTB3, TOPORS, RREB1, TCF4,
Mild	CD14 Mono	TNFRSF1B	1	12166990	1	12125626	12126126	EBF1,
Mild	CD14 Mono	TNFRSF1B	1	12166990	1	12151945	12152445	ZNF350,
Mild	CD14 Mono	TNFRSF1B	1	12166990	1	12157742	12158242	MESP2, KLF14, ZNF219, KLF16, KLF11, ESR1, ZNF148,
Mild	CD14 Mono	TNFRSF1B	1	12166990	1	12597649	12598149	MAZ, ARNT2,
Mild	CD14 Mono	TPI1	12	6867419	12	6372500	6373000	ZFX, PURA, KLF5, SP1, PLAG1, MAZ,
Mild	CD14 Mono	TPI1	12	6867419	12	6585104	6585604	PURA, SP4, KLF11, ZNF263, KLF3,
Mild	CD14 Mono	TPI1	12	6867419	12	6608821	6609321	ZNF281,
Mild	CD14 Mono	TPI1	12	6867419	12	6621021	6621521	ZFX, SPZ1, TOPORS,
Mild	CD14 Mono	TPI1	12	6867419	12	6623087	6623587	ZEB1, MESP2, ID3, SP1, ZBTB3, TOPORS,
Mild	CD14 Mono	TPI1	12	6867419	12	6830572	6831072	ZNF263, PURA, KLF5, ZBTB3,
Mild	CD14 Mono	TPI1	12	6867419	12	6915499	6915999	KLF5, ZBTB7A, KLF11, SP4, ZNF281, EBF1, ZBTB3, PLAG1, ZNF219, KLF7,
Mild	CD14 Mono	TPR	1	186375253	1	186374259	186374759	ZNF263,
Mild	CD14 Mono	TTC3	21	37073183	21	36976381	36976881	ZBTB3, KLF14, TCF4, TOPORS, ID3,
Mild	CD14 Mono	TTC3	21	37073183	21	37074177	37074677	SPZ1, EGR1, PURA, ZNF281,
Mild	CD14 Mono	TTC3	21	37073183	21	37095936	37096436	PURA, ZNF263,
Mild	CD14 Mono	TTC3	21	37073183	21	37225982	37226482	E2F6, PURA, SP4, SP7, ESR1,
Mild	CD14 Mono	TTC3	21	37073183	21	37227822	37228322	ZFX, PURA, KLF5, ZBTB7A, ZNF263, KLF16,
Mild	CD14 Mono	TUFM	16	28846348	16	29274881	29275381	TFAP2D, ID4, ID3,
Mild	CD14 Mono	UBA52	19	18571729	19	18273730	18274230	ZEB1, ZNF281, ZNF263, PITX2,
Mild	CD14 Mono	UBA52	19	18571729	19	18379627	18380127	ZBTB3, ZEB1,
Mild	CD14 Mono	UBA52	19	18571729	19	18418610	18419110	ESR1, KLF4, KLF2,
Mild	CD14 Mono	UBE2G2	21	44801820	21	44881355	44881855	ZFX, MAZ,
Mild	CD14 Mono	UBE2G2	21	44801820	21	45123519	45124019	ZBTB3, E2F6, TCF4,
Mild	CD14 Mono	UBE2G2	21	44801820	21	45267148	45267648	ZBTB7A, ID3, ZFX,
Mild	CD14 Mono	VEGFA	6	43770208	6	43271085	43271585	PURA, SP2, SP1, ZFX, PATZ1,
Mild	CD14 Mono	VEGFA	6	43770208	6	43355815	43356315	ZEB1,
Mild	CD14 Mono	VEGFA	6	43770208	6	43761293	43761793	ZFX, PLAGL1, MAZ,
Mild	CD14 Mono	VEGFA	6	43770208	6	43795347	43795847	TOPORS, ARNT2, PURA, PATZ1, WT1,
Mild	CD14 Mono	VEGFA	6	43770208	6	43798713	43799213	ZEB1, KLF3, PURA, SP4,
Mild	CD14 Mono	VEGFA	6	43770208	6	43924130	43924630	SP1, ZFX, KLF15, SP2, ZNF740,
Mild	CD14 Mono	VEGFA	6	43770208	6	44126061	44126561	HOXD8, ZBTB3,
Mild	CD14 Mono	VEGFA	6	43770208	6	44243746	44244246	ESR1, KLF1, ZFY, ZNF219,
Mild	CD14 Mono	WAC	10	28532778	10	28401307	28401807	ESR1, NFE2L2,
Mild	CD14 Mono	ZFAS1	20	49278177	20	48891002	48891502	ZNF263,
Mild	CD14 Mono	ZFC3H1	12	71663848	12	71661269	71661769	ZBTB3, PURA,
Mild	CD14 Mono	ZNF331	19	53521013	19	53158271	53158771	ZBTB7A, PLAG1, ZNF263, KLF5, SP4, E2F6, KLF2, PATZ1, ZFY, KLF16,
Mild	CD14 Mono	ZNF331	19	53521013	19	53334692	53335192	SP1, ID3, SP4, ZEB1, PURA, TOPORS, KLF16, NR2E1, ESR1, PITX2, PATZ1, KLF15, ZBTB7A, ZBTB3, TCF4, RREB1,
Mild	CD14 Mono	ZNF331	19	53521013	19	53467442	53467942	ZFX, KLF16, SP1, SP5, KLF14, SP9, SP4, KLF6,
Mild	CD14 Mono	ZNF331	19	53521013	19	53467980	53468480	MESP2, ZNF219, ZBTB7A, KLF16,
Mild	CD14 Mono	ZNF331	19	53521013	19	53520081	53520581	ZBTB3,
Mild	NK	ANKRD11	16	89490561	16	89215130	89215630	MESP1,
Mild	NK	ANKRD11	16	89490561	16	89324928	89325428	SP2, SP1,
Mild	NK	APC	5	112707497	5	112525152	112525652	SP5,
Mild	NK	APLP2	11	130069893	11	129793948	129794448	PLAG1, ZNF148, KLF4,
Mild	NK	APLP2	11	130069893	11	130438510	130439010	KLF4, ZNF219, SP8, RFX6, KLF7, TOPORS, KLF11, ZNF148,
Mild	NK	ATF4	22	39520558	22	39309889	39310389	SP7, ZBTB3, MAZ, ZNF148, KLF4, SP1,
Mild	NK	ATF4	22	39520558	22	39533742	39534242	ZFY, ZNF148, KLF4,
Mild	NK	BRD2	6	32968593	6	32657664	32658164	GLI1,
Mild	NK	BTAF1	10	91923769	10	92292000	92292500	MZF1, SP3, PLAGL1, PURA, KLF5, PLAG1,
Mild	NK	C11orf21	11	2303140	11	1935269	1935769	EBF1, ZFX, ZNF148, E2F6, PLAG1, MAZ, NEUROD1,
Mild	NK	CCDC69	5	151224092	5	151296127	151296627	ZNF148, ZFY, PURA,
Mild	NK	CCNT1	12	48716707	12	48824163	48824663	KLF4, KLF2, KLF6, KLF5, MESP2, KLF7, ID3,
Mild	NK	CCNT1	12	48716707	12	48956245	48956745	KLF6,
Mild	NK	CCNT1	12	48716707	12	49161376	49161876	MESP1, PITX2, MAZ, ID3,
Mild	NK	CD247	1	167518610	1	167429940	167430440	SP7,
Mild	NK	CD247	1	167518610	1	167446031	167446531	SPZ1, MAZ, ZNF148, E2F6, ZNF281,
Mild	NK	CD247	1	167518610	1	167450813	167451313	MAZ, ZBTB3, MESP1,
Mild	NK	CD247	1	167518610	1	167500334	167500834	ZNF281, SP7, ZNF740,
Mild	NK	CD247	1	167518610	1	167516543	167517043	GLI1,
Mild	NK	CD247	1	167518610	1	167553587	167554087	KLF7, KLF11, ZBTB7A, KLF2, ZFX, SP2, KLF16, PLAGL1, SP7, KLF4,
Mild	NK	CD81	11	2376176	11	1881713	1882213	KLF15, MAZ, KLF6, ZFY,
Mild	NK	CD81	11	2376176	11	2203872	2204372	TFAP2D, GLI1, MAZ, ZBTB3, PLAG1, KLF4, SP8, PLAGL1,
Mild	NK	CD81	11	2376176	11	2825862	2826362	ZNF148, PLAG1, SP1, ZNF281, ZFY, MAZ, ZBTB7A, PURA, SP6,
Mild	NK	CDC42	1	22052708	1	21857318	21857818	KLF4, KLF15, ZFY,
Mild	NK	CHD9	16	53054990	16	53455035	53455535	PITX2,
Mild	NK	CLK1	2	200864658	2	201248305	201248805	KLF16, KLF7,
Mild	NK	CREBBP	16	3880713	16	3953899	3954399	SPZ1, TFAP2D,
Mild	NK	DNTTIP2	1	93879206	1	93750784	93751284	ZBTB3,
Mild	NK	DUSP2	2	96145440	2	96257702	96258202	SP3, ZNF148, TOPORS, MESP1, ZBTB3,
Mild	NK	EEF1A1	6	73521032	6	73522366	73522866	PURA,
Mild	NK	EIF1	17	41688884	17	41760760	41761260	ZNF281, MAZ, PITX2, ZNF148, SP2,
Mild	NK	EIF1	17	41688884	17	42188611	42189111	KLF4, E2F6, TFAP2A, MZF1, MAZ,
Mild	NK	GADD45B	19	2476126	19	2099615	2100115	MESP2, SP8,
Mild	NK	GADD45B	19	2476126	19	2427379	2427879	SP8, KLF15, ZBTB7A, ZNF740,
Mild	NK	GADD45B	19	2476126	19	2784429	2784929	ZBTB3, TBX1,
Mild	NK	GLCCI1	7	7968795	7	7639804	7640304	SP2, KLF16, SP3,
Mild	NK	GOLIM4	3	168095924	3	167859586	167860086	ID4, ZBTB3, ZBTB7A,
Mild	NK	HCG18	6	30327156	6	30784943	30785443	MAZ, PITX2, ZFY,
Mild	NK	IER2	19	13150410	19	12671967	12672467	TBX1, SP5, MESP2, CTCFL, KLF15,
Mild	NK	IER2	19	13150410	19	12806264	12806764	SP1, ZFX,
Mild	NK	IQGAP1	15	90388241	15	90035822	90036322	PLAG1, ZNF76, SP7, ZNF148, MAZ,
Mild	NK	IQGAP1	15	90388241	15	90078914	90079414	CTCFL, ZFY, EBF1,
Mild	NK	IQGAP1	15	90388241	15	90160207	90160707	PITX2, SP7, ZFY, KLF16,
Mild	NK	IQGAP1	15	90388241	15	90249272	90249772	ZNF148, SP1, MAZ, KLF3, KLF7, SP7, SP2, KLF4,
Mild	NK	IQGAP1	15	90388241	15	90566365	90566865	TFAP2D,
Mild	NK	IQGAP1	15	90388241	15	90661231	90661731	ZBTB3,
Mild	NK	IRF1	5	132490773	5	132218694	132219194	MAZ,
Mild	NK	IRF1	5	132490773	5	132296235	132296735	PLAG1,
Mild	NK	ITGA6	2	172427335	2	172364876	172365376	KLF3, SP3, SP8, RFX6, ZNF281, KLF4, ZNF148, KLF11,
Mild	NK	ITPRIP	10	104338465	10	103854534	103855034	ZNF219, SP3, TFAP2A, SP2, ARNT2,
Mild	NK	ITPRIP	10	104338465	10	104348579	104349079	TOPORS, ID4,
Mild	NK	JAK1	1	65067746	1	64864092	64864592	PLAG1, E2F6, TOPORS,
Mild	NK	JAK1	1	65067746	1	64948577	64949077	ZBTB3,
Mild	NK	JAK1	1	65067746	1	65002373	65002873	SP3,
Mild	NK	JAK1	1	65067746	1	65420704	65421204	E2F6, EBF1, KLF4, TFAP2D,
Mild	NK	JMJD6	17	76726799	17	76299101	76299601	CTCFL,
Mild	NK	JMJD6	17	76726799	17	76348350	76348850	MAZ,
Mild	NK	JMJD6	17	76726799	17	76380443	76380943	ZNF148, ZFY, PLAG1, ZBTB3, PITX2, ZNF281, MAZ, GLI1,
Mild	NK	JMJD6	17	76726799	17	76432622	76433122	SPZ1, MAZ,
Mild	NK	JMJD6	17	76726799	17	76455118	76455618	PITX2,
Mild	NK	JMJD6	17	76726799	17	76527217	76527717	MAZ, ZNF148, GLI1,
Mild	NK	JMJD6	17	76726799	17	76529008	76529508	ZNF148, MAZ, ZNF281, SP1, CTCFL, SPZ1, ZNF740, MZF1, SP7, ZNF76, ZBTB7A, KLF3, SP2,
Mild	NK	JMJD6	17	76726799	17	76537656	76538156	E2F6, SP7, MAZ, PLAG1, ZFY, ZNF148, KLF16, KLF4,
Mild	NK	JMJD6	17	76726799	17	76547270	76547770	CTCFL, PLAG1, ZBTB3, ZNF148,
Mild	NK	JMJD6	17	76726799	17	76558440	76558940	ZFY,
Mild	NK	JMJD6	17	76726799	17	77066726	77067226	MAZ, TOPORS,
Mild	NK	KAT7	17	49788680	17	50026731	50027231	SP2, NEUROD1,
Mild	NK	KDM3A	2	86441370	2	86031080	86031580	PITX2, ZFY, E2F6, ZNF148, KLF16, MAZ,
Mild	NK	KDM6A	23	44873174	23	44542244	44542744	TOPORS, KLF16, ZNF219, KLF11, EBF1, ZNF740, KLF4, KLF5, SP2,
Mild	NK	KDM6A	23	44873174	23	44898357	44898857	ZNF219, KLF16,
Mild	NK	MATK	19	3801799	19	3538130	3538630	ZNF76, KLF4, KLF5, ZBTB7A, SP6, KLF11, SP1,
Mild	NK	MIR22HG	17	1716272	17	1583531	1584031	PLAG1, MAZ, ZBTB3, NEUROD1,
Mild	NK	MIR22HG	17	1716272	17	1625691	1626191	MESP1,
Mild	NK	NCL	2	231464484	2	231391370	231391870	TOPORS, KLF7, ZNF219, E2F6, ZFX, PITX2, PURA, SP3,
Mild	NK	NCL	2	231464484	2	231421894	231422394	KLF7,
Mild	NK	NCL	2	231464484	2	231527316	231527816	PITX2, TOPORS, ZNF219,
Mild	NK	NCL	2	231464484	2	231575786	231576286	KLF5, ZNF740, SP7,
Mild	NK	NCL	2	231464484	2	231720894	231721394	ZFY, MAZ, NEUROD1, ARNT2,
Mild	NK	NR1D2	3	23945285	3	23489273	23489773	MAZ,
Mild	NK	NR1D2	3	23945285	3	23810532	23811032	KLF4, ZFY, SP1, ZBTB7A, SP2, PLAG1, ZNF148,
Mild	NK	NR1D2	3	23945285	3	23856791	23857291	ZBTB3,
Mild	NK	NR1D2	3	23945285	3	23953334	23953834	GLI1, ZNF281,
Mild	NK	NR4A2	2	156332721	2	156322104	156322604	TOPORS,
Mild	NK	NR4A2	2	156332721	2	156398092	156398592	ZNF740, ZNF219, ZNF281, PITX2, PURA,
Mild	NK	OSER1	20	44210771	20	44187094	44187594	KLF7, KLF11, SP7, PURA, ZBTB7A, SP2, SP1, ZFX, EBF1, KLF3, KLF2, KLF6, MAZ, ZNF148, KLF16,
Mild	NK	OSER1	20	44210771	20	44320786	44321286	ZNF219, TOPORS,
Mild	NK	OSER1	20	44210771	20	44640590	44641090	PLAG1, KLF5,
Mild	NK	PABPC1	8	100722088	8	100426823	100427323	PURA,
Mild	NK	PABPC1	8	100722088	8	101158831	101159331	ZNF148, MAZ,
Mild	NK	PTMA	2	231708524	2	231392848	231393348	PLAG1, TFAP2D,
Mild	NK	PTPRC	1	198638967	1	198163481	198163981	ZNF219, ZNF281, SP3,
Mild	NK	PTPRC	1	198638967	1	198497602	198498102	SP2, E2F6,
Mild	NK	SELL	1	169711620	1	169367048	169367548	KLF4, MESP1, SP1,
Mild	NK	SF3B1	2	197435093	2	197073657	197074157	MAZ, ZNF148,
Mild	NK	SNHG1	11	62855885	11	62501329	62501829	TOPORS,
Mild	NK	SNHG1	11	62855885	11	62527750	62528250	TOPORS,
Mild	NK	SNHG1	11	62855885	11	62533227	62533727	ZNF281,
Mild	NK	SNHG1	11	62855885	11	62533833	62534333	MAZ, CTCFL, ZNF740,
Mild	NK	SNHG1	11	62855885	11	62573719	62574219	ZNF219, KLF2, KLF16, ARNT2, SP2, KLF7, SP3, KLF4, KLF11, KLF3, ZNF740,
Mild	NK	SNHG1	11	62855885	11	62694619	62695119	SP7, MAZ, EBF1, CTCFL,
Mild	NK	SNHG1	11	62855885	11	62772033	62772533	KLF5,
Mild	NK	SNHG1	11	62855885	11	62774917	62775417	TOPORS, KLF2, SP2, SP1,
Mild	NK	SNHG1	11	62855885	11	62804617	62805117	GLI1, ZNF740, EPAS1, TFAP2A,
Mild	NK	SNHG1	11	62855885	11	62838152	62838652	TOPORS, PITX2, KLF7, NR2E1,
Mild	NK	SNHG1	11	62855885	11	62857349	62857849	ZNF219, E2F6, NR2E1, KLF3,
Mild	NK	SORL1	11	121452313	11	121795077	121795577	SP1,
Mild	NK	SPOCK2	10	72089032	10	71590156	71590656	MZF1, ZNF740, SP1, ZNF148,
Mild	NK	SPOCK2	10	72089032	10	71725893	71726393	TFAP2A, KLF4, KLF15, ZBTB7A, MAZ, SP2,
Mild	NK	SRSF5	14	69767141	14	69682509	69683009	ZNF148, MAZ, ZNF740,
Mild	NK	TC2N	14	91867536	14	91414440	91414940	E2F6, SP8, KLF15, PURA, ZNF740,
Mild	NK	TCF7	5	134114680	5	134525283	134525783	SPZ1, PLAG1, MAZ, SP7, ZNF148, ZNF281, SP1, KLF4,
Mild	NK	TCF7	5	134114680	5	134546694	134547194	ZBTB3,
Mild	NK	TCF7	5	134114680	5	134568739	134569239	GLI1,
Mild	NK	TGFBR3	1	91906002	1	91549290	91549790	TOPORS,
Mild	NK	TGFBR3	1	91906002	1	91550914	91551414	TFAP2A,
Mild	NK	TGFBR3	1	91906002	1	91884320	91884820	TOPORS,
Mild	NK	UBE2G2	21	44801820	21	44983801	44984301	SP1, ZNF148, PLAG1, KLF4, MAZ, ZNF281, SPZ1, TFAP2D,
Mild	NK	VAMP2	17	8162948	17	7842455	7842955	SP1, KLF5, SP2, SP3,
Mild	NK	VAMP2	17	8162948	17	8016595	8017095	PLAG1, SP7, ZBTB3, E2F6, ZNF148, SP1, KLF4,
Mild	NK	VAMP2	17	8162948	17	8192109	8192609	EBF1,
Mild	NK	WBP11	12	14803478	12	14561511	14562011	PITX2, ZBTB3, MESP1, GLI1,
Mild	NK	WBP11	12	14803478	12	14936092	14936592	ZFX,
Mild	NK	ZBTB1	14	64504573	14	64632637	64633137	ZBTB3,
Severe	CD8 TEM	ARL6IP5	3	69084936	3	68743413	68743913	TCF3,
Severe	CD8 TEM	CCR5	3	46370141	3	46098376	46098876	TCF3,
Severe	CD8 TEM	CCR5	3	46370141	3	46205247	46205747	HIC2,
Severe	CD8 TEM	CCR5	3	46370141	3	46354033	46354533	MEF2A,
Severe	CD8 TEM	GBP1	1	89065208	1	88983813	88984313	KLF12,
Severe	CD8 TEM	GBP1	1	89065208	1	88993629	88994129	ZNF148, SP1,
Severe	CD8 TEM	GBP1	1	89065208	1	89129294	89129794	BCL6,
Severe	CD8 TEM	GBP1	1	89065208	1	89455099	89455599	MEF2A,
Severe	CD8 TEM	GBP1	1	89065208	1	89457627	89458127	SNAI1,
Severe	CD8 TEM	GBP5	1	89272860	1	88983813	88984313	KLF12,
Severe	CD8 TEM	GBP5	1	89272860	1	88993629	88994129	ZNF148, SP1,
Severe	CD8 TEM	GBP5	1	89272860	1	89002179	89002679	FOXM1,
Severe	CD8 TEM	GBP5	1	89272860	1	89129294	89129794	BCL6,
Severe	CD8 TEM	GBP5	1	89272860	1	89455099	89455599	MEF2A,
Severe	CD8 TEM	GBP5	1	89272860	1	89608169	89608669	MEF2A, SP1,
Severe	CD8 TEM	GBP5	1	89272860	1	89669430	89669930	MEF2A,
Severe	CD8 TEM	HBB	11	5227071	11	5124008	5124508	SP4,
Severe	CD8 TEM	HSPH1	13	31162388	13	30743728	30744228	HIC2, TCF3,
Severe	CD8 TEM	KLRG1	12	8950043	12	8550274	8550774	MEF2A,
Severe	CD8 TEM	LGALS1	22	37675635	22	37282213	37282713	TFAP2C, SNAI1,
Severe	CD8 TEM	LINC00861	8	125951197	8	125507112	125507612	SP4, WT1, SP6, SP1, EGR1,
Severe	CD8 TEM	LINC00861	8	125951197	8	125590046	125590546	HIC2,
Severe	CD8 TEM	LINC00861	8	125951197	8	125621618	125622118	MEF2A,
Severe	CD8 TEM	LINC00861	8	125951197	8	126373167	126373667	MEF2A,
Severe	CD8 TEM	PARP9	3	122564784	3	122513954	122514454	MEF2A, SP1, KLF16,
Severe	CD8 TEM	PIM1	6	37170151	6	37442865	37443365	MEF2A,
Severe	CD8 TEM	PIM1	6	37170151	6	37512786	37513286	TWIST1, SNAI1,
Severe	CD8 TEM	S100A8	1	153422583	1	153261555	153262055	ZNF148, SP1, KLF6,
Severe	CD8 TEM	SLAMF7	1	160739056	1	160664071	160664571	FOXM1,
Severe	CD8 TEM	SLAMF7	1	160739056	1	161014218	161014718	MEF2A, BCL6,
Severe	CD8 TEM	SLAMF7	1	160739056	1	161158564	161159064	SP6, KLF6,
Severe	CD8 TEM	SLAMF7	1	160739056	1	161209780	161210280	SP1, ZNF148, BCL6,
Severe	CD8 TEM	SLAMF7	1	160739056	1	161217857	161218357	ZNF148,
Severe	CD8 TEM	SLFN5	17	35243071	17	35028530	35029030	TCF3,
Severe	CD8 TEM	SPN	16	29662949	16	29290796	29291296	ZNF148, SP1,
Severe	CD8 TEM	STAT1	2	191014250	2	190533388	190533888	BCL6, TWIST1, HIC2,
Severe	CD8 TEM	STAT1	2	191014250	2	190578346	190578846	SP6, WT1, KLF16,
Severe	CD8 TEM	STAT1	2	191014250	2	190791590	190792090	KLF6, SP1, WT1,
Severe	CD8 TEM	STAT1	2	191014250	2	191020108	191020608	SP1, SP6, EGR1,
Severe	CD8 TEM	STIP1	11	64185271	11	63892211	63892711	HIC2,
Severe	CD8 TEM	STIP1	11	64185271	11	64074276	64074776	ZNF148, KLF6,
Severe	CD8 TEM	STIP1	11	64185271	11	64075213	64075713	SP1, ZNF148,
Severe	CD8 TEM	STIP1	11	64185271	11	64079002	64079502	SP1, ZNF148, KLF8, KLF6, WT1,
Severe	CD8 TEM	STIP1	11	64185271	11	64184518	64185018	ZNF148,
Severe	CD8 TEM	STIP1	11	64185271	11	64185037	64185537	SP1,
Severe	CD8 TEM	STIP1	11	64185271	11	64186340	64186840	SP4, SP6, SP1, EGR1, KLF8, ZNF148,
Severe	CD8 TEM	STIP1	11	64185271	11	64306719	64307219	TFAP2C, ATOH8,
Severe	CD8 TEM	STIP1	11	64185271	11	64357786	64358286	SP1, ZNF148, SP4, SP6, KLF8, KLF6,
Severe	CD8 TEM	STIP1	11	64185271	11	64604615	64605115	TCF3, LMO2, SP4,
Severe	CD8 TEM	TPM4	19	16067537	19	16147500	16148000	SP6, HIC2,
Severe	CD8 TEM	TPM4	19	16067537	19	16301891	16302391	KLF12,
Severe	CD8 TEM	TPM4	19	16067537	19	16386576	16387076	FOXM1,
Severe	CD14 Mono	ANPEP	15	89814852	15	90095424	90095924	ZFX,
Severe	CD14 Mono	ASGR2	17	7114811	17	7016913	7017413	KLF2, EGR1, SP4, KLF4, KLF16,
Severe	CD14 Mono	ASGR2	17	7114811	17	7122358	7122858	KLF15,
Severe	CD14 Mono	ASGR2	17	7114811	17	7488098	7488598	ZFX, ARNT2, PURA, GLI1,
Severe	CD14 Mono	ASGR2	17	7114811	17	7496126	7496626	ESR1,
Severe	CD14 Mono	B4GALT5	20	49713878	20	49584845	49585345	KLF1,
Severe	CD14 Mono	B4GALT5	20	49713878	20	49801825	49802325	SPZ1,
Severe	CD14 Mono	B4GALT5	20	49713878	20	50086741	50087241	ZNF219, KLF2,
Severe	CD14 Mono	B4GALT5	20	49713878	20	50107787	50108287	KLF4, KLF5, KLF11, KLF16,
Severe	CD14 Mono	B4GALT5	20	49713878	20	50112952	50113452	ZFX, SP9, PURA,
Severe	CD14 Mono	CAPG	2	85414074	2	85413803	85414303	MAZ, KLF16, KLF4, EGR1, SP9,
Severe	CD14 Mono	CAPG	2	85414074	2	85894483	85894983	KLF1,
Severe	CD14 Mono	CCND3	6	42048894	6	41939945	41940445	PURA, KLF5, SP4, KLF11, SP1,
Severe	CD14 Mono	CCND3	6	42048894	6	42369276	42369776	PURA,
Severe	CD14 Mono	CCND3	6	42048894	6	42445380	42445880	KLF4, EGR1, MAZ, PATZ1,
Severe	CD14 Mono	CCR1	3	46208313	3	46106787	46107287	MAZ,
Severe	CD14 Mono	CCR1	3	46208313	3	46202377	46202877	KLF15, ZNF281,
Severe	CD14 Mono	CCR1	3	46208313	3	46283993	46284493	KLF5, MAZ, KLF15, SP1,
Severe	CD14 Mono	CCR1	3	46208313	3	46374439	46374939	ESR1, ZNF263, GLI1,
Severe	CD14 Mono	CCR1	3	46208313	3	46399530	46400030	ZFX,
Severe	CD14 Mono	CCR2	3	46353743	3	46106787	46107287	MAZ,
Severe	CD14 Mono	CCR2	3	46353743	3	46399530	46400030	ZFX,
Severe	CD14 Mono	CD36	7	80602206	7	80300815	80301315	GLI1,
Severe	CD14 Mono	CD36	7	80602206	7	80918220	80918720	SP2, SP1,
Severe	CD14 Mono	CD63	12	55729673	12	55934379	55934879	GLI1,
Severe	CD14 Mono	CD63	12	55729673	12	55967864	55968364	KLF16, MAZ,
Severe	CD14 Mono	CD63	12	55729673	12	56038209	56038709	KLF4, KLF16, ZBTB7A, WT1,
Severe	CD14 Mono	CD82	11	44565662	11	44389239	44389739	SP4, KLF14, SMAD4,
Severe	CD14 Mono	CD82	11	44565662	11	44597585	44598085	KLF5,
Severe	CD14 Mono	CFL1	11	65858180	11	65613300	65613800	GLI1, SP9, KLF16, KLF6, SP7,
Severe	CD14 Mono	CFL1	11	65858180	11	65893227	65893727	PURA, TFAP2D, SP2, KLF4, SP1, PATZ1, ZNF740,
Severe	CD14 Mono	CFL1	11	65858180	11	66256992	66257492	MAZ,
Severe	CD14 Mono	CFL1	11	65858180	11	66289043	66289543	PURA, KLF4, SP4, KLF16, PATZ1, SP2,
Severe	CD14 Mono	CLU	8	27614700	8	27298265	27298765	ZFX,
Severe	CD14 Mono	CR1	1	207496156	1	207103907	207104407	PURA,
Severe	CD14 Mono	CRISPLD2	16	84819984	16	85289415	85289915	KLF4, ZFX, KLF5, MAZ,
Severe	CD14 Mono	CTSA	20	45890143	20	45469853	45470353	KLF16, SP1, ZFX, KLF15, MAZ,
Severe	CD14 Mono	CTSA	20	45890143	20	45909897	45910397	KLF16, ZFX, MAZ, EGR1,
Severe	CD14 Mono	CTSB	8	11868087	8	11454862	11455362	KLF16, GLI1, KLF14, PATZ1, ZNF740,
Severe	CD14 Mono	CTSB	8	11868087	8	11853855	11854355	SP1,
Severe	CD14 Mono	CTSB	8	11868087	8	11891493	11891993	SP1, SP2, PURA, PATZ1, KLF15,
Severe	CD14 Mono	CTSD	11	1763927	11	1391994	1392494	ZBTB7A, PATZ1, ZNF350,
Severe	CD14 Mono	CTSD	11	1763927	11	2102575	2103075	ZFX, ZNF740, ZFY,
Severe	CD14 Mono	FAM20A	17	68601367	17	68185698	68186198	KLF6, ZFY,
Severe	CD14 Mono	FKBP5	6	35728583	6	35770719	35771219	PURA, ZNF350,
Severe	CD14 Mono	FPR1	19	51751897	19	51461626	51462126	PURA, E2F6, TFAP2C, ARNT2,
Severe	CD14 Mono	FPR1	19	51751897	19	52008900	52009400	ZNF350, KLF11,
Severe	CD14 Mono	FPR1	19	51751897	19	52237736	52238236	PLAG1,
Severe	CD14 Mono	FPR2	19	51761179	19	51461626	51462126	PURA, E2F6, TFAP2C, ARNT2,
Severe	CD14 Mono	GBP1	1	89065208	1	88890736	88891236	EGR1, PATZ1, ZNF219, ZNF263,
Severe	CD14 Mono	GBP1	1	89065208	1	89284102	89284602	ZFX,
Severe	CD14 Mono	GRN	17	44345085	17	44220351	44220851	KLF15, TFAP2D,
Severe	CD14 Mono	HBA2	16	172875	16	83838	84338	ESR1, KLF16, ZNF263,
Severe	CD14 Mono	HBA2	16	172875	16	229205	229705	ZNF148,
Severe	CD14 Mono	HBA2	16	172875	16	239301	239801	SP5,
Severe	CD14 Mono	HBA2	16	172875	16	324211	324711	ZFX, PURA, ZNF263, WT1, SP1, SP7,
Severe	CD14 Mono	HBA2	16	172875	16	561783	562283	ZNF740, SP2, ZNF148,
Severe	CD14 Mono	HBB	11	5227071	11	4903417	4903917	TFAP2D, ZNF263, ZFY,
Severe	CD14 Mono	HBB	11	5227071	11	5625370	5625870	SPZ1, ZNF263,
Severe	CD14 Mono	HELZ2	20	63574239	20	63107222	63107722	KLF5, PLAG1,
Severe	CD14 Mono	HELZ2	20	63574239	20	63179829	63180329	KLF4, ZFX, PURA,
Severe	CD14 Mono	HELZ2	20	63574239	20	63529660	63530160	ZFX, SPZ1, PURA, PLAGL1, PLAG1, ZNF281,
Severe	CD14 Mono	HELZ2	20	63574239	20	63628183	63628683	MAZ,
Severe	CD14 Mono	HELZ2	20	63574239	20	63859024	63859524	PURA, KLF5, KLF11, SP4, KLF4, SP1, ESR1,
Severe	CD14 Mono	HELZ2	20	63574239	20	63951312	63951812	KLF4, ZNF148,
Severe	CD14 Mono	HIP1	7	75738941	7	75993022	75993522	TFAP2C,
Severe	CD14 Mono	HK3	5	176899346	5	176629651	176630151	PURA, SP4, E2F6, ZBTB7A, PATZ1, ZNF740,
Severe	CD14 Mono	IDH1	2	208255143	2	208294292	208294792	ZNF281,
Severe	CD14 Mono	IFI27	14	94110735	14	94367269	94367769	MAZ,
Severe	CD14 Mono	IFI6	1	27672192	1	27356448	27356948	KLF2, SP4, ZFX, EGR1, SP9, KLF16,
Severe	CD14 Mono	IFI6	1	27672192	1	27658792	27659292	SP4, KLF16, TFAP2D, KLF5, ZNF281, KLF4,
Severe	CD14 Mono	IFITM2	11	308106	11	277428	277928	SP4, KLF16, SP9, ESR1,
Severe	CD14 Mono	IFITM2	11	308106	11	293518	294018	KLF16, SP7, ZFX, SP1, SP9,
Severe	CD14 Mono	IFITM2	11	308106	11	777282	777782	PURA, KLF16, SP1, E2F6, SP2, WT1, ZBTB7A, KLF6, SP6, ZFX,
Severe	CD14 Mono	IFITM3	11	320860	11	277428	277928	SP4, KLF16, SP9, ESR1,
Severe	CD14 Mono	IFITM3	11	320860	11	293518	294018	KLF16, SP7, ZFX, SP1, SP9,
Severe	CD14 Mono	IFITM3	11	320860	11	417701	418201	KLF5, ZNF281, KLF4,
Severe	CD14 Mono	IFITM3	11	320860	11	542366	542866	ZNF148,
Severe	CD14 Mono	IFITM3	11	320860	11	576445	576945	PLAGL1, ZFX, TFAP2C,
Severe	CD14 Mono	IFNGR2	21	33402895	21	32940383	32940883	ZNF263,
Severe	CD14 Mono	IL17RA	22	17084958	22	16601918	16602418	MAZ, PLAGL1,
Severe	CD14 Mono	IL17RA	22	17084958	22	16851523	16852023	MAZ,
Severe	CD14 Mono	IL17RA	22	17084958	22	17158406	17158906	ZFX, KLF16, GLI1,
Severe	CD14 Mono	IRF7	11	615950	11	277428	277928	SP4, KLF16, SP9, ESR1,
Severe	CD14 Mono	IRF7	11	615950	11	293518	294018	KLF16, SP7, ZFX, SP1, SP9,
Severe	CD14 Mono	IRF7	11	615950	11	417701	418201	KLF5, ZNF281, KLF4,
Severe	CD14 Mono	IRF7	11	615950	11	542366	542866	ZNF148,
Severe	CD14 Mono	IRF7	11	615950	11	576445	576945	PLAGL1, ZFX, TFAP2C,
Severe	CD14 Mono	ISG15	1	1013496	1	1050631	1051131	SP6, WT1, KLF16, GLI1, SP3,
Severe	CD14 Mono	ISG15	1	1013496	1	1307752	1308252	ZFX, PURA, KLF5, SP4, KLF4, TFAP2D, MAZ,
Severe	CD14 Mono	JAK3	19	17847982	19	18220223	18220723	ESR1,
Severe	CD14 Mono	JAK3	19	17847982	19	18272353	18272853	ZFX, SP7,
Severe	CD14 Mono	LDHA	11	18394388	11	17978634	17979134	ZFX, KLF11, ZFY,
Severe	CD14 Mono	LGALS1	22	37675635	22	37187098	37187598	KLF16, ARNT2,
Severe	CD14 Mono	LGALS1	22	37675635	22	37241434	37241934	ZNF219,
Severe	CD14 Mono	LGALS1	22	37675635	22	37242328	37242828	ZFX, KLF16, KLF6,
Severe	CD14 Mono	LGALS1	22	37675635	22	37312557	37313057	ZFX,
Severe	CD14 Mono	LGALS1	22	37675635	22	37313930	37314430	SP1, PATZ1, SP2, PURA,
Severe	CD14 Mono	LGALS1	22	37675635	22	37545752	37546252	ZNF219, KLF2, TFAP2D,
Severe	CD14 Mono	LGALS1	22	37675635	22	37603670	37604170	KLF11, ZFY,
Severe	CD14 Mono	MAPK14	6	36027676	6	36387059	36387559	E2F6, KLF16, ZBTB7A, KLF15,
Severe	CD14 Mono	MS4A4A	11	60280665	11	60618639	60619139	ZFX,
Severe	CD14 Mono	NEAT1	11	65422797	11	64924451	64924951	PURA, ZFY, ZNF219, E2F6,
Severe	CD14 Mono	NEAT1	11	65422797	11	64924958	64925458	SPZ1, KLF5, ZBTB7A, PURA, ZNF263,
Severe	CD14 Mono	NEAT1	11	65422797	11	65110910	65111410	PURA, ZNF350,
Severe	CD14 Mono	NEAT1	11	65422797	11	65316344	65316844	ZBTB7A, ZNF263, SP4, KLF16,
Severe	CD14 Mono	NFE2	12	54301037	12	53949893	53950393	ZNF148, ZNF219,
Severe	CD14 Mono	NFE2	12	54301037	12	54003581	54004081	PURA, ZFX, ESR1, KLF16, SPZ1, PATZ1,
Severe	CD14 Mono	NFE2	12	54301037	12	54330839	54331339	KLF16, SP1, SP7, ZNF740, SP9,
Severe	CD14 Mono	NFE2	12	54301037	12	54362944	54363444	KLF16, GLI1, SP5, SP4, KLF5,
Severe	CD14 Mono	NFE2	12	54301037	12	54412725	54413225	PURA,
Severe	CD14 Mono	OAS1	12	112906776	12	113068899	113069399	ZFX, SP2, PATZ1, ZNF740,
Severe	CD14 Mono	OAS2	12	112978518	12	113068899	113069399	ZFX, SP2, PATZ1, ZNF740,
Severe	CD14 Mono	OAS3	12	112938473	12	113068899	113069399	ZFX, SP2, PATZ1, ZNF740,
Severe	CD14 Mono	OASL	12	121039242	12	120684900	120685400	ZNF281, KLF16,
Severe	CD14 Mono	PLAC8	4	83114729	4	83484982	83485482	ZFX, MAZ, KLF4, ZFY, KLF11, KLF5, SP2, ZNF263,
Severe	CD14 Mono	PLBD1	12	14567883	12	14723625	14724125	ZFX,
Severe	CD14 Mono	RETN	19	7669048	19	7712628	7713128	ZNF219,
Severe	CD14 Mono	RETN	19	7669048	19	7831524	7832024	ZFX, KLF6,
Severe	CD14 Mono	RETN	19	7669048	19	7873077	7873577	ZNF219, ZBTB7A, ZNF263, KLF11,
Severe	CD14 Mono	RETN	19	7669048	19	7884931	7885431	WT1,
Severe	CD14 Mono	RETN	19	7669048	19	7941957	7942457	MAZ, ARNT2,
Severe	CD14 Mono	RNASE2	14	20955486	14	20666346	20666846	ARNT2,
Severe	CD14 Mono	RNASE2	14	20955486	14	21185446	21185946	ZFX,
Severe	CD14 Mono	RSAD2	2	6877776	2	7095307	7095807	PURA, ZNF350, KLF5,
Severe	CD14 Mono	S100A10	1	151993859	1	152047844	152048344	SPZ1, KLF16, ZNF148, TFAP2C, PURA, KLF4, KLF14,
Severe	CD14 Mono	S100A12	1	153375621	1	153567023	153567523	MAZ,
Severe	CD14 Mono	S100A12	1	153375621	1	153610832	153611332	PURA, KLF16, E2F6, ZNF281, ZFX, SP2, SPZ1, ZFY,
Severe	CD14 Mono	S100A8	1	153422583	1	153567023	153567523	MAZ,
Severe	CD14 Mono	S100A8	1	153422583	1	153610832	153611332	PURA, KLF16, E2F6, ZNF281, ZFX, SP2, SPZ1, ZFY,
Severe	CD14 Mono	S100A9	1	153357853	1	153567023	153567523	MAZ,
Severe	CD14 Mono	S100A9	1	153357853	1	153577259	153577759	KLF16, SP1, SP5, SP6, WT1, PURA, KLF5, KLF1,
Severe	CD14 Mono	S100A9	1	153357853	1	153610832	153611332	PURA, KLF16, E2F6, ZNF281, ZFX, SP2, SPZ1, ZFY,
Severe	CD14 Mono	SAMD9	7	93118023	7	93036600	93037100	KLF4, KLF11, SP6,
Severe	CD14 Mono	SAMD9L	7	93148385	7	93036600	93037100	KLF4, KLF11, SP6,
Severe	CD14 Mono	SIGLEC1	20	3712600	20	3926577	3927077	ZNF219, SMAD4,
Severe	CD14 Mono	SLA	8	133102602	8	132993810	132994310	ZNF350,
Severe	CD14 Mono	SLA	8	133102602	8	133062435	133062935	KLF16, ESR1, ZFX, ZFY,
Severe	CD14 Mono	SLA	8	133102602	8	133071916	133072416	ZBTB7A,
Severe	CD14 Mono	SLA	8	133102602	8	133354865	133355365	SPZ1, ZNF263, PLAG1,
Severe	CD14 Mono	SLA	8	133102602	8	133356836	133357336	TFAP2D,
Severe	CD14 Mono	SLA	8	133102602	8	133456685	133457185	KLF16, SPZ1,
Severe	CD14 Mono	SLA	8	133102602	8	133546828	133547328	KLF5,
Severe	CD14 Mono	SLC16A3	17	82228405	17	81862192	81862692	PURA, KLF15, SP2, ZNF263,
Severe	CD14 Mono	SLC16A3	17	82228405	17	82120200	82120700	KLF11, KLF14, ZNF219,
Severe	CD14 Mono	SLC16A3	17	82228405	17	82222797	82223297	PURA, KLF15, SP2,
Severe	CD14 Mono	SLC16A3	17	82228405	17	82268059	82268559	ZFX, GLI1,
Severe	CD14 Mono	SLC16A3	17	82228405	17	82441655	82442155	TFAP2D,
Severe	CD14 Mono	SLC25A37	8	23528955	8	23129711	23130211	SP1,
Severe	CD14 Mono	SP100	2	230416155	2	230659675	230660175	ZNF263, MAZ, ZFY, PLAGL1,
Severe	CD14 Mono	STAB1	3	52495337	3	52520975	52521475	ZBTB7A,
Severe	CD14 Mono	TLR2	4	153684279	4	153519613	153520113	TFAP2C,
Severe	CD14 Mono	TLR2	4	153684279	4	153528925	153529425	ZNF350,
Severe	CD14 Mono	TLR2	4	153684279	4	153791008	153791508	PURA, E2F6, ZNF263,
Severe	CD14 Mono	TNFRSF1A	12	6342076	12	6167204	6167704	ESR1, ZBTB7A,
Severe	CD14 Mono	TNFRSF1A	12	6342076	12	6192623	6193123	MAZ,
Severe	CD14 Mono	TNFRSF1A	12	6342076	12	6825517	6826017	SP1,
Severe	CD14 Mono	TSPO	22	43151558	22	42933388	42933888	WT1, ZBTB7A, KLF2,
Severe	NK	AREG	4	74445135	4	74054553	74055053	NHLH2, LYL1, LMO2, ZEB1, NHLH1, PATZ1, TFAP4,
Severe	NK	GZMB	14	24634190	14	24632795	24633295	KLF4, SP8, GLI1, WT1,
Severe	NK	HAVCR2	5	157109044	5	157270913	157271413	KLF16,
Severe	NK	HAVCR2	5	157109044	5	157272298	157272798	SP2, GLI1, SMAD2, ZNF263,
Severe	NK	HAVCR2	5	157109044	5	157540053	157540553	MZF1,
Severe	NK	HAVCR2	5	157109044	5	157545934	157546434	MAFA, MYOG, ID4,
Severe	NK	HAVCR2	5	157109044	5	157571808	157572308	SP2,
Severe	NK	HBA2	16	172875	16	559000	559500	KLF4, ZBTB7A, PLAG1, TFAP2A, ZNF148, KLF11,
Severe	NK	HBA2	16	172875	16	561783	562283	KLF4, SP7, ZIC2,
Severe	NK	HBA2	16	172875	16	589649	590149	SP1, EGR1, KLF16, KLF6, SP3, KLF4,
Severe	NK	HBA2	16	172875	16	672443	672943	MYOG, KLF4, PLAG1,
Severe	NK	HELZ2	20	63574239	20	63547626	63548126	WT1,
Severe	NK	HELZ2	20	63574239	20	63754055	63754555	PLAG1,
Severe	NK	HELZ2	20	63574239	20	64046211	64046711	TFAP2A, GLI1, EGR1, KLF15, MZF1, MESP2, ZNF740, SMAD2,
Severe	NK	HSH2D	19	16134027	19	16352155	16352655	SNAI2, MAZ, TFAP2D, ARNT2, ID3,
Severe	NK	HSP90AA1	14	102139749	14	101854302	101854802	SP1, ZNF148, MAZ, KLF6,
Severe	NK	HSP90AA1	14	102139749	14	102304964	102305464	KLF5, SP4, KLF4, KLF2,
Severe	NK	HSP90AA1	14	102139749	14	102394928	102395428	PATZ1, ZNF148,
Severe	NK	IRF7	11	615950	11	295276	295776	ARNT2,
Severe	NK	KIR2DL3	19	54738512	19	54606219	54606719	REST, KLF5,
Severe	NK	KIR2DL3	19	54738512	19	54659237	54659737	ZNF148, KLF6,
Severe	NK	KIR2DL3	19	54738512	19	55144582	55145082	SMAD2, NEUROD1, ZNF263,
Severe	NK	KIR3DL1	19	54816437	19	54455522	54456022	MAZ, MZF1, KLF4, ZNF740, KLF15, ZIC2, WT1,
Severe	NK	KIR3DL1	19	54816437	19	54871717	54872217	KLF4,
Severe	NK	LGALS1	22	37675635	22	37377906	37378406	SMAD2, SP1, ZEB1,
Severe	NK	LGALS1	22	37675635	22	37420200	37420700	WT1, KLF15, MAZ, MZF1, LYL1, SP5,
Severe	NK	LGALS1	22	37675635	22	37428917	37429417	TFAP2D, TFAP2A, KLF6,
Severe	NK	LPCAT1	5	1523960	5	1363144	1363644	PLAG1, MAZ,
Severe	NK	MCM4	8	47960940	8	47733119	47733619	SNAI2, PLAG1, ENO1,
Severe	NK	MCM4	8	47960940	8	48347717	48348217	TCF12, ZNF148, SP1, MAZ, ZNF263, SMAD2, MYOG, ZNF740, KLF4, SP2,
Severe	NK	MCM6	2	135876443	2	136059037	136059537	PATZ1, ZBTB7A,
Severe	NK	MCM6	2	135876443	2	136129514	136130014	SP2, KLF5, PLAG1, PATZ1, SP1,
Severe	NK	MCM6	2	135876443	2	136216592	136217092	MYOG,
Severe	NK	MKI67	10	128126423	10	127913697	127914197	KLF4, WT1, KLF15, SP8, SP2, MAFA,
Severe	NK	MKI67	10	128126423	10	127918464	127918964	SP2, SP1, SP6,
Severe	NK	MKI67	10	128126423	10	127937043	127937543	SNAI2,
Severe	NK	MKI67	10	128126423	10	128017857	128018357	EGR1, KLF11, PLAG1, KLF16, KLF4, SP5, SP6,
Severe	NK	MKI67	10	128126423	10	128046688	128047188	ZBTB7A, TFAP2A, ZEB1, ZNF148,
Severe	NK	MT2A	16	56608583	16	56862145	56862645	ZNF263, ZNF148, SP1, MAZ, ZBTB7A, MYOG, MESP1,
Severe	NK	MT2A	16	56608583	16	56862746	56863246	GLI1, ZIC2, KLF16, ZNF263,
Severe	NK	MT2A	16	56608583	16	56914785	56915285	KLF4, ZNF148,
Severe	NK	OAS2	12	112978518	12	112935660	112936160	MYOG,
Severe	NK	PARP14	3	122680838	3	123036556	123037056	TFAP2A,
Severe	NK	PRDM1	6	106086335	6	106140970	106141470	SP2, SP1,
Severe	NK	PTPN7	1	202161588	1	202197601	202198101	PATZ1, ZNF148, SP1, KLF4,
Severe	NK	PTPN7	1	202161588	1	202201233	202201733	MAZ, MZF1,
Severe	NK	PTPN7	1	202161588	1	202205765	202206265	SMAD2, MAZ,
Severe	NK	SLFN5	17	35243071	17	35467741	35468241	NHLH1, LYL1, MZF1, KLF7,
Severe	NK	STAT1	2	191014250	2	190647549	190648049	LYL1,
Severe	NK	THEMIS2	1	27872542	1	27392221	27392721	PLAG1, ZNF148, SP1, MAZ, ZNF263, ZBTB7A, KLF4, SP2, KLF7, SP7, SP6,
Severe	NK	THEMIS2	1	27872542	1	28232788	28233288	SP7, SP4, ENO1,
Severe	NK	TUBB	6	30720351	6	30557458	30557958	MAZ, ZNF148, MESP1,
