## Supplemental Table 4 for "Mapping disease regulatory circuits at cell-type resolution from single-cell multiomics data" (part 1 of 3)

### Sheet: Table S4
Table S4. COVID-19 PBMC scATACseq peaks
chr	start	end	Reproducibility	GroupReplicate	distToGeneStart	nearestGene	peakType
1	804679	805179	3	B intermediate._.Other	12441	FAM87B	Distal
1	816107	816607	2	cDC2._.Rep2	1013	FAM87B	Promoter
1	817096	817596	20	CD14 Mono._.COVID19_55650_0067	24	FAM87B	Promoter
1	819779	820279	3	CD14 Mono._.COVID19_55650_0055	2657	FAM87B	Distal
1	820394	820894	2	CD4 TCM._.Control_HIP023	3272	FAM87B	Distal
1	826659	827159	2	CD8 TEM._.COVID19_55650_0066d0	612	LINC00115	Exonic
1	827286	827786	19	NK._.COVID19_55650_0086	13	LINC00115	Promoter
1	838270	838770	2	NK_CD56bright._.Other	10997	LINC00115	Intronic
1	841236	841736	2	CD4 TCM._.COVID19_55650_0067	13963	LINC00115	Exonic
1	842061	842561	4	CD4 TCM._.COVID19_28205_0555d2	14788	LINC00115	Intronic
1	842572	843072	4	CD4 TCM._.Control_EV08	15299	LINC00115	Intronic
1	844401	844901	9	CD4 TCM._.COVID19_55650_0066d7	17128	LINC00115	Intronic
1	857896	858396	4	CD4 TCM._.COVID19_28205_0558	18756	FAM41C	Exonic
1	864954	865454	2	B intermediate._.Other	11698	FAM41C	Distal
1	865573	866073	8	B naive._.Control_HIP023	11079	FAM41C	Distal
1	867456	867956	2	CD14 Mono._.COVID19_55650_0067	9196	FAM41C	Distal
1	869582	870082	9	B intermediate._.COVID19_55650_0066d7	7070	FAM41C	Intronic
1	875234	875734	2	CD4 TCM._.COVID19_28205_0564d0	1418	FAM41C	Intronic
1	897264	897764	5	CD16 Mono._.Control_HIP015	20610	FAM41C	Distal
1	898653	899153	3	CD8 TEM._.COVID19_28205_0556	20788	LINC02593	Distal
1	899597	900097	2	CD8 TEM._.Control_EV08	19844	LINC02593	Distal
1	904501	905001	18	CD14 Mono._.COVID19_55650_0055	14940	LINC02593	Distal
1	905116	905616	8	B naive._.Control_EV08	14325	LINC02593	Distal
1	906019	906519	3	CD8 TEM._.COVID19_28205_0564d0	13422	LINC02593	Distal
1	906656	907156	18	CD14 Mono._.COVID19_55650_0067	12785	LINC02593	Distal
1	907444	907944	2	CD4 TCM._.Control_HIP044	11997	LINC02593	Distal
1	912776	913276	6	CD14 Mono._.COVID19_55650_0067	6665	LINC02593	Distal
1	915686	916186	2	CD14 Mono._.COVID19_28205_0558	3755	LINC02593	Distal
1	916472	916972	2	CD14 Mono._.Control_HIP002	2969	LINC02593	Distal
1	918818	919318	2	CD16 Mono._.Control_HIP015	623	LINC02593	Intronic
1	921002	921502	4	CD16 Mono._.COVID19_55650_0083	1559	LINC02593	Promoter
1	922115	922615	2	CD8 TEM._.COVID19_55650_0083	2514	SAMD11	Distal
1	923002	923502	3	CD14 Mono._.COVID19_28205_0555d2	1627	SAMD11	Promoter
1	923653	924153	7	CD4 TCM._.COVID19_55650_0066d7	976	SAMD11	Promoter
1	924827	925327	3	CD8 TEM._.Other	196	SAMD11	Intronic
1	925610	926110	2	CD4 Naive._.Control_HIP023	979	SAMD11	Intronic
1	927252	927752	2	CD4 TCM._.Control_EV08	2621	SAMD11	Intronic
1	928645	929145	5	CD14 Mono._.COVID19_28205_0556	4014	SAMD11	Intronic
1	931239	931739	2	CD4 Naive._.Control_HIP045	6608	SAMD11	Intronic
1	932766	933266	2	CD4 Naive._.Control_HIP045	8135	SAMD11	Intronic
1	935387	935887	3	CD4 TCM._.Control_EV08	10756	SAMD11	Intronic
1	936761	937261	2	B naive._.COVID19_55650_0067	12130	SAMD11	Intronic
1	938019	938519	10	CD14 Mono._.COVID19_28205_0557	13388	SAMD11	Intronic
1	938545	939045	5	CD14 Mono._.COVID19_55650_0057	13914	SAMD11	Intronic
1	940577	941077	7	CD4 TCM._.Other	15946	SAMD11	Intronic
1	941494	941994	5	CD14 Mono._.COVID19_55650_0055	16863	SAMD11	Intronic
1	942252	942752	3	CD4 TCM._.COVID19_55650_0066d0	16806	NOC2L	Exonic
1	943386	943886	5	CD4 TCM._.Control_HIP015	15672	NOC2L	Intronic
1	946215	946715	2	CD8 TEM._.COVID19_28205_0557	12843	NOC2L	Exonic
1	950487	950987	2	NK._.COVID19_28205_0555d0	8571	NOC2L	Intronic
1	955254	955754	5	CD16 Mono._.Control_HIP002	3804	NOC2L	Intronic
1	958517	959017	2	NK._.COVID19_55650_0067	541	NOC2L	Promoter
1	959062	959562	9	CD4 Naive._.COVID19_28205_0559	2	NOC2L	Promoter
1	959754	960254	3	CD8 TEM._.COVID19_55650_0066d0	582	KLHL17	Promoter
1	960285	960785	15	NK._.COVID19_55650_0086	51	KLHL17	Promoter
1	961074	961574	4	CD8 TEM._.Other	736	KLHL17	Exonic
1	962391	962891	6	CD8 TEM._.Other	2053	KLHL17	Intronic
1	963159	963659	2	CD8 TEM._.Control_HIP023	2821	KLHL17	Exonic
1	965659	966159	4	CD4 TCM._.COVID19_28205_0556	587	PLEKHN1	Promoter
1	966218	966718	10	CD14 Mono._.COVID19_28205_0564d0	28	PLEKHN1	Promoter
1	966766	967266	12	CD4 TCM._.Control_EV08	518	PLEKHN1	Intronic
1	972763	973263	4	CD14 Mono._.COVID19_55650_0055	6515	PLEKHN1	Intronic
1	975962	976462	6	B naive._.Control_HIP044	5880	PERM1	Exonic
1	981155	981655	2	CD14 Mono._.COVID19_55650_0055	687	PERM1	Intronic
1	984060	984560	16	CD14 Mono._.COVID19_55650_0086	2216	PERM1	Distal
1	984597	985097	3	CD4 TCM._.COVID19_55650_0083	2753	PERM1	Distal
1	993226	993726	2	CD16 Mono._.Control_HIP044	6695	HES4	Distal
1	995198	995698	2	CD4 TCM._.COVID19_55650_0067	4723	HES4	Distal
1	995899	996399	2	CD4 TCM._.COVID19_55650_0066d7	4022	HES4	Distal
1	997116	997616	6	CD16 Mono._.Control_HIP015	2805	HES4	Distal
1	997662	998162	4	CD16 Mono._.COVID19_55650_0083	2259	HES4	Distal
1	998801	999301	7	CD4 TCM._.COVID19_55650_0055	1120	HES4	Exonic
1	999353	999853	7	CD4 TCM._.COVID19_55650_0066d0	568	HES4	Promoter
1	999911	1000411	8	CD16 Mono._.Control_HIP015	10	HES4	Promoter
1	1000648	1001148	12	CD4 TCM._.COVID19_55650_0067	239	ISG15	Promoter
1	1001221	1001721	2	B naive._.Control_EV08	332	ISG15	Promoter
1	1001756	1002256	11	NK._.Control_HIP023	867	ISG15	Promoter
1	1003448	1003948	2	CD4 TCM._.Control_EV08	2559	ISG15	Intronic
1	1004517	1005017	3	CD4 TCM._.Control_EV08	3628	ISG15	Intronic
1	1005173	1005673	2	CD16 Mono._.Control_HIP002	4284	ISG15	Intronic
1	1006619	1007119	2	NK._.Control_HIP023	5730	ISG15	Intronic
1	1009008	1009508	11	NK._.COVID19_55650_0132d0	8119	ISG15	Intronic
1	1012703	1013203	8	CD8 TEM._.Control_HIP043	7169	AGRN	Intronic
1	1013212	1013712	21	CD8 TEM._.COVID19_28205_0564d0	6660	AGRN	Exonic
1	1014214	1014714	3	NK._.Control_HIP023	5658	AGRN	Exonic
1	1014828	1015328	4	NK._.COVID19_28205_0558	5044	AGRN	Distal
1	1015345	1015845	4	NK._.Control_HIP043	4527	AGRN	Distal
1	1018657	1019157	2	CD16 Mono._.COVID19_55650_0052	1215	AGRN	Promoter
1	1019197	1019697	20	CD8 TEM._.Control_HIP023	675	AGRN	Promoter
1	1019753	1020253	7	CD4 TCM._.COVID19_55650_0055	119	AGRN	Promoter
1	1020665	1021165	9	CD14 Mono._.COVID19_55650_0086	791	AGRN	Intronic
1	1021357	1021857	7	CD4 TCM._.COVID19_28205_0564d0	1483	AGRN	Intronic
1	1022098	1022598	2	B naive._.COVID19_55650_0067	2224	AGRN	Exonic
1	1022610	1023110	5	CD4 TCM._.COVID19_55650_0066d7	2736	AGRN	Intronic
1	1023299	1023799	3	CD14 Mono._.COVID19_28205_0556	3425	AGRN	Intronic
1	1024200	1024700	2	CD8 TEM._.COVID19_28205_0564d0	4326	AGRN	Intronic
1	1026788	1027288	3	CD4 Naive._.Control_HIP023	6914	AGRN	Intronic
1	1032355	1032855	2	B intermediate._.Other	12481	AGRN	Intronic
1	1032896	1033396	10	B intermediate._.COVID19_55650_0067	13022	AGRN	Intronic
1	1033601	1034101	3	CD14 Mono._.COVID19_55650_0057	13727	AGRN	Intronic
1	1034175	1034675	2	CD4 TCM._.Control_EV08	14301	AGRN	Exonic
1	1034860	1035360	2	CD4 TCM._.Control_EV08	14986	AGRN	Exonic
1	1035770	1036270	2	CD4 TCM._.Control_EV08	15896	AGRN	Intronic
1	1036396	1036896	2	B intermediate._.COVID19_55650_0066d7	16522	AGRN	Intronic
1	1036944	1037444	2	CD4 TCM._.Control_EV08	17070	AGRN	Intronic
1	1038643	1039143	19	CD14 Mono._.COVID19_55650_0083	18769	AGRN	Intronic
1	1039477	1039977	8	CD14 Mono._.COVID19_55650_0083	19603	AGRN	Intronic
1	1040003	1040503	2	CD4 TCM._.COVID19_55650_0066d7	20129	AGRN	Intronic
1	1040623	1041123	21	CD8 TEM._.COVID19_28205_0564d0	20749	AGRN	Exonic
1	1041131	1041631	5	CD4 TCM._.COVID19_28205_0564d0	21257	AGRN	Exonic
1	1041806	1042306	4	CD4 TCM._.Control_EV08	21932	AGRN	Exonic
1	1042798	1043298	2	CD4 TCM._.Control_EV08	22924	AGRN	Intronic
1	1043391	1043891	2	CD8 TEM._.Control_HIP023	23517	AGRN	Exonic
1	1044616	1045116	2	CD4 Naive._.Control_HIP023	24742	AGRN	Intronic
1	1046987	1047487	2	CD4 TCM._.COVID19_55650_0055	27069	RNF223	Exonic
1	1050631	1051131	2	B intermediate._.COVID19_55650_0067	23425	RNF223	Intronic
1	1058822	1059322	7	CD4 TCM._.Control_EV08	15234	RNF223	Distal
1	1059440	1059940	19	CD8 TEM._.COVID19_55650_0132d0	14616	RNF223	Distal
1	1059945	1060445	2	CD8 TEM._.COVID19_28205_0564d0	14111	RNF223	Distal
1	1061220	1061720	3	CD8 TEM._.COVID19_55650_0132d0	12836	RNF223	Distal
1	1061743	1062243	9	CD14 Mono._.Other	12313	RNF223	Distal
1	1062266	1062766	6	CD14 Mono._.Control_EV08	11790	RNF223	Distal
1	1063523	1064023	16	CD4 TCM._.Control_EV08	10533	RNF223	Distal
1	1064116	1064616	21	CD14 Mono._.COVID19_55650_0132d0	9940	RNF223	Distal
1	1065743	1066243	4	CD14 Mono._.Control_EV08	8313	RNF223	Distal
1	1066649	1067149	14	CD14 Mono._.COVID19_55650_0067	7407	RNF223	Distal
1	1067269	1067769	4	CD8 TEM._.COVID19_55650_0052	6787	RNF223	Distal
1	1067963	1068463	3	NK._.Control_HIP023	6093	RNF223	Distal
1	1068524	1069024	12	CD4 TCM._.COVID19_55650_0067	5532	RNF223	Distal
1	1069137	1069637	10	B intermediate._.Control_HIP045	4919	RNF223	Distal
1	1069861	1070361	4	B naive._.Control_EV08	4195	RNF223	Distal
1	1070373	1070873	3	B intermediate._.Control_HIP043	3683	RNF223	Distal
1	1072268	1072768	2	CD14 Mono._.COVID19_55650_0086	1788	RNF223	Exonic
1	1073643	1074143	2	CD4 TCM._.Control_EV08	413	RNF223	Intronic
1	1074853	1075353	2	NK._.COVID19_28205_0555d0	795	RNF223	Promoter
1	1079499	1079999	11	CD4 TCM._.Control_HIP044	5441	RNF223	Distal
1	1080048	1080548	10	CD14 Mono._.COVID19_55650_0052	5990	RNF223	Distal
1	1086151	1086651	2	CD8 TEM._.COVID19_28205_0557	12093	RNF223	Intronic
1	1091565	1092065	2	CD14 Mono._.COVID19_55650_0083	17507	RNF223	Exonic
1	1092776	1093276	7	B intermediate._.Other	18718	RNF223	Intronic
1	1099046	1099546	8	CD4 Naive._.COVID19_28205_0558	17064	C1orf159	Intronic
1	1099661	1100161	3	CD4 Naive._.Other	16449	C1orf159	Intronic
1	1104137	1104637	7	CD14 Mono._.COVID19_55650_0132d0	11973	C1orf159	Intronic
1	1107779	1108279	6	NK._.COVID19_55650_0086	8331	C1orf159	Intronic
1	1108292	1108792	6	NK._.Control_HIP023	7818	C1orf159	Intronic
1	1115984	1116484	2	Plasmablast._.1	126	C1orf159	Exonic
1	1116614	1117114	6	NK._.Control_HIP023	502	C1orf159	Promoter
1	1117322	1117822	2	B intermediate._.COVID19_55650_0066d7	1210	C1orf159	Promoter
1	1122028	1122528	17	CD4 TCM._.COVID19_55650_0066d0	5916	C1orf159	Distal
1	1123407	1123907	4	NK._.COVID19_55650_0086	7295	C1orf159	Distal
1	1124142	1124642	10	CD14 Mono._.COVID19_28205_0555d0	8030	C1orf159	Distal
1	1124780	1125280	7	CD14 Mono._.Control_HIP045	8668	C1orf159	Distal
1	1126487	1126987	5	CD14 Mono._.Control_HIP045	10279	LINC01342	Distal
1	1134730	1135230	2	CD4 TCM._.Other	2036	LINC01342	Distal
1	1135398	1135898	5	B naive._.COVID19_55650_0067	1368	LINC01342	Promoter
1	1136424	1136924	8	B naive._.COVID19_55650_0067	342	LINC01342	Promoter
1	1137222	1137722	9	B naive._.Control_HIP015	454	LINC01342	Intronic
1	1137793	1138293	3	CD4 TCM._.COVID19_55650_0066d7	1025	LINC01342	Intronic
1	1141177	1141677	2	CD4 TCM._.Control_HIP045	4409	LINC01342	Intronic
1	1143949	1144449	10	B naive._.Control_EV08	7181	LINC01342	Distal
1	1145071	1145571	2	B naive._.COVID19_55650_0067	8303	LINC01342	Distal
1	1148342	1148842	2	B naive._.Control_HIP023	11574	LINC01342	Distal
1	1150272	1150772	2	B naive._.Control_HIP023	13504	LINC01342	Distal
1	1150979	1151479	2	CD16 Mono._.Control_HIP015	14211	LINC01342	Distal
1	1156019	1156519	3	CD8 TEM._.Other	10822	MIR200B	Distal
1	1156786	1157286	7	CD4 TCM._.COVID19_28205_0564d0	10055	MIR200B	Distal
1	1157414	1157914	12	CD4 TCM._.COVID19_55650_0086	9427	MIR200B	Distal
1	1158059	1158559	21	CD14 Mono._.COVID19_55650_0055	8782	MIR200B	Distal
1	1158784	1159284	2	CD4 TCM._.Control_HIP044	8057	MIR200B	Distal
1	1166136	1166636	4	NK_CD56bright._.Control_HIP043	705	MIR200B	Promoter
1	1169271	1169771	3	B naive._.COVID19_55650_0067	515	MIR429	Distal
1	1169943	1170443	3	B naive._.Control_EV08	1187	MIR429	Distal
1	1171049	1171549	4	B naive._.COVID19_55650_0067	2293	MIR429	Distal
1	1171681	1172181	10	B intermediate._.COVID19_55650_0066d7	1952	TTLL10	Promoter
1	1173563	1174063	7	B naive._.COVID19_55650_0067	70	TTLL10	Promoter
1	1175075	1175575	3	B intermediate._.COVID19_28205_0558	1440	TTLL10	Intronic
1	1189028	1189528	8	CD14 Mono._.COVID19_28205_0564d0	15393	TTLL10	Intronic
1	1196663	1197163	3	CD4 TCM._.Other	9777	TNFRSF18	Intronic
1	1197602	1198102	2	CD14 Mono._.COVID19_28205_0556	8838	TNFRSF18	Exonic
1	1198154	1198654	2	CD4 TCM._.Other	8286	TNFRSF18	Distal
1	1198852	1199352	2	CD8 TEM._.Control_HIP023	7588	TNFRSF18	Distal
1	1199508	1200008	4	CD4 TCM._.COVID19_28205_0564d0	6932	TNFRSF18	Distal
1	1200117	1200617	4	CD8 TEM._.COVID19_55650_0066d0	6323	TNFRSF18	Distal
1	1200646	1201146	7	NK._.Control_HIP023	5794	TNFRSF18	Distal
1	1201251	1201751	18	NK._.Control_HIP023	5189	TNFRSF18	Distal
1	1203218	1203718	2	CD4 TCM._.Control_EV08	3222	TNFRSF18	Distal
1	1204167	1204667	2	CD8 TEM._.COVID19_28205_0556	2273	TNFRSF18	Exonic
1	1205004	1205504	4	CD4 TCM._.COVID19_28205_0556	1436	TNFRSF18	Intronic
1	1205746	1206246	5	B intermediate._.COVID19_55650_0066d7	694	TNFRSF18	Intronic
1	1206307	1206807	8	NK._.Control_EV08	133	TNFRSF18	Exonic
1	1206967	1207467	6	NK._.COVID19_28205_0556	525	TNFRSF18	Promoter
1	1207887	1208387	19	CD4 TCM._.Control_EV08	1445	TNFRSF18	Promoter
1	1208819	1209319	11	CD8 TEM._.Control_EV08	2377	TNFRSF18	Distal
1	1210712	1211212	2	B intermediate._.COVID19_55650_0066d7	3175	TNFRSF4	Distal
1	1211798	1212298	2	CD8 TEM._.COVID19_28205_0564d0	2089	TNFRSF4	Exonic
1	1212748	1213248	4	NK_CD56bright._.Control_HIP043	1139	TNFRSF4	Exonic
1	1213378	1213878	4	NK_CD56bright._.Other	509	TNFRSF4	Exonic
1	1213895	1214395	10	CD4 TCM._.Control_EV08	6	TNFRSF4	Promoter
1	1214574	1215074	9	CD8 TEM._.COVID19_28205_0564d0	685	TNFRSF4	Promoter
1	1215278	1215778	4	CD4 TCM._.COVID19_55650_0083	1389	TNFRSF4	Promoter
1	1216346	1216846	7	CD4 TCM._.COVID19_55650_0067	2457	TNFRSF4	Distal
1	1216948	1217448	13	CD4 TCM._.COVID19_28205_0558	3059	TNFRSF4	Exonic
1	1219307	1219807	4	CD8 TEM._.COVID19_55650_0132d0	5418	TNFRSF4	Exonic
1	1221804	1222304	14	NK._.Control_HIP002	7915	TNFRSF4	Intronic
1	1222473	1222973	8	NK._.COVID19_55650_0086	8584	TNFRSF4	Intronic
1	1225296	1225796	3	CD4 TCM._.COVID19_28205_0564d0	6484	SDF4	Intronic
1	1230609	1231109	2	CD14 Mono._.COVID19_55650_0052	1171	SDF4	Promoter
1	1231119	1231619	12	CD4 TCM._.COVID19_55650_0055	661	SDF4	Promoter
1	1231796	1232296	22	CD14 Mono._.COVID19_28205_0557	14	SDF4	Promoter
1	1233552	1234052	3	CD4 TCM._.COVID19_55650_0067	1536	B3GALT6	Promoter
1	1237790	1238290	2	NK._.COVID19_55650_0086	5774	B3GALT6	Distal
1	1239244	1239744	2	CD14 Mono._.Control_HIP015	7227	C1QTNF12	Distal
1	1240895	1241395	3	CD14 Mono._.COVID19_55650_0055	5576	C1QTNF12	Distal
1	1243473	1243973	2	B naive._.Control_HIP044	2998	C1QTNF12	Intronic
1	1244114	1244614	2	B naive._.COVID19_55650_0067	2357	C1QTNF12	Intronic
1	1246772	1247272	3	CD14 Mono._.COVID19_55650_0067	299	C1QTNF12	Promoter
1	1247557	1248057	3	CD14 Mono._.COVID19_55650_0067	1084	C1QTNF12	Promoter
1	1250150	1250650	3	CD14 Mono._.COVID19_28205_0556	3677	C1QTNF12	Distal
1	1250845	1251345	15	CD4 TCM._.COVID19_55650_0083	4372	C1QTNF12	Distal
1	1255483	1255983	2	NK._.COVID19_28205_0555d0	9010	C1QTNF12	Intronic
1	1259873	1260373	6	CD14 Mono._.COVID19_55650_0067	13400	C1QTNF12	Intronic
1	1264945	1265445	2	CD4 Naive._.Other	8689	UBE2J2	Intronic
1	1272453	1272953	6	CD4 TCM._.COVID19_55650_0083	1181	UBE2J2	Intronic
1	1272971	1273471	8	NK._.COVID19_55650_0067	663	UBE2J2	Exonic
1	1273629	1274129	20	CD14 Mono._.COVID19_55650_0086	5	UBE2J2	Promoter
1	1274277	1274777	3	CD4 TCM._.COVID19_55650_0086	641	UBE2J2	Promoter
1	1275218	1275718	2	NK._.COVID19_55650_0083	1582	UBE2J2	Promoter
1	1282043	1282543	5	CD14 Mono._.COVID19_55650_0055	1856	SCNN1D	Exonic
1	1282854	1283354	2	CD4 TCM._.COVID19_28205_0564d0	2667	SCNN1D	Intronic
1	1283803	1284303	2	CD4 TCM._.Other	3616	SCNN1D	Exonic
1	1290109	1290609	10	CD14 Mono._.COVID19_55650_0057	5810	MIR6726	Exonic
1	1291776	1292276	8	B intermediate._.Other	4143	MIR6726	Exonic
1	1293781	1294281	3	CD14 Mono._.COVID19_55650_0066d7	2138	MIR6726	Intronic
1	1298754	1299254	2	B intermediate._.COVID19_55650_0067	2833	MIR6726	Exonic
1	1299933	1300433	6	CD4 TCM._.Control_EV08	4012	MIR6726	Exonic
1	1301886	1302386	2	NK._.Control_HIP044	5965	MIR6726	Intronic
1	1302501	1303001	2	NK._.Control_EV08	5815	PUSL1	Intronic
1	1303200	1303700	2	CD16 Mono._.COVID19_55650_0052	5116	PUSL1	Exonic
1	1304566	1305066	6	CD14 Mono._.COVID19_55650_0083	3750	PUSL1	Exonic
1	1305239	1305739	10	B intermediate._.Control_HIP045	3077	PUSL1	Exonic
1	1305994	1306494	9	NK._.Control_EV08	2322	PUSL1	Intronic
1	1306958	1307458	3	CD4 TCM._.COVID19_55650_0067	1358	PUSL1	Promoter
1	1307752	1308252	19	CD4 TCM._.COVID19_55650_0083	564	PUSL1	Promoter
1	1308299	1308799	18	CD14 Mono._.COVID19_55650_0066d7	17	PUSL1	Promoter
1	1309262	1309762	5	CD4 TCM._.COVID19_28205_0556	96	ACAP3	Promoter
1	1309821	1310321	2	NK._.COVID19_55650_0067	461	ACAP3	Promoter
1	1310494	1310994	3	CD4 TCM._.COVID19_28205_0555d2	1134	ACAP3	Promoter
1	1311057	1311557	3	CD8 TEM._.Control_HIP023	1258	MIR6727	Promoter
1	1311690	1312190	2	CD4 TCM._.COVID19_55650_0067	625	MIR6727	Intronic
1	1315050	1315550	2	CD4 TCM._.COVID19_28205_0564d0	2733	MIR6727	Exonic
1	1322845	1323345	2	CD4 TCM._.COVID19_55650_0083	1595	INTS11	Promoter
1	1324439	1324939	21	CD8 TEM._.COVID19_55650_0132d0	1	INTS11	Promoter
1	1325351	1325851	8	CD8 TEM._.Other	844	CPTP	Promoter
1	1330957	1331457	4	B intermediate._.Control_HIP023	106	TAS1R3	Promoter
1	1337612	1338112	4	B intermediate._.COVID19_28205_0558	1845	MIR6808	Intronic
1	1344119	1344619	2	CD14 Mono._.COVID19_55650_0055	4660	MIR6808	Intronic
1	1344645	1345145	2	CD14 Mono._.Control_HIP002	4454	DVL1	Intronic
1	1345221	1345721	2	CD4 TCM._.COVID19_55650_0083	3878	DVL1	Intronic
1	1348462	1348962	6	CD8 TEM._.COVID19_55650_0066d0	637	DVL1	Intronic
1	1349150	1349650	16	CD14 Mono._.COVID19_55650_0057	49	DVL1	Promoter
1	1349652	1350152	17	NK._.Control_HIP023	551	DVL1	Promoter
1	1351424	1351924	3	CD14 Mono._.Control_HIP002	2323	DVL1	Distal
1	1352064	1352564	5	CD4 TCM._.COVID19_28205_0564d0	2963	DVL1	Distal
1	1352795	1353295	6	B intermediate._.Control_HIP045	3694	DVL1	Exonic
1	1353860	1354360	6	CD8 TEM._.COVID19_55650_0132d0	4759	DVL1	Intronic
1	1354616	1355116	6	CD4 TCM._.COVID19_55650_0066d7	5515	DVL1	Exonic
1	1355322	1355822	5	CD14 Mono._.Control_HIP023	6204	MXRA8	Exonic
1	1357019	1357519	2	CD14 Mono._.COVID19_55650_0055	4507	MXRA8	Intronic
1	1357750	1358250	2	CD4 TCM._.COVID19_28205_0564d0	3776	MXRA8	Intronic
1	1358370	1358870	2	B naive._.Control_EV08	3156	MXRA8	Exonic
1	1359517	1360017	3	CD8 TEM._.Other	2009	MXRA8	Intronic
1	1367276	1367776	2	NK_CD56bright._.Control_HIP044	5748	MXRA8	Distal
1	1368207	1368707	4	CD4 TCM._.COVID19_28205_0564d0	6679	MXRA8	Distal
1	1370225	1370725	2	CD4 TCM._.COVID19_55650_0083	5019	AURKAIP1	Distal
1	1370796	1371296	8	CD4 TCM._.Other	4448	AURKAIP1	Distal
1	1371384	1371884	19	CD4 TCM._.Control_EV08	3860	AURKAIP1	Distal
1	1371999	1372499	20	CD8 TEM._.COVID19_28205_0564d0	3245	AURKAIP1	Distal
1	1373277	1373777	2	NK._.COVID19_55650_0086	1967	AURKAIP1	Distal
1	1374435	1374935	7	CD4 TCM._.COVID19_55650_0067	809	AURKAIP1	Exonic
1	1375150	1375650	22	CD14 Mono._.COVID19_55650_0132d0	94	AURKAIP1	Promoter
1	1376297	1376797	5	NK._.Control_HIP023	1051	AURKAIP1	Promoter
1	1379711	1380211	3	B intermediate._.Control_HIP023	4465	AURKAIP1	Distal
1	1380574	1381074	2	CD4 TCM._.Control_HIP044	5328	AURKAIP1	Distal
1	1389713	1390213	2	CD14 Mono._.COVID19_28205_0555d2	9364	CCNL2	Intronic
1	1392912	1393412	2	CD4 TCM._.COVID19_55650_0055	6165	CCNL2	Exonic
1	1398095	1398595	11	CD14 Mono._.Control_EV08	982	CCNL2	Promoter
1	1398681	1399181	3	NK._.COVID19_55650_0067	396	CCNL2	Promoter
1	1399233	1399733	22	CD14 Mono._.COVID19_28205_0558	38	MRPL20-AS1	Promoter
1	1399901	1400401	13	CD8 TEM._.COVID19_28205_0564d0	628	MRPL20-AS1	Promoter
1	1400955	1401455	2	CD4 TCM._.COVID19_28205_0558	1682	MRPL20-AS1	Promoter
1	1401906	1402406	3	NK._.Control_HIP023	2633	MRPL20-AS1	Exonic
1	1406349	1406849	5	CD4 TCM._.COVID19_28205_0564d0	713	MRPL20	Exonic
1	1407047	1407547	19	CD4 TCM._.COVID19_28205_0564d0	15	MRPL20	Promoter
1	1407673	1408173	11	CD8 TEM._.Other	609	MRPL20	Promoter
1	1417735	1418235	2	Plasmablast._.COVID19_28205_0558	3783	ANKRD65	Distal
1	1427168	1427668	2	CD14 Mono._.Control_HIP045	1289	TMEM88B	Intronic
1	1433338	1433838	3	B naive._.Control_HIP023	984	LINC01770	Promoter
1	1434151	1434651	3	B naive._.COVID19_55650_0132d0	171	LINC01770	Promoter
1	1434733	1435233	3	B naive._.Control_HIP023	121	VWA1	Promoter
1	1435430	1435930	5	B intermediate._.COVID19_55650_0066d7	818	VWA1	Promoter
1	1436057	1436557	3	CD4 TCM._.COVID19_55650_0083	1445	VWA1	Promoter
1	1437427	1437927	3	CD14 Mono._.Control_HIP045	2815	VWA1	Intronic
1	1438076	1438576	4	CD14 Mono._.COVID19_55650_0055	3464	VWA1	Intronic
1	1440844	1441344	11	CD4 TCM._.COVID19_55650_0083	6232	VWA1	Exonic
1	1460235	1460735	2	CD8 TEM._.Control_HIP002	10795	ATAD3C	Intronic
1	1462660	1463160	2	Plasmablast._.1	8858	ATAD3B	Intronic
1	1470919	1471419	4	B intermediate._.Control_HIP045	599	ATAD3B	Promoter
1	1471464	1471964	18	CD4 TCM._.COVID19_28205_0558	54	ATAD3B	Promoter
1	1472022	1472522	7	NK._.COVID19_55650_0067	502	ATAD3B	Intronic
1	1472803	1473303	6	CD8 TEM._.COVID19_55650_0132d0	1283	ATAD3B	Intronic
1	1473773	1474273	2	B naive._.Control_EV08	2253	ATAD3B	Intronic
1	1475951	1476451	4	NK._.COVID19_55650_0067	4431	ATAD3B	Intronic
1	1479279	1479779	2	NK._.COVID19_55650_0067	7759	ATAD3B	Intronic
1	1493071	1493571	2	NK._.Control_HIP023	18829	ATAD3A	Intronic
1	1495126	1495626	2	CD8 TEM._.COVID19_55650_0066d0	16774	ATAD3A	Intronic
1	1504847	1505347	16	CD4 TCM._.COVID19_55650_0083	7053	ATAD3A	Distal
1	1505433	1505933	17	CD14 Mono._.COVID19_28205_0558	6467	ATAD3A	Distal
1	1510948	1511448	4	CD8 TEM._.COVID19_28205_0564d0	952	ATAD3A	Promoter
1	1511821	1512321	19	NK._.COVID19_55650_0066d7	79	ATAD3A	Promoter
1	1512337	1512837	13	CD8 TEM._.COVID19_28205_0558	435	ATAD3A	Exonic
1	1513018	1513518	2	CD4 TCM._.COVID19_28205_0558	1116	ATAD3A	Intronic
1	1517801	1518301	2	CD8 TEM._.COVID19_55650_0066d0	5899	ATAD3A	Intronic
1	1539767	1540267	3	CD4 TCM._.COVID19_55650_0067	435	TMEM240	Intronic
1	1540389	1540889	8	CD4 TCM._.COVID19_55650_0067	185	TMEM240	Promoter
1	1540959	1541459	2	CD8 TEM._.Control_HIP023	755	TMEM240	Promoter
1	1543357	1543857	5	CD14 Mono._.COVID19_55650_0055	3153	TMEM240	Intronic
1	1551121	1551621	2	NK._.Control_HIP043	10917	TMEM240	Intronic
1	1554843	1555343	3	CD8 TEM._.COVID19_28205_0559	14639	TMEM240	Intronic
1	1561676	1562176	3	CD14 Mono._.COVID19_55650_0066d7	12942	SSU72	Exonic
1	1567564	1568064	2	NK._.Control_EV08	7054	SSU72	Intronic
1	1572334	1572834	3	CD4 TCM._.COVID19_55650_0083	2284	SSU72	Intronic
1	1573138	1573638	2	CD8 TEM._.COVID19_55650_0066d0	1480	SSU72	Intronic
1	1573740	1574240	18	CD14 Mono._.COVID19_28205_0564d0	878	SSU72	Intronic
1	1574685	1575185	19	CD4 TCM._.COVID19_55650_0066d0	65	SSU72	Promoter
1	1575452	1575952	2	CD4 TCM._.COVID19_55650_0066d7	832	SSU72	Promoter
1	1577101	1577601	2	B naive._.COVID19_28205_0556	2481	SSU72	Distal
1	1578568	1579068	3	CD14 Mono._.Other	3948	SSU72	Distal
1	1582538	1583038	2	B intermediate._.Control_HIP023	7918	SSU72	Distal
1	1587015	1587515	3	CD14 Mono._.COVID19_55650_0083	12395	SSU72	Distal
1	1591406	1591906	6	CD14 Mono._.COVID19_55650_0055	8439	FNDC10	Distal
1	1594583	1595083	2	CD4 TCM._.COVID19_28205_0564d0	5262	FNDC10	Distal
1	1596627	1597127	2	CD14 Mono._.COVID19_55650_0066d7	3218	FNDC10	Distal
1	1597580	1598080	3	CD4 TCM._.COVID19_55650_0066d7	2265	FNDC10	Distal
1	1599552	1600052	7	NK._.Control_EV08	293	FNDC10	Exonic
1	1600527	1601027	2	B intermediate._.Control_HIP045	680	FNDC10	Promoter
1	1602615	1603115	5	B intermediate._.Control_HIP043	2768	FNDC10	Distal
1	1603152	1603652	2	CD8 TEM._.COVID19_55650_0066d0	3305	FNDC10	Distal
1	1604990	1605490	2	CD8 TEM._.COVID19_55650_0066d0	5143	FNDC10	Distal
1	1607015	1607515	21	CD14 Mono._.COVID19_55650_0132d0	7168	FNDC10	Distal
1	1613605	1614105	2	CD8 TEM._.Other	1559	MIB2	Promoter
1	1614152	1614652	21	CD14 Mono._.COVID19_55650_0055	1012	MIB2	Promoter
1	1615093	1615593	21	CD8 TEM._.COVID19_28205_0564d0	71	MIB2	Promoter
1	1615594	1616094	10	B naive._.Control_HIP015	428	MIB2	Intronic
1	1616489	1616989	5	CD4 TCM._.Control_EV08	1323	MIB2	Exonic
1	1618723	1619223	4	CD8 TEM._.COVID19_28205_0557	3557	MIB2	Exonic
1	1619506	1620006	2	NK._.COVID19_28205_0555d0	4340	MIB2	Intronic
1	1620416	1620916	2	NK._.COVID19_55650_0052	5250	MIB2	Intronic
1	1624032	1624532	2	CD8 TEM._.Other	7812	MMP23B	Intronic
1	1624702	1625202	2	CD8 TEM._.COVID19_28205_0564d0	7142	MMP23B	Intronic
1	1625888	1626388	6	CD4 TCM._.COVID19_55650_0066d7	5956	MMP23B	Exonic
1	1626897	1627397	3	CD4 TCM._.Control_HIP023	4947	MMP23B	Exonic
1	1627441	1627941	4	CD4 TCM._.COVID19_55650_0132d0	4403	MMP23B	Exonic
1	1628302	1628802	12	NK._.COVID19_55650_0086	3542	MMP23B	Exonic
1	1628904	1629404	13	NK._.COVID19_55650_0066d7	2940	MMP23B	Exonic
1	1629710	1630210	21	CD8 TEM._.COVID19_55650_0067	2134	MMP23B	Intronic
1	1630228	1630728	14	CD8 TEM._.COVID19_55650_0132d0	1616	MMP23B	Promoter
1	1630825	1631325	15	CD8 TEM._.COVID19_28205_0558	1019	MMP23B	Promoter
1	1631389	1631889	9	CD4 TCM._.COVID19_28205_0564d0	455	MMP23B	Promoter
1	1632047	1632547	7	CD8 TEM._.Control_HIP023	201	MMP23B	Promoter
1	1636569	1637069	2	NK._.Control_HIP023	4035	MMP23A	Intronic
1	1644760	1645260	3	CD4 TCM._.COVID19_55650_0067	12226	MMP23A	Intronic
1	1658751	1659251	19	CD4 TCM._.COVID19_55650_0083	10	CDK11B	Promoter
1	1665608	1666108	2	CD8 TEM._.COVID19_55650_0066d0	6845	CDK11B	Exonic
1	1672571	1673071	2	B intermediate._.Control_HIP043	13808	CDK11B	Intronic
1	1677708	1678208	10	B naive._.Control_EV08	14769	SLC35E2B	Intronic
1	1678236	1678736	7	B naive._.Control_EV08	14241	SLC35E2B	Intronic
1	1678827	1679327	11	NK._.COVID19_55650_0083	13650	SLC35E2B	Intronic
1	1680428	1680928	2	CD8 TEM._.COVID19_28205_0557	12049	SLC35E2B	Intronic
1	1684057	1684557	3	NK._.COVID19_55650_0067	8420	SLC35E2B	Intronic
1	1686166	1686666	17	CD14 Mono._.COVID19_55650_0066d7	6311	SLC35E2B	Intronic
1	1692575	1693075	18	CD4 TCM._.COVID19_55650_0066d7	96	SLC35E2B	Promoter
1	1693173	1693673	9	CD4 TCM._.COVID19_55650_0066d7	694	SLC35E2B	Promoter
1	1694794	1695294	2	CD14 Mono._.COVID19_55650_0086	2315	SLC35E2B	Intronic
1	1724122	1724622	19	NK._.COVID19_55650_0086	13315	CDK11A	Intronic
1	1728461	1728961	16	CD8 TEM._.COVID19_55650_0132d0	8976	CDK11A	Intronic
1	1731213	1731713	2	NK._.Control_HIP023	6224	CDK11A	Intronic
1	1740995	1741495	6	CD14 Mono._.Other	3556	CDK11A	Intronic
1	1745544	1746044	4	B intermediate._.COVID19_55650_0066d7	197	SLC35E2A	Exonic
1	1746193	1746693	8	B intermediate._.Control_HIP045	450	SLC35E2A	Promoter
1	1747040	1747540	5	CD4 TCM._.COVID19_55650_0066d7	1297	SLC35E2A	Promoter
1	1755716	1756216	2	CD14 Mono._.Control_HIP015	9973	SLC35E2A	Intronic
1	1758053	1758553	2	NK_CD56bright._.Control_HIP044	12310	SLC35E2A	Intronic
1	1758731	1759231	3	NK_CD56bright._.Control_HIP044	12988	SLC35E2A	Intronic
1	1764136	1764636	21	CD14 Mono._.COVID19_55650_0083	16070	NADK	Intronic
1	1764919	1765419	7	CD14 Mono._.COVID19_55650_0055	15287	NADK	Intronic
1	1775552	1776052	2	pDC._.Rep2	4654	NADK	Intronic
1	1776917	1777417	2	B intermediate._.Control_HIP043	3289	NADK	Intronic
1	1777469	1777969	2	NK._.COVID19_55650_0067	2737	NADK	Intronic
1	1778189	1778689	16	CD8 TEM._.COVID19_55650_0066d0	2017	NADK	Exonic
1	1778708	1779208	10	B naive._.Control_HIP043	1498	NADK	Intronic
1	1779752	1780252	11	CD14 Mono._.COVID19_28205_0558	454	NADK	Exonic
1	1780276	1780776	8	CD16 Mono._.COVID19_55650_0083	68	NADK	Promoter
1	1780918	1781418	3	CD14 Mono._.COVID19_55650_0066d7	710	NADK	Promoter
1	1781651	1782151	2	CD14 Mono._.COVID19_55650_0055	1443	NADK	Promoter
1	1782588	1783088	21	CD14 Mono._.COVID19_28205_0555d0	2380	NADK	Distal
1	1783298	1783798	4	CD4 TCM._.Control_HIP023	3090	NADK	Distal
1	1794379	1794879	2	CD14 Mono._.COVID19_28205_0556	14171	NADK	Intronic
1	1796768	1797268	3	NK._.COVID19_55650_0086	16560	NADK	Intronic
1	1797868	1798368	9	B intermediate._.Control_HIP043	17660	NADK	Intronic
1	1799609	1800109	4	NK_CD56bright._.Control_HIP044	19401	NADK	Intronic
1	1819696	1820196	2	B naive._.Control_HIP023	39488	NADK	Intronic
1	1823722	1824222	2	CD4 TCM._.Control_EV08	43514	NADK	Intronic
1	1833422	1833922	7	B intermediate._.COVID19_55650_0067	53214	NADK	Intronic
1	1833928	1834428	9	B intermediate._.COVID19_55650_0067	53720	NADK	Intronic
1	1840234	1840734	3	B naive._.COVID19_55650_0067	50632	GNB1	Intronic
1	1841431	1841931	6	CD14 Mono._.COVID19_28205_0555d0	49435	GNB1	Intronic
1	1842210	1842710	4	B intermediate._.Other	48656	GNB1	Intronic
1	1842768	1843268	7	B intermediate._.Control_HIP023	48098	GNB1	Intronic
1	1843543	1844043	2	B naive._.COVID19_55650_0067	47323	GNB1	Intronic
1	1846490	1846990	2	CD8 TEM._.Control_HIP002	44376	GNB1	Intronic
1	1847848	1848348	2	pDC._.Rep2	43018	GNB1	Intronic
1	1849063	1849563	2	B intermediate._.COVID19_55650_0066d7	41803	GNB1	Intronic
1	1855781	1856281	2	NK._.COVID19_55650_0083	35085	GNB1	Intronic
1	1857055	1857555	7	CD16 Mono._.Control_HIP002	33811	GNB1	Intronic
1	1858531	1859031	5	CD16 Mono._.COVID19_55650_0052	32335	GNB1	Intronic
1	1860180	1860680	3	CD4 TCM._.COVID19_28205_0564d0	30686	GNB1	Intronic
1	1860850	1861350	5	B naive._.Control_HIP023	30016	GNB1	Intronic
1	1862123	1862623	2	CD4 TCM._.COVID19_28205_0564d0	28743	GNB1	Intronic
1	1863009	1863509	3	NK._.COVID19_55650_0055	27857	GNB1	Intronic
1	1863682	1864182	2	CD14 Mono._.COVID19_28205_0564d0	27184	GNB1	Intronic
1	1864576	1865076	8	B naive._.Control_HIP023	26290	GNB1	Intronic
1	1865759	1866259	5	CD14 Mono._.COVID19_28205_0555d0	25107	GNB1	Intronic
1	1868903	1869403	2	NK._.COVID19_55650_0086	21963	GNB1	Intronic
1	1869438	1869938	20	CD14 Mono._.COVID19_55650_0055	21428	GNB1	Intronic
1	1870011	1870511	3	B intermediate._.Control_HIP023	20855	GNB1	Intronic
1	1872499	1872999	3	CD4 TCM._.Other	18367	GNB1	Intronic
1	1873109	1873609	2	CD16 Mono._.Control_HIP023	17757	GNB1	Intronic
1	1874473	1874973	2	CD14 Mono._.COVID19_28205_0555d0	16393	GNB1	Intronic
1	1875201	1875701	2	CD4 TCM._.COVID19_28205_0556	15665	GNB1	Intronic
1	1875811	1876311	2	NK._.Control_HIP023	15055	GNB1	Intronic
1	1877889	1878389	2	B intermediate._.COVID19_55650_0066d7	12977	GNB1	Intronic
1	1878642	1879142	2	NK._.COVID19_28205_0555d0	12224	GNB1	Intronic
1	1880923	1881423	2	NK._.COVID19_28205_0555d0	9943	GNB1	Intronic
1	1881663	1882163	3	CD4 TCM._.COVID19_55650_0083	9203	GNB1	Intronic
1	1883314	1883814	5	NK._.COVID19_28205_0555d0	7552	GNB1	Intronic
1	1883941	1884441	2	NK._.COVID19_55650_0067	6925	GNB1	Intronic
1	1886509	1887009	4	CD4 TCM._.COVID19_55650_0066d7	4357	GNB1	Intronic
1	1887275	1887775	2	CD16 Mono._.Control_HIP015	3591	GNB1	Intronic
1	1887986	1888486	2	CD4 TCM._.Control_EV08	2880	GNB1	Intronic
1	1888537	1889037	2	CD8 TEM._.COVID19_55650_0066d7	2329	GNB1	Intronic
1	1889345	1889845	3	CD14 Mono._.COVID19_55650_0055	1521	GNB1	Intronic
1	1890099	1890599	22	CD14 Mono._.Other	767	GNB1	Intronic
1	1890930	1891430	19	CD4 TCM._.COVID19_28205_0564d0	62	GNB1	Promoter
1	1891473	1891973	10	CD4 TCM._.COVID19_28205_0564d0	605	GNB1	Promoter
1	1892415	1892915	7	CD4 TCM._.COVID19_55650_0067	1547	GNB1	Promoter
1	1893305	1893805	2	CD8 TEM._.COVID19_28205_0559	2437	GNB1	Distal
1	1893937	1894437	2	CD8 TEM._.COVID19_55650_0132d0	3069	GNB1	Distal
1	1894628	1895128	2	CD4 TCM._.COVID19_28205_0558	3760	GNB1	Distal
1	1895829	1896329	5	B intermediate._.Control_HIP043	4961	GNB1	Distal
1	1896799	1897299	2	NK._.Control_HIP002	5931	GNB1	Distal
1	1899076	1899576	2	CD4 TCM._.COVID19_55650_0083	8208	GNB1	Distal
1	1901852	1902352	4	B naive._.Control_EV08	10984	GNB1	Distal
1	1906161	1906661	21	CD14 Mono._.COVID19_28205_0557	8415	CALML6	Distal
1	1907416	1907916	6	B naive._.Control_HIP023	7160	CALML6	Distal
1	1908456	1908956	10	NK._.COVID19_28205_0555d0	6120	CALML6	Distal
1	1908968	1909468	22	CD14 Mono._.Control_HIP015	5608	CALML6	Distal
1	1909480	1909980	18	CD4 TCM._.COVID19_55650_0067	5096	CALML6	Distal
1	1910339	1910839	2	CD4 TCM._.Control_HIP023	4237	CALML6	Distal
1	1913664	1914164	2	CD4 TCM._.COVID19_28205_0558	912	CALML6	Promoter
1	1914537	1915037	2	CD14 Mono._.COVID19_55650_0066d7	39	CALML6	Promoter
1	1918078	1918578	3	CD4 TCM._.Control_EV08	944	TMEM52	Exonic
1	1918607	1919107	2	CD4 Naive._.Control_HIP045	415	TMEM52	Exonic
1	1919139	1919639	22	CD14 Mono._.Control_HIP015	115	TMEM52	Promoter
1	1919972	1920472	11	CD4 TCM._.COVID19_28205_0564d0	948	TMEM52	Promoter
1	1920501	1921001	2	B intermediate._.Other	1477	TMEM52	Promoter
1	1921033	1921533	4	CD8 TEM._.COVID19_55650_0066d0	2009	TMEM52	Distal
1	1921702	1922202	5	CD4 TCM._.COVID19_28205_0564d0	2678	TMEM52	Exonic
1	1922870	1923370	2	CD16 Mono._.Control_HIP023	3846	TMEM52	Exonic
1	1924662	1925162	2	B intermediate._.Control_HIP045	5638	TMEM52	Intronic
1	1925292	1925792	2	CD4 TCM._.Control_EV08	6268	TMEM52	Intronic
1	1925846	1926346	2	CD8 TEM._.COVID19_55650_0132d0	6822	TMEM52	Intronic
1	1939132	1939632	2	CD8 TEM._.Control_HIP002	20108	TMEM52	Intronic
1	1943923	1944423	11	CD14 Mono._.COVID19_55650_0055	24899	TMEM52	Intronic
1	1959987	1960487	12	CD14 Mono._.COVID19_28205_0557	40963	TMEM52	Intronic
1	1968465	1968965	2	NK._.Control_HIP023	35121	CFAP74	Exonic
1	1996135	1996635	18	CD14 Mono._.Control_HIP015	7451	CFAP74	Intronic
1	2003642	2004142	2	CD14 Mono._.COVID19_55650_0086	54	CFAP74	Promoter
1	2019075	2019575	2	CD4 TCM._.COVID19_28205_0558	0	GABRD	Promoter
1	2025454	2025954	2	NK_CD56bright._.Other	6379	GABRD	Exonic
1	2028222	2028722	2	B naive._.Control_HIP023	9147	GABRD	Intronic
1	2043957	2044457	3	CD4 TCM._.Control_HIP044	6262	PRKCZ	Distal
1	2044762	2045262	17	CD14 Mono._.COVID19_55650_0086	5457	PRKCZ	Distal
1	2046366	2046866	2	NK_CD56bright._.Control_HIP044	3853	PRKCZ	Distal
1	2049387	2049887	6	CD14 Mono._.COVID19_28205_0556	832	PRKCZ	Promoter
1	2050041	2050541	18	CD4 TCM._.COVID19_55650_0083	178	PRKCZ	Promoter
1	2050704	2051204	4	B naive._.Other	483	PRKCZ	Exonic
1	2051431	2051931	2	CD4 TCM._.COVID19_28205_0558	1210	PRKCZ	Intronic
1	2052396	2052896	2	NK._.COVID19_28205_0555d0	2175	PRKCZ	Intronic
1	2061795	2062295	2	NK_CD56bright._.Other	11574	PRKCZ	Intronic
1	2070743	2071243	2	CD14 Mono._.COVID19_28205_0556	20522	PRKCZ	Intronic
1	2080400	2080900	2	CD4 TCM._.Control_HIP044	30179	PRKCZ	Intronic
1	2091549	2092049	4	CD16 Mono._.Control_HIP015	41328	PRKCZ	Intronic
1	2100482	2100982	3	B intermediate._.COVID19_55650_0067	50261	PRKCZ	Intronic
1	2108516	2109016	2	CD14 Mono._.COVID19_55650_0055	58295	PRKCZ	Intronic
1	2112416	2112916	2	pDC._.Rep1	62195	PRKCZ	Intronic
1	2113380	2113880	2	CD4 TCM._.COVID19_28205_0555d2	63159	PRKCZ	Intronic
1	2115192	2115692	2	CD4 TCM._.COVID19_55650_0067	64971	PRKCZ	Intronic
1	2118452	2118952	6	B intermediate._.COVID19_28205_0558	68231	PRKCZ	Intronic
1	2121013	2121513	2	NK._.COVID19_28205_0555d0	70792	PRKCZ	Intronic
1	2121610	2122110	2	NK._.COVID19_28205_0555d0	71389	PRKCZ	Intronic
1	2124202	2124702	3	NK._.Control_HIP023	73981	PRKCZ	Intronic
1	2126426	2126926	3	CD16 Mono._.Other	76205	PRKCZ	Intronic
1	2127082	2127582	14	CD14 Mono._.COVID19_28205_0555d0	76861	PRKCZ	Intronic
1	2132115	2132615	6	CD14 Mono._.COVID19_55650_0057	80354	FAAP20	Intronic
1	2133011	2133511	2	pDC._.Rep1	79458	FAAP20	Intronic
1	2133738	2134238	5	CD8 TEM._.COVID19_55650_0066d7	78731	FAAP20	Exonic
1	2135253	2135753	2	NK._.COVID19_55650_0083	77216	FAAP20	Intronic
1	2137199	2137699	2	CD4 Naive._.Control_HIP044	75270	FAAP20	Intronic
1	2139633	2140133	19	CD14 Mono._.COVID19_55650_0055	72836	FAAP20	Intronic
1	2142790	2143290	21	CD14 Mono._.COVID19_28205_0556	69679	FAAP20	Intronic
1	2145824	2146324	3	CD4 TCM._.COVID19_28205_0564d0	66645	FAAP20	Exonic
1	2146511	2147011	12	CD4 TCM._.Control_EV08	65958	FAAP20	Intronic
1	2148626	2149126	22	CD14 Mono._.COVID19_55650_0067	63843	FAAP20	Exonic
1	2150682	2151182	14	CD14 Mono._.Control_HIP015	61787	FAAP20	Exonic
1	2151239	2151739	22	CD14 Mono._.COVID19_55650_0067	61230	FAAP20	Intronic
1	2151884	2152384	3	CD14 Mono._.COVID19_55650_0066d7	60585	FAAP20	Intronic
1	2152927	2153427	6	CD4 Naive._.Control_HIP045	59542	FAAP20	Intronic
1	2155036	2155536	2	CD8 TEM._.Control_EV08	57433	FAAP20	Intronic
1	2159089	2159589	5	CD14 Mono._.Control_EV08	53380	FAAP20	Intronic
1	2160630	2161130	2	NK._.COVID19_55650_0067	51839	FAAP20	Intronic
1	2163128	2163628	3	CD16 Mono._.Control_HIP043	49341	FAAP20	Intronic
1	2169455	2169955	2	NK._.Control_HIP002	43014	FAAP20	Intronic
1	2171911	2172411	2	CD8 TEM._.Control_EV08	40558	FAAP20	Exonic
1	2172423	2172923	2	CD8 TEM._.Other	40046	FAAP20	Intronic
1	2174251	2174751	11	CD14 Mono._.COVID19_28205_0556	38218	FAAP20	Intronic
1	2179603	2180103	2	CD8 TEM._.COVID19_28205_0555d2	32866	FAAP20	Intronic
1	2180393	2180893	4	CD14 Mono._.COVID19_55650_0067	32076	FAAP20	Intronic
1	2184731	2185231	2	CD4 TCM._.Other	27738	FAAP20	Exonic
1	2185358	2185858	2	CD4 TCM._.COVID19_55650_0083	27111	FAAP20	Intronic
1	2188738	2189238	2	CD4 TCM._.COVID19_55650_0083	23731	FAAP20	Intronic
1	2189360	2189860	20	CD8 TEM._.COVID19_55650_0083	23109	FAAP20	Exonic
1	2190125	2190625	3	CD14 Mono._.COVID19_55650_0086	22344	FAAP20	Exonic
1	2192816	2193316	3	CD8 TEM._.COVID19_55650_0066d0	19653	FAAP20	Exonic
1	2193987	2194487	6	CD4 TCM._.Control_HIP044	18482	FAAP20	Intronic
1	2194586	2195086	17	CD4 TCM._.Control_HIP023	17883	FAAP20	Intronic
1	2195129	2195629	22	CD14 Mono._.Other	17340	FAAP20	Intronic
1	2195709	2196209	4	CD4 TCM._.Control_HIP023	16760	FAAP20	Intronic
1	2196608	2197108	4	CD8 TEM._.COVID19_55650_0066d7	15861	FAAP20	Intronic
1	2198469	2198969	5	CD8 TEM._.COVID19_28205_0564d0	14000	FAAP20	Exonic
1	2199217	2199717	22	CD14 Mono._.COVID19_55650_0067	13252	FAAP20	Exonic
1	2200050	2200550	3	CD8 TEM._.COVID19_28205_0564d0	12419	FAAP20	Exonic
1	2200885	2201385	2	B intermediate._.Control_HIP045	11584	FAAP20	Exonic
1	2201753	2202253	3	B intermediate._.COVID19_28205_0556	10716	FAAP20	Intronic
1	2202757	2203257	2	CD4 TCM._.COVID19_55650_0066d0	9712	FAAP20	Intronic
1	2203306	2203806	4	CD4 TCM._.Control_HIP023	9163	FAAP20	Exonic
1	2203883	2204383	5	CD8 TEM._.COVID19_55650_0132d0	8586	FAAP20	Intronic
1	2204448	2204948	6	CD8 TEM._.COVID19_55650_0132d0	8021	FAAP20	Intronic
1	2205030	2205530	2	cDC2._.Rep2	7439	FAAP20	Intronic
1	2205992	2206492	2	CD4 TCM._.COVID19_55650_0067	6477	FAAP20	Intronic
1	2206495	2206995	3	CD8 TEM._.COVID19_55650_0132d0	5974	FAAP20	Intronic
1	2207452	2207952	2	B naive._.Control_EV08	5017	FAAP20	Exonic
1	2208015	2208515	2	CD14 Mono._.COVID19_55650_0086	4454	FAAP20	Intronic
1	2209883	2210383	2	NK._.COVID19_28205_0559	2586	FAAP20	Intronic
1	2210669	2211169	3	NK._.Control_EV08	1800	FAAP20	Intronic
1	2212600	2213100	20	CD14 Mono._.COVID19_55650_0086	129	FAAP20	Promoter
1	2213192	2213692	10	CD14 Mono._.COVID19_55650_0086	721	FAAP20	Promoter
1	2214802	2215302	2	CD8 TEM._.COVID19_28205_0557	2331	FAAP20	Distal
1	2216660	2217160	2	B naive._.Control_EV08	4189	FAAP20	Distal
1	2218685	2219185	2	CD14 Mono._.COVID19_28205_0556	6214	FAAP20	Distal
1	2219851	2220351	9	CD14 Mono._.COVID19_55650_0055	7380	FAAP20	Distal
1	2224010	2224510	5	CD16 Mono._.Other	4434	SKI	Distal
1	2225849	2226349	7	CD4 TCM._.COVID19_28205_0555d2	2595	SKI	Distal
1	2226432	2226932	2	NK._.COVID19_55650_0055	2012	SKI	Distal
1	2227020	2227520	4	CD14 Mono._.COVID19_55650_0055	1424	SKI	Promoter
1	2227588	2228088	22	CD14 Mono._.Control_HIP002	856	SKI	Promoter
1	2228318	2228818	4	CD8 TEM._.Control_HIP023	126	SKI	Promoter
1	2228843	2229343	19	NK._.COVID19_55650_0086	397	SKI	Exonic
1	2229687	2230187	14	CD8 TEM._.COVID19_55650_0066d0	1241	SKI	Intronic
1	2230257	2230757	11	CD4 TCM._.COVID19_55650_0066d7	1811	SKI	Intronic
1	2230910	2231410	18	NK._.COVID19_55650_0067	2464	SKI	Intronic
1	2231914	2232414	20	CD14 Mono._.COVID19_55650_0055	3468	SKI	Intronic
1	2232485	2232985	9	CD8 TEM._.COVID19_55650_0132d0	4039	SKI	Intronic
1	2233173	2233673	10	CD8 TEM._.COVID19_28205_0564d0	4727	SKI	Intronic
1	2234309	2234809	22	CD14 Mono._.COVID19_55650_0055	5863	SKI	Intronic
1	2234847	2235347	7	NK._.COVID19_55650_0086	6401	SKI	Intronic
1	2235378	2235878	2	CD8 TEM._.COVID19_28205_0564d0	6932	SKI	Intronic
1	2235890	2236390	2	CD8 TEM._.Control_HIP023	7444	SKI	Intronic
1	2236471	2236971	5	CD8 TEM._.COVID19_28205_0564d0	8025	SKI	Intronic
1	2237159	2237659	16	CD4 TCM._.Control_EV08	8713	SKI	Intronic
1	2237664	2238164	6	CD8 TEM._.COVID19_55650_0066d7	9218	SKI	Intronic
1	2238572	2239072	2	NK._.COVID19_55650_0067	10126	SKI	Intronic
1	2239163	2239663	5	CD8 TEM._.COVID19_55650_0066d0	10717	SKI	Intronic
1	2240164	2240664	16	CD14 Mono._.COVID19_55650_0086	11718	SKI	Intronic
1	2240734	2241234	6	CD14 Mono._.COVID19_28205_0558	12288	SKI	Intronic
1	2241807	2242307	7	CD8 TEM._.COVID19_28205_0564d0	13361	SKI	Intronic
1	2242809	2243309	5	CD14 Mono._.COVID19_55650_0086	14363	SKI	Intronic
1	2243474	2243974	3	CD8 TEM._.COVID19_55650_0066d0	15028	SKI	Intronic
1	2245288	2245788	2	NK._.Control_EV08	16842	SKI	Intronic
1	2245991	2246491	2	cDC2._.Rep2	17545	SKI	Intronic
1	2246582	2247082	21	CD14 Mono._.COVID19_55650_0057	18136	SKI	Intronic
1	2247352	2247852	4	NK._.Control_EV08	18906	SKI	Intronic
1	2247877	2248377	4	CD8 TEM._.COVID19_55650_0066d0	19431	SKI	Intronic
1	2248486	2248986	2	CD8 TEM._.Control_EV08	20040	SKI	Intronic
1	2249045	2249545	4	CD4 TCM._.Control_EV08	20599	SKI	Intronic
1	2250498	2250998	5	CD8 TEM._.COVID19_55650_0132d0	22052	SKI	Intronic
1	2251811	2252311	6	CD4 TCM._.COVID19_28205_0558	23365	SKI	Intronic
1	2252380	2252880	2	NK._.Control_HIP023	23934	SKI	Intronic
1	2252985	2253485	2	CD4 TCM._.COVID19_55650_0067	24539	SKI	Intronic
1	2253908	2254408	2	CD8 TEM._.COVID19_55650_0066d7	25462	SKI	Intronic
1	2254435	2254935	7	CD8 TEM._.COVID19_55650_0132d0	25989	SKI	Intronic
1	2255167	2255667	19	CD8 TEM._.Control_EV08	26721	SKI	Intronic
1	2255678	2256178	21	CD8 TEM._.COVID19_55650_0052	27232	SKI	Intronic
1	2256491	2256991	11	CD4 TCM._.Control_HIP023	28045	SKI	Intronic
1	2258289	2258789	2	CD14 Mono._.COVID19_55650_0067	29843	SKI	Intronic
1	2258943	2259443	9	B naive._.Control_EV08	30497	SKI	Intronic
1	2259993	2260493	9	CD14 Mono._.COVID19_55650_0055	31547	SKI	Intronic
1	2261412	2261912	4	B intermediate._.COVID19_55650_0067	32966	SKI	Intronic
1	2264434	2264934	2	NK._.Control_EV08	35988	SKI	Intronic
1	2267433	2267933	2	CD4 TCM._.Control_EV08	38987	SKI	Intronic
1	2267948	2268448	5	CD8 TEM._.Other	39502	SKI	Intronic
1	2268805	2269305	3	CD8 TEM._.COVID19_55650_0066d0	40359	SKI	Intronic
1	2269506	2270006	2	CD4 TCM._.COVID19_28205_0564d0	41060	SKI	Intronic
1	2271085	2271585	2	CD8 TEM._.COVID19_28205_0564d0	42639	SKI	Intronic
1	2272498	2272998	2	CD4 TCM._.Control_EV08	44052	SKI	Intronic
1	2273704	2274204	2	CD4 TCM._.COVID19_55650_0067	45258	SKI	Intronic
1	2274465	2274965	2	CD8 TEM._.COVID19_28205_0555d0	46019	SKI	Intronic
1	2275114	2275614	4	B naive._.COVID19_55650_0132d0	46668	SKI	Intronic
1	2275786	2276286	7	CD14 Mono._.COVID19_55650_0083	47340	SKI	Intronic
1	2278243	2278743	3	CD8 TEM._.COVID19_55650_0132d0	49797	SKI	Intronic
1	2278810	2279310	2	CD8 TEM._.COVID19_55650_0052	50364	SKI	Intronic
1	2279489	2279989	3	B naive._.Control_HIP015	51043	SKI	Intronic
1	2283402	2283902	3	CD14 Mono._.Control_EV08	54956	SKI	Intronic
1	2284496	2284996	2	CD8 TEM._.COVID19_55650_0066d0	56050	SKI	Intronic
1	2285441	2285941	2	CD8 TEM._.COVID19_55650_0066d0	56995	SKI	Intronic
1	2286171	2286671	2	CD8 TEM._.COVID19_28205_0564d0	57725	SKI	Intronic
1	2286723	2287223	2	CD4 TCM._.COVID19_55650_0066d7	58277	SKI	Intronic
1	2288260	2288760	5	CD4 Naive._.Other	59814	SKI	Intronic
1	2288971	2289471	2	CD4 TCM._.Control_EV08	60525	SKI	Intronic
1	2290019	2290519	7	CD4 TCM._.COVID19_55650_0055	61573	SKI	Intronic
1	2290640	2291140	22	CD14 Mono._.COVID19_55650_0067	62194	SKI	Intronic
1	2291564	2292064	9	CD8 TEM._.Control_HIP023	63118	SKI	Intronic
1	2292200	2292700	2	CD8 TEM._.COVID19_55650_0067	63754	SKI	Intronic
1	2294400	2294900	2	CD4 TCM._.Control_EV08	65954	SKI	Intronic
1	2295283	2295783	2	CD14 Mono._.Control_HIP015	66837	SKI	Intronic
1	2296160	2296660	2	CD4 Naive._.Control_HIP043	67714	SKI	Intronic
1	2296739	2297239	3	CD4 TCM._.Control_EV08	68293	SKI	Intronic
1	2297333	2297833	3	CD8 TEM._.COVID19_28205_0564d0	68887	SKI	Intronic
1	2297986	2298486	2	NK._.COVID19_55650_0066d7	69540	SKI	Intronic
1	2298927	2299427	18	CD14 Mono._.COVID19_55650_0067	70481	SKI	Intronic
1	2299747	2300247	4	CD8 TEM._.COVID19_55650_0132d0	71301	SKI	Intronic
1	2300308	2300808	21	CD8 TEM._.COVID19_55650_0066d0	71862	SKI	Intronic
1	2300968	2301468	10	B intermediate._.COVID19_55650_0067	72522	SKI	Intronic
1	2301550	2302050	8	NK._.COVID19_55650_0055	73104	SKI	Intronic
1	2302530	2303030	3	CD4 TCM._.Other	74084	SKI	Intronic
1	2304232	2304732	2	CD8 TEM._.Control_EV08	75786	SKI	Exonic
1	2304978	2305478	17	NK._.Control_HIP002	76532	SKI	Intronic
1	2305757	2306257	4	NK._.Control_HIP002	77311	SKI	Intronic
1	2307958	2308458	2	CD8 TEM._.COVID19_55650_0052	79512	SKI	Exonic
1	2309250	2309750	2	CD8 TEM._.COVID19_55650_0132d0	80804	SKI	Exonic
1	2310286	2310786	6	CD4 TCM._.Control_HIP023	81170	MORN1	Distal
1	2311400	2311900	18	CD8 TEM._.COVID19_55650_0066d0	80056	MORN1	Distal
1	2312032	2312532	4	NK._.COVID19_55650_0067	79424	MORN1	Distal
1	2312657	2313157	9	CD8 TEM._.COVID19_28205_0564d0	78799	MORN1	Distal
1	2313349	2313849	6	CD4 TCM._.Control_EV08	78107	MORN1	Distal
1	2314475	2314975	11	CD8 TEM._.COVID19_55650_0066d7	76981	MORN1	Distal
1	2315091	2315591	8	B naive._.COVID19_55650_0067	76365	MORN1	Distal
1	2315678	2316178	5	CD4 TCM._.COVID19_28205_0564d0	75778	MORN1	Distal
1	2318707	2319207	3	CD4 TCM._.COVID19_28205_0558	72749	MORN1	Distal
1	2321970	2322470	2	CD4 Naive._.COVID19_28205_0558	69486	MORN1	Intronic
1	2379581	2380081	2	B naive._.COVID19_55650_0067	11875	MORN1	Intronic
1	2381664	2382164	18	CD14 Mono._.Control_HIP015	9792	MORN1	Intronic
1	2382526	2383026	2	CD14 Mono._.COVID19_55650_0055	8930	MORN1	Intronic
1	2385505	2386005	2	CD8 TEM._.COVID19_28205_0564d0	5951	MORN1	Intronic
1	2387879	2388379	8	B intermediate._.COVID19_55650_0067	3577	MORN1	Exonic
1	2388490	2388990	4	B intermediate._.COVID19_55650_0067	2966	MORN1	Intronic
1	2390820	2391320	2	CD4 TCM._.COVID19_28205_0564d0	636	MORN1	Promoter
1	2391426	2391926	21	CD8 TEM._.Control_EV08	30	MORN1	Promoter
1	2392286	2392786	3	CD8 TEM._.COVID19_55650_0132d0	760	RER1	Promoter
1	2404732	2405232	2	CD4 Naive._.Control_HIP043	8814	PEX10	Exonic
1	2411163	2411663	2	CD14 Mono._.COVID19_28205_0558	2383	PEX10	Intronic
1	2411840	2412340	5	NK._.COVID19_55650_0067	1706	PEX10	Intronic
1	2412380	2412880	2	Plasmablast._.1	1166	PEX10	Intronic
1	2413329	2413829	8	CD4 TCM._.Control_HIP044	217	PEX10	Intronic
1	2414324	2414824	17	CD4 TCM._.Other	776	PEX10	Promoter
1	2415262	2415762	7	CD4 TCM._.Control_EV08	1714	PEX10	Promoter
1	2415867	2416367	10	CD4 TCM._.COVID19_55650_0083	2319	PEX10	Distal
1	2416425	2416925	10	CD8 TEM._.Control_HIP002	2877	PEX10	Distal
1	2417263	2417763	2	CD8 TEM._.COVID19_28205_0557	3715	PEX10	Distal
1	2429748	2430248	2	NK._.COVID19_28205_0555d0	4017	PLCH2	Intronic
1	2466576	2467076	2	CD4 TCM._.Control_HIP023	40845	PLCH2	Intronic
1	2467177	2467677	8	CD4 TCM._.COVID19_28205_0555d2	41446	PLCH2	Intronic
1	2467961	2468461	6	CD4 TCM._.COVID19_55650_0067	42230	PLCH2	Intronic
1	2468781	2469281	2	CD4 TCM._.Control_HIP023	43050	PLCH2	Intronic
1	2471859	2472359	2	CD8 TEM._.COVID19_28205_0564d0	46128	PLCH2	Intronic
1	2473347	2473847	3	CD4 TCM._.COVID19_28205_0564d0	47616	PLCH2	Intronic
1	2478659	2479159	2	CD4 TCM._.COVID19_28205_0556	47718	PANK4	Intronic
1	2482019	2482519	3	CD4 TCM._.COVID19_28205_0556	44358	PANK4	Intronic
1	2493641	2494141	9	NK._.Control_EV08	32736	PANK4	Intronic
1	2494162	2494662	3	CD4 TCM._.Control_HIP044	32215	PANK4	Intronic
1	2495407	2495907	2	CD4 TCM._.COVID19_28205_0558	30970	PANK4	Intronic
1	2496120	2496620	7	B intermediate._.COVID19_55650_0066d7	30257	PANK4	Intronic
1	2497431	2497931	2	CD4 TCM._.COVID19_28205_0558	28946	PANK4	Intronic
1	2498038	2498538	2	CD4 TCM._.COVID19_55650_0086	28339	PANK4	Exonic
1	2498768	2499268	3	NK._.Control_EV08	27609	PANK4	Intronic
1	2499289	2499789	4	NK._.Control_HIP045	27088	PANK4	Intronic
1	2499992	2500492	2	NK_CD56bright._.Other	26385	PANK4	Exonic
1	2501280	2501780	2	NK._.Control_HIP044	25097	PANK4	Exonic
1	2502870	2503370	2	CD4 TCM._.COVID19_28205_0558	23507	PANK4	Exonic
1	2503752	2504252	2	NK._.COVID19_55650_0083	22625	PANK4	Exonic
1	2505347	2505847	2	CD4 TCM._.COVID19_55650_0055	21030	PANK4	Distal
1	2513624	2514124	2	CD8 TEM._.COVID19_55650_0066d0	12753	PANK4	Intronic
1	2518634	2519134	2	B naive._.Control_HIP043	7743	PANK4	Intronic
1	2523271	2523771	5	CD4 Naive._.Other	3106	PANK4	Intronic
1	2523850	2524350	16	CD4 TCM._.COVID19_28205_0556	2527	PANK4	Intronic
1	2524706	2525206	2	CD4 TCM._.Control_EV08	1671	PANK4	Intronic
1	2525498	2525998	2	CD8 TEM._.COVID19_55650_0132d0	879	PANK4	Exonic
1	2526058	2526558	19	CD4 TCM._.Other	319	PANK4	Intronic
1	2526693	2527193	10	CD14 Mono._.COVID19_55650_0067	314	PANK4	Promoter
1	2527713	2528213	6	CD4 TCM._.COVID19_28205_0558	1334	PANK4	Promoter
1	2528254	2528754	4	CD4 TCM._.COVID19_55650_0086	1740	HES5	Promoter
1	2528840	2529340	8	CD14 Mono._.Other	1154	HES5	Exonic
1	2529856	2530356	8	CD8 TEM._.Control_HIP023	138	HES5	Intronic
1	2530937	2531437	4	CD4 TCM._.COVID19_55650_0086	941	HES5	Promoter
1	2534009	2534509	4	CD4 TCM._.Other	4013	HES5	Distal
1	2534680	2535180	2	CD14 Mono._.Control_EV08	4684	HES5	Distal
1	2537349	2537849	2	CD16 Mono._.Control_HIP015	7353	HES5	Distal
1	2539260	2539760	7	CD14 Mono._.Control_EV08	9264	HES5	Distal
1	2539969	2540469	2	CD4 TCM._.Control_EV08	9973	HES5	Distal
1	2540852	2541352	3	NK._.Control_HIP002	10856	HES5	Distal
1	2541393	2541893	2	Plasmablast._.1	11397	HES5	Distal
1	2542170	2542670	4	CD4 TCM._.COVID19_28205_0556	12174	HES5	Distal
1	2542700	2543200	4	CD4 TCM._.Control_HIP023	12688	TNFRSF14	Distal
1	2543397	2543897	11	NK._.COVID19_55650_0086	11991	TNFRSF14	Distal
1	2544386	2544886	6	CD8 TEM._.COVID19_55650_0066d0	11002	TNFRSF14	Distal
1	2545192	2545692	10	CD4 TCM._.Control_HIP023	10196	TNFRSF14	Distal
1	2546071	2546571	8	CD16 Mono._.Control_HIP015	9317	TNFRSF14	Distal
1	2546773	2547273	22	CD14 Mono._.COVID19_55650_0055	8615	TNFRSF14	Distal
1	2547326	2547826	8	CD8 TEM._.COVID19_55650_0132d0	8062	TNFRSF14	Distal
1	2547942	2548442	10	B intermediate._.COVID19_55650_0067	7446	TNFRSF14	Distal
1	2548661	2549161	22	CD14 Mono._.COVID19_55650_0086	6727	TNFRSF14	Distal
1	2549587	2550087	7	B intermediate._.Other	5801	TNFRSF14	Distal
1	2550224	2550724	2	CD16 Mono._.Control_HIP043	5164	TNFRSF14	Exonic
1	2554055	2554555	2	NK._.Control_HIP023	1333	TNFRSF14	Promoter
1	2554804	2555304	14	CD4 TCM._.COVID19_55650_0066d7	584	TNFRSF14	Promoter
1	2555495	2555995	22	CD14 Mono._.COVID19_55650_0066d7	105	TNFRSF14	Exonic
1	2556304	2556804	21	CD8 TEM._.COVID19_28205_0564d0	476	TNFRSF14-AS1	Exonic
1	2556810	2557310	5	NK._.Control_HIP023	28	TNFRSF14-AS1	Promoter
1	2557429	2557929	2	NK._.COVID19_55650_0067	647	TNFRSF14-AS1	Promoter
1	2560040	2560540	5	CD14 Mono._.COVID19_28205_0556	3258	TNFRSF14-AS1	Intronic
1	2561848	2562348	13	CD14 Mono._.Control_HIP002	4311	LOC100996583	Exonic
1	2562725	2563225	4	CD14 Mono._.Other	3434	LOC100996583	Exonic
1	2564221	2564721	3	CD4 TCM._.COVID19_28205_0564d0	1938	LOC100996583	Promoter
1	2565596	2566096	2	CD14 Mono._.COVID19_55650_0067	563	LOC100996583	Promoter
1	2570241	2570741	6	CD14 Mono._.COVID19_55650_0052	4080	LOC100996583	Intronic
1	2573448	2573948	6	CD16 Mono._.Other	7287	LOC100996583	Intronic
1	2575268	2575768	2	B intermediate._.COVID19_55650_0067	9107	LOC100996583	Intronic
1	2576020	2576520	12	CD14 Mono._.COVID19_55650_0057	9859	LOC100996583	Intronic
1	2576589	2577089	5	CD16 Mono._.Control_HIP023	9651	PRXL2B	Intronic
1	2577603	2578103	10	B intermediate._.Control_HIP045	8637	PRXL2B	Intronic
1	2578197	2578697	19	CD4 TCM._.Control_HIP044	8043	PRXL2B	Intronic
1	2578825	2579325	4	CD4 TCM._.COVID19_55650_0067	7415	PRXL2B	Intronic
1	2581580	2582080	7	CD14 Mono._.COVID19_55650_0066d7	4660	PRXL2B	Intronic
1	2582296	2582796	4	CD14 Mono._.COVID19_55650_0066d7	3944	PRXL2B	Intronic
1	2583405	2583905	5	CD4 TCM._.Control_EV08	2835	PRXL2B	Intronic
1	2583998	2584498	9	CD4 Naive._.Other	2242	PRXL2B	Exonic
1	2584749	2585249	4	CD4 TCM._.COVID19_55650_0066d7	1491	PRXL2B	Promoter
1	2585356	2585856	8	CD16 Mono._.Control_HIP015	884	PRXL2B	Promoter
1	2586282	2586782	22	CD14 Mono._.Control_HIP023	40	PRXL2B	Promoter
1	2587063	2587563	10	CD8 TEM._.Other	821	PRXL2B	Intronic
1	2587823	2588323	5	CD4 TCM._.COVID19_28205_0556	1581	PRXL2B	Intronic
1	2588901	2589401	2	CD8 TEM._.Control_HIP023	2659	PRXL2B	Intronic
1	2589640	2590140	2	NK._.COVID19_28205_0555d0	3398	PRXL2B	Exonic
1	2591505	2592005	2	CD4 TCM._.COVID19_55650_0083	5263	PRXL2B	Exonic
1	2592666	2593166	6	CD14 Mono._.COVID19_28205_0555d0	6424	PRXL2B	Exonic
1	2593833	2594333	2	CD14 Mono._.COVID19_55650_0055	7591	PRXL2B	Intronic
1	2597446	2597946	3	NK_CD56bright._.Other	11204	PRXL2B	Intronic
1	2611205	2611705	8	CD14 Mono._.COVID19_55650_0055	21534	MMEL1	Intronic
1	2640435	2640935	2	CD8 TEM._.COVID19_55650_0066d0	7694	MMEL1	Exonic
1	2641671	2642171	2	NK._.COVID19_55650_0132d0	8930	MMEL1	Intronic
1	2642372	2642872	18	CD8 TEM._.COVID19_55650_0132d0	9631	MMEL1	Intronic
1	2643026	2643526	21	CD8 TEM._.COVID19_55650_0066d0	10285	MMEL1	Intronic
1	2643582	2644082	2	CD4 TCM._.COVID19_55650_0066d7	10841	MMEL1	Intronic
1	2644956	2645456	2	CD8 TEM._.COVID19_55650_0066d0	12215	MMEL1	Intronic
1	2645521	2646021	2	CD8 TEM._.COVID19_28205_0564d0	12780	MMEL1	Intronic
1	2650908	2651408	2	CD14 Mono._.Control_HIP015	18167	MMEL1	Intronic
1	2653633	2654133	2	NK._.Control_HIP002	20892	MMEL1	Intronic
1	2654255	2654755	2	CD14 Mono._.Control_HIP002	21514	MMEL1	Intronic
1	2683895	2684395	3	CD8 TEM._.COVID19_28205_0556	51154	MMEL1	Intronic
1	2786565	2787065	9	CD4 TCM._.COVID19_55650_0066d7	2939	TTC34	Intronic
1	2788991	2789491	10	CD14 Mono._.COVID19_55650_0057	513	TTC34	Intronic
1	2801580	2802080	6	CD4 TCM._.Control_HIP044	12074	TTC34	Distal
1	2821888	2822388	2	CD8 TEM._.COVID19_28205_0559	32382	TTC34	Distal
1	2840303	2840803	8	CD4 Naive._.COVID19_28205_0559	50797	TTC34	Distal
1	2870853	2871353	2	CD14 Mono._.COVID19_55650_0055	81347	TTC34	Distal
1	2894643	2895143	2	CD4 Naive._.COVID19_28205_0559	105137	TTC34	Distal
1	2912608	2913108	3	CD14 Mono._.COVID19_55650_0066d7	108624	ACTRT2	Distal
1	2926564	2927064	4	CD16 Mono._.Control_HIP015	94668	ACTRT2	Distal
1	2927309	2927809	7	CD14 Mono._.COVID19_55650_0066d7	93923	ACTRT2	Distal
1	2949987	2950487	4	B intermediate._.COVID19_55650_0066d7	71245	ACTRT2	Distal
1	2950652	2951152	2	B intermediate._.COVID19_28205_0556	70580	ACTRT2	Distal
1	2953787	2954287	9	B naive._.COVID19_55650_0067	67445	ACTRT2	Distal
1	2956491	2956991	4	CD14 Mono._.COVID19_55650_0066d7	64741	ACTRT2	Distal
1	3012399	3012899	3	CD14 Mono._.COVID19_28205_0556	8833	ACTRT2	Distal
1	3032943	3033443	7	CD4 TCM._.Control_EV08	11709	ACTRT2	Distal
1	3042464	3042964	2	B intermediate._.COVID19_55650_0066d7	21230	ACTRT2	Distal
1	3093846	3094346	2	pDC._.Rep1	24927	PRDM16	Intronic
1	3124884	3125384	2	CD14 Mono._.COVID19_28205_0556	55965	PRDM16	Intronic
1	3161344	3161844	3	CD14 Mono._.COVID19_28205_0556	92425	PRDM16	Intronic
1	3170460	3170960	4	CD14 Mono._.Control_HIP015	101541	PRDM16	Intronic
1	3171033	3171533	5	CD14 Mono._.COVID19_55650_0067	102114	PRDM16	Intronic
1	3174826	3175326	7	CD14 Mono._.COVID19_28205_0555d0	105907	PRDM16	Intronic
1	3192204	3192704	5	CD14 Mono._.COVID19_55650_0067	123285	PRDM16	Intronic
1	3218841	3219341	2	CD8 TEM._.COVID19_28205_0557	149922	PRDM16	Intronic
1	3222099	3222599	2	pDC._.Rep2	153180	PRDM16	Intronic
1	3277027	3277527	2	CD8 TEM._.Control_HIP023	177148	ARHGEF16	Intronic
1	3305825	3306325	2	CD14 Mono._.COVID19_55650_0052	148350	ARHGEF16	Intronic
1	3306849	3307349	11	CD14 Mono._.COVID19_28205_0555d0	147326	ARHGEF16	Intronic
1	3307921	3308421	2	CD14 Mono._.COVID19_55650_0067	146254	ARHGEF16	Intronic
1	3313021	3313521	17	CD14 Mono._.COVID19_55650_0057	141154	ARHGEF16	Intronic
1	3316555	3317055	15	CD14 Mono._.COVID19_55650_0067	137620	ARHGEF16	Intronic
1	3319888	3320388	9	CD14 Mono._.COVID19_28205_0558	134287	ARHGEF16	Intronic
1	3357553	3358053	4	NK_CD56bright._.Control_HIP043	96622	ARHGEF16	Intronic
1	3361522	3362022	2	NK_CD56bright._.Control_HIP043	92653	ARHGEF16	Intronic
1	3372267	3372767	4	NK_CD56bright._.Control_HIP043	81908	ARHGEF16	Intronic
1	3373146	3373646	3	CD8 TEM._.COVID19_55650_0083	81029	ARHGEF16	Intronic
1	3381890	3382390	3	NK._.COVID19_55650_0132d0	72285	ARHGEF16	Intronic
1	3384370	3384870	18	NK._.COVID19_28205_0559	69805	ARHGEF16	Intronic
1	3397332	3397832	2	CD14 Mono._.COVID19_28205_0556	56843	ARHGEF16	Intronic
1	3424620	3425120	3	B naive._.COVID19_55650_0067	29555	ARHGEF16	Intronic
1	3440314	3440814	2	NK._.COVID19_28205_0555d0	13861	ARHGEF16	Distal
1	3453064	3453564	17	CD14 Mono._.COVID19_28205_0556	1111	ARHGEF16	Promoter
1	3454128	3454628	3	CD4 TCM._.Control_EV08	47	ARHGEF16	Promoter
1	3454696	3455196	2	CD8 TEM._.Control_HIP023	519	ARHGEF16	Intronic
1	3457241	3457741	2	NK._.COVID19_28205_0555d0	3064	ARHGEF16	Intronic
1	3464945	3465445	2	CD4 TCM._.COVID19_28205_0555d2	10768	ARHGEF16	Intronic
1	3466149	3466649	2	CD4 TCM._.COVID19_28205_0556	11972	ARHGEF16	Intronic
1	3473592	3474092	2	CD8 TEM._.COVID19_28205_0556	19415	ARHGEF16	Exonic
1	3482197	3482697	2	NK._.COVID19_55650_0086	28020	ARHGEF16	Distal
1	3483803	3484303	5	CD14 Mono._.Control_HIP015	29626	ARHGEF16	Distal
1	3491190	3491690	10	B intermediate._.COVID19_28205_0558	37013	ARHGEF16	Intronic
1	3492778	3493278	2	CD14 Mono._.COVID19_28205_0556	38601	ARHGEF16	Exonic
1	3495053	3495553	3	CD14 Mono._.COVID19_28205_0556	40876	ARHGEF16	Intronic
1	3525830	3526330	2	NK._.COVID19_28205_0556	34709	MIR551A	Intronic
1	3530740	3531240	12	CD14 Mono._.COVID19_28205_0556	29799	MIR551A	Intronic
1	3531327	3531827	16	CD4 TCM._.Control_EV08	29212	MIR551A	Intronic
1	3531864	3532364	4	CD4 TCM._.COVID19_55650_0067	28675	MIR551A	Intronic
1	3535154	3535654	2	NK._.Control_HIP023	25385	MIR551A	Intronic
1	3538470	3538970	2	CD14 Mono._.Control_HIP023	22069	MIR551A	Intronic
1	3544966	3545466	2	CD14 Mono._.COVID19_28205_0556	15573	MIR551A	Intronic
1	3561554	3562054	2	B naive._.Control_HIP044	1013	MIR551A	Promoter
1	3565129	3565629	2	NK._.COVID19_55650_0083	4588	MIR551A	Intronic
1	3597415	3597915	8	NK._.Control_HIP023	13829	MEGF6	Intronic
1	3598094	3598594	3	NK._.Control_HIP044	13150	MEGF6	Intronic
1	3598844	3599344	3	NK._.Control_HIP045	12400	MEGF6	Intronic
1	3599712	3600212	12	NK._.Control_HIP043	11532	MEGF6	Intronic
1	3608993	3609493	6	CD14 Mono._.COVID19_55650_0066d7	2251	MEGF6	Intronic
1	3610388	3610888	3	CD14 Mono._.COVID19_28205_0556	856	MEGF6	Intronic
1	3611468	3611968	2	CD14 Mono._.Control_HIP015	222	MEGF6	Promoter
1	3615093	3615593	3	NK._.Control_HIP023	3847	MEGF6	Distal
1	3618200	3618700	2	CD16 Mono._.Other	6551	TPRG1L	Distal
1	3618933	3619433	21	CD14 Mono._.COVID19_28205_0558	5818	TPRG1L	Distal
1	3621065	3621565	5	CD14 Mono._.COVID19_55650_0052	3686	TPRG1L	Distal
1	3623449	3623949	2	CD4 TCM._.COVID19_55650_0086	1302	TPRG1L	Promoter
1	3624101	3624601	7	B naive._.Control_EV08	650	TPRG1L	Promoter
1	3624618	3625118	8	CD16 Mono._.Control_HIP015	133	TPRG1L	Promoter
1	3625265	3625765	15	CD8 TEM._.Control_HIP023	512	TPRG1L	Exonic
1	3630071	3630571	2	pDC._.Rep1	5318	TPRG1L	Distal
1	3630779	3631279	2	pDC._.Rep1	6026	TPRG1L	Exonic
1	3634226	3634726	2	CD4 TCM._.Control_HIP044	9473	TPRG1L	Exonic
1	3647270	3647770	2	CD4 TCM._.Control_EV08	4999	TP73	Exonic
1	3649280	3649780	3	CD4 TCM._.COVID19_55650_0083	2989	TP73	Intronic
1	3649873	3650373	21	CD8 TEM._.COVID19_55650_0132d0	2396	TP73	Intronic
1	3650497	3650997	3	CD4 TCM._.COVID19_55650_0067	1772	TP73	Promoter
1	3651222	3651722	7	CD4 TCM._.COVID19_28205_0558	1047	TP73	Promoter
1	3652249	3652749	5	CD4 TCM._.Control_EV08	20	TP73	Promoter
1	3653003	3653503	2	B naive._.Control_HIP044	491	WRAP73	Promoter
1	3655832	3656332	9	B intermediate._.Control_HIP045	3320	WRAP73	Intronic
1	3656635	3657135	5	B intermediate._.COVID19_55650_0066d7	4123	WRAP73	Intronic
1	3660614	3661114	3	CD14 Mono._.COVID19_28205_0555d0	8102	WRAP73	Intronic
1	3664280	3664780	2	B intermediate._.COVID19_55650_0066d7	11768	WRAP73	Intronic
1	3665313	3665813	2	Plasmablast._.COVID19_28205_0558	12801	WRAP73	Intronic
1	3666169	3666669	10	B intermediate._.COVID19_55650_0067	13657	WRAP73	Intronic
1	3667321	3667821	3	B naive._.COVID19_55650_0067	14809	WRAP73	Intronic
1	3668781	3669281	19	CD14 Mono._.COVID19_28205_0556	16269	WRAP73	Intronic
1	3673218	3673718	2	Plasmablast._.COVID19_28205_0558	20706	WRAP73	Intronic
1	3676342	3676842	3	B intermediate._.COVID19_55650_0066d7	23830	WRAP73	Intronic
1	3676916	3677416	2	Plasmablast._.1	24404	WRAP73	Intronic
1	3677454	3677954	17	CD14 Mono._.COVID19_28205_0555d0	24942	WRAP73	Intronic
1	3678127	3678627	10	CD14 Mono._.COVID19_28205_0555d0	25615	WRAP73	Intronic
1	3678908	3679408	6	CD14 Mono._.COVID19_55650_0067	26396	WRAP73	Intronic
1	3680610	3681110	7	B intermediate._.COVID19_55650_0067	28098	WRAP73	Intronic
1	3681591	3682091	2	CD8 TEM._.Control_HIP002	29079	WRAP73	Intronic
1	3688306	3688806	2	B intermediate._.COVID19_55650_0066d7	35794	WRAP73	Intronic
1	3695537	3696037	12	CD14 Mono._.Control_HIP002	43025	WRAP73	Intronic
1	3703908	3704408	2	B intermediate._.Control_HIP045	43177	TP73-AS1	Intronic
1	3719663	3720163	8	NK._.COVID19_55650_0086	27422	TP73-AS1	Intronic
1	3721192	3721692	5	NK._.COVID19_28205_0559	25893	TP73-AS1	Intronic
1	3724335	3724835	13	CD8 TEM._.COVID19_55650_0066d0	22750	TP73-AS1	Intronic
1	3745468	3745968	2	NK._.COVID19_55650_0083	1617	TP73-AS1	Exonic
1	3745998	3746498	2	B intermediate._.Other	1087	TP73-AS1	Exonic
1	3746609	3747109	3	NK._.Control_HIP023	476	TP73-AS1	Exonic
1	3747213	3747713	9	B intermediate._.COVID19_55650_0052	126	TP73-AS1	Promoter
1	3770688	3771188	2	CD4 TCM._.Control_EV08	1849	SMIM1	Promoter
1	3771824	3772324	8	CD8 TEM._.COVID19_55650_0132d0	713	SMIM1	Promoter
1	3772364	3772864	9	B intermediate._.COVID19_55650_0066d7	173	SMIM1	Promoter
1	3773252	3773752	5	CD4 TCM._.Control_EV08	713	SMIM1	Intronic
1	3773773	3774273	5	NK._.Control_HIP045	1234	SMIM1	Intronic
1	3775867	3776367	12	CD4 TCM._.COVID19_55650_0067	3328	SMIM1	Distal
1	3776444	3776944	2	CD4 TCM._.Control_EV08	3905	SMIM1	Distal
1	3777776	3778276	2	CD16 Mono._.Control_HIP015	5237	SMIM1	Distal
1	3778463	3778963	2	CD16 Mono._.Control_HIP023	5924	SMIM1	Exonic
1	3779387	3779887	2	CD16 Mono._.Control_HIP043	6848	SMIM1	Exonic
1	3785435	3785935	2	B intermediate._.COVID19_28205_0558	10818	LRRC47	Intronic
1	3786530	3787030	2	B naive._.Control_HIP015	9723	LRRC47	Intronic
1	3787392	3787892	20	CD8 TEM._.COVID19_28205_0564d0	8861	LRRC47	Intronic
1	3787991	3788491	2	CD8 TEM._.COVID19_55650_0067	8262	LRRC47	Intronic
1	3788615	3789115	2	CD4 TCM._.Other	7638	LRRC47	Intronic
1	3793594	3794094	17	CD14 Mono._.COVID19_55650_0066d7	2659	LRRC47	Intronic
1	3794966	3795466	2	pDC._.Rep2	1287	LRRC47	Intronic
1	3795799	3796299	9	CD4 TCM._.COVID19_28205_0558	454	LRRC47	Exonic
1	3796304	3796804	19	CD4 TCM._.COVID19_55650_0066d7	49	LRRC47	Promoter
1	3799522	3800022	2	CD14 Mono._.COVID19_28205_0564d0	3267	LRRC47	Distal
1	3801455	3801955	2	NK._.Control_HIP002	5200	LRRC47	Distal
1	3804711	3805211	2	B intermediate._.COVID19_55650_0067	8456	LRRC47	Distal
1	3809561	3810061	9	CD8 TEM._.Control_EV08	13306	LRRC47	Distal
1	3810094	3810594	15	NK._.Control_EV08	13839	LRRC47	Distal
1	3815733	3816233	2	CD14 Mono._.COVID19_55650_0132d0	19478	LRRC47	Intronic
1	3827951	3828451	2	B naive._.COVID19_55650_0132d0	29012	CEP104	Intronic
1	3842858	3843358	7	CD14 Mono._.Control_HIP043	14105	CEP104	Intronic
1	3844777	3845277	2	B intermediate._.COVID19_55650_0052	12186	CEP104	Intronic
1	3855168	3855668	2	NK._.Control_HIP002	1795	CEP104	Promoter
1	3856540	3857040	10	CD8 TEM._.Control_HIP023	423	CEP104	Promoter
1	3857112	3857612	18	CD4 TCM._.COVID19_55650_0067	94	DFFB	Promoter
1	3858060	3858560	6	NK._.COVID19_28205_0558	1042	DFFB	Promoter
1	3865991	3866491	2	B naive._.Control_HIP044	8973	DFFB	Intronic
1	3881032	3881532	8	NK._.Control_HIP044	19010	C1orf174	Intronic
1	3883462	3883962	18	CD8 TEM._.Control_EV08	16580	C1orf174	Exonic
1	3889843	3890343	17	NK._.COVID19_28205_0555d0	10199	C1orf174	Intronic
1	3890368	3890868	12	NK._.COVID19_55650_0067	9674	C1orf174	Exonic
1	3890990	3891490	19	NK._.COVID19_55650_0083	9052	C1orf174	Exonic
1	3891504	3892004	3	CD8 TEM._.COVID19_28205_0558	8538	C1orf174	Exonic
1	3893123	3893623	3	B intermediate._.Other	6919	C1orf174	Intronic
1	3898598	3899098	3	CD8 TEM._.COVID19_28205_0564d0	1444	C1orf174	Promoter
1	3899294	3899794	11	CD8 TEM._.COVID19_28205_0564d0	748	C1orf174	Promoter
1	3899854	3900354	12	CD4 TCM._.COVID19_55650_0083	188	C1orf174	Promoter
1	3900397	3900897	19	CD4 TCM._.COVID19_55650_0066d7	274	LINC01134	Promoter
1	3901159	3901659	22	CD14 Mono._.Control_HIP044	1036	LINC01134	Promoter
1	3901686	3902186	8	CD4 TCM._.COVID19_55650_0067	1563	LINC01134	Promoter
1	3902549	3903049	7	CD4 Naive._.Control_HIP023	2426	LINC01134	Intronic
1	3903174	3903674	13	NK._.COVID19_55650_0067	3051	LINC01134	Intronic
1	3907147	3907647	7	CD14 Mono._.COVID19_55650_0052	7024	LINC01134	Intronic
1	3909863	3910363	4	B intermediate._.COVID19_55650_0066d7	9740	LINC01134	Intronic
1	3910689	3911189	15	CD4 TCM._.COVID19_55650_0083	10566	LINC01134	Intronic
1	3912817	3913317	2	CD8 TEM._.Control_HIP023	12694	LINC01134	Intronic
1	3922045	3922545	14	CD4 TCM._.COVID19_55650_0055	18269	LINC01346	Distal
1	3923559	3924059	2	CD4 Naive._.Control_HIP015	16755	LINC01346	Distal
1	3928658	3929158	3	CD14 Mono._.COVID19_55650_0086	11656	LINC01346	Distal
1	3989811	3990311	3	CD14 Mono._.COVID19_55650_0086	49495	LINC01346	Distal
1	3991744	3992244	8	CD14 Mono._.COVID19_55650_0055	51428	LINC01346	Distal
1	4006947	4007447	10	B naive._.COVID19_28205_0556	66631	LINC01346	Distal
1	4007502	4008002	10	B naive._.COVID19_55650_0132d0	67186	LINC01346	Distal
1	4013289	4013789	2	B naive._.Control_HIP015	72973	LINC01346	Distal
1	4026923	4027423	4	B intermediate._.Other	86607	LINC01346	Distal
1	4027456	4027956	10	B intermediate._.Control_HIP043	87140	LINC01346	Distal
1	4035771	4036271	2	B naive._.Control_EV08	95455	LINC01346	Distal
1	4044868	4045368	9	B naive._.Control_HIP043	104552	LINC01346	Distal
1	4045377	4045877	5	B naive._.Control_HIP043	105061	LINC01346	Distal
1	4046717	4047217	2	B naive._.COVID19_55650_0132d0	106401	LINC01346	Distal
1	4052529	4053029	2	NK._.Control_HIP044	112213	LINC01346	Distal
1	4152689	4153189	2	CD4 TCM._.COVID19_28205_0556	212373	LINC01346	Distal
1	4159892	4160392	2	CD14 Mono._.COVID19_28205_0556	219576	LINC01346	Distal
1	4379454	4379954	2	CD8 TEM._.Control_HIP043	32322	LINC01777	Distal
1	4448809	4449309	2	CD4 TCM._.COVID19_28205_0564d0	37031	LINC01777	Distal
1	4638201	4638701	3	CD16 Mono._.Control_HIP015	16280	AJAP1	Distal
1	4652509	4653009	4	CD14 Mono._.Other	1972	AJAP1	Promoter
1	4689408	4689908	2	CD4 TCM._.COVID19_28205_0556	34925	AJAP1	Intronic
1	4690867	4691367	2	CD4 TCM._.Control_HIP043	36384	AJAP1	Intronic
1	4693755	4694255	2	CD4 TCM._.Other	39272	AJAP1	Intronic
1	4708740	4709240	2	CD4 Naive._.Control_HIP044	54257	AJAP1	Intronic
1	4723376	4723876	2	B intermediate._.Control_HIP045	68893	AJAP1	Intronic
1	4736229	4736729	7	CD16 Mono._.Control_HIP043	81746	AJAP1	Intronic
1	4796327	4796827	7	B intermediate._.Control_HIP043	141844	AJAP1	Distal
1	5110402	5110902	2	CD4 Naive._.COVID19_28205_0559	453418		Distal
1	5293199	5293699	2	CD16 Mono._.Control_HIP002	270621		Distal
1	5329102	5329602	3	CD4 TCM._.Control_HIP044	234718		Distal
1	5331301	5331801	2	CD4 TCM._.COVID19_55650_0086	232519		Distal
1	5348740	5349240	3	CD8 TEM._.COVID19_28205_0564d0	215080		Distal
1	5359293	5359793	2	CD8 TEM._.COVID19_55650_0066d0	204527		Distal
1	5370230	5370730	2	CD8 TEM._.COVID19_55650_0066d0	193590		Distal
1	5385346	5385846	14	CD8 TEM._.COVID19_55650_0067	178474		Distal
1	5386634	5387134	2	NK._.COVID19_55650_0066d7	177186		Distal
1	5388362	5388862	2	CD8 TEM._.COVID19_55650_0132d0	175458		Distal
1	5388934	5389434	15	CD4 TCM._.Control_EV08	174886		Distal
1	5411454	5411954	2	CD8 TEM._.COVID19_55650_0066d7	152366		Distal
1	5423122	5423622	5	CD8 TEM._.COVID19_55650_0066d7	140698		Distal
1	5466771	5467271	2	CD4 TCM._.COVID19_28205_0556	97049		Distal
1	5481840	5482340	6	CD4 TCM._.COVID19_55650_0083	81980		Distal
1	5509805	5510305	5	CD4 TCM._.COVID19_28205_0558	54015		Distal
1	5514511	5515011	5	NK._.Control_EV08	49309		Distal
1	5667051	5667551	17	CD4 TCM._.Control_HIP044	103229		Distal
1	5668066	5668566	10	CD8 TEM._.COVID19_28205_0556	104244		Distal
1	5713291	5713791	2	NK._.Control_HIP044	149199	MIR4689	Distal
1	5717604	5718104	2	CD14 Mono._.Control_HIP023	144886	MIR4689	Distal
1	5745002	5745502	2	pDC._.Rep2	117488	MIR4689	Distal
1	5745736	5746236	3	CD14 Mono._.COVID19_55650_0055	116754	MIR4689	Distal
1	5771247	5771747	2	B naive._.Control_HIP023	91243	MIR4689	Distal
1	5854265	5854765	2	B naive._.Control_HIP044	8225	MIR4689	Distal
1	5890366	5890866	3	CD14 Mono._.COVID19_55650_0055	27874	MIR4689	Intronic
1	5915922	5916422	5	CD4 TCM._.COVID19_28205_0558	53430	MIR4689	Intronic
1	5950548	5951048	2	NK._.Control_EV08	40667	KCNAB2	Intronic
1	5954940	5955440	7	B intermediate._.Control_HIP023	36275	KCNAB2	Intronic
1	5955669	5956169	2	CD4 TCM._.COVID19_28205_0558	35546	KCNAB2	Intronic
1	5966777	5967277	2	pDC._.Rep2	24438	KCNAB2	Intronic
1	5975094	5975594	12	CD14 Mono._.COVID19_55650_0055	16121	KCNAB2	Intronic
1	5977838	5978338	6	CD8 TEM._.COVID19_28205_0556	13377	KCNAB2	Intronic
1	5978527	5979027	4	CD8 TEM._.Control_EV08	12688	KCNAB2	Intronic
1	5980422	5980922	8	CD14 Mono._.Control_HIP023	10793	KCNAB2	Intronic
1	5982327	5982827	3	CD14 Mono._.COVID19_55650_0066d7	8888	KCNAB2	Intronic
1	5990972	5991472	2	CD14 Mono._.COVID19_55650_0066d7	243	KCNAB2	Promoter
1	5991542	5992042	15	CD14 Mono._.COVID19_55650_0067	325	KCNAB2	Intronic
1	5992221	5992721	22	CD14 Mono._.COVID19_28205_0564d0	1	NPHP4	Promoter
1	5993366	5993866	17	CD8 TEM._.COVID19_28205_0564d0	1142	NPHP4	Promoter
1	5994026	5994526	8	CD4 TCM._.COVID19_28205_0558	1802	NPHP4	Promoter
1	5994657	5995157	14	CD4 TCM._.COVID19_55650_0083	2433	NPHP4	Intronic
1	5996193	5996693	2	CD8 TEM._.Control_HIP023	3969	NPHP4	Intronic
1	6001335	6001835	2	CD8 TEM._.Other	9111	NPHP4	Intronic
1	6002180	6002680	3	CD8 TEM._.Control_HIP045	9956	NPHP4	Intronic
1	6002920	6003420	3	NK._.Control_EV08	10696	NPHP4	Intronic
1	6005179	6005679	3	CD8 TEM._.Control_HIP015	12955	NPHP4	Intronic
1	6006784	6007284	2	CD8 TEM._.COVID19_55650_0066d0	14560	NPHP4	Intronic
1	6007320	6007820	6	CD8 TEM._.COVID19_55650_0066d0	15096	NPHP4	Exonic
1	6012847	6013347	12	CD8 TEM._.COVID19_55650_0132d0	20623	NPHP4	Intronic
1	6014634	6015134	8	CD16 Mono._.Control_HIP043	22410	NPHP4	Intronic
1	6015300	6015800	5	CD16 Mono._.Other	23076	NPHP4	Intronic
1	6024346	6024846	2	pDC._.Rep1	32122	NPHP4	Intronic
1	6025154	6025654	6	CD14 Mono._.COVID19_55650_0067	32930	NPHP4	Intronic
1	6026074	6026574	21	CD8 TEM._.COVID19_55650_0132d0	33850	NPHP4	Exonic
1	6026603	6027103	15	CD14 Mono._.Other	34379	NPHP4	Intronic
1	6027433	6027933	18	CD8 TEM._.COVID19_55650_0132d0	35209	NPHP4	Intronic
1	6028024	6028524	22	CD14 Mono._.Control_EV08	35800	NPHP4	Intronic
1	6028785	6029285	3	CD14 Mono._.COVID19_55650_0132d0	36561	NPHP4	Intronic
1	6029445	6029945	2	CD14 Mono._.COVID19_55650_0066d7	37221	NPHP4	Intronic
1	6030739	6031239	3	NK._.Control_HIP045	38515	NPHP4	Intronic
1	6033117	6033617	2	CD14 Mono._.COVID19_28205_0556	40893	NPHP4	Intronic
1	6034381	6034881	12	CD14 Mono._.Control_HIP043	42157	NPHP4	Exonic
1	6035745	6036245	2	CD8 TEM._.COVID19_28205_0557	43521	NPHP4	Exonic
1	6037419	6037919	6	CD8 TEM._.COVID19_55650_0132d0	45195	NPHP4	Intronic
1	6041406	6041906	3	CD16 Mono._.Control_HIP023	49182	NPHP4	Exonic
1	6049883	6050383	2	NK._.Control_EV08	57659	NPHP4	Intronic
1	6052839	6053339	4	CD16 Mono._.Control_HIP015	60615	NPHP4	Intronic
1	6055781	6056281	5	CD14 Mono._.COVID19_55650_0066d7	63557	NPHP4	Intronic
1	6056516	6057016	14	CD14 Mono._.COVID19_28205_0564d0	64292	NPHP4	Intronic
1	6058788	6059288	2	CD16 Mono._.Control_HIP015	66564	NPHP4	Intronic
1	6062171	6062671	2	CD16 Mono._.COVID19_55650_0052	69947	NPHP4	Intronic
1	6063558	6064058	3	CD14 Mono._.Other	71334	NPHP4	Intronic
1	6071084	6071584	2	CD4 TCM._.COVID19_55650_0083	78860	NPHP4	Intronic
1	6075758	6076258	3	CD14 Mono._.COVID19_55650_0083	83534	NPHP4	Intronic
1	6082357	6082857	3	CD16 Mono._.Control_HIP044	90133	NPHP4	Intronic
1	6099310	6099810	2	CD16 Mono._.Control_HIP002	80562	CHD5	Exonic
1	6099890	6100390	3	CD16 Mono._.Control_HIP015	79982	CHD5	Exonic
1	6101013	6101513	3	CD8 TEM._.Control_HIP045	78859	CHD5	Distal
1	6101673	6102173	3	CD8 TEM._.COVID19_28205_0564d0	78199	CHD5	Exonic
1	6108719	6109219	7	CD14 Mono._.COVID19_28205_0555d0	71153	CHD5	Intronic
1	6122996	6123496	13	CD14 Mono._.Control_HIP023	56876	CHD5	Intronic
1	6127673	6128173	21	CD14 Mono._.COVID19_55650_0067	52199	CHD5	Intronic
1	6141516	6142016	4	CD14 Mono._.COVID19_55650_0086	38356	CHD5	Intronic
1	6147294	6147794	3	NK._.COVID19_55650_0086	32578	CHD5	Intronic
1	6148562	6149062	16	CD14 Mono._.COVID19_28205_0556	31310	CHD5	Intronic
1	6166909	6167409	2	CD4 Naive._.Control_HIP023	12963	CHD5	Intronic
1	6170769	6171269	4	CD14 Mono._.COVID19_28205_0556	9103	CHD5	Intronic
1	6180078	6180578	2	CD4 TCM._.Control_EV08	204	CHD5	Promoter
1	6180640	6181140	2	NK_CD56bright._.Other	766	CHD5	Promoter
1	6192429	6192929	2	CD8 TEM._.COVID19_28205_0557	12555	CHD5	Intronic
1	6198903	6199403	16	CD4 TCM._.COVID19_55650_0066d7	6321	RNF207	Exonic
1	6199418	6199918	8	CD16 Mono._.Other	5806	RNF207	Intronic
1	6200256	6200756	3	CD14 Mono._.COVID19_28205_0556	4968	RNF207	Exonic
1	6201068	6201568	2	CD8 TEM._.Control_EV08	4156	RNF207	Intronic
1	6205139	6205639	12	CD4 TCM._.COVID19_55650_0067	85	RNF207	Promoter
1	6205808	6206308	13	CD4 TCM._.COVID19_28205_0556	277	LOC102724450	Promoter
1	6206376	6206876	3	CD8 TEM._.Control_EV08	845	LOC102724450	Promoter
1	6208580	6209080	12	CD14 Mono._.COVID19_55650_0057	558	RPL22	Exonic
1	6209092	6209592	20	CD14 Mono._.Control_HIP015	46	RPL22	Promoter
1	6209625	6210125	15	CD14 Mono._.Control_HIP045	485	RPL22	Promoter
1	6212030	6212530	2	CD8 TEM._.COVID19_55650_0067	2890	RPL22	Exonic
1	6212556	6213056	2	CD16 Mono._.Control_HIP043	3416	RPL22	Exonic
1	6235134	6235634	4	CD4 TCM._.COVID19_28205_0564d0	587	ICMT	Promoter
1	6235789	6236289	19	CD14 Mono._.COVID19_55650_0057	66	ICMT	Promoter
1	6239022	6239522	2	CD8 TEM._.Control_EV08	3031	LINC00337	Exonic
1	6240292	6240792	8	CD14 Mono._.COVID19_55650_0052	3649	HES3	Distal
1	6240991	6241491	2	NK._.Control_HIP002	2950	HES3	Distal
1	6244424	6244924	2	B intermediate._.COVID19_28205_0558	481	HES3	Intronic
1	6244951	6245451	8	CD16 Mono._.Control_HIP023	1008	HES3	Exonic
1	6245901	6246401	2	CD4 Naive._.Control_HIP044	1958	HES3	Distal
1	6246646	6247146	13	CD4 TCM._.COVID19_55650_0083	2703	HES3	Distal
1	6248980	6249480	2	NK._.Control_EV08	5037	HES3	Exonic
1	6258809	6259309	2	CD14 Mono._.COVID19_28205_0556	1915	GPR153	Intronic
1	6259861	6260361	18	NK._.COVID19_55650_0083	863	GPR153	Intronic
1	6260882	6261382	7	NK._.COVID19_55650_0066d7	156	GPR153	Promoter
1	6261922	6262422	6	NK._.Control_EV08	1196	GPR153	Promoter
1	6262729	6263229	2	CD16 Mono._.Control_HIP044	2003	GPR153	Distal
1	6263883	6264383	2	NK._.COVID19_55650_0055	3157	GPR153	Distal
1	6281115	6281615	4	CD16 Mono._.Control_HIP002	20389	GPR153	Intronic
1	6288600	6289100	5	NK._.COVID19_55650_0067	27874	GPR153	Intronic
1	6290432	6290932	6	NK._.COVID19_55650_0067	29706	GPR153	Intronic
1	6291343	6291843	3	NK._.COVID19_55650_0086	30617	GPR153	Intronic
1	6293952	6294452	17	NK._.COVID19_28205_0555d0	33226	GPR153	Intronic
1	6294824	6295324	18	NK._.COVID19_28205_0555d0	34098	GPR153	Exonic
1	6316927	6317427	2	NK_CD56bright._.Control_HIP044	56201	GPR153	Intronic
1	6343379	6343879	14	CD8 TEM._.Control_EV08	50761	ACOT7	Intronic
1	6345021	6345521	2	CD14 Mono._.COVID19_55650_0055	49119	ACOT7	Intronic
1	6347863	6348363	16	CD4 TCM._.COVID19_55650_0066d7	46277	ACOT7	Intronic
1	6348563	6349063	18	NK._.COVID19_28205_0555d0	45577	ACOT7	Intronic
1	6349346	6349846	8	NK._.COVID19_55650_0055	44794	ACOT7	Intronic
1	6357275	6357775	2	CD4 TCM._.COVID19_55650_0067	36865	ACOT7	Intronic
1	6357954	6358454	6	CD4 TCM._.Control_HIP023	36186	ACOT7	Intronic
1	6358773	6359273	17	CD4 TCM._.COVID19_28205_0558	35367	ACOT7	Exonic
1	6359623	6360123	19	NK._.Control_HIP044	34517	ACOT7	Intronic
1	6360633	6361133	2	pDC._.Rep1	33507	ACOT7	Intronic
1	6363032	6363532	7	CD14 Mono._.COVID19_28205_0558	31108	ACOT7	Intronic
1	6365053	6365553	16	NK._.COVID19_55650_0083	29087	ACOT7	Intronic
1	6369934	6370434	2	CD14 Mono._.COVID19_28205_0556	24206	ACOT7	Intronic
1	6386253	6386753	2	CD14 Mono._.COVID19_28205_0558	7887	ACOT7	Intronic
1	6388002	6388502	2	B naive._.Control_HIP044	6138	ACOT7	Intronic
1	6391674	6392174	2	CD8 TEM._.COVID19_28205_0556	2466	ACOT7	Intronic
1	6392533	6393033	2	B naive._.COVID19_55650_0067	1607	ACOT7	Intronic
1	6393237	6393737	18	NK._.COVID19_55650_0086	903	ACOT7	Exonic
1	6393793	6394293	9	B intermediate._.COVID19_55650_0066d7	347	ACOT7	Exonic
1	6394553	6395053	2	NK._.COVID19_55650_0083	411	ACOT7	Promoter
1	6401636	6402136	8	CD16 Mono._.Control_HIP043	7494	ACOT7	Distal
1	6404605	6405105	15	NK._.Control_HIP023	10463	ACOT7	Distal
1	6414263	6414763	6	NK._.Control_EV08	10156	HES2	Intronic
1	6416253	6416753	2	CD4 TCM._.COVID19_28205_0564d0	8166	HES2	Exonic
1	6418716	6419216	2	CD4 TCM._.COVID19_55650_0083	5703	HES2	Exonic
1	6420048	6420548	2	CD4 TCM._.Control_EV08	4371	HES2	Intronic
1	6423417	6423917	14	CD4 TCM._.COVID19_28205_0564d0	1002	HES2	Promoter
1	6424003	6424503	5	CD4 TCM._.COVID19_28205_0556	416	HES2	Promoter
1	6424527	6425027	2	NK._.Control_HIP023	10	ESPN	Promoter
1	6425224	6425724	4	CD4 TCM._.COVID19_55650_0066d0	685	ESPN	Promoter
1	6430754	6431254	2	CD4 Naive._.Control_HIP023	1107	MIR4252	Promoter
1	6437973	6438473	15	CD4 TCM._.Control_HIP044	8326	MIR4252	Intronic
1	6440235	6440735	11	CD4 TCM._.COVID19_28205_0558	10588	MIR4252	Intronic
1	6440804	6441304	2	CD4 TCM._.COVID19_55650_0086	11157	MIR4252	Exonic
1	6441370	6441870	2	CD8 TEM._.COVID19_28205_0564d0	11723	MIR4252	Intronic
1	6443411	6443911	2	CD14 Mono._.Control_HIP045	13764	MIR4252	Intronic
1	6445083	6445583	2	CD14 Mono._.COVID19_28205_0558	15436	MIR4252	Intronic
1	6446148	6446648	2	CD4 TCM._.Control_EV08	16501	MIR4252	Intronic
1	6446819	6447319	2	CD4 TCM._.Control_HIP044	17172	MIR4252	Intronic
1	6447747	6448247	7	CD4 TCM._.Control_HIP023	18100	MIR4252	Intronic
1	6448640	6449140	5	CD4 TCM._.COVID19_55650_0083	17304	TNFRSF25	Exonic
1	6449770	6450270	3	CD4 TCM._.COVID19_28205_0558	16174	TNFRSF25	Intronic
1	6451853	6452353	2	B naive._.COVID19_55650_0067	14091	TNFRSF25	Intronic
1	6454318	6454818	2	CD4 TCM._.Control_HIP043	11626	TNFRSF25	Intronic
1	6455003	6455503	5	CD4 TCM._.Control_HIP023	10941	TNFRSF25	Intronic
1	6456551	6457051	3	CD4 TCM._.COVID19_28205_0564d0	9393	TNFRSF25	Intronic
1	6459023	6459523	2	CD4 TCM._.Control_HIP044	6921	TNFRSF25	Intronic
1	6459694	6460194	12	CD4 TCM._.Control_EV08	6250	TNFRSF25	Intronic
1	6460239	6460739	19	CD4 TCM._.COVID19_55650_0055	5705	TNFRSF25	Exonic
1	6460897	6461397	3	CD4 TCM._.COVID19_55650_0067	5047	TNFRSF25	Intronic
1	6461997	6462497	4	CD4 TCM._.COVID19_28205_0556	3947	TNFRSF25	Intronic
1	6463472	6463972	11	CD4 TCM._.Control_HIP044	2472	TNFRSF25	Exonic
1	6464429	6464929	8	CD4 TCM._.Control_HIP043	1515	TNFRSF25	Exonic
1	6465383	6465883	17	CD4 TCM._.Control_HIP044	561	TNFRSF25	Exonic
1	6465886	6466386	17	CD4 TCM._.Control_EV08	58	TNFRSF25	Promoter
1	6466626	6467126	3	CD4 TCM._.COVID19_55650_0067	680	TNFRSF25	Promoter
1	6469118	6469618	2	CD14 Mono._.Control_HIP015	3172	TNFRSF25	Exonic
1	6475435	6475935	18	CD4 TCM._.Control_EV08	9489	TNFRSF25	Intronic
1	6486400	6486900	15	CD4 TCM._.COVID19_55650_0066d7	20454	TNFRSF25	Intronic
1	6489812	6490312	13	CD4 TCM._.COVID19_28205_0558	23866	TNFRSF25	Intronic
1	6490332	6490832	12	CD4 TCM._.Control_EV08	24386	TNFRSF25	Intronic
1	6491044	6491544	3	CD14 Mono._.COVID19_28205_0558	25098	TNFRSF25	Intronic
1	6493233	6493733	3	CD4 Naive._.Control_HIP045	26577	PLEKHG5	Intronic
1	6495003	6495503	2	pDC._.Rep1	24807	PLEKHG5	Intronic
1	6495684	6496184	2	CD8 TEM._.Control_HIP002	24126	PLEKHG5	Intronic
1	6496290	6496790	3	CD4 TCM._.COVID19_55650_0066d7	23520	PLEKHG5	Exonic
1	6497344	6497844	9	CD4 TCM._.Control_HIP044	22466	PLEKHG5	Intronic
1	6504118	6504618	2	NK._.Control_HIP023	15692	PLEKHG5	Intronic
1	6506804	6507304	2	CD4 TCM._.COVID19_28205_0556	13006	PLEKHG5	Intronic
1	6545438	6545938	9	CD4 TCM._.COVID19_55650_0067	8846	NOL9	Intronic
1	6553675	6554175	2	CD4 TCM._.COVID19_55650_0067	609	NOL9	Promoter
1	6554338	6554838	8	CD16 Mono._.Control_HIP023	52	NOL9	Promoter
1	6572679	6573179	2	CD14 Mono._.Other	7071	ZBTB48	Intronic
1	6578300	6578800	2	CD8 TEM._.COVID19_28205_0564d0	1450	ZBTB48	Promoter
1	6579023	6579523	3	CD4 TCM._.Other	727	ZBTB48	Promoter
1	6579692	6580192	8	CD16 Mono._.Other	58	ZBTB48	Promoter
1	6580646	6581146	8	CD4 TCM._.Other	894	ZBTB48	Exonic
1	6581827	6582327	19	CD14 Mono._.Control_EV08	2075	ZBTB48	Exonic
1	6584077	6584577	5	CD14 Mono._.Control_HIP015	4325	ZBTB48	Intronic
1	6586284	6586784	2	NK._.Control_HIP023	6532	ZBTB48	Exonic
1	6587624	6588124	2	B naive._.Control_EV08	7872	ZBTB48	Intronic
1	6591145	6591645	15	CD14 Mono._.COVID19_55650_0052	11393	ZBTB48	Exonic
1	6592830	6593330	2	CD4 TCM._.COVID19_28205_0558	13078	ZBTB48	Exonic
1	6594914	6595414	3	CD14 Mono._.Control_HIP002	15162	ZBTB48	Exonic
1	6598613	6599113	6	CD14 Mono._.Control_HIP023	14821	PHF13	Intronic
1	6599662	6600162	17	CD14 Mono._.Control_HIP044	13772	PHF13	Intronic
1	6600347	6600847	2	CD14 Mono._.COVID19_55650_0067	13087	PHF13	Intronic
1	6601054	6601554	22	CD14 Mono._.Control_EV08	12380	PHF13	Intronic
1	6602037	6602537	11	CD8 TEM._.COVID19_55650_0132d0	11397	PHF13	Exonic
1	6602807	6603307	8	CD16 Mono._.COVID19_55650_0083	10627	PHF13	Intronic
1	6603526	6604026	22	CD14 Mono._.Other	9908	PHF13	Intronic
1	6604222	6604722	4	CD14 Mono._.COVID19_28205_0556	9212	PHF13	Intronic
1	6612537	6613037	8	CD14 Mono._.Control_HIP023	897	PHF13	Promoter
1	6613351	6613851	22	CD14 Mono._.COVID19_28205_0558	83	PHF13	Promoter
1	6614006	6614506	2	CD4 TCM._.COVID19_55650_0066d7	350	KLHL21	Intronic
1	6614525	6615025	14	CD8 TEM._.Control_EV08	167	KLHL21	Promoter
1	6615429	6615929	3	CD14 Mono._.COVID19_55650_0066d7	1071	KLHL21	Promoter
1	6624902	6625402	10	B naive._.COVID19_55650_0052	285	THAP3	Exonic
1	6625746	6626246	8	CD8 TEM._.COVID19_55650_0132d0	1129	THAP3	Intronic
1	6626991	6627491	7	B intermediate._.COVID19_28205_0558	2374	THAP3	Intronic
1	6629206	6629706	2	CD8 TEM._.COVID19_55650_0132d0	4589	THAP3	Intronic
1	6632974	6633474	2	CD4 TCM._.Control_HIP002	8357	THAP3	Exonic
1	6634551	6635051	8	CD14 Mono._.COVID19_55650_0132d0	9934	THAP3	Exonic
1	6646439	6646939	13	CD8 TEM._.COVID19_55650_0132d0	21822	THAP3	Intronic
1	6669513	6670013	2	NK._.COVID19_28205_0558	32160	DNAJC11	Intronic
1	6670851	6671351	2	CD14 Mono._.Control_HIP002	30822	DNAJC11	Intronic
1	6673775	6674275	2	Plasmablast._.COVID19_28205_0558	27898	DNAJC11	Intronic
1	6701045	6701545	2	CD14 Mono._.COVID19_28205_0564d0	628	DNAJC11	Intronic
1	6701628	6702128	21	CD14 Mono._.COVID19_55650_0083	45	DNAJC11	Promoter
1	6703040	6703540	3	CD4 TCM._.COVID19_55650_0067	1365	DNAJC11	Promoter
1	6719928	6720428	15	CD14 Mono._.Control_HIP045	4458	LINC01672	Distal
1	6727393	6727893	18	CD14 Mono._.COVID19_55650_0132d0	3005	LINC01672	Intronic
1	6734587	6735087	3	CD4 TCM._.COVID19_28205_0558	10199	LINC01672	Distal
1	6738973	6739473	2	CD8 TEM._.COVID19_55650_0132d0	14585	LINC01672	Distal
1	6740182	6740682	2	CD4 Naive._.Control_HIP044	15794	LINC01672	Distal
1	6740691	6741191	3	CD4 Naive._.COVID19_28205_0559	16303	LINC01672	Distal
1	6741243	6741743	2	CD8 TEM._.COVID19_28205_0559	16855	LINC01672	Distal
1	6741861	6742361	3	NK_CD56bright._.Control_HIP043	17473	LINC01672	Distal
1	6742665	6743165	2	CD4 TCM._.Control_HIP023	18277	LINC01672	Distal
1	6743167	6743667	9	CD4 TCM._.COVID19_28205_0558	18779	LINC01672	Distal
1	6743762	6744262	19	CD14 Mono._.COVID19_55650_0083	19374	LINC01672	Distal
1	6745073	6745573	14	CD14 Mono._.COVID19_55650_0052	20685	LINC01672	Distal
1	6745948	6746448	2	CD8 TEM._.COVID19_28205_0564d0	21560	LINC01672	Distal
1	6747637	6748137	13	CD14 Mono._.COVID19_28205_0555d0	23249	LINC01672	Distal
1	6748311	6748811	2	CD8 TEM._.COVID19_28205_0557	23923	LINC01672	Distal
1	6749272	6749772	3	CD14 Mono._.COVID19_55650_0052	24884	LINC01672	Distal
1	6751654	6752154	12	CD14 Mono._.COVID19_55650_0066d7	27266	LINC01672	Distal
1	6753235	6753735	15	CD14 Mono._.COVID19_55650_0066d7	28847	LINC01672	Distal
1	6756409	6756909	2	B intermediate._.Control_HIP043	28664	CAMTA1	Distal
1	6760457	6760957	2	CD14 Mono._.COVID19_28205_0556	24616	CAMTA1	Distal
1	6771034	6771534	9	B intermediate._.Control_HIP043	14039	CAMTA1	Distal
1	6776054	6776554	2	CD4 TCM._.Control_HIP023	9019	CAMTA1	Distal
1	6776857	6777357	6	B intermediate._.COVID19_55650_0066d7	8216	CAMTA1	Distal
1	6777823	6778323	8	B intermediate._.COVID19_55650_0066d7	7250	CAMTA1	Distal
1	6779406	6779906	2	Plasmablast._.COVID19_28205_0558	5667	CAMTA1	Distal
1	6782095	6782595	2	CD4 TCM._.Control_HIP023	2978	CAMTA1	Distal
1	6783184	6783684	2	B intermediate._.Other	1889	CAMTA1	Promoter
1	6783841	6784341	3	B intermediate._.Control_HIP043	1232	CAMTA1	Promoter
1	6784379	6784879	21	CD8 TEM._.COVID19_55650_0052	694	CAMTA1	Promoter
1	6784979	6785479	10	B intermediate._.Control_HIP043	94	CAMTA1	Promoter
1	6785561	6786061	2	Plasmablast._.COVID19_28205_0558	486	CAMTA1	Intronic
1	6786088	6786588	11	CD4 TCM._.COVID19_55650_0083	1013	CAMTA1	Intronic
1	6786696	6787196	3	CD4 TCM._.COVID19_55650_0066d7	1621	CAMTA1	Intronic
1	6788537	6789037	2	CD4 TCM._.COVID19_28205_0558	3462	CAMTA1	Intronic
1	6794079	6794579	4	CD4 TCM._.COVID19_55650_0083	9004	CAMTA1	Intronic
1	6800700	6801200	8	CD14 Mono._.COVID19_55650_0067	15625	CAMTA1	Intronic
1	6805020	6805520	2	cDC2._.Rep2	19945	CAMTA1	Intronic
1	6815644	6816144	2	CD16 Mono._.Control_HIP043	30569	CAMTA1	Intronic
1	6861070	6861570	3	B intermediate._.Control_HIP045	75995	CAMTA1	Intronic
1	6861584	6862084	7	B intermediate._.COVID19_55650_0066d7	76509	CAMTA1	Intronic
1	6878093	6878593	2	CD14 Mono._.COVID19_28205_0556	93018	CAMTA1	Intronic
1	6881081	6881581	3	NK_CD56bright._.Control_HIP044	96006	CAMTA1	Intronic
1	6889802	6890302	4	CD14 Mono._.Control_HIP023	104727	CAMTA1	Intronic
1	6918451	6918951	2	NK_CD56bright._.Control_HIP043	133376	CAMTA1	Intronic
1	6961713	6962213	2	B naive._.COVID19_55650_0067	176638	CAMTA1	Intronic
1	6962491	6962991	5	CD4 TCM._.COVID19_28205_0558	177416	CAMTA1	Intronic
1	6963248	6963748	4	CD4 TCM._.COVID19_55650_0083	178173	CAMTA1	Intronic
1	6996326	6996826	2	pDC._.Rep1	211251	CAMTA1	Intronic
1	7021067	7021567	2	NK._.COVID19_28205_0555d0	235992	CAMTA1	Intronic
1	7021694	7022194	2	NK._.COVID19_28205_0555d0	236619	CAMTA1	Intronic
1	7023976	7024476	2	CD4 TCM._.COVID19_55650_0083	238901	CAMTA1	Intronic
1	7070334	7070834	2	B naive._.Control_EV08	285259	CAMTA1	Intronic
1	7108230	7108730	2	pDC._.Rep1	323155	CAMTA1	Intronic
1	7171688	7172188	2	pDC._.Rep2	386613	CAMTA1	Intronic
1	7549166	7549666	8	CD14 Mono._.COVID19_55650_0067	221852	VAMP3	Intronic
1	7553515	7554015	2	CD4 TCM._.COVID19_28205_0556	217503	VAMP3	Intronic
1	7561381	7561881	2	CD4 Naive._.Control_HIP023	209637	VAMP3	Intronic
1	7583615	7584115	2	CD4 Naive._.Control_HIP015	187403	VAMP3	Intronic
1	7646463	7646963	2	CD14 Mono._.COVID19_28205_0556	124555	VAMP3	Intronic
1	7647163	7647663	5	CD14 Mono._.COVID19_28205_0556	123855	VAMP3	Intronic
1	7648949	7649449	4	CD14 Mono._.Control_HIP002	122069	VAMP3	Intronic
1	7659401	7659901	5	NK._.Control_HIP043	111617	VAMP3	Intronic
1	7666833	7667333	2	CD8 TEM._.Control_HIP002	104185	VAMP3	Intronic
1	7667471	7667971	19	CD14 Mono._.COVID19_55650_0067	103547	VAMP3	Intronic
1	7669411	7669911	10	CD4 TCM._.COVID19_55650_0055	101607	VAMP3	Intronic
1	7673249	7673749	2	CD14 Mono._.Control_HIP002	97769	VAMP3	Intronic
1	7677066	7677566	2	CD14 Mono._.COVID19_28205_0556	93952	VAMP3	Intronic
1	7677673	7678173	2	CD16 Mono._.COVID19_55650_0083	93345	VAMP3	Intronic
1	7680030	7680530	12	NK._.COVID19_55650_0083	90988	VAMP3	Intronic
1	7680622	7681122	11	NK._.Control_EV08	90396	VAMP3	Intronic
1	7681153	7681653	2	NK._.Control_HIP023	89865	VAMP3	Intronic
1	7699413	7699913	2	CD4 Naive._.Control_HIP044	71605	VAMP3	Intronic
1	7701689	7702189	2	CD4 TCM._.COVID19_55650_0067	69329	VAMP3	Intronic
1	7702540	7703040	2	CD4 TCM._.COVID19_28205_0558	68478	VAMP3	Intronic
1	7703892	7704392	9	CD4 TCM._.COVID19_55650_0083	67126	VAMP3	Intronic
1	7704404	7704904	7	CD16 Mono._.COVID19_55650_0083	66614	VAMP3	Intronic
1	7705199	7705699	12	CD4 TCM._.Control_HIP044	65819	VAMP3	Intronic
1	7705710	7706210	8	CD4 TCM._.Control_HIP043	65308	VAMP3	Intronic
1	7725276	7725776	2	NK._.Control_HIP002	45742	VAMP3	Intronic
1	7727977	7728477	2	CD14 Mono._.COVID19_55650_0067	43041	VAMP3	Intronic
1	7728684	7729184	7	CD14 Mono._.Other	42334	VAMP3	Intronic
1	7752771	7753271	9	CD14 Mono._.COVID19_55650_0055	18247	VAMP3	Intronic
1	7753626	7754126	11	CD14 Mono._.COVID19_28205_0558	17392	VAMP3	Intronic
1	7755425	7755925	2	CD4 TCM._.Control_EV08	15593	VAMP3	Intronic
1	7768474	7768974	2	CD8 TEM._.Control_EV08	2544	VAMP3	Exonic
1	7770398	7770898	3	CD4 TCM._.COVID19_55650_0066d7	620	VAMP3	Promoter
1	7770927	7771427	8	CD16 Mono._.Control_HIP044	91	VAMP3	Promoter
1	7771566	7772066	3	B naive._.Control_HIP015	546	VAMP3	Intronic
1	7773839	7774339	2	CD14 Mono._.COVID19_55650_0083	2819	VAMP3	Intronic
1	7777036	7777536	2	CD8 TEM._.Control_HIP023	6016	VAMP3	Exonic
1	7781472	7781972	17	CD14 Mono._.COVID19_55650_0055	2597	PER3	Distal
1	7782019	7782519	7	CD4 TCM._.COVID19_55650_0066d0	2050	PER3	Distal
1	7782725	7783225	5	CD14 Mono._.COVID19_55650_0066d7	1344	PER3	Promoter
1	7783812	7784312	22	CD14 Mono._.COVID19_55650_0055	257	PER3	Promoter
1	7786762	7787262	13	CD14 Mono._.COVID19_28205_0558	2691	PER3	Intronic
1	7808167	7808667	4	CD14 Mono._.COVID19_55650_0067	24096	PER3	Intronic
1	7810360	7810860	13	CD14 Mono._.COVID19_55650_0055	26289	PER3	Intronic
1	7811369	7811869	3	CD14 Mono._.COVID19_55650_0132d0	27298	PER3	Intronic
1	7827160	7827660	6	CD4 TCM._.Control_HIP044	26101	UTS2	Exonic
1	7831378	7831878	4	B naive._.Control_HIP043	21883	UTS2	Intronic
1	7842437	7842937	3	NK_CD56bright._.Control_HIP044	10824	UTS2	Exonic
1	7856300	7856800	4	CD14 Mono._.COVID19_55650_0055	3037	UTS2	Distal
1	7879578	7880078	2	CD8 TEM._.COVID19_55650_0052	26315	UTS2	Distal
1	7886298	7886798	6	CD14 Mono._.COVID19_55650_0066d7	33035	UTS2	Distal
1	7891915	7892415	2	CD4 TCM._.COVID19_55650_0066d0	38652	UTS2	Distal
1	7898871	7899371	17	NK._.Control_HIP045	44043	TNFRSF9	Distal
1	7899765	7900265	8	NK._.Control_HIP015	43149	TNFRSF9	Distal
1	7902695	7903195	15	CD4 TCM._.COVID19_28205_0564d0	40219	TNFRSF9	Distal
1	7909692	7910192	2	NK._.COVID19_28205_0555d0	33222	TNFRSF9	Distal
1	7912090	7912590	5	CD8 TEM._.COVID19_55650_0066d0	30824	TNFRSF9	Distal
1	7913003	7913503	2	B intermediate._.COVID19_55650_0066d7	29911	TNFRSF9	Distal
1	7915774	7916274	15	NK._.COVID19_28205_0559	27140	TNFRSF9	Exonic
1	7918021	7918521	4	NK_CD56bright._.Control_HIP044	24893	TNFRSF9	Exonic
1	7919490	7919990	2	CD8 TEM._.COVID19_28205_0559	23424	TNFRSF9	Exonic
1	7920533	7921033	4	CD14 Mono._.COVID19_55650_0067	22381	TNFRSF9	Exonic
1	7926870	7927370	11	CD8 TEM._.Control_EV08	16044	TNFRSF9	Intronic
1	7929643	7930143	7	CD4 TCM._.COVID19_55650_0083	13271	TNFRSF9	Intronic
1	7930264	7930764	14	CD8 TEM._.COVID19_55650_0067	12650	TNFRSF9	Intronic
1	7930799	7931299	21	CD8 TEM._.COVID19_55650_0067	12115	TNFRSF9	Intronic
1	7931312	7931812	14	CD8 TEM._.Control_HIP043	11602	TNFRSF9	Intronic
1	7936113	7936613	2	CD8 TEM._.Control_HIP002	6801	TNFRSF9	Intronic
1	7939020	7939520	2	CD4 TCM._.COVID19_28205_0558	3894	TNFRSF9	Intronic
1	7939986	7940486	3	CD4 TCM._.COVID19_28205_0558	2928	TNFRSF9	Intronic
1	7940650	7941150	16	CD14 Mono._.COVID19_55650_0055	2264	TNFRSF9	Exonic
1	7941640	7942140	11	CD14 Mono._.COVID19_55650_0132d0	1274	TNFRSF9	Intronic
1	7942201	7942701	16	CD8 TEM._.COVID19_28205_0557	713	TNFRSF9	Intronic
1	7943162	7943662	4	CD14 Mono._.Control_EV08	246	TNFRSF9	Promoter
1	7948441	7948941	2	CD4 TCM._.COVID19_55650_0066d0	5525	TNFRSF9	Distal
1	7949021	7949521	17	CD4 TCM._.Control_EV08	5019	PARK7	Distal
1	7951775	7952275	2	CD8 TEM._.COVID19_28205_0564d0	2265	PARK7	Distal
1	7953486	7953986	11	CD14 Mono._.COVID19_55650_0066d7	554	PARK7	Promoter
1	7954000	7954500	8	CD16 Mono._.COVID19_55650_0052	40	PARK7	Promoter
1	7954642	7955142	7	CD8 TEM._.COVID19_55650_0066d7	600	PARK7	Intronic
1	7956420	7956920	2	CD4 TCM._.Control_EV08	2378	PARK7	Intronic
1	7960093	7960593	6	CD16 Mono._.Other	6051	PARK7	Intronic
1	7960635	7961135	3	CD8 TEM._.COVID19_55650_0066d0	6593	PARK7	Intronic
1	7961282	7961782	10	B naive._.Other	7240	PARK7	Intronic
1	7961947	7962447	13	CD4 TCM._.COVID19_28205_0564d0	7905	PARK7	Intronic
1	7970207	7970707	2	pDC._.Rep1	16165	PARK7	Intronic
1	7970722	7971222	2	pDC._.Rep2	16680	PARK7	Exonic
1	7975224	7975724	8	CD8 TEM._.COVID19_55650_0066d0	21182	PARK7	Intronic
1	7980747	7981247	3	CD8 TEM._.Control_HIP023	26705	PARK7	Intronic
1	7982202	7982702	20	CD8 TEM._.COVID19_28205_0564d0	28160	PARK7	Intronic
1	7989826	7990326	12	CD8 TEM._.Control_HIP023	35784	PARK7	Distal
1	7990362	7990862	15	CD8 TEM._.COVID19_55650_0052	35695	ERRFI1	Distal
1	7994005	7994505	11	CD14 Mono._.COVID19_28205_0555d0	32052	ERRFI1	Distal
1	8004981	8005481	20	CD14 Mono._.COVID19_28205_0556	21076	ERRFI1	Intronic
1	8014908	8015408	9	CD4 TCM._.COVID19_55650_0066d0	11149	ERRFI1	Exonic
1	8019982	8020482	12	CD14 Mono._.Control_HIP002	6075	ERRFI1	Intronic
1	8025467	8025967	2	CD8 TEM._.COVID19_55650_0066d0	590	ERRFI1	Intronic
1	8026117	8026617	19	NK._.Control_EV08	58	ERRFI1	Promoter
1	8026907	8027407	2	CD4 Naive._.Other	848	ERRFI1	Promoter
1	8031151	8031651	4	CD8 TEM._.COVID19_55650_0066d0	5092	ERRFI1	Distal
1	8047126	8047626	8	CD14 Mono._.Other	21067	ERRFI1	Distal
1	8085988	8086488	6	CD14 Mono._.COVID19_55650_0055	59929	ERRFI1	Distal
1	8094409	8094909	4	CD14 Mono._.COVID19_55650_0067	68350	ERRFI1	Distal
1	8096600	8097100	14	CD14 Mono._.COVID19_55650_0083	70541	ERRFI1	Distal
1	8097365	8097865	20	CD14 Mono._.COVID19_55650_0083	71306	ERRFI1	Distal
1	8104539	8105039	21	CD14 Mono._.Control_HIP023	78480	ERRFI1	Distal
1	8106787	8107287	8	CD16 Mono._.COVID19_55650_0083	80728	ERRFI1	Distal
1	8113173	8113673	15	NK._.COVID19_28205_0558	87114	ERRFI1	Distal
1	8113730	8114230	12	NK._.Control_HIP023	87671	ERRFI1	Distal
1	8115799	8116299	2	CD4 TCM._.Other	86379	LINC01714	Distal
1	8120909	8121409	6	CD14 Mono._.COVID19_55650_0055	81269	LINC01714	Distal
1	8127048	8127548	7	CD16 Mono._.Control_HIP002	75130	LINC01714	Distal
1	8141697	8142197	5	CD14 Mono._.COVID19_55650_0067	60481	LINC01714	Distal
1	8143212	8143712	3	NK._.Control_HIP044	58966	LINC01714	Distal
1	8145871	8146371	7	NK._.COVID19_55650_0083	56307	LINC01714	Distal
1	8149673	8150173	6	CD4 TCM._.Control_HIP023	52505	LINC01714	Distal
1	8151859	8152359	2	CD4 TCM._.Control_EV08	50319	LINC01714	Distal
1	8152438	8152938	18	CD8 TEM._.COVID19_55650_0052	49740	LINC01714	Distal
1	8152985	8153485	21	CD8 TEM._.COVID19_55650_0083	49193	LINC01714	Distal
1	8153672	8154172	16	CD8 TEM._.COVID19_55650_0066d7	48506	LINC01714	Distal
1	8158966	8159466	2	CD8 TEM._.Control_HIP023	43212	LINC01714	Distal
1	8160481	8160981	2	NK._.COVID19_55650_0086	41697	LINC01714	Distal
1	8161009	8161509	2	NK._.COVID19_55650_0086	41169	LINC01714	Distal
1	8165588	8166088	2	CD4 TCM._.COVID19_55650_0066d7	36590	LINC01714	Distal
1	8167162	8167662	2	CD16 Mono._.COVID19_55650_0083	35016	LINC01714	Distal
1	8167903	8168403	2	NK_CD56bright._.Other	34275	LINC01714	Distal
1	8169160	8169660	3	CD8 TEM._.Control_HIP023	33018	LINC01714	Distal
1	8169708	8170208	19	CD8 TEM._.COVID19_28205_0559	32470	LINC01714	Distal
1	8170319	8170819	2	CD8 TEM._.COVID19_55650_0132d0	31859	LINC01714	Distal
1	8182401	8182901	17	CD4 TCM._.Control_HIP023	19777	LINC01714	Distal
1	8184808	8185308	2	CD16 Mono._.Control_HIP023	17370	LINC01714	Distal
1	8194353	8194853	6	CD16 Mono._.COVID19_55650_0083	7825	LINC01714	Distal
1	8204345	8204845	16	CD14 Mono._.COVID19_28205_0556	2165	LINC01714	Intronic
1	8211361	8211861	7	CD16 Mono._.Control_HIP015	9181	LINC01714	Intronic
1	8211931	8212431	15	CD14 Mono._.COVID19_55650_0086	9751	LINC01714	Intronic
1	8212945	8213445	5	CD14 Mono._.COVID19_55650_0086	10765	LINC01714	Intronic
1	8216532	8217032	2	CD4 TCM._.Control_HIP015	14352	LINC01714	Distal
1	8217229	8217729	8	CD8 TEM._.COVID19_55650_0066d0	15049	LINC01714	Distal
1	8217785	8218285	9	CD8 TEM._.Control_HIP043	15605	LINC01714	Distal
1	8218657	8219157	20	CD14 Mono._.COVID19_55650_0067	16477	LINC01714	Distal
1	8224949	8225449	20	CD14 Mono._.Control_EV08	22769	LINC01714	Distal
1	8226679	8227179	4	CD14 Mono._.COVID19_55650_0067	24499	LINC01714	Distal
1	8238179	8238679	4	CD14 Mono._.Control_HIP015	35999	LINC01714	Distal
1	8267975	8268475	7	CD14 Mono._.Control_HIP015	49600	SLC45A1	Distal
1	8276597	8277097	4	CD14 Mono._.COVID19_28205_0556	40978	SLC45A1	Distal
1	8283152	8283652	17	CD14 Mono._.COVID19_55650_0057	34423	SLC45A1	Distal
1	8314258	8314758	9	CD8 TEM._.COVID19_28205_0564d0	3317	SLC45A1	Distal
1	8317855	8318355	18	CD8 TEM._.COVID19_55650_0132d0	278	SLC45A1	Exonic
1	8318411	8318911	6	CD14 Mono._.COVID19_55650_0057	834	SLC45A1	Intronic
1	8319119	8319619	3	CD16 Mono._.COVID19_55650_0083	1542	SLC45A1	Intronic
1	8348358	8348858	2	B intermediate._.Control_HIP043	30781	SLC45A1	Distal
1	8348921	8349421	12	CD4 TCM._.COVID19_55650_0067	31344	SLC45A1	Distal
1	8350296	8350796	5	CD14 Mono._.COVID19_28205_0556	32719	SLC45A1	Distal
1	8351607	8352107	2	CD4 TCM._.Control_HIP023	34030	SLC45A1	Distal
1	8374745	8375245	6	CD4 TCM._.Control_EV08	49649	RERE-AS1	Intronic
1	8379165	8379665	2	NK_CD56bright._.Control_HIP043	45229	RERE-AS1	Intronic
1	8382404	8382904	5	CD16 Mono._.COVID19_55650_0083	41990	RERE-AS1	Intronic
1	8383053	8383553	8	CD14 Mono._.COVID19_55650_0055	41341	RERE-AS1	Intronic
1	8384433	8384933	4	CD4 TCM._.COVID19_55650_0067	39961	RERE-AS1	Intronic
1	8387959	8388459	16	CD14 Mono._.COVID19_28205_0555d2	36435	RERE-AS1	Intronic
1	8391235	8391735	2	B intermediate._.COVID19_28205_0556	33159	RERE-AS1	Intronic
1	8394978	8395478	10	CD4 TCM._.Other	29416	RERE-AS1	Intronic
1	8395536	8396036	9	B naive._.Control_EV08	28858	RERE-AS1	Intronic
1	8396090	8396590	2	CD4 TCM._.COVID19_28205_0555d2	28304	RERE-AS1	Intronic
1	8396968	8397468	20	CD8 TEM._.COVID19_28205_0556	27426	RERE-AS1	Intronic
1	8398128	8398628	3	CD14 Mono._.COVID19_55650_0055	26266	RERE-AS1	Intronic
1	8398670	8399170	3	CD4 TCM._.COVID19_55650_0067	25724	RERE-AS1	Intronic
1	8407603	8408103	5	CD4 Naive._.COVID19_28205_0558	16791	RERE-AS1	Intronic
1	8409131	8409631	7	CD4 TCM._.COVID19_55650_0067	15263	RERE-AS1	Intronic
1	8409637	8410137	5	B naive._.Control_EV08	14757	RERE-AS1	Intronic
1	8417819	8418319	3	CD4 Naive._.Control_HIP044	6575	RERE-AS1	Intronic
1	8418658	8419158	3	CD4 TCM._.Control_HIP044	5736	RERE-AS1	Intronic
1	8419541	8420041	3	B naive._.Control_HIP044	4853	RERE-AS1	Intronic
1	8422134	8422634	9	CD4 TCM._.COVID19_28205_0564d0	2260	RERE-AS1	Intronic
1	8422653	8423153	5	CD4 Naive._.COVID19_28205_0559	1741	RERE-AS1	Promoter
1	8423190	8423690	16	CD4 TCM._.COVID19_28205_0564d0	1204	RERE-AS1	Promoter
1	8423723	8424223	11	CD14 Mono._.Control_HIP045	671	RERE-AS1	Promoter
1	8424522	8425022	10	B naive._.COVID19_55650_0132d0	126	RERE-AS1	Intronic
1	8425108	8425608	5	B intermediate._.Control_HIP043	712	RERE-AS1	Intronic
1	8426911	8427411	3	B intermediate._.COVID19_55650_0066d7	2515	RERE-AS1	Intronic
1	8427473	8427973	10	B intermediate._.Control_HIP023	3077	RERE-AS1	Intronic
1	8428019	8428519	4	B intermediate._.Other	3623	RERE-AS1	Intronic
1	8429715	8430215	4	CD16 Mono._.COVID19_55650_0083	5319	RERE-AS1	Exonic
1	8430396	8430896	10	CD4 TCM._.COVID19_28205_0558	6000	RERE-AS1	Intronic
1	8430949	8431449	8	B naive._.Control_HIP023	6553	RERE-AS1	Intronic
1	8431995	8432495	4	CD14 Mono._.COVID19_55650_0055	7599	RERE-AS1	Intronic
1	8433926	8434426	2	pDC._.Rep1	9530	RERE-AS1	Intronic
1	8435693	8436193	5	B intermediate._.Control_HIP044	11297	RERE-AS1	Intronic
1	8438832	8439332	20	CD14 Mono._.COVID19_55650_0086	14436	RERE-AS1	Intronic
1	8443809	8444309	4	CD14 Mono._.Control_HIP044	19413	RERE-AS1	Intronic
1	8446089	8446589	2	NK_CD56bright._.Control_HIP043	21693	RERE-AS1	Intronic
1	8448733	8449233	7	NK._.COVID19_55650_0086	24337	RERE-AS1	Intronic
1	8457709	8458209	3	CD16 Mono._.COVID19_55650_0083	33313	RERE-AS1	Intronic
1	8458548	8459048	6	B intermediate._.Control_HIP043	34152	RERE-AS1	Intronic
1	8463006	8463506	3	CD4 Naive._.COVID19_28205_0559	38610	RERE-AS1	Intronic
1	8465582	8466082	4	B naive._.Control_HIP023	41186	RERE-AS1	Exonic
1	8472542	8473042	7	CD4 Naive._.Control_HIP044	48146	RERE-AS1	Intronic
1	8473452	8473952	16	NK._.COVID19_28205_0555d0	49056	RERE-AS1	Intronic
1	8476129	8476629	15	CD14 Mono._.COVID19_55650_0057	51733	RERE-AS1	Intronic
1	8477256	8477756	2	CD8 TEM._.COVID19_28205_0557	52860	RERE-AS1	Intronic
1	8492815	8493315	5	B intermediate._.Other	68419	RERE-AS1	Intronic
1	8495864	8496364	15	NK._.COVID19_55650_0083	71468	RERE-AS1	Intronic
1	8496383	8496883	10	B intermediate._.COVID19_28205_0558	71987	RERE-AS1	Intronic
1	8497432	8497932	18	CD14 Mono._.COVID19_28205_0556	73036	RERE-AS1	Intronic
1	8498916	8499416	2	B intermediate._.COVID19_55650_0066d7	74520	RERE-AS1	Intronic
1	8510051	8510551	9	CD4 Naive._.Control_HIP044	85655	RERE-AS1	Intronic
1	8511441	8511941	2	CD4 TCM._.Control_HIP023	87045	RERE-AS1	Intronic
1	8516804	8517304	2	CD14 Mono._.COVID19_55650_0057	92408	RERE-AS1	Intronic
1	8517512	8518012	5	CD4 TCM._.COVID19_55650_0086	93116	RERE-AS1	Intronic
1	8520577	8521077	2	CD4 TCM._.COVID19_55650_0083	96181	RERE-AS1	Intronic
1	8523605	8524105	10	CD4 TCM._.COVID19_28205_0556	99209	RERE-AS1	Intronic
1	8524513	8525013	3	B intermediate._.COVID19_55650_0066d7	100117	RERE-AS1	Intronic
1	8525170	8525670	3	NK._.COVID19_55650_0086	100774	RERE-AS1	Intronic
1	8525793	8526293	22	CD14 Mono._.Control_HIP002	101397	RERE-AS1	Intronic
1	8526300	8526800	2	B intermediate._.Control_HIP043	101904	RERE-AS1	Intronic
1	8527922	8528422	2	CD4 Naive._.Control_HIP044	103526	RERE-AS1	Intronic
1	8531091	8531591	6	B naive._.COVID19_55650_0132d0	106695	RERE-AS1	Intronic
1	8533039	8533539	8	B intermediate._.Control_HIP043	108643	RERE-AS1	Intronic
1	8533867	8534367	2	B naive._.COVID19_28205_0556	109471	RERE-AS1	Intronic
1	8539638	8540138	2	B naive._.COVID19_55650_0067	115242	RERE-AS1	Intronic
1	8540470	8540970	2	CD4 TCM._.COVID19_28205_0558	116074	RERE-AS1	Intronic
1	8545058	8545558	5	B intermediate._.Control_HIP045	120662	RERE-AS1	Intronic
1	8560999	8561499	9	CD4 TCM._.COVID19_55650_0067	136603	RERE-AS1	Intronic
1	8562193	8562693	7	B intermediate._.COVID19_55650_0066d7	137797	RERE-AS1	Intronic
1	8569176	8569676	3	NK._.COVID19_55650_0066d7	144780	RERE-AS1	Intronic
1	8570324	8570824	2	CD14 Mono._.COVID19_55650_0066d7	145928	RERE-AS1	Intronic
1	8590677	8591177	2	pDC._.Rep1	166281	RERE-AS1	Intronic
1	8595852	8596352	2	Plasmablast._.1	171456	RERE-AS1	Intronic
1	8602463	8602963	4	CD14 Mono._.COVID19_55650_0086	178067	RERE-AS1	Intronic
1	8603990	8604490	2	Plasmablast._.COVID19_28205_0558	179594	RERE-AS1	Intronic
1	8616697	8617197	5	CD14 Mono._.COVID19_55650_0083	192301	RERE-AS1	Intronic
1	8623608	8624108	10	B intermediate._.Control_HIP043	193784	RERE	Intronic
1	8624539	8625039	3	CD16 Mono._.Control_HIP023	192853	RERE	Intronic
1	8625401	8625901	5	CD16 Mono._.Control_HIP043	191991	RERE	Intronic
1	8627642	8628142	3	B naive._.Control_EV08	189750	RERE	Intronic
1	8629232	8629732	6	B intermediate._.COVID19_28205_0558	188160	RERE	Intronic
1	8629747	8630247	9	B intermediate._.Control_HIP043	187645	RERE	Intronic
1	8633716	8634216	3	B naive._.Other	183676	RERE	Intronic
1	8643488	8643988	9	B intermediate._.Control_HIP043	173904	RERE	Intronic
1	8644782	8645282	2	Plasmablast._.1	172610	RERE	Intronic
1	8647517	8648017	10	CD14 Mono._.COVID19_55650_0067	169875	RERE	Intronic
1	8649002	8649502	2	CD16 Mono._.COVID19_55650_0083	168390	RERE	Intronic
1	8651144	8651644	2	B naive._.COVID19_55650_0052	166248	RERE	Intronic
1	8652387	8652887	11	NK._.COVID19_55650_0066d7	165005	RERE	Intronic
1	8653821	8654321	8	B intermediate._.Control_HIP043	163571	RERE	Intronic
1	8658079	8658579	2	B intermediate._.Control_HIP044	159313	RERE	Intronic
1	8658708	8659208	4	B naive._.Control_HIP044	158684	RERE	Intronic
1	8660420	8660920	6	CD14 Mono._.COVID19_55650_0066d7	156972	RERE	Intronic
1	8661689	8662189	8	CD14 Mono._.COVID19_55650_0066d7	155703	RERE	Intronic
1	8664018	8664518	10	B intermediate._.COVID19_55650_0052	153374	RERE	Intronic
1	8664950	8665450	2	CD4 TCM._.Other	152442	RERE	Intronic
1	8666816	8667316	8	B intermediate._.Control_HIP043	150576	RERE	Intronic
1	8669933	8670433	2	B intermediate._.COVID19_55650_0066d7	147459	RERE	Intronic
1	8670587	8671087	3	NK._.Control_HIP023	146805	RERE	Intronic
1	8671208	8671708	8	CD14 Mono._.COVID19_55650_0067	146184	RERE	Intronic
1	8674469	8674969	5	CD16 Mono._.Control_HIP015	142923	RERE	Intronic
1	8680681	8681181	4	CD4 TCM._.COVID19_28205_0558	136711	RERE	Intronic
1	8686681	8687181	4	CD14 Mono._.COVID19_55650_0052	130711	RERE	Intronic
1	8687441	8687941	6	CD14 Mono._.Control_HIP023	129951	RERE	Intronic
1	8689427	8689927	2	B naive._.Control_HIP023	127965	RERE	Intronic
1	8701164	8701664	10	B naive._.COVID19_55650_0067	116228	RERE	Intronic
1	8702101	8702601	3	B naive._.Control_HIP044	115291	RERE	Intronic
1	8702613	8703113	3	CD8 TEM._.Other	114779	RERE	Intronic
1	8703176	8703676	7	CD16 Mono._.COVID19_55650_0083	114216	RERE	Intronic
1	8712662	8713162	8	CD16 Mono._.Control_HIP044	104730	RERE	Intronic
1	8715700	8716200	2	B naive._.COVID19_55650_0132d0	101692	RERE	Intronic
1	8718630	8719130	2	NK._.COVID19_55650_0055	98762	RERE	Intronic
1	8725811	8726311	2	CD14 Mono._.COVID19_28205_0556	91581	RERE	Intronic
1	8726446	8726946	2	CD8 TEM._.COVID19_55650_0066d0	90946	RERE	Intronic
1	8727756	8728256	2	NK_CD56bright._.Control_HIP044	89636	RERE	Intronic
1	8728424	8728924	2	NK_CD56bright._.Control_HIP043	88968	RERE	Intronic
1	8763777	8764277	4	B intermediate._.Control_HIP043	53615	RERE	Intronic
1	8776244	8776744	2	B naive._.Control_HIP015	41148	RERE	Intronic
1	8791062	8791562	2	NK._.COVID19_28205_0555d0	26330	RERE	Intronic
1	8794560	8795060	2	CD4 TCM._.Control_HIP023	22832	RERE	Intronic
1	8811421	8811921	2	CD4 TCM._.COVID19_28205_0556	5971	RERE	Intronic
1	8812814	8813314	3	CD8 TEM._.COVID19_55650_0066d0	4578	RERE	Intronic
1	8815509	8816009	3	NK._.Control_HIP023	1883	RERE	Intronic
1	8816282	8816782	3	B naive._.Control_EV08	1110	RERE	Intronic
1	8816978	8817478	15	CD14 Mono._.COVID19_28205_0558	414	RERE	Exonic
1	8817496	8817996	19	NK._.COVID19_55650_0052	102	RERE	Promoter
1	8818428	8818928	4	CD14 Mono._.COVID19_55650_0066d7	1034	RERE	Promoter
1	8822739	8823239	3	CD14 Mono._.COVID19_55650_0066d7	5345	RERE	Distal
1	8825859	8826359	16	NK._.Control_HIP002	8465	RERE	Distal
1	8829471	8829971	15	CD8 TEM._.COVID19_28205_0564d0	12077	RERE	Distal
1	8841329	8841829	2	CD8 TEM._.COVID19_28205_0559	23935	RERE	Distal
1	8847825	8848325	2	pDC._.Rep2	18514	MIR6728	Distal
1	8848824	8849324	16	CD14 Mono._.COVID19_55650_0055	17515	MIR6728	Distal
1	8855972	8856472	2	CD14 Mono._.Control_HIP015	10367	MIR6728	Distal
1	8858101	8858601	2	NK_CD56bright._.Other	8238	MIR6728	Distal
1	8859332	8859832	17	CD14 Mono._.COVID19_55650_0086	7007	MIR6728	Distal
1	8862416	8862916	9	CD4 TCM._.Control_HIP023	3923	MIR6728	Intronic
1	8865770	8866270	8	CD14 Mono._.Control_HIP015	569	MIR6728	Intronic
1	8869803	8870303	2	B naive._.Control_HIP044	3462	MIR6728	Intronic
1	8870984	8871484	14	CD14 Mono._.COVID19_55650_0052	4643	MIR6728	Exonic
1	8871499	8871999	2	CD4 Naive._.Control_HIP044	5158	MIR6728	Exonic
1	8872757	8873257	2	Plasmablast._.COVID19_28205_0558	5827	ENO1-AS1	Intronic
1	8873535	8874035	21	CD14 Mono._.Control_EV08	5049	ENO1-AS1	Intronic
1	8874144	8874644	2	CD4 TCM._.Other	4440	ENO1-AS1	Intronic
1	8875174	8875674	10	CD4 TCM._.COVID19_28205_0564d0	3410	ENO1-AS1	Intronic
1	8876602	8877102	19	CD8 TEM._.COVID19_55650_0066d7	1982	ENO1-AS1	Promoter
1	8877144	8877644	4	NK._.COVID19_28205_0559	1440	ENO1-AS1	Promoter
1	8877758	8878258	22	CD14 Mono._.COVID19_55650_0083	826	ENO1-AS1	Promoter
1	8878493	8878993	21	CD8 TEM._.COVID19_28205_0564d0	91	ENO1-AS1	Promoter
1	8878996	8879496	16	CD8 TEM._.COVID19_55650_0132d0	2	ENO1	Promoter
1	8879936	8880436	18	CD14 Mono._.COVID19_55650_0052	936	ENO1	Promoter
1	8889041	8889541	4	CD14 Mono._.COVID19_55650_0052	10041	ENO1	Distal
1	8889808	8890308	16	CD14 Mono._.COVID19_55650_0083	10808	ENO1	Distal
1	8891717	8892217	4	CD14 Mono._.Control_HIP015	12717	ENO1	Distal
1	8898736	8899236	2	NK_CD56bright._.Control_HIP015	19736	ENO1	Distal
1	8899852	8900352	6	CD4 Naive._.COVID19_28205_0559	20852	ENO1	Distal
1	8908263	8908763	16	CD14 Mono._.COVID19_28205_0564d0	29263	ENO1	Distal
1	8918018	8918518	9	CD4 Naive._.COVID19_28205_0559	27598	CA6	Distal
1	8920665	8921165	3	CD4 Naive._.Control_HIP044	24951	CA6	Distal
1	8925366	8925866	14	CD14 Mono._.COVID19_55650_0066d7	20250	CA6	Distal
1	8925870	8926370	2	CD4 TCM._.COVID19_28205_0558	19746	CA6	Distal
1	8926600	8927100	7	CD4 Naive._.Control_HIP044	19016	CA6	Distal
1	8927131	8927631	6	CD4 Naive._.COVID19_28205_0558	18485	CA6	Distal
1	8930040	8930540	2	CD4 Naive._.COVID19_28205_0559	15576	CA6	Distal
1	8938558	8939058	2	CD4 TCM._.Control_EV08	7058	CA6	Distal
1	8939594	8940094	6	CD14 Mono._.COVID19_55650_0083	6022	CA6	Distal
1	8945773	8946273	2	NK._.COVID19_28205_0555d0	155	CA6	Intronic
1	8946410	8946910	8	CD4 Naive._.COVID19_28205_0558	792	CA6	Intronic
1	8960177	8960677	4	CD4 Naive._.COVID19_28205_0558	14559	CA6	Intronic
1	8962806	8963306	10	CD14 Mono._.COVID19_28205_0558	17188	CA6	Intronic
1	8967761	8968261	2	CD4 Naive._.Control_HIP044	22143	CA6	Intronic
1	8968954	8969454	2	CD4 TCM._.COVID19_55650_0086	23336	CA6	Intronic
1	8969866	8970366	6	CD4 Naive._.COVID19_28205_0558	24248	CA6	Intronic
1	8971018	8971518	15	CD4 TCM._.COVID19_55650_0086	25400	CA6	Intronic
1	8973948	8974448	4	CD14 Mono._.Other	28330	CA6	Intronic
1	8980571	8981071	16	CD14 Mono._.COVID19_28205_0558	34953	CA6	Distal
1	8983391	8983891	2	CD4 Naive._.Control_HIP043	37773	CA6	Distal
1	8986766	8987266	2	CD4 Naive._.Control_HIP044	39328	SLC2A7	Distal
1	8987976	8988476	8	CD4 TCM._.COVID19_55650_0067	38118	SLC2A7	Distal
1	8992647	8993147	2	CD4 TCM._.COVID19_55650_0086	33447	SLC2A7	Distal
1	9004430	9004930	3	CD4 Naive._.COVID19_28205_0559	21664	SLC2A7	Intronic
1	9005041	9005541	19	CD14 Mono._.COVID19_28205_0556	21053	SLC2A7	Intronic
1	9005671	9006171	2	CD14 Mono._.COVID19_55650_0055	20423	SLC2A7	Intronic
1	9007647	9008147	4	B intermediate._.Control_HIP023	18447	SLC2A7	Intronic
1	9008176	9008676	2	Plasmablast._.COVID19_28205_0558	17918	SLC2A7	Intronic
1	9009353	9009853	2	Plasmablast._.COVID19_28205_0558	16741	SLC2A7	Intronic
1	9009931	9010431	3	B naive._.COVID19_55650_0067	16163	SLC2A7	Exonic
1	9010956	9011456	9	CD14 Mono._.Control_HIP044	15138	SLC2A7	Intronic
1	9011502	9012002	12	CD14 Mono._.Other	14592	SLC2A7	Intronic
1	9015577	9016077	6	B intermediate._.Control_HIP043	10517	SLC2A7	Intronic
1	9036609	9037109	10	B intermediate._.COVID19_55650_0066d7	10513	SLC2A7	Exonic
1	9037368	9037868	9	B intermediate._.COVID19_55650_0052	11272	SLC2A7	Exonic
1	9046348	9046848	2	CD4 TCM._.COVID19_28205_0556	20252	SLC2A7	Intronic
1	9061169	9061669	3	CD14 Mono._.COVID19_55650_0066d7	27058	SLC2A5	Intronic
1	9062837	9063337	2	Plasmablast._.COVID19_28205_0558	25390	SLC2A5	Intronic
1	9064451	9064951	3	CD14 Mono._.COVID19_55650_0066d7	23776	SLC2A5	Intronic
1	9067157	9067657	20	CD14 Mono._.COVID19_55650_0067	21070	SLC2A5	Intronic
1	9068855	9069355	2	Plasmablast._.COVID19_28205_0558	19372	SLC2A5	Intronic
1	9069492	9069992	10	B intermediate._.COVID19_55650_0052	18735	SLC2A5	Exonic
1	9073076	9073576	6	CD14 Mono._.Control_HIP002	15151	SLC2A5	Intronic
1	9074928	9075428	9	B naive._.COVID19_55650_0067	13299	SLC2A5	Intronic
1	9076075	9076575	9	B naive._.Control_EV08	12152	SLC2A5	Intronic
1	9077918	9078418	2	Plasmablast._.1	10309	SLC2A5	Intronic
1	9078578	9079078	2	B naive._.Control_HIP044	9649	SLC2A5	Intronic
1	9079133	9079633	2	B naive._.Control_HIP044	9094	SLC2A5	Intronic
1	9080266	9080766	2	Plasmablast._.1	7961	SLC2A5	Intronic
1	9080807	9081307	2	CD14 Mono._.COVID19_55650_0057	7420	SLC2A5	Intronic
1	9081463	9081963	2	Plasmablast._.COVID19_28205_0558	6764	SLC2A5	Intronic
1	9082717	9083217	11	CD14 Mono._.COVID19_55650_0055	5510	SLC2A5	Intronic
1	9083225	9083725	15	CD14 Mono._.COVID19_55650_0086	5002	SLC2A5	Intronic
1	9093474	9093974	10	CD14 Mono._.COVID19_28205_0555d2	5245	SLC2A5	Distal
1	9094032	9094532	6	CD14 Mono._.COVID19_55650_0055	5803	SLC2A5	Distal
1	9098370	9098870	2	CD16 Mono._.Control_HIP002	10141	SLC2A5	Distal
1	9101471	9101971	12	CD14 Mono._.Control_HIP002	13242	SLC2A5	Exonic
1	9109942	9110442	2	CD14 Mono._.Control_HIP015	18977	GPR157	Intronic
1	9110680	9111180	13	CD14 Mono._.COVID19_55650_0067	18239	GPR157	Intronic
1	9111815	9112315	2	Plasmablast._.COVID19_28205_0558	17104	GPR157	Intronic
1	9119658	9120158	13	CD14 Mono._.COVID19_55650_0052	9261	GPR157	Intronic
1	9120176	9120676	4	CD14 Mono._.COVID19_28205_0555d0	8743	GPR157	Intronic
1	9121380	9121880	10	CD14 Mono._.COVID19_55650_0055	7539	GPR157	Intronic
1	9121979	9122479	11	CD4 TCM._.Control_EV08	6940	GPR157	Intronic
1	9128036	9128536	8	CD4 TCM._.COVID19_55650_0055	883	GPR157	Intronic
1	9129009	9129509	19	CD4 TCM._.COVID19_55650_0083	88	GPR157	Promoter
1	9130072	9130572	11	CD4 TCM._.COVID19_28205_0556	1151	GPR157	Promoter
1	9130980	9131480	2	CD4 TCM._.COVID19_28205_0558	2059	GPR157	Distal
1	9131494	9131994	12	CD14 Mono._.COVID19_55650_0067	2573	GPR157	Distal
1	9132219	9132719	2	CD4 TCM._.COVID19_55650_0066d7	3298	GPR157	Distal
1	9135449	9135949	2	cDC2._.Rep2	6528	GPR157	Distal
1	9142155	9142655	19	CD14 Mono._.COVID19_55650_0055	9371	MIR34A	Distal
1	9143273	9143773	13	CD14 Mono._.COVID19_28205_0555d0	8253	MIR34A	Distal
1	9162746	9163246	15	CD14 Mono._.COVID19_55650_0132d0	11218	MIR34A	Intronic
1	9163883	9164383	21	CD14 Mono._.Control_EV08	12355	MIR34A	Intronic
1	9174154	9174654	9	CD14 Mono._.Control_HIP015	7599	LNCTAM34A	Intronic
1	9179612	9180112	5	CD14 Mono._.COVID19_55650_0067	2141	LNCTAM34A	Intronic
1	9180121	9180621	4	CD14 Mono._.COVID19_55650_0067	1632	LNCTAM34A	Promoter
1	9181200	9181700	11	CD4 TCM._.COVID19_28205_0558	553	LNCTAM34A	Promoter
1	9181953	9182453	3	CD14 Mono._.COVID19_55650_0086	188	MIR34AHG	Exonic
1	9182669	9183169	2	CD14 Mono._.COVID19_28205_0555d0	526	MIR34AHG	Promoter
1	9196181	9196681	15	CD14 Mono._.COVID19_55650_0132d0	14038	MIR34AHG	Distal
1	9200918	9201418	2	CD4 TCM._.COVID19_28205_0556	18775	MIR34AHG	Distal
1	9201614	9202114	9	CD14 Mono._.Other	19471	MIR34AHG	Distal
1	9202124	9202624	3	CD14 Mono._.COVID19_55650_0055	19981	MIR34AHG	Distal
1	9203452	9203952	3	CD4 Naive._.Control_HIP045	21309	MIR34AHG	Distal
1	9228611	9229111	9	CD14 Mono._.COVID19_28205_0555d0	5913	H6PD	Distal
1	9229676	9230176	2	CD4 TCM._.COVID19_28205_0558	4848	H6PD	Distal
1	9232202	9232702	2	B naive._.COVID19_55650_0052	2322	H6PD	Distal
1	9233269	9233769	19	CD14 Mono._.COVID19_28205_0558	1255	H6PD	Promoter
1	9233827	9234327	5	CD14 Mono._.Control_HIP023	697	H6PD	Promoter
1	9234338	9234838	8	CD16 Mono._.COVID19_55650_0083	186	H6PD	Promoter
1	9234947	9235447	12	NK._.COVID19_28205_0559	421	H6PD	Intronic
1	9235493	9235993	2	B naive._.Control_HIP044	967	H6PD	Intronic
1	9236989	9237489	2	CD14 Mono._.Control_HIP015	2463	H6PD	Intronic
1	9238485	9238985	7	CD14 Mono._.COVID19_55650_0086	3959	H6PD	Intronic
1	9239623	9240123	5	CD16 Mono._.Control_HIP015	5097	H6PD	Exonic
1	9243338	9243838	3	CD16 Mono._.Control_HIP023	8812	H6PD	Intronic
1	9244862	9245362	2	B naive._.COVID19_55650_0067	10336	H6PD	Exonic
1	9245371	9245871	2	CD8 TEM._.Control_HIP002	10845	H6PD	Intronic
1	9249958	9250458	5	CD14 Mono._.COVID19_28205_0556	15432	H6PD	Intronic
1	9255690	9256190	2	CD16 Mono._.Other	21164	H6PD	Intronic
1	9258394	9258894	3	CD14 Mono._.Control_HIP045	23868	H6PD	Intronic
1	9259360	9259860	3	CD14 Mono._.COVID19_28205_0556	24834	H6PD	Intronic
1	9260234	9260734	12	CD14 Mono._.COVID19_55650_0067	25708	H6PD	Intronic
1	9267060	9267560	18	CD14 Mono._.COVID19_28205_0556	25569	SPSB1	Exonic
1	9275440	9275940	21	CD14 Mono._.COVID19_55650_0067	17189	SPSB1	Distal
1	9280274	9280774	8	CD14 Mono._.COVID19_55650_0067	12355	SPSB1	Distal
1	9281638	9282138	2	CD8 TEM._.COVID19_55650_0132d0	10991	SPSB1	Distal
1	9284007	9284507	10	CD8 TEM._.COVID19_55650_0083	8622	SPSB1	Distal
1	9286482	9286982	2	CD4 TCM._.COVID19_28205_0558	6147	SPSB1	Distal
1	9288928	9289428	13	CD4 TCM._.COVID19_55650_0083	3701	SPSB1	Distal
1	9289505	9290005	12	CD14 Mono._.COVID19_28205_0555d0	3124	SPSB1	Distal
1	9290073	9290573	21	CD14 Mono._.COVID19_28205_0556	2556	SPSB1	Distal
1	9292024	9292524	2	CD8 TEM._.COVID19_55650_0067	605	SPSB1	Promoter
1	9292599	9293099	16	CD4 TCM._.COVID19_55650_0066d7	30	SPSB1	Promoter
1	9293653	9294153	9	CD4 TCM._.COVID19_28205_0558	1022	SPSB1	Intronic
1	9294345	9294845	4	CD8 TEM._.COVID19_55650_0132d0	1714	SPSB1	Intronic
1	9294993	9295493	3	CD14 Mono._.Other	2362	SPSB1	Intronic
1	9300054	9300554	7	CD14 Mono._.Other	7423	SPSB1	Intronic
1	9302627	9303127	2	B naive._.Control_EV08	9996	SPSB1	Intronic
1	9315292	9315792	2	Plasmablast._.1	22661	SPSB1	Intronic
1	9332701	9333201	2	NK_CD56bright._.Control_HIP043	40070	SPSB1	Intronic
1	9340819	9341319	9	CD14 Mono._.Control_EV08	48188	SPSB1	Intronic
1	9345189	9345689	2	NK._.Control_EV08	52558	SPSB1	Intronic
1	9346521	9347021	2	CD14 Mono._.COVID19_28205_0558	53890	SPSB1	Intronic
1	9362590	9363090	7	CD14 Mono._.Control_EV08	69959	SPSB1	Intronic
1	9368287	9368787	2	CD4 TCM._.COVID19_55650_0066d7	75656	SPSB1	Exonic
1	9397771	9398271	2	pDC._.Rep1	105140	SPSB1	Distal
1	9400341	9400841	7	CD4 TCM._.Control_HIP023	107710	SPSB1	Distal
1	9406088	9406588	2	B naive._.Control_EV08	113457	SPSB1	Distal
1	9409476	9409976	2	CD4 TCM._.Control_HIP002	116845	SPSB1	Distal
1	9410160	9410660	6	CD4 TCM._.COVID19_28205_0564d0	117529	SPSB1	Distal
1	9410724	9411224	6	B intermediate._.COVID19_55650_0052	118093	SPSB1	Distal
1	9413047	9413547	2	Plasmablast._.1	120416	SPSB1	Distal
1	9413557	9414057	7	CD8 TEM._.COVID19_55650_0132d0	120926	SPSB1	Distal
1	9414477	9414977	2	CD8 TEM._.COVID19_55650_0132d0	121846	SPSB1	Distal
1	9416040	9416540	2	CD14 Mono._.COVID19_55650_0055	123191	SLC25A33	Distal
1	9416814	9417314	6	CD4 TCM._.Control_HIP044	122417	SLC25A33	Distal
1	9417782	9418282	4	CD4 TCM._.Control_EV08	121449	SLC25A33	Distal
1	9420728	9421228	8	CD4 TCM._.COVID19_28205_0558	118503	SLC25A33	Distal
1	9425735	9426235	5	B naive._.Control_HIP023	113496	SLC25A33	Distal
1	9426283	9426783	10	B naive._.COVID19_55650_0067	112948	SLC25A33	Distal
1	9427724	9428224	3	CD4 TCM._.COVID19_55650_0067	111507	SLC25A33	Distal
1	9428740	9429240	19	CD4 TCM._.COVID19_55650_0066d7	110491	SLC25A33	Distal
1	9429363	9429863	2	CD4 TCM._.COVID19_28205_0558	109868	SLC25A33	Distal
1	9438568	9439068	2	CD14 Mono._.COVID19_55650_0066d7	100663	SLC25A33	Distal
1	9439316	9439816	5	CD14 Mono._.COVID19_55650_0067	99915	SLC25A33	Distal
1	9454424	9454924	2	B intermediate._.Other	84807	SLC25A33	Distal
1	9455722	9456222	4	B naive._.COVID19_55650_0067	83509	SLC25A33	Distal
1	9490974	9491474	7	CD16 Mono._.Control_HIP043	48257	SLC25A33	Distal
1	9491615	9492115	2	CD4 TCM._.Other	47616	SLC25A33	Distal
1	9495169	9495669	19	CD14 Mono._.COVID19_55650_0132d0	44062	SLC25A33	Distal
1	9520321	9520821	2	CD8 TEM._.COVID19_55650_0132d0	18910	SLC25A33	Distal
1	9522419	9522919	6	CD16 Mono._.Control_HIP023	16812	SLC25A33	Distal
1	9526045	9526545	6	CD16 Mono._.Control_HIP043	13186	SLC25A33	Distal
1	9529109	9529609	7	CD16 Mono._.Control_HIP023	10122	SLC25A33	Distal
1	9538368	9538868	2	CD4 TCM._.COVID19_55650_0066d7	863	SLC25A33	Promoter
1	9539075	9539575	8	CD16 Mono._.Other	156	SLC25A33	Promoter
1	9539616	9540116	20	CD14 Mono._.COVID19_28205_0564d0	383	SLC25A33	Intronic
1	9540150	9540650	9	CD4 TCM._.Control_EV08	917	SLC25A33	Intronic
1	9540776	9541276	2	CD14 Mono._.COVID19_55650_0067	1543	SLC25A33	Intronic
1	9542674	9543174	3	CD14 Mono._.COVID19_55650_0052	3441	SLC25A33	Intronic
1	9546543	9547043	2	CD4 TCM._.COVID19_55650_0067	7310	SLC25A33	Intronic
1	9551091	9551591	2	B naive._.Control_HIP015	11858	SLC25A33	Intronic
1	9558519	9559019	3	CD4 Naive._.Control_HIP043	19286	SLC25A33	Intronic
1	9559543	9560043	13	CD4 TCM._.COVID19_28205_0558	20310	SLC25A33	Intronic
1	9561397	9561897	15	CD14 Mono._.COVID19_55650_0067	22164	SLC25A33	Intronic
1	9564506	9565006	2	B naive._.COVID19_55650_0052	24165	TMEM201	Intronic
1	9568967	9569467	2	B naive._.COVID19_55650_0132d0	19704	TMEM201	Intronic
1	9573611	9574111	3	CD14 Mono._.COVID19_55650_0086	15060	TMEM201	Intronic
1	9588377	9588877	19	CD4 TCM._.Control_EV08	294	TMEM201	Promoter
1	9589199	9589699	13	NK._.COVID19_28205_0555d0	526	TMEM201	Intronic
1	9589853	9590353	3	NK._.COVID19_55650_0067	1180	TMEM201	Intronic
1	9590397	9590897	2	B intermediate._.Control_HIP043	1724	TMEM201	Intronic
1	9591239	9591739	13	CD14 Mono._.Control_HIP015	2566	TMEM201	Intronic
1	9592782	9593282	2	CD8 TEM._.COVID19_28205_0556	4109	TMEM201	Intronic
1	9593377	9593877	21	CD14 Mono._.COVID19_55650_0066d7	4704	TMEM201	Intronic
1	9595394	9595894	3	CD14 Mono._.COVID19_28205_0556	6721	TMEM201	Intronic
1	9615528	9616028	6	B naive._.COVID19_55650_0132d0	26855	TMEM201	Distal
1	9624526	9625026	2	B intermediate._.Control_HIP023	26955	PIK3CD	Distal
1	9625531	9626031	2	CD4 TCM._.Control_HIP043	25950	PIK3CD	Distal
1	9626073	9626573	10	B intermediate._.Control_HIP043	25408	PIK3CD	Distal
1	9626872	9627372	22	CD14 Mono._.COVID19_55650_0067	24609	PIK3CD	Distal
1	9627750	9628250	3	CD4 TCM._.Control_HIP023	23731	PIK3CD	Distal
1	9628419	9628919	4	NK_CD56bright._.Other	23062	PIK3CD	Distal
1	9628986	9629486	15	CD4 TCM._.COVID19_55650_0083	22495	PIK3CD	Distal
1	9629607	9630107	10	B intermediate._.COVID19_55650_0067	21874	PIK3CD	Distal
1	9630386	9630886	11	CD4 TCM._.Control_EV08	21095	PIK3CD	Distal
1	9631059	9631559	2	CD8 TEM._.COVID19_55650_0132d0	20422	PIK3CD	Distal
1	9631560	9632060	2	NK._.COVID19_55650_0086	19921	PIK3CD	Distal
1	9633427	9633927	7	CD16 Mono._.Control_HIP015	18054	PIK3CD	Distal
1	9635621	9636121	2	CD4 Naive._.Other	15860	PIK3CD	Distal
1	9638491	9638991	7	CD14 Mono._.Other	12990	PIK3CD	Distal
1	9639132	9639632	2	CD4 Naive._.Other	12349	PIK3CD	Distal
1	9643331	9643831	2	CD8 TEM._.COVID19_55650_0066d0	8150	PIK3CD	Distal
1	9643836	9644336	4	CD4 Naive._.Control_HIP044	7645	PIK3CD	Distal
1	9644652	9645152	20	CD14 Mono._.COVID19_28205_0556	6829	PIK3CD	Distal
1	9651483	9651983	12	NK._.COVID19_55650_0055	0	PIK3CD	Promoter
1	9652405	9652905	20	CD14 Mono._.COVID19_55650_0055	922	PIK3CD	Exonic
1	9653403	9653903	18	NK._.COVID19_28205_0555d0	932	PIK3CD-AS1	Exonic
1	9654353	9654853	20	CD14 Mono._.Control_HIP015	16	PIK3CD-AS1	Promoter
1	9655080	9655580	20	CD8 TEM._.COVID19_28205_0564d0	743	PIK3CD-AS1	Promoter
1	9655846	9656346	3	B naive._.Control_HIP044	1509	PIK3CD-AS1	Promoter
1	9656377	9656877	3	NK._.COVID19_55650_0066d7	2040	PIK3CD-AS1	Intronic
1	9657541	9658041	2	CD14 Mono._.Control_HIP015	3204	PIK3CD-AS1	Intronic
1	9658221	9658721	4	CD8 TEM._.Control_HIP023	3884	PIK3CD-AS1	Intronic
1	9659345	9659845	3	CD4 TCM._.Control_HIP044	5008	PIK3CD-AS1	Intronic
1	9665235	9665735	3	CD4 Naive._.COVID19_28205_0558	10898	PIK3CD-AS1	Intronic
1	9666030	9666530	3	NK._.COVID19_55650_0055	11693	PIK3CD-AS1	Intronic
1	9669993	9670493	2	cDC2._.Rep2	15656	PIK3CD-AS1	Intronic
1	9680002	9680502	5	NK._.Control_HIP002	7302	PIK3CD-AS2	Intronic
1	9680807	9681307	5	B intermediate._.Control_HIP045	6497	PIK3CD-AS2	Exonic
1	9683395	9683895	3	CD14 Mono._.COVID19_55650_0055	3909	PIK3CD-AS2	Intronic
1	9683965	9684465	5	CD14 Mono._.Control_HIP015	3339	PIK3CD-AS2	Intronic
1	9684784	9685284	5	B intermediate._.Control_HIP023	2520	PIK3CD-AS2	Intronic
1	9685551	9686051	8	CD4 Naive._.COVID19_28205_0558	1753	PIK3CD-AS2	Intronic
1	9686096	9686596	2	B intermediate._.Control_HIP023	1208	PIK3CD-AS2	Intronic
1	9686612	9687112	7	CD4 TCM._.COVID19_55650_0083	692	PIK3CD-AS2	Intronic
1	9687221	9687721	19	CD14 Mono._.Control_EV08	83	PIK3CD-AS2	Promoter
1	9687743	9688243	3	CD16 Mono._.Control_HIP044	437	PIK3CD-AS2	Promoter
1	9688263	9688763	7	CD8 TEM._.COVID19_55650_0132d0	957	PIK3CD-AS2	Promoter
1	9689241	9689741	21	CD8 TEM._.COVID19_55650_0132d0	1935	PIK3CD-AS2	Promoter
1	9689828	9690328	3	CD4 TCM._.COVID19_28205_0564d0	2522	PIK3CD-AS2	Intronic
1	9691015	9691515	3	CD4 TCM._.COVID19_55650_0066d7	3709	PIK3CD-AS2	Intronic
1	9702172	9702672	9	CD4 TCM._.COVID19_28205_0556	14866	PIK3CD-AS2	Intronic
1	9704082	9704582	2	CD8 TEM._.COVID19_55650_0066d0	16776	PIK3CD-AS2	Intronic
1	9704626	9705126	21	CD14 Mono._.COVID19_28205_0556	17320	PIK3CD-AS2	Intronic
1	9705624	9706124	9	CD8 TEM._.COVID19_28205_0564d0	18318	PIK3CD-AS2	Intronic
1	9707259	9707759	2	CD14 Mono._.Control_HIP015	19953	PIK3CD-AS2	Intronic
1	9711586	9712086	18	CD8 TEM._.COVID19_28205_0564d0	24280	PIK3CD-AS2	Intronic
1	9712978	9713478	2	CD4 Naive._.COVID19_28205_0559	25672	PIK3CD-AS2	Intronic
1	9714156	9714656	13	CD4 TCM._.COVID19_28205_0555d2	26850	PIK3CD-AS2	Intronic
1	9715402	9715902	15	CD4 TCM._.COVID19_55650_0083	28096	PIK3CD-AS2	Exonic
1	9715989	9716489	6	CD8 TEM._.COVID19_28205_0558	28683	PIK3CD-AS2	Intronic
1	9716676	9717176	7	CD8 TEM._.COVID19_55650_0132d0	29370	PIK3CD-AS2	Intronic
1	9717503	9718003	18	CD4 TCM._.Other	30197	PIK3CD-AS2	Intronic
1	9718255	9718755	2	CD4 TCM._.Control_HIP023	30949	PIK3CD-AS2	Intronic
1	9719099	9719599	19	CD14 Mono._.COVID19_55650_0132d0	31793	PIK3CD-AS2	Intronic
1	9720141	9720641	2	CD4 Naive._.Control_HIP044	32835	PIK3CD-AS2	Intronic
1	9721087	9721587	3	CD4 TCM._.COVID19_55650_0066d0	33781	PIK3CD-AS2	Intronic
1	9721684	9722184	18	CD4 TCM._.Control_EV08	34378	PIK3CD-AS2	Intronic
1	9723909	9724409	2	CD4 Naive._.Other	36603	PIK3CD-AS2	Intronic
1	9724959	9725459	16	CD4 TCM._.COVID19_55650_0067	37653	PIK3CD-AS2	Intronic
1	9727022	9727522	2	CD4 TCM._.COVID19_28205_0564d0	39716	PIK3CD-AS2	Exonic
1	9728041	9728541	8	CD4 TCM._.COVID19_55650_0066d7	40735	PIK3CD-AS2	Exonic
1	9728555	9729055	9	CD4 Naive._.Control_HIP044	41249	PIK3CD-AS2	Exonic
1	9729115	9729615	7	CD4 Naive._.Control_HIP044	41809	PIK3CD-AS2	Exonic
1	9730496	9730996	21	CD14 Mono._.Control_HIP023	43190	PIK3CD-AS2	Intronic
1	9731823	9732323	2	CD4 Naive._.Control_HIP043	44517	PIK3CD-AS2	Intronic
1	9732561	9733061	2	NK._.Control_HIP023	45255	PIK3CD-AS2	Intronic
1	9733523	9734023	2	B naive._.Control_HIP015	46217	PIK3CD-AS2	Intronic
1	9734276	9734776	2	B naive._.COVID19_28205_0556	46970	PIK3CD-AS2	Intronic
1	9736928	9737428	6	CD14 Mono._.Other	49622	PIK3CD-AS2	Intronic
1	9737557	9738057	2	CD4 TCM._.COVID19_28205_0558	50251	PIK3CD-AS2	Intronic
1	9738160	9738660	3	CD4 TCM._.COVID19_28205_0564d0	50854	PIK3CD-AS2	Intronic
1	9740976	9741476	2	CD4 TCM._.COVID19_28205_0555d2	53670	PIK3CD-AS2	Exonic
1	9759467	9759967	3	CD16 Mono._.Control_HIP002	64808	CLSTN1	Intronic
1	9768195	9768695	2	CD4 TCM._.COVID19_28205_0558	56080	CLSTN1	Intronic
1	9784492	9784992	15	CD4 TCM._.COVID19_55650_0083	39783	CLSTN1	Intronic
1	9786917	9787417	4	CD8 TEM._.COVID19_55650_0066d0	37358	CLSTN1	Intronic
1	9787608	9788108	19	CD4 TCM._.COVID19_28205_0555d2	36667	CLSTN1	Intronic
1	9793757	9794257	2	CD16 Mono._.Control_HIP015	30518	CLSTN1	Intronic
1	9795266	9795766	2	NK._.Control_EV08	29009	CLSTN1	Intronic
1	9796199	9796699	2	NK._.Control_HIP043	28076	CLSTN1	Intronic
1	9800015	9800515	12	CD4 TCM._.COVID19_28205_0564d0	24260	CLSTN1	Intronic
1	9804650	9805150	2	CD4 TCM._.COVID19_55650_0086	19625	CLSTN1	Intronic
1	9809068	9809568	3	B naive._.Control_HIP023	15207	CLSTN1	Intronic
1	9822953	9823453	14	CD4 TCM._.COVID19_55650_0083	1322	CLSTN1	Intronic
1	9823715	9824215	17	CD14 Mono._.COVID19_55650_0055	560	CLSTN1	Exonic
1	9824352	9824852	11	CD4 TCM._.COVID19_55650_0066d7	75	CLSTN1	Promoter
1	9825527	9826027	2	cDC2._.Rep2	1250	CLSTN1	Promoter
1	9826338	9826838	5	CD8 TEM._.Other	2061	CLSTN1	Distal
1	9826872	9827372	3	CD8 TEM._.COVID19_55650_0132d0	2595	CLSTN1	Distal
1	9827553	9828053	3	CD4 TCM._.COVID19_28205_0556	3276	CLSTN1	Distal
1	9829166	9829666	2	CD8 TEM._.COVID19_55650_0132d0	4889	CLSTN1	Distal
1	9845911	9846411	2	CD14 Mono._.COVID19_55650_0052	21634	CLSTN1	Distal
1	9849486	9849986	4	B naive._.COVID19_55650_0132d0	25209	CLSTN1	Exonic
1	9850037	9850537	10	B intermediate._.COVID19_55650_0066d7	25760	CLSTN1	Exonic
1	9850566	9851066	2	CD4 Naive._.Control_HIP023	26289	CLSTN1	Intronic
1	9859977	9860477	5	CD14 Mono._.COVID19_28205_0556	35700	CLSTN1	Intronic
1	9864093	9864593	3	B intermediate._.COVID19_55650_0066d7	39816	CLSTN1	Intronic
1	9867417	9867917	16	CD4 TCM._.COVID19_55650_0067	42668	CTNNBIP1	Intronic
1	9874817	9875317	16	CD4 TCM._.COVID19_28205_0558	35268	CTNNBIP1	Intronic
1	9876659	9877159	2	CD4 TCM._.Control_HIP023	33426	CTNNBIP1	Intronic
1	9882106	9882606	17	CD8 TEM._.COVID19_55650_0132d0	27979	CTNNBIP1	Intronic
1	9893119	9893619	20	CD14 Mono._.COVID19_55650_0066d7	16966	CTNNBIP1	Intronic
1	9898866	9899366	2	CD14 Mono._.COVID19_55650_0067	11219	CTNNBIP1	Intronic
1	9900308	9900808	22	CD14 Mono._.COVID19_55650_0066d7	9777	CTNNBIP1	Intronic
1	9909109	9909609	12	NK._.COVID19_28205_0555d0	976	CTNNBIP1	Intronic
1	9910335	9910835	21	CD8 TEM._.Control_EV08	248	CTNNBIP1	Promoter
1	9910963	9911463	16	CD8 TEM._.COVID19_28205_0564d0	876	CTNNBIP1	Promoter
1	9927808	9928308	2	CD16 Mono._.Control_HIP015	14864	NMNAT1	Intronic
1	9942294	9942794	14	NK._.COVID19_28205_0555d0	378	NMNAT1	Promoter
1	9943165	9943665	19	NK._.COVID19_55650_0066d7	7	LZIC	Promoter
1	9943746	9944246	2	NK._.Control_HIP044	588	LZIC	Promoter
1	9944600	9945100	2	NK._.Control_HIP045	1442	LZIC	Promoter
1	9949592	9950092	5	CD14 Mono._.COVID19_55650_0052	6434	LZIC	Exonic
1	9950275	9950775	10	B intermediate._.COVID19_28205_0558	7117	LZIC	Intronic
1	9950843	9951343	21	CD14 Mono._.COVID19_55650_0083	7685	LZIC	Intronic
1	9961092	9961592	8	B naive._.Control_HIP023	6038	MIR5697	Intronic
1	9989865	9990365	2	CD14 Mono._.Control_HIP045	7090	RBP7	Distal
1	9990441	9990941	7	CD14 Mono._.COVID19_28205_0556	6514	RBP7	Distal
1	9990947	9991447	20	CD14 Mono._.COVID19_55650_0067	6008	RBP7	Distal
1	9992900	9993400	4	CD14 Mono._.COVID19_28205_0556	4055	RBP7	Distal
1	9996254	9996754	2	CD14 Mono._.Control_HIP023	701	RBP7	Promoter
1	9996832	9997332	12	CD14 Mono._.Control_HIP023	123	RBP7	Promoter
1	9997784	9998284	5	CD14 Mono._.COVID19_55650_0055	827	RBP7	Intronic
1	10022624	10023124	11	CD14 Mono._.COVID19_55650_0086	9957	UBE4B	Distal
1	10029082	10029582	18	CD14 Mono._.COVID19_28205_0556	3499	UBE4B	Distal
1	10030961	10031461	2	B intermediate._.Control_HIP045	1620	UBE4B	Promoter
1	10032045	10032545	6	CD4 TCM._.COVID19_55650_0066d7	536	UBE4B	Promoter
1	10032625	10033125	19	CD4 TCM._.COVID19_55650_0067	42	UBE4B	Promoter
1	10033146	10033646	16	CD4 TCM._.Control_EV08	563	UBE4B	Exonic
1	10034174	10034674	2	CD14 Mono._.COVID19_55650_0086	1591	UBE4B	Intronic
1	10055682	10056182	19	CD14 Mono._.COVID19_55650_0083	23099	UBE4B	Intronic
1	10065244	10065744	3	CD14 Mono._.COVID19_55650_0083	32661	UBE4B	Intronic
1	10066943	10067443	11	CD14 Mono._.COVID19_55650_0083	34360	UBE4B	Intronic
1	10074242	10074742	18	CD14 Mono._.COVID19_55650_0067	41659	UBE4B	Intronic
1	10107398	10107898	2	CD16 Mono._.Control_HIP015	74815	UBE4B	Intronic
1	10148016	10148516	19	CD14 Mono._.COVID19_55650_0055	62538	KIF1B	Intronic
1	10151096	10151596	8	CD14 Mono._.COVID19_55650_0057	59458	KIF1B	Exonic
1	10152902	10153402	8	CD14 Mono._.COVID19_28205_0556	57652	KIF1B	Intronic
1	10155629	10156129	3	CD4 TCM._.COVID19_28205_0558	54925	KIF1B	Intronic
1	10173437	10173937	2	pDC._.Rep1	37117	KIF1B	Intronic
1	10174858	10175358	2	CD4 TCM._.Control_HIP044	35696	KIF1B	Intronic
1	10186643	10187143	3	CD4 TCM._.Control_HIP044	23911	KIF1B	Distal
1	10188109	10188609	4	CD4 TCM._.Control_HIP044	22445	KIF1B	Distal
1	10188736	10189236	4	CD4 TCM._.COVID19_55650_0066d0	21818	KIF1B	Distal
1	10189605	10190105	2	pDC._.Rep2	20949	KIF1B	Distal
1	10191660	10192160	2	CD14 Mono._.COVID19_28205_0555d0	18894	KIF1B	Distal
1	10203498	10203998	3	CD14 Mono._.Control_HIP002	7056	KIF1B	Distal
1	10208528	10209028	22	CD14 Mono._.COVID19_55650_0066d7	2026	KIF1B	Distal
1	10209694	10210194	16	CD14 Mono._.COVID19_55650_0132d0	860	KIF1B	Promoter
1	10210204	10210704	22	CD14 Mono._.Control_HIP044	350	KIF1B	Promoter
1	10210778	10211278	3	CD14 Mono._.COVID19_55650_0055	222	KIF1B	Intronic
1	10211356	10211856	14	CD14 Mono._.COVID19_55650_0055	800	KIF1B	Intronic
1	10212145	10212645	5	CD8 TEM._.COVID19_55650_0132d0	1589	KIF1B	Intronic
1	10216077	10216577	9	NK._.Control_HIP045	5521	KIF1B	Intronic
1	10216712	10217212	2	NK._.COVID19_28205_0559	6156	KIF1B	Intronic
1	10218186	10218686	4	CD16 Mono._.Other	7630	KIF1B	Intronic
1	10242776	10243276	5	CD14 Mono._.Other	15307		Intronic
1	10251694	10252194	13	CD14 Mono._.COVID19_28205_0555d0	24225		Intronic
1	10253731	10254231	7	CD14 Mono._.COVID19_55650_0052	26262		Intronic
1	10298952	10299452	2	CD16 Mono._.COVID19_55650_0083	71483		Intronic
1	10304327	10304827	4	NK._.COVID19_28205_0555d0	76858		Exonic
1	10307863	10308363	20	CD8 TEM._.COVID19_55650_0066d0	80394		Exonic
1	10309198	10309698	12	NK._.COVID19_28205_0558	81729		Intronic
1	10309784	10310284	4	NK._.COVID19_55650_0066d7	82315		Intronic
1	10324590	10325090	10	CD4 TCM._.COVID19_28205_0556	73751	PGD	Exonic
1	10337977	10338477	4	NK._.COVID19_55650_0067	60364	PGD	Intronic
1	10377333	10377833	20	CD14 Mono._.COVID19_55650_0067	21008	PGD	Exonic
1	10378375	10378875	4	CD16 Mono._.COVID19_55650_0083	19966	PGD	Exonic
1	10380083	10380583	7	CD14 Mono._.COVID19_55650_0083	18258	PGD	Exonic
1	10388049	10388549	7	CD16 Mono._.Other	10292	PGD	Distal
1	10398154	10398654	6	NK._.COVID19_28205_0555d0	187	PGD	Promoter
1	10398699	10399199	2	pDC._.Rep1	356	PGD	Intronic
1	10399251	10399751	11	CD14 Mono._.COVID19_55650_0052	908	PGD	Exonic
1	10400391	10400891	6	CD16 Mono._.COVID19_55650_0083	2048	PGD	Intronic
1	10415008	10415508	22	CD14 Mono._.COVID19_55650_0052	14843	CENPS-CORT	Intronic
1	10427982	10428482	19	CD14 Mono._.COVID19_55650_0055	1869	CENPS-CORT	Promoter
1	10428822	10429322	2	CD16 Mono._.Control_HIP023	1029	CENPS-CORT	Promoter
1	10429623	10430123	8	NK._.COVID19_55650_0067	228	CENPS-CORT	Promoter
1	10430158	10430658	9	B naive._.COVID19_55650_0132d0	34	CENPS	Promoter
1	10430690	10431190	14	CD4 TCM._.COVID19_55650_0086	496	CENPS	Exonic
1	10431274	10431774	7	CD4 TCM._.Other	1080	CENPS	Intronic
1	10444383	10444883	2	CD8 TEM._.Other	5085	CORT	Intronic
1	10446965	10447465	9	NK._.COVID19_55650_0132d0	2503	CORT	Intronic
1	10457438	10457938	2	B naive._.COVID19_28205_0556	7968	CORT	Exonic
1	10464352	10464852	2	pDC._.Rep1	7685	PEX14	Intronic
1	10471034	10471534	3	CD4 TCM._.Control_EV08	1003	PEX14	Promoter
1	10471846	10472346	10	CD8 TEM._.COVID19_55650_0132d0	191	PEX14	Promoter
1	10472352	10472852	19	CD4 TCM._.Control_EV08	75	DFFA	Promoter
1	10474688	10475188	9	CD4 Naive._.Other	2411	DFFA	Exonic
1	10475271	10475771	6	CD4 TCM._.COVID19_55650_0067	2994	DFFA	Intronic
1	10484431	10484931	18	CD14 Mono._.COVID19_28205_0555d0	12154	DFFA	Intronic
1	10494545	10495045	2	cDC2._.Rep1	22268	DFFA	Intronic
1	10495046	10495546	19	NK._.COVID19_28205_0555d0	22769	DFFA	Exonic
1	10495879	10496379	7	CD8 TEM._.Control_HIP023	23602	DFFA	Intronic
1	10497036	10497536	17	NK._.COVID19_55650_0055	24759	DFFA	Intronic
1	10498166	10498666	18	CD8 TEM._.Control_HIP044	25889	DFFA	Intronic
1	10498699	10499199	2	NK._.Control_HIP044	26422	DFFA	Intronic
1	10507327	10507827	15	CD4 TCM._.Other	35050	DFFA	Intronic
1	10510832	10511332	19	NK._.Control_HIP023	38555	DFFA	Intronic
1	10511540	10512040	8	CD8 TEM._.COVID19_55650_0066d0	39263	DFFA	Intronic
1	10513083	10513583	8	CD8 TEM._.COVID19_55650_0066d7	40806	DFFA	Intronic
1	10513677	10514177	5	NK._.COVID19_55650_0086	41400	DFFA	Intronic
1	10514350	10514850	13	NK._.COVID19_55650_0055	42073	DFFA	Intronic
1	10515557	10516057	2	cDC2._.Rep1	43280	DFFA	Intronic
1	10516106	10516606	4	CD4 TCM._.COVID19_55650_0067	43829	DFFA	Intronic
1	10517164	10517664	2	CD4 TCM._.Control_HIP023	44887	DFFA	Intronic
1	10525052	10525552	19	NK._.COVID19_55650_0083	52775	DFFA	Intronic
1	10525644	10526144	8	CD8 TEM._.Control_HIP023	53367	DFFA	Intronic
1	10527422	10527922	2	NK._.Control_HIP023	55145	DFFA	Intronic
1	10539278	10539778	2	NK._.COVID19_28205_0558	67001	DFFA	Intronic
1	10544267	10544767	8	CD4 TCM._.Control_HIP044	71990	DFFA	Intronic
1	10553161	10553661	7	NK._.Control_HIP044	80884	DFFA	Intronic
1	10591295	10591795	2	NK._.Control_HIP044	119018	DFFA	Intronic
1	10604235	10604735	2	CD8 TEM._.Control_HIP002	131958	DFFA	Intronic
1	10640277	10640777	2	NK._.Control_HIP023	156122	CASZ1	Intronic
1	10641100	10641600	2	CD8 TEM._.COVID19_55650_0066d7	155299	CASZ1	Intronic
1	10645732	10646232	2	B naive._.Control_HIP044	150667	CASZ1	Intronic
1	10656659	10657159	2	CD8 TEM._.COVID19_28205_0564d0	139740	CASZ1	Intronic
1	10657410	10657910	2	B naive._.Other	138989	CASZ1	Intronic
1	10667223	10667723	2	NK_CD56bright._.Control_HIP044	129176	CASZ1	Intronic
1	10671400	10671900	2	NK._.Control_HIP023	124999	CASZ1	Intronic
1	10678473	10678973	2	CD4 TCM._.COVID19_28205_0564d0	117926	CASZ1	Intronic
1	10679463	10679963	4	CD4 TCM._.COVID19_55650_0067	116936	CASZ1	Intronic
1	10679976	10680476	4	CD4 TCM._.Control_HIP023	116423	CASZ1	Intronic
1	10682875	10683375	3	NK._.COVID19_55650_0086	113524	CASZ1	Intronic
1	10684037	10684537	2	NK._.COVID19_55650_0066d7	112362	CASZ1	Intronic
1	10685508	10686008	2	CD8 TEM._.COVID19_55650_0066d0	110891	CASZ1	Intronic
1	10691538	10692038	2	CD8 TEM._.COVID19_28205_0557	104861	CASZ1	Intronic
1	10692317	10692817	14	CD4 TCM._.COVID19_28205_0564d0	104082	CASZ1	Intronic
1	10693329	10693829	15	CD4 TCM._.Control_EV08	103070	CASZ1	Intronic
1	10693878	10694378	7	CD4 Naive._.Control_HIP043	102521	CASZ1	Intronic
1	10694567	10695067	18	NK._.COVID19_55650_0086	101832	CASZ1	Intronic
1	10695684	10696184	3	CD4 TCM._.COVID19_28205_0564d0	100715	CASZ1	Intronic
1	10696212	10696712	2	CD8 TEM._.COVID19_55650_0132d0	100187	CASZ1	Intronic
1	10697191	10697691	2	CD4 TCM._.COVID19_28205_0556	99208	CASZ1	Intronic
1	10700313	10700813	2	CD4 TCM._.COVID19_28205_0556	96086	CASZ1	Intronic
1	10716335	10716835	3	CD14 Mono._.COVID19_28205_0556	80064	CASZ1	Intronic
1	10717825	10718325	2	CD14 Mono._.COVID19_28205_0556	78574	CASZ1	Intronic
1	10721063	10721563	2	CD14 Mono._.Control_HIP015	75336	CASZ1	Intronic
1	10747658	10748158	2	CD14 Mono._.COVID19_28205_0556	48741	CASZ1	Intronic
1	10755843	10756343	4	CD4 Naive._.Control_HIP045	40556	CASZ1	Intronic
1	10761351	10761851	4	B intermediate._.Control_HIP043	35048	CASZ1	Intronic
1	10773735	10774235	2	NK._.COVID19_28205_0555d0	22664	CASZ1	Intronic
1	10793184	10793684	4	CD4 TCM._.COVID19_28205_0556	3215	CASZ1	Intronic
1	10793976	10794476	2	CD4 TCM._.COVID19_55650_0083	2423	CASZ1	Intronic
1	10798184	10798684	2	CD8 TEM._.COVID19_28205_0557	1783	CASZ1	Promoter
1	10812931	10813431	2	CD8 TEM._.COVID19_28205_0556	16530	CASZ1	Distal
1	10822982	10823482	2	CD4 TCM._.Control_HIP044	26581	CASZ1	Distal
1	10830940	10831440	5	CD14 Mono._.COVID19_55650_0055	34539	CASZ1	Distal
1	10850608	10851108	2	CD4 TCM._.Control_HIP002	54207	CASZ1	Distal
1	10865997	10866497	3	NK._.COVID19_55650_0067	69596	CASZ1	Distal
1	10867019	10867519	5	CD4 Naive._.COVID19_28205_0559	70618	CASZ1	Distal
1	10873112	10873612	2	CD14 Mono._.COVID19_55650_0066d7	76711	CASZ1	Distal
1	10903614	10904114	7	NK._.COVID19_28205_0555d0	78172	C1orf127	Distal
1	10904639	10905139	8	CD4 TCM._.Other	77147	C1orf127	Distal
1	10909840	10910340	13	NK._.Control_HIP044	71946	C1orf127	Distal
1	10910578	10911078	3	NK._.COVID19_28205_0555d0	71208	C1orf127	Distal
1	10917874	10918374	14	CD4 TCM._.COVID19_55650_0086	63912	C1orf127	Distal
1	10918413	10918913	2	CD8 TEM._.COVID19_55650_0132d0	63373	C1orf127	Distal
1	10932121	10932621	2	NK_CD56bright._.Control_HIP044	49665	C1orf127	Distal
1	10937334	10937834	2	CD4 Naive._.Control_HIP015	44452	C1orf127	Distal
1	10938566	10939066	2	CD4 TCM._.COVID19_28205_0558	43220	C1orf127	Distal
1	10939903	10940403	2	Plasmablast._.COVID19_28205_0558	41883	C1orf127	Distal
1	10940750	10941250	2	CD4 TCM._.Control_HIP043	41036	C1orf127	Distal
1	10941907	10942407	11	CD4 TCM._.COVID19_28205_0556	39879	C1orf127	Distal
1	10943815	10944315	2	CD4 Naive._.Other	37971	C1orf127	Distal
1	10960921	10961421	10	NK._.COVID19_55650_0083	20865	C1orf127	Intronic
1	10964837	10965337	3	NK_CD56bright._.Control_HIP015	16949	C1orf127	Intronic
1	10965501	10966001	7	CD16 Mono._.Control_HIP002	16285	C1orf127	Intronic
1	10966085	10966585	6	CD14 Mono._.COVID19_55650_0067	15701	C1orf127	Intronic
1	10968424	10968924	2	Plasmablast._.COVID19_28205_0558	13362	C1orf127	Intronic
1	10969240	10969740	2	Plasmablast._.1	12546	C1orf127	Intronic
1	10979347	10979847	2	cDC2._.Rep1	2439	C1orf127	Intronic
1	11011660	11012160	14	NK._.COVID19_55650_0067	433	TARDBP	Promoter
1	11012375	11012875	19	NK._.COVID19_55650_0083	280	TARDBP	Exonic
1	11012891	11013391	8	B intermediate._.COVID19_28205_0558	796	TARDBP	Intronic
1	11013668	11014168	2	B naive._.Control_HIP043	1573	TARDBP	Exonic
1	11026531	11027031	2	B naive._.Control_HIP023	14436	TARDBP	Exonic
1	11037555	11038055	17	CD4 TCM._.COVID19_55650_0067	9427	MASP2	Exonic
1	11039759	11040259	2	CD14 Mono._.COVID19_28205_0556	7223	MASP2	Intronic
1	11042329	11042829	2	CD8 TEM._.COVID19_28205_0564d0	4653	MASP2	Intronic
1	11045741	11046241	2	CD14 Mono._.COVID19_28205_0556	1241	MASP2	Exonic
1	11051764	11052264	15	CD14 Mono._.COVID19_55650_0067	4780	MASP2	Distal
1	11052850	11053350	2	B intermediate._.Control_HIP043	5866	MASP2	Distal
1	11053669	11054169	2	CD16 Mono._.Control_HIP002	6104	SRM	Distal
1	11054278	11054778	2	CD8 TEM._.COVID19_28205_0557	5495	SRM	Distal
1	11056345	11056845	2	B intermediate._.Control_HIP045	3428	SRM	Intronic
1	11058387	11058887	2	CD8 TEM._.Control_HIP023	1386	SRM	Intronic
1	11059064	11059564	6	CD8 TEM._.Control_EV08	709	SRM	Exonic
1	11059899	11060399	8	CD16 Mono._.COVID19_55650_0083	124	SRM	Promoter
1	11060769	11061269	21	CD8 TEM._.Control_EV08	994	SRM	Promoter
1	11061629	11062129	2	CD4 TCM._.COVID19_55650_0066d0	1854	SRM	Promoter
1	11062880	11063380	18	NK._.COVID19_55650_0067	3105	SRM	Distal
1	11072552	11073052	2	B intermediate._.Control_HIP043	12777	SRM	Exonic
1	11095117	11095617	2	CD14 Mono._.COVID19_55650_0055	4307	EXOSC10-AS1	Intronic
1	11098875	11099375	2	B intermediate._.COVID19_55650_0066d7	549	EXOSC10-AS1	Promoter
1	11099636	11100136	21	CD8 TEM._.COVID19_28205_0564d0	4	EXOSC10	Promoter
1	11105711	11106211	2	CD16 Mono._.COVID19_55650_0052	6079	EXOSC10	Distal
1	11147528	11148028	2	CD14 Mono._.COVID19_28205_0556	3879	MTOR-AS1	Intronic
1	11151092	11151592	3	CD14 Mono._.Control_HIP044	7443	MTOR-AS1	Intronic
1	11168340	11168840	2	CD4 TCM._.COVID19_55650_0083	20750	ANGPTL7	Intronic
1	11227370	11227870	9	B intermediate._.Control_HIP045	34886	MTOR	Intronic
1	11229060	11229560	4	B intermediate._.Control_HIP045	33196	MTOR	Intronic
1	11241647	11242147	13	CD4 TCM._.COVID19_55650_0066d7	20609	MTOR	Intronic
1	11246338	11246838	4	NK_CD56bright._.Control_HIP043	15918	MTOR	Intronic
1	11261787	11262287	2	NK._.COVID19_55650_0086	469	MTOR	Intronic
1	11262417	11262917	21	CD8 TEM._.Control_EV08	159	MTOR	Promoter
1	11262989	11263489	8	CD4 TCM._.Control_EV08	731	MTOR	Promoter
1	11272794	11273294	21	CD14 Mono._.COVID19_28205_0555d2	161	UBIAD1	Promoter
1	11273401	11273901	16	CD4 TCM._.Control_HIP044	444	UBIAD1	Exonic
1	11274156	11274656	7	CD4 TCM._.COVID19_55650_0066d7	1199	UBIAD1	Intronic
1	11280925	11281425	8	B intermediate._.Control_HIP043	7968	UBIAD1	Intronic
1	11291478	11291978	4	CD4 Naive._.Other	18521	UBIAD1	Intronic
1	11295806	11296306	4	CD4 TCM._.COVID19_55650_0067	22849	UBIAD1	Distal
1	11311524	11312024	2	CD8 TEM._.COVID19_55650_0132d0	38567	UBIAD1	Distal
1	11312294	11312794	2	CD8 TEM._.COVID19_55650_0132d0	39337	UBIAD1	Distal
1	11320094	11320594	6	NK._.COVID19_55650_0067	47137	UBIAD1	Distal
1	11322408	11322908	3	NK._.COVID19_28205_0556	49451	UBIAD1	Distal
1	11335323	11335823	9	B intermediate._.COVID19_55650_0066d7	62366	UBIAD1	Distal
1	11335890	11336390	6	NK._.COVID19_55650_0067	62933	UBIAD1	Distal
1	11337431	11337931	5	CD4 TCM._.COVID19_28205_0564d0	64474	UBIAD1	Distal
1	11364134	11364634	3	NK._.COVID19_55650_0066d7	91177	UBIAD1	Distal
1	11374158	11374658	4	NK._.COVID19_28205_0559	101201	UBIAD1	Distal
1	11375684	11376184	6	B naive._.Control_EV08	102727	UBIAD1	Distal
1	11383334	11383834	3	NK._.COVID19_55650_0083	95581	DISP3	Distal
1	11384005	11384505	2	CD8 TEM._.COVID19_55650_0132d0	94910	DISP3	Distal
1	11473609	11474109	2	B intermediate._.COVID19_28205_0558	5306	DISP3	Distal
1	11478593	11479093	16	CD8 TEM._.COVID19_55650_0066d0	322	DISP3	Promoter
1	11480029	11480529	3	NK._.COVID19_55650_0083	1112	DISP3	Intronic
1	11483866	11484366	2	NK._.COVID19_55650_0086	4949	DISP3	Intronic
1	11501382	11501882	3	CD8 TEM._.Control_HIP023	22465	DISP3	Exonic
1	11550594	11551094	4	NK._.Control_HIP023	58686	LINC01647	Distal
1	11558661	11559161	2	CD14 Mono._.COVID19_28205_0556	50619	LINC01647	Distal
1	11563453	11563953	3	B intermediate._.Control_HIP045	45827	LINC01647	Distal
1	11622599	11623099	2	CD16 Mono._.COVID19_55650_0052	13317	LINC01647	Distal
1	11624547	11625047	2	CD8 TEM._.COVID19_28205_0559	15265	LINC01647	Distal
1	11634688	11635188	2	B intermediate._.Control_HIP043	19436	FBXO44	Distal
1	11642354	11642854	12	CD4 TCM._.COVID19_55650_0067	11770	FBXO44	Distal
1	11645630	11646130	12	CD4 TCM._.COVID19_55650_0086	8494	FBXO44	Distal
1	11647741	11648241	2	CD4 TCM._.COVID19_55650_0066d7	6383	FBXO44	Distal
1	11648721	11649221	10	CD4 TCM._.COVID19_55650_0067	5403	FBXO44	Intronic
1	11649772	11650272	6	CD8 TEM._.COVID19_55650_0132d0	4352	FBXO44	Exonic
1	11650289	11650789	19	NK._.COVID19_55650_0067	3835	FBXO44	Exonic
1	11651142	11651642	2	CD8 TEM._.Control_EV08	2982	FBXO44	Intronic
1	11652445	11652945	2	NK._.Control_EV08	1679	FBXO44	Promoter
1	11653145	11653645	4	CD4 TCM._.COVID19_28205_0558	979	FBXO44	Promoter
1	11653909	11654409	2	B intermediate._.COVID19_28205_0558	215	FBXO44	Promoter
1	11654540	11655040	6	CD4 Naive._.COVID19_28205_0558	414	FBXO44	Intronic
1	11655170	11655670	2	CD4 TCM._.COVID19_55650_0066d7	364	FBXO2	Exonic
1	11662669	11663169	5	CD14 Mono._.Other	1204	FBXO6	Promoter
1	11663908	11664408	17	NK._.COVID19_55650_0055	33	FBXO6	Promoter
1	11664448	11664948	18	NK._.COVID19_55650_0132d0	573	FBXO6	Exonic
1	11665024	11665524	5	CD8 TEM._.Control_HIP045	1149	FBXO6	Intronic
1	11666312	11666812	2	CD8 TEM._.COVID19_28205_0564d0	2437	FBXO6	Intronic
1	11670646	11671146	2	pDC._.Rep1	6771	FBXO6	Intronic
1	11671546	11672046	2	CD4 TCM._.COVID19_55650_0083	7671	FBXO6	Intronic
1	11679357	11679857	2	CD8 TEM._.Control_HIP045	12042	MAD2L2	Intronic
1	11680394	11680894	6	CD8 TEM._.COVID19_55650_0066d0	11005	MAD2L2	Exonic
1	11680983	11681483	10	B intermediate._.COVID19_55650_0066d7	10416	MAD2L2	Exonic
1	11681627	11682127	3	B naive._.COVID19_55650_0067	9772	MAD2L2	Exonic
1	11683886	11684386	2	CD8 TEM._.COVID19_28205_0564d0	7513	MAD2L2	Intronic
1	11685210	11685710	2	CD8 TEM._.COVID19_55650_0066d0	6189	MAD2L2	Intronic
1	11688721	11689221	6	CD14 Mono._.COVID19_55650_0052	2678	MAD2L2	Intronic
1	11690365	11690865	4	NK._.COVID19_55650_0132d0	1034	MAD2L2	Promoter
1	11691493	11691993	8	CD8 TEM._.COVID19_55650_0066d7	13	DRAXIN	Promoter
1	11692179	11692679	7	NK._.Control_EV08	699	DRAXIN	Promoter
1	11693067	11693567	19	NK._.COVID19_55650_0067	1587	DRAXIN	Promoter
1	11711035	11711535	11	CD14 Mono._.COVID19_28205_0556	19555	DRAXIN	Intronic
1	11718644	11719144	4	NK._.Control_HIP023	17189	AGTRAP	Intronic
1	11719172	11719672	17	NK._.Control_HIP023	16661	AGTRAP	Intronic
1	11719697	11720197	17	CD4 TCM._.Control_HIP044	16136	AGTRAP	Exonic
1	11720346	11720846	2	CD4 TCM._.COVID19_28205_0558	15487	AGTRAP	Exonic
1	11725534	11726034	19	CD14 Mono._.COVID19_55650_0066d7	10299	AGTRAP	Exonic
1	11729473	11729973	5	CD14 Mono._.COVID19_55650_0067	6360	AGTRAP	Distal
1	11730281	11730781	22	CD14 Mono._.COVID19_28205_0555d2	5552	AGTRAP	Distal
1	11731039	11731539	3	NK._.Control_HIP023	4794	AGTRAP	Distal
1	11731712	11732212	2	pDC._.Rep1	4121	AGTRAP	Distal
1	11735195	11735695	2	NK._.COVID19_55650_0083	638	AGTRAP	Promoter
1	11735829	11736329	19	CD14 Mono._.Control_HIP015	4	AGTRAP	Promoter
1	11736610	11737110	21	CD14 Mono._.COVID19_28205_0557	775	AGTRAP	Intronic
1	11737289	11737789	12	CD14 Mono._.COVID19_28205_0558	1454	AGTRAP	Intronic
1	11737968	11738468	3	CD14 Mono._.COVID19_28205_0556	2133	AGTRAP	Intronic
1	11738748	11739248	15	CD14 Mono._.Control_HIP015	2913	AGTRAP	Intronic
1	11740062	11740562	3	CD8 TEM._.COVID19_55650_0066d7	4227	AGTRAP	Intronic
1	11740756	11741256	11	NK._.Control_HIP002	4921	AGTRAP	Intronic
1	11749095	11749595	15	CD14 Mono._.Control_HIP015	12441	C1orf167	Intronic
1	11761858	11762358	4	CD14 Mono._.COVID19_55650_0083	320	C1orf167	Exonic
1	11765843	11766343	2	CD14 Mono._.COVID19_28205_0556	4305	C1orf167	Exonic
1	11772326	11772826	3	CD14 Mono._.COVID19_55650_0066d7	7042	LOC102724659	Intronic
1	11783469	11783969	2	Plasmablast._.1	4099	LOC102724659	Intronic
1	11784317	11784817	2	CD8 TEM._.COVID19_55650_0132d0	4947	LOC102724659	Exonic
1	11785053	11785553	17	CD14 Mono._.COVID19_55650_0066d7	5683	LOC102724659	Intronic
1	11787188	11787688	2	CD14 Mono._.COVID19_55650_0066d7	7818	LOC102724659	Exonic
1	11789731	11790231	3	CD16 Mono._.Other	10361	LOC102724659	Exonic
1	11790804	11791304	22	CD14 Mono._.Control_HIP044	11434	LOC102724659	Intronic
1	11791938	11792438	4	CD14 Mono._.COVID19_55650_0066d7	12568	LOC102724659	Intronic
1	11802508	11803008	14	CD14 Mono._.COVID19_55650_0066d7	3337	CLCN6	Intronic
1	11803359	11803859	19	NK._.COVID19_28205_0555d0	2486	CLCN6	Exonic
1	11804293	11804793	6	CD14 Mono._.Control_HIP043	1552	CLCN6	Promoter
1	11804924	11805424	9	CD4 TCM._.COVID19_55650_0083	921	CLCN6	Promoter
1	11805840	11806340	22	CD14 Mono._.COVID19_28205_0556	5	CLCN6	Promoter
1	11806412	11806912	5	B naive._.COVID19_55650_0132d0	257	MTHFR	Exonic
1	11807235	11807735	3	CD8 TEM._.COVID19_55650_0066d0	564	MTHFR	Promoter
1	11807895	11808395	6	CD16 Mono._.COVID19_55650_0083	1224	MTHFR	Promoter
1	11812930	11813430	3	CD16 Mono._.COVID19_55650_0083	6259	MTHFR	Intronic
1	11815110	11815610	21	CD14 Mono._.COVID19_55650_0067	8439	MTHFR	Intronic
1	11833613	11834113	2	NK._.COVID19_55650_0055	7153	NPPA-AS1	Intronic
1	11838601	11839101	20	CD14 Mono._.COVID19_28205_0557	2165	NPPA-AS1	Exonic
1	11841197	11841697	2	CD14 Mono._.COVID19_55650_0066d7	429	NPPA-AS1	Exonic
1	11842145	11842645	5	CD16 Mono._.Other	1377	NPPA-AS1	Exonic
1	11842697	11843197	15	CD14 Mono._.COVID19_55650_0057	1929	NPPA-AS1	Exonic
1	11843618	11844118	4	CD14 Mono._.COVID19_28205_0555d0	2850	NPPA-AS1	Exonic
1	11845498	11845998	2	CD4 TCM._.Control_HIP043	2596	NPPA	Exonic
1	11851179	11851679	8	CD16 Mono._.Control_HIP043	3083	NPPA	Distal
1	11859201	11859701	13	CD4 TCM._.COVID19_55650_0083	519	NPPB	Promoter
1	11865447	11865947	5	CD8 TEM._.COVID19_28205_0556	6765	NPPB	Distal
1	11882703	11883203	2	NK._.Control_HIP023	24021	NPPB	Distal
1	11886357	11886857	2	B naive._.Control_HIP044	21544	RNU5E-1	Distal
1	11893898	11894398	16	CD14 Mono._.COVID19_28205_0556	14003	RNU5E-1	Distal
1	11898052	11898552	2	CD4 TCM._.COVID19_55650_0132d0	9849	RNU5E-1	Distal
1	11898779	11899279	4	CD4 TCM._.COVID19_55650_0066d0	9122	RNU5E-1	Distal
1	11905503	11906003	7	CD4 Naive._.COVID19_28205_0559	2398	RNU5E-1	Distal
1	11907012	11907512	2	CD4 TCM._.COVID19_28205_0558	889	RNU5E-1	Promoter
1	11907648	11908148	21	CD8 TEM._.Control_HIP044	253	RNU5E-1	Promoter
1	11908189	11908689	16	CD14 Mono._.Control_HIP023	286	RNU5E-1	Distal
1	11908769	11909269	10	B naive._.Control_EV08	866	RNU5E-1	Distal
1	11909659	11910159	18	NK._.COVID19_28205_0559	1756	RNU5E-1	Distal
1	11910449	11910949	2	B naive._.COVID19_55650_0067	2546	RNU5E-1	Distal
1	11911000	11911500	4	CD4 TCM._.COVID19_55650_0066d7	3097	RNU5E-1	Distal
1	11914726	11915226	4	B intermediate._.Control_HIP043	6823	RNU5E-1	Distal
1	11915594	11916094	2	CD8 TEM._.Control_EV08	7691	RNU5E-1	Distal
1	11920392	11920892	2	NK._.COVID19_55650_0086	5785	KIAA2013	Intronic
1	11924605	11925105	7	CD8 TEM._.COVID19_55650_0066d0	1572	KIAA2013	Intronic
1	11925569	11926069	2	CD8 TEM._.COVID19_55650_0066d7	608	KIAA2013	Exonic
1	11926215	11926715	8	CD16 Mono._.Control_HIP015	36	KIAA2013	Promoter
1	11929022	11929522	2	CD4 TCM._.Control_HIP002	2843	KIAA2013	Distal
1	11932793	11933293	2	CD4 Naive._.Other	1161	PLOD1	Promoter
1	11933818	11934318	2	CD4 TCM._.Control_HIP043	136	PLOD1	Promoter
1	11934379	11934879	19	CD4 TCM._.Control_EV08	423	PLOD1	Intronic
1	11934880	11935380	12	CD4 TCM._.Control_HIP044	924	PLOD1	Intronic
1	11952649	11953149	12	CD8 TEM._.COVID19_28205_0556	18693	PLOD1	Intronic
1	11955124	11955624	3	NK._.COVID19_28205_0559	21168	PLOD1	Intronic
1	11960691	11961191	17	CD14 Mono._.Control_HIP015	19239	MFN2	Intronic
1	11961226	11961726	6	CD14 Mono._.COVID19_55650_0086	18704	MFN2	Intronic
1	11967051	11967551	5	CD8 TEM._.Control_EV08	12879	MFN2	Intronic
1	11978144	11978644	6	CD14 Mono._.COVID19_55650_0066d7	1786	MFN2	Promoter
1	11979410	11979910	9	CD14 Mono._.COVID19_28205_0556	520	MFN2	Promoter
1	11979916	11980416	19	CD4 TCM._.Other	14	MFN2	Promoter
1	11980478	11980978	10	CD8 TEM._.Control_HIP002	546	MFN2	Intronic
1	11981938	11982438	12	CD14 Mono._.COVID19_55650_0057	2006	MFN2	Intronic
1	11985151	11985651	8	CD14 Mono._.COVID19_55650_0052	5219	MFN2	Intronic
1	11985761	11986261	21	CD14 Mono._.Other	5829	MFN2	Intronic
1	11990804	11991304	2	NK._.COVID19_55650_0083	10872	MFN2	Intronic
1	11991788	11992288	2	CD8 TEM._.Control_EV08	11856	MFN2	Intronic
1	12001517	12002017	2	CD8 TEM._.COVID19_55650_0132d0	17698	MIIP	Intronic
1	12011327	12011827	2	B naive._.Control_HIP044	7888	MIIP	Exonic
1	12019088	12019588	22	CD14 Mono._.COVID19_55650_0066d7	127	MIIP	Promoter
1	12020039	12020539	21	CD14 Mono._.COVID19_28205_0558	822	MIIP	Intronic
1	12029921	12030421	4	B intermediate._.Control_HIP045	1012	MIR6729	Intronic
1	12031189	12031689	4	CD14 Mono._.COVID19_28205_0556	2280	MIR6729	Intronic
1	12031701	12032201	3	CD14 Mono._.COVID19_28205_0556	2792	MIR6729	Exonic
1	12035268	12035768	2	CD14 Mono._.COVID19_28205_0555d0	6359	MIR6729	Distal
1	12039737	12040237	8	B naive._.Control_HIP023	10828	MIR6729	Distal
1	12040281	12040781	10	B intermediate._.Control_HIP043	11372	MIR6729	Distal
1	12043929	12044429	2	CD8 TEM._.COVID19_55650_0066d7	15020	MIR6729	Distal
1	12044485	12044985	2	CD8 TEM._.COVID19_55650_0132d0	15576	MIR6729	Distal
1	12046444	12046944	4	NK._.Control_HIP023	16682	TNFRSF8	Distal
1	12047203	12047703	2	Plasmablast._.1	15923	TNFRSF8	Distal
1	12047750	12048250	7	NK._.Control_HIP044	15376	TNFRSF8	Distal
1	12049468	12049968	4	CD14 Mono._.COVID19_28205_0556	13658	TNFRSF8	Distal
1	12051967	12052467	14	CD14 Mono._.COVID19_28205_0556	11159	TNFRSF8	Distal
1	12053275	12053775	2	B intermediate._.COVID19_28205_0556	9851	TNFRSF8	Distal
1	12057370	12057870	3	CD14 Mono._.COVID19_55650_0067	5756	TNFRSF8	Distal
1	12059555	12060055	2	CD4 TCM._.COVID19_28205_0558	3571	TNFRSF8	Distal
1	12063032	12063532	7	CD4 TCM._.Control_HIP023	94	TNFRSF8	Promoter
1	12063672	12064172	3	CD4 TCM._.Control_HIP044	544	TNFRSF8	Intronic
1	12064878	12065378	3	CD8 TEM._.Control_EV08	1750	TNFRSF8	Intronic
1	12065780	12066280	7	CD8 TEM._.COVID19_28205_0556	2652	TNFRSF8	Intronic
1	12067794	12068294	3	CD4 TCM._.Control_EV08	4666	TNFRSF8	Intronic
1	12068576	12069076	11	CD8 TEM._.COVID19_28205_0557	5448	TNFRSF8	Intronic
1	12069816	12070316	3	NK_CD56bright._.Control_HIP044	6688	TNFRSF8	Intronic
1	12078739	12079239	7	B intermediate._.Control_HIP043	15611	TNFRSF8	Intronic
1	12079516	12080016	9	B intermediate._.Control_HIP043	16388	TNFRSF8	Intronic
1	12087191	12087691	6	CD4 TCM._.COVID19_55650_0066d7	24063	TNFRSF8	Intronic
1	12087714	12088214	4	NK_CD56bright._.Control_HIP044	24586	TNFRSF8	Intronic
1	12088562	12089062	8	CD4 TCM._.Other	25434	TNFRSF8	Intronic
1	12091489	12091989	2	CD14 Mono._.COVID19_55650_0086	28361	TNFRSF8	Intronic
1	12102602	12103102	3	NK_CD56bright._.Control_HIP043	39474	TNFRSF8	Intronic
1	12113444	12113944	7	CD8 TEM._.COVID19_28205_0564d0	50316	TNFRSF8	Intronic
1	12118515	12119015	16	CD14 Mono._.COVID19_55650_0067	48177	MIR7846	Intronic
1	12121158	12121658	6	CD4 TCM._.COVID19_28205_0558	45534	MIR7846	Intronic
1	12124721	12125221	18	CD8 TEM._.COVID19_28205_0559	41971	MIR7846	Intronic
1	12125626	12126126	12	CD14 Mono._.COVID19_55650_0086	41066	MIR7846	Intronic
1	12126192	12126692	2	pDC._.Rep2	40500	MIR7846	Intronic
1	12127459	12127959	5	CD4 TCM._.Other	39233	MIR7846	Intronic
1	12131943	12132443	3	CD16 Mono._.Control_HIP023	34749	MIR7846	Intronic
1	12132947	12133447	8	CD16 Mono._.COVID19_55650_0083	33745	MIR7846	Intronic
1	12140982	12141482	13	CD14 Mono._.COVID19_55650_0086	25710	MIR7846	Intronic
1	12142134	12142634	3	CD16 Mono._.Control_HIP043	24558	MIR7846	Exonic
1	12142834	12143334	18	CD14 Mono._.COVID19_55650_0066d7	23858	MIR7846	Exonic
1	12143561	12144061	22	CD14 Mono._.COVID19_55650_0067	23131	MIR7846	Exonic
1	12144077	12144577	15	CD14 Mono._.COVID19_55650_0083	22615	MIR7846	Distal
1	12145010	12145510	2	CD16 Mono._.COVID19_55650_0052	21682	MIR7846	Distal
1	12145705	12146205	2	CD4 TCM._.Other	20987	MIR7846	Distal
1	12146295	12146795	2	B naive._.Control_EV08	20397	MIR7846	Distal
1	12147089	12147589	2	B naive._.COVID19_55650_0132d0	19603	MIR7846	Distal
1	12147779	12148279	4	CD14 Mono._.COVID19_55650_0086	18913	MIR7846	Distal
1	12148536	12149036	7	CD14 Mono._.COVID19_55650_0066d7	18156	MIR7846	Distal
1	12149152	12149652	8	B intermediate._.Control_HIP023	17540	MIR7846	Distal
1	12150132	12150632	12	CD4 TCM._.Other	16560	MIR7846	Distal
1	12150695	12151195	16	CD4 TCM._.COVID19_55650_0083	15997	MIR7846	Distal
1	12151313	12151813	2	NK._.COVID19_55650_0083	15379	MIR7846	Distal
1	12151945	12152445	10	B intermediate._.COVID19_55650_0067	14747	MIR7846	Distal
1	12152542	12153042	4	NK._.COVID19_55650_0083	14150	MIR7846	Distal
1	12153182	12153682	22	CD14 Mono._.COVID19_55650_0083	13510	MIR7846	Distal
1	12157240	12157740	13	CD4 TCM._.COVID19_55650_0067	9452	MIR7846	Distal
1	12157742	12158242	22	CD14 Mono._.COVID19_55650_0066d7	8950	MIR7846	Distal
1	12158626	12159126	6	CD4 TCM._.COVID19_28205_0558	8066	MIR7846	Distal
1	12159192	12159692	2	CD4 TCM._.COVID19_55650_0083	7500	MIR7846	Distal
1	12159706	12160206	11	CD4 TCM._.COVID19_28205_0556	6986	MIR7846	Distal
1	12161185	12161685	5	CD8 TEM._.COVID19_55650_0083	5507	MIR7846	Distal
1	12161730	12162230	19	NK._.COVID19_28205_0555d0	4962	MIR7846	Distal
1	12162497	12162997	4	CD8 TEM._.COVID19_28205_0564d0	4195	MIR7846	Distal
1	12163248	12163748	3	CD14 Mono._.COVID19_55650_0086	3444	MIR7846	Distal
1	12164164	12164664	5	CD14 Mono._.COVID19_55650_0067	2528	MIR7846	Distal
1	12165218	12165718	9	CD14 Mono._.COVID19_55650_0086	1474	MIR7846	Promoter
1	12166708	12167208	20	CD14 Mono._.Other	14	MIR7846	Promoter
1	12167683	12168183	16	CD8 TEM._.Control_EV08	929	TNFRSF1B	Intronic
1	12168212	12168712	8	CD4 TCM._.COVID19_55650_0086	1458	TNFRSF1B	Intronic
1	12168988	12169488	3	CD14 Mono._.Control_HIP015	2234	TNFRSF1B	Intronic
1	12169621	12170121	3	CD4 Naive._.COVID19_28205_0559	2867	TNFRSF1B	Intronic
1	12170207	12170707	6	CD4 TCM._.Control_EV08	3453	TNFRSF1B	Intronic
1	12171245	12171745	5	CD14 Mono._.COVID19_55650_0067	4491	TNFRSF1B	Intronic
1	12171899	12172399	20	CD14 Mono._.COVID19_55650_0066d7	5145	TNFRSF1B	Intronic
1	12172617	12173117	12	CD4 TCM._.Control_HIP023	5863	TNFRSF1B	Intronic
1	12173612	12174112	19	NK._.COVID19_55650_0083	6858	TNFRSF1B	Intronic
1	12175086	12175586	5	CD16 Mono._.Control_HIP043	8332	TNFRSF1B	Intronic
1	12175600	12176100	2	CD16 Mono._.Control_HIP023	8846	TNFRSF1B	Intronic
1	12176448	12176948	3	CD4 TCM._.COVID19_55650_0083	9694	TNFRSF1B	Intronic
1	12177342	12177842	14	CD8 TEM._.COVID19_28205_0558	10588	TNFRSF1B	Intronic
1	12178046	12178546	21	CD8 TEM._.COVID19_28205_0556	11292	TNFRSF1B	Intronic
1	12179072	12179572	19	CD4 TCM._.Control_EV08	12318	TNFRSF1B	Intronic
1	12179655	12180155	3	CD4 TCM._.COVID19_55650_0066d7	11807	MIR4632	Intronic
1	12180257	12180757	19	CD14 Mono._.COVID19_55650_0066d7	11205	MIR4632	Intronic
1	12180782	12181282	3	NK._.Control_EV08	10680	MIR4632	Intronic
1	12182021	12182521	2	B intermediate._.Control_HIP045	9441	MIR4632	Intronic
1	12183065	12183565	3	CD8 TEM._.Other	8397	MIR4632	Intronic
1	12184275	12184775	22	CD14 Mono._.COVID19_28205_0556	7187	MIR4632	Intronic
1	12184999	12185499	11	CD14 Mono._.COVID19_55650_0083	6463	MIR4632	Intronic
1	12185721	12186221	8	CD14 Mono._.COVID19_55650_0067	5741	MIR4632	Intronic
1	12186369	12186869	3	CD14 Mono._.COVID19_55650_0052	5093	MIR4632	Intronic
1	12188013	12188513	2	CD8 TEM._.Control_HIP002	3449	MIR4632	Intronic
1	12194650	12195150	14	CD14 Mono._.COVID19_55650_0086	3186	MIR4632	Intronic
1	12195455	12195955	2	CD8 TEM._.COVID19_28205_0559	3991	MIR4632	Intronic
1	12196631	12197131	22	CD14 Mono._.COVID19_28205_0555d0	5167	MIR4632	Intronic
1	12198006	12198506	10	B intermediate._.COVID19_28205_0558	6542	MIR4632	Intronic
1	12198983	12199483	3	CD14 Mono._.COVID19_55650_0057	7519	MIR4632	Intronic
1	12200884	12201384	2	CD8 TEM._.COVID19_28205_0555d0	9420	MIR4632	Intronic
1	12201593	12202093	19	NK._.COVID19_55650_0055	10129	MIR4632	Intronic
1	12202281	12202781	2	B intermediate._.COVID19_55650_0066d7	10817	MIR4632	Intronic
1	12203018	12203518	3	CD4 TCM._.Control_EV08	11554	MIR4632	Intronic
1	12203554	12204054	2	CD4 TCM._.COVID19_55650_0066d7	12090	MIR4632	Intronic
1	12204112	12204612	5	CD4 TCM._.COVID19_28205_0558	12648	MIR4632	Intronic
1	12205060	12205560	2	CD4 TCM._.COVID19_55650_0066d0	13596	MIR4632	Intronic
1	12208185	12208685	3	CD4 TCM._.COVID19_55650_0083	16721	MIR4632	Exonic
1	12208780	12209280	15	CD4 TCM._.COVID19_55650_0066d7	17316	MIR4632	Exonic
1	12209815	12210315	3	CD4 TCM._.COVID19_55650_0083	18351	MIR4632	Distal
1	12210508	12211008	9	B intermediate._.Control_HIP043	19044	MIR4632	Distal
1	12220865	12221365	2	CD16 Mono._.COVID19_55650_0083	8951	VPS13D	Distal
1	12222510	12223010	2	B intermediate._.Control_HIP045	7306	VPS13D	Distal
1	12229738	12230238	17	CD4 TCM._.Control_HIP044	78	VPS13D	Promoter
1	12230372	12230872	6	CD4 TCM._.COVID19_28205_0564d0	554	VPS13D	Intronic
1	12230938	12231438	3	CD4 TCM._.COVID19_28205_0564d0	1120	VPS13D	Intronic
1	12231736	12232236	2	CD4 TCM._.Control_HIP044	1918	VPS13D	Intronic
1	12266169	12266669	10	CD8 TEM._.Control_HIP044	36351	VPS13D	Intronic
1	12272010	12272510	2	CD8 TEM._.Control_HIP045	42192	VPS13D	Intronic
1	12275327	12275827	3	CD4 TCM._.Control_HIP023	45509	VPS13D	Intronic
1	12276208	12276708	2	CD4 TCM._.Control_HIP044	46390	VPS13D	Exonic
1	12296610	12297110	3	CD14 Mono._.COVID19_55650_0052	66792	VPS13D	Intronic
1	12314254	12314754	2	CD4 Naive._.COVID19_28205_0559	84436	VPS13D	Intronic
1	12341786	12342286	2	CD8 TEM._.COVID19_28205_0564d0	111968	VPS13D	Intronic
1	12344473	12344973	6	CD16 Mono._.Control_HIP015	114655	VPS13D	Intronic
1	12345290	12345790	9	CD4 TCM._.COVID19_28205_0556	115472	VPS13D	Intronic
1	12376019	12376519	2	CD16 Mono._.Control_HIP023	146201	VPS13D	Intronic
1	12376715	12377215	20	CD14 Mono._.COVID19_28205_0556	146897	VPS13D	Intronic
1	12380917	12381417	2	CD16 Mono._.COVID19_55650_0083	151099	VPS13D	Intronic
1	12381504	12382004	2	pDC._.Rep1	151686	VPS13D	Intronic
1	12385048	12385548	3	CD4 Naive._.COVID19_28205_0559	155230	VPS13D	Exonic
1	12386068	12386568	13	CD4 TCM._.Control_HIP044	156250	VPS13D	Exonic
1	12397878	12398378	2	CD4 TCM._.Control_EV08	168060	VPS13D	Intronic
1	12401636	12402136	2	NK._.COVID19_28205_0555d0	171818	VPS13D	Intronic
1	12406285	12406785	4	CD14 Mono._.COVID19_55650_0067	172487	MIR6730	Intronic
1	12407382	12407882	6	CD8 TEM._.COVID19_28205_0559	171390	MIR6730	Intronic
1	12408564	12409064	2	CD16 Mono._.Control_HIP043	170208	MIR6730	Intronic
1	12416111	12416611	2	cDC2._.Rep1	162661	MIR6730	Intronic
1	12417300	12417800	3	CD4 Naive._.Control_HIP044	161472	MIR6730	Intronic
1	12432886	12433386	2	CD8 TEM._.COVID19_55650_0066d0	145886	MIR6730	Intronic
1	12433645	12434145	11	CD8 TEM._.COVID19_55650_0132d0	145127	MIR6730	Intronic
1	12434198	12434698	18	NK._.COVID19_28205_0559	144574	MIR6730	Intronic
1	12435062	12435562	5	NK._.COVID19_28205_0558	143710	MIR6730	Intronic
1	12435587	12436087	18	NK._.COVID19_28205_0555d0	143185	MIR6730	Intronic
1	12436257	12436757	4	NK._.Control_HIP002	142515	MIR6730	Intronic
1	12436821	12437321	11	NK._.COVID19_55650_0055	141951	MIR6730	Intronic
1	12438431	12438931	21	CD8 TEM._.COVID19_28205_0564d0	140341	MIR6730	Intronic
1	12439598	12440098	2	CD8 TEM._.COVID19_28205_0557	139174	MIR6730	Intronic
1	12442163	12442663	4	NK._.Control_HIP002	136609	MIR6730	Intronic
1	12448731	12449231	3	NK._.COVID19_55650_0083	130041	MIR6730	Intronic
1	12449438	12449938	19	NK._.COVID19_28205_0559	129334	MIR6730	Intronic
1	12450187	12450687	10	NK._.COVID19_28205_0555d0	128585	MIR6730	Intronic
1	12453289	12453789	7	NK._.Control_HIP023	125483	MIR6730	Intronic
1	12460026	12460526	2	NK_CD56bright._.Control_HIP043	118746	MIR6730	Exonic
1	12468365	12468865	2	NK._.Control_HIP002	110407	MIR6730	Intronic
1	12470152	12470652	2	NK_CD56bright._.Control_HIP043	108620	MIR6730	Intronic
1	12472124	12472624	2	CD4 TCM._.COVID19_55650_0066d7	106648	MIR6730	Intronic
1	12472634	12473134	8	CD8 TEM._.COVID19_28205_0559	106138	MIR6730	Intronic
1	12473154	12473654	14	CD4 TCM._.COVID19_28205_0556	105618	MIR6730	Intronic
1	12473675	12474175	4	CD8 TEM._.Control_HIP023	105097	MIR6730	Intronic
1	12474996	12475496	5	CD14 Mono._.COVID19_55650_0067	103776	MIR6730	Intronic
1	12475818	12476318	14	NK._.COVID19_55650_0083	102954	MIR6730	Intronic
1	12476807	12477307	3	B naive._.Control_HIP044	101965	MIR6730	Intronic
1	12477962	12478462	3	CD4 Naive._.Control_HIP023	100810	MIR6730	Intronic
1	12478496	12478996	12	NK._.COVID19_55650_0055	100276	MIR6730	Intronic
1	12479031	12479531	8	NK._.COVID19_55650_0055	99741	MIR6730	Intronic
1	12480709	12481209	14	CD14 Mono._.COVID19_55650_0067	98063	MIR6730	Intronic
1	12496258	12496758	7	B intermediate._.Control_HIP043	82514	MIR6730	Intronic
1	12510662	12511162	18	CD4 TCM._.COVID19_55650_0132d0	68110	MIR6730	Exonic
1	12518985	12519485	6	NK._.COVID19_28205_0555d0	59787	MIR6730	Distal
1	12525293	12525793	2	CD14 Mono._.COVID19_28205_0556	53479	MIR6730	Distal
1	12528247	12528747	3	CD14 Mono._.COVID19_55650_0052	50525	MIR6730	Distal
1	12550749	12551249	2	NK._.Control_HIP045	28023	MIR6730	Distal
1	12552097	12552597	2	CD14 Mono._.COVID19_28205_0556	26675	MIR6730	Distal
1	12566654	12567154	2	CD14 Mono._.Control_HIP023	12118	MIR6730	Distal
1	12573200	12573700	2	CD14 Mono._.COVID19_55650_0055	5572	MIR6730	Intronic
1	12586968	12587468	2	CD14 Mono._.COVID19_55650_0067	8194	MIR6730	Intronic
1	12595086	12595586	3	NK_CD56bright._.Control_HIP044	16312	MIR6730	Intronic
1	12595817	12596317	22	CD14 Mono._.COVID19_55650_0083	17043	MIR6730	Exonic
1	12596447	12596947	20	CD14 Mono._.COVID19_55650_0066d7	17673	MIR6730	Intronic
1	12597649	12598149	10	CD14 Mono._.COVID19_55650_0067	18875	MIR6730	Intronic
1	12601201	12601701	7	CD4 Naive._.Control_HIP044	16279	DHRS3	Intronic
1	12601875	12602375	15	CD14 Mono._.Control_HIP043	15605	DHRS3	Intronic
1	12602538	12603038	2	CD16 Mono._.Other	14942	DHRS3	Intronic
1	12603208	12603708	3	CD14 Mono._.COVID19_55650_0055	14272	DHRS3	Intronic
1	12603723	12604223	4	CD14 Mono._.COVID19_55650_0067	13757	DHRS3	Intronic
1	12604307	12604807	22	CD14 Mono._.COVID19_28205_0558	13173	DHRS3	Intronic
1	12607219	12607719	4	CD14 Mono._.COVID19_55650_0055	10261	DHRS3	Intronic
1	12608360	12608860	4	CD14 Mono._.COVID19_55650_0067	9120	DHRS3	Intronic
1	12608895	12609395	2	CD14 Mono._.COVID19_55650_0067	8585	DHRS3	Intronic
1	12610102	12610602	2	NK._.Control_HIP023	7378	DHRS3	Intronic
1	12613136	12613636	2	CD4 TCM._.COVID19_28205_0558	4344	DHRS3	Intronic
1	12614703	12615203	5	CD14 Mono._.COVID19_55650_0086	2777	DHRS3	Intronic
1	12615330	12615830	12	CD14 Mono._.COVID19_55650_0067	2150	DHRS3	Intronic
1	12616016	12616516	15	CD14 Mono._.Other	1464	DHRS3	Intronic
1	12616531	12617031	12	CD4 TCM._.COVID19_28205_0558	949	DHRS3	Exonic
1	12617082	12617582	7	CD14 Mono._.COVID19_55650_0083	398	DHRS3	Exonic
1	12617776	12618276	18	CD4 TCM._.COVID19_55650_0083	294	DHRS3	Promoter
1	12618342	12618842	9	NK._.COVID19_55650_0067	860	DHRS3	Promoter
1	12618906	12619406	13	CD14 Mono._.COVID19_55650_0067	1424	DHRS3	Promoter
1	12619783	12620283	19	CD14 Mono._.COVID19_28205_0558	2301	DHRS3	Distal
1	12620445	12620945	14	NK._.Control_HIP044	2963	DHRS3	Distal
1	12622861	12623361	2	CD14 Mono._.COVID19_28205_0556	5379	DHRS3	Distal
1	12631115	12631615	13	CD14 Mono._.Control_EV08	13181	AADACL4	Distal
1	12634146	12634646	2	CD14 Mono._.COVID19_55650_0083	10150	AADACL4	Distal
1	12648715	12649215	5	NK._.COVID19_28205_0556	4417	AADACL4	Intronic
1	12658930	12659430	6	CD4 TCM._.COVID19_55650_0067	14632	AADACL4	Intronic
1	13356697	13357197	2	B intermediate._.Control_HIP043	9812	PRAMEF14	Distal
1	13463740	13464240	2	CD16 Mono._.Control_HIP015	50057	LRRC38	Distal
1	13487364	13487864	2	pDC._.Rep2	26433	LRRC38	Intronic
1	13493991	13494491	2	pDC._.Rep1	19806	LRRC38	Intronic
1	13570899	13571399	3	CD14 Mono._.COVID19_55650_0086	12315	PDPN	Distal
1	13590487	13590987	4	CD14 Mono._.COVID19_55650_0067	7271	PDPN	Intronic
1	13593756	13594256	21	CD14 Mono._.COVID19_55650_0067	10540	PDPN	Intronic
1	13623197	13623697	12	CD14 Mono._.COVID19_55650_0055	39981	PDPN	Distal
1	13634144	13634644	2	CD8 TEM._.COVID19_55650_0052	50928	PDPN	Distal
1	13642589	13643089	9	B intermediate._.COVID19_55650_0066d7	57358	PRDM2	Distal
1	13646211	13646711	4	B intermediate._.COVID19_28205_0556	53736	PRDM2	Distal
1	13646791	13647291	3	B intermediate._.COVID19_55650_0066d7	53156	PRDM2	Distal
1	13662420	13662920	5	CD14 Mono._.COVID19_55650_0052	37527	PRDM2	Distal
1	13663986	13664486	7	CD14 Mono._.COVID19_55650_0052	35961	PRDM2	Distal
1	13665648	13666148	9	B intermediate._.Control_HIP023	34299	PRDM2	Distal
1	13666333	13666833	3	B intermediate._.COVID19_55650_0067	33614	PRDM2	Distal
1	13666981	13667481	2	B naive._.Control_HIP023	32966	PRDM2	Distal
1	13667707	13668207	10	B naive._.Control_HIP023	32240	PRDM2	Distal
1	13668256	13668756	3	B naive._.Control_EV08	31691	PRDM2	Distal
1	13674295	13674795	4	B intermediate._.Other	25652	PRDM2	Distal
1	13677788	13678288	3	B intermediate._.Control_HIP043	22159	PRDM2	Distal
1	13687287	13687787	3	B intermediate._.Control_HIP023	12660	PRDM2	Distal
1	13692953	13693453	2	B naive._.COVID19_55650_0132d0	6994	PRDM2	Distal
1	13697685	13698185	2	CD14 Mono._.Control_HIP023	2262	PRDM2	Distal
1	13699728	13700228	11	NK._.COVID19_55650_0067	219	PRDM2	Promoter
1	13700453	13700953	10	B naive._.Control_HIP023	504	PRDM2	Intronic
1	13701304	13701804	9	B intermediate._.COVID19_55650_0066d7	1355	PRDM2	Intronic
1	13701871	13702371	2	CD4 TCM._.COVID19_28205_0558	1922	PRDM2	Intronic
1	13702721	13703221	10	B intermediate._.Control_HIP043	2772	PRDM2	Intronic
1	13703415	13703915	2	B intermediate._.COVID19_55650_0066d7	3466	PRDM2	Intronic
1	13706407	13706907	4	CD4 TCM._.COVID19_55650_0066d7	6458	PRDM2	Intronic
1	13712910	13713410	6	B intermediate._.COVID19_28205_0556	12961	PRDM2	Intronic
1	13713533	13714033	9	B intermediate._.COVID19_55650_0067	13584	PRDM2	Intronic
1	13714800	13715300	4	B naive._.Control_EV08	14851	PRDM2	Intronic
1	13723723	13724223	22	CD14 Mono._.Control_HIP002	23774	PRDM2	Intronic
1	13725772	13726272	10	B intermediate._.Control_HIP043	25823	PRDM2	Intronic
1	13726570	13727070	5	B intermediate._.Other	26621	PRDM2	Intronic
1	13728083	13728583	10	B intermediate._.COVID19_55650_0052	28134	PRDM2	Intronic
1	13730152	13730652	12	CD4 TCM._.COVID19_28205_0558	30203	PRDM2	Intronic
1	13730814	13731314	10	B intermediate._.Control_HIP023	30865	PRDM2	Exonic
1	13731835	13732335	3	CD4 TCM._.COVID19_28205_0558	31886	PRDM2	Intronic
1	13732922	13733422	4	NK_CD56bright._.Control_HIP044	32973	PRDM2	Intronic
1	13737307	13737807	3	B naive._.Control_HIP023	37358	PRDM2	Intronic
1	13748586	13749086	10	CD14 Mono._.COVID19_55650_0083	48637	PRDM2	Intronic
1	13749129	13749629	19	CD4 TCM._.Other	49180	PRDM2	Exonic
1	13749729	13750229	8	CD4 TCM._.COVID19_55650_0083	49780	PRDM2	Intronic
1	13750413	13750913	3	CD8 TEM._.COVID19_28205_0558	50464	PRDM2	Intronic
1	13751438	13751938	2	B intermediate._.COVID19_28205_0558	51489	PRDM2	Intronic
1	13751970	13752470	2	CD8 TEM._.COVID19_55650_0066d0	52021	PRDM2	Intronic
1	13753877	13754377	4	NK_CD56bright._.Control_HIP015	53928	PRDM2	Intronic
1	13754467	13754967	2	CD8 TEM._.COVID19_55650_0132d0	54518	PRDM2	Intronic
1	13755992	13756492	3	CD8 TEM._.COVID19_28205_0564d0	56043	PRDM2	Intronic
1	13756510	13757010	2	CD16 Mono._.COVID19_55650_0083	56561	PRDM2	Intronic
1	13757236	13757736	2	CD8 TEM._.COVID19_55650_0066d0	57287	PRDM2	Intronic
1	13758232	13758732	13	NK._.COVID19_55650_0083	58283	PRDM2	Intronic
1	13758886	13759386	3	B intermediate._.COVID19_55650_0066d7	58937	PRDM2	Intronic
1	13760166	13760666	2	B naive._.COVID19_55650_0067	60217	PRDM2	Intronic
1	13762537	13763037	3	NK._.Control_EV08	62588	PRDM2	Intronic
1	13763055	13763555	3	B naive._.Control_HIP023	63106	PRDM2	Intronic
1	13763941	13764441	4	NK._.COVID19_55650_0083	63992	PRDM2	Intronic
1	13764883	13765383	4	NK_CD56bright._.Control_HIP015	64934	PRDM2	Intronic
1	13769201	13769701	5	CD16 Mono._.Control_HIP023	69252	PRDM2	Intronic
1	13782135	13782635	10	CD14 Mono._.Control_HIP015	82186	PRDM2	Exonic
1	13782933	13783433	2	CD16 Mono._.Control_HIP044	82984	PRDM2	Intronic
1	13788707	13789207	3	B intermediate._.Other	88758	PRDM2	Intronic
1	13789754	13790254	2	B intermediate._.COVID19_55650_0066d7	89805	PRDM2	Intronic
1	13793165	13793665	2	CD14 Mono._.COVID19_28205_0556	93216	PRDM2	Intronic
1	13794446	13794946	2	CD8 TEM._.COVID19_28205_0559	94497	PRDM2	Intronic
1	13797374	13797874	3	NK._.COVID19_55650_0067	97425	PRDM2	Intronic
1	13807089	13807589	3	B intermediate._.Control_HIP043	107140	PRDM2	Intronic
1	13809461	13809961	4	CD4 TCM._.COVID19_55650_0083	109512	PRDM2	Intronic
1	13811121	13811621	4	CD8 TEM._.COVID19_28205_0564d0	111172	PRDM2	Intronic
1	13813540	13814040	5	NK._.Control_HIP045	113591	PRDM2	Intronic
1	13828757	13829257	3	CD4 TCM._.Control_HIP044	128808	PRDM2	Distal
1	13960326	13960826	3	NK._.COVID19_28205_0559	260377	PRDM2	Distal
1	14120194	14120694	2	CD14 Mono._.COVID19_55650_0055	420245	PRDM2	Distal
1	14181182	14181682	2	CD4 Naive._.COVID19_28205_0559	417271	KAZN	Distal
1	14193189	14193689	2	CD14 Mono._.COVID19_55650_0055	405264	KAZN	Distal
1	14254113	14254613	4	B intermediate._.Other	344340	KAZN	Distal
1	14320495	14320995	2	CD4 Naive._.COVID19_28205_0559	277958	KAZN	Distal
1	14363890	14364390	2	CD4 Naive._.COVID19_28205_0559	234563	KAZN	Distal
1	14431482	14431982	2	NK._.Control_HIP023	166971	KAZN	Distal
1	14490072	14490572	2	NK._.COVID19_28205_0555d0	108381	KAZN	Distal
1	14543401	14543901	6	CD14 Mono._.COVID19_55650_0083	55052	KAZN	Distal
1	14621196	14621696	2	NK._.Control_HIP023	22741	KAZN	Intronic
1	14660786	14661286	2	B naive._.COVID19_55650_0067	62331	KAZN	Intronic
1	14690163	14690663	2	NK_CD56bright._.Control_HIP015	91708	KAZN	Intronic
1	14702072	14702572	2	NK._.COVID19_28205_0555d0	103617	KAZN	Intronic
1	14706665	14707165	2	pDC._.Rep2	108210	KAZN	Intronic
1	14732263	14732763	10	CD14 Mono._.COVID19_28205_0558	133808	KAZN	Intronic
1	14735763	14736263	2	B naive._.Control_HIP015	137308	KAZN	Intronic
1	14737511	14738011	2	pDC._.Rep2	139056	KAZN	Intronic
1	14739409	14739909	13	CD14 Mono._.COVID19_55650_0067	140954	KAZN	Intronic
1	14742158	14742658	16	CD14 Mono._.COVID19_55650_0055	143703	KAZN	Intronic
1	14755781	14756281	10	CD14 Mono._.Control_HIP044	157326	KAZN	Intronic
1	14761757	14762257	2	pDC._.Rep1	163302	KAZN	Intronic
1	14777612	14778112	14	CD14 Mono._.COVID19_28205_0555d0	179157	KAZN	Intronic
1	14780307	14780807	2	CD14 Mono._.COVID19_28205_0558	181852	KAZN	Intronic
1	14881939	14882439	3	B intermediate._.Other	270274	TMEM51-AS1	Intronic
1	14915290	14915790	7	NK._.COVID19_55650_0083	236923	TMEM51-AS1	Intronic
1	14920988	14921488	2	CD14 Mono._.COVID19_55650_0052	231225	TMEM51-AS1	Intronic
1	14923850	14924350	8	NK._.Control_EV08	228363	TMEM51-AS1	Intronic
1	14924473	14924973	2	NK._.COVID19_55650_0067	227740	TMEM51-AS1	Intronic
1	14951712	14952212	2	CD14 Mono._.COVID19_55650_0055	200501	TMEM51-AS1	Intronic
1	14968936	14969436	16	CD8 TEM._.COVID19_28205_0556	183277	TMEM51-AS1	Intronic
1	14969995	14970495	4	CD14 Mono._.COVID19_28205_0558	182218	TMEM51-AS1	Intronic
1	15016439	15016939	3	CD14 Mono._.COVID19_28205_0555d0	135774	TMEM51-AS1	Intronic
1	15027433	15027933	6	CD14 Mono._.COVID19_55650_0132d0	124780	TMEM51-AS1	Intronic
1	15038063	15038563	2	CD4 TCM._.Control_EV08	114150	TMEM51-AS1	Intronic
1	15046455	15046955	3	CD14 Mono._.COVID19_28205_0556	105758	TMEM51-AS1	Intronic
1	15062399	15062899	2	NK._.COVID19_28205_0558	89814	TMEM51-AS1	Exonic
1	15065716	15066216	19	NK._.Control_HIP044	86497	TMEM51-AS1	Exonic
1	15066714	15067214	3	NK._.COVID19_55650_0132d0	85499	TMEM51-AS1	Exonic
1	15067240	15067740	2	NK._.Control_HIP044	84973	TMEM51-AS1	Exonic
1	15072053	15072553	4	B intermediate._.Control_HIP044	80160	TMEM51-AS1	Intronic
1	15075829	15076329	2	CD14 Mono._.COVID19_55650_0055	76384	TMEM51-AS1	Intronic
1	15079730	15080230	2	NK._.COVID19_28205_0559	72483	TMEM51-AS1	Intronic
1	15080273	15080773	17	NK._.Control_HIP002	71940	TMEM51-AS1	Intronic
1	15080936	15081436	2	NK._.COVID19_55650_0083	71277	TMEM51-AS1	Intronic
1	15083549	15084049	9	CD14 Mono._.COVID19_55650_0066d7	68664	TMEM51-AS1	Intronic
1	15089525	15090025	4	CD16 Mono._.Control_HIP044	62688	TMEM51-AS1	Intronic
1	15090350	15090850	4	B intermediate._.Control_HIP043	61863	TMEM51-AS1	Intronic
1	15095395	15095895	5	B intermediate._.Control_HIP043	56818	TMEM51-AS1	Intronic
1	15099746	15100246	3	NK._.COVID19_55650_0066d7	52467	TMEM51-AS1	Intronic
1	15100304	15100804	7	CD8 TEM._.COVID19_55650_0052	51909	TMEM51-AS1	Intronic
1	15106560	15107060	4	CD14 Mono._.Control_EV08	45653	TMEM51-AS1	Intronic
1	15112164	15112664	9	CD14 Mono._.COVID19_55650_0132d0	40049	TMEM51-AS1	Exonic
1	15128443	15128943	19	CD14 Mono._.COVID19_28205_0555d2	23770	TMEM51-AS1	Intronic
1	15130612	15131112	2	CD14 Mono._.COVID19_55650_0057	21601	TMEM51-AS1	Intronic
1	15135595	15136095	6	CD14 Mono._.COVID19_55650_0086	16618	TMEM51-AS1	Intronic
1	15136333	15136833	6	CD16 Mono._.Other	15880	TMEM51-AS1	Intronic
1	15137758	15138258	7	CD16 Mono._.Control_HIP023	14455	TMEM51-AS1	Intronic
1	15138736	15139236	2	CD16 Mono._.Control_HIP015	13477	TMEM51-AS1	Intronic
1	15141946	15142446	4	CD14 Mono._.COVID19_55650_0066d7	10267	TMEM51-AS1	Intronic
1	15142801	15143301	6	CD16 Mono._.Control_HIP044	9412	TMEM51-AS1	Intronic
1	15146058	15146558	2	cDC2._.Rep2	6155	TMEM51-AS1	Intronic
1	15146861	15147361	14	CD14 Mono._.COVID19_55650_0067	5352	TMEM51-AS1	Intronic
1	15148785	15149285	2	CD16 Mono._.COVID19_55650_0083	3428	TMEM51-AS1	Intronic
1	15152323	15152823	15	CD14 Mono._.COVID19_55650_0086	40	TMEM51	Promoter
1	15152864	15153364	11	CD14 Mono._.COVID19_55650_0086	581	TMEM51	Promoter
1	15153947	15154447	14	CD14 Mono._.COVID19_55650_0055	1664	TMEM51	Promoter
1	15156277	15156777	2	NK._.COVID19_28205_0559	3994	TMEM51	Intronic
1	15168389	15168889	14	CD14 Mono._.COVID19_55650_0057	2677	C1orf195	Exonic
1	15172341	15172841	3	CD14 Mono._.COVID19_55650_0067	1273	C1orf195	Promoter
1	15177638	15178138	8	CD14 Mono._.COVID19_55650_0132d0	6570	C1orf195	Intronic
1	15178766	15179266	4	CD14 Mono._.COVID19_55650_0066d7	7698	C1orf195	Intronic
1	15188583	15189083	2	CD14 Mono._.Control_EV08	17515	C1orf195	Intronic
1	15213185	15213685	2	CD16 Mono._.COVID19_55650_0083	33836	FHAD1	Intronic
1	15218465	15218965	10	CD14 Mono._.COVID19_55650_0132d0	28556	FHAD1	Intronic
1	15223330	15223830	2	CD14 Mono._.COVID19_55650_0055	23691	FHAD1	Distal
1	15224208	15224708	18	CD14 Mono._.COVID19_55650_0083	22813	FHAD1	Distal
1	15224912	15225412	11	CD14 Mono._.COVID19_55650_0055	22109	FHAD1	Distal
1	15230877	15231377	2	CD14 Mono._.COVID19_28205_0557	16144	FHAD1	Distal
1	15231632	15232132	21	CD14 Mono._.Other	15389	FHAD1	Distal
1	15234053	15234553	2	CD14 Mono._.COVID19_28205_0556	12968	FHAD1	Distal
1	15236701	15237201	6	CD14 Mono._.COVID19_28205_0556	10320	FHAD1	Distal
1	15243834	15244334	2	CD14 Mono._.COVID19_55650_0067	3187	FHAD1	Distal
1	15244842	15245342	10	CD14 Mono._.COVID19_55650_0055	2179	FHAD1	Distal
1	15245876	15246376	21	CD14 Mono._.COVID19_28205_0555d0	1145	FHAD1	Promoter
1	15246878	15247378	12	CD14 Mono._.COVID19_55650_0055	143	FHAD1	Promoter
1	15248094	15248594	5	CD14 Mono._.COVID19_55650_0083	1071	FHAD1	Intronic
1	15248984	15249484	20	CD8 TEM._.COVID19_55650_0066d7	1961	FHAD1	Intronic
1	15250963	15251463	3	NK._.Control_EV08	3940	FHAD1	Intronic
1	15252281	15252781	6	CD8 TEM._.COVID19_55650_0066d0	5258	FHAD1	Intronic
1	15252884	15253384	18	CD8 TEM._.COVID19_55650_0066d7	5861	FHAD1	Intronic
1	15258130	15258630	16	CD14 Mono._.COVID19_55650_0067	11107	FHAD1	Intronic
1	15258740	15259240	17	CD14 Mono._.COVID19_55650_0057	11717	FHAD1	Intronic
1	15260509	15261009	9	CD14 Mono._.Control_EV08	13486	FHAD1	Intronic
1	15261068	15261568	22	CD14 Mono._.COVID19_55650_0067	14045	FHAD1	Intronic
1	15272447	15272947	18	CD14 Mono._.COVID19_55650_0086	25424	FHAD1	Intronic
1	15275919	15276419	4	CD16 Mono._.Other	28896	FHAD1	Intronic
1	15277548	15278048	2	cDC2._.Rep1	30525	FHAD1	Intronic
1	15287207	15287707	3	CD16 Mono._.COVID19_55650_0083	40184	FHAD1	Intronic
1	15290333	15290833	2	NK._.Control_HIP023	43310	FHAD1	Intronic
1	15296935	15297435	10	CD8 TEM._.COVID19_55650_0132d0	49912	FHAD1	Intronic
1	15304647	15305147	8	CD8 TEM._.COVID19_28205_0557	57624	FHAD1	Intronic
1	15314318	15314818	2	NK._.Control_HIP043	67295	FHAD1	Exonic
1	15323473	15323973	14	CD14 Mono._.COVID19_55650_0067	76450	FHAD1	Intronic
1	15329015	15329515	13	CD14 Mono._.Other	80629	EFHD2	Exonic
1	15333133	15333633	3	CD14 Mono._.COVID19_28205_0556	76511	EFHD2	Intronic
1	15337572	15338072	10	NK._.COVID19_55650_0066d7	72072	EFHD2	Intronic
1	15340328	15340828	20	CD8 TEM._.COVID19_28205_0558	69316	EFHD2	Intronic
1	15341932	15342432	20	CD8 TEM._.COVID19_55650_0083	67712	EFHD2	Intronic
1	15342483	15342983	2	CD8 TEM._.COVID19_55650_0067	67161	EFHD2	Intronic
1	15343771	15344271	2	CD8 TEM._.COVID19_28205_0555d0	65873	EFHD2	Intronic
1	15345091	15345591	6	CD14 Mono._.Control_EV08	64553	EFHD2	Intronic
1	15345878	15346378	18	NK._.COVID19_28205_0555d0	63766	EFHD2	Intronic
1	15346515	15347015	2	NK._.Control_EV08	63129	EFHD2	Intronic
1	15347184	15347684	9	CD4 TCM._.COVID19_28205_0564d0	62460	EFHD2	Intronic
1	15347764	15348264	2	CD4 TCM._.Control_EV08	61880	EFHD2	Intronic
1	15349420	15349920	2	NK._.COVID19_55650_0083	60224	EFHD2	Intronic
1	15352415	15352915	21	CD8 TEM._.COVID19_55650_0052	57229	EFHD2	Intronic
1	15354294	15354794	2	CD14 Mono._.COVID19_28205_0556	55350	EFHD2	Intronic
1	15356022	15356522	4	CD8 TEM._.Control_EV08	53622	EFHD2	Intronic
1	15364675	15365175	5	CD8 TEM._.Control_EV08	44969	EFHD2	Intronic
1	15384353	15384853	5	CD16 Mono._.Control_HIP015	25291	EFHD2	Intronic
1	15385966	15386466	17	NK._.Control_HIP043	23678	EFHD2	Intronic
1	15386473	15386973	7	CD14 Mono._.COVID19_55650_0067	23171	EFHD2	Intronic
1	15400528	15401028	7	NK._.COVID19_28205_0555d0	9116	EFHD2	Distal
1	15402997	15403497	7	CD8 TEM._.Control_HIP023	6647	EFHD2	Distal
1	15404268	15404768	2	CD8 TEM._.COVID19_55650_0066d0	5376	EFHD2	Distal
1	15405290	15405790	19	NK._.COVID19_28205_0555d0	4354	EFHD2	Distal
1	15405818	15406318	2	NK._.COVID19_55650_0055	3826	EFHD2	Distal
1	15406464	15406964	3	CD4 TCM._.Control_EV08	3180	EFHD2	Distal
1	15406989	15407489	7	NK._.COVID19_55650_0066d7	2655	EFHD2	Distal
1	15407542	15408042	19	NK._.Control_HIP023	2102	EFHD2	Distal
1	15408658	15409158	7	CD8 TEM._.COVID19_55650_0132d0	986	EFHD2	Promoter
1	15409260	15409760	19	NK._.Other	384	EFHD2	Promoter
1	15409904	15410404	8	CD4 TCM._.Other	258	EFHD2	Exonic
1	15410536	15411036	17	CD8 TEM._.Other	890	EFHD2	Intronic
1	15411536	15412036	9	B intermediate._.Other	1890	EFHD2	Intronic
1	15412074	15412574	21	CD8 TEM._.COVID19_28205_0564d0	2428	EFHD2	Intronic
1	15412677	15413177	7	NK._.COVID19_28205_0559	3031	EFHD2	Intronic
1	15413382	15413882	10	CD8 TEM._.Control_HIP023	3736	EFHD2	Intronic
1	15414410	15414910	10	NK._.Control_EV08	4764	EFHD2	Intronic
1	15415027	15415527	3	CD8 TEM._.COVID19_55650_0066d0	5381	EFHD2	Intronic
1	15415895	15416395	2	cDC2._.Rep2	6249	EFHD2	Intronic
1	15416629	15417129	14	CD8 TEM._.COVID19_28205_0564d0	6983	EFHD2	Intronic
1	15417425	15417925	20	CD14 Mono._.COVID19_55650_0067	7779	EFHD2	Intronic
1	15418015	15418515	7	NK._.COVID19_55650_0066d7	8369	EFHD2	Intronic
1	15418735	15419235	5	CD8 TEM._.COVID19_55650_0066d0	9089	EFHD2	Intronic
1	15419274	15419774	6	CD14 Mono._.COVID19_55650_0086	9628	EFHD2	Intronic
1	15420031	15420531	13	NK._.Control_HIP043	10385	EFHD2	Intronic
1	15420916	15421416	9	CD14 Mono._.COVID19_55650_0052	11270	EFHD2	Intronic
1	15421749	15422249	9	CD8 TEM._.COVID19_55650_0066d0	12103	EFHD2	Intronic
1	15422354	15422854	2	CD8 TEM._.COVID19_55650_0066d0	12708	EFHD2	Intronic
1	15423077	15423577	5	NK._.Control_EV08	13431	EFHD2	Intronic
1	15423629	15424129	3	NK._.COVID19_55650_0132d0	13983	EFHD2	Intronic
1	15424324	15424824	3	NK._.Control_HIP023	13864	CTRC	Intronic
1	15424879	15425379	2	NK._.Control_EV08	13309	CTRC	Intronic
1	15425406	15425906	3	CD8 TEM._.COVID19_55650_0132d0	12782	CTRC	Intronic
1	15426162	15426662	5	CD8 TEM._.COVID19_55650_0066d0	12026	CTRC	Intronic
1	15426698	15427198	8	CD14 Mono._.COVID19_55650_0066d7	11490	CTRC	Intronic
1	15427315	15427815	6	CD8 TEM._.Other	10873	CTRC	Intronic
1	15427980	15428480	5	CD8 TEM._.COVID19_55650_0066d0	10208	CTRC	Intronic
1	15428892	15429392	6	NK._.Other	9296	CTRC	Exonic
1	15429654	15430154	19	CD14 Mono._.COVID19_55650_0066d7	8534	CTRC	Exonic
1	15430199	15430699	5	CD8 TEM._.COVID19_55650_0132d0	7989	CTRC	Distal
1	15431094	15431594	18	CD14 Mono._.COVID19_28205_0555d0	7094	CTRC	Distal
1	15432025	15432525	6	CD8 TEM._.COVID19_55650_0066d0	6163	CTRC	Distal
1	15432891	15433391	9	CD14 Mono._.COVID19_55650_0067	5297	CTRC	Distal
1	15433596	15434096	3	CD8 TEM._.COVID19_55650_0066d0	4592	CTRC	Distal
1	15434684	15435184	20	CD14 Mono._.COVID19_55650_0066d7	3504	CTRC	Distal
1	15435264	15435764	4	CD14 Mono._.COVID19_55650_0067	2924	CTRC	Distal
1	15438443	15438943	8	CD14 Mono._.COVID19_55650_0052	253	CTRC	Intronic
1	15440664	15441164	2	NK._.COVID19_28205_0558	2474	CTRC	Intronic
1	15443989	15444489	2	CD8 TEM._.COVID19_28205_0564d0	5799	CTRC	Intronic
1	15445249	15445749	6	NK._.Control_EV08	7059	CTRC	Intronic
1	15452169	15452669	3	CD14 Mono._.Other	4308	CELA2A	Distal
1	15455482	15455982	6	CD14 Mono._.COVID19_55650_0132d0	995	CELA2A	Promoter
1	15459815	15460315	4	CD14 Mono._.COVID19_55650_0083	3336	CELA2A	Intronic
1	15464150	15464650	8	CD14 Mono._.COVID19_55650_0067	1508	CELA2B	Promoter
1	15464766	15465266	13	CD14 Mono._.COVID19_28205_0556	892	CELA2B	Promoter
1	15465622	15466122	10	CD14 Mono._.COVID19_28205_0556	36	CELA2B	Promoter
1	15501342	15501842	7	CD8 TEM._.COVID19_28205_0564d0	24941	CASP9	Intronic
1	15514904	15515404	15	CD14 Mono._.Control_EV08	11379	CASP9	Intronic
1	15517303	15517803	2	CD14 Mono._.Control_HIP015	8980	CASP9	Intronic
1	15519947	15520447	2	pDC._.Rep1	6336	CASP9	Intronic
1	15521202	15521702	2	CD4 Naive._.Control_HIP045	5081	CASP9	Intronic
1	15522999	15523499	2	B intermediate._.Control_HIP045	3284	CASP9	Intronic
1	15523616	15524116	13	CD14 Mono._.COVID19_55650_0086	2667	CASP9	Intronic
1	15524386	15524886	8	CD16 Mono._.COVID19_55650_0083	1897	CASP9	Exonic
1	15525098	15525598	4	CD16 Mono._.COVID19_55650_0052	1185	CASP9	Promoter
1	15525631	15526131	8	CD4 TCM._.COVID19_28205_0556	652	CASP9	Promoter
1	15526527	15527027	4	NK_CD56bright._.Control_HIP044	35	DNAJC16	Promoter
1	15527138	15527638	4	NK._.COVID19_55650_0086	574	DNAJC16	Promoter
1	15531473	15531973	3	CD14 Mono._.COVID19_55650_0066d7	4909	DNAJC16	Intronic
1	15563621	15564121	2	B intermediate._.COVID19_55650_0066d7	21238	AGMAT	Intronic
1	15564271	15564771	6	B naive._.COVID19_55650_0067	20588	AGMAT	Intronic
1	15570917	15571417	2	B intermediate._.COVID19_55650_0067	13942	AGMAT	Exonic
1	15571724	15572224	10	B intermediate._.COVID19_28205_0558	13135	AGMAT	Intronic
1	15572249	15572749	8	B intermediate._.Control_HIP043	12610	AGMAT	Exonic
1	15577666	15578166	3	CD4 Naive._.Control_HIP044	7193	AGMAT	Intronic
1	15579019	15579519	8	CD4 Naive._.Control_HIP043	5840	AGMAT	Intronic
1	15579546	15580046	3	B intermediate._.Control_HIP045	5313	AGMAT	Intronic
1	15584386	15584886	7	B naive._.Control_EV08	473	AGMAT	Intronic
1	15584985	15585485	7	CD4 TCM._.COVID19_55650_0066d7	124	AGMAT	Promoter
1	15595039	15595539	7	CD14 Mono._.Control_HIP015	10178	AGMAT	Distal
1	15603378	15603878	2	cDC2._.Rep1	13871	DDI2	Distal
1	15609613	15610113	2	CD14 Mono._.COVID19_28205_0556	7636	DDI2	Distal
1	15615958	15616458	2	CD16 Mono._.Control_HIP015	1291	DDI2	Promoter
1	15616685	15617185	15	CD8 TEM._.COVID19_55650_0066d0	564	DDI2	Promoter
1	15617228	15617728	22	CD14 Mono._.COVID19_55650_0057	21	DDI2	Promoter
1	15617800	15618300	9	CD14 Mono._.COVID19_55650_0067	549	DDI2	Intronic
1	15618310	15618810	8	B naive._.Control_HIP023	1059	DDI2	Intronic
1	15620101	15620601	4	CD4 TCM._.COVID19_28205_0558	2850	DDI2	Intronic
1	15620916	15621416	2	CD4 TCM._.Control_HIP023	3665	DDI2	Intronic
1	15626251	15626751	2	cDC2._.Rep2	9000	DDI2	Intronic
1	15627618	15628118	2	Plasmablast._.1	10367	DDI2	Intronic
1	15674250	15674750	12	CD14 Mono._.COVID19_55650_0066d7	9831	PLEKHM2	Distal
1	15674763	15675263	12	CD14 Mono._.COVID19_55650_0086	9318	PLEKHM2	Distal
1	15678543	15679043	14	CD14 Mono._.COVID19_55650_0066d7	5538	PLEKHM2	Distal
1	15680645	15681145	19	CD14 Mono._.COVID19_28205_0564d0	3436	PLEKHM2	Distal
1	15681846	15682346	10	B intermediate._.COVID19_55650_0067	2235	PLEKHM2	Distal
1	15682741	15683241	2	CD4 TCM._.Other	1340	PLEKHM2	Promoter
1	15684060	15684560	6	B intermediate._.COVID19_55650_0066d7	21	PLEKHM2	Promoter
1	15684570	15685070	20	CD14 Mono._.COVID19_55650_0086	487	PLEKHM2	Intronic
1	15685948	15686448	3	CD8 TEM._.Other	1865	PLEKHM2	Intronic
1	15693775	15694275	3	B naive._.COVID19_28205_0556	9692	PLEKHM2	Intronic
1	15694470	15694970	2	B naive._.Other	10387	PLEKHM2	Intronic
1	15696925	15697425	10	B naive._.Control_EV08	12842	PLEKHM2	Intronic
1	15697469	15697969	2	CD14 Mono._.COVID19_55650_0086	13386	PLEKHM2	Intronic
1	15712148	15712648	5	B intermediate._.COVID19_28205_0558	24006	SLC25A34	Intronic
1	15724634	15725134	3	CD14 Mono._.COVID19_28205_0556	11520	SLC25A34	Intronic
1	15728156	15728656	2	CD16 Mono._.Control_HIP015	7998	SLC25A34	Intronic
1	15728781	15729281	2	CD4 TCM._.Control_HIP002	7373	SLC25A34	Intronic
1	15735612	15736112	4	CD14 Mono._.COVID19_55650_0066d7	542	SLC25A34	Promoter
1	15738785	15739285	2	CD4 TCM._.Control_HIP023	2629	SLC25A34	Exonic
1	15739650	15740150	3	CD14 Mono._.Control_HIP015	2521	TMEM82	Exonic
1	15741275	15741775	9	CD4 TCM._.COVID19_28205_0555d2	896	TMEM82	Promoter
1	15745352	15745852	2	NK._.COVID19_28205_0559	3179	TMEM82	Intronic
1	15756374	15756874	3	CD4 Naive._.COVID19_28205_0559	16	FBLIM1	Promoter
1	15782222	15782722	2	pDC._.Rep1	25864	FBLIM1	Intronic
1	15788559	15789059	19	CD14 Mono._.COVID19_55650_0067	20538	UQCRHL	Distal
1	15791944	15792444	9	CD4 TCM._.Control_EV08	17153	UQCRHL	Distal
1	15798991	15799491	6	CD14 Mono._.COVID19_55650_0132d0	10106	UQCRHL	Distal
1	15803284	15803784	5	B intermediate._.Other	5813	UQCRHL	Distal
1	15815459	15815959	14	CD4 TCM._.COVID19_28205_0558	6360	UQCRHL	Distal
1	15823623	15824123	2	NK._.COVID19_28205_0559	14524	UQCRHL	Distal
1	15824245	15824745	2	CD16 Mono._.Control_HIP015	15146	UQCRHL	Distal
1	15825680	15826180	15	CD14 Mono._.Control_HIP015	16581	UQCRHL	Distal
1	15828014	15828514	2	CD14 Mono._.COVID19_55650_0055	18915	UQCRHL	Distal
1	15828830	15829330	7	CD14 Mono._.COVID19_55650_0132d0	18783	SPEN	Distal
1	15829694	15830194	22	CD14 Mono._.COVID19_55650_0086	17919	SPEN	Distal
1	15830583	15831083	8	B intermediate._.Control_HIP045	17030	SPEN	Distal
1	15832733	15833233	5	CD8 TEM._.COVID19_55650_0132d0	14880	SPEN	Distal
1	15833281	15833781	19	CD14 Mono._.COVID19_55650_0086	14332	SPEN	Distal
1	15834487	15834987	10	B naive._.COVID19_55650_0067	13126	SPEN	Exonic
1	15835742	15836242	19	CD4 TCM._.COVID19_55650_0083	11871	SPEN	Exonic
1	15836267	15836767	9	CD8 TEM._.COVID19_55650_0066d0	11346	SPEN	Exonic
1	15836905	15837405	8	CD16 Mono._.Control_HIP044	10708	SPEN	Intronic
1	15837469	15837969	4	CD16 Mono._.Control_HIP044	10144	SPEN	Intronic
1	15843749	15844249	7	B naive._.Control_EV08	3864	SPEN	Intronic
1	15844297	15844797	2	B naive._.COVID19_55650_0067	3316	SPEN	Intronic
1	15846810	15847310	5	B intermediate._.Control_HIP023	803	SPEN	Promoter
1	15847321	15847821	10	B intermediate._.COVID19_55650_0066d7	292	SPEN	Promoter
1	15847885	15848385	11	NK._.Control_HIP023	11	FLJ37453	Promoter
1	15848600	15849100	18	NK._.COVID19_28205_0555d0	702	FLJ37453	Promoter
1	15849164	15849664	18	CD8 TEM._.COVID19_28205_0564d0	1266	FLJ37453	Promoter
1	15849893	15850393	7	CD4 Naive._.COVID19_28205_0559	1995	FLJ37453	Promoter
1	15851975	15852475	10	B naive._.COVID19_55650_0052	4077	FLJ37453	Intronic
1	15858317	15858817	2	CD14 Mono._.COVID19_55650_0067	10419	FLJ37453	Intronic
1	15864253	15864753	2	CD4 TCM._.COVID19_55650_0083	16355	FLJ37453	Intronic
1	15866901	15867401	2	CD4 TCM._.COVID19_55650_0055	19003	FLJ37453	Intronic
1	15876400	15876900	2	B naive._.Control_HIP023	28502	FLJ37453	Exonic
1	15882606	15883106	6	B intermediate._.COVID19_55650_0066d7	34708	FLJ37453	Intronic
1	15883161	15883661	3	B naive._.Control_HIP023	35263	FLJ37453	Intronic
1	15884619	15885119	3	B intermediate._.COVID19_55650_0066d7	36721	FLJ37453	Intronic
1	15885197	15885697	6	B intermediate._.COVID19_55650_0066d7	37299	FLJ37453	Intronic
1	15886160	15886660	21	CD14 Mono._.COVID19_55650_0067	38262	FLJ37453	Intronic
1	15886857	15887357	2	CD14 Mono._.COVID19_28205_0555d2	38959	FLJ37453	Intronic
1	15893126	15893626	12	CD14 Mono._.COVID19_55650_0055	45228	FLJ37453	Intronic
1	15901270	15901770	6	NK._.Control_HIP044	53372	FLJ37453	Intronic
1	15915935	15916435	10	CD4 TCM._.COVID19_55650_0083	59946	ZBTB17	Exonic
1	15916867	15917367	9	CD8 TEM._.COVID19_28205_0559	59014	ZBTB17	Intronic
1	15917569	15918069	2	CD8 TEM._.COVID19_28205_0564d0	58312	ZBTB17	Intronic
1	15919285	15919785	19	CD8 TEM._.COVID19_55650_0066d0	56596	ZBTB17	Intronic
1	15934735	15935235	2	CD4 TCM._.COVID19_28205_0555d2	41146	ZBTB17	Exonic
1	15937556	15938056	11	CD14 Mono._.Control_EV08	38325	ZBTB17	Intronic
1	15940262	15940762	2	CD14 Mono._.Other	35619	ZBTB17	Distal
1	15941303	15941803	2	CD4 TCM._.Control_EV08	34578	ZBTB17	Distal
1	15942121	15942621	5	NK._.COVID19_28205_0559	33760	ZBTB17	Exonic
1	15944179	15944679	2	CD14 Mono._.COVID19_55650_0132d0	31702	ZBTB17	Exonic
1	15944727	15945227	2	CD4 Naive._.Control_HIP023	31154	ZBTB17	Exonic
1	15947352	15947852	2	CD8 TEM._.Control_HIP045	28529	ZBTB17	Intronic
1	15947903	15948403	2	CD8 TEM._.COVID19_28205_0556	27978	ZBTB17	Intronic
1	15948547	15949047	10	CD14 Mono._.COVID19_55650_0067	27334	ZBTB17	Intronic
1	15949071	15949571	11	NK._.COVID19_55650_0067	26810	ZBTB17	Intronic
1	15949597	15950097	19	NK._.COVID19_55650_0067	26284	ZBTB17	Intronic
1	15950193	15950693	11	CD4 TCM._.COVID19_28205_0564d0	25688	ZBTB17	Intronic
1	15951211	15951711	19	CD8 TEM._.Control_EV08	24670	ZBTB17	Intronic
1	15952640	15953140	21	CD14 Mono._.COVID19_55650_0067	23241	ZBTB17	Intronic
1	15953154	15953654	16	CD14 Mono._.COVID19_55650_0067	22727	ZBTB17	Intronic
1	15955756	15956256	2	B intermediate._.COVID19_55650_0066d7	20125	ZBTB17	Intronic
1	15957170	15957670	2	CD8 TEM._.Control_HIP023	18711	ZBTB17	Intronic
1	15958003	15958503	3	CD16 Mono._.Control_HIP044	17878	ZBTB17	Intronic
1	15962232	15962732	3	B naive._.COVID19_55650_0067	13649	ZBTB17	Intronic
1	15963255	15963755	2	Plasmablast._.1	12626	ZBTB17	Intronic
1	15963930	15964430	10	B intermediate._.COVID19_55650_0067	11951	ZBTB17	Intronic
1	15964471	15964971	3	B intermediate._.Other	11410	ZBTB17	Intronic
1	15965139	15965639	8	B intermediate._.Control_HIP043	10742	ZBTB17	Intronic
1	15965923	15966423	10	B intermediate._.COVID19_55650_0066d7	9958	ZBTB17	Intronic
1	15973317	15973817	2	CD14 Mono._.COVID19_55650_0067	2564	ZBTB17	Intronic
1	15973865	15974365	2	B intermediate._.Control_HIP043	2016	ZBTB17	Intronic
1	15974383	15974883	10	B intermediate._.COVID19_55650_0066d7	1498	ZBTB17	Intronic
1	15975262	15975762	7	CD4 TCM._.COVID19_55650_0067	619	ZBTB17	Intronic
1	15975856	15976356	21	CD8 TEM._.COVID19_28205_0564d0	25	ZBTB17	Promoter
1	15976854	15977354	3	CD4 TCM._.Control_EV08	971	ZBTB17	Promoter
1	15982880	15983380	2	CD14 Mono._.Control_HIP002	6997	ZBTB17	Distal
1	15985907	15986407	8	CD14 Mono._.COVID19_28205_0555d0	10024	ZBTB17	Distal
1	15994468	15994968	18	CD14 Mono._.COVID19_55650_0067	9517	SRARP	Distal
1	16004646	16005146	2	B naive._.Control_EV08	659	SRARP	Intronic
1	16007061	16007561	3	NK._.COVID19_55650_0083	3074	SRARP	Exonic
1	16008966	16009466	19	CD14 Mono._.Control_HIP002	4979	SRARP	Distal
1	16012657	16013157	17	CD14 Mono._.COVID19_55650_0052	5967	CLCNKA	Distal
1	16013185	16013685	13	CD14 Mono._.COVID19_55650_0086	5439	CLCNKA	Distal
1	16014806	16015306	5	B intermediate._.COVID19_28205_0558	3818	CLCNKA	Exonic
1	16017138	16017638	2	B intermediate._.COVID19_55650_0067	1486	CLCNKA	Promoter
1	16019041	16019541	2	CD14 Mono._.COVID19_55650_0055	302	HSPB7	Exonic
1	16024808	16025308	2	CD4 Naive._.COVID19_28205_0559	5463	HSPB7	Intronic
1	16025977	16026477	2	B intermediate._.COVID19_55650_0052	6632	HSPB7	Exonic
1	16026732	16027232	6	CD4 TCM._.Control_EV08	7387	HSPB7	Intronic
1	16028656	16029156	2	CD4 TCM._.COVID19_55650_0083	9311	HSPB7	Intronic
1	16032016	16032516	2	CD8 TEM._.COVID19_28205_0564d0	11469	CLCNKB	Exonic
1	16032746	16033246	21	CD14 Mono._.COVID19_55650_0066d7	10739	CLCNKB	Intronic
1	16038367	16038867	2	CD8 TEM._.Control_HIP023	5118	CLCNKB	Distal
1	16043937	16044437	2	NK._.Control_HIP044	450	CLCNKB	Intronic
1	16044880	16045380	2	NK._.Control_HIP002	1393	CLCNKB	Intronic
1	16045738	16046238	2	CD14 Mono._.COVID19_28205_0558	2251	CLCNKB	Intronic
1	16046478	16046978	2	CD8 TEM._.COVID19_55650_0132d0	2991	CLCNKB	Intronic
1	16047941	16048441	2	B intermediate._.COVID19_55650_0066d7	4454	CLCNKB	Intronic
1	16048598	16049098	2	B intermediate._.COVID19_55650_0066d7	5111	CLCNKB	Exonic
1	16056010	16056510	13	NK._.COVID19_55650_0055	12523	CLCNKB	Intronic
1	16057392	16057892	2	CD8 TEM._.COVID19_28205_0564d0	13905	CLCNKB	Distal
1	16067074	16067574	2	B intermediate._.Control_HIP043	6307	FAM131C	Intronic
1	16070171	16070671	7	CD4 TCM._.Control_EV08	3210	FAM131C	Intronic
1	16073406	16073906	8	CD8 TEM._.COVID19_28205_0564d0	23	FAM131C	Promoter
1	16078002	16078502	2	CD14 Mono._.COVID19_55650_0066d7	4619	FAM131C	Distal
1	16078805	16079305	21	CD8 TEM._.COVID19_28205_0564d0	5422	FAM131C	Distal
1	16079419	16079919	2	CD8 TEM._.COVID19_28205_0564d0	6036	FAM131C	Distal
1	16082267	16082767	12	CD8 TEM._.COVID19_55650_0066d0	8884	FAM131C	Distal
1	16082834	16083334	2	CD4 TCM._.COVID19_28205_0556	9451	FAM131C	Distal
1	16085538	16086038	3	CD14 Mono._.COVID19_55650_0052	12155	FAM131C	Distal
1	16086826	16087326	2	B naive._.Control_HIP023	13443	FAM131C	Distal
1	16088957	16089457	2	CD8 TEM._.COVID19_28205_0564d0	15574	FAM131C	Distal
1	16089945	16090445	2	cDC2._.Rep2	16562	FAM131C	Distal
1	16117310	16117810	3	NK._.COVID19_28205_0559	38526	EPHA2	Distal
1	16121035	16121535	2	NK._.COVID19_55650_0083	34801	EPHA2	Distal
1	16122237	16122737	3	CD8 TEM._.COVID19_55650_0132d0	33599	EPHA2	Distal
1	16122859	16123359	19	NK._.COVID19_28205_0559	32977	EPHA2	Distal
1	16123678	16124178	17	NK._.COVID19_28205_0559	32158	EPHA2	Distal
1	16124560	16125060	2	NK._.COVID19_28205_0559	31276	EPHA2	Exonic
1	16135569	16136069	2	CD8 TEM._.COVID19_55650_0132d0	20267	EPHA2	Intronic
1	16137405	16137905	2	B naive._.COVID19_55650_0067	18431	EPHA2	Intronic
1	16150483	16150983	2	CD14 Mono._.COVID19_55650_0057	5353	EPHA2	Intronic
1	16153940	16154440	2	pDC._.Rep2	1896	EPHA2	Intronic
1	16154548	16155048	16	CD14 Mono._.Control_HIP002	1288	EPHA2	Intronic
1	16155314	16155814	4	CD14 Mono._.COVID19_55650_0086	522	EPHA2	Intronic
1	16155885	16156385	3	CD14 Mono._.Other	47	EPHA2	Promoter
1	16157966	16158466	13	CD4 TCM._.COVID19_55650_0066d7	2128	EPHA2	Distal
1	16159190	16159690	2	CD8 TEM._.Control_EV08	3352	EPHA2	Distal
1	16160544	16161044	8	CD14 Mono._.COVID19_55650_0067	4706	EPHA2	Distal
1	16161504	16162004	7	CD4 TCM._.COVID19_55650_0066d7	5666	EPHA2	Distal
1	16162042	16162542	13	CD4 TCM._.Control_EV08	6204	EPHA2	Distal
1	16164236	16164736	13	CD14 Mono._.COVID19_55650_0055	8398	EPHA2	Distal
1	16167098	16167598	12	CD8 TEM._.Control_EV08	11260	EPHA2	Distal
1	16167787	16168287	8	B intermediate._.Control_HIP043	11949	EPHA2	Distal
1	16168542	16169042	9	CD8 TEM._.COVID19_55650_0066d7	12704	EPHA2	Distal
1	16173070	16173570	22	CD14 Mono._.COVID19_55650_0067	17232	EPHA2	Distal
1	16175814	16176314	3	CD14 Mono._.COVID19_55650_0083	19976	EPHA2	Distal
1	16177866	16178366	2	NK._.COVID19_55650_0086	22028	EPHA2	Distal
1	16183076	16183576	12	CD14 Mono._.COVID19_55650_0067	27238	EPHA2	Distal
1	16187690	16188190	19	CD8 TEM._.COVID19_28205_0564d0	24668	ARHGEF19	Distal
1	16204953	16205453	2	B naive._.COVID19_55650_0067	7405	ARHGEF19	Intronic
1	16205798	16206298	8	CD4 TCM._.COVID19_28205_0556	6560	ARHGEF19	Exonic
1	16206374	16206874	22	CD14 Mono._.Control_HIP002	5984	ARHGEF19	Intronic
1	16206890	16207390	12	CD14 Mono._.COVID19_28205_0558	5468	ARHGEF19	Exonic
1	16207459	16207959	2	B naive._.Control_HIP023	4899	ARHGEF19	Exonic
1	16208189	16208689	3	CD14 Mono._.COVID19_55650_0066d7	4169	ARHGEF19	Intronic
1	16210532	16211032	2	CD8 TEM._.COVID19_28205_0564d0	1826	ARHGEF19	Intronic
1	16216097	16216597	14	CD14 Mono._.COVID19_28205_0555d0	3737	ARHGEF19	Distal
1	16216609	16217109	8	CD14 Mono._.COVID19_55650_0132d0	4249	ARHGEF19	Distal
1	16217265	16217765	22	CD14 Mono._.COVID19_28205_0555d0	4905	ARHGEF19	Distal
1	16217795	16218295	9	CD8 TEM._.Control_HIP023	5435	ARHGEF19	Distal
1	16227558	16228058	2	CD4 TCM._.COVID19_55650_0083	9353	CPLANE2	Distal
1	16228381	16228881	3	CD14 Mono._.COVID19_28205_0558	8530	CPLANE2	Distal
1	16230363	16230863	2	CD14 Mono._.Control_HIP015	6548	CPLANE2	Distal
1	16236078	16236578	10	B intermediate._.Control_HIP045	833	CPLANE2	Intronic
1	16236962	16237462	21	CD8 TEM._.COVID19_55650_0066d0	49	CPLANE2	Promoter
1	16237863	16238363	20	CD8 TEM._.COVID19_55650_0066d7	950	CPLANE2	Promoter
1	16239919	16240419	2	CD8 TEM._.COVID19_55650_0066d0	3006	CPLANE2	Distal
1	16244325	16244825	16	NK._.Control_HIP023	7412	CPLANE2	Distal
1	16249073	16249573	8	B naive._.COVID19_55650_0067	12160	CPLANE2	Exonic
1	16278620	16279120	2	CD16 Mono._.Control_HIP015	41707	CPLANE2	Intronic
1	16293476	16293976	8	CD16 Mono._.COVID19_55650_0052	56563	CPLANE2	Exonic
1	16296602	16297102	9	CD14 Mono._.COVID19_28205_0556	55601	FBXO42	Intronic
1	16302925	16303425	7	CD14 Mono._.COVID19_55650_0086	49278	FBXO42	Intronic
1	16314759	16315259	2	CD4 TCM._.COVID19_28205_0564d0	37444	FBXO42	Intronic
1	16334526	16335026	2	CD16 Mono._.Control_HIP002	17677	FBXO42	Intronic
1	16342709	16343209	2	CD14 Mono._.Control_HIP043	9494	FBXO42	Intronic
1	16348825	16349325	11	CD14 Mono._.COVID19_55650_0067	3378	FBXO42	Intronic
1	16350341	16350841	2	B naive._.COVID19_55650_0067	1862	FBXO42	Promoter
1	16350936	16351436	8	CD16 Mono._.Control_HIP023	1267	FBXO42	Promoter
1	16351768	16352268	12	CD8 TEM._.COVID19_55650_0132d0	435	FBXO42	Promoter
1	16352285	16352785	19	CD8 TEM._.COVID19_55650_0132d0	39	SZRD1	Promoter
1	16353097	16353597	12	CD14 Mono._.COVID19_55650_0066d7	771	SZRD1	Promoter
1	16363318	16363818	16	CD4 TCM._.COVID19_55650_0055	10992	SZRD1	Intronic
1	16364443	16364943	15	CD14 Mono._.COVID19_55650_0052	12117	SZRD1	Intronic
1	16365027	16365527	13	CD14 Mono._.COVID19_28205_0555d0	12701	SZRD1	Intronic
1	16366848	16367348	19	CD4 TCM._.Control_HIP023	14522	SZRD1	Exonic
1	16367625	16368125	21	CD8 TEM._.COVID19_28205_0557	15299	SZRD1	Exonic
1	16368336	16368836	3	CD8 TEM._.Other	16010	SZRD1	Intronic
1	16369516	16370016	2	CD8 TEM._.COVID19_28205_0559	17190	SZRD1	Intronic
1	16371733	16372233	7	CD16 Mono._.COVID19_55650_0083	19407	SZRD1	Intronic
1	16372261	16372761	3	NK._.COVID19_28205_0555d0	19935	SZRD1	Intronic
1	16372822	16373322	2	CD4 TCM._.COVID19_28205_0558	20496	SZRD1	Intronic
1	16375157	16375657	3	CD14 Mono._.COVID19_55650_0052	22831	SZRD1	Intronic
1	16376799	16377299	2	CD8 TEM._.COVID19_55650_0132d0	24473	SZRD1	Intronic
1	16381830	16382330	2	CD14 Mono._.COVID19_28205_0556	29504	SZRD1	Intronic
1	16385987	16386487	4	CD4 TCM._.COVID19_55650_0067	33661	SZRD1	Intronic
1	16387106	16387606	12	CD8 TEM._.COVID19_28205_0557	34780	SZRD1	Intronic
1	16388233	16388733	2	Plasmablast._.1	35907	SZRD1	Intronic
1	16391413	16391913	9	CD14 Mono._.COVID19_55650_0083	39087	SZRD1	Intronic
1	16396996	16397496	2	CD14 Mono._.Control_HIP015	40177	SPATA21	Exonic
1	16398312	16398812	2	CD16 Mono._.COVID19_55650_0083	38861	SPATA21	Intronic
1	16400205	16400705	2	CD8 TEM._.COVID19_28205_0564d0	36968	SPATA21	Intronic
1	16402597	16403097	2	NK._.Control_HIP023	34576	SPATA21	Intronic
1	16408126	16408626	2	CD8 TEM._.Other	29047	SPATA21	Intronic
1	16408722	16409222	6	B intermediate._.Other	28451	SPATA21	Intronic
1	16409406	16409906	3	CD4 TCM._.COVID19_28205_0564d0	27767	SPATA21	Exonic
1	16410367	16410867	2	CD16 Mono._.COVID19_55650_0083	26806	SPATA21	Intronic
1	16420709	16421209	10	B intermediate._.COVID19_28205_0558	16464	SPATA21	Intronic
1	16421250	16421750	4	CD4 TCM._.Control_HIP044	15923	SPATA21	Intronic
1	16425773	16426273	2	CD4 TCM._.COVID19_28205_0558	11400	SPATA21	Intronic
1	16432948	16433448	2	CD16 Mono._.Other	4225	SPATA21	Intronic
1	16438800	16439300	6	CD14 Mono._.COVID19_28205_0555d2	1621	NECAP2	Promoter
1	16440367	16440867	21	CD8 TEM._.Control_EV08	54	NECAP2	Promoter
1	16440965	16441465	16	CD4 TCM._.COVID19_55650_0066d7	542	NECAP2	Exonic
1	16442147	16442647	6	CD16 Mono._.Other	1724	NECAP2	Intronic
1	16444317	16444817	6	CD16 Mono._.Control_HIP015	3894	NECAP2	Intronic
1	16496654	16497154	2	CD8 TEM._.COVID19_28205_0557	42161		Distal
1	16497810	16498310	8	CD8 TEM._.Other	41005		Distal
1	16498344	16498844	3	CD4 TCM._.Control_EV08	40471		Distal
1	16499047	16499547	18	CD8 TEM._.COVID19_28205_0564d0	39768		Distal
1	16499582	16500082	3	B intermediate._.Other	39233		Distal
1	16500433	16500933	6	CD14 Mono._.COVID19_28205_0555d0	38382		Distal
1	16500970	16501470	2	CD14 Mono._.COVID19_55650_0052	37845		Distal
1	16509029	16509529	4	CD4 TCM._.COVID19_55650_0066d7	29786		Distal
1	16512068	16512568	2	CD8 TEM._.COVID19_28205_0564d0	26747		Distal
1	16513165	16513665	3	CD14 Mono._.COVID19_55650_0083	25650		Distal
1	16513771	16514271	9	B naive._.Control_HIP023	25044		Distal
1	16514329	16514829	12	CD4 TCM._.COVID19_55650_0066d7	24486		Distal
1	16534186	16534686	2	CD4 TCM._.Control_EV08	4629		Distal
1	16534899	16535399	2	B intermediate._.Control_HIP045	3916		Distal
1	16540508	16541008	7	B naive._.Control_EV08	1691		Distal
1	16607155	16607655	2	CD4 TCM._.Control_HIP044	6156	NBPF1	Exonic
1	16611859	16612359	2	CD14 Mono._.Control_HIP015	1452	NBPF1	Intronic
1	16612475	16612975	12	CD14 Mono._.COVID19_55650_0066d7	836	NBPF1	Intronic
1	16613357	16613857	10	B intermediate._.COVID19_55650_0067	44	NBPF1	Promoter
1	16614150	16614650	3	CD4 TCM._.COVID19_28205_0556	837	NBPF1	Promoter
1	16615027	16615527	2	CD4 Naive._.COVID19_28205_0556	1714	NBPF1	Promoter
1	16615630	16616130	2	CD14 Mono._.COVID19_28205_0556	2317	NBPF1	Distal
1	16616587	16617087	2	CD4 TCM._.Control_EV08	3274	NBPF1	Distal
1	16617100	16617600	3	CD8 TEM._.Control_HIP023	3787	NBPF1	Distal
1	16618115	16618615	2	CD14 Mono._.Control_HIP002	4802	NBPF1	Distal
1	16620443	16620943	2	Plasmablast._.1	7130	NBPF1	Distal
1	16620967	16621467	20	CD14 Mono._.Other	7654	NBPF1	Distal
1	16621910	16622410	2	CD4 TCM._.Other	8597	NBPF1	Distal
1	16623976	16624476	2	CD4 TCM._.Control_HIP023	10663	NBPF1	Distal
1	16624859	16625359	11	CD4 TCM._.COVID19_55650_0055	11546	NBPF1	Distal
1	16625950	16626450	2	CD8 TEM._.COVID19_55650_0132d0	12637	NBPF1	Distal
1	16628368	16628868	2	NK._.Control_HIP023	15055	NBPF1	Distal
1	16629006	16629506	2	CD4 Naive._.Control_HIP043	15693	NBPF1	Distal
1	16629601	16630101	2	CD14 Mono._.COVID19_28205_0556	16288	NBPF1	Distal
1	16632545	16633045	2	CD8 TEM._.Control_HIP002	19232	NBPF1	Distal
1	16635329	16635829	2	NK._.Control_HIP023	22016	NBPF1	Distal
1	16637239	16637739	3	NK._.Other	23926	NBPF1	Distal
1	16638268	16638768	2	CD8 TEM._.Control_HIP023	24955	NBPF1	Distal
1	16642496	16642996	2	B naive._.Control_HIP044	29183	NBPF1	Distal
1	16643042	16643542	4	CD4 TCM._.COVID19_28205_0558	29710		Distal
1	16643823	16644323	10	CD8 TEM._.COVID19_55650_0132d0	28929		Distal
1	16644468	16644968	10	B naive._.COVID19_55650_0132d0	28284		Distal
1	16645195	16645695	5	CD14 Mono._.COVID19_55650_0067	27557		Distal
1	16646331	16646831	2	CD14 Mono._.COVID19_28205_0556	26421		Distal
1	16647713	16648213	3	CD4 TCM._.Control_EV08	25039		Distal
1	16674827	16675327	5	B naive._.Control_HIP023	2073		Distal
1	16676744	16677244	13	NK._.Control_EV08	3990		Distal
1	16678048	16678548	8	CD4 TCM._.COVID19_55650_0066d7	5294		Distal
1	16709703	16710203	3	B intermediate._.Control_HIP045	24507		Distal
1	16718596	16719096	2	CD4 TCM._.COVID19_28205_0555d2	15614		Distal
1	16725006	16725506	2	B naive._.Control_EV08	9204		Distal
1	16727305	16727805	12	CD4 TCM._.COVID19_28205_0564d0	6905		Distal
1	16728208	16728708	7	CD8 TEM._.COVID19_28205_0564d0	6002		Distal
1	16866902	16867402	2	B naive._.COVID19_55650_0067	22496	LOC105376805	Intronic
1	16872573	16873073	2	CD8 TEM._.COVID19_28205_0559	16825	LOC105376805	Intronic
1	16873244	16873744	4	NK._.Control_HIP045	16154	LOC105376805	Intronic
1	16888550	16889050	3	CD4 TCM._.COVID19_55650_0067	848	LOC105376805	Intronic
1	16889236	16889736	19	CD4 TCM._.COVID19_28205_0564d0	162	LOC105376805	Intronic
1	16889774	16890274	6	CD4 TCM._.Control_HIP045	374	LOC105376805	Promoter
1	16895410	16895910	5	CD16 Mono._.Control_HIP015	6010	LOC105376805	Intronic
1	16895969	16896469	10	B intermediate._.COVID19_28205_0558	6569	LOC105376805	Intronic
1	16896637	16897137	6	NK._.COVID19_55650_0086	7237	LOC105376805	Intronic
1	16897254	16897754	2	CD4 TCM._.COVID19_55650_0067	7854	LOC105376805	Intronic
1	16900687	16901187	7	CD4 TCM._.COVID19_55650_0066d7	11287	LOC105376805	Intronic
1	16901329	16901829	4	B naive._.Control_HIP023	11929	LOC105376805	Intronic
1	16903100	16903600	6	CD4 TCM._.Control_HIP023	13700	LOC105376805	Intronic
1	16903912	16904412	9	B naive._.COVID19_55650_0067	14512	LOC105376805	Intronic
1	16904662	16905162	10	B naive._.Other	15262	LOC105376805	Intronic
1	16905186	16905686	4	B naive._.COVID19_55650_0052	15786	LOC105376805	Intronic
1	16906033	16906533	3	NK._.COVID19_55650_0066d7	16633	LOC105376805	Intronic
1	16909968	16910468	2	NK._.COVID19_28205_0555d0	20568	LOC105376805	Intronic
1	16912210	16912710	5	CD14 Mono._.Control_HIP015	22810	LOC105376805	Intronic
1	16912763	16913263	10	CD14 Mono._.Control_HIP045	23363	LOC105376805	Intronic
1	16913710	16914210	19	NK._.Control_HIP015	24310	LOC105376805	Intronic
1	16914245	16914745	11	NK._.Control_HIP023	24845	LOC105376805	Intronic
1	16914861	16915361	3	CD8 TEM._.Control_HIP045	25461	LOC105376805	Intronic
1	16915512	16916012	5	CD4 TCM._.Control_HIP044	26112	LOC105376805	Intronic
1	16916068	16916568	2	CD14 Mono._.COVID19_55650_0086	26668	LOC105376805	Intronic
1	16918301	16918801	2	CD8 TEM._.COVID19_28205_0564d0	28901	LOC105376805	Intronic
1	16921659	16922159	8	CD4 TCM._.Control_EV08	32259	LOC105376805	Intronic
1	16922958	16923458	2	CD14 Mono._.Control_HIP015	33558	LOC105376805	Intronic
1	16927364	16927864	4	CD8 TEM._.Control_HIP045	37964	LOC105376805	Intronic
1	16931467	16931967	11	CD14 Mono._.COVID19_55650_0132d0	42067	LOC105376805	Intronic
1	16946591	16947091	2	CD4 Naive._.Other	33993	MFAP2	Exonic
1	16951606	16952106	21	CD14 Mono._.COVID19_28205_0556	28978	MFAP2	Intronic
1	16954595	16955095	3	CD14 Mono._.Control_HIP002	25989	MFAP2	Exonic
1	16960585	16961085	13	CD4 TCM._.COVID19_55650_0066d7	19999	MFAP2	Exonic
1	16961095	16961595	2	B intermediate._.COVID19_55650_0066d7	19489	MFAP2	Intronic
1	16963402	16963902	3	CD4 TCM._.Control_HIP023	17182	MFAP2	Intronic
1	16965311	16965811	2	CD4 TCM._.COVID19_55650_0083	15273	MFAP2	Intronic
1	16969633	16970133	2	B intermediate._.Control_HIP045	10951	MFAP2	Exonic
1	16979692	16980192	2	CD8 TEM._.COVID19_28205_0564d0	892	MFAP2	Intronic
1	16980406	16980906	2	CD8 TEM._.Control_HIP023	178	MFAP2	Exonic
1	16985912	16986412	2	CD8 TEM._.COVID19_28205_0564d0	5326	MFAP2	Exonic
1	17004152	17004652	2	CD14 Mono._.COVID19_55650_0086	7525	ATP13A2	Exonic
1	17007049	17007549	2	CD4 Naive._.COVID19_28205_0556	4628	ATP13A2	Intronic
1	17010011	17010511	15	CD14 Mono._.COVID19_55650_0086	1666	ATP13A2	Intronic
1	17010578	17011078	8	CD14 Mono._.COVID19_55650_0066d7	1099	ATP13A2	Intronic
1	17011153	17011653	2	CD4 TCM._.Control_HIP043	524	ATP13A2	Intronic
1	17011738	17012238	15	CD4 TCM._.COVID19_28205_0564d0	59	ATP13A2	Promoter
1	17012657	17013157	2	B naive._.Control_HIP044	978	ATP13A2	Promoter
1	17013784	17014284	2	pDC._.Rep1	2105	ATP13A2	Distal
1	17018801	17019301	2	Plasmablast._.COVID19_28205_0558	7122	ATP13A2	Intronic
1	17023143	17023643	2	cDC2._.Rep1	11464	ATP13A2	Intronic
1	17027343	17027843	2	CD14 Mono._.Other	15664	ATP13A2	Intronic
1	17045067	17045567	8	CD16 Mono._.COVID19_55650_0083	8852	SDHB	Intronic
1	17046026	17046526	6	CD8 TEM._.Other	7893	SDHB	Intronic
1	17052559	17053059	3	CD16 Mono._.Control_HIP015	1360	SDHB	Intronic
1	17053167	17053667	2	CD4 TCM._.COVID19_55650_0066d7	752	SDHB	Intronic
1	17053870	17054370	21	CD8 TEM._.Other	49	SDHB	Promoter
1	17054564	17055064	3	CD4 TCM._.COVID19_55650_0083	643	SDHB	Promoter
1	17059583	17060083	21	CD14 Mono._.Control_HIP002	5662	SDHB	Distal
1	17060374	17060874	17	CD14 Mono._.COVID19_55650_0066d7	6453	SDHB	Distal
1	17061470	17061970	11	CD14 Mono._.COVID19_55650_0055	7549	SDHB	Distal
1	17062777	17063277	4	CD14 Mono._.COVID19_55650_0066d7	8856	SDHB	Distal
1	17065623	17066123	10	CD14 Mono._.COVID19_55650_0066d7	11702	SDHB	Distal
1	17066748	17067248	17	CD14 Mono._.COVID19_55650_0086	12827	SDHB	Exonic
1	17072240	17072740	2	CD4 Naive._.Other	18319	SDHB	Intronic
1	17075351	17075851	11	CD14 Mono._.Control_HIP002	21430	SDHB	Exonic
1	17083239	17083739	2	CD14 Mono._.COVID19_55650_0067	29318	SDHB	Intronic
1	17097426	17097926	4	CD14 Mono._.COVID19_55650_0055	21758	PADI2	Intronic
1	17098358	17098858	17	CD14 Mono._.COVID19_55650_0086	20826	PADI2	Intronic
1	17117830	17118330	2	CD14 Mono._.COVID19_55650_0066d7	1354	PADI2	Intronic
1	17118696	17119196	11	CD14 Mono._.Control_HIP015	488	PADI2	Intronic
1	17119294	17119794	21	CD14 Mono._.Control_HIP043	108	PADI2	Promoter
1	17120079	17120579	5	CD14 Mono._.COVID19_55650_0132d0	893	PADI2	Promoter
1	17121502	17122002	2	CD14 Mono._.Control_HIP044	2316	PADI2	Distal
1	17122418	17122918	6	CD14 Mono._.COVID19_55650_0067	3232	PADI2	Distal
1	17123309	17123809	8	CD14 Mono._.COVID19_55650_0067	4123	PADI2	Distal
1	17125694	17126194	18	CD14 Mono._.Control_EV08	6508	PADI2	Distal
1	17128300	17128800	22	CD14 Mono._.COVID19_55650_0066d7	9114	PADI2	Distal
1	17134532	17135032	2	CD8 TEM._.COVID19_55650_0052	15346	PADI2	Distal
1	17140793	17141293	3	B intermediate._.Control_HIP043	21607	PADI2	Distal
1	17141326	17141826	2	pDC._.Rep2	22140	PADI2	Distal
1	17141861	17142361	12	CD14 Mono._.COVID19_55650_0067	22675	PADI2	Distal
1	17149176	17149676	2	CD14 Mono._.COVID19_28205_0557	29990	PADI2	Distal
1	17149715	17150215	2	pDC._.Rep1	30529	PADI2	Distal
1	17161213	17161713	8	CD14 Mono._.COVID19_55650_0086	42027	PADI2	Distal
1	17176617	17177117	5	CD14 Mono._.COVID19_28205_0555d0	28258	PADI1	Distal
1	17181623	17182123	12	CD14 Mono._.Control_HIP002	23252	PADI1	Distal
1	17186115	17186615	2	pDC._.Rep2	18760	PADI1	Distal
1	17186912	17187412	2	pDC._.Rep1	17963	PADI1	Distal
1	17191466	17191966	20	CD14 Mono._.COVID19_55650_0057	13409	PADI1	Distal
1	17201106	17201606	3	CD4 Naive._.COVID19_28205_0558	3769	PADI1	Distal
1	17201672	17202172	2	NK_CD56bright._.Control_HIP044	3203	PADI1	Distal
1	17207002	17207502	21	CD14 Mono._.COVID19_28205_0555d2	2125	PADI1	Intronic
1	17208014	17208514	13	CD14 Mono._.COVID19_55650_0055	3137	PADI1	Intronic
1	17212653	17213153	12	CD4 TCM._.Control_EV08	7776	PADI1	Intronic
1	17213249	17213749	2	NK._.COVID19_55650_0083	8372	PADI1	Intronic
1	17230629	17231129	2	CD14 Mono._.COVID19_28205_0558	18218	PADI3	Intronic
1	17233093	17233593	2	CD14 Mono._.COVID19_55650_0067	15754	PADI3	Intronic
1	17233720	17234220	11	CD14 Mono._.COVID19_55650_0066d7	15127	PADI3	Intronic
1	17236945	17237445	18	CD14 Mono._.COVID19_28205_0558	11902	PADI3	Intronic
1	17239359	17239859	13	CD14 Mono._.Other	9488	PADI3	Intronic
1	17250476	17250976	9	CD14 Mono._.COVID19_55650_0066d7	1627	PADI3	Intronic
1	17251670	17252170	4	CD14 Mono._.COVID19_55650_0066d7	2821	PADI3	Intronic
1	17259182	17259682	2	CD14 Mono._.COVID19_55650_0057	10333	PADI3	Intronic
1	17274129	17274629	3	CD16 Mono._.COVID19_55650_0083	3509	MIR3972	Intronic
1	17276556	17277056	12	CD14 Mono._.Control_HIP002	1082	MIR3972	Promoter
1	17281766	17282266	20	CD14 Mono._.COVID19_28205_0555d0	4126	MIR3972	Intronic
1	17287353	17287853	14	CD14 Mono._.COVID19_55650_0066d7	9713	MIR3972	Distal
1	17296086	17296586	2	CD14 Mono._.Control_HIP015	11858	PADI4	Distal
1	17303473	17303973	3	CD14 Mono._.COVID19_55650_0066d7	4471	PADI4	Distal
1	17304164	17304664	8	CD16 Mono._.Other	3780	PADI4	Distal
1	17304766	17305266	5	CD14 Mono._.COVID19_28205_0555d0	3178	PADI4	Distal
1	17306359	17306859	2	CD14 Mono._.Control_HIP002	1585	PADI4	Promoter
1	17307879	17308379	21	CD14 Mono._.COVID19_28205_0555d0	65	PADI4	Promoter
1	17308463	17308963	20	CD14 Mono._.COVID19_28205_0556	517	PADI4	Intronic
1	17310501	17311001	4	CD14 Mono._.COVID19_55650_0052	2555	PADI4	Intronic
1	17311338	17311838	5	CD14 Mono._.COVID19_55650_0083	3392	PADI4	Intronic
1	17312102	17312602	6	CD14 Mono._.COVID19_55650_0052	4156	PADI4	Intronic
1	17336026	17336526	8	CD14 Mono._.COVID19_55650_0083	28080	PADI4	Intronic
1	17348279	17348779	3	CD14 Mono._.COVID19_55650_0066d7	23666	PADI6	Intronic
1	17349840	17350340	2	CD4 Naive._.COVID19_28205_0559	22105	PADI6	Intronic
1	17355830	17356330	3	CD4 Naive._.COVID19_28205_0559	16115	PADI6	Exonic
1	17365195	17365695	20	CD14 Mono._.COVID19_28205_0555d0	6750	PADI6	Distal
1	17393178	17393678	9	CD14 Mono._.COVID19_28205_0558	21231	PADI6	Intronic
1	17398250	17398750	17	CD14 Mono._.COVID19_55650_0086	26303	PADI6	Intronic
1	17406081	17406581	5	CD16 Mono._.Control_HIP015	33392	RCC2	Distal
1	17411177	17411677	2	CD16 Mono._.Control_HIP002	28296	RCC2	Intronic
1	17412782	17413282	2	CD8 TEM._.COVID19_28205_0555d0	26691	RCC2	Intronic
1	17419766	17420266	14	CD4 TCM._.COVID19_55650_0066d0	19707	RCC2	Intronic
1	17420785	17421285	2	CD8 TEM._.COVID19_28205_0556	18688	RCC2	Intronic
1	17421355	17421855	2	CD8 TEM._.COVID19_28205_0564d0	18118	RCC2	Intronic
1	17429115	17429615	9	NK._.COVID19_55650_0083	10358	RCC2	Intronic
1	17431477	17431977	20	CD14 Mono._.COVID19_28205_0558	7996	RCC2	Intronic
1	17433141	17433641	2	CD8 TEM._.COVID19_55650_0066d0	6332	RCC2	Intronic
1	17434588	17435088	2	CD14 Mono._.COVID19_55650_0083	4885	RCC2	Intronic
1	17435186	17435686	3	CD4 TCM._.COVID19_55650_0086	4287	RCC2	Intronic
1	17436261	17436761	3	CD16 Mono._.COVID19_55650_0083	3212	RCC2	Intronic
1	17436853	17437353	2	CD4 TCM._.COVID19_55650_0067	2620	RCC2	Intronic
1	17437439	17437939	17	CD8 TEM._.COVID19_28205_0564d0	2034	RCC2	Intronic
1	17438290	17438790	17	CD14 Mono._.COVID19_55650_0086	1183	RCC2	Exonic
1	17439052	17439552	14	CD14 Mono._.COVID19_55650_0086	421	RCC2	Intronic
1	17439554	17440054	19	CD14 Mono._.Other	79	RCC2	Promoter
1	17440547	17441047	2	CD4 TCM._.COVID19_55650_0083	1072	RCC2	Promoter
1	17441359	17441859	2	Plasmablast._.COVID19_28205_0558	1884	RCC2	Promoter
1	17465146	17465646	13	CD14 Mono._.COVID19_55650_0066d7	25671	RCC2	Distal
1	17477282	17477782	4	CD14 Mono._.Control_EV08	37807	RCC2	Distal
1	17494203	17494703	15	CD14 Mono._.COVID19_55650_0132d0	45381	ARHGEF10L	Distal
1	17502225	17502725	6	CD16 Mono._.Control_HIP015	37359	ARHGEF10L	Distal
1	17509247	17509747	6	CD14 Mono._.Control_HIP002	30337	ARHGEF10L	Distal
1	17515834	17516334	3	CD14 Mono._.Control_HIP015	23750	ARHGEF10L	Distal
1	17535448	17535948	2	B intermediate._.COVID19_55650_0066d7	4136	ARHGEF10L	Distal
1	17536198	17536698	9	B intermediate._.Control_HIP045	3386	ARHGEF10L	Distal
1	17540141	17540641	3	CD14 Mono._.COVID19_55650_0083	555	ARHGEF10L	Intronic
1	17542527	17543027	3	CD16 Mono._.Control_HIP023	2941	ARHGEF10L	Intronic
1	17545321	17545821	5	CD14 Mono._.COVID19_55650_0066d7	5735	ARHGEF10L	Intronic
1	17561500	17562000	2	CD14 Mono._.COVID19_28205_0555d0	21914	ARHGEF10L	Intronic
1	17568305	17568805	2	CD16 Mono._.Control_HIP015	28719	ARHGEF10L	Intronic
1	17569084	17569584	4	CD14 Mono._.COVID19_55650_0067	29498	ARHGEF10L	Intronic
1	17569709	17570209	16	CD14 Mono._.Other	30123	ARHGEF10L	Intronic
1	17580767	17581267	3	CD14 Mono._.COVID19_55650_0066d7	41181	ARHGEF10L	Intronic
1	17581481	17581981	11	CD14 Mono._.COVID19_28205_0556	41895	ARHGEF10L	Intronic
1	17585298	17585798	3	CD16 Mono._.Control_HIP002	45712	ARHGEF10L	Intronic
1	17586075	17586575	4	CD14 Mono._.COVID19_55650_0055	46489	ARHGEF10L	Intronic
1	17595046	17595546	6	CD16 Mono._.Other	55460	ARHGEF10L	Intronic
1	17603244	17603744	8	CD16 Mono._.Control_HIP023	63658	ARHGEF10L	Intronic
1	17606780	17607280	11	CD14 Mono._.COVID19_55650_0055	67194	ARHGEF10L	Intronic
1	17614488	17614988	6	CD14 Mono._.COVID19_55650_0066d7	74902	ARHGEF10L	Intronic
1	17615068	17615568	16	CD14 Mono._.COVID19_55650_0132d0	75482	ARHGEF10L	Exonic
1	17618136	17618636	15	CD14 Mono._.COVID19_55650_0067	78550	ARHGEF10L	Exonic
1	17625115	17625615	2	CD8 TEM._.COVID19_28205_0556	85529	ARHGEF10L	Intronic
1	17626592	17627092	2	CD14 Mono._.COVID19_28205_0556	87006	ARHGEF10L	Intronic
1	17629947	17630447	22	CD14 Mono._.COVID19_28205_0556	90361	ARHGEF10L	Intronic
1	17631340	17631840	7	CD14 Mono._.COVID19_55650_0067	91754	ARHGEF10L	Intronic
1	17635727	17636227	22	CD14 Mono._.COVID19_55650_0067	96141	ARHGEF10L	Intronic
1	17636310	17636810	3	CD14 Mono._.COVID19_55650_0052	96724	ARHGEF10L	Intronic
1	17639748	17640248	7	CD14 Mono._.COVID19_55650_0052	100162	ARHGEF10L	Intronic
1	17640413	17640913	17	CD14 Mono._.Other	100827	ARHGEF10L	Intronic
1	17653687	17654187	10	CD14 Mono._.COVID19_55650_0086	101375	ACTL8	Intronic
1	17658763	17659263	16	CD14 Mono._.COVID19_28205_0555d0	96299	ACTL8	Intronic
1	17661488	17661988	5	CD16 Mono._.COVID19_55650_0083	93574	ACTL8	Intronic
1	17669807	17670307	3	CD16 Mono._.Control_HIP015	85255	ACTL8	Intronic
1	17673625	17674125	9	CD14 Mono._.COVID19_28205_0555d0	81437	ACTL8	Intronic
1	17674727	17675227	15	CD14 Mono._.COVID19_55650_0086	80335	ACTL8	Intronic
1	17675769	17676269	9	CD14 Mono._.COVID19_28205_0558	79293	ACTL8	Intronic
1	17676658	17677158	8	CD14 Mono._.COVID19_28205_0555d0	78404	ACTL8	Intronic
1	17686470	17686970	2	CD14 Mono._.COVID19_55650_0055	68592	ACTL8	Intronic
1	17690989	17691489	2	NK._.Control_HIP015	64073	ACTL8	Intronic
1	17736950	17737450	2	CD8 TEM._.COVID19_28205_0564d0	18112	ACTL8	Distal
1	17737547	17738047	2	CD8 TEM._.Other	17515	ACTL8	Distal
1	17958469	17958969	2	CD14 Mono._.COVID19_28205_0556	106937	LINC01654	Distal
1	18041100	18041600	4	B naive._.Control_HIP044	24306	LINC01654	Distal
1	18100359	18100859	4	CD16 Mono._.Control_HIP044	7136	IGSF21	Distal
1	18125656	18126156	2	CD14 Mono._.Control_HIP015	18159	IGSF21	Intronic
1	18160420	18160920	8	CD16 Mono._.Control_HIP015	52923	IGSF21	Intronic
1	18165600	18166100	6	CD16 Mono._.Control_HIP015	58103	IGSF21	Intronic
1	18175011	18175511	5	CD16 Mono._.Control_HIP043	67514	IGSF21	Intronic
1	18178014	18178514	6	CD16 Mono._.Control_HIP015	70517	IGSF21	Intronic
1	18182771	18183271	6	CD14 Mono._.COVID19_55650_0055	75274	IGSF21	Intronic
1	18234732	18235232	3	CD14 Mono._.COVID19_55650_0086	127235	IGSF21	Intronic
1	18272580	18273080	2	NK._.Control_HIP023	165083	IGSF21	Intronic
1	18329418	18329918	2	CD16 Mono._.COVID19_55650_0052	151313	KLHDC7A	Intronic
1	18471320	18471820	2	CD4 TCM._.Control_EV08	9411	KLHDC7A	Distal
1	18531412	18531912	2	CD8 TEM._.COVID19_28205_0559	50679	KLHDC7A	Distal
1	18575526	18576026	2	CD14 Mono._.Control_HIP023	55229	PAX7	Distal
1	18579247	18579747	6	CD14 Mono._.COVID19_55650_0083	51508	PAX7	Distal
1	18597327	18597827	2	CD8 TEM._.COVID19_28205_0564d0	33428	PAX7	Distal
1	18651621	18652121	2	CD4 TCM._.Control_EV08	20864	PAX7	Intronic
1	18653299	18653799	4	CD4 Naive._.Control_HIP045	22542	PAX7	Intronic
1	18670654	18671154	2	CD8 TEM._.COVID19_28205_0557	39897	PAX7	Intronic
1	18681333	18681833	4	CD4 Naive._.Control_HIP043	50576	PAX7	Intronic
1	18686526	18687026	2	CD4 Naive._.Control_HIP044	55769	PAX7	Intronic
1	18727914	18728414	2	CD4 TCM._.COVID19_28205_0556	97157	PAX7	Intronic
1	18802066	18802566	2	NK._.COVID19_28205_0555d0	57365	TAS1R2	Distal
1	18816728	18817228	18	NK._.Control_EV08	42703	TAS1R2	Distal
1	18820705	18821205	9	NK._.Control_HIP043	38726	TAS1R2	Distal
1	18824901	18825401	3	NK._.COVID19_55650_0067	34530	TAS1R2	Distal
1	18825657	18826157	12	NK._.Control_HIP044	33774	TAS1R2	Distal
1	18828128	18828628	18	NK._.Control_HIP023	31303	TAS1R2	Distal
1	18858124	18858624	2	CD8 TEM._.Control_HIP023	1307	TAS1R2	Exonic
1	18875185	18875685	7	NK._.COVID19_28205_0555d0	7839	MIR4695	Exonic
1	18884056	18884556	14	CD8 TEM._.COVID19_28205_0559	1030	MIR4695	Promoter
1	18891325	18891825	2	CD14 Mono._.Control_HIP015	5572	MIR1290	Intronic
1	18898530	18899030	2	B naive._.Control_HIP044	1631	MIR1290	Promoter
1	18901037	18901537	6	CD14 Mono._.Other	4138	MIR1290	Intronic
1	18901934	18902434	8	CD4 TCM._.Control_EV08	5035	MIR1290	Intronic
1	18902606	18903106	21	CD8 TEM._.COVID19_55650_0052	5707	MIR1290	Intronic
1	18903185	18903685	4	CD4 TCM._.COVID19_55650_0067	6286	MIR1290	Intronic
1	18903960	18904460	2	CD14 Mono._.COVID19_28205_0556	7061	MIR1290	Intronic
1	18906851	18907351	18	CD14 Mono._.COVID19_55650_0066d7	9952	MIR1290	Exonic
1	18907457	18907957	19	CD14 Mono._.COVID19_28205_0558	10558	MIR1290	Exonic
1	18908479	18908979	2	NK._.COVID19_28205_0559	11580	MIR1290	Intronic
1	18909329	18909829	2	CD4 TCM._.COVID19_55650_0083	11541	ALDH4A1	Intronic
1	18910308	18910808	3	CD14 Mono._.COVID19_55650_0055	10562	ALDH4A1	Intronic
1	18911012	18911512	2	CD14 Mono._.COVID19_55650_0055	9858	ALDH4A1	Intronic
1	18912979	18913479	17	CD14 Mono._.Control_HIP023	7891	ALDH4A1	Intronic
1	18916320	18916820	2	CD4 TCM._.COVID19_28205_0564d0	4550	ALDH4A1	Intronic
1	18917381	18917881	2	CD14 Mono._.COVID19_28205_0556	3489	ALDH4A1	Intronic
1	18921284	18921784	2	CD14 Mono._.COVID19_28205_0556	412	ALDH4A1	Promoter
1	18922062	18922562	3	CD8 TEM._.COVID19_28205_0564d0	1190	ALDH4A1	Promoter
1	18923054	18923554	2	CD16 Mono._.Other	2182	ALDH4A1	Intronic
1	18923585	18924085	11	NK._.Control_EV08	2713	ALDH4A1	Intronic
1	18924265	18924765	4	CD4 TCM._.COVID19_55650_0066d0	3393	ALDH4A1	Intronic
1	18925159	18925659	4	CD14 Mono._.Control_HIP015	4287	ALDH4A1	Intronic
1	18925947	18926447	2	CD8 TEM._.COVID19_55650_0066d0	5075	ALDH4A1	Intronic
1	18926582	18927082	21	CD14 Mono._.Control_EV08	5710	ALDH4A1	Intronic
1	18927132	18927632	9	NK._.Control_EV08	6260	ALDH4A1	Intronic
1	18927650	18928150	14	CD4 TCM._.COVID19_28205_0558	6778	ALDH4A1	Intronic
1	18928758	18929258	2	CD14 Mono._.COVID19_55650_0055	7886	ALDH4A1	Intronic
1	18929706	18930206	2	CD4 TCM._.COVID19_55650_0067	8834	ALDH4A1	Intronic
1	18930313	18930813	2	NK._.COVID19_55650_0067	9441	ALDH4A1	Intronic
1	18932287	18932787	3	CD8 TEM._.Control_HIP023	11415	ALDH4A1	Intronic
1	18932921	18933421	3	CD14 Mono._.Control_HIP002	12049	ALDH4A1	Intronic
1	18933636	18934136	3	CD4 TCM._.COVID19_28205_0556	12764	ALDH4A1	Intronic
1	18934594	18935094	10	CD4 TCM._.COVID19_55650_0055	13722	ALDH4A1	Intronic
1	18935161	18935661	4	CD14 Mono._.COVID19_55650_0057	14289	ALDH4A1	Intronic
1	18936149	18936649	2	CD4 TCM._.COVID19_55650_0086	15277	ALDH4A1	Intronic
1	18936792	18937292	3	CD4 TCM._.COVID19_55650_0083	15920	ALDH4A1	Intronic
1	18937497	18937997	3	CD4 TCM._.COVID19_55650_0067	16625	ALDH4A1	Intronic
1	18938247	18938747	2	CD14 Mono._.COVID19_55650_0052	17375	ALDH4A1	Intronic
1	18939412	18939912	2	CD14 Mono._.COVID19_55650_0086	17023	IFFO2	Intronic
1	18939913	18940413	2	CD4 TCM._.COVID19_55650_0067	16522	IFFO2	Intronic
1	18941769	18942269	2	CD14 Mono._.COVID19_28205_0556	14666	IFFO2	Intronic
1	18942406	18942906	3	CD14 Mono._.Control_HIP044	14029	IFFO2	Intronic
1	18944832	18945332	3	CD4 TCM._.COVID19_55650_0067	11603	IFFO2	Intronic
1	18946274	18946774	2	CD4 TCM._.COVID19_28205_0564d0	10161	IFFO2	Intronic
1	18946816	18947316	5	CD4 TCM._.COVID19_55650_0066d7	9619	IFFO2	Intronic
1	18947582	18948082	3	CD4 TCM._.Control_EV08	8853	IFFO2	Intronic
1	18948329	18948829	19	CD4 TCM._.Other	8106	IFFO2	Intronic
1	18948850	18949350	4	NK._.COVID19_55650_0067	7585	IFFO2	Intronic
1	18949424	18949924	3	NK._.Control_HIP023	7011	IFFO2	Intronic
1	18949990	18950490	14	CD14 Mono._.COVID19_28205_0555d0	6445	IFFO2	Intronic
1	18950582	18951082	10	CD4 TCM._.Other	5853	IFFO2	Intronic
1	18951355	18951855	8	B intermediate._.COVID19_55650_0066d7	5080	IFFO2	Intronic
1	18951981	18952481	4	NK_CD56bright._.Control_HIP043	4454	IFFO2	Intronic
1	18952532	18953032	3	CD14 Mono._.COVID19_55650_0086	3903	IFFO2	Intronic
1	18953671	18954171	11	CD4 TCM._.COVID19_55650_0083	2764	IFFO2	Intronic
1	18954471	18954971	2	NK._.COVID19_55650_0083	1964	IFFO2	Intronic
1	18955145	18955645	19	CD8 TEM._.COVID19_28205_0564d0	1290	IFFO2	Intronic
1	18955832	18956332	7	CD14 Mono._.Control_HIP045	603	IFFO2	Exonic
1	18956688	18957188	21	CD8 TEM._.COVID19_28205_0564d0	251	IFFO2	Promoter
1	18957199	18957699	11	CD8 TEM._.Other	762	IFFO2	Promoter
1	18957892	18958392	10	CD4 TCM._.COVID19_55650_0066d7	1455	IFFO2	Promoter
1	18972426	18972926	14	CD8 TEM._.COVID19_55650_0066d0	15989	IFFO2	Distal
1	18996646	18997146	4	NK._.COVID19_28205_0555d0	40209	IFFO2	Distal
1	19001041	19001541	2	NK_CD56bright._.Control_HIP043	44604	IFFO2	Distal
1	19011065	19011565	16	CD8 TEM._.Control_EV08	54628	IFFO2	Distal
1	19045072	19045572	11	NK._.Control_HIP043	88635	IFFO2	Distal
1	19051660	19052160	2	CD16 Mono._.Control_HIP015	95223	IFFO2	Distal
1	19058356	19058856	2	CD8 TEM._.COVID19_28205_0556	101919	IFFO2	Distal
1	19066746	19067246	2	CD8 TEM._.COVID19_55650_0066d0	110309	IFFO2	Distal
1	19074407	19074907	18	CD4 TCM._.COVID19_28205_0558	117970	IFFO2	Exonic
1	19074917	19075417	7	CD4 TCM._.Other	118480	IFFO2	Intronic
1	19079753	19080253	3	CD14 Mono._.COVID19_55650_0055	123316	IFFO2	Exonic
1	19080821	19081321	2	B naive._.Control_HIP015	124384	IFFO2	Exonic
1	19081435	19081935	21	CD14 Mono._.Control_HIP015	124998	IFFO2	Exonic
1	19088702	19089202	2	CD8 TEM._.COVID19_28205_0564d0	121323	UBR4	Exonic
1	19112622	19113122	2	CD4 TCM._.Control_HIP044	97403	UBR4	Exonic
1	19113561	19114061	4	CD4 TCM._.COVID19_28205_0556	96464	UBR4	Exonic
1	19123859	19124359	13	CD8 TEM._.COVID19_28205_0559	86166	UBR4	Intronic
1	19129054	19129554	4	CD14 Mono._.Control_HIP044	80971	UBR4	Intronic
1	19140335	19140835	2	CD16 Mono._.Control_HIP023	69690	UBR4	Intronic
1	19152799	19153299	2	CD4 TCM._.Other	57226	UBR4	Intronic
1	19169564	19170064	2	Plasmablast._.COVID19_28205_0558	40461	UBR4	Intronic
1	19179499	19179999	10	CD4 TCM._.COVID19_28205_0558	30526	UBR4	Intronic
1	19180138	19180638	6	NK._.Other	29887	UBR4	Intronic
1	19204566	19205066	12	CD14 Mono._.COVID19_55650_0067	5459	UBR4	Intronic
1	19206906	19207406	2	CD14 Mono._.Control_HIP015	3119	UBR4	Intronic
1	19208940	19209440	6	NK._.Other	1085	UBR4	Promoter
1	19209498	19209998	19	CD14 Mono._.COVID19_55650_0052	527	UBR4	Promoter
1	19210192	19210692	19	NK._.Control_HIP023	58	EMC1-AS1	Promoter
1	19210722	19211222	3	CD14 Mono._.COVID19_28205_0558	470	EMC1-AS1	Promoter
1	19211231	19211731	2	CD14 Mono._.COVID19_55650_0057	979	EMC1-AS1	Promoter
1	19241182	19241682	20	CD14 Mono._.COVID19_28205_0556	10106	MRTO4	Intronic
1	19250680	19251180	3	CD4 TCM._.COVID19_55650_0066d7	608	MRTO4	Promoter
1	19251275	19251775	19	CD4 TCM._.COVID19_28205_0556	13	MRTO4	Promoter
1	19252163	19252663	10	CD14 Mono._.COVID19_28205_0558	860	EMC1	Promoter
1	19254935	19255435	2	CD8 TEM._.COVID19_28205_0557	3632	EMC1	Intronic
1	19261328	19261828	2	CD14 Mono._.COVID19_28205_0564d0	10025	EMC1	Distal
1	19288558	19289058	5	NK._.Control_HIP044	441	AKR7A3	Exonic
1	19289160	19289660	3	CD4 TCM._.COVID19_28205_0564d0	159	AKR7A3	Promoter
1	19311018	19311518	6	CD14 Mono._.COVID19_28205_0558	877	AKR7A2	Promoter
1	19311893	19312393	22	CD14 Mono._.COVID19_55650_0055	2	AKR7A2	Promoter
1	19312525	19313025	16	CD14 Mono._.COVID19_55650_0055	448	PQLC2	Promoter
1	19313240	19313740	5	CD4 TCM._.Other	1163	PQLC2	Promoter
1	19313862	19314362	5	B intermediate._.COVID19_55650_0066d7	1785	PQLC2	Promoter
1	19314522	19315022	5	B naive._.COVID19_55650_0067	2445	PQLC2	Intronic
1	19315485	19315985	10	B intermediate._.COVID19_55650_0066d7	3408	PQLC2	Intronic
1	19316102	19316602	2	CD16 Mono._.Control_HIP015	4025	PQLC2	Intronic
1	19316932	19317432	2	CD8 TEM._.COVID19_28205_0557	4855	PQLC2	Intronic
1	19317537	19318037	2	CD8 TEM._.COVID19_28205_0564d0	5460	PQLC2	Exonic
1	19318253	19318753	3	CD14 Mono._.COVID19_55650_0066d7	6176	PQLC2	Intronic
1	19322445	19322945	8	CD14 Mono._.COVID19_28205_0555d0	10368	PQLC2	Intronic
1	19323860	19324360	2	NK._.COVID19_55650_0083	11783	PQLC2	Intronic
1	19325485	19325985	2	NK._.COVID19_55650_0083	13408	PQLC2	Intronic
1	19326016	19326516	4	CD16 Mono._.Control_HIP015	13939	PQLC2	Exonic
1	19331561	19332061	2	CD16 Mono._.Control_HIP015	19484	PQLC2	Distal
1	19336611	19337111	2	CD4 TCM._.COVID19_28205_0555d2	24534	PQLC2	Distal
1	19341400	19341900	17	CD4 TCM._.COVID19_55650_0067	29323	PQLC2	Intronic
1	19344286	19344786	8	CD4 TCM._.Control_HIP023	32209	PQLC2	Intronic
1	19345964	19346464	8	CD14 Mono._.COVID19_55650_0066d7	33887	PQLC2	Intronic
1	19347728	19348228	5	CD16 Mono._.Control_HIP015	35651	PQLC2	Intronic
1	19350156	19350656	2	NK._.Control_HIP023	38079	PQLC2	Intronic
1	19356038	19356538	2	CD4 TCM._.Control_HIP044	43961	PQLC2	Intronic
1	19356679	19357179	2	CD4 TCM._.Control_HIP044	44602	PQLC2	Intronic
1	19358929	19359429	2	NK._.COVID19_28205_0555d0	46852	PQLC2	Intronic
1	19360323	19360823	2	CD8 TEM._.Other	48246	PQLC2	Intronic
1	19369229	19369729	2	CD14 Mono._.COVID19_28205_0556	57152	PQLC2	Intronic
1	19370416	19370916	3	CD16 Mono._.Control_HIP015	58339	PQLC2	Intronic
1	19374252	19374752	2	CD4 TCM._.COVID19_55650_0066d0	62175	PQLC2	Intronic
1	19387136	19387636	3	CD16 Mono._.Control_HIP023	75059	PQLC2	Intronic
1	19390120	19390620	2	CD4 Naive._.Control_HIP044	78043	PQLC2	Intronic
1	19390899	19391399	19	CD4 TCM._.Control_HIP043	78822	PQLC2	Intronic
1	19391479	19391979	6	CD14 Mono._.COVID19_55650_0086	79402	PQLC2	Intronic
1	19392001	19392501	6	CD4 TCM._.Control_HIP023	79924	PQLC2	Intronic
1	19393016	19393516	5	B naive._.Control_HIP023	80939	PQLC2	Intronic
1	19394991	19395491	2	CD4 TCM._.Control_HIP023	82914	PQLC2	Intronic
1	19406222	19406722	2	pDC._.Rep1	79066	CAPZB	Intronic
1	19411542	19412042	8	B intermediate._.COVID19_55650_0066d7	73746	CAPZB	Intronic
1	19424953	19425453	2	CD4 TCM._.Other	60335	CAPZB	Intronic
1	19430768	19431268	3	B naive._.COVID19_55650_0132d0	54520	CAPZB	Intronic
1	19435117	19435617	5	CD14 Mono._.Control_EV08	50171	CAPZB	Intronic
1	19436031	19436531	5	CD14 Mono._.COVID19_55650_0067	49257	CAPZB	Intronic
1	19436587	19437087	18	CD14 Mono._.Other	48701	CAPZB	Intronic
1	19439726	19440226	7	CD4 TCM._.COVID19_55650_0086	45562	CAPZB	Intronic
1	19445663	19446163	4	CD4 TCM._.COVID19_55650_0067	39625	CAPZB	Intronic
1	19448763	19449263	16	CD14 Mono._.COVID19_55650_0086	36525	CAPZB	Exonic
1	19450723	19451223	2	CD14 Mono._.COVID19_55650_0066d7	34565	CAPZB	Intronic
1	19453702	19454202	6	CD14 Mono._.COVID19_55650_0067	31586	CAPZB	Intronic
1	19454734	19455234	13	CD14 Mono._.Control_EV08	30554	CAPZB	Intronic
1	19457015	19457515	2	CD4 TCM._.Other	28273	CAPZB	Intronic
1	19459032	19459532	3	CD4 TCM._.Control_HIP023	26256	CAPZB	Intronic
1	19459596	19460096	9	CD4 TCM._.Control_EV08	25692	CAPZB	Intronic
1	19460806	19461306	8	CD4 TCM._.COVID19_55650_0083	24482	CAPZB	Intronic
1	19463131	19463631	10	B naive._.COVID19_55650_0067	22157	CAPZB	Intronic
1	19464684	19465184	4	CD14 Mono._.COVID19_55650_0052	20604	CAPZB	Intronic
1	19465453	19465953	2	CD8 TEM._.Control_HIP043	19835	CAPZB	Intronic
1	19466096	19466596	3	CD4 TCM._.COVID19_28205_0556	19192	CAPZB	Intronic
1	19468376	19468876	19	CD14 Mono._.COVID19_55650_0067	16912	CAPZB	Intronic
1	19469327	19469827	20	CD14 Mono._.COVID19_55650_0067	15961	CAPZB	Intronic
1	19469965	19470465	2	NK._.COVID19_55650_0083	15323	CAPZB	Intronic
1	19471299	19471799	2	CD4 Naive._.Control_HIP043	13989	CAPZB	Intronic
1	19472438	19472938	2	B naive._.Control_HIP023	12850	CAPZB	Intronic
1	19473222	19473722	2	CD16 Mono._.Control_HIP043	12066	CAPZB	Intronic
1	19476027	19476527	2	CD4 TCM._.COVID19_28205_0564d0	9261	CAPZB	Intronic
1	19476791	19477291	21	CD14 Mono._.COVID19_28205_0558	8497	CAPZB	Intronic
1	19477800	19478300	16	CD14 Mono._.COVID19_28205_0558	7488	CAPZB	Intronic
1	19478325	19478825	15	CD14 Mono._.COVID19_55650_0055	6963	CAPZB	Intronic
1	19479048	19479548	3	CD14 Mono._.COVID19_55650_0067	6240	CAPZB	Intronic
1	19479587	19480087	2	CD8 TEM._.COVID19_28205_0556	5701	CAPZB	Intronic
1	19483203	19483703	9	CD4 TCM._.COVID19_55650_0066d7	2085	CAPZB	Intronic
1	19484192	19484692	18	CD8 TEM._.COVID19_28205_0564d0	1096	CAPZB	Exonic
1	19484697	19485197	15	CD14 Mono._.COVID19_55650_0055	591	CAPZB	Intronic
1	19485318	19485818	19	NK._.COVID19_55650_0086	28	CAPZB	Promoter
1	19485921	19486421	12	CD4 TCM._.COVID19_55650_0055	631	CAPZB	Promoter
1	19486731	19487231	7	CD8 TEM._.COVID19_55650_0066d0	1441	CAPZB	Promoter
1	19487663	19488163	14	CD4 TCM._.COVID19_55650_0067	2373	CAPZB	Distal
1	19488211	19488711	2	CD4 TCM._.Control_EV08	2921	CAPZB	Distal
1	19490201	19490701	3	CD14 Mono._.COVID19_28205_0558	4911	CAPZB	Distal
1	19497358	19497858	4	CD14 Mono._.COVID19_55650_0132d0	12068	CAPZB	Distal
1	19502213	19502713	14	CD14 Mono._.COVID19_55650_0066d7	16923	CAPZB	Distal
1	19505078	19505578	7	CD16 Mono._.Control_HIP002	19788	CAPZB	Distal
1	19505665	19506165	21	CD14 Mono._.COVID19_55650_0132d0	20375	CAPZB	Distal
1	19507664	19508164	4	CD16 Mono._.Control_HIP015	22374	CAPZB	Distal
1	19508833	19509333	2	cDC2._.Rep2	23543	CAPZB	Distal
1	19510473	19510973	5	CD14 Mono._.COVID19_28205_0558	25183	CAPZB	Distal
1	19511073	19511573	13	CD14 Mono._.COVID19_28205_0555d0	25783	CAPZB	Distal
1	19512567	19513067	2	B intermediate._.COVID19_55650_0067	27277	CAPZB	Distal
1	19516973	19517473	11	CD14 Mono._.COVID19_55650_0067	31683	CAPZB	Distal
1	19531215	19531715	3	CD16 Mono._.Control_HIP023	45925	CAPZB	Distal
1	19533564	19534064	8	CD14 Mono._.Control_HIP015	48274	CAPZB	Distal
1	19557644	19558144	8	CD14 Mono._.COVID19_55650_0067	39082	MINOS1	Distal
1	19558917	19559417	2	CD4 TCM._.COVID19_28205_0555d2	37809	MINOS1	Distal
1	19560638	19561138	2	CD14 Mono._.COVID19_28205_0556	36088	MINOS1	Distal
1	19579838	19580338	10	CD14 Mono._.COVID19_28205_0555d0	16888	MINOS1	Distal
1	19580856	19581356	2	CD16 Mono._.Control_HIP015	15870	MINOS1	Distal
1	19582201	19582701	11	CD4 TCM._.COVID19_55650_0083	14525	MINOS1	Distal
1	19589375	19589875	2	CD8 TEM._.COVID19_55650_0066d7	7351	MINOS1	Distal
1	19591411	19591911	2	CD14 Mono._.COVID19_28205_0558	5315	MINOS1	Distal
1	19595206	19595706	2	CD14 Mono._.COVID19_55650_0055	1520	MINOS1	Promoter
1	19596200	19596700	14	CD8 TEM._.COVID19_28205_0557	526	MINOS1	Promoter
1	19596770	19597270	4	NK_CD56bright._.Other	40	MINOS1-NBL1	Promoter
1	19597491	19597991	18	CD4 TCM._.COVID19_55650_0067	761	MINOS1-NBL1	Intronic
1	19598206	19598706	5	NK._.COVID19_55650_0086	1476	MINOS1-NBL1	Intronic
1	19599168	19599668	3	CD4 TCM._.Control_HIP023	2438	MINOS1-NBL1	Intronic
1	19600142	19600642	8	CD4 Naive._.Other	3412	MINOS1-NBL1	Intronic
1	19606036	19606536	6	CD4 TCM._.COVID19_55650_0066d7	9306	MINOS1-NBL1	Intronic
1	19606773	19607273	18	CD4 TCM._.COVID19_28205_0555d2	10043	MINOS1-NBL1	Intronic
1	19643041	19643541	2	B naive._.Control_HIP015	2736	NBL1	Exonic
1	19643996	19644496	14	CD4 TCM._.Control_EV08	3691	NBL1	Exonic
1	19644737	19645237	8	CD4 TCM._.COVID19_55650_0066d0	4432	NBL1	Intronic
1	19645743	19646243	2	CD4 TCM._.COVID19_55650_0067	5438	NBL1	Exonic
1	19646343	19646843	4	CD14 Mono._.COVID19_55650_0052	6038	NBL1	Intronic
1	19647616	19648116	7	CD4 Naive._.COVID19_28205_0558	7311	NBL1	Intronic
1	19648207	19648707	2	CD8 TEM._.Other	7902	NBL1	Intronic
1	19651089	19651589	12	CD4 TCM._.Control_HIP044	10784	NBL1	Intronic
1	19653613	19654113	16	CD4 TCM._.COVID19_55650_0067	11423	HTR6	Intronic
1	19656112	19656612	3	B intermediate._.Control_HIP045	8924	HTR6	Intronic
1	19659736	19660236	22	CD14 Mono._.COVID19_28205_0556	5300	HTR6	Distal
1	19661644	19662144	13	CD14 Mono._.COVID19_55650_0086	3392	HTR6	Distal
1	19663998	19664498	2	CD4 TCM._.Control_EV08	1038	HTR6	Promoter
1	19664618	19665118	6	CD4 TCM._.Control_EV08	418	HTR6	Promoter
1	19665757	19666257	2	CD4 TCM._.COVID19_55650_0083	719	HTR6	Exonic
1	19671781	19672281	2	CD8 TEM._.COVID19_28205_0564d0	6743	HTR6	Intronic
1	19687768	19688268	9	CD8 TEM._.COVID19_28205_0558	22730	HTR6	Intronic
1	19688385	19688885	21	CD8 TEM._.COVID19_28205_0557	23347	HTR6	Intronic
1	19689770	19690270	5	CD14 Mono._.COVID19_55650_0052	24732	HTR6	Intronic
1	19698097	19698597	3	CD14 Mono._.COVID19_55650_0083	33059	HTR6	Intronic
1	19700190	19700690	2	CD14 Mono._.COVID19_55650_0055	35152	HTR6	Intronic
1	19704464	19704964	11	CD8 TEM._.COVID19_55650_0066d7	39426	HTR6	Intronic
1	19710756	19711256	2	CD4 Naive._.COVID19_28205_0558	45718	HTR6	Intronic
1	19715512	19716012	20	CD14 Mono._.COVID19_28205_0558	50474	HTR6	Intronic
1	19762127	19762627	2	Plasmablast._.1	37567	TMCO4	Intronic
1	19764688	19765188	2	Plasmablast._.1	35006	TMCO4	Intronic
1	19790303	19790803	4	CD4 TCM._.Control_HIP044	9391	TMCO4	Intronic
1	19793626	19794126	2	NK._.Control_HIP045	6068	TMCO4	Intronic
1	19794779	19795279	2	cDC2._.Rep2	4915	TMCO4	Intronic
1	19797420	19797920	2	CD4 TCM._.COVID19_55650_0083	2274	TMCO4	Intronic
1	19798004	19798504	3	CD4 TCM._.COVID19_28205_0558	1690	TMCO4	Intronic
1	19798892	19799392	3	CD8 TEM._.Control_EV08	802	TMCO4	Intronic
1	19799477	19799977	16	CD8 TEM._.COVID19_55650_0066d0	217	TMCO4	Intronic
1	19800213	19800713	13	CD4 TCM._.COVID19_28205_0564d0	517	TMCO4	Promoter
1	19800830	19801330	3	CD4 TCM._.COVID19_28205_0558	1134	TMCO4	Promoter
1	19808881	19809381	2	CD4 TCM._.COVID19_28205_0558	6146	RNF186	Distal
1	19811193	19811693	4	CD4 TCM._.COVID19_28205_0558	3834	RNF186	Distal
1	19815658	19816158	2	pDC._.Rep1	629	RNF186	Promoter
1	19858828	19859328	2	B intermediate._.Control_HIP043	23434	OTUD3	Distal
1	19882051	19882551	21	CD8 TEM._.COVID19_55650_0132d0	211	OTUD3	Promoter
1	19882896	19883396	7	CD4 TCM._.COVID19_55650_0083	632	OTUD3	Intronic
1	19885174	19885674	2	CD8 TEM._.Control_HIP043	2910	OTUD3	Intronic
1	19917946	19918446	10	CD4 TCM._.COVID19_55650_0067	5420	PLA2G2E	Distal
1	19974684	19975184	4	CD8 TEM._.COVID19_55650_0132d0	5481	PLA2G2A	Distal
1	20052745	20053245	2	CD14 Mono._.COVID19_28205_0556	24815	PLA2G5	Intronic
1	20058497	20058997	5	CD4 TCM._.Other	30567	PLA2G5	Intronic
1	20059803	20060303	15	CD14 Mono._.COVID19_55650_0067	31873	PLA2G5	Intronic
1	20061775	20062275	10	CD14 Mono._.COVID19_55650_0067	33845	PLA2G5	Intronic
1	20063917	20064417	2	CD14 Mono._.Control_EV08	35987	PLA2G5	Intronic
1	20073202	20073702	2	B naive._.COVID19_55650_0067	45272	PLA2G5	Intronic
1	20078201	20078701	9	B naive._.Control_EV08	41114	PLA2G2D	Intronic
1	20080280	20080780	3	B naive._.Control_EV08	39035	PLA2G2D	Intronic
1	20080957	20081457	3	B intermediate._.Control_HIP023	38358	PLA2G2D	Intronic
1	20096134	20096634	3	CD14 Mono._.COVID19_28205_0556	23181	PLA2G2D	Distal
1	20100814	20101314	7	B intermediate._.Control_HIP045	18501	PLA2G2D	Distal
1	20102873	20103373	5	CD14 Mono._.COVID19_28205_0558	16442	PLA2G2D	Distal
1	20119399	20119899	5	B naive._.COVID19_55650_0132d0	82	PLA2G2D	Promoter
1	20123659	20124159	3	CD14 Mono._.COVID19_28205_0564d0	4342	PLA2G2D	Distal
1	20124434	20124934	4	CD14 Mono._.Control_HIP015	5117	PLA2G2D	Distal
1	20126109	20126609	2	cDC2._.Rep1	6792	PLA2G2D	Distal
1	20127536	20128036	5	CD14 Mono._.Control_HIP023	8219	PLA2G2D	Distal
1	20152275	20152775	3	NK_CD56bright._.Control_HIP015	13198	PLA2G2F	Distal
1	20153071	20153571	13	CD14 Mono._.Control_HIP015	13994	PLA2G2F	Distal
1	20153835	20154335	13	CD14 Mono._.Control_HIP015	14758	PLA2G2F	Distal
1	20154923	20155423	2	CD8 TEM._.COVID19_28205_0564d0	15846	PLA2G2F	Distal
1	20164627	20165127	2	CD16 Mono._.Control_HIP015	12546	PLA2G2C	Intronic
1	20165613	20166113	3	CD16 Mono._.Control_HIP015	11560	PLA2G2C	Intronic
1	20171492	20171992	9	B intermediate._.COVID19_55650_0066d7	5681	PLA2G2C	Intronic
1	20174947	20175447	7	CD14 Mono._.Other	2226	PLA2G2C	Intronic
1	20178956	20179456	6	CD14 Mono._.COVID19_28205_0557	1781	PLA2G2C	Promoter
1	20184664	20185164	4	CD4 TCM._.Control_HIP044	1170	UBXN10	Promoter
1	20185271	20185771	13	CD4 TCM._.Control_EV08	563	UBXN10	Promoter
1	20185836	20186336	15	CD8 TEM._.COVID19_55650_0066d0	0	UBXN10	Promoter
1	20186500	20187000	13	CD8 TEM._.Other	263	UBXN10-AS1	Promoter
1	20187080	20187580	15	CD8 TEM._.COVID19_55650_0066d0	843	UBXN10-AS1	Promoter
1	20187698	20188198	2	NK._.COVID19_28205_0559	1461	UBXN10-AS1	Promoter
1	20194229	20194729	2	B naive._.COVID19_55650_0052	7992	UBXN10-AS1	Exonic
1	20195096	20195596	6	CD14 Mono._.COVID19_55650_0086	8859	UBXN10-AS1	Exonic
1	20212808	20213308	7	B intermediate._.Control_HIP045	26571	UBXN10-AS1	Distal
1	20216581	20217081	2	CD4 TCM._.COVID19_55650_0083	30344	UBXN10-AS1	Distal
1	20223075	20223575	2	CD16 Mono._.Control_HIP044	36838	UBXN10-AS1	Distal
1	20233348	20233848	2	CD8 TEM._.Control_HIP045	47111	UBXN10-AS1	Distal
1	20248918	20249418	7	CD4 TCM._.COVID19_55650_0066d7	41750	VWA5B1	Distal
1	20255429	20255929	3	CD4 TCM._.COVID19_55650_0067	35239	VWA5B1	Distal
1	20278558	20279058	8	B intermediate._.Other	12110	VWA5B1	Distal
1	20279432	20279932	2	B intermediate._.COVID19_28205_0558	11236	VWA5B1	Distal
1	20322082	20322582	8	CD4 TCM._.COVID19_28205_0558	31412	VWA5B1	Intronic
1	20323029	20323529	12	CD4 TCM._.Other	32359	VWA5B1	Intronic
1	20323560	20324060	2	CD4 TCM._.COVID19_55650_0083	32890	VWA5B1	Intronic
1	20343555	20344055	3	CD4 TCM._.COVID19_55650_0083	52885	VWA5B1	Intronic
1	20359827	20360327	2	CD8 TEM._.Control_HIP023	69157	VWA5B1	Distal
1	20361743	20362243	2	CD4 TCM._.COVID19_28205_0558	69240	LINC01141	Exonic
1	20376818	20377318	6	CD4 TCM._.COVID19_55650_0067	54165	LINC01141	Intronic
1	20381010	20381510	2	B intermediate._.Control_HIP023	49973	LINC01141	Intronic
1	20385579	20386079	2	B intermediate._.Control_HIP043	45404	LINC01141	Intronic
1	20404370	20404870	6	B intermediate._.Control_HIP045	26613	LINC01141	Intronic
1	20405820	20406320	6	B intermediate._.Control_HIP043	25163	LINC01141	Intronic
1	20430377	20430877	2	B intermediate._.COVID19_55650_0052	606	LINC01141	Intronic
1	20440702	20441202	7	CD4 TCM._.COVID19_55650_0086	9717	LINC01141	Distal
1	20441950	20442450	2	CD14 Mono._.COVID19_28205_0556	10965	LINC01141	Distal
1	20484167	20484667	3	CD4 TCM._.Control_EV08	1802	CAMK2N1	Exonic
1	20485364	20485864	7	CD8 TEM._.Control_HIP023	605	CAMK2N1	Exonic
1	20486064	20486564	15	CD8 TEM._.COVID19_55650_0052	93	CAMK2N1	Promoter
1	20486863	20487363	3	CD8 TEM._.Other	892	CAMK2N1	Promoter
1	20488603	20489103	2	CD8 TEM._.Control_HIP023	2632	CAMK2N1	Distal
1	20493730	20494230	19	CD14 Mono._.COVID19_28205_0558	7759	CAMK2N1	Distal
1	20494946	20495446	2	NK._.Control_HIP023	8975	CAMK2N1	Distal
1	20507320	20507820	10	CD8 TEM._.COVID19_28205_0564d0	590	MUL1	Intronic
1	20507954	20508454	10	B intermediate._.COVID19_55650_0066d7	42	MUL1	Promoter
1	20522262	20522762	11	CD8 TEM._.COVID19_55650_0066d0	14350	MUL1	Distal
1	20573966	20574466	2	CD4 TCM._.COVID19_28205_0556	14731	CDA	Distal
1	20575182	20575682	19	CD14 Mono._.COVID19_55650_0067	13515	CDA	Distal
1	20576218	20576718	10	CD14 Mono._.Control_HIP023	12479	CDA	Distal
1	20587536	20588036	21	CD14 Mono._.COVID19_55650_0055	1161	CDA	Promoter
1	20588539	20589039	20	CD14 Mono._.COVID19_28205_0557	158	CDA	Promoter
1	20589567	20590067	20	CD14 Mono._.COVID19_55650_0066d7	868	CDA	Intronic
1	20590293	20590793	22	CD14 Mono._.COVID19_28205_0556	1594	CDA	Intronic
1	20596876	20597376	9	CD14 Mono._.COVID19_55650_0055	8177	CDA	Intronic
1	20597578	20598078	13	CD14 Mono._.COVID19_55650_0066d7	8879	CDA	Intronic
1	20602817	20603317	8	CD14 Mono._.COVID19_55650_0052	14118	CDA	Intronic
1	20603375	20603875	12	CD14 Mono._.Control_HIP043	14676	CDA	Intronic
1	20604031	20604531	20	CD14 Mono._.COVID19_28205_0556	15332	CDA	Intronic
1	20604621	20605121	15	CD14 Mono._.Control_HIP015	15922	CDA	Intronic
1	20633210	20633710	17	CD4 TCM._.Other	4	PINK1	Promoter
1	20633769	20634269	9	B intermediate._.COVID19_28205_0556	339	MIR6084	Intronic
1	20634385	20634885	11	CD4 TCM._.COVID19_55650_0083	955	MIR6084	Intronic
1	20636817	20637317	2	NK._.COVID19_55650_0086	3387	MIR6084	Intronic
1	20640055	20640555	12	CD4 TCM._.COVID19_28205_0556	6625	MIR6084	Intronic
1	20650010	20650510	2	CD4 TCM._.COVID19_28205_0556	1932	PINK1-AS	Exonic
1	20650894	20651394	2	CD4 TCM._.COVID19_55650_0066d7	1048	PINK1-AS	Exonic
1	20653450	20653950	2	CD14 Mono._.COVID19_28205_0555d0	1506	PINK1-AS	Promoter
1	20658443	20658943	4	CD4 TCM._.COVID19_28205_0558	2850	DDOST	Intronic
1	20660300	20660800	5	CD14 Mono._.Control_HIP015	993	DDOST	Exonic
1	20660802	20661302	12	CD14 Mono._.COVID19_55650_0067	491	DDOST	Intronic
1	20661307	20661807	22	CD14 Mono._.COVID19_28205_0556	12	DDOST	Promoter
1	20661957	20662457	3	CD4 TCM._.COVID19_28205_0564d0	662	DDOST	Promoter
1	20663343	20663843	2	B naive._.Control_HIP023	2048	DDOST	Distal
1	20665598	20666098	2	CD14 Mono._.COVID19_55650_0132d0	4303	DDOST	Intronic
1	20666752	20667252	8	CD14 Mono._.COVID19_55650_0132d0	5457	DDOST	Intronic
1	20678542	20679042	5	CD14 Mono._.Control_HIP015	17247	DDOST	Intronic
1	20682526	20683026	9	CD14 Mono._.COVID19_55650_0066d7	21231	DDOST	Exonic
1	20689642	20690142	2	NK._.Control_HIP023	28124	KIF17	Intronic
1	20696745	20697245	21	CD14 Mono._.Control_EV08	21021	KIF17	Intronic
1	20697399	20697899	2	B naive._.Control_HIP044	20367	KIF17	Intronic
1	20702372	20702872	3	CD14 Mono._.COVID19_55650_0055	15394	KIF17	Intronic
1	20711473	20711973	10	CD14 Mono._.COVID19_28205_0556	6293	KIF17	Intronic
1	20714940	20715440	4	CD14 Mono._.COVID19_28205_0556	2826	KIF17	Intronic
1	20717280	20717780	6	CD8 TEM._.Control_HIP023	486	KIF17	Exonic
1	20717852	20718352	15	CD14 Mono._.COVID19_55650_0086	84	KIF17	Promoter
1	20718634	20719134	2	CD4 TCM._.COVID19_28205_0558	866	KIF17	Promoter
1	20721711	20722211	2	B naive._.Control_HIP044	3943	KIF17	Exonic
1	20724253	20724753	2	CD14 Mono._.COVID19_55650_0055	6485	KIF17	Exonic
1	20725005	20725505	5	CD14 Mono._.COVID19_28205_0556	7237	KIF17	Intronic
1	20725519	20726019	3	CD16 Mono._.Control_HIP015	7067	SH2D5	Intronic
1	20728332	20728832	2	B naive._.Control_HIP044	4254	SH2D5	Intronic
1	20729155	20729655	2	B intermediate._.Control_HIP044	3431	SH2D5	Intronic
1	20730123	20730623	4	CD14 Mono._.COVID19_55650_0086	2463	SH2D5	Intronic
1	20730770	20731270	4	NK._.Control_HIP044	1816	SH2D5	Exonic
1	20731632	20732132	12	CD4 TCM._.Control_HIP044	954	SH2D5	Intronic
1	20732162	20732662	13	CD14 Mono._.COVID19_55650_0067	424	SH2D5	Exonic
1	20732995	20733495	10	B intermediate._.COVID19_55650_0066d7	407	SH2D5	Promoter
1	20733601	20734101	2	CD4 TCM._.COVID19_55650_0067	1013	SH2D5	Promoter
1	20741424	20741924	2	CD14 Mono._.COVID19_55650_0055	8836	SH2D5	Distal
1	20783174	20783674	3	CD8 TEM._.Control_HIP015	3898	HP1BP3	Intronic
1	20783804	20784304	3	CD8 TEM._.Control_HIP043	3268	HP1BP3	Intronic
1	20785917	20786417	15	CD4 TCM._.Control_EV08	1155	HP1BP3	Intronic
1	20786551	20787051	10	B intermediate._.Other	521	HP1BP3	Intronic
1	20787204	20787704	18	NK._.COVID19_55650_0083	130	HP1BP3	Promoter
1	20787839	20788339	18	CD14 Mono._.COVID19_55650_0052	765	HP1BP3	Promoter
1	20813832	20814332	2	CD8 TEM._.COVID19_55650_0066d0	26758	HP1BP3	Intronic
1	20821335	20821835	4	CD16 Mono._.Control_HIP015	34261	HP1BP3	Intronic
1	20837758	20838258	6	CD14 Mono._.Control_HIP015	50684	HP1BP3	Intronic
1	20851703	20852203	13	CD14 Mono._.COVID19_55650_0052	64629	HP1BP3	Intronic
1	20852489	20852989	3	CD14 Mono._.Control_EV08	65415	HP1BP3	Intronic
1	20859872	20860372	2	CD16 Mono._.Other	72798	HP1BP3	Intronic
1	20873237	20873737	5	CD14 Mono._.COVID19_55650_0052	86163	HP1BP3	Intronic
1	20903394	20903894	4	CD4 TCM._.COVID19_28205_0564d0	84787	MIR1256	Intronic
1	20928093	20928593	8	CD14 Mono._.COVID19_55650_0132d0	60088	MIR1256	Intronic
1	20931919	20932419	12	CD8 TEM._.COVID19_55650_0066d0	56262	MIR1256	Intronic
1	20932577	20933077	16	NK._.Control_EV08	55604	MIR1256	Intronic
1	20933116	20933616	4	NK._.COVID19_28205_0558	55065	MIR1256	Intronic
1	20948085	20948585	2	CD14 Mono._.COVID19_28205_0556	40096	MIR1256	Intronic
1	20950081	20950581	3	CD16 Mono._.COVID19_55650_0083	38100	MIR1256	Intronic
1	20964848	20965348	9	B intermediate._.Control_HIP043	23333	MIR1256	Intronic
1	20992523	20993023	6	CD14 Mono._.COVID19_55650_0055	4340	MIR1256	Intronic
1	20998763	20999263	12	CD14 Mono._.COVID19_28205_0556	10580	MIR1256	Intronic
1	21017760	21018260	2	NK._.COVID19_55650_0055	29577	MIR1256	Intronic
1	21020106	21020606	6	NK._.Control_EV08	31923	MIR1256	Intronic
1	21022176	21022676	19	CD14 Mono._.COVID19_55650_0132d0	33993	MIR1256	Intronic
1	21022747	21023247	5	NK._.Control_HIP023	34564	MIR1256	Intronic
1	21051135	21051635	11	CD14 Mono._.COVID19_55650_0066d7	62952	MIR1256	Intronic
1	21052028	21052528	3	CD14 Mono._.COVID19_55650_0066d7	63845	MIR1256	Intronic
1	21077081	21077581	13	CD14 Mono._.COVID19_55650_0083	88898	MIR1256	Intronic
1	21084111	21084611	8	CD14 Mono._.COVID19_55650_0083	92526	EIF4G3	Intronic
1	21090324	21090824	7	CD14 Mono._.COVID19_55650_0055	86313	EIF4G3	Intronic
1	21091007	21091507	21	CD14 Mono._.COVID19_55650_0067	85630	EIF4G3	Intronic
1	21091602	21092102	4	CD14 Mono._.COVID19_55650_0132d0	85035	EIF4G3	Intronic
1	21098434	21098934	2	CD14 Mono._.COVID19_28205_0555d0	78203	EIF4G3	Intronic
1	21099101	21099601	16	CD14 Mono._.COVID19_55650_0067	77536	EIF4G3	Intronic
1	21100454	21100954	16	CD14 Mono._.COVID19_28205_0558	76183	EIF4G3	Intronic
1	21114362	21114862	5	CD14 Mono._.COVID19_55650_0067	62275	EIF4G3	Intronic
1	21117536	21118036	5	CD14 Mono._.COVID19_55650_0086	59101	EIF4G3	Intronic
1	21123427	21123927	3	CD14 Mono._.Control_EV08	53210	EIF4G3	Intronic
1	21125140	21125640	6	CD14 Mono._.COVID19_55650_0055	51497	EIF4G3	Intronic
1	21149951	21150451	3	CD14 Mono._.Control_HIP015	26686	EIF4G3	Intronic
1	21150777	21151277	11	CD14 Mono._.COVID19_28205_0558	25860	EIF4G3	Intronic
1	21153412	21153912	2	CD14 Mono._.COVID19_55650_0055	23225	EIF4G3	Intronic
1	21157003	21157503	2	CD14 Mono._.COVID19_55650_0055	19634	EIF4G3	Intronic
1	21165577	21166077	10	CD14 Mono._.COVID19_55650_0052	11060	EIF4G3	Intronic
1	21171268	21171768	2	CD8 TEM._.Other	5369	EIF4G3	Intronic
1	21174283	21174783	3	CD4 TCM._.COVID19_28205_0564d0	2354	EIF4G3	Intronic
1	21175288	21175788	21	CD14 Mono._.COVID19_55650_0086	1349	EIF4G3	Exonic
1	21176097	21176597	10	CD8 TEM._.Control_HIP023	540	EIF4G3	Exonic
1	21176756	21177256	2	pDC._.Rep1	117	EIF4G3	Promoter
1	21177446	21177946	3	CD8 TEM._.COVID19_55650_0083	807	EIF4G3	Promoter
1	21182087	21182587	12	CD14 Mono._.COVID19_55650_0055	5448	EIF4G3	Distal
1	21183155	21183655	3	CD14 Mono._.COVID19_55650_0052	6516	EIF4G3	Distal
1	21184172	21184672	9	B naive._.Control_EV08	7533	EIF4G3	Distal
1	21189451	21189951	2	NK._.COVID19_28205_0559	12812	EIF4G3	Distal
1	21190841	21191341	6	CD8 TEM._.COVID19_55650_0132d0	14202	EIF4G3	Distal
1	21195100	21195600	4	B intermediate._.Control_HIP045	18461	EIF4G3	Distal
1	21216782	21217282	9	CD4 TCM._.COVID19_55650_0066d7	40143	EIF4G3	Distal
1	21217833	21218333	3	CD4 TCM._.Control_EV08	41194	EIF4G3	Exonic
1	21218870	21219370	2	CD4 TCM._.Control_HIP045	42231	EIF4G3	Exonic
1	21231895	21232395	8	CD4 TCM._.COVID19_28205_0564d0	55256	EIF4G3	Intronic
1	21232908	21233408	2	CD4 Naive._.COVID19_28205_0559	56269	EIF4G3	Exonic
1	21233446	21233946	2	CD14 Mono._.Control_EV08	56807	EIF4G3	Intronic
1	21239095	21239595	3	NK_CD56bright._.Control_HIP044	53944	LOC100506801	Intronic
1	21253850	21254350	9	B intermediate._.Control_HIP043	39189	LOC100506801	Intronic
1	21255154	21255654	18	CD14 Mono._.Control_HIP002	37885	LOC100506801	Intronic
1	21258342	21258842	4	CD4 TCM._.Other	34697	LOC100506801	Intronic
1	21261758	21262258	21	CD14 Mono._.COVID19_55650_0066d7	31281	LOC100506801	Intronic
1	21270128	21270628	9	B intermediate._.COVID19_55650_0067	22911	LOC100506801	Intronic
1	21278796	21279296	11	NK._.Control_EV08	14243	LOC100506801	Intronic
1	21279858	21280358	11	CD14 Mono._.COVID19_55650_0067	13181	LOC100506801	Intronic
1	21280492	21280992	8	CD4 TCM._.COVID19_28205_0558	12547	LOC100506801	Intronic
1	21280995	21281495	6	CD4 TCM._.COVID19_28205_0558	12044	LOC100506801	Intronic
1	21283492	21283992	3	NK_CD56bright._.Control_HIP015	9547	LOC100506801	Intronic
1	21284737	21285237	16	CD14 Mono._.COVID19_28205_0555d0	8302	LOC100506801	Intronic
1	21287855	21288355	13	CD14 Mono._.COVID19_55650_0067	5184	LOC100506801	Intronic
1	21288913	21289413	3	CD14 Mono._.COVID19_28205_0556	4126	LOC100506801	Intronic
1	21289728	21290228	9	B naive._.COVID19_55650_0067	3311	LOC100506801	Intronic
1	21290578	21291078	9	B naive._.Control_HIP015	2461	LOC100506801	Intronic
1	21291614	21292114	3	CD4 TCM._.COVID19_55650_0083	1425	LOC100506801	Promoter
1	21292407	21292907	7	CD4 TCM._.COVID19_55650_0086	632	LOC100506801	Promoter
1	21292975	21293475	10	B naive._.Control_HIP044	64	LOC100506801	Promoter
1	21293554	21294054	7	B naive._.Control_EV08	513	LOC100506801	Intronic
1	21294297	21294797	10	B intermediate._.COVID19_28205_0558	1256	LOC100506801	Intronic
1	21294943	21295443	22	CD14 Mono._.COVID19_55650_0067	1902	LOC100506801	Intronic
1	21295875	21296375	2	CD4 TCM._.COVID19_28205_0558	2834	LOC100506801	Intronic
1	21296420	21296920	5	CD4 TCM._.Other	3379	LOC100506801	Intronic
1	21297138	21297638	2	CD14 Mono._.COVID19_55650_0083	4097	LOC100506801	Intronic
1	21297889	21298389	2	CD14 Mono._.COVID19_55650_0055	4848	LOC100506801	Exonic
1	21298882	21299382	9	CD14 Mono._.COVID19_55650_0132d0	5841	LOC100506801	Exonic
1	21299941	21300441	4	CD14 Mono._.Control_HIP002	6900	LOC100506801	Intronic
1	21302621	21303121	10	CD14 Mono._.Control_EV08	9580	LOC100506801	Intronic
1	21307139	21307639	12	CD8 TEM._.COVID19_55650_0132d0	14098	LOC100506801	Intronic
1	21313782	21314282	7	CD14 Mono._.Other	20741	LOC100506801	Intronic
1	21317266	21317766	22	CD14 Mono._.COVID19_55650_0066d7	24225	LOC100506801	Intronic
1	21322407	21322907	7	CD14 Mono._.COVID19_55650_0083	22846	ECE1	Intronic
1	21323528	21324028	2	CD4 TCM._.Control_HIP044	21725	ECE1	Intronic
1	21324374	21324874	21	CD14 Mono._.COVID19_55650_0057	20879	ECE1	Intronic
1	21325086	21325586	9	B intermediate._.COVID19_55650_0066d7	20167	ECE1	Intronic
1	21325632	21326132	7	CD16 Mono._.COVID19_55650_0083	19621	ECE1	Intronic
1	21329408	21329908	9	CD4 Naive._.COVID19_28205_0558	15845	ECE1	Intronic
1	21331925	21332425	10	CD14 Mono._.COVID19_55650_0066d7	13328	ECE1	Intronic
1	21332668	21333168	3	CD16 Mono._.Control_HIP002	12585	ECE1	Intronic
1	21333473	21333973	4	CD4 TCM._.COVID19_28205_0564d0	11780	ECE1	Intronic
1	21334086	21334586	22	CD14 Mono._.COVID19_55650_0066d7	11167	ECE1	Intronic
1	21334631	21335131	20	CD14 Mono._.COVID19_55650_0052	10622	ECE1	Intronic
1	21335307	21335807	3	CD4 TCM._.Control_HIP023	9946	ECE1	Intronic
1	21336593	21337093	2	B intermediate._.COVID19_28205_0558	8660	ECE1	Intronic
1	21337808	21338308	22	CD14 Mono._.COVID19_55650_0066d7	7445	ECE1	Intronic
1	21338323	21338823	15	CD14 Mono._.COVID19_55650_0067	6930	ECE1	Intronic
1	21340492	21340992	10	CD14 Mono._.COVID19_55650_0083	4761	ECE1	Intronic
1	21342680	21343180	3	B intermediate._.Control_HIP023	2573	ECE1	Intronic
1	21343430	21343930	10	B intermediate._.COVID19_28205_0558	1823	ECE1	Intronic
1	21343990	21344490	9	CD4 TCM._.COVID19_55650_0066d7	1263	ECE1	Intronic
1	21344569	21345069	8	CD4 TCM._.Control_EV08	684	ECE1	Intronic
1	21345381	21345881	18	CD4 TCM._.Other	126	ECE1	Promoter
1	21345945	21346445	2	CD14 Mono._.COVID19_55650_0083	690	ECE1	Promoter
1	21346818	21347318	2	NK._.Control_HIP044	1563	ECE1	Promoter
1	21348226	21348726	2	B intermediate._.COVID19_55650_0066d7	2971	ECE1	Distal
1	21359691	21360191	2	CD4 TCM._.COVID19_55650_0083	14436	ECE1	Distal
1	21364998	21365498	6	B intermediate._.Control_HIP043	19743	ECE1	Distal
1	21368424	21368924	12	CD4 TCM._.COVID19_28205_0558	23169	ECE1	Distal
1	21384476	21384976	3	CD14 Mono._.Control_HIP015	39221	ECE1	Distal
1	21396487	21396987	2	CD14 Mono._.COVID19_55650_0086	43390	NBPF3	Distal
1	21397842	21398342	3	CD8 TEM._.COVID19_28205_0559	42035	NBPF3	Distal
1	21406603	21407103	4	NK._.COVID19_55650_0086	33274	NBPF3	Distal
1	21439831	21440331	18	CD4 TCM._.Control_HIP044	46	NBPF3	Promoter
1	21440675	21441175	5	NK._.Control_HIP023	796	NBPF3	Intronic
1	21453920	21454420	15	CD14 Mono._.COVID19_55650_0066d7	14041	NBPF3	Exonic
1	21488668	21489168	8	CD14 Mono._.COVID19_28205_0556	20453	ALPL	Distal
1	21490762	21491262	3	CD14 Mono._.Control_HIP043	18359	ALPL	Distal
1	21508973	21509473	6	B intermediate._.Control_HIP043	148	ALPL	Promoter
1	21510515	21511015	2	NK._.COVID19_55650_0083	1392	ALPL	Intronic
1	21514142	21514642	9	B intermediate._.Other	5019	ALPL	Intronic
1	21516367	21516867	6	B intermediate._.Control_HIP044	7244	ALPL	Intronic
1	21517205	21517705	8	B intermediate._.COVID19_55650_0067	8082	ALPL	Intronic
1	21517948	21518448	7	B intermediate._.Control_HIP043	8825	ALPL	Intronic
1	21518994	21519494	9	B intermediate._.COVID19_55650_0066d7	9871	ALPL	Intronic
1	21523765	21524265	6	B intermediate._.COVID19_55650_0067	14642	ALPL	Intronic
1	21524857	21525357	2	CD14 Mono._.COVID19_55650_0067	15734	ALPL	Intronic
1	21534721	21535221	6	B intermediate._.COVID19_55650_0066d7	25598	ALPL	Intronic
1	21536586	21537086	3	CD14 Mono._.COVID19_28205_0564d0	27463	ALPL	Intronic
1	21545994	21546494	4	CD14 Mono._.COVID19_55650_0052	36871	ALPL	Intronic
1	21550048	21550548	5	CD14 Mono._.COVID19_28205_0555d0	40925	ALPL	Intronic
1	21552627	21553127	5	CD14 Mono._.COVID19_28205_0555d0	43504	ALPL	Intronic
1	21595473	21595973	5	CD14 Mono._.COVID19_55650_0086	73639	RAP1GAP	Distal
1	21598568	21599068	2	B intermediate._.Control_HIP044	70544	RAP1GAP	Intronic
1	21599205	21599705	2	CD4 Naive._.Other	69907	RAP1GAP	Intronic
1	21607801	21608301	17	CD14 Mono._.COVID19_55650_0055	61311	RAP1GAP	Intronic
1	21638707	21639207	3	CD14 Mono._.COVID19_55650_0055	30405	RAP1GAP	Intronic
1	21647829	21648329	16	CD14 Mono._.COVID19_28205_0556	21283	RAP1GAP	Intronic
1	21651527	21652027	10	CD4 TCM._.COVID19_55650_0066d7	17585	RAP1GAP	Exonic
1	21652426	21652926	2	CD4 TCM._.Control_HIP023	16686	RAP1GAP	Intronic
1	21658275	21658775	2	NK._.Control_HIP023	10837	RAP1GAP	Intronic
1	21659117	21659617	18	CD4 TCM._.Other	9995	RAP1GAP	Intronic
1	21663896	21664396	12	CD14 Mono._.COVID19_28205_0555d0	5216	RAP1GAP	Intronic
1	21665854	21666354	2	CD4 TCM._.COVID19_28205_0556	3258	RAP1GAP	Intronic
1	21666851	21667351	4	CD14 Mono._.Control_HIP015	2261	RAP1GAP	Intronic
1	21667684	21668184	2	CD14 Mono._.Control_HIP015	1428	RAP1GAP	Intronic
1	21668481	21668981	2	CD4 Naive._.Other	631	RAP1GAP	Intronic
1	21669067	21669567	8	NK._.Control_EV08	45	RAP1GAP	Promoter
1	21669799	21670299	4	CD4 TCM._.Other	685	RAP1GAP	Promoter
1	21673117	21673617	2	CD14 Mono._.Control_HIP015	4003	RAP1GAP	Distal
1	21691346	21691846	3	CD14 Mono._.Control_HIP002	22232	RAP1GAP	Intronic
1	21703224	21703724	3	CD4 TCM._.COVID19_28205_0558	34110	RAP1GAP	Intronic
1	21706426	21706926	3	B intermediate._.Other	37312	RAP1GAP	Intronic
1	21715292	21715792	2	CD4 TCM._.Control_HIP044	46178	RAP1GAP	Intronic
1	21721254	21721754	2	CD14 Mono._.Control_HIP015	52140	RAP1GAP	Intronic
1	21743424	21743924	2	CD4 Naive._.Control_HIP044	39931	USP48	Intronic
1	21757938	21758438	2	CD14 Mono._.COVID19_28205_0558	25417	USP48	Intronic
1	21761023	21761523	5	CD14 Mono._.COVID19_55650_0052	22332	USP48	Intronic
1	21761983	21762483	9	B intermediate._.COVID19_28205_0558	21372	USP48	Intronic
1	21762612	21763112	2	B intermediate._.Control_HIP043	20743	USP48	Intronic
1	21763283	21763783	2	Plasmablast._.COVID19_28205_0558	20072	USP48	Intronic
1	21764546	21765046	20	CD14 Mono._.COVID19_55650_0067	18809	USP48	Intronic
1	21768205	21768705	20	CD14 Mono._.COVID19_55650_0052	15150	USP48	Intronic
1	21768930	21769430	2	CD4 TCM._.Other	14425	USP48	Intronic
1	21771587	21772087	7	CD14 Mono._.COVID19_55650_0066d7	11768	USP48	Intronic
1	21773512	21774012	6	CD8 TEM._.Control_HIP002	9843	USP48	Intronic
1	21778866	21779366	2	NK._.Control_HIP023	4489	USP48	Intronic
1	21779742	21780242	2	Plasmablast._.COVID19_28205_0558	3613	USP48	Intronic
1	21780507	21781007	2	Plasmablast._.1	2848	USP48	Intronic
1	21781465	21781965	3	CD8 TEM._.COVID19_28205_0558	1890	USP48	Intronic
1	21781998	21782498	19	CD8 TEM._.COVID19_55650_0132d0	1357	USP48	Intronic
1	21782978	21783478	10	B intermediate._.COVID19_55650_0052	377	USP48	Exonic
1	21783491	21783991	14	CD14 Mono._.COVID19_28205_0564d0	134	USP48	Promoter
1	21784430	21784930	2	B naive._.COVID19_55650_0132d0	1073	USP48	Promoter
1	21788155	21788655	3	CD14 Mono._.COVID19_55650_0086	4798	USP48	Distal
1	21791572	21792072	2	Plasmablast._.COVID19_28205_0558	8215	USP48	Distal
1	21798690	21799190	6	CD14 Mono._.Control_HIP044	13324	LDLRAD2	Distal
1	21800512	21801012	2	CD14 Mono._.Other	11502	LDLRAD2	Distal
1	21814350	21814850	9	NK._.COVID19_55650_0083	2334	LDLRAD2	Exonic
1	21814920	21815420	8	NK._.Control_HIP044	2904	LDLRAD2	Intronic
1	21815624	21816124	2	cDC2._.Rep2	3608	LDLRAD2	Intronic
1	21818620	21819120	18	CD14 Mono._.COVID19_28205_0558	6604	LDLRAD2	Intronic
1	21823646	21824146	11	CD14 Mono._.Control_HIP015	11630	LDLRAD2	Exonic
1	21836707	21837207	2	CD8 TEM._.Control_HIP023	24691	LDLRAD2	Exonic
1	21852243	21852743	4	B intermediate._.Control_HIP043	40227	LDLRAD2	Intronic
1	21857318	21857818	3	CD14 Mono._.COVID19_55650_0066d7	45302	LDLRAD2	Intronic
1	21865703	21866203	9	B intermediate._.Control_HIP043	53687	LDLRAD2	Intronic
1	21867468	21867968	3	B naive._.Control_HIP044	55452	LDLRAD2	Intronic
1	21906179	21906679	2	CD14 Mono._.COVID19_28205_0555d0	30867	HSPG2	Intronic
1	21906950	21907450	2	CD14 Mono._.COVID19_28205_0556	30096	HSPG2	Intronic
1	21909770	21910270	6	CD14 Mono._.COVID19_55650_0086	27276	HSPG2	Intronic
1	21913676	21914176	10	NK._.COVID19_28205_0555d0	23370	HSPG2	Intronic
1	21924474	21924974	10	CD14 Mono._.COVID19_55650_0055	12572	HSPG2	Intronic
1	21936500	21937000	3	CD4 TCM._.Other	546	HSPG2	Intronic
1	21937111	21937611	17	CD14 Mono._.COVID19_28205_0556	63	HSPG2	Promoter
1	21937838	21938338	2	CD4 Naive._.COVID19_28205_0559	790	HSPG2	Promoter
1	21939753	21940253	4	CD16 Mono._.Other	2705	HSPG2	Distal
1	21948593	21949093	2	CD8 TEM._.COVID19_28205_0557	11545	HSPG2	Distal
1	21950446	21950946	2	B naive._.Control_HIP044	13398	HSPG2	Distal
1	21956343	21956843	3	CD4 TCM._.Control_EV08	19295	HSPG2	Distal
1	21957130	21957630	8	CD4 Naive._.Control_HIP043	19640	CELA3B	Distal
1	21963904	21964404	14	CD4 TCM._.COVID19_28205_0558	12866	CELA3B	Distal
1	21988176	21988676	3	CD16 Mono._.COVID19_55650_0052	11404	CELA3B	Intronic
1	21997441	21997941	2	CD14 Mono._.COVID19_55650_0086	3964	CELA3A	Intronic
1	22005079	22005579	2	CD16 Mono._.Control_HIP015	3672	CELA3A	Intronic
1	22019015	22019515	21	CD14 Mono._.Other	5265	LINC00339	Distal
1	22022769	22023269	18	NK._.COVID19_55650_0066d7	1511	LINC00339	Promoter
1	22023652	22024152	2	CD8 TEM._.COVID19_55650_0132d0	628	LINC00339	Promoter
1	22024347	22024847	18	CD4 TCM._.COVID19_55650_0066d7	65	LINC00339	Promoter
1	22024850	22025350	19	CD4 TCM._.COVID19_28205_0564d0	568	LINC00339	Exonic
1	22025683	22026183	9	CD4 Naive._.Control_HIP043	114	LINC01635	Exonic
1	22026365	22026865	4	B intermediate._.Control_HIP043	566	LINC01635	Promoter
1	22026922	22027422	2	B naive._.COVID19_55650_0067	1123	LINC01635	Promoter
1	22031411	22031911	7	CD4 Naive._.COVID19_28205_0559	5612	LINC01635	Distal
1	22037651	22038151	8	CD14 Mono._.COVID19_55650_0132d0	11852	LINC01635	Distal
1	22038585	22039085	4	CD4 TCM._.Control_HIP023	12786	LINC01635	Distal
1	22039134	22039634	5	CD4 TCM._.Control_HIP044	13242	CDC42	Distal
1	22039750	22040250	9	CD4 Naive._.Control_HIP043	12626	CDC42	Distal
1	22040428	22040928	3	NK._.Control_HIP044	11948	CDC42	Distal
1	22042341	22042841	2	B naive._.Control_HIP043	10035	CDC42	Distal
1	22045007	22045507	5	CD4 TCM._.COVID19_55650_0066d0	7369	CDC42	Distal
1	22045699	22046199	2	CD14 Mono._.COVID19_28205_0556	6677	CDC42	Distal
1	22048270	22048770	21	CD14 Mono._.Control_EV08	4106	CDC42	Distal
1	22049474	22049974	4	CD16 Mono._.Control_HIP015	2902	CDC42	Distal
1	22050472	22050972	2	CD4 TCM._.COVID19_55650_0055	1904	CDC42	Promoter
1	22051839	22052339	4	CD8 TEM._.Control_EV08	537	CDC42	Promoter
1	22052406	22052906	21	CD8 TEM._.COVID19_28205_0559	28	CDC42	Promoter
1	22053419	22053919	21	CD8 TEM._.Control_EV08	1041	CDC42	Intronic
1	22054403	22054903	10	CD14 Mono._.COVID19_28205_0557	2025	CDC42	Intronic
1	22055414	22055914	4	CD4 TCM._.COVID19_28205_0564d0	3036	CDC42	Intronic
1	22056086	22056586	2	CD4 TCM._.COVID19_55650_0086	3708	CDC42	Intronic
1	22056884	22057384	14	CD14 Mono._.COVID19_55650_0066d7	4506	CDC42	Intronic
1	22057421	22057921	2	CD16 Mono._.COVID19_55650_0083	5043	CDC42	Intronic
1	22058226	22058726	4	CD14 Mono._.COVID19_55650_0066d7	5848	CDC42	Intronic
1	22058971	22059471	2	NK._.COVID19_55650_0083	6593	CDC42	Intronic
1	22059972	22060472	2	CD4 TCM._.COVID19_55650_0055	7594	CDC42	Intronic
1	22061393	22061893	4	CD4 TCM._.Control_EV08	9015	CDC42	Intronic
1	22062141	22062641	2	CD4 TCM._.Control_EV08	9763	CDC42	Intronic
1	22062720	22063220	2	CD4 TCM._.Other	10342	CDC42	Intronic
1	22064426	22064926	3	CD4 TCM._.COVID19_28205_0558	12048	CDC42	Intronic
1	22065932	22066432	2	CD8 TEM._.Other	13554	CDC42	Intronic
1	22066435	22066935	4	CD8 TEM._.Control_HIP023	14057	CDC42	Intronic
1	22067124	22067624	2	CD8 TEM._.COVID19_55650_0066d0	14746	CDC42	Intronic
1	22067864	22068364	3	CD4 TCM._.COVID19_28205_0556	15486	CDC42	Intronic
1	22068593	22069093	3	CD4 TCM._.COVID19_28205_0558	16215	CDC42	Intronic
1	22071737	22072237	3	CD4 TCM._.COVID19_28205_0564d0	19359	CDC42	Intronic
1	22072304	22072804	2	CD4 TCM._.Control_EV08	19926	CDC42	Intronic
1	22073088	22073588	3	CD14 Mono._.Control_HIP045	20710	CDC42	Intronic
1	22074585	22075085	6	CD14 Mono._.COVID19_55650_0067	22207	CDC42	Intronic
1	22075760	22076260	16	CD14 Mono._.COVID19_55650_0066d7	23382	CDC42	Intronic
1	22076793	22077293	2	CD8 TEM._.Other	24415	CDC42	Intronic
1	22077698	22078198	4	CD14 Mono._.Control_HIP015	25320	CDC42	Intronic
1	22080099	22080599	2	B intermediate._.Other	27721	CDC42	Intronic
1	22083509	22084009	3	NK._.COVID19_55650_0132d0	31131	CDC42	Intronic
1	22085000	22085500	2	CD14 Mono._.COVID19_55650_0055	32622	CDC42	Intronic
1	22088235	22088735	2	B intermediate._.Control_HIP043	35857	CDC42	Intronic
1	22088839	22089339	5	CD4 TCM._.Other	36461	CDC42	Intronic
1	22089945	22090445	8	CD4 TCM._.COVID19_28205_0558	37567	CDC42	Exonic
1	22090868	22091368	6	CD14 Mono._.Other	38490	CDC42	Intronic
1	22092369	22092869	10	B intermediate._.Control_HIP043	39991	CDC42	Exonic
1	22093374	22093874	3	NK._.Control_EV08	40996	CDC42	Distal
1	22104020	22104520	3	CD4 TCM._.COVID19_55650_0067	39698	WNT4	Distal
1	22104801	22105301	15	CD4 TCM._.COVID19_28205_0555d2	38917	WNT4	Distal
1	22105568	22106068	14	CD4 TCM._.COVID19_28205_0564d0	38150	WNT4	Distal
1	22109955	22110455	3	NK._.COVID19_55650_0083	33763	WNT4	Distal
1	22118903	22119403	5	B intermediate._.Control_HIP045	24815	WNT4	Exonic
1	22121962	22122462	2	CD14 Mono._.COVID19_55650_0055	21756	WNT4	Intronic
1	22122533	22123033	3	NK._.Control_HIP023	21185	WNT4	Intronic
1	22124150	22124650	2	CD8 TEM._.Control_EV08	19568	WNT4	Intronic
1	22131284	22131784	2	CD8 TEM._.COVID19_28205_0557	12434	WNT4	Intronic
1	22131811	22132311	7	CD4 TCM._.Control_HIP044	11907	WNT4	Intronic
1	22134761	22135261	2	CD8 TEM._.Control_HIP023	8957	WNT4	Intronic
1	22137847	22138347	2	CD8 TEM._.COVID19_55650_0132d0	5871	WNT4	Intronic
1	22142067	22142567	5	CD4 TCM._.COVID19_28205_0558	1651	WNT4	Intronic
1	22142973	22143473	2	B intermediate._.Control_HIP045	745	WNT4	Intronic
1	22158695	22159195	2	CD14 Mono._.Control_HIP002	14975	WNT4	Distal
1	22168529	22169029	2	NK._.Control_EV08	24809	WNT4	Distal
1	22176233	22176733	2	Plasmablast._.1	32513	WNT4	Distal
1	22185186	22185686	4	B intermediate._.COVID19_55650_0066d7	41466	WNT4	Distal
1	22293788	22294288	2	CD8 TEM._.Control_HIP023	27798	MIR4418	Distal
1	22360259	22360759	2	CD14 Mono._.COVID19_55650_0055	91341	ZBTB40	Distal
1	22398853	22399353	7	CD4 Naive._.Control_HIP044	52747	ZBTB40	Distal
1	22400922	22401422	2	CD4 Naive._.Control_HIP043	50678	ZBTB40	Distal
1	22407952	22408452	2	CD4 TCM._.COVID19_28205_0556	43648	ZBTB40	Distal
1	22416527	22417027	13	CD4 TCM._.COVID19_55650_0083	35073	ZBTB40	Distal
1	22417903	22418403	3	CD4 TCM._.Other	33697	ZBTB40	Distal
1	22420417	22420917	15	CD14 Mono._.COVID19_55650_0083	31183	ZBTB40	Distal
1	22428566	22429066	14	CD14 Mono._.COVID19_55650_0052	23034	ZBTB40	Distal
1	22431896	22432396	2	B intermediate._.Control_HIP044	19704	ZBTB40	Distal
1	22451561	22452061	21	CD14 Mono._.COVID19_28205_0557	39	ZBTB40	Promoter
1	22452093	22452593	13	CD14 Mono._.COVID19_55650_0066d7	491	ZBTB40	Intronic
1	22458028	22458528	2	CD14 Mono._.COVID19_55650_0055	6426	ZBTB40	Intronic
1	22485381	22485881	3	CD16 Mono._.Control_HIP023	33779	ZBTB40	Intronic
1	22494384	22494884	5	CD16 Mono._.Control_HIP015	42782	ZBTB40	Intronic
1	22496505	22497005	2	Plasmablast._.COVID19_28205_0558	44903	ZBTB40	Intronic
1	22568249	22568749	2	CD16 Mono._.Control_HIP015	4934	EPHA8	Intronic
1	22611430	22611930	2	CD8 TEM._.Control_HIP043	21735	MIR6127	Distal
1	22615848	22616348	3	CD14 Mono._.COVID19_28205_0555d0	17317	MIR6127	Distal
1	22619241	22619741	5	NK._.COVID19_28205_0556	13924	MIR6127	Distal
1	22633990	22634490	2	pDC._.Rep2	823	MIR6127	Promoter
1	22636322	22636822	14	CD14 Mono._.Other	65	C1QA	Promoter
1	22639068	22639568	2	B intermediate._.Control_HIP045	2811	C1QA	Exonic
1	22641945	22642445	15	CD14 Mono._.COVID19_28205_0558	1434	C1QC	Promoter
1	22644396	22644896	2	CD8 TEM._.COVID19_28205_0564d0	1015	C1QC	Intronic
1	22645851	22646351	2	CD14 Mono._.COVID19_55650_0067	2470	C1QC	Intronic
1	22659136	22659636	2	CD8 TEM._.COVID19_28205_0564d0	6623	C1QB	Intronic
1	22684342	22684842	3	CD4 TCM._.Other	26246	EPHB2	Distal
1	22702606	22703106	2	CD14 Mono._.COVID19_28205_0558	7982	EPHB2	Distal
1	22704418	22704918	20	CD14 Mono._.COVID19_55650_0083	6170	EPHB2	Distal
1	22708686	22709186	10	CD14 Mono._.COVID19_55650_0067	1902	EPHB2	Promoter
1	22709644	22710144	2	CD8 TEM._.Other	944	EPHB2	Promoter
1	22710564	22711064	18	CD14 Mono._.COVID19_55650_0132d0	24	EPHB2	Promoter
1	22711505	22712005	4	CD14 Mono._.COVID19_55650_0132d0	915	EPHB2	Intronic
1	22712328	22712828	2	B intermediate._.Control_HIP043	1738	EPHB2	Intronic
1	22717304	22717804	5	CD14 Mono._.COVID19_55650_0066d7	1962	MIR4684	Promoter
1	22735224	22735724	17	CD14 Mono._.COVID19_55650_0132d0	15956	MIR4684	Intronic
1	22737979	22738479	3	CD14 Mono._.COVID19_55650_0066d7	18711	MIR4684	Intronic
1	22739586	22740086	3	CD14 Mono._.COVID19_55650_0067	20318	MIR4684	Intronic
1	22745992	22746492	19	CD14 Mono._.COVID19_28205_0556	26724	MIR4684	Intronic
1	22750237	22750737	20	CD14 Mono._.COVID19_55650_0067	30969	MIR4684	Intronic
1	22776210	22776710	2	CD14 Mono._.Control_HIP023	56942	MIR4684	Intronic
1	22780613	22781113	8	CD14 Mono._.COVID19_55650_0132d0	61345	MIR4684	Intronic
1	22831129	22831629	3	CD14 Mono._.COVID19_55650_0086	31846	MIR4253	Intronic
1	22831998	22832498	19	CD14 Mono._.COVID19_55650_0132d0	30977	MIR4253	Intronic
1	22834282	22834782	7	CD14 Mono._.COVID19_28205_0555d0	28693	MIR4253	Intronic
1	22846396	22846896	4	CD14 Mono._.COVID19_55650_0067	16579	MIR4253	Intronic
1	22851340	22851840	3	CD14 Mono._.COVID19_55650_0067	11635	MIR4253	Intronic
1	22854667	22855167	4	B intermediate._.Control_HIP043	8308	MIR4253	Intronic
1	22861990	22862490	4	CD14 Mono._.COVID19_55650_0067	985	MIR4253	Intronic
1	22869069	22869569	2	CD4 TCM._.Other	6092	MIR4253	Intronic
1	22880420	22880920	2	CD8 TEM._.Other	17443	MIR4253	Intronic
1	22885174	22885674	6	CD8 TEM._.COVID19_28205_0557	22197	MIR4253	Intronic
1	22889134	22889634	6	CD8 TEM._.Control_HIP023	26157	MIR4253	Intronic
1	22893129	22893629	2	B naive._.Control_HIP044	30152	MIR4253	Intronic
1	22930275	22930775	4	CD14 Mono._.COVID19_55650_0067	34812	LACTBL1	Distal
1	22964161	22964661	4	B intermediate._.COVID19_55650_0066d7	926	LACTBL1	Intronic
1	22976331	22976831	19	CD14 Mono._.COVID19_55650_0057	11242	LACTBL1	Distal
1	22979783	22980283	4	CD14 Mono._.COVID19_55650_0052	14694	LACTBL1	Distal
1	23010687	23011187	7	CD14 Mono._.COVID19_55650_0066d7	4912	TEX46	Exonic
1	23013525	23014025	7	CD14 Mono._.COVID19_55650_0052	2074	TEX46	Intronic
1	23015417	23015917	8	CD14 Mono._.COVID19_28205_0556	182	TEX46	Intronic
1	23019147	23019647	10	B naive._.Control_HIP023	50	KDM1A	Promoter
1	23019807	23020307	5	B naive._.Control_EV08	608	KDM1A	Intronic
1	23020647	23021147	2	B naive._.Control_HIP044	1448	KDM1A	Intronic
1	23026614	23027114	3	CD14 Mono._.COVID19_55650_0055	7415	KDM1A	Intronic
1	23029249	23029749	10	CD14 Mono._.COVID19_28205_0564d0	10050	KDM1A	Intronic
1	23031729	23032229	3	B intermediate._.Control_HIP044	12325	MIR3115	Intronic
1	23032775	23033275	3	B intermediate._.Other	11279	MIR3115	Intronic
1	23085614	23086114	2	pDC._.Rep2	27929		Exonic
1	23098675	23099175	18	NK._.COVID19_55650_0083	40990		Intronic
1	23099571	23100071	2	CD8 TEM._.Control_EV08	41886		Intronic
1	23100145	23100645	20	CD14 Mono._.COVID19_28205_0564d0	42460		Intronic
1	23103270	23103770	16	NK._.COVID19_28205_0555d0	45585		Intronic
1	23108801	23109301	5	CD4 TCM._.COVID19_28205_0556	51116		Exonic
1	23110642	23111142	4	NK_CD56bright._.Control_HIP043	52957		Intronic
1	23111203	23111703	2	NK._.COVID19_55650_0067	53518		Intronic
1	23113840	23114340	4	CD14 Mono._.COVID19_55650_0083	56155		Intronic
1	23114554	23115054	2	NK._.Other	56869		Intronic
1	23115300	23115800	3	B naive._.Control_HIP023	57615		Intronic
1	23116535	23117035	7	NK._.Control_EV08	58850		Intronic
1	23117315	23117815	2	CD4 TCM._.COVID19_28205_0556	59630		Intronic
1	23118470	23118970	2	NK._.Control_HIP023	59087	LUZP1	Intronic
1	23119105	23119605	17	NK._.Control_EV08	58452	LUZP1	Intronic
1	23119774	23120274	4	CD14 Mono._.COVID19_55650_0067	57783	LUZP1	Intronic
1	23147959	23148459	9	CD4 TCM._.COVID19_28205_0558	29598	LUZP1	Intronic
1	23149947	23150447	2	NK._.COVID19_55650_0083	27610	LUZP1	Intronic
1	23165923	23166423	4	CD8 TEM._.Control_EV08	11634	LUZP1	Intronic
1	23167473	23167973	8	CD4 TCM._.Control_EV08	10084	LUZP1	Intronic
1	23168005	23168505	3	CD16 Mono._.Control_HIP002	9552	LUZP1	Intronic
1	23168625	23169125	8	CD16 Mono._.COVID19_55650_0052	8932	LUZP1	Exonic
1	23169590	23170090	19	CD14 Mono._.Control_HIP002	7967	LUZP1	Intronic
1	23170761	23171261	2	CD4 TCM._.COVID19_55650_0055	6796	LUZP1	Intronic
1	23174331	23174831	2	NK._.Control_EV08	3226	LUZP1	Intronic
1	23177389	23177889	9	B naive._.COVID19_55650_0067	168	LUZP1	Exonic
1	23178117	23178617	2	B naive._.Control_HIP043	558	LUZP1	Promoter
1	23178858	23179358	9	CD14 Mono._.COVID19_55650_0052	1299	LUZP1	Promoter
1	23184088	23184588	2	CD4 TCM._.COVID19_55650_0066d7	6529	LUZP1	Distal
1	23184625	23185125	11	CD4 TCM._.Other	7066	LUZP1	Distal
1	23201299	23201799	2	CD14 Mono._.COVID19_55650_0067	6819	HTR1D	Distal
1	23210467	23210967	2	CD14 Mono._.COVID19_28205_0556	15987	HTR1D	Distal
1	23217070	23217570	2	B naive._.COVID19_55650_0067	22590	HTR1D	Distal
1	23248525	23249025	2	NK._.COVID19_55650_0086	36678	LINC01355	Distal
1	23253698	23254198	2	B intermediate._.COVID19_28205_0556	31505	LINC01355	Distal
1	23278964	23279464	4	CD16 Mono._.Control_HIP023	6239	LINC01355	Distal
1	23282913	23283413	18	CD14 Mono._.COVID19_55650_0066d7	2290	LINC01355	Distal
1	23288122	23288622	9	CD14 Mono._.COVID19_28205_0555d0	2917	LINC01355	Distal
1	23290947	23291447	2	CD14 Mono._.COVID19_55650_0055	5742	LINC01355	Distal
1	23328541	23329041	4	CD14 Mono._.COVID19_55650_0052	15544	HNRNPR	Intronic
1	23341269	23341769	3	CD4 TCM._.COVID19_28205_0558	2816	HNRNPR	Intronic
1	23342218	23342718	10	CD8 TEM._.COVID19_55650_0132d0	1867	HNRNPR	Intronic
1	23343126	23343626	11	CD4 TCM._.COVID19_55650_0083	959	HNRNPR	Intronic
1	23343648	23344148	13	CD14 Mono._.COVID19_55650_0066d7	437	HNRNPR	Intronic
1	23344151	23344651	22	CD14 Mono._.COVID19_28205_0555d2	64	HNRNPR	Promoter
1	23344834	23345334	4	CD4 TCM._.Control_EV08	747	HNRNPR	Promoter
1	23367589	23368089	2	CD14 Mono._.COVID19_55650_0086	1157	ZNF436-AS1	Promoter
1	23368182	23368682	21	CD8 TEM._.COVID19_55650_0067	564	ZNF436-AS1	Promoter
1	23368685	23369185	21	CD8 TEM._.COVID19_28205_0559	61	ZNF436-AS1	Promoter
1	23369494	23369994	4	CD14 Mono._.COVID19_55650_0067	301	ZNF436	Promoter
1	23377355	23377855	2	CD14 Mono._.Control_HIP002	8162	ZNF436	Distal
1	23378110	23378610	7	CD16 Mono._.Other	8917	ZNF436	Distal
1	23380720	23381220	2	B intermediate._.COVID19_55650_0066d7	11527	ZNF436	Distal
1	23389791	23390291	2	CD16 Mono._.Control_HIP015	20598	ZNF436	Intronic
1	23394023	23394523	2	CD14 Mono._.COVID19_28205_0556	24830	ZNF436	Intronic
1	23397017	23397517	2	CD8 TEM._.COVID19_28205_0557	27472	TCEA3	Intronic
1	23400316	23400816	2	CD14 Mono._.COVID19_55650_0052	24173	TCEA3	Intronic
1	23402152	23402652	21	CD14 Mono._.COVID19_28205_0555d0	22337	TCEA3	Intronic
1	23402862	23403362	7	CD14 Mono._.COVID19_28205_0564d0	21627	TCEA3	Intronic
1	23403864	23404364	14	CD4 TCM._.COVID19_55650_0067	20625	TCEA3	Exonic
1	23421852	23422352	2	pDC._.Rep1	2637	TCEA3	Intronic
1	23422838	23423338	4	CD4 Naive._.Control_HIP043	1651	TCEA3	Intronic
1	23424519	23425019	7	CD4 Naive._.Control_HIP045	28	TCEA3	Promoter
1	23436377	23436877	3	CD4 TCM._.COVID19_55650_0055	11886	TCEA3	Exonic
1	23436942	23437442	3	CD4 TCM._.Control_HIP002	12451	TCEA3	Exonic
1	23451902	23452402	18	CD8 TEM._.COVID19_55650_0066d0	27411	TCEA3	Intronic
1	23459226	23459726	2	CD14 Mono._.Control_HIP015	25091	ASAP3	Intronic
1	23480558	23481058	6	B intermediate._.Control_HIP045	3759	ASAP3	Intronic
1	23483292	23483792	3	CD4 TCM._.COVID19_55650_0067	1025	ASAP3	Intronic
1	23483958	23484458	11	CD4 TCM._.COVID19_55650_0066d7	359	ASAP3	Intronic
1	23484465	23484965	9	CD4 Naive._.Other	146	ASAP3	Promoter
1	23485159	23485659	2	CD4 TCM._.COVID19_55650_0066d7	840	ASAP3	Promoter
1	23496997	23497497	13	CD8 TEM._.Other	12678	ASAP3	Distal
1	23497708	23498208	15	CD14 Mono._.COVID19_55650_0067	13389	ASAP3	Distal
1	23521896	23522396	2	CD4 TCM._.COVID19_55650_0086	9073	E2F2	Intronic
1	23522520	23523020	19	CD14 Mono._.COVID19_55650_0055	8449	E2F2	Intronic
1	23524600	23525100	12	CD8 TEM._.COVID19_55650_0132d0	6369	E2F2	Intronic
1	23525125	23525625	3	NK._.COVID19_28205_0558	5844	E2F2	Intronic
1	23525648	23526148	8	B intermediate._.Control_HIP045	5321	E2F2	Intronic
1	23526619	23527119	2	CD8 TEM._.COVID19_55650_0132d0	4350	E2F2	Intronic
1	23527517	23528017	4	CD4 TCM._.COVID19_28205_0556	3452	E2F2	Intronic
1	23528129	23528629	22	CD14 Mono._.COVID19_55650_0067	2840	E2F2	Intronic
1	23528712	23529212	2	B intermediate._.COVID19_55650_0066d7	2257	E2F2	Intronic
1	23529325	23529825	5	CD4 TCM._.COVID19_55650_0083	1644	E2F2	Intronic
1	23530377	23530877	6	CD4 TCM._.COVID19_55650_0066d7	592	E2F2	Exonic
1	23531143	23531643	18	CD4 TCM._.COVID19_55650_0066d7	172	E2F2	Promoter
1	23533161	23533661	22	CD14 Mono._.COVID19_55650_0086	2190	E2F2	Distal
1	23537260	23537760	21	CD14 Mono._.COVID19_55650_0083	6289	E2F2	Distal
1	23539675	23540175	22	CD14 Mono._.COVID19_55650_0067	8704	E2F2	Distal
1	23544624	23545124	12	NK._.COVID19_55650_0083	13653	E2F2	Distal
1	23548812	23549312	8	B intermediate._.COVID19_55650_0066d7	10731	ID3	Distal
1	23553713	23554213	3	NK._.Control_HIP044	5830	ID3	Distal
1	23554674	23555174	17	CD4 TCM._.Control_HIP044	4869	ID3	Distal
1	23555436	23555936	5	CD4 TCM._.COVID19_28205_0558	4107	ID3	Distal
1	23556341	23556841	6	B intermediate._.COVID19_55650_0066d7	3202	ID3	Distal
1	23557319	23557819	3	CD4 TCM._.COVID19_55650_0086	2224	ID3	Distal
1	23557979	23558479	9	CD4 TCM._.COVID19_55650_0083	1564	ID3	Exonic
1	23558826	23559326	8	CD4 TCM._.COVID19_55650_0066d7	717	ID3	Intronic
1	23559382	23559882	10	B intermediate._.COVID19_55650_0066d7	161	ID3	Exonic
1	23560142	23560642	6	B naive._.COVID19_55650_0132d0	597	ID3	Promoter
1	23560968	23561468	5	CD14 Mono._.COVID19_55650_0086	1423	ID3	Promoter
1	23562302	23562802	5	B naive._.COVID19_55650_0132d0	2757	ID3	Distal
1	23566188	23566688	2	CD4 Naive._.Control_HIP044	6643	ID3	Distal
1	23567146	23567646	22	CD14 Mono._.COVID19_55650_0086	7601	ID3	Distal
1	23567838	23568338	5	CD4 TCM._.Control_HIP002	8293	ID3	Distal
1	23568486	23568986	3	CD4 TCM._.COVID19_55650_0066d7	8941	ID3	Distal
1	23570603	23571103	2	B intermediate._.COVID19_55650_0067	10641	MDS2	Distal
1	23574136	23574636	8	B naive._.Control_HIP023	7108	MDS2	Distal
1	23575327	23575827	2	B intermediate._.COVID19_55650_0066d7	5917	MDS2	Distal
1	23577227	23577727	9	B intermediate._.Other	4017	MDS2	Distal
1	23578245	23578745	3	B intermediate._.Control_HIP043	2999	MDS2	Distal
1	23579396	23579896	2	B intermediate._.COVID19_55650_0066d7	1848	MDS2	Promoter
1	23582779	23583279	2	B naive._.Control_HIP023	1533	MDS2	Intronic
1	23585607	23586107	20	CD14 Mono._.COVID19_55650_0066d7	4361	MDS2	Intronic
1	23588862	23589362	2	B intermediate._.Control_HIP023	7616	MDS2	Intronic
1	23590349	23590849	4	B intermediate._.COVID19_28205_0558	9103	MDS2	Intronic
1	23591433	23591933	6	B intermediate._.COVID19_55650_0066d7	10187	MDS2	Intronic
1	23591944	23592444	4	CD4 TCM._.COVID19_28205_0564d0	10698	MDS2	Intronic
1	23592490	23592990	2	NK._.Control_HIP023	11244	MDS2	Exonic
1	23593467	23593967	3	B intermediate._.COVID19_55650_0066d7	12221	MDS2	Intronic
1	23594093	23594593	2	CD8 TEM._.COVID19_55650_0132d0	12847	MDS2	Intronic
1	23594886	23595386	8	B naive._.Control_HIP023	13640	MDS2	Intronic
1	23595572	23596072	8	CD4 Naive._.Control_HIP023	14326	MDS2	Intronic
1	23600225	23600725	2	CD14 Mono._.Control_HIP015	18979	MDS2	Intronic
1	23600995	23601495	13	CD4 TCM._.COVID19_55650_0067	19749	MDS2	Intronic
1	23602098	23602598	8	CD4 Naive._.Control_HIP043	20852	MDS2	Intronic
1	23607051	23607551	8	CD4 Naive._.Control_HIP023	25805	MDS2	Intronic
1	23611928	23612428	6	B intermediate._.COVID19_55650_0066d7	30682	MDS2	Intronic
1	23612452	23612952	6	CD4 TCM._.COVID19_28205_0558	31206	MDS2	Intronic
1	23613413	23613913	5	CD8 TEM._.Control_EV08	32167	MDS2	Intronic
1	23614174	23614674	6	B intermediate._.Control_HIP045	32928	MDS2	Intronic
1	23615556	23616056	2	B naive._.Control_HIP044	34310	MDS2	Intronic
1	23616955	23617455	2	CD4 Naive._.COVID19_28205_0559	35709	MDS2	Intronic
1	23618618	23619118	2	B intermediate._.COVID19_55650_0066d7	37372	MDS2	Intronic
1	23619547	23620047	17	CD4 TCM._.Control_HIP023	38301	MDS2	Intronic
1	23620134	23620634	6	CD4 TCM._.COVID19_28205_0558	38888	MDS2	Intronic
1	23620651	23621151	3	CD4 TCM._.COVID19_55650_0083	39405	MDS2	Intronic
1	23624243	23624743	4	CD14 Mono._.COVID19_55650_0055	42997	MDS2	Intronic
1	23625383	23625883	4	B naive._.Control_HIP044	44137	MDS2	Intronic
1	23627071	23627571	8	CD4 Naive._.Control_HIP044	45825	MDS2	Exonic
1	23627758	23628258	5	CD4 Naive._.Control_HIP045	46512	MDS2	Intronic
1	23629037	23629537	8	B naive._.Control_HIP044	47791	MDS2	Intronic
1	23634898	23635398	16	CD4 TCM._.COVID19_55650_0083	53652	MDS2	Intronic
1	23637332	23637832	9	B intermediate._.Control_HIP045	54196	RPL11	Intronic
1	23639424	23639924	5	CD14 Mono._.COVID19_55650_0086	52104	RPL11	Intronic
1	23653952	23654452	2	B naive._.Control_HIP023	37576	RPL11	Distal
1	23657635	23658135	6	CD4 TCM._.Other	33893	RPL11	Distal
1	23660711	23661211	2	CD4 TCM._.Other	30817	RPL11	Distal
1	23665191	23665691	2	CD4 TCM._.COVID19_28205_0558	26337	RPL11	Distal
1	23673010	23673510	2	CD14 Mono._.Control_HIP043	18518	RPL11	Distal
1	23673844	23674344	2	CD14 Mono._.COVID19_55650_0055	17684	RPL11	Distal
1	23691491	23691991	2	pDC._.Rep2	37	RPL11	Promoter
1	23692021	23692521	7	CD4 TCM._.COVID19_55650_0083	491	RPL11	Intronic
1	23692635	23693135	3	CD8 TEM._.COVID19_55650_0132d0	1105	RPL11	Intronic
1	23711469	23711969	2	CD4 Naive._.COVID19_28205_0559	19939	RPL11	Distal
1	23718454	23718954	2	CD14 Mono._.Control_HIP015	24450	ELOA	Distal
1	23720109	23720609	8	B intermediate._.Control_HIP043	22795	ELOA	Distal
1	23720612	23721112	2	CD14 Mono._.COVID19_55650_0086	22292	ELOA	Distal
1	23722610	23723110	7	B intermediate._.Control_HIP043	20294	ELOA	Distal
1	23723636	23724136	8	B intermediate._.Control_HIP045	19268	ELOA	Distal
1	23726629	23727129	4	CD14 Mono._.COVID19_28205_0555d0	16275	ELOA	Distal
1	23727221	23727721	19	CD14 Mono._.COVID19_55650_0052	15683	ELOA	Distal
1	23727837	23728337	3	B naive._.Control_HIP044	15067	ELOA	Distal
1	23728453	23728953	9	B intermediate._.COVID19_55650_0066d7	14451	ELOA	Distal
1	23729059	23729559	2	B intermediate._.COVID19_55650_0066d7	13845	ELOA	Distal
1	23730287	23730787	4	B intermediate._.COVID19_55650_0066d7	12617	ELOA	Distal
1	23732346	23732846	4	CD14 Mono._.COVID19_55650_0067	10558	ELOA	Distal
1	23733122	23733622	2	Plasmablast._.COVID19_28205_0558	9782	ELOA	Distal
1	23735318	23735818	2	Plasmablast._.1	7586	ELOA	Distal
1	23738109	23738609	2	Plasmablast._.1	4795	ELOA	Distal
1	23742427	23742927	2	B naive._.Control_EV08	477	ELOA	Promoter
1	23743179	23743679	19	CD4 TCM._.COVID19_55650_0083	273	ELOA	Exonic
1	23743820	23744320	9	CD14 Mono._.COVID19_55650_0055	914	ELOA	Exonic
1	23744608	23745108	5	B naive._.COVID19_55650_0067	1702	ELOA	Intronic
1	23745489	23745989	14	CD14 Mono._.COVID19_55650_0055	2583	ELOA	Intronic
1	23746506	23747006	2	CD16 Mono._.Control_HIP015	3600	ELOA	Intronic
1	23748109	23748609	4	CD14 Mono._.COVID19_55650_0066d7	5203	ELOA	Intronic
1	23751220	23751720	7	B intermediate._.COVID19_55650_0066d7	8314	ELOA	Exonic
1	23763111	23763611	2	B naive._.Control_EV08	14925	ELOA-AS1	Intronic
1	23772058	23772558	19	CD14 Mono._.COVID19_28205_0558	5978	ELOA-AS1	Exonic
1	23777569	23778069	5	NK._.COVID19_55650_0055	467	ELOA-AS1	Promoter
1	23778160	23778660	10	B naive._.COVID19_55650_0132d0	4	PITHD1	Promoter
1	23778705	23779205	3	B naive._.Control_EV08	549	PITHD1	Promoter
1	23779929	23780429	10	CD14 Mono._.COVID19_55650_0067	1773	PITHD1	Promoter
1	23789382	23789882	2	CD4 TCM._.COVID19_28205_0556	1337	LYPLA2	Promoter
1	23789986	23790486	2	CD4 TCM._.COVID19_28205_0564d0	733	LYPLA2	Promoter
1	23790863	23791363	21	CD14 Mono._.COVID19_55650_0066d7	142	LYPLA2	Exonic
1	23791596	23792096	12	CD4 TCM._.COVID19_55650_0083	875	LYPLA2	Intronic
1	23792261	23792761	6	CD8 TEM._.COVID19_28205_0564d0	1540	LYPLA2	Intronic
1	23793332	23793832	9	CD4 TCM._.Other	2611	LYPLA2	Intronic
1	23794331	23794831	2	CD8 TEM._.COVID19_55650_0132d0	3610	LYPLA2	Exonic
1	23795634	23796134	2	CD4 TCM._.COVID19_55650_0067	4913	LYPLA2	Exonic
1	23796355	23796855	2	CD4 TCM._.COVID19_55650_0067	4198	GALE	Exonic
1	23797039	23797539	2	CD8 TEM._.Control_HIP002	3514	GALE	Intronic
1	23798134	23798634	2	CD8 TEM._.COVID19_55650_0066d0	2419	GALE	Exonic
1	23798810	23799310	4	NK._.Control_EV08	1743	GALE	Exonic
1	23799352	23799852	16	CD14 Mono._.COVID19_55650_0055	1201	GALE	Exonic
1	23799992	23800492	4	CD14 Mono._.COVID19_55650_0083	561	GALE	Exonic
1	23800600	23801100	21	CD8 TEM._.COVID19_28205_0564d0	45	GALE	Promoter
1	23801385	23801885	7	CD14 Mono._.COVID19_55650_0086	830	GALE	Promoter
1	23803762	23804262	2	CD16 Mono._.COVID19_55650_0052	3207	GALE	Exonic
1	23804367	23804867	20	CD14 Mono._.Control_HIP023	3812	GALE	Intronic
1	23807432	23807932	7	CD16 Mono._.Control_HIP044	6877	GALE	Intronic
1	23809625	23810125	22	CD14 Mono._.COVID19_28205_0555d0	9070	GALE	Exonic
1	23810731	23811231	21	CD14 Mono._.Control_HIP015	10176	GALE	Intronic
1	23811840	23812340	2	NK._.COVID19_28205_0555d0	11285	GALE	Intronic
1	23812510	23813010	5	CD16 Mono._.Other	11955	GALE	Intronic
1	23825219	23825719	8	CD16 Mono._.Control_HIP015	13150	HMGCL	Intronic
1	23825747	23826247	6	B intermediate._.COVID19_28205_0558	12622	HMGCL	Intronic
1	23835978	23836478	7	CD14 Mono._.COVID19_55650_0083	2391	HMGCL	Intronic
1	23837889	23838389	8	CD4 Naive._.COVID19_28205_0558	480	HMGCL	Exonic
1	23838391	23838891	18	CD4 TCM._.COVID19_28205_0558	20	HMGCL	Promoter
1	23838966	23839466	3	CD16 Mono._.Control_HIP015	595	HMGCL	Promoter
1	23854497	23854997	5	CD8 TEM._.COVID19_55650_0132d0	13546	FUCA1	Intronic
1	23855208	23855708	2	NK._.COVID19_28205_0556	12835	FUCA1	Intronic
1	23855720	23856220	2	NK._.COVID19_28205_0556	12323	FUCA1	Intronic
1	23865575	23866075	4	CD14 Mono._.Control_HIP015	2468	FUCA1	Intronic
1	23867491	23867991	2	CD4 TCM._.COVID19_55650_0066d7	552	FUCA1	Intronic
1	23868087	23868587	21	CD8 TEM._.COVID19_28205_0564d0	42	FUCA1	Promoter
1	23869091	23869591	7	CD16 Mono._.Other	1046	FUCA1	Promoter
1	23869772	23870272	3	CD14 Mono._.COVID19_55650_0066d7	1727	FUCA1	Promoter
1	23887997	23888497	10	B naive._.Control_EV08	19952	FUCA1	Intronic
1	23888999	23889499	8	B naive._.Control_HIP023	20954	FUCA1	Intronic
1	23895002	23895502	19	CD14 Mono._.COVID19_55650_0083	18109	CNR2	Intronic
1	23895604	23896104	4	CD14 Mono._.COVID19_55650_0083	17507	CNR2	Intronic
1	23896442	23896942	4	B intermediate._.Control_HIP023	16669	CNR2	Intronic
1	23896984	23897484	15	CD14 Mono._.COVID19_55650_0086	16127	CNR2	Intronic
1	23897640	23898140	3	NK_CD56bright._.Control_HIP043	15471	CNR2	Intronic
1	23898933	23899433	7	CD14 Mono._.COVID19_55650_0132d0	14178	CNR2	Intronic
1	23899443	23899943	2	B naive._.Control_HIP023	13668	CNR2	Intronic
1	23902617	23903117	6	CD14 Mono._.Control_EV08	10494	CNR2	Intronic
1	23905927	23906427	2	CD16 Mono._.Control_HIP002	7184	CNR2	Intronic
1	23906643	23907143	9	B intermediate._.Control_HIP045	6468	CNR2	Intronic
1	23907751	23908251	19	CD14 Mono._.COVID19_55650_0083	5360	CNR2	Intronic
1	23908632	23909132	10	B intermediate._.COVID19_28205_0558	4479	CNR2	Intronic
1	23909320	23909820	9	B intermediate._.COVID19_55650_0067	3791	CNR2	Intronic
1	23910103	23910603	6	B naive._.Control_HIP043	3008	CNR2	Intronic
1	23910792	23911292	7	B naive._.Other	2319	CNR2	Intronic
1	23911368	23911868	2	B naive._.COVID19_55650_0067	1743	CNR2	Intronic
1	23911872	23912372	8	CD14 Mono._.COVID19_28205_0564d0	1239	CNR2	Intronic
1	23912475	23912975	3	B intermediate._.Control_HIP023	636	CNR2	Intronic
1	23913188	23913688	9	B intermediate._.Control_HIP023	75	CNR2	Promoter
1	23914090	23914590	3	B naive._.COVID19_55650_0067	977	CNR2	Promoter
1	23914890	23915390	3	B naive._.COVID19_55650_0132d0	1777	CNR2	Promoter
1	23915447	23915947	4	B naive._.Other	2334	CNR2	Distal
1	23916159	23916659	7	CD16 Mono._.COVID19_55650_0052	3046	CNR2	Distal
1	23916741	23917241	21	CD14 Mono._.Control_HIP044	3628	CNR2	Distal
1	23919956	23920456	3	B naive._.Control_EV08	6843	CNR2	Distal
1	23931108	23931608	8	B naive._.Control_HIP023	2287	MIR378F	Distal
1	23931929	23932429	2	B intermediate._.Control_HIP023	3108	MIR378F	Distal
1	23943004	23943504	8	B intermediate._.COVID19_28205_0558	14183	MIR378F	Distal
1	23944486	23944986	2	CD14 Mono._.COVID19_55650_0055	14372	PNRC2	Distal
1	23949067	23949567	7	CD8 TEM._.COVID19_55650_0066d0	9791	PNRC2	Distal
1	23955092	23955592	7	CD14 Mono._.COVID19_55650_0052	3766	PNRC2	Distal
1	23957982	23958482	7	B intermediate._.Other	876	PNRC2	Promoter
1	23958864	23959364	10	B intermediate._.Control_HIP023	4	PNRC2	Promoter
1	23959435	23959935	22	CD14 Mono._.COVID19_28205_0564d0	575	PNRC2	Intronic
1	23960205	23960705	7	NK._.Control_HIP023	1345	PNRC2	Intronic
1	23960708	23961208	2	CD16 Mono._.Control_HIP002	1848	PNRC2	Exonic
1	23964221	23964721	2	B intermediate._.COVID19_55650_0052	5361	PNRC2	Distal
1	23972125	23972625	2	CD4 TCM._.COVID19_28205_0556	8551	SRSF10	Intronic
1	23975707	23976207	2	CD4 TCM._.COVID19_28205_0556	4969	SRSF10	Exonic
1	23976501	23977001	3	CD4 TCM._.COVID19_28205_0564d0	4175	SRSF10	Exonic
1	23977379	23977879	5	CD8 TEM._.Control_HIP023	3297	SRSF10	Exonic
1	23979605	23980105	6	CD14 Mono._.COVID19_55650_0086	1071	SRSF10	Intronic
1	23980144	23980644	19	NK._.Control_EV08	532	SRSF10	Exonic
1	23980662	23981162	13	CD14 Mono._.COVID19_55650_0066d7	14	SRSF10	Promoter
1	24028006	24028506	4	CD4 TCM._.COVID19_55650_0067	47328	SRSF10	Distal
1	24070785	24071285	12	CD4 TCM._.COVID19_28205_0558	41139	MYOM3	Intronic
1	24088974	24089474	2	pDC._.Rep1	22950	MYOM3	Intronic
1	24112429	24112929	10	CD8 TEM._.Control_HIP045	503	MYOM3	Promoter
1	24121457	24121957	2	CD4 TCM._.COVID19_28205_0556	9531	MYOM3	Exonic
1	24126223	24126723	3	CD14 Mono._.COVID19_55650_0057	14297	MYOM3	Intronic
1	24138882	24139382	9	CD8 TEM._.Control_HIP044	3988	IL22RA1	Intronic
1	24141146	24141646	2	CD4 TCM._.COVID19_28205_0564d0	1724	IL22RA1	Intronic
1	24149746	24150246	16	CD14 Mono._.COVID19_55650_0067	6874	IL22RA1	Distal
1	24150376	24150876	18	CD14 Mono._.COVID19_28205_0558	7504	IL22RA1	Distal
1	24158355	24158855	2	CD4 TCM._.COVID19_28205_0558	15483	IL22RA1	Intronic
1	24173866	24174366	6	CD14 Mono._.COVID19_55650_0055	13842	IFNLR1	Intronic
1	24185557	24186057	4	CD8 TEM._.COVID19_55650_0066d0	2151	IFNLR1	Intronic
1	24186193	24186693	2	CD8 TEM._.COVID19_28205_0557	1515	IFNLR1	Intronic
1	24187158	24187658	19	CD8 TEM._.COVID19_55650_0052	550	IFNLR1	Intronic
1	24187696	24188196	6	B naive._.Other	12	IFNLR1	Promoter
1	24189473	24189973	2	pDC._.Rep1	1763	IFNLR1	Promoter
1	24190093	24190593	7	CD16 Mono._.COVID19_55650_0083	2383	IFNLR1	Distal
1	24190883	24191383	10	B intermediate._.Control_HIP023	3173	IFNLR1	Distal
1	24191792	24192292	15	CD14 Mono._.COVID19_55650_0067	4082	IFNLR1	Distal
1	24195078	24195578	7	CD14 Mono._.COVID19_55650_0083	4911	LOC284632	Distal
1	24197843	24198343	12	CD14 Mono._.COVID19_55650_0066d7	2146	LOC284632	Distal
1	24199209	24199709	16	CD4 TCM._.COVID19_55650_0066d0	780	LOC284632	Promoter
1	24201785	24202285	5	CD16 Mono._.COVID19_55650_0083	1794	LOC284632	Intronic
1	24203386	24203886	2	Plasmablast._.COVID19_28205_0558	3395	LOC284632	Intronic
1	24211998	24212498	2	CD8 TEM._.COVID19_55650_0066d7	12007	LOC284632	Distal
1	24219566	24220066	2	CD4 TCM._.COVID19_28205_0556	19575	LOC284632	Distal
1	24228235	24228735	2	B intermediate._.COVID19_55650_0052	28244	LOC284632	Distal
1	24248849	24249349	6	CD14 Mono._.COVID19_55650_0066d7	48858	LOC284632	Distal
1	24277429	24277929	3	B intermediate._.COVID19_28205_0558	41642	GRHL3	Distal
1	24294254	24294754	6	CD14 Mono._.COVID19_55650_0067	24817	GRHL3	Distal
1	24316575	24317075	2	CD16 Mono._.Control_HIP002	2496	GRHL3	Distal
1	24318638	24319138	3	B naive._.Control_HIP043	433	GRHL3	Promoter
1	24319271	24319771	5	CD4 TCM._.COVID19_28205_0558	198	GRHL3	Exonic
1	24319805	24320305	3	CD4 TCM._.Control_HIP045	732	GRHL3	Intronic
1	24321051	24321551	2	CD8 TEM._.Control_HIP023	1978	GRHL3	Intronic
1	24321598	24322098	4	NK_CD56bright._.Control_HIP043	2525	GRHL3	Intronic
1	24322194	24322694	7	CD4 TCM._.COVID19_28205_0558	3121	GRHL3	Intronic
1	24323050	24323550	4	CD4 TCM._.Control_EV08	3977	GRHL3	Intronic
1	24328862	24329362	2	CD8 TEM._.COVID19_55650_0132d0	9789	GRHL3	Intronic
1	24338169	24338669	2	CD8 TEM._.COVID19_28205_0559	19096	GRHL3	Intronic
1	24344842	24345342	3	CD16 Mono._.Control_HIP015	25769	GRHL3	Intronic
1	24350823	24351323	3	CD4 TCM._.COVID19_28205_0558	31750	GRHL3	Intronic
1	24365123	24365623	21	CD14 Mono._.COVID19_28205_0556	46050	GRHL3	Intronic
1	24372983	24373483	9	B intermediate._.COVID19_55650_0067	42560	NIPAL3	Intronic
1	24373842	24374342	2	CD14 Mono._.COVID19_28205_0558	41701	NIPAL3	Intronic
1	24379843	24380343	2	CD14 Mono._.COVID19_28205_0558	35700	NIPAL3	Intronic
1	24384151	24384651	20	CD14 Mono._.COVID19_55650_0067	31392	NIPAL3	Intronic
1	24385116	24385616	5	CD14 Mono._.COVID19_28205_0556	30427	NIPAL3	Intronic
1	24390036	24390536	3	CD14 Mono._.COVID19_28205_0558	25507	NIPAL3	Intronic
1	24391216	24391716	21	CD14 Mono._.COVID19_55650_0067	24327	NIPAL3	Exonic
1	24392222	24392722	18	CD4 TCM._.COVID19_28205_0556	23321	NIPAL3	Intronic
1	24392910	24393410	9	B intermediate._.Control_HIP023	22633	NIPAL3	Intronic
1	24409536	24410036	3	CD14 Mono._.COVID19_28205_0558	6007	NIPAL3	Intronic
1	24413541	24414041	20	CD14 Mono._.COVID19_28205_0556	2002	NIPAL3	Exonic
1	24414885	24415385	3	B intermediate._.Control_HIP043	658	NIPAL3	Promoter
1	24415407	24415907	19	CD4 TCM._.COVID19_28205_0558	136	NIPAL3	Promoter
1	24415965	24416465	6	CD4 TCM._.Control_HIP023	420	NIPAL3	Exonic
1	24416749	24417249	20	CD8 TEM._.COVID19_55650_0132d0	64	STPG1	Promoter
1	24419184	24419684	2	pDC._.Rep2	2499	STPG1	Exonic
1	24420496	24420996	4	CD14 Mono._.COVID19_28205_0555d0	3811	STPG1	Intronic
1	24429417	24429917	3	CD4 Naive._.Control_HIP044	12732	STPG1	Intronic
1	24435741	24436241	2	CD4 TCM._.COVID19_28205_0564d0	19056	STPG1	Intronic
1	24454703	24455203	4	CD14 Mono._.COVID19_55650_0055	38018	STPG1	Intronic
1	24470538	24471038	2	pDC._.Rep1	31562	RCAN3	Distal
1	24475641	24476141	4	CD4 Naive._.COVID19_28205_0559	26459	RCAN3	Distal
1	24481065	24481565	2	cDC2._.Rep2	21035	RCAN3	Distal
1	24481916	24482416	15	CD4 TCM._.Control_HIP044	20184	RCAN3	Distal
1	24483330	24483830	8	CD4 Naive._.Control_HIP044	18770	RCAN3	Distal
1	24484113	24484613	2	CD4 TCM._.COVID19_28205_0558	17987	RCAN3	Distal
1	24486217	24486717	14	CD4 TCM._.Control_HIP023	15883	RCAN3	Distal
1	24488112	24488612	3	CD4 Naive._.Control_HIP044	13988	RCAN3	Distal
1	24492273	24492773	2	NK_CD56bright._.Control_HIP015	9827	RCAN3	Distal
1	24498536	24499036	19	CD8 TEM._.COVID19_55650_0132d0	3564	RCAN3	Distal
1	24500447	24500947	2	CD4 TCM._.COVID19_55650_0066d7	1653	RCAN3	Promoter
1	24501210	24501710	20	CD14 Mono._.COVID19_55650_0066d7	890	RCAN3	Promoter
1	24502112	24502612	19	CD4 TCM._.Control_EV08	10	RCAN3	Promoter
1	24502664	24503164	21	CD8 TEM._.Other	562	RCAN3	Exonic
1	24503184	24503684	5	CD8 TEM._.Control_EV08	1082	RCAN3	Intronic
1	24504062	24504562	8	CD4 TCM._.Control_HIP044	1960	RCAN3	Intronic
1	24504894	24505394	9	CD4 TCM._.Other	2792	RCAN3	Intronic
1	24506513	24507013	8	CD4 Naive._.Control_HIP044	4411	RCAN3	Intronic
1	24507293	24507793	9	CD4 Naive._.COVID19_28205_0558	5191	RCAN3	Intronic
1	24508399	24508899	4	CD4 TCM._.COVID19_55650_0066d7	6297	RCAN3	Intronic
1	24527118	24527618	7	CD4 TCM._.COVID19_55650_0067	25016	RCAN3	Intronic
1	24532563	24533063	2	CD8 TEM._.COVID19_28205_0564d0	23210	LOC100506985	Intronic
1	24535024	24535524	4	NK_CD56bright._.Control_HIP043	20749	LOC100506985	Exonic
1	24536477	24536977	21	CD8 TEM._.COVID19_28205_0559	19296	LOC100506985	Exonic
1	24539524	24540024	3	B intermediate._.COVID19_55650_0066d7	16249	LOC100506985	Exonic
1	24540083	24540583	2	CD4 TCM._.COVID19_28205_0558	15690	LOC100506985	Exonic
1	24540951	24541451	5	CD4 TCM._.Control_EV08	14822	LOC100506985	Intronic
1	24541895	24542395	4	CD4 TCM._.COVID19_28205_0564d0	13878	LOC100506985	Intronic
1	24545228	24545728	2	CD4 TCM._.Control_HIP043	10545	LOC100506985	Intronic
1	24547667	24548167	2	B naive._.COVID19_55650_0067	8106	LOC100506985	Intronic
1	24555183	24555683	2	CD4 Naive._.Other	590	LOC100506985	Promoter
1	24555804	24556304	7	CD4 TCM._.COVID19_55650_0066d7	29	LOC100506985	Promoter
1	24557848	24558348	2	pDC._.Rep2	1986	NCMAP	Intronic
1	24558959	24559459	11	CD14 Mono._.Control_HIP043	3097	NCMAP	Intronic
1	24567258	24567758	2	B naive._.Control_HIP015	11396	NCMAP	Intronic
1	24567810	24568310	2	CD14 Mono._.COVID19_28205_0556	11948	NCMAP	Intronic
1	24572221	24572721	4	NK._.Control_HIP045	16359	NCMAP	Intronic
1	24572988	24573488	2	B naive._.COVID19_28205_0556	17126	NCMAP	Intronic
1	24584282	24584782	2	pDC._.Rep2	28420	NCMAP	Intronic
1	24587142	24587642	16	CD4 TCM._.COVID19_55650_0067	31280	NCMAP	Intronic
1	24635116	24635616	8	CD4 Naive._.Other	2299	SRRM1	Intronic
1	24639798	24640298	8	CD14 Mono._.COVID19_28205_0556	6981	SRRM1	Intronic
1	24640946	24641446	4	CD8 TEM._.COVID19_55650_0132d0	8129	SRRM1	Intronic
1	24641662	24642162	14	CD4 TCM._.Control_EV08	8845	SRRM1	Intronic
1	24642232	24642732	11	CD4 TCM._.Control_HIP044	9415	SRRM1	Intronic
1	24642765	24643265	19	CD4 TCM._.COVID19_55650_0066d7	9948	SRRM1	Exonic
1	24643343	24643843	13	NK._.COVID19_55650_0086	10526	SRRM1	Exonic
1	24644067	24644567	3	CD4 TCM._.COVID19_55650_0067	11250	SRRM1	Intronic
1	24671307	24671807	3	CD8 TEM._.Control_HIP002	38490	SRRM1	Exonic
1	24688466	24688966	10	NK._.COVID19_55650_0083	55649	SRRM1	Distal
1	24694226	24694726	18	NK._.COVID19_28205_0555d0	50880	CLIC4	Distal
1	24694841	24695341	6	NK._.Control_HIP044	50265	CLIC4	Distal
1	24695352	24695852	4	CD8 TEM._.COVID19_55650_0132d0	49754	CLIC4	Distal
1	24695984	24696484	5	CD14 Mono._.COVID19_55650_0055	49122	CLIC4	Distal
1	24697097	24697597	2	NK._.COVID19_28205_0559	48009	CLIC4	Distal
1	24705206	24705706	19	CD14 Mono._.COVID19_28205_0558	39900	CLIC4	Distal
1	24708876	24709376	20	CD14 Mono._.COVID19_28205_0558	36230	CLIC4	Distal
1	24709775	24710275	8	CD14 Mono._.COVID19_55650_0067	35331	CLIC4	Distal
1	24710346	24710846	9	CD14 Mono._.COVID19_28205_0558	34760	CLIC4	Distal
1	24717864	24718364	3	CD16 Mono._.Control_HIP023	27242	CLIC4	Distal
1	24719993	24720493	3	CD14 Mono._.Control_EV08	25113	CLIC4	Distal
1	24722017	24722517	6	CD8 TEM._.COVID19_28205_0564d0	23089	CLIC4	Distal
1	24722599	24723099	5	CD8 TEM._.COVID19_28205_0556	22507	CLIC4	Distal
1	24724397	24724897	5	CD14 Mono._.COVID19_55650_0055	20709	CLIC4	Distal
1	24726704	24727204	2	B intermediate._.Control_HIP043	18402	CLIC4	Distal
1	24727442	24727942	22	CD14 Mono._.COVID19_55650_0067	17664	CLIC4	Distal
1	24729751	24730251	2	NK._.COVID19_55650_0086	15355	CLIC4	Distal
1	24733215	24733715	8	CD16 Mono._.Control_HIP023	11891	CLIC4	Distal
1	24733763	24734263	5	B intermediate._.COVID19_55650_0066d7	11343	CLIC4	Distal
1	24735778	24736278	2	B naive._.Control_HIP023	9328	CLIC4	Distal
1	24737299	24737799	4	B intermediate._.COVID19_28205_0558	7807	CLIC4	Distal
1	24739622	24740122	2	B naive._.Control_HIP044	5484	CLIC4	Distal
1	24742193	24742693	8	B naive._.Control_HIP044	2913	CLIC4	Distal
1	24742742	24743242	4	B naive._.Other	2364	CLIC4	Distal
1	24743369	24743869	2	Plasmablast._.COVID19_28205_0558	1737	CLIC4	Promoter
1	24744942	24745442	10	B intermediate._.Control_HIP023	164	CLIC4	Promoter
1	24745587	24746087	6	CD4 TCM._.COVID19_55650_0086	479	CLIC4	Intronic
1	24746695	24747195	2	CD14 Mono._.COVID19_55650_0055	1587	CLIC4	Intronic
1	24747649	24748149	3	CD8 TEM._.Control_EV08	2541	CLIC4	Intronic
1	24748321	24748821	10	B intermediate._.COVID19_28205_0558	3213	CLIC4	Intronic
1	24749114	24749614	8	B naive._.Control_EV08	4006	CLIC4	Intronic
1	24750004	24750504	2	CD4 TCM._.Other	4896	CLIC4	Intronic
1	24762263	24762763	20	CD14 Mono._.COVID19_55650_0067	17155	CLIC4	Intronic
1	24768659	24769159	2	B naive._.Control_HIP023	23551	CLIC4	Intronic
1	24769487	24769987	2	B intermediate._.Control_HIP043	24379	CLIC4	Intronic
1	24786218	24786718	7	CD14 Mono._.COVID19_55650_0055	41110	CLIC4	Intronic
1	24794033	24794533	2	CD16 Mono._.Control_HIP044	48925	CLIC4	Intronic
1	24801089	24801589	2	B intermediate._.Control_HIP045	55981	CLIC4	Intronic
1	24805501	24806001	8	CD14 Mono._.COVID19_55650_0067	60393	CLIC4	Intronic
1	24822878	24823378	7	CD14 Mono._.COVID19_55650_0067	77770	CLIC4	Intronic
1	24830637	24831137	11	CD4 TCM._.COVID19_55650_0066d7	85529	CLIC4	Intronic
1	24834863	24835363	9	CD8 TEM._.COVID19_55650_0066d0	84302	MIR6731	Intronic
1	24846659	24847159	2	CD16 Mono._.Other	72506	MIR6731	Distal
1	24847343	24847843	2	NK._.Control_HIP044	71822	MIR6731	Distal
1	24848076	24848576	4	NK_CD56bright._.Control_HIP044	71089	MIR6731	Distal
1	24848909	24849409	11	NK._.COVID19_28205_0558	70256	MIR6731	Distal
1	24849633	24850133	2	CD4 TCM._.COVID19_55650_0066d7	69532	MIR6731	Distal
1	24855471	24855971	2	NK_CD56bright._.Control_HIP044	63694	MIR6731	Distal
1	24856241	24856741	3	CD8 TEM._.COVID19_28205_0558	62924	MIR6731	Distal
1	24857028	24857528	17	NK._.COVID19_55650_0083	62137	MIR6731	Distal
1	24857610	24858110	11	NK._.COVID19_55650_0067	61555	MIR6731	Distal
1	24858367	24858867	3	CD8 TEM._.Control_HIP023	60798	MIR6731	Distal
1	24860795	24861295	2	NK._.Control_HIP043	58370	MIR6731	Distal
1	24862060	24862560	18	NK._.Control_HIP044	57105	MIR6731	Distal
1	24862654	24863154	2	CD14 Mono._.COVID19_28205_0556	56511	MIR6731	Distal
1	24863687	24864187	3	CD14 Mono._.COVID19_55650_0083	55478	MIR6731	Distal
1	24864378	24864878	4	CD16 Mono._.Control_HIP023	54787	MIR6731	Distal
1	24867791	24868291	2	CD4 TCM._.COVID19_28205_0558	51374	MIR6731	Distal
1	24870477	24870977	5	CD14 Mono._.COVID19_28205_0556	48688	MIR6731	Distal
1	24871915	24872415	4	CD14 Mono._.COVID19_28205_0555d0	47250	MIR6731	Distal
1	24872475	24872975	18	CD14 Mono._.COVID19_55650_0083	46690	MIR6731	Distal
1	24889367	24889867	4	NK._.COVID19_28205_0555d0	29798	MIR6731	Distal
1	24893997	24894497	4	B intermediate._.COVID19_55650_0067	25168	MIR6731	Distal
1	24895926	24896426	10	CD8 TEM._.COVID19_28205_0556	23239	MIR6731	Distal
1	24896432	24896932	3	CD4 TCM._.Other	22733	MIR6731	Distal
1	24897226	24897726	3	CD8 TEM._.Control_HIP002	21939	MIR6731	Distal
1	24898045	24898545	17	CD14 Mono._.COVID19_28205_0558	21120	MIR6731	Distal
1	24898873	24899373	3	CD8 TEM._.COVID19_28205_0555d0	20292	MIR6731	Distal
1	24899490	24899990	14	CD8 TEM._.COVID19_55650_0066d0	19675	MIR6731	Exonic
1	24900216	24900716	4	CD8 TEM._.COVID19_55650_0132d0	18949	MIR6731	Exonic
1	24901284	24901784	9	CD8 TEM._.COVID19_55650_0132d0	17881	MIR6731	Exonic
1	24901916	24902416	3	NK._.Control_HIP023	17249	MIR6731	Exonic
1	24902686	24903186	2	CD8 TEM._.COVID19_55650_0132d0	16479	MIR6731	Intronic
1	24903755	24904255	3	NK._.COVID19_55650_0067	15410	MIR6731	Intronic
1	24904451	24904951	2	NK._.COVID19_28205_0558	14714	MIR6731	Intronic
1	24905659	24906159	3	NK._.COVID19_28205_0556	13506	MIR6731	Intronic
1	24906811	24907311	8	NK._.COVID19_28205_0555d0	12354	MIR6731	Intronic
1	24907745	24908245	10	NK._.COVID19_55650_0067	11420	MIR6731	Intronic
1	24908712	24909212	3	NK._.Control_EV08	10453	MIR6731	Intronic
1	24909409	24909909	2	cDC2._.Rep2	9756	MIR6731	Intronic
1	24910496	24910996	7	NK._.Control_HIP023	8669	MIR6731	Intronic
1	24911136	24911636	4	NK_CD56bright._.Control_HIP043	8029	MIR6731	Intronic
1	24911653	24912153	13	CD8 TEM._.Control_HIP002	7512	MIR6731	Intronic
1	24912163	24912663	18	CD8 TEM._.COVID19_55650_0132d0	7002	MIR6731	Intronic
1	24912875	24913375	18	NK._.COVID19_55650_0083	6290	MIR6731	Intronic
1	24913466	24913966	4	NK._.Control_HIP044	5699	MIR6731	Intronic
1	24914082	24914582	18	NK._.Other	5083	MIR6731	Intronic
1	24914790	24915290	10	NK._.Control_HIP023	4375	MIR6731	Intronic
1	24915363	24915863	4	NK_CD56bright._.Control_HIP043	3802	MIR6731	Intronic
1	24916031	24916531	16	CD8 TEM._.COVID19_55650_0066d7	3134	MIR6731	Intronic
1	24916646	24917146	4	CD8 TEM._.COVID19_28205_0564d0	2519	MIR6731	Intronic
1	24917724	24918224	3	CD8 TEM._.COVID19_28205_0564d0	1441	MIR6731	Intronic
1	24918326	24918826	2	CD4 TCM._.COVID19_28205_0558	839	MIR6731	Intronic
1	24918967	24919467	2	CD14 Mono._.COVID19_28205_0556	198	MIR6731	Intronic
1	24920172	24920672	10	CD4 TCM._.COVID19_28205_0558	1005	MIR6731	Promoter
1	24921328	24921828	2	CD16 Mono._.Other	2161	MIR6731	Intronic
1	24922243	24922743	21	CD8 TEM._.COVID19_28205_0559	3076	MIR6731	Intronic
1	24922927	24923427	12	NK._.COVID19_55650_0067	3760	MIR6731	Intronic
1	24923475	24923975	10	B intermediate._.COVID19_55650_0066d7	4308	MIR6731	Intronic
1	24924097	24924597	7	CD8 TEM._.COVID19_55650_0066d0	4930	MIR6731	Intronic
1	24925034	24925534	21	CD8 TEM._.Control_HIP023	5867	MIR6731	Intronic
1	24925905	24926405	7	NK._.COVID19_28205_0559	6738	MIR6731	Intronic
1	24926446	24926946	8	CD16 Mono._.Control_HIP015	7279	MIR6731	Intronic
1	24927811	24928311	20	CD14 Mono._.COVID19_55650_0066d7	8644	MIR6731	Intronic
1	24928641	24929141	10	B naive._.Control_HIP023	9474	MIR6731	Intronic
1	24929583	24930083	17	CD8 TEM._.COVID19_55650_0066d0	10416	MIR6731	Exonic
1	24930173	24930673	18	NK._.COVID19_55650_0066d7	11006	MIR6731	Intronic
1	24930817	24931317	2	CD8 TEM._.COVID19_28205_0564d0	11650	MIR6731	Intronic
1	24932159	24932659	11	CD4 TCM._.COVID19_28205_0564d0	12992	MIR6731	Intronic
1	24934360	24934860	5	B intermediate._.Control_HIP023	15193	MIR6731	Intronic
1	24934997	24935497	3	B intermediate._.COVID19_55650_0067	15830	MIR6731	Intronic
1	24941947	24942447	2	CD14 Mono._.Control_HIP023	22780	MIR6731	Intronic
1	24947263	24947763	2	Plasmablast._.COVID19_28205_0558	17607	RUNX3	Intronic
1	24948039	24948539	2	B naive._.COVID19_55650_0067	16831	RUNX3	Intronic
1	24951295	24951795	2	CD8 TEM._.COVID19_55650_0132d0	13575	RUNX3	Intronic
1	24952538	24953038	20	CD8 TEM._.COVID19_55650_0066d0	12332	RUNX3	Intronic
1	24953058	24953558	2	B intermediate._.Control_HIP023	11812	RUNX3	Intronic
1	24953900	24954400	4	CD4 TCM._.Control_HIP044	10970	RUNX3	Intronic
1	24954522	24955022	5	CD4 TCM._.COVID19_55650_0067	10348	RUNX3	Intronic
1	24955083	24955583	20	CD14 Mono._.COVID19_55650_0066d7	9787	RUNX3	Intronic
1	24957004	24957504	10	CD14 Mono._.COVID19_55650_0132d0	7866	RUNX3	Intronic
1	24958284	24958784	4	CD14 Mono._.COVID19_55650_0086	6586	RUNX3	Intronic
1	24958801	24959301	4	CD14 Mono._.COVID19_55650_0066d7	6069	RUNX3	Intronic
1	24961513	24962013	2	NK._.COVID19_55650_0083	3357	RUNX3	Intronic
1	24962225	24962725	2	CD14 Mono._.COVID19_55650_0066d7	2645	RUNX3	Intronic
1	24962965	24963465	8	CD4 TCM._.COVID19_28205_0564d0	1905	RUNX3	Intronic
1	24963470	24963970	10	CD4 TCM._.COVID19_55650_0083	1400	RUNX3	Intronic
1	24964162	24964662	2	NK_CD56bright._.Control_HIP044	708	RUNX3	Intronic
1	24964936	24965436	21	CD8 TEM._.COVID19_55650_0066d7	64	RUNX3	Promoter
1	24965611	24966111	2	NK._.Control_EV08	739	RUNX3	Promoter
1	24966614	24967114	20	CD14 Mono._.COVID19_55650_0057	1742	RUNX3	Promoter
1	24969466	24969966	2	CD4 Naive._.Control_HIP023	4594	RUNX3	Distal
1	24969992	24970492	2	CD4 TCM._.COVID19_55650_0067	5120	RUNX3	Distal
1	24970773	24971273	3	CD4 TCM._.COVID19_55650_0066d7	5901	RUNX3	Distal
1	24971439	24971939	4	CD4 TCM._.COVID19_28205_0556	6567	RUNX3	Distal
1	24972127	24972627	3	CD14 Mono._.COVID19_55650_0083	7255	RUNX3	Distal
1	24973273	24973773	2	CD14 Mono._.Control_HIP015	8401	RUNX3	Distal
1	24978435	24978935	4	CD16 Mono._.Other	13563	RUNX3	Distal
1	24980392	24980892	3	CD4 Naive._.Control_HIP043	15520	RUNX3	Distal
1	24981501	24982001	13	CD8 TEM._.COVID19_55650_0132d0	16629	RUNX3	Distal
1	24982688	24983188	2	CD8 TEM._.COVID19_28205_0556	17816	RUNX3	Distal
1	24985018	24985518	17	NK._.COVID19_55650_0067	20146	RUNX3	Distal
1	24988132	24988632	10	B intermediate._.Control_HIP043	23260	RUNX3	Distal
1	24989791	24990291	3	CD4 Naive._.Control_HIP043	24919	RUNX3	Distal
1	24990812	24991312	3	CD4 Naive._.COVID19_28205_0558	25940	RUNX3	Distal
1	24991577	24992077	4	CD4 TCM._.COVID19_55650_0066d7	26705	RUNX3	Distal
1	24992636	24993136	12	CD4 TCM._.COVID19_55650_0067	27764	RUNX3	Distal
1	24995150	24995650	2	NK._.COVID19_55650_0055	28102	MIR4425	Distal
1	24996252	24996752	2	CD4 TCM._.COVID19_55650_0083	27000	MIR4425	Distal
1	24996932	24997432	5	CD8 TEM._.COVID19_28205_0558	26320	MIR4425	Distal
1	24997480	24997980	4	NK_CD56bright._.Other	25772	MIR4425	Distal
1	24998468	24998968	2	CD4 TCM._.COVID19_55650_0066d7	24784	MIR4425	Distal
1	25001172	25001672	4	NK_CD56bright._.Control_HIP044	22080	MIR4425	Distal
1	25003188	25003688	2	CD8 TEM._.COVID19_28205_0564d0	20064	MIR4425	Distal
1	25004227	25004727	4	CD8 TEM._.COVID19_55650_0066d0	19025	MIR4425	Distal
1	25004951	25005451	2	CD8 TEM._.Control_EV08	18301	MIR4425	Distal
1	25006735	25007235	5	CD14 Mono._.COVID19_55650_0066d7	16517	MIR4425	Distal
1	25007303	25007803	12	CD14 Mono._.COVID19_28205_0555d0	15949	MIR4425	Distal
1	25008020	25008520	7	CD14 Mono._.COVID19_55650_0066d7	15232	MIR4425	Distal
1	25008713	25009213	2	NK._.Control_EV08	14539	MIR4425	Distal
1	25009613	25010113	4	CD8 TEM._.COVID19_55650_0132d0	13639	MIR4425	Distal
1	25011245	25011745	3	CD14 Mono._.COVID19_55650_0055	12007	MIR4425	Distal
1	25012167	25012667	5	CD14 Mono._.COVID19_55650_0067	11085	MIR4425	Distal
1	25015865	25016365	3	CD16 Mono._.Control_HIP043	7387	MIR4425	Distal
1	25017477	25017977	8	CD14 Mono._.COVID19_55650_0132d0	5775	MIR4425	Distal
1	25018687	25019187	5	B intermediate._.COVID19_55650_0066d7	4565	MIR4425	Distal
1	25019351	25019851	2	Plasmablast._.COVID19_28205_0558	3901	MIR4425	Distal
1	25019927	25020427	2	CD8 TEM._.COVID19_55650_0066d0	3325	MIR4425	Distal
1	25020433	25020933	8	CD14 Mono._.COVID19_55650_0066d7	2819	MIR4425	Distal
1	25021048	25021548	5	CD8 TEM._.COVID19_28205_0564d0	2204	MIR4425	Distal
1	25021685	25022185	7	CD8 TEM._.COVID19_55650_0066d0	1567	MIR4425	Promoter
1	25022310	25022810	8	CD16 Mono._.Other	942	MIR4425	Promoter
1	25023038	25023538	14	CD8 TEM._.COVID19_55650_0066d0	214	MIR4425	Promoter
1	25023746	25024246	3	NK._.COVID19_55650_0067	492	MIR4425	Distal
1	25024943	25025443	2	NK._.COVID19_28205_0556	1689	MIR4425	Distal
1	25025445	25025945	2	CD14 Mono._.Control_HIP002	2191	MIR4425	Distal
1	25026993	25027493	4	CD14 Mono._.COVID19_55650_0086	3739	MIR4425	Distal
1	25028473	25028973	2	CD16 Mono._.COVID19_55650_0083	5219	MIR4425	Distal
1	25029031	25029531	16	CD8 TEM._.Control_EV08	5777	MIR4425	Distal
1	25029983	25030483	7	CD14 Mono._.COVID19_55650_0066d7	6729	MIR4425	Distal
1	25030731	25031231	21	CD14 Mono._.Control_EV08	7477	MIR4425	Distal
1	25031517	25032017	6	CD4 TCM._.COVID19_55650_0083	8263	MIR4425	Distal
1	25032121	25032621	18	CD4 TCM._.Control_HIP002	8867	MIR4425	Distal
1	25033243	25033743	2	CD14 Mono._.COVID19_55650_0086	9989	MIR4425	Distal
1	25033886	25034386	8	CD16 Mono._.Other	10632	MIR4425	Distal
1	25034670	25035170	5	CD16 Mono._.Other	11416	MIR4425	Distal
1	25035633	25036133	10	CD8 TEM._.COVID19_55650_0052	12379	MIR4425	Distal
1	25036153	25036653	21	CD8 TEM._.Control_HIP023	12899	MIR4425	Distal
1	25037105	25037605	15	CD14 Mono._.COVID19_55650_0086	13851	MIR4425	Distal
1	25037612	25038112	16	CD4 TCM._.Other	14358	MIR4425	Distal
1	25038635	25039135	2	NK._.COVID19_55650_0083	15381	MIR4425	Distal
1	25041195	25041695	2	NK_CD56bright._.Control_HIP044	17941	MIR4425	Distal
1	25041811	25042311	10	CD8 TEM._.COVID19_55650_0132d0	18557	MIR4425	Distal
1	25042395	25042895	4	CD8 TEM._.COVID19_28205_0564d0	19141	MIR4425	Distal
1	25044893	25045393	2	CD8 TEM._.COVID19_28205_0564d0	21639	MIR4425	Distal
1	25046088	25046588	3	B intermediate._.Control_HIP043	22834	MIR4425	Distal
1	25053639	25054139	2	NK._.Control_HIP002	30385	MIR4425	Distal
1	25054646	25055146	7	CD14 Mono._.COVID19_55650_0067	31392	MIR4425	Distal
1	25061622	25062122	2	NK._.Control_EV08	38368	MIR4425	Distal
1	25062478	25062978	2	NK._.COVID19_55650_0086	39224	MIR4425	Distal
1	25063563	25064063	2	CD8 TEM._.Control_EV08	40309	MIR4425	Distal
1	25064435	25064935	21	CD8 TEM._.COVID19_55650_0083	41181	MIR4425	Distal
1	25065282	25065782	12	CD8 TEM._.COVID19_55650_0066d0	42028	MIR4425	Distal
1	25065808	25066308	19	NK._.COVID19_55650_0067	42554	MIR4425	Distal
1	25066331	25066831	9	CD8 TEM._.COVID19_28205_0564d0	43077	MIR4425	Distal
1	25071002	25071502	2	CD4 TCM._.Control_HIP023	47748	MIR4425	Distal
1	25074103	25074603	2	NK._.COVID19_55650_0086	50849	MIR4425	Distal
1	25080531	25081031	15	CD14 Mono._.COVID19_55650_0083	57277	MIR4425	Distal
1	25082896	25083396	2	CD4 Naive._.Control_HIP044	59642	MIR4425	Distal
1	25091915	25092415	2	CD8 TEM._.COVID19_55650_0052	68661	MIR4425	Distal
1	25094392	25094892	2	CD8 TEM._.Other	71138	MIR4425	Distal
1	25095038	25095538	5	CD8 TEM._.COVID19_55650_0132d0	71784	MIR4425	Distal
1	25095568	25096068	20	CD8 TEM._.COVID19_28205_0564d0	72314	MIR4425	Distal
1	25096845	25097345	3	CD8 TEM._.COVID19_55650_0083	73591	MIR4425	Distal
1	25098180	25098680	5	CD8 TEM._.COVID19_55650_0066d0	74926	MIR4425	Distal
1	25099031	25099531	10	CD8 TEM._.COVID19_28205_0556	75777	MIR4425	Distal
1	25099574	25100074	19	NK._.COVID19_28205_0555d0	76320	MIR4425	Distal
1	25100322	25100822	12	CD8 TEM._.COVID19_55650_0066d0	77068	MIR4425	Distal
1	25101345	25101845	22	CD14 Mono._.COVID19_55650_0067	78091	MIR4425	Distal
1	25103256	25103756	2	CD14 Mono._.COVID19_55650_0055	80002	MIR4425	Distal
1	25104079	25104579	8	CD16 Mono._.Control_HIP015	80825	MIR4425	Distal
1	25106210	25106710	2	CD4 Naive._.COVID19_28205_0559	82956	MIR4425	Distal
1	25106732	25107232	2	CD4 TCM._.COVID19_28205_0555d2	83478	MIR4425	Distal
1	25109591	25110091	19	CD8 TEM._.COVID19_28205_0564d0	86337	MIR4425	Distal
1	25110363	25110863	13	CD14 Mono._.COVID19_55650_0067	87109	MIR4425	Distal
1	25112350	25112850	4	CD14 Mono._.Control_HIP002	89096	MIR4425	Distal
1	25112980	25113480	11	CD14 Mono._.Control_HIP023	89726	MIR4425	Distal
1	25117377	25117877	2	CD4 TCM._.Control_EV08	94123	MIR4425	Distal
1	25118435	25118935	8	CD14 Mono._.COVID19_55650_0066d7	95181	MIR4425	Distal
1	25120243	25120743	6	CD14 Mono._.COVID19_28205_0555d0	96989	MIR4425	Distal
1	25131719	25132219	3	CD16 Mono._.Other	100532	SYF2	Distal
1	25140243	25140743	21	CD14 Mono._.COVID19_55650_0055	92008	SYF2	Distal
1	25140806	25141306	6	CD14 Mono._.COVID19_55650_0066d7	91445	SYF2	Distal
1	25145694	25146194	9	B intermediate._.COVID19_28205_0558	86557	SYF2	Distal
1	25148611	25149111	7	CD14 Mono._.COVID19_55650_0067	83640	SYF2	Distal
1	25193858	25194358	2	NK._.COVID19_28205_0555d0	38393	SYF2	Distal
1	25197940	25198440	2	CD14 Mono._.COVID19_55650_0086	34311	SYF2	Distal
1	25198707	25199207	2	B naive._.Control_HIP015	33544	SYF2	Distal
1	25204778	25205278	11	CD4 TCM._.COVID19_55650_0067	27473	SYF2	Distal
1	25205309	25205809	3	CD4 TCM._.Other	26942	SYF2	Distal
1	25209368	25209868	2	CD14 Mono._.COVID19_55650_0066d7	22883	SYF2	Distal
1	25213972	25214472	2	B intermediate._.Control_HIP045	18279	SYF2	Distal
1	25216007	25216507	2	B intermediate._.COVID19_28205_0556	16244	SYF2	Distal
1	25221115	25221615	2	CD8 TEM._.COVID19_28205_0564d0	11136	SYF2	Distal
1	25229549	25230049	2	CD14 Mono._.COVID19_55650_0066d7	2702	SYF2	Intronic
1	25231684	25232184	3	CD8 TEM._.COVID19_55650_0132d0	567	SYF2	Exonic
1	25232239	25232739	19	CD4 TCM._.Control_EV08	12	SYF2	Promoter
1	25232982	25233482	8	CD16 Mono._.Control_HIP023	729	SYF2	Promoter
1	25237134	25237634	2	CD14 Mono._.COVID19_55650_0067	4881	SYF2	Distal
1	25238203	25238703	2	CD4 TCM._.COVID19_55650_0067	5950	SYF2	Distal
1	25239099	25239599	10	CD4 TCM._.COVID19_28205_0558	6846	SYF2	Distal
1	25239786	25240286	22	CD14 Mono._.COVID19_55650_0066d7	7482	RSRP1	Distal
1	25240380	25240880	9	CD4 TCM._.Other	6888	RSRP1	Distal
1	25241085	25241585	9	CD8 TEM._.COVID19_55650_0066d0	6183	RSRP1	Distal
1	25242685	25243185	5	CD8 TEM._.COVID19_55650_0066d0	4583	RSRP1	Intronic
1	25243982	25244482	3	CD8 TEM._.COVID19_28205_0557	3286	RSRP1	Exonic
1	25244572	25245072	3	CD4 TCM._.COVID19_55650_0086	2696	RSRP1	Exonic
1	25245282	25245782	3	CD8 TEM._.COVID19_55650_0066d0	1986	RSRP1	Intronic
1	25246273	25246773	17	CD8 TEM._.Control_HIP023	995	RSRP1	Exonic
1	25247264	25247764	8	CD16 Mono._.Other	4	RSRP1	Promoter
1	25247780	25248280	13	CD4 TCM._.COVID19_55650_0083	510	RSRP1	Promoter
1	25254400	25254900	2	CD8 TEM._.Control_HIP002	7130	RSRP1	Distal
1	25256319	25256819	2	CD4 TCM._.COVID19_55650_0083	9049	RSRP1	Distal
1	25259712	25260212	13	CD14 Mono._.COVID19_55650_0055	12430	RHD	Distal
1	25266443	25266943	15	CD8 TEM._.COVID19_28205_0557	5699	RHD	Distal
1	25267193	25267693	2	CD8 TEM._.Control_HIP023	4949	RHD	Distal
1	25267746	25268246	15	CD4 TCM._.COVID19_55650_0066d0	4396	RHD	Distal
1	25268292	25268792	2	CD16 Mono._.Control_HIP044	3850	RHD	Distal
1	25308767	25309267	12	CD14 Mono._.COVID19_28205_0555d0	28899	TMEM50A	Intronic
1	25328705	25329205	2	CD16 Mono._.Control_HIP044	8961	TMEM50A	Exonic
1	25329899	25330399	20	CD14 Mono._.COVID19_28205_0555d0	7767	TMEM50A	Exonic
1	25330699	25331199	15	CD14 Mono._.COVID19_28205_0556	6967	TMEM50A	Distal
1	25333580	25334080	2	CD4 TCM._.COVID19_55650_0083	4086	TMEM50A	Distal
1	25336813	25337313	15	CD8 TEM._.Other	853	TMEM50A	Promoter
1	25337519	25338019	4	CD8 TEM._.COVID19_55650_0066d0	147	TMEM50A	Promoter
1	25338105	25338605	9	B naive._.COVID19_55650_0132d0	437	TMEM50A	Exonic
1	25338643	25339143	12	CD14 Mono._.COVID19_28205_0555d2	975	TMEM50A	Intronic
1	25339232	25339732	17	CD8 TEM._.COVID19_55650_0132d0	1564	TMEM50A	Intronic
1	25356170	25356670	5	CD4 TCM._.COVID19_28205_0564d0	18502	TMEM50A	Intronic
1	25357333	25357833	5	CD4 TCM._.COVID19_28205_0558	19665	TMEM50A	Intronic
1	25369506	25370006	12	CD14 Mono._.COVID19_28205_0556	31838	TMEM50A	Intronic
1	25383153	25383653	18	CD14 Mono._.COVID19_28205_0556	45485	TMEM50A	Intronic
1	25429996	25430496	7	NK._.Control_EV08	53	RHCE	Promoter
1	25430500	25431000	19	CD4 TCM._.COVID19_55650_0086	107	MACO1	Promoter
1	25431161	25431661	4	CD4 TCM._.COVID19_55650_0066d7	552	MACO1	Promoter
1	25432108	25432608	6	CD4 TCM._.COVID19_28205_0558	1499	MACO1	Intronic
1	25434981	25435481	7	CD4 TCM._.COVID19_28205_0556	4372	MACO1	Intronic
1	25435812	25436312	3	B naive._.COVID19_55650_0067	5203	MACO1	Intronic
1	25443284	25443784	2	CD4 TCM._.COVID19_55650_0066d7	12675	MACO1	Intronic
1	25451852	25452352	3	B naive._.Control_HIP044	21243	MACO1	Intronic
1	25456472	25456972	4	CD16 Mono._.COVID19_55650_0083	25863	MACO1	Exonic
1	25458474	25458974	10	CD14 Mono._.COVID19_55650_0066d7	27865	MACO1	Exonic
1	25461783	25462283	3	CD16 Mono._.Control_HIP002	31174	MACO1	Intronic
1	25467157	25467657	3	NK._.COVID19_28205_0559	36548	MACO1	Intronic
1	25472451	25472951	2	CD4 Naive._.COVID19_28205_0559	41842	MACO1	Intronic
1	25473594	25474094	7	CD4 Naive._.Control_HIP043	42985	MACO1	Intronic
1	25474571	25475071	4	CD4 Naive._.Control_HIP043	43962	MACO1	Intronic
1	25476169	25476669	5	CD4 Naive._.Control_HIP043	45560	MACO1	Intronic
1	25487463	25487963	8	CD4 TCM._.Other	55866	LDLRAP1	Intronic
1	25492367	25492867	2	NK._.Control_HIP002	50962	LDLRAP1	Intronic
1	25503751	25504251	8	CD4 Naive._.Control_HIP043	39578	LDLRAP1	Distal
1	25504998	25505498	3	CD14 Mono._.COVID19_28205_0558	38331	LDLRAP1	Distal
1	25506815	25507315	3	CD4 Naive._.Control_HIP043	36514	LDLRAP1	Distal
1	25520386	25520886	7	CD4 Naive._.Other	22943	LDLRAP1	Distal
1	25528590	25529090	2	CD14 Mono._.COVID19_28205_0556	14739	LDLRAP1	Distal
1	25529333	25529833	3	CD14 Mono._.COVID19_55650_0067	13996	LDLRAP1	Distal
1	25534329	25534829	2	NK._.Control_HIP043	9000	LDLRAP1	Distal
1	25537040	25537540	3	CD14 Mono._.COVID19_28205_0556	6289	LDLRAP1	Distal
1	25542770	25543270	2	CD16 Mono._.Control_HIP015	559	LDLRAP1	Promoter
1	25543303	25543803	19	CD14 Mono._.COVID19_55650_0066d7	26	LDLRAP1	Promoter
1	25543881	25544381	5	CD4 TCM._.COVID19_55650_0067	550	LDLRAP1	Intronic
1	25544384	25544884	10	CD4 TCM._.Control_EV08	1053	LDLRAP1	Intronic
1	25545609	25546109	3	CD4 TCM._.COVID19_55650_0132d0	2278	LDLRAP1	Intronic
1	25549009	25549509	3	CD4 TCM._.Other	5678	LDLRAP1	Intronic
1	25549581	25550081	9	B intermediate._.COVID19_55650_0066d7	6250	LDLRAP1	Intronic
1	25550096	25550596	6	CD4 TCM._.Control_EV08	6765	LDLRAP1	Intronic
1	25553783	25554283	2	CD14 Mono._.COVID19_55650_0055	10452	LDLRAP1	Exonic
1	25554914	25555414	2	pDC._.Rep1	11583	LDLRAP1	Intronic
1	25556093	25556593	4	CD4 TCM._.COVID19_55650_0083	12762	LDLRAP1	Intronic
1	25556630	25557130	4	CD4 Naive._.COVID19_28205_0559	13299	LDLRAP1	Intronic
1	25559917	25560417	2	CD4 TCM._.COVID19_55650_0067	16586	LDLRAP1	Intronic
1	25561618	25562118	5	CD4 TCM._.Control_EV08	18287	LDLRAP1	Intronic
1	25562412	25562912	9	CD4 Naive._.Control_HIP045	19081	LDLRAP1	Exonic
1	25563345	25563845	5	CD4 TCM._.COVID19_28205_0558	20014	LDLRAP1	Intronic
1	25565258	25565758	14	CD4 TCM._.COVID19_55650_0132d0	21927	LDLRAP1	Intronic
1	25566497	25566997	5	CD4 TCM._.COVID19_55650_0066d7	23166	LDLRAP1	Intronic
1	25572684	25573184	8	CD4 TCM._.COVID19_55650_0066d7	29353	LDLRAP1	Distal
1	25577370	25577870	2	CD4 TCM._.COVID19_28205_0558	34039	LDLRAP1	Distal
1	25580782	25581282	14	CD14 Mono._.Control_HIP002	36435	MAN1C1	Distal
1	25584987	25585487	8	B naive._.COVID19_55650_0067	32230	MAN1C1	Distal
1	25587236	25587736	4	CD8 TEM._.COVID19_55650_0066d0	29981	MAN1C1	Distal
1	25608504	25609004	21	CD14 Mono._.COVID19_28205_0558	8713	MAN1C1	Distal
1	25610811	25611311	6	CD4 TCM._.COVID19_55650_0066d7	6406	MAN1C1	Distal
1	25614386	25614886	4	NK_CD56bright._.Control_HIP043	2831	MAN1C1	Distal
1	25615112	25615612	9	NK._.COVID19_55650_0132d0	2105	MAN1C1	Distal
1	25615785	25616285	4	NK_CD56bright._.Control_HIP015	1432	MAN1C1	Promoter
1	25616348	25616848	22	CD14 Mono._.COVID19_28205_0558	869	MAN1C1	Promoter
1	25617083	25617583	5	CD4 Naive._.COVID19_28205_0558	134	MAN1C1	Promoter
1	25617585	25618085	6	CD16 Mono._.Control_HIP023	366	MAN1C1	Exonic
1	25618398	25618898	7	CD4 TCM._.Control_EV08	1179	MAN1C1	Intronic
1	25618978	25619478	15	CD4 TCM._.COVID19_55650_0083	1759	MAN1C1	Intronic
1	25620023	25620523	6	CD4 TCM._.COVID19_28205_0558	2804	MAN1C1	Intronic
1	25621264	25621764	2	CD4 TCM._.Control_HIP023	4045	MAN1C1	Intronic
1	25621869	25622369	4	CD4 TCM._.Control_HIP043	4650	MAN1C1	Intronic
1	25622496	25622996	11	CD4 TCM._.COVID19_28205_0556	5277	MAN1C1	Intronic
1	25623187	25623687	3	CD4 Naive._.Control_HIP044	5968	MAN1C1	Intronic
1	25624070	25624570	5	CD4 TCM._.Control_HIP044	6851	MAN1C1	Intronic
1	25629030	25629530	9	CD4 TCM._.Control_EV08	11811	MAN1C1	Intronic
1	25632027	25632527	7	CD4 Naive._.COVID19_28205_0559	14808	MAN1C1	Intronic
1	25632746	25633246	2	CD4 TCM._.COVID19_55650_0083	15527	MAN1C1	Intronic
1	25641012	25641512	2	CD4 Naive._.Control_HIP023	23793	MAN1C1	Intronic
1	25641910	25642410	6	CD4 TCM._.COVID19_28205_0556	24691	MAN1C1	Intronic
1	25642590	25643090	18	CD4 TCM._.COVID19_28205_0556	25371	MAN1C1	Intronic
1	25643732	25644232	2	CD4 Naive._.COVID19_28205_0558	26513	MAN1C1	Intronic
1	25667268	25667768	2	CD4 TCM._.Control_HIP044	50049	MAN1C1	Intronic
1	25668699	25669199	3	CD4 Naive._.COVID19_28205_0559	51480	MAN1C1	Intronic
1	25672603	25673103	3	CD4 Naive._.COVID19_28205_0559	55384	MAN1C1	Intronic
1	25673588	25674088	4	CD4 Naive._.Control_HIP044	56369	MAN1C1	Intronic
1	25675926	25676426	17	CD4 TCM._.Control_EV08	58707	MAN1C1	Intronic
1	25676508	25677008	5	CD4 Naive._.COVID19_28205_0559	59289	MAN1C1	Intronic
1	25677358	25677858	7	CD4 TCM._.COVID19_28205_0556	60139	MAN1C1	Intronic
1	25679078	25679578	3	CD14 Mono._.COVID19_55650_0067	61859	MAN1C1	Intronic
1	25692526	25693026	3	CD8 TEM._.COVID19_55650_0067	75307	MAN1C1	Intronic
1	25697725	25698225	7	CD4 Naive._.Control_HIP043	80506	MAN1C1	Intronic
1	25704261	25704761	15	NK._.COVID19_55650_0055	87042	MAN1C1	Intronic
1	25708077	25708577	2	CD14 Mono._.COVID19_28205_0556	90858	MAN1C1	Intronic
1	25711445	25711945	13	CD14 Mono._.COVID19_28205_0556	88480	SELENON	Intronic
1	25715882	25716382	3	CD14 Mono._.COVID19_55650_0083	84043	SELENON	Intronic
1	25730691	25731191	2	pDC._.Rep1	69234	SELENON	Intronic
1	25731859	25732359	2	NK._.COVID19_55650_0086	68066	SELENON	Intronic
1	25754749	25755249	8	CD4 Naive._.Control_HIP044	45176	SELENON	Intronic
1	25766288	25766788	3	CD4 TCM._.COVID19_28205_0558	33637	SELENON	Intronic
1	25768605	25769105	2	CD4 Naive._.Control_HIP045	31320	SELENON	Intronic
1	25770481	25770981	4	CD4 TCM._.COVID19_55650_0083	29444	SELENON	Intronic
1	25771220	25771720	8	CD4 Naive._.COVID19_28205_0558	28705	SELENON	Intronic
1	25774185	25774685	5	CD4 TCM._.Control_HIP044	25740	SELENON	Intronic
1	25774806	25775306	9	CD4 Naive._.COVID19_28205_0556	25119	SELENON	Intronic
1	25775473	25775973	6	CD4 TCM._.COVID19_55650_0083	24452	SELENON	Intronic
1	25778250	25778750	2	B intermediate._.COVID19_55650_0067	21675	SELENON	Intronic
1	25792609	25793109	2	CD4 TCM._.Control_EV08	7316	SELENON	Distal
1	25795880	25796380	4	CD4 TCM._.Control_EV08	4045	SELENON	Distal
1	25796821	25797321	17	CD4 TCM._.COVID19_55650_0066d7	3104	SELENON	Distal
1	25797923	25798423	3	CD4 Naive._.COVID19_28205_0559	2002	SELENON	Distal
1	25798887	25799387	2	CD8 TEM._.COVID19_55650_0066d0	1038	SELENON	Promoter
1	25799982	25800482	12	CD14 Mono._.COVID19_55650_0067	55	SELENON	Promoter
1	25800539	25801039	7	CD14 Mono._.COVID19_55650_0067	612	SELENON	Intronic
1	25802902	25803402	5	CD4 TCM._.COVID19_55650_0086	2975	SELENON	Intronic
1	25804630	25805130	2	Plasmablast._.COVID19_28205_0558	4703	SELENON	Intronic
1	25809499	25809999	5	B intermediate._.Control_HIP043	4223	MTFR1L	Exonic
1	25810206	25810706	2	CD8 TEM._.COVID19_55650_0066d7	3516	MTFR1L	Intronic
1	25810763	25811263	13	CD4 TCM._.COVID19_55650_0083	2959	MTFR1L	Intronic
1	25813061	25813561	2	CD4 TCM._.COVID19_28205_0556	661	MTFR1L	Promoter
1	25816893	25817393	2	CD4 Naive._.Control_HIP043	3169	MTFR1L	Exonic
1	25817761	25818261	2	B intermediate._.COVID19_55650_0066d7	2785	LOC646471	Exonic
1	25818402	25818902	2	CD14 Mono._.Control_HIP015	2144	LOC646471	Exonic
1	25819219	25819719	14	NK._.Control_HIP043	1327	LOC646471	Exonic
1	25819730	25820230	4	NK_CD56bright._.Other	816	LOC646471	Exonic
1	25820580	25821080	18	CD4 TCM._.COVID19_28205_0556	32	LOC646471	Promoter
1	25821532	25822032	2	CD4 TCM._.COVID19_55650_0066d7	984	LOC646471	Promoter
1	25837204	25837704	3	CD4 TCM._.COVID19_28205_0558	16656	LOC646471	Exonic
1	25844709	25845209	2	CD14 Mono._.COVID19_55650_0067	14498	AUNIP	Intronic
1	25858469	25858969	6	CD14 Mono._.Other	738	AUNIP	Intronic
1	25859269	25859769	21	CD14 Mono._.COVID19_28205_0558	60	AUNIP	Promoter
1	25859776	25860276	14	CD14 Mono._.COVID19_55650_0067	567	AUNIP	Promoter
1	25861186	25861686	5	CD16 Mono._.Control_HIP043	1977	AUNIP	Promoter
1	25872660	25873160	4	B naive._.COVID19_55650_0132d0	1656	PAQR7	Promoter
1	25874783	25875283	5	CD4 Naive._.Other	3779	PAQR7	Distal
1	25875349	25875849	18	CD8 TEM._.Other	4345	PAQR7	Distal
1	25875976	25876476	2	CD8 TEM._.COVID19_55650_0066d7	4972	PAQR7	Distal
1	25895316	25895816	10	B intermediate._.Control_HIP023	10887	MIR3917	Intronic
1	25896428	25896928	2	NK._.Control_HIP023	9775	MIR3917	Intronic
1	25904467	25904967	7	CD4 TCM._.COVID19_55650_0066d7	1736	MIR3917	Exonic
1	25905276	25905776	21	CD14 Mono._.COVID19_55650_0132d0	927	MIR3917	Intronic
1	25906274	25906774	18	CD4 TCM._.COVID19_55650_0066d7	69	MIR3917	Promoter
1	25906824	25907324	4	NK._.Control_HIP023	82	STMN1	Promoter
1	25909091	25909591	2	CD14 Mono._.COVID19_55650_0066d7	2349	STMN1	Distal
1	25917940	25918440	14	NK._.Control_HIP044	11198	STMN1	Distal
1	25922509	25923009	20	CD8 TEM._.Control_HIP023	15767	STMN1	Distal
1	25923220	25923720	18	CD14 Mono._.COVID19_55650_0066d7	16478	STMN1	Distal
1	25924334	25924834	3	CD14 Mono._.COVID19_55650_0067	17592	STMN1	Distal
1	25927451	25927951	3	CD14 Mono._.COVID19_55650_0066d7	20709	STMN1	Distal
1	25931447	25931947	2	cDC2._.Rep2	24705	STMN1	Distal
1	25956270	25956770	3	CD8 TEM._.COVID19_55650_0132d0	41636	PAFAH2	Distal
1	25967176	25967676	2	CD14 Mono._.Control_HIP015	30730	PAFAH2	Intronic
1	25971167	25971667	2	pDC._.Rep1	26739	PAFAH2	Intronic
1	25974526	25975026	2	CD14 Mono._.COVID19_28205_0556	23380	PAFAH2	Intronic
1	25982836	25983336	2	CD8 TEM._.COVID19_55650_0132d0	15070	PAFAH2	Intronic
1	25989396	25989896	2	pDC._.Rep2	8510	PAFAH2	Intronic
1	25990142	25990642	6	CD8 TEM._.COVID19_55650_0066d0	7764	PAFAH2	Intronic
1	25990673	25991173	19	NK._.COVID19_55650_0067	7233	PAFAH2	Intronic
1	25991421	25991921	4	CD8 TEM._.Other	6485	PAFAH2	Intronic
1	25992702	25993202	8	NK._.Control_HIP023	5204	PAFAH2	Intronic
1	25993700	25994200	2	CD8 TEM._.COVID19_55650_0066d7	4206	PAFAH2	Intronic
1	25996991	25997491	21	CD14 Mono._.COVID19_28205_0558	915	PAFAH2	Intronic
1	25997496	25997996	2	Plasmablast._.COVID19_28205_0558	410	PAFAH2	Intronic
1	25998000	25998500	19	CD4 TCM._.Control_HIP045	92	PAFAH2	Promoter
1	25998608	25999108	2	B intermediate._.COVID19_55650_0066d7	700	PAFAH2	Promoter
1	26004382	26004882	13	CD14 Mono._.COVID19_28205_0555d0	6474	PAFAH2	Distal
1	26011369	26011869	2	pDC._.Rep2	8264	EXTL1	Distal
1	26015301	26015801	19	CD14 Mono._.COVID19_28205_0555d0	4332	EXTL1	Distal
1	26016412	26016912	2	pDC._.Rep1	3221	EXTL1	Distal
1	26017075	26017575	2	pDC._.Rep1	2558	EXTL1	Distal
1	26022326	26022826	2	CD14 Mono._.Control_HIP015	2691	EXTL1	Exonic
1	26027606	26028106	6	CD14 Mono._.COVID19_55650_0066d7	7971	EXTL1	Intronic
1	26034685	26035185	3	CD4 TCM._.COVID19_55650_0066d7	11197	SLC30A2	Exonic
1	26035229	26035729	17	NK._.COVID19_55650_0066d7	10653	SLC30A2	Exonic
1	26035867	26036367	20	CD14 Mono._.COVID19_28205_0558	10015	SLC30A2	Exonic
1	26036474	26036974	3	CD14 Mono._.Control_EV08	9408	SLC30A2	Distal
1	26043380	26043880	2	CD4 TCM._.COVID19_28205_0564d0	2502	SLC30A2	Intronic
1	26046873	26047373	2	CD4 TCM._.Control_HIP044	989	SLC30A2	Promoter
1	26049939	26050439	4	CD14 Mono._.COVID19_28205_0556	4055	SLC30A2	Distal
1	26053744	26054244	3	CD14 Mono._.Other	7860	SLC30A2	Intronic
1	26104892	26105392	16	CD14 Mono._.COVID19_55650_0055	6022	PDIK1L	Distal
1	26110854	26111354	18	CD4 TCM._.Control_EV08	60	PDIK1L	Promoter
1	26111522	26112022	21	CD8 TEM._.COVID19_55650_0052	606	PDIK1L	Intronic
1	26112345	26112845	3	B naive._.Control_HIP023	1429	PDIK1L	Exonic
1	26113430	26113930	2	Plasmablast._.COVID19_28205_0558	2514	PDIK1L	Intronic
1	26119834	26120334	2	Plasmablast._.COVID19_28205_0558	8918	PDIK1L	Intronic
1	26122322	26122822	14	CD14 Mono._.COVID19_55650_0067	11406	PDIK1L	Exonic
1	26123358	26123858	10	CD4 TCM._.COVID19_28205_0558	12442	PDIK1L	Exonic
1	26126325	26126825	19	CD4 TCM._.COVID19_28205_0556	15409	PDIK1L	Distal
1	26127137	26127637	5	CD4 TCM._.COVID19_28205_0558	16221	PDIK1L	Distal
1	26127667	26128167	9	CD14 Mono._.COVID19_55650_0055	16751	PDIK1L	Distal
1	26132358	26132858	2	CD14 Mono._.Control_HIP015	21442	PDIK1L	Distal
1	26132952	26133452	2	CD14 Mono._.COVID19_55650_0055	22036	PDIK1L	Distal
1	26139352	26139852	2	CD4 TCM._.COVID19_55650_0055	19417	FAM110D	Distal
1	26141742	26142242	5	CD14 Mono._.COVID19_28205_0556	17027	FAM110D	Distal
1	26145039	26145539	14	CD4 TCM._.COVID19_55650_0066d7	13730	FAM110D	Distal
1	26152475	26152975	20	CD14 Mono._.COVID19_55650_0067	6294	FAM110D	Distal
1	26153987	26154487	6	CD14 Mono._.COVID19_28205_0556	4782	FAM110D	Distal
1	26155302	26155802	2	pDC._.Rep1	3467	FAM110D	Distal
1	26156320	26156820	2	CD4 TCM._.COVID19_55650_0055	2449	FAM110D	Distal
1	26161722	26162222	16	CD14 Mono._.COVID19_55650_0057	2951	FAM110D	Exonic
1	26164118	26164618	8	CD14 Mono._.COVID19_28205_0555d2	5347	FAM110D	Distal
1	26166689	26167189	13	CD8 TEM._.Control_EV08	2931	ZNF593	Distal
1	26169599	26170099	10	B intermediate._.COVID19_28205_0558	21	ZNF593	Promoter
1	26170395	26170895	7	CD4 TCM._.COVID19_55650_0083	773	ZNF593	Exonic
1	26178150	26178650	3	CD14 Mono._.COVID19_28205_0556	996	CNKSR1	Intronic
1	26179958	26180458	2	Plasmablast._.1	2804	CNKSR1	Exonic
1	26190338	26190838	2	CD4 TCM._.COVID19_55650_0066d7	26	CATSPER4	Promoter
1	26191538	26192038	2	NK_CD56bright._.Control_HIP044	1226	CATSPER4	Intronic
1	26201220	26201720	4	CD4 TCM._.COVID19_55650_0066d7	10908	CATSPER4	Exonic
1	26201821	26202321	13	CD4 TCM._.COVID19_28205_0558	11509	CATSPER4	Intronic
1	26223651	26224151	2	CD14 Mono._.COVID19_28205_0556	10251	CEP85	Distal
1	26224321	26224821	2	NK._.COVID19_55650_0083	9581	CEP85	Distal
1	26225118	26225618	14	CD14 Mono._.Control_HIP015	8784	CEP85	Distal
1	26230649	26231149	9	CD14 Mono._.Control_HIP015	3253	CEP85	Distal
1	26233727	26234227	9	CD4 Naive._.Other	175	CEP85	Promoter
1	26234407	26234907	10	NK._.COVID19_55650_0066d7	503	CEP85	Intronic
1	26235031	26235531	11	CD4 TCM._.COVID19_55650_0066d7	1127	CEP85	Intronic
1	26237497	26237997	3	CD16 Mono._.Control_HIP023	3593	CEP85	Intronic
1	26258960	26259460	5	CD14 Mono._.Control_EV08	19965	SH3BGRL3	Intronic
1	26259558	26260058	8	CD16 Mono._.COVID19_55650_0052	19367	SH3BGRL3	Intronic
1	26265270	26265770	3	B naive._.Control_EV08	13655	SH3BGRL3	Intronic
1	26274745	26275245	8	CD16 Mono._.Other	4180	SH3BGRL3	Exonic
1	26275482	26275982	14	CD4 TCM._.COVID19_55650_0067	3443	SH3BGRL3	Intronic
1	26276117	26276617	22	CD14 Mono._.COVID19_55650_0066d7	2808	SH3BGRL3	Intronic
1	26278187	26278687	2	CD16 Mono._.Other	738	SH3BGRL3	Promoter
1	26278856	26279356	21	CD14 Mono._.COVID19_55650_0132d0	69	SH3BGRL3	Promoter
1	26279882	26280382	18	CD4 TCM._.COVID19_55650_0086	955	SH3BGRL3	Exonic
1	26280526	26281026	4	CD4 TCM._.COVID19_55650_0066d7	1599	SH3BGRL3	Exonic
1	26281307	26281807	8	CD4 TCM._.Control_EV08	2380	SH3BGRL3	Exonic
1	26281837	26282337	10	CD14 Mono._.COVID19_55650_0067	2910	SH3BGRL3	Exonic
1	26282442	26282942	5	CD14 Mono._.COVID19_55650_0055	3515	SH3BGRL3	Exonic
1	26283690	26284190	6	CD8 TEM._.COVID19_55650_0132d0	4763	SH3BGRL3	Intronic
1	26284680	26285180	19	CD4 TCM._.COVID19_28205_0564d0	5753	SH3BGRL3	Exonic
1	26285236	26285736	4	B intermediate._.COVID19_55650_0066d7	6309	SH3BGRL3	Exonic
1	26285768	26286268	5	CD4 TCM._.Control_HIP045	6841	SH3BGRL3	Exonic
1	26286756	26287256	13	CD14 Mono._.COVID19_55650_0055	7829	SH3BGRL3	Intronic
1	26287338	26287838	18	CD4 TCM._.COVID19_28205_0556	8411	SH3BGRL3	Intronic
1	26288417	26288917	14	CD14 Mono._.COVID19_55650_0057	9490	SH3BGRL3	Intronic
1	26289004	26289504	10	B naive._.Control_HIP043	10077	SH3BGRL3	Intronic
1	26289992	26290492	22	CD14 Mono._.COVID19_55650_0066d7	11065	SH3BGRL3	Intronic
1	26290507	26291007	18	CD14 Mono._.COVID19_55650_0066d7	11580	SH3BGRL3	Intronic
1	26291025	26291525	4	B naive._.COVID19_55650_0067	12098	SH3BGRL3	Intronic
1	26291701	26292201	2	B naive._.Control_HIP044	12774	SH3BGRL3	Intronic
1	26292643	26293143	6	B naive._.COVID19_55650_0067	13716	SH3BGRL3	Intronic
1	26299206	26299706	2	B naive._.COVID19_55650_0067	18500	CD52	Intronic
1	26300548	26301048	2	CD8 TEM._.Control_HIP023	17158	CD52	Intronic
1	26301119	26301619	2	CD8 TEM._.COVID19_28205_0557	16587	CD52	Intronic
1	26304470	26304970	2	CD14 Mono._.COVID19_55650_0086	13236	CD52	Intronic
1	26305563	26306063	13	CD14 Mono._.Other	12143	CD52	Intronic
1	26306470	26306970	19	CD4 TCM._.COVID19_28205_0555d2	11236	CD52	Intronic
1	26307274	26307774	16	CD4 TCM._.COVID19_55650_0086	10432	CD52	Intronic
1	26308108	26308608	11	CD14 Mono._.COVID19_55650_0055	9598	CD52	Intronic
1	26308664	26309164	2	NK._.COVID19_28205_0555d0	9042	CD52	Intronic
1	26314449	26314949	6	CD8 TEM._.Control_HIP043	3257	CD52	Intronic
1	26315278	26315778	8	CD16 Mono._.COVID19_55650_0083	2428	CD52	Intronic
1	26315863	26316363	8	B naive._.Control_EV08	1843	CD52	Promoter
1	26316574	26317074	3	CD4 TCM._.Control_EV08	1132	CD52	Promoter
1	26317116	26317616	6	CD14 Mono._.COVID19_55650_0067	590	CD52	Promoter
1	26317635	26318135	17	CD4 TCM._.COVID19_55650_0067	71	CD52	Promoter
1	26318555	26319055	16	CD14 Mono._.COVID19_55650_0067	441	UBXN11	Promoter
1	26319454	26319954	11	CD8 TEM._.Control_HIP023	1340	UBXN11	Promoter
1	26320469	26320969	3	B naive._.Control_HIP023	2355	UBXN11	Distal
1	26321444	26321944	9	CD4 Naive._.Control_HIP044	3330	UBXN11	Distal
1	26322818	26323318	2	B intermediate._.Control_HIP045	4704	UBXN11	Intronic
1	26329233	26329733	2	CD8 TEM._.Control_EV08	11119	UBXN11	Intronic
1	26333305	26333805	4	CD14 Mono._.COVID19_55650_0067	15191	UBXN11	Intronic
1	26335725	26336225	4	B intermediate._.COVID19_55650_0052	17611	UBXN11	Intronic
1	26336262	26336762	16	CD4 TCM._.Control_HIP045	17617	CRYBG2	Exonic
1	26336825	26337325	8	CD8 TEM._.Control_HIP045	17054	CRYBG2	Intronic
1	26337758	26338258	3	CD4 TCM._.Control_HIP045	16121	CRYBG2	Intronic
1	26338481	26338981	4	CD4 TCM._.COVID19_28205_0564d0	15398	CRYBG2	Intronic
1	26344473	26344973	2	CD14 Mono._.COVID19_28205_0555d0	9406	CRYBG2	Exonic
1	26358688	26359188	18	CD4 TCM._.Control_EV08	4807	CRYBG2	Distal
1	26359640	26360140	10	CD8 TEM._.COVID19_28205_0564d0	5759	CRYBG2	Distal
1	26360266	26360766	11	CD8 TEM._.COVID19_55650_0066d7	6385	CRYBG2	Distal
1	26360775	26361275	3	NK._.COVID19_28205_0555d0	6894	CRYBG2	Distal
1	26361590	26362090	2	CD14 Mono._.COVID19_55650_0055	7709	CRYBG2	Exonic
1	26362602	26363102	2	NK._.Control_EV08	8721	CRYBG2	Intronic
1	26363743	26364243	16	CD4 TCM._.COVID19_55650_0066d7	9862	CRYBG2	Intronic
1	26369932	26370432	2	CD8 TEM._.COVID19_55650_0066d7	4339	ZNF683	Intronic
1	26370494	26370994	11	NK._.COVID19_28205_0555d0	3777	ZNF683	Exonic
1	26372649	26373149	2	CD4 TCM._.COVID19_55650_0066d7	1622	ZNF683	Intronic
1	26373261	26373761	15	CD4 TCM._.COVID19_55650_0083	1010	ZNF683	Intronic
1	26373807	26374307	7	CD8 TEM._.COVID19_55650_0132d0	464	ZNF683	Intronic
1	26374968	26375468	15	CD8 TEM._.COVID19_55650_0132d0	695	ZNF683	Promoter
1	26376571	26377071	2	CD8 TEM._.COVID19_55650_0066d0	2298	ZNF683	Distal
1	26377290	26377790	3	CD8 TEM._.COVID19_55650_0132d0	3017	ZNF683	Distal
1	26378337	26378837	21	CD8 TEM._.COVID19_55650_0066d7	4064	ZNF683	Distal
1	26384016	26384516	19	CD8 TEM._.COVID19_28205_0564d0	9743	ZNF683	Distal
1	26385525	26386025	9	CD14 Mono._.COVID19_55650_0067	11252	ZNF683	Distal
1	26388736	26389236	2	NK._.Control_HIP023	14463	ZNF683	Distal
1	26389540	26390040	4	NK_CD56bright._.Control_HIP015	15267	ZNF683	Distal
1	26390835	26391335	2	CD4 TCM._.Control_HIP023	16562	ZNF683	Distal
1	26391397	26391897	18	CD8 TEM._.COVID19_55650_0066d0	17124	ZNF683	Distal
1	26396214	26396714	16	CD8 TEM._.COVID19_55650_0066d0	14313	LIN28A	Distal
1	26400140	26400640	2	CD4 TCM._.COVID19_28205_0558	10387	LIN28A	Distal
1	26408468	26408968	15	NK._.COVID19_28205_0559	2059	LIN28A	Distal
1	26409265	26409765	2	CD8 TEM._.COVID19_55650_0132d0	1262	LIN28A	Promoter
1	26410580	26411080	3	CD4 TCM._.Control_HIP044	51	LIN28A	Promoter
1	26416965	26417465	8	B intermediate._.Control_HIP023	6436	LIN28A	Intronic
1	26431485	26431985	5	CD4 TCM._.COVID19_55650_0066d7	546	DHDDS	Promoter
1	26432005	26432505	22	CD14 Mono._.COVID19_55650_0055	26	DHDDS	Promoter
1	26432536	26433036	3	CD16 Mono._.Other	503	DHDDS	Exonic
1	26470244	26470744	16	CD14 Mono._.COVID19_28205_0555d0	1955	HMGN2	Promoter
1	26470794	26471294	2	CD8 TEM._.COVID19_55650_0066d0	1405	HMGN2	Promoter
1	26471361	26471861	14	CD14 Mono._.COVID19_55650_0057	838	HMGN2	Promoter
1	26472154	26472654	17	CD4 TCM._.COVID19_28205_0564d0	45	HMGN2	Promoter
1	26472909	26473409	2	pDC._.Rep2	708	HMGN2	Intronic
1	26475800	26476300	2	B intermediate._.Control_HIP043	3599	HMGN2	Distal
1	26478579	26479079	2	CD16 Mono._.Control_HIP015	6378	HMGN2	Distal
1	26497051	26497551	2	CD4 TCM._.COVID19_28205_0555d2	24850	HMGN2	Distal
1	26500110	26500610	19	CD14 Mono._.COVID19_55650_0086	27909	HMGN2	Distal
1	26500796	26501296	15	CD4 TCM._.COVID19_28205_0558	28595	HMGN2	Distal
1	26501369	26501869	7	CD4 TCM._.COVID19_28205_0558	28141	RPS6KA1	Distal
1	26502141	26502641	2	NK._.COVID19_28205_0559	27369	RPS6KA1	Distal
1	26523404	26523904	2	CD4 Naive._.Control_HIP044	6106	RPS6KA1	Distal
1	26529488	26529988	9	B naive._.Control_EV08	22	RPS6KA1	Promoter
1	26530034	26530534	5	CD4 TCM._.Control_EV08	522	RPS6KA1	Intronic
1	26531057	26531557	9	CD14 Mono._.COVID19_55650_0052	1545	RPS6KA1	Exonic
1	26532072	26532572	3	CD4 TCM._.COVID19_28205_0556	2560	RPS6KA1	Intronic
1	26533940	26534440	2	B naive._.COVID19_55650_0132d0	4428	RPS6KA1	Intronic
1	26535300	26535800	2	CD4 TCM._.COVID19_55650_0067	5788	RPS6KA1	Intronic
1	26535942	26536442	2	pDC._.Rep2	6430	RPS6KA1	Intronic
1	26537952	26538452	22	CD14 Mono._.COVID19_55650_0086	8440	RPS6KA1	Intronic
1	26538633	26539133	13	CD8 TEM._.COVID19_55650_0066d7	9121	RPS6KA1	Intronic
1	26539763	26540263	4	CD14 Mono._.COVID19_55650_0086	10251	RPS6KA1	Intronic
1	26540528	26541028	6	CD4 TCM._.COVID19_55650_0083	11016	RPS6KA1	Intronic
1	26541444	26541944	13	CD14 Mono._.COVID19_55650_0067	11932	RPS6KA1	Intronic
1	26542143	26542643	22	CD14 Mono._.COVID19_28205_0555d2	12148	MIR1976	Intronic
1	26543058	26543558	10	B intermediate._.Control_HIP045	11233	MIR1976	Intronic
1	26543954	26544454	5	CD14 Mono._.COVID19_55650_0055	10337	MIR1976	Intronic
1	26544768	26545268	3	CD8 TEM._.COVID19_28205_0564d0	9523	MIR1976	Intronic
1	26545488	26545988	8	CD16 Mono._.COVID19_55650_0052	8803	MIR1976	Intronic
1	26546326	26546826	17	CD14 Mono._.Control_EV08	7965	MIR1976	Intronic
1	26553855	26554355	19	CD14 Mono._.COVID19_55650_0083	436	MIR1976	Promoter
1	26574563	26575063	2	CD14 Mono._.COVID19_55650_0052	20270	MIR1976	Exonic
1	26580095	26580595	2	NK._.COVID19_28205_0555d0	25802	MIR1976	Distal
1	26581188	26581688	7	CD14 Mono._.COVID19_55650_0086	26895	MIR1976	Distal
1	26582171	26582671	4	CD14 Mono._.COVID19_55650_0067	27878	MIR1976	Distal
1	26582702	26583202	19	CD14 Mono._.COVID19_55650_0066d7	28409	MIR1976	Distal
1	26584059	26584559	10	CD14 Mono._.COVID19_55650_0066d7	29766	MIR1976	Distal
1	26597494	26597994	10	CD4 TCM._.COVID19_55650_0066d7	43201	MIR1976	Distal
1	26598832	26599332	8	CD14 Mono._.COVID19_55650_0066d7	44539	MIR1976	Distal
1	26602283	26602783	10	CD4 TCM._.COVID19_55650_0083	47990	MIR1976	Distal
1	26607137	26607637	16	CD14 Mono._.Control_HIP015	52844	MIR1976	Distal
1	26608829	26609329	3	CD14 Mono._.COVID19_55650_0066d7	54536	MIR1976	Distal
1	26618514	26619014	4	B naive._.Control_HIP023	64221	MIR1976	Distal
1	26619550	26620050	5	B naive._.Control_EV08	65257	MIR1976	Distal
1	26620264	26620764	10	B intermediate._.Other	65971	MIR1976	Distal
1	26621346	26621846	8	CD16 Mono._.Control_HIP023	67053	MIR1976	Distal
1	26627910	26628410	20	CD14 Mono._.COVID19_55650_0052	67872	ARID1A	Distal
1	26633023	26633523	3	B intermediate._.Control_HIP043	62759	ARID1A	Distal
1	26636288	26636788	2	B intermediate._.Control_HIP043	59494	ARID1A	Distal
1	26637879	26638379	2	B intermediate._.Control_HIP043	57903	ARID1A	Distal
1	26639847	26640347	18	CD14 Mono._.COVID19_55650_0066d7	55935	ARID1A	Distal
1	26647666	26648166	16	CD14 Mono._.COVID19_28205_0556	48116	ARID1A	Distal
1	26648229	26648729	17	CD14 Mono._.Other	47553	ARID1A	Distal
1	26663184	26663684	2	CD14 Mono._.Control_HIP043	32598	ARID1A	Distal
1	26677410	26677910	20	CD14 Mono._.COVID19_55650_0086	18372	ARID1A	Distal
1	26682892	26683392	8	CD14 Mono._.COVID19_28205_0555d0	12890	ARID1A	Distal
1	26686836	26687336	2	CD14 Mono._.COVID19_28205_0556	8946	ARID1A	Distal
1	26690123	26690623	14	CD14 Mono._.Control_HIP015	5659	ARID1A	Distal
1	26691778	26692278	4	CD8 TEM._.COVID19_28205_0556	4004	ARID1A	Distal
1	26692318	26692818	19	CD4 TCM._.COVID19_55650_0066d7	3464	ARID1A	Distal
1	26692903	26693403	19	NK._.COVID19_55650_0132d0	2879	ARID1A	Distal
1	26693445	26693945	6	CD4 TCM._.COVID19_55650_0066d7	2337	ARID1A	Distal
1	26694863	26695363	10	CD8 TEM._.Control_EV08	919	ARID1A	Promoter
1	26695379	26695879	19	CD4 TCM._.COVID19_28205_0564d0	403	ARID1A	Promoter
1	26696114	26696614	10	CD8 TEM._.Control_HIP023	330	ARID1A	Exonic
1	26696981	26697481	10	B naive._.COVID19_55650_0132d0	1197	ARID1A	Exonic
1	26698059	26698559	9	B intermediate._.COVID19_28205_0558	2275	ARID1A	Intronic
1	26699666	26700166	2	CD8 TEM._.COVID19_28205_0564d0	3882	ARID1A	Intronic
1	26701095	26701595	7	B intermediate._.Control_HIP043	5311	ARID1A	Intronic
1	26702018	26702518	2	CD4 TCM._.COVID19_28205_0556	6234	ARID1A	Intronic
1	26702597	26703097	3	CD8 TEM._.Other	6813	ARID1A	Intronic
1	26704175	26704675	2	NK._.COVID19_55650_0086	8391	ARID1A	Intronic
1	26704921	26705421	2	CD8 TEM._.COVID19_55650_0066d0	9137	ARID1A	Intronic
1	26705887	26706387	3	CD4 TCM._.Control_HIP044	10103	ARID1A	Intronic
1	26706462	26706962	2	CD8 TEM._.Control_EV08	10678	ARID1A	Intronic
1	26714188	26714688	2	CD14 Mono._.COVID19_28205_0556	18404	ARID1A	Intronic
1	26715515	26716015	2	B naive._.Control_HIP044	19731	ARID1A	Intronic
1	26716425	26716925	2	B naive._.Control_HIP015	20641	ARID1A	Intronic
1	26717166	26717666	2	NK._.Control_HIP002	21382	ARID1A	Intronic
1	26720047	26720547	2	NK._.COVID19_55650_0067	24263	ARID1A	Intronic
1	26720832	26721332	2	CD8 TEM._.COVID19_28205_0564d0	25048	ARID1A	Intronic
1	26721592	26722092	8	CD4 TCM._.COVID19_28205_0555d2	25808	ARID1A	Intronic
1	26722995	26723495	2	CD16 Mono._.Other	27211	ARID1A	Intronic
1	26723538	26724038	7	CD4 Naive._.COVID19_28205_0559	27754	ARID1A	Intronic
1	26724327	26724827	4	B naive._.Control_HIP044	28543	ARID1A	Intronic
1	26726685	26727185	5	CD16 Mono._.Control_HIP043	30901	ARID1A	Intronic
1	26729591	26730091	3	CD8 TEM._.COVID19_55650_0066d0	33807	ARID1A	Exonic
1	26734011	26734511	14	CD8 TEM._.COVID19_55650_0052	38227	ARID1A	Intronic
1	26735569	26736069	2	Plasmablast._.1	39785	ARID1A	Intronic
1	26739344	26739844	11	CD4 TCM._.COVID19_28205_0556	43560	ARID1A	Intronic
1	26741740	26742240	2	CD4 TCM._.Control_EV08	45481	PIGV	Intronic
1	26742593	26743093	2	CD4 TCM._.Control_HIP044	44628	PIGV	Intronic
1	26743101	26743601	3	B naive._.Control_HIP015	44120	PIGV	Intronic
1	26744011	26744511	10	B intermediate._.COVID19_55650_0067	43210	PIGV	Intronic
1	26744565	26745065	8	CD8 TEM._.COVID19_28205_0564d0	42656	PIGV	Intronic
1	26756359	26756859	3	NK._.COVID19_55650_0066d7	30862	PIGV	Intronic
1	26761192	26761692	6	CD14 Mono._.COVID19_55650_0086	26029	PIGV	Exonic
1	26764237	26764737	3	NK_CD56bright._.Control_HIP043	22984	PIGV	Intronic
1	26769231	26769731	2	CD14 Mono._.COVID19_28205_0556	17990	PIGV	Intronic
1	26771605	26772105	6	CD16 Mono._.Other	15616	PIGV	Intronic
1	26779009	26779509	2	CD16 Mono._.Control_HIP043	8212	PIGV	Exonic
1	26781502	26782002	15	NK._.Control_HIP044	5719	PIGV	Exonic
1	26782634	26783134	2	CD8 TEM._.Control_HIP023	4587	PIGV	Distal
1	26783919	26784419	5	CD16 Mono._.Control_HIP015	3302	PIGV	Distal
1	26786075	26786575	7	CD16 Mono._.Control_HIP044	1146	PIGV	Promoter
1	26786695	26787195	14	CD4 TCM._.COVID19_55650_0066d7	526	PIGV	Promoter
1	26787202	26787702	4	NK_CD56bright._.Control_HIP044	19	PIGV	Promoter
1	26787927	26788427	17	CD4 TCM._.Other	704	PIGV	Exonic
1	26788490	26788990	3	CD4 TCM._.COVID19_28205_0564d0	1267	PIGV	Exonic
1	26789049	26789549	18	CD4 TCM._.Control_HIP023	1826	PIGV	Intronic
1	26790295	26790795	15	CD8 TEM._.COVID19_55650_0132d0	3072	PIGV	Intronic
1	26793825	26794325	2	CD4 TCM._.COVID19_55650_0086	6602	PIGV	Intronic
1	26798971	26799471	2	NK._.COVID19_28205_0555d0	11748	PIGV	Distal
1	26799557	26800057	9	CD8 TEM._.Control_HIP023	12334	PIGV	Distal
1	26800121	26800621	11	CD4 TCM._.COVID19_55650_0066d7	12898	PIGV	Distal
1	26801095	26801595	2	CD8 TEM._.COVID19_28205_0559	13872	PIGV	Distal
1	26801899	26802399	2	NK._.COVID19_55650_0083	14676	PIGV	Distal
1	26805078	26805578	3	CD14 Mono._.COVID19_55650_0066d7	17855	PIGV	Distal
1	26810002	26810502	15	CD4 TCM._.Control_EV08	16457	ZDHHC18	Distal
1	26811012	26811512	17	CD8 TEM._.COVID19_55650_0132d0	15447	ZDHHC18	Distal
1	26812071	26812571	7	CD14 Mono._.COVID19_28205_0558	14388	ZDHHC18	Distal
1	26814159	26814659	4	CD14 Mono._.COVID19_28205_0555d0	12300	ZDHHC18	Distal
1	26820677	26821177	10	B intermediate._.Control_HIP043	5782	ZDHHC18	Distal
1	26821215	26821715	2	CD4 TCM._.COVID19_28205_0558	5244	ZDHHC18	Distal
1	26822934	26823434	2	CD4 TCM._.Control_EV08	3525	ZDHHC18	Distal
1	26826401	26826901	15	CD4 TCM._.COVID19_55650_0066d7	58	ZDHHC18	Promoter
1	26826958	26827458	4	CD14 Mono._.COVID19_55650_0066d7	497	ZDHHC18	Intronic
1	26827475	26827975	7	CD4 TCM._.COVID19_55650_0066d7	1014	ZDHHC18	Intronic
1	26828470	26828970	8	CD16 Mono._.Control_HIP044	2009	ZDHHC18	Intronic
1	26829194	26829694	4	CD4 TCM._.COVID19_28205_0558	2733	ZDHHC18	Intronic
1	26830154	26830654	3	CD4 TCM._.Control_EV08	3693	ZDHHC18	Intronic
1	26831465	26831965	3	CD14 Mono._.COVID19_55650_0055	5004	ZDHHC18	Intronic
1	26832102	26832602	6	CD4 TCM._.Control_EV08	5641	ZDHHC18	Intronic
1	26832912	26833412	3	CD4 TCM._.COVID19_55650_0083	6451	ZDHHC18	Intronic
1	26833469	26833969	19	CD4 TCM._.Control_EV08	7008	ZDHHC18	Intronic
1	26838113	26838613	3	CD4 TCM._.COVID19_28205_0556	11652	ZDHHC18	Intronic
1	26838857	26839357	15	CD4 TCM._.COVID19_28205_0556	12396	ZDHHC18	Intronic
1	26844749	26845249	4	CD14 Mono._.COVID19_55650_0055	18138	SFN	Intronic
1	26852216	26852716	2	B naive._.COVID19_55650_0067	10671	SFN	Intronic
1	26852989	26853489	16	CD14 Mono._.Other	9898	SFN	Intronic
1	26857599	26858099	2	CD8 TEM._.COVID19_55650_0132d0	5288	SFN	Distal
1	26862668	26863168	6	CD8 TEM._.COVID19_28205_0559	219	SFN	Promoter
1	26864153	26864653	13	CD4 TCM._.COVID19_28205_0564d0	1264	SFN	Exonic
1	26864890	26865390	19	NK._.COVID19_55650_0086	2001	SFN	Distal
1	26865626	26866126	10	B intermediate._.Control_HIP045	2737	SFN	Distal
1	26877884	26878384	16	CD4 TCM._.COVID19_55650_0067	12162	GPN2	Exonic
1	26887043	26887543	6	NK._.COVID19_55650_0086	3003	GPN2	Intronic
1	26889379	26889879	5	CD4 TCM._.Control_HIP023	667	GPN2	Intronic
1	26890041	26890541	8	CD16 Mono._.Control_HIP015	5	GPN2	Promoter
1	26890842	26891342	2	CD4 TCM._.COVID19_55650_0067	794	GPN2	Promoter
1	26899583	26900083	5	CD8 TEM._.COVID19_28205_0559	404	NUDC	Promoter
1	26900194	26900694	19	CD4 TCM._.Control_HIP023	21	GPATCH3	Promoter
1	26900862	26901362	2	NK._.Control_HIP045	645	GPATCH3	Promoter
1	26904046	26904546	3	CD14 Mono._.COVID19_55650_0055	3829	GPATCH3	Intronic
1	26909721	26910221	2	CD8 TEM._.COVID19_28205_0564d0	3994	NR0B2	Intronic
1	26920542	26921042	2	CD4 TCM._.COVID19_55650_0083	6825	NR0B2	Intronic
1	26921382	26921882	19	CD4 TCM._.Control_HIP023	7665	NR0B2	Intronic
1	26922064	26922564	7	CD8 TEM._.Control_HIP045	8347	NR0B2	Exonic
1	26932458	26932958	21	CD14 Mono._.Control_HIP015	18741	NR0B2	Intronic
1	26934453	26934953	2	CD8 TEM._.COVID19_55650_0066d0	20736	NR0B2	Intronic
1	26937979	26938479	4	CD14 Mono._.COVID19_55650_0066d7	22176	KDF1	Intronic
1	26938546	26939046	2	CD14 Mono._.COVID19_28205_0556	21609	KDF1	Intronic
1	26940348	26940848	3	CD14 Mono._.COVID19_55650_0066d7	19807	KDF1	Intronic
1	26945582	26946082	2	NK._.Control_HIP002	14573	KDF1	Intronic
1	26948146	26948646	2	CD4 TCM._.COVID19_28205_0556	12009	KDF1	Distal
1	26950629	26951129	2	CD16 Mono._.Control_HIP015	9526	KDF1	Intronic
1	26959719	26960219	2	B intermediate._.COVID19_55650_0066d7	436	KDF1	Intronic
1	26960221	26960721	12	CD4 TCM._.Control_EV08	64	KDF1	Promoter
1	26966842	26967342	12	CD14 Mono._.COVID19_55650_0086	6685	KDF1	Distal
1	26973338	26973838	4	CD14 Mono._.COVID19_28205_0555d0	13181	KDF1	Distal
1	26989251	26989751	3	CD14 Mono._.Control_HIP023	4205	TRNP1	Distal
1	26990488	26990988	2	CD14 Mono._.Control_HIP015	2968	TRNP1	Distal
1	26991247	26991747	20	CD14 Mono._.COVID19_55650_0067	2209	TRNP1	Distal
1	26992820	26993320	6	CD4 TCM._.COVID19_55650_0066d7	636	TRNP1	Promoter
1	26993352	26993852	14	CD4 TCM._.Control_EV08	104	TRNP1	Promoter
1	26993944	26994444	7	CD4 TCM._.Control_EV08	486	TRNP1	Exonic
1	26994508	26995008	3	CD4 TCM._.Control_HIP023	1050	TRNP1	Intronic
1	26995266	26995766	2	CD16 Mono._.Control_HIP043	1808	TRNP1	Intronic
1	26997567	26998067	8	CD16 Mono._.Control_HIP023	4109	TRNP1	Intronic
1	27000649	27001149	18	CD14 Mono._.Control_EV08	7191	TRNP1	Distal
1	27001604	27002104	8	CD16 Mono._.COVID19_55650_0083	8146	TRNP1	Distal
1	27002595	27003095	9	CD14 Mono._.COVID19_55650_0055	9137	TRNP1	Distal
1	27004885	27005385	2	B intermediate._.Control_HIP023	7700	TENT5B	Exonic
1	27012732	27013232	22	CD14 Mono._.Control_HIP023	145	TENT5B	Promoter
1	27015147	27015647	12	CD14 Mono._.COVID19_55650_0066d7	2560	TENT5B	Distal
1	27021630	27022130	2	CD14 Mono._.COVID19_28205_0558	9043	TENT5B	Distal
1	27031605	27032105	9	CD14 Mono._.COVID19_55650_0066d7	19018	TENT5B	Distal
1	27037908	27038408	4	CD14 Mono._.Control_HIP045	25321	TENT5B	Distal
1	27044471	27044971	17	CD8 TEM._.COVID19_28205_0559	31884	TENT5B	Distal
1	27045845	27046345	4	B naive._.COVID19_55650_0067	33258	TENT5B	Distal
1	27049582	27050082	2	B intermediate._.Control_HIP043	36995	TENT5B	Distal
1	27067605	27068105	15	CD14 Mono._.COVID19_55650_0052	55018	TENT5B	Distal
1	27071087	27071587	2	B naive._.Control_HIP015	58500	TENT5B	Distal
1	27074162	27074662	3	CD14 Mono._.COVID19_55650_0083	61575	TENT5B	Distal
1	27074782	27075282	2	NK._.Control_HIP023	62195	TENT5B	Distal
1	27085798	27086298	4	CD14 Mono._.COVID19_55650_0086	73211	TENT5B	Distal
1	27097360	27097860	22	CD14 Mono._.COVID19_55650_0066d7	69370	SLC9A1	Distal
1	27098390	27098890	15	CD14 Mono._.COVID19_28205_0556	68340	SLC9A1	Distal
1	27098904	27099404	3	CD16 Mono._.COVID19_55650_0083	67826	SLC9A1	Exonic
1	27099429	27099929	8	CD16 Mono._.Other	67301	SLC9A1	Exonic
1	27102618	27103118	18	CD8 TEM._.COVID19_28205_0564d0	64112	SLC9A1	Intronic
1	27103243	27103743	2	NK._.Control_HIP023	63487	SLC9A1	Exonic
1	27105355	27105855	11	CD14 Mono._.COVID19_55650_0066d7	61375	SLC9A1	Exonic
1	27106440	27106940	9	B intermediate._.COVID19_55650_0066d7	60290	SLC9A1	Intronic
1	27107004	27107504	2	CD8 TEM._.COVID19_55650_0066d0	59726	SLC9A1	Intronic
1	27109114	27109614	4	CD14 Mono._.COVID19_55650_0067	57616	SLC9A1	Intronic
1	27111924	27112424	22	CD14 Mono._.COVID19_28205_0564d0	54806	SLC9A1	Intronic
1	27114585	27115085	3	CD14 Mono._.COVID19_55650_0055	52145	SLC9A1	Intronic
1	27116562	27117062	22	CD14 Mono._.COVID19_55650_0066d7	50168	SLC9A1	Intronic
1	27118820	27119320	2	CD16 Mono._.COVID19_55650_0083	47910	SLC9A1	Intronic
1	27119885	27120385	7	CD16 Mono._.COVID19_55650_0083	46845	SLC9A1	Intronic
1	27122586	27123086	13	CD14 Mono._.COVID19_55650_0066d7	44144	SLC9A1	Intronic
1	27124507	27125007	2	CD14 Mono._.COVID19_28205_0556	42223	SLC9A1	Intronic
1	27125024	27125524	4	CD14 Mono._.COVID19_28205_0555d0	41706	SLC9A1	Intronic
1	27131057	27131557	7	CD16 Mono._.Control_HIP043	35673	SLC9A1	Intronic
1	27132078	27132578	12	CD14 Mono._.Control_HIP002	34652	SLC9A1	Intronic
1	27133177	27133677	2	B intermediate._.COVID19_28205_0558	33553	SLC9A1	Intronic
1	27133955	27134455	8	CD16 Mono._.COVID19_55650_0083	32775	SLC9A1	Intronic
1	27135478	27135978	8	CD16 Mono._.Control_HIP002	31252	SLC9A1	Intronic
1	27136132	27136632	14	CD14 Mono._.COVID19_55650_0067	30598	SLC9A1	Intronic
1	27137133	27137633	8	CD16 Mono._.Control_HIP015	29597	SLC9A1	Intronic
1	27137957	27138457	6	CD16 Mono._.Control_HIP015	28773	SLC9A1	Intronic
1	27139352	27139852	2	B naive._.Control_EV08	27378	SLC9A1	Intronic
1	27142404	27142904	4	CD4 TCM._.COVID19_28205_0556	24326	SLC9A1	Intronic
1	27148581	27149081	3	CD14 Mono._.COVID19_55650_0067	18149	SLC9A1	Intronic
1	27149400	27149900	5	CD14 Mono._.COVID19_55650_0066d7	17330	SLC9A1	Intronic
1	27150589	27151089	2	CD4 TCM._.COVID19_55650_0066d7	16141	SLC9A1	Intronic
1	27152569	27153069	6	CD14 Mono._.COVID19_55650_0086	14161	SLC9A1	Intronic
1	27153915	27154415	4	CD8 TEM._.COVID19_55650_0132d0	12815	SLC9A1	Exonic
1	27154949	27155449	19	CD4 TCM._.COVID19_28205_0558	11781	SLC9A1	Intronic
1	27155511	27156011	5	CD8 TEM._.COVID19_28205_0556	11219	SLC9A1	Intronic
1	27161516	27162016	10	B naive._.COVID19_55650_0067	5214	SLC9A1	Intronic
1	27162199	27162699	2	B intermediate._.COVID19_55650_0067	4531	SLC9A1	Intronic
1	27191973	27192473	15	CD14 Mono._.COVID19_55650_0057	25241	SLC9A1	Distal
1	27192701	27193201	3	CD14 Mono._.COVID19_55650_0055	25969	SLC9A1	Distal
1	27197874	27198374	17	CD8 TEM._.COVID19_28205_0559	31142	SLC9A1	Distal
1	27206384	27206884	3	CD16 Mono._.Control_HIP043	27881	WDTC1	Distal
1	27233492	27233992	20	CD8 TEM._.COVID19_28205_0564d0	773	WDTC1	Promoter
1	27234285	27234785	10	B naive._.Control_EV08	18	WDTC1	Promoter
1	27235171	27235671	20	CD8 TEM._.COVID19_55650_0132d0	904	WDTC1	Intronic
1	27235882	27236382	4	CD8 TEM._.COVID19_55650_0066d0	1615	WDTC1	Intronic
1	27237060	27237560	2	CD16 Mono._.Control_HIP043	2793	WDTC1	Intronic
1	27241665	27242165	3	NK._.Control_HIP044	7398	WDTC1	Intronic
1	27249112	27249612	4	CD14 Mono._.COVID19_55650_0083	14845	WDTC1	Intronic
1	27250324	27250824	5	CD14 Mono._.COVID19_55650_0132d0	16057	WDTC1	Intronic
1	27251677	27252177	2	B intermediate._.Other	17410	WDTC1	Intronic
1	27252602	27253102	7	B naive._.Control_HIP023	18335	WDTC1	Intronic
1	27253536	27254036	7	B naive._.Control_HIP044	19269	WDTC1	Intronic
1	27254772	27255272	2	CD4 TCM._.Control_HIP044	20505	WDTC1	Intronic
1	27258480	27258980	6	CD4 Naive._.Control_HIP043	24213	WDTC1	Intronic
1	27275603	27276103	13	CD14 Mono._.Control_HIP002	41336	WDTC1	Intronic
1	27276458	27276958	7	CD8 TEM._.COVID19_28205_0564d0	42191	WDTC1	Intronic
1	27284623	27285123	7	CD4 Naive._.COVID19_28205_0559	37271	TMEM222	Intronic
1	27296612	27297112	11	CD14 Mono._.Other	25282	TMEM222	Intronic
1	27300199	27300699	12	CD14 Mono._.COVID19_28205_0555d2	21695	TMEM222	Intronic
1	27300706	27301206	21	CD14 Mono._.Other	21188	TMEM222	Intronic
1	27306696	27307196	3	CD8 TEM._.COVID19_55650_0132d0	15198	TMEM222	Exonic
1	27314236	27314736	3	CD16 Mono._.Other	7658	TMEM222	Distal
1	27321138	27321638	2	NK._.Control_HIP002	756	TMEM222	Promoter
1	27321917	27322417	19	CD4 TCM._.COVID19_28205_0564d0	21	TMEM222	Promoter
1	27322424	27322924	11	CD8 TEM._.COVID19_55650_0132d0	528	TMEM222	Intronic
1	27332706	27333206	11	CD4 TCM._.Control_HIP044	7736	ACTG1P20	Exonic
1	27339182	27339682	5	CD14 Mono._.COVID19_55650_0055	2587	SYTL1	Distal
1	27340277	27340777	6	B intermediate._.COVID19_28205_0558	1492	SYTL1	Promoter
1	27340842	27341342	2	CD14 Mono._.COVID19_55650_0066d7	927	SYTL1	Promoter
1	27341404	27341904	10	B naive._.COVID19_55650_0067	365	SYTL1	Promoter
1	27342380	27342880	16	CD4 TCM._.COVID19_28205_0556	609	SYTL1	Intronic
1	27343232	27343732	19	CD4 TCM._.COVID19_28205_0564d0	1461	SYTL1	Intronic
1	27344727	27345227	2	CD4 TCM._.COVID19_28205_0556	2956	SYTL1	Exonic
1	27345578	27346078	2	CD8 TEM._.COVID19_28205_0564d0	3807	SYTL1	Intronic
1	27349257	27349757	4	B intermediate._.COVID19_55650_0066d7	7486	SYTL1	Exonic
1	27355522	27356022	2	B intermediate._.Control_HIP044	11119	MAP3K6	Intronic
1	27356448	27356948	10	NK._.COVID19_55650_0067	10193	MAP3K6	Exonic
1	27357431	27357931	16	CD4 TCM._.COVID19_55650_0083	9210	MAP3K6	Intronic
1	27360157	27360657	18	CD8 TEM._.COVID19_55650_0066d0	6484	MAP3K6	Intronic
1	27360939	27361439	5	CD14 Mono._.Control_HIP023	5702	MAP3K6	Exonic
1	27361655	27362155	3	CD14 Mono._.Control_HIP002	4986	MAP3K6	Intronic
1	27362169	27362669	2	B intermediate._.Other	4472	MAP3K6	Intronic
1	27363388	27363888	2	CD8 TEM._.COVID19_28205_0556	3253	MAP3K6	Intronic
1	27365375	27365875	21	CD14 Mono._.COVID19_28205_0555d2	1266	MAP3K6	Intronic
1	27366019	27366519	13	CD4 TCM._.Control_EV08	622	MAP3K6	Exonic
1	27366793	27367293	14	CD14 Mono._.COVID19_28205_0558	150	MAP3K6	Promoter
1	27368070	27368570	7	CD14 Mono._.COVID19_28205_0555d0	1427	MAP3K6	Promoter
1	27369103	27369603	2	CD4 Naive._.Control_HIP044	2460	MAP3K6	Exonic
1	27369651	27370151	21	CD14 Mono._.Control_HIP002	3008	MAP3K6	Intronic
1	27371963	27372463	5	B intermediate._.COVID19_55650_0067	2610	FCN3	Intronic
1	27372843	27373343	3	CD14 Mono._.COVID19_28205_0555d0	1730	FCN3	Intronic
1	27377729	27378229	2	CD14 Mono._.COVID19_28205_0555d0	3154	FCN3	Distal
1	27379609	27380109	2	CD8 TEM._.COVID19_28205_0556	3520	CD164L2	Exonic
1	27381180	27381680	2	B intermediate._.Control_HIP045	1949	CD164L2	Intronic
1	27381947	27382447	8	B naive._.COVID19_28205_0556	1182	CD164L2	Exonic
1	27383152	27383652	7	CD4 TCM._.COVID19_28205_0558	21	CD164L2	Promoter
1	27383675	27384175	3	CD14 Mono._.Other	544	CD164L2	Promoter
1	27388340	27388840	12	CD4 TCM._.COVID19_28205_0558	4053	GPR3	Distal
1	27390924	27391424	3	CD4 TCM._.COVID19_55650_0067	1469	GPR3	Promoter
1	27391497	27391997	4	CD4 TCM._.COVID19_55650_0066d7	896	GPR3	Promoter
1	27392221	27392721	18	CD4 TCM._.COVID19_55650_0083	172	GPR3	Promoter
1	27392910	27393410	2	B intermediate._.COVID19_55650_0052	515	GPR3	Intronic
1	27393924	27394424	3	CD14 Mono._.COVID19_28205_0556	1529	GPR3	Exonic
1	27395295	27395795	17	CD4 TCM._.COVID19_55650_0055	2900	GPR3	Exonic
1	27399176	27399676	2	CD4 TCM._.Control_HIP044	6781	GPR3	Distal
1	27399904	27400404	2	CD4 TCM._.COVID19_28205_0556	7509	GPR3	Distal
1	27401210	27401710	2	CD8 TEM._.COVID19_28205_0557	8815	GPR3	Distal
1	27402274	27402774	2	cDC2._.Rep2	9879	GPR3	Distal
1	27402862	27403362	2	NK_CD56bright._.Other	10467	GPR3	Distal
1	27403374	27403874	19	NK._.COVID19_55650_0055	10979	GPR3	Distal
1	27403879	27404379	3	NK_CD56bright._.Other	11484	GPR3	Distal
1	27404679	27405179	2	CD4 Naive._.Other	12284	GPR3	Exonic
1	27405893	27406393	2	B intermediate._.COVID19_28205_0558	13498	GPR3	Exonic
1	27406745	27407245	4	B naive._.Control_EV08	14350	GPR3	Exonic
1	27416456	27416956	14	CD14 Mono._.COVID19_28205_0557	24061	GPR3	Intronic
1	27418319	27418819	6	B intermediate._.COVID19_55650_0066d7	25924	GPR3	Intronic
1	27421976	27422476	19	NK._.COVID19_28205_0555d0	29581	GPR3	Intronic
1	27427266	27427766	5	B naive._.COVID19_55650_0067	34871	GPR3	Intronic
1	27428679	27429179	3	CD4 Naive._.COVID19_28205_0559	36284	GPR3	Exonic
1	27429479	27429979	6	CD14 Mono._.COVID19_55650_0055	37084	GPR3	Intronic
1	27430220	27430720	2	CD14 Mono._.COVID19_55650_0057	37825	GPR3	Intronic
1	27430835	27431335	7	CD16 Mono._.Control_HIP023	38440	GPR3	Intronic
1	27431400	27431900	2	NK._.COVID19_28205_0559	39005	GPR3	Intronic
1	27433454	27433954	2	Plasmablast._.COVID19_28205_0558	41059	GPR3	Intronic
1	27435223	27435723	4	B naive._.COVID19_28205_0556	42828	GPR3	Intronic
1	27435752	27436252	21	CD14 Mono._.COVID19_55650_0132d0	43357	GPR3	Intronic
1	27436459	27436959	20	CD14 Mono._.COVID19_55650_0067	44064	GPR3	Intronic
1	27438032	27438532	2	NK_CD56bright._.Control_HIP044	45637	GPR3	Intronic
1	27438641	27439141	11	CD14 Mono._.COVID19_28205_0555d0	46246	GPR3	Intronic
1	27442586	27443086	3	B naive._.Control_HIP023	47321	WASF2	Intronic
1	27445121	27445621	7	B intermediate._.COVID19_28205_0558	44786	WASF2	Intronic
1	27455370	27455870	6	CD4 TCM._.Control_EV08	34537	WASF2	Intronic
1	27459685	27460185	4	CD4 TCM._.COVID19_28205_0556	30222	WASF2	Intronic
1	27464891	27465391	2	Plasmablast._.COVID19_28205_0558	25016	WASF2	Intronic
1	27468113	27468613	2	CD16 Mono._.Control_HIP015	21794	WASF2	Intronic
1	27469849	27470349	2	CD4 TCM._.COVID19_28205_0556	20058	WASF2	Intronic
1	27471430	27471930	6	CD16 Mono._.Control_HIP043	18477	WASF2	Intronic
1	27472422	27472922	2	CD14 Mono._.Control_HIP015	17485	WASF2	Intronic
1	27473718	27474218	2	CD4 TCM._.COVID19_55650_0067	16189	WASF2	Intronic
1	27476026	27476526	3	B intermediate._.Other	13881	WASF2	Intronic
1	27478084	27478584	9	B intermediate._.Other	11823	WASF2	Intronic
1	27481832	27482332	6	B intermediate._.COVID19_55650_0066d7	8075	WASF2	Intronic
1	27486519	27487019	2	NK._.COVID19_55650_0083	3388	WASF2	Intronic
1	27487898	27488398	6	CD16 Mono._.Control_HIP043	2009	WASF2	Intronic
1	27488534	27489034	8	CD16 Mono._.Control_HIP015	1373	WASF2	Intronic
1	27489072	27489572	14	NK._.Control_HIP045	835	WASF2	Intronic
1	27489954	27490454	21	CD8 TEM._.Control_EV08	45	WASF2	Promoter
1	27490552	27491052	4	CD4 TCM._.COVID19_55650_0086	643	WASF2	Promoter
1	27491648	27492148	10	B intermediate._.Control_HIP043	1739	WASF2	Promoter
1	27492689	27493189	4	B naive._.Control_HIP044	2780	WASF2	Distal
1	27496203	27496703	2	CD8 TEM._.Control_EV08	6294	WASF2	Distal
1	27497576	27498076	3	CD14 Mono._.COVID19_55650_0067	7667	WASF2	Distal
1	27500092	27500592	9	B intermediate._.Control_HIP023	10183	WASF2	Distal
1	27508179	27508679	2	CD8 TEM._.COVID19_55650_0066d7	18270	WASF2	Distal
1	27513544	27514044	10	CD14 Mono._.COVID19_28205_0556	23635	WASF2	Distal
1	27517817	27518317	2	CD4 Naive._.COVID19_28205_0558	27908	WASF2	Distal
1	27518343	27518843	2	CD4 Naive._.COVID19_28205_0558	28434	WASF2	Distal
1	27521245	27521745	16	CD8 TEM._.Control_HIP023	31336	WASF2	Distal
1	27521808	27522308	18	CD4 TCM._.COVID19_55650_0067	31899	WASF2	Distal
1	27522313	27522813	9	CD4 Naive._.Control_HIP044	32404	WASF2	Distal
1	27523025	27523525	8	CD4 Naive._.Control_HIP043	33116	WASF2	Distal
1	27523929	27524429	2	CD8 TEM._.COVID19_28205_0564d0	34020	WASF2	Distal
1	27525421	27525921	8	CD16 Mono._.Control_HIP043	35512	WASF2	Distal
1	27525932	27526432	8	B naive._.Control_HIP043	36023	WASF2	Distal
1	27526509	27527009	4	CD14 Mono._.COVID19_55650_0083	36600	WASF2	Distal
1	27527019	27527519	10	B intermediate._.Control_HIP023	37110	WASF2	Distal
1	27528015	27528515	9	B naive._.Control_EV08	38106	WASF2	Distal
1	27528600	27529100	4	B naive._.COVID19_55650_0067	38691	WASF2	Distal
1	27529143	27529643	2	CD4 Naive._.Control_HIP045	39234	WASF2	Distal
1	27531759	27532259	2	CD8 TEM._.Control_HIP023	41850	WASF2	Distal
1	27555188	27555688	3	CD8 TEM._.COVID19_28205_0564d0	48992	AHDC1	Intronic
1	27555769	27556269	2	CD8 TEM._.COVID19_55650_0132d0	48411	AHDC1	Intronic
1	27556668	27557168	19	CD14 Mono._.COVID19_28205_0556	47512	AHDC1	Intronic
1	27557254	27557754	18	CD14 Mono._.Control_HIP002	46926	AHDC1	Intronic
1	27563470	27563970	2	CD8 TEM._.COVID19_55650_0066d0	40710	AHDC1	Intronic
1	27564112	27564612	5	CD16 Mono._.Control_HIP015	40068	AHDC1	Intronic
1	27567325	27567825	2	CD4 TCM._.COVID19_55650_0083	36855	AHDC1	Intronic
1	27568374	27568874	18	CD4 TCM._.Control_EV08	35806	AHDC1	Intronic
1	27568912	27569412	10	CD4 TCM._.Control_EV08	35268	AHDC1	Intronic
1	27569611	27570111	3	CD4 TCM._.COVID19_55650_0066d7	34569	AHDC1	Intronic
1	27570303	27570803	2	CD4 Naive._.Other	33877	AHDC1	Intronic
1	27575053	27575553	3	B intermediate._.Control_HIP045	29127	AHDC1	Intronic
1	27575759	27576259	5	CD14 Mono._.COVID19_55650_0066d7	28421	AHDC1	Intronic
1	27576301	27576801	2	CD8 TEM._.COVID19_28205_0557	27879	AHDC1	Intronic
1	27577202	27577702	2	NK._.Control_HIP023	26978	AHDC1	Intronic
1	27578466	27578966	2	B naive._.Control_HIP044	25714	AHDC1	Intronic
1	27579118	27579618	14	NK._.Control_HIP044	25062	AHDC1	Intronic
1	27594539	27595039	2	CD8 TEM._.COVID19_55650_0066d0	9641	AHDC1	Intronic
1	27595172	27595672	18	NK._.COVID19_28205_0555d0	9008	AHDC1	Intronic
1	27595692	27596192	13	NK._.Control_HIP023	8488	AHDC1	Intronic
1	27596611	27597111	4	NK._.COVID19_28205_0555d0	7569	AHDC1	Intronic
1	27597222	27597722	2	B naive._.COVID19_55650_0067	6958	AHDC1	Intronic
1	27598907	27599407	4	CD14 Mono._.COVID19_28205_0558	5273	AHDC1	Intronic
1	27599489	27599989	4	CD4 TCM._.COVID19_55650_0083	4691	AHDC1	Intronic
1	27600819	27601319	3	CD4 TCM._.Control_HIP044	3361	AHDC1	Intronic
1	27601517	27602017	4	NK._.COVID19_55650_0086	2663	AHDC1	Intronic
1	27602332	27602832	9	CD4 TCM._.COVID19_55650_0086	1848	AHDC1	Intronic
1	27603244	27603744	14	CD8 TEM._.COVID19_55650_0132d0	936	AHDC1	Exonic
1	27603973	27604473	18	CD4 TCM._.COVID19_28205_0564d0	207	AHDC1	Exonic
1	27604757	27605257	2	CD14 Mono._.COVID19_28205_0556	575	AHDC1	Promoter
1	27605697	27606197	3	B intermediate._.COVID19_28205_0558	1515	AHDC1	Promoter
1	27606296	27606796	12	CD4 TCM._.COVID19_55650_0066d7	2114	AHDC1	Distal
1	27606891	27607391	3	CD8 TEM._.COVID19_28205_0564d0	2709	AHDC1	Distal
1	27607487	27607987	19	NK._.Control_HIP044	3305	AHDC1	Distal
1	27608563	27609063	8	CD4 Naive._.COVID19_28205_0559	4381	AHDC1	Distal
1	27609100	27609600	18	CD14 Mono._.COVID19_55650_0132d0	4918	AHDC1	Distal
1	27609730	27610230	2	CD4 TCM._.COVID19_28205_0564d0	5548	AHDC1	Distal
1	27610402	27610902	3	NK._.COVID19_55650_0083	6220	AHDC1	Distal
1	27614766	27615266	2	CD14 Mono._.COVID19_55650_0066d7	10584	AHDC1	Intronic
1	27615709	27616209	3	CD14 Mono._.COVID19_28205_0555d0	11527	AHDC1	Intronic
1	27616438	27616938	5	CD14 Mono._.COVID19_55650_0132d0	12256	AHDC1	Intronic
1	27617377	27617877	3	CD16 Mono._.Control_HIP015	13195	AHDC1	Intronic
1	27618357	27618857	4	NK_CD56bright._.Control_HIP015	14175	AHDC1	Intronic
1	27619040	27619540	2	CD8 TEM._.Control_HIP043	14858	AHDC1	Intronic
1	27621039	27621539	11	CD14 Mono._.Control_HIP015	13987	FGR	Intronic
1	27621762	27622262	4	CD14 Mono._.COVID19_55650_0066d7	13264	FGR	Intronic
1	27622819	27623319	11	NK._.Control_HIP023	12207	FGR	Exonic
1	27623536	27624036	6	CD14 Mono._.COVID19_55650_0055	11490	FGR	Exonic
1	27624565	27625065	9	CD14 Mono._.Other	10461	FGR	Intronic
1	27625128	27625628	20	CD14 Mono._.COVID19_55650_0067	9898	FGR	Intronic
1	27626056	27626556	8	CD16 Mono._.COVID19_55650_0083	8970	FGR	Intronic
1	27626995	27627495	17	NK._.COVID19_28205_0555d0	8031	FGR	Intronic
1	27628122	27628622	2	NK_CD56bright._.Control_HIP015	6904	FGR	Intronic
1	27628745	27629245	4	B intermediate._.COVID19_28205_0558	6281	FGR	Intronic
1	27630748	27631248	5	NK._.Control_HIP023	4278	FGR	Intronic
1	27631499	27631999	22	CD14 Mono._.Control_EV08	3527	FGR	Intronic
1	27632321	27632821	2	pDC._.Rep1	2705	FGR	Intronic
1	27632868	27633368	9	B intermediate._.Control_HIP045	2158	FGR	Intronic
1	27633402	27633902	4	CD8 TEM._.COVID19_28205_0564d0	1624	FGR	Intronic
1	27634124	27634624	6	CD16 Mono._.COVID19_55650_0083	902	FGR	Intronic
1	27634963	27635463	8	CD16 Mono._.Control_HIP015	63	FGR	Promoter
1	27635675	27636175	2	CD8 TEM._.Control_HIP023	647	FGR	Promoter
1	27636464	27636964	17	CD14 Mono._.COVID19_55650_0067	1436	FGR	Promoter
1	27636967	27637467	19	CD14 Mono._.COVID19_55650_0057	1939	FGR	Promoter
1	27640380	27640880	4	CD14 Mono._.COVID19_55650_0066d7	5352	FGR	Distal
1	27643305	27643805	5	CD4 TCM._.COVID19_55650_0066d7	8277	FGR	Distal
1	27643812	27644312	8	B naive._.COVID19_55650_0052	8784	FGR	Distal
1	27650419	27650919	21	CD14 Mono._.COVID19_55650_0083	15391	FGR	Distal
1	27652287	27652787	5	CD14 Mono._.COVID19_55650_0067	17259	FGR	Distal
1	27655529	27656029	8	CD14 Mono._.COVID19_55650_0066d7	16438	IFI6	Distal
1	27656052	27656552	15	CD14 Mono._.COVID19_55650_0066d7	15915	IFI6	Distal
1	27658009	27658509	5	B intermediate._.COVID19_55650_0066d7	13958	IFI6	Distal
1	27658792	27659292	15	CD14 Mono._.COVID19_55650_0066d7	13175	IFI6	Distal
1	27659519	27660019	22	CD14 Mono._.COVID19_55650_0067	12448	IFI6	Distal
1	27660213	27660713	12	CD8 TEM._.Control_HIP023	11754	IFI6	Distal
1	27660898	27661398	2	CD8 TEM._.Control_EV08	11069	IFI6	Distal
1	27662396	27662896	5	CD4 TCM._.COVID19_55650_0055	9571	IFI6	Distal
1	27663033	27663533	21	CD8 TEM._.COVID19_28205_0564d0	8934	IFI6	Distal
1	27664215	27664715	5	CD14 Mono._.COVID19_55650_0132d0	7752	IFI6	Distal
1	27666858	27667358	17	CD14 Mono._.Control_HIP023	5109	IFI6	Intronic
1	27667580	27668080	15	CD14 Mono._.COVID19_28205_0564d0	4387	IFI6	Intronic
1	27669076	27669576	17	CD4 TCM._.Control_EV08	2891	IFI6	Exonic
1	27669867	27670367	2	NK._.COVID19_55650_0083	2100	IFI6	Intronic
1	27671145	27671645	7	CD14 Mono._.COVID19_55650_0055	822	IFI6	Intronic
1	27672024	27672524	21	CD8 TEM._.COVID19_55650_0052	55	IFI6	Promoter
1	27673195	27673695	2	CD4 TCM._.COVID19_55650_0067	1226	IFI6	Promoter
1	27690062	27690562	2	CD16 Mono._.COVID19_55650_0083	18093	IFI6	Distal
1	27719496	27719996	5	CD8 TEM._.Control_EV08	6232	FAM76A	Distal
1	27725002	27725502	9	CD4 TCM._.COVID19_55650_0132d0	726	FAM76A	Promoter
1	27725518	27726018	8	CD16 Mono._.COVID19_55650_0052	210	FAM76A	Promoter
1	27726361	27726861	16	CD8 TEM._.Other	631	FAM76A	Intronic
1	27727083	27727583	12	CD14 Mono._.COVID19_55650_0067	1353	FAM76A	Intronic
1	27728275	27728775	2	CD4 Naive._.Control_HIP015	2545	FAM76A	Intronic
1	27771722	27772222	4	B intermediate._.COVID19_55650_0066d7	1210	STX12	Promoter
1	27772256	27772756	7	CD8 TEM._.COVID19_55650_0132d0	676	STX12	Promoter
1	27772808	27773308	21	CD8 TEM._.COVID19_55650_0132d0	124	STX12	Promoter
1	27773682	27774182	8	CD16 Mono._.Control_HIP023	748	STX12	Intronic
1	27777021	27777521	2	CD4 TCM._.COVID19_28205_0558	4087	STX12	Intronic
1	27779024	27779524	6	CD16 Mono._.COVID19_55650_0083	6090	STX12	Intronic
1	27779846	27780346	7	CD16 Mono._.COVID19_55650_0083	6912	STX12	Intronic
1	27780881	27781381	17	CD14 Mono._.Control_HIP023	7947	STX12	Intronic
1	27789648	27790148	10	CD14 Mono._.COVID19_55650_0067	16714	STX12	Intronic
1	27829811	27830311	2	CD8 TEM._.COVID19_55650_0132d0	716	PPP1R8	Promoter
1	27830500	27831000	17	CD4 TCM._.COVID19_55650_0086	27	PPP1R8	Promoter
1	27831145	27831645	6	CD8 TEM._.Other	616	PPP1R8	Intronic
1	27832044	27832544	2	B naive._.Control_HIP023	1515	PPP1R8	Intronic
1	27857960	27858460	19	CD8 TEM._.COVID19_55650_0052	14332	THEMIS2	Distal
1	27858931	27859431	9	CD14 Mono._.Control_HIP015	13361	THEMIS2	Distal
1	27862441	27862941	3	CD14 Mono._.COVID19_55650_0066d7	9851	THEMIS2	Distal
1	27863111	27863611	22	CD14 Mono._.COVID19_55650_0066d7	9181	THEMIS2	Distal
1	27864202	27864702	8	CD16 Mono._.Control_HIP015	8090	THEMIS2	Distal
1	27865252	27865752	7	B intermediate._.COVID19_28205_0556	7040	THEMIS2	Distal
1	27868229	27868729	2	CD8 TEM._.COVID19_55650_0132d0	4063	THEMIS2	Distal
1	27868979	27869479	21	CD8 TEM._.Control_HIP002	3313	THEMIS2	Distal
1	27869566	27870066	2	CD4 TCM._.Control_HIP043	2726	THEMIS2	Distal
1	27870675	27871175	2	CD14 Mono._.Other	1617	THEMIS2	Promoter
1	27872254	27872754	16	CD4 TCM._.COVID19_55650_0067	38	THEMIS2	Promoter
1	27873045	27873545	13	CD4 TCM._.COVID19_55650_0083	751	THEMIS2	Intronic
1	27873570	27874070	22	CD14 Mono._.Control_HIP044	1276	THEMIS2	Intronic
1	27874500	27875000	13	CD14 Mono._.COVID19_55650_0086	2206	THEMIS2	Intronic
1	27875121	27875621	2	cDC2._.Rep2	2827	THEMIS2	Intronic
1	27876170	27876670	2	NK._.Control_HIP023	3876	THEMIS2	Intronic
1	27877415	27877915	4	NK._.Control_HIP002	5121	THEMIS2	Intronic
1	27877961	27878461	2	pDC._.Rep1	5667	THEMIS2	Intronic
1	27879170	27879670	4	CD14 Mono._.COVID19_55650_0066d7	6876	THEMIS2	Intronic
1	27879765	27880265	3	CD16 Mono._.Other	7471	THEMIS2	Exonic
1	27880884	27881384	2	B naive._.COVID19_55650_0132d0	8590	THEMIS2	Intronic
1	27882119	27882619	8	CD14 Mono._.COVID19_55650_0055	9825	THEMIS2	Exonic
1	27883209	27883709	7	CD14 Mono._.COVID19_55650_0083	10915	THEMIS2	Exonic
1	27883785	27884285	19	NK._.Control_EV08	11491	THEMIS2	Exonic
1	27884298	27884798	8	B intermediate._.COVID19_55650_0066d7	12004	THEMIS2	Exonic
1	27884967	27885467	21	CD14 Mono._.COVID19_55650_0055	12673	THEMIS2	Exonic
1	27885594	27886094	21	CD14 Mono._.COVID19_55650_0083	13300	THEMIS2	Intronic
1	27886300	27886800	12	NK._.COVID19_55650_0132d0	14006	THEMIS2	Exonic
1	27887107	27887607	2	pDC._.Rep2	14813	THEMIS2	Distal
1	27888052	27888552	13	NK._.Control_EV08	15758	THEMIS2	Distal
1	27889420	27889920	2	B intermediate._.COVID19_55650_0066d7	17126	THEMIS2	Distal
1	27890382	27890882	2	Plasmablast._.COVID19_28205_0558	18088	THEMIS2	Distal
1	27890906	27891406	4	CD16 Mono._.Control_HIP023	18612	THEMIS2	Distal
1	27891415	27891915	8	CD16 Mono._.Control_HIP023	19121	THEMIS2	Exonic
1	27900445	27900945	2	CD14 Mono._.Control_HIP015	14050	RPA2	Intronic
1	27901883	27902383	2	CD14 Mono._.Control_EV08	12612	RPA2	Intronic
1	27904443	27904943	21	CD14 Mono._.COVID19_55650_0067	10052	RPA2	Intronic
1	27909096	27909596	2	NK._.COVID19_28205_0555d0	5399	RPA2	Intronic
1	27912379	27912879	4	CD14 Mono._.COVID19_55650_0055	2116	RPA2	Intronic
1	27913886	27914386	6	NK._.Control_EV08	609	RPA2	Exonic
1	27914451	27914951	19	CD4 TCM._.Control_HIP045	44	RPA2	Promoter
1	27915253	27915753	2	CD4 TCM._.COVID19_28205_0556	756	RPA2	Promoter
1	27917195	27917695	2	NK._.COVID19_28205_0559	2698	RPA2	Distal
1	27931577	27932077	7	CD16 Mono._.Control_HIP043	3165	SMPDL3B	Distal
1	27933754	27934254	4	CD14 Mono._.COVID19_28205_0556	988	SMPDL3B	Promoter
1	27935085	27935585	2	CD4 TCM._.Other	341	SMPDL3B	Intronic
1	27935620	27936120	2	CD14 Mono._.COVID19_28205_0555d0	876	SMPDL3B	Intronic
1	27940247	27940747	18	CD14 Mono._.Control_HIP023	5503	SMPDL3B	Intronic
1	27943343	27943843	8	CD16 Mono._.Other	8599	SMPDL3B	Intronic
1	27944057	27944557	14	CD14 Mono._.Control_HIP015	9313	SMPDL3B	Intronic
1	27947634	27948134	2	CD16 Mono._.Control_HIP002	11577	XKR8	Intronic
1	27955209	27955709	2	pDC._.Rep1	4002	XKR8	Intronic
1	27956991	27957491	2	CD8 TEM._.COVID19_28205_0557	2220	XKR8	Intronic
1	27958364	27958864	3	NK._.Control_HIP002	847	XKR8	Promoter
1	27959653	27960153	21	CD8 TEM._.Control_EV08	440	XKR8	Exonic
1	27960426	27960926	3	CD4 TCM._.COVID19_55650_0067	1213	XKR8	Intronic
1	27960935	27961435	7	CD14 Mono._.COVID19_55650_0067	1722	XKR8	Intronic
1	27965356	27965856	2	CD4 TCM._.Control_HIP015	6143	XKR8	Intronic
1	27968694	27969194	4	CD14 Mono._.COVID19_55650_0086	9481	XKR8	Distal
1	27971460	27971960	2	CD8 TEM._.COVID19_28205_0557	12247	XKR8	Exonic
1	27978904	27979404	2	CD14 Mono._.COVID19_55650_0132d0	19691	XKR8	Intronic
1	27979525	27980025	18	CD14 Mono._.COVID19_55650_0055	20312	XKR8	Intronic
1	27980744	27981244	2	CD8 TEM._.COVID19_55650_0132d0	21531	XKR8	Intronic
1	27986954	27987454	2	CD16 Mono._.Control_HIP023	27741	XKR8	Intronic
1	27990079	27990579	2	NK._.COVID19_55650_0067	30866	XKR8	Intronic
1	27990804	27991304	18	NK._.COVID19_28205_0555d0	31591	XKR8	Intronic
1	27992210	27992710	17	CD8 TEM._.COVID19_28205_0564d0	32997	XKR8	Intronic
1	27993217	27993717	13	CD8 TEM._.Other	34004	XKR8	Exonic
1	27993996	27994496	8	CD14 Mono._.Control_HIP023	34783	XKR8	Intronic
1	27998217	27998717	2	CD4 TCM._.Control_HIP044	39004	XKR8	Intronic
1	28035348	28035848	2	B intermediate._.Control_HIP045	53097	EYA3	Exonic
1	28039130	28039630	2	CD16 Mono._.Control_HIP002	49315	EYA3	Intronic
1	28055517	28056017	2	B intermediate._.Control_HIP043	32928	EYA3	Intronic
1	28056140	28056640	13	CD4 TCM._.COVID19_55650_0066d7	32305	EYA3	Intronic
1	28059010	28059510	4	CD14 Mono._.Control_HIP015	29435	EYA3	Intronic
1	28062728	28063228	19	CD14 Mono._.COVID19_28205_0558	25717	EYA3	Intronic
1	28064044	28064544	7	CD14 Mono._.COVID19_55650_0057	24401	EYA3	Intronic
1	28070003	28070503	2	Plasmablast._.COVID19_28205_0558	18442	EYA3	Intronic
1	28072006	28072506	2	CD14 Mono._.COVID19_55650_0067	16439	EYA3	Intronic
1	28072713	28073213	2	CD14 Mono._.COVID19_55650_0055	15732	EYA3	Intronic
1	28087810	28088310	16	CD8 TEM._.COVID19_55650_0066d0	635	EYA3	Intronic
1	28088494	28088994	19	NK._.COVID19_28205_0556	47	EYA3	Promoter
1	28089225	28089725	2	CD16 Mono._.Control_HIP002	778	EYA3	Promoter
1	28091153	28091653	16	CD14 Mono._.COVID19_28205_0555d2	2706	EYA3	Distal
1	28096622	28097122	10	CD14 Mono._.Control_HIP015	8175	EYA3	Distal
1	28105139	28105639	4	CD14 Mono._.COVID19_55650_0083	16692	EYA3	Distal
1	28107980	28108480	5	CD16 Mono._.Control_HIP015	19533	EYA3	Distal
1	28110529	28111029	5	CD14 Mono._.COVID19_55650_0066d7	22082	EYA3	Distal
1	28111046	28111546	22	CD14 Mono._.COVID19_28205_0558	22599	EYA3	Distal
1	28111563	28112063	13	CD14 Mono._.COVID19_28205_0557	23116	EYA3	Distal
1	28112651	28113151	22	CD14 Mono._.COVID19_55650_0067	24204	EYA3	Distal
1	28115209	28115709	2	cDC2._.Rep2	26762	EYA3	Distal
1	28115871	28116371	2	CD8 TEM._.COVID19_55650_0132d0	27424	EYA3	Distal
1	28119455	28119955	2	CD16 Mono._.COVID19_55650_0052	31008	EYA3	Distal
1	28123366	28123866	17	CD14 Mono._.COVID19_55650_0066d7	34919	EYA3	Distal
1	28126713	28127213	20	CD14 Mono._.COVID19_55650_0067	38266	EYA3	Distal
1	28127577	28128077	14	CD14 Mono._.Control_HIP015	39130	EYA3	Distal
1	28128553	28129053	4	CD14 Mono._.COVID19_28205_0564d0	40106	EYA3	Distal
1	28129784	28130284	3	CD14 Mono._.COVID19_55650_0055	41337	EYA3	Distal
1	28132060	28132560	2	Plasmablast._.1	43613	EYA3	Distal
1	28132711	28133211	14	CD14 Mono._.COVID19_55650_0055	44264	EYA3	Distal
1	28134770	28135270	2	B intermediate._.COVID19_28205_0558	46323	EYA3	Distal
1	28135569	28136069	20	CD14 Mono._.COVID19_55650_0057	47122	EYA3	Distal
1	28136159	28136659	4	CD16 Mono._.Control_HIP044	47712	EYA3	Distal
1	28136943	28137443	5	CD14 Mono._.COVID19_55650_0067	48496	EYA3	Distal
1	28138650	28139150	5	CD14 Mono._.COVID19_55650_0055	50203	EYA3	Distal
1	28139237	28139737	22	CD14 Mono._.COVID19_55650_0066d7	50790	EYA3	Distal
1	28139822	28140322	5	CD14 Mono._.Control_HIP002	51375	EYA3	Distal
1	28143441	28143941	3	CD16 Mono._.Control_HIP015	50244	PTAFR	Distal
1	28144458	28144958	16	CD14 Mono._.Control_EV08	49227	PTAFR	Distal
1	28147483	28147983	7	B intermediate._.Control_HIP045	46202	PTAFR	Exonic
1	28147992	28148492	9	B intermediate._.Control_HIP043	45693	PTAFR	Exonic
1	28149283	28149783	2	CD14 Mono._.COVID19_55650_0066d7	44402	PTAFR	Exonic
1	28153104	28153604	12	CD14 Mono._.COVID19_55650_0067	40581	PTAFR	Intronic
1	28154038	28154538	4	CD14 Mono._.COVID19_28205_0556	39647	PTAFR	Intronic
1	28154675	28155175	11	CD14 Mono._.COVID19_55650_0086	39010	PTAFR	Intronic
1	28156762	28157262	21	CD14 Mono._.COVID19_55650_0086	36923	PTAFR	Intronic
1	28159596	28160096	5	CD16 Mono._.Control_HIP015	34089	PTAFR	Intronic
1	28160571	28161071	7	CD14 Mono._.COVID19_55650_0083	33114	PTAFR	Intronic
1	28161101	28161601	7	CD14 Mono._.Control_HIP002	32584	PTAFR	Intronic
1	28161717	28162217	7	CD14 Mono._.COVID19_55650_0052	31968	PTAFR	Intronic
1	28169241	28169741	17	CD4 TCM._.COVID19_28205_0558	24444	PTAFR	Intronic
1	28169797	28170297	2	B naive._.COVID19_55650_0067	23888	PTAFR	Intronic
1	28171162	28171662	6	B intermediate._.COVID19_55650_0067	22523	PTAFR	Intronic
1	28171812	28172312	3	CD4 TCM._.COVID19_55650_0067	21873	PTAFR	Intronic
1	28172612	28173112	10	B naive._.Control_HIP043	21073	PTAFR	Intronic
1	28173335	28173835	2	CD8 TEM._.COVID19_55650_0067	20350	PTAFR	Intronic
1	28174559	28175059	22	CD14 Mono._.COVID19_55650_0132d0	19126	PTAFR	Intronic
1	28175204	28175704	8	CD14 Mono._.COVID19_55650_0132d0	18481	PTAFR	Intronic
1	28175932	28176432	9	CD14 Mono._.COVID19_55650_0066d7	17753	PTAFR	Intronic
1	28176483	28176983	21	CD14 Mono._.COVID19_28205_0558	17202	PTAFR	Exonic
1	28183354	28183854	2	B naive._.Control_HIP023	10331	PTAFR	Intronic
1	28190321	28190821	16	CD14 Mono._.COVID19_55650_0066d7	3364	PTAFR	Intronic
1	28194246	28194746	7	CD8 TEM._.COVID19_55650_0083	559	PTAFR	Promoter
1	28196872	28197372	2	pDC._.Rep2	3185	PTAFR	Distal
1	28198849	28199349	3	CD8 TEM._.COVID19_28205_0564d0	5162	PTAFR	Distal
1	28199391	28199891	21	CD8 TEM._.Control_EV08	5704	PTAFR	Intronic
1	28199907	28200407	20	CD8 TEM._.Control_EV08	6220	PTAFR	Exonic
1	28208787	28209287	12	CD4 TCM._.COVID19_28205_0555d2	15100	PTAFR	Intronic
1	28232170	28232670	2	CD4 TCM._.Control_EV08	604	DNAJC8	Intronic
1	28232788	28233288	21	CD8 TEM._.COVID19_55650_0083	12	DNAJC8	Promoter
1	28235279	28235779	10	CD14 Mono._.COVID19_55650_0055	579	ATP5IF1	Promoter
1	28235798	28236298	22	CD14 Mono._.COVID19_28205_0556	60	ATP5IF1	Promoter
1	28236449	28236949	11	CD8 TEM._.Control_HIP023	589	ATP5IF1	Exonic
1	28237010	28237510	6	CD4 TCM._.COVID19_55650_0066d7	1150	ATP5IF1	Exonic
1	28243047	28243547	2	CD4 TCM._.Control_HIP023	7187	ATP5IF1	Intronic
1	28243987	28244487	6	CD4 Naive._.COVID19_28205_0558	8127	ATP5IF1	Intronic
1	28244756	28245256	6	B intermediate._.Other	8896	ATP5IF1	Intronic
1	28245423	28245923	4	NK._.COVID19_55650_0067	9563	ATP5IF1	Intronic
1	28246299	28246799	9	CD4 Naive._.Control_HIP044	10439	ATP5IF1	Intronic
1	28247036	28247536	21	CD8 TEM._.COVID19_28205_0559	11176	ATP5IF1	Distal
1	28247606	28248106	10	CD4 TCM._.COVID19_55650_0067	11670	SESN2	Distal
1	28248412	28248912	19	CD8 TEM._.COVID19_55650_0132d0	10864	SESN2	Distal
1	28249358	28249858	15	CD14 Mono._.COVID19_55650_0055	9918	SESN2	Distal
1	28250653	28251153	10	CD14 Mono._.COVID19_55650_0052	8623	SESN2	Distal
1	28255591	28256091	3	CD8 TEM._.Control_EV08	3685	SESN2	Distal
1	28256147	28256647	20	CD8 TEM._.COVID19_55650_0132d0	3129	SESN2	Distal
1	28256746	28257246	2	NK._.COVID19_55650_0067	2530	SESN2	Distal
1	28257511	28258011	3	CD8 TEM._.Other	1765	SESN2	Promoter
1	28258494	28258994	14	CD14 Mono._.COVID19_55650_0067	782	SESN2	Promoter
1	28259066	28259566	22	CD14 Mono._.COVID19_28205_0564d0	210	SESN2	Promoter
1	28260129	28260629	12	CD14 Mono._.COVID19_55650_0067	851	SESN2	Intronic
1	28260634	28261134	3	CD4 TCM._.COVID19_55650_0066d7	1356	SESN2	Intronic
1	28261423	28261923	2	CD14 Mono._.COVID19_28205_0555d0	2145	SESN2	Intronic
1	28261962	28262462	2	CD4 TCM._.COVID19_28205_0556	2684	SESN2	Intronic
1	28264885	28265385	3	CD14 Mono._.Control_HIP045	5607	SESN2	Intronic
1	28273304	28273804	2	CD8 TEM._.Control_EV08	14026	SESN2	Intronic
1	28283029	28283529	13	CD14 Mono._.Control_HIP043	23751	SESN2	Distal
1	28284811	28285311	9	CD14 Mono._.COVID19_55650_0052	25533	SESN2	Distal
1	28286078	28286578	2	pDC._.Rep1	26800	SESN2	Distal
1	28286846	28287346	2	NK._.Control_HIP002	27568	SESN2	Distal
1	28291405	28291905	2	CD16 Mono._.Control_HIP043	32127	SESN2	Distal
1	28306420	28306920	3	CD14 Mono._.COVID19_55650_0066d7	22331	MED18	Distal
1	28307608	28308108	5	CD14 Mono._.COVID19_55650_0055	21143	MED18	Distal
1	28313917	28314417	18	CD14 Mono._.COVID19_55650_0132d0	14834	MED18	Distal
1	28314450	28314950	7	CD14 Mono._.COVID19_55650_0067	14301	MED18	Distal
1	28315126	28315626	20	CD14 Mono._.COVID19_55650_0067	13625	MED18	Distal
1	28326449	28326949	8	CD16 Mono._.Control_HIP023	2302	MED18	Distal
1	28327374	28327874	8	B intermediate._.Control_HIP043	1377	MED18	Promoter
1	28328239	28328739	5	CD8 TEM._.Control_HIP045	512	MED18	Promoter
1	28328765	28329265	19	CD4 TCM._.COVID19_55650_0066d0	12	MED18	Promoter
1	28329400	28329900	9	NK._.COVID19_55650_0055	647	MED18	Intronic
1	28330001	28330501	6	CD14 Mono._.COVID19_55650_0066d7	1248	MED18	Intronic
1	28336950	28337450	2	CD4 TCM._.Other	8197	MED18	Distal
1	28340131	28340631	3	CD4 Naive._.Control_HIP044	11378	MED18	Distal
1	28346119	28346619	5	CD14 Mono._.COVID19_55650_0067	17366	MED18	Distal
1	28354145	28354645	15	CD14 Mono._.Other	15186	PHACTR4	Distal
1	28358711	28359211	3	NK_CD56bright._.Control_HIP044	10620	PHACTR4	Distal
1	28359603	28360103	13	CD8 TEM._.COVID19_55650_0132d0	9728	PHACTR4	Distal
1	28365893	28366393	4	NK_CD56bright._.Control_HIP015	3438	PHACTR4	Distal
1	28368863	28369363	2	CD4 TCM._.COVID19_55650_0083	468	PHACTR4	Promoter
1	28369403	28369903	20	CD14 Mono._.COVID19_28205_0558	70	PHACTR4	Promoter
1	28370001	28370501	7	CD4 Naive._.Other	668	PHACTR4	Intronic
1	28370544	28371044	5	CD4 Naive._.Other	1211	PHACTR4	Intronic
1	28378382	28378882	3	CD14 Mono._.COVID19_55650_0066d7	9049	PHACTR4	Intronic
1	28391975	28392475	13	CD14 Mono._.COVID19_28205_0564d0	22642	PHACTR4	Intronic
1	28409692	28410192	14	CD8 TEM._.COVID19_55650_0066d0	40359	PHACTR4	Intronic
1	28417261	28417761	5	CD14 Mono._.COVID19_28205_0558	47928	PHACTR4	Intronic
1	28417798	28418298	2	CD14 Mono._.COVID19_28205_0558	48465	PHACTR4	Intronic
1	28425536	28426036	11	CD14 Mono._.COVID19_28205_0564d0	56203	PHACTR4	Intronic
1	28427931	28428431	4	CD14 Mono._.COVID19_55650_0066d7	58598	PHACTR4	Intronic
1	28437257	28437757	4	CD14 Mono._.COVID19_28205_0555d0	67924	PHACTR4	Intronic
1	28437779	28438279	17	CD14 Mono._.COVID19_55650_0067	67913	RCC1	Intronic
1	28442356	28442856	2	B naive._.Control_EV08	63336	RCC1	Intronic
1	28449864	28450364	2	Plasmablast._.COVID19_28205_0558	55828	RCC1	Intronic
1	28451060	28451560	2	Plasmablast._.1	54632	RCC1	Intronic
1	28456027	28456527	3	CD14 Mono._.COVID19_55650_0067	49665	RCC1	Intronic
1	28482107	28482607	2	Plasmablast._.COVID19_28205_0558	23585	RCC1	Intronic
1	28494665	28495165	2	CD4 TCM._.COVID19_55650_0067	11027	RCC1	Intronic
1	28504604	28505104	4	B intermediate._.Control_HIP023	1088	RCC1	Promoter
1	28505621	28506121	19	CD4 TCM._.Control_HIP044	71	RCC1	Promoter
1	28506323	28506823	18	CD8 TEM._.Control_EV08	592	SNHG3	Promoter
1	28506890	28507390	12	NK._.COVID19_55650_0083	225	SNORA73A	Promoter
1	28507631	28508131	2	CD4 Naive._.Control_HIP023	514	SNORA73A	Promoter
1	28508806	28509306	9	CD8 TEM._.COVID19_28205_0555d2	496	SNORA73B	Exonic
1	28509405	28509905	10	CD8 TEM._.COVID19_55650_0066d0	1095	SNORA73B	Exonic
1	28510176	28510676	7	CD8 TEM._.Control_HIP045	1866	SNORA73B	Exonic
1	28510714	28511214	2	CD4 Naive._.Other	2404	SNORA73B	Intronic
1	28511233	28511733	2	B naive._.COVID19_55650_0067	2923	SNORA73B	Intronic
1	28512057	28512557	2	B naive._.Control_HIP015	3747	SNORA73B	Intronic
1	28517017	28517517	6	CD4 TCM._.COVID19_55650_0086	8707	SNORA73B	Intronic
1	28517926	28518426	19	CD8 TEM._.COVID19_55650_0132d0	9616	SNORA73B	Exonic
1	28518757	28519257	20	CD8 TEM._.COVID19_28205_0564d0	10447	SNORA73B	Intronic
1	28519445	28519945	2	CD4 TCM._.COVID19_28205_0556	11135	SNORA73B	Intronic
1	28521930	28522430	2	CD14 Mono._.COVID19_28205_0556	13620	SNORA73B	Intronic
1	28528269	28528769	2	CD4 TCM._.COVID19_28205_0558	19959	SNORA73B	Intronic
1	28549872	28550372	2	NK._.Control_HIP002	2962	TRNAU1AP	Distal
1	28552682	28553182	10	B naive._.Control_EV08	152	TRNAU1AP	Promoter
1	28553245	28553745	14	CD8 TEM._.COVID19_55650_0132d0	409	TRNAU1AP	Exonic
1	28554097	28554597	4	CD4 TCM._.COVID19_28205_0558	1261	TRNAU1AP	Intronic
1	28572847	28573347	6	CD14 Mono._.COVID19_28205_0556	5724	SNORD99	Intronic
1	28577768	28578268	3	CD8 TEM._.Control_HIP023	803	SNORD99	Exonic
1	28578602	28579102	3	CD4 TCM._.Control_EV08	29	SNORD99	Promoter
1	28579212	28579712	2	CD8 TEM._.COVID19_28205_0564d0	430	SNORA61	Promoter
1	28580367	28580867	8	CD8 TEM._.COVID19_55650_0052	104	SNORA44	Promoter
1	28581132	28581632	12	CD4 TCM._.COVID19_55650_0083	325	SNORA16A	Promoter
1	28581645	28582145	21	CD8 TEM._.Control_EV08	838	SNORA16A	Promoter
1	28582753	28583253	15	CD8 TEM._.COVID19_55650_0132d0	19	SNHG12	Promoter
1	28586988	28587488	2	B naive._.Control_HIP023	4254	SNHG12	Distal
1	28589987	28590487	11	CD14 Mono._.COVID19_55650_0055	1962	RAB42	Promoter
1	28591925	28592425	13	CD14 Mono._.Control_HIP015	24	RAB42	Promoter
1	28592466	28592966	2	CD14 Mono._.COVID19_55650_0066d7	515	RAB42	Exonic
1	28602752	28603252	5	CD14 Mono._.COVID19_55650_0083	10801	RAB42	Exonic
1	28640715	28641215	4	B naive._.Control_HIP023	2119	TAF12	Intronic
1	28642220	28642720	7	CD8 TEM._.COVID19_55650_0083	614	TAF12	Intronic
1	28642804	28643304	10	B naive._.Control_EV08	30	TAF12	Promoter
1	28643694	28644194	10	B intermediate._.Control_HIP043	858	TAF12	Promoter
1	28644539	28645039	2	CD8 TEM._.COVID19_55650_0132d0	1703	TAF12	Promoter
1	28647576	28648076	8	B intermediate._.Control_HIP044	773	RNU11	Promoter
1	28648403	28648903	2	Plasmablast._.COVID19_28205_0558	52	RNU11	Promoter
1	28648983	28649483	7	NK._.COVID19_55650_0083	632	RNU11	Distal
1	28652272	28652772	7	CD14 Mono._.COVID19_28205_0555d2	3921	RNU11	Distal
1	28653806	28654306	2	CD8 TEM._.COVID19_28205_0564d0	5455	RNU11	Distal
1	28668484	28668984	19	CD14 Mono._.COVID19_55650_0055	1	GMEB1	Promoter
1	28669119	28669619	11	CD14 Mono._.COVID19_55650_0055	636	GMEB1	Intronic
1	28669744	28670244	21	CD8 TEM._.COVID19_28205_0564d0	1261	GMEB1	Intronic
1	28705209	28705709	2	CD4 TCM._.COVID19_55650_0066d0	31161	YTHDF2	Intronic
1	28709701	28710201	2	CD8 TEM._.Control_EV08	26669	YTHDF2	Intronic
1	28715052	28715552	14	CD14 Mono._.Other	21318	YTHDF2	Exonic
1	28719421	28719921	2	CD14 Mono._.COVID19_28205_0558	16949	YTHDF2	Distal
1	28733343	28733843	2	CD16 Mono._.Control_HIP043	3027	YTHDF2	Distal
1	28736521	28737021	10	B naive._.COVID19_55650_0132d0	149	YTHDF2	Exonic
1	28737165	28737665	12	CD14 Mono._.Control_HIP015	793	YTHDF2	Exonic
1	28737909	28738409	9	NK._.Control_HIP023	1537	YTHDF2	Intronic
1	28744205	28744705	5	CD8 TEM._.COVID19_28205_0564d0	7833	YTHDF2	Intronic
1	28748254	28748754	3	CD14 Mono._.COVID19_55650_0066d7	11882	YTHDF2	Intronic
1	28748983	28749483	10	CD14 Mono._.COVID19_55650_0132d0	12611	YTHDF2	Intronic
1	28749604	28750104	3	NK._.COVID19_55650_0066d7	13232	YTHDF2	Intronic
1	28751768	28752268	2	NK._.Control_EV08	15396	YTHDF2	Intronic
1	28754271	28754771	2	CD8 TEM._.COVID19_55650_0066d0	17899	YTHDF2	Intronic
1	28755060	28755560	2	CD4 TCM._.Other	18688	YTHDF2	Intronic
1	28756796	28757296	3	CD8 TEM._.Other	20424	YTHDF2	Intronic
1	28774497	28774997	2	CD4 TCM._.COVID19_28205_0558	37394	OPRD1	Distal
1	28775244	28775744	18	CD4 TCM._.Other	36647	OPRD1	Distal
1	28780001	28780501	3	CD16 Mono._.Other	31890	OPRD1	Distal
1	28785037	28785537	16	CD4 TCM._.Control_EV08	26854	OPRD1	Distal
1	28785850	28786350	2	B naive._.Other	26041	OPRD1	Distal
1	28795448	28795948	2	CD14 Mono._.COVID19_28205_0555d0	16443	OPRD1	Distal
1	28816107	28816607	2	CD16 Mono._.Control_HIP015	4214	OPRD1	Intronic
1	28845742	28846242	2	B intermediate._.Control_HIP023	33849	OPRD1	Intronic
1	28852979	28853479	12	CD14 Mono._.COVID19_55650_0055	33861	EPB41	Intronic
1	28866557	28867057	2	CD14 Mono._.COVID19_55650_0055	20283	EPB41	Exonic
1	28871775	28872275	2	NK._.COVID19_55650_0086	15065	EPB41	Distal
1	28875111	28875611	21	CD14 Mono._.COVID19_55650_0066d7	11729	EPB41	Distal
1	28877085	28877585	15	CD4 TCM._.COVID19_55650_0055	9755	EPB41	Distal
1	28881971	28882471	16	CD4 TCM._.COVID19_55650_0083	4869	EPB41	Distal
1	28883674	28884174	2	CD8 TEM._.Control_HIP023	3166	EPB41	Distal
1	28884330	28884830	2	NK._.COVID19_55650_0067	2510	EPB41	Distal
1	28884940	28885440	19	CD4 TCM._.Control_EV08	1900	EPB41	Promoter
1	28885821	28886321	2	CD14 Mono._.COVID19_55650_0055	1019	EPB41	Promoter
1	28886845	28887345	20	CD8 TEM._.Control_EV08	3	EPB41	Promoter
1	28887555	28888055	9	B naive._.COVID19_55650_0067	713	EPB41	Intronic
1	28888074	28888574	4	CD4 TCM._.COVID19_55650_0066d7	1232	EPB41	Intronic
1	28888925	28889425	2	CD8 TEM._.COVID19_55650_0066d7	2083	EPB41	Intronic
1	28889634	28890134	5	CD4 TCM._.COVID19_55650_0055	2792	EPB41	Intronic
1	28890141	28890641	2	CD8 TEM._.Control_HIP023	3299	EPB41	Intronic
1	28891932	28892432	2	CD4 TCM._.COVID19_55650_0067	5090	EPB41	Intronic
1	28893661	28894161	6	CD4 TCM._.COVID19_55650_0066d7	6819	EPB41	Intronic
1	28897646	28898146	3	CD14 Mono._.COVID19_55650_0055	10804	EPB41	Intronic
1	28898356	28898856	7	CD14 Mono._.COVID19_55650_0066d7	11514	EPB41	Intronic
1	28906546	28907046	3	B intermediate._.Control_HIP045	19704	EPB41	Intronic
1	28913616	28914116	4	B naive._.Control_HIP044	26774	EPB41	Intronic
1	28914197	28914697	10	B intermediate._.COVID19_55650_0067	27355	EPB41	Intronic
1	28914847	28915347	14	CD4 TCM._.COVID19_28205_0555d2	28005	EPB41	Intronic
1	28915353	28915853	17	CD4 TCM._.COVID19_55650_0066d7	28511	EPB41	Intronic
1	28916324	28916824	2	CD4 Naive._.COVID19_28205_0559	29482	EPB41	Intronic
1	28917864	28918364	5	CD4 TCM._.COVID19_28205_0556	31022	EPB41	Intronic
1	28926200	28926700	2	NK._.Control_HIP045	39358	EPB41	Intronic
1	28926795	28927295	9	B intermediate._.COVID19_55650_0067	39953	EPB41	Intronic
1	28927483	28927983	5	CD8 TEM._.COVID19_28205_0564d0	40641	EPB41	Intronic
1	28928169	28928669	20	CD8 TEM._.COVID19_55650_0052	41327	EPB41	Intronic
1	28928745	28929245	2	NK._.Control_HIP044	41903	EPB41	Intronic
1	28930243	28930743	2	CD16 Mono._.COVID19_55650_0083	43401	EPB41	Intronic
1	28931487	28931987	2	CD8 TEM._.Control_HIP002	44645	EPB41	Intronic
1	28933197	28933697	8	CD4 TCM._.Control_EV08	46355	EPB41	Intronic
1	28935160	28935660	2	CD4 TCM._.Control_HIP045	48318	EPB41	Intronic
1	28943517	28944017	3	CD16 Mono._.Control_HIP015	56675	EPB41	Intronic
1	28956118	28956618	2	pDC._.Rep1	69276	EPB41	Intronic
1	28964693	28965193	4	CD4 TCM._.Control_HIP044	77851	EPB41	Intronic
1	28965222	28965722	4	CD4 TCM._.COVID19_55650_0067	78380	EPB41	Intronic
1	28983568	28984068	3	CD4 Naive._.COVID19_28205_0558	96726	EPB41	Intronic
1	28986289	28986789	3	CD14 Mono._.COVID19_55650_0066d7	99447	EPB41	Intronic
1	29017221	29017721	7	NK._.Control_EV08	106463	TMEM200B	Intronic
1	29033774	29034274	7	CD4 TCM._.COVID19_55650_0066d7	89910	TMEM200B	Intronic
1	29068635	29069135	4	NK._.COVID19_55650_0086	55049	TMEM200B	Intronic
1	29099111	29099611	2	CD8 TEM._.Other	24573	TMEM200B	Intronic
1	29113325	29113825	3	NK._.Control_EV08	10359	TMEM200B	Intronic
1	29113884	29114384	2	CD8 TEM._.COVID19_28205_0557	9800	TMEM200B	Intronic
1	29119479	29119979	2	CD4 TCM._.COVID19_28205_0555d2	4205	TMEM200B	Exonic
1	29120186	29120686	2	B naive._.Control_HIP015	3498	TMEM200B	Exonic
1	29121122	29121622	7	B intermediate._.Other	2562	TMEM200B	Exonic
1	29121777	29122277	2	CD14 Mono._.Other	1907	TMEM200B	Intronic
1	29122964	29123464	6	CD4 TCM._.COVID19_28205_0564d0	720	TMEM200B	Intronic
1	29123465	29123965	8	CD14 Mono._.Other	219	TMEM200B	Intronic
1	29124192	29124692	11	CD4 TCM._.COVID19_28205_0558	506	TMEM200B	Promoter
1	29125336	29125836	5	CD4 TCM._.Control_HIP044	1650	TMEM200B	Promoter
1	29128649	29129149	2	CD8 TEM._.COVID19_28205_0559	4963	TMEM200B	Distal
1	29137855	29138355	2	CD4 TCM._.COVID19_55650_0055	14169	TMEM200B	Distal
1	29161898	29162398	2	NK._.COVID19_55650_0066d7	19838	SRSF4	Intronic
1	29162653	29163153	2	NK._.COVID19_55650_0086	19083	SRSF4	Intronic
1	29166239	29166739	2	CD4 TCM._.Control_HIP023	15497	SRSF4	Intronic
1	29169920	29170420	3	CD16 Mono._.Control_HIP043	11816	SRSF4	Exonic
1	29170961	29171461	2	CD4 TCM._.COVID19_55650_0083	10775	SRSF4	Exonic
1	29171515	29172015	3	CD4 TCM._.Other	10221	SRSF4	Exonic
1	29177100	29177600	3	CD4 TCM._.COVID19_55650_0066d7	4636	SRSF4	Intronic
1	29177691	29178191	15	CD14 Mono._.COVID19_28205_0555d0	4045	SRSF4	Intronic
1	29179557	29180057	9	CD14 Mono._.COVID19_28205_0556	2179	SRSF4	Intronic
1	29180614	29181114	4	CD4 TCM._.COVID19_55650_0067	1122	SRSF4	Intronic
1	29181198	29181698	21	CD8 TEM._.COVID19_28205_0557	538	SRSF4	Intronic
1	29181718	29182218	10	B naive._.Control_HIP015	18	SRSF4	Promoter
1	29182299	29182799	9	CD4 TCM._.COVID19_55650_0067	561	SRSF4	Promoter
1	29194316	29194816	2	CD4 TCM._.COVID19_28205_0558	12578	SRSF4	Intronic
1	29197415	29197915	7	CD4 TCM._.COVID19_28205_0556	15677	SRSF4	Intronic
1	29202087	29202587	13	CD14 Mono._.Control_HIP002	20349	SRSF4	Intronic
1	29202732	29203232	21	CD14 Mono._.Other	20994	SRSF4	Intronic
1	29210514	29211014	5	B naive._.Control_HIP043	20177	MECR	Intronic
1	29230721	29231221	22	CD14 Mono._.COVID19_55650_0055	28	MECR	Promoter
1	29232341	29232841	2	CD14 Mono._.COVID19_55650_0132d0	1648	MECR	Promoter
1	29236174	29236674	17	CD8 TEM._.Other	91	PTPRU	Promoter
1	29236814	29237314	5	CD4 TCM._.COVID19_55650_0132d0	547	PTPRU	Intronic
1	29237418	29237918	9	CD14 Mono._.COVID19_55650_0055	1151	PTPRU	Intronic
1	29238171	29238671	11	CD14 Mono._.COVID19_28205_0558	1904	PTPRU	Intronic
1	29238789	29239289	2	CD8 TEM._.COVID19_55650_0132d0	2522	PTPRU	Intronic
1	29248814	29249314	2	CD8 TEM._.COVID19_28205_0564d0	12547	PTPRU	Intronic
1	29256684	29257184	2	CD8 TEM._.COVID19_28205_0557	20417	PTPRU	Intronic
1	29259038	29259538	2	CD4 TCM._.COVID19_55650_0066d0	22771	PTPRU	Exonic
1	29259816	29260316	6	CD14 Mono._.COVID19_28205_0556	23549	PTPRU	Intronic
1	29283331	29283831	16	CD14 Mono._.COVID19_28205_0555d2	47064	PTPRU	Intronic
1	29284358	29284858	2	NK._.Control_HIP044	48091	PTPRU	Intronic
1	29332117	29332617	2	CD16 Mono._.COVID19_55650_0083	17746	LINC01756	Intronic
1	29443042	29443542	6	CD14 Mono._.Control_HIP043	93177	LINC01756	Distal
1	29453142	29453642	2	CD4 TCM._.Control_HIP044	103277	LINC01756	Distal
1	29462932	29463432	2	CD4 Naive._.COVID19_28205_0556	113067	LINC01756	Distal
1	29556970	29557470	2	NK._.COVID19_55650_0083	207105	LINC01756	Distal
1	29697905	29698405	3	CD14 Mono._.COVID19_28205_0555d0	339456	LINC01648	Distal
1	29706969	29707469	7	CD14 Mono._.COVID19_28205_0556	330392	LINC01648	Distal
1	29709132	29709632	4	CD14 Mono._.Other	328229	LINC01648	Distal
1	29711563	29712063	9	CD14 Mono._.Other	325798	LINC01648	Distal
1	29712168	29712668	15	CD14 Mono._.COVID19_55650_0055	325193	LINC01648	Distal
1	29732382	29732882	6	CD14 Mono._.COVID19_28205_0556	304979	LINC01648	Distal
1	29736509	29737009	2	CD14 Mono._.COVID19_55650_0083	300852	LINC01648	Distal
1	29792954	29793454	10	CD14 Mono._.Control_HIP023	244407	LINC01648	Distal
1	29848987	29849487	2	CD14 Mono._.Control_HIP023	188374	LINC01648	Distal
1	29896978	29897478	10	CD14 Mono._.COVID19_55650_0086	140383	LINC01648	Distal
1	29974266	29974766	2	CD14 Mono._.COVID19_55650_0067	63095	LINC01648	Distal
1	29984376	29984876	2	CD16 Mono._.Control_HIP023	52985	LINC01648	Distal
1	29984946	29985446	5	CD16 Mono._.Control_HIP015	52415	LINC01648	Distal
1	29986941	29987441	2	CD16 Mono._.Control_HIP043	50420	LINC01648	Distal
1	30009638	30010138	2	NK._.COVID19_28205_0555d0	27723	LINC01648	Distal
1	30043692	30044192	3	NK_CD56bright._.Control_HIP043	6329	LINC01648	Distal
1	30054202	30054702	2	CD8 TEM._.COVID19_28205_0557	16839	LINC01648	Distal
1	30070371	30070871	2	B naive._.Control_HIP044	33008	LINC01648	Distal
1	30085894	30086394	2	CD8 TEM._.COVID19_55650_0066d7	48531	LINC01648	Distal
1	30111551	30112051	2	CD14 Mono._.COVID19_28205_0558	74188	LINC01648	Distal
1	30121007	30121507	2	NK_CD56bright._.Control_HIP015	83644	LINC01648	Distal
1	30130483	30130983	3	CD16 Mono._.Control_HIP015	93120	LINC01648	Distal
1	30150667	30151167	2	CD4 TCM._.COVID19_28205_0555d2	113304	LINC01648	Distal
1	30180115	30180615	3	NK._.COVID19_28205_0559	142752	LINC01648	Distal
1	30189073	30189573	4	NK._.COVID19_55650_0067	151710	LINC01648	Distal
1	30191036	30191536	19	NK._.Control_EV08	153673	LINC01648	Distal
1	30191606	30192106	4	NK._.COVID19_55650_0067	154243	LINC01648	Distal
1	30192520	30193020	2	CD8 TEM._.COVID19_55650_0066d0	155157	LINC01648	Distal
1	30229746	30230246	2	CD4 TCM._.COVID19_28205_0556	192383	LINC01648	Distal
1	30230398	30230898	2	CD8 TEM._.COVID19_55650_0132d0	193035	LINC01648	Distal
1	30230941	30231441	2	CD8 TEM._.Control_HIP023	193578	LINC01648	Distal
1	30283148	30283648	9	NK._.COVID19_55650_0132d0	245785	LINC01648	Distal
1	30323856	30324356	2	CD16 Mono._.Control_HIP023	286493	LINC01648	Distal
1	30331188	30331688	2	CD14 Mono._.COVID19_55650_0055	293825	LINC01648	Distal
1	30380321	30380821	6	CD4 TCM._.Other	337932	MATN1-AS1	Distal
1	30403203	30403703	2	CD14 Mono._.COVID19_28205_0556	315050	MATN1-AS1	Distal
1	30410603	30411103	2	CD4 Naive._.Other	307650	MATN1-AS1	Distal
1	30412221	30412721	2	CD14 Mono._.COVID19_55650_0055	306032	MATN1-AS1	Distal
1	30413043	30413543	2	CD14 Mono._.COVID19_28205_0556	305210	MATN1-AS1	Distal
1	30415020	30415520	2	CD8 TEM._.COVID19_55650_0132d0	303233	MATN1-AS1	Distal
1	30484737	30485237	2	CD4 TCM._.COVID19_28205_0556	233516	MATN1-AS1	Distal
1	30632365	30632865	6	CD14 Mono._.COVID19_55650_0067	85888	MATN1-AS1	Distal
1	30636208	30636708	2	NK._.COVID19_55650_0052	82045	MATN1-AS1	Distal
1	30685167	30685667	5	CD4 TCM._.Control_EV08	33086	MATN1-AS1	Distal
1	30685730	30686230	2	CD4 TCM._.COVID19_55650_0066d7	32523	MATN1-AS1	Distal
1	30698597	30699097	2	CD14 Mono._.Control_HIP002	19656	MATN1-AS1	Distal
1	30708039	30708539	7	B intermediate._.COVID19_55650_0067	10214	MATN1-AS1	Distal
1	30711617	30712117	2	CD4 TCM._.Other	6636	MATN1-AS1	Exonic
1	30712286	30712786	3	CD4 TCM._.COVID19_28205_0556	5967	MATN1-AS1	Exonic
1	30713249	30713749	2	CD4 TCM._.COVID19_55650_0066d0	5004	MATN1-AS1	Exonic
1	30715172	30715672	2	CD14 Mono._.COVID19_55650_0086	3081	MATN1-AS1	Intronic
1	30716137	30716637	2	NK._.Control_EV08	2116	MATN1-AS1	Intronic
1	30716698	30717198	3	CD4 TCM._.COVID19_55650_0066d7	1555	MATN1-AS1	Promoter
1	30717606	30718106	4	B intermediate._.Control_HIP045	647	MATN1-AS1	Promoter
1	30718255	30718755	21	CD8 TEM._.Control_EV08	0	MATN1-AS1	Promoter
1	30719139	30719639	19	NK._.Control_HIP045	884	MATN1-AS1	Exonic
1	30719741	30720241	2	CD4 TCM._.COVID19_28205_0556	1486	MATN1-AS1	Exonic
1	30723774	30724274	7	CD14 Mono._.COVID19_55650_0066d7	436	MATN1	Promoter
1	30727727	30728227	2	CD14 Mono._.COVID19_55650_0067	4389	MATN1	Distal
1	30728968	30729468	3	B naive._.Control_EV08	5630	MATN1	Distal
1	30729817	30730317	9	CD14 Mono._.COVID19_55650_0052	6479	MATN1	Distal
1	30730439	30730939	9	CD14 Mono._.COVID19_28205_0556	7101	MATN1	Distal
1	30731599	30732099	5	CD14 Mono._.COVID19_28205_0556	7382	MIR4420	Distal
1	30732209	30732709	10	B naive._.Control_HIP043	6772	MIR4420	Distal
1	30732740	30733240	9	CD14 Mono._.COVID19_55650_0067	6241	MIR4420	Exonic
1	30733471	30733971	6	CD14 Mono._.COVID19_55650_0067	5510	MIR4420	Exonic
1	30734002	30734502	3	B intermediate._.Control_HIP043	4979	MIR4420	Intronic
1	30734566	30735066	3	CD14 Mono._.COVID19_55650_0066d7	4415	MIR4420	Intronic
1	30735460	30735960	4	B naive._.Control_HIP023	3521	MIR4420	Intronic
1	30736337	30736837	5	CD14 Mono._.COVID19_55650_0067	2644	MIR4420	Intronic
1	30737282	30737782	7	CD14 Mono._.COVID19_55650_0066d7	1699	MIR4420	Intronic
1	30737956	30738456	4	B intermediate._.Control_HIP043	1025	MIR4420	Intronic
1	30739130	30739630	3	CD14 Mono._.COVID19_55650_0067	147	MIR4420	Promoter
1	30739735	30740235	2	CD14 Mono._.COVID19_55650_0066d7	752	MIR4420	Promoter
1	30740333	30740833	3	CD8 TEM._.COVID19_28205_0564d0	1350	MIR4420	Promoter
1	30741143	30741643	12	CD14 Mono._.Control_EV08	2160	MIR4420	Intronic
1	30741685	30742185	7	CD14 Mono._.COVID19_28205_0555d0	2702	MIR4420	Exonic
1	30742297	30742797	3	CD14 Mono._.Other	3314	MIR4420	Exonic
1	30742870	30743370	2	CD14 Mono._.COVID19_55650_0066d7	3887	MIR4420	Intronic
1	30743586	30744086	21	CD8 TEM._.Control_EV08	4603	MIR4420	Intronic
1	30744094	30744594	8	B naive._.Control_HIP023	5111	MIR4420	Intronic
1	30745128	30745628	6	CD14 Mono._.Control_EV08	6145	MIR4420	Intronic
1	30745769	30746269	11	CD14 Mono._.COVID19_55650_0066d7	6786	MIR4420	Exonic
1	30746421	30746921	6	CD14 Mono._.COVID19_55650_0067	7438	MIR4420	Intronic
1	30747295	30747795	18	CD14 Mono._.COVID19_55650_0086	8312	MIR4420	Intronic
1	30748004	30748504	19	CD14 Mono._.COVID19_55650_0067	9021	MIR4420	Intronic
1	30748741	30749241	10	CD14 Mono._.COVID19_55650_0067	8828	LAPTM5	Intronic
1	30749752	30750252	10	B intermediate._.Control_HIP043	7817	LAPTM5	Intronic
1	30750791	30751291	10	B naive._.Control_HIP023	6778	LAPTM5	Intronic
1	30751457	30751957	2	B naive._.COVID19_28205_0556	6112	LAPTM5	Intronic
1	30752175	30752675	7	B naive._.Control_HIP043	5394	LAPTM5	Intronic
1	30753074	30753574	2	B naive._.Control_HIP044	4495	LAPTM5	Intronic
1	30753582	30754082	10	B naive._.Control_HIP023	3987	LAPTM5	Intronic
1	30754601	30755101	10	B intermediate._.Control_HIP043	2968	LAPTM5	Intronic
1	30755191	30755691	4	CD14 Mono._.COVID19_55650_0067	2378	LAPTM5	Intronic
1	30755710	30756210	8	B naive._.Control_EV08	1859	LAPTM5	Intronic
1	30756505	30757005	2	cDC2._.Rep2	1064	LAPTM5	Intronic
1	30757013	30757513	10	CD4 TCM._.COVID19_55650_0086	556	LAPTM5	Intronic
1	30757604	30758104	22	CD14 Mono._.Other	33	LAPTM5	Promoter
1	30758727	30759227	10	CD14 Mono._.COVID19_55650_0086	1156	LAPTM5	Promoter
1	30759656	30760156	20	CD8 TEM._.COVID19_55650_0083	2085	LAPTM5	Distal
1	30760647	30761147	2	pDC._.Rep1	3076	LAPTM5	Distal
1	30761195	30761695	8	B naive._.COVID19_55650_0067	3624	LAPTM5	Distal
1	30762622	30763122	8	B naive._.Control_HIP023	5051	LAPTM5	Distal
1	30763229	30763729	9	CD14 Mono._.COVID19_55650_0067	5658	LAPTM5	Distal
1	30765818	30766318	4	CD8 TEM._.Control_HIP023	8247	LAPTM5	Distal
1	30768981	30769481	13	CD14 Mono._.COVID19_55650_0055	11410	LAPTM5	Distal
1	30770539	30771039	3	B naive._.COVID19_55650_0052	12968	LAPTM5	Distal
1	30774241	30774741	2	CD16 Mono._.COVID19_55650_0083	16670	LAPTM5	Distal
1	30777403	30777903	3	CD14 Mono._.COVID19_28205_0556	19832	LAPTM5	Distal
1	30778250	30778750	4	CD14 Mono._.COVID19_55650_0066d7	20679	LAPTM5	Distal
1	30779516	30780016	20	CD8 TEM._.COVID19_28205_0564d0	21945	LAPTM5	Distal
1	30780422	30780922	10	B naive._.Control_HIP023	22851	LAPTM5	Distal
1	30782265	30782765	17	CD14 Mono._.COVID19_55650_0055	24694	LAPTM5	Distal
1	30782810	30783310	9	CD4 TCM._.COVID19_55650_0066d7	25239	LAPTM5	Distal
1	30783510	30784010	8	CD16 Mono._.Control_HIP015	25939	LAPTM5	Distal
1	30784266	30784766	2	CD16 Mono._.COVID19_55650_0083	26695	LAPTM5	Distal
1	30785442	30785942	2	CD14 Mono._.COVID19_55650_0066d7	27871	LAPTM5	Distal
1	30786223	30786723	2	pDC._.Rep1	28652	LAPTM5	Distal
1	30790653	30791153	9	B naive._.Control_HIP044	33082	LAPTM5	Distal
1	30791878	30792378	5	CD14 Mono._.COVID19_55650_0057	34307	LAPTM5	Distal
1	30798100	30798600	2	CD16 Mono._.Other	40529	LAPTM5	Distal
1	30798601	30799101	3	NK._.COVID19_55650_0086	41030	LAPTM5	Distal
1	30800855	30801355	3	CD14 Mono._.COVID19_28205_0556	43284	LAPTM5	Distal
1	30801670	30802170	21	CD14 Mono._.COVID19_55650_0057	44099	LAPTM5	Distal
1	30805523	30806023	2	CD16 Mono._.Control_HIP015	47952	LAPTM5	Distal
1	30806466	30806966	2	B naive._.Control_HIP023	48895	LAPTM5	Distal
1	30807359	30807859	3	B intermediate._.Other	49788	LAPTM5	Distal
1	30809749	30810249	2	NK._.Control_HIP023	52178	LAPTM5	Distal
1	30816630	30817130	2	B intermediate._.Control_HIP045	59059	LAPTM5	Distal
1	30823129	30823629	19	CD14 Mono._.Control_HIP015	65558	LAPTM5	Distal
1	30823679	30824179	12	CD14 Mono._.Control_EV08	66108	LAPTM5	Distal
1	30824352	30824852	21	CD14 Mono._.COVID19_55650_0086	66781	LAPTM5	Distal
1	30825636	30826136	4	CD4 TCM._.COVID19_28205_0556	68065	LAPTM5	Distal
1	30830483	30830983	11	CD14 Mono._.Other	72912	LAPTM5	Distal
1	30840809	30841309	10	CD14 Mono._.COVID19_28205_0555d0	67701	SDC3	Distal
1	30842525	30843025	3	CD14 Mono._.COVID19_55650_0132d0	65985	SDC3	Distal
1	30847393	30847893	8	CD14 Mono._.COVID19_55650_0055	61117	SDC3	Distal
1	30854084	30854584	15	CD14 Mono._.Other	54426	SDC3	Distal
1	30856130	30856630	2	CD4 TCM._.Control_HIP044	52380	SDC3	Distal
1	30864110	30864610	2	CD4 Naive._.Control_HIP044	44400	SDC3	Distal
1	30869023	30869523	4	NK_CD56bright._.Control_HIP015	39487	SDC3	Distal
1	30872165	30872665	5	CD14 Mono._.COVID19_55650_0055	36345	SDC3	Exonic
1	30874095	30874595	3	CD14 Mono._.COVID19_55650_0057	34415	SDC3	Exonic
1	30877425	30877925	9	CD14 Mono._.COVID19_55650_0052	31085	SDC3	Exonic
1	30881307	30881807	10	B intermediate._.COVID19_55650_0067	27203	SDC3	Intronic
1	30891639	30892139	7	CD16 Mono._.Control_HIP015	16871	SDC3	Intronic
1	30894324	30894824	2	NK._.COVID19_55650_0067	14186	SDC3	Intronic
1	30898732	30899232	6	B intermediate._.COVID19_55650_0067	9778	SDC3	Intronic
1	30905854	30906354	3	B intermediate._.Other	2656	SDC3	Intronic
1	30906496	30906996	2	CD14 Mono._.Other	2014	SDC3	Intronic
1	30907558	30908058	2	B intermediate._.Control_HIP043	952	SDC3	Intronic
1	30908456	30908956	4	CD14 Mono._.COVID19_55650_0066d7	54	SDC3	Promoter
1	30909772	30910272	3	B naive._.Control_HIP023	1260	SDC3	Promoter
1	30910664	30911164	2	B intermediate._.COVID19_55650_0052	2152	SDC3	Distal
1	30911288	30911788	15	CD14 Mono._.COVID19_28205_0558	2776	SDC3	Distal
1	30912281	30912781	3	B naive._.Control_HIP044	3769	SDC3	Distal
1	30912850	30913350	16	CD14 Mono._.COVID19_55650_0052	4338	SDC3	Distal
1	30913558	30914058	2	CD14 Mono._.Control_HIP023	5046	SDC3	Distal
1	30917749	30918249	2	CD16 Mono._.COVID19_55650_0083	9237	SDC3	Distal
1	30918928	30919428	16	CD14 Mono._.COVID19_55650_0067	10416	SDC3	Distal
1	30928672	30929172	8	CD8 TEM._.COVID19_28205_0555d0	20160	SDC3	Distal
1	30929359	30929859	18	CD14 Mono._.COVID19_28205_0558	20847	SDC3	Distal
1	30930621	30931121	3	CD14 Mono._.COVID19_55650_0066d7	22109	SDC3	Distal
1	30933164	30933664	9	B intermediate._.Control_HIP045	24652	SDC3	Intronic
1	30952008	30952508	4	CD4 Naive._.COVID19_28205_0558	43496	SDC3	Exonic
1	30957809	30958309	3	B intermediate._.COVID19_28205_0556	49297	SDC3	Intronic
1	30962523	30963023	2	B intermediate._.Control_HIP043	54011	SDC3	Intronic
1	30969588	30970088	2	NK._.COVID19_28205_0555d0	61076	SDC3	Intronic
1	30971451	30971951	6	CD14 Mono._.COVID19_28205_0555d0	62939	SDC3	Intronic
1	30976058	30976558	5	CD16 Mono._.Control_HIP023	67546	SDC3	Intronic
1	30977152	30977652	3	CD4 TCM._.Control_EV08	68640	SDC3	Intronic
1	30982889	30983389	19	CD14 Mono._.COVID19_28205_0555d0	74377	SDC3	Intronic
1	31004153	31004653	2	B intermediate._.COVID19_28205_0558	61587	PUM1	Intronic
1	31009269	31009769	2	CD4 TCM._.COVID19_28205_0558	56471	PUM1	Intronic
1	31009884	31010384	7	CD8 TEM._.COVID19_55650_0132d0	55856	PUM1	Intronic
1	31010608	31011108	2	CD4 TCM._.Control_HIP044	55132	PUM1	Intronic
1	31013464	31013964	6	B intermediate._.COVID19_28205_0558	52276	PUM1	Intronic
1	31019384	31019884	7	CD4 TCM._.COVID19_28205_0558	46356	PUM1	Intronic
1	31028062	31028562	18	CD14 Mono._.COVID19_55650_0052	37678	PUM1	Intronic
1	31032207	31032707	7	B naive._.Other	33533	PUM1	Intronic
1	31036687	31037187	2	CD8 TEM._.Control_HIP002	29053	PUM1	Intronic
1	31037638	31038138	2	CD4 TCM._.COVID19_28205_0564d0	28102	PUM1	Intronic
1	31038294	31038794	2	CD4 TCM._.Control_EV08	27446	PUM1	Intronic
1	31042969	31043469	6	B naive._.COVID19_55650_0067	22771	PUM1	Intronic
1	31049604	31050104	14	CD14 Mono._.COVID19_55650_0086	16136	PUM1	Intronic
1	31052540	31053040	2	CD14 Mono._.COVID19_55650_0052	13200	PUM1	Intronic
1	31054027	31054527	2	CD4 TCM._.COVID19_28205_0558	11713	PUM1	Intronic
1	31055409	31055909	3	CD14 Mono._.Control_HIP002	10331	PUM1	Intronic
1	31057940	31058440	12	CD4 TCM._.COVID19_28205_0558	7800	PUM1	Intronic
1	31058530	31059030	2	NK._.COVID19_28205_0555d0	7210	PUM1	Intronic
1	31062963	31063463	2	Plasmablast._.1	2777	PUM1	Intronic
1	31063576	31064076	7	CD4 TCM._.COVID19_55650_0083	2164	PUM1	Intronic
1	31064473	31064973	14	CD8 TEM._.COVID19_55650_0066d7	1267	PUM1	Intronic
1	31064982	31065482	14	CD4 TCM._.COVID19_55650_0067	758	PUM1	Intronic
1	31065516	31066016	4	NK_CD56bright._.Control_HIP044	224	PUM1	Exonic
1	31071906	31072406	2	CD4 TCM._.COVID19_55650_0055	6164	PUM1	Distal
1	31100263	31100763	12	CD14 Mono._.COVID19_55650_0055	34521	PUM1	Distal
1	31100809	31101309	12	CD14 Mono._.Other	35067	PUM1	Distal
1	31102673	31103173	6	CD14 Mono._.Other	36931	PUM1	Distal
1	31107579	31108079	5	CD16 Mono._.Control_HIP015	41837	PUM1	Distal
1	31108785	31109285	9	CD14 Mono._.COVID19_55650_0066d7	43043	PUM1	Distal
1	31109483	31109983	8	CD14 Mono._.Control_HIP015	43741	PUM1	Distal
1	31111151	31111651	4	CD14 Mono._.COVID19_28205_0555d0	45409	PUM1	Distal
1	31151316	31151816	2	CD14 Mono._.COVID19_55650_0067	85574	PUM1	Distal
1	31152547	31153047	2	CD4 TCM._.COVID19_55650_0086	86756	NKAIN1	Distal
1	31154811	31155311	18	CD14 Mono._.COVID19_55650_0066d7	84492	NKAIN1	Distal
1	31155380	31155880	12	CD14 Mono._.COVID19_28205_0555d0	83923	NKAIN1	Distal
1	31162591	31163091	13	CD4 TCM._.COVID19_55650_0055	76712	NKAIN1	Distal
1	31170721	31171221	18	CD14 Mono._.COVID19_55650_0057	68582	NKAIN1	Distal
1	31181359	31181859	13	CD14 Mono._.COVID19_55650_0083	57944	NKAIN1	Exonic
1	31182350	31182850	12	CD14 Mono._.COVID19_55650_0067	56953	NKAIN1	Intronic
1	31183906	31184406	3	B naive._.COVID19_55650_0067	55397	NKAIN1	Intronic
1	31208488	31208988	9	CD14 Mono._.Control_HIP015	30815	NKAIN1	Intronic
1	31220455	31220955	2	CD14 Mono._.COVID19_28205_0556	18848	NKAIN1	Intronic
1	31241289	31241789	3	B intermediate._.Control_HIP045	1984	NKAIN1	Promoter
1	31262242	31262742	2	CD8 TEM._.COVID19_55650_0052	22937	NKAIN1	Intronic
1	31296124	31296624	7	CD8 TEM._.COVID19_28205_0564d0	407	SNRNP40	Promoter
1	31296666	31297166	8	CD16 Mono._.Control_HIP002	65	ZCCHC17	Promoter
1	31297196	31297696	14	CD14 Mono._.COVID19_55650_0055	463	ZCCHC17	Promoter
1	31297852	31298352	7	CD14 Mono._.COVID19_28205_0555d0	1119	ZCCHC17	Promoter
1	31299385	31299885	2	CD8 TEM._.Control_HIP023	2652	ZCCHC17	Intronic
1	31300166	31300666	19	NK._.Control_HIP015	3433	ZCCHC17	Intronic
1	31300683	31301183	5	NK._.Control_HIP044	3950	ZCCHC17	Intronic
1	31302585	31303085	4	NK._.Control_EV08	5852	ZCCHC17	Intronic
1	31334947	31335447	5	NK._.COVID19_28205_0555d0	38214	ZCCHC17	Intronic
1	31348389	31348889	2	pDC._.Rep1	28210	FABP3	Intronic
1	31371412	31371912	2	CD14 Mono._.Control_HIP015	5187	FABP3	Intronic
1	31373132	31373632	4	CD4 TCM._.COVID19_28205_0558	3467	FABP3	Intronic
1	31373639	31374139	6	CD4 TCM._.COVID19_55650_0067	2960	FABP3	Intronic
1	31383909	31384409	4	CD14 Mono._.COVID19_28205_0556	7308	FABP3	Distal
1	31385419	31385919	2	B naive._.COVID19_55650_0132d0	8818	FABP3	Distal
1	31386617	31387117	4	CD14 Mono._.COVID19_55650_0067	10016	FABP3	Distal
1	31387521	31388021	7	CD14 Mono._.COVID19_55650_0067	10920	FABP3	Distal
1	31394570	31395070	20	CD14 Mono._.COVID19_28205_0558	14744	SERINC2	Distal
1	31396778	31397278	2	CD14 Mono._.COVID19_28205_0555d0	12536	SERINC2	Distal
1	31397463	31397963	4	CD14 Mono._.COVID19_28205_0555d0	11851	SERINC2	Distal
1	31400297	31400797	7	CD14 Mono._.COVID19_55650_0083	9017	SERINC2	Distal
1	31412845	31413345	5	CD4 TCM._.COVID19_28205_0564d0	3529	SERINC2	Intronic
1	31413703	31414203	17	CD14 Mono._.COVID19_28205_0558	4387	SERINC2	Exonic
1	31418573	31419073	3	CD14 Mono._.COVID19_55650_0052	9257	SERINC2	Intronic
1	31421401	31421901	3	B naive._.Control_EV08	12085	SERINC2	Intronic
1	31422616	31423116	19	CD14 Mono._.COVID19_55650_0132d0	13300	SERINC2	Intronic
1	31423407	31423907	10	B naive._.Control_EV08	14091	SERINC2	Intronic
1	31423955	31424455	5	B naive._.Control_EV08	14639	SERINC2	Intronic
1	31434356	31434856	3	B naive._.COVID19_55650_0132d0	25040	SERINC2	Exonic
1	31439598	31440098	2	CD14 Mono._.COVID19_28205_0556	30282	SERINC2	Distal
1	31446278	31446778	5	CD14 Mono._.COVID19_55650_0055	36962	SERINC2	Distal
1	31472294	31472794	3	CD14 Mono._.COVID19_55650_0066d7	45890	LINC01226	Distal
1	31476920	31477420	2	pDC._.Rep1	41264	LINC01226	Distal
1	31480844	31481344	3	CD14 Mono._.COVID19_55650_0066d7	37340	LINC01226	Distal
1	31483263	31483763	21	CD14 Mono._.COVID19_55650_0066d7	34921	LINC01226	Distal
1	31487099	31487599	5	CD14 Mono._.COVID19_55650_0055	31085	LINC01226	Distal
1	31505921	31506421	2	pDC._.Rep1	12263	LINC01226	Distal
1	31509059	31509559	4	CD14 Mono._.COVID19_55650_0066d7	9125	LINC01226	Distal
1	31514204	31514704	3	CD14 Mono._.COVID19_55650_0086	3980	LINC01226	Distal
1	31520817	31521317	3	CD16 Mono._.Control_HIP002	2631	LINC01226	Intronic
1	31523031	31523531	6	CD14 Mono._.Control_EV08	4845	LINC01226	Exonic
1	31523632	31524132	22	CD14 Mono._.COVID19_55650_0067	5446	LINC01226	Exonic
1	31524500	31525000	21	CD14 Mono._.COVID19_55650_0055	6314	LINC01226	Distal
1	31535504	31536004	5	CD14 Mono._.COVID19_55650_0066d7	17318	LINC01226	Distal
1	31536017	31536517	17	CD14 Mono._.COVID19_28205_0558	17831	LINC01226	Distal
1	31548838	31549338	21	CD14 Mono._.COVID19_28205_0558	27396	TINAGL1	Distal
1	31549761	31550261	11	CD14 Mono._.COVID19_55650_0057	26473	TINAGL1	Distal
1	31563981	31564481	8	CD4 TCM._.COVID19_55650_0066d7	12253	TINAGL1	Distal
1	31571276	31571776	2	CD14 Mono._.Control_HIP015	4958	TINAGL1	Distal
1	31573697	31574197	6	CD14 Mono._.COVID19_55650_0066d7	2537	TINAGL1	Distal
1	31575090	31575590	2	CD14 Mono._.COVID19_28205_0556	1144	TINAGL1	Promoter
1	31576428	31576928	2	B naive._.Control_HIP044	192	TINAGL1	Intronic
1	31581966	31582466	2	CD4 TCM._.Control_HIP044	5730	TINAGL1	Intronic
1	31586602	31587102	3	CD14 Mono._.COVID19_55650_0055	10366	TINAGL1	Exonic
1	31587705	31588205	13	CD14 Mono._.Control_HIP044	11469	TINAGL1	Distal
1	31593050	31593550	2	CD14 Mono._.Control_HIP015	16814	TINAGL1	Distal
1	31593903	31594403	4	CD16 Mono._.COVID19_55650_0083	17667	TINAGL1	Distal
1	31596379	31596879	3	CD14 Mono._.COVID19_55650_0067	20143	TINAGL1	Distal
1	31605783	31606283	8	CD16 Mono._.COVID19_55650_0083	11652	HCRTR1	Distal
1	31610592	31611092	8	CD14 Mono._.COVID19_55650_0052	6843	HCRTR1	Distal
1	31611119	31611619	9	CD14 Mono._.COVID19_55650_0067	6316	HCRTR1	Distal
1	31613833	31614333	3	CD14 Mono._.COVID19_55650_0055	3602	HCRTR1	Distal
1	31615218	31615718	3	B naive._.Control_EV08	2217	HCRTR1	Distal
1	31616082	31616582	3	CD14 Mono._.COVID19_28205_0555d0	1353	HCRTR1	Promoter
1	31617450	31617950	3	CD14 Mono._.COVID19_55650_0066d7	13	HCRTR1	Promoter
1	31618042	31618542	7	CD8 TEM._.COVID19_28205_0564d0	605	HCRTR1	Intronic
1	31624159	31624659	9	CD14 Mono._.COVID19_55650_0083	6722	HCRTR1	Intronic
1	31625287	31625787	2	NK._.Control_HIP023	7850	HCRTR1	Intronic
1	31626838	31627338	2	pDC._.Rep1	9401	HCRTR1	Exonic
1	31633084	31633584	3	CD14 Mono._.COVID19_55650_0132d0	11561	PEF1	Intronic
1	31634427	31634927	2	B naive._.COVID19_55650_0132d0	10218	PEF1	Intronic
1	31639511	31640011	21	CD14 Mono._.COVID19_55650_0055	5134	PEF1	Intronic
1	31644163	31644663	9	CD14 Mono._.COVID19_55650_0086	482	PEF1	Exonic
1	31644720	31645220	8	CD16 Mono._.Control_HIP044	73	PEF1	Promoter
1	31645392	31645892	4	CD14 Mono._.COVID19_55650_0066d7	745	PEF1	Promoter
1	31645940	31646440	8	CD8 TEM._.Control_EV08	1293	PEF1	Promoter
1	31650950	31651450	2	CD16 Mono._.COVID19_55650_0083	6303	PEF1	Distal
1	31663766	31664266	12	CD4 TCM._.COVID19_55650_0066d7	19119	PEF1	Intronic
1	31666283	31666783	2	CD4 TCM._.COVID19_28205_0556	21636	PEF1	Intronic
1	31669516	31670016	2	NK._.Control_HIP002	24869	PEF1	Intronic
1	31670046	31670546	7	CD14 Mono._.COVID19_55650_0055	25399	PEF1	Exonic
1	31683980	31684480	3	CD14 Mono._.COVID19_55650_0067	20088	COL16A1	Exonic
1	31687561	31688061	6	B intermediate._.Control_HIP023	16507	COL16A1	Intronic
1	31689801	31690301	2	CD4 TCM._.COVID19_28205_0556	14267	COL16A1	Intronic
1	31691158	31691658	2	NK._.COVID19_28205_0559	12910	COL16A1	Intronic
1	31691790	31692290	2	NK._.COVID19_28205_0555d0	12278	COL16A1	Exonic
1	31697289	31697789	2	CD8 TEM._.COVID19_28205_0557	6779	COL16A1	Intronic
1	31699324	31699824	3	CD4 TCM._.Other	4744	COL16A1	Intronic
1	31700990	31701490	8	CD14 Mono._.COVID19_55650_0052	3078	COL16A1	Intronic
1	31703892	31704392	2	B naive._.Control_EV08	176	COL16A1	Exonic
1	31704576	31705076	4	CD8 TEM._.COVID19_55650_0067	506	COL16A1	Promoter
1	31705146	31705646	16	CD8 TEM._.Control_EV08	1076	COL16A1	Promoter
1	31706698	31707198	4	B intermediate._.Control_HIP043	2628	COL16A1	Distal
1	31708851	31709351	2	CD4 TCM._.Control_HIP044	4781	COL16A1	Distal
1	31714269	31714769	3	B intermediate._.COVID19_55650_0066d7	10199	COL16A1	Distal
1	31714977	31715477	3	NK._.Control_HIP023	10907	COL16A1	Distal
1	31715576	31716076	5	CD4 TCM._.Control_EV08	11506	COL16A1	Distal
1	31736655	31737155	3	CD8 TEM._.Control_EV08	21829	MIR4254	Intronic
1	31739280	31739780	6	B intermediate._.Control_HIP045	19204	MIR4254	Exonic
1	31744429	31744929	9	B intermediate._.Control_HIP043	14055	MIR4254	Exonic
1	31744960	31745460	2	CD8 TEM._.Control_HIP002	13524	MIR4254	Intronic
1	31745583	31746083	5	B intermediate._.COVID19_28205_0558	12901	MIR4254	Intronic
1	31746739	31747239	11	NK._.Control_HIP044	11745	MIR4254	Intronic
1	31749016	31749516	2	NK._.Control_HIP044	9468	MIR4254	Intronic
1	31750257	31750757	6	CD8 TEM._.COVID19_55650_0066d0	8227	MIR4254	Intronic
1	31750941	31751441	21	CD8 TEM._.COVID19_55650_0066d7	7543	MIR4254	Intronic
1	31752142	31752642	2	CD4 TCM._.Other	6342	MIR4254	Intronic
1	31755408	31755908	2	cDC2._.Rep1	3076	MIR4254	Intronic
1	31758947	31759447	2	CD4 TCM._.COVID19_28205_0556	461	MIR4254	Promoter
1	31759618	31760118	7	CD14 Mono._.COVID19_55650_0067	1132	MIR4254	Promoter
1	31760259	31760759	3	NK._.Control_HIP023	1773	MIR4254	Promoter
1	31760859	31761359	19	CD14 Mono._.COVID19_55650_0066d7	2373	MIR4254	Intronic
1	31761618	31762118	2	CD4 TCM._.COVID19_55650_0132d0	3024	ADGRB2	Intronic
1	31762572	31763072	16	NK._.COVID19_55650_0067	2070	ADGRB2	Intronic
1	31763135	31763635	4	B naive._.COVID19_55650_0132d0	1507	ADGRB2	Intronic
1	31764177	31764677	12	CD8 TEM._.COVID19_28205_0564d0	465	ADGRB2	Intronic
1	31765033	31765533	2	CD8 TEM._.COVID19_55650_0066d0	389	ADGRB2	Promoter
1	31768917	31769417	9	B intermediate._.Control_HIP043	4273	ADGRB2	Distal
1	31770963	31771463	4	CD4 TCM._.COVID19_55650_0066d7	6319	ADGRB2	Distal
1	31771825	31772325	13	CD4 TCM._.Control_HIP044	7181	ADGRB2	Distal
1	31772350	31772850	12	CD8 TEM._.COVID19_55650_0132d0	7706	ADGRB2	Distal
1	31778305	31778805	2	B naive._.Control_HIP015	13661	ADGRB2	Distal
1	31781054	31781554	2	CD4 TCM._.COVID19_28205_0558	16410	ADGRB2	Distal
1	31781579	31782079	4	CD4 TCM._.COVID19_28205_0556	16935	ADGRB2	Distal
1	31785141	31785641	9	B naive._.COVID19_55650_0067	20497	ADGRB2	Distal
1	31786295	31786795	2	B naive._.COVID19_55650_0067	21651	ADGRB2	Distal
1	31787650	31788150	5	CD4 TCM._.Control_EV08	23006	ADGRB2	Distal
1	31788410	31788910	8	CD16 Mono._.Control_HIP015	23766	ADGRB2	Distal
1	31789177	31789677	21	CD14 Mono._.COVID19_28205_0556	24533	ADGRB2	Distal
1	31796292	31796792	3	CD14 Mono._.COVID19_28205_0556	19508	SPOCD1	Exonic
1	31801448	31801948	8	CD14 Mono._.Control_HIP015	14352	SPOCD1	Exonic
1	31814076	31814576	2	CD14 Mono._.COVID19_55650_0052	1724	SPOCD1	Exonic
1	31815857	31816357	13	CD4 TCM._.Control_HIP023	55	SPOCD1	Promoter
1	31816884	31817384	4	B intermediate._.COVID19_55650_0066d7	1082	SPOCD1	Promoter
1	31818218	31818718	15	CD14 Mono._.COVID19_28205_0556	2416	SPOCD1	Distal
1	31826754	31827254	9	CD4 TCM._.COVID19_55650_0066d7	10952	SPOCD1	Distal
1	31827287	31827787	20	CD8 TEM._.Control_EV08	11485	SPOCD1	Distal
1	31828319	31828819	2	CD4 TCM._.COVID19_28205_0558	12517	SPOCD1	Distal
1	31839623	31840123	2	CD4 TCM._.COVID19_28205_0558	23821	SPOCD1	Distal
1	31845316	31845816	3	CD4 Naive._.Control_HIP045	29514	SPOCD1	Distal
1	31848406	31848906	13	CD4 TCM._.Control_HIP023	32604	SPOCD1	Distal
1	31860062	31860562	2	CD8 TEM._.COVID19_28205_0564d0	44260	SPOCD1	Distal
1	31861299	31861799	6	B intermediate._.Control_HIP043	45497	SPOCD1	Distal
1	31866375	31866875	2	B intermediate._.Control_HIP043	50573	SPOCD1	Distal
1	31869362	31869862	2	CD8 TEM._.Control_HIP023	53560	SPOCD1	Distal
1	31871793	31872293	2	NK._.COVID19_55650_0067	55991	SPOCD1	Distal
1	31872877	31873377	21	CD8 TEM._.COVID19_55650_0132d0	57075	SPOCD1	Distal
1	31877984	31878484	4	B intermediate._.COVID19_55650_0066d7	62182	SPOCD1	Distal
1	31879819	31880319	6	NK._.Control_HIP023	64017	SPOCD1	Distal
1	31880499	31880999	2	CD8 TEM._.Control_HIP002	64106	PTP4A2	Distal
1	31881088	31881588	5	B naive._.COVID19_55650_0067	63517	PTP4A2	Distal
1	31882129	31882629	2	B naive._.COVID19_28205_0556	62476	PTP4A2	Distal
1	31886825	31887325	5	CD16 Mono._.Control_HIP043	57780	PTP4A2	Distal
1	31889146	31889646	21	CD8 TEM._.COVID19_55650_0052	55459	PTP4A2	Distal
1	31891293	31891793	7	CD8 TEM._.COVID19_28205_0557	53312	PTP4A2	Distal
1	31900706	31901206	2	cDC2._.Rep1	43899	PTP4A2	Distal
1	31901828	31902328	9	B intermediate._.Control_HIP045	42777	PTP4A2	Distal
1	31902412	31902912	3	CD14 Mono._.COVID19_55650_0067	42193	PTP4A2	Distal
1	31904262	31904762	20	CD14 Mono._.Control_HIP015	40343	PTP4A2	Distal
1	31904779	31905279	12	CD14 Mono._.COVID19_28205_0564d0	39826	PTP4A2	Distal
1	31905296	31905796	5	CD14 Mono._.COVID19_55650_0055	39309	PTP4A2	Distal
1	31905807	31906307	3	CD14 Mono._.Control_EV08	38798	PTP4A2	Distal
1	31910879	31911379	7	CD14 Mono._.COVID19_28205_0556	33726	PTP4A2	Exonic
1	31912743	31913243	2	CD14 Mono._.COVID19_55650_0067	31862	PTP4A2	Exonic
1	31915267	31915767	2	CD4 TCM._.COVID19_55650_0083	29338	PTP4A2	Intronic
1	31920850	31921350	19	CD14 Mono._.COVID19_55650_0086	23755	PTP4A2	Intronic
1	31921870	31922370	5	CD8 TEM._.COVID19_55650_0132d0	22735	PTP4A2	Intronic
1	31922448	31922948	10	CD8 TEM._.COVID19_28205_0564d0	22157	PTP4A2	Intronic
1	31923025	31923525	4	CD8 TEM._.COVID19_55650_0066d0	21580	PTP4A2	Intronic
1	31923806	31924306	10	CD8 TEM._.COVID19_55650_0066d0	20799	PTP4A2	Exonic
1	31925213	31925713	10	CD8 TEM._.Control_EV08	19392	PTP4A2	Intronic
1	31926239	31926739	3	CD14 Mono._.Other	18366	PTP4A2	Intronic
1	31927173	31927673	18	CD8 TEM._.COVID19_55650_0132d0	17432	PTP4A2	Intronic
1	31928663	31929163	12	CD8 TEM._.COVID19_55650_0066d0	15942	PTP4A2	Intronic
1	31930045	31930545	5	CD4 TCM._.COVID19_55650_0055	14560	PTP4A2	Intronic
1	31930566	31931066	2	NK._.Control_HIP044	14039	PTP4A2	Intronic
1	31931598	31932098	18	CD14 Mono._.Other	13007	PTP4A2	Intronic
1	31932498	31932998	16	CD8 TEM._.COVID19_55650_0066d0	12107	PTP4A2	Intronic
1	31933354	31933854	10	CD8 TEM._.COVID19_55650_0052	11251	PTP4A2	Intronic
1	31933898	31934398	3	CD8 TEM._.COVID19_55650_0066d0	10707	PTP4A2	Intronic
1	31934632	31935132	13	CD4 TCM._.Control_EV08	9973	PTP4A2	Intronic
1	31935261	31935761	12	CD8 TEM._.COVID19_55650_0132d0	9344	PTP4A2	Intronic
1	31936554	31937054	17	CD14 Mono._.COVID19_55650_0067	8051	PTP4A2	Intronic
1	31937364	31937864	19	CD4 TCM._.COVID19_55650_0083	7241	PTP4A2	Intronic
1	31938289	31938789	22	CD14 Mono._.Control_HIP002	6316	PTP4A2	Intronic
1	31939143	31939643	5	CD8 TEM._.COVID19_55650_0066d7	5462	PTP4A2	Intronic
1	31939715	31940215	3	NK_CD56bright._.Other	4890	PTP4A2	Intronic
1	31940384	31940884	14	NK._.COVID19_28205_0555d0	4221	PTP4A2	Intronic
1	31941993	31942493	13	CD14 Mono._.COVID19_55650_0055	2612	PTP4A2	Intronic
1	31942806	31943306	9	CD14 Mono._.COVID19_28205_0556	1799	PTP4A2	Intronic
1	31943482	31943982	2	CD4 Naive._.COVID19_28205_0559	1123	PTP4A2	Intronic
1	31944256	31944756	18	CD4 TCM._.Control_HIP023	349	PTP4A2	Intronic
1	31944985	31945485	4	CD16 Mono._.COVID19_55650_0083	378	PTP4A2	Promoter
1	31948508	31949008	2	CD14 Mono._.COVID19_55650_0066d7	3901	PTP4A2	Distal
1	31949822	31950322	7	NK._.COVID19_55650_0066d7	5215	PTP4A2	Distal
1	31953375	31953875	15	CD14 Mono._.COVID19_28205_0555d0	8768	PTP4A2	Distal
1	31954582	31955082	21	CD14 Mono._.Control_HIP015	9975	PTP4A2	Distal
1	31955276	31955776	3	CD16 Mono._.Control_HIP044	10669	PTP4A2	Distal
1	31955939	31956439	8	CD16 Mono._.COVID19_55650_0052	11332	PTP4A2	Distal
1	31956742	31957242	2	CD4 TCM._.COVID19_28205_0558	12135	PTP4A2	Distal
1	31957558	31958058	19	CD14 Mono._.COVID19_55650_0083	12951	PTP4A2	Distal
1	31958130	31958630	3	CD14 Mono._.Control_EV08	13523	PTP4A2	Distal
1	31959992	31960492	3	CD16 Mono._.Control_HIP015	15385	PTP4A2	Distal
1	31961490	31961990	14	CD14 Mono._.COVID19_55650_0132d0	16883	PTP4A2	Distal
1	31964037	31964537	7	CD16 Mono._.COVID19_55650_0083	19430	PTP4A2	Distal
1	31980780	31981280	6	B naive._.COVID19_28205_0556	32798	KHDRBS1	Distal
1	31981374	31981874	16	NK._.COVID19_55650_0055	32204	KHDRBS1	Distal
1	31982004	31982504	19	CD8 TEM._.COVID19_28205_0557	31574	KHDRBS1	Distal
1	31984623	31985123	10	CD4 TCM._.COVID19_55650_0083	28955	KHDRBS1	Distal
1	31985413	31985913	13	CD4 TCM._.COVID19_55650_0086	28165	KHDRBS1	Distal
1	31986631	31987131	3	CD4 TCM._.Control_HIP044	26947	KHDRBS1	Distal
1	31989575	31990075	4	CD4 TCM._.COVID19_55650_0066d7	24003	KHDRBS1	Distal
1	32002301	32002801	2	CD4 TCM._.COVID19_28205_0556	11277	KHDRBS1	Distal
1	32003487	32003987	10	CD14 Mono._.COVID19_55650_0067	10091	KHDRBS1	Distal
1	32005368	32005868	20	CD14 Mono._.Control_HIP002	8210	KHDRBS1	Distal
1	32005954	32006454	2	CD4 Naive._.Control_HIP045	7624	KHDRBS1	Distal
1	32010615	32011115	2	CD4 TCM._.Control_HIP044	2963	KHDRBS1	Distal
1	32012580	32013080	2	CD4 TCM._.COVID19_55650_0067	998	KHDRBS1	Promoter
1	32013385	32013885	19	NK._.COVID19_55650_0083	193	KHDRBS1	Promoter
1	32014070	32014570	14	CD8 TEM._.COVID19_28205_0564d0	490	KHDRBS1	Exonic
1	32015014	32015514	7	CD4 Naive._.COVID19_28205_0559	1434	KHDRBS1	Intronic
1	32015591	32016091	8	CD8 TEM._.COVID19_55650_0066d7	2011	KHDRBS1	Intronic
1	32016569	32017069	2	CD4 TCM._.Control_EV08	2989	KHDRBS1	Intronic
1	32020361	32020861	6	CD8 TEM._.COVID19_55650_0132d0	6781	KHDRBS1	Intronic
1	32021338	32021838	2	CD8 TEM._.COVID19_28205_0556	7758	KHDRBS1	Intronic
1	32035053	32035553	2	CD8 TEM._.COVID19_28205_0556	21473	KHDRBS1	Intronic
1	32045710	32046210	18	CD14 Mono._.Control_HIP015	26070	TMEM39B	Intronic
1	32063338	32063838	9	CD4 TCM._.COVID19_55650_0066d0	8442	TMEM39B	Distal
1	32066424	32066924	21	CD14 Mono._.COVID19_55650_0086	5356	TMEM39B	Distal
1	32069191	32069691	2	CD16 Mono._.Control_HIP002	2589	TMEM39B	Distal
1	32072133	32072633	4	CD4 Naive._.COVID19_28205_0559	351	TMEM39B	Exonic
1	32072659	32073159	10	B intermediate._.COVID19_55650_0066d7	877	TMEM39B	Exonic
1	32073231	32073731	8	CD4 TCM._.Control_EV08	1449	TMEM39B	Intronic
1	32074093	32074593	2	CD4 TCM._.COVID19_55650_0067	2311	TMEM39B	Intronic
1	32075684	32076184	16	CD14 Mono._.COVID19_55650_0057	3902	TMEM39B	Intronic
1	32088757	32089257	3	CD4 TCM._.Control_HIP044	2057	MIR5585	Intronic
1	32091416	32091916	2	CD4 TCM._.Other	4716	MIR5585	Intronic
1	32106839	32107339	8	CD14 Mono._.COVID19_28205_0555d0	948	KPNA6	Promoter
1	32107746	32108246	19	CD4 TCM._.COVID19_28205_0555d2	41	KPNA6	Promoter
1	32108272	32108772	6	CD4 Naive._.COVID19_28205_0559	483	KPNA6	Intronic
1	32109286	32109786	13	CD4 TCM._.COVID19_55650_0086	1497	KPNA6	Intronic
1	32110639	32111139	2	CD4 Naive._.Control_HIP044	2850	KPNA6	Intronic
1	32111168	32111668	9	B intermediate._.Control_HIP023	3379	KPNA6	Intronic
1	32111699	32112199	2	NK._.Control_HIP002	3910	KPNA6	Intronic
1	32112722	32113222	5	CD4 Naive._.Control_HIP044	4933	KPNA6	Intronic
1	32113392	32113892	2	B naive._.COVID19_55650_0067	5603	KPNA6	Intronic
1	32114578	32115078	2	CD4 TCM._.COVID19_55650_0067	6789	KPNA6	Intronic
1	32117995	32118495	2	CD4 TCM._.Control_HIP023	10206	KPNA6	Intronic
1	32122095	32122595	6	B naive._.Control_HIP023	14306	KPNA6	Intronic
1	32127875	32128375	2	CD4 TCM._.Control_EV08	20086	KPNA6	Intronic
1	32132105	32132605	3	NK._.Control_HIP043	24316	KPNA6	Intronic
1	32144408	32144908	2	CD4 TCM._.Other	35027	TXLNA	Intronic
1	32144989	32145489	2	CD4 TCM._.Control_EV08	34446	TXLNA	Intronic
1	32161886	32162386	2	NK._.COVID19_28205_0555d0	17549	TXLNA	Intronic
1	32172456	32172956	2	pDC._.Rep1	6979	TXLNA	Exonic
1	32178342	32178842	8	CD14 Mono._.COVID19_55650_0086	1093	TXLNA	Promoter
1	32179394	32179894	18	CD4 TCM._.COVID19_55650_0055	41	TXLNA	Promoter
1	32180265	32180765	19	CD8 TEM._.COVID19_55650_0052	828	TXLNA	Intronic
1	32180800	32181300	3	CD16 Mono._.Control_HIP015	1363	TXLNA	Intronic
1	32181552	32182052	2	CD8 TEM._.COVID19_55650_0066d7	2115	TXLNA	Intronic
1	32195967	32196467	6	CD8 TEM._.COVID19_28205_0557	4168	CCDC28B	Exonic
1	32199238	32199738	4	CD14 Mono._.COVID19_28205_0558	897	CCDC28B	Promoter
1	32200295	32200795	16	CD4 TCM._.Other	158	CCDC28B	Exonic
1	32201149	32201649	18	CD4 TCM._.COVID19_55650_0066d7	1012	CCDC28B	Intronic
1	32201772	32202272	3	CD14 Mono._.COVID19_28205_0555d0	1635	CCDC28B	Exonic
1	32202679	32203179	2	CD4 TCM._.COVID19_55650_0086	2542	CCDC28B	Exonic
1	32204865	32205365	4	CD8 TEM._.COVID19_28205_0564d0	545	IQCC	Promoter
1	32205371	32205871	17	CD14 Mono._.COVID19_55650_0067	39	IQCC	Promoter
1	32206134	32206634	4	B naive._.Control_HIP044	722	IQCC	Exonic
1	32207482	32207982	2	NK._.Control_EV08	1361	DCDC2B	Promoter
1	32208420	32208920	7	B intermediate._.Control_HIP043	423	DCDC2B	Promoter
1	32209886	32210386	2	CD4 TCM._.COVID19_55650_0055	1041	DCDC2B	Intronic
1	32211372	32211872	2	CD8 TEM._.COVID19_28205_0564d0	2527	DCDC2B	Intronic
1	32212133	32212633	2	NK._.Control_HIP023	3288	DCDC2B	Exonic
1	32215579	32216079	15	CD8 TEM._.Control_EV08	6098	EIF3I	Exonic
1	32216446	32216946	2	CD16 Mono._.Other	5231	EIF3I	Exonic
1	32220699	32221199	4	B intermediate._.Control_HIP045	978	EIF3I	Promoter
1	32221335	32221835	2	CD8 TEM._.COVID19_55650_0066d0	342	EIF3I	Promoter
1	32222133	32222633	22	CD14 Mono._.COVID19_55650_0066d7	23	TMEM234	Promoter
1	32222717	32223217	6	CD4 TCM._.COVID19_55650_0066d7	607	TMEM234	Promoter
1	32234835	32235335	3	CD4 TCM._.Control_HIP044	12147	FAM167B	Distal
1	32236051	32236551	8	CD14 Mono._.COVID19_55650_0057	10931	FAM167B	Distal
1	32240289	32240789	6	B intermediate._.COVID19_55650_0066d7	6693	FAM167B	Distal
1	32240939	32241439	8	B naive._.COVID19_55650_0132d0	6043	FAM167B	Distal
1	32241445	32241945	5	CD4 TCM._.Control_HIP023	5537	FAM167B	Distal
1	32242495	32242995	2	B intermediate._.Control_HIP043	4487	FAM167B	Distal
1	32248125	32248625	16	NK._.Control_HIP023	1141	FAM167B	Exonic
1	32248682	32249182	4	NK._.COVID19_28205_0558	1698	FAM167B	Distal
1	32249875	32250375	19	CD4 TCM._.COVID19_55650_0066d7	1113	LCK	Promoter
1	32250417	32250917	5	CD8 TEM._.COVID19_28205_0564d0	571	LCK	Promoter
1	32250948	32251448	17	NK._.Control_HIP023	40	LCK	Promoter
1	32251474	32251974	6	NK._.COVID19_55650_0083	484	LCK	Intronic
1	32252091	32252591	10	CD8 TEM._.Control_HIP023	1101	LCK	Intronic
1	32252743	32253243	2	CD4 TCM._.COVID19_55650_0066d7	1753	LCK	Intronic
1	32253438	32253938	18	CD8 TEM._.COVID19_28205_0564d0	2448	LCK	Intronic
1	32254320	32254820	12	CD4 TCM._.COVID19_55650_0066d7	3330	LCK	Intronic
1	32255240	32255740	15	CD4 TCM._.COVID19_28205_0555d2	4250	LCK	Intronic
1	32256389	32256889	15	CD8 TEM._.COVID19_28205_0558	5399	LCK	Intronic
1	32256901	32257401	5	NK._.COVID19_28205_0555d0	5911	LCK	Intronic
1	32258662	32259162	3	CD4 TCM._.Control_HIP002	7672	LCK	Intronic
1	32262072	32262572	2	CD4 TCM._.COVID19_55650_0066d0	11082	LCK	Intronic
1	32263671	32264171	16	CD8 TEM._.COVID19_55650_0052	12681	LCK	Intronic
1	32264832	32265332	3	CD14 Mono._.COVID19_28205_0555d0	13842	LCK	Intronic
1	32266323	32266823	3	CD4 TCM._.Control_HIP043	15333	LCK	Intronic
1	32266845	32267345	7	CD4 TCM._.COVID19_28205_0558	15855	LCK	Intronic
1	32269193	32269693	4	CD4 TCM._.Control_EV08	18203	LCK	Intronic
1	32269915	32270415	3	CD4 TCM._.Other	18925	LCK	Intronic
1	32272461	32272961	8	CD4 Naive._.Control_HIP044	19374	HDAC1	Intronic
1	32273094	32273594	9	CD4 TCM._.Control_EV08	18741	HDAC1	Intronic
1	32273830	32274330	18	CD4 TCM._.COVID19_55650_0083	18005	HDAC1	Intronic
1	32274711	32275211	3	CD4 TCM._.COVID19_55650_0086	17124	HDAC1	Exonic
1	32276491	32276991	2	NK._.COVID19_55650_0086	15344	HDAC1	Exonic
1	32285220	32285720	2	NK._.COVID19_55650_0086	6615	HDAC1	Intronic
1	32290472	32290972	11	CD4 TCM._.COVID19_55650_0067	1363	HDAC1	Promoter
1	32291100	32291600	3	CD4 TCM._.Control_EV08	735	HDAC1	Promoter
1	32291708	32292208	10	B intermediate._.COVID19_55650_0067	127	HDAC1	Promoter
1	32292518	32293018	19	CD8 TEM._.COVID19_28205_0559	681	HDAC1	Intronic
1	32293514	32294014	2	CD8 TEM._.Other	1677	HDAC1	Intronic
1	32307256	32307756	2	CD4 TCM._.Control_EV08	15419	HDAC1	Intronic
1	32308655	32309155	5	B naive._.Control_HIP023	16818	HDAC1	Intronic
1	32315907	32316407	4	B intermediate._.Control_HIP043	20221	MARCKSL1	Intronic
1	32316764	32317264	8	B naive._.Control_HIP023	19364	MARCKSL1	Intronic
1	32319880	32320380	19	CD8 TEM._.COVID19_55650_0132d0	16248	MARCKSL1	Intronic
1	32320917	32321417	4	CD4 TCM._.COVID19_55650_0066d0	15211	MARCKSL1	Intronic
1	32322001	32322501	18	CD8 TEM._.COVID19_55650_0066d0	14127	MARCKSL1	Intronic
1	32324404	32324904	2	CD4 TCM._.Control_EV08	11724	MARCKSL1	Intronic
1	32332041	32332541	3	CD14 Mono._.COVID19_55650_0055	4087	MARCKSL1	Intronic
1	32332658	32333158	2	B naive._.Control_EV08	3470	MARCKSL1	Intronic
1	32333435	32333935	3	CD8 TEM._.Other	2693	MARCKSL1	Distal
1	32334514	32335014	2	NK._.COVID19_55650_0086	1614	MARCKSL1	Exonic
1	32335092	32335592	8	CD4 Naive._.COVID19_28205_0559	1036	MARCKSL1	Intronic
1	32336005	32336505	10	B naive._.COVID19_55650_0132d0	123	MARCKSL1	Exonic
1	32336760	32337260	11	CD14 Mono._.COVID19_55650_0067	630	MARCKSL1	Promoter
1	32337282	32337782	22	CD14 Mono._.Control_HIP023	1152	MARCKSL1	Promoter
1	32337786	32338286	17	CD14 Mono._.COVID19_55650_0066d7	1656	MARCKSL1	Promoter
1	32338515	32339015	4	CD14 Mono._.COVID19_55650_0066d7	2385	MARCKSL1	Distal
1	32339462	32339962	22	CD14 Mono._.COVID19_55650_0067	3332	MARCKSL1	Distal
1	32341648	32342148	2	CD14 Mono._.COVID19_55650_0066d7	5518	MARCKSL1	Distal
1	32342301	32342801	5	CD8 TEM._.Control_HIP045	6171	MARCKSL1	Distal
1	32343046	32343546	3	CD14 Mono._.COVID19_55650_0083	6916	MARCKSL1	Distal
1	32345383	32345883	5	CD4 TCM._.Control_HIP023	7820	TSSK3	Distal
1	32348521	32349021	6	CD14 Mono._.COVID19_28205_0556	4682	TSSK3	Distal
1	32349128	32349628	15	CD14 Mono._.COVID19_55650_0067	4075	TSSK3	Distal
1	32349973	32350473	2	CD8 TEM._.Control_HIP023	3230	TSSK3	Distal
1	32350796	32351296	18	CD14 Mono._.COVID19_55650_0057	2407	TSSK3	Distal
1	32351308	32351808	22	CD14 Mono._.COVID19_55650_0057	1895	TSSK3	Promoter
1	32351889	32352389	4	CD14 Mono._.COVID19_55650_0066d7	1314	TSSK3	Promoter
1	32352392	32352892	4	CD8 TEM._.Control_HIP023	811	TSSK3	Promoter
1	32353059	32353559	2	CD16 Mono._.COVID19_55650_0083	144	TSSK3	Promoter
1	32359816	32360316	8	B naive._.COVID19_55650_0132d0	4211	FAM229A	Intronic
1	32361309	32361809	3	CD8 TEM._.COVID19_55650_0066d0	2718	FAM229A	Exonic
1	32362055	32362555	5	CD4 TCM._.Control_HIP023	1972	FAM229A	Exonic
1	32372127	32372627	2	pDC._.Rep2	8098	FAM229A	Intronic
1	32374368	32374868	2	CD4 TCM._.COVID19_55650_0066d7	10339	FAM229A	Intronic
1	32376112	32376612	2	Plasmablast._.1	12083	FAM229A	Exonic
1	32380928	32381428	2	B naive._.Control_HIP023	13552	BSDC1	Intronic
1	32386721	32387221	3	CD4 TCM._.COVID19_55650_0055	7759	BSDC1	Intronic
1	32392965	32393465	4	CD14 Mono._.COVID19_55650_0055	1515	BSDC1	Intronic
1	32393755	32394255	11	CD14 Mono._.COVID19_55650_0057	725	BSDC1	Exonic
1	32394265	32394765	2	pDC._.Rep2	215	BSDC1	Exonic
1	32394859	32395359	7	CD14 Mono._.COVID19_55650_0066d7	377	BSDC1	Promoter
1	32400768	32401268	15	CD8 TEM._.COVID19_28205_0557	6286	BSDC1	Distal
1	32413877	32414377	15	CD4 TCM._.COVID19_55650_0067	19395	BSDC1	Distal
1	32427448	32427948	2	NK._.Control_HIP015	32966	BSDC1	Distal
1	32431970	32432470	8	B intermediate._.COVID19_28205_0556	32836	ZBTB8A	Distal
1	32448276	32448776	10	CD14 Mono._.COVID19_28205_0555d0	16530	ZBTB8A	Distal
1	32464190	32464690	3	B naive._.COVID19_55650_0067	616	ZBTB8A	Promoter
1	32464852	32465352	2	CD4 TCM._.COVID19_28205_0564d0	32	ZBTB8B	Promoter
1	32465553	32466053	5	B naive._.Control_HIP044	733	ZBTB8B	Intronic
1	32500191	32500691	2	B intermediate._.COVID19_28205_0558	35371	ZBTB8B	Intronic
1	32500713	32501213	2	cDC2._.Rep1	35893	ZBTB8B	Intronic
1	32520355	32520855	17	CD14 Mono._.COVID19_28205_0556	55535	ZBTB8B	Intronic
1	32536030	32536530	10	CD14 Mono._.COVID19_55650_0055	71210	ZBTB8B	Intronic
1	32539037	32539537	2	B naive._.Control_EV08	74217	ZBTB8B	Intronic
1	32539998	32540498	2	CD14 Mono._.Control_HIP045	75178	ZBTB8B	Intronic
1	32558528	32559028	2	CD4 TCM._.COVID19_28205_0556	92124	ZBTB8OS	Intronic
1	32589000	32589500	5	CD14 Mono._.COVID19_28205_0555d2	61652	ZBTB8OS	Intronic
1	32612045	32612545	22	CD14 Mono._.COVID19_28205_0555d2	38607	ZBTB8OS	Intronic
1	32612657	32613157	2	CD14 Mono._.COVID19_55650_0067	37995	ZBTB8OS	Intronic
1	32622989	32623489	11	CD8 TEM._.COVID19_28205_0559	27663	ZBTB8OS	Intronic
1	32623686	32624186	2	pDC._.Rep1	26966	ZBTB8OS	Intronic
1	32627095	32627595	12	NK._.COVID19_55650_0083	23557	ZBTB8OS	Intronic
1	32627716	32628216	19	NK._.COVID19_55650_0083	22936	ZBTB8OS	Intronic
1	32637197	32637697	17	CD14 Mono._.COVID19_55650_0052	13455	ZBTB8OS	Intronic
1	32647407	32647907	2	CD4 TCM._.COVID19_55650_0066d0	3245	ZBTB8OS	Intronic
1	32648273	32648773	3	B intermediate._.COVID19_55650_0066d7	2379	ZBTB8OS	Intronic
1	32648979	32649479	5	B intermediate._.COVID19_55650_0066d7	1673	ZBTB8OS	Promoter
1	32649717	32650217	6	B intermediate._.COVID19_55650_0066d7	935	ZBTB8OS	Promoter
1	32650325	32650825	22	CD14 Mono._.COVID19_55650_0083	327	ZBTB8OS	Promoter
1	32650868	32651368	9	CD4 Naive._.Control_HIP043	23	RBBP4	Promoter
1	32651462	32651962	8	CD8 TEM._.COVID19_55650_0066d0	569	RBBP4	Promoter
1	32652220	32652720	2	CD8 TEM._.COVID19_55650_0132d0	1327	RBBP4	Promoter
1	32661448	32661948	5	B intermediate._.Control_HIP044	10555	RBBP4	Intronic
1	32669648	32670148	2	CD14 Mono._.COVID19_28205_0556	18755	RBBP4	Intronic
1	32695020	32695520	5	CD14 Mono._.COVID19_28205_0558	8325	SYNC	Exonic
1	32698560	32699060	3	B intermediate._.Control_HIP043	4785	SYNC	Intronic
1	32701734	32702234	3	CD14 Mono._.Control_HIP015	1611	SYNC	Intronic
1	32702783	32703283	6	CD14 Mono._.COVID19_55650_0052	562	SYNC	Exonic
1	32703995	32704495	2	CD4 TCM._.Other	648	SYNC	Promoter
1	32704967	32705467	2	CD14 Mono._.COVID19_55650_0052	1620	SYNC	Promoter
1	32708965	32709465	2	CD8 TEM._.COVID19_55650_0052	5618	SYNC	Distal
1	32711219	32711719	19	CD14 Mono._.COVID19_55650_0086	7872	SYNC	Distal
1	32712120	32712620	17	CD4 TCM._.COVID19_55650_0132d0	8773	SYNC	Distal
1	32716505	32717005	2	Plasmablast._.COVID19_28205_0558	13158	SYNC	Distal
1	32725109	32725609	19	CD14 Mono._.COVID19_28205_0558	16525	KIAA1522	Distal
1	32731234	32731734	6	CD4 TCM._.COVID19_28205_0556	10400	KIAA1522	Distal
1	32741027	32741527	2	B naive._.Control_EV08	607	KIAA1522	Promoter
1	32741538	32742038	5	CD14 Mono._.COVID19_28205_0557	96	KIAA1522	Promoter
1	32742195	32742695	5	CD14 Mono._.COVID19_55650_0066d7	559	KIAA1522	Intronic
1	32742996	32743496	2	B naive._.COVID19_55650_0132d0	1360	KIAA1522	Intronic
1	32753598	32754098	16	CD8 TEM._.COVID19_55650_0132d0	11962	KIAA1522	Intronic
1	32754282	32754782	15	CD4 TCM._.Control_EV08	12646	KIAA1522	Intronic
1	32755649	32756149	2	CD4 TCM._.Other	14013	KIAA1522	Intronic
1	32759966	32760466	2	CD4 Naive._.COVID19_28205_0559	18330	KIAA1522	Intronic
1	32772932	32773432	8	CD4 TCM._.Control_EV08	31296	KIAA1522	Exonic
1	32777778	32778278	2	CD8 TEM._.COVID19_28205_0564d0	36142	KIAA1522	Intronic
1	32786903	32787403	2	Plasmablast._.1	29613	S100PBP	Intronic
1	32789233	32789733	6	CD14 Mono._.COVID19_55650_0057	27283	S100PBP	Intronic
1	32798921	32799421	3	NK_CD56bright._.Control_HIP044	17595	S100PBP	Intronic
1	32799518	32800018	9	CD8 TEM._.COVID19_28205_0564d0	16998	S100PBP	Intronic
1	32800388	32800888	6	NK._.COVID19_55650_0066d7	16128	S100PBP	Intronic
1	32801046	32801546	19	NK._.COVID19_55650_0067	15470	S100PBP	Intronic
1	32814214	32814714	6	CD14 Mono._.COVID19_55650_0083	2302	S100PBP	Intronic
1	32814863	32815363	2	CD14 Mono._.Control_HIP015	1653	S100PBP	Promoter
1	32815855	32816355	13	CD8 TEM._.COVID19_55650_0132d0	661	S100PBP	Promoter
1	32816643	32817143	10	NK._.Control_EV08	125	S100PBP	Exonic
1	32817239	32817739	2	Plasmablast._.1	663	YARS	Exonic
1	32818164	32818664	11	CD4 TCM._.COVID19_55650_0083	260	YARS	Promoter
1	32818806	32819306	19	CD8 TEM._.Other	902	YARS	Promoter
1	32822330	32822830	7	B naive._.COVID19_55650_0067	4426	YARS	Intronic
1	32870482	32870982	3	CD4 TCM._.Other	1749	FNDC5	Exonic
1	32871305	32871805	4	CD8 TEM._.COVID19_55650_0132d0	926	FNDC5	Intronic
1	32871998	32872498	2	CD8 TEM._.COVID19_55650_0132d0	233	FNDC5	Intronic
1	32872585	32873085	9	B intermediate._.COVID19_55650_0066d7	352	FNDC5	Promoter
1	32876577	32877077	14	CD8 TEM._.COVID19_28205_0564d0	4344	FNDC5	Distal
1	32881558	32882058	2	CD14 Mono._.COVID19_55650_0086	4185	HPCA	Distal
1	32884583	32885083	2	CD8 TEM._.Other	1160	HPCA	Promoter
1	32886477	32886977	8	CD4 TCM._.Control_HIP023	732	HPCA	Intronic
1	32891605	32892105	2	B naive._.Control_HIP023	5860	HPCA	Intronic
1	32892747	32893247	5	B intermediate._.Control_HIP023	7002	HPCA	Intronic
1	32893301	32893801	2	CD4 Naive._.Other	7556	HPCA	Exonic
1	32894072	32894572	2	CD4 TCM._.COVID19_28205_0556	7115	TMEM54	Exonic
1	32895016	32895516	2	NK._.Control_HIP023	6171	TMEM54	Intronic
1	32900968	32901468	2	B intermediate._.COVID19_28205_0558	219	TMEM54	Intronic
1	32917443	32917943	3	CD8 TEM._.COVID19_28205_0564d0	16254	TMEM54	Distal
1	32925012	32925512	5	CD14 Mono._.COVID19_55650_0057	23823	TMEM54	Distal
1	32933326	32933826	16	CD14 Mono._.Control_EV08	31108	RNF19B	Distal
1	32934498	32934998	2	CD14 Mono._.Control_EV08	29936	RNF19B	Distal
1	32935982	32936482	4	CD14 Mono._.Control_EV08	28452	RNF19B	Distal
1	32939539	32940039	20	CD14 Mono._.COVID19_55650_0052	24895	RNF19B	Intronic
1	32941528	32942028	20	CD14 Mono._.Control_EV08	22906	RNF19B	Intronic
1	32942992	32943492	2	CD4 TCM._.COVID19_28205_0556	21442	RNF19B	Intronic
1	32950465	32950965	2	B intermediate._.COVID19_55650_0066d7	13969	RNF19B	Intronic
1	32951594	32952094	3	CD14 Mono._.COVID19_55650_0055	12840	RNF19B	Intronic
1	32954081	32954581	4	CD14 Mono._.COVID19_55650_0067	10353	RNF19B	Intronic
1	32955362	32955862	2	CD8 TEM._.COVID19_28205_0564d0	9072	RNF19B	Intronic
1	32957639	32958139	4	CD4 TCM._.COVID19_55650_0066d7	6795	RNF19B	Intronic
1	32958428	32958928	2	B intermediate._.COVID19_55650_0066d7	6006	RNF19B	Intronic
1	32960718	32961218	5	B intermediate._.Control_HIP043	3716	RNF19B	Intronic
1	32962197	32962697	17	CD8 TEM._.COVID19_28205_0564d0	2237	RNF19B	Intronic
1	32962850	32963350	3	CD4 TCM._.COVID19_55650_0083	1584	RNF19B	Intronic
1	32963756	32964256	12	CD14 Mono._.COVID19_55650_0086	678	RNF19B	Intronic
1	32964715	32965215	22	CD14 Mono._.Control_HIP045	279	RNF19B	Promoter
1	32966845	32967345	3	CD14 Mono._.COVID19_28205_0555d0	2409	RNF19B	Distal
1	32969635	32970135	2	CD14 Mono._.COVID19_55650_0067	5199	RNF19B	Distal
1	32972755	32973255	7	CD14 Mono._.COVID19_55650_0086	8319	RNF19B	Distal
1	32977158	32977658	2	CD16 Mono._.Control_HIP015	12722	RNF19B	Distal
1	32980506	32981006	12	CD14 Mono._.Other	16070	RNF19B	Distal
1	32981103	32981603	21	CD14 Mono._.COVID19_55650_0086	16667	RNF19B	Distal
1	32981801	32982301	2	CD14 Mono._.COVID19_55650_0083	17365	RNF19B	Distal
1	32982951	32983451	2	CD14 Mono._.Control_EV08	18515	RNF19B	Distal
1	32984583	32985083	14	CD14 Mono._.Other	20147	RNF19B	Distal
1	32985137	32985637	5	CD14 Mono._.COVID19_55650_0052	20701	RNF19B	Distal
1	32989215	32989715	21	CD14 Mono._.COVID19_55650_0086	24779	RNF19B	Distal
1	32991615	32992115	5	CD14 Mono._.Control_EV08	27179	RNF19B	Distal
1	32992384	32992884	22	CD14 Mono._.COVID19_55650_0067	27948	RNF19B	Distal
1	32993122	32993622	8	CD16 Mono._.COVID19_55650_0083	28686	RNF19B	Distal
1	32997938	32998438	14	CD14 Mono._.Control_HIP015	33502	RNF19B	Distal
1	33001237	33001737	2	CD14 Mono._.COVID19_55650_0052	36801	RNF19B	Distal
1	33007138	33007638	16	CD14 Mono._.COVID19_55650_0066d7	42702	RNF19B	Distal
1	33024838	33025338	7	CD16 Mono._.Other	55907	AK2	Intronic
1	33030554	33031054	11	CD14 Mono._.COVID19_28205_0555d0	50191	AK2	Intronic
1	33031485	33031985	14	CD14 Mono._.COVID19_55650_0086	49260	AK2	Intronic
1	33032045	33032545	13	CD14 Mono._.Control_HIP045	48700	AK2	Intronic
1	33034881	33035381	6	CD14 Mono._.COVID19_28205_0564d0	45864	AK2	Intronic
1	33036181	33036681	5	CD4 TCM._.Control_EV08	44564	AK2	Intronic
1	33036758	33037258	10	B intermediate._.Other	43987	AK2	Intronic
1	33039788	33040288	17	CD14 Mono._.Control_HIP002	40957	AK2	Intronic
1	33045685	33046185	18	NK._.COVID19_55650_0083	35060	AK2	Intronic
1	33047713	33048213	2	CD14 Mono._.COVID19_55650_0067	33032	AK2	Intronic
1	33049281	33049781	8	CD14 Mono._.Control_HIP002	31464	AK2	Intronic
1	33050071	33050571	22	CD14 Mono._.COVID19_55650_0083	30674	AK2	Intronic
1	33055071	33055571	19	CD14 Mono._.Other	25674	AK2	Intronic
1	33055685	33056185	7	CD14 Mono._.COVID19_28205_0555d2	25060	AK2	Intronic
1	33056347	33056847	2	pDC._.Rep1	24398	AK2	Intronic
1	33058236	33058736	9	B naive._.COVID19_55650_0067	22509	AK2	Intronic
1	33060744	33061244	2	pDC._.Rep1	20001	AK2	Intronic
1	33061785	33062285	2	cDC2._.Rep2	18960	AK2	Intronic
1	33072703	33073203	2	pDC._.Rep2	8042	AK2	Intronic
1	33080811	33081311	21	CD8 TEM._.Control_EV08	42	AZIN2	Promoter
1	33081505	33082005	4	CD8 TEM._.Other	650	AZIN2	Promoter
1	33082148	33082648	3	CD4 TCM._.COVID19_55650_0067	1293	AZIN2	Promoter
1	33086307	33086807	16	CD14 Mono._.Control_HIP015	5452	AZIN2	Intronic
1	33088444	33088944	5	CD8 TEM._.Control_HIP023	7589	AZIN2	Intronic
1	33094918	33095418	2	CD14 Mono._.COVID19_55650_0086	14063	AZIN2	Intronic
1	33098287	33098787	13	NK._.COVID19_28205_0559	17432	AZIN2	Intronic
1	33099271	33099771	21	CD8 TEM._.COVID19_28205_0564d0	18416	AZIN2	Intronic
1	33099815	33100315	5	CD4 TCM._.Control_HIP023	18960	AZIN2	Intronic
1	33111910	33112410	6	CD4 TCM._.Other	31055	AZIN2	Intronic
1	33119757	33120257	3	B intermediate._.COVID19_55650_0067	38902	AZIN2	Exonic
1	33120391	33120891	2	B intermediate._.COVID19_55650_0067	39536	AZIN2	Distal
1	33126294	33126794	2	CD4 TCM._.Control_HIP002	45439	AZIN2	Distal
1	33127059	33127559	9	CD4 Naive._.Control_HIP045	46204	AZIN2	Distal
1	33127638	33128138	13	CD8 TEM._.COVID19_55650_0132d0	46783	AZIN2	Distal
1	33128286	33128786	17	CD4 TCM._.Control_HIP044	47431	AZIN2	Distal
1	33130253	33130753	11	NK._.COVID19_55650_0086	49398	AZIN2	Distal
1	33131204	33131704	12	NK._.COVID19_55650_0055	50349	AZIN2	Distal
1	33137762	33138262	4	CD14 Mono._.COVID19_55650_0086	44040	TRIM62	Distal
1	33147853	33148353	2	CD8 TEM._.COVID19_55650_0066d0	33949	TRIM62	Intronic
1	33150093	33150593	2	CD4 TCM._.Other	31709	TRIM62	Intronic
1	33150709	33151209	2	CD8 TEM._.Other	31093	TRIM62	Intronic
1	33155534	33156034	2	CD14 Mono._.COVID19_28205_0556	26268	TRIM62	Intronic
1	33161695	33162195	2	CD14 Mono._.Control_HIP015	20107	TRIM62	Intronic
1	33176237	33176737	2	CD14 Mono._.COVID19_55650_0055	5565	TRIM62	Exonic
1	33180656	33181156	19	CD14 Mono._.Other	1146	TRIM62	Intronic
1	33181267	33181767	10	CD4 TCM._.COVID19_55650_0066d7	535	TRIM62	Exonic
1	33181840	33182340	7	CD16 Mono._.Control_HIP002	36	TRIM62	Promoter
1	33182374	33182874	4	CD4 TCM._.COVID19_55650_0067	570	TRIM62	Promoter
1	33182953	33183453	5	CD4 TCM._.COVID19_55650_0086	1149	TRIM62	Promoter
1	33190624	33191124	2	CD8 TEM._.COVID19_28205_0559	8820	TRIM62	Distal
1	33218649	33219149	10	CD14 Mono._.Control_HIP023	36845	TRIM62	Distal
1	33237517	33238017	13	CD8 TEM._.COVID19_28205_0557	18777	ZNF362	Distal
1	33238257	33238757	2	CD16 Mono._.COVID19_55650_0083	18037	ZNF362	Distal
1	33255313	33255813	4	NK_CD56bright._.Control_HIP015	981	ZNF362	Promoter
1	33256270	33256770	15	CD4 TCM._.COVID19_55650_0083	24	ZNF362	Promoter
1	33256810	33257310	11	CD8 TEM._.COVID19_55650_0083	514	ZNF362	Intronic
1	33258344	33258844	2	B naive._.COVID19_55650_0052	2048	ZNF362	Intronic
1	33265053	33265553	2	NK._.Control_HIP044	8757	ZNF362	Intronic
1	33271528	33272028	2	CD8 TEM._.COVID19_55650_0066d0	15232	ZNF362	Intronic
1	33272476	33272976	2	CD8 TEM._.COVID19_55650_0066d0	16180	ZNF362	Intronic
1	33273395	33273895	10	NK._.COVID19_28205_0555d0	17099	ZNF362	Intronic
1	33275121	33275621	2	NK._.Control_HIP043	18825	ZNF362	Intronic
1	33294665	33295165	2	CD4 TCM._.COVID19_55650_0067	26182	A3GALT2	Intronic
1	33295415	33295915	19	CD14 Mono._.COVID19_55650_0067	25432	A3GALT2	Intronic
1	33298591	33299091	21	CD14 Mono._.Control_HIP015	22256	A3GALT2	Intronic
1	33302351	33302851	2	CD14 Mono._.Other	18496	A3GALT2	Distal
1	33314927	33315427	2	CD8 TEM._.Control_HIP023	5920	A3GALT2	Intronic
1	33326794	33327294	14	CD14 Mono._.COVID19_55650_0132d0	5496	MIR3605	Intronic
1	33327885	33328385	9	CD14 Mono._.COVID19_28205_0556	4405	MIR3605	Intronic
1	33333964	33334464	3	CD16 Mono._.COVID19_55650_0052	1672	MIR3605	Promoter
1	33334951	33335451	18	CD14 Mono._.COVID19_28205_0555d0	2659	MIR3605	Exonic
1	33335805	33336305	2	NK._.COVID19_28205_0555d0	3513	MIR3605	Intronic
1	33338745	33339245	22	CD14 Mono._.COVID19_28205_0555d0	6453	MIR3605	Intronic
1	33339276	33339776	10	CD14 Mono._.COVID19_55650_0066d7	6984	MIR3605	Intronic
1	33340964	33341464	2	CD16 Mono._.Other	8672	MIR3605	Intronic
1	33343662	33344162	2	NK_CD56bright._.Control_HIP044	6439	LOC101929464	Intronic
1	33345048	33345548	2	CD14 Mono._.COVID19_55650_0067	5053	LOC101929464	Intronic
1	33346861	33347361	15	CD14 Mono._.COVID19_55650_0067	3240	LOC101929464	Intronic
1	33347877	33348377	2	CD14 Mono._.COVID19_55650_0067	2224	LOC101929464	Intronic
1	33348392	33348892	5	NK._.COVID19_55650_0067	1709	LOC101929464	Promoter
1	33349060	33349560	16	NK._.COVID19_28205_0555d0	1041	LOC101929464	Promoter
1	33349750	33350250	19	CD4 TCM._.COVID19_55650_0086	351	LOC101929464	Promoter
1	33350272	33350772	7	B naive._.COVID19_55650_0052	169	LOC101929464	Intronic
1	33361561	33362061	10	CD14 Mono._.Control_HIP044	11458	LOC101929464	Intronic
1	33365769	33366269	2	B naive._.Control_HIP044	15666	LOC101929464	Intronic
1	33367693	33368193	19	CD14 Mono._.COVID19_28205_0555d2	17590	LOC101929464	Intronic
1	33376993	33377493	4	CD4 TCM._.COVID19_28205_0556	26890	LOC101929464	Intronic
1	33378912	33379412	2	CD4 TCM._.COVID19_28205_0558	28809	LOC101929464	Intronic
1	33379618	33380118	2	CD14 Mono._.Control_HIP002	29515	LOC101929464	Intronic
1	33381931	33382431	3	B naive._.Control_HIP044	31828	LOC101929464	Intronic
1	33384343	33384843	6	CD14 Mono._.COVID19_55650_0067	34240	LOC101929464	Intronic
1	33384876	33385376	2	CD14 Mono._.COVID19_55650_0067	34773	LOC101929464	Intronic
1	33402168	33402668	2	B intermediate._.Control_HIP045	28633	PHC2	Intronic
1	33421118	33421618	17	CD14 Mono._.COVID19_55650_0066d7	9683	PHC2	Intronic
1	33430305	33430805	8	CD14 Mono._.COVID19_55650_0066d7	496	PHC2	Intronic
1	33430883	33431383	22	CD14 Mono._.Control_HIP023	80	PHC2	Promoter
1	33433714	33434214	22	CD14 Mono._.COVID19_55650_0066d7	2911	PHC2	Distal
1	33455742	33456242	15	CD14 Mono._.COVID19_28205_0555d0	16652	ZSCAN20	Distal
1	33460930	33461430	7	CD16 Mono._.COVID19_55650_0052	11464	ZSCAN20	Distal
1	33470463	33470963	7	CD16 Mono._.Control_HIP015	1931	ZSCAN20	Promoter
1	33471735	33472235	11	CD14 Mono._.COVID19_28205_0564d0	659	ZSCAN20	Promoter
1	33472247	33472747	21	CD14 Mono._.COVID19_55650_0055	147	ZSCAN20	Promoter
1	33524599	33525099	2	CD14 Mono._.COVID19_55650_0086	52203	ZSCAN20	Intronic
1	33567538	33568038	2	CD14 Mono._.COVID19_28205_0556	95142	ZSCAN20	Exonic
1	33584117	33584617	2	CD8 TEM._.COVID19_28205_0564d0	111721	ZSCAN20	Intronic
1	33602892	33603392	2	CD8 TEM._.COVID19_28205_0564d0	130496	ZSCAN20	Intronic
1	33632999	33633499	5	NK._.COVID19_28205_0555d0	160603	ZSCAN20	Intronic
1	33634782	33635282	4	CD14 Mono._.Control_HIP015	162386	ZSCAN20	Intronic
1	33778459	33778959	2	CD16 Mono._.Control_HIP002	81765	HMGB4	Intronic
1	33842294	33842794	4	NK._.COVID19_55650_0083	17930	HMGB4	Intronic
1	33867648	33868148	3	NK._.COVID19_55650_0083	1054	CSMD2-AS1	Promoter
1	33902770	33903270	2	NK._.COVID19_55650_0067	34066	CSMD2-AS1	Intronic
1	33980568	33981068	2	B naive._.Control_HIP044	111864	CSMD2-AS1	Intronic
1	34444792	34445292	2	CD4 TCM._.COVID19_28205_0556	224651	MIR552	Distal
1	34597852	34598352	2	CD14 Mono._.Control_HIP015	71591	MIR552	Distal
1	34681402	34681902	2	CD4 Naive._.COVID19_28205_0559	11957	MIR552	Distal
1	34742613	34743113	6	CD4 TCM._.COVID19_55650_0067	12183	GJB5	Intronic
1	34786416	34786916	6	B intermediate._.COVID19_55650_0067	5476	GJB3	Intronic
1	34844438	34844938	2	CD8 TEM._.COVID19_28205_0557	15127	SMIM12	Intronic
1	34852615	34853115	19	CD4 TCM._.COVID19_55650_0083	6950	SMIM12	Exonic
1	34858318	34858818	6	CD16 Mono._.Control_HIP043	1247	SMIM12	Exonic
1	34858878	34859378	13	CD4 TCM._.COVID19_28205_0558	687	SMIM12	Intronic
1	34859564	34860064	22	CD14 Mono._.COVID19_55650_0066d7	1	SMIM12	Promoter
1	34860127	34860627	3	B intermediate._.Control_HIP045	560	SMIM12	Promoter
1	34862936	34863436	4	CD8 TEM._.COVID19_55650_0066d0	3369	SMIM12	Distal
1	34863486	34863986	10	CD8 TEM._.COVID19_28205_0557	3919	SMIM12	Distal
1	34864641	34865141	4	CD14 Mono._.COVID19_55650_0055	5074	SMIM12	Distal
1	34865164	34865664	4	CD4 TCM._.COVID19_55650_0066d7	5597	SMIM12	Distal
1	34865745	34866245	8	CD8 TEM._.COVID19_28205_0564d0	6178	SMIM12	Exonic
1	34866293	34866793	17	CD4 TCM._.Other	6726	SMIM12	Intronic
1	34866882	34867382	6	CD14 Mono._.COVID19_28205_0556	7315	SMIM12	Exonic
1	34867417	34867917	12	CD14 Mono._.COVID19_55650_0086	7850	SMIM12	Intronic
1	34885260	34885760	4	NK._.COVID19_55650_0083	25693	SMIM12	Exonic
1	34886083	34886583	2	B naive._.COVID19_55650_0067	26516	SMIM12	Intronic
1	34896183	34896683	2	CD8 TEM._.COVID19_28205_0557	33151	DLGAP3	Intronic
1	34919043	34919543	13	CD14 Mono._.COVID19_55650_0052	10291	DLGAP3	Intronic
1	34924761	34925261	5	CD4 TCM._.COVID19_28205_0564d0	4573	DLGAP3	Intronic
1	34928731	34929231	5	B naive._.Control_HIP023	603	DLGAP3	Intronic
1	34929397	34929897	2	B naive._.Control_HIP023	61	DLGAP3	Promoter
1	34968211	34968711	5	CD8 TEM._.COVID19_55650_0052	16851	LOC653160	Distal
1	34975697	34976197	3	CD14 Mono._.COVID19_55650_0067	9365	LOC653160	Exonic
1	34980628	34981128	3	B naive._.Control_HIP043	4434	LOC653160	Intronic
1	34982741	34983241	2	B intermediate._.Control_HIP045	2321	LOC653160	Intronic
1	34984461	34984961	11	CD8 TEM._.COVID19_55650_0132d0	601	LOC653160	Intronic
1	34985074	34985574	18	NK._.Other	10	LOC653160	Promoter
1	34986159	34986659	2	CD4 TCM._.COVID19_28205_0556	1055	TMEM35B	Promoter
1	35030128	35030628	2	CD4 TCM._.COVID19_55650_0067	1589	ZMYM6	Exonic
1	35030848	35031348	9	CD8 TEM._.COVID19_28205_0564d0	869	ZMYM6	Intronic
1	35031491	35031991	19	CD4 TCM._.COVID19_55650_0066d7	226	ZMYM6	Exonic
1	35032048	35032548	4	CD8 TEM._.Control_HIP002	329	ZMYM6	Promoter
1	35049120	35049620	2	B intermediate._.Control_HIP043	10415	ZMYM1	Distal
1	35058956	35059456	5	CD14 Mono._.COVID19_55650_0052	579	ZMYM1	Promoter
1	35059632	35060132	2	CD16 Mono._.Control_HIP015	95	ZMYM1	Promoter
1	35062004	35062504	6	CD16 Mono._.COVID19_55650_0083	2467	ZMYM1	Intronic
1	35062537	35063037	3	CD16 Mono._.Control_HIP015	3000	ZMYM1	Intronic
1	35074913	35075413	2	CD16 Mono._.COVID19_55650_0083	15376	ZMYM1	Intronic
1	35079158	35079658	18	CD4 TCM._.Other	19621	ZMYM1	Exonic
1	35079778	35080278	2	B naive._.Control_HIP023	20241	ZMYM1	Intronic
1	35115765	35116265	17	CD8 TEM._.COVID19_55650_0132d0	56228	ZMYM1	Distal
1	35119836	35120336	2	NK._.Control_HIP044	60299	ZMYM1	Distal
1	35120561	35121061	9	NK._.COVID19_55650_0055	61024	ZMYM1	Distal
1	35121176	35121676	3	NK._.COVID19_28205_0555d0	61639	ZMYM1	Distal
1	35145935	35146435	4	CD8 TEM._.COVID19_28205_0557	46962	SFPQ	Distal
1	35162195	35162695	13	CD14 Mono._.COVID19_55650_0052	30702	SFPQ	Distal
1	35172977	35173477	3	B intermediate._.COVID19_55650_0066d7	19920	SFPQ	Distal
1	35174493	35174993	2	CD4 TCM._.Control_HIP043	18404	SFPQ	Distal
1	35175212	35175712	4	CD8 TEM._.COVID19_55650_0066d0	17685	SFPQ	Distal
1	35176562	35177062	2	NK._.COVID19_55650_0066d7	16335	SFPQ	Intronic
1	35177281	35177781	3	NK._.COVID19_55650_0086	15616	SFPQ	Intronic
1	35178106	35178606	2	CD4 TCM._.COVID19_55650_0066d7	14791	SFPQ	Intronic
1	35178912	35179412	3	CD4 TCM._.COVID19_55650_0067	13985	SFPQ	Intronic
1	35179626	35180126	5	CD4 TCM._.COVID19_28205_0558	13271	SFPQ	Intronic
1	35180710	35181210	4	CD4 TCM._.COVID19_28205_0558	12187	SFPQ	Intronic
1	35181956	35182456	3	CD8 TEM._.Control_EV08	10941	SFPQ	Intronic
1	35182783	35183283	4	CD4 TCM._.COVID19_28205_0558	10114	SFPQ	Exonic
1	35184571	35185071	3	CD4 TCM._.COVID19_28205_0558	8326	SFPQ	Intronic
1	35185230	35185730	2	CD4 TCM._.Control_HIP023	7667	SFPQ	Intronic
1	35186301	35186801	3	CD8 TEM._.COVID19_55650_0066d0	6596	SFPQ	Intronic
1	35187842	35188342	2	CD4 Naive._.COVID19_28205_0558	5055	SFPQ	Intronic
1	35188649	35189149	4	CD4 TCM._.COVID19_55650_0066d7	4248	SFPQ	Intronic
1	35190063	35190563	4	NK._.Control_HIP023	2834	SFPQ	Intronic
1	35190796	35191296	9	CD4 TCM._.Control_HIP043	2101	SFPQ	Intronic
1	35191879	35192379	2	cDC2._.Rep1	1018	SFPQ	Intronic
1	35192443	35192943	10	CD8 TEM._.Control_HIP023	454	SFPQ	Exonic
1	35192970	35193470	9	CD4 Naive._.COVID19_28205_0559	71	SFPQ	Promoter
1	35202035	35202535	20	CD8 TEM._.COVID19_28205_0564d0	9136	SFPQ	Distal
1	35205974	35206474	2	CD16 Mono._.Control_HIP015	13075	SFPQ	Distal
1	35211369	35211869	2	CD14 Mono._.COVID19_28205_0556	18470	SFPQ	Distal
1	35220936	35221436	5	CD4 TCM._.COVID19_55650_0066d7	28037	SFPQ	Distal
1	35221554	35222054	2	CD16 Mono._.Control_HIP023	28655	SFPQ	Distal
1	35243737	35244237	20	CD14 Mono._.COVID19_55650_0067	24979	ZMYM4	Distal
1	35264847	35265347	2	CD16 Mono._.Control_HIP023	3869	ZMYM4	Distal
1	35268384	35268884	20	CD8 TEM._.COVID19_55650_0066d0	332	ZMYM4	Promoter
1	35268900	35269400	6	CD14 Mono._.COVID19_55650_0067	182	ZMYM4	Intronic
1	35269622	35270122	2	CD14 Mono._.COVID19_55650_0066d7	904	ZMYM4	Intronic
1	35285712	35286212	13	CD14 Mono._.COVID19_28205_0556	16994	ZMYM4	Intronic
1	35286251	35286751	7	CD4 Naive._.COVID19_28205_0559	17533	ZMYM4	Intronic
1	35298428	35298928	17	CD14 Mono._.COVID19_55650_0086	29710	ZMYM4	Intronic
1	35345255	35345755	5	CD16 Mono._.COVID19_55650_0083	76537	ZMYM4	Intronic
1	35364745	35365245	21	CD14 Mono._.COVID19_55650_0132d0	96027	ZMYM4	Intronic
1	35370258	35370758	2	pDC._.Rep1	101540	ZMYM4	Exonic
1	35377537	35378037	5	CD14 Mono._.COVID19_55650_0083	108819	ZMYM4	Intronic
1	35390933	35391433	3	CD14 Mono._.Control_HIP023	122215	ZMYM4	Intronic
1	35411286	35411786	6	CD16 Mono._.Control_HIP023	142568	ZMYM4	Intronic
1	35412227	35412727	7	CD14 Mono._.Control_HIP015	143509	ZMYM4	Intronic
1	35414098	35414598	2	B naive._.Control_HIP015	143124	NCDN	Intronic
1	35425998	35426498	2	CD14 Mono._.COVID19_55650_0066d7	131224	NCDN	Distal
1	35429349	35429849	8	CD14 Mono._.COVID19_55650_0067	127873	NCDN	Distal
1	35442806	35443306	4	CD4 Naive._.COVID19_28205_0559	114416	NCDN	Exonic
1	35446502	35447002	2	CD14 Mono._.COVID19_55650_0052	110720	NCDN	Intronic
1	35447232	35447732	6	CD14 Mono._.COVID19_55650_0066d7	109990	NCDN	Intronic
1	35448381	35448881	13	CD14 Mono._.COVID19_55650_0132d0	108841	NCDN	Intronic
1	35450992	35451492	15	CD4 TCM._.COVID19_55650_0055	106230	NCDN	Intronic
1	35451571	35452071	6	CD14 Mono._.COVID19_55650_0086	105651	NCDN	Intronic
1	35452078	35452578	14	CD14 Mono._.COVID19_28205_0555d0	105144	NCDN	Intronic
1	35454454	35454954	20	CD14 Mono._.COVID19_55650_0057	102768	NCDN	Exonic
1	35457542	35458042	4	NK_CD56bright._.Control_HIP043	99680	NCDN	Intronic
1	35484446	35484946	3	CD14 Mono._.Other	72776	NCDN	Intronic
1	35488258	35488758	3	CD14 Mono._.COVID19_55650_0067	68964	NCDN	Intronic
1	35499625	35500125	14	CD4 TCM._.COVID19_28205_0558	57597	NCDN	Intronic
1	35501740	35502240	2	CD14 Mono._.Control_HIP015	55482	NCDN	Intronic
1	35505961	35506461	18	CD4 TCM._.COVID19_28205_0558	51261	NCDN	Intronic
1	35506462	35506962	6	NK._.COVID19_55650_0067	50760	NCDN	Exonic
1	35506972	35507472	7	CD4 Naive._.Other	50250	NCDN	Intronic
1	35507525	35508025	4	CD4 TCM._.COVID19_55650_0083	49697	NCDN	Intronic
1	35536779	35537279	3	CD4 Naive._.COVID19_28205_0558	20443	NCDN	Intronic
1	35537706	35538206	3	CD4 TCM._.Control_HIP044	19516	NCDN	Intronic
1	35538410	35538910	19	CD8 TEM._.COVID19_55650_0132d0	18812	NCDN	Intronic
1	35538917	35539417	16	CD4 TCM._.Control_HIP023	18305	NCDN	Intronic
1	35539636	35540136	8	CD4 TCM._.COVID19_55650_0083	17586	NCDN	Intronic
1	35540244	35540744	2	CD8 TEM._.COVID19_28205_0557	16978	NCDN	Intronic
1	35541252	35541752	3	CD8 TEM._.Other	15970	NCDN	Intronic
1	35544974	35545474	20	CD14 Mono._.Control_HIP015	12248	NCDN	Intronic
1	35556893	35557393	7	CD14 Mono._.Control_HIP015	329	NCDN	Promoter
1	35557478	35557978	21	CD8 TEM._.COVID19_28205_0559	221	KIAA0319L	Exonic
1	35558153	35558653	4	CD4 Naive._.Other	452	KIAA0319L	Promoter
1	35558756	35559256	5	CD14 Mono._.COVID19_55650_0086	1055	KIAA0319L	Promoter
1	35559509	35560009	13	CD4 TCM._.COVID19_28205_0556	1808	KIAA0319L	Promoter
1	35560150	35560650	5	CD4 TCM._.COVID19_55650_0066d7	2449	KIAA0319L	Exonic
1	35561175	35561675	3	CD8 TEM._.COVID19_28205_0564d0	3474	KIAA0319L	Intronic
1	35562609	35563109	2	CD4 TCM._.COVID19_55650_0132d0	4908	KIAA0319L	Intronic
1	35564577	35565077	16	CD14 Mono._.COVID19_28205_0556	6876	KIAA0319L	Intronic
1	35568859	35569359	14	CD4 TCM._.COVID19_55650_0066d7	4260	TFAP2E	Distal
1	35571934	35572434	2	CD4 TCM._.Control_HIP043	1185	TFAP2E	Promoter
1	35573011	35573511	5	CD4 TCM._.COVID19_28205_0564d0	108	TFAP2E	Promoter
1	35575389	35575889	3	CD4 TCM._.COVID19_28205_0558	2268	TFAP2E	Intronic
1	35576025	35576525	7	CD14 Mono._.Control_HIP023	2904	TFAP2E	Intronic
1	35576831	35577331	5	CD4 TCM._.COVID19_28205_0564d0	3710	TFAP2E	Intronic
1	35577541	35578041	18	NK._.Control_EV08	4420	TFAP2E	Intronic
1	35578594	35579094	3	CD16 Mono._.COVID19_55650_0052	5473	TFAP2E	Intronic
1	35588555	35589055	2	CD14 Mono._.COVID19_28205_0556	15434	TFAP2E	Intronic
1	35593205	35593705	3	CD8 TEM._.COVID19_28205_0564d0	20084	TFAP2E	Intronic
1	35637295	35637795	12	CD14 Mono._.COVID19_55650_0055	4298	PSMB2	Intronic
1	35640563	35641063	3	CD4 TCM._.COVID19_28205_0555d2	1030	PSMB2	Intronic
1	35641290	35641790	19	CD4 TCM._.COVID19_28205_0558	303	PSMB2	Exonic
1	35641962	35642462	8	CD14 Mono._.COVID19_55650_0086	367	PSMB2	Promoter
1	35642495	35642995	2	CD8 TEM._.Control_HIP023	900	PSMB2	Promoter
1	35645903	35646403	4	CD14 Mono._.Control_HIP015	4308	PSMB2	Distal
1	35660065	35660565	2	CD14 Mono._.COVID19_55650_0055	18470	PSMB2	Distal
1	35660947	35661447	2	CD14 Mono._.COVID19_55650_0055	19352	PSMB2	Distal
1	35695989	35696489	2	CD8 TEM._.COVID19_28205_0557	23232	C1orf216	Distal
1	35706896	35707396	10	CD8 TEM._.Control_HIP002	12325	C1orf216	Distal
1	35707440	35707940	17	CD8 TEM._.COVID19_55650_0132d0	11781	C1orf216	Distal
1	35708184	35708684	8	CD8 TEM._.COVID19_55650_0066d7	11037	C1orf216	Distal
1	35708749	35709249	5	CD8 TEM._.Control_HIP023	10472	C1orf216	Distal
1	35714841	35715341	2	CD4 TCM._.Other	4380	C1orf216	Exonic
1	35715415	35715915	20	CD8 TEM._.Control_HIP045	3806	C1orf216	Exonic
1	35716746	35717246	2	CD14 Mono._.COVID19_55650_0083	2475	C1orf216	Intronic
1	35717747	35718247	11	CD14 Mono._.COVID19_55650_0055	1474	C1orf216	Intronic
1	35718273	35718773	9	CD4 TCM._.COVID19_55650_0066d7	948	C1orf216	Intronic
1	35718911	35719411	20	CD8 TEM._.COVID19_55650_0066d7	310	C1orf216	Exonic
1	35726787	35727287	14	CD8 TEM._.COVID19_28205_0564d0	7564	C1orf216	Intronic
1	35735686	35736186	5	B naive._.Control_HIP044	16463	C1orf216	Intronic
1	35768600	35769100	2	CD8 TEM._.Control_EV08	1116	CLSPN	Intronic
1	35769148	35769648	16	NK._.COVID19_55650_0055	568	CLSPN	Intronic
1	35769712	35770212	19	CD4 TCM._.COVID19_28205_0555d2	4	CLSPN	Promoter
1	35770588	35771088	2	NK._.Control_HIP015	870	CLSPN	Promoter
1	35774600	35775100	10	CD4 TCM._.COVID19_55650_0083	4882	CLSPN	Distal
1	35779478	35779978	16	CD8 TEM._.COVID19_28205_0557	9760	CLSPN	Distal
1	35784328	35784828	3	CD14 Mono._.COVID19_28205_0555d0	14610	CLSPN	Distal
1	35797335	35797835	8	CD14 Mono._.COVID19_55650_0067	10586	AGO4	Distal
1	35797857	35798357	6	B naive._.Control_HIP015	10064	AGO4	Distal
1	35799718	35800218	4	CD16 Mono._.COVID19_55650_0083	8203	AGO4	Distal
1	35800243	35800743	22	CD14 Mono._.COVID19_28205_0555d0	7678	AGO4	Distal
1	35803516	35804016	3	CD14 Mono._.Control_HIP015	4405	AGO4	Distal
1	35804374	35804874	21	CD14 Mono._.COVID19_28205_0558	3547	AGO4	Distal
1	35807716	35808216	14	CD14 Mono._.COVID19_55650_0067	205	AGO4	Promoter
1	35808641	35809141	13	CD14 Mono._.COVID19_55650_0086	718	AGO4	Intronic
1	35809520	35810020	3	CD8 TEM._.COVID19_55650_0067	1597	AGO4	Intronic
1	35810077	35810577	3	CD8 TEM._.COVID19_55650_0132d0	2154	AGO4	Intronic
1	35811168	35811668	20	CD14 Mono._.COVID19_28205_0564d0	3245	AGO4	Intronic
1	35811769	35812269	5	CD16 Mono._.Control_HIP043	3846	AGO4	Intronic
1	35821307	35821807	2	NK._.Control_HIP023	13384	AGO4	Intronic
1	35837724	35838224	8	CD14 Mono._.COVID19_28205_0564d0	29801	AGO4	Intronic
1	35838602	35839102	10	CD14 Mono._.COVID19_55650_0066d7	30679	AGO4	Intronic
1	35848079	35848579	6	CD14 Mono._.COVID19_55650_0066d7	21478	AGO1	Intronic
1	35857787	35858287	2	CD14 Mono._.COVID19_55650_0067	11770	AGO1	Distal
1	35860638	35861138	17	CD14 Mono._.COVID19_28205_0556	8919	AGO1	Distal
1	35863058	35863558	4	CD14 Mono._.COVID19_55650_0067	6499	AGO1	Distal
1	35863871	35864371	3	CD14 Mono._.COVID19_55650_0083	5686	AGO1	Distal
1	35864700	35865200	7	CD14 Mono._.COVID19_55650_0055	4857	AGO1	Distal
1	35866939	35867439	8	CD16 Mono._.Control_HIP015	2618	AGO1	Distal
1	35876895	35877395	2	Plasmablast._.1	7336	AGO1	Intronic
1	35881694	35882194	2	CD4 TCM._.COVID19_55650_0055	12135	AGO1	Intronic
1	35882853	35883353	22	CD14 Mono._.COVID19_55650_0055	13294	AGO1	Intronic
1	35883682	35884182	8	CD14 Mono._.COVID19_55650_0057	14123	AGO1	Intronic
1	35884910	35885410	4	CD14 Mono._.COVID19_55650_0055	15351	AGO1	Intronic
1	35885958	35886458	5	CD14 Mono._.COVID19_55650_0055	16399	AGO1	Intronic
1	35886522	35887022	5	CD16 Mono._.COVID19_55650_0052	16963	AGO1	Intronic
1	35887033	35887533	5	CD16 Mono._.COVID19_55650_0052	17474	AGO1	Intronic
1	35888979	35889479	6	CD14 Mono._.COVID19_55650_0057	19420	AGO1	Intronic
1	35894080	35894580	22	CD14 Mono._.COVID19_55650_0067	24521	AGO1	Exonic
1	35894641	35895141	2	CD14 Mono._.COVID19_55650_0067	25082	AGO1	Intronic
1	35899135	35899635	12	CD14 Mono._.Other	29576	AGO1	Intronic
1	35899896	35900396	3	CD14 Mono._.COVID19_55650_0055	30337	AGO1	Intronic
1	35916913	35917413	3	CD8 TEM._.COVID19_28205_0564d0	13554	AGO3	Intronic
1	35924777	35925277	2	B naive._.COVID19_55650_0067	5690	AGO3	Exonic
1	35930417	35930917	15	CD14 Mono._.COVID19_55650_0132d0	50	AGO3	Promoter
1	35930940	35931440	4	NK_CD56bright._.Other	471	AGO3	Exonic
1	35931584	35932084	9	CD8 TEM._.Other	1115	AGO3	Intronic
1	35932882	35933382	3	CD14 Mono._.Other	2413	AGO3	Intronic
1	35936787	35937287	10	CD14 Mono._.Control_EV08	6318	AGO3	Intronic
1	35942729	35943229	17	CD14 Mono._.Control_EV08	12260	AGO3	Intronic
1	35944362	35944862	3	CD14 Mono._.COVID19_55650_0066d7	13893	AGO3	Intronic
1	36023305	36023805	2	Plasmablast._.1	60519	TEKT2	Intronic
1	36034678	36035178	20	CD14 Mono._.COVID19_28205_0558	49146	TEKT2	Intronic
1	36051756	36052256	8	CD14 Mono._.COVID19_55650_0055	32068	TEKT2	Intronic
1	36055729	36056229	6	CD14 Mono._.COVID19_28205_0557	28095	TEKT2	Exonic
1	36075034	36075534	3	CD14 Mono._.COVID19_55650_0066d7	8790	TEKT2	Distal
1	36081864	36082364	2	CD4 TCM._.Control_EV08	1960	TEKT2	Promoter
1	36083869	36084369	12	CD14 Mono._.COVID19_28205_0555d2	43	TEKT2	Promoter
1	36088009	36088509	2	CD8 TEM._.COVID19_55650_0066d0	615	ADPRHL2	Promoter
1	36088573	36089073	19	NK._.COVID19_55650_0083	51	ADPRHL2	Promoter
1	36089510	36090010	15	CD14 Mono._.COVID19_55650_0066d7	884	ADPRHL2	Intronic
1	36094038	36094538	3	CD16 Mono._.Control_HIP002	5412	ADPRHL2	Distal
1	36095738	36096238	18	CD14 Mono._.Control_HIP015	7112	ADPRHL2	Exonic
1	36096951	36097451	2	CD4 TCM._.Control_HIP043	8325	ADPRHL2	Exonic
1	36097657	36098157	2	B naive._.Control_HIP023	9031	ADPRHL2	Exonic
1	36099516	36100016	12	CD4 TCM._.COVID19_28205_0558	10890	ADPRHL2	Intronic
1	36100550	36101050	2	CD4 TCM._.Other	11924	ADPRHL2	Intronic
1	36102546	36103046	2	B naive._.Control_HIP023	13920	ADPRHL2	Intronic
1	36107755	36108255	2	CD8 TEM._.COVID19_55650_0066d0	17214	COL8A2	Intronic
1	36108407	36108907	2	NK._.Control_HIP023	16562	COL8A2	Intronic
1	36109004	36109504	9	CD4 TCM._.Other	15965	COL8A2	Intronic
1	36115837	36116337	14	CD14 Mono._.COVID19_55650_0067	9132	COL8A2	Intronic
1	36119217	36119717	7	CD14 Mono._.COVID19_28205_0558	5752	COL8A2	Intronic
1	36120087	36120587	19	CD14 Mono._.Control_HIP045	4882	COL8A2	Intronic
1	36122559	36123059	5	CD14 Mono._.COVID19_55650_0067	2410	COL8A2	Intronic
1	36123307	36123807	22	CD14 Mono._.Other	1662	COL8A2	Intronic
1	36123940	36124440	4	CD14 Mono._.COVID19_55650_0083	1029	COL8A2	Intronic
1	36125345	36125845	5	CD14 Mono._.COVID19_28205_0556	374	COL8A2	Promoter
1	36126637	36127137	3	CD8 TEM._.COVID19_55650_0132d0	1666	COL8A2	Promoter
1	36128325	36128825	2	CD14 Mono._.COVID19_28205_0556	3354	COL8A2	Distal
1	36133419	36133919	6	CD14 Mono._.COVID19_28205_0558	8448	COL8A2	Distal
1	36134700	36135200	19	CD14 Mono._.COVID19_28205_0556	9729	COL8A2	Distal
1	36146457	36146957	2	CD4 TCM._.COVID19_28205_0564d0	8871	MAP7D1	Intronic
1	36148280	36148780	4	CD4 TCM._.COVID19_55650_0066d7	7048	MAP7D1	Intronic
1	36148831	36149331	14	CD14 Mono._.COVID19_55650_0055	6497	MAP7D1	Intronic
1	36149436	36149936	22	CD14 Mono._.COVID19_55650_0052	5892	MAP7D1	Intronic
1	36150189	36150689	18	CD14 Mono._.Control_HIP044	5139	MAP7D1	Intronic
1	36150734	36151234	22	CD14 Mono._.Control_HIP023	4594	MAP7D1	Intronic
1	36151305	36151805	7	NK._.COVID19_28205_0556	4023	MAP7D1	Intronic
1	36151853	36152353	17	CD8 TEM._.Other	3475	MAP7D1	Intronic
1	36152718	36153218	9	CD14 Mono._.COVID19_55650_0132d0	2610	MAP7D1	Intronic
1	36153488	36153988	2	CD8 TEM._.COVID19_55650_0132d0	1840	MAP7D1	Promoter
1	36155057	36155557	4	CD14 Mono._.COVID19_55650_0067	271	MAP7D1	Promoter
1	36155604	36156104	17	CD4 TCM._.COVID19_55650_0083	198	TRAPPC3	Intronic
1	36156247	36156747	4	B intermediate._.COVID19_55650_0066d7	443	TRAPPC3	Promoter
1	36156805	36157305	16	CD8 TEM._.Control_HIP023	1001	TRAPPC3	Promoter
1	36157484	36157984	2	NK._.COVID19_28205_0555d0	1680	TRAPPC3	Promoter
1	36158398	36158898	8	CD8 TEM._.Other	2594	TRAPPC3	Intronic
1	36159542	36160042	5	CD4 TCM._.COVID19_55650_0083	3738	TRAPPC3	Intronic
1	36160073	36160573	5	CD4 TCM._.COVID19_28205_0558	4269	TRAPPC3	Intronic
1	36160780	36161280	8	CD16 Mono._.Other	4976	TRAPPC3	Intronic
1	36161529	36162029	3	B intermediate._.COVID19_55650_0067	5725	TRAPPC3	Intronic
1	36162168	36162668	22	CD14 Mono._.COVID19_55650_0067	6364	TRAPPC3	Intronic
1	36162868	36163368	3	CD4 TCM._.Control_EV08	7064	TRAPPC3	Intronic
1	36164318	36164818	2	CD16 Mono._.Control_HIP043	8514	TRAPPC3	Intronic
1	36166157	36166657	6	CD14 Mono._.Control_HIP002	10353	TRAPPC3	Intronic
1	36167555	36168055	2	cDC2._.Rep1	11751	TRAPPC3	Intronic
1	36175056	36175556	2	pDC._.Rep1	19252	TRAPPC3	Intronic
1	36182613	36183113	2	CD14 Mono._.COVID19_28205_0556	26809	TRAPPC3	Distal
1	36188102	36188602	20	CD14 Mono._.COVID19_28205_0556	32298	TRAPPC3	Distal
1	36203463	36203963	21	CD14 Mono._.Control_HIP002	20702	THRAP3	Distal
1	36207421	36207921	2	Plasmablast._.COVID19_28205_0558	16744	THRAP3	Distal
1	36209206	36209706	9	CD14 Mono._.COVID19_28205_0564d0	14959	THRAP3	Distal
1	36212749	36213249	7	CD14 Mono._.COVID19_55650_0055	11416	THRAP3	Distal
1	36218109	36218609	12	CD14 Mono._.COVID19_28205_0555d2	6056	THRAP3	Distal
1	36219050	36219550	2	CD14 Mono._.COVID19_28205_0558	5115	THRAP3	Distal
1	36223015	36223515	17	NK._.COVID19_28205_0556	1150	THRAP3	Promoter
1	36223606	36224106	19	NK._.Control_HIP044	559	THRAP3	Promoter
1	36224152	36224652	19	CD4 TCM._.Control_EV08	13	THRAP3	Promoter
1	36224672	36225172	18	CD14 Mono._.COVID19_55650_0066d7	505	THRAP3	Intronic
1	36225380	36225880	4	NK._.Control_EV08	1213	THRAP3	Intronic
1	36226681	36227181	2	CD8 TEM._.COVID19_28205_0559	2514	THRAP3	Intronic
1	36232535	36233035	10	B naive._.COVID19_55650_0132d0	8368	THRAP3	Intronic
1	36234104	36234604	7	B naive._.COVID19_55650_0067	9937	THRAP3	Intronic
1	36234605	36235105	3	B naive._.COVID19_28205_0556	10438	THRAP3	Intronic
1	36236143	36236643	2	B intermediate._.COVID19_28205_0558	11976	THRAP3	Intronic
1	36237988	36238488	2	B naive._.Control_EV08	13821	THRAP3	Intronic
1	36247162	36247662	3	CD14 Mono._.COVID19_28205_0556	22995	THRAP3	Intronic
1	36248246	36248746	21	CD14 Mono._.COVID19_28205_0556	24079	THRAP3	Intronic
1	36255017	36255517	2	B naive._.Other	30850	THRAP3	Intronic
1	36256585	36257085	4	B intermediate._.Control_HIP045	32418	THRAP3	Intronic
1	36257343	36257843	4	B intermediate._.COVID19_55650_0067	33176	THRAP3	Intronic
1	36258373	36258873	3	B naive._.COVID19_55650_0067	34206	THRAP3	Intronic
1	36285359	36285859	10	B naive._.Control_EV08	20777	SH3D21	Intronic
1	36299913	36300413	22	CD14 Mono._.COVID19_55650_0067	6223	SH3D21	Intronic
1	36300464	36300964	19	CD14 Mono._.COVID19_55650_0067	5672	SH3D21	Intronic
1	36304458	36304958	14	CD14 Mono._.COVID19_55650_0066d7	1678	SH3D21	Promoter
1	36305571	36306071	2	CD16 Mono._.Control_HIP015	565	SH3D21	Promoter
1	36306136	36306636	12	CD4 TCM._.Control_EV08	0	SH3D21	Promoter
1	36306784	36307284	18	CD4 TCM._.Control_HIP002	646	SH3D21	Intronic
1	36307464	36307964	6	CD4 TCM._.COVID19_28205_0564d0	1326	SH3D21	Intronic
1	36308150	36308650	2	CD16 Mono._.Control_HIP015	2012	SH3D21	Exonic
1	36310414	36310914	6	CD8 TEM._.Other	4276	SH3D21	Intronic
1	36313666	36314166	7	B intermediate._.COVID19_28205_0556	7528	SH3D21	Intronic
1	36319558	36320058	2	CD16 Mono._.Control_HIP002	4345	EVA1B	Exonic
1	36320288	36320788	9	B naive._.Control_HIP044	3615	EVA1B	Exonic
1	36321388	36321888	6	B naive._.Control_EV08	2515	EVA1B	Exonic
1	36322691	36323191	12	NK._.Control_HIP002	1212	EVA1B	Intronic
1	36323571	36324071	3	NK_CD56bright._.Other	332	EVA1B	Exonic
1	36324287	36324787	2	NK._.Control_HIP023	382	EVA1B	Promoter
1	36327544	36328044	2	NK._.COVID19_28205_0558	3639	EVA1B	Distal
1	36328480	36328980	8	CD14 Mono._.COVID19_55650_0067	4575	EVA1B	Distal
1	36337766	36338266	3	CD16 Mono._.Control_HIP015	13861	EVA1B	Distal
1	36342623	36343123	6	CD4 TCM._.COVID19_55650_0067	18718	EVA1B	Exonic
1	36344018	36344518	2	CD4 TCM._.COVID19_28205_0558	20113	EVA1B	Intronic
1	36344912	36345412	2	CD4 TCM._.Control_HIP023	21007	EVA1B	Intronic
1	36349175	36349675	2	pDC._.Rep1	25270	EVA1B	Intronic
1	36350541	36351041	19	CD14 Mono._.COVID19_55650_0132d0	26636	EVA1B	Intronic
1	36351263	36351763	13	CD14 Mono._.COVID19_55650_0066d7	27358	EVA1B	Intronic
1	36352901	36353401	2	CD16 Mono._.Control_HIP015	28996	EVA1B	Intronic
1	36359315	36359815	7	B naive._.Other	26330	STK40	Intronic
1	36359838	36360338	5	CD4 Naive._.Other	25807	STK40	Intronic
1	36365425	36365925	11	CD14 Mono._.Control_HIP002	20220	STK40	Intronic
1	36366199	36366699	20	CD14 Mono._.COVID19_55650_0057	19446	STK40	Intronic
1	36366965	36367465	11	CD4 TCM._.COVID19_55650_0066d0	18680	STK40	Intronic
1	36367538	36368038	2	CD4 TCM._.COVID19_55650_0066d7	18107	STK40	Intronic
1	36368933	36369433	17	CD4 TCM._.Other	16712	STK40	Intronic
1	36369777	36370277	2	CD14 Mono._.Control_HIP015	15868	STK40	Intronic
1	36371357	36371857	22	CD14 Mono._.COVID19_55650_0066d7	14288	STK40	Intronic
1	36373711	36374211	22	CD14 Mono._.COVID19_55650_0067	11934	STK40	Intronic
1	36374547	36375047	22	CD14 Mono._.COVID19_55650_0132d0	11098	STK40	Intronic
1	36375190	36375690	2	NK._.COVID19_55650_0066d7	10455	STK40	Intronic
1	36377691	36378191	6	NK._.COVID19_55650_0083	7954	STK40	Intronic
1	36378514	36379014	5	CD16 Mono._.Control_HIP015	7131	STK40	Intronic
1	36383806	36384306	2	CD14 Mono._.COVID19_55650_0067	1839	STK40	Intronic
1	36384417	36384917	20	CD8 TEM._.COVID19_55650_0067	1228	STK40	Intronic
1	36385235	36385735	10	CD14 Mono._.Control_HIP015	410	STK40	Intronic
1	36385775	36386275	19	CD4 TCM._.COVID19_55650_0132d0	128	STK40	Promoter
1	36386413	36386913	2	cDC2._.Rep2	766	STK40	Promoter
1	36387521	36388021	19	CD14 Mono._.COVID19_55650_0066d7	1874	STK40	Promoter
1	36390376	36390876	8	B naive._.COVID19_55650_0067	4729	STK40	Distal
1	36391210	36391710	2	pDC._.Rep2	5563	STK40	Exonic
1	36396048	36396548	4	CD4 TCM._.Control_HIP044	1593	LSM10	Intronic
1	36397074	36397574	12	CD4 TCM._.COVID19_55650_0066d7	567	LSM10	Intronic
1	36397692	36398192	22	CD14 Mono._.COVID19_55650_0067	49	LSM10	Promoter
1	36400351	36400851	2	pDC._.Rep2	2708	LSM10	Distal
1	36400912	36401412	8	CD16 Mono._.Control_HIP043	3269	LSM10	Distal
1	36401534	36402034	10	NK._.COVID19_55650_0067	3891	LSM10	Distal
1	36411817	36412317	15	CD8 TEM._.COVID19_55650_0066d7	14174	LSM10	Distal
1	36420763	36421263	18	CD14 Mono._.Other	23120	LSM10	Intronic
1	36446702	36447202	11	CD14 Mono._.COVID19_55650_0055	3498	OSCP1	Intronic
1	36449759	36450259	7	CD8 TEM._.COVID19_55650_0083	441	OSCP1	Intronic
1	36450271	36450771	22	CD14 Mono._.COVID19_55650_0067	69	OSCP1	Promoter
1	36451159	36451659	2	B intermediate._.COVID19_55650_0066d7	957	OSCP1	Promoter
1	36455533	36456033	2	NK._.Control_HIP015	5331	OSCP1	Exonic
1	36457772	36458272	5	CD14 Mono._.COVID19_28205_0555d0	6414	MRPS15	Exonic
1	36458860	36459360	15	CD14 Mono._.COVID19_55650_0066d7	5326	MRPS15	Exonic
1	36463551	36464051	2	NK._.Control_HIP023	635	MRPS15	Intronic
1	36464149	36464649	9	CD4 Naive._.COVID19_28205_0559	37	MRPS15	Promoter
1	36466790	36467290	2	CD8 TEM._.COVID19_28205_0557	2602	MRPS15	Exonic
1	36474113	36474613	11	CD8 TEM._.COVID19_55650_0132d0	8914	CSF3R	Intronic
1	36480989	36481489	2	CD4 TCM._.COVID19_28205_0564d0	2038	CSF3R	Intronic
1	36481636	36482136	6	CD14 Mono._.COVID19_55650_0086	1391	CSF3R	Exonic
1	36482644	36483144	19	CD14 Mono._.COVID19_55650_0066d7	383	CSF3R	Exonic
1	36485816	36486316	7	CD14 Mono._.COVID19_55650_0066d7	2787	CSF3R	Distal
1	36486543	36487043	21	CD14 Mono._.COVID19_55650_0052	3514	CSF3R	Distal
1	36487254	36487754	2	CD16 Mono._.Other	4225	CSF3R	Distal
1	36506304	36506804	2	CD14 Mono._.Control_HIP002	23275	CSF3R	Distal
1	36511151	36511651	2	B intermediate._.COVID19_28205_0558	28122	CSF3R	Distal
1	36516303	36516803	15	CD14 Mono._.COVID19_55650_0067	33274	CSF3R	Distal
1	36553750	36554250	2	CD4 Naive._.COVID19_28205_0559	70721	CSF3R	Distal
1	36566401	36566901	2	CD4 TCM._.Control_HIP023	83372	CSF3R	Distal
1	36575998	36576498	3	B intermediate._.Control_HIP043	92969	CSF3R	Distal
1	36576786	36577286	2	CD4 TCM._.Control_HIP044	93757	CSF3R	Distal
1	36599800	36600300	3	CD16 Mono._.Control_HIP015	116771	CSF3R	Distal
1	36605520	36606020	2	CD8 TEM._.COVID19_55650_0132d0	122491	CSF3R	Distal
1	36606218	36606718	4	CD8 TEM._.COVID19_28205_0559	123189	CSF3R	Distal
1	36606860	36607360	2	CD4 TCM._.Control_HIP044	123831	CSF3R	Distal
1	36609223	36609723	8	CD14 Mono._.COVID19_55650_0132d0	126194	CSF3R	Distal
1	36647277	36647777	2	CD14 Mono._.COVID19_28205_0556	164248	CSF3R	Distal
1	36650369	36650869	7	CD8 TEM._.COVID19_55650_0066d0	167340	CSF3R	Distal
1	36652522	36653022	3	NK_CD56bright._.Control_HIP043	169493	CSF3R	Distal
1	36663661	36664161	2	cDC2._.Rep1	180632	CSF3R	Distal
1	36690046	36690546	2	CD14 Mono._.COVID19_55650_0055	207017	CSF3R	Distal
1	36703641	36704141	7	CD8 TEM._.COVID19_28205_0559	220612	CSF3R	Distal
1	36946176	36946676	2	CD14 Mono._.COVID19_55650_0055	87702	GRIK3	Intronic
1	37036007	37036507	2	B naive._.Control_EV08	2127	GRIK3	Distal
1	37237909	37238409	3	B intermediate._.Control_HIP043	76595	MIR4255	Distal
1	37288845	37289345	10	B naive._.COVID19_55650_0132d0	127531	MIR4255	Distal
1	37293479	37293979	4	B intermediate._.Control_HIP043	132165	MIR4255	Distal
1	37323715	37324215	2	CD14 Mono._.COVID19_28205_0556	150445	LINC01137	Distal
1	37368849	37369349	2	CD16 Mono._.Control_HIP023	105311	LINC01137	Distal
1	37434242	37434742	11	CD8 TEM._.COVID19_28205_0564d0	39918	LINC01137	Distal
1	37447179	37447679	2	CD14 Mono._.COVID19_55650_0057	26981	LINC01137	Distal
1	37449928	37450428	20	CD14 Mono._.COVID19_55650_0055	24232	LINC01137	Distal
1	37454822	37455322	20	CD14 Mono._.COVID19_28205_0558	19338	LINC01137	Exonic
1	37471603	37472103	17	CD14 Mono._.Other	2557	LINC01137	Intronic
1	37472207	37472707	3	CD4 TCM._.COVID19_28205_0564d0	1953	LINC01137	Intronic
1	37473261	37473761	19	CD8 TEM._.COVID19_28205_0559	899	LINC01137	Promoter
1	37474262	37474762	21	CD8 TEM._.Other	39	ZC3H12A	Promoter
1	37474796	37475296	6	NK._.COVID19_28205_0555d0	493	ZC3H12A	Promoter
1	37475869	37476369	9	CD4 TCM._.COVID19_55650_0066d7	1566	ZC3H12A	Promoter
1	37476567	37477067	10	CD14 Mono._.COVID19_55650_0066d7	2264	ZC3H12A	Intronic
1	37477165	37477665	10	B intermediate._.COVID19_55650_0067	2814	MIR6732	Intronic
1	37477777	37478277	7	CD4 TCM._.COVID19_28205_0556	2202	MIR6732	Intronic
1	37478459	37478959	19	CD14 Mono._.COVID19_55650_0067	1520	MIR6732	Promoter
1	37478976	37479476	5	B naive._.Other	1003	MIR6732	Promoter
1	37479505	37480005	22	CD14 Mono._.COVID19_28205_0558	474	MIR6732	Promoter
1	37480430	37480930	6	CD8 TEM._.COVID19_55650_0052	449	MIR6732	Intronic
1	37481400	37481900	7	CD8 TEM._.Control_EV08	1419	MIR6732	Exonic
1	37481935	37482435	9	CD8 TEM._.COVID19_55650_0066d0	1954	MIR6732	Intronic
1	37482601	37483101	3	CD8 TEM._.COVID19_55650_0066d0	2620	MIR6732	Exonic
1	37483284	37483784	2	CD4 Naive._.Other	3303	MIR6732	Exonic
1	37483839	37484339	4	CD8 TEM._.COVID19_55650_0066d0	3858	MIR6732	Exonic
1	37484505	37485005	4	CD8 TEM._.COVID19_55650_0066d0	4524	MIR6732	Distal
1	37485147	37485647	8	CD8 TEM._.COVID19_55650_0066d0	5166	MIR6732	Distal
1	37486720	37487220	13	CD14 Mono._.COVID19_55650_0055	6739	MIR6732	Distal
1	37487309	37487809	10	CD4 TCM._.COVID19_55650_0066d7	7328	MIR6732	Distal
1	37491704	37492204	2	B intermediate._.COVID19_55650_0066d7	9039	MIR5581	Distal
1	37507548	37508048	9	B intermediate._.Other	6803	MIR5581	Intronic
1	37509123	37509623	2	CD14 Mono._.Control_EV08	5400	MEAF6	Intronic
1	37513849	37514349	4	CD14 Mono._.COVID19_55650_0057	674	MEAF6	Exonic
1	37514601	37515101	22	CD14 Mono._.COVID19_55650_0132d0	76	MEAF6	Promoter
1	37515196	37515696	3	CD4 TCM._.Control_EV08	671	MEAF6	Promoter
1	37518819	37519319	11	NK._.Control_HIP023	4294	MEAF6	Distal
1	37519378	37519878	6	CD8 TEM._.COVID19_28205_0564d0	4853	MEAF6	Distal
1	37534401	37534901	14	CD14 Mono._.COVID19_55650_0055	19650	SNIP1	Exonic
1	37543786	37544286	2	CD8 TEM._.COVID19_55650_0132d0	10265	SNIP1	Intronic
1	37550261	37550761	4	CD14 Mono._.COVID19_28205_0558	3790	SNIP1	Intronic
1	37553516	37554016	3	CD8 TEM._.COVID19_55650_0066d7	535	SNIP1	Intronic
1	37554106	37554606	8	CD16 Mono._.COVID19_55650_0083	53	SNIP1	Promoter
1	37556629	37557129	14	CD14 Mono._.Other	39	DNALI1	Promoter
1	37557179	37557679	2	CD8 TEM._.COVID19_55650_0132d0	509	DNALI1	Intronic
1	37561733	37562233	2	CD14 Mono._.COVID19_55650_0052	5063	DNALI1	Exonic
1	37565341	37565841	2	CD4 TCM._.Control_HIP044	8671	DNALI1	Exonic
1	37566145	37566645	2	CD4 TCM._.Control_HIP044	9475	DNALI1	Exonic
1	37594678	37595178	8	CD14 Mono._.Control_HIP023	1006	GNL2	Intronic
1	37595687	37596187	10	B intermediate._.COVID19_55650_0052	1	GNL2	Promoter
1	37603060	37603560	13	CD4 TCM._.COVID19_55650_0067	7374	GNL2	Distal
1	37606450	37606950	13	CD14 Mono._.COVID19_55650_0055	10764	GNL2	Distal
1	37634535	37635035	3	CD14 Mono._.COVID19_55650_0132d0	137	RSPO1	Exonic
1	37653516	37654016	2	NK._.Control_HIP023	18842	RSPO1	Distal
1	37673813	37674313	5	CD4 Naive._.COVID19_28205_0559	18185	C1orf109	Distal
1	37676219	37676719	2	Plasmablast._.COVID19_28205_0558	15779	C1orf109	Distal
1	37682293	37682793	13	CD4 TCM._.COVID19_55650_0066d7	9705	C1orf109	Exonic
1	37689727	37690227	14	CD8 TEM._.COVID19_55650_0066d0	2271	C1orf109	Intronic
1	37690327	37690827	21	CD8 TEM._.Control_EV08	1671	C1orf109	Promoter
1	37691360	37691860	5	CD14 Mono._.COVID19_55650_0066d7	638	C1orf109	Promoter
1	37692137	37692637	8	CD16 Mono._.Control_HIP043	30	CDCA8	Promoter
1	37699040	37699540	13	CD8 TEM._.COVID19_55650_0066d0	6871	CDCA8	Intronic
1	37727256	37727756	2	NK._.Control_HIP045	35087	CDCA8	Intronic
1	37729826	37730326	2	NK._.Control_HIP045	35056	EPHA10	Intronic
1	37739135	37739635	2	Plasmablast._.COVID19_28205_0558	25747	EPHA10	Intronic
1	37752764	37753264	3	CD4 TCM._.COVID19_28205_0558	12118	EPHA10	Exonic
1	37764075	37764575	3	CD8 TEM._.COVID19_28205_0564d0	807	EPHA10	Intronic
1	37765720	37766220	3	B intermediate._.Control_HIP023	836	EPHA10	Promoter
1	37793874	37794374	6	B intermediate._.Control_HIP045	321	MANEAL	Exonic
1	37794418	37794918	5	CD8 TEM._.COVID19_28205_0557	865	MANEAL	Exonic
1	37795309	37795809	7	CD14 Mono._.Control_HIP015	1756	MANEAL	Exonic
1	37796756	37797256	2	B intermediate._.Control_HIP043	3203	MANEAL	Intronic
1	37807162	37807662	5	CD4 TCM._.COVID19_55650_0067	432	C1orf122	Exonic
1	37807899	37808399	21	CD8 TEM._.Other	35	YRDC	Promoter
1	37808975	37809475	3	CD16 Mono._.COVID19_55650_0083	1039	YRDC	Promoter
1	37811009	37811509	13	CD4 TCM._.COVID19_28205_0558	3073	YRDC	Exonic
1	37819736	37820236	8	B intermediate._.COVID19_55650_0067	11800	YRDC	Intronic
1	37823125	37823625	17	CD8 TEM._.Control_EV08	15189	YRDC	Intronic
1	37825438	37825938	16	CD14 Mono._.COVID19_55650_0066d7	17502	YRDC	Intronic
1	37845710	37846210	5	CD16 Mono._.COVID19_55650_0052	13659	MTF1	Intronic
1	37846665	37847165	10	CD14 Mono._.COVID19_55650_0086	12704	MTF1	Intronic
1	37848561	37849061	3	CD16 Mono._.Control_HIP015	10808	MTF1	Intronic
1	37850397	37850897	12	CD14 Mono._.COVID19_28205_0556	8972	MTF1	Intronic
1	37851577	37852077	20	CD14 Mono._.COVID19_28205_0556	7792	MTF1	Intronic
1	37852304	37852804	3	CD16 Mono._.COVID19_55650_0083	7065	MTF1	Intronic
1	37858799	37859299	9	CD14 Mono._.COVID19_55650_0086	570	MTF1	Intronic
1	37859394	37859894	10	B intermediate._.COVID19_55650_0067	23	MTF1	Promoter
1	37859997	37860497	22	CD14 Mono._.COVID19_55650_0057	626	MTF1	Promoter
1	37862312	37862812	2	CD14 Mono._.Control_EV08	2941	MTF1	Intronic
1	37865340	37865840	3	CD14 Mono._.COVID19_55650_0055	5969	MTF1	Intronic
1	37890317	37890817	3	B naive._.COVID19_55650_0067	30946	MTF1	Intronic
1	37901198	37901698	7	B intermediate._.COVID19_55650_0066d7	41827	MTF1	Intronic
1	37918486	37918986	5	CD16 Mono._.Control_HIP015	28320	INPP5B	Intronic
1	37919232	37919732	2	NK_CD56bright._.Control_HIP015	27574	INPP5B	Intronic
1	37920467	37920967	3	B intermediate._.Control_HIP045	26339	INPP5B	Intronic
1	37922771	37923271	10	B naive._.Control_HIP043	24035	INPP5B	Intronic
1	37923382	37923882	3	CD4 TCM._.COVID19_28205_0564d0	23424	INPP5B	Intronic
1	37925433	37925933	4	CD8 TEM._.COVID19_28205_0557	21373	INPP5B	Intronic
1	37926123	37926623	6	CD4 TCM._.COVID19_28205_0555d2	20683	INPP5B	Intronic
1	37930528	37931028	13	CD4 TCM._.COVID19_28205_0558	16278	INPP5B	Exonic
1	37931040	37931540	10	CD8 TEM._.COVID19_55650_0132d0	15766	INPP5B	Exonic
1	37931591	37932091	9	CD4 Naive._.Control_HIP043	15215	INPP5B	Exonic
1	37945481	37945981	2	CD4 TCM._.Control_HIP023	1325	INPP5B	Intronic
1	37946043	37946543	8	CD14 Mono._.Control_HIP015	763	INPP5B	Exonic
1	37946828	37947328	10	B intermediate._.COVID19_55650_0066d7	20	INPP5B	Promoter
1	37947359	37947859	8	NK._.COVID19_55650_0055	551	INPP5B	Promoter
1	37948071	37948571	3	CD14 Mono._.Control_HIP023	1263	INPP5B	Promoter
1	37951074	37951574	7	CD14 Mono._.COVID19_55650_0066d7	4266	INPP5B	Distal
1	37974964	37975464	3	NK._.COVID19_55650_0066d7	15706	SF3A3	Intronic
1	37989162	37989662	16	CD14 Mono._.COVID19_28205_0556	1508	SF3A3	Intronic
1	37989874	37990374	19	NK._.COVID19_28205_0559	796	SF3A3	Exonic
1	37990399	37990899	2	CD8 TEM._.COVID19_55650_0132d0	271	SF3A3	Exonic
1	37994721	37995221	5	CD4 TCM._.COVID19_55650_0066d7	4049	SF3A3	Distal
1	37995600	37996100	7	CD8 TEM._.COVID19_28205_0559	4928	SF3A3	Distal
1	37996501	37997001	22	CD14 Mono._.COVID19_55650_0067	5829	SF3A3	Distal
1	37997185	37997685	2	NK._.Control_HIP044	6513	SF3A3	Exonic
1	37999482	37999982	17	CD14 Mono._.COVID19_28205_0558	5873	FHL3	Intronic
1	38000608	38001108	2	CD16 Mono._.Control_HIP015	4747	FHL3	Intronic
1	38001149	38001649	10	CD14 Mono._.COVID19_55650_0055	4206	FHL3	Intronic
1	38001870	38002370	2	CD14 Mono._.COVID19_55650_0052	3485	FHL3	Intronic
1	38003463	38003963	2	CD4 TCM._.Other	1892	FHL3	Intronic
1	38004105	38004605	15	CD8 TEM._.Control_HIP023	1250	FHL3	Intronic
1	38004754	38005254	13	CD8 TEM._.Control_HIP023	601	FHL3	Intronic
1	38005266	38005766	10	CD4 TCM._.Control_HIP044	89	FHL3	Promoter
1	38006274	38006774	14	CD8 TEM._.COVID19_28205_0559	917	FHL3	Promoter
1	38008423	38008923	2	CD8 TEM._.COVID19_55650_0066d0	584	UTP11	Promoter
1	38009280	38009780	19	NK._.COVID19_55650_0066d7	271	UTP11	Intronic
1	38011508	38012008	3	CD4 TCM._.COVID19_28205_0558	2499	UTP11	Intronic
1	38012343	38012843	22	CD14 Mono._.Control_HIP015	3334	UTP11	Intronic
1	38013008	38013508	3	CD4 TCM._.Control_EV08	3999	UTP11	Intronic
1	38018860	38019360	8	CD4 TCM._.COVID19_55650_0067	9851	UTP11	Exonic
1	38026567	38027067	2	CD4 Naive._.COVID19_28205_0559	17558	UTP11	Distal
1	38028179	38028679	2	Plasmablast._.COVID19_28205_0558	18364	POU3F1	Distal
1	38028905	38029405	2	CD4 TCM._.COVID19_28205_0558	17638	POU3F1	Distal
1	38029900	38030400	10	CD14 Mono._.COVID19_55650_0055	16643	POU3F1	Distal
1	38040238	38040738	2	CD8 TEM._.Other	6305	POU3F1	Distal
1	38044801	38045301	3	CD4 TCM._.Control_EV08	1742	POU3F1	Exonic
1	38045343	38045843	5	NK._.Control_HIP023	1200	POU3F1	Exonic
1	38046139	38046639	3	CD14 Mono._.COVID19_55650_0067	404	POU3F1	Exonic
1	38046664	38047164	15	NK._.COVID19_55650_0083	119	POU3F1	Promoter
1	38047291	38047791	3	CD14 Mono._.COVID19_28205_0556	746	POU3F1	Promoter
1	38048413	38048913	2	CD8 TEM._.COVID19_55650_0052	1868	POU3F1	Promoter
1	38052990	38053490	8	B intermediate._.COVID19_55650_0066d7	6445	POU3F1	Distal
1	38053584	38054084	2	B intermediate._.COVID19_55650_0067	7039	POU3F1	Distal
1	38071765	38072265	3	NK._.COVID19_28205_0555d0	17215	MIR3659	Distal
1	38152700	38153200	3	B intermediate._.COVID19_28205_0556	61816	LINC01343	Distal
1	38173019	38173519	15	CD14 Mono._.COVID19_55650_0052	41497	LINC01343	Distal
1	38173835	38174335	3	CD14 Mono._.COVID19_55650_0057	40681	LINC01343	Distal
1	38296612	38297112	2	B intermediate._.Control_HIP044	82094	LINC01343	Distal
1	38334869	38335369	3	CD14 Mono._.COVID19_55650_0052	120351	LINC01343	Distal
1	38474160	38474660	4	B naive._.Control_HIP023	259642	LINC01343	Distal
1	38474689	38475189	10	B intermediate._.Control_HIP043	260171	LINC01343	Distal
1	38475232	38475732	8	B intermediate._.Control_HIP043	260714	LINC01343	Distal
1	38475915	38476415	2	B intermediate._.COVID19_55650_0066d7	261397	LINC01343	Distal
1	38482354	38482854	7	B naive._.Control_HIP023	267836	LINC01343	Distal
1	38489723	38490223	2	CD4 TCM._.COVID19_28205_0558	275205	LINC01343	Distal
1	38492870	38493370	2	CD16 Mono._.Control_HIP015	278352	LINC01343	Distal
1	38502714	38503214	2	B naive._.COVID19_55650_0052	288196	LINC01343	Distal
1	38527268	38527768	2	Plasmablast._.1	312750	LINC01343	Distal
1	38539479	38539979	2	B intermediate._.Control_HIP043	320270	LOC105378663	Distal
1	38557181	38557681	2	B naive._.Control_EV08	302568	LOC105378663	Distal
1	38558365	38558865	2	CD8 TEM._.COVID19_55650_0132d0	301384	LOC105378663	Distal
1	38559430	38559930	9	CD4 Naive._.Control_HIP044	300319	LOC105378663	Distal
1	38586980	38587480	4	CD4 TCM._.COVID19_28205_0556	272769	LOC105378663	Distal
1	38654851	38655351	2	B naive._.Control_HIP023	204898	LOC105378663	Distal
1	38701472	38701972	2	CD4 TCM._.Control_HIP044	158277	LOC105378663	Distal
1	38776572	38777072	2	pDC._.Rep1	83177	LOC105378663	Distal
1	38815916	38816416	2	Plasmablast._.1	43833	LOC105378663	Distal
1	38818097	38818597	2	B naive._.COVID19_55650_0067	41652	LOC105378663	Distal
1	38834142	38834642	3	CD16 Mono._.Control_HIP023	25607	LOC105378663	Distal
1	38835158	38835658	13	CD14 Mono._.COVID19_55650_0055	24591	LOC105378663	Distal
1	38848002	38848502	14	CD14 Mono._.COVID19_55650_0067	11747	LOC105378663	Intronic
1	38858870	38859370	10	B intermediate._.COVID19_55650_0066d7	879	LOC105378663	Promoter
1	38859619	38860119	22	CD14 Mono._.Control_HIP002	130	LOC105378663	Promoter
1	38860315	38860815	4	NK._.COVID19_55650_0086	564	LOC105378663	Intronic
1	38861235	38861735	2	B naive._.Control_EV08	1484	LOC105378663	Intronic
1	38872549	38873049	11	CD8 TEM._.COVID19_55650_0132d0	568	MYCBP	Intronic
1	38873158	38873658	19	CD4 TCM._.COVID19_55650_0086	39	MYCBP	Promoter
1	38873728	38874228	9	CD4 TCM._.COVID19_28205_0558	515	RRAGC	Promoter
1	38891665	38892165	2	CD4 TCM._.Control_HIP045	10297	GJA9-MYCBP	Intronic
1	38931540	38932040	2	CD8 TEM._.Control_HIP023	10008	RHBDL2	Intronic
1	38956151	38956651	2	CD4 TCM._.COVID19_28205_0556	14601	RHBDL2	Distal
1	38963962	38964462	2	CD14 Mono._.COVID19_28205_0556	22412	RHBDL2	Distal
1	38977820	38978320	16	CD4 TCM._.COVID19_28205_0558	13152	AKIRIN1	Distal
1	38990396	38990896	13	CD8 TEM._.COVID19_55650_0066d0	576	AKIRIN1	Promoter
1	38990898	38991398	10	B intermediate._.COVID19_28205_0558	74	AKIRIN1	Promoter
1	38991936	38992436	12	CD4 TCM._.COVID19_55650_0083	962	AKIRIN1	Intronic
1	38993361	38993861	3	NK._.COVID19_28205_0555d0	2387	AKIRIN1	Intronic
1	38996378	38996878	3	CD4 TCM._.COVID19_28205_0556	5404	AKIRIN1	Intronic
1	38996963	38997463	12	CD4 TCM._.Control_HIP044	5989	AKIRIN1	Intronic
1	38997779	38998279	4	CD4 TCM._.COVID19_55650_0067	6805	AKIRIN1	Intronic
1	39008085	39008585	3	CD14 Mono._.COVID19_55650_0052	17111	AKIRIN1	Distal
1	39025512	39026012	2	NK._.COVID19_55650_0066d7	555	NDUFS5	Promoter
1	39026055	39026555	21	CD14 Mono._.COVID19_55650_0086	12	NDUFS5	Promoter
1	39026557	39027057	20	CD14 Mono._.Control_HIP015	488	NDUFS5	Intronic
1	39027287	39027787	2	NK._.COVID19_55650_0083	1218	NDUFS5	Intronic
1	39034038	39034538	6	CD4 Naive._.COVID19_28205_0559	7969	NDUFS5	Intronic
1	39038629	39039129	2	CD4 TCM._.Other	12560	NDUFS5	Distal
1	39039945	39040445	2	CD4 TCM._.Control_EV08	13876	NDUFS5	Distal
1	39043569	39044069	4	CD14 Mono._.COVID19_55650_0067	17500	NDUFS5	Distal
1	39047772	39048272	13	CD14 Mono._.COVID19_28205_0556	21703	NDUFS5	Distal
1	39048956	39049456	3	B intermediate._.Control_HIP043	22887	NDUFS5	Distal
1	39063759	39064259	4	CD16 Mono._.Other	17306	MACF1	Distal
1	39064634	39065134	19	CD14 Mono._.COVID19_55650_0052	16431	MACF1	Distal
1	39077084	39077584	2	CD14 Mono._.COVID19_28205_0555d0	3981	MACF1	Distal
1	39081526	39082026	3	CD4 TCM._.Control_EV08	459	MACF1	Intronic
1	39086367	39086867	2	NK._.Control_HIP002	5300	MACF1	Intronic
1	39090149	39090649	2	CD4 TCM._.Control_EV08	9082	MACF1	Intronic
1	39091775	39092275	6	CD14 Mono._.COVID19_55650_0066d7	10708	MACF1	Intronic
1	39092310	39092810	8	CD4 TCM._.COVID19_28205_0558	11243	MACF1	Intronic
1	39098546	39099046	8	CD4 Naive._.Other	17479	MACF1	Intronic
1	39102561	39103061	2	cDC2._.Rep2	21494	MACF1	Exonic
1	39104198	39104698	6	CD14 Mono._.COVID19_55650_0066d7	23131	MACF1	Intronic
1	39105135	39105635	11	CD4 TCM._.COVID19_28205_0558	24068	MACF1	Intronic
1	39105920	39106420	5	B intermediate._.Other	24853	MACF1	Intronic
1	39115189	39115689	4	CD14 Mono._.COVID19_55650_0067	34122	MACF1	Intronic
1	39158612	39159112	2	B intermediate._.COVID19_55650_0066d7	77545	MACF1	Intronic
1	39183679	39184179	18	CD4 TCM._.COVID19_55650_0132d0	102612	MACF1	Intronic
1	39184269	39184769	5	CD4 TCM._.COVID19_28205_0556	103202	MACF1	Intronic
1	39185528	39186028	6	CD4 TCM._.Control_EV08	104461	MACF1	Intronic
1	39189119	39189619	2	CD8 TEM._.COVID19_28205_0564d0	108052	MACF1	Intronic
1	39189811	39190311	4	CD4 TCM._.COVID19_28205_0558	108744	MACF1	Intronic
1	39191514	39192014	8	CD8 TEM._.COVID19_55650_0066d7	110447	MACF1	Intronic
1	39192020	39192520	18	CD4 TCM._.Control_EV08	110953	MACF1	Intronic
1	39193192	39193692	15	CD8 TEM._.COVID19_28205_0564d0	112125	MACF1	Intronic
1	39193945	39194445	9	CD8 TEM._.COVID19_55650_0132d0	112878	MACF1	Intronic
1	39194576	39195076	2	CD4 TCM._.COVID19_55650_0083	113509	MACF1	Intronic
1	39195638	39196138	18	CD4 TCM._.Control_EV08	114571	MACF1	Intronic
1	39196191	39196691	10	CD8 TEM._.Control_HIP023	115124	MACF1	Intronic
1	39196803	39197303	17	CD4 TCM._.Control_HIP023	115736	MACF1	Intronic
1	39197379	39197879	3	CD4 Naive._.COVID19_28205_0558	116312	MACF1	Intronic
1	39204344	39204844	11	CD4 TCM._.COVID19_55650_0066d7	123277	MACF1	Exonic
1	39205096	39205596	21	CD14 Mono._.COVID19_55650_0083	124029	MACF1	Intronic
1	39206022	39206522	8	CD4 TCM._.COVID19_28205_0558	124955	MACF1	Intronic
1	39214956	39215456	16	CD14 Mono._.COVID19_55650_0067	133889	MACF1	Intronic
1	39215539	39216039	14	CD4 TCM._.Other	134472	MACF1	Intronic
1	39216696	39217196	3	CD16 Mono._.Control_HIP023	135629	MACF1	Intronic
1	39217435	39217935	7	CD16 Mono._.Control_HIP023	136368	MACF1	Intronic
1	39230753	39231253	17	CD14 Mono._.COVID19_28205_0564d0	149686	MACF1	Intronic
1	39238050	39238550	2	CD4 TCM._.Other	156983	MACF1	Intronic
1	39258596	39259096	7	B naive._.COVID19_55650_0067	150226	KIAA0754	Intronic
1	39261727	39262227	8	CD8 TEM._.COVID19_55650_0132d0	147095	KIAA0754	Intronic
1	39262259	39262759	2	NK._.Control_HIP043	146563	KIAA0754	Intronic
1	39262810	39263310	2	CD8 TEM._.COVID19_28205_0558	146012	KIAA0754	Intronic
1	39266204	39266704	2	CD4 Naive._.COVID19_28205_0558	142618	KIAA0754	Intronic
1	39268129	39268629	8	CD4 TCM._.COVID19_28205_0558	140693	KIAA0754	Intronic
1	39269625	39270125	10	B intermediate._.COVID19_28205_0556	139197	KIAA0754	Intronic
1	39272160	39272660	2	Plasmablast._.COVID19_28205_0558	136662	KIAA0754	Intronic
1	39309943	39310443	2	CD16 Mono._.Control_HIP043	98879	KIAA0754	Intronic
1	39328036	39328536	17	CD8 TEM._.COVID19_55650_0066d0	80786	KIAA0754	Intronic
1	39330105	39330605	2	NK._.COVID19_28205_0559	78717	KIAA0754	Intronic
1	39332760	39333260	3	CD8 TEM._.COVID19_55650_0132d0	76062	KIAA0754	Exonic
1	39335216	39335716	6	CD14 Mono._.COVID19_55650_0055	73606	KIAA0754	Exonic
1	39339471	39339971	2	CD14 Mono._.COVID19_55650_0055	69351	KIAA0754	Intronic
1	39360687	39361187	13	CD14 Mono._.COVID19_55650_0052	48135	KIAA0754	Exonic
1	39379220	39379720	2	CD14 Mono._.COVID19_55650_0086	29602	KIAA0754	Intronic
1	39391547	39392047	3	CD4 TCM._.COVID19_28205_0556	17275	KIAA0754	Intronic
1	39394519	39395019	8	CD4 TCM._.Control_EV08	14303	KIAA0754	Intronic
1	39395354	39395854	7	CD14 Mono._.COVID19_28205_0555d0	13468	KIAA0754	Intronic
1	39398541	39399041	19	CD14 Mono._.COVID19_55650_0067	10281	KIAA0754	Intronic
1	39402700	39403200	2	CD14 Mono._.COVID19_55650_0066d7	6122	KIAA0754	Intronic
1	39407068	39407568	2	CD16 Mono._.Control_HIP015	1754	KIAA0754	Promoter
1	39407700	39408200	2	B naive._.Control_EV08	1122	KIAA0754	Promoter
1	39408691	39409191	22	CD14 Mono._.COVID19_55650_0086	131	KIAA0754	Promoter
1	39409351	39409851	9	CD14 Mono._.Control_EV08	527	KIAA0754	Exonic
1	39410830	39411330	9	CD4 Naive._.Control_HIP044	2006	KIAA0754	Exonic
1	39472896	39473396	2	B intermediate._.COVID19_28205_0558	18499	BMP8A	Intronic
1	39475449	39475949	2	NK._.COVID19_28205_0555d0	15946	BMP8A	Intronic
1	39488684	39489184	9	CD14 Mono._.COVID19_55650_0055	2711	BMP8A	Distal
1	39489483	39489983	2	NK._.COVID19_55650_0086	1912	BMP8A	Promoter
1	39490157	39490657	2	CD4 Naive._.COVID19_28205_0558	1238	BMP8A	Promoter
1	39490774	39491274	7	CD4 TCM._.COVID19_55650_0067	621	BMP8A	Promoter
1	39491331	39491831	16	CD4 TCM._.COVID19_55650_0066d7	64	BMP8A	Promoter
1	39492627	39493127	2	CD16 Mono._.Control_HIP015	1230	BMP8A	Intronic
1	39494306	39494806	2	NK._.COVID19_55650_0086	2909	BMP8A	Intronic
1	39508825	39509325	4	CD8 TEM._.COVID19_55650_0066d0	17428	BMP8A	Intronic
1	39509666	39510166	2	Plasmablast._.1	18269	BMP8A	Intronic
1	39515453	39515953	5	CD14 Mono._.COVID19_55650_0066d7	24056	BMP8A	Intronic
1	39524205	39524705	5	B intermediate._.COVID19_28205_0558	21731	PPIEL	Exonic
1	39525724	39526224	21	CD8 TEM._.COVID19_55650_0067	20212	PPIEL	Intronic
1	39539144	39539644	18	CD14 Mono._.Other	6792	PPIEL	Intronic
1	39540704	39541204	7	CD16 Mono._.Control_HIP023	5232	PPIEL	Intronic
1	39541265	39541765	4	CD16 Mono._.Control_HIP023	4671	PPIEL	Intronic
1	39544268	39544768	8	CD16 Mono._.Control_HIP023	1668	PPIEL	Intronic
1	39553209	39553709	2	CD14 Mono._.Control_HIP002	7271	PPIEL	Distal
1	39558855	39559355	4	CD16 Mono._.COVID19_55650_0052	6054	PABPC4-AS1	Distal
1	39559436	39559936	15	CD4 TCM._.COVID19_55650_0067	5473	PABPC4-AS1	Distal
1	39563033	39563533	2	CD4 TCM._.COVID19_28205_0556	1876	PABPC4-AS1	Promoter
1	39564648	39565148	4	CD14 Mono._.Control_HIP002	261	PABPC4-AS1	Promoter
1	39566400	39566900	2	CD14 Mono._.COVID19_55650_0055	857	SNORA55	Intronic
1	39570407	39570907	2	CD4 TCM._.COVID19_55650_0066d7	3148	SNORA55	Intronic
1	39574121	39574621	7	CD14 Mono._.COVID19_55650_0083	2418	PABPC4	Intronic
1	39575024	39575524	16	CD8 TEM._.COVID19_55650_0083	1515	PABPC4	Intronic
1	39575538	39576038	20	CD8 TEM._.COVID19_55650_0132d0	1001	PABPC4	Exonic
1	39576078	39576578	13	CD8 TEM._.Control_HIP002	461	PABPC4	Exonic
1	39576592	39577092	21	CD14 Mono._.COVID19_55650_0067	51	PABPC4	Promoter
1	39579328	39579828	3	NK._.Control_HIP023	2787	PABPC4	Distal
1	39597634	39598134	2	Plasmablast._.COVID19_28205_0558	21093	PABPC4	Distal
1	39598509	39599009	2	Plasmablast._.1	21968	PABPC4	Distal
1	39606123	39606623	14	CD4 TCM._.COVID19_55650_0055	29582	PABPC4	Distal
1	39609517	39610017	13	CD8 TEM._.COVID19_28205_0564d0	30177	HEYL	Distal
1	39633561	39634061	2	CD14 Mono._.COVID19_28205_0558	6133	HEYL	Intronic
1	39639395	39639895	9	CD14 Mono._.COVID19_55650_0055	299	HEYL	Exonic
1	39643713	39644213	2	B intermediate._.Control_HIP045	4017	HEYL	Distal
1	39651892	39652392	2	CD4 Naive._.Control_HIP045	12196	HEYL	Distal
1	39652875	39653375	2	CD8 TEM._.COVID19_55650_0052	13179	HEYL	Distal
1	39653464	39653964	14	CD4 TCM._.COVID19_55650_0067	13768	HEYL	Distal
1	39657966	39658466	15	CD14 Mono._.Control_HIP044	13821	NT5C1A	Distal
1	39663494	39663994	3	CD14 Mono._.COVID19_55650_0052	8293	NT5C1A	Intronic
1	39666747	39667247	2	Plasmablast._.COVID19_28205_0558	5040	NT5C1A	Intronic
1	39671330	39671830	3	CD4 TCM._.Control_HIP044	457	NT5C1A	Intronic
1	39671913	39672413	7	CD4 TCM._.COVID19_28205_0556	124	NT5C1A	Promoter
1	39672587	39673087	3	CD4 Naive._.COVID19_28205_0559	798	NT5C1A	Promoter
1	39676889	39677389	2	CD14 Mono._.COVID19_55650_0066d7	5100	NT5C1A	Distal
1	39680652	39681152	3	CD4 TCM._.COVID19_28205_0556	8863	NT5C1A	Exonic
1	39683910	39684410	16	CD8 TEM._.Control_HIP045	7528	HPCAL4	Intronic
1	39689334	39689834	3	CD4 TCM._.Other	2104	HPCAL4	Intronic
1	39690691	39691191	5	CD4 TCM._.Control_HIP023	747	HPCAL4	Promoter
1	39691486	39691986	9	CD4 Naive._.Control_HIP043	46	HPCAL4	Promoter
1	39692319	39692819	7	CD4 TCM._.COVID19_28205_0558	386	PPIE	Promoter
1	39693935	39694435	2	CD4 TCM._.COVID19_28205_0556	2002	PPIE	Intronic
1	39696307	39696807	3	CD4 TCM._.COVID19_55650_0132d0	4374	PPIE	Intronic
1	39701764	39702264	4	CD14 Mono._.COVID19_55650_0132d0	9831	PPIE	Intronic
1	39719948	39720448	17	CD8 TEM._.COVID19_55650_0066d0	28015	PPIE	Intronic
1	39720560	39721060	2	CD14 Mono._.Control_HIP015	28627	PPIE	Intronic
1	39726461	39726961	2	CD4 TCM._.Other	34528	PPIE	Intronic
1	39727069	39727569	3	B intermediate._.COVID19_55650_0067	35136	PPIE	Intronic
1	39728288	39728788	3	NK._.Control_HIP023	36355	PPIE	Intronic
1	39735565	39736065	2	NK._.COVID19_55650_0086	35532	OXCT2	Intronic
1	39737387	39737887	4	NK_CD56bright._.Control_HIP015	33710	OXCT2	Intronic
1	39738600	39739100	18	CD4 TCM._.Control_HIP045	32497	OXCT2	Intronic
1	39739271	39739771	3	CD8 TEM._.COVID19_28205_0564d0	31826	OXCT2	Intronic
1	39741021	39741521	2	CD8 TEM._.Other	30076	OXCT2	Intronic
1	39748971	39749471	2	CD14 Mono._.Control_HIP015	22126	OXCT2	Intronic
1	39770275	39770775	2	NK_CD56bright._.Control_HIP044	822	OXCT2	Exonic
1	39776269	39776769	2	Plasmablast._.1	5170	OXCT2	Intronic
1	39779057	39779557	6	CD14 Mono._.Control_HIP023	7958	OXCT2	Intronic
1	39788117	39788617	3	CD4 TCM._.Control_HIP043	493	BMP8B	Exonic
1	39788635	39789135	20	CD14 Mono._.Other	23	BMP8B	Promoter
1	39789273	39789773	8	CD4 TCM._.COVID19_55650_0083	661	BMP8B	Promoter
1	39789777	39790277	2	CD4 TCM._.Control_EV08	1165	BMP8B	Promoter
1	39793356	39793856	2	CD16 Mono._.Other	4744	BMP8B	Distal
1	39798629	39799129	2	CD8 TEM._.Control_HIP045	10017	BMP8B	Distal
1	39799134	39799634	22	CD14 Mono._.COVID19_28205_0557	10522	BMP8B	Distal
1	39799821	39800321	7	CD14 Mono._.Control_HIP044	11209	BMP8B	Distal
1	39803936	39804436	13	CD14 Mono._.COVID19_55650_0052	15324	BMP8B	Distal
1	39816178	39816678	2	CD16 Mono._.COVID19_55650_0083	27566	BMP8B	Distal
1	39816724	39817224	22	CD14 Mono._.COVID19_55650_0067	28112	BMP8B	Distal
1	39817235	39817735	9	B intermediate._.Control_HIP043	28623	BMP8B	Distal
1	39825321	39825821	2	pDC._.Rep2	36709	BMP8B	Distal
1	39826970	39827470	2	CD14 Mono._.COVID19_28205_0556	38358	BMP8B	Distal
1	39833527	39834027	20	CD14 Mono._.COVID19_55650_0086	44915	BMP8B	Distal
1	39842861	39843361	19	CD14 Mono._.COVID19_55650_0086	40399	TRIT1	Intronic
1	39843367	39843867	2	NK._.COVID19_28205_0559	39893	TRIT1	Intronic
1	39845076	39845576	14	CD4 TCM._.Control_EV08	38184	TRIT1	Intronic
1	39845633	39846133	22	CD14 Mono._.COVID19_55650_0066d7	37627	TRIT1	Intronic
1	39846277	39846777	3	CD14 Mono._.Other	36983	TRIT1	Intronic
1	39864306	39864806	7	CD14 Mono._.COVID19_55650_0067	18954	TRIT1	Intronic
1	39875243	39875743	11	CD14 Mono._.Control_HIP015	8017	TRIT1	Intronic
1	39876116	39876616	15	CD14 Mono._.COVID19_28205_0555d0	7144	TRIT1	Intronic
1	39877277	39877777	6	CD14 Mono._.COVID19_55650_0083	5983	TRIT1	Intronic
1	39883300	39883800	18	CD4 TCM._.Control_EV08	38	TRIT1	Promoter
1	39889666	39890166	2	CD4 TCM._.Other	6404	TRIT1	Distal
1	39890190	39890690	8	CD16 Mono._.COVID19_55650_0052	6928	TRIT1	Distal
1	39892821	39893321	11	CD14 Mono._.Control_HIP045	9184	MYCL	Distal
1	39898905	39899405	6	CD14 Mono._.Control_HIP043	3100	MYCL	Intronic
1	39900911	39901411	13	CD14 Mono._.COVID19_55650_0066d7	1094	MYCL	Exonic
1	39901757	39902257	21	CD14 Mono._.COVID19_55650_0055	248	MYCL	Exonic
1	39902367	39902867	6	CD8 TEM._.COVID19_55650_0066d7	360	MYCL	Promoter
1	39903058	39903558	2	pDC._.Rep2	1051	MYCL	Promoter
1	39905134	39905634	3	CD14 Mono._.Control_EV08	3127	MYCL	Distal
1	39907456	39907956	19	CD14 Mono._.COVID19_55650_0055	5449	MYCL	Distal
1	39910092	39910592	2	CD14 Mono._.COVID19_55650_0055	8085	MYCL	Distal
1	39919480	39919980	14	CD14 Mono._.COVID19_55650_0086	17473	MYCL	Distal
1	39924775	39925275	2	NK._.COVID19_55650_0086	22768	MYCL	Distal
1	39925553	39926053	14	CD14 Mono._.Control_EV08	23546	MYCL	Distal
1	39926179	39926679	9	CD14 Mono._.COVID19_55650_0086	24172	MYCL	Distal
1	39927430	39927930	3	CD14 Mono._.COVID19_55650_0066d7	25423	MYCL	Distal
1	39934273	39934773	21	CD14 Mono._.COVID19_55650_0066d7	20588	MFSD2A	Distal
1	39936670	39937170	21	CD14 Mono._.COVID19_55650_0066d7	18191	MFSD2A	Distal
1	39940202	39940702	8	CD16 Mono._.Control_HIP043	14659	MFSD2A	Distal
1	39942302	39942802	2	CD4 Naive._.Control_HIP045	12559	MFSD2A	Distal
1	39951868	39952368	2	CD14 Mono._.Control_HIP044	2993	MFSD2A	Distal
1	39954124	39954624	9	CD14 Mono._.Other	737	MFSD2A	Promoter
1	39954831	39955331	21	CD14 Mono._.COVID19_28205_0555d0	30	MFSD2A	Promoter
1	39955393	39955893	7	B naive._.COVID19_55650_0067	530	MFSD2A	Intronic
1	39957992	39958492	2	CD4 TCM._.Control_HIP023	3129	MFSD2A	Intronic
1	39958637	39959137	4	CD14 Mono._.Control_HIP002	3774	MFSD2A	Intronic
1	39960611	39961111	21	CD14 Mono._.COVID19_55650_0052	5748	MFSD2A	Intronic
1	39964137	39964637	2	CD16 Mono._.COVID19_55650_0052	9274	MFSD2A	Exonic
1	39964977	39965477	12	CD14 Mono._.COVID19_55650_0132d0	10114	MFSD2A	Exonic
1	39969803	39970303	2	pDC._.Rep1	14940	MFSD2A	Distal
1	39973428	39973928	4	B naive._.Control_EV08	18565	MFSD2A	Distal
1	39980895	39981395	3	CD16 Mono._.Control_HIP043	26032	MFSD2A	Distal
1	39986944	39987444	2	CD16 Mono._.Control_HIP015	32081	MFSD2A	Distal
1	39992147	39992647	21	CD14 Mono._.COVID19_55650_0066d7	37284	MFSD2A	Distal
1	39995785	39996285	11	CD8 TEM._.COVID19_28205_0559	40922	MFSD2A	Distal
1	40003120	40003620	8	B intermediate._.COVID19_55650_0067	36862	CAP1	Distal
1	40009470	40009970	2	B intermediate._.Control_HIP043	30512	CAP1	Distal
1	40014125	40014625	15	CD4 TCM._.Control_HIP044	25857	CAP1	Distal
1	40015144	40015644	3	CD14 Mono._.COVID19_55650_0067	24838	CAP1	Distal
1	40023485	40023985	3	B naive._.COVID19_55650_0067	16497	CAP1	Distal
1	40029512	40030012	2	B naive._.Control_HIP043	10470	CAP1	Distal
1	40032224	40032724	10	CD4 TCM._.COVID19_55650_0067	7758	CAP1	Distal
1	40034759	40035259	7	CD4 TCM._.COVID19_55650_0066d7	5223	CAP1	Distal
1	40036593	40037093	12	CD14 Mono._.COVID19_28205_0555d0	3389	CAP1	Distal
1	40038640	40039140	9	CD14 Mono._.COVID19_55650_0086	1342	CAP1	Promoter
1	40039204	40039704	10	B intermediate._.Other	778	CAP1	Promoter
1	40039739	40040239	8	CD16 Mono._.Control_HIP015	243	CAP1	Promoter
1	40040314	40040814	22	CD14 Mono._.COVID19_55650_0066d7	330	CAP1	Exonic
1	40040970	40041470	10	CD8 TEM._.COVID19_28205_0564d0	986	CAP1	Intronic
1	40041779	40042279	2	NK._.Control_HIP023	1795	CAP1	Intronic
1	40042289	40042789	7	CD14 Mono._.COVID19_55650_0052	2305	CAP1	Intronic
1	40043757	40044257	5	CD8 TEM._.COVID19_55650_0132d0	3773	CAP1	Intronic
1	40044667	40045167	2	CD8 TEM._.COVID19_55650_0066d7	4683	CAP1	Intronic
1	40046363	40046863	2	CD14 Mono._.COVID19_55650_0066d7	6379	CAP1	Intronic
1	40047638	40048138	2	CD4 TCM._.Control_HIP023	7654	CAP1	Intronic
1	40048790	40049290	2	CD4 TCM._.COVID19_55650_0067	8806	CAP1	Intronic
1	40049318	40049818	6	CD4 TCM._.COVID19_28205_0558	9334	CAP1	Intronic
1	40049892	40050392	4	CD4 TCM._.Control_HIP043	9908	CAP1	Intronic
1	40050835	40051335	10	CD14 Mono._.Control_EV08	10851	CAP1	Intronic
1	40056087	40056587	3	CD8 TEM._.COVID19_28205_0564d0	16103	CAP1	Intronic
1	40057105	40057605	2	CD8 TEM._.COVID19_55650_0132d0	17121	CAP1	Intronic
1	40058647	40059147	2	NK._.COVID19_55650_0083	18663	CAP1	Intronic
1	40059381	40059881	17	CD4 TCM._.Other	19397	CAP1	Intronic
1	40060383	40060883	13	CD8 TEM._.COVID19_55650_0066d0	20399	CAP1	Intronic
1	40061581	40062081	2	CD4 Naive._.COVID19_28205_0558	21597	CAP1	Intronic
1	40062478	40062978	2	B naive._.COVID19_28205_0556	22494	CAP1	Intronic
1	40064801	40065301	2	pDC._.Rep2	24817	CAP1	Intronic
1	40067359	40067859	2	B naive._.Control_HIP023	27375	CAP1	Exonic
1	40075233	40075733	6	CD16 Mono._.Control_HIP015	22219	PPT1	Intronic
1	40076834	40077334	9	CD14 Mono._.Other	20618	PPT1	Intronic
1	40078475	40078975	15	CD14 Mono._.COVID19_55650_0066d7	18977	PPT1	Intronic
1	40080039	40080539	7	CD14 Mono._.COVID19_55650_0067	17413	PPT1	Intronic
1	40081797	40082297	9	CD14 Mono._.Control_HIP015	15655	PPT1	Intronic
1	40084616	40085116	15	CD14 Mono._.Control_HIP015	12836	PPT1	Intronic
1	40093180	40093680	6	CD16 Mono._.Other	4272	PPT1	Intronic
1	40094395	40094895	13	CD14 Mono._.COVID19_55650_0066d7	3057	PPT1	Intronic
1	40095691	40096191	7	CD14 Mono._.COVID19_55650_0067	1761	PPT1	Intronic
1	40096999	40097499	19	CD4 TCM._.COVID19_55650_0066d0	453	PPT1	Exonic
1	40097524	40098024	6	NK._.COVID19_55650_0067	70	PPT1	Promoter
1	40140027	40140527	6	CD14 Mono._.COVID19_55650_0067	21095	RLF	Distal
1	40143922	40144422	6	CD4 Naive._.COVID19_28205_0559	17200	RLF	Distal
1	40145454	40145954	2	CD4 TCM._.Other	15668	RLF	Distal
1	40153447	40153947	10	B naive._.Control_HIP044	7675	RLF	Distal
1	40155143	40155643	17	CD14 Mono._.COVID19_28205_0556	5979	RLF	Distal
1	40160489	40160989	2	CD4 TCM._.COVID19_55650_0066d7	633	RLF	Promoter
1	40161035	40161535	21	CD8 TEM._.COVID19_55650_0132d0	87	RLF	Promoter
1	40161650	40162150	12	CD14 Mono._.COVID19_55650_0055	526	RLF	Intronic
1	40162486	40162986	4	CD4 TCM._.Control_EV08	1362	RLF	Intronic
1	40163142	40163642	2	CD4 Naive._.Control_HIP045	2018	RLF	Intronic
1	40182913	40183413	2	CD8 TEM._.COVID19_55650_0067	21789	RLF	Intronic
1	40183993	40184493	2	CD8 TEM._.COVID19_28205_0556	22869	RLF	Intronic
1	40185595	40186095	9	CD8 TEM._.COVID19_55650_0067	24471	RLF	Intronic
1	40186398	40186898	7	B intermediate._.Other	25274	RLF	Intronic
1	40195735	40196235	2	B naive._.Control_HIP023	34611	RLF	Intronic
1	40197572	40198072	3	CD4 TCM._.COVID19_55650_0083	36448	RLF	Intronic
1	40204825	40205325	3	CD16 Mono._.Control_HIP015	40871	TMCO2	Intronic
1	40220398	40220898	2	NK._.COVID19_55650_0086	25298	TMCO2	Intronic
1	40232317	40232817	2	Plasmablast._.COVID19_28205_0558	13379	TMCO2	Intronic
1	40241691	40242191	20	CD8 TEM._.COVID19_28205_0559	4005	TMCO2	Distal
1	40243200	40243700	4	CD14 Mono._.COVID19_55650_0083	2496	TMCO2	Distal
1	40257096	40257596	8	CD14 Mono._.COVID19_55650_0055	760	ZMPSTE24	Promoter
1	40257832	40258332	19	CD4 TCM._.COVID19_55650_0066d7	24	ZMPSTE24	Promoter
1	40258368	40258868	5	CD16 Mono._.COVID19_55650_0083	510	ZMPSTE24	Intronic
1	40272609	40273109	2	Plasmablast._.1	14751	ZMPSTE24	Intronic
1	40276899	40277399	5	CD14 Mono._.COVID19_55650_0057	19041	ZMPSTE24	Intronic
1	40304669	40305169	2	CD4 TCM._.COVID19_28205_0556	12896	COL9A2	Intronic
1	40312383	40312883	20	CD14 Mono._.Other	5182	COL9A2	Intronic
1	40313493	40313993	7	B intermediate._.Other	4072	COL9A2	Intronic
1	40315233	40315733	10	B intermediate._.Control_HIP043	2332	COL9A2	Exonic
1	40315898	40316398	6	CD4 TCM._.COVID19_55650_0066d7	1667	COL9A2	Intronic
1	40316470	40316970	17	CD8 TEM._.COVID19_55650_0132d0	1095	COL9A2	Intronic
1	40317028	40317528	3	B naive._.Control_EV08	537	COL9A2	Exonic
1	40323633	40324133	2	CD4 TCM._.Control_HIP044	6066	COL9A2	Distal
1	40338638	40339138	22	CD14 Mono._.Control_HIP045	5961	SMAP2	Distal
1	40339972	40340472	6	CD14 Mono._.COVID19_55650_0055	4627	SMAP2	Distal
1	40341552	40342052	3	CD4 Naive._.Other	3047	SMAP2	Distal
1	40342164	40342664	7	CD16 Mono._.Control_HIP043	2435	SMAP2	Distal
1	40344507	40345007	22	CD14 Mono._.COVID19_28205_0555d0	92	SMAP2	Promoter
1	40349613	40350113	3	CD8 TEM._.COVID19_28205_0564d0	5012	SMAP2	Intronic
1	40350271	40350771	5	CD16 Mono._.Control_HIP015	5670	SMAP2	Intronic
1	40352081	40352581	17	CD14 Mono._.Control_HIP002	7480	SMAP2	Intronic
1	40353075	40353575	4	CD16 Mono._.COVID19_55650_0083	8474	SMAP2	Intronic
1	40356500	40357000	7	CD16 Mono._.Control_HIP023	11899	SMAP2	Intronic
1	40361210	40361710	3	CD14 Mono._.Control_HIP015	16609	SMAP2	Intronic
1	40363644	40364144	9	B naive._.Control_HIP043	19043	SMAP2	Intronic
1	40372842	40373342	4	CD8 TEM._.COVID19_55650_0066d0	28241	SMAP2	Intronic
1	40373384	40373884	21	CD14 Mono._.COVID19_55650_0055	28783	SMAP2	Intronic
1	40374339	40374839	20	CD14 Mono._.Other	29738	SMAP2	Intronic
1	40374916	40375416	3	CD8 TEM._.COVID19_55650_0066d0	30315	SMAP2	Intronic
1	40375493	40375993	15	CD14 Mono._.COVID19_55650_0057	30892	SMAP2	Intronic
1	40377333	40377833	2	CD14 Mono._.Control_HIP002	32732	SMAP2	Intronic
1	40378435	40378935	2	CD4 Naive._.Control_HIP044	33834	SMAP2	Intronic
1	40379180	40379680	2	CD4 Naive._.COVID19_28205_0558	34579	SMAP2	Intronic
1	40380046	40380546	2	B naive._.COVID19_55650_0067	35445	SMAP2	Intronic
1	40380647	40381147	2	CD4 Naive._.COVID19_28205_0559	36046	SMAP2	Intronic
1	40381422	40381922	19	CD4 TCM._.Control_HIP002	36821	SMAP2	Intronic
1	40382027	40382527	4	CD4 TCM._.Control_EV08	37426	SMAP2	Intronic
1	40382533	40383033	3	CD4 TCM._.COVID19_55650_0066d7	37932	SMAP2	Intronic
1	40383321	40383821	9	CD14 Mono._.COVID19_55650_0067	38720	SMAP2	Intronic
1	40384381	40384881	9	CD4 TCM._.Control_EV08	39780	SMAP2	Intronic
1	40384906	40385406	2	NK._.Control_HIP023	40305	SMAP2	Intronic
1	40385524	40386024	19	CD4 TCM._.Control_HIP043	40923	SMAP2	Intronic
1	40386277	40386777	7	CD14 Mono._.COVID19_55650_0086	41676	SMAP2	Intronic
1	40386779	40387279	5	CD4 TCM._.COVID19_28205_0556	42178	SMAP2	Intronic
1	40387430	40387930	5	NK._.Control_HIP023	42829	SMAP2	Intronic
1	40387981	40388481	5	NK._.Control_HIP023	43380	SMAP2	Intronic
1	40388487	40388987	14	CD4 TCM._.COVID19_28205_0558	43886	SMAP2	Intronic
1	40389294	40389794	17	CD4 TCM._.Control_EV08	44693	SMAP2	Intronic
1	40389818	40390318	8	CD16 Mono._.Control_HIP044	45217	SMAP2	Intronic
1	40390885	40391385	3	CD4 TCM._.COVID19_55650_0083	46284	SMAP2	Intronic
1	40391619	40392119	8	B naive._.COVID19_28205_0556	47018	SMAP2	Intronic
1	40392247	40392747	2	CD4 TCM._.COVID19_28205_0558	47646	SMAP2	Intronic
1	40393283	40393783	9	B naive._.Control_HIP023	48682	SMAP2	Intronic
1	40393784	40394284	2	CD4 TCM._.Control_EV08	49183	SMAP2	Intronic
1	40394708	40395208	21	CD14 Mono._.Other	50107	SMAP2	Intronic
1	40395716	40396216	7	CD4 TCM._.Control_HIP023	51115	SMAP2	Intronic
1	40396371	40396871	7	CD16 Mono._.Control_HIP015	51770	SMAP2	Intronic
1	40397041	40397541	6	B naive._.Control_HIP023	52440	SMAP2	Intronic
1	40397735	40398235	2	CD16 Mono._.Control_HIP043	52116	ZFP69B	Intronic
1	40399374	40399874	2	CD4 TCM._.COVID19_55650_0066d7	50477	ZFP69B	Intronic
1	40400337	40400837	8	B intermediate._.COVID19_55650_0066d7	49514	ZFP69B	Intronic
1	40400967	40401467	3	B intermediate._.COVID19_55650_0066d7	48884	ZFP69B	Intronic
1	40401757	40402257	4	B intermediate._.Control_HIP043	48094	ZFP69B	Intronic
1	40402610	40403110	5	CD8 TEM._.COVID19_55650_0132d0	47241	ZFP69B	Intronic
1	40403340	40403840	2	CD4 TCM._.COVID19_55650_0066d0	46511	ZFP69B	Intronic
1	40404157	40404657	9	CD4 TCM._.COVID19_55650_0066d7	45694	ZFP69B	Intronic
1	40404763	40405263	18	CD4 TCM._.Control_HIP044	45088	ZFP69B	Intronic
1	40413791	40414291	4	NK_CD56bright._.Control_HIP044	36060	ZFP69B	Exonic
1	40414315	40414815	4	CD4 TCM._.COVID19_55650_0055	35536	ZFP69B	Intronic
1	40421264	40421764	18	CD14 Mono._.COVID19_55650_0086	28587	ZFP69B	Intronic
1	40423168	40423668	19	CD14 Mono._.Other	26683	ZFP69B	Distal
1	40425133	40425633	2	cDC2._.Rep2	24718	ZFP69B	Distal
1	40438359	40438859	6	CD4 TCM._.COVID19_28205_0556	11492	ZFP69B	Distal
1	40449855	40450355	20	CD8 TEM._.Other	2	ZFP69B	Promoter
1	40450829	40451329	18	CD8 TEM._.Control_EV08	976	ZFP69B	Exonic
1	40452326	40452826	2	B intermediate._.Control_HIP045	2473	ZFP69B	Intronic
1	40476102	40476602	3	CD4 TCM._.COVID19_55650_0067	862	ZFP69	Promoter
1	40477065	40477565	18	CD8 TEM._.Other	99	ZFP69	Promoter
1	40477669	40478169	8	CD8 TEM._.COVID19_28205_0564d0	703	ZFP69	Intronic
1	40478569	40479069	2	CD8 TEM._.COVID19_55650_0132d0	1603	ZFP69	Intronic
1	40502593	40503093	5	CD14 Mono._.COVID19_28205_0555d0	5897	EXO5	Distal
1	40507919	40508419	11	NK._.COVID19_55650_0066d7	571	EXO5	Promoter
1	40508427	40508927	10	B naive._.COVID19_55650_0132d0	63	EXO5	Promoter
1	40509085	40509585	4	CD14 Mono._.COVID19_55650_0055	593	EXO5	Exonic
1	40531323	40531823	21	CD8 TEM._.Control_EV08	11	ZNF684	Promoter
1	40532284	40532784	13	CD4 TCM._.COVID19_55650_0083	972	ZNF684	Intronic
1	40532787	40533287	16	CD14 Mono._.Other	1475	ZNF684	Intronic
1	40539355	40539855	20	CD14 Mono._.COVID19_55650_0057	8043	ZNF684	Intronic
1	40574754	40575254	16	CD14 Mono._.COVID19_55650_0083	43442	ZNF684	Distal
1	40592091	40592591	8	CD14 Mono._.COVID19_55650_0052	60779	ZNF684	Distal
1	40599935	40600435	2	cDC2._.Rep1	65471	RIMS3	Distal
1	40606637	40607137	4	CD14 Mono._.Control_HIP045	58769	RIMS3	Distal
1	40607851	40608351	5	CD14 Mono._.COVID19_28205_0558	57555	RIMS3	Distal
1	40612201	40612701	16	CD14 Mono._.COVID19_28205_0558	53205	RIMS3	Distal
1	40625045	40625545	3	B naive._.COVID19_55650_0067	40361	RIMS3	Exonic
1	40628240	40628740	4	CD8 TEM._.Control_EV08	37166	RIMS3	Intronic
1	40629492	40629992	2	CD4 TCM._.COVID19_55650_0067	35914	RIMS3	Intronic
1	40630471	40630971	2	B naive._.Control_EV08	34935	RIMS3	Intronic
1	40633801	40634301	6	CD16 Mono._.Control_HIP043	31605	RIMS3	Intronic
1	40640326	40640826	3	CD4 TCM._.COVID19_55650_0083	25080	RIMS3	Intronic
1	40640969	40641469	3	CD4 TCM._.Other	24437	RIMS3	Intronic
1	40649966	40650466	2	CD14 Mono._.COVID19_28205_0556	15440	RIMS3	Intronic
1	40651281	40651781	2	CD14 Mono._.COVID19_28205_0558	14125	RIMS3	Intronic
1	40659008	40659508	2	CD4 TCM._.Control_HIP002	6398	RIMS3	Intronic
1	40662032	40662532	3	CD14 Mono._.COVID19_55650_0066d7	3374	RIMS3	Intronic
1	40663168	40663668	2	pDC._.Rep1	2238	RIMS3	Intronic
1	40663787	40664287	2	pDC._.Rep1	1619	RIMS3	Intronic
1	40664966	40665466	3	CD8 TEM._.Control_EV08	440	RIMS3	Intronic
1	40665489	40665989	9	B intermediate._.COVID19_55650_0067	81	RIMS3	Promoter
1	40668751	40669251	2	pDC._.Rep2	3343	RIMS3	Distal
1	40688614	40689114	3	CD4 TCM._.COVID19_55650_0083	2705	NFYC	Distal
1	40690026	40690526	3	CD8 TEM._.COVID19_55650_0066d7	1293	NFYC	Promoter
1	40690591	40691091	13	CD8 TEM._.Control_EV08	728	NFYC	Promoter
1	40691400	40691900	22	CD14 Mono._.COVID19_55650_0083	79	NFYC	Promoter
1	40691919	40692419	16	CD14 Mono._.COVID19_55650_0067	102	NFYC-AS1	Promoter
1	40692794	40693294	2	CD16 Mono._.COVID19_55650_0052	977	NFYC-AS1	Promoter
1	40694304	40694804	10	CD8 TEM._.COVID19_55650_0066d0	2487	NFYC-AS1	Intronic
1	40695675	40696175	3	B intermediate._.COVID19_28205_0558	3858	NFYC-AS1	Intronic
1	40699035	40699535	20	CD14 Mono._.COVID19_55650_0086	7218	NFYC-AS1	Intronic
1	40699702	40700202	8	B intermediate._.COVID19_55650_0066d7	7885	NFYC-AS1	Intronic
1	40703282	40703782	3	CD14 Mono._.Control_EV08	11465	NFYC-AS1	Intronic
1	40708482	40708982	4	NK._.COVID19_55650_0066d7	16665	NFYC-AS1	Intronic
1	40709002	40709502	10	B intermediate._.COVID19_55650_0066d7	17185	NFYC-AS1	Intronic
1	40711260	40711760	3	CD8 TEM._.Control_EV08	19443	NFYC-AS1	Intronic
1	40711775	40712275	2	CD16 Mono._.Other	19958	NFYC-AS1	Intronic
1	40712989	40713489	21	CD14 Mono._.COVID19_55650_0067	21172	NFYC-AS1	Intronic
1	40714183	40714683	2	CD4 TCM._.COVID19_55650_0083	22366	NFYC-AS1	Intronic
1	40722606	40723106	4	B intermediate._.COVID19_55650_0066d7	30789	NFYC-AS1	Intronic
1	40742314	40742814	6	CD14 Mono._.COVID19_55650_0066d7	11786	MIR30E	Intronic
1	40755052	40755552	6	CD14 Mono._.COVID19_55650_0086	950	MIR30E	Promoter
1	40764031	40764531	2	CD4 Naive._.COVID19_28205_0559	6996	MIR30C1	Intronic
1	40773597	40774097	2	CD4 TCM._.Control_HIP044	10164	KCNQ4	Distal
1	40774117	40774617	7	CD4 TCM._.COVID19_28205_0558	9644	KCNQ4	Distal
1	40783022	40783522	6	B intermediate._.Control_HIP043	739	KCNQ4	Promoter
1	40783552	40784052	3	CD4 TCM._.Control_EV08	209	KCNQ4	Promoter
1	40784089	40784589	3	B naive._.Control_EV08	326	KCNQ4	Exonic
1	40791012	40791512	2	CD14 Mono._.COVID19_55650_0086	7249	KCNQ4	Intronic
1	40793717	40794217	3	CD14 Mono._.COVID19_28205_0556	9954	KCNQ4	Intronic
1	40794313	40794813	3	CD14 Mono._.COVID19_28205_0556	10550	KCNQ4	Intronic
1	40795379	40795879	6	CD4 Naive._.Control_HIP045	11616	KCNQ4	Intronic
1	40797308	40797808	2	CD4 TCM._.Control_HIP015	13545	KCNQ4	Intronic
1	40801312	40801812	2	NK._.COVID19_55650_0132d0	17549	KCNQ4	Intronic
1	40802245	40802745	17	CD4 TCM._.Other	18482	KCNQ4	Intronic
1	40803101	40803601	5	CD4 TCM._.COVID19_55650_0066d7	19338	KCNQ4	Intronic
1	40803624	40804124	4	B intermediate._.Control_HIP045	19861	KCNQ4	Intronic
1	40804583	40805083	2	CD4 TCM._.Other	20820	KCNQ4	Intronic
1	40805396	40805896	2	CD4 Naive._.Control_HIP044	21633	KCNQ4	Intronic
1	40808873	40809373	10	CD14 Mono._.Other	25110	KCNQ4	Intronic
1	40809466	40809966	10	B intermediate._.Control_HIP043	25703	KCNQ4	Intronic
1	40812874	40813374	2	CD14 Mono._.COVID19_28205_0556	29111	KCNQ4	Intronic
1	40815898	40816398	2	CD8 TEM._.Control_HIP023	32135	KCNQ4	Intronic
1	40817467	40817967	2	B intermediate._.COVID19_55650_0066d7	33704	KCNQ4	Intronic
1	40818008	40818508	10	CD14 Mono._.COVID19_55650_0067	34245	KCNQ4	Exonic
1	40818570	40819070	19	CD4 TCM._.COVID19_28205_0558	34807	KCNQ4	Intronic
1	40820114	40820614	6	CD14 Mono._.COVID19_28205_0556	36351	KCNQ4	Intronic
1	40824459	40824959	2	CD8 TEM._.Control_HIP023	37656	CITED4	Intronic
1	40825284	40825784	11	CD14 Mono._.Control_HIP002	36831	CITED4	Intronic
1	40825899	40826399	2	NK._.Control_EV08	36216	CITED4	Intronic
1	40829329	40829829	3	CD4 Naive._.Other	32786	CITED4	Intronic
1	40841015	40841515	8	CD4 Naive._.Control_HIP044	21100	CITED4	Distal
1	40845094	40845594	8	NK._.COVID19_55650_0066d7	17021	CITED4	Distal
1	40848467	40848967	4	CD14 Mono._.Control_HIP023	13648	CITED4	Distal
1	40849189	40849689	2	NK._.COVID19_28205_0556	12926	CITED4	Distal
1	40849964	40850464	15	CD4 TCM._.COVID19_55650_0083	12151	CITED4	Distal
1	40855422	40855922	2	CD4 TCM._.Control_HIP023	6693	CITED4	Distal
1	40859342	40859842	4	CD14 Mono._.COVID19_55650_0055	2773	CITED4	Distal
1	40860626	40861126	19	CD14 Mono._.COVID19_55650_0052	1489	CITED4	Distal
1	40861464	40861964	10	CD8 TEM._.Control_EV08	651	CITED4	Exonic
1	40862224	40862724	10	B intermediate._.Control_HIP045	107	CITED4	Promoter
1	40862734	40863234	3	B naive._.Control_EV08	617	CITED4	Promoter
1	40870072	40870572	2	CD14 Mono._.COVID19_55650_0067	7955	CITED4	Distal
1	40875598	40876098	19	CD14 Mono._.COVID19_55650_0067	13481	CITED4	Distal
1	40877569	40878069	6	CD14 Mono._.COVID19_55650_0083	15452	CITED4	Distal
1	40884062	40884562	3	CD14 Mono._.COVID19_55650_0055	21945	CITED4	Distal
1	40885982	40886482	2	CD14 Mono._.COVID19_55650_0055	23865	CITED4	Distal
1	40890728	40891228	10	CD14 Mono._.COVID19_28205_0555d0	28611	CITED4	Distal
1	40898289	40898789	14	CD14 Mono._.COVID19_55650_0066d7	36172	CITED4	Distal
1	40901920	40902420	2	CD14 Mono._.COVID19_55650_0067	39803	CITED4	Distal
1	40905022	40905522	11	CD14 Mono._.COVID19_55650_0066d7	42905	CITED4	Distal
1	40906944	40907444	3	CD14 Mono._.COVID19_55650_0067	44827	CITED4	Distal
1	40936565	40937065	12	CD14 Mono._.COVID19_28205_0558	42519	CTPS1	Distal
1	40939709	40940209	3	CD16 Mono._.COVID19_55650_0083	39375	CTPS1	Distal
1	40948868	40949368	14	CD14 Mono._.Control_EV08	30216	CTPS1	Distal
1	40952407	40952907	3	CD4 Naive._.COVID19_28205_0559	26677	CTPS1	Distal
1	40956405	40956905	10	CD14 Mono._.COVID19_55650_0083	22679	CTPS1	Distal
1	40968274	40968774	4	CD14 Mono._.COVID19_55650_0055	10810	CTPS1	Distal
1	40971877	40972377	6	CD16 Mono._.Control_HIP023	7207	CTPS1	Distal
1	40977241	40977741	2	CD4 TCM._.COVID19_28205_0558	1843	CTPS1	Promoter
1	40978458	40978958	5	CD4 TCM._.Control_HIP043	626	CTPS1	Promoter
1	40979140	40979640	13	CD4 TCM._.Control_EV08	54	CTPS1	Promoter
1	40979717	40980217	19	CD4 TCM._.COVID19_55650_0083	631	CTPS1	Intronic
1	40980347	40980847	21	CD8 TEM._.Other	1261	CTPS1	Exonic
1	40986728	40987228	2	NK._.COVID19_55650_0086	7642	CTPS1	Intronic
1	40991843	40992343	2	CD8 TEM._.COVID19_55650_0066d7	12757	CTPS1	Intronic
1	41002918	41003418	2	NK._.Control_HIP023	11421	SLFNL1-AS1	Exonic
1	41003512	41004012	18	CD4 TCM._.COVID19_55650_0055	10827	SLFNL1-AS1	Intronic
1	41004174	41004674	2	CD8 TEM._.COVID19_55650_0083	10165	SLFNL1-AS1	Intronic
1	41011192	41011692	3	NK._.COVID19_28205_0555d0	3147	SLFNL1-AS1	Intronic
1	41013819	41014319	7	CD14 Mono._.Control_HIP002	520	SLFNL1-AS1	Promoter
1	41014545	41015045	2	NK._.Control_EV08	204	SLFNL1-AS1	Exonic
1	41015694	41016194	3	CD4 TCM._.COVID19_28205_0556	1353	SLFNL1-AS1	Exonic
1	41020085	41020585	3	CD8 TEM._.COVID19_28205_0564d0	2901	SLFNL1	Exonic
1	41021874	41022374	4	CD4 TCM._.COVID19_28205_0564d0	1112	SLFNL1	Exonic
1	41022951	41023451	2	NK._.COVID19_28205_0555d0	35	SLFNL1	Promoter
1	41025950	41026450	3	B intermediate._.Control_HIP023	2962	SLFNL1	Intronic
1	41041826	41042326	5	CD14 Mono._.COVID19_55650_0132d0	18838	SLFNL1	Intronic
1	41053252	41053752	5	CD16 Mono._.Control_HIP015	30264	SLFNL1	Intronic
1	41100152	41100652	8	B naive._.Control_HIP023	77164	SLFNL1	Intronic
1	41102426	41102926	2	B intermediate._.Control_HIP045	79438	SLFNL1	Intronic
1	41103625	41104125	2	cDC2._.Rep2	80637	SLFNL1	Intronic
1	41108647	41109147	3	CD14 Mono._.COVID19_55650_0083	85659	SLFNL1	Intronic
1	41109224	41109724	10	CD14 Mono._.COVID19_55650_0052	86236	SLFNL1	Intronic
1	41109861	41110361	15	CD14 Mono._.COVID19_28205_0555d0	86873	SLFNL1	Intronic
1	41117209	41117709	2	B naive._.Control_HIP044	94221	SLFNL1	Intronic
1	41123051	41123551	2	CD4 TCM._.COVID19_55650_0067	100063	SLFNL1	Intronic
1	41134245	41134745	3	B naive._.Control_HIP043	107658	SCMH1	Intronic
1	41135718	41136218	2	B naive._.Control_HIP023	106185	SCMH1	Intronic
1	41171413	41171913	2	Plasmablast._.COVID19_28205_0558	70490	SCMH1	Intronic
1	41222408	41222908	2	Plasmablast._.1	19495	SCMH1	Intronic
1	41238285	41238785	2	CD4 TCM._.COVID19_55650_0067	3618	SCMH1	Intronic
1	41240145	41240645	4	B naive._.COVID19_28205_0556	1758	SCMH1	Intronic
1	41240732	41241232	6	CD16 Mono._.Control_HIP023	1171	SCMH1	Intronic
1	41241258	41241758	11	CD4 TCM._.COVID19_28205_0558	645	SCMH1	Intronic
1	41241814	41242314	12	CD4 TCM._.Control_EV08	89	SCMH1	Promoter
1	41242569	41243069	2	CD8 TEM._.Other	664	SCMH1	Promoter
1	41251153	41251653	4	CD16 Mono._.Control_HIP023	9248	SCMH1	Distal
1	41268112	41268612	14	CD14 Mono._.COVID19_55650_0066d7	26207	SCMH1	Distal
1	41274742	41275242	20	CD14 Mono._.COVID19_55650_0066d7	32837	SCMH1	Distal
1	41277414	41277914	4	CD14 Mono._.COVID19_55650_0066d7	35509	SCMH1	Distal
1	41278032	41278532	9	CD14 Mono._.COVID19_55650_0086	36127	SCMH1	Distal
1	41280195	41280695	2	CD16 Mono._.Control_HIP015	38290	SCMH1	Distal
1	41282615	41283115	6	NK._.COVID19_55650_0083	40710	SCMH1	Distal
1	41305759	41306259	15	NK._.Control_EV08	55912	FOXO6	Distal
1	41308466	41308966	13	CD14 Mono._.COVID19_55650_0083	53205	FOXO6	Distal
1	41309026	41309526	2	CD8 TEM._.COVID19_55650_0052	52645	FOXO6	Distal
1	41313547	41314047	3	CD8 TEM._.COVID19_55650_0132d0	48124	FOXO6	Distal
1	41322217	41322717	3	NK._.Control_EV08	39454	FOXO6	Distal
1	41322820	41323320	3	CD8 TEM._.COVID19_28205_0558	38851	FOXO6	Distal
1	41333225	41333725	2	CD8 TEM._.Control_EV08	28446	FOXO6	Distal
1	41342018	41342518	5	NK._.Control_HIP045	19653	FOXO6	Distal
1	41344483	41344983	9	NK._.COVID19_28205_0555d0	17188	FOXO6	Distal
1	41345737	41346237	4	CD16 Mono._.Other	15934	FOXO6	Distal
1	41347321	41347821	2	NK_CD56bright._.Other	14350	FOXO6	Distal
1	41353755	41354255	4	NK_CD56bright._.Control_HIP043	7916	FOXO6	Distal
1	41355000	41355500	2	CD4 TCM._.COVID19_28205_0564d0	6671	FOXO6	Distal
1	41357171	41357671	5	CD14 Mono._.COVID19_55650_0066d7	4500	FOXO6	Distal
1	41358366	41358866	5	CD14 Mono._.COVID19_55650_0132d0	3305	FOXO6	Distal
1	41359218	41359718	5	CD4 TCM._.COVID19_28205_0564d0	2453	FOXO6	Distal
1	41360342	41360842	6	CD8 TEM._.COVID19_55650_0066d0	1329	FOXO6	Promoter
1	41360853	41361353	22	CD14 Mono._.Control_HIP045	818	FOXO6	Promoter
1	41361638	41362138	9	CD4 TCM._.Control_EV08	33	FOXO6	Promoter
1	41362381	41362881	4	CD4 TCM._.COVID19_55650_0066d7	708	FOXO6	Intronic
1	41363071	41363571	5	CD4 TCM._.COVID19_55650_0066d7	1398	FOXO6	Intronic
1	41363606	41364106	10	CD8 TEM._.Control_HIP023	1933	FOXO6	Intronic
1	41364729	41365229	4	CD4 TCM._.COVID19_28205_0556	3056	FOXO6	Intronic
1	41365894	41366394	6	B naive._.COVID19_55650_0052	4221	FOXO6	Intronic
1	41366439	41366939	5	B naive._.Control_HIP023	4766	FOXO6	Intronic
1	41367511	41368011	2	CD8 TEM._.Other	5838	FOXO6	Intronic
1	41368278	41368778	2	pDC._.Rep2	6605	FOXO6	Intronic
1	41371371	41371871	2	B intermediate._.COVID19_28205_0558	9698	FOXO6	Intronic
1	41372187	41372687	2	CD16 Mono._.Other	10514	FOXO6	Intronic
1	41373129	41373629	4	CD14 Mono._.COVID19_55650_0067	11456	FOXO6	Intronic
1	41377040	41377540	2	B naive._.Control_HIP044	15367	FOXO6	Intronic
1	41378432	41378932	3	B naive._.Control_HIP044	16759	FOXO6	Intronic
1	41379023	41379523	3	B naive._.Control_HIP044	17350	FOXO6	Intronic
1	41379713	41380213	5	CD14 Mono._.COVID19_55650_0055	18040	FOXO6	Intronic
1	41380879	41381379	7	NK._.COVID19_55650_0086	19206	FOXO6	Intronic
1	41382059	41382559	6	CD4 TCM._.COVID19_55650_0083	20386	FOXO6	Exonic
1	41382888	41383388	2	CD14 Mono._.COVID19_28205_0558	21215	FOXO6	Exonic
1	41383395	41383895	16	CD14 Mono._.COVID19_55650_0086	21722	FOXO6	Distal
1	41385856	41386356	4	CD14 Mono._.COVID19_55650_0083	24183	FOXO6	Distal
1	41391593	41392093	3	CD8 TEM._.Control_HIP023	29920	FOXO6	Distal
1	41394887	41395387	4	NK._.COVID19_55650_0066d7	33214	FOXO6	Distal
1	41395592	41396092	8	NK._.COVID19_28205_0556	33919	FOXO6	Distal
1	41399129	41399629	3	B naive._.Control_EV08	37456	FOXO6	Distal
1	41400191	41400691	3	B naive._.COVID19_55650_0067	38518	FOXO6	Distal
1	41404196	41404696	7	CD14 Mono._.COVID19_55650_0067	42523	FOXO6	Distal
1	41414022	41414522	2	CD4 TCM._.COVID19_28205_0556	52349	FOXO6	Distal
1	41417016	41417516	18	CD14 Mono._.COVID19_28205_0564d0	55343	FOXO6	Distal
1	41417631	41418131	3	CD16 Mono._.COVID19_55650_0083	55958	FOXO6	Distal
1	41418713	41419213	2	CD16 Mono._.Control_HIP023	57040	FOXO6	Distal
1	41423491	41423991	4	CD14 Mono._.Control_HIP015	60931	EDN2	Distal
1	41428380	41428880	7	CD16 Mono._.Control_HIP044	56042	EDN2	Distal
1	41432623	41433123	22	CD14 Mono._.COVID19_28205_0555d2	51799	EDN2	Distal
1	41487310	41487810	2	CD14 Mono._.COVID19_55650_0067	2886	EDN2	Distal
1	41492231	41492731	6	CD14 Mono._.COVID19_55650_0055	7807	EDN2	Distal
1	41496137	41496637	11	CD14 Mono._.COVID19_28205_0555d0	11713	EDN2	Distal
1	41513314	41513814	2	CD14 Mono._.COVID19_55650_0083	28890	EDN2	Exonic
1	41516021	41516521	20	CD14 Mono._.COVID19_55650_0055	31597	EDN2	Intronic
1	41516629	41517129	3	CD16 Mono._.Control_HIP043	32205	EDN2	Intronic
1	41518456	41518956	2	B intermediate._.Control_HIP043	34032	EDN2	Intronic
1	41521314	41521814	6	CD16 Mono._.Control_HIP015	36890	EDN2	Intronic
1	41526331	41526831	2	CD8 TEM._.COVID19_28205_0556	41907	EDN2	Intronic
1	41537162	41537662	8	B intermediate._.Control_HIP045	52738	EDN2	Intronic
1	41537876	41538376	2	B naive._.Control_EV08	53452	EDN2	Intronic
1	41540829	41541329	2	B intermediate._.COVID19_55650_0052	56405	EDN2	Intronic
1	41544592	41545092	4	NK._.Control_HIP023	60168	EDN2	Intronic
1	41545144	41545644	5	NK._.COVID19_28205_0555d0	60720	EDN2	Intronic
1	41546400	41546900	8	CD14 Mono._.Control_HIP023	61976	EDN2	Intronic
1	41574028	41574528	2	pDC._.Rep2	89604	EDN2	Intronic
1	41574775	41575275	2	CD16 Mono._.Control_HIP015	90351	EDN2	Intronic
1	41609517	41610017	2	NK._.Control_HIP023	125093	EDN2	Intronic
1	41613475	41613975	3	CD14 Mono._.COVID19_55650_0067	129051	EDN2	Intronic
1	41616856	41617356	2	NK._.Control_HIP023	132432	EDN2	Intronic
1	41618013	41618513	5	CD14 Mono._.COVID19_55650_0066d7	133589	EDN2	Intronic
1	41623288	41623788	10	B intermediate._.COVID19_55650_0052	138864	EDN2	Intronic
1	41629447	41629947	3	B intermediate._.Control_HIP043	145023	EDN2	Intronic
1	41637296	41637796	5	B naive._.Control_EV08	152872	EDN2	Intronic
1	41639154	41639654	3	CD8 TEM._.COVID19_55650_0066d0	154730	EDN2	Intronic
1	41640077	41640577	6	B intermediate._.Control_HIP045	155653	EDN2	Intronic
1	41641378	41641878	5	B intermediate._.COVID19_28205_0558	156954	EDN2	Intronic
1	41642316	41642816	2	CD4 Naive._.Control_HIP044	157892	EDN2	Intronic
1	41642843	41643343	2	CD16 Mono._.COVID19_55650_0083	158419	EDN2	Intronic
1	41644979	41645479	4	B naive._.Control_HIP044	160555	EDN2	Intronic
1	41650161	41650661	8	CD8 TEM._.COVID19_28205_0564d0	165737	EDN2	Intronic
1	41656073	41656573	5	CD14 Mono._.COVID19_55650_0067	171649	EDN2	Intronic
1	41658314	41658814	8	CD16 Mono._.Control_HIP023	173890	EDN2	Intronic
1	41661111	41661611	10	CD8 TEM._.Control_EV08	176687	EDN2	Intronic
1	41661637	41662137	17	CD8 TEM._.Control_EV08	177213	EDN2	Intronic
1	41662467	41662967	20	CD8 TEM._.COVID19_28205_0564d0	178043	EDN2	Intronic
1	41663115	41663615	3	CD4 TCM._.Control_EV08	178691	EDN2	Intronic
1	41663702	41664202	6	CD14 Mono._.COVID19_55650_0086	179278	EDN2	Intronic
1	41665106	41665606	3	B intermediate._.COVID19_55650_0052	180682	EDN2	Intronic
1	41665974	41666474	3	CD4 TCM._.COVID19_28205_0558	181550	EDN2	Intronic
1	41667232	41667732	10	CD4 TCM._.Control_EV08	182808	EDN2	Intronic
1	41672220	41672720	4	CD8 TEM._.COVID19_55650_0132d0	187796	EDN2	Intronic
1	41673307	41673807	21	CD8 TEM._.COVID19_55650_0083	188883	EDN2	Intronic
1	41674002	41674502	6	CD14 Mono._.COVID19_55650_0066d7	189578	EDN2	Intronic
1	41678319	41678819	8	CD8 TEM._.COVID19_28205_0559	193895	EDN2	Intronic
1	41679553	41680053	5	CD8 TEM._.Other	195129	EDN2	Intronic
1	41681343	41681843	6	NK._.COVID19_28205_0558	196919	EDN2	Intronic
1	41681900	41682400	2	NK._.COVID19_55650_0083	197476	EDN2	Intronic
1	41682779	41683279	5	CD8 TEM._.Control_EV08	198355	EDN2	Intronic
1	41683334	41683834	6	CD8 TEM._.Control_EV08	198910	EDN2	Intronic
1	41683936	41684436	18	CD14 Mono._.COVID19_55650_0083	199512	EDN2	Intronic
1	41684528	41685028	2	CD4 TCM._.Control_HIP043	200104	EDN2	Intronic
1	41685549	41686049	2	CD14 Mono._.COVID19_55650_0055	201125	EDN2	Intronic
1	41687015	41687515	6	CD14 Mono._.COVID19_55650_0066d7	202591	EDN2	Intronic
1	41689642	41690142	13	NK._.COVID19_28205_0555d0	205218	EDN2	Intronic
1	41691964	41692464	6	CD14 Mono._.COVID19_28205_0555d2	207540	EDN2	Intronic
1	41695052	41695552	12	CD14 Mono._.COVID19_55650_0055	210628	EDN2	Intronic
1	41696253	41696753	2	pDC._.Rep2	211829	EDN2	Intronic
1	41698880	41699380	13	CD8 TEM._.COVID19_55650_0066d7	214456	EDN2	Intronic
1	41699398	41699898	14	CD8 TEM._.COVID19_55650_0132d0	214974	EDN2	Intronic
1	41702769	41703269	3	CD14 Mono._.COVID19_55650_0066d7	218345	EDN2	Intronic
1	41708259	41708759	5	CD14 Mono._.COVID19_55650_0067	223835	EDN2	Intronic
1	41709256	41709756	12	CD14 Mono._.COVID19_55650_0066d7	224832	EDN2	Intronic
1	41710284	41710784	5	CD14 Mono._.COVID19_55650_0086	225860	EDN2	Intronic
1	41715641	41716141	14	CD14 Mono._.COVID19_28205_0556	231217	EDN2	Intronic
1	41716227	41716727	2	CD14 Mono._.COVID19_55650_0067	231803	EDN2	Intronic
1	41720955	41721455	8	B intermediate._.COVID19_55650_0067	236531	EDN2	Intronic
1	41723267	41723767	6	CD14 Mono._.COVID19_55650_0083	238843	EDN2	Intronic
1	41723784	41724284	5	CD14 Mono._.Control_HIP023	239360	EDN2	Intronic
1	41726268	41726768	4	NK._.Control_HIP015	241844	EDN2	Intronic
1	41726797	41727297	10	B intermediate._.COVID19_55650_0066d7	242373	EDN2	Intronic
1	41727367	41727867	8	CD16 Mono._.Other	242943	EDN2	Intronic
1	41728022	41728522	4	B naive._.Control_EV08	243598	EDN2	Intronic
1	41728619	41729119	10	B intermediate._.COVID19_28205_0556	244195	EDN2	Intronic
1	41729134	41729634	7	NK._.COVID19_55650_0086	244710	EDN2	Intronic
1	41729674	41730174	2	CD16 Mono._.Control_HIP015	245250	EDN2	Intronic
1	41730178	41730678	3	CD14 Mono._.Control_HIP015	245754	EDN2	Intronic
1	41730758	41731258	4	CD16 Mono._.Control_HIP015	246334	EDN2	Intronic
1	41734611	41735111	10	CD14 Mono._.COVID19_55650_0067	250187	EDN2	Intronic
1	41735600	41736100	4	CD14 Mono._.COVID19_55650_0132d0	251176	EDN2	Intronic
1	41738296	41738796	4	CD14 Mono._.COVID19_55650_0066d7	253872	EDN2	Intronic
1	41738993	41739493	22	CD14 Mono._.COVID19_55650_0052	254569	EDN2	Intronic
1	41739552	41740052	6	CD8 TEM._.COVID19_55650_0066d0	255128	EDN2	Intronic
1	41740107	41740607	3	NK._.Control_HIP043	255683	EDN2	Intronic
1	41740675	41741175	17	CD14 Mono._.Control_HIP044	256251	EDN2	Intronic
1	41741184	41741684	18	CD14 Mono._.COVID19_55650_0067	256760	EDN2	Intronic
1	41742164	41742664	5	CD14 Mono._.COVID19_55650_0086	257740	EDN2	Intronic
1	41742704	41743204	5	CD14 Mono._.COVID19_55650_0055	258280	EDN2	Intronic
1	41743432	41743932	4	CD14 Mono._.COVID19_55650_0067	259008	EDN2	Intronic
1	41744945	41745445	4	CD14 Mono._.COVID19_55650_0066d7	260521	EDN2	Intronic
1	41749916	41750416	2	B intermediate._.Control_HIP043	265492	EDN2	Intronic
1	41750448	41750948	2	B naive._.COVID19_55650_0067	266024	EDN2	Intronic
1	41751256	41751756	10	B intermediate._.COVID19_55650_0067	266832	EDN2	Intronic
1	41751926	41752426	8	CD16 Mono._.COVID19_55650_0052	267502	EDN2	Intronic
1	41752568	41753068	4	B intermediate._.COVID19_55650_0066d7	268144	EDN2	Intronic
1	41753833	41754333	8	CD14 Mono._.COVID19_55650_0086	269409	EDN2	Intronic
1	41754413	41754913	3	CD4 TCM._.COVID19_55650_0066d7	269989	EDN2	Intronic
1	41762143	41762643	2	CD16 Mono._.COVID19_55650_0083	273531	HIVEP3	Intronic
1	41764531	41765031	6	CD16 Mono._.Other	271143	HIVEP3	Intronic
1	41765034	41765534	21	CD14 Mono._.COVID19_55650_0066d7	270640	HIVEP3	Intronic
1	41766118	41766618	5	CD14 Mono._.COVID19_28205_0556	269556	HIVEP3	Intronic
1	41766843	41767343	4	CD14 Mono._.COVID19_55650_0067	268831	HIVEP3	Intronic
1	41768451	41768951	21	CD14 Mono._.COVID19_55650_0066d7	267223	HIVEP3	Intronic
1	41771308	41771808	8	CD14 Mono._.Control_HIP015	264366	HIVEP3	Intronic
1	41771863	41772363	3	CD14 Mono._.COVID19_55650_0052	263811	HIVEP3	Intronic
1	41776675	41777175	12	CD14 Mono._.COVID19_55650_0055	258999	HIVEP3	Intronic
1	41779277	41779777	4	CD14 Mono._.COVID19_28205_0564d0	256397	HIVEP3	Intronic
1	41783041	41783541	7	CD14 Mono._.COVID19_55650_0132d0	252633	HIVEP3	Intronic
1	41784724	41785224	7	CD14 Mono._.COVID19_55650_0067	250950	HIVEP3	Intronic
1	41789053	41789553	5	CD14 Mono._.Control_EV08	246621	HIVEP3	Intronic
1	41789642	41790142	18	CD14 Mono._.COVID19_55650_0067	246032	HIVEP3	Intronic
1	41791573	41792073	12	CD8 TEM._.COVID19_28205_0564d0	244101	HIVEP3	Intronic
1	41792218	41792718	8	CD14 Mono._.COVID19_55650_0066d7	243456	HIVEP3	Intronic
1	41792798	41793298	3	CD8 TEM._.COVID19_28205_0557	242876	HIVEP3	Intronic
1	41799671	41800171	12	CD14 Mono._.COVID19_55650_0066d7	236003	HIVEP3	Intronic
1	41800467	41800967	9	B intermediate._.COVID19_55650_0066d7	235207	HIVEP3	Intronic
1	41802792	41803292	22	CD14 Mono._.COVID19_55650_0066d7	232882	HIVEP3	Intronic
1	41803506	41804006	6	CD14 Mono._.COVID19_55650_0086	232168	HIVEP3	Intronic
1	41804097	41804597	19	CD8 TEM._.COVID19_55650_0132d0	231577	HIVEP3	Intronic
1	41805684	41806184	5	CD8 TEM._.COVID19_28205_0557	229990	HIVEP3	Intronic
1	41806256	41806756	11	CD8 TEM._.COVID19_55650_0132d0	229418	HIVEP3	Intronic
1	41806814	41807314	15	CD8 TEM._.Control_HIP023	228860	HIVEP3	Intronic
1	41807510	41808010	2	CD14 Mono._.Control_HIP002	228164	HIVEP3	Intronic
1	41809653	41810153	16	CD14 Mono._.COVID19_55650_0067	226021	HIVEP3	Intronic
1	41810408	41810908	8	NK._.Control_EV08	225266	HIVEP3	Intronic
1	41811340	41811840	8	CD16 Mono._.Other	224334	HIVEP3	Intronic
1	41811893	41812393	17	CD8 TEM._.Control_EV08	223781	HIVEP3	Intronic
1	41813708	41814208	2	NK_CD56bright._.Control_HIP043	221966	HIVEP3	Intronic
1	41822827	41823327	2	CD16 Mono._.Control_HIP015	212847	HIVEP3	Intronic
1	41843375	41843875	3	CD14 Mono._.COVID19_55650_0067	192299	HIVEP3	Intronic
1	41844246	41844746	13	NK._.COVID19_55650_0066d7	191428	HIVEP3	Intronic
1	41846471	41846971	2	CD14 Mono._.COVID19_55650_0067	189203	HIVEP3	Intronic
1	41849985	41850485	4	NK_CD56bright._.Control_HIP043	185689	HIVEP3	Intronic
1	41851529	41852029	17	CD14 Mono._.COVID19_55650_0132d0	184145	HIVEP3	Intronic
1	41855603	41856103	3	CD14 Mono._.COVID19_55650_0067	180071	HIVEP3	Intronic
1	41859576	41860076	15	CD14 Mono._.COVID19_55650_0055	176098	HIVEP3	Intronic
1	41861461	41861961	2	CD14 Mono._.COVID19_55650_0086	174213	HIVEP3	Intronic
1	41862235	41862735	6	CD14 Mono._.Control_HIP015	173439	HIVEP3	Intronic
1	41862868	41863368	13	CD14 Mono._.COVID19_28205_0558	172806	HIVEP3	Intronic
1	41867566	41868066	2	CD4 TCM._.Control_HIP023	168108	HIVEP3	Intronic
1	41868184	41868684	10	B intermediate._.Control_HIP043	167490	HIVEP3	Intronic
1	41870000	41870500	9	CD14 Mono._.COVID19_55650_0067	165674	HIVEP3	Intronic
1	41872021	41872521	5	CD14 Mono._.COVID19_55650_0086	163653	HIVEP3	Intronic
1	41874277	41874777	2	pDC._.Rep2	161397	HIVEP3	Intronic
1	41881967	41882467	2	pDC._.Rep1	153707	HIVEP3	Intronic
1	41887748	41888248	9	NK._.COVID19_55650_0066d7	147926	HIVEP3	Intronic
1	41888576	41889076	19	NK._.COVID19_28205_0555d0	147098	HIVEP3	Intronic
1	41889216	41889716	6	NK._.COVID19_55650_0132d0	146458	HIVEP3	Intronic
1	41890680	41891180	2	CD8 TEM._.COVID19_55650_0066d7	144994	HIVEP3	Intronic
1	41891475	41891975	21	CD8 TEM._.COVID19_55650_0132d0	144199	HIVEP3	Intronic
1	41892198	41892698	18	NK._.COVID19_55650_0052	143476	HIVEP3	Intronic
1	41892874	41893374	14	NK._.COVID19_55650_0067	142800	HIVEP3	Intronic
1	41894720	41895220	13	NK._.Control_HIP043	140954	HIVEP3	Intronic
1	41895463	41895963	2	NK._.Control_EV08	140211	HIVEP3	Intronic
1	41897602	41898102	7	CD4 TCM._.COVID19_55650_0067	138072	HIVEP3	Intronic
1	41898131	41898631	21	CD8 TEM._.COVID19_55650_0132d0	137543	HIVEP3	Intronic
1	41901584	41902084	3	CD4 TCM._.COVID19_55650_0086	134090	HIVEP3	Intronic
1	41902603	41903103	10	CD8 TEM._.COVID19_55650_0083	133071	HIVEP3	Intronic
1	41903338	41903838	2	CD8 TEM._.COVID19_55650_0132d0	132336	HIVEP3	Intronic
1	41908318	41908818	2	CD8 TEM._.COVID19_28205_0564d0	127356	HIVEP3	Intronic
1	41912476	41912976	2	CD8 TEM._.COVID19_55650_0052	123198	HIVEP3	Intronic
1	41914476	41914976	13	CD4 TCM._.COVID19_28205_0558	121198	HIVEP3	Intronic
1	41915223	41915723	2	CD8 TEM._.COVID19_28205_0564d0	120451	HIVEP3	Intronic
1	41916012	41916512	19	NK._.COVID19_28205_0555d0	119662	HIVEP3	Intronic
1	41916932	41917432	12	CD8 TEM._.Control_HIP023	118742	HIVEP3	Intronic
1	41917854	41918354	5	CD14 Mono._.COVID19_55650_0086	117820	HIVEP3	Intronic
1	41918452	41918952	4	NK._.Control_HIP045	117222	HIVEP3	Exonic
1	41919029	41919529	6	CD8 TEM._.COVID19_55650_0066d7	116645	HIVEP3	Intronic
1	41919945	41920445	17	CD4 TCM._.COVID19_28205_0556	115729	HIVEP3	Intronic
1	41920639	41921139	6	NK._.COVID19_55650_0067	115035	HIVEP3	Intronic
1	41981246	41981746	4	NK._.COVID19_28205_0556	54428	HIVEP3	Intronic
1	41994333	41994833	2	NK._.Control_EV08	41341	HIVEP3	Intronic
1	42014130	42014630	2	CD8 TEM._.COVID19_55650_0132d0	21544	HIVEP3	Intronic
1	42031327	42031827	2	CD4 TCM._.Other	4347	HIVEP3	Intronic
1	42034381	42034881	12	CD14 Mono._.COVID19_28205_0555d0	1293	HIVEP3	Intronic
1	42035240	42035740	12	CD4 TCM._.COVID19_55650_0067	434	HIVEP3	Intronic
1	42035784	42036284	22	CD14 Mono._.COVID19_28205_0557	108	HIVEP3	Promoter
1	42036774	42037274	2	CD4 TCM._.COVID19_55650_0083	1098	HIVEP3	Promoter
1	42053011	42053511	8	CD4 Naive._.COVID19_28205_0559	17335	HIVEP3	Distal
1	42096499	42096999	2	B naive._.COVID19_55650_0067	56671	GUCA2B	Distal
1	42140659	42141159	2	CD16 Mono._.COVID19_55650_0052	12511	GUCA2B	Distal
1	42146800	42147300	5	CD8 TEM._.COVID19_28205_0564d0	6370	GUCA2B	Distal
1	42157672	42158172	2	pDC._.Rep2	4500	GUCA2B	Distal
1	42168246	42168746	4	CD14 Mono._.Control_HIP023	3777	GUCA2A	Distal
1	42170812	42171312	2	pDC._.Rep1	6343	GUCA2A	Distal
1	42173256	42173756	9	NK._.COVID19_55650_0086	8787	GUCA2A	Distal
1	42176853	42177353	3	CD14 Mono._.COVID19_55650_0057	12384	GUCA2A	Exonic
1	42191632	42192132	3	CD8 TEM._.COVID19_28205_0564d0	27163	GUCA2A	Intronic
1	42205995	42206495	2	NK._.COVID19_55650_0132d0	41526	GUCA2A	Intronic
1	42214236	42214736	4	CD14 Mono._.COVID19_55650_0055	49767	GUCA2A	Intronic
1	42241056	42241556	2	pDC._.Rep2	76587	GUCA2A	Intronic
1	42259296	42259796	2	pDC._.Rep2	76330	FOXJ3	Intronic
1	42295300	42295800	2	CD14 Mono._.COVID19_28205_0558	40326	FOXJ3	Intronic
1	42297911	42298411	2	CD4 Naive._.COVID19_28205_0559	37715	FOXJ3	Intronic
1	42298475	42298975	7	CD4 Naive._.Control_HIP044	37151	FOXJ3	Intronic
1	42311110	42311610	2	CD4 TCM._.COVID19_28205_0564d0	24516	FOXJ3	Intronic
1	42314389	42314889	9	CD4 TCM._.COVID19_28205_0556	21237	FOXJ3	Intronic
1	42314976	42315476	2	CD16 Mono._.Control_HIP015	20650	FOXJ3	Intronic
1	42319512	42320012	6	CD4 TCM._.COVID19_28205_0556	16114	FOXJ3	Intronic
1	42320036	42320536	8	CD4 TCM._.Control_HIP023	15590	FOXJ3	Intronic
1	42324348	42324848	14	CD14 Mono._.COVID19_55650_0066d7	11278	FOXJ3	Intronic
1	42333556	42334056	2	CD14 Mono._.COVID19_55650_0066d7	2070	FOXJ3	Intronic
1	42334208	42334708	14	CD8 TEM._.COVID19_55650_0132d0	1418	FOXJ3	Intronic
1	42335052	42335552	18	CD4 TCM._.Other	574	FOXJ3	Intronic
1	42335612	42336112	9	CD4 TCM._.Control_EV08	14	FOXJ3	Promoter
1	42344206	42344706	9	CD4 TCM._.Control_EV08	8578	FOXJ3	Distal
1	42348428	42348928	2	B naive._.COVID19_55650_0052	12800	FOXJ3	Distal
1	42358789	42359289	2	Plasmablast._.1	21755	RIMKLA	Distal
1	42380508	42381008	7	CD14 Mono._.Control_HIP015	36	RIMKLA	Promoter
1	42424828	42425328	2	NK_CD56bright._.Other	31038	PPCS	Distal
1	42430625	42431125	2	NK_CD56bright._.Control_HIP044	25241	PPCS	Intronic
1	42437130	42437630	3	CD14 Mono._.COVID19_55650_0055	18736	PPCS	Intronic
1	42442535	42443035	7	CD14 Mono._.Other	13331	PPCS	Intronic
1	42454409	42454909	2	NK._.Control_HIP045	1457	PPCS	Promoter
1	42455600	42456100	6	NK._.COVID19_28205_0555d0	266	PPCS	Promoter
1	42456157	42456657	10	B naive._.COVID19_55650_0067	139	ZMYND12	Promoter
1	42456725	42457225	14	CD4 TCM._.COVID19_55650_0067	707	ZMYND12	Promoter
1	42457276	42457776	3	CD4 TCM._.COVID19_28205_0556	1258	ZMYND12	Promoter
1	42462943	42463443	21	CD8 TEM._.Control_HIP015	160	CCDC30	Promoter
1	42463452	42463952	7	CD4 TCM._.Control_HIP045	347	CCDC30	Intronic
1	42463991	42464491	3	CD4 TCM._.COVID19_55650_0132d0	886	CCDC30	Intronic
1	42479503	42480003	4	CD14 Mono._.Control_EV08	16398	CCDC30	Intronic
1	42482559	42483059	2	B intermediate._.Other	19454	CCDC30	Exonic
1	42529170	42529670	3	CD14 Mono._.COVID19_55650_0055	66065	CCDC30	Intronic
1	42529837	42530337	16	CD14 Mono._.COVID19_55650_0066d7	66732	CCDC30	Intronic
1	42551122	42551622	6	CD16 Mono._.Control_HIP015	88017	CCDC30	Intronic
1	42577880	42578380	6	B intermediate._.COVID19_28205_0558	80294	PPIH	Intronic
1	42585932	42586432	2	pDC._.Rep1	72242	PPIH	Intronic
1	42653299	42653799	2	B naive._.Control_HIP044	4875	PPIH	Intronic
1	42657093	42657593	4	CD4 TCM._.Control_HIP044	1081	PPIH	Promoter
1	42658098	42658598	19	NK._.COVID19_55650_0066d7	76	PPIH	Promoter
1	42658623	42659123	5	CD8 TEM._.Other	447	PPIH	Exonic
1	42661006	42661506	9	CD8 TEM._.COVID19_28205_0559	2830	PPIH	Intronic
1	42681234	42681734	14	CD8 TEM._.COVID19_55650_0066d0	942	YBX1	Promoter
1	42682056	42682556	19	NK._.COVID19_28205_0559	120	YBX1	Promoter
1	42682885	42683385	21	CD14 Mono._.COVID19_28205_0556	707	YBX1	Exonic
1	42683478	42683978	7	CD4 TCM._.Control_HIP043	1300	YBX1	Intronic
1	42684075	42684575	7	CD4 TCM._.COVID19_55650_0066d7	1897	YBX1	Intronic
1	42684737	42685237	2	CD14 Mono._.COVID19_55650_0055	2559	YBX1	Intronic
1	42685772	42686272	2	B intermediate._.Control_HIP045	3594	YBX1	Intronic
1	42686433	42686933	2	CD8 TEM._.Control_HIP002	4255	YBX1	Intronic
1	42688388	42688888	2	Plasmablast._.1	6210	YBX1	Intronic
1	42690347	42690847	2	CD8 TEM._.Control_HIP023	8169	YBX1	Intronic
1	42691035	42691535	4	CD8 TEM._.COVID19_55650_0083	8857	YBX1	Intronic
1	42698065	42698565	2	CD4 TCM._.COVID19_55650_0086	15887	YBX1	Intronic
1	42700276	42700776	2	NK._.Control_HIP045	18098	YBX1	Intronic
1	42702653	42703153	2	CD16 Mono._.Control_HIP015	20475	YBX1	Distal
1	42703261	42703761	4	CD16 Mono._.Control_HIP002	21083	YBX1	Distal
1	42704133	42704633	2	CD16 Mono._.Control_HIP023	21955	YBX1	Distal
1	42706060	42706560	2	CD16 Mono._.COVID19_55650_0052	23882	YBX1	Distal
1	42730905	42731405	2	B intermediate._.COVID19_55650_0066d7	9098	CLDN19	Distal
1	42736047	42736547	5	CD14 Mono._.Other	3956	CLDN19	Intronic
1	42737131	42737631	15	CD14 Mono._.COVID19_55650_0066d7	2872	CLDN19	Intronic
1	42747075	42747575	4	CD4 TCM._.COVID19_55650_0066d7	7070	CLDN19	Exonic
1	42748810	42749310	4	CD16 Mono._.Other	8805	CLDN19	Intronic
1	42756918	42757418	15	CD14 Mono._.Control_HIP002	9915	P3H1	Intronic
1	42758646	42759146	4	B intermediate._.Control_HIP045	8187	P3H1	Exonic
1	42762527	42763027	2	CD16 Mono._.Control_HIP044	4306	P3H1	Intronic
1	42764124	42764624	6	CD4 TCM._.COVID19_55650_0066d7	2709	P3H1	Intronic
1	42765799	42766299	13	CD8 TEM._.COVID19_55650_0066d0	1034	P3H1	Promoter
1	42766344	42766844	4	CD4 Naive._.COVID19_28205_0559	489	P3H1	Promoter
1	42766936	42767436	21	CD8 TEM._.COVID19_55650_0052	82	C1orf50	Promoter
1	42767451	42767951	13	CD8 TEM._.COVID19_28205_0564d0	431	C1orf50	Promoter
1	42777816	42778316	3	CD4 Naive._.Other	9923	TMEM269	Intronic
1	42785156	42785656	5	CD14 Mono._.COVID19_28205_0558	2583	TMEM269	Intronic
1	42815928	42816428	4	NK._.COVID19_55650_0066d7	945	ERMAP	Promoter
1	42816464	42816964	14	CD4 TCM._.Control_EV08	409	ERMAP	Promoter
1	42817115	42817615	18	CD4 TCM._.COVID19_28205_0564d0	112	SVBP	Promoter
1	42823024	42823524	3	CD14 Mono._.Control_EV08	6021	SVBP	Intronic
1	42833951	42834451	6	CD14 Mono._.COVID19_55650_0055	12371	ZNF691	Intronic
1	42838418	42838918	13	CD14 Mono._.COVID19_55650_0067	7904	ZNF691	Intronic
1	42842473	42842973	2	NK._.COVID19_55650_0055	3849	ZNF691	Exonic
1	42846253	42846753	22	CD14 Mono._.COVID19_28205_0556	69	ZNF691	Promoter
1	42847271	42847771	7	CD4 TCM._.COVID19_28205_0564d0	947	ZNF691	Intronic
1	42847959	42848459	3	CD8 TEM._.COVID19_28205_0559	1635	ZNF691	Intronic
1	42851279	42851779	3	B naive._.COVID19_55650_0132d0	4955	ZNF691	Exonic
1	42851889	42852389	3	B naive._.COVID19_55650_0067	5565	ZNF691	Exonic
1	42852517	42853017	5	B intermediate._.Control_HIP043	6193	ZNF691	Distal
1	42913290	42913790	12	CD4 TCM._.COVID19_55650_0066d0	45508	SLC2A1-AS1	Distal
1	42914815	42915315	2	NK._.COVID19_28205_0555d0	43983	SLC2A1-AS1	Distal
1	42915380	42915880	5	NK._.Control_HIP044	43418	SLC2A1-AS1	Distal
1	42916182	42916682	10	NK._.Control_HIP044	42616	SLC2A1-AS1	Distal
1	42922895	42923395	17	CD14 Mono._.COVID19_55650_0067	35903	SLC2A1-AS1	Distal
1	42923557	42924057	2	NK._.Control_HIP023	35241	SLC2A1-AS1	Distal
1	42924126	42924626	19	CD4 TCM._.Control_HIP043	34672	SLC2A1-AS1	Distal
1	42924696	42925196	5	B naive._.Control_HIP023	34102	SLC2A1-AS1	Distal
1	42925418	42925918	6	CD4 TCM._.COVID19_28205_0558	33380	SLC2A1-AS1	Exonic
1	42927884	42928384	3	CD8 TEM._.COVID19_28205_0557	30914	SLC2A1-AS1	Intronic
1	42928822	42929322	2	B naive._.Control_EV08	29976	SLC2A1-AS1	Intronic
1	42929664	42930164	2	NK._.COVID19_55650_0086	29134	SLC2A1-AS1	Exonic
1	42930477	42930977	14	CD8 TEM._.COVID19_55650_0066d7	28321	SLC2A1-AS1	Exonic
1	42931196	42931696	17	CD4 TCM._.COVID19_55650_0083	27602	SLC2A1-AS1	Intronic
1	42931802	42932302	19	NK._.COVID19_55650_0067	26996	SLC2A1-AS1	Intronic
1	42932413	42932913	9	CD4 TCM._.COVID19_55650_0083	26385	SLC2A1-AS1	Intronic
1	42933293	42933793	2	CD4 TCM._.COVID19_55650_0066d7	25505	SLC2A1-AS1	Intronic
1	42933913	42934413	4	CD8 TEM._.COVID19_28205_0556	24885	SLC2A1-AS1	Intronic
1	42934637	42935137	5	CD8 TEM._.Other	24161	SLC2A1-AS1	Intronic
1	42935159	42935659	10	B naive._.Control_HIP023	23639	SLC2A1-AS1	Intronic
1	42935716	42936216	4	NK._.Control_EV08	23082	SLC2A1-AS1	Intronic
1	42936491	42936991	20	CD8 TEM._.Control_EV08	22307	SLC2A1-AS1	Intronic
1	42937133	42937633	19	CD14 Mono._.COVID19_55650_0067	21665	SLC2A1-AS1	Intronic
1	42937639	42938139	6	CD14 Mono._.COVID19_55650_0067	21159	SLC2A1-AS1	Intronic
1	42938140	42938640	18	CD14 Mono._.COVID19_28205_0564d0	20658	SLC2A1-AS1	Intronic
1	42938943	42939443	2	NK._.COVID19_55650_0086	19855	SLC2A1-AS1	Intronic
1	42940926	42941426	13	CD14 Mono._.COVID19_28205_0558	17872	SLC2A1-AS1	Intronic
1	42941661	42942161	14	CD14 Mono._.COVID19_55650_0132d0	17137	SLC2A1-AS1	Intronic
1	42942508	42943008	2	pDC._.Rep1	16290	SLC2A1-AS1	Intronic
1	42943055	42943555	21	CD8 TEM._.COVID19_28205_0564d0	15743	SLC2A1-AS1	Exonic
1	42943596	42944096	3	NK._.COVID19_55650_0055	15202	SLC2A1-AS1	Intronic
1	42944099	42944599	8	B intermediate._.COVID19_28205_0558	14699	SLC2A1-AS1	Intronic
1	42945114	42945614	17	NK._.COVID19_28205_0555d0	13684	SLC2A1-AS1	Intronic
1	42946128	42946628	2	CD8 TEM._.COVID19_55650_0066d7	12670	SLC2A1-AS1	Intronic
1	42948840	42949340	3	B intermediate._.Control_HIP045	9958	SLC2A1-AS1	Intronic
1	42949405	42949905	5	B naive._.COVID19_55650_0067	9393	SLC2A1-AS1	Intronic
1	42950168	42950668	2	B naive._.Control_EV08	8630	SLC2A1-AS1	Intronic
1	42951015	42951515	3	CD8 TEM._.COVID19_55650_0066d0	7783	SLC2A1-AS1	Intronic
1	42951606	42952106	14	NK._.Control_HIP045	7192	SLC2A1-AS1	Exonic
1	42952433	42952933	9	B intermediate._.Control_HIP043	6365	SLC2A1-AS1	Intronic
1	42953139	42953639	4	CD8 TEM._.COVID19_55650_0066d0	5659	SLC2A1-AS1	Intronic
1	42953697	42954197	5	B naive._.COVID19_55650_0132d0	5101	SLC2A1-AS1	Intronic
1	42955293	42955793	21	CD8 TEM._.Control_EV08	3505	SLC2A1-AS1	Intronic
1	42956037	42956537	2	CD4 Naive._.Control_HIP044	2761	SLC2A1-AS1	Intronic
1	42956633	42957133	5	CD8 TEM._.Control_HIP023	2165	SLC2A1-AS1	Intronic
1	42957152	42957652	6	CD4 TCM._.COVID19_55650_0066d7	1646	SLC2A1-AS1	Promoter
1	42957937	42958437	16	CD4 TCM._.Other	861	SLC2A1-AS1	Promoter
1	42958746	42959246	19	CD4 TCM._.Other	52	SLC2A1-AS1	Promoter
1	42959328	42959828	3	B naive._.Control_EV08	404	SLC2A1	Promoter
1	42960899	42961399	2	CD4 TCM._.COVID19_55650_0066d0	1975	SLC2A1	Promoter
1	42961426	42961926	2	CD14 Mono._.Other	2502	SLC2A1	Intronic
1	42962566	42963066	5	CD8 TEM._.COVID19_55650_0052	3642	SLC2A1	Intronic
1	42963542	42964042	2	pDC._.Rep2	4618	SLC2A1	Intronic
1	42980383	42980883	18	CD14 Mono._.COVID19_55650_0086	21459	SLC2A1	Intronic
1	42984939	42985439	2	CD4 TCM._.Other	26015	SLC2A1	Distal
1	42993758	42994258	6	B naive._.COVID19_55650_0132d0	34834	SLC2A1	Distal
1	43034178	43034678	2	CD8 TEM._.Control_EV08	75254	SLC2A1	Distal
1	43034773	43035273	6	CD4 TCM._.COVID19_28205_0564d0	75849	SLC2A1	Distal
1	43057365	43057865	10	NK._.Control_HIP023	87537	FAM183A	Distal
1	43058454	43058954	2	NK._.COVID19_28205_0556	86448	FAM183A	Distal
1	43062547	43063047	3	NK._.COVID19_55650_0067	82355	FAM183A	Distal
1	43068263	43068763	5	NK._.Control_EV08	76639	FAM183A	Distal
1	43071594	43072094	2	B naive._.COVID19_55650_0132d0	73308	FAM183A	Distal
1	43072709	43073209	7	B naive._.COVID19_55650_0067	72193	FAM183A	Distal
1	43073578	43074078	17	CD8 TEM._.COVID19_55650_0066d0	71324	FAM183A	Distal
1	43147610	43148110	3	B naive._.COVID19_55650_0132d0	2706	FAM183A	Intronic
1	43171631	43172131	13	CD14 Mono._.Control_EV08	267	CFAP57	Promoter
1	43172380	43172880	10	B naive._.COVID19_55650_0052	480	CFAP57	Intronic
1	43221126	43221626	9	B intermediate._.Control_HIP043	48617	TMEM125	Exonic
1	43225203	43225703	2	CD16 Mono._.Control_HIP044	44540	TMEM125	Intronic
1	43227180	43227680	12	CD4 TCM._.COVID19_55650_0083	42563	TMEM125	Intronic
1	43235743	43236243	5	CD16 Mono._.Control_HIP015	34000	TMEM125	Intronic
1	43238019	43238519	2	B intermediate._.COVID19_28205_0558	31724	TMEM125	Intronic
1	43238690	43239190	4	B naive._.COVID19_55650_0067	31053	TMEM125	Intronic
1	43239403	43239903	10	B naive._.COVID19_55650_0052	30340	TMEM125	Intronic
1	43271852	43272352	2	CD4 TCM._.COVID19_55650_0066d0	1165	EBNA1BP2	Promoter
1	43274313	43274813	14	CD14 Mono._.COVID19_55650_0067	3626	EBNA1BP2	Distal
1	43295592	43296092	2	CD4 TCM._.COVID19_28205_0558	5150	TIE1	Distal
1	43307075	43307575	2	CD4 TCM._.COVID19_55650_0055	6331	TIE1	Intronic
1	43330124	43330624	10	CD14 Mono._.COVID19_55650_0066d7	7432	MPL	Distal
1	43338533	43339033	2	CD4 TCM._.COVID19_55650_0067	975	MPL	Intronic
1	43339436	43339936	2	NK._.Control_HIP002	1878	MPL	Intronic
1	43348260	43348760	2	CD4 TCM._.COVID19_28205_0558	10444	CDC20	Intronic
1	43349237	43349737	19	CD8 TEM._.COVID19_28205_0564d0	9467	CDC20	Exonic
1	43351854	43352354	2	CD4 TCM._.Control_EV08	6850	CDC20	Intronic
1	43357968	43358468	10	CD8 TEM._.Other	736	CDC20	Promoter
1	43358610	43359110	22	CD14 Mono._.COVID19_28205_0558	94	CDC20	Promoter
1	43365988	43366488	2	CD8 TEM._.COVID19_28205_0564d0	1522	MIR6734	Promoter
1	43366954	43367454	12	CD14 Mono._.COVID19_55650_0055	869	ELOVL1	Intronic
1	43367782	43368282	22	CD14 Mono._.Control_EV08	41	ELOVL1	Promoter
1	43368330	43368830	2	cDC2._.Rep2	505	ELOVL1	Promoter
1	43372994	43373494	7	CD14 Mono._.COVID19_55650_0067	5169	ELOVL1	Distal
1	43378179	43378679	2	CD14 Mono._.Control_HIP002	10354	ELOVL1	Distal
1	43381413	43381913	19	CD14 Mono._.Control_EV08	8144	MED8	Distal
1	43383385	43383885	2	CD14 Mono._.Other	6172	MED8	Distal
1	43388871	43389371	2	NK._.Control_HIP023	686	MED8	Promoter
1	43389595	43390095	22	CD14 Mono._.COVID19_55650_0086	36	MED8	Promoter
1	43390250	43390750	2	CD4 TCM._.COVID19_55650_0067	617	SZT2	Promoter
1	43398796	43399296	2	CD14 Mono._.Control_HIP002	9163	SZT2	Intronic
1	43414544	43415044	6	B naive._.Control_HIP023	24911	SZT2	Intronic
1	43423378	43423878	2	CD8 TEM._.COVID19_55650_0132d0	24910	MIR6735	Intronic
1	43426633	43427133	2	CD4 TCM._.Control_HIP023	21655	MIR6735	Intronic
1	43435401	43435901	2	CD8 TEM._.COVID19_28205_0557	12887	MIR6735	Intronic
1	43448914	43449414	2	CD4 TCM._.COVID19_55650_0083	624	MIR6735	Intronic
1	43451007	43451507	2	CD8 TEM._.COVID19_28205_0564d0	2717	MIR6735	Exonic
1	43452759	43453259	3	CD8 TEM._.Control_HIP023	979	HYI	Exonic
1	43453677	43454177	17	CD4 TCM._.Other	61	HYI	Promoter
1	43454403	43454903	18	CD14 Mono._.Control_HIP015	663	HYI	Promoter
1	43460908	43461408	12	CD14 Mono._.COVID19_55650_0086	7168	HYI	Distal
1	43510008	43510508	2	Plasmablast._.1	14928	PTPRF	Distal
1	43529076	43529576	14	CD4 TCM._.COVID19_55650_0066d0	4138	PTPRF	Intronic
1	43530593	43531093	4	CD4 TCM._.COVID19_55650_0066d7	5655	PTPRF	Intronic
1	43531153	43531653	5	CD4 TCM._.COVID19_28205_0564d0	6215	PTPRF	Intronic
1	43550126	43550626	2	CD14 Mono._.Control_HIP015	25188	PTPRF	Intronic
1	43554438	43554938	2	NK._.COVID19_28205_0556	29500	PTPRF	Intronic
1	43565640	43566140	2	B naive._.Control_HIP044	40702	PTPRF	Intronic
1	43569182	43569682	3	B intermediate._.COVID19_55650_0067	44244	PTPRF	Intronic
1	43573113	43573613	2	CD4 TCM._.Other	48175	PTPRF	Intronic
1	43582058	43582558	5	CD8 TEM._.COVID19_28205_0557	57120	PTPRF	Intronic
1	43584460	43584960	2	NK._.Control_HIP023	59522	PTPRF	Intronic
1	43593229	43593729	3	NK_CD56bright._.Other	56678	KDM4A	Intronic
1	43626185	43626685	2	CD14 Mono._.COVID19_28205_0556	23722	KDM4A	Distal
1	43645626	43646126	2	Plasmablast._.COVID19_28205_0558	4281	KDM4A	Distal
1	43648258	43648758	8	CD14 Mono._.COVID19_55650_0055	1649	KDM4A	Promoter
1	43649040	43649540	5	CD4 TCM._.COVID19_28205_0558	867	KDM4A	Promoter
1	43649793	43650293	19	CD4 TCM._.Control_HIP045	114	KDM4A	Promoter
1	43650434	43650934	6	B naive._.Control_EV08	525	KDM4A	Intronic
1	43651060	43651560	3	CD4 TCM._.Control_EV08	1151	KDM4A	Intronic
1	43653353	43653853	2	B intermediate._.COVID19_55650_0066d7	3444	KDM4A	Intronic
1	43699194	43699694	2	CD14 Mono._.COVID19_28205_0556	6379	ST3GAL3	Intronic
1	43704879	43705379	3	CD4 TCM._.COVID19_28205_0564d0	694	ST3GAL3	Promoter
1	43705500	43706000	7	CD14 Mono._.COVID19_55650_0055	73	ST3GAL3	Promoter
1	43706681	43707181	11	CD14 Mono._.COVID19_55650_0083	1106	ST3GAL3	Intronic
1	43707183	43707683	22	CD14 Mono._.COVID19_55650_0055	704	KDM4A-AS1	Intronic
1	43707687	43708187	11	CD14 Mono._.COVID19_55650_0086	200	KDM4A-AS1	Intronic
1	43710969	43711469	19	CD14 Mono._.COVID19_28205_0555d0	3080	KDM4A-AS1	Intronic
1	43763371	43763871	8	CD8 TEM._.Other	36277	LOC101929592	Intronic
1	43768223	43768723	2	CD4 TCM._.Control_HIP002	41129	LOC101929592	Intronic
1	43772884	43773384	4	CD14 Mono._.COVID19_28205_0558	45790	LOC101929592	Intronic
1	43774336	43774836	9	CD14 Mono._.COVID19_28205_0564d0	47242	LOC101929592	Intronic
1	43776350	43776850	4	CD14 Mono._.COVID19_28205_0555d2	49256	LOC101929592	Intronic
1	43779143	43779643	9	CD14 Mono._.Control_HIP023	52049	LOC101929592	Intronic
1	43779754	43780254	3	CD14 Mono._.Control_HIP015	52660	LOC101929592	Intronic
1	43780908	43781408	9	CD14 Mono._.Control_HIP023	53814	LOC101929592	Intronic
1	43781456	43781956	19	CD14 Mono._.COVID19_55650_0055	54362	LOC101929592	Intronic
1	43783637	43784137	10	CD14 Mono._.COVID19_55650_0066d7	56543	LOC101929592	Intronic
1	43789825	43790325	6	CD4 TCM._.COVID19_28205_0558	62731	LOC101929592	Intronic
1	43797804	43798304	7	CD14 Mono._.COVID19_55650_0066d7	70710	LOC101929592	Intronic
1	43801113	43801613	2	CD14 Mono._.COVID19_55650_0132d0	74019	LOC101929592	Exonic
1	43806149	43806649	3	B naive._.Control_HIP043	79055	LOC101929592	Intronic
1	43812812	43813312	3	CD14 Mono._.COVID19_55650_0067	85718	LOC101929592	Intronic
1	43813431	43813931	5	CD14 Mono._.COVID19_55650_0066d7	86337	LOC101929592	Intronic
1	43814354	43814854	2	CD14 Mono._.COVID19_55650_0066d7	87260	LOC101929592	Intronic
1	43814971	43815471	2	CD14 Mono._.COVID19_55650_0083	87877	LOC101929592	Intronic
1	43830756	43831256	3	CD14 Mono._.COVID19_55650_0083	102313	ARTN	Intronic
1	43831805	43832305	12	CD14 Mono._.COVID19_55650_0066d7	101264	ARTN	Intronic
1	43832937	43833437	8	CD14 Mono._.COVID19_55650_0083	100132	ARTN	Intronic
1	43833498	43833998	4	CD14 Mono._.COVID19_55650_0066d7	99571	ARTN	Intronic
1	43834093	43834593	17	CD14 Mono._.COVID19_55650_0066d7	98976	ARTN	Intronic
1	43835066	43835566	13	CD14 Mono._.Control_EV08	98003	ARTN	Intronic
1	43836405	43836905	8	CD8 TEM._.COVID19_55650_0132d0	96664	ARTN	Intronic
1	43847228	43847728	3	CD14 Mono._.COVID19_55650_0066d7	85841	ARTN	Intronic
1	43853284	43853784	18	CD14 Mono._.COVID19_55650_0052	79785	ARTN	Intronic
1	43857990	43858490	3	CD14 Mono._.COVID19_55650_0086	75079	ARTN	Exonic
1	43865535	43866035	9	CD14 Mono._.COVID19_55650_0057	67534	ARTN	Intronic
1	43867903	43868403	6	CD16 Mono._.COVID19_55650_0083	65166	ARTN	Intronic
1	43871815	43872315	3	CD14 Mono._.Other	61254	ARTN	Intronic
1	43881305	43881805	4	CD14 Mono._.COVID19_28205_0555d0	51764	ARTN	Intronic
1	43912841	43913341	2	CD4 TCM._.Control_HIP044	20228	ARTN	Intronic
1	43929500	43930000	5	CD14 Mono._.COVID19_55650_0067	3569	ARTN	Intronic
1	43930164	43930664	4	CD14 Mono._.COVID19_28205_0556	2905	ARTN	Exonic
1	43930740	43931240	2	pDC._.Rep2	2329	ARTN	Exonic
1	43932430	43932930	2	CD4 TCM._.COVID19_28205_0556	639	ARTN	Promoter
1	43933216	43933716	5	CD14 Mono._.COVID19_55650_0067	145	ARTN	Exonic
1	43934123	43934623	18	CD14 Mono._.COVID19_28205_0558	1052	ARTN	Intronic
1	43934703	43935203	8	CD4 TCM._.COVID19_28205_0558	1632	ARTN	Intronic
1	43936326	43936826	10	CD14 Mono._.Other	3255	ARTN	Exonic
1	43936849	43937349	2	CD4 TCM._.COVID19_28205_0556	3778	ARTN	Exonic
1	43945649	43946149	3	CD8 TEM._.COVID19_55650_0066d7	1039	IPO13	Promoter
1	43946386	43946886	10	B naive._.Other	302	IPO13	Promoter
1	43946919	43947419	14	CD14 Mono._.COVID19_55650_0066d7	229	IPO13	Exonic
1	43963012	43963512	2	pDC._.Rep2	6737	DPH2	Intronic
1	43968334	43968834	4	CD4 TCM._.COVID19_55650_0086	1415	DPH2	Promoter
1	43969639	43970139	10	B naive._.COVID19_55650_0052	110	DPH2	Promoter
1	43970540	43971040	2	B intermediate._.Control_HIP045	789	DPH2	Exonic
1	43971940	43972440	2	CD4 TCM._.COVID19_55650_0055	2189	DPH2	Exonic
1	43974097	43974597	13	CD4 TCM._.Control_HIP023	139	ATP6V0B	Promoter
1	43974614	43975114	22	CD14 Mono._.COVID19_55650_0057	376	ATP6V0B	Exonic
1	43975207	43975707	21	CD14 Mono._.COVID19_55650_0086	969	ATP6V0B	Exonic
1	43976056	43976556	6	CD8 TEM._.Control_EV08	1818	ATP6V0B	Exonic
1	43977582	43978082	8	CD14 Mono._.COVID19_55650_0067	1110	B4GALT2	Promoter
1	43978090	43978590	9	CD14 Mono._.COVID19_55650_0052	602	B4GALT2	Promoter
1	43978905	43979405	8	CD4 TCM._.COVID19_28205_0564d0	211	B4GALT2	Intronic
1	43979672	43980172	15	CD14 Mono._.COVID19_55650_0132d0	978	B4GALT2	Exonic
1	43980964	43981464	4	CD14 Mono._.COVID19_28205_0556	2270	B4GALT2	Exonic
1	43982133	43982633	2	CD4 TCM._.COVID19_55650_0086	3439	B4GALT2	Intronic
1	43982795	43983295	17	CD14 Mono._.COVID19_28205_0556	4101	B4GALT2	Intronic
1	43990771	43991271	3	CD4 TCM._.COVID19_55650_0067	337	CCDC24	Promoter
1	43991303	43991803	18	NK._.COVID19_28205_0555d0	193	CCDC24	Exonic
1	43991945	43992445	4	B naive._.Control_HIP023	835	CCDC24	Exonic
1	43992455	43992955	2	NK._.Control_HIP023	1345	CCDC24	Intronic
1	43993424	43993924	2	B intermediate._.Control_HIP043	2314	CCDC24	Intronic
1	43994743	43995243	2	CD16 Mono._.COVID19_55650_0083	3633	CCDC24	Exonic
1	44002268	44002768	2	CD4 TCM._.COVID19_28205_0558	11158	CCDC24	Exonic
1	44005581	44006081	20	CD14 Mono._.Control_HIP015	14471	CCDC24	Intronic
1	44024818	44025318	6	B intermediate._.Control_HIP044	6398	SLC6A9	Intronic
1	44025764	44026264	3	B intermediate._.COVID19_55650_0066d7	5452	SLC6A9	Intronic
1	44029797	44030297	18	CD4 TCM._.Control_EV08	1419	SLC6A9	Intronic
1	44030783	44031283	20	CD8 TEM._.Control_HIP023	433	SLC6A9	Intronic
1	44031565	44032065	6	CD4 TCM._.COVID19_28205_0558	347	SLC6A9	Promoter
1	44032081	44032581	2	CD4 TCM._.COVID19_28205_0558	863	SLC6A9	Promoter
1	44032970	44033470	2	NK._.Control_HIP045	1752	SLC6A9	Promoter
1	44036508	44037008	13	CD8 TEM._.Control_EV08	5290	SLC6A9	Distal
1	44037084	44037584	3	CD4 TCM._.Control_HIP044	5866	SLC6A9	Distal
1	44047615	44048115	14	CD14 Mono._.COVID19_55650_0066d7	16397	SLC6A9	Distal
1	44048175	44048675	4	CD14 Mono._.COVID19_28205_0556	16957	SLC6A9	Distal
1	44050148	44050648	3	CD14 Mono._.COVID19_28205_0555d0	18930	SLC6A9	Distal
1	44067364	44067864	4	B intermediate._.Control_HIP045	36146	SLC6A9	Distal
1	44068538	44069038	14	CD14 Mono._.COVID19_28205_0555d0	37320	SLC6A9	Distal
1	44071429	44071929	3	CD14 Mono._.COVID19_28205_0556	40211	SLC6A9	Distal
1	44073490	44073990	2	B intermediate._.Control_HIP045	42272	SLC6A9	Distal
1	44212648	44213148	3	NK_CD56bright._.Control_HIP044	556	DMAP1	Promoter
1	44213149	44213649	9	CD4 Naive._.COVID19_28205_0559	55	DMAP1	Promoter
1	44213698	44214198	6	CD8 TEM._.Control_HIP023	492	DMAP1	Intronic
1	44217647	44218147	19	CD14 Mono._.COVID19_55650_0086	4441	DMAP1	Exonic
1	44220576	44221076	2	pDC._.Rep1	7370	DMAP1	Distal
1	44227175	44227675	18	CD14 Mono._.COVID19_55650_0052	13969	DMAP1	Intronic
1	44238050	44238550	18	CD14 Mono._.COVID19_55650_0067	5972	ERI3-IT1	Intronic
1	44254080	44254580	3	CD4 TCM._.Other	10056	ERI3-IT1	Intronic
1	44261905	44262405	18	CD14 Mono._.COVID19_28205_0555d0	17881	ERI3-IT1	Intronic
1	44263494	44263994	18	CD14 Mono._.COVID19_55650_0052	19470	ERI3-IT1	Intronic
1	44265585	44266085	2	CD14 Mono._.COVID19_55650_0052	21561	ERI3-IT1	Intronic
1	44275837	44276337	2	B intermediate._.Control_HIP044	31813	ERI3-IT1	Intronic
1	44281905	44282405	3	CD14 Mono._.COVID19_28205_0555d2	37881	ERI3-IT1	Intronic
1	44297305	44297805	2	CD4 TCM._.Other	53281	ERI3-IT1	Intronic
1	44306091	44306591	7	CD4 Naive._.Control_HIP044	48918	ERI3	Intronic
1	44318177	44318677	5	CD16 Mono._.Control_HIP023	36832	ERI3	Intronic
1	44355145	44355645	10	B naive._.Control_EV08	134	ERI3	Promoter
1	44355785	44356285	2	CD8 TEM._.COVID19_28205_0557	774	ERI3	Promoter
1	44357934	44358434	2	CD4 Naive._.Control_HIP044	2923	ERI3	Distal
1	44366337	44366837	6	CD14 Mono._.COVID19_55650_0067	11326	ERI3	Distal
1	44378155	44378655	13	CD14 Mono._.Control_HIP015	23144	ERI3	Distal
1	44390249	44390749	2	CD14 Mono._.COVID19_55650_0066d7	14694	RNF220	Distal
1	44395140	44395640	2	CD16 Mono._.Control_HIP002	9803	RNF220	Distal
1	44404914	44405414	10	NK._.Control_HIP023	29	RNF220	Promoter
1	44405443	44405943	14	CD8 TEM._.COVID19_28205_0564d0	498	RNF220	Intronic
1	44406062	44406562	3	B intermediate._.COVID19_55650_0066d7	1117	RNF220	Intronic
1	44406738	44407238	12	CD14 Mono._.COVID19_28205_0555d0	1793	RNF220	Intronic
1	44407271	44407771	4	CD14 Mono._.COVID19_28205_0557	2326	RNF220	Intronic
1	44408187	44408687	2	B naive._.COVID19_55650_0067	3242	RNF220	Intronic
1	44408949	44409449	11	CD14 Mono._.COVID19_55650_0067	4004	RNF220	Intronic
1	44416296	44416796	2	CD14 Mono._.COVID19_28205_0556	11351	RNF220	Intronic
1	44417324	44417824	17	CD14 Mono._.COVID19_28205_0556	12379	RNF220	Intronic
1	44417968	44418468	2	CD14 Mono._.Control_HIP002	13023	RNF220	Intronic
1	44423858	44424358	8	CD14 Mono._.COVID19_28205_0555d0	18913	RNF220	Intronic
1	44433058	44433558	4	CD16 Mono._.Control_HIP043	28113	RNF220	Intronic
1	44436289	44436789	3	CD14 Mono._.Control_HIP015	31344	RNF220	Intronic
1	44460406	44460906	8	CD16 Mono._.Control_HIP002	55461	RNF220	Intronic
1	44472642	44473142	6	CD14 Mono._.COVID19_55650_0066d7	67697	RNF220	Intronic
1	44483870	44484370	7	CD14 Mono._.COVID19_55650_0055	61372	MIR5584	Intronic
1	44484373	44484873	7	CD14 Mono._.COVID19_55650_0067	60869	MIR5584	Intronic
1	44485607	44486107	22	CD14 Mono._.COVID19_55650_0067	59635	MIR5584	Intronic
1	44486584	44487084	4	CD14 Mono._.COVID19_55650_0055	58658	MIR5584	Intronic
1	44499264	44499764	7	CD16 Mono._.Control_HIP002	45978	MIR5584	Intronic
1	44503563	44504063	4	B intermediate._.Control_HIP045	41679	MIR5584	Intronic
1	44511748	44512248	2	B intermediate._.Control_HIP043	33494	MIR5584	Intronic
1	44512287	44512787	3	B intermediate._.COVID19_55650_0067	32955	MIR5584	Intronic
1	44514594	44515094	2	B intermediate._.Control_HIP043	30648	MIR5584	Intronic
1	44519219	44519719	4	CD16 Mono._.Control_HIP043	26023	MIR5584	Intronic
1	44530158	44530658	3	CD14 Mono._.COVID19_28205_0555d0	15084	MIR5584	Intronic
1	44532025	44532525	3	CD14 Mono._.COVID19_55650_0132d0	13217	MIR5584	Intronic
1	44543363	44543863	10	CD14 Mono._.COVID19_55650_0067	1879	MIR5584	Promoter
1	44549355	44549855	3	CD14 Mono._.Control_HIP023	4111	MIR5584	Intronic
1	44552352	44552852	3	CD14 Mono._.COVID19_55650_0052	7108	MIR5584	Intronic
1	44560667	44561167	4	NK._.Control_HIP044	15423	MIR5584	Intronic
1	44561420	44561920	2	NK._.Control_HIP023	16176	MIR5584	Intronic
1	44568391	44568891	2	CD4 TCM._.Other	23147	MIR5584	Intronic
1	44571982	44572482	6	CD4 TCM._.Other	26738	MIR5584	Intronic
1	44591358	44591858	2	CD16 Mono._.Control_HIP043	46114	MIR5584	Intronic
1	44595072	44595572	12	CD4 TCM._.Other	49828	MIR5584	Intronic
1	44611356	44611856	2	CD14 Mono._.COVID19_28205_0556	62948	TMEM53	Intronic
1	44631080	44631580	4	CD4 TCM._.COVID19_55650_0066d7	43224	TMEM53	Intronic
1	44631663	44632163	20	CD8 TEM._.COVID19_55650_0083	42641	TMEM53	Exonic
1	44632191	44632691	17	CD8 TEM._.COVID19_55650_0066d0	42113	TMEM53	Intronic
1	44632919	44633419	6	CD4 TCM._.Control_HIP044	41385	TMEM53	Intronic
1	44635044	44635544	2	CD4 TCM._.COVID19_55650_0055	39260	TMEM53	Exonic
1	44636898	44637398	3	CD8 TEM._.COVID19_28205_0557	37406	TMEM53	Intronic
1	44638955	44639455	2	CD8 TEM._.COVID19_55650_0132d0	35349	TMEM53	Intronic
1	44651545	44652045	2	CD8 TEM._.COVID19_55650_0066d0	22759	TMEM53	Intronic
1	44652198	44652698	3	CD8 TEM._.COVID19_55650_0132d0	22106	TMEM53	Intronic
1	44652766	44653266	16	CD8 TEM._.Control_EV08	21538	TMEM53	Intronic
1	44655460	44655960	7	CD14 Mono._.Control_HIP023	18844	TMEM53	Intronic
1	44657449	44657949	2	NK._.COVID19_28205_0555d0	16855	TMEM53	Intronic
1	44661601	44662101	2	pDC._.Rep2	12703	TMEM53	Intronic
1	44664604	44665104	2	B naive._.Control_HIP044	9700	TMEM53	Intronic
1	44672225	44672725	22	CD14 Mono._.COVID19_28205_0555d2	2079	TMEM53	Intronic
1	44673672	44674172	10	CD4 TCM._.COVID19_55650_0083	632	TMEM53	Promoter
1	44674318	44674818	10	B naive._.Other	12	TMEM53	Promoter
1	44674835	44675335	6	CD4 TCM._.COVID19_55650_0066d7	392	ARMH1	Promoter
1	44676453	44676953	20	CD14 Mono._.COVID19_55650_0066d7	2010	ARMH1	Intronic
1	44677049	44677549	21	CD14 Mono._.COVID19_55650_0083	2606	ARMH1	Intronic
1	44682846	44683346	5	CD14 Mono._.COVID19_28205_0555d0	8403	ARMH1	Intronic
1	44684531	44685031	10	CD14 Mono._.COVID19_55650_0066d7	10088	ARMH1	Intronic
1	44694800	44695300	6	B naive._.COVID19_55650_0067	20357	ARMH1	Intronic
1	44696745	44697245	14	NK._.COVID19_28205_0555d0	22302	ARMH1	Intronic
1	44698174	44698674	16	CD14 Mono._.COVID19_55650_0066d7	23477	RNU5F-1	Intronic
1	44703656	44704156	2	CD14 Mono._.COVID19_55650_0055	17995	RNU5F-1	Intronic
1	44707046	44707546	3	CD14 Mono._.COVID19_55650_0067	14605	RNU5F-1	Intronic
1	44707823	44708323	16	CD8 TEM._.COVID19_28205_0564d0	13828	RNU5F-1	Intronic
1	44712686	44713186	4	B naive._.Other	8965	RNU5F-1	Intronic
1	44713272	44713772	9	B naive._.COVID19_55650_0067	8379	RNU5F-1	Intronic
1	44714085	44714585	3	B naive._.COVID19_55650_0132d0	7566	RNU5F-1	Intronic
1	44714895	44715395	18	CD14 Mono._.COVID19_55650_0086	6756	RNU5F-1	Intronic
1	44715399	44715899	7	CD8 TEM._.COVID19_55650_0066d7	6252	RNU5F-1	Intronic
1	44717796	44718296	3	NK._.COVID19_55650_0083	3855	RNU5F-1	Intronic
1	44718788	44719288	3	CD4 TCM._.COVID19_55650_0066d7	2863	RNU5F-1	Intronic
1	44719490	44719990	4	CD4 TCM._.COVID19_55650_0066d7	2161	RNU5F-1	Intronic
1	44720064	44720564	3	CD8 TEM._.COVID19_28205_0564d0	1587	RNU5F-1	Intronic
1	44720836	44721336	3	CD8 TEM._.COVID19_55650_0132d0	815	RNU5F-1	Intronic
1	44721470	44721970	22	CD14 Mono._.COVID19_55650_0083	181	RNU5F-1	Intronic
1	44722088	44722588	9	CD4 TCM._.COVID19_55650_0083	435	RNU5F-1	Promoter
1	44722876	44723376	7	CD4 TCM._.COVID19_55650_0083	1223	RNU5F-1	Promoter
1	44723391	44723891	9	B naive._.Control_EV08	1738	RNU5F-1	Promoter
1	44724025	44724525	8	CD4 TCM._.COVID19_55650_0066d7	2372	RNU5F-1	Exonic
1	44724526	44725026	2	CD8 TEM._.COVID19_55650_0132d0	2873	RNU5F-1	Exonic
1	44725365	44725865	3	CD4 TCM._.Control_HIP044	3712	RNU5F-1	Distal
1	44726378	44726878	2	CD4 TCM._.Control_HIP023	4541	RNU5D-1	Distal
1	44727729	44728229	3	CD14 Mono._.Control_HIP015	3190	RNU5D-1	Distal
1	44729173	44729673	20	CD14 Mono._.COVID19_55650_0055	1746	RNU5D-1	Distal
1	44729965	44730465	3	CD14 Mono._.COVID19_28205_0564d0	954	RNU5D-1	Distal
1	44730604	44731104	20	CD14 Mono._.COVID19_55650_0057	315	RNU5D-1	Distal
1	44731154	44731654	2	Plasmablast._.1	233	RNU5D-1	Promoter
1	44731674	44732174	3	CD8 TEM._.Control_HIP044	753	RNU5D-1	Promoter
1	44732511	44733011	2	CD4 TCM._.COVID19_55650_0066d0	1590	RNU5D-1	Promoter
1	44734941	44735441	9	CD14 Mono._.COVID19_55650_0086	4020	RNU5D-1	Distal
1	44737772	44738272	2	CD4 TCM._.Control_HIP023	1795	KIF2C	Promoter
1	44738375	44738875	2	CD14 Mono._.COVID19_55650_0055	1192	KIF2C	Promoter
1	44739488	44739988	8	CD16 Mono._.COVID19_55650_0052	79	KIF2C	Promoter
1	44740131	44740631	2	CD4 TCM._.COVID19_55650_0066d7	562	KIF2C	Intronic
1	44746739	44747239	2	CD4 TCM._.COVID19_28205_0556	7170	KIF2C	Intronic
1	44750285	44750785	2	pDC._.Rep2	10716	KIF2C	Exonic
1	44757301	44757801	2	NK_CD56bright._.Other	17699	RPS8	Intronic
1	44774646	44775146	3	CD16 Mono._.COVID19_55650_0083	354	RPS8	Promoter
1	44775318	44775818	19	NK._.Control_EV08	295	SNORD55	Promoter
1	44775825	44776325	18	CD8 TEM._.COVID19_55650_0132d0	210	SNORD55	Promoter
1	44776452	44776952	6	CD8 TEM._.Control_EV08	211	SNORD46	Promoter
1	44777293	44777793	4	CD4 TCM._.COVID19_28205_0564d0	299	SNORD38A	Promoter
1	44778093	44778593	5	CD14 Mono._.Other	46	SNORD38B	Promoter
1	44779103	44779603	3	CD8 TEM._.COVID19_55650_0132d0	962	SNORD38B	Distal
1	44780826	44781326	2	NK._.COVID19_28205_0559	2685	SNORD38B	Distal
1	44783157	44783657	2	CD4 TCM._.COVID19_55650_0083	4297	BEST4	Distal
1	44784080	44784580	15	CD8 TEM._.Control_HIP023	3374	BEST4	Exonic
1	44784709	44785209	7	CD4 TCM._.COVID19_55650_0066d7	2745	BEST4	Exonic
1	44785353	44785853	2	B intermediate._.COVID19_55650_0066d7	2101	BEST4	Exonic
1	44786021	44786521	17	CD4 TCM._.COVID19_55650_0066d7	1433	BEST4	Intronic
1	44786538	44787038	8	CD8 TEM._.COVID19_28205_0564d0	916	BEST4	Intronic
1	44787127	44787627	2	NK._.COVID19_55650_0067	327	BEST4	Exonic
1	44787679	44788179	3	CD8 TEM._.COVID19_55650_0066d0	223	BEST4	Promoter
1	44788194	44788694	2	CD8 TEM._.COVID19_28205_0564d0	738	BEST4	Promoter
1	44789903	44790403	2	CD4 TCM._.COVID19_28205_0564d0	2447	BEST4	Distal
1	44791414	44791914	3	CD14 Mono._.Control_HIP015	3958	BEST4	Distal
1	44793592	44794092	17	CD14 Mono._.COVID19_55650_0066d7	6136	BEST4	Distal
1	44794399	44794899	5	CD4 TCM._.COVID19_55650_0083	5575	PLK3	Distal
1	44796682	44797182	11	CD14 Mono._.COVID19_55650_0067	3292	PLK3	Distal
1	44799231	44799731	7	CD8 TEM._.COVID19_55650_0066d7	743	PLK3	Promoter
1	44800000	44800500	8	CD16 Mono._.Other	24	PLK3	Promoter
1	44800685	44801185	17	CD4 TCM._.Control_HIP044	709	PLK3	Exonic
1	44801457	44801957	16	CD4 TCM._.COVID19_28205_0556	1481	PLK3	Exonic
1	44802105	44802605	17	CD8 TEM._.COVID19_28205_0564d0	2129	PLK3	Intronic
1	44802610	44803110	9	CD8 TEM._.COVID19_55650_0067	2634	PLK3	Intronic
1	44803199	44803699	8	CD4 TCM._.Control_EV08	3223	PLK3	Intronic
1	44803989	44804489	6	CD4 TCM._.Control_HIP044	4013	PLK3	Exonic
1	44804769	44805269	8	CD14 Mono._.COVID19_55650_0052	3462	BTBD19	Exonic
1	44805445	44805945	8	CD4 TCM._.Control_EV08	2786	BTBD19	Exonic
1	44806492	44806992	7	CD4 TCM._.COVID19_28205_0558	1739	BTBD19	Promoter
1	44807114	44807614	17	CD14 Mono._.COVID19_28205_0557	1117	BTBD19	Promoter
1	44807615	44808115	8	CD16 Mono._.Control_HIP043	616	BTBD19	Promoter
1	44808702	44809202	6	CD4 TCM._.COVID19_28205_0556	469	BTBD19	Intronic
1	44809457	44809957	8	CD16 Mono._.COVID19_55650_0083	1224	BTBD19	Intronic
1	44810399	44810899	2	cDC2._.Rep2	2166	BTBD19	Intronic
1	44811012	44811512	4	CD14 Mono._.COVID19_55650_0067	2779	BTBD19	Intronic
1	44811688	44812188	10	CD14 Mono._.COVID19_55650_0067	3455	BTBD19	Intronic
1	44812680	44813180	11	CD14 Mono._.COVID19_55650_0052	4447	BTBD19	Intronic
1	44813595	44814095	21	CD14 Mono._.COVID19_55650_0132d0	5362	BTBD19	Exonic
1	44814349	44814849	3	CD14 Mono._.COVID19_28205_0558	6116	BTBD19	Exonic
1	44815375	44815875	3	CD16 Mono._.Other	7142	BTBD19	Distal
1	44817765	44818265	2	CD14 Mono._.COVID19_55650_0083	9532	BTBD19	Distal
1	44818872	44819372	9	CD14 Mono._.COVID19_55650_0055	10639	BTBD19	Distal
1	44819456	44819956	18	CD14 Mono._.Control_HIP015	11223	BTBD19	Distal
1	44819987	44820487	22	CD14 Mono._.Control_EV08	11754	BTBD19	Exonic
1	44820586	44821086	3	CD4 TCM._.COVID19_55650_0086	12353	BTBD19	Intronic
1	44821276	44821776	2	CD8 TEM._.COVID19_28205_0564d0	13043	BTBD19	Intronic
1	44822305	44822805	4	CD14 Mono._.COVID19_55650_0057	14072	BTBD19	Exonic
1	44826497	44826997	8	CD16 Mono._.COVID19_55650_0052	16315	PTCH2	Exonic
1	44827197	44827697	2	B intermediate._.COVID19_55650_0067	15615	PTCH2	Exonic
1	44828156	44828656	2	CD4 TCM._.COVID19_28205_0555d2	14656	PTCH2	Exonic
1	44829394	44829894	3	CD14 Mono._.Control_EV08	13418	PTCH2	Exonic
1	44829968	44830468	7	CD14 Mono._.COVID19_55650_0132d0	12844	PTCH2	Intronic
1	44832877	44833377	3	CD16 Mono._.Other	9935	PTCH2	Intronic
1	44833848	44834348	13	CD14 Mono._.COVID19_55650_0067	8964	PTCH2	Intronic
1	44835797	44836297	9	B intermediate._.Other	7015	PTCH2	Intronic
1	44842575	44843075	6	CD4 TCM._.COVID19_28205_0558	237	PTCH2	Intronic
1	44843091	44843591	6	CD4 TCM._.COVID19_28205_0564d0	277	PTCH2	Promoter
1	44846764	44847264	2	CD14 Mono._.COVID19_55650_0086	3950	PTCH2	Distal
1	44849524	44850024	2	CD14 Mono._.Control_HIP015	6710	PTCH2	Distal
1	44860250	44860750	3	B naive._.Control_HIP043	17436	PTCH2	Intronic
1	44860985	44861485	2	CD14 Mono._.Control_HIP015	18171	PTCH2	Intronic
1	44973542	44974042	4	B naive._.Control_HIP023	12929	EIF2B3	Intronic
1	44985042	44985542	2	CD4 TCM._.Control_HIP044	1429	EIF2B3	Intronic
1	44985816	44986316	4	CD14 Mono._.COVID19_55650_0132d0	655	EIF2B3	Intronic
1	44986423	44986923	22	CD14 Mono._.COVID19_55650_0067	48	EIF2B3	Promoter
1	45001064	45001564	17	CD14 Mono._.Control_HIP002	10014	HECTD3	Distal
1	45010364	45010864	9	CD8 TEM._.COVID19_55650_0066d0	714	HECTD3	Promoter
1	45011134	45011634	17	CD14 Mono._.COVID19_28205_0555d2	54	HECTD3	Promoter
1	45011887	45012387	21	CD8 TEM._.COVID19_55650_0132d0	9	UROD	Promoter
1	45012551	45013051	13	CD14 Mono._.COVID19_55650_0067	653	UROD	Promoter
1	45013058	45013558	2	CD8 TEM._.Control_EV08	1160	UROD	Promoter
1	45014385	45014885	4	NK_CD56bright._.Control_HIP044	2487	UROD	Exonic
1	45018065	45018565	2	NK._.COVID19_55650_0086	6167	UROD	Exonic
1	45018585	45019085	14	CD4 TCM._.Control_HIP044	6687	UROD	Exonic
1	45033288	45033788	2	B naive._.Control_HIP043	21390	UROD	Intronic
1	45050502	45051002	3	CD4 TCM._.Control_HIP023	38604	UROD	Intronic
1	45051034	45051534	6	CD4 Naive._.Other	39136	UROD	Intronic
1	45052858	45053358	8	B intermediate._.COVID19_55650_0066d7	40960	UROD	Intronic
1	45116294	45116794	4	CD8 TEM._.COVID19_28205_0564d0	104396	UROD	Intronic
1	45117688	45118188	3	CD8 TEM._.COVID19_55650_0066d0	105790	UROD	Intronic
1	45123350	45123850	2	CD4 TCM._.COVID19_55650_0067	111452	UROD	Intronic
1	45162539	45163039	2	CD8 TEM._.COVID19_28205_0556	141120	LINC01144	Intronic
1	45163193	45163693	3	CD4 Naive._.Control_HIP043	140466	LINC01144	Intronic
1	45171956	45172456	2	CD14 Mono._.COVID19_55650_0067	131703	LINC01144	Intronic
1	45194816	45195316	2	CD8 TEM._.COVID19_55650_0132d0	108843	LINC01144	Intronic
1	45205519	45206019	7	NK._.COVID19_55650_0055	98140	LINC01144	Exonic
1	45206108	45206608	18	NK._.COVID19_28205_0555d0	97551	LINC01144	Exonic
1	45230477	45230977	2	CD4 TCM._.Control_HIP043	73182	LINC01144	Intronic
1	45246543	45247043	3	CD4 TCM._.COVID19_28205_0558	57116	LINC01144	Intronic
1	45270534	45271034	3	CD16 Mono._.Other	33125	LINC01144	Intronic
1	45272947	45273447	18	CD14 Mono._.COVID19_55650_0055	30712	LINC01144	Intronic
1	45300200	45300700	16	CD4 TCM._.COVID19_55650_0066d0	3459	LINC01144	Intronic
1	45302748	45303248	6	CD8 TEM._.COVID19_55650_0066d0	911	LINC01144	Promoter
1	45303491	45303991	2	cDC2._.Rep2	168	LINC01144	Promoter
1	45304105	45304605	8	CD4 TCM._.Control_EV08	444	LINC01144	Exonic
1	45304651	45305151	3	B naive._.Control_HIP023	990	LINC01144	Exonic
1	45306172	45306672	5	B intermediate._.COVID19_55650_0066d7	212	ZSWIM5	Promoter
1	45322654	45323154	2	Plasmablast._.COVID19_28205_0558	4000	HPDL	Distal
1	45325350	45325850	2	CD8 TEM._.COVID19_28205_0557	1304	HPDL	Promoter
1	45326566	45327066	18	CD8 TEM._.COVID19_28205_0556	88	HPDL	Promoter
1	45327166	45327666	7	CD4 TCM._.COVID19_28205_0564d0	510	HPDL	Exonic
1	45327874	45328374	5	CD8 TEM._.Control_HIP023	1218	HPDL	Exonic
1	45334242	45334742	3	CD14 Mono._.COVID19_55650_0066d7	5177	TOE1	Exonic
1	45338053	45338553	2	B naive._.Control_HIP023	1366	TOE1	Promoter
1	45338692	45339192	3	CD4 TCM._.COVID19_55650_0086	727	TOE1	Promoter
1	45339791	45340291	10	B naive._.COVID19_55650_0052	370	TOE1	Exonic
1	45340839	45341339	10	CD4 TCM._.Control_EV08	618	MUTYH	Promoter
1	45342416	45342916	2	CD4 TCM._.COVID19_28205_0555d2	2195	MUTYH	Intronic
1	45345005	45345505	2	CD8 TEM._.Other	4784	MUTYH	Exonic
1	45346041	45346541	3	CD8 TEM._.COVID19_55650_0066d0	5820	MUTYH	Intronic
1	45359741	45360241	15	CD14 Mono._.COVID19_55650_0067	19520	MUTYH	Intronic
1	45365052	45365552	3	B intermediate._.Control_HIP043	24831	MUTYH	Intronic
1	45370940	45371440	2	CD16 Mono._.COVID19_55650_0083	30719	MUTYH	Intronic
1	45373549	45374049	3	B intermediate._.Other	33328	MUTYH	Intronic
1	45375016	45375516	2	B naive._.Control_HIP043	34795	MUTYH	Intronic
1	45393020	45393520	8	CD14 Mono._.Other	52799	MUTYH	Intronic
1	45393861	45394361	22	CD14 Mono._.COVID19_55650_0057	53640	MUTYH	Intronic
1	45394396	45394896	9	B intermediate._.COVID19_28205_0556	54175	MUTYH	Intronic
1	45395018	45395518	3	CD14 Mono._.COVID19_55650_0052	54797	MUTYH	Intronic
1	45398569	45399069	5	CD14 Mono._.COVID19_55650_0057	58348	MUTYH	Exonic
1	45407919	45408419	6	B intermediate._.COVID19_55650_0066d7	67698	MUTYH	Intronic
1	45409192	45409692	10	CD14 Mono._.COVID19_28205_0555d0	68971	MUTYH	Intronic
1	45411037	45411537	4	CD14 Mono._.COVID19_28205_0558	70816	MUTYH	Intronic
1	45412819	45413319	9	B intermediate._.COVID19_55650_0066d7	72598	MUTYH	Intronic
1	45430442	45430942	9	CD14 Mono._.COVID19_55650_0086	60473	TESK2	Intronic
1	45437320	45437820	2	CD14 Mono._.COVID19_55650_0066d7	53595	TESK2	Intronic
1	45444740	45445240	2	CD14 Mono._.COVID19_28205_0557	46175	TESK2	Intronic
1	45447715	45448215	2	CD14 Mono._.COVID19_28205_0558	43200	TESK2	Intronic
1	45462985	45463485	2	NK._.COVID19_28205_0555d0	27930	TESK2	Intronic
1	45467184	45467684	8	B intermediate._.COVID19_28205_0556	23731	TESK2	Intronic
1	45473236	45473736	3	B intermediate._.Control_HIP043	17679	TESK2	Intronic
1	45474919	45475419	2	B naive._.Control_HIP043	15996	TESK2	Intronic
1	45483392	45483892	19	CD14 Mono._.COVID19_55650_0086	7523	TESK2	Intronic
1	45489320	45489820	5	B intermediate._.COVID19_55650_0066d7	1595	TESK2	Intronic
1	45489938	45490438	4	B naive._.Control_HIP044	977	TESK2	Intronic
1	45490492	45490992	8	NK._.COVID19_28205_0559	423	TESK2	Intronic
1	45491084	45491584	19	CD4 TCM._.Control_EV08	167	TESK2	Promoter
1	45491721	45492221	2	CD4 TCM._.COVID19_55650_0066d7	804	TESK2	Promoter
1	45492431	45492931	9	CD14 Mono._.COVID19_55650_0132d0	1514	TESK2	Promoter
1	45493052	45493552	12	CD4 TCM._.Control_HIP023	2135	TESK2	Distal
1	45494642	45495142	2	CD8 TEM._.Control_HIP002	3725	TESK2	Exonic
1	45499331	45499831	5	CD14 Mono._.COVID19_28205_0555d2	471	MMACHC	Promoter
1	45499885	45500385	2	pDC._.Rep2	55	CCDC163	Promoter
1	45500607	45501107	4	CD14 Mono._.COVID19_55650_0055	777	CCDC163	Promoter
1	45502144	45502644	2	NK_CD56bright._.Control_HIP015	2314	CCDC163	Intronic
1	45510337	45510837	2	CD14 Mono._.Control_HIP023	10507	CCDC163	Exonic
1	45511220	45511720	2	B intermediate._.Control_HIP045	11390	CCDC163	Exonic
1	45512534	45513034	16	CD14 Mono._.Control_HIP023	10262	PRDX1	Exonic
1	45518706	45519206	3	B intermediate._.Other	4090	PRDX1	Exonic
1	45520208	45520708	4	CD4 TCM._.COVID19_55650_0083	2588	PRDX1	Intronic
1	45521125	45521625	13	CD8 TEM._.Control_EV08	1671	PRDX1	Intronic
1	45521690	45522190	2	pDC._.Rep2	1106	PRDX1	Exonic
1	45522400	45522900	2	CD8 TEM._.COVID19_55650_0066d7	396	PRDX1	Intronic
1	45524965	45525465	3	CD14 Mono._.COVID19_55650_0086	2167	PRDX1	Distal
1	45527464	45527964	5	CD14 Mono._.COVID19_55650_0066d7	4666	PRDX1	Distal
1	45540730	45541230	3	B naive._.Control_HIP023	9562	AKR1A1	Distal
1	45542527	45543027	15	CD14 Mono._.COVID19_28205_0564d0	7765	AKR1A1	Distal
1	45543731	45544231	22	CD14 Mono._.Control_HIP002	6561	AKR1A1	Distal
1	45544971	45545471	11	CD14 Mono._.COVID19_55650_0086	5321	AKR1A1	Distal
1	45545573	45546073	8	CD14 Mono._.COVID19_55650_0086	4719	AKR1A1	Distal
1	45550242	45550742	7	CD16 Mono._.COVID19_55650_0052	50	AKR1A1	Promoter
1	45550808	45551308	8	CD16 Mono._.COVID19_55650_0052	514	AKR1A1	Exonic
1	45551406	45551906	2	B naive._.COVID19_55650_0067	1112	AKR1A1	Intronic
1	45570000	45570500	16	CD4 TCM._.COVID19_28205_0558	13595	NASP	Distal
1	45575708	45576208	7	CD14 Mono._.COVID19_55650_0132d0	7887	NASP	Distal
1	45582417	45582917	9	B intermediate._.COVID19_28205_0558	1178	NASP	Promoter
1	45583243	45583743	2	cDC2._.Rep1	352	NASP	Promoter
1	45583759	45584259	17	CD4 TCM._.Control_HIP002	162	NASP	Exonic
1	45584760	45585260	4	NK_CD56bright._.Control_HIP015	1163	NASP	Intronic
1	45585404	45585904	7	CD8 TEM._.COVID19_28205_0556	1807	NASP	Intronic
1	45586352	45586852	19	NK._.COVID19_55650_0083	2755	NASP	Intronic
1	45587017	45587517	3	CD8 TEM._.COVID19_28205_0564d0	3420	NASP	Intronic
1	45587814	45588314	2	B intermediate._.Control_HIP043	4217	NASP	Intronic
1	45589711	45590211	2	CD4 TCM._.Control_EV08	6114	NASP	Intronic
1	45601154	45601654	2	CD8 TEM._.COVID19_55650_0066d0	17557	NASP	Intronic
1	45607117	45607617	4	CD16 Mono._.Control_HIP002	16689	CCDC17	Exonic
1	45607738	45608238	3	CD16 Mono._.Other	16068	CCDC17	Exonic
1	45608721	45609221	7	CD16 Mono._.Control_HIP043	15085	CCDC17	Intronic
1	45610081	45610581	2	B naive._.Control_EV08	13725	CCDC17	Exonic
1	45615840	45616340	6	B intermediate._.Control_HIP043	7966	CCDC17	Intronic
1	45618282	45618782	2	CD8 TEM._.Control_EV08	5524	CCDC17	Exonic
1	45621336	45621836	3	CD14 Mono._.COVID19_28205_0556	2470	CCDC17	Exonic
1	45622032	45622532	3	CD8 TEM._.COVID19_55650_0132d0	1774	CCDC17	Exonic
1	45647402	45647902	14	CD14 Mono._.COVID19_55650_0067	23594	CCDC17	Intronic
1	45668679	45669179	2	B intermediate._.Control_HIP045	18284	TMEM69	Intronic
1	45677250	45677750	11	CD14 Mono._.COVID19_55650_0057	9713	TMEM69	Intronic
1	45678994	45679494	2	CD4 TCM._.Control_HIP043	7969	TMEM69	Intronic
1	45680024	45680524	6	CD14 Mono._.COVID19_55650_0066d7	6939	TMEM69	Intronic
1	45685486	45685986	12	CD14 Mono._.COVID19_55650_0066d7	1477	TMEM69	Promoter
1	45686302	45686802	22	CD14 Mono._.COVID19_55650_0057	661	TMEM69	Promoter
1	45686968	45687468	2	pDC._.Rep1	3	TMEM69	Promoter
1	45687894	45688394	21	CD8 TEM._.COVID19_28205_0564d0	30	GPBP1L1	Promoter
1	45688418	45688918	5	NK._.COVID19_55650_0083	554	GPBP1L1	Promoter
1	45722796	45723296	16	CD14 Mono._.COVID19_28205_0564d0	27603	IPP	Intronic
1	45735471	45735971	9	B intermediate._.COVID19_55650_0052	14928	IPP	Intronic
1	45743180	45743680	2	CD4 TCM._.Other	7219	IPP	Intronic
1	45748238	45748738	2	NK._.COVID19_55650_0086	2161	IPP	Intronic
1	45748890	45749390	5	NK._.Control_HIP023	1509	IPP	Intronic
1	45749908	45750408	10	CD14 Mono._.COVID19_55650_0083	491	IPP	Intronic
1	45750438	45750938	22	CD14 Mono._.COVID19_55650_0066d7	37	IPP	Promoter
1	45753388	45753888	4	CD16 Mono._.Control_HIP023	2987	IPP	Distal
1	45772984	45773484	2	NK_CD56bright._.Control_HIP043	13752	MAST2	Distal
1	45785511	45786011	9	CD4 TCM._.Control_HIP044	1225	MAST2	Promoter
1	45787874	45788374	5	CD14 Mono._.COVID19_55650_0055	1136	MAST2	Intronic
1	45802663	45803163	21	CD14 Mono._.COVID19_55650_0067	15925	MAST2	Intronic
1	45803275	45803775	19	CD8 TEM._.COVID19_28205_0564d0	16537	MAST2	Intronic
1	45804326	45804826	4	CD14 Mono._.COVID19_55650_0052	17588	MAST2	Intronic
1	45805103	45805603	2	CD4 TCM._.Control_HIP044	18365	MAST2	Intronic
1	45820104	45820604	7	B intermediate._.COVID19_55650_0066d7	33366	MAST2	Intronic
1	45836455	45836955	2	B intermediate._.COVID19_55650_0066d7	49717	MAST2	Intronic
1	45843546	45844046	6	CD14 Mono._.COVID19_55650_0067	56808	MAST2	Intronic
1	45880125	45880625	2	CD14 Mono._.Control_HIP023	93387	MAST2	Intronic
1	45881547	45882047	2	CD4 TCM._.COVID19_55650_0086	94809	MAST2	Intronic
1	45913191	45913691	2	NK._.COVID19_55650_0132d0	126453	MAST2	Intronic
1	45922951	45923451	2	CD4 Naive._.Control_HIP044	136213	MAST2	Intronic
1	45929219	45929719	2	CD14 Mono._.Control_HIP002	142481	MAST2	Intronic
1	46002642	46003142	2	CD14 Mono._.Control_HIP002	131638	LOC101929626	Intronic
1	46003260	46003760	17	CD14 Mono._.COVID19_28205_0555d0	131020	LOC101929626	Intronic
1	46017830	46018330	6	CD14 Mono._.COVID19_55650_0066d7	116450	LOC101929626	Intronic
1	46034384	46034884	2	B naive._.Control_HIP023	99896	LOC101929626	Exonic
1	46035121	46035621	2	CD8 TEM._.COVID19_28205_0564d0	99159	LOC101929626	Exonic
1	46036984	46037484	10	CD4 TCM._.COVID19_28205_0558	97296	LOC101929626	Distal
1	46041618	46042118	2	CD16 Mono._.COVID19_55650_0083	92662	LOC101929626	Exonic
1	46042274	46042774	2	Plasmablast._.1	92006	LOC101929626	Exonic
1	46043441	46043941	8	B intermediate._.COVID19_55650_0066d7	90839	LOC101929626	Exonic
1	46062552	46063052	10	NK._.COVID19_28205_0559	71728	LOC101929626	Intronic
1	46065338	46065838	12	CD14 Mono._.COVID19_55650_0086	68942	LOC101929626	Intronic
1	46070335	46070835	18	CD14 Mono._.Control_HIP023	63945	LOC101929626	Intronic
1	46117554	46118054	2	CD4 TCM._.Other	16726	LOC101929626	Intronic
1	46131675	46132175	8	CD4 TCM._.COVID19_28205_0564d0	2605	LOC101929626	Exonic
1	46132187	46132687	5	CD14 Mono._.COVID19_55650_0066d7	2093	LOC101929626	Exonic
1	46132784	46133284	22	CD14 Mono._.Control_HIP015	1496	LOC101929626	Promoter
1	46133308	46133808	8	CD4 TCM._.COVID19_55650_0066d7	972	LOC101929626	Promoter
1	46134116	46134616	3	NK._.COVID19_28205_0555d0	164	LOC101929626	Promoter
1	46134775	46135275	10	CD14 Mono._.COVID19_55650_0067	493	LOC101929626	Intronic
1	46149314	46149814	5	CD14 Mono._.COVID19_55650_0083	15032	LOC101929626	Intronic
1	46159424	46159924	2	pDC._.Rep2	15398	TSPAN1	Intronic
1	46166310	46166810	5	B naive._.COVID19_55650_0067	8512	TSPAN1	Intronic
1	46166960	46167460	6	CD4 TCM._.COVID19_28205_0558	7862	TSPAN1	Intronic
1	46167486	46167986	4	NK._.COVID19_28205_0559	7336	TSPAN1	Intronic
1	46169573	46170073	2	CD8 TEM._.COVID19_55650_0132d0	5249	TSPAN1	Intronic
1	46173222	46173722	3	B intermediate._.Other	1600	TSPAN1	Promoter
1	46179447	46179947	8	CD4 TCM._.Control_HIP002	3208	PIK3R3	Intronic
1	46180008	46180508	2	pDC._.Rep2	3769	PIK3R3	Intronic
1	46181138	46181638	2	NK._.COVID19_28205_0555d0	4899	PIK3R3	Intronic
1	46181868	46182368	2	pDC._.Rep2	5629	PIK3R3	Intronic
1	46183176	46183676	2	CD14 Mono._.Control_EV08	6937	PIK3R3	Intronic
1	46184106	46184606	3	NK_CD56bright._.Control_HIP043	7867	PIK3R3	Exonic
1	46184990	46185490	4	CD4 TCM._.COVID19_28205_0556	8751	PIK3R3	Exonic
1	46187255	46187755	2	CD4 Naive._.Control_HIP045	11016	PIK3R3	Distal
1	46197678	46198178	4	CD8 TEM._.Control_HIP023	5405	LURAP1	Exonic
1	46198223	46198723	16	NK._.Control_EV08	4860	LURAP1	Intronic
1	46203009	46203509	10	CD14 Mono._.COVID19_55650_0067	74	LURAP1	Promoter
1	46223403	46223903	7	B intermediate._.Control_HIP043	3347	POMGNT1	Distal
1	46238781	46239281	3	CD14 Mono._.COVID19_55650_0055	8656	RAD54L	Distal
1	46244874	46245374	4	CD4 Naive._.Control_HIP045	2563	RAD54L	Distal
1	46246754	46247254	7	NK._.COVID19_55650_0067	683	RAD54L	Promoter
1	46247297	46247797	21	CD8 TEM._.Other	140	RAD54L	Promoter
1	46247851	46248351	15	CD8 TEM._.Other	412	RAD54L	Exonic
1	46248359	46248859	5	CD8 TEM._.Control_HIP043	920	RAD54L	Intronic
1	46264803	46265303	4	CD14 Mono._.Control_HIP015	17364	RAD54L	Intronic
1	46285916	46286416	2	CD4 TCM._.COVID19_55650_0066d0	17441	LRRC41	Exonic
1	46300541	46301041	2	CD4 TCM._.COVID19_55650_0083	2816	LRRC41	Intronic
1	46301282	46301782	3	CD8 TEM._.Control_EV08	2075	LRRC41	Intronic
1	46301947	46302447	15	CD4 TCM._.Other	1410	LRRC41	Promoter
1	46302530	46303030	9	CD14 Mono._.COVID19_55650_0067	827	LRRC41	Promoter
1	46303075	46303575	19	CD4 TCM._.Control_HIP044	282	LRRC41	Promoter
1	46303624	46304124	8	NK._.COVID19_28205_0555d0	242	UQCRH	Promoter
1	46304621	46305121	2	B intermediate._.COVID19_28205_0558	1239	UQCRH	Promoter
1	46305410	46305910	2	B intermediate._.Control_HIP043	2028	UQCRH	Intronic
1	46308143	46308643	2	B intermediate._.Control_HIP043	4761	UQCRH	Intronic
1	46325117	46325617	2	B intermediate._.COVID19_55650_0066d7	14809	NSUN4	Distal
1	46325680	46326180	6	B intermediate._.Control_HIP043	14246	NSUN4	Distal
1	46330786	46331286	2	Plasmablast._.COVID19_28205_0558	9140	NSUN4	Distal
1	46331500	46332000	2	Plasmablast._.COVID19_28205_0558	8426	NSUN4	Distal
1	46332189	46332689	10	B intermediate._.Control_HIP043	7737	NSUN4	Distal
1	46333437	46333937	18	CD14 Mono._.Control_HIP043	6489	NSUN4	Distal
1	46339883	46340383	9	CD4 TCM._.COVID19_55650_0067	43	NSUN4	Promoter
1	46340495	46340995	19	NK._.COVID19_55650_0086	567	NSUN4	Exonic
1	46341307	46341807	4	CD4 TCM._.Control_EV08	1379	NSUN4	Exonic
1	46342049	46342549	15	NK._.Control_EV08	2121	NSUN4	Exonic
1	46342977	46343477	3	CD8 TEM._.Control_HIP002	3049	NSUN4	Exonic
1	46343647	46344147	2	NK._.Control_EV08	3719	NSUN4	Exonic
1	46348028	46348528	22	CD14 Mono._.COVID19_28205_0556	8100	NSUN4	Intronic
1	46370063	46370563	13	CD14 Mono._.COVID19_55650_0066d7	23951	FAAH	Distal
1	46373589	46374089	22	CD14 Mono._.COVID19_55650_0055	20425	FAAH	Distal
1	46374125	46374625	6	CD14 Mono._.COVID19_55650_0083	19889	FAAH	Distal
1	46394042	46394542	17	CD14 Mono._.Other	26	FAAH	Promoter
1	46402230	46402730	17	CD14 Mono._.COVID19_55650_0066d7	8214	FAAH	Intronic
1	46404731	46405231	5	CD16 Mono._.Other	10715	FAAH	Intronic
1	46405665	46406165	2	CD16 Mono._.Control_HIP044	11649	FAAH	Exonic
1	46406258	46406758	7	CD4 TCM._.Control_HIP023	12242	FAAH	Intronic
1	46407283	46407783	4	CD4 TCM._.COVID19_28205_0558	13267	FAAH	Intronic
1	46413600	46414100	14	CD8 TEM._.COVID19_28205_0564d0	19584	FAAH	Distal
1	46415456	46415956	2	CD4 TCM._.COVID19_55650_0066d0	21440	FAAH	Distal
1	46422437	46422937	9	CD8 TEM._.COVID19_55650_0052	28421	FAAH	Distal
1	46424407	46424907	2	CD4 TCM._.COVID19_28205_0556	26623	LINC01398	Distal
1	46425018	46425518	2	pDC._.Rep2	26012	LINC01398	Distal
1	46437643	46438143	6	CD14 Mono._.COVID19_28205_0556	13387	LINC01398	Distal
1	46442187	46442687	19	CD14 Mono._.COVID19_28205_0557	8843	LINC01398	Distal
1	46442706	46443206	16	CD14 Mono._.COVID19_28205_0558	8324	LINC01398	Distal
1	46446774	46447274	12	CD14 Mono._.Control_HIP015	4256	LINC01398	Exonic
1	46448331	46448831	4	CD14 Mono._.COVID19_55650_0083	2699	LINC01398	Intronic
1	46449552	46450052	2	CD14 Mono._.COVID19_55650_0055	1478	LINC01398	Intronic
1	46466939	46467439	2	CD4 Naive._.Control_HIP043	15907	LINC01398	Distal
1	46472337	46472837	5	B intermediate._.COVID19_28205_0558	21305	LINC01398	Distal
1	46477344	46477844	20	CD14 Mono._.COVID19_28205_0558	26312	LINC01398	Distal
1	46478043	46478543	2	CD16 Mono._.COVID19_55650_0083	27011	LINC01398	Distal
1	46479484	46479984	2	CD8 TEM._.COVID19_28205_0557	27261	DMBX1	Distal
1	46480040	46480540	2	CD8 TEM._.COVID19_55650_0132d0	26705	DMBX1	Distal
1	46488433	46488933	9	CD14 Mono._.COVID19_55650_0057	18312	DMBX1	Distal
1	46489478	46489978	5	CD14 Mono._.COVID19_55650_0067	17267	DMBX1	Distal
1	46490027	46490527	2	B naive._.COVID19_55650_0132d0	16718	DMBX1	Distal
1	46492173	46492673	2	B intermediate._.COVID19_28205_0558	14572	DMBX1	Distal
1	46515385	46515885	2	CD4 TCM._.Control_HIP015	8638	DMBX1	Distal
1	46521984	46522484	4	CD14 Mono._.COVID19_28205_0556	15237	DMBX1	Distal
1	46522508	46523008	3	CD14 Mono._.COVID19_55650_0066d7	15761	DMBX1	Distal
1	46527921	46528421	18	CD14 Mono._.COVID19_28205_0564d0	10524	MKNK1-AS1	Distal
1	46532761	46533261	19	CD8 TEM._.Other	5684	MKNK1-AS1	Distal
1	46533744	46534244	2	CD8 TEM._.COVID19_55650_0066d0	4701	MKNK1-AS1	Distal
1	46535073	46535573	3	CD8 TEM._.Control_EV08	3372	MKNK1-AS1	Distal
1	46547402	46547902	6	CD8 TEM._.COVID19_28205_0564d0	3562	KNCN	Exonic
1	46547933	46548433	10	CD8 TEM._.Control_HIP045	3031	KNCN	Intronic
1	46549571	46550071	4	NK_CD56bright._.Control_HIP044	1393	KNCN	Intronic
1	46550162	46550662	7	NK._.Control_HIP045	802	KNCN	Intronic
1	46556768	46557268	4	CD14 Mono._.COVID19_28205_0555d0	5802	KNCN	Intronic
1	46578916	46579416	6	CD14 Mono._.Control_HIP023	27950	KNCN	Intronic
1	46580529	46581029	13	CD14 Mono._.COVID19_55650_0052	29563	KNCN	Intronic
1	46581191	46581691	7	CD14 Mono._.COVID19_28205_0555d2	30225	KNCN	Intronic
1	46581796	46582296	20	CD14 Mono._.COVID19_55650_0086	30830	KNCN	Intronic
1	46582990	46583490	2	CD14 Mono._.COVID19_55650_0066d7	32024	KNCN	Exonic
1	46586926	46587426	10	CD14 Mono._.COVID19_28205_0555d0	29666	MKNK1	Intronic
1	46593993	46594493	6	CD16 Mono._.Control_HIP015	22599	MKNK1	Exonic
1	46595066	46595566	21	CD14 Mono._.Control_HIP023	21526	MKNK1	Intronic
1	46599074	46599574	2	CD8 TEM._.COVID19_55650_0132d0	17518	MKNK1	Intronic
1	46599775	46600275	2	CD16 Mono._.Other	16817	MKNK1	Intronic
1	46603429	46603929	2	CD4 TCM._.Control_EV08	13163	MKNK1	Intronic
1	46604059	46604559	19	CD4 TCM._.COVID19_55650_0067	12533	MKNK1	Intronic
1	46604579	46605079	4	CD4 TCM._.COVID19_55650_0067	12013	MKNK1	Intronic
1	46605212	46605712	17	CD8 TEM._.COVID19_55650_0066d0	11380	MKNK1	Intronic
1	46611611	46612111	9	CD14 Mono._.COVID19_55650_0066d7	4981	MKNK1	Intronic
1	46613737	46614237	18	CD14 Mono._.Control_HIP023	2855	MKNK1	Exonic
1	46614350	46614850	2	CD14 Mono._.COVID19_55650_0066d7	2242	MKNK1	Exonic
1	46615525	46616025	6	CD4 TCM._.COVID19_28205_0558	1067	MKNK1	Exonic
1	46616221	46616721	19	NK._.COVID19_55650_0086	371	MKNK1	Intronic
1	46616867	46617367	5	CD4 TCM._.COVID19_55650_0067	225	MOB3C	Promoter
1	46617450	46617950	2	CD4 TCM._.COVID19_55650_0083	808	MOB3C	Promoter
1	46618737	46619237	6	CD16 Mono._.Control_HIP043	2095	MOB3C	Distal
1	46659312	46659812	2	CD4 TCM._.COVID19_55650_0086	9292	TEX38	Intronic
1	46660064	46660564	2	Plasmablast._.COVID19_28205_0558	8540	TEX38	Intronic
1	46667269	46667769	6	CD4 TCM._.COVID19_28205_0558	1335	TEX38	Promoter
1	46667811	46668311	13	CD4 TCM._.COVID19_28205_0558	793	TEX38	Promoter
1	46668328	46668828	14	CD4 TCM._.COVID19_28205_0558	276	TEX38	Promoter
1	46668832	46669332	5	CD8 TEM._.Control_HIP023	226	TEX38	Exonic
1	46669384	46669884	5	CD4 TCM._.Control_EV08	778	TEX38	Intronic
1	46675750	46676250	14	CD4 TCM._.COVID19_55650_0083	1963	EFCAB14-AS1	Exonic
1	46676782	46677282	2	CD8 TEM._.COVID19_55650_0052	2995	EFCAB14-AS1	Exonic
1	46699653	46700153	20	CD14 Mono._.COVID19_55650_0066d7	19160	EFCAB14	Intronic
1	46704023	46704523	2	CD14 Mono._.COVID19_28205_0556	14790	EFCAB14	Intronic
1	46708703	46709203	2	CD16 Mono._.Control_HIP002	10110	EFCAB14	Intronic
1	46715805	46716305	2	CD4 TCM._.Control_HIP044	3008	EFCAB14	Intronic
1	46717354	46717854	3	CD14 Mono._.Control_HIP002	1459	EFCAB14	Intronic
1	46718389	46718889	5	CD4 TCM._.COVID19_55650_0066d7	424	EFCAB14	Exonic
1	46718951	46719451	19	NK._.Control_EV08	136	EFCAB14	Promoter
1	46719547	46720047	2	CD16 Mono._.Control_HIP002	732	EFCAB14	Promoter
1	46725175	46725675	13	CD4 TCM._.COVID19_55650_0066d0	6360	EFCAB14	Distal
1	46735649	46736149	6	CD14 Mono._.Control_EV08	16834	EFCAB14	Distal
1	46772526	46773026	2	CD8 TEM._.COVID19_55650_0066d7	14937	CYP4B1	Intronic
1	46820285	46820785	3	NK_CD56bright._.Control_HIP015	62696	CYP4B1	Distal
1	47040542	47041042	2	CD8 TEM._.Control_HIP002	17223	CYP4X1	Intronic
1	47173773	47174273	6	CD14 Mono._.COVID19_28205_0555d0	5226	LINC00853	Distal
1	47175297	47175797	11	CD4 TCM._.Control_HIP044	3702	LINC00853	Distal
1	47179052	47179552	20	CD14 Mono._.COVID19_55650_0052	51	LINC00853	Promoter
1	47184257	47184757	2	CD4 TCM._.COVID19_28205_0556	5256	LINC00853	Intronic
1	47189188	47189688	2	CD14 Mono._.COVID19_55650_0057	1605	PDZK1IP1	Intronic
1	47190378	47190878	2	CD14 Mono._.COVID19_28205_0558	415	PDZK1IP1	Intronic
1	47192818	47193318	19	CD14 Mono._.Control_HIP002	2023	PDZK1IP1	Distal
1	47210856	47211356	2	CD8 TEM._.Other	20061	PDZK1IP1	Distal
1	47211757	47212257	5	CD14 Mono._.Control_HIP015	20212	TAL1	Distal
1	47213628	47214128	2	CD14 Mono._.COVID19_28205_0556	18341	TAL1	Distal
1	47214668	47215168	3	CD14 Mono._.COVID19_55650_0067	17301	TAL1	Distal
1	47224887	47225387	2	CD4 Naive._.Control_HIP044	7082	TAL1	Intronic
1	47225754	47226254	4	CD14 Mono._.Control_EV08	6215	TAL1	Intronic
1	47228654	47229154	2	NK._.Control_HIP044	3315	TAL1	Intronic
1	47229524	47230024	2	CD8 TEM._.COVID19_28205_0564d0	2445	TAL1	Intronic
1	47230873	47231373	2	B naive._.COVID19_55650_0067	1096	TAL1	Exonic
1	47231639	47232139	17	CD14 Mono._.COVID19_55650_0086	330	TAL1	Intronic
1	47232234	47232734	5	CD14 Mono._.COVID19_55650_0052	263	TAL1	Promoter
1	47235196	47235696	6	CD14 Mono._.Other	3225	TAL1	Distal
1	47237546	47238046	8	CD14 Mono._.COVID19_55650_0052	5575	TAL1	Distal
1	47239161	47239661	2	CD8 TEM._.COVID19_55650_0132d0	7190	TAL1	Distal
1	47262775	47263275	6	CD4 TCM._.Control_HIP044	30804	TAL1	Exonic
1	47288070	47288570	6	B intermediate._.Control_HIP043	25826	STIL	Intronic
1	47289230	47289730	17	CD8 TEM._.COVID19_55650_0132d0	24666	STIL	Exonic
1	47308004	47308504	2	CD8 TEM._.Control_EV08	5892	STIL	Intronic
1	47313502	47314002	12	CD4 TCM._.COVID19_55650_0083	394	STIL	Intronic
1	47314035	47314535	19	CD4 TCM._.COVID19_28205_0558	137	STIL	Promoter
1	47314571	47315071	19	CD14 Mono._.COVID19_55650_0066d7	673	STIL	Promoter
1	47317657	47318157	2	CD14 Mono._.COVID19_55650_0067	3759	STIL	Distal
1	47325511	47326011	3	CD14 Mono._.COVID19_28205_0556	8035	CMPK1	Distal
1	47332280	47332780	2	CD8 TEM._.COVID19_28205_0564d0	1266	CMPK1	Promoter
1	47332846	47333346	3	CD8 TEM._.COVID19_55650_0066d0	700	CMPK1	Promoter
1	47333451	47333951	16	NK._.COVID19_55650_0083	95	CMPK1	Promoter
1	47334004	47334504	21	CD8 TEM._.Control_EV08	456	CMPK1	Intronic
1	47334918	47335418	8	CD14 Mono._.COVID19_55650_0086	1370	CMPK1	Intronic
1	47339581	47340081	3	CD4 TCM._.COVID19_28205_0558	6033	CMPK1	Intronic
1	47351195	47351695	6	CD14 Mono._.COVID19_28205_0556	17647	CMPK1	Intronic
1	47388667	47389167	3	NK._.COVID19_28205_0555d0	19559	LINC01389	Intronic
1	47399069	47399569	4	B naive._.COVID19_28205_0556	9157	LINC01389	Intronic
1	47432324	47432824	18	CD14 Mono._.Control_HIP015	2066	FOXD2-AS1	Exonic
1	47433226	47433726	2	B naive._.Control_HIP015	1164	FOXD2-AS1	Exonic
1	47433906	47434406	3	B naive._.Control_EV08	484	FOXD2-AS1	Promoter
1	47434672	47435172	2	B naive._.COVID19_55650_0052	280	FOXD2-AS1	Promoter
1	47436382	47436882	21	CD8 TEM._.COVID19_55650_0066d0	614	FOXD2	Promoter
1	47436944	47437444	6	CD8 TEM._.COVID19_28205_0564d0	1176	FOXD2	Exonic
1	47437509	47438009	18	CD4 TCM._.COVID19_55650_0083	1741	FOXD2	Exonic
1	47438367	47438867	8	NK._.Control_EV08	2599	FOXD2	Exonic
1	47438895	47439395	4	CD14 Mono._.COVID19_55650_0086	3127	FOXD2	Exonic
1	47440634	47441134	2	CD4 TCM._.COVID19_28205_0555d2	4866	FOXD2	Distal
1	47442144	47442644	2	CD4 TCM._.COVID19_55650_0066d7	6376	FOXD2	Distal
1	47443837	47444337	2	CD14 Mono._.Other	8069	FOXD2	Distal
1	47444584	47445084	13	CD8 TEM._.Control_EV08	8816	FOXD2	Distal
1	47449838	47450338	3	CD14 Mono._.COVID19_28205_0558	14070	FOXD2	Distal
1	47507000	47507500	2	CD14 Mono._.COVID19_28205_0556	71232	FOXD2	Distal
1	47508760	47509260	2	NK._.Control_EV08	72992	FOXD2	Distal
1	47533106	47533606	2	NK._.Control_HIP045	97338	FOXD2	Distal
1	47563228	47563728	2	pDC._.Rep2	127460	FOXD2	Distal
1	47575441	47575941	2	B naive._.COVID19_55650_0132d0	139673	FOXD2	Distal
1	47709442	47709942	2	CD4 TCM._.COVID19_55650_0083	273674	FOXD2	Distal
1	47710421	47710921	9	CD4 TCM._.COVID19_28205_0558	274653	FOXD2	Distal
1	47721442	47721942	2	CD14 Mono._.COVID19_55650_0067	275202	TRABD2B	Distal
1	47725394	47725894	3	CD14 Mono._.Control_HIP015	271250	TRABD2B	Distal
1	47726200	47726700	7	CD14 Mono._.COVID19_28205_0558	270444	TRABD2B	Distal
1	47770064	47770564	2	CD14 Mono._.Control_HIP015	226580	TRABD2B	Intronic
1	47792134	47792634	2	NK._.COVID19_28205_0559	204510	TRABD2B	Intronic
1	47834441	47834941	2	CD14 Mono._.COVID19_55650_0132d0	162203	TRABD2B	Intronic
1	47997536	47998036	10	CD14 Mono._.COVID19_55650_0083	890	TRABD2B	Promoter
1	48061748	48062248	3	CD14 Mono._.COVID19_55650_0066d7	65102	TRABD2B	Distal
1	48093632	48094132	2	NK_CD56bright._.Other	96986	TRABD2B	Distal
1	48109343	48109843	5	CD14 Mono._.COVID19_55650_0067	112697	TRABD2B	Distal
1	48120537	48121037	5	CD14 Mono._.COVID19_28205_0555d0	101897	SLC5A9	Distal
1	48121929	48122429	4	CD14 Mono._.COVID19_55650_0066d7	100505	SLC5A9	Distal
1	48196173	48196673	2	cDC2._.Rep2	26261	SLC5A9	Distal
1	48198680	48199180	2	CD14 Mono._.COVID19_28205_0555d0	23754	SLC5A9	Distal
1	48202095	48202595	16	CD14 Mono._.COVID19_55650_0066d7	20339	SLC5A9	Distal
1	48203285	48203785	5	CD14 Mono._.COVID19_55650_0132d0	19149	SLC5A9	Distal
1	48225901	48226401	3	NK._.Control_HIP023	3465	SLC5A9	Intronic
1	48227456	48227956	7	CD16 Mono._.Control_HIP043	5020	SLC5A9	Intronic
1	48228099	48228599	2	CD16 Mono._.Control_HIP015	5663	SLC5A9	Intronic
1	48229251	48229751	4	CD16 Mono._.Control_HIP044	6815	SLC5A9	Intronic
1	48236766	48237266	12	CD14 Mono._.Other	14330	SLC5A9	Intronic
1	48242058	48242558	3	CD16 Mono._.Other	19622	SLC5A9	Intronic
1	48245001	48245501	20	CD14 Mono._.COVID19_55650_0086	22565	SLC5A9	Intronic
1	48246676	48247176	3	CD14 Mono._.COVID19_55650_0057	24240	SLC5A9	Intronic
1	48251279	48251779	3	NK_CD56bright._.Control_HIP043	28843	SLC5A9	Distal
1	48293378	48293878	5	CD16 Mono._.Control_HIP043	70942	SLC5A9	Distal
1	48420781	48421281	2	CD16 Mono._.Control_HIP023	51176	SPATA6	Intronic
1	48451424	48451924	2	CD16 Mono._.Control_HIP015	20533	SPATA6	Intronic
1	48466950	48467450	5	CD14 Mono._.COVID19_55650_0083	5007	SPATA6	Intronic
1	48470007	48470507	8	CD16 Mono._.Control_HIP002	1950	SPATA6	Intronic
1	48470959	48471459	2	NK._.COVID19_55650_0066d7	998	SPATA6	Intronic
1	48472020	48472520	8	CD16 Mono._.Control_HIP043	61	SPATA6	Promoter
1	48476274	48476774	3	CD16 Mono._.Control_HIP044	4315	SPATA6	Distal
1	48498028	48498528	16	CD14 Mono._.COVID19_28205_0556	26069	SPATA6	Distal
1	48661739	48662239	9	CD14 Mono._.COVID19_28205_0555d0	114979	BEND5	Intronic
1	48674613	48675113	10	CD14 Mono._.COVID19_55650_0067	102105	BEND5	Intronic
1	48677243	48677743	3	B intermediate._.COVID19_55650_0066d7	99475	BEND5	Intronic
1	48677777	48678277	2	Plasmablast._.COVID19_28205_0558	98941	BEND5	Intronic
1	48697016	48697516	2	CD4 TCM._.Control_HIP044	79702	BEND5	Intronic
1	48750055	48750555	9	B naive._.Control_HIP023	26663	BEND5	Intronic
1	48753257	48753757	2	CD4 TCM._.Control_HIP002	23461	BEND5	Intronic
1	48757356	48757856	2	B naive._.Control_HIP023	19362	BEND5	Intronic
1	48760653	48761153	2	Plasmablast._.COVID19_28205_0558	16065	BEND5	Intronic
1	48761959	48762459	2	NK._.COVID19_55650_0055	14759	BEND5	Intronic
1	48767897	48768397	14	CD14 Mono._.COVID19_28205_0555d0	8821	BEND5	Intronic
1	48770069	48770569	2	B naive._.COVID19_55650_0132d0	6649	BEND5	Intronic
1	48773073	48773573	2	Plasmablast._.1	3645	BEND5	Intronic
1	48775080	48775580	4	B intermediate._.Control_HIP045	1638	BEND5	Intronic
1	48775718	48776218	5	B intermediate._.COVID19_55650_0066d7	1000	BEND5	Intronic
1	48776762	48777262	10	B naive._.Control_HIP023	42	BEND5	Promoter
1	48789521	48790021	5	B naive._.Control_EV08	12801	BEND5	Intronic
1	48790294	48790794	5	B naive._.COVID19_55650_0067	13574	BEND5	Intronic
1	48793826	48794326	10	B intermediate._.COVID19_55650_0066d7	17106	BEND5	Intronic
1	48796448	48796948	5	B naive._.COVID19_55650_0067	19728	BEND5	Intronic
1	48803423	48803923	2	B intermediate._.Control_HIP044	26703	BEND5	Intronic
1	48817481	48817981	4	B intermediate._.COVID19_55650_0066d7	40761	BEND5	Exonic
1	48851178	48851678	2	CD14 Mono._.COVID19_55650_0055	74458	BEND5	Intronic
1	48870525	48871025	2	B intermediate._.Control_HIP044	93805	BEND5	Intronic
1	49088911	49089411	2	NK_CD56bright._.Control_HIP043	168249	LOC101929721	Intronic
1	49102776	49103276	3	NK_CD56bright._.Control_HIP044	154384	LOC101929721	Intronic
1	49486526	49487026	2	CD14 Mono._.COVID19_28205_0556	14690	AGBL4-IT1	Intronic
1	49979353	49979853	10	CD8 TEM._.COVID19_28205_0555d0	44309	AGBL4	Intronic
1	49980144	49980644	4	CD8 TEM._.COVID19_28205_0556	43518	AGBL4	Intronic
1	50021714	50022214	2	pDC._.Rep2	1948	AGBL4	Intronic
1	50047748	50048248	2	CD4 TCM._.Control_EV08	15	ELAVL4	Promoter
1	50095652	50096152	2	cDC2._.Rep1	47887	ELAVL4	Intronic
1	50097313	50097813	2	cDC2._.Rep2	49548	ELAVL4	Intronic
1	50098460	50098960	6	CD16 Mono._.Control_HIP023	50695	ELAVL4	Intronic
1	50108631	50109131	5	CD14 Mono._.COVID19_55650_0132d0	60866	ELAVL4	Intronic
1	50109569	50110069	14	CD14 Mono._.COVID19_55650_0086	61804	ELAVL4	Exonic
1	50110251	50110751	6	CD16 Mono._.Other	62486	ELAVL4	Intronic
1	50155717	50156217	2	CD16 Mono._.Control_HIP023	107952	ELAVL4	Intronic
1	50234470	50234970	5	CD16 Mono._.Other	186705	ELAVL4	Distal
1	50251708	50252208	4	B intermediate._.COVID19_28205_0558	171541	DMRTA2	Distal
1	50254385	50254885	2	CD16 Mono._.Other	168864	DMRTA2	Distal
1	50262718	50263218	2	CD4 TCM._.COVID19_28205_0556	160531	DMRTA2	Distal
1	50265690	50266190	5	CD14 Mono._.COVID19_55650_0067	157559	DMRTA2	Distal
1	50332925	50333425	8	NK._.COVID19_55650_0083	90324	DMRTA2	Distal
1	50333455	50333955	8	CD14 Mono._.COVID19_28205_0558	89794	DMRTA2	Distal
1	50348627	50349127	7	CD14 Mono._.COVID19_28205_0555d0	74622	DMRTA2	Distal
1	50368368	50368868	2	B naive._.COVID19_55650_0067	54881	DMRTA2	Distal
1	50378444	50378944	2	cDC2._.Rep1	44805	DMRTA2	Distal
1	50423284	50423784	4	CD14 Mono._.COVID19_28205_0556	33	DMRTA2	Promoter
1	50423939	50424439	5	CD14 Mono._.COVID19_28205_0556	688	DMRTA2	Promoter
1	50427942	50428442	2	CD4 TCM._.COVID19_55650_0086	4691	DMRTA2	Distal
1	50439516	50440016	2	CD14 Mono._.COVID19_28205_0556	16265	DMRTA2	Exonic
1	50450824	50451324	3	NK_CD56bright._.Control_HIP043	27573	DMRTA2	Intronic
1	50452631	50453131	11	NK._.COVID19_28205_0555d0	29380	DMRTA2	Intronic
1	50456633	50457133	2	CD14 Mono._.COVID19_55650_0066d7	33382	DMRTA2	Intronic
1	50458445	50458945	12	CD14 Mono._.COVID19_55650_0055	35194	DMRTA2	Intronic
1	50507937	50508437	5	CD16 Mono._.Control_HIP015	84686	DMRTA2	Intronic
1	50522662	50523162	2	CD14 Mono._.COVID19_28205_0558	99411	DMRTA2	Intronic
1	50598386	50598886	2	CD4 TCM._.Control_HIP044	175135	DMRTA2	Intronic
1	50605398	50605898	3	NK._.COVID19_55650_0086	182147	DMRTA2	Intronic
1	50610523	50611023	2	NK_CD56bright._.Control_HIP043	187272	DMRTA2	Intronic
1	50611604	50612104	4	NK_CD56bright._.Control_HIP043	188353	DMRTA2	Intronic
1	50688064	50688564	2	CD14 Mono._.COVID19_55650_0067	264813	DMRTA2	Intronic
1	50691018	50691518	8	CD14 Mono._.COVID19_28205_0557	267767	DMRTA2	Intronic
1	50703993	50704493	6	CD8 TEM._.COVID19_28205_0557	256019	FAF1	Intronic
1	50707741	50708241	4	NK_CD56bright._.Control_HIP044	252271	FAF1	Intronic
1	50722604	50723104	7	B intermediate._.Other	237408	FAF1	Intronic
1	50723993	50724493	3	B naive._.Other	236019	FAF1	Intronic
1	50724544	50725044	6	B intermediate._.Control_HIP043	235468	FAF1	Intronic
1	50735309	50735809	2	B intermediate._.Control_HIP045	224703	FAF1	Intronic
1	50766670	50767170	3	NK_CD56bright._.Other	193342	FAF1	Intronic
1	50774714	50775214	6	CD8 TEM._.COVID19_55650_0066d0	185298	FAF1	Intronic
1	50779759	50780259	7	CD14 Mono._.COVID19_55650_0083	180253	FAF1	Intronic
1	50796222	50796722	2	NK_CD56bright._.Control_HIP015	163790	FAF1	Intronic
1	50811992	50812492	2	Plasmablast._.COVID19_28205_0558	148020	FAF1	Intronic
1	50873311	50873811	8	CD16 Mono._.Control_HIP002	86701	FAF1	Intronic
1	50877462	50877962	2	CD16 Mono._.Control_HIP044	82550	FAF1	Intronic
1	50917074	50917574	5	B intermediate._.Control_HIP023	42938	FAF1	Intronic
1	50917738	50918238	2	B intermediate._.Other	42274	FAF1	Intronic
1	50929331	50929831	3	CD4 TCM._.COVID19_28205_0558	30681	FAF1	Intronic
1	50931307	50931807	4	B intermediate._.Control_HIP044	28705	FAF1	Intronic
1	50958695	50959195	5	CD4 TCM._.COVID19_55650_0066d7	1317	FAF1	Promoter
1	50959387	50959887	12	CD4 TCM._.COVID19_55650_0067	625	FAF1	Promoter
1	50960074	50960574	19	CD4 TCM._.COVID19_55650_0055	60	FAF1	Promoter
1	50967359	50967859	4	CD14 Mono._.COVID19_55650_0083	6863	CDKN2C	Intronic
1	50967927	50968427	19	CD8 TEM._.Other	7431	CDKN2C	Exonic
1	50968450	50968950	19	CD4 TCM._.Control_EV08	7954	CDKN2C	Exonic
1	50969272	50969772	16	CD4 TCM._.COVID19_55650_0067	8776	CDKN2C	Exonic
1	50969919	50970419	19	CD4 TCM._.COVID19_55650_0067	9423	CDKN2C	Exonic
1	50970819	50971319	2	CD4 TCM._.COVID19_28205_0564d0	10323	CDKN2C	Intronic
1	50972627	50973127	2	CD14 Mono._.COVID19_55650_0132d0	12131	CDKN2C	Intronic
1	50976407	50976907	9	CD8 TEM._.Control_HIP023	15911	CDKN2C	Distal
1	50976926	50977426	16	CD14 Mono._.COVID19_55650_0067	16430	CDKN2C	Distal
1	50977782	50978282	11	CD14 Mono._.COVID19_55650_0055	17286	CDKN2C	Distal
1	50978646	50979146	6	CD4 Naive._.COVID19_28205_0559	18150	CDKN2C	Distal
1	50983226	50983726	2	CD4 TCM._.COVID19_55650_0083	22730	CDKN2C	Distal
1	50986586	50987086	2	NK._.COVID19_55650_0067	26090	CDKN2C	Distal
1	50998640	50999140	3	CD14 Mono._.COVID19_55650_0052	38144	CDKN2C	Distal
1	50999223	50999723	2	CD16 Mono._.Other	38727	CDKN2C	Distal
1	51000126	51000626	10	B intermediate._.Control_HIP045	39630	CDKN2C	Distal
1	51058690	51059190	2	Plasmablast._.COVID19_28205_0558	896	MIR4421	Promoter
1	51088439	51088939	2	CD14 Mono._.COVID19_55650_0083	13544	C1orf185	Distal
1	51108740	51109240	2	CD16 Mono._.Control_HIP023	6755	C1orf185	Intronic
1	51168122	51168622	4	CD14 Mono._.Control_HIP043	66137	C1orf185	Distal
1	51168723	51169223	2	CD8 TEM._.COVID19_28205_0564d0	66738	C1orf185	Distal
1	51170282	51170782	19	CD14 Mono._.COVID19_55650_0067	65738	RNF11	Distal
1	51172742	51173242	2	CD16 Mono._.Control_HIP015	63278	RNF11	Distal
1	51175214	51175714	20	CD14 Mono._.COVID19_55650_0067	60806	RNF11	Distal
1	51189367	51189867	6	CD4 TCM._.COVID19_28205_0558	46653	RNF11	Distal
1	51190870	51191370	8	CD14 Mono._.Control_HIP015	45150	RNF11	Distal
1	51192139	51192639	12	CD14 Mono._.Control_HIP044	43881	RNF11	Distal
1	51214769	51215269	8	CD14 Mono._.COVID19_28205_0556	21251	RNF11	Distal
1	51219989	51220489	2	CD8 TEM._.COVID19_55650_0067	16031	RNF11	Distal
1	51231086	51231586	2	CD14 Mono._.COVID19_55650_0066d7	4934	RNF11	Distal
1	51234212	51234712	4	CD14 Mono._.COVID19_55650_0066d7	1808	RNF11	Promoter
1	51234914	51235414	10	B intermediate._.COVID19_55650_0066d7	1106	RNF11	Promoter
1	51236008	51236508	19	NK._.COVID19_55650_0086	12	RNF11	Promoter
1	51236943	51237443	13	CD4 TCM._.COVID19_55650_0083	921	RNF11	Intronic
1	51237598	51238098	3	CD8 TEM._.COVID19_55650_0066d7	1576	RNF11	Intronic
1	51238343	51238843	2	CD4 TCM._.COVID19_55650_0055	2321	RNF11	Intronic
1	51240134	51240634	2	CD8 TEM._.COVID19_55650_0132d0	4112	RNF11	Intronic
1	51246712	51247212	4	CD4 TCM._.Other	10690	RNF11	Intronic
1	51265413	51265913	2	CD16 Mono._.Control_HIP002	29391	RNF11	Intronic
1	51268046	51268546	15	CD14 Mono._.COVID19_55650_0132d0	32024	RNF11	Intronic
1	51268576	51269076	3	B intermediate._.Control_HIP043	32554	RNF11	Intronic
1	51284473	51284973	4	CD16 Mono._.Control_HIP002	44930	TTC39A-AS1	Distal
1	51285011	51285511	2	cDC2._.Rep1	44392	TTC39A-AS1	Distal
1	51294772	51295272	2	pDC._.Rep2	34631	TTC39A-AS1	Intronic
1	51296736	51297236	16	CD14 Mono._.Control_HIP015	32667	TTC39A-AS1	Intronic
1	51297317	51297817	2	CD14 Mono._.COVID19_28205_0556	32086	TTC39A-AS1	Exonic
1	51299460	51299960	2	pDC._.Rep2	29943	TTC39A-AS1	Exonic
1	51300098	51300598	2	pDC._.Rep1	29305	TTC39A-AS1	Exonic
1	51301815	51302315	2	pDC._.Rep1	27588	TTC39A-AS1	Exonic
1	51303868	51304368	17	CD14 Mono._.COVID19_55650_0055	25535	TTC39A-AS1	Intronic
1	51311206	51311706	4	CD14 Mono._.COVID19_55650_0066d7	18197	TTC39A-AS1	Intronic
1	51314042	51314542	7	CD14 Mono._.COVID19_28205_0556	15361	TTC39A-AS1	Intronic
1	51316630	51317130	2	pDC._.Rep2	12773	TTC39A-AS1	Intronic
1	51329328	51329828	2	pDC._.Rep2	75	TTC39A-AS1	Promoter
1	51330021	51330521	2	CD14 Mono._.COVID19_55650_0067	616	TTC39A-AS1	Intronic
1	51331168	51331668	14	CD14 Mono._.COVID19_28205_0556	1763	TTC39A-AS1	Intronic
1	51336004	51336504	2	CD4 TCM._.Control_HIP044	6599	TTC39A-AS1	Intronic
1	51341861	51342361	2	CD8 TEM._.Control_HIP023	3004	TTC39A	Intronic
1	51346132	51346632	2	CD14 Mono._.COVID19_55650_0086	1265	TTC39A	Promoter
1	51406556	51407056	2	B naive._.COVID19_55650_0132d0	61689	TTC39A	Intronic
1	51421885	51422385	3	CD16 Mono._.COVID19_55650_0052	77018	TTC39A	Intronic
1	51433620	51434120	4	CD8 TEM._.COVID19_28205_0564d0	85457	EPS15	Intronic
1	51434733	51435233	2	NK._.COVID19_55650_0055	84344	EPS15	Intronic
1	51442096	51442596	13	NK._.COVID19_28205_0558	76981	EPS15	Intronic
1	51472313	51472813	4	CD14 Mono._.Control_HIP023	46764	EPS15	Intronic
1	51473650	51474150	4	CD16 Mono._.COVID19_55650_0083	45427	EPS15	Intronic
1	51482692	51483192	4	CD14 Mono._.COVID19_55650_0083	36385	EPS15	Intronic
1	51487549	51488049	3	CD8 TEM._.Control_HIP043	31528	EPS15	Intronic
1	51488223	51488723	2	CD4 TCM._.Control_EV08	30854	EPS15	Intronic
1	51490355	51490855	10	B intermediate._.COVID19_55650_0066d7	28722	EPS15	Intronic
1	51491457	51491957	8	B intermediate._.COVID19_55650_0066d7	27620	EPS15	Intronic
1	51501229	51501729	21	CD8 TEM._.Control_EV08	17848	EPS15	Intronic
1	51501835	51502335	2	B intermediate._.Other	17242	EPS15	Intronic
1	51504987	51505487	10	B intermediate._.COVID19_28205_0558	14090	EPS15	Intronic
1	51506525	51507025	8	B intermediate._.Other	12552	EPS15	Intronic
1	51509676	51510176	2	CD8 TEM._.Control_HIP043	9401	EPS15	Intronic
1	51512557	51513057	4	B intermediate._.Control_HIP023	6520	EPS15	Intronic
1	51514037	51514537	2	B intermediate._.Control_HIP043	5040	EPS15	Intronic
1	51514812	51515312	14	CD8 TEM._.Control_HIP044	4265	EPS15	Intronic
1	51515511	51516011	7	CD8 TEM._.COVID19_28205_0564d0	3566	EPS15	Intronic
1	51516738	51517238	8	CD8 TEM._.Control_HIP045	2339	EPS15	Intronic
1	51517282	51517782	11	CD14 Mono._.COVID19_55650_0086	1795	EPS15	Intronic
1	51517956	51518456	21	CD8 TEM._.COVID19_28205_0559	1121	EPS15	Intronic
1	51518513	51519013	11	NK._.COVID19_55650_0083	564	EPS15	Intronic
1	51519087	51519587	7	CD16 Mono._.COVID19_55650_0083	8	EPS15	Promoter
1	51519683	51520183	8	CD4 TCM._.COVID19_28205_0556	604	EPS15	Promoter
1	51520203	51520703	8	CD4 TCM._.Control_HIP044	1124	EPS15	Promoter
1	51520772	51521272	19	CD8 TEM._.COVID19_28205_0558	1693	EPS15	Promoter
1	51525050	51525550	2	CD16 Mono._.Control_HIP015	5971	EPS15	Distal
1	51534920	51535420	13	CD8 TEM._.COVID19_55650_0066d0	15841	EPS15	Distal
1	51548910	51549410	8	CD14 Mono._.COVID19_28205_0558	28018	OSBPL9	Distal
1	51551046	51551546	8	CD14 Mono._.Other	25882	OSBPL9	Distal
1	51551979	51552479	2	CD14 Mono._.COVID19_55650_0055	24949	OSBPL9	Distal
1	51564073	51564573	10	CD14 Mono._.COVID19_55650_0067	12855	OSBPL9	Distal
1	51569358	51569858	2	Plasmablast._.COVID19_28205_0558	7570	OSBPL9	Distal
1	51570265	51570765	8	B naive._.Control_HIP023	6663	OSBPL9	Distal
1	51576003	51576503	2	Plasmablast._.COVID19_28205_0558	925	OSBPL9	Promoter
1	51576890	51577390	3	B intermediate._.Control_HIP043	38	OSBPL9	Promoter
1	51577433	51577933	6	CD14 Mono._.COVID19_55650_0066d7	503	OSBPL9	Intronic
1	51578299	51578799	8	CD16 Mono._.Control_HIP015	1369	OSBPL9	Intronic
1	51600393	51600893	7	CD14 Mono._.COVID19_28205_0555d0	23463	OSBPL9	Intronic
1	51606302	51606802	19	CD14 Mono._.COVID19_28205_0555d0	29372	OSBPL9	Intronic
1	51607722	51608222	9	CD14 Mono._.COVID19_55650_0066d7	30792	OSBPL9	Intronic
1	51616841	51617341	22	CD14 Mono._.Control_EV08	39911	OSBPL9	Exonic
1	51617609	51618109	7	CD4 TCM._.COVID19_55650_0066d7	40679	OSBPL9	Intronic
1	51622346	51622846	14	CD14 Mono._.COVID19_55650_0066d7	45416	OSBPL9	Intronic
1	51636885	51637385	3	CD14 Mono._.COVID19_28205_0556	59955	OSBPL9	Intronic
1	51648337	51648837	10	CD14 Mono._.Control_HIP043	71407	OSBPL9	Intronic
1	51663625	51664125	2	CD16 Mono._.Control_HIP015	86695	OSBPL9	Intronic
1	51666414	51666914	8	CD16 Mono._.Control_HIP023	89484	OSBPL9	Intronic
1	51678253	51678753	2	B intermediate._.Other	101323	OSBPL9	Intronic
1	51690092	51690592	13	CD14 Mono._.COVID19_28205_0556	113162	OSBPL9	Intronic
1	51690598	51691098	20	CD14 Mono._.COVID19_55650_0083	113668	OSBPL9	Intronic
1	51697236	51697736	2	CD16 Mono._.Other	120306	OSBPL9	Intronic
1	51719070	51719570	2	CD16 Mono._.COVID19_55650_0083	117089	MIR761	Intronic
1	51726433	51726933	4	CD16 Mono._.COVID19_55650_0083	109726	MIR761	Intronic
1	51728966	51729466	14	CD14 Mono._.COVID19_28205_0556	107193	MIR761	Intronic
1	51729470	51729970	19	CD4 TCM._.COVID19_28205_0556	106689	MIR761	Intronic
1	51730254	51730754	5	CD8 TEM._.COVID19_28205_0564d0	105905	MIR761	Intronic
1	51731128	51731628	2	CD4 TCM._.Control_HIP023	105031	MIR761	Intronic
1	51735172	51735672	5	CD4 TCM._.COVID19_55650_0067	100987	MIR761	Intronic
1	51768898	51769398	2	Plasmablast._.1	67261	MIR761	Intronic
1	51773165	51773665	3	NK._.COVID19_28205_0555d0	62994	MIR761	Intronic
1	51776277	51776777	2	CD14 Mono._.COVID19_28205_0556	59882	MIR761	Intronic
1	51799331	51799831	5	B intermediate._.COVID19_28205_0556	36828	MIR761	Intronic
1	51813735	51814235	3	B intermediate._.COVID19_55650_0066d7	22424	MIR761	Intronic
1	51850444	51850944	2	pDC._.Rep1	14283	MIR761	Intronic
1	51863304	51863804	10	NK._.COVID19_28205_0555d0	15382	NRDC	Intronic
1	51875768	51876268	2	CD4 TCM._.Control_HIP044	2918	NRDC	Intronic
1	51877752	51878252	10	CD4 TCM._.COVID19_28205_0556	934	NRDC	Exonic
1	51878583	51879083	10	B naive._.COVID19_55650_0052	103	NRDC	Exonic
1	51879324	51879824	10	CD14 Mono._.COVID19_28205_0556	636	NRDC	Promoter
1	51883252	51883752	4	CD14 Mono._.COVID19_55650_0086	4564	NRDC	Distal
1	51896789	51897289	9	CD4 TCM._.COVID19_55650_0083	18101	NRDC	Distal
1	51908454	51908954	2	B naive._.Control_HIP015	29766	NRDC	Exonic
1	51931913	51932413	2	B naive._.Control_HIP015	53225	NRDC	Intronic
1	51963767	51964267	3	B intermediate._.Control_HIP043	26746	RAB3B	Intronic
1	51990527	51991027	8	CD4 TCM._.COVID19_55650_0067	12	RAB3B	Promoter
1	52002223	52002723	5	CD4 Naive._.Control_HIP044	11708	RAB3B	Distal
1	52031508	52032008	2	Plasmablast._.1	2057	KTI12	Intronic
1	52032033	52032533	2	Plasmablast._.1	1532	KTI12	Exonic
1	52032661	52033161	12	CD14 Mono._.COVID19_55650_0066d7	904	KTI12	Exonic
1	52033530	52034030	18	CD4 TCM._.Control_HIP044	35	KTI12	Promoter
1	52054104	52054604	6	CD4 TCM._.COVID19_55650_0086	1770	BTF3L4	Promoter
1	52054986	52055486	15	CD14 Mono._.COVID19_55650_0067	888	BTF3L4	Promoter
1	52055954	52056454	9	CD4 Naive._.Other	32	TXNDC12	Promoter
1	52056668	52057168	11	CD4 TCM._.COVID19_28205_0564d0	746	TXNDC12	Promoter
1	52057208	52057708	3	CD16 Mono._.Control_HIP023	1286	TXNDC12	Promoter
1	52057991	52058491	6	CD14 Mono._.COVID19_55650_0066d7	2069	TXNDC12	Intronic
1	52071532	52072032	15	CD14 Mono._.COVID19_55650_0086	15610	TXNDC12	Intronic
1	52096156	52096656	12	CD14 Mono._.COVID19_28205_0555d0	40234	TXNDC12	Distal
1	52102286	52102786	2	CD14 Mono._.COVID19_55650_0052	39557	ZFYVE9	Distal
1	52111472	52111972	3	CD16 Mono._.COVID19_55650_0052	30371	ZFYVE9	Distal
1	52127753	52128253	17	CD14 Mono._.COVID19_55650_0052	14090	ZFYVE9	Distal
1	52139757	52140257	22	CD14 Mono._.Control_EV08	2086	ZFYVE9	Distal
1	52140777	52141277	6	CD14 Mono._.Other	1066	ZFYVE9	Promoter
1	52141816	52142316	13	CD4 TCM._.Control_HIP023	27	ZFYVE9	Promoter
1	52142476	52142976	4	B naive._.Control_HIP023	631	ZFYVE9	Intronic
1	52145085	52145585	7	CD8 TEM._.COVID19_55650_0052	3240	ZFYVE9	Intronic
1	52237395	52237895	2	CD14 Mono._.Control_EV08	95550	ZFYVE9	Exonic
1	52239593	52240093	7	B naive._.Control_EV08	97748	ZFYVE9	Intronic
1	52240717	52241217	6	CD14 Mono._.Control_EV08	98872	ZFYVE9	Intronic
1	52242597	52243097	2	B naive._.Control_HIP023	100752	ZFYVE9	Intronic
1	52243163	52243663	2	B naive._.Control_HIP015	101318	ZFYVE9	Intronic
1	52268306	52268806	16	CD14 Mono._.COVID19_28205_0564d0	97636	CC2D1B	Exonic
1	52296250	52296750	5	CD8 TEM._.COVID19_28205_0557	69692	CC2D1B	Intronic
1	52333330	52333830	5	NK._.COVID19_55650_0132d0	32612	CC2D1B	Intronic
1	52359428	52359928	2	B naive._.Control_HIP023	6514	CC2D1B	Intronic
1	52360048	52360548	2	B naive._.Control_HIP023	5894	CC2D1B	Intronic
1	52364141	52364641	3	CD4 TCM._.COVID19_55650_0132d0	1801	CC2D1B	Intronic
1	52364931	52365431	8	CD4 TCM._.COVID19_55650_0067	1011	CC2D1B	Intronic
1	52365491	52365991	17	NK._.COVID19_55650_0083	451	CC2D1B	Intronic
1	52366059	52366559	10	B intermediate._.COVID19_55650_0052	115	CC2D1B	Promoter
1	52366877	52367377	2	CD4 TCM._.Other	933	CC2D1B	Promoter
1	52367707	52368207	2	CD8 TEM._.Control_EV08	1763	CC2D1B	Promoter
1	52368267	52368767	5	NK._.Control_HIP023	2323	CC2D1B	Distal
1	52368964	52369464	2	CD4 TCM._.COVID19_28205_0556	3020	CC2D1B	Distal
1	52371269	52371769	2	CD16 Mono._.Control_HIP002	5325	CC2D1B	Distal
1	52386242	52386742	2	CD4 TCM._.Control_HIP002	17966	ORC1	Intronic
1	52403582	52404082	20	CD8 TEM._.COVID19_28205_0564d0	626	ORC1	Promoter
1	52404276	52404776	10	B naive._.COVID19_55650_0132d0	37	PRPF38A	Promoter
1	52404910	52405410	2	CD4 TCM._.COVID19_55650_0066d7	595	PRPF38A	Promoter
1	52405732	52406232	2	Plasmablast._.COVID19_28205_0558	1417	PRPF38A	Promoter
1	52406701	52407201	4	CD14 Mono._.COVID19_55650_0055	2386	PRPF38A	Intronic
1	52419335	52419835	3	CD4 TCM._.COVID19_55650_0067	15020	PRPF38A	Exonic
1	52423710	52424210	21	CD8 TEM._.Other	19395	PRPF38A	Exonic
1	52424233	52424733	4	CD8 TEM._.COVID19_28205_0555d2	19918	PRPF38A	Exonic
1	52424751	52425251	5	CD4 TCM._.COVID19_55650_0066d0	20436	PRPF38A	Exonic
1	52425765	52426265	2	CD4 TCM._.COVID19_28205_0558	21450	PRPF38A	Intronic
1	52518194	52518694	3	CD14 Mono._.COVID19_55650_0067	35042	TUT4	Intronic
1	52523368	52523868	10	NK._.COVID19_28205_0555d0	29868	TUT4	Intronic
1	52529828	52530328	16	CD14 Mono._.Other	23408	TUT4	Intronic
1	52531748	52532248	3	B intermediate._.Other	21488	TUT4	Intronic
1	52532657	52533157	3	B naive._.COVID19_55650_0067	20579	TUT4	Intronic
1	52533673	52534173	9	CD14 Mono._.COVID19_28205_0556	19563	TUT4	Intronic
1	52540916	52541416	3	B naive._.Control_HIP044	12320	TUT4	Intronic
1	52549508	52550008	2	CD4 TCM._.Control_EV08	3728	TUT4	Intronic
1	52551421	52551921	8	CD4 TCM._.COVID19_55650_0067	1815	TUT4	Intronic
1	52552086	52552586	18	CD4 TCM._.COVID19_55650_0132d0	1150	TUT4	Intronic
1	52552806	52553306	21	CD8 TEM._.COVID19_28205_0564d0	430	TUT4	Exonic
1	52553320	52553820	21	CD8 TEM._.COVID19_28205_0564d0	82	TUT4	Promoter
1	52553959	52554459	2	NK._.COVID19_28205_0559	721	TUT4	Promoter
1	52554658	52555158	3	CD4 TCM._.COVID19_55650_0067	1420	TUT4	Promoter
1	52559677	52560177	5	CD14 Mono._.COVID19_28205_0558	6439	TUT4	Distal
1	52567982	52568482	4	CD4 Naive._.COVID19_28205_0558	14744	TUT4	Distal
1	52569488	52569988	7	CD16 Mono._.Control_HIP044	16250	TUT4	Distal
1	52571673	52572173	7	CD14 Mono._.COVID19_55650_0067	18435	TUT4	Distal
1	52581758	52582258	5	CD14 Mono._.COVID19_55650_0067	20363	GPX7	Distal
1	52582264	52582764	6	CD14 Mono._.Control_EV08	19857	GPX7	Distal
1	52588449	52588949	13	CD14 Mono._.Other	13672	GPX7	Distal
1	52592606	52593106	7	B naive._.COVID19_55650_0132d0	9515	GPX7	Distal
1	52601093	52601593	3	CD4 TCM._.COVID19_28205_0558	1028	GPX7	Promoter
1	52602114	52602614	12	CD4 TCM._.COVID19_55650_0083	7	GPX7	Promoter
1	52602897	52603397	15	CD8 TEM._.Control_HIP002	774	GPX7	Intronic
1	52603883	52604383	3	B intermediate._.COVID19_55650_0066d7	1760	GPX7	Intronic
1	52605946	52606446	2	CD4 TCM._.COVID19_28205_0564d0	3823	GPX7	Intronic
1	52625254	52625754	3	CD14 Mono._.COVID19_55650_0066d7	7839	SHISAL2A	Distal
1	52626957	52627457	2	B naive._.Control_EV08	6136	SHISAL2A	Distal
1	52631778	52632278	11	CD14 Mono._.COVID19_55650_0067	1315	SHISAL2A	Promoter
1	52632906	52633406	20	CD8 TEM._.COVID19_55650_0132d0	187	SHISAL2A	Promoter
1	52633503	52634003	13	CD8 TEM._.Control_EV08	408	SHISAL2A	Intronic
1	52634038	52634538	7	B naive._.Control_EV08	943	SHISAL2A	Intronic
1	52634916	52635416	8	CD8 TEM._.COVID19_55650_0066d0	1821	SHISAL2A	Intronic
1	52635443	52635943	20	CD8 TEM._.Other	2348	SHISAL2A	Intronic
1	52636508	52637008	9	B intermediate._.COVID19_55650_0066d7	3413	SHISAL2A	Intronic
1	52637009	52637509	10	B intermediate._.Control_HIP043	3914	SHISAL2A	Intronic
1	52637548	52638048	6	B naive._.COVID19_55650_0052	4453	SHISAL2A	Intronic
1	52640684	52641184	3	B naive._.COVID19_55650_0067	7589	SHISAL2A	Intronic
1	52641223	52641723	9	B naive._.Control_EV08	8128	SHISAL2A	Intronic
1	52642424	52642924	2	NK._.COVID19_28205_0555d0	9329	SHISAL2A	Intronic
1	52646664	52647164	2	B naive._.Other	13569	SHISAL2A	Intronic
1	52658734	52659234	3	CD14 Mono._.COVID19_55650_0055	25639	SHISAL2A	Intronic
1	52661195	52661695	2	CD14 Mono._.COVID19_55650_0067	28100	SHISAL2A	Intronic
1	52666279	52666779	11	CD8 TEM._.Control_HIP023	31836	COA7	Intronic
1	52675927	52676427	2	B naive._.Control_HIP044	22188	COA7	Distal
1	52683482	52683982	2	CD14 Mono._.COVID19_55650_0067	14633	COA7	Distal
1	52686150	52686650	19	CD8 TEM._.Other	11965	COA7	Exonic
1	52691825	52692325	2	CD14 Mono._.COVID19_55650_0067	6290	COA7	Intronic
1	52696888	52697388	4	CD4 TCM._.COVID19_28205_0558	1227	COA7	Intronic
1	52697422	52697922	3	CD4 Naive._.Control_HIP045	693	COA7	Intronic
1	52698278	52698778	14	CD4 TCM._.COVID19_55650_0083	161	COA7	Promoter
1	52700832	52701332	6	CD4 TCM._.COVID19_28205_0556	2715	COA7	Distal
1	52702836	52703336	22	CD14 Mono._.COVID19_28205_0558	4719	COA7	Distal
1	52703480	52703980	4	CD8 TEM._.Control_HIP023	5363	COA7	Distal
1	52707207	52707707	8	CD14 Mono._.COVID19_55650_0055	9090	COA7	Distal
1	52707834	52708334	5	CD16 Mono._.Control_HIP015	9717	COA7	Distal
1	52726143	52726643	21	CD8 TEM._.COVID19_55650_0132d0	73	ZYG11B	Promoter
1	52726962	52727462	7	CD14 Mono._.COVID19_55650_0086	744	ZYG11B	Intronic
1	52733610	52734110	2	CD4 TCM._.COVID19_55650_0055	7392	ZYG11B	Intronic
1	52795424	52795924	4	CD14 Mono._.COVID19_55650_0057	46836	ZYG11A	Intronic
1	52842580	52843080	10	B intermediate._.Control_HIP045	318	ZYG11A	Exonic
1	52843326	52843826	4	CD8 TEM._.COVID19_28205_0564d0	1064	ZYG11A	Intronic
1	52867016	52867516	5	B intermediate._.Other	24754	ZYG11A	Intronic
1	52899349	52899849	2	pDC._.Rep1	27612	ECHDC2	Intronic
1	52904790	52905290	7	CD8 TEM._.Control_HIP023	22171	ECHDC2	Exonic
1	52911437	52911937	2	CD8 TEM._.COVID19_28205_0558	15524	ECHDC2	Intronic
1	52919168	52919668	11	CD8 TEM._.COVID19_28205_0564d0	7793	ECHDC2	Intronic
1	52919787	52920287	2	CD4 TCM._.COVID19_28205_0556	7174	ECHDC2	Intronic
1	52920539	52921039	2	CD4 TCM._.COVID19_55650_0083	6422	ECHDC2	Intronic
1	52921497	52921997	16	NK._.COVID19_55650_0086	5464	ECHDC2	Exonic
1	52927040	52927540	16	CD4 TCM._.COVID19_55650_0086	60	SCP2	Promoter
1	52927547	52928047	11	CD4 TCM._.COVID19_55650_0055	567	SCP2	Promoter
1	52969999	52970499	2	CD4 Naive._.Control_HIP044	29934		Intronic
1	53014708	53015208	9	CD4 Naive._.Control_HIP044	47093	PODN	Exonic
1	53023568	53024068	2	CD8 TEM._.COVID19_55650_0066d0	38233	PODN	Intronic
1	53024102	53024602	2	CD4 Naive._.Control_HIP043	37699	PODN	Intronic
1	53025027	53025527	2	CD14 Mono._.COVID19_28205_0555d0	36774	PODN	Intronic
1	53046762	53047262	2	B naive._.Control_HIP023	15039	PODN	Intronic
1	53047905	53048405	2	NK._.COVID19_55650_0083	13896	PODN	Exonic
1	53062021	53062521	4	NK._.COVID19_55650_0067	218	PODN	Exonic
1	53074439	53074939	2	CD4 Naive._.Control_HIP023	12636	PODN	Intronic
1	53075189	53075689	2	CD4 Naive._.COVID19_28205_0558	13386	PODN	Intronic
1	53084521	53085021	19	CD8 TEM._.COVID19_55650_0052	22718	PODN	Exonic
1	53090818	53091318	11	NK._.Control_EV08	29015	PODN	Intronic
1	53100732	53101232	2	CD8 TEM._.COVID19_28205_0564d0	38929	PODN	Intronic
1	53106365	53106865	18	CD8 TEM._.COVID19_28205_0558	36016	SLC1A7	Intronic
1	53106914	53107414	8	NK._.Control_HIP043	35467	SLC1A7	Intronic
1	53107816	53108316	4	NK._.Control_HIP002	34565	SLC1A7	Exonic
1	53109105	53109605	2	CD14 Mono._.COVID19_28205_0556	33276	SLC1A7	Intronic
1	53109669	53110169	2	NK._.Control_EV08	32712	SLC1A7	Intronic
1	53110427	53110927	16	CD14 Mono._.COVID19_28205_0558	31954	SLC1A7	Intronic
1	53111069	53111569	5	CD14 Mono._.COVID19_55650_0132d0	31312	SLC1A7	Intronic
1	53125911	53126411	3	CD8 TEM._.COVID19_55650_0066d7	16470	SLC1A7	Intronic
1	53127432	53127932	19	NK._.Control_EV08	14949	SLC1A7	Intronic
1	53127961	53128461	7	NK._.Other	14420	SLC1A7	Intronic
1	53129164	53129664	3	NK._.COVID19_55650_0067	13217	SLC1A7	Intronic
1	53129744	53130244	4	NK._.COVID19_55650_0067	12637	SLC1A7	Intronic
1	53135253	53135753	7	NK._.COVID19_28205_0559	7128	SLC1A7	Intronic
1	53135779	53136279	16	NK._.COVID19_55650_0132d0	6602	SLC1A7	Intronic
1	53136533	53137033	8	CD8 TEM._.COVID19_55650_0066d0	5848	SLC1A7	Intronic
1	53172789	53173289	8	B intermediate._.Control_HIP043	23389	CPT2	Distal
1	53181935	53182435	15	NK._.Control_HIP045	14243	CPT2	Distal
1	53182572	53183072	2	CD8 TEM._.COVID19_28205_0564d0	13606	CPT2	Distal
1	53183304	53183804	6	NK._.Control_EV08	12874	CPT2	Distal
1	53185630	53186130	11	CD8 TEM._.COVID19_55650_0066d0	10548	CPT2	Distal
1	53196553	53197053	19	NK._.COVID19_28205_0555d0	373	CPT2	Exonic
1	53197229	53197729	5	CD4 TCM._.Control_EV08	1049	CPT2	Intronic
1	53198044	53198544	4	CD8 TEM._.COVID19_28205_0564d0	1864	CPT2	Intronic
1	53216305	53216805	2	CD16 Mono._.Other	4061	C1orf123	Intronic
1	53218085	53218585	2	NK._.COVID19_55650_0067	2281	C1orf123	Exonic
1	53219578	53220078	3	CD4 TCM._.COVID19_55650_0066d7	788	C1orf123	Exonic
1	53220099	53220599	10	B intermediate._.COVID19_28205_0558	267	C1orf123	Exonic
1	53220721	53221221	3	B intermediate._.Control_HIP045	353	C1orf123	Promoter
1	53237661	53238161	3	CD4 TCM._.COVID19_55650_0067	698	MAGOH	Promoter
1	53238364	53238864	22	CD14 Mono._.Control_HIP002	3	LOC100507564	Promoter
1	53240681	53241181	3	CD14 Mono._.Control_HIP045	2320	LOC100507564	Intronic
1	53246194	53246694	4	B intermediate._.Control_HIP043	7833	LOC100507564	Exonic
1	53256505	53257005	2	CD8 TEM._.Control_HIP023	18144	LOC100507564	Intronic
1	53259922	53260422	2	Plasmablast._.1	21561	LOC100507564	Intronic
1	53278147	53278647	15	CD8 TEM._.Other	39786	LOC100507564	Intronic
1	53285928	53286428	3	NK_CD56bright._.Control_HIP044	41891	LRP8	Intronic
1	53292525	53293025	2	pDC._.Rep2	35294	LRP8	Intronic
1	53293078	53293578	2	CD14 Mono._.COVID19_28205_0558	34741	LRP8	Intronic
1	53294435	53294935	8	CD8 TEM._.COVID19_28205_0558	33384	LRP8	Intronic
1	53296330	53296830	2	CD4 TCM._.Control_HIP044	31489	LRP8	Intronic
1	53306242	53306742	2	NK._.Control_HIP023	21577	LRP8	Intronic
1	53314671	53315171	2	CD14 Mono._.COVID19_28205_0556	13148	LRP8	Intronic
1	53321290	53321790	2	B intermediate._.Control_HIP023	6529	LRP8	Intronic
1	53322454	53322954	2	CD4 TCM._.COVID19_28205_0556	5365	LRP8	Intronic
1	53324652	53325152	2	CD4 TCM._.Control_HIP044	3167	LRP8	Intronic
1	53325525	53326025	2	CD8 TEM._.Control_EV08	2294	LRP8	Intronic
1	53326086	53326586	9	B intermediate._.Control_HIP045	1733	LRP8	Promoter
1	53326999	53327499	20	CD8 TEM._.Control_EV08	820	LRP8	Promoter
1	53327939	53328439	19	CD8 TEM._.Control_HIP023	43	LINC01771	Promoter
1	53328621	53329121	2	B intermediate._.COVID19_55650_0067	637	LINC01771	Promoter
1	53329494	53329994	2	CD4 TCM._.COVID19_55650_0067	1510	LINC01771	Promoter
1	53330690	53331190	15	CD14 Mono._.COVID19_28205_0556	2706	LINC01771	Intronic
1	53334763	53335263	7	CD14 Mono._.Control_HIP002	6779	LINC01771	Intronic
1	53345329	53345829	8	B intermediate._.Control_HIP045	17345	LINC01771	Distal
1	53346812	53347312	2	CD8 TEM._.COVID19_28205_0557	18828	LINC01771	Distal
1	53363327	53363827	2	pDC._.Rep2	35343	LINC01771	Distal
1	53364994	53365494	2	pDC._.Rep1	37010	LINC01771	Distal
1	53365785	53366285	6	CD14 Mono._.COVID19_55650_0067	37801	LINC01771	Distal
1	53367143	53367643	2	CD4 TCM._.Other	39159	LINC01771	Distal
1	53367954	53368454	2	pDC._.Rep1	39970	LINC01771	Distal
1	53368865	53369365	2	pDC._.Rep1	40881	LINC01771	Distal
1	53390244	53390744	13	CD14 Mono._.COVID19_55650_0066d7	62260	LINC01771	Distal
1	53392360	53392860	2	CD14 Mono._.COVID19_28205_0556	64376	LINC01771	Distal
1	53393231	53393731	8	CD14 Mono._.COVID19_28205_0556	65247	LINC01771	Distal
1	53401808	53402308	3	CD16 Mono._.COVID19_55650_0083	57340	DMRTB1	Distal
1	53410027	53410527	17	CD8 TEM._.COVID19_55650_0066d0	49121	DMRTB1	Distal
1	53412003	53412503	2	CD4 TCM._.Other	47145	DMRTB1	Distal
1	53412612	53413112	3	CD4 TCM._.Control_EV08	46536	DMRTB1	Distal
1	53413173	53413673	20	CD8 TEM._.COVID19_55650_0132d0	45975	DMRTB1	Distal
1	53413686	53414186	8	CD8 TEM._.COVID19_28205_0564d0	45462	DMRTB1	Distal
1	53431652	53432152	2	CD4 TCM._.Control_HIP023	27496	DMRTB1	Distal
1	53444489	53444989	2	CD14 Mono._.COVID19_28205_0555d0	14659	DMRTB1	Distal
1	53460688	53461188	2	CD4 TCM._.COVID19_28205_0555d2	1538	DMRTB1	Intronic
1	53485392	53485892	6	CD4 TCM._.COVID19_55650_0083	26242	DMRTB1	Distal
1	53490849	53491349	2	NK._.Control_HIP023	31699	DMRTB1	Distal
1	53498415	53498915	2	CD14 Mono._.COVID19_55650_0057	39265	DMRTB1	Distal
1	53509267	53509767	6	CD8 TEM._.COVID19_55650_0066d0	50117	DMRTB1	Intronic
1	53510941	53511441	2	NK._.COVID19_55650_0086	51791	DMRTB1	Intronic
1	53527417	53527917	2	CD4 TCM._.COVID19_28205_0555d2	68267	DMRTB1	Intronic
1	53550432	53550932	10	NK._.Control_EV08	91282	DMRTB1	Intronic
1	53554081	53554581	8	CD8 TEM._.COVID19_55650_0066d7	94931	DMRTB1	Intronic
1	53555401	53555901	2	NK._.COVID19_28205_0558	96251	DMRTB1	Intronic
1	53556143	53556643	3	NK._.COVID19_28205_0558	96993	DMRTB1	Intronic
1	53556955	53557455	5	CD14 Mono._.COVID19_28205_0556	97805	DMRTB1	Intronic
1	53558086	53558586	2	NK._.COVID19_28205_0558	98936	DMRTB1	Intronic
1	53561744	53562244	8	CD8 TEM._.COVID19_55650_0067	102594	DMRTB1	Intronic
1	53562318	53562818	16	CD8 TEM._.COVID19_55650_0132d0	103168	DMRTB1	Intronic
1	53571005	53571505	2	CD8 TEM._.COVID19_55650_0132d0	111855	DMRTB1	Intronic
1	53575046	53575546	15	CD8 TEM._.COVID19_55650_0132d0	115896	DMRTB1	Intronic
1	53582139	53582639	4	NK_CD56bright._.Other	122989	DMRTB1	Intronic
1	53583118	53583618	3	CD8 TEM._.COVID19_55650_0132d0	123968	DMRTB1	Intronic
1	53584581	53585081	7	CD8 TEM._.COVID19_28205_0556	125431	DMRTB1	Intronic
1	53585096	53585596	21	CD8 TEM._.COVID19_55650_0083	125946	DMRTB1	Intronic
1	53593979	53594479	4	CD8 TEM._.Control_HIP045	134829	DMRTB1	Exonic
1	53600435	53600935	20	CD8 TEM._.COVID19_55650_0066d7	137420	GLIS1	Intronic
1	53603814	53604314	17	CD8 TEM._.COVID19_55650_0066d0	134041	GLIS1	Intronic
1	53604357	53604857	9	CD8 TEM._.COVID19_28205_0564d0	133498	GLIS1	Intronic
1	53664611	53665111	2	NK._.Control_HIP023	73244	GLIS1	Intronic
1	53682037	53682537	6	CD8 TEM._.COVID19_55650_0066d7	55818	GLIS1	Intronic
1	53695546	53696046	2	CD14 Mono._.Control_HIP045	42309	GLIS1	Intronic
1	53735026	53735526	2	CD14 Mono._.Control_HIP002	2829	GLIS1	Intronic
1	53738300	53738800	2	NK._.Control_EV08	443	GLIS1	Promoter
1	53739025	53739525	7	CD14 Mono._.Control_HIP002	1168	GLIS1	Promoter
1	53741203	53741703	2	CD4 TCM._.COVID19_55650_0086	3346	GLIS1	Distal
1	53754640	53755140	4	NK._.Control_HIP044	16783	GLIS1	Distal
1	53765686	53766186	15	CD8 TEM._.COVID19_55650_0052	27829	GLIS1	Exonic
1	53766281	53766781	9	NK._.COVID19_28205_0555d0	28424	GLIS1	Exonic
1	53766960	53767460	2	CD4 TCM._.COVID19_55650_0067	29103	GLIS1	Exonic
1	53811531	53812031	4	CD14 Mono._.Control_HIP002	27078	NDC1	Intronic
1	53834715	53835215	2	B intermediate._.COVID19_55650_0067	3894	NDC1	Intronic
1	53835485	53835985	2	Plasmablast._.1	3124	NDC1	Intronic
1	53837094	53837594	12	CD14 Mono._.COVID19_55650_0067	1515	NDC1	Intronic
1	53838068	53838568	19	CD4 TCM._.COVID19_55650_0066d7	541	NDC1	Exonic
1	53838900	53839400	3	CD4 Naive._.Other	289	NDC1	Promoter
1	53846373	53846873	2	NK._.COVID19_55650_0086	7762	NDC1	Distal
1	53860828	53861328	9	CD14 Mono._.COVID19_55650_0086	22217	NDC1	Intronic
1	53862190	53862690	3	B intermediate._.Control_HIP043	23579	NDC1	Intronic
1	53869400	53869900	2	pDC._.Rep1	20183	YIPF1	Intronic
1	53878412	53878912	8	CD14 Mono._.Control_EV08	11171	YIPF1	Exonic
1	53889076	53889576	2	Plasmablast._.COVID19_28205_0558	507	YIPF1	Promoter
1	53889600	53890100	19	NK._.Control_HIP023	15	YIPF1	Promoter
1	53890456	53890956	2	CD8 TEM._.COVID19_55650_0066d0	532	DIO1	Promoter
1	53892858	53893358	19	CD14 Mono._.COVID19_55650_0083	1868	DIO1	Intronic
1	53933047	53933547	2	CD4 TCM._.Control_HIP002	12631	HSPB11	Intronic
1	53942610	53943110	3	NK._.COVID19_28205_0559	3068	HSPB11	Intronic
1	53943798	53944298	2	CD8 TEM._.COVID19_55650_0132d0	1880	HSPB11	Intronic
1	53944370	53944870	2	NK._.COVID19_55650_0086	1308	HSPB11	Promoter
1	53945204	53945704	17	CD4 TCM._.COVID19_55650_0066d7	474	HSPB11	Promoter
1	53945778	53946278	10	B naive._.COVID19_55650_0052	48	LRRC42	Promoter
1	53946303	53946803	12	CD4 TCM._.Control_EV08	475	LRRC42	Promoter
1	53948980	53949480	4	CD4 TCM._.COVID19_55650_0066d7	3152	LRRC42	Intronic
1	53956485	53956985	4	CD14 Mono._.COVID19_28205_0555d0	10657	LRRC42	Intronic
1	53959599	53960099	12	CD4 TCM._.Other	13771	LRRC42	Intronic
1	53970145	53970645	2	CD4 TCM._.Control_HIP023	24317	LRRC42	Distal
1	53981961	53982461	14	CD14 Mono._.COVID19_55650_0066d7	35974	LDLRAD1	Distal
1	53986406	53986906	5	CD4 Naive._.COVID19_28205_0559	31529	LDLRAD1	Distal
1	53987673	53988173	2	Plasmablast._.1	30262	LDLRAD1	Distal
1	54008272	54008772	2	CD14 Mono._.COVID19_28205_0564d0	9663	LDLRAD1	Exonic
1	54008973	54009473	2	NK._.COVID19_28205_0559	8962	LDLRAD1	Intronic
1	54016527	54017027	2	CD14 Mono._.COVID19_28205_0556	1408	LDLRAD1	Intronic
1	54047333	54047833	6	B intermediate._.COVID19_55650_0067	5920	TMEM59	Exonic
1	54052016	54052516	7	NK._.COVID19_55650_0066d7	1237	TMEM59	Promoter
1	54052537	54053037	14	CD4 TCM._.COVID19_55650_0083	716	TMEM59	Promoter
1	54053059	54053559	19	CD4 TCM._.Control_HIP043	194	TMEM59	Promoter
1	54053734	54054234	12	CD4 TCM._.COVID19_55650_0067	94	MIR4781	Promoter
1	54054337	54054837	2	B intermediate._.Control_HIP043	507	MIR4781	Promoter
1	54070022	54070522	7	CD4 Naive._.COVID19_28205_0559	16192	MIR4781	Intronic
1	54081582	54082082	14	CD14 Mono._.COVID19_28205_0558	27752	MIR4781	Intronic
1	54091546	54092046	2	CD14 Mono._.Control_HIP015	37716	MIR4781	Intronic
1	54095811	54096311	7	CD16 Mono._.Control_HIP015	41981	MIR4781	Intronic
1	54121509	54122009	8	CD4 TCM._.COVID19_55650_0083	50934	CDCP2	Distal
1	54125859	54126359	2	CD14 Mono._.COVID19_28205_0556	46584	CDCP2	Distal
1	54181624	54182124	2	CD4 TCM._.Control_HIP023	2166	MRPL37	Intronic
1	54199353	54199853	7	CD4 TCM._.COVID19_28205_0564d0	469	CYB5RL	Intronic
1	54199879	54200379	9	CD4 Naive._.COVID19_28205_0559	55	CYB5RL	Promoter
1	54200563	54201063	5	CD4 TCM._.COVID19_28205_0558	739	CYB5RL	Promoter
1	54202462	54202962	2	B naive._.Control_HIP015	2638	CYB5RL	Intronic
1	54220403	54220903	15	CD14 Mono._.COVID19_55650_0055	15786	SSBP3-AS1	Exonic
1	54221053	54221553	4	CD14 Mono._.Control_EV08	15136	SSBP3-AS1	Intronic
1	54223397	54223897	2	CD8 TEM._.COVID19_55650_0066d0	12792	SSBP3-AS1	Intronic
1	54224138	54224638	4	CD8 TEM._.Control_HIP002	12051	SSBP3-AS1	Intronic
1	54227263	54227763	18	CD14 Mono._.Other	8926	SSBP3-AS1	Intronic
1	54227993	54228493	12	CD14 Mono._.COVID19_55650_0067	8196	SSBP3-AS1	Intronic
1	54230761	54231261	21	CD14 Mono._.COVID19_28205_0564d0	5428	SSBP3-AS1	Intronic
1	54237445	54237945	6	CD14 Mono._.COVID19_28205_0558	1254	SSBP3-AS1	Exonic
1	54238257	54238757	20	CD14 Mono._.COVID19_55650_0083	2066	SSBP3-AS1	Exonic
1	54238946	54239446	3	CD14 Mono._.COVID19_55650_0055	2755	SSBP3-AS1	Exonic
1	54247749	54248249	2	CD14 Mono._.COVID19_28205_0556	11558	SSBP3-AS1	Intronic
1	54263720	54264220	2	CD8 TEM._.Control_HIP045	27529	SSBP3-AS1	Intronic
1	54272907	54273407	2	B intermediate._.COVID19_28205_0558	36716	SSBP3-AS1	Intronic
1	54277315	54277815	2	Plasmablast._.1	41124	SSBP3-AS1	Intronic
1	54280466	54280966	6	CD4 Naive._.Control_HIP044	44275	SSBP3-AS1	Intronic
1	54283018	54283518	18	CD14 Mono._.COVID19_55650_0057	46827	SSBP3-AS1	Intronic
1	54283586	54284086	2	CD8 TEM._.Other	47395	SSBP3-AS1	Intronic
1	54285053	54285553	7	CD4 Naive._.COVID19_28205_0558	48862	SSBP3-AS1	Intronic
1	54285891	54286391	3	CD4 TCM._.COVID19_55650_0066d7	49700	SSBP3-AS1	Intronic
1	54287170	54287670	16	NK._.COVID19_28205_0558	50979	SSBP3-AS1	Intronic
1	54287713	54288213	8	CD14 Mono._.COVID19_55650_0067	51522	SSBP3-AS1	Intronic
1	54288424	54288924	2	CD4 TCM._.COVID19_55650_0086	52233	SSBP3-AS1	Intronic
1	54289607	54290107	6	NK._.COVID19_55650_0083	53416	SSBP3-AS1	Intronic
1	54290712	54291212	3	CD4 Naive._.Control_HIP043	54521	SSBP3-AS1	Intronic
1	54291310	54291810	2	NK._.COVID19_55650_0067	55119	SSBP3-AS1	Intronic
1	54301537	54302037	2	CD4 TCM._.COVID19_55650_0066d0	65346	SSBP3-AS1	Intronic
1	54303423	54303923	2	CD4 Naive._.Control_HIP045	67232	SSBP3-AS1	Intronic
1	54304576	54305076	2	CD4 TCM._.Other	68385	SSBP3-AS1	Intronic
1	54310579	54311079	4	CD4 Naive._.Control_HIP023	74388	SSBP3-AS1	Intronic
1	54312756	54313256	2	CD4 Naive._.COVID19_28205_0559	76565	SSBP3-AS1	Intronic
1	54337882	54338382	2	NK._.Control_HIP015	75346	SSBP3	Intronic
1	54340265	54340765	2	NK._.Control_HIP015	72963	SSBP3	Intronic
1	54352226	54352726	2	CD16 Mono._.Control_HIP002	61002	SSBP3	Intronic
1	54353687	54354187	2	NK._.COVID19_28205_0555d0	59541	SSBP3	Intronic
1	54355935	54356435	8	CD14 Mono._.COVID19_28205_0557	57293	SSBP3	Intronic
1	54356644	54357144	9	CD4 Naive._.Control_HIP044	56584	SSBP3	Intronic
1	54359609	54360109	2	NK_CD56bright._.Control_HIP043	53619	SSBP3	Intronic
1	54361868	54362368	2	B naive._.Control_EV08	51360	SSBP3	Intronic
1	54371948	54372448	3	CD14 Mono._.COVID19_55650_0052	41280	SSBP3	Intronic
1	54372828	54373328	6	CD14 Mono._.COVID19_55650_0055	40400	SSBP3	Intronic
1	54376450	54376950	6	B intermediate._.COVID19_28205_0556	36778	SSBP3	Intronic
1	54378441	54378941	2	Plasmablast._.1	34787	SSBP3	Intronic
1	54378954	54379454	2	NK._.Control_HIP015	34274	SSBP3	Intronic
1	54380452	54380952	4	NK_CD56bright._.Control_HIP043	32776	SSBP3	Intronic
1	54381099	54381599	2	NK._.Control_HIP044	32129	SSBP3	Intronic
1	54400390	54400890	3	CD16 Mono._.Control_HIP015	12838	SSBP3	Intronic
1	54403257	54403757	2	CD4 TCM._.COVID19_28205_0555d2	9971	SSBP3	Intronic
1	54403838	54404338	10	CD14 Mono._.COVID19_55650_0066d7	9390	SSBP3	Intronic
1	54404854	54405354	8	CD8 TEM._.Control_HIP023	8374	SSBP3	Intronic
1	54405640	54406140	2	CD4 TCM._.COVID19_55650_0066d7	7588	SSBP3	Intronic
1	54406249	54406749	21	CD14 Mono._.COVID19_28205_0564d0	6979	SSBP3	Intronic
1	54406834	54407334	12	CD4 TCM._.COVID19_55650_0083	6394	SSBP3	Intronic
1	54407437	54407937	9	CD4 Naive._.COVID19_28205_0559	5791	SSBP3	Intronic
1	54408230	54408730	16	CD14 Mono._.COVID19_55650_0066d7	4998	SSBP3	Intronic
1	54408810	54409310	3	CD4 TCM._.COVID19_55650_0083	4418	SSBP3	Intronic
1	54409392	54409892	15	CD8 TEM._.COVID19_28205_0557	3836	SSBP3	Intronic
1	54413278	54413778	2	CD4 Naive._.COVID19_28205_0559	48	SSBP3	Promoter
1	54417200	54417700	7	CD14 Mono._.COVID19_55650_0067	3970	SSBP3	Distal
1	54453085	54453585	6	CD8 TEM._.COVID19_55650_0066d7	39855	SSBP3	Distal
1	54459547	54460047	2	CD14 Mono._.COVID19_28205_0556	46317	SSBP3	Distal
1	54460355	54460855	10	CD4 TCM._.COVID19_28205_0556	47125	SSBP3	Distal
1	54463891	54464391	12	CD14 Mono._.COVID19_55650_0067	50661	SSBP3	Distal
1	54464515	54465015	11	CD14 Mono._.COVID19_55650_0055	51285	SSBP3	Distal
1	54469387	54469887	11	NK._.COVID19_28205_0559	56157	SSBP3	Distal
1	54473587	54474087	2	CD8 TEM._.COVID19_55650_0132d0	60357	SSBP3	Distal
1	54474123	54474623	7	CD8 TEM._.COVID19_55650_0066d0	60893	SSBP3	Distal
1	54474730	54475230	9	CD8 TEM._.COVID19_55650_0066d0	61500	SSBP3	Distal
1	54475268	54475768	19	CD8 TEM._.COVID19_55650_0066d7	62038	SSBP3	Distal
1	54475848	54476348	16	CD8 TEM._.COVID19_55650_0132d0	62618	SSBP3	Distal
1	54476955	54477455	5	CD4 TCM._.COVID19_55650_0066d7	63725	SSBP3	Distal
1	54478305	54478805	2	CD16 Mono._.COVID19_55650_0083	63701	ACOT11	Distal
1	54478978	54479478	2	CD8 TEM._.COVID19_55650_0132d0	63028	ACOT11	Distal
1	54479571	54480071	3	CD8 TEM._.COVID19_55650_0132d0	62435	ACOT11	Distal
1	54480200	54480700	7	CD4 TCM._.COVID19_28205_0564d0	61806	ACOT11	Distal
1	54481155	54481655	20	CD8 TEM._.COVID19_55650_0066d7	60851	ACOT11	Distal
1	54481788	54482288	6	CD8 TEM._.COVID19_55650_0132d0	60218	ACOT11	Distal
1	54485448	54485948	4	CD14 Mono._.COVID19_28205_0558	56558	ACOT11	Distal
1	54485992	54486492	3	CD4 TCM._.COVID19_55650_0067	56014	ACOT11	Distal
1	54486643	54487143	5	CD8 TEM._.COVID19_28205_0564d0	55363	ACOT11	Distal
1	54487387	54487887	3	CD4 TCM._.COVID19_28205_0564d0	54619	ACOT11	Distal
1	54488153	54488653	21	CD14 Mono._.COVID19_55650_0066d7	53853	ACOT11	Distal
1	54488672	54489172	12	CD4 TCM._.COVID19_55650_0067	53334	ACOT11	Distal
1	54489299	54489799	13	CD4 TCM._.COVID19_55650_0083	52707	ACOT11	Distal
1	54490370	54490870	2	CD4 TCM._.COVID19_55650_0066d0	51636	ACOT11	Distal
1	54494412	54494912	2	CD14 Mono._.COVID19_55650_0055	47594	ACOT11	Distal
1	54499387	54499887	5	CD4 Naive._.COVID19_28205_0559	42619	ACOT11	Distal
1	54500552	54501052	2	NK._.COVID19_55650_0086	41454	ACOT11	Distal
1	54541893	54542393	7	CD4 TCM._.Control_EV08	113	ACOT11	Promoter
1	54542435	54542935	3	NK_CD56bright._.Control_HIP044	427	ACOT11	Intronic
1	54543976	54544476	3	CD14 Mono._.COVID19_55650_0066d7	1968	ACOT11	Intronic
1	54546845	54547345	14	CD14 Mono._.COVID19_55650_0067	4837	ACOT11	Intronic
1	54547811	54548311	7	CD14 Mono._.COVID19_55650_0086	5803	ACOT11	Intronic
1	54557590	54558090	3	CD14 Mono._.COVID19_28205_0558	15582	ACOT11	Intronic
1	54568022	54568522	2	CD16 Mono._.Control_HIP015	26014	ACOT11	Intronic
1	54572335	54572835	2	CD4 TCM._.COVID19_55650_0083	30327	ACOT11	Intronic
1	54604530	54605030	2	pDC._.Rep1	18775	FAM151A	Intronic
1	54615893	54616393	4	CD14 Mono._.COVID19_55650_0067	7412	FAM151A	Exonic
1	54652035	54652535	2	CD16 Mono._.Control_HIP002	10498	MROH7-TTC4	Intronic
1	54671995	54672495	17	CD8 TEM._.COVID19_28205_0564d0	30458	MROH7-TTC4	Intronic
1	54681332	54681832	3	CD14 Mono._.COVID19_55650_0067	34239	TTC4	Intronic
1	54714994	54715494	2	CD4 TCM._.COVID19_28205_0558	577	TTC4	Promoter
1	54715531	54716031	22	CD14 Mono._.COVID19_55650_0083	40	TTC4	Promoter
1	54716313	54716813	13	CD14 Mono._.COVID19_55650_0067	740	TTC4	Intronic
1	54760956	54761456	2	CD8 TEM._.COVID19_55650_0132d0	3307	PARS2	Intronic
1	54762899	54763399	2	CD4 TCM._.COVID19_55650_0083	1364	PARS2	Intronic
1	54763804	54764304	2	CD4 Naive._.Control_HIP043	459	PARS2	Intronic
1	54764466	54764966	10	B naive._.COVID19_55650_0067	201	PARS2	Promoter
1	54765069	54765569	2	B intermediate._.COVID19_55650_0066d7	804	PARS2	Promoter
1	54766419	54766919	2	NK._.Control_HIP023	2154	PARS2	Distal
1	54767487	54767987	12	NK._.Control_EV08	3222	PARS2	Distal
1	54768079	54768579	4	NK._.Control_EV08	3814	PARS2	Distal
1	54774645	54775145	2	CD4 TCM._.COVID19_28205_0555d2	10380	PARS2	Distal
1	54779529	54780029	2	CD14 Mono._.COVID19_28205_0556	15264	PARS2	Exonic
1	54789785	54790285	2	NK._.COVID19_55650_0086	11231	TTC22	Intronic
1	54791821	54792321	5	CD14 Mono._.Control_HIP023	9195	TTC22	Intronic
1	54794363	54794863	4	CD14 Mono._.Control_EV08	6653	TTC22	Intronic
1	54795624	54796124	2	CD4 TCM._.COVID19_28205_0556	5392	TTC22	Intronic
1	54798971	54799471	13	CD14 Mono._.COVID19_55650_0052	2045	TTC22	Intronic
1	54799593	54800093	10	NK._.COVID19_55650_0067	1423	TTC22	Intronic
1	54800820	54801320	14	CD8 TEM._.COVID19_28205_0564d0	196	TTC22	Exonic
1	54801365	54801865	21	CD8 TEM._.COVID19_55650_0132d0	347	TTC22	Promoter
1	54804598	54805098	10	NK._.COVID19_55650_0055	1214	LEXM	Promoter
1	54806611	54807111	3	CD8 TEM._.COVID19_55650_0066d0	797	LEXM	Intronic
1	54807248	54807748	4	NK_CD56bright._.Control_HIP044	1434	LEXM	Intronic
1	54807916	54808416	10	NK._.COVID19_55650_0086	2102	LEXM	Intronic
1	54809885	54810385	4	NK._.Control_HIP044	4071	LEXM	Intronic
1	54810412	54810912	17	CD8 TEM._.Control_EV08	4598	LEXM	Intronic
1	54813009	54813509	4	NK._.COVID19_28205_0559	7195	LEXM	Intronic
1	54846754	54847254	2	CD14 Mono._.COVID19_55650_0067	40213	DHCR24	Distal
1	54850632	54851132	10	CD14 Mono._.COVID19_55650_0067	36335	DHCR24	Exonic
1	54856312	54856812	3	CD14 Mono._.COVID19_55650_0055	30655	DHCR24	Intronic
1	54859601	54860101	2	CD14 Mono._.Control_HIP015	27366	DHCR24	Intronic
1	54860950	54861450	12	NK._.COVID19_28205_0559	26017	DHCR24	Intronic
1	54861463	54861963	13	NK._.COVID19_28205_0559	25504	DHCR24	Intronic
1	54861977	54862477	3	CD8 TEM._.COVID19_55650_0052	24990	DHCR24	Intronic
1	54883692	54884192	2	CD14 Mono._.COVID19_28205_0556	3275	DHCR24	Intronic
1	54885840	54886340	2	CD4 TCM._.COVID19_28205_0564d0	1127	DHCR24	Intronic
1	54886448	54886948	4	B naive._.COVID19_55650_0067	519	DHCR24	Intronic
1	54887022	54887522	19	NK._.COVID19_28205_0555d0	53	DHCR24	Promoter
1	54887725	54888225	8	CD14 Mono._.COVID19_55650_0055	756	DHCR24	Promoter
1	54908764	54909264	2	B naive._.Control_HIP023	21795	DHCR24	Distal
1	54938667	54939167	2	CD4 TCM._.COVID19_28205_0556	41874	TMEM61	Distal
1	54939414	54939914	2	CD4 TCM._.Control_HIP044	41127	TMEM61	Distal
1	54945043	54945543	8	CD4 TCM._.COVID19_55650_0083	35498	TMEM61	Distal
1	54948162	54948662	20	CD14 Mono._.COVID19_28205_0555d0	32379	TMEM61	Distal
1	54948921	54949421	14	CD14 Mono._.COVID19_28205_0558	31620	TMEM61	Distal
1	54950583	54951083	17	CD14 Mono._.COVID19_55650_0066d7	29958	TMEM61	Distal
1	54959185	54959685	3	CD14 Mono._.Control_HIP023	21356	TMEM61	Distal
1	54965309	54965809	6	CD14 Mono._.COVID19_28205_0556	15232	TMEM61	Distal
1	54965915	54966415	22	CD14 Mono._.COVID19_55650_0067	14626	TMEM61	Distal
1	54967314	54967814	5	CD14 Mono._.COVID19_28205_0564d0	13227	TMEM61	Distal
1	54971165	54971665	18	CD14 Mono._.COVID19_55650_0057	9376	TMEM61	Distal
1	54995738	54996238	18	CD8 TEM._.COVID19_55650_0132d0	2944	BSND	Distal
1	54996328	54996828	20	CD8 TEM._.Control_EV08	2354	BSND	Distal
1	55010749	55011249	3	CD8 TEM._.COVID19_55650_0132d0	12065	BSND	Distal
1	55022010	55022510	17	CD14 Mono._.COVID19_28205_0556	17287	PCSK9	Distal
1	55035863	55036363	8	CD14 Mono._.Control_HIP023	3434	PCSK9	Distal
1	55048986	55049486	2	CD16 Mono._.Other	9687	PCSK9	Intronic
1	55053148	55053648	3	CD14 Mono._.COVID19_28205_0556	13849	PCSK9	Intronic
1	55056591	55057091	2	NK._.COVID19_28205_0558	17292	PCSK9	Intronic
1	55060646	55061146	5	NK._.COVID19_28205_0556	21347	PCSK9	Intronic
1	55117968	55118468	4	CD14 Mono._.COVID19_55650_0066d7	78669	PCSK9	Intronic
1	55118576	55119076	3	NK._.COVID19_55650_0083	79277	PCSK9	Intronic
1	55119635	55120135	2	CD4 TCM._.COVID19_28205_0564d0	80336	PCSK9	Intronic
1	55127933	55128433	18	NK._.COVID19_28205_0555d0	86929	USP24	Intronic
1	55128474	55128974	18	CD8 TEM._.COVID19_55650_0132d0	86388	USP24	Intronic
1	55129281	55129781	13	CD14 Mono._.COVID19_55650_0055	85581	USP24	Exonic
1	55138640	55139140	18	CD8 TEM._.COVID19_55650_0132d0	76222	USP24	Intronic
1	55139247	55139747	10	CD8 TEM._.Control_HIP023	75615	USP24	Intronic
1	55140491	55140991	15	NK._.COVID19_55650_0055	74371	USP24	Intronic
1	55141458	55141958	2	NK._.COVID19_28205_0555d0	73404	USP24	Exonic
1	55143627	55144127	5	CD4 Naive._.COVID19_28205_0556	71235	USP24	Intronic
1	55147464	55147964	7	CD14 Mono._.COVID19_55650_0066d7	67398	USP24	Exonic
1	55150643	55151143	9	CD8 TEM._.Control_HIP045	64219	USP24	Intronic
1	55151204	55151704	18	CD14 Mono._.COVID19_28205_0555d0	63658	USP24	Intronic
1	55155504	55156004	6	CD14 Mono._.Control_HIP002	59358	USP24	Intronic
1	55164866	55165366	2	CD4 TCM._.Control_HIP043	49996	USP24	Intronic
1	55179074	55179574	4	CD14 Mono._.COVID19_55650_0067	35788	USP24	Intronic
1	55188834	55189334	9	NK._.COVID19_28205_0555d0	26028	USP24	Intronic
1	55189380	55189880	2	NK._.Control_EV08	25482	USP24	Intronic
1	55190064	55190564	2	CD4 TCM._.COVID19_55650_0086	24798	USP24	Intronic
1	55194794	55195294	7	CD14 Mono._.COVID19_55650_0066d7	20068	USP24	Intronic
1	55195367	55195867	10	CD14 Mono._.COVID19_55650_0066d7	19495	USP24	Intronic
1	55195943	55196443	4	CD14 Mono._.COVID19_55650_0055	18919	USP24	Intronic
1	55197317	55197817	2	CD8 TEM._.Control_EV08	17545	USP24	Intronic
1	55200564	55201064	3	CD4 TCM._.COVID19_55650_0066d7	14298	USP24	Intronic
1	55201260	55201760	2	CD4 TCM._.Control_HIP023	13602	USP24	Intronic
1	55202919	55203419	3	CD8 TEM._.COVID19_55650_0132d0	11943	USP24	Intronic
1	55204831	55205331	3	CD14 Mono._.COVID19_55650_0083	10031	USP24	Intronic
1	55209246	55209746	13	NK._.COVID19_55650_0086	5616	USP24	Intronic
1	55209867	55210367	2	NK._.Control_HIP023	4995	USP24	Intronic
1	55211049	55211549	7	CD4 TCM._.COVID19_28205_0564d0	3813	USP24	Intronic
1	55211870	55212370	8	B intermediate._.Other	2992	USP24	Intronic
1	55212454	55212954	11	CD4 TCM._.COVID19_55650_0083	2408	USP24	Intronic
1	55213622	55214122	11	CD4 TCM._.COVID19_55650_0066d7	1240	USP24	Intronic
1	55214139	55214639	17	CD8 TEM._.COVID19_55650_0066d0	723	USP24	Intronic
1	55215156	55215656	18	CD4 TCM._.COVID19_55650_0086	292	USP24	Promoter
1	55216159	55216659	7	CD8 TEM._.COVID19_55650_0066d0	1295	USP24	Promoter
1	55217473	55217973	19	CD14 Mono._.COVID19_55650_0067	2609	USP24	Distal
1	55244690	55245190	21	CD14 Mono._.COVID19_55650_0067	19298	MIR4422	Distal
1	55252035	55252535	2	CD14 Mono._.COVID19_55650_0067	26643	MIR4422	Distal
1	55256209	55256709	2	B naive._.COVID19_55650_0132d0	30817	MIR4422	Distal
1	55256975	55257475	2	B intermediate._.Control_HIP045	31583	MIR4422	Distal
1	55257933	55258433	21	CD8 TEM._.COVID19_55650_0132d0	32541	MIR4422	Distal
1	55258750	55259250	4	B naive._.Control_EV08	33358	MIR4422	Distal
1	55259433	55259933	2	B intermediate._.Other	34041	MIR4422	Distal
1	55260235	55260735	2	pDC._.Rep1	34843	MIR4422	Distal
1	55263323	55263823	2	Plasmablast._.COVID19_28205_0558	37931	MIR4422	Distal
1	55275317	55275817	4	NK._.Control_HIP044	49925	MIR4422	Distal
1	55275956	55276456	3	CD14 Mono._.COVID19_55650_0067	50564	MIR4422	Distal
1	55276779	55277279	2	CD14 Mono._.COVID19_55650_0055	51387	MIR4422	Distal
1	55277464	55277964	10	B intermediate._.COVID19_28205_0558	52072	MIR4422	Distal
1	55284700	55285200	4	B intermediate._.COVID19_55650_0067	59308	MIR4422	Distal
1	55287616	55288116	4	B intermediate._.Other	62224	MIR4422	Distal
1	55288224	55288724	9	B intermediate._.Control_HIP043	62832	MIR4422	Distal
1	55338059	55338559	2	NK._.COVID19_28205_0559	112667	MIR4422	Distal
1	55363243	55363743	2	pDC._.Rep2	137851	MIR4422	Distal
1	55375580	55376080	3	CD14 Mono._.COVID19_55650_0052	150188	MIR4422	Distal
1	55387824	55388324	2	CD4 TCM._.COVID19_55650_0083	162432	MIR4422	Distal
1	55474146	55474646	4	CD14 Mono._.COVID19_55650_0067	248754	MIR4422	Distal
1	55474849	55475349	2	CD4 TCM._.COVID19_28205_0564d0	249457	MIR4422	Distal
1	55535796	55536296	4	NK._.Control_HIP044	310404	MIR4422	Distal
1	55536510	55537010	14	NK._.COVID19_28205_0559	311118	MIR4422	Distal
1	55579248	55579748	2	CD14 Mono._.Control_HIP015	353856	MIR4422	Distal
1	55583890	55584390	2	CD14 Mono._.COVID19_28205_0556	358498	MIR4422	Distal
1	55632219	55632719	3	CD14 Mono._.COVID19_55650_0066d7	406827	MIR4422	Distal
1	55641180	55641680	3	CD14 Mono._.COVID19_55650_0067	415788	MIR4422	Distal
1	55816389	55816889	2	NK_CD56bright._.Control_HIP044	590997	MIR4422	Distal
1	55882836	55883336	3	NK_CD56bright._.Control_HIP043	657444	MIR4422	Distal
1	55885618	55886118	2	NK_CD56bright._.Control_HIP043	660226	MIR4422	Distal
1	56061783	56062283	5	B naive._.Control_EV08	583238	LOC101929935	Distal
1	56211059	56211559	2	CD4 TCM._.COVID19_28205_0555d2	433962	LOC101929935	Distal
1	56222745	56223245	2	cDC2._.Rep1	422276	LOC101929935	Distal
1	56249255	56249755	17	CD14 Mono._.COVID19_28205_0555d0	395766	LOC101929935	Distal
1	56250289	56250789	3	CD14 Mono._.COVID19_28205_0558	394732	LOC101929935	Distal
1	56255951	56256451	6	CD14 Mono._.COVID19_28205_0564d0	389070	LOC101929935	Distal
1	56288556	56289056	2	CD14 Mono._.COVID19_55650_0055	356465	LOC101929935	Distal
1	56328908	56329408	11	CD14 Mono._.COVID19_55650_0083	316113	LOC101929935	Distal
1	56330366	56330866	18	CD14 Mono._.COVID19_55650_0055	314655	LOC101929935	Distal
1	56401101	56401601	3	B naive._.Control_HIP044	243920	LOC101929935	Distal
1	56404870	56405370	2	B naive._.COVID19_55650_0067	240151	LOC101929935	Distal
1	56424173	56424673	3	B intermediate._.COVID19_55650_0066d7	220848	LOC101929935	Distal
1	56424706	56425206	21	CD14 Mono._.COVID19_28205_0556	220315	LOC101929935	Distal
1	56425220	56425720	2	B naive._.COVID19_55650_0067	219801	LOC101929935	Distal
1	56430205	56430705	2	B intermediate._.COVID19_28205_0556	214816	LOC101929935	Distal
1	56433025	56433525	9	B intermediate._.Control_HIP043	211996	LOC101929935	Distal
1	56434614	56435114	2	B intermediate._.Control_HIP045	210407	LOC101929935	Distal
1	56441573	56442073	10	CD14 Mono._.COVID19_55650_0067	203448	LOC101929935	Distal
1	56445224	56445724	4	CD14 Mono._.COVID19_55650_0055	199797	LOC101929935	Distal
1	56466507	56467007	4	CD16 Mono._.Control_HIP015	178514	LOC101929935	Distal
1	56469912	56470412	7	CD14 Mono._.Other	175109	LOC101929935	Distal
1	56470604	56471104	4	CD16 Mono._.Other	174417	LOC101929935	Distal
1	56472801	56473301	20	CD14 Mono._.COVID19_55650_0132d0	172220	LOC101929935	Distal
1	56476678	56477178	2	CD4 TCM._.Control_HIP044	168343	LOC101929935	Distal
1	56477592	56478092	5	CD14 Mono._.COVID19_55650_0067	167429	LOC101929935	Distal
1	56495576	56496076	5	CD14 Mono._.COVID19_55650_0067	149445	LOC101929935	Exonic
1	56496695	56497195	7	CD14 Mono._.Control_HIP023	148326	LOC101929935	Intronic
1	56502540	56503040	20	CD14 Mono._.Other	142481	LOC101929935	Intronic
1	56506402	56506902	7	CD14 Mono._.COVID19_55650_0067	138619	LOC101929935	Intronic
1	56507127	56507627	6	CD14 Mono._.COVID19_55650_0057	137894	LOC101929935	Intronic
1	56508464	56508964	9	CD14 Mono._.Control_EV08	136557	LOC101929935	Intronic
1	56511358	56511858	16	CD14 Mono._.COVID19_55650_0066d7	133663	LOC101929935	Intronic
1	56516056	56516556	8	CD14 Mono._.COVID19_28205_0556	128965	LOC101929935	Intronic
1	56516770	56517270	22	CD14 Mono._.COVID19_55650_0132d0	128251	LOC101929935	Intronic
1	56522576	56523076	3	CD14 Mono._.COVID19_55650_0055	122445	LOC101929935	Intronic
1	56524234	56524734	7	B intermediate._.COVID19_55650_0066d7	120787	LOC101929935	Exonic
1	56525411	56525911	22	CD14 Mono._.COVID19_55650_0057	119610	LOC101929935	Intronic
1	56526774	56527274	10	B intermediate._.COVID19_55650_0067	118247	LOC101929935	Intronic
1	56569776	56570276	2	B intermediate._.Control_HIP045	75245	LOC101929935	Intronic
1	56570813	56571313	3	B intermediate._.Control_HIP023	74208	LOC101929935	Intronic
1	56574686	56575186	5	B intermediate._.Control_HIP043	70335	LOC101929935	Intronic
1	56575876	56576376	10	B intermediate._.Control_HIP043	69145	LOC101929935	Intronic
1	56576705	56577205	8	B naive._.Control_HIP015	68316	LOC101929935	Intronic
1	56577314	56577814	2	B intermediate._.Control_HIP043	67707	LOC101929935	Intronic
1	56578279	56578779	11	CD14 Mono._.COVID19_55650_0132d0	66742	LOC101929935	Intronic
1	56579126	56579626	8	CD14 Mono._.Control_HIP002	65895	LOC101929935	Exonic
1	56584835	56585335	6	B intermediate._.COVID19_55650_0067	60186	LOC101929935	Intronic
1	56645094	56645594	2	B naive._.Control_EV08	21	PRKAA2	Promoter
1	56645681	56646181	2	B naive._.Control_EV08	608	PRKAA2	Promoter
1	56709243	56709743	2	CD14 Mono._.COVID19_55650_0086	64170	PRKAA2	Exonic
1	56774133	56774633	3	CD14 Mono._.COVID19_55650_0083	45312	FYB2	Intronic
1	56786121	56786621	2	CD16 Mono._.Control_HIP015	33324	FYB2	Intronic
1	56820966	56821466	8	CD14 Mono._.COVID19_55650_0086	1519	FYB2	Promoter
1	56831837	56832337	12	NK._.COVID19_55650_0086	12390	FYB2	Distal
1	56834072	56834572	8	NK._.Control_HIP002	14625	FYB2	Distal
1	56877928	56878428	7	NK._.COVID19_55650_0083	23371	C8A	Intronic
1	56908900	56909400	6	NK._.Control_HIP044	54343	C8A	Intronic
1	56910664	56911164	2	CD14 Mono._.COVID19_55650_0066d7	55225	C8B	Intronic
1	56954620	56955120	2	CD8 TEM._.COVID19_55650_0132d0	11269	C8B	Intronic
1	56972403	56972903	2	CD16 Mono._.Other	6512	C8B	Distal
1	56974266	56974766	9	CD14 Mono._.COVID19_55650_0066d7	8375	C8B	Distal
1	56975428	56975928	11	NK._.COVID19_55650_0086	9537	C8B	Distal
1	56977840	56978340	2	NK._.COVID19_55650_0086	11949	C8B	Distal
1	57046117	57046617	2	CD4 Naive._.Other	80226	C8B	Intronic
1	57072696	57073196	2	CD14 Mono._.COVID19_55650_0055	106805	C8B	Intronic
1	57102926	57103426	2	CD14 Mono._.COVID19_55650_0055	137035	C8B	Intronic
1	57134231	57134731	2	CD14 Mono._.COVID19_28205_0556	168340	C8B	Intronic
1	57307282	57307782	18	CD4 TCM._.COVID19_28205_0555d2	341391	C8B	Intronic
1	57782146	57782646	2	NK._.Control_HIP023	78135	DAB1-AS1	Intronic
1	57845237	57845737	2	B naive._.Control_HIP015	15044	DAB1-AS1	Intronic
1	57945779	57946279	2	CD8 TEM._.COVID19_28205_0557	85496	DAB1-AS1	Intronic
1	57986381	57986881	7	CD14 Mono._.Control_HIP043	126098	DAB1-AS1	Intronic
1	58104883	58105383	2	cDC2._.Rep1	244600	DAB1-AS1	Intronic
1	58159152	58159652	2	NK._.Control_HIP023	298869	DAB1-AS1	Intronic
1	58164989	58165489	2	pDC._.Rep2	304706	DAB1-AS1	Intronic
1	58250238	58250738	3	NK_CD56bright._.Control_HIP044	296245	DAB1	Intronic
1	58324476	58324976	2	NK_CD56bright._.Control_HIP044	222007	DAB1	Intronic
1	58361219	58361719	3	NK._.COVID19_55650_0086	185264	DAB1	Intronic
1	58390895	58391395	2	B naive._.COVID19_55650_0067	155588	DAB1	Intronic
1	58392132	58392632	10	B intermediate._.COVID19_28205_0558	154351	DAB1	Intronic
1	58432811	58433311	4	B intermediate._.Control_HIP045	113672	DAB1	Intronic
1	58434536	58435036	3	CD16 Mono._.Other	111947	DAB1	Intronic
1	58486863	58487363	2	CD8 TEM._.COVID19_55650_0052	59620	DAB1	Intronic
1	58496009	58496509	4	B intermediate._.COVID19_55650_0066d7	50474	DAB1	Intronic
1	58497366	58497866	9	B intermediate._.Control_HIP044	49117	DAB1	Intronic
1	58515764	58516264	13	CD4 TCM._.Control_HIP023	30719	DAB1	Intronic
1	58524698	58525198	2	CD14 Mono._.COVID19_55650_0055	21785	DAB1	Intronic
1	58528421	58528921	2	CD14 Mono._.COVID19_28205_0556	18062	DAB1	Intronic
1	58531797	58532297	5	CD14 Mono._.Other	14686	DAB1	Intronic
1	58545207	58545707	4	CD8 TEM._.COVID19_55650_0132d0	1276	DAB1	Intronic
1	58545781	58546281	13	CD14 Mono._.COVID19_55650_0066d7	702	DAB1	Intronic
1	58546516	58547016	22	CD14 Mono._.COVID19_55650_0057	31	DAB1	Promoter
1	58549755	58550255	2	NK._.COVID19_55650_0083	3202	OMA1	Distal
1	58573677	58574177	10	CD4 TCM._.COVID19_28205_0556	3845	TACSTD2	Distal
1	58575833	58576333	2	CD14 Mono._.COVID19_55650_0083	1689	TACSTD2	Exonic
1	58576455	58576955	7	CD14 Mono._.COVID19_28205_0556	1067	TACSTD2	Exonic
1	58577151	58577651	2	CD16 Mono._.Control_HIP015	371	TACSTD2	Exonic
1	58583467	58583967	11	CD14 Mono._.COVID19_55650_0066d7	5943	TACSTD2	Distal
1	58584489	58584989	6	CD14 Mono._.COVID19_55650_0066d7	6965	TACSTD2	Distal
1	58597924	58598424	4	CD14 Mono._.COVID19_55650_0067	20400	TACSTD2	Distal
1	58618260	58618760	22	CD14 Mono._.COVID19_55650_0067	40736	TACSTD2	Distal
1	58618880	58619380	4	CD14 Mono._.Control_HIP043	41356	TACSTD2	Distal
1	58621322	58621822	12	CD14 Mono._.COVID19_55650_0066d7	43798	TACSTD2	Distal
1	58648325	58648825	7	CD8 TEM._.COVID19_55650_0132d0	51516	MYSM1	Distal
1	58648891	58649391	7	NK._.COVID19_55650_0055	50950	MYSM1	Distal
1	58649447	58649947	2	CD8 TEM._.Control_HIP045	50394	MYSM1	Distal
1	58652525	58653025	16	CD14 Mono._.Control_HIP044	47316	MYSM1	Distal
1	58670188	58670688	17	CD14 Mono._.Control_EV08	29653	MYSM1	Intronic
1	58685536	58686036	4	CD16 Mono._.COVID19_55650_0083	14305	MYSM1	Intronic
1	58698634	58699134	2	CD8 TEM._.COVID19_55650_0066d0	1207	MYSM1	Intronic
1	58699224	58699724	4	CD4 TCM._.Control_EV08	617	MYSM1	Intronic
1	58699852	58700352	9	CD4 Naive._.COVID19_28205_0559	9	MYSM1	Promoter
1	58709956	58710456	2	CD4 TCM._.COVID19_28205_0555d2	10113	MYSM1	Distal
1	58710579	58711079	5	CD14 Mono._.COVID19_55650_0067	10736	MYSM1	Distal
1	58715898	58716398	2	CD8 TEM._.Other	16055	MYSM1	Distal
1	58718042	58718542	16	NK._.Control_HIP044	18199	MYSM1	Distal
1	58722826	58723326	3	CD8 TEM._.COVID19_28205_0557	22983	MYSM1	Distal
1	58724475	58724975	2	B naive._.Control_HIP023	24632	MYSM1	Distal
1	58727341	58727841	3	CD14 Mono._.COVID19_28205_0564d0	27498	MYSM1	Distal
1	58731398	58731898	2	Plasmablast._.1	31555	MYSM1	Distal
1	58736772	58737272	2	CD8 TEM._.COVID19_28205_0557	36929	MYSM1	Distal
1	58738839	58739339	14	CD14 Mono._.COVID19_55650_0055	38996	MYSM1	Distal
1	58739796	58740296	10	CD4 TCM._.Control_EV08	39953	MYSM1	Distal
1	58740620	58741120	2	CD4 TCM._.COVID19_55650_0086	40777	MYSM1	Distal
1	58749371	58749871	2	NK_CD56bright._.Control_HIP043	34705	JUN	Distal
1	58750199	58750699	10	CD8 TEM._.COVID19_55650_0066d0	33877	JUN	Distal
1	58754228	58754728	4	CD8 TEM._.COVID19_55650_0066d7	29848	JUN	Distal
1	58754776	58755276	17	NK._.Control_HIP044	29300	JUN	Distal
1	58755474	58755974	19	CD14 Mono._.Control_EV08	28602	JUN	Distal
1	58765416	58765916	2	CD8 TEM._.COVID19_55650_0052	18660	JUN	Distal
1	58769227	58769727	5	CD8 TEM._.COVID19_55650_0066d0	14849	JUN	Distal
1	58773354	58773854	2	pDC._.Rep1	10722	JUN	Distal
1	58774036	58774536	4	B intermediate._.Control_HIP043	10040	JUN	Distal
1	58776949	58777449	2	NK._.Control_HIP023	7127	JUN	Distal
1	58777690	58778190	2	CD4 TCM._.COVID19_55650_0066d7	6386	JUN	Distal
1	58778511	58779011	4	CD4 TCM._.COVID19_55650_0067	5565	JUN	Distal
1	58779185	58779685	8	CD14 Mono._.COVID19_55650_0055	4891	JUN	Distal
1	58779903	58780403	17	CD14 Mono._.COVID19_55650_0086	4173	JUN	Distal
1	58780888	58781388	18	CD14 Mono._.Control_HIP002	3188	JUN	Exonic
1	58781894	58782394	21	CD8 TEM._.COVID19_28205_0556	2182	JUN	Exonic
1	58782879	58783379	20	CD8 TEM._.COVID19_28205_0564d0	1197	JUN	Exonic
1	58783827	58784327	10	B naive._.Control_HIP044	249	JUN	Promoter
1	58784828	58785328	10	B naive._.Control_HIP043	81	LINC01135	Promoter
1	58785639	58786139	6	B intermediate._.Other	728	LINC01135	Promoter
1	58786258	58786758	2	CD4 Naive._.Control_HIP023	1347	LINC01135	Intronic
1	58786825	58787325	3	CD4 TCM._.Control_EV08	1914	LINC01135	Intronic
1	58787422	58787922	2	CD8 TEM._.Control_HIP002	2511	LINC01135	Intronic
1	58787940	58788440	2	CD4 TCM._.COVID19_55650_0067	3029	LINC01135	Intronic
1	58788520	58789020	2	CD4 TCM._.COVID19_28205_0558	3609	LINC01135	Intronic
1	58790311	58790811	2	CD14 Mono._.COVID19_28205_0558	5400	LINC01135	Intronic
1	58805119	58805619	3	B naive._.COVID19_55650_0067	20208	LINC01135	Intronic
1	58806017	58806517	9	B naive._.COVID19_55650_0067	21106	LINC01135	Intronic
1	58808069	58808569	2	Plasmablast._.1	23158	LINC01135	Intronic
1	58809656	58810156	2	CD14 Mono._.Control_HIP002	24745	LINC01135	Intronic
1	58812887	58813387	20	CD8 TEM._.Control_EV08	27976	LINC01135	Intronic
1	58813515	58814015	2	CD8 TEM._.Other	28604	LINC01135	Intronic
1	58814134	58814634	3	CD8 TEM._.COVID19_28205_0557	29223	LINC01135	Intronic
1	58815154	58815654	2	Plasmablast._.1	30243	LINC01135	Intronic
1	58816123	58816623	10	B naive._.COVID19_55650_0132d0	31212	LINC01135	Intronic
1	58816734	58817234	2	NK._.COVID19_55650_0083	31823	LINC01135	Intronic
1	58817252	58817752	2	CD4 TCM._.Other	32341	LINC01135	Intronic
1	58820052	58820552	8	CD14 Mono._.COVID19_55650_0086	35141	LINC01135	Intronic
1	58823336	58823836	2	CD14 Mono._.COVID19_55650_0067	38425	LINC01135	Intronic
1	58833174	58833674	3	CD14 Mono._.COVID19_28205_0556	48263	LINC01135	Intronic
1	58836279	58836779	9	CD14 Mono._.COVID19_28205_0556	51368	LINC01135	Intronic
1	58841390	58841890	3	CD8 TEM._.COVID19_28205_0559	56479	LINC01135	Intronic
1	58845908	58846408	4	CD14 Mono._.Control_HIP043	60997	LINC01135	Intronic
1	58854412	58854912	9	CD14 Mono._.COVID19_28205_0558	69501	LINC01135	Intronic
1	58857955	58858455	8	CD8 TEM._.COVID19_55650_0052	73044	LINC01135	Intronic
1	58858617	58859117	3	B intermediate._.COVID19_55650_0066d7	73706	LINC01135	Intronic
1	58861499	58861999	10	NK._.COVID19_55650_0086	71893	LINC01358	Intronic
1	58874728	58875228	2	Plasmablast._.1	58664	LINC01358	Intronic
1	58879452	58879952	2	CD14 Mono._.Other	53940	LINC01358	Intronic
1	58881429	58881929	14	CD14 Mono._.COVID19_55650_0132d0	51963	LINC01358	Intronic
1	58883326	58883826	22	CD14 Mono._.COVID19_55650_0067	50066	LINC01358	Intronic
1	58883838	58884338	6	CD14 Mono._.COVID19_28205_0555d0	49554	LINC01358	Intronic
1	58884931	58885431	9	CD14 Mono._.COVID19_28205_0558	48461	LINC01358	Intronic
1	58885933	58886433	18	CD8 TEM._.COVID19_28205_0564d0	47459	LINC01358	Intronic
1	58888803	58889303	5	CD14 Mono._.COVID19_55650_0067	44589	LINC01358	Intronic
1	58894859	58895359	2	Plasmablast._.1	38533	LINC01358	Intronic
1	58895476	58895976	16	CD14 Mono._.COVID19_28205_0555d0	37916	LINC01358	Intronic
1	58896140	58896640	2	CD16 Mono._.COVID19_55650_0052	37252	LINC01358	Intronic
1	58898850	58899350	14	CD14 Mono._.Control_HIP015	34542	LINC01358	Exonic
1	58899886	58900386	6	CD14 Mono._.COVID19_28205_0556	33506	LINC01358	Distal
1	58902927	58903427	4	NK._.COVID19_28205_0559	30465	LINC01358	Distal
1	58903576	58904076	21	CD14 Mono._.Control_HIP023	29816	LINC01358	Distal
1	58904898	58905398	2	Plasmablast._.1	28494	LINC01358	Distal
1	58919929	58920429	19	CD14 Mono._.COVID19_55650_0066d7	13463	LINC01358	Distal
1	58922244	58922744	16	CD14 Mono._.COVID19_28205_0558	11148	LINC01358	Distal
1	58925960	58926460	2	CD16 Mono._.COVID19_55650_0083	7432	LINC01358	Distal
1	58927039	58927539	2	pDC._.Rep1	6353	LINC01358	Distal
1	58929666	58930166	5	CD4 TCM._.Control_EV08	3726	LINC01358	Distal
1	58932713	58933213	18	CD14 Mono._.COVID19_28205_0556	679	LINC01358	Promoter
1	58935526	58936026	4	CD14 Mono._.Control_HIP015	2132	LINC01358	Intronic
1	58941629	58942129	17	CD4 TCM._.COVID19_28205_0555d2	8235	LINC01358	Intronic
1	58942726	58943226	12	CD8 TEM._.COVID19_55650_0132d0	9332	LINC01358	Intronic
1	58943826	58944326	2	CD14 Mono._.COVID19_55650_0086	10432	LINC01358	Intronic
1	58948654	58949154	2	CD4 Naive._.COVID19_28205_0558	15260	LINC01358	Intronic
1	58968488	58968988	2	Plasmablast._.1	35094	LINC01358	Intronic
1	58969341	58969841	3	CD8 TEM._.COVID19_28205_0559	35947	LINC01358	Intronic
1	58979181	58979681	6	CD14 Mono._.COVID19_55650_0067	45787	LINC01358	Intronic
1	58987327	58987827	7	NK._.Control_HIP023	53933	LINC01358	Intronic
1	59004643	59005143	4	CD14 Mono._.COVID19_55650_0066d7	71249	LINC01358	Intronic
1	59005478	59005978	13	NK._.Control_HIP045	72084	LINC01358	Intronic
1	59007816	59008316	8	B naive._.COVID19_55650_0067	74422	LINC01358	Intronic
1	59008505	59009005	2	CD14 Mono._.COVID19_55650_0067	75111	LINC01358	Intronic
1	59011549	59012049	5	B intermediate._.COVID19_28205_0558	78155	LINC01358	Intronic
1	59012698	59013198	2	B naive._.COVID19_55650_0067	79304	LINC01358	Intronic
1	59013242	59013742	7	B intermediate._.Control_HIP044	79848	LINC01358	Intronic
1	59015693	59016193	6	CD14 Mono._.COVID19_28205_0556	82299	LINC01358	Intronic
1	59016415	59016915	2	Plasmablast._.COVID19_28205_0558	83021	LINC01358	Intronic
1	59017449	59017949	3	CD14 Mono._.COVID19_55650_0066d7	84055	LINC01358	Intronic
1	59018389	59018889	17	CD8 TEM._.COVID19_55650_0066d0	84995	LINC01358	Intronic
1	59020116	59020616	20	CD8 TEM._.COVID19_55650_0052	86722	LINC01358	Exonic
1	59020697	59021197	2	CD8 TEM._.COVID19_28205_0564d0	87303	LINC01358	Intronic
1	59026086	59026586	2	Plasmablast._.COVID19_28205_0558	92692	LINC01358	Intronic
1	59045124	59045624	10	CD8 TEM._.COVID19_55650_0132d0	111730	LINC01358	Intronic
1	59046596	59047096	9	B intermediate._.Control_HIP045	113202	LINC01358	Intronic
1	59057174	59057674	14	CD14 Mono._.COVID19_55650_0086	123780	LINC01358	Intronic
1	59061708	59062208	4	CD14 Mono._.COVID19_55650_0055	128314	LINC01358	Intronic
1	59063544	59064044	3	CD4 Naive._.Control_HIP045	130150	LINC01358	Intronic
1	59070594	59071094	2	CD16 Mono._.COVID19_55650_0083	137200	LINC01358	Intronic
1	59071248	59071748	5	CD16 Mono._.Control_HIP015	136622	HSD52	Intronic
1	59072261	59072761	2	CD8 TEM._.COVID19_55650_0052	135609	HSD52	Intronic
1	59077393	59077893	2	CD14 Mono._.COVID19_28205_0556	130477	HSD52	Intronic
1	59093987	59094487	10	CD14 Mono._.COVID19_55650_0083	113883	HSD52	Intronic
1	59096480	59096980	3	B naive._.Control_HIP023	111390	HSD52	Intronic
1	59107455	59107955	2	CD14 Mono._.COVID19_28205_0555d0	100415	HSD52	Intronic
1	59125074	59125574	17	CD8 TEM._.COVID19_55650_0067	82796	HSD52	Intronic
1	59136629	59137129	3	B naive._.COVID19_55650_0067	71241	HSD52	Intronic
1	59138422	59138922	5	CD14 Mono._.Control_HIP015	69448	HSD52	Intronic
1	59139265	59139765	2	CD4 TCM._.Other	68605	HSD52	Intronic
1	59142951	59143451	17	CD14 Mono._.COVID19_28205_0555d0	64919	HSD52	Intronic
1	59146112	59146612	4	NK._.COVID19_55650_0066d7	61758	HSD52	Intronic
1	59146635	59147135	11	NK._.Control_EV08	61235	HSD52	Intronic
1	59150814	59151314	2	pDC._.Rep2	57056	HSD52	Intronic
1	59152336	59152836	2	pDC._.Rep2	55534	HSD52	Intronic
1	59163755	59164255	7	CD14 Mono._.Control_HIP015	44115	HSD52	Intronic
1	59173671	59174171	10	CD14 Mono._.Control_EV08	34199	HSD52	Intronic
1	59176447	59176947	3	CD14 Mono._.COVID19_28205_0555d0	31423	HSD52	Intronic
1	59225825	59226325	4	CD16 Mono._.Control_HIP015	17953	HSD52	Distal
1	59229103	59229603	4	CD14 Mono._.COVID19_28205_0555d0	21231	HSD52	Distal
1	59266399	59266899	10	B naive._.Control_HIP023	29988	FGGY	Distal
1	59272474	59272974	9	B naive._.COVID19_55650_0067	23913	FGGY	Distal
1	59290165	59290665	21	CD14 Mono._.COVID19_28205_0564d0	6222	FGGY	Distal
1	59292557	59293057	21	CD14 Mono._.COVID19_55650_0066d7	3830	FGGY	Distal
1	59293072	59293572	3	NK._.Control_HIP044	3315	FGGY	Distal
1	59295517	59296017	2	B intermediate._.Control_HIP043	870	FGGY	Promoter
1	59296043	59296543	4	NK._.COVID19_55650_0132d0	344	FGGY	Promoter
1	59296719	59297219	22	CD14 Mono._.COVID19_55650_0067	330	FGGY	Intronic
1	59297472	59297972	3	CD4 TCM._.COVID19_28205_0564d0	1083	FGGY	Intronic
1	59298657	59299157	2	CD8 TEM._.COVID19_28205_0556	2268	FGGY	Intronic
1	59316786	59317286	16	NK._.COVID19_55650_0083	20397	FGGY	Intronic
1	59318427	59318927	7	CD14 Mono._.Control_HIP002	22038	FGGY	Exonic
1	59332956	59333456	5	NK._.Control_HIP045	36567	FGGY	Intronic
1	59333634	59334134	11	CD14 Mono._.COVID19_55650_0132d0	37245	FGGY	Intronic
1	59352400	59352900	2	B naive._.Control_HIP044	56011	FGGY	Intronic
1	59367640	59368140	19	CD14 Mono._.Control_HIP015	71251	FGGY	Intronic
1	59412705	59413205	3	CD14 Mono._.Control_HIP015	116316	FGGY	Intronic
1	59417394	59417894	2	NK._.COVID19_55650_0083	121005	FGGY	Intronic
1	59453563	59454063	6	CD14 Mono._.Control_HIP043	157174	FGGY	Intronic
1	59455051	59455551	3	CD14 Mono._.COVID19_55650_0067	158662	FGGY	Intronic
1	59477292	59477792	3	CD8 TEM._.COVID19_28205_0558	180903	FGGY	Intronic
1	59494147	59494647	4	CD14 Mono._.COVID19_28205_0555d0	197758	FGGY	Intronic
1	59498689	59499189	10	CD14 Mono._.Control_HIP044	202300	FGGY	Intronic
1	59500918	59501418	10	CD14 Mono._.COVID19_28205_0556	204529	FGGY	Intronic
1	59506979	59507479	22	CD14 Mono._.COVID19_28205_0555d0	210590	FGGY	Intronic
1	59507730	59508230	4	CD14 Mono._.COVID19_55650_0055	211341	FGGY	Intronic
1	59544456	59544956	2	CD8 TEM._.COVID19_28205_0557	188589	MIR4711	Intronic
1	59549919	59550419	21	CD14 Mono._.COVID19_55650_0052	183126	MIR4711	Intronic
1	59551914	59552414	11	CD14 Mono._.COVID19_55650_0055	181131	MIR4711	Intronic
1	59560755	59561255	5	B naive._.COVID19_55650_0067	172290	MIR4711	Intronic
1	59569120	59569620	4	CD14 Mono._.COVID19_28205_0558	163925	MIR4711	Intronic
1	59570434	59570934	19	CD14 Mono._.COVID19_28205_0558	162611	MIR4711	Intronic
1	59577802	59578302	2	Plasmablast._.1	155243	MIR4711	Intronic
1	59580204	59580704	13	CD14 Mono._.COVID19_28205_0555d0	152841	MIR4711	Intronic
1	59633791	59634291	12	CD14 Mono._.COVID19_55650_0066d7	99254	MIR4711	Intronic
1	59669118	59669618	2	CD14 Mono._.COVID19_55650_0055	63927	MIR4711	Intronic
1	59673115	59673615	12	CD14 Mono._.COVID19_55650_0067	59930	MIR4711	Intronic
1	59673844	59674344	4	CD14 Mono._.COVID19_55650_0055	59201	MIR4711	Exonic
1	59674491	59674991	21	CD14 Mono._.COVID19_55650_0055	58554	MIR4711	Intronic
1	59678809	59679309	12	CD14 Mono._.COVID19_55650_0067	54236	MIR4711	Intronic
1	59682601	59683101	4	CD16 Mono._.COVID19_55650_0052	50444	MIR4711	Intronic
1	59688892	59689392	4	CD14 Mono._.COVID19_55650_0083	44153	MIR4711	Intronic
1	59692491	59692991	8	CD16 Mono._.Control_HIP015	40554	MIR4711	Intronic
1	59693213	59693713	16	CD14 Mono._.COVID19_55650_0055	39832	MIR4711	Intronic
1	59696612	59697112	8	CD16 Mono._.Control_HIP015	36433	MIR4711	Intronic
1	59697306	59697806	5	CD14 Mono._.COVID19_55650_0066d7	35739	MIR4711	Intronic
1	59699198	59699698	15	CD14 Mono._.COVID19_55650_0086	33847	MIR4711	Intronic
1	59718009	59718509	3	CD14 Mono._.COVID19_55650_0086	15036	MIR4711	Intronic
1	59730776	59731276	11	CD14 Mono._.Control_HIP044	2269	MIR4711	Intronic
1	59743172	59743672	17	CD14 Mono._.Control_EV08	10125	MIR4711	Intronic
1	59743721	59744221	17	CD14 Mono._.COVID19_55650_0066d7	10674	MIR4711	Intronic
1	59750551	59751051	5	CD14 Mono._.Other	17504	MIR4711	Intronic
1	59759400	59759900	21	CD14 Mono._.COVID19_55650_0067	26353	MIR4711	Intronic
1	59814524	59815024	9	CD4 Naive._.Control_HIP045	11	HOOK1	Promoter
1	59815145	59815645	6	CD4 TCM._.Other	608	HOOK1	Intronic
1	59878726	59879226	2	CD4 TCM._.Other	47813	CYP2J2	Distal
1	59879491	59879991	3	CD4 TCM._.COVID19_55650_0066d7	47048	CYP2J2	Distal
1	59893292	59893792	2	CD4 Naive._.Control_HIP044	33247	CYP2J2	Exonic
1	59926561	59927061	5	NK._.COVID19_55650_0066d7	20	CYP2J2	Promoter
1	59947275	59947775	7	CD14 Mono._.COVID19_55650_0086	20734	CYP2J2	Distal
1	59948947	59949447	2	CD16 Mono._.COVID19_55650_0052	22406	CYP2J2	Distal
1	59953877	59954377	4	CD14 Mono._.Control_HIP023	27336	CYP2J2	Distal
1	59971296	59971796	9	CD14 Mono._.COVID19_55650_0086	44755	CYP2J2	Distal
1	59976729	59977229	5	CD14 Mono._.COVID19_55650_0055	50188	CYP2J2	Distal
1	60007950	60008450	2	NK._.COVID19_28205_0555d0	65569	C1orf87	Intronic
1	60132875	60133375	2	CD16 Mono._.COVID19_55650_0052	59354	C1orf87	Distal
1	60134928	60135428	2	CD4 TCM._.Other	61407	C1orf87	Distal
1	60394446	60394946	5	CD14 Mono._.COVID19_55650_0086	320925	C1orf87	Distal
1	60469218	60469718	3	CD14 Mono._.COVID19_28205_0556	395697	C1orf87	Distal
1	60535736	60536236	2	CD14 Mono._.COVID19_55650_0052	329272	NFIA	Distal
1	60573656	60574156	10	CD14 Mono._.COVID19_55650_0057	291352	NFIA	Distal
1	60575448	60575948	10	CD14 Mono._.COVID19_55650_0086	289560	NFIA	Distal
1	60832321	60832821	9	CD8 TEM._.COVID19_55650_0083	32687	NFIA	Intronic
1	60833139	60833639	2	CD8 TEM._.COVID19_55650_0066d7	31869	NFIA	Intronic
1	60848562	60849062	4	CD14 Mono._.COVID19_28205_0558	16446	NFIA	Intronic
1	60866894	60867394	19	CD14 Mono._.COVID19_55650_0066d7	853	LOC101926964	Intronic
1	60874678	60875178	5	CD14 Mono._.COVID19_55650_0067	6929	LOC101926964	Intronic
1	60889707	60890207	4	CD16 Mono._.COVID19_55650_0083	21958	LOC101926964	Intronic
1	60890627	60891127	6	CD16 Mono._.Other	22878	LOC101926964	Intronic
1	60916941	60917441	2	CD14 Mono._.COVID19_55650_0055	49192	LOC101926964	Intronic
1	60919765	60920265	6	CD14 Mono._.COVID19_55650_0067	50760	NFIA-AS2	Intronic
1	60922373	60922873	11	CD14 Mono._.Control_HIP015	48152	NFIA-AS2	Intronic
1	60943137	60943637	11	CD14 Mono._.COVID19_28205_0558	27388	NFIA-AS2	Intronic
1	60961090	60961590	2	CD14 Mono._.COVID19_55650_0055	9435	NFIA-AS2	Intronic
1	60963183	60963683	4	NK_CD56bright._.Control_HIP043	7342	NFIA-AS2	Intronic
1	60969972	60970472	2	CD14 Mono._.COVID19_28205_0558	553	NFIA-AS2	Intronic
1	60978888	60979388	3	CD14 Mono._.COVID19_28205_0556	8361	NFIA-AS2	Intronic
1	61004202	61004702	11	CD14 Mono._.COVID19_55650_0066d7	33675	NFIA-AS2	Intronic
1	61006269	61006769	3	NK_CD56bright._.Control_HIP043	35742	NFIA-AS2	Intronic
1	61017997	61018497	7	CD14 Mono._.COVID19_55650_0083	47470	NFIA-AS2	Intronic
1	61042871	61043371	14	CD4 TCM._.COVID19_28205_0564d0	72344	NFIA-AS2	Intronic
1	61046400	61046900	2	CD14 Mono._.Control_HIP015	75873	NFIA-AS2	Intronic
1	61049772	61050272	17	CD4 TCM._.COVID19_55650_0086	79245	NFIA-AS2	Intronic
1	61050433	61050933	9	CD14 Mono._.COVID19_28205_0564d0	79906	NFIA-AS2	Intronic
1	61051123	61051623	4	CD4 TCM._.COVID19_55650_0083	80596	NFIA-AS2	Intronic
1	61051800	61052300	2	CD4 TCM._.COVID19_55650_0067	81273	NFIA-AS2	Intronic
1	61052362	61052862	7	CD4 TCM._.Control_HIP023	81835	NFIA-AS2	Intronic
1	61052880	61053380	6	CD4 TCM._.COVID19_55650_0067	82353	NFIA-AS2	Intronic
1	61053596	61054096	8	CD8 TEM._.COVID19_28205_0564d0	83069	NFIA-AS2	Exonic
1	61054199	61054699	3	B naive._.Control_HIP023	83672	NFIA-AS2	Intronic
1	61055061	61055561	2	CD4 TCM._.Other	84534	NFIA-AS2	Intronic
1	61056131	61056631	3	CD4 TCM._.COVID19_55650_0067	85604	NFIA-AS2	Intronic
1	61056831	61057331	14	CD8 TEM._.COVID19_55650_0066d0	86304	NFIA-AS2	Intronic
1	61057417	61057917	8	CD14 Mono._.COVID19_28205_0556	86890	NFIA-AS2	Intronic
1	61058432	61058932	20	CD14 Mono._.COVID19_55650_0066d7	87905	NFIA-AS2	Intronic
1	61076859	61077359	21	CD8 TEM._.COVID19_55650_0083	106332	NFIA-AS2	Intronic
1	61077866	61078366	19	CD4 TCM._.COVID19_28205_0556	107339	NFIA-AS2	Intronic
1	61078532	61079032	3	CD14 Mono._.COVID19_55650_0066d7	108005	NFIA-AS2	Intronic
1	61079273	61079773	3	CD4 TCM._.COVID19_55650_0067	108746	NFIA-AS2	Intronic
1	61079821	61080321	3	NK._.COVID19_55650_0066d7	109294	NFIA-AS2	Intronic
1	61080862	61081362	3	CD8 TEM._.COVID19_55650_0132d0	110335	NFIA-AS2	Intronic
1	61081714	61082214	18	CD8 TEM._.COVID19_28205_0556	111187	NFIA-AS2	Exonic
1	61082278	61082778	14	CD14 Mono._.COVID19_55650_0067	111751	NFIA-AS2	Exonic
1	61082960	61083460	13	CD4 TCM._.COVID19_28205_0564d0	112433	NFIA-AS2	Intronic
1	61083480	61083980	13	CD14 Mono._.Other	112953	NFIA-AS2	Intronic
1	61120866	61121366	4	CD14 Mono._.COVID19_55650_0066d7	132393	NFIA-AS1	Intronic
1	61132165	61132665	6	CD14 Mono._.COVID19_55650_0066d7	121094	NFIA-AS1	Intronic
1	61132961	61133461	2	CD16 Mono._.COVID19_55650_0052	120298	NFIA-AS1	Intronic
1	61139361	61139861	19	CD14 Mono._.COVID19_28205_0558	113898	NFIA-AS1	Intronic
1	61140693	61141193	12	CD8 TEM._.COVID19_55650_0083	112566	NFIA-AS1	Intronic
1	61157592	61158092	7	CD14 Mono._.COVID19_28205_0558	95667	NFIA-AS1	Intronic
1	61158517	61159017	2	CD14 Mono._.COVID19_28205_0558	94742	NFIA-AS1	Intronic
1	61160471	61160971	10	CD14 Mono._.COVID19_55650_0066d7	92788	NFIA-AS1	Intronic
1	61199859	61200359	2	CD14 Mono._.COVID19_55650_0055	53400	NFIA-AS1	Intronic
1	61202774	61203274	2	CD14 Mono._.COVID19_55650_0132d0	50485	NFIA-AS1	Intronic
1	61221558	61222058	2	CD14 Mono._.COVID19_55650_0067	31701	NFIA-AS1	Intronic
1	61245999	61246499	6	CD14 Mono._.COVID19_55650_0067	7260	NFIA-AS1	Intronic
1	61248121	61248621	4	CD14 Mono._.COVID19_28205_0564d0	5138	NFIA-AS1	Intronic
1	61253291	61253791	15	CD14 Mono._.COVID19_28205_0558	30	NFIA-AS1	Promoter
1	61254271	61254771	3	CD16 Mono._.Other	1010	NFIA-AS1	Promoter
1	61255015	61255515	15	CD8 TEM._.COVID19_55650_0132d0	1754	NFIA-AS1	Promoter
1	61270608	61271108	5	CD8 TEM._.COVID19_55650_0066d7	17347	NFIA-AS1	Intronic
1	61276194	61276694	3	CD8 TEM._.COVID19_55650_0083	22933	NFIA-AS1	Intronic
1	61302201	61302701	7	CD14 Mono._.COVID19_55650_0057	48940	NFIA-AS1	Intronic
1	61318234	61318734	2	Plasmablast._.COVID19_28205_0558	64973	NFIA-AS1	Intronic
1	61318757	61319257	2	Plasmablast._.COVID19_28205_0558	65496	NFIA-AS1	Intronic
1	61325392	61325892	2	NK._.Control_HIP044	72131	NFIA-AS1	Intronic
1	61332246	61332746	2	Plasmablast._.COVID19_28205_0558	78985	NFIA-AS1	Intronic
1	61337939	61338439	4	CD14 Mono._.COVID19_55650_0067	84678	NFIA-AS1	Intronic
1	61338462	61338962	3	CD14 Mono._.COVID19_55650_0086	85201	NFIA-AS1	Intronic
1	61341417	61341917	6	CD14 Mono._.Other	88156	NFIA-AS1	Intronic
1	61372311	61372811	2	CD14 Mono._.COVID19_28205_0564d0	119050	NFIA-AS1	Intronic
1	61387077	61387577	4	CD8 TEM._.COVID19_28205_0558	133816	NFIA-AS1	Intronic
1	61403769	61404269	15	CD14 Mono._.COVID19_55650_0086	150508	NFIA-AS1	Intronic
1	61425993	61426493	2	CD14 Mono._.COVID19_28205_0556	172732	NFIA-AS1	Intronic
1	61435885	61436385	2	CD8 TEM._.Other	182624	NFIA-AS1	Intronic
1	61450741	61451241	9	CD14 Mono._.Control_HIP015	197480	NFIA-AS1	Intronic
1	61452560	61453060	3	CD14 Mono._.COVID19_55650_0067	199299	NFIA-AS1	Intronic
1	61453302	61453802	21	CD14 Mono._.COVID19_55650_0057	200041	NFIA-AS1	Intronic
1	61455365	61455865	4	CD14 Mono._.COVID19_55650_0055	202104	NFIA-AS1	Exonic
1	61459357	61459857	3	NK_CD56bright._.Control_HIP044	206096	NFIA-AS1	Exonic
1	61463197	61463697	2	NK_CD56bright._.Control_HIP015	209936	NFIA-AS1	Distal
1	61502435	61502935	2	CD14 Mono._.COVID19_55650_0066d7	222737	TM2D1	Distal
1	61512733	61513233	2	CD14 Mono._.COVID19_55650_0066d7	212439	TM2D1	Distal
1	61519005	61519505	12	CD14 Mono._.COVID19_55650_0067	206167	TM2D1	Distal
1	61520319	61520819	9	CD14 Mono._.COVID19_55650_0086	204853	TM2D1	Distal
1	61588626	61589126	6	CD14 Mono._.COVID19_55650_0132d0	136546	TM2D1	Distal
1	61590520	61591020	4	CD14 Mono._.COVID19_55650_0055	134652	TM2D1	Distal
1	61604628	61605128	6	CD14 Mono._.COVID19_55650_0055	120544	TM2D1	Distal
1	61605523	61606023	2	CD14 Mono._.COVID19_55650_0066d7	119649	TM2D1	Distal
1	61612542	61613042	12	CD14 Mono._.Control_HIP023	112630	TM2D1	Distal
1	61614143	61614643	3	CD14 Mono._.COVID19_55650_0132d0	111029	TM2D1	Distal
1	61620286	61620786	6	CD14 Mono._.COVID19_28205_0558	104886	TM2D1	Distal
1	61636328	61636828	3	CD14 Mono._.COVID19_55650_0067	88844	TM2D1	Distal
1	61638846	61639346	2	CD14 Mono._.COVID19_55650_0066d7	86326	TM2D1	Distal
1	61641104	61641604	18	CD14 Mono._.COVID19_55650_0067	84068	TM2D1	Distal
1	61641668	61642168	17	CD14 Mono._.COVID19_55650_0083	83504	TM2D1	Distal
1	61664892	61665392	2	CD16 Mono._.Control_HIP043	60280	TM2D1	Distal
1	61670330	61670830	14	CD14 Mono._.COVID19_55650_0055	54842	TM2D1	Distal
1	61670905	61671405	2	CD14 Mono._.COVID19_28205_0556	54267	TM2D1	Distal
1	61724314	61724814	3	CD4 TCM._.COVID19_55650_0132d0	858	TM2D1	Intronic
1	61724890	61725390	19	NK._.COVID19_55650_0052	282	TM2D1	Exonic
1	61725470	61725970	3	CD8 TEM._.COVID19_28205_0556	296	TM2D1	Promoter
1	61728931	61729431	2	CD8 TEM._.COVID19_28205_0564d0	3757	TM2D1	Distal
1	61736197	61736697	7	CD4 Naive._.COVID19_28205_0558	6029	PATJ	Distal
1	61741616	61742116	6	CD4 TCM._.COVID19_55650_0067	610	PATJ	Promoter
1	61742138	61742638	15	CD4 TCM._.COVID19_28205_0558	88	PATJ	Promoter
1	61742687	61743187	4	CD14 Mono._.COVID19_28205_0558	459	PATJ	Intronic
1	61743921	61744421	2	CD4 Naive._.COVID19_28205_0559	1693	PATJ	Intronic
1	61744768	61745268	3	CD4 TCM._.COVID19_55650_0066d7	2540	PATJ	Intronic
1	61776026	61776526	2	pDC._.Rep2	33798	PATJ	Intronic
1	61782628	61783128	18	CD4 TCM._.COVID19_28205_0555d2	40400	PATJ	Intronic
1	61783268	61783768	2	CD4 TCM._.Control_HIP023	41040	PATJ	Intronic
1	61787747	61788247	3	CD4 TCM._.Control_HIP044	45519	PATJ	Intronic
1	61852063	61852563	6	CD4 Naive._.COVID19_28205_0559	109835	PATJ	Intronic
1	62030993	62031493	2	B intermediate._.Control_HIP043	47542	MIR3116-1	Intronic
1	62082696	62083196	3	CD8 TEM._.Control_EV08	4159	MIR3116-1	Intronic
1	62131048	62131548	4	CD4 Naive._.Control_HIP045	52511	MIR3116-1	Intronic
1	62144214	62144714	2	B naive._.Control_HIP023	50366	L1TD1	Intronic
1	62175515	62176015	5	CD4 TCM._.COVID19_55650_0067	19065	L1TD1	Intronic
1	62194039	62194539	6	CD16 Mono._.Other	541	L1TD1	Promoter
1	62194911	62195411	2	CD14 Mono._.COVID19_55650_0132d0	329	L1TD1	Intronic
1	62198473	62198973	2	CD4 TCM._.COVID19_28205_0558	3891	L1TD1	Intronic
1	62210162	62210662	16	CD14 Mono._.COVID19_28205_0558	15580	L1TD1	Exonic
1	62212028	62212528	4	CD14 Mono._.COVID19_55650_0083	17446	L1TD1	Exonic
1	62215030	62215530	5	CD16 Mono._.Control_HIP015	20448	L1TD1	Distal
1	62217352	62217852	4	CD14 Mono._.COVID19_28205_0555d0	22770	L1TD1	Distal
1	62218546	62219046	2	CD14 Mono._.COVID19_55650_0066d7	23964	L1TD1	Distal
1	62232752	62233252	3	CD14 Mono._.COVID19_55650_0132d0	38170	L1TD1	Distal
1	62236745	62237245	3	CD14 Mono._.COVID19_55650_0057	42163	L1TD1	Exonic
1	62271922	62272422	9	CD4 Naive._.Control_HIP043	47241	KANK4	Exonic
1	62295896	62296396	2	CD4 TCM._.Control_HIP023	23267	KANK4	Intronic
1	62333490	62333990	2	CD14 Mono._.Other	14325	KANK4	Distal
1	62334425	62334925	3	CD14 Mono._.COVID19_55650_0083	15260	KANK4	Distal
1	62335580	62336080	9	CD14 Mono._.COVID19_55650_0066d7	16415	KANK4	Distal
1	62352456	62352956	19	CD14 Mono._.Other	33291	KANK4	Distal
1	62354944	62355444	5	CD14 Mono._.COVID19_55650_0055	35779	KANK4	Distal
1	62356323	62356823	22	CD14 Mono._.COVID19_28205_0564d0	37158	KANK4	Distal
1	62391310	62391810	2	B intermediate._.COVID19_55650_0066d7	44736	USP1	Distal
1	62407354	62407854	3	B intermediate._.Control_HIP045	28692	USP1	Distal
1	62424454	62424954	2	CD16 Mono._.Control_HIP002	11592	USP1	Distal
1	62431303	62431803	2	pDC._.Rep1	4743	USP1	Distal
1	62433786	62434286	8	B naive._.Control_HIP043	2260	USP1	Distal
1	62435166	62435666	2	CD14 Mono._.COVID19_55650_0086	880	USP1	Promoter
1	62435706	62436206	10	CD8 TEM._.COVID19_28205_0564d0	340	USP1	Promoter
1	62436246	62436746	9	CD4 Naive._.COVID19_28205_0558	198	USP1	Exonic
1	62436785	62437285	18	CD8 TEM._.Other	737	USP1	Exonic
1	62437542	62438042	17	CD8 TEM._.COVID19_55650_0066d0	1494	USP1	Intronic
1	62438189	62438689	4	CD14 Mono._.COVID19_55650_0066d7	2141	USP1	Intronic
1	62438889	62439389	2	CD8 TEM._.COVID19_55650_0132d0	2841	USP1	Intronic
1	62439951	62440451	5	B intermediate._.COVID19_28205_0558	3903	USP1	Intronic
1	62445293	62445793	2	CD8 TEM._.COVID19_28205_0564d0	9245	USP1	Intronic
1	62450142	62450642	4	NK_CD56bright._.Control_HIP015	14094	USP1	Exonic
1	62508102	62508602	2	CD14 Mono._.Control_HIP023	72054	USP1	Intronic
1	62515016	62515516	2	B intermediate._.COVID19_28205_0558	78968	USP1	Intronic
1	62516312	62516812	2	CD14 Mono._.COVID19_28205_0555d0	80264	USP1	Intronic
1	62527976	62528476	4	B naive._.Control_EV08	69260	ANGPTL3	Exonic
1	62530478	62530978	2	B intermediate._.COVID19_55650_0067	66758	ANGPTL3	Intronic
1	62567875	62568375	2	CD14 Mono._.COVID19_55650_0083	29361	ANGPTL3	Intronic
1	62613363	62613863	6	B naive._.Control_HIP015	16125	ANGPTL3	Intronic
1	62621827	62622327	9	CD14 Mono._.COVID19_28205_0556	24589	ANGPTL3	Intronic
1	62625402	62625902	4	B intermediate._.Control_HIP043	28164	ANGPTL3	Intronic
1	62653621	62654121	2	CD14 Mono._.COVID19_55650_0066d7	34496	DOCK7	Intronic
1	62656954	62657454	2	CD14 Mono._.COVID19_28205_0564d0	31163	DOCK7	Intronic
1	62676516	62677016	4	CD14 Mono._.COVID19_55650_0083	11601	DOCK7	Intronic
1	62677048	62677548	2	CD14 Mono._.Control_HIP002	11069	DOCK7	Intronic
1	62685190	62685690	4	CD16 Mono._.COVID19_55650_0083	2927	DOCK7	Intronic
1	62687470	62687970	11	CD4 TCM._.COVID19_28205_0558	647	DOCK7	Intronic
1	62688159	62688659	12	CD14 Mono._.COVID19_55650_0067	40	DOCK7	Promoter
1	62689391	62689891	4	CD14 Mono._.COVID19_55650_0067	1272	DOCK7	Promoter
1	62690210	62690710	2	CD14 Mono._.COVID19_55650_0067	2091	DOCK7	Distal
1	62716294	62716794	5	CD14 Mono._.Control_HIP015	28175	DOCK7	Distal
1	62722732	62723232	13	CD14 Mono._.COVID19_55650_0066d7	34613	DOCK7	Distal
1	62727912	62728412	2	CD4 TCM._.Other	39793	DOCK7	Distal
1	62740604	62741104	2	B intermediate._.COVID19_28205_0558	43280	ATG4C	Distal
1	62746502	62747002	4	CD4 TCM._.COVID19_28205_0556	37382	ATG4C	Distal
1	62759426	62759926	9	CD14 Mono._.COVID19_55650_0052	24458	ATG4C	Distal
1	62775278	62775778	3	B naive._.COVID19_55650_0067	8606	ATG4C	Distal
1	62780981	62781481	2	CD8 TEM._.COVID19_28205_0556	2903	ATG4C	Distal
1	62782128	62782628	6	CD14 Mono._.COVID19_55650_0066d7	1756	ATG4C	Promoter
1	62783332	62783832	9	CD4 TCM._.COVID19_55650_0066d7	552	ATG4C	Promoter
1	62783858	62784358	9	CD4 Naive._.Other	26	ATG4C	Promoter
1	62784384	62784884	10	CD8 TEM._.COVID19_55650_0132d0	498	ATG4C	Intronic
1	62794028	62794528	8	B naive._.Control_HIP023	10142	ATG4C	Intronic
1	62796215	62796715	7	B intermediate._.Control_HIP043	12329	ATG4C	Intronic
1	62800200	62800700	11	CD14 Mono._.Control_HIP002	16314	ATG4C	Intronic
1	62800790	62801290	10	B naive._.COVID19_55650_0067	16904	ATG4C	Intronic
1	62809692	62810192	8	B intermediate._.Other	25806	ATG4C	Intronic
1	62810257	62810757	2	B intermediate._.COVID19_55650_0066d7	26371	ATG4C	Intronic
1	62810871	62811371	8	B intermediate._.COVID19_28205_0558	26985	ATG4C	Intronic
1	62841552	62842052	3	B naive._.COVID19_55650_0132d0	57666	ATG4C	Intronic
1	62869633	62870133	7	CD14 Mono._.Control_HIP043	85747	ATG4C	Distal
1	62906308	62906808	2	CD16 Mono._.Control_HIP015	122422	ATG4C	Distal
1	62908045	62908545	3	CD4 TCM._.COVID19_55650_0067	124159	ATG4C	Distal
1	63018945	63019445	2	CD8 TEM._.COVID19_28205_0557	235059	ATG4C	Distal
1	63155490	63155990	2	CD8 TEM._.COVID19_28205_0556	161533	LINC00466	Distal
1	63171079	63171579	2	NK._.Control_HIP023	145944	LINC00466	Intronic
1	63314044	63314544	3	CD14 Mono._.COVID19_28205_0555d0	2979	LINC00466	Intronic
1	63316849	63317349	14	CD14 Mono._.COVID19_55650_0052	174	LINC00466	Exonic
1	63317623	63318123	2	CD8 TEM._.Control_HIP023	598	LINC00466	Promoter
1	63320215	63320715	14	CD14 Mono._.COVID19_28205_0556	2575	FOXD3	Distal
1	63321372	63321872	3	B naive._.Control_EV08	1418	FOXD3	Promoter
1	63322008	63322508	15	CD14 Mono._.COVID19_28205_0556	782	FOXD3	Promoter
1	63322612	63323112	8	CD14 Mono._.Control_EV08	178	FOXD3	Promoter
1	63323579	63324079	13	CD14 Mono._.COVID19_28205_0564d0	611	FOXD3-AS1	Exonic
1	63324165	63324665	2	CD14 Mono._.COVID19_28205_0558	25	FOXD3-AS1	Promoter
1	63326659	63327159	4	CD4 TCM._.COVID19_55650_0067	74	MIR6068	Promoter
1	63327530	63328030	19	CD14 Mono._.COVID19_28205_0558	795	MIR6068	Promoter
1	63329646	63330146	3	CD4 Naive._.Other	2911	MIR6068	Distal
1	63330400	63330900	2	CD4 TCM._.Control_HIP043	3665	MIR6068	Distal
1	63367258	63367758	4	NK_CD56bright._.Control_HIP015	81	ALG6	Promoter
1	63368095	63368595	11	NK._.COVID19_55650_0083	754	ALG6	Intronic
1	63390428	63390928	2	CD8 TEM._.Control_HIP002	23087	ALG6	Intronic
1	63403272	63403772	8	CD14 Mono._.Other	35931	ALG6	Intronic
1	63441582	63442082	13	CD14 Mono._.COVID19_55650_0055	74241	ALG6	Intronic
1	63463152	63463652	21	CD14 Mono._.COVID19_55650_0083	59969	EFCAB7	Intronic
1	63516174	63516674	2	B intermediate._.Control_HIP043	6947	EFCAB7	Intronic
1	63522702	63523202	18	CD14 Mono._.COVID19_55650_0086	419	EFCAB7	Promoter
1	63523285	63523785	22	CD14 Mono._.Control_EV08	162	EFCAB7	Exonic
1	63524161	63524661	3	NK._.Control_HIP043	1038	EFCAB7	Intronic
1	63537887	63538387	3	CD4 TCM._.COVID19_55650_0067	8944	DLEU2L	Intronic
1	63538428	63538928	2	CD8 TEM._.Control_HIP002	8403	DLEU2L	Intronic
1	63557339	63557839	5	CD14 Mono._.COVID19_55650_0086	10506	DLEU2L	Intronic
1	63575194	63575694	5	CD8 TEM._.COVID19_55650_0066d0	17831	PGM1	Intronic
1	63592889	63593389	13	NK._.COVID19_55650_0066d7	136	PGM1	Promoter
1	63593482	63593982	15	CD4 TCM._.COVID19_55650_0083	10	ITGB3BP	Promoter
1	63594286	63594786	21	CD14 Mono._.COVID19_28205_0556	814	ITGB3BP	Promoter
1	63614208	63614708	2	B naive._.COVID19_55650_0132d0	20736	ITGB3BP	Intronic
1	63615760	63616260	13	CD4 TCM._.COVID19_28205_0556	22288	ITGB3BP	Intronic
1	63640445	63640945	3	CD16 Mono._.Control_HIP002	46973	ITGB3BP	Intronic
1	63651084	63651584	7	CD4 Naive._.COVID19_28205_0559	57612	ITGB3BP	Intronic
1	63691856	63692356	2	B intermediate._.COVID19_55650_0066d7	81915	ROR1	Distal
1	63694182	63694682	3	CD14 Mono._.COVID19_55650_0066d7	79589	ROR1	Distal
1	63718647	63719147	2	CD8 TEM._.COVID19_28205_0564d0	55124	ROR1	Distal
1	63751852	63752352	2	B naive._.Control_HIP044	21919	ROR1	Distal
1	63753579	63754079	2	B intermediate._.COVID19_28205_0558	20192	ROR1	Distal
1	63772855	63773355	2	B intermediate._.COVID19_55650_0066d7	916	ROR1	Promoter
1	63773696	63774196	9	B naive._.Control_HIP043	75	ROR1	Promoter
1	63774955	63775455	5	B naive._.Control_HIP023	1182	ROR1	Intronic
1	63828220	63828720	8	B naive._.Control_HIP044	54447	ROR1	Intronic
1	63831464	63831964	4	B naive._.Control_HIP015	57691	ROR1	Intronic
1	63860793	63861293	2	CD8 TEM._.Other	87020	ROR1	Intronic
1	63887712	63888212	4	B naive._.Control_HIP023	113939	ROR1	Intronic
1	63888949	63889449	2	cDC2._.Rep2	115176	ROR1	Intronic
1	63890474	63890974	4	B intermediate._.COVID19_55650_0066d7	116701	ROR1	Intronic
1	63891066	63891566	9	B naive._.COVID19_55650_0067	117293	ROR1	Intronic
1	63892233	63892733	5	B naive._.Control_HIP043	118460	ROR1	Intronic
1	63892963	63893463	10	B intermediate._.COVID19_55650_0052	119190	ROR1	Intronic
1	63904360	63904860	3	B naive._.Control_EV08	130587	ROR1	Intronic
1	63915060	63915560	5	B intermediate._.COVID19_55650_0066d7	141287	ROR1	Intronic
1	63922888	63923388	2	B intermediate._.Control_HIP043	149115	ROR1	Intronic
1	64001134	64001634	2	NK_CD56bright._.Control_HIP044	169912	ROR1-AS1	Intronic
1	64001842	64002342	3	NK_CD56bright._.Control_HIP043	169204	ROR1-AS1	Intronic
1	64006658	64007158	2	NK_CD56bright._.Control_HIP043	164388	ROR1-AS1	Intronic
1	64012780	64013280	3	NK_CD56bright._.Control_HIP043	158266	ROR1-AS1	Intronic
1	64019765	64020265	2	B intermediate._.Control_HIP043	151281	ROR1-AS1	Intronic
1	64075588	64076088	3	NK_CD56bright._.Control_HIP015	95458	ROR1-AS1	Intronic
1	64137026	64137526	2	CD4 Naive._.COVID19_28205_0559	34020	ROR1-AS1	Intronic
1	64171646	64172146	8	CD14 Mono._.COVID19_28205_0556	598	ROR1-AS1	Promoter
1	64242921	64243421	3	CD4 Naive._.COVID19_28205_0559	39543	UBE2U	Intronic
1	64245338	64245838	2	CD14 Mono._.Control_EV08	41960	UBE2U	Intronic
1	64246268	64246768	2	CD4 TCM._.COVID19_55650_0066d7	42890	UBE2U	Intronic
1	64269006	64269506	6	CD4 TCM._.COVID19_55650_0067	65628	UBE2U	Distal
1	64308898	64309398	2	CD14 Mono._.COVID19_28205_0555d0	105520	UBE2U	Distal
1	64320404	64320904	11	CD14 Mono._.COVID19_55650_0057	117026	UBE2U	Distal
1	64400101	64400601	2	CD14 Mono._.Control_HIP015	70440	CACHD1	Distal
1	64405469	64405969	2	CD8 TEM._.COVID19_28205_0557	65072	CACHD1	Distal
1	64429311	64429811	2	CD8 TEM._.Other	41230	CACHD1	Distal
1	64440120	64440620	3	CD14 Mono._.Control_EV08	30421	CACHD1	Distal
1	64467754	64468254	2	CD16 Mono._.Control_HIP023	2787	CACHD1	Distal
1	64469893	64470393	6	CD4 Naive._.COVID19_28205_0559	648	CACHD1	Promoter
1	64470569	64471069	5	CD14 Mono._.COVID19_55650_0067	26	CACHD1	Promoter
1	64471176	64471676	3	CD4 TCM._.COVID19_55650_0066d7	633	CACHD1	Intronic
1	64475831	64476331	2	CD14 Mono._.COVID19_55650_0055	5288	CACHD1	Intronic
1	64505035	64505535	8	CD14 Mono._.Control_HIP015	34492	CACHD1	Intronic
1	64505597	64506097	10	CD14 Mono._.COVID19_55650_0067	35054	CACHD1	Intronic
1	64506146	64506646	7	CD4 TCM._.COVID19_28205_0558	35603	CACHD1	Exonic
1	64510963	64511463	14	CD14 Mono._.COVID19_55650_0086	40420	CACHD1	Intronic
1	64511609	64512109	2	CD14 Mono._.Control_EV08	41066	CACHD1	Intronic
1	64512209	64512709	8	CD16 Mono._.Control_HIP015	41666	CACHD1	Intronic
1	64515362	64515862	6	CD14 Mono._.Control_HIP002	44819	CACHD1	Intronic
1	64527094	64527594	4	CD4 TCM._.Control_HIP023	52502	MIR4794	Intronic
1	64540067	64540567	6	CD4 Naive._.Control_HIP045	39529	MIR4794	Intronic
1	64545062	64545562	7	CD4 Naive._.Control_HIP044	34534	MIR4794	Intronic
1	64550472	64550972	8	CD4 Naive._.Control_HIP044	29124	MIR4794	Intronic
1	64569384	64569884	2	CD14 Mono._.Control_HIP015	10212	MIR4794	Intronic
1	64599216	64599716	7	CD16 Mono._.Control_HIP044	19618	MIR4794	Intronic
1	64630526	64631026	3	CD4 Naive._.Control_HIP045	50928	MIR4794	Intronic
1	64647662	64648162	2	CD14 Mono._.COVID19_28205_0556	68064	MIR4794	Exonic
1	64663696	64664196	2	B naive._.Control_HIP044	81148	RAVER2	Intronic
1	64675663	64676163	3	CD4 TCM._.Control_HIP045	69181	RAVER2	Exonic
1	64686692	64687192	9	CD8 TEM._.COVID19_28205_0557	58152	RAVER2	Intronic
1	64687574	64688074	17	CD14 Mono._.Control_HIP043	57270	RAVER2	Intronic
1	64744282	64744782	18	CD8 TEM._.COVID19_55650_0132d0	562	RAVER2	Promoter
1	64744785	64745285	19	CD8 TEM._.COVID19_28205_0564d0	59	RAVER2	Promoter
1	64745645	64746145	6	CD4 TCM._.COVID19_28205_0556	799	RAVER2	Intronic
1	64746258	64746758	5	B naive._.COVID19_55650_0067	1412	RAVER2	Intronic
1	64769430	64769930	3	B naive._.Control_HIP023	24584	RAVER2	Intronic
1	64774904	64775404	2	CD16 Mono._.Control_HIP043	30058	RAVER2	Intronic
1	64781987	64782487	4	CD16 Mono._.Other	37141	RAVER2	Intronic
1	64789688	64790188	4	CD14 Mono._.Control_EV08	44842	RAVER2	Intronic
1	64824140	64824640	15	CD4 TCM._.Control_HIP044	79294	RAVER2	Intronic
1	64826966	64827466	20	CD8 TEM._.Control_EV08	82120	RAVER2	Intronic
1	64827550	64828050	4	CD8 TEM._.COVID19_55650_0066d7	82704	RAVER2	Intronic
1	64828817	64829317	10	CD8 TEM._.COVID19_55650_0132d0	83971	RAVER2	Intronic
1	64829581	64830081	3	CD4 TCM._.COVID19_55650_0086	84735	RAVER2	Intronic
1	64842186	64842686	2	cDC2._.Rep1	97340	RAVER2	Intronic
1	64846591	64847091	2	NK._.COVID19_55650_0083	101745	RAVER2	Intronic
1	64849520	64850020	2	cDC2._.Rep1	104674	RAVER2	Intronic
1	64850300	64850800	2	CD4 Naive._.Other	105454	RAVER2	Intronic
1	64856515	64857015	2	CD16 Mono._.Control_HIP002	109738	JAK1	Intronic
1	64861557	64862057	4	NK_CD56bright._.Other	104696	JAK1	Intronic
1	64862390	64862890	3	NK._.COVID19_55650_0067	103863	JAK1	Intronic
1	64864092	64864592	22	CD14 Mono._.Control_EV08	102161	JAK1	Intronic
1	64865091	64865591	6	NK._.COVID19_28205_0555d0	101162	JAK1	Intronic
1	64865604	64866104	3	NK._.Control_EV08	100649	JAK1	Intronic
1	64868056	64868556	2	NK._.COVID19_55650_0083	98197	JAK1	Intronic
1	64870760	64871260	2	B naive._.Control_HIP023	95493	JAK1	Intronic
1	64874416	64874916	2	NK._.Control_HIP002	91837	JAK1	Intronic
1	64875509	64876009	6	NK._.COVID19_55650_0066d7	90744	JAK1	Intronic
1	64877087	64877587	9	CD4 Naive._.COVID19_28205_0559	89166	JAK1	Intronic
1	64877983	64878483	2	CD4 TCM._.COVID19_55650_0067	88270	JAK1	Intronic
1	64881216	64881716	9	NK._.Control_HIP044	85037	JAK1	Intronic
1	64882471	64882971	4	NK_CD56bright._.Control_HIP044	83782	JAK1	Intronic
1	64883094	64883594	4	NK._.COVID19_55650_0086	83159	JAK1	Exonic
1	64884347	64884847	14	NK._.Control_HIP002	81906	JAK1	Intronic
1	64885339	64885839	2	NK._.COVID19_55650_0067	80914	JAK1	Intronic
1	64889307	64889807	2	CD4 TCM._.COVID19_28205_0558	76946	JAK1	Intronic
1	64890438	64890938	3	CD4 TCM._.Control_EV08	75815	JAK1	Intronic
1	64891322	64891822	4	NK_CD56bright._.Control_HIP044	74931	JAK1	Intronic
1	64892482	64892982	12	NK._.Control_HIP023	73771	JAK1	Intronic
1	64893320	64893820	2	CD8 TEM._.COVID19_28205_0564d0	72933	JAK1	Intronic
1	64894748	64895248	2	NK_CD56bright._.Control_HIP043	71505	JAK1	Intronic
1	64895403	64895903	2	pDC._.Rep1	70850	JAK1	Intronic
1	64898025	64898525	18	CD14 Mono._.COVID19_55650_0067	68228	JAK1	Intronic
1	64898559	64899059	2	NK._.COVID19_55650_0055	67694	JAK1	Intronic
1	64901010	64901510	3	NK._.Control_EV08	65243	JAK1	Intronic
1	64901514	64902014	3	NK._.COVID19_55650_0067	64739	JAK1	Intronic
1	64902618	64903118	2	NK._.COVID19_55650_0132d0	63635	JAK1	Intronic
1	64903488	64903988	2	B intermediate._.Control_HIP045	62765	JAK1	Intronic
1	64906226	64906726	5	NK._.COVID19_28205_0555d0	60027	JAK1	Intronic
1	64907811	64908311	3	CD8 TEM._.COVID19_55650_0132d0	58442	JAK1	Intronic
1	64910528	64911028	6	CD14 Mono._.COVID19_28205_0564d0	55725	JAK1	Intronic
1	64912173	64912673	5	CD4 TCM._.COVID19_28205_0556	54080	JAK1	Intronic
1	64915655	64916155	4	NK._.Control_HIP002	50598	JAK1	Intronic
1	64917243	64917743	17	CD14 Mono._.COVID19_55650_0067	49010	JAK1	Intronic
1	64918147	64918647	2	CD8 TEM._.Other	48106	JAK1	Intronic
1	64919074	64919574	2	NK._.Control_EV08	47179	JAK1	Intronic
1	64920405	64920905	2	CD4 TCM._.Control_HIP044	45848	JAK1	Intronic
1	64921119	64921619	8	NK._.COVID19_55650_0083	45134	JAK1	Intronic
1	64922225	64922725	18	CD8 TEM._.COVID19_28205_0559	44028	JAK1	Intronic
1	64923343	64923843	19	NK._.COVID19_28205_0559	42910	JAK1	Intronic
1	64924801	64925301	7	NK._.COVID19_55650_0086	41452	JAK1	Intronic
1	64925358	64925858	2	NK._.Control_HIP043	40895	JAK1	Intronic
1	64925916	64926416	2	CD8 TEM._.COVID19_28205_0564d0	40337	JAK1	Intronic
1	64927723	64928223	4	NK._.Control_HIP002	38530	JAK1	Intronic
1	64928303	64928803	7	CD4 TCM._.Other	37950	JAK1	Intronic
1	64928855	64929355	2	CD4 TCM._.Other	37398	JAK1	Intronic
1	64931196	64931696	2	CD8 TEM._.COVID19_55650_0067	35057	JAK1	Intronic
1	64932107	64932607	2	NK._.Control_HIP023	34146	JAK1	Intronic
1	64933474	64933974	8	CD16 Mono._.COVID19_55650_0083	32779	JAK1	Intronic
1	64934174	64934674	13	CD14 Mono._.COVID19_55650_0066d7	32079	JAK1	Intronic
1	64935532	64936032	3	CD14 Mono._.Control_HIP023	30721	JAK1	Intronic
1	64939207	64939707	3	NK._.Control_HIP044	27046	JAK1	Intronic
1	64939924	64940424	10	CD14 Mono._.COVID19_55650_0066d7	26329	JAK1	Intronic
1	64941533	64942033	2	CD4 TCM._.Control_HIP023	24720	JAK1	Intronic
1	64946871	64947371	5	NK._.COVID19_55650_0083	19382	JAK1	Intronic
1	64948577	64949077	5	CD4 TCM._.COVID19_55650_0066d7	17676	JAK1	Intronic
1	64949103	64949603	7	CD4 TCM._.COVID19_28205_0556	17150	JAK1	Intronic
1	64950111	64950611	5	NK._.COVID19_28205_0559	16142	JAK1	Intronic
1	64950798	64951298	4	NK._.COVID19_28205_0559	15455	JAK1	Intronic
1	64951824	64952324	2	NK._.COVID19_28205_0556	14429	JAK1	Intronic
1	64955084	64955584	4	CD4 TCM._.COVID19_28205_0558	11169	JAK1	Intronic
1	64955896	64956396	3	NK._.COVID19_55650_0052	10357	JAK1	Intronic
1	64956687	64957187	10	B intermediate._.Control_HIP043	9566	JAK1	Intronic
1	64959871	64960371	11	NK._.Control_HIP023	6382	JAK1	Intronic
1	64960688	64961188	17	NK._.Control_HIP044	5565	JAK1	Intronic
1	64961196	64961696	12	NK._.Control_HIP045	5057	JAK1	Intronic
1	64961889	64962389	6	NK._.COVID19_28205_0555d0	4364	JAK1	Intronic
1	64962424	64962924	5	B naive._.Control_EV08	3829	JAK1	Intronic
1	64963338	64963838	3	CD4 TCM._.COVID19_28205_0556	2915	JAK1	Intronic
1	64964142	64964642	3	B intermediate._.Other	2111	JAK1	Intronic
1	64965060	64965560	12	NK._.COVID19_55650_0067	1193	JAK1	Intronic
1	64965760	64966260	19	NK._.Control_EV08	493	JAK1	Intronic
1	64966353	64966853	21	CD14 Mono._.Other	98	JAK1	Promoter
1	64966857	64967357	13	CD14 Mono._.COVID19_55650_0055	602	JAK1	Promoter
1	64967539	64968039	3	CD8 TEM._.COVID19_55650_0132d0	1284	JAK1	Promoter
1	64987523	64988023	18	CD14 Mono._.COVID19_55650_0086	14715	LINC01359	Intronic
1	64998399	64998899	5	CD16 Mono._.Control_HIP002	3839	LINC01359	Intronic
1	65001194	65001694	20	CD14 Mono._.Other	1044	LINC01359	Intronic
1	65001729	65002229	2	B naive._.COVID19_55650_0132d0	509	LINC01359	Intronic
1	65002373	65002873	22	CD14 Mono._.COVID19_55650_0067	133	LINC01359	Promoter
1	65002881	65003381	16	CD14 Mono._.Control_EV08	641	LINC01359	Promoter
1	65009385	65009885	3	CD8 TEM._.Control_EV08	7145	LINC01359	Distal
1	65009958	65010458	7	NK._.Control_EV08	7718	LINC01359	Distal
1	65011940	65012440	4	NK_CD56bright._.Control_HIP043	9700	LINC01359	Distal
1	65020683	65021183	3	CD14 Mono._.COVID19_55650_0052	18443	LINC01359	Distal
1	65041395	65041895	9	B intermediate._.COVID19_28205_0558	16196	MIR3671	Distal
1	65049350	65049850	5	CD4 TCM._.COVID19_28205_0556	8241	MIR3671	Distal
1	65049867	65050367	6	CD4 Naive._.COVID19_28205_0559	7724	MIR3671	Distal
1	65050468	65050968	2	CD4 TCM._.COVID19_55650_0066d0	7123	MIR3671	Distal
1	65056109	65056609	8	CD16 Mono._.Control_HIP023	1482	MIR3671	Distal
1	65059877	65060377	8	CD4 TCM._.COVID19_28205_0556	1618	MIR101-1	Promoter
1	65062997	65063497	7	CD4 TCM._.COVID19_55650_0083	4738	MIR101-1	Distal
1	65064530	65065030	10	CD4 TCM._.COVID19_55650_0066d7	6271	MIR101-1	Distal
1	65065554	65066054	5	CD4 TCM._.Control_HIP023	7295	MIR101-1	Distal
1	65066076	65066576	5	CD4 TCM._.COVID19_55650_0066d7	7817	MIR101-1	Distal
1	65066721	65067221	10	B intermediate._.COVID19_55650_0067	8462	MIR101-1	Distal
1	65067510	65068010	9	CD4 Naive._.COVID19_28205_0559	9251	MIR101-1	Distal
1	65068433	65068933	17	CD8 TEM._.COVID19_55650_0132d0	10174	MIR101-1	Distal
1	65069169	65069669	12	CD14 Mono._.COVID19_55650_0083	10910	MIR101-1	Distal
1	65075287	65075787	17	CD4 TCM._.COVID19_55650_0055	17028	MIR101-1	Distal
1	65079867	65080367	17	CD14 Mono._.COVID19_28205_0556	21608	MIR101-1	Distal
1	65083181	65083681	9	CD14 Mono._.COVID19_55650_0086	24922	MIR101-1	Distal
1	65083986	65084486	3	CD14 Mono._.COVID19_55650_0083	25727	MIR101-1	Distal
1	65092651	65093151	3	CD14 Mono._.COVID19_55650_0067	34392	MIR101-1	Distal
1	65097035	65097535	16	CD14 Mono._.COVID19_55650_0052	38776	MIR101-1	Distal
1	65106881	65107381	2	B intermediate._.COVID19_55650_0052	40417	AK4	Distal
1	65147703	65148203	10	CD14 Mono._.COVID19_55650_0055	403	AK4	Exonic
1	65148387	65148887	10	CD14 Mono._.COVID19_55650_0086	1087	AK4	Intronic
1	65148989	65149489	7	CD14 Mono._.COVID19_55650_0066d7	1689	AK4	Intronic
1	65161620	65162120	2	NK._.COVID19_28205_0555d0	14320	AK4	Intronic
1	65163169	65163669	17	CD14 Mono._.Control_EV08	15869	AK4	Intronic
1	65164627	65165127	12	CD14 Mono._.COVID19_55650_0066d7	17327	AK4	Intronic
1	65165625	65166125	17	CD14 Mono._.COVID19_55650_0057	18325	AK4	Intronic
1	65166808	65167308	6	CD14 Mono._.COVID19_55650_0083	19508	AK4	Intronic
1	65169766	65170266	2	CD14 Mono._.Control_EV08	22466	AK4	Intronic
1	65170359	65170859	13	CD14 Mono._.COVID19_28205_0555d0	23059	AK4	Intronic
1	65172861	65173361	5	CD14 Mono._.COVID19_28205_0556	25561	AK4	Intronic
1	65173705	65174205	3	CD14 Mono._.COVID19_55650_0083	26405	AK4	Intronic
1	65174477	65174977	19	CD14 Mono._.COVID19_55650_0086	27177	AK4	Intronic
1	65176508	65177008	4	CD14 Mono._.Control_HIP015	29208	AK4	Intronic
1	65207284	65207784	2	pDC._.Rep2	40684	DNAJC6	Intronic
1	65208549	65209049	8	CD14 Mono._.Other	39419	DNAJC6	Intronic
1	65209236	65209736	8	CD14 Mono._.Control_HIP015	38732	DNAJC6	Intronic
1	65215531	65216031	5	CD4 Naive._.COVID19_28205_0558	32437	DNAJC6	Intronic
1	65235796	65236296	6	CD4 TCM._.COVID19_28205_0558	12172	DNAJC6	Distal
1	65243375	65243875	5	CD14 Mono._.COVID19_55650_0057	4593	DNAJC6	Distal
1	65248966	65249466	15	CD14 Mono._.COVID19_28205_0555d2	996	DNAJC6	Intronic
1	65249730	65250230	17	CD14 Mono._.COVID19_28205_0556	1760	DNAJC6	Intronic
1	65253105	65253605	2	CD14 Mono._.COVID19_28205_0556	5135	DNAJC6	Intronic
1	65254148	65254648	16	CD4 TCM._.COVID19_55650_0067	6178	DNAJC6	Intronic
1	65254779	65255279	9	CD4 TCM._.COVID19_55650_0067	6809	DNAJC6	Intronic
1	65255387	65255887	6	CD8 TEM._.COVID19_55650_0132d0	7417	DNAJC6	Intronic
1	65260827	65261327	9	CD14 Mono._.COVID19_55650_0067	12857	DNAJC6	Intronic
1	65264622	65265122	5	CD14 Mono._.COVID19_55650_0052	16652	DNAJC6	Exonic
1	65265656	65266156	6	B naive._.Control_HIP044	17686	DNAJC6	Intronic
1	65309673	65310173	3	CD4 Naive._.COVID19_28205_0559	61703	DNAJC6	Exonic
1	65323176	65323676	6	CD14 Mono._.COVID19_28205_0558	75206	DNAJC6	Intronic
1	65395847	65396347	4	CD14 Mono._.Control_HIP044	24489	LEPROT	Intronic
1	65418988	65419488	2	CD4 TCM._.COVID19_28205_0564d0	1348	LEPROT	Promoter
1	65419512	65420012	10	B intermediate._.Other	824	LEPROT	Promoter
1	65420104	65420604	19	CD4 TCM._.Control_HIP045	232	LEPROT	Promoter
1	65420704	65421204	11	CD4 TCM._.COVID19_55650_0086	301	LEPR	Intronic
1	65421672	65422172	8	CD16 Mono._.Control_HIP023	1269	LEPR	Intronic
1	65422411	65422911	2	CD14 Mono._.COVID19_55650_0086	2008	LEPR	Intronic
1	65423847	65424347	17	CD14 Mono._.COVID19_55650_0066d7	3444	LEPR	Intronic
1	65424492	65424992	2	CD4 TCM._.Control_HIP023	4089	LEPR	Intronic
1	65429741	65430241	9	CD14 Mono._.Control_HIP015	9338	LEPR	Exonic
1	65431050	65431550	7	CD4 TCM._.COVID19_28205_0558	10647	LEPR	Intronic
1	65459304	65459804	5	CD14 Mono._.Control_HIP023	38901	LEPR	Intronic
1	65497214	65497714	2	CD16 Mono._.Control_HIP015	76811	LEPR	Intronic
1	65537919	65538419	5	CD14 Mono._.COVID19_55650_0055	117516	LEPR	Intronic
1	65605555	65606055	2	CD14 Mono._.COVID19_55650_0066d7	185152	LEPR	Intronic
1	65687604	65688104	12	CD8 TEM._.COVID19_28205_0559	104659	PDE4B	Distal
1	65691726	65692226	2	CD16 Mono._.Control_HIP015	100537	PDE4B	Distal
1	65703697	65704197	2	pDC._.Rep2	88566	PDE4B	Distal
1	65711181	65711681	2	CD14 Mono._.COVID19_55650_0055	81082	PDE4B	Distal
1	65765603	65766103	14	CD14 Mono._.COVID19_55650_0083	26660	PDE4B	Distal
1	65791343	65791843	16	CD14 Mono._.COVID19_28205_0555d0	920	PDE4B	Promoter
1	65792517	65793017	3	CD16 Mono._.Control_HIP015	252	PDE4B	Intronic
1	65793390	65793890	3	CD16 Mono._.Control_HIP023	1125	PDE4B	Intronic
1	65811920	65812420	22	CD14 Mono._.Control_HIP023	19655	PDE4B	Intronic
1	65821336	65821836	8	CD16 Mono._.Control_HIP043	29071	PDE4B	Intronic
1	65845593	65846093	7	CD16 Mono._.Other	53328	PDE4B	Intronic
1	65846857	65847357	4	CD16 Mono._.COVID19_55650_0083	54592	PDE4B	Intronic
1	65847448	65847948	2	CD14 Mono._.COVID19_28205_0556	55183	PDE4B	Intronic
1	65905200	65905700	2	CD16 Mono._.Control_HIP002	112935	PDE4B	Intronic
1	65939581	65940081	5	CD16 Mono._.Control_HIP044	110886	LOC101927139	Intronic
1	65958799	65959299	10	CD4 TCM._.COVID19_55650_0066d7	91668	LOC101927139	Intronic
1	65963496	65963996	2	CD14 Mono._.COVID19_28205_0555d0	86971	LOC101927139	Intronic
1	66012314	66012814	2	pDC._.Rep2	38153	LOC101927139	Intronic
1	66013324	66013824	3	CD14 Mono._.COVID19_55650_0067	37143	LOC101927139	Intronic
1	66091113	66091613	6	CD4 TCM._.Control_HIP044	40644	LOC101927139	Intronic
1	66128557	66129057	3	B naive._.Control_HIP044	78088	LOC101927139	Intronic
1	66137112	66137612	8	CD14 Mono._.COVID19_55650_0067	86643	LOC101927139	Intronic
1	66143638	66144138	2	pDC._.Rep1	93169	LOC101927139	Intronic
1	66158312	66158812	2	B naive._.Control_HIP015	107843	LOC101927139	Intronic
1	66169324	66169824	2	CD4 TCM._.Control_EV08	118855	LOC101927139	Intronic
1	66182418	66182918	7	CD4 TCM._.COVID19_55650_0067	131949	LOC101927139	Intronic
1	66214856	66215356	12	CD4 TCM._.Control_EV08	164387	LOC101927139	Intronic
1	66239874	66240374	2	CD4 TCM._.Control_HIP023	189405	LOC101927139	Intronic
1	66242598	66243098	12	CD4 TCM._.Other	192129	LOC101927139	Intronic
1	66243738	66244238	4	CD4 TCM._.COVID19_28205_0558	193269	LOC101927139	Intronic
1	66244861	66245361	2	CD8 TEM._.Control_HIP002	194392	LOC101927139	Intronic
1	66246521	66247021	8	CD8 TEM._.COVID19_28205_0564d0	196052	LOC101927139	Intronic
1	66247373	66247873	16	CD8 TEM._.COVID19_28205_0557	196904	LOC101927139	Exonic
1	66247939	66248439	3	CD8 TEM._.Control_EV08	197470	LOC101927139	Intronic
1	66248608	66249108	3	CD8 TEM._.Other	198139	LOC101927139	Intronic
1	66250413	66250913	17	CD14 Mono._.COVID19_55650_0066d7	199944	LOC101927139	Intronic
1	66251538	66252038	17	CD14 Mono._.COVID19_28205_0555d2	201069	LOC101927139	Intronic
1	66253257	66253757	5	B naive._.Control_HIP044	202788	LOC101927139	Intronic
1	66256536	66257036	2	CD14 Mono._.COVID19_55650_0066d7	206067	LOC101927139	Intronic
1	66260823	66261323	2	CD4 Naive._.COVID19_28205_0558	210354	LOC101927139	Intronic
1	66261342	66261842	3	CD4 Naive._.Control_HIP023	210873	LOC101927139	Intronic
1	66265781	66266281	2	CD8 TEM._.COVID19_55650_0066d7	215312	LOC101927139	Intronic
1	66270374	66270874	8	CD14 Mono._.COVID19_55650_0066d7	219905	LOC101927139	Intronic
1	66271187	66271687	10	CD4 TCM._.Control_EV08	220718	LOC101927139	Intronic
1	66272395	66272895	2	CD4 TCM._.COVID19_28205_0556	221926	LOC101927139	Intronic
1	66274544	66275044	19	CD8 TEM._.COVID19_55650_0132d0	224075	LOC101927139	Intronic
1	66275161	66275661	11	CD8 TEM._.COVID19_28205_0559	224692	LOC101927139	Intronic
1	66276119	66276619	20	CD8 TEM._.COVID19_28205_0557	225650	LOC101927139	Intronic
1	66278106	66278606	2	Plasmablast._.COVID19_28205_0558	227637	LOC101927139	Intronic
1	66281762	66282262	2	CD4 Naive._.COVID19_28205_0559	231293	LOC101927139	Intronic
1	66282276	66282776	10	B naive._.Control_HIP023	231807	LOC101927139	Intronic
1	66283642	66284142	2	Plasmablast._.1	233173	LOC101927139	Intronic
1	66285562	66286062	4	CD4 TCM._.COVID19_28205_0558	235093	LOC101927139	Intronic
1	66287481	66287981	4	CD8 TEM._.COVID19_55650_0052	237012	LOC101927139	Intronic
1	66287995	66288495	15	CD8 TEM._.COVID19_55650_0067	237526	LOC101927139	Intronic
1	66289576	66290076	2	B naive._.Control_HIP023	239107	LOC101927139	Intronic
1	66291429	66291929	3	B naive._.COVID19_55650_0067	240960	LOC101927139	Intronic
1	66294659	66295159	4	CD14 Mono._.COVID19_55650_0057	238473	SGIP1	Intronic
1	66295715	66296215	3	CD14 Mono._.COVID19_55650_0066d7	237417	SGIP1	Intronic
1	66296298	66296798	17	CD14 Mono._.Control_HIP043	236834	SGIP1	Intronic
1	66301105	66301605	18	CD8 TEM._.COVID19_55650_0052	232027	SGIP1	Intronic
1	66302696	66303196	12	CD8 TEM._.COVID19_28205_0559	230436	SGIP1	Intronic
1	66313416	66313916	2	CD14 Mono._.COVID19_55650_0086	219716	SGIP1	Intronic
1	66315593	66316093	8	CD14 Mono._.Other	217539	SGIP1	Intronic
1	66316728	66317228	7	CD16 Mono._.Control_HIP015	216404	SGIP1	Intronic
1	66326776	66327276	3	CD14 Mono._.Control_EV08	206356	SGIP1	Intronic
1	66327524	66328024	17	CD14 Mono._.COVID19_55650_0066d7	205608	SGIP1	Intronic
1	66328058	66328558	3	CD14 Mono._.COVID19_55650_0055	205074	SGIP1	Intronic
1	66329503	66330003	2	CD8 TEM._.COVID19_28205_0564d0	203629	SGIP1	Intronic
1	66330101	66330601	7	CD14 Mono._.COVID19_55650_0067	203031	SGIP1	Intronic
1	66330650	66331150	20	CD8 TEM._.COVID19_55650_0132d0	202482	SGIP1	Intronic
1	66331932	66332432	20	CD14 Mono._.COVID19_55650_0066d7	201200	SGIP1	Exonic
1	66332689	66333189	6	B intermediate._.Control_HIP045	200443	SGIP1	Intronic
1	66333280	66333780	2	Plasmablast._.COVID19_28205_0558	199852	SGIP1	Intronic
1	66333781	66334281	15	CD14 Mono._.Control_HIP015	199351	SGIP1	Intronic
1	66334342	66334842	3	CD4 Naive._.Control_HIP045	198790	SGIP1	Intronic
1	66334921	66335421	11	CD4 TCM._.COVID19_28205_0558	198211	SGIP1	Intronic
1	66335991	66336491	22	CD14 Mono._.COVID19_55650_0083	197141	SGIP1	Intronic
1	66336541	66337041	6	B naive._.Control_HIP023	196591	SGIP1	Intronic
1	66337302	66337802	5	B intermediate._.COVID19_55650_0052	195830	SGIP1	Intronic
1	66339985	66340485	6	CD4 TCM._.COVID19_55650_0066d7	193147	SGIP1	Intronic
1	66341769	66342269	3	CD4 TCM._.COVID19_28205_0558	191363	SGIP1	Intronic
1	66342710	66343210	10	B intermediate._.Other	190422	SGIP1	Intronic
1	66345682	66346182	2	NK_CD56bright._.Other	187450	SGIP1	Intronic
1	66346274	66346774	3	CD14 Mono._.COVID19_55650_0067	186858	SGIP1	Intronic
1	66346902	66347402	5	CD4 TCM._.COVID19_28205_0556	186230	SGIP1	Intronic
1	66347667	66348167	2	CD14 Mono._.COVID19_55650_0086	185465	SGIP1	Intronic
1	66349179	66349679	5	CD8 TEM._.COVID19_55650_0066d0	183953	SGIP1	Intronic
1	66350081	66350581	10	B intermediate._.COVID19_28205_0558	183051	SGIP1	Intronic
1	66351901	66352401	18	CD4 TCM._.COVID19_28205_0555d2	181231	SGIP1	Intronic
1	66353409	66353909	4	CD14 Mono._.COVID19_28205_0558	179723	SGIP1	Intronic
1	66355630	66356130	2	B naive._.Control_HIP044	177502	SGIP1	Intronic
1	66356397	66356897	3	CD4 TCM._.Control_HIP044	176735	SGIP1	Intronic
1	66357425	66357925	16	CD4 TCM._.Control_HIP044	175707	SGIP1	Intronic
1	66359286	66359786	6	CD14 Mono._.Control_EV08	173846	SGIP1	Intronic
1	66360366	66360866	5	CD4 TCM._.Other	172766	SGIP1	Exonic
1	66363455	66363955	2	CD14 Mono._.Control_EV08	169677	SGIP1	Intronic
1	66364797	66365297	3	CD14 Mono._.COVID19_55650_0067	168335	SGIP1	Intronic
1	66366664	66367164	3	CD4 TCM._.Control_EV08	166468	SGIP1	Intronic
1	66367305	66367805	6	CD4 TCM._.COVID19_28205_0564d0	165827	SGIP1	Exonic
1	66370325	66370825	5	CD4 TCM._.COVID19_28205_0556	162807	SGIP1	Intronic
1	66371187	66371687	8	CD14 Mono._.COVID19_55650_0067	161945	SGIP1	Intronic
1	66372257	66372757	2	CD14 Mono._.COVID19_28205_0558	160875	SGIP1	Exonic
1	66373042	66373542	15	CD14 Mono._.Other	160090	SGIP1	Exonic
1	66373815	66374315	4	B intermediate._.Control_HIP045	159317	SGIP1	Exonic
1	66374531	66375031	10	B naive._.Control_HIP023	158601	SGIP1	Distal
1	66375064	66375564	8	B intermediate._.Control_HIP043	158068	SGIP1	Distal
1	66376062	66376562	7	CD14 Mono._.COVID19_55650_0066d7	157070	SGIP1	Distal
1	66380259	66380759	2	cDC2._.Rep2	152873	SGIP1	Distal
1	66381288	66381788	7	B intermediate._.Control_HIP023	151844	SGIP1	Distal
1	66383555	66384055	13	CD14 Mono._.COVID19_55650_0066d7	149577	SGIP1	Distal
1	66393496	66393996	18	CD14 Mono._.COVID19_55650_0086	139636	SGIP1	Distal
1	66395498	66395998	22	CD14 Mono._.COVID19_55650_0132d0	137634	SGIP1	Distal
1	66396427	66396927	22	CD14 Mono._.COVID19_55650_0066d7	136705	SGIP1	Distal
1	66397142	66397642	10	B naive._.Control_HIP044	135990	SGIP1	Distal
1	66399798	66400298	4	CD14 Mono._.COVID19_55650_0055	133334	SGIP1	Distal
1	66401197	66401697	5	B intermediate._.COVID19_55650_0067	131935	SGIP1	Distal
1	66402131	66402631	10	B intermediate._.COVID19_55650_0067	131001	SGIP1	Distal
1	66403291	66403791	5	B intermediate._.COVID19_28205_0556	129841	SGIP1	Distal
1	66411292	66411792	2	B intermediate._.Control_HIP045	121840	SGIP1	Distal
1	66412021	66412521	5	CD14 Mono._.COVID19_55650_0066d7	121111	SGIP1	Distal
1	66415167	66415667	2	CD16 Mono._.Other	117965	SGIP1	Distal
1	66415711	66416211	10	CD14 Mono._.COVID19_55650_0055	117421	SGIP1	Distal
1	66416249	66416749	12	CD14 Mono._.COVID19_55650_0086	116883	SGIP1	Distal
1	66420106	66420606	9	CD14 Mono._.COVID19_55650_0066d7	113026	SGIP1	Distal
1	66426227	66426727	2	pDC._.Rep2	106905	SGIP1	Distal
1	66434257	66434757	2	CD14 Mono._.COVID19_55650_0066d7	98875	SGIP1	Distal
1	66436296	66436796	7	B intermediate._.COVID19_28205_0558	96836	SGIP1	Distal
1	66438962	66439462	8	CD16 Mono._.Other	94170	SGIP1	Distal
1	66445395	66445895	16	CD8 TEM._.COVID19_55650_0083	87737	SGIP1	Distal
1	66446328	66446828	16	CD14 Mono._.COVID19_55650_0132d0	86804	SGIP1	Distal
1	66464729	66465229	4	CD14 Mono._.COVID19_55650_0067	68403	SGIP1	Distal
1	66490734	66491234	5	B naive._.COVID19_55650_0067	42398	SGIP1	Distal
1	66503792	66504292	6	CD14 Mono._.Other	29340	SGIP1	Distal
1	66533211	66533711	6	CD14 Mono._.COVID19_55650_0086	77	SGIP1	Promoter
1	66533839	66534339	7	CD14 Mono._.COVID19_55650_0066d7	705	SGIP1	Intronic
1	66536551	66537051	2	CD4 TCM._.COVID19_55650_0055	3417	SGIP1	Intronic
1	66564200	66564700	22	CD14 Mono._.COVID19_28205_0558	31066	SGIP1	Intronic
1	66648789	66649289	7	B naive._.Control_HIP044	20623	MIR3117	Intronic
1	66649323	66649823	3	CD16 Mono._.Control_HIP023	21157	MIR3117	Intronic
1	66684592	66685092	2	CD4 TCM._.COVID19_28205_0556	56426	MIR3117	Intronic
1	66702424	66702924	2	CD16 Mono._.Other	49784	TCTEX1D1	Intronic
1	66725955	66726455	21	CD14 Mono._.COVID19_28205_0556	26253	TCTEX1D1	Intronic
1	66729104	66729604	6	CD4 Naive._.Other	23104	TCTEX1D1	Exonic
1	66731132	66731632	10	CD14 Mono._.COVID19_55650_0067	21076	TCTEX1D1	Intronic
1	66732703	66733203	21	CD14 Mono._.COVID19_28205_0564d0	19505	TCTEX1D1	Intronic
1	66733289	66733789	3	CD14 Mono._.Other	18919	TCTEX1D1	Intronic
1	66739376	66739876	7	CD14 Mono._.COVID19_55650_0067	12832	TCTEX1D1	Intronic
1	66752135	66752635	18	CD14 Mono._.COVID19_28205_0556	73	TCTEX1D1	Promoter
1	66758131	66758631	6	B naive._.COVID19_55650_0067	5921	TCTEX1D1	Intronic
1	66761209	66761709	18	CD14 Mono._.Other	8999	TCTEX1D1	Intronic
1	66762304	66762804	5	CD14 Mono._.COVID19_55650_0132d0	10094	TCTEX1D1	Intronic
1	66764920	66765420	7	CD14 Mono._.COVID19_28205_0556	12710	TCTEX1D1	Intronic
1	66768858	66769358	2	CD4 TCM._.Control_HIP043	16648	TCTEX1D1	Intronic
1	66769553	66770053	15	CD4 TCM._.COVID19_28205_0558	17343	TCTEX1D1	Intronic
1	66770620	66771120	2	CD4 Naive._.COVID19_28205_0559	18410	TCTEX1D1	Exonic
1	66788480	66788980	9	CD4 TCM._.Control_EV08	12525	INSL5	Distal
1	66840886	66841386	3	CD4 Naive._.COVID19_28205_0558	39879	INSL5	Intronic
1	66852674	66853174	2	CD4 TCM._.COVID19_28205_0556	51667	INSL5	Intronic
1	66870679	66871179	2	CD16 Mono._.Control_HIP023	53957	WDR78	Exonic
1	66890669	66891169	4	CD14 Mono._.COVID19_28205_0564d0	33967	WDR78	Exonic
1	66923957	66924457	8	CD4 TCM._.COVID19_55650_0066d7	679	WDR78	Promoter
1	66924675	66925175	8	CD16 Mono._.COVID19_55650_0083	29	MIER1	Promoter
1	66925259	66925759	13	CD14 Mono._.COVID19_55650_0086	613	MIER1	Promoter
1	66925835	66926335	3	CD4 TCM._.COVID19_55650_0066d7	1189	MIER1	Promoter
1	66929154	66929654	5	CD4 TCM._.Other	4508	MIER1	Intronic
1	66929926	66930426	10	B intermediate._.Control_HIP023	5280	MIER1	Intronic
1	66930553	66931053	15	CD8 TEM._.COVID19_55650_0066d7	5907	MIER1	Intronic
1	66931698	66932198	12	CD8 TEM._.COVID19_55650_0132d0	7052	MIER1	Intronic
1	66932421	66932921	2	CD4 TCM._.Control_HIP043	7775	MIER1	Exonic
1	66933519	66934019	4	CD4 TCM._.COVID19_55650_0066d7	8873	MIER1	Intronic
1	66934058	66934558	11	CD4 TCM._.COVID19_28205_0558	9412	MIER1	Intronic
1	66934699	66935199	2	CD4 TCM._.Control_HIP015	10053	MIER1	Intronic
1	66936386	66936886	2	CD4 Naive._.COVID19_28205_0558	11740	MIER1	Intronic
1	66937230	66937730	2	CD8 TEM._.COVID19_55650_0083	12584	MIER1	Intronic
1	66937980	66938480	4	CD4 TCM._.Control_HIP044	13334	MIER1	Intronic
1	66938802	66939302	4	CD4 TCM._.Control_HIP044	14156	MIER1	Intronic
1	66947333	66947833	4	CD14 Mono._.COVID19_28205_0558	22687	MIER1	Exonic
1	66952918	66953418	2	CD4 TCM._.COVID19_28205_0558	28272	MIER1	Intronic
1	66975185	66975685	2	CD4 TCM._.Control_HIP043	50539	MIER1	Intronic
1	66980847	66981347	2	CD4 TCM._.COVID19_55650_0066d7	56201	MIER1	Intronic
1	66981593	66982093	10	NK._.COVID19_55650_0083	56947	MIER1	Exonic
1	66984452	66984952	2	Plasmablast._.1	59806	MIER1	Exonic
1	66995941	66996441	7	B naive._.COVID19_55650_0067	57907	SLC35D1	Distal
1	67013509	67014009	2	CD8 TEM._.COVID19_55650_0067	40339	SLC35D1	Intronic
1	67044770	67045270	4	B naive._.COVID19_55650_0067	9078	SLC35D1	Intronic
1	67052248	67052748	4	CD4 TCM._.COVID19_28205_0564d0	1600	SLC35D1	Intronic
1	67053252	67053752	19	CD8 TEM._.Control_HIP045	596	SLC35D1	Intronic
1	67054156	67054656	18	CD4 TCM._.COVID19_55650_0083	306	SLC35D1	Promoter
1	67055077	67055577	2	CD8 TEM._.COVID19_28205_0559	1227	SLC35D1	Promoter
1	67056187	67056687	2	NK_CD56bright._.Other	2337	SLC35D1	Distal
1	67110298	67110798	8	B intermediate._.Control_HIP023	55851	IL23R	Intronic
1	67112382	67112882	9	B intermediate._.Control_HIP043	53767	IL23R	Intronic
1	67134734	67135234	3	CD4 Naive._.Control_HIP023	31415	IL23R	Intronic
1	67142853	67143353	8	CD4 Naive._.Control_HIP023	23296	IL23R	Intronic
1	67143424	67143924	2	CD8 TEM._.COVID19_28205_0564d0	22725	IL23R	Intronic
1	67144684	67145184	9	CD8 TEM._.COVID19_55650_0066d0	21465	IL23R	Intronic
1	67147612	67148112	2	NK._.COVID19_55650_0083	18537	IL23R	Intronic
1	67148513	67149013	2	NK._.Control_HIP023	17636	IL23R	Intronic
1	67149084	67149584	9	B intermediate._.Control_HIP044	17065	IL23R	Intronic
1	67162961	67163461	3	NK_CD56bright._.Control_HIP015	3188	IL23R	Intronic
1	67166125	67166625	9	CD4 TCM._.COVID19_55650_0066d7	24	IL23R	Promoter
1	67170783	67171283	14	CD4 TCM._.Control_HIP023	4632	IL23R	Intronic
1	67171375	67171875	2	CD4 Naive._.COVID19_28205_0559	5224	IL23R	Intronic
1	67171942	67172442	15	CD4 TCM._.Control_HIP023	5791	IL23R	Intronic
1	67192630	67193130	2	NK._.Other	26479	IL23R	Intronic
1	67193711	67194211	3	NK._.Control_EV08	27560	IL23R	Intronic
1	67194376	67194876	21	CD8 TEM._.COVID19_28205_0564d0	28225	IL23R	Intronic
1	67211527	67212027	11	NK._.Control_HIP023	20075	C1orf141	Intronic
1	67213104	67213604	6	CD8 TEM._.COVID19_55650_0066d0	18498	C1orf141	Intronic
1	67214344	67214844	7	CD4 TCM._.COVID19_28205_0558	17258	C1orf141	Intronic
1	67226607	67227107	4	NK_CD56bright._.Control_HIP043	4995	C1orf141	Intronic
1	67233638	67234138	8	CD4 TCM._.COVID19_55650_0086	2034	C1orf141	Intronic
1	67234168	67234668	2	B naive._.Control_HIP044	2564	C1orf141	Intronic
1	67261587	67262087	9	CD4 Naive._.Control_HIP043	29983	C1orf141	Distal
1	67264882	67265382	8	NK._.COVID19_55650_0083	33278	C1orf141	Distal
1	67274599	67275099	4	NK_CD56bright._.Control_HIP044	32514	IL12RB2	Distal
1	67286083	67286583	16	NK._.Control_HIP044	21030	IL12RB2	Distal
1	67289825	67290325	2	CD8 TEM._.COVID19_28205_0557	17288	IL12RB2	Distal
1	67292652	67293152	3	CD14 Mono._.Control_HIP045	14461	IL12RB2	Distal
1	67294712	67295212	12	NK._.COVID19_28205_0559	12401	IL12RB2	Distal
1	67295231	67295731	5	CD8 TEM._.COVID19_28205_0564d0	11882	IL12RB2	Distal
1	67304071	67304571	6	NK._.COVID19_28205_0559	3042	IL12RB2	Distal
1	67306612	67307112	4	NK._.COVID19_55650_0086	501	IL12RB2	Promoter
1	67307131	67307631	4	NK_CD56bright._.Control_HIP015	16	IL12RB2	Promoter
1	67307658	67308158	2	CD14 Mono._.COVID19_55650_0052	543	IL12RB2	Exonic
1	67308184	67308684	4	NK_CD56bright._.Control_HIP043	1069	IL12RB2	Intronic
1	67312502	67313002	3	CD14 Mono._.COVID19_55650_0066d7	5387	IL12RB2	Intronic
1	67313887	67314387	2	NK._.Control_HIP023	6772	IL12RB2	Intronic
1	67314565	67315065	7	CD4 TCM._.COVID19_28205_0558	7450	IL12RB2	Intronic
1	67317792	67318292	11	NK._.Control_HIP044	10677	IL12RB2	Intronic
1	67323044	67323544	11	NK._.Control_EV08	15929	IL12RB2	Intronic
1	67329040	67329540	9	NK._.Control_HIP002	21925	IL12RB2	Intronic
1	67332921	67333421	4	NK_CD56bright._.Control_HIP044	25806	IL12RB2	Intronic
1	67335261	67335761	3	NK._.COVID19_28205_0559	28146	IL12RB2	Intronic
1	67336110	67336610	11	CD8 TEM._.COVID19_28205_0559	28995	IL12RB2	Intronic
1	67336767	67337267	17	NK._.Control_EV08	29652	IL12RB2	Intronic
1	67338549	67339049	10	B intermediate._.Control_HIP043	31434	IL12RB2	Intronic
1	67339602	67340102	5	CD8 TEM._.COVID19_28205_0557	32487	IL12RB2	Intronic
1	67342145	67342645	13	NK._.Control_HIP023	35030	IL12RB2	Intronic
1	67347633	67348133	2	CD8 TEM._.COVID19_28205_0559	40518	IL12RB2	Intronic
1	67353199	67353699	2	NK._.Control_EV08	46084	IL12RB2	Intronic
1	67359534	67360034	11	NK._.COVID19_28205_0555d0	52419	IL12RB2	Intronic
1	67393159	67393659	4	NK._.Control_HIP023	37005	SERBP1	Intronic
1	67408620	67409120	2	NK._.Control_HIP023	21544	SERBP1	Exonic
1	67409154	67409654	2	NK._.COVID19_55650_0086	21010	SERBP1	Exonic
1	67417692	67418192	6	B intermediate._.COVID19_55650_0052	12472	SERBP1	Intronic
1	67422646	67423146	2	NK._.COVID19_28205_0555d0	7518	SERBP1	Intronic
1	67428228	67428728	3	CD8 TEM._.COVID19_55650_0066d7	1936	SERBP1	Intronic
1	67428852	67429352	21	CD8 TEM._.COVID19_55650_0083	1312	SERBP1	Intronic
1	67429529	67430029	10	CD4 TCM._.Control_EV08	635	SERBP1	Intronic
1	67430264	67430764	9	CD4 Naive._.COVID19_28205_0558	98	SERBP1	Promoter
1	67430823	67431323	18	NK._.COVID19_28205_0559	657	SERBP1	Promoter
1	67431362	67431862	4	CD8 TEM._.COVID19_55650_0066d7	1196	SERBP1	Promoter
1	67433834	67434334	11	CD14 Mono._.COVID19_55650_0086	3668	SERBP1	Distal
1	67436614	67437114	4	CD16 Mono._.Control_HIP015	6448	SERBP1	Distal
1	67437258	67437758	2	CD8 TEM._.COVID19_28205_0564d0	7092	SERBP1	Distal
1	67445929	67446429	3	CD14 Mono._.Other	15763	SERBP1	Distal
1	67446877	67447377	2	CD8 TEM._.COVID19_55650_0132d0	16711	SERBP1	Distal
1	67500334	67500834	16	CD14 Mono._.COVID19_28205_0556	70168	SERBP1	Distal
1	67532341	67532841	3	CD8 TEM._.COVID19_28205_0557	102175	SERBP1	Distal
1	67534571	67535071	6	NK._.COVID19_55650_0083	104405	SERBP1	Distal
1	67535352	67535852	15	CD14 Mono._.Control_HIP002	105186	SERBP1	Distal
1	67560785	67561285	5	CD14 Mono._.Control_HIP015	124025	GADD45A	Distal
1	67561600	67562100	4	CD4 Naive._.COVID19_28205_0559	123210	GADD45A	Distal
1	67588394	67588894	3	CD14 Mono._.Control_HIP002	96416	GADD45A	Distal
1	67590286	67590786	4	CD14 Mono._.Control_HIP002	94524	GADD45A	Distal
1	67635225	67635725	10	CD14 Mono._.Control_HIP023	49585	GADD45A	Distal
1	67646631	67647131	2	CD14 Mono._.COVID19_55650_0066d7	38179	GADD45A	Distal
1	67668225	67668725	2	CD14 Mono._.COVID19_55650_0067	16585	GADD45A	Distal
1	67674121	67674621	6	CD4 Naive._.COVID19_28205_0558	10689	GADD45A	Distal
1	67674643	67675143	2	pDC._.Rep1	10167	GADD45A	Distal
1	67682503	67683003	7	CD14 Mono._.COVID19_55650_0055	2307	GADD45A	Distal
1	67683278	67683778	10	CD14 Mono._.COVID19_55650_0086	1532	GADD45A	Promoter
1	67683996	67684496	10	CD8 TEM._.COVID19_55650_0083	814	GADD45A	Promoter
1	67684898	67685398	19	NK._.COVID19_55650_0067	86	GADD45A	Promoter
1	67685810	67686310	19	CD8 TEM._.Control_HIP023	998	GADD45A	Exonic
1	67686557	67687057	21	CD14 Mono._.COVID19_55650_0132d0	1745	GADD45A	Intronic
1	67687742	67688242	4	CD14 Mono._.COVID19_28205_0556	2930	GADD45A	Exonic
1	67688731	67689231	13	CD14 Mono._.Other	3919	GADD45A	Distal
1	67694786	67695286	7	CD14 Mono._.COVID19_28205_0556	9974	GADD45A	Distal
1	67696645	67697145	5	CD14 Mono._.Control_HIP002	11833	GADD45A	Distal
1	67713796	67714296	2	CD14 Mono._.COVID19_28205_0558	28984	GADD45A	Intronic
1	67723625	67724125	6	CD14 Mono._.COVID19_55650_0067	38813	GADD45A	Intronic
1	67726177	67726677	5	CD14 Mono._.COVID19_55650_0067	41365	GADD45A	Intronic
1	67732759	67733259	2	pDC._.Rep1	47947	GADD45A	Intronic
1	67736202	67736702	2	Plasmablast._.COVID19_28205_0558	51390	GADD45A	Intronic
1	67751299	67751799	2	cDC2._.Rep1	66487	GADD45A	Intronic
1	67760209	67760709	8	CD14 Mono._.COVID19_55650_0067	71843	GNG12-AS1	Intronic
1	67765989	67766489	4	CD4 TCM._.COVID19_28205_0558	66063	GNG12-AS1	Intronic
1	67766491	67766991	4	CD4 TCM._.COVID19_28205_0558	65561	GNG12-AS1	Intronic
1	67831831	67832331	4	B naive._.Control_HIP043	221	GNG12-AS1	Promoter
1	67832546	67833046	2	NK._.Control_EV08	492	GNG12-AS1	Intronic
1	67833252	67833752	3	CD14 Mono._.COVID19_28205_0556	34	GNG12	Promoter
1	67849978	67850478	2	B intermediate._.Control_HIP045	16760	GNG12	Intronic
1	67885997	67886497	11	CD14 Mono._.COVID19_28205_0555d0	52779	GNG12	Intronic
1	67889878	67890378	10	CD14 Mono._.COVID19_28205_0555d0	56660	GNG12	Intronic
1	67987282	67987782	2	CD14 Mono._.COVID19_55650_0067	64098	DIRAS3	Intronic
1	68120126	68120626	8	CD14 Mono._.COVID19_28205_0558	63233	MIR1262	Intronic
1	68185451	68185951	2	CD4 TCM._.Other	2090	MIR1262	Intronic
1	68213862	68214362	7	CD14 Mono._.Other	19007	WLS	Intronic
1	68228820	68229320	2	CD16 Mono._.Control_HIP015	4049	WLS	Intronic
1	68230991	68231491	6	CD14 Mono._.COVID19_55650_0083	1878	WLS	Intronic
1	68232299	68232799	14	CD14 Mono._.COVID19_55650_0066d7	570	WLS	Exonic
1	68245583	68246083	4	CD14 Mono._.COVID19_55650_0066d7	12712	WLS	Distal
1	68249404	68249904	2	CD14 Mono._.COVID19_55650_0067	16533	WLS	Distal
1	68255443	68255943	3	CD14 Mono._.COVID19_55650_0055	22572	WLS	Distal
1	68260219	68260719	3	CD14 Mono._.COVID19_28205_0556	27348	WLS	Distal
1	68269031	68269531	4	CD14 Mono._.COVID19_55650_0067	36160	WLS	Distal
1	68270968	68271468	17	CD14 Mono._.COVID19_55650_0057	38097	WLS	Distal
1	68278199	68278699	3	CD14 Mono._.COVID19_55650_0086	45328	WLS	Distal
1	68291968	68292468	6	CD14 Mono._.COVID19_55650_0055	59097	WLS	Distal
1	68330894	68331394	2	CD14 Mono._.COVID19_55650_0066d7	98023	WLS	Distal
1	68338018	68338518	2	pDC._.Rep2	105147	WLS	Distal
1	68339466	68339966	15	CD14 Mono._.COVID19_28205_0555d0	106595	WLS	Distal
1	68342691	68343191	7	CD14 Mono._.Control_HIP023	107017	RPE65	Distal
1	68347359	68347859	18	CD14 Mono._.COVID19_55650_0067	102349	RPE65	Distal
1	68358303	68358803	5	CD14 Mono._.Control_HIP002	91405	RPE65	Distal
1	68361303	68361803	13	CD14 Mono._.COVID19_55650_0066d7	88405	RPE65	Distal
1	68384301	68384801	15	CD14 Mono._.COVID19_55650_0066d7	65407	RPE65	Distal
1	68429339	68429839	17	CD14 Mono._.COVID19_55650_0086	20369	RPE65	Exonic
1	68435786	68436286	2	CD14 Mono._.COVID19_28205_0556	13922	RPE65	Intronic
1	68443027	68443527	15	CD14 Mono._.COVID19_28205_0555d2	6681	RPE65	Intronic
1	68449331	68449831	4	CD14 Mono._.COVID19_28205_0555d2	377	RPE65	Intronic
1	68495425	68495925	3	NK._.COVID19_55650_0083	1000	DEPDC1-AS1	Promoter
1	68496094	68496594	4	CD8 TEM._.COVID19_55650_0083	331	DEPDC1-AS1	Promoter
1	68496860	68497360	20	CD14 Mono._.COVID19_28205_0558	110	DEPDC1	Exonic
1	68780846	68781346	2	pDC._.Rep2	283874	DEPDC1	Distal
1	68916166	68916666	2	CD14 Mono._.COVID19_28205_0556	419194	DEPDC1	Distal
1	68969789	68970289	2	CD8 TEM._.Control_HIP002	472817	DEPDC1	Distal
1	69274239	69274739	2	CD14 Mono._.COVID19_28205_0556	293908	LRRC7	Distal
1	69320651	69321151	2	B naive._.Control_HIP044	247496	LRRC7	Distal
1	69424242	69424742	2	pDC._.Rep1	143905	LRRC7	Distal
1	69502925	69503425	2	pDC._.Rep1	65222	LRRC7	Distal
1	69567107	69567607	6	CD4 Naive._.Control_HIP023	1040	LRRC7	Promoter
1	69648563	69649063	3	CD4 TCM._.Control_HIP023	80414	LRRC7	Intronic
1	69688133	69688633	12	CD14 Mono._.Control_HIP015	119984	LRRC7	Intronic
1	69737523	69738023	2	CD14 Mono._.COVID19_28205_0555d0	169374	LRRC7	Intronic
1	69787961	69788461	2	B naive._.COVID19_55650_0132d0	219812	LRRC7	Intronic
1	69901198	69901698	2	CD16 Mono._.COVID19_55650_0083	304171	LRRC40	Intronic
1	69911160	69911660	19	CD14 Mono._.Control_HIP044	294209	LRRC40	Intronic
1	70003341	70003841	4	CD14 Mono._.COVID19_55650_0067	202028	LRRC40	Intronic
1	70042314	70042814	2	CD14 Mono._.COVID19_55650_0067	163055	LRRC40	Intronic
1	70083441	70083941	4	CD14 Mono._.COVID19_28205_0555d0	121928	LRRC40	Intronic
1	70132890	70133390	12	CD14 Mono._.COVID19_28205_0558	72479	LRRC40	Intronic
1	70202327	70202827	5	B intermediate._.COVID19_55650_0066d7	3042	LRRC40	Intronic
1	70204540	70205040	6	CD8 TEM._.Control_EV08	829	LRRC40	Promoter
1	70205445	70205945	10	B intermediate._.COVID19_55650_0066d7	12	SRSF11	Promoter
1	70205991	70206491	3	B naive._.Control_EV08	558	SRSF11	Promoter
1	70208086	70208586	2	CD14 Mono._.Control_EV08	2653	SRSF11	Intronic
1	70210674	70211174	2	Plasmablast._.1	5241	SRSF11	Intronic
1	70219949	70220449	4	CD16 Mono._.Control_HIP015	14516	SRSF11	Intronic
1	70221154	70221654	22	CD14 Mono._.COVID19_55650_0132d0	15721	SRSF11	Exonic
1	70221669	70222169	9	CD14 Mono._.COVID19_55650_0086	16236	SRSF11	Intronic
1	70223177	70223677	3	CD16 Mono._.Control_HIP023	17744	SRSF11	Intronic
1	70226448	70226948	2	CD4 TCM._.COVID19_55650_0066d7	21015	SRSF11	Intronic
1	70227422	70227922	14	CD8 TEM._.COVID19_55650_0132d0	21989	SRSF11	Intronic
1	70242093	70242593	2	CD4 TCM._.COVID19_55650_0066d7	36660	SRSF11	Intronic
1	70248065	70248565	3	CD4 TCM._.COVID19_28205_0558	42632	SRSF11	Intronic
1	70249373	70249873	2	CD4 TCM._.COVID19_28205_0564d0	43940	SRSF11	Exonic
1	70344067	70344567	2	CD4 Naive._.Control_HIP044	10416	ANKRD13C	Intronic
1	70351871	70352371	3	CD4 TCM._.COVID19_28205_0558	2612	ANKRD13C	Intronic
1	70353307	70353807	7	NK._.Control_HIP045	1176	ANKRD13C	Promoter
1	70353828	70354328	12	CD4 TCM._.Control_EV08	655	ANKRD13C	Promoter
1	70354521	70355021	21	CD8 TEM._.COVID19_28205_0564d0	33	HHLA3	Promoter
1	70355094	70355594	3	CD8 TEM._.COVID19_28205_0564d0	538	HHLA3	Promoter
1	70355878	70356378	7	CD16 Mono._.Other	1322	HHLA3	Promoter
1	70376268	70376768	2	CD14 Mono._.Control_HIP023	21712	HHLA3	Intronic
1	70410311	70410811	7	CD4 TCM._.Control_HIP044	656	CTH	Promoter
1	70410901	70411401	19	CD4 TCM._.Control_HIP045	66	CTH	Promoter
1	70411434	70411934	5	CD8 TEM._.COVID19_28205_0564d0	465	CTH	Intronic
1	70412098	70412598	4	CD8 TEM._.COVID19_28205_0564d0	1129	CTH	Intronic
1	70412687	70413187	3	B naive._.Other	1718	CTH	Intronic
1	70487613	70488113	2	CD8 TEM._.COVID19_28205_0564d0	76644	CTH	Distal
1	70499636	70500136	8	CD14 Mono._.COVID19_55650_0083	88667	CTH	Distal
1	70504363	70504863	3	CD14 Mono._.Control_EV08	93394	CTH	Distal
1	70509957	70510457	22	CD14 Mono._.Control_EV08	98988	CTH	Distal
1	70514508	70515008	2	CD4 TCM._.COVID19_28205_0558	103539	CTH	Distal
1	70553263	70553763	2	B naive._.Control_HIP023	142294	CTH	Distal
1	70639185	70639685	2	CD14 Mono._.COVID19_28205_0556	67017	LINC01788	Distal
1	70685237	70685737	15	CD14 Mono._.Control_HIP043	20965	LINC01788	Distal
1	70818278	70818778	9	CD14 Mono._.COVID19_55650_0067	112074	LINC01788	Distal
1	70820302	70820802	8	CD14 Mono._.COVID19_55650_0083	114098	LINC01788	Distal
1	70856157	70856657	2	CD14 Mono._.COVID19_55650_0083	149953	LINC01788	Intronic
1	70873981	70874481	6	CD14 Mono._.COVID19_55650_0066d7	167777	LINC01788	Intronic
1	70892877	70893377	3	CD14 Mono._.COVID19_55650_0055	154680	PTGER3	Intronic
1	70907243	70907743	7	NK._.COVID19_55650_0083	140314	PTGER3	Intronic
1	70909337	70909837	5	NK._.Control_HIP015	138220	PTGER3	Intronic
1	70910033	70910533	6	NK._.COVID19_55650_0083	137524	PTGER3	Intronic
1	70934116	70934616	8	CD14 Mono._.COVID19_55650_0066d7	113441	PTGER3	Intronic
1	70947759	70948259	3	CD14 Mono._.COVID19_55650_0066d7	99798	PTGER3	Intronic
1	70948542	70949042	4	CD14 Mono._.COVID19_28205_0558	99015	PTGER3	Intronic
1	70949051	70949551	2	CD14 Mono._.COVID19_28205_0558	98506	PTGER3	Intronic
1	70965981	70966481	4	CD14 Mono._.Control_HIP045	81576	PTGER3	Intronic
1	70978597	70979097	12	CD14 Mono._.COVID19_55650_0066d7	68960	PTGER3	Intronic
1	70979853	70980353	2	cDC2._.Rep2	67704	PTGER3	Intronic
1	71046374	71046874	4	CD4 TCM._.Control_EV08	1183	PTGER3	Intronic
1	71047119	71047619	7	CD14 Mono._.Other	438	PTGER3	Promoter
1	71047671	71048171	2	B naive._.COVID19_55650_0067	112	PTGER3	Promoter
1	71049932	71050432	11	CD14 Mono._.COVID19_55650_0055	1326	ZRANB2-AS1	Intronic
1	71050461	71050961	2	CD14 Mono._.COVID19_28205_0556	1855	ZRANB2-AS1	Intronic
1	71054620	71055120	3	CD4 TCM._.Other	6014	ZRANB2-AS1	Intronic
1	71055457	71055957	2	CD4 TCM._.COVID19_28205_0556	6851	ZRANB2-AS1	Intronic
1	71058740	71059240	2	CD4 Naive._.Other	8725	MIR186	Intronic
1	71068021	71068521	2	CD4 TCM._.COVID19_55650_0083	554	MIR186	Promoter
1	71074635	71075135	5	NK._.COVID19_55650_0083	6411	ZRANB2	Intronic
1	71080034	71080534	9	CD4 TCM._.Control_HIP044	1012	ZRANB2	Promoter
1	71081074	71081574	21	CD8 TEM._.COVID19_28205_0564d0	0	ZRANB2-AS2	Promoter
1	71081612	71082112	2	CD8 TEM._.COVID19_55650_0066d7	537	ZRANB2-AS2	Promoter
1	71269796	71270296	2	CD14 Mono._.COVID19_55650_0083	188721	ZRANB2-AS2	Intronic
1	71390483	71390983	3	CD16 Mono._.Control_HIP023	309408	ZRANB2-AS2	Intronic
1	71413760	71414260	10	CD14 Mono._.COVID19_55650_0086	332685	ZRANB2-AS2	Intronic
1	71501964	71502464	9	CD14 Mono._.COVID19_55650_0067	334797	NEGR1-IT1	Intronic
1	71583690	71584190	3	CD14 Mono._.Control_HIP015	253071	NEGR1-IT1	Intronic
1	71587872	71588372	2	pDC._.Rep2	248889	NEGR1-IT1	Intronic
1	71602979	71603479	3	B naive._.Control_HIP043	233782	NEGR1-IT1	Intronic
1	71678377	71678877	2	CD4 TCM._.COVID19_55650_0086	158384	NEGR1-IT1	Intronic
1	71705901	71706401	2	pDC._.Rep2	130860	NEGR1-IT1	Intronic
1	71787691	71788191	3	NK_CD56bright._.Other	49070	NEGR1-IT1	Intronic
1	71792185	71792685	2	pDC._.Rep2	44576	NEGR1-IT1	Intronic
1	71835405	71835905	3	B naive._.Control_HIP043	1356	NEGR1-IT1	Intronic
1	71860983	71861483	14	CD14 Mono._.COVID19_55650_0057	24220	NEGR1-IT1	Intronic
1	71882272	71882772	4	CD16 Mono._.Other	45509	NEGR1-IT1	Intronic
1	71919744	71920244	2	pDC._.Rep2	82981	NEGR1-IT1	Intronic
1	71967704	71968204	2	NK_CD56bright._.Control_HIP043	130941	NEGR1-IT1	Intronic
1	71978803	71979303	2	NK._.Control_HIP002	142040	NEGR1-IT1	Intronic
1	72009991	72010491	3	NK_CD56bright._.Control_HIP043	173228	NEGR1-IT1	Intronic
1	72037679	72038179	2	NK_CD56bright._.Control_HIP044	200916	NEGR1-IT1	Intronic
1	72047791	72048291	4	CD16 Mono._.Control_HIP044	211028	NEGR1-IT1	Intronic
1	72060810	72061310	4	CD16 Mono._.Control_HIP015	221673	NEGR1	Intronic
1	72062535	72063035	3	CD16 Mono._.COVID19_55650_0052	219948	NEGR1	Intronic
1	72064603	72065103	5	CD16 Mono._.Control_HIP044	217880	NEGR1	Intronic
1	72271573	72272073	5	CD16 Mono._.Other	10910	NEGR1	Intronic
1	72281118	72281618	7	CD16 Mono._.Control_HIP002	1365	NEGR1	Intronic
1	72281785	72282285	2	B naive._.COVID19_55650_0052	698	NEGR1	Intronic
1	72282677	72283177	10	B naive._.COVID19_55650_0052	192	NEGR1	Promoter
1	72283480	72283980	18	CD14 Mono._.COVID19_55650_0086	995	NEGR1	Promoter
1	72284266	72284766	4	NK._.Control_HIP002	1781	NEGR1	Promoter
1	72285140	72285640	3	B naive._.Control_HIP043	2655	NEGR1	Distal
1	72289220	72289720	8	CD14 Mono._.Control_HIP015	6735	NEGR1	Distal
1	72357389	72357889	2	CD14 Mono._.Control_HIP015	74904	NEGR1	Distal
1	72366369	72366869	16	CD14 Mono._.COVID19_55650_0086	83884	NEGR1	Distal
1	72453303	72453803	3	CD16 Mono._.Control_HIP043	170818	NEGR1	Distal
1	72483974	72484474	2	B naive._.Control_HIP023	201489	NEGR1	Distal
1	72531749	72532249	2	CD16 Mono._.COVID19_55650_0083	249264	NEGR1	Distal
1	72623161	72623661	12	CD14 Mono._.COVID19_28205_0558	340676	NEGR1	Distal
1	72635685	72636185	17	CD14 Mono._.COVID19_55650_0052	353200	NEGR1	Distal
1	72793559	72794059	2	CD14 Mono._.COVID19_28205_0556	511074	NEGR1	Distal
1	72875140	72875640	2	B naive._.COVID19_55650_0052	430779	LINC01360	Distal
1	72895384	72895884	2	CD8 TEM._.Control_HIP023	410535	LINC01360	Distal
1	73045541	73046041	2	B naive._.Control_EV08	260378	LINC01360	Distal
1	73180861	73181361	2	NK._.Control_HIP023	125058	LINC01360	Distal
1	73237058	73237558	2	CD8 TEM._.Control_EV08	68861	LINC01360	Distal
1	73516412	73516912	5	CD16 Mono._.Control_HIP023	210491	LINC01360	Distal
1	73593282	73593782	8	CD14 Mono._.COVID19_55650_0067	287361	LINC01360	Distal
1	73593791	73594291	8	CD14 Mono._.COVID19_55650_0067	287870	LINC01360	Distal
1	73637225	73637725	2	B naive._.COVID19_55650_0132d0	331304	LINC01360	Distal
1	73674902	73675402	2	B naive._.COVID19_55650_0067	368981	LINC01360	Distal
1	73706990	73707490	2	CD8 TEM._.COVID19_55650_0083	401069	LINC01360	Distal
1	73742285	73742785	2	CD8 TEM._.Control_HIP002	436364	LINC01360	Distal
1	73770530	73771030	3	CD14 Mono._.Other	427406	LRRIQ3	Distal
1	73949464	73949964	2	CD8 TEM._.Control_HIP002	248472	LRRIQ3	Distal
1	74157078	74157578	2	CD4 TCM._.COVID19_28205_0564d0	40858	LRRIQ3	Intronic
1	74180433	74180933	4	CD14 Mono._.COVID19_55650_0052	17503	LRRIQ3	Intronic
1	74195117	74195617	2	CD8 TEM._.COVID19_28205_0564d0	2819	LRRIQ3	Intronic
1	74197470	74197970	9	CD8 TEM._.COVID19_55650_0083	466	LRRIQ3	Promoter
1	74198002	74198502	21	CD8 TEM._.COVID19_55650_0083	16	FPGT-TNNI3K	Promoter
1	74198505	74199005	9	CD8 TEM._.Control_HIP043	519	FPGT-TNNI3K	Promoter
1	74199465	74199965	6	CD14 Mono._.Control_HIP015	1479	FPGT-TNNI3K	Promoter
1	74298860	74299360	2	B naive._.Control_HIP023	63708	TNNI3K	Intronic
1	74303716	74304216	2	NK._.COVID19_28205_0555d0	68564	TNNI3K	Intronic
1	74504097	74504597	2	CD8 TEM._.COVID19_28205_0557	73082	ERICH3-AS1	Intronic
1	74579366	74579866	17	NK._.COVID19_28205_0559	2185	ERICH3-AS1	Exonic
1	74586213	74586713	2	NK._.COVID19_28205_0559	9032	ERICH3-AS1	Intronic
1	74652709	74653209	10	B intermediate._.COVID19_55650_0066d7	20778	ERICH3	Intronic
1	74673390	74673890	2	B intermediate._.Control_HIP045	97	ERICH3	Promoter
1	74681439	74681939	3	B intermediate._.Control_HIP043	7950	ERICH3	Distal
1	74689740	74690240	2	B naive._.COVID19_55650_0067	16251	ERICH3	Distal
1	74695703	74696203	2	NK._.Control_HIP044	22214	ERICH3	Distal
1	74729688	74730188	2	CD4 TCM._.COVID19_28205_0558	3213	TYW3	Intronic
1	74732365	74732865	7	CD4 TCM._.Control_EV08	536	TYW3	Promoter
1	74732887	74733387	9	CD4 Naive._.COVID19_28205_0559	14	TYW3	Promoter
1	74733599	74734099	19	CD4 TCM._.COVID19_28205_0558	440	CRYZ	Promoter
1	74734414	74734914	2	CD8 TEM._.COVID19_28205_0564d0	1255	CRYZ	Promoter
1	74744821	74745321	2	NK._.COVID19_55650_0083	11662	CRYZ	Intronic
1	74771847	74772347	3	CD8 TEM._.COVID19_28205_0559	38688	CRYZ	Distal
1	74811320	74811820	2	Plasmablast._.1	78161	CRYZ	Distal
1	74812085	74812585	2	Plasmablast._.COVID19_28205_0558	78926	CRYZ	Distal
1	74863332	74863832	2	CD4 TCM._.COVID19_55650_0086	130173	CRYZ	Distal
1	75135136	75135636	2	CD14 Mono._.Control_HIP015	6951	LHX8	Intronic
1	75218790	75219290	2	CD4 Naive._.Control_HIP023	90605	LHX8	Intronic
1	75233278	75233778	7	B intermediate._.Control_HIP043	105093	LHX8	Intronic
1	75261899	75262399	7	B intermediate._.Control_HIP043	133714	LHX8	Intronic
1	75265625	75266125	3	B intermediate._.Control_HIP043	137440	LHX8	Intronic
1	75338400	75338900	2	B intermediate._.Control_HIP043	210215	LHX8	Intronic
1	75338913	75339413	10	B intermediate._.Control_HIP043	210728	LHX8	Intronic
1	75341489	75341989	7	B intermediate._.Control_HIP043	213304	LHX8	Intronic
1	75392202	75392702	8	B intermediate._.Control_HIP043	218663	SLC44A5	Intronic
1	75399225	75399725	2	CD4 TCM._.COVID19_28205_0556	211640	SLC44A5	Intronic
1	75590410	75590910	2	CD4 TCM._.COVID19_28205_0556	20455	SLC44A5	Intronic
1	75614731	75615231	2	B naive._.Control_HIP023	3864	SLC44A5	Distal
1	75615776	75616276	4	B intermediate._.Control_HIP023	4909	SLC44A5	Distal
1	75616946	75617446	3	B intermediate._.COVID19_55650_0066d7	6079	SLC44A5	Distal
1	75721101	75721601	3	NK_CD56bright._.Control_HIP044	2995	ACADM	Distal
1	75723829	75724329	3	B naive._.Other	267	ACADM	Promoter
1	75724437	75724937	22	CD14 Mono._.Other	339	ACADM	Exonic
1	75725013	75725513	4	CD8 TEM._.COVID19_28205_0558	915	ACADM	Intronic
1	75726809	75727309	10	B intermediate._.Control_HIP043	2711	ACADM	Intronic
1	75727536	75728036	2	Plasmablast._.COVID19_28205_0558	3438	ACADM	Intronic
1	75730961	75731461	3	B intermediate._.Control_HIP043	6863	ACADM	Intronic
1	75740691	75741191	2	CD4 TCM._.COVID19_28205_0555d2	8555	RABGGTB	Intronic
1	75743785	75744285	2	NK._.COVID19_55650_0086	5461	RABGGTB	Intronic
1	75745244	75745744	20	CD14 Mono._.Control_HIP015	4002	RABGGTB	Exonic
1	75784554	75785054	19	NK._.COVID19_55650_0067	2267	SNORD45C	Intronic
1	75785250	75785750	5	CD8 TEM._.COVID19_55650_0066d7	1571	SNORD45C	Promoter
1	75785921	75786421	22	CD14 Mono._.COVID19_55650_0067	900	SNORD45C	Promoter
1	75786472	75786972	10	B intermediate._.COVID19_55650_0066d7	349	SNORD45C	Promoter
1	75787030	75787530	8	NK._.Control_EV08	207	SNORD45C	Promoter
1	75787609	75788109	6	CD4 TCM._.COVID19_55650_0067	29	SNORD45A	Promoter
1	75788777	75789277	2	CD4 TCM._.COVID19_55650_0067	449	SNORD45B	Promoter
1	75789281	75789781	2	CD8 TEM._.COVID19_55650_0066d0	53	SNORD45B	Promoter
1	75790403	75790903	2	CD8 TEM._.Other	1175	SNORD45B	Intronic
1	75790956	75791456	7	CD8 TEM._.COVID19_55650_0132d0	1728	SNORD45B	Intronic
1	75795561	75796061	2	CD4 TCM._.COVID19_55650_0066d7	1070	MSH4	Promoter
1	75797231	75797731	2	CD8 TEM._.COVID19_55650_0132d0	598	MSH4	Intronic
1	75942958	75943458	2	CD16 Mono._.Control_HIP023	10728	LOC101927342	Intronic
1	75991464	75991964	8	CD14 Mono._.Other	59234	LOC101927342	Intronic
1	76012711	76013211	2	B intermediate._.Control_HIP023	61757	ST6GALNAC3	Intronic
1	76023656	76024156	2	CD4 TCM._.COVID19_55650_0067	50812	ST6GALNAC3	Distal
1	76027284	76027784	3	CD14 Mono._.Control_EV08	47184	ST6GALNAC3	Distal
1	76029275	76029775	3	CD14 Mono._.COVID19_55650_0066d7	45193	ST6GALNAC3	Distal
1	76034990	76035490	2	B naive._.Control_EV08	39478	ST6GALNAC3	Distal
1	76052845	76053345	3	NK_CD56bright._.Control_HIP044	21623	ST6GALNAC3	Distal
1	76074270	76074770	10	B naive._.Control_EV08	198	ST6GALNAC3	Promoter
1	76075014	76075514	4	CD4 TCM._.Control_HIP044	544	ST6GALNAC3	Intronic
1	76075906	76076406	22	CD14 Mono._.Other	1436	ST6GALNAC3	Intronic
1	76080964	76081464	2	CD4 TCM._.COVID19_28205_0558	6494	ST6GALNAC3	Intronic
1	76083107	76083607	2	CD16 Mono._.Control_HIP015	8637	ST6GALNAC3	Intronic
1	76110108	76110608	2	B naive._.Control_HIP043	35638	ST6GALNAC3	Intronic
1	76133019	76133519	2	NK._.Control_HIP023	58549	ST6GALNAC3	Intronic
1	76154083	76154583	18	CD8 TEM._.COVID19_28205_0557	79613	ST6GALNAC3	Intronic
1	76154611	76155111	5	CD16 Mono._.Control_HIP043	80141	ST6GALNAC3	Intronic
1	76170009	76170509	3	CD8 TEM._.Control_HIP045	95539	ST6GALNAC3	Intronic
1	76193995	76194495	2	NK._.Control_HIP023	119525	ST6GALNAC3	Intronic
1	76218839	76219339	4	B intermediate._.Control_HIP044	144369	ST6GALNAC3	Intronic
1	76219470	76219970	8	B intermediate._.Control_HIP043	145000	ST6GALNAC3	Intronic
1	76228279	76228779	2	CD4 Naive._.COVID19_28205_0559	153809	ST6GALNAC3	Intronic
1	76242109	76242609	2	CD14 Mono._.COVID19_55650_0055	167639	ST6GALNAC3	Intronic
1	76256190	76256690	4	CD4 Naive._.COVID19_28205_0559	181720	ST6GALNAC3	Intronic
1	76260336	76260836	2	CD14 Mono._.COVID19_55650_0067	185866	ST6GALNAC3	Intronic
1	76267591	76268091	8	CD4 Naive._.Control_HIP043	193121	ST6GALNAC3	Intronic
1	76269096	76269596	7	CD14 Mono._.Control_HIP043	194626	ST6GALNAC3	Intronic
1	76270306	76270806	13	CD4 TCM._.Other	195836	ST6GALNAC3	Intronic
1	76285691	76286191	2	B naive._.COVID19_55650_0067	211221	ST6GALNAC3	Intronic
1	76288576	76289076	2	CD4 TCM._.COVID19_55650_0086	214106	ST6GALNAC3	Intronic
1	76289562	76290062	3	CD4 Naive._.COVID19_28205_0559	215092	ST6GALNAC3	Intronic
1	76290313	76290813	2	CD4 TCM._.COVID19_28205_0564d0	215843	ST6GALNAC3	Intronic
1	76292295	76292795	6	CD8 TEM._.COVID19_55650_0067	217825	ST6GALNAC3	Intronic
1	76294504	76295004	13	CD4 TCM._.Other	220034	ST6GALNAC3	Intronic
1	76295140	76295640	3	CD4 TCM._.Control_EV08	220670	ST6GALNAC3	Intronic
1	76298350	76298850	2	CD4 Naive._.Control_HIP045	223880	ST6GALNAC3	Intronic
1	76300575	76301075	2	CD4 Naive._.COVID19_28205_0559	226105	ST6GALNAC3	Intronic
1	76302663	76303163	3	CD8 TEM._.COVID19_28205_0555d0	228193	ST6GALNAC3	Intronic
1	76303326	76303826	2	CD8 TEM._.COVID19_55650_0066d0	228856	ST6GALNAC3	Intronic
1	76330874	76331374	7	CD14 Mono._.COVID19_55650_0055	256404	ST6GALNAC3	Intronic
1	76425068	76425568	8	B intermediate._.Control_HIP044	350598	ST6GALNAC3	Intronic
1	76501495	76501995	2	CD4 Naive._.Control_HIP043	365695	ST6GALNAC5	Intronic
1	76636013	76636513	2	CD4 Naive._.Control_HIP023	231177	ST6GALNAC5	Distal
1	76759795	76760295	2	CD14 Mono._.COVID19_55650_0086	107395	ST6GALNAC5	Distal
1	76763668	76764168	3	CD14 Mono._.Control_HIP015	103522	ST6GALNAC5	Distal
1	76830335	76830835	2	NK_CD56bright._.Control_HIP043	36855	ST6GALNAC5	Distal
1	76844500	76845000	3	CD8 TEM._.COVID19_28205_0557	22690	ST6GALNAC5	Distal
1	76868247	76868747	4	CD4 TCM._.COVID19_55650_0067	1055	ST6GALNAC5	Exonic
1	76892705	76893205	2	CD16 Mono._.Other	25513	ST6GALNAC5	Intronic
1	76901103	76901603	3	CD14 Mono._.COVID19_28205_0555d0	33911	ST6GALNAC5	Intronic
1	76906147	76906647	9	CD14 Mono._.COVID19_55650_0057	38955	ST6GALNAC5	Intronic
1	76936650	76937150	2	cDC2._.Rep1	69458	ST6GALNAC5	Intronic
1	76939055	76939555	2	CD16 Mono._.Control_HIP044	71863	ST6GALNAC5	Intronic
1	77048216	77048716	8	CD14 Mono._.Other	11676	MIR7156	Intronic
1	77059857	77060357	3	CD14 Mono._.COVID19_55650_0067	35	MIR7156	Promoter
1	77126182	77126682	3	CD4 TCM._.COVID19_55650_0083	66288	MIR7156	Intronic
1	77142373	77142873	2	CD14 Mono._.COVID19_55650_0067	76806	PIGK	Intronic
1	77148146	77148646	8	CD4 TCM._.COVID19_28205_0558	71033	PIGK	Intronic
1	77164477	77164977	4	NK._.Control_HIP044	54702	PIGK	Intronic
1	77188697	77189197	2	CD16 Mono._.Other	30482	PIGK	Intronic
1	77197139	77197639	3	CD4 TCM._.Control_HIP044	22040	PIGK	Intronic
1	77217432	77217932	3	CD8 TEM._.COVID19_55650_0052	1747	PIGK	Intronic
1	77218433	77218933	2	CD8 TEM._.COVID19_55650_0066d0	746	PIGK	Intronic
1	77219180	77219680	17	CD4 TCM._.COVID19_55650_0086	0	PIGK	Promoter
1	77219786	77220286	2	NK._.COVID19_55650_0067	605	PIGK	Promoter
1	77227328	77227828	4	CD14 Mono._.COVID19_55650_0055	8147	PIGK	Distal
1	77238392	77238892	10	CD14 Mono._.COVID19_55650_0066d7	19211	PIGK	Distal
1	77266978	77267478	4	CD4 Naive._.Control_HIP044	14822	AK5	Distal
1	77271762	77272262	4	CD14 Mono._.COVID19_55650_0067	10038	AK5	Distal
1	77279920	77280420	9	CD14 Mono._.COVID19_55650_0067	1880	AK5	Promoter
1	77280724	77281224	2	CD14 Mono._.COVID19_55650_0086	1076	AK5	Promoter
1	77281486	77281986	2	B naive._.COVID19_55650_0067	314	AK5	Promoter
1	77282042	77282542	11	CD4 TCM._.COVID19_28205_0558	240	AK5	Exonic
1	77282715	77283215	6	CD4 Naive._.Control_HIP044	913	AK5	Exonic
1	77283406	77283906	2	NK._.COVID19_55650_0086	1604	AK5	Intronic
1	77287547	77288047	6	CD14 Mono._.COVID19_55650_0067	5745	AK5	Intronic
1	77288238	77288738	2	CD14 Mono._.COVID19_55650_0067	6436	AK5	Intronic
1	77297250	77297750	2	NK._.COVID19_28205_0555d0	15448	AK5	Intronic
1	77308800	77309300	6	CD4 Naive._.Control_HIP045	26998	AK5	Intronic
1	77310821	77311321	2	cDC2._.Rep1	29019	AK5	Intronic
1	77312360	77312860	18	CD14 Mono._.COVID19_55650_0057	30558	AK5	Intronic
1	77313448	77313948	5	CD4 Naive._.COVID19_28205_0558	31646	AK5	Intronic
1	77350288	77350788	7	CD14 Mono._.COVID19_55650_0066d7	68486	AK5	Intronic
1	77354466	77354966	4	NK._.COVID19_28205_0555d0	72664	AK5	Intronic
1	77374860	77375360	2	CD14 Mono._.Control_EV08	93058	AK5	Intronic
1	77388656	77389156	13	CD14 Mono._.Control_EV08	106854	AK5	Intronic
1	77412013	77412513	16	CD14 Mono._.COVID19_55650_0086	130211	AK5	Intronic
1	77412710	77413210	6	CD14 Mono._.Other	130908	AK5	Intronic
1	77413600	77414100	15	CD14 Mono._.COVID19_28205_0558	131798	AK5	Intronic
1	77414243	77414743	4	CD14 Mono._.COVID19_55650_0067	132441	AK5	Intronic
1	77415415	77415915	17	CD14 Mono._.COVID19_55650_0066d7	133613	AK5	Intronic
1	77421452	77421952	11	NK._.Control_HIP023	139650	AK5	Intronic
1	77430774	77431274	8	CD8 TEM._.COVID19_55650_0066d7	148972	AK5	Intronic
1	77431280	77431780	19	CD8 TEM._.COVID19_28205_0557	149478	AK5	Intronic
1	77431784	77432284	12	CD8 TEM._.COVID19_55650_0066d7	149982	AK5	Intronic
1	77434923	77435423	6	CD4 Naive._.Control_HIP045	153121	AK5	Intronic
1	77438391	77438891	6	CD8 TEM._.COVID19_55650_0132d0	156589	AK5	Intronic
1	77441374	77441874	2	NK._.COVID19_28205_0556	159572	AK5	Intronic
1	77459812	77460312	4	CD14 Mono._.COVID19_55650_0066d7	178010	AK5	Intronic
1	77475620	77476120	8	CD14 Mono._.Control_HIP002	193818	AK5	Intronic
1	77476391	77476891	15	CD14 Mono._.COVID19_55650_0067	194589	AK5	Intronic
1	77481383	77481883	2	NK._.COVID19_55650_0083	199581	AK5	Intronic
1	77482644	77483144	14	NK._.Control_HIP044	200524	ZZZ3	Intronic
1	77492687	77493187	2	NK._.COVID19_55650_0083	190481	ZZZ3	Intronic
1	77496909	77497409	8	NK._.COVID19_55650_0066d7	186259	ZZZ3	Intronic
1	77497842	77498342	2	NK._.Control_HIP045	185326	ZZZ3	Intronic
1	77498784	77499284	3	NK._.Control_HIP043	184384	ZZZ3	Intronic
1	77504866	77505366	2	cDC2._.Rep1	178302	ZZZ3	Intronic
1	77523953	77524453	8	NK._.COVID19_55650_0086	159215	ZZZ3	Intronic
1	77524466	77524966	7	NK._.COVID19_55650_0083	158702	ZZZ3	Intronic
1	77533633	77534133	11	CD14 Mono._.COVID19_28205_0555d0	149535	ZZZ3	Intronic
1	77534442	77534942	6	CD16 Mono._.COVID19_55650_0083	148726	ZZZ3	Intronic
1	77539070	77539570	3	CD14 Mono._.COVID19_55650_0067	144098	ZZZ3	Intronic
1	77540198	77540698	6	CD14 Mono._.COVID19_55650_0067	142970	ZZZ3	Intronic
1	77542960	77543460	5	CD14 Mono._.Other	140208	ZZZ3	Intronic
1	77590586	77591086	8	CD14 Mono._.Control_HIP015	92582	ZZZ3	Intronic
1	77594205	77594705	3	B naive._.COVID19_55650_0067	88963	ZZZ3	Intronic
1	77605272	77605772	3	CD14 Mono._.Control_HIP043	77896	ZZZ3	Intronic
1	77623019	77623519	2	CD16 Mono._.COVID19_55650_0083	60149	ZZZ3	Intronic
1	77671897	77672397	3	CD8 TEM._.COVID19_28205_0558	11271	ZZZ3	Intronic
1	77681384	77681884	8	CD8 TEM._.COVID19_28205_0564d0	1784	ZZZ3	Intronic
1	77681923	77682423	13	CD8 TEM._.Control_HIP023	1245	ZZZ3	Intronic
1	77682429	77682929	9	CD4 Naive._.COVID19_28205_0559	739	ZZZ3	Intronic
1	77683261	77683761	17	CD4 TCM._.Control_HIP023	91	ZZZ3	Promoter
1	77683802	77684302	2	CD4 Naive._.COVID19_28205_0556	632	ZZZ3	Promoter
1	77687525	77688025	9	CD14 Mono._.COVID19_55650_0055	4355	ZZZ3	Distal
1	77736705	77737205	2	CD14 Mono._.COVID19_28205_0558	22896	USP33	Intronic
1	77748384	77748884	3	CD14 Mono._.COVID19_55650_0066d7	11217	USP33	Intronic
1	77756428	77756928	2	NK._.COVID19_28205_0559	3173	USP33	Intronic
1	77758977	77759477	4	NK_CD56bright._.Control_HIP015	624	USP33	Intronic
1	77759601	77760101	19	NK._.Control_EV08	0	USP33	Promoter
1	77761922	77762422	9	CD14 Mono._.COVID19_28205_0556	2319	USP33	Distal
1	77770145	77770645	9	B intermediate._.COVID19_28205_0558	9228	MIGA1	Distal
1	77779347	77779847	9	CD4 Naive._.Control_HIP044	26	MIGA1	Promoter
1	77779931	77780431	7	CD4 TCM._.COVID19_28205_0556	556	MIGA1	Exonic
1	77781177	77781677	3	CD8 TEM._.COVID19_55650_0066d0	1802	MIGA1	Intronic
1	77782057	77782557	2	CD4 TCM._.COVID19_28205_0564d0	2682	MIGA1	Intronic
1	77825208	77825708	16	CD14 Mono._.COVID19_55650_0067	45833	MIGA1	Intronic
1	77847514	77848014	2	CD4 Naive._.Control_HIP044	40748	NEXN	Intronic
1	77882357	77882857	2	NK._.Control_HIP044	5905	NEXN	Intronic
1	77888390	77888890	8	CD14 Mono._.Control_HIP015	126	NEXN	Exonic
1	77888903	77889403	9	CD14 Mono._.COVID19_55650_0055	385	NEXN-AS1	Exonic
1	77905578	77906078	2	CD14 Mono._.COVID19_55650_0132d0	16288	NEXN-AS1	Intronic
1	77921767	77922267	2	CD14 Mono._.COVID19_28205_0556	32477	NEXN-AS1	Intronic
1	77926542	77927042	14	CD14 Mono._.COVID19_55650_0086	37252	NEXN-AS1	Exonic
1	77927606	77928106	2	CD16 Mono._.Control_HIP044	38316	NEXN-AS1	Intronic
1	77941049	77941549	2	pDC._.Rep1	37810	FUBP1	Intronic
1	77950784	77951284	2	B intermediate._.COVID19_55650_0067	28075	FUBP1	Intronic
1	77951318	77951818	2	B intermediate._.Control_HIP045	27541	FUBP1	Intronic
1	77955368	77955868	7	CD8 TEM._.Control_EV08	23491	FUBP1	Intronic
1	77955949	77956449	2	NK._.COVID19_55650_0083	22910	FUBP1	Intronic
1	77958481	77958981	2	NK._.COVID19_28205_0556	20378	FUBP1	Intronic
1	77970541	77971041	2	CD8 TEM._.Control_HIP023	8318	FUBP1	Intronic
1	77971685	77972185	4	CD4 TCM._.Control_HIP044	7174	FUBP1	Intronic
1	77972674	77973174	3	NK._.Control_HIP044	6185	FUBP1	Intronic
1	77973861	77974361	2	NK._.Control_HIP045	4998	FUBP1	Intronic
1	77974666	77975166	6	B intermediate._.Control_HIP045	4193	FUBP1	Intronic
1	77975324	77975824	2	NK._.COVID19_55650_0086	3535	FUBP1	Intronic
1	77976409	77976909	11	CD8 TEM._.COVID19_28205_0564d0	2450	FUBP1	Intronic
1	77977248	77977748	6	CD8 TEM._.COVID19_55650_0132d0	1611	FUBP1	Promoter
1	77978119	77978619	9	CD4 Naive._.COVID19_28205_0556	740	FUBP1	Promoter
1	77978893	77979393	10	B naive._.Control_EV08	31	DNAJB4	Promoter
1	77979659	77980159	15	CD14 Mono._.COVID19_55650_0086	366	GIPC2	Promoter
1	77980507	77981007	3	CD4 TCM._.COVID19_28205_0564d0	1214	GIPC2	Promoter
1	77981155	77981655	2	CD4 TCM._.Control_HIP044	1862	GIPC2	Intronic
1	77987209	77987709	2	CD4 TCM._.COVID19_55650_0086	7916	GIPC2	Intronic
1	77995622	77996122	2	CD8 TEM._.COVID19_28205_0555d2	16329	GIPC2	Intronic
1	78002129	78002629	2	B intermediate._.COVID19_28205_0558	22836	GIPC2	Intronic
1	78003215	78003715	5	CD4 TCM._.Control_EV08	23922	GIPC2	Intronic
1	78003912	78004412	15	CD4 TCM._.COVID19_28205_0556	24619	GIPC2	Intronic
1	78004619	78005119	9	CD4 Naive._.Control_HIP044	25326	GIPC2	Exonic
1	78005631	78006131	5	CD14 Mono._.Other	26338	GIPC2	Intronic
1	78021404	78021904	2	CD14 Mono._.Control_HIP045	42111	GIPC2	Intronic
1	78043238	78043738	2	B naive._.Control_EV08	63945	GIPC2	Intronic
1	78045469	78045969	2	CD14 Mono._.COVID19_55650_0055	66176	GIPC2	Intronic
1	78046105	78046605	5	CD4 TCM._.Other	66812	GIPC2	Intronic
1	78053665	78054165	2	CD4 TCM._.Other	74372	GIPC2	Intronic
1	78079616	78080116	3	CD4 TCM._.COVID19_28205_0558	100323	GIPC2	Intronic
1	78080722	78081222	2	CD8 TEM._.Control_HIP043	101429	GIPC2	Intronic
1	78114325	78114825	7	CD4 Naive._.COVID19_28205_0559	115023	MGC27382	Intronic
1	78130697	78131197	4	CD14 Mono._.COVID19_55650_0086	98651	MGC27382	Intronic
1	78132501	78133001	2	NK._.COVID19_55650_0086	96847	MGC27382	Intronic
1	78133691	78134191	2	CD8 TEM._.COVID19_28205_0564d0	95657	MGC27382	Intronic
1	78143101	78143601	7	B intermediate._.Control_HIP043	86247	MGC27382	Distal
1	78144984	78145484	8	CD8 TEM._.COVID19_28205_0564d0	84364	MGC27382	Distal
1	78234215	78234715	2	CD8 TEM._.Control_EV08	4865	MGC27382	Intronic
1	78250991	78251491	2	NK._.COVID19_28205_0555d0	21641	MGC27382	Intronic
1	78333341	78333841	2	CD4 TCM._.COVID19_28205_0558	29706	PTGFR	Intronic
1	78437269	78437769	2	CD14 Mono._.COVID19_28205_0556	133634	PTGFR	Intronic
1	78475851	78476351	2	CD14 Mono._.COVID19_55650_0083	143820	IFI44L	Intronic
1	78561794	78562294	5	CD14 Mono._.COVID19_55650_0052	57877	IFI44L	Distal
1	78608063	78608563	2	CD8 TEM._.Control_HIP023	11608	IFI44L	Distal
1	78617473	78617973	8	CD4 Naive._.COVID19_28205_0559	2198	IFI44L	Distal
1	78619407	78619907	4	NK._.COVID19_55650_0086	264	IFI44L	Promoter
1	78620014	78620514	9	CD4 TCM._.COVID19_55650_0083	341	IFI44L	Intronic
1	78620633	78621133	4	CD14 Mono._.COVID19_55650_0086	960	IFI44L	Exonic
1	78621905	78622405	2	CD4 TCM._.COVID19_55650_0066d0	2232	IFI44L	Intronic
1	78622437	78622937	4	CD14 Mono._.COVID19_28205_0558	2764	IFI44L	Intronic
1	78623399	78623899	2	CD8 TEM._.COVID19_28205_0564d0	3726	IFI44L	Intronic
1	78640432	78640932	4	CD16 Mono._.Control_HIP015	9113	IFI44	Intronic
1	78641505	78642005	2	Plasmablast._.COVID19_28205_0558	8040	IFI44	Intronic
1	78642116	78642616	2	Plasmablast._.1	7429	IFI44	Exonic
1	78644774	78645274	5	CD8 TEM._.COVID19_55650_0052	4771	IFI44	Exonic
1	78645684	78646184	2	CD4 Naive._.COVID19_28205_0559	3861	IFI44	Exonic
1	78648246	78648746	7	CD14 Mono._.COVID19_55650_0052	1299	IFI44	Promoter
1	78649555	78650055	9	CD4 Naive._.COVID19_28205_0559	8	IFI44	Promoter
1	78650087	78650587	4	CD8 TEM._.Control_HIP023	540	IFI44	Exonic
1	78651184	78651684	12	CD4 TCM._.COVID19_28205_0556	1637	IFI44	Intronic
1	78673062	78673562	2	CD4 TCM._.COVID19_28205_0558	23515	IFI44	Distal
1	78676320	78676820	6	CD8 TEM._.COVID19_28205_0564d0	26773	IFI44	Distal
1	78678251	78678751	3	NK._.COVID19_28205_0555d0	28704	IFI44	Distal
1	78836660	78837160	2	CD4 Naive._.COVID19_28205_0559	169807	ADGRL4	Distal
1	78839638	78840138	2	CD4 TCM._.Control_EV08	166829	ADGRL4	Distal
1	78911907	78912407	8	CD14 Mono._.COVID19_28205_0555d0	94560	ADGRL4	Intronic
1	78913871	78914371	2	CD16 Mono._.Control_HIP023	92596	ADGRL4	Intronic
1	79004223	79004723	2	B naive._.Control_HIP044	2244	ADGRL4	Intronic
1	79042006	79042506	13	CD14 Mono._.COVID19_55650_0132d0	35537	ADGRL4	Distal
1	79052789	79053289	13	CD14 Mono._.COVID19_28205_0555d0	46320	ADGRL4	Distal
1	79354299	79354799	2	NK._.COVID19_28205_0555d0	347830	ADGRL4	Distal
1	79472231	79472731	4	B intermediate._.Control_HIP023	465762	ADGRL4	Distal
1	79497117	79497617	2	B intermediate._.COVID19_55650_0066d7	490648	ADGRL4	Distal
1	79618763	79619263	2	CD8 TEM._.Control_HIP002	612294	ADGRL4	Distal
1	79627214	79627714	2	B intermediate._.Control_HIP044	620745	ADGRL4	Distal
1	79629303	79629803	5	B intermediate._.Control_HIP044	622834	ADGRL4	Distal
1	79638360	79638860	6	B intermediate._.Other	631891	ADGRL4	Distal
1	79667799	79668299	9	B intermediate._.Control_HIP043	661330	ADGRL4	Distal
1	79708585	79709085	8	B intermediate._.Control_HIP043	702116	ADGRL4	Distal
1	79710781	79711281	9	B intermediate._.Control_HIP044	704312	ADGRL4	Distal
1	79711411	79711911	3	B intermediate._.Control_HIP045	704942	ADGRL4	Distal
1	79737186	79737686	3	B intermediate._.Control_HIP043	730717	ADGRL4	Distal
1	79741727	79742227	8	B intermediate._.Control_HIP043	735258	ADGRL4	Distal
1	79777742	79778242	9	B intermediate._.Control_HIP044	757762	LINC01781	Distal
1	80059813	80060313	2	B intermediate._.Control_HIP043	475691	LINC01781	Distal
1	80461923	80462423	5	B intermediate._.Control_HIP044	73581	LINC01781	Distal
1	80468334	80468834	3	B intermediate._.Control_HIP043	67170	LINC01781	Distal
1	80639721	80640221	9	B intermediate._.Control_HIP044	104215	LINC01781	Intronic
1	80640437	80640937	3	B naive._.Control_HIP023	104931	LINC01781	Intronic
1	80640978	80641478	8	B naive._.Control_HIP023	105472	LINC01781	Intronic
1	80893079	80893579	2	NK_CD56bright._.Control_HIP044	357573	LINC01781	Distal
1	80913799	80914299	3	CD16 Mono._.Control_HIP044	378293	LINC01781	Distal
1	80925312	80925812	8	CD16 Mono._.Other	380597	ADGRL2	Distal
1	80933366	80933866	3	CD16 Mono._.Control_HIP015	372543	ADGRL2	Distal
1	81121259	81121759	6	CD14 Mono._.COVID19_55650_0066d7	184650	ADGRL2	Distal
1	81125566	81126066	8	CD14 Mono._.COVID19_55650_0066d7	180343	ADGRL2	Distal
1	81193535	81194035	2	NK._.Control_HIP002	112374	ADGRL2	Distal
1	81208305	81208805	19	CD14 Mono._.COVID19_28205_0564d0	97604	ADGRL2	Distal
1	81213193	81213693	2	CD14 Mono._.COVID19_55650_0066d7	92716	ADGRL2	Distal
1	81218152	81218652	2	CD14 Mono._.Other	87757	ADGRL2	Distal
1	81428262	81428762	2	CD4 TCM._.Control_HIP044	122351	ADGRL2	Intronic
1	81470188	81470688	4	CD14 Mono._.Control_HIP044	87263	LOC101927434	Intronic
1	81505757	81506257	8	B intermediate._.Control_HIP023	51694	LOC101927434	Intronic
1	81782694	81783194	2	B intermediate._.COVID19_55650_0066d7	225241	LOC101927434	Intronic
1	82108781	82109281	2	NK_CD56bright._.Control_HIP043	551328	LOC101927434	Distal
1	82125794	82126294	2	CD8 TEM._.COVID19_28205_0564d0	568341	LOC101927434	Distal
1	82143130	82143630	5	NK._.COVID19_28205_0555d0	585677	LOC101927434	Distal
1	82159944	82160444	4	CD14 Mono._.COVID19_55650_0066d7	602491	LOC101927434	Distal
1	82161550	82162050	7	NK._.Control_HIP023	604097	LOC101927434	Distal
1	82225360	82225860	20	CD14 Mono._.COVID19_55650_0057	667907	LOC101927434	Distal
1	82225875	82226375	13	CD14 Mono._.Other	668422	LOC101927434	Distal
1	82227686	82228186	3	CD14 Mono._.COVID19_28205_0558	670233	LOC101927434	Distal
1	82345763	82346263	2	CD16 Mono._.Control_HIP015	640194	LINC01361	Distal
1	82401072	82401572	2	CD8 TEM._.Control_HIP023	584885	LINC01361	Distal
1	82455130	82455630	2	NK_CD56bright._.Other	530827	LINC01361	Distal
1	82563504	82564004	2	B naive._.Control_HIP023	422453	LINC01361	Distal
1	82733602	82734102	2	NK_CD56bright._.Other	252355	LINC01361	Distal
1	82777175	82777675	4	CD4 TCM._.COVID19_28205_0558	208782	LINC01361	Distal
1	82795439	82795939	4	CD14 Mono._.COVID19_55650_0067	190518	LINC01361	Distal
1	82819144	82819644	3	CD4 TCM._.COVID19_28205_0558	166813	LINC01361	Distal
1	82859687	82860187	2	CD4 TCM._.COVID19_28205_0558	126270	LINC01361	Distal
1	82930930	82931430	3	NK_CD56bright._.Other	55027	LINC01361	Distal
1	82979490	82979990	7	B naive._.Control_HIP044	6467	LINC01361	Intronic
1	82991475	82991975	2	pDC._.Rep1	5516	LINC01361	Distal
1	83189048	83189548	2	CD4 TCM._.COVID19_28205_0555d2	203089	LINC01361	Distal
1	83431645	83432145	2	CD8 TEM._.COVID19_28205_0564d0	429100	LINC01725	Distal
1	83471281	83471781	2	B naive._.Control_HIP023	389464	LINC01725	Distal
1	83479755	83480255	4	B naive._.Control_HIP044	380990	LINC01725	Distal
1	83485242	83485742	2	B naive._.Control_HIP023	375503	LINC01725	Distal
1	83487956	83488456	3	B naive._.Control_HIP044	372789	LINC01725	Distal
1	83499919	83500419	3	B intermediate._.COVID19_55650_0066d7	360826	LINC01725	Distal
1	83507496	83507996	3	CD4 TCM._.COVID19_55650_0067	353249	LINC01725	Distal
1	83508337	83508837	8	CD4 Naive._.COVID19_28205_0559	352408	LINC01725	Distal
1	83508851	83509351	4	CD4 Naive._.COVID19_28205_0559	351894	LINC01725	Distal
1	83583576	83584076	2	CD4 Naive._.COVID19_28205_0559	277169	LINC01725	Intronic
1	83692779	83693279	4	CD4 TCM._.Control_HIP023	167966	LINC01725	Intronic
1	83746249	83746749	8	B intermediate._.Control_HIP043	114496	LINC01725	Intronic
1	83755853	83756353	2	CD16 Mono._.Control_HIP044	104892	LINC01725	Intronic
1	83761010	83761510	10	B intermediate._.Control_HIP043	99735	LINC01725	Intronic
1	83769960	83770460	2	B naive._.Control_HIP023	90785	LINC01725	Intronic
1	83776272	83776772	2	CD14 Mono._.COVID19_28205_0556	84473	LINC01725	Intronic
1	83791942	83792442	3	CD14 Mono._.COVID19_55650_0132d0	68803	LINC01725	Intronic
1	83810068	83810568	4	CD16 Mono._.Control_HIP043	50677	LINC01725	Intronic
1	83811147	83811647	2	CD4 Naive._.Other	49598	LINC01725	Intronic
1	83818313	83818813	2	CD16 Mono._.Other	42432	LINC01725	Intronic
1	83818950	83819450	8	CD16 Mono._.Control_HIP002	41795	LINC01725	Intronic
1	83822114	83822614	3	CD16 Mono._.Control_HIP023	38631	LINC01725	Intronic
1	83824005	83824505	6	CD16 Mono._.Control_HIP023	36740	LINC01725	Intronic
1	83828315	83828815	3	CD16 Mono._.Control_HIP015	32430	LINC01725	Intronic
1	83829121	83829621	2	CD16 Mono._.Other	31624	LINC01725	Intronic
1	83839552	83840052	2	CD14 Mono._.COVID19_55650_0132d0	21193	LINC01725	Intronic
1	83857046	83857546	3	CD16 Mono._.Control_HIP023	3699	LINC01725	Intronic
1	83860776	83861276	9	CD4 Naive._.Other	2	LOC101927560	Promoter
1	83882886	83883386	2	B naive._.Control_HIP023	22112	LOC101927560	Exonic
1	83902033	83902533	2	NK._.Control_HIP023	41259	LOC101927560	Intronic
1	83905239	83905739	3	B naive._.COVID19_55650_0132d0	44465	LOC101927560	Intronic
1	83931637	83932137	8	CD4 TCM._.Control_HIP044	67262	TTLL7	Intronic
1	83998542	83999042	10	CD14 Mono._.COVID19_28205_0555d0	357	TTLL7	Intronic
1	83999165	83999665	17	CD14 Mono._.COVID19_55650_0132d0	264	TTLL7	Promoter
1	84077236	84077736	9	NK._.Control_HIP045	575	PRKACB	Promoter
1	84077803	84078303	20	CD8 TEM._.Control_HIP023	8	PRKACB	Promoter
1	84078514	84079014	4	CD4 TCM._.COVID19_55650_0066d7	701	PRKACB	Intronic
1	84089811	84090311	6	CD8 TEM._.COVID19_55650_0083	11998	PRKACB	Intronic
1	84090842	84091342	19	CD8 TEM._.COVID19_28205_0564d0	13029	PRKACB	Intronic
1	84103299	84103799	3	NK._.Control_HIP023	25486	PRKACB	Intronic
1	84116551	84117051	2	B intermediate._.Control_HIP045	38738	PRKACB	Intronic
1	84122756	84123256	5	CD4 TCM._.COVID19_28205_0558	44943	PRKACB	Intronic
1	84141119	84141619	17	CD8 TEM._.COVID19_55650_0066d0	63306	PRKACB	Intronic
1	84141704	84142204	2	CD16 Mono._.Control_HIP044	63891	PRKACB	Intronic
1	84143489	84143989	2	CD4 TCM._.COVID19_55650_0066d7	65676	PRKACB	Intronic
1	84144034	84144534	8	CD4 Naive._.Control_HIP044	66221	PRKACB	Exonic
1	84144999	84145499	17	CD8 TEM._.COVID19_55650_0132d0	67186	PRKACB	Intronic
1	84146334	84146834	6	CD8 TEM._.COVID19_55650_0066d0	68521	PRKACB	Intronic
1	84147059	84147559	4	CD4 Naive._.Control_HIP043	69246	PRKACB	Intronic
1	84147793	84148293	2	CD14 Mono._.COVID19_55650_0066d7	69980	PRKACB	Intronic
1	84152400	84152900	11	CD8 TEM._.COVID19_55650_0132d0	74587	PRKACB	Intronic
1	84155484	84155984	6	CD8 TEM._.Control_EV08	77671	PRKACB	Intronic
1	84156223	84156723	14	CD14 Mono._.Control_EV08	78410	PRKACB	Intronic
1	84157172	84157672	2	CD8 TEM._.Other	79359	PRKACB	Intronic
1	84157880	84158380	8	CD8 TEM._.COVID19_55650_0132d0	80067	PRKACB	Intronic
1	84159479	84159979	14	CD14 Mono._.COVID19_55650_0086	81666	PRKACB	Intronic
1	84163171	84163671	10	NK._.COVID19_55650_0083	85358	PRKACB	Intronic
1	84164431	84164931	16	CD8 TEM._.COVID19_55650_0132d0	86618	PRKACB	Exonic
1	84165504	84166004	11	CD8 TEM._.COVID19_55650_0132d0	87691	PRKACB	Intronic
1	84166768	84167268	9	CD8 TEM._.COVID19_28205_0555d0	88955	PRKACB	Intronic
1	84168795	84169295	7	CD8 TEM._.COVID19_55650_0066d7	90982	PRKACB	Intronic
1	84174132	84174632	3	CD4 TCM._.Control_HIP023	96319	PRKACB	Intronic
1	84186017	84186517	2	CD8 TEM._.COVID19_55650_0066d7	108204	PRKACB	Intronic
1	84214022	84214522	9	NK._.Other	84093	SAMD13	Exonic
1	84224642	84225142	2	CD8 TEM._.COVID19_28205_0564d0	73473	SAMD13	Intronic
1	84225597	84226097	2	pDC._.Rep1	72518	SAMD13	Intronic
1	84236232	84236732	3	CD16 Mono._.Control_HIP043	61883	SAMD13	Exonic
1	84242631	84243131	3	NK._.Control_HIP043	55484	SAMD13	Distal
1	84245354	84245854	8	NK._.Control_HIP044	52761	SAMD13	Distal
1	84246430	84246930	3	CD14 Mono._.COVID19_28205_0556	51685	SAMD13	Distal
1	84247345	84247845	17	CD8 TEM._.COVID19_28205_0558	50770	SAMD13	Distal
1	84271552	84272052	10	B intermediate._.Control_HIP044	26563	SAMD13	Distal
1	84298199	84298699	16	CD14 Mono._.Control_HIP045	82	SAMD13	Promoter
1	84298743	84299243	2	cDC2._.Rep2	626	SAMD13	Intronic
1	84299271	84299771	5	B naive._.Control_HIP023	1154	SAMD13	Intronic
1	84301350	84301850	14	CD8 TEM._.Control_HIP023	3233	SAMD13	Intronic
1	84302354	84302854	8	CD14 Mono._.COVID19_55650_0066d7	4237	SAMD13	Intronic
1	84303060	84303560	2	pDC._.Rep2	4943	SAMD13	Exonic
1	84364936	84365436	2	NK._.COVID19_28205_0555d0	33345	DNASE2B	Intronic
1	84365618	84366118	19	NK._.COVID19_28205_0555d0	32663	DNASE2B	Intronic
1	84366196	84366696	5	CD8 TEM._.Control_HIP044	32085	DNASE2B	Intronic
1	84367205	84367705	2	CD14 Mono._.Control_HIP045	31076	DNASE2B	Intronic
1	84370984	84371484	13	NK._.COVID19_55650_0086	27297	DNASE2B	Intronic
1	84373706	84374206	9	NK._.Control_EV08	24575	DNASE2B	Intronic
1	84378977	84379477	6	NK._.COVID19_55650_0086	19304	DNASE2B	Intronic
1	84388778	84389278	12	CD14 Mono._.COVID19_55650_0066d7	9503	DNASE2B	Intronic
1	84390194	84390694	8	CD14 Mono._.Other	8087	DNASE2B	Distal
1	84403288	84403788	9	CD14 Mono._.Other	5005	DNASE2B	Intronic
1	84425408	84425908	7	CD16 Mono._.Control_HIP015	27125	DNASE2B	Distal
1	84429576	84430076	2	CD8 TEM._.COVID19_28205_0557	31293	DNASE2B	Distal
1	84430579	84431079	2	CD14 Mono._.COVID19_55650_0067	32296	DNASE2B	Distal
1	84433170	84433670	2	NK_CD56bright._.Other	34887	DNASE2B	Distal
1	84433682	84434182	9	CD4 Naive._.COVID19_28205_0559	35399	DNASE2B	Distal
1	84434793	84435293	7	CD16 Mono._.COVID19_55650_0083	36510	DNASE2B	Distal
1	84435662	84436162	3	CD4 Naive._.COVID19_28205_0559	37379	DNASE2B	Distal
1	84437252	84437752	16	CD14 Mono._.Control_HIP045	38969	DNASE2B	Distal
1	84442208	84442708	21	CD14 Mono._.COVID19_28205_0555d0	36800	RPF1	Distal
1	84442994	84443494	2	CD8 TEM._.Other	36014	RPF1	Distal
1	84443524	84444024	2	CD8 TEM._.Control_EV08	35484	RPF1	Distal
1	84450797	84451297	19	CD14 Mono._.COVID19_55650_0066d7	28211	RPF1	Distal
1	84452408	84452908	2	CD14 Mono._.Control_HIP023	26600	RPF1	Distal
1	84459933	84460433	13	CD14 Mono._.Other	19075	RPF1	Distal
1	84462049	84462549	3	CD14 Mono._.Control_HIP015	16959	RPF1	Distal
1	84478535	84479035	5	CD4 TCM._.Control_HIP043	473	RPF1	Promoter
1	84479297	84479797	21	CD8 TEM._.Control_HIP043	287	RPF1	Intronic
1	84479854	84480354	4	CD8 TEM._.Control_HIP023	844	RPF1	Intronic
1	84497812	84498312	3	CD14 Mono._.COVID19_55650_0067	8502	GNG5	Distal
1	84501698	84502198	2	pDC._.Rep2	4616	GNG5	Exonic
1	84503123	84503623	3	CD8 TEM._.COVID19_55650_0066d0	3191	GNG5	Intronic
1	84503676	84504176	7	CD8 TEM._.Control_HIP023	2638	GNG5	Intronic
1	84504497	84504997	7	CD14 Mono._.COVID19_55650_0057	1817	GNG5	Intronic
1	84505672	84506172	18	CD14 Mono._.COVID19_55650_0067	642	GNG5	Intronic
1	84506376	84506876	22	CD14 Mono._.COVID19_55650_0067	60	GNG5	Promoter
1	84506902	84507402	7	CD14 Mono._.COVID19_55650_0052	586	GNG5	Promoter
1	84510756	84511256	2	CD4 TCM._.Control_EV08	4440	GNG5	Distal
1	84538552	84539052	2	CD8 TEM._.Control_HIP043	32236	GNG5	Distal
1	84541631	84542131	2	CD4 Naive._.COVID19_28205_0559	32598	CTBS	Distal
1	84559752	84560252	2	NK._.Control_HIP023	14477	CTBS	Intronic
1	84572351	84572851	2	CD16 Mono._.Control_HIP043	1878	CTBS	Intronic
1	84572909	84573409	7	CD16 Mono._.COVID19_55650_0083	1320	CTBS	Intronic
1	84573850	84574350	22	CD14 Mono._.COVID19_55650_0055	379	CTBS	Exonic
1	84574495	84574995	10	CD14 Mono._.COVID19_28205_0555d0	264	CTBS	Promoter
1	84583173	84583673	9	B intermediate._.Control_HIP045	8942	CTBS	Distal
1	84583718	84584218	3	B intermediate._.Control_HIP045	9487	CTBS	Distal
1	84584317	84584817	2	B naive._.Control_HIP023	10086	CTBS	Distal
1	84611615	84612115	7	CD4 Naive._.Control_HIP044	23154	LINC01555	Distal
1	84619282	84619782	10	CD14 Mono._.COVID19_55650_0066d7	15487	LINC01555	Distal
1	84620872	84621372	21	CD14 Mono._.COVID19_55650_0055	13897	LINC01555	Distal
1	84632735	84633235	2	CD4 TCM._.COVID19_28205_0556	2034	LINC01555	Intronic
1	84668350	84668850	3	CD4 TCM._.COVID19_28205_0556	22202	SSX2IP	Intronic
1	84672037	84672537	4	NK._.COVID19_55650_0083	18515	SSX2IP	Intronic
1	84672621	84673121	3	NK._.Other	17931	SSX2IP	Intronic
1	84682915	84683415	2	CD14 Mono._.COVID19_55650_0055	7637	SSX2IP	Intronic
1	84687255	84687755	2	CD14 Mono._.COVID19_55650_0055	3297	SSX2IP	Intronic
1	84688581	84689081	5	CD14 Mono._.COVID19_55650_0083	1971	SSX2IP	Intronic
1	84689183	84689683	5	NK._.COVID19_55650_0055	1369	SSX2IP	Intronic
1	84689689	84690189	16	CD14 Mono._.Control_HIP015	863	SSX2IP	Intronic
1	84690390	84690890	19	CD4 TCM._.COVID19_28205_0558	162	SSX2IP	Intronic
1	84691197	84691697	4	CD8 TEM._.COVID19_28205_0564d0	643	SSX2IP	Promoter
1	84692895	84693395	8	CD4 Naive._.COVID19_28205_0559	2341	SSX2IP	Distal
1	84693560	84694060	3	NK._.Control_HIP023	3006	SSX2IP	Distal
1	84697415	84697915	2	CD4 TCM._.COVID19_55650_0086	6861	SSX2IP	Distal
1	84700049	84700549	7	B naive._.Control_HIP015	9495	SSX2IP	Distal
1	84704818	84705318	3	CD14 Mono._.COVID19_28205_0555d0	14264	SSX2IP	Distal
1	84724309	84724809	9	CD4 TCM._.Other	33755	SSX2IP	Distal
1	84753460	84753960	13	CD4 TCM._.COVID19_28205_0558	62906	SSX2IP	Distal
1	84759060	84759560	5	CD14 Mono._.COVID19_28205_0555d0	68506	SSX2IP	Distal
1	84764392	84764892	2	CD14 Mono._.COVID19_55650_0067	73838	SSX2IP	Distal
1	84768176	84768676	2	NK._.Control_HIP015	77622	SSX2IP	Distal
1	84772289	84772789	12	CD4 TCM._.COVID19_28205_0564d0	81735	SSX2IP	Distal
1	84779846	84780346	3	NK_CD56bright._.Control_HIP044	89292	SSX2IP	Distal
1	84780439	84780939	2	B naive._.COVID19_55650_0132d0	89885	SSX2IP	Distal
1	84782409	84782909	14	CD14 Mono._.COVID19_28205_0556	91855	SSX2IP	Distal
1	84793958	84794458	2	CD8 TEM._.COVID19_55650_0052	99004	LPAR3	Distal
1	84795951	84796451	6	CD14 Mono._.COVID19_28205_0558	97011	LPAR3	Distal
1	84804576	84805076	2	B naive._.Control_HIP015	88386	LPAR3	Distal
1	84836041	84836541	3	CD14 Mono._.COVID19_55650_0067	56921	LPAR3	Intronic
1	84847167	84847667	3	CD14 Mono._.COVID19_55650_0067	45795	LPAR3	Intronic
1	84851824	84852324	3	CD14 Mono._.COVID19_55650_0066d7	41138	LPAR3	Intronic
1	84853777	84854277	3	CD4 TCM._.COVID19_55650_0066d7	39185	LPAR3	Intronic
1	84854303	84854803	22	CD14 Mono._.COVID19_28205_0558	38659	LPAR3	Intronic
1	84855128	84855628	2	CD14 Mono._.COVID19_55650_0066d7	37834	LPAR3	Intronic
1	84855808	84856308	4	CD14 Mono._.Control_EV08	37154	LPAR3	Intronic
1	84862123	84862623	2	CD4 TCM._.COVID19_28205_0558	30839	LPAR3	Intronic
1	84862739	84863239	17	CD4 TCM._.COVID19_28205_0555d2	30223	LPAR3	Intronic
1	84863395	84863895	2	CD4 TCM._.COVID19_55650_0086	29567	LPAR3	Intronic
1	84876321	84876821	3	NK_CD56bright._.Control_HIP044	16641	LPAR3	Intronic
1	84883844	84884344	3	CD14 Mono._.COVID19_55650_0055	9118	LPAR3	Intronic
1	84888683	84889183	5	CD14 Mono._.COVID19_55650_0067	4279	LPAR3	Intronic
1	84889359	84889859	7	CD14 Mono._.COVID19_55650_0066d7	3603	LPAR3	Intronic
1	84892683	84893183	5	CD4 TCM._.COVID19_55650_0083	279	LPAR3	Intronic
1	84893320	84893820	4	CD14 Mono._.COVID19_28205_0556	356	LPAR3	Promoter
1	84907102	84907602	3	CD14 Mono._.COVID19_28205_0556	14138	LPAR3	Distal
1	84912638	84913138	3	CD14 Mono._.COVID19_55650_0066d7	19674	LPAR3	Distal
1	84928674	84929174	2	CD4 TCM._.COVID19_28205_0556	35710	LPAR3	Intronic
1	84930169	84930669	2	CD4 TCM._.Control_EV08	37205	LPAR3	Intronic
1	84936137	84936637	14	CD14 Mono._.COVID19_28205_0556	43173	LPAR3	Intronic
1	84944881	84945381	9	B naive._.Control_HIP044	51917	LPAR3	Intronic
1	84945880	84946380	6	CD14 Mono._.COVID19_55650_0052	50982	MCOLN2	Intronic
1	84947734	84948234	2	NK._.Control_HIP023	49128	MCOLN2	Intronic
1	84959129	84959629	18	CD8 TEM._.COVID19_28205_0557	37733	MCOLN2	Intronic
1	84960520	84961020	2	CD4 TCM._.COVID19_55650_0086	36342	MCOLN2	Intronic
1	84966168	84966668	2	CD8 TEM._.COVID19_28205_0559	30694	MCOLN2	Intronic
1	84969669	84970169	7	CD8 TEM._.COVID19_55650_0066d7	27193	MCOLN2	Intronic
1	84971951	84972451	2	pDC._.Rep1	24911	MCOLN2	Intronic
1	84972522	84973022	14	CD8 TEM._.COVID19_55650_0067	24340	MCOLN2	Intronic
1	84973448	84973948	5	CD14 Mono._.COVID19_55650_0052	23414	MCOLN2	Intronic
1	84973955	84974455	7	CD8 TEM._.COVID19_28205_0559	22907	MCOLN2	Intronic
1	84974961	84975461	9	CD8 TEM._.Control_HIP023	21901	MCOLN2	Intronic
1	84985283	84985783	4	B intermediate._.COVID19_28205_0558	11579	MCOLN2	Intronic
1	84988474	84988974	8	B intermediate._.COVID19_28205_0558	8388	MCOLN2	Intronic
1	84990936	84991436	2	CD8 TEM._.Control_HIP045	5926	MCOLN2	Intronic
1	84991464	84991964	8	CD14 Mono._.Other	5398	MCOLN2	Intronic
1	84992406	84992906	3	CD8 TEM._.COVID19_28205_0557	4456	MCOLN2	Intronic
1	84993017	84993517	4	CD8 TEM._.COVID19_55650_0067	3845	MCOLN2	Intronic
1	84994277	84994777	5	CD8 TEM._.Control_HIP043	2585	MCOLN2	Intronic
1	84994814	84995314	7	CD8 TEM._.COVID19_55650_0132d0	2048	MCOLN2	Intronic
1	84995430	84995930	9	B intermediate._.Control_HIP043	1432	MCOLN2	Intronic
1	84995982	84996482	13	CD8 TEM._.Control_HIP045	880	MCOLN2	Intronic
1	84996868	84997368	9	B intermediate._.COVID19_28205_0558	4	MCOLN2	Promoter
1	84997491	84997991	8	CD4 TCM._.Control_EV08	627	MCOLN2	Promoter
1	84998264	84998764	12	CD8 TEM._.COVID19_55650_0132d0	632	WDR63	Promoter
1	84998846	84999346	21	CD8 TEM._.COVID19_28205_0556	50	WDR63	Promoter
1	85005609	85006109	6	CD4 TCM._.Control_HIP023	6711	WDR63	Intronic
1	85022671	85023171	8	CD8 TEM._.COVID19_28205_0556	23773	WDR63	Exonic
1	85027165	85027665	18	NK._.COVID19_28205_0555d0	21083	MCOLN3	Intronic
1	85027706	85028206	6	B naive._.Control_HIP044	20542	MCOLN3	Intronic
1	85047373	85047873	4	CD4 TCM._.COVID19_55650_0067	875	MCOLN3	Intronic
1	85048229	85048729	6	CD14 Mono._.COVID19_55650_0086	19	MCOLN3	Promoter
1	85049855	85050355	2	CD4 Naive._.Other	1605	MCOLN3	Promoter
1	85050680	85051180	5	CD4 Naive._.COVID19_28205_0559	2430	MCOLN3	Intronic
1	85058213	85058713	12	CD14 Mono._.COVID19_55650_0066d7	9963	MCOLN3	Intronic
1	85058801	85059301	13	CD14 Mono._.COVID19_55650_0066d7	10551	MCOLN3	Intronic
1	85062022	85062522	2	pDC._.Rep2	13772	MCOLN3	Intronic
1	85062618	85063118	2	NK._.Control_HIP023	14368	MCOLN3	Intronic
1	85090129	85090629	5	CD4 TCM._.COVID19_55650_0083	41879	MCOLN3	Intronic
1	85091622	85092122	2	CD4 Naive._.COVID19_28205_0559	41921	MIR4423	Intronic
1	85109307	85109807	6	CD4 TCM._.COVID19_28205_0558	24236	MIR4423	Intronic
1	85148323	85148823	2	CD14 Mono._.COVID19_55650_0067	14778	MIR4423	Distal
1	85171690	85172190	6	CD4 Naive._.Control_HIP043	29105	SYDE2	Intronic
1	85179460	85179960	9	CD4 Naive._.Other	21335	SYDE2	Intronic
1	85180101	85180601	2	CD4 TCM._.COVID19_28205_0556	20694	SYDE2	Intronic
1	85199493	85199993	2	CD4 TCM._.COVID19_55650_0067	1302	SYDE2	Intronic
1	85200230	85200730	13	CD4 TCM._.COVID19_28205_0556	565	SYDE2	Exonic
1	85200859	85201359	19	CD4 TCM._.Other	62	SYDE2	Promoter
1	85201844	85202344	17	CD4 TCM._.Control_EV08	1047	SYDE2	Promoter
1	85230554	85231054	3	CD4 Naive._.Control_HIP043	28867	C1orf52	Distal
1	85233969	85234469	2	NK._.Control_HIP023	25452	C1orf52	Distal
1	85240246	85240746	4	CD4 TCM._.COVID19_55650_0067	19175	C1orf52	Distal
1	85253019	85253519	2	CD8 TEM._.COVID19_28205_0559	6402	C1orf52	Intronic
1	85254701	85255201	14	CD4 TCM._.COVID19_55650_0067	4720	C1orf52	Intronic
1	85258973	85259473	15	CD4 TCM._.COVID19_28205_0564d0	448	C1orf52	Intronic
1	85259484	85259984	9	CD4 Naive._.COVID19_28205_0559	61	C1orf52	Promoter
1	85262275	85262775	3	CD14 Mono._.Other	2852	C1orf52	Distal
1	85271542	85272042	2	CD4 TCM._.COVID19_55650_0083	4922	LOC646626	Intronic
1	85274015	85274515	2	CD14 Mono._.Control_HIP015	2449	LOC646626	Intronic
1	85274782	85275282	12	CD14 Mono._.COVID19_55650_0055	1682	LOC646626	Promoter
1	85275560	85276060	10	B intermediate._.Control_HIP045	904	LOC646626	Promoter
1	85276427	85276927	8	CD16 Mono._.Control_HIP002	37	LOC646626	Promoter
1	85277127	85277627	4	B intermediate._.Control_HIP043	286	BCL10	Promoter
1	85277739	85278239	5	CD14 Mono._.COVID19_55650_0055	898	BCL10	Promoter
1	85278787	85279287	22	CD14 Mono._.COVID19_55650_0086	1946	BCL10	Promoter
1	85279406	85279906	3	NK._.Control_HIP023	2565	BCL10	Intronic
1	85282388	85282888	4	CD4 TCM._.COVID19_55650_0083	5547	BCL10	Intronic
1	85283715	85284215	3	CD14 Mono._.COVID19_28205_0556	6874	BCL10	Intronic
1	85289920	85290420	4	B intermediate._.Control_HIP023	13079	BCL10	Intronic
1	85295329	85295829	2	CD8 TEM._.COVID19_28205_0564d0	18488	BCL10	Intronic
1	85297606	85298106	7	CD4 TCM._.COVID19_55650_0083	20765	BCL10	Intronic
1	85298133	85298633	21	CD8 TEM._.COVID19_55650_0066d0	21292	BCL10	Intronic
1	85308094	85308594	6	CD4 TCM._.COVID19_28205_0564d0	31253	BCL10	Intronic
1	85313776	85314276	2	pDC._.Rep2	36935	BCL10	Intronic
1	85320847	85321347	3	CD8 TEM._.COVID19_28205_0564d0	44006	BCL10	Exonic
1	85321512	85322012	2	NK._.COVID19_55650_0067	44671	BCL10	Intronic
1	85330751	85331251	2	pDC._.Rep1	53910	BCL10	Intronic
1	85334896	85335396	3	B intermediate._.Control_HIP023	58055	BCL10	Intronic
1	85372978	85373478	2	CD14 Mono._.COVID19_55650_0066d7	96137	BCL10	Intronic
1	85428403	85428903	2	CD14 Mono._.COVID19_55650_0066d7	149709	DDAH1	Intronic
1	85464682	85465182	3	CD14 Mono._.COVID19_55650_0086	113430	DDAH1	Exonic
1	85576809	85577309	4	CD14 Mono._.COVID19_28205_0558	1303	DDAH1	Intronic
1	85580157	85580657	2	NK._.COVID19_28205_0555d0	353	CYR61	Promoter
1	85581141	85581641	2	CD8 TEM._.Other	629	CYR61	Exonic
1	85612778	85613278	2	CD14 Mono._.COVID19_28205_0556	32266	CYR61	Distal
1	85707599	85708099	6	CD4 TCM._.Control_HIP044	583	ZNHIT6	Exonic
1	85708235	85708735	19	CD4 TCM._.COVID19_55650_0066d0	51	ZNHIT6	Promoter
1	85708743	85709243	5	CD4 TCM._.COVID19_28205_0558	559	ZNHIT6	Promoter
1	85782486	85782986	3	CD14 Mono._.COVID19_28205_0558	74302	ZNHIT6	Intronic
1	85838177	85838677	3	B naive._.Control_HIP015	129993	ZNHIT6	Intronic
1	85888752	85889252	4	CD14 Mono._.COVID19_55650_0055	180568	ZNHIT6	Intronic
1	85985318	85985818	2	B naive._.COVID19_55650_0132d0	171374	COL24A1	Intronic
1	86018241	86018741	3	CD14 Mono._.COVID19_55650_0086	138451	COL24A1	Intronic
1	86061631	86062131	8	CD16 Mono._.Control_HIP002	95061	COL24A1	Intronic
1	86069360	86069860	2	CD16 Mono._.Control_HIP044	87332	COL24A1	Intronic
1	86071504	86072004	2	CD8 TEM._.COVID19_28205_0557	85188	COL24A1	Intronic
1	86111552	86112052	2	CD4 TCM._.COVID19_55650_0066d0	45140	COL24A1	Intronic
1	86135737	86136237	3	CD16 Mono._.Control_HIP015	20955	COL24A1	Intronic
1	86137399	86137899	8	CD16 Mono._.Control_HIP015	19293	COL24A1	Intronic
1	86140415	86140915	2	NK_CD56bright._.Control_HIP043	16277	COL24A1	Intronic
1	86153768	86154268	5	CD14 Mono._.COVID19_28205_0557	2924	COL24A1	Intronic
1	86155439	86155939	20	CD14 Mono._.COVID19_55650_0055	1253	COL24A1	Exonic
1	86156178	86156678	16	CD14 Mono._.COVID19_28205_0555d0	514	COL24A1	Exonic
1	86156789	86157289	15	CD14 Mono._.COVID19_28205_0558	95	COL24A1	Promoter
1	86176327	86176827	3	CD16 Mono._.Control_HIP015	19633	COL24A1	Distal
1	86286285	86286785	2	CD14 Mono._.COVID19_28205_0556	71151	MIR7856	Distal
1	86306818	86307318	2	NK._.COVID19_28205_0555d0	50618	MIR7856	Distal
1	86324111	86324611	15	CD14 Mono._.COVID19_28205_0558	33325	MIR7856	Distal
1	86326452	86326952	2	CD14 Mono._.COVID19_55650_0052	30984	MIR7856	Distal
1	86339301	86339801	20	CD14 Mono._.COVID19_28205_0555d0	18135	MIR7856	Distal
1	86352027	86352527	2	CD14 Mono._.COVID19_55650_0066d7	5409	MIR7856	Intronic
1	86365810	86366310	13	CD14 Mono._.COVID19_55650_0066d7	8372	MIR7856	Intronic
1	86380216	86380716	16	CD4 TCM._.Control_HIP044	15875	ODF2L	Intronic
1	86382857	86383357	4	CD14 Mono._.COVID19_55650_0086	13234	ODF2L	Intronic
1	86389305	86389805	16	CD4 TCM._.COVID19_55650_0083	6786	ODF2L	Intronic
1	86390642	86391142	3	CD4 TCM._.COVID19_28205_0558	5449	ODF2L	Intronic
1	86393840	86394340	4	CD8 TEM._.COVID19_55650_0066d0	2251	ODF2L	Intronic
1	86394358	86394858	4	CD8 TEM._.COVID19_55650_0083	1733	ODF2L	Intronic
1	86395115	86395615	4	CD14 Mono._.COVID19_55650_0086	976	ODF2L	Intronic
1	86396110	86396610	19	CD4 TCM._.COVID19_28205_0558	17	ODF2L	Promoter
1	86396694	86397194	4	CD8 TEM._.COVID19_55650_0132d0	601	ODF2L	Promoter
1	86414965	86415465	2	CD14 Mono._.COVID19_55650_0067	8870	CLCA2	Distal
1	86419213	86419713	8	CD4 Naive._.COVID19_28205_0559	4622	CLCA2	Distal
1	86426017	86426517	2	CD4 TCM._.Other	2180	CLCA2	Intronic
1	86429763	86430263	19	CD14 Mono._.COVID19_55650_0067	5926	CLCA2	Intronic
1	86441490	86441990	9	CD4 TCM._.COVID19_55650_0132d0	17653	CLCA2	Intronic
1	86460848	86461348	4	CD14 Mono._.COVID19_28205_0555d0	7269	CLCA1	Distal
1	86473992	86474492	12	CD8 TEM._.COVID19_55650_0132d0	5873	CLCA1	Intronic
1	86493009	86493509	2	CD8 TEM._.COVID19_28205_0556	24890	CLCA1	Intronic
1	86499908	86500408	14	CD4 TCM._.Control_HIP002	31789	CLCA1	Exonic
1	86502079	86502579	15	CD4 TCM._.Control_HIP043	33960	CLCA1	Distal
1	86503136	86503636	4	CD14 Mono._.Other	35017	CLCA1	Distal
1	86504027	86504527	5	CD4 TCM._.Control_HIP023	35908	CLCA1	Distal
1	86507941	86508441	9	CD4 TCM._.COVID19_55650_0066d7	38886	CLCA4	Distal
1	86608428	86608928	2	pDC._.Rep1	61599	CLCA4	Distal
1	86616847	86617347	10	B naive._.COVID19_55650_0132d0	70018	CLCA4	Distal
1	86621227	86621727	2	B intermediate._.Control_HIP043	74398	CLCA4	Distal
1	86646175	86646675	5	CD16 Mono._.Control_HIP043	58144	SH3GLB1	Distal
1	86687510	86688010	3	B intermediate._.Other	16809	SH3GLB1	Distal
1	86692240	86692740	2	B naive._.Control_HIP044	12079	SH3GLB1	Distal
1	86699074	86699574	2	Plasmablast._.1	5245	SH3GLB1	Distal
1	86702954	86703454	2	NK._.Control_HIP023	1365	SH3GLB1	Promoter
1	86703468	86703968	7	CD4 TCM._.COVID19_55650_0132d0	851	SH3GLB1	Promoter
1	86704018	86704518	18	CD14 Mono._.COVID19_28205_0556	301	SH3GLB1	Promoter
1	86704537	86705037	19	NK._.Control_HIP023	216	SH3GLB1	Exonic
1	86705093	86705593	16	NK._.Control_EV08	772	SH3GLB1	Intronic
1	86705712	86706212	13	CD14 Mono._.COVID19_55650_0066d7	1391	SH3GLB1	Intronic
1	86706351	86706851	4	NK._.Control_HIP023	2030	SH3GLB1	Intronic
1	86708859	86709359	6	CD8 TEM._.COVID19_28205_0564d0	4538	SH3GLB1	Intronic
1	86714499	86714999	4	CD8 TEM._.Control_HIP045	10178	SH3GLB1	Intronic
1	86740059	86740559	11	CD4 TCM._.COVID19_55650_0083	35738	SH3GLB1	Intronic
1	86741904	86742404	6	CD4 TCM._.Other	37583	SH3GLB1	Intronic
1	86753593	86754093	2	CD8 TEM._.COVID19_55650_0066d0	49272	SH3GLB1	Distal
1	86755737	86756237	6	B intermediate._.Control_HIP043	51416	SH3GLB1	Distal
1	86760357	86760857	3	CD4 TCM._.Other	56036	SH3GLB1	Distal
1	86773315	86773815	18	CD14 Mono._.Other	68994	SH3GLB1	Distal
1	86774241	86774741	22	CD14 Mono._.COVID19_28205_0555d2	69920	SH3GLB1	Distal
1	86778385	86778885	4	CD14 Mono._.Other	74064	SH3GLB1	Distal
1	86780859	86781359	15	CD14 Mono._.COVID19_28205_0556	76538	SH3GLB1	Distal
1	86787542	86788042	7	CD14 Mono._.COVID19_55650_0083	83221	SH3GLB1	Distal
1	86788225	86788725	22	CD14 Mono._.COVID19_55650_0055	83904	SH3GLB1	Distal
1	86788779	86789279	11	CD14 Mono._.COVID19_55650_0055	84458	SH3GLB1	Distal
1	86793003	86793503	5	CD14 Mono._.COVID19_28205_0558	88682	SH3GLB1	Distal
1	86798799	86799299	4	B intermediate._.Control_HIP043	94478	SH3GLB1	Distal
1	86822394	86822894	3	CD14 Mono._.Control_HIP044	91779	SELENOF	Distal
1	86833547	86834047	12	CD14 Mono._.COVID19_55650_0067	80626	SELENOF	Distal
1	86845754	86846254	6	CD14 Mono._.COVID19_55650_0066d7	68419	SELENOF	Distal
1	86846256	86846756	7	CD14 Mono._.COVID19_55650_0066d7	67917	SELENOF	Distal
1	86847994	86848494	2	B naive._.COVID19_55650_0052	66179	SELENOF	Distal
1	86851869	86852369	2	B intermediate._.COVID19_28205_0558	62304	SELENOF	Distal
1	86858510	86859010	2	B intermediate._.COVID19_28205_0558	55663	SELENOF	Distal
1	86866182	86866682	10	B naive._.COVID19_28205_0556	47991	SELENOF	Intronic
1	86887404	86887904	2	Plasmablast._.COVID19_28205_0558	26769	SELENOF	Intronic
1	86912554	86913054	3	B naive._.Control_EV08	1619	SELENOF	Promoter
1	86913662	86914162	13	CD4 TCM._.COVID19_55650_0083	511	SELENOF	Promoter
1	86914169	86914669	19	CD4 TCM._.COVID19_28205_0558	4	SELENOF	Promoter
1	86915200	86915700	20	CD8 TEM._.COVID19_28205_0564d0	801	HS2ST1	Promoter
1	86916289	86916789	3	CD8 TEM._.Control_EV08	1890	HS2ST1	Intronic
1	86916930	86917430	2	CD4 TCM._.Control_HIP044	2531	HS2ST1	Intronic
1	86933546	86934046	2	CD4 TCM._.COVID19_55650_0066d7	19147	HS2ST1	Intronic
1	86965398	86965898	5	CD4 TCM._.COVID19_28205_0564d0	27360	LINC01140	Intronic
1	87025120	87025620	2	CD14 Mono._.Control_HIP015	32360	LINC01140	Intronic
1	87030646	87031146	2	Plasmablast._.COVID19_28205_0558	37886	LINC01140	Intronic
1	87042370	87042870	3	B naive._.Control_HIP044	49610	LINC01140	Intronic
1	87044794	87045294	9	CD4 Naive._.Control_HIP045	52034	LINC01140	Intronic
1	87045712	87046212	9	CD4 Naive._.COVID19_28205_0558	52952	LINC01140	Intronic
1	87051905	87052405	3	B intermediate._.Control_HIP023	59145	LINC01140	Intronic
1	87057272	87057772	6	B intermediate._.Control_HIP043	64512	LINC01140	Intronic
1	87057779	87058279	2	Plasmablast._.COVID19_28205_0558	65019	LINC01140	Intronic
1	87061785	87062285	7	B intermediate._.Control_HIP045	69025	LINC01140	Intronic
1	87084250	87084750	5	CD4 TCM._.Control_HIP044	91490	LINC01140	Intronic
1	87108236	87108736	2	B intermediate._.Control_HIP043	115476	LINC01140	Exonic
1	87128938	87129438	2	CD14 Mono._.COVID19_55650_0055	136178	LINC01140	Intronic
1	87130700	87131200	2	NK._.COVID19_55650_0086	137940	LINC01140	Intronic
1	87131660	87132160	20	CD14 Mono._.Control_HIP043	138900	LINC01140	Intronic
1	87132659	87133159	2	CD4 TCM._.COVID19_55650_0055	139899	LINC01140	Exonic
1	87143408	87143908	2	pDC._.Rep2	150648	LINC01140	Intronic
1	87147224	87147724	10	CD14 Mono._.Control_HIP023	154464	LINC01140	Intronic
1	87148629	87149129	11	CD14 Mono._.COVID19_55650_0067	155869	LINC01140	Intronic
1	87149652	87150152	4	CD14 Mono._.Control_HIP015	156892	LINC01140	Intronic
1	87151252	87151752	3	CD8 TEM._.Control_HIP023	158492	LINC01140	Intronic
1	87151846	87152346	14	CD14 Mono._.COVID19_55650_0066d7	159086	LINC01140	Intronic
1	87154354	87154854	2	CD14 Mono._.COVID19_55650_0086	161594	LINC01140	Intronic
1	87176049	87176549	9	CD14 Mono._.COVID19_55650_0066d7	152168	LMO4	Distal
1	87180131	87180631	12	CD14 Mono._.COVID19_55650_0132d0	148086	LMO4	Distal
1	87202723	87203223	4	NK._.COVID19_55650_0086	125494	LMO4	Distal
1	87208905	87209405	5	NK._.Control_HIP044	119312	LMO4	Distal
1	87224219	87224719	2	NK._.Control_HIP045	103998	LMO4	Distal
1	87226182	87226682	10	CD14 Mono._.COVID19_55650_0066d7	102035	LMO4	Distal
1	87231974	87232474	2	pDC._.Rep1	96243	LMO4	Distal
1	87279139	87279639	2	CD8 TEM._.Control_HIP023	49078	LMO4	Distal
1	87286907	87287407	13	CD14 Mono._.Control_HIP002	41310	LMO4	Distal
1	87292856	87293356	5	B naive._.Control_HIP044	35361	LMO4	Distal
1	87296159	87296659	12	CD14 Mono._.COVID19_55650_0086	32058	LMO4	Distal
1	87299586	87300086	4	CD14 Mono._.Control_HIP002	28631	LMO4	Distal
1	87301422	87301922	3	CD14 Mono._.COVID19_28205_0555d0	26795	LMO4	Distal
1	87305105	87305605	5	CD16 Mono._.COVID19_55650_0083	23112	LMO4	Distal
1	87314102	87314602	6	CD16 Mono._.Control_HIP002	14115	LMO4	Distal
1	87317428	87317928	2	B intermediate._.Other	10789	LMO4	Distal
1	87318031	87318531	4	NK_CD56bright._.Control_HIP043	10186	LMO4	Distal
1	87325928	87326428	15	CD4 TCM._.COVID19_55650_0066d7	2289	LMO4	Distal
1	87328164	87328664	19	NK._.COVID19_28205_0556	53	LMO4	Promoter
1	87328667	87329167	15	CD4 TCM._.Other	448	LMO4	Exonic
1	87329179	87329679	16	CD4 TCM._.COVID19_28205_0556	960	LMO4	Intronic
1	87330156	87330656	12	CD8 TEM._.COVID19_55650_0052	1937	LMO4	Intronic
1	87330872	87331372	12	CD4 TCM._.Control_HIP044	2653	LMO4	Intronic
1	87331394	87331894	10	B intermediate._.COVID19_55650_0052	3175	LMO4	Intronic
1	87332069	87332569	6	NK._.COVID19_55650_0067	3850	LMO4	Intronic
1	87333660	87334160	19	NK._.COVID19_55650_0083	5441	LMO4	Intronic
1	87334258	87334758	3	NK_CD56bright._.Control_HIP043	6039	LMO4	Intronic
1	87335028	87335528	21	CD8 TEM._.COVID19_55650_0132d0	6809	LMO4	Intronic
1	87336484	87336984	3	CD4 TCM._.COVID19_28205_0558	8265	LMO4	Intronic
1	87336992	87337492	2	CD4 TCM._.COVID19_28205_0564d0	8773	LMO4	Intronic
1	87337500	87338000	2	NK._.COVID19_55650_0083	9281	LMO4	Intronic
1	87346134	87346634	2	CD14 Mono._.COVID19_28205_0556	17915	LMO4	Exonic
1	87402565	87403065	2	CD14 Mono._.Control_HIP045	31159	LINC01364	Distal
1	87404168	87404668	14	CD4 TCM._.Control_HIP044	32762	LINC01364	Distal
1	87423799	87424299	21	CD14 Mono._.COVID19_55650_0086	52393	LINC01364	Distal
1	87435411	87435911	3	CD4 TCM._.Control_HIP023	64005	LINC01364	Distal
1	87437712	87438212	3	B intermediate._.COVID19_55650_0052	66306	LINC01364	Distal
1	87442189	87442689	2	CD14 Mono._.COVID19_55650_0055	70783	LINC01364	Distal
1	87449516	87450016	10	B intermediate._.Control_HIP043	78110	LINC01364	Distal
1	87450160	87450660	3	CD4 TCM._.Control_EV08	78754	LINC01364	Distal
1	87450779	87451279	2	CD4 TCM._.COVID19_28205_0556	79373	LINC01364	Distal
1	87506528	87507028	3	CD4 TCM._.COVID19_28205_0556	135122	LINC01364	Distal
1	87587550	87588050	2	pDC._.Rep1	216144	LINC01364	Distal
1	87588433	87588933	6	CD16 Mono._.Control_HIP023	217027	LINC01364	Distal
1	87592104	87592604	2	Plasmablast._.1	220698	LINC01364	Distal
1	87598011	87598511	3	CD16 Mono._.Control_HIP015	226605	LINC01364	Distal
1	87643955	87644455	2	NK_CD56bright._.Control_HIP044	272549	LINC01364	Distal
1	87644833	87645333	2	NK_CD56bright._.Other	273427	LINC01364	Distal
1	87684033	87684533	2	NK._.Control_HIP023	312627	LINC01364	Distal
1	87684701	87685201	2	CD4 TCM._.COVID19_55650_0067	313295	LINC01364	Distal
1	87695604	87696104	2	NK_CD56bright._.Control_HIP044	324198	LINC01364	Distal
1	87728588	87729088	2	CD4 TCM._.Other	357182	LINC01364	Distal
1	87759363	87759863	6	B intermediate._.Control_HIP045	387957	LINC01364	Distal
1	87763419	87763919	3	CD16 Mono._.COVID19_55650_0083	392013	LINC01364	Distal
1	87790844	87791344	2	CD4 TCM._.Control_HIP023	419438	LINC01364	Distal
1	87812879	87813379	8	B intermediate._.COVID19_28205_0558	441473	LINC01364	Distal
1	87826611	87827111	9	B intermediate._.Other	455205	LINC01364	Distal
1	87830511	87831011	7	B naive._.Control_HIP043	459105	LINC01364	Distal
1	87836713	87837213	2	CD16 Mono._.COVID19_55650_0083	465307	LINC01364	Distal
1	87864617	87865117	8	B intermediate._.Control_HIP045	493211	LINC01364	Distal
1	87869096	87869596	3	CD16 Mono._.Other	497690	LINC01364	Distal
1	87869629	87870129	20	CD14 Mono._.COVID19_55650_0067	498223	LINC01364	Distal
1	87871772	87872272	4	B intermediate._.COVID19_28205_0558	500366	LINC01364	Distal
1	87872654	87873154	7	B intermediate._.Control_HIP045	501248	LINC01364	Distal
1	87873216	87873716	2	B intermediate._.Control_HIP045	501810	LINC01364	Distal
1	87894019	87894519	7	B intermediate._.Control_HIP043	522613	LINC01364	Distal
1	87902762	87903262	8	CD16 Mono._.Other	531356	LINC01364	Distal
1	87952515	87953015	3	CD14 Mono._.Control_EV08	581109	LINC01364	Distal
1	87953711	87954211	6	B intermediate._.Control_HIP044	582305	LINC01364	Distal
1	88022438	88022938	3	CD14 Mono._.Control_HIP044	651032	LINC01364	Distal
1	88061404	88061904	4	B intermediate._.Control_HIP043	622567	PKN2	Distal
1	88075659	88076159	3	CD14 Mono._.COVID19_28205_0555d0	608312	PKN2	Distal
1	88180450	88180950	6	CD14 Mono._.Control_HIP015	503521	PKN2	Distal
1	88191841	88192341	9	B intermediate._.COVID19_28205_0558	492130	PKN2	Distal
1	88303076	88303576	2	B intermediate._.COVID19_55650_0066d7	380895	PKN2	Distal
1	88423254	88423754	2	CD4 Naive._.Control_HIP045	260717	PKN2	Distal
1	88533677	88534177	2	CD8 TEM._.COVID19_55650_0132d0	150294	PKN2	Distal
1	88595297	88595797	8	CD14 Mono._.COVID19_55650_0052	88674	PKN2	Intronic
1	88603281	88603781	2	CD4 TCM._.COVID19_28205_0555d2	80690	PKN2	Intronic
1	88608061	88608561	5	CD4 Naive._.COVID19_28205_0559	75910	PKN2	Intronic
1	88647174	88647674	5	CD14 Mono._.COVID19_55650_0066d7	36797	PKN2	Intronic
1	88655604	88656104	5	CD4 TCM._.COVID19_55650_0086	28367	PKN2	Intronic
1	88660450	88660950	3	CD4 TCM._.COVID19_28205_0558	23521	PKN2	Intronic
1	88661095	88661595	2	CD4 Naive._.COVID19_28205_0559	22876	PKN2	Intronic
1	88673302	88673802	2	NK._.Control_HIP023	10669	PKN2	Intronic
1	88682855	88683355	7	CD8 TEM._.COVID19_28205_0564d0	1116	PKN2	Promoter
1	88683866	88684366	22	CD14 Mono._.COVID19_55650_0067	105	PKN2	Promoter
1	88684685	88685185	8	B naive._.COVID19_55650_0067	268	PKN2-AS1	Intronic
1	88685207	88685707	2	CD16 Mono._.Other	252	PKN2-AS1	Promoter
1	88698623	88699123	2	CD16 Mono._.Other	13668	PKN2-AS1	Intronic
1	88700409	88700909	10	CD14 Mono._.COVID19_55650_0055	15454	PKN2-AS1	Intronic
1	88701200	88701700	21	CD14 Mono._.COVID19_55650_0055	16245	PKN2-AS1	Intronic
1	88701736	88702236	5	CD16 Mono._.Control_HIP015	16781	PKN2-AS1	Intronic
1	88726710	88727210	4	CD16 Mono._.Control_HIP023	41755	PKN2-AS1	Intronic
1	88730105	88730605	14	CD14 Mono._.COVID19_55650_0055	45150	PKN2-AS1	Intronic
1	88736565	88737065	5	CD16 Mono._.Control_HIP002	51610	PKN2-AS1	Intronic
1	88747342	88747842	2	CD14 Mono._.COVID19_55650_0055	62387	PKN2-AS1	Intronic
1	88771588	88772088	2	CD14 Mono._.Control_HIP002	86633	PKN2-AS1	Exonic
1	88791159	88791659	2	NK._.COVID19_55650_0086	100534	GTF2B	Intronic
1	88799449	88799949	3	CD14 Mono._.COVID19_55650_0066d7	92244	GTF2B	Intronic
1	88800377	88800877	3	NK_CD56bright._.Control_HIP044	91316	GTF2B	Intronic
1	88801774	88802274	4	CD16 Mono._.Other	89919	GTF2B	Intronic
1	88851165	88851665	3	CD8 TEM._.COVID19_28205_0557	40528	GTF2B	Distal
1	88860928	88861428	2	CD14 Mono._.COVID19_28205_0556	30765	GTF2B	Intronic
1	88867989	88868489	2	CD4 TCM._.COVID19_55650_0067	23704	GTF2B	Intronic
1	88868567	88869067	2	CD8 TEM._.COVID19_55650_0132d0	23126	GTF2B	Intronic
1	88873921	88874421	8	CD14 Mono._.COVID19_28205_0555d0	17772	GTF2B	Intronic
1	88875482	88875982	2	CD4 TCM._.Other	16211	GTF2B	Intronic
1	88877332	88877832	4	CD4 TCM._.COVID19_28205_0564d0	14361	GTF2B	Intronic
1	88877872	88878372	3	CD4 TCM._.COVID19_28205_0558	13821	GTF2B	Intronic
1	88878463	88878963	2	CD4 TCM._.COVID19_55650_0086	13230	GTF2B	Intronic
1	88880169	88880669	3	CD4 TCM._.Control_EV08	11524	GTF2B	Intronic
1	88881014	88881514	2	CD4 Naive._.Control_HIP044	10679	GTF2B	Intronic
1	88882087	88882587	2	CD8 TEM._.COVID19_55650_0052	9606	GTF2B	Intronic
1	88888685	88889185	11	CD4 TCM._.Control_HIP044	3008	GTF2B	Intronic
1	88889405	88889905	2	CD4 Naive._.COVID19_28205_0556	2288	GTF2B	Intronic
1	88890023	88890523	4	NK._.COVID19_28205_0555d0	1670	GTF2B	Intronic
1	88890736	88891236	13	CD4 TCM._.COVID19_55650_0055	957	GTF2B	Intronic
1	88891352	88891852	2	Plasmablast._.COVID19_28205_0558	341	GTF2B	Exonic
1	88891986	88892486	8	CD8 TEM._.COVID19_55650_0066d0	291	GTF2B	Promoter
1	88892488	88892988	8	CD4 TCM._.COVID19_28205_0564d0	793	GTF2B	Promoter
1	88935882	88936382	3	B naive._.Control_HIP023	44187	GTF2B	Exonic
1	88946755	88947255	10	CD14 Mono._.COVID19_28205_0564d0	45947	KYAT3	Intronic
1	88971152	88971652	2	CD16 Mono._.Control_HIP015	21550	KYAT3	Intronic
1	88973483	88973983	6	NK._.COVID19_55650_0083	19219	KYAT3	Intronic
1	88974604	88975104	6	NK._.COVID19_55650_0083	18098	KYAT3	Intronic
1	88976156	88976656	5	CD14 Mono._.COVID19_55650_0083	16546	KYAT3	Intronic
1	88979380	88979880	3	CD8 TEM._.COVID19_55650_0066d0	13322	KYAT3	Exonic
1	88980730	88981230	3	CD16 Mono._.Control_HIP015	11972	KYAT3	Exonic
1	88983813	88984313	14	CD4 TCM._.COVID19_28205_0564d0	8889	KYAT3	Exonic
1	88984935	88985435	3	CD4 TCM._.COVID19_55650_0083	7767	KYAT3	Intronic
1	88985664	88986164	2	CD4 TCM._.COVID19_55650_0066d7	7038	KYAT3	Intronic
1	88988730	88989230	3	CD4 TCM._.Control_HIP044	3972	KYAT3	Intronic
1	88991140	88991640	15	CD8 TEM._.COVID19_28205_0564d0	1562	KYAT3	Intronic
1	88992179	88992679	15	CD4 TCM._.COVID19_55650_0055	523	KYAT3	Intronic
1	88992719	88993219	22	CD14 Mono._.COVID19_55650_0057	8	RBMXL1	Promoter
1	88993629	88994129	12	CD8 TEM._.COVID19_55650_0132d0	918	RBMXL1	Promoter
1	88998645	88999145	15	CD4 TCM._.COVID19_28205_0558	5934	RBMXL1	Distal
1	89002179	89002679	6	CD4 Naive._.Control_HIP044	9468	RBMXL1	Distal
1	89004613	89005113	3	CD16 Mono._.Control_HIP043	11902	RBMXL1	Distal
1	89021240	89021740	10	CD4 TCM._.COVID19_28205_0564d0	1403	GBP3	Intronic
1	89021959	89022459	13	CD4 TCM._.COVID19_55650_0066d7	684	GBP3	Intronic
1	89022642	89023142	9	CD4 Naive._.COVID19_28205_0559	1	GBP3	Promoter
1	89029019	89029519	8	CD4 TCM._.COVID19_55650_0066d7	6374	GBP3	Distal
1	89034009	89034509	6	CD4 TCM._.COVID19_28205_0558	11364	GBP3	Distal
1	89037125	89037625	6	CD16 Mono._.Control_HIP023	14480	GBP3	Distal
1	89039206	89039706	3	CD4 TCM._.COVID19_55650_0067	16561	GBP3	Distal
1	89040955	89041455	4	CD4 TCM._.Other	18310	GBP3	Distal
1	89045476	89045976	2	CD16 Mono._.Control_HIP015	19633	GBP1	Distal
1	89046728	89047228	4	CD16 Mono._.Other	18381	GBP1	Distal
1	89049806	89050306	3	CD14 Mono._.Control_HIP015	15303	GBP1	Distal
1	89061839	89062339	2	CD4 TCM._.COVID19_28205_0558	3270	GBP1	Intronic
1	89064001	89064501	8	NK._.Control_HIP023	1108	GBP1	Intronic
1	89065121	89065621	20	CD14 Mono._.COVID19_28205_0558	10	GBP1	Promoter
1	89069888	89070388	13	CD8 TEM._.COVID19_28205_0564d0	4777	GBP1	Distal
1	89070411	89070911	4	NK._.COVID19_55650_0067	5300	GBP1	Distal
1	89080925	89081425	2	cDC2._.Rep2	15814	GBP1	Distal
1	89085724	89086224	12	CD8 TEM._.COVID19_55650_0132d0	20613	GBP1	Distal
1	89088530	89089030	2	CD16 Mono._.Control_HIP023	23419	GBP1	Distal
1	89119675	89120175	2	CD8 TEM._.COVID19_28205_0564d0	30530	GBP2	Exonic
1	89124539	89125039	4	CD8 TEM._.COVID19_28205_0564d0	25666	GBP2	Intronic
1	89125149	89125649	7	CD8 TEM._.Other	25056	GBP2	Intronic
1	89125940	89126440	16	CD4 TCM._.COVID19_55650_0055	24265	GBP2	Intronic
1	89126504	89127004	9	NK._.Control_HIP023	23701	GBP2	Intronic
1	89127177	89127677	9	CD4 Naive._.COVID19_28205_0558	23028	GBP2	Intronic
1	89128696	89129196	8	CD4 Naive._.Other	21509	GBP2	Intronic
1	89129294	89129794	2	CD4 TCM._.COVID19_55650_0083	20911	GBP2	Intronic
1	89129848	89130348	9	CD14 Mono._.COVID19_55650_0083	20357	GBP2	Intronic
1	89133174	89133674	2	CD14 Mono._.Control_HIP043	17031	GBP2	Exonic
1	89151024	89151524	2	CD16 Mono._.Control_HIP043	817	GBP2	Promoter
1	89170949	89171449	2	CD16 Mono._.Control_HIP015	4840	GBP7	Intronic
1	89196796	89197296	2	CD8 TEM._.COVID19_28205_0559	1885	GBP4	Intronic
1	89197658	89198158	9	NK._.COVID19_55650_0132d0	1023	GBP4	Intronic
1	89198348	89198848	17	NK._.COVID19_28205_0559	333	GBP4	Intronic
1	89199506	89200006	9	CD4 TCM._.COVID19_28205_0558	823	GBP4	Promoter
1	89200550	89201050	9	B naive._.COVID19_55650_0067	1867	GBP4	Promoter
1	89201057	89201557	7	B naive._.COVID19_55650_0132d0	2374	GBP4	Distal
1	89201829	89202329	2	CD4 TCM._.COVID19_28205_0556	3146	GBP4	Distal
1	89206390	89206890	4	B naive._.COVID19_55650_0067	7707	GBP4	Distal
1	89256973	89257473	5	CD16 Mono._.Control_HIP044	15580	GBP5	Distal
1	89257965	89258465	9	NK._.Control_HIP023	14588	GBP5	Distal
1	89258541	89259041	2	NK._.COVID19_55650_0083	14012	GBP5	Distal
1	89259488	89259988	17	NK._.COVID19_28205_0559	13065	GBP5	Exonic
1	89260076	89260576	4	CD4 TCM._.Control_HIP023	12477	GBP5	Exonic
1	89261569	89262069	3	NK._.COVID19_28205_0555d0	10984	GBP5	Intronic
1	89262358	89262858	2	CD8 TEM._.Other	10195	GBP5	Exonic
1	89269157	89269657	5	CD4 TCM._.COVID19_28205_0564d0	3396	GBP5	Exonic
1	89270330	89270830	3	NK._.COVID19_28205_0559	2223	GBP5	Exonic
1	89271607	89272107	10	CD14 Mono._.COVID19_55650_0067	946	GBP5	Exonic
1	89272111	89272611	2	CD4 Naive._.Control_HIP044	442	GBP5	Exonic
1	89272666	89273166	19	NK._.COVID19_55650_0086	111	GBP5	Promoter
1	89273509	89274009	2	CD4 TCM._.COVID19_28205_0564d0	954	GBP5	Promoter
1	89274343	89274843	7	CD4 Naive._.COVID19_28205_0559	1788	GBP5	Promoter
1	89276607	89277107	4	CD8 TEM._.COVID19_28205_0558	4052	GBP5	Distal
1	89277667	89278167	7	CD4 Naive._.Control_HIP043	5112	GBP5	Distal
1	89278538	89279038	13	CD8 TEM._.Control_HIP043	5983	GBP5	Distal
1	89279063	89279563	20	CD8 TEM._.COVID19_55650_0083	6508	GBP5	Distal
1	89279565	89280065	8	CD8 TEM._.COVID19_55650_0067	7010	GBP5	Distal
1	89280681	89281181	2	CD16 Mono._.COVID19_55650_0052	8126	GBP5	Distal
1	89284102	89284602	2	CD8 TEM._.COVID19_28205_0556	11547	GBP5	Distal
1	89285133	89285633	5	NK._.COVID19_55650_0067	12578	GBP5	Distal
1	89285657	89286157	20	CD8 TEM._.COVID19_55650_0132d0	13102	GBP5	Distal
1	89286830	89287330	6	CD4 Naive._.COVID19_28205_0559	14275	GBP5	Distal
1	89295144	89295644	9	CD4 TCM._.COVID19_28205_0558	22589	GBP5	Distal
1	89310482	89310982	15	CD8 TEM._.Control_HIP023	37927	GBP5	Distal
1	89311558	89312058	3	CD8 TEM._.Control_HIP023	39003	GBP5	Distal
1	89312531	89313031	4	CD14 Mono._.COVID19_55650_0086	39976	GBP5	Distal
1	89351557	89352057	8	CD16 Mono._.Control_HIP015	12250	GBP6	Distal
1	89352367	89352867	3	CD14 Mono._.COVID19_28205_0556	11440	GBP6	Distal
1	89354113	89354613	10	CD14 Mono._.COVID19_55650_0066d7	9694	GBP6	Distal
1	89358225	89358725	16	CD4 TCM._.COVID19_55650_0083	5582	GBP6	Distal
1	89363088	89363588	4	CD8 TEM._.COVID19_28205_0564d0	719	GBP6	Promoter
1	89387748	89388248	2	NK._.COVID19_28205_0555d0	23939	GBP6	Distal
1	89405372	89405872	2	CD4 TCM._.Other	41563	GBP6	Distal
1	89407389	89407889	4	CD4 TCM._.COVID19_28205_0564d0	43580	GBP6	Distal
1	89408421	89408921	2	NK._.Control_HIP015	44612	GBP6	Distal
1	89429086	89429586	2	cDC2._.Rep2	65277	GBP6	Distal
1	89434289	89434789	2	CD8 TEM._.COVID19_55650_0066d0	70480	GBP6	Distal
1	89444731	89445231	5	CD14 Mono._.COVID19_28205_0555d0	79854	LRRC8B	Distal
1	89451020	89451520	6	CD4 Naive._.COVID19_28205_0559	73565	LRRC8B	Distal
1	89455099	89455599	7	CD4 Naive._.COVID19_28205_0559	69486	LRRC8B	Distal
1	89457627	89458127	2	CD4 TCM._.COVID19_55650_0086	66958	LRRC8B	Distal
1	89460277	89460777	2	cDC2._.Rep2	64308	LRRC8B	Distal
1	89463914	89464414	2	CD8 TEM._.COVID19_28205_0564d0	60671	LRRC8B	Distal
1	89465274	89465774	7	CD8 TEM._.COVID19_28205_0557	59311	LRRC8B	Distal
1	89466506	89467006	4	CD16 Mono._.COVID19_55650_0083	58079	LRRC8B	Distal
1	89483204	89483704	14	CD8 TEM._.COVID19_28205_0559	41381	LRRC8B	Distal
1	89487908	89488408	2	pDC._.Rep2	36677	LRRC8B	Distal
1	89489027	89489527	19	CD14 Mono._.COVID19_28205_0555d0	35558	LRRC8B	Distal
1	89519737	89520237	9	NK._.Control_HIP023	4848	LRRC8B	Distal
1	89520288	89520788	2	B naive._.Control_HIP043	4297	LRRC8B	Distal
1	89523326	89523826	3	B intermediate._.Other	1259	LRRC8B	Promoter
1	89524025	89524525	8	B naive._.Control_HIP044	560	LRRC8B	Promoter
1	89524563	89525063	22	CD14 Mono._.COVID19_55650_0086	22	LRRC8B	Promoter
1	89525356	89525856	13	CD4 TCM._.COVID19_28205_0556	769	LRRC8B	Intronic
1	89525900	89526400	2	CD4 TCM._.Control_HIP043	1313	LRRC8B	Intronic
1	89532137	89532637	2	NK._.COVID19_28205_0555d0	7550	LRRC8B	Intronic
1	89538180	89538680	13	CD14 Mono._.COVID19_55650_0066d7	13593	LRRC8B	Intronic
1	89545487	89545987	6	CD4 Naive._.COVID19_28205_0559	20900	LRRC8B	Intronic
1	89546039	89546539	3	CD4 TCM._.COVID19_55650_0066d0	21452	LRRC8B	Intronic
1	89548407	89548907	2	Plasmablast._.COVID19_28205_0558	23820	LRRC8B	Intronic
1	89550364	89550864	2	B naive._.COVID19_55650_0132d0	25777	LRRC8B	Intronic
1	89552764	89553264	16	CD14 Mono._.COVID19_55650_0086	28177	LRRC8B	Intronic
1	89554393	89554893	2	CD16 Mono._.Control_HIP044	29806	LRRC8B	Intronic
1	89555531	89556031	11	CD14 Mono._.COVID19_55650_0067	30944	LRRC8B	Intronic
1	89556998	89557498	8	CD16 Mono._.Control_HIP044	32411	LRRC8B	Intronic
1	89557897	89558397	8	CD14 Mono._.COVID19_55650_0067	33310	LRRC8B	Intronic
1	89566839	89567339	18	CD14 Mono._.COVID19_28205_0555d0	42252	LRRC8B	Intronic
1	89578048	89578548	3	CD14 Mono._.COVID19_55650_0057	53461	LRRC8B	Intronic
1	89578898	89579398	2	B intermediate._.COVID19_28205_0556	53745	LRRC8C-DT	Intronic
1	89592681	89593181	16	CD14 Mono._.Control_EV08	39962	LRRC8C-DT	Exonic
1	89594679	89595179	4	CD4 Naive._.Control_HIP043	37964	LRRC8C-DT	Exonic
1	89597847	89598347	2	CD4 Naive._.Control_HIP023	34796	LRRC8C-DT	Exonic
1	89598987	89599487	15	CD14 Mono._.COVID19_55650_0086	33656	LRRC8C-DT	Intronic
1	89602865	89603365	6	CD4 TCM._.Control_HIP044	29778	LRRC8C-DT	Intronic
1	89603711	89604211	5	CD4 TCM._.Control_EV08	28932	LRRC8C-DT	Intronic
1	89604431	89604931	4	CD4 Naive._.Control_HIP044	28212	LRRC8C-DT	Intronic
1	89606480	89606980	8	CD4 Naive._.Control_HIP043	26163	LRRC8C-DT	Intronic
1	89607110	89607610	9	CD4 Naive._.Control_HIP043	25533	LRRC8C-DT	Intronic
1	89608169	89608669	19	CD4 TCM._.Control_EV08	24474	LRRC8C-DT	Intronic
1	89608828	89609328	21	CD8 TEM._.COVID19_55650_0066d7	23815	LRRC8C-DT	Intronic
1	89609467	89609967	13	CD4 TCM._.Control_HIP044	23176	LRRC8C-DT	Intronic
1	89610097	89610597	14	CD4 TCM._.COVID19_28205_0556	22546	LRRC8C-DT	Intronic
1	89610677	89611177	18	CD4 TCM._.Other	21966	LRRC8C-DT	Intronic
1	89611638	89612138	15	CD4 TCM._.Other	21005	LRRC8C-DT	Intronic
1	89615924	89616424	12	CD14 Mono._.COVID19_28205_0555d2	16719	LRRC8C-DT	Intronic
1	89620522	89621022	3	CD14 Mono._.COVID19_55650_0066d7	12121	LRRC8C-DT	Intronic
1	89622801	89623301	12	CD4 TCM._.Control_HIP023	9842	LRRC8C-DT	Intronic
1	89626798	89627298	18	CD4 TCM._.Control_EV08	5845	LRRC8C-DT	Intronic
1	89628971	89629471	4	CD4 TCM._.Control_EV08	3672	LRRC8C-DT	Intronic
1	89629512	89630012	3	CD4 Naive._.COVID19_28205_0559	3131	LRRC8C-DT	Intronic
1	89630023	89630523	13	CD4 TCM._.Control_HIP043	2620	LRRC8C-DT	Intronic
1	89630634	89631134	5	CD4 TCM._.Control_HIP023	2009	LRRC8C-DT	Intronic
1	89631715	89632215	2	CD8 TEM._.Other	928	LRRC8C-DT	Promoter
1	89632420	89632920	19	CD4 TCM._.COVID19_55650_0083	223	LRRC8C-DT	Promoter
1	89633262	89633762	16	CD4 TCM._.COVID19_28205_0564d0	371	LRRC8D	Promoter
1	89634143	89634643	8	CD4 Naive._.COVID19_28205_0559	1252	LRRC8D	Promoter
1	89635238	89635738	3	CD8 TEM._.COVID19_55650_0066d7	2347	LRRC8D	Intronic
1	89636092	89636592	13	CD14 Mono._.COVID19_55650_0067	3201	LRRC8D	Intronic
1	89637096	89637596	2	CD8 TEM._.COVID19_28205_0564d0	4205	LRRC8D	Intronic
1	89638167	89638667	2	CD4 Naive._.COVID19_28205_0558	5276	LRRC8D	Intronic
1	89638995	89639495	2	CD4 TCM._.COVID19_28205_0558	6104	LRRC8D	Intronic
1	89641728	89642228	5	CD14 Mono._.COVID19_55650_0086	8837	LRRC8D	Intronic
1	89652349	89652849	2	CD4 TCM._.Control_HIP044	19458	LRRC8D	Intronic
1	89653351	89653851	2	CD4 TCM._.Control_EV08	20460	LRRC8D	Intronic
1	89654516	89655016	2	CD8 TEM._.Other	21625	LRRC8D	Intronic
1	89655080	89655580	6	CD8 TEM._.COVID19_55650_0083	22189	LRRC8D	Intronic
1	89655643	89656143	3	CD4 TCM._.Other	22752	LRRC8D	Intronic
1	89656256	89656756	2	CD8 TEM._.COVID19_55650_0132d0	23365	LRRC8D	Intronic
1	89657257	89657757	4	CD4 TCM._.COVID19_28205_0564d0	24366	LRRC8D	Intronic
1	89657861	89658361	18	CD4 TCM._.COVID19_28205_0558	24970	LRRC8D	Intronic
1	89658959	89659459	6	CD4 TCM._.COVID19_28205_0556	26068	LRRC8D	Intronic
1	89659561	89660061	14	CD8 TEM._.COVID19_28205_0564d0	26670	LRRC8D	Intronic
1	89660128	89660628	4	CD8 TEM._.COVID19_55650_0132d0	27237	LRRC8D	Intronic
1	89661232	89661732	2	CD8 TEM._.Control_HIP023	28341	LRRC8D	Intronic
1	89667667	89668167	2	CD4 Naive._.COVID19_28205_0558	34776	LRRC8D	Intronic
1	89669430	89669930	17	CD14 Mono._.COVID19_28205_0556	36539	LRRC8D	Intronic
1	89670083	89670583	9	B intermediate._.Control_HIP045	37192	LRRC8D	Intronic
1	89670610	89671110	4	CD4 TCM._.COVID19_28205_0558	37719	LRRC8D	Intronic
1	89672079	89672579	9	CD14 Mono._.COVID19_55650_0067	39188	LRRC8D	Intronic
1	89681006	89681506	7	B naive._.Control_HIP043	48115	LRRC8D	Intronic
1	89683020	89683520	3	CD14 Mono._.COVID19_28205_0556	50129	LRRC8D	Intronic
1	89684644	89685144	5	CD16 Mono._.Control_HIP015	51753	LRRC8D	Intronic
1	89688550	89689050	3	CD16 Mono._.Other	55659	LRRC8D	Intronic
1	89692750	89693250	9	B naive._.Control_HIP044	59859	LRRC8D	Intronic
1	89693477	89693977	7	B naive._.Control_EV08	60586	LRRC8D	Intronic
1	89694212	89694712	6	CD4 Naive._.COVID19_28205_0559	61321	LRRC8D	Intronic
1	89694745	89695245	2	B intermediate._.Control_HIP043	61854	LRRC8D	Intronic
1	89696190	89696690	5	CD8 TEM._.Control_HIP002	63299	LRRC8D	Intronic
1	89697966	89698466	6	CD8 TEM._.Control_HIP023	65075	LRRC8D	Intronic
1	89698605	89699105	9	CD4 TCM._.COVID19_55650_0083	65714	LRRC8D	Intronic
1	89699158	89699658	6	CD4 TCM._.Control_EV08	66267	LRRC8D	Intronic
1	89702060	89702560	3	CD4 TCM._.Control_HIP023	69169	LRRC8D	Intronic
1	89706521	89707021	8	CD16 Mono._.Control_HIP015	73630	LRRC8D	Intronic
1	89708046	89708546	3	CD16 Mono._.Control_HIP015	75155	LRRC8D	Intronic
1	89715691	89716191	3	CD4 TCM._.Control_HIP044	82800	LRRC8D	Exonic
1	89719483	89719983	20	CD8 TEM._.Control_EV08	86592	LRRC8D	Intronic
1	89720019	89720519	2	NK._.COVID19_55650_0067	87128	LRRC8D	Intronic
1	89721257	89721757	21	CD8 TEM._.COVID19_55650_0066d7	88366	LRRC8D	Intronic
1	89723857	89724357	13	CD14 Mono._.COVID19_55650_0083	90966	LRRC8D	Intronic
1	89724591	89725091	22	CD14 Mono._.COVID19_55650_0067	91700	LRRC8D	Intronic
1	89725506	89726006	10	CD14 Mono._.COVID19_55650_0055	92615	LRRC8D	Intronic
1	89728419	89728919	2	Plasmablast._.1	95528	LRRC8D	Intronic
1	89737944	89738444	7	CD8 TEM._.Control_HIP043	105053	LRRC8D	Intronic
1	89739146	89739646	6	CD14 Mono._.COVID19_55650_0067	106255	LRRC8D	Intronic
1	89739814	89740314	18	CD8 TEM._.COVID19_28205_0556	106923	LRRC8D	Intronic
1	89740327	89740827	2	CD4 TCM._.COVID19_55650_0066d0	107436	LRRC8D	Intronic
1	89753733	89754233	6	CD14 Mono._.COVID19_55650_0132d0	120842	LRRC8D	Intronic
1	89754431	89754931	19	CD14 Mono._.COVID19_55650_0067	121540	LRRC8D	Intronic
1	89755553	89756053	7	CD14 Mono._.COVID19_55650_0066d7	122662	LRRC8D	Intronic
1	89756557	89757057	2	CD8 TEM._.COVID19_55650_0052	123666	LRRC8D	Intronic
1	89757530	89758030	21	CD14 Mono._.COVID19_55650_0132d0	124639	LRRC8D	Intronic
1	89758079	89758579	6	CD14 Mono._.COVID19_55650_0067	125188	LRRC8D	Intronic
1	89759003	89759503	4	CD14 Mono._.COVID19_55650_0083	126112	LRRC8D	Intronic
1	89760438	89760938	11	CD14 Mono._.COVID19_55650_0066d7	127547	LRRC8D	Intronic
1	89761810	89762310	8	CD14 Mono._.Other	128919	LRRC8D	Exonic
1	89762375	89762875	2	B naive._.COVID19_55650_0067	129484	LRRC8D	Exonic
1	89762914	89763414	9	CD4 Naive._.COVID19_28205_0559	130023	LRRC8D	Exonic
1	89763422	89763922	6	CD4 TCM._.COVID19_28205_0556	130531	LRRC8D	Exonic
1	89764025	89764525	2	CD4 TCM._.COVID19_28205_0558	131134	LRRC8D	Exonic
1	89772148	89772648	2	B naive._.COVID19_28205_0556	139257	LRRC8D	Intronic
1	89775077	89775577	2	CD4 TCM._.Other	142186	LRRC8D	Intronic
1	89775644	89776144	2	NK._.Control_HIP045	142753	LRRC8D	Intronic
1	89780623	89781123	11	CD4 TCM._.Control_EV08	147732	LRRC8D	Intronic
1	89781706	89782206	7	CD4 Naive._.COVID19_28205_0559	148815	LRRC8D	Intronic
1	89783845	89784345	2	CD16 Mono._.Control_HIP002	150954	LRRC8D	Intronic
1	89799416	89799916	18	CD14 Mono._.COVID19_55650_0083	166525	LRRC8D	Intronic
1	89800065	89800565	2	CD14 Mono._.Control_HIP043	167174	LRRC8D	Intronic
1	89804586	89805086	19	CD14 Mono._.COVID19_55650_0055	171695	LRRC8D	Intronic
1	89810215	89810715	5	CD14 Mono._.Control_HIP015	177324	LRRC8D	Intronic
1	89812922	89813422	14	CD14 Mono._.Control_HIP015	180031	LRRC8D	Intronic
1	89815608	89816108	22	CD14 Mono._.COVID19_55650_0052	179253	ZNF326	Intronic
1	89816405	89816905	2	CD14 Mono._.COVID19_55650_0055	178456	ZNF326	Intronic
1	89816920	89817420	4	CD14 Mono._.COVID19_28205_0555d0	177941	ZNF326	Intronic
1	89820682	89821182	21	CD14 Mono._.Control_EV08	174179	ZNF326	Intronic
1	89821258	89821758	19	CD14 Mono._.COVID19_28205_0556	173603	ZNF326	Intronic
1	89822445	89822945	10	CD14 Mono._.COVID19_55650_0055	172416	ZNF326	Intronic
1	89822975	89823475	16	CD14 Mono._.COVID19_55650_0066d7	171886	ZNF326	Intronic
1	89823853	89824353	2	CD4 TCM._.Other	171008	ZNF326	Intronic
1	89830557	89831057	2	CD14 Mono._.COVID19_55650_0086	164304	ZNF326	Intronic
1	89832451	89832951	2	CD14 Mono._.COVID19_55650_0066d7	162410	ZNF326	Intronic
1	89842810	89843310	2	pDC._.Rep1	152051	ZNF326	Exonic
1	89843786	89844286	7	CD14 Mono._.COVID19_28205_0556	151075	ZNF326	Intronic
1	89844318	89844818	15	CD4 TCM._.COVID19_55650_0055	150543	ZNF326	Intronic
1	89844838	89845338	8	CD4 TCM._.COVID19_28205_0558	150023	ZNF326	Intronic
1	89846435	89846935	3	CD4 Naive._.Control_HIP023	148426	ZNF326	Intronic
1	89847177	89847677	3	B naive._.Control_HIP015	147684	ZNF326	Intronic
1	89848201	89848701	2	CD4 TCM._.COVID19_28205_0564d0	146660	ZNF326	Intronic
1	89853592	89854092	2	CD4 Naive._.COVID19_28205_0558	141269	ZNF326	Intronic
1	89854112	89854612	4	CD4 TCM._.Control_HIP044	140749	ZNF326	Intronic
1	89855147	89855647	7	CD4 TCM._.Control_HIP015	139714	ZNF326	Intronic
1	89855652	89856152	9	CD4 Naive._.COVID19_28205_0559	139209	ZNF326	Intronic
1	89856177	89856677	14	CD4 TCM._.COVID19_28205_0558	138684	ZNF326	Intronic
1	89863380	89863880	9	CD4 TCM._.COVID19_55650_0066d7	131481	ZNF326	Intronic
1	89863993	89864493	2	CD4 TCM._.Control_HIP023	130868	ZNF326	Intronic
1	89865668	89866168	2	CD4 TCM._.COVID19_55650_0067	129193	ZNF326	Intronic
1	89870884	89871384	7	CD4 Naive._.Control_HIP043	123977	ZNF326	Intronic
1	89872507	89873007	2	CD4 Naive._.Control_HIP044	122354	ZNF326	Intronic
1	89873743	89874243	4	CD4 TCM._.Control_HIP023	121118	ZNF326	Intronic
1	89890698	89891198	19	CD14 Mono._.COVID19_28205_0555d2	104163	ZNF326	Intronic
1	89896133	89896633	3	CD16 Mono._.Control_HIP043	98728	ZNF326	Intronic
1	89903983	89904483	2	B naive._.Control_HIP044	90878	ZNF326	Intronic
1	89906580	89907080	11	CD14 Mono._.COVID19_28205_0555d0	88281	ZNF326	Intronic
1	89907657	89908157	5	CD14 Mono._.COVID19_55650_0057	87204	ZNF326	Intronic
1	89908550	89909050	21	CD14 Mono._.COVID19_55650_0086	86311	ZNF326	Intronic
1	89941062	89941562	2	cDC2._.Rep2	53799	ZNF326	Distal
1	89942897	89943397	21	CD14 Mono._.Control_EV08	51964	ZNF326	Distal
1	89946438	89946938	4	CD16 Mono._.Other	48423	ZNF326	Distal
1	89952564	89953064	3	CD4 TCM._.Control_EV08	42297	ZNF326	Distal
1	89953135	89953635	5	CD4 TCM._.Control_HIP044	41726	ZNF326	Distal
1	89956981	89957481	4	NK_CD56bright._.Control_HIP043	37880	ZNF326	Distal
1	89966742	89967242	2	CD4 TCM._.COVID19_28205_0558	28119	ZNF326	Distal
1	89975536	89976036	13	CD14 Mono._.COVID19_55650_0083	19325	ZNF326	Distal
1	89987123	89987623	15	CD4 TCM._.COVID19_55650_0055	7738	ZNF326	Distal
1	89993493	89993993	3	NK._.COVID19_55650_0083	1368	ZNF326	Promoter
1	89994876	89995376	22	CD14 Mono._.COVID19_55650_0055	13	ZNF326	Promoter
1	89995525	89996025	4	CD4 Naive._.COVID19_28205_0559	662	ZNF326	Intronic
1	89996061	89996561	4	NK._.COVID19_55650_0086	1198	ZNF326	Intronic
1	89996845	89997345	2	CD14 Mono._.COVID19_55650_0067	1982	ZNF326	Intronic
1	90000198	90000698	2	CD4 TCM._.COVID19_28205_0558	5335	ZNF326	Intronic
1	90000917	90001417	8	CD8 TEM._.COVID19_55650_0132d0	6054	ZNF326	Intronic
1	90027301	90027801	5	CD14 Mono._.Control_HIP015	32438	ZNF326	Exonic
1	90040700	90041200	2	CD4 TCM._.Control_HIP044	45837	ZNF326	Distal
1	90045875	90046375	4	CD4 TCM._.Control_EV08	51012	ZNF326	Distal
1	90176453	90176953	8	CD14 Mono._.COVID19_55650_0052	181590	ZNF326	Distal
1	90207881	90208381	2	NK._.COVID19_28205_0555d0	213018	ZNF326	Distal
1	90325168	90325668	6	CD16 Mono._.Control_HIP015	330305	ZNF326	Distal
1	90326418	90326918	2	NK._.COVID19_55650_0083	331555	ZNF326	Distal
1	90339729	90340229	2	pDC._.Rep1	344866	ZNF326	Distal
1	90347282	90347782	2	CD14 Mono._.Control_HIP015	352419	ZNF326	Distal
1	90407854	90408354	2	CD4 TCM._.COVID19_55650_0083	309132	BARHL2	Distal
1	90579177	90579677	3	CD14 Mono._.COVID19_55650_0055	137809	BARHL2	Distal
1	90706847	90707347	4	CD14 Mono._.COVID19_55650_0055	10139	BARHL2	Distal
1	90711993	90712493	2	CD4 Naive._.Control_HIP023	4993	BARHL2	Exonic
1	90717272	90717772	3	CD8 TEM._.Control_HIP023	284	BARHL2	Promoter
1	90717877	90718377	3	CD8 TEM._.Control_HIP023	889	BARHL2	Promoter
1	90718867	90719367	2	CD4 TCM._.Control_HIP023	1879	BARHL2	Promoter
1	90721356	90721856	6	CD4 TCM._.COVID19_55650_0067	4368	BARHL2	Distal
1	90723180	90723680	2	B intermediate._.Control_HIP045	6192	BARHL2	Distal
1	90724601	90725101	2	CD8 TEM._.COVID19_28205_0557	7613	BARHL2	Distal
1	90725195	90725695	3	CD8 TEM._.COVID19_28205_0556	8207	BARHL2	Distal
1	90725764	90726264	2	B naive._.COVID19_55650_0067	8776	BARHL2	Distal
1	90726639	90727139	2	CD14 Mono._.COVID19_55650_0055	9651	BARHL2	Distal
1	90729399	90729899	2	B naive._.Control_HIP043	12411	BARHL2	Distal
1	90730233	90730733	6	CD8 TEM._.COVID19_55650_0066d0	13245	BARHL2	Distal
1	90800338	90800838	2	B naive._.COVID19_55650_0132d0	51068	LINC02609	Intronic
1	90834358	90834858	5	CD8 TEM._.Control_HIP023	17048	LINC02609	Intronic
1	90835264	90835764	2	B naive._.Control_HIP015	16142	LINC02609	Intronic
1	90836060	90836560	5	CD14 Mono._.COVID19_55650_0086	15346	LINC02609	Intronic
1	90839284	90839784	2	CD8 TEM._.COVID19_55650_0066d7	12122	LINC02609	Intronic
1	90850438	90850938	5	CD14 Mono._.COVID19_55650_0055	968	LINC02609	Intronic
1	90851409	90851909	15	CD4 TCM._.COVID19_55650_0067	1	LINC02609	Promoter
1	90851925	90852425	2	NK._.Control_EV08	517	LINC02609	Promoter
1	90871942	90872442	2	CD8 TEM._.COVID19_28205_0557	20534	LINC02609	Distal
1	90885104	90885604	2	B naive._.Control_HIP015	33696	LINC02609	Distal
1	90887247	90887747	2	CD4 TCM._.COVID19_55650_0086	35839	LINC02609	Distal
1	90888197	90888697	2	CD8 TEM._.COVID19_28205_0557	36789	LINC02609	Distal
1	90919277	90919777	2	CD4 TCM._.Other	67869	LINC02609	Intronic
1	90919865	90920365	2	CD4 TCM._.Control_EV08	68457	LINC02609	Intronic
1	90926065	90926565	2	CD4 TCM._.COVID19_55650_0086	74657	LINC02609	Intronic
1	90959518	90960018	11	CD14 Mono._.COVID19_28205_0564d0	62503	ZNF644	Intronic
1	90964376	90964876	3	CD8 TEM._.Control_HIP023	57645	ZNF644	Intronic
1	90967322	90967822	2	CD4 TCM._.COVID19_28205_0558	54699	ZNF644	Intronic
1	90974322	90974822	2	NK._.COVID19_55650_0086	47699	ZNF644	Intronic
1	90983710	90984210	7	CD14 Mono._.COVID19_55650_0066d7	38311	ZNF644	Intronic
1	90986791	90987291	7	B naive._.Control_HIP023	35230	ZNF644	Intronic
1	90989909	90990409	6	B naive._.COVID19_55650_0067	32112	ZNF644	Intronic
1	90990676	90991176	2	NK._.COVID19_55650_0067	31345	ZNF644	Intronic
1	90995625	90996125	2	B intermediate._.Other	26396	ZNF644	Intronic
1	91004887	91005387	2	NK._.COVID19_55650_0066d7	17134	ZNF644	Intronic
1	91006375	91006875	3	CD8 TEM._.COVID19_55650_0132d0	15646	ZNF644	Intronic
1	91010499	91010999	5	CD8 TEM._.COVID19_55650_0132d0	11522	ZNF644	Intronic
1	91011843	91012343	3	CD8 TEM._.COVID19_55650_0066d0	10178	ZNF644	Intronic
1	91012440	91012940	2	CD4 Naive._.Control_HIP023	9581	ZNF644	Intronic
1	91012942	91013442	2	CD8 TEM._.COVID19_55650_0066d0	9079	ZNF644	Intronic
1	91015182	91015682	4	CD4 TCM._.COVID19_55650_0083	6839	ZNF644	Intronic
1	91015780	91016280	5	CD4 TCM._.COVID19_55650_0055	6241	ZNF644	Intronic
1	91017952	91018452	6	CD4 TCM._.COVID19_55650_0067	4069	ZNF644	Intronic
1	91018726	91019226	4	CD4 TCM._.Control_HIP023	3295	ZNF644	Intronic
1	91019342	91019842	3	CD4 TCM._.COVID19_55650_0067	2679	ZNF644	Intronic
1	91020208	91020708	3	CD8 TEM._.COVID19_55650_0052	1813	ZNF644	Exonic
1	91021284	91021784	20	CD14 Mono._.Other	737	ZNF644	Intronic
1	91022072	91022572	10	B intermediate._.Control_HIP045	49	ZNF644	Promoter
1	91024473	91024973	9	B intermediate._.COVID19_55650_0067	2450	ZNF644	Distal
1	91026705	91027205	2	CD8 TEM._.COVID19_55650_0066d7	4682	ZNF644	Distal
1	91044685	91045185	2	CD14 Mono._.COVID19_55650_0066d7	22662	ZNF644	Distal
1	91051033	91051533	3	B naive._.Control_HIP015	29010	ZNF644	Distal
1	91053719	91054219	2	NK._.COVID19_28205_0555d0	31696	ZNF644	Distal
1	91054743	91055243	9	B naive._.Control_HIP043	32720	ZNF644	Distal
1	91057745	91058245	6	B intermediate._.Control_HIP043	35722	ZNF644	Distal
1	91063300	91063800	9	B intermediate._.COVID19_55650_0066d7	41277	ZNF644	Distal
1	91083099	91083599	2	CD4 TCM._.COVID19_28205_0556	61076	ZNF644	Distal
1	91093693	91094193	2	B intermediate._.Control_HIP045	71670	ZNF644	Distal
1	91099566	91100066	4	NK_CD56bright._.Control_HIP044	77543	ZNF644	Distal
1	91100252	91100752	2	NK_CD56bright._.Control_HIP043	78229	ZNF644	Distal
1	91116617	91117117	16	CD8 TEM._.COVID19_55650_0052	94594	ZNF644	Distal
1	91124912	91125412	21	CD8 TEM._.COVID19_28205_0564d0	102889	ZNF644	Distal
1	91135928	91136428	3	NK_CD56bright._.Control_HIP044	113905	ZNF644	Distal
1	91148511	91149011	2	pDC._.Rep2	126488	ZNF644	Distal
1	91151598	91152098	2	CD14 Mono._.COVID19_55650_0066d7	129575	ZNF644	Distal
1	91165188	91165688	7	CD4 TCM._.COVID19_28205_0555d2	143165	ZNF644	Distal
1	91166049	91166549	4	CD4 TCM._.Control_HIP023	144026	ZNF644	Distal
1	91173633	91174133	2	NK._.Control_EV08	151610	ZNF644	Distal
1	91282655	91283155	4	CD8 TEM._.Control_HIP023	121963	HFM1	Intronic
1	91401922	91402422	2	CD8 TEM._.Control_HIP023	2696	HFM1	Intronic
1	91404206	91404706	14	CD8 TEM._.Control_HIP045	412	HFM1	Intronic
1	91410925	91411425	2	CD14 Mono._.COVID19_55650_0055	6305	HFM1	Distal
1	91418339	91418839	2	CD14 Mono._.COVID19_28205_0556	13719	HFM1	Distal
1	91477141	91477641	2	B naive._.Control_HIP023	23501	CDC7	Distal
1	91499845	91500345	10	CD14 Mono._.COVID19_55650_0086	797	CDC7	Promoter
1	91500609	91501109	15	CD4 TCM._.COVID19_55650_0067	33	CDC7	Promoter
1	91501154	91501654	16	CD8 TEM._.Control_HIP023	510	CDC7	Exonic
1	91501829	91502329	5	CD8 TEM._.COVID19_55650_0066d0	1185	CDC7	Intronic
1	91502809	91503309	8	CD8 TEM._.COVID19_55650_0083	2165	CDC7	Intronic
1	91511350	91511850	5	CD4 TCM._.COVID19_55650_0066d7	10706	CDC7	Exonic
1	91511865	91512365	2	CD4 Naive._.Control_HIP044	11221	CDC7	Intronic
1	91513103	91513603	6	CD4 TCM._.COVID19_28205_0558	12459	CDC7	Intronic
1	91523333	91523833	14	NK._.Control_HIP044	22689	CDC7	Intronic
1	91526608	91527108	6	NK._.COVID19_55650_0086	25964	CDC7	Distal
1	91529806	91530306	7	NK._.COVID19_55650_0083	29162	CDC7	Distal
1	91532365	91532865	6	NK._.COVID19_28205_0555d0	31721	CDC7	Distal
1	91533448	91533948	15	NK._.COVID19_28205_0555d0	32804	CDC7	Distal
1	91534228	91534728	4	NK._.Control_HIP045	33584	CDC7	Distal
1	91536934	91537434	2	NK._.COVID19_55650_0086	36290	CDC7	Distal
1	91540765	91541265	2	CD8 TEM._.COVID19_55650_0052	40121	CDC7	Distal
1	91541908	91542408	7	NK._.COVID19_28205_0559	41264	CDC7	Distal
1	91545807	91546307	7	NK._.COVID19_28205_0558	45163	CDC7	Distal
1	91547413	91547913	3	CD8 TEM._.COVID19_55650_0066d7	46769	CDC7	Distal
1	91548399	91548899	17	CD8 TEM._.COVID19_55650_0132d0	47755	CDC7	Distal
1	91549290	91549790	19	NK._.COVID19_28205_0559	48646	CDC7	Distal
1	91550358	91550858	2	NK._.Control_HIP023	49714	CDC7	Distal
1	91550914	91551414	16	NK._.Control_EV08	50270	CDC7	Distal
1	91552109	91552609	2	NK._.COVID19_28205_0559	51465	CDC7	Distal
1	91553312	91553812	2	NK._.COVID19_55650_0132d0	52668	CDC7	Distal
1	91553907	91554407	2	NK._.COVID19_55650_0083	53263	CDC7	Distal
1	91555172	91555672	12	CD8 TEM._.COVID19_55650_0132d0	54528	CDC7	Distal
1	91556018	91556518	21	CD8 TEM._.COVID19_28205_0557	55374	CDC7	Distal
1	91556735	91557235	5	CD4 TCM._.Control_HIP043	56091	CDC7	Distal
1	91557260	91557760	4	CD4 TCM._.COVID19_28205_0555d2	56616	CDC7	Distal
1	91560010	91560510	4	NK_CD56bright._.Control_HIP044	59366	CDC7	Distal
1	91560537	91561037	8	CD8 TEM._.COVID19_55650_0066d0	59893	CDC7	Distal
1	91561440	91561940	2	CD4 TCM._.COVID19_55650_0083	60796	CDC7	Distal
1	91569700	91570200	19	CD14 Mono._.COVID19_55650_0067	69056	CDC7	Distal
1	91571967	91572467	19	CD14 Mono._.COVID19_55650_0066d7	71323	CDC7	Distal
1	91576039	91576539	4	CD8 TEM._.Control_HIP023	75395	CDC7	Distal
1	91579506	91580006	11	NK._.COVID19_55650_0083	78862	CDC7	Distal
1	91584664	91585164	2	pDC._.Rep1	84020	CDC7	Distal
1	91587159	91587659	2	pDC._.Rep2	86515	CDC7	Distal
1	91591336	91591836	10	CD14 Mono._.COVID19_28205_0558	90692	CDC7	Distal
1	91591909	91592409	3	CD4 Naive._.COVID19_28205_0559	91265	CDC7	Distal
1	91594086	91594586	2	pDC._.Rep2	93442	CDC7	Distal
1	91596426	91596926	7	NK._.COVID19_55650_0132d0	95782	CDC7	Distal
1	91647079	91647579	2	CD4 Naive._.COVID19_28205_0559	146435	CDC7	Distal
1	91658124	91658624	2	NK._.Control_HIP023	157480	CDC7	Distal
1	91673543	91674043	2	B naive._.Control_HIP023	172899	CDC7	Distal
1	91680382	91680882	2	pDC._.Rep1	179738	CDC7	Exonic
1	91682771	91683271	2	CD16 Mono._.Control_HIP015	182127	CDC7	Exonic
1	91683361	91683861	3	NK._.COVID19_55650_0083	182717	CDC7	Exonic
1	91684141	91684641	6	CD8 TEM._.COVID19_55650_0066d7	183497	CDC7	Intronic
1	91684880	91685380	16	NK._.Control_HIP023	184236	CDC7	Intronic
1	91687257	91687757	3	NK._.COVID19_28205_0555d0	186613	CDC7	Intronic
1	91689030	91689530	3	CD16 Mono._.Other	188386	CDC7	Intronic
1	91697391	91697891	18	NK._.COVID19_28205_0559	196747	CDC7	Intronic
1	91699383	91699883	4	CD8 TEM._.COVID19_55650_0052	198739	CDC7	Intronic
1	91701531	91702031	4	CD8 TEM._.COVID19_55650_0132d0	200887	CDC7	Intronic
1	91708966	91709466	2	NK._.COVID19_55650_0083	197118	TGFBR3	Intronic
1	91712384	91712884	10	NK._.Control_HIP023	193700	TGFBR3	Intronic
1	91713390	91713890	21	CD8 TEM._.COVID19_28205_0558	192694	TGFBR3	Intronic
1	91714321	91714821	2	CD8 TEM._.COVID19_55650_0132d0	191763	TGFBR3	Intronic
1	91715929	91716429	2	CD8 TEM._.Control_EV08	190155	TGFBR3	Intronic
1	91726333	91726833	4	CD8 TEM._.COVID19_55650_0066d0	179751	TGFBR3	Intronic
1	91728956	91729456	2	NK_CD56bright._.Control_HIP015	177128	TGFBR3	Intronic
1	91729881	91730381	13	NK._.COVID19_28205_0555d0	176203	TGFBR3	Intronic
1	91730699	91731199	14	CD8 TEM._.COVID19_28205_0555d0	175385	TGFBR3	Intronic
1	91731250	91731750	15	CD8 TEM._.Control_HIP023	174834	TGFBR3	Intronic
1	91731752	91732252	2	CD4 Naive._.COVID19_28205_0559	174332	TGFBR3	Intronic
1	91732463	91732963	21	CD8 TEM._.COVID19_55650_0132d0	173621	TGFBR3	Intronic
1	91733098	91733598	2	CD8 TEM._.COVID19_55650_0052	172986	TGFBR3	Intronic
1	91734687	91735187	17	CD8 TEM._.COVID19_28205_0555d0	171397	TGFBR3	Exonic
1	91735465	91735965	4	NK._.COVID19_28205_0559	170619	TGFBR3	Intronic
1	91736090	91736590	4	CD8 TEM._.Control_HIP043	169994	TGFBR3	Intronic
1	91737528	91738028	2	NK._.Control_HIP044	168556	TGFBR3	Intronic
1	91739424	91739924	2	NK._.COVID19_55650_0086	166660	TGFBR3	Intronic
1	91751319	91751819	3	CD8 TEM._.COVID19_55650_0083	154765	TGFBR3	Intronic
1	91751856	91752356	4	CD8 TEM._.COVID19_28205_0564d0	154228	TGFBR3	Intronic
1	91752577	91753077	3	CD8 TEM._.COVID19_28205_0564d0	153507	TGFBR3	Intronic
1	91753168	91753668	7	CD8 TEM._.COVID19_55650_0066d0	152916	TGFBR3	Intronic
1	91753831	91754331	20	CD8 TEM._.COVID19_55650_0132d0	152253	TGFBR3	Intronic
1	91754390	91754890	5	CD8 TEM._.COVID19_55650_0132d0	151694	TGFBR3	Intronic
1	91758081	91758581	12	NK._.Control_HIP044	148003	TGFBR3	Intronic
1	91765830	91766330	2	NK._.COVID19_55650_0083	140254	TGFBR3	Intronic
1	91768317	91768817	2	NK._.Control_HIP023	137767	TGFBR3	Intronic
1	91769334	91769834	8	CD8 TEM._.COVID19_55650_0132d0	136750	TGFBR3	Intronic
1	91775216	91775716	6	NK._.Control_EV08	130868	TGFBR3	Intronic
1	91776374	91776874	2	NK._.Control_EV08	129710	TGFBR3	Intronic
1	91784176	91784676	2	CD8 TEM._.COVID19_28205_0556	121908	TGFBR3	Intronic
1	91790393	91790893	3	NK_CD56bright._.Control_HIP044	115691	TGFBR3	Intronic
1	91791691	91792191	2	pDC._.Rep1	114393	TGFBR3	Intronic
1	91792478	91792978	2	CD4 TCM._.Control_EV08	113606	TGFBR3	Intronic
1	91799756	91800256	5	CD8 TEM._.COVID19_28205_0557	106328	TGFBR3	Intronic
1	91802680	91803180	2	NK._.COVID19_55650_0086	103404	TGFBR3	Intronic
1	91803276	91803776	3	CD4 TCM._.COVID19_55650_0066d7	102808	TGFBR3	Intronic
1	91803921	91804421	9	CD4 Naive._.COVID19_28205_0559	102163	TGFBR3	Intronic
1	91804664	91805164	18	CD4 TCM._.Control_EV08	101420	TGFBR3	Intronic
1	91805557	91806057	14	NK._.COVID19_28205_0555d0	100527	TGFBR3	Intronic
1	91809193	91809693	4	CD4 TCM._.Control_EV08	96891	TGFBR3	Intronic
1	91809751	91810251	3	CD8 TEM._.COVID19_55650_0066d0	96333	TGFBR3	Intronic
1	91810689	91811189	6	CD8 TEM._.COVID19_28205_0564d0	95395	TGFBR3	Intronic
1	91812390	91812890	2	CD8 TEM._.COVID19_55650_0066d0	93694	TGFBR3	Intronic
1	91813739	91814239	2	NK._.COVID19_55650_0086	92345	TGFBR3	Intronic
1	91814707	91815207	4	NK._.COVID19_28205_0558	91377	TGFBR3	Intronic
1	91815381	91815881	2	CD8 TEM._.COVID19_55650_0066d0	90703	TGFBR3	Intronic
1	91818460	91818960	6	NK._.COVID19_28205_0555d0	87624	TGFBR3	Intronic
1	91819463	91819963	2	CD8 TEM._.COVID19_55650_0132d0	86621	TGFBR3	Intronic
1	91821744	91822244	2	CD8 TEM._.COVID19_28205_0564d0	84340	TGFBR3	Intronic
1	91825390	91825890	2	CD8 TEM._.COVID19_28205_0556	80694	TGFBR3	Intronic
1	91826971	91827471	5	CD8 TEM._.COVID19_55650_0132d0	79113	TGFBR3	Intronic
1	91827532	91828032	2	CD8 TEM._.COVID19_55650_0052	78552	TGFBR3	Intronic
1	91829232	91829732	3	NK._.COVID19_55650_0083	76852	TGFBR3	Intronic
1	91829996	91830496	4	NK._.COVID19_55650_0086	76088	TGFBR3	Intronic
1	91830742	91831242	3	CD8 TEM._.COVID19_28205_0557	75342	TGFBR3	Intronic
1	91841903	91842403	2	CD4 TCM._.COVID19_28205_0558	64181	TGFBR3	Intronic
1	91845910	91846410	6	NK._.COVID19_28205_0555d0	60174	TGFBR3	Intronic
1	91849452	91849952	2	NK._.COVID19_55650_0086	56632	TGFBR3	Intronic
1	91863956	91864456	4	NK._.COVID19_28205_0559	42128	TGFBR3	Intronic
1	91869017	91869517	2	NK._.COVID19_28205_0559	37067	TGFBR3	Intronic
1	91870296	91870796	5	CD4 TCM._.COVID19_28205_0558	35788	TGFBR3	Intronic
1	91871117	91871617	3	CD8 TEM._.COVID19_28205_0559	34967	TGFBR3	Intronic
1	91872562	91873062	4	CD4 TCM._.COVID19_28205_0558	33522	TGFBR3	Intronic
1	91874196	91874696	7	NK._.COVID19_28205_0556	31888	TGFBR3	Intronic
1	91875237	91875737	3	NK._.Control_HIP023	30847	TGFBR3	Intronic
1	91875888	91876388	21	CD8 TEM._.COVID19_28205_0564d0	30196	TGFBR3	Intronic
1	91876430	91876930	8	NK._.COVID19_28205_0559	29654	TGFBR3	Intronic
1	91877737	91878237	3	CD4 TCM._.COVID19_55650_0083	28347	TGFBR3	Intronic
1	91878318	91878818	4	CD4 TCM._.COVID19_55650_0067	27766	TGFBR3	Intronic
1	91882420	91882920	4	NK._.Control_HIP043	23664	TGFBR3	Intronic
1	91883347	91883847	18	CD8 TEM._.Control_EV08	22737	TGFBR3	Intronic
1	91884320	91884820	15	NK._.Control_HIP023	21764	TGFBR3	Intronic
1	91885244	91885744	13	NK._.Control_HIP023	20840	TGFBR3	Intronic
1	91885990	91886490	20	CD8 TEM._.COVID19_28205_0564d0	20094	TGFBR3	Exonic
1	91886583	91887083	13	NK._.Other	19501	TGFBR3	Intronic
1	91887114	91887614	4	CD4 TCM._.Control_HIP043	18970	TGFBR3	Intronic
1	91890008	91890508	17	CD8 TEM._.COVID19_55650_0066d7	16076	TGFBR3	Intronic
1	91891344	91891844	3	NK._.COVID19_55650_0132d0	14740	TGFBR3	Intronic
1	91891865	91892365	8	CD8 TEM._.COVID19_28205_0564d0	14219	TGFBR3	Intronic
1	91895975	91896475	3	CD8 TEM._.Control_EV08	10109	TGFBR3	Intronic
1	91927211	91927711	13	CD4 TCM._.Control_EV08	21125	TGFBR3	Distal
1	91932355	91932855	2	CD8 TEM._.Control_EV08	16765	BRDT	Distal
1	91941628	91942128	11	CD8 TEM._.COVID19_55650_0066d7	7492	BRDT	Distal
1	91947333	91947833	2	CD8 TEM._.COVID19_28205_0557	1787	BRDT	Promoter
1	91948380	91948880	21	CD8 TEM._.COVID19_28205_0557	740	BRDT	Promoter
1	91948932	91949432	9	CD8 TEM._.COVID19_28205_0564d0	188	BRDT	Promoter
1	91958669	91959169	2	CD14 Mono._.COVID19_55650_0055	9547	BRDT	Intronic
1	91997547	91998047	8	CD8 TEM._.Control_HIP023	32184	EPHX4	Intronic
1	92016067	92016567	2	CD8 TEM._.COVID19_28205_0564d0	13664	EPHX4	Distal
1	92016629	92017129	14	CD8 TEM._.COVID19_55650_0066d0	13102	EPHX4	Distal
1	92017573	92018073	2	NK._.COVID19_28205_0559	12158	EPHX4	Distal
1	92018115	92018615	3	CD8 TEM._.COVID19_55650_0083	11616	EPHX4	Distal
1	92026952	92027452	2	CD14 Mono._.COVID19_28205_0556	2779	EPHX4	Distal
1	92029708	92030208	7	CD4 TCM._.COVID19_28205_0564d0	23	EPHX4	Promoter
1	92030233	92030733	15	CD8 TEM._.COVID19_55650_0132d0	500	EPHX4	Intronic
1	92030800	92031300	2	CD4 TCM._.Control_EV08	1067	EPHX4	Intronic
1	92031678	92032178	2	CD8 TEM._.COVID19_28205_0564d0	1945	EPHX4	Intronic
1	92080244	92080744	21	CD8 TEM._.COVID19_55650_0132d0	188	BTBD8	Exonic
1	92095730	92096230	7	CD14 Mono._.COVID19_55650_0055	15674	BTBD8	Intronic
1	92096254	92096754	22	CD14 Mono._.COVID19_55650_0067	16198	BTBD8	Intronic
1	92123771	92124271	2	CD4 TCM._.Control_HIP023	43030	KIAA1107	Intronic
1	92149585	92150085	2	CD14 Mono._.COVID19_55650_0055	17216	KIAA1107	Distal
1	92153750	92154250	2	CD14 Mono._.COVID19_55650_0055	13051	KIAA1107	Distal
1	92165439	92165939	2	CD4 TCM._.Control_HIP044	1362	KIAA1107	Promoter
1	92194421	92194921	3	CD14 Mono._.Control_HIP023	23268	C1orf146	Distal
1	92201910	92202410	4	CD14 Mono._.Control_HIP015	15779	C1orf146	Distal
1	92270940	92271440	2	CD8 TEM._.COVID19_28205_0557	27774	RPAP2	Intronic
1	92291294	92291794	5	CD8 TEM._.Control_HIP023	7420	RPAP2	Intronic
1	92298096	92298596	3	CD4 Naive._.COVID19_28205_0559	618	RPAP2	Promoter
1	92298754	92299254	22	CD14 Mono._.Other	16	GLMN	Promoter
1	92299750	92300250	2	CD8 TEM._.COVID19_55650_0066d7	1012	GLMN	Promoter
1	92310038	92310538	11	NK._.COVID19_28205_0555d0	11300	GLMN	Intronic
1	92311797	92312297	6	CD4 TCM._.COVID19_55650_0067	13059	GLMN	Intronic
1	92313988	92314488	6	CD8 TEM._.COVID19_55650_0132d0	15250	GLMN	Intronic
1	92315209	92315709	16	CD8 TEM._.Control_HIP023	16471	GLMN	Intronic
1	92315976	92316476	21	CD8 TEM._.COVID19_55650_0132d0	17238	GLMN	Intronic
1	92317747	92318247	14	NK._.Control_HIP023	19009	GLMN	Intronic
1	92323608	92324108	6	CD4 TCM._.COVID19_28205_0564d0	24870	GLMN	Exonic
1	92356840	92357340	2	CD14 Mono._.Control_HIP023	58102	GLMN	Intronic
1	92357848	92358348	2	CD4 TCM._.COVID19_28205_0564d0	59110	GLMN	Intronic
1	92365592	92366092	21	CD8 TEM._.COVID19_55650_0132d0	66854	GLMN	Intronic
1	92366287	92366787	3	CD8 TEM._.COVID19_28205_0556	67549	GLMN	Intronic
1	92367426	92367926	8	NK._.COVID19_55650_0086	68688	GLMN	Intronic
1	92394320	92394820	2	CD8 TEM._.COVID19_28205_0564d0	92305	GFI1	Exonic
1	92398986	92399486	3	B intermediate._.COVID19_55650_0067	87639	GFI1	Exonic
1	92410635	92411135	6	CD4 TCM._.COVID19_28205_0558	75990	GFI1	Distal
1	92447025	92447525	2	CD16 Mono._.Control_HIP043	39600	GFI1	Distal
1	92448529	92449029	2	CD4 TCM._.Control_HIP023	38096	GFI1	Distal
1	92459744	92460244	7	CD16 Mono._.Control_HIP015	26881	GFI1	Distal
1	92461691	92462191	2	Plasmablast._.COVID19_28205_0558	24934	GFI1	Distal
1	92464845	92465345	9	NK._.Control_HIP023	21780	GFI1	Distal
1	92466069	92466569	3	NK._.Control_HIP023	20556	GFI1	Distal
1	92466973	92467473	3	CD14 Mono._.COVID19_55650_0066d7	19652	GFI1	Distal
1	92473496	92473996	2	CD4 TCM._.COVID19_28205_0564d0	13129	GFI1	Distal
1	92474162	92474662	3	NK._.COVID19_55650_0132d0	12463	GFI1	Distal
1	92474678	92475178	2	CD8 TEM._.COVID19_55650_0066d7	11947	GFI1	Exonic
1	92475613	92476113	5	CD8 TEM._.COVID19_28205_0564d0	11012	GFI1	Exonic
1	92476209	92476709	17	CD8 TEM._.COVID19_55650_0132d0	10416	GFI1	Intronic
1	92478344	92478844	13	CD8 TEM._.COVID19_55650_0132d0	8281	GFI1	Exonic
1	92478989	92479489	19	CD8 TEM._.COVID19_28205_0564d0	7636	GFI1	Intronic
1	92482158	92482658	19	CD8 TEM._.Control_HIP023	4467	GFI1	Intronic
1	92483093	92483593	16	CD4 TCM._.COVID19_55650_0066d7	3532	GFI1	Intronic
1	92483705	92484205	3	CD16 Mono._.COVID19_55650_0052	2920	GFI1	Intronic
1	92484476	92484976	21	CD8 TEM._.Control_HIP023	2149	GFI1	Intronic
1	92485020	92485520	14	CD4 TCM._.COVID19_55650_0086	1605	GFI1	Intronic
1	92485738	92486238	17	CD4 TCM._.COVID19_28205_0558	887	GFI1	Intronic
1	92486761	92487261	17	NK._.Control_HIP023	134	GFI1	Promoter
1	92487303	92487803	5	CD4 TCM._.COVID19_55650_0067	676	GFI1	Promoter
1	92487947	92488447	4	CD4 TCM._.COVID19_28205_0564d0	1320	GFI1	Promoter
1	92489106	92489606	2	NK._.Control_HIP023	2479	GFI1	Distal
1	92495623	92496123	3	CD4 TCM._.Control_EV08	8996	GFI1	Distal
1	92502103	92502603	11	CD14 Mono._.COVID19_28205_0556	15476	GFI1	Distal
1	92511485	92511985	2	Plasmablast._.COVID19_28205_0558	24858	GFI1	Exonic
1	92522372	92522872	2	CD14 Mono._.COVID19_55650_0055	35745	GFI1	Intronic
1	92530257	92530757	2	B naive._.Control_HIP044	43630	GFI1	Intronic
1	92532247	92532747	7	CD8 TEM._.Control_HIP023	45620	GFI1	Intronic
1	92536161	92536661	3	CD4 TCM._.COVID19_55650_0066d7	49534	GFI1	Intronic
1	92536944	92537444	9	CD4 Naive._.COVID19_28205_0559	50317	GFI1	Intronic
1	92537951	92538451	21	CD8 TEM._.COVID19_55650_0132d0	51324	GFI1	Intronic
1	92538696	92539196	14	CD8 TEM._.COVID19_28205_0564d0	52069	GFI1	Intronic
1	92544599	92545099	2	NK_CD56bright._.Control_HIP043	57972	GFI1	Intronic
1	92554167	92554667	3	B naive._.COVID19_55650_0132d0	67540	GFI1	Intronic
1	92563385	92563885	2	CD8 TEM._.COVID19_28205_0557	76758	GFI1	Intronic
1	92567435	92567935	2	CD14 Mono._.COVID19_55650_0052	80808	GFI1	Intronic
1	92583244	92583744	3	CD4 TCM._.COVID19_55650_0066d7	96617	GFI1	Intronic
1	92583765	92584265	15	CD4 TCM._.Control_EV08	97138	GFI1	Intronic
1	92584415	92584915	14	CD4 TCM._.Other	97788	GFI1	Intronic
1	92584931	92585431	2	CD8 TEM._.COVID19_55650_0132d0	98304	GFI1	Intronic
1	92599122	92599622	6	CD4 TCM._.COVID19_28205_0558	112495	GFI1	Intronic
1	92623134	92623634	7	CD8 TEM._.COVID19_28205_0557	136507	GFI1	Intronic
1	92663776	92664276	2	CD16 Mono._.Other	128377	EVI5	Intronic
1	92691899	92692399	2	B naive._.COVID19_55650_0067	100254	EVI5	Intronic
1	92715675	92716175	2	NK._.COVID19_28205_0555d0	76478	EVI5	Intronic
1	92728668	92729168	13	CD14 Mono._.COVID19_28205_0564d0	63485	EVI5	Intronic
1	92730423	92730923	6	CD14 Mono._.Control_HIP043	61730	EVI5	Intronic
1	92734232	92734732	2	B naive._.Control_HIP043	57921	EVI5	Intronic
1	92736339	92736839	3	B intermediate._.Control_HIP043	55814	EVI5	Exonic
1	92739556	92740056	8	B naive._.Control_EV08	52597	EVI5	Intronic
1	92743084	92743584	14	CD14 Mono._.COVID19_28205_0558	49069	EVI5	Intronic
1	92748032	92748532	5	CD14 Mono._.Control_HIP002	44121	EVI5	Intronic
1	92748969	92749469	16	CD14 Mono._.Control_HIP015	43184	EVI5	Intronic
1	92754563	92755063	6	CD14 Mono._.Control_HIP015	37590	EVI5	Intronic
1	92783972	92784472	11	CD4 TCM._.COVID19_55650_0083	8181	EVI5	Intronic
1	92784963	92785463	9	B intermediate._.COVID19_55650_0066d7	7190	EVI5	Intronic
1	92785520	92786020	4	CD14 Mono._.COVID19_55650_0055	6633	EVI5	Intronic
1	92786079	92786579	5	CD16 Mono._.Other	6074	EVI5	Intronic
1	92792187	92792687	4	CD14 Mono._.COVID19_55650_0067	32	EVI5	Promoter
1	92797193	92797693	2	CD14 Mono._.COVID19_28205_0556	5038	EVI5	Distal
1	92804633	92805133	6	CD16 Mono._.Control_HIP015	12478	EVI5	Distal
1	92818308	92818808	5	B naive._.Control_HIP023	13466	RPL5	Distal
1	92831731	92832231	21	CD8 TEM._.Other	43	RPL5	Promoter
1	92832435	92832935	7	CD14 Mono._.COVID19_55650_0066d7	659	RPL5	Intronic
1	92833772	92834272	8	CD4 TCM._.COVID19_28205_0564d0	1996	RPL5	Intronic
1	92834551	92835051	2	CD4 TCM._.Control_EV08	2487	SNORD21	Exonic
1	92835359	92835859	2	CD4 TCM._.COVID19_55650_0067	1679	SNORD21	Promoter
1	92835916	92836416	2	CD4 TCM._.Control_EV08	1122	SNORD21	Promoter
1	92837702	92838202	2	CD4 TCM._.Control_EV08	662	SNORD21	Intronic
1	92838399	92838899	2	CD4 Naive._.COVID19_28205_0558	1359	SNORD21	Intronic
1	92839247	92839747	6	CD8 TEM._.Other	1221	SNORA66	Promoter
1	92839813	92840313	6	CD8 TEM._.COVID19_55650_0083	655	SNORA66	Promoter
1	92840591	92841091	19	CD8 TEM._.COVID19_55650_0132d0	121	SNORA66	Exonic
1	92847259	92847759	2	CD8 TEM._.COVID19_28205_0564d0	6789	SNORA66	Intronic
1	92852159	92852659	5	CD16 Mono._.Control_HIP002	11689	SNORA66	Intronic
1	92853250	92853750	19	CD14 Mono._.COVID19_55650_0055	12780	SNORA66	Intronic
1	92854361	92854861	5	CD4 TCM._.COVID19_55650_0083	13891	SNORA66	Intronic
1	92858825	92859325	9	CD4 Naive._.COVID19_28205_0559	18355	SNORA66	Intronic
1	92859338	92859838	2	CD4 TCM._.COVID19_28205_0564d0	18868	SNORA66	Intronic
1	92876945	92877445	4	NK._.COVID19_28205_0555d0	36475	SNORA66	Intronic
1	92877746	92878246	17	CD8 TEM._.COVID19_28205_0564d0	37276	SNORA66	Intronic
1	92882782	92883282	14	NK._.COVID19_55650_0052	42312	SNORA66	Intronic
1	92883557	92884057	2	NK._.COVID19_55650_0086	43087	SNORA66	Intronic
1	92884131	92884631	2	CD8 TEM._.COVID19_55650_0132d0	43661	SNORA66	Intronic
1	92885232	92885732	2	NK._.COVID19_28205_0555d0	44762	SNORA66	Intronic
1	92898040	92898540	5	B naive._.Control_HIP023	57570	SNORA66	Intronic
1	92903162	92903662	5	NK._.Control_HIP045	58109	DIPK1A	Intronic
1	92921209	92921709	2	CD8 TEM._.COVID19_28205_0564d0	40062	DIPK1A	Intronic
1	92926795	92927295	2	B intermediate._.Other	34476	DIPK1A	Intronic
1	92927740	92928240	10	CD14 Mono._.COVID19_55650_0086	33531	DIPK1A	Intronic
1	92929347	92929847	3	B naive._.COVID19_55650_0067	31924	DIPK1A	Intronic
1	92929874	92930374	2	CD14 Mono._.COVID19_55650_0067	31397	DIPK1A	Intronic
1	92943432	92943932	2	CD4 TCM._.COVID19_28205_0556	17839	DIPK1A	Intronic
1	92944362	92944862	2	Plasmablast._.COVID19_28205_0558	16909	DIPK1A	Intronic
1	92945152	92945652	7	B intermediate._.Control_HIP043	16119	DIPK1A	Intronic
1	92947567	92948067	2	Plasmablast._.COVID19_28205_0558	13704	DIPK1A	Intronic
1	92949830	92950330	2	CD16 Mono._.COVID19_55650_0083	11441	DIPK1A	Intronic
1	92950961	92951461	18	CD14 Mono._.Other	10310	DIPK1A	Intronic
1	92951524	92952024	2	NK._.COVID19_55650_0083	9747	DIPK1A	Intronic
1	92952850	92953350	3	CD8 TEM._.COVID19_28205_0564d0	8421	DIPK1A	Intronic
1	92953455	92953955	17	CD4 TCM._.Other	7816	DIPK1A	Intronic
1	92956024	92956524	2	CD4 TCM._.COVID19_55650_0083	5247	DIPK1A	Intronic
1	92956936	92957436	18	CD8 TEM._.Other	4335	DIPK1A	Intronic
1	92958140	92958640	2	B naive._.Control_HIP023	3131	DIPK1A	Intronic
1	92959698	92960198	2	Plasmablast._.COVID19_28205_0558	1573	DIPK1A	Intronic
1	92960320	92960820	9	CD4 Naive._.COVID19_28205_0559	951	DIPK1A	Intronic
1	92961248	92961748	17	CD14 Mono._.COVID19_55650_0086	23	DIPK1A	Promoter
1	92961840	92962340	8	B naive._.Control_EV08	567	DIPK1A	Promoter
1	92962364	92962864	18	CD4 TCM._.Control_HIP044	1091	DIPK1A	Promoter
1	92963011	92963511	4	CD14 Mono._.COVID19_55650_0086	1738	DIPK1A	Promoter
1	92964291	92964791	2	CD14 Mono._.COVID19_55650_0086	3018	DIPK1A	Distal
1	92964901	92965401	9	CD4 Naive._.Control_HIP044	3628	DIPK1A	Distal
1	92968385	92968885	5	CD4 Naive._.COVID19_28205_0559	7112	DIPK1A	Distal
1	92969408	92969908	2	CD14 Mono._.COVID19_28205_0555d2	8135	DIPK1A	Distal
1	92972358	92972858	6	CD14 Mono._.Other	11085	DIPK1A	Distal
1	92973476	92973976	10	B intermediate._.Control_HIP043	12203	DIPK1A	Distal
1	92974814	92975314	2	Plasmablast._.COVID19_28205_0558	13541	DIPK1A	Distal
1	92975507	92976007	10	B naive._.Control_HIP023	14234	DIPK1A	Distal
1	92976040	92976540	5	B naive._.Control_HIP015	14767	DIPK1A	Distal
1	92977457	92977957	5	B naive._.COVID19_55650_0052	16184	DIPK1A	Distal
1	92980617	92981117	9	CD8 TEM._.Control_HIP043	19344	DIPK1A	Distal
1	92981185	92981685	19	CD4 TCM._.Control_EV08	19912	DIPK1A	Distal
1	92990004	92990504	5	CD4 TCM._.COVID19_55650_0083	28731	DIPK1A	Distal
1	92990802	92991302	6	CD4 Naive._.Other	29529	DIPK1A	Distal
1	92994035	92994535	18	CD4 TCM._.Control_HIP043	32762	DIPK1A	Distal
1	92995452	92995952	3	CD14 Mono._.COVID19_28205_0556	34179	DIPK1A	Distal
1	93005241	93005741	5	B naive._.Control_HIP023	43968	DIPK1A	Distal
1	93007872	93008372	2	CD14 Mono._.COVID19_55650_0067	46599	DIPK1A	Distal
1	93014112	93014612	8	CD14 Mono._.COVID19_55650_0067	52839	DIPK1A	Distal
1	93021515	93022015	13	CD4 TCM._.COVID19_55650_0083	57469	MTF2	Distal
1	93029195	93029695	2	pDC._.Rep2	49789	MTF2	Distal
1	93030079	93030579	5	CD14 Mono._.COVID19_28205_0555d0	48905	MTF2	Distal
1	93033735	93034235	6	B intermediate._.Control_HIP043	45249	MTF2	Distal
1	93042394	93042894	21	CD8 TEM._.Control_HIP023	36590	MTF2	Distal
1	93056234	93056734	2	CD4 Naive._.Control_HIP045	22750	MTF2	Distal
1	93062141	93062641	12	CD4 TCM._.COVID19_28205_0556	16843	MTF2	Distal
1	93072280	93072780	2	CD8 TEM._.Control_HIP023	6704	MTF2	Distal
1	93076256	93076756	8	CD14 Mono._.Control_HIP015	2728	MTF2	Distal
1	93078161	93078661	2	B intermediate._.COVID19_55650_0066d7	823	MTF2	Promoter
1	93078997	93079497	9	CD4 Naive._.COVID19_28205_0559	11	MTF2	Promoter
1	93079619	93080119	6	CD4 TCM._.COVID19_55650_0067	633	MTF2	Intronic
1	93080352	93080852	16	CD4 TCM._.Other	1366	MTF2	Intronic
1	93081668	93082168	13	CD14 Mono._.Control_HIP015	2682	MTF2	Intronic
1	93082292	93082792	2	NK._.Control_HIP045	3306	MTF2	Intronic
1	93096062	93096562	2	CD14 Mono._.COVID19_55650_0055	17076	MTF2	Intronic
1	93099464	93099964	4	CD14 Mono._.COVID19_55650_0055	20478	MTF2	Intronic
1	93111075	93111575	2	Plasmablast._.COVID19_28205_0558	32089	MTF2	Intronic
1	93111719	93112219	7	CD14 Mono._.Control_HIP002	32733	MTF2	Intronic
1	93146299	93146799	2	B intermediate._.COVID19_55650_0052	33369	CCDC18	Distal
1	93155294	93155794	2	CD4 TCM._.COVID19_55650_0066d7	24374	CCDC18	Intronic
1	93164699	93165199	5	CD14 Mono._.COVID19_28205_0555d2	14969	CCDC18	Intronic
1	93170729	93171229	9	CD4 TCM._.COVID19_55650_0066d7	8939	CCDC18	Intronic
1	93171431	93171931	2	CD4 TCM._.Control_HIP044	8237	CCDC18	Intronic
1	93175968	93176468	2	CD4 Naive._.Other	3700	CCDC18	Intronic
1	93177362	93177862	2	B intermediate._.Other	2306	CCDC18	Intronic
1	93178027	93178527	2	CD4 TCM._.COVID19_28205_0558	1641	CCDC18	Promoter
1	93178855	93179355	4	CD8 TEM._.COVID19_55650_0067	813	CCDC18	Promoter
1	93179431	93179931	2	cDC2._.Rep2	237	CCDC18	Promoter
1	93180293	93180793	18	CD4 TCM._.Other	184	TMED5	Exonic
1	93180935	93181435	21	CD8 TEM._.COVID19_55650_0132d0	456	TMED5	Promoter
1	93181448	93181948	8	CD8 TEM._.COVID19_28205_0555d0	969	TMED5	Promoter
1	93186596	93187096	6	CD16 Mono._.Control_HIP023	6117	TMED5	Intronic
1	93187551	93188051	2	CD14 Mono._.Control_HIP015	7072	TMED5	Intronic
1	93194906	93195406	4	CD16 Mono._.Control_HIP015	14427	TMED5	Intronic
1	93218518	93219018	5	NK._.COVID19_55650_0083	38039	TMED5	Intronic
1	93219462	93219962	13	CD4 TCM._.Control_HIP023	38983	TMED5	Intronic
1	93240551	93241051	2	NK._.COVID19_55650_0083	60072	TMED5	Intronic
1	93293924	93294424	2	CD16 Mono._.Control_HIP044	51713	DR1	Intronic
1	93304575	93305075	13	CD8 TEM._.COVID19_55650_0066d0	41062	DR1	Intronic
1	93317148	93317648	13	CD14 Mono._.COVID19_55650_0086	28489	DR1	Intronic
1	93328824	93329324	2	Plasmablast._.COVID19_28205_0558	16813	DR1	Intronic
1	93336603	93337103	3	CD4 TCM._.Control_HIP043	9034	DR1	Intronic
1	93344438	93344938	3	B naive._.COVID19_55650_0067	1199	DR1	Promoter
1	93345015	93345515	5	B naive._.Control_HIP044	622	DR1	Promoter
1	93345633	93346133	21	CD14 Mono._.COVID19_28205_0564d0	4	DR1	Promoter
1	93346373	93346873	8	B naive._.Control_EV08	597	CCDC18-AS1	Promoter
1	93347013	93347513	5	CD14 Mono._.COVID19_55650_0066d7	1237	CCDC18-AS1	Promoter
1	93348191	93348691	2	NK._.Control_HIP023	2415	CCDC18-AS1	Intronic
1	93348921	93349421	2	NK._.COVID19_55650_0083	3145	CCDC18-AS1	Intronic
1	93350531	93351031	2	CD8 TEM._.Control_HIP023	4755	CCDC18-AS1	Intronic
1	93351947	93352447	2	CD4 TCM._.COVID19_55650_0066d7	6171	CCDC18-AS1	Intronic
1	93352524	93353024	2	CD4 TCM._.Control_EV08	6748	CCDC18-AS1	Intronic
1	93353373	93353873	2	CD4 TCM._.COVID19_28205_0558	7597	CCDC18-AS1	Intronic
1	93358135	93358635	4	CD14 Mono._.COVID19_28205_0556	12359	CCDC18-AS1	Intronic
1	93358784	93359284	2	CD8 TEM._.Control_HIP045	13008	CCDC18-AS1	Intronic
1	93364514	93365014	7	CD14 Mono._.Other	18738	CCDC18-AS1	Exonic
1	93373531	93374031	3	CD16 Mono._.COVID19_55650_0052	27755	CCDC18-AS1	Distal
1	93414696	93415196	2	B naive._.COVID19_55650_0067	33184	FNBP1L	Distal
1	93433632	93434132	2	NK._.Control_HIP023	14248	FNBP1L	Distal
1	93437937	93438437	2	CD4 Naive._.Other	9943	FNBP1L	Distal
1	93446935	93447435	4	CD14 Mono._.COVID19_55650_0052	945	FNBP1L	Promoter
1	93447908	93448408	11	CD4 TCM._.COVID19_55650_0083	26	FNBP1L	Promoter
1	93448536	93449036	5	B intermediate._.COVID19_55650_0066d7	654	FNBP1L	Intronic
1	93449433	93449933	4	CD4 TCM._.COVID19_28205_0556	1551	FNBP1L	Intronic
1	93450266	93450766	4	CD14 Mono._.Control_HIP023	2384	FNBP1L	Intronic
1	93528312	93528812	2	CD14 Mono._.COVID19_55650_0055	63636	LOC100129046	Intronic
1	93549053	93549553	2	CD14 Mono._.Control_EV08	42895	LOC100129046	Exonic
1	93552185	93552685	7	CD14 Mono._.COVID19_55650_0067	39763	LOC100129046	Exonic
1	93558978	93559478	6	CD14 Mono._.COVID19_55650_0055	32970	LOC100129046	Distal
1	93588124	93588624	7	CD14 Mono._.Control_HIP015	3824	LOC100129046	Intronic
1	93590786	93591286	2	B intermediate._.COVID19_55650_0052	1162	LOC100129046	Promoter
1	93591620	93592120	2	CD4 TCM._.COVID19_28205_0556	328	LOC100129046	Promoter
1	93607747	93608247	2	cDC2._.Rep2	15797	LOC100129046	Intronic
1	93608783	93609283	2	B intermediate._.Control_HIP043	16833	LOC100129046	Intronic
1	93615186	93615686	3	NK_CD56bright._.Control_HIP043	23236	LOC100129046	Intronic
1	93615805	93616305	8	CD8 TEM._.COVID19_28205_0564d0	23855	LOC100129046	Intronic
1	93617081	93617581	2	NK._.COVID19_28205_0559	25131	LOC100129046	Intronic
1	93617721	93618221	2	B intermediate._.COVID19_55650_0066d7	25771	LOC100129046	Intronic
1	93629424	93629924	13	NK._.Control_HIP023	37474	LOC100129046	Intronic
1	93631368	93631868	2	B intermediate._.Control_HIP045	39418	LOC100129046	Intronic
1	93642364	93642864	4	NK_CD56bright._.Control_HIP044	50414	LOC100129046	Intronic
1	93663149	93663649	2	CD14 Mono._.COVID19_55650_0055	71199	LOC100129046	Intronic
1	93672116	93672616	5	CD14 Mono._.Control_EV08	80166	LOC100129046	Intronic
1	93680624	93681124	10	B intermediate._.COVID19_28205_0558	88674	LOC100129046	Intronic
1	93681599	93682099	6	B naive._.COVID19_55650_0132d0	89649	LOC100129046	Intronic
1	93685852	93686352	3	B naive._.Control_HIP023	93902	LOC100129046	Intronic
1	93689421	93689921	6	B intermediate._.Control_HIP045	97471	LOC100129046	Intronic
1	93692294	93692794	5	B intermediate._.Other	100344	LOC100129046	Intronic
1	93693189	93693689	8	B naive._.COVID19_55650_0067	101239	LOC100129046	Intronic
1	93695438	93695938	8	CD14 Mono._.COVID19_55650_0067	103488	LOC100129046	Intronic
1	93698295	93698795	2	CD14 Mono._.COVID19_28205_0556	106345	LOC100129046	Intronic
1	93704019	93704519	10	B intermediate._.COVID19_28205_0558	112069	LOC100129046	Intronic
1	93705811	93706311	2	B intermediate._.Control_HIP043	113861	LOC100129046	Intronic
1	93707847	93708347	10	B naive._.Control_EV08	115897	LOC100129046	Intronic
1	93708452	93708952	4	B naive._.Control_HIP043	116502	LOC100129046	Intronic
1	93709177	93709677	3	B naive._.Control_HIP043	117227	LOC100129046	Intronic
1	93715215	93715715	3	CD4 TCM._.COVID19_28205_0558	123265	LOC100129046	Intronic
1	93716973	93717473	4	CD4 TCM._.Control_EV08	125023	LOC100129046	Intronic
1	93729353	93729853	3	B intermediate._.Control_HIP043	117206	MIR760	Intronic
1	93748867	93749367	3	B naive._.Control_EV08	97692	MIR760	Intronic
1	93749472	93749972	10	B naive._.Control_EV08	97087	MIR760	Intronic
1	93749981	93750481	6	B naive._.Control_HIP044	96578	MIR760	Intronic
1	93750784	93751284	18	NK._.COVID19_28205_0555d0	95775	MIR760	Intronic
1	93751835	93752335	4	NK_CD56bright._.Control_HIP015	94724	MIR760	Intronic
1	93753369	93753869	2	CD14 Mono._.Control_HIP015	93190	MIR760	Intronic
1	93754401	93754901	2	CD14 Mono._.Control_EV08	92158	MIR760	Intronic
1	93755826	93756326	2	CD14 Mono._.COVID19_28205_0556	90733	MIR760	Intronic
1	93758254	93758754	5	NK._.Control_HIP044	88305	MIR760	Intronic
1	93758827	93759327	19	NK._.Control_EV08	87732	MIR760	Intronic
1	93759474	93759974	2	NK_CD56bright._.Control_HIP043	87085	MIR760	Intronic
1	93761366	93761866	3	NK_CD56bright._.Control_HIP043	85193	MIR760	Intronic
1	93764313	93764813	8	NK._.COVID19_55650_0055	82246	MIR760	Intronic
1	93767314	93767814	2	NK._.COVID19_28205_0559	79245	MIR760	Intronic
1	93813958	93814458	9	B intermediate._.COVID19_28205_0558	32601	MIR760	Intronic
1	93814475	93814975	2	B intermediate._.Control_HIP045	32084	MIR760	Intronic
1	93816833	93817333	2	pDC._.Rep1	29726	MIR760	Intronic
1	93817366	93817866	10	NK._.Control_HIP044	29193	MIR760	Intronic
1	93818170	93818670	17	NK._.Control_EV08	28389	MIR760	Intronic
1	93839222	93839722	10	CD14 Mono._.COVID19_28205_0555d0	7337	MIR760	Intronic
1	93842210	93842710	2	B naive._.COVID19_55650_0052	4349	MIR760	Intronic
1	93844208	93844708	17	CD4 TCM._.COVID19_28205_0558	2351	MIR760	Intronic
1	93845892	93846392	22	CD14 Mono._.COVID19_55650_0052	667	MIR760	Promoter
1	93846394	93846894	21	CD8 TEM._.COVID19_55650_0052	165	MIR760	Promoter
1	93847325	93847825	9	CD4 Naive._.COVID19_28205_0559	424	BCAR3	Promoter
1	93847834	93848334	4	NK._.COVID19_55650_0086	933	BCAR3	Promoter
1	93850653	93851153	12	NK._.COVID19_28205_0559	3752	BCAR3	Distal
1	93873999	93874499	8	CD14 Mono._.COVID19_28205_0558	5668	DNTTIP2	Intronic
1	93874702	93875202	2	B intermediate._.COVID19_55650_0067	4965	DNTTIP2	Intronic
1	93876270	93876770	7	CD14 Mono._.Other	3397	DNTTIP2	Exonic
1	93878395	93878895	17	NK._.COVID19_55650_0066d7	1272	DNTTIP2	Exonic
1	93878963	93879463	21	CD14 Mono._.COVID19_55650_0083	704	DNTTIP2	Exonic
1	93879486	93879986	3	NK._.Control_HIP023	181	DNTTIP2	Exonic
1	93904205	93904705	13	CD14 Mono._.Control_HIP002	5000	GCLM	Exonic
1	93904716	93905216	2	CD8 TEM._.COVID19_55650_0066d0	4489	GCLM	Intronic
1	93905592	93906092	3	NK._.COVID19_28205_0555d0	3613	GCLM	Intronic
1	93908772	93909272	16	NK._.COVID19_28205_0555d0	433	GCLM	Intronic
1	93909414	93909914	21	CD8 TEM._.COVID19_55650_0052	207	GCLM	Promoter
1	93988653	93989153	13	CD14 Mono._.COVID19_28205_0556	79446	GCLM	Distal
1	93989956	93990456	6	CD14 Mono._.Control_HIP015	80749	GCLM	Distal
1	93991231	93991731	12	CD14 Mono._.COVID19_28205_0557	82024	GCLM	Distal
1	93995697	93996197	3	NK._.COVID19_28205_0559	86490	GCLM	Intronic
1	94004880	94005380	14	CD14 Mono._.COVID19_55650_0086	95673	GCLM	Intronic
1	94016734	94017234	2	CD8 TEM._.COVID19_55650_0066d7	104147	ABCA4	Intronic
1	94017411	94017911	18	NK._.Control_HIP044	103470	ABCA4	Intronic
1	94020946	94021446	19	NK._.Control_HIP044	99935	ABCA4	Intronic
1	94025804	94026304	2	CD14 Mono._.Control_EV08	95077	ABCA4	Intronic
1	94026924	94027424	4	CD14 Mono._.Control_HIP045	93957	ABCA4	Intronic
1	94028980	94029480	2	NK._.Control_HIP045	91901	ABCA4	Intronic
1	94035573	94036073	2	NK._.COVID19_28205_0559	85308	ABCA4	Intronic
1	94039432	94039932	6	CD8 TEM._.Control_HIP023	81449	ABCA4	Intronic
1	94045498	94045998	8	NK._.COVID19_55650_0083	75383	ABCA4	Intronic
1	94060860	94061360	2	B naive._.COVID19_55650_0067	60021	ABCA4	Intronic
1	94061369	94061869	12	CD14 Mono._.COVID19_28205_0555d2	59512	ABCA4	Intronic
1	94083583	94084083	2	NK._.Control_HIP023	37298	ABCA4	Intronic
1	94085974	94086474	2	CD8 TEM._.Other	34907	ABCA4	Intronic
1	94092165	94092665	4	NK_CD56bright._.Control_HIP043	28716	ABCA4	Intronic
1	94094467	94094967	5	CD14 Mono._.COVID19_55650_0055	26414	ABCA4	Intronic
1	94102100	94102600	4	CD14 Mono._.COVID19_55650_0086	18781	ABCA4	Intronic
1	94106089	94106589	2	pDC._.Rep2	14792	ABCA4	Intronic
1	94218233	94218733	2	CD14 Mono._.COVID19_55650_0055	56584	ARHGAP29	Intronic
1	94236046	94236546	2	CD14 Mono._.COVID19_28205_0556	38771	ARHGAP29	Intronic
1	94236865	94237365	3	CD14 Mono._.Control_HIP023	37952	ARHGAP29	Intronic
1	94237375	94237875	12	CD14 Mono._.COVID19_55650_0055	37442	ARHGAP29	Exonic
1	94247597	94248097	7	CD14 Mono._.COVID19_55650_0055	27220	ARHGAP29	Intronic
1	94248133	94248633	2	CD8 TEM._.Other	26684	ARHGAP29	Intronic
1	94269004	94269504	2	CD16 Mono._.Control_HIP015	5813	ARHGAP29	Intronic
1	94272348	94272848	3	CD14 Mono._.Control_HIP044	2469	ARHGAP29	Intronic
1	94285594	94286094	7	CD14 Mono._.COVID19_55650_0067	10775	ARHGAP29	Distal
1	94298785	94299285	8	CD14 Mono._.COVID19_55650_0083	23966	ARHGAP29	Distal
1	94301750	94302250	3	CD14 Mono._.COVID19_28205_0558	26931	ARHGAP29	Distal
1	94302341	94302841	7	CD14 Mono._.COVID19_55650_0083	27522	ARHGAP29	Distal
1	94302872	94303372	17	CD14 Mono._.Other	28053	ARHGAP29	Distal
1	94304460	94304960	2	CD14 Mono._.COVID19_28205_0564d0	29641	ARHGAP29	Distal
1	94335803	94336303	9	CD14 Mono._.COVID19_28205_0556	60984	ARHGAP29	Distal
1	94339646	94340146	7	CD14 Mono._.Other	64827	ARHGAP29	Distal
1	94345262	94345762	11	CD14 Mono._.COVID19_28205_0555d0	70443	ARHGAP29	Distal
1	94367337	94367837	3	CD14 Mono._.Control_HIP015	50867	ABCD3	Distal
1	94384801	94385301	3	CD4 Naive._.COVID19_28205_0559	33403	ABCD3	Distal
1	94400289	94400789	2	CD14 Mono._.COVID19_55650_0066d7	17915	ABCD3	Distal
1	94411127	94411627	21	CD14 Mono._.Other	7077	ABCD3	Distal
1	94417392	94417892	4	CD4 TCM._.COVID19_55650_0066d7	812	ABCD3	Promoter
1	94418088	94418588	19	NK._.Control_EV08	116	ABCD3	Promoter
1	94418634	94419134	7	NK._.COVID19_28205_0559	428	ABCD3	Exonic
1	94419160	94419660	3	CD4 Naive._.Control_HIP043	954	ABCD3	Intronic
1	94438635	94439135	2	NK._.COVID19_55650_0083	20429	ABCD3	Intronic
1	94463034	94463534	3	CD14 Mono._.Control_HIP023	44828	ABCD3	Intronic
1	94463676	94464176	2	CD16 Mono._.Control_HIP015	45470	ABCD3	Intronic
1	94481385	94481885	13	CD14 Mono._.COVID19_55650_0067	60164	F3	Exonic
1	94504483	94504983	3	CD14 Mono._.Control_HIP002	37066	F3	Intronic
1	94514009	94514509	6	CD14 Mono._.COVID19_55650_0086	27540	F3	Exonic
1	94527289	94527789	2	CD14 Mono._.COVID19_55650_0057	14260	F3	Distal
1	94541200	94541700	16	CD14 Mono._.Control_HIP002	349	F3	Intronic
1	94541702	94542202	21	CD14 Mono._.COVID19_55650_0067	151	F3	Promoter
1	94542375	94542875	4	CD14 Mono._.Control_HIP015	824	F3	Promoter
1	94542881	94543381	5	CD14 Mono._.COVID19_55650_0086	1330	F3	Promoter
1	94597710	94598210	15	CD14 Mono._.COVID19_55650_0086	56159	F3	Distal
1	94599020	94599520	14	CD14 Mono._.COVID19_55650_0067	57469	F3	Distal
1	94602337	94602837	21	CD14 Mono._.COVID19_55650_0132d0	60786	F3	Distal
1	94606470	94606970	4	CD14 Mono._.Control_EV08	64919	F3	Distal
1	94612484	94612984	4	CD14 Mono._.COVID19_55650_0066d7	70933	F3	Distal
1	94614321	94614821	14	CD14 Mono._.COVID19_28205_0555d2	72770	F3	Distal
1	94614910	94615410	13	CD14 Mono._.COVID19_55650_0066d7	73359	F3	Distal
1	94621449	94621949	2	NK._.COVID19_55650_0083	79898	F3	Distal
1	94626141	94626641	4	CD14 Mono._.COVID19_28205_0564d0	84590	F3	Distal
1	94694177	94694677	3	NK_CD56bright._.Control_HIP043	51472	MIR378G	Distal
1	94712990	94713490	2	CD14 Mono._.Control_HIP015	32659	MIR378G	Distal
1	94713624	94714124	20	CD14 Mono._.COVID19_55650_0066d7	32025	MIR378G	Distal
1	94715305	94715805	2	CD16 Mono._.COVID19_55650_0083	30344	MIR378G	Distal
1	94716927	94717427	3	CD14 Mono._.COVID19_55650_0066d7	28722	MIR378G	Distal
1	94719829	94720329	7	CD14 Mono._.COVID19_55650_0083	25820	MIR378G	Distal
1	94720343	94720843	22	CD14 Mono._.COVID19_55650_0083	25306	MIR378G	Distal
1	94721191	94721691	22	CD14 Mono._.COVID19_55650_0066d7	24458	MIR378G	Distal
1	94722180	94722680	2	CD14 Mono._.COVID19_28205_0555d0	23469	MIR378G	Distal
1	94733608	94734108	3	CD14 Mono._.COVID19_55650_0066d7	12041	MIR378G	Distal
1	94735211	94735711	8	CD14 Mono._.COVID19_55650_0055	10438	MIR378G	Distal
1	94737295	94737795	3	CD14 Mono._.COVID19_55650_0086	8354	MIR378G	Distal
1	94739569	94740069	2	CD8 TEM._.COVID19_28205_0559	6080	MIR378G	Distal
1	94741444	94741944	9	CD14 Mono._.COVID19_55650_0067	4205	MIR378G	Distal
1	94742677	94743177	2	CD4 Naive._.Control_HIP044	2972	MIR378G	Distal
1	94746799	94747299	5	CD14 Mono._.COVID19_55650_0055	1148	MIR378G	Promoter
1	94754437	94754937	2	CD14 Mono._.COVID19_55650_0067	8786	MIR378G	Distal
1	94755610	94756110	16	CD14 Mono._.COVID19_28205_0555d0	9959	MIR378G	Distal
1	94767825	94768325	21	CD14 Mono._.COVID19_28205_0564d0	22174	MIR378G	Distal
1	94772159	94772659	7	CD14 Mono._.COVID19_28205_0556	26508	MIR378G	Distal
1	94772839	94773339	3	B naive._.Control_HIP023	27188	MIR378G	Distal
1	94784186	94784686	2	CD4 TCM._.COVID19_28205_0556	35905	SLC44A3	Distal
1	94790222	94790722	10	CD14 Mono._.Control_EV08	29869	SLC44A3	Distal
1	94792391	94792891	20	CD14 Mono._.COVID19_55650_0083	27700	SLC44A3	Distal
1	94795427	94795927	7	B naive._.Control_HIP043	24664	SLC44A3	Distal
1	94798375	94798875	7	CD14 Mono._.Control_EV08	21716	SLC44A3	Distal
1	94801937	94802437	16	CD14 Mono._.COVID19_55650_0052	18154	SLC44A3	Distal
1	94805760	94806260	14	CD14 Mono._.Control_HIP023	14331	SLC44A3	Distal
1	94806349	94806849	3	CD14 Mono._.COVID19_55650_0067	13742	SLC44A3	Distal
1	94819776	94820276	2	B naive._.Control_HIP044	315	SLC44A3	Promoter
1	94820296	94820796	2	B naive._.COVID19_55650_0132d0	203	SLC44A3	Intronic
1	94831610	94832110	15	CD14 Mono._.Control_HIP015	11517	SLC44A3	Intronic
1	94841662	94842162	2	CD8 TEM._.Control_HIP002	21569	SLC44A3	Intronic
1	94854341	94854841	9	CD4 Naive._.COVID19_28205_0559	34248	SLC44A3	Intronic
1	94854844	94855344	6	CD14 Mono._.COVID19_28205_0556	34751	SLC44A3	Intronic
1	94883668	94884168	8	CD4 TCM._.COVID19_55650_0086	43359	CNN3	Intronic
1	94925350	94925850	8	B naive._.COVID19_28205_0556	1677	CNN3	Promoter
1	94926038	94926538	5	CD4 Naive._.Control_HIP043	989	CNN3	Promoter
1	94926862	94927362	10	B naive._.COVID19_55650_0132d0	165	CNN3	Promoter
1	94927893	94928393	2	B naive._.COVID19_28205_0556	576	LOC729970	Promoter
1	94929286	94929786	2	CD4 Naive._.Control_HIP043	1969	LOC729970	Intronic
1	94961757	94962257	2	CD8 TEM._.COVID19_28205_0557	34440	LOC729970	Intronic
1	94962767	94963267	10	B intermediate._.Control_HIP023	35450	LOC729970	Exonic
1	94979070	94979570	6	B intermediate._.Control_HIP045	51753	LOC729970	Exonic
1	95038149	95038649	20	CD14 Mono._.COVID19_28205_0555d0	23196	LOC101928098	Intronic
1	95041520	95042020	2	B naive._.COVID19_55650_0067	19825	LOC101928098	Intronic
1	95043334	95043834	21	CD14 Mono._.COVID19_28205_0556	18011	LOC101928098	Intronic
1	95065478	95065978	2	CD4 TCM._.COVID19_55650_0132d0	4131	LOC101928098	Intronic
1	95066999	95067499	2	Plasmablast._.1	5652	LOC101928098	Exonic
1	95071493	95071993	2	NK._.COVID19_55650_0083	1201	ALG14	Intronic
1	95072204	95072704	8	CD4 TCM._.COVID19_28205_0556	490	ALG14	Intronic
1	95072708	95073208	21	CD8 TEM._.COVID19_55650_0052	12	ALG14	Promoter
1	95073318	95073818	6	CD8 TEM._.COVID19_28205_0558	622	ALG14	Promoter
1	95084516	95085016	9	CD4 TCM._.COVID19_55650_0083	11820	ALG14	Distal
1	95095799	95096299	5	CD14 Mono._.COVID19_55650_0066d7	21288	TMEM56	Distal
1	95098020	95098520	7	CD14 Mono._.COVID19_55650_0055	19067	TMEM56	Distal
1	95116658	95117158	9	B intermediate._.COVID19_55650_0066d7	429	TMEM56	Promoter
1	95117348	95117848	5	B naive._.COVID19_55650_0067	259	TMEM56	Promoter
1	95117907	95118407	5	B naive._.Control_HIP044	233	TMEM56-RWDD3	Intronic
1	95145426	95145926	3	B naive._.Control_HIP044	5700	RWDD3	Intronic
1	95146500	95147000	2	B naive._.COVID19_55650_0132d0	4626	RWDD3	Intronic
1	95176806	95177306	6	B naive._.Control_HIP044	25678	RWDD3	Intronic
1	95216184	95216684	3	B intermediate._.Control_HIP045	17547	LOC101928118	Intronic
1	95217235	95217735	2	B intermediate._.COVID19_28205_0556	16496	LOC101928118	Intronic
1	95218543	95219043	2	CD14 Mono._.COVID19_55650_0055	15188	LOC101928118	Intronic
1	95227561	95228061	18	CD14 Mono._.COVID19_55650_0086	6170	LOC101928118	Intronic
1	95233213	95233713	5	CD4 TCM._.Control_HIP044	518	LOC101928118	Intronic
1	95234026	95234526	21	CD8 TEM._.COVID19_28205_0564d0	293	LOC101928118	Promoter
1	95234649	95235149	4	CD8 TEM._.COVID19_55650_0066d7	916	LOC101928118	Promoter
1	95278174	95278674	2	B intermediate._.Control_HIP045	44441	LOC101928118	Distal
1	95852466	95852966	2	CD4 TCM._.Control_HIP023	85184	LOC102723661	Distal
1	95876132	95876632	2	CD4 TCM._.COVID19_28205_0558	61518	LOC102723661	Distal
1	96296976	96297476	5	CD14 Mono._.Control_EV08	76898	LINC01787	Intronic
1	96308228	96308728	10	CD14 Mono._.COVID19_55650_0066d7	65646	LINC01787	Intronic
1	96309719	96310219	17	CD14 Mono._.COVID19_28205_0558	64155	LINC01787	Intronic
1	96360346	96360846	4	CD14 Mono._.Control_EV08	13528	LINC01787	Intronic
1	96361204	96361704	19	CD14 Mono._.COVID19_55650_0066d7	12670	LINC01787	Intronic
1	96362508	96363008	21	CD14 Mono._.COVID19_55650_0132d0	11366	LINC01787	Intronic
1	96560091	96560591	18	CD14 Mono._.Control_HIP023	161323	PTBP2	Distal
1	96564346	96564846	4	CD14 Mono._.COVID19_55650_0066d7	157068	PTBP2	Distal
1	96565515	96566015	7	CD14 Mono._.COVID19_55650_0066d7	155899	PTBP2	Distal
1	96596156	96596656	2	CD14 Mono._.Control_HIP002	125258	PTBP2	Distal
1	96682061	96682561	6	CD14 Mono._.Control_HIP023	39353	PTBP2	Distal
1	96683907	96684407	3	CD14 Mono._.COVID19_28205_0555d2	37507	PTBP2	Distal
1	96700556	96701056	3	CD14 Mono._.Control_HIP002	20858	PTBP2	Distal
1	96711965	96712465	4	CD14 Mono._.COVID19_55650_0052	9449	PTBP2	Distal
1	96715837	96716337	4	CD16 Mono._.Control_HIP002	5577	PTBP2	Distal
1	96717987	96718487	3	CD16 Mono._.Control_HIP023	3427	PTBP2	Distal
1	96720985	96721485	5	B naive._.COVID19_55650_0067	429	PTBP2	Promoter
1	96721509	96722009	22	CD14 Mono._.COVID19_55650_0057	93	PTBP2	Promoter
1	96722183	96722683	17	CD14 Mono._.COVID19_55650_0066d7	767	PTBP2	Intronic
1	96723199	96723699	2	CD4 TCM._.Control_HIP043	1783	PTBP2	Intronic
1	96739195	96739695	5	CD14 Mono._.COVID19_55650_0057	17779	PTBP2	Intronic
1	96797978	96798478	2	CD4 TCM._.COVID19_55650_0083	76562	PTBP2	Intronic
1	96810819	96811319	2	CD16 Mono._.Control_HIP043	89403	PTBP2	Intronic
1	96845407	96845907	3	CD14 Mono._.COVID19_28205_0555d0	123991	PTBP2	Distal
1	96849026	96849526	2	B naive._.Control_HIP015	127610	PTBP2	Distal
1	96901710	96902210	2	B naive._.Control_HIP023	180294	PTBP2	Distal
1	96966470	96966970	7	CD14 Mono._.COVID19_55650_0055	129202	DPYD-AS1	Distal
1	96973537	96974037	2	CD14 Mono._.COVID19_28205_0556	122135	DPYD-AS1	Distal
1	97069235	97069735	2	CD8 TEM._.COVID19_28205_0557	26437	DPYD-AS1	Distal
1	97088302	97088802	2	pDC._.Rep1	7370	DPYD-AS1	Intronic
1	97123895	97124395	2	CD14 Mono._.COVID19_28205_0555d0	28221	DPYD-AS1	Intronic
1	97138233	97138733	7	CD8 TEM._.COVID19_55650_0132d0	42559	DPYD-AS1	Intronic
1	97164199	97164699	12	CD14 Mono._.COVID19_55650_0052	68525	DPYD-AS1	Intronic
1	97186321	97186821	2	CD16 Mono._.Control_HIP044	90647	DPYD-AS1	Intronic
1	97247140	97247640	2	CD16 Mono._.Control_HIP015	151466	DPYD-AS1	Intronic
1	97252043	97252543	4	CD14 Mono._.COVID19_28205_0555d0	156369	DPYD-AS1	Intronic
1	97336471	97336971	3	CD4 TCM._.Other	240797	DPYD-AS1	Intronic
1	97376584	97377084	2	NK._.COVID19_55650_0086	280910	DPYD-AS1	Intronic
1	97377339	97377839	5	NK._.COVID19_55650_0083	281665	DPYD-AS1	Intronic
1	97451351	97451851	4	CD14 Mono._.COVID19_55650_0052	345319	DPYD-AS2	Intronic
1	97461688	97462188	2	CD14 Mono._.COVID19_55650_0083	334982	DPYD-AS2	Intronic
1	97489753	97490253	10	CD14 Mono._.COVID19_55650_0055	306917	DPYD-AS2	Intronic
1	97525522	97526022	10	CD14 Mono._.COVID19_28205_0556	271148	DPYD-AS2	Intronic
1	97547116	97547616	2	CD14 Mono._.COVID19_55650_0052	249554	DPYD-AS2	Intronic
1	97588860	97589360	2	B naive._.COVID19_55650_0067	207810	DPYD-AS2	Intronic
1	97608209	97608709	3	NK_CD56bright._.Control_HIP044	188461	DPYD-AS2	Intronic
1	97610052	97610552	2	NK_CD56bright._.Control_HIP043	186618	DPYD-AS2	Intronic
1	97610693	97611193	13	CD14 Mono._.COVID19_55650_0086	185977	DPYD-AS2	Intronic
1	97649868	97650368	2	CD16 Mono._.COVID19_55650_0083	146802	DPYD-AS2	Intronic
1	97655473	97655973	2	CD14 Mono._.COVID19_28205_0556	141197	DPYD-AS2	Intronic
1	97660568	97661068	2	CD16 Mono._.Control_HIP044	136102	DPYD-AS2	Intronic
1	97674440	97674940	5	CD14 Mono._.COVID19_55650_0066d7	122230	DPYD-AS2	Intronic
1	97764962	97765462	4	CD16 Mono._.Control_HIP023	31708	DPYD-AS2	Intronic
1	97783038	97783538	2	CD4 TCM._.COVID19_28205_0558	13632	DPYD-AS2	Intronic
1	97820360	97820860	2	CD4 TCM._.COVID19_28205_0564d0	23688	DPYD-AS2	Intronic
1	97820874	97821374	2	CD4 TCM._.COVID19_55650_0083	24202	DPYD-AS2	Intronic
1	97827795	97828295	6	B intermediate._.COVID19_28205_0558	31123	DPYD-AS2	Intronic
1	97833886	97834386	16	CD14 Mono._.COVID19_28205_0556	37214	DPYD-AS2	Intronic
1	97848251	97848751	18	CD14 Mono._.Other	51579	DPYD-AS2	Intronic
1	97849292	97849792	11	CD14 Mono._.COVID19_55650_0067	52620	DPYD-AS2	Intronic
1	97849903	97850403	18	CD14 Mono._.COVID19_55650_0055	53231	DPYD-AS2	Intronic
1	97887764	97888264	4	CD14 Mono._.COVID19_55650_0066d7	33034	DPYD	Intronic
1	97895243	97895743	4	CD14 Mono._.Control_EV08	25555	DPYD	Intronic
1	97900925	97901425	18	CD14 Mono._.COVID19_28205_0555d0	19873	DPYD	Intronic
1	97904480	97904980	14	CD14 Mono._.COVID19_55650_0067	16318	DPYD	Intronic
1	97906800	97907300	22	CD14 Mono._.COVID19_55650_0066d7	13998	DPYD	Intronic
1	97907822	97908322	17	CD14 Mono._.COVID19_55650_0086	12976	DPYD	Intronic
1	97909190	97909690	6	CD14 Mono._.COVID19_55650_0066d7	11608	DPYD	Intronic
1	97911757	97912257	5	CD4 Naive._.COVID19_28205_0559	9041	DPYD	Intronic
1	97918115	97918615	2	CD8 TEM._.COVID19_55650_0083	2683	DPYD	Intronic
1	97919500	97920000	13	CD14 Mono._.COVID19_55650_0083	1298	DPYD	Intronic
1	97920184	97920684	11	CD4 TCM._.COVID19_55650_0055	614	DPYD	Intronic
1	97920769	97921269	22	CD14 Mono._.COVID19_55650_0066d7	29	DPYD	Promoter
1	97921271	97921771	21	CD8 TEM._.COVID19_55650_0083	471	DPYD	Promoter
1	97926272	97926772	2	NK._.COVID19_55650_0067	5472	DPYD	Distal
1	97934557	97935057	2	CD14 Mono._.Control_HIP015	13757	DPYD	Distal
1	97937861	97938361	10	CD14 Mono._.COVID19_55650_0066d7	17061	DPYD	Distal
1	97938520	97939020	3	CD14 Mono._.COVID19_55650_0132d0	17720	DPYD	Distal
1	97942334	97942834	2	CD4 TCM._.Other	21534	DPYD	Distal
1	97986576	97987076	2	CD4 TCM._.Control_HIP044	58631	MIR2682	Exonic
1	98044266	98044766	3	CD14 Mono._.COVID19_28205_0556	941	MIR2682	Exonic
1	98045110	98045610	3	CD8 TEM._.Other	97	MIR2682	Promoter
1	98045706	98046206	4	CD14 Mono._.COVID19_55650_0057	214	MIR137	Promoter
1	98048207	98048707	17	CD8 TEM._.COVID19_28205_0564d0	1405	MIR137HG	Intronic
1	98049287	98049787	3	CD4 TCM._.Control_HIP044	325	MIR137HG	Exonic
1	98051021	98051521	15	CD8 TEM._.COVID19_28205_0564d0	1407	MIR137HG	Promoter
1	98052887	98053387	2	NK._.Control_HIP044	3273	MIR137HG	Distal
1	98053418	98053918	6	CD14 Mono._.COVID19_55650_0052	3804	MIR137HG	Distal
1	98054039	98054539	13	CD4 TCM._.Control_HIP002	4425	MIR137HG	Distal
1	98057483	98057983	5	CD14 Mono._.COVID19_28205_0555d0	7869	MIR137HG	Distal
1	98108338	98108838	2	NK._.COVID19_28205_0555d0	58724	MIR137HG	Distal
1	98145997	98146497	2	B naive._.Control_HIP023	64499	LINC01776	Distal
1	98156123	98156623	2	CD4 Naive._.Control_HIP043	54373	LINC01776	Distal
1	98186719	98187219	2	CD14 Mono._.COVID19_55650_0083	23777	LINC01776	Distal
1	98223575	98224075	2	CD8 TEM._.Other	13077	LINC01776	Intronic
1	98286635	98287135	3	NK._.COVID19_55650_0083	76137	LINC01776	Distal
1	98287615	98288115	5	CD14 Mono._.COVID19_55650_0067	77117	LINC01776	Distal
1	98306657	98307157	3	CD8 TEM._.COVID19_55650_0066d0	96159	LINC01776	Distal
1	98323296	98323796	19	CD14 Mono._.COVID19_28205_0558	112798	LINC01776	Distal
1	98324048	98324548	14	CD14 Mono._.Control_HIP015	113550	LINC01776	Distal
1	98364502	98365002	5	CD14 Mono._.COVID19_55650_0052	154004	LINC01776	Distal
1	98387077	98387577	2	NK._.COVID19_55650_0083	176579	LINC01776	Distal
1	98387721	98388221	6	CD8 TEM._.COVID19_55650_0083	177223	LINC01776	Distal
1	98388365	98388865	20	CD8 TEM._.COVID19_55650_0066d0	177867	LINC01776	Distal
1	98398059	98398559	3	CD8 TEM._.COVID19_28205_0557	187561	LINC01776	Distal
1	98402138	98402638	2	CD8 TEM._.COVID19_28205_0557	191640	LINC01776	Distal
1	98402740	98403240	5	CD8 TEM._.COVID19_55650_0132d0	192242	LINC01776	Distal
1	98404015	98404515	2	CD14 Mono._.COVID19_55650_0066d7	193517	LINC01776	Distal
1	98405679	98406179	15	CD8 TEM._.COVID19_55650_0067	195181	LINC01776	Distal
1	98417734	98418234	3	CD14 Mono._.COVID19_55650_0067	207236	LINC01776	Distal
1	98452051	98452551	10	CD14 Mono._.COVID19_55650_0055	209399	SNX7	Distal
1	98468061	98468561	5	CD8 TEM._.COVID19_55650_0066d7	193389	SNX7	Distal
1	98490002	98490502	2	pDC._.Rep2	171448	SNX7	Distal
1	98516025	98516525	2	B naive._.COVID19_55650_0132d0	145425	SNX7	Distal
1	98661373	98661873	2	CD14 Mono._.COVID19_55650_0066d7	77	SNX7	Promoter
1	98766244	98766744	8	CD14 Mono._.COVID19_28205_0555d0	104792	SNX7	Distal
1	98794221	98794721	5	CD4 Naive._.COVID19_28205_0559	132769	SNX7	Distal
1	98797473	98797973	6	CD4 Naive._.COVID19_28205_0559	136021	SNX7	Distal
1	98849911	98850411	2	CD4 Naive._.Control_HIP043	154114	LOC100129620	Distal
1	98854066	98854566	14	CD8 TEM._.COVID19_28205_0564d0	149959	LOC100129620	Distal
1	98870880	98871380	4	CD8 TEM._.Control_HIP043	133145	LOC100129620	Distal
1	98871387	98871887	9	CD4 Naive._.Control_HIP045	132638	LOC100129620	Distal
1	98939508	98940008	2	pDC._.Rep1	64517	LOC100129620	Intronic
1	98979151	98979651	2	CD14 Mono._.COVID19_55650_0055	24874	LOC100129620	Intronic
1	98991041	98991541	2	CD4 TCM._.COVID19_28205_0556	12984	LOC100129620	Intronic
1	99004320	99004820	5	CD4 Naive._.COVID19_28205_0559	293	LOC100129620	Exonic
1	99180226	99180726	6	CD4 Naive._.COVID19_28205_0559	83476	PLPPR4	Distal
1	99218971	99219471	2	B intermediate._.Control_HIP043	44731	PLPPR4	Distal
1	99219547	99220047	2	CD16 Mono._.Control_HIP015	44155	PLPPR4	Distal
1	99232146	99232646	2	CD14 Mono._.COVID19_55650_0132d0	31556	PLPPR4	Distal
1	99236687	99237187	6	CD14 Mono._.COVID19_55650_0066d7	27015	PLPPR4	Distal
1	99264348	99264848	2	CD8 TEM._.Control_EV08	644	PLPPR4	Exonic
1	99267841	99268341	4	CD16 Mono._.Control_HIP015	4137	PLPPR4	Intronic
1	99374034	99374534	2	NK_CD56bright._.Control_HIP043	110330	PLPPR4	Distal
1	99481307	99481807	2	CD4 TCM._.COVID19_28205_0558	119437	LINC01708	Intronic
1	99685655	99686155	3	CD14 Mono._.Control_HIP023	39961	PALMD	Exonic
1	99699998	99700498	17	CD14 Mono._.COVID19_28205_0558	54304	PALMD	Distal
1	99704568	99705068	3	CD16 Mono._.Control_HIP002	58874	PALMD	Distal
1	99707493	99707993	13	CD14 Mono._.Other	58887	FRRS1	Distal
1	99728760	99729260	7	CD14 Mono._.COVID19_28205_0556	37620	FRRS1	Intronic
1	99749885	99750385	4	NK_CD56bright._.Control_HIP043	16495	FRRS1	Intronic
1	99758109	99758609	2	Plasmablast._.1	8271	FRRS1	Intronic
1	99759110	99759610	8	CD14 Mono._.COVID19_28205_0555d0	7270	FRRS1	Intronic
1	99765569	99766069	2	B intermediate._.COVID19_55650_0066d7	811	FRRS1	Intronic
1	99766411	99766911	15	CD14 Mono._.COVID19_55650_0067	29	FRRS1	Promoter
1	99776086	99776586	2	B intermediate._.Control_HIP043	9704	FRRS1	Distal
1	99782375	99782875	2	B intermediate._.Control_HIP043	15993	FRRS1	Distal
1	99784030	99784530	2	CD4 TCM._.COVID19_55650_0083	17648	FRRS1	Distal
1	99784793	99785293	12	CD8 TEM._.Control_HIP023	18411	FRRS1	Distal
1	99786727	99787227	2	Plasmablast._.1	20345	FRRS1	Distal
1	99793791	99794291	7	B naive._.Control_HIP044	27409	FRRS1	Distal
1	99808584	99809084	11	CD4 TCM._.COVID19_55650_0086	41249	AGL	Distal
1	99820464	99820964	7	CD4 TCM._.Other	29369	AGL	Distal
1	99849283	99849783	6	CD8 TEM._.Control_HIP044	550	AGL	Promoter
1	99849831	99850331	10	B naive._.COVID19_55650_0132d0	2	AGL	Promoter
1	99850672	99851172	4	CD4 Naive._.Other	837	AGL	Intronic
1	99862410	99862910	2	CD14 Mono._.Control_HIP045	12575	AGL	Intronic
1	99919115	99919615	11	CD14 Mono._.Control_HIP023	50423	SLC35A3	Intronic
1	99950591	99951091	2	pDC._.Rep2	18947	SLC35A3	Distal
1	99969093	99969593	9	CD8 TEM._.COVID19_55650_0066d0	445	SLC35A3	Promoter
1	99969722	99970222	18	CD4 TCM._.Control_EV08	182	SLC35A3	Exonic
1	99970290	99970790	2	pDC._.Rep2	750	SLC35A3	Exonic
1	100027136	100027636	4	NK._.COVID19_55650_0086	10710	MFSD14A	Distal
1	100028079	100028579	4	NK._.COVID19_55650_0067	9767	MFSD14A	Distal
1	100028689	100029189	4	NK_CD56bright._.Control_HIP044	9157	MFSD14A	Distal
1	100034436	100034936	10	CD4 TCM._.Control_HIP023	3410	MFSD14A	Distal
1	100035857	100036357	4	CD4 Naive._.Control_HIP044	1989	MFSD14A	Promoter
1	100036798	100037298	5	CD14 Mono._.COVID19_55650_0086	1048	MFSD14A	Promoter
1	100037793	100038293	9	CD4 Naive._.Other	53	MFSD14A	Promoter
1	100038663	100039163	9	CD4 Naive._.COVID19_28205_0559	815	MFSD14A	Intronic
1	100039214	100039714	8	CD4 Naive._.Other	1366	MFSD14A	Intronic
1	100042813	100043313	2	CD4 TCM._.COVID19_55650_0066d7	4965	MFSD14A	Intronic
1	100045976	100046476	3	CD4 TCM._.COVID19_55650_0066d7	8128	MFSD14A	Intronic
1	100046786	100047286	10	B intermediate._.Control_HIP043	8938	MFSD14A	Intronic
1	100048643	100049143	3	CD14 Mono._.Control_HIP015	10795	MFSD14A	Intronic
1	100051355	100051855	9	CD14 Mono._.COVID19_55650_0052	13507	MFSD14A	Intronic
1	100057719	100058219	2	CD8 TEM._.Control_HIP002	19871	MFSD14A	Intronic
1	100064374	100064874	2	CD4 Naive._.Control_HIP044	26526	MFSD14A	Intronic
1	100065236	100065736	3	CD14 Mono._.COVID19_55650_0086	27388	MFSD14A	Intronic
1	100065749	100066249	2	NK_CD56bright._.Control_HIP044	27901	MFSD14A	Intronic
1	100070507	100071007	3	NK._.Control_HIP023	32659	MFSD14A	Intronic
1	100071941	100072441	2	CD8 TEM._.Control_EV08	34093	MFSD14A	Intronic
1	100074047	100074547	2	CD8 TEM._.COVID19_28205_0564d0	36199	MFSD14A	Intronic
1	100075605	100076105	2	Plasmablast._.1	37757	MFSD14A	Intronic
1	100077504	100078004	2	Plasmablast._.COVID19_28205_0558	39656	MFSD14A	Intronic
1	100131601	100132101	3	CD8 TEM._.COVID19_55650_0066d0	1103	SASS6	Promoter
1	100132180	100132680	3	CD8 TEM._.COVID19_28205_0556	524	SASS6	Promoter
1	100132735	100133235	22	CD14 Mono._.COVID19_55650_0057	29	SASS6	Promoter
1	100133392	100133892	6	CD4 TCM._.COVID19_55650_0086	491	TRMT13	Promoter
1	100134173	100134673	2	CD4 TCM._.COVID19_55650_0066d0	1272	TRMT13	Promoter
1	100152214	100152714	3	CD14 Mono._.Control_HIP015	19313	TRMT13	Exonic
1	100174170	100174670	2	NK._.COVID19_28205_0555d0	3852	LRRC39	Intronic
1	100184496	100184996	10	B naive._.Control_HIP043	6472	LRRC39	Distal
1	100219396	100219896	7	NK._.COVID19_55650_0086	30187	DBT	Intronic
1	100223125	100223625	2	NK._.COVID19_28205_0558	26458	DBT	Intronic
1	100248206	100248706	2	CD4 Naive._.COVID19_28205_0559	1377	DBT	Intronic
1	100248989	100249489	12	CD4 TCM._.COVID19_55650_0067	594	DBT	Intronic
1	100249641	100250141	21	CD8 TEM._.COVID19_28205_0559	56	DBT	Promoter
1	100250273	100250773	3	CD4 TCM._.COVID19_28205_0558	688	DBT	Promoter
1	100264258	100264758	3	CD16 Mono._.Control_HIP015	1611	RTCA-AS1	Promoter
1	100264907	100265407	2	B naive._.Control_HIP023	962	RTCA-AS1	Promoter
1	100265439	100265939	11	CD8 TEM._.COVID19_55650_0052	430	RTCA-AS1	Promoter
1	100265977	100266477	19	CD4 TCM._.COVID19_28205_0558	19	RTCA	Promoter
1	100266526	100267026	5	CD4 TCM._.Other	568	RTCA	Promoter
1	100267126	100267626	3	CD8 TEM._.COVID19_55650_0066d0	1168	RTCA	Promoter
1	100267750	100268250	2	CD8 TEM._.Control_HIP023	1792	RTCA	Promoter
1	100268763	100269263	2	CD8 TEM._.COVID19_28205_0564d0	2805	RTCA	Intronic
1	100277847	100278347	8	CD8 TEM._.COVID19_55650_0132d0	3143	MIR553	Intronic
1	100286116	100286616	2	CD4 TCM._.Control_HIP044	5124	MIR553	Intronic
1	100299617	100300117	2	CD8 TEM._.COVID19_55650_0066d7	18625	MIR553	Distal
1	100308698	100309198	4	CD14 Mono._.COVID19_55650_0066d7	27706	MIR553	Distal
1	100350932	100351432	2	CD4 Naive._.Control_HIP043	6156	CDC14A	Intronic
1	100351471	100351971	19	CD4 TCM._.Control_HIP043	6695	CDC14A	Intronic
1	100352186	100352686	21	CD8 TEM._.COVID19_55650_0066d0	7410	CDC14A	Intronic
1	100353070	100353570	16	CD4 TCM._.COVID19_28205_0558	8294	CDC14A	Intronic
1	100353951	100354451	2	NK._.Control_HIP023	9175	CDC14A	Intronic
1	100354861	100355361	10	CD4 TCM._.Control_EV08	10085	CDC14A	Intronic
1	100355483	100355983	3	CD4 TCM._.COVID19_28205_0558	10707	CDC14A	Intronic
1	100356164	100356664	5	CD4 TCM._.COVID19_55650_0086	11388	CDC14A	Intronic
1	100357121	100357621	7	CD14 Mono._.COVID19_55650_0086	12345	CDC14A	Intronic
1	100358162	100358662	9	CD4 TCM._.COVID19_28205_0558	13386	CDC14A	Intronic
1	100359087	100359587	18	CD14 Mono._.Control_HIP015	14311	CDC14A	Intronic
1	100360049	100360549	8	CD16 Mono._.Control_HIP015	15273	CDC14A	Intronic
1	100361340	100361840	2	CD4 Naive._.Other	16564	CDC14A	Intronic
1	100362820	100363320	4	CD8 TEM._.Control_HIP023	18044	CDC14A	Intronic
1	100364720	100365220	6	CD4 TCM._.COVID19_28205_0564d0	19944	CDC14A	Intronic
1	100365855	100366355	3	CD4 TCM._.COVID19_55650_0067	21079	CDC14A	Intronic
1	100376007	100376507	2	CD4 TCM._.COVID19_55650_0067	31231	CDC14A	Intronic
1	100377530	100378030	4	CD8 TEM._.COVID19_28205_0557	32754	CDC14A	Intronic
1	100380153	100380653	2	CD4 TCM._.COVID19_28205_0558	35377	CDC14A	Intronic
1	100380865	100381365	2	CD4 TCM._.Control_EV08	36089	CDC14A	Intronic
1	100382105	100382605	2	CD4 TCM._.COVID19_55650_0083	37329	CDC14A	Intronic
1	100382734	100383234	2	CD4 Naive._.COVID19_28205_0558	37958	CDC14A	Intronic
1	100386265	100386765	6	CD4 Naive._.COVID19_28205_0559	41489	CDC14A	Intronic
1	100387119	100387619	5	CD8 TEM._.COVID19_28205_0564d0	42343	CDC14A	Intronic
1	100387626	100388126	6	CD4 Naive._.Control_HIP023	42850	CDC14A	Intronic
1	100388518	100389018	3	CD4 TCM._.Control_EV08	43742	CDC14A	Intronic
1	100389429	100389929	2	CD4 TCM._.Other	44653	CDC14A	Intronic
1	100390451	100390951	9	CD4 TCM._.COVID19_28205_0558	45675	CDC14A	Intronic
1	100391673	100392173	13	CD4 TCM._.COVID19_28205_0556	46897	CDC14A	Intronic
1	100392285	100392785	3	CD4 TCM._.Control_HIP023	47509	CDC14A	Intronic
1	100393101	100393601	2	CD4 TCM._.COVID19_28205_0556	48325	CDC14A	Intronic
1	100393661	100394161	2	CD4 TCM._.Control_EV08	48885	CDC14A	Intronic
1	100394169	100394669	7	CD16 Mono._.Control_HIP015	49393	CDC14A	Intronic
1	100396565	100397065	21	CD8 TEM._.COVID19_28205_0564d0	51789	CDC14A	Intronic
1	100397081	100397581	6	CD4 Naive._.COVID19_28205_0558	52305	CDC14A	Intronic
1	100397588	100398088	18	CD8 TEM._.COVID19_55650_0132d0	52812	CDC14A	Intronic
1	100399583	100400083	3	CD4 TCM._.Control_HIP043	54807	CDC14A	Intronic
1	100400281	100400781	9	CD4 Naive._.Control_HIP023	55505	CDC14A	Intronic
1	100400824	100401324	6	CD8 TEM._.COVID19_28205_0558	56048	CDC14A	Intronic
1	100402403	100402903	4	CD4 TCM._.COVID19_55650_0067	57627	CDC14A	Intronic
1	100403283	100403783	3	NK._.Control_HIP023	58507	CDC14A	Intronic
1	100404244	100404744	2	CD4 TCM._.COVID19_55650_0083	59468	CDC14A	Intronic
1	100405258	100405758	2	CD4 TCM._.COVID19_55650_0066d7	60482	CDC14A	Intronic
1	100405885	100406385	9	CD4 TCM._.COVID19_28205_0555d2	61109	CDC14A	Intronic
1	100407867	100408367	2	CD4 TCM._.Control_HIP002	63091	CDC14A	Intronic
1	100408436	100408936	9	CD8 TEM._.COVID19_28205_0558	63660	CDC14A	Intronic
1	100413088	100413588	9	CD4 TCM._.COVID19_28205_0556	68312	CDC14A	Intronic
1	100414626	100415126	19	CD8 TEM._.COVID19_55650_0132d0	69850	CDC14A	Intronic
1	100415286	100415786	3	CD4 TCM._.Control_HIP023	70510	CDC14A	Intronic
1	100417627	100418127	2	CD4 TCM._.Control_HIP043	72851	CDC14A	Intronic
1	100418333	100418833	2	CD4 TCM._.COVID19_28205_0556	73557	CDC14A	Intronic
1	100419138	100419638	2	CD4 TCM._.COVID19_55650_0067	74362	CDC14A	Intronic
1	100421906	100422406	5	CD4 TCM._.COVID19_28205_0555d2	77130	CDC14A	Intronic
1	100422425	100422925	5	CD4 TCM._.COVID19_55650_0066d7	77649	CDC14A	Intronic
1	100423110	100423610	3	CD4 TCM._.COVID19_55650_0067	78334	CDC14A	Intronic
1	100423880	100424380	14	CD4 TCM._.COVID19_28205_0558	79104	CDC14A	Exonic
1	100427981	100428481	4	CD4 TCM._.COVID19_28205_0558	83205	CDC14A	Intronic
1	100431928	100432428	7	CD4 TCM._.Control_HIP023	87152	CDC14A	Intronic
1	100434222	100434722	3	CD4 TCM._.COVID19_28205_0556	89446	CDC14A	Intronic
1	100434853	100435353	2	CD4 TCM._.COVID19_28205_0556	90077	CDC14A	Intronic
1	100435784	100436284	2	CD4 TCM._.COVID19_55650_0086	91008	CDC14A	Intronic
1	100437407	100437907	3	CD4 TCM._.COVID19_28205_0556	92631	CDC14A	Intronic
1	100438591	100439091	2	CD4 TCM._.COVID19_28205_0556	93815	CDC14A	Intronic
1	100439419	100439919	2	CD4 TCM._.COVID19_55650_0066d7	94643	CDC14A	Intronic
1	100440060	100440560	19	CD4 TCM._.COVID19_55650_0055	95284	CDC14A	Intronic
1	100441002	100441502	8	CD4 TCM._.COVID19_28205_0555d2	96226	CDC14A	Intronic
1	100441630	100442130	16	CD4 TCM._.COVID19_28205_0558	96256	GPR88	Intronic
1	100443463	100443963	3	NK._.COVID19_28205_0555d0	94423	GPR88	Intronic
1	100444032	100444532	15	CD4 TCM._.COVID19_28205_0558	93854	GPR88	Intronic
1	100445507	100446007	17	CD4 TCM._.Control_EV08	92379	GPR88	Intronic
1	100446154	100446654	3	CD4 TCM._.Control_EV08	91732	GPR88	Intronic
1	100447692	100448192	2	NK_CD56bright._.Control_HIP015	90194	GPR88	Intronic
1	100448333	100448833	2	CD4 TCM._.COVID19_28205_0558	89553	GPR88	Intronic
1	100449479	100449979	7	CD4 TCM._.Control_HIP043	88407	GPR88	Intronic
1	100450389	100450889	3	CD16 Mono._.Control_HIP015	87497	GPR88	Intronic
1	100451973	100452473	2	CD4 TCM._.COVID19_28205_0558	85913	GPR88	Intronic
1	100452556	100453056	18	CD4 TCM._.COVID19_28205_0558	85330	GPR88	Intronic
1	100453347	100453847	2	CD4 TCM._.COVID19_28205_0558	84539	GPR88	Intronic
1	100455412	100455912	7	CD4 Naive._.COVID19_28205_0559	82474	GPR88	Intronic
1	100458877	100459377	3	CD4 TCM._.Control_HIP043	79009	GPR88	Intronic
1	100459454	100459954	19	CD8 TEM._.COVID19_28205_0564d0	78432	GPR88	Intronic
1	100463655	100464155	15	CD4 TCM._.COVID19_28205_0564d0	74231	GPR88	Intronic
1	100473564	100474064	2	CD4 TCM._.COVID19_55650_0083	64322	GPR88	Intronic
1	100483191	100483691	4	CD14 Mono._.Control_HIP015	54695	GPR88	Intronic
1	100487572	100488072	2	CD8 TEM._.COVID19_28205_0557	50314	GPR88	Intronic
1	100491708	100492208	6	CD8 TEM._.COVID19_55650_0066d0	46178	GPR88	Intronic
1	100493027	100493527	2	CD4 TCM._.Control_HIP043	44859	GPR88	Intronic
1	100510971	100511471	6	CD14 Mono._.Control_HIP015	26915	GPR88	Intronic
1	100522941	100523441	19	CD14 Mono._.COVID19_55650_0066d7	14945	GPR88	Distal
1	100530147	100530647	3	CD4 TCM._.COVID19_28205_0558	7739	GPR88	Distal
1	100530834	100531334	21	CD14 Mono._.COVID19_55650_0083	7052	GPR88	Distal
1	100533003	100533503	2	CD8 TEM._.Other	4883	GPR88	Distal
1	100533649	100534149	2	NK._.Control_HIP002	4237	GPR88	Distal
1	100535179	100535679	14	CD14 Mono._.COVID19_55650_0066d7	2707	GPR88	Distal
1	100535997	100536497	20	CD14 Mono._.COVID19_55650_0066d7	1889	GPR88	Promoter
1	100538430	100538930	3	CD4 TCM._.COVID19_55650_0066d0	542	GPR88	Intronic
1	100539375	100539875	15	CD14 Mono._.COVID19_28205_0556	1487	GPR88	Exonic
1	100539884	100540384	14	CD14 Mono._.Control_HIP044	1996	GPR88	Exonic
1	100543626	100544126	10	CD14 Mono._.Control_HIP015	5738	GPR88	Distal
1	100565530	100566030	2	B intermediate._.COVID19_55650_0067	27642	GPR88	Distal
1	100581011	100581511	3	CD8 TEM._.COVID19_55650_0132d0	43123	GPR88	Distal
1	100584945	100585445	2	CD14 Mono._.COVID19_55650_0066d7	47057	GPR88	Distal
1	100596940	100597440	11	CD14 Mono._.Control_HIP015	43422	LINC01349	Distal
1	100606424	100606924	3	CD14 Mono._.COVID19_55650_0066d7	33938	LINC01349	Distal
1	100614525	100615025	3	NK._.COVID19_28205_0558	25837	LINC01349	Distal
1	100615546	100616046	2	CD4 TCM._.COVID19_28205_0556	24816	LINC01349	Distal
1	100626968	100627468	7	CD14 Mono._.COVID19_55650_0066d7	13394	LINC01349	Exonic
1	100631231	100631731	4	CD14 Mono._.COVID19_55650_0066d7	9131	LINC01349	Intronic
1	100657803	100658303	3	NK_CD56bright._.Control_HIP044	17439	LINC01349	Distal
1	100660585	100661085	2	NK._.COVID19_28205_0556	20221	LINC01349	Distal
1	100683280	100683780	6	CD14 Mono._.COVID19_55650_0052	36211	VCAM1	Distal
1	100708628	100709128	2	NK._.COVID19_55650_0086	10863	VCAM1	Distal
1	100712359	100712859	4	NK._.COVID19_55650_0067	7132	VCAM1	Distal
1	100712986	100713486	4	NK_CD56bright._.Control_HIP044	6505	VCAM1	Distal
1	100713610	100714110	7	NK._.Control_EV08	5881	VCAM1	Distal
1	100714604	100715104	10	NK._.COVID19_28205_0559	4887	VCAM1	Distal
1	100718489	100718989	4	CD16 Mono._.Control_HIP015	1002	VCAM1	Promoter
1	100719478	100719978	3	CD8 TEM._.COVID19_28205_0559	13	VCAM1	Promoter
1	100720115	100720615	2	CD8 TEM._.Control_EV08	622	VCAM1	Intronic
1	100746091	100746591	8	CD8 TEM._.Control_EV08	26598	VCAM1	Distal
1	100785625	100786125	2	NK._.COVID19_28205_0559	66132	VCAM1	Distal
1	100814814	100815314	5	CD16 Mono._.Control_HIP044	80933	EXTL2	Distal
1	100834960	100835460	5	CD8 TEM._.COVID19_28205_0556	60787	EXTL2	Distal
1	100835564	100836064	3	B intermediate._.Control_HIP045	60183	EXTL2	Distal
1	100854912	100855412	2	NK._.Control_HIP002	40835	EXTL2	Distal
1	100862473	100862973	2	CD4 TCM._.COVID19_28205_0556	33274	EXTL2	Distal
1	100866341	100866841	3	NK._.COVID19_28205_0559	29406	EXTL2	Distal
1	100868319	100868819	9	CD8 TEM._.COVID19_55650_0132d0	27428	EXTL2	Distal
1	100882733	100883233	11	CD14 Mono._.Control_HIP015	13014	EXTL2	Intronic
1	100883924	100884424	3	CD14 Mono._.COVID19_55650_0083	11823	EXTL2	Intronic
1	100894420	100894920	11	CD4 TCM._.Control_HIP023	1327	EXTL2	Promoter
1	100895157	100895657	17	CD4 TCM._.COVID19_28205_0558	590	EXTL2	Promoter
1	100895784	100896284	19	NK._.COVID19_55650_0086	35	EXTL2	Promoter
1	100896619	100897119	18	CD4 TCM._.COVID19_28205_0564d0	792	SLC30A7	Promoter
1	100898080	100898580	6	CD8 TEM._.Control_HIP023	2253	SLC30A7	Intronic
1	100902271	100902771	4	CD8 TEM._.COVID19_55650_0067	6444	SLC30A7	Intronic
1	100904494	100904994	2	CD4 Naive._.Control_HIP044	8667	SLC30A7	Intronic
1	100906195	100906695	2	CD4 TCM._.COVID19_28205_0556	10368	SLC30A7	Intronic
1	100915158	100915658	2	CD14 Mono._.COVID19_28205_0555d0	19331	SLC30A7	Intronic
1	100921027	100921527	6	B intermediate._.COVID19_55650_0066d7	25200	SLC30A7	Intronic
1	100924164	100924664	2	CD8 TEM._.Control_HIP002	28337	SLC30A7	Intronic
1	100924947	100925447	7	CD4 TCM._.COVID19_55650_0067	29120	SLC30A7	Intronic
1	100925817	100926317	6	CD4 TCM._.COVID19_55650_0067	29990	SLC30A7	Intronic
1	100926592	100927092	2	NK._.COVID19_55650_0067	30765	SLC30A7	Intronic
1	100927284	100927784	9	CD4 Naive._.Control_HIP043	31457	SLC30A7	Intronic
1	100928081	100928581	6	NK._.Control_HIP023	32254	SLC30A7	Intronic
1	100930450	100930950	8	CD4 TCM._.Control_EV08	34623	SLC30A7	Intronic
1	100931150	100931650	3	CD4 TCM._.COVID19_55650_0066d7	35323	SLC30A7	Intronic
1	100931699	100932199	2	CD4 Naive._.COVID19_28205_0558	35872	SLC30A7	Intronic
1	100936528	100937028	2	CD14 Mono._.COVID19_28205_0558	40701	SLC30A7	Intronic
1	100941077	100941577	5	NK._.COVID19_55650_0083	45250	SLC30A7	Intronic
1	100941589	100942089	4	NK._.COVID19_28205_0556	45762	SLC30A7	Intronic
1	100942230	100942730	6	CD4 TCM._.Control_HIP023	46403	SLC30A7	Intronic
1	100942759	100943259	3	CD8 TEM._.Control_HIP023	46932	SLC30A7	Intronic
1	100943329	100943829	2	CD4 TCM._.COVID19_55650_0066d7	47502	SLC30A7	Intronic
1	100948919	100949419	8	CD4 TCM._.COVID19_28205_0556	53092	SLC30A7	Intronic
1	100949425	100949925	21	CD8 TEM._.COVID19_28205_0558	53598	SLC30A7	Intronic
1	100952905	100953405	2	CD4 TCM._.COVID19_28205_0564d0	57078	SLC30A7	Intronic
1	100968931	100969431	2	CD4 TCM._.COVID19_55650_0067	56696	LOC102606465	Intronic
1	100989897	100990397	2	CD4 TCM._.Other	35730	LOC102606465	Exonic
1	100995573	100996073	4	B naive._.Control_HIP043	30054	LOC102606465	Intronic
1	101001706	101002206	3	CD14 Mono._.COVID19_55650_0066d7	23921	LOC102606465	Intronic
1	101002471	101002971	19	CD14 Mono._.COVID19_55650_0057	23156	LOC102606465	Intronic
1	101004053	101004553	14	CD14 Mono._.COVID19_28205_0556	21574	LOC102606465	Intronic
1	101004623	101005123	6	CD14 Mono._.COVID19_55650_0052	21004	LOC102606465	Intronic
1	101005134	101005634	9	CD4 TCM._.Control_HIP023	20493	LOC102606465	Intronic
1	101005675	101006175	11	CD4 TCM._.COVID19_28205_0558	19952	LOC102606465	Intronic
1	101006621	101007121	4	CD4 TCM._.COVID19_28205_0558	19006	LOC102606465	Intronic
1	101022237	101022737	9	CD14 Mono._.Control_HIP002	3390	LOC102606465	Intronic
1	101025077	101025577	12	CD8 TEM._.COVID19_28205_0555d2	550	LOC102606465	Promoter
1	101025584	101026084	21	CD8 TEM._.COVID19_55650_0132d0	43	LOC102606465	Promoter
1	101026530	101027030	2	CD4 TCM._.Control_EV08	691	DPH5	Promoter
1	101027670	101028170	5	B naive._.Control_HIP044	1831	DPH5	Promoter
1	101030877	101031377	4	B naive._.Control_HIP044	5038	DPH5	Intronic
1	101040704	101041204	4	B naive._.COVID19_55650_0067	14865	DPH5	Intronic
1	101051660	101052160	8	B naive._.Control_HIP044	25821	DPH5	Intronic
1	101053111	101053611	4	B naive._.COVID19_55650_0067	27272	DPH5	Intronic
1	101064638	101065138	3	B intermediate._.COVID19_55650_0066d7	38799	DPH5	Intronic
1	101065524	101066024	4	CD4 Naive._.Control_HIP023	39685	DPH5	Intronic
1	101066210	101066710	7	CD4 TCM._.COVID19_55650_0066d0	40371	DPH5	Intronic
1	101066747	101067247	7	CD4 TCM._.COVID19_55650_0083	40908	DPH5	Intronic
1	101079274	101079774	7	B naive._.Control_EV08	53435	DPH5	Intronic
1	101081443	101081943	19	CD8 TEM._.Other	55604	DPH5	Intronic
1	101089561	101090061	2	CD4 TCM._.COVID19_55650_0067	63722	DPH5	Distal
1	101100606	101101106	3	B intermediate._.Control_HIP045	74767	DPH5	Distal
1	101107673	101108173	5	CD4 TCM._.Control_EV08	81834	DPH5	Distal
1	101111391	101111891	2	CD4 TCM._.COVID19_55650_0132d0	85552	DPH5	Distal
1	101111924	101112424	4	NK_CD56bright._.Control_HIP043	86085	DPH5	Distal
1	101112577	101113077	2	NK._.COVID19_55650_0086	86738	DPH5	Distal
1	101115691	101116191	2	B intermediate._.COVID19_55650_0066d7	89852	DPH5	Distal
1	101120860	101121360	6	CD4 TCM._.COVID19_55650_0067	95021	DPH5	Distal
1	101122446	101122946	3	NK_CD56bright._.Control_HIP044	96607	DPH5	Distal
1	101127294	101127794	2	CD8 TEM._.Other	101455	DPH5	Distal
1	101128036	101128536	9	B intermediate._.Control_HIP043	102197	DPH5	Distal
1	101128841	101129341	4	NK_CD56bright._.Control_HIP043	103002	DPH5	Distal
1	101129933	101130433	7	CD4 Naive._.COVID19_28205_0559	104094	DPH5	Distal
1	101130452	101130952	2	CD4 Naive._.Control_HIP044	104613	DPH5	Distal
1	101132363	101132863	2	CD4 Naive._.Control_HIP043	103914	LOC101928370	Distal
1	101136527	101137027	3	NK._.COVID19_28205_0559	99750	LOC101928370	Distal
1	101137038	101137538	19	CD8 TEM._.Control_EV08	99239	LOC101928370	Distal
1	101137570	101138070	4	B naive._.COVID19_55650_0132d0	98707	LOC101928370	Distal
1	101144944	101145444	8	B naive._.Control_EV08	91333	LOC101928370	Distal
1	101165461	101165961	4	CD16 Mono._.Control_HIP015	70816	LOC101928370	Distal
1	101178752	101179252	14	CD4 TCM._.COVID19_28205_0558	57525	LOC101928370	Distal
1	101179257	101179757	7	CD4 TCM._.Other	57020	LOC101928370	Distal
1	101181818	101182318	2	CD16 Mono._.Control_HIP044	54459	LOC101928370	Distal
1	101187283	101187783	5	CD16 Mono._.COVID19_55650_0083	48994	LOC101928370	Distal
1	101188266	101188766	2	CD14 Mono._.COVID19_55650_0066d7	48011	LOC101928370	Distal
1	101190965	101191465	4	CD16 Mono._.Other	45312	LOC101928370	Distal
1	101193671	101194171	3	CD14 Mono._.COVID19_55650_0066d7	42606	LOC101928370	Distal
1	101199230	101199730	6	B intermediate._.Control_HIP043	37047	LOC101928370	Distal
1	101215002	101215502	6	CD8 TEM._.COVID19_55650_0132d0	21275	LOC101928370	Distal
1	101221816	101222316	9	B naive._.Control_HIP043	14461	LOC101928370	Distal
1	101228380	101228880	6	CD8 TEM._.COVID19_28205_0564d0	7897	LOC101928370	Distal
1	101232771	101233271	2	CD4 Naive._.COVID19_28205_0559	3506	LOC101928370	Distal
1	101233608	101234108	2	CD8 TEM._.COVID19_55650_0066d0	2669	LOC101928370	Distal
1	101234675	101235175	7	CD4 TCM._.COVID19_55650_0066d7	1602	LOC101928370	Promoter
1	101235427	101235927	9	CD4 Naive._.COVID19_28205_0559	850	LOC101928370	Promoter
1	101235960	101236460	17	CD4 TCM._.COVID19_55650_0066d7	317	LOC101928370	Promoter
1	101236495	101236995	8	CD4 Naive._.COVID19_28205_0559	142	S1PR1	Promoter
1	101237211	101237711	19	CD8 TEM._.COVID19_28205_0564d0	572	S1PR1	Promoter
1	101237818	101238318	10	B naive._.COVID19_55650_0067	1179	S1PR1	Promoter
1	101238504	101239004	16	CD8 TEM._.Control_HIP043	1865	S1PR1	Intronic
1	101239095	101239595	21	CD8 TEM._.COVID19_55650_0066d0	2456	S1PR1	Exonic
1	101239641	101240141	14	CD8 TEM._.Control_HIP043	3002	S1PR1	Exonic
1	101240226	101240726	5	CD4 TCM._.Control_EV08	3587	S1PR1	Exonic
1	101241460	101241960	7	B naive._.COVID19_28205_0556	4821	S1PR1	Distal
1	101243529	101244029	2	CD4 TCM._.COVID19_55650_0067	6890	S1PR1	Distal
1	101245476	101245976	11	CD8 TEM._.COVID19_55650_0067	8837	S1PR1	Distal
1	101246543	101247043	6	B naive._.Control_HIP044	9904	S1PR1	Distal
1	101247145	101247645	2	B intermediate._.Control_HIP045	10506	S1PR1	Distal
1	101247827	101248327	10	B naive._.Control_HIP023	11188	S1PR1	Distal
1	101248473	101248973	3	B naive._.Control_HIP023	11834	S1PR1	Distal
1	101250175	101250675	6	B intermediate._.COVID19_28205_0558	13536	S1PR1	Distal
1	101251735	101252235	3	CD4 TCM._.COVID19_55650_0083	15096	S1PR1	Distal
1	101254158	101254658	2	CD4 TCM._.COVID19_55650_0083	17519	S1PR1	Distal
1	101254869	101255369	2	CD4 TCM._.Control_EV08	18230	S1PR1	Distal
1	101257734	101258234	8	CD16 Mono._.COVID19_55650_0052	21095	S1PR1	Distal
1	101258277	101258777	4	CD8 TEM._.Other	21638	S1PR1	Distal
1	101258856	101259356	2	CD4 TCM._.COVID19_55650_0067	22217	S1PR1	Distal
1	101259657	101260157	21	CD14 Mono._.COVID19_55650_0083	23018	S1PR1	Distal
1	101260382	101260882	2	B naive._.Control_HIP044	23743	S1PR1	Distal
1	101260927	101261427	2	CD14 Mono._.COVID19_55650_0066d7	24288	S1PR1	Distal
1	101262709	101263209	7	CD4 Naive._.COVID19_28205_0559	26070	S1PR1	Distal
1	101264075	101264575	2	CD4 TCM._.COVID19_55650_0067	27436	S1PR1	Distal
1	101264687	101265187	6	CD16 Mono._.Other	28048	S1PR1	Distal
1	101267121	101267621	3	CD8 TEM._.COVID19_55650_0132d0	30482	S1PR1	Distal
1	101275629	101276129	7	CD8 TEM._.COVID19_55650_0066d0	38990	S1PR1	Distal
1	101276820	101277320	3	B naive._.Control_EV08	40181	S1PR1	Distal
1	101278147	101278647	7	NK._.COVID19_28205_0559	41508	S1PR1	Distal
1	101278765	101279265	17	CD8 TEM._.COVID19_55650_0132d0	42126	S1PR1	Distal
1	101279987	101280487	2	NK_CD56bright._.Control_HIP043	43099	LINC01307	Distal
1	101281098	101281598	6	CD8 TEM._.COVID19_55650_0066d7	41988	LINC01307	Distal
1	101281704	101282204	12	NK._.Control_EV08	41382	LINC01307	Distal
1	101282701	101283201	4	NK._.COVID19_55650_0067	40385	LINC01307	Distal
1	101283427	101283927	4	CD4 TCM._.COVID19_55650_0067	39659	LINC01307	Distal
1	101284000	101284500	17	NK._.Control_HIP023	39086	LINC01307	Distal
1	101284671	101285171	2	NK._.Control_EV08	38415	LINC01307	Distal
1	101285767	101286267	14	CD8 TEM._.COVID19_55650_0132d0	37319	LINC01307	Distal
1	101287762	101288262	2	CD4 TCM._.Control_HIP043	35324	LINC01307	Distal
1	101288378	101288878	17	CD4 TCM._.COVID19_55650_0083	34708	LINC01307	Distal
1	101290888	101291388	7	CD8 TEM._.COVID19_28205_0557	32198	LINC01307	Distal
1	101291649	101292149	22	CD14 Mono._.COVID19_28205_0555d0	31437	LINC01307	Distal
1	101293304	101293804	2	pDC._.Rep1	29782	LINC01307	Distal
1	101295217	101295717	8	CD4 TCM._.COVID19_28205_0558	27869	LINC01307	Distal
1	101295897	101296397	4	CD4 TCM._.Control_EV08	27189	LINC01307	Distal
1	101298579	101299079	3	CD4 TCM._.COVID19_28205_0558	24507	LINC01307	Distal
1	101302240	101302740	2	pDC._.Rep1	20846	LINC01307	Distal
1	101307372	101307872	8	CD8 TEM._.Control_HIP023	15714	LINC01307	Distal
1	101307890	101308390	18	NK._.Control_EV08	15196	LINC01307	Distal
1	101308725	101309225	6	CD4 TCM._.COVID19_55650_0067	14361	LINC01307	Distal
1	101309234	101309734	19	CD4 TCM._.COVID19_55650_0132d0	13852	LINC01307	Distal
1	101309780	101310280	18	CD4 TCM._.COVID19_55650_0067	13306	LINC01307	Distal
1	101310462	101310962	11	CD4 TCM._.COVID19_55650_0066d7	12624	LINC01307	Distal
1	101311440	101311940	12	CD8 TEM._.Control_HIP023	11646	LINC01307	Distal
1	101312143	101312643	14	NK._.COVID19_55650_0067	10943	LINC01307	Distal
1	101312683	101313183	4	CD8 TEM._.COVID19_55650_0132d0	10403	LINC01307	Distal
1	101314161	101314661	2	B naive._.COVID19_55650_0067	8925	LINC01307	Distal
1	101330734	101331234	12	NK._.COVID19_55650_0083	7646	LINC01307	Intronic
1	101331769	101332269	17	NK._.COVID19_55650_0083	8681	LINC01307	Intronic
1	101332587	101333087	6	NK._.Control_HIP045	9499	LINC01307	Intronic
1	101337911	101338411	16	NK._.COVID19_55650_0132d0	14823	LINC01307	Intronic
1	101338707	101339207	19	NK._.COVID19_55650_0086	15619	LINC01307	Intronic
1	101344686	101345186	8	NK._.COVID19_28205_0558	21598	LINC01307	Intronic
1	101346351	101346851	5	CD4 TCM._.Other	23263	LINC01307	Intronic
1	101348405	101348905	5	NK._.COVID19_28205_0555d0	25317	LINC01307	Intronic
1	101357317	101357817	20	CD8 TEM._.COVID19_28205_0564d0	34229	LINC01307	Intronic
1	101363655	101364155	8	NK._.COVID19_28205_0555d0	40567	LINC01307	Intronic
1	101367938	101368438	2	NK._.COVID19_28205_0559	44850	LINC01307	Intronic
1	101371096	101371596	2	CD4 TCM._.COVID19_28205_0558	48008	LINC01307	Intronic
1	101379874	101380374	7	B naive._.Control_HIP043	56786	LINC01307	Intronic
1	101388884	101389384	10	B intermediate._.Control_HIP043	65796	LINC01307	Intronic
1	101407763	101408263	10	B intermediate._.Control_HIP044	84675	LINC01307	Distal
1	101410188	101410688	2	CD8 TEM._.COVID19_28205_0559	87100	LINC01307	Distal
1	101410773	101411273	2	B intermediate._.Control_HIP043	87685	LINC01307	Distal
1	101435976	101436476	10	B naive._.Control_HIP043	112888	LINC01307	Distal
1	101436846	101437346	2	B intermediate._.COVID19_28205_0558	113758	LINC01307	Distal
1	101438114	101438614	3	B intermediate._.Control_HIP043	115026	LINC01307	Distal
1	101451909	101452409	3	CD4 TCM._.Control_HIP043	128821	LINC01307	Distal
1	101453199	101453699	2	CD8 TEM._.COVID19_55650_0132d0	130111	LINC01307	Distal
1	101453814	101454314	2	CD4 Naive._.COVID19_28205_0559	130726	LINC01307	Distal
1	101506481	101506981	3	B intermediate._.COVID19_55650_0066d7	183393	LINC01307	Distal
1	101520192	101520692	3	CD4 TCM._.Other	197104	LINC01307	Distal
1	101534624	101535124	2	CD4 TCM._.COVID19_28205_0555d2	211536	LINC01307	Distal
1	101567535	101568035	10	CD8 TEM._.COVID19_28205_0564d0	244447	LINC01307	Distal
1	101741871	101742371	2	B naive._.COVID19_55650_0132d0	254908	OLFM3	Distal
1	101902201	101902701	2	CD16 Mono._.Control_HIP043	94578	OLFM3	Intronic
1	102058619	102059119	2	CD4 TCM._.Other	61838	OLFM3	Distal
1	102634757	102635257	2	CD8 TEM._.COVID19_55650_0052	473488	COL11A1	Distal
1	102970467	102970967	2	CD14 Mono._.Other	137778	COL11A1	Intronic
1	103106251	103106751	2	NK._.COVID19_28205_0559	1994	COL11A1	Intronic
1	103106886	103107386	2	NK._.COVID19_28205_0559	1359	COL11A1	Intronic
1	103146038	103146538	6	NK._.Control_HIP044	37791	COL11A1	Distal
1	103162382	103162882	9	NK._.COVID19_28205_0559	54135	COL11A1	Distal
1	103196153	103196653	2	CD8 TEM._.Control_HIP023	87906	COL11A1	Distal
1	103256790	103257290	2	CD4 TCM._.Other	148543	COL11A1	Distal
1	103509203	103509703	14	CD14 Mono._.COVID19_55650_0057	16029	LOC101928436	Intronic
1	103514908	103515408	13	CD14 Mono._.COVID19_28205_0564d0	10324	LOC101928436	Intronic
1	103517596	103518096	5	B intermediate._.COVID19_55650_0066d7	7636	LOC101928436	Intronic
1	103525075	103525575	17	CD8 TEM._.COVID19_55650_0066d0	157	LOC101928436	Promoter
1	103525685	103526185	19	CD4 TCM._.COVID19_55650_0083	243	RNPC3	Promoter
1	103526195	103526695	4	CD4 TCM._.Control_EV08	753	RNPC3	Promoter
1	103529263	103529763	5	CD4 TCM._.COVID19_55650_0083	3821	RNPC3	Intronic
1	103529780	103530280	5	CD4 TCM._.Other	4338	RNPC3	Intronic
1	103561935	103562435	12	CD14 Mono._.COVID19_55650_0052	8369	AMY2B	Intronic
1	103784061	103784561	7	B intermediate._.Control_HIP045	167499	AMY2A	Distal
1	103937751	103938251	2	B intermediate._.COVID19_28205_0558	321189	AMY2A	Distal
1	103997529	103998029	2	NK._.COVID19_28205_0559	380967	AMY2A	Distal
1	104057175	104057675	19	NK._.Control_HIP043	440613	AMY2A	Distal
1	104057983	104058483	4	NK._.COVID19_55650_0086	441421	AMY2A	Distal
1	104072996	104073496	2	CD8 TEM._.COVID19_28205_0556	456434	AMY2A	Distal
1	104073795	104074295	2	NK._.COVID19_55650_0067	457233	AMY2A	Distal
1	104132319	104132819	3	NK._.COVID19_28205_0558	515757	AMY2A	Distal
1	104164104	104164604	2	B intermediate._.Other	547542	AMY2A	Distal
1	104467541	104468041	7	B intermediate._.COVID19_55650_0066d7	850979	AMY2A	Distal
1	104568600	104569100	2	NK._.COVID19_28205_0555d0	952038	AMY2A	Distal
1	104592843	104593343	7	B intermediate._.COVID19_55650_0052	976281	AMY2A	Distal
1	104593369	104593869	9	B intermediate._.Control_HIP023	976807	AMY2A	Distal
1	104648146	104648646	3	B intermediate._.COVID19_55650_0066d7	970561	LINC01676	Distal
1	104706826	104707326	5	B intermediate._.COVID19_55650_0066d7	911881	LINC01676	Distal
1	104759913	104760413	9	B intermediate._.COVID19_55650_0066d7	858794	LINC01676	Distal
1	104765075	104765575	8	B intermediate._.COVID19_55650_0066d7	853632	LINC01676	Distal
1	104780442	104780942	2	B intermediate._.Other	838265	LINC01676	Distal
1	104873985	104874485	4	B intermediate._.COVID19_55650_0066d7	744722	LINC01676	Distal
1	104932009	104932509	8	B intermediate._.COVID19_55650_0066d7	686698	LINC01676	Distal
1	104932884	104933384	2	B intermediate._.Control_HIP045	685823	LINC01676	Distal
1	104946944	104947444	2	NK._.COVID19_28205_0555d0	671763	LINC01676	Distal
1	105137304	105137804	2	CD4 TCM._.COVID19_28205_0564d0	481403	LINC01676	Distal
1	105838100	105838600	2	B intermediate._.COVID19_55650_0052	219391	LINC01676	Distal
1	105874598	105875098	10	B intermediate._.Other	255889	LINC01676	Distal
1	106073145	106073645	3	B naive._.Control_HIP044	454436	LINC01676	Distal
1	106205122	106205622	2	CD8 TEM._.COVID19_55650_0132d0	586413	LINC01676	Distal
1	106620188	106620688	2	CD14 Mono._.COVID19_28205_0556	436240	PRMT6	Distal
1	106681972	106682472	2	CD8 TEM._.COVID19_55650_0083	374456	PRMT6	Distal
1	106978997	106979497	2	CD8 TEM._.Control_HIP002	77431	PRMT6	Distal
1	106995904	106996404	2	B intermediate._.Control_HIP043	60524	PRMT6	Distal
1	107010567	107011067	2	B intermediate._.Control_HIP043	45861	PRMT6	Distal
1	107016613	107017113	5	B intermediate._.COVID19_28205_0558	39815	PRMT6	Distal
1	107043956	107044456	2	CD16 Mono._.Control_HIP015	12472	PRMT6	Distal
1	107056407	107056907	16	CD4 TCM._.COVID19_55650_0066d7	21	PRMT6	Promoter
1	107057270	107057770	13	CD8 TEM._.COVID19_55650_0066d0	840	PRMT6	Exonic
1	107057845	107058345	2	CD4 TCM._.COVID19_55650_0066d7	1415	PRMT6	Exonic
1	107058615	107059115	3	B intermediate._.Control_HIP023	2185	PRMT6	Exonic
1	107098396	107098896	2	CD8 TEM._.Other	41360	NTNG1	Distal
1	107139954	107140454	8	B intermediate._.Control_HIP023	196	NTNG1	Intronic
1	107140771	107141271	7	B intermediate._.Control_HIP045	1013	NTNG1	Exonic
1	107141369	107141869	5	B intermediate._.COVID19_55650_0066d7	1611	NTNG1	Intronic
1	107142051	107142551	2	B naive._.Other	2293	NTNG1	Intronic
1	107196946	107197446	6	B intermediate._.Control_HIP044	57188	NTNG1	Intronic
1	107246927	107247427	10	B intermediate._.Control_HIP044	107169	NTNG1	Intronic
1	107247488	107247988	6	B intermediate._.Control_HIP023	107730	NTNG1	Intronic
1	107248191	107248691	4	B intermediate._.COVID19_28205_0558	108433	NTNG1	Intronic
1	107252209	107252709	8	B intermediate._.COVID19_55650_0052	112451	NTNG1	Intronic
1	107273437	107273937	3	B intermediate._.Control_HIP043	133679	NTNG1	Intronic
1	107276922	107277422	2	B intermediate._.Control_HIP043	137164	NTNG1	Intronic
1	107358860	107359360	2	B intermediate._.Other	219102	NTNG1	Intronic
1	107359405	107359905	7	B intermediate._.Control_HIP045	219647	NTNG1	Intronic
1	107377312	107377812	2	CD4 TCM._.COVID19_28205_0556	237554	NTNG1	Intronic
1	107405130	107405630	7	CD14 Mono._.Other	265372	NTNG1	Intronic
1	107430615	107431115	3	B intermediate._.COVID19_55650_0066d7	290857	NTNG1	Exonic
1	107434289	107434789	7	B naive._.Control_HIP043	294531	NTNG1	Intronic
1	107435535	107436035	2	B intermediate._.Control_HIP043	295777	NTNG1	Intronic
1	107449654	107450154	2	B naive._.Control_EV08	309896	NTNG1	Intronic
1	107450857	107451357	9	B intermediate._.COVID19_55650_0067	311099	NTNG1	Intronic
1	107451708	107452208	5	B naive._.COVID19_55650_0132d0	311950	NTNG1	Intronic
1	107454716	107455216	4	B intermediate._.COVID19_55650_0066d7	314958	NTNG1	Intronic
1	107460021	107460521	2	B naive._.Control_HIP023	320263	NTNG1	Intronic
1	107480509	107481009	4	B naive._.Control_EV08	340751	NTNG1	Exonic
1	107499360	107499860	2	Plasmablast._.1	359602	NTNG1	Distal
1	107510635	107511135	2	CD4 TCM._.Control_HIP044	370877	NTNG1	Distal
1	107524370	107524870	2	CD14 Mono._.COVID19_28205_0558	372602	MIR7852	Distal
1	107529483	107529983	6	B intermediate._.Control_HIP043	367489	MIR7852	Distal
1	107533367	107533867	13	CD14 Mono._.COVID19_55650_0083	363605	MIR7852	Distal
1	107535023	107535523	6	CD14 Mono._.COVID19_55650_0067	361949	MIR7852	Distal
1	107549109	107549609	3	CD14 Mono._.COVID19_55650_0066d7	347863	MIR7852	Distal
1	107590887	107591387	7	CD16 Mono._.Control_HIP023	306085	MIR7852	Intronic
1	107593649	107594149	5	CD16 Mono._.Control_HIP023	303323	MIR7852	Intronic
1	107620826	107621326	2	Plasmablast._.1	276146	MIR7852	Intronic
1	107633304	107633804	3	NK._.Control_HIP044	263668	MIR7852	Intronic
1	107640199	107640699	4	CD14 Mono._.COVID19_55650_0066d7	256773	MIR7852	Intronic
1	107648958	107649458	18	NK._.Control_EV08	248014	MIR7852	Intronic
1	107696842	107697342	2	NK_CD56bright._.Control_HIP043	200130	MIR7852	Intronic
1	107724207	107724707	2	B intermediate._.Control_HIP045	172765	MIR7852	Intronic
1	107739088	107739588	8	B naive._.Control_HIP023	157884	MIR7852	Intronic
1	107740540	107741040	3	B intermediate._.COVID19_55650_0052	156432	MIR7852	Intronic
1	107741152	107741652	2	CD8 TEM._.Other	155820	MIR7852	Intronic
1	107750332	107750832	3	CD14 Mono._.COVID19_55650_0067	146640	MIR7852	Intronic
1	107754722	107755222	2	NK._.Control_HIP023	142250	MIR7852	Intronic
1	107777187	107777687	8	B intermediate._.COVID19_55650_0067	119785	MIR7852	Intronic
1	107782156	107782656	10	CD4 TCM._.COVID19_28205_0558	114816	MIR7852	Intronic
1	107784477	107784977	2	NK._.COVID19_55650_0086	112495	MIR7852	Intronic
1	107785038	107785538	7	NK._.Control_HIP044	111934	MIR7852	Intronic
1	107785780	107786280	6	CD4 Naive._.COVID19_28205_0559	111192	MIR7852	Intronic
1	107786435	107786935	16	CD4 TCM._.COVID19_28205_0558	110537	MIR7852	Intronic
1	107787210	107787710	5	CD8 TEM._.Control_HIP023	109762	MIR7852	Intronic
1	107788896	107789396	2	CD8 TEM._.Control_HIP002	108076	MIR7852	Intronic
1	107789692	107790192	5	NK._.COVID19_55650_0083	107280	MIR7852	Intronic
1	107790455	107790955	7	CD14 Mono._.Other	106517	MIR7852	Intronic
1	107791387	107791887	2	B naive._.COVID19_55650_0067	105585	MIR7852	Intronic
1	107795417	107795917	8	B naive._.COVID19_55650_0067	101555	MIR7852	Intronic
1	107796012	107796512	4	B naive._.Control_EV08	100960	MIR7852	Intronic
1	107799147	107799647	7	B naive._.Control_HIP044	97825	MIR7852	Intronic
1	107802586	107803086	9	B naive._.Control_HIP023	94386	MIR7852	Intronic
1	107804064	107804564	7	B naive._.Control_HIP023	92908	MIR7852	Intronic
1	107804736	107805236	4	B naive._.Control_HIP043	92236	MIR7852	Intronic
1	107806918	107807418	2	NK._.COVID19_28205_0559	90054	MIR7852	Intronic
1	107820742	107821242	4	NK._.Control_EV08	76230	MIR7852	Intronic
1	107821283	107821783	12	CD8 TEM._.COVID19_28205_0559	75689	MIR7852	Intronic
1	107826282	107826782	4	NK._.COVID19_55650_0055	70690	MIR7852	Intronic
1	107827126	107827626	2	B naive._.Control_HIP044	69846	MIR7852	Intronic
1	107828811	107829311	10	NK._.Control_HIP043	68161	MIR7852	Intronic
1	107829322	107829822	8	B naive._.COVID19_55650_0132d0	67650	MIR7852	Intronic
1	107829889	107830389	2	B naive._.Control_EV08	67083	MIR7852	Intronic
1	107832097	107832597	2	B naive._.Other	64875	MIR7852	Intronic
1	107833037	107833537	2	B naive._.COVID19_55650_0132d0	63935	MIR7852	Intronic
1	107834701	107835201	4	NK._.COVID19_55650_0067	62271	MIR7852	Intronic
1	107835203	107835703	13	NK._.COVID19_28205_0559	61769	MIR7852	Intronic
1	107838064	107838564	2	NK._.COVID19_28205_0555d0	58908	MIR7852	Intronic
1	107838708	107839208	2	NK._.COVID19_55650_0083	58264	MIR7852	Intronic
1	107840656	107841156	8	B naive._.Control_HIP044	56316	MIR7852	Intronic
1	107841217	107841717	2	CD4 TCM._.COVID19_28205_0564d0	55755	MIR7852	Intronic
1	107842248	107842748	12	CD8 TEM._.Control_HIP023	54724	MIR7852	Intronic
1	107843880	107844380	10	CD14 Mono._.COVID19_28205_0558	53092	MIR7852	Intronic
1	107844647	107845147	6	B intermediate._.COVID19_55650_0067	52325	MIR7852	Intronic
1	107850286	107850786	10	NK._.Control_EV08	46686	MIR7852	Intronic
1	107850818	107851318	4	NK._.Control_EV08	46154	MIR7852	Intronic
1	107851320	107851820	2	NK._.Control_HIP043	45652	MIR7852	Intronic
1	107862018	107862518	6	B naive._.COVID19_55650_0067	34954	MIR7852	Intronic
1	107867670	107868170	3	B naive._.COVID19_55650_0052	29302	MIR7852	Intronic
1	107870606	107871106	4	NK._.Control_HIP043	26366	MIR7852	Intronic
1	107871229	107871729	10	CD8 TEM._.COVID19_28205_0564d0	25743	MIR7852	Intronic
1	107871915	107872415	6	CD14 Mono._.Control_HIP015	25057	MIR7852	Intronic
1	107872933	107873433	2	B naive._.Control_HIP043	24039	MIR7852	Intronic
1	107873634	107874134	2	B naive._.Control_HIP023	23338	MIR7852	Intronic
1	107875569	107876069	3	NK_CD56bright._.Other	21403	MIR7852	Intronic
1	107876111	107876611	4	CD14 Mono._.COVID19_28205_0556	20861	MIR7852	Intronic
1	107877087	107877587	19	CD14 Mono._.Control_EV08	19885	MIR7852	Intronic
1	107877681	107878181	15	CD14 Mono._.COVID19_55650_0066d7	19291	MIR7852	Intronic
1	107881554	107882054	2	NK._.Control_EV08	15418	MIR7852	Intronic
1	107894507	107895007	7	CD14 Mono._.Control_EV08	2465	MIR7852	Intronic
1	107895736	107896236	9	CD8 TEM._.Control_HIP023	1236	MIR7852	Promoter
1	107896358	107896858	2	B naive._.Control_EV08	614	MIR7852	Promoter
1	107897400	107897900	10	B intermediate._.COVID19_55650_0066d7	426	MIR7852	Intronic
1	107897951	107898451	2	B intermediate._.COVID19_55650_0066d7	977	MIR7852	Intronic
1	107900035	107900535	9	B naive._.Control_HIP043	3061	MIR7852	Intronic
1	107900588	107901088	2	B naive._.COVID19_55650_0067	3614	MIR7852	Intronic
1	107912653	107913153	3	NK._.COVID19_28205_0559	15679	MIR7852	Intronic
1	107914072	107914572	16	CD14 Mono._.Control_HIP015	17098	MIR7852	Intronic
1	107919834	107920334	4	CD8 TEM._.Control_HIP023	22860	MIR7852	Intronic
1	107926544	107927044	2	NK_CD56bright._.Control_HIP043	29570	MIR7852	Intronic
1	107927358	107927858	2	CD8 TEM._.Other	30384	MIR7852	Intronic
1	107928191	107928691	2	NK._.COVID19_28205_0559	31217	MIR7852	Intronic
1	107934190	107934690	3	CD8 TEM._.COVID19_55650_0066d0	30002	VAV3-AS1	Intronic
1	107934830	107935330	4	CD14 Mono._.COVID19_28205_0556	29362	VAV3-AS1	Intronic
1	107935431	107935931	9	B naive._.COVID19_55650_0067	28761	VAV3-AS1	Intronic
1	107936316	107936816	8	CD4 TCM._.Other	27876	VAV3-AS1	Intronic
1	107936851	107937351	21	CD8 TEM._.Other	27341	VAV3-AS1	Intronic
1	107937400	107937900	4	CD8 TEM._.Control_EV08	26792	VAV3-AS1	Intronic
1	107939239	107939739	2	CD16 Mono._.COVID19_55650_0052	24953	VAV3-AS1	Intronic
1	107941079	107941579	20	CD14 Mono._.COVID19_55650_0132d0	23113	VAV3-AS1	Intronic
1	107941841	107942341	5	CD8 TEM._.COVID19_55650_0132d0	22351	VAV3-AS1	Intronic
1	107942777	107943277	3	CD14 Mono._.COVID19_55650_0086	21415	VAV3-AS1	Intronic
1	107943508	107944008	18	NK._.Control_HIP043	20684	VAV3-AS1	Intronic
1	107944038	107944538	7	NK._.COVID19_28205_0555d0	20154	VAV3-AS1	Intronic
1	107948526	107949026	2	CD14 Mono._.COVID19_28205_0558	15666	VAV3-AS1	Intronic
1	107949807	107950307	4	NK._.COVID19_28205_0556	14385	VAV3-AS1	Intronic
1	107950367	107950867	12	CD8 TEM._.COVID19_28205_0559	13825	VAV3-AS1	Intronic
1	107950893	107951393	2	NK._.Control_EV08	13299	VAV3-AS1	Intronic
1	107952024	107952524	2	NK._.Control_HIP044	12168	VAV3-AS1	Intronic
1	107952953	107953453	2	CD14 Mono._.COVID19_55650_0066d7	11239	VAV3-AS1	Intronic
1	107954047	107954547	2	NK._.COVID19_28205_0559	10145	VAV3-AS1	Intronic
1	107954611	107955111	16	NK._.Control_EV08	9581	VAV3-AS1	Intronic
1	107955543	107956043	2	CD14 Mono._.COVID19_55650_0066d7	8649	VAV3-AS1	Intronic
1	107956711	107957211	2	CD8 TEM._.COVID19_28205_0559	7481	VAV3-AS1	Intronic
1	107962300	107962800	4	CD8 TEM._.COVID19_55650_0066d0	1892	VAV3-AS1	Promoter
1	107963440	107963940	21	CD8 TEM._.COVID19_28205_0558	752	VAV3-AS1	Promoter
1	107964005	107964505	10	B intermediate._.COVID19_55650_0066d7	187	VAV3-AS1	Promoter
1	107964915	107965415	14	NK._.Control_HIP044	20	VAV3	Promoter
1	107965423	107965923	2	pDC._.Rep1	528	VAV3	Promoter
1	107990564	107991064	2	CD14 Mono._.COVID19_55650_0067	25669	VAV3	Intronic
1	108007007	108007507	2	B intermediate._.Control_HIP045	42112	VAV3	Distal
1	108008321	108008821	2	B naive._.Control_HIP044	43426	VAV3	Distal
1	108011207	108011707	6	B intermediate._.Control_HIP043	46312	VAV3	Distal
1	108028920	108029420	2	cDC2._.Rep1	64025	VAV3	Distal
1	108038797	108039297	3	CD14 Mono._.COVID19_55650_0066d7	73902	VAV3	Distal
1	108041672	108042172	10	CD14 Mono._.COVID19_55650_0066d7	76777	VAV3	Distal
1	108043693	108044193	10	B naive._.COVID19_55650_0067	78798	VAV3	Distal
1	108045305	108045805	2	CD4 Naive._.Control_HIP045	80410	VAV3	Distal
1	108046094	108046594	2	pDC._.Rep2	81199	VAV3	Distal
1	108048298	108048798	8	CD14 Mono._.COVID19_55650_0067	83403	VAV3	Distal
1	108049249	108049749	16	CD14 Mono._.COVID19_55650_0083	84354	VAV3	Distal
1	108050061	108050561	2	cDC2._.Rep2	85166	VAV3	Distal
1	108050760	108051260	2	NK_CD56bright._.Control_HIP044	85865	VAV3	Distal
1	108051272	108051772	8	CD4 Naive._.Other	86377	VAV3	Distal
1	108052106	108052606	7	CD14 Mono._.COVID19_28205_0556	87211	VAV3	Distal
1	108052706	108053206	8	CD14 Mono._.COVID19_55650_0067	87811	VAV3	Distal
1	108053240	108053740	8	CD14 Mono._.COVID19_55650_0066d7	88345	VAV3	Distal
1	108057536	108058036	12	CD14 Mono._.COVID19_28205_0555d2	92641	VAV3	Distal
1	108063694	108064194	12	CD14 Mono._.COVID19_55650_0067	98799	VAV3	Distal
1	108068035	108068535	2	CD4 TCM._.Control_HIP023	103140	VAV3	Distal
1	108071529	108072029	5	B naive._.COVID19_55650_0067	106634	VAV3	Distal
1	108072171	108072671	14	CD14 Mono._.COVID19_55650_0132d0	107276	VAV3	Distal
1	108072721	108073221	8	CD14 Mono._.Control_EV08	107826	VAV3	Distal
1	108074959	108075459	2	cDC2._.Rep1	110064	VAV3	Distal
1	108077393	108077893	4	CD4 TCM._.COVID19_28205_0564d0	112498	VAV3	Distal
1	108077903	108078403	5	CD4 Naive._.Control_HIP044	113008	VAV3	Distal
1	108079046	108079546	2	NK._.Control_EV08	114151	VAV3	Distal
1	108079565	108080065	5	B intermediate._.COVID19_55650_0066d7	114670	VAV3	Distal
1	108080396	108080896	17	NK._.COVID19_28205_0559	115501	VAV3	Distal
1	108082795	108083295	4	CD4 TCM._.Control_EV08	117312	SLC25A24	Distal
1	108084116	108084616	4	NK._.COVID19_55650_0066d7	115991	SLC25A24	Distal
1	108107597	108108097	14	CD14 Mono._.COVID19_55650_0132d0	92510	SLC25A24	Distal
1	108108942	108109442	2	CD14 Mono._.COVID19_28205_0556	91165	SLC25A24	Distal
1	108114231	108114731	5	CD8 TEM._.Other	85876	SLC25A24	Distal
1	108118401	108118901	15	CD14 Mono._.COVID19_55650_0132d0	81706	SLC25A24	Distal
1	108125449	108125949	18	CD14 Mono._.COVID19_28205_0556	74658	SLC25A24	Distal
1	108126543	108127043	2	CD8 TEM._.Other	73564	SLC25A24	Distal
1	108129093	108129593	2	CD14 Mono._.COVID19_55650_0132d0	71014	SLC25A24	Distal
1	108130734	108131234	13	CD14 Mono._.COVID19_55650_0066d7	69373	SLC25A24	Distal
1	108131257	108131757	3	CD14 Mono._.COVID19_55650_0055	68850	SLC25A24	Distal
1	108132123	108132623	2	CD14 Mono._.COVID19_55650_0055	67984	SLC25A24	Distal
1	108140877	108141377	3	CD14 Mono._.COVID19_55650_0086	59230	SLC25A24	Intronic
1	108141622	108142122	18	CD14 Mono._.COVID19_55650_0086	58485	SLC25A24	Intronic
1	108151936	108152436	2	CD14 Mono._.COVID19_28205_0556	48171	SLC25A24	Intronic
1	108152726	108153226	14	CD14 Mono._.COVID19_55650_0055	47381	SLC25A24	Intronic
1	108182334	108182834	2	CD16 Mono._.Other	17773	SLC25A24	Intronic
1	108184764	108185264	2	CD16 Mono._.Control_HIP002	15343	SLC25A24	Intronic
1	108190645	108191145	3	B intermediate._.Control_HIP045	9462	SLC25A24	Intronic
1	108198510	108199010	2	CD8 TEM._.COVID19_55650_0066d0	1597	SLC25A24	Intronic
1	108199338	108199838	9	CD8 TEM._.COVID19_55650_0052	769	SLC25A24	Intronic
1	108200083	108200583	18	CD4 TCM._.COVID19_28205_0555d2	24	SLC25A24	Promoter
1	108200711	108201211	14	CD4 TCM._.Control_EV08	602	SLC25A24	Promoter
1	108209560	108210060	2	CD8 TEM._.COVID19_55650_0132d0	9451	SLC25A24	Distal
1	108214631	108215131	8	CD8 TEM._.Control_HIP043	14522	SLC25A24	Distal
1	108504689	108505189	15	CD8 TEM._.Control_EV08	55149	FAM102B	Distal
1	108505627	108506127	8	CD8 TEM._.COVID19_55650_0066d0	54211	FAM102B	Distal
1	108507900	108508400	2	CD16 Mono._.Control_HIP043	51938	FAM102B	Distal
1	108512407	108512907	13	CD8 TEM._.COVID19_28205_0564d0	47431	FAM102B	Distal
1	108551394	108551894	21	CD14 Mono._.COVID19_55650_0066d7	8444	FAM102B	Distal
1	108556413	108556913	2	cDC2._.Rep2	3425	FAM102B	Distal
1	108557188	108557688	10	B naive._.COVID19_55650_0067	2650	FAM102B	Distal
1	108557808	108558308	2	B naive._.COVID19_55650_0067	2030	FAM102B	Distal
1	108558326	108558826	2	CD14 Mono._.COVID19_55650_0055	1512	FAM102B	Promoter
1	108559057	108559557	3	B intermediate._.COVID19_55650_0066d7	781	FAM102B	Promoter
1	108559760	108560260	19	CD4 TCM._.COVID19_55650_0066d0	78	FAM102B	Promoter
1	108560349	108560849	3	CD4 Naive._.Control_HIP023	509	FAM102B	Intronic
1	108560913	108561413	20	CD14 Mono._.COVID19_55650_0067	1073	FAM102B	Intronic
1	108561664	108562164	18	CD4 TCM._.COVID19_28205_0558	1824	FAM102B	Intronic
1	108562228	108562728	3	CD4 TCM._.Control_HIP023	2388	FAM102B	Intronic
1	108565116	108565616	2	CD4 TCM._.COVID19_28205_0558	5276	FAM102B	Intronic
1	108569493	108569993	3	CD8 TEM._.COVID19_55650_0066d0	9653	FAM102B	Intronic
1	108570085	108570585	16	NK._.Control_HIP023	10245	FAM102B	Intronic
1	108570925	108571425	2	NK._.COVID19_28205_0559	11085	FAM102B	Intronic
1	108572131	108572631	11	NK._.COVID19_28205_0555d0	12291	FAM102B	Intronic
1	108574908	108575408	2	NK._.Control_HIP045	15068	FAM102B	Intronic
1	108583662	108584162	4	CD4 TCM._.Other	23822	FAM102B	Intronic
1	108584218	108584718	4	B naive._.Control_EV08	24378	FAM102B	Intronic
1	108585291	108585791	2	CD4 TCM._.COVID19_55650_0066d7	25451	FAM102B	Intronic
1	108586014	108586514	20	CD14 Mono._.COVID19_55650_0066d7	26174	FAM102B	Intronic
1	108589880	108590380	3	CD8 TEM._.COVID19_55650_0132d0	30040	FAM102B	Intronic
1	108590381	108590881	8	CD14 Mono._.COVID19_55650_0086	30541	FAM102B	Intronic
1	108590922	108591422	19	NK._.Control_HIP023	31082	FAM102B	Intronic
1	108591882	108592382	7	CD16 Mono._.Control_HIP023	32042	FAM102B	Intronic
1	108593634	108594134	2	CD14 Mono._.COVID19_55650_0066d7	33794	FAM102B	Intronic
1	108616931	108617431	3	NK_CD56bright._.Other	44344	HENMT1	Intronic
1	108640152	108640652	16	NK._.COVID19_28205_0555d0	21123	HENMT1	Intronic
1	108643457	108643957	16	CD4 TCM._.COVID19_55650_0067	17818	HENMT1	Intronic
1	108644004	108644504	3	CD8 TEM._.COVID19_28205_0558	17271	HENMT1	Intronic
1	108644763	108645263	18	NK._.Control_HIP023	16512	HENMT1	Distal
1	108645438	108645938	17	CD8 TEM._.COVID19_28205_0564d0	15837	HENMT1	Distal
1	108645952	108646452	8	CD4 TCM._.COVID19_28205_0558	15323	HENMT1	Distal
1	108646627	108647127	8	CD16 Mono._.Control_HIP044	14648	HENMT1	Distal
1	108647369	108647869	4	CD8 TEM._.COVID19_55650_0132d0	13906	HENMT1	Distal
1	108653364	108653864	19	NK._.COVID19_55650_0083	7911	HENMT1	Intronic
1	108655598	108656098	2	NK._.Control_HIP023	5677	HENMT1	Intronic
1	108660808	108661308	19	NK._.COVID19_55650_0083	467	HENMT1	Exonic
1	108661314	108661814	13	CD4 TCM._.COVID19_28205_0555d2	37	HENMT1	Promoter
1	108662051	108662551	3	CD4 TCM._.COVID19_55650_0067	774	HENMT1	Promoter
1	108671087	108671587	7	NK._.COVID19_28205_0556	9810	HENMT1	Distal
1	108678644	108679144	13	CD14 Mono._.COVID19_55650_0052	13428	PRPF38B	Distal
1	108691173	108691673	5	CD8 TEM._.COVID19_55650_0132d0	899	PRPF38B	Promoter
1	108692046	108692546	10	B naive._.Control_EV08	26	PRPF38B	Promoter
1	108692549	108693049	4	NK_CD56bright._.Control_HIP043	475	PRPF38B	Exonic
1	108693292	108693792	13	CD8 TEM._.Control_HIP023	1218	PRPF38B	Intronic
1	108694325	108694825	2	CD14 Mono._.COVID19_55650_0066d7	2251	PRPF38B	Intronic
1	108695472	108695972	4	CD14 Mono._.COVID19_55650_0067	3398	PRPF38B	Exonic
1	108699221	108699721	5	CD4 TCM._.COVID19_28205_0558	7147	PRPF38B	Exonic
1	108699872	108700372	13	CD14 Mono._.COVID19_55650_0055	7798	PRPF38B	Exonic
1	108701266	108701766	2	CD4 TCM._.COVID19_28205_0564d0	9192	PRPF38B	Exonic
1	108702836	108703336	2	NK._.COVID19_55650_0067	9570	FNDC7	Distal
1	108703362	108703862	13	CD4 TCM._.COVID19_55650_0066d7	9044	FNDC7	Distal
1	108703924	108704424	15	CD4 TCM._.COVID19_55650_0066d7	8482	FNDC7	Distal
1	108704428	108704928	3	CD14 Mono._.COVID19_55650_0083	7978	FNDC7	Distal
1	108705209	108705709	12	CD8 TEM._.COVID19_55650_0066d0	7197	FNDC7	Distal
1	108705833	108706333	2	CD8 TEM._.COVID19_28205_0564d0	6573	FNDC7	Distal
1	108708956	108709456	16	CD4 TCM._.COVID19_55650_0066d7	3450	FNDC7	Distal
1	108713666	108714166	2	CD4 TCM._.Control_HIP002	1258	FNDC7	Intronic
1	108720809	108721309	5	CD14 Mono._.Control_HIP023	8401	FNDC7	Intronic
1	108743047	108743547	2	CD4 TCM._.Other	3376	STXBP3	Distal
1	108744798	108745298	2	CD14 Mono._.COVID19_28205_0556	1625	STXBP3	Promoter
1	108745591	108746091	2	CD8 TEM._.Control_HIP023	832	STXBP3	Promoter
1	108746291	108746791	19	CD4 TCM._.Other	132	STXBP3	Promoter
1	108747183	108747683	20	CD14 Mono._.Control_HIP015	758	STXBP3	Intronic
1	108747915	108748415	12	CD14 Mono._.COVID19_55650_0132d0	1490	STXBP3	Intronic
1	108749265	108749765	2	CD8 TEM._.COVID19_28205_0564d0	2840	STXBP3	Intronic
1	108785261	108785761	2	CD14 Mono._.Control_HIP045	38836	STXBP3	Intronic
1	108816977	108817477	2	NK._.COVID19_28205_0559	39989	SPATA42	Exonic
1	108828040	108828540	11	NK._.COVID19_55650_0083	28926	SPATA42	Intronic
1	108830455	108830955	7	CD14 Mono._.COVID19_55650_0066d7	26511	SPATA42	Exonic
1	108831556	108832056	2	NK._.COVID19_28205_0555d0	25410	SPATA42	Intronic
1	108850663	108851163	2	NK._.Control_HIP023	6303	SPATA42	Intronic
1	108852452	108852952	4	CD14 Mono._.COVID19_55650_0066d7	4514	SPATA42	Exonic
1	108853407	108853907	2	B naive._.COVID19_55650_0052	3559	SPATA42	Intronic
1	108862457	108862957	9	B naive._.Control_EV08	5489	SPATA42	Intronic
1	108862966	108863466	6	CD16 Mono._.Control_HIP023	5998	SPATA42	Intronic
1	108871287	108871787	2	CD14 Mono._.COVID19_28205_0558	5443	GPSM2	Intronic
1	108876697	108877197	21	CD14 Mono._.COVID19_55650_0055	33	GPSM2	Promoter
1	108877785	108878285	6	B naive._.Control_EV08	1053	GPSM2	Intronic
1	108879663	108880163	2	CD8 TEM._.Control_EV08	2931	GPSM2	Intronic
1	108881274	108881774	11	CD14 Mono._.COVID19_55650_0055	4542	GPSM2	Intronic
1	108889203	108889703	5	CD14 Mono._.COVID19_55650_0066d7	12471	GPSM2	Intronic
1	108896090	108896590	6	CD14 Mono._.Control_HIP015	19358	GPSM2	Intronic
1	108898051	108898551	17	CD8 TEM._.COVID19_55650_0066d0	21319	GPSM2	Intronic
1	108950558	108951058	2	NK._.COVID19_28205_0559	12648	CLCC1	Intronic
1	108955769	108956269	2	NK._.COVID19_28205_0558	7437	CLCC1	Intronic
1	108956391	108956891	21	CD8 TEM._.Control_EV08	6815	CLCC1	Intronic
1	108957155	108957655	11	NK._.Control_HIP044	6051	CLCC1	Intronic
1	108960541	108961041	2	CD4 TCM._.COVID19_55650_0066d7	2665	CLCC1	Intronic
1	108961144	108961644	21	CD8 TEM._.COVID19_55650_0066d0	2062	CLCC1	Intronic
1	108962045	108962545	2	NK._.Control_EV08	1161	CLCC1	Intronic
1	108962580	108963080	8	CD14 Mono._.COVID19_55650_0083	626	CLCC1	Intronic
1	108963191	108963691	4	NK_CD56bright._.Control_HIP015	15	CLCC1	Promoter
1	108964050	108964550	6	NK._.COVID19_55650_0083	815	AKNAD1	Promoter
1	109027731	109028231	3	CD14 Mono._.COVID19_55650_0132d0	14131	WDR47	Intronic
1	109038057	109038557	2	B intermediate._.Control_HIP045	3805	WDR47	Intronic
1	109040136	109040636	3	CD14 Mono._.COVID19_55650_0066d7	1726	WDR47	Intronic
1	109040730	109041230	4	B naive._.Control_EV08	1132	WDR47	Intronic
1	109041266	109041766	11	NK._.COVID19_55650_0083	596	WDR47	Intronic
1	109041815	109042315	19	NK._.Control_HIP015	47	WDR47	Promoter
1	109042518	109043018	3	CD4 TCM._.Control_HIP044	654	WDR47	Promoter
1	109070266	109070766	2	CD4 TCM._.COVID19_28205_0556	5485	TAF13	Intronic
1	109072529	109073029	5	CD14 Mono._.Control_HIP015	3222	TAF13	Intronic
1	109075174	109075674	4	CD8 TEM._.COVID19_55650_0066d7	577	TAF13	Intronic
1	109075798	109076298	22	CD14 Mono._.Other	45	TAF13	Promoter
1	109076367	109076867	2	CD4 TCM._.COVID19_55650_0066d7	614	TAF13	Promoter
1	109078324	109078824	2	CD14 Mono._.Control_HIP015	2571	TAF13	Distal
1	109083776	109084276	6	CD14 Mono._.COVID19_28205_0556	8023	TAF13	Distal
1	109086481	109086981	2	CD14 Mono._.COVID19_55650_0052	10728	TAF13	Distal
1	109089141	109089641	8	CD14 Mono._.COVID19_55650_0086	10801	SCARNA2	Distal
1	109090465	109090965	9	CD4 Naive._.COVID19_28205_0559	9477	SCARNA2	Distal
1	109091199	109091699	10	CD14 Mono._.COVID19_55650_0052	8743	SCARNA2	Distal
1	109091743	109092243	21	CD14 Mono._.COVID19_55650_0067	8199	SCARNA2	Distal
1	109094327	109094827	2	CD14 Mono._.Control_HIP043	5615	SCARNA2	Distal
1	109099855	109100355	8	CD16 Mono._.COVID19_55650_0083	87	SCARNA2	Promoter
1	109100442	109100942	8	NK._.COVID19_55650_0086	498	SCARNA2	Distal
1	109101300	109101800	3	CD4 TCM._.COVID19_55650_0067	1356	SCARNA2	Distal
1	109103862	109104362	2	B intermediate._.COVID19_55650_0066d7	3918	SCARNA2	Distal
1	109104705	109105205	14	CD14 Mono._.COVID19_28205_0555d0	4761	SCARNA2	Distal
1	109111611	109112111	17	CD14 Mono._.COVID19_55650_0066d7	1817	KIAA1324	Promoter
1	109112610	109113110	9	CD4 Naive._.COVID19_28205_0559	818	KIAA1324	Promoter
1	109113233	109113733	12	CD4 TCM._.COVID19_28205_0558	195	KIAA1324	Promoter
1	109113756	109114256	19	CD4 TCM._.COVID19_55650_0083	148	C1orf194	Promoter
1	109114716	109115216	2	CD4 TCM._.Control_HIP044	1108	C1orf194	Promoter
1	109132905	109133405	2	CD14 Mono._.COVID19_28205_0556	19297	C1orf194	Intronic
1	109133764	109134264	20	CD14 Mono._.COVID19_55650_0067	20156	C1orf194	Intronic
1	109138393	109138893	4	CD14 Mono._.COVID19_28205_0558	24785	C1orf194	Intronic
1	109154353	109154853	5	B intermediate._.Other	40745	C1orf194	Intronic
1	109156284	109156784	2	NK._.COVID19_55650_0083	42676	C1orf194	Intronic
1	109160046	109160546	2	CD14 Mono._.COVID19_55650_0086	46438	C1orf194	Intronic
1	109162226	109162726	21	CD14 Mono._.COVID19_55650_0086	48618	C1orf194	Intronic
1	109162743	109163243	3	NK._.Control_HIP044	49135	C1orf194	Intronic
1	109163537	109164037	5	CD14 Mono._.COVID19_28205_0556	49929	C1orf194	Intronic
1	109164562	109165062	2	CD14 Mono._.Control_HIP002	49105	SARS	Intronic
1	109165351	109165851	5	B intermediate._.Control_HIP045	48316	SARS	Intronic
1	109170302	109170802	4	CD14 Mono._.COVID19_55650_0086	43365	SARS	Intronic
1	109177772	109178272	4	CD14 Mono._.COVID19_55650_0052	35895	SARS	Intronic
1	109184689	109185189	13	CD14 Mono._.COVID19_55650_0052	28978	SARS	Intronic
1	109189298	109189798	3	CD4 TCM._.COVID19_28205_0555d2	24369	SARS	Intronic
1	109193595	109194095	17	CD14 Mono._.COVID19_55650_0086	20072	SARS	Intronic
1	109199646	109200146	6	CD14 Mono._.COVID19_28205_0558	14021	SARS	Exonic
1	109201043	109201543	3	CD8 TEM._.Control_HIP002	12624	SARS	Intronic
1	109204437	109204937	2	B intermediate._.Control_HIP045	9230	SARS	Exonic
1	109213591	109214091	9	B naive._.COVID19_55650_0067	76	SARS	Promoter
1	109214098	109214598	21	CD8 TEM._.COVID19_55650_0132d0	429	SARS	Intronic
1	109214747	109215247	11	NK._.Control_HIP023	1078	SARS	Exonic
1	109239359	109239859	7	CD8 TEM._.COVID19_28205_0556	10409	CELSR2	Distal
1	109240780	109241280	4	CD8 TEM._.COVID19_55650_0067	8988	CELSR2	Distal
1	109248747	109249247	3	B intermediate._.COVID19_28205_0558	1021	CELSR2	Promoter
1	109249250	109249750	14	CD14 Mono._.COVID19_55650_0055	518	CELSR2	Promoter
1	109249781	109250281	3	NK._.COVID19_55650_0067	11	CELSR2	Promoter
1	109251431	109251931	2	CD8 TEM._.Control_HIP023	1661	CELSR2	Exonic
1	109253388	109253888	7	B intermediate._.COVID19_55650_0067	3618	CELSR2	Intronic
1	109254363	109254863	2	CD8 TEM._.Other	4593	CELSR2	Intronic
1	109261941	109262441	3	CD14 Mono._.Control_HIP015	12171	CELSR2	Intronic
1	109263501	109264001	20	CD14 Mono._.Control_HIP015	13731	CELSR2	Exonic
1	109265064	109265564	2	CD4 Naive._.Control_HIP044	15294	CELSR2	Intronic
1	109277341	109277841	16	CD14 Mono._.COVID19_55650_0055	5594	PSRC1	Distal
1	109281867	109282367	8	CD16 Mono._.Control_HIP023	1068	PSRC1	Exonic
1	109282972	109283472	18	CD4 TCM._.Control_HIP044	35	PSRC1	Promoter
1	109283519	109284019	13	CD8 TEM._.COVID19_55650_0132d0	582	PSRC1	Promoter
1	109291073	109291573	8	CD16 Mono._.Control_HIP023	8136	PSRC1	Distal
1	109293888	109294388	4	CD14 Mono._.COVID19_55650_0066d7	10951	PSRC1	Intronic
1	109294448	109294948	3	CD14 Mono._.COVID19_55650_0067	11511	PSRC1	Intronic
1	109307532	109308032	9	CD14 Mono._.COVID19_28205_0558	740	MYBPHL	Promoter
1	109312898	109313398	5	CD14 Mono._.COVID19_55650_0086	6106	MYBPHL	Exonic
1	109361014	109361514	2	CD16 Mono._.Control_HIP002	36686	SORT1	Intronic
1	109369106	109369606	15	CD14 Mono._.Other	28594	SORT1	Intronic
1	109370868	109371368	8	CD14 Mono._.COVID19_55650_0086	26832	SORT1	Intronic
1	109371401	109371901	17	CD14 Mono._.COVID19_55650_0086	26299	SORT1	Intronic
1	109372028	109372528	7	CD14 Mono._.COVID19_28205_0558	25672	SORT1	Intronic
1	109372962	109373462	2	CD14 Mono._.COVID19_55650_0066d7	24738	SORT1	Intronic
1	109375659	109376159	2	Plasmablast._.COVID19_28205_0558	22041	SORT1	Intronic
1	109389706	109390206	14	CD14 Mono._.COVID19_55650_0067	7994	SORT1	Intronic
1	109390556	109391056	3	CD14 Mono._.COVID19_55650_0132d0	7144	SORT1	Intronic
1	109391673	109392173	8	B naive._.COVID19_55650_0067	6027	SORT1	Intronic
1	109393010	109393510	13	CD14 Mono._.COVID19_55650_0067	4690	SORT1	Exonic
1	109396056	109396556	20	CD14 Mono._.COVID19_28205_0556	1644	SORT1	Intronic
1	109396937	109397437	15	CD14 Mono._.COVID19_55650_0055	763	SORT1	Intronic
1	109397748	109398248	13	CD14 Mono._.COVID19_55650_0132d0	46	SORT1	Promoter
1	109399311	109399811	12	CD14 Mono._.COVID19_55650_0086	1609	SORT1	Promoter
1	109404802	109405302	16	CD8 TEM._.COVID19_28205_0564d0	7100	SORT1	Intronic
1	109415455	109415955	2	CD8 TEM._.COVID19_55650_0132d0	10721	PSMA5	Intronic
1	109423794	109424294	2	CD8 TEM._.Control_HIP023	2382	PSMA5	Intronic
1	109424761	109425261	8	CD4 TCM._.Control_EV08	1415	PSMA5	Intronic
1	109425313	109425813	16	CD4 TCM._.COVID19_28205_0558	863	PSMA5	Exonic
1	109426257	109426757	19	CD4 TCM._.COVID19_28205_0564d0	79	PSMA5	Promoter
1	109426991	109427491	6	CD4 TCM._.COVID19_55650_0083	813	PSMA5	Promoter
1	109438771	109439271	2	CD14 Mono._.COVID19_55650_0066d7	12593	PSMA5	Distal
1	109465749	109466249	3	CD4 TCM._.Control_HIP044	628	SYPL2	Promoter
1	109466286	109466786	5	CD4 TCM._.Control_HIP023	91	SYPL2	Promoter
1	109466893	109467393	3	CD4 TCM._.Control_HIP023	514	SYPL2	Intronic
1	109468867	109469367	2	CD4 Naive._.COVID19_28205_0559	2488	SYPL2	Intronic
1	109471102	109471602	2	NK._.COVID19_28205_0555d0	4723	SYPL2	Intronic
1	109473566	109474066	2	CD14 Mono._.COVID19_28205_0556	7187	SYPL2	Intronic
1	109475073	109475573	2	CD8 TEM._.COVID19_28205_0564d0	8155	ATXN7L2	Exonic
1	109477727	109478227	3	CD14 Mono._.Other	5501	ATXN7L2	Exonic
1	109478228	109478728	5	CD14 Mono._.Control_HIP045	5000	ATXN7L2	Intronic
1	109478763	109479263	6	CD4 TCM._.Control_EV08	4465	ATXN7L2	Intronic
1	109482709	109483209	9	CD4 TCM._.COVID19_28205_0556	519	ATXN7L2	Promoter
1	109483636	109484136	19	CD4 TCM._.COVID19_55650_0055	406	ATXN7L2	Exonic
1	109484230	109484730	7	CD4 TCM._.COVID19_55650_0086	1000	ATXN7L2	Intronic
1	109484922	109485422	4	CD14 Mono._.COVID19_55650_0083	1692	ATXN7L2	Intronic
1	109489875	109490375	2	CD8 TEM._.Control_HIP023	3926	CYB561D1	Exonic
1	109490557	109491057	12	NK._.COVID19_28205_0555d0	3244	CYB561D1	Intronic
1	109492075	109492575	3	CD8 TEM._.Control_HIP023	1726	CYB561D1	Promoter
1	109493783	109494283	22	CD14 Mono._.COVID19_55650_0086	18	CYB561D1	Promoter
1	109494507	109495007	3	CD8 TEM._.COVID19_28205_0564d0	704	CYB561D1	Intronic
1	109497984	109498484	3	CD8 TEM._.Other	4181	CYB561D1	Exonic
1	109499052	109499552	2	CD4 TCM._.Control_EV08	5249	CYB561D1	Exonic
1	109499872	109500372	9	CD4 TCM._.COVID19_55650_0067	6069	CYB561D1	Exonic
1	109501873	109502373	5	CD4 TCM._.COVID19_55650_0132d0	7614	AMIGO1	Intronic
1	109502472	109502972	18	CD4 TCM._.Control_HIP015	7015	AMIGO1	Exonic
1	109503902	109504402	3	CD4 Naive._.COVID19_28205_0558	5585	AMIGO1	Distal
1	109504624	109505124	2	NK._.COVID19_28205_0555d0	4863	AMIGO1	Exonic
1	109505270	109505770	2	CD4 Naive._.COVID19_28205_0559	4217	AMIGO1	Exonic
1	109506457	109506957	2	CD4 TCM._.COVID19_28205_0564d0	3030	AMIGO1	Exonic
1	109508909	109509409	4	CD4 TCM._.COVID19_28205_0558	578	AMIGO1	Intronic
1	109509553	109510053	7	CD4 Naive._.Control_HIP043	64	AMIGO1	Promoter
1	109510098	109510598	4	CD8 TEM._.COVID19_28205_0558	609	AMIGO1	Promoter
1	109518505	109519005	2	CD14 Mono._.COVID19_55650_0055	9016	AMIGO1	Distal
1	109527224	109527724	2	B intermediate._.Control_HIP045	12397	GPR61	Distal
1	109531048	109531548	2	CD4 TCM._.COVID19_55650_0067	8573	GPR61	Distal
1	109532201	109532701	9	B intermediate._.COVID19_28205_0558	7420	GPR61	Distal
1	109532777	109533277	16	CD4 TCM._.COVID19_55650_0066d7	6844	GPR61	Distal
1	109535865	109536365	2	pDC._.Rep2	3756	GPR61	Distal
1	109546225	109546725	19	CD4 TCM._.COVID19_55650_0066d7	2135	GNAI3	Exonic
1	109547645	109548145	3	CD4 TCM._.COVID19_55650_0067	715	GNAI3	Promoter
1	109548300	109548800	21	CD8 TEM._.Control_HIP023	60	GNAI3	Promoter
1	109548975	109549475	6	CD4 TCM._.COVID19_55650_0066d7	613	GNAI3	Intronic
1	109553358	109553858	2	NK._.Control_EV08	4996	GNAI3	Intronic
1	109555622	109556122	2	cDC2._.Rep1	7260	GNAI3	Intronic
1	109559048	109559548	2	NK._.Control_EV08	10686	GNAI3	Intronic
1	109563169	109563669	2	CD14 Mono._.COVID19_55650_0066d7	14807	GNAI3	Intronic
1	109568247	109568747	4	CD14 Mono._.COVID19_28205_0558	19885	GNAI3	Intronic
1	109568813	109569313	8	CD14 Mono._.Other	20451	GNAI3	Intronic
1	109573759	109574259	21	CD14 Mono._.Other	24883	MIR197	Exonic
1	109576187	109576687	2	B intermediate._.COVID19_28205_0558	22455	MIR197	Intronic
1	109589152	109589652	2	CD16 Mono._.COVID19_55650_0083	9490	MIR197	Intronic
1	109592792	109593292	6	CD16 Mono._.Control_HIP023	5850	MIR197	Exonic
1	109603169	109603669	4	CD4 TCM._.Control_HIP045	4525	MIR197	Exonic
1	109605461	109605961	2	CD14 Mono._.COVID19_55650_0086	6817	MIR197	Exonic
1	109607234	109607734	19	CD14 Mono._.COVID19_55650_0067	8590	MIR197	Exonic
1	109615750	109616250	22	CD14 Mono._.COVID19_55650_0067	103	AMPD2	Promoter
1	109616457	109616957	14	CD14 Mono._.COVID19_28205_0555d2	602	AMPD2	Exonic
1	109617273	109617773	21	CD14 Mono._.Control_EV08	1418	AMPD2	Exonic
1	109618810	109619310	5	CD14 Mono._.COVID19_55650_0055	868	GNAT2	Intronic
1	109619428	109619928	8	CD16 Mono._.Control_HIP043	250	GNAT2	Intronic
1	109620046	109620546	9	CD8 TEM._.COVID19_55650_0132d0	366	GNAT2	Promoter
1	109620769	109621269	22	CD14 Mono._.Control_HIP015	1089	GNAT2	Promoter
1	109621352	109621852	9	CD8 TEM._.Control_HIP023	1672	GNAT2	Promoter
1	109622094	109622594	4	CD16 Mono._.Control_HIP015	2414	GNAT2	Exonic
1	109622720	109623220	3	CD16 Mono._.Control_HIP043	3040	GNAT2	Intronic
1	109623258	109623758	6	CD16 Mono._.Control_HIP023	3578	GNAT2	Intronic
1	109624399	109624899	7	CD16 Mono._.Control_HIP002	4719	GNAT2	Intronic
1	109625520	109626020	2	CD14 Mono._.COVID19_28205_0555d0	5840	GNAT2	Exonic
1	109626070	109626570	2	CD4 TCM._.Other	6390	GNAT2	Exonic
1	109627174	109627674	2	CD14 Mono._.COVID19_55650_0083	7494	GNAT2	Exonic
1	109628073	109628573	3	CD4 TCM._.COVID19_28205_0564d0	8393	GNAT2	Exonic
1	109629019	109629519	2	CD8 TEM._.COVID19_55650_0132d0	9339	GNAT2	Exonic
1	109629591	109630091	5	CD14 Mono._.Control_EV08	9911	GNAT2	Exonic
1	109630310	109630810	2	B intermediate._.Control_HIP045	10630	GNAT2	Intronic
1	109630975	109631475	2	CD8 TEM._.COVID19_28205_0564d0	11295	GNAT2	Exonic
1	109631527	109632027	2	CD8 TEM._.COVID19_55650_0132d0	11847	GNAT2	Exonic
1	109632553	109633053	5	CD14 Mono._.COVID19_55650_0066d7	12873	GNAT2	Distal
1	109634244	109634744	5	CD16 Mono._.Control_HIP043	14564	GNAT2	Distal
1	109634906	109635406	2	CD16 Mono._.Control_HIP043	15226	GNAT2	Distal
1	109635781	109636281	2	B naive._.Control_HIP023	16101	GNAT2	Distal
1	109636303	109636803	4	CD14 Mono._.COVID19_55650_0067	16623	GNAT2	Distal
1	109640149	109640649	14	CD4 TCM._.COVID19_28205_0564d0	15681	GSTM4	Distal
1	109642601	109643101	5	CD14 Mono._.COVID19_55650_0132d0	13229	GSTM4	Distal
1	109643280	109643780	16	NK._.COVID19_28205_0559	12550	GSTM4	Distal
1	109649538	109650038	2	CD14 Mono._.COVID19_55650_0066d7	6292	GSTM4	Distal
1	109655248	109655748	5	NK._.COVID19_55650_0066d7	582	GSTM4	Promoter
1	109655790	109656290	9	B intermediate._.Control_HIP045	40	GSTM4	Promoter
1	109656341	109656841	6	CD8 TEM._.COVID19_28205_0558	509	GSTM4	Intronic
1	109657207	109657707	2	cDC2._.Rep1	1375	GSTM4	Exonic
1	109667231	109667731	2	B intermediate._.Control_HIP043	540	GSTM2	Promoter
1	109667800	109668300	15	CD4 TCM._.Other	27	GSTM2	Promoter
1	109669590	109670090	6	NK._.COVID19_55650_0067	1817	GSTM2	Exonic
1	109687478	109687978	13	CD8 TEM._.COVID19_28205_0559	85	GSTM1	Promoter
1	109688169	109688669	2	CD4 TCM._.Control_HIP043	604	GSTM1	Exonic
1	109730708	109731208	2	CD14 Mono._.COVID19_28205_0556	10079	GSTM3	Intronic
1	109739512	109740012	3	CD4 TCM._.COVID19_55650_0067	1275	GSTM3	Intronic
1	109740020	109740520	19	CD8 TEM._.Control_EV08	767	GSTM3	Exonic
1	109740778	109741278	2	CD4 TCM._.Control_EV08	9	GSTM3	Promoter
1	109756847	109757347	2	CD16 Mono._.COVID19_55650_0083	6929	EPS8L3	Exonic
1	109759664	109760164	2	CD16 Mono._.Control_HIP044	4112	EPS8L3	Intronic
1	109762855	109763355	14	CD14 Mono._.COVID19_55650_0067	921	EPS8L3	Intronic
1	109763401	109763901	2	NK._.Control_HIP023	375	EPS8L3	Intronic
1	109773615	109774115	19	CD14 Mono._.COVID19_55650_0067	9837	EPS8L3	Intronic
1	109776784	109777284	20	CD14 Mono._.COVID19_28205_0555d2	13006	EPS8L3	Distal
1	109786416	109786916	2	NK._.Control_EV08	22638	EPS8L3	Distal
1	109788169	109788669	18	NK._.Control_HIP044	24391	EPS8L3	Distal
1	109789060	109789560	11	CD14 Mono._.COVID19_55650_0086	25282	EPS8L3	Distal
1	109790670	109791170	20	CD8 TEM._.COVID19_28205_0564d0	26892	EPS8L3	Distal
1	109791297	109791797	2	CD4 Naive._.Other	27519	EPS8L3	Distal
1	109792087	109792587	3	CD14 Mono._.COVID19_55650_0066d7	28309	EPS8L3	Distal
1	109792826	109793326	2	CD4 TCM._.Control_HIP043	29048	EPS8L3	Distal
1	109793740	109794240	16	CD14 Mono._.COVID19_55650_0132d0	29962	EPS8L3	Distal
1	109794645	109795145	2	CD4 TCM._.COVID19_28205_0558	30867	EPS8L3	Distal
1	109796735	109797235	2	NK._.Control_HIP045	32957	EPS8L3	Distal
1	109797609	109798109	3	CD4 TCM._.COVID19_28205_0558	33831	EPS8L3	Distal
1	109801651	109802151	4	CD4 TCM._.COVID19_55650_0066d7	37873	EPS8L3	Distal
1	109802199	109802699	17	CD4 TCM._.COVID19_28205_0558	38421	EPS8L3	Distal
1	109802888	109803388	4	CD4 TCM._.COVID19_55650_0132d0	39110	EPS8L3	Distal
1	109807585	109808085	2	B naive._.Control_HIP023	43807	EPS8L3	Distal
1	109813057	109813557	5	CD14 Mono._.COVID19_55650_0066d7	49279	EPS8L3	Distal
1	109815793	109816293	5	CD14 Mono._.COVID19_55650_0055	52015	EPS8L3	Distal
1	109816444	109816944	21	CD14 Mono._.COVID19_55650_0066d7	52666	EPS8L3	Distal
1	109818915	109819415	2	CD14 Mono._.COVID19_55650_0066d7	55137	EPS8L3	Distal
1	109819787	109820287	9	CD14 Mono._.COVID19_55650_0055	56009	EPS8L3	Distal
1	109821150	109821650	22	CD14 Mono._.COVID19_55650_0066d7	57372	EPS8L3	Distal
1	109822323	109822823	22	CD14 Mono._.COVID19_55650_0066d7	58545	EPS8L3	Distal
1	109823040	109823540	3	NK._.Control_HIP043	59262	EPS8L3	Distal
1	109823594	109824094	6	CD8 TEM._.COVID19_28205_0559	59816	EPS8L3	Distal
1	109825479	109825979	4	CD14 Mono._.COVID19_28205_0555d0	61701	EPS8L3	Distal
1	109826143	109826643	2	CD16 Mono._.COVID19_55650_0052	62365	EPS8L3	Distal
1	109826794	109827294	2	CD16 Mono._.Control_HIP015	63016	EPS8L3	Distal
1	109863555	109864055	8	CD14 Mono._.COVID19_55650_0055	46436	CSF1	Distal
1	109864222	109864722	17	CD14 Mono._.COVID19_55650_0132d0	45769	CSF1	Distal
1	109880126	109880626	2	CD14 Mono._.COVID19_55650_0055	29865	CSF1	Distal
1	109882455	109882955	2	CD14 Mono._.COVID19_55650_0055	27536	CSF1	Distal
1	109885464	109885964	3	CD14 Mono._.Control_HIP015	24527	CSF1	Distal
1	109886770	109887270	20	CD14 Mono._.Control_EV08	23221	CSF1	Distal
1	109887806	109888306	14	CD14 Mono._.COVID19_55650_0055	22185	CSF1	Distal
1	109890152	109890652	6	CD14 Mono._.COVID19_55650_0067	19839	CSF1	Distal
1	109891762	109892262	3	B intermediate._.Control_HIP044	18229	CSF1	Distal
1	109892887	109893387	7	CD14 Mono._.COVID19_55650_0052	17104	CSF1	Distal
1	109894866	109895366	6	CD14 Mono._.COVID19_55650_0066d7	15125	CSF1	Distal
1	109895820	109896320	21	CD14 Mono._.COVID19_55650_0067	14171	CSF1	Distal
1	109897207	109897707	16	CD14 Mono._.Control_HIP015	12784	CSF1	Distal
1	109899866	109900366	13	CD14 Mono._.COVID19_55650_0067	10125	CSF1	Distal
1	109900501	109901001	7	CD14 Mono._.COVID19_55650_0083	9490	CSF1	Distal
1	109901635	109902135	6	CD14 Mono._.COVID19_55650_0055	8356	CSF1	Distal
1	109905400	109905900	2	CD14 Mono._.COVID19_55650_0132d0	4591	CSF1	Distal
1	109906093	109906593	10	B naive._.Control_HIP044	3898	CSF1	Distal
1	109909893	109910393	5	B intermediate._.COVID19_55650_0066d7	98	CSF1	Promoter
1	109910524	109911024	18	CD14 Mono._.COVID19_55650_0132d0	531	CSF1	Exonic
1	109911323	109911823	5	CD4 TCM._.COVID19_28205_0558	1330	CSF1	Intronic
1	109913620	109914120	2	CD4 Naive._.COVID19_28205_0559	3627	CSF1	Intronic
1	109918114	109918614	2	CD4 TCM._.Control_HIP044	8121	CSF1	Intronic
1	109923348	109923848	4	CD14 Mono._.COVID19_55650_0052	13355	CSF1	Exonic
1	109931033	109931533	2	CD14 Mono._.Other	21040	CSF1	Distal
1	109933604	109934104	9	CD14 Mono._.COVID19_55650_0067	23611	CSF1	Distal
1	109934263	109934763	10	CD14 Mono._.COVID19_55650_0067	24270	CSF1	Distal
1	109953397	109953897	2	CD4 TCM._.COVID19_55650_0083	31038	AHCYL1	Distal
1	109969415	109969915	3	B naive._.Control_HIP023	15020	AHCYL1	Distal
1	109980987	109981487	2	B naive._.Control_HIP023	3448	AHCYL1	Distal
1	109983908	109984408	3	CD8 TEM._.COVID19_28205_0564d0	527	AHCYL1	Promoter
1	109984439	109984939	22	CD14 Mono._.COVID19_28205_0555d0	2	AHCYL1	Promoter
1	109985009	109985509	2	CD14 Mono._.COVID19_55650_0066d7	572	AHCYL1	Exonic
1	109985684	109986184	3	B naive._.Control_HIP044	1247	AHCYL1	Intronic
1	109989846	109990346	17	CD14 Mono._.COVID19_55650_0132d0	5409	AHCYL1	Intronic
1	109991352	109991852	5	CD16 Mono._.Control_HIP015	6915	AHCYL1	Intronic
1	109992231	109992731	3	CD16 Mono._.Other	7794	AHCYL1	Intronic
1	110003792	110004292	5	CD16 Mono._.COVID19_55650_0052	19355	AHCYL1	Intronic
1	110004533	110005033	3	CD4 TCM._.COVID19_55650_0086	20096	AHCYL1	Intronic
1	110011591	110012091	10	B intermediate._.Control_HIP043	19735	STRIP1	Intronic
1	110012345	110012845	4	B naive._.Control_EV08	18981	STRIP1	Intronic
1	110029504	110030004	16	CD8 TEM._.COVID19_55650_0066d0	1822	STRIP1	Promoter
1	110030188	110030688	2	CD8 TEM._.Control_HIP023	1138	STRIP1	Promoter
1	110030949	110031449	14	CD4 TCM._.Control_HIP044	377	STRIP1	Promoter
1	110032002	110032502	2	CD8 TEM._.COVID19_28205_0557	674	STRIP1	Intronic
1	110034303	110034803	19	NK._.COVID19_28205_0559	2975	STRIP1	Intronic
1	110034998	110035498	9	CD8 TEM._.COVID19_28205_0564d0	3670	STRIP1	Intronic
1	110035868	110036368	2	CD8 TEM._.Control_EV08	4540	STRIP1	Intronic
1	110038039	110038539	2	B naive._.Control_HIP044	6711	STRIP1	Intronic
1	110039510	110040010	2	CD8 TEM._.COVID19_28205_0557	8182	STRIP1	Intronic
1	110053756	110054256	14	CD4 TCM._.COVID19_55650_0066d7	16693	ALX3	Exonic
1	110054537	110055037	2	B naive._.Control_HIP044	15912	ALX3	Exonic
1	110057840	110058340	5	CD14 Mono._.COVID19_55650_0066d7	12609	ALX3	Intronic
1	110060014	110060514	15	CD8 TEM._.COVID19_28205_0564d0	10435	ALX3	Exonic
1	110064356	110064856	3	CD14 Mono._.Other	6093	ALX3	Exonic
1	110066506	110067006	2	CD4 TCM._.COVID19_55650_0067	3943	ALX3	Intronic
1	110067310	110067810	4	CD14 Mono._.COVID19_55650_0055	3139	ALX3	Intronic
1	110068136	110068636	11	CD14 Mono._.COVID19_55650_0066d7	2313	ALX3	Intronic
1	110068756	110069256	4	B naive._.Control_HIP023	1693	ALX3	Intronic
1	110069508	110070008	4	B naive._.COVID19_55650_0067	941	ALX3	Intronic
1	110070404	110070904	3	CD4 TCM._.COVID19_28205_0558	45	ALX3	Promoter
1	110074124	110074624	4	CD14 Mono._.COVID19_55650_0066d7	3673	ALX3	Exonic
1	110075959	110076459	2	CD8 TEM._.COVID19_28205_0564d0	5508	ALX3	Distal
1	110083259	110083759	11	CD14 Mono._.COVID19_55650_0066d7	820	LINC01397	Intronic
1	110083798	110084298	12	CD14 Mono._.COVID19_55650_0067	1359	LINC01397	Intronic
1	110084550	110085050	18	CD14 Mono._.COVID19_28205_0555d0	2111	LINC01397	Intronic
1	110087980	110088480	15	CD14 Mono._.COVID19_55650_0086	5541	LINC01397	Intronic
1	110100741	110101241	3	CD8 TEM._.Other	11476	UBL4B	Intronic
1	110101959	110102459	6	CD14 Mono._.COVID19_55650_0066d7	10258	UBL4B	Intronic
1	110106067	110106567	17	CD14 Mono._.COVID19_28205_0557	6150	UBL4B	Intronic
1	110116378	110116878	9	CD14 Mono._.COVID19_55650_0083	4159	UBL4B	Distal
1	110120230	110120730	4	NK._.Control_EV08	8011	UBL4B	Distal
1	110150241	110150741	2	B intermediate._.Control_HIP043	4	SLC6A17	Promoter
1	110171755	110172255	2	NK._.COVID19_55650_0086	21518	SLC6A17	Intronic
1	110196870	110197370	8	B intermediate._.COVID19_28205_0558	12866	LINC02586	Intronic
1	110199664	110200164	2	CD4 TCM._.COVID19_28205_0564d0	10072	LINC02586	Exonic
1	110200446	110200946	3	CD14 Mono._.COVID19_28205_0556	9290	LINC02586	Exonic
1	110202921	110203421	15	CD4 TCM._.COVID19_28205_0558	6815	LINC02586	Distal
1	110206226	110206726	2	CD4 TCM._.COVID19_28205_0555d2	3510	LINC02586	Distal
1	110207672	110208172	16	CD4 TCM._.Control_HIP043	2064	LINC02586	Distal
1	110209186	110209686	6	CD4 TCM._.COVID19_55650_0066d7	550	LINC02586	Promoter
1	110209893	110210393	21	CD8 TEM._.Other	155	LINC02586	Promoter
1	110210456	110210956	12	CD8 TEM._.COVID19_55650_0066d7	636	KCNC4	Promoter
1	110211007	110211507	16	CD8 TEM._.Control_EV08	85	KCNC4	Promoter
1	110212089	110212589	7	CD4 TCM._.COVID19_28205_0564d0	995	KCNC4	Intronic
1	110212666	110213166	2	B naive._.COVID19_55650_0067	1572	KCNC4	Intronic
1	110213513	110214013	4	CD14 Mono._.COVID19_55650_0055	2419	KCNC4	Intronic
1	110214752	110215252	2	CD8 TEM._.Control_HIP002	3658	KCNC4	Intronic
1	110221410	110221910	2	CD14 Mono._.COVID19_55650_0055	10316	KCNC4	Exonic
1	110228202	110228702	2	CD14 Mono._.Control_HIP015	17108	KCNC4	Intronic
1	110229678	110230178	4	CD14 Mono._.Other	18584	KCNC4	Intronic
1	110233131	110233631	2	B naive._.COVID19_55650_0067	22037	KCNC4	Exonic
1	110235163	110235663	2	CD8 TEM._.COVID19_28205_0557	24069	KCNC4	Exonic
1	110235680	110236180	21	CD14 Mono._.COVID19_55650_0067	24586	KCNC4	Exonic
1	110237758	110238258	5	CD14 Mono._.Control_HIP044	26664	KCNC4	Exonic
1	110238453	110238953	2	CD16 Mono._.COVID19_55650_0083	27359	KCNC4	Exonic
1	110239888	110240388	4	CD14 Mono._.Other	28794	KCNC4	Exonic
1	110243571	110244071	6	B intermediate._.Control_HIP043	32477	KCNC4	Exonic
1	110253207	110253707	15	NK._.COVID19_28205_0555d0	42113	KCNC4	Intronic
1	110255469	110255969	6	CD14 Mono._.COVID19_55650_0055	44375	KCNC4	Intronic
1	110259719	110260219	11	CD14 Mono._.COVID19_55650_0055	48625	KCNC4	Intronic
1	110262235	110262735	2	CD14 Mono._.Control_HIP043	51141	KCNC4	Intronic
1	110262783	110263283	6	NK._.Control_HIP044	51689	KCNC4	Intronic
1	110265688	110266188	2	CD14 Mono._.COVID19_55650_0057	54594	KCNC4	Intronic
1	110267781	110268281	17	CD14 Mono._.Control_EV08	56687	KCNC4	Intronic
1	110269518	110270018	2	CD4 TCM._.Other	58424	KCNC4	Intronic
1	110286513	110287013	3	CD14 Mono._.COVID19_55650_0066d7	51742	RBM15	Exonic
1	110292408	110292908	10	CD14 Mono._.COVID19_55650_0066d7	45847	RBM15	Intronic
1	110293685	110294185	4	CD14 Mono._.COVID19_55650_0066d7	44570	RBM15	Intronic
1	110305845	110306345	2	CD16 Mono._.Other	32410	RBM15	Intronic
1	110307544	110308044	5	CD14 Mono._.COVID19_28205_0558	30711	RBM15	Intronic
1	110312518	110313018	18	CD14 Mono._.COVID19_28205_0556	25737	RBM15	Intronic
1	110319368	110319868	3	CD14 Mono._.COVID19_55650_0067	18887	RBM15	Intronic
1	110330662	110331162	2	CD16 Mono._.Control_HIP002	7593	RBM15	Intronic
1	110337679	110338179	14	CD4 TCM._.Other	576	RBM15	Promoter
1	110338586	110339086	18	CD4 TCM._.Control_EV08	329	RBM15	Exonic
1	110339141	110339641	12	NK._.Control_HIP045	219	RBM15-AS1	Promoter
1	110339795	110340295	9	B intermediate._.COVID19_28205_0558	873	RBM15-AS1	Promoter
1	110340356	110340856	3	B intermediate._.Control_HIP043	1434	RBM15-AS1	Promoter
1	110341750	110342250	4	CD14 Mono._.COVID19_28205_0558	2828	RBM15-AS1	Exonic
1	110343591	110344091	2	NK._.COVID19_55650_0083	4669	RBM15-AS1	Intronic
1	110345380	110345880	4	CD8 TEM._.COVID19_55650_0066d7	6458	RBM15-AS1	Exonic
1	110350805	110351305	2	CD8 TEM._.COVID19_28205_0564d0	11883	RBM15-AS1	Distal
1	110360394	110360894	4	CD14 Mono._.Control_EV08	21472	RBM15-AS1	Distal
1	110380556	110381056	9	B intermediate._.Control_HIP043	2012	LAMTOR5-AS1	Intronic
1	110381135	110381635	3	B naive._.Control_HIP043	1433	LAMTOR5-AS1	Promoter
1	110383576	110384076	4	NK._.Control_HIP023	1006	LAMTOR5-AS1	Intronic
1	110384414	110384914	10	B naive._.COVID19_55650_0067	1844	LAMTOR5-AS1	Intronic
1	110385003	110385503	9	B naive._.COVID19_55650_0067	2433	LAMTOR5-AS1	Intronic
1	110386859	110387359	2	B intermediate._.Control_HIP043	3972	SLC16A4	Intronic
1	110406952	110407452	2	CD16 Mono._.Control_HIP023	739	LAMTOR5	Exonic
1	110407505	110408005	2	Plasmablast._.1	186	LAMTOR5	Exonic
1	110412442	110412942	20	CD14 Mono._.COVID19_55650_0067	4749	LAMTOR5	Intronic
1	110421107	110421607	19	CD14 Mono._.COVID19_55650_0066d7	13414	LAMTOR5	Intronic
1	110424568	110425068	5	CD14 Mono._.COVID19_55650_0057	16875	LAMTOR5	Distal
1	110426845	110427345	5	CD14 Mono._.COVID19_55650_0067	19152	LAMTOR5	Distal
1	110430580	110431080	5	CD14 Mono._.COVID19_55650_0067	20369	PROK1	Distal
1	110433093	110433593	2	CD16 Mono._.Control_HIP002	17856	PROK1	Distal
1	110433854	110434354	19	CD14 Mono._.COVID19_55650_0066d7	17095	PROK1	Distal
1	110440917	110441417	2	CD14 Mono._.Control_HIP002	10032	PROK1	Distal
1	110460186	110460686	8	B intermediate._.COVID19_55650_0066d7	9235	PROK1	Distal
1	110471104	110471604	2	CD14 Mono._.COVID19_55650_0055	18903	CYMP-AS1	Distal
1	110484977	110485477	2	CD16 Mono._.Control_HIP002	5030	CYMP-AS1	Distal
1	110495945	110496445	18	CD14 Mono._.COVID19_55650_0055	5936	CYMP-AS1	Distal
1	110499280	110499780	2	CD8 TEM._.Control_HIP023	9271	CYMP-AS1	Distal
1	110502367	110502867	2	cDC2._.Rep2	12358	CYMP-AS1	Distal
1	110507947	110508447	8	CD14 Mono._.COVID19_55650_0067	10640	KCNA10	Distal
1	110513740	110514240	2	CD4 TCM._.Control_HIP044	4847	KCNA10	Distal
1	110524383	110524883	4	CD14 Mono._.COVID19_28205_0556	5794	KCNA10	Distal
1	110542670	110543170	5	CD14 Mono._.Control_HIP002	24081	KCNA10	Distal
1	110553394	110553894	2	NK._.COVID19_28205_0555d0	34805	KCNA10	Distal
1	110555218	110555718	9	CD4 TCM._.Control_EV08	36629	KCNA10	Distal
1	110605875	110606375	2	CD4 TCM._.Control_EV08	25348	KCNA2	Intronic
1	110606693	110607193	9	CD4 TCM._.COVID19_55650_0083	24530	KCNA2	Intronic
1	110607370	110607870	4	CD4 TCM._.COVID19_28205_0558	23853	KCNA2	Exonic
1	110608426	110608926	3	CD4 TCM._.Other	22797	KCNA2	Intronic
1	110609840	110610340	2	CD8 TEM._.COVID19_28205_0557	21383	KCNA2	Intronic
1	110615699	110616199	10	CD14 Mono._.COVID19_55650_0052	15524	KCNA2	Intronic
1	110616563	110617063	8	CD14 Mono._.COVID19_55650_0066d7	14660	KCNA2	Intronic
1	110619320	110619820	18	CD4 TCM._.COVID19_28205_0556	11903	KCNA2	Intronic
1	110620043	110620543	6	CD4 TCM._.COVID19_55650_0067	11180	KCNA2	Intronic
1	110620743	110621243	7	NK._.Other	10480	KCNA2	Intronic
1	110626552	110627052	2	CD4 TCM._.COVID19_28205_0556	4671	KCNA2	Intronic
1	110627689	110628189	21	CD14 Mono._.Other	3534	KCNA2	Intronic
1	110630682	110631182	17	CD4 TCM._.COVID19_28205_0558	541	KCNA2	Intronic
1	110631305	110631805	2	Plasmablast._.1	80	KCNA2	Promoter
1	110632270	110632770	3	CD4 TCM._.COVID19_55650_0132d0	1045	KCNA2	Promoter
1	110634724	110635224	2	cDC2._.Rep2	3499	KCNA2	Distal
1	110635467	110635967	3	CD4 TCM._.COVID19_55650_0066d7	4242	KCNA2	Distal
1	110636184	110636684	2	Plasmablast._.1	4959	KCNA2	Distal
1	110637269	110637769	8	CD4 TCM._.Control_EV08	6044	KCNA2	Distal
1	110637777	110638277	7	CD8 TEM._.COVID19_55650_0132d0	6552	KCNA2	Distal
1	110638477	110638977	2	CD4 TCM._.Control_HIP023	7252	KCNA2	Distal
1	110639912	110640412	22	CD14 Mono._.COVID19_28205_0556	8687	KCNA2	Distal
1	110641656	110642156	21	CD8 TEM._.COVID19_55650_0067	10431	KCNA2	Distal
1	110642218	110642718	2	CD8 TEM._.COVID19_55650_0132d0	10993	KCNA2	Distal
1	110643833	110644333	20	CD14 Mono._.COVID19_55650_0066d7	12608	KCNA2	Distal
1	110645990	110646490	21	CD14 Mono._.COVID19_55650_0066d7	14765	KCNA2	Distal
1	110647276	110647776	8	CD4 Naive._.COVID19_28205_0559	16051	KCNA2	Distal
1	110648334	110648834	3	CD4 TCM._.Control_EV08	17109	KCNA2	Distal
1	110649038	110649538	2	CD4 TCM._.COVID19_28205_0556	17813	KCNA2	Distal
1	110650163	110650663	5	CD14 Mono._.Control_EV08	18938	KCNA2	Distal
1	110667714	110668214	9	CD4 TCM._.Other	7068	KCNA3	Distal
1	110668358	110668858	20	CD8 TEM._.COVID19_28205_0559	6424	KCNA3	Distal
1	110668894	110669394	11	CD8 TEM._.COVID19_55650_0132d0	5888	KCNA3	Distal
1	110670030	110670530	5	CD8 TEM._.COVID19_28205_0564d0	4752	KCNA3	Distal
1	110670617	110671117	4	CD4 TCM._.COVID19_28205_0558	4165	KCNA3	Distal
1	110671214	110671714	15	CD4 TCM._.COVID19_55650_0083	3568	KCNA3	Distal
1	110671953	110672453	9	CD4 Naive._.COVID19_28205_0559	2829	KCNA3	Distal
1	110672627	110673127	19	CD4 TCM._.COVID19_55650_0055	2155	KCNA3	Exonic
1	110673265	110673765	18	CD8 TEM._.COVID19_55650_0132d0	1517	KCNA3	Exonic
1	110674177	110674677	20	CD8 TEM._.COVID19_28205_0564d0	605	KCNA3	Exonic
1	110674716	110675216	19	CD8 TEM._.Control_HIP023	66	KCNA3	Promoter
1	110675333	110675833	5	CD4 TCM._.COVID19_55650_0066d0	549	KCNA3	Promoter
1	110675938	110676438	4	B naive._.Control_HIP015	1154	KCNA3	Promoter
1	110676562	110677062	7	CD8 TEM._.COVID19_55650_0132d0	1778	KCNA3	Promoter
1	110677434	110677934	3	CD8 TEM._.Control_HIP023	2650	KCNA3	Distal
1	110680370	110680870	3	CD14 Mono._.Control_HIP015	5586	KCNA3	Distal
1	110686099	110686599	10	CD4 TCM._.Other	11315	KCNA3	Distal
1	110687162	110687662	2	CD14 Mono._.COVID19_55650_0066d7	12378	KCNA3	Distal
1	110688350	110688850	5	CD14 Mono._.COVID19_28205_0555d0	13566	KCNA3	Distal
1	110690654	110691154	8	CD14 Mono._.COVID19_55650_0055	15870	KCNA3	Distal
1	110700950	110701450	9	CD14 Mono._.COVID19_55650_0086	26166	KCNA3	Distal
1	110707232	110707732	11	CD14 Mono._.COVID19_55650_0086	32448	KCNA3	Distal
1	110709065	110709565	17	CD14 Mono._.COVID19_55650_0086	34281	KCNA3	Distal
1	110712200	110712700	2	CD8 TEM._.COVID19_55650_0067	37416	KCNA3	Distal
1	110719905	110720405	2	CD14 Mono._.COVID19_55650_0066d7	45121	KCNA3	Distal
1	110722809	110723309	3	CD14 Mono._.COVID19_55650_0067	48025	KCNA3	Distal
1	110726738	110727238	7	B naive._.Control_HIP023	51954	KCNA3	Distal
1	110746599	110747099	8	CD4 TCM._.COVID19_28205_0558	71815	KCNA3	Distal
1	110765987	110766487	15	CD4 TCM._.COVID19_55650_0066d7	91203	KCNA3	Distal
1	110780798	110781298	13	CD4 TCM._.COVID19_28205_0558	92105	CD53	Distal
1	110783225	110783725	9	B naive._.Control_HIP015	89678	CD53	Distal
1	110786431	110786931	5	CD4 TCM._.COVID19_28205_0564d0	86472	CD53	Distal
1	110787104	110787604	10	B intermediate._.Control_HIP043	85799	CD53	Distal
1	110787621	110788121	9	B naive._.Control_HIP044	85282	CD53	Distal
1	110795159	110795659	2	Plasmablast._.1	77744	CD53	Distal
1	110829918	110830418	13	CD4 TCM._.COVID19_55650_0067	42985	CD53	Distal
1	110858124	110858624	6	CD14 Mono._.COVID19_55650_0067	14779	CD53	Distal
1	110859109	110859609	3	B intermediate._.COVID19_55650_0066d7	13794	CD53	Distal
1	110868736	110869236	8	CD8 TEM._.COVID19_28205_0556	4167	CD53	Distal
1	110870889	110871389	6	B intermediate._.Control_HIP044	2014	CD53	Distal
1	110871555	110872055	3	B intermediate._.Control_HIP043	1348	CD53	Promoter
1	110872303	110872803	6	B naive._.Control_EV08	600	CD53	Promoter
1	110872850	110873350	22	CD14 Mono._.COVID19_55650_0052	53	CD53	Promoter
1	110873789	110874289	11	NK._.Control_HIP002	884	CD53	Intronic
1	110874335	110874835	20	CD8 TEM._.COVID19_55650_0132d0	1430	CD53	Intronic
1	110875243	110875743	19	NK._.COVID19_55650_0086	2338	CD53	Intronic
1	110876883	110877383	2	B naive._.COVID19_55650_0067	3978	CD53	Intronic
1	110877600	110878100	6	CD8 TEM._.Control_HIP023	4695	CD53	Intronic
1	110879347	110879847	6	CD8 TEM._.COVID19_28205_0564d0	6442	CD53	Intronic
1	110879904	110880404	22	CD14 Mono._.Other	6999	CD53	Intronic
1	110880897	110881397	21	CD8 TEM._.COVID19_28205_0559	7992	CD53	Intronic
1	110881446	110881946	5	CD8 TEM._.COVID19_55650_0132d0	8541	CD53	Intronic
1	110884235	110884735	2	CD4 TCM._.COVID19_55650_0067	11330	CD53	Intronic
1	110887415	110887915	2	CD14 Mono._.COVID19_55650_0055	14510	CD53	Intronic
1	110888062	110888562	17	NK._.COVID19_55650_0132d0	15157	CD53	Intronic
1	110888697	110889197	4	NK._.Control_EV08	15792	CD53	Intronic
1	110889493	110889993	2	NK._.Control_HIP043	16588	CD53	Intronic
1	110890459	110890959	8	CD14 Mono._.COVID19_55650_0055	17554	CD53	Intronic
1	110891033	110891533	3	CD14 Mono._.COVID19_28205_0558	18128	CD53	Intronic
1	110893847	110894347	2	B naive._.COVID19_55650_0067	20942	CD53	Intronic
1	110894484	110894984	4	CD14 Mono._.COVID19_55650_0067	21579	CD53	Intronic
1	110896021	110896521	12	CD4 TCM._.COVID19_28205_0558	23116	CD53	Intronic
1	110897600	110898100	4	CD4 Naive._.COVID19_28205_0559	24695	CD53	Exonic
1	110898963	110899463	3	NK._.COVID19_55650_0055	26058	CD53	Exonic
1	110900084	110900584	3	CD8 TEM._.Other	27179	CD53	Distal
1	110903154	110903654	3	CD14 Mono._.COVID19_55650_0066d7	30249	CD53	Distal
1	110903960	110904460	12	CD14 Mono._.COVID19_55650_0067	31055	CD53	Distal
1	110904537	110905037	3	CD8 TEM._.COVID19_28205_0556	31632	CD53	Distal
1	110916800	110917300	11	CD14 Mono._.COVID19_55650_0055	43895	CD53	Distal
1	110945460	110945960	4	CD14 Mono._.COVID19_28205_0556	18368	LRIF1	Distal
1	110948008	110948508	7	CD14 Mono._.COVID19_28205_0555d0	15820	LRIF1	Exonic
1	110951099	110951599	2	CD16 Mono._.COVID19_55650_0083	12729	LRIF1	Exonic
1	110956341	110956841	3	CD14 Mono._.COVID19_55650_0066d7	7487	LRIF1	Intronic
1	110963065	110963565	21	CD8 TEM._.COVID19_55650_0083	763	LRIF1	Intronic
1	110963780	110964280	21	CD8 TEM._.COVID19_28205_0555d0	48	LRIF1	Promoter
1	110964320	110964820	10	CD8 TEM._.COVID19_28205_0559	490	LRIF1	Promoter
1	110966475	110966975	2	CD4 Naive._.Other	2645	LRIF1	Distal
1	110977035	110977535	2	CD14 Mono._.COVID19_55650_0055	13205	LRIF1	Distal
1	110982283	110982783	21	CD8 TEM._.COVID19_55650_0132d0	18453	LRIF1	Distal
1	110986369	110986869	5	CD8 TEM._.COVID19_28205_0559	22539	LRIF1	Distal
1	110989680	110990180	2	CD8 TEM._.COVID19_55650_0066d7	25850	LRIF1	Distal
1	110992273	110992773	13	CD8 TEM._.COVID19_28205_0564d0	28443	LRIF1	Distal
1	111030447	111030947	12	CD8 TEM._.COVID19_28205_0564d0	66617	LRIF1	Distal
1	111032243	111032743	7	CD8 TEM._.COVID19_55650_0066d0	68413	LRIF1	Distal
1	111040250	111040750	2	B intermediate._.COVID19_55650_0066d7	76420	LRIF1	Distal
1	111082729	111083229	5	B naive._.Control_EV08	56647	CEPT1	Distal
1	111085627	111086127	2	CD16 Mono._.Control_HIP002	53749	CEPT1	Distal
1	111127585	111128085	2	CD14 Mono._.COVID19_28205_0558	11791	CEPT1	Intronic
1	111128178	111128678	10	B naive._.Control_HIP023	11198	CEPT1	Intronic
1	111129338	111129838	4	CD16 Mono._.Other	10038	CEPT1	Intronic
1	111130295	111130795	4	CD16 Mono._.Other	9081	CEPT1	Intronic
1	111131239	111131739	2	Plasmablast._.1	8137	CEPT1	Exonic
1	111132340	111132840	8	B naive._.Control_HIP023	7036	CEPT1	Intronic
1	111133751	111134251	3	CD16 Mono._.COVID19_55650_0083	5625	CEPT1	Intronic
1	111135130	111135630	7	B naive._.Control_HIP023	4246	CEPT1	Intronic
1	111139212	111139712	6	B intermediate._.Control_HIP045	164	CEPT1	Promoter
1	111139922	111140422	21	CD8 TEM._.COVID19_28205_0564d0	43	DRAM2	Promoter
1	111140571	111141071	3	NK._.COVID19_55650_0083	604	DRAM2	Promoter
1	111141381	111141881	8	CD14 Mono._.Other	1414	DRAM2	Promoter
1	111145772	111146272	3	CD4 Naive._.COVID19_28205_0558	5805	DRAM2	Intronic
1	111148471	111148971	5	B intermediate._.Other	8504	DRAM2	Intronic
1	111151793	111152293	2	B intermediate._.Control_HIP043	11826	DRAM2	Intronic
1	111154261	111154761	4	B naive._.Control_EV08	14294	DRAM2	Intronic
1	111175794	111176294	2	CD4 TCM._.Control_EV08	24726	CHI3L2	Intronic
1	111176591	111177091	5	B intermediate._.Control_HIP043	23929	CHI3L2	Intronic
1	111184625	111185125	10	CD14 Mono._.COVID19_28205_0555d0	15895	CHI3L2	Exonic
1	111186122	111186622	2	CD8 TEM._.COVID19_55650_0132d0	14398	CHI3L2	Distal
1	111188171	111188671	2	CD4 TCM._.COVID19_28205_0564d0	12349	CHI3L2	Intronic
1	111189330	111189830	2	CD4 Naive._.COVID19_28205_0558	11190	CHI3L2	Intronic
1	111190053	111190553	3	CD4 TCM._.COVID19_55650_0067	10467	CHI3L2	Intronic
1	111190869	111191369	6	CD14 Mono._.COVID19_28205_0555d0	9651	CHI3L2	Intronic
1	111192983	111193483	17	CD14 Mono._.COVID19_55650_0066d7	7537	CHI3L2	Intronic
1	111193711	111194211	5	CD8 TEM._.COVID19_55650_0132d0	6809	CHI3L2	Intronic
1	111194844	111195344	5	CD8 TEM._.COVID19_28205_0557	5676	CHI3L2	Intronic
1	111195577	111196077	2	CD4 TCM._.COVID19_28205_0556	4943	CHI3L2	Exonic
1	111196868	111197368	2	CD8 TEM._.Control_HIP002	3652	CHI3L2	Exonic
1	111197494	111197994	12	CD4 TCM._.Control_EV08	3026	CHI3L2	Exonic
1	111198537	111199037	3	CD4 TCM._.Control_EV08	1983	CHI3L2	Promoter
1	111199220	111199720	16	CD8 TEM._.COVID19_55650_0132d0	1300	CHI3L2	Promoter
1	111199993	111200493	22	CD14 Mono._.COVID19_55650_0066d7	527	CHI3L2	Promoter
1	111201061	111201561	3	CD4 TCM._.Control_EV08	539	CHI3L2	Exonic
1	111201652	111202152	9	CD8 TEM._.COVID19_28205_0564d0	1130	CHI3L2	Intronic
1	111202612	111203112	8	NK._.COVID19_28205_0555d0	1672	DENND2D	Intronic
1	111203117	111203617	8	NK._.COVID19_55650_0083	1167	DENND2D	Intronic
1	111203694	111204194	18	CD4 TCM._.Other	590	DENND2D	Intronic
1	111204291	111204791	21	CD8 TEM._.COVID19_28205_0564d0	5	DENND2D	Promoter
1	111204993	111205493	7	CD4 TCM._.Control_HIP023	707	DENND2D	Promoter
1	111205652	111206152	21	CD14 Mono._.COVID19_55650_0066d7	1366	DENND2D	Promoter
1	111206237	111206737	2	B naive._.COVID19_55650_0067	1951	DENND2D	Promoter
1	111209296	111209796	2	CD4 TCM._.Other	5010	DENND2D	Intronic
1	111213276	111213776	9	CD8 TEM._.COVID19_55650_0132d0	8990	DENND2D	Intronic
1	111213946	111214446	11	CD8 TEM._.Control_EV08	9660	DENND2D	Intronic
1	111214711	111215211	8	CD4 Naive._.COVID19_28205_0559	10425	DENND2D	Intronic
1	111215215	111215715	6	CD4 Naive._.Control_HIP044	10929	DENND2D	Intronic
1	111215907	111216407	21	CD8 TEM._.Control_HIP023	11621	DENND2D	Intronic
1	111216576	111217076	2	CD8 TEM._.COVID19_28205_0556	12290	DENND2D	Intronic
1	111217109	111217609	8	CD4 TCM._.COVID19_28205_0558	12823	DENND2D	Intronic
1	111217764	111218264	3	CD4 TCM._.COVID19_55650_0067	13478	DENND2D	Intronic
1	111218647	111219147	9	CD8 TEM._.COVID19_28205_0564d0	14361	DENND2D	Intronic
1	111219745	111220245	10	B naive._.Control_HIP023	15459	DENND2D	Intronic
1	111220764	111221264	5	NK._.Control_HIP023	16478	DENND2D	Intronic
1	111221285	111221785	12	CD8 TEM._.Control_HIP023	16999	DENND2D	Intronic
1	111221921	111222421	17	NK._.Control_HIP023	17635	DENND2D	Intronic
1	111222784	111223284	16	CD14 Mono._.Other	18498	DENND2D	Intronic
1	111225588	111226088	9	CD4 Naive._.Control_HIP044	21302	DENND2D	Intronic
1	111227072	111227572	11	CD14 Mono._.COVID19_28205_0558	22786	DENND2D	Intronic
1	111229689	111230189	3	B naive._.COVID19_55650_0067	25403	DENND2D	Intronic
1	111238580	111239080	2	CD14 Mono._.COVID19_55650_0055	34294	DENND2D	Exonic
1	111248932	111249432	2	B naive._.Control_HIP015	41679	CHIA	Distal
1	111251500	111252000	10	NK._.Control_EV08	39111	CHIA	Distal
1	111269951	111270451	3	B intermediate._.Control_HIP044	20660	CHIA	Distal
1	111270706	111271206	2	CD4 Naive._.Control_HIP045	19905	CHIA	Distal
1	111274664	111275164	2	CD4 Naive._.COVID19_28205_0559	15947	CHIA	Distal
1	111302350	111302850	2	B naive._.Control_HIP015	11737	CHIA	Intronic
1	111320425	111320925	4	CD8 TEM._.COVID19_55650_0066d0	25612	PIFO	Distal
1	111334092	111334592	9	CD4 TCM._.COVID19_55650_0067	11945	PIFO	Distal
1	111335457	111335957	11	CD8 TEM._.COVID19_55650_0066d7	10580	PIFO	Distal
1	111345648	111346148	2	CD8 TEM._.COVID19_55650_0132d0	389	PIFO	Promoter
1	111346367	111346867	10	B intermediate._.COVID19_55650_0066d7	328	PIFO	Exonic
1	111348961	111349461	2	B naive._.COVID19_55650_0132d0	2922	PIFO	Exonic
1	111354556	111355056	2	CD4 Naive._.COVID19_28205_0559	8517	PIFO	Distal
1	111392487	111392987	3	B naive._.Control_EV08	35039	OVGP1	Distal
1	111399753	111400253	3	CD8 TEM._.COVID19_55650_0066d7	27773	OVGP1	Distal
1	111404551	111405051	6	B intermediate._.COVID19_55650_0067	22975	OVGP1	Distal
1	111406243	111406743	9	B naive._.COVID19_55650_0067	21283	OVGP1	Distal
1	111441515	111442015	9	B intermediate._.Control_HIP043	7098	ATP5PB	Intronic
1	111447097	111447597	2	CD4 TCM._.COVID19_55650_0083	1516	ATP5PB	Promoter
1	111447727	111448227	3	CD4 TCM._.COVID19_55650_0067	886	ATP5PB	Promoter
1	111448283	111448783	8	CD4 TCM._.COVID19_55650_0067	330	ATP5PB	Promoter
1	111449050	111449550	22	CD14 Mono._.COVID19_55650_0055	75	WDR77	Promoter
1	111449616	111450116	5	CD8 TEM._.COVID19_55650_0083	489	WDR77	Promoter
1	111450185	111450685	2	CD4 TCM._.Control_EV08	1058	WDR77	Promoter
1	111455558	111456058	2	B naive._.Control_EV08	6431	WDR77	Intronic
1	111469855	111470355	6	CD8 TEM._.COVID19_55650_0066d7	3686	C1orf162	Distal
1	111470385	111470885	11	CD8 TEM._.Control_HIP043	3156	C1orf162	Distal
1	111470927	111471427	10	B naive._.Control_HIP015	2614	C1orf162	Distal
1	111473064	111473564	2	CD4 TCM._.COVID19_28205_0558	477	C1orf162	Promoter
1	111473708	111474208	8	CD16 Mono._.Control_HIP002	165	C1orf162	Exonic
1	111475601	111476101	21	CD8 TEM._.COVID19_28205_0557	2058	C1orf162	Exonic
1	111476638	111477138	17	CD4 TCM._.COVID19_55650_0067	3095	C1orf162	Exonic
1	111477172	111477672	5	CD4 TCM._.COVID19_28205_0556	3629	C1orf162	Exonic
1	111480620	111481120	4	CD16 Mono._.COVID19_55650_0083	7077	C1orf162	Distal
1	111481570	111482070	18	CD14 Mono._.COVID19_55650_0055	8027	C1orf162	Distal
1	111483794	111484294	3	CD16 Mono._.Control_HIP015	10251	C1orf162	Intronic
1	111487064	111487564	5	CD16 Mono._.Control_HIP015	13521	C1orf162	Intronic
1	111489612	111490112	14	CD14 Mono._.COVID19_55650_0083	13897	ADORA3	Intronic
1	111496337	111496837	5	CD4 TCM._.COVID19_28205_0556	7172	ADORA3	Intronic
1	111497527	111498027	16	CD14 Mono._.Control_HIP043	5982	ADORA3	Intronic
1	111503517	111504017	21	CD14 Mono._.COVID19_55650_0055	6	ADORA3	Promoter
1	111504517	111505017	2	CD16 Mono._.Control_HIP015	1006	ADORA3	Promoter
1	111505709	111506209	9	B naive._.Control_EV08	2198	ADORA3	Intronic
1	111506429	111506929	3	CD4 TCM._.COVID19_55650_0066d7	2918	ADORA3	Intronic
1	111507457	111507957	22	CD14 Mono._.Control_EV08	3946	ADORA3	Intronic
1	111508095	111508595	2	pDC._.Rep1	4584	ADORA3	Intronic
1	111508645	111509145	3	NK._.COVID19_55650_0086	5134	ADORA3	Intronic
1	111509517	111510017	3	CD14 Mono._.COVID19_55650_0066d7	6006	ADORA3	Intronic
1	111511284	111511784	15	CD4 TCM._.COVID19_55650_0067	7773	ADORA3	Intronic
1	111515153	111515653	15	CD14 Mono._.COVID19_55650_0086	11642	ADORA3	Intronic
1	111516114	111516614	10	B naive._.COVID19_55650_0067	12603	ADORA3	Intronic
1	111516694	111517194	5	B naive._.Control_EV08	13183	ADORA3	Intronic
1	111517458	111517958	15	CD4 TCM._.COVID19_55650_0067	13947	ADORA3	Intronic
1	111538099	111538599	2	CD14 Mono._.Control_HIP045	3868	RAP1A	Intronic
1	111547992	111548492	2	B intermediate._.Other	6023	RAP1A	Intronic
1	111556243	111556743	2	CD8 TEM._.Control_HIP023	7468	TMIGD3	Intronic
1	111569840	111570340	2	B intermediate._.Other	6127	TMIGD3	Intronic
1	111570651	111571151	13	CD8 TEM._.COVID19_55650_0066d0	6938	TMIGD3	Intronic
1	111582572	111583072	6	CD8 TEM._.COVID19_55650_0132d0	18859	TMIGD3	Intronic
1	111587818	111588318	2	Plasmablast._.1	20654	LINC01160	Intronic
1	111588340	111588840	4	B intermediate._.COVID19_55650_0066d7	20132	LINC01160	Intronic
1	111592362	111592862	12	CD8 TEM._.Control_HIP002	16110	LINC01160	Intronic
1	111592874	111593374	4	NK_CD56bright._.Control_HIP044	15598	LINC01160	Intronic
1	111593610	111594110	2	Plasmablast._.1	14862	LINC01160	Intronic
1	111594152	111594652	2	CD8 TEM._.Control_HIP015	14320	LINC01160	Intronic
1	111596431	111596931	21	CD8 TEM._.COVID19_55650_0132d0	12041	LINC01160	Intronic
1	111597416	111597916	2	CD4 TCM._.COVID19_55650_0066d7	11056	LINC01160	Intronic
1	111598407	111598907	21	CD8 TEM._.COVID19_28205_0557	10065	LINC01160	Intronic
1	111600016	111600516	3	CD4 TCM._.COVID19_28205_0558	8456	LINC01160	Intronic
1	111600745	111601245	2	Plasmablast._.1	7727	LINC01160	Intronic
1	111602213	111602713	6	B intermediate._.COVID19_55650_0066d7	6259	LINC01160	Intronic
1	111602920	111603420	10	CD8 TEM._.Control_HIP023	5552	LINC01160	Intronic
1	111603895	111604395	21	CD8 TEM._.Control_HIP002	4577	LINC01160	Intronic
1	111606316	111606816	10	CD8 TEM._.COVID19_55650_0066d7	2156	LINC01160	Intronic
1	111615701	111616201	4	B intermediate._.COVID19_55650_0066d7	7227	LINC01160	Intronic
1	111616258	111616758	8	CD16 Mono._.Other	7784	LINC01160	Intronic
1	111616824	111617324	2	CD8 TEM._.Control_HIP023	8350	LINC01160	Intronic
1	111618133	111618633	2	CD4 TCM._.Control_HIP023	9659	LINC01160	Intronic
1	111618965	111619465	2	B naive._.COVID19_55650_0067	10491	LINC01160	Intronic
1	111619477	111619977	21	CD14 Mono._.COVID19_55650_0055	11003	LINC01160	Intronic
1	111620020	111620520	16	CD8 TEM._.Control_HIP023	11546	LINC01160	Intronic
1	111620972	111621472	9	CD4 Naive._.COVID19_28205_0559	12498	LINC01160	Intronic
1	111621608	111622108	3	CD8 TEM._.COVID19_28205_0564d0	13134	LINC01160	Intronic
1	111622350	111622850	5	CD8 TEM._.COVID19_28205_0564d0	13876	LINC01160	Intronic
1	111623614	111624114	2	CD4 TCM._.COVID19_55650_0066d7	15140	LINC01160	Intronic
1	111624357	111624857	13	CD4 TCM._.Control_HIP023	15883	LINC01160	Intronic
1	111625003	111625503	7	CD4 TCM._.COVID19_55650_0067	16529	LINC01160	Intronic
1	111625584	111626084	2	CD4 Naive._.COVID19_28205_0559	17110	LINC01160	Intronic
1	111626339	111626839	4	CD8 TEM._.COVID19_55650_0132d0	17865	LINC01160	Intronic
1	111627922	111628422	2	NK._.COVID19_28205_0555d0	19448	LINC01160	Intronic
1	111628530	111629030	2	B naive._.Control_HIP023	20056	LINC01160	Intronic
1	111629141	111629641	4	CD4 TCM._.Other	20667	LINC01160	Intronic
1	111631899	111632399	2	CD4 TCM._.COVID19_28205_0558	23425	LINC01160	Intronic
1	111632692	111633192	2	CD8 TEM._.COVID19_28205_0556	24218	LINC01160	Intronic
1	111633766	111634266	3	CD4 TCM._.Control_EV08	25292	LINC01160	Intronic
1	111635401	111635901	3	CD4 TCM._.COVID19_28205_0558	26927	LINC01160	Intronic
1	111642305	111642805	3	CD8 TEM._.Control_HIP023	33831	LINC01160	Intronic
1	111647677	111648177	12	CD4 TCM._.COVID19_55650_0132d0	39203	LINC01160	Intronic
1	111648185	111648685	5	CD4 Naive._.COVID19_28205_0559	39711	LINC01160	Intronic
1	111648718	111649218	4	CD14 Mono._.Control_HIP002	40244	LINC01160	Intronic
1	111653671	111654171	6	CD14 Mono._.COVID19_55650_0052	45197	LINC01160	Intronic
1	111654733	111655233	3	NK._.COVID19_55650_0067	46259	LINC01160	Intronic
1	111655488	111655988	2	CD14 Mono._.COVID19_55650_0066d7	47014	LINC01160	Intronic
1	111656342	111656842	6	CD4 TCM._.Control_EV08	47868	LINC01160	Intronic
1	111660126	111660626	8	CD4 TCM._.COVID19_55650_0083	51652	LINC01160	Intronic
1	111660630	111661130	2	NK._.Control_HIP044	52156	LINC01160	Intronic
1	111664092	111664592	11	NK._.COVID19_28205_0558	55618	LINC01160	Intronic
1	111664598	111665098	7	NK._.COVID19_55650_0067	56124	LINC01160	Intronic
1	111665430	111665930	2	CD8 TEM._.COVID19_55650_0066d7	56956	LINC01160	Intronic
1	111666215	111666715	2	CD8 TEM._.COVID19_28205_0564d0	57741	LINC01160	Intronic
1	111689400	111689900	9	B intermediate._.COVID19_55650_0066d7	50190	INKA2-AS1	Intronic
1	111695729	111696229	2	CD4 TCM._.COVID19_55650_0132d0	43861	INKA2-AS1	Intronic
1	111696284	111696784	2	NK._.COVID19_28205_0555d0	43306	INKA2-AS1	Intronic
1	111699239	111699739	6	B naive._.Control_HIP023	40351	INKA2-AS1	Intronic
1	111707886	111708386	2	CD14 Mono._.Control_HIP015	31704	INKA2-AS1	Intronic
1	111714804	111715304	8	B intermediate._.COVID19_55650_0066d7	24786	INKA2-AS1	Exonic
1	111719929	111720429	2	CD4 TCM._.COVID19_28205_0556	19661	INKA2-AS1	Intronic
1	111720582	111721082	5	CD14 Mono._.COVID19_55650_0066d7	19008	INKA2-AS1	Intronic
1	111722848	111723348	10	CD4 TCM._.Control_HIP043	16742	INKA2-AS1	Exonic
1	111723364	111723864	8	B intermediate._.Control_HIP043	16226	INKA2-AS1	Exonic
1	111723936	111724436	2	B naive._.Control_HIP044	15654	INKA2-AS1	Exonic
1	111731960	111732460	2	CD16 Mono._.Control_HIP002	7630	INKA2-AS1	Intronic
1	111732490	111732990	2	CD16 Mono._.Control_HIP023	7100	INKA2-AS1	Intronic
1	111733291	111733791	8	CD16 Mono._.Control_HIP043	6299	INKA2-AS1	Intronic
1	111733874	111734374	20	CD14 Mono._.COVID19_28205_0555d0	5716	INKA2-AS1	Intronic
1	111737696	111738196	4	B naive._.Control_HIP044	1894	INKA2-AS1	Promoter
1	111738238	111738738	8	B naive._.COVID19_55650_0132d0	1352	INKA2-AS1	Promoter
1	111739220	111739720	8	CD16 Mono._.Control_HIP023	370	INKA2-AS1	Promoter
1	111740200	111740700	8	CD4 TCM._.COVID19_55650_0066d0	608	INKA2-AS1	Intronic
1	111740799	111741299	3	NK._.COVID19_28205_0556	1207	INKA2-AS1	Intronic
1	111742487	111742987	3	CD4 TCM._.COVID19_28205_0556	2895	INKA2-AS1	Intronic
1	111747176	111747676	16	CD14 Mono._.COVID19_55650_0086	7584	INKA2-AS1	Exonic
1	111747713	111748213	2	CD4 TCM._.Control_EV08	7281	DDX20	Intronic
1	111751490	111751990	2	CD4 TCM._.COVID19_28205_0558	3504	DDX20	Intronic
1	111752476	111752976	2	CD4 Naive._.Control_HIP045	2518	DDX20	Intronic
