## Supplemental Table 4 for "Mapping disease regulatory circuits at cell-type resolution from single-cell multiomics data" (part 2 of 3)

### Sheet: Table S4 (continued)
Table S4. COVID-19 PBMC scATACseq peaks
1	111754833	111755333	5	CD4 Naive._.Control_HIP044	161	DDX20	Promoter
1	111755677	111756177	8	CD16 Mono._.COVID19_55650_0083	102	INKA2	Promoter
1	111756850	111757350	3	CD4 TCM._.Control_HIP023	1275	INKA2	Promoter
1	111769459	111769959	8	CD4 Naive._.Other	13884	INKA2	Distal
1	111806517	111807017	2	cDC2._.Rep1	50137	KCND3-IT1	Intronic
1	111808981	111809481	8	B intermediate._.Control_HIP043	47673	KCND3-IT1	Intronic
1	111878629	111879129	4	B naive._.COVID19_55650_0067	21973	KCND3-IT1	Intronic
1	111888197	111888697	2	CD4 TCM._.Control_EV08	20888	KCND3-AS1	Intronic
1	111899189	111899689	2	CD14 Mono._.COVID19_28205_0556	9896	KCND3-AS1	Intronic
1	111938429	111938929	2	CD14 Mono._.COVID19_28205_0556	29342	KCND3-AS1	Intronic
1	111964532	111965032	2	CD4 TCM._.COVID19_28205_0564d0	24372	KCND3	Intronic
1	112064248	112064748	3	B intermediate._.Control_HIP044	73961	LINC01750	Distal
1	112300380	112300880	2	B naive._.Control_HIP044	95550	CTTNBP2NL	Distal
1	112324526	112325026	2	B naive._.Control_HIP015	71404	CTTNBP2NL	Distal
1	112325274	112325774	2	CD14 Mono._.COVID19_28205_0556	70656	CTTNBP2NL	Distal
1	112336908	112337408	2	CD4 Naive._.COVID19_28205_0559	59022	CTTNBP2NL	Distal
1	112344574	112345074	6	CD4 Naive._.Control_HIP044	51356	CTTNBP2NL	Distal
1	112355132	112355632	2	CD4 Naive._.Control_HIP045	40798	CTTNBP2NL	Distal
1	112356913	112357413	2	CD4 Naive._.COVID19_28205_0558	39017	CTTNBP2NL	Distal
1	112358688	112359188	2	NK._.COVID19_55650_0083	37242	CTTNBP2NL	Distal
1	112365140	112365640	2	CD4 Naive._.COVID19_28205_0558	30790	CTTNBP2NL	Distal
1	112369640	112370140	15	CD14 Mono._.COVID19_28205_0558	26290	CTTNBP2NL	Distal
1	112390776	112391276	22	CD14 Mono._.COVID19_55650_0067	5154	CTTNBP2NL	Distal
1	112394058	112394558	21	CD14 Mono._.Other	1872	CTTNBP2NL	Promoter
1	112395900	112396400	10	B naive._.COVID19_55650_0052	30	CTTNBP2NL	Promoter
1	112396442	112396942	5	CD8 TEM._.COVID19_55650_0083	510	CTTNBP2NL	Intronic
1	112397061	112397561	2	NK._.Control_HIP044	1129	CTTNBP2NL	Intronic
1	112399411	112399911	5	B naive._.COVID19_55650_0067	3479	CTTNBP2NL	Intronic
1	112431008	112431508	10	CD14 Mono._.COVID19_55650_0067	35076	CTTNBP2NL	Intronic
1	112457935	112458435	3	CD14 Mono._.COVID19_55650_0066d7	8355	WNT2B	Exonic
1	112462575	112463075	9	B intermediate._.COVID19_55650_0067	3715	WNT2B	Distal
1	112464806	112465306	2	NK._.COVID19_28205_0555d0	1484	WNT2B	Promoter
1	112466139	112466639	8	CD16 Mono._.Control_HIP043	151	WNT2B	Promoter
1	112470948	112471448	6	CD16 Mono._.Other	4656	WNT2B	Intronic
1	112472118	112472618	3	CD16 Mono._.Other	5826	WNT2B	Intronic
1	112482982	112483482	2	CD14 Mono._.COVID19_28205_0556	16690	WNT2B	Intronic
1	112487621	112488121	5	CD14 Mono._.COVID19_55650_0083	21329	WNT2B	Intronic
1	112501712	112502212	10	CD14 Mono._.COVID19_55650_0067	35420	WNT2B	Intronic
1	112507738	112508238	3	B intermediate._.Control_HIP045	41446	WNT2B	Intronic
1	112508520	112509020	9	CD4 TCM._.Control_HIP023	42228	WNT2B	Intronic
1	112509042	112509542	4	B naive._.COVID19_55650_0067	42750	WNT2B	Exonic
1	112511812	112512312	2	NK._.Control_HIP045	45520	WNT2B	Intronic
1	112515477	112515977	2	NK._.Control_EV08	49185	WNT2B	Intronic
1	112543937	112544437	5	CD14 Mono._.COVID19_55650_0067	74985	CAPZA1	Intronic
1	112599346	112599846	4	CD16 Mono._.Control_HIP043	19576	CAPZA1	Intronic
1	112607030	112607530	2	B naive._.Control_HIP044	11892	CAPZA1	Exonic
1	112614425	112614925	6	CD14 Mono._.COVID19_55650_0055	4497	CAPZA1	Intronic
1	112617441	112617941	13	CD8 TEM._.Control_HIP043	1481	CAPZA1	Promoter
1	112618050	112618550	21	CD8 TEM._.COVID19_55650_0083	872	CAPZA1	Promoter
1	112618703	112619203	20	CD8 TEM._.Control_HIP023	219	CAPZA1	Promoter
1	112619520	112620020	10	B naive._.COVID19_55650_0132d0	596	CAPZA1	Exonic
1	112620086	112620586	7	CD16 Mono._.Control_HIP043	488	ST7L	Exonic
1	112620842	112621342	9	CD4 TCM._.Control_HIP043	266	ST7L	Promoter
1	112621587	112622087	16	CD8 TEM._.COVID19_55650_0067	1011	ST7L	Promoter
1	112622088	112622588	13	CD14 Mono._.COVID19_55650_0067	1512	ST7L	Promoter
1	112622694	112623194	3	NK._.COVID19_55650_0067	2118	ST7L	Intronic
1	112624428	112624928	7	CD4 TCM._.Control_EV08	3852	ST7L	Intronic
1	112625796	112626296	4	CD14 Mono._.COVID19_55650_0066d7	5220	ST7L	Intronic
1	112626498	112626998	2	NK._.Control_EV08	5922	ST7L	Intronic
1	112627621	112628121	5	CD14 Mono._.COVID19_28205_0556	7045	ST7L	Intronic
1	112628475	112628975	2	Plasmablast._.1	7899	ST7L	Intronic
1	112629624	112630124	6	CD14 Mono._.COVID19_55650_0052	9048	ST7L	Intronic
1	112635390	112635890	6	B intermediate._.Control_HIP043	14814	ST7L	Intronic
1	112636578	112637078	4	CD14 Mono._.COVID19_55650_0066d7	16002	ST7L	Intronic
1	112637211	112637711	2	CD4 TCM._.COVID19_28205_0558	16635	ST7L	Intronic
1	112638672	112639172	2	CD8 TEM._.COVID19_28205_0557	18096	ST7L	Intronic
1	112644858	112645358	3	CD8 TEM._.COVID19_55650_0132d0	24282	ST7L	Intronic
1	112653093	112653593	2	NK._.COVID19_28205_0555d0	21077	MOV10	Intronic
1	112668624	112669124	11	CD4 TCM._.Other	5546	MOV10	Intronic
1	112672884	112673384	2	CD4 TCM._.COVID19_28205_0558	1286	MOV10	Promoter
1	112673536	112674036	15	CD4 TCM._.COVID19_55650_0066d0	634	MOV10	Promoter
1	112674606	112675106	19	CD8 TEM._.COVID19_28205_0564d0	434	MOV10	Exonic
1	112675154	112675654	11	CD4 TCM._.COVID19_55650_0083	982	MOV10	Intronic
1	112676468	112676968	7	B intermediate._.COVID19_55650_0067	2296	MOV10	Intronic
1	112686810	112687310	7	NK._.Control_HIP045	12638	MOV10	Exonic
1	112695024	112695524	4	CD16 Mono._.Other	15949	RHOC	Intronic
1	112696794	112697294	2	NK_CD56bright._.Control_HIP015	14179	RHOC	Intronic
1	112699010	112699510	2	B intermediate._.COVID19_55650_0052	11963	RHOC	Exonic
1	112699997	112700497	4	CD14 Mono._.COVID19_55650_0067	10976	RHOC	Exonic
1	112700709	112701209	8	CD16 Mono._.Control_HIP015	10264	RHOC	Distal
1	112701222	112701722	3	CD4 TCM._.COVID19_55650_0083	9751	RHOC	Exonic
1	112702192	112702692	2	NK._.COVID19_55650_0086	8781	RHOC	Intronic
1	112704429	112704929	7	NK._.Control_HIP023	6544	RHOC	Exonic
1	112705074	112705574	20	CD8 TEM._.COVID19_28205_0564d0	5899	RHOC	Exonic
1	112705824	112706324	7	NK._.COVID19_55650_0083	5149	RHOC	Exonic
1	112706335	112706835	10	NK._.Control_EV08	4638	RHOC	Intronic
1	112706946	112707446	20	CD8 TEM._.COVID19_28205_0557	4027	RHOC	Exonic
1	112707519	112708019	6	B naive._.Control_HIP044	3454	RHOC	Intronic
1	112709305	112709805	2	CD4 TCM._.COVID19_28205_0556	1668	RHOC	Intronic
1	112710553	112711053	4	CD14 Mono._.Control_HIP015	420	RHOC	Exonic
1	112713318	112713818	2	B naive._.Control_EV08	1908	PPM1J	Exonic
1	112713872	112714372	13	CD14 Mono._.COVID19_28205_0558	1354	PPM1J	Exonic
1	112714437	112714937	3	CD14 Mono._.COVID19_55650_0067	789	PPM1J	Exonic
1	112715347	112715847	19	NK._.COVID19_55650_0055	119	PPM1J	Promoter
1	112716191	112716691	17	CD4 TCM._.COVID19_55650_0066d7	963	PPM1J	Promoter
1	112717443	112717943	2	B naive._.Control_HIP023	2215	PPM1J	Distal
1	112718622	112719122	14	CD4 TCM._.COVID19_55650_0055	1546	FAM19A3	Promoter
1	112721769	112722269	2	CD16 Mono._.Control_HIP043	1599	FAM19A3	Intronic
1	112722621	112723121	6	CD14 Mono._.COVID19_55650_0066d7	2451	FAM19A3	Intronic
1	112723186	112723686	9	CD14 Mono._.COVID19_28205_0555d0	3016	FAM19A3	Intronic
1	112732242	112732742	3	B naive._.COVID19_55650_0132d0	12072	FAM19A3	Distal
1	112735709	112736209	2	CD14 Mono._.COVID19_55650_0066d7	15539	FAM19A3	Distal
1	112740172	112740672	2	B naive._.Control_HIP044	20002	FAM19A3	Distal
1	112770070	112770570	2	NK._.Control_HIP044	49900	FAM19A3	Distal
1	112787959	112788459	2	CD4 TCM._.COVID19_55650_0086	62433	LINC01356	Distal
1	112794520	112795020	6	NK._.COVID19_28205_0559	55872	LINC01356	Distal
1	112804121	112804621	7	CD14 Mono._.COVID19_55650_0066d7	46271	LINC01356	Distal
1	112809162	112809662	15	CD14 Mono._.COVID19_28205_0558	41230	LINC01356	Distal
1	112819077	112819577	17	CD14 Mono._.COVID19_55650_0066d7	31315	LINC01356	Distal
1	112824871	112825371	2	CD14 Mono._.Control_HIP015	25521	LINC01356	Intronic
1	112832058	112832558	2	CD14 Mono._.COVID19_55650_0066d7	18334	LINC01356	Intronic
1	112840659	112841159	8	CD14 Mono._.COVID19_55650_0067	9733	LINC01356	Intronic
1	112841758	112842258	2	pDC._.Rep1	8634	LINC01356	Intronic
1	112854576	112855076	3	CD14 Mono._.COVID19_55650_0055	4182	LINC01356	Distal
1	112874137	112874637	2	NK_CD56bright._.Control_HIP043	23743	LINC01356	Distal
1	112874954	112875454	3	CD14 Mono._.COVID19_55650_0066d7	24560	LINC01356	Distal
1	112880882	112881382	16	CD14 Mono._.COVID19_28205_0556	30488	LINC01356	Distal
1	112881598	112882098	2	CD16 Mono._.Control_HIP043	31204	LINC01356	Distal
1	112882405	112882905	10	CD14 Mono._.COVID19_55650_0055	32011	LINC01356	Distal
1	112883184	112883684	7	CD16 Mono._.Control_HIP023	32790	LINC01356	Distal
1	112903953	112904453	4	CD4 TCM._.COVID19_55650_0083	52211	SLC16A1-AS1	Distal
1	112935377	112935877	3	CD4 TCM._.COVID19_55650_0083	20787	SLC16A1-AS1	Intronic
1	112955159	112955659	19	CD8 TEM._.COVID19_28205_0564d0	1005	SLC16A1-AS1	Promoter
1	112956028	112956528	2	Plasmablast._.1	136	SLC16A1-AS1	Promoter
1	112956577	112957077	13	CD4 TCM._.Control_HIP044	185	SLC16A1	Exonic
1	112957371	112957871	10	B intermediate._.COVID19_28205_0558	607	SLC16A1	Promoter
1	112958478	112958978	2	CD4 TCM._.COVID19_55650_0066d7	1714	SLC16A1	Promoter
1	112981373	112981873	17	CD14 Mono._.COVID19_55650_0067	24609	SLC16A1	Intronic
1	112983098	112983598	4	CD14 Mono._.COVID19_55650_0083	26334	SLC16A1	Intronic
1	112983690	112984190	6	CD14 Mono._.COVID19_55650_0066d7	26926	SLC16A1	Intronic
1	112989298	112989798	2	CD14 Mono._.COVID19_55650_0067	32534	SLC16A1	Intronic
1	113040466	113040966	2	B naive._.Control_HIP015	32388	LOC100996251	Intronic
1	113040994	113041494	2	B naive._.COVID19_55650_0132d0	31860	LOC100996251	Intronic
1	113041807	113042307	2	NK._.Control_HIP023	31047	LOC100996251	Intronic
1	113042594	113043094	21	CD14 Mono._.COVID19_55650_0067	30260	LOC100996251	Intronic
1	113045893	113046393	9	CD14 Mono._.Control_EV08	26961	LOC100996251	Intronic
1	113046555	113047055	17	CD14 Mono._.COVID19_55650_0052	26299	LOC100996251	Exonic
1	113047122	113047622	2	CD16 Mono._.Control_HIP015	25732	LOC100996251	Intronic
1	113072303	113072803	3	CD8 TEM._.COVID19_55650_0067	551	LOC100996251	Promoter
1	113072892	113073392	22	CD14 Mono._.COVID19_55650_0066d7	36	LOC100996251	Promoter
1	113073398	113073898	10	NK._.COVID19_55650_0067	438	LRIG2	Promoter
1	113074136	113074636	7	B intermediate._.COVID19_55650_0066d7	1176	LRIG2	Promoter
1	113075275	113075775	2	NK._.COVID19_55650_0083	2315	LRIG2	Intronic
1	113132978	113133478	8	CD16 Mono._.COVID19_55650_0052	60018	LRIG2	Distal
1	113140449	113140949	12	CD14 Mono._.COVID19_55650_0055	67489	LRIG2	Distal
1	113141419	113141919	2	Plasmablast._.COVID19_28205_0558	68459	LRIG2	Distal
1	113146691	113147191	5	CD4 TCM._.Control_HIP044	73731	LRIG2	Distal
1	113150444	113150944	2	Plasmablast._.COVID19_28205_0558	77484	LRIG2	Distal
1	113185685	113186185	2	Plasmablast._.COVID19_28205_0558	112725	LRIG2	Distal
1	113191643	113192143	2	Plasmablast._.COVID19_28205_0558	118683	LRIG2	Distal
1	113192200	113192700	5	CD14 Mono._.Other	119240	LRIG2	Distal
1	113210019	113210519	2	Plasmablast._.COVID19_28205_0558	137059	LRIG2	Distal
1	113214621	113215121	2	CD14 Mono._.COVID19_28205_0558	141661	LRIG2	Distal
1	113369010	113369510	2	CD4 TCM._.Control_HIP023	21488	MAGI3	Distal
1	113373029	113373529	2	B naive._.Control_HIP023	17469	MAGI3	Distal
1	113388493	113388993	3	CD8 TEM._.Control_HIP023	2005	MAGI3	Distal
1	113389397	113389897	12	CD4 TCM._.COVID19_55650_0067	1101	MAGI3	Promoter
1	113390085	113390585	22	CD14 Mono._.COVID19_28205_0564d0	413	MAGI3	Promoter
1	113391032	113391532	17	CD8 TEM._.COVID19_28205_0564d0	532	MAGI3	Exonic
1	113391623	113392123	14	CD4 TCM._.COVID19_55650_0066d0	1123	MAGI3	Intronic
1	113402923	113403423	2	CD4 Naive._.COVID19_28205_0559	12423	MAGI3	Intronic
1	113414964	113415464	2	CD4 Naive._.COVID19_28205_0559	24464	MAGI3	Intronic
1	113415575	113416075	3	CD4 TCM._.COVID19_55650_0067	25075	MAGI3	Intronic
1	113550192	113550692	2	CD4 TCM._.COVID19_28205_0556	159692	MAGI3	Intronic
1	113663086	113663586	20	CD14 Mono._.COVID19_55650_0086	96152	PHTF1	Intronic
1	113663705	113664205	4	CD14 Mono._.COVID19_55650_0055	95533	PHTF1	Intronic
1	113665038	113665538	11	CD14 Mono._.COVID19_28205_0555d0	94200	PHTF1	Intronic
1	113675130	113675630	3	CD14 Mono._.Control_EV08	84108	PHTF1	Intronic
1	113677829	113678329	6	CD14 Mono._.COVID19_55650_0086	81409	PHTF1	Intronic
1	113683413	113683913	3	CD14 Mono._.COVID19_28205_0555d0	75825	PHTF1	Exonic
1	113692303	113692803	3	CD14 Mono._.COVID19_55650_0052	66935	PHTF1	Distal
1	113701382	113701882	2	pDC._.Rep1	57856	PHTF1	Intronic
1	113742486	113742986	5	NK._.COVID19_28205_0559	16752	PHTF1	Intronic
1	113745555	113746055	2	CD4 TCM._.COVID19_28205_0556	13683	PHTF1	Intronic
1	113758188	113758688	12	NK._.COVID19_55650_0083	1050	PHTF1	Intronic
1	113758721	113759221	6	CD14 Mono._.COVID19_55650_0066d7	517	PHTF1	Exonic
1	113759233	113759733	21	CD14 Mono._.COVID19_55650_0057	5	PHTF1	Promoter
1	113759742	113760242	21	CD14 Mono._.COVID19_55650_0066d7	502	PHTF1	Promoter
1	113760270	113760770	2	CD4 TCM._.COVID19_55650_0066d7	1030	PHTF1	Promoter
1	113769186	113769686	7	CD14 Mono._.COVID19_55650_0055	9946	PHTF1	Intronic
1	113780639	113781139	13	CD4 TCM._.Control_HIP044	21399	PHTF1	Intronic
1	113783430	113783930	19	CD4 TCM._.COVID19_28205_0555d2	24190	PHTF1	Intronic
1	113784029	113784529	15	CD4 TCM._.COVID19_28205_0555d2	24789	PHTF1	Intronic
1	113789680	113790180	2	CD4 TCM._.Other	22448	AP4B1-AS1	Intronic
1	113792426	113792926	18	CD8 TEM._.COVID19_28205_0564d0	19702	AP4B1-AS1	Intronic
1	113793773	113794273	2	NK_CD56bright._.Other	18355	AP4B1-AS1	Intronic
1	113799126	113799626	2	CD4 TCM._.Control_EV08	13002	AP4B1-AS1	Intronic
1	113802941	113803441	2	CD8 TEM._.COVID19_55650_0132d0	9187	AP4B1-AS1	Intronic
1	113804661	113805161	14	CD14 Mono._.Control_HIP015	7467	AP4B1-AS1	Intronic
1	113808596	113809096	3	CD4 TCM._.COVID19_28205_0558	3532	AP4B1-AS1	Intronic
1	113809996	113810496	2	CD8 TEM._.COVID19_55650_0132d0	2132	AP4B1-AS1	Intronic
1	113811286	113811786	16	NK._.Control_HIP023	842	AP4B1-AS1	Promoter
1	113812146	113812646	19	CD4 TCM._.COVID19_28205_0564d0	16	AP4B1-AS1	Promoter
1	113812653	113813153	18	CD4 TCM._.COVID19_55650_0067	426	RSBN1	Promoter
1	113815767	113816267	2	CD14 Mono._.COVID19_55650_0055	3540	RSBN1	Intronic
1	113835632	113836132	4	CD4 Naive._.COVID19_28205_0559	23405	RSBN1	Intronic
1	113849044	113849544	6	CD14 Mono._.COVID19_55650_0066d7	22464	PTPN22	Intronic
1	113850070	113850570	12	CD8 TEM._.COVID19_28205_0559	21438	PTPN22	Intronic
1	113854865	113855365	2	CD4 TCM._.COVID19_55650_0083	16643	PTPN22	Intronic
1	113855527	113856027	6	CD16 Mono._.Control_HIP015	15981	PTPN22	Intronic
1	113857714	113858214	3	B intermediate._.COVID19_28205_0558	13794	PTPN22	Intronic
1	113858359	113858859	9	B intermediate._.Control_HIP045	13149	PTPN22	Intronic
1	113859417	113859917	8	B naive._.COVID19_55650_0132d0	12091	PTPN22	Intronic
1	113860887	113861387	4	CD8 TEM._.COVID19_55650_0066d0	10621	PTPN22	Intronic
1	113861612	113862112	5	B intermediate._.Control_HIP043	9896	PTPN22	Intronic
1	113865892	113866392	2	CD8 TEM._.Control_EV08	5616	PTPN22	Intronic
1	113868333	113868833	8	CD14 Mono._.Other	3175	PTPN22	Intronic
1	113869033	113869533	4	CD4 TCM._.COVID19_28205_0564d0	2475	PTPN22	Intronic
1	113869773	113870273	7	CD8 TEM._.Control_HIP023	1735	PTPN22	Intronic
1	113870734	113871234	12	CD8 TEM._.COVID19_55650_0066d0	774	PTPN22	Intronic
1	113871513	113872013	19	NK._.COVID19_55650_0086	3	PTPN22	Promoter
1	113872431	113872931	8	CD16 Mono._.Control_HIP015	921	PTPN22	Promoter
1	113874295	113874795	13	CD4 TCM._.COVID19_55650_0083	2785	PTPN22	Intronic
1	113874818	113875318	5	NK._.Control_HIP023	3308	PTPN22	Intronic
1	113875657	113876157	17	CD8 TEM._.COVID19_28205_0557	4147	PTPN22	Intronic
1	113878996	113879496	11	NK._.Control_HIP023	7486	PTPN22	Exonic
1	113879890	113880390	3	CD8 TEM._.Other	7406	BCL2L15	Exonic
1	113880638	113881138	19	CD8 TEM._.COVID19_28205_0558	6658	BCL2L15	Exonic
1	113883626	113884126	2	CD14 Mono._.COVID19_55650_0066d7	3670	BCL2L15	Intronic
1	113888571	113889071	2	CD14 Mono._.COVID19_28205_0558	1273	BCL2L15	Promoter
1	113894210	113894710	2	CD8 TEM._.Control_EV08	6912	BCL2L15	Intronic
1	113898219	113898719	9	CD14 Mono._.Control_HIP002	6671	DCLRE1B	Intronic
1	113901030	113901530	3	CD14 Mono._.COVID19_55650_0083	3860	DCLRE1B	Exonic
1	113902427	113902927	2	CD8 TEM._.Control_HIP023	2463	DCLRE1B	Exonic
1	113903389	113903889	10	B naive._.Control_HIP044	1501	DCLRE1B	Promoter
1	113904134	113904634	20	CD14 Mono._.COVID19_55650_0086	756	DCLRE1B	Promoter
1	113904839	113905339	22	CD14 Mono._.Control_HIP023	51	DCLRE1B	Promoter
1	113905457	113905957	9	CD8 TEM._.COVID19_55650_0066d7	505	AP4B1	Promoter
1	113906672	113907172	4	CD14 Mono._.Control_HIP015	1720	AP4B1	Promoter
1	113923733	113924233	4	CD14 Mono._.COVID19_55650_0066d7	5208	HIPK1	Distal
1	113926607	113927107	2	CD4 TCM._.Control_EV08	2334	HIPK1	Exonic
1	113927235	113927735	3	CD4 Naive._.COVID19_28205_0558	1706	HIPK1	Promoter
1	113928461	113928961	2	Plasmablast._.COVID19_28205_0558	480	HIPK1	Promoter
1	113929310	113929810	21	CD8 TEM._.COVID19_28205_0564d0	67	HIPK1-AS1	Promoter
1	113930061	113930561	19	CD4 TCM._.Control_EV08	818	HIPK1-AS1	Promoter
1	113930763	113931263	15	CD4 TCM._.Control_EV08	1520	HIPK1-AS1	Promoter
1	113931290	113931790	16	CD4 TCM._.Control_HIP044	2047	HIPK1-AS1	Intronic
1	113932088	113932588	5	CD4 TCM._.COVID19_55650_0067	2845	HIPK1-AS1	Intronic
1	113933135	113933635	7	CD4 TCM._.COVID19_28205_0555d2	3892	HIPK1-AS1	Intronic
1	113933652	113934152	7	CD4 TCM._.COVID19_28205_0556	4409	HIPK1-AS1	Intronic
1	113934692	113935192	13	NK._.Control_HIP023	5449	HIPK1-AS1	Intronic
1	113935360	113935860	3	CD16 Mono._.COVID19_55650_0083	6117	HIPK1-AS1	Intronic
1	113935889	113936389	19	NK._.COVID19_55650_0083	6646	HIPK1-AS1	Intronic
1	113937071	113937571	6	CD4 TCM._.COVID19_55650_0083	7828	HIPK1-AS1	Intronic
1	113938136	113938636	4	CD14 Mono._.COVID19_55650_0086	8893	HIPK1-AS1	Intronic
1	113938934	113939434	6	CD4 TCM._.COVID19_55650_0067	9691	HIPK1-AS1	Intronic
1	113940213	113940713	2	pDC._.Rep1	10970	HIPK1-AS1	Exonic
1	113941108	113941608	7	CD4 TCM._.COVID19_55650_0067	11865	HIPK1-AS1	Exonic
1	113942951	113943451	17	CD14 Mono._.COVID19_28205_0555d0	13708	HIPK1-AS1	Intronic
1	113946068	113946568	5	CD4 TCM._.COVID19_55650_0067	16825	HIPK1-AS1	Intronic
1	113946641	113947141	2	CD4 TCM._.COVID19_28205_0564d0	17398	HIPK1-AS1	Intronic
1	113947270	113947770	15	CD4 TCM._.COVID19_55650_0083	18027	HIPK1-AS1	Intronic
1	113948105	113948605	3	CD8 TEM._.COVID19_55650_0132d0	18862	HIPK1-AS1	Intronic
1	113949078	113949578	4	NK._.Control_HIP023	19835	HIPK1-AS1	Intronic
1	113951817	113952317	2	CD16 Mono._.Control_HIP015	22574	HIPK1-AS1	Intronic
1	113952998	113953498	2	CD14 Mono._.COVID19_55650_0066d7	23755	HIPK1-AS1	Intronic
1	113955181	113955681	2	NK_CD56bright._.Control_HIP043	23959	OLFML3	Intronic
1	113958616	113959116	3	CD14 Mono._.COVID19_55650_0067	20524	OLFML3	Intronic
1	113963440	113963940	6	NK._.COVID19_55650_0083	15700	OLFML3	Intronic
1	113972924	113973424	2	CD14 Mono._.COVID19_55650_0067	6216	OLFML3	Exonic
1	113975496	113975996	16	NK._.COVID19_55650_0083	3644	OLFML3	Exonic
1	113976852	113977352	13	CD14 Mono._.COVID19_55650_0066d7	2288	OLFML3	Exonic
1	113978708	113979208	16	CD14 Mono._.COVID19_55650_0055	432	OLFML3	Promoter
1	113979304	113979804	3	CD14 Mono._.Control_EV08	162	OLFML3	Exonic
1	113982530	113983030	6	CD14 Mono._.COVID19_28205_0555d0	3388	OLFML3	Intronic
1	113983324	113983824	2	pDC._.Rep2	4182	OLFML3	Intronic
1	114009383	114009883	4	CD8 TEM._.COVID19_28205_0557	30241	OLFML3	Intronic
1	114010726	114011226	8	NK._.Control_HIP044	31584	OLFML3	Intronic
1	114032621	114033121	5	CD14 Mono._.COVID19_28205_0556	53479	OLFML3	Intronic
1	114033229	114033729	2	CD8 TEM._.Control_HIP023	54087	OLFML3	Intronic
1	114040222	114040722	21	CD14 Mono._.COVID19_28205_0555d0	61080	OLFML3	Distal
1	114048083	114048583	3	CD14 Mono._.COVID19_55650_0083	68941	OLFML3	Distal
1	114059953	114060453	2	CD16 Mono._.COVID19_55650_0052	80811	OLFML3	Distal
1	114078069	114078569	4	CD14 Mono._.COVID19_55650_0083	75599	SYT6	Distal
1	114081420	114081920	4	CD16 Mono._.Control_HIP002	72248	SYT6	Distal
1	114083186	114083686	5	CD14 Mono._.Control_EV08	70482	SYT6	Distal
1	114088424	114088924	3	CD14 Mono._.Control_HIP002	65244	SYT6	Distal
1	114093533	114094033	12	CD14 Mono._.COVID19_55650_0083	60135	SYT6	Exonic
1	114094223	114094723	4	CD14 Mono._.Control_HIP002	59445	SYT6	Intronic
1	114103865	114104365	2	CD14 Mono._.COVID19_55650_0067	49803	SYT6	Intronic
1	114108630	114109130	18	CD14 Mono._.COVID19_55650_0067	45038	SYT6	Intronic
1	114113755	114114255	22	CD14 Mono._.COVID19_55650_0066d7	39913	SYT6	Intronic
1	114114399	114114899	12	CD14 Mono._.Control_HIP015	39269	SYT6	Intronic
1	114122759	114123259	6	CD14 Mono._.COVID19_55650_0067	30909	SYT6	Intronic
1	114126662	114127162	13	CD14 Mono._.COVID19_55650_0086	27006	SYT6	Intronic
1	114131128	114131628	12	CD14 Mono._.COVID19_55650_0067	22540	SYT6	Intronic
1	114152550	114153050	7	CD14 Mono._.Other	1118	SYT6	Exonic
1	114153698	114154198	2	CD14 Mono._.COVID19_55650_0066d7	28	SYT6	Promoter
1	114154226	114154726	2	CD4 Naive._.COVID19_28205_0559	556	SYT6	Promoter
1	114154816	114155316	9	CD14 Mono._.Control_HIP043	1146	SYT6	Promoter
1	114168102	114168602	2	NK._.COVID19_28205_0559	14432	SYT6	Distal
1	114207493	114207993	9	NK._.Other	53823	SYT6	Distal
1	114218365	114218865	2	NK_CD56bright._.Control_HIP015	64695	SYT6	Distal
1	114218873	114219373	4	NK._.COVID19_28205_0555d0	65203	SYT6	Distal
1	114234663	114235163	13	CD14 Mono._.COVID19_55650_0067	80993	SYT6	Distal
1	114263307	114263807	2	CD8 TEM._.Control_HIP023	109637	SYT6	Distal
1	114269473	114269973	2	CD8 TEM._.Control_HIP045	115803	SYT6	Distal
1	114282751	114283251	17	NK._.COVID19_55650_0086	129081	SYT6	Distal
1	114319440	114319940	6	NK._.COVID19_28205_0555d0	165770	SYT6	Distal
1	114322130	114322630	7	NK._.COVID19_55650_0132d0	168460	SYT6	Distal
1	114328526	114329026	2	NK._.Control_EV08	174856	SYT6	Distal
1	114330409	114330909	16	CD8 TEM._.Control_HIP023	176739	SYT6	Distal
1	114331740	114332240	3	CD8 TEM._.COVID19_28205_0557	178070	SYT6	Distal
1	114334255	114334755	5	CD4 Naive._.Other	176654	TRIM33	Distal
1	114339378	114339878	2	NK._.Control_HIP002	171531	TRIM33	Distal
1	114340437	114340937	2	NK._.Control_HIP044	170472	TRIM33	Distal
1	114341213	114341713	21	CD8 TEM._.COVID19_55650_0083	169696	TRIM33	Distal
1	114341732	114342232	9	CD4 TCM._.COVID19_28205_0558	169177	TRIM33	Distal
1	114342255	114342755	19	NK._.COVID19_55650_0132d0	168654	TRIM33	Distal
1	114342892	114343392	4	CD8 TEM._.COVID19_55650_0066d0	168017	TRIM33	Distal
1	114345711	114346211	2	CD4 TCM._.COVID19_55650_0083	165198	TRIM33	Distal
1	114346426	114346926	9	B naive._.COVID19_55650_0067	164483	TRIM33	Distal
1	114346976	114347476	6	CD4 TCM._.COVID19_55650_0067	163933	TRIM33	Distal
1	114350004	114350504	2	CD4 TCM._.COVID19_28205_0564d0	160905	TRIM33	Distal
1	114350591	114351091	2	CD4 TCM._.COVID19_28205_0555d2	160318	TRIM33	Distal
1	114353066	114353566	7	CD14 Mono._.Control_HIP002	157843	TRIM33	Distal
1	114369865	114370365	5	CD14 Mono._.Control_HIP044	141044	TRIM33	Distal
1	114428043	114428543	2	CD4 TCM._.COVID19_55650_0067	82866	TRIM33	Intronic
1	114446063	114446563	6	CD14 Mono._.COVID19_55650_0055	64846	TRIM33	Intronic
1	114458105	114458605	17	CD14 Mono._.COVID19_55650_0057	52804	TRIM33	Intronic
1	114466306	114466806	2	CD4 TCM._.Control_EV08	44603	TRIM33	Intronic
1	114467370	114467870	5	CD4 TCM._.COVID19_28205_0555d2	43539	TRIM33	Intronic
1	114468003	114468503	2	NK._.Control_HIP043	42906	TRIM33	Intronic
1	114477169	114477669	2	CD8 TEM._.COVID19_55650_0052	33740	TRIM33	Intronic
1	114482536	114483036	10	B intermediate._.COVID19_55650_0052	28373	TRIM33	Intronic
1	114488679	114489179	3	B intermediate._.Control_HIP043	22230	TRIM33	Intronic
1	114490087	114490587	7	B intermediate._.COVID19_55650_0052	20822	TRIM33	Intronic
1	114490691	114491191	2	CD16 Mono._.Control_HIP043	20218	TRIM33	Intronic
1	114505243	114505743	17	NK._.COVID19_28205_0555d0	5666	TRIM33	Intronic
1	114507160	114507660	5	NK._.Control_HIP002	3749	TRIM33	Intronic
1	114508098	114508598	2	CD8 TEM._.COVID19_55650_0132d0	2811	TRIM33	Intronic
1	114509805	114510305	11	CD4 TCM._.Control_EV08	1104	TRIM33	Intronic
1	114510457	114510957	14	CD4 TCM._.Control_EV08	452	TRIM33	Exonic
1	114511027	114511527	19	NK._.COVID19_55650_0083	116	TRIM33	Promoter
1	114511666	114512166	17	CD14 Mono._.COVID19_55650_0055	755	TRIM33	Promoter
1	114512299	114512799	3	CD4 TCM._.COVID19_28205_0564d0	1388	TRIM33	Promoter
1	114517248	114517748	2	CD14 Mono._.COVID19_55650_0066d7	6337	TRIM33	Distal
1	114524898	114525398	3	CD4 TCM._.COVID19_55650_0067	13987	TRIM33	Distal
1	114526376	114526876	2	CD8 TEM._.Other	15465	TRIM33	Distal
1	114548156	114548656	11	CD14 Mono._.COVID19_55650_0052	33232	BCAS2	Distal
1	114549055	114549555	2	CD14 Mono._.COVID19_55650_0052	32333	BCAS2	Distal
1	114558514	114559014	5	B naive._.Control_HIP044	22874	BCAS2	Distal
1	114559259	114559759	8	B naive._.Control_HIP043	22129	BCAS2	Distal
1	114561271	114561771	2	B intermediate._.Control_HIP045	20117	BCAS2	Distal
1	114580915	114581415	5	CD4 TCM._.Control_HIP044	473	BCAS2	Intronic
1	114581432	114581932	19	CD4 TCM._.COVID19_55650_0132d0	42	BCAS2	Promoter
1	114581997	114582497	2	CD4 Naive._.Other	607	BCAS2	Promoter
1	114669302	114669802	6	CD4 TCM._.COVID19_55650_0067	869	DENND2C	Intronic
1	114669924	114670424	22	CD14 Mono._.Control_HIP015	247	DENND2C	Intronic
1	114670691	114671191	2	CD4 TCM._.COVID19_55650_0067	518	DENND2C	Promoter
1	114671351	114671851	11	CD4 TCM._.Control_EV08	1178	DENND2C	Promoter
1	114715888	114716388	2	NK._.Control_HIP023	755	NRAS	Exonic
1	114716539	114717039	19	CD4 TCM._.COVID19_55650_0055	104	NRAS	Exonic
1	114719038	114719538	2	CD14 Mono._.COVID19_55650_0083	2393	NRAS	Intronic
1	114723252	114723752	4	CD16 Mono._.Control_HIP044	6607	NRAS	Intronic
1	114741172	114741672	2	CD4 TCM._.COVID19_55650_0067	17253	CSDE1	Intronic
1	114742492	114742992	2	CD4 TCM._.Control_HIP044	15933	CSDE1	Intronic
1	114743249	114743749	3	CD8 TEM._.COVID19_28205_0564d0	15176	CSDE1	Intronic
1	114744280	114744780	2	B intermediate._.COVID19_55650_0066d7	14145	CSDE1	Intronic
1	114745299	114745799	6	CD14 Mono._.COVID19_55650_0066d7	13126	CSDE1	Intronic
1	114746646	114747146	2	CD8 TEM._.COVID19_55650_0052	11779	CSDE1	Intronic
1	114748059	114748559	3	CD16 Mono._.Control_HIP043	10366	CSDE1	Intronic
1	114748790	114749290	2	CD4 TCM._.Control_HIP023	9635	CSDE1	Intronic
1	114751541	114752041	2	CD4 TCM._.COVID19_55650_0067	6884	CSDE1	Intronic
1	114752181	114752681	2	CD4 TCM._.COVID19_28205_0564d0	6244	CSDE1	Intronic
1	114753451	114753951	2	CD8 TEM._.COVID19_55650_0132d0	4974	CSDE1	Intronic
1	114754310	114754810	7	CD4 TCM._.Control_EV08	4115	CSDE1	Intronic
1	114755383	114755883	4	CD4 TCM._.COVID19_55650_0066d7	3042	CSDE1	Intronic
1	114755896	114756396	2	Plasmablast._.1	2529	CSDE1	Intronic
1	114756788	114757288	20	CD14 Mono._.COVID19_55650_0052	1637	CSDE1	Intronic
1	114757310	114757810	22	CD14 Mono._.Control_HIP023	1115	CSDE1	Intronic
1	114757843	114758343	16	CD14 Mono._.COVID19_28205_0556	582	CSDE1	Intronic
1	114758436	114758936	2	CD16 Mono._.Other	9	CSDE1	Promoter
1	114764674	114765174	2	CD4 Naive._.Other	6247	CSDE1	Distal
1	114779834	114780334	2	CD8 TEM._.COVID19_55650_0066d0	600	SIKE1	Intronic
1	114780510	114781010	19	NK._.COVID19_55650_0083	74	SIKE1	Promoter
1	114808701	114809201	2	CD14 Mono._.Other	28265	SIKE1	Distal
1	114853820	114854320	2	B naive._.Control_HIP023	732	SYCP1	Promoter
1	114979225	114979725	8	CD14 Mono._.Other	50348	TSHB	Intronic
1	115011913	115012413	3	CD16 Mono._.Control_HIP043	17660	TSHB	Distal
1	115035518	115036018	2	CD8 TEM._.COVID19_28205_0557	5943	TSHB	Distal
1	115051860	115052360	4	CD14 Mono._.Other	22285	TSHB	Intronic
1	115052428	115052928	14	CD4 TCM._.Control_EV08	22853	TSHB	Intronic
1	115056177	115056677	12	CD14 Mono._.COVID19_55650_0067	26602	TSHB	Intronic
1	115061389	115061889	9	NK._.Control_EV08	27860	TSPAN2	Intronic
1	115062574	115063074	19	CD4 TCM._.COVID19_28205_0555d2	26675	TSPAN2	Intronic
1	115063136	115063636	8	CD4 Naive._.COVID19_28205_0559	26113	TSPAN2	Intronic
1	115063701	115064201	3	CD8 TEM._.COVID19_28205_0556	25548	TSPAN2	Intronic
1	115064439	115064939	2	CD8 TEM._.Control_HIP023	24810	TSPAN2	Intronic
1	115071228	115071728	7	CD4 TCM._.COVID19_28205_0558	18021	TSPAN2	Intronic
1	115071890	115072390	2	CD4 TCM._.COVID19_28205_0558	17359	TSPAN2	Intronic
1	115073315	115073815	8	NK._.COVID19_28205_0559	15934	TSPAN2	Intronic
1	115076482	115076982	2	CD14 Mono._.COVID19_55650_0066d7	12767	TSPAN2	Intronic
1	115084868	115085368	12	CD8 TEM._.COVID19_55650_0132d0	4381	TSPAN2	Intronic
1	115085561	115086061	3	CD8 TEM._.COVID19_55650_0067	3688	TSPAN2	Intronic
1	115086359	115086859	18	NK._.COVID19_28205_0559	2890	TSPAN2	Intronic
1	115087568	115088068	2	NK._.COVID19_28205_0558	1681	TSPAN2	Intronic
1	115088196	115088696	2	NK_CD56bright._.Control_HIP043	1053	TSPAN2	Intronic
1	115088709	115089209	4	CD4 TCM._.COVID19_28205_0558	540	TSPAN2	Intronic
1	115089256	115089756	20	CD8 TEM._.COVID19_55650_0066d0	5	TSPAN2	Promoter
1	115090046	115090546	8	CD8 TEM._.COVID19_55650_0066d0	795	TSPAN2	Promoter
1	115090565	115091065	2	CD4 TCM._.Control_EV08	1314	TSPAN2	Promoter
1	115091501	115092001	18	CD14 Mono._.COVID19_55650_0067	2250	TSPAN2	Distal
1	115092098	115092598	9	CD14 Mono._.COVID19_55650_0066d7	2847	TSPAN2	Distal
1	115096455	115096955	5	CD8 TEM._.Control_HIP043	7204	TSPAN2	Distal
1	115097820	115098320	2	CD4 Naive._.COVID19_28205_0558	8569	TSPAN2	Distal
1	115098666	115099166	11	CD4 TCM._.COVID19_28205_0556	9415	TSPAN2	Distal
1	115099288	115099788	9	CD4 Naive._.Control_HIP043	10037	TSPAN2	Distal
1	115099789	115100289	6	CD4 TCM._.COVID19_55650_0066d0	10538	TSPAN2	Distal
1	115101308	115101808	2	NK._.COVID19_28205_0555d0	12057	TSPAN2	Distal
1	115105779	115106279	17	CD14 Mono._.COVID19_28205_0555d2	16528	TSPAN2	Distal
1	115107848	115108348	19	CD14 Mono._.COVID19_28205_0555d0	18597	TSPAN2	Distal
1	115112720	115113220	10	CD14 Mono._.COVID19_28205_0558	23469	TSPAN2	Distal
1	115114322	115114822	2	CD4 TCM._.Control_EV08	25071	TSPAN2	Distal
1	115121214	115121714	2	B naive._.COVID19_28205_0556	31963	TSPAN2	Distal
1	115138841	115139341	13	CD14 Mono._.Other	49590	TSPAN2	Distal
1	115155102	115155602	3	CD8 TEM._.Control_HIP002	65851	TSPAN2	Distal
1	115168655	115169155	7	CD14 Mono._.COVID19_55650_0086	79404	TSPAN2	Distal
1	115197476	115197976	2	CD14 Mono._.COVID19_28205_0556	108225	TSPAN2	Distal
1	115226621	115227121	2	CD8 TEM._.Control_HIP002	111364	NGF	Distal
1	115282686	115283186	4	CD16 Mono._.Control_HIP043	55299	NGF	Distal
1	115296902	115297402	2	Plasmablast._.1	41083	NGF	Intronic
1	115333347	115333847	15	CD14 Mono._.COVID19_28205_0564d0	4638	NGF	Intronic
1	115373289	115373789	7	CD16 Mono._.Control_HIP015	35302	NGF	Distal
1	115411564	115412064	3	CD14 Mono._.COVID19_28205_0558	73577	NGF	Distal
1	115469976	115470476	5	CD14 Mono._.COVID19_55650_0066d7	131989	NGF	Distal
1	115506418	115506918	3	CD14 Mono._.Control_EV08	135284	VANGL1	Distal
1	115595756	115596256	3	CD4 TCM._.COVID19_28205_0564d0	45946	VANGL1	Distal
1	115608027	115608527	2	CD4 TCM._.COVID19_28205_0558	33675	VANGL1	Distal
1	115640299	115640799	2	NK._.COVID19_55650_0086	1403	VANGL1	Promoter
1	115641092	115641592	6	CD8 TEM._.COVID19_28205_0564d0	610	VANGL1	Promoter
1	115641700	115642200	9	CD8 TEM._.COVID19_55650_0066d0	2	VANGL1	Promoter
1	115642570	115643070	4	NK_CD56bright._.Control_HIP015	866	VANGL1	Intronic
1	115646953	115647453	3	CD4 TCM._.COVID19_55650_0083	5249	VANGL1	Intronic
1	115648860	115649360	4	CD8 TEM._.COVID19_28205_0559	7156	VANGL1	Intronic
1	115655113	115655613	2	CD14 Mono._.COVID19_28205_0558	13409	VANGL1	Intronic
1	115670957	115671457	2	NK._.COVID19_28205_0558	29253	VANGL1	Exonic
1	115677064	115677564	4	NK_CD56bright._.Control_HIP043	35360	VANGL1	Intronic
1	115706782	115707282	4	NK._.Control_HIP044	61748	CASQ2	Intronic
1	115708735	115709235	2	CD14 Mono._.COVID19_28205_0556	59795	CASQ2	Intronic
1	115717482	115717982	5	CD14 Mono._.COVID19_55650_0066d7	51048	CASQ2	Intronic
1	115727853	115728353	21	CD14 Mono._.COVID19_28205_0555d0	40677	CASQ2	Intronic
1	115729649	115730149	6	CD16 Mono._.COVID19_55650_0083	38881	CASQ2	Intronic
1	115732254	115732754	3	CD16 Mono._.Control_HIP023	36276	CASQ2	Intronic
1	115736910	115737410	2	CD16 Mono._.Other	31620	CASQ2	Intronic
1	115771795	115772295	16	CD14 Mono._.COVID19_55650_0086	3263	CASQ2	Distal
1	115781277	115781777	3	CD14 Mono._.COVID19_55650_0067	12745	CASQ2	Distal
1	115807668	115808168	13	CD14 Mono._.COVID19_55650_0086	33207	NHLH2	Distal
1	115813674	115814174	20	CD14 Mono._.COVID19_28205_0555d0	27201	NHLH2	Distal
1	115824259	115824759	2	CD4 TCM._.COVID19_28205_0556	16616	NHLH2	Distal
1	115827595	115828095	5	CD14 Mono._.COVID19_55650_0083	13280	NHLH2	Distal
1	115828249	115828749	10	CD14 Mono._.COVID19_55650_0067	12626	NHLH2	Distal
1	115829183	115829683	19	CD14 Mono._.COVID19_55650_0066d7	11692	NHLH2	Distal
1	115832632	115833132	3	CD14 Mono._.COVID19_55650_0066d7	8243	NHLH2	Distal
1	115838131	115838631	3	CD14 Mono._.COVID19_55650_0067	2744	NHLH2	Intronic
1	115838892	115839392	9	CD14 Mono._.COVID19_28205_0555d0	1983	NHLH2	Intronic
1	115865670	115866170	8	CD16 Mono._.Control_HIP023	24793	NHLH2	Distal
1	115918019	115918519	5	CD16 Mono._.COVID19_55650_0083	1080	LINC01649	Promoter
1	115951512	115952012	2	CD14 Mono._.Control_HIP015	24735	SLC22A15	Distal
1	115976006	115976506	22	CD14 Mono._.COVID19_28205_0558	241	SLC22A15	Promoter
1	115976605	115977105	8	CD14 Mono._.COVID19_55650_0052	356	SLC22A15	Intronic
1	115977523	115978023	21	CD14 Mono._.COVID19_28205_0555d0	1274	SLC22A15	Intronic
1	115978584	115979084	5	CD14 Mono._.COVID19_55650_0066d7	2335	SLC22A15	Intronic
1	115981290	115981790	14	CD14 Mono._.COVID19_55650_0067	5041	SLC22A15	Intronic
1	115982333	115982833	14	CD14 Mono._.Control_HIP015	6084	SLC22A15	Intronic
1	116002024	116002524	3	CD14 Mono._.COVID19_55650_0066d7	25775	SLC22A15	Intronic
1	116003784	116004284	6	CD14 Mono._.Control_HIP015	27535	SLC22A15	Intronic
1	116005483	116005983	2	NK._.COVID19_55650_0083	29234	SLC22A15	Intronic
1	116006575	116007075	18	NK._.COVID19_28205_0555d0	30326	SLC22A15	Intronic
1	116008026	116008526	3	CD16 Mono._.Control_HIP044	31777	SLC22A15	Intronic
1	116012012	116012512	3	CD14 Mono._.Control_HIP015	35763	SLC22A15	Intronic
1	116013767	116014267	2	NK._.COVID19_28205_0555d0	37518	SLC22A15	Intronic
1	116020630	116021130	8	CD14 Mono._.COVID19_55650_0067	44381	SLC22A15	Exonic
1	116116091	116116591	3	NK_CD56bright._.Control_HIP015	4585	MAB21L3	Intronic
1	116119810	116120310	4	NK._.COVID19_28205_0559	8304	MAB21L3	Intronic
1	116126249	116126749	3	CD4 TCM._.COVID19_55650_0066d0	14743	MAB21L3	Intronic
1	116128495	116128995	7	CD4 TCM._.COVID19_55650_0066d7	16989	MAB21L3	Intronic
1	116132961	116133461	2	CD14 Mono._.COVID19_28205_0556	21455	MAB21L3	Exonic
1	116138955	116139455	9	CD4 Naive._.COVID19_28205_0559	27449	MAB21L3	Distal
1	116151127	116151627	7	CD4 Naive._.Control_HIP023	39621	MAB21L3	Distal
1	116151919	116152419	17	CD4 TCM._.COVID19_55650_0066d7	40413	MAB21L3	Distal
1	116164936	116165436	7	CD16 Mono._.Control_HIP043	53430	MAB21L3	Distal
1	116165814	116166314	2	CD16 Mono._.Control_HIP043	54308	MAB21L3	Distal
1	116167757	116168257	2	CD14 Mono._.COVID19_28205_0555d0	56251	MAB21L3	Distal
1	116168270	116168770	8	CD4 Naive._.COVID19_28205_0559	56764	MAB21L3	Distal
1	116168793	116169293	3	CD4 Naive._.COVID19_28205_0559	57287	MAB21L3	Distal
1	116174312	116174812	2	NK._.COVID19_28205_0555d0	62806	MAB21L3	Distal
1	116175526	116176026	6	CD14 Mono._.Control_HIP015	64020	MAB21L3	Distal
1	116178889	116179389	2	NK._.COVID19_28205_0555d0	67383	MAB21L3	Distal
1	116192012	116192512	2	CD16 Mono._.Control_HIP015	80506	MAB21L3	Distal
1	116228450	116228950	5	CD16 Mono._.Control_HIP002	116944	MAB21L3	Distal
1	116232846	116233346	6	CD4 Naive._.COVID19_28205_0559	121340	MAB21L3	Distal
1	116257158	116257658	2	pDC._.Rep2	115259	ATP1A1	Distal
1	116257785	116258285	2	CD16 Mono._.Control_HIP015	114632	ATP1A1	Distal
1	116259539	116260039	3	NK_CD56bright._.Control_HIP044	112878	ATP1A1	Distal
1	116262223	116262723	2	B intermediate._.COVID19_55650_0067	110194	ATP1A1	Distal
1	116268130	116268630	4	CD14 Mono._.COVID19_55650_0067	104287	ATP1A1	Distal
1	116286445	116286945	2	NK_CD56bright._.Control_HIP044	85972	ATP1A1	Distal
1	116288189	116288689	5	CD14 Mono._.COVID19_55650_0083	84228	ATP1A1	Distal
1	116306884	116307384	7	CD16 Mono._.Control_HIP044	65533	ATP1A1	Distal
1	116308160	116308660	5	CD16 Mono._.Control_HIP023	64257	ATP1A1	Distal
1	116312824	116313324	4	CD16 Mono._.Control_HIP044	59593	ATP1A1	Distal
1	116321887	116322387	2	CD4 Naive._.COVID19_28205_0559	50530	ATP1A1	Distal
1	116322647	116323147	2	CD16 Mono._.Control_HIP015	49770	ATP1A1	Distal
1	116325758	116326258	19	CD4 TCM._.Control_HIP023	46659	ATP1A1	Distal
1	116326276	116326776	6	CD4 TCM._.COVID19_55650_0066d7	46141	ATP1A1	Distal
1	116345779	116346279	18	CD4 TCM._.COVID19_28205_0555d2	26638	ATP1A1	Distal
1	116347013	116347513	7	CD4 Naive._.Control_HIP044	25404	ATP1A1	Distal
1	116352308	116352808	4	CD8 TEM._.COVID19_55650_0083	20109	ATP1A1	Distal
1	116357374	116357874	2	CD14 Mono._.COVID19_28205_0558	15043	ATP1A1	Distal
1	116360737	116361237	8	CD8 TEM._.Control_HIP023	11680	ATP1A1	Distal
1	116367923	116368423	6	CD8 TEM._.COVID19_55650_0067	4494	ATP1A1	Distal
1	116369359	116369859	2	CD4 TCM._.Other	3058	ATP1A1	Distal
1	116369979	116370479	2	CD4 TCM._.COVID19_28205_0556	2438	ATP1A1	Distal
1	116370793	116371293	2	CD8 TEM._.COVID19_28205_0564d0	1624	ATP1A1	Promoter
1	116371964	116372464	4	CD8 TEM._.COVID19_28205_0559	453	ATP1A1	Promoter
1	116372888	116373388	22	CD14 Mono._.Other	469	ATP1A1	Intronic
1	116373896	116374396	20	CD8 TEM._.COVID19_55650_0066d0	1477	ATP1A1	Exonic
1	116374795	116375295	8	CD4 Naive._.Control_HIP044	2376	ATP1A1	Intronic
1	116375351	116375851	5	CD4 TCM._.COVID19_28205_0556	2932	ATP1A1	Intronic
1	116376268	116376768	5	CD4 Naive._.COVID19_28205_0559	3849	ATP1A1	Intronic
1	116377081	116377581	6	CD4 TCM._.COVID19_55650_0066d7	4662	ATP1A1	Intronic
1	116377774	116378274	8	CD16 Mono._.Control_HIP015	5355	ATP1A1	Intronic
1	116378869	116379369	2	CD4 Naive._.COVID19_28205_0559	6450	ATP1A1	Intronic
1	116380665	116381165	21	CD14 Mono._.COVID19_55650_0055	8246	ATP1A1	Intronic
1	116383309	116383809	3	CD16 Mono._.Control_HIP015	10890	ATP1A1	Intronic
1	116388748	116389248	2	CD8 TEM._.COVID19_55650_0066d0	16329	ATP1A1	Exonic
1	116389629	116390129	14	CD8 TEM._.COVID19_28205_0564d0	17210	ATP1A1	Exonic
1	116390142	116390642	20	CD8 TEM._.COVID19_55650_0132d0	17723	ATP1A1	Exonic
1	116400869	116401369	2	CD4 TCM._.COVID19_55650_0055	17502	ATP1A1-AS1	Exonic
1	116402312	116402812	2	CD4 TCM._.COVID19_55650_0067	16059	ATP1A1-AS1	Intronic
1	116417233	116417733	3	CD4 TCM._.COVID19_28205_0556	1138	ATP1A1-AS1	Intronic
1	116418357	116418857	19	CD4 TCM._.COVID19_55650_0055	14	ATP1A1-AS1	Promoter
1	116419411	116419911	3	CD14 Mono._.COVID19_55650_0055	1038	ATP1A1-AS1	Promoter
1	116422276	116422776	2	CD14 Mono._.COVID19_55650_0055	3903	ATP1A1-AS1	Distal
1	116433705	116434205	2	CD4 Naive._.COVID19_28205_0556	15332	ATP1A1-AS1	Intronic
1	116434934	116435434	2	CD8 TEM._.Control_HIP023	16561	ATP1A1-AS1	Intronic
1	116435815	116436315	5	NK._.Control_HIP023	17442	ATP1A1-AS1	Intronic
1	116437315	116437815	2	CD4 TCM._.COVID19_55650_0067	18942	ATP1A1-AS1	Intronic
1	116470599	116471099	3	CD16 Mono._.Other	7992	LINC01762	Intronic
1	116478453	116478953	2	B naive._.Control_HIP044	138	LINC01762	Intronic
1	116485180	116485680	13	CD4 TCM._.Control_EV08	6587	LINC01762	Distal
1	116494000	116494500	4	CD14 Mono._.COVID19_55650_0067	15407	LINC01762	Distal
1	116496288	116496788	6	CD14 Mono._.COVID19_55650_0083	17695	LINC01762	Distal
1	116497654	116498154	12	CD14 Mono._.COVID19_55650_0066d7	19061	LINC01762	Distal
1	116498972	116499472	19	CD14 Mono._.COVID19_55650_0066d7	20379	LINC01762	Distal
1	116502512	116503012	2	CD8 TEM._.Control_HIP002	23919	LINC01762	Distal
1	116503572	116504072	18	NK._.COVID19_28205_0555d0	24979	LINC01762	Distal
1	116504367	116504867	8	CD16 Mono._.COVID19_55650_0083	25774	LINC01762	Distal
1	116504901	116505401	7	CD16 Mono._.COVID19_55650_0083	26308	LINC01762	Distal
1	116505511	116506011	2	NK._.Control_EV08	26918	LINC01762	Distal
1	116506114	116506614	5	CD14 Mono._.COVID19_55650_0067	27521	LINC01762	Distal
1	116508010	116508510	12	CD14 Mono._.COVID19_55650_0067	29417	LINC01762	Distal
1	116508906	116509406	8	CD16 Mono._.Control_HIP023	30313	LINC01762	Distal
1	116509472	116509972	4	CD4 TCM._.Other	30879	LINC01762	Distal
1	116510269	116510769	6	CD14 Mono._.COVID19_55650_0055	31676	LINC01762	Distal
1	116513020	116513520	3	CD14 Mono._.COVID19_55650_0083	34427	LINC01762	Distal
1	116514348	116514848	4	NK._.COVID19_55650_0086	35755	LINC01762	Exonic
1	116515060	116515560	22	CD14 Mono._.COVID19_28205_0555d0	36467	LINC01762	Intronic
1	116515589	116516089	19	CD8 TEM._.COVID19_55650_0067	36996	LINC01762	Intronic
1	116516946	116517446	6	CD8 TEM._.COVID19_28205_0564d0	38353	LINC01762	Intronic
1	116518258	116518758	2	CD4 TCM._.Other	39665	LINC01762	Intronic
1	116518909	116519409	2	CD8 TEM._.COVID19_28205_0564d0	40316	LINC01762	Exonic
1	116532511	116533011	18	CD14 Mono._.COVID19_55650_0055	27349	MIR548AC	Intronic
1	116533014	116533514	21	CD14 Mono._.COVID19_28205_0558	26846	MIR548AC	Intronic
1	116535710	116536210	3	CD14 Mono._.COVID19_55650_0083	24150	MIR548AC	Intronic
1	116537398	116537898	22	CD14 Mono._.COVID19_55650_0083	22462	MIR548AC	Intronic
1	116538490	116538990	9	CD14 Mono._.COVID19_55650_0083	21370	MIR548AC	Intronic
1	116539451	116539951	2	CD14 Mono._.COVID19_55650_0086	20409	MIR548AC	Intronic
1	116540094	116540594	21	CD14 Mono._.COVID19_55650_0057	19766	MIR548AC	Intronic
1	116541192	116541692	2	CD14 Mono._.Control_HIP002	18668	MIR548AC	Intronic
1	116544449	116544949	4	B naive._.COVID19_55650_0067	15411	MIR548AC	Intronic
1	116545468	116545968	3	CD14 Mono._.COVID19_55650_0067	14392	MIR548AC	Intronic
1	116549475	116549975	2	CD14 Mono._.COVID19_55650_0067	10385	MIR548AC	Intronic
1	116550849	116551349	3	B intermediate._.Control_HIP043	9011	MIR548AC	Intronic
1	116551350	116551850	4	B intermediate._.Control_HIP043	8510	MIR548AC	Intronic
1	116553316	116553816	10	CD14 Mono._.COVID19_55650_0086	6544	MIR548AC	Intronic
1	116554409	116554909	12	CD8 TEM._.COVID19_55650_0066d0	5451	MIR548AC	Intronic
1	116555614	116556114	10	CD14 Mono._.COVID19_55650_0055	4246	MIR548AC	Intronic
1	116556545	116557045	21	CD14 Mono._.COVID19_55650_0066d7	3315	MIR548AC	Intronic
1	116558060	116558560	8	CD14 Mono._.Control_EV08	1800	MIR548AC	Intronic
1	116558759	116559259	3	B intermediate._.COVID19_55650_0066d7	1101	MIR548AC	Intronic
1	116559339	116559839	2	Plasmablast._.COVID19_28205_0558	521	MIR548AC	Intronic
1	116560638	116561138	2	Plasmablast._.1	776	MIR548AC	Promoter
1	116562407	116562907	18	CD14 Mono._.COVID19_55650_0086	2545	MIR548AC	Intronic
1	116563015	116563515	3	CD14 Mono._.COVID19_55650_0067	3153	MIR548AC	Intronic
1	116564400	116564900	9	CD14 Mono._.COVID19_55650_0132d0	4538	MIR548AC	Intronic
1	116565662	116566162	2	CD14 Mono._.COVID19_55650_0055	5126	CD58	Intronic
1	116567732	116568232	4	CD8 TEM._.COVID19_55650_0132d0	3056	CD58	Intronic
1	116568619	116569119	13	CD14 Mono._.Control_EV08	2169	CD58	Intronic
1	116569141	116569641	4	B intermediate._.COVID19_55650_0066d7	1647	CD58	Intronic
1	116569720	116570220	21	CD8 TEM._.COVID19_55650_0066d0	1068	CD58	Intronic
1	116570272	116570772	20	CD14 Mono._.COVID19_55650_0055	516	CD58	Intronic
1	116570802	116571302	21	CD14 Mono._.Control_HIP023	12	CD58	Promoter
1	116571460	116571960	15	CD14 Mono._.COVID19_55650_0066d7	670	CD58	Promoter
1	116574547	116575047	13	CD14 Mono._.COVID19_55650_0086	3757	CD58	Exonic
1	116587789	116588289	12	CD14 Mono._.COVID19_55650_0083	16999	CD58	Intronic
1	116589303	116589803	3	CD14 Mono._.COVID19_55650_0055	18513	CD58	Intronic
1	116590182	116590682	7	NK._.COVID19_28205_0559	19392	CD58	Intronic
1	116595347	116595847	3	CD14 Mono._.COVID19_28205_0556	24557	CD58	Intronic
1	116596173	116596673	11	CD14 Mono._.Control_EV08	25383	CD58	Intronic
1	116605339	116605839	5	CD14 Mono._.COVID19_55650_0066d7	34549	CD58	Intronic
1	116605986	116606486	19	CD14 Mono._.Other	35196	CD58	Intronic
1	116608876	116609376	2	CD14 Mono._.COVID19_55650_0066d7	38086	CD58	Intronic
1	116615488	116615988	6	CD14 Mono._.Control_HIP023	44698	CD58	Intronic
1	116628442	116628942	6	B intermediate._.COVID19_28205_0556	39062	IGSF3	Intronic
1	116666647	116667147	3	CD4 TCM._.COVID19_28205_0558	857	IGSF3	Exonic
1	116667483	116667983	14	CD14 Mono._.COVID19_55650_0066d7	21	IGSF3	Promoter
1	116672471	116672971	2	CD4 TCM._.COVID19_28205_0556	971	MIR320B1	Distal
1	116680710	116681210	4	CD14 Mono._.Control_HIP023	9210	MIR320B1	Distal
1	116720326	116720826	3	CD4 TCM._.COVID19_28205_0556	26463	C1orf137	Distal
1	116724681	116725181	11	CD4 TCM._.COVID19_55650_0067	29453	CD2	Distal
1	116726840	116727340	4	CD14 Mono._.COVID19_28205_0556	27294	CD2	Distal
1	116727376	116727876	2	CD4 TCM._.COVID19_55650_0067	26758	CD2	Distal
1	116737238	116737738	18	CD4 TCM._.COVID19_55650_0083	16896	CD2	Distal
1	116737819	116738319	8	CD4 Naive._.COVID19_28205_0559	16315	CD2	Distal
1	116738729	116739229	9	CD4 Naive._.COVID19_28205_0559	15405	CD2	Distal
1	116739605	116740105	2	NK._.COVID19_55650_0067	14529	CD2	Distal
1	116740694	116741194	6	CD14 Mono._.COVID19_55650_0066d7	13440	CD2	Distal
1	116751092	116751592	5	CD14 Mono._.COVID19_55650_0066d7	3042	CD2	Distal
1	116751809	116752309	2	CD8 TEM._.COVID19_28205_0564d0	2325	CD2	Distal
1	116753344	116753844	6	CD8 TEM._.COVID19_55650_0052	790	CD2	Promoter
1	116754149	116754649	16	CD4 TCM._.COVID19_28205_0558	13	CD2	Promoter
1	116755089	116755589	11	CD4 TCM._.Control_EV08	953	CD2	Intronic
1	116755987	116756487	5	CD4 TCM._.COVID19_28205_0558	1851	CD2	Intronic
1	116756753	116757253	7	CD4 TCM._.COVID19_28205_0556	2617	CD2	Intronic
1	116757282	116757782	6	CD4 TCM._.COVID19_55650_0066d7	3146	CD2	Intronic
1	116758007	116758507	3	CD14 Mono._.COVID19_55650_0086	3871	CD2	Intronic
1	116758872	116759372	17	CD8 TEM._.COVID19_55650_0132d0	4736	CD2	Intronic
1	116759930	116760430	4	CD4 TCM._.COVID19_55650_0066d7	5794	CD2	Intronic
1	116760831	116761331	4	CD8 TEM._.Control_HIP002	6695	CD2	Intronic
1	116761616	116762116	6	CD4 TCM._.COVID19_55650_0067	7480	CD2	Intronic
1	116762727	116763227	5	CD4 TCM._.Control_HIP023	8591	CD2	Intronic
1	116763393	116763893	15	CD4 TCM._.Control_HIP044	9257	CD2	Intronic
1	116763919	116764419	13	CD4 TCM._.COVID19_28205_0556	9783	CD2	Intronic
1	116764544	116765044	18	CD4 TCM._.COVID19_55650_0083	10408	CD2	Intronic
1	116765531	116766031	3	CD8 TEM._.COVID19_55650_0132d0	11395	CD2	Intronic
1	116766074	116766574	7	CD8 TEM._.COVID19_28205_0564d0	11938	CD2	Intronic
1	116766950	116767450	16	CD4 TCM._.COVID19_28205_0556	12814	CD2	Intronic
1	116767482	116767982	5	CD4 TCM._.Control_EV08	13346	CD2	Intronic
1	116768193	116768693	7	CD8 TEM._.COVID19_28205_0564d0	14057	CD2	Intronic
1	116768719	116769219	18	CD8 TEM._.COVID19_55650_0066d7	14583	CD2	Exonic
1	116769615	116770115	9	CD4 Naive._.COVID19_28205_0559	15479	CD2	Distal
1	116770150	116770650	7	CD8 TEM._.COVID19_28205_0557	16014	CD2	Distal
1	116770675	116771175	16	CD4 TCM._.COVID19_55650_0083	16539	CD2	Distal
1	116771344	116771844	2	CD4 TCM._.COVID19_55650_0066d7	17208	CD2	Distal
1	116772273	116772773	2	NK._.COVID19_55650_0086	18137	CD2	Distal
1	116777691	116778191	8	CD8 TEM._.COVID19_55650_0132d0	23555	CD2	Distal
1	116788859	116789359	3	CD14 Mono._.Control_HIP023	34723	CD2	Distal
1	116789842	116790342	12	CD8 TEM._.COVID19_28205_0564d0	35706	CD2	Distal
1	116791322	116791822	2	CD4 TCM._.Other	37186	CD2	Distal
1	116794669	116795169	19	CD14 Mono._.COVID19_55650_0066d7	40533	CD2	Distal
1	116796905	116797405	2	CD4 Naive._.Control_HIP023	42769	CD2	Distal
1	116798868	116799368	6	CD8 TEM._.COVID19_55650_0132d0	44732	CD2	Distal
1	116799496	116799996	16	CD8 TEM._.COVID19_55650_0066d0	45360	CD2	Distal
1	116800081	116800581	14	CD8 TEM._.COVID19_55650_0067	45945	CD2	Distal
1	116800586	116801086	16	CD8 TEM._.COVID19_55650_0132d0	46450	CD2	Distal
1	116801515	116802015	5	CD4 TCM._.Other	47379	CD2	Distal
1	116802105	116802605	7	CD8 TEM._.COVID19_55650_0066d0	47969	CD2	Distal
1	116802645	116803145	6	CD8 TEM._.COVID19_55650_0066d0	48509	CD2	Distal
1	116803372	116803872	8	CD4 TCM._.COVID19_55650_0066d7	49236	CD2	Distal
1	116803884	116804384	4	CD4 TCM._.COVID19_28205_0558	49748	CD2	Distal
1	116804869	116805369	4	CD4 TCM._.COVID19_28205_0556	50733	CD2	Distal
1	116805394	116805894	3	CD4 TCM._.Other	51258	CD2	Distal
1	116806245	116806745	19	CD8 TEM._.COVID19_28205_0564d0	52109	CD2	Distal
1	116806764	116807264	2	NK._.COVID19_55650_0067	52628	CD2	Distal
1	116807621	116808121	12	CD8 TEM._.COVID19_28205_0557	53485	CD2	Distal
1	116808179	116808679	10	CD4 TCM._.Control_HIP044	54043	CD2	Distal
1	116809137	116809637	18	CD8 TEM._.COVID19_55650_0132d0	55001	CD2	Distal
1	116809649	116810149	5	CD8 TEM._.COVID19_28205_0564d0	55513	CD2	Distal
1	116810380	116810880	8	CD8 TEM._.COVID19_55650_0132d0	56244	CD2	Distal
1	116811457	116811957	2	NK._.COVID19_28205_0559	57321	CD2	Distal
1	116812086	116812586	6	CD8 TEM._.COVID19_28205_0564d0	57950	CD2	Distal
1	116816353	116816853	16	CD4 TCM._.COVID19_55650_0066d7	62217	CD2	Distal
1	116817507	116818007	13	CD4 TCM._.COVID19_55650_0067	63371	CD2	Distal
1	116827103	116827603	8	CD4 TCM._.COVID19_55650_0083	72967	CD2	Distal
1	116847808	116848308	10	CD14 Mono._.COVID19_55650_0066d7	61998	PTGFRN	Distal
1	116853610	116854110	10	CD14 Mono._.COVID19_55650_0066d7	56196	PTGFRN	Distal
1	116855091	116855591	3	CD14 Mono._.Control_HIP023	54715	PTGFRN	Distal
1	116874695	116875195	3	CD16 Mono._.COVID19_55650_0083	35111	PTGFRN	Distal
1	116877070	116877570	4	CD4 TCM._.COVID19_55650_0083	32736	PTGFRN	Distal
1	116877940	116878440	9	CD4 Naive._.COVID19_28205_0559	31866	PTGFRN	Distal
1	116878879	116879379	3	CD14 Mono._.COVID19_55650_0086	30927	PTGFRN	Distal
1	116882086	116882586	19	CD14 Mono._.COVID19_55650_0066d7	27720	PTGFRN	Distal
1	116909711	116910211	6	CD14 Mono._.Other	95	PTGFRN	Promoter
1	116910401	116910901	10	CD4 TCM._.COVID19_28205_0558	593	PTGFRN	Intronic
1	116914953	116915453	4	CD4 Naive._.Control_HIP043	5145	PTGFRN	Intronic
1	116933525	116934025	16	CD4 TCM._.Control_HIP043	23717	PTGFRN	Intronic
1	116934787	116935287	9	CD14 Mono._.Other	24979	PTGFRN	Intronic
1	116942348	116942848	3	CD4 Naive._.COVID19_28205_0559	32540	PTGFRN	Intronic
1	116951500	116952000	3	CD14 Mono._.COVID19_55650_0066d7	41692	PTGFRN	Intronic
1	116962781	116963281	4	CD4 TCM._.Control_EV08	38718	CD101	Intronic
1	116982291	116982791	2	CD4 TCM._.Other	19208	CD101	Intronic
1	116984193	116984693	2	CD4 TCM._.COVID19_28205_0556	17306	CD101	Intronic
1	116986300	116986800	7	CD4 TCM._.COVID19_55650_0067	15199	CD101	Intronic
1	116987144	116987644	15	CD4 TCM._.Other	14355	CD101	Exonic
1	116989802	116990302	3	CD14 Mono._.COVID19_55650_0055	11697	CD101	Exonic
1	116990453	116990953	21	CD14 Mono._.COVID19_55650_0067	11046	CD101	Distal
1	116991408	116991908	15	CD14 Mono._.Control_EV08	10091	CD101	Distal
1	116993222	116993722	8	CD16 Mono._.Control_HIP023	8277	CD101	Distal
1	116994402	116994902	8	CD14 Mono._.COVID19_55650_0132d0	7097	CD101	Distal
1	117001527	117002027	20	CD14 Mono._.COVID19_55650_0132d0	26	CD101	Promoter
1	117002114	117002614	4	CD4 TCM._.COVID19_28205_0558	613	CD101	Intronic
1	117003439	117003939	21	CD14 Mono._.COVID19_55650_0066d7	1938	CD101	Intronic
1	117004535	117005035	3	CD4 Naive._.COVID19_28205_0558	3034	CD101	Intronic
1	117006551	117007051	4	CD4 TCM._.COVID19_28205_0555d2	5050	CD101	Intronic
1	117007083	117007583	18	CD14 Mono._.COVID19_28205_0556	5582	CD101	Intronic
1	117007608	117008108	6	CD8 TEM._.COVID19_55650_0132d0	6107	CD101	Intronic
1	117008152	117008652	6	CD14 Mono._.COVID19_28205_0558	6651	CD101	Intronic
1	117009088	117009588	19	CD14 Mono._.COVID19_55650_0132d0	7587	CD101	Intronic
1	117013947	117014447	4	CD4 TCM._.Other	12446	CD101	Intronic
1	117045032	117045532	2	CD16 Mono._.Control_HIP015	14207	LOC101929099	Intronic
1	117049079	117049579	8	B naive._.COVID19_55650_0132d0	10160	LOC101929099	Intronic
1	117049754	117050254	6	B naive._.Control_HIP023	9485	LOC101929099	Intronic
1	117051394	117051894	13	CD14 Mono._.COVID19_55650_0086	7845	LOC101929099	Intronic
1	117052330	117052830	2	CD4 TCM._.Control_EV08	6909	LOC101929099	Intronic
1	117055259	117055759	14	CD4 TCM._.Control_HIP044	3980	LOC101929099	Intronic
1	117058622	117059122	3	CD4 TCM._.COVID19_28205_0558	617	LOC101929099	Promoter
1	117059222	117059722	19	CD8 TEM._.Control_EV08	17	LOC101929099	Promoter
1	117059910	117060410	19	NK._.Other	142	TTF2	Promoter
1	117060604	117061104	6	CD14 Mono._.COVID19_55650_0052	550	TTF2	Promoter
1	117061869	117062369	11	CD14 Mono._.COVID19_55650_0132d0	1815	TTF2	Intronic
1	117067726	117068226	9	CD8 TEM._.Other	7672	TTF2	Intronic
1	117077154	117077654	6	CD14 Mono._.COVID19_55650_0067	17100	TTF2	Intronic
1	117093875	117094375	12	CD4 TCM._.Control_HIP044	517	MIR942	Promoter
1	117098288	117098788	2	Plasmablast._.COVID19_28205_0558	3894	MIR942	Exonic
1	117114870	117115370	7	CD4 TCM._.COVID19_28205_0558	7466	TRIM45	Intronic
1	117120551	117121051	3	CD4 TCM._.COVID19_55650_0066d7	1785	TRIM45	Exonic
1	117121597	117122097	22	CD14 Mono._.COVID19_55650_0052	739	TRIM45	Exonic
1	117128596	117129096	8	CD4 TCM._.Control_HIP044	6258	TRIM45	Distal
1	117312400	117312900	7	CD4 TCM._.COVID19_28205_0556	17129	LINC01525	Intronic
1	117339928	117340428	8	CD4 TCM._.COVID19_28205_0558	27270	MAN1A2	Distal
1	117346377	117346877	3	CD4 TCM._.Other	20821	MAN1A2	Distal
1	117357995	117358495	3	CD4 Naive._.Control_HIP045	9203	MAN1A2	Distal
1	117359496	117359996	8	B naive._.COVID19_55650_0067	7702	MAN1A2	Distal
1	117361684	117362184	2	Plasmablast._.1	5514	MAN1A2	Distal
1	117363339	117363839	4	CD4 TCM._.Control_HIP044	3859	MAN1A2	Distal
1	117364160	117364660	2	B intermediate._.Control_HIP043	3038	MAN1A2	Distal
1	117365364	117365864	4	CD4 TCM._.COVID19_55650_0067	1834	MAN1A2	Promoter
1	117365936	117366436	4	CD4 Naive._.Control_HIP043	1262	MAN1A2	Promoter
1	117366606	117367106	17	CD4 TCM._.Other	592	MAN1A2	Promoter
1	117367173	117367673	20	CD14 Mono._.COVID19_55650_0066d7	25	MAN1A2	Promoter
1	117367759	117368259	15	CD8 TEM._.COVID19_28205_0564d0	559	MAN1A2	Exonic
1	117368666	117369166	9	B intermediate._.COVID19_55650_0066d7	1466	MAN1A2	Intronic
1	117372065	117372565	2	CD8 TEM._.COVID19_55650_0066d0	4865	MAN1A2	Intronic
1	117387208	117387708	2	CD4 TCM._.Control_HIP043	20008	MAN1A2	Intronic
1	117388361	117388861	4	NK._.COVID19_28205_0555d0	21161	MAN1A2	Intronic
1	117480916	117481416	2	B naive._.Control_HIP023	113716	MAN1A2	Intronic
1	117511193	117511693	2	CD4 TCM._.COVID19_55650_0083	94326	LOC100996263	Intronic
1	117512578	117513078	10	CD8 TEM._.COVID19_28205_0564d0	92941	LOC100996263	Intronic
1	117534943	117535443	16	CD4 TCM._.COVID19_55650_0066d7	70576	LOC100996263	Distal
1	117537239	117537739	5	B naive._.Control_HIP023	68280	LOC100996263	Distal
1	117538109	117538609	2	B naive._.COVID19_55650_0132d0	67410	LOC100996263	Distal
1	117558422	117558922	11	NK._.Control_HIP023	47097	LOC100996263	Distal
1	117570894	117571394	2	B intermediate._.Control_HIP043	34625	LOC100996263	Distal
1	117572505	117573005	7	B naive._.Control_HIP043	33014	LOC100996263	Distal
1	117574134	117574634	3	CD14 Mono._.COVID19_28205_0558	31385	LOC100996263	Distal
1	117587990	117588490	2	CD4 TCM._.COVID19_55650_0066d0	17529	LOC100996263	Distal
1	117590150	117590650	2	CD4 TCM._.COVID19_28205_0558	15369	LOC100996263	Distal
1	117594828	117595328	2	B intermediate._.COVID19_55650_0066d7	10691	LOC100996263	Distal
1	117595960	117596460	8	B intermediate._.Control_HIP043	9559	LOC100996263	Distal
1	117604841	117605341	8	CD4 TCM._.Other	678	LOC100996263	Promoter
1	117605643	117606143	10	B intermediate._.Control_HIP045	40	TENT5C	Promoter
1	117606204	117606704	11	NK._.Control_EV08	519	TENT5C	Promoter
1	117606761	117607261	18	CD4 TCM._.COVID19_55650_0055	1076	TENT5C	Promoter
1	117607429	117607929	21	CD8 TEM._.COVID19_28205_0557	1744	TENT5C	Promoter
1	117608009	117608509	2	B naive._.COVID19_55650_0067	2324	TENT5C	Intronic
1	117608613	117609113	2	Plasmablast._.1	2928	TENT5C	Intronic
1	117609624	117610124	2	Plasmablast._.1	3939	TENT5C	Intronic
1	117611100	117611600	2	Plasmablast._.COVID19_28205_0558	5415	TENT5C	Intronic
1	117612034	117612534	9	NK._.COVID19_28205_0558	6349	TENT5C	Intronic
1	117612753	117613253	5	CD14 Mono._.COVID19_55650_0067	7068	TENT5C	Intronic
1	117613387	117613887	7	CD8 TEM._.COVID19_55650_0067	7702	TENT5C	Intronic
1	117614229	117614729	2	Plasmablast._.COVID19_28205_0558	8544	TENT5C	Intronic
1	117614866	117615366	2	Plasmablast._.COVID19_28205_0558	9181	TENT5C	Intronic
1	117615445	117615945	19	CD8 TEM._.COVID19_55650_0052	9760	TENT5C	Intronic
1	117616334	117616834	2	CD8 TEM._.COVID19_55650_0132d0	10649	TENT5C	Intronic
1	117617831	117618331	2	Plasmablast._.COVID19_28205_0558	12146	TENT5C	Intronic
1	117618600	117619100	2	B naive._.COVID19_55650_0067	12915	TENT5C	Intronic
1	117620118	117620618	2	CD4 TCM._.Other	14433	TENT5C	Intronic
1	117622569	117623069	7	B intermediate._.Control_HIP023	16884	TENT5C	Intronic
1	117623103	117623603	2	CD4 TCM._.COVID19_55650_0066d7	17418	TENT5C	Exonic
1	117623978	117624478	2	CD4 TCM._.COVID19_55650_0132d0	18293	TENT5C	Exonic
1	117626386	117626886	2	CD8 TEM._.COVID19_55650_0066d7	20701	TENT5C	Exonic
1	117627360	117627860	5	B intermediate._.COVID19_55650_0066d7	21675	TENT5C	Exonic
1	117627992	117628492	2	NK_CD56bright._.Other	22307	TENT5C	Exonic
1	117631263	117631763	2	Plasmablast._.COVID19_28205_0558	25578	TENT5C	Distal
1	117632122	117632622	2	Plasmablast._.COVID19_28205_0558	26437	TENT5C	Distal
1	117633315	117633815	2	Plasmablast._.COVID19_28205_0558	27630	TENT5C	Distal
1	117635699	117636199	2	pDC._.Rep1	30014	TENT5C	Distal
1	117636580	117637080	9	B naive._.COVID19_55650_0132d0	30895	TENT5C	Distal
1	117637175	117637675	2	B naive._.Control_HIP044	31490	TENT5C	Distal
1	117638709	117639209	2	Plasmablast._.COVID19_28205_0558	33024	TENT5C	Distal
1	117642865	117643365	2	CD4 TCM._.Control_EV08	37180	TENT5C	Distal
1	117644595	117645095	17	NK._.Control_HIP045	38910	TENT5C	Distal
1	117646943	117647443	2	pDC._.Rep2	41258	TENT5C	Distal
1	117650696	117651196	2	CD8 TEM._.COVID19_28205_0564d0	45011	TENT5C	Distal
1	117651583	117652083	8	CD8 TEM._.Control_EV08	45898	TENT5C	Distal
1	117654002	117654502	16	CD4 TCM._.COVID19_28205_0558	48317	TENT5C	Distal
1	117654548	117655048	2	Plasmablast._.1	48863	TENT5C	Distal
1	117655057	117655557	2	Plasmablast._.1	49372	TENT5C	Distal
1	117655627	117656127	11	NK._.COVID19_55650_0067	49942	TENT5C	Distal
1	117656134	117656634	19	NK._.COVID19_28205_0559	50449	TENT5C	Distal
1	117656913	117657413	13	CD8 TEM._.COVID19_55650_0132d0	51228	TENT5C	Distal
1	117657836	117658336	2	CD4 TCM._.Control_HIP023	52151	TENT5C	Distal
1	117658623	117659123	18	CD4 TCM._.COVID19_28205_0555d2	52938	TENT5C	Distal
1	117659269	117659769	8	CD4 TCM._.Control_HIP044	53584	TENT5C	Distal
1	117660276	117660776	7	CD8 TEM._.COVID19_28205_0556	54591	TENT5C	Distal
1	117661003	117661503	21	CD8 TEM._.COVID19_28205_0557	55318	TENT5C	Distal
1	117661655	117662155	3	CD8 TEM._.COVID19_55650_0066d7	55970	TENT5C	Distal
1	117663138	117663638	4	CD8 TEM._.COVID19_55650_0083	57453	TENT5C	Distal
1	117663773	117664273	7	CD8 TEM._.Control_HIP002	58088	TENT5C	Distal
1	117664312	117664812	9	B intermediate._.Control_HIP023	58627	TENT5C	Distal
1	117664951	117665451	4	CD8 TEM._.COVID19_55650_0066d0	59266	TENT5C	Distal
1	117665491	117665991	2	Plasmablast._.COVID19_28205_0558	59806	TENT5C	Distal
1	117666451	117666951	2	B naive._.COVID19_55650_0067	60766	TENT5C	Distal
1	117670331	117670831	8	B intermediate._.Control_HIP043	64646	TENT5C	Distal
1	117671802	117672302	3	CD14 Mono._.COVID19_55650_0067	66117	TENT5C	Distal
1	117673429	117673929	2	CD14 Mono._.COVID19_55650_0066d7	67744	TENT5C	Distal
1	117674469	117674969	15	CD4 TCM._.COVID19_28205_0556	68784	TENT5C	Distal
1	117675858	117676358	2	CD8 TEM._.COVID19_55650_0052	70173	TENT5C	Distal
1	117676636	117677136	2	B intermediate._.COVID19_55650_0067	70951	TENT5C	Distal
1	117680998	117681498	2	CD4 TCM._.COVID19_55650_0083	75313	TENT5C	Distal
1	117686315	117686815	2	Plasmablast._.1	80630	TENT5C	Distal
1	117717175	117717675	2	CD4 TCM._.COVID19_28205_0558	111490	TENT5C	Distal
1	117718992	117719492	6	CD4 TCM._.Control_HIP023	113307	TENT5C	Distal
1	117734389	117734889	2	CD4 TCM._.COVID19_55650_0132d0	128704	TENT5C	Distal
1	117734966	117735466	17	CD8 TEM._.COVID19_55650_0132d0	129281	TENT5C	Distal
1	117735603	117736103	2	CD4 TCM._.COVID19_28205_0558	129918	TENT5C	Distal
1	117746590	117747090	2	pDC._.Rep2	140905	TENT5C	Distal
1	117754049	117754549	5	CD14 Mono._.COVID19_55650_0066d7	148364	TENT5C	Distal
1	117758759	117759259	14	NK._.COVID19_55650_0086	153074	TENT5C	Distal
1	117759432	117759932	2	Plasmablast._.COVID19_28205_0558	153747	TENT5C	Distal
1	117784653	117785153	3	CD8 TEM._.COVID19_55650_0132d0	144726	GDAP2	Distal
1	117895476	117895976	12	CD8 TEM._.COVID19_28205_0564d0	33903	GDAP2	Intronic
1	117925925	117926425	9	CD14 Mono._.Control_HIP015	3454	GDAP2	Intronic
1	117928205	117928705	2	B intermediate._.COVID19_55650_0067	1174	GDAP2	Promoter
1	117928721	117929221	22	CD14 Mono._.COVID19_55650_0083	658	GDAP2	Promoter
1	117929442	117929942	19	NK._.Control_EV08	27	WDR3	Promoter
1	117930017	117930517	8	CD8 TEM._.COVID19_55650_0066d0	546	WDR3	Promoter
1	117930624	117931124	2	CD14 Mono._.Control_HIP015	1153	WDR3	Promoter
1	117959946	117960446	2	CD4 TCM._.COVID19_28205_0556	30475	WDR3	Exonic
1	118039039	118039539	22	CD14 Mono._.COVID19_55650_0083	109568	WDR3	Intronic
1	118042345	118042845	2	CD14 Mono._.COVID19_28205_0556	112874	WDR3	Intronic
1	118136474	118136974	4	CD14 Mono._.COVID19_55650_0067	48498	SPAG17	Intronic
1	118208311	118208811	2	CD8 TEM._.COVID19_28205_0555d0	23337	SPAG17	Distal
1	118738344	118738844	2	NK._.Control_HIP023	250961	TBX15	Distal
1	118959903	118960403	8	B intermediate._.Control_HIP045	29402	TBX15	Intronic
1	118984593	118985093	2	B naive._.Control_EV08	4712	TBX15	Intronic
1	118985405	118985905	2	B naive._.Control_HIP023	3900	TBX15	Intronic
1	119001010	119001510	3	NK_CD56bright._.Other	144	LOC105378933	Intronic
1	119001921	119002421	17	CD14 Mono._.COVID19_55650_0066d7	765	LOC105378933	Promoter
1	119007621	119008121	3	CD14 Mono._.COVID19_55650_0066d7	6465	LOC105378933	Distal
1	119008152	119008652	3	CD4 TCM._.COVID19_28205_0556	6996	LOC105378933	Distal
1	119069718	119070218	3	NK_CD56bright._.Control_HIP044	22562	WARS2-IT1	Intronic
1	119131997	119132497	2	B naive._.Control_HIP043	8148	WARS2-AS1	Intronic
1	119139370	119139870	21	CD8 TEM._.COVID19_55650_0067	775	WARS2-AS1	Promoter
1	119140100	119140600	19	CD4 TCM._.COVID19_55650_0067	45	WARS2-AS1	Promoter
1	119140835	119141335	17	CD4 TCM._.COVID19_55650_0055	413	WARS2	Promoter
1	119149621	119150121	2	CD14 Mono._.COVID19_28205_0556	9199	WARS2	Intronic
1	119222369	119222869	6	B intermediate._.Control_HIP023	81947	WARS2	Intronic
1	119275351	119275851	2	CD16 Mono._.Control_HIP023	93177	HAO2	Exonic
1	119318493	119318993	3	CD8 TEM._.COVID19_55650_0132d0	50035	HAO2	Distal
1	119323562	119324062	2	pDC._.Rep1	44966	HAO2	Distal
1	119324147	119324647	2	NK._.Control_HIP044	44381	HAO2	Distal
1	119327333	119327833	2	B naive._.Control_HIP044	41195	HAO2	Distal
1	119333389	119333889	2	NK._.COVID19_28205_0555d0	35139	HAO2	Distal
1	119475827	119476327	2	CD14 Mono._.COVID19_55650_0055	31120	HSD3B1	Distal
1	119535243	119535743	2	CD16 Mono._.Control_HIP002	28294	HSD3B1	Distal
1	119549561	119550061	6	CD16 Mono._.Control_HIP015	42612	HSD3B1	Distal
1	119552071	119552571	2	B intermediate._.Control_HIP043	45122	HSD3B1	Distal
1	119556313	119556813	3	CD16 Mono._.Control_HIP015	42707	LINC00622	Distal
1	119560339	119560839	4	B intermediate._.Control_HIP043	38681	LINC00622	Distal
1	119564481	119564981	5	CD16 Mono._.COVID19_55650_0083	34539	LINC00622	Distal
1	119565054	119565554	20	CD14 Mono._.COVID19_55650_0132d0	33966	LINC00622	Distal
1	119565822	119566322	6	CD14 Mono._.Control_HIP002	33198	LINC00622	Distal
1	119569068	119569568	3	CD16 Mono._.Control_HIP023	29952	LINC00622	Distal
1	119569843	119570343	8	CD16 Mono._.Control_HIP023	29177	LINC00622	Distal
1	119573772	119574272	6	CD14 Mono._.COVID19_55650_0086	25248	LINC00622	Distal
1	119582750	119583250	15	CD14 Mono._.Control_HIP015	16270	LINC00622	Distal
1	119585694	119586194	7	CD14 Mono._.Control_HIP043	13326	LINC00622	Distal
1	119590346	119590846	19	CD14 Mono._.COVID19_28205_0555d0	8674	LINC00622	Distal
1	119593733	119594233	8	CD14 Mono._.COVID19_28205_0555d0	5287	LINC00622	Distal
1	119603616	119604116	3	CD14 Mono._.COVID19_55650_0066d7	4594	LINC00622	Distal
1	119607092	119607592	7	CD14 Mono._.COVID19_55650_0067	8070	LINC00622	Distal
1	119611560	119612060	6	CD14 Mono._.COVID19_55650_0066d7	12538	LINC00622	Distal
1	119613692	119614192	18	CD14 Mono._.COVID19_55650_0066d7	14670	LINC00622	Distal
1	119615900	119616400	2	Plasmablast._.COVID19_28205_0558	16878	LINC00622	Distal
1	119616716	119617216	3	CD14 Mono._.Control_EV08	17694	LINC00622	Distal
1	119645833	119646333	21	CD14 Mono._.COVID19_55650_0083	1689	ZNF697	Intronic
1	119646974	119647474	10	CD14 Mono._.COVID19_55650_0055	548	ZNF697	Intronic
1	119648066	119648566	22	CD14 Mono._.COVID19_55650_0067	542	ZNF697	Promoter
1	119659941	119660441	2	CD14 Mono._.COVID19_55650_0055	392	PHGDH	Intronic
1	119663120	119663620	10	CD14 Mono._.COVID19_28205_0556	3571	PHGDH	Intronic
1	119669649	119670149	2	CD4 TCM._.Other	10100	PHGDH	Intronic
1	119674728	119675228	16	CD14 Mono._.COVID19_28205_0558	15179	PHGDH	Intronic
1	119675503	119676003	5	NK._.COVID19_55650_0086	15954	PHGDH	Intronic
1	119702352	119702852	16	CD14 Mono._.COVID19_55650_0067	42803	PHGDH	Intronic
1	119711617	119712117	16	CD14 Mono._.COVID19_28205_0556	52068	PHGDH	Intronic
1	119712492	119712992	2	Plasmablast._.COVID19_28205_0558	52943	PHGDH	Intronic
1	119721183	119721683	2	CD4 TCM._.COVID19_28205_0556	47471	HMGCS2	Exonic
1	119725372	119725872	2	CD4 Naive._.Control_HIP023	43282	HMGCS2	Intronic
1	119728075	119728575	2	CD14 Mono._.COVID19_28205_0558	40579	HMGCS2	Intronic
1	119741494	119741994	2	CD4 TCM._.COVID19_28205_0558	27160	HMGCS2	Intronic
1	119744045	119744545	5	B intermediate._.COVID19_28205_0558	24609	HMGCS2	Distal
1	119783407	119783907	3	CD14 Mono._.COVID19_55650_0083	14751	HMGCS2	Distal
1	119784461	119784961	4	CD14 Mono._.COVID19_55650_0052	15805	HMGCS2	Distal
1	119786396	119786896	6	CD14 Mono._.COVID19_28205_0555d0	17740	HMGCS2	Distal
1	119798928	119799428	2	CD4 Naive._.COVID19_28205_0559	12481	REG4	Intronic
1	119799712	119800212	2	CD4 Naive._.Control_HIP044	11697	REG4	Intronic
1	119808905	119809405	7	CD14 Mono._.COVID19_28205_0558	2504	REG4	Exonic
1	119827018	119827518	2	CD14 Mono._.COVID19_55650_0066d7	15607	REG4	Distal
1	119838251	119838751	6	CD14 Mono._.COVID19_28205_0556	26840	REG4	Distal
1	119859549	119860049	12	CD14 Mono._.COVID19_55650_0066d7	36695	ADAM30	Distal
1	119870885	119871385	18	CD14 Mono._.COVID19_28205_0558	25359	ADAM30	Distal
1	119882615	119883115	7	CD16 Mono._.Control_HIP023	13629	ADAM30	Distal
1	119884706	119885206	5	CD14 Mono._.COVID19_28205_0564d0	11538	ADAM30	Distal
1	119886108	119886608	11	CD14 Mono._.COVID19_28205_0557	10136	ADAM30	Distal
1	119907275	119907775	2	CD8 TEM._.Control_HIP002	11029	ADAM30	Distal
1	119940628	119941128	2	CD4 Naive._.Control_HIP044	44382	ADAM30	Intronic
1	119948541	119949041	15	CD8 TEM._.Other	52295	ADAM30	Intronic
1	119967988	119968488	2	cDC2._.Rep1	71742	ADAM30	Intronic
1	119972596	119973096	2	CD4 Naive._.Control_HIP045	76350	ADAM30	Intronic
1	119974971	119975471	17	CD14 Mono._.COVID19_28205_0556	78725	ADAM30	Intronic
1	119975576	119976076	3	CD16 Mono._.Control_HIP023	79330	ADAM30	Intronic
1	119977310	119977810	4	NK._.COVID19_28205_0555d0	81064	ADAM30	Intronic
1	119977868	119978368	5	CD14 Mono._.COVID19_55650_0066d7	81622	ADAM30	Intronic
1	119979772	119980272	4	CD14 Mono._.COVID19_55650_0066d7	83526	ADAM30	Intronic
1	119986985	119987485	21	CD14 Mono._.COVID19_55650_0132d0	82390	NOTCH2	Intronic
1	119987558	119988058	11	CD14 Mono._.Control_EV08	81817	NOTCH2	Intronic
1	119988604	119989104	20	CD14 Mono._.COVID19_55650_0083	80771	NOTCH2	Intronic
1	119996666	119997166	5	CD14 Mono._.Control_HIP002	72709	NOTCH2	Intronic
1	120068876	120069376	5	NK._.Control_HIP023	499	NOTCH2	Intronic
1	120069392	120069892	12	CD4 TCM._.COVID19_28205_0556	15	NOTCH2	Promoter
1	120087948	120088448	3	CD4 TCM._.Control_EV08	18571	NOTCH2	Distal
1	120092318	120092818	5	CD14 Mono._.COVID19_55650_0083	22941	NOTCH2	Distal
1	120105030	120105530	2	CD8 TEM._.Other	35653	NOTCH2	Distal
1	120109189	120109689	6	B intermediate._.Control_HIP045	39812	NOTCH2	Distal
1	120117279	120117779	3	CD14 Mono._.Control_HIP044	47902	NOTCH2	Distal
1	120122276	120122776	3	CD16 Mono._.Other	52899	NOTCH2	Distal
1	120123762	120124262	12	CD14 Mono._.COVID19_55650_0067	52502	SEC22B	Distal
1	120131924	120132424	2	CD14 Mono._.COVID19_55650_0066d7	44340	SEC22B	Distal
1	120132647	120133147	2	CD14 Mono._.COVID19_55650_0067	43617	SEC22B	Distal
1	120142785	120143285	18	NK._.COVID19_28205_0555d0	33479	SEC22B	Distal
1	120143995	120144495	2	CD14 Mono._.COVID19_55650_0066d7	32269	SEC22B	Distal
1	120158081	120158581	3	CD14 Mono._.COVID19_28205_0558	18183	SEC22B	Exonic
1	120175641	120176141	3	CD4 Naive._.COVID19_28205_0559	623	SEC22B	Intronic
1	120176284	120176784	4	NK_CD56bright._.Control_HIP044	18	SEC22B	Promoter
1	120179361	120179861	2	CD4 Naive._.Control_HIP044	3095	SEC22B	Distal
1	120179977	120180477	3	CD14 Mono._.COVID19_55650_0057	3711	SEC22B	Distal
1	120273252	120273752	2	CD16 Mono._.Control_HIP015	96986	SEC22B	Distal
1	120340846	120341346	5	B naive._.Control_EV08	164580	SEC22B	Distal
1	120341761	120342261	2	CD4 TCM._.COVID19_55650_0067	165495	SEC22B	Distal
1	120342546	120343046	2	B intermediate._.COVID19_55650_0067	166280	SEC22B	Distal
1	120354744	120355244	11	CD4 TCM._.COVID19_55650_0083	178478	SEC22B	Distal
1	120356993	120357493	11	NK._.Control_HIP023	180727	SEC22B	Distal
1	120388725	120389225	9	CD14 Mono._.COVID19_28205_0556	212459	SEC22B	Distal
1	120391298	120391798	4	CD14 Mono._.COVID19_55650_0086	215032	SEC22B	Distal
1	120414714	120415214	5	CD4 TCM._.COVID19_55650_0083	238448	SEC22B	Distal
1	120415524	120416024	9	CD4 TCM._.Control_EV08	239258	SEC22B	Distal
1	120534570	120535070	4	CD4 TCM._.Control_EV08	316164	RNVU1-19	Distal
1	120544384	120544884	6	NK._.COVID19_28205_0555d0	306350	RNVU1-19	Distal
1	120558596	120559096	10	CD14 Mono._.Control_HIP015	292138	RNVU1-19	Distal
1	120561749	120562249	4	CD4 Naive._.Control_HIP043	288985	RNVU1-19	Distal
1	120723932	120724432	11	NK._.Control_HIP023	126802	RNVU1-19	Distal
1	120724462	120724962	2	CD14 Mono._.COVID19_55650_0083	126272	RNVU1-19	Distal
1	120811707	120812207	2	CD14 Mono._.Control_HIP023	39027	RNVU1-19	Distal
1	120844058	120844558	12	CD4 TCM._.COVID19_55650_0067	6676	RNVU1-19	Distal
1	120844577	120845077	11	CD8 TEM._.COVID19_55650_0132d0	6157	RNVU1-19	Distal
1	120849443	120849943	2	CD4 TCM._.Control_HIP023	1291	RNVU1-19	Distal
1	120850619	120851119	18	CD14 Mono._.COVID19_55650_0083	115	RNVU1-19	Exonic
1	120851206	120851706	2	CD4 Naive._.Control_HIP023	470	RNVU1-19	Promoter
1	120858112	120858612	2	CD8 TEM._.Control_HIP023	7376	RNVU1-19	Distal
1	120891509	120892009	5	CD4 TCM._.COVID19_28205_0564d0	2012	PPIAL4A	Distal
1	120901711	120902211	2	B naive._.COVID19_55650_0067	11313	LINC00623	Distal
1	120911829	120912329	2	CD4 Naive._.COVID19_28205_0558	1195	LINC00623	Promoter
1	120913874	120914374	8	CD4 TCM._.COVID19_28205_0556	848	LINC00623	Intronic
1	120937596	120938096	3	CD4 Naive._.COVID19_28205_0559	4753	RNVU1-4	Intronic
1	120941720	120942220	10	CD4 TCM._.COVID19_55650_0086	629	RNVU1-4	Promoter
1	120942378	120942878	10	B naive._.Control_HIP044	27	RNVU1-4	Promoter
1	120972865	120973365	2	CD14 Mono._.COVID19_55650_0067	30514	RNVU1-4	Intronic
1	120994919	120995419	2	CD14 Mono._.COVID19_55650_0083	52568	RNVU1-4	Intronic
1	121009305	121009805	2	CD4 TCM._.Control_HIP043	66954	RNVU1-4	Distal
1	121020578	121021078	6	CD14 Mono._.COVID19_55650_0066d7	66516	FCGR1B	Distal
1	121058034	121058534	2	CD14 Mono._.COVID19_55650_0052	29060	FCGR1B	Distal
1	121073776	121074276	8	CD14 Mono._.COVID19_55650_0066d7	13318	FCGR1B	Distal
1	121080209	121080709	2	NK._.COVID19_55650_0086	6885	FCGR1B	Distal
1	121092570	121093070	11	CD14 Mono._.COVID19_55650_0086	5474	FCGR1B	Intronic
1	121097439	121097939	14	CD4 TCM._.COVID19_28205_0556	10343	FCGR1B	Distal
1	121184375	121184875	8	CD16 Mono._.COVID19_55650_0052	184	SRGAP2C	Promoter
1	121185161	121185661	2	B naive._.Control_EV08	127	FAM72B	Exonic
1	121221713	121222213	8	B intermediate._.Control_HIP043	36423	FAM72B	Intronic
1	121232476	121232976	3	B intermediate._.COVID19_28205_0556	47186	FAM72B	Intronic
1	121238242	121238742	5	B intermediate._.Control_HIP043	52952	FAM72B	Intronic
1	121263156	121263656	4	CD8 TEM._.COVID19_55650_0066d7	77866	FAM72B	Intronic
1	121263839	121264339	3	CD14 Mono._.Control_EV08	78549	FAM72B	Intronic
1	121271241	121271741	2	cDC2._.Rep2	85951	FAM72B	Intronic
1	121362396	121362896	14	CD14 Mono._.COVID19_55650_0067	177106	FAM72B	Intronic
1	121365674	121366174	4	CD14 Mono._.COVID19_28205_0558	180384	FAM72B	Intronic
1	121396171	121396671	15	CD8 TEM._.COVID19_28205_0564d0	210881	FAM72B	Distal
1	121396707	121397207	7	CD4 TCM._.COVID19_55650_0066d7	211417	FAM72B	Distal
1	121408336	121408836	7	CD16 Mono._.Control_HIP015	223046	FAM72B	Distal
1	121421413	121421913	4	B intermediate._.COVID19_28205_0558	236123	FAM72B	Distal
1	121428045	121428545	2	CD14 Mono._.COVID19_55650_0067	242755	FAM72B	Distal
1	121433634	121434134	2	B naive._.COVID19_55650_0067	248344	FAM72B	Distal
1	121445620	121446120	2	CD14 Mono._.Control_HIP002	260330	FAM72B	Distal
1	121458601	121459101	20	CD14 Mono._.COVID19_55650_0086	273311	FAM72B	Distal
1	121511468	121511968	22	CD14 Mono._.COVID19_55650_0066d7	326178	FAM72B	Distal
1	121512011	121512511	4	CD16 Mono._.COVID19_55650_0083	326721	FAM72B	Distal
1	121515812	121516312	6	CD14 Mono._.COVID19_55650_0066d7	330522	FAM72B	Distal
1	121516521	121517021	10	B naive._.Control_HIP015	331231	FAM72B	Distal
1	121518875	121519375	14	CD4 TCM._.Control_HIP044	333585	FAM72B	Distal
1	121519387	121519887	18	CD4 TCM._.COVID19_28205_0564d0	334097	FAM72B	Distal
1	121531696	121532196	2	CD4 TCM._.COVID19_55650_0066d7	346406	FAM72B	Distal
1	121551450	121551950	9	B intermediate._.Control_HIP043	366160	FAM72B	Distal
1	121558477	121558977	4	CD14 Mono._.COVID19_55650_0067	373187	FAM72B	Distal
1	121586564	121587064	2	CD8 TEM._.Control_EV08	401274	FAM72B	Distal
1	143697950	143698450	3	CD14 Mono._.COVID19_55650_0086	1418	RNVU1-17	Distal
1	143699093	143699593	8	CD14 Mono._.COVID19_28205_0557	275	RNVU1-17	Distal
1	143709868	143710368	2	B intermediate._.Control_HIP023	10498	RNVU1-17	Distal
1	143729316	143729816	5	CD8 TEM._.Control_EV08	29946	RNVU1-17	Distal
1	143748821	143749321	3	CD14 Mono._.COVID19_55650_0052	49451	RNVU1-17	Distal
1	143803891	143804391	11	CD14 Mono._.COVID19_28205_0555d0	104521	RNVU1-17	Distal
1	143845127	143845627	4	CD14 Mono._.COVID19_28205_0558	126587	FAM72C	Distal
1	143880087	143880587	2	CD16 Mono._.Other	91627	FAM72C	Distal
1	143884907	143885407	10	CD4 TCM._.COVID19_55650_0083	86807	FAM72C	Distal
1	143904583	143905083	2	B naive._.Control_HIP044	67131	FAM72C	Distal
1	143905519	143906019	5	CD4 TCM._.Control_HIP045	66195	FAM72C	Distal
1	144046067	144046567	10	CD8 TEM._.COVID19_55650_0132d0	74351	FAM72C	Distal
1	144076454	144076954	7	CD8 TEM._.COVID19_55650_0066d0	104738	FAM72C	Distal
1	144076974	144077474	17	CD8 TEM._.COVID19_28205_0564d0	105258	FAM72C	Distal
1	144077519	144078019	15	CD8 TEM._.Control_HIP045	105803	FAM72C	Distal
1	144101266	144101766	2	CD8 TEM._.COVID19_55650_0052	129550	FAM72C	Distal
1	144102108	144102608	2	CD14 Mono._.COVID19_28205_0555d0	130392	FAM72C	Distal
1	144103123	144103623	3	CD4 TCM._.COVID19_28205_0564d0	131407	FAM72C	Distal
1	144104239	144104739	6	CD8 TEM._.COVID19_28205_0564d0	132523	FAM72C	Distal
1	144412402	144412902	10	B naive._.Control_EV08	75	RNVU1-15	Promoter
1	144413075	144413575	4	B naive._.COVID19_55650_0132d0	748	RNVU1-15	Distal
1	144418974	144419474	13	CD4 TCM._.Control_EV08	6647	RNVU1-15	Distal
1	144460643	144461143	3	CD4 TCM._.Control_HIP044	780	NBPF15	Exonic
1	144461385	144461885	10	CD4 TCM._.Control_HIP044	38	NBPF15	Promoter
1	144523761	144524261	18	CD4 TCM._.COVID19_55650_0083	62336	NBPF15	Distal
1	144531990	144532490	8	CD8 TEM._.COVID19_55650_0132d0	70565	NBPF15	Distal
1	144534266	144534766	6	CD4 Naive._.COVID19_28205_0558	72841	NBPF15	Distal
1	144545661	144546161	5	B naive._.Control_EV08	84236	NBPF15	Distal
1	144546244	144546744	19	CD8 TEM._.COVID19_55650_0132d0	84819	NBPF15	Distal
1	144547009	144547509	2	CD4 TCM._.COVID19_55650_0066d7	85584	NBPF15	Distal
1	144550766	144551266	7	CD4 TCM._.COVID19_55650_0055	89341	NBPF15	Distal
1	144551433	144551933	20	CD8 TEM._.COVID19_55650_0132d0	90008	NBPF15	Distal
1	144551958	144552458	17	CD8 TEM._.Control_EV08	90533	NBPF15	Distal
1	144559995	144560495	3	CD4 TCM._.COVID19_55650_0067	98570	NBPF15	Distal
1	144560567	144561067	8	CD4 Naive._.COVID19_28205_0559	99142	NBPF15	Distal
1	144883050	144883550	6	CD8 TEM._.COVID19_55650_0066d0	212227	SRGAP2B	Distal
1	144995920	144996420	3	CD14 Mono._.COVID19_55650_0083	99357	SRGAP2B	Intronic
1	145041542	145042042	3	B naive._.Control_HIP044	53735	SRGAP2B	Intronic
1	145058025	145058525	2	B naive._.COVID19_55650_0052	37252	SRGAP2B	Intronic
1	145093694	145094194	3	CD14 Mono._.COVID19_55650_0066d7	1583	SRGAP2B	Intronic
1	145128914	145129414	11	CD14 Mono._.COVID19_55650_0083	33163	FAM72D	Distal
1	145147105	145147605	5	NK._.COVID19_28205_0555d0	51354	FAM72D	Distal
1	145156917	145157417	3	CD4 TCM._.COVID19_55650_0083	58890	LINC01145	Distal
1	145176482	145176982	2	NK_CD56bright._.Other	39325	LINC01145	Intronic
1	145182554	145183054	2	CD4 TCM._.COVID19_55650_0067	33253	LINC01145	Intronic
1	145189110	145189610	2	CD4 Naive._.Control_HIP044	26697	LINC01145	Intronic
1	145191336	145191836	4	CD4 Naive._.Control_HIP023	24471	LINC01145	Intronic
1	145214472	145214972	4	CD4 TCM._.COVID19_55650_0067	1335	LINC01145	Exonic
1	145215040	145215540	2	CD4 TCM._.COVID19_28205_0556	767	LINC01145	Intronic
1	145215802	145216302	7	CD8 TEM._.Control_HIP023	5	LINC01145	Promoter
1	145232884	145233384	7	CD4 Naive._.Control_HIP045	17075	LINC01145	Distal
1	145272798	145273298	4	CD8 TEM._.Control_HIP023	8067	RNVU1-14	Distal
1	145280948	145281448	9	CD4 Naive._.COVID19_28205_0559	81	RNVU1-14	Promoter
1	145281522	145282022	6	CD4 TCM._.COVID19_55650_0083	655	RNVU1-14	Distal
1	145282224	145282724	5	CD4 TCM._.Other	1357	RNVU1-14	Distal
1	145287021	145287521	3	CD4 Naive._.Control_HIP023	6154	RNVU1-14	Distal
1	145287547	145288047	7	CD4 Naive._.COVID19_28205_0559	6680	RNVU1-14	Distal
1	145424550	145425050	9	CD8 TEM._.COVID19_55650_0052	19021	NBPF20	Distal
1	145425384	145425884	10	B naive._.COVID19_55650_0052	19855	NBPF20	Distal
1	145428954	145429454	2	CD4 TCM._.COVID19_55650_0083	23425	NBPF20	Distal
1	145431477	145431977	2	CD4 TCM._.COVID19_28205_0564d0	25948	NBPF20	Distal
1	145451847	145452347	2	CD8 TEM._.COVID19_28205_0564d0	46318	NBPF20	Distal
1	145465302	145465802	10	B intermediate._.COVID19_55650_0066d7	59773	NBPF20	Distal
1	145484276	145484776	2	CD14 Mono._.COVID19_55650_0066d7	78747	NBPF20	Distal
1	145487718	145488218	2	CD4 TCM._.Control_HIP044	82189	NBPF20	Distal
1	145607701	145608201	18	CD4 TCM._.COVID19_28205_0555d2	38	GPR89A	Promoter
1	145675443	145675943	3	NK._.COVID19_28205_0559	32454	PDZK1	Intronic
1	145689268	145689768	17	NK._.COVID19_28205_0555d0	18629	PDZK1	Intronic
1	145689924	145690424	7	NK._.COVID19_55650_0067	17973	PDZK1	Intronic
1	145690449	145690949	4	NK_CD56bright._.Control_HIP015	17448	PDZK1	Intronic
1	145691021	145691521	4	NK._.Control_HIP002	16876	PDZK1	Intronic
1	145696223	145696723	5	CD16 Mono._.Control_HIP043	11674	PDZK1	Intronic
1	145707982	145708482	3	NK_CD56bright._.Control_HIP044	83	PDZK1	Promoter
1	145716776	145717276	15	NK._.Control_HIP002	2444	CD160	Distal
1	145719206	145719706	19	NK._.COVID19_55650_0086	14	CD160	Promoter
1	145720231	145720731	6	NK._.COVID19_55650_0055	1009	CD160	Intronic
1	145721076	145721576	18	NK._.Control_HIP045	1854	CD160	Intronic
1	145722143	145722643	4	NK._.COVID19_55650_0066d7	2921	CD160	Intronic
1	145747589	145748089	2	CD14 Mono._.Control_HIP002	28367	CD160	Intronic
1	145758017	145758517	2	CD14 Mono._.COVID19_55650_0086	38795	CD160	Intronic
1	145785477	145785977	2	Plasmablast._.1	38349	RNF115	Intronic
1	145786245	145786745	2	CD4 Naive._.Control_HIP043	37581	RNF115	Intronic
1	145818022	145818522	2	CD8 TEM._.Control_EV08	5804	RNF115	Intronic
1	145820246	145820746	2	NK._.COVID19_55650_0055	3580	RNF115	Intronic
1	145823322	145823822	2	NK_CD56bright._.Control_HIP043	504	RNF115	Promoter
1	145823873	145824373	9	B naive._.COVID19_55650_0132d0	34	POLR3C	Promoter
1	145824564	145825064	3	CD4 TCM._.COVID19_28205_0558	725	POLR3C	Promoter
1	145828233	145828733	2	Plasmablast._.COVID19_28205_0558	4394	POLR3C	Intronic
1	145834423	145834923	2	CD14 Mono._.COVID19_55650_0083	10584	POLR3C	Intronic
1	145844956	145845456	2	pDC._.Rep2	422	NUDT17	Promoter
1	145846078	145846578	17	CD14 Mono._.COVID19_28205_0556	698	NUDT17	Intronic
1	145849420	145849920	4	CD8 TEM._.Other	974	MIR6736	Exonic
1	145858164	145858664	7	CD14 Mono._.COVID19_55650_0055	1421	PIAS3	Intronic
1	145858838	145859338	22	CD14 Mono._.Control_HIP002	747	PIAS3	Intronic
1	145859641	145860141	14	CD4 TCM._.COVID19_55650_0066d7	54	PIAS3	Promoter
1	145867824	145868324	2	CD4 Naive._.Control_HIP045	8237	PIAS3	Intronic
1	145871519	145872019	6	CD8 TEM._.COVID19_28205_0564d0	11932	PIAS3	Intronic
1	145872077	145872577	17	CD14 Mono._.COVID19_55650_0055	12490	PIAS3	Exonic
1	145872616	145873116	3	CD4 TCM._.Other	12999	ANKRD35	Exonic
1	145882799	145883299	2	B intermediate._.Control_HIP043	2816	ANKRD35	Intronic
1	145885077	145885577	2	NK._.COVID19_55650_0067	538	ANKRD35	Intronic
1	145885667	145886167	20	CD14 Mono._.COVID19_28205_0555d0	50	ANKRD35	Promoter
1	145886278	145886778	5	CD4 TCM._.Control_HIP023	661	ANKRD35	Promoter
1	145891763	145892263	15	CD14 Mono._.Control_EV08	6146	ANKRD35	Exonic
1	145895913	145896413	2	CD8 TEM._.COVID19_28205_0557	10296	ANKRD35	Intronic
1	145909977	145910477	12	CD14 Mono._.COVID19_55650_0086	37	ITGA10	Promoter
1	145912204	145912704	3	B naive._.COVID19_55650_0067	2264	ITGA10	Exonic
1	145917919	145918419	4	B naive._.Control_EV08	667	PEX11B	Intronic
1	145918491	145918991	19	CD4 TCM._.COVID19_55650_0067	95	PEX11B	Promoter
1	145919391	145919891	9	NK._.COVID19_55650_0055	803	PEX11B	Promoter
1	145926758	145927258	6	CD14 Mono._.COVID19_55650_0066d7	249	POLR3GL	Promoter
1	145927282	145927782	9	CD4 Naive._.COVID19_28205_0559	145	RBM8A	Exonic
1	145927916	145928416	4	CD8 TEM._.COVID19_55650_0066d0	487	RBM8A	Promoter
1	145929155	145929655	2	CD8 TEM._.COVID19_55650_0066d7	1726	RBM8A	Promoter
1	145932645	145933145	10	B intermediate._.Control_HIP043	5216	RBM8A	Intronic
1	145947341	145947841	2	CD8 TEM._.Control_HIP002	10409	LIX1L	Intronic
1	145956558	145957058	2	CD4 Naive._.Control_HIP044	1192	LIX1L	Intronic
1	145957255	145957755	15	CD4 TCM._.COVID19_55650_0066d7	495	LIX1L	Intronic
1	145957847	145958347	19	CD4 TCM._.COVID19_28205_0555d2	95	LIX1L	Promoter
1	145958707	145959207	2	CD4 Naive._.Control_HIP045	955	LIX1L	Promoter
1	145959698	145960198	2	CD14 Mono._.COVID19_55650_0132d0	1946	LIX1L	Promoter
1	145960341	145960841	17	CD14 Mono._.Control_HIP015	2589	LIX1L	Exonic
1	145961283	145961783	11	CD8 TEM._.Control_HIP023	3048	ANKRD34A	Exonic
1	145961787	145962287	12	CD4 TCM._.COVID19_28205_0555d2	2544	ANKRD34A	Intronic
1	145962436	145962936	13	CD4 TCM._.COVID19_55650_0067	1895	ANKRD34A	Exonic
1	145963128	145963628	7	CD8 TEM._.COVID19_55650_0132d0	1203	ANKRD34A	Exonic
1	145963820	145964320	3	CD4 TCM._.Control_HIP043	511	ANKRD34A	Intronic
1	145964355	145964855	19	CD4 TCM._.COVID19_28205_0564d0	22	ANKRD34A	Promoter
1	145965387	145965887	2	CD4 TCM._.COVID19_28205_0564d0	1054	ANKRD34A	Promoter
1	145966209	145966709	2	CD4 TCM._.COVID19_55650_0066d7	1876	ANKRD34A	Promoter
1	145972523	145973023	2	CD8 TEM._.COVID19_28205_0564d0	8190	ANKRD34A	Intronic
1	145975761	145976261	2	CD4 TCM._.Control_HIP002	11428	ANKRD34A	Intronic
1	145977442	145977942	18	CD4 TCM._.COVID19_28205_0558	13109	ANKRD34A	Exonic
1	145978137	145978637	12	CD4 TCM._.COVID19_28205_0556	13804	ANKRD34A	Exonic
1	145978802	145979302	8	NK._.Control_EV08	14469	ANKRD34A	Distal
1	145979318	145979818	22	CD14 Mono._.COVID19_55650_0067	14985	ANKRD34A	Distal
1	145980024	145980524	19	CD14 Mono._.COVID19_55650_0066d7	15691	ANKRD34A	Distal
1	145980750	145981250	6	CD4 TCM._.COVID19_28205_0564d0	15599	TXNIP	Distal
1	145983043	145983543	10	CD14 Mono._.COVID19_55650_0066d7	13306	TXNIP	Distal
1	145984401	145984901	11	CD4 TCM._.COVID19_28205_0558	11948	TXNIP	Distal
1	145985140	145985640	3	CD8 TEM._.COVID19_28205_0556	11209	TXNIP	Distal
1	145985655	145986155	22	CD14 Mono._.COVID19_55650_0057	10694	TXNIP	Distal
1	145986603	145987103	3	CD4 TCM._.Control_HIP023	9746	TXNIP	Distal
1	145987425	145987925	2	B naive._.Control_HIP023	8924	TXNIP	Distal
1	145988765	145989265	10	CD4 TCM._.COVID19_55650_0066d7	7584	TXNIP	Distal
1	145989487	145989987	4	NK._.COVID19_55650_0066d7	6862	TXNIP	Distal
1	145990109	145990609	3	CD16 Mono._.COVID19_55650_0083	6240	TXNIP	Distal
1	145990694	145991194	10	CD8 TEM._.COVID19_55650_0132d0	5655	TXNIP	Distal
1	145991355	145991855	9	NK._.COVID19_28205_0559	4994	TXNIP	Distal
1	145992029	145992529	9	CD4 TCM._.COVID19_55650_0083	4320	TXNIP	Distal
1	145992782	145993282	5	NK._.COVID19_28205_0559	3567	TXNIP	Exonic
1	145993597	145994097	2	CD4 Naive._.Control_HIP044	2752	TXNIP	Exonic
1	145994595	145995095	17	CD14 Mono._.COVID19_55650_0067	1754	TXNIP	Exonic
1	145995481	145995981	7	CD14 Mono._.Other	868	TXNIP	Exonic
1	145996432	145996932	18	CD4 TCM._.Other	81	TXNIP	Promoter
1	145997098	145997598	16	CD4 TCM._.COVID19_28205_0556	747	TXNIP	Promoter
1	145997656	145998156	12	CD4 TCM._.Other	1305	TXNIP	Promoter
1	145998184	145998684	5	B naive._.COVID19_55650_0067	1833	TXNIP	Promoter
1	145998807	145999307	2	CD4 TCM._.COVID19_55650_0132d0	2456	TXNIP	Distal
1	145999644	146000144	8	B naive._.Control_HIP023	3293	TXNIP	Distal
1	146001164	146001664	15	CD14 Mono._.COVID19_28205_0558	4813	TXNIP	Distal
1	146001670	146002170	2	CD4 TCM._.COVID19_55650_0083	5319	TXNIP	Distal
1	146007166	146007666	18	CD4 TCM._.COVID19_55650_0086	10815	TXNIP	Distal
1	146009621	146010121	2	CD14 Mono._.COVID19_55650_0066d7	12046	HJV	Distal
1	146012943	146013443	16	CD4 TCM._.COVID19_28205_0555d2	8724	HJV	Distal
1	146019603	146020103	3	B naive._.Control_EV08	2064	HJV	Intronic
1	146020233	146020733	3	CD14 Mono._.COVID19_55650_0083	1434	HJV	Intronic
1	146025733	146026233	2	CD8 TEM._.COVID19_28205_0555d2	4064	HJV	Distal
1	146032544	146033044	14	CD8 TEM._.COVID19_28205_0557	10875	HJV	Distal
1	146033188	146033688	2	NK._.COVID19_55650_0083	11519	HJV	Distal
1	146034272	146034772	2	CD14 Mono._.COVID19_28205_0556	12603	HJV	Distal
1	146034867	146035367	4	CD16 Mono._.Control_HIP023	13198	HJV	Distal
1	146035377	146035877	21	CD8 TEM._.Control_EV08	13708	HJV	Distal
1	146035979	146036479	8	B intermediate._.COVID19_55650_0066d7	14310	HJV	Distal
1	146036816	146037316	20	CD8 TEM._.COVID19_28205_0564d0	15147	HJV	Distal
1	146037870	146038370	18	CD4 TCM._.Control_HIP023	14123	RNVU1-6	Distal
1	146038498	146038998	7	CD8 TEM._.COVID19_28205_0564d0	13495	RNVU1-6	Distal
1	146039070	146039570	15	CD4 TCM._.COVID19_28205_0564d0	12923	RNVU1-6	Distal
1	146039786	146040286	3	CD4 TCM._.COVID19_55650_0055	12207	RNVU1-6	Distal
1	146040319	146040819	2	NK._.COVID19_55650_0083	11674	RNVU1-6	Distal
1	146041252	146041752	2	B intermediate._.COVID19_55650_0066d7	10741	RNVU1-6	Distal
1	146048464	146048964	6	CD14 Mono._.COVID19_55650_0066d7	3529	RNVU1-6	Distal
1	146049275	146049775	4	CD8 TEM._.COVID19_55650_0132d0	2718	RNVU1-6	Distal
1	146051311	146051811	2	Plasmablast._.1	682	RNVU1-6	Promoter
1	146051960	146052460	2	Plasmablast._.1	33	RNVU1-6	Promoter
1	146052699	146053199	2	B naive._.COVID19_55650_0132d0	382	LINC01719	Promoter
1	146054340	146054840	3	CD14 Mono._.COVID19_55650_0055	2023	LINC01719	Intronic
1	146177600	146178100	2	NK_CD56bright._.Control_HIP044	51149	NBPF10	Intronic
1	146228081	146228581	3	CD4 TCM._.COVID19_55650_0066d0	668	NBPF10	Intronic
1	146228683	146229183	4	CD4 TCM._.Control_HIP044	66	NBPF10	Promoter
1	146369896	146370396	6	CD4 TCM._.COVID19_28205_0558	141119	NOTCH2NLA	Distal
1	146376188	146376688	18	CD8 TEM._.Control_EV08	138032		Distal
1	146376791	146377291	19	NK._.COVID19_28205_0559	137429		Distal
1	146377793	146378293	9	CD4 TCM._.COVID19_55650_0067	136427		Distal
1	146378657	146379157	3	CD8 TEM._.COVID19_55650_0066d0	135563		Distal
1	146387323	146387823	10	B intermediate._.Control_HIP023	126897		Distal
1	146396770	146397270	3	NK._.COVID19_28205_0556	117450		Distal
1	146399203	146399703	10	CD4 TCM._.COVID19_28205_0556	115017		Distal
1	146400070	146400570	9	CD8 TEM._.COVID19_55650_0083	114150		Distal
1	146401419	146401919	10	CD4 TCM._.Control_HIP023	112801		Distal
1	146409783	146410283	3	B naive._.Control_HIP044	104437		Distal
1	146411855	146412355	14	CD14 Mono._.COVID19_55650_0086	102365		Distal
1	146413792	146414292	3	CD14 Mono._.Control_EV08	100428		Distal
1	146448431	146448931	4	CD4 TCM._.COVID19_55650_0067	65789		Distal
1	146472307	146472807	8	B naive._.Control_EV08	41913		Distal
1	146478062	146478562	3	CD4 Naive._.COVID19_28205_0559	36158		Distal
1	146673681	146674181	3	CD14 Mono._.COVID19_55650_0086	159459		Distal
1	146729638	146730138	2	CD14 Mono._.COVID19_55650_0067	208855	NBPF12	Distal
1	146912988	146913488	2	CD8 TEM._.COVID19_28205_0564d0	25505	NBPF12	Distal
1	146934714	146935214	2	B naive._.COVID19_55650_0067	3779	NBPF12	Distal
1	146937403	146937903	2	CD8 TEM._.COVID19_55650_0132d0	1090	NBPF12	Promoter
1	146938104	146938604	4	NK_CD56bright._.Control_HIP043	389	NBPF12	Promoter
1	146938786	146939286	7	CD4 TCM._.COVID19_55650_0066d7	291	NBPF12	Intronic
1	147042835	147043335	2	B naive._.COVID19_55650_0132d0	104340	NBPF12	Distal
1	147044522	147045022	2	B naive._.Control_HIP023	106027	NBPF12	Distal
1	147046433	147046933	9	B naive._.Control_HIP023	107938	NBPF12	Distal
1	147051997	147052497	2	B naive._.Control_EV08	113502	NBPF12	Distal
1	147053221	147053721	6	B naive._.Other	114726	NBPF12	Distal
1	147072405	147072905	7	CD4 TCM._.Other	99894	PRKAB2	Distal
1	147072974	147073474	10	B naive._.Control_EV08	99325	PRKAB2	Distal
1	147078642	147079142	2	B naive._.COVID19_55650_0067	93657	PRKAB2	Distal
1	147079626	147080126	7	CD4 TCM._.Control_EV08	92673	PRKAB2	Distal
1	147080138	147080638	6	B naive._.Control_EV08	92161	PRKAB2	Distal
1	147080751	147081251	2	B naive._.COVID19_55650_0052	91548	PRKAB2	Distal
1	147083968	147084468	7	CD4 TCM._.Control_HIP045	88331	PRKAB2	Distal
1	147084471	147084971	9	CD4 Naive._.COVID19_28205_0559	87828	PRKAB2	Distal
1	147084983	147085483	6	B naive._.Control_EV08	87316	PRKAB2	Distal
1	147085610	147086110	3	CD8 TEM._.COVID19_28205_0564d0	86689	PRKAB2	Distal
1	147098270	147098770	2	CD14 Mono._.Other	74029	PRKAB2	Distal
1	147099513	147100013	2	CD4 Naive._.COVID19_28205_0559	72786	PRKAB2	Distal
1	147170760	147171260	2	CD4 Naive._.Other	1539	PRKAB2	Intronic
1	147171437	147171937	12	CD8 TEM._.COVID19_28205_0564d0	862	PRKAB2	Promoter
1	147172426	147172926	22	CD14 Mono._.COVID19_55650_0055	125	PRKAB2	Promoter
1	147172955	147173455	13	CD14 Mono._.COVID19_55650_0066d7	18	CHD1L	Promoter
1	147173929	147174429	3	CD4 TCM._.COVID19_28205_0556	992	CHD1L	Promoter
1	147204048	147204548	6	B naive._.COVID19_55650_0067	31111	CHD1L	Intronic
1	147204723	147205223	4	CD14 Mono._.COVID19_55650_0086	31786	CHD1L	Intronic
1	147213225	147213725	3	NK_CD56bright._.Control_HIP043	29574	FMO5	Intronic
1	147214226	147214726	3	B naive._.Control_HIP023	28573	FMO5	Intronic
1	147225028	147225528	6	CD16 Mono._.COVID19_55650_0083	17771	FMO5	Exonic
1	147225797	147226297	2	NK._.COVID19_55650_0067	17002	FMO5	Intronic
1	147242326	147242826	19	NK._.Control_EV08	473	FMO5	Intronic
1	147242858	147243358	20	CD14 Mono._.COVID19_55650_0083	57	FMO5	Promoter
1	147243396	147243896	6	NK._.COVID19_55650_0086	595	FMO5	Promoter
1	147243898	147244398	2	B naive._.Control_EV08	1097	FMO5	Promoter
1	147245587	147246087	10	CD14 Mono._.Other	2786	FMO5	Intronic
1	147247260	147247760	4	B naive._.Control_HIP043	4459	FMO5	Intronic
1	147273668	147274168	9	CD4 TCM._.Other	30867	FMO5	Intronic
1	147289729	147290229	2	CD14 Mono._.Other	46928	FMO5	Intronic
1	147384843	147385343	3	CD14 Mono._.COVID19_55650_0066d7	132781	LINC00624	Intronic
1	147389816	147390316	4	CD4 Naive._.Other	127808	LINC00624	Intronic
1	147494931	147495431	14	CD4 TCM._.COVID19_55650_0066d7	22693	LINC00624	Intronic
1	147515255	147515755	2	CD4 TCM._.COVID19_28205_0558	2369	LINC00624	Intronic
1	147528142	147528642	4	CD4 Naive._.COVID19_28205_0558	10516	LINC00624	Distal
1	147538948	147539448	14	CD14 Mono._.COVID19_55650_0055	2213	BCL9	Distal
1	147539541	147540041	4	CD4 TCM._.COVID19_55650_0067	1620	BCL9	Promoter
1	147540497	147540997	3	CD4 TCM._.Control_HIP043	664	BCL9	Promoter
1	147541097	147541597	19	CD4 TCM._.COVID19_55650_0066d0	64	BCL9	Promoter
1	147541798	147542298	8	CD4 TCM._.Control_HIP023	635	BCL9	Intronic
1	147542512	147543012	8	CD4 TCM._.Control_EV08	1349	BCL9	Intronic
1	147545024	147545524	19	CD4 TCM._.COVID19_28205_0555d2	3861	BCL9	Intronic
1	147549386	147549886	10	NK._.COVID19_28205_0555d0	8223	BCL9	Intronic
1	147558039	147558539	2	NK._.COVID19_55650_0055	16876	BCL9	Intronic
1	147580089	147580589	6	CD4 TCM._.COVID19_55650_0067	38926	BCL9	Intronic
1	147598614	147599114	13	CD8 TEM._.COVID19_55650_0132d0	57451	BCL9	Intronic
1	147599495	147599995	19	CD4 TCM._.Control_EV08	58332	BCL9	Intronic
1	147600149	147600649	13	CD8 TEM._.Control_HIP023	58986	BCL9	Intronic
1	147600700	147601200	9	CD8 TEM._.COVID19_28205_0564d0	59537	BCL9	Intronic
1	147607847	147608347	2	CD8 TEM._.COVID19_28205_0557	62398	ACP6	Intronic
1	147610899	147611399	2	Plasmablast._.COVID19_28205_0558	59346	ACP6	Intronic
1	147617993	147618493	3	CD4 Naive._.COVID19_28205_0559	52252	ACP6	Intronic
1	147625294	147625794	3	CD16 Mono._.COVID19_55650_0083	44951	ACP6	Exonic
1	147627423	147627923	12	CD4 TCM._.Control_EV08	42822	ACP6	Distal
1	147628400	147628900	6	CD14 Mono._.Control_HIP015	41845	ACP6	Distal
1	147629139	147629639	15	CD4 TCM._.COVID19_28205_0558	41106	ACP6	Distal
1	147634569	147635069	5	CD14 Mono._.COVID19_55650_0066d7	35676	ACP6	Intronic
1	147635324	147635824	18	CD14 Mono._.Control_HIP015	34921	ACP6	Intronic
1	147640694	147641194	20	CD14 Mono._.COVID19_55650_0083	29551	ACP6	Intronic
1	147641928	147642428	7	CD4 TCM._.COVID19_55650_0066d7	28317	ACP6	Intronic
1	147646183	147646683	5	CD4 TCM._.COVID19_55650_0066d0	24062	ACP6	Exonic
1	147648180	147648680	3	NK_CD56bright._.Control_HIP043	22065	ACP6	Intronic
1	147649130	147649630	5	CD14 Mono._.COVID19_55650_0057	21115	ACP6	Intronic
1	147651329	147651829	3	CD16 Mono._.Control_HIP015	18916	ACP6	Exonic
1	147665413	147665913	2	CD8 TEM._.COVID19_55650_0066d0	4832	ACP6	Intronic
1	147669403	147669903	16	CD14 Mono._.Control_HIP045	842	ACP6	Intronic
1	147670299	147670799	9	CD4 Naive._.COVID19_28205_0559	52	ACP6	Promoter
1	147676636	147677136	2	CD16 Mono._.COVID19_55650_0083	6389	ACP6	Distal
1	147687814	147688314	2	NK._.COVID19_55650_0083	17567	ACP6	Distal
1	147688523	147689023	19	CD8 TEM._.Control_HIP023	18276	ACP6	Distal
1	147699874	147700374	15	CD4 TCM._.COVID19_28205_0558	29627	ACP6	Distal
1	147716920	147717420	4	CD4 TCM._.Control_EV08	46673	ACP6	Distal
1	147717661	147718161	4	CD14 Mono._.Other	47414	ACP6	Distal
1	147723865	147724365	3	CD4 TCM._.COVID19_55650_0066d0	49246	GJA5	Distal
1	147735140	147735640	3	CD4 TCM._.COVID19_28205_0558	37971	GJA5	Distal
1	147736815	147737315	2	NK._.COVID19_28205_0555d0	36296	GJA5	Distal
1	147762388	147762888	4	B naive._.Other	10723	GJA5	Intronic
1	147780569	147781069	2	CD14 Mono._.Control_HIP045	7456	GJA5	Distal
1	147800849	147801349	3	CD14 Mono._.Other	27736	GJA5	Distal
1	147863885	147864385	2	B naive._.Control_HIP044	64257	GPR89B	Distal
1	147890142	147890642	3	CD4 TCM._.COVID19_55650_0067	38000	GPR89B	Distal
1	147892649	147893149	4	CD4 TCM._.COVID19_28205_0558	35493	GPR89B	Distal
1	147911983	147912483	2	CD8 TEM._.COVID19_28205_0557	16159	GPR89B	Distal
1	147928087	147928587	21	CD8 TEM._.COVID19_55650_0083	55	GPR89B	Promoter
1	147931636	147932136	2	Plasmablast._.COVID19_28205_0558	3492	GPR89B	Intronic
1	147932329	147932829	3	CD4 TCM._.COVID19_28205_0558	4185	GPR89B	Intronic
1	148038436	148038936	21	CD8 TEM._.Other	229	RNVU1-7	Distal
1	148057394	148057894	10	CD14 Mono._.COVID19_28205_0558	18727	RNVU1-7	Distal
1	148060756	148061256	5	B naive._.Control_HIP023	22089	RNVU1-7	Distal
1	148151429	148151929	3	B intermediate._.Other	642	NBPF11	Intronic
1	148152050	148152550	19	NK._.COVID19_55650_0086	21	NBPF11	Promoter
1	148155712	148156212	6	CD16 Mono._.Control_HIP002	3639	NBPF11	Distal
1	148166545	148167045	2	CD16 Mono._.COVID19_55650_0083	14472	NBPF11	Distal
1	148254794	148255294	3	CD4 TCM._.COVID19_55650_0066d7	31	LOC101927468	Promoter
1	148261982	148262482	2	B intermediate._.Other	7219	LOC101927468	Distal
1	148262588	148263088	4	CD8 TEM._.COVID19_28205_0564d0	7825	LOC101927468	Distal
1	148263412	148263912	9	B intermediate._.Control_HIP044	8649	LOC101927468	Distal
1	148279895	148280395	4	NK._.COVID19_55650_0055	25132	LOC101927468	Distal
1	148280461	148280961	12	CD4 TCM._.COVID19_55650_0066d0	25698	LOC101927468	Distal
1	148289579	148290079	4	CD14 Mono._.COVID19_55650_0067	34816	LOC101927468	Distal
1	148302563	148303063	2	B naive._.COVID19_55650_0052	47800	LOC101927468	Distal
1	148303325	148303825	5	NK._.COVID19_55650_0086	48562	LOC101927468	Distal
1	148304939	148305439	3	CD14 Mono._.COVID19_55650_0066d7	50176	LOC101927468	Distal
1	148307516	148308016	21	CD14 Mono._.COVID19_55650_0066d7	52753	LOC101927468	Distal
1	148314875	148315375	2	pDC._.Rep2	47407	RNVU1-1	Distal
1	148315397	148315897	7	CD16 Mono._.Other	46885	RNVU1-1	Distal
1	148318051	148318551	20	CD14 Mono._.Other	44231	RNVU1-1	Distal
1	148318565	148319065	10	CD14 Mono._.COVID19_28205_0558	43717	RNVU1-1	Distal
1	148321213	148321713	2	NK._.Control_EV08	41069	RNVU1-1	Distal
1	148333699	148334199	9	CD4 TCM._.COVID19_55650_0066d7	28583	RNVU1-1	Distal
1	148334320	148334820	22	CD14 Mono._.COVID19_55650_0055	27962	RNVU1-1	Distal
1	148334970	148335470	19	CD4 TCM._.COVID19_28205_0564d0	27312	RNVU1-1	Distal
1	148336064	148336564	4	CD4 TCM._.Control_HIP044	26218	RNVU1-1	Distal
1	148336566	148337066	2	CD4 TCM._.Other	25716	RNVU1-1	Distal
1	148345582	148346082	3	CD4 TCM._.COVID19_28205_0558	16700	RNVU1-1	Distal
1	148353346	148353846	2	CD4 TCM._.COVID19_55650_0066d7	8936	RNVU1-1	Distal
1	148361346	148361846	11	CD8 TEM._.COVID19_28205_0564d0	936	RNVU1-1	Distal
1	148361957	148362457	8	CD8 TEM._.COVID19_28205_0558	325	RNVU1-1	Distal
1	148362569	148363069	5	CD4 TCM._.Control_HIP023	285	RNVU1-1	Promoter
1	148363350	148363850	3	CD4 TCM._.Control_EV08	1066	RNVU1-1	Promoter
1	148370626	148371126	9	CD14 Mono._.COVID19_55650_0055	8342	RNVU1-1	Intronic
1	148371436	148371936	15	CD4 TCM._.COVID19_28205_0555d2	9152	RNVU1-1	Intronic
1	148371981	148372481	4	CD4 TCM._.Other	9697	RNVU1-1	Intronic
1	148372586	148373086	20	CD8 TEM._.COVID19_28205_0564d0	10302	RNVU1-1	Intronic
1	148373482	148373982	9	CD4 TCM._.COVID19_55650_0083	11198	RNVU1-1	Intronic
1	148379187	148379687	3	CD14 Mono._.COVID19_28205_0556	8844	MIR6077	Exonic
1	148385333	148385833	6	B intermediate._.Control_HIP043	2698	MIR6077	Intronic
1	148388076	148388576	4	CD14 Mono._.COVID19_55650_0052	43	MIR6077	Promoter
1	148388663	148389163	22	CD14 Mono._.COVID19_55650_0066d7	630	MIR6077	Intronic
1	148397441	148397941	7	CD4 TCM._.Control_HIP044	4824	LOC100132057	Intronic
1	148402125	148402625	22	CD14 Mono._.COVID19_28205_0556	140	LOC100132057	Promoter
1	148402774	148403274	10	CD8 TEM._.COVID19_55650_0132d0	308	RNVU1-3	Intronic
1	148424180	148424680	17	CD14 Mono._.COVID19_55650_0057	21714	RNVU1-3	Intronic
1	148426832	148427332	5	NK._.Control_EV08	24366	RNVU1-3	Intronic
1	148431766	148432266	2	CD4 TCM._.COVID19_28205_0558	28133	LINC01138	Intronic
1	148458443	148458943	8	B naive._.Control_HIP023	1456	LINC01138	Exonic
1	148459210	148459710	8	CD8 TEM._.COVID19_28205_0564d0	689	LINC01138	Intronic
1	148481085	148481585	2	CD14 Mono._.COVID19_55650_0067	2343	PPIAL4G	Exonic
1	148521767	148522267	2	CD4 TCM._.COVID19_28205_0558	38337	PPIAL4G	Distal
1	148522423	148522923	9	CD4 Naive._.COVID19_28205_0559	38993	PPIAL4G	Distal
1	148529086	148529586	5	CD4 TCM._.COVID19_55650_0066d7	45656	PPIAL4G	Distal
1	148679491	148679991	5	CD14 Mono._.Control_HIP015	0	NBPF14	Promoter
1	148844062	148844562	6	B naive._.Control_HIP023	36130	PDE4DIP	Intronic
1	148918373	148918873	2	B intermediate._.Control_HIP045	110441	PDE4DIP	Intronic
1	148948698	148949198	3	CD4 TCM._.COVID19_55650_0067	140766	PDE4DIP	Intronic
1	148951844	148952344	12	CD4 TCM._.Control_EV08	143912	PDE4DIP	Exonic
1	148952359	148952859	3	CD8 TEM._.COVID19_55650_0066d0	144427	PDE4DIP	Exonic
1	148975847	148976347	2	B naive._.COVID19_55650_0067	127463	NBPF9	Intronic
1	149102538	149103038	2	CD14 Mono._.COVID19_55650_0066d7	772	NBPF9	Exonic
1	149103287	149103787	3	B naive._.Control_HIP044	23	NBPF9	Promoter
1	149126488	149126988	3	CD14 Mono._.COVID19_55650_0067	23176	NBPF9	Distal
1	149160114	149160614	4	CD4 TCM._.COVID19_55650_0066d7	56802	NBPF9	Distal
1	149176617	149177117	10	CD4 TCM._.COVID19_55650_0066d7	73305	NBPF9	Distal
1	149200570	149201070	13	CD14 Mono._.Control_HIP015	97258	NBPF9	Distal
1	149285662	149286162	2	CD4 TCM._.Control_EV08	182350	NBPF9	Distal
1	149390182	149390682	10	CD4 TCM._.COVID19_28205_0556	193432	PPIAL4C	Distal
1	149409275	149409775	3	CD16 Mono._.Control_HIP023	174339	PPIAL4C	Distal
1	149444711	149445211	4	CD14 Mono._.Other	138903	PPIAL4C	Distal
1	149558230	149558730	5	B naive._.Control_HIP023	25384	PPIAL4C	Distal
1	149585528	149586028	14	NK._.COVID19_28205_0559	1912	PPIAL4C	Distal
1	149605997	149606497	3	CD4 TCM._.COVID19_55650_0067	86	LINC00869	Promoter
1	149606989	149607489	3	CD14 Mono._.COVID19_55650_0055	904	LINC00869	Intronic
1	149608422	149608922	6	CD4 TCM._.COVID19_55650_0083	2337	LINC00869	Intronic
1	149633556	149634056	3	B naive._.Control_HIP023	27471	LINC00869	Intronic
1	149634077	149634577	2	CD8 TEM._.Control_HIP023	27992	LINC00869	Intronic
1	149635404	149635904	5	CD8 TEM._.Other	29319	LINC00869	Intronic
1	149636174	149636674	19	CD14 Mono._.COVID19_55650_0132d0	30089	LINC00869	Intronic
1	149636679	149637179	17	CD14 Mono._.Other	30594	LINC00869	Intronic
1	149646910	149647410	2	CD4 Naive._.Control_HIP023	40825	LINC00869	Exonic
1	149692737	149693237	4	CD4 TCM._.COVID19_55650_0067	86652	LINC00869	Distal
1	149708481	149708981	14	CD8 TEM._.Control_HIP023	73939	FCGR1A	Distal
1	149712387	149712887	3	CD8 TEM._.COVID19_55650_0066d0	70033	FCGR1A	Distal
1	149740231	149740731	5	CD4 Naive._.COVID19_28205_0559	42189	FCGR1A	Distal
1	149746841	149747341	5	CD14 Mono._.COVID19_55650_0066d7	35579	FCGR1A	Distal
1	149752121	149752621	2	CD14 Mono._.COVID19_55650_0066d7	30299	FCGR1A	Distal
1	149762309	149762809	2	CD14 Mono._.COVID19_55650_0066d7	20111	FCGR1A	Distal
1	149775535	149776035	6	CD14 Mono._.COVID19_55650_0083	6885	FCGR1A	Distal
1	149781342	149781842	13	NK._.COVID19_28205_0555d0	1078	FCGR1A	Promoter
1	149787649	149788149	4	CD14 Mono._.COVID19_28205_0564d0	5227	FCGR1A	Intronic
1	149792394	149792894	13	CD14 Mono._.COVID19_28205_0558	9972	FCGR1A	Intronic
1	149810989	149811489	3	CD4 TCM._.COVID19_55650_0066d7	1133	HIST2H2BF	Exonic
1	149812197	149812697	9	CD4 Naive._.COVID19_28205_0559	73	HIST2H2BF	Promoter
1	149813473	149813973	16	NK._.COVID19_28205_0555d0	41	HIST2H3D	Promoter
1	149843441	149843941	8	CD4 TCM._.COVID19_55650_0083	30009	HIST2H3D	Distal
1	149844116	149844616	7	CD14 Mono._.Other	30684	HIST2H3D	Distal
1	149845351	149845851	11	CD8 TEM._.Control_HIP023	31919	HIST2H3D	Distal
1	149846023	149846523	2	CD14 Mono._.COVID19_55650_0055	32591	HIST2H3D	Distal
1	149847661	149848161	4	CD4 Naive._.Control_HIP023	34229	HIST2H3D	Distal
1	149848419	149848919	2	CD4 TCM._.COVID19_28205_0558	34987	HIST2H3D	Distal
1	149849771	149850271	15	CD8 TEM._.COVID19_55650_0132d0	36339	HIST2H3D	Distal
1	149879502	149880002	8	CD4 Naive._.Control_HIP043	6899	HIST2H2BE	Distal
1	149884058	149884558	2	CD8 TEM._.COVID19_55650_0132d0	2343	HIST2H2BE	Distal
1	149884862	149885362	19	CD14 Mono._.COVID19_55650_0083	1539	HIST2H2BE	Promoter
1	149885540	149886040	22	CD14 Mono._.Control_HIP023	861	HIST2H2BE	Promoter
1	149886449	149886949	9	CD4 Naive._.Control_HIP023	46	HIST2H2BE	Promoter
1	149887308	149887808	15	CD14 Mono._.COVID19_55650_0083	357	HIST2H2AB	Promoter
1	149887854	149888354	21	CD8 TEM._.Control_HIP044	187	HIST2H2AB	Promoter
1	149888600	149889100	9	CD8 TEM._.COVID19_55650_0066d0	933	HIST2H2AB	Promoter
1	149898693	149899193	2	CD8 TEM._.COVID19_55650_0066d7	653	BOLA1	Promoter
1	149899315	149899815	4	NK_CD56bright._.Other	31	BOLA1	Promoter
1	149899986	149900486	5	CD4 TCM._.COVID19_55650_0083	638	BOLA1	Exonic
1	149900525	149901025	2	CD8 TEM._.COVID19_28205_0564d0	1177	BOLA1	Exonic
1	149913319	149913819	2	CD4 TCM._.Control_HIP044	4312	SV2A	Exonic
1	149916354	149916854	4	CD8 TEM._.COVID19_55650_0132d0	1277	SV2A	Intronic
1	149917623	149918123	12	CD4 TCM._.Control_HIP023	8	SV2A	Promoter
1	149918185	149918685	6	CD14 Mono._.Control_HIP023	552	SV2A	Promoter
1	149927602	149928102	21	CD8 TEM._.COVID19_55650_0132d0	491	SF3B4	Exonic
1	149928103	149928603	14	CD8 TEM._.COVID19_55650_0052	8	SF3B4	Promoter
1	149929108	149929608	6	CD14 Mono._.Control_HIP002	1013	SF3B4	Promoter
1	149929901	149930401	10	CD14 Mono._.Control_HIP045	1806	SF3B4	Promoter
1	149931348	149931848	21	CD14 Mono._.COVID19_55650_0067	3253	SF3B4	Intronic
1	149934597	149935097	2	CD4 TCM._.COVID19_28205_0556	2050	MTMR11	Intronic
1	149937109	149937609	2	CD14 Mono._.COVID19_55650_0066d7	460	MTMR11	Promoter
1	149937724	149938224	2	CD4 TCM._.COVID19_28205_0558	1075	MTMR11	Promoter
1	149938992	149939492	22	CD14 Mono._.COVID19_55650_0067	2343	MTMR11	Exonic
1	149961971	149962471	20	CD14 Mono._.COVID19_55650_0066d7	25322	MTMR11	Exonic
1	149997521	149998021	21	CD14 Mono._.COVID19_55650_0086	12904	OTUD7B	Intronic
1	150000831	150001331	3	CD16 Mono._.Control_HIP015	9594	OTUD7B	Intronic
1	150003722	150004222	5	CD14 Mono._.COVID19_55650_0066d7	6703	OTUD7B	Intronic
1	150006529	150007029	2	CD14 Mono._.COVID19_55650_0067	3896	OTUD7B	Intronic
1	150007128	150007628	3	CD14 Mono._.COVID19_55650_0066d7	3297	OTUD7B	Intronic
1	150009115	150009615	3	NK._.Control_HIP023	1310	OTUD7B	Intronic
1	150009624	150010124	12	CD4 TCM._.COVID19_55650_0132d0	801	OTUD7B	Intronic
1	150010538	150011038	14	CD4 TCM._.COVID19_28205_0564d0	111	OTUD7B	Promoter
1	150050506	150051006	6	CD4 TCM._.COVID19_55650_0066d7	16536	VPS45	Distal
1	150053849	150054349	17	CD14 Mono._.COVID19_55650_0066d7	13193	VPS45	Distal
1	150056343	150056843	4	CD16 Mono._.Control_HIP023	10699	VPS45	Distal
1	150065408	150065908	5	CD14 Mono._.COVID19_55650_0066d7	1634	VPS45	Promoter
1	150066724	150067224	13	CD8 TEM._.Other	318	VPS45	Promoter
1	150067417	150067917	17	CD4 TCM._.Control_HIP023	373	VPS45	Exonic
1	150067924	150068424	11	CD8 TEM._.COVID19_55650_0132d0	880	VPS45	Intronic
1	150072920	150073420	11	CD4 TCM._.COVID19_28205_0556	5876	VPS45	Intronic
1	150076007	150076507	3	CD4 TCM._.Control_HIP023	8963	VPS45	Exonic
1	150090090	150090590	20	CD14 Mono._.COVID19_28205_0564d0	23046	VPS45	Intronic
1	150094965	150095465	3	CD4 TCM._.Control_HIP023	27921	VPS45	Intronic
1	150101604	150102104	2	CD16 Mono._.Control_HIP044	34560	VPS45	Intronic
1	150102929	150103429	11	CD4 TCM._.Control_HIP023	35885	VPS45	Intronic
1	150106310	150106810	18	CD4 TCM._.COVID19_28205_0558	39266	VPS45	Intronic
1	150109540	150110040	13	CD4 TCM._.COVID19_28205_0558	39392	PLEKHO1	Exonic
1	150110066	150110566	11	CD4 TCM._.COVID19_55650_0086	38866	PLEKHO1	Exonic
1	150111066	150111566	3	CD4 TCM._.Control_HIP043	37866	PLEKHO1	Intronic
1	150111627	150112127	5	CD4 TCM._.COVID19_55650_0066d7	37305	PLEKHO1	Intronic
1	150118597	150119097	6	CD4 TCM._.COVID19_28205_0564d0	30335	PLEKHO1	Intronic
1	150138979	150139479	2	CD4 TCM._.Control_HIP043	9953	PLEKHO1	Intronic
1	150141413	150141913	7	CD14 Mono._.COVID19_55650_0066d7	7519	PLEKHO1	Intronic
1	150146776	150147276	4	CD4 Naive._.COVID19_28205_0559	2156	PLEKHO1	Distal
1	150148762	150149262	6	B intermediate._.COVID19_55650_0066d7	170	PLEKHO1	Promoter
1	150149582	150150082	21	CD14 Mono._.COVID19_55650_0067	648	PLEKHO1	Intronic
1	150150646	150151146	6	CD14 Mono._.COVID19_55650_0086	1712	PLEKHO1	Exonic
1	150151234	150151734	21	CD8 TEM._.Control_HIP023	2300	PLEKHO1	Intronic
1	150151941	150152441	9	CD4 TCM._.Other	3007	PLEKHO1	Intronic
1	150152553	150153053	2	CD4 Naive._.COVID19_28205_0559	3619	PLEKHO1	Exonic
1	150153064	150153564	2	B naive._.COVID19_55650_0052	4130	PLEKHO1	Intronic
1	150154015	150154515	2	CD8 TEM._.COVID19_55650_0132d0	5081	PLEKHO1	Exonic
1	150155044	150155544	2	CD4 Naive._.COVID19_28205_0558	4110	LOC105371433	Exonic
1	150157764	150158264	2	CD8 TEM._.COVID19_55650_0132d0	1390	LOC105371433	Promoter
1	150158283	150158783	10	CD14 Mono._.COVID19_55650_0086	871	LOC105371433	Promoter
1	150158947	150159447	2	CD16 Mono._.Other	207	LOC105371433	Promoter
1	150159477	150159977	8	CD16 Mono._.Control_HIP023	321	LOC105371433	Exonic
1	150160349	150160849	22	CD14 Mono._.COVID19_55650_0066d7	1193	LOC105371433	Intronic
1	150161234	150161734	4	B naive._.COVID19_55650_0052	2078	LOC105371433	Intronic
1	150162052	150162552	14	CD14 Mono._.Other	2896	LOC105371433	Intronic
1	150162999	150163499	21	CD14 Mono._.COVID19_55650_0083	3843	LOC105371433	Intronic
1	150164181	150164681	7	CD16 Mono._.Control_HIP043	5025	LOC105371433	Intronic
1	150165216	150165716	6	CD14 Mono._.COVID19_55650_0067	6060	LOC105371433	Distal
1	150165942	150166442	6	CD4 TCM._.COVID19_28205_0558	6786	LOC105371433	Distal
1	150168875	150169375	16	CD14 Mono._.COVID19_55650_0086	9719	LOC105371433	Distal
1	150176567	150177067	10	CD14 Mono._.COVID19_55650_0067	17411	LOC105371433	Distal
1	150178467	150178967	10	CD14 Mono._.COVID19_55650_0055	19311	LOC105371433	Distal
1	150180471	150180971	8	CD14 Mono._.COVID19_55650_0067	21315	LOC105371433	Distal
1	150182971	150183471	17	CD14 Mono._.COVID19_55650_0086	23815	LOC105371433	Distal
1	150183563	150184063	6	CD14 Mono._.Control_EV08	24407	LOC105371433	Distal
1	150186010	150186510	12	CD14 Mono._.COVID19_28205_0555d0	26854	LOC105371433	Distal
1	150186758	150187258	10	B intermediate._.COVID19_28205_0558	27602	LOC105371433	Distal
1	150187451	150187951	8	CD8 TEM._.Control_HIP043	28295	LOC105371433	Distal
1	150212943	150213443	2	CD8 TEM._.COVID19_55650_0066d0	22962	ANP32E	Distal
1	150213477	150213977	19	CD4 TCM._.Other	22428	ANP32E	Distal
1	150214016	150214516	2	CD4 TCM._.COVID19_55650_0066d0	21889	ANP32E	Distal
1	150221490	150221990	6	NK._.Control_EV08	14415	ANP32E	Intronic
1	150225461	150225961	6	B intermediate._.Control_HIP023	10444	ANP32E	Intronic
1	150233223	150233723	8	CD14 Mono._.COVID19_55650_0086	2682	ANP32E	Intronic
1	150233886	150234386	14	CD4 TCM._.Control_HIP044	2019	ANP32E	Intronic
1	150234660	150235160	19	CD4 TCM._.COVID19_55650_0055	1245	ANP32E	Intronic
1	150235228	150235728	7	CD4 TCM._.Control_HIP023	677	ANP32E	Intronic
1	150235884	150236384	10	B intermediate._.Other	21	ANP32E	Promoter
1	150236427	150236927	7	NK._.Other	520	ANP32E	Promoter
1	150255288	150255788	15	CD4 TCM._.COVID19_55650_0066d7	1620	CA14	Promoter
1	150255837	150256337	16	CD14 Mono._.COVID19_55650_0066d7	1071	CA14	Promoter
1	150256868	150257368	2	NK._.COVID19_55650_0066d7	40	CA14	Promoter
1	150261080	150261580	2	CD4 TCM._.Control_HIP023	4170	CA14	Exonic
1	150263763	150264263	2	CD8 TEM._.COVID19_28205_0564d0	4186	C1orf54	Intronic
1	150267538	150268038	2	CD4 TCM._.COVID19_55650_0067	411	C1orf54	Promoter
1	150268123	150268623	14	CD4 TCM._.Control_EV08	172	C1orf54	Exonic
1	150268801	150269301	10	B naive._.COVID19_55650_0132d0	251	APH1A	Exonic
1	150269449	150269949	2	B intermediate._.Control_HIP044	395	APH1A	Promoter
1	150271211	150271711	8	CD14 Mono._.COVID19_55650_0066d7	2157	APH1A	Intronic
1	150272456	150272956	2	CD14 Mono._.Control_HIP023	3402	APH1A	Exonic
1	150273299	150273799	6	CD14 Mono._.COVID19_55650_0083	4245	APH1A	Intronic
1	150281145	150281645	13	NK._.Control_HIP044	1147	CIART	Promoter
1	150281667	150282167	18	NK._.Control_HIP023	625	CIART	Promoter
1	150282175	150282675	9	CD4 Naive._.Control_HIP045	117	CIART	Promoter
1	150282710	150283210	2	CD4 Naive._.COVID19_28205_0558	416	CIART	Exonic
1	150283376	150283876	6	CD4 TCM._.COVID19_55650_0066d0	1082	CIART	Exonic
1	150283973	150284473	2	CD4 TCM._.COVID19_55650_0083	1679	CIART	Intronic
1	150293015	150293515	2	CD4 TCM._.Control_EV08	454	MRPS21	Promoter
1	150293600	150294100	10	B naive._.COVID19_55650_0132d0	129	MRPS21	Exonic
1	150294192	150294692	2	CD14 Mono._.COVID19_28205_0556	721	MRPS21	Exonic
1	150315576	150316076	3	CD14 Mono._.COVID19_55650_0066d7	5649	PRPF3	Distal
1	150320518	150321018	2	B naive._.COVID19_55650_0067	707	PRPF3	Promoter
1	150321255	150321755	8	CD16 Mono._.Control_HIP002	28	PRPF3	Promoter
1	150322249	150322749	22	CD14 Mono._.COVID19_55650_0057	1022	PRPF3	Intronic
1	150323160	150323660	2	CD8 TEM._.Other	1933	PRPF3	Intronic
1	150328842	150329342	2	B naive._.Control_HIP044	7615	PRPF3	Intronic
1	150362475	150362975	3	CD8 TEM._.COVID19_55650_0132d0	365	RPRD2	Promoter
1	150363186	150363686	12	CD4 TCM._.COVID19_55650_0067	344	RPRD2	Intronic
1	150363792	150364292	19	CD4 TCM._.COVID19_55650_0066d7	950	RPRD2	Intronic
1	150364414	150364914	17	CD4 TCM._.Control_HIP023	1572	RPRD2	Exonic
1	150365321	150365821	12	CD14 Mono._.COVID19_55650_0132d0	2479	RPRD2	Intronic
1	150365919	150366419	7	CD4 TCM._.Control_HIP023	3077	RPRD2	Intronic
1	150366636	150367136	3	B intermediate._.COVID19_55650_0066d7	3794	RPRD2	Intronic
1	150373642	150374142	2	CD14 Mono._.COVID19_28205_0556	10800	RPRD2	Intronic
1	150376976	150377476	3	CD14 Mono._.Other	14134	RPRD2	Intronic
1	150385742	150386242	2	CD4 TCM._.COVID19_55650_0067	22900	RPRD2	Intronic
1	150391734	150392234	2	CD4 TCM._.COVID19_55650_0066d0	28892	RPRD2	Intronic
1	150397328	150397828	2	CD14 Mono._.COVID19_55650_0055	34486	RPRD2	Intronic
1	150401478	150401978	2	NK._.Control_HIP023	38636	RPRD2	Intronic
1	150409453	150409953	7	CD14 Mono._.COVID19_55650_0086	46611	RPRD2	Intronic
1	150410694	150411194	7	CD14 Mono._.COVID19_55650_0052	47852	RPRD2	Intronic
1	150415718	150416218	2	CD4 TCM._.COVID19_28205_0558	52876	RPRD2	Intronic
1	150429794	150430294	4	CD4 TCM._.COVID19_55650_0067	57319	TARS2	Intronic
1	150431272	150431772	2	CD4 TCM._.Other	55841	TARS2	Intronic
1	150433812	150434312	2	CD14 Mono._.COVID19_55650_0132d0	53301	TARS2	Intronic
1	150451551	150452051	3	NK._.Control_HIP002	35562	TARS2	Intronic
1	150464295	150464795	14	CD4 TCM._.Control_HIP043	22818	TARS2	Exonic
1	150484873	150485373	2	CD14 Mono._.COVID19_55650_0067	2240	TARS2	Distal
1	150486558	150487058	2	B intermediate._.Control_HIP043	555	TARS2	Promoter
1	150487131	150487631	2	cDC2._.Rep1	16	TARS2	Promoter
1	150487736	150488236	3	CD4 TCM._.COVID19_28205_0564d0	621	TARS2	Exonic
1	150507805	150508305	11	CD14 Mono._.COVID19_55650_0067	6	ECM1	Promoter
1	150510581	150511081	2	CD8 TEM._.Control_EV08	2768	ECM1	Exonic
1	150514907	150515407	2	CD4 TCM._.Control_HIP044	599	FALEC	Promoter
1	150515471	150515971	22	CD14 Mono._.Other	35	FALEC	Promoter
1	150516093	150516593	4	CD4 TCM._.COVID19_55650_0066d0	585	FALEC	Intronic
1	150516621	150517121	5	CD4 TCM._.COVID19_28205_0558	1113	FALEC	Intronic
1	150517133	150517633	9	B naive._.COVID19_55650_0132d0	1625	FALEC	Intronic
1	150532501	150533001	15	CD14 Mono._.COVID19_55650_0055	16617	ADAMTSL4	Distal
1	150548719	150549219	18	CD14 Mono._.COVID19_55650_0086	399	ADAMTSL4	Promoter
1	150549563	150550063	8	CD14 Mono._.COVID19_55650_0083	443	ADAMTSL4	Intronic
1	150550442	150550942	9	CD14 Mono._.COVID19_55650_0055	1236	MIR4257	Promoter
1	150550973	150551473	7	CD4 TCM._.COVID19_55650_0086	705	MIR4257	Promoter
1	150551596	150552096	3	CD16 Mono._.Other	82	MIR4257	Promoter
1	150552219	150552719	22	CD14 Mono._.COVID19_55650_0066d7	539	MIR4257	Intronic
1	150552742	150553242	7	CD14 Mono._.COVID19_55650_0052	1062	MIR4257	Exonic
1	150553625	150554125	2	CD16 Mono._.COVID19_55650_0083	1945	MIR4257	Exonic
1	150554386	150554886	5	CD14 Mono._.COVID19_55650_0066d7	2706	MIR4257	Intronic
1	150555478	150555978	7	CD14 Mono._.COVID19_55650_0066d7	3798	MIR4257	Intronic
1	150556236	150556736	10	CD14 Mono._.Control_HIP002	4556	MIR4257	Intronic
1	150557874	150558374	6	CD14 Mono._.COVID19_55650_0052	6194	MIR4257	Exonic
1	150558551	150559051	14	CD14 Mono._.COVID19_55650_0067	6871	MIR4257	Intronic
1	150559136	150559636	13	CD14 Mono._.COVID19_55650_0067	7456	MIR4257	Exonic
1	150559877	150560377	17	CD4 TCM._.Other	8197	MIR4257	Exonic
1	150560875	150561375	22	CD14 Mono._.COVID19_55650_0132d0	9195	MIR4257	Exonic
1	150561427	150561927	9	CD14 Mono._.COVID19_55650_0066d7	9747	MIR4257	Intronic
1	150561971	150562471	17	CD4 TCM._.COVID19_28205_0556	10291	MIR4257	Intronic
1	150562712	150563212	10	B naive._.Control_HIP015	11032	MIR4257	Intronic
1	150563296	150563796	19	CD4 TCM._.COVID19_55650_0066d7	11005	ADAMTSL4-AS1	Intronic
1	150563965	150564465	15	CD14 Mono._.COVID19_55650_0055	10336	ADAMTSL4-AS1	Intronic
1	150564615	150565115	3	B intermediate._.Other	9686	ADAMTSL4-AS1	Intronic
1	150565582	150566082	16	CD14 Mono._.COVID19_55650_0055	8719	ADAMTSL4-AS1	Intronic
1	150566110	150566610	9	CD14 Mono._.COVID19_55650_0067	8191	ADAMTSL4-AS1	Intronic
1	150566747	150567247	5	CD4 TCM._.COVID19_55650_0066d7	7554	ADAMTSL4-AS1	Intronic
1	150567310	150567810	19	CD4 TCM._.COVID19_55650_0055	6991	ADAMTSL4-AS1	Intronic
1	150567822	150568322	15	CD4 TCM._.Control_HIP023	6479	ADAMTSL4-AS1	Intronic
1	150568421	150568921	17	CD14 Mono._.COVID19_55650_0086	5880	ADAMTSL4-AS1	Intronic
1	150569126	150569626	20	CD14 Mono._.COVID19_28205_0558	5175	ADAMTSL4-AS1	Intronic
1	150569804	150570304	16	CD14 Mono._.COVID19_55650_0067	4497	ADAMTSL4-AS1	Intronic
1	150570934	150571434	8	CD4 TCM._.COVID19_28205_0558	3367	ADAMTSL4-AS1	Intronic
1	150571883	150572383	16	CD14 Mono._.COVID19_55650_0067	2418	ADAMTSL4-AS1	Intronic
1	150572822	150573322	9	B naive._.Control_EV08	1479	ADAMTSL4-AS1	Intronic
1	150573666	150574166	7	NK._.Control_HIP023	635	ADAMTSL4-AS1	Intronic
1	150574649	150575149	12	CD14 Mono._.COVID19_28205_0558	346	ADAMTSL4-AS1	Promoter
1	150575439	150575939	4	CD4 TCM._.COVID19_55650_0066d7	1136	ADAMTSL4-AS1	Promoter
1	150576313	150576813	8	CD4 TCM._.COVID19_28205_0564d0	2010	ADAMTSL4-AS1	Exonic
1	150577079	150577579	9	CD8 TEM._.Control_HIP002	2408	MCL1	Exonic
1	150577640	150578140	15	CD4 TCM._.COVID19_28205_0558	1847	MCL1	Intronic
1	150578468	150578968	19	CD14 Mono._.Other	1019	MCL1	Exonic
1	150579396	150579896	8	CD16 Mono._.Control_HIP015	91	MCL1	Promoter
1	150579938	150580438	8	CD8 TEM._.Control_HIP023	449	MCL1	Promoter
1	150581879	150582379	2	CD8 TEM._.Control_EV08	2390	MCL1	Distal
1	150582637	150583137	2	CD4 TCM._.Control_HIP044	3148	MCL1	Distal
1	150592395	150592895	16	CD14 Mono._.COVID19_55650_0086	12906	MCL1	Distal
1	150596053	150596553	3	CD4 TCM._.COVID19_28205_0556	16564	MCL1	Distal
1	150600624	150601124	5	CD14 Mono._.COVID19_28205_0556	21135	MCL1	Exonic
1	150604652	150605152	21	CD14 Mono._.COVID19_55650_0066d7	24693	ENSA	Intronic
1	150606635	150607135	2	CD14 Mono._.COVID19_55650_0055	22710	ENSA	Intronic
1	150608414	150608914	2	CD16 Mono._.Control_HIP015	20931	ENSA	Intronic
1	150610748	150611248	6	CD14 Mono._.COVID19_55650_0132d0	18597	ENSA	Intronic
1	150611474	150611974	22	CD14 Mono._.Control_HIP045	17871	ENSA	Intronic
1	150612239	150612739	11	CD14 Mono._.COVID19_55650_0132d0	17106	ENSA	Intronic
1	150613392	150613892	22	CD14 Mono._.COVID19_28205_0558	15953	ENSA	Intronic
1	150614077	150614577	11	NK._.Control_EV08	15268	ENSA	Intronic
1	150614879	150615379	3	CD4 TCM._.Control_HIP043	14466	ENSA	Intronic
1	150615753	150616253	11	CD4 TCM._.Control_EV08	13592	ENSA	Intronic
1	150618554	150619054	2	CD4 Naive._.Other	10791	ENSA	Intronic
1	150619723	150620223	11	CD14 Mono._.COVID19_55650_0055	9622	ENSA	Intronic
1	150620814	150621314	2	CD14 Mono._.Control_HIP043	8531	ENSA	Intronic
1	150621407	150621907	19	CD8 TEM._.Control_HIP023	7938	ENSA	Exonic
1	150626360	150626860	2	B intermediate._.Control_HIP045	2985	ENSA	Intronic
1	150627871	150628371	6	CD14 Mono._.Other	1474	ENSA	Intronic
1	150628901	150629401	15	NK._.Control_HIP023	444	ENSA	Intronic
1	150629477	150629977	2	pDC._.Rep1	130	ENSA	Promoter
1	150630480	150630980	3	CD16 Mono._.COVID19_55650_0083	1133	ENSA	Promoter
1	150631118	150631618	2	NK._.COVID19_55650_0086	1771	ENSA	Promoter
1	150660521	150661021	3	B naive._.Control_HIP015	31174	ENSA	Intronic
1	150683803	150684303	2	CD4 TCM._.COVID19_55650_0083	13090	GOLPH3L	Intronic
1	150696530	150697030	9	NK._.Control_HIP044	363	GOLPH3L	Intronic
1	150697088	150697588	2	Plasmablast._.1	193	GOLPH3L	Promoter
1	150703355	150703855	2	Plasmablast._.COVID19_28205_0558	6460	GOLPH3L	Intronic
1	150708553	150709053	2	B intermediate._.Control_HIP043	11658	GOLPH3L	Intronic
1	150718148	150718648	8	NK._.COVID19_28205_0556	2489	HORMAD1	Intronic
1	150759948	150760448	6	CD16 Mono._.Control_HIP023	5758	CTSS	Intronic
1	150760635	150761135	3	CD14 Mono._.COVID19_55650_0052	5071	CTSS	Intronic
1	150761764	150762264	12	CD14 Mono._.COVID19_55650_0086	3942	CTSS	Intronic
1	150763558	150764058	5	B intermediate._.Control_HIP023	2148	CTSS	Intronic
1	150764558	150765058	10	NK._.COVID19_28205_0555d0	1148	CTSS	Intronic
1	150765628	150766128	8	CD16 Mono._.COVID19_55650_0083	78	CTSS	Promoter
1	150770858	150771358	18	CD8 TEM._.COVID19_55650_0066d0	5150	CTSS	Distal
1	150771372	150771872	9	CD8 TEM._.Other	5664	CTSS	Distal
1	150775255	150775755	3	CD16 Mono._.Control_HIP015	9547	CTSS	Distal
1	150777404	150777904	5	CD14 Mono._.COVID19_55650_0066d7	11696	CTSS	Distal
1	150780388	150780888	2	CD14 Mono._.COVID19_28205_0555d0	14680	CTSS	Distal
1	150787780	150788280	17	CD14 Mono._.Control_EV08	20292	CTSK	Distal
1	150789338	150789838	8	CD16 Mono._.COVID19_55650_0052	18734	CTSK	Distal
1	150791537	150792037	16	CD14 Mono._.COVID19_55650_0066d7	16535	CTSK	Distal
1	150793198	150793698	16	CD14 Mono._.Control_EV08	14874	CTSK	Distal
1	150796430	150796930	7	CD16 Mono._.Control_HIP002	11642	CTSK	Exonic
1	150806993	150807493	3	CD14 Mono._.Other	1079	CTSK	Intronic
1	150813029	150813529	18	CD14 Mono._.Control_HIP015	4955	CTSK	Exonic
1	150821214	150821714	4	CD14 Mono._.COVID19_28205_0555d0	13140	CTSK	Intronic
1	150841603	150842103	12	CD4 TCM._.COVID19_28205_0558	33529	CTSK	Intronic
1	150852149	150852649	2	CD14 Mono._.COVID19_55650_0066d7	24368	ARNT	Intronic
1	150852687	150853187	12	CD14 Mono._.COVID19_55650_0066d7	23830	ARNT	Intronic
1	150869421	150869921	4	CD8 TEM._.Control_EV08	7096	ARNT	Intronic
1	150874738	150875238	12	CD8 TEM._.COVID19_55650_0066d0	1779	ARNT	Intronic
1	150875433	150875933	5	CD8 TEM._.COVID19_55650_0066d7	1084	ARNT	Intronic
1	150875980	150876480	15	CD4 TCM._.COVID19_55650_0083	537	ARNT	Intronic
1	150876482	150876982	8	CD16 Mono._.COVID19_55650_0083	35	ARNT	Promoter
1	150877010	150877510	9	CD4 TCM._.Control_HIP023	491	ARNT	Promoter
1	150881644	150882144	20	CD14 Mono._.COVID19_55650_0052	5125	ARNT	Distal
1	150889957	150890457	8	CD4 TCM._.Control_HIP044	13438	ARNT	Distal
1	150908497	150908997	2	CD14 Mono._.COVID19_55650_0055	17515	SETDB1	Distal
1	150909718	150910218	4	CD14 Mono._.COVID19_55650_0066d7	16294	SETDB1	Distal
1	150910870	150911370	2	CD16 Mono._.Control_HIP015	15142	SETDB1	Distal
1	150922449	150922949	16	CD14 Mono._.COVID19_55650_0067	3563	SETDB1	Distal
1	150924965	150925465	2	CD8 TEM._.Control_HIP023	1047	SETDB1	Promoter
1	150925993	150926493	18	CD4 TCM._.Control_EV08	19	SETDB1	Promoter
1	150926767	150927267	2	CD4 TCM._.COVID19_55650_0067	753	SETDB1	Intronic
1	150927530	150928030	12	CD14 Mono._.COVID19_28205_0555d0	1516	SETDB1	Exonic
1	150930837	150931337	2	B intermediate._.Control_HIP045	4823	SETDB1	Intronic
1	150931778	150932278	2	NK._.Control_HIP044	5764	SETDB1	Intronic
1	150971073	150971573	9	CD14 Mono._.COVID19_55650_0066d7	3680	CERS2	Intronic
1	150972067	150972567	11	CD14 Mono._.COVID19_28205_0556	2686	CERS2	Intronic
1	150973024	150973524	6	CD4 TCM._.COVID19_55650_0066d7	1729	CERS2	Intronic
1	150973687	150974187	14	CD4 TCM._.COVID19_55650_0083	1066	CERS2	Intronic
1	150974586	150975086	19	CD14 Mono._.COVID19_28205_0564d0	167	CERS2	Exonic
1	150975156	150975656	5	CD4 TCM._.COVID19_55650_0066d7	401	CERS2	Promoter
1	150975679	150976179	2	CD4 TCM._.COVID19_55650_0067	924	CERS2	Promoter
1	150976416	150976916	2	CD4 TCM._.Control_EV08	1661	CERS2	Promoter
1	150977249	150977749	21	CD14 Mono._.COVID19_55650_0132d0	2494	CERS2	Distal
1	150978872	150979372	2	CD16 Mono._.Control_HIP023	2894	ANXA9	Distal
1	150979387	150979887	16	CD4 TCM._.COVID19_28205_0556	2379	ANXA9	Distal
1	150984295	150984795	2	CD8 TEM._.COVID19_28205_0555d0	2527	ANXA9	Intronic
1	150995840	150996340	15	CD8 TEM._.COVID19_28205_0564d0	12284	MINDY1	Exonic
1	150997542	150998042	2	CD8 TEM._.Control_HIP002	10582	MINDY1	Intronic
1	150998269	150998769	2	CD14 Mono._.COVID19_55650_0055	9855	MINDY1	Intronic
1	150999117	150999617	10	CD14 Mono._.COVID19_55650_0066d7	9007	MINDY1	Intronic
1	151001427	151001927	15	CD14 Mono._.COVID19_55650_0055	6697	MINDY1	Intronic
1	151001954	151002454	19	CD14 Mono._.Control_HIP015	6170	MINDY1	Exonic
1	151003115	151003615	8	CD14 Mono._.COVID19_28205_0555d0	5009	MINDY1	Intronic
1	151006064	151006564	10	CD4 TCM._.Other	2060	MINDY1	Exonic
1	151006668	151007168	21	CD14 Mono._.COVID19_28205_0564d0	1456	MINDY1	Promoter
1	151007480	151007980	3	CD4 TCM._.COVID19_55650_0066d7	644	MINDY1	Promoter
1	151008108	151008608	2	pDC._.Rep1	16	MINDY1	Promoter
1	151008878	151009378	9	CD4 TCM._.Control_EV08	707	PRUNE1	Promoter
1	151024494	151024994	18	CD4 TCM._.COVID19_28205_0556	11825	BNIPL	Exonic
1	151026923	151027423	2	CD14 Mono._.COVID19_55650_0055	9396	BNIPL	Intronic
1	151033485	151033985	5	CD16 Mono._.Control_HIP043	2834	BNIPL	Intronic
1	151035254	151035754	2	NK._.COVID19_55650_0086	1065	BNIPL	Promoter
1	151045489	151045989	8	CD16 Mono._.Control_HIP002	2000	C1orf56	Exonic
1	151047495	151047995	12	NK._.Control_HIP023	4	C1orf56	Promoter
1	151048340	151048840	18	CD14 Mono._.COVID19_28205_0558	849	C1orf56	Exonic
1	151049465	151049965	2	NK._.COVID19_55650_0067	1974	C1orf56	Intronic
1	151050636	151051136	3	CD4 TCM._.Control_EV08	3145	C1orf56	Exonic
1	151051480	151051980	2	CD8 TEM._.COVID19_28205_0564d0	3989	C1orf56	Exonic
1	151055292	151055792	4	NK._.Control_EV08	2215	MLLT11	Exonic
1	151056104	151056604	20	CD8 TEM._.COVID19_28205_0559	1403	MLLT11	Promoter
1	151056854	151057354	8	CD4 TCM._.COVID19_55650_0083	653	MLLT11	Promoter
1	151057642	151058142	4	NK_CD56bright._.Control_HIP015	133	MLLT11	Exonic
1	151058581	151059081	12	CD4 TCM._.COVID19_28205_0558	1072	MLLT11	Exonic
1	151059412	151059912	9	B intermediate._.COVID19_55650_0067	1903	MLLT11	Exonic
1	151060108	151060608	9	NK._.COVID19_28205_0555d0	2599	MLLT11	Exonic
1	151061055	151061555	2	CD4 TCM._.COVID19_55650_0066d7	3546	MLLT11	Intronic
1	151069283	151069783	4	CD14 Mono._.COVID19_28205_0556	791	CDC42SE1	Promoter
1	151070290	151070790	21	CD8 TEM._.Control_EV08	37	GABPB2	Promoter
1	151070909	151071409	20	CD14 Mono._.COVID19_55650_0083	580	GABPB2	Promoter
1	151088788	151089288	6	CD14 Mono._.Other	18459	GABPB2	Intronic
1	151099709	151100209	10	CD4 TCM._.COVID19_55650_0067	29380	GABPB2	Intronic
1	151131152	151131652	10	B naive._.Control_HIP023	15261	SEMA6C	Distal
1	151145664	151146164	10	NK._.Control_HIP002	749	SEMA6C	Exonic
1	151146513	151147013	22	CD14 Mono._.Control_HIP015	98	SEMA6C	Promoter
1	151147195	151147695	4	CD4 TCM._.COVID19_55650_0066d7	780	SEMA6C	Promoter
1	151155910	151156410	21	CD8 TEM._.COVID19_28205_0557	468	TNFAIP8L2	Promoter
1	151156912	151157412	18	CD14 Mono._.COVID19_55650_0067	497	TNFAIP8L2-SCNM1	Intronic
1	151157717	151158217	2	B naive._.Other	1302	TNFAIP8L2-SCNM1	Intronic
1	151158343	151158843	13	CD14 Mono._.COVID19_55650_0067	1928	TNFAIP8L2-SCNM1	Intronic
1	151159255	151159755	6	CD14 Mono._.Control_HIP015	2840	TNFAIP8L2-SCNM1	Exonic
1	151159850	151160350	2	NK._.COVID19_55650_0083	3435	TNFAIP8L2-SCNM1	Exonic
1	151165090	151165590	2	CD8 TEM._.COVID19_55650_0066d7	607	LYSMD1	Promoter
1	151165702	151166202	21	CD14 Mono._.COVID19_55650_0057	3	LYSMD1	Promoter
1	151166567	151167067	7	CD8 TEM._.COVID19_55650_0132d0	794	SCNM1	Promoter
1	151167910	151168410	2	CD4 TCM._.Control_HIP023	2137	SCNM1	Exonic
1	151175229	151175729	2	pDC._.Rep2	536	TMOD4	Exonic
1	151175881	151176381	13	CD14 Mono._.Control_HIP023	114	TMOD4	Promoter
1	151189423	151189923	4	CD8 TEM._.COVID19_55650_0132d0	5647	VPS72	Intronic
1	151189952	151190452	17	CD4 TCM._.COVID19_28205_0558	5118	VPS72	Exonic
1	151195700	151196200	2	B intermediate._.Control_HIP043	628	VPS72	Promoter
1	151196290	151196790	8	B intermediate._.COVID19_55650_0066d7	1218	VPS72	Promoter
1	151197689	151198189	5	NK._.COVID19_55650_0067	9	PIP5K1A	Promoter
1	151198202	151198702	19	NK._.COVID19_55650_0066d7	502	PIP5K1A	Intronic
1	151198737	151199237	13	CD4 TCM._.COVID19_55650_0066d7	1037	PIP5K1A	Exonic
1	151199305	151199805	7	CD14 Mono._.COVID19_55650_0052	1605	PIP5K1A	Intronic
1	151200173	151200673	7	CD4 TCM._.Control_EV08	2473	PIP5K1A	Intronic
1	151211874	151212374	2	CD4 TCM._.COVID19_55650_0067	14174	PIP5K1A	Intronic
1	151217006	151217506	2	CD8 TEM._.COVID19_28205_0559	19306	PIP5K1A	Intronic
1	151237867	151238367	4	CD16 Mono._.Other	16585	PSMD4	Intronic
1	151251634	151252134	9	B naive._.COVID19_55650_0132d0	2818	PSMD4	Distal
1	151254469	151254969	10	B naive._.COVID19_55650_0132d0	15	PSMD4	Promoter
1	151255129	151255629	5	CD8 TEM._.COVID19_28205_0564d0	675	PSMD4	Intronic
1	151256843	151257343	2	B intermediate._.COVID19_55650_0066d7	2389	PSMD4	Intronic
1	151264455	151264955	5	B naive._.Control_HIP023	10001	PSMD4	Intronic
1	151275339	151275839	14	CD14 Mono._.Control_HIP002	6028	ZNF687	Distal
1	151277249	151277749	22	CD14 Mono._.COVID19_55650_0066d7	4118	ZNF687	Distal
1	151281109	151281609	21	CD8 TEM._.COVID19_28205_0564d0	258	ZNF687	Promoter
1	151281884	151282384	10	B naive._.Control_HIP023	515	ZNF687	Intronic
1	151282543	151283043	12	CD8 TEM._.COVID19_28205_0564d0	1174	ZNF687	Intronic
1	151283141	151283641	6	CD16 Mono._.Control_HIP015	1772	ZNF687	Intronic
1	151283725	151284225	4	CD8 TEM._.COVID19_55650_0067	2356	ZNF687	Intronic
1	151284583	151285083	2	CD4 TCM._.COVID19_55650_0067	3214	ZNF687	Intronic
1	151286413	151286913	2	CD14 Mono._.COVID19_55650_0067	5044	ZNF687	Exonic
1	151289173	151289673	4	NK._.COVID19_55650_0083	7804	ZNF687	Exonic
1	151289829	151290329	2	CD4 TCM._.Control_EV08	8460	ZNF687	Intronic
1	151290720	151291220	18	NK._.COVID19_55650_0083	9351	ZNF687	Exonic
1	151292097	151292597	3	CD14 Mono._.Other	10728	ZNF687	Exonic
1	151292610	151293110	19	NK._.Control_EV08	11241	ZNF687	Exonic
1	151293189	151293689	3	NK._.COVID19_55650_0066d7	11820	ZNF687	Exonic
1	151300816	151301316	20	CD14 Mono._.COVID19_28205_0556	19447	ZNF687	Intronic
1	151309664	151310164	2	CD8 TEM._.COVID19_55650_0132d0	17800	PI4KB	Intronic
1	151310851	151311351	4	CD14 Mono._.COVID19_55650_0055	16613	PI4KB	Intronic
1	151311525	151312025	22	CD14 Mono._.COVID19_28205_0556	15939	PI4KB	Intronic
1	151312318	151312818	2	CD16 Mono._.Other	15146	PI4KB	Intronic
1	151315500	151316000	2	CD14 Mono._.COVID19_55650_0055	11964	PI4KB	Exonic
1	151325660	151326160	2	CD8 TEM._.COVID19_55650_0066d7	1804	PI4KB	Intronic
1	151326840	151327340	20	CD14 Mono._.COVID19_55650_0057	624	PI4KB	Intronic
1	151327464	151327964	19	CD4 TCM._.COVID19_28205_0556	0	PI4KB	Promoter
1	151328178	151328678	3	NK._.COVID19_55650_0066d7	712	PI4KB	Promoter
1	151340813	151341313	19	CD14 Mono._.COVID19_55650_0066d7	5903	GBAT2	Exonic
1	151342216	151342716	2	CD8 TEM._.Control_HIP002	4500	GBAT2	Exonic
1	151342863	151343363	3	CD14 Mono._.Control_HIP002	3853	GBAT2	Exonic
1	151344061	151344561	3	CD4 TCM._.Control_HIP044	2655	GBAT2	Intronic
1	151345873	151346373	4	CD8 TEM._.COVID19_55650_0066d0	843	GBAT2	Promoter
1	151346415	151346915	2	Plasmablast._.1	301	GBAT2	Promoter
1	151347117	151347617	19	CD4 TCM._.Control_HIP044	9	RFX5	Promoter
1	151347636	151348136	5	NK._.Control_EV08	528	RFX5	Promoter
1	151349192	151349692	2	B naive._.Control_EV08	2084	RFX5	Distal
1	151352022	151352522	2	CD8 TEM._.Control_HIP043	4914	RFX5	Distal
1	151356605	151357105	2	CD14 Mono._.Other	9497	RFX5	Distal
1	151370139	151370639	4	CD14 Mono._.Control_HIP015	2343	SELENBP1	Intronic
1	151371440	151371940	2	CD16 Mono._.Control_HIP002	1042	SELENBP1	Intronic
1	151380955	151381455	3	CD16 Mono._.Control_HIP002	8471	SELENBP1	Distal
1	151391622	151392122	2	CD14 Mono._.COVID19_55650_0055	7661	PSMB4	Distal
1	151396932	151397432	2	CD14 Mono._.COVID19_28205_0556	2351	PSMB4	Distal
1	151398560	151399060	11	CD4 TCM._.COVID19_28205_0558	723	PSMB4	Promoter
1	151399216	151399716	9	CD4 Naive._.COVID19_28205_0559	67	PSMB4	Promoter
1	151399743	151400243	12	CD8 TEM._.COVID19_55650_0066d7	458	PSMB4	Exonic
1	151405454	151405954	2	B naive._.Control_HIP044	6169	PSMB4	Exonic
1	151428023	151428523	2	CD4 TCM._.COVID19_28205_0564d0	28738	PSMB4	Exonic
1	151436971	151437471	18	CD8 TEM._.COVID19_28205_0564d0	22243	POGZ	Intronic
1	151437679	151438179	2	CD14 Mono._.COVID19_55650_0055	21535	POGZ	Intronic
1	151443822	151444322	18	CD4 TCM._.Control_EV08	15392	POGZ	Intronic
1	151456967	151457467	2	NK._.Control_HIP023	2247	POGZ	Intronic
1	151457743	151458243	17	CD4 TCM._.COVID19_55650_0066d7	1471	POGZ	Intronic
1	151458513	151459013	13	CD4 TCM._.Control_EV08	701	POGZ	Intronic
1	151459276	151459776	2	Plasmablast._.1	60	POGZ	Promoter
1	151460225	151460725	2	pDC._.Rep2	1009	POGZ	Promoter
1	151473095	151473595	9	CD14 Mono._.COVID19_55650_0055	13879	POGZ	Distal
1	151473638	151474138	5	CD4 TCM._.COVID19_55650_0055	14422	POGZ	Distal
1	151475113	151475613	2	Plasmablast._.COVID19_28205_0558	15897	POGZ	Distal
1	151494817	151495317	2	CD14 Mono._.COVID19_55650_0066d7	15442	CGN	Distal
1	151507106	151507606	2	CD4 Naive._.COVID19_28205_0559	3153	CGN	Distal
1	151510444	151510944	3	CD8 TEM._.COVID19_55650_0066d0	183	CGN	Intronic
1	151511091	151511591	18	NK._.Control_HIP023	830	CGN	Intronic
1	151511646	151512146	5	CD4 TCM._.COVID19_28205_0564d0	1385	CGN	Intronic
1	151512611	151513111	2	CD14 Mono._.COVID19_28205_0556	2350	CGN	Intronic
1	151513429	151513929	2	CD14 Mono._.COVID19_28205_0556	3168	CGN	Intronic
1	151520214	151520714	3	CD14 Mono._.COVID19_55650_0052	9953	CGN	Exonic
1	151534604	151535104	16	CD14 Mono._.Control_HIP015	5450	TUFT1	Exonic
1	151539469	151539969	4	CD16 Mono._.Control_HIP002	585	TUFT1	Promoter
1	151539993	151540493	22	CD14 Mono._.COVID19_28205_0556	61	TUFT1	Promoter
1	151540899	151541399	10	CD14 Mono._.COVID19_55650_0086	843	TUFT1	Intronic
1	151547348	151547848	2	CD4 TCM._.Control_EV08	1801	MIR554	Intronic
1	151568589	151569089	6	CD4 TCM._.COVID19_28205_0558	23042	MIR554	Intronic
1	151574848	151575348	11	CD14 Mono._.COVID19_55650_0132d0	29301	MIR554	Intronic
1	151593562	151594062	4	CD14 Mono._.Control_EV08	18252	SNX27	Distal
1	151594106	151594606	17	CD4 TCM._.Other	17708	SNX27	Distal
1	151606295	151606795	2	CD14 Mono._.Other	5519	SNX27	Distal
1	151608295	151608795	15	CD14 Mono._.Other	3519	SNX27	Distal
1	151611348	151611848	22	CD14 Mono._.COVID19_28205_0564d0	466	SNX27	Promoter
1	151611931	151612431	13	CD14 Mono._.COVID19_55650_0066d7	115	SNX27	Exonic
1	151612612	151613112	13	CD4 TCM._.COVID19_55650_0086	796	SNX27	Intronic
1	151619554	151620054	10	CD14 Mono._.COVID19_55650_0132d0	7738	SNX27	Intronic
1	151620251	151620751	7	CD16 Mono._.Control_HIP043	8435	SNX27	Intronic
1	151653364	151653864	7	CD14 Mono._.COVID19_55650_0066d7	41548	SNX27	Intronic
1	151654158	151654658	20	CD14 Mono._.COVID19_28205_0556	42342	SNX27	Intronic
1	151655377	151655877	2	CD16 Mono._.COVID19_55650_0052	43561	SNX27	Intronic
1	151661655	151662155	15	CD14 Mono._.COVID19_28205_0555d0	48527	RIIAD1	Intronic
1	151666865	151667365	5	CD14 Mono._.COVID19_28205_0556	43317	RIIAD1	Intronic
1	151679595	151680095	2	CD16 Mono._.COVID19_55650_0052	30587	RIIAD1	Intronic
1	151690665	151691165	2	CD14 Mono._.COVID19_55650_0055	19517	RIIAD1	Intronic
1	151692132	151692632	14	CD14 Mono._.COVID19_28205_0555d2	18050	RIIAD1	Intronic
1	151704406	151704906	2	CD14 Mono._.COVID19_28205_0556	5776	RIIAD1	Intronic
1	151706553	151707053	2	CD8 TEM._.Control_HIP023	3629	RIIAD1	Intronic
1	151709533	151710033	2	CD4 TCM._.COVID19_55650_0083	649	RIIAD1	Promoter
1	151710114	151710614	4	CD14 Mono._.COVID19_55650_0055	68	RIIAD1	Promoter
1	151712057	151712557	2	CD14 Mono._.COVID19_55650_0067	1873	RIIAD1	Intronic
1	151716854	151717354	5	CD4 TCM._.COVID19_55650_0066d7	289	CELF3	Promoter
1	151717689	151718189	2	CD4 TCM._.COVID19_28205_0564d0	1124	CELF3	Promoter
1	151719991	151720491	2	NK._.COVID19_28205_0555d0	3426	CELF3	Intronic
1	151720521	151721021	3	CD16 Mono._.COVID19_55650_0083	3956	CELF3	Intronic
1	151721226	151721726	9	B intermediate._.COVID19_55650_0066d7	4661	CELF3	Intronic
1	151734959	151735459	17	CD14 Mono._.COVID19_28205_0556	18394	CELF3	Distal
1	151756258	151756758	3	CD14 Mono._.COVID19_55650_0066d7	6390	OAZ3	Distal
1	151760946	151761446	3	CD8 TEM._.COVID19_55650_0132d0	1702	OAZ3	Promoter
1	151762619	151763119	2	CD8 TEM._.Control_EV08	29	OAZ3	Promoter
1	151763255	151763755	9	CD4 Naive._.Other	58	MRPL9	Promoter
1	151763891	151764391	2	CD14 Mono._.COVID19_28205_0555d2	576	MRPL9	Promoter
1	151780678	151781178	8	CD14 Mono._.Control_HIP015	10487	TDRKH	Intronic
1	151783743	151784243	3	CD16 Mono._.Control_HIP023	7422	TDRKH	Intronic
1	151789845	151790345	9	CD4 TCM._.COVID19_55650_0066d7	1320	TDRKH	Intronic
1	151790368	151790868	19	CD4 TCM._.COVID19_55650_0132d0	797	TDRKH	Intronic
1	151791019	151791519	7	CD4 TCM._.Control_EV08	146	TDRKH	Exonic
1	151791712	151792212	5	CD4 TCM._.Other	545	TDRKH	Promoter
1	151798537	151799037	3	B intermediate._.COVID19_55650_0066d7	7366	LINGO4	Distal
1	151800540	151801040	4	CD4 TCM._.COVID19_28205_0558	5363	LINGO4	Exonic
1	151809372	151809872	2	CD14 Mono._.COVID19_28205_0556	3467	LINGO4	Intronic
1	151815701	151816201	13	CD4 TCM._.COVID19_28205_0558	9796	LINGO4	Intronic
1	151816539	151817039	2	CD8 TEM._.Control_HIP023	10634	LINGO4	Exonic
1	151817274	151817774	2	pDC._.Rep2	11369	LINGO4	Intronic
1	151820892	151821392	2	pDC._.Rep1	10729	RORC	Intronic
1	151822235	151822735	2	CD4 TCM._.COVID19_28205_0556	9386	RORC	Intronic
1	151825960	151826460	11	CD4 TCM._.COVID19_28205_0555d2	5661	RORC	Intronic
1	151828003	151828503	2	CD16 Mono._.COVID19_55650_0083	3618	RORC	Intronic
1	151828718	151829218	10	CD8 TEM._.COVID19_55650_0132d0	2903	RORC	Intronic
1	151829720	151830220	6	CD4 TCM._.COVID19_28205_0556	1901	RORC	Intronic
1	151830632	151831132	17	CD4 TCM._.COVID19_55650_0083	989	RORC	Intronic
1	151832145	151832645	2	CD4 TCM._.COVID19_28205_0564d0	522	RORC	Promoter
1	151833433	151833933	8	CD14 Mono._.COVID19_55650_0067	1810	RORC	Promoter
1	151834170	151834670	2	CD14 Mono._.COVID19_28205_0556	2547	RORC	Distal
1	151835016	151835516	6	CD14 Mono._.COVID19_28205_0555d0	3393	RORC	Distal
1	151836395	151836895	19	CD14 Mono._.COVID19_28205_0558	3911	C2CD4D	Distal
1	151837208	151837708	12	CD4 TCM._.Control_EV08	3098	C2CD4D	Distal
1	151837966	151838466	17	CD8 TEM._.COVID19_55650_0052	2340	C2CD4D	Exonic
1	151839090	151839590	7	CD4 TCM._.COVID19_55650_0066d7	1216	C2CD4D	Intronic
1	151839641	151840141	19	CD4 TCM._.Control_EV08	665	C2CD4D	Promoter
1	151840205	151840705	3	CD4 TCM._.COVID19_28205_0564d0	101	C2CD4D	Promoter
1	151840850	151841350	3	CD4 TCM._.Control_EV08	542	C2CD4D	Promoter
1	151843278	151843778	9	B naive._.Control_EV08	1650	C2CD4D-AS1	Intronic
1	151846135	151846635	7	CD8 TEM._.COVID19_55650_0132d0	4507	C2CD4D-AS1	Intronic
1	151846765	151847265	6	CD8 TEM._.COVID19_28205_0564d0	5137	C2CD4D-AS1	Intronic
1	151848591	151849091	13	CD8 TEM._.COVID19_55650_0132d0	4855	THEM5	Intronic
1	151855883	151856383	4	CD14 Mono._.COVID19_55650_0083	2435	THEM5	Distal
1	151856636	151857136	8	CD14 Mono._.COVID19_55650_0052	3188	THEM5	Distal
1	151861738	151862238	2	CD14 Mono._.COVID19_28205_0555d0	8290	THEM5	Distal
1	151864351	151864851	2	CD8 TEM._.COVID19_28205_0556	10903	THEM5	Distal
1	151867717	151868217	21	CD14 Mono._.Other	14269	THEM5	Distal
1	151884411	151884911	5	B naive._.COVID19_55650_0132d0	25146	THEM4	Intronic
1	151888895	151889395	6	CD4 TCM._.COVID19_28205_0556	20662	THEM4	Intronic
1	151891396	151891896	4	CD4 TCM._.Control_HIP043	18161	THEM4	Intronic
1	151892104	151892604	2	NK_CD56bright._.Control_HIP043	17453	THEM4	Intronic
1	151897116	151897616	2	CD4 TCM._.COVID19_28205_0558	12441	THEM4	Intronic
1	151897950	151898450	3	CD4 TCM._.Control_HIP023	11607	THEM4	Intronic
1	151898624	151899124	17	CD4 TCM._.Control_HIP023	10933	THEM4	Intronic
1	151904961	151905461	14	CD4 TCM._.COVID19_28205_0558	4596	THEM4	Intronic
1	151905609	151906109	4	CD4 TCM._.Control_HIP043	3948	THEM4	Intronic
1	151908292	151908792	2	CD8 TEM._.Other	1265	THEM4	Intronic
1	151909312	151909812	22	CD14 Mono._.COVID19_55650_0055	245	THEM4	Exonic
1	151910212	151910712	3	NK._.COVID19_55650_0132d0	653	THEM4	Promoter
1	151910734	151911234	3	CD8 TEM._.COVID19_28205_0564d0	1175	THEM4	Promoter
1	151917575	151918075	3	CD14 Mono._.COVID19_28205_0556	8016	THEM4	Distal
1	151920052	151920552	9	B intermediate._.Control_HIP023	10493	THEM4	Distal
1	151921445	151921945	9	B intermediate._.Other	11886	THEM4	Distal
1	151925198	151925698	5	CD4 TCM._.Control_HIP044	15639	THEM4	Distal
1	151933931	151934431	17	CD14 Mono._.Other	24372	THEM4	Distal
1	151939712	151940212	8	CD16 Mono._.Control_HIP043	30153	THEM4	Distal
1	151940507	151941007	13	CD14 Mono._.COVID19_55650_0086	30948	THEM4	Distal
1	151941267	151941767	22	CD14 Mono._.COVID19_55650_0083	31708	THEM4	Distal
1	151943014	151943514	2	CD4 TCM._.Control_HIP002	33455	THEM4	Distal
1	151944401	151944901	22	CD14 Mono._.COVID19_28205_0556	34842	THEM4	Distal
1	151944986	151945486	4	NK._.Control_HIP043	35427	THEM4	Distal
1	151945665	151946165	22	CD14 Mono._.COVID19_55650_0055	36106	THEM4	Distal
1	151946274	151946774	22	CD14 Mono._.Other	36715	THEM4	Distal
1	151948469	151948969	2	CD8 TEM._.COVID19_55650_0132d0	38910	THEM4	Distal
1	151949509	151950009	3	CD8 TEM._.COVID19_55650_0066d0	39950	THEM4	Distal
1	151955679	151956179	3	CD14 Mono._.COVID19_55650_0066d7	38460	S100A10	Distal
1	151958893	151959393	5	CD14 Mono._.COVID19_55650_0086	35246	S100A10	Distal
1	151967928	151968428	16	CD4 TCM._.COVID19_55650_0066d7	26211	S100A10	Distal
1	151969564	151970064	8	CD14 Mono._.COVID19_55650_0066d7	24575	S100A10	Distal
1	151972820	151973320	20	CD14 Mono._.COVID19_55650_0067	21319	S100A10	Distal
1	151976749	151977249	5	CD14 Mono._.COVID19_55650_0067	17390	S100A10	Distal
1	151979888	151980388	4	CD14 Mono._.COVID19_55650_0066d7	14251	S100A10	Distal
1	151980436	151980936	8	CD14 Mono._.COVID19_55650_0055	13703	S100A10	Distal
1	151981101	151981601	4	CD14 Mono._.COVID19_55650_0067	13038	S100A10	Distal
1	151982336	151982836	6	CD14 Mono._.Other	11803	S100A10	Distal
1	151982988	151983488	2	CD14 Mono._.COVID19_55650_0066d7	11151	S100A10	Exonic
1	151983532	151984032	5	CD8 TEM._.Control_EV08	10607	S100A10	Intronic
1	151984188	151984688	6	CD4 TCM._.COVID19_55650_0066d7	9951	S100A10	Intronic
1	151985127	151985627	3	CD14 Mono._.COVID19_55650_0066d7	9012	S100A10	Intronic
1	151987049	151987549	8	CD14 Mono._.COVID19_55650_0055	7090	S100A10	Intronic
1	151988386	151988886	8	CD14 Mono._.COVID19_55650_0067	5753	S100A10	Intronic
1	151989456	151989956	22	CD14 Mono._.COVID19_55650_0067	4683	S100A10	Intronic
1	151990217	151990717	8	CD14 Mono._.COVID19_55650_0067	3922	S100A10	Intronic
1	151992348	151992848	22	CD14 Mono._.COVID19_55650_0066d7	1791	S100A10	Promoter
1	151993039	151993539	16	CD14 Mono._.COVID19_55650_0055	1100	S100A10	Promoter
1	151993640	151994140	21	CD14 Mono._.COVID19_55650_0055	499	S100A10	Promoter
1	151994205	151994705	16	CD4 TCM._.COVID19_55650_0055	64	S100A10	Promoter
1	151994987	151995487	3	CD4 TCM._.COVID19_55650_0066d7	705	NBPF18P	Promoter
1	151995784	151996284	13	CD8 TEM._.COVID19_28205_0564d0	1502	NBPF18P	Promoter
1	151996739	151997239	15	CD8 TEM._.COVID19_28205_0564d0	2457	NBPF18P	Intronic
1	151997277	151997777	3	CD4 TCM._.Control_HIP044	2995	NBPF18P	Intronic
1	152000875	152001375	12	CD14 Mono._.COVID19_55650_0086	6593	NBPF18P	Intronic
1	152001664	152002164	18	CD8 TEM._.COVID19_28205_0557	7382	NBPF18P	Intronic
1	152011688	152012188	2	CD14 Mono._.COVID19_55650_0083	17406	NBPF18P	Intronic
1	152013590	152014090	6	CD4 TCM._.COVID19_28205_0558	19308	NBPF18P	Intronic
1	152014894	152015394	5	CD14 Mono._.COVID19_55650_0055	20612	NBPF18P	Intronic
1	152018467	152018967	2	CD14 Mono._.COVID19_28205_0564d0	24185	NBPF18P	Exonic
1	152020766	152021266	3	CD16 Mono._.Other	26484	NBPF18P	Intronic
1	152029177	152029677	13	CD14 Mono._.COVID19_55650_0067	18479	S100A11	Intronic
1	152030301	152030801	6	CD14 Mono._.COVID19_55650_0052	17355	S100A11	Intronic
1	152033114	152033614	2	CD14 Mono._.COVID19_55650_0083	14542	S100A11	Intronic
1	152034486	152034986	21	CD14 Mono._.Control_HIP015	13170	S100A11	Intronic
1	152035012	152035512	19	CD4 TCM._.COVID19_28205_0558	12644	S100A11	Intronic
1	152035685	152036185	7	CD4 TCM._.Control_EV08	11971	S100A11	Intronic
1	152036405	152036905	22	CD14 Mono._.COVID19_55650_0067	11251	S100A11	Intronic
1	152037240	152037740	17	CD14 Mono._.COVID19_55650_0083	10416	S100A11	Intronic
1	152038146	152038646	20	CD14 Mono._.COVID19_55650_0086	9510	S100A11	Intronic
1	152038865	152039365	5	CD14 Mono._.COVID19_28205_0555d2	8791	S100A11	Intronic
1	152039454	152039954	2	CD14 Mono._.Other	8202	S100A11	Intronic
1	152041206	152041706	2	CD4 TCM._.Control_HIP023	6450	S100A11	Intronic
1	152046389	152046889	3	CD14 Mono._.COVID19_55650_0066d7	1267	S100A11	Intronic
1	152047343	152047843	4	CD8 TEM._.COVID19_55650_0083	313	S100A11	Intronic
1	152047844	152048344	8	CD16 Mono._.Control_HIP002	186	S100A11	Promoter
1	152048381	152048881	6	CD16 Mono._.Control_HIP023	723	S100A11	Promoter
1	152049633	152050133	21	CD14 Mono._.COVID19_55650_0066d7	1975	S100A11	Promoter
1	152050249	152050749	3	CD14 Mono._.Control_HIP015	2591	S100A11	Distal
1	152051235	152051735	10	CD14 Mono._.COVID19_55650_0055	3577	S100A11	Distal
1	152052463	152052963	19	CD14 Mono._.Other	4805	S100A11	Distal
1	152054451	152054951	2	CD8 TEM._.Control_HIP015	6793	S100A11	Distal
1	152067288	152067788	3	CD14 Mono._.COVID19_55650_0055	19630	S100A11	Distal
1	152108093	152108593	4	CD14 Mono._.Other	7110	TCHH	Exonic
1	152110257	152110757	5	CD4 TCM._.COVID19_28205_0558	4946	TCHH	Exonic
1	152110975	152111475	12	CD14 Mono._.COVID19_55650_0086	4228	TCHH	Exonic
1	152112435	152112935	5	CD14 Mono._.COVID19_55650_0086	2768	TCHH	Exonic
1	152118885	152119385	3	CD14 Mono._.Control_HIP015	3680	TCHH	Distal
1	152122632	152123132	2	CD16 Mono._.Control_HIP015	7427	TCHH	Distal
1	152127293	152127793	3	CD14 Mono._.COVID19_55650_0052	12088	TCHH	Distal
1	152141880	152142380	9	CD14 Mono._.COVID19_55650_0067	17097	RPTN	Distal
1	152145742	152146242	3	CD16 Mono._.Other	13235	RPTN	Distal
1	152148873	152149373	2	CD14 Mono._.COVID19_55650_0132d0	10104	RPTN	Distal
1	152160524	152161024	8	CD16 Mono._.Control_HIP015	1545	RPTN	Promoter
1	152162714	152163214	5	CD16 Mono._.Other	3735	RPTN	Distal
1	152164453	152164953	6	CD16 Mono._.Other	3421	FLG-AS1	Distal
1	152165236	152165736	11	CD14 Mono._.COVID19_55650_0066d7	2638	FLG-AS1	Distal
1	152167734	152168234	7	CD14 Mono._.COVID19_55650_0086	140	FLG-AS1	Promoter
1	152169296	152169796	6	CD16 Mono._.Other	1420	FLG-AS1	Intronic
1	152170427	152170927	8	CD14 Mono._.COVID19_55650_0066d7	2551	FLG-AS1	Intronic
1	152171288	152171788	2	CD14 Mono._.COVID19_55650_0055	3412	FLG-AS1	Intronic
1	152182750	152183250	13	CD14 Mono._.COVID19_55650_0067	14874	FLG-AS1	Intronic
1	152183917	152184417	2	B naive._.COVID19_55650_0052	16041	FLG-AS1	Intronic
1	152185501	152186001	18	CD14 Mono._.COVID19_55650_0055	17625	FLG-AS1	Intronic
1	152188495	152188995	13	CD4 TCM._.COVID19_55650_0066d0	20619	FLG-AS1	Intronic
1	152189086	152189586	3	B intermediate._.COVID19_28205_0558	21210	FLG-AS1	Intronic
1	152189755	152190255	17	CD8 TEM._.COVID19_55650_0083	21879	FLG-AS1	Intronic
1	152190508	152191008	8	CD14 Mono._.COVID19_55650_0066d7	22632	FLG-AS1	Intronic
1	152212798	152213298	2	CD4 TCM._.COVID19_55650_0086	11144	HRNR	Exonic
1	152221204	152221704	3	CD4 TCM._.COVID19_28205_0556	2738	HRNR	Exonic
1	152347091	152347591	5	CD14 Mono._.COVID19_28205_0555d0	12664	FLG2	Intronic
1	152387749	152388249	2	CD14 Mono._.COVID19_55650_0132d0	26263	CRNN	Distal
1	152392752	152393252	12	CD4 TCM._.COVID19_28205_0556	21260	CRNN	Distal
1	152399264	152399764	2	CD4 TCM._.Other	14748	CRNN	Distal
1	152440794	152441294	15	CD4 TCM._.Control_EV08	26780	CRNN	Distal
1	152458321	152458821	18	CD14 Mono._.COVID19_28205_0555d0	44307	CRNN	Distal
1	152459462	152459962	8	NK._.COVID19_28205_0555d0	45448	CRNN	Distal
1	152460194	152460694	21	CD8 TEM._.Control_EV08	46180	CRNN	Distal
1	152461503	152462003	10	CD4 TCM._.COVID19_28205_0564d0	47489	CRNN	Distal
1	152479982	152480482	17	CD8 TEM._.COVID19_55650_0066d0	30611	LCE5A	Distal
1	152494994	152495494	4	CD14 Mono._.COVID19_55650_0055	15599	LCE5A	Distal
1	152500291	152500791	2	CD4 TCM._.Control_HIP044	10302	LCE5A	Distal
1	152519825	152520325	13	CD14 Mono._.Control_EV08	5572	CRCT1	Distal
1	152533251	152533751	3	CD14 Mono._.COVID19_55650_0066d7	18998	CRCT1	Distal
1	152577166	152577666	2	CD8 TEM._.COVID19_28205_0556	3087	LCE3D	Distal
1	152622582	152623082	2	pDC._.Rep1	270	LCE3A	Distal
1	152653947	152654447	4	CD14 Mono._.COVID19_28205_0555d0	9198	LCE2D	Distal
1	152660904	152661404	2	CD16 Mono._.COVID19_55650_0083	2241	LCE2D	Distal
1	152666737	152667237	2	CD14 Mono._.COVID19_55650_0067	3590	LCE2D	Distal
1	152672761	152673261	2	CD16 Mono._.Control_HIP015	2283	LCE2C	Distal
1	152869755	152870255	2	CD16 Mono._.Control_HIP002	8311	SMCP	Distal
1	152905965	152906465	4	NK._.COVID19_28205_0555d0	2329	IVL	Distal
1	152912947	152913447	4	NK._.COVID19_28205_0556	4651	IVL	Distal
1	153022286	153022786	2	pDC._.Rep1	8665	SPRR1B	Distal
1	153223007	153223507	10	CD14 Mono._.Other	5672	PRR9	Distal
1	153229271	153229771	2	CD14 Mono._.COVID19_55650_0055	11936	PRR9	Distal
1	153231674	153232174	11	CD14 Mono._.Control_EV08	14339	PRR9	Distal
1	153232588	153233088	14	CD14 Mono._.COVID19_28205_0556	15253	PRR9	Distal
1	153259727	153260227	2	CD4 TCM._.COVID19_28205_0558	276	LOR	Intronic
1	153260317	153260817	2	CD8 TEM._.Control_HIP023	866	LOR	Intronic
1	153260850	153261350	2	B intermediate._.COVID19_55650_0066d7	1399	LOR	Exonic
1	153261555	153262055	3	CD8 TEM._.COVID19_55650_0066d0	2104	LOR	Exonic
1	153262721	153263221	9	B intermediate._.COVID19_28205_0558	3270	LOR	Distal
1	153277818	153278318	4	B intermediate._.COVID19_55650_0066d7	18367	LOR	Distal
1	153288587	153289087	5	CD14 Mono._.COVID19_55650_0055	21880	PGLYRP3	Distal
1	153306781	153307281	3	CD16 Mono._.Control_HIP002	3686	PGLYRP3	Intronic
1	153344664	153345164	10	CD14 Mono._.COVID19_28205_0555d0	3925	PGLYRP4	Intronic
1	153345829	153346329	2	CD14 Mono._.Control_HIP045	2760	PGLYRP4	Intronic
1	153349611	153350111	8	CD14 Mono._.COVID19_55650_0066d7	1020	PGLYRP4	Promoter
1	153352397	153352897	15	CD14 Mono._.COVID19_28205_0556	3806	PGLYRP4	Distal
1	153353473	153353973	2	CD14 Mono._.COVID19_55650_0067	4130	S100A9	Distal
1	153355426	153355926	21	CD14 Mono._.Other	2177	S100A9	Distal
1	153356957	153357457	9	CD14 Mono._.COVID19_55650_0066d7	646	S100A9	Promoter
1	153357529	153358029	20	CD14 Mono._.COVID19_28205_0555d0	74	S100A9	Promoter
1	153358064	153358564	9	CD14 Mono._.COVID19_28205_0555d0	459	S100A9	Exonic
1	153359338	153359838	2	CD14 Mono._.COVID19_55650_0067	1733	S100A9	Intronic
1	153360164	153360664	7	CD14 Mono._.COVID19_55650_0067	2559	S100A9	Intronic
1	153360840	153361340	11	CD14 Mono._.COVID19_55650_0067	3235	S100A9	Distal
1	153361970	153362470	7	CD14 Mono._.COVID19_55650_0086	4365	S100A9	Distal
1	153364084	153364584	7	CD14 Mono._.COVID19_55650_0052	6479	S100A9	Distal
1	153365177	153365677	19	CD14 Mono._.COVID19_28205_0556	7572	S100A9	Distal
1	153368403	153368903	10	CD14 Mono._.COVID19_55650_0067	6995	S100A12	Distal
1	153373986	153374486	14	CD14 Mono._.COVID19_55650_0052	1412	S100A12	Intronic
1	153375424	153375924	20	CD14 Mono._.COVID19_55650_0066d7	24	S100A12	Promoter
1	153384883	153385383	8	CD14 Mono._.COVID19_55650_0083	6054	S100A8	Distal
1	153386434	153386934	22	CD14 Mono._.COVID19_55650_0057	4503	S100A8	Distal
1	153388105	153388605	2	CD14 Mono._.COVID19_55650_0055	2832	S100A8	Distal
1	153389382	153389882	2	CD14 Mono._.COVID19_55650_0086	1555	S100A8	Distal
1	153390172	153390672	15	CD14 Mono._.COVID19_55650_0132d0	765	S100A8	Exonic
1	153390880	153391380	21	CD14 Mono._.COVID19_28205_0555d0	57	S100A8	Promoter
1	153393983	153394483	4	CD14 Mono._.COVID19_28205_0556	3044	S100A8	Distal
1	153404660	153405160	18	CD14 Mono._.Control_HIP023	11613	S100A7A	Distal
1	153407255	153407755	4	CD4 Naive._.Control_HIP045	9018	S100A7A	Distal
1	153413834	153414334	3	CD14 Mono._.Control_EV08	2439	S100A7A	Distal
1	153422401	153422901	7	CD4 TCM._.COVID19_55650_0083	6126	S100A7A	Exonic
1	153436719	153437219	9	CD14 Mono._.Control_HIP002	2979	S100A7L2	Distal
1	153462723	153463223	4	CD14 Mono._.COVID19_55650_0066d7	2271	S100A7	Distal
1	153465678	153466178	13	CD14 Mono._.COVID19_28205_0564d0	5226	S100A7	Distal
1	153470647	153471147	11	CD14 Mono._.Other	10195	S100A7	Distal
1	153474294	153474794	2	CD14 Mono._.COVID19_28205_0564d0	13842	S100A7	Distal
1	153490083	153490583	6	CD14 Mono._.COVID19_28205_0556	29631	S100A7	Distal
1	153490638	153491138	17	CD14 Mono._.COVID19_55650_0066d7	30186	S100A7	Distal
1	153493670	153494170	3	CD4 TCM._.Control_HIP044	33218	S100A7	Distal
1	153494940	153495440	5	B naive._.Control_EV08	34488	S100A7	Distal
1	153495555	153496055	2	B naive._.Control_HIP023	35103	S100A7	Distal
1	153509682	153510182	9	CD4 TCM._.Control_EV08	26311	S100A6	Distal
1	153510832	153511332	18	CD8 TEM._.COVID19_55650_0132d0	25161	S100A6	Distal
1	153512826	153513326	2	CD14 Mono._.COVID19_55650_0132d0	23167	S100A6	Distal
1	153514808	153515308	15	CD14 Mono._.COVID19_55650_0132d0	21185	S100A6	Distal
1	153515395	153515895	12	CD14 Mono._.COVID19_55650_0086	20598	S100A6	Distal
1	153515989	153516489	12	CD14 Mono._.COVID19_55650_0086	20004	S100A6	Distal
1	153518588	153519088	15	CD14 Mono._.COVID19_55650_0066d7	17405	S100A6	Distal
1	153522545	153523045	2	pDC._.Rep2	13448	S100A6	Distal
1	153526132	153526632	3	CD14 Mono._.Control_HIP002	9861	S100A6	Distal
1	153531996	153532496	18	CD8 TEM._.COVID19_55650_0066d7	3997	S100A6	Distal
1	153533070	153533570	17	CD4 TCM._.COVID19_28205_0558	2923	S100A6	Distal
1	153533650	153534150	7	CD14 Mono._.COVID19_55650_0083	2343	S100A6	Distal
1	153534226	153534726	4	CD14 Mono._.COVID19_55650_0066d7	1767	S100A6	Distal
1	153534796	153535296	12	CD14 Mono._.COVID19_55650_0083	1197	S100A6	Intronic
1	153535498	153535998	20	CD8 TEM._.COVID19_28205_0557	495	S100A6	Intronic
1	153536111	153536611	4	NK_CD56bright._.Other	116	S100A6	Promoter
1	153536697	153537197	6	CD14 Mono._.COVID19_55650_0086	702	S100A6	Promoter
1	153537471	153537971	5	CD8 TEM._.COVID19_55650_0066d0	1476	S100A6	Promoter
1	153539375	153539875	4	NK._.Control_HIP023	2139	S100A5	Intronic
1	153540190	153540690	3	CD8 TEM._.COVID19_55650_0083	1324	S100A5	Intronic
1	153540718	153541218	19	CD14 Mono._.COVID19_55650_0132d0	796	S100A5	Intronic
1	153541633	153542133	5	CD14 Mono._.COVID19_55650_0067	117	S100A5	Promoter
1	153542528	153543028	3	CD14 Mono._.COVID19_55650_0067	1012	S100A5	Promoter
1	153543202	153543702	2	CD8 TEM._.COVID19_28205_0556	1686	S100A5	Promoter
1	153544374	153544874	5	CD8 TEM._.COVID19_55650_0132d0	2858	S100A5	Intronic
1	153545171	153545671	2	pDC._.Rep1	3655	S100A5	Intronic
1	153546214	153546714	3	CD4 TCM._.COVID19_55650_0067	2907	S100A3	Intronic
1	153547886	153548386	2	CD8 TEM._.Control_HIP023	1235	S100A3	Intronic
1	153548632	153549132	5	CD14 Mono._.COVID19_55650_0055	489	S100A3	Intronic
1	153550998	153551498	16	CD14 Mono._.COVID19_55650_0067	1111	S100A4	Promoter
1	153551555	153552055	8	CD14 Mono._.COVID19_28205_0556	1668	S100A4	Promoter
1	153553636	153554136	12	CD14 Mono._.COVID19_55650_0066d7	3749	S100A4	Distal
1	153565630	153566130	22	CD14 Mono._.COVID19_55650_0066d7	2009	S100A2	Intronic
1	153566360	153566860	8	CD16 Mono._.COVID19_55650_0083	1279	S100A2	Intronic
1	153567023	153567523	2	CD14 Mono._.COVID19_55650_0067	616	S100A2	Intronic
1	153568463	153568963	21	CD14 Mono._.COVID19_55650_0066d7	822	S100A2	Promoter
1	153572685	153573185	18	CD14 Mono._.COVID19_55650_0083	5044	S100A2	Distal
1	153573399	153573899	12	CD14 Mono._.COVID19_28205_0556	5758	S100A2	Distal
1	153577259	153577759	6	CD14 Mono._.COVID19_28205_0558	9618	S100A2	Distal
1	153597077	153597577	16	CD14 Mono._.COVID19_28205_0564d0	15817	S100A16	Distal
1	153598781	153599281	10	B naive._.COVID19_55650_0132d0	14113	S100A16	Distal
1	153601301	153601801	2	CD14 Mono._.COVID19_55650_0083	11593	S100A16	Distal
1	153602559	153603059	2	B naive._.COVID19_55650_0067	10335	S100A16	Distal
1	153609225	153609725	3	CD14 Mono._.COVID19_55650_0083	3669	S100A16	Intronic
1	153610208	153610708	6	CD14 Mono._.COVID19_55650_0066d7	2686	S100A16	Intronic
1	153610832	153611332	8	CD14 Mono._.COVID19_55650_0132d0	2062	S100A16	Intronic
1	153611348	153611848	9	CD14 Mono._.COVID19_28205_0555d0	1546	S100A16	Intronic
1	153616253	153616753	7	CD14 Mono._.COVID19_55650_0083	482	S100A14	Intronic
1	153617527	153618027	15	CD14 Mono._.COVID19_55650_0066d7	790	S100A14	Promoter
1	153623091	153623591	13	CD14 Mono._.Other	4584	S100A1	Intronic
1	153626660	153627160	2	NK_CD56bright._.Control_HIP044	1015	S100A1	Promoter
1	153627354	153627854	8	CD14 Mono._.COVID19_55650_0067	321	S100A1	Promoter
1	153631274	153631774	2	CD4 TCM._.Other	2457	CHTOP	Exonic
1	153632557	153633057	2	CD4 TCM._.COVID19_55650_0067	1174	CHTOP	Promoter
1	153633693	153634193	19	CD4 TCM._.COVID19_28205_0564d0	38	CHTOP	Promoter
1	153634194	153634694	8	B naive._.COVID19_55650_0132d0	46	S100A13	Promoter
1	153634920	153635420	7	CD4 TCM._.COVID19_28205_0558	772	S100A13	Promoter
1	153635531	153636031	9	CD8 TEM._.Control_EV08	1383	S100A13	Promoter
1	153645235	153645735	2	CD4 Naive._.Control_HIP043	11087	S100A13	Exonic
1	153646635	153647135	15	CD14 Mono._.COVID19_55650_0086	11768	SNAPIN	Distal
1	153647329	153647829	2	NK._.COVID19_28205_0555d0	11074	SNAPIN	Distal
1	153649419	153649919	9	CD4 TCM._.Control_EV08	8984	SNAPIN	Distal
1	153652982	153653482	11	CD14 Mono._.COVID19_55650_0067	5421	SNAPIN	Distal
1	153657103	153657603	2	CD4 TCM._.COVID19_28205_0555d2	1300	SNAPIN	Promoter
1	153657874	153658374	4	CD4 TCM._.COVID19_28205_0558	529	SNAPIN	Promoter
1	153658386	153658886	10	B intermediate._.Other	17	SNAPIN	Promoter
1	153659075	153659575	4	CD8 TEM._.COVID19_55650_0132d0	670	SNAPIN	Exonic
1	153661072	153661572	2	CD4 TCM._.Control_HIP044	2667	SNAPIN	Exonic
1	153662604	153663104	2	CD4 TCM._.COVID19_55650_0067	4199	SNAPIN	Intronic
1	153663178	153663678	2	CD14 Mono._.COVID19_55650_0066d7	4773	SNAPIN	Intronic
1	153665887	153666387	2	CD8 TEM._.COVID19_55650_0066d0	4910	ILF2	Intronic
1	153670323	153670823	13	CD4 TCM._.Control_EV08	474	ILF2	Intronic
1	153670868	153671368	19	CD4 TCM._.Control_HIP043	69	ILF2	Promoter
1	153671459	153671959	16	CD4 TCM._.Control_EV08	660	ILF2	Promoter
1	153672157	153672657	5	CD4 TCM._.COVID19_55650_0067	1358	ILF2	Promoter
1	153677594	153678094	15	CD8 TEM._.Control_HIP023	792	NPR1	Promoter
1	153678471	153678971	12	CD4 TCM._.COVID19_28205_0556	83	NPR1	Promoter
1	153679416	153679916	9	CD4 TCM._.COVID19_55650_0066d0	1028	NPR1	Exonic
1	153679918	153680418	2	CD16 Mono._.Other	1530	NPR1	Intronic
1	153684778	153685278	2	CD8 TEM._.COVID19_28205_0559	4764	MIR8083	Exonic
1	153686267	153686767	2	B naive._.COVID19_55650_0067	3275	MIR8083	Intronic
1	153690763	153691263	9	CD4 TCM._.COVID19_28205_0558	1219	MIR8083	Promoter
1	153691780	153692280	3	CD16 Mono._.Control_HIP015	2236	MIR8083	Intronic
1	153697663	153698163	8	CD14 Mono._.COVID19_28205_0555d0	8119	MIR8083	Distal
1	153698384	153698884	9	CD14 Mono._.Control_EV08	8840	MIR8083	Distal
1	153717587	153718087	2	CD4 TCM._.COVID19_28205_0555d2	10229	INTS3	Distal
1	153727115	153727615	5	CD4 TCM._.COVID19_55650_0083	701	INTS3	Promoter
1	153727629	153728129	19	CD4 TCM._.COVID19_55650_0066d7	187	INTS3	Promoter
1	153728180	153728680	16	CD8 TEM._.COVID19_55650_0066d0	362	INTS3	Exonic
1	153728757	153729257	6	CD4 TCM._.COVID19_28205_0558	939	INTS3	Intronic
1	153732226	153732726	2	B intermediate._.COVID19_55650_0066d7	4408	INTS3	Intronic
1	153734736	153735236	18	CD14 Mono._.COVID19_55650_0066d7	6918	INTS3	Intronic
1	153742254	153742754	7	B intermediate._.COVID19_55650_0066d7	14436	INTS3	Intronic
1	153742785	153743285	10	CD14 Mono._.COVID19_55650_0083	14967	INTS3	Intronic
1	153743742	153744242	5	CD16 Mono._.Control_HIP023	15924	INTS3	Intronic
1	153749371	153749871	8	CD16 Mono._.Control_HIP023	21553	INTS3	Intronic
1	153764758	153765258	2	CD4 Naive._.Other	9345	SLC27A3	Exonic
1	153769179	153769679	5	CD14 Mono._.COVID19_55650_0086	4924	SLC27A3	Intronic
1	153770518	153771018	2	B naive._.COVID19_55650_0067	3585	SLC27A3	Intronic
1	153771834	153772334	3	B intermediate._.COVID19_55650_0066d7	2269	SLC27A3	Intronic
1	153772887	153773387	8	CD14 Mono._.Control_HIP002	1216	SLC27A3	Promoter
1	153773395	153773895	22	CD14 Mono._.COVID19_55650_0067	708	SLC27A3	Promoter
1	153774071	153774571	5	CD14 Mono._.Control_HIP015	32	SLC27A3	Promoter
1	153774630	153775130	5	CD14 Mono._.Control_HIP043	525	SLC27A3	Exonic
1	153775297	153775797	19	NK._.Control_HIP043	1192	SLC27A3	Exonic
1	153775895	153776395	9	CD4 Naive._.Control_HIP023	1790	SLC27A3	Exonic
1	153776454	153776954	4	CD8 TEM._.COVID19_55650_0066d7	2349	SLC27A3	Exonic
1	153777767	153778267	2	CD4 TCM._.Control_HIP002	3662	SLC27A3	Exonic
1	153780170	153780670	2	CD8 TEM._.COVID19_55650_0132d0	6065	SLC27A3	Distal
1	153780974	153781474	2	CD8 TEM._.COVID19_55650_0132d0	6869	SLC27A3	Distal
1	153783243	153783743	22	CD14 Mono._.Other	9138	SLC27A3	Distal
1	153784102	153784602	2	CD4 TCM._.Control_HIP044	9997	SLC27A3	Distal
1	153785581	153786081	3	B intermediate._.Control_HIP043	11476	SLC27A3	Distal
1	153789480	153789980	2	pDC._.Rep1	15375	SLC27A3	Distal
1	153790258	153790758	6	CD14 Mono._.Control_HIP023	16153	SLC27A3	Distal
1	153790955	153791455	22	CD14 Mono._.COVID19_55650_0066d7	16850	SLC27A3	Distal
1	153791771	153792271	14	CD14 Mono._.COVID19_55650_0067	17666	SLC27A3	Distal
1	153794492	153794992	2	CD14 Mono._.Control_HIP015	20387	SLC27A3	Distal
1	153795832	153796332	9	NK._.COVID19_55650_0066d7	21727	SLC27A3	Distal
1	153797145	153797645	16	CD4 TCM._.COVID19_55650_0066d7	23040	SLC27A3	Distal
1	153803399	153803899	6	CD14 Mono._.Other	29294	SLC27A3	Distal
1	153805200	153805700	22	CD14 Mono._.COVID19_28205_0555d2	31095	SLC27A3	Exonic
1	153805766	153806266	10	CD8 TEM._.COVID19_55650_0132d0	31661	SLC27A3	Exonic
1	153806289	153806789	13	CD14 Mono._.COVID19_55650_0052	32184	SLC27A3	Exonic
1	153808881	153809381	2	NK._.Control_HIP023	34776	SLC27A3	Exonic
1	153821269	153821769	8	CD8 TEM._.Control_EV08	47164	SLC27A3	Intronic
1	153840746	153841246	3	B intermediate._.Control_HIP043	66641	SLC27A3	Intronic
1	153841966	153842466	2	Plasmablast._.COVID19_28205_0558	67861	SLC27A3	Intronic
1	153845398	153845898	2	CD8 TEM._.COVID19_28205_0564d0	71293	SLC27A3	Intronic
1	153849297	153849797	8	B naive._.COVID19_55650_0067	73427	GATAD2B	Intronic
1	153854220	153854720	6	CD16 Mono._.Control_HIP023	68504	GATAD2B	Intronic
1	153865265	153865765	2	B intermediate._.COVID19_55650_0066d7	57459	GATAD2B	Intronic
1	153866229	153866729	2	Plasmablast._.COVID19_28205_0558	56495	GATAD2B	Intronic
1	153872265	153872765	7	CD14 Mono._.COVID19_55650_0066d7	50459	GATAD2B	Intronic
1	153880877	153881377	16	CD14 Mono._.COVID19_55650_0067	41847	GATAD2B	Intronic
1	153887513	153888013	2	CD16 Mono._.Control_HIP015	35211	GATAD2B	Intronic
1	153888454	153888954	7	CD8 TEM._.Control_EV08	34270	GATAD2B	Intronic
1	153894475	153894975	2	B naive._.COVID19_55650_0067	28249	GATAD2B	Intronic
1	153901161	153901661	5	CD16 Mono._.Control_HIP002	21563	GATAD2B	Intronic
1	153904378	153904878	3	CD14 Mono._.Control_HIP015	18346	GATAD2B	Intronic
1	153917328	153917828	2	CD4 TCM._.COVID19_28205_0555d2	5396	GATAD2B	Intronic
1	153919330	153919830	2	CD4 TCM._.COVID19_55650_0086	3394	GATAD2B	Intronic
1	153920375	153920875	15	CD14 Mono._.COVID19_55650_0055	2349	GATAD2B	Intronic
1	153920967	153921467	4	CD4 TCM._.COVID19_55650_0066d7	1757	GATAD2B	Intronic
1	153921523	153922023	6	CD4 TCM._.COVID19_55650_0055	1201	GATAD2B	Intronic
1	153922058	153922558	14	CD4 TCM._.COVID19_55650_0066d7	666	GATAD2B	Intronic
1	153922872	153923372	19	CD4 TCM._.Control_EV08	146	GATAD2B	Promoter
1	153923857	153924357	19	CD14 Mono._.COVID19_28205_0556	1131	GATAD2B	Promoter
1	153925945	153926445	2	NK._.Control_HIP023	3219	GATAD2B	Distal
1	153937507	153938007	2	B naive._.Control_HIP044	8938	DENND4B	Exonic
1	153943928	153944428	4	CD16 Mono._.Control_HIP015	2517	DENND4B	Exonic
1	153944548	153945048	19	CD14 Mono._.COVID19_55650_0052	1897	DENND4B	Intronic
1	153945088	153945588	21	CD8 TEM._.COVID19_28205_0559	1357	DENND4B	Intronic
1	153945893	153946393	10	B intermediate._.Control_HIP043	552	DENND4B	Intronic
1	153946456	153946956	21	CD14 Mono._.COVID19_55650_0086	9	DENND4B	Promoter
1	153947035	153947535	3	CD4 TCM._.Other	588	DENND4B	Promoter
1	153949602	153950102	2	B intermediate._.COVID19_28205_0558	3155	DENND4B	Intronic
1	153955346	153955846	6	CD8 TEM._.COVID19_28205_0564d0	3028	CRTC2	Intronic
1	153956152	153956652	2	CD4 TCM._.COVID19_55650_0067	2222	CRTC2	Intronic
1	153957563	153958063	8	B naive._.COVID19_55650_0067	811	CRTC2	Intronic
1	153958468	153958968	21	CD14 Mono._.COVID19_28205_0558	92	CRTC2	Promoter
1	153959503	153960003	2	CD8 TEM._.COVID19_28205_0556	1127	CRTC2	Promoter
1	153960079	153960579	2	CD4 TCM._.COVID19_55650_0066d7	1703	CRTC2	Promoter
1	153961132	153961632	2	CD8 TEM._.Control_EV08	1037	MIR6737	Intronic
1	153961946	153962446	4	B naive._.Control_HIP044	223	MIR6737	Intronic
1	153962602	153963102	16	CD14 Mono._.COVID19_55650_0066d7	431	MIR6737	Promoter
1	153963389	153963889	22	CD14 Mono._.COVID19_28205_0556	1218	MIR6737	Promoter
1	153964038	153964538	4	CD4 TCM._.COVID19_55650_0066d0	1867	MIR6737	Promoter
1	153965768	153966268	4	CD4 TCM._.COVID19_55650_0066d7	1515	CREB3L4	Promoter
1	153966430	153966930	3	CD16 Mono._.COVID19_55650_0083	853	CREB3L4	Promoter
1	153966996	153967496	16	CD14 Mono._.Control_HIP002	287	CREB3L4	Promoter
1	153967539	153968039	19	NK._.COVID19_55650_0132d0	254	CREB3L4	Exonic
1	153968533	153969033	2	NK._.COVID19_55650_0086	598	SLC39A1	Promoter
1	153969034	153969534	2	CD8 TEM._.COVID19_55650_0132d0	1099	SLC39A1	Promoter
1	153972374	153972874	2	CD4 TCM._.Control_EV08	4439	SLC39A1	Intronic
1	153976715	153977215	10	CD8 TEM._.COVID19_55650_0066d0	722	JTB	Exonic
1	153977463	153977963	18	CD4 TCM._.COVID19_55650_0083	24	JTB	Promoter
1	153978129	153978629	4	CD4 TCM._.Control_EV08	690	JTB	Promoter
1	153984051	153984551	4	B intermediate._.Control_HIP043	2056	RAB13	Intronic
1	153985174	153985674	12	CD14 Mono._.COVID19_55650_0057	933	RAB13	Intronic
1	153985818	153986318	6	CD14 Mono._.Other	289	RAB13	Exonic
1	153986682	153987182	16	CD4 TCM._.COVID19_55650_0067	573	RAB13	Promoter
1	153989918	153990418	3	CD4 TCM._.COVID19_55650_0066d7	590	RPS27	Promoter
1	153990444	153990944	21	CD8 TEM._.COVID19_55650_0066d7	64	RPS27	Promoter
1	153991190	153991690	6	CD14 Mono._.Control_HIP015	680	RPS27	Exonic
1	153991735	153992235	2	CD8 TEM._.COVID19_55650_0067	1225	RPS27	Intronic
1	153992409	153992909	4	CD8 TEM._.Control_HIP023	1899	RPS27	Distal
1	153993299	153993799	7	CD4 TCM._.Control_HIP043	2789	RPS27	Intronic
1	153994202	153994702	3	CD4 Naive._.COVID19_28205_0559	3692	RPS27	Intronic
1	154115105	154115605	8	CD16 Mono._.Control_HIP044	10762	MIR5698	Intronic
1	154115910	154116410	2	CD8 TEM._.COVID19_28205_0556	11567	MIR5698	Intronic
1	154129296	154129796	5	CD16 Mono._.Control_HIP023	24953	MIR5698	Intronic
1	154130067	154130567	9	CD14 Mono._.COVID19_28205_0558	24798	NUP210L	Intronic
1	154145978	154146478	3	CD8 TEM._.COVID19_28205_0557	8887	NUP210L	Intronic
1	154148853	154149353	11	CD14 Mono._.COVID19_28205_0555d0	6012	NUP210L	Intronic
1	154153571	154154071	16	CD14 Mono._.COVID19_55650_0067	1294	NUP210L	Intronic
1	154154803	154155303	2	CD16 Mono._.Control_HIP015	62	NUP210L	Promoter
1	154157651	154158151	21	CD8 TEM._.COVID19_55650_0066d7	2784	NUP210L	Intronic
1	154158272	154158772	12	CD14 Mono._.Control_EV08	3405	NUP210L	Intronic
1	154158809	154159309	2	CD4 TCM._.Control_HIP043	3942	NUP210L	Intronic
1	154160813	154161313	2	CD16 Mono._.COVID19_55650_0083	5946	NUP210L	Intronic
1	154162095	154162595	2	B naive._.COVID19_55650_0067	7228	NUP210L	Intronic
1	154167354	154167854	2	CD16 Mono._.Control_HIP015	12487	NUP210L	Exonic
1	154170781	154171281	5	CD8 TEM._.Control_HIP023	15914	NUP210L	Exonic
1	154174599	154175099	2	Plasmablast._.COVID19_28205_0558	18903	MIR190B	Intronic
1	154176222	154176722	4	CD4 TCM._.COVID19_28205_0556	17280	MIR190B	Intronic
1	154177958	154178458	2	CD4 TCM._.COVID19_28205_0558	15544	MIR190B	Intronic
1	154178570	154179070	3	CD4 TCM._.COVID19_55650_0066d0	14932	MIR190B	Intronic
1	154179119	154179619	3	NK._.COVID19_28205_0555d0	14383	MIR190B	Intronic
1	154180318	154180818	9	B intermediate._.Control_HIP043	13184	MIR190B	Intronic
1	154180830	154181330	2	CD4 TCM._.COVID19_55650_0086	12672	MIR190B	Intronic
1	154182116	154182616	8	CD16 Mono._.Control_HIP043	11386	MIR190B	Intronic
1	154182982	154183482	22	CD14 Mono._.COVID19_55650_0066d7	10520	MIR190B	Exonic
1	154186026	154186526	18	CD14 Mono._.COVID19_55650_0055	7476	MIR190B	Intronic
1	154192184	154192684	11	CD14 Mono._.COVID19_55650_0086	1318	MIR190B	Intronic
1	154194029	154194529	2	CD14 Mono._.COVID19_55650_0086	368	TPM3	Promoter
1	154198947	154199447	15	CD14 Mono._.COVID19_28205_0556	4548	TPM3	Distal
1	154203232	154203732	2	CD14 Mono._.Control_HIP015	2850	C1orf189	Intronic
1	154206083	154206583	5	CD4 TCM._.Control_HIP044	0	C1orf189	Promoter
1	154219106	154219606	4	CD4 TCM._.Control_EV08	822	UBAP2L	Promoter
1	154219890	154220390	11	CD8 TEM._.Control_EV08	38	UBAP2L	Promoter
1	154220411	154220911	19	CD4 TCM._.COVID19_55650_0132d0	32	C1orf43	Promoter
1	154221242	154221742	8	B naive._.Control_EV08	863	C1orf43	Promoter
1	154221763	154222263	2	NK._.COVID19_55650_0066d7	1384	C1orf43	Promoter
1	154223054	154223554	2	CD4 TCM._.Control_HIP044	2675	C1orf43	Intronic
1	154226963	154227463	2	CD14 Mono._.COVID19_55650_0055	6584	C1orf43	Intronic
1	154243885	154244385	2	CD8 TEM._.COVID19_28205_0559	23506	C1orf43	Intronic
1	154261022	154261522	2	CD4 TCM._.COVID19_28205_0558	11238	HAX1	Intronic
1	154265474	154265974	9	CD4 Naive._.COVID19_28205_0556	6786	HAX1	Intronic
1	154270364	154270864	2	NK._.Control_HIP023	1896	HAX1	Promoter
1	154271132	154271632	3	CD14 Mono._.COVID19_28205_0556	1128	HAX1	Promoter
1	154271653	154272153	5	CD8 TEM._.COVID19_55650_0083	607	HAX1	Promoter
1	154272175	154272675	10	B naive._.COVID19_55650_0067	85	HAX1	Promoter
1	154272774	154273274	11	CD4 TCM._.COVID19_55650_0083	512	HAX1	Exonic
1	154276748	154277248	6	CD4 TCM._.COVID19_28205_0558	4486	HAX1	Distal
1	154295581	154296081	3	CD4 TCM._.COVID19_55650_0066d7	23319	HAX1	Distal
1	154308005	154308505	4	CD4 TCM._.Control_HIP044	12834	AQP10	Distal
1	154324521	154325021	21	CD8 TEM._.COVID19_28205_0564d0	781	ATP8B2	Promoter
1	154325218	154325718	15	CD4 TCM._.COVID19_55650_0066d7	84	ATP8B2	Promoter
1	154326150	154326650	17	CD14 Mono._.COVID19_28205_0558	846	ATP8B2	Intronic
1	154326686	154327186	7	CD4 TCM._.COVID19_55650_0066d7	1382	ATP8B2	Intronic
1	154327419	154327919	2	Plasmablast._.COVID19_28205_0558	2115	ATP8B2	Intronic
1	154328412	154328912	17	CD4 TCM._.Control_HIP002	3108	ATP8B2	Intronic
1	154329546	154330046	12	CD4 TCM._.Control_EV08	4242	ATP8B2	Intronic
1	154330622	154331122	2	CD4 Naive._.Control_HIP044	5318	ATP8B2	Exonic
1	154333302	154333802	4	CD14 Mono._.COVID19_55650_0067	7998	ATP8B2	Intronic
1	154334977	154335477	18	CD4 TCM._.Other	9673	ATP8B2	Intronic
1	154337416	154337916	13	CD4 TCM._.COVID19_28205_0558	12112	ATP8B2	Exonic
1	154340193	154340693	2	CD4 TCM._.COVID19_55650_0067	14889	ATP8B2	Intronic
1	154341764	154342264	2	CD14 Mono._.COVID19_55650_0055	16460	ATP8B2	Intronic
1	154342789	154343289	17	CD4 TCM._.COVID19_55650_0083	17485	ATP8B2	Intronic
1	154343569	154344069	5	CD4 TCM._.COVID19_55650_0083	18265	ATP8B2	Intronic
1	154344482	154344982	3	CD4 TCM._.COVID19_28205_0564d0	19178	ATP8B2	Exonic
1	154345154	154345654	15	CD4 TCM._.COVID19_55650_0066d7	19850	ATP8B2	Exonic
1	154346232	154346732	10	CD14 Mono._.COVID19_28205_0556	20928	ATP8B2	Intronic
1	154347127	154347627	5	CD14 Mono._.COVID19_55650_0067	21823	ATP8B2	Intronic
1	154352325	154352825	5	NK._.COVID19_28205_0555d0	27021	ATP8B2	Distal
1	154352975	154353475	13	CD8 TEM._.Control_HIP023	27671	ATP8B2	Distal
1	154353497	154353997	18	CD14 Mono._.COVID19_55650_0086	28193	ATP8B2	Distal
1	154354430	154354930	4	CD14 Mono._.COVID19_55650_0067	29126	ATP8B2	Distal
1	154355056	154355556	3	CD14 Mono._.COVID19_28205_0556	29752	ATP8B2	Distal
1	154366037	154366537	2	Plasmablast._.1	38905	IL6R	Distal
1	154367777	154368277	2	CD4 TCM._.Other	37165	IL6R	Distal
1	154373859	154374359	5	CD14 Mono._.COVID19_55650_0055	31083	IL6R	Distal
1	154385458	154385958	6	CD4 Naive._.Other	19484	IL6R	Distal
1	154386476	154386976	15	CD4 TCM._.COVID19_28205_0558	18466	IL6R	Distal
1	154387009	154387509	11	CD4 TCM._.COVID19_55650_0083	17933	IL6R	Distal
1	154390752	154391252	4	CD8 TEM._.COVID19_55650_0066d7	14190	IL6R	Distal
1	154397974	154398474	7	CD14 Mono._.COVID19_28205_0557	6968	IL6R	Distal
1	154398574	154399074	2	CD4 TCM._.COVID19_28205_0556	6368	IL6R	Distal
1	154400387	154400887	17	CD14 Mono._.COVID19_28205_0555d0	4555	IL6R	Distal
1	154402042	154402542	3	CD14 Mono._.Control_HIP015	2900	IL6R	Distal
1	154402644	154403144	4	CD4 Naive._.Control_HIP044	2298	IL6R	Distal
1	154403181	154403681	2	pDC._.Rep2	1761	IL6R	Promoter
1	154403773	154404273	13	CD8 TEM._.COVID19_55650_0066d0	1169	IL6R	Promoter
1	154404375	154404875	7	CD4 TCM._.COVID19_28205_0564d0	567	IL6R	Promoter
1	154405125	154405625	22	CD14 Mono._.Control_HIP044	181	IL6R	Exonic
1	154405974	154406474	22	CD14 Mono._.COVID19_55650_0067	1030	IL6R	Intronic
1	154406630	154407130	5	CD14 Mono._.COVID19_55650_0086	1686	IL6R	Intronic
1	154407236	154407736	21	CD14 Mono._.COVID19_55650_0066d7	2292	IL6R	Intronic
1	154407998	154408498	10	CD14 Mono._.COVID19_55650_0067	3054	IL6R	Intronic
1	154408565	154409065	4	CD14 Mono._.COVID19_55650_0066d7	3621	IL6R	Intronic
1	154409550	154410050	2	CD4 Naive._.Control_HIP043	4606	IL6R	Intronic
1	154410101	154410601	8	CD4 TCM._.COVID19_55650_0083	5157	IL6R	Intronic
1	154410744	154411244	2	CD4 TCM._.Control_HIP044	5800	IL6R	Intronic
1	154412717	154413217	2	CD14 Mono._.Control_HIP015	7773	IL6R	Intronic
1	154416570	154417070	2	CD8 TEM._.Control_HIP002	11626	IL6R	Intronic
1	154418184	154418684	4	CD4 TCM._.COVID19_28205_0558	13240	IL6R	Intronic
1	154418939	154419439	11	CD14 Mono._.COVID19_55650_0066d7	13995	IL6R	Intronic
1	154419443	154419943	19	CD14 Mono._.COVID19_55650_0083	14499	IL6R	Intronic
1	154420122	154420622	20	CD14 Mono._.COVID19_55650_0067	15178	IL6R	Intronic
1	154420777	154421277	2	CD14 Mono._.COVID19_28205_0556	15833	IL6R	Intronic
1	154421585	154422085	3	CD14 Mono._.COVID19_55650_0057	16641	IL6R	Intronic
1	154423531	154424031	9	CD14 Mono._.COVID19_55650_0066d7	18587	IL6R	Intronic
1	154425059	154425559	4	CD14 Mono._.COVID19_55650_0067	20115	IL6R	Intronic
1	154426127	154426627	2	CD4 TCM._.COVID19_55650_0083	21183	IL6R	Intronic
1	154431510	154432010	22	CD14 Mono._.COVID19_55650_0066d7	26566	IL6R	Intronic
1	154432562	154433062	20	CD14 Mono._.COVID19_55650_0066d7	27618	IL6R	Intronic
1	154433462	154433962	12	CD14 Mono._.COVID19_28205_0555d0	28518	IL6R	Intronic
1	154439399	154439899	11	CD14 Mono._.COVID19_28205_0558	34455	IL6R	Intronic
1	154440004	154440504	10	CD14 Mono._.COVID19_55650_0083	35060	IL6R	Intronic
1	154441175	154441675	5	CD4 Naive._.Control_HIP023	36231	IL6R	Intronic
1	154441965	154442465	2	CD4 Naive._.Control_HIP044	37021	IL6R	Intronic
1	154444925	154445425	12	CD8 TEM._.COVID19_28205_0559	39981	IL6R	Intronic
1	154452990	154453490	15	CD14 Mono._.COVID19_28205_0555d0	48046	IL6R	Intronic
1	154453552	154454052	12	CD14 Mono._.COVID19_55650_0067	48310	SHE	Intronic
1	154454654	154455154	15	CD14 Mono._.COVID19_55650_0083	47208	SHE	Intronic
1	154455992	154456492	14	CD14 Mono._.COVID19_55650_0083	45870	SHE	Intronic
1	154456579	154457079	21	CD14 Mono._.COVID19_55650_0066d7	45283	SHE	Intronic
1	154460792	154461292	7	CD4 TCM._.COVID19_55650_0067	41070	SHE	Intronic
1	154463057	154463557	4	CD14 Mono._.COVID19_55650_0067	38805	SHE	Intronic
1	154463589	154464089	18	CD8 TEM._.Other	38273	SHE	Intronic
1	154464874	154465374	14	CD4 TCM._.COVID19_28205_0556	36988	SHE	Intronic
1	154466044	154466544	7	CD4 TCM._.COVID19_28205_0556	35818	SHE	Exonic
1	154466831	154467331	2	CD8 TEM._.COVID19_55650_0066d0	35031	SHE	Exonic
1	154467708	154468208	15	CD4 TCM._.Control_HIP044	34154	SHE	Exonic
1	154474702	154475202	3	CD14 Mono._.COVID19_55650_0066d7	27160	SHE	Intronic
1	154478565	154479065	16	CD14 Mono._.COVID19_55650_0066d7	23297	SHE	Intronic
1	154479746	154480246	20	CD14 Mono._.COVID19_55650_0057	22116	SHE	Exonic
1	154485437	154485937	5	CD14 Mono._.Control_HIP002	16425	SHE	Exonic
1	154490163	154490663	10	CD14 Mono._.COVID19_55650_0066d7	11699	SHE	Intronic
1	154492175	154492675	7	CD14 Mono._.COVID19_28205_0555d0	9687	SHE	Intronic
1	154493226	154493726	17	CD14 Mono._.Control_HIP015	8636	SHE	Intronic
1	154496869	154497369	8	B intermediate._.Other	4993	SHE	Intronic
1	154501553	154502053	5	CD14 Mono._.Control_HIP015	309	SHE	Promoter
1	154502067	154502567	8	CD4 TCM._.COVID19_28205_0556	97	TDRD10	Promoter
1	154546328	154546828	14	CD14 Mono._.COVID19_55650_0057	7030	UBE2Q1-AS1	Intronic
1	154550639	154551139	2	Plasmablast._.COVID19_28205_0558	2719	UBE2Q1-AS1	Intronic
1	154557009	154557509	5	CD4 TCM._.COVID19_28205_0558	1768	UBE2Q1	Intronic
1	154557521	154558021	7	CD4 TCM._.COVID19_55650_0066d7	1256	UBE2Q1	Intronic
1	154558555	154559055	10	B naive._.COVID19_55650_0067	222	UBE2Q1	Intronic
1	154559443	154559943	17	CD4 TCM._.COVID19_28205_0564d0	664	UBE2Q1	Promoter
1	154565079	154565579	2	CD4 Naive._.COVID19_28205_0559	2451	CHRNB2	Distal
1	154567730	154568230	12	CD14 Mono._.Control_HIP043	198	CHRNB2	Exonic
1	154569154	154569654	2	CD16 Mono._.Other	1622	CHRNB2	Intronic
1	154574692	154575192	2	CD16 Mono._.COVID19_55650_0083	7160	CHRNB2	Intronic
1	154584227	154584727	5	B intermediate._.COVID19_55650_0066d7	16695	CHRNB2	Exonic
1	154602482	154602982	2	B intermediate._.COVID19_28205_0558	25266	ADAR	Intronic
1	154603541	154604041	2	CD8 TEM._.COVID19_28205_0557	24207	ADAR	Intronic
1	154604331	154604831	2	CD4 TCM._.Control_HIP043	23417	ADAR	Intronic
1	154606552	154607052	6	CD4 TCM._.COVID19_55650_0067	21196	ADAR	Intronic
1	154607322	154607822	7	CD4 TCM._.COVID19_55650_0066d7	20426	ADAR	Intronic
1	154607981	154608481	22	CD14 Mono._.COVID19_55650_0086	19767	ADAR	Intronic
1	154608523	154609023	15	CD8 TEM._.COVID19_28205_0559	19225	ADAR	Exonic
1	154609394	154609894	16	CD4 TCM._.COVID19_55650_0083	18354	ADAR	Intronic
1	154610856	154611356	3	CD14 Mono._.COVID19_55650_0066d7	16892	ADAR	Intronic
1	154611675	154612175	3	CD4 TCM._.COVID19_55650_0066d7	16073	ADAR	Intronic
1	154614824	154615324	2	CD8 TEM._.COVID19_55650_0132d0	12924	ADAR	Intronic
1	154619792	154620292	2	CD8 TEM._.Control_HIP002	7956	ADAR	Intronic
1	154621940	154622440	2	CD4 Naive._.Control_HIP023	5808	ADAR	Intronic
1	154623277	154623777	18	CD14 Mono._.COVID19_55650_0132d0	4471	ADAR	Intronic
1	154626493	154626993	4	B naive._.Other	1255	ADAR	Intronic
1	154626994	154627494	10	CD4 TCM._.COVID19_28205_0558	754	ADAR	Intronic
1	154627738	154628238	20	CD8 TEM._.COVID19_28205_0564d0	10	ADAR	Promoter
1	154643198	154643698	4	CD14 Mono._.COVID19_28205_0557	15448	ADAR	Distal
1	154657509	154658009	5	CD14 Mono._.Control_HIP002	29759	ADAR	Distal
1	154661071	154661571	2	B intermediate._.Other	33321	ADAR	Distal
1	154669599	154670099	12	CD4 TCM._.COVID19_55650_0083	41849	ADAR	Distal
1	154671327	154671827	2	CD16 Mono._.Control_HIP015	43577	ADAR	Distal
1	154698168	154698668	5	CD16 Mono._.Control_HIP015	70418	ADAR	Exonic
1	154713939	154714439	8	CD8 TEM._.COVID19_55650_0066d7	86189	ADAR	Intronic
1	154714577	154715077	20	CD14 Mono._.COVID19_28205_0564d0	86827	ADAR	Intronic
1	154715136	154715636	3	CD8 TEM._.COVID19_28205_0558	87386	ADAR	Intronic
1	154715856	154716356	21	CD14 Mono._.COVID19_55650_0086	88106	ADAR	Intronic
1	154719609	154720109	10	CD14 Mono._.Control_HIP045	91859	ADAR	Intronic
1	154720824	154721324	20	CD14 Mono._.COVID19_28205_0555d0	93074	ADAR	Intronic
1	154721758	154722258	5	CD14 Mono._.COVID19_55650_0086	94008	ADAR	Intronic
1	154726403	154726903	9	CD14 Mono._.COVID19_55650_0066d7	98653	ADAR	Intronic
1	154728925	154729425	2	CD14 Mono._.COVID19_55650_0067	101175	ADAR	Intronic
1	154734893	154735393	2	CD4 TCM._.COVID19_55650_0055	107143	ADAR	Intronic
1	154736807	154737307	14	CD14 Mono._.COVID19_55650_0067	109057	ADAR	Exonic
1	154745146	154745646	2	pDC._.Rep1	117396	ADAR	Intronic
1	154745689	154746189	2	pDC._.Rep2	117939	ADAR	Intronic
1	154747411	154747911	8	CD14 Mono._.COVID19_28205_0556	119661	ADAR	Intronic
1	154747981	154748481	12	CD4 TCM._.COVID19_55650_0066d7	120231	ADAR	Intronic
1	154748966	154749466	3	CD14 Mono._.COVID19_28205_0556	121063	KCNN3	Intronic
1	154751673	154752173	17	CD14 Mono._.COVID19_28205_0555d0	118356	KCNN3	Intronic
1	154759220	154759720	3	CD4 Naive._.COVID19_28205_0559	110809	KCNN3	Intronic
1	154760364	154760864	14	CD4 TCM._.COVID19_55650_0086	109665	KCNN3	Intronic
1	154765934	154766434	4	CD14 Mono._.COVID19_55650_0052	104095	KCNN3	Intronic
1	154772587	154773087	3	CD4 TCM._.COVID19_55650_0066d7	97442	KCNN3	Intronic
1	154784908	154785408	8	CD4 Naive._.COVID19_28205_0559	85121	KCNN3	Intronic
1	154791134	154791634	16	CD4 TCM._.Control_EV08	78895	KCNN3	Intronic
1	154791681	154792181	7	CD4 TCM._.COVID19_28205_0564d0	78348	KCNN3	Intronic
1	154807004	154807504	2	Plasmablast._.1	63025	KCNN3	Intronic
1	154809933	154810433	2	CD14 Mono._.Control_HIP002	60096	KCNN3	Intronic
1	154819590	154820090	6	CD14 Mono._.COVID19_55650_0067	50439	KCNN3	Intronic
1	154820093	154820593	8	CD14 Mono._.Control_HIP015	49936	KCNN3	Intronic
1	154837631	154838131	2	Plasmablast._.COVID19_28205_0558	32398	KCNN3	Intronic
1	154843984	154844484	2	Plasmablast._.1	26045	KCNN3	Intronic
1	154859743	154860243	2	Plasmablast._.COVID19_28205_0558	10286	KCNN3	Intronic
1	154860516	154861016	2	pDC._.Rep1	9513	KCNN3	Intronic
1	154863590	154864090	3	CD14 Mono._.COVID19_28205_0555d2	6439	KCNN3	Intronic
1	154866545	154867045	2	B intermediate._.Control_HIP044	3484	KCNN3	Intronic
1	154867053	154867553	3	CD14 Mono._.COVID19_55650_0057	2976	KCNN3	Intronic
1	154869320	154869820	2	CD14 Mono._.Other	709	KCNN3	Exonic
1	154870132	154870632	21	CD14 Mono._.Control_HIP015	101	KCNN3	Promoter
1	154878407	154878907	20	CD14 Mono._.COVID19_28205_0555d2	8376	KCNN3	Distal
1	154906615	154907115	2	CD4 Naive._.Control_HIP043	30125	PMVK	Distal
1	154925704	154926204	3	CD14 Mono._.COVID19_55650_0052	11036	PMVK	Intronic
1	154935001	154935501	2	CD8 TEM._.COVID19_55650_0132d0	1739	PMVK	Intronic
1	154935533	154936033	6	CD8 TEM._.COVID19_55650_0132d0	1207	PMVK	Intronic
1	154936452	154936952	22	CD14 Mono._.Control_HIP015	288	PMVK	Exonic
1	154937048	154937548	21	CD8 TEM._.COVID19_55650_0083	306	PMVK	Promoter
1	154937628	154938128	9	CD4 TCM._.COVID19_55650_0067	886	PMVK	Promoter
1	154938986	154939486	8	CD14 Mono._.COVID19_55650_0083	2244	PMVK	Distal
1	154940554	154941054	2	CD8 TEM._.Other	3812	PMVK	Distal
1	154941184	154941684	3	CD4 TCM._.Other	4442	PMVK	Distal
1	154941727	154942227	2	CD4 TCM._.Control_EV08	4985	PMVK	Distal
1	154942449	154942949	9	B intermediate._.Control_HIP023	5707	PMVK	Distal
1	154943140	154943640	2	CD14 Mono._.COVID19_55650_0052	6398	PMVK	Distal
1	154943725	154944225	14	CD14 Mono._.COVID19_28205_0558	6983	PMVK	Distal
1	154944248	154944748	2	CD4 TCM._.COVID19_55650_0067	7506	PMVK	Exonic
1	154945114	154945614	5	CD8 TEM._.COVID19_55650_0066d0	8372	PMVK	Intronic
1	154945789	154946289	3	CD14 Mono._.Other	9047	PMVK	Exonic
1	154946386	154946886	2	CD4 TCM._.COVID19_55650_0067	9486	PBXIP1	Exonic
1	154948165	154948665	2	CD4 TCM._.COVID19_55650_0067	7707	PBXIP1	Intronic
1	154950911	154951411	3	CD8 TEM._.Control_EV08	4961	PBXIP1	Intronic
1	154951884	154952384	19	CD4 TCM._.COVID19_28205_0558	3988	PBXIP1	Intronic
1	154952541	154953041	6	CD4 TCM._.Control_EV08	3331	PBXIP1	Intronic
1	154953627	154954127	5	CD4 TCM._.Control_HIP023	2245	PBXIP1	Intronic
1	154954138	154954638	3	CD4 TCM._.COVID19_28205_0564d0	1734	PBXIP1	Intronic
1	154955081	154955581	19	CD4 TCM._.Control_HIP023	791	PBXIP1	Intronic
1	154955887	154956387	19	CD4 TCM._.COVID19_28205_0564d0	13	PBXIP1	Promoter
1	154956523	154957023	2	CD14 Mono._.COVID19_55650_0067	649	PBXIP1	Promoter
1	154960914	154961414	10	CD8 TEM._.COVID19_55650_0052	2688	PYGO2	Intronic
1	154961518	154962018	20	CD8 TEM._.Other	2084	PYGO2	Intronic
1	154962234	154962734	8	CD8 TEM._.Control_HIP023	1368	PYGO2	Exonic
1	154970543	154971043	18	CD14 Mono._.Control_HIP043	3601	SHC1	Intronic
1	154971224	154971724	12	CD14 Mono._.COVID19_55650_0066d7	2920	SHC1	Intronic
1	154972323	154972823	2	Plasmablast._.COVID19_28205_0558	1821	SHC1	Intronic
1	154973058	154973558	6	CD4 TCM._.COVID19_55650_0083	1086	SHC1	Promoter
1	154973567	154974067	8	CD16 Mono._.COVID19_55650_0083	577	SHC1	Promoter
1	154974283	154974783	19	NK._.COVID19_28205_0558	119	CKS1B	Promoter
1	154975334	154975834	19	CD8 TEM._.COVID19_28205_0564d0	108	MIR4258	Promoter
1	154975928	154976428	2	CD4 Naive._.Other	484	MIR4258	Promoter
1	154982976	154983476	22	CD14 Mono._.COVID19_55650_0067	111	FLAD1	Promoter
1	154983832	154984332	8	CD4 TCM._.Control_EV08	743	FLAD1	Intronic
1	154984410	154984910	8	CD4 TCM._.COVID19_55650_0066d0	1321	FLAD1	Intronic
1	154984957	154985457	3	CD8 TEM._.COVID19_55650_0066d0	1868	FLAD1	Intronic
1	154987255	154987755	4	CD14 Mono._.COVID19_55650_0055	4166	FLAD1	Exonic
1	154988066	154988566	4	CD14 Mono._.COVID19_55650_0067	4977	FLAD1	Exonic
1	154995574	154996074	7	CD14 Mono._.COVID19_28205_0555d0	2237	LENEP	Distal
1	154997272	154997772	7	CD14 Mono._.COVID19_28205_0555d0	3935	LENEP	Distal
1	154999027	154999527	18	CD8 TEM._.COVID19_55650_0066d0	3352	ZBTB7B	Distal
1	154999997	155000497	13	CD4 TCM._.COVID19_28205_0558	2382	ZBTB7B	Distal
1	155000878	155001378	21	CD14 Mono._.COVID19_55650_0066d7	1501	ZBTB7B	Promoter
1	155001477	155001977	17	CD14 Mono._.Other	902	ZBTB7B	Promoter
1	155001980	155002480	22	CD14 Mono._.COVID19_28205_0555d0	399	ZBTB7B	Promoter
1	155002624	155003124	6	CD4 TCM._.COVID19_28205_0558	243	ZBTB7B	Exonic
1	155003409	155003909	10	CD4 TCM._.COVID19_28205_0556	1028	ZBTB7B	Intronic
1	155004029	155004529	5	CD14 Mono._.COVID19_55650_0057	1648	ZBTB7B	Intronic
1	155005027	155005527	9	B intermediate._.COVID19_55650_0066d7	2646	ZBTB7B	Intronic
1	155005539	155006039	3	NK._.COVID19_28205_0555d0	3158	ZBTB7B	Intronic
1	155006444	155006944	21	CD14 Mono._.COVID19_55650_0066d7	4063	ZBTB7B	Intronic
1	155007110	155007610	10	CD14 Mono._.COVID19_55650_0066d7	4729	ZBTB7B	Intronic
1	155007838	155008338	13	CD14 Mono._.COVID19_55650_0083	5457	ZBTB7B	Intronic
1	155008535	155009035	6	CD4 TCM._.COVID19_55650_0086	6154	ZBTB7B	Intronic
1	155009120	155009620	4	CD4 Naive._.COVID19_28205_0556	6739	ZBTB7B	Intronic
1	155010277	155010777	7	CD4 TCM._.Other	7896	ZBTB7B	Intronic
1	155011140	155011640	3	CD4 TCM._.COVID19_55650_0066d7	8759	ZBTB7B	Intronic
1	155011913	155012413	16	CD14 Mono._.COVID19_28205_0555d0	9532	ZBTB7B	Intronic
1	155012715	155013215	4	CD14 Mono._.COVID19_55650_0052	10334	ZBTB7B	Intronic
1	155013573	155014073	5	CD4 Naive._.COVID19_28205_0558	11192	ZBTB7B	Intronic
1	155014121	155014621	2	B intermediate._.COVID19_55650_0066d7	11740	ZBTB7B	Intronic
1	155015483	155015983	2	B intermediate._.Control_HIP045	13102	ZBTB7B	Exonic
1	155016043	155016543	2	pDC._.Rep1	13662	ZBTB7B	Exonic
1	155016905	155017405	9	B naive._.Control_HIP023	14524	ZBTB7B	Exonic
1	155017448	155017948	10	B intermediate._.COVID19_55650_0066d7	15067	ZBTB7B	Exonic
1	155023154	155023654	6	CD14 Mono._.COVID19_55650_0055	10376	DCST2	Exonic
1	155025159	155025659	2	CD14 Mono._.COVID19_55650_0052	8371	DCST2	Intronic
1	155028641	155029141	8	CD16 Mono._.COVID19_55650_0083	4889	DCST2	Intronic
1	155031821	155032321	2	CD14 Mono._.COVID19_28205_0556	1709	DCST2	Promoter
1	155035850	155036350	2	CD14 Mono._.COVID19_55650_0066d7	2275	DCST1	Intronic
1	155044819	155045319	6	CD16 Mono._.Control_HIP023	1048	DCST1-AS1	Intronic
1	155050388	155050888	18	CD14 Mono._.COVID19_55650_0066d7	71	ADAM15	Promoter
1	155050924	155051424	18	CD4 TCM._.Control_HIP002	607	ADAM15	Exonic
1	155051771	155052271	18	CD14 Mono._.Other	1454	ADAM15	Exonic
1	155052421	155052921	9	B naive._.COVID19_55650_0067	2104	ADAM15	Exonic
1	155052996	155053496	3	CD4 TCM._.COVID19_55650_0083	2679	ADAM15	Intronic
1	155057168	155057668	2	CD14 Mono._.COVID19_28205_0556	6312	EFNA4	Intronic
1	155057717	155058217	2	NK._.COVID19_28205_0555d0	5763	EFNA4	Exonic
1	155060888	155061388	2	CD4 TCM._.COVID19_28205_0558	2592	EFNA4	Exonic
1	155061423	155061923	20	CD8 TEM._.Control_EV08	2057	EFNA4	Exonic
1	155062596	155063096	9	B intermediate._.Control_HIP043	884	EFNA4	Promoter
1	155063414	155063914	22	CD14 Mono._.COVID19_28205_0556	66	EFNA4	Promoter
1	155064078	155064578	12	CD8 TEM._.Control_HIP023	579	EFNA3	Intronic
1	155064583	155065083	2	CD4 Naive._.Control_HIP044	1084	EFNA3	Intronic
1	155066303	155066803	2	CD8 TEM._.COVID19_28205_0557	2804	EFNA3	Intronic
1	155067380	155067880	2	B intermediate._.Control_HIP043	3881	EFNA3	Intronic
1	155069422	155069922	4	NK._.Control_HIP023	5923	EFNA3	Intronic
1	155069974	155070474	2	CD4 TCM._.Control_HIP023	6475	EFNA3	Intronic
1	155070821	155071321	10	B naive._.Control_EV08	7322	EFNA3	Intronic
1	155071659	155072159	2	CD14 Mono._.COVID19_55650_0055	8160	EFNA3	Intronic
1	155072803	155073303	3	CD4 TCM._.COVID19_28205_0555d2	9304	EFNA3	Intronic
1	155076463	155076963	2	NK._.COVID19_28205_0555d0	12964	EFNA3	Intronic
1	155077219	155077719	3	CD4 TCM._.COVID19_28205_0558	13720	EFNA3	Intronic
1	155077720	155078220	2	CD8 TEM._.COVID19_55650_0132d0	14221	EFNA3	Intronic
1	155078486	155078986	3	NK._.COVID19_55650_0067	14987	EFNA3	Intronic
1	155078987	155079487	10	CD4 TCM._.COVID19_28205_0564d0	15488	EFNA3	Intronic
1	155079497	155079997	6	CD4 Naive._.Other	15998	EFNA3	Intronic
1	155080050	155080550	4	CD8 TEM._.Control_EV08	16551	EFNA3	Intronic
1	155080716	155081216	5	NK._.Control_HIP023	17217	EFNA3	Intronic
1	155081671	155082171	8	CD8 TEM._.Control_HIP023	18172	EFNA3	Intronic
1	155082542	155083042	4	CD4 Naive._.Other	19043	EFNA3	Intronic
1	155084021	155084521	6	CD4 TCM._.COVID19_55650_0066d7	20522	EFNA3	Intronic
1	155084671	155085171	10	B intermediate._.COVID19_28205_0558	21172	EFNA3	Intronic
1	155085198	155085698	2	cDC2._.Rep2	21699	EFNA3	Intronic
1	155085971	155086471	17	CD4 TCM._.COVID19_28205_0556	22472	EFNA3	Intronic
1	155091356	155091856	14	CD4 TCM._.COVID19_55650_0067	27857	EFNA3	Distal
1	155094354	155094854	8	CD14 Mono._.COVID19_55650_0066d7	30855	EFNA3	Distal
1	155102216	155102716	20	CD14 Mono._.COVID19_28205_0564d0	24993	EFNA1	Distal
1	155112540	155113040	2	CD4 TCM._.COVID19_28205_0558	14669	EFNA1	Distal
1	155125110	155125610	3	CD8 TEM._.COVID19_55650_0066d0	2099	EFNA1	Distal
1	155126045	155126545	2	CD8 TEM._.Control_HIP045	1164	EFNA1	Promoter
1	155126733	155127233	21	CD8 TEM._.COVID19_28205_0559	476	EFNA1	Promoter
1	155127566	155128066	10	NK._.Control_HIP023	355	EFNA1	Exonic
1	155128101	155128601	6	CD4 TCM._.COVID19_55650_0083	890	EFNA1	Intronic
1	155128759	155129259	11	CD14 Mono._.COVID19_55650_0067	1548	EFNA1	Intronic
1	155129353	155129853	4	B naive._.COVID19_55650_0132d0	2142	EFNA1	Exonic
1	155130182	155130682	2	CD4 TCM._.COVID19_28205_0564d0	2971	EFNA1	Intronic
1	155133728	155134228	2	CD4 TCM._.COVID19_28205_0564d0	1365	SLC50A1	Promoter
1	155134346	155134846	3	CD14 Mono._.Other	747	SLC50A1	Promoter
1	155134932	155135432	5	CD4 TCM._.COVID19_28205_0558	161	SLC50A1	Promoter
1	155135526	155136026	18	CD4 TCM._.Other	431	SLC50A1	Intronic
1	155136160	155136660	5	CD14 Mono._.COVID19_55650_0083	1065	SLC50A1	Exonic
1	155136683	155137183	9	CD4 TCM._.Control_EV08	1588	SLC50A1	Exonic
1	155137700	155138200	2	CD8 TEM._.COVID19_28205_0564d0	2605	SLC50A1	Intronic
1	155139582	155140082	3	CD8 TEM._.COVID19_28205_0557	762	DPM3	Distal
1	155140307	155140807	2	Plasmablast._.COVID19_28205_0558	37	DPM3	Promoter
1	155141651	155142151	2	CD16 Mono._.COVID19_55650_0083	1305	DPM3	Promoter
1	155147404	155147904	2	B naive._.Control_HIP015	7058	DPM3	Distal
1	155149772	155150272	8	B naive._.COVID19_55650_0067	9426	DPM3	Distal
1	155150772	155151272	6	B intermediate._.Control_HIP043	10426	DPM3	Distal
1	155164514	155165014	3	B intermediate._.Control_HIP044	9022	TRIM46	Distal
1	155166592	155167092	2	CD14 Mono._.Control_HIP015	6944	TRIM46	Distal
1	155167218	155167718	9	B naive._.Control_HIP015	6318	TRIM46	Distal
1	155167797	155168297	21	CD14 Mono._.COVID19_55650_0055	5739	TRIM46	Distal
1	155172470	155172970	11	CD4 TCM._.COVID19_55650_0066d7	1066	TRIM46	Promoter
1	155173118	155173618	10	B intermediate._.COVID19_55650_0066d7	418	TRIM46	Promoter
1	155174009	155174509	13	CD4 TCM._.Other	471	TRIM46	Intronic
1	155174745	155175245	4	NK._.COVID19_55650_0132d0	1207	TRIM46	Intronic
1	155175877	155176377	6	CD4 TCM._.Control_EV08	2339	TRIM46	Exonic
1	155176560	155177060	19	CD14 Mono._.COVID19_28205_0556	3022	TRIM46	Intronic
1	155177108	155177608	2	CD4 TCM._.Other	3570	TRIM46	Intronic
1	155178697	155179197	8	CD16 Mono._.Control_HIP015	5159	TRIM46	Intronic
1	155180771	155181271	2	CD14 Mono._.COVID19_55650_0086	6250	KRTCAP2	Intronic
1	155181855	155182355	2	B naive._.Control_HIP044	5166	KRTCAP2	Exonic
1	155183060	155183560	2	CD8 TEM._.COVID19_55650_0132d0	3961	KRTCAP2	Intronic
1	155183696	155184196	3	CD8 TEM._.COVID19_28205_0557	3325	KRTCAP2	Exonic
1	155185349	155185849	21	CD14 Mono._.COVID19_55650_0066d7	1672	KRTCAP2	Intronic
1	155187033	155187533	2	CD14 Mono._.Control_HIP002	10	KRTCAP2	Promoter
1	155192713	155193213	13	CD4 TCM._.COVID19_55650_0067	46	MUC1	Promoter
1	155193410	155193910	21	CD14 Mono._.Control_HIP015	743	MUC1	Promoter
1	155194048	155194548	10	CD4 TCM._.Control_EV08	868	MIR92B	Promoter
1	155194639	155195139	19	CD4 TCM._.Control_EV08	277	MIR92B	Promoter
1	155195178	155195678	5	CD4 TCM._.COVID19_55650_0066d7	260	MIR92B	Distal
1	155195962	155196462	2	CD4 Naive._.Other	1044	MIR92B	Exonic
1	155197321	155197821	3	CD4 TCM._.Control_EV08	2403	MIR92B	Exonic
1	155206783	155207283	19	CD4 TCM._.COVID19_55650_0055	1665	MTX1	Promoter
1	155207471	155207971	16	CD14 Mono._.COVID19_55650_0067	977	MTX1	Promoter
1	155208436	155208936	8	CD16 Mono._.Control_HIP023	12	MTX1	Promoter
1	155208983	155209483	9	B intermediate._.COVID19_28205_0558	181	THBS3	Promoter
1	155210297	155210797	20	CD14 Mono._.Control_EV08	1495	THBS3	Promoter
1	155218832	155219332	9	CD14 Mono._.COVID19_55650_0067	10030	THBS3	Distal
1	155219609	155220109	8	CD16 Mono._.Other	10807	THBS3	Distal
1	155220168	155220668	12	CD14 Mono._.COVID19_55650_0057	11366	THBS3	Distal
1	155222930	155223430	14	CD14 Mono._.Control_HIP023	14128	THBS3	Distal
1	155224590	155225090	15	CD14 Mono._.COVID19_55650_0066d7	15788	THBS3	Distal
1	155226518	155227018	19	CD8 TEM._.COVID19_55650_0132d0	17716	THBS3	Distal
1	155227417	155227917	22	CD14 Mono._.COVID19_28205_0564d0	17031	GBA	Distal
1	155239543	155240043	2	CD14 Mono._.Control_HIP002	4905	GBA	Intronic
1	155241057	155241557	17	CD4 TCM._.COVID19_28205_0555d2	3391	GBA	Intronic
1	155241669	155242169	19	CD14 Mono._.COVID19_28205_0555d0	2779	GBA	Intronic
1	155242589	155243089	2	CD4 TCM._.COVID19_28205_0556	1859	GBA	Intronic
1	155243159	155243659	2	CD4 Naive._.Control_HIP043	1289	GBA	Intronic
1	155243662	155244162	7	CD4 TCM._.COVID19_28205_0556	786	GBA	Intronic
1	155244469	155244969	21	CD8 TEM._.COVID19_55650_0067	19	GBA	Promoter
1	155245039	155245539	3	CD4 TCM._.Control_HIP044	589	GBA	Promoter
1	155246621	155247121	2	CD8 TEM._.COVID19_55650_0132d0	2171	GBA	Distal
1	155250042	155250542	4	CD4 TCM._.COVID19_55650_0067	5190	FAM189B	Exonic
1	155250642	155251142	18	CD4 TCM._.COVID19_55650_0086	4590	FAM189B	Exonic
1	155251268	155251768	2	CD4 TCM._.COVID19_28205_0558	3964	FAM189B	Exonic
1	155251874	155252374	2	B intermediate._.COVID19_55650_0066d7	3358	FAM189B	Intronic
1	155253579	155254079	2	CD14 Mono._.COVID19_55650_0057	1653	FAM189B	Intronic
1	155254092	155254592	3	CD4 TCM._.Control_EV08	1140	FAM189B	Intronic
1	155254700	155255200	5	CD4 TCM._.COVID19_28205_0564d0	532	FAM189B	Exonic
1	155255249	155255749	16	CD4 TCM._.COVID19_55650_0067	15	FAM189B	Promoter
1	155255789	155256289	3	CD14 Mono._.Control_HIP015	555	FAM189B	Promoter
1	155256510	155257010	2	B naive._.Control_HIP023	1276	FAM189B	Promoter
1	155261341	155261841	5	CD14 Mono._.COVID19_55650_0086	838	SCAMP3	Exonic
1	155262162	155262662	4	NK_CD56bright._.Other	17	SCAMP3	Promoter
1	155262707	155263207	2	NK._.Control_HIP043	526	SCAMP3	Promoter
1	155272766	155273266	4	NK._.Control_HIP002	4566	HCN3	Intronic
1	155273314	155273814	8	CD16 Mono._.Control_HIP015	4018	HCN3	Intronic
1	155277067	155277567	19	CD14 Mono._.COVID19_28205_0556	265	HCN3	Promoter
1	155277598	155278098	11	NK._.COVID19_28205_0556	264	HCN3	Exonic
1	155278194	155278694	9	B naive._.Control_HIP023	46	CLK2	Promoter
1	155278731	155279231	6	B naive._.Other	489	CLK2	Promoter
1	155279447	155279947	7	CD4 TCM._.COVID19_55650_0086	1205	CLK2	Promoter
1	155295155	155295655	2	CD4 TCM._.Control_HIP044	6028	PKLR	Intronic
1	155295777	155296277	2	CD4 TCM._.Control_EV08	5406	PKLR	Intronic
1	155296982	155297482	2	CD14 Mono._.Control_HIP015	4201	PKLR	Intronic
1	155307328	155307828	4	B intermediate._.Control_HIP043	1169	FDPS	Promoter
1	155307915	155308415	5	CD14 Mono._.Control_EV08	582	FDPS	Promoter
1	155308479	155308979	21	CD8 TEM._.COVID19_55650_0066d7	18	FDPS	Promoter
1	155309026	155309526	9	CD4 TCM._.Control_EV08	527	FDPS	Exonic
1	155309646	155310146	5	CD14 Mono._.COVID19_55650_0066d7	1147	FDPS	Exonic
1	155320615	155321115	14	CD4 TCM._.COVID19_55650_0055	30	RUSC1	Promoter
1	155321557	155322057	3	CD8 TEM._.COVID19_55650_0132d0	910	RUSC1	Exonic
1	155322468	155322968	5	CD14 Mono._.COVID19_55650_0083	1457	RUSC1-AS1	Exonic
1	155323208	155323708	20	CD14 Mono._.COVID19_55650_0055	717	RUSC1-AS1	Intronic
1	155324123	155324623	22	CD14 Mono._.Control_EV08	196	RUSC1-AS1	Promoter
1	155325057	155325557	15	CD14 Mono._.COVID19_55650_0067	1130	RUSC1-AS1	Promoter
1	155326121	155326621	6	NK._.Control_HIP023	2194	RUSC1-AS1	Exonic
1	155327007	155327507	3	CD4 TCM._.Control_HIP023	3080	RUSC1-AS1	Intronic
1	155329874	155330374	3	CD4 TCM._.Control_EV08	5947	RUSC1-AS1	Intronic
1	155364499	155364999	2	CD4 TCM._.COVID19_28205_0564d0	18303	MIR555	Intronic
1	155379560	155380060	4	B intermediate._.Control_HIP043	33364	MIR555	Intronic
1	155383340	155383840	3	CD14 Mono._.COVID19_55650_0055	37144	MIR555	Intronic
1	155399682	155400182	3	CD14 Mono._.COVID19_55650_0052	53486	MIR555	Intronic
1	155412042	155412542	2	CD4 Naive._.Control_HIP043	65846	MIR555	Intronic
1	155420561	155421061	2	CD4 TCM._.COVID19_28205_0556	74365	MIR555	Intronic
1	155421119	155421619	2	CD4 TCM._.COVID19_55650_0066d7	74923	MIR555	Intronic
1	155433810	155434310	2	B intermediate._.Control_HIP043	87614	MIR555	Intronic
1	155434687	155435187	2	CD16 Mono._.Other	88491	MIR555	Intronic
1	155466200	155466700	11	CD4 TCM._.Control_EV08	96356	ASH1L	Intronic
1	155466897	155467397	2	CD4 Naive._.COVID19_28205_0559	95659	ASH1L	Intronic
1	155479128	155479628	5	CD16 Mono._.Control_HIP043	83428	ASH1L	Exonic
1	155485888	155486388	7	CD16 Mono._.Other	76668	ASH1L	Intronic
1	155499192	155499692	2	CD14 Mono._.COVID19_55650_0052	63364	ASH1L	Intronic
1	155499742	155500242	8	B intermediate._.Control_HIP043	62814	ASH1L	Intronic
1	155500243	155500743	9	B naive._.Control_HIP023	62313	ASH1L	Intronic
1	155504136	155504636	5	B naive._.Control_EV08	58420	ASH1L	Intronic
1	155507901	155508401	4	CD16 Mono._.COVID19_55650_0083	54655	ASH1L	Intronic
1	155511452	155511952	15	CD14 Mono._.COVID19_28205_0558	51104	ASH1L	Intronic
1	155513490	155513990	21	CD14 Mono._.COVID19_55650_0055	49066	ASH1L	Intronic
1	155514578	155515078	10	CD4 TCM._.COVID19_28205_0558	47978	ASH1L	Intronic
1	155524202	155524702	2	CD4 TCM._.Control_EV08	38354	ASH1L	Intronic
1	155527603	155528103	5	CD16 Mono._.Other	34953	ASH1L	Intronic
1	155529164	155529664	6	B intermediate._.Control_HIP043	33392	ASH1L	Intronic
1	155529865	155530365	9	B naive._.Control_HIP023	32691	ASH1L	Intronic
1	155536046	155536546	13	CD8 TEM._.COVID19_55650_0066d0	26510	ASH1L	Intronic
1	155536695	155537195	4	CD8 TEM._.COVID19_55650_0132d0	25861	ASH1L	Intronic
1	155539955	155540455	4	CD8 TEM._.COVID19_55650_0132d0	22601	ASH1L	Intronic
1	155540534	155541034	7	CD8 TEM._.COVID19_28205_0564d0	22022	ASH1L	Intronic
1	155547560	155548060	2	B intermediate._.COVID19_55650_0066d7	14996	ASH1L	Intronic
1	155548083	155548583	2	CD16 Mono._.Control_HIP015	14473	ASH1L	Intronic
1	155558266	155558766	7	CD14 Mono._.COVID19_55650_0067	4290	ASH1L	Intronic
1	155559345	155559845	2	CD4 TCM._.COVID19_28205_0556	3211	ASH1L	Intronic
1	155560523	155561023	4	CD8 TEM._.COVID19_55650_0132d0	2033	ASH1L	Intronic
1	155562173	155562673	16	CD4 TCM._.COVID19_55650_0083	383	ASH1L	Exonic
1	155562982	155563482	22	CD14 Mono._.COVID19_55650_0066d7	424	ASH1L	Promoter
1	155563628	155564128	14	CD8 TEM._.COVID19_28205_0558	1070	ASH1L	Promoter
1	155564714	155565214	3	CD16 Mono._.Control_HIP023	2156	ASH1L	Distal
1	155565949	155566449	2	CD4 Naive._.Other	3391	ASH1L	Distal
1	155566760	155567260	2	CD4 Naive._.Control_HIP045	4202	ASH1L	Distal
1	155570164	155570664	11	CD14 Mono._.COVID19_55650_0052	7606	ASH1L	Distal
1	155591755	155592255	14	CD8 TEM._.COVID19_55650_0066d0	18199	MSTO2P	Distal
1	155598667	155599167	6	CD4 TCM._.COVID19_55650_0055	11287	MSTO2P	Distal
1	155604177	155604677	2	CD16 Mono._.Other	5777	MSTO2P	Distal
1	155607640	155608140	4	CD14 Mono._.Control_HIP002	2314	MSTO2P	Distal
1	155609844	155610344	22	CD14 Mono._.COVID19_28205_0555d0	110	MSTO2P	Promoter
1	155636642	155637142	3	CD8 TEM._.COVID19_28205_0564d0	26675	MSTO1	Distal
1	155637350	155637850	18	NK._.COVID19_55650_0083	27383	MSTO1	Distal
1	155645622	155646122	3	CD14 Mono._.COVID19_55650_0066d7	35655	MSTO1	Distal
1	155646287	155646787	5	CD14 Mono._.COVID19_55650_0066d7	36320	MSTO1	Distal
1	155648458	155648958	19	CD14 Mono._.Control_HIP002	38491	MSTO1	Distal
1	155649644	155650144	19	CD14 Mono._.COVID19_28205_0558	38072	DAP3	Distal
1	155650194	155650694	4	CD14 Mono._.COVID19_55650_0052	37522	DAP3	Distal
1	155675668	155676168	9	CD14 Mono._.COVID19_55650_0066d7	12048	DAP3	Intronic
1	155686919	155687419	2	CD8 TEM._.COVID19_55650_0083	797	DAP3	Promoter
1	155687868	155688368	7	CD4 TCM._.COVID19_55650_0066d7	150	DAP3	Exonic
1	155688536	155689036	22	CD14 Mono._.COVID19_55650_0057	213	YY1AP1	Intronic
1	155689208	155689708	8	CD4 TCM._.COVID19_28205_0558	457	YY1AP1	Promoter
1	155707815	155708315	2	B intermediate._.COVID19_55650_0066d7	19064	YY1AP1	Intronic
1	155712602	155713102	3	CD14 Mono._.COVID19_55650_0067	23851	YY1AP1	Intronic
1	155715585	155716085	2	Plasmablast._.COVID19_28205_0558	26834	YY1AP1	Intronic
1	155716943	155717443	9	B intermediate._.COVID19_28205_0558	28192	YY1AP1	Intronic
1	155729028	155729528	6	CD4 TCM._.COVID19_55650_0083	40277	YY1AP1	Exonic
1	155745243	155745743	10	B naive._.Control_EV08	56492	YY1AP1	Distal
1	155763292	155763792	4	CD14 Mono._.COVID19_55650_0132d0	74541	YY1AP1	Exonic
1	155763905	155764405	10	CD14 Mono._.Control_HIP015	75154	YY1AP1	Intronic
1	155808970	155809470	2	CD14 Mono._.COVID19_55650_0055	50179	GON4L	Intronic
1	155833913	155834413	2	CD14 Mono._.COVID19_55650_0066d7	25236	GON4L	Intronic
1	155836294	155836794	4	CD8 TEM._.COVID19_55650_0132d0	22855	GON4L	Intronic
1	155847732	155848232	2	NK._.Control_EV08	11417	GON4L	Intronic
1	155852782	155853282	2	CD4 TCM._.COVID19_55650_0066d0	6367	GON4L	Intronic
1	155854543	155855043	2	CD4 TCM._.Control_HIP044	4606	GON4L	Intronic
1	155857014	155857514	21	CD8 TEM._.COVID19_28205_0564d0	2135	GON4L	Exonic
1	155858452	155858952	10	B intermediate._.COVID19_55650_0066d7	697	GON4L	Promoter
1	155859224	155859724	10	B naive._.COVID19_55650_0067	34	SYT11	Promoter
1	155859841	155860341	21	CD8 TEM._.COVID19_55650_0132d0	581	SYT11	Promoter
1	155860393	155860893	14	CD4 TCM._.COVID19_55650_0066d7	1133	SYT11	Promoter
1	155860920	155861420	2	CD4 TCM._.COVID19_55650_0132d0	1660	SYT11	Promoter
1	155882182	155882682	3	B naive._.COVID19_55650_0067	22922	SYT11	Exonic
1	155892793	155893293	2	CD14 Mono._.COVID19_55650_0086	18360	RIT1	Distal
1	155893508	155894008	19	CD14 Mono._.COVID19_55650_0067	17645	RIT1	Distal
1	155909851	155910351	8	CD16 Mono._.Control_HIP023	1302	RIT1	Exonic
1	155910432	155910932	4	CD14 Mono._.COVID19_55650_0083	721	RIT1	Exonic
1	155911135	155911635	22	CD14 Mono._.COVID19_28205_0556	18	RIT1	Promoter
1	155911988	155912488	2	CD8 TEM._.COVID19_28205_0564d0	833	RIT1	Promoter
1	155931228	155931728	3	B naive._.Control_EV08	2921	KHDC4	Intronic
1	155933524	155934024	2	CD4 TCM._.COVID19_55650_0083	625	KHDC4	Exonic
1	155934196	155934696	19	CD4 TCM._.Other	45	KHDC4	Promoter
1	155934721	155935221	10	NK._.Control_EV08	570	KHDC4	Promoter
1	155938076	155938576	11	CD4 TCM._.Control_HIP044	3383	RXFP4	Distal
1	155940589	155941089	4	CD16 Mono._.Control_HIP015	870	RXFP4	Promoter
1	155941159	155941659	2	CD4 Naive._.Control_HIP043	300	RXFP4	Promoter
1	155942215	155942715	5	CD14 Mono._.COVID19_55650_0066d7	754	RXFP4	Exonic
1	155944362	155944862	2	cDC2._.Rep2	2901	RXFP4	Distal
1	155945042	155945542	3	CD14 Mono._.COVID19_28205_0556	3581	RXFP4	Distal
1	155946160	155946660	10	B intermediate._.COVID19_28205_0556	4699	RXFP4	Distal
1	155946809	155947309	2	CD8 TEM._.COVID19_55650_0132d0	4276	MIR6738	Exonic
1	155949915	155950415	5	CD14 Mono._.Control_EV08	1170	MIR6738	Intronic
1	155959124	155959624	3	B intermediate._.Control_HIP045	8037	MIR6738	Intronic
1	155960230	155960730	8	B intermediate._.Control_HIP043	9143	MIR6738	Intronic
1	155961064	155961564	17	CD14 Mono._.COVID19_55650_0055	9977	MIR6738	Intronic
1	155961883	155962383	17	CD14 Mono._.COVID19_55650_0066d7	10796	MIR6738	Exonic
1	155962548	155963048	2	CD16 Mono._.COVID19_55650_0083	11461	MIR6738	Intronic
1	155966647	155967147	8	NK._.COVID19_55650_0067	15560	MIR6738	Intronic
1	155967605	155968105	13	CD14 Mono._.COVID19_28205_0555d0	16518	MIR6738	Intronic
1	155968535	155969035	3	CD14 Mono._.Other	17448	MIR6738	Exonic
1	155969440	155969940	2	CD4 Naive._.Other	18353	MIR6738	Exonic
1	155970441	155970941	22	CD14 Mono._.COVID19_55650_0067	19354	MIR6738	Exonic
1	155972146	155972646	3	CD14 Mono._.COVID19_28205_0556	17676	ARHGEF2	Intronic
1	155974597	155975097	3	NK._.Control_HIP023	15225	ARHGEF2	Intronic
1	155975176	155975676	12	CD14 Mono._.COVID19_55650_0066d7	14646	ARHGEF2	Intronic
1	155975726	155976226	7	CD4 TCM._.Control_HIP044	14096	ARHGEF2	Intronic
1	155976468	155976968	19	CD8 TEM._.Control_HIP023	13354	ARHGEF2	Intronic
1	155977025	155977525	15	CD8 TEM._.COVID19_55650_0067	12797	ARHGEF2	Intronic
1	155977621	155978121	16	CD8 TEM._.COVID19_55650_0132d0	12201	ARHGEF2	Intronic
1	155978314	155978814	10	B naive._.Control_HIP015	11508	ARHGEF2	Intronic
1	155978936	155979436	9	CD8 TEM._.COVID19_28205_0559	10886	ARHGEF2	Intronic
1	155979480	155979980	14	NK._.COVID19_55650_0083	10342	ARHGEF2	Intronic
1	155981099	155981599	6	CD16 Mono._.Control_HIP002	8723	ARHGEF2	Intronic
1	155981915	155982415	2	CD8 TEM._.Control_EV08	7907	ARHGEF2	Intronic
1	155983626	155984126	10	B intermediate._.Control_HIP043	6196	ARHGEF2	Intronic
1	155989293	155989793	22	CD14 Mono._.Control_EV08	529	ARHGEF2	Intronic
1	155989913	155990413	21	CD14 Mono._.Control_HIP043	89	ARHGEF2	Promoter
1	155990971	155991471	8	CD16 Mono._.COVID19_55650_0083	1147	ARHGEF2	Promoter
1	155992096	155992596	5	CD14 Mono._.COVID19_55650_0132d0	2272	ARHGEF2	Distal
1	156002416	156002916	2	CD14 Mono._.COVID19_28205_0556	12592	ARHGEF2	Distal
1	156004834	156005334	12	CD4 TCM._.COVID19_55650_0055	15010	ARHGEF2	Distal
1	156008376	156008876	3	CD4 TCM._.COVID19_55650_0067	12332	SSR2	Distal
1	156009880	156010380	2	CD8 TEM._.COVID19_55650_0132d0	10828	SSR2	Intronic
1	156012370	156012870	10	B intermediate._.Control_HIP043	8338	SSR2	Exonic
1	156020147	156020647	6	NK._.COVID19_28205_0555d0	561	SSR2	Intronic
1	156020745	156021245	18	NK._.COVID19_55650_0086	35	SSR2	Promoter
1	156025844	156026344	11	CD14 Mono._.Control_HIP023	5134	SSR2	Distal
1	156045083	156045583	3	CD8 TEM._.Control_HIP023	8460	UBQLN4	Intronic
1	156050466	156050966	2	B naive._.Control_HIP015	3077	UBQLN4	Intronic
1	156052751	156053251	16	CD14 Mono._.Control_HIP015	792	UBQLN4	Promoter
1	156053610	156054110	19	CD4 TCM._.COVID19_55650_0086	65	UBQLN4	Promoter
1	156054498	156054998	8	CD16 Mono._.Control_HIP044	3	LAMTOR2	Promoter
1	156055104	156055604	11	CD14 Mono._.COVID19_55650_0066d7	601	LAMTOR2	Promoter
1	156055628	156056128	14	CD14 Mono._.COVID19_55650_0066d7	1125	LAMTOR2	Exonic
1	156059086	156059586	2	CD4 TCM._.COVID19_55650_0086	1823	RAB25	Promoter
1	156065192	156065692	2	NK._.COVID19_55650_0083	4281	RAB25	Intronic
1	156066246	156066746	13	CD4 TCM._.COVID19_28205_0558	5335	RAB25	Intronic
1	156076430	156076930	6	NK._.Control_EV08	5317	MEX3A	Exonic
1	156080073	156080573	2	B naive._.Control_HIP015	1674	MEX3A	Intronic
1	156080644	156081144	3	CD8 TEM._.COVID19_28205_0564d0	1103	MEX3A	Promoter
1	156081592	156082092	2	B naive._.Control_HIP044	155	MEX3A	Promoter
1	156082245	156082745	15	CD4 TCM._.COVID19_55650_0067	77	LMNA	Promoter
1	156082981	156083481	6	CD4 TCM._.COVID19_55650_0066d7	657	LMNA	Promoter
1	156086304	156086804	2	CD8 TEM._.COVID19_28205_0557	3980	LMNA	Intronic
1	156090109	156090609	14	CD14 Mono._.Control_EV08	7785	LMNA	Intronic
1	156090655	156091155	16	CD4 TCM._.COVID19_55650_0066d7	8331	LMNA	Intronic
1	156096052	156096552	2	CD4 Naive._.Other	13728	LMNA	Intronic
1	156096949	156097449	18	CD4 TCM._.Control_HIP044	14625	LMNA	Intronic
1	156097791	156098291	7	CD4 TCM._.Control_HIP044	15467	LMNA	Intronic
1	156098737	156099237	3	CD14 Mono._.COVID19_55650_0067	16413	LMNA	Intronic
1	156099871	156100371	5	CD4 TCM._.Control_EV08	17547	LMNA	Intronic
1	156100414	156100914	7	CD4 TCM._.Control_EV08	18090	LMNA	Intronic
1	156101435	156101935	2	CD14 Mono._.COVID19_55650_0086	19111	LMNA	Intronic
1	156102132	156102632	2	CD14 Mono._.COVID19_28205_0556	19808	LMNA	Intronic
1	156103462	156103962	11	CD4 TCM._.Control_HIP023	21138	LMNA	Intronic
1	156104077	156104577	2	cDC2._.Rep1	21753	LMNA	Intronic
1	156105089	156105589	16	CD14 Mono._.COVID19_55650_0086	22765	LMNA	Intronic
1	156106132	156106632	10	B naive._.COVID19_55650_0067	23808	LMNA	Intronic
1	156106785	156107285	13	CD8 TEM._.COVID19_55650_0066d0	24461	LMNA	Intronic
1	156107309	156107809	6	CD14 Mono._.Control_HIP015	24985	LMNA	Intronic
1	156107997	156108497	2	CD8 TEM._.COVID19_28205_0564d0	25673	LMNA	Intronic
1	156108986	156109486	4	CD8 TEM._.COVID19_55650_0132d0	26662	LMNA	Intronic
1	156109499	156109999	3	CD8 TEM._.COVID19_55650_0132d0	27175	LMNA	Intronic
1	156111589	156112089	3	B naive._.Control_EV08	29265	LMNA	Intronic
1	156112447	156112947	2	CD4 TCM._.Other	30123	LMNA	Intronic
1	156113097	156113597	2	CD4 TCM._.Control_HIP044	30773	LMNA	Intronic
1	156114038	156114538	21	CD14 Mono._.COVID19_55650_0066d7	31714	LMNA	Intronic
1	156115017	156115517	12	CD4 TCM._.COVID19_28205_0564d0	32098	SEMA4A	Exonic
1	156115777	156116277	7	CD8 TEM._.COVID19_55650_0066d0	31338	SEMA4A	Intronic
1	156116635	156117135	8	CD4 TCM._.Control_EV08	30480	SEMA4A	Intronic
1	156117417	156117917	9	CD4 TCM._.COVID19_28205_0564d0	29698	SEMA4A	Intronic
1	156118125	156118625	5	CD4 TCM._.COVID19_28205_0558	28990	SEMA4A	Intronic
1	156118657	156119157	2	CD8 TEM._.COVID19_55650_0066d0	28458	SEMA4A	Intronic
1	156119810	156120310	22	CD14 Mono._.COVID19_55650_0066d7	27305	SEMA4A	Intronic
1	156120902	156121402	3	CD14 Mono._.COVID19_28205_0556	26213	SEMA4A	Intronic
1	156121472	156121972	2	CD8 TEM._.Control_HIP023	25643	SEMA4A	Intronic
1	156122022	156122522	3	CD4 TCM._.COVID19_28205_0558	25093	SEMA4A	Intronic
1	156122541	156123041	2	NK._.COVID19_55650_0067	24574	SEMA4A	Intronic
1	156123095	156123595	4	CD4 TCM._.COVID19_28205_0558	24020	SEMA4A	Exonic
1	156123627	156124127	21	CD14 Mono._.COVID19_28205_0564d0	23488	SEMA4A	Intronic
1	156124136	156124636	2	Plasmablast._.COVID19_28205_0558	22979	SEMA4A	Intronic
1	156124648	156125148	4	NK_CD56bright._.Other	22467	SEMA4A	Intronic
1	156125317	156125817	8	CD8 TEM._.COVID19_55650_0132d0	21798	SEMA4A	Intronic
1	156126169	156126669	21	CD14 Mono._.Control_EV08	20946	SEMA4A	Intronic
1	156127081	156127581	22	CD14 Mono._.COVID19_55650_0066d7	20034	SEMA4A	Intronic
1	156127811	156128311	2	CD14 Mono._.COVID19_55650_0066d7	19304	SEMA4A	Intronic
1	156128494	156128994	5	CD14 Mono._.COVID19_55650_0066d7	18621	SEMA4A	Intronic
1	156129006	156129506	4	CD16 Mono._.COVID19_55650_0083	18109	SEMA4A	Intronic
1	156130197	156130697	22	CD14 Mono._.COVID19_55650_0067	16918	SEMA4A	Intronic
1	156130787	156131287	3	CD8 TEM._.COVID19_55650_0067	16328	SEMA4A	Intronic
1	156132554	156133054	4	CD14 Mono._.Control_EV08	14561	SEMA4A	Intronic
1	156133539	156134039	4	CD4 TCM._.Other	13576	SEMA4A	Intronic
1	156134601	156135101	2	NK._.Control_HIP023	12514	SEMA4A	Exonic
1	156135185	156135685	2	CD4 TCM._.Control_EV08	11930	SEMA4A	Intronic
1	156136317	156136817	8	CD14 Mono._.COVID19_55650_0132d0	10798	SEMA4A	Exonic
1	156137345	156137845	9	CD14 Mono._.COVID19_55650_0067	9770	SEMA4A	Exonic
1	156137871	156138371	6	CD14 Mono._.COVID19_55650_0083	9244	SEMA4A	Exonic
1	156138431	156138931	7	CD14 Mono._.COVID19_55650_0132d0	8684	SEMA4A	Exonic
1	156139247	156139747	5	CD4 TCM._.Control_EV08	7868	SEMA4A	Exonic
1	156139953	156140453	9	CD14 Mono._.Control_EV08	7162	SEMA4A	Distal
1	156140543	156141043	8	CD14 Mono._.COVID19_55650_0067	6572	SEMA4A	Distal
1	156141155	156141655	8	CD4 TCM._.COVID19_55650_0083	5960	SEMA4A	Distal
1	156141866	156142366	3	CD14 Mono._.COVID19_55650_0066d7	5249	SEMA4A	Distal
1	156142393	156142893	4	CD4 TCM._.Control_EV08	4722	SEMA4A	Distal
1	156143211	156143711	3	CD8 TEM._.Other	3904	SEMA4A	Distal
1	156144528	156145028	3	CD14 Mono._.COVID19_55650_0066d7	2587	SEMA4A	Distal
1	156145935	156146435	9	B naive._.COVID19_55650_0067	1180	SEMA4A	Promoter
1	156146684	156147184	8	CD14 Mono._.COVID19_55650_0067	431	SEMA4A	Promoter
1	156147528	156148028	2	CD4 TCM._.COVID19_55650_0086	411	SEMA4A	Intronic
1	156148277	156148777	22	CD14 Mono._.COVID19_55650_0057	1160	SEMA4A	Intronic
1	156149354	156149854	2	Plasmablast._.COVID19_28205_0558	2237	SEMA4A	Intronic
1	156150116	156150616	2	CD4 TCM._.Control_EV08	2999	SEMA4A	Intronic
1	156150648	156151148	7	CD16 Mono._.COVID19_55650_0083	3531	SEMA4A	Intronic
1	156151279	156151779	22	CD14 Mono._.Control_EV08	4162	SEMA4A	Intronic
1	156151809	156152309	13	CD14 Mono._.Control_HIP015	4692	SEMA4A	Intronic
1	156154211	156154711	8	CD16 Mono._.COVID19_55650_0052	7094	SEMA4A	Exonic
1	156155689	156156189	13	CD14 Mono._.COVID19_55650_0066d7	8572	SEMA4A	Exonic
1	156157513	156158013	3	CD8 TEM._.Control_EV08	10396	SEMA4A	Intronic
1	156160142	156160642	5	CD14 Mono._.COVID19_55650_0055	13025	SEMA4A	Intronic
1	156160723	156161223	13	CD14 Mono._.COVID19_55650_0055	13606	SEMA4A	Exonic
1	156161277	156161777	6	CD16 Mono._.COVID19_55650_0083	14160	SEMA4A	Exonic
1	156165022	156165522	15	CD14 Mono._.COVID19_55650_0066d7	17905	SEMA4A	Intronic
1	156176006	156176506	2	CD8 TEM._.COVID19_55650_0132d0	17675	SLC25A44	Intronic
1	156178143	156178643	3	CD4 Naive._.COVID19_28205_0559	15538	SLC25A44	Distal
1	156191479	156191979	3	CD14 Mono._.Control_HIP002	2202	SLC25A44	Distal
1	156193724	156194224	4	NK_CD56bright._.Other	41	SLC25A44	Promoter
1	156194262	156194762	10	CD14 Mono._.COVID19_55650_0083	579	SLC25A44	Intronic
1	156198592	156199092	4	CD4 TCM._.COVID19_55650_0067	4909	SLC25A44	Exonic
1	156199700	156200200	2	NK._.Control_HIP023	6017	SLC25A44	Exonic
1	156211540	156212040	2	CD4 TCM._.COVID19_55650_0066d7	1191	PMF1-BGLAP	Promoter
1	156212700	156213200	19	CD4 TCM._.Control_EV08	31	PMF1-BGLAP	Promoter
1	156213249	156213749	12	CD4 TCM._.COVID19_28205_0558	505	PMF1	Intronic
1	156214353	156214853	2	CD4 TCM._.Control_EV08	1609	PMF1	Intronic
1	156217875	156218375	4	CD4 Naive._.COVID19_28205_0559	5131	PMF1	Intronic
1	156222823	156223323	4	CD4 TCM._.Control_EV08	10079	PMF1	Intronic
1	156224787	156225287	2	B naive._.COVID19_55650_0067	12043	PMF1	Intronic
1	156225363	156225863	16	CD4 TCM._.COVID19_28205_0558	12619	PMF1	Exonic
1	156226166	156226666	2	Plasmablast._.COVID19_28205_0558	13422	PMF1	Intronic
1	156228373	156228873	2	B naive._.COVID19_55650_0067	13338	BGLAP	Intronic
1	156231914	156232414	2	B naive._.Control_HIP023	9797	BGLAP	Intronic
1	156236041	156236541	3	CD14 Mono._.COVID19_28205_0556	5670	BGLAP	Exonic
1	156239986	156240486	2	CD4 TCM._.COVID19_28205_0564d0	1725	BGLAP	Promoter
1	156241335	156241835	2	CD8 TEM._.Control_HIP023	376	BGLAP	Promoter
1	156242317	156242817	2	CD4 TCM._.COVID19_55650_0083	604	BGLAP	Exonic
1	156243688	156244188	2	CD4 TCM._.Other	1975	BGLAP	Exonic
1	156245564	156246064	12	CD4 TCM._.COVID19_28205_0556	2302	PAQR6	Exonic
1	156246640	156247140	4	CD8 TEM._.Other	1226	PAQR6	Intronic
1	156247953	156248453	2	CD4 TCM._.Other	85	PAQR6	Promoter
1	156251416	156251916	2	CD4 TCM._.Control_HIP023	3548	PAQR6	Intronic
1	156257713	156258213	2	CD8 TEM._.COVID19_28205_0556	9845	PAQR6	Intronic
1	156258233	156258733	2	CD14 Mono._.COVID19_55650_0055	10365	PAQR6	Intronic
1	156265660	156266160	2	CD4 TCM._.COVID19_28205_0558	16914	SMG5	Exonic
1	156267014	156267514	2	CD14 Mono._.COVID19_28205_0558	15560	SMG5	Intronic
1	156270462	156270962	2	CD8 TEM._.Control_HIP023	12112	SMG5	Intronic
1	156276421	156276921	7	CD14 Mono._.Other	6153	SMG5	Intronic
1	156277017	156277517	13	CD14 Mono._.COVID19_55650_0083	5557	SMG5	Intronic
1	156281218	156281718	9	CD4 TCM._.COVID19_55650_0066d0	1356	SMG5	Promoter
1	156282032	156282532	3	B naive._.COVID19_55650_0067	542	SMG5	Promoter
1	156282599	156283099	19	CD4 TCM._.Control_HIP002	23	SMG5	Promoter
1	156283134	156283634	12	CD8 TEM._.COVID19_55650_0066d7	448	TMEM79	Promoter
1	156284716	156285216	7	CD14 Mono._.COVID19_28205_0557	2030	TMEM79	Intronic
1	156291264	156291764	6	CD16 Mono._.Control_HIP015	4174	GLMP	Exonic
1	156294870	156295370	2	B naive._.Control_EV08	568	GLMP	Intronic
1	156295429	156295929	15	CD4 TCM._.Control_EV08	9	GLMP	Promoter
1	156310934	156311434	3	CD14 Mono._.Control_HIP015	11884	VHLL	Exonic
1	156317310	156317810	2	CD8 TEM._.COVID19_28205_0564d0	18260	VHLL	Intronic
1	156319536	156320036	6	CD14 Mono._.COVID19_55650_0055	17527	TSACC	Intronic
1	156336215	156336715	5	CD8 TEM._.COVID19_55650_0066d7	848	TSACC	Promoter
1	156337488	156337988	6	CD8 TEM._.Control_EV08	423	TSACC	Exonic
1	156338061	156338561	19	CD4 TCM._.COVID19_55650_0055	996	TSACC	Exonic
1	156338835	156339335	3	CD8 TEM._.Control_HIP002	1770	TSACC	Intronic
1	156356866	156357366	14	CD4 TCM._.COVID19_55650_0066d7	10756	CCT3	Intronic
1	156359821	156360321	2	CD4 Naive._.Other	7801	CCT3	Intronic
1	156369067	156369567	14	CD14 Mono._.Control_HIP015	104	RHBG	Promoter
1	156371512	156372012	13	CD14 Mono._.COVID19_55650_0066d7	2549	RHBG	Exonic
1	156372058	156372558	5	CD14 Mono._.COVID19_55650_0052	3095	RHBG	Intronic
1	156376063	156376563	17	CD14 Mono._.COVID19_55650_0132d0	7100	RHBG	Intronic
1	156377392	156377892	6	CD14 Mono._.COVID19_55650_0132d0	8429	RHBG	Intronic
1	156378727	156379227	2	B intermediate._.COVID19_28205_0556	9764	RHBG	Intronic
1	156382243	156382743	2	NK._.Control_HIP002	13280	RHBG	Exonic
1	156382902	156383402	19	CD14 Mono._.Control_HIP015	13939	RHBG	Intronic
1	156383967	156384467	4	CD16 Mono._.Control_HIP002	15004	RHBG	Intronic
1	156385551	156386051	14	CD4 TCM._.COVID19_55650_0083	16588	RHBG	Distal
1	156394990	156395490	5	CD16 Mono._.Control_HIP002	26027	RHBG	Distal
1	156398232	156398732	15	CD14 Mono._.COVID19_55650_0052	29269	RHBG	Distal
1	156405567	156406067	2	CD14 Mono._.COVID19_28205_0556	24883	C1orf61	Intronic
1	156409628	156410128	2	CD4 TCM._.COVID19_55650_0083	20822	C1orf61	Intronic
1	156415746	156416246	2	CD4 TCM._.COVID19_28205_0558	14704	C1orf61	Exonic
1	156418410	156418910	2	CD14 Mono._.Control_HIP015	12040	C1orf61	Intronic
1	156419592	156420092	3	CD8 TEM._.Control_EV08	10858	C1orf61	Intronic
1	156420132	156420632	16	CD4 TCM._.COVID19_28205_0556	10318	C1orf61	Intronic
1	156420836	156421336	16	CD14 Mono._.COVID19_55650_0052	9614	C1orf61	Intronic
1	156421594	156422094	17	CD14 Mono._.COVID19_55650_0086	8856	C1orf61	Intronic
1	156422199	156422699	2	CD8 TEM._.COVID19_55650_0132d0	8251	C1orf61	Intronic
1	156422743	156423243	2	CD4 TCM._.COVID19_28205_0558	7707	C1orf61	Intronic
1	156423802	156424302	2	CD16 Mono._.COVID19_55650_0052	6648	C1orf61	Intronic
1	156425859	156426359	3	CD4 TCM._.COVID19_55650_0086	4591	C1orf61	Exonic
1	156428219	156428719	3	CD4 TCM._.Control_HIP044	2231	C1orf61	Intronic
1	156430310	156430810	2	CD4 TCM._.COVID19_55650_0067	140	C1orf61	Exonic
1	156434957	156435457	2	CD14 Mono._.Control_HIP002	4505	C1orf61	Distal
1	156435574	156436074	6	B naive._.Control_HIP023	5122	C1orf61	Distal
1	156436127	156436627	3	CD8 TEM._.Control_HIP023	5675	C1orf61	Distal
1	156437091	156437591	4	CD8 TEM._.COVID19_28205_0564d0	6639	C1orf61	Distal
1	156438564	156439064	2	CD4 TCM._.Control_HIP023	8112	C1orf61	Distal
1	156440921	156441421	3	CD14 Mono._.COVID19_28205_0556	10469	C1orf61	Distal
1	156444349	156444849	2	B intermediate._.Control_HIP045	13897	C1orf61	Distal
1	156445764	156446264	17	CD14 Mono._.COVID19_55650_0132d0	15312	C1orf61	Distal
1	156452850	156453350	11	CD14 Mono._.COVID19_55650_0066d7	22398	C1orf61	Distal
1	156455972	156456472	6	CD4 TCM._.Control_EV08	25520	C1orf61	Distal
1	156456530	156457030	19	CD4 TCM._.COVID19_55650_0132d0	26078	C1orf61	Distal
1	156457159	156457659	22	CD14 Mono._.COVID19_55650_0067	26707	C1orf61	Distal
1	156458123	156458623	4	CD14 Mono._.COVID19_55650_0067	27671	C1orf61	Distal
1	156460845	156461345	2	NK._.COVID19_55650_0067	30393	C1orf61	Distal
1	156461768	156462268	11	CD14 Mono._.COVID19_55650_0083	31316	C1orf61	Distal
1	156463469	156463969	4	CD14 Mono._.COVID19_28205_0556	33017	C1orf61	Distal
1	156465638	156466138	2	CD4 TCM._.COVID19_28205_0558	34939	MEF2D	Exonic
1	156466334	156466834	2	CD8 TEM._.COVID19_55650_0066d7	34243	MEF2D	Exonic
1	156467938	156468438	2	NK._.Control_EV08	32639	MEF2D	Exonic
1	156468608	156469108	2	NK._.COVID19_55650_0086	31969	MEF2D	Exonic
1	156471892	156472392	2	NK._.COVID19_28205_0555d0	28685	MEF2D	Intronic
1	156473803	156474303	2	CD16 Mono._.Control_HIP002	26774	MEF2D	Intronic
1	156474928	156475428	2	CD4 TCM._.COVID19_55650_0083	25649	MEF2D	Exonic
1	156475634	156476134	3	NK._.Control_HIP044	24943	MEF2D	Intronic
1	156476965	156477465	3	CD14 Mono._.Other	23612	MEF2D	Intronic
1	156478016	156478516	4	NK._.Control_HIP044	22561	MEF2D	Intronic
1	156479280	156479780	2	B naive._.Control_HIP023	21297	MEF2D	Intronic
1	156480000	156480500	7	CD16 Mono._.Control_HIP023	20577	MEF2D	Intronic
1	156480650	156481150	17	NK._.COVID19_55650_0067	19927	MEF2D	Exonic
1	156481475	156481975	7	B intermediate._.COVID19_55650_0066d7	19102	MEF2D	Intronic
1	156482086	156482586	2	CD4 TCM._.COVID19_55650_0067	18491	MEF2D	Intronic
1	156482793	156483293	3	CD8 TEM._.COVID19_55650_0132d0	17784	MEF2D	Intronic
1	156483371	156483871	3	CD8 TEM._.COVID19_28205_0556	17206	MEF2D	Intronic
1	156484349	156484849	2	CD8 TEM._.COVID19_55650_0066d7	16228	MEF2D	Intronic
1	156484851	156485351	4	CD8 TEM._.Control_HIP002	15726	MEF2D	Intronic
1	156485863	156486363	2	CD16 Mono._.Control_HIP023	14714	MEF2D	Intronic
1	156486670	156487170	3	CD8 TEM._.COVID19_28205_0564d0	13907	MEF2D	Intronic
1	156487262	156487762	2	NK._.COVID19_55650_0066d7	13315	MEF2D	Intronic
1	156487823	156488323	9	B intermediate._.Other	12754	MEF2D	Intronic
1	156488510	156489010	2	Plasmablast._.COVID19_28205_0558	12067	MEF2D	Intronic
1	156489026	156489526	2	pDC._.Rep2	11551	MEF2D	Intronic
1	156489653	156490153	8	NK._.COVID19_28205_0559	10924	MEF2D	Intronic
1	156490241	156490741	5	NK._.COVID19_55650_0066d7	10336	MEF2D	Intronic
1	156491147	156491647	19	CD14 Mono._.Control_HIP023	9430	MEF2D	Intronic
1	156491895	156492395	3	CD4 TCM._.Control_EV08	8682	MEF2D	Intronic
1	156492551	156493051	10	B naive._.Control_EV08	8026	MEF2D	Intronic
1	156493608	156494108	4	CD14 Mono._.Control_HIP002	6969	MEF2D	Intronic
1	156495516	156496016	3	NK._.COVID19_28205_0558	5061	MEF2D	Intronic
1	156496033	156496533	2	Plasmablast._.COVID19_28205_0558	4544	MEF2D	Intronic
1	156497038	156497538	10	CD14 Mono._.Control_EV08	3539	MEF2D	Intronic
1	156498134	156498634	5	CD14 Mono._.COVID19_55650_0086	2443	MEF2D	Intronic
1	156498922	156499422	4	CD16 Mono._.Control_HIP002	1655	MEF2D	Intronic
1	156499677	156500177	15	NK._.Control_HIP023	900	MEF2D	Intronic
1	156500609	156501109	22	CD14 Mono._.COVID19_55650_0086	30	MEF2D	Promoter
1	156501230	156501730	19	CD8 TEM._.Control_EV08	651	MEF2D	Promoter
1	156501759	156502259	3	CD14 Mono._.COVID19_55650_0086	1180	MEF2D	Promoter
1	156502781	156503281	15	CD14 Mono._.COVID19_55650_0066d7	2202	MEF2D	Distal
1	156503286	156503786	4	CD14 Mono._.COVID19_55650_0086	2707	MEF2D	Distal
1	156504264	156504764	11	CD4 TCM._.Control_HIP023	3685	MEF2D	Distal
1	156505200	156505700	19	NK._.COVID19_55650_0083	4621	MEF2D	Distal
1	156507112	156507612	2	CD4 TCM._.COVID19_55650_0066d7	6533	MEF2D	Distal
1	156508471	156508971	7	CD16 Mono._.Control_HIP023	7892	MEF2D	Distal
1	156509209	156509709	2	NK._.Control_HIP002	8630	MEF2D	Distal
1	156510468	156510968	2	CD8 TEM._.COVID19_28205_0564d0	9889	MEF2D	Distal
1	156511686	156512186	18	CD14 Mono._.COVID19_28205_0555d2	11107	MEF2D	Distal
1	156514153	156514653	6	CD14 Mono._.COVID19_55650_0067	13574	MEF2D	Distal
1	156515887	156516387	7	CD16 Mono._.Control_HIP044	15308	MEF2D	Distal
1	156524334	156524834	17	NK._.COVID19_28205_0559	23755	MEF2D	Distal
1	156525181	156525681	7	CD14 Mono._.COVID19_28205_0558	24602	MEF2D	Exonic
1	156526102	156526602	5	CD14 Mono._.COVID19_55650_0066d7	25523	MEF2D	Exonic
1	156527860	156528360	5	CD14 Mono._.COVID19_55650_0086	27281	MEF2D	Intronic
1	156528420	156528920	2	CD16 Mono._.Control_HIP002	27841	MEF2D	Intronic
1	156530593	156531093	2	CD4 Naive._.Control_HIP045	30014	MEF2D	Intronic
1	156531737	156532237	2	NK._.Control_HIP002	31158	MEF2D	Intronic
1	156540872	156541372	2	CD14 Mono._.COVID19_28205_0558	31481	IQGAP3	Intronic
1	156547201	156547701	3	B intermediate._.Control_HIP023	25152	IQGAP3	Intronic
1	156550926	156551426	2	CD14 Mono._.Control_EV08	21427	IQGAP3	Intronic
1	156551913	156552413	13	CD14 Mono._.COVID19_55650_0067	20440	IQGAP3	Intronic
1	156552855	156553355	22	CD14 Mono._.COVID19_28205_0555d0	19498	IQGAP3	Intronic
1	156554918	156555418	5	CD16 Mono._.Control_HIP015	17435	IQGAP3	Intronic
1	156560525	156561025	2	CD4 TCM._.COVID19_28205_0556	11828	IQGAP3	Intronic
1	156571250	156571750	3	CD14 Mono._.Control_HIP015	1103	IQGAP3	Intronic
1	156572313	156572813	20	CD14 Mono._.COVID19_55650_0055	40	IQGAP3	Promoter
1	156579863	156580363	2	CD16 Mono._.COVID19_55650_0083	385	TTC24	Intronic
1	156581724	156582224	2	pDC._.Rep1	2246	TTC24	Exonic
1	156582523	156583023	9	B naive._.Control_HIP043	3045	TTC24	Intronic
1	156583983	156584483	17	CD14 Mono._.COVID19_28205_0556	4505	TTC24	Intronic
1	156591479	156591979	16	CD4 TCM._.Other	32	NAXE	Promoter
1	156592050	156592550	2	CD8 TEM._.COVID19_55650_0066d7	537	NAXE	Intronic
1	156593113	156593613	2	CD8 TEM._.COVID19_28205_0564d0	1600	NAXE	Exonic
1	156599760	156600260	17	CD14 Mono._.COVID19_28205_0558	1485	GPATCH4	Intronic
1	156600663	156601163	3	CD4 TCM._.Control_HIP044	582	GPATCH4	Intronic
1	156601217	156601717	16	CD4 TCM._.COVID19_55650_0067	28	GPATCH4	Promoter
1	156601765	156602265	8	B intermediate._.Control_HIP044	518	GPATCH4	Promoter
1	156602650	156603150	2	NK._.Control_HIP023	1403	GPATCH4	Promoter
1	156607281	156607781	8	B naive._.Control_HIP044	6034	GPATCH4	Distal
1	156607998	156608498	15	NK._.COVID19_55650_0083	6751	GPATCH4	Distal
1	156608992	156609492	6	B intermediate._.Control_HIP023	7745	GPATCH4	Distal
1	156619293	156619793	2	CD4 TCM._.Other	248	HAPLN2	Intronic
1	156624231	156624731	8	CD14 Mono._.Other	5186	HAPLN2	Intronic
1	156624960	156625460	2	CD4 TCM._.COVID19_55650_0066d7	5915	HAPLN2	Exonic
1	156625749	156626249	13	CD4 TCM._.COVID19_55650_0083	6704	HAPLN2	Distal
1	156627324	156627824	6	CD4 TCM._.COVID19_55650_0066d7	8279	HAPLN2	Distal
1	156629706	156630206	2	B intermediate._.Control_HIP043	10661	HAPLN2	Distal
1	156639461	156639961	2	cDC2._.Rep2	1678	BCAN	Promoter
1	156641593	156642093	3	B naive._.Control_HIP044	452	BCAN	Intronic
1	156642110	156642610	6	CD4 TCM._.Control_EV08	969	BCAN	Intronic
1	156643699	156644199	14	CD14 Mono._.COVID19_55650_0132d0	2558	BCAN	Intronic
1	156648063	156648563	2	CD8 TEM._.COVID19_28205_0557	6922	BCAN	Intronic
1	156651938	156652438	2	CD14 Mono._.COVID19_55650_0067	10797	BCAN	Intronic
1	156655301	156655801	3	CD14 Mono._.COVID19_55650_0055	14160	BCAN	Intronic
1	156656249	156656749	2	CD4 TCM._.COVID19_55650_0083	15108	BCAN	Intronic
1	156656850	156657350	9	CD8 TEM._.COVID19_55650_0132d0	15709	BCAN	Exonic
1	156657362	156657862	17	CD4 TCM._.COVID19_55650_0067	16221	BCAN	Exonic
1	156657912	156658412	10	CD14 Mono._.COVID19_28205_0555d0	16771	BCAN	Exonic
1	156658765	156659265	2	CD14 Mono._.COVID19_55650_0055	17624	BCAN	Intronic
1	156660007	156660507	22	CD14 Mono._.COVID19_55650_0132d0	17139	NES	Distal
1	156660680	156661180	4	CD4 TCM._.Control_HIP023	16466	NES	Distal
1	156661269	156661769	13	CD14 Mono._.COVID19_55650_0067	15877	NES	Distal
1	156662071	156662571	10	CD14 Mono._.COVID19_55650_0086	15075	NES	Distal
1	156664899	156665399	7	CD16 Mono._.COVID19_55650_0083	12247	NES	Distal
1	156667385	156667885	2	B naive._.Control_HIP044	9761	NES	Distal
1	156669274	156669774	2	CD8 TEM._.COVID19_28205_0564d0	7872	NES	Exonic
1	156673384	156673884	3	CD14 Mono._.COVID19_55650_0066d7	3762	NES	Intronic
1	156676752	156677252	2	CD4 TCM._.Control_HIP043	394	NES	Exonic
1	156677367	156677867	4	CD4 TCM._.Control_HIP002	219	NES	Promoter
1	156677968	156678468	10	CD14 Mono._.COVID19_55650_0086	820	NES	Promoter
1	156682424	156682924	6	B intermediate._.COVID19_28205_0558	5276	NES	Distal
1	156684167	156684667	5	CD14 Mono._.COVID19_55650_0086	7019	NES	Distal
1	156688874	156689374	3	CD8 TEM._.COVID19_55650_0066d0	11726	NES	Distal
1	156689387	156689887	16	CD4 TCM._.COVID19_28205_0558	12239	NES	Distal
1	156689889	156690389	4	B naive._.COVID19_55650_0067	12741	NES	Distal
1	156691797	156692297	6	CD14 Mono._.Other	13768	CRABP2	Distal
1	156692829	156693329	3	CD4 TCM._.COVID19_55650_0066d0	12736	CRABP2	Distal
1	156699617	156700117	2	CD4 TCM._.COVID19_28205_0558	5948	CRABP2	Exonic
1	156700705	156701205	3	CD4 Naive._.Control_HIP045	4860	CRABP2	Exonic
1	156704887	156705387	7	CD14 Mono._.COVID19_55650_0067	678	CRABP2	Intronic
1	156705906	156706406	16	CD4 TCM._.COVID19_28205_0558	339	CRABP2	Promoter
1	156706623	156707123	7	CD4 TCM._.COVID19_55650_0083	1056	CRABP2	Promoter
1	156707159	156707659	2	NK._.Control_HIP023	1592	CRABP2	Promoter
1	156707682	156708182	2	CD8 TEM._.Control_HIP023	2115	CRABP2	Distal
1	156708894	156709394	2	CD4 TCM._.COVID19_28205_0558	3327	CRABP2	Distal
1	156710563	156711063	2	CD4 TCM._.Other	4996	CRABP2	Distal
1	156716504	156717004	2	CD8 TEM._.COVID19_28205_0564d0	10937	CRABP2	Distal
1	156719997	156720497	2	CD4 TCM._.Control_HIP044	8194	RRNAD1	Distal
1	156720760	156721260	2	CD4 TCM._.Control_HIP044	7431	RRNAD1	Distal
1	156721497	156721997	2	CD4 TCM._.Control_HIP044	6694	RRNAD1	Distal
1	156725730	156726230	21	CD14 Mono._.COVID19_55650_0132d0	2461	RRNAD1	Intronic
1	156726522	156727022	9	CD4 TCM._.Other	1669	RRNAD1	Promoter
1	156727286	156727786	2	B intermediate._.COVID19_55650_0066d7	905	RRNAD1	Promoter
1	156727873	156728373	5	CD4 Naive._.Control_HIP043	318	RRNAD1	Promoter
1	156728588	156729088	22	CD14 Mono._.COVID19_55650_0055	38	ISG20L2	Promoter
1	156729216	156729716	2	NK._.COVID19_55650_0066d7	666	ISG20L2	Promoter
1	156731001	156731501	2	CD4 TCM._.COVID19_28205_0555d2	2451	ISG20L2	Intronic
1	156731555	156732055	4	CD4 TCM._.Control_HIP002	3005	ISG20L2	Intronic
1	156735403	156735903	2	CD14 Mono._.COVID19_55650_0055	5936	MRPL24	Exonic
1	156740397	156740897	5	CD4 TCM._.COVID19_28205_0558	942	MRPL24	Intronic
1	156740983	156741483	9	CD4 Naive._.Control_HIP023	356	MRPL24	Exonic
1	156741552	156742052	3	CD4 TCM._.COVID19_55650_0067	211	MRPL24	Promoter
1	156743158	156743658	4	CD4 TCM._.COVID19_28205_0558	1817	MRPL24	Promoter
1	156743857	156744357	4	CD4 TCM._.COVID19_55650_0083	2516	MRPL24	Intronic
1	156746362	156746862	14	CD8 TEM._.Control_HIP023	3997	PRCC	Intronic
1	156746911	156747411	19	CD8 TEM._.COVID19_28205_0559	3448	PRCC	Intronic
1	156747816	156748316	8	CD8 TEM._.COVID19_55650_0132d0	2543	PRCC	Intronic
1	156748805	156749305	20	CD14 Mono._.COVID19_55650_0066d7	1554	PRCC	Promoter
1	156749456	156749956	5	CD8 TEM._.Control_HIP002	903	PRCC	Promoter
1	156750192	156750692	7	B naive._.Control_EV08	167	PRCC	Promoter
1	156750987	156751487	13	CD4 TCM._.Control_EV08	626	PRCC	Intronic
1	156751578	156752078	19	CD4 TCM._.COVID19_55650_0066d7	1217	PRCC	Intronic
1	156752144	156752644	6	CD4 TCM._.COVID19_55650_0066d7	1783	PRCC	Exonic
1	156752837	156753337	2	CD8 TEM._.COVID19_55650_0083	2476	PRCC	Intronic
1	156765601	156766101	15	CD14 Mono._.COVID19_28205_0556	1073	HDGF	Intronic
1	156766548	156767048	6	CD14 Mono._.COVID19_55650_0067	126	HDGF	Exonic
1	156767050	156767550	8	CD16 Mono._.Control_HIP015	374	HDGF	Promoter
1	156767886	156768386	18	CD14 Mono._.COVID19_55650_0052	1210	HDGF	Promoter
1	156771247	156771747	2	B naive._.COVID19_55650_0132d0	4571	HDGF	Intronic
1	156772821	156773321	2	B intermediate._.Control_HIP045	6145	HDGF	Intronic
1	156773587	156774087	5	CD4 TCM._.COVID19_55650_0066d7	6911	HDGF	Intronic
1	156786569	156787069	2	pDC._.Rep2	19893	HDGF	Exonic
1	156794774	156795274	2	pDC._.Rep1	20615	NTRK1	Intronic
1	156797247	156797747	14	CD4 TCM._.COVID19_28205_0558	18142	NTRK1	Intronic
1	156802406	156802906	2	CD8 TEM._.COVID19_55650_0083	12983	NTRK1	Distal
1	156803264	156803764	5	CD8 TEM._.Control_HIP023	12125	NTRK1	Distal
1	156803949	156804449	5	CD8 TEM._.Other	11440	NTRK1	Distal
1	156804490	156804990	17	CD14 Mono._.Other	10899	NTRK1	Distal
1	156805121	156805621	2	NK._.Control_HIP002	10268	NTRK1	Distal
1	156806586	156807086	4	CD4 TCM._.Other	8803	NTRK1	Intronic
1	156807577	156808077	11	CD8 TEM._.COVID19_55650_0083	7812	NTRK1	Intronic
1	156808208	156808708	4	NK._.COVID19_55650_0066d7	7181	NTRK1	Intronic
1	156809022	156809522	5	NK._.Control_EV08	6367	NTRK1	Exonic
1	156809858	156810358	3	CD8 TEM._.Other	5531	NTRK1	Intronic
1	156810693	156811193	4	NK._.Control_HIP043	4696	NTRK1	Intronic
1	156811354	156811854	4	NK._.Control_HIP043	4035	NTRK1	Intronic
1	156812934	156813434	3	CD4 TCM._.Control_EV08	2455	NTRK1	Intronic
1	156813435	156813935	10	CD4 TCM._.COVID19_55650_0066d7	1954	NTRK1	Promoter
1	156813947	156814447	17	CD4 TCM._.COVID19_28205_0558	1442	NTRK1	Promoter
1	156814798	156815298	9	CD4 TCM._.Control_EV08	591	NTRK1	Promoter
1	156815306	156815806	3	NK._.COVID19_55650_0083	83	NTRK1	Promoter
1	156816001	156816501	15	CD8 TEM._.Control_HIP043	610	SH2D2A	Intronic
1	156816548	156817048	4	NK_CD56bright._.Control_HIP043	63	SH2D2A	Promoter
1	156817129	156817629	8	CD8 TEM._.COVID19_55650_0066d0	516	SH2D2A	Promoter
1	156817916	156818416	2	CD8 TEM._.Control_HIP023	1303	SH2D2A	Promoter
1	156821710	156822210	12	CD8 TEM._.COVID19_28205_0559	5097	SH2D2A	Intronic
1	156829774	156830274	2	NK._.COVID19_55650_0083	13161	SH2D2A	Intronic
1	156833534	156834034	2	pDC._.Rep1	16921	SH2D2A	Intronic
1	156835997	156836497	4	CD8 TEM._.COVID19_28205_0556	19384	SH2D2A	Intronic
1	156838804	156839304	13	CD4 TCM._.COVID19_55650_0083	19963	INSRR	Intronic
1	156839379	156839879	4	NK._.COVID19_55650_0132d0	19388	INSRR	Intronic
1	156845289	156845789	7	CD8 TEM._.Control_HIP023	13478	INSRR	Intronic
1	156848667	156849167	11	CD4 TCM._.COVID19_55650_0066d7	10100	INSRR	Intronic
1	156851393	156851893	2	NK._.COVID19_55650_0086	7374	INSRR	Intronic
1	156857400	156857900	2	CD4 TCM._.Other	1367	INSRR	Intronic
1	156859245	156859745	7	CD4 TCM._.COVID19_55650_0066d0	476	INSRR	Promoter
1	156859997	156860497	12	CD4 TCM._.COVID19_55650_0067	1228	INSRR	Promoter
1	156860571	156861071	15	NK._.Control_HIP023	1802	INSRR	Promoter
1	156861210	156861710	2	CD8 TEM._.COVID19_55650_0132d0	2441	INSRR	Intronic
1	156863032	156863532	2	NK._.COVID19_28205_0555d0	4263	INSRR	Intronic
1	156868718	156869218	2	CD4 TCM._.COVID19_28205_0558	9949	INSRR	Intronic
1	156870635	156871135	2	pDC._.Rep1	11866	INSRR	Intronic
1	156878134	156878634	2	CD8 TEM._.COVID19_28205_0559	15313	PEAR1	Intronic
1	156881221	156881721	2	CD14 Mono._.COVID19_55650_0055	12226	PEAR1	Exonic
1	156890030	156890530	13	CD14 Mono._.COVID19_55650_0055	3417	PEAR1	Distal
1	156892007	156892507	22	CD14 Mono._.COVID19_55650_0086	1440	PEAR1	Promoter
1	156893383	156893883	3	CD14 Mono._.Control_HIP045	64	PEAR1	Promoter
1	156893934	156894434	3	CD4 TCM._.COVID19_28205_0564d0	485	PEAR1	Intronic
1	156898163	156898663	10	CD14 Mono._.COVID19_55650_0057	4714	PEAR1	Intronic
1	156902366	156902866	2	CD8 TEM._.Control_HIP023	8917	PEAR1	Intronic
1	156904800	156905300	2	CD14 Mono._.COVID19_55650_0055	11351	PEAR1	Intronic
1	156905575	156906075	6	CD14 Mono._.COVID19_55650_0067	12126	PEAR1	Intronic
1	156907322	156907822	21	CD14 Mono._.COVID19_28205_0564d0	13077	LRRC71	Intronic
1	156910152	156910652	10	CD4 TCM._.COVID19_28205_0558	10247	LRRC71	Exonic
1	156911531	156912031	2	CD14 Mono._.Control_HIP023	8868	LRRC71	Intronic
1	156917663	156918163	3	CD14 Mono._.COVID19_55650_0067	2736	LRRC71	Distal
1	156920311	156920811	9	CD14 Mono._.COVID19_55650_0055	88	LRRC71	Promoter
1	156921998	156922498	2	CD4 Naive._.COVID19_28205_0559	1597	LRRC71	Intronic
1	156926093	156926593	3	NK_CD56bright._.Control_HIP044	5692	LRRC71	Intronic
1	156927703	156928203	3	CD4 Naive._.COVID19_28205_0559	7302	LRRC71	Exonic
1	156931145	156931645	11	CD14 Mono._.COVID19_55650_0055	4848	MIR765	Intronic
1	156932134	156932634	2	CD14 Mono._.COVID19_55650_0067	3859	MIR765	Exonic
1	156959667	156960167	2	CD14 Mono._.COVID19_28205_0558	23672	MIR765	Intronic
1	156961634	156962134	5	CD14 Mono._.COVID19_55650_0055	25639	MIR765	Intronic
1	156963549	156964049	8	CD16 Mono._.Control_HIP044	27554	MIR765	Intronic
1	156969970	156970470	3	CD4 TCM._.COVID19_55650_0066d0	33975	MIR765	Intronic
1	156970512	156971012	3	CD16 Mono._.Control_HIP023	34517	MIR765	Intronic
1	157022675	157023175	2	NK._.Control_HIP023	22444	ARHGEF11	Intronic
1	157040736	157041236	6	CD14 Mono._.COVID19_28205_0555d0	4383	ARHGEF11	Intronic
1	157043234	157043734	2	CD14 Mono._.COVID19_55650_0066d7	1885	ARHGEF11	Intronic
1	157044724	157045224	3	CD16 Mono._.Control_HIP015	395	ARHGEF11	Exonic
1	157045551	157046051	18	CD14 Mono._.COVID19_55650_0083	430	ARHGEF11	Promoter
1	157046193	157046693	2	CD4 TCM._.COVID19_28205_0564d0	1072	ARHGEF11	Promoter
1	157055642	157056142	14	CD14 Mono._.COVID19_55650_0067	10521	ARHGEF11	Distal
1	157074173	157074673	15	CD14 Mono._.Control_HIP015	25384	ETV3L	Distal
1	157085324	157085824	17	CD14 Mono._.COVID19_55650_0052	14233	ETV3L	Distal
1	157090042	157090542	12	CD4 TCM._.Control_HIP044	9515	ETV3L	Distal
1	157099501	157100001	18	CD14 Mono._.Control_EV08	56	ETV3L	Promoter
1	157102892	157103392	3	CD14 Mono._.COVID19_55650_0052	3333	ETV3L	Distal
1	157106429	157106929	22	CD14 Mono._.COVID19_55650_0066d7	6870	ETV3L	Distal
1	157112971	157113471	11	CD14 Mono._.Control_EV08	13412	ETV3L	Distal
1	157116517	157117017	2	CD14 Mono._.Other	16958	ETV3L	Distal
1	157117373	157117873	5	B naive._.COVID19_55650_0132d0	17814	ETV3L	Distal
1	157117948	157118448	2	B naive._.COVID19_55650_0067	18389	ETV3L	Distal
1	157118657	157119157	3	CD14 Mono._.Control_EV08	19098	ETV3L	Distal
1	157133386	157133886	8	CD4 Naive._.COVID19_28205_0559	4837	ETV3	Exonic
1	157135588	157136088	2	NK_CD56bright._.Control_HIP015	2635	ETV3	Intronic
1	157136113	157136613	3	CD8 TEM._.COVID19_55650_0132d0	2110	ETV3	Exonic
1	157137233	157137733	9	CD4 TCM._.COVID19_28205_0564d0	990	ETV3	Intronic
1	157138161	157138661	22	CD14 Mono._.Control_HIP002	62	ETV3	Promoter
1	157138712	157139212	11	CD4 TCM._.Control_EV08	487	ETV3	Promoter
1	157139353	157139853	6	CD4 TCM._.Control_EV08	1128	ETV3	Promoter
1	157140040	157140540	4	CD4 TCM._.COVID19_55650_0066d7	1815	ETV3	Promoter
1	157141190	157141690	2	CD16 Mono._.Other	2965	ETV3	Distal
1	157142150	157142650	2	cDC2._.Rep1	3925	ETV3	Distal
1	157144989	157145489	2	CD14 Mono._.Control_EV08	6764	ETV3	Distal
1	157147761	157148261	11	CD14 Mono._.COVID19_55650_0066d7	9536	ETV3	Distal
1	157148309	157148809	5	CD14 Mono._.COVID19_28205_0555d0	10084	ETV3	Distal
1	157154826	157155326	19	CD14 Mono._.COVID19_55650_0066d7	16601	ETV3	Distal
1	157155958	157156458	13	CD4 TCM._.Control_EV08	17733	ETV3	Distal
1	157163585	157164085	6	CD4 Naive._.COVID19_28205_0559	25360	ETV3	Distal
1	157170713	157171213	6	CD14 Mono._.COVID19_55650_0057	32488	ETV3	Distal
1	157173771	157174271	2	pDC._.Rep2	35546	ETV3	Distal
1	157174402	157174902	2	pDC._.Rep2	36177	ETV3	Distal
1	157176715	157177215	2	pDC._.Rep2	38490	ETV3	Distal
1	157190557	157191057	2	cDC2._.Rep2	52332	ETV3	Distal
1	157193554	157194054	3	B naive._.Control_EV08	55329	ETV3	Distal
1	157195917	157196417	2	NK_CD56bright._.Control_HIP015	57692	ETV3	Distal
1	157196588	157197088	3	CD14 Mono._.COVID19_28205_0558	58363	ETV3	Distal
1	157249294	157249794	7	CD14 Mono._.Control_HIP015	111069	ETV3	Distal
1	157269590	157270090	8	B intermediate._.Control_HIP044	131365	ETV3	Distal
1	157270564	157271064	2	CD4 TCM._.Other	132339	ETV3	Distal
1	157302038	157302538	2	pDC._.Rep1	163813	ETV3	Distal
1	157307540	157308040	2	pDC._.Rep1	169315	ETV3	Distal
1	157311799	157312299	2	CD14 Mono._.COVID19_55650_0067	173574	ETV3	Distal
1	157335022	157335522	6	CD16 Mono._.Control_HIP023	196797	ETV3	Distal
1	157359195	157359695	10	CD14 Mono._.COVID19_55650_0055	193074	FCRL5	Distal
1	157363519	157364019	3	B intermediate._.COVID19_28205_0558	188750	FCRL5	Distal
1	157369840	157370340	10	CD14 Mono._.Control_HIP023	182429	FCRL5	Distal
1	157377202	157377702	13	CD14 Mono._.COVID19_55650_0055	175067	FCRL5	Distal
1	157380550	157381050	4	NK_CD56bright._.Control_HIP015	171719	FCRL5	Distal
1	157399966	157400466	4	NK_CD56bright._.Other	152303	FCRL5	Distal
1	157403176	157403676	12	CD14 Mono._.COVID19_55650_0066d7	149093	FCRL5	Distal
1	157403908	157404408	17	CD14 Mono._.COVID19_55650_0086	148361	FCRL5	Distal
1	157404444	157404944	2	CD16 Mono._.COVID19_55650_0083	147825	FCRL5	Distal
1	157408144	157408644	8	CD16 Mono._.Control_HIP023	144125	FCRL5	Distal
1	157418627	157419127	2	NK._.COVID19_28205_0555d0	133642	FCRL5	Distal
1	157437215	157437715	21	CD14 Mono._.Control_EV08	115054	FCRL5	Distal
1	157445542	157446042	2	NK_CD56bright._.Control_HIP015	106727	FCRL5	Distal
1	157470105	157470605	5	CD16 Mono._.Other	82164	FCRL5	Distal
1	157471991	157472491	2	CD16 Mono._.Control_HIP044	80278	FCRL5	Distal
1	157486401	157486901	3	NK_CD56bright._.Control_HIP043	65868	FCRL5	Distal
1	157489266	157489766	6	B intermediate._.COVID19_55650_0066d7	63003	FCRL5	Distal
1	157490524	157491024	4	B naive._.Control_HIP023	61745	FCRL5	Distal
1	157495979	157496479	6	B intermediate._.Other	56290	FCRL5	Distal
1	157497289	157497789	2	B intermediate._.Control_HIP043	54980	FCRL5	Distal
1	157505600	157506100	9	B intermediate._.Control_HIP043	46669	FCRL5	Distal
1	157510570	157511070	2	Plasmablast._.1	41699	FCRL5	Distal
1	157512022	157512522	7	B intermediate._.Control_HIP043	40247	FCRL5	Distal
1	157513069	157513569	2	B intermediate._.Control_HIP044	39200	FCRL5	Distal
1	157516908	157517408	4	CD14 Mono._.COVID19_55650_0067	35361	FCRL5	Intronic
1	157523988	157524488	2	Plasmablast._.1	28281	FCRL5	Exonic
1	157552265	157552765	9	B intermediate._.Control_HIP043	4	FCRL5	Promoter
1	157562359	157562859	8	B naive._.COVID19_55650_0067	10088	FCRL5	Distal
1	157563783	157564283	4	CD14 Mono._.Other	11512	FCRL5	Distal
1	157566461	157566961	9	B intermediate._.Control_HIP023	14190	FCRL5	Distal
1	157567146	157567646	2	B intermediate._.COVID19_28205_0556	14875	FCRL5	Distal
1	157568914	157569414	2	B intermediate._.COVID19_55650_0066d7	16643	FCRL5	Distal
1	157569587	157570087	7	B intermediate._.Control_HIP044	17316	FCRL5	Distal
1	157572261	157572761	2	CD14 Mono._.COVID19_55650_0067	19990	FCRL5	Distal
1	157575711	157576211	8	B intermediate._.Control_HIP043	22118	FCRL4	Intronic
1	157580129	157580629	4	CD8 TEM._.COVID19_55650_0066d0	17700	FCRL4	Exonic
1	157581293	157581793	2	B naive._.Control_HIP023	16536	FCRL4	Exonic
1	157584442	157584942	7	B naive._.Control_HIP023	13387	FCRL4	Intronic
1	157585854	157586354	6	CD16 Mono._.Control_HIP043	11975	FCRL4	Intronic
1	157595331	157595831	7	B intermediate._.Control_HIP043	2498	FCRL4	Intronic
1	157597831	157598331	6	B intermediate._.COVID19_55650_0066d7	0	FCRL4	Promoter
1	157624393	157624893	3	CD14 Mono._.COVID19_55650_0052	26562	FCRL4	Distal
1	157626073	157626573	5	B intermediate._.Control_HIP043	28242	FCRL4	Distal
1	157628624	157629124	18	CD8 TEM._.COVID19_28205_0564d0	30793	FCRL4	Distal
1	157646071	157646571	5	B naive._.Control_HIP023	48240	FCRL4	Distal
1	157648954	157649454	2	CD14 Mono._.COVID19_55650_0066d7	51123	FCRL4	Distal
1	157653085	157653585	8	CD16 Mono._.Other	47521	FCRL3	Distal
1	157659447	157659947	2	pDC._.Rep2	41159	FCRL3	Distal
1	157662853	157663353	3	CD16 Mono._.Control_HIP015	37753	FCRL3	Distal
1	157691208	157691708	5	CD8 TEM._.Other	9398	FCRL3	Intronic
1	157695339	157695839	8	NK._.COVID19_28205_0559	5267	FCRL3	Exonic
1	157695940	157696440	8	NK._.Control_HIP023	4666	FCRL3	Exonic
1	157696653	157697153	2	B intermediate._.Control_HIP045	3953	FCRL3	Exonic
1	157697177	157697677	14	NK._.COVID19_28205_0555d0	3429	FCRL3	Exonic
1	157697717	157698217	5	B intermediate._.COVID19_55650_0066d7	2889	FCRL3	Exonic
1	157698858	157699358	2	B naive._.Control_HIP044	1748	FCRL3	Intronic
1	157699504	157700004	5	CD8 TEM._.COVID19_28205_0564d0	1102	FCRL3	Intronic
1	157700081	157700581	3	CD8 TEM._.Control_HIP023	525	FCRL3	Intronic
1	157700685	157701185	19	NK._.COVID19_55650_0083	77	FCRL3	Promoter
1	157702380	157702880	14	CD8 TEM._.Control_HIP023	1772	FCRL3	Promoter
1	157704829	157705329	9	B intermediate._.Control_HIP023	4221	FCRL3	Distal
1	157708777	157709277	4	B intermediate._.COVID19_28205_0556	8169	FCRL3	Distal
1	157709297	157709797	6	B naive._.Control_EV08	8689	FCRL3	Distal
1	157710033	157710533	2	B naive._.COVID19_55650_0067	9425	FCRL3	Distal
1	157720859	157721359	3	NK._.COVID19_55650_0083	20251	FCRL3	Distal
1	157723118	157723618	19	NK._.COVID19_55650_0132d0	22510	FCRL3	Distal
1	157724501	157725001	2	B naive._.COVID19_55650_0067	23893	FCRL3	Distal
1	157725103	157725603	9	B naive._.Control_HIP023	24495	FCRL3	Distal
1	157725936	157726436	2	B naive._.Control_EV08	25328	FCRL3	Distal
1	157726745	157727245	10	B naive._.Control_EV08	26137	FCRL3	Distal
1	157734252	157734752	9	B intermediate._.COVID19_55650_0066d7	33644	FCRL3	Distal
1	157734794	157735294	4	B intermediate._.COVID19_55650_0066d7	34186	FCRL3	Distal
1	157735998	157736498	6	NK._.COVID19_55650_0132d0	35390	FCRL3	Distal
1	157748610	157749110	2	NK._.COVID19_28205_0558	28271	FCRL2	Intronic
1	157757983	157758483	2	B naive._.Control_HIP023	18898	FCRL2	Intronic
1	157763449	157763949	2	Plasmablast._.COVID19_28205_0558	13432	FCRL2	Intronic
1	157771625	157772125	6	CD16 Mono._.Control_HIP015	5256	FCRL2	Intronic
1	157773311	157773811	2	B naive._.Control_EV08	3570	FCRL2	Intronic
1	157773921	157774421	9	B intermediate._.COVID19_55650_0066d7	2960	FCRL2	Intronic
1	157776907	157777407	5	CD16 Mono._.Control_HIP015	24	FCRL2	Promoter
1	157780293	157780793	3	B intermediate._.COVID19_28205_0556	3410	FCRL2	Distal
1	157780895	157781395	5	B intermediate._.Control_HIP045	4012	FCRL2	Distal
1	157782937	157783437	10	CD14 Mono._.COVID19_55650_0086	6054	FCRL2	Distal
1	157783738	157784238	9	B intermediate._.Control_HIP023	6855	FCRL2	Distal
1	157785202	157785702	6	B intermediate._.Other	8319	FCRL2	Distal
1	157787418	157787918	4	B intermediate._.Control_HIP043	10535	FCRL2	Distal
1	157791071	157791571	3	CD16 Mono._.Control_HIP023	14188	FCRL2	Distal
1	157798175	157798675	3	B naive._.COVID19_55650_0067	21292	FCRL2	Intronic
1	157803881	157804381	7	CD14 Mono._.COVID19_55650_0067	15973	FCRL1	Exonic
1	157805973	157806473	3	B naive._.COVID19_55650_0067	13881	FCRL1	Intronic
1	157806755	157807255	10	B naive._.Control_HIP023	13099	FCRL1	Exonic
1	157808504	157809004	3	B intermediate._.Control_HIP045	11350	FCRL1	Intronic
1	157811683	157812183	2	B intermediate._.Other	8171	FCRL1	Intronic
1	157815275	157815775	2	B naive._.COVID19_55650_0067	4579	FCRL1	Intronic
1	157817120	157817620	2	B intermediate._.Other	2734	FCRL1	Intronic
1	157818217	157818717	2	B naive._.Control_EV08	1637	FCRL1	Intronic
1	157819159	157819659	3	B naive._.Control_EV08	695	FCRL1	Intronic
1	157819905	157820405	9	B intermediate._.COVID19_55650_0066d7	49	FCRL1	Promoter
1	157821708	157822208	2	B naive._.Control_HIP015	1852	FCRL1	Promoter
1	157826000	157826500	3	CD14 Mono._.COVID19_28205_0555d0	6144	FCRL1	Distal
1	157829172	157829672	4	B naive._.Control_EV08	9316	FCRL1	Distal
1	157830811	157831311	2	Plasmablast._.COVID19_28205_0558	10955	FCRL1	Exonic
1	157832903	157833403	2	B intermediate._.Control_HIP043	13047	FCRL1	Intronic
1	157842858	157843358	2	B naive._.Control_HIP044	23002	FCRL1	Intronic
1	157844155	157844655	8	CD14 Mono._.Control_HIP045	24299	FCRL1	Intronic
1	157848772	157849272	2	B intermediate._.COVID19_28205_0558	28916	FCRL1	Intronic
1	157849436	157849936	8	B naive._.Control_HIP023	29580	FCRL1	Intronic
1	157856517	157857017	2	Plasmablast._.1	36661	FCRL1	Intronic
1	157870486	157870986	6	CD16 Mono._.Control_HIP015	27519	CD5L	Intronic
1	157877987	157878487	3	CD14 Mono._.COVID19_55650_0066d7	20018	CD5L	Intronic
1	157882512	157883012	6	CD16 Mono._.Control_HIP043	15493	CD5L	Intronic
1	157890578	157891078	2	CD16 Mono._.Control_HIP023	7427	CD5L	Intronic
1	157897996	157898496	2	CD16 Mono._.Other	9	CD5L	Promoter
1	157915827	157916327	2	CD16 Mono._.COVID19_55650_0083	17820	CD5L	Distal
1	157920708	157921208	2	CD16 Mono._.Other	22701	CD5L	Distal
1	157932026	157932526	2	CD16 Mono._.Other	34019	CD5L	Distal
1	157937725	157938225	6	CD16 Mono._.Control_HIP023	39718	CD5L	Distal
1	157944613	157945113	16	CD14 Mono._.COVID19_55650_0066d7	46606	CD5L	Distal
1	157948524	157949024	4	CD16 Mono._.Control_HIP015	44498	KIRREL1	Distal
1	157955046	157955546	4	CD14 Mono._.COVID19_55650_0055	37976	KIRREL1	Distal
1	157955832	157956332	19	CD14 Mono._.COVID19_55650_0066d7	37190	KIRREL1	Distal
1	157956708	157957208	6	CD14 Mono._.COVID19_55650_0066d7	36314	KIRREL1	Distal
1	157962260	157962760	4	CD14 Mono._.COVID19_55650_0055	30762	KIRREL1	Distal
1	157963559	157964059	6	CD16 Mono._.Control_HIP015	29463	KIRREL1	Distal
1	157968974	157969474	2	CD14 Mono._.Control_HIP002	24048	KIRREL1	Distal
1	157969672	157970172	4	CD14 Mono._.Control_HIP015	23350	KIRREL1	Distal
1	157971810	157972310	2	CD16 Mono._.Control_HIP015	21212	KIRREL1	Distal
1	157991896	157992396	6	B naive._.Control_EV08	1126	KIRREL1	Promoter
1	157992753	157993253	3	B naive._.Control_HIP044	269	KIRREL1	Promoter
1	157993415	157993915	2	CD4 TCM._.COVID19_55650_0083	391	KIRREL1	Exonic
1	157994038	157994538	3	B naive._.COVID19_55650_0132d0	1014	KIRREL1	Intronic
1	158037735	158038235	2	CD14 Mono._.COVID19_28205_0558	44711	KIRREL1	Intronic
1	158079605	158080105	2	NK._.Control_HIP023	67073	LINC01704	Intronic
1	158087273	158087773	9	CD14 Mono._.COVID19_55650_0086	59405	LINC01704	Intronic
1	158095710	158096210	11	CD14 Mono._.COVID19_28205_0556	50968	LINC01704	Exonic
1	158112752	158113252	2	B intermediate._.Control_HIP043	33926	LINC01704	Distal
1	158113333	158113833	8	B intermediate._.Control_HIP043	33345	LINC01704	Distal
1	158115058	158115558	6	B intermediate._.Control_HIP043	31620	LINC01704	Distal
1	158117725	158118225	5	B naive._.COVID19_55650_0067	28953	LINC01704	Distal
1	158118283	158118783	2	CD4 TCM._.COVID19_55650_0083	28395	LINC01704	Distal
1	158121601	158122101	5	B naive._.Control_HIP044	25077	LINC01704	Distal
1	158124930	158125430	9	B intermediate._.COVID19_55650_0066d7	21748	LINC01704	Distal
1	158126329	158126829	2	Plasmablast._.COVID19_28205_0558	20349	LINC01704	Distal
1	158127480	158127980	2	CD4 Naive._.Control_HIP044	19198	LINC01704	Distal
1	158147777	158148277	12	CD14 Mono._.COVID19_28205_0555d0	1097	LINC01704	Promoter
1	158148422	158148922	7	CD16 Mono._.Control_HIP044	1742	LINC01704	Promoter
1	158149614	158150114	20	CD14 Mono._.COVID19_55650_0055	2934	LINC01704	Distal
1	158150427	158150927	21	CD14 Mono._.COVID19_28205_0555d0	3747	LINC01704	Distal
1	158154040	158154540	7	CD14 Mono._.COVID19_55650_0132d0	7360	LINC01704	Distal
1	158162909	158163409	20	CD14 Mono._.COVID19_28205_0558	16229	LINC01704	Distal
1	158163512	158164012	9	CD14 Mono._.Control_EV08	16184	CD1D	Distal
1	158168333	158168833	2	CD14 Mono._.COVID19_28205_0556	11363	CD1D	Distal
1	158169031	158169531	13	CD14 Mono._.COVID19_55650_0057	10665	CD1D	Distal
1	158176359	158176859	8	B intermediate._.Control_HIP043	3337	CD1D	Distal
1	158177657	158178157	20	CD14 Mono._.Control_HIP015	2039	CD1D	Distal
1	158179586	158180086	10	B intermediate._.Control_HIP023	110	CD1D	Promoter
1	158180843	158181343	19	CD14 Mono._.Control_EV08	1145	CD1D	Exonic
1	158181577	158182077	2	CD16 Mono._.COVID19_55650_0083	1879	CD1D	Intronic
1	158184895	158185395	2	cDC2._.Rep1	5197	CD1D	Distal
1	158185648	158186148	19	CD14 Mono._.COVID19_55650_0067	5950	CD1D	Distal
1	158197888	158198388	3	B naive._.Control_HIP044	18190	CD1D	Distal
1	158199783	158200283	9	CD14 Mono._.COVID19_55650_0055	20085	CD1D	Distal
1	158203729	158204229	6	B naive._.Control_HIP044	24031	CD1D	Distal
1	158208757	158209257	3	CD14 Mono._.COVID19_55650_0067	29059	CD1D	Distal
1	158246613	158247113	5	B intermediate._.Control_HIP023	7273	CD1A	Distal
1	158248042	158248542	15	CD14 Mono._.COVID19_55650_0083	5844	CD1A	Distal
1	158248706	158249206	13	CD14 Mono._.COVID19_55650_0066d7	5180	CD1A	Distal
1	158249643	158250143	3	CD14 Mono._.Control_HIP015	4243	CD1A	Distal
1	158251131	158251631	9	CD14 Mono._.COVID19_55650_0052	2755	CD1A	Distal
1	158257857	158258357	2	B naive._.Control_HIP043	3969	CD1A	Exonic
1	158258536	158259036	2	B naive._.Control_HIP043	4648	CD1A	Distal
1	158274923	158275423	4	CD14 Mono._.COVID19_55650_0067	14612	CD1C	Distal
1	158284005	158284505	21	CD14 Mono._.COVID19_55650_0067	5530	CD1C	Distal
1	158285645	158286145	22	CD14 Mono._.COVID19_55650_0066d7	3890	CD1C	Distal
1	158286375	158286875	2	CD14 Mono._.Control_EV08	3160	CD1C	Distal
1	158286877	158287377	6	B intermediate._.Control_HIP043	2658	CD1C	Distal
1	158287399	158287899	4	B naive._.COVID19_55650_0067	2136	CD1C	Distal
1	158289749	158290249	2	B naive._.COVID19_55650_0132d0	212	CD1C	Exonic
1	158290403	158290903	5	CD16 Mono._.Control_HIP015	866	CD1C	Intronic
1	158310474	158310974	2	B naive._.COVID19_28205_0556	20806	CD1B	Distal
1	158310993	158311493	3	B intermediate._.Control_HIP023	20287	CD1B	Distal
1	158324313	158324813	5	CD14 Mono._.COVID19_28205_0556	6967	CD1B	Distal
1	158328386	158328886	2	CD14 Mono._.Control_HIP044	2894	CD1B	Intronic
1	158329731	158330231	2	B naive._.Control_HIP023	1549	CD1B	Exonic
1	158333347	158333847	12	CD14 Mono._.COVID19_55650_0066d7	2065	CD1B	Distal
1	158353625	158354125	7	CD14 Mono._.Control_EV08	178	CD1E	Exonic
1	158354210	158354710	7	CD14 Mono._.Control_HIP023	763	CD1E	Exonic
1	158366730	158367230	5	NK._.Control_HIP002	13283	CD1E	Distal
1	158374791	158375291	7	CD14 Mono._.COVID19_55650_0083	21344	CD1E	Distal
1	158390981	158391481	3	CD14 Mono._.COVID19_55650_0066d7	8234	OR10T2	Distal
1	158394543	158395043	8	B naive._.COVID19_55650_0067	4672	OR10T2	Distal
1	158398711	158399211	2	pDC._.Rep2	504	OR10T2	Exonic
1	158430129	158430629	9	CD14 Mono._.COVID19_28205_0555d0	9512	OR10K2	Distal
1	158434781	158435281	5	CD14 Mono._.COVID19_55650_0067	14164	OR10K2	Distal
1	158440561	158441061	8	CD14 Mono._.COVID19_28205_0558	19944	OR10K2	Distal
1	158450098	158450598	2	CD14 Mono._.COVID19_55650_0055	15213	OR10K1	Distal
1	158457102	158457602	4	CD14 Mono._.COVID19_55650_0083	8209	OR10K1	Distal
1	158496309	158496809	2	CD14 Mono._.COVID19_55650_0066d7	16680	OR10R2	Distal
1	158506302	158506802	6	CD8 TEM._.COVID19_55650_0066d0	26673	OR10R2	Distal
1	158527144	158527644	2	CD14 Mono._.COVID19_55650_0052	20710	OR6Y1	Distal
1	158563805	158564305	2	B intermediate._.Other	450	OR6P1	Promoter
1	158564568	158565068	10	CD14 Mono._.COVID19_55650_0067	1213	OR6P1	Promoter
1	158601880	158602380	3	NK_CD56bright._.Control_HIP044	4308	OR10Z1	Distal
1	158634730	158635230	4	CD14 Mono._.COVID19_28205_0556	28540	OR10Z1	Intronic
1	158644442	158644942	20	CD14 Mono._.COVID19_55650_0055	38252	OR10Z1	Intronic
1	158646415	158646915	19	CD14 Mono._.COVID19_55650_0066d7	40032	SPTA1	Intronic
1	158648999	158649499	2	NK._.COVID19_28205_0555d0	37448	SPTA1	Intronic
1	158653984	158654484	7	CD14 Mono._.COVID19_55650_0067	32463	SPTA1	Intronic
1	158654512	158655012	9	CD14 Mono._.Control_HIP002	31935	SPTA1	Intronic
1	158681540	158682040	11	CD14 Mono._.COVID19_55650_0132d0	4907	SPTA1	Intronic
1	158686484	158686984	4	CD16 Mono._.COVID19_55650_0083	35	SPTA1	Promoter
1	158716279	158716779	2	CD8 TEM._.COVID19_55650_0066d0	1633	OR6K3	Distal
1	158778396	158778896	9	CD8 TEM._.COVID19_55650_0132d0	1010	OR6N2	Promoter
1	158782918	158783418	7	CD14 Mono._.COVID19_28205_0555d0	5532	OR6N2	Distal
1	158793510	158794010	4	CD4 TCM._.COVID19_55650_0066d7	16124	OR6N2	Distal
1	158799596	158800096	4	CD14 Mono._.COVID19_55650_0132d0	22210	OR6N2	Distal
1	158800452	158800952	11	CD14 Mono._.COVID19_28205_0555d0	23066	OR6N2	Distal
1	158801372	158801872	6	CD16 Mono._.Control_HIP015	23986	OR6N2	Distal
1	158801947	158802447	6	CD14 Mono._.COVID19_55650_0066d7	24561	OR6N2	Distal
1	158803663	158804163	4	CD14 Mono._.COVID19_55650_0067	26277	OR6N2	Distal
1	158805076	158805576	2	CD16 Mono._.Control_HIP015	25990	MNDA	Distal
1	158809176	158809676	7	CD16 Mono._.Other	21890	MNDA	Distal
1	158809817	158810317	21	CD14 Mono._.COVID19_55650_0066d7	21249	MNDA	Distal
1	158810395	158810895	2	CD14 Mono._.COVID19_55650_0086	20671	MNDA	Distal
1	158812341	158812841	2	CD16 Mono._.Control_HIP015	18725	MNDA	Distal
1	158813068	158813568	11	CD14 Mono._.COVID19_55650_0067	17998	MNDA	Distal
1	158818506	158819006	15	CD14 Mono._.Control_EV08	12560	MNDA	Distal
1	158819512	158820012	18	CD8 TEM._.COVID19_28205_0558	11554	MNDA	Distal
1	158828479	158828979	2	CD4 Naive._.Control_HIP045	2587	MNDA	Distal
1	158830200	158830700	4	NK._.Control_HIP045	866	MNDA	Promoter
1	158831011	158831511	2	cDC2._.Rep2	55	MNDA	Promoter
1	158833164	158833664	13	CD14 Mono._.COVID19_55650_0083	2096	MNDA	Intronic
1	158833975	158834475	3	CD14 Mono._.COVID19_28205_0556	2907	MNDA	Intronic
1	158840130	158840630	3	CD14 Mono._.COVID19_55650_0066d7	9062	MNDA	Intronic
1	158841561	158842061	3	CD14 Mono._.Control_HIP002	10493	MNDA	Intronic
1	158893613	158894113	2	NK._.COVID19_55650_0132d0	36932	PYHIN1	Distal
1	158924114	158924614	12	NK._.COVID19_28205_0555d0	6431	PYHIN1	Distal
1	158924649	158925149	18	CD8 TEM._.COVID19_55650_0132d0	5896	PYHIN1	Distal
1	158925250	158925750	3	CD8 TEM._.COVID19_55650_0132d0	5295	PYHIN1	Distal
1	158926319	158926819	6	CD8 TEM._.COVID19_55650_0066d0	4226	PYHIN1	Distal
1	158930426	158930926	19	NK._.Control_EV08	119	PYHIN1	Promoter
1	158931292	158931792	20	CD8 TEM._.COVID19_28205_0559	745	PYHIN1	Intronic
1	158932192	158932692	17	CD8 TEM._.COVID19_55650_0083	1645	PYHIN1	Intronic
1	158933558	158934058	12	CD4 TCM._.COVID19_55650_0083	3011	PYHIN1	Intronic
1	158934973	158935473	2	CD8 TEM._.COVID19_55650_0132d0	4426	PYHIN1	Intronic
1	158938056	158938556	4	NK._.COVID19_28205_0559	7509	PYHIN1	Intronic
1	158941281	158941781	2	CD8 TEM._.COVID19_55650_0066d7	10734	PYHIN1	Intronic
1	158951644	158952144	3	B naive._.COVID19_55650_0132d0	21097	PYHIN1	Intronic
1	158952356	158952856	6	B naive._.COVID19_55650_0067	21809	PYHIN1	Intronic
1	158969078	158969578	2	CD8 TEM._.COVID19_55650_0067	30639	IFI16	Intronic
1	158972805	158973305	4	NK._.COVID19_55650_0067	26912	IFI16	Intronic
1	158975362	158975862	3	CD8 TEM._.Control_HIP045	24355	IFI16	Intronic
1	158978658	158979158	19	CD8 TEM._.COVID19_55650_0132d0	21059	IFI16	Distal
1	158990793	158991293	3	B intermediate._.COVID19_55650_0067	8924	IFI16	Distal
1	158992685	158993185	3	CD8 TEM._.COVID19_55650_0066d7	7032	IFI16	Distal
1	158996210	158996710	5	NK._.COVID19_55650_0055	3507	IFI16	Distal
1	158997328	158997828	2	CD4 TCM._.Control_EV08	2389	IFI16	Distal
1	158997942	158998442	2	NK._.COVID19_28205_0558	1775	IFI16	Promoter
1	158998614	158999114	20	CD8 TEM._.COVID19_28205_0557	1103	IFI16	Promoter
1	159000596	159001096	4	CD14 Mono._.COVID19_55650_0067	877	IFI16	Intronic
1	159005723	159006223	7	B naive._.Control_HIP044	6004	IFI16	Exonic
1	159007666	159008166	2	CD16 Mono._.Other	7947	IFI16	Intronic
1	159008715	159009215	19	NK._.COVID19_28205_0559	8996	IFI16	Intronic
1	159009642	159010142	9	CD4 Naive._.COVID19_28205_0559	9923	IFI16	Exonic
1	159010392	159010892	9	CD14 Mono._.COVID19_55650_0083	10673	IFI16	Intronic
1	159010931	159011431	5	CD14 Mono._.COVID19_28205_0558	11212	IFI16	Intronic
1	159011667	159012167	12	NK._.Control_HIP023	11948	IFI16	Intronic
1	159012408	159012908	17	CD4 TCM._.COVID19_28205_0558	12689	IFI16	Intronic
1	159012991	159013491	5	CD8 TEM._.COVID19_55650_0066d0	13272	IFI16	Intronic
1	159013959	159014459	7	CD8 TEM._.COVID19_28205_0564d0	14240	IFI16	Intronic
1	159015447	159015947	22	CD14 Mono._.COVID19_55650_0067	15728	IFI16	Exonic
1	159041039	159041539	2	CD4 TCM._.Control_HIP044	41320	IFI16	Intronic
1	159046410	159046910	9	CD8 TEM._.Control_HIP023	46691	IFI16	Intronic
1	159055263	159055763	8	B naive._.COVID19_55650_0067	55544	IFI16	Distal
1	159056102	159056602	3	B intermediate._.Control_HIP045	56383	IFI16	Distal
1	159065999	159066499	2	Plasmablast._.COVID19_28205_0558	66280	IFI16	Exonic
1	159067605	159068105	4	B naive._.Control_EV08	67886	IFI16	Intronic
1	159068154	159068654	10	B naive._.Other	68435	IFI16	Intronic
1	159068843	159069343	18	CD14 Mono._.COVID19_28205_0558	69124	IFI16	Intronic
1	159071896	159072396	14	CD14 Mono._.COVID19_55650_0086	72177	IFI16	Intronic
1	159075265	159075765	2	CD8 TEM._.COVID19_55650_0132d0	71580	AIM2	Intronic
1	159076149	159076649	6	CD8 TEM._.COVID19_28205_0559	70696	AIM2	Intronic
1	159076653	159077153	21	CD8 TEM._.COVID19_55650_0083	70192	AIM2	Intronic
1	159077286	159077786	9	CD8 TEM._.COVID19_55650_0083	69559	AIM2	Intronic
1	159080878	159081378	2	CD14 Mono._.Control_EV08	65967	AIM2	Intronic
1	159084826	159085326	17	CD14 Mono._.COVID19_55650_0052	62019	AIM2	Intronic
1	159087968	159088468	10	CD14 Mono._.COVID19_55650_0067	58877	AIM2	Intronic
1	159088520	159089020	7	B intermediate._.COVID19_55650_0066d7	58325	AIM2	Intronic
1	159089129	159089629	9	CD4 TCM._.Other	57716	AIM2	Intronic
1	159090770	159091270	3	CD14 Mono._.COVID19_55650_0083	56075	AIM2	Intronic
1	159091443	159091943	14	CD14 Mono._.COVID19_28205_0558	55402	AIM2	Intronic
1	159091996	159092496	20	CD14 Mono._.COVID19_55650_0083	54849	AIM2	Intronic
1	159102999	159103499	9	CD14 Mono._.COVID19_28205_0555d2	43846	AIM2	Intronic
1	159132246	159132746	3	CD16 Mono._.Other	14599	AIM2	Intronic
1	159151988	159152488	6	CD14 Mono._.Control_HIP023	5141	AIM2	Distal
1	159160921	159161421	2	cDC2._.Rep2	10437	CADM3	Distal
1	159162459	159162959	11	CD14 Mono._.COVID19_55650_0066d7	8899	CADM3	Distal
1	159171950	159172450	3	B intermediate._.COVID19_55650_0066d7	590	CADM3	Intronic
1	159177254	159177754	3	B naive._.COVID19_55650_0067	5894	CADM3	Intronic
1	159186965	159187465	2	B intermediate._.Control_HIP043	15605	CADM3	Intronic
1	159188385	159188885	10	B intermediate._.COVID19_55650_0066d7	14671	ACKR1	Intronic
1	159197926	159198426	15	CD14 Mono._.COVID19_55650_0066d7	5130	ACKR1	Exonic
1	159201639	159202139	2	CD14 Mono._.COVID19_55650_0055	1417	ACKR1	Promoter
1	159211474	159211974	6	CD14 Mono._.COVID19_55650_0055	3750	CADM3-AS1	Distal
1	159214105	159214605	3	CD8 TEM._.COVID19_28205_0557	6381	CADM3-AS1	Distal
1	159239524	159240024	2	Plasmablast._.COVID19_28205_0558	31800	CADM3-AS1	Distal
1	159250591	159251091	3	CD14 Mono._.COVID19_55650_0066d7	38872	FCER1A	Distal
1	159274526	159275026	5	CD14 Mono._.Other	14937	FCER1A	Distal
1	159282446	159282946	4	CD14 Mono._.COVID19_28205_0556	7017	FCER1A	Distal
1	159290627	159291127	5	CD14 Mono._.Control_HIP023	1162	FCER1A	Intronic
1	159291350	159291850	9	CD14 Mono._.COVID19_55650_0067	1885	FCER1A	Intronic
1	159292119	159292619	4	CD14 Mono._.COVID19_55650_0066d7	2654	FCER1A	Intronic
1	159302074	159302574	2	pDC._.Rep2	12334	OR10J3	Exonic
1	159315334	159315834	7	CD16 Mono._.Control_HIP015	924	OR10J3	Promoter
1	159318771	159319271	2	CD16 Mono._.Control_HIP002	4361	OR10J3	Distal
1	159339458	159339958	7	CD16 Mono._.Control_HIP015	25048	OR10J3	Distal
1	159343001	159343501	2	CD14 Mono._.Control_HIP023	28591	OR10J3	Distal
1	159363693	159364193	4	CD16 Mono._.Control_HIP043	49283	OR10J3	Distal
1	159430942	159431442	2	cDC2._.Rep2	8529	OR10J1	Distal
1	159436407	159436907	4	CD14 Mono._.COVID19_55650_0066d7	3064	OR10J1	Distal
1	159441369	159441869	2	cDC2._.Rep1	1896	OR10J1	Distal
1	159505625	159506125	3	CD16 Mono._.Control_HIP043	30131	OR10J5	Distal
1	159554226	159554726	4	CD14 Mono._.COVID19_55650_0066d7	18468	OR10J5	Distal
1	159561438	159561938	4	CD14 Mono._.COVID19_55650_0066d7	25680	OR10J5	Distal
1	159602485	159602985	3	CD16 Mono._.Other	14909	APCS	Distal
1	159646653	159647153	8	CD16 Mono._.Other	59077	APCS	Distal
1	159664204	159664704	17	CD14 Mono._.Control_HIP043	50134	CRP	Distal
1	159756334	159756834	4	CD14 Mono._.COVID19_55650_0066d7	24347	DUSP23	Distal
1	159780547	159781047	22	CD14 Mono._.COVID19_55650_0083	134	DUSP23	Promoter
1	159781117	159781617	11	CD14 Mono._.Control_HIP015	434	DUSP23	Exonic
1	159782112	159782612	2	CD8 TEM._.COVID19_55650_0132d0	1429	DUSP23	Exonic
1	159785600	159786100	2	CD14 Mono._.Other	4917	DUSP23	Distal
1	159790264	159790764	4	CD8 TEM._.COVID19_55650_0066d0	9581	DUSP23	Distal
1	159794462	159794962	2	CD14 Mono._.COVID19_55650_0055	5798	FCRL6	Distal
1	159798730	159799230	11	NK._.Control_HIP023	1530	FCRL6	Promoter
1	159799399	159799899	9	NK._.COVID19_55650_0086	861	FCRL6	Promoter
1	159800088	159800588	21	CD8 TEM._.COVID19_55650_0132d0	172	FCRL6	Promoter
1	159801203	159801703	4	CD8 TEM._.COVID19_28205_0556	941	FCRL6	Intronic
1	159802000	159802500	2	CD14 Mono._.COVID19_55650_0067	1738	FCRL6	Intronic
1	159802806	159803306	2	CD8 TEM._.COVID19_55650_0083	2544	FCRL6	Intronic
1	159803363	159803863	4	NK._.COVID19_28205_0558	3101	FCRL6	Intronic
1	159803885	159804385	14	CD8 TEM._.COVID19_55650_0066d0	3623	FCRL6	Intronic
1	159804801	159805301	2	NK._.COVID19_55650_0086	4539	FCRL6	Intronic
1	159805839	159806339	3	NK._.COVID19_28205_0558	5577	FCRL6	Intronic
1	159814296	159814796	2	NK._.Control_HIP002	12203	SLAMF8	Intronic
1	159817534	159818034	2	CD14 Mono._.COVID19_55650_0066d7	8965	SLAMF8	Distal
1	159821448	159821948	2	CD8 TEM._.COVID19_55650_0066d0	5051	SLAMF8	Distal
1	159824907	159825407	2	NK._.Control_HIP023	1592	SLAMF8	Promoter
1	159825554	159826054	13	CD8 TEM._.COVID19_55650_0132d0	945	SLAMF8	Promoter
1	159826390	159826890	21	CD8 TEM._.COVID19_55650_0132d0	109	SLAMF8	Promoter
1	159827056	159827556	20	CD8 TEM._.COVID19_55650_0132d0	555	SLAMF8	Intronic
1	159827557	159828057	17	CD8 TEM._.COVID19_28205_0564d0	1056	SLAMF8	Intronic
1	159829146	159829646	20	CD14 Mono._.COVID19_55650_0086	2645	SLAMF8	Intronic
1	159830645	159831145	3	CD14 Mono._.COVID19_55650_0066d7	4144	SLAMF8	Intronic
1	159833577	159834077	2	CD16 Mono._.Other	7076	SLAMF8	Intronic
1	159835429	159835929	2	CD14 Mono._.COVID19_55650_0086	8928	SLAMF8	Exonic
1	159836545	159837045	2	B naive._.Control_HIP044	10044	SLAMF8	Exonic
1	159838972	159839472	2	cDC2._.Rep1	12471	SLAMF8	Intronic
1	159848941	159849441	5	CD14 Mono._.COVID19_55650_0067	6155	SNHG28	Intronic
1	159849933	159850433	11	CD14 Mono._.COVID19_55650_0066d7	5163	SNHG28	Intronic
1	159851367	159851867	3	CD14 Mono._.COVID19_28205_0558	3729	SNHG28	Intronic
1	159853942	159854442	9	CD8 TEM._.COVID19_28205_0559	1154	SNHG28	Intronic
1	159854616	159855116	19	CD14 Mono._.COVID19_55650_0055	480	SNHG28	Exonic
1	159869141	159869641	5	CD14 Mono._.COVID19_55650_0067	3661	VSIG8	Intronic
1	159872573	159873073	2	CD14 Mono._.COVID19_28205_0555d0	229	VSIG8	Intronic
1	159879969	159880469	20	CD14 Mono._.COVID19_55650_0132d0	7165	VSIG8	Intronic
1	159881907	159882407	8	CD14 Mono._.COVID19_55650_0066d7	9103	VSIG8	Intronic
1	159882480	159882980	10	CD14 Mono._.COVID19_55650_0067	9676	VSIG8	Intronic
1	159889133	159889633	7	B intermediate._.COVID19_55650_0066d7	10695	MIR4259	Intronic
1	159889883	159890383	22	CD14 Mono._.COVID19_55650_0066d7	9945	MIR4259	Intronic
1	159891475	159891975	21	CD14 Mono._.Control_HIP043	8353	MIR4259	Intronic
1	159896089	159896589	7	CD16 Mono._.COVID19_55650_0052	3739	MIR4259	Intronic
1	159897958	159898458	19	CD14 Mono._.COVID19_55650_0086	1870	MIR4259	Exonic
1	159898471	159898971	12	CD14 Mono._.COVID19_55650_0086	1357	MIR4259	Intronic
1	159899920	159900420	20	CD14 Mono._.COVID19_55650_0055	6	CFAP45	Promoter
1	159902515	159903015	14	CD14 Mono._.COVID19_55650_0086	2601	CFAP45	Distal
1	159909801	159910301	3	CD4 TCM._.COVID19_55650_0067	9887	CFAP45	Distal
1	159910351	159910851	22	CD14 Mono._.Control_HIP023	10437	CFAP45	Distal
1	159911118	159911618	5	CD14 Mono._.COVID19_28205_0556	11204	CFAP45	Distal
1	159911693	159912193	6	CD14 Mono._.COVID19_55650_0066d7	11779	CFAP45	Distal
1	159912224	159912724	2	CD14 Mono._.COVID19_28205_0555d0	12310	CFAP45	Distal
1	159914099	159914599	2	CD4 TCM._.COVID19_55650_0066d7	11382	TAGLN2	Distal
1	159914746	159915246	2	CD4 TCM._.COVID19_55650_0067	10735	TAGLN2	Distal
1	159915460	159915960	2	NK._.COVID19_28205_0555d0	10021	TAGLN2	Distal
1	159915994	159916494	5	CD4 TCM._.COVID19_55650_0066d0	9487	TAGLN2	Distal
1	159917177	159917677	2	CD4 TCM._.Other	8304	TAGLN2	Distal
1	159917989	159918489	2	pDC._.Rep2	7492	TAGLN2	Exonic
1	159918988	159919488	2	CD8 TEM._.COVID19_55650_0132d0	6493	TAGLN2	Exonic
1	159919852	159920352	5	CD14 Mono._.COVID19_28205_0556	5629	TAGLN2	Intronic
1	159920387	159920887	3	B naive._.Control_HIP015	5094	TAGLN2	Intronic
1	159921229	159921729	10	B intermediate._.COVID19_55650_0066d7	4252	TAGLN2	Intronic
1	159921770	159922270	9	B intermediate._.COVID19_55650_0066d7	3711	TAGLN2	Intronic
1	159922928	159923428	9	CD4 TCM._.COVID19_28205_0558	2553	TAGLN2	Intronic
1	159923584	159924084	22	CD14 Mono._.Control_HIP015	1897	TAGLN2	Intronic
1	159924456	159924956	4	NK_CD56bright._.Other	1025	TAGLN2	Intronic
1	159925265	159925765	2	Plasmablast._.1	216	TAGLN2	Exonic
1	159926229	159926729	5	CD4 TCM._.Control_EV08	746	TAGLN2	Promoter
1	159926890	159927390	4	CD4 TCM._.COVID19_55650_0083	1407	TAGLN2	Promoter
1	159927465	159927965	7	CD14 Mono._.COVID19_55650_0055	1982	TAGLN2	Promoter
1	159928556	159929056	3	CD14 Mono._.COVID19_55650_0066d7	3073	TAGLN2	Exonic
1	159930018	159930518	5	CD14 Mono._.Other	4535	TAGLN2	Exonic
1	159931326	159931826	2	CD8 TEM._.COVID19_28205_0559	5843	TAGLN2	Exonic
1	159931847	159932347	2	CD14 Mono._.COVID19_55650_0055	6364	TAGLN2	Exonic
1	159935654	159936154	15	CD14 Mono._.COVID19_28205_0556	9699	IGSF9	Intronic
1	159936340	159936840	19	CD14 Mono._.COVID19_55650_0055	9013	IGSF9	Intronic
1	159937306	159937806	4	CD14 Mono._.COVID19_55650_0067	8047	IGSF9	Intronic
1	159938281	159938781	11	CD14 Mono._.COVID19_55650_0066d7	7072	IGSF9	Intronic
1	159944096	159944596	2	CD16 Mono._.Control_HIP015	1257	IGSF9	Intronic
1	159944855	159945355	2	NK._.COVID19_55650_0067	498	IGSF9	Intronic
1	159945443	159945943	14	CD4 TCM._.COVID19_55650_0066d7	88	IGSF9	Promoter
1	159948930	159949430	2	CD14 Mono._.Control_HIP002	3575	IGSF9	Distal
1	159951531	159952031	2	CD14 Mono._.Control_EV08	2472	SLAMF9	Exonic
1	159954036	159954536	2	cDC2._.Rep1	31	SLAMF9	Promoter
1	159991496	159991996	15	CD14 Mono._.COVID19_28205_0558	30527	LINC01133	Distal
1	160006257	160006757	13	CD4 TCM._.COVID19_28205_0558	25483	PIGM	Distal
1	160007578	160008078	4	NK._.Control_EV08	24162	PIGM	Distal
1	160008953	160009453	7	CD14 Mono._.COVID19_28205_0555d0	22787	PIGM	Distal
1	160030445	160030945	2	CD4 TCM._.COVID19_55650_0067	1295	PIGM	Exonic
1	160031095	160031595	7	CD8 TEM._.COVID19_28205_0559	645	PIGM	Exonic
1	160031710	160032210	19	CD4 TCM._.Other	30	PIGM	Promoter
1	160032403	160032903	2	B naive._.Control_EV08	661	PIGM	Promoter
1	160043093	160043593	3	CD14 Mono._.COVID19_28205_0556	11351	PIGM	Intronic
1	160046604	160047104	8	CD4 TCM._.COVID19_55650_0067	14862	PIGM	Intronic
1	160063098	160063598	3	CD14 Mono._.COVID19_55650_0086	6899	KCNJ10	Intronic
1	160067783	160068283	2	CD14 Mono._.COVID19_28205_0556	2214	KCNJ10	Intronic
1	160068359	160068859	2	CD8 TEM._.COVID19_55650_0132d0	1638	KCNJ10	Intronic
1	160070104	160070604	9	CD4 Naive._.Control_HIP044	105	KCNJ10	Promoter
1	160070614	160071114	9	CD4 TCM._.COVID19_28205_0564d0	615	KCNJ10	Promoter
1	160071644	160072144	2	CD14 Mono._.COVID19_55650_0086	1645	KCNJ10	Promoter
1	160075085	160075585	6	CD14 Mono._.Control_HIP044	5086	KCNJ10	Distal
1	160075775	160076275	16	CD14 Mono._.Control_HIP015	5544	KCNJ9	Distal
1	160077380	160077880	2	CD16 Mono._.COVID19_55650_0052	3939	KCNJ9	Distal
1	160078549	160079049	17	CD14 Mono._.COVID19_55650_0055	2770	KCNJ9	Distal
1	160083394	160083894	3	CD4 TCM._.COVID19_55650_0083	2073	KCNJ9	Intronic
1	160084010	160084510	15	CD4 TCM._.COVID19_55650_0066d7	2689	KCNJ9	Exonic
1	160085527	160086027	17	CD8 TEM._.Control_EV08	4206	KCNJ9	Intronic
1	160095613	160096113	2	CD4 TCM._.COVID19_55650_0083	3079	IGSF8	Intronic
1	160096564	160097064	16	CD14 Mono._.COVID19_55650_0066d7	2128	IGSF8	Intronic
1	160097247	160097747	8	CD4 TCM._.COVID19_55650_0055	1445	IGSF8	Intronic
1	160097942	160098442	8	B intermediate._.COVID19_55650_0066d7	750	IGSF8	Intronic
1	160098743	160099243	9	CD4 Naive._.Control_HIP043	49	IGSF8	Promoter
1	160099510	160100010	3	B naive._.Control_HIP023	816	IGSF8	Promoter
1	160100927	160101427	9	CD4 Naive._.Control_HIP023	2233	IGSF8	Distal
1	160101489	160101989	2	B naive._.Other	2795	IGSF8	Distal
1	160102808	160103308	8	CD14 Mono._.COVID19_55650_0132d0	4114	IGSF8	Distal
1	160104508	160105008	17	CD14 Mono._.Control_HIP023	5814	IGSF8	Distal
1	160105064	160105564	2	cDC2._.Rep2	6370	IGSF8	Distal
1	160108856	160109356	14	CD14 Mono._.COVID19_28205_0555d0	6652	ATP1A2	Distal
1	160109945	160110445	2	CD16 Mono._.Control_HIP015	5563	ATP1A2	Distal
1	160130341	160130841	2	CD16 Mono._.Control_HIP023	14831	ATP1A2	Exonic
1	160134738	160135238	7	CD14 Mono._.Control_HIP023	16581	ATP1A4	Intronic
1	160143634	160144134	12	CD14 Mono._.COVID19_55650_0086	7685	ATP1A4	Distal
1	160154759	160155259	6	CD16 Mono._.Control_HIP015	3438	ATP1A4	Intronic
1	160161357	160161857	2	CD16 Mono._.Control_HIP023	10036	ATP1A4	Intronic
1	160162886	160163386	6	CD16 Mono._.Control_HIP023	11565	ATP1A4	Intronic
1	160166426	160166926	4	CD14 Mono._.COVID19_28205_0555d2	15105	ATP1A4	Exonic
1	160169462	160169962	9	CD14 Mono._.COVID19_28205_0555d0	18141	ATP1A4	Exonic
1	160191845	160192345	2	CD8 TEM._.COVID19_55650_0132d0	1538	CASQ1	Intronic
1	160193039	160193539	21	CD14 Mono._.COVID19_55650_0067	2732	CASQ1	Intronic
1	160193719	160194219	2	CD4 TCM._.COVID19_55650_0067	3412	CASQ1	Intronic
1	160196096	160196596	3	B intermediate._.Other	5789	CASQ1	Intronic
1	160200752	160201252	4	CD14 Mono._.COVID19_55650_0066d7	4334	PEA15	Intronic
1	160204465	160204965	10	B intermediate._.COVID19_55650_0066d7	621	PEA15	Promoter
1	160205165	160205665	18	NK._.Control_HIP023	77	PEA15	Promoter
1	160205888	160206388	11	CD4 TCM._.COVID19_55650_0132d0	800	PEA15	Exonic
1	160206641	160207141	8	B naive._.Control_HIP023	1553	PEA15	Intronic
1	160208027	160208527	2	CD8 TEM._.COVID19_55650_0052	591	LOC729867	Exonic
1	160208750	160209250	2	B naive._.Control_HIP044	130	LOC729867	Promoter
1	160209590	160210090	3	CD4 TCM._.Control_HIP015	970	LOC729867	Promoter
1	160219509	160220009	2	CD14 Mono._.COVID19_55650_0066d7	10889	LOC729867	Exonic
1	160232754	160233254	2	CD14 Mono._.COVID19_55650_0086	24134	LOC729867	Intronic
1	160236780	160237280	3	B intermediate._.COVID19_55650_0052	28160	LOC729867	Intronic
1	160251874	160252374	18	CD14 Mono._.COVID19_28205_0556	33005	DCAF8	Intronic
1	160256613	160257113	2	CD14 Mono._.COVID19_28205_0556	28266	DCAF8	Intronic
1	160259978	160260478	4	CD8 TEM._.Control_HIP023	24901	DCAF8	Intronic
1	160260643	160261143	2	CD4 TCM._.Control_EV08	24236	DCAF8	Intronic
1	160261438	160261938	18	CD4 TCM._.Control_EV08	23441	DCAF8	Exonic
1	160262319	160262819	9	CD4 Naive._.Control_HIP023	22560	DCAF8	Intronic
1	160262833	160263333	13	CD4 TCM._.Control_HIP023	22046	DCAF8	Intronic
1	160263425	160263925	7	CD4 TCM._.Control_HIP043	21454	DCAF8	Intronic
1	160284135	160284635	10	CD14 Mono._.COVID19_28205_0556	744	DCAF8	Intronic
1	160284901	160285401	2	Plasmablast._.1	20	DCAF8	Promoter
1	160291230	160291730	16	CD4 TCM._.COVID19_55650_0055	5131	PEX19	Exonic
1	160307371	160307871	9	B intermediate._.Control_HIP043	21272	PEX19	Intronic
1	160338616	160339116	21	CD14 Mono._.COVID19_55650_0066d7	4405	NCSTN	Intronic
1	160341861	160342361	4	CD8 TEM._.Control_HIP023	1160	NCSTN	Promoter
1	160342443	160342943	12	CD8 TEM._.COVID19_28205_0564d0	578	NCSTN	Promoter
1	160343066	160343566	21	CD8 TEM._.Control_EV08	43	NCSTN	Promoter
1	160343583	160344083	2	Plasmablast._.1	432	COPA	Promoter
1	160344088	160344588	2	Plasmablast._.1	937	COPA	Promoter
1	160346379	160346879	10	CD14 Mono._.COVID19_55650_0067	3228	COPA	Intronic
1	160346921	160347421	21	CD14 Mono._.COVID19_55650_0066d7	3770	COPA	Intronic
1	160347442	160347942	4	CD16 Mono._.Control_HIP002	4291	COPA	Intronic
1	160354329	160354829	6	CD8 TEM._.Control_EV08	11178	COPA	Intronic
1	160371757	160372257	2	CD14 Mono._.COVID19_55650_0067	4939	NHLH1	Exonic
1	160375421	160375921	21	CD14 Mono._.COVID19_55650_0067	8603	NHLH1	Distal
1	160376449	160376949	13	CD14 Mono._.Other	9631	NHLH1	Distal
1	160400211	160400711	5	CD4 TCM._.COVID19_28205_0555d2	124	VANGL2	Promoter
1	160400861	160401361	4	B naive._.Control_EV08	524	VANGL2	Intronic
1	160401372	160401872	3	B naive._.COVID19_55650_0067	1035	VANGL2	Intronic
1	160409177	160409677	2	CD8 TEM._.COVID19_55650_0132d0	8840	VANGL2	Intronic
1	160428690	160429190	15	CD8 TEM._.COVID19_55650_0066d0	28353	VANGL2	Distal
1	160429603	160430103	13	CD4 TCM._.COVID19_28205_0558	29266	VANGL2	Distal
1	160430609	160431109	3	CD8 TEM._.COVID19_55650_0066d0	30272	VANGL2	Distal
1	160431657	160432157	2	CD8 TEM._.COVID19_28205_0558	31320	VANGL2	Distal
1	160432368	160432868	9	B intermediate._.COVID19_28205_0558	32031	VANGL2	Distal
1	160433102	160433602	2	CD4 TCM._.COVID19_55650_0067	32765	VANGL2	Distal
1	160437793	160438293	18	CD4 TCM._.COVID19_28205_0558	37456	VANGL2	Distal
1	160438778	160439278	2	CD4 Naive._.Control_HIP043	38441	VANGL2	Distal
1	160443552	160444052	10	B intermediate._.COVID19_55650_0066d7	43215	VANGL2	Distal
1	160446832	160447332	5	CD4 TCM._.Other	46495	VANGL2	Distal
1	160451337	160451837	2	B naive._.Control_HIP044	51000	VANGL2	Distal
1	160453400	160453900	7	CD4 TCM._.COVID19_28205_0558	53063	VANGL2	Distal
1	160454594	160455094	2	CD8 TEM._.COVID19_55650_0132d0	54257	VANGL2	Distal
1	160455214	160455714	2	CD4 Naive._.COVID19_28205_0559	54877	VANGL2	Distal
1	160459334	160459834	2	CD4 TCM._.COVID19_55650_0083	58997	VANGL2	Distal
1	160460039	160460539	3	B intermediate._.Control_HIP043	59702	VANGL2	Distal
1	160460682	160461182	4	CD4 Naive._.COVID19_28205_0559	60345	VANGL2	Distal
1	160461259	160461759	3	CD4 Naive._.COVID19_28205_0559	60922	VANGL2	Distal
1	160463401	160463901	2	CD4 Naive._.COVID19_28205_0558	59610	SLAMF6	Distal
1	160465074	160465574	7	B intermediate._.Control_HIP043	57937	SLAMF6	Distal
1	160466882	160467382	3	CD14 Mono._.COVID19_55650_0067	56129	SLAMF6	Distal
1	160471231	160471731	11	CD4 TCM._.COVID19_28205_0558	51780	SLAMF6	Distal
1	160474286	160474786	7	B naive._.COVID19_55650_0067	48725	SLAMF6	Distal
1	160480701	160481201	19	CD8 TEM._.COVID19_28205_0556	42310	SLAMF6	Distal
1	160482045	160482545	4	B intermediate._.COVID19_55650_0066d7	40966	SLAMF6	Distal
1	160483717	160484217	2	CD4 TCM._.COVID19_55650_0066d7	39294	SLAMF6	Distal
1	160485258	160485758	2	CD8 TEM._.COVID19_55650_0132d0	37753	SLAMF6	Exonic
1	160488317	160488817	9	B naive._.Control_HIP015	34694	SLAMF6	Intronic
1	160489402	160489902	9	B intermediate._.COVID19_28205_0558	33609	SLAMF6	Intronic
1	160491055	160491555	2	B naive._.Control_HIP023	31956	SLAMF6	Exonic
1	160494592	160495092	2	CD4 TCM._.COVID19_55650_0083	28419	SLAMF6	Intronic
1	160499638	160500138	16	CD14 Mono._.COVID19_55650_0067	23373	SLAMF6	Intronic
1	160515663	160516163	4	CD8 TEM._.COVID19_55650_0132d0	7348	SLAMF6	Intronic
1	160516414	160516914	2	CD8 TEM._.Control_HIP043	6597	SLAMF6	Intronic
1	160519051	160519551	11	CD8 TEM._.COVID19_55650_0132d0	3960	SLAMF6	Intronic
1	160519745	160520245	7	CD4 Naive._.COVID19_28205_0559	3266	SLAMF6	Intronic
1	160520985	160521485	8	B naive._.Control_HIP044	2026	SLAMF6	Intronic
1	160521557	160522057	2	CD8 TEM._.COVID19_55650_0067	1454	SLAMF6	Intronic
1	160522367	160522867	6	CD4 TCM._.Control_HIP023	644	SLAMF6	Intronic
1	160522968	160523468	8	CD4 Naive._.Control_HIP023	43	SLAMF6	Promoter
1	160539510	160540010	2	NK._.COVID19_28205_0559	16497	SLAMF6	Distal
1	160540131	160540631	18	NK._.COVID19_55650_0083	17118	SLAMF6	Distal
1	160540754	160541254	2	CD8 TEM._.COVID19_28205_0564d0	17741	SLAMF6	Distal
1	160543964	160544464	6	CD8 TEM._.Control_HIP023	20951	SLAMF6	Exonic
1	160544620	160545120	17	CD8 TEM._.COVID19_55650_0083	21607	SLAMF6	Exonic
1	160546352	160546852	5	CD14 Mono._.COVID19_28205_0556	23339	SLAMF6	Exonic
1	160546913	160547413	19	CD14 Mono._.COVID19_55650_0066d7	23900	SLAMF6	Exonic
1	160549263	160549763	10	B naive._.Control_HIP023	26250	SLAMF6	Intronic
1	160550418	160550918	9	CD4 TCM._.COVID19_28205_0564d0	27405	SLAMF6	Intronic
1	160558564	160559064	12	CD8 TEM._.COVID19_28205_0558	20701	CD84	Intronic
1	160559364	160559864	17	CD8 TEM._.COVID19_28205_0556	19901	CD84	Intronic
1	160560227	160560727	9	CD4 Naive._.COVID19_28205_0559	19038	CD84	Intronic
1	160561199	160561699	8	CD4 TCM._.COVID19_28205_0556	18066	CD84	Intronic
1	160564718	160565218	9	CD8 TEM._.COVID19_55650_0132d0	14547	CD84	Intronic
1	160566459	160566959	3	CD4 TCM._.COVID19_28205_0555d2	12806	CD84	Intronic
1	160567367	160567867	8	CD8 TEM._.Control_HIP043	11898	CD84	Intronic
1	160568076	160568576	18	CD4 TCM._.COVID19_55650_0067	11189	CD84	Intronic
1	160568826	160569326	2	CD8 TEM._.COVID19_55650_0132d0	10439	CD84	Intronic
1	160569740	160570240	7	CD14 Mono._.COVID19_55650_0067	9525	CD84	Intronic
1	160570749	160571249	8	CD14 Mono._.COVID19_55650_0067	8516	CD84	Intronic
1	160575048	160575548	21	CD14 Mono._.COVID19_55650_0066d7	4217	CD84	Intronic
1	160576480	160576980	11	CD4 TCM._.COVID19_28205_0556	2785	CD84	Intronic
1	160577592	160578092	8	CD8 TEM._.COVID19_28205_0564d0	1673	CD84	Intronic
1	160578142	160578642	9	CD4 TCM._.Control_HIP044	1123	CD84	Intronic
1	160578687	160579187	8	NK._.COVID19_55650_0086	578	CD84	Intronic
1	160579267	160579767	14	CD14 Mono._.COVID19_55650_0086	0	CD84	Promoter
1	160580157	160580657	9	CD14 Mono._.Control_HIP002	890	CD84	Promoter
1	160580660	160581160	10	CD8 TEM._.Control_HIP043	1393	CD84	Promoter
1	160581520	160582020	2	CD8 TEM._.COVID19_55650_0132d0	2253	CD84	Distal
1	160587349	160587849	2	CD14 Mono._.COVID19_55650_0067	8082	CD84	Distal
1	160598766	160599266	2	CD8 TEM._.COVID19_28205_0564d0	19499	CD84	Distal
1	160605142	160605642	3	CD4 TCM._.COVID19_55650_0066d7	25875	CD84	Distal
1	160607002	160607502	21	CD8 TEM._.Control_EV08	27735	CD84	Distal
1	160618156	160618656	2	CD14 Mono._.COVID19_28205_0556	28888	SLAMF1	Intronic
1	160618675	160619175	12	CD4 TCM._.Other	28369	SLAMF1	Intronic
1	160619204	160619704	2	CD8 TEM._.Control_EV08	27840	SLAMF1	Intronic
1	160621212	160621712	8	B naive._.Control_HIP023	25832	SLAMF1	Intronic
1	160623107	160623607	15	CD4 TCM._.COVID19_28205_0558	23937	SLAMF1	Intronic
1	160623807	160624307	8	CD4 TCM._.COVID19_28205_0564d0	23237	SLAMF1	Intronic
1	160624421	160624921	5	B naive._.COVID19_55650_0067	22623	SLAMF1	Intronic
1	160626017	160626517	14	CD14 Mono._.COVID19_55650_0066d7	21027	SLAMF1	Intronic
1	160626911	160627411	3	B intermediate._.Control_HIP043	20133	SLAMF1	Intronic
1	160628693	160629193	4	CD4 Naive._.COVID19_28205_0559	18351	SLAMF1	Intronic
1	160629220	160629720	19	CD4 TCM._.COVID19_55650_0066d7	17824	SLAMF1	Intronic
1	160629736	160630236	8	CD16 Mono._.Control_HIP023	17308	SLAMF1	Intronic
1	160630491	160630991	6	CD16 Mono._.Control_HIP002	16553	SLAMF1	Intronic
1	160632154	160632654	3	CD4 TCM._.Control_HIP043	14890	SLAMF1	Intronic
1	160633668	160634168	8	CD4 TCM._.Control_HIP023	13376	SLAMF1	Intronic
1	160635116	160635616	2	CD4 TCM._.COVID19_55650_0067	11928	SLAMF1	Intronic
1	160636441	160636941	4	CD4 TCM._.COVID19_55650_0083	10603	SLAMF1	Intronic
1	160637949	160638449	19	CD4 TCM._.COVID19_55650_0083	9095	SLAMF1	Intronic
1	160638580	160639080	5	CD4 TCM._.COVID19_55650_0086	8464	SLAMF1	Intronic
1	160639670	160640170	2	NK._.Control_HIP045	7374	SLAMF1	Intronic
1	160640247	160640747	16	CD4 TCM._.COVID19_28205_0558	6797	SLAMF1	Intronic
1	160641362	160641862	7	B naive._.Control_HIP023	5682	SLAMF1	Intronic
1	160642009	160642509	3	CD4 TCM._.Control_HIP043	5035	SLAMF1	Intronic
1	160643534	160644034	2	CD4 TCM._.COVID19_28205_0558	3510	SLAMF1	Intronic
1	160644584	160645084	3	CD4 TCM._.COVID19_28205_0558	2460	SLAMF1	Intronic
1	160645369	160645869	3	CD8 TEM._.COVID19_55650_0132d0	1675	SLAMF1	Intronic
1	160646289	160646789	4	CD8 TEM._.COVID19_28205_0564d0	755	SLAMF1	Intronic
1	160646843	160647343	19	CD14 Mono._.COVID19_55650_0066d7	201	SLAMF1	Exonic
1	160647864	160648364	2	B naive._.COVID19_55650_0052	818	SLAMF1	Promoter
1	160650785	160651285	3	CD4 TCM._.COVID19_55650_0083	3739	SLAMF1	Distal
1	160651336	160651836	3	CD4 TCM._.COVID19_55650_0066d7	4290	SLAMF1	Distal
1	160652103	160652603	6	CD4 Naive._.Control_HIP044	5057	SLAMF1	Distal
1	160653603	160654103	7	B naive._.Control_HIP023	6557	SLAMF1	Distal
1	160656694	160657194	2	Plasmablast._.1	9648	SLAMF1	Distal
1	160657350	160657850	13	CD14 Mono._.COVID19_28205_0564d0	10304	SLAMF1	Distal
1	160662795	160663295	4	CD8 TEM._.Control_EV08	15749	SLAMF1	Distal
1	160664071	160664571	3	CD4 TCM._.COVID19_55650_0083	17025	SLAMF1	Distal
1	160664684	160665184	6	CD4 Naive._.COVID19_28205_0559	17638	SLAMF1	Distal
1	160665486	160665986	5	CD16 Mono._.COVID19_55650_0083	18440	SLAMF1	Distal
1	160666263	160666763	4	CD4 TCM._.COVID19_55650_0067	19217	SLAMF1	Distal
1	160670181	160670681	2	CD4 Naive._.COVID19_28205_0559	23135	SLAMF1	Distal
1	160672960	160673460	6	CD4 Naive._.COVID19_28205_0559	25914	SLAMF1	Distal
1	160673759	160674259	5	CD4 TCM._.COVID19_55650_0066d0	26713	SLAMF1	Distal
1	160674350	160674850	2	Plasmablast._.1	27304	SLAMF1	Distal
1	160675515	160676015	11	CD4 TCM._.COVID19_55650_0067	28469	SLAMF1	Distal
1	160681470	160681970	18	CD4 TCM._.COVID19_55650_0083	30130	CD48	Intronic
1	160682907	160683407	18	CD14 Mono._.COVID19_55650_0066d7	28693	CD48	Intronic
1	160683458	160683958	12	CD4 TCM._.COVID19_55650_0083	28142	CD48	Exonic
1	160684568	160685068	2	CD8 TEM._.COVID19_28205_0564d0	27032	CD48	Exonic
1	160685284	160685784	11	CD8 TEM._.COVID19_28205_0564d0	26316	CD48	Intronic
1	160689490	160689990	6	CD4 TCM._.COVID19_55650_0067	22110	CD48	Intronic
1	160691610	160692110	3	CD8 TEM._.COVID19_28205_0556	19990	CD48	Intronic
1	160692373	160692873	7	CD8 TEM._.Control_HIP023	19227	CD48	Intronic
1	160702028	160702528	2	CD14 Mono._.COVID19_55650_0055	9572	CD48	Intronic
1	160703391	160703891	2	CD8 TEM._.COVID19_55650_0066d0	8209	CD48	Intronic
1	160704207	160704707	21	CD14 Mono._.COVID19_55650_0066d7	7393	CD48	Intronic
1	160704783	160705283	3	B naive._.Control_HIP023	6817	CD48	Intronic
1	160705307	160705807	20	CD14 Mono._.Control_EV08	6293	CD48	Intronic
1	160705827	160706327	4	CD14 Mono._.COVID19_55650_0083	5773	CD48	Intronic
1	160706497	160706997	3	NK._.Control_HIP023	5103	CD48	Intronic
1	160707362	160707862	15	CD4 TCM._.Other	4238	CD48	Intronic
1	160708120	160708620	20	CD14 Mono._.COVID19_28205_0564d0	3480	CD48	Intronic
1	160708819	160709319	17	NK._.Control_HIP023	2781	CD48	Intronic
1	160709338	160709838	2	CD14 Mono._.COVID19_55650_0055	2262	CD48	Intronic
1	160710184	160710684	2	CD16 Mono._.Control_HIP023	1416	CD48	Intronic
1	160710795	160711295	12	NK._.COVID19_28205_0559	805	CD48	Intronic
1	160711675	160712175	18	CD4 TCM._.COVID19_55650_0083	73	CD48	Promoter
1	160712642	160713142	22	CD14 Mono._.Other	1040	CD48	Promoter
1	160713163	160713663	4	CD16 Mono._.Other	1561	CD48	Promoter
1	160714234	160714734	16	CD8 TEM._.COVID19_28205_0556	2632	CD48	Distal
1	160718158	160718658	4	CD16 Mono._.Control_HIP015	6556	CD48	Distal
1	160720277	160720777	4	CD14 Mono._.COVID19_55650_0067	8675	CD48	Distal
1	160722647	160723147	12	NK._.COVID19_55650_0067	11045	CD48	Distal
1	160724508	160725008	5	CD8 TEM._.COVID19_28205_0564d0	12906	CD48	Distal
1	160725125	160725625	2	CD8 TEM._.Control_HIP002	13523	CD48	Distal
1	160726085	160726585	9	CD14 Mono._.COVID19_55650_0066d7	12721	SLAMF7	Distal
1	160726749	160727249	19	CD8 TEM._.COVID19_55650_0066d0	12057	SLAMF7	Distal
1	160731955	160732455	8	CD16 Mono._.COVID19_55650_0083	6851	SLAMF7	Distal
1	160733860	160734360	16	NK._.Control_HIP023	4946	SLAMF7	Distal
1	160736894	160737394	2	CD8 TEM._.Control_HIP023	1912	SLAMF7	Promoter
1	160738283	160738783	15	CD8 TEM._.COVID19_55650_0132d0	523	SLAMF7	Promoter
1	160739013	160739513	21	CD14 Mono._.Other	205	SLAMF7	Exonic
1	160739844	160740344	11	CD8 TEM._.Control_EV08	1036	SLAMF7	Intronic
1	160740624	160741124	5	CD8 TEM._.Other	1816	SLAMF7	Intronic
1	160741198	160741698	18	CD8 TEM._.COVID19_28205_0564d0	2390	SLAMF7	Intronic
1	160741922	160742422	2	Plasmablast._.COVID19_28205_0558	3114	SLAMF7	Intronic
1	160742669	160743169	17	CD8 TEM._.COVID19_28205_0557	3861	SLAMF7	Intronic
1	160743191	160743691	4	NK._.Control_HIP023	4383	SLAMF7	Intronic
1	160743842	160744342	4	CD4 TCM._.COVID19_55650_0086	5034	SLAMF7	Intronic
1	160744351	160744851	19	NK._.COVID19_55650_0083	5543	SLAMF7	Intronic
1	160746628	160747128	2	NK._.COVID19_55650_0066d7	7820	SLAMF7	Intronic
1	160747475	160747975	5	CD8 TEM._.COVID19_55650_0066d7	8667	SLAMF7	Intronic
1	160748060	160748560	3	CD8 TEM._.COVID19_55650_0066d0	9252	SLAMF7	Exonic
1	160748811	160749311	10	CD14 Mono._.COVID19_55650_0066d7	10003	SLAMF7	Intronic
1	160750167	160750667	5	NK._.COVID19_55650_0132d0	11359	SLAMF7	Exonic
1	160751487	160751987	4	NK_CD56bright._.Control_HIP043	12679	SLAMF7	Exonic
1	160755509	160756009	9	NK._.Control_HIP023	16701	SLAMF7	Distal
1	160756266	160756766	18	NK._.COVID19_55650_0086	17458	SLAMF7	Distal
1	160756806	160757306	16	NK._.COVID19_28205_0556	17998	SLAMF7	Distal
1	160761722	160762222	2	B naive._.Control_HIP044	22914	SLAMF7	Distal
1	160767072	160767572	15	CD8 TEM._.COVID19_28205_0564d0	28264	SLAMF7	Distal
1	160767586	160768086	11	CD4 TCM._.COVID19_55650_0083	28237	LY9	Distal
1	160768235	160768735	20	CD8 TEM._.Control_EV08	27588	LY9	Distal
1	160776114	160776614	8	B naive._.Control_HIP043	19709	LY9	Distal
1	160777433	160777933	12	CD4 TCM._.COVID19_55650_0055	18390	LY9	Distal
1	160779990	160780490	4	CD14 Mono._.COVID19_55650_0055	15833	LY9	Distal
1	160782183	160782683	10	B naive._.Control_EV08	13640	LY9	Distal
1	160783323	160783823	2	CD4 TCM._.COVID19_55650_0067	12500	LY9	Distal
1	160789098	160789598	5	B intermediate._.Control_HIP043	6725	LY9	Distal
1	160789633	160790133	10	B naive._.Control_HIP043	6190	LY9	Distal
1	160790238	160790738	7	CD14 Mono._.Control_EV08	5585	LY9	Distal
1	160795831	160796331	10	B intermediate._.Control_HIP023	6	LY9	Promoter
1	160796566	160797066	2	CD4 TCM._.Control_EV08	741	LY9	Intronic
1	160797289	160797789	3	CD4 TCM._.COVID19_28205_0558	1464	LY9	Intronic
1	160797849	160798349	18	CD4 TCM._.Control_HIP044	2024	LY9	Intronic
1	160798443	160798943	2	CD4 TCM._.COVID19_55650_0066d7	2618	LY9	Intronic
1	160799916	160800416	2	CD4 TCM._.COVID19_55650_0066d7	4091	LY9	Exonic
1	160800969	160801469	5	CD4 Naive._.COVID19_28205_0559	5144	LY9	Intronic
1	160803924	160804424	2	B naive._.Control_EV08	8099	LY9	Intronic
1	160805470	160805970	2	CD8 TEM._.Control_HIP023	9645	LY9	Intronic
1	160806038	160806538	17	CD8 TEM._.COVID19_28205_0557	10213	LY9	Intronic
1	160807103	160807603	4	NK._.Control_HIP023	11278	LY9	Intronic
1	160807679	160808179	5	CD8 TEM._.COVID19_55650_0083	11854	LY9	Intronic
1	160813090	160813590	7	CD4 TCM._.COVID19_55650_0132d0	17265	LY9	Exonic
1	160821320	160821820	2	CD14 Mono._.Control_HIP043	25495	LY9	Intronic
1	160827394	160827894	5	CD14 Mono._.COVID19_55650_0067	31569	LY9	Intronic
1	160830482	160830982	12	CD4 TCM._.COVID19_28205_0564d0	32122	CD244	Exonic
1	160834878	160835378	11	CD4 TCM._.COVID19_55650_0066d0	27726	CD244	Intronic
1	160836484	160836984	4	CD16 Mono._.COVID19_55650_0083	26120	CD244	Intronic
1	160837448	160837948	4	NK_CD56bright._.Control_HIP043	25156	CD244	Intronic
1	160838387	160838887	3	CD8 TEM._.Control_HIP023	24217	CD244	Intronic
1	160838920	160839420	9	NK._.Control_EV08	23684	CD244	Intronic
1	160842089	160842589	4	NK._.Control_HIP044	20515	CD244	Intronic
1	160843789	160844289	2	NK._.Control_HIP044	18815	CD244	Intronic
1	160844770	160845270	3	NK_CD56bright._.Control_HIP044	17834	CD244	Intronic
1	160848547	160849047	2	CD8 TEM._.Control_HIP045	14057	CD244	Intronic
1	160850491	160850991	16	NK._.COVID19_55650_0067	12113	CD244	Intronic
1	160853255	160853755	2	NK._.Control_HIP043	9349	CD244	Intronic
1	160854193	160854693	6	NK._.COVID19_55650_0055	8411	CD244	Intronic
1	160854819	160855319	3	CD8 TEM._.Control_EV08	7785	CD244	Intronic
1	160855524	160856024	18	NK._.COVID19_28205_0555d0	7080	CD244	Intronic
1	160858116	160858616	6	NK._.COVID19_28205_0559	4488	CD244	Intronic
1	160859128	160859628	6	CD16 Mono._.Control_HIP015	3476	CD244	Intronic
1	160860649	160861149	3	NK._.COVID19_28205_0559	1955	CD244	Intronic
1	160862016	160862516	10	CD14 Mono._.COVID19_55650_0066d7	588	CD244	Intronic
1	160862599	160863099	22	CD14 Mono._.COVID19_55650_0132d0	5	CD244	Promoter
1	160863640	160864140	18	CD14 Mono._.COVID19_55650_0066d7	1034	CD244	Promoter
1	160868029	160868529	7	CD16 Mono._.COVID19_55650_0083	5423	CD244	Distal
1	160874904	160875404	3	CD14 Mono._.COVID19_55650_0132d0	10015	ITLN1	Distal
1	160875484	160875984	9	CD14 Mono._.COVID19_28205_0564d0	9435	ITLN1	Distal
1	160876474	160876974	2	CD14 Mono._.COVID19_28205_0556	8445	ITLN1	Exonic
1	160877101	160877601	15	CD8 TEM._.COVID19_55650_0066d0	7818	ITLN1	Intronic
1	160878983	160879483	9	NK._.Control_HIP045	5936	ITLN1	Intronic
1	160880184	160880684	6	CD16 Mono._.Control_HIP044	4735	ITLN1	Intronic
1	160881246	160881746	2	CD16 Mono._.Control_HIP015	3673	ITLN1	Exonic
1	160883332	160883832	2	CD4 TCM._.COVID19_28205_0564d0	1587	ITLN1	Intronic
1	160884548	160885048	2	CD8 TEM._.Control_EV08	371	ITLN1	Intronic
1	160886974	160887474	7	CD14 Mono._.COVID19_55650_0086	2053	ITLN1	Distal
1	160909279	160909779	4	CD16 Mono._.Control_HIP015	22935	LOC101928372	Distal
1	160935858	160936358	7	CD14 Mono._.COVID19_55650_0055	3642	LOC101928372	Intronic
1	160948391	160948891	11	NK._.COVID19_55650_0086	6157	ITLN2	Intronic
1	160951314	160951814	16	CD4 TCM._.COVID19_55650_0067	3234	ITLN2	Intronic
1	160954143	160954643	11	CD14 Mono._.COVID19_55650_0132d0	405	ITLN2	Exonic
1	160982062	160982562	13	CD14 Mono._.COVID19_28205_0555d0	27512	ITLN2	Distal
1	160990185	160990685	15	CD4 TCM._.Control_HIP002	35635	ITLN2	Distal
1	160993545	160994045	4	CD14 Mono._.COVID19_55650_0086	38995	ITLN2	Distal
1	160997251	160997751	5	B naive._.COVID19_55650_0067	41460	F11R	Exonic
1	161013055	161013555	15	CD14 Mono._.COVID19_55650_0067	25656	F11R	Intronic
1	161013677	161014177	8	CD16 Mono._.Control_HIP044	25034	F11R	Intronic
1	161014218	161014718	4	CD8 TEM._.COVID19_28205_0556	24493	F11R	Intronic
1	161018089	161018589	7	CD14 Mono._.Other	20622	F11R	Intronic
1	161019054	161019554	11	CD14 Mono._.COVID19_55650_0086	19657	F11R	Intronic
1	161019915	161020415	9	CD14 Mono._.COVID19_55650_0066d7	18796	F11R	Intronic
1	161020543	161021043	21	CD14 Mono._.COVID19_55650_0067	18168	F11R	Intronic
1	161021066	161021566	19	CD4 TCM._.COVID19_55650_0086	17645	F11R	Exonic
1	161021913	161022413	5	CD8 TEM._.Control_HIP043	16798	F11R	Intronic
1	161022415	161022915	2	CD8 TEM._.COVID19_55650_0066d0	16296	F11R	Intronic
1	161027010	161027510	3	B intermediate._.Other	11701	F11R	Intronic
1	161035283	161035783	3	NK._.Control_HIP015	3428	F11R	Intronic
1	161037267	161037767	2	CD4 TCM._.COVID19_28205_0558	1444	F11R	Intronic
1	161038040	161038540	2	CD4 TCM._.Control_EV08	671	F11R	Exonic
1	161038727	161039227	18	CD4 TCM._.COVID19_55650_0067	12	TSTD1	Promoter
1	161041381	161041881	18	CD4 TCM._.Other	2640	TSTD1	Exonic
1	161042172	161042672	2	CD4 TCM._.COVID19_28205_0558	3431	TSTD1	Intronic
1	161044015	161044515	3	CD4 TCM._.COVID19_55650_0066d7	1711	USF1	Intronic
1	161044813	161045313	10	B naive._.COVID19_55650_0067	913	USF1	Intronic
1	161045731	161046231	9	CD4 Naive._.COVID19_28205_0559	3	USF1	Promoter
1	161046521	161047021	22	CD14 Mono._.COVID19_28205_0555d2	793	USF1	Promoter
1	161047116	161047616	2	CD8 TEM._.COVID19_28205_0564d0	1388	USF1	Promoter
1	161047893	161048393	2	B intermediate._.Other	2165	USF1	Exonic
1	161048560	161049060	2	B intermediate._.COVID19_28205_0558	2832	USF1	Exonic
1	161049064	161049564	2	CD8 TEM._.COVID19_55650_0066d0	3336	USF1	Exonic
1	161051523	161052023	2	CD4 TCM._.COVID19_28205_0556	5795	USF1	Intronic
1	161054758	161055258	2	CD16 Mono._.Other	9030	USF1	Intronic
1	161063822	161064322	16	CD8 TEM._.COVID19_55650_0132d0	5897	ARHGAP30	Intronic
1	161064438	161064938	2	NK._.Control_HIP023	5281	ARHGAP30	Intronic
1	161066430	161066930	9	CD14 Mono._.COVID19_28205_0555d2	3289	ARHGAP30	Intronic
1	161067635	161068135	5	CD14 Mono._.COVID19_55650_0055	2084	ARHGAP30	Intronic
1	161068274	161068774	22	CD14 Mono._.COVID19_55650_0067	1445	ARHGAP30	Intronic
1	161069093	161069593	6	CD4 TCM._.COVID19_55650_0066d7	626	ARHGAP30	Intronic
1	161069665	161070165	22	CD14 Mono._.Control_HIP043	54	ARHGAP30	Promoter
1	161070682	161071182	2	NK._.Control_EV08	961	ARHGAP30	Promoter
1	161071801	161072301	18	CD14 Mono._.COVID19_55650_0055	2080	ARHGAP30	Exonic
1	161073894	161074394	2	B naive._.COVID19_55650_0132d0	4173	ARHGAP30	Intronic
1	161080739	161081239	12	CD14 Mono._.COVID19_28205_0564d0	8609	NECTIN4	Intronic
1	161081266	161081766	3	CD14 Mono._.COVID19_55650_0086	8082	NECTIN4	Intronic
1	161082672	161083172	3	NK._.COVID19_55650_0083	6676	NECTIN4	Intronic
1	161083332	161083832	22	CD14 Mono._.COVID19_55650_0066d7	6016	NECTIN4	Intronic
1	161084712	161085212	2	NK._.COVID19_55650_0083	4636	NECTIN4	Intronic
1	161087201	161087701	2	CD14 Mono._.COVID19_28205_0556	2147	NECTIN4	Intronic
1	161088501	161089001	12	CD14 Mono._.Other	847	NECTIN4	Intronic
1	161089135	161089635	10	CD14 Mono._.COVID19_55650_0066d7	213	NECTIN4	Exonic
1	161090587	161091087	3	CD4 TCM._.Control_EV08	1237	NECTIN4	Promoter
1	161092712	161093212	8	CD14 Mono._.COVID19_55650_0067	3362	NECTIN4	Distal
1	161095996	161096496	2	Plasmablast._.COVID19_28205_0558	2114	KLHDC9	Distal
1	161096518	161097018	14	CD14 Mono._.COVID19_55650_0055	1592	KLHDC9	Promoter
1	161097521	161098021	9	CD4 Naive._.COVID19_28205_0559	589	KLHDC9	Promoter
1	161098077	161098577	2	Plasmablast._.COVID19_28205_0558	33	KLHDC9	Promoter
1	161098651	161099151	3	B naive._.COVID19_55650_0067	539	KLHDC9	Exonic
1	161111463	161111963	9	CD14 Mono._.COVID19_55650_0066d7	6372	NIT1	Intronic
1	161112073	161112573	4	CD4 TCM._.COVID19_28205_0556	5762	NIT1	Intronic
1	161115169	161115669	8	CD14 Mono._.COVID19_55650_0055	2666	NIT1	Intronic
1	161115961	161116461	2	CD8 TEM._.Control_HIP002	1874	NIT1	Promoter
1	161117279	161117779	5	B naive._.Control_EV08	556	NIT1	Promoter
1	161117809	161118309	7	CD16 Mono._.Control_HIP015	26	NIT1	Promoter
1	161118378	161118878	7	CD8 TEM._.COVID19_28205_0564d0	516	PFDN2	Promoter
1	161119591	161120091	17	CD4 TCM._.COVID19_55650_0083	1729	PFDN2	Promoter
1	161121694	161122194	7	CD16 Mono._.COVID19_55650_0052	3832	PFDN2	Exonic
1	161127749	161128249	8	CD14 Mono._.COVID19_55650_0066d7	4688	DEDD	Intronic
1	161129731	161130231	2	CD4 Naive._.Other	2706	DEDD	Intronic
1	161130971	161131471	3	CD4 TCM._.COVID19_28205_0564d0	1466	DEDD	Intronic
1	161131564	161132064	9	CD4 TCM._.Control_EV08	873	DEDD	Intronic
1	161132582	161133082	4	NK_CD56bright._.Control_HIP015	143	DEDD	Promoter
1	161133099	161133599	2	NK._.COVID19_55650_0066d7	660	DEDD	Promoter
1	161133799	161134299	2	CD4 TCM._.COVID19_28205_0564d0	1360	DEDD	Promoter
1	161138264	161138764	2	CD14 Mono._.COVID19_55650_0066d7	5825	DEDD	Distal
1	161139751	161140251	4	NK._.COVID19_55650_0086	7312	DEDD	Distal
1	161153132	161153632	5	CD4 TCM._.COVID19_55650_0067	605	UFC1	Exonic
1	161153713	161154213	9	CD4 Naive._.Control_HIP045	1186	UFC1	Exonic
1	161154342	161154842	4	B naive._.COVID19_55650_0052	1815	UFC1	Intronic
1	161156807	161157307	2	CD4 TCM._.COVID19_55650_0066d7	2392	USP21	Exonic
1	161157830	161158330	2	CD4 TCM._.Control_HIP023	1369	USP21	Promoter
1	161158564	161159064	6	CD4 TCM._.COVID19_55650_0066d0	635	USP21	Promoter
1	161159207	161159707	21	CD8 TEM._.Control_HIP023	6	USP21	Promoter
1	161159802	161160302	2	CD4 TCM._.COVID19_55650_0066d7	601	USP21	Intronic
1	161160374	161160874	2	CD4 TCM._.Control_EV08	1173	USP21	Exonic
1	161161748	161162248	2	CD8 TEM._.COVID19_55650_0066d0	2547	USP21	Exonic
1	161164360	161164860	2	CD4 TCM._.COVID19_55650_0086	1799	PPOX	Promoter
1	161164936	161165436	3	B intermediate._.Control_HIP043	1223	PPOX	Promoter
1	161165575	161166075	5	B naive._.Control_HIP023	584	PPOX	Promoter
1	161166138	161166638	19	NK._.Control_EV08	21	PPOX	Promoter
1	161166932	161167432	8	CD14 Mono._.COVID19_55650_0066d7	771	PPOX	Exonic
1	161169197	161169697	2	NK._.COVID19_55650_0067	3036	PPOX	Exonic
1	161173614	161174114	2	B naive._.Control_EV08	4103	B4GALT3	Exonic
1	161176003	161176503	2	Plasmablast._.COVID19_28205_0558	1714	B4GALT3	Exonic
1	161176677	161177177	6	CD8 TEM._.COVID19_55650_0132d0	1040	B4GALT3	Exonic
1	161177274	161177774	18	CD4 TCM._.Control_EV08	443	B4GALT3	Exonic
1	161178022	161178522	3	NK._.COVID19_28205_0559	303	B4GALT3	Promoter
1	161178544	161179044	2	CD8 TEM._.COVID19_28205_0556	825	B4GALT3	Promoter
1	161180601	161181101	8	CD14 Mono._.COVID19_55650_0066d7	2882	B4GALT3	Distal
1	161181623	161182123	2	NK._.COVID19_55650_0132d0	3904	B4GALT3	Distal
1	161182230	161182730	19	NK._.COVID19_28205_0555d0	4511	B4GALT3	Distal
1	161183149	161183649	2	Plasmablast._.1	5430	B4GALT3	Distal
1	161183772	161184272	3	CD4 TCM._.Control_HIP044	6053	B4GALT3	Distal
1	161184776	161185276	10	CD8 TEM._.COVID19_28205_0555d0	7057	B4GALT3	Exonic
1	161185297	161185797	18	NK._.COVID19_55650_0086	7578	B4GALT3	Exonic
1	161185834	161186334	8	CD16 Mono._.Control_HIP043	8115	B4GALT3	Exonic
1	161186985	161187485	3	CD4 TCM._.COVID19_55650_0067	9266	B4GALT3	Exonic
1	161190818	161191318	5	CD14 Mono._.Control_EV08	6035	NDUFS2	Exonic
1	161192438	161192938	19	CD8 TEM._.Control_HIP023	4415	NDUFS2	Intronic
1	161195060	161195560	2	cDC2._.Rep1	1793	NDUFS2	Promoter
1	161198184	161198684	2	NK._.COVID19_55650_0086	621	ADAMTS4	Exonic
1	161200327	161200827	5	CD4 TCM._.Other	1520	ADAMTS4	Promoter
1	161201235	161201735	9	CD14 Mono._.Control_HIP023	2428	ADAMTS4	Intronic
1	161202056	161202556	19	CD4 TCM._.Control_HIP044	3249	ADAMTS4	Exonic
1	161204365	161204865	2	CD4 TCM._.Control_HIP002	5558	ADAMTS4	Intronic
1	161209165	161209665	2	NK._.COVID19_55650_0086	5818	FCER1G	Intronic
1	161209780	161210280	21	CD14 Mono._.COVID19_28205_0556	5203	FCER1G	Intronic
1	161213719	161214219	2	CD16 Mono._.COVID19_55650_0052	1264	FCER1G	Promoter
1	161214319	161214819	18	CD14 Mono._.COVID19_55650_0067	664	FCER1G	Promoter
1	161214970	161215470	22	CD14 Mono._.COVID19_55650_0067	13	FCER1G	Promoter
1	161215559	161216059	4	CD14 Mono._.COVID19_55650_0055	574	FCER1G	Intronic
1	161216163	161216663	6	NK._.COVID19_55650_0083	1178	FCER1G	Intronic
1	161216792	161217292	22	CD14 Mono._.COVID19_28205_0564d0	1807	FCER1G	Intronic
1	161217311	161217811	4	NK_CD56bright._.Control_HIP043	2326	FCER1G	Intronic
1	161217857	161218357	6	CD14 Mono._.COVID19_55650_0066d7	2872	FCER1G	Intronic
1	161218424	161218924	2	NK._.COVID19_55650_0066d7	3439	FCER1G	Intronic
1	161219757	161220257	2	CD14 Mono._.COVID19_55650_0055	3623	APOA2	Intronic
1	161220672	161221172	4	CD14 Mono._.COVID19_55650_0055	2708	APOA2	Distal
1	161221283	161221783	2	CD14 Mono._.Control_EV08	2097	APOA2	Distal
1	161222516	161223016	2	CD16 Mono._.COVID19_55650_0083	864	APOA2	Intronic
1	161225632	161226132	10	B intermediate._.COVID19_55650_0067	56	TOMM40L	Promoter
1	161226273	161226773	2	CD4 TCM._.COVID19_55650_0086	583	TOMM40L	Promoter
1	161227313	161227813	16	CD4 TCM._.COVID19_55650_0067	376	MIR5187	Intronic
1	161227977	161228477	11	CD14 Mono._.COVID19_55650_0067	1040	MIR5187	Exonic
1	161236283	161236783	4	CD14 Mono._.Control_HIP023	1768	NR1I3	Exonic
1	161241607	161242107	8	CD14 Mono._.COVID19_55650_0067	3554	NR1I3	Distal
1	161242628	161243128	3	CD14 Mono._.COVID19_55650_0067	4575	NR1I3	Distal
1	161258399	161258899	4	CD16 Mono._.COVID19_55650_0083	77	PCP4L1	Promoter
1	161259108	161259608	3	CD14 Mono._.COVID19_28205_0556	630	PCP4L1	Intronic
1	161261823	161262323	2	cDC2._.Rep1	3345	PCP4L1	Intronic
1	161267299	161267799	2	cDC2._.Rep1	8821	PCP4L1	Intronic
1	161268069	161268569	2	cDC2._.Rep1	9591	PCP4L1	Intronic
1	161282993	161283493	2	CD16 Mono._.Control_HIP015	24515	PCP4L1	Intronic
1	161286354	161286854	3	CD14 Mono._.Other	23367	MPZ	Distal
1	161291488	161291988	9	CD4 Naive._.COVID19_28205_0559	18233	MPZ	Distal
1	161297125	161297625	3	CD16 Mono._.Control_HIP015	12596	MPZ	Distal
1	161298077	161298577	5	CD16 Mono._.Control_HIP015	11644	MPZ	Distal
1	161304868	161305368	4	CD8 TEM._.COVID19_55650_0052	4853	MPZ	Exonic
1	161305422	161305922	8	CD8 TEM._.COVID19_55650_0132d0	4299	MPZ	Exonic
1	161305942	161306442	21	CD14 Mono._.Control_HIP023	3779	MPZ	Intronic
1	161306715	161307215	2	B intermediate._.Control_HIP043	3006	MPZ	Intronic
1	161307345	161307845	8	B intermediate._.COVID19_55650_0067	2376	MPZ	Intronic
1	161308376	161308876	5	CD4 TCM._.COVID19_55650_0083	1345	MPZ	Intronic
1	161311293	161311793	2	CD4 TCM._.COVID19_28205_0558	1570	MPZ	Promoter
1	161313463	161313963	2	CD14 Mono._.COVID19_55650_0066d7	543	SDHC	Promoter
1	161314098	161314598	9	CD4 Naive._.Control_HIP023	90	SDHC	Promoter
1	161314678	161315178	11	CD14 Mono._.COVID19_55650_0086	670	SDHC	Intronic
1	161323954	161324454	17	CD8 TEM._.COVID19_55650_0132d0	9946	SDHC	Intronic
1	161350629	161351129	7	CD14 Mono._.COVID19_55650_0067	16994	CFAP126	Intronic
1	161351369	161351869	17	CD14 Mono._.COVID19_55650_0052	16254	CFAP126	Intronic
1	161359262	161359762	6	CD16 Mono._.Control_HIP015	8361	CFAP126	Intronic
1	161367676	161368176	9	B intermediate._.COVID19_55650_0066d7	51	CFAP126	Promoter
1	161374305	161374805	2	CD4 TCM._.COVID19_55650_0132d0	6680	CFAP126	Exonic
1	161379022	161379522	3	CD14 Mono._.COVID19_28205_0555d0	11397	CFAP126	Distal
1	161382062	161382562	10	CD4 TCM._.COVID19_55650_0066d7	14437	CFAP126	Distal
1	161386391	161386891	3	CD16 Mono._.COVID19_55650_0083	18766	CFAP126	Distal
1	161387407	161387907	2	CD8 TEM._.Control_HIP023	19782	CFAP126	Distal
1	161388519	161389019	2	CD8 TEM._.COVID19_55650_0067	20894	CFAP126	Distal
1	161389956	161390456	22	CD14 Mono._.COVID19_28205_0558	22331	CFAP126	Distal
1	161390554	161391054	7	CD4 TCM._.Control_EV08	22929	CFAP126	Distal
1	161399233	161399733	2	Plasmablast._.1	31608	CFAP126	Distal
1	161399744	161400244	3	CD16 Mono._.COVID19_55650_0083	32119	CFAP126	Distal
1	161400255	161400755	5	B naive._.Control_HIP023	32630	CFAP126	Distal
1	161402905	161403405	2	CD14 Mono._.COVID19_28205_0556	35280	CFAP126	Distal
1	161403964	161404464	2	CD8 TEM._.COVID19_28205_0564d0	36339	CFAP126	Distal
1	161409838	161410338	13	NK._.COVID19_28205_0558	42213	CFAP126	Distal
1	161421942	161422442	15	NK._.Control_EV08	54317	CFAP126	Distal
1	161472674	161473174	4	B intermediate._.Control_HIP043	32505	FCGR2A	Distal
1	161473398	161473898	4	CD14 Mono._.COVID19_55650_0052	31781	FCGR2A	Distal
1	161484571	161485071	8	CD14 Mono._.COVID19_55650_0067	20608	FCGR2A	Distal
1	161486939	161487439	17	CD8 TEM._.COVID19_55650_0066d0	18240	FCGR2A	Distal
1	161491337	161491837	10	CD14 Mono._.COVID19_28205_0555d0	13842	FCGR2A	Distal
1	161491926	161492426	2	NK._.Control_HIP023	13253	FCGR2A	Distal
1	161499680	161500180	17	CD14 Mono._.COVID19_55650_0066d7	5499	FCGR2A	Distal
1	161500891	161501391	3	CD14 Mono._.COVID19_55650_0083	4288	FCGR2A	Distal
1	161505108	161505608	22	CD14 Mono._.COVID19_55650_0067	71	FCGR2A	Promoter
1	161505637	161506137	17	CD14 Mono._.COVID19_55650_0067	456	FCGR2A	Exonic
1	161506582	161507082	22	CD14 Mono._.COVID19_28205_0556	1401	FCGR2A	Intronic
1	161522111	161522611	2	CD4 TCM._.Control_HIP044	2178	HSPA6	Intronic
1	161522843	161523343	2	CD4 TCM._.COVID19_55650_0066d7	1446	HSPA6	Promoter
1	161523674	161524174	17	CD4 TCM._.COVID19_55650_0083	615	HSPA6	Promoter
1	161524263	161524763	9	CD8 TEM._.Control_HIP023	26	HSPA6	Promoter
1	161524928	161525428	5	NK._.COVID19_55650_0066d7	637	HSPA6	Exonic
1	161528552	161529052	2	CD14 Mono._.COVID19_55650_0055	4261	HSPA6	Intronic
1	161529315	161529815	4	CD14 Mono._.COVID19_55650_0067	5024	HSPA6	Intronic
1	161530177	161530677	21	CD8 TEM._.COVID19_55650_0132d0	5886	HSPA6	Intronic
1	161530976	161531476	19	CD4 TCM._.COVID19_55650_0083	6685	HSPA6	Intronic
1	161532664	161533164	2	CD16 Mono._.Control_HIP015	8373	HSPA6	Intronic
1	161539256	161539756	2	NK_CD56bright._.Control_HIP043	11230	FCGR3A	Intronic
1	161539938	161540438	21	CD8 TEM._.COVID19_28205_0564d0	10548	FCGR3A	Intronic
1	161540700	161541200	9	CD8 TEM._.COVID19_55650_0052	9786	FCGR3A	Intronic
1	161541905	161542405	21	CD8 TEM._.COVID19_55650_0083	8581	FCGR3A	Exonic
1	161545271	161545771	16	NK._.COVID19_28205_0555d0	5215	FCGR3A	Exonic
1	161546014	161546514	2	NK._.COVID19_55650_0132d0	4472	FCGR3A	Intronic
1	161547737	161548237	2	NK._.COVID19_28205_0558	2749	FCGR3A	Intronic
1	161548278	161548778	14	NK._.COVID19_28205_0559	2208	FCGR3A	Exonic
1	161549603	161550103	13	CD14 Mono._.COVID19_55650_0067	883	FCGR3A	Exonic
1	161550253	161550753	7	NK._.Control_HIP023	233	FCGR3A	Intronic
1	161554928	161555428	20	CD14 Mono._.COVID19_55650_0067	4440	FCGR3A	Intronic
1	161561240	161561740	21	CD14 Mono._.COVID19_55650_0066d7	10752	FCGR3A	Intronic
1	161562440	161562940	3	CD14 Mono._.COVID19_28205_0558	11952	FCGR3A	Intronic
1	161566111	161566611	9	CD4 TCM._.COVID19_28205_0564d0	14977	FCGR2C	Intronic
1	161579385	161579885	2	CD8 TEM._.COVID19_28205_0557	1703	FCGR2C	Promoter
1	161605745	161606245	5	CD14 Mono._.COVID19_55650_0057	24655	FCGR2C	Distal
1	161611323	161611823	5	NK._.Control_EV08	20389	FCGR3B	Distal
1	161612284	161612784	4	NK_CD56bright._.Control_HIP043	19428	FCGR3B	Distal
1	161612819	161613319	2	CD8 TEM._.COVID19_28205_0557	18893	FCGR3B	Distal
1	161620576	161621076	3	CD8 TEM._.COVID19_28205_0556	11136	FCGR3B	Distal
1	161621356	161621856	21	CD8 TEM._.COVID19_55650_0132d0	10356	FCGR3B	Distal
1	161622072	161622572	5	CD14 Mono._.COVID19_55650_0055	9640	FCGR3B	Distal
1	161623296	161623796	19	CD8 TEM._.COVID19_28205_0564d0	8416	FCGR3B	Exonic
1	161623886	161624386	5	CD4 TCM._.COVID19_55650_0086	7826	FCGR3B	Exonic
1	161624590	161625090	2	CD8 TEM._.Control_HIP023	7122	FCGR3B	Intronic
1	161625999	161626499	3	CD16 Mono._.Control_HIP015	5713	FCGR3B	Exonic
1	161626708	161627208	20	CD8 TEM._.COVID19_28205_0564d0	5004	FCGR3B	Intronic
1	161636310	161636810	10	CD14 Mono._.COVID19_55650_0066d7	4596	FCGR3B	Distal
1	161642614	161643114	21	CD14 Mono._.COVID19_55650_0055	10900	FCGR3B	Distal
1	161643380	161643880	14	CD14 Mono._.COVID19_55650_0055	11666	FCGR3B	Distal
1	161644829	161645329	2	B intermediate._.Control_HIP044	13115	FCGR3B	Distal
1	161647507	161648007	11	CD8 TEM._.Control_HIP045	15389	FCGR2B	Distal
1	161661832	161662332	5	CD14 Mono._.COVID19_55650_0083	1064	FCGR2B	Promoter
1	161705401	161705901	10	B intermediate._.Control_HIP023	1320	FCRLA	Promoter
1	161706425	161706925	2	Plasmablast._.COVID19_28205_0558	296	FCRLA	Promoter
1	161706929	161707429	9	B naive._.Control_HIP023	206	FCRLA	Exonic
1	161707634	161708134	3	B naive._.COVID19_55650_0132d0	911	FCRLA	Intronic
1	161709299	161709799	2	B intermediate._.Control_HIP045	2576	FCRLA	Intronic
1	161718741	161719241	10	B naive._.COVID19_55650_0067	2571	FCRLB	Distal
1	161721872	161722372	22	CD14 Mono._.COVID19_55650_0067	558	FCRLB	Intronic
1	161722658	161723158	2	NK._.COVID19_55650_0086	1344	FCRLB	Intronic
1	161725966	161726466	20	CD8 TEM._.Control_HIP023	4652	FCRLB	Exonic
1	161726918	161727418	20	CD8 TEM._.Control_HIP023	5604	FCRLB	Intronic
1	161727541	161728041	20	CD8 TEM._.Other	6227	FCRLB	Exonic
1	161728200	161728700	5	CD8 TEM._.COVID19_28205_0564d0	6886	FCRLB	Distal
1	161728762	161729262	3	NK._.Control_HIP023	7448	FCRLB	Distal
1	161730159	161730659	9	CD14 Mono._.COVID19_55650_0067	8845	FCRLB	Distal
1	161733498	161733998	4	CD14 Mono._.COVID19_55650_0066d7	12184	FCRLB	Distal
1	161736555	161737055	5	CD14 Mono._.COVID19_55650_0055	12952	DUSP12	Distal
1	161738370	161738870	4	CD8 TEM._.COVID19_55650_0066d0	11137	DUSP12	Distal
1	161738957	161739457	20	CD8 TEM._.COVID19_55650_0052	10550	DUSP12	Distal
1	161739792	161740292	9	B naive._.COVID19_55650_0132d0	9715	DUSP12	Distal
1	161740814	161741314	6	B intermediate._.Other	8693	DUSP12	Distal
1	161741380	161741880	18	CD8 TEM._.Other	8127	DUSP12	Distal
1	161744026	161744526	7	CD14 Mono._.Control_EV08	5481	DUSP12	Distal
1	161747757	161748257	5	CD16 Mono._.Control_HIP002	1750	DUSP12	Promoter
1	161749503	161750003	4	NK_CD56bright._.Other	4	DUSP12	Promoter
1	161750033	161750533	10	CD14 Mono._.COVID19_55650_0055	524	DUSP12	Intronic
1	161762037	161762537	2	Plasmablast._.1	4006	ATF6	Distal
1	161763437	161763937	15	CD4 TCM._.COVID19_28205_0556	2606	ATF6	Distal
1	161765107	161765607	6	CD14 Mono._.COVID19_55650_0086	936	ATF6	Promoter
1	161766028	161766528	20	CD8 TEM._.Control_EV08	15	ATF6	Promoter
1	161766536	161767036	4	NK_CD56bright._.Other	491	ATF6	Intronic
1	161768148	161768648	2	CD8 TEM._.COVID19_28205_0557	2103	ATF6	Intronic
1	161771091	161771591	3	CD4 Naive._.COVID19_28205_0559	5046	ATF6	Intronic
1	161771690	161772190	5	CD4 TCM._.Control_HIP023	5645	ATF6	Intronic
1	161772392	161772892	17	CD14 Mono._.Control_HIP015	6347	ATF6	Intronic
1	161772963	161773463	5	CD4 TCM._.COVID19_55650_0067	6918	ATF6	Intronic
1	161773713	161774213	2	CD4 Naive._.COVID19_28205_0559	7668	ATF6	Intronic
1	161777110	161777610	2	CD4 TCM._.COVID19_55650_0067	11065	ATF6	Intronic
1	161778479	161778979	4	B naive._.Control_EV08	12434	ATF6	Intronic
1	161792608	161793108	10	CD4 TCM._.COVID19_28205_0558	26563	ATF6	Intronic
1	161832502	161833002	5	CD4 TCM._.COVID19_28205_0556	66457	ATF6	Intronic
1	161905210	161905710	5	CD4 TCM._.Control_HIP043	118393	OLFML2B	Intronic
1	161914911	161915411	2	CD8 TEM._.Control_EV08	108692	OLFML2B	Intronic
1	161919179	161919679	4	CD4 Naive._.Control_HIP044	104424	OLFML2B	Intronic
1	161933520	161934020	3	NK._.COVID19_55650_0083	90083	OLFML2B	Intronic
1	161934123	161934623	5	CD4 Naive._.COVID19_28205_0559	89480	OLFML2B	Intronic
1	161935174	161935674	2	CD4 Naive._.COVID19_28205_0559	88429	OLFML2B	Intronic
1	161952764	161953264	2	CD14 Mono._.COVID19_55650_0066d7	70839	OLFML2B	Intronic
1	161953923	161954423	3	CD16 Mono._.Control_HIP043	69680	OLFML2B	Intronic
1	161962372	161962872	6	CD8 TEM._.COVID19_28205_0559	61231	OLFML2B	Exonic
1	161976334	161976834	2	CD8 TEM._.Control_HIP023	47269	OLFML2B	Distal
1	161978059	161978559	2	B intermediate._.COVID19_55650_0067	45544	OLFML2B	Distal
1	161988411	161988911	2	CD14 Mono._.Control_HIP023	35192	OLFML2B	Intronic
1	161989128	161989628	5	CD14 Mono._.COVID19_28205_0556	34475	OLFML2B	Intronic
1	161989769	161990269	8	CD16 Mono._.COVID19_55650_0052	33834	OLFML2B	Intronic
1	161999192	161999692	9	CD14 Mono._.COVID19_55650_0067	24411	OLFML2B	Intronic
1	162002873	162003373	9	CD14 Mono._.COVID19_55650_0057	20730	OLFML2B	Intronic
1	162003668	162004168	16	CD14 Mono._.Other	19935	OLFML2B	Intronic
1	162007335	162007835	3	CD16 Mono._.Control_HIP023	16268	OLFML2B	Intronic
1	162019342	162019842	2	CD4 TCM._.Control_HIP044	4261	OLFML2B	Intronic
1	162019931	162020431	2	CD4 TCM._.Other	3672	OLFML2B	Exonic
1	162023636	162024136	19	CD14 Mono._.Other	31	OLFML2B	Promoter
1	162024155	162024655	9	CD4 TCM._.Control_HIP043	550	OLFML2B	Promoter
1	162026781	162027281	16	CD14 Mono._.COVID19_55650_0067	3176	OLFML2B	Distal
1	162028664	162029164	21	CD14 Mono._.Other	5059	OLFML2B	Distal
1	162034143	162034643	2	NK._.COVID19_55650_0083	10538	OLFML2B	Distal
1	162034790	162035290	2	NK._.COVID19_28205_0555d0	11185	OLFML2B	Distal
1	162036355	162036855	2	CD4 Naive._.COVID19_28205_0559	12750	OLFML2B	Distal
1	162036865	162037365	5	CD4 Naive._.COVID19_28205_0559	13260	OLFML2B	Distal
1	162040627	162041127	2	CD14 Mono._.COVID19_55650_0055	17022	OLFML2B	Distal
1	162055909	162056409	18	CD14 Mono._.COVID19_55650_0086	13614	NOS1AP	Distal
1	162065406	162065906	3	CD14 Mono._.COVID19_55650_0066d7	4117	NOS1AP	Distal
1	162069431	162069931	15	CD4 TCM._.COVID19_28205_0564d0	92	NOS1AP	Promoter
1	162070223	162070723	2	NK._.Control_EV08	698	NOS1AP	Intronic
1	162085642	162086142	2	CD14 Mono._.Other	16117	NOS1AP	Intronic
1	162137715	162138215	3	NK_CD56bright._.Control_HIP044	19141	MIR4654	Intronic
1	162142968	162143468	2	NK_CD56bright._.Control_HIP043	13888	MIR4654	Intronic
1	162149289	162149789	4	NK_CD56bright._.Control_HIP044	7567	MIR4654	Intronic
1	162151706	162152206	2	NK_CD56bright._.Other	5150	MIR4654	Intronic
1	162152299	162152799	4	NK_CD56bright._.Control_HIP043	4557	MIR4654	Intronic
1	162177027	162177527	2	CD14 Mono._.COVID19_55650_0066d7	20169	MIR4654	Intronic
1	162194010	162194510	2	CD14 Mono._.Control_HIP015	37152	MIR4654	Intronic
1	162229576	162230076	15	CD14 Mono._.Control_HIP015	72718	MIR4654	Intronic
1	162230109	162230609	7	CD14 Mono._.COVID19_55650_0066d7	73251	MIR4654	Intronic
1	162235068	162235568	17	CD14 Mono._.COVID19_55650_0055	78210	MIR4654	Intronic
1	162236557	162237057	8	CD14 Mono._.Control_HIP043	79699	MIR4654	Intronic
1	162255068	162255568	12	CD14 Mono._.COVID19_28205_0558	87211	MIR556	Intronic
1	162276460	162276960	4	CD14 Mono._.Control_HIP023	65819	MIR556	Intronic
1	162297169	162297669	4	NK_CD56bright._.Control_HIP044	45110	MIR556	Intronic
1	162310386	162310886	21	CD14 Mono._.COVID19_55650_0067	31893	MIR556	Intronic
1	162315264	162315764	2	NK_CD56bright._.Control_HIP044	27015	MIR556	Intronic
1	162316145	162316645	4	NK_CD56bright._.Control_HIP043	26134	MIR556	Intronic
1	162327082	162327582	17	CD14 Mono._.COVID19_55650_0066d7	15197	MIR556	Intronic
1	162327718	162328218	17	CD14 Mono._.COVID19_28205_0555d0	14561	MIR556	Intronic
1	162335114	162335614	2	CD14 Mono._.Control_HIP015	7165	MIR556	Intronic
1	162336158	162336658	2	CD14 Mono._.COVID19_55650_0066d7	6121	MIR556	Intronic
1	162349706	162350206	2	CD4 TCM._.COVID19_55650_0086	7425	MIR556	Intronic
1	162351778	162352278	8	CD14 Mono._.COVID19_28205_0558	9497	MIR556	Intronic
1	162355472	162355972	2	CD8 TEM._.COVID19_55650_0066d0	11185	C1orf226	Intronic
1	162357573	162358073	4	CD14 Mono._.COVID19_28205_0556	9084	C1orf226	Intronic
1	162360519	162361019	2	CD4 TCM._.COVID19_55650_0055	6138	C1orf226	Exonic
1	162388911	162389411	2	NK._.Control_HIP023	12290	SPATA46	Distal
1	162389981	162390481	2	NK._.COVID19_55650_0067	13360	SPATA46	Distal
1	162392068	162392568	5	CD14 Mono._.Other	15447	SPATA46	Distal
1	162398915	162399415	15	NK._.Control_HIP044	12972	SH2D1B	Intronic
1	162400095	162400595	3	NK._.COVID19_55650_0067	11792	SH2D1B	Intronic
1	162400833	162401333	18	NK._.COVID19_55650_0052	11054	SH2D1B	Intronic
1	162403782	162404282	5	NK._.COVID19_55650_0086	8105	SH2D1B	Intronic
1	162405692	162406192	6	NK._.COVID19_28205_0559	6195	SH2D1B	Intronic
1	162406760	162407260	2	NK_CD56bright._.Control_HIP043	5127	SH2D1B	Intronic
1	162407892	162408392	13	NK._.Control_EV08	3995	SH2D1B	Intronic
1	162409805	162410305	4	NK._.COVID19_28205_0559	2082	SH2D1B	Intronic
1	162410316	162410816	4	NK._.COVID19_28205_0556	1571	SH2D1B	Intronic
1	162410828	162411328	3	NK._.Control_HIP044	1059	SH2D1B	Intronic
1	162411385	162411885	6	NK._.COVID19_28205_0556	502	SH2D1B	Intronic
1	162411905	162412405	4	NK_CD56bright._.Control_HIP015	16	SH2D1B	Promoter
1	162413766	162414266	19	NK._.COVID19_55650_0132d0	1877	SH2D1B	Promoter
1	162419931	162420431	13	NK._.COVID19_55650_0083	8042	SH2D1B	Distal
1	162421481	162421981	4	NK_CD56bright._.Control_HIP044	9592	SH2D1B	Distal
1	162422932	162423432	19	CD14 Mono._.COVID19_55650_0067	11043	SH2D1B	Distal
1	162424475	162424975	8	CD16 Mono._.Control_HIP043	12586	SH2D1B	Distal
1	162431811	162432311	5	CD16 Mono._.Control_HIP002	19922	SH2D1B	Distal
1	162443959	162444459	6	CD16 Mono._.Control_HIP015	32070	SH2D1B	Distal
1	162444905	162445405	2	CD16 Mono._.Control_HIP015	33016	SH2D1B	Distal
1	162497548	162498048	19	CD4 TCM._.COVID19_55650_0083	546	UHMK1	Intronic
1	162498406	162498906	14	CD14 Mono._.COVID19_28205_0564d0	1404	UHMK1	Intronic
1	162530302	162530802	9	B intermediate._.Other	30953	UAP1	Distal
1	162548147	162548647	19	NK._.COVID19_55650_0083	13108	UAP1	Distal
1	162548705	162549205	2	CD8 TEM._.Control_HIP015	12550	UAP1	Distal
1	162560575	162561075	5	CD4 TCM._.COVID19_55650_0066d7	680	UAP1	Promoter
1	162561164	162561664	22	CD14 Mono._.COVID19_55650_0086	91	UAP1	Promoter
1	162561665	162562165	20	CD8 TEM._.COVID19_28205_0557	408	UAP1	Intronic
1	162562247	162562747	7	NK._.COVID19_55650_0132d0	990	UAP1	Exonic
1	162563616	162564116	2	CD8 TEM._.COVID19_55650_0066d0	2359	UAP1	Intronic
1	162564148	162564648	3	CD4 TCM._.Control_HIP044	2891	UAP1	Intronic
1	162564916	162565416	5	NK._.COVID19_55650_0086	3659	UAP1	Intronic
1	162565439	162565939	17	CD8 TEM._.Control_HIP043	4182	UAP1	Intronic
1	162587909	162588409	2	Plasmablast._.1	26652	UAP1	Intronic
1	162590431	162590931	2	CD8 TEM._.COVID19_28205_0559	29174	UAP1	Intronic
1	162605530	162606030	2	CD14 Mono._.COVID19_55650_0067	25592	DDR2	Distal
1	162613575	162614075	6	NK._.COVID19_55650_0083	17547	DDR2	Distal
1	162627654	162628154	3	NK._.COVID19_28205_0559	3468	DDR2	Distal
1	162630842	162631342	2	Plasmablast._.COVID19_28205_0558	280	DDR2	Promoter
1	162633379	162633879	2	Plasmablast._.COVID19_28205_0558	2255	DDR2	Intronic
1	162639668	162640168	2	Plasmablast._.1	8544	DDR2	Intronic
1	162790270	162790770	17	CD8 TEM._.Control_HIP002	181	HSD17B7	Promoter
1	162790890	162791390	4	CD8 TEM._.Control_HIP045	437	HSD17B7	Intronic
1	162822373	162822873	4	NK._.COVID19_55650_0067	31920	HSD17B7	Distal
1	162823209	162823709	7	CD8 TEM._.Control_EV08	32756	HSD17B7	Distal
1	162833820	162834320	2	Plasmablast._.COVID19_28205_0558	34744	CCDC190	Intronic
1	162834349	162834849	2	Plasmablast._.COVID19_28205_0558	34215	CCDC190	Intronic
1	162835111	162835611	2	Plasmablast._.COVID19_28205_0558	33453	CCDC190	Intronic
1	162844021	162844521	2	CD14 Mono._.COVID19_28205_0556	24543	CCDC190	Intronic
1	162847809	162848309	2	B naive._.COVID19_55650_0067	20755	CCDC190	Intronic
1	162854174	162854674	10	CD14 Mono._.COVID19_28205_0558	14390	CCDC190	Exonic
1	162877946	162878446	9	CD14 Mono._.Control_HIP015	9380	CCDC190	Distal
1	162893297	162893797	16	CD14 Mono._.Control_HIP015	24731	CCDC190	Distal
1	162918972	162919472	6	CD14 Mono._.COVID19_55650_0083	50406	CCDC190	Distal
1	162922198	162922698	12	CD14 Mono._.COVID19_55650_0066d7	53632	CCDC190	Distal
1	162932205	162932705	2	CD14 Mono._.Control_HIP002	63639	CCDC190	Distal
1	162951896	162952396	2	Plasmablast._.COVID19_28205_0558	83330	CCDC190	Distal
1	163135892	163136392	2	CD8 TEM._.Other	25532	LOC101928404	Intronic
1	163174587	163175087	2	CD14 Mono._.COVID19_28205_0556	13161	LOC101928404	Intronic
1	163315728	163316228	11	CD4 TCM._.COVID19_28205_0558	5915	RGS5	Intronic
1	163318084	163318584	2	CD8 TEM._.COVID19_28205_0557	3559	RGS5	Intronic
1	163320545	163321045	7	CD8 TEM._.COVID19_55650_0066d0	1098	RGS5	Intronic
1	163321046	163321546	4	CD4 TCM._.COVID19_28205_0564d0	597	RGS5	Exonic
1	163321607	163322107	19	CD4 TCM._.COVID19_55650_0083	36	RGS5	Promoter
1	163322280	163322780	2	CD8 TEM._.COVID19_28205_0564d0	635	RGS5	Promoter
1	163361076	163361576	2	B intermediate._.COVID19_55650_0052	39431	RGS5	Distal
1	163405717	163406217	2	CD14 Mono._.Control_HIP015	84072	RGS5	Distal
1	163409899	163410399	2	CD4 TCM._.Control_EV08	88254	RGS5	Distal
1	163414719	163415219	3	B intermediate._.Control_HIP023	93074	RGS5	Distal
1	163692361	163692861	2	CD4 TCM._.Control_HIP015	370716	RGS5	Distal
1	163909034	163909534	2	B naive._.Control_HIP015	587389	RGS5	Distal
1	163922565	163923065	2	NK_CD56bright._.Other	600920	RGS5	Distal
1	163928603	163929103	3	NK_CD56bright._.Control_HIP043	606958	RGS5	Distal
1	163932859	163933359	5	NK._.COVID19_28205_0555d0	611214	RGS5	Distal
1	164337484	164337984	2	CD4 Naive._.Control_HIP023	217849	PBX1	Distal
1	164446075	164446575	2	CD4 TCM._.COVID19_28205_0556	109258	PBX1	Distal
1	164471306	164471806	2	CD8 TEM._.COVID19_28205_0556	84027	PBX1	Distal
1	164475682	164476182	2	CD4 TCM._.Control_HIP044	79651	PBX1	Distal
1	164558685	164559185	2	cDC2._.Rep2	3350	PBX1	Intronic
1	164559996	164560496	2	NK._.COVID19_28205_0555d0	4661	PBX1	Exonic
1	164648085	164648585	3	NK_CD56bright._.Control_HIP043	92750	PBX1	Intronic
1	164651545	164652045	4	NK_CD56bright._.Control_HIP044	96210	PBX1	Intronic
1	164659501	164660001	2	CD16 Mono._.Control_HIP023	104166	PBX1	Intronic
1	164660382	164660882	4	NK_CD56bright._.Other	105047	PBX1	Intronic
1	164664073	164664573	4	NK_CD56bright._.Control_HIP043	108738	PBX1	Intronic
1	164666917	164667417	7	CD16 Mono._.Control_HIP043	107473	LOC100505795	Intronic
1	164708981	164709481	18	CD14 Mono._.COVID19_55650_0066d7	65409	LOC100505795	Intronic
1	164716926	164717426	21	CD14 Mono._.Control_EV08	57464	LOC100505795	Intronic
1	164719879	164720379	6	CD14 Mono._.COVID19_55650_0086	54511	LOC100505795	Intronic
1	164720685	164721185	7	CD14 Mono._.COVID19_55650_0066d7	53705	LOC100505795	Intronic
1	164775194	164775694	4	NK_CD56bright._.Control_HIP044	802	LOC100505795	Promoter
1	164787258	164787758	10	CD14 Mono._.COVID19_28205_0555d0	12866	LOC100505795	Intronic
1	164794290	164794790	2	CD14 Mono._.COVID19_55650_0083	19898	LOC100505795	Intronic
1	165144757	165145257	2	pDC._.Rep2	211707	LMX1A	Distal
1	165223355	165223855	2	CD14 Mono._.COVID19_55650_0052	133109	LMX1A	Intronic
1	165257860	165258360	2	CD14 Mono._.COVID19_55650_0055	98604	LMX1A	Intronic
1	165359057	165359557	2	CD4 TCM._.Control_HIP043	2591	LMX1A	Distal
1	165359632	165360132	2	CD4 TCM._.COVID19_28205_0556	3166	LMX1A	Distal
1	165367335	165367835	12	CD8 TEM._.Control_EV08	10869	LMX1A	Distal
1	165369203	165369703	7	CD4 TCM._.COVID19_55650_0066d7	12737	LMX1A	Distal
1	165370960	165371460	2	CD4 TCM._.COVID19_55650_0086	14494	LMX1A	Distal
1	165375861	165376361	4	CD8 TEM._.COVID19_28205_0557	19395	LMX1A	Distal
1	165376442	165376942	10	CD14 Mono._.COVID19_28205_0555d2	19976	LMX1A	Distal
1	165392888	165393388	21	CD14 Mono._.Control_HIP045	36422	LMX1A	Distal
1	165393442	165393942	4	CD14 Mono._.COVID19_55650_0066d7	36976	LMX1A	Distal
1	165395462	165395962	2	pDC._.Rep2	38996	LMX1A	Distal
1	165397916	165398416	8	CD14 Mono._.COVID19_55650_0055	41450	LMX1A	Distal
1	165403784	165404284	5	CD4 TCM._.Control_HIP045	41320	RXRG	Intronic
1	165406170	165406670	2	NK._.COVID19_28205_0559	38934	RXRG	Intronic
1	165407334	165407834	2	CD14 Mono._.COVID19_28205_0556	37770	RXRG	Intronic
1	165413331	165413831	2	CD14 Mono._.COVID19_28205_0556	31773	RXRG	Intronic
1	165424317	165424817	11	CD4 TCM._.COVID19_28205_0558	20787	RXRG	Intronic
1	165424854	165425354	5	NK._.COVID19_55650_0083	20250	RXRG	Intronic
1	165443793	165444293	2	NK._.COVID19_28205_0559	1311	RXRG	Intronic
1	165444895	165445395	2	CD8 TEM._.COVID19_28205_0556	209	RXRG	Exonic
1	165482178	165482678	2	CD14 Mono._.COVID19_55650_0067	37072	RXRG	Exonic
1	165527438	165527938	2	cDC2._.Rep1	16318	LRRC52	Intronic
1	165537303	165537803	12	CD14 Mono._.COVID19_55650_0066d7	6453	LRRC52	Intronic
1	165539241	165539741	9	CD14 Mono._.COVID19_55650_0066d7	4515	LRRC52	Exonic
1	165540105	165540605	2	B naive._.Control_HIP015	3651	LRRC52	Intronic
1	165592862	165593362	15	CD8 TEM._.COVID19_55650_0066d0	10956	LRRC52-AS1	Distal
1	165597463	165597963	4	CD4 TCM._.COVID19_55650_0066d7	15557	LRRC52-AS1	Distal
1	165598067	165598567	22	CD14 Mono._.Control_HIP015	16161	LRRC52-AS1	Distal
1	165600733	165601233	6	CD14 Mono._.Control_HIP043	18827	LRRC52-AS1	Distal
1	165601586	165602086	16	CD8 TEM._.COVID19_28205_0564d0	19680	LRRC52-AS1	Distal
1	165610654	165611154	3	CD14 Mono._.COVID19_55650_0083	19956	MGST3	Distal
1	165629124	165629624	11	CD14 Mono._.COVID19_28205_0555d2	1486	MGST3	Promoter
1	165630350	165630850	16	CD8 TEM._.COVID19_55650_0132d0	260	MGST3	Promoter
1	165630907	165631407	21	CD8 TEM._.COVID19_28205_0564d0	295	MGST3	Exonic
1	165631821	165632321	19	CD14 Mono._.COVID19_55650_0067	1209	MGST3	Exonic
1	165632485	165632985	6	CD14 Mono._.COVID19_55650_0066d7	1873	MGST3	Intronic
1	165633560	165634060	8	CD14 Mono._.COVID19_55650_0067	2948	MGST3	Intronic
1	165635748	165636248	2	B intermediate._.Control_HIP043	5136	MGST3	Intronic
1	165642054	165642554	2	CD14 Mono._.Control_HIP023	11442	MGST3	Intronic
1	165645862	165646362	5	CD8 TEM._.COVID19_55650_0066d0	15250	MGST3	Intronic
1	165666051	165666551	6	CD14 Mono._.COVID19_28205_0555d0	32561	ALDH9A1	Intronic
1	165669503	165670003	5	CD14 Mono._.Control_HIP015	29109	ALDH9A1	Intronic
1	165671428	165671928	12	CD14 Mono._.COVID19_28205_0555d0	27184	ALDH9A1	Intronic
1	165674524	165675024	8	CD14 Mono._.COVID19_55650_0066d7	24088	ALDH9A1	Intronic
1	165678485	165678985	3	CD4 Naive._.COVID19_28205_0559	20127	ALDH9A1	Intronic
1	165686036	165686536	2	B intermediate._.COVID19_55650_0066d7	12576	ALDH9A1	Intronic
1	165686573	165687073	10	B intermediate._.Control_HIP044	12039	ALDH9A1	Intronic
1	165695857	165696357	8	CD14 Mono._.COVID19_55650_0066d7	2755	ALDH9A1	Intronic
1	165697712	165698212	9	B intermediate._.COVID19_55650_0066d7	900	ALDH9A1	Intronic
1	165698381	165698881	21	CD8 TEM._.Other	231	ALDH9A1	Exonic
1	165707826	165708326	2	CD8 TEM._.COVID19_55650_0132d0	9212	ALDH9A1	Distal
1	165717816	165718316	7	CD14 Mono._.COVID19_28205_0556	19202	ALDH9A1	Distal
1	165738014	165738514	2	Plasmablast._.COVID19_28205_0558	30664	TMCO1-AS1	Intronic
1	165738736	165739236	2	Plasmablast._.COVID19_28205_0558	29942	TMCO1-AS1	Intronic
1	165753903	165754403	2	Plasmablast._.COVID19_28205_0558	14775	TMCO1-AS1	Intronic
1	165768048	165768548	3	CD4 TCM._.COVID19_55650_0083	630	TMCO1-AS1	Promoter
1	165768686	165769186	19	CD4 TCM._.COVID19_55650_0083	6	TMCO1-AS1	Promoter
1	165769218	165769718	3	CD8 TEM._.COVID19_55650_0066d7	538	TMCO1-AS1	Intronic
1	165785195	165785695	2	Plasmablast._.COVID19_28205_0558	16515	TMCO1-AS1	Intronic
1	165827295	165827795	2	cDC2._.Rep2	13	UCK2	Promoter
1	165827860	165828360	18	NK._.Control_HIP023	354	TMCO1	Promoter
1	165828778	165829278	8	CD8 TEM._.Control_HIP023	1272	TMCO1	Promoter
1	165841473	165841973	4	CD14 Mono._.COVID19_55650_0067	13967	TMCO1	Intronic
1	165842269	165842769	3	CD14 Mono._.Control_HIP015	14763	TMCO1	Intronic
1	165842777	165843277	9	CD14 Mono._.COVID19_55650_0066d7	15271	TMCO1	Intronic
1	165845935	165846435	9	NK._.COVID19_28205_0555d0	18429	TMCO1	Intronic
1	165849307	165849807	5	CD14 Mono._.Control_HIP015	21801	TMCO1	Intronic
1	165850996	165851496	12	CD14 Mono._.COVID19_28205_0558	23490	TMCO1	Intronic
1	165853409	165853909	2	CD14 Mono._.Other	25903	TMCO1	Intronic
1	165854050	165854550	21	CD14 Mono._.COVID19_28205_0558	26544	TMCO1	Intronic
1	165855167	165855667	8	CD14 Mono._.COVID19_55650_0083	27661	TMCO1	Intronic
1	165857194	165857694	22	CD14 Mono._.COVID19_28205_0555d0	29688	TMCO1	Intronic
1	165862399	165862899	2	pDC._.Rep1	34893	TMCO1	Intronic
1	165871299	165871799	18	CD14 Mono._.COVID19_28205_0556	43793	TMCO1	Intronic
1	165875175	165875675	6	NK._.Other	47669	TMCO1	Intronic
1	165877838	165878338	20	CD14 Mono._.COVID19_55650_0055	50332	TMCO1	Intronic
1	165879644	165880144	2	CD14 Mono._.COVID19_55650_0083	52138	TMCO1	Intronic
1	165884563	165885063	17	CD14 Mono._.Control_HIP023	57057	TMCO1	Intronic
1	165891626	165892126	2	B naive._.Control_HIP015	64120	TMCO1	Intronic
1	165896949	165897449	2	CD4 TCM._.COVID19_28205_0558	69443	TMCO1	Intronic
1	165914131	165914631	13	CD4 TCM._.COVID19_28205_0558	86625	TMCO1	Distal
1	165924602	165925102	11	CD14 Mono._.COVID19_28205_0556	97096	TMCO1	Distal
1	165927136	165927636	2	Plasmablast._.1	99630	TMCO1	Distal
1	165927977	165928477	8	CD4 TCM._.COVID19_55650_0083	100471	TMCO1	Distal
1	166007919	166008419	2	CD8 TEM._.COVID19_28205_0557	146628	MIR921	Distal
1	166080477	166080977	4	CD4 TCM._.Control_HIP044	74070	MIR921	Intronic
1	166083714	166084214	3	CD4 TCM._.Control_HIP043	70833	MIR921	Intronic
1	166126964	166127464	2	pDC._.Rep1	27583	MIR921	Intronic
1	166164770	166165270	5	B intermediate._.COVID19_55650_0067	1948	FAM78B	Intronic
1	166165402	166165902	2	B intermediate._.COVID19_55650_0052	1316	FAM78B	Intronic
1	166166786	166167286	9	B intermediate._.COVID19_28205_0558	66	FAM78B	Promoter
1	166478985	166479485	7	CD8 TEM._.COVID19_28205_0559	312265	FAM78B	Distal
1	166489573	166490073	20	CD14 Mono._.Other	322853	FAM78B	Distal
1	166490147	166490647	22	CD14 Mono._.COVID19_55650_0055	323427	FAM78B	Distal
1	166490709	166491209	2	CD4 TCM._.Other	323989	FAM78B	Distal
1	166509327	166509827	17	CD14 Mono._.COVID19_55650_0057	329869	POGK	Distal
1	166511210	166511710	8	CD14 Mono._.Control_EV08	327986	POGK	Distal
1	166511733	166512233	19	CD14 Mono._.COVID19_55650_0067	327463	POGK	Distal
1	166523701	166524201	2	CD14 Mono._.COVID19_55650_0055	315495	POGK	Distal
1	166738796	166739296	2	pDC._.Rep2	100400	POGK	Distal
1	166745019	166745519	2	CD4 TCM._.Control_HIP023	94177	POGK	Distal
1	166836857	166837357	2	CD8 TEM._.Control_EV08	2339	POGK	Distal
1	166838259	166838759	2	CD8 TEM._.COVID19_28205_0564d0	937	POGK	Promoter
1	166839148	166839648	21	CD14 Mono._.COVID19_55650_0067	48	POGK	Promoter
1	166839698	166840198	12	CD4 TCM._.Control_EV08	500	POGK	Intronic
1	166840760	166841260	12	CD14 Mono._.COVID19_55650_0052	1562	POGK	Exonic
1	166859473	166859973	3	B intermediate._.Control_HIP043	16603	TADA1	Intronic
1	166875448	166875948	9	NK._.Control_HIP023	628	TADA1	Intronic
1	166876142	166876642	21	CD8 TEM._.COVID19_55650_0083	64	TADA1	Promoter
1	166884210	166884710	11	CD14 Mono._.Control_HIP044	8132	TADA1	Distal
1	166884924	166885424	10	NK._.Control_HIP044	8846	TADA1	Distal
1	166902190	166902690	21	CD14 Mono._.COVID19_55650_0066d7	26112	TADA1	Distal
1	166903130	166903630	8	CD16 Mono._.Control_HIP015	27052	TADA1	Distal
1	166905530	166906030	2	NK_CD56bright._.Control_HIP015	29452	TADA1	Distal
1	166907717	166908217	5	CD16 Mono._.Other	31639	TADA1	Distal
1	166910342	166910842	17	CD4 TCM._.COVID19_55650_0067	34264	TADA1	Exonic
1	166920969	166921469	2	CD14 Mono._.COVID19_55650_0055	44891	TADA1	Exonic
1	166922541	166923041	2	B naive._.Control_HIP044	46463	TADA1	Exonic
1	166924769	166925269	8	B naive._.COVID19_55650_0067	48691	TADA1	Intronic
1	166944488	166944988	3	CD4 Naive._.Control_HIP044	30743	ILDR2	Intronic
1	166947673	166948173	9	NK._.Control_EV08	27558	ILDR2	Intronic
1	166969246	166969746	2	pDC._.Rep2	5985	ILDR2	Intronic
1	166971150	166971650	2	CD4 Naive._.COVID19_28205_0559	4081	ILDR2	Intronic
1	166973404	166973904	2	CD4 TCM._.COVID19_28205_0555d2	1827	ILDR2	Promoter
1	166974687	166975187	6	B naive._.Control_EV08	544	ILDR2	Promoter
1	166975658	166976158	15	NK._.Control_HIP023	325	MAEL	Promoter
1	166978792	166979292	2	pDC._.Rep2	3459	MAEL	Intronic
1	166989428	166989928	2	B naive._.Control_HIP023	14095	MAEL	Intronic
1	167016326	167016826	4	CD14 Mono._.COVID19_55650_0066d7	40993	MAEL	Intronic
1	167043931	167044431	14	CD4 TCM._.COVID19_55650_0055	49863	DUSP27	Distal
1	167056366	167056866	2	CD4 TCM._.COVID19_55650_0083	37428	DUSP27	Intronic
1	167057153	167057653	2	NK_CD56bright._.Control_HIP043	36641	DUSP27	Intronic
1	167059101	167059601	14	CD14 Mono._.COVID19_28205_0558	34693	DUSP27	Intronic
1	167060477	167060977	2	CD14 Mono._.COVID19_55650_0055	33317	DUSP27	Intronic
1	167066537	167067037	7	B naive._.Control_EV08	27257	DUSP27	Intronic
1	167076055	167076555	12	NK._.Control_HIP043	17739	DUSP27	Intronic
1	167078080	167078580	2	NK._.Control_HIP023	15714	DUSP27	Intronic
1	167080229	167080729	2	NK._.Control_HIP023	13565	DUSP27	Intronic
1	167082591	167083091	15	CD14 Mono._.COVID19_55650_0067	11203	DUSP27	Intronic
1	167090504	167091004	8	CD16 Mono._.Control_HIP044	3290	DUSP27	Intronic
1	167103871	167104371	5	CD14 Mono._.Control_HIP015	10075	DUSP27	Intronic
1	167105077	167105577	5	CD14 Mono._.Control_HIP023	11281	DUSP27	Intronic
1	167108948	167109448	3	NK._.Control_EV08	15152	DUSP27	Intronic
1	167110533	167111033	7	CD4 Naive._.Control_HIP044	16737	DUSP27	Intronic
1	167114671	167115171	9	CD14 Mono._.Control_EV08	20875	DUSP27	Intronic
1	167119894	167120394	2	B naive._.COVID19_55650_0067	26098	DUSP27	Intronic
1	167120841	167121341	4	NK._.Control_EV08	27045	DUSP27	Intronic
1	167121418	167121918	5	CD4 TCM._.COVID19_55650_0067	27622	DUSP27	Intronic
1	167123974	167124474	4	NK._.COVID19_55650_0067	30178	DUSP27	Intronic
1	167128784	167129284	2	NK._.COVID19_28205_0559	34988	DUSP27	Exonic
1	167133086	167133586	2	B intermediate._.Control_HIP023	33142	GPA33	Intronic
1	167208977	167209477	5	B naive._.COVID19_55650_0067	11601	POU2F1	Distal
1	167219898	167220398	18	NK._.COVID19_55650_0083	680	POU2F1	Promoter
1	167220509	167221009	21	CD8 TEM._.COVID19_55650_0132d0	69	POU2F1	Promoter
1	167221098	167221598	14	CD8 TEM._.COVID19_55650_0132d0	518	POU2F1	Intronic
1	167222067	167222567	10	B intermediate._.COVID19_55650_0066d7	1487	POU2F1	Intronic
1	167223060	167223560	3	CD8 TEM._.Control_HIP023	2480	POU2F1	Intronic
1	167229694	167230194	20	CD14 Mono._.COVID19_55650_0067	9114	POU2F1	Intronic
1	167234502	167235002	2	NK._.COVID19_28205_0559	13922	POU2F1	Intronic
1	167244095	167244595	2	CD16 Mono._.Other	23515	POU2F1	Intronic
1	167249537	167250037	3	CD14 Mono._.Control_EV08	28957	POU2F1	Intronic
1	167260449	167260949	2	CD4 Naive._.COVID19_28205_0558	39869	POU2F1	Intronic
1	167261273	167261773	2	B naive._.COVID19_55650_0132d0	40693	POU2F1	Intronic
1	167262776	167263276	2	CD4 Naive._.COVID19_28205_0559	42196	POU2F1	Intronic
1	167264002	167264502	12	CD14 Mono._.COVID19_28205_0558	43422	POU2F1	Intronic
1	167267762	167268262	18	CD4 TCM._.COVID19_55650_0067	47182	POU2F1	Intronic
1	167272320	167272820	3	CD16 Mono._.Control_HIP015	51740	POU2F1	Intronic
1	167273289	167273789	2	CD14 Mono._.Control_HIP015	52709	POU2F1	Intronic
1	167276903	167277403	2	NK_CD56bright._.Control_HIP015	56323	POU2F1	Intronic
1	167283119	167283619	2	CD14 Mono._.COVID19_55650_0086	62539	POU2F1	Intronic
1	167289951	167290451	2	NK._.COVID19_55650_0086	69371	POU2F1	Intronic
1	167292948	167293448	7	CD14 Mono._.COVID19_55650_0067	72368	POU2F1	Intronic
1	167294496	167294996	18	CD14 Mono._.COVID19_28205_0556	73916	POU2F1	Intronic
1	167295532	167296032	3	CD14 Mono._.COVID19_55650_0066d7	74952	POU2F1	Intronic
1	167297136	167297636	17	CD14 Mono._.COVID19_55650_0086	76556	POU2F1	Intronic
1	167298273	167298773	2	CD16 Mono._.Control_HIP023	77693	POU2F1	Intronic
1	167328716	167329216	10	B intermediate._.COVID19_55650_0052	108136	POU2F1	Intronic
1	167329230	167329730	6	B naive._.COVID19_55650_0067	108650	POU2F1	Intronic
1	167330849	167331349	2	Plasmablast._.COVID19_28205_0558	110269	POU2F1	Intronic
1	167331579	167332079	2	CD16 Mono._.Control_HIP043	110999	POU2F1	Intronic
1	167333062	167333562	7	B naive._.Control_EV08	112482	POU2F1	Intronic
1	167342817	167343317	7	B intermediate._.Control_HIP045	122237	POU2F1	Intronic
1	167374400	167374900	9	CD8 TEM._.COVID19_55650_0066d0	143959	CD247	Intronic
1	167387285	167387785	2	CD16 Mono._.COVID19_55650_0083	131074	CD247	Intronic
1	167401205	167401705	9	CD14 Mono._.COVID19_28205_0555d0	117154	CD247	Exonic
1	167409087	167409587	2	CD4 TCM._.COVID19_28205_0558	109272	CD247	Intronic
1	167412928	167413428	4	CD8 TEM._.COVID19_28205_0564d0	105431	CD247	Intronic
1	167420471	167420971	6	CD14 Mono._.COVID19_55650_0086	97888	CD247	Exonic
1	167424172	167424672	2	NK._.Control_HIP023	94187	CD247	Exonic
1	167425522	167426022	2	CD4 Naive._.COVID19_28205_0559	92837	CD247	Exonic
1	167427651	167428151	3	NK._.Control_HIP043	90708	CD247	Distal
1	167428319	167428819	4	NK_CD56bright._.Control_HIP044	90040	CD247	Distal
1	167429009	167429509	8	NK._.Control_HIP043	89350	CD247	Distal
1	167429940	167430440	17	NK._.COVID19_28205_0555d0	88419	CD247	Distal
1	167430712	167431212	19	NK._.Control_HIP002	87647	CD247	Exonic
1	167431390	167431890	4	NK_CD56bright._.Control_HIP044	86969	CD247	Exonic
1	167432242	167432742	9	B intermediate._.Control_HIP043	86117	CD247	Intronic
1	167433007	167433507	2	NK._.COVID19_28205_0559	85352	CD247	Intronic
1	167433550	167434050	7	NK._.Control_HIP043	84809	CD247	Intronic
1	167434386	167434886	4	NK._.COVID19_55650_0086	83973	CD247	Exonic
1	167435268	167435768	3	NK._.COVID19_55650_0086	83091	CD247	Intronic
1	167435776	167436276	4	CD8 TEM._.COVID19_28205_0559	82583	CD247	Intronic
1	167436493	167436993	16	CD8 TEM._.Other	81866	CD247	Intronic
1	167437288	167437788	4	NK._.Control_HIP023	81071	CD247	Intronic
1	167438100	167438600	14	CD8 TEM._.Control_HIP023	80259	CD247	Intronic
1	167438632	167439132	4	CD8 TEM._.COVID19_55650_0067	79727	CD247	Intronic
1	167439174	167439674	6	B intermediate._.Other	79185	CD247	Exonic
1	167440391	167440891	4	CD8 TEM._.Control_EV08	77968	CD247	Exonic
1	167441303	167441803	2	NK._.COVID19_55650_0132d0	77056	CD247	Intronic
1	167442067	167442567	17	CD4 TCM._.COVID19_55650_0083	76292	CD247	Intronic
1	167444819	167445319	3	NK._.Control_HIP044	73540	CD247	Intronic
1	167445453	167445953	6	NK._.COVID19_55650_0083	72906	CD247	Intronic
1	167446031	167446531	19	NK._.Control_HIP023	72328	CD247	Intronic
1	167446866	167447366	16	CD14 Mono._.COVID19_28205_0556	71493	CD247	Intronic
1	167447666	167448166	9	CD4 Naive._.Control_HIP023	70693	CD247	Intronic
1	167448409	167448909	17	NK._.Control_HIP023	69950	CD247	Intronic
1	167450237	167450737	2	NK._.Control_HIP023	68122	CD247	Intronic
1	167450813	167451313	4	NK_CD56bright._.Control_HIP044	67546	CD247	Intronic
1	167451482	167451982	6	NK._.COVID19_55650_0055	66877	CD247	Intronic
1	167452318	167452818	2	NK_CD56bright._.Control_HIP044	66041	CD247	Intronic
1	167452891	167453391	5	CD4 Naive._.Control_HIP045	65468	CD247	Intronic
1	167453625	167454125	4	NK._.Control_HIP043	64734	CD247	Intronic
1	167454249	167454749	14	NK._.Control_HIP044	64110	CD247	Intronic
1	167454763	167455263	12	CD14 Mono._.COVID19_55650_0067	63596	CD247	Intronic
1	167455326	167455826	17	CD4 TCM._.COVID19_55650_0086	63033	CD247	Intronic
1	167455830	167456330	8	B naive._.COVID19_55650_0132d0	62529	CD247	Intronic
1	167456498	167456998	9	CD4 TCM._.COVID19_28205_0564d0	61861	CD247	Intronic
1	167457006	167457506	6	CD4 TCM._.COVID19_55650_0083	61353	CD247	Intronic
1	167457538	167458038	2	CD4 TCM._.COVID19_28205_0564d0	60821	CD247	Intronic
1	167458096	167458596	3	CD8 TEM._.COVID19_55650_0052	60263	CD247	Intronic
1	167458855	167459355	2	NK._.Control_HIP043	59504	CD247	Intronic
1	167459461	167459961	2	CD4 TCM._.COVID19_28205_0558	58898	CD247	Intronic
1	167460260	167460760	2	CD8 TEM._.COVID19_28205_0564d0	58099	CD247	Intronic
1	167460811	167461311	9	CD4 Naive._.Control_HIP023	57548	CD247	Intronic
1	167461885	167462385	2	CD8 TEM._.Control_HIP023	56474	CD247	Intronic
1	167462442	167462942	2	CD8 TEM._.COVID19_28205_0564d0	55917	CD247	Intronic
1	167463127	167463627	3	NK._.Control_HIP043	55232	CD247	Intronic
1	167464970	167465470	3	NK._.Control_HIP023	53389	CD247	Intronic
1	167465498	167465998	2	CD8 TEM._.COVID19_28205_0558	52861	CD247	Intronic
1	167466441	167466941	2	NK._.Control_HIP043	51918	CD247	Intronic
1	167467331	167467831	13	NK._.COVID19_28205_0556	51028	CD247	Intronic
1	167468280	167468780	2	CD4 TCM._.Control_HIP044	50079	CD247	Intronic
1	167469489	167469989	4	NK._.COVID19_28205_0556	48870	CD247	Intronic
1	167470701	167471201	2	NK._.COVID19_55650_0067	47658	CD247	Intronic
1	167471555	167472055	8	NK._.Control_HIP043	46804	CD247	Intronic
1	167472852	167473352	13	NK._.Control_HIP044	45507	CD247	Intronic
1	167473474	167473974	2	NK_CD56bright._.Other	44885	CD247	Intronic
1	167474101	167474601	9	CD4 Naive._.COVID19_28205_0559	44258	CD247	Intronic
1	167474763	167475263	3	NK._.Control_HIP002	43596	CD247	Intronic
1	167475916	167476416	9	NK._.Control_HIP043	42443	CD247	Intronic
1	167476421	167476921	12	NK._.COVID19_28205_0555d0	41938	CD247	Intronic
1	167477957	167478457	11	NK._.COVID19_28205_0555d0	40402	CD247	Intronic
1	167479314	167479814	4	NK_CD56bright._.Control_HIP015	39045	CD247	Intronic
1	167480211	167480711	2	CD8 TEM._.Control_HIP023	38148	CD247	Intronic
1	167480960	167481460	13	NK._.COVID19_28205_0555d0	37399	CD247	Intronic
1	167481591	167482091	3	CD4 Naive._.COVID19_28205_0558	36768	CD247	Intronic
1	167482217	167482717	6	CD4 Naive._.COVID19_28205_0559	36142	CD247	Intronic
1	167483086	167483586	6	NK._.Control_HIP023	35273	CD247	Intronic
1	167483688	167484188	3	NK_CD56bright._.Control_HIP044	34671	CD247	Intronic
1	167484498	167484998	14	NK._.Control_HIP023	33861	CD247	Intronic
1	167485058	167485558	4	NK._.COVID19_55650_0067	33301	CD247	Intronic
1	167485804	167486304	9	NK._.COVID19_28205_0559	32555	CD247	Intronic
1	167486320	167486820	4	NK_CD56bright._.Control_HIP015	32039	CD247	Intronic
1	167487312	167487812	5	NK._.Control_HIP043	31047	CD247	Intronic
1	167488145	167488645	6	CD4 TCM._.Other	30214	CD247	Intronic
1	167488775	167489275	9	NK._.COVID19_28205_0559	29584	CD247	Intronic
1	167489484	167489984	18	NK._.COVID19_55650_0086	28875	CD247	Intronic
1	167490377	167490877	9	NK._.COVID19_28205_0558	27982	CD247	Intronic
1	167491028	167491528	2	CD8 TEM._.Other	27331	CD247	Intronic
1	167491767	167492267	19	NK._.COVID19_55650_0083	26592	CD247	Intronic
1	167492297	167492797	8	CD4 Naive._.Control_HIP023	26062	CD247	Intronic
1	167492825	167493325	10	NK._.COVID19_55650_0083	25534	CD247	Intronic
1	167493874	167494374	4	CD8 TEM._.COVID19_55650_0132d0	24485	CD247	Intronic
1	167494895	167495395	6	NK._.Control_EV08	23464	CD247	Intronic
1	167495500	167496000	2	CD8 TEM._.Control_HIP023	22859	CD247	Intronic
1	167496066	167496566	2	CD4 TCM._.COVID19_55650_0083	22293	CD247	Intronic
1	167496965	167497465	4	NK._.Control_EV08	21394	CD247	Intronic
1	167497642	167498142	2	CD4 TCM._.COVID19_55650_0083	20717	CD247	Intronic
1	167498187	167498687	3	NK._.COVID19_55650_0067	20172	CD247	Intronic
1	167498969	167499469	14	NK._.COVID19_28205_0555d0	19390	CD247	Intronic
1	167499667	167500167	10	B naive._.Control_HIP015	18692	CD247	Intronic
1	167500334	167500834	11	CD4 TCM._.COVID19_28205_0558	18025	CD247	Intronic
1	167500889	167501389	2	CD4 TCM._.COVID19_55650_0066d7	17470	CD247	Intronic
1	167501427	167501927	8	NK._.COVID19_55650_0067	16932	CD247	Intronic
1	167501941	167502441	10	NK._.COVID19_28205_0555d0	16418	CD247	Intronic
1	167502928	167503428	2	CD8 TEM._.Other	15431	CD247	Intronic
1	167503581	167504081	7	NK._.COVID19_28205_0555d0	14778	CD247	Intronic
1	167504082	167504582	8	NK._.COVID19_28205_0556	14277	CD247	Intronic
1	167505178	167505678	3	CD4 TCM._.COVID19_55650_0083	13181	CD247	Intronic
1	167505699	167506199	6	CD8 TEM._.COVID19_28205_0564d0	12660	CD247	Intronic
1	167506360	167506860	5	CD8 TEM._.Control_HIP023	11999	CD247	Intronic
1	167508222	167508722	2	CD4 TCM._.Control_HIP044	10137	CD247	Intronic
1	167509000	167509500	7	CD4 TCM._.Control_HIP043	9359	CD247	Intronic
1	167509550	167510050	5	CD4 Naive._.COVID19_28205_0559	8809	CD247	Intronic
1	167510073	167510573	3	CD4 Naive._.Other	8286	CD247	Intronic
1	167510826	167511326	8	CD4 Naive._.COVID19_28205_0559	7533	CD247	Intronic
1	167511518	167512018	8	NK._.COVID19_28205_0555d0	6841	CD247	Intronic
1	167512155	167512655	8	NK._.COVID19_55650_0066d7	6204	CD247	Intronic
1	167513709	167514209	2	NK._.Control_HIP043	4650	CD247	Intronic
1	167514306	167514806	8	CD4 TCM._.COVID19_55650_0083	4053	CD247	Intronic
1	167514911	167515411	5	CD8 TEM._.COVID19_55650_0066d0	3448	CD247	Intronic
1	167515426	167515926	3	CD4 Naive._.COVID19_28205_0559	2933	CD247	Intronic
1	167516042	167516542	11	CD8 TEM._.COVID19_55650_0132d0	2317	CD247	Intronic
1	167516543	167517043	16	CD4 TCM._.COVID19_28205_0556	1816	CD247	Intronic
1	167517473	167517973	19	NK._.COVID19_55650_0067	886	CD247	Intronic
1	167518387	167518887	21	CD8 TEM._.COVID19_28205_0557	26	CD247	Promoter
1	167520751	167521251	2	CD8 TEM._.COVID19_28205_0564d0	2390	CD247	Distal
1	167533695	167534195	18	NK._.COVID19_28205_0555d0	15334	CD247	Intronic
1	167535870	167536370	7	CD14 Mono._.COVID19_55650_0067	17509	CD247	Intronic
1	167540320	167540820	12	CD4 TCM._.COVID19_55650_0066d7	13196	CREG1	Intronic
1	167542072	167542572	14	CD14 Mono._.COVID19_55650_0067	11444	CREG1	Intronic
1	167544090	167544590	2	CD4 TCM._.COVID19_55650_0083	9426	CREG1	Intronic
1	167548301	167548801	21	CD14 Mono._.COVID19_55650_0066d7	5215	CREG1	Intronic
1	167549477	167549977	15	CD14 Mono._.COVID19_55650_0055	4039	CREG1	Intronic
1	167551315	167551815	21	CD14 Mono._.COVID19_28205_0556	2201	CREG1	Intronic
1	167552868	167553368	10	CD8 TEM._.Control_HIP023	648	CREG1	Intronic
1	167553587	167554087	19	CD4 TCM._.COVID19_55650_0083	69	CREG1	Promoter
1	167556050	167556550	19	CD14 Mono._.Control_HIP044	2532	CREG1	Distal
1	167561703	167562203	4	CD14 Mono._.COVID19_55650_0066d7	8185	CREG1	Distal
1	167562662	167563162	14	CD14 Mono._.COVID19_55650_0086	9144	CREG1	Distal
1	167563499	167563999	2	cDC2._.Rep2	9981	CREG1	Distal
1	167564735	167565235	11	CD14 Mono._.COVID19_55650_0066d7	11217	CREG1	Distal
1	167565822	167566322	2	B naive._.Control_HIP043	12304	CREG1	Distal
1	167587245	167587745	4	NK._.Control_HIP002	33727	CREG1	Distal
1	167587901	167588401	7	CD14 Mono._.COVID19_55650_0086	34383	CREG1	Distal
1	167599921	167600421	21	CD8 TEM._.Other	29921	RCSD1	Distal
1	167601371	167601871	22	CD14 Mono._.COVID19_55650_0067	28471	RCSD1	Distal
1	167601985	167602485	3	CD14 Mono._.COVID19_55650_0066d7	27857	RCSD1	Distal
1	167602732	167603232	3	NK._.Control_HIP044	27110	RCSD1	Distal
1	167603312	167603812	5	CD14 Mono._.COVID19_28205_0555d0	26530	RCSD1	Distal
1	167603880	167604380	13	CD14 Mono._.COVID19_28205_0555d2	25962	RCSD1	Distal
1	167605538	167606038	16	CD14 Mono._.COVID19_28205_0564d0	24304	RCSD1	Distal
1	167612512	167613012	18	CD14 Mono._.COVID19_55650_0066d7	17330	RCSD1	Distal
1	167613013	167613513	2	CD16 Mono._.COVID19_55650_0083	16829	RCSD1	Distal
1	167616438	167616938	5	B naive._.COVID19_55650_0132d0	13404	RCSD1	Distal
1	167617461	167617961	10	B naive._.Control_HIP043	12381	RCSD1	Distal
1	167618568	167619068	4	CD14 Mono._.COVID19_55650_0132d0	11274	RCSD1	Distal
1	167619304	167619804	2	B naive._.Control_HIP044	10538	RCSD1	Distal
1	167620045	167620545	2	Plasmablast._.1	9797	RCSD1	Distal
1	167621763	167622263	2	B naive._.COVID19_55650_0067	8079	RCSD1	Distal
1	167623904	167624404	5	CD14 Mono._.Control_HIP002	5938	RCSD1	Distal
1	167626826	167627326	4	B naive._.Control_HIP043	3016	RCSD1	Distal
1	167627492	167627992	10	CD4 TCM._.Control_HIP043	2350	RCSD1	Distal
1	167628004	167628504	19	CD4 TCM._.Control_EV08	1838	RCSD1	Promoter
1	167628684	167629184	10	NK._.Control_EV08	1158	RCSD1	Promoter
1	167629475	167629975	2	NK_CD56bright._.Control_HIP044	367	RCSD1	Promoter
1	167630019	167630519	8	B naive._.Control_HIP023	175	RCSD1	Exonic
1	167630578	167631078	20	CD8 TEM._.COVID19_55650_0052	734	RCSD1	Intronic
1	167631378	167631878	15	CD8 TEM._.COVID19_55650_0066d0	1534	RCSD1	Intronic
1	167632001	167632501	20	CD14 Mono._.COVID19_55650_0055	2157	RCSD1	Intronic
1	167632638	167633138	17	CD14 Mono._.COVID19_55650_0055	2794	RCSD1	Intronic
1	167634214	167634714	2	CD14 Mono._.COVID19_55650_0055	4370	RCSD1	Intronic
1	167637230	167637730	17	CD4 TCM._.Control_HIP044	7386	RCSD1	Intronic
1	167637749	167638249	6	CD4 TCM._.Control_HIP044	7905	RCSD1	Intronic
1	167639936	167640436	3	CD4 TCM._.COVID19_55650_0083	10092	RCSD1	Intronic
1	167640864	167641364	2	CD8 TEM._.Control_EV08	11020	RCSD1	Intronic
1	167641483	167641983	2	CD8 TEM._.Other	11639	RCSD1	Exonic
1	167642101	167642601	18	CD8 TEM._.COVID19_28205_0558	12257	RCSD1	Intronic
1	167645219	167645719	4	CD8 TEM._.COVID19_55650_0066d7	15375	RCSD1	Intronic
1	167645737	167646237	2	B naive._.Control_EV08	15893	RCSD1	Intronic
1	167648822	167649322	12	CD14 Mono._.COVID19_28205_0556	18978	RCSD1	Intronic
1	167649364	167649864	9	CD14 Mono._.COVID19_55650_0086	19520	RCSD1	Intronic
1	167650226	167650726	11	NK._.COVID19_28205_0555d0	20382	RCSD1	Intronic
1	167651263	167651763	12	NK._.COVID19_55650_0132d0	21419	RCSD1	Intronic
1	167652461	167652961	2	B naive._.Control_EV08	22617	RCSD1	Intronic
1	167653938	167654438	6	CD14 Mono._.Control_HIP015	24094	RCSD1	Intronic
1	167655044	167655544	2	CD4 TCM._.Other	25200	RCSD1	Intronic
1	167657740	167658240	2	CD4 TCM._.COVID19_55650_0083	27896	RCSD1	Intronic
1	167658496	167658996	12	CD14 Mono._.COVID19_55650_0066d7	28652	RCSD1	Intronic
1	167660286	167660786	2	CD4 TCM._.Other	30442	RCSD1	Intronic
1	167664785	167665285	3	B intermediate._.Other	34941	RCSD1	Exonic
1	167668062	167668562	10	B intermediate._.Control_HIP043	38218	RCSD1	Intronic
1	167669352	167669852	6	B intermediate._.COVID19_28205_0558	39508	RCSD1	Intronic
1	167671727	167672227	2	CD14 Mono._.COVID19_55650_0066d7	41883	RCSD1	Intronic
1	167673302	167673802	2	CD14 Mono._.COVID19_28205_0556	43458	RCSD1	Intronic
1	167676108	167676608	2	Plasmablast._.COVID19_28205_0558	45591	MPZL1	Intronic
1	167676819	167677319	2	B intermediate._.COVID19_55650_0066d7	44880	MPZL1	Intronic
1	167678549	167679049	2	CD4 TCM._.COVID19_55650_0083	43150	MPZL1	Intronic
1	167679641	167680141	9	CD14 Mono._.COVID19_55650_0052	42058	MPZL1	Intronic
1	167680561	167681061	2	CD8 TEM._.COVID19_55650_0132d0	41138	MPZL1	Intronic
1	167681621	167682121	5	CD8 TEM._.Other	40078	MPZL1	Intronic
1	167687162	167687662	5	CD8 TEM._.COVID19_28205_0564d0	34537	MPZL1	Intronic
1	167687864	167688364	9	B intermediate._.COVID19_28205_0558	33835	MPZL1	Intronic
1	167689197	167689697	6	CD14 Mono._.COVID19_55650_0132d0	32502	MPZL1	Intronic
1	167691622	167692122	2	B intermediate._.Control_HIP043	30077	MPZL1	Intronic
1	167695006	167695506	3	CD16 Mono._.Other	26693	MPZL1	Intronic
1	167697814	167698314	7	CD14 Mono._.COVID19_55650_0066d7	23885	MPZL1	Intronic
1	167702894	167703394	2	B naive._.Control_HIP015	18805	MPZL1	Intronic
1	167703653	167704153	2	B naive._.COVID19_55650_0132d0	18046	MPZL1	Intronic
1	167705669	167706169	2	B naive._.Control_EV08	16030	MPZL1	Exonic
1	167706273	167706773	2	Plasmablast._.COVID19_28205_0558	15426	MPZL1	Distal
1	167707165	167707665	6	B intermediate._.COVID19_28205_0558	14534	MPZL1	Distal
1	167708963	167709463	8	B intermediate._.COVID19_28205_0558	12736	MPZL1	Distal
1	167709858	167710358	7	B naive._.Control_HIP023	11841	MPZL1	Distal
1	167710700	167711200	2	Plasmablast._.COVID19_28205_0558	10999	MPZL1	Distal
1	167713455	167713955	16	CD8 TEM._.COVID19_55650_0132d0	8244	MPZL1	Distal
1	167714448	167714948	21	CD8 TEM._.COVID19_55650_0132d0	7251	MPZL1	Distal
1	167715329	167715829	19	CD4 TCM._.Control_HIP044	6370	MPZL1	Distal
1	167716180	167716680	15	CD14 Mono._.COVID19_55650_0055	5519	MPZL1	Distal
1	167716696	167717196	9	CD4 TCM._.COVID19_55650_0066d7	5003	MPZL1	Distal
1	167719604	167720104	6	B intermediate._.COVID19_28205_0556	2095	MPZL1	Distal
1	167720399	167720899	2	B intermediate._.COVID19_55650_0066d7	1300	MPZL1	Promoter
1	167720963	167721463	18	CD14 Mono._.Control_HIP002	736	MPZL1	Promoter
1	167721659	167722159	10	B naive._.COVID19_55650_0132d0	40	MPZL1	Promoter
1	167722277	167722777	8	CD8 TEM._.COVID19_55650_0066d7	576	MPZL1	Intronic
1	167726032	167726532	2	B intermediate._.COVID19_55650_0066d7	4331	MPZL1	Intronic
1	167744035	167744535	3	CD8 TEM._.Control_HIP023	22334	MPZL1	Intronic
1	167746955	167747455	3	CD16 Mono._.Control_HIP015	25254	MPZL1	Intronic
1	167752866	167753366	8	B intermediate._.COVID19_55650_0066d7	31165	MPZL1	Intronic
1	167753398	167753898	10	B intermediate._.COVID19_28205_0558	31697	MPZL1	Intronic
1	167761314	167761814	4	CD14 Mono._.Control_HIP015	39613	MPZL1	Intronic
1	167761985	167762485	8	CD4 Naive._.Control_HIP044	40284	MPZL1	Intronic
1	167767771	167768271	6	CD16 Mono._.Control_HIP015	46070	MPZL1	Intronic
1	167784928	167785428	2	NK._.COVID19_28205_0555d0	63227	MPZL1	Intronic
1	167791799	167792299	17	CD14 Mono._.COVID19_55650_0052	70098	MPZL1	Distal
1	167796982	167797482	15	CD14 Mono._.COVID19_55650_0083	75281	MPZL1	Distal
1	167803346	167803846	22	CD14 Mono._.COVID19_55650_0066d7	81645	MPZL1	Distal
1	167804960	167805460	14	CD8 TEM._.COVID19_55650_0132d0	83259	MPZL1	Distal
1	167819832	167820332	12	CD14 Mono._.COVID19_55650_0066d7	94132	ADCY10	Intronic
1	167822330	167822830	2	NK_CD56bright._.Control_HIP043	91634	ADCY10	Intronic
1	167911185	167911685	6	CD14 Mono._.COVID19_55650_0086	2779	ADCY10	Intronic
1	167913425	167913925	2	CD4 TCM._.COVID19_55650_0067	539	ADCY10	Intronic
1	167934814	167935314	12	CD4 TCM._.COVID19_55650_0066d7	718	DCAF6	Promoter
1	167935398	167935898	15	CD4 TCM._.COVID19_55650_0066d7	134	DCAF6	Promoter
1	167936008	167936508	19	CD4 TCM._.COVID19_28205_0564d0	474	DCAF6	Intronic
1	167936869	167937369	7	B naive._.COVID19_55650_0067	78	MPC2	Promoter
1	167937519	167938019	11	CD8 TEM._.COVID19_55650_0066d0	728	MPC2	Promoter
1	168032016	168032516	4	CD14 Mono._.COVID19_55650_0083	33605	MIR1255B2	Intronic
1	168054092	168054592	2	CD16 Mono._.Control_HIP015	55681	MIR1255B2	Intronic
1	168081331	168081831	21	CD14 Mono._.COVID19_55650_0057	56085	GPR161	Exonic
1	168082189	168082689	19	CD14 Mono._.COVID19_55650_0055	55227	GPR161	Exonic
1	168084666	168085166	18	CD14 Mono._.COVID19_28205_0558	52750	GPR161	Exonic
1	168110879	168111379	6	CD14 Mono._.COVID19_55650_0066d7	26537	GPR161	Intronic
1	168135924	168136424	3	B naive._.COVID19_55650_0132d0	1492	GPR161	Exonic
1	168136564	168137064	3	B intermediate._.Control_HIP045	852	GPR161	Intronic
1	168137148	168137648	4	CD8 TEM._.COVID19_28205_0557	268	GPR161	Exonic
1	168145744	168146244	20	CD14 Mono._.COVID19_55650_0057	8326	GPR161	Distal
1	168148846	168149346	5	B naive._.Control_HIP023	11428	GPR161	Distal
1	168154599	168155099	5	CD14 Mono._.Control_HIP015	17181	GPR161	Distal
1	168163627	168164127	5	B naive._.COVID19_55650_0132d0	15055	TIPRL	Distal
1	168170475	168170975	3	B intermediate._.COVID19_28205_0556	8207	TIPRL	Distal
1	168177531	168178031	3	CD4 TCM._.Control_HIP023	1151	TIPRL	Promoter
1	168178147	168178647	3	CD4 TCM._.COVID19_28205_0556	535	TIPRL	Promoter
1	168178653	168179153	2	cDC2._.Rep2	29	TIPRL	Promoter
1	168179199	168179699	13	CD4 TCM._.COVID19_55650_0067	515	TIPRL	Intronic
1	168180117	168180617	3	CD4 TCM._.COVID19_28205_0558	1433	TIPRL	Intronic
1	168225742	168226242	19	CD4 TCM._.COVID19_55650_0055	53	SFT2D2	Promoter
1	168226536	168227036	12	NK._.COVID19_28205_0555d0	847	SFT2D2	Intronic
1	168227096	168227596	10	B intermediate._.Control_HIP043	1407	SFT2D2	Intronic
1	168228754	168229254	2	cDC2._.Rep1	3065	SFT2D2	Intronic
1	168230990	168231490	2	pDC._.Rep2	5301	SFT2D2	Intronic
1	168235182	168235682	16	NK._.COVID19_28205_0555d0	9493	SFT2D2	Intronic
1	168243852	168244352	4	NK_CD56bright._.Control_HIP043	18163	SFT2D2	Exonic
1	168287100	168287600	4	NK._.Control_EV08	6309	TBX19	Intronic
1	168313169	168313669	2	NK._.COVID19_28205_0555d0	32378	TBX19	Exonic
1	168335445	168335945	3	NK._.COVID19_55650_0083	39828	MIR557	Distal
1	168338790	168339290	12	CD8 TEM._.COVID19_55650_0132d0	36483	MIR557	Distal
1	168341005	168341505	17	CD8 TEM._.COVID19_28205_0564d0	34268	MIR557	Distal
1	168342657	168343157	21	CD8 TEM._.Other	32616	MIR557	Distal
1	168343254	168343754	4	CD8 TEM._.COVID19_55650_0066d0	32019	MIR557	Distal
1	168344103	168344603	2	CD4 TCM._.COVID19_55650_0066d7	31170	MIR557	Distal
1	168345874	168346374	2	CD4 TCM._.Control_HIP023	29399	MIR557	Distal
1	168348246	168348746	13	CD4 TCM._.COVID19_55650_0083	27027	MIR557	Distal
1	168360074	168360574	19	CD8 TEM._.COVID19_28205_0556	15199	MIR557	Distal
1	168361193	168361693	6	CD8 TEM._.COVID19_55650_0066d7	14080	MIR557	Distal
1	168363000	168363500	4	NK_CD56bright._.Control_HIP044	12273	MIR557	Distal
1	168365677	168366177	12	CD4 TCM._.Control_HIP044	9596	MIR557	Distal
1	168386437	168386937	2	NK._.Control_HIP044	11162	MIR557	Distal
1	168387092	168387592	14	CD4 TCM._.COVID19_55650_0083	11817	MIR557	Distal
1	168387749	168388249	4	NK_CD56bright._.Control_HIP043	12474	MIR557	Distal
1	168388304	168388804	3	CD4 TCM._.COVID19_55650_0066d7	13029	MIR557	Distal
1	168392176	168392676	4	NK_CD56bright._.Control_HIP015	16901	MIR557	Distal
1	168399097	168399597	2	CD8 TEM._.COVID19_55650_0052	23308	LOC100505918	Distal
1	168407789	168408289	7	CD4 TCM._.Other	14616	LOC100505918	Intronic
1	168408805	168409305	16	CD4 TCM._.Control_EV08	13600	LOC100505918	Intronic
1	168409658	168410158	2	CD8 TEM._.Control_EV08	12747	LOC100505918	Intronic
1	168410272	168410772	21	CD8 TEM._.COVID19_55650_0132d0	12133	LOC100505918	Intronic
1	168410811	168411311	14	CD8 TEM._.COVID19_55650_0132d0	11594	LOC100505918	Intronic
1	168413371	168413871	2	CD4 TCM._.COVID19_55650_0055	9034	LOC100505918	Intronic
1	168420124	168420624	6	CD4 TCM._.Control_EV08	2281	LOC100505918	Intronic
1	168421292	168421792	19	CD8 TEM._.COVID19_28205_0564d0	1113	LOC100505918	Intronic
1	168426684	168427184	2	CD14 Mono._.COVID19_55650_0067	4277	LOC100505918	Distal
1	168438607	168439107	3	CD8 TEM._.COVID19_55650_0066d0	16200	LOC100505918	Distal
1	168439116	168439616	5	CD8 TEM._.Control_HIP023	16709	LOC100505918	Distal
1	168439665	168440165	21	CD8 TEM._.COVID19_28205_0564d0	17258	LOC100505918	Distal
1	168443819	168444319	19	CD8 TEM._.COVID19_28205_0557	21412	LOC100505918	Distal
1	168444839	168445339	2	CD8 TEM._.COVID19_55650_0132d0	22432	LOC100505918	Distal
1	168466187	168466687	8	NK._.COVID19_55650_0086	29206	LOC101928565	Intronic
1	168466712	168467212	11	CD14 Mono._.Control_HIP002	28681	LOC101928565	Intronic
1	168467359	168467859	16	CD8 TEM._.COVID19_28205_0564d0	28034	LOC101928565	Intronic
1	168468393	168468893	3	CD4 TCM._.Other	27000	LOC101928565	Intronic
1	168469646	168470146	11	NK._.COVID19_28205_0559	25747	LOC101928565	Intronic
1	168470147	168470647	3	CD8 TEM._.COVID19_28205_0559	25246	LOC101928565	Intronic
1	168471116	168471616	6	CD14 Mono._.COVID19_55650_0067	24277	LOC101928565	Intronic
1	168472239	168472739	2	NK_CD56bright._.Control_HIP043	23154	LOC101928565	Intronic
1	168476939	168477439	2	CD4 TCM._.COVID19_55650_0067	18454	LOC101928565	Intronic
1	168482102	168482602	4	CD14 Mono._.COVID19_55650_0066d7	13291	LOC101928565	Intronic
1	168483450	168483950	12	CD14 Mono._.COVID19_55650_0066d7	11943	LOC101928565	Intronic
1	168484299	168484799	2	NK_CD56bright._.Control_HIP043	11094	LOC101928565	Intronic
1	168484960	168485460	6	CD14 Mono._.COVID19_55650_0086	10433	LOC101928565	Intronic
1	168488117	168488617	2	CD8 TEM._.COVID19_28205_0556	7276	LOC101928565	Intronic
1	168499573	168500073	3	CD8 TEM._.COVID19_28205_0559	4178	LOC101928565	Distal
1	168502323	168502823	2	NK_CD56bright._.Control_HIP044	6928	LOC101928565	Distal
1	168504035	168504535	22	CD14 Mono._.Control_EV08	8640	LOC101928565	Distal
1	168506337	168506837	2	CD14 Mono._.COVID19_55650_0067	10942	LOC101928565	Distal
1	168509164	168509664	2	CD14 Mono._.COVID19_55650_0066d7	13769	LOC101928565	Distal
1	168509823	168510323	4	NK_CD56bright._.Other	14428	LOC101928565	Distal
1	168510453	168510953	16	CD8 TEM._.COVID19_28205_0564d0	15058	LOC101928565	Distal
1	168512539	168513039	2	NK_CD56bright._.Control_HIP044	17144	LOC101928565	Distal
1	168513175	168513675	4	NK_CD56bright._.Control_HIP015	17780	LOC101928565	Distal
1	168513848	168514348	14	CD8 TEM._.COVID19_55650_0132d0	18453	LOC101928565	Distal
1	168514425	168514925	10	CD8 TEM._.COVID19_28205_0557	19030	LOC101928565	Distal
1	168518256	168518756	9	NK._.Control_HIP023	22861	LOC101928565	Distal
1	168519454	168519954	3	NK._.COVID19_55650_0083	24059	LOC101928565	Distal
1	168520367	168520867	21	CD8 TEM._.COVID19_28205_0557	23379	XCL2	Distal
1	168521064	168521564	9	CD8 TEM._.COVID19_28205_0558	22682	XCL2	Distal
1	168521590	168522090	18	CD8 TEM._.COVID19_55650_0066d0	22156	XCL2	Distal
1	168523219	168523719	6	CD14 Mono._.COVID19_55650_0066d7	20527	XCL2	Distal
1	168524286	168524786	3	NK._.COVID19_55650_0132d0	19460	XCL2	Distal
1	168529434	168529934	2	CD14 Mono._.COVID19_55650_0066d7	14312	XCL2	Distal
1	168531561	168532061	16	CD4 TCM._.COVID19_55650_0083	12185	XCL2	Distal
1	168534979	168535479	10	CD8 TEM._.Control_HIP043	8767	XCL2	Distal
1	168535489	168535989	21	CD8 TEM._.COVID19_55650_0132d0	8257	XCL2	Distal
1	168536472	168536972	2	NK._.Control_EV08	7274	XCL2	Distal
1	168541441	168541941	2	CD8 TEM._.Control_HIP023	2305	XCL2	Intronic
1	168542405	168542905	3	CD8 TEM._.COVID19_55650_0066d7	1341	XCL2	Intronic
1	168542923	168543423	2	CD4 TCM._.COVID19_55650_0083	823	XCL2	Intronic
1	168543795	168544295	14	NK._.COVID19_28205_0559	47	XCL2	Promoter
1	168554135	168554635	8	CD8 TEM._.COVID19_55650_0066d7	10387	XCL2	Distal
1	168554956	168555456	8	CD14 Mono._.COVID19_55650_0066d7	11208	XCL2	Distal
1	168556754	168557254	2	CD8 TEM._.COVID19_55650_0132d0	13006	XCL2	Distal
1	168557708	168558208	21	CD8 TEM._.COVID19_55650_0052	13960	XCL2	Distal
1	168566935	168567435	2	NK._.COVID19_55650_0066d7	9287	XCL1	Distal
1	168574198	168574698	3	CD14 Mono._.COVID19_55650_0052	2024	XCL1	Distal
1	168576334	168576834	4	NK_CD56bright._.Control_HIP044	110	XCL1	Exonic
1	168578754	168579254	3	CD8 TEM._.COVID19_28205_0564d0	2530	XCL1	Intronic
1	168603407	168603907	11	CD4 TCM._.COVID19_28205_0564d0	27183	XCL1	Distal
1	168623050	168623550	3	CD14 Mono._.COVID19_55650_0066d7	46826	XCL1	Distal
1	168626309	168626809	19	CD14 Mono._.COVID19_55650_0066d7	50085	XCL1	Distal
1	168628795	168629295	2	CD14 Mono._.COVID19_55650_0067	52571	XCL1	Distal
1	168637307	168637807	2	CD14 Mono._.COVID19_55650_0052	61083	XCL1	Distal
1	168804075	168804575	3	NK_CD56bright._.Control_HIP043	17385	LINC00626	Distal
1	168824363	168824863	6	NK._.Control_HIP044	37673	LINC00626	Distal
1	168833675	168834175	5	NK._.Control_HIP023	46985	LINC00626	Distal
1	169041301	169041801	8	CD16 Mono._.COVID19_55650_0083	45453	LINC00970	Intronic
1	169043129	169043629	2	NK._.COVID19_55650_0083	43625	LINC00970	Intronic
1	169044298	169044798	11	NK._.Control_EV08	42456	LINC00970	Intronic
1	169044920	169045420	2	CD14 Mono._.Control_HIP015	41834	LINC00970	Intronic
1	169048064	169048564	6	CD14 Mono._.COVID19_28205_0555d0	38690	LINC00970	Intronic
1	169052615	169053115	4	CD14 Mono._.Control_HIP023	34139	LINC00970	Intronic
1	169060864	169061364	11	CD14 Mono._.Control_HIP015	25890	LINC00970	Intronic
1	169086970	169087470	6	CD4 TCM._.COVID19_55650_0086	214	LINC00970	Promoter
1	169088116	169088616	2	NK_CD56bright._.Control_HIP015	1360	LINC00970	Promoter
1	169089088	169089588	2	NK._.COVID19_55650_0083	2332	LINC00970	Distal
1	169098327	169098827	3	CD14 Mono._.COVID19_55650_0067	7119	ATP1B1	Distal
1	169102403	169102903	2	CD4 Naive._.Control_HIP043	3043	ATP1B1	Distal
1	169104648	169105148	2	CD4 TCM._.COVID19_28205_0556	798	ATP1B1	Promoter
1	169105343	169105843	3	NK_CD56bright._.Control_HIP043	103	ATP1B1	Promoter
1	169105995	169106495	2	Plasmablast._.1	547	ATP1B1	Intronic
1	169106508	169107008	14	CD14 Mono._.Other	1060	ATP1B1	Exonic
1	169107637	169108137	9	CD14 Mono._.COVID19_55650_0066d7	2189	ATP1B1	Intronic
1	169108187	169108687	2	CD16 Mono._.Other	2739	ATP1B1	Intronic
1	169109100	169109600	10	CD4 TCM._.COVID19_55650_0083	3652	ATP1B1	Intronic
1	169109730	169110230	9	CD14 Mono._.COVID19_55650_0086	4282	ATP1B1	Intronic
1	169110955	169111455	6	CD14 Mono._.COVID19_55650_0086	5507	ATP1B1	Intronic
1	169112097	169112597	7	CD14 Mono._.COVID19_55650_0052	6649	ATP1B1	Intronic
1	169115087	169115587	2	CD16 Mono._.Control_HIP015	9639	ATP1B1	Intronic
1	169116263	169116763	20	CD14 Mono._.COVID19_28205_0558	10815	ATP1B1	Intronic
1	169122934	169123434	3	B intermediate._.Control_HIP043	17486	ATP1B1	Intronic
1	169132815	169133315	13	NK._.COVID19_55650_0055	27367	ATP1B1	Intronic
1	169138820	169139320	2	CD4 TCM._.COVID19_28205_0558	33372	ATP1B1	Intronic
1	169161405	169161905	7	CD14 Mono._.COVID19_28205_0556	55957	ATP1B1	Intronic
1	169217610	169218110	11	NK._.COVID19_28205_0555d0	112162	ATP1B1	Intronic
1	169259779	169260279	7	CD14 Mono._.COVID19_55650_0066d7	107937	NME7	Intronic
1	169260410	169260910	14	CD14 Mono._.COVID19_55650_0067	107306	NME7	Intronic
1	169271005	169271505	2	CD14 Mono._.COVID19_55650_0067	96711	NME7	Intronic
1	169299396	169299896	2	CD14 Mono._.Other	68320	NME7	Intronic
1	169309156	169309656	8	CD16 Mono._.Control_HIP015	58560	NME7	Intronic
1	169312102	169312602	21	CD14 Mono._.COVID19_28205_0564d0	55614	NME7	Intronic
1	169326684	169327184	4	CD16 Mono._.Control_HIP015	41032	NME7	Intronic
1	169340586	169341086	2	CD16 Mono._.COVID19_55650_0083	27130	NME7	Intronic
1	169348384	169348884	9	CD4 TCM._.Control_HIP023	19332	NME7	Intronic
1	169363244	169363744	11	CD4 TCM._.Other	4472	NME7	Intronic
1	169367048	169367548	3	CD8 TEM._.COVID19_55650_0066d0	668	NME7	Promoter
1	169367589	169368089	9	CD4 Naive._.COVID19_28205_0558	127	NME7	Promoter
1	169368320	169368820	12	CD4 TCM._.COVID19_28205_0564d0	599	BLZF1	Promoter
1	169371378	169371878	7	CD14 Mono._.COVID19_55650_0057	3657	BLZF1	Intronic
1	169392450	169392950	8	CD14 Mono._.COVID19_28205_0555d0	24729	BLZF1	Intronic
1	169427201	169427701	7	CD4 TCM._.Control_EV08	33217	CCDC181	Exonic
1	169460054	169460554	4	NK_CD56bright._.Control_HIP015	364	CCDC181	Exonic
1	169466212	169466712	2	CD14 Mono._.COVID19_55650_0066d7	5792	CCDC181	Intronic
1	169473265	169473765	7	CD14 Mono._.COVID19_28205_0558	12487	SLC19A2	Intronic
1	169484161	169484661	2	CD4 TCM._.COVID19_55650_0066d7	1591	SLC19A2	Intronic
1	169485039	169485539	15	CD14 Mono._.COVID19_55650_0066d7	713	SLC19A2	Intronic
1	169485789	169486289	22	CD14 Mono._.Control_HIP015	35	SLC19A2	Promoter
1	169486378	169486878	13	CD14 Mono._.COVID19_28205_0564d0	624	SLC19A2	Promoter
1	169513112	169513612	9	CD14 Mono._.COVID19_55650_0067	27358	SLC19A2	Distal
1	169529110	169529610	2	CD8 TEM._.COVID19_28205_0557	43356	SLC19A2	Intronic
1	169533464	169533964	2	B intermediate._.COVID19_28205_0558	47710	SLC19A2	Intronic
1	169546354	169546854	13	CD4 TCM._.COVID19_28205_0558	39983	F5	Intronic
1	169550202	169550702	9	CD4 TCM._.Control_HIP044	36135	F5	Intronic
1	169572168	169572668	2	CD4 TCM._.COVID19_28205_0558	14169	F5	Intronic
1	169584659	169585159	18	CD14 Mono._.Other	1678	F5	Intronic
1	169585183	169585683	14	CD14 Mono._.COVID19_28205_0564d0	1154	F5	Intronic
1	169586227	169586727	18	CD14 Mono._.COVID19_28205_0555d0	110	F5	Exonic
1	169586832	169587332	2	CD4 TCM._.COVID19_28205_0558	493	F5	Promoter
1	169601024	169601524	8	NK._.COVID19_28205_0555d0	14685	F5	Intronic
1	169602969	169603469	2	CD4 Naive._.COVID19_28205_0559	16630	F5	Intronic
1	169604839	169605339	22	CD14 Mono._.COVID19_28205_0557	18500	F5	Intronic
1	169608235	169608735	7	CD16 Mono._.Control_HIP044	21707	SELP	Intronic
1	169610814	169611314	8	CD14 Mono._.COVID19_55650_0066d7	19128	SELP	Intronic
1	169612812	169613312	5	CD14 Mono._.COVID19_55650_0066d7	17130	SELP	Exonic
1	169620991	169621491	2	CD14 Mono._.COVID19_28205_0556	8951	SELP	Intronic
1	169623316	169623816	4	CD4 TCM._.COVID19_28205_0556	6626	SELP	Intronic
1	169624768	169625268	4	CD16 Mono._.Control_HIP023	5174	SELP	Intronic
1	169642040	169642540	3	NK._.COVID19_28205_0555d0	12096	SELP	Distal
1	169648184	169648684	4	CD4 TCM._.COVID19_55650_0067	13572	C1orf112	Distal
1	169649190	169649690	3	CD4 TCM._.COVID19_28205_0558	12566	C1orf112	Distal
1	169655905	169656405	2	CD14 Mono._.Control_HIP023	5851	C1orf112	Distal
1	169658726	169659226	12	NK._.COVID19_28205_0555d0	3030	C1orf112	Distal
1	169667349	169667849	9	B naive._.COVID19_55650_0067	5591	C1orf112	Intronic
1	169670659	169671159	2	CD4 TCM._.Other	8901	C1orf112	Intronic
1	169675663	169676163	5	CD16 Mono._.Control_HIP015	13905	C1orf112	Intronic
1	169676291	169676791	2	CD14 Mono._.COVID19_55650_0055	14533	C1orf112	Intronic
1	169677385	169677885	5	B naive._.Control_HIP023	15627	C1orf112	Intronic
1	169680549	169681049	9	B naive._.COVID19_55650_0067	18791	C1orf112	Intronic
1	169682056	169682556	5	B naive._.Control_HIP043	20298	C1orf112	Intronic
1	169682817	169683317	5	CD4 TCM._.COVID19_28205_0558	21059	C1orf112	Intronic
1	169689366	169689866	2	CD4 TCM._.COVID19_28205_0558	22081	SELL	Intronic
1	169689892	169690392	2	CD4 TCM._.COVID19_55650_0067	21555	SELL	Intronic
1	169691238	169691738	3	CD4 TCM._.Control_HIP043	20209	SELL	Exonic
1	169691776	169692276	10	NK._.COVID19_55650_0067	19671	SELL	Intronic
1	169692323	169692823	2	pDC._.Rep1	19124	SELL	Intronic
1	169693037	169693537	21	CD8 TEM._.COVID19_28205_0557	18410	SELL	Intronic
1	169693614	169694114	5	NK._.COVID19_28205_0555d0	17833	SELL	Intronic
1	169694289	169694789	18	CD4 TCM._.Other	17158	SELL	Intronic
1	169694920	169695420	4	CD4 TCM._.COVID19_28205_0558	16527	SELL	Intronic
1	169696205	169696705	12	CD14 Mono._.COVID19_55650_0086	15242	SELL	Intronic
1	169697662	169698162	16	CD14 Mono._.COVID19_55650_0083	13785	SELL	Intronic
1	169698949	169699449	6	CD4 TCM._.Control_HIP044	12498	SELL	Intronic
1	169699923	169700423	4	CD4 TCM._.COVID19_55650_0083	11524	SELL	Intronic
1	169701306	169701806	11	CD4 TCM._.COVID19_55650_0067	10141	SELL	Exonic
1	169702440	169702940	2	CD16 Mono._.Control_HIP023	9007	SELL	Intronic
1	169704513	169705013	5	CD14 Mono._.COVID19_28205_0555d0	6934	SELL	Intronic
1	169706907	169707407	4	CD14 Mono._.COVID19_55650_0086	4540	SELL	Intronic
1	169708217	169708717	15	CD4 TCM._.COVID19_28205_0558	3230	SELL	Exonic
1	169710184	169710684	2	CD4 TCM._.COVID19_28205_0558	1263	SELL	Intronic
1	169711448	169711948	7	CD4 Naive._.COVID19_28205_0559	0	SELL	Promoter
1	169711955	169712455	16	CD4 TCM._.COVID19_55650_0083	506	SELL	Promoter
1	169754977	169755477	2	NK._.COVID19_28205_0555d0	9477	SELE	Intronic
1	169775757	169776257	2	CD8 TEM._.COVID19_55650_0132d0	11301	SELE	Intronic
1	169794109	169794609	6	CD8 TEM._.COVID19_28205_0558	606	METTL18	Intronic
1	169794730	169795230	21	CD8 TEM._.COVID19_55650_0083	13	METTL18	Promoter
1	169795610	169796110	6	CD4 TCM._.COVID19_28205_0556	893	METTL18	Promoter
1	169796141	169796641	2	CD4 TCM._.Control_HIP043	1424	METTL18	Promoter
1	169796766	169797266	2	CD14 Mono._.COVID19_28205_0556	2049	METTL18	Intronic
1	169802805	169803305	8	CD14 Mono._.COVID19_55650_0067	8088	METTL18	Intronic
1	169803400	169803900	2	CD16 Mono._.Control_HIP002	8683	METTL18	Intronic
1	169809566	169810066	6	CD4 TCM._.COVID19_55650_0083	14849	METTL18	Intronic
1	169814213	169814713	7	NK._.COVID19_28205_0559	19496	METTL18	Intronic
1	169845195	169845695	2	CD4 Naive._.Control_HIP044	48821	SCYL3	Intronic
1	169855067	169855567	2	CD4 Naive._.Control_HIP044	38949	SCYL3	Intronic
1	169873772	169874272	3	B intermediate._.Control_HIP043	20244	SCYL3	Intronic
1	169882649	169883149	4	NK_CD56bright._.Other	11367	SCYL3	Intronic
1	169889317	169889817	2	CD4 TCM._.COVID19_28205_0558	4699	SCYL3	Intronic
1	169890964	169891464	17	CD4 TCM._.COVID19_55650_0083	3052	SCYL3	Intronic
1	169891507	169892007	2	CD8 TEM._.Control_EV08	2509	SCYL3	Intronic
1	169892117	169892617	2	CD8 TEM._.Control_HIP002	1899	SCYL3	Intronic
1	169892738	169893238	11	CD8 TEM._.COVID19_28205_0564d0	1278	SCYL3	Intronic
1	169893709	169894209	19	NK._.COVID19_55650_0052	307	SCYL3	Exonic
1	169894403	169894903	13	CD4 TCM._.Control_HIP023	385	SCYL3	Promoter
1	169895093	169895593	2	CD4 TCM._.Control_HIP023	1075	SCYL3	Promoter
1	169895959	169896459	13	CD14 Mono._.Other	1941	SCYL3	Promoter
1	169902726	169903226	2	CD4 TCM._.Control_EV08	8708	SCYL3	Distal
1	169906853	169907353	2	CD14 Mono._.COVID19_55650_0066d7	12835	SCYL3	Distal
1	169908631	169909131	9	CD4 TCM._.Control_HIP044	14613	SCYL3	Distal
1	169915689	169916189	2	pDC._.Rep1	21671	SCYL3	Distal
1	169918161	169918661	3	NK_CD56bright._.Other	24143	SCYL3	Distal
1	169926115	169926615	8	CD4 TCM._.COVID19_28205_0558	32097	SCYL3	Intronic
1	169928844	169929344	13	CD4 TCM._.COVID19_28205_0558	34826	SCYL3	Intronic
1	170010417	170010917	2	B intermediate._.Control_HIP045	74540	KIFAP3	Intronic
1	170020880	170021380	5	CD16 Mono._.Control_HIP044	64077	KIFAP3	Intronic
1	170067298	170067798	3	CD4 TCM._.COVID19_55650_0086	17659	KIFAP3	Exonic
1	170068747	170069247	2	CD4 Naive._.Control_HIP043	16210	KIFAP3	Intronic
1	170073721	170074221	2	NK._.COVID19_55650_0067	11236	KIFAP3	Intronic
1	170074421	170074921	19	NK._.COVID19_55650_0083	10536	KIFAP3	Exonic
1	170075015	170075515	3	B intermediate._.COVID19_55650_0066d7	9942	KIFAP3	Intronic
1	170076910	170077410	3	B intermediate._.Control_HIP045	8047	KIFAP3	Intronic
1	170146824	170147324	2	CD4 Naive._.COVID19_28205_0558	1072	METTL11B	Intronic
1	170152143	170152643	2	CD16 Mono._.Control_HIP023	1014	MIR3119-2	Intronic
1	170164359	170164859	2	CD8 TEM._.COVID19_28205_0555d0	13230	MIR3119-2	Intronic
1	170531298	170531798	3	CD14 Mono._.COVID19_55650_0086	580	GORAB	Promoter
1	170531858	170532358	22	CD14 Mono._.Control_EV08	20	GORAB	Promoter
1	170532383	170532883	5	CD8 TEM._.Control_HIP045	13	GORAB-AS1	Promoter
1	170533280	170533780	8	CD14 Mono._.COVID19_55650_0067	882	GORAB-AS1	Promoter
1	170562308	170562808	2	CD4 TCM._.COVID19_28205_0564d0	29910	GORAB-AS1	Distal
1	170562947	170563447	5	CD14 Mono._.Control_EV08	30549	GORAB-AS1	Distal
1	170689493	170689993	2	CD4 TCM._.Control_HIP023	27014	PRRX1	Intronic
1	170929727	170930227	4	NK._.COVID19_55650_0086	5493	MROH9	Distal
1	171170711	171171211	2	CD4 TCM._.Other	14246	FMO2	Distal
1	171188615	171189115	2	CD16 Mono._.Control_HIP015	3656	FMO2	Intronic
1	171212919	171213419	18	CD14 Mono._.COVID19_28205_0555d2	27960	FMO2	Distal
1	171224276	171224776	3	CD14 Mono._.Other	23944	FMO1	Distal
1	171226740	171227240	6	CD14 Mono._.COVID19_28205_0556	21480	FMO1	Distal
1	171245411	171245911	3	CD4 TCM._.Control_EV08	2809	FMO1	Distal
1	171251622	171252122	2	Plasmablast._.COVID19_28205_0558	3400	FMO1	Intronic
1	171252433	171252933	2	pDC._.Rep1	4211	FMO1	Intronic
1	171273122	171273622	2	CD16 Mono._.Control_HIP015	24900	FMO1	Intronic
1	171279634	171280134	6	B naive._.COVID19_55650_0052	31412	FMO1	Intronic
1	171286272	171286772	6	CD14 Mono._.COVID19_55650_0067	27685	FMO4	Distal
1	171287929	171288429	3	CD16 Mono._.Control_HIP015	26028	FMO4	Distal
1	171313306	171313806	8	B intermediate._.COVID19_55650_0052	651	FMO4	Promoter
1	171313829	171314329	22	CD14 Mono._.COVID19_55650_0132d0	128	FMO4	Promoter
1	171314357	171314857	10	CD14 Mono._.Control_HIP023	398	FMO4	Intronic
1	171366084	171366584	6	CD14 Mono._.COVID19_55650_0057	52125	FMO4	Distal
1	171405026	171405526	4	CD14 Mono._.COVID19_28205_0556	80274	PRRC2C	Distal
1	171420213	171420713	3	CD4 TCM._.COVID19_28205_0558	65087	PRRC2C	Distal
1	171420726	171421226	4	CD4 TCM._.Control_HIP043	64574	PRRC2C	Distal
1	171434691	171435191	21	CD14 Mono._.Other	50609	PRRC2C	Distal
1	171479430	171479930	3	CD16 Mono._.Control_HIP002	5870	PRRC2C	Distal
1	171483833	171484333	3	CD8 TEM._.COVID19_55650_0066d7	1467	PRRC2C	Promoter
1	171484635	171485135	6	CD8 TEM._.COVID19_55650_0066d7	665	PRRC2C	Promoter
1	171485203	171485703	10	B naive._.Control_HIP044	97	PRRC2C	Promoter
1	171485913	171486413	19	CD4 TCM._.Control_HIP044	611	PRRC2C	Intronic
1	171486616	171487116	9	CD8 TEM._.COVID19_55650_0132d0	1314	PRRC2C	Intronic
1	171487741	171488241	2	CD14 Mono._.COVID19_55650_0066d7	2439	PRRC2C	Intronic
1	171488279	171488779	5	CD4 TCM._.Other	2977	PRRC2C	Intronic
1	171488829	171489329	6	CD4 TCM._.COVID19_28205_0564d0	3527	PRRC2C	Intronic
1	171491116	171491616	3	CD16 Mono._.Control_HIP002	5814	PRRC2C	Intronic
1	171492371	171492871	2	NK._.Control_HIP023	7069	PRRC2C	Intronic
1	171493263	171493763	3	CD4 TCM._.Control_EV08	7961	PRRC2C	Intronic
1	171494056	171494556	2	CD4 TCM._.COVID19_28205_0556	8754	PRRC2C	Intronic
1	171495394	171495894	5	CD14 Mono._.COVID19_55650_0066d7	10092	PRRC2C	Intronic
1	171496656	171497156	2	CD8 TEM._.COVID19_55650_0052	11354	PRRC2C	Intronic
1	171500240	171500740	4	CD14 Mono._.COVID19_55650_0052	14938	PRRC2C	Intronic
1	171503575	171504075	3	CD8 TEM._.COVID19_55650_0052	18273	PRRC2C	Intronic
1	171504190	171504690	2	CD8 TEM._.COVID19_28205_0564d0	18888	PRRC2C	Intronic
1	171506518	171507018	2	CD8 TEM._.Control_EV08	21216	PRRC2C	Intronic
1	171507041	171507541	4	CD4 TCM._.Control_EV08	21739	PRRC2C	Intronic
1	171507564	171508064	3	CD4 TCM._.Control_HIP043	22262	PRRC2C	Intronic
1	171508161	171508661	3	NK._.COVID19_55650_0083	22859	PRRC2C	Intronic
1	171509435	171509935	3	CD8 TEM._.COVID19_28205_0564d0	24133	PRRC2C	Exonic
1	171516818	171517318	3	CD8 TEM._.COVID19_55650_0052	31516	PRRC2C	Intronic
1	171517501	171518001	2	CD8 TEM._.Control_HIP045	32199	PRRC2C	Exonic
1	171559303	171559803	2	CD4 TCM._.COVID19_28205_0558	74001	PRRC2C	Intronic
1	171597291	171597791	6	CD14 Mono._.Control_HIP015	55141	MYOC	Distal
1	171610335	171610835	3	CD14 Mono._.COVID19_28205_0556	42097	MYOC	Distal
1	171644870	171645370	7	CD4 Naive._.Control_HIP045	7562	MYOC	Intronic
1	171654886	171655386	3	CD8 TEM._.Control_HIP023	2452	MYOC	Distal
1	171655397	171655897	2	CD4 Naive._.Control_HIP023	2963	MYOC	Distal
1	171736167	171736667	8	CD14 Mono._.Control_HIP015	5829	VAMP4	Intronic
1	171739626	171740126	3	CD14 Mono._.COVID19_55650_0066d7	2370	VAMP4	Intronic
1	171741228	171741728	16	NK._.COVID19_55650_0086	768	VAMP4	Intronic
1	171742137	171742637	18	CD4 TCM._.Control_HIP044	139	VAMP4	Promoter
1	171742984	171743484	12	CD14 Mono._.COVID19_55650_0067	986	VAMP4	Promoter
1	171744936	171745436	21	CD14 Mono._.COVID19_55650_0066d7	2938	VAMP4	Distal
1	171750809	171751309	4	CD14 Mono._.COVID19_55650_0055	8811	VAMP4	Distal
1	171751601	171752101	2	CD14 Mono._.Control_HIP015	9603	VAMP4	Distal
1	171772211	171772711	2	B naive._.Control_HIP015	9202	EEF1AKNMT	Distal
1	171772789	171773289	3	CD14 Mono._.COVID19_28205_0555d0	8624	EEF1AKNMT	Distal
1	171780509	171781009	9	CD8 TEM._.Control_HIP002	904	EEF1AKNMT	Promoter
1	171781132	171781632	4	NK_CD56bright._.Control_HIP044	281	EEF1AKNMT	Promoter
1	171781901	171782401	9	CD8 TEM._.COVID19_28205_0564d0	486	EEF1AKNMT	Intronic
1	171782610	171783110	2	CD8 TEM._.COVID19_55650_0052	1195	EEF1AKNMT	Intronic
1	171783359	171783859	2	NK._.COVID19_55650_0083	1944	EEF1AKNMT	Intronic
1	171784749	171785249	3	CD4 TCM._.Control_HIP044	3334	EEF1AKNMT	Intronic
1	171794014	171794514	15	CD8 TEM._.COVID19_28205_0559	12599	EEF1AKNMT	Intronic
1	171801338	171801838	7	CD14 Mono._.Control_HIP015	19923	EEF1AKNMT	Intronic
1	171804765	171805265	3	CD8 TEM._.COVID19_55650_0067	23350	EEF1AKNMT	Intronic
1	171805303	171805803	19	NK._.Control_HIP044	23888	EEF1AKNMT	Intronic
1	171807481	171807981	3	B intermediate._.Control_HIP043	26066	EEF1AKNMT	Intronic
1	171817629	171818129	7	CD14 Mono._.COVID19_55650_0132d0	23618	DNM3	Distal
1	171828685	171829185	3	CD14 Mono._.COVID19_55650_0067	12562	DNM3	Distal
1	171839456	171839956	2	CD8 TEM._.COVID19_28205_0564d0	1791	DNM3	Promoter
1	171840601	171841101	3	NK._.Control_HIP023	646	DNM3	Promoter
1	171841238	171841738	19	CD4 TCM._.COVID19_55650_0066d0	9	DNM3	Promoter
1	171842249	171842749	10	CD4 TCM._.COVID19_28205_0564d0	1000	DNM3	Intronic
1	171850906	171851406	2	CD4 Naive._.Control_HIP023	9657	DNM3	Intronic
1	171922958	171923458	7	NK._.Control_HIP043	59020	DNM3-IT1	Intronic
1	171961775	171962275	2	CD4 TCM._.COVID19_28205_0558	97837	DNM3-IT1	Intronic
1	171984797	171985297	3	B intermediate._.COVID19_55650_0066d7	120859	DNM3-IT1	Intronic
1	171985594	171986094	2	CD4 TCM._.Other	121656	DNM3-IT1	Intronic
1	172002693	172003193	4	CD4 TCM._.Control_HIP044	135963	MIR214	Intronic
1	172043212	172043712	3	CD4 TCM._.COVID19_28205_0564d0	95444	MIR214	Intronic
1	172090170	172090670	4	CD4 Naive._.COVID19_28205_0559	48486	MIR214	Intronic
1	172112597	172113097	2	CD14 Mono._.COVID19_55650_0055	26059	MIR214	Intronic
1	172117715	172118215	8	CD4 TCM._.Other	20941	MIR214	Intronic
1	172135016	172135516	8	CD8 TEM._.COVID19_55650_0052	3640	MIR214	Intronic
1	172154577	172155077	5	B naive._.Control_HIP043	10032	DNM3OS	Intronic
1	172180818	172181318	20	CD8 TEM._.COVID19_55650_0052	36273	DNM3OS	Intronic
1	172181600	172182100	19	CD8 TEM._.COVID19_28205_0564d0	37055	DNM3OS	Intronic
1	172182401	172182901	2	Plasmablast._.1	37856	DNM3OS	Intronic
1	172185167	172185667	10	B intermediate._.COVID19_28205_0556	40622	DNM3OS	Intronic
1	172224600	172225100	2	CD14 Mono._.COVID19_28205_0558	80055	DNM3OS	Intronic
1	172241511	172242011	2	B intermediate._.COVID19_55650_0066d7	96966	DNM3OS	Intronic
1	172338207	172338707	2	B intermediate._.COVID19_55650_0066d7	82230	C1orf105	Intronic
1	172340513	172341013	3	CD14 Mono._.COVID19_55650_0066d7	79924	C1orf105	Intronic
1	172342626	172343126	4	B intermediate._.COVID19_55650_0066d7	77811	C1orf105	Intronic
1	172343708	172344208	10	NK._.COVID19_55650_0086	76729	C1orf105	Intronic
1	172344438	172344938	8	NK._.Control_HIP023	75999	C1orf105	Intronic
1	172344997	172345497	2	Plasmablast._.COVID19_28205_0558	75440	C1orf105	Intronic
1	172353788	172354288	2	CD4 TCM._.COVID19_28205_0558	66649	C1orf105	Intronic
1	172354779	172355279	6	B intermediate._.Control_HIP043	65658	C1orf105	Intronic
1	172357754	172358254	7	CD8 TEM._.COVID19_28205_0558	62683	C1orf105	Intronic
1	172358297	172358797	19	NK._.COVID19_55650_0132d0	62140	C1orf105	Intronic
1	172358927	172359427	13	NK._.Control_EV08	61510	C1orf105	Intronic
1	172360426	172360926	2	NK._.COVID19_55650_0086	60011	C1orf105	Intronic
1	172361041	172361541	10	B intermediate._.COVID19_55650_0052	59396	C1orf105	Intronic
1	172374169	172374669	2	B intermediate._.Control_HIP045	46268	C1orf105	Intronic
1	172375095	172375595	2	CD4 TCM._.Control_HIP023	45342	C1orf105	Intronic
1	172376397	172376897	9	B intermediate._.Other	44040	C1orf105	Intronic
1	172380790	172381290	18	CD4 TCM._.Other	39647	C1orf105	Intronic
1	172391034	172391534	9	B naive._.COVID19_55650_0067	29403	C1orf105	Intronic
1	172392815	172393315	2	B intermediate._.COVID19_55650_0066d7	27622	C1orf105	Intronic
1	172393382	172393882	8	B naive._.COVID19_55650_0067	27055	C1orf105	Exonic
1	172394040	172394540	19	CD8 TEM._.COVID19_28205_0564d0	26397	C1orf105	Exonic
1	172394802	172395302	8	CD4 TCM._.COVID19_55650_0083	25635	C1orf105	Intronic
1	172398144	172398644	7	B intermediate._.Control_HIP044	22293	C1orf105	Intronic
1	172398766	172399266	2	B intermediate._.Control_HIP043	21671	C1orf105	Intronic
1	172399405	172399905	12	CD4 TCM._.Control_HIP023	21032	C1orf105	Intronic
1	172400210	172400710	2	CD4 TCM._.COVID19_55650_0083	20227	C1orf105	Intronic
1	172401825	172402325	2	CD4 TCM._.Control_HIP023	18612	C1orf105	Intronic
1	172403104	172403604	9	CD8 TEM._.COVID19_55650_0066d0	17333	C1orf105	Intronic
1	172411905	172412405	6	NK._.Control_HIP043	8532	C1orf105	Exonic
1	172422277	172422777	2	CD16 Mono._.Control_HIP002	1838	C1orf105	Intronic
1	172423940	172424440	2	CD8 TEM._.Other	3501	C1orf105	Intronic
1	172427178	172427678	11	NK._.COVID19_55650_0086	6739	C1orf105	Intronic
1	172429269	172429769	14	CD4 TCM._.Control_HIP023	8830	C1orf105	Intronic
1	172431285	172431785	3	CD4 TCM._.COVID19_28205_0558	10846	C1orf105	Intronic
1	172431803	172432303	4	CD4 TCM._.COVID19_28205_0558	11364	C1orf105	Intronic
1	172441306	172441806	5	CD4 Naive._.COVID19_28205_0558	2526	PIGC	Exonic
1	172443194	172443694	4	CD4 TCM._.COVID19_28205_0558	638	PIGC	Intronic
1	172443883	172444383	19	CD4 TCM._.Other	49	PIGC	Promoter
1	172447651	172448151	7	CD14 Mono._.Control_HIP002	3817	PIGC	Intronic
1	172449814	172450314	21	CD14 Mono._.COVID19_28205_0556	5980	PIGC	Intronic
1	172450892	172451392	4	CD4 TCM._.Control_HIP044	7058	PIGC	Intronic
1	172469656	172470156	4	CD16 Mono._.Control_HIP015	25822	PIGC	Distal
1	172473237	172473737	18	CD14 Mono._.COVID19_28205_0555d0	29403	PIGC	Distal
1	172498792	172499292	15	CD14 Mono._.COVID19_55650_0055	33306	SUCO	Distal
1	172499462	172499962	3	CD14 Mono._.COVID19_55650_0066d7	32636	SUCO	Distal
1	172509939	172510439	3	CD14 Mono._.COVID19_28205_0556	22159	SUCO	Distal
1	172515812	172516312	7	CD16 Mono._.Control_HIP023	16286	SUCO	Distal
1	172531914	172532414	11	CD8 TEM._.COVID19_28205_0564d0	184	SUCO	Promoter
1	172532681	172533181	2	Plasmablast._.1	581	SUCO	Intronic
1	172533245	172533745	10	B intermediate._.Control_HIP044	1145	SUCO	Exonic
1	172533834	172534334	15	CD4 TCM._.Control_EV08	1734	SUCO	Intronic
1	172536170	172536670	17	CD14 Mono._.COVID19_28205_0555d0	4070	SUCO	Intronic
1	172542711	172543211	2	CD16 Mono._.Control_HIP044	10611	SUCO	Intronic
1	172544412	172544912	2	B naive._.Control_HIP043	12312	SUCO	Intronic
1	172545257	172545757	9	B intermediate._.Control_HIP043	13157	SUCO	Intronic
1	172545862	172546362	3	NK._.COVID19_55650_0055	13762	SUCO	Intronic
1	172546575	172547075	3	CD8 TEM._.COVID19_55650_0066d0	14475	SUCO	Intronic
1	172567485	172567985	2	CD8 TEM._.COVID19_55650_0066d0	35385	SUCO	Intronic
1	172578507	172579007	2	CD14 Mono._.COVID19_55650_0132d0	46407	SUCO	Intronic
1	172588681	172589181	16	CD14 Mono._.COVID19_55650_0067	56581	SUCO	Exonic
1	172596704	172597204	4	CD4 TCM._.COVID19_28205_0558	62063	FASLG	Intronic
1	172609465	172609965	12	NK._.Control_HIP023	49302	FASLG	Intronic
1	172616559	172617059	4	CD14 Mono._.COVID19_55650_0057	42208	FASLG	Distal
1	172622489	172622989	4	CD14 Mono._.Control_HIP023	36278	FASLG	Distal
1	172625186	172625686	8	CD14 Mono._.COVID19_28205_0556	33581	FASLG	Distal
1	172627656	172628156	8	CD4 TCM._.Control_HIP044	31111	FASLG	Distal
1	172629589	172630089	3	NK_CD56bright._.Control_HIP043	29178	FASLG	Distal
1	172638342	172638842	12	CD8 TEM._.COVID19_28205_0559	20425	FASLG	Distal
1	172639065	172639565	21	CD8 TEM._.Other	19702	FASLG	Distal
1	172640005	172640505	11	CD8 TEM._.COVID19_28205_0558	18762	FASLG	Distal
1	172643424	172643924	18	CD8 TEM._.COVID19_55650_0132d0	15343	FASLG	Distal
1	172646491	172646991	6	NK._.Control_HIP015	12276	FASLG	Distal
1	172647003	172647503	3	NK_CD56bright._.Control_HIP043	11764	FASLG	Distal
1	172654488	172654988	2	CD14 Mono._.COVID19_28205_0558	4279	FASLG	Distal
1	172657899	172658399	2	CD8 TEM._.COVID19_28205_0564d0	868	FASLG	Promoter
1	172658783	172659283	21	CD8 TEM._.COVID19_28205_0564d0	14	FASLG	Promoter
1	172659537	172660037	2	CD8 TEM._.COVID19_55650_0066d0	768	FASLG	Intronic
1	172660506	172661006	2	NK._.COVID19_55650_0086	1737	FASLG	Intronic
1	172661052	172661552	17	NK._.COVID19_55650_0086	2283	FASLG	Intronic
1	172661632	172662132	5	NK._.COVID19_55650_0132d0	2863	FASLG	Intronic
1	172662687	172663187	19	NK._.Control_HIP023	3918	FASLG	Intronic
1	172663687	172664187	12	NK._.COVID19_55650_0052	4918	FASLG	Intronic
1	172668944	172669444	3	CD8 TEM._.Control_HIP023	10175	FASLG	Distal
1	172670085	172670585	3	CD4 TCM._.COVID19_55650_0067	11316	FASLG	Distal
1	172670653	172671153	19	NK._.Control_HIP023	11884	FASLG	Distal
1	172671451	172671951	2	CD8 TEM._.COVID19_55650_0132d0	12682	FASLG	Distal
1	172672025	172672525	3	CD8 TEM._.Other	13256	FASLG	Distal
1	172672598	172673098	6	CD8 TEM._.COVID19_55650_0067	13829	FASLG	Distal
1	172674665	172675165	9	NK._.Control_HIP044	15896	FASLG	Distal
1	172675211	172675711	19	NK._.COVID19_28205_0555d0	16442	FASLG	Distal
1	172676707	172677207	6	NK._.COVID19_55650_0067	17938	FASLG	Distal
1	172679230	172679730	4	CD8 TEM._.COVID19_55650_0066d0	20461	FASLG	Distal
1	172682842	172683342	8	CD8 TEM._.COVID19_55650_0132d0	24073	FASLG	Distal
1	172696484	172696984	3	NK._.Control_HIP023	37715	FASLG	Distal
1	172697457	172697957	20	CD8 TEM._.COVID19_55650_0132d0	38688	FASLG	Distal
1	172698247	172698747	12	CD8 TEM._.COVID19_28205_0564d0	39478	FASLG	Distal
1	172699115	172699615	19	NK._.COVID19_28205_0559	40346	FASLG	Distal
1	172699718	172700218	4	NK._.COVID19_55650_0055	40949	FASLG	Distal
1	172700510	172701010	10	CD8 TEM._.COVID19_55650_0083	41741	FASLG	Distal
1	172701441	172701941	2	NK._.COVID19_28205_0555d0	42672	FASLG	Distal
1	172702051	172702551	6	CD8 TEM._.COVID19_28205_0564d0	43282	FASLG	Distal
1	172703902	172704402	16	NK._.COVID19_55650_0083	45133	FASLG	Distal
1	172704708	172705208	4	CD8 TEM._.COVID19_28205_0558	45939	FASLG	Distal
1	172707034	172707534	3	NK._.Control_HIP023	48265	FASLG	Distal
1	172708364	172708864	17	CD4 TCM._.COVID19_28205_0556	49595	FASLG	Distal
1	172716443	172716943	3	CD8 TEM._.COVID19_55650_0066d0	57674	FASLG	Distal
1	172717568	172718068	4	NK._.COVID19_28205_0559	58799	FASLG	Distal
1	172718136	172718636	2	NK._.COVID19_55650_0086	59367	FASLG	Distal
1	172719577	172720077	14	NK._.Control_EV08	60808	FASLG	Distal
1	172724229	172724729	7	CD14 Mono._.COVID19_55650_0066d7	65460	FASLG	Distal
1	172724956	172725456	10	CD14 Mono._.COVID19_55650_0066d7	66187	FASLG	Distal
1	172726681	172727181	15	CD14 Mono._.COVID19_55650_0066d7	67912	FASLG	Distal
1	172727960	172728460	19	CD8 TEM._.COVID19_55650_0052	69191	FASLG	Distal
1	172733747	172734247	6	CD16 Mono._.Control_HIP043	74978	FASLG	Distal
1	172742542	172743042	11	CD4 TCM._.Other	83773	FASLG	Distal
1	172744902	172745402	20	CD14 Mono._.COVID19_55650_0066d7	86133	FASLG	Distal
1	172746244	172746744	22	CD14 Mono._.COVID19_55650_0057	87475	FASLG	Distal
1	172754553	172755053	4	B naive._.COVID19_55650_0067	95784	FASLG	Distal
1	172755971	172756471	2	CD14 Mono._.COVID19_55650_0066d7	97202	FASLG	Distal
1	172758202	172758702	10	CD14 Mono._.COVID19_55650_0067	99433	FASLG	Distal
1	172764377	172764877	7	CD4 Naive._.Control_HIP023	105608	FASLG	Distal
1	172766465	172766965	16	CD14 Mono._.COVID19_55650_0066d7	107696	FASLG	Distal
1	172770017	172770517	7	CD16 Mono._.Other	111248	FASLG	Distal
1	172778665	172779165	8	CD4 TCM._.COVID19_28205_0556	119896	FASLG	Distal
1	172781985	172782485	2	B intermediate._.Control_HIP043	123216	FASLG	Distal
1	172785283	172785783	2	CD14 Mono._.COVID19_55650_0066d7	126514	FASLG	Distal
1	172801634	172802134	2	cDC2._.Rep2	142865	FASLG	Distal
1	172804010	172804510	2	CD4 TCM._.Control_HIP044	145241	FASLG	Distal
1	172818237	172818737	9	B naive._.COVID19_55650_0067	159468	FASLG	Distal
1	172818786	172819286	10	B intermediate._.Control_HIP043	160017	FASLG	Distal
1	172821480	172821980	3	CD14 Mono._.COVID19_55650_0066d7	162711	FASLG	Distal
1	172824181	172824681	10	CD14 Mono._.COVID19_55650_0066d7	165412	FASLG	Distal
1	172826352	172826852	9	CD8 TEM._.Other	167583	FASLG	Distal
1	172827300	172827800	2	pDC._.Rep1	168531	FASLG	Distal
1	172832266	172832766	2	B naive._.Control_HIP023	173497	FASLG	Distal
1	172835724	172836224	2	NK_CD56bright._.Other	176955	FASLG	Distal
1	172838364	172838864	9	CD4 Naive._.COVID19_28205_0559	179595	FASLG	Distal
1	172845347	172845847	14	CD4 TCM._.COVID19_28205_0556	186578	FASLG	Distal
1	172855847	172856347	2	NK_CD56bright._.Control_HIP043	194865	TNFSF18	Distal
1	172867391	172867891	14	CD4 TCM._.COVID19_28205_0556	183321	TNFSF18	Distal
1	172871152	172871652	2	CD4 TCM._.COVID19_55650_0083	179560	TNFSF18	Distal
1	172874793	172875293	3	CD4 TCM._.COVID19_55650_0083	175919	TNFSF18	Distal
1	172883452	172883952	2	CD8 TEM._.COVID19_55650_0132d0	167260	TNFSF18	Distal
1	172894479	172894979	7	CD4 TCM._.COVID19_28205_0556	156233	TNFSF18	Distal
1	172895134	172895634	15	NK._.Control_EV08	155578	TNFSF18	Distal
1	172900557	172901057	9	CD14 Mono._.COVID19_55650_0057	150155	TNFSF18	Distal
1	172906702	172907202	6	CD4 Naive._.COVID19_28205_0559	144010	TNFSF18	Distal
1	172907236	172907736	2	CD4 Naive._.COVID19_28205_0559	143476	TNFSF18	Distal
1	172915219	172915719	2	CD16 Mono._.Control_HIP044	135493	TNFSF18	Distal
1	172931631	172932131	2	CD16 Mono._.Control_HIP015	119081	TNFSF18	Distal
1	172933817	172934317	17	CD14 Mono._.COVID19_55650_0055	116895	TNFSF18	Distal
1	172939489	172939989	2	B naive._.COVID19_55650_0132d0	111223	TNFSF18	Distal
1	172947050	172947550	11	CD14 Mono._.COVID19_55650_0067	103662	TNFSF18	Distal
1	172948349	172948849	3	CD14 Mono._.COVID19_55650_0132d0	102363	TNFSF18	Distal
1	172951622	172952122	3	CD14 Mono._.COVID19_55650_0083	99090	TNFSF18	Distal
1	172959764	172960264	2	pDC._.Rep1	90948	TNFSF18	Distal
1	172968323	172968823	2	NK._.COVID19_28205_0555d0	82389	TNFSF18	Distal
1	172977100	172977600	2	CD16 Mono._.COVID19_55650_0083	73612	TNFSF18	Distal
1	173005155	173005655	2	CD16 Mono._.Other	45557	TNFSF18	Distal
1	173009553	173010053	8	CD16 Mono._.COVID19_55650_0083	41159	TNFSF18	Distal
1	173014137	173014637	16	CD14 Mono._.COVID19_28205_0555d0	36575	TNFSF18	Distal
1	173015562	173016062	19	CD14 Mono._.Other	35150	TNFSF18	Distal
1	173017806	173018306	3	B intermediate._.Control_HIP043	32906	TNFSF18	Distal
1	173018676	173019176	2	B intermediate._.COVID19_55650_0066d7	32036	TNFSF18	Distal
1	173019404	173019904	3	B intermediate._.COVID19_55650_0066d7	31308	TNFSF18	Distal
1	173020345	173020845	13	CD14 Mono._.COVID19_55650_0067	30367	TNFSF18	Distal
1	173025818	173026318	4	CD14 Mono._.COVID19_55650_0066d7	24894	TNFSF18	Distal
1	173038756	173039256	12	CD14 Mono._.COVID19_55650_0083	11956	TNFSF18	Distal
1	173043195	173043695	7	CD14 Mono._.COVID19_28205_0555d0	7517	TNFSF18	Intronic
1	173047890	173048390	4	CD14 Mono._.COVID19_55650_0066d7	2822	TNFSF18	Intronic
1	173048583	173049083	15	CD14 Mono._.COVID19_55650_0086	2129	TNFSF18	Intronic
1	173050805	173051305	4	CD16 Mono._.COVID19_55650_0083	91	TNFSF18	Promoter
1	173058027	173058527	5	CD14 Mono._.COVID19_28205_0555d0	7313	TNFSF18	Distal
1	173066191	173066691	2	CD16 Mono._.Other	15477	TNFSF18	Distal
1	173093739	173094239	2	CD14 Mono._.Control_EV08	43025	TNFSF18	Distal
1	173112082	173112582	8	CD16 Mono._.COVID19_55650_0052	61368	TNFSF18	Distal
1	173113279	173113779	2	CD14 Mono._.COVID19_55650_0066d7	62565	TNFSF18	Distal
1	173114369	173114869	3	CD14 Mono._.Control_EV08	63655	TNFSF18	Distal
1	173117110	173117610	2	cDC2._.Rep1	66396	TNFSF18	Distal
1	173117738	173118238	4	CD16 Mono._.Control_HIP015	67024	TNFSF18	Distal
1	173118530	173119030	3	B intermediate._.COVID19_55650_0066d7	67816	TNFSF18	Distal
1	173122871	173123371	22	CD14 Mono._.COVID19_55650_0052	72157	TNFSF18	Distal
1	173123378	173123878	10	CD14 Mono._.COVID19_55650_0055	72664	TNFSF18	Distal
1	173149802	173150302	13	CD14 Mono._.Control_HIP015	57260	TNFSF4	Distal
1	173175646	173176146	3	CD16 Mono._.Control_HIP015	31416	TNFSF4	Distal
1	173190548	173191048	8	CD14 Mono._.Control_EV08	16514	TNFSF4	Intronic
1	173193553	173194053	19	CD14 Mono._.COVID19_55650_0067	13509	TNFSF4	Intronic
1	173195756	173196256	6	B naive._.COVID19_55650_0132d0	11306	TNFSF4	Intronic
1	173197042	173197542	2	CD16 Mono._.Control_HIP023	10020	TNFSF4	Intronic
1	173202368	173202868	3	B naive._.COVID19_55650_0067	4694	TNFSF4	Intronic
1	173205096	173205596	5	CD8 TEM._.COVID19_28205_0564d0	1966	TNFSF4	Exonic
1	173205693	173206193	7	CD4 Naive._.COVID19_28205_0559	1369	TNFSF4	Intronic
1	173206643	173207143	2	CD4 Naive._.COVID19_28205_0559	419	TNFSF4	Intronic
1	173213646	173214146	2	B naive._.Control_HIP023	6582	TNFSF4	Distal
1	173224888	173225388	2	CD14 Mono._.COVID19_55650_0066d7	17824	TNFSF4	Distal
1	173225479	173225979	2	B naive._.Control_HIP044	18415	TNFSF4	Distal
1	173255148	173255648	2	B intermediate._.COVID19_55650_0066d7	48084	TNFSF4	Distal
1	173262333	173262833	8	B intermediate._.COVID19_55650_0066d7	55269	TNFSF4	Distal
1	173280864	173281364	14	NK._.COVID19_28205_0555d0	73800	TNFSF4	Distal
1	173284944	173285444	3	CD16 Mono._.COVID19_55650_0083	77880	TNFSF4	Distal
1	173290600	173291100	4	NK._.COVID19_55650_0132d0	83536	TNFSF4	Distal
1	173295930	173296430	14	CD14 Mono._.Other	88866	TNFSF4	Distal
1	173297771	173298271	2	NK_CD56bright._.Control_HIP043	90707	TNFSF4	Distal
1	173330302	173330802	6	CD14 Mono._.COVID19_55650_0066d7	123238	TNFSF4	Distal
1	173331042	173331542	2	cDC2._.Rep2	123978	TNFSF4	Distal
1	173331985	173332485	5	CD14 Mono._.Control_EV08	124921	TNFSF4	Distal
1	173355171	173355671	4	B intermediate._.COVID19_28205_0556	105940	LOC101928673	Distal
1	173360437	173360937	3	CD16 Mono._.Control_HIP015	100674	LOC101928673	Distal
1	173376651	173377151	5	NK._.Control_HIP023	84460	LOC101928673	Distal
1	173381862	173382362	2	CD8 TEM._.COVID19_55650_0132d0	79249	LOC101928673	Distal
1	173404124	173404624	2	B intermediate._.Other	56987	LOC101928673	Distal
1	173406715	173407215	10	CD14 Mono._.COVID19_55650_0055	54396	LOC101928673	Distal
1	173407247	173407747	5	B intermediate._.COVID19_55650_0067	53864	LOC101928673	Distal
1	173409545	173410045	5	CD16 Mono._.Control_HIP015	51566	LOC101928673	Distal
1	173410049	173410549	4	NK_CD56bright._.Control_HIP015	51062	LOC101928673	Distal
1	173410828	173411328	4	NK_CD56bright._.Control_HIP044	50283	LOC101928673	Distal
1	173411948	173412448	6	CD14 Mono._.Control_EV08	49163	LOC101928673	Distal
1	173413159	173413659	7	B intermediate._.Control_HIP043	47952	LOC101928673	Distal
1	173414080	173414580	9	B intermediate._.Control_HIP043	47031	LOC101928673	Distal
1	173415457	173415957	2	Plasmablast._.1	45654	LOC101928673	Distal
1	173417530	173418030	6	B intermediate._.Control_HIP043	43581	LOC101928673	Distal
1	173418160	173418660	10	B intermediate._.COVID19_28205_0556	42951	LOC101928673	Exonic
1	173420285	173420785	16	NK._.COVID19_55650_0083	40826	LOC101928673	Intronic
1	173422309	173422809	8	CD16 Mono._.Control_HIP023	38802	LOC101928673	Intronic
1	173424091	173424591	2	CD16 Mono._.Other	37020	LOC101928673	Intronic
1	173429401	173429901	8	CD16 Mono._.Control_HIP015	31710	LOC101928673	Intronic
1	173430093	173430593	4	CD16 Mono._.COVID19_55650_0083	31018	LOC101928673	Intronic
1	173431128	173431628	19	CD14 Mono._.COVID19_28205_0556	29983	LOC101928673	Intronic
1	173433870	173434370	12	NK._.Control_HIP044	27241	LOC101928673	Intronic
1	173444747	173445247	5	CD4 Naive._.Control_HIP043	16364	LOC101928673	Intronic
1	173454983	173455483	3	NK_CD56bright._.Control_HIP044	6128	LOC101928673	Intronic
1	173460415	173460915	2	NK._.COVID19_28205_0555d0	696	LOC101928673	Exonic
1	173468614	173469114	2	NK._.COVID19_55650_0066d7	7501	LOC101928673	Distal
1	173469946	173470446	2	NK._.Control_HIP023	7069	PRDX6	Distal
1	173472689	173473189	2	B intermediate._.COVID19_55650_0052	4326	PRDX6	Distal
1	173475653	173476153	11	CD14 Mono._.COVID19_28205_0556	1362	PRDX6	Promoter
1	173476542	173477042	19	NK._.COVID19_55650_0055	473	PRDX6	Promoter
1	173477072	173477572	17	CD4 TCM._.COVID19_55650_0086	55	PRDX6	Promoter
1	173478030	173478530	7	CD14 Mono._.COVID19_28205_0558	1013	PRDX6	Intronic
1	173505081	173505581	2	CD4 TCM._.COVID19_55650_0055	28064	PRDX6	Exonic
1	173522161	173522661	2	CD16 Mono._.Control_HIP015	45144	PRDX6	Intronic
1	173532179	173532679	2	NK._.COVID19_28205_0555d0	55162	PRDX6	Intronic
1	173550764	173551264	13	CD8 TEM._.COVID19_28205_0557	52079	SLC9C2	Intronic
1	173570563	173571063	2	pDC._.Rep2	32280	SLC9C2	Intronic
1	173601483	173601983	2	NK._.COVID19_28205_0556	1360	SLC9C2	Exonic
1	173603206	173603706	2	pDC._.Rep1	361	SLC9C2	Promoter
1	173616173	173616673	2	NK._.COVID19_28205_0559	13328	SLC9C2	Intronic
1	173616822	173617322	14	CD8 TEM._.COVID19_55650_0132d0	13977	SLC9C2	Intronic
1	173713347	173713847	2	CD8 TEM._.COVID19_28205_0557	1343	KLHL20	Promoter
1	173714693	173715193	19	CD4 TCM._.COVID19_55650_0083	1	KLHL20	Promoter
1	173715228	173715728	12	CD4 TCM._.COVID19_55650_0066d7	536	KLHL20	Exonic
1	173715773	173716273	2	B intermediate._.COVID19_28205_0558	1081	KLHL20	Exonic
1	173768108	173768608	2	CD4 TCM._.COVID19_28205_0558	53416	KLHL20	Intronic
1	173777998	173778498	2	CD16 Mono._.Control_HIP015	46254	DARS2	Intronic
1	173818753	173819253	2	CD8 TEM._.COVID19_28205_0557	5499	DARS2	Intronic
1	173823233	173823733	4	CD4 TCM._.Other	1019	DARS2	Promoter
1	173823738	173824238	5	CD14 Mono._.COVID19_55650_0066d7	514	DARS2	Promoter
1	173824299	173824799	22	CD14 Mono._.COVID19_55650_0055	45	DARS2	Promoter
1	173824988	173825488	18	CD8 TEM._.COVID19_28205_0564d0	517	CENPL	Promoter
1	173861763	173862263	2	B intermediate._.COVID19_28205_0558	1234	GAS5-AS1	Promoter
1	173862404	173862904	2	CD8 TEM._.Control_EV08	593	GAS5-AS1	Promoter
1	173863629	173864129	4	CD4 TCM._.COVID19_55650_0055	630	GAS5-AS1	Exonic
1	173864207	173864707	12	CD4 TCM._.COVID19_55650_0067	1208	GAS5-AS1	Exonic
1	173864882	173865382	2	CD4 TCM._.COVID19_55650_0066d7	1883	GAS5-AS1	Exonic
1	173865895	173866395	8	CD8 TEM._.COVID19_55650_0066d0	1936	ZBTB37	Promoter
1	173866752	173867252	7	CD4 TCM._.COVID19_28205_0558	1079	ZBTB37	Promoter
1	173867339	173867839	17	CD4 TCM._.COVID19_55650_0066d7	492	ZBTB37	Promoter
1	173867924	173868424	9	CD4 Naive._.Control_HIP023	91	ZBTB37	Promoter
1	173868456	173868956	15	CD4 TCM._.COVID19_28205_0558	175	GAS5	Intronic
1	173868996	173869496	9	CD4 TCM._.Control_HIP043	363	GAS5	Promoter
1	173870155	173870655	18	NK._.Control_EV08	1522	GAS5	Promoter
1	173871132	173871632	3	CD4 TCM._.COVID19_55650_0067	2499	GAS5	Intronic
1	173886702	173887202	8	CD8 TEM._.COVID19_55650_0067	18069	GAS5	Exonic
1	173887384	173887884	3	CD8 TEM._.COVID19_28205_0564d0	18751	GAS5	Exonic
1	173900358	173900858	3	CD8 TEM._.COVID19_55650_0132d0	16769	SERPINC1	Exonic
1	173914218	173914718	7	CD8 TEM._.Control_HIP043	2909	SERPINC1	Intronic
1	174001494	174001994	2	CD14 Mono._.Control_HIP045	20552	RC3H1	Intronic
1	174003366	174003866	2	CD14 Mono._.COVID19_55650_0067	18680	RC3H1	Intronic
1	174005043	174005543	9	CD14 Mono._.Control_HIP002	17003	RC3H1	Intronic
1	174008227	174008727	11	CD14 Mono._.COVID19_55650_0066d7	13819	RC3H1	Intronic
1	174008927	174009427	13	CD14 Mono._.COVID19_55650_0055	13119	RC3H1	Intronic
1	174019149	174019649	2	CD14 Mono._.Control_EV08	2897	RC3H1	Intronic
1	174020683	174021183	7	CD8 TEM._.COVID19_28205_0564d0	1363	RC3H1	Intronic
1	174021429	174021929	17	CD14 Mono._.COVID19_55650_0083	617	RC3H1	Intronic
1	174022137	174022637	8	CD16 Mono._.Control_HIP043	89	RC3H1	Promoter
1	174022859	174023359	4	B intermediate._.Control_HIP023	811	RC3H1	Promoter
1	174023487	174023987	21	CD14 Mono._.COVID19_28205_0556	1439	RC3H1	Promoter
1	174024416	174024916	2	CD16 Mono._.COVID19_55650_0083	2368	RC3H1	Distal
1	174030421	174030921	2	CD8 TEM._.Other	8373	RC3H1	Distal
1	174044938	174045438	2	CD4 TCM._.COVID19_28205_0556	22890	RC3H1	Distal
1	174068020	174068520	2	CD8 TEM._.COVID19_55650_0132d0	45972	RC3H1	Distal
1	174093764	174094264	5	B intermediate._.COVID19_55650_0066d7	65395	RABGAP1L	Distal
1	174109717	174110217	3	B naive._.Control_EV08	49442	RABGAP1L	Distal
1	174114766	174115266	16	CD14 Mono._.COVID19_28205_0558	44393	RABGAP1L	Distal
1	174127172	174127672	7	B intermediate._.Control_HIP045	31987	RABGAP1L	Intronic
1	174133862	174134362	9	B intermediate._.COVID19_55650_0066d7	25297	RABGAP1L	Intronic
1	174152923	174153423	4	CD8 TEM._.Control_HIP023	6236	RABGAP1L	Intronic
1	174153508	174154008	21	CD8 TEM._.COVID19_55650_0132d0	5651	RABGAP1L	Intronic
1	174156126	174156626	6	CD8 TEM._.COVID19_28205_0564d0	3033	RABGAP1L	Intronic
1	174157106	174157606	16	CD8 TEM._.COVID19_28205_0559	2053	RABGAP1L	Intronic
1	174158673	174159173	16	CD4 TCM._.COVID19_55650_0083	486	RABGAP1L	Promoter
1	174159219	174159719	19	CD4 TCM._.Control_EV08	58	RABGAP1L	Promoter
1	174159759	174160259	4	NK_CD56bright._.Control_HIP043	4	LOC102724601	Promoter
1	174160513	174161013	10	CD8 TEM._.COVID19_55650_0132d0	758	LOC102724601	Promoter
1	174161361	174161861	14	CD8 TEM._.COVID19_55650_0132d0	1606	LOC102724601	Promoter
1	174162086	174162586	3	CD8 TEM._.Other	2331	LOC102724601	Intronic
1	174165368	174165868	8	B intermediate._.Control_HIP045	5613	LOC102724601	Intronic
1	174166124	174166624	9	CD8 TEM._.COVID19_28205_0564d0	6369	LOC102724601	Intronic
1	174167299	174167799	2	Plasmablast._.COVID19_28205_0558	7544	LOC102724601	Intronic
1	174168770	174169270	2	CD8 TEM._.COVID19_28205_0564d0	9015	LOC102724601	Intronic
1	174172172	174172672	7	CD14 Mono._.COVID19_28205_0558	12417	LOC102724601	Intronic
1	174174647	174175147	4	B intermediate._.Control_HIP023	14892	LOC102724601	Intronic
1	174178741	174179241	4	CD8 TEM._.COVID19_55650_0083	18986	LOC102724601	Intronic
1	174189672	174190172	3	B intermediate._.Control_HIP045	29917	LOC102724601	Intronic
1	174191184	174191684	5	CD4 TCM._.COVID19_55650_0083	31429	LOC102724601	Intronic
1	174200704	174201204	3	CD4 Naive._.Control_HIP043	40949	LOC102724601	Intronic
1	174204048	174204548	2	CD8 TEM._.COVID19_55650_0066d0	44293	LOC102724601	Intronic
1	174204808	174205308	17	CD4 TCM._.Other	45053	LOC102724601	Intronic
1	174206438	174206938	6	CD4 TCM._.COVID19_28205_0564d0	46683	LOC102724601	Intronic
1	174209607	174210107	2	Plasmablast._.COVID19_28205_0558	49852	LOC102724601	Intronic
1	174217642	174218142	9	CD4 TCM._.COVID19_55650_0083	57887	LOC102724601	Intronic
1	174218906	174219406	2	pDC._.Rep1	59151	LOC102724601	Exonic
1	174219613	174220113	2	Plasmablast._.COVID19_28205_0558	59858	LOC102724601	Intronic
1	174220243	174220743	3	B intermediate._.COVID19_55650_0066d7	60488	LOC102724601	Intronic
1	174221177	174221677	2	B naive._.Control_HIP044	61422	LOC102724601	Intronic
1	174225751	174226251	2	Plasmablast._.1	65996	LOC102724601	Intronic
1	174258022	174258522	4	CD4 TCM._.COVID19_28205_0558	98267	LOC102724601	Intronic
1	174262617	174263117	5	NK._.Control_HIP045	102862	LOC102724601	Intronic
1	174276006	174276506	4	B intermediate._.COVID19_28205_0558	116251	LOC102724601	Intronic
1	174314332	174314832	3	B naive._.COVID19_55650_0067	133528	GPR52	Intronic
1	174324889	174325389	2	NK_CD56bright._.Control_HIP044	122971	GPR52	Intronic
1	174344091	174344591	4	B intermediate._.COVID19_55650_0066d7	103769	GPR52	Intronic
1	174397168	174397668	3	NK_CD56bright._.Control_HIP043	50692	GPR52	Intronic
1	174414104	174414604	2	CD4 TCM._.COVID19_28205_0564d0	33756	GPR52	Intronic
1	174473274	174473774	2	B naive._.Control_EV08	25412	GPR52	Intronic
1	174559876	174560376	2	B naive._.Control_HIP044	112014	GPR52	Intronic
1	174711937	174712437	4	NK._.COVID19_28205_0556	242073	LOC101928696	Intronic
1	174740227	174740727	4	CD14 Mono._.COVID19_28205_0555d0	213783	LOC101928696	Intronic
1	174741917	174742417	2	CD14 Mono._.COVID19_55650_0066d7	212093	LOC101928696	Intronic
1	174742602	174743102	2	CD8 TEM._.COVID19_55650_0132d0	211408	LOC101928696	Intronic
1	174743894	174744394	13	NK._.COVID19_55650_0086	210116	LOC101928696	Intronic
1	174748546	174749046	7	CD16 Mono._.Control_HIP015	205464	LOC101928696	Intronic
1	174769918	174770418	8	CD4 TCM._.COVID19_55650_0067	184092	LOC101928696	Intronic
1	174777214	174777714	5	B naive._.COVID19_28205_0556	176796	LOC101928696	Intronic
1	174786745	174787245	8	NK._.Control_EV08	167265	LOC101928696	Intronic
1	174788880	174789380	2	CD14 Mono._.COVID19_28205_0555d0	165130	LOC101928696	Intronic
1	174789402	174789902	9	NK._.Control_HIP044	164608	LOC101928696	Intronic
1	174797322	174797822	10	NK._.COVID19_28205_0555d0	156688	LOC101928696	Intronic
1	174799423	174799923	10	B intermediate._.COVID19_28205_0558	154587	LOC101928696	Intronic
1	174800120	174800620	11	NK._.Control_HIP044	153890	LOC101928696	Exonic
1	174800631	174801131	8	CD8 TEM._.COVID19_55650_0132d0	153379	LOC101928696	Intronic
1	174814922	174815422	3	CD8 TEM._.COVID19_55650_0132d0	139088	LOC101928696	Intronic
1	174841708	174842208	4	NK._.Control_HIP023	112302	LOC101928696	Intronic
1	174870263	174870763	3	B intermediate._.Control_HIP043	83747	LOC101928696	Intronic
1	174872435	174872935	4	B intermediate._.COVID19_28205_0558	81575	LOC101928696	Intronic
1	174874167	174874667	9	CD14 Mono._.COVID19_55650_0132d0	79843	LOC101928696	Intronic
1	174875176	174875676	8	CD4 TCM._.Control_HIP043	78834	LOC101928696	Intronic
1	174883351	174883851	2	CD8 TEM._.Control_HIP045	70659	LOC101928696	Intronic
1	174884000	174884500	3	CD14 Mono._.COVID19_28205_0558	70010	LOC101928696	Intronic
1	174911980	174912480	2	CD14 Mono._.COVID19_28205_0556	42030	LOC101928696	Intronic
1	174912661	174913161	2	CD14 Mono._.COVID19_28205_0556	41349	LOC101928696	Intronic
1	174914808	174915308	4	CD16 Mono._.Control_HIP002	39202	LOC101928696	Intronic
1	174916817	174917317	5	B intermediate._.COVID19_55650_0066d7	37193	LOC101928696	Intronic
1	174937988	174938488	2	CD4 TCM._.COVID19_28205_0564d0	16022	LOC101928696	Intronic
1	174938662	174939162	13	CD14 Mono._.COVID19_28205_0558	15348	LOC101928696	Intronic
1	174939292	174939792	4	CD14 Mono._.COVID19_55650_0052	14718	LOC101928696	Intronic
1	174942735	174943235	8	CD16 Mono._.Control_HIP015	11275	LOC101928696	Intronic
1	174953105	174953605	5	CD14 Mono._.COVID19_55650_0066d7	905	LOC101928696	Intronic
1	174953665	174954165	7	CD16 Mono._.COVID19_55650_0052	345	LOC101928696	Intronic
1	174954593	174955093	7	CD14 Mono._.COVID19_55650_0086	581	LOC101928696	Promoter
1	174957758	174958258	3	CD4 Naive._.COVID19_28205_0558	3746	LOC101928696	Exonic
1	174960304	174960804	6	CD14 Mono._.COVID19_55650_0066d7	6292	LOC101928696	Intronic
1	174963437	174963937	6	CD4 TCM._.Control_HIP023	9425	LOC101928696	Intronic
1	174964411	174964911	22	CD14 Mono._.COVID19_28205_0558	10399	LOC101928696	Intronic
1	174965090	174965590	19	CD8 TEM._.COVID19_55650_0132d0	11078	LOC101928696	Intronic
1	174965696	174966196	5	NK._.COVID19_28205_0559	11684	LOC101928696	Intronic
1	174966919	174967419	18	CD8 TEM._.Other	12907	LOC101928696	Intronic
1	174968061	174968561	11	CD4 TCM._.Control_HIP023	14049	LOC101928696	Intronic
1	174968686	174969186	3	NK_CD56bright._.Control_HIP044	14674	LOC101928696	Intronic
1	174969888	174970388	15	NK._.Control_EV08	15876	LOC101928696	Intronic
1	174971138	174971638	2	CD4 TCM._.Control_EV08	17126	LOC101928696	Intronic
1	174971902	174972402	3	CD14 Mono._.COVID19_28205_0555d0	17890	LOC101928696	Intronic
1	174983162	174983662	8	CD4 TCM._.Control_EV08	15750	CACYBP	Intronic
1	174988931	174989431	4	NK._.COVID19_55650_0066d7	9981	CACYBP	Intronic
1	174990359	174990859	14	CD4 TCM._.Other	8553	CACYBP	Exonic
1	174993874	174994374	2	CD4 TCM._.COVID19_28205_0555d2	5038	CACYBP	Exonic
1	174998405	174998905	16	CD4 TCM._.Control_HIP044	507	CACYBP	Promoter
1	174999563	175000063	19	CD4 TCM._.Other	649	CACYBP	Exonic
1	175000229	175000729	14	CD14 Mono._.COVID19_55650_0067	1315	CACYBP	Exonic
1	175000748	175001248	11	CD4 TCM._.COVID19_28205_0564d0	1834	CACYBP	Intronic
1	175001950	175002450	2	CD4 TCM._.Control_EV08	3036	CACYBP	Intronic
1	175003763	175004263	2	NK._.COVID19_55650_0083	4849	CACYBP	Intronic
1	175004607	175005107	2	pDC._.Rep1	5693	CACYBP	Exonic
1	175018876	175019376	4	CD14 Mono._.COVID19_55650_0067	4298	MRPS14	Intronic
1	175022589	175023089	10	CD8 TEM._.COVID19_55650_0132d0	585	MRPS14	Intronic
1	175023242	175023742	9	CD4 Naive._.COVID19_28205_0559	66	MRPS14	Promoter
1	175023844	175024344	3	CD8 TEM._.COVID19_55650_0132d0	668	MRPS14	Promoter
1	175024419	175024919	2	B naive._.COVID19_55650_0067	1243	MRPS14	Promoter
1	175029634	175030134	22	CD14 Mono._.Other	6458	MRPS14	Distal
1	175037898	175038398	2	CD14 Mono._.Other	14722	MRPS14	Distal
1	175038833	175039333	2	CD4 TCM._.Control_HIP023	15657	MRPS14	Distal
1	175066144	175066644	2	CD4 Naive._.Other	1463	TNN	Promoter
1	175072313	175072813	14	CD14 Mono._.COVID19_28205_0558	4704	TNN	Intronic
1	175072988	175073488	14	CD14 Mono._.Control_HIP045	5379	TNN	Intronic
1	175125219	175125719	15	CD14 Mono._.Control_HIP002	57610	TNN	Intronic
1	175127316	175127816	5	CD14 Mono._.Control_HIP023	59707	TNN	Intronic
1	175128078	175128578	2	CD14 Mono._.COVID19_55650_0066d7	60469	TNN	Intronic
1	175130148	175130648	2	B intermediate._.COVID19_55650_0067	62539	TNN	Intronic
1	175135852	175136352	2	CD4 Naive._.COVID19_28205_0559	56896	KIAA0040	Intronic
1	175142322	175142822	8	B intermediate._.Control_HIP043	50426	KIAA0040	Intronic
1	175143275	175143775	3	CD4 TCM._.Other	49473	KIAA0040	Intronic
1	175145095	175145595	2	CD4 TCM._.COVID19_28205_0556	47653	KIAA0040	Intronic
1	175146492	175146992	8	B intermediate._.COVID19_28205_0558	46256	KIAA0040	Intronic
1	175147955	175148455	2	CD14 Mono._.COVID19_55650_0086	44793	KIAA0040	Distal
1	175151931	175152431	9	B intermediate._.COVID19_28205_0558	40817	KIAA0040	Distal
1	175153668	175154168	2	CD8 TEM._.COVID19_28205_0564d0	39080	KIAA0040	Distal
1	175154788	175155288	12	CD4 TCM._.COVID19_28205_0558	37960	KIAA0040	Distal
1	175155337	175155837	4	CD4 TCM._.COVID19_28205_0558	37411	KIAA0040	Distal
1	175167723	175168223	2	CD14 Mono._.COVID19_28205_0556	25025	KIAA0040	Intronic
1	175174668	175175168	18	CD8 TEM._.COVID19_28205_0558	18080	KIAA0040	Intronic
1	175185803	175186303	7	CD14 Mono._.COVID19_28205_0558	6945	KIAA0040	Intronic
1	175186713	175187213	2	CD14 Mono._.COVID19_55650_0086	6035	KIAA0040	Intronic
1	175188840	175189340	19	CD14 Mono._.COVID19_55650_0086	3908	KIAA0040	Intronic
1	175190904	175191404	3	CD4 TCM._.Control_HIP044	1844	KIAA0040	Intronic
1	175191685	175192185	16	NK._.COVID19_28205_0555d0	1063	KIAA0040	Intronic
1	175192706	175193206	19	CD14 Mono._.Control_HIP002	42	KIAA0040	Promoter
1	175193281	175193781	7	CD14 Mono._.Control_HIP015	531	KIAA0040	Promoter
1	175193962	175194462	2	B naive._.COVID19_55650_0067	1212	KIAA0040	Promoter
1	175194484	175194984	9	B naive._.COVID19_55650_0067	1734	KIAA0040	Promoter
1	175195233	175195733	10	B naive._.COVID19_55650_0067	2483	KIAA0040	Distal
1	175197480	175197980	16	CD14 Mono._.COVID19_55650_0066d7	4730	KIAA0040	Distal
1	175203492	175203992	4	B naive._.COVID19_55650_0067	10742	KIAA0040	Distal
1	175204285	175204785	2	B intermediate._.Control_HIP043	11535	KIAA0040	Distal
1	175209022	175209522	18	CD4 TCM._.COVID19_28205_0558	16272	KIAA0040	Distal
1	175209582	175210082	13	CD4 TCM._.COVID19_55650_0132d0	16832	KIAA0040	Distal
1	175211869	175212369	2	CD4 TCM._.Control_HIP043	19119	KIAA0040	Distal
1	175218150	175218650	5	B intermediate._.Control_HIP045	25400	KIAA0040	Distal
1	175224924	175225424	3	B naive._.COVID19_55650_0067	32174	KIAA0040	Distal
1	175225474	175225974	10	B naive._.Other	32724	KIAA0040	Distal
1	175228981	175229481	2	B naive._.COVID19_55650_0052	36231	KIAA0040	Distal
1	175230475	175230975	4	B intermediate._.Control_HIP023	37725	KIAA0040	Distal
1	175237308	175237808	7	B naive._.Control_HIP044	44558	KIAA0040	Distal
1	175274362	175274862	5	B intermediate._.Control_HIP023	81612	KIAA0040	Distal
1	175287382	175287882	2	Plasmablast._.1	94632	KIAA0040	Distal
1	175297230	175297730	7	CD4 Naive._.COVID19_28205_0559	104480	KIAA0040	Distal
1	175303337	175303837	2	B intermediate._.COVID19_28205_0558	110587	KIAA0040	Distal
1	175307120	175307620	5	B intermediate._.Control_HIP043	114370	KIAA0040	Distal
1	175317172	175317672	5	B naive._.Control_HIP044	124422	KIAA0040	Exonic
1	175319002	175319502	3	CD14 Mono._.COVID19_28205_0558	126252	KIAA0040	Exonic
1	175319569	175320069	14	CD4 TCM._.COVID19_55650_0067	126819	KIAA0040	Exonic
1	175338448	175338948	5	B intermediate._.Control_HIP043	145698	KIAA0040	Intronic
1	175373744	175374244	2	B intermediate._.COVID19_55650_0066d7	180994	KIAA0040	Intronic
1	175481075	175481575	4	CD8 TEM._.COVID19_28205_0555d2	262444	TNR	Intronic
1	175483020	175483520	2	CD8 TEM._.COVID19_28205_0557	260499	TNR	Intronic
1	175502677	175503177	2	CD4 TCM._.Control_HIP002	240842	TNR	Intronic
1	175511698	175512198	12	CD14 Mono._.COVID19_28205_0558	231821	TNR	Intronic
1	175514609	175515109	4	NK_CD56bright._.Control_HIP044	228910	TNR	Intronic
1	175522904	175523404	2	NK._.Control_HIP045	220615	TNR	Intronic
1	175591364	175591864	2	NK._.Control_HIP044	152155	TNR	Intronic
1	175597973	175598473	4	B intermediate._.COVID19_55650_0066d7	145546	TNR	Intronic
1	175599143	175599643	9	B intermediate._.COVID19_55650_0066d7	144376	TNR	Intronic
1	175600669	175601169	8	B intermediate._.COVID19_55650_0066d7	142850	TNR	Intronic
1	175673360	175673860	5	B intermediate._.Control_HIP045	70159	TNR	Intronic
1	175718473	175718973	2	NK._.Control_HIP023	25046	TNR	Intronic
1	175718994	175719494	2	NK._.Control_HIP023	24525	TNR	Intronic
1	175743445	175743945	4	NK._.COVID19_28205_0559	74	TNR	Promoter
1	175757313	175757813	2	CD8 TEM._.COVID19_28205_0559	13792	TNR	Distal
1	175826676	175827176	2	CD16 Mono._.Control_HIP015	50416	LINC01657	Distal
1	175887894	175888394	3	CD14 Mono._.COVID19_28205_0555d0	10800	LINC01657	Distal
1	175899388	175899888	2	B naive._.Control_HIP044	22294	LINC01657	Distal
1	175967708	175968208	2	CD16 Mono._.Control_HIP015	581	SCARNA3	Intronic
1	176017769	176018269	2	pDC._.Rep1	49478	SCARNA3	Intronic
1	176073479	176073979	4	CD4 TCM._.Control_HIP043	105188	SCARNA3	Intronic
1	176144457	176144957	3	CD14 Mono._.COVID19_55650_0132d0	62785	COP1	Intronic
1	176159940	176160440	3	CD4 TCM._.COVID19_55650_0083	47302	COP1	Intronic
1	176160572	176161072	2	CD4 TCM._.COVID19_28205_0564d0	46670	COP1	Intronic
1	176177530	176178030	4	CD8 TEM._.COVID19_28205_0557	29712	COP1	Intronic
1	176183659	176184159	5	CD14 Mono._.Control_HIP043	23583	COP1	Intronic
1	176191193	176191693	2	CD16 Mono._.Control_HIP044	16049	COP1	Intronic
1	176192987	176193487	5	NK._.Control_HIP045	14255	COP1	Intronic
1	176194346	176194846	2	CD14 Mono._.COVID19_55650_0067	12896	COP1	Intronic
1	176196677	176197177	2	Plasmablast._.1	10565	COP1	Intronic
1	176199593	176200093	3	B intermediate._.Control_HIP045	7649	COP1	Intronic
1	176203188	176203688	3	B intermediate._.COVID19_55650_0066d7	4054	COP1	Intronic
1	176205290	176205790	18	CD14 Mono._.COVID19_28205_0555d0	1952	COP1	Intronic
1	176205868	176206368	7	NK._.COVID19_55650_0083	1374	COP1	Intronic
1	176206526	176207026	14	CD14 Mono._.COVID19_55650_0055	716	COP1	Exonic
1	176207402	176207902	10	B intermediate._.COVID19_55650_0066d7	158	COP1	Promoter
1	176208127	176208627	3	CD4 Naive._.Control_HIP023	883	COP1	Promoter
1	176211317	176211817	17	CD14 Mono._.COVID19_55650_0066d7	4073	COP1	Distal
1	176241330	176241830	11	CD14 Mono._.COVID19_55650_0132d0	34086	COP1	Distal
1	176329721	176330221	2	CD8 TEM._.COVID19_55650_0132d0	122477	COP1	Distal
1	176374899	176375399	2	CD16 Mono._.Control_HIP002	88021	PAPPA2	Distal
1	176657413	176657913	2	CD14 Mono._.COVID19_28205_0556	194491	PAPPA2	Intronic
1	176897242	176897742	3	CD14 Mono._.COVID19_28205_0558	131959	MIR488	Intronic
1	177181626	177182126	2	B naive._.COVID19_55650_0052	10378	BRINP2	Intronic
1	177302018	177302518	2	CD4 TCM._.Other	49317	LINC01645	Distal
1	177325217	177325717	2	CD8 TEM._.Control_HIP023	26118	LINC01645	Distal
1	177588029	177588529	2	NK._.COVID19_55650_0086	112244	LINC01741	Distal
1	177800837	177801337	2	NK_CD56bright._.Control_HIP015	100562	LINC01741	Distal
1	177896735	177897235	2	NK._.COVID19_28205_0555d0	141021	SEC16B	Distal
1	177945860	177946360	9	CD14 Mono._.COVID19_28205_0555d2	91896	SEC16B	Exonic
1	177948277	177948777	16	CD14 Mono._.COVID19_28205_0555d2	89479	SEC16B	Exonic
1	177949589	177950089	6	CD14 Mono._.COVID19_55650_0052	88167	SEC16B	Intronic
1	177950431	177950931	5	CD14 Mono._.Control_EV08	87325	SEC16B	Intronic
1	178031704	178032204	13	CD14 Mono._.COVID19_55650_0132d0	6052	SEC16B	Intronic
1	178037790	178038290	19	CD14 Mono._.Control_HIP015	32	SEC16B	Promoter
1	178055082	178055582	4	CD14 Mono._.COVID19_55650_0086	17324	SEC16B	Distal
1	178055705	178056205	17	CD14 Mono._.COVID19_28205_0555d0	17947	SEC16B	Distal
1	178066857	178067357	5	CD16 Mono._.Control_HIP043	26876	RASAL2-AS1	Distal
1	178086764	178087264	7	CD16 Mono._.Control_HIP023	6969	RASAL2-AS1	Distal
1	178093438	178093938	21	CD14 Mono._.Control_HIP023	295	RASAL2-AS1	Promoter
1	178094333	178094833	14	CD14 Mono._.COVID19_55650_0086	441	RASAL2	Promoter
1	178119578	178120078	17	CD14 Mono._.COVID19_55650_0067	25686	RASAL2	Intronic
1	178126770	178127270	3	CD14 Mono._.COVID19_55650_0067	32878	RASAL2	Intronic
1	178134022	178134522	7	CD14 Mono._.COVID19_55650_0132d0	40130	RASAL2	Intronic
1	178143808	178144308	2	CD14 Mono._.COVID19_55650_0083	49916	RASAL2	Intronic
1	178189755	178190255	2	CD14 Mono._.COVID19_55650_0067	95863	RASAL2	Intronic
1	178192570	178193070	14	CD14 Mono._.Control_EV08	98678	RASAL2	Intronic
1	178273983	178274483	7	CD14 Mono._.COVID19_55650_0083	180091	RASAL2	Intronic
1	178275471	178275971	11	CD14 Mono._.COVID19_55650_0066d7	181579	RASAL2	Intronic
1	178278142	178278642	11	CD14 Mono._.Control_HIP023	184250	RASAL2	Intronic
1	178278870	178279370	4	CD16 Mono._.Control_HIP015	184978	RASAL2	Intronic
1	178282974	178283474	16	CD14 Mono._.COVID19_28205_0564d0	189082	RASAL2	Intronic
1	178299817	178300317	6	CD14 Mono._.COVID19_55650_0083	205925	RASAL2	Exonic
1	178310580	178311080	18	CD14 Mono._.COVID19_55650_0055	202246	TEX35	Intronic
1	178344386	178344886	13	CD14 Mono._.COVID19_28205_0558	168440	TEX35	Intronic
1	178375848	178376348	3	NK_CD56bright._.Other	136978	TEX35	Intronic
1	178407638	178408138	3	B naive._.Control_HIP043	105188	TEX35	Intronic
1	178410593	178411093	2	CD4 TCM._.COVID19_55650_0083	102233	TEX35	Intronic
1	178417781	178418281	7	CD14 Mono._.COVID19_55650_0083	95045	TEX35	Intronic
1	178418505	178419005	8	B naive._.Control_HIP043	94321	TEX35	Intronic
1	178485490	178485990	5	B naive._.Control_HIP023	27336	TEX35	Distal
1	178486182	178486682	2	B naive._.Other	26644	TEX35	Distal
1	178486738	178487238	6	B naive._.COVID19_55650_0067	26088	TEX35	Distal
1	178501680	178502180	6	CD14 Mono._.COVID19_28205_0558	11146	TEX35	Distal
1	178514289	178514789	2	CD4 Naive._.Control_HIP045	1461	TEX35	Intronic
1	178532231	178532731	10	CD4 TCM._.COVID19_28205_0558	10270	C1orf220	Intronic
1	178540738	178541238	2	CD4 TCM._.COVID19_28205_0556	1763	C1orf220	Promoter
1	178541680	178542180	3	B naive._.Control_EV08	821	C1orf220	Promoter
1	178542449	178542949	10	B intermediate._.COVID19_55650_0066d7	52	C1orf220	Promoter
1	178543132	178543632	10	B intermediate._.Control_HIP043	629	C1orf220	Intronic
1	178545282	178545782	2	B naive._.COVID19_55650_0052	2779	C1orf220	Exonic
1	178561802	178562302	3	B naive._.COVID19_55650_0132d0	19299	C1orf220	Distal
1	178566082	178566582	2	CD14 Mono._.COVID19_55650_0067	23579	C1orf220	Distal
1	178572563	178573063	2	B naive._.COVID19_55650_0067	30060	C1orf220	Distal
1	178575826	178576326	9	B intermediate._.COVID19_55650_0066d7	33323	C1orf220	Distal
1	178576849	178577349	5	B intermediate._.Other	34346	C1orf220	Distal
1	178577698	178578198	6	B naive._.COVID19_55650_0132d0	35195	C1orf220	Distal
1	178578489	178578989	8	B naive._.Control_HIP043	35986	C1orf220	Distal
1	178579049	178579549	7	B naive._.Control_EV08	36546	C1orf220	Distal
1	178579627	178580127	9	B naive._.Control_HIP044	37124	C1orf220	Distal
1	178580601	178581101	2	B intermediate._.Control_HIP023	38098	C1orf220	Distal
1	178581243	178581743	2	Plasmablast._.COVID19_28205_0558	38740	C1orf220	Distal
1	178581758	178582258	6	B naive._.Control_HIP044	39255	C1orf220	Distal
1	178589034	178589534	4	B intermediate._.Other	46531	C1orf220	Distal
1	178593861	178594361	2	B naive._.Control_HIP023	51358	C1orf220	Distal
1	178599058	178599558	8	B intermediate._.Control_HIP043	56555	C1orf220	Distal
1	178599668	178600168	4	B naive._.Control_HIP023	57165	C1orf220	Distal
1	178605287	178605787	2	B naive._.Control_EV08	62784	C1orf220	Distal
1	178605945	178606445	10	B intermediate._.Control_HIP043	63442	C1orf220	Distal
1	178606449	178606949	5	B intermediate._.Control_HIP043	63946	C1orf220	Distal
1	178607191	178607691	2	B intermediate._.COVID19_55650_0067	64688	C1orf220	Distal
1	178608325	178608825	10	B naive._.COVID19_55650_0067	65822	C1orf220	Distal
1	178608945	178609445	6	CD14 Mono._.COVID19_55650_0067	66442	C1orf220	Distal
1	178619080	178619580	7	B intermediate._.Control_HIP043	58418	MIR4424	Distal
1	178649201	178649701	3	B intermediate._.Control_HIP045	28297	MIR4424	Distal
1	178649839	178650339	3	B intermediate._.Control_HIP043	27659	MIR4424	Distal
1	178659781	178660281	8	B intermediate._.COVID19_28205_0558	17717	MIR4424	Distal
1	178664202	178664702	9	B intermediate._.COVID19_28205_0558	13296	MIR4424	Distal
1	178724346	178724846	5	B naive._.Control_HIP043	550	RALGPS2	Promoter
1	178724985	178725485	9	B intermediate._.Control_HIP043	87	RALGPS2	Promoter
1	178725605	178726105	5	CD14 Mono._.Control_HIP023	707	RALGPS2	Intronic
1	178726157	178726657	10	B intermediate._.COVID19_28205_0558	1259	RALGPS2	Intronic
1	178727826	178728326	8	B intermediate._.COVID19_55650_0066d7	2928	RALGPS2	Intronic
1	178733929	178734429	3	B intermediate._.Control_HIP045	9031	RALGPS2	Intronic
1	178735050	178735550	2	B naive._.Control_EV08	10152	RALGPS2	Intronic
1	178737043	178737543	2	CD14 Mono._.COVID19_55650_0055	12145	RALGPS2	Intronic
1	178743711	178744211	2	CD16 Mono._.Control_HIP044	18813	RALGPS2	Intronic
1	178753326	178753826	2	B intermediate._.Control_HIP043	28428	RALGPS2	Intronic
1	178768263	178768763	4	B intermediate._.Control_HIP043	43365	RALGPS2	Intronic
1	178782333	178782833	3	B naive._.COVID19_55650_0067	57435	RALGPS2	Intronic
1	178795934	178796434	8	B naive._.COVID19_55650_0067	71036	RALGPS2	Intronic
1	178867625	178868125	7	CD16 Mono._.Control_HIP023	3176	ANGPTL1	Intronic
1	178871477	178871977	2	CD16 Mono._.Control_HIP002	674	ANGPTL1	Promoter
1	178899386	178899886	4	B naive._.COVID19_55650_0067	28583	ANGPTL1	Intronic
1	178909977	178910477	3	B naive._.Control_EV08	39174	ANGPTL1	Intronic
1	178914971	178915471	2	Plasmablast._.1	44168	ANGPTL1	Intronic
1	178921468	178921968	8	B intermediate._.Control_HIP044	50665	ANGPTL1	Exonic
1	178925955	178926455	8	B intermediate._.COVID19_55650_0066d7	55152	ANGPTL1	Distal
1	178928988	178929488	4	CD16 Mono._.Control_HIP044	58185	ANGPTL1	Distal
1	178931842	178932342	8	CD16 Mono._.Control_HIP044	61039	ANGPTL1	Distal
1	178933857	178934357	7	CD16 Mono._.Control_HIP023	63054	ANGPTL1	Distal
1	178934490	178934990	6	CD16 Mono._.Control_HIP044	63687	ANGPTL1	Distal
1	178936365	178936865	3	CD16 Mono._.Control_HIP044	65562	ANGPTL1	Distal
1	178940643	178941143	2	CD4 TCM._.COVID19_28205_0564d0	69840	ANGPTL1	Distal
1	178942828	178943328	4	CD14 Mono._.COVID19_55650_0083	72025	ANGPTL1	Distal
1	178954407	178954907	2	CD16 Mono._.Control_HIP015	71146	FAM20B	Distal
1	178966374	178966874	2	CD14 Mono._.COVID19_55650_0055	59179	FAM20B	Distal
1	178973681	178974181	2	pDC._.Rep2	51872	FAM20B	Distal
1	178974932	178975432	2	pDC._.Rep2	50621	FAM20B	Distal
1	178997356	178997856	3	CD16 Mono._.Control_HIP044	28197	FAM20B	Distal
1	179002612	179003112	13	CD4 TCM._.COVID19_55650_0066d7	22941	FAM20B	Distal
1	179004108	179004608	5	CD4 TCM._.Other	21445	FAM20B	Distal
1	179016982	179017482	19	CD14 Mono._.COVID19_55650_0066d7	8571	FAM20B	Distal
1	179021810	179022310	7	CD14 Mono._.COVID19_55650_0067	3743	FAM20B	Distal
1	179023533	179024033	5	CD14 Mono._.COVID19_28205_0556	2020	FAM20B	Distal
1	179025560	179026060	22	CD14 Mono._.COVID19_28205_0557	5	FAM20B	Promoter
1	179026496	179026996	18	NK._.Other	941	FAM20B	Intronic
1	179027493	179027993	3	CD4 Naive._.Control_HIP043	1938	FAM20B	Intronic
1	179028623	179029123	3	B intermediate._.Control_HIP045	3068	FAM20B	Intronic
1	179029667	179030167	3	CD14 Mono._.COVID19_55650_0055	4112	FAM20B	Intronic
1	179031754	179032254	5	B intermediate._.COVID19_55650_0067	6199	FAM20B	Intronic
1	179034088	179034588	3	NK._.Control_HIP023	8533	FAM20B	Intronic
1	179034688	179035188	10	B intermediate._.COVID19_28205_0556	9133	FAM20B	Intronic
1	179036976	179037476	11	CD8 TEM._.COVID19_28205_0557	11421	FAM20B	Intronic
1	179052625	179053125	2	CD16 Mono._.Control_HIP023	27070	FAM20B	Intronic
1	179059144	179059644	3	CD16 Mono._.Control_HIP023	21982	TOR3A	Intronic
1	179060803	179061303	4	CD14 Mono._.COVID19_55650_0057	20323	TOR3A	Intronic
1	179079097	179079597	8	CD4 Naive._.COVID19_28205_0559	2029	TOR3A	Distal
1	179080025	179080525	2	B intermediate._.COVID19_55650_0066d7	1101	TOR3A	Promoter
1	179081203	179081703	8	B intermediate._.COVID19_55650_0066d7	75	TOR3A	Promoter
1	179081741	179082241	9	B intermediate._.COVID19_55650_0052	613	TOR3A	Exonic
1	179082264	179082764	12	CD4 TCM._.COVID19_28205_0558	1136	TOR3A	Intronic
1	179082972	179083472	8	B intermediate._.COVID19_55650_0067	1844	TOR3A	Intronic
1	179083478	179083978	9	B intermediate._.Control_HIP043	2350	TOR3A	Intronic
1	179085485	179085985	2	B intermediate._.COVID19_55650_0067	4357	TOR3A	Exonic
1	179087649	179088149	3	B intermediate._.COVID19_55650_0066d7	6521	TOR3A	Intronic
1	179088854	179089354	21	CD14 Mono._.COVID19_55650_0067	7726	TOR3A	Intronic
1	179090233	179090733	2	B naive._.COVID19_55650_0067	9105	TOR3A	Intronic
1	179090777	179091277	2	B naive._.Control_EV08	9649	TOR3A	Intronic
1	179091619	179092119	2	CD14 Mono._.COVID19_55650_0066d7	10491	TOR3A	Intronic
1	179092470	179092970	2	CD8 TEM._.Control_EV08	11342	TOR3A	Intronic
1	179096713	179097213	2	B naive._.Control_HIP044	15585	TOR3A	Intronic
1	179121090	179121590	4	CD4 Naive._.Control_HIP023	39962	TOR3A	Intronic
1	179124199	179124699	2	B naive._.Control_HIP023	43071	TOR3A	Intronic
1	179129591	179130091	10	B intermediate._.COVID19_28205_0558	48463	TOR3A	Intronic
1	179130458	179130958	4	CD8 TEM._.COVID19_28205_0564d0	49330	TOR3A	Intronic
1	179141176	179141676	8	CD14 Mono._.COVID19_55650_0086	60048	TOR3A	Intronic
1	179141777	179142277	13	CD14 Mono._.COVID19_55650_0057	60649	TOR3A	Intronic
1	179142858	179143358	13	CD14 Mono._.COVID19_55650_0066d7	61730	TOR3A	Intronic
1	179145433	179145933	3	CD4 Naive._.Control_HIP044	64305	TOR3A	Intronic
1	179152173	179152673	2	B naive._.COVID19_55650_0067	71045	TOR3A	Intronic
1	179166609	179167109	2	B intermediate._.COVID19_28205_0556	62824	ABL2	Intronic
1	179169532	179170032	2	CD14 Mono._.COVID19_55650_0066d7	59901	ABL2	Intronic
1	179175536	179176036	22	CD14 Mono._.COVID19_55650_0057	53897	ABL2	Intronic
1	179190835	179191335	17	CD14 Mono._.COVID19_28205_0556	38598	ABL2	Intronic
1	179193749	179194249	6	CD14 Mono._.COVID19_55650_0083	35684	ABL2	Intronic
1	179195311	179195811	12	CD14 Mono._.COVID19_55650_0066d7	34122	ABL2	Intronic
1	179215056	179215556	3	NK._.COVID19_28205_0559	14377	ABL2	Intronic
1	179217890	179218390	15	CD14 Mono._.COVID19_55650_0066d7	11543	ABL2	Intronic
1	179228481	179228981	10	CD4 TCM._.COVID19_55650_0086	952	ABL2	Intronic
1	179229328	179229828	10	B naive._.Control_HIP023	105	ABL2	Exonic
1	179229845	179230345	9	CD4 TCM._.COVID19_55650_0067	410	ABL2	Promoter
1	179230357	179230857	4	CD4 TCM._.COVID19_55650_0066d7	922	ABL2	Promoter
1	179251678	179252178	2	CD4 Naive._.Control_HIP023	22243	ABL2	Distal
1	179292260	179292760	10	CD4 TCM._.Control_HIP023	1203	SOAT1	Promoter
1	179292914	179293414	2	B intermediate._.Control_HIP045	549	SOAT1	Promoter
1	179293458	179293958	21	CD8 TEM._.COVID19_55650_0066d0	5	SOAT1	Promoter
1	179294021	179294521	6	CD4 TCM._.COVID19_28205_0558	556	SOAT1	Intronic
1	179294790	179295290	14	CD14 Mono._.COVID19_55650_0067	1325	SOAT1	Intronic
1	179296927	179297427	12	CD14 Mono._.COVID19_55650_0067	3462	SOAT1	Intronic
1	179298882	179299382	17	CD4 TCM._.COVID19_28205_0558	5417	SOAT1	Intronic
1	179310194	179310694	12	CD14 Mono._.COVID19_28205_0558	16729	SOAT1	Intronic
1	179310705	179311205	15	CD14 Mono._.COVID19_55650_0057	17240	SOAT1	Intronic
1	179317421	179317921	13	CD8 TEM._.COVID19_28205_0564d0	23956	SOAT1	Intronic
1	179318442	179318942	11	CD14 Mono._.COVID19_55650_0067	24977	SOAT1	Intronic
1	179322174	179322674	2	CD14 Mono._.COVID19_55650_0066d7	28709	SOAT1	Intronic
1	179327008	179327508	4	CD14 Mono._.COVID19_55650_0086	33543	SOAT1	Intronic
1	179327566	179328066	7	CD16 Mono._.Control_HIP023	34101	SOAT1	Intronic
1	179330200	179330700	2	CD14 Mono._.Control_HIP002	35269	AXDND1	Intronic
1	179340871	179341371	16	CD14 Mono._.Control_HIP002	24598	AXDND1	Exonic
1	179355586	179356086	2	NK._.COVID19_55650_0083	9883	AXDND1	Exonic
1	179365062	179365562	8	B intermediate._.COVID19_55650_0066d7	407	AXDND1	Promoter
1	179365721	179366221	8	CD16 Mono._.Control_HIP015	250	AXDND1	Exonic
1	179366468	179366968	2	CD8 TEM._.COVID19_55650_0066d0	997	AXDND1	Intronic
1	179369675	179370175	18	CD14 Mono._.COVID19_28205_0556	4204	AXDND1	Intronic
1	179598566	179599066	3	B intermediate._.COVID19_28205_0558	7202	TDRD5	Intronic
1	179632799	179633299	2	Plasmablast._.1	41435	TDRD5	Intronic
1	179634656	179635156	2	NK._.Control_HIP045	43292	TDRD5	Intronic
1	179706286	179706786	5	CD4 Naive._.COVID19_28205_0559	36626	FAM163A	Distal
1	179709709	179710209	16	CD4 TCM._.Control_HIP044	33203	FAM163A	Distal
1	179809704	179810204	9	CD4 Naive._.Control_HIP045	66790	FAM163A	Intronic
1	179810620	179811120	2	CD8 TEM._.COVID19_28205_0555d2	66932	TOR1AIP2	Intronic
1	179814270	179814770	6	CD4 Naive._.Control_HIP043	63282	TOR1AIP2	Exonic
1	179814786	179815286	9	CD4 Naive._.Control_HIP043	62766	TOR1AIP2	Exonic
1	179815348	179815848	2	CD16 Mono._.Other	62204	TOR1AIP2	Exonic
1	179816739	179817239	2	CD14 Mono._.COVID19_55650_0086	60813	TOR1AIP2	Distal
1	179831986	179832486	8	CD4 Naive._.COVID19_28205_0559	45566	TOR1AIP2	Distal
1	179857008	179857508	14	CD14 Mono._.COVID19_55650_0066d7	20544	TOR1AIP2	Intronic
1	179867679	179868179	10	CD4 TCM._.COVID19_55650_0066d7	9873	TOR1AIP2	Exonic
1	179872549	179873049	2	B naive._.Control_HIP043	5003	TOR1AIP2	Intronic
1	179874230	179874730	2	NK._.COVID19_55650_0086	3322	TOR1AIP2	Exonic
1	179876311	179876811	2	B intermediate._.Control_HIP043	1241	TOR1AIP2	Intronic
1	179877057	179877557	3	CD4 TCM._.COVID19_55650_0067	495	TOR1AIP2	Exonic
1	179877587	179878087	22	CD14 Mono._.COVID19_28205_0558	33	TOR1AIP2	Promoter
1	179881870	179882370	15	CD4 TCM._.Control_HIP023	77	TOR1AIP1	Promoter
1	179882402	179882902	4	NK_CD56bright._.Control_HIP043	609	TOR1AIP1	Exonic
1	179883008	179883508	15	NK._.Control_HIP023	1215	TOR1AIP1	Intronic
1	179883697	179884197	17	CD4 TCM._.Control_EV08	1904	TOR1AIP1	Exonic
1	179887996	179888496	5	CD16 Mono._.Control_HIP015	6203	TOR1AIP1	Intronic
1	179892467	179892967	3	CD14 Mono._.COVID19_55650_0066d7	10674	TOR1AIP1	Intronic
1	179895739	179896239	4	CD14 Mono._.COVID19_28205_0556	13946	TOR1AIP1	Intronic
1	179903833	179904333	2	CD16 Mono._.Control_HIP015	22040	TOR1AIP1	Intronic
1	179910826	179911326	2	NK._.COVID19_28205_0558	29033	TOR1AIP1	Intronic
1	179916663	179917163	2	NK._.Control_EV08	34870	TOR1AIP1	Intronic
1	179917591	179918091	3	CD8 TEM._.COVID19_28205_0564d0	35798	TOR1AIP1	Exonic
1	179919533	179920033	2	CD8 TEM._.Control_HIP023	34954	CEP350	Exonic
1	179922995	179923495	2	CD16 Mono._.Control_HIP015	31492	CEP350	Exonic
1	179950565	179951065	6	CD14 Mono._.Control_HIP043	3922	CEP350	Distal
1	179952134	179952634	18	CD14 Mono._.COVID19_28205_0555d0	2353	CEP350	Distal
1	179952825	179953325	2	CD8 TEM._.COVID19_28205_0564d0	1662	CEP350	Promoter
1	179953821	179954321	20	CD8 TEM._.COVID19_55650_0132d0	666	CEP350	Promoter
1	179954390	179954890	2	Plasmablast._.1	97	CEP350	Promoter
1	179954941	179955441	16	CD4 TCM._.COVID19_55650_0067	452	CEP350	Intronic
1	179955673	179956173	5	CD16 Mono._.Other	1184	CEP350	Intronic
1	179969168	179969668	2	NK._.COVID19_28205_0555d0	14679	CEP350	Intronic
1	179973156	179973656	2	CD14 Mono._.COVID19_55650_0055	18667	CEP350	Intronic
1	179973670	179974170	9	CD14 Mono._.Control_HIP015	19181	CEP350	Intronic
1	180000075	180000575	2	CD16 Mono._.Control_HIP043	45586	CEP350	Intronic
1	180003225	180003725	3	B naive._.Control_EV08	48736	CEP350	Intronic
1	180041503	180042003	2	pDC._.Rep1	87014	CEP350	Exonic
1	180062415	180062915	2	NK._.COVID19_55650_0067	92168	QSOX1	Intronic
1	180083519	180084019	2	pDC._.Rep1	71064	QSOX1	Intronic
1	180101288	180101788	2	NK._.Control_HIP023	53295	QSOX1	Intronic
1	180108811	180109311	10	CD14 Mono._.COVID19_55650_0052	45772	QSOX1	Intronic
1	180116748	180117248	3	CD16 Mono._.Control_HIP002	37835	QSOX1	Distal
1	180117368	180117868	4	CD14 Mono._.COVID19_55650_0057	37215	QSOX1	Distal
1	180119484	180119984	5	CD14 Mono._.COVID19_55650_0057	35099	QSOX1	Distal
1	180120127	180120627	5	CD16 Mono._.COVID19_55650_0052	34456	QSOX1	Distal
1	180123407	180123907	4	CD14 Mono._.COVID19_55650_0132d0	31176	QSOX1	Distal
1	180127518	180128018	21	CD14 Mono._.COVID19_55650_0067	27065	QSOX1	Distal
1	180128796	180129296	2	CD14 Mono._.COVID19_55650_0067	25787	QSOX1	Distal
1	180130722	180131222	4	CD14 Mono._.COVID19_55650_0067	23861	QSOX1	Distal
1	180131448	180131948	8	CD16 Mono._.COVID19_55650_0083	23135	QSOX1	Distal
1	180132225	180132725	6	CD14 Mono._.COVID19_55650_0057	22358	QSOX1	Distal
1	180137783	180138283	3	CD16 Mono._.Control_HIP043	16800	QSOX1	Distal
1	180149461	180149961	2	CD4 TCM._.COVID19_28205_0564d0	5122	QSOX1	Distal
1	180150902	180151402	19	CD14 Mono._.COVID19_55650_0052	3681	QSOX1	Distal
1	180153832	180154332	8	CD4 TCM._.COVID19_55650_0066d7	751	QSOX1	Promoter
1	180154638	180155138	10	B intermediate._.COVID19_55650_0052	53	QSOX1	Promoter
1	180155241	180155741	9	CD14 Mono._.COVID19_55650_0055	656	QSOX1	Intronic
1	180156203	180156703	20	CD14 Mono._.COVID19_55650_0055	1618	QSOX1	Intronic
1	180157249	180157749	2	CD14 Mono._.COVID19_55650_0067	2664	QSOX1	Intronic
1	180158368	180158868	7	CD14 Mono._.Other	3783	QSOX1	Intronic
1	180160178	180160678	10	CD14 Mono._.COVID19_55650_0067	5593	QSOX1	Intronic
1	180163046	180163546	17	CD14 Mono._.COVID19_55650_0067	8461	QSOX1	Intronic
1	180164146	180164646	4	CD14 Mono._.Control_EV08	9561	QSOX1	Intronic
1	180168601	180169101	11	CD14 Mono._.COVID19_55650_0086	14016	QSOX1	Intronic
1	180175379	180175879	2	CD8 TEM._.Control_HIP023	20794	QSOX1	Intronic
1	180178802	180179302	2	B intermediate._.COVID19_55650_0066d7	24217	QSOX1	Intronic
1	180188095	180188595	2	CD8 TEM._.COVID19_55650_0132d0	33510	QSOX1	Intronic
1	180190015	180190515	15	NK._.Control_HIP043	35430	QSOX1	Intronic
1	180191328	180191828	3	NK._.Control_EV08	36743	QSOX1	Intronic
1	180192120	180192620	3	NK_CD56bright._.Control_HIP043	37535	QSOX1	Intronic
1	180193142	180193642	2	NK._.Control_EV08	36893	LHX4	Intronic
1	180196716	180197216	2	CD8 TEM._.COVID19_55650_0132d0	33319	LHX4	Exonic
1	180197864	180198364	2	CD8 TEM._.COVID19_28205_0556	32171	LHX4	Exonic
1	180201009	180201509	2	NK._.Control_EV08	29026	LHX4	Exonic
1	180208193	180208693	11	CD14 Mono._.Control_HIP015	21842	LHX4	Distal
1	180212026	180212526	2	CD14 Mono._.COVID19_28205_0556	18009	LHX4	Distal
1	180213395	180213895	14	CD8 TEM._.COVID19_28205_0564d0	16640	LHX4	Distal
1	180227895	180228395	4	CD14 Mono._.COVID19_55650_0066d7	2140	LHX4	Distal
1	180229077	180229577	3	CD4 TCM._.COVID19_28205_0564d0	958	LHX4	Promoter
1	180229675	180230175	6	CD4 TCM._.COVID19_55650_0055	360	LHX4	Promoter
1	180230307	180230807	6	CD4 TCM._.COVID19_28205_0564d0	270	LHX4	Exonic
1	180230847	180231347	4	CD4 TCM._.COVID19_55650_0067	810	LHX4	Intronic
1	180231464	180231964	7	CD8 TEM._.COVID19_28205_0564d0	1427	LHX4	Intronic
1	180232368	180232868	3	CD14 Mono._.COVID19_55650_0055	2331	LHX4	Intronic
1	180233057	180233557	5	CD14 Mono._.COVID19_55650_0067	3020	LHX4	Intronic
1	180233723	180234223	5	CD14 Mono._.COVID19_55650_0067	3686	LHX4	Intronic
1	180234589	180235089	3	CD4 TCM._.Control_EV08	4552	LHX4	Intronic
1	180235103	180235603	7	CD14 Mono._.COVID19_55650_0057	5066	LHX4	Intronic
1	180235958	180236458	3	CD14 Mono._.COVID19_55650_0055	5921	LHX4	Intronic
1	180241874	180242374	2	CD14 Mono._.Control_HIP023	11837	LHX4	Intronic
1	180247026	180247526	5	CD14 Mono._.COVID19_28205_0557	16989	LHX4	Intronic
1	180250091	180250591	3	NK._.COVID19_55650_0083	20054	LHX4	Intronic
1	180252564	180253064	22	CD14 Mono._.COVID19_55650_0057	22527	LHX4	Intronic
1	180255934	180256434	2	CD14 Mono._.Control_HIP043	20039	LHX4-AS1	Intronic
1	180269795	180270295	5	CD14 Mono._.Control_HIP002	6178	LHX4-AS1	Exonic
1	180279006	180279506	22	CD14 Mono._.Other	3031	LHX4-AS1	Intronic
1	180298586	180299086	2	CD14 Mono._.COVID19_55650_0055	22611	LHX4-AS1	Intronic
1	180310063	180310563	5	CD14 Mono._.COVID19_55650_0055	34088	LHX4-AS1	Intronic
1	180344079	180344579	3	CD14 Mono._.COVID19_55650_0055	68104	LHX4-AS1	Intronic
1	180364959	180365459	5	CD14 Mono._.Control_HIP044	73180	MIR3121	Intronic
1	180391928	180392428	5	CD14 Mono._.Control_EV08	46211	MIR3121	Intronic
1	180397094	180397594	21	CD14 Mono._.Control_HIP023	41045	MIR3121	Intronic
1	180401968	180402468	13	CD14 Mono._.COVID19_55650_0052	36171	MIR3121	Intronic
1	180402486	180402986	14	CD14 Mono._.COVID19_55650_0052	35653	MIR3121	Intronic
1	180415971	180416471	2	CD16 Mono._.COVID19_55650_0083	22168	MIR3121	Intronic
1	180428998	180429498	19	CD14 Mono._.COVID19_28205_0556	9141	MIR3121	Intronic
1	180451473	180451973	2	Plasmablast._.COVID19_28205_0558	13332	MIR3121	Intronic
1	180478100	180478600	3	CD4 Naive._.COVID19_28205_0559	24603	ACBD6	Intronic
1	180482380	180482880	7	CD4 TCM._.COVID19_28205_0558	20323	ACBD6	Intronic
1	180487675	180488175	2	CD14 Mono._.COVID19_28205_0556	15028	ACBD6	Intronic
1	180494277	180494777	3	CD4 TCM._.Control_HIP023	8426	ACBD6	Intronic
1	180501953	180502453	15	CD8 TEM._.COVID19_28205_0564d0	750	ACBD6	Exonic
1	180502643	180503143	19	CD4 TCM._.Control_HIP044	60	ACBD6	Promoter
1	180503184	180503684	15	CD14 Mono._.COVID19_55650_0052	479	ACBD6	Promoter
1	180507769	180508269	3	CD4 TCM._.COVID19_55650_0066d7	5064	ACBD6	Distal
1	180515752	180516252	12	CD4 TCM._.COVID19_28205_0558	13047	ACBD6	Distal
1	180525396	180525896	3	CD16 Mono._.Other	22691	ACBD6	Distal
1	180530499	180530999	2	CD14 Mono._.COVID19_55650_0132d0	27794	ACBD6	Distal
1	180533458	180533958	9	CD14 Mono._.Control_HIP015	25267	OVAAL	Distal
1	180572146	180572646	2	CD14 Mono._.COVID19_55650_0055	13419	OVAAL	Distal
1	180601895	180602395	2	CD8 TEM._.COVID19_28205_0557	29858	XPR1	Distal
1	180609638	180610138	2	CD14 Mono._.COVID19_55650_0067	22115	XPR1	Distal
1	180611234	180611734	11	CD14 Mono._.COVID19_55650_0066d7	20519	XPR1	Distal
1	180617738	180618238	7	CD14 Mono._.COVID19_55650_0066d7	14015	XPR1	Distal
1	180619308	180619808	2	CD14 Mono._.COVID19_55650_0055	12445	XPR1	Distal
1	180630570	180631070	2	CD8 TEM._.Other	1183	XPR1	Promoter
1	180631138	180631638	4	CD8 TEM._.Control_EV08	615	XPR1	Promoter
1	180631716	180632216	22	CD14 Mono._.Other	37	XPR1	Promoter
1	180632356	180632856	5	B intermediate._.COVID19_55650_0066d7	601	XPR1	Intronic
1	180633045	180633545	4	CD8 TEM._.COVID19_28205_0558	1290	XPR1	Intronic
1	180633585	180634085	2	CD8 TEM._.COVID19_55650_0132d0	1830	XPR1	Intronic
1	180645987	180646487	2	CD16 Mono._.Control_HIP043	14232	XPR1	Intronic
1	180663259	180663759	2	CD4 Naive._.COVID19_28205_0558	31504	XPR1	Intronic
1	180791792	180792292	2	CD14 Mono._.Control_EV08	121111	KIAA1614	Intronic
1	180793369	180793869	4	CD14 Mono._.COVID19_28205_0555d0	119534	KIAA1614	Intronic
1	180805299	180805799	2	CD14 Mono._.COVID19_55650_0052	107604	KIAA1614	Intronic
1	180837052	180837552	2	CD4 Naive._.Control_HIP023	75851	KIAA1614	Intronic
1	180849312	180849812	2	Plasmablast._.COVID19_28205_0558	63591	KIAA1614	Intronic
1	180852044	180852544	2	Plasmablast._.1	60859	KIAA1614	Intronic
1	180854259	180854759	2	B naive._.COVID19_55650_0052	58644	KIAA1614	Intronic
1	180858370	180858870	9	CD14 Mono._.COVID19_55650_0067	54533	KIAA1614	Intronic
1	180863135	180863635	6	CD4 TCM._.Other	49768	KIAA1614	Intronic
1	180881821	180882321	4	CD14 Mono._.COVID19_55650_0086	31082	KIAA1614	Intronic
1	180888838	180889338	4	B naive._.Control_HIP043	24065	KIAA1614	Exonic
1	180897973	180898473	2	CD8 TEM._.COVID19_55650_0132d0	14930	KIAA1614	Distal
1	180908902	180909402	2	Plasmablast._.COVID19_28205_0558	4001	KIAA1614	Distal
1	180909407	180909907	2	Plasmablast._.COVID19_28205_0558	3496	KIAA1614	Distal
1	180912670	180913170	8	CD14 Mono._.Control_EV08	233	KIAA1614	Promoter
1	180916402	180916902	2	CD8 TEM._.Other	3497	KIAA1614	Exonic
1	180923292	180923792	2	CD14 Mono._.COVID19_55650_0055	10387	KIAA1614	Intronic
1	180926399	180926899	3	NK._.COVID19_28205_0555d0	13494	KIAA1614	Intronic
1	180934541	180935041	2	pDC._.Rep1	21636	KIAA1614	Intronic
1	180936301	180936801	2	CD4 Naive._.COVID19_28205_0558	23396	KIAA1614	Exonic
1	180951750	180952250	2	CD8 TEM._.COVID19_28205_0564d0	38845	KIAA1614	Distal
1	180953461	180953961	4	CD4 TCM._.COVID19_55650_0083	40556	KIAA1614	Distal
1	180954142	180954642	10	B intermediate._.COVID19_55650_0052	41237	KIAA1614	Distal
1	180955142	180955642	3	CD8 TEM._.COVID19_28205_0556	42237	KIAA1614	Distal
1	180969481	180969981	11	CD14 Mono._.COVID19_28205_0555d0	53389	STX6	Distal
1	180970644	180971144	5	CD16 Mono._.Control_HIP043	52226	STX6	Distal
1	180975470	180975970	7	CD14 Mono._.COVID19_55650_0052	47400	STX6	Exonic
1	180981528	180982028	6	CD4 Naive._.COVID19_28205_0559	41342	STX6	Intronic
1	180994271	180994771	2	CD14 Mono._.COVID19_55650_0067	28599	STX6	Intronic
1	181009864	181010364	3	CD14 Mono._.COVID19_28205_0555d0	13006	STX6	Intronic
1	181011682	181012182	2	B naive._.COVID19_55650_0067	11188	STX6	Intronic
1	181013053	181013553	18	CD14 Mono._.Control_EV08	9817	STX6	Intronic
1	181014198	181014698	2	CD4 Naive._.Control_HIP043	8672	STX6	Intronic
1	181015071	181015571	22	CD14 Mono._.COVID19_55650_0066d7	7799	STX6	Intronic
1	181016525	181017025	8	CD14 Mono._.COVID19_55650_0066d7	6345	STX6	Intronic
1	181019287	181019787	2	B naive._.Control_EV08	3583	STX6	Intronic
1	181021308	181021808	5	CD14 Mono._.Control_EV08	1562	STX6	Intronic
1	181021822	181022322	20	CD8 TEM._.COVID19_55650_0066d7	1048	STX6	Intronic
1	181022754	181023254	9	CD4 Naive._.COVID19_28205_0559	116	STX6	Exonic
1	181023686	181024186	8	CD8 TEM._.Control_EV08	814	STX6	Promoter
1	181025333	181025833	2	CD14 Mono._.COVID19_55650_0067	2461	STX6	Distal
1	181033050	181033550	15	CD14 Mono._.COVID19_55650_0066d7	124	MR1	Promoter
1	181033686	181034186	19	CD4 TCM._.COVID19_28205_0558	510	MR1	Exonic
1	181034389	181034889	2	CD4 TCM._.COVID19_28205_0564d0	1213	MR1	Intronic
1	181035803	181036303	2	CD8 TEM._.COVID19_55650_0066d0	2627	MR1	Intronic
1	181036317	181036817	2	CD16 Mono._.COVID19_55650_0052	3141	MR1	Intronic
1	181038376	181038876	20	CD14 Mono._.Control_EV08	5200	MR1	Intronic
1	181040361	181040861	3	CD14 Mono._.Control_HIP015	7185	MR1	Intronic
1	181041783	181042283	2	CD14 Mono._.Control_HIP015	8607	MR1	Intronic
1	181042920	181043420	21	CD14 Mono._.Control_EV08	9744	MR1	Intronic
1	181044379	181044879	21	CD14 Mono._.COVID19_55650_0052	11203	MR1	Intronic
1	181051470	181051970	2	CD4 TCM._.Control_HIP015	18294	MR1	Intronic
1	181055313	181055813	2	CD14 Mono._.COVID19_28205_0558	22137	MR1	Exonic
1	181062361	181062861	22	CD14 Mono._.COVID19_55650_0066d7	26100	IER5	Distal
1	181064014	181064514	6	CD14 Mono._.COVID19_55650_0086	24447	IER5	Distal
1	181080461	181080961	9	CD14 Mono._.COVID19_55650_0066d7	8000	IER5	Distal
1	181084224	181084724	8	CD16 Mono._.Control_HIP023	4237	IER5	Distal
1	181086707	181087207	9	CD14 Mono._.COVID19_55650_0086	1754	IER5	Promoter
1	181087334	181087834	21	CD14 Mono._.COVID19_55650_0066d7	1127	IER5	Promoter
1	181087839	181088339	4	NK._.Control_HIP023	622	IER5	Promoter
1	181088397	181088897	10	B intermediate._.COVID19_28205_0558	64	IER5	Promoter
1	181089174	181089674	16	CD8 TEM._.COVID19_28205_0564d0	711	IER5	Exonic
1	181089999	181090499	22	CD14 Mono._.COVID19_55650_0086	1536	IER5	Exonic
1	181090662	181091162	12	CD4 TCM._.Other	2199	IER5	Exonic
1	181091232	181091732	6	B intermediate._.Control_HIP043	2769	IER5	Exonic
1	181093107	181093607	2	CD8 TEM._.Other	4644	IER5	Distal
1	181094831	181095331	3	CD14 Mono._.COVID19_55650_0086	6368	IER5	Distal
1	181096645	181097145	4	CD14 Mono._.Control_HIP023	8182	IER5	Distal
1	181099811	181100311	3	CD8 TEM._.COVID19_55650_0052	11348	IER5	Distal
1	181100517	181101017	4	CD16 Mono._.COVID19_55650_0083	12054	IER5	Distal
1	181101848	181102348	2	CD14 Mono._.COVID19_55650_0083	13385	IER5	Distal
1	181102821	181103321	4	NK._.Control_EV08	14358	IER5	Distal
1	181103365	181103865	2	CD4 Naive._.Control_HIP044	14902	IER5	Distal
1	181103940	181104440	2	NK_CD56bright._.Control_HIP043	15477	IER5	Distal
1	181104532	181105032	15	CD4 TCM._.COVID19_55650_0066d7	16069	IER5	Distal
1	181105203	181105703	10	B intermediate._.COVID19_55650_0052	16740	IER5	Distal
1	181105921	181106421	3	CD4 TCM._.COVID19_28205_0564d0	17458	IER5	Distal
1	181112415	181112915	19	CD14 Mono._.COVID19_55650_0083	23952	IER5	Distal
1	181117482	181117982	3	CD16 Mono._.Control_HIP015	29019	IER5	Distal
1	181124331	181124831	19	CD14 Mono._.COVID19_55650_0066d7	35868	IER5	Distal
1	181126842	181127342	3	CD16 Mono._.Control_HIP023	38379	IER5	Distal
1	181127837	181128337	7	CD14 Mono._.COVID19_55650_0066d7	39374	IER5	Distal
1	181129091	181129591	10	B naive._.Control_HIP023	40628	IER5	Distal
1	181130133	181130633	2	CD4 TCM._.COVID19_55650_0055	41670	IER5	Distal
1	181131241	181131741	10	B naive._.Control_EV08	42778	IER5	Distal
1	181132223	181132723	4	B intermediate._.Control_HIP023	42010	LINC01732	Distal
1	181133389	181133889	2	CD14 Mono._.Control_EV08	40844	LINC01732	Distal
1	181134357	181134857	22	CD14 Mono._.COVID19_55650_0132d0	39876	LINC01732	Distal
1	181134886	181135386	2	Plasmablast._.COVID19_28205_0558	39347	LINC01732	Distal
1	181135710	181136210	21	CD14 Mono._.COVID19_55650_0132d0	38523	LINC01732	Distal
1	181136447	181136947	8	NK._.Control_EV08	37786	LINC01732	Distal
1	181138469	181138969	2	NK._.Control_HIP002	35764	LINC01732	Distal
1	181139022	181139522	2	CD14 Mono._.Other	35211	LINC01732	Distal
1	181140407	181140907	2	CD4 TCM._.Other	33826	LINC01732	Distal
1	181141449	181141949	8	CD16 Mono._.Other	32784	LINC01732	Distal
1	181142402	181142902	17	CD4 TCM._.Other	31831	LINC01732	Distal
1	181149023	181149523	2	B naive._.COVID19_55650_0067	25210	LINC01732	Distal
1	181149547	181150047	16	CD4 TCM._.Control_HIP044	24686	LINC01732	Distal
1	181151026	181151526	2	CD4 TCM._.Other	23207	LINC01732	Distal
1	181151779	181152279	3	CD14 Mono._.COVID19_55650_0066d7	22454	LINC01732	Distal
1	181153025	181153525	2	cDC2._.Rep1	21208	LINC01732	Distal
1	181158894	181159394	2	CD4 TCM._.COVID19_28205_0558	15339	LINC01732	Distal
1	181159420	181159920	19	CD4 TCM._.COVID19_28205_0555d2	14813	LINC01732	Distal
1	181160759	181161259	3	CD14 Mono._.COVID19_28205_0558	13474	LINC01732	Distal
1	181161362	181161862	20	CD14 Mono._.Control_EV08	12871	LINC01732	Distal
1	181163007	181163507	3	CD16 Mono._.Control_HIP002	11226	LINC01732	Distal
1	181166486	181166986	9	CD4 Naive._.COVID19_28205_0559	7747	LINC01732	Distal
1	181179749	181180249	10	CD4 TCM._.Control_EV08	5514	LINC01732	Intronic
1	181180255	181180755	2	pDC._.Rep1	6020	LINC01732	Intronic
1	181189819	181190319	9	CD4 TCM._.COVID19_28205_0555d2	15584	LINC01732	Distal
1	181190933	181191433	2	pDC._.Rep1	16698	LINC01732	Distal
1	181344599	181345099	2	NK._.COVID19_55650_0086	68252	CACNA1E	Distal
1	181396317	181396817	9	CD4 Naive._.COVID19_28205_0559	16534	CACNA1E	Distal
1	181397901	181398401	3	CD4 Naive._.Control_HIP044	14950	CACNA1E	Distal
1	181398410	181398910	2	Plasmablast._.1	14441	CACNA1E	Distal
1	181406858	181407358	2	NK._.COVID19_28205_0555d0	5993	CACNA1E	Distal
1	181423511	181424011	5	CD4 Naive._.Control_HIP023	10658	CACNA1E	Intronic
1	181424844	181425344	8	CD4 Naive._.COVID19_28205_0559	11991	CACNA1E	Intronic
1	181448380	181448880	2	CD4 TCM._.COVID19_28205_0556	35527	CACNA1E	Intronic
1	181479102	181479602	5	CD14 Mono._.Control_HIP015	66249	CACNA1E	Intronic
1	181485709	181486209	2	B intermediate._.Control_HIP043	72856	CACNA1E	Intronic
1	181502634	181503134	3	CD14 Mono._.COVID19_55650_0055	89781	CACNA1E	Intronic
1	181504181	181504681	5	B intermediate._.Control_HIP045	91328	CACNA1E	Intronic
1	181504743	181505243	13	CD14 Mono._.COVID19_55650_0086	91890	CACNA1E	Intronic
1	181506502	181507002	3	B intermediate._.COVID19_55650_0067	93649	CACNA1E	Intronic
1	181542422	181542922	6	CD14 Mono._.COVID19_55650_0055	129569	CACNA1E	Intronic
1	181751738	181752238	2	CD14 Mono._.COVID19_55650_0055	309723	ZNF648	Intronic
1	181937186	181937686	6	CD4 TCM._.COVID19_28205_0556	124275	ZNF648	Distal
1	181947436	181947936	2	CD16 Mono._.Control_HIP043	114025	ZNF648	Distal
1	182028816	182029316	2	CD4 TCM._.COVID19_55650_0066d7	32645	ZNF648	Distal
1	182029526	182030026	2	cDC2._.Rep1	31935	ZNF648	Distal
1	182030046	182030546	5	CD4 Naive._.Other	31415	ZNF648	Distal
1	182030673	182031173	3	CD4 TCM._.COVID19_28205_0564d0	30788	ZNF648	Distal
1	182035289	182035789	2	CD8 TEM._.Control_EV08	26172	ZNF648	Distal
1	182041558	182042058	5	CD14 Mono._.COVID19_55650_0086	19903	ZNF648	Distal
1	182050968	182051468	8	CD14 Mono._.COVID19_28205_0555d0	10493	ZNF648	Distal
1	182051871	182052371	4	CD14 Mono._.COVID19_55650_0055	9590	ZNF648	Distal
1	182054655	182055155	5	CD4 TCM._.COVID19_28205_0558	6806	ZNF648	Exonic
1	182068882	182069382	3	CD4 TCM._.COVID19_28205_0558	7419	ZNF648	Distal
1	182080927	182081427	2	CD8 TEM._.COVID19_55650_0066d0	19464	ZNF648	Distal
1	182081569	182082069	2	CD4 TCM._.COVID19_28205_0558	20106	ZNF648	Distal
1	182084319	182084819	3	CD4 Naive._.COVID19_28205_0559	22856	ZNF648	Distal
1	182084863	182085363	20	CD14 Mono._.Control_HIP015	23400	ZNF648	Distal
1	182086762	182087262	4	CD4 TCM._.COVID19_28205_0558	25299	ZNF648	Distal
1	182087304	182087804	5	CD4 TCM._.Control_HIP023	25841	ZNF648	Distal
1	182088026	182088526	2	CD4 Naive._.COVID19_28205_0559	26563	ZNF648	Distal
1	182143124	182143624	16	CD14 Mono._.COVID19_55650_0055	81661	ZNF648	Intronic
1	182144143	182144643	8	CD16 Mono._.COVID19_55650_0083	82680	ZNF648	Intronic
1	182144792	182145292	4	CD16 Mono._.Other	83329	ZNF648	Intronic
1	182145422	182145922	8	CD16 Mono._.Control_HIP044	83959	ZNF648	Intronic
1	182146110	182146610	3	CD16 Mono._.Control_HIP015	84647	ZNF648	Intronic
1	182147069	182147569	8	CD16 Mono._.Other	85606	ZNF648	Intronic
1	182149319	182149819	8	CD16 Mono._.COVID19_55650_0052	87856	ZNF648	Intronic
1	182152160	182152660	4	CD16 Mono._.Control_HIP002	90697	ZNF648	Intronic
1	182153367	182153867	4	CD16 Mono._.Other	91904	ZNF648	Intronic
1	182169055	182169555	8	CD14 Mono._.COVID19_55650_0055	107592	ZNF648	Intronic
1	182170791	182171291	7	CD16 Mono._.COVID19_55650_0083	109328	ZNF648	Intronic
1	182175210	182175710	18	CD14 Mono._.COVID19_28205_0564d0	113747	ZNF648	Intronic
1	182183639	182184139	3	CD14 Mono._.Control_HIP045	122176	ZNF648	Intronic
1	182185106	182185606	7	CD14 Mono._.COVID19_55650_0066d7	123643	ZNF648	Intronic
1	182192913	182193413	7	CD14 Mono._.COVID19_55650_0066d7	120897	LINC01344	Intronic
1	182193861	182194361	21	CD14 Mono._.COVID19_55650_0052	119949	LINC01344	Intronic
1	182197932	182198432	10	CD14 Mono._.COVID19_55650_0086	115878	LINC01344	Intronic
1	182205536	182206036	4	CD14 Mono._.COVID19_55650_0086	108274	LINC01344	Intronic
1	182213131	182213631	2	CD14 Mono._.COVID19_55650_0066d7	100679	LINC01344	Intronic
1	182235577	182236077	2	CD16 Mono._.Control_HIP015	78233	LINC01344	Intronic
1	182236150	182236650	2	NK._.COVID19_55650_0067	77660	LINC01344	Intronic
1	182249281	182249781	2	CD8 TEM._.COVID19_55650_0132d0	64529	LINC01344	Intronic
1	182259321	182259821	21	CD8 TEM._.COVID19_28205_0556	54489	LINC01344	Intronic
1	182260510	182261010	2	CD8 TEM._.COVID19_55650_0132d0	53300	LINC01344	Intronic
1	182261561	182262061	2	Plasmablast._.COVID19_28205_0558	52249	LINC01344	Intronic
1	182268689	182269189	4	CD14 Mono._.COVID19_28205_0555d0	45121	LINC01344	Intronic
1	182278567	182279067	4	CD14 Mono._.COVID19_55650_0055	35243	LINC01344	Intronic
1	182295660	182296160	2	CD8 TEM._.Control_EV08	18150	LINC01344	Intronic
1	182299952	182300452	16	CD14 Mono._.Control_HIP023	13858	LINC01344	Intronic
1	182300941	182301441	10	CD8 TEM._.COVID19_55650_0132d0	12869	LINC01344	Intronic
1	182301565	182302065	2	CD14 Mono._.COVID19_55650_0132d0	12245	LINC01344	Intronic
1	182303706	182304206	2	CD14 Mono._.COVID19_28205_0564d0	10104	LINC01344	Intronic
1	182331352	182331852	5	B intermediate._.Control_HIP044	17540	LINC01344	Distal
1	182355820	182356320	2	NK._.Control_HIP023	36135	GLUL	Distal
1	182368893	182369393	2	CD14 Mono._.COVID19_55650_0067	23062	GLUL	Distal
1	182369657	182370157	2	CD14 Mono._.COVID19_28205_0556	22298	GLUL	Distal
1	182371147	182371647	2	NK_CD56bright._.Control_HIP015	20808	GLUL	Distal
1	182380606	182381106	9	CD14 Mono._.COVID19_28205_0558	11349	GLUL	Distal
1	182382744	182383244	3	NK._.COVID19_28205_0555d0	9211	GLUL	Exonic
1	182385594	182386094	2	CD14 Mono._.Control_HIP045	6361	GLUL	Exonic
1	182389003	182389503	6	CD14 Mono._.COVID19_55650_0055	2952	GLUL	Exonic
1	182389508	182390008	13	CD14 Mono._.COVID19_28205_0555d0	2447	GLUL	Exonic
1	182390077	182390577	18	CD8 TEM._.Control_EV08	1878	GLUL	Intronic
1	182391030	182391530	11	CD14 Mono._.COVID19_28205_0556	925	GLUL	Exonic
1	182391602	182392102	8	CD16 Mono._.COVID19_55650_0052	353	GLUL	Exonic
1	182392206	182392706	3	CD4 TCM._.COVID19_28205_0564d0	249	GLUL	Promoter
1	182393606	182394106	2	CD16 Mono._.COVID19_55650_0052	1649	GLUL	Promoter
1	182394131	182394631	19	CD14 Mono._.COVID19_55650_0132d0	2174	GLUL	Distal
1	182394638	182395138	11	CD14 Mono._.COVID19_55650_0055	2681	GLUL	Distal
1	182396660	182397160	19	CD14 Mono._.COVID19_55650_0057	3705	TEDDM1	Distal
1	182397596	182398096	4	CD14 Mono._.COVID19_55650_0052	2769	TEDDM1	Distal
1	182404757	182405257	3	CD8 TEM._.COVID19_28205_0564d0	2613	LINC00272	Distal
1	182420500	182421000	5	CD14 Mono._.Control_HIP015	11557	RGSL1	Intronic
1	182426234	182426734	5	CD8 TEM._.COVID19_55650_0066d7	17291	RGSL1	Intronic
1	182426736	182427236	10	CD8 TEM._.COVID19_55650_0066d0	17793	RGSL1	Intronic
1	182430617	182431117	10	NK._.COVID19_28205_0559	21674	RGSL1	Intronic
1	182445970	182446470	12	CD14 Mono._.COVID19_55650_0055	37027	RGSL1	Intronic
1	182453574	182454074	2	CD14 Mono._.COVID19_55650_0055	44631	RGSL1	Intronic
1	182460406	182460906	8	CD14 Mono._.COVID19_28205_0555d0	51463	RGSL1	Exonic
1	182484513	182485013	2	pDC._.Rep1	75570	RGSL1	Intronic
1	182493030	182493530	2	pDC._.Rep2	84087	RGSL1	Intronic
1	182520692	182521192	2	CD14 Mono._.COVID19_55650_0067	68313	RNASEL	Intronic
1	182539844	182540344	2	CD4 TCM._.Control_HIP023	49161	RNASEL	Intronic
1	182568571	182569071	10	B intermediate._.COVID19_55650_0066d7	20434	RNASEL	Distal
1	182570528	182571028	2	B intermediate._.Control_HIP043	18477	RNASEL	Distal
1	182586298	182586798	8	CD16 Mono._.Control_HIP023	2707	RNASEL	Exonic
1	182587060	182587560	2	CD14 Mono._.COVID19_28205_0558	1945	RNASEL	Intronic
1	182588002	182588502	3	CD4 TCM._.COVID19_28205_0558	1003	RNASEL	Intronic
1	182588633	182589133	17	CD4 TCM._.COVID19_55650_0083	372	RNASEL	Intronic
1	182589182	182589682	9	CD4 TCM._.COVID19_28205_0555d2	175	RNASEL	Promoter
1	182594573	182595073	6	CD16 Mono._.COVID19_55650_0083	5566	RNASEL	Distal
1	182595600	182596100	10	CD4 TCM._.COVID19_55650_0083	6593	RNASEL	Distal
1	182599327	182599827	4	CD8 TEM._.COVID19_55650_0066d0	4830	RGS16	Exonic
1	182601290	182601790	19	NK._.Control_EV08	2867	RGS16	Intronic
1	182602167	182602667	2	CD4 TCM._.COVID19_55650_0086	1990	RGS16	Intronic
1	182602776	182603276	5	CD4 TCM._.COVID19_28205_0564d0	1381	RGS16	Intronic
1	182603294	182603794	16	CD4 TCM._.Other	863	RGS16	Intronic
1	182604193	182604693	18	CD4 TCM._.Control_EV08	34	RGS16	Promoter
1	182605698	182606198	2	B naive._.Control_HIP044	1539	RGS16	Promoter
1	182608662	182609162	2	CD8 TEM._.COVID19_28205_0564d0	4503	RGS16	Distal
1	182611689	182612189	2	Plasmablast._.COVID19_28205_0558	3314	LINC01686	Distal
1	182614249	182614749	4	CD8 TEM._.Control_HIP045	754	LINC01686	Promoter
1	182614813	182615313	17	NK._.Control_EV08	190	LINC01686	Promoter
1	182615469	182615969	11	CD4 TCM._.Control_HIP023	464	LINC01686	Exonic
1	182615993	182616493	4	NK_CD56bright._.Control_HIP044	988	LINC01686	Exonic
1	182616590	182617090	4	CD4 TCM._.COVID19_55650_0083	1585	LINC01686	Distal
1	182618004	182618504	2	CD8 TEM._.COVID19_55650_0066d0	2999	LINC01686	Distal
1	182619287	182619787	2	B naive._.COVID19_55650_0067	4282	LINC01686	Distal
1	182622121	182622621	4	CD8 TEM._.Other	7116	LINC01686	Distal
1	182622864	182623364	2	B naive._.Control_EV08	7859	LINC01686	Distal
1	182624546	182625046	3	CD4 TCM._.COVID19_55650_0066d7	9541	LINC01686	Distal
1	182629702	182630202	18	NK._.COVID19_55650_0067	14697	LINC01686	Distal
1	182632507	182633007	2	pDC._.Rep2	17502	LINC01686	Distal
1	182633727	182634227	9	B intermediate._.COVID19_28205_0556	18722	LINC01686	Distal
1	182644863	182645363	7	B naive._.Control_HIP015	29858	LINC01686	Exonic
1	182677423	182677923	4	B intermediate._.COVID19_55650_0066d7	6902	RGS8	Intronic
1	182716952	182717452	2	B intermediate._.Control_HIP043	32625	RGS8	Distal
1	182718129	182718629	2	B naive._.COVID19_55650_0067	33802	RGS8	Distal
1	182782249	182782749	8	CD4 TCM._.COVID19_55650_0083	6793	NPL	Distal
1	182784524	182785024	6	B intermediate._.COVID19_28205_0558	4518	NPL	Distal
1	182786614	182787114	8	CD14 Mono._.COVID19_55650_0086	2428	NPL	Distal
1	182787562	182788062	2	CD4 TCM._.COVID19_55650_0083	1480	NPL	Promoter
1	182788773	182789273	2	CD4 TCM._.COVID19_55650_0086	269	NPL	Promoter
1	182789418	182789918	18	CD4 TCM._.COVID19_28205_0558	374	NPL	Exonic
1	182794758	182795258	5	CD16 Mono._.COVID19_55650_0083	5714	NPL	Intronic
1	182795546	182796046	21	CD14 Mono._.COVID19_28205_0555d0	6502	NPL	Exonic
1	182797743	182798243	2	CD14 Mono._.COVID19_55650_0067	8699	NPL	Intronic
1	182806013	182806513	3	CD8 TEM._.COVID19_28205_0557	16969	NPL	Exonic
1	182817764	182818264	4	B intermediate._.Control_HIP045	21354	DHX9	Intronic
1	182829244	182829744	4	B intermediate._.Control_HIP043	9874	DHX9	Exonic
1	182831403	182831903	2	CD8 TEM._.Other	7715	DHX9	Distal
1	182838422	182838922	5	CD4 TCM._.Control_EV08	696	DHX9	Promoter
1	182838959	182839459	19	NK._.Control_HIP023	159	DHX9	Promoter
1	182839479	182839979	18	CD4 TCM._.COVID19_28205_0564d0	359	DHX9	Intronic
1	182840112	182840612	12	NK._.Control_EV08	992	DHX9	Intronic
1	182840648	182841148	4	NK._.COVID19_28205_0555d0	1528	DHX9	Intronic
1	182841348	182841848	10	CD8 TEM._.COVID19_28205_0559	2228	DHX9	Intronic
1	182843781	182844281	2	CD8 TEM._.COVID19_28205_0557	4661	DHX9	Intronic
1	182844599	182845099	2	CD4 Naive._.Control_HIP045	5479	DHX9	Intronic
1	182845201	182845701	6	CD4 TCM._.COVID19_55650_0086	6081	DHX9	Intronic
1	182850503	182851003	2	CD4 TCM._.COVID19_55650_0083	11383	DHX9	Intronic
1	182858790	182859290	2	CD4 TCM._.Control_HIP002	19670	DHX9	Exonic
1	182859887	182860387	2	CD4 TCM._.Other	20767	DHX9	Exonic
1	182863130	182863630	2	CD4 TCM._.COVID19_28205_0564d0	24010	DHX9	Intronic
1	182869166	182869666	3	CD4 Naive._.Control_HIP045	30046	DHX9	Intronic
1	182872920	182873420	2	B naive._.Control_HIP044	33800	DHX9	Intronic
1	182888993	182889493	2	CD4 TCM._.COVID19_28205_0558	49873	DHX9	Distal
1	182889952	182890452	19	CD8 TEM._.COVID19_55650_0132d0	50832	DHX9	Distal
1	182927126	182927626	2	B intermediate._.Control_HIP044	26148	SHCBP1L	Intronic
1	182927976	182928476	8	B intermediate._.Control_HIP044	25298	SHCBP1L	Intronic
1	182956118	182956618	9	CD14 Mono._.COVID19_55650_0066d7	2842	SHCBP1L	Distal
1	182962440	182962940	8	B intermediate._.COVID19_55650_0067	9164	SHCBP1L	Distal
1	183022225	183022725	18	CD14 Mono._.COVID19_55650_0055	984	LAMC1	Promoter
1	183023087	183023587	7	B naive._.Control_EV08	122	LAMC1	Promoter
1	183023834	183024334	10	B naive._.Control_HIP015	623	LAMC1	Exonic
1	183033168	183033668	6	CD4 Naive._.Control_HIP044	9957	LAMC1	Intronic
1	183035939	183036439	4	CD14 Mono._.COVID19_55650_0066d7	12728	LAMC1	Intronic
1	183040045	183040545	3	CD14 Mono._.Control_HIP043	16834	LAMC1	Intronic
1	183045139	183045639	2	CD14 Mono._.COVID19_28205_0556	21928	LAMC1	Intronic
1	183048655	183049155	10	B naive._.Control_EV08	25444	LAMC1	Intronic
1	183051957	183052457	2	B naive._.COVID19_55650_0132d0	28746	LAMC1	Intronic
1	183060292	183060792	5	CD14 Mono._.COVID19_55650_0067	37081	LAMC1	Intronic
1	183071278	183071778	2	Plasmablast._.COVID19_28205_0558	48067	LAMC1	Intronic
1	183080100	183080600	2	CD14 Mono._.COVID19_28205_0558	56889	LAMC1	Intronic
1	183101950	183102450	6	B naive._.Control_HIP043	78739	LAMC1	Intronic
1	183105304	183105804	7	CD14 Mono._.COVID19_55650_0066d7	80683	LAMC2	Intronic
1	183124210	183124710	2	B naive._.COVID19_55650_0067	61777	LAMC2	Intronic
1	183180736	183181236	2	B intermediate._.Control_HIP045	5251	LAMC2	Distal
1	183194706	183195206	4	CD4 Naive._.Control_HIP045	8717	LAMC2	Intronic
1	183209450	183209950	13	CD14 Mono._.COVID19_28205_0555d2	23461	LAMC2	Intronic
1	183218970	183219470	8	CD4 Naive._.COVID19_28205_0558	32981	LAMC2	Intronic
1	183227915	183228415	6	CD14 Mono._.COVID19_28205_0555d2	41926	LAMC2	Intronic
1	183243644	183244144	11	CD14 Mono._.COVID19_28205_0556	57655	LAMC2	Exonic
1	183279227	183279727	9	CD14 Mono._.COVID19_55650_0067	93238	LAMC2	Intronic
1	183279835	183280335	21	CD14 Mono._.COVID19_55650_0066d7	93846	LAMC2	Intronic
1	183281414	183281914	18	CD14 Mono._.COVID19_28205_0564d0	95425	LAMC2	Intronic
1	183289484	183289984	2	CD14 Mono._.Control_HIP002	103495	LAMC2	Intronic
1	183306533	183307033	2	CD14 Mono._.Control_HIP015	111818	NMNAT2	Intronic
1	183346371	183346871	4	CD16 Mono._.Control_HIP044	71980	NMNAT2	Intronic
1	183363895	183364395	8	CD16 Mono._.COVID19_55650_0083	54456	NMNAT2	Intronic
1	183416687	183417187	2	NK._.COVID19_55650_0086	1664	NMNAT2	Intronic
1	183449028	183449528	2	B naive._.Control_HIP015	22467	SMG7-AS1	Distal
1	183461368	183461868	16	CD14 Mono._.COVID19_55650_0066d7	10127	SMG7-AS1	Exonic
1	183462474	183462974	3	CD14 Mono._.Control_HIP043	9021	SMG7-AS1	Intronic
1	183465996	183466496	2	CD16 Mono._.Control_HIP002	5499	SMG7-AS1	Intronic
1	183466757	183467257	8	CD14 Mono._.COVID19_55650_0052	4738	SMG7-AS1	Intronic
1	183469466	183469966	2	B intermediate._.Other	2029	SMG7-AS1	Exonic
1	183470046	183470546	10	B naive._.Control_HIP023	1449	SMG7-AS1	Promoter
1	183470949	183471449	20	CD8 TEM._.COVID19_55650_0132d0	546	SMG7-AS1	Promoter
1	183471538	183472038	21	CD14 Mono._.COVID19_55650_0067	41	SMG7-AS1	Promoter
1	183472086	183472586	21	CD8 TEM._.COVID19_28205_0564d0	119	SMG7	Promoter
1	183472768	183473268	12	CD4 TCM._.COVID19_28205_0558	801	SMG7	Promoter
1	183473320	183473820	5	CD8 TEM._.COVID19_55650_0132d0	1353	SMG7	Promoter
1	183478480	183478980	12	NK._.COVID19_28205_0555d0	6513	SMG7	Intronic
1	183481113	183481613	13	CD14 Mono._.COVID19_28205_0555d0	9146	SMG7	Intronic
1	183487615	183488115	4	CD16 Mono._.Control_HIP023	15648	SMG7	Intronic
1	183493380	183493880	7	CD14 Mono._.COVID19_55650_0086	21413	SMG7	Intronic
1	183494599	183495099	5	B intermediate._.COVID19_55650_0067	22632	SMG7	Intronic
1	183498258	183498758	7	CD4 Naive._.Control_HIP045	26291	SMG7	Intronic
1	183543553	183544053	11	CD14 Mono._.COVID19_55650_0055	47072	NCF2	Intronic
1	183548094	183548594	7	B intermediate._.Other	42531	NCF2	Intronic
1	183551890	183552390	2	CD16 Mono._.COVID19_55650_0052	38735	NCF2	Exonic
1	183554512	183555012	2	B naive._.Control_HIP043	36113	NCF2	Intronic
1	183567407	183567907	13	CD14 Mono._.COVID19_55650_0066d7	23218	NCF2	Intronic
1	183568370	183568870	20	CD14 Mono._.COVID19_55650_0086	22255	NCF2	Intronic
1	183580135	183580635	8	CD16 Mono._.Control_HIP015	10490	NCF2	Intronic
1	183580762	183581262	2	B naive._.Control_HIP023	9863	NCF2	Intronic
1	183583440	183583940	22	CD14 Mono._.Control_EV08	7185	NCF2	Intronic
1	183584857	183585357	6	B intermediate._.COVID19_55650_0066d7	5768	NCF2	Intronic
1	183586376	183586876	3	CD14 Mono._.COVID19_55650_0057	4249	NCF2	Intronic
1	183589097	183589597	10	CD14 Mono._.COVID19_28205_0564d0	1528	NCF2	Intronic
1	183589825	183590325	8	B intermediate._.Control_HIP043	800	NCF2	Intronic
1	183590336	183590836	22	CD14 Mono._.COVID19_55650_0066d7	289	NCF2	Exonic
1	183590923	183591423	5	CD14 Mono._.COVID19_28205_0555d2	296	NCF2	Promoter
1	183593344	183593844	22	CD14 Mono._.Control_EV08	2717	NCF2	Intronic
1	183596448	183596948	3	CD14 Mono._.Control_HIP023	5821	NCF2	Intronic
1	183598442	183598942	5	CD14 Mono._.COVID19_55650_0083	7815	NCF2	Distal
1	183600086	183600586	21	CD14 Mono._.COVID19_55650_0067	9459	NCF2	Distal
1	183600968	183601468	4	CD16 Mono._.Control_HIP015	10341	NCF2	Distal
1	183602571	183603071	2	CD14 Mono._.COVID19_28205_0556	11944	NCF2	Distal
1	183603819	183604319	14	CD14 Mono._.Other	13192	NCF2	Distal
1	183604454	183604954	8	CD16 Mono._.COVID19_55650_0083	13827	NCF2	Distal
1	183605161	183605661	2	B intermediate._.COVID19_28205_0558	14534	NCF2	Distal
1	183608213	183608713	6	CD14 Mono._.COVID19_55650_0066d7	17586	NCF2	Distal
1	183609235	183609735	21	CD14 Mono._.Other	18608	NCF2	Distal
1	183609986	183610486	2	CD14 Mono._.Control_HIP015	19359	NCF2	Distal
1	183623131	183623631	6	CD4 Naive._.COVID19_28205_0559	12375	ARPC5	Exonic
1	183626120	183626620	3	CD14 Mono._.COVID19_55650_0083	9386	ARPC5	Exonic
1	183632306	183632806	4	CD8 TEM._.COVID19_55650_0132d0	3200	ARPC5	Intronic
1	183632866	183633366	5	CD4 TCM._.Control_EV08	2640	ARPC5	Exonic
1	183633662	183634162	15	CD4 TCM._.Control_HIP023	1844	ARPC5	Exonic
1	183634446	183634946	9	CD14 Mono._.COVID19_55650_0083	1060	ARPC5	Promoter
1	183634981	183635481	11	CD8 TEM._.COVID19_28205_0564d0	525	ARPC5	Promoter
1	183635507	183636007	22	CD14 Mono._.Other	0	ARPC5	Promoter
1	183636072	183636572	13	CD14 Mono._.COVID19_55650_0052	236	RGL1	Promoter
1	183636783	183637283	4	CD8 TEM._.Control_HIP023	947	RGL1	Promoter
1	183638576	183639076	6	CD14 Mono._.Control_HIP015	2740	RGL1	Intronic
1	183639618	183640118	2	CD4 Naive._.COVID19_28205_0556	3782	RGL1	Intronic
1	183646713	183647213	8	CD14 Mono._.Control_HIP015	6352	APOBEC4	Exonic
1	183652047	183652547	8	CD4 TCM._.COVID19_55650_0067	1018	APOBEC4	Intronic
1	183653055	183653555	3	CD4 Naive._.COVID19_28205_0559	10	APOBEC4	Promoter
1	183655404	183655904	12	CD4 TCM._.Other	2337	APOBEC4	Intronic
1	183685059	183685559	14	CD8 TEM._.COVID19_55650_0132d0	31992	APOBEC4	Intronic
1	183687469	183687969	2	CD14 Mono._.COVID19_55650_0055	34402	APOBEC4	Intronic
1	183787236	183787736	2	CD16 Mono._.COVID19_55650_0083	134169	APOBEC4	Intronic
1	183792265	183792765	3	CD14 Mono._.COVID19_55650_0067	139198	APOBEC4	Intronic
1	183804822	183805322	16	CD14 Mono._.COVID19_55650_0132d0	151755	APOBEC4	Intronic
1	183805441	183805941	9	CD14 Mono._.Control_HIP002	152374	APOBEC4	Intronic
1	183807669	183808169	6	CD16 Mono._.Control_HIP015	154602	APOBEC4	Intronic
1	183810111	183810611	12	CD14 Mono._.COVID19_28205_0555d0	157044	APOBEC4	Intronic
1	183814154	183814654	2	pDC._.Rep1	161087	APOBEC4	Intronic
1	183816695	183817195	2	CD14 Mono._.Other	163628	APOBEC4	Intronic
1	183817570	183818070	2	CD14 Mono._.COVID19_55650_0055	164503	APOBEC4	Intronic
1	183832381	183832881	9	CD14 Mono._.Control_HIP015	179314	APOBEC4	Intronic
1	183842472	183842972	4	CD14 Mono._.COVID19_55650_0067	189405	APOBEC4	Intronic
1	183844742	183845242	2	Plasmablast._.1	191675	APOBEC4	Intronic
1	183873689	183874189	2	CD4 TCM._.Control_HIP023	163789	COLGALT2	Intronic
1	183876301	183876801	4	CD14 Mono._.COVID19_55650_0067	161177	COLGALT2	Intronic
1	183882470	183882970	6	CD14 Mono._.COVID19_55650_0066d7	155008	COLGALT2	Intronic
1	183883591	183884091	4	CD14 Mono._.COVID19_55650_0083	153887	COLGALT2	Exonic
1	183884446	183884946	8	CD14 Mono._.COVID19_55650_0055	153032	COLGALT2	Intronic
1	183888168	183888668	9	CD4 TCM._.COVID19_28205_0555d2	149310	COLGALT2	Intronic
1	183892150	183892650	9	CD14 Mono._.COVID19_55650_0052	145328	COLGALT2	Intronic
1	183896398	183896898	17	CD14 Mono._.Other	141080	COLGALT2	Intronic
1	183897413	183897913	2	Plasmablast._.COVID19_28205_0558	140065	COLGALT2	Intronic
1	183901950	183902450	14	CD14 Mono._.COVID19_28205_0555d0	135528	COLGALT2	Intronic
1	183911275	183911775	10	B naive._.COVID19_55650_0132d0	126203	COLGALT2	Intronic
1	183912276	183912776	5	B intermediate._.Control_HIP044	125202	COLGALT2	Intronic
1	183914310	183914810	4	CD14 Mono._.COVID19_55650_0086	123168	COLGALT2	Intronic
1	183915949	183916449	22	CD14 Mono._.COVID19_28205_0564d0	121529	COLGALT2	Intronic
1	183945427	183945927	2	CD14 Mono._.Control_HIP015	92051	COLGALT2	Exonic
1	183955625	183956125	3	NK._.Control_EV08	81853	COLGALT2	Intronic
1	183956576	183957076	22	CD14 Mono._.Other	80902	COLGALT2	Intronic
1	183957355	183957855	10	NK._.Control_HIP023	80123	COLGALT2	Intronic
1	183957917	183958417	5	NK._.COVID19_55650_0067	79561	COLGALT2	Intronic
1	183962861	183963361	2	NK._.COVID19_55650_0067	74617	COLGALT2	Intronic
1	183967900	183968400	17	NK._.COVID19_28205_0555d0	69578	COLGALT2	Intronic
1	183982111	183982611	2	CD14 Mono._.COVID19_55650_0066d7	55367	COLGALT2	Intronic
1	183988451	183988951	2	NK._.COVID19_28205_0555d0	49027	COLGALT2	Intronic
1	183988980	183989480	3	NK._.COVID19_28205_0559	48498	COLGALT2	Intronic
1	183990772	183991272	2	CD4 TCM._.Control_HIP002	46706	COLGALT2	Intronic
1	184017318	184017818	6	CD16 Mono._.Control_HIP043	20160	COLGALT2	Intronic
1	184021326	184021826	2	CD4 TCM._.Control_HIP015	16152	COLGALT2	Intronic
1	184033613	184034113	6	NK._.COVID19_55650_0067	3865	COLGALT2	Intronic
1	184035762	184036262	5	CD8 TEM._.Control_HIP015	1716	COLGALT2	Intronic
1	184036396	184036896	6	B naive._.Control_HIP044	1082	COLGALT2	Intronic
1	184037003	184037503	6	CD4 Naive._.Control_HIP043	475	COLGALT2	Exonic
1	184037535	184038035	18	CD14 Mono._.COVID19_28205_0556	55	COLGALT2	Promoter
1	184051420	184051920	18	CD4 TCM._.COVID19_28205_0564d0	6	TSEN15	Promoter
1	184052247	184052747	5	CD4 TCM._.COVID19_28205_0558	819	TSEN15	Intronic
1	184075368	184075868	9	CD14 Mono._.COVID19_55650_0067	23940	TSEN15	Distal
1	184110337	184110837	18	CD8 TEM._.Control_HIP045	58909	TSEN15	Distal
1	184110876	184111376	15	CD8 TEM._.COVID19_55650_0132d0	59448	TSEN15	Distal
1	184150697	184151197	2	CD14 Mono._.COVID19_55650_0067	99269	TSEN15	Distal
1	184152413	184152913	18	CD14 Mono._.COVID19_28205_0558	100985	TSEN15	Distal
1	184153051	184153551	6	CD14 Mono._.Control_HIP002	101623	TSEN15	Distal
1	184158677	184159177	12	CD14 Mono._.COVID19_55650_0086	107249	TSEN15	Distal
1	184160180	184160680	18	CD14 Mono._.COVID19_55650_0132d0	108752	TSEN15	Distal
1	184161254	184161754	16	CD14 Mono._.COVID19_28205_0556	109826	TSEN15	Distal
1	184162449	184162949	3	CD16 Mono._.Control_HIP043	111021	TSEN15	Distal
1	184163570	184164070	8	CD14 Mono._.COVID19_28205_0558	112142	TSEN15	Distal
1	184165160	184165660	7	CD14 Mono._.COVID19_55650_0066d7	113732	TSEN15	Distal
1	184213910	184214410	2	NK._.Control_HIP044	162482	TSEN15	Distal
1	184222527	184223027	7	CD14 Mono._.COVID19_55650_0083	164280	C1orf21	Distal
1	184223265	184223765	2	NK._.COVID19_28205_0559	163542	C1orf21	Distal
1	184340932	184341432	2	CD8 TEM._.COVID19_55650_0066d7	45875	C1orf21	Distal
1	184380361	184380861	18	CD8 TEM._.COVID19_28205_0564d0	6446	C1orf21	Distal
1	184386115	184386615	6	CD8 TEM._.COVID19_55650_0132d0	692	C1orf21	Promoter
1	184386691	184387191	20	CD8 TEM._.COVID19_55650_0083	116	C1orf21	Promoter
1	184387413	184387913	19	NK._.COVID19_55650_0066d7	604	C1orf21	Intronic
1	184388283	184388783	16	NK._.COVID19_55650_0083	1474	C1orf21	Intronic
1	184388844	184389344	13	NK._.COVID19_55650_0067	2035	C1orf21	Intronic
1	184389393	184389893	3	NK._.COVID19_55650_0066d7	2584	C1orf21	Intronic
1	184399371	184399871	7	CD8 TEM._.COVID19_28205_0559	12562	C1orf21	Intronic
1	184417853	184418353	6	CD14 Mono._.Other	31044	C1orf21	Intronic
1	184418556	184419056	17	CD14 Mono._.COVID19_55650_0055	31747	C1orf21	Intronic
1	184419544	184420044	3	CD14 Mono._.COVID19_55650_0083	32735	C1orf21	Intronic
1	184449894	184450394	2	CD8 TEM._.COVID19_28205_0564d0	63085	C1orf21	Intronic
1	184453465	184453965	3	NK._.COVID19_55650_0067	66656	C1orf21	Intronic
1	184456133	184456633	19	CD14 Mono._.COVID19_28205_0555d0	69324	C1orf21	Intronic
1	184462048	184462548	2	cDC2._.Rep1	75239	C1orf21	Intronic
1	184465674	184466174	13	NK._.COVID19_28205_0555d0	78865	C1orf21	Intronic
1	184483269	184483769	11	CD14 Mono._.COVID19_55650_0067	96460	C1orf21	Intronic
1	184484625	184485125	3	CD8 TEM._.Control_EV08	97816	C1orf21	Intronic
1	184485558	184486058	2	CD14 Mono._.COVID19_55650_0066d7	98749	C1orf21	Intronic
1	184490238	184490738	4	CD8 TEM._.COVID19_55650_0132d0	103429	C1orf21	Intronic
1	184491487	184491987	21	CD14 Mono._.COVID19_55650_0052	104678	C1orf21	Intronic
1	184492400	184492900	10	CD8 TEM._.COVID19_28205_0564d0	105591	C1orf21	Intronic
1	184533013	184533513	2	pDC._.Rep2	146204	C1orf21	Intronic
1	184536019	184536519	2	NK._.Control_HIP002	149210	C1orf21	Intronic
1	184548085	184548585	2	pDC._.Rep2	161276	C1orf21	Intronic
1	184563299	184563799	4	CD8 TEM._.COVID19_28205_0564d0	176490	C1orf21	Intronic
1	184615348	184615848	14	CD14 Mono._.Control_EV08	139314	EDEM3	Intronic
1	184624606	184625106	2	CD14 Mono._.COVID19_55650_0067	130056	EDEM3	Exonic
1	184626065	184626565	3	CD14 Mono._.COVID19_55650_0066d7	128597	EDEM3	Exonic
1	184629334	184629834	3	CD14 Mono._.COVID19_55650_0052	125328	EDEM3	Distal
1	184637811	184638311	7	CD14 Mono._.COVID19_28205_0555d0	116851	EDEM3	Distal
1	184640511	184641011	2	NK._.Control_HIP023	114151	EDEM3	Distal
1	184649296	184649796	7	CD14 Mono._.COVID19_55650_0066d7	105366	EDEM3	Distal
1	184663891	184664391	10	CD14 Mono._.COVID19_28205_0556	90771	EDEM3	Distal
1	184685147	184685647	2	Plasmablast._.1	69515	EDEM3	Distal
1	184734939	184735439	5	CD14 Mono._.Control_HIP043	19723	EDEM3	Intronic
1	184743026	184743526	18	CD4 TCM._.Control_EV08	11636	EDEM3	Intronic
1	184745788	184746288	15	CD4 TCM._.COVID19_28205_0558	8874	EDEM3	Intronic
1	184747220	184747720	15	CD14 Mono._.COVID19_55650_0067	7442	EDEM3	Intronic
1	184752597	184753097	11	CD14 Mono._.Control_HIP015	2065	EDEM3	Intronic
1	184753500	184754000	12	CD14 Mono._.Control_HIP023	1162	EDEM3	Intronic
1	184754005	184754505	17	CD8 TEM._.Control_HIP023	657	EDEM3	Intronic
1	184754715	184755215	9	CD4 Naive._.Control_HIP045	51	EDEM3	Promoter
1	184755427	184755927	10	CD4 TCM._.COVID19_55650_0086	763	EDEM3	Promoter
1	184786565	184787065	15	CD14 Mono._.COVID19_55650_0083	31901	EDEM3	Distal
1	184788952	184789452	6	CD14 Mono._.COVID19_55650_0066d7	34288	EDEM3	Distal
1	184792605	184793105	22	CD14 Mono._.COVID19_28205_0564d0	37941	EDEM3	Exonic
1	184805502	184806002	15	CD8 TEM._.COVID19_55650_0066d0	50838	EDEM3	Intronic
1	184806280	184806780	2	cDC2._.Rep2	51616	EDEM3	Intronic
1	184807887	184808387	2	CD4 TCM._.Control_HIP015	53223	EDEM3	Exonic
1	184824616	184825116	6	CD16 Mono._.COVID19_55650_0052	69952	EDEM3	Intronic
1	184825488	184825988	14	CD14 Mono._.COVID19_55650_0066d7	70824	EDEM3	Intronic
1	184838630	184839130	17	CD14 Mono._.COVID19_28205_0556	83966	EDEM3	Intronic
1	184840487	184840987	4	NK_CD56bright._.Control_HIP044	85823	EDEM3	Intronic
1	184841074	184841574	5	CD8 TEM._.COVID19_55650_0132d0	86410	EDEM3	Intronic
1	184843661	184844161	17	NK._.Control_HIP045	88997	EDEM3	Intronic
1	184854732	184855232	9	CD14 Mono._.COVID19_55650_0066d7	100068	EDEM3	Intronic
1	184856849	184857349	2	CD4 TCM._.COVID19_28205_0564d0	102185	EDEM3	Intronic
1	184859321	184859821	2	cDC2._.Rep2	104657	EDEM3	Intronic
1	184860917	184861417	2	Plasmablast._.1	106253	EDEM3	Intronic
1	184866912	184867412	21	CD8 TEM._.Other	107387	FAM129A	Intronic
1	184867831	184868331	7	CD14 Mono._.COVID19_28205_0555d0	106468	FAM129A	Exonic
1	184870251	184870751	12	CD8 TEM._.COVID19_28205_0557	104048	FAM129A	Intronic
1	184875966	184876466	16	CD14 Mono._.Control_HIP015	98333	FAM129A	Intronic
1	184876845	184877345	2	CD4 TCM._.Control_HIP044	97454	FAM129A	Intronic
1	184881167	184881667	2	CD4 TCM._.Control_HIP044	93132	FAM129A	Intronic
1	184881849	184882349	8	CD14 Mono._.COVID19_28205_0556	92450	FAM129A	Intronic
1	184882829	184883329	10	CD8 TEM._.Control_EV08	91470	FAM129A	Intronic
1	184883876	184884376	2	CD4 TCM._.Other	90423	FAM129A	Intronic
1	184885319	184885819	3	CD14 Mono._.COVID19_55650_0066d7	88980	FAM129A	Intronic
1	184889820	184890320	2	CD4 TCM._.COVID19_55650_0067	84479	FAM129A	Intronic
1	184890398	184890898	21	CD8 TEM._.COVID19_28205_0564d0	83901	FAM129A	Intronic
1	184890928	184891428	6	CD8 TEM._.COVID19_55650_0067	83371	FAM129A	Intronic
1	184892097	184892597	17	CD8 TEM._.Control_EV08	82202	FAM129A	Intronic
1	184892613	184893113	13	CD8 TEM._.Control_HIP023	81686	FAM129A	Intronic
1	184894992	184895492	7	CD8 TEM._.COVID19_55650_0066d0	79307	FAM129A	Intronic
1	184904794	184905294	16	CD14 Mono._.COVID19_28205_0555d0	69505	FAM129A	Intronic
1	184910525	184911025	3	CD14 Mono._.COVID19_55650_0067	63774	FAM129A	Intronic
1	184917295	184917795	6	CD16 Mono._.Control_HIP015	57004	FAM129A	Intronic
1	184919838	184920338	3	CD14 Mono._.COVID19_55650_0066d7	54461	FAM129A	Intronic
1	184930598	184931098	10	NK._.COVID19_28205_0555d0	43701	FAM129A	Intronic
1	184941607	184942107	2	B intermediate._.Control_HIP045	32692	FAM129A	Intronic
1	184945023	184945523	2	cDC2._.Rep2	29276	FAM129A	Intronic
1	184946005	184946505	2	cDC2._.Rep1	28294	FAM129A	Intronic
1	184947458	184947958	2	CD14 Mono._.COVID19_55650_0052	26841	FAM129A	Intronic
1	184953535	184954035	5	CD14 Mono._.Other	20764	FAM129A	Intronic
1	184954080	184954580	4	CD4 TCM._.Control_EV08	20219	FAM129A	Intronic
1	184970238	184970738	5	CD4 TCM._.COVID19_28205_0564d0	4061	FAM129A	Intronic
1	184970923	184971423	5	CD4 TCM._.Other	3376	FAM129A	Intronic
1	184972178	184972678	2	CD4 TCM._.COVID19_28205_0564d0	2121	FAM129A	Intronic
1	184972771	184973271	2	B intermediate._.Control_HIP043	1528	FAM129A	Intronic
1	184973510	184974010	22	CD14 Mono._.COVID19_55650_0067	789	FAM129A	Intronic
1	184974291	184974791	21	CD8 TEM._.COVID19_28205_0564d0	8	FAM129A	Promoter
1	184975398	184975898	9	CD4 TCM._.Control_EV08	1097	FAM129A	Promoter
1	184982071	184982571	20	CD14 Mono._.COVID19_55650_0055	7770	FAM129A	Distal
1	184987668	184988168	2	CD14 Mono._.Control_HIP002	13367	FAM129A	Distal
1	184989815	184990315	2	CD14 Mono._.COVID19_55650_0066d7	15514	FAM129A	Distal
1	185017294	185017794	14	CD14 Mono._.COVID19_55650_0066d7	27819	RNF2	Distal
1	185040848	185041348	3	CD16 Mono._.Control_HIP015	4265	RNF2	Distal
1	185042709	185043209	2	B naive._.Control_HIP023	2404	RNF2	Distal
1	185043486	185043986	2	CD4 TCM._.Control_HIP043	1627	RNF2	Promoter
1	185044025	185044525	4	CD8 TEM._.Control_HIP023	1088	RNF2	Promoter
1	185044535	185045035	3	CD4 Naive._.Control_HIP044	578	RNF2	Promoter
1	185045243	185045743	8	CD16 Mono._.Control_HIP015	128	RNF2	Exonic
1	185046085	185046585	15	CD8 TEM._.COVID19_55650_0132d0	970	RNF2	Intronic
1	185049615	185050115	2	CD14 Mono._.Control_HIP015	4500	RNF2	Intronic
1	185050758	185051258	4	CD14 Mono._.COVID19_28205_0555d0	5643	RNF2	Intronic
1	185058324	185058824	4	CD14 Mono._.Control_EV08	13209	RNF2	Intronic
1	185060153	185060653	3	CD14 Mono._.Other	15038	RNF2	Intronic
1	185062962	185063462	13	CD14 Mono._.COVID19_55650_0083	17847	RNF2	Intronic
1	185129612	185130112	2	CD16 Mono._.Control_HIP002	27209	TRMT1L	Intronic
1	185149084	185149584	2	CD14 Mono._.Control_HIP002	7737	TRMT1L	Intronic
1	185153459	185153959	2	CD14 Mono._.COVID19_55650_0066d7	3362	TRMT1L	Intronic
1	185155839	185156339	10	B naive._.Control_HIP043	982	TRMT1L	Promoter
1	185156857	185157357	22	CD14 Mono._.COVID19_28205_0556	26	SWT1	Promoter
1	185157605	185158105	7	B naive._.Control_HIP044	774	SWT1	Promoter
1	185170331	185170831	10	CD14 Mono._.COVID19_55650_0057	13500	SWT1	Intronic
1	185178380	185178880	3	CD4 TCM._.COVID19_28205_0555d2	21549	SWT1	Intronic
1	185238381	185238881	9	CD4 TCM._.COVID19_28205_0558	78697	IVNS1ABP	Intronic
1	185241143	185241643	3	CD4 TCM._.COVID19_55650_0066d7	75935	IVNS1ABP	Intronic
1	185244327	185244827	2	CD14 Mono._.COVID19_55650_0067	72751	IVNS1ABP	Intronic
1	185260659	185261159	6	CD14 Mono._.COVID19_55650_0066d7	56419	IVNS1ABP	Intronic
1	185280520	185281020	3	CD4 TCM._.COVID19_28205_0558	36558	IVNS1ABP	Intronic
1	185281172	185281672	17	CD4 TCM._.Control_HIP023	35906	IVNS1ABP	Intronic
1	185281678	185282178	7	CD8 TEM._.COVID19_55650_0132d0	35400	IVNS1ABP	Intronic
1	185283424	185283924	2	CD8 TEM._.COVID19_55650_0132d0	33654	IVNS1ABP	Intronic
1	185291097	185291597	5	B intermediate._.COVID19_55650_0066d7	25981	IVNS1ABP	Exonic
1	185291599	185292099	5	B intermediate._.Control_HIP043	25479	IVNS1ABP	Distal
1	185292224	185292724	7	CD16 Mono._.Control_HIP002	24854	IVNS1ABP	Distal
1	185295392	185295892	3	CD4 TCM._.Control_EV08	21686	IVNS1ABP	Distal
1	185295913	185296413	2	CD4 TCM._.COVID19_55650_0067	21165	IVNS1ABP	Distal
1	185303911	185304411	3	CD14 Mono._.COVID19_55650_0086	13167	IVNS1ABP	Intronic
1	185305317	185305817	3	CD4 TCM._.COVID19_55650_0086	11761	IVNS1ABP	Exonic
1	185307147	185307647	3	CD14 Mono._.COVID19_55650_0086	9931	IVNS1ABP	Intronic
1	185310508	185311008	3	CD4 TCM._.COVID19_55650_0067	6570	IVNS1ABP	Intronic
1	185311598	185312098	2	NK._.Control_HIP023	5480	IVNS1ABP	Intronic
1	185312678	185313178	3	B intermediate._.Control_HIP044	4400	IVNS1ABP	Intronic
1	185313232	185313732	2	NK._.Control_HIP002	3846	IVNS1ABP	Intronic
1	185314232	185314732	8	CD8 TEM._.Control_HIP023	2846	IVNS1ABP	Intronic
1	185315441	185315941	4	CD4 TCM._.Control_HIP023	1637	IVNS1ABP	Intronic
1	185316058	185316558	18	NK._.Control_HIP023	1020	IVNS1ABP	Intronic
1	185316564	185317064	8	CD4 TCM._.Control_EV08	514	IVNS1ABP	Intronic
1	185317133	185317633	19	NK._.COVID19_55650_0066d7	53	IVNS1ABP	Promoter
1	185317756	185318256	9	B naive._.Control_EV08	676	IVNS1ABP	Promoter
1	185318555	185319055	2	NK._.COVID19_55650_0132d0	1475	IVNS1ABP	Promoter
1	185328200	185328700	8	CD14 Mono._.COVID19_55650_0067	6588	GS1-279B7.1	Intronic
1	185337193	185337693	15	CD14 Mono._.COVID19_55650_0067	2403	GS1-279B7.1	Distal
1	185339123	185339623	20	CD14 Mono._.COVID19_55650_0066d7	4333	GS1-279B7.1	Distal
1	185345882	185346382	14	CD14 Mono._.COVID19_55650_0066d7	11092	GS1-279B7.1	Distal
1	185346744	185347244	3	NK._.COVID19_28205_0558	11954	GS1-279B7.1	Distal
1	185373784	185374284	22	CD14 Mono._.Control_HIP015	38994	GS1-279B7.1	Distal
1	185375555	185376055	21	CD14 Mono._.Control_EV08	40765	GS1-279B7.1	Distal
1	185376093	185376593	2	CD14 Mono._.COVID19_55650_0066d7	41303	GS1-279B7.1	Distal
1	185377181	185377681	19	CD14 Mono._.Control_EV08	42391	GS1-279B7.1	Distal
1	185400023	185400523	4	CD14 Mono._.COVID19_55650_0067	65233	GS1-279B7.1	Distal
1	185402851	185403351	4	CD14 Mono._.COVID19_55650_0066d7	68061	GS1-279B7.1	Distal
1	185404187	185404687	2	NK._.Control_HIP023	69397	GS1-279B7.1	Distal
1	185405093	185405593	5	CD14 Mono._.COVID19_55650_0066d7	70303	GS1-279B7.1	Distal
1	185408623	185409123	11	CD14 Mono._.COVID19_55650_0086	73833	GS1-279B7.1	Distal
1	185412249	185412749	15	NK._.COVID19_55650_0055	77459	GS1-279B7.1	Distal
1	185419592	185420092	5	NK._.Control_HIP043	84802	GS1-279B7.1	Distal
1	185420540	185421040	19	NK._.COVID19_28205_0559	85750	GS1-279B7.1	Distal
1	185421667	185422167	5	CD8 TEM._.Other	86877	GS1-279B7.1	Distal
1	185427919	185428419	2	CD8 TEM._.COVID19_28205_0557	93129	GS1-279B7.1	Distal
1	185431602	185432102	4	NK._.Control_HIP023	96812	GS1-279B7.1	Distal
1	185438522	185439022	2	CD8 TEM._.COVID19_55650_0132d0	103732	GS1-279B7.1	Distal
1	185439181	185439681	8	NK._.Control_HIP044	104391	GS1-279B7.1	Distal
1	185440029	185440529	19	NK._.COVID19_55650_0132d0	105239	GS1-279B7.1	Distal
1	185440605	185441105	5	NK._.Control_HIP023	105815	GS1-279B7.1	Distal
1	185441453	185441953	4	NK._.Control_HIP044	106663	GS1-279B7.1	Distal
1	185442194	185442694	10	NK._.COVID19_55650_0132d0	107404	GS1-279B7.1	Distal
1	185445595	185446095	3	NK._.COVID19_55650_0132d0	110805	GS1-279B7.1	Distal
1	185447091	185447591	2	NK._.COVID19_55650_0083	112301	GS1-279B7.1	Distal
1	185472358	185472858	2	NK._.Control_EV08	137568	GS1-279B7.1	Distal
1	185474366	185474866	4	CD4 TCM._.Control_EV08	139576	GS1-279B7.1	Distal
1	185477797	185478297	2	CD16 Mono._.Other	143007	GS1-279B7.1	Distal
1	185478844	185479344	2	CD4 TCM._.COVID19_55650_0083	144054	GS1-279B7.1	Distal
1	185484088	185484588	16	CD14 Mono._.COVID19_55650_0066d7	144188	LINC01350	Distal
1	185494940	185495440	9	CD14 Mono._.COVID19_55650_0066d7	133336	LINC01350	Distal
1	185499921	185500421	2	NK._.Control_HIP044	128355	LINC01350	Distal
1	185509258	185509758	6	CD14 Mono._.COVID19_28205_0556	119018	LINC01350	Distal
1	185512172	185512672	5	CD14 Mono._.Control_EV08	116104	LINC01350	Distal
1	185520501	185521001	6	CD16 Mono._.COVID19_55650_0083	107775	LINC01350	Distal
1	185526530	185527030	9	B intermediate._.Control_HIP043	101746	LINC01350	Distal
1	185533536	185534036	10	CD14 Mono._.COVID19_28205_0555d0	94740	LINC01350	Distal
1	185534650	185535150	20	CD14 Mono._.COVID19_55650_0066d7	93626	LINC01350	Distal
1	185535599	185536099	13	CD14 Mono._.COVID19_55650_0083	92677	LINC01350	Distal
1	185539108	185539608	2	NK._.COVID19_28205_0559	89168	LINC01350	Distal
1	185546211	185546711	3	NK._.Control_HIP015	82065	LINC01350	Distal
1	185550984	185551484	5	CD14 Mono._.COVID19_55650_0066d7	77292	LINC01350	Distal
1	185559325	185559825	9	NK._.Control_EV08	68951	LINC01350	Intronic
1	185559828	185560328	21	CD14 Mono._.COVID19_28205_0555d0	68448	LINC01350	Intronic
1	185560705	185561205	4	CD8 TEM._.Control_HIP023	67571	LINC01350	Intronic
1	185561565	185562065	13	CD4 TCM._.COVID19_55650_0083	66711	LINC01350	Intronic
1	185565619	185566119	2	CD8 TEM._.COVID19_28205_0558	62657	LINC01350	Intronic
1	185566925	185567425	9	CD4 Naive._.Control_HIP023	61351	LINC01350	Intronic
1	185567428	185567928	9	CD4 TCM._.Control_HIP023	60848	LINC01350	Intronic
1	185568418	185568918	21	CD14 Mono._.COVID19_28205_0555d2	59858	LINC01350	Intronic
1	185569044	185569544	2	NK._.COVID19_55650_0083	59232	LINC01350	Intronic
1	185570766	185571266	5	CD4 TCM._.Control_HIP044	57510	LINC01350	Intronic
1	185573692	185574192	10	CD14 Mono._.COVID19_28205_0558	54584	LINC01350	Intronic
1	185592139	185592639	2	CD4 Naive._.Other	36137	LINC01350	Intronic
1	185594248	185594748	2	CD4 TCM._.Control_HIP023	34028	LINC01350	Intronic
1	185596007	185596507	17	CD8 TEM._.Control_HIP023	32269	LINC01350	Intronic
1	185598281	185598781	6	CD16 Mono._.COVID19_55650_0083	29995	LINC01350	Intronic
1	185601058	185601558	3	B intermediate._.Control_HIP043	27218	LINC01350	Intronic
1	185603114	185603614	10	B naive._.Control_HIP023	25162	LINC01350	Intronic
1	185608168	185608668	6	CD16 Mono._.Other	20108	LINC01350	Intronic
1	185609531	185610031	4	B intermediate._.COVID19_28205_0558	18745	LINC01350	Intronic
1	185628844	185629344	2	CD14 Mono._.Control_EV08	566	LINC01350	Promoter
1	185632624	185633124	20	CD14 Mono._.COVID19_28205_0555d2	4346	LINC01350	Distal
1	185633409	185633909	4	CD14 Mono._.COVID19_28205_0556	5131	LINC01350	Distal
1	185636759	185637259	2	B intermediate._.Control_HIP043	8481	LINC01350	Distal
1	185647599	185648099	4	CD4 Naive._.Control_HIP023	19321	LINC01350	Distal
1	185652222	185652722	2	CD8 TEM._.COVID19_28205_0557	23944	LINC01350	Distal
1	185661986	185662486	2	CD16 Mono._.Control_HIP023	33708	LINC01350	Distal
1	185670265	185670765	10	B intermediate._.COVID19_55650_0066d7	41987	LINC01350	Distal
1	185672500	185673000	7	CD16 Mono._.Control_HIP043	44222	LINC01350	Distal
1	185674155	185674655	8	B naive._.Control_HIP044	45877	LINC01350	Distal
1	185677179	185677679	3	CD4 TCM._.Other	48901	LINC01350	Distal
1	185680413	185680913	5	CD14 Mono._.COVID19_55650_0067	52135	LINC01350	Distal
1	185680973	185681473	6	CD4 TCM._.COVID19_28205_0558	52695	LINC01350	Distal
1	185693913	185694413	9	B intermediate._.COVID19_55650_0066d7	40387	HMCN1	Distal
1	185695216	185695716	3	B naive._.COVID19_55650_0132d0	39084	HMCN1	Distal
1	185720586	185721086	2	B intermediate._.Control_HIP043	13714	HMCN1	Distal
1	185733765	185734265	6	CD14 Mono._.COVID19_28205_0558	535	HMCN1	Promoter
1	185735372	185735872	2	B intermediate._.COVID19_28205_0558	1070	HMCN1	Intronic
1	185812845	185813345	2	CD14 Mono._.COVID19_55650_0055	78543	HMCN1	Intronic
1	186078314	186078814	2	B intermediate._.COVID19_28205_0558	217714	PRG4	Intronic
1	186082216	186082716	15	CD14 Mono._.COVID19_55650_0066d7	213812	PRG4	Intronic
1	186144413	186144913	9	CD14 Mono._.Other	151615	PRG4	Exonic
1	186146927	186147427	16	CD14 Mono._.COVID19_55650_0066d7	149101	PRG4	Intronic
1	186155564	186156064	2	CD14 Mono._.COVID19_55650_0067	140464	PRG4	Intronic
1	186183120	186183620	5	CD14 Mono._.COVID19_55650_0066d7	112908	PRG4	Intronic
1	186184244	186184744	2	CD4 TCM._.COVID19_28205_0558	111784	PRG4	Intronic
1	186195463	186195963	2	CD14 Mono._.Control_HIP015	100565	PRG4	Distal
1	186206121	186206621	2	CD4 Naive._.Control_HIP044	89907	PRG4	Distal
1	186208181	186208681	2	CD4 Naive._.COVID19_28205_0559	87847	PRG4	Distal
1	186212561	186213061	2	CD4 TCM._.COVID19_28205_0558	83467	PRG4	Distal
1	186218622	186219122	3	B intermediate._.Control_HIP044	77406	PRG4	Distal
1	186272455	186272955	4	CD4 Naive._.COVID19_28205_0559	23573	PRG4	Distal
1	186288737	186289237	9	CD4 Naive._.COVID19_28205_0559	7291	PRG4	Distal
1	186289329	186289829	2	CD4 Naive._.COVID19_28205_0556	6699	PRG4	Distal
1	186297419	186297919	2	CD4 Naive._.COVID19_28205_0559	1389	PRG4	Intronic
1	186301372	186301872	2	CD4 Naive._.Control_HIP043	5342	PRG4	Exonic
1	186303908	186304408	8	CD4 Naive._.Control_HIP044	7878	PRG4	Exonic
1	186304926	186305426	6	CD4 Naive._.COVID19_28205_0559	8896	PRG4	Intronic
1	186306529	186307029	3	CD8 TEM._.COVID19_28205_0564d0	10499	PRG4	Exonic
1	186308580	186309080	5	CD8 TEM._.Control_HIP023	12550	PRG4	Exonic
1	186323757	186324257	4	CD4 Naive._.Control_HIP044	27727	PRG4	Intronic
1	186324289	186324789	3	CD4 Naive._.Control_HIP023	28259	PRG4	Intronic
1	186325190	186325690	5	CD4 Naive._.Control_HIP044	29160	PRG4	Intronic
1	186326162	186326662	2	CD14 Mono._.COVID19_55650_0055	30132	PRG4	Intronic
1	186330754	186331254	2	CD4 TCM._.COVID19_28205_0564d0	34724	PRG4	Intronic
1	186374259	186374759	2	Plasmablast._.COVID19_28205_0558	1183	TPR	Promoter
1	186375176	186375676	22	CD14 Mono._.COVID19_28205_0555d0	266	TPR	Promoter
1	186375703	186376203	15	CD4 TCM._.COVID19_55650_0067	114	ODR4	Promoter
1	186404388	186404888	14	CD4 TCM._.Other	4065	OCLM	Intronic
1	186409052	186409552	2	Plasmablast._.COVID19_28205_0558	8729	OCLM	Intronic
1	186420843	186421343	2	Plasmablast._.1	14067	LOC102724919	Exonic
1	186428994	186429494	7	CD14 Mono._.COVID19_55650_0066d7	5916	LOC102724919	Distal
1	186442424	186442924	6	CD14 Mono._.COVID19_55650_0083	7512	LOC102724919	Intronic
1	186482626	186483126	10	CD14 Mono._.Other	21753	PDC	Distal
1	186511953	186512453	6	CD16 Mono._.Control_HIP043	51080	PDC	Distal
1	186536243	186536743	11	CD14 Mono._.COVID19_55650_0066d7	75370	PDC	Distal
1	186575280	186575780	4	CD14 Mono._.COVID19_55650_0066d7	104896	PTGS2	Distal
1	186578566	186579066	3	NK_CD56bright._.Other	101610	PTGS2	Distal
1	186595882	186596382	5	CD16 Mono._.Other	84294	PTGS2	Distal
1	186605690	186606190	16	CD14 Mono._.Control_HIP015	74486	PTGS2	Distal
1	186611134	186611634	11	CD14 Mono._.COVID19_55650_0083	69042	PTGS2	Distal
1	186614772	186615272	9	CD14 Mono._.Other	65404	PTGS2	Distal
1	186616534	186617034	2	CD14 Mono._.COVID19_55650_0067	63642	PTGS2	Distal
1	186617829	186618329	11	CD14 Mono._.COVID19_55650_0083	62347	PTGS2	Distal
1	186618352	186618852	22	CD14 Mono._.COVID19_55650_0083	61824	PTGS2	Distal
1	186620799	186621299	19	CD14 Mono._.COVID19_28205_0564d0	59377	PTGS2	Distal
1	186623505	186624005	18	CD14 Mono._.COVID19_28205_0558	56671	PTGS2	Distal
1	186633095	186633595	6	CD14 Mono._.COVID19_55650_0057	47081	PTGS2	Distal
1	186643567	186644067	14	CD14 Mono._.COVID19_55650_0066d7	36609	PTGS2	Distal
1	186653317	186653817	11	CD14 Mono._.COVID19_55650_0086	26859	PTGS2	Distal
1	186654690	186655190	2	cDC2._.Rep2	25486	PTGS2	Distal
1	186655819	186656319	21	CD14 Mono._.COVID19_55650_0083	24357	PTGS2	Distal
1	186660019	186660519	21	CD14 Mono._.COVID19_55650_0055	20157	PTGS2	Distal
1	186662710	186663210	8	CD14 Mono._.COVID19_55650_0067	17466	PTGS2	Distal
1	186680145	186680645	22	CD14 Mono._.COVID19_55650_0066d7	31	PTGS2	Promoter
1	186680658	186681158	9	CD14 Mono._.COVID19_55650_0066d7	285	PACERR	Promoter
1	186689319	186689819	14	CD14 Mono._.Control_HIP043	8946	PACERR	Distal
1	186722638	186723138	3	CD14 Mono._.Control_HIP015	42265	PACERR	Distal
1	186738824	186739324	2	cDC2._.Rep2	58451	PACERR	Distal
1	186750232	186750732	2	CD14 Mono._.COVID19_28205_0558	69859	PACERR	Distal
1	186770456	186770956	2	CD14 Mono._.COVID19_55650_0052	58246	PLA2G4A	Distal
1	186799582	186800082	2	Plasmablast._.1	29120	PLA2G4A	Distal
1	186802348	186802848	7	CD14 Mono._.COVID19_55650_0086	26354	PLA2G4A	Distal
1	186817902	186818402	2	CD14 Mono._.COVID19_55650_0052	10800	PLA2G4A	Distal
1	186819091	186819591	16	CD14 Mono._.COVID19_55650_0066d7	9611	PLA2G4A	Distal
1	186828667	186829167	21	CD14 Mono._.COVID19_28205_0556	35	PLA2G4A	Promoter
1	186829324	186829824	4	CD16 Mono._.Other	620	PLA2G4A	Intronic
1	186830010	186830510	13	CD14 Mono._.Control_HIP015	1306	PLA2G4A	Intronic
1	186830581	186831081	4	CD14 Mono._.COVID19_55650_0066d7	1877	PLA2G4A	Intronic
1	186838666	186839166	7	CD14 Mono._.COVID19_55650_0066d7	9962	PLA2G4A	Intronic
1	186839780	186840280	7	CD14 Mono._.COVID19_28205_0555d0	11076	PLA2G4A	Intronic
1	186845451	186845951	10	CD14 Mono._.COVID19_28205_0558	16747	PLA2G4A	Intronic
1	186848466	186848966	7	CD14 Mono._.COVID19_55650_0055	19762	PLA2G4A	Intronic
1	186849341	186849841	22	CD14 Mono._.COVID19_55650_0083	20637	PLA2G4A	Intronic
1	186865245	186865745	3	NK._.Control_HIP044	36541	PLA2G4A	Intronic
1	186869446	186869946	2	CD16 Mono._.Control_HIP002	40742	PLA2G4A	Intronic
1	186903715	186904215	2	CD16 Mono._.COVID19_55650_0083	75011	PLA2G4A	Intronic
1	186960992	186961492	12	CD14 Mono._.COVID19_55650_0055	131599	LINC01036	Intronic
1	186974742	186975242	7	CD14 Mono._.COVID19_55650_0083	117849	LINC01036	Intronic
1	186978604	186979104	15	CD14 Mono._.Control_HIP015	113987	LINC01036	Intronic
1	186983249	186983749	6	CD14 Mono._.COVID19_28205_0555d0	109342	LINC01036	Intronic
1	186985851	186986351	10	CD14 Mono._.COVID19_55650_0066d7	106740	LINC01036	Intronic
1	186994799	186995299	5	CD14 Mono._.COVID19_28205_0555d0	97792	LINC01036	Distal
1	187001512	187002012	9	CD14 Mono._.Other	91079	LINC01036	Distal
1	187051538	187052038	2	CD4 Naive._.COVID19_28205_0559	41053	LINC01036	Distal
1	187072244	187072744	2	CD4 TCM._.Control_HIP023	20347	LINC01036	Distal
1	187073222	187073722	6	CD8 TEM._.COVID19_28205_0564d0	19369	LINC01036	Distal
1	187092120	187092620	11	CD4 TCM._.Other	471	LINC01036	Promoter
1	187157063	187157563	4	CD4 TCM._.Control_HIP023	64470	LINC01036	Intronic
1	187659101	187659601	2	CD14 Mono._.Control_HIP002	215744	LINC01037	Distal
1	187696624	187697124	2	B naive._.Control_EV08	253267	LINC01037	Distal
1	188035349	188035849	2	NK._.Control_HIP023	591992	LINC01037	Distal
1	188597582	188598082	2	CD14 Mono._.Control_HIP015	1154225	LINC01037	Distal
1	188812408	188812908	2	B naive._.Control_HIP044	1369051	LINC01037	Distal
1	188906655	188907155	2	CD8 TEM._.COVID19_55650_0132d0	1463298	LINC01037	Distal
1	188986278	188986778	2	CD8 TEM._.Other	1491353	BRINP3	Distal
1	189075332	189075832	2	B naive._.Control_HIP023	1402299	BRINP3	Distal
1	190105041	190105541	2	CD8 TEM._.COVID19_28205_0564d0	372590	BRINP3	Intronic
1	190419726	190420226	2	CD4 TCM._.Other	57905	BRINP3	Intronic
1	190520889	190521389	2	CD4 TCM._.COVID19_28205_0558	42587	LINC01351	Distal
1	190703685	190704185	2	CD8 TEM._.COVID19_28205_0557	79044	LINC01720	Intronic
1	190759748	190760248	2	cDC2._.Rep1	135107	LINC01720	Intronic
1	190782307	190782807	2	B naive._.Control_HIP023	157666	LINC01720	Intronic
1	190939309	190939809	2	B naive._.COVID19_55650_0052	314668	LINC01720	Distal
1	190969850	190970350	2	B naive._.Control_HIP023	345209	LINC01720	Distal
1	191120991	191121491	2	CD16 Mono._.Control_HIP015	496350	LINC01720	Distal
1	191172080	191172580	3	CD16 Mono._.Control_HIP044	547439	LINC01720	Distal
1	191174284	191174784	5	CD14 Mono._.COVID19_55650_0057	549643	LINC01720	Distal
1	191238429	191238929	2	NK._.COVID19_55650_0083	613788	LINC01720	Distal
1	191261094	191261594	2	CD16 Mono._.Control_HIP015	636453	LINC01720	Distal
1	191460294	191460794	2	B naive._.COVID19_55650_0067	697912	RGS18	Distal
1	191860570	191861070	2	CD8 TEM._.Other	297636	RGS18	Distal
1	191953505	191954005	3	CD16 Mono._.Other	204701	RGS18	Distal
1	191963226	191963726	12	CD14 Mono._.COVID19_55650_0055	194980	RGS18	Distal
1	191978074	191978574	4	CD16 Mono._.Control_HIP002	180132	RGS18	Distal
1	192003565	192004065	2	NK_CD56bright._.Control_HIP044	154641	RGS18	Distal
1	192038486	192038986	4	CD14 Mono._.Other	119720	RGS18	Distal
1	192148181	192148681	5	CD14 Mono._.COVID19_55650_0066d7	10025	RGS18	Distal
1	192158112	192158612	22	CD14 Mono._.COVID19_55650_0086	94	RGS18	Promoter
1	192158848	192159348	2	CD14 Mono._.Control_EV08	640	RGS18	Intronic
1	192159758	192160258	12	CD14 Mono._.COVID19_55650_0067	1550	RGS18	Intronic
1	192161921	192162421	14	CD14 Mono._.Control_EV08	3713	RGS18	Intronic
1	192163143	192163643	2	CD14 Mono._.Control_EV08	4935	RGS18	Exonic
1	192166948	192167448	2	CD16 Mono._.COVID19_55650_0083	8740	RGS18	Intronic
1	192167918	192168418	8	CD14 Mono._.COVID19_55650_0066d7	9710	RGS18	Intronic
1	192170194	192170694	11	CD14 Mono._.Control_EV08	11986	RGS18	Intronic
1	192171070	192171570	3	CD14 Mono._.COVID19_55650_0066d7	12862	RGS18	Intronic
1	192173133	192173633	5	CD14 Mono._.COVID19_55650_0066d7	14925	RGS18	Intronic
1	192176004	192176504	6	CD16 Mono._.Control_HIP043	17796	RGS18	Intronic
1	192189652	192190152	2	CD14 Mono._.COVID19_55650_0055	31444	RGS18	Distal
1	192238382	192238882	2	CD4 TCM._.Control_HIP023	78359	RGS21	Distal
1	192312466	192312966	2	CD4 TCM._.Other	4275	RGS21	Distal
1	192424693	192425193	2	CD8 TEM._.COVID19_55650_0083	107950	RGS21	Distal
1	192438677	192439177	2	NK._.COVID19_28205_0555d0	121934	RGS21	Distal
1	192445796	192446296	9	CD4 TCM._.COVID19_55650_0083	129053	RGS21	Distal
1	192474017	192474517	11	NK._.Control_HIP023	101459	RGS1	Distal
1	192475229	192475729	2	CD4 TCM._.Control_HIP044	100247	RGS1	Distal
1	192476424	192476924	2	CD8 TEM._.Control_EV08	99052	RGS1	Distal
1	192476927	192477427	2	cDC2._.Rep2	98549	RGS1	Distal
1	192477571	192478071	7	CD4 TCM._.COVID19_28205_0558	97905	RGS1	Distal
1	192485596	192486096	2	CD14 Mono._.Other	89880	RGS1	Distal
1	192489775	192490275	13	CD14 Mono._.COVID19_55650_0067	85701	RGS1	Distal
1	192498053	192498553	2	pDC._.Rep2	77423	RGS1	Distal
1	192506606	192507106	4	CD8 TEM._.Control_HIP023	68870	RGS1	Distal
1	192512272	192512772	3	B naive._.COVID19_55650_0132d0	63204	RGS1	Distal
1	192512812	192513312	4	B naive._.COVID19_55650_0067	62664	RGS1	Distal
1	192515949	192516449	2	CD4 TCM._.Control_EV08	59527	RGS1	Distal
1	192516736	192517236	19	NK._.COVID19_28205_0559	58740	RGS1	Distal
1	192517432	192517932	3	CD8 TEM._.COVID19_55650_0132d0	58044	RGS1	Distal
1	192518161	192518661	2	NK._.Control_HIP023	57315	RGS1	Distal
1	192518665	192519165	3	CD4 TCM._.COVID19_28205_0564d0	56811	RGS1	Distal
1	192519551	192520051	2	CD8 TEM._.COVID19_28205_0564d0	55925	RGS1	Distal
1	192520055	192520555	13	CD8 TEM._.COVID19_28205_0564d0	55421	RGS1	Distal
1	192521622	192522122	7	CD14 Mono._.COVID19_55650_0066d7	53854	RGS1	Distal
1	192523680	192524180	2	CD8 TEM._.COVID19_28205_0564d0	51796	RGS1	Distal
1	192525894	192526394	2	B intermediate._.Control_HIP043	49582	RGS1	Distal
1	192530187	192530687	8	CD14 Mono._.COVID19_55650_0067	45289	RGS1	Distal
1	192530992	192531492	9	CD4 TCM._.Control_EV08	44484	RGS1	Distal
1	192538886	192539386	10	B intermediate._.COVID19_55650_0052	36590	RGS1	Distal
1	192539610	192540110	3	CD8 TEM._.COVID19_55650_0066d0	35866	RGS1	Distal
1	192541298	192541798	3	CD4 TCM._.Other	34178	RGS1	Distal
1	192543421	192543921	7	NK._.COVID19_28205_0559	32055	RGS1	Distal
1	192545011	192545511	7	B intermediate._.COVID19_55650_0067	30465	RGS1	Distal
1	192545955	192546455	8	B intermediate._.COVID19_55650_0067	29521	RGS1	Distal
1	192546786	192547286	4	CD4 TCM._.COVID19_28205_0558	28690	RGS1	Distal
1	192550808	192551308	7	CD16 Mono._.COVID19_55650_0052	24668	RGS1	Distal
1	192552616	192553116	14	CD4 TCM._.COVID19_28205_0558	22860	RGS1	Distal
1	192554249	192554749	2	CD8 TEM._.COVID19_55650_0132d0	21227	RGS1	Distal
1	192554869	192555369	8	NK._.COVID19_28205_0559	20607	RGS1	Distal
1	192557621	192558121	2	CD4 TCM._.COVID19_28205_0555d2	17855	RGS1	Distal
1	192558964	192559464	4	CD4 TCM._.COVID19_55650_0066d0	16512	RGS1	Distal
1	192559483	192559983	6	CD4 TCM._.Control_EV08	15993	RGS1	Distal
1	192563079	192563579	2	CD4 TCM._.Other	12397	RGS1	Distal
1	192566581	192567081	5	CD14 Mono._.COVID19_55650_0083	8895	RGS1	Distal
1	192569452	192569952	2	CD8 TEM._.COVID19_28205_0564d0	6024	RGS1	Distal
1	192571694	192572194	12	CD4 TCM._.COVID19_28205_0558	3782	RGS1	Distal
1	192572345	192572845	3	CD4 TCM._.COVID19_28205_0564d0	3131	RGS1	Distal
1	192573436	192573936	5	CD14 Mono._.COVID19_55650_0067	2040	RGS1	Distal
1	192573964	192574464	3	NK._.COVID19_28205_0559	1512	RGS1	Promoter
1	192575381	192575881	19	NK._.COVID19_28205_0555d0	95	RGS1	Promoter
1	192576190	192576690	3	CD4 TCM._.Control_HIP044	712	RGS1	Exonic
1	192577233	192577733	8	CD4 TCM._.COVID19_55650_0083	1755	RGS1	Exonic
1	192577789	192578289	3	NK._.Control_HIP023	2311	RGS1	Exonic
1	192578399	192578899	5	CD4 TCM._.COVID19_28205_0558	2921	RGS1	Exonic
1	192579282	192579782	9	CD4 TCM._.Control_EV08	3804	RGS1	Exonic
1	192580361	192580861	11	CD4 TCM._.Control_EV08	4883	RGS1	Distal
1	192581378	192581878	5	CD4 TCM._.Control_HIP023	5900	RGS1	Distal
1	192598958	192599458	7	NK._.Control_HIP044	23480	RGS1	Distal
1	192600290	192600790	4	NK._.COVID19_28205_0559	24812	RGS1	Distal
1	192601072	192601572	11	CD8 TEM._.COVID19_55650_0066d0	25594	RGS1	Distal
1	192601629	192602129	2	B naive._.Control_HIP044	26151	RGS1	Distal
1	192602984	192603484	6	NK._.Control_HIP043	27506	RGS1	Distal
1	192604916	192605416	4	NK_CD56bright._.Control_HIP015	29438	RGS1	Distal
1	192606548	192607048	3	CD14 Mono._.COVID19_55650_0067	29339	RGS13	Distal
1	192608466	192608966	5	NK._.COVID19_55650_0086	27421	RGS13	Distal
1	192609042	192609542	2	cDC2._.Rep2	26845	RGS13	Distal
1	192610042	192610542	13	CD8 TEM._.COVID19_55650_0066d7	25845	RGS13	Distal
1	192626506	192627006	9	B naive._.Control_HIP044	9381	RGS13	Distal
1	192639359	192639859	3	B naive._.COVID19_55650_0067	3470	RGS13	Intronic
1	192703333	192703833	3	CD8 TEM._.COVID19_28205_0555d2	67444	RGS13	Distal
1	192706255	192706755	2	CD14 Mono._.Control_HIP015	70366	RGS13	Distal
1	192707886	192708386	2	CD14 Mono._.COVID19_28205_0555d0	71997	RGS13	Distal
1	192732729	192733229	7	CD4 TCM._.COVID19_28205_0556	76059	RGS2	Distal
1	192747932	192748432	7	CD14 Mono._.COVID19_55650_0083	60856	RGS2	Distal
1	192756260	192756760	2	B intermediate._.Control_HIP044	52528	RGS2	Distal
1	192788108	192788608	11	CD14 Mono._.Control_EV08	20680	RGS2	Distal
1	192795827	192796327	2	CD16 Mono._.Control_HIP023	12961	RGS2	Distal
1	192797834	192798334	11	CD14 Mono._.COVID19_55650_0066d7	10954	RGS2	Distal
1	192805747	192806247	20	CD14 Mono._.COVID19_28205_0564d0	3041	RGS2	Distal
1	192806513	192807013	2	B intermediate._.Control_HIP044	2275	RGS2	Distal
1	192807253	192807753	18	CD14 Mono._.COVID19_55650_0086	1535	RGS2	Promoter
1	192808089	192808589	9	CD4 TCM._.COVID19_28205_0556	699	RGS2	Promoter
1	192808736	192809236	8	CD16 Mono._.Control_HIP023	52	RGS2	Promoter
1	192809503	192810003	6	CD8 TEM._.Control_HIP002	713	RGS2	Intronic
1	192810137	192810637	8	CD16 Mono._.COVID19_55650_0052	1347	RGS2	Exonic
1	192810919	192811419	3	CD14 Mono._.Other	2129	RGS2	Exonic
1	192811868	192812368	7	CD16 Mono._.Control_HIP023	3078	RGS2	Exonic
1	192812382	192812882	11	CD14 Mono._.Control_HIP043	3592	RGS2	Distal
1	192813290	192813790	9	CD14 Mono._.COVID19_55650_0066d7	4500	RGS2	Distal
1	192814222	192814722	4	CD16 Mono._.Control_HIP043	5432	RGS2	Distal
1	192814751	192815251	10	CD14 Mono._.COVID19_55650_0083	5961	RGS2	Distal
1	192817291	192817791	8	CD14 Mono._.COVID19_55650_0066d7	8501	RGS2	Distal
1	192821653	192822153	2	CD16 Mono._.Control_HIP023	12863	RGS2	Distal
1	192866204	192866704	5	CD16 Mono._.Other	57414	RGS2	Distal
1	192869260	192869760	7	CD14 Mono._.COVID19_55650_0066d7	60470	RGS2	Distal
1	192873756	192874256	3	CD14 Mono._.COVID19_55650_0066d7	64966	RGS2	Distal
1	192877424	192877924	8	CD16 Mono._.Control_HIP043	68634	RGS2	Distal
1	192878311	192878811	2	CD14 Mono._.COVID19_55650_0066d7	69521	RGS2	Distal
1	192879347	192879847	8	CD14 Mono._.COVID19_55650_0083	68659	LINC01032	Distal
1	192904427	192904927	9	CD14 Mono._.Control_EV08	43579	LINC01032	Distal
1	192905015	192905515	4	CD14 Mono._.Control_EV08	42991	LINC01032	Distal
1	192907811	192908311	18	CD14 Mono._.COVID19_55650_0066d7	40195	LINC01032	Distal
1	192910365	192910865	4	CD14 Mono._.COVID19_55650_0057	37641	LINC01032	Distal
1	192914478	192914978	3	CD14 Mono._.COVID19_55650_0066d7	33528	LINC01032	Distal
1	192926715	192927215	10	CD14 Mono._.Other	21291	LINC01032	Distal
1	192927981	192928481	3	CD16 Mono._.Control_HIP015	20025	LINC01032	Distal
1	192936631	192937131	21	CD14 Mono._.COVID19_55650_0052	11375	LINC01032	Distal
1	192937224	192937724	6	CD16 Mono._.COVID19_55650_0083	10782	LINC01032	Intronic
1	192940119	192940619	7	CD16 Mono._.Control_HIP015	7887	LINC01032	Intronic
1	192940621	192941121	8	CD16 Mono._.Control_HIP015	7385	LINC01032	Intronic
1	192941947	192942447	7	CD16 Mono._.COVID19_55650_0083	6059	LINC01032	Intronic
1	192942872	192943372	2	CD16 Mono._.Control_HIP015	5134	LINC01032	Intronic
1	192945298	192945798	8	CD16 Mono._.COVID19_55650_0083	2708	LINC01032	Intronic
1	192951912	192952412	20	CD14 Mono._.Control_EV08	3904	LINC01032	Distal
1	192952523	192953023	14	CD14 Mono._.COVID19_55650_0132d0	4515	LINC01032	Distal
1	192954859	192955359	21	CD14 Mono._.COVID19_55650_0066d7	6851	LINC01032	Distal
1	192964534	192965034	2	CD16 Mono._.Control_HIP015	16526	LINC01032	Distal
1	192969050	192969550	2	CD16 Mono._.Control_HIP043	21042	LINC01032	Distal
1	192998494	192998994	4	CD14 Mono._.Control_HIP015	50486	LINC01032	Distal
1	193010192	193010692	4	CD14 Mono._.COVID19_55650_0083	48979	TROVE2	Distal
1	193011363	193011863	2	CD14 Mono._.Control_EV08	47808	TROVE2	Distal
1	193012907	193013407	8	CD14 Mono._.COVID19_55650_0067	46264	TROVE2	Exonic
1	193019379	193019879	12	CD14 Mono._.COVID19_28205_0555d0	39792	TROVE2	Intronic
1	193031300	193031800	7	CD14 Mono._.COVID19_55650_0086	27871	TROVE2	Intronic
1	193057899	193058399	7	NK._.Control_EV08	1272	TROVE2	Promoter
1	193058433	193058933	19	NK._.Control_HIP015	738	TROVE2	Promoter
1	193059216	193059716	2	pDC._.Rep2	43	TROVE2	Promoter
1	193059741	193060241	13	CD8 TEM._.Control_HIP023	88	UCHL5	Promoter
1	193060752	193061252	2	NK._.COVID19_55650_0086	921	UCHL5	Promoter
1	193062940	193063440	6	CD8 TEM._.COVID19_28205_0564d0	3109	UCHL5	Intronic
1	193063761	193064261	2	CD14 Mono._.COVID19_55650_0086	3930	UCHL5	Intronic
1	193065709	193066209	2	CD4 TCM._.COVID19_55650_0086	5878	UCHL5	Intronic
1	193068258	193068758	2	CD8 TEM._.Other	8427	UCHL5	Intronic
1	193070327	193070827	15	CD8 TEM._.Control_HIP023	10496	UCHL5	Exonic
1	193070948	193071448	15	NK._.Control_HIP023	11117	UCHL5	Intronic
1	193077971	193078471	2	CD16 Mono._.Control_HIP044	18140	UCHL5	Intronic
1	193083241	193083741	7	B intermediate._.COVID19_28205_0558	22622	GLRX2	Intronic
1	193104349	193104849	15	NK._.Control_EV08	1514	GLRX2	Intronic
1	193104858	193105358	18	NK._.Other	1005	GLRX2	Intronic
1	193105382	193105882	6	CD4 TCM._.Control_EV08	481	GLRX2	Exonic
1	193108823	193109323	2	NK._.COVID19_28205_0555d0	2958	GLRX2	Distal
1	193111517	193112017	12	CD14 Mono._.COVID19_55650_0057	5652	GLRX2	Distal
1	193112112	193112612	12	CD14 Mono._.Control_HIP044	6247	GLRX2	Distal
1	193120584	193121084	3	NK._.COVID19_28205_0555d0	1182	CDC73	Promoter
1	193121205	193121705	12	CD4 TCM._.Control_HIP023	561	CDC73	Promoter
1	193121732	193122232	21	CD8 TEM._.Control_HIP015	34	CDC73	Promoter
1	193122362	193122862	2	B naive._.COVID19_55650_0132d0	594	CDC73	Intronic
1	193123143	193123643	6	CD8 TEM._.COVID19_55650_0052	1375	CDC73	Intronic
1	193126838	193127338	2	CD4 TCM._.Other	5070	CDC73	Intronic
1	193128363	193128863	2	CD4 TCM._.Control_HIP002	6595	CDC73	Intronic
1	193131436	193131936	2	CD8 TEM._.Control_HIP044	4816	MIR1278	Intronic
1	193141750	193142250	7	CD4 TCM._.COVID19_28205_0556	5496	MIR1278	Exonic
1	193166389	193166889	6	NK._.Control_EV08	20014	B3GALT2	Intronic
1	193170278	193170778	2	CD4 TCM._.Other	16125	B3GALT2	Intronic
1	193175959	193176459	2	CD16 Mono._.COVID19_55650_0083	10444	B3GALT2	Intronic
1	193182985	193183485	12	CD4 TCM._.COVID19_28205_0564d0	3418	B3GALT2	Intronic
1	193186356	193186856	2	pDC._.Rep1	47	B3GALT2	Promoter
1	193211568	193212068	5	B intermediate._.Control_HIP043	25163	B3GALT2	Intronic
1	193241086	193241586	5	NK._.COVID19_55650_0055	54681	B3GALT2	Intronic
1	193255015	193255515	2	CD4 Naive._.Control_HIP045	49479	LINC01031	Distal
1	193270933	193271433	2	Plasmablast._.COVID19_28205_0558	33561	LINC01031	Distal
1	193296131	193296631	2	CD4 Naive._.Control_HIP043	8363	LINC01031	Distal
1	193355131	193355631	3	CD14 Mono._.COVID19_55650_0066d7	50635	LINC01031	Intronic
1	193356040	193356540	2	CD14 Mono._.COVID19_55650_0055	51544	LINC01031	Intronic
1	193368231	193368731	4	CD8 TEM._.COVID19_55650_0052	63735	LINC01031	Distal
1	193406748	193407248	10	CD4 TCM._.COVID19_55650_0067	102252	LINC01031	Distal
1	193411753	193412253	3	CD8 TEM._.Control_HIP023	107257	LINC01031	Distal
1	193412733	193413233	2	CD4 Naive._.COVID19_28205_0559	108237	LINC01031	Distal
1	193417329	193417829	8	B naive._.Control_HIP023	112833	LINC01031	Distal
1	193418385	193418885	14	NK._.COVID19_28205_0555d0	113889	LINC01031	Distal
1	193419012	193419512	3	CD4 TCM._.COVID19_28205_0558	114516	LINC01031	Distal
1	193437716	193438216	3	NK_CD56bright._.Control_HIP044	133220	LINC01031	Distal
1	193438740	193439240	2	NK._.COVID19_28205_0559	134244	LINC01031	Distal
1	193448836	193449336	8	B naive._.Control_HIP023	144340	LINC01031	Distal
1	193450901	193451401	3	CD14 Mono._.COVID19_55650_0055	146405	LINC01031	Distal
1	193456892	193457392	3	CD4 Naive._.COVID19_28205_0559	152396	LINC01031	Distal
1	193457627	193458127	18	CD4 TCM._.Other	153131	LINC01031	Distal
1	193458616	193459116	12	CD4 TCM._.COVID19_28205_0564d0	154120	LINC01031	Distal
1	193462572	193463072	8	CD4 TCM._.Other	158076	LINC01031	Distal
1	193472342	193472842	3	NK_CD56bright._.Control_HIP043	167846	LINC01031	Distal
1	193479197	193479697	19	CD4 TCM._.COVID19_55650_0083	174701	LINC01031	Distal
1	193486572	193487072	2	CD4 TCM._.COVID19_28205_0564d0	182076	LINC01031	Distal
1	193514331	193514831	12	CD14 Mono._.COVID19_55650_0067	209835	LINC01031	Distal
1	193525766	193526266	3	CD4 TCM._.Control_HIP044	221270	LINC01031	Distal
1	193536482	193536982	2	CD14 Mono._.COVID19_55650_0055	231986	LINC01031	Distal
1	193537614	193538114	9	B intermediate._.COVID19_55650_0067	233118	LINC01031	Distal
1	193538550	193539050	6	CD4 TCM._.Control_HIP044	234054	LINC01031	Distal
1	193539428	193539928	3	B intermediate._.Control_HIP045	234932	LINC01031	Distal
1	193539977	193540477	17	CD4 TCM._.Control_HIP023	235481	LINC01031	Distal
1	193542711	193543211	3	CD14 Mono._.COVID19_55650_0066d7	238215	LINC01031	Distal
1	193558483	193558983	21	CD14 Mono._.Other	253987	LINC01031	Distal
1	193566649	193567149	2	CD4 TCM._.Control_HIP044	262153	LINC01031	Distal
1	193568506	193569006	18	CD14 Mono._.COVID19_55650_0066d7	264010	LINC01031	Distal
1	193569138	193569638	8	CD8 TEM._.COVID19_28205_0564d0	264642	LINC01031	Distal
1	193569648	193570148	17	CD8 TEM._.COVID19_55650_0083	265152	LINC01031	Distal
1	193588111	193588611	2	CD4 TCM._.Control_HIP044	283615	LINC01031	Distal
1	193590295	193590795	3	CD16 Mono._.Other	285799	LINC01031	Distal
1	193591764	193592264	9	CD4 TCM._.Control_EV08	287268	LINC01031	Distal
1	193592275	193592775	13	NK._.COVID19_55650_0083	287779	LINC01031	Distal
1	193593295	193593795	2	CD14 Mono._.COVID19_55650_0052	288799	LINC01031	Distal
1	193594430	193594930	3	CD14 Mono._.COVID19_55650_0066d7	289934	LINC01031	Distal
1	193614768	193615268	2	B intermediate._.Control_HIP043	310272	LINC01031	Distal
1	193634372	193634872	2	CD16 Mono._.Control_HIP015	329876	LINC01031	Distal
1	193926760	193927260	2	pDC._.Rep1	622264	LINC01031	Distal
1	194044475	194044975	3	CD4 Naive._.Control_HIP045	739979	LINC01031	Distal
1	194052431	194052931	6	CD4 Naive._.Control_HIP044	747935	LINC01031	Distal
1	194056195	194056695	9	CD4 Naive._.Control_HIP043	751699	LINC01031	Distal
1	194056988	194057488	4	CD4 Naive._.Control_HIP043	752492	LINC01031	Distal
1	194069909	194070409	3	CD14 Mono._.COVID19_55650_0057	765413	LINC01031	Distal
1	194075903	194076403	2	B naive._.Control_HIP043	771407	LINC01031	Distal
1	194134133	194134633	2	CD4 TCM._.COVID19_28205_0556	829637	LINC01031	Distal
1	194223557	194224057	3	CD16 Mono._.Control_HIP043	919061	LINC01031	Distal
1	194225735	194226235	7	B naive._.Control_HIP023	921239	LINC01031	Distal
1	194279897	194280397	8	B naive._.COVID19_55650_0132d0	975401	LINC01031	Distal
1	194289440	194289940	10	B naive._.Control_HIP043	984944	LINC01031	Distal
1	194290120	194290620	2	CD4 Naive._.COVID19_28205_0559	985624	LINC01031	Distal
1	194295606	194296106	16	CD4 TCM._.COVID19_55650_0086	991110	LINC01031	Distal
1	194477864	194478364	3	B naive._.Control_EV08	1173368	LINC01031	Distal
1	194503173	194503673	4	B naive._.COVID19_55650_0132d0	1198677	LINC01031	Distal
1	194616240	194616740	2	B naive._.Control_EV08	1311744	LINC01031	Distal
1	194762206	194762706	2	CD8 TEM._.COVID19_55650_0083	1457710	LINC01031	Distal
1	194871007	194871507	2	B naive._.Control_HIP023	1566511	LINC01031	Distal
1	195157945	195158445	2	NK._.COVID19_28205_0555d0	1424285	MIR4735	Distal
1	195195321	195195821	12	CD4 TCM._.Control_HIP044	1386909	MIR4735	Distal
1	195237544	195238044	2	CD14 Mono._.Control_HIP002	1344686	MIR4735	Distal
1	195546315	195546815	2	CD8 TEM._.COVID19_28205_0557	1035915	MIR4735	Distal
1	195611572	195612072	2	CD8 TEM._.Other	970658	MIR4735	Distal
1	195743122	195743622	2	CD14 Mono._.COVID19_55650_0055	839108	MIR4735	Distal
1	195763241	195763741	2	CD8 TEM._.COVID19_55650_0052	818989	MIR4735	Distal
1	195885112	195885612	2	CD4 TCM._.Other	697118	MIR4735	Distal
1	195908056	195908556	13	CD14 Mono._.COVID19_55650_0083	674174	MIR4735	Distal
1	196088535	196089035	2	pDC._.Rep2	493695	MIR4735	Distal
1	196152107	196152607	2	CD16 Mono._.COVID19_55650_0083	430123	MIR4735	Distal
1	196152891	196153391	2	CD16 Mono._.COVID19_55650_0052	429339	MIR4735	Distal
1	196160363	196160863	2	CD14 Mono._.COVID19_55650_0055	421867	MIR4735	Distal
1	196181090	196181590	4	CD14 Mono._.COVID19_55650_0066d7	401140	MIR4735	Distal
1	196376840	196377340	3	CD16 Mono._.Control_HIP015	205390	MIR4735	Intronic
1	196608745	196609245	2	CD4 TCM._.Other	229	KCNT2	Exonic
1	196636636	196637136	2	B naive._.Control_HIP023	14991	CFH	Distal
1	196650066	196650566	2	B naive._.Control_HIP044	1561	CFH	Promoter
1	196651778	196652278	6	CD8 TEM._.COVID19_28205_0564d0	149	CFH	Exonic
1	196655443	196655943	2	CD8 TEM._.Control_EV08	3814	CFH	Intronic
1	196659422	196659922	2	CD8 TEM._.COVID19_55650_0052	7793	CFH	Intronic
1	196660860	196661360	4	CD14 Mono._.COVID19_55650_0055	9231	CFH	Intronic
1	196684380	196684880	2	CD16 Mono._.Control_HIP015	32751	CFH	Intronic
1	196723276	196723776	3	CD4 TCM._.COVID19_28205_0556	51268	CFHR3	Intronic
1	196827800	196828300	2	CD4 TCM._.COVID19_55650_0067	8292	CFHR1	Intronic
1	197100649	197101149	2	CD8 TEM._.COVID19_28205_0558	33631	F13B	Exonic
1	197124357	197124857	2	B intermediate._.COVID19_28205_0558	22086	ASPM	Intronic
1	197129513	197130013	2	NK._.COVID19_28205_0555d0	16930	ASPM	Intronic
1	197140115	197140615	2	NK._.COVID19_28205_0559	6328	ASPM	Intronic
1	197141447	197141947	2	CD4 Naive._.Control_HIP045	4996	ASPM	Intronic
1	197143225	197143725	11	CD14 Mono._.COVID19_55650_0055	3218	ASPM	Exonic
1	197144792	197145292	3	CD14 Mono._.COVID19_55650_0057	1651	ASPM	Intronic
1	197145340	197145840	8	CD4 TCM._.Other	1103	ASPM	Intronic
1	197145943	197146443	7	CD4 TCM._.Control_HIP044	500	ASPM	Exonic
1	197146486	197146986	9	CD4 Naive._.Control_HIP023	41	ASPM	Promoter
1	197147529	197148029	2	CD8 TEM._.COVID19_28205_0564d0	1084	ASPM	Promoter
1	197150672	197151172	2	CD16 Mono._.Control_HIP002	4227	ASPM	Distal
1	197178929	197179429	7	CD14 Mono._.COVID19_28205_0555d0	21362	ZBTB41	Intronic
1	197180234	197180734	4	CD4 Naive._.COVID19_28205_0559	20057	ZBTB41	Intronic
1	197181892	197182392	8	B intermediate._.Other	18399	ZBTB41	Intronic
1	197183176	197183676	2	B intermediate._.COVID19_55650_0052	17115	ZBTB41	Intronic
1	197196553	197197053	3	CD8 TEM._.COVID19_55650_0132d0	3738	ZBTB41	Intronic
1	197198862	197199362	2	CD14 Mono._.COVID19_55650_0066d7	1429	ZBTB41	Intronic
1	197200490	197200990	14	CD4 TCM._.Control_HIP023	197	ZBTB41	Promoter
1	197201282	197201782	9	CD4 Naive._.Control_HIP045	989	ZBTB41	Promoter
1	197201794	197202294	8	CD4 TCM._.Control_HIP044	1501	ZBTB41	Promoter
1	197247138	197247638	2	CD16 Mono._.COVID19_55650_0083	20815	CRB1	Distal
1	197284938	197285438	5	CD14 Mono._.COVID19_55650_0066d7	16983	CRB1	Intronic
1	197319610	197320110	4	CD4 TCM._.Control_HIP043	51655	CRB1	Intronic
1	197356829	197357329	4	CD4 Naive._.Control_HIP023	88874	CRB1	Exonic
1	197374454	197374954	3	CD4 TCM._.COVID19_28205_0558	106499	CRB1	Intronic
1	197391291	197391791	9	CD4 Naive._.COVID19_28205_0559	123336	CRB1	Intronic
1	197393009	197393509	11	CD4 TCM._.COVID19_28205_0556	125054	CRB1	Intronic
1	197394769	197395269	2	CD4 TCM._.COVID19_55650_0086	126814	CRB1	Intronic
1	197399995	197400495	12	CD4 TCM._.COVID19_28205_0558	132040	CRB1	Intronic
1	197403750	197404250	2	B naive._.Control_HIP044	135795	CRB1	Intronic
1	197444560	197445060	2	NK._.COVID19_28205_0559	176605	CRB1	Exonic
1	197463908	197464408	10	CD14 Mono._.Control_HIP023	195953	CRB1	Intronic
1	197469782	197470282	4	CD14 Mono._.Control_HIP023	201827	CRB1	Intronic
1	197481096	197481596	2	CD4 TCM._.COVID19_28205_0564d0	213141	CRB1	Distal
1	197519629	197520129	3	CD8 TEM._.COVID19_55650_0083	251674	CRB1	Intronic
1	197521069	197521569	3	CD16 Mono._.Control_HIP023	253114	CRB1	Intronic
1	197526695	197527195	5	NK._.COVID19_55650_0067	248750	DENND1B	Intronic
1	197614833	197615333	5	CD14 Mono._.COVID19_55650_0067	160612	DENND1B	Intronic
1	197618996	197619496	2	NK._.COVID19_28205_0559	156449	DENND1B	Intronic
1	197659124	197659624	4	B naive._.Control_HIP044	116321	DENND1B	Intronic
1	197662505	197663005	2	CD4 TCM._.COVID19_55650_0086	112940	DENND1B	Intronic
1	197675649	197676149	5	CD14 Mono._.Control_HIP002	99796	DENND1B	Intronic
1	197706489	197706989	2	B intermediate._.Control_HIP043	68956	DENND1B	Intronic
1	197736659	197737159	7	CD16 Mono._.Control_HIP043	38786	DENND1B	Intronic
1	197738869	197739369	2	CD4 TCM._.COVID19_28205_0558	36576	DENND1B	Intronic
1	197744994	197745494	5	B naive._.Control_HIP015	30451	DENND1B	Intronic
1	197750257	197750757	2	CD4 TCM._.COVID19_55650_0083	25188	DENND1B	Intronic
1	197755857	197756357	2	CD8 TEM._.COVID19_28205_0559	19588	DENND1B	Intronic
1	197759536	197760036	2	CD14 Mono._.COVID19_55650_0055	15909	DENND1B	Intronic
1	197762035	197762535	8	CD14 Mono._.COVID19_55650_0067	13410	DENND1B	Intronic
1	197762668	197763168	2	CD4 TCM._.Control_HIP015	12777	DENND1B	Intronic
1	197763433	197763933	2	CD4 TCM._.COVID19_28205_0564d0	12012	DENND1B	Intronic
1	197766730	197767230	2	B intermediate._.Control_HIP045	8715	DENND1B	Intronic
1	197767721	197768221	4	CD14 Mono._.COVID19_55650_0055	7724	DENND1B	Intronic
1	197768227	197768727	5	CD14 Mono._.COVID19_28205_0564d0	7218	DENND1B	Intronic
1	197769215	197769715	2	CD4 TCM._.Control_EV08	6230	DENND1B	Intronic
1	197770181	197770681	2	CD14 Mono._.Control_EV08	5264	DENND1B	Intronic
1	197772328	197772828	2	CD8 TEM._.COVID19_28205_0557	3117	DENND1B	Intronic
1	197773622	197774122	3	NK._.Control_HIP043	1823	DENND1B	Intronic
1	197774572	197775072	10	CD14 Mono._.COVID19_55650_0067	873	DENND1B	Intronic
1	197775127	197775627	19	NK._.COVID19_55650_0086	318	DENND1B	Exonic
1	197775883	197776383	14	CD4 TCM._.COVID19_55650_0067	436	DENND1B	Promoter
1	197776384	197776884	13	CD4 TCM._.COVID19_28205_0564d0	937	DENND1B	Promoter
1	197776896	197777396	7	CD14 Mono._.COVID19_55650_0083	1449	DENND1B	Promoter
1	197778544	197779044	6	B naive._.COVID19_55650_0067	3097	DENND1B	Distal
1	197782899	197783399	5	CD14 Mono._.COVID19_55650_0066d7	7452	DENND1B	Distal
1	197807134	197807634	2	Plasmablast._.1	31687	DENND1B	Distal
1	197807949	197808449	4	NK._.Control_HIP043	32502	DENND1B	Distal
1	197808805	197809305	2	NK_CD56bright._.Other	33358	DENND1B	Distal
1	197837839	197838339	6	CD14 Mono._.Control_EV08	62392	DENND1B	Distal
1	197838773	197839273	15	CD14 Mono._.COVID19_55650_0066d7	63326	DENND1B	Distal
1	197842145	197842645	16	CD14 Mono._.COVID19_55650_0066d7	60251	C1orf53	Distal
1	197843349	197843849	4	CD14 Mono._.COVID19_28205_0558	59047	C1orf53	Distal
1	197868829	197869329	9	CD4 TCM._.Control_HIP043	33567	C1orf53	Distal
1	197902052	197902552	6	NK._.COVID19_55650_0083	344	C1orf53	Promoter
1	197902673	197903173	19	NK._.COVID19_55650_0083	275	C1orf53	Intronic
1	197903271	197903771	3	CD4 Naive._.Control_HIP044	873	C1orf53	Intronic
1	197903839	197904339	3	CD4 Naive._.Control_HIP043	1441	C1orf53	Intronic
1	197904578	197905078	2	CD4 TCM._.Control_EV08	2180	C1orf53	Intronic
1	197908740	197909240	4	CD8 TEM._.COVID19_28205_0564d0	2911	LHX9	Distal
1	197909310	197909810	6	CD8 TEM._.COVID19_55650_0132d0	2341	LHX9	Distal
1	197910240	197910740	5	CD4 TCM._.COVID19_55650_0066d7	1411	LHX9	Promoter
1	197910910	197911410	4	B intermediate._.COVID19_55650_0052	741	LHX9	Promoter
1	197911423	197911923	4	CD4 Naive._.Control_HIP015	228	LHX9	Promoter
1	197912405	197912905	9	CD4 TCM._.COVID19_28205_0556	752	LHX9	Intronic
1	197913043	197913543	4	CD14 Mono._.COVID19_55650_0086	1390	LHX9	Intronic
1	197913624	197914124	2	CD8 TEM._.COVID19_55650_0066d0	1971	LHX9	Intronic
1	197914218	197914718	2	B naive._.COVID19_55650_0067	2565	LHX9	Intronic
1	197914945	197915445	3	CD4 TCM._.COVID19_28205_0556	3292	LHX9	Intronic
1	197915784	197916284	3	B naive._.COVID19_55650_0067	4131	LHX9	Exonic
1	197916518	197917018	6	CD8 TEM._.COVID19_28205_0557	4865	LHX9	Intronic
1	197917040	197917540	2	CD8 TEM._.Control_HIP043	5387	LHX9	Intronic
1	197917752	197918252	14	CD14 Mono._.COVID19_55650_0132d0	6099	LHX9	Intronic
1	197918412	197918912	3	B naive._.Control_HIP023	6759	LHX9	Exonic
1	197919645	197920145	7	CD4 TCM._.COVID19_55650_0067	7992	LHX9	Intronic
1	197920336	197920836	3	NK._.COVID19_28205_0555d0	8683	LHX9	Intronic
1	197922823	197923323	3	CD8 TEM._.Control_EV08	11170	LHX9	Intronic
1	197924443	197924943	8	CD14 Mono._.Control_HIP015	12790	LHX9	Intronic
1	197927011	197927511	2	CD4 TCM._.COVID19_28205_0564d0	15358	LHX9	Intronic
1	197928874	197929374	7	CD8 TEM._.Control_HIP023	17221	LHX9	Exonic
1	197949097	197949597	14	CD4 TCM._.COVID19_28205_0558	37444	LHX9	Distal
1	197949759	197950259	4	CD8 TEM._.COVID19_55650_0132d0	38106	LHX9	Distal
1	197953533	197954033	3	CD14 Mono._.COVID19_55650_0055	41880	LHX9	Distal
1	197961884	197962384	2	NK._.COVID19_55650_0083	50231	LHX9	Distal
1	197974944	197975444	22	CD14 Mono._.COVID19_55650_0066d7	63291	LHX9	Distal
1	197976273	197976773	8	CD14 Mono._.COVID19_55650_0055	64620	LHX9	Distal
1	198018325	198018825	2	B intermediate._.Control_HIP044	106672	LHX9	Distal
1	198047872	198048372	4	CD4 TCM._.COVID19_28205_0556	108840	NEK7	Distal
1	198054421	198054921	2	CD16 Mono._.Control_HIP002	102291	NEK7	Distal
1	198056253	198056753	3	CD8 TEM._.COVID19_28205_0564d0	100459	NEK7	Distal
1	198068307	198068807	2	CD16 Mono._.Control_HIP015	88405	NEK7	Distal
1	198088280	198088780	7	CD4 TCM._.COVID19_55650_0066d7	68432	NEK7	Distal
1	198101321	198101821	7	CD8 TEM._.COVID19_55650_0066d0	55391	NEK7	Distal
1	198101856	198102356	11	CD8 TEM._.COVID19_55650_0132d0	54856	NEK7	Distal
1	198102459	198102959	19	NK._.COVID19_28205_0555d0	54253	NEK7	Distal
1	198121028	198121528	2	CD14 Mono._.Other	35684	NEK7	Distal
1	198132031	198132531	3	CD16 Mono._.COVID19_55650_0083	24681	NEK7	Distal
1	198141293	198141793	2	CD8 TEM._.COVID19_28205_0557	15419	NEK7	Distal
1	198153044	198153544	2	CD14 Mono._.COVID19_28205_0555d0	3668	NEK7	Distal
1	198156082	198156582	9	CD4 Naive._.COVID19_28205_0559	630	NEK7	Promoter
1	198156706	198157206	18	CD14 Mono._.COVID19_55650_0067	6	NEK7	Promoter
1	198157402	198157902	22	CD14 Mono._.COVID19_28205_0564d0	688	NEK7	Intronic
1	198157959	198158459	13	CD4 TCM._.COVID19_28205_0564d0	1245	NEK7	Intronic
1	198158908	198159408	20	CD14 Mono._.Other	2194	NEK7	Intronic
1	198159526	198160026	4	CD4 TCM._.COVID19_55650_0066d7	2812	NEK7	Intronic
1	198160141	198160641	3	CD4 TCM._.COVID19_55650_0066d7	3427	NEK7	Intronic
1	198161728	198162228	3	CD8 TEM._.COVID19_28205_0564d0	5014	NEK7	Intronic
1	198162335	198162835	7	B intermediate._.Control_HIP043	5621	NEK7	Intronic
1	198163481	198163981	3	CD8 TEM._.Control_HIP023	6767	NEK7	Intronic
1	198164017	198164517	5	CD4 TCM._.Control_EV08	7303	NEK7	Intronic
1	198164536	198165036	2	CD8 TEM._.Control_HIP023	7822	NEK7	Intronic
1	198165895	198166395	18	CD4 TCM._.COVID19_55650_0083	9181	NEK7	Intronic
1	198166655	198167155	9	CD8 TEM._.COVID19_55650_0066d7	9941	NEK7	Intronic
1	198167406	198167906	21	CD8 TEM._.COVID19_28205_0564d0	10692	NEK7	Intronic
1	198168040	198168540	16	CD8 TEM._.COVID19_28205_0556	11326	NEK7	Intronic
1	198168571	198169071	7	CD8 TEM._.COVID19_28205_0564d0	11857	NEK7	Intronic
1	198169563	198170063	6	CD4 TCM._.COVID19_55650_0083	12849	NEK7	Intronic
1	198171338	198171838	2	CD14 Mono._.Control_HIP002	14624	NEK7	Intronic
1	198171902	198172402	3	CD4 TCM._.COVID19_28205_0558	15188	NEK7	Intronic
1	198172745	198173245	4	CD8 TEM._.Control_HIP023	16031	NEK7	Intronic
1	198174152	198174652	8	B naive._.COVID19_28205_0556	17438	NEK7	Intronic
1	198175749	198176249	14	CD4 TCM._.COVID19_55650_0067	19035	NEK7	Intronic
1	198176622	198177122	2	CD8 TEM._.COVID19_55650_0066d7	19908	NEK7	Intronic
1	198177138	198177638	2	CD4 TCM._.COVID19_28205_0556	20424	NEK7	Intronic
1	198178574	198179074	2	CD4 TCM._.COVID19_28205_0558	21860	NEK7	Intronic
1	198179441	198179941	13	CD4 TCM._.Control_EV08	22727	NEK7	Intronic
1	198181275	198181775	2	CD4 TCM._.COVID19_55650_0067	24561	NEK7	Intronic
1	198185559	198186059	2	B intermediate._.Other	28845	NEK7	Intronic
1	198186902	198187402	2	CD8 TEM._.Control_HIP043	30188	NEK7	Intronic
1	198187470	198187970	3	CD8 TEM._.COVID19_55650_0132d0	30756	NEK7	Intronic
1	198188082	198188582	18	CD4 TCM._.Control_HIP023	31368	NEK7	Intronic
1	198188722	198189222	4	CD8 TEM._.Control_HIP023	32008	NEK7	Intronic
1	198192359	198192859	2	CD4 Naive._.Control_HIP044	35645	NEK7	Intronic
1	198199005	198199505	2	NK._.Control_EV08	42291	NEK7	Intronic
1	198202260	198202760	10	CD8 TEM._.COVID19_28205_0558	45546	NEK7	Intronic
1	198212637	198213137	5	CD14 Mono._.COVID19_55650_0052	55923	NEK7	Intronic
1	198228925	198229425	2	CD8 TEM._.Control_EV08	72211	NEK7	Intronic
1	198231735	198232235	3	CD14 Mono._.COVID19_55650_0066d7	75021	NEK7	Intronic
1	198234376	198234876	2	CD4 TCM._.COVID19_55650_0083	77662	NEK7	Intronic
1	198238075	198238575	8	CD16 Mono._.Other	81361	NEK7	Intronic
1	198241378	198241878	2	NK._.COVID19_55650_0083	84664	NEK7	Intronic
1	198242312	198242812	13	NK._.COVID19_55650_0052	85598	NEK7	Intronic
1	198253690	198254190	5	B naive._.Control_HIP043	96976	NEK7	Intronic
1	198265300	198265800	3	CD16 Mono._.Control_HIP043	108586	NEK7	Intronic
1	198282943	198283443	2	CD8 TEM._.Control_HIP023	126229	NEK7	Intronic
1	198317988	198318488	4	CD16 Mono._.Control_HIP015	161274	NEK7	Intronic
1	198358992	198359492	3	CD8 TEM._.COVID19_55650_0132d0	181702	ATP6V1G3	Distal
1	198361356	198361856	4	CD14 Mono._.COVID19_55650_0055	179338	ATP6V1G3	Distal
1	198426081	198426581	2	CD4 TCM._.Other	114613	ATP6V1G3	Distal
1	198460947	198461447	2	CD4 TCM._.COVID19_28205_0556	79747	ATP6V1G3	Distal
1	198462264	198462764	3	CD16 Mono._.Other	78430	ATP6V1G3	Distal
1	198465510	198466010	10	CD4 TCM._.Control_HIP023	75184	ATP6V1G3	Distal
1	198497602	198498102	4	CD16 Mono._.COVID19_55650_0083	43092	ATP6V1G3	Distal
1	198500015	198500515	6	CD16 Mono._.Other	40679	ATP6V1G3	Distal
1	198501178	198501678	2	NK._.COVID19_28205_0559	39516	ATP6V1G3	Distal
1	198515436	198515936	2	NK._.COVID19_55650_0086	25258	ATP6V1G3	Distal
1	198516690	198517190	2	CD4 TCM._.Control_HIP044	24004	ATP6V1G3	Distal
1	198517603	198518103	3	CD8 TEM._.Control_HIP023	23091	ATP6V1G3	Distal
1	198518970	198519470	7	CD4 TCM._.Control_HIP043	21724	ATP6V1G3	Distal
1	198519630	198520130	17	CD4 TCM._.COVID19_28205_0564d0	21064	ATP6V1G3	Distal
1	198520474	198520974	18	NK._.Control_HIP023	20220	ATP6V1G3	Distal
1	198522222	198522722	4	CD4 TCM._.COVID19_28205_0558	18472	ATP6V1G3	Distal
1	198523131	198523631	8	CD4 Naive._.COVID19_28205_0559	17563	ATP6V1G3	Exonic
1	198523953	198524453	5	CD4 Naive._.Other	16741	ATP6V1G3	Intronic
1	198524683	198525183	2	CD4 TCM._.COVID19_55650_0067	16011	ATP6V1G3	Intronic
1	198529553	198530053	2	CD4 Naive._.Control_HIP044	11141	ATP6V1G3	Intronic
1	198534333	198534833	10	CD4 TCM._.COVID19_28205_0564d0	6361	ATP6V1G3	Intronic
1	198534945	198535445	4	B intermediate._.Control_HIP044	5749	ATP6V1G3	Intronic
1	198535584	198536084	3	B intermediate._.Control_HIP044	5110	ATP6V1G3	Intronic
1	198538756	198539256	5	CD4 Naive._.COVID19_28205_0558	1938	ATP6V1G3	Intronic
1	198539386	198539886	2	CD4 Naive._.Control_HIP023	1308	ATP6V1G3	Intronic
1	198540368	198540868	2	B naive._.Control_HIP023	326	ATP6V1G3	Exonic
1	198543591	198544091	8	B naive._.Control_HIP023	2895	ATP6V1G3	Distal
1	198544637	198545137	2	CD4 Naive._.COVID19_28205_0559	3941	ATP6V1G3	Distal
1	198549881	198550381	8	CD16 Mono._.COVID19_55650_0083	9185	ATP6V1G3	Distal
1	198550857	198551357	2	CD16 Mono._.Control_HIP043	10161	ATP6V1G3	Distal
1	198553122	198553622	3	CD4 TCM._.COVID19_28205_0558	12426	ATP6V1G3	Distal
1	198553886	198554386	8	NK._.Control_HIP023	13190	ATP6V1G3	Distal
1	198556302	198556802	3	CD4 Naive._.COVID19_28205_0559	15606	ATP6V1G3	Distal
1	198556890	198557390	19	NK._.COVID19_28205_0559	16194	ATP6V1G3	Distal
1	198557759	198558259	5	CD8 TEM._.Control_HIP023	17063	ATP6V1G3	Distal
1	198558371	198558871	19	NK._.COVID19_55650_0132d0	17675	ATP6V1G3	Distal
1	198560028	198560528	2	CD4 TCM._.Control_HIP023	19332	ATP6V1G3	Distal
1	198561169	198561669	2	CD4 TCM._.COVID19_55650_0066d7	20473	ATP6V1G3	Distal
1	198564671	198565171	20	CD8 TEM._.COVID19_28205_0557	23975	ATP6V1G3	Distal
1	198575299	198575799	2	B naive._.COVID19_55650_0067	34603	ATP6V1G3	Distal
1	198575919	198576419	8	B naive._.Control_HIP023	35223	ATP6V1G3	Distal
1	198596917	198597417	2	CD4 Naive._.Control_HIP023	41503	PTPRC	Distal
1	198597602	198598102	16	NK._.COVID19_28205_0559	40818	PTPRC	Distal
1	198598672	198599172	10	B naive._.Control_HIP023	39748	PTPRC	Distal
1	198599536	198600036	2	NK._.Control_HIP002	38884	PTPRC	Distal
1	198600530	198601030	3	CD8 TEM._.Control_HIP023	37890	PTPRC	Distal
1	198601750	198602250	4	B intermediate._.Control_HIP043	36670	PTPRC	Distal
1	198602402	198602902	8	CD16 Mono._.COVID19_55650_0083	36018	PTPRC	Distal
1	198605397	198605897	2	B naive._.COVID19_55650_0067	33023	PTPRC	Distal
1	198609502	198610002	2	CD4 TCM._.Control_EV08	28918	PTPRC	Distal
1	198610714	198611214	3	CD4 Naive._.Control_HIP043	27706	PTPRC	Distal
1	198611448	198611948	5	CD4 TCM._.COVID19_55650_0086	26972	PTPRC	Distal
1	198612122	198612622	12	CD4 TCM._.COVID19_55650_0067	26298	PTPRC	Distal
1	198612850	198613350	8	CD4 Naive._.COVID19_28205_0559	25570	PTPRC	Distal
1	198614200	198614700	12	CD4 TCM._.COVID19_55650_0066d7	24220	PTPRC	Distal
1	198614751	198615251	4	CD4 TCM._.COVID19_55650_0083	23669	PTPRC	Distal
1	198615967	198616467	4	CD4 TCM._.COVID19_28205_0558	22453	PTPRC	Distal
1	198619414	198619914	14	CD4 TCM._.COVID19_55650_0067	19006	PTPRC	Distal
1	198620206	198620706	5	B naive._.Control_HIP043	18214	PTPRC	Distal
1	198620802	198621302	10	B naive._.Control_EV08	17618	PTPRC	Distal
1	198621419	198621919	19	NK._.Control_HIP023	17001	PTPRC	Distal
1	198621935	198622435	7	CD14 Mono._.COVID19_55650_0066d7	16485	PTPRC	Distal
1	198622546	198623046	10	B naive._.Control_HIP043	15874	PTPRC	Distal
1	198623089	198623589	7	B naive._.COVID19_55650_0067	15331	PTPRC	Distal
1	198623895	198624395	19	CD8 TEM._.Control_HIP023	14525	PTPRC	Distal
1	198624579	198625079	8	CD8 TEM._.Control_HIP002	13841	PTPRC	Distal
1	198626726	198627226	2	CD8 TEM._.COVID19_55650_0066d0	11694	PTPRC	Distal
1	198627679	198628179	13	CD4 TCM._.COVID19_28205_0564d0	10741	PTPRC	Distal
1	198628220	198628720	2	CD8 TEM._.COVID19_55650_0132d0	10200	PTPRC	Distal
1	198629550	198630050	10	CD8 TEM._.COVID19_55650_0132d0	8870	PTPRC	Distal
1	198630841	198631341	4	CD4 TCM._.COVID19_55650_0066d7	7579	PTPRC	Distal
1	198633762	198634262	21	CD14 Mono._.COVID19_55650_0057	4658	PTPRC	Distal
1	198635791	198636291	4	NK._.Control_HIP023	2629	PTPRC	Distal
1	198636506	198637006	11	CD8 TEM._.Control_HIP023	1914	PTPRC	Promoter
1	198637753	198638253	9	CD4 TCM._.COVID19_28205_0558	667	PTPRC	Promoter
1	198638279	198638779	9	CD4 TCM._.COVID19_28205_0556	141	PTPRC	Promoter
1	198638791	198639291	9	B intermediate._.Control_HIP043	369	PTPRC	Exonic
1	198639566	198640066	7	CD14 Mono._.COVID19_55650_0086	1144	PTPRC	Intronic
1	198640482	198640982	2	CD4 TCM._.Control_HIP044	2060	PTPRC	Intronic
1	198641503	198642003	18	CD4 TCM._.COVID19_28205_0558	3081	PTPRC	Intronic
1	198642294	198642794	4	CD8 TEM._.COVID19_28205_0557	3872	PTPRC	Intronic
1	198642902	198643402	6	CD8 TEM._.COVID19_28205_0564d0	4480	PTPRC	Intronic
1	198643802	198644302	4	NK._.COVID19_55650_0067	5380	PTPRC	Intronic
1	198644873	198645373	2	CD4 TCM._.COVID19_28205_0556	6451	PTPRC	Intronic
1	198645648	198646148	3	CD8 TEM._.COVID19_55650_0132d0	7226	PTPRC	Intronic
1	198646734	198647234	4	NK._.Control_HIP023	8312	PTPRC	Intronic
1	198648310	198648810	7	CD4 TCM._.COVID19_28205_0556	9888	PTPRC	Intronic
1	198649016	198649516	3	CD4 Naive._.Control_HIP043	10594	PTPRC	Intronic
1	198649537	198650037	17	CD8 TEM._.COVID19_28205_0557	11115	PTPRC	Intronic
1	198650429	198650929	4	NK._.Control_EV08	12007	PTPRC	Intronic
1	198650979	198651479	2	B intermediate._.Control_HIP043	12557	PTPRC	Intronic
1	198651616	198652116	19	CD14 Mono._.COVID19_55650_0083	13194	PTPRC	Intronic
1	198652156	198652656	6	CD4 Naive._.COVID19_28205_0559	13734	PTPRC	Intronic
1	198652674	198653174	3	CD8 TEM._.COVID19_55650_0066d7	14252	PTPRC	Intronic
1	198653746	198654246	4	CD8 TEM._.COVID19_55650_0132d0	15324	PTPRC	Intronic
1	198654753	198655253	3	CD4 TCM._.COVID19_28205_0556	16331	PTPRC	Intronic
1	198655485	198655985	11	CD14 Mono._.COVID19_55650_0066d7	17063	PTPRC	Intronic
1	198656457	198656957	9	CD4 Naive._.COVID19_28205_0559	18035	PTPRC	Intronic
1	198657416	198657916	22	CD14 Mono._.COVID19_55650_0055	18994	PTPRC	Intronic
1	198658383	198658883	14	NK._.Control_HIP023	19961	PTPRC	Intronic
1	198658917	198659417	10	CD4 TCM._.COVID19_28205_0564d0	20495	PTPRC	Intronic
1	198660623	198661123	18	NK._.Control_HIP023	22201	PTPRC	Intronic
1	198661724	198662224	2	CD4 TCM._.Control_HIP023	23302	PTPRC	Intronic
1	198662727	198663227	3	CD16 Mono._.Control_HIP043	24305	PTPRC	Intronic
1	198663471	198663971	2	CD4 TCM._.Other	25049	PTPRC	Intronic
1	198664238	198664738	21	CD14 Mono._.COVID19_28205_0556	25816	PTPRC	Intronic
1	198664793	198665293	3	CD4 Naive._.Other	26371	PTPRC	Intronic
1	198665300	198665800	8	NK._.COVID19_28205_0558	26878	PTPRC	Intronic
1	198666076	198666576	3	CD8 TEM._.COVID19_55650_0132d0	27654	PTPRC	Intronic
1	198667613	198668113	5	CD8 TEM._.COVID19_28205_0559	29191	PTPRC	Intronic
1	198668221	198668721	3	CD16 Mono._.Control_HIP023	29799	PTPRC	Intronic
1	198669055	198669555	2	Plasmablast._.1	30633	PTPRC	Intronic
1	198669577	198670077	2	B intermediate._.Control_HIP045	31155	PTPRC	Intronic
1	198671176	198671676	10	B naive._.Control_EV08	32754	PTPRC	Intronic
1	198672134	198672634	4	CD16 Mono._.Control_HIP043	33712	PTPRC	Intronic
1	198672736	198673236	3	CD4 Naive._.COVID19_28205_0559	34314	PTPRC	Intronic
1	198673492	198673992	6	CD4 TCM._.COVID19_55650_0083	35070	PTPRC	Intronic
1	198674015	198674515	3	CD4 TCM._.COVID19_55650_0055	35593	PTPRC	Intronic
1	198674586	198675086	5	CD14 Mono._.Control_HIP015	36164	PTPRC	Intronic
1	198676188	198676688	8	CD4 Naive._.COVID19_28205_0559	37766	PTPRC	Intronic
1	198677152	198677652	11	CD4 TCM._.Control_HIP043	38730	PTPRC	Intronic
1	198677827	198678327	11	CD14 Mono._.COVID19_28205_0555d0	39405	PTPRC	Intronic
1	198678428	198678928	9	CD4 Naive._.Control_HIP044	40006	PTPRC	Intronic
1	198678940	198679440	10	NK._.Control_HIP043	40518	PTPRC	Intronic
1	198679464	198679964	21	CD8 TEM._.COVID19_28205_0556	41042	PTPRC	Intronic
1	198680420	198680920	11	CD4 TCM._.COVID19_28205_0558	41998	PTPRC	Intronic
1	198681223	198681723	19	CD8 TEM._.COVID19_28205_0564d0	42801	PTPRC	Intronic
1	198681740	198682240	19	NK._.COVID19_28205_0559	43318	PTPRC	Intronic
1	198682283	198682783	9	NK._.Control_HIP023	43861	PTPRC	Intronic
1	198682803	198683303	9	CD4 TCM._.COVID19_55650_0066d7	44381	PTPRC	Intronic
1	198683801	198684301	6	CD8 TEM._.COVID19_55650_0132d0	45379	PTPRC	Intronic
1	198684409	198684909	7	CD4 TCM._.Other	45987	PTPRC	Intronic
1	198686029	198686529	7	CD4 Naive._.COVID19_28205_0559	47607	PTPRC	Intronic
1	198686871	198687371	6	NK._.COVID19_55650_0086	48449	PTPRC	Intronic
1	198687403	198687903	5	CD4 TCM._.COVID19_28205_0555d2	48981	PTPRC	Intronic
1	198689112	198689612	6	CD8 TEM._.Other	50690	PTPRC	Intronic
1	198689910	198690410	3	CD8 TEM._.COVID19_55650_0066d0	51488	PTPRC	Intronic
1	198690794	198691294	4	NK._.Control_HIP023	52372	PTPRC	Intronic
1	198693228	198693728	7	CD8 TEM._.COVID19_55650_0132d0	54806	PTPRC	Intronic
1	198693820	198694320	2	CD14 Mono._.Control_HIP015	55398	PTPRC	Exonic
1	198694504	198695004	2	NK._.COVID19_55650_0055	56082	PTPRC	Exonic
1	198696157	198696657	7	B naive._.Other	57735	PTPRC	Intronic
1	198696906	198697406	2	CD8 TEM._.Control_HIP023	58484	PTPRC	Intronic
1	198699341	198699841	8	CD4 Naive._.COVID19_28205_0559	60919	PTPRC	Exonic
1	198701079	198701579	3	CD4 TCM._.COVID19_55650_0067	62657	PTPRC	Intronic
1	198701703	198702203	5	B naive._.Control_EV08	63281	PTPRC	Intronic
1	198713197	198713697	3	CD16 Mono._.Control_HIP015	74775	PTPRC	Intronic
1	198715682	198716182	3	NK._.Control_HIP023	77260	PTPRC	Intronic
1	198716566	198717066	2	CD14 Mono._.COVID19_28205_0556	78144	PTPRC	Exonic
1	198717526	198718026	2	CD14 Mono._.COVID19_55650_0055	79104	PTPRC	Intronic
1	198726456	198726956	2	NK._.COVID19_55650_0086	88034	PTPRC	Intronic
1	198727446	198727946	2	CD8 TEM._.COVID19_28205_0559	89024	PTPRC	Intronic
1	198733622	198734122	2	CD4 TCM._.Control_EV08	95200	PTPRC	Intronic
1	198734216	198734716	2	CD4 Naive._.COVID19_28205_0559	95794	PTPRC	Intronic
1	198742789	198743289	3	CD4 TCM._.Control_HIP002	104367	PTPRC	Intronic
1	198744277	198744777	2	CD8 TEM._.COVID19_55650_0067	105855	PTPRC	Intronic
1	198747060	198747560	2	CD16 Mono._.Other	108638	PTPRC	Intronic
1	198751194	198751694	2	NK._.Control_HIP023	107537	MIR181B1	Intronic
1	198751775	198752275	2	NK._.Control_HIP045	106956	MIR181B1	Intronic
1	198754768	198755268	3	CD8 TEM._.COVID19_55650_0132d0	103963	MIR181B1	Intronic
1	198756423	198756923	2	CD4 Naive._.Control_HIP045	102308	MIR181B1	Exonic
1	198758187	198758687	2	CD4 TCM._.COVID19_55650_0066d7	100544	MIR181B1	Distal
1	198758848	198759348	3	CD8 TEM._.COVID19_28205_0556	99883	MIR181B1	Distal
1	198759635	198760135	3	CD4 Naive._.COVID19_28205_0559	99096	MIR181B1	Distal
1	198761079	198761579	2	B naive._.Control_EV08	97652	MIR181B1	Distal
1	198761793	198762293	7	B intermediate._.Control_HIP043	96938	MIR181B1	Distal
1	198762353	198762853	4	CD14 Mono._.COVID19_28205_0556	96378	MIR181B1	Distal
1	198763381	198763881	2	CD8 TEM._.COVID19_55650_0083	95350	MIR181B1	Distal
1	198764705	198765205	2	CD4 TCM._.COVID19_28205_0558	94026	MIR181B1	Distal
1	198765393	198765893	4	CD14 Mono._.Other	93338	MIR181B1	Distal
1	198771543	198772043	2	CD14 Mono._.COVID19_55650_0067	87188	MIR181B1	Distal
1	198775690	198776190	2	CD4 Naive._.Control_HIP045	83041	MIR181B1	Distal
1	198776612	198777112	22	CD14 Mono._.Control_EV08	82119	MIR181B1	Distal
1	198778018	198778518	4	CD16 Mono._.Control_HIP023	80713	MIR181B1	Distal
1	198788534	198789034	19	NK._.COVID19_28205_0558	70197	MIR181B1	Distal
1	198820025	198820525	2	CD14 Mono._.COVID19_55650_0052	38706	MIR181B1	Intronic
1	198837518	198838018	4	B naive._.Control_HIP043	21213	MIR181B1	Intronic
1	198841426	198841926	2	CD16 Mono._.Control_HIP023	17305	MIR181B1	Intronic
1	198881137	198881637	21	CD14 Mono._.COVID19_55650_0055	22233	MIR181A1	Intronic
1	198889080	198889580	14	CD14 Mono._.COVID19_55650_0066d7	30176	MIR181A1	Intronic
1	198904272	198904772	2	NK._.COVID19_55650_0066d7	32906	MIR181A1HG	Intronic
1	198907090	198907590	6	CD4 TCM._.Control_HIP044	30088	MIR181A1HG	Intronic
1	198917902	198918402	2	NK._.Control_HIP002	19276	MIR181A1HG	Intronic
1	198918854	198919354	13	CD14 Mono._.COVID19_55650_0067	18324	MIR181A1HG	Intronic
1	198919593	198920093	19	CD14 Mono._.COVID19_55650_0083	17585	MIR181A1HG	Intronic
1	198920107	198920607	5	CD4 TCM._.COVID19_55650_0132d0	17071	MIR181A1HG	Intronic
1	198921891	198922391	2	CD8 TEM._.COVID19_28205_0559	15287	MIR181A1HG	Intronic
1	198922575	198923075	20	CD14 Mono._.COVID19_55650_0083	14603	MIR181A1HG	Intronic
1	198924032	198924532	5	CD14 Mono._.COVID19_55650_0055	13146	MIR181A1HG	Intronic
1	198925505	198926005	2	CD4 TCM._.Control_HIP023	11673	MIR181A1HG	Intronic
1	198927064	198927564	5	NK._.COVID19_28205_0559	10114	MIR181A1HG	Intronic
1	198929155	198929655	2	Plasmablast._.1	8023	MIR181A1HG	Intronic
1	198929785	198930285	7	CD4 Naive._.COVID19_28205_0559	7393	MIR181A1HG	Intronic
1	198932470	198932970	6	NK._.COVID19_55650_0086	4708	MIR181A1HG	Intronic
1	198933421	198933921	2	B naive._.Control_EV08	3757	MIR181A1HG	Intronic
1	198934748	198935248	18	NK._.Control_HIP023	2430	MIR181A1HG	Intronic
1	198935528	198936028	3	NK_CD56bright._.Control_HIP043	1650	MIR181A1HG	Intronic
1	198936354	198936854	12	NK._.COVID19_28205_0559	824	MIR181A1HG	Intronic
1	198937225	198937725	4	NK_CD56bright._.Control_HIP043	45	MIR181A1HG	Promoter
1	198939892	198940392	10	CD14 Mono._.Control_EV08	2712	MIR181A1HG	Distal
1	198958948	198959448	3	CD4 Naive._.COVID19_28205_0558	21768	MIR181A1HG	Distal
1	198963692	198964192	6	CD4 Naive._.Control_HIP043	26512	MIR181A1HG	Distal
1	198966457	198966957	6	B naive._.Control_HIP043	29277	MIR181A1HG	Distal
1	198968804	198969304	9	CD14 Mono._.COVID19_55650_0052	31624	MIR181A1HG	Distal
1	198970932	198971432	7	CD16 Mono._.Control_HIP002	33752	MIR181A1HG	Distal
1	198983541	198984041	4	CD14 Mono._.COVID19_55650_0083	32341	LINC01221	Distal
1	198985971	198986471	15	CD14 Mono._.COVID19_55650_0057	29911	LINC01221	Distal
1	198987052	198987552	2	CD14 Mono._.COVID19_55650_0052	28830	LINC01221	Distal
1	199007317	199007817	8	CD14 Mono._.COVID19_28205_0558	8565	LINC01221	Intronic
1	199009840	199010340	2	NK._.Control_HIP045	6042	LINC01221	Intronic
1	199010423	199010923	14	CD8 TEM._.COVID19_28205_0557	5459	LINC01221	Intronic
1	199020862	199021362	7	B naive._.COVID19_28205_0556	74	LINC01222	Promoter
1	199031109	199031609	2	pDC._.Rep2	10321	LINC01222	Intronic
1	199041495	199041995	4	NK_CD56bright._.Control_HIP044	20707	LINC01222	Intronic
1	199057183	199057683	2	CD4 TCM._.COVID19_55650_0055	36395	LINC01222	Intronic
1	199089193	199089693	3	B intermediate._.Control_HIP043	68405	LINC01222	Distal
1	199089728	199090228	18	NK._.Control_HIP023	68940	LINC01222	Distal
1	199090617	199091117	3	CD4 TCM._.Other	69829	LINC01222	Distal
1	199095652	199096152	19	CD14 Mono._.Control_HIP023	74864	LINC01222	Distal
1	199098389	199098889	4	B naive._.Control_HIP044	77601	LINC01222	Distal
1	199101600	199102100	4	CD14 Mono._.Control_HIP015	80812	LINC01222	Distal
1	199102227	199102727	7	B naive._.Control_HIP043	81439	LINC01222	Distal
1	199109100	199109600	2	CD16 Mono._.COVID19_55650_0052	88312	LINC01222	Distal
1	199109676	199110176	2	Plasmablast._.1	88888	LINC01222	Distal
1	199113201	199113701	6	CD4 Naive._.COVID19_28205_0559	92413	LINC01222	Distal
1	199120166	199120666	3	NK._.COVID19_55650_0066d7	99378	LINC01222	Distal
1	199123038	199123538	2	NK._.COVID19_55650_0086	102250	LINC01222	Distal
1	199123591	199124091	3	NK._.Control_EV08	102803	LINC01222	Distal
1	199128209	199128709	2	NK._.Control_HIP002	107421	LINC01222	Distal
1	199131921	199132421	6	B naive._.Control_HIP044	111133	LINC01222	Distal
1	199151413	199151913	3	B naive._.COVID19_55650_0132d0	130625	LINC01222	Distal
1	199151931	199152431	9	B naive._.Control_EV08	131143	LINC01222	Distal
1	199162406	199162906	7	NK._.Control_EV08	141618	LINC01222	Distal
1	199162975	199163475	5	NK._.Control_EV08	142187	LINC01222	Distal
1	199163597	199164097	12	NK._.COVID19_55650_0067	142809	LINC01222	Distal
1	199168834	199169334	18	NK._.COVID19_28205_0555d0	148046	LINC01222	Distal
1	199170061	199170561	11	CD8 TEM._.COVID19_55650_0066d0	149273	LINC01222	Distal
1	199172480	199172980	6	NK._.COVID19_28205_0559	151692	LINC01222	Distal
1	199173312	199173812	19	NK._.Control_HIP044	152524	LINC01222	Distal
1	199174294	199174794	2	NK_CD56bright._.Other	153506	LINC01222	Distal
1	199202256	199202756	2	pDC._.Rep2	181468	LINC01222	Distal
1	199218038	199218538	2	pDC._.Rep1	197250	LINC01222	Distal
1	199218655	199219155	3	NK._.COVID19_28205_0555d0	197867	LINC01222	Distal
1	199226114	199226614	10	NK._.COVID19_55650_0083	205326	LINC01222	Distal
1	199242021	199242521	2	CD14 Mono._.COVID19_55650_0066d7	221233	LINC01222	Distal
1	199243396	199243896	2	Plasmablast._.1	222608	LINC01222	Distal
1	199278950	199279450	3	CD14 Mono._.COVID19_55650_0066d7	258162	LINC01222	Distal
1	199288541	199289041	2	CD4 TCM._.Other	267753	LINC01222	Distal
1	199310741	199311241	2	CD16 Mono._.Control_HIP015	289953	LINC01222	Distal
1	199324577	199325077	2	B naive._.Control_EV08	303789	LINC01222	Distal
1	199398455	199398955	2	B naive._.Control_HIP023	377667	LINC01222	Distal
1	199399735	199400235	7	B naive._.COVID19_55650_0067	378947	LINC01222	Distal
1	199400304	199400804	10	B naive._.COVID19_55650_0132d0	379516	LINC01222	Distal
1	199403815	199404315	5	B naive._.COVID19_55650_0067	383027	LINC01222	Distal
1	199410415	199410915	4	B naive._.Control_HIP023	389627	LINC01222	Distal
1	199460767	199461267	2	B naive._.Control_HIP043	439979	LINC01222	Distal
1	199463424	199463924	2	CD14 Mono._.Control_HIP015	442636	LINC01222	Distal
1	199464593	199465093	3	CD16 Mono._.Other	443805	LINC01222	Distal
1	199489522	199490022	5	B naive._.Control_HIP043	468734	LINC01222	Distal
1	199498714	199499214	9	B naive._.COVID19_55650_0132d0	477926	LINC01222	Distal
1	199504480	199504980	2	CD8 TEM._.Control_HIP023	483692	LINC01222	Distal
1	199509859	199510359	2	B naive._.Control_HIP023	489071	LINC01222	Distal
1	199510462	199510962	3	B naive._.Control_HIP044	489674	LINC01222	Distal
1	199551863	199552363	4	B intermediate._.Control_HIP043	475488	NR5A2	Distal
1	199613345	199613845	9	CD14 Mono._.COVID19_55650_0052	414006	NR5A2	Distal
1	199671603	199672103	2	CD4 TCM._.COVID19_28205_0555d2	355748	NR5A2	Distal
1	199684590	199685090	15	CD14 Mono._.COVID19_55650_0086	342761	NR5A2	Distal
1	199687342	199687842	2	CD14 Mono._.Control_EV08	340009	NR5A2	Distal
1	199690454	199690954	6	CD14 Mono._.COVID19_55650_0055	336897	NR5A2	Distal
1	199691538	199692038	20	CD14 Mono._.Control_HIP015	335813	NR5A2	Distal
1	199742516	199743016	20	CD14 Mono._.COVID19_55650_0083	284835	NR5A2	Distal
1	199751524	199752024	6	CD14 Mono._.Control_EV08	275827	NR5A2	Distal
1	199756050	199756550	3	CD14 Mono._.Control_HIP015	271301	NR5A2	Distal
1	199804550	199805050	2	CD16 Mono._.Control_HIP023	222801	NR5A2	Distal
1	199815931	199816431	5	CD14 Mono._.Control_HIP023	211420	NR5A2	Distal
1	199855430	199855930	3	CD14 Mono._.COVID19_55650_0066d7	171921	NR5A2	Distal
1	199857101	199857601	20	CD14 Mono._.COVID19_28205_0555d0	170250	NR5A2	Distal
1	199859342	199859842	22	CD14 Mono._.COVID19_55650_0067	168009	NR5A2	Distal
1	199864698	199865198	5	CD14 Mono._.Control_HIP002	162653	NR5A2	Distal
1	199867495	199867995	11	CD14 Mono._.COVID19_55650_0083	159856	NR5A2	Distal
1	199875808	199876308	4	CD14 Mono._.Control_HIP002	151543	NR5A2	Distal
1	199877551	199878051	5	CD14 Mono._.COVID19_28205_0555d0	149800	NR5A2	Distal
1	199878744	199879244	8	CD16 Mono._.Control_HIP015	148607	NR5A2	Distal
1	199931981	199932481	6	B naive._.COVID19_55650_0067	95370	NR5A2	Distal
1	199941721	199942221	11	CD8 TEM._.COVID19_55650_0083	85630	NR5A2	Distal
1	199976596	199977096	4	CD14 Mono._.COVID19_55650_0055	50755	NR5A2	Distal
1	199977525	199978025	6	B naive._.Control_HIP023	49826	NR5A2	Distal
1	200028917	200029417	2	NK._.Control_HIP023	1564	NR5A2	Exonic
1	200035350	200035850	3	B naive._.Control_HIP023	7997	NR5A2	Intronic
1	200035955	200036455	3	B naive._.COVID19_55650_0067	8602	NR5A2	Intronic
1	200038871	200039371	6	CD14 Mono._.Control_HIP002	11518	NR5A2	Intronic
1	200039517	200040017	9	CD14 Mono._.COVID19_28205_0555d0	12164	NR5A2	Exonic
1	200040079	200040579	3	B naive._.COVID19_55650_0067	12726	NR5A2	Intronic
1	200042607	200043107	3	CD14 Mono._.Control_EV08	15254	NR5A2	Exonic
1	200056975	200057475	2	CD14 Mono._.COVID19_55650_0055	29622	NR5A2	Intronic
1	200072882	200073382	2	Plasmablast._.COVID19_28205_0558	45529	NR5A2	Intronic
1	200075221	200075721	2	B intermediate._.Control_HIP043	47868	NR5A2	Intronic
1	200115356	200115856	4	CD14 Mono._.Control_HIP015	88003	NR5A2	Intronic
1	200128959	200129459	7	NK._.COVID19_28205_0559	101606	NR5A2	Intronic
1	200129493	200129993	19	NK._.Control_EV08	102140	NR5A2	Intronic
1	200130490	200130990	6	CD14 Mono._.COVID19_55650_0067	103137	NR5A2	Intronic
1	200131353	200131853	4	CD8 TEM._.COVID19_55650_0132d0	104000	NR5A2	Intronic
1	200139576	200140076	13	CD8 TEM._.Control_EV08	112223	NR5A2	Intronic
1	200146072	200146572	5	B naive._.COVID19_55650_0132d0	118719	NR5A2	Intronic
1	200150584	200151084	3	NK._.COVID19_55650_0067	123231	NR5A2	Intronic
1	200152726	200153226	2	B naive._.COVID19_55650_0052	125373	NR5A2	Intronic
1	200153241	200153741	8	B naive._.Control_HIP043	125888	NR5A2	Intronic
1	200154105	200154605	19	NK._.Control_EV08	126752	NR5A2	Intronic
1	200161617	200162117	2	NK._.COVID19_55650_0086	134264	NR5A2	Intronic
1	200166311	200166811	2	CD14 Mono._.COVID19_55650_0066d7	138958	NR5A2	Intronic
1	200184182	200184682	17	CD14 Mono._.COVID19_28205_0555d0	156829	NR5A2	Distal
1	200185542	200186042	2	CD4 TCM._.COVID19_28205_0556	158189	NR5A2	Distal
1	200206222	200206722	9	CD14 Mono._.COVID19_55650_0067	167881	LINC00862	Distal
1	200207789	200208289	17	CD14 Mono._.COVID19_28205_0556	166314	LINC00862	Distal
1	200226168	200226668	6	CD8 TEM._.COVID19_28205_0557	147935	LINC00862	Distal
1	200231856	200232356	3	CD14 Mono._.COVID19_55650_0067	142247	LINC00862	Distal
1	200240620	200241120	4	CD14 Mono._.COVID19_55650_0066d7	133483	LINC00862	Distal
1	200242193	200242693	4	CD14 Mono._.Control_HIP023	131910	LINC00862	Distal
1	200258345	200258845	5	NK._.Control_HIP023	115758	LINC00862	Distal
1	200262519	200263019	2	pDC._.Rep1	111584	LINC00862	Distal
1	200265854	200266354	2	B naive._.COVID19_28205_0556	108249	LINC00862	Distal
1	200280077	200280577	2	CD8 TEM._.Other	94026	LINC00862	Distal
1	200282625	200283125	2	B naive._.Control_EV08	91478	LINC00862	Distal
1	200286005	200286505	9	B naive._.COVID19_55650_0067	88098	LINC00862	Distal
1	200290291	200290791	2	B naive._.Control_HIP023	83812	LINC00862	Distal
1	200301452	200301952	2	NK._.COVID19_28205_0555d0	72651	LINC00862	Distal
1	200302173	200302673	18	CD4 TCM._.COVID19_28205_0558	71930	LINC00862	Distal
1	200302997	200303497	2	B intermediate._.COVID19_55650_0067	71106	LINC00862	Distal
1	200304789	200305289	3	B naive._.Control_EV08	69314	LINC00862	Distal
1	200305790	200306290	6	B naive._.COVID19_55650_0067	68313	LINC00862	Distal
1	200306330	200306830	2	B intermediate._.Other	67773	LINC00862	Distal
1	200306861	200307361	10	B naive._.Control_HIP044	67242	LINC00862	Distal
1	200307436	200307936	9	CD8 TEM._.COVID19_28205_0559	66667	LINC00862	Distal
1	200311219	200311719	16	CD14 Mono._.COVID19_55650_0067	62884	LINC00862	Distal
1	200337455	200337955	7	B naive._.Control_HIP023	36648	LINC00862	Distal
1	200342717	200343217	3	CD14 Mono._.COVID19_55650_0066d7	31386	LINC00862	Exonic
1	200346613	200347113	15	CD14 Mono._.COVID19_55650_0066d7	27490	LINC00862	Intronic
1	200352013	200352513	21	CD14 Mono._.COVID19_28205_0564d0	22090	LINC00862	Intronic
1	200354117	200354617	21	CD14 Mono._.COVID19_55650_0055	19986	LINC00862	Intronic
1	200355724	200356224	16	CD14 Mono._.COVID19_55650_0083	18379	LINC00862	Intronic
1	200359695	200360195	18	CD14 Mono._.Other	14408	LINC00862	Intronic
1	200360316	200360816	3	CD14 Mono._.Control_EV08	13787	LINC00862	Intronic
1	200363156	200363656	16	CD14 Mono._.Control_EV08	10947	LINC00862	Intronic
1	200366515	200367015	4	CD14 Mono._.COVID19_55650_0083	7588	LINC00862	Intronic
1	200368075	200368575	17	CD14 Mono._.COVID19_55650_0067	6028	LINC00862	Intronic
1	200372056	200372556	2	CD14 Mono._.COVID19_55650_0066d7	2047	LINC00862	Intronic
1	200405161	200405661	7	CD14 Mono._.COVID19_55650_0055	4644	ZNF281	Exonic
1	200408452	200408952	3	CD8 TEM._.COVID19_28205_0564d0	1353	ZNF281	Exonic
1	200409069	200409569	12	CD8 TEM._.Control_HIP023	736	ZNF281	Exonic
1	200409833	200410333	21	CD8 TEM._.COVID19_55650_0052	26	ZNF281	Promoter
1	200410449	200410949	5	CD4 TCM._.Control_EV08	642	ZNF281	Promoter
1	200411340	200411840	2	CD4 TCM._.Other	1533	ZNF281	Promoter
1	200428516	200429016	4	CD14 Mono._.COVID19_55650_0067	18709	ZNF281	Distal
1	200436114	200436614	2	CD14 Mono._.COVID19_28205_0556	26307	ZNF281	Distal
1	200437818	200438318	9	CD8 TEM._.COVID19_55650_0083	28011	ZNF281	Distal
1	200448124	200448624	2	Plasmablast._.COVID19_28205_0558	38317	ZNF281	Distal
1	200470986	200471486	2	Plasmablast._.1	61179	ZNF281	Distal
1	200471649	200472149	2	CD8 TEM._.COVID19_28205_0559	61842	ZNF281	Distal
1	200473090	200473590	3	CD8 TEM._.COVID19_28205_0564d0	63283	ZNF281	Distal
1	200473658	200474158	11	CD8 TEM._.COVID19_55650_0083	63851	ZNF281	Distal
1	200479236	200479736	2	CD8 TEM._.COVID19_28205_0557	69429	ZNF281	Distal
1	200483454	200483954	6	CD4 TCM._.COVID19_28205_0556	73647	ZNF281	Distal
1	200488603	200489103	9	CD14 Mono._.COVID19_55650_0086	78796	ZNF281	Distal
1	200510066	200510566	13	CD14 Mono._.COVID19_55650_0055	100259	ZNF281	Distal
1	200512219	200512719	4	CD14 Mono._.COVID19_55650_0057	102412	ZNF281	Distal
1	200520645	200521145	7	CD16 Mono._.Control_HIP002	99838	KIF14	Distal
1	200525275	200525775	5	CD14 Mono._.COVID19_28205_0558	95208	KIF14	Distal
1	200530511	200531011	14	CD4 TCM._.COVID19_55650_0066d7	89972	KIF14	Distal
1	200531065	200531565	6	CD8 TEM._.COVID19_28205_0559	89418	KIF14	Distal
1	200535541	200536041	3	CD4 Naive._.Control_HIP043	84942	KIF14	Distal
1	200545378	200545878	4	CD14 Mono._.Control_HIP015	75105	KIF14	Distal
1	200558797	200559297	3	CD14 Mono._.COVID19_28205_0558	61686	KIF14	Intronic
1	200588640	200589140	8	CD16 Mono._.Control_HIP043	31843	KIF14	Intronic
1	200589428	200589928	5	CD14 Mono._.COVID19_55650_0055	31055	KIF14	Intronic
1	200589987	200590487	7	CD16 Mono._.Control_HIP023	30496	KIF14	Exonic
1	200607168	200607668	2	CD8 TEM._.COVID19_55650_0132d0	13315	KIF14	Intronic
1	200620048	200620548	2	NK._.COVID19_55650_0055	435	KIF14	Intronic
1	200620578	200621078	22	CD14 Mono._.COVID19_28205_0558	93	KIF14	Promoter
1	200621084	200621584	6	CD16 Mono._.Control_HIP015	599	KIF14	Promoter
1	200622250	200622750	12	CD4 TCM._.COVID19_55650_0067	1765	KIF14	Promoter
1	200625254	200625754	2	Plasmablast._.COVID19_28205_0558	4769	KIF14	Intronic
1	200627517	200628017	18	CD14 Mono._.COVID19_55650_0066d7	7032	KIF14	Intronic
1	200628143	200628643	20	CD14 Mono._.Control_HIP015	7658	KIF14	Intronic
1	200628696	200629196	2	B intermediate._.COVID19_55650_0066d7	8211	KIF14	Intronic
1	200638682	200639182	2	NK._.COVID19_28205_0555d0	18197	KIF14	Intronic
1	200639910	200640410	22	CD14 Mono._.COVID19_55650_0057	19425	KIF14	Intronic
1	200641078	200641578	4	CD14 Mono._.COVID19_55650_0083	20593	KIF14	Intronic
1	200642379	200642879	20	CD14 Mono._.Other	21894	KIF14	Intronic
1	200646455	200646955	8	CD16 Mono._.Other	22801	LOC101929224	Intronic
1	200654624	200655124	17	CD14 Mono._.Control_EV08	14632	LOC101929224	Exonic
1	200667726	200668226	2	NK._.Control_EV08	1530	LOC101929224	Promoter
1	200668732	200669232	2	NK._.COVID19_55650_0083	524	LOC101929224	Promoter
1	200669783	200670283	22	CD14 Mono._.COVID19_55650_0132d0	63	DDX59	Promoter
1	200670302	200670802	7	CD14 Mono._.COVID19_28205_0556	582	DDX59	Promoter
1	200699777	200700277	3	CD14 Mono._.Control_HIP015	30057	DDX59	Distal
1	200738890	200739390	16	CD14 Mono._.COVID19_55650_0057	417	CAMSAP2	Promoter
1	200740034	200740534	3	CD4 Naive._.Control_HIP043	725	CAMSAP2	Intronic
1	200741724	200742224	2	CD4 TCM._.Control_HIP023	2415	CAMSAP2	Intronic
1	200753578	200754078	2	CD16 Mono._.COVID19_55650_0083	14269	CAMSAP2	Intronic
1	200780670	200781170	2	B intermediate._.Control_HIP023	41361	CAMSAP2	Intronic
1	200802852	200803352	12	CD4 TCM._.Other	63543	CAMSAP2	Intronic
1	200849098	200849598	2	CD8 TEM._.Control_EV08	23689	GPR25	Exonic
1	200857754	200858254	2	NK._.Control_EV08	15033	GPR25	Exonic
1	200862180	200862680	12	CD4 TCM._.Other	10607	GPR25	Distal
1	200862712	200863212	19	CD8 TEM._.COVID19_55650_0132d0	10075	GPR25	Distal
1	200863561	200864061	4	CD8 TEM._.Other	9226	GPR25	Distal
1	200866507	200867007	2	Plasmablast._.COVID19_28205_0558	6280	GPR25	Distal
1	200867303	200867803	5	CD8 TEM._.COVID19_28205_0559	5484	GPR25	Distal
1	200869222	200869722	4	CD4 TCM._.COVID19_28205_0556	3565	GPR25	Distal
1	200869776	200870276	14	CD8 TEM._.COVID19_55650_0066d0	3011	GPR25	Distal
1	200870297	200870797	12	CD8 TEM._.Control_EV08	2490	GPR25	Distal
1	200871836	200872336	2	CD8 TEM._.Other	951	GPR25	Promoter
1	200872700	200873200	6	CD8 TEM._.Control_HIP023	87	GPR25	Promoter
1	200873658	200874158	4	CD8 TEM._.Other	869	GPR25	Exonic
1	200878119	200878619	11	CD4 TCM._.Control_EV08	5330	GPR25	Distal
1	200880204	200880704	9	NK._.COVID19_55650_0055	7415	GPR25	Distal
1	200885651	200886151	2	NK_CD56bright._.Control_HIP043	5146	INAVA	Distal
1	200887224	200887724	7	NK._.COVID19_55650_0067	3573	INAVA	Distal
1	200888165	200888665	19	NK._.Control_EV08	2632	INAVA	Distal
1	200888720	200889220	3	B naive._.COVID19_55650_0132d0	2077	INAVA	Distal
1	200889521	200890021	16	NK._.Control_EV08	1276	INAVA	Promoter
1	200890695	200891195	10	CD14 Mono._.COVID19_28205_0558	102	INAVA	Promoter
1	200891422	200891922	4	CD4 TCM._.Other	623	INAVA	Exonic
1	200896694	200897194	2	CD14 Mono._.COVID19_28205_0556	5895	INAVA	Intronic
1	200898124	200898624	3	CD14 Mono._.COVID19_55650_0052	7325	INAVA	Exonic
1	200905674	200906174	19	CD8 TEM._.COVID19_55650_0066d0	14875	INAVA	Intronic
1	200907506	200908006	11	CD14 Mono._.COVID19_28205_0556	16707	INAVA	Intronic
1	200925749	200926249	7	CD8 TEM._.COVID19_28205_0557	34950	INAVA	Distal
1	200938907	200939407	21	CD14 Mono._.COVID19_28205_0555d0	48108	INAVA	Distal
1	200944882	200945382	2	CD4 TCM._.COVID19_28205_0555d2	54083	INAVA	Distal
1	200969927	200970427	3	NK_CD56bright._.Control_HIP043	53522	KIF21B	Exonic
1	200970995	200971495	2	NK._.Control_EV08	52454	KIF21B	Exonic
1	200971902	200972402	13	CD4 TCM._.COVID19_55650_0066d0	51547	KIF21B	Exonic
1	200972639	200973139	2	CD16 Mono._.Control_HIP015	50810	KIF21B	Exonic
1	200979485	200979985	6	CD14 Mono._.COVID19_55650_0067	43964	KIF21B	Intronic
1	200989273	200989773	2	CD14 Mono._.Control_HIP015	34176	KIF21B	Intronic
1	201004237	201004737	2	CD8 TEM._.Other	19212	KIF21B	Intronic
1	201004760	201005260	2	CD4 TCM._.Control_HIP002	18689	KIF21B	Intronic
1	201012395	201012895	2	NK._.COVID19_28205_0559	11054	KIF21B	Intronic
1	201013087	201013587	20	CD14 Mono._.COVID19_28205_0555d0	10362	KIF21B	Intronic
1	201014745	201015245	3	CD14 Mono._.COVID19_55650_0067	8704	KIF21B	Intronic
1	201015556	201016056	13	CD14 Mono._.Control_HIP015	7893	KIF21B	Intronic
1	201016140	201016640	3	CD14 Mono._.COVID19_55650_0086	7309	KIF21B	Intronic
1	201017246	201017746	8	B intermediate._.Other	6203	KIF21B	Intronic
1	201018169	201018669	2	CD4 TCM._.COVID19_28205_0564d0	5280	KIF21B	Intronic
1	201018694	201019194	2	CD4 TCM._.COVID19_28205_0564d0	4755	KIF21B	Intronic
1	201019344	201019844	21	CD8 TEM._.COVID19_28205_0557	4105	KIF21B	Intronic
1	201020117	201020617	7	NK._.Control_EV08	3332	KIF21B	Intronic
1	201020885	201021385	17	CD8 TEM._.Other	2564	KIF21B	Intronic
1	201021709	201022209	6	CD4 TCM._.Other	1740	KIF21B	Intronic
1	201022772	201023272	14	CD14 Mono._.COVID19_55650_0083	677	KIF21B	Intronic
1	201023437	201023937	21	CD8 TEM._.COVID19_55650_0132d0	12	KIF21B	Promoter
1	201024096	201024596	5	CD14 Mono._.COVID19_55650_0132d0	645	KIF21B	Promoter
1	201024634	201025134	3	CD8 TEM._.COVID19_55650_0052	1183	KIF21B	Promoter
1	201025850	201026350	9	CD14 Mono._.COVID19_55650_0083	2399	KIF21B	Distal
1	201026725	201027225	15	CD14 Mono._.COVID19_28205_0558	3274	KIF21B	Distal
1	201028215	201028715	19	CD14 Mono._.COVID19_28205_0556	4764	KIF21B	Distal
1	201042827	201043327	13	CD4 TCM._.COVID19_55650_0066d7	19376	KIF21B	Intronic
1	201051263	201051763	4	CD8 TEM._.COVID19_55650_0067	27812	KIF21B	Intronic
1	201053916	201054416	2	CD4 TCM._.Control_HIP044	30465	KIF21B	Intronic
1	201055923	201056423	3	B intermediate._.Control_HIP023	32472	KIF21B	Intronic
1	201084105	201084605	2	CD4 Naive._.COVID19_28205_0559	28210	CACNA1S	Intronic
1	201085841	201086341	2	CD4 TCM._.COVID19_28205_0556	26474	CACNA1S	Intronic
1	201113121	201113621	3	CD4 TCM._.COVID19_28205_0556	804	CACNA1S	Promoter
1	201114055	201114555	9	CD4 Naive._.COVID19_28205_0559	1066	ASCL5	Promoter
1	201114752	201115252	13	CD4 TCM._.Control_EV08	369	ASCL5	Exonic
1	201119160	201119660	7	CD4 TCM._.COVID19_55650_0066d7	4037	ASCL5	Distal
1	201134628	201135128	2	NK._.Control_HIP023	19505	ASCL5	Exonic
1	201140282	201140782	2	CD14 Mono._.Control_HIP002	25159	ASCL5	Intronic
1	201149329	201149829	3	CD8 TEM._.COVID19_55650_0066d0	21994	TMEM9	Intronic
1	201153536	201154036	3	CD14 Mono._.COVID19_55650_0055	17787	TMEM9	Exonic
1	201154285	201154785	21	CD8 TEM._.COVID19_28205_0564d0	17038	TMEM9	Intronic
1	201154878	201155378	2	CD4 TCM._.Control_HIP043	16445	TMEM9	Intronic
1	201170598	201171098	22	CD14 Mono._.Control_HIP015	725	TMEM9	Intronic
1	201171285	201171785	16	CD8 TEM._.COVID19_55650_0132d0	38	TMEM9	Promoter
1	201173147	201173647	4	CD14 Mono._.COVID19_55650_0083	1822	TMEM9	Promoter
1	201184094	201184594	2	CD8 TEM._.COVID19_28205_0564d0	6480	IGFN1	Distal
1	201184779	201185279	2	B naive._.Control_EV08	5795	IGFN1	Distal
1	201186102	201186602	6	CD16 Mono._.Other	4472	IGFN1	Distal
1	201191548	201192048	2	CD14 Mono._.COVID19_55650_0083	972	IGFN1	Intronic
1	201209135	201209635	2	CD4 TCM._.COVID19_28205_0558	18559	IGFN1	Exonic
1	201222813	201223313	9	CD14 Mono._.COVID19_55650_0086	32237	IGFN1	Intronic
1	201233132	201233632	2	CD16 Mono._.Control_HIP002	42556	IGFN1	Distal
1	201254505	201255005	5	CD14 Mono._.COVID19_55650_0132d0	28696	PKP1	Distal
1	201266697	201267197	2	CD14 Mono._.COVID19_55650_0132d0	16504	PKP1	Distal
1	201348031	201348531	2	CD14 Mono._.COVID19_55650_0086	29480	TNNT2	Distal
1	201361644	201362144	2	CD14 Mono._.COVID19_28205_0556	15867	TNNT2	Intronic
1	201397014	201397514	2	pDC._.Rep1	2650	LAD1	Exonic
1	201404034	201404534	4	CD14 Mono._.COVID19_55650_0132d0	4368	LAD1	Exonic
1	201407045	201407545	3	CD8 TEM._.COVID19_28205_0555d0	7379	LAD1	Exonic
1	201408150	201408650	7	CD14 Mono._.Control_HIP043	8484	LAD1	Exonic
1	201426538	201427038	3	NK._.COVID19_28205_0559	3077	TNNI1	Intronic
1	201427923	201428423	9	CD14 Mono._.COVID19_55650_0052	1692	TNNI1	Intronic
1	201435661	201436161	21	CD8 TEM._.COVID19_28205_0557	6044	TNNI1	Distal
1	201445348	201445848	5	NK._.COVID19_28205_0555d0	15731	TNNI1	Distal
1	201448014	201448514	11	CD8 TEM._.COVID19_28205_0564d0	18397	TNNI1	Distal
1	201453969	201454469	14	CD14 Mono._.COVID19_55650_0052	15017	PHLDA3	Distal
1	201456839	201457339	12	CD14 Mono._.COVID19_55650_0086	12147	PHLDA3	Distal
1	201461140	201461640	5	CD14 Mono._.COVID19_28205_0564d0	7846	PHLDA3	Distal
1	201461837	201462337	2	CD14 Mono._.COVID19_55650_0067	7149	PHLDA3	Distal
1	201462962	201463462	2	CD14 Mono._.COVID19_55650_0055	6024	PHLDA3	Distal
1	201468613	201469113	10	CD14 Mono._.COVID19_55650_0055	373	PHLDA3	Exonic
1	201469458	201469958	6	CD14 Mono._.COVID19_28205_0555d0	470	PHLDA3	Promoter
1	201476505	201477005	2	CD14 Mono._.COVID19_55650_0132d0	7517	PHLDA3	Distal
1	201479772	201480272	2	B naive._.COVID19_55650_0067	10784	PHLDA3	Distal
1	201480290	201480790	21	CD14 Mono._.COVID19_55650_0055	11302	PHLDA3	Distal
1	201481348	201481848	3	CD4 TCM._.COVID19_55650_0066d7	12360	PHLDA3	Distal
1	201482013	201482513	16	CD4 TCM._.COVID19_28205_0558	13025	PHLDA3	Distal
1	201485454	201485954	2	CD4 Naive._.COVID19_28205_0559	16466	PHLDA3	Exonic
1	201489185	201489685	20	CD14 Mono._.COVID19_55650_0067	20020	CSRP1	Exonic
1	201505313	201505813	2	CD4 TCM._.Control_EV08	3892	CSRP1	Intronic
1	201506271	201506771	3	CD8 TEM._.Control_EV08	2934	CSRP1	Intronic
1	201506928	201507428	19	CD4 TCM._.COVID19_28205_0556	2277	CSRP1	Exonic
1	201508496	201508996	2	CD4 TCM._.COVID19_28205_0556	709	CSRP1	Intronic
1	201511802	201512302	6	CD16 Mono._.Control_HIP002	2595	CSRP1	Distal
1	201512375	201512875	3	NK._.Control_EV08	3168	CSRP1	Distal
1	201512889	201513389	15	CD4 TCM._.Other	3682	CSRP1	Distal
1	201515956	201516456	2	CD14 Mono._.Control_HIP015	6749	CSRP1	Distal
1	201525127	201525627	2	CD14 Mono._.COVID19_55650_0052	15920	CSRP1	Distal
1	201530686	201531186	17	CD14 Mono._.COVID19_28205_0555d0	21479	CSRP1	Distal
1	201535478	201535978	6	CD16 Mono._.COVID19_55650_0083	26271	CSRP1	Distal
1	201536566	201537066	5	CD14 Mono._.COVID19_28205_0557	27359	CSRP1	Distal
1	201538505	201539005	6	CD14 Mono._.COVID19_28205_0558	29298	CSRP1	Distal
1	201539141	201539641	12	CD14 Mono._.Other	29934	CSRP1	Distal
1	201539933	201540433	9	CD14 Mono._.COVID19_55650_0086	30726	CSRP1	Distal
1	201540812	201541312	3	B intermediate._.Control_HIP045	31605	CSRP1	Distal
1	201542223	201542723	6	CD14 Mono._.COVID19_55650_0066d7	33016	CSRP1	Distal
1	201544318	201544818	9	CD14 Mono._.COVID19_28205_0555d0	35111	CSRP1	Distal
1	201545639	201546139	4	CD14 Mono._.COVID19_55650_0067	36432	CSRP1	Distal
1	201546158	201546658	4	CD14 Mono._.COVID19_55650_0055	36951	CSRP1	Distal
1	201551772	201552272	22	CD14 Mono._.COVID19_55650_0067	42565	CSRP1	Distal
1	201553045	201553545	2	CD14 Mono._.Control_EV08	43838	CSRP1	Distal
1	201553783	201554283	7	CD14 Mono._.COVID19_55650_0067	44576	CSRP1	Distal
1	201556728	201557228	2	CD14 Mono._.COVID19_55650_0066d7	47521	CSRP1	Distal
1	201559593	201560093	19	CD14 Mono._.COVID19_28205_0556	50386	CSRP1	Distal
1	201571041	201571541	11	CD14 Mono._.COVID19_55650_0052	51635	NAV1	Distal
1	201584981	201585481	6	CD14 Mono._.Other	37695	NAV1	Distal
1	201593404	201593904	14	CD14 Mono._.COVID19_28205_0558	29272	NAV1	Distal
1	201594552	201595052	5	CD14 Mono._.COVID19_55650_0055	28124	NAV1	Distal
1	201613748	201614248	5	CD14 Mono._.COVID19_28205_0555d0	8928	NAV1	Distal
1	201641040	201641540	2	CD14 Mono._.COVID19_28205_0556	18362	NAV1	Intronic
1	201650318	201650818	2	CD14 Mono._.Control_HIP015	27640	NAV1	Intronic
1	201656517	201657017	2	CD4 TCM._.Control_HIP044	33839	NAV1	Intronic
1	201674646	201675146	3	CD14 Mono._.Control_HIP045	44611	MIR5191	Intronic
1	201675178	201675678	5	CD14 Mono._.COVID19_55650_0086	44079	MIR5191	Intronic
1	201676050	201676550	2	CD16 Mono._.Control_HIP015	43207	MIR5191	Intronic
1	201704132	201704632	18	CD14 Mono._.COVID19_28205_0556	15125	MIR5191	Intronic
1	201707958	201708458	7	CD14 Mono._.Control_HIP043	11299	MIR5191	Intronic
1	201709425	201709925	19	CD14 Mono._.COVID19_28205_0556	9832	MIR5191	Intronic
1	201711789	201712289	3	CD14 Mono._.COVID19_55650_0052	7468	MIR5191	Intronic
1	201713338	201713838	19	CD14 Mono._.COVID19_28205_0558	5919	MIR5191	Intronic
1	201714001	201714501	8	CD14 Mono._.COVID19_55650_0132d0	5256	MIR5191	Intronic
1	201714564	201715064	21	CD14 Mono._.COVID19_55650_0066d7	4693	MIR5191	Intronic
1	201715630	201716130	20	CD14 Mono._.Control_EV08	3627	MIR5191	Intronic
1	201716225	201716725	5	CD14 Mono._.COVID19_55650_0066d7	3032	MIR5191	Intronic
1	201736917	201737417	2	Plasmablast._.COVID19_28205_0558	17658	MIR5191	Intronic
1	201739555	201740055	8	B intermediate._.COVID19_55650_0066d7	20296	MIR5191	Exonic
1	201740539	201741039	16	CD14 Mono._.COVID19_55650_0066d7	21280	MIR5191	Intronic
1	201748977	201749477	13	CD14 Mono._.COVID19_28205_0555d0	29718	MIR5191	Intronic
1	201757095	201757595	2	B naive._.COVID19_55650_0067	37836	MIR5191	Intronic
1	201790198	201790698	4	CD14 Mono._.COVID19_55650_0067	18162	MIR1231	Intronic
1	201791759	201792259	5	CD14 Mono._.Control_EV08	16601	MIR1231	Exonic
1	201792947	201793447	16	CD14 Mono._.COVID19_28205_0556	15413	MIR1231	Exonic
1	201828882	201829382	22	CD14 Mono._.COVID19_55650_0086	8	IPO9	Promoter
1	201829559	201830059	10	CD4 TCM._.COVID19_55650_0066d7	249	IPO9-AS1	Promoter
1	201831254	201831754	3	CD4 TCM._.COVID19_55650_0066d7	1944	IPO9-AS1	Promoter
1	201837908	201838408	3	CD14 Mono._.COVID19_28205_0555d2	8598	IPO9-AS1	Intronic
1	201842591	201843091	6	CD16 Mono._.Other	13281	IPO9-AS1	Intronic
1	201866241	201866741	3	CD16 Mono._.Control_HIP023	3117	MIR6739	Intronic
1	201877765	201878265	11	CD14 Mono._.COVID19_28205_0555d2	10664	SHISA4	Exonic
1	201880890	201881390	6	CD14 Mono._.Control_HIP015	7539	SHISA4	Exonic
1	201882519	201883019	21	CD14 Mono._.COVID19_55650_0067	5910	SHISA4	Exonic
1	201883282	201883782	2	CD16 Mono._.Other	5147	SHISA4	Exonic
1	201883828	201884328	21	CD14 Mono._.COVID19_55650_0055	4601	SHISA4	Exonic
1	201884370	201884870	2	CD14 Mono._.COVID19_28205_0555d0	4059	SHISA4	Distal
1	201888394	201888894	18	CD14 Mono._.COVID19_28205_0556	35	SHISA4	Promoter
1	201889547	201890047	2	CD4 TCM._.COVID19_55650_0083	1116	SHISA4	Intronic
1	201895848	201896348	20	CD14 Mono._.COVID19_28205_0558	7417	SHISA4	Distal
1	201896531	201897031	2	CD4 TCM._.COVID19_55650_0086	8100	SHISA4	Exonic
1	201906239	201906739	2	CD4 Naive._.Control_HIP044	17808	SHISA4	Intronic
1	201937878	201938378	5	CD14 Mono._.COVID19_55650_0066d7	8459	LMOD1	Intronic
1	201946357	201946857	2	CD4 TCM._.Control_HIP002	18	LMOD1	Promoter
1	201947568	201948068	2	CD14 Mono._.COVID19_55650_0055	1229	LMOD1	Promoter
1	201954228	201954728	3	CD8 TEM._.COVID19_55650_0132d0	1012	TIMM17A	Promoter
1	201955166	201955666	22	CD14 Mono._.Control_HIP015	74	TIMM17A	Promoter
1	201955685	201956185	9	CD14 Mono._.COVID19_55650_0086	443	TIMM17A	Intronic
1	201958331	201958831	2	CD8 TEM._.COVID19_55650_0066d0	3089	TIMM17A	Intronic
1	201972568	201973068	8	CD4 TCM._.COVID19_28205_0555d2	9553	RNPEP	Distal
1	201982378	201982878	13	CD14 Mono._.COVID19_55650_0067	255	RNPEP	Exonic
1	201983062	201983562	20	CD14 Mono._.COVID19_55650_0086	939	RNPEP	Intronic
1	201983582	201984082	3	CD4 TCM._.COVID19_55650_0066d7	1459	RNPEP	Exonic
1	201999503	202000003	5	CD4 TCM._.Control_EV08	3370	MIR6740	Intronic
1	202009464	202009964	4	B intermediate._.Control_HIP043	1768	ELF3	Exonic
1	202058127	202058627	2	cDC2._.Rep2	50431	ELF3	Distal
1	202118862	202119362	6	CD14 Mono._.Control_HIP015	3745	GPR37L1	Distal
1	202126436	202126936	3	CD14 Mono._.Control_HIP015	3827	GPR37L1	Intronic
1	202132879	202133379	2	CD14 Mono._.COVID19_28205_0556	10270	GPR37L1	Exonic
1	202135125	202135625	18	CD14 Mono._.COVID19_55650_0067	9367	ARL8A	Intronic
1	202142651	202143151	3	NK_CD56bright._.Control_HIP043	1841	ARL8A	Intronic
1	202143362	202143862	2	cDC2._.Rep2	1130	ARL8A	Intronic
1	202143966	202144466	2	CD4 Naive._.Control_HIP044	526	ARL8A	Intronic
1	202144505	202145005	13	CD4 TCM._.Control_HIP023	11	ARL8A	Promoter
1	202145376	202145876	16	CD8 TEM._.COVID19_28205_0564d0	882	ARL8A	Promoter
1	202146520	202147020	3	CD4 TCM._.COVID19_55650_0067	2026	ARL8A	Distal
1	202148128	202148628	2	CD8 TEM._.Control_HIP023	3634	ARL8A	Exonic
1	202148650	202149150	3	CD4 TCM._.Control_EV08	4156	ARL8A	Intronic
1	202151008	202151508	2	NK._.COVID19_28205_0559	6514	ARL8A	Intronic
1	202154765	202155265	15	CD4 TCM._.COVID19_28205_0558	6572	PTPN7	Intronic
1	202155298	202155798	14	CD14 Mono._.Control_EV08	6039	PTPN7	Exonic
1	202158237	202158737	2	CD4 TCM._.COVID19_55650_0132d0	3100	PTPN7	Exonic
1	202158890	202159390	2	B naive._.COVID19_55650_0052	2447	PTPN7	Exonic
1	202159846	202160346	18	NK._.COVID19_28205_0558	1491	PTPN7	Intronic
1	202160436	202160936	18	CD4 TCM._.Control_HIP023	901	PTPN7	Exonic
1	202161393	202161893	14	CD14 Mono._.COVID19_55650_0067	54	PTPN7	Promoter
1	202161940	202162440	19	CD8 TEM._.COVID19_55650_0067	601	PTPN7	Promoter
1	202162764	202163264	17	CD8 TEM._.COVID19_28205_0564d0	1425	PTPN7	Promoter
1	202163992	202164492	2	CD4 TCM._.COVID19_55650_0086	2653	PTPN7	Distal
1	202164654	202165154	10	B intermediate._.Control_HIP044	3315	PTPN7	Distal
1	202165319	202165819	7	CD4 TCM._.COVID19_28205_0558	3980	PTPN7	Distal
1	202166627	202167127	2	CD4 TCM._.Control_EV08	5288	PTPN7	Distal
1	202169563	202170063	2	CD8 TEM._.Control_EV08	8224	PTPN7	Distal
1	202170526	202171026	7	CD4 TCM._.COVID19_28205_0556	9187	PTPN7	Distal
1	202180042	202180542	5	B naive._.COVID19_55650_0067	13608	LGR6	Distal
1	202181418	202181918	2	CD8 TEM._.Control_HIP023	12232	LGR6	Distal
1	202183637	202184137	2	CD4 TCM._.COVID19_55650_0066d7	10013	LGR6	Distal
1	202184607	202185107	12	CD8 TEM._.COVID19_55650_0132d0	9043	LGR6	Distal
1	202185623	202186123	3	CD14 Mono._.COVID19_55650_0055	8027	LGR6	Distal
1	202188855	202189355	18	CD8 TEM._.COVID19_55650_0066d0	4795	LGR6	Distal
1	202190040	202190540	3	CD14 Mono._.COVID19_28205_0556	3610	LGR6	Distal
1	202192769	202193269	5	B naive._.COVID19_55650_0067	881	LGR6	Promoter
1	202193553	202194053	9	CD8 TEM._.COVID19_28205_0564d0	97	LGR6	Promoter
1	202194137	202194637	7	CD8 TEM._.COVID19_28205_0564d0	485	LGR6	Intronic
1	202194682	202195182	4	NK._.Control_HIP043	1030	LGR6	Intronic
1	202196981	202197481	2	NK._.Control_HIP043	3329	LGR6	Intronic
1	202197601	202198101	21	CD8 TEM._.COVID19_55650_0132d0	3949	LGR6	Intronic
1	202198673	202199173	7	NK._.COVID19_28205_0559	5021	LGR6	Intronic
1	202199209	202199709	4	NK._.COVID19_55650_0067	5557	LGR6	Intronic
1	202201233	202201733	20	CD8 TEM._.COVID19_28205_0556	7581	LGR6	Intronic
1	202201930	202202430	2	CD14 Mono._.COVID19_55650_0132d0	8278	LGR6	Intronic
1	202202771	202203271	3	CD8 TEM._.Control_EV08	9119	LGR6	Intronic
1	202203499	202203999	20	CD8 TEM._.COVID19_55650_0132d0	9847	LGR6	Exonic
1	202204056	202204556	5	CD8 TEM._.COVID19_28205_0558	10404	LGR6	Intronic
1	202205765	202206265	3	NK._.Control_HIP043	12113	LGR6	Intronic
1	202210337	202210837	7	CD8 TEM._.COVID19_55650_0132d0	16685	LGR6	Intronic
1	202213649	202214149	4	NK._.COVID19_28205_0556	19997	LGR6	Intronic
1	202214235	202214735	3	NK._.COVID19_55650_0086	20583	LGR6	Intronic
1	202214880	202215380	2	CD14 Mono._.COVID19_28205_0556	21228	LGR6	Intronic
1	202221887	202222387	2	NK._.Control_HIP002	28235	LGR6	Intronic
1	202227289	202227789	2	NK._.COVID19_55650_0083	33637	LGR6	Intronic
1	202227848	202228348	4	CD8 TEM._.COVID19_55650_0132d0	34196	LGR6	Intronic
1	202236289	202236789	12	CD14 Mono._.COVID19_28205_0556	42637	LGR6	Intronic
1	202237061	202237561	6	CD14 Mono._.COVID19_55650_0052	43409	LGR6	Intronic
1	202249461	202249961	4	CD14 Mono._.Control_EV08	55809	LGR6	Intronic
1	202254274	202254774	2	CD8 TEM._.COVID19_28205_0557	60622	LGR6	Intronic
1	202254791	202255291	4	NK._.COVID19_55650_0055	61139	LGR6	Intronic
1	202274548	202275048	2	CD4 TCM._.COVID19_28205_0558	67181	UBE2T	Intronic
1	202283337	202283837	3	CD4 TCM._.Control_HIP002	58392	UBE2T	Intronic
1	202288988	202289488	3	CD14 Mono._.Control_HIP015	52741	UBE2T	Intronic
1	202294080	202294580	3	CD8 TEM._.COVID19_55650_0132d0	47649	UBE2T	Intronic
1	202294684	202295184	2	NK._.Control_HIP043	47045	UBE2T	Intronic
1	202295557	202296057	18	NK._.Control_EV08	46172	UBE2T	Intronic
1	202302775	202303275	2	NK._.COVID19_55650_0067	38954	UBE2T	Intronic
1	202315533	202316033	8	CD4 TCM._.Control_HIP043	26196	UBE2T	Intronic
1	202341820	202342320	21	CD14 Mono._.Control_HIP044	89	UBE2T	Promoter
1	202343699	202344199	6	CD4 Naive._.Other	1968	UBE2T	Promoter
1	202347775	202348275	2	CD4 TCM._.Other	673	PPP1R12B	Promoter
1	202348344	202348844	22	CD14 Mono._.Control_EV08	104	PPP1R12B	Promoter
1	202348936	202349436	20	CD14 Mono._.COVID19_28205_0556	486	PPP1R12B	Intronic
1	202349889	202350389	2	CD14 Mono._.Control_HIP015	1439	PPP1R12B	Intronic
1	202353279	202353779	17	CD14 Mono._.COVID19_55650_0055	4829	PPP1R12B	Intronic
1	202369690	202370190	2	CD4 Naive._.Other	21240	PPP1R12B	Intronic
1	202375113	202375613	2	CD14 Mono._.COVID19_55650_0066d7	26663	PPP1R12B	Intronic
1	202376201	202376701	5	CD14 Mono._.COVID19_55650_0083	27751	PPP1R12B	Intronic
1	202380098	202380598	8	CD4 TCM._.COVID19_28205_0556	31648	PPP1R12B	Intronic
1	202394436	202394936	4	CD14 Mono._.COVID19_55650_0083	45986	PPP1R12B	Intronic
1	202448070	202448570	2	Plasmablast._.1	99620	PPP1R12B	Exonic
1	202464115	202464615	3	CD14 Mono._.COVID19_55650_0066d7	115665	PPP1R12B	Intronic
1	202468602	202469102	19	CD14 Mono._.COVID19_28205_0558	120152	PPP1R12B	Intronic
1	202479685	202480185	4	CD14 Mono._.COVID19_28205_0556	131235	PPP1R12B	Intronic
1	202480581	202481081	3	CD14 Mono._.COVID19_55650_0067	132131	PPP1R12B	Intronic
1	202483368	202483868	8	B naive._.Control_HIP043	134918	PPP1R12B	Intronic
1	202483983	202484483	17	CD14 Mono._.COVID19_55650_0086	135533	PPP1R12B	Intronic
1	202488077	202488577	4	B intermediate._.Control_HIP043	139627	PPP1R12B	Intronic
1	202501237	202501737	5	CD14 Mono._.Other	152787	PPP1R12B	Intronic
1	202513905	202514405	2	Plasmablast._.COVID19_28205_0558	165455	PPP1R12B	Intronic
1	202521413	202521913	2	Plasmablast._.COVID19_28205_0558	172963	PPP1R12B	Intronic
1	202525981	202526481	4	CD14 Mono._.COVID19_55650_0083	177531	PPP1R12B	Intronic
1	202530623	202531123	15	CD14 Mono._.COVID19_55650_0066d7	179543	SYT2	Intronic
1	202531449	202531949	9	CD14 Mono._.COVID19_55650_0083	178717	SYT2	Intronic
1	202531953	202532453	8	CD14 Mono._.COVID19_55650_0066d7	178213	SYT2	Intronic
1	202539252	202539752	8	CD14 Mono._.COVID19_55650_0067	170914	SYT2	Intronic
1	202553486	202553986	13	CD14 Mono._.COVID19_55650_0132d0	156680	SYT2	Intronic
1	202561682	202562182	5	NK._.Control_HIP023	148484	SYT2	Intronic
1	202565872	202566372	6	B naive._.COVID19_55650_0132d0	144294	SYT2	Intronic
1	202571697	202572197	2	B naive._.Control_EV08	138469	SYT2	Intronic
1	202586200	202586700	7	CD14 Mono._.COVID19_55650_0066d7	123966	SYT2	Exonic
1	202600063	202600563	10	CD14 Mono._.COVID19_55650_0055	110103	SYT2	Intronic
1	202615358	202615858	2	B naive._.COVID19_55650_0067	94808	SYT2	Intronic
1	202615967	202616467	21	CD14 Mono._.Control_HIP044	94199	SYT2	Intronic
1	202616474	202616974	3	CD16 Mono._.Control_HIP002	93692	SYT2	Intronic
1	202618304	202618804	5	NK._.COVID19_55650_0055	91862	SYT2	Intronic
1	202623041	202623541	5	CD14 Mono._.COVID19_55650_0067	87125	SYT2	Intronic
1	202624057	202624557	2	NK._.Control_EV08	86109	SYT2	Intronic
1	202624789	202625289	12	CD8 TEM._.COVID19_55650_0066d0	85377	SYT2	Intronic
1	202625365	202625865	18	CD14 Mono._.COVID19_28205_0558	84801	SYT2	Intronic
1	202625909	202626409	2	B intermediate._.Other	84257	SYT2	Intronic
1	202626975	202627475	5	B intermediate._.COVID19_55650_0066d7	83191	SYT2	Intronic
1	202628658	202629158	2	CD8 TEM._.COVID19_55650_0066d0	81508	SYT2	Intronic
1	202629168	202629668	20	CD8 TEM._.Other	80998	SYT2	Intronic
1	202630573	202631073	2	CD14 Mono._.COVID19_28205_0556	79593	SYT2	Intronic
1	202642594	202643094	2	CD4 TCM._.COVID19_55650_0066d7	67572	SYT2	Intronic
1	202643558	202644058	7	CD4 TCM._.COVID19_55650_0066d7	66608	SYT2	Intronic
1	202646621	202647121	2	CD4 TCM._.Other	63545	SYT2	Intronic
1	202648000	202648500	2	CD14 Mono._.COVID19_28205_0556	62166	SYT2	Intronic
1	202661117	202661617	2	CD14 Mono._.Control_HIP023	49049	SYT2	Intronic
1	202692919	202693419	11	CD14 Mono._.Control_HIP015	17247	SYT2	Intronic
1	202719508	202720008	16	CD14 Mono._.Other	9340	SYT2	Distal
1	202728864	202729364	2	B naive._.Control_HIP043	18696	SYT2	Exonic
1	202750690	202751190	2	B intermediate._.COVID19_55650_0066d7	40522	SYT2	Intronic
1	202752643	202753143	3	CD14 Mono._.Control_HIP002	42475	SYT2	Intronic
1	202761565	202762065	2	B naive._.Control_EV08	47654	KDM5B	Intronic
1	202794856	202795356	3	B naive._.COVID19_55650_0067	14363	KDM5B	Intronic
1	202796345	202796845	2	CD14 Mono._.Control_HIP015	12874	KDM5B	Intronic
1	202798227	202798727	2	Plasmablast._.COVID19_28205_0558	10992	KDM5B	Intronic
1	202802874	202803374	7	CD14 Mono._.COVID19_55650_0055	6345	KDM5B	Intronic
1	202805427	202805927	2	CD4 TCM._.Control_HIP043	3792	KDM5B	Intronic
1	202806195	202806695	10	CD14 Mono._.COVID19_55650_0066d7	3024	KDM5B	Intronic
1	202806803	202807303	9	CD4 TCM._.COVID19_28205_0558	2416	KDM5B	Exonic
1	202807838	202808338	15	CD4 TCM._.COVID19_55650_0083	1381	KDM5B	Intronic
1	202808461	202808961	3	CD8 TEM._.COVID19_55650_0066d0	758	KDM5B	Exonic
1	202809345	202809845	2	CD4 TCM._.COVID19_55650_0066d7	124	KDM5B	Promoter
1	202810610	202811110	19	NK._.COVID19_55650_0055	93	PCAT6	Promoter
1	202811173	202811673	10	NK._.Control_HIP023	468	PCAT6	Promoter
1	202811749	202812249	7	NK._.Control_HIP023	1044	PCAT6	Intronic
1	202819194	202819694	2	CD14 Mono._.COVID19_28205_0556	8489	PCAT6	Distal
1	202829670	202830170	2	B intermediate._.COVID19_55650_0066d7	18965	PCAT6	Distal
1	202834679	202835179	2	pDC._.Rep1	23974	PCAT6	Distal
1	202835472	202835972	3	CD4 TCM._.Control_EV08	24767	PCAT6	Distal
1	202836426	202836926	4	NK._.Control_HIP002	25721	PCAT6	Distal
1	202837013	202837513	14	CD14 Mono._.COVID19_28205_0555d0	26308	PCAT6	Distal
1	202839982	202840482	2	CD16 Mono._.Control_HIP043	29277	PCAT6	Distal
1	202845750	202846250	2	CD14 Mono._.Control_HIP015	35045	PCAT6	Distal
1	202848071	202848571	3	B intermediate._.Control_HIP045	37366	PCAT6	Distal
1	202850558	202851058	2	CD16 Mono._.Control_HIP002	38326	RABIF	Distal
1	202852201	202852701	2	CD8 TEM._.COVID19_28205_0564d0	36683	RABIF	Distal
1	202855979	202856479	14	CD14 Mono._.Control_HIP015	32905	RABIF	Distal
1	202860682	202861182	5	CD14 Mono._.COVID19_55650_0086	28202	RABIF	Distal
1	202861425	202861925	22	CD14 Mono._.COVID19_55650_0066d7	27459	RABIF	Distal
1	202862045	202862545	4	B intermediate._.COVID19_28205_0556	26839	RABIF	Distal
1	202876630	202877130	2	NK._.Control_HIP023	12254	RABIF	Distal
1	202886499	202886999	2	CD14 Mono._.COVID19_28205_0555d0	2385	RABIF	Intronic
1	202888387	202888887	13	NK._.COVID19_55650_0066d7	497	RABIF	Intronic
1	202888900	202889400	21	CD8 TEM._.Other	14	RABIF	Promoter
1	202889442	202889942	7	CD4 TCM._.Control_EV08	556	RABIF	Promoter
1	202902689	202903189	2	NK_CD56bright._.Control_HIP015	13803	RABIF	Intronic
1	202926445	202926945	2	NK._.Control_HIP043	1940	KLHL12	Intronic
1	202927068	202927568	18	CD4 TCM._.COVID19_28205_0564d0	1317	KLHL12	Intronic
1	202927580	202928080	2	B intermediate._.COVID19_55650_0067	805	KLHL12	Intronic
1	202933525	202934025	3	CD14 Mono._.COVID19_55650_0055	5138	KLHL12	Distal
1	202941142	202941642	2	CD4 TCM._.Other	12755	KLHL12	Exonic
1	202947947	202948447	2	CD8 TEM._.Control_HIP023	10374	ADIPOR1	Intronic
1	202952786	202953286	22	CD14 Mono._.COVID19_55650_0066d7	5535	ADIPOR1	Intronic
1	202953319	202953819	2	CD16 Mono._.Control_HIP043	5002	ADIPOR1	Intronic
1	202957600	202958100	10	CD4 TCM._.COVID19_55650_0083	721	ADIPOR1	Intronic
1	202958101	202958601	19	CD4 TCM._.COVID19_55650_0083	220	ADIPOR1	Exonic
1	202958630	202959130	18	CD4 TCM._.COVID19_55650_0067	307	ADIPOR1	Promoter
1	202965535	202966035	4	CD4 TCM._.COVID19_28205_0558	1494	CYB5R1	Intronic
1	202966457	202966957	6	CD4 TCM._.Control_EV08	572	CYB5R1	Intronic
1	202967134	202967634	17	CD4 TCM._.COVID19_55650_0086	103	CYB5R1	Promoter
1	202967938	202968438	9	CD14 Mono._.COVID19_55650_0067	907	CYB5R1	Promoter
1	202968869	202969369	2	cDC2._.Rep2	1838	CYB5R1	Promoter
1	202970089	202970589	2	CD16 Mono._.Control_HIP015	3058	CYB5R1	Distal
1	202976605	202977105	13	CD14 Mono._.COVID19_55650_0083	9574	CYB5R1	Distal
1	202982794	202983294	13	CD14 Mono._.COVID19_28205_0556	15763	CYB5R1	Distal
1	202988093	202988593	12	CD14 Mono._.Control_HIP015	19042	TMEM183A	Distal
1	202989850	202990350	2	CD16 Mono._.Control_HIP015	17285	TMEM183A	Distal
1	202996504	202997004	2	CD16 Mono._.Control_HIP015	10631	TMEM183A	Distal
1	202999187	202999687	14	CD4 TCM._.Other	7948	TMEM183A	Distal
1	203005571	203006071	4	CD16 Mono._.Control_HIP015	1564	TMEM183A	Promoter
1	203006435	203006935	7	CD16 Mono._.Control_HIP023	700	TMEM183A	Promoter
1	203007054	203007554	21	CD8 TEM._.COVID19_55650_0132d0	81	TMEM183A	Promoter
1	203007731	203008231	10	CD8 TEM._.COVID19_55650_0132d0	594	TMEM183A	Intronic
1	203025539	203026039	3	CD8 TEM._.Control_HIP043	708	PPFIA4	Promoter
1	203026222	203026722	21	CD8 TEM._.COVID19_28205_0557	25	PPFIA4	Promoter
1	203027233	203027733	2	B intermediate._.COVID19_55650_0066d7	984	PPFIA4	Intronic
1	203028149	203028649	2	CD4 TCM._.COVID19_55650_0066d0	1900	PPFIA4	Intronic
1	203031623	203032123	3	CD14 Mono._.Control_HIP015	5374	PPFIA4	Intronic
1	203036993	203037493	2	CD14 Mono._.COVID19_55650_0067	10744	PPFIA4	Intronic
1	203037495	203037995	2	CD14 Mono._.COVID19_55650_0083	11246	PPFIA4	Intronic
1	203038058	203038558	3	CD14 Mono._.Other	11809	PPFIA4	Intronic
1	203039269	203039769	17	CD14 Mono._.COVID19_28205_0557	13020	PPFIA4	Intronic
1	203047236	203047736	5	CD14 Mono._.COVID19_55650_0066d7	20987	PPFIA4	Intronic
1	203050763	203051263	2	CD14 Mono._.Control_HIP015	24514	PPFIA4	Intronic
1	203057956	203058456	6	CD16 Mono._.Control_HIP043	27829	MYOG	Intronic
1	203058460	203058960	8	CD16 Mono._.Other	27325	MYOG	Intronic
1	203058990	203059490	4	CD16 Mono._.Control_HIP015	26795	MYOG	Exonic
1	203067977	203068477	2	CD4 Naive._.COVID19_28205_0559	17808	MYOG	Intronic
1	203069088	203069588	7	CD16 Mono._.Control_HIP015	16697	MYOG	Intronic
1	203075590	203076090	9	CD14 Mono._.COVID19_55650_0066d7	10195	MYOG	Exonic
1	203076174	203076674	15	CD14 Mono._.Control_HIP023	9611	MYOG	Exonic
1	203082825	203083325	2	CD16 Mono._.Control_HIP002	2960	MYOG	Distal
1	203100575	203101075	5	CD14 Mono._.COVID19_55650_0055	10170	ADORA1	Intronic
1	203102290	203102790	3	CD16 Mono._.Control_HIP044	11885	ADORA1	Intronic
1	203117766	203118266	8	CD14 Mono._.COVID19_55650_0066d7	27361	ADORA1	Intronic
1	203125247	203125747	2	CD14 Mono._.Control_HIP015	34842	ADORA1	Intronic
1	203126197	203126697	8	CD14 Mono._.Control_HIP002	35792	ADORA1	Intronic
1	203128001	203128501	3	CD14 Mono._.COVID19_55650_0055	37596	ADORA1	Intronic
1	203129573	203130073	4	CD14 Mono._.Control_HIP015	39168	ADORA1	Intronic
1	203133337	203133837	2	CD14 Mono._.COVID19_28205_0556	42225	MYBPH	Intronic
1	203135843	203136343	8	CD14 Mono._.COVID19_55650_0066d7	39719	MYBPH	Intronic
1	203150740	203151240	2	B naive._.COVID19_55650_0067	24822	MYBPH	Intronic
1	203162337	203162837	6	CD16 Mono._.Control_HIP015	13225	MYBPH	Intronic
1	203163888	203164388	7	CD16 Mono._.Control_HIP023	11674	MYBPH	Intronic
1	203167169	203167669	2	CD16 Mono._.Other	8393	MYBPH	Distal
1	203172128	203172628	8	CD14 Mono._.Other	3434	MYBPH	Intronic
1	203174991	203175491	2	CD16 Mono._.Control_HIP015	571	MYBPH	Intronic
1	203175771	203176271	17	CD14 Mono._.COVID19_55650_0055	207	MYBPH	Promoter
1	203177439	203177939	5	CD14 Mono._.COVID19_55650_0067	1875	MYBPH	Promoter
1	203186600	203187100	3	CD14 Mono._.COVID19_55650_0086	100	CHI3L1	Promoter
1	203199671	203200171	5	CD14 Mono._.COVID19_55650_0132d0	13171	CHI3L1	Distal
1	203200235	203200735	8	CD14 Mono._.COVID19_55650_0066d7	13735	CHI3L1	Distal
1	203202511	203203011	19	CD14 Mono._.COVID19_28205_0555d2	16011	CHI3L1	Distal
1	203214898	203215398	7	CD16 Mono._.Control_HIP015	28398	CHI3L1	Intronic
1	203215489	203215989	2	pDC._.Rep1	28989	CHI3L1	Intronic
1	203216120	203216620	15	CD14 Mono._.COVID19_55650_0086	29620	CHI3L1	Exonic
1	203217246	203217746	4	CD14 Mono._.COVID19_55650_0066d7	30746	CHI3L1	Intronic
1	203263338	203263838	3	B intermediate._.Control_HIP044	9220	CHIT1	Intronic
1	203265727	203266227	2	B intermediate._.COVID19_55650_0067	6831	CHIT1	Intronic
1	203267213	203267713	9	CD4 Naive._.COVID19_28205_0559	5345	CHIT1	Intronic
1	203268981	203269481	8	CD4 Naive._.COVID19_28205_0559	3577	CHIT1	Exonic
1	203270940	203271440	19	CD14 Mono._.COVID19_55650_0067	1618	CHIT1	Exonic
1	203273041	203273541	10	B intermediate._.Control_HIP023	481	CHIT1	Promoter
1	203273825	203274325	7	CD16 Mono._.Control_HIP015	1265	CHIT1	Promoter
1	203274436	203274936	3	B intermediate._.Control_HIP043	1876	CHIT1	Promoter
1	203274980	203275480	8	CD16 Mono._.COVID19_55650_0052	2420	CHIT1	Distal
1	203276123	203276623	5	CD14 Mono._.COVID19_55650_0055	3563	CHIT1	Distal
1	203276802	203277302	3	CD4 TCM._.COVID19_55650_0067	4242	CHIT1	Distal
1	203278091	203278591	17	CD14 Mono._.Other	5531	CHIT1	Distal
1	203278698	203279198	3	CD14 Mono._.COVID19_55650_0055	6138	CHIT1	Distal
1	203279583	203280083	2	CD16 Mono._.COVID19_55650_0052	7023	CHIT1	Distal
1	203283052	203283552	7	B intermediate._.COVID19_28205_0558	3849	LINC01353	Distal
1	203283680	203284180	3	B naive._.Control_HIP043	3221	LINC01353	Distal
1	203284606	203285106	5	CD14 Mono._.Control_HIP015	2295	LINC01353	Distal
1	203285986	203286486	3	B intermediate._.COVID19_55650_0066d7	915	LINC01353	Promoter
1	203286495	203286995	16	CD14 Mono._.COVID19_55650_0086	406	LINC01353	Promoter
1	203287242	203287742	10	B naive._.COVID19_28205_0556	339	LINC01353	Intronic
1	203287860	203288360	6	CD14 Mono._.COVID19_55650_0066d7	957	LINC01353	Exonic
1	203288864	203289364	6	CD4 TCM._.COVID19_55650_0083	1961	LINC01353	Distal
1	203289468	203289968	22	CD14 Mono._.Other	2565	LINC01353	Distal
1	203290326	203290826	10	B naive._.Other	3423	LINC01353	Distal
1	203290832	203291332	5	CD16 Mono._.Other	3929	LINC01353	Distal
1	203291403	203291903	3	NK._.Control_HIP023	4500	LINC01353	Distal
1	203292582	203293082	2	CD4 TCM._.COVID19_28205_0558	5679	LINC01353	Distal
1	203295733	203296233	8	B naive._.Control_HIP043	8830	LINC01353	Distal
1	203296523	203297023	3	B intermediate._.COVID19_55650_0066d7	8535	LINC01136	Distal
1	203298227	203298727	2	B naive._.Control_HIP023	6831	LINC01136	Distal
1	203299114	203299614	2	Plasmablast._.COVID19_28205_0558	5944	LINC01136	Exonic
1	203299999	203300499	4	B naive._.COVID19_55650_0067	5059	LINC01136	Exonic
1	203300523	203301023	8	NK._.COVID19_28205_0555d0	4535	LINC01136	Intronic
1	203302793	203303293	4	NK_CD56bright._.Control_HIP044	2265	LINC01136	Intronic
1	203304540	203305040	16	NK._.COVID19_55650_0067	518	LINC01136	Promoter
1	203305258	203305758	22	CD14 Mono._.COVID19_55650_0086	16	BTG2	Promoter
1	203305943	203306443	6	CD4 Naive._.COVID19_28205_0556	701	BTG2	Promoter
1	203306525	203307025	14	CD4 TCM._.COVID19_55650_0086	1283	BTG2	Promoter
1	203307044	203307544	12	NK._.Other	1802	BTG2	Promoter
1	203307619	203308119	14	CD8 TEM._.COVID19_28205_0564d0	2377	BTG2	Exonic
1	203308428	203308928	10	CD4 TCM._.Other	3186	BTG2	Exonic
1	203309050	203309550	10	CD8 TEM._.Control_HIP023	3808	BTG2	Exonic
1	203310096	203310596	4	CD14 Mono._.COVID19_55650_0132d0	4854	BTG2	Distal
1	203311106	203311606	6	CD4 TCM._.COVID19_55650_0066d7	5864	BTG2	Distal
1	203311614	203312114	2	B naive._.COVID19_55650_0067	6372	BTG2	Distal
1	203313177	203313677	2	CD4 TCM._.COVID19_28205_0558	7935	BTG2	Distal
1	203316185	203316685	2	B intermediate._.Other	10943	BTG2	Distal
1	203316848	203317348	2	CD4 TCM._.COVID19_28205_0564d0	11606	BTG2	Distal
1	203317485	203317985	2	B naive._.Control_EV08	12243	BTG2	Distal
1	203320203	203320703	4	CD4 TCM._.COVID19_55650_0066d7	14961	BTG2	Distal
1	203320870	203321370	2	pDC._.Rep1	15628	BTG2	Distal
1	203322022	203322522	5	CD4 TCM._.COVID19_28205_0564d0	16780	BTG2	Distal
1	203323013	203323513	3	CD4 TCM._.Control_HIP044	17771	BTG2	Distal
1	203324029	203324529	9	CD4 Naive._.Control_HIP045	18787	BTG2	Distal
1	203324977	203325477	10	B intermediate._.COVID19_55650_0066d7	19735	BTG2	Distal
1	203325718	203326218	21	CD14 Mono._.COVID19_28205_0558	20476	BTG2	Distal
1	203326716	203327216	12	CD4 TCM._.COVID19_55650_0083	21474	BTG2	Distal
1	203327235	203327735	21	CD8 TEM._.COVID19_55650_0052	21993	BTG2	Distal
1	203327856	203328356	21	CD8 TEM._.COVID19_28205_0564d0	22614	BTG2	Distal
1	203331177	203331677	2	CD14 Mono._.COVID19_28205_0558	20061	FMOD	Distal
1	203338369	203338869	8	B intermediate._.COVID19_55650_0066d7	12869	FMOD	Distal
1	203339997	203340497	14	CD4 TCM._.Control_HIP023	11241	FMOD	Distal
1	203342398	203342898	11	CD14 Mono._.COVID19_55650_0055	8840	FMOD	Intronic
1	203351316	203351816	2	CD4 TCM._.Control_EV08	76	FMOD	Promoter
1	203361773	203362273	7	B naive._.Control_HIP023	10533	FMOD	Distal
1	203364672	203365172	9	NK._.COVID19_28205_0558	13432	FMOD	Distal
1	203367316	203367816	2	CD4 TCM._.COVID19_28205_0556	16076	FMOD	Distal
1	203368958	203369458	19	CD14 Mono._.COVID19_28205_0556	17718	FMOD	Distal
1	203369593	203370093	14	CD14 Mono._.COVID19_55650_0066d7	18353	FMOD	Distal
1	203381068	203381568	21	CD14 Mono._.COVID19_55650_0086	29828	FMOD	Distal
1	203381989	203382489	2	CD8 TEM._.COVID19_55650_0132d0	30749	FMOD	Distal
1	203402479	203402979	21	CD14 Mono._.COVID19_55650_0057	51239	FMOD	Distal
1	203408445	203408945	12	CD14 Mono._.Other	57205	FMOD	Distal
1	203410175	203410675	7	CD16 Mono._.Other	58935	FMOD	Distal
1	203411318	203411818	9	CD14 Mono._.Control_HIP002	60078	FMOD	Distal
1	203419287	203419787	2	CD14 Mono._.Control_EV08	56290	PRELP	Distal
1	203423480	203423980	2	B intermediate._.Control_HIP045	52097	PRELP	Distal
1	203425780	203426280	2	CD14 Mono._.COVID19_55650_0066d7	49797	PRELP	Distal
1	203441193	203441693	2	CD4 TCM._.COVID19_28205_0556	34384	PRELP	Distal
1	203447095	203447595	14	CD14 Mono._.Control_EV08	28482	PRELP	Distal
1	203461707	203462207	2	B naive._.COVID19_55650_0052	13870	PRELP	Distal
1	203465323	203465823	2	CD4 Naive._.COVID19_28205_0559	10254	PRELP	Distal
1	203480033	203480533	3	CD14 Mono._.COVID19_28205_0556	4454	PRELP	Intronic
1	203480757	203481257	5	CD8 TEM._.Control_EV08	5178	PRELP	Intronic
1	203486994	203487494	4	CD4 TCM._.COVID19_55650_0083	6898	OPTC	Exonic
1	203487690	203488190	19	CD8 TEM._.Control_EV08	6202	OPTC	Exonic
1	203489080	203489580	2	CD8 TEM._.COVID19_28205_0556	4812	OPTC	Exonic
1	203500041	203500541	3	NK_CD56bright._.Control_HIP044	6147	OPTC	Intronic
1	203504585	203505085	10	CD4 TCM._.Control_EV08	10691	OPTC	Intronic
1	203508350	203508850	2	CD14 Mono._.COVID19_28205_0556	14456	OPTC	Intronic
1	203512740	203513240	22	CD14 Mono._.COVID19_55650_0067	18846	OPTC	Distal
1	203513403	203513903	6	CD14 Mono._.COVID19_55650_0066d7	19509	OPTC	Distal
1	203515300	203515800	2	CD4 TCM._.COVID19_28205_0556	21406	OPTC	Distal
1	203520259	203520759	7	CD14 Mono._.COVID19_55650_0066d7	26365	OPTC	Distal
1	203524045	203524545	3	CD14 Mono._.COVID19_55650_0067	30151	OPTC	Distal
1	203526060	203526560	2	NK._.COVID19_28205_0559	32166	OPTC	Distal
1	203538144	203538644	3	NK_CD56bright._.Control_HIP015	44250	OPTC	Distal
1	203586470	203586970	6	CD14 Mono._.COVID19_55650_0066d7	39840	ATP2B4	Distal
1	203592700	203593200	20	CD14 Mono._.COVID19_28205_0564d0	33610	ATP2B4	Distal
1	203593554	203594054	9	CD4 TCM._.COVID19_28205_0558	32756	ATP2B4	Distal
1	203601648	203602148	4	CD14 Mono._.COVID19_55650_0086	24662	ATP2B4	Distal
1	203606404	203606904	4	CD8 TEM._.COVID19_55650_0066d0	19906	ATP2B4	Distal
1	203607206	203607706	16	CD4 TCM._.COVID19_28205_0564d0	19104	ATP2B4	Distal
1	203608754	203609254	3	CD4 TCM._.COVID19_28205_0558	17556	ATP2B4	Distal
1	203609316	203609816	2	B intermediate._.COVID19_28205_0558	16994	ATP2B4	Distal
1	203610054	203610554	2	CD14 Mono._.COVID19_28205_0555d0	16256	ATP2B4	Distal
1	203613163	203613663	8	CD8 TEM._.COVID19_55650_0132d0	13147	ATP2B4	Distal
1	203623514	203624014	2	CD4 TCM._.Other	2796	ATP2B4	Distal
1	203625572	203626072	18	CD4 TCM._.Control_HIP044	738	ATP2B4	Promoter
1	203626535	203627035	17	CD4 TCM._.COVID19_28205_0564d0	223	ATP2B4	Exonic
1	203627052	203627552	9	CD4 TCM._.Control_EV08	740	ATP2B4	Intronic
1	203627710	203628210	13	CD8 TEM._.Control_HIP002	1398	ATP2B4	Intronic
1	203628260	203628760	13	CD8 TEM._.COVID19_55650_0066d0	1948	ATP2B4	Intronic
1	203628786	203629286	2	pDC._.Rep1	2474	ATP2B4	Intronic
1	203629778	203630278	21	CD8 TEM._.Control_HIP023	3466	ATP2B4	Intronic
1	203630342	203630842	4	CD8 TEM._.COVID19_55650_0132d0	4030	ATP2B4	Intronic
1	203631008	203631508	3	CD8 TEM._.COVID19_28205_0557	4696	ATP2B4	Intronic
1	203638888	203639388	17	CD14 Mono._.COVID19_55650_0132d0	12576	ATP2B4	Intronic
1	203640980	203641480	2	CD8 TEM._.COVID19_28205_0557	14668	ATP2B4	Intronic
1	203645062	203645562	2	NK._.COVID19_55650_0086	18750	ATP2B4	Intronic
1	203647545	203648045	3	CD8 TEM._.COVID19_55650_0083	21233	ATP2B4	Intronic
1	203648198	203648698	7	CD4 TCM._.COVID19_28205_0564d0	21886	ATP2B4	Intronic
1	203649385	203649885	17	CD4 TCM._.COVID19_28205_0564d0	23073	ATP2B4	Intronic
1	203650114	203650614	8	B intermediate._.COVID19_55650_0066d7	23802	ATP2B4	Intronic
1	203650703	203651203	2	Plasmablast._.1	24391	ATP2B4	Intronic
1	203651877	203652377	2	CD8 TEM._.COVID19_28205_0564d0	25565	ATP2B4	Intronic
1	203652577	203653077	4	CD8 TEM._.Control_HIP045	26265	ATP2B4	Intronic
1	203653114	203653614	18	CD4 TCM._.Other	26802	ATP2B4	Intronic
1	203654810	203655310	3	CD4 TCM._.COVID19_28205_0558	28498	ATP2B4	Intronic
1	203655610	203656110	18	NK._.Control_HIP043	29298	ATP2B4	Intronic
1	203656250	203656750	2	CD8 TEM._.COVID19_55650_0066d0	29938	ATP2B4	Intronic
1	203656915	203657415	11	NK._.COVID19_55650_0083	30603	ATP2B4	Intronic
1	203657579	203658079	5	NK._.Control_HIP044	31267	ATP2B4	Intronic
1	203660981	203661481	3	CD4 TCM._.COVID19_28205_0564d0	34669	ATP2B4	Intronic
1	203661504	203662004	2	NK_CD56bright._.Control_HIP043	35192	ATP2B4	Intronic
1	203662347	203662847	2	CD8 TEM._.Control_HIP002	36035	ATP2B4	Intronic
1	203663188	203663688	11	CD8 TEM._.COVID19_55650_0066d0	36876	ATP2B4	Intronic
1	203663732	203664232	7	CD4 TCM._.COVID19_28205_0556	37420	ATP2B4	Intronic
1	203665136	203665636	3	NK_CD56bright._.Control_HIP043	38824	ATP2B4	Intronic
1	203669982	203670482	2	CD8 TEM._.COVID19_28205_0557	43670	ATP2B4	Intronic
1	203670942	203671442	5	CD8 TEM._.Other	44630	ATP2B4	Intronic
1	203671707	203672207	3	CD8 TEM._.COVID19_55650_0132d0	45395	ATP2B4	Intronic
1	203672242	203672742	19	NK._.Control_EV08	45930	ATP2B4	Intronic
1	203673136	203673636	7	NK._.COVID19_55650_0067	46824	ATP2B4	Intronic
1	203673879	203674379	19	NK._.Other	47567	ATP2B4	Intronic
1	203674480	203674980	8	NK._.Control_HIP023	48168	ATP2B4	Intronic
1	203675532	203676032	14	NK._.COVID19_28205_0555d0	49220	ATP2B4	Intronic
1	203676199	203676699	3	NK._.COVID19_55650_0066d7	49887	ATP2B4	Intronic
1	203681406	203681906	2	CD8 TEM._.COVID19_28205_0559	47924	SNORA77	Intronic
1	203682061	203682561	7	CD8 TEM._.COVID19_55650_0067	47269	SNORA77	Intronic
1	203682586	203683086	18	CD4 TCM._.Control_HIP043	46744	SNORA77	Exonic
1	203683132	203683632	4	CD4 TCM._.COVID19_28205_0558	46198	SNORA77	Exonic
1	203683968	203684468	2	CD4 TCM._.COVID19_55650_0055	45362	SNORA77	Intronic
1	203692363	203692863	3	CD4 TCM._.COVID19_28205_0558	36967	SNORA77	Intronic
1	203693173	203693673	2	CD8 TEM._.Control_HIP043	36157	SNORA77	Intronic
1	203694184	203694684	2	CD14 Mono._.Control_HIP002	35146	SNORA77	Intronic
1	203696591	203697091	4	CD8 TEM._.Control_EV08	32739	SNORA77	Intronic
1	203701489	203701989	4	CD4 TCM._.COVID19_55650_0067	27841	SNORA77	Intronic
1	203702034	203702534	11	CD4 TCM._.COVID19_28205_0556	27296	SNORA77	Intronic
1	203713648	203714148	2	CD14 Mono._.COVID19_55650_0055	15682	SNORA77	Intronic
1	203732018	203732518	4	NK._.COVID19_55650_0132d0	2686	SNORA77	Intronic
1	203736467	203736967	2	CD8 TEM._.COVID19_28205_0557	7135	SNORA77	Intronic
1	203741373	203741873	2	Plasmablast._.COVID19_28205_0558	12041	SNORA77	Exonic
1	203741959	203742459	2	Plasmablast._.COVID19_28205_0558	12627	SNORA77	Exonic
1	203743895	203744395	16	CD8 TEM._.COVID19_28205_0564d0	14563	SNORA77	Distal
1	203753257	203753757	9	B intermediate._.COVID19_55650_0066d7	11668	LAX1	Distal
1	203754544	203755044	8	B intermediate._.COVID19_55650_0066d7	10381	LAX1	Distal
1	203755987	203756487	19	CD8 TEM._.COVID19_55650_0066d0	8938	LAX1	Distal
1	203756492	203756992	16	CD8 TEM._.COVID19_28205_0564d0	8433	LAX1	Distal
1	203757217	203757717	2	NK._.COVID19_55650_0066d7	7708	LAX1	Distal
1	203763565	203764065	3	CD4 TCM._.Control_EV08	1360	LAX1	Promoter
1	203764210	203764710	2	CD14 Mono._.COVID19_55650_0086	715	LAX1	Promoter
1	203764783	203765283	21	CD8 TEM._.Control_EV08	142	LAX1	Promoter
1	203765459	203765959	14	CD8 TEM._.COVID19_55650_0132d0	532	LAX1	Intronic
1	203766240	203766740	5	CD8 TEM._.COVID19_28205_0564d0	1313	LAX1	Intronic
1	203768056	203768556	3	CD8 TEM._.Control_HIP023	3129	LAX1	Intronic
1	203769502	203770002	21	CD14 Mono._.COVID19_28205_0556	4575	LAX1	Intronic
1	203776620	203777120	2	CD4 TCM._.Other	11693	LAX1	Distal
1	203790397	203790897	2	B naive._.Control_HIP023	5006	ZC3H11A	Distal
1	203795311	203795811	22	CD14 Mono._.COVID19_55650_0083	92	ZC3H11A	Promoter
1	203796188	203796688	14	CD14 Mono._.COVID19_55650_0086	128	ZBED6	Exonic
1	203811637	203812137	4	NK._.COVID19_55650_0132d0	15577	ZBED6	Intronic
1	203818358	203818858	6	B intermediate._.Control_HIP043	22298	ZBED6	Exonic
1	203829206	203829706	9	CD14 Mono._.COVID19_28205_0558	32146	SNRPE	Exonic
1	203830751	203831251	14	CD14 Mono._.COVID19_55650_0052	30601	SNRPE	Intronic
1	203861273	203861773	2	pDC._.Rep2	79	SNRPE	Promoter
1	203861899	203862399	3	CD4 TCM._.Control_EV08	545	SNRPE	Exonic
1	203867146	203867646	2	CD8 TEM._.COVID19_28205_0556	5792	SNRPE	Intronic
1	203871003	203871503	13	CD8 TEM._.COVID19_28205_0556	9649	SNRPE	Distal
1	203882332	203882832	2	CD14 Mono._.COVID19_28205_0558	20978	SNRPE	Distal
1	203889395	203889895	14	CD14 Mono._.COVID19_28205_0556	28041	SNRPE	Distal
1	203929654	203930154	3	CD14 Mono._.COVID19_28205_0556	68300	SNRPE	Distal
1	203930184	203930684	6	CD14 Mono._.COVID19_28205_0555d0	68830	SNRPE	Distal
1	203945581	203946081	2	CD8 TEM._.Control_EV08	84227	SNRPE	Distal
1	203954974	203955474	11	CD14 Mono._.COVID19_28205_0556	86040	LINC00303	Distal
1	203990116	203990616	12	CD8 TEM._.COVID19_55650_0066d0	50898	LINC00303	Distal
1	203996352	203996852	2	CD14 Mono._.COVID19_28205_0556	44662	LINC00303	Distal
1	204057602	204058102	5	CD14 Mono._.COVID19_55650_0083	15262	SOX13	Distal
1	204072833	204073333	8	CD4 TCM._.COVID19_28205_0555d2	31	SOX13	Promoter
1	204073535	204074035	13	NK._.COVID19_55650_0086	669	SOX13	Intronic
1	204074289	204074789	6	CD8 TEM._.COVID19_28205_0559	1423	SOX13	Intronic
1	204075171	204075671	2	CD14 Mono._.COVID19_55650_0083	2305	SOX13	Intronic
1	204079525	204080025	2	NK_CD56bright._.Control_HIP044	6659	SOX13	Intronic
1	204085778	204086278	5	NK._.Control_HIP044	12912	SOX13	Intronic
1	204086374	204086874	2	CD4 TCM._.COVID19_55650_0083	13508	SOX13	Intronic
1	204087525	204088025	6	CD8 TEM._.COVID19_28205_0557	14659	SOX13	Intronic
1	204091601	204092101	2	NK._.Control_HIP023	18735	SOX13	Intronic
1	204101559	204102059	2	CD4 TCM._.COVID19_28205_0555d2	28693	SOX13	Intronic
1	204102209	204102709	16	CD8 TEM._.COVID19_28205_0559	29343	SOX13	Intronic
1	204102805	204103305	3	NK._.COVID19_55650_0132d0	29939	SOX13	Intronic
1	204103521	204104021	2	NK._.Control_HIP002	30655	SOX13	Intronic
1	204104224	204104724	5	CD4 TCM._.COVID19_28205_0564d0	31358	SOX13	Intronic
1	204104810	204105310	5	CD4 TCM._.Control_HIP023	31944	SOX13	Intronic
1	204114609	204115109	11	CD14 Mono._.COVID19_55650_0066d7	26548	ERLNC1	Intronic
1	204123281	204123781	4	CD14 Mono._.Control_HIP023	17876	ERLNC1	Intronic
1	204127589	204128089	7	CD8 TEM._.COVID19_55650_0066d0	13568	ERLNC1	Distal
1	204128373	204128873	3	CD8 TEM._.Control_HIP023	12784	ERLNC1	Distal
1	204128954	204129454	19	CD8 TEM._.Control_EV08	12203	ERLNC1	Distal
1	204130079	204130579	2	CD14 Mono._.COVID19_28205_0556	11078	ERLNC1	Distal
1	204134320	204134820	3	CD14 Mono._.COVID19_28205_0556	6837	ERLNC1	Exonic
1	204150631	204151131	2	CD8 TEM._.Control_HIP045	1121	ETNK2	Intronic
1	204151174	204151674	9	CD8 TEM._.COVID19_55650_0132d0	578	ETNK2	Exonic
1	204151940	204152440	14	CD8 TEM._.COVID19_28205_0564d0	186	ETNK2	Promoter
1	204152445	204152945	3	CD4 TCM._.Control_HIP023	691	ETNK2	Promoter
1	204158825	204159325	2	B naive._.Control_HIP015	7071	ETNK2	Intronic
1	204160722	204161222	2	CD4 Naive._.Control_HIP044	5349	REN	Intronic
1	204162428	204162928	13	CD4 TCM._.COVID19_55650_0066d7	3643	REN	Intronic
1	204171614	204172114	2	CD14 Mono._.Control_HIP015	5541	REN	Distal
1	204177087	204177587	2	CD16 Mono._.Control_HIP043	11014	REN	Distal
1	204190071	204190571	12	CD14 Mono._.COVID19_55650_0055	6164	KISS1	Distal
1	204204909	204205409	5	CD4 Naive._.Control_HIP043	8672	KISS1	Intronic
1	204207013	204207513	6	CD4 Naive._.COVID19_28205_0559	6828	GOLT1A	Intronic
1	204214147	204214647	9	CD14 Mono._.COVID19_55650_0055	304	GOLT1A	Promoter
1	204254108	204254608	15	CD14 Mono._.COVID19_55650_0132d0	40265	GOLT1A	Intronic
1	204258305	204258805	3	CD14 Mono._.Control_HIP015	44462	GOLT1A	Intronic
1	204274379	204274879	2	CD14 Mono._.COVID19_55650_0066d7	60536	GOLT1A	Intronic
1	204278145	204278645	6	CD14 Mono._.COVID19_55650_0066d7	64302	GOLT1A	Intronic
1	204285995	204286495	2	cDC2._.Rep2	72152	GOLT1A	Intronic
1	204286652	204287152	22	CD14 Mono._.COVID19_55650_0083	72809	GOLT1A	Intronic
1	204287299	204287799	6	CD14 Mono._.COVID19_55650_0055	73456	GOLT1A	Intronic
1	204287841	204288341	9	CD14 Mono._.COVID19_55650_0066d7	73998	GOLT1A	Intronic
1	204296260	204296760	3	CD14 Mono._.COVID19_55650_0083	73208	LINC00628	Intronic
1	204313302	204313802	2	CD4 TCM._.COVID19_28205_0564d0	56166	LINC00628	Intronic
1	204315178	204315678	2	CD4 TCM._.COVID19_28205_0564d0	54290	LINC00628	Intronic
1	204350830	204351330	2	CD14 Mono._.Control_HIP023	18638	LINC00628	Intronic
1	204357420	204357920	6	CD16 Mono._.Control_HIP002	12048	LINC00628	Intronic
1	204359445	204359945	2	CD4 TCM._.COVID19_28205_0558	10023	LINC00628	Exonic
1	204362225	204362725	2	CD4 TCM._.COVID19_55650_0083	7243	LINC00628	Intronic
1	204362837	204363337	4	CD4 TCM._.Control_EV08	6631	LINC00628	Intronic
1	204363594	204364094	20	CD14 Mono._.COVID19_28205_0558	5874	LINC00628	Intronic
1	204378140	204378640	19	CD14 Mono._.Control_HIP023	724	PLEKHA6	Promoter
1	204378769	204379269	2	CD8 TEM._.COVID19_28205_0564d0	1353	PLEKHA6	Promoter
1	204382181	204382681	18	CD8 TEM._.COVID19_55650_0067	4765	PLEKHA6	Distal
1	204382741	204383241	2	CD8 TEM._.COVID19_28205_0564d0	5325	PLEKHA6	Distal
1	204384941	204385441	2	CD14 Mono._.COVID19_55650_0083	7525	PLEKHA6	Distal
1	204388001	204388501	2	CD4 TCM._.COVID19_55650_0086	10585	PLEKHA6	Distal
1	204390831	204391331	2	B naive._.Control_EV08	13415	PLEKHA6	Distal
1	204396163	204396663	2	CD4 TCM._.COVID19_55650_0083	15377	PPP1R15B	Distal
1	204397289	204397789	2	CD16 Mono._.Control_HIP002	14251	PPP1R15B	Distal
1	204398474	204398974	19	CD8 TEM._.COVID19_55650_0132d0	13066	PPP1R15B	Distal
1	204399622	204400122	2	B naive._.Control_EV08	11918	PPP1R15B	Distal
1	204402834	204403334	2	NK._.COVID19_28205_0559	8706	PPP1R15B	Distal
1	204405639	204406139	6	CD8 TEM._.Control_HIP002	5901	PPP1R15B	Exonic
1	204406456	204406956	4	CD4 TCM._.COVID19_55650_0067	5084	PPP1R15B	Intronic
1	204407306	204407806	8	CD8 TEM._.COVID19_28205_0564d0	4234	PPP1R15B	Intronic
1	204407971	204408471	10	CD4 TCM._.Control_HIP044	3569	PPP1R15B	Intronic
1	204409117	204409617	4	CD16 Mono._.Control_HIP002	2423	PPP1R15B	Intronic
1	204409884	204410384	9	CD8 TEM._.COVID19_28205_0564d0	1656	PPP1R15B	Exonic
1	204410808	204411308	14	CD4 TCM._.Control_HIP044	732	PPP1R15B	Exonic
1	204411699	204412199	21	CD8 TEM._.Control_HIP023	157	PPP1R15B	Promoter
1	204412391	204412891	3	B naive._.COVID19_55650_0067	849	PPP1R15B	Promoter
1	204412976	204413476	2	CD4 TCM._.Other	1434	PPP1R15B	Promoter
1	204413977	204414477	18	CD14 Mono._.COVID19_55650_0066d7	2435	PPP1R15B	Distal
1	204417007	204417507	11	CD14 Mono._.COVID19_55650_0067	5465	PPP1R15B	Distal
1	204417555	204418055	19	CD14 Mono._.COVID19_28205_0564d0	6013	PPP1R15B	Distal
1	204418307	204418807	10	B naive._.COVID19_55650_0067	6765	PPP1R15B	Distal
1	204425910	204426410	8	CD14 Mono._.COVID19_55650_0067	14368	PPP1R15B	Intronic
1	204426860	204427360	18	CD14 Mono._.COVID19_55650_0067	15318	PPP1R15B	Intronic
1	204431255	204431755	17	CD14 Mono._.COVID19_55650_0057	19713	PPP1R15B	Exonic
1	204435420	204435920	9	CD14 Mono._.COVID19_55650_0052	23878	PPP1R15B	Intronic
1	204445797	204446297	5	CD14 Mono._.Control_EV08	34255	PPP1R15B	Exonic
1	204446311	204446811	17	CD4 TCM._.COVID19_55650_0067	34769	PPP1R15B	Intronic
1	204448476	204448976	3	CD14 Mono._.COVID19_28205_0555d2	36934	PPP1R15B	Intronic
1	204450218	204450718	2	B naive._.Control_HIP023	38676	PPP1R15B	Intronic
1	204451220	204451720	2	CD8 TEM._.Control_HIP023	39678	PPP1R15B	Intronic
1	204452541	204453041	3	B naive._.COVID19_55650_0132d0	40999	PPP1R15B	Intronic
1	204453079	204453579	10	B naive._.COVID19_28205_0556	41394	PIK3C2B	Intronic
1	204459134	204459634	2	CD4 TCM._.COVID19_28205_0558	35339	PIK3C2B	Intronic
1	204460503	204461003	2	B naive._.Control_HIP023	33970	PIK3C2B	Intronic
1	204461025	204461525	3	B naive._.Control_EV08	33448	PIK3C2B	Intronic
1	204461603	204462103	7	B naive._.COVID19_55650_0132d0	32870	PIK3C2B	Intronic
1	204464339	204464839	3	B naive._.COVID19_55650_0067	30134	PIK3C2B	Exonic
1	204465697	204466197	16	CD14 Mono._.COVID19_55650_0067	28776	PIK3C2B	Intronic
1	204466308	204466808	3	B naive._.Control_EV08	28165	PIK3C2B	Intronic
1	204476042	204476542	11	CD14 Mono._.COVID19_55650_0086	18431	PIK3C2B	Intronic
1	204477267	204477767	2	NK_CD56bright._.Control_HIP043	17206	PIK3C2B	Intronic
1	204479315	204479815	3	CD8 TEM._.COVID19_55650_0132d0	15158	PIK3C2B	Intronic
1	204480382	204480882	7	B naive._.COVID19_55650_0132d0	14091	PIK3C2B	Intronic
1	204481013	204481513	10	B intermediate._.Control_HIP043	13460	PIK3C2B	Intronic
1	204481761	204482261	2	B naive._.COVID19_55650_0067	12712	PIK3C2B	Intronic
1	204483664	204484164	2	CD14 Mono._.Control_HIP002	10809	PIK3C2B	Intronic
1	204493243	204493743	7	CD4 TCM._.COVID19_28205_0564d0	1230	PIK3C2B	Intronic
1	204493764	204494264	17	CD4 TCM._.Other	709	PIK3C2B	Intronic
1	204494399	204494899	21	CD14 Mono._.COVID19_28205_0564d0	74	PIK3C2B	Promoter
1	204495365	204495865	9	B naive._.Control_HIP023	890	PIK3C2B	Promoter
1	204495876	204496376	5	CD4 TCM._.COVID19_28205_0564d0	1401	PIK3C2B	Promoter
1	204498924	204499424	5	B naive._.COVID19_55650_0067	4449	PIK3C2B	Distal
1	204503103	204503603	19	CD8 TEM._.Control_EV08	8628	PIK3C2B	Distal
1	204505706	204506206	3	CD4 TCM._.Control_HIP044	10422	MDM4	Distal
1	204506225	204506725	19	NK._.COVID19_55650_0066d7	9903	MDM4	Distal
1	204506900	204507400	19	CD4 TCM._.COVID19_28205_0564d0	9228	MDM4	Distal
1	204507515	204508015	13	CD14 Mono._.COVID19_55650_0086	8613	MDM4	Distal
1	204510446	204510946	3	B naive._.Control_EV08	5682	MDM4	Distal
1	204511228	204511728	10	CD14 Mono._.COVID19_28205_0556	4900	MDM4	Distal
1	204512080	204512580	7	CD14 Mono._.COVID19_28205_0558	4048	MDM4	Distal
1	204512979	204513479	10	B naive._.COVID19_55650_0067	3149	MDM4	Distal
1	204513504	204514004	11	CD14 Mono._.COVID19_55650_0066d7	2624	MDM4	Distal
1	204514638	204515138	2	CD8 TEM._.COVID19_55650_0066d0	1490	MDM4	Promoter
1	204516087	204516587	22	CD14 Mono._.COVID19_55650_0086	41	MDM4	Promoter
1	204516966	204517466	17	CD4 TCM._.Control_HIP023	836	MDM4	Intronic
1	204517477	204517977	5	CD4 Naive._.Control_HIP023	1347	MDM4	Intronic
1	204518495	204518995	2	CD4 TCM._.COVID19_55650_0067	2365	MDM4	Intronic
1	204519482	204519982	2	CD4 TCM._.COVID19_28205_0564d0	3352	MDM4	Intronic
1	204520561	204521061	4	CD4 TCM._.Control_EV08	4431	MDM4	Intronic
1	204521114	204521614	2	pDC._.Rep1	4984	MDM4	Intronic
1	204522108	204522608	10	B intermediate._.COVID19_28205_0558	5978	MDM4	Intronic
1	204523869	204524369	6	B naive._.COVID19_55650_0067	7739	MDM4	Intronic
1	204526618	204527118	2	CD4 Naive._.Control_HIP023	10488	MDM4	Intronic
1	204529498	204529998	2	CD8 TEM._.Control_EV08	13368	MDM4	Intronic
1	204530996	204531496	8	B intermediate._.Other	14866	MDM4	Intronic
1	204544301	204544801	17	CD4 TCM._.COVID19_55650_0083	28171	MDM4	Exonic
1	204545819	204546319	11	CD4 TCM._.COVID19_55650_0083	29689	MDM4	Intronic
1	204556489	204556989	7	CD4 Naive._.COVID19_28205_0559	40359	MDM4	Exonic
1	204559953	204560453	4	B naive._.COVID19_55650_0067	43823	MDM4	Distal
1	204563249	204563749	5	CD4 Naive._.COVID19_28205_0559	47119	MDM4	Distal
1	204564759	204565259	10	B intermediate._.Control_HIP023	48629	MDM4	Distal
1	204565736	204566236	17	CD4 TCM._.COVID19_55650_0066d7	49606	MDM4	Distal
1	204578715	204579215	2	Plasmablast._.COVID19_28205_0558	62585	MDM4	Distal
1	204579260	204579760	2	Plasmablast._.1	63130	MDM4	Distal
1	204584907	204585407	8	B intermediate._.Control_HIP043	68777	MDM4	Distal
1	204589604	204590104	4	B intermediate._.COVID19_55650_0066d7	73474	MDM4	Distal
1	204598243	204598743	4	CD14 Mono._.COVID19_55650_0086	82113	MDM4	Distal
1	204619201	204619701	2	CD14 Mono._.COVID19_28205_0556	66281	LRRN2	Exonic
1	204647517	204648017	12	CD14 Mono._.COVID19_28205_0558	37965	LRRN2	Intronic
1	204649216	204649716	2	NK._.COVID19_28205_0555d0	36266	LRRN2	Intronic
1	204684151	204684651	2	pDC._.Rep2	1331	LRRN2	Intronic
1	204691355	204691855	2	Plasmablast._.COVID19_28205_0558	5871	LRRN2	Distal
1	204692264	204692764	2	Plasmablast._.1	6780	LRRN2	Distal
1	204712121	204712621	2	pDC._.Rep1	26637	LRRN2	Distal
1	204714230	204714730	2	Plasmablast._.COVID19_28205_0558	28746	LRRN2	Distal
1	204714921	204715421	2	Plasmablast._.COVID19_28205_0558	29437	LRRN2	Distal
1	204723003	204723503	17	NK._.COVID19_28205_0555d0	37519	LRRN2	Distal
1	204746798	204747298	5	CD4 TCM._.COVID19_28205_0558	61314	LRRN2	Distal
1	204763736	204764236	11	CD4 TCM._.Control_HIP044	64664	NFASC	Distal
1	204791702	204792202	12	CD8 TEM._.Control_HIP023	36698	NFASC	Distal
1	204798006	204798506	2	CD14 Mono._.COVID19_28205_0556	30394	NFASC	Distal
1	204807143	204807643	9	CD4 Naive._.Control_HIP044	21257	NFASC	Distal
1	204807993	204808493	2	CD4 TCM._.Control_HIP045	20407	NFASC	Distal
1	204828358	204828858	4	CD14 Mono._.COVID19_55650_0055	42	NFASC	Promoter
1	204889812	204890312	4	B intermediate._.Control_HIP043	61410	NFASC	Intronic
1	204903683	204904183	2	CD14 Mono._.COVID19_55650_0055	75281	NFASC	Intronic
1	204909037	204909537	3	B intermediate._.Control_HIP043	80635	NFASC	Intronic
1	204923147	204923647	2	B naive._.Control_HIP015	94745	NFASC	Intronic
1	204941672	204942172	7	CD14 Mono._.COVID19_55650_0086	101274	CNTN2	Intronic
1	204947699	204948199	2	CD14 Mono._.Control_HIP015	95247	CNTN2	Intronic
1	204962821	204963321	6	B intermediate._.COVID19_55650_0066d7	80125	CNTN2	Intronic
1	204969737	204970237	13	CD14 Mono._.COVID19_28205_0556	73209	CNTN2	Intronic
1	204970860	204971360	9	CD14 Mono._.COVID19_55650_0055	72086	CNTN2	Intronic
1	204971947	204972447	16	CD14 Mono._.Control_EV08	70999	CNTN2	Intronic
1	204975584	204976084	15	CD14 Mono._.Other	67362	CNTN2	Intronic
1	204977594	204978094	2	CD4 TCM._.Control_HIP044	65352	CNTN2	Intronic
1	204989187	204989687	17	CD14 Mono._.Control_HIP045	53759	CNTN2	Exonic
1	204992407	204992907	8	CD16 Mono._.Control_HIP043	50539	CNTN2	Intronic
1	204994699	204995199	3	CD14 Mono._.COVID19_28205_0556	48247	CNTN2	Intronic
1	205026793	205027293	2	CD14 Mono._.COVID19_28205_0556	16153	CNTN2	Distal
1	205058611	205059111	2	CD4 TCM._.Control_HIP023	15663	CNTN2	Exonic
1	205061516	205062016	10	CD14 Mono._.Control_HIP015	18568	CNTN2	Intronic
1	205065619	205066119	2	CD14 Mono._.Control_HIP015	18590	TMEM81	Exonic
1	205073259	205073759	2	NK._.Control_HIP044	10950	TMEM81	Intronic
1	205078236	205078736	2	NK._.COVID19_28205_0559	5973	TMEM81	Exonic
1	205111263	205111763	5	B intermediate._.Control_HIP044	10501	RBBP5	Intronic
1	205120743	205121243	2	CD4 TCM._.Control_EV08	1021	RBBP5	Intronic
1	205121333	205121833	11	CD8 TEM._.COVID19_55650_0066d0	431	RBBP5	Intronic
1	205122052	205122552	19	CD4 TCM._.Control_HIP044	286	RBBP5	Promoter
1	205122710	205123210	3	CD4 TCM._.Control_HIP023	944	RBBP5	Promoter
1	205124676	205125176	9	B intermediate._.Control_HIP043	2910	RBBP5	Distal
1	205127588	205128088	7	CD14 Mono._.COVID19_28205_0556	5822	RBBP5	Distal
1	205133233	205133733	4	B naive._.Control_HIP023	11467	RBBP5	Distal
1	205138556	205139056	5	B intermediate._.Control_HIP043	16790	RBBP5	Distal
1	205141571	205142071	14	NK._.Control_EV08	19805	RBBP5	Distal
1	205171226	205171726	4	CD4 TCM._.Control_HIP044	40089	DSTYK	Intronic
1	205175320	205175820	8	CD14 Mono._.COVID19_28205_0556	35995	DSTYK	Intronic
1	205175970	205176470	2	CD14 Mono._.COVID19_55650_0067	35345	DSTYK	Intronic
1	205188991	205189491	4	CD16 Mono._.Other	22324	DSTYK	Intronic
1	205199065	205199565	2	B naive._.COVID19_55650_0132d0	12250	DSTYK	Intronic
1	205199617	205200117	7	CD4 Naive._.COVID19_28205_0559	11698	DSTYK	Intronic
1	205204524	205205024	2	CD4 TCM._.Other	6791	DSTYK	Intronic
1	205210707	205211207	12	CD4 TCM._.COVID19_55650_0083	608	DSTYK	Intronic
1	205211486	205211986	19	CD4 TCM._.Control_EV08	169	DSTYK	Promoter
1	205212056	205212556	11	CD14 Mono._.COVID19_55650_0066d7	739	DSTYK	Promoter
1	205214094	205214594	5	CD14 Mono._.COVID19_55650_0067	2777	DSTYK	Distal
1	205214706	205215206	17	CD14 Mono._.COVID19_55650_0066d7	3389	DSTYK	Distal
1	205227059	205227559	4	NK._.Control_EV08	866	TMCC2	Promoter
1	205227635	205228135	21	CD8 TEM._.COVID19_28205_0557	290	TMCC2	Promoter
1	205228730	205229230	12	CD4 TCM._.COVID19_55650_0083	803	TMCC2	Exonic
1	205229396	205229896	14	CD4 TCM._.COVID19_55650_0066d7	1469	TMCC2	Intronic
1	205229899	205230399	5	CD14 Mono._.COVID19_55650_0086	1972	TMCC2	Exonic
1	205230921	205231421	2	B intermediate._.COVID19_28205_0556	2994	TMCC2	Intronic
1	205237891	205238391	4	CD14 Mono._.COVID19_55650_0067	9964	TMCC2	Intronic
1	205256078	205256578	20	CD14 Mono._.Other	28151	TMCC2	Exonic
1	205258672	205259172	2	CD14 Mono._.COVID19_55650_0066d7	30745	TMCC2	Intronic
1	205261366	205261866	8	CD14 Mono._.Control_HIP015	33439	TMCC2	Intronic
1	205267333	205267833	2	CD14 Mono._.Control_HIP015	39406	TMCC2	Intronic
1	205269446	205269946	2	NK._.COVID19_28205_0555d0	41519	TMCC2	Exonic
1	205273396	205273896	22	CD14 Mono._.COVID19_55650_0055	45469	TMCC2	Distal
1	205273994	205274494	3	CD4 TCM._.COVID19_55650_0066d7	46067	TMCC2	Distal
1	205275095	205275595	8	CD4 Naive._.Other	46445	NUAK2	Distal
1	205276420	205276920	2	B naive._.Control_EV08	45120	NUAK2	Distal
1	205279898	205280398	10	B naive._.COVID19_55650_0067	41642	NUAK2	Distal
1	205283537	205284037	2	B intermediate._.COVID19_55650_0066d7	38003	NUAK2	Distal
1	205284677	205285177	22	CD14 Mono._.Other	36863	NUAK2	Distal
1	205285666	205286166	19	CD4 TCM._.COVID19_55650_0083	35874	NUAK2	Distal
1	205286517	205287017	13	CD4 TCM._.COVID19_55650_0083	35023	NUAK2	Distal
1	205287474	205287974	4	CD4 TCM._.COVID19_28205_0558	34066	NUAK2	Distal
1	205288088	205288588	10	B intermediate._.COVID19_28205_0556	33452	NUAK2	Distal
1	205288752	205289252	2	B naive._.Control_HIP023	32788	NUAK2	Distal
1	205289648	205290148	2	CD8 TEM._.COVID19_28205_0557	31892	NUAK2	Distal
1	205291539	205292039	10	B naive._.COVID19_55650_0067	30001	NUAK2	Distal
1	205292230	205292730	2	CD4 TCM._.COVID19_55650_0086	29310	NUAK2	Distal
1	205294090	205294590	2	CD4 TCM._.COVID19_28205_0558	27450	NUAK2	Distal
1	205296151	205296651	2	CD8 TEM._.COVID19_28205_0558	25389	NUAK2	Distal
1	205298137	205298637	2	NK._.Other	23403	NUAK2	Distal
1	205299264	205299764	4	CD4 TCM._.COVID19_28205_0558	22276	NUAK2	Distal
1	205299892	205300392	9	CD14 Mono._.COVID19_55650_0052	21648	NUAK2	Distal
1	205301132	205301632	7	B naive._.COVID19_55650_0132d0	20408	NUAK2	Distal
1	205303763	205304263	2	CD8 TEM._.COVID19_28205_0557	17777	NUAK2	Exonic
1	205311262	205311762	21	CD14 Mono._.Other	10278	NUAK2	Intronic
1	205312196	205312696	2	B naive._.Control_HIP023	9344	NUAK2	Intronic
1	205312815	205313315	5	CD4 TCM._.COVID19_55650_0055	8725	NUAK2	Intronic
1	205313479	205313979	10	B naive._.COVID19_55650_0067	8061	NUAK2	Intronic
1	205313994	205314494	10	CD4 TCM._.COVID19_55650_0067	7546	NUAK2	Intronic
1	205314958	205315458	6	B naive._.Control_HIP023	6582	NUAK2	Intronic
1	205315999	205316499	2	Plasmablast._.1	5541	NUAK2	Intronic
1	205316574	205317074	2	B naive._.COVID19_55650_0067	4966	NUAK2	Intronic
1	205317343	205317843	2	CD8 TEM._.COVID19_28205_0556	4197	NUAK2	Intronic
1	205318216	205318716	2	CD14 Mono._.COVID19_28205_0556	3324	NUAK2	Intronic
1	205318922	205319422	9	CD14 Mono._.COVID19_55650_0067	2618	NUAK2	Intronic
1	205319616	205320116	8	CD16 Mono._.COVID19_55650_0083	1924	NUAK2	Intronic
1	205320720	205321220	8	B naive._.Control_EV08	820	NUAK2	Intronic
1	205321556	205322056	21	CD8 TEM._.COVID19_55650_0132d0	14	NUAK2	Promoter
1	205322278	205322778	3	CD4 TCM._.COVID19_55650_0067	736	NUAK2	Promoter
1	205323061	205323561	2	CD4 TCM._.Other	1519	NUAK2	Promoter
1	205325413	205325913	21	CD14 Mono._.COVID19_55650_0066d7	3871	NUAK2	Distal
1	205330968	205331468	2	CD8 TEM._.Control_HIP023	9426	NUAK2	Distal
1	205335533	205336033	13	CD14 Mono._.COVID19_28205_0555d0	13991	NUAK2	Distal
1	205339663	205340163	3	CD8 TEM._.COVID19_28205_0557	17176	KLHDC8A	Intronic
1	205343244	205343744	6	CD14 Mono._.COVID19_55650_0086	13595	KLHDC8A	Exonic
1	205344069	205344569	10	CD14 Mono._.COVID19_28205_0556	12770	KLHDC8A	Exonic
1	205347849	205348349	2	B naive._.Control_HIP044	8990	KLHDC8A	Intronic
1	205348434	205348934	9	B naive._.Control_HIP043	8405	KLHDC8A	Intronic
1	205350045	205350545	3	B naive._.Control_EV08	6794	KLHDC8A	Intronic
1	205354209	205354709	11	CD8 TEM._.Control_HIP023	2630	KLHDC8A	Intronic
1	205356675	205357175	2	B naive._.Control_HIP043	164	KLHDC8A	Intronic
1	205369227	205369727	2	CD8 TEM._.Control_HIP002	3774	LEMD1-AS1	Distal
1	205393069	205393569	2	B intermediate._.COVID19_55650_0066d7	20066	LEMD1-AS1	Intronic
1	205396945	205397445	5	NK._.COVID19_55650_0083	23942	LEMD1-AS1	Intronic
1	205421796	205422296	2	CD14 Mono._.COVID19_28205_0556	26356	MIR135B	Exonic
1	205429324	205429824	2	CD4 TCM._.COVID19_28205_0558	18828	MIR135B	Intronic
1	205430628	205431128	9	B intermediate._.COVID19_55650_0067	17524	MIR135B	Intronic
1	205436106	205436606	2	cDC2._.Rep1	12046	MIR135B	Intronic
1	205437150	205437650	9	NK._.COVID19_28205_0555d0	11002	MIR135B	Intronic
1	205438643	205439143	6	CD14 Mono._.Control_HIP015	9509	MIR135B	Intronic
1	205440728	205441228	8	B naive._.Control_EV08	7424	MIR135B	Exonic
1	205441446	205441946	10	CD8 TEM._.COVID19_28205_0558	6706	MIR135B	Intronic
1	205455436	205455936	2	CD4 TCM._.COVID19_55650_0067	267	LEMD1	Intronic
1	205456847	205457347	3	CD8 TEM._.COVID19_55650_0132d0	1010	BLACAT1	Promoter
1	205458901	205459401	2	CD4 TCM._.COVID19_28205_0558	3064	BLACAT1	Distal
1	205472428	205472928	2	B naive._.COVID19_55650_0067	16591	BLACAT1	Distal
1	205479277	205479777	2	B intermediate._.COVID19_55650_0052	23440	BLACAT1	Distal
1	205479881	205480381	14	CD8 TEM._.COVID19_55650_0132d0	24044	BLACAT1	Distal
1	205480662	205481162	4	NK_CD56bright._.Control_HIP044	23682	CDK18	Distal
1	205481178	205481678	3	B intermediate._.COVID19_55650_0066d7	23166	CDK18	Distal
1	205481714	205482214	17	CD8 TEM._.COVID19_55650_0132d0	22630	CDK18	Distal
1	205485439	205485939	15	CD4 TCM._.COVID19_55650_0066d7	18905	CDK18	Distal
1	205487978	205488478	10	NK._.COVID19_55650_0083	16366	CDK18	Distal
1	205492748	205493248	10	CD14 Mono._.COVID19_28205_0558	11596	CDK18	Distal
1	205493250	205493750	11	CD14 Mono._.Control_EV08	11094	CDK18	Distal
1	205504251	205504751	14	CD14 Mono._.COVID19_28205_0555d0	93	CDK18	Promoter
1	205505401	205505901	2	B naive._.Control_EV08	1055	CDK18	Intronic
1	205511993	205512493	7	CD14 Mono._.COVID19_28205_0558	7647	CDK18	Intronic
1	205524218	205524718	5	CD4 Naive._.Control_HIP023	19872	CDK18	Intronic
1	205528883	205529383	13	CD4 TCM._.Other	24537	CDK18	Exonic
1	205529453	205529953	2	B naive._.Control_EV08	25107	CDK18	Exonic
1	205536627	205537127	3	CD14 Mono._.COVID19_55650_0066d7	32007	MFSD4A	Distal
1	205539633	205540133	11	CD14 Mono._.COVID19_55650_0066d7	29001	MFSD4A	Distal
1	205543408	205543908	16	CD14 Mono._.COVID19_55650_0057	25226	MFSD4A	Distal
1	205544008	205544508	3	CD14 Mono._.COVID19_55650_0067	24626	MFSD4A	Distal
1	205546767	205547267	2	CD8 TEM._.COVID19_55650_0132d0	21867	MFSD4A	Distal
1	205563768	205564268	2	NK._.COVID19_55650_0083	4866	MFSD4A	Distal
1	205570064	205570564	2	B intermediate._.Control_HIP045	1428	MFSD4A	Intronic
1	205581105	205581605	2	B naive._.Control_HIP044	12469	MFSD4A	Intronic
1	205582364	205582864	2	CD4 TCM._.COVID19_55650_0066d7	13728	MFSD4A	Intronic
1	205585388	205585888	6	B intermediate._.COVID19_28205_0556	16752	MFSD4A	Intronic
1	205588666	205589166	2	CD14 Mono._.COVID19_55650_0083	20030	MFSD4A	Intronic
1	205591769	205592269	9	B intermediate._.COVID19_28205_0558	23133	MFSD4A	Intronic
1	205592432	205592932	3	CD8 TEM._.COVID19_55650_0132d0	23796	MFSD4A	Intronic
1	205593495	205593995	9	CD4 Naive._.Control_HIP043	24859	MFSD4A	Intronic
1	205594539	205595039	2	CD4 TCM._.COVID19_28205_0558	25903	MFSD4A	Intronic
1	205595359	205595859	8	B intermediate._.Control_HIP043	26723	MFSD4A	Intronic
1	205595983	205596483	2	Plasmablast._.1	27347	MFSD4A	Intronic
1	205600012	205600512	2	CD4 Naive._.COVID19_28205_0559	31376	MFSD4A	Intronic
1	205604016	205604516	5	CD16 Mono._.Control_HIP043	27695	ELK4	Intronic
1	205604724	205605224	17	CD14 Mono._.COVID19_55650_0055	26987	ELK4	Intronic
1	205610700	205611200	2	CD4 TCM._.Control_HIP023	21011	ELK4	Exonic
1	205613864	205614364	2	B intermediate._.Control_HIP023	17847	ELK4	Exonic
1	205625459	205625959	2	B naive._.Other	6252	ELK4	Intronic
1	205626112	205626612	8	B intermediate._.Control_HIP045	5599	ELK4	Intronic
1	205628860	205629360	9	B intermediate._.Control_HIP043	2851	ELK4	Intronic
1	205629736	205630236	5	CD4 TCM._.Control_EV08	1975	ELK4	Intronic
1	205630289	205630789	2	CD4 TCM._.COVID19_55650_0067	1422	ELK4	Intronic
1	205631008	205631508	4	NK_CD56bright._.Control_HIP043	703	ELK4	Intronic
1	205631799	205632299	10	B naive._.COVID19_55650_0132d0	86	ELK4	Promoter
1	205632309	205632809	10	CD4 TCM._.COVID19_55650_0067	596	ELK4	Promoter
1	205632824	205633324	3	CD4 TCM._.COVID19_28205_0556	1111	ELK4	Promoter
1	205656374	205656874	2	CD16 Mono._.COVID19_55650_0083	23834	SLC45A3	Distal
1	205657483	205657983	14	NK._.Control_HIP023	22725	SLC45A3	Distal
1	205658846	205659346	21	CD14 Mono._.Control_HIP044	21362	SLC45A3	Exonic
1	205660094	205660594	3	B naive._.Control_HIP023	20114	SLC45A3	Intronic
1	205663387	205663887	12	CD14 Mono._.COVID19_55650_0066d7	16821	SLC45A3	Intronic
1	205664254	205664754	2	CD14 Mono._.Other	15954	SLC45A3	Exonic
1	205665267	205665767	6	B naive._.Control_EV08	14941	SLC45A3	Intronic
1	205668461	205668961	4	CD16 Mono._.Control_HIP015	11747	SLC45A3	Intronic
1	205668995	205669495	10	B naive._.COVID19_55650_0132d0	11213	SLC45A3	Intronic
1	205669541	205670041	12	CD14 Mono._.Control_EV08	10667	SLC45A3	Intronic
1	205670775	205671275	3	B naive._.COVID19_55650_0067	9433	SLC45A3	Intronic
1	205672028	205672528	4	B intermediate._.Control_HIP043	8180	SLC45A3	Intronic
1	205677087	205677587	6	NK._.COVID19_28205_0558	3121	SLC45A3	Intronic
1	205679122	205679622	5	CD14 Mono._.Other	1086	SLC45A3	Intronic
1	205679637	205680137	13	CD14 Mono._.COVID19_55650_0067	571	SLC45A3	Intronic
1	205680265	205680765	7	B intermediate._.COVID19_55650_0066d7	55	SLC45A3	Promoter
1	205693178	205693678	2	B naive._.Control_HIP023	12968	SLC45A3	Distal
1	205704858	205705358	2	CD16 Mono._.Control_HIP015	24648	SLC45A3	Distal
1	205711050	205711550	13	CD4 TCM._.COVID19_55650_0067	30840	SLC45A3	Distal
1	205714148	205714648	6	CD14 Mono._.COVID19_55650_0052	33938	SLC45A3	Exonic
1	205715518	205716018	17	CD14 Mono._.COVID19_55650_0055	34507	NUCKS1	Exonic
1	205732159	205732659	4	NK._.COVID19_55650_0066d7	17866	NUCKS1	Intronic
1	205739785	205740285	3	NK._.COVID19_55650_0067	10240	NUCKS1	Intronic
1	205742413	205742913	6	B intermediate._.COVID19_28205_0558	7612	NUCKS1	Intronic
1	205744010	205744510	2	CD8 TEM._.Control_HIP002	6015	NUCKS1	Intronic
1	205745475	205745975	3	CD4 TCM._.COVID19_55650_0066d7	4550	NUCKS1	Intronic
1	205746249	205746749	2	CD4 Naive._.COVID19_28205_0559	3776	NUCKS1	Intronic
1	205747806	205748306	2	CD8 TEM._.COVID19_55650_0066d0	2219	NUCKS1	Intronic
1	205748378	205748878	13	NK._.Control_EV08	1647	NUCKS1	Intronic
1	205748889	205749389	17	CD8 TEM._.COVID19_28205_0564d0	1136	NUCKS1	Intronic
1	205749395	205749895	20	CD8 TEM._.COVID19_28205_0559	630	NUCKS1	Intronic
1	205750072	205750572	19	CD4 TCM._.COVID19_28205_0558	45	NUCKS1	Promoter
1	205750577	205751077	13	CD4 TCM._.Control_EV08	550	NUCKS1	Promoter
1	205771061	205771561	6	CD4 TCM._.COVID19_55650_0066d7	4148	RAB29	Exonic
1	205771705	205772205	4	CD4 Naive._.Control_HIP023	3504	RAB29	Intronic
1	205772662	205773162	9	B intermediate._.COVID19_55650_0067	2547	RAB29	Intronic
1	205773511	205774011	2	CD4 Naive._.Control_HIP043	1698	RAB29	Intronic
1	205774467	205774967	16	NK._.Control_EV08	742	RAB29	Intronic
1	205775221	205775721	19	NK._.Control_HIP045	10	RAB29	Promoter
1	205777947	205778447	12	CD14 Mono._.COVID19_55650_0067	2736	RAB29	Distal
1	205781174	205781674	3	CD16 Mono._.Control_HIP002	5963	RAB29	Distal
1	205782586	205783086	2	CD4 Naive._.Control_HIP044	7375	RAB29	Distal
1	205791542	205792042	10	CD14 Mono._.Control_HIP044	16331	RAB29	Intronic
1	205792340	205792840	2	B intermediate._.Control_HIP043	17129	RAB29	Intronic
1	205794267	205794767	4	B intermediate._.Control_HIP045	19056	RAB29	Intronic
1	205795448	205795948	2	NK._.Control_EV08	18049	SLC41A1	Exonic
1	205805267	205805767	3	CD4 Naive._.COVID19_28205_0559	8230	SLC41A1	Intronic
1	205805786	205806286	3	CD4 TCM._.Control_HIP023	7711	SLC41A1	Intronic
1	205806732	205807232	2	CD4 TCM._.COVID19_28205_0558	6765	SLC41A1	Intronic
1	205810443	205810943	4	CD4 TCM._.COVID19_55650_0066d7	3054	SLC41A1	Exonic
1	205811329	205811829	3	CD4 TCM._.COVID19_55650_0066d7	2168	SLC41A1	Intronic
1	205812447	205812947	14	CD4 TCM._.COVID19_28205_0558	1050	SLC41A1	Intronic
1	205812987	205813487	19	CD4 TCM._.COVID19_55650_0055	510	SLC41A1	Intronic
1	205813600	205814100	9	CD8 TEM._.Control_EV08	101	SLC41A1	Promoter
1	205823167	205823667	9	B intermediate._.Control_HIP045	9668	SLC41A1	Distal
1	205823688	205824188	7	B intermediate._.Control_HIP045	10189	SLC41A1	Distal
1	205826430	205826930	3	B naive._.Control_EV08	12931	SLC41A1	Distal
1	205832302	205832802	4	CD14 Mono._.COVID19_55650_0083	17579	PM20D1	Intronic
1	205849403	205849903	3	NK._.Control_HIP045	478	PM20D1	Intronic
1	205849953	205850453	19	CD14 Mono._.Control_HIP045	70	PM20D1	Promoter
1	205857679	205858179	2	B intermediate._.Control_HIP023	7796	PM20D1	Distal
1	205888372	205888872	2	CD8 TEM._.COVID19_28205_0557	38489	PM20D1	Distal
1	205888969	205889469	2	B naive._.COVID19_55650_0067	39086	PM20D1	Distal
1	205918883	205919383	14	CD14 Mono._.COVID19_55650_0055	15994	SLC26A9-AS1	Intronic
1	205923817	205924317	4	CD14 Mono._.COVID19_55650_0055	11060	SLC26A9-AS1	Intronic
1	205924451	205924951	4	CD14 Mono._.COVID19_55650_0086	10426	SLC26A9-AS1	Exonic
1	205930896	205931396	13	CD14 Mono._.Other	3981	SLC26A9-AS1	Intronic
1	205933788	205934288	9	CD14 Mono._.COVID19_55650_0067	1089	SLC26A9-AS1	Promoter
1	205947945	205948445	13	CD14 Mono._.COVID19_55650_0066d7	4734	SLC26A9	Distal
1	205951157	205951657	21	CD14 Mono._.COVID19_28205_0564d0	7946	SLC26A9	Distal
1	205961340	205961840	9	CD14 Mono._.COVID19_55650_0066d7	18129	SLC26A9	Distal
1	205963255	205963755	12	CD14 Mono._.COVID19_55650_0057	20044	SLC26A9	Distal
1	205965179	205965679	2	CD8 TEM._.Other	21968	SLC26A9	Distal
1	205972450	205972950	3	CD14 Mono._.COVID19_55650_0055	29239	SLC26A9	Distal
1	205973004	205973504	4	NK._.COVID19_28205_0559	29793	SLC26A9	Distal
1	205973578	205974078	2	NK._.Control_EV08	29632	RAB7B	Distal
1	205977321	205977821	17	CD14 Mono._.COVID19_28205_0558	25889	RAB7B	Exonic
1	205980412	205980912	5	CD14 Mono._.COVID19_55650_0066d7	22798	RAB7B	Intronic
1	205984074	205984574	9	CD14 Mono._.COVID19_55650_0083	19136	RAB7B	Intronic
1	205991015	205991515	2	CD14 Mono._.COVID19_28205_0556	12195	RAB7B	Intronic
1	206001363	206001863	19	CD14 Mono._.COVID19_55650_0066d7	1847	RAB7B	Intronic
1	206003194	206003694	16	CD14 Mono._.COVID19_55650_0066d7	16	RAB7B	Promoter
1	206005026	206005526	4	CD14 Mono._.Control_HIP015	1814	RAB7B	Promoter
1	206005853	206006353	11	CD14 Mono._.COVID19_55650_0067	2641	RAB7B	Distal
1	206012028	206012528	8	CD16 Mono._.Other	8816	RAB7B	Intronic
1	206013282	206013782	2	B naive._.Control_HIP023	10070	RAB7B	Intronic
1	206014575	206015075	3	CD14 Mono._.COVID19_55650_0066d7	9083	CTSE	Intronic
1	206021659	206022159	4	CD14 Mono._.COVID19_55650_0066d7	1999	CTSE	Intronic
1	206023653	206024153	2	CD8 TEM._.COVID19_28205_0556	5	CTSE	Promoter
1	206030577	206031077	7	B intermediate._.Control_HIP043	6917	CTSE	Distal
1	206032334	206032834	6	CD14 Mono._.COVID19_55650_0086	8674	CTSE	Distal
1	206034098	206034598	4	B intermediate._.COVID19_28205_0558	10438	CTSE	Distal
1	206034895	206035395	4	B naive._.COVID19_55650_0132d0	11235	CTSE	Distal
1	206036623	206037123	6	B naive._.COVID19_55650_0067	12963	CTSE	Distal
1	206037423	206037923	2	Plasmablast._.COVID19_28205_0558	13763	CTSE	Distal
1	206039009	206039509	2	CD14 Mono._.COVID19_28205_0555d0	13463	RHEX	Distal
1	206039545	206040045	2	B intermediate._.Control_HIP043	12927	RHEX	Distal
1	206041670	206042170	10	B intermediate._.Control_HIP043	10802	RHEX	Distal
1	206042651	206043151	2	B naive._.COVID19_55650_0067	9821	RHEX	Distal
1	206047170	206047670	2	Plasmablast._.COVID19_28205_0558	5302	RHEX	Distal
1	206048515	206049015	15	CD14 Mono._.COVID19_55650_0067	3957	RHEX	Distal
1	206049162	206049662	2	Plasmablast._.COVID19_28205_0558	3310	RHEX	Distal
1	206049693	206050193	3	CD14 Mono._.COVID19_28205_0564d0	2779	RHEX	Distal
1	206050662	206051162	10	B intermediate._.Control_HIP023	1810	RHEX	Promoter
1	206051388	206051888	4	B intermediate._.Control_HIP043	1084	RHEX	Promoter
1	206052265	206052765	2	B intermediate._.Control_HIP044	207	RHEX	Promoter
1	206053121	206053621	2	Plasmablast._.COVID19_28205_0558	647	RHEX	Intronic
1	206058236	206058736	2	B naive._.Control_HIP023	5762	RHEX	Intronic
1	206059335	206059835	3	CD14 Mono._.Control_HIP015	6861	RHEX	Intronic
1	206065721	206066221	6	CD14 Mono._.Control_HIP015	13247	RHEX	Intronic
1	206066416	206066916	8	B naive._.COVID19_55650_0067	13942	RHEX	Intronic
1	206067866	206068366	4	CD14 Mono._.COVID19_55650_0086	15392	RHEX	Intronic
1	206074724	206075224	6	CD14 Mono._.COVID19_55650_0055	22250	RHEX	Intronic
1	206079122	206079622	7	CD14 Mono._.COVID19_55650_0055	26648	RHEX	Intronic
1	206080300	206080800	2	CD4 Naive._.COVID19_28205_0559	27826	RHEX	Intronic
1	206081848	206082348	11	CD14 Mono._.COVID19_55650_0055	29374	RHEX	Intronic
1	206093958	206094458	3	CD14 Mono._.COVID19_55650_0132d0	23490	AVPR1B	Intronic
1	206097273	206097773	6	CD14 Mono._.COVID19_55650_0066d7	20175	AVPR1B	Intronic
1	206098202	206098702	8	CD14 Mono._.COVID19_28205_0555d0	19246	AVPR1B	Exonic
1	206100715	206101215	3	CD14 Mono._.COVID19_55650_0066d7	16733	AVPR1B	Intronic
1	206102228	206102728	5	CD16 Mono._.COVID19_55650_0083	15220	AVPR1B	Distal
1	206106496	206106996	8	B intermediate._.Control_HIP043	10952	AVPR1B	Distal
1	206114354	206114854	2	B intermediate._.Other	3094	AVPR1B	Intronic
1	206115989	206116489	2	B intermediate._.Control_HIP045	1459	AVPR1B	Exonic
1	206117075	206117575	8	CD14 Mono._.Other	373	AVPR1B	Exonic
1	206117633	206118133	2	CD8 TEM._.COVID19_28205_0559	183	AVPR1B	Promoter
1	206128265	206128765	6	CD14 Mono._.Control_HIP002	10815	AVPR1B	Distal
1	206169753	206170253	2	CD14 Mono._.COVID19_55650_0052	33341	SRGAP2	Distal
1	206175411	206175911	3	CD14 Mono._.COVID19_55650_0066d7	27683	SRGAP2	Distal
1	206178595	206179095	7	CD14 Mono._.COVID19_55650_0066d7	24499	SRGAP2	Distal
1	206182882	206183382	7	CD14 Mono._.COVID19_55650_0066d7	20212	SRGAP2	Distal
1	206202931	206203431	8	CD16 Mono._.COVID19_55650_0083	163	SRGAP2	Promoter
1	206203478	206203978	3	CD8 TEM._.COVID19_55650_0066d7	382	SRGAP2	Intronic
1	206204822	206205322	2	CD16 Mono._.COVID19_55650_0083	657	FAM72A	Promoter
1	206220567	206221067	11	CD14 Mono._.COVID19_28205_0555d0	16402	FAM72A	Intronic
1	206240305	206240805	4	B intermediate._.Control_HIP043	36140	FAM72A	Intronic
1	206243255	206243755	15	CD14 Mono._.Other	39090	FAM72A	Intronic
1	206278649	206279149	4	CD14 Mono._.COVID19_55650_0066d7	74484	FAM72A	Intronic
1	206289580	206290080	14	CD14 Mono._.COVID19_28205_0556	85415	FAM72A	Intronic
1	206356264	206356764	2	CD14 Mono._.COVID19_55650_0067	113961	IKBKE	Intronic
1	206357880	206358380	14	CD14 Mono._.COVID19_28205_0555d0	112345	IKBKE	Intronic
1	206380108	206380608	7	CD14 Mono._.COVID19_55650_0083	90117	IKBKE	Intronic
1	206384347	206384847	14	NK._.COVID19_28205_0555d0	85878	IKBKE	Intronic
1	206430282	206430782	2	Plasmablast._.COVID19_28205_0558	39943	IKBKE	Intronic
1	206435342	206435842	3	CD14 Mono._.COVID19_55650_0083	34883	IKBKE	Intronic
1	206457380	206457880	21	CD14 Mono._.COVID19_55650_0132d0	12845	IKBKE	Intronic
1	206461768	206462268	21	CD14 Mono._.COVID19_28205_0564d0	8457	IKBKE	Exonic
1	206464536	206465036	21	CD14 Mono._.Control_HIP015	5689	IKBKE	Distal
1	206465869	206466369	12	CD14 Mono._.COVID19_55650_0083	4356	IKBKE	Distal
1	206466901	206467401	4	CD4 Naive._.Other	3324	IKBKE	Distal
1	206467938	206468438	22	CD14 Mono._.COVID19_28205_0555d2	2287	IKBKE	Distal
1	206468525	206469025	13	CD14 Mono._.COVID19_28205_0558	1700	IKBKE	Promoter
1	206469324	206469824	5	CD4 TCM._.COVID19_28205_0558	901	IKBKE	Promoter
1	206470175	206470675	21	CD14 Mono._.COVID19_55650_0083	50	IKBKE	Promoter
1	206470941	206471441	15	CD4 TCM._.Other	714	IKBKE	Exonic
1	206471451	206471951	2	CD4 Naive._.COVID19_28205_0559	1224	IKBKE	Intronic
1	206471963	206472463	8	CD4 TCM._.COVID19_55650_0083	1736	IKBKE	Intronic
1	206472469	206472969	22	CD14 Mono._.COVID19_28205_0557	2083	MIR6769B	Intronic
1	206473020	206473520	2	NK._.Control_HIP023	1532	MIR6769B	Promoter
1	206478017	206478517	2	CD14 Mono._.COVID19_55650_0083	3463	MIR6769B	Exonic
1	206479455	206479955	15	CD8 TEM._.COVID19_55650_0132d0	4901	MIR6769B	Intronic
1	206481103	206481603	3	CD14 Mono._.COVID19_55650_0057	6549	MIR6769B	Intronic
1	206487083	206487583	2	CD14 Mono._.COVID19_55650_0066d7	12529	MIR6769B	Intronic
1	206490013	206490513	16	CD14 Mono._.COVID19_28205_0556	15459	MIR6769B	Intronic
1	206494913	206495413	2	NK._.COVID19_55650_0083	12366	RASSF5	Intronic
1	206495494	206495994	3	B intermediate._.Control_HIP043	11785	RASSF5	Intronic
1	206496298	206496798	15	CD14 Mono._.COVID19_55650_0066d7	10981	RASSF5	Exonic
1	206497266	206497766	4	B intermediate._.Control_HIP043	10013	RASSF5	Distal
1	206502539	206503039	2	CD4 TCM._.Control_HIP044	4740	RASSF5	Distal
1	206503442	206503942	5	CD8 TEM._.COVID19_55650_0052	3837	RASSF5	Distal
1	206503966	206504466	22	CD14 Mono._.COVID19_55650_0066d7	3313	RASSF5	Distal
1	206505893	206506393	4	CD14 Mono._.COVID19_55650_0086	1386	RASSF5	Promoter
1	206506684	206507184	10	CD14 Mono._.COVID19_55650_0086	595	RASSF5	Promoter
1	206507215	206507715	9	B naive._.Control_EV08	64	RASSF5	Promoter
1	206507788	206508288	12	NK._.Control_HIP044	507	RASSF5	Exonic
1	206508552	206509052	5	CD14 Mono._.COVID19_55650_0067	1271	RASSF5	Intronic
1	206514722	206515222	19	CD14 Mono._.Control_HIP023	7441	RASSF5	Intronic
1	206516199	206516699	22	CD14 Mono._.COVID19_55650_0052	8918	RASSF5	Intronic
1	206522034	206522534	2	NK._.Control_HIP044	14753	RASSF5	Intronic
1	206524912	206525412	12	CD14 Mono._.COVID19_55650_0066d7	17631	RASSF5	Intronic
1	206526517	206527017	2	cDC2._.Rep1	19236	RASSF5	Intronic
1	206527361	206527861	2	CD14 Mono._.COVID19_28205_0556	20080	RASSF5	Intronic
1	206544718	206545218	16	CD4 TCM._.Control_HIP044	37437	RASSF5	Intronic
1	206550353	206550853	4	CD14 Mono._.COVID19_55650_0055	43072	RASSF5	Intronic
1	206551348	206551848	2	CD4 TCM._.COVID19_28205_0558	44067	RASSF5	Intronic
1	206551914	206552414	21	CD8 TEM._.COVID19_55650_0083	44633	RASSF5	Intronic
1	206554199	206554699	2	CD4 TCM._.Control_EV08	46918	RASSF5	Intronic
1	206555391	206555891	13	CD4 TCM._.COVID19_55650_0132d0	48110	RASSF5	Intronic
1	206556063	206556563	13	CD4 TCM._.Control_EV08	48782	RASSF5	Intronic
1	206556927	206557427	21	CD14 Mono._.Control_EV08	49646	RASSF5	Exonic
1	206557919	206558419	22	CD14 Mono._.COVID19_55650_0066d7	50638	RASSF5	Intronic
1	206559038	206559538	8	B intermediate._.Control_HIP043	51757	RASSF5	Intronic
1	206559596	206560096	7	CD4 TCM._.COVID19_28205_0564d0	52315	RASSF5	Intronic
1	206560276	206560776	6	CD8 TEM._.Control_HIP023	51936	EIF2D	Intronic
1	206561623	206562123	2	NK._.COVID19_55650_0086	50589	EIF2D	Intronic
1	206562301	206562801	3	NK._.COVID19_55650_0086	49911	EIF2D	Intronic
1	206562951	206563451	2	pDC._.Rep2	49261	EIF2D	Intronic
1	206563730	206564230	3	NK._.COVID19_55650_0066d7	48482	EIF2D	Intronic
1	206564781	206565281	2	CD8 TEM._.Control_EV08	47431	EIF2D	Intronic
1	206565572	206566072	5	NK._.COVID19_55650_0086	46640	EIF2D	Intronic
1	206566161	206566661	5	NK._.Control_HIP023	46051	EIF2D	Intronic
1	206566934	206567434	2	CD4 TCM._.COVID19_55650_0066d7	45278	EIF2D	Intronic
1	206567668	206568168	5	CD4 TCM._.Other	44544	EIF2D	Intronic
1	206568266	206568766	9	CD4 TCM._.Control_EV08	43946	EIF2D	Intronic
1	206568974	206569474	5	CD8 TEM._.COVID19_55650_0132d0	43238	EIF2D	Intronic
1	206569925	206570425	3	CD4 TCM._.COVID19_28205_0556	42287	EIF2D	Intronic
1	206571377	206571877	2	CD8 TEM._.COVID19_28205_0564d0	40835	EIF2D	Intronic
1	206572252	206572752	2	CD14 Mono._.COVID19_55650_0083	39960	EIF2D	Intronic
1	206573370	206573870	6	CD16 Mono._.COVID19_55650_0083	38842	EIF2D	Intronic
1	206574139	206574639	3	NK._.Control_EV08	38073	EIF2D	Intronic
1	206574648	206575148	4	CD16 Mono._.COVID19_55650_0083	37564	EIF2D	Intronic
1	206575446	206575946	8	CD16 Mono._.Control_HIP044	36766	EIF2D	Intronic
1	206576089	206576589	7	CD14 Mono._.Control_EV08	36123	EIF2D	Intronic
1	206576660	206577160	4	CD14 Mono._.COVID19_28205_0556	35552	EIF2D	Intronic
1	206577595	206578095	5	CD14 Mono._.COVID19_55650_0067	34617	EIF2D	Intronic
1	206578155	206578655	18	CD8 TEM._.COVID19_55650_0132d0	34057	EIF2D	Intronic
1	206579003	206579503	6	CD4 TCM._.COVID19_28205_0564d0	33209	EIF2D	Intronic
1	206579847	206580347	22	CD14 Mono._.COVID19_55650_0132d0	32365	EIF2D	Intronic
1	206580416	206580916	8	NK._.COVID19_55650_0066d7	31796	EIF2D	Intronic
1	206580967	206581467	4	NK._.Control_HIP023	31245	EIF2D	Intronic
1	206581659	206582159	2	cDC2._.Rep2	30553	EIF2D	Intronic
1	206582215	206582715	3	CD4 TCM._.COVID19_55650_0066d7	29997	EIF2D	Intronic
1	206582909	206583409	6	CD16 Mono._.Other	29303	EIF2D	Exonic
1	206583571	206584071	21	CD8 TEM._.COVID19_55650_0132d0	28641	EIF2D	Intronic
1	206588023	206588523	2	CD8 TEM._.Control_EV08	24189	EIF2D	Exonic
1	206588849	206589349	3	NK._.Control_EV08	23363	EIF2D	Exonic
1	206590061	206590561	15	CD4 TCM._.COVID19_28205_0556	22151	EIF2D	Intronic
1	206599596	206600096	2	CD4 TCM._.Control_HIP044	12616	EIF2D	Intronic
1	206605485	206605985	2	CD8 TEM._.Control_HIP023	6727	EIF2D	Intronic
1	206606804	206607304	6	CD4 TCM._.COVID19_28205_0558	5408	EIF2D	Intronic
1	206608036	206608536	16	CD8 TEM._.COVID19_55650_0132d0	4176	EIF2D	Exonic
1	206611528	206612028	2	CD4 TCM._.COVID19_55650_0067	684	EIF2D	Intronic
1	206612243	206612743	9	CD4 Naive._.COVID19_28205_0559	29	EIF2D	Promoter
1	206613081	206613581	2	CD4 TCM._.COVID19_55650_0066d7	867	EIF2D	Promoter
1	206614460	206614960	2	B naive._.Control_HIP044	2246	EIF2D	Distal
1	206616482	206616982	2	B naive._.COVID19_55650_0052	4268	EIF2D	Distal
1	206631000	206631500	2	pDC._.Rep2	4285	DYRK3	Distal
1	206634210	206634710	17	CD14 Mono._.COVID19_55650_0055	1075	DYRK3	Promoter
1	206635181	206635681	19	CD8 TEM._.Control_EV08	104	DYRK3	Promoter
1	206635954	206636454	4	CD4 TCM._.COVID19_55650_0067	667	DYRK3	Exonic
1	206637561	206638061	2	B naive._.COVID19_55650_0132d0	2274	DYRK3	Intronic
1	206643545	206644045	5	CD14 Mono._.COVID19_28205_0555d0	8258	DYRK3	Intronic
1	206658380	206658880	17	CD14 Mono._.COVID19_28205_0558	23093	DYRK3	Intronic
1	206662894	206663394	3	CD14 Mono._.Control_EV08	21799	MAPKAPK2	Intronic
1	206663572	206664072	4	B naive._.Control_EV08	21121	MAPKAPK2	Intronic
1	206664115	206664615	17	CD8 TEM._.COVID19_28205_0557	20578	MAPKAPK2	Intronic
1	206667219	206667719	2	CD14 Mono._.COVID19_28205_0556	17474	MAPKAPK2	Intronic
1	206668132	206668632	2	CD8 TEM._.COVID19_55650_0066d0	16561	MAPKAPK2	Intronic
1	206672290	206672790	5	CD14 Mono._.COVID19_55650_0086	12403	MAPKAPK2	Intronic
1	206673085	206673585	8	CD16 Mono._.Other	11608	MAPKAPK2	Intronic
1	206678400	206678900	5	B intermediate._.Control_HIP023	6293	MAPKAPK2	Intronic
1	206679597	206680097	2	pDC._.Rep2	5096	MAPKAPK2	Intronic
1	206680251	206680751	3	CD16 Mono._.COVID19_55650_0052	4442	MAPKAPK2	Intronic
1	206682134	206682634	7	B intermediate._.Other	2559	MAPKAPK2	Intronic
1	206684596	206685096	21	CD14 Mono._.COVID19_28205_0564d0	97	MAPKAPK2	Promoter
1	206685137	206685637	2	NK_CD56bright._.Control_HIP043	442	MAPKAPK2	Exonic
1	206685665	206686165	22	CD14 Mono._.COVID19_55650_0066d7	970	MAPKAPK2	Intronic
1	206686357	206686857	15	NK._.COVID19_55650_0086	1662	MAPKAPK2	Intronic
1	206686864	206687364	5	B intermediate._.COVID19_55650_0067	2169	MAPKAPK2	Intronic
1	206687966	206688466	12	CD14 Mono._.COVID19_55650_0066d7	3271	MAPKAPK2	Intronic
1	206689657	206690157	2	CD4 TCM._.COVID19_28205_0556	4962	MAPKAPK2	Intronic
1	206690515	206691015	7	CD14 Mono._.Control_HIP015	5820	MAPKAPK2	Intronic
1	206691036	206691536	3	CD14 Mono._.COVID19_55650_0055	6341	MAPKAPK2	Intronic
1	206693407	206693907	3	NK_CD56bright._.Control_HIP044	8712	MAPKAPK2	Intronic
1	206695993	206696493	3	CD14 Mono._.COVID19_55650_0086	11298	MAPKAPK2	Intronic
1	206699034	206699534	14	CD14 Mono._.COVID19_28205_0556	14339	MAPKAPK2	Intronic
1	206699588	206700088	10	CD14 Mono._.COVID19_55650_0066d7	14893	MAPKAPK2	Intronic
1	206700211	206700711	2	CD14 Mono._.COVID19_55650_0067	15516	MAPKAPK2	Intronic
1	206700821	206701321	2	CD8 TEM._.Control_HIP023	16126	MAPKAPK2	Intronic
1	206702227	206702727	4	CD4 TCM._.Other	17532	MAPKAPK2	Intronic
1	206702915	206703415	2	CD8 TEM._.COVID19_55650_0066d0	18220	MAPKAPK2	Intronic
1	206703543	206704043	15	CD4 TCM._.COVID19_28205_0556	18848	MAPKAPK2	Intronic
1	206704221	206704721	14	NK._.COVID19_55650_0067	19526	MAPKAPK2	Intronic
1	206706391	206706891	13	CD14 Mono._.COVID19_55650_0067	21696	MAPKAPK2	Intronic
1	206707401	206707901	2	CD8 TEM._.Control_HIP023	22706	MAPKAPK2	Intronic
1	206707980	206708480	8	CD16 Mono._.COVID19_55650_0083	23285	MAPKAPK2	Intronic
1	206710068	206710568	2	NK._.Control_EV08	25373	MAPKAPK2	Intronic
1	206713041	206713541	18	NK._.COVID19_28205_0555d0	28346	MAPKAPK2	Intronic
1	206713978	206714478	2	CD14 Mono._.COVID19_55650_0055	29283	MAPKAPK2	Intronic
1	206714614	206715114	18	NK._.COVID19_28205_0555d0	29919	MAPKAPK2	Intronic
1	206715747	206716247	19	CD8 TEM._.COVID19_55650_0132d0	31052	MAPKAPK2	Intronic
1	206716253	206716753	15	CD8 TEM._.COVID19_28205_0556	31558	MAPKAPK2	Intronic
1	206717210	206717710	2	pDC._.Rep2	32515	MAPKAPK2	Intronic
1	206719095	206719595	8	B intermediate._.COVID19_55650_0066d7	34400	MAPKAPK2	Intronic
1	206722780	206723280	2	CD14 Mono._.COVID19_55650_0066d7	38085	MAPKAPK2	Intronic
1	206723688	206724188	9	CD14 Mono._.COVID19_55650_0066d7	38993	MAPKAPK2	Intronic
1	206724897	206725397	2	CD4 TCM._.COVID19_55650_0066d7	40202	MAPKAPK2	Intronic
1	206725522	206726022	13	CD4 TCM._.Control_HIP045	40827	MAPKAPK2	Intronic
1	206726212	206726712	12	CD4 TCM._.COVID19_55650_0066d7	41517	MAPKAPK2	Intronic
1	206727793	206728293	2	CD14 Mono._.Control_HIP015	43098	MAPKAPK2	Intronic
1	206728532	206729032	4	CD14 Mono._.Control_HIP023	43711	IL10	Exonic
1	206729566	206730066	2	CD4 TCM._.Control_HIP044	42677	IL10	Intronic
1	206730140	206730640	3	CD8 TEM._.Control_HIP002	42103	IL10	Intronic
1	206733009	206733509	2	CD14 Mono._.Control_EV08	39234	IL10	Exonic
1	206734463	206734963	18	CD8 TEM._.Control_EV08	37780	IL10	Distal
1	206735665	206736165	2	CD14 Mono._.Control_HIP015	36578	IL10	Distal
1	206736398	206736898	2	NK_CD56bright._.Control_HIP043	35845	IL10	Distal
1	206736971	206737471	21	CD8 TEM._.COVID19_28205_0564d0	35272	IL10	Distal
1	206737567	206738067	12	CD8 TEM._.COVID19_55650_0066d7	34676	IL10	Distal
1	206738181	206738681	2	Plasmablast._.COVID19_28205_0558	34062	IL10	Distal
1	206739279	206739779	2	Plasmablast._.COVID19_28205_0558	32964	IL10	Distal
1	206742932	206743432	2	CD8 TEM._.Control_HIP023	29311	IL10	Distal
1	206744633	206745133	11	CD14 Mono._.COVID19_55650_0067	27610	IL10	Distal
1	206745284	206745784	3	CD4 TCM._.COVID19_55650_0066d7	26959	IL10	Distal
1	206748619	206749119	10	CD14 Mono._.COVID19_55650_0067	23624	IL10	Distal
1	206749393	206749893	2	CD8 TEM._.COVID19_28205_0557	22850	IL10	Distal
1	206753075	206753575	17	CD14 Mono._.COVID19_55650_0055	19168	IL10	Distal
1	206756057	206756557	2	CD4 TCM._.Control_HIP023	16186	IL10	Distal
1	206757782	206758282	9	CD4 Naive._.Control_HIP023	14461	IL10	Distal
1	206765817	206766317	5	CD8 TEM._.COVID19_55650_0132d0	6426	IL10	Distal
1	206766366	206766866	17	CD14 Mono._.COVID19_55650_0066d7	5877	IL10	Distal
1	206766914	206767414	2	CD4 TCM._.COVID19_55650_0086	5329	IL10	Distal
1	206769300	206769800	20	CD8 TEM._.COVID19_28205_0564d0	2943	IL10	Intronic
1	206769998	206770498	10	CD14 Mono._.COVID19_55650_0086	2245	IL10	Intronic
1	206770512	206771012	20	CD14 Mono._.COVID19_55650_0067	1731	IL10	Intronic
1	206771042	206771542	15	CD14 Mono._.COVID19_55650_0086	1201	IL10	Intronic
1	206772534	206773034	7	B intermediate._.COVID19_55650_0066d7	289	IL10	Promoter
1	206773355	206773855	3	B intermediate._.COVID19_55650_0067	1110	IL10	Promoter
1	206774064	206774564	14	CD14 Mono._.COVID19_55650_0066d7	1819	IL10	Promoter
1	206776260	206776760	2	CD4 TCM._.COVID19_28205_0555d2	4015	IL10	Distal
1	206779575	206780075	8	B intermediate._.COVID19_28205_0556	7330	IL10	Distal
1	206781221	206781721	3	B intermediate._.COVID19_28205_0556	8976	IL10	Distal
1	206782435	206782935	10	B intermediate._.COVID19_55650_0066d7	10190	IL10	Distal
1	206783743	206784243	3	B intermediate._.Control_HIP045	11498	IL10	Distal
1	206784351	206784851	7	CD4 Naive._.COVID19_28205_0559	12106	IL10	Distal
1	206785105	206785605	2	CD14 Mono._.Other	12860	IL10	Distal
1	206785780	206786280	5	NK._.Control_HIP023	12839	IL19	Distal
1	206786499	206786999	14	NK._.COVID19_28205_0555d0	12120	IL19	Distal
1	206787834	206788334	2	CD14 Mono._.COVID19_55650_0066d7	10785	IL19	Distal
1	206790398	206790898	10	B intermediate._.COVID19_28205_0556	8221	IL19	Distal
1	206791476	206791976	14	CD8 TEM._.COVID19_28205_0564d0	7143	IL19	Distal
1	206793241	206793741	7	B intermediate._.COVID19_55650_0067	5378	IL19	Distal
1	206794456	206794956	9	B naive._.COVID19_55650_0067	4163	IL19	Distal
1	206797105	206797605	20	CD14 Mono._.COVID19_28205_0556	1514	IL19	Promoter
1	206797737	206798237	9	CD14 Mono._.COVID19_55650_0132d0	882	IL19	Promoter
1	206798552	206799052	3	CD4 TCM._.COVID19_55650_0066d7	67	IL19	Promoter
1	206799107	206799607	3	CD4 TCM._.Control_HIP023	486	IL19	Intronic
1	206800162	206800662	2	B naive._.COVID19_55650_0067	1541	IL19	Intronic
1	206802349	206802849	11	CD14 Mono._.COVID19_55650_0083	3728	IL19	Intronic
1	206803225	206803725	19	CD4 TCM._.COVID19_28205_0558	4604	IL19	Intronic
1	206803777	206804277	6	CD4 TCM._.COVID19_55650_0066d7	5156	IL19	Intronic
1	206804350	206804850	4	CD4 TCM._.COVID19_55650_0083	5729	IL19	Intronic
1	206808560	206809060	16	CD8 TEM._.COVID19_55650_0066d0	9939	IL19	Intronic
1	206809455	206809955	5	CD4 Naive._.Other	10834	IL19	Intronic
1	206813904	206814404	3	B intermediate._.Other	15283	IL19	Intronic
1	206814716	206815216	6	CD16 Mono._.Control_HIP015	16095	IL19	Intronic
1	206816842	206817342	17	CD4 TCM._.Other	18221	IL19	Intronic
1	206824291	206824791	13	CD14 Mono._.Control_HIP015	25670	IL19	Intronic
1	206829198	206829698	3	CD4 TCM._.Control_HIP023	30577	IL19	Intronic
1	206829957	206830457	6	B naive._.Control_EV08	31336	IL19	Intronic
1	206831632	206832132	3	CD14 Mono._.COVID19_55650_0086	33011	IL19	Intronic
1	206832989	206833489	10	CD14 Mono._.COVID19_55650_0066d7	32114	IL20	Intronic
1	206834722	206835222	21	CD14 Mono._.COVID19_55650_0067	30381	IL20	Intronic
1	206851606	206852106	7	CD14 Mono._.COVID19_28205_0564d0	13497	IL20	Distal
1	206856724	206857224	6	CD4 TCM._.COVID19_28205_0556	8379	IL20	Distal
1	206858936	206859436	15	CD14 Mono._.COVID19_55650_0066d7	6167	IL20	Distal
1	206864873	206865373	9	CD4 Naive._.COVID19_28205_0559	230	IL20	Promoter
1	206878443	206878943	2	CD8 TEM._.COVID19_28205_0556	13338	IL20	Distal
1	206882447	206882947	2	CD16 Mono._.COVID19_55650_0083	14745	IL24	Distal
1	206883823	206884323	2	NK_CD56bright._.Control_HIP043	13369	IL24	Distal
1	206890122	206890622	2	CD4 Naive._.COVID19_28205_0559	7070	IL24	Distal
1	206890727	206891227	16	CD14 Mono._.COVID19_55650_0066d7	6465	IL24	Distal
1	206901402	206901902	2	CD8 TEM._.Other	4208	IL24	Exonic
1	206905685	206906185	7	CD4 Naive._.Control_HIP044	8491	IL24	Intronic
1	206908951	206909451	9	CD4 Naive._.COVID19_28205_0559	11757	IL24	Intronic
1	206911021	206911521	17	CD14 Mono._.Other	11975	FCMR	Intronic
1	206912451	206912951	12	CD4 TCM._.COVID19_28205_0564d0	10545	FCMR	Intronic
1	206914282	206914782	2	CD4 Naive._.Other	8714	FCMR	Intronic
1	206914924	206915424	2	CD14 Mono._.COVID19_28205_0556	8072	FCMR	Intronic
1	206915976	206916476	2	NK._.Control_HIP023	7020	FCMR	Intronic
1	206917416	206917916	2	CD4 TCM._.COVID19_28205_0558	5580	FCMR	Intronic
1	206917968	206918468	4	CD4 TCM._.COVID19_28205_0556	5028	FCMR	Intronic
1	206918522	206919022	2	CD4 TCM._.Other	4474	FCMR	Intronic
1	206919591	206920091	2	B intermediate._.Control_HIP045	3405	FCMR	Intronic
1	206920326	206920826	2	NK._.COVID19_28205_0555d0	2670	FCMR	Intronic
1	206921754	206922254	8	B naive._.Control_HIP023	1242	FCMR	Intronic
1	206922468	206922968	4	CD4 TCM._.COVID19_55650_0083	528	FCMR	Intronic
1	206923008	206923508	10	B naive._.Control_EV08	10	FCMR	Promoter
1	206923854	206924354	9	CD4 TCM._.Control_HIP044	856	FCMR	Promoter
1	206924415	206924915	17	NK._.COVID19_55650_0083	1417	FCMR	Promoter
1	206925280	206925780	19	NK._.COVID19_55650_0083	2282	FCMR	Distal
1	206927063	206927563	15	CD14 Mono._.COVID19_55650_0067	4065	FCMR	Distal
1	206929499	206929999	6	B naive._.COVID19_28205_0556	6501	FCMR	Exonic
1	206930150	206930650	18	CD14 Mono._.COVID19_55650_0067	7152	FCMR	Exonic
1	206931327	206931827	4	NK._.COVID19_55650_0083	8329	FCMR	Intronic
1	206932448	206932948	2	CD14 Mono._.COVID19_55650_0067	9450	FCMR	Intronic
1	206933285	206933785	8	B intermediate._.Control_HIP043	10287	FCMR	Intronic
1	206935397	206935897	17	CD14 Mono._.Control_HIP023	10818	PIGR	Exonic
1	206937358	206937858	12	CD14 Mono._.Control_HIP002	8857	PIGR	Exonic
1	206944676	206945176	19	CD8 TEM._.COVID19_55650_0132d0	1539	PIGR	Intronic
1	206947234	206947734	3	NK._.Control_HIP044	1017	PIGR	Promoter
1	206949141	206949641	8	CD14 Mono._.COVID19_55650_0066d7	2924	PIGR	Distal
1	206950772	206951272	4	CD14 Mono._.COVID19_55650_0066d7	4555	PIGR	Distal
1	206952028	206952528	18	CD14 Mono._.COVID19_55650_0132d0	5811	PIGR	Distal
1	206962303	206962803	19	CD14 Mono._.COVID19_55650_0067	8071	FCAMR	Intronic
1	206967375	206967875	7	CD16 Mono._.Control_HIP002	2999	FCAMR	Exonic
1	206968992	206969492	7	CD14 Mono._.COVID19_55650_0066d7	1382	FCAMR	Exonic
1	206970407	206970907	10	CD14 Mono._.COVID19_55650_0066d7	31	FCAMR	Promoter
1	206970941	206971441	17	CD14 Mono._.COVID19_55650_0066d7	565	FCAMR	Promoter
1	206979318	206979818	3	CD14 Mono._.Control_HIP023	8942	FCAMR	Distal
1	206982064	206982564	16	CD14 Mono._.Control_HIP015	11688	FCAMR	Distal
1	206998792	206999292	4	CD14 Mono._.COVID19_55650_0055	28416	FCAMR	Distal
1	207002336	207002836	2	CD14 Mono._.Control_HIP015	30169	C1orf116	Distal
1	207004950	207005450	10	CD14 Mono._.COVID19_55650_0067	27555	C1orf116	Distal
1	207014678	207015178	2	CD14 Mono._.Control_EV08	17827	C1orf116	Distal
1	207018065	207018565	12	CD14 Mono._.Control_HIP043	14440	C1orf116	Distal
1	207020646	207021146	6	CD16 Mono._.Control_HIP043	11859	C1orf116	Exonic
1	207024142	207024642	5	CD16 Mono._.Other	8363	C1orf116	Intronic
1	207029167	207029667	2	CD16 Mono._.Other	3338	C1orf116	Intronic
1	207034108	207034608	9	CD14 Mono._.COVID19_55650_0055	7	PFKFB2	Promoter
1	207034793	207035293	9	CD14 Mono._.COVID19_55650_0132d0	676	PFKFB2	Exonic
1	207049829	207050329	18	CD8 TEM._.COVID19_28205_0559	2900	YOD1	Intronic
1	207050767	207051267	19	NK._.Control_EV08	1962	YOD1	Exonic
1	207051298	207051798	3	CD14 Mono._.COVID19_55650_0067	1431	YOD1	Intronic
1	207052484	207052984	11	CD4 TCM._.COVID19_28205_0556	245	YOD1	Intronic
1	207052997	207053497	10	B naive._.Control_HIP044	266	YOD1	Promoter
1	207054431	207054931	5	CD16 Mono._.Control_HIP015	1700	YOD1	Promoter
1	207054986	207055486	2	B naive._.COVID19_55650_0067	2255	YOD1	Intronic
1	207062863	207063363	2	NK_CD56bright._.Control_HIP044	10132	YOD1	Intronic
1	207069061	207069561	13	CD14 Mono._.COVID19_55650_0052	16330	YOD1	Intronic
1	207069770	207070270	4	B naive._.Control_HIP023	17039	YOD1	Intronic
1	207070701	207071201	7	CD14 Mono._.COVID19_28205_0556	17890	C4BPB	Intronic
1	207071365	207071865	7	CD4 Naive._.Control_HIP044	17226	C4BPB	Intronic
1	207077742	207078242	13	CD4 TCM._.COVID19_55650_0086	10849	C4BPB	Intronic
1	207082051	207082551	2	B naive._.Control_EV08	6540	C4BPB	Distal
1	207084652	207085152	11	CD8 TEM._.COVID19_55650_0132d0	3939	C4BPB	Distal
1	207088168	207088668	2	CD14 Mono._.Control_HIP002	423	C4BPB	Promoter
1	207089290	207089790	7	B naive._.Control_EV08	697	C4BPB	Exonic
1	207103907	207104407	10	CD14 Mono._.Control_HIP015	104	C4BPA	Promoter
1	207128023	207128523	2	pDC._.Rep2	24010	C4BPA	Intronic
1	207134552	207135052	6	CD16 Mono._.Control_HIP015	30539	C4BPA	Intronic
1	207135815	207136315	2	CD16 Mono._.Other	31802	C4BPA	Intronic
1	207145374	207145874	17	CD14 Mono._.Control_EV08	41361	C4BPA	Distal
1	207154950	207155450	10	CD14 Mono._.COVID19_55650_0066d7	50937	C4BPA	Distal
1	207156024	207156524	12	CD14 Mono._.COVID19_28205_0555d2	52011	C4BPA	Distal
1	207169980	207170480	2	pDC._.Rep2	65967	C4BPA	Distal
1	207172256	207172756	10	CD14 Mono._.COVID19_55650_0132d0	68243	C4BPA	Distal
1	207172873	207173373	18	CD14 Mono._.COVID19_55650_0066d7	68860	C4BPA	Distal
1	207178941	207179441	2	CD16 Mono._.Control_HIP015	74928	C4BPA	Distal
1	207181772	207182272	2	CD4 TCM._.COVID19_55650_0067	77759	C4BPA	Distal
1	207188775	207189275	8	CD16 Mono._.Control_HIP044	84762	C4BPA	Distal
1	207190990	207191490	4	CD14 Mono._.COVID19_55650_0086	86977	C4BPA	Distal
1	207191745	207192245	7	CD14 Mono._.COVID19_55650_0132d0	87732	C4BPA	Distal
1	207194148	207194648	3	CD14 Mono._.Control_HIP045	90135	C4BPA	Distal
1	207199907	207200407	2	CD16 Mono._.COVID19_55650_0052	95894	C4BPA	Distal
1	207203447	207203947	2	CD16 Mono._.Other	99434	C4BPA	Distal
1	207204998	207205498	8	CD16 Mono._.Control_HIP044	100985	C4BPA	Distal
1	207205619	207206119	5	CD16 Mono._.COVID19_55650_0083	101606	C4BPA	Distal
1	207218078	207218578	6	B naive._.COVID19_55650_0067	103179	CD55	Distal
1	207247305	207247805	10	CD14 Mono._.COVID19_55650_0052	73952	CD55	Distal
1	207248730	207249230	7	CD16 Mono._.COVID19_55650_0083	72527	CD55	Distal
1	207250359	207250859	3	CD16 Mono._.COVID19_55650_0083	70898	CD55	Distal
1	207256329	207256829	3	CD16 Mono._.COVID19_55650_0052	64928	CD55	Distal
1	207259325	207259825	3	CD14 Mono._.COVID19_55650_0066d7	61932	CD55	Distal
1	207262902	207263402	8	CD16 Mono._.Control_HIP043	58355	CD55	Distal
1	207281997	207282497	5	CD14 Mono._.COVID19_55650_0066d7	39260	CD55	Distal
1	207298166	207298666	6	CD16 Mono._.Control_HIP015	23091	CD55	Distal
1	207308351	207308851	14	CD14 Mono._.COVID19_55650_0086	12906	CD55	Distal
1	207309813	207310313	6	CD16 Mono._.COVID19_55650_0083	11444	CD55	Distal
1	207311161	207311661	7	CD16 Mono._.COVID19_55650_0083	10096	CD55	Distal
1	207313066	207313566	6	CD14 Mono._.COVID19_55650_0067	8191	CD55	Distal
1	207316623	207317123	20	CD14 Mono._.COVID19_55650_0086	4634	CD55	Distal
1	207318504	207319004	2	NK._.COVID19_55650_0055	2753	CD55	Distal
1	207319096	207319596	2	CD14 Mono._.COVID19_55650_0055	2161	CD55	Distal
1	207319639	207320139	2	CD8 TEM._.Control_HIP002	1618	CD55	Promoter
1	207320209	207320709	4	CD14 Mono._.COVID19_55650_0086	1048	CD55	Promoter
1	207320846	207321346	7	CD16 Mono._.COVID19_55650_0083	411	CD55	Promoter
1	207321347	207321847	8	CD16 Mono._.Other	88	CD55	Promoter
1	207322069	207322569	15	CD14 Mono._.COVID19_55650_0083	810	CD55	Intronic
1	207323632	207324132	4	B naive._.Control_EV08	2373	CD55	Intronic
1	207324140	207324640	4	CD4 Naive._.Control_HIP023	2881	CD55	Intronic
1	207325836	207326336	2	CD16 Mono._.Control_HIP015	4577	CD55	Intronic
1	207326713	207327213	2	CD16 Mono._.Control_HIP002	5454	CD55	Intronic
1	207327329	207327829	4	B intermediate._.Control_HIP043	6070	CD55	Intronic
1	207327973	207328473	7	CD16 Mono._.COVID19_55650_0083	6714	CD55	Intronic
1	207328513	207329013	3	CD16 Mono._.Other	7254	CD55	Intronic
1	207329046	207329546	7	B naive._.Control_HIP044	7787	CD55	Intronic
1	207329644	207330144	4	B naive._.Control_HIP015	8385	CD55	Intronic
1	207330252	207330752	2	B naive._.Control_HIP043	8993	CD55	Intronic
1	207330924	207331424	3	B naive._.COVID19_55650_0067	9665	CD55	Exonic
1	207331856	207332356	4	B naive._.COVID19_55650_0132d0	10597	CD55	Intronic
1	207332726	207333226	3	B naive._.COVID19_55650_0067	11467	CD55	Intronic
1	207333551	207334051	8	B naive._.Control_HIP023	12292	CD55	Intronic
1	207334067	207334567	4	B naive._.Control_HIP023	12808	CD55	Intronic
1	207334952	207335452	3	CD14 Mono._.COVID19_55650_0066d7	13693	CD55	Intronic
1	207335549	207336049	22	CD14 Mono._.COVID19_55650_0066d7	14290	CD55	Intronic
1	207336527	207337027	4	NK_CD56bright._.Control_HIP044	15268	CD55	Exonic
1	207337066	207337566	10	B intermediate._.Control_HIP023	15807	CD55	Exonic
1	207337879	207338379	2	B naive._.Control_HIP043	16620	CD55	Intronic
1	207339917	207340417	2	B naive._.Control_EV08	18658	CD55	Intronic
1	207342812	207343312	2	CD4 TCM._.Control_HIP044	21553	CD55	Intronic
1	207344845	207345345	3	CD14 Mono._.Control_HIP023	23586	CD55	Intronic
1	207345952	207346452	2	CD4 TCM._.Control_HIP044	24693	CD55	Intronic
1	207346517	207347017	7	NK._.Control_HIP002	25258	CD55	Intronic
1	207349616	207350116	2	CD4 TCM._.Control_HIP044	28357	CD55	Intronic
1	207355074	207355574	2	CD14 Mono._.Other	33815	CD55	Intronic
1	207363165	207363665	6	CD4 Naive._.Control_HIP044	41906	CD55	Intronic
1	207363695	207364195	2	B naive._.Control_HIP044	42436	CD55	Intronic
1	207364977	207365477	3	CD14 Mono._.COVID19_55650_0055	43718	CD55	Intronic
1	207404863	207405363	7	CD4 TCM._.Other	49116	CR2	Distal
1	207405778	207406278	2	B naive._.Control_HIP044	48201	CR2	Distal
1	207407786	207408286	14	CD14 Mono._.COVID19_28205_0555d0	46193	CR2	Distal
1	207412126	207412626	6	B naive._.COVID19_55650_0067	41853	CR2	Distal
1	207414832	207415332	9	B naive._.Control_HIP015	39147	CR2	Distal
1	207418431	207418931	3	CD14 Mono._.COVID19_55650_0066d7	35548	CR2	Distal
1	207423493	207423993	3	B intermediate._.Control_HIP043	30486	CR2	Distal
1	207424866	207425366	6	B naive._.Control_HIP044	29113	CR2	Distal
1	207429723	207430223	3	B naive._.COVID19_55650_0067	24256	CR2	Distal
1	207430366	207430866	6	B naive._.Control_HIP044	23613	CR2	Distal
1	207431471	207431971	8	B naive._.Control_HIP015	22508	CR2	Distal
1	207454003	207454503	10	B naive._.COVID19_55650_0067	22	CR2	Promoter
1	207454650	207455150	6	CD14 Mono._.COVID19_55650_0132d0	669	CR2	Exonic
1	207457821	207458321	2	B naive._.COVID19_55650_0067	3840	CR2	Intronic
1	207458955	207459455	8	CD4 Naive._.Control_HIP044	4974	CR2	Intronic
1	207463495	207463995	2	CD4 Naive._.Control_HIP044	9514	CR2	Intronic
1	207470885	207471385	7	CD4 Naive._.COVID19_28205_0558	16904	CR2	Intronic
1	207495200	207495700	4	B intermediate._.Control_HIP045	696	CR1	Promoter
1	207495878	207496378	22	CD14 Mono._.COVID19_55650_0055	18	CR1	Promoter
1	207496818	207497318	6	B intermediate._.COVID19_28205_0558	920	CR1	Intronic
1	207497928	207498428	21	CD14 Mono._.Control_EV08	2030	CR1	Intronic
1	207499445	207499945	7	CD4 Naive._.COVID19_28205_0559	3547	CR1	Intronic
1	207576443	207576943	2	CD14 Mono._.COVID19_28205_0556	68419	CR1L	Intronic
1	207579249	207579749	14	CD14 Mono._.COVID19_55650_0086	65613	CR1L	Intronic
1	207620263	207620763	6	CD4 Naive._.COVID19_28205_0559	24599	CR1L	Intronic
1	207644068	207644568	5	CD14 Mono._.COVID19_28205_0555d2	794	CR1L	Promoter
1	207644833	207645333	22	CD14 Mono._.Control_HIP023	29	CR1L	Promoter
1	207645565	207646065	2	CD4 TCM._.Other	701	CR1L	Intronic
1	207647996	207648496	2	CD14 Mono._.COVID19_55650_0086	3132	CR1L	Intronic
1	207670059	207670559	6	B intermediate._.Control_HIP043	25195	CR1L	Intronic
1	207672505	207673005	3	B intermediate._.COVID19_28205_0558	27641	CR1L	Intronic
1	207695481	207695981	2	CD4 Naive._.Control_HIP045	50617	CR1L	Intronic
1	207698822	207699322	7	CD14 Mono._.COVID19_55650_0066d7	52984	CD46	Intronic
1	207711240	207711740	2	CD4 Naive._.COVID19_28205_0559	40566	CD46	Intronic
1	207723566	207724066	6	CD14 Mono._.COVID19_55650_0066d7	28240	CD46	Intronic
1	207738352	207738852	2	CD8 TEM._.Control_HIP044	13454	CD46	Distal
1	207742804	207743304	5	CD16 Mono._.COVID19_55650_0052	9002	CD46	Distal
1	207749082	207749582	4	CD4 Naive._.COVID19_28205_0559	2724	CD46	Distal
1	207751762	207752262	2	cDC2._.Rep1	44	CD46	Promoter
1	207752563	207753063	12	CD4 TCM._.Control_HIP044	755	CD46	Intronic
1	207754959	207755459	6	CD16 Mono._.Control_HIP043	3151	CD46	Intronic
1	207797247	207797747	20	CD14 Mono._.COVID19_28205_0558	4458	MIR29C	Distal
1	207798829	207799329	18	NK._.Control_HIP044	2876	MIR29C	Distal
1	207800249	207800749	4	B intermediate._.COVID19_55650_0066d7	1456	MIR29C	Distal
1	207800909	207801409	2	CD16 Mono._.Control_HIP044	796	MIR29C	Distal
1	207805712	207806212	8	CD14 Mono._.COVID19_55650_0083	3438	MIR29B2	Exonic
1	207806749	207807249	2	B intermediate._.COVID19_55650_0066d7	4475	MIR29B2	Exonic
1	207807582	207808082	22	CD14 Mono._.COVID19_55650_0055	5308	MIR29B2	Exonic
1	207808608	207809108	2	CD4 TCM._.Control_EV08	6334	MIR29B2	Exonic
1	207809829	207810329	2	CD14 Mono._.COVID19_55650_0055	7555	MIR29B2	Exonic
1	207810838	207811338	2	B intermediate._.Control_HIP043	8564	MIR29B2	Exonic
1	207811835	207812335	5	CD16 Mono._.Control_HIP043	9561	MIR29B2	Exonic
1	207813102	207813602	5	CD16 Mono._.Other	10828	MIR29B2	Exonic
1	207813786	207814286	2	B intermediate._.Control_HIP043	11512	MIR29B2	Exonic
1	207814526	207815026	2	B intermediate._.Control_HIP045	12252	MIR29B2	Exonic
1	207815217	207815717	2	CD4 TCM._.Control_HIP044	12943	MIR29B2	Exonic
1	207815807	207816307	14	CD14 Mono._.Other	13533	MIR29B2	Exonic
1	207816560	207817060	4	B intermediate._.Control_HIP023	14286	MIR29B2	Intronic
1	207817435	207817935	2	B intermediate._.Control_HIP045	15161	MIR29B2	Intronic
1	207819250	207819750	4	B intermediate._.Control_HIP044	16976	MIR29B2	Intronic
1	207820420	207820920	4	CD14 Mono._.COVID19_55650_0086	18146	MIR29B2	Intronic
1	207821056	207821556	7	B intermediate._.COVID19_55650_0066d7	18782	MIR29B2	Intronic
1	207822073	207822573	9	B intermediate._.COVID19_28205_0558	19799	MIR29B2	Exonic
1	207822580	207823080	10	B intermediate._.Control_HIP044	20306	MIR29B2	Intronic
1	207823089	207823589	2	B intermediate._.COVID19_28205_0556	20815	MIR29B2	Intronic
1	207823755	207824255	10	B intermediate._.Control_HIP023	21481	MIR29B2	Intronic
1	207824539	207825039	3	CD8 TEM._.COVID19_55650_0132d0	22265	MIR29B2	Intronic
1	207825138	207825638	2	NK._.COVID19_28205_0559	22864	MIR29B2	Intronic
1	207825676	207826176	22	CD14 Mono._.COVID19_28205_0555d2	23402	MIR29B2	Intronic
1	207826398	207826898	7	CD8 TEM._.COVID19_55650_0132d0	24124	MIR29B2	Intronic
1	207827382	207827882	2	CD8 TEM._.COVID19_28205_0564d0	25108	MIR29B2	Intronic
1	207828457	207828957	22	CD14 Mono._.Control_HIP023	26183	MIR29B2	Intronic
1	207831709	207832209	5	CD16 Mono._.COVID19_55650_0083	29435	MIR29B2	Intronic
1	207832487	207832987	2	B naive._.COVID19_55650_0067	30213	MIR29B2	Intronic
1	207833285	207833785	6	CD14 Mono._.COVID19_55650_0052	31011	MIR29B2	Intronic
1	207834113	207834613	2	CD4 Naive._.Control_HIP044	31839	MIR29B2	Intronic
1	207840304	207840804	2	CD16 Mono._.COVID19_55650_0083	28595	MIR29B2CHG	Intronic
1	207841268	207841768	8	CD14 Mono._.COVID19_28205_0556	27631	MIR29B2CHG	Intronic
1	207844316	207844816	14	CD14 Mono._.COVID19_55650_0086	24583	MIR29B2CHG	Intronic
1	207848154	207848654	2	cDC2._.Rep2	20745	MIR29B2CHG	Intronic
1	207849024	207849524	6	CD14 Mono._.Control_HIP015	19875	MIR29B2CHG	Intronic
1	207849594	207850094	11	CD14 Mono._.COVID19_28205_0557	19305	MIR29B2CHG	Intronic
1	207850182	207850682	3	CD14 Mono._.COVID19_55650_0067	18717	MIR29B2CHG	Intronic
1	207850869	207851369	12	CD14 Mono._.COVID19_55650_0067	18030	MIR29B2CHG	Intronic
1	207851644	207852144	12	CD14 Mono._.COVID19_55650_0067	17255	MIR29B2CHG	Intronic
1	207852375	207852875	2	CD8 TEM._.COVID19_55650_0132d0	16524	MIR29B2CHG	Intronic
1	207856470	207856970	3	CD16 Mono._.Control_HIP002	12429	MIR29B2CHG	Intronic
1	207857633	207858133	2	CD14 Mono._.Control_HIP002	11266	MIR29B2CHG	Intronic
1	207858674	207859174	5	CD14 Mono._.COVID19_28205_0556	10225	MIR29B2CHG	Intronic
1	207861700	207862200	21	CD8 TEM._.COVID19_28205_0556	7199	MIR29B2CHG	Intronic
1	207863834	207864334	15	CD4 TCM._.Control_EV08	5065	MIR29B2CHG	Intronic
1	207864440	207864940	2	CD8 TEM._.Control_HIP023	4459	MIR29B2CHG	Intronic
1	207865088	207865588	2	CD4 TCM._.COVID19_28205_0556	3811	MIR29B2CHG	Intronic
1	207865902	207866402	2	CD4 TCM._.COVID19_28205_0558	2997	MIR29B2CHG	Intronic
1	207866729	207867229	7	CD16 Mono._.Control_HIP015	2170	MIR29B2CHG	Intronic
1	207867734	207868234	20	CD14 Mono._.COVID19_55650_0067	1165	MIR29B2CHG	Exonic
1	207868429	207868929	7	NK._.COVID19_55650_0067	470	MIR29B2CHG	Intronic
1	207868945	207869445	17	CD4 TCM._.COVID19_55650_0066d0	44	MIR29B2CHG	Promoter
1	207870020	207870520	3	CD4 TCM._.Control_HIP044	1119	MIR29B2CHG	Promoter
1	207871072	207871572	4	CD4 Naive._.Control_HIP043	2171	MIR29B2CHG	Distal
1	207871956	207872456	6	B intermediate._.Control_HIP043	3055	MIR29B2CHG	Distal
1	207872993	207873493	19	CD8 TEM._.COVID19_28205_0559	4092	MIR29B2CHG	Distal
1	207874741	207875241	2	CD16 Mono._.Control_HIP002	5840	MIR29B2CHG	Distal
1	207875515	207876015	2	CD14 Mono._.COVID19_55650_0066d7	6614	MIR29B2CHG	Distal
1	207876068	207876568	2	B intermediate._.COVID19_55650_0067	7167	MIR29B2CHG	Distal
1	207882934	207883434	21	CD8 TEM._.COVID19_55650_0052	14033	MIR29B2CHG	Exonic
1	207883553	207884053	11	CD4 TCM._.COVID19_28205_0556	14652	MIR29B2CHG	Exonic
1	207884144	207884644	3	CD4 TCM._.Control_EV08	15243	MIR29B2CHG	Exonic
1	207884968	207885468	18	CD14 Mono._.Control_HIP043	16067	MIR29B2CHG	Exonic
1	207886250	207886750	2	NK._.Control_HIP044	17349	MIR29B2CHG	Exonic
1	207887718	207888218	2	CD8 TEM._.Control_HIP002	18817	MIR29B2CHG	Exonic
1	207890112	207890612	13	CD14 Mono._.Control_EV08	21039	CD34	Exonic
1	207904273	207904773	2	CD14 Mono._.Control_HIP045	6878	CD34	Intronic
1	207908995	207909495	2	CD8 TEM._.COVID19_28205_0557	2156	CD34	Intronic
1	207910797	207911297	5	CD14 Mono._.COVID19_55650_0132d0	354	CD34	Exonic
1	207920274	207920774	2	pDC._.Rep1	9121	CD34	Distal
1	207922296	207922796	2	CD8 TEM._.COVID19_55650_0132d0	11143	CD34	Distal
1	207923536	207924036	2	CD14 Mono._.COVID19_28205_0555d0	12383	CD34	Distal
1	207935131	207935631	2	B intermediate._.Control_HIP045	23978	CD34	Distal
1	207941628	207942128	3	CD14 Mono._.Control_HIP015	30475	CD34	Distal
1	207942195	207942695	11	CD14 Mono._.COVID19_55650_0067	31042	CD34	Distal
1	207952824	207953324	2	CD16 Mono._.Control_HIP023	41671	CD34	Distal
1	207958772	207959272	7	CD4 TCM._.COVID19_55650_0086	47619	CD34	Distal
1	207959543	207960043	8	CD14 Mono._.COVID19_55650_0052	48390	CD34	Distal
1	207962824	207963324	6	NK._.Control_HIP023	51671	CD34	Distal
1	207963433	207963933	22	CD14 Mono._.COVID19_55650_0086	52280	CD34	Distal
1	207964018	207964518	2	B naive._.Control_HIP044	52865	CD34	Distal
1	207970456	207970956	2	CD4 TCM._.Control_HIP023	59303	CD34	Distal
1	207974087	207974587	17	CD14 Mono._.COVID19_55650_0066d7	62934	CD34	Distal
1	207981927	207982427	3	CD14 Mono._.COVID19_55650_0057	70774	CD34	Distal
1	207988717	207989217	2	cDC2._.Rep2	77564	CD34	Distal
1	207993454	207993954	2	CD4 TCM._.Control_EV08	82301	CD34	Distal
1	207996537	207997037	4	CD14 Mono._.COVID19_55650_0132d0	85384	CD34	Distal
1	207997713	207998213	14	CD14 Mono._.COVID19_28205_0556	86560	CD34	Distal
1	208021814	208022314	16	CD14 Mono._.COVID19_55650_0055	110661	CD34	Distal
1	208065833	208066333	18	CD14 Mono._.Control_EV08	154680	CD34	Intronic
1	208068483	208068983	2	CD4 TCM._.Other	157330	CD34	Intronic
1	208069074	208069574	2	CD4 TCM._.COVID19_28205_0564d0	157921	CD34	Intronic
1	208086467	208086967	11	CD4 TCM._.COVID19_55650_0083	157602	PLXNA2	Intronic
1	208087100	208087600	3	CD8 TEM._.Control_EV08	156969	PLXNA2	Intronic
1	208093704	208094204	4	CD4 TCM._.COVID19_28205_0558	150365	PLXNA2	Intronic
1	208094268	208094768	11	CD14 Mono._.COVID19_28205_0558	149801	PLXNA2	Intronic
1	208095191	208095691	2	NK._.Control_HIP023	148878	PLXNA2	Intronic
1	208122532	208123032	3	CD14 Mono._.Control_HIP015	121537	PLXNA2	Intronic
1	208132107	208132607	7	CD14 Mono._.COVID19_55650_0057	111962	PLXNA2	Intronic
1	208139331	208139831	2	CD16 Mono._.Control_HIP043	104738	PLXNA2	Intronic
1	208177654	208178154	2	B intermediate._.COVID19_28205_0558	66415	PLXNA2	Intronic
1	208184206	208184706	5	CD16 Mono._.Control_HIP002	59863	PLXNA2	Intronic
1	208187721	208188221	2	CD16 Mono._.Control_HIP044	56348	PLXNA2	Intronic
1	208193370	208193870	2	CD4 TCM._.Other	50699	PLXNA2	Intronic
1	208202061	208202561	2	NK._.Control_HIP002	42008	PLXNA2	Intronic
1	208204750	208205250	2	pDC._.Rep1	39319	PLXNA2	Intronic
1	208207269	208207769	2	CD14 Mono._.COVID19_55650_0067	36800	PLXNA2	Intronic
1	208213768	208214268	4	CD14 Mono._.COVID19_28205_0558	30301	PLXNA2	Intronic
1	208219082	208219582	4	CD14 Mono._.COVID19_28205_0556	24987	PLXNA2	Intronic
1	208234680	208235180	12	CD14 Mono._.COVID19_28205_0558	9389	PLXNA2	Intronic
1	208236119	208236619	3	B naive._.Control_HIP023	7950	PLXNA2	Intronic
1	208236652	208237152	2	CD4 TCM._.COVID19_55650_0086	7417	PLXNA2	Intronic
1	208238987	208239487	6	CD14 Mono._.Control_HIP023	5082	PLXNA2	Intronic
1	208242547	208243047	2	NK._.COVID19_55650_0086	1522	PLXNA2	Intronic
1	208243337	208243837	9	CD8 TEM._.Control_HIP023	732	PLXNA2	Intronic
1	208244206	208244706	21	CD14 Mono._.Control_HIP015	135	PLXNA2	Promoter
1	208245118	208245618	8	CD16 Mono._.Control_HIP023	1047	PLXNA2	Promoter
1	208287578	208288078	2	CD16 Mono._.Control_HIP015	43507	PLXNA2	Distal
1	208385130	208385630	2	B naive._.Control_HIP015	141059	PLXNA2	Distal
1	208423454	208423954	5	CD14 Mono._.COVID19_28205_0555d0	179383	PLXNA2	Distal
1	208499023	208499523	14	CD14 Mono._.COVID19_55650_0067	254952	PLXNA2	Distal
1	208538686	208539186	2	CD16 Mono._.Control_HIP015	294615	PLXNA2	Distal
1	208541455	208541955	2	CD8 TEM._.COVID19_55650_0066d0	297384	PLXNA2	Distal
1	208542993	208543493	2	CD8 TEM._.COVID19_55650_0083	298922	PLXNA2	Distal
1	208604412	208604912	2	CD14 Mono._.COVID19_28205_0564d0	360341	PLXNA2	Distal
1	208639554	208640054	2	B naive._.Control_HIP023	395483	PLXNA2	Distal
1	208652222	208652722	5	CD14 Mono._.COVID19_55650_0067	408151	PLXNA2	Distal
1	208724048	208724548	2	CD14 Mono._.Control_HIP023	479977	PLXNA2	Distal
1	208732516	208733016	2	pDC._.Rep2	488445	PLXNA2	Distal
1	208887785	208888285	2	CD4 TCM._.Other	437420	LINC01696	Distal
1	208988646	208989146	7	CD4 TCM._.COVID19_28205_0558	336559	LINC01696	Distal
1	209039265	209039765	2	cDC2._.Rep1	285940	LINC01696	Distal
1	209039871	209040371	2	CD14 Mono._.COVID19_28205_0556	285334	LINC01696	Distal
1	209042008	209042508	7	CD14 Mono._.Other	283197	LINC01696	Distal
1	209107479	209107979	2	Plasmablast._.COVID19_28205_0558	217726	LINC01696	Distal
1	209133001	209133501	2	Plasmablast._.COVID19_28205_0558	192204	LINC01696	Distal
1	209133969	209134469	2	Plasmablast._.COVID19_28205_0558	191236	LINC01696	Distal
1	209202760	209203260	3	CD14 Mono._.COVID19_28205_0558	122445	LINC01696	Distal
1	209207462	209207962	2	Plasmablast._.COVID19_28205_0558	117743	LINC01696	Distal
1	209248600	209249100	2	NK._.COVID19_28205_0559	76605	LINC01696	Distal
1	209303268	209303768	7	CD14 Mono._.COVID19_55650_0086	21937	LINC01696	Distal
1	209354243	209354743	9	CD14 Mono._.COVID19_55650_0067	29036	LINC01696	Distal
1	209389203	209389703	4	CD14 Mono._.COVID19_55650_0067	39366	MIR205HG	Distal
1	209397298	209397798	10	CD14 Mono._.COVID19_55650_0055	31271	MIR205HG	Distal
1	209398586	209399086	22	CD14 Mono._.COVID19_28205_0555d0	29983	MIR205HG	Distal
1	209399478	209399978	2	NK._.COVID19_28205_0555d0	29091	MIR205HG	Distal
1	209402654	209403154	14	CD14 Mono._.COVID19_28205_0556	25915	MIR205HG	Distal
1	209404908	209405408	3	CD14 Mono._.COVID19_28205_0556	23661	MIR205HG	Distal
1	209405889	209406389	3	CD14 Mono._.COVID19_28205_0558	22680	MIR205HG	Distal
1	209409129	209409629	14	CD14 Mono._.Other	19440	MIR205HG	Distal
1	209409661	209410161	5	CD16 Mono._.Control_HIP043	18908	MIR205HG	Distal
1	209410395	209410895	2	CD16 Mono._.Other	18174	MIR205HG	Distal
1	209411537	209412037	14	CD14 Mono._.COVID19_28205_0555d0	17032	MIR205HG	Distal
1	209420156	209420656	2	CD14 Mono._.Other	8413	MIR205HG	Distal
1	209435563	209436063	11	CD14 Mono._.COVID19_28205_0556	3679	MIR205	Distal
1	209488358	209488858	2	CD14 Mono._.COVID19_55650_0067	56474	MIR205	Distal
1	209513267	209513767	3	CD14 Mono._.COVID19_28205_0558	70199	CAMK1G	Distal
1	209565984	209566484	15	CD14 Mono._.COVID19_55650_0132d0	17482	CAMK1G	Distal
1	209569392	209569892	14	CD4 TCM._.COVID19_55650_0083	14074	CAMK1G	Distal
1	209570649	209571149	2	CD14 Mono._.COVID19_55650_0066d7	12817	CAMK1G	Distal
1	209576623	209577123	17	CD14 Mono._.COVID19_55650_0055	6843	CAMK1G	Distal
1	209585494	209585994	2	CD4 Naive._.Control_HIP043	2026	CAMK1G	Intronic
1	209590417	209590917	2	CD14 Mono._.COVID19_55650_0067	6949	CAMK1G	Intronic
1	209601985	209602485	14	CD14 Mono._.COVID19_55650_0066d7	18517	CAMK1G	Intronic
1	209604935	209605435	2	NK_CD56bright._.Control_HIP043	18324	MIR4260	Intronic
1	209607380	209607880	13	CD14 Mono._.COVID19_55650_0132d0	15879	MIR4260	Intronic
1	209611595	209612095	2	NK_CD56bright._.Control_HIP043	11664	MIR4260	Exonic
1	209618688	209619188	3	CD8 TEM._.COVID19_28205_0559	4571	MIR4260	Intronic
1	209625235	209625735	3	CD14 Mono._.COVID19_55650_0086	1974	MIR4260	Promoter
1	209625949	209626449	6	CD14 Mono._.COVID19_55650_0055	2688	MIR4260	Intronic
1	209626972	209627472	8	CD16 Mono._.Control_HIP043	3711	MIR4260	Intronic
1	209627588	209628088	20	CD14 Mono._.Other	4327	MIR4260	Intronic
1	209633273	209633773	6	CD14 Mono._.COVID19_55650_0067	10012	MIR4260	Intronic
1	209639169	209639669	2	CD16 Mono._.Other	13046	LAMB3	Intronic
1	209646468	209646968	10	CD14 Mono._.COVID19_55650_0083	5747	LAMB3	Intronic
1	209647080	209647580	3	CD14 Mono._.COVID19_28205_0556	5135	LAMB3	Intronic
1	209648092	209648592	3	CD14 Mono._.COVID19_28205_0556	4123	LAMB3	Intronic
1	209648732	209649232	17	CD14 Mono._.COVID19_55650_0052	3483	LAMB3	Intronic
1	209649237	209649737	22	CD14 Mono._.COVID19_55650_0055	2978	LAMB3	Intronic
1	209650363	209650863	17	CD14 Mono._.COVID19_55650_0066d7	1852	LAMB3	Intronic
1	209651139	209651639	22	CD14 Mono._.COVID19_55650_0057	1076	LAMB3	Exonic
1	209652323	209652823	2	CD16 Mono._.Other	106	LAMB3	Promoter
1	209653062	209653562	5	CD14 Mono._.COVID19_55650_0066d7	845	LAMB3	Promoter
1	209657135	209657635	8	CD16 Mono._.COVID19_55650_0083	4918	LAMB3	Distal
1	209658588	209659088	3	CD14 Mono._.COVID19_55650_0066d7	6371	LAMB3	Distal
1	209659240	209659740	4	CD14 Mono._.COVID19_28205_0564d0	7023	LAMB3	Distal
1	209659865	209660365	21	CD14 Mono._.COVID19_55650_0132d0	7648	LAMB3	Distal
1	209661011	209661511	11	CD14 Mono._.COVID19_55650_0067	8794	LAMB3	Distal
1	209667714	209668214	11	CD14 Mono._.COVID19_55650_0055	7455	G0S2	Intronic
1	209670665	209671165	8	CD14 Mono._.Control_HIP043	4504	G0S2	Intronic
1	209673158	209673658	22	CD14 Mono._.COVID19_55650_0066d7	2011	G0S2	Intronic
1	209673824	209674324	21	CD14 Mono._.Control_HIP015	1345	G0S2	Promoter
1	209674435	209674935	7	CD14 Mono._.COVID19_28205_0558	734	G0S2	Promoter
1	209675020	209675520	21	CD14 Mono._.COVID19_55650_0055	149	G0S2	Promoter
1	209675535	209676035	18	CD14 Mono._.COVID19_28205_0558	364	G0S2	Exonic
1	209677013	209677513	10	CD14 Mono._.COVID19_55650_0055	1842	G0S2	Intronic
1	209678266	209678766	6	CD14 Mono._.Other	3095	G0S2	Intronic
1	209679245	209679745	4	CD14 Mono._.COVID19_55650_0066d7	4074	G0S2	Intronic
1	209685731	209686231	2	Plasmablast._.1	196	HSD11B1	Promoter
1	209692840	209693340	19	CD14 Mono._.COVID19_55650_0086	6911	HSD11B1	Intronic
1	209704053	209704553	5	CD14 Mono._.COVID19_55650_0057	18124	HSD11B1	Intronic
1	209710043	209710543	5	CD4 TCM._.COVID19_55650_0066d0	13831	HSD11B1-AS1	Intronic
1	209724117	209724617	2	CD4 Naive._.Control_HIP044	241	HSD11B1-AS1	Promoter
1	209729433	209729933	3	CD14 Mono._.Control_HIP045	5557	HSD11B1-AS1	Intronic
1	209733599	209734099	15	CD14 Mono._.COVID19_55650_0066d7	9723	HSD11B1-AS1	Intronic
1	209747646	209748146	8	CD16 Mono._.COVID19_55650_0083	8135	TRAF3IP3	Distal
1	209748592	209749092	3	CD8 TEM._.Control_EV08	7189	TRAF3IP3	Distal
1	209749154	209749654	5	CD4 TCM._.COVID19_28205_0556	6627	TRAF3IP3	Distal
1	209749862	209750362	5	CD14 Mono._.COVID19_28205_0555d0	5919	TRAF3IP3	Distal
1	209750709	209751209	3	CD4 TCM._.Control_HIP044	5072	TRAF3IP3	Distal
1	209751446	209751946	15	CD8 TEM._.COVID19_55650_0132d0	4335	TRAF3IP3	Distal
1	209752172	209752672	7	CD4 TCM._.COVID19_55650_0067	3609	TRAF3IP3	Distal
1	209755117	209755617	2	CD4 TCM._.Control_EV08	664	TRAF3IP3	Promoter
1	209755847	209756347	20	CD8 TEM._.Other	64	TRAF3IP3	Promoter
1	209756714	209757214	19	CD14 Mono._.COVID19_55650_0086	931	TRAF3IP3	Intronic
1	209757323	209757823	5	NK._.Control_EV08	1540	TRAF3IP3	Intronic
1	209758445	209758945	4	CD4 TCM._.Control_HIP023	2662	TRAF3IP3	Exonic
1	209759040	209759540	3	CD8 TEM._.Other	3257	TRAF3IP3	Intronic
1	209760920	209761420	2	CD14 Mono._.COVID19_55650_0067	5137	TRAF3IP3	Intronic
1	209764885	209765385	2	CD4 TCM._.COVID19_55650_0067	9102	TRAF3IP3	Intronic
1	209765969	209766469	13	CD14 Mono._.COVID19_55650_0055	10186	TRAF3IP3	Intronic
1	209767654	209768154	13	CD14 Mono._.COVID19_28205_0564d0	11871	TRAF3IP3	Intronic
1	209768335	209768835	18	CD4 TCM._.COVID19_28205_0564d0	12552	TRAF3IP3	Exonic
1	209769341	209769841	17	CD4 TCM._.COVID19_55650_0066d7	13558	TRAF3IP3	Intronic
1	209769966	209770466	10	CD14 Mono._.COVID19_55650_0066d7	14183	TRAF3IP3	Intronic
1	209770742	209771242	2	NK._.COVID19_55650_0086	13566	C1orf74	Intronic
1	209771879	209772379	5	NK._.COVID19_55650_0052	12429	C1orf74	Intronic
1	209772417	209772917	3	NK._.Control_HIP015	11891	C1orf74	Intronic
1	209774529	209775029	6	B intermediate._.Control_HIP043	9779	C1orf74	Intronic
1	209783063	209783563	3	CD4 TCM._.Control_EV08	1245	C1orf74	Exonic
1	209783876	209784376	5	CD4 TCM._.Control_HIP044	432	C1orf74	Intronic
1	209784381	209784881	19	CD4 TCM._.COVID19_55650_0083	71	C1orf74	Promoter
1	209784886	209785386	15	CD4 TCM._.Control_EV08	576	C1orf74	Promoter
1	209789075	209789575	2	CD4 TCM._.Other	4765	C1orf74	Intronic
1	209791496	209791996	2	CD4 TCM._.COVID19_28205_0556	7186	C1orf74	Intronic
1	209805988	209806488	17	NK._.COVID19_55650_0086	62	IRF6	Promoter
1	209808033	209808533	3	CD14 Mono._.COVID19_28205_0556	2107	IRF6	Distal
1	209808826	209809326	2	NK._.Control_HIP002	2900	IRF6	Distal
1	209815061	209815561	2	CD16 Mono._.Control_HIP015	9135	IRF6	Distal
1	209818552	209819052	2	NK._.COVID19_55650_0086	9204	UTP25	Distal
1	209823008	209823508	19	CD8 TEM._.COVID19_55650_0066d0	4748	UTP25	Distal
1	209827106	209827606	2	CD4 Naive._.Control_HIP045	650	UTP25	Promoter
1	209827698	209828198	8	CD16 Mono._.COVID19_55650_0083	58	UTP25	Promoter
1	209828203	209828703	3	CD8 TEM._.COVID19_28205_0557	445	UTP25	Intronic
1	209839632	209840132	2	CD8 TEM._.COVID19_28205_0557	11874	UTP25	Intronic
1	209850388	209850888	2	CD8 TEM._.Control_EV08	22630	UTP25	Intronic
1	209860237	209860737	9	CD14 Mono._.COVID19_28205_0558	32479	UTP25	Distal
1	209876016	209876516	2	pDC._.Rep1	48258	UTP25	Distal
1	209884609	209885109	9	CD14 Mono._.COVID19_28205_0556	53314	SYT14	Distal
1	209925722	209926222	2	CD14 Mono._.COVID19_28205_0556	12201	SYT14	Distal
1	209937534	209938034	4	CD8 TEM._.COVID19_28205_0559	389	SYT14	Promoter
1	210176048	210176548	2	CD8 TEM._.Other	56500	SERTAD4	Distal
1	210233960	210234460	2	NK_CD56bright._.Control_HIP043	162	SERTAD4-AS1	Promoter
1	210246511	210247011	2	Plasmablast._.COVID19_28205_0558	12713	SERTAD4-AS1	Distal
1	210250661	210251161	5	B intermediate._.COVID19_28205_0556	16863	SERTAD4-AS1	Distal
1	210251186	210251686	2	Plasmablast._.COVID19_28205_0558	17388	SERTAD4-AS1	Distal
1	210252683	210253183	3	CD4 TCM._.COVID19_55650_0066d0	18885	SERTAD4-AS1	Distal
1	210292446	210292946	2	Plasmablast._.COVID19_28205_0558	35555	HHAT	Distal
1	210311025	210311525	16	CD4 TCM._.COVID19_55650_0066d7	16976	HHAT	Distal
1	210328066	210328566	3	CD4 TCM._.Other	63	HHAT	Promoter
1	210328682	210329182	18	CD14 Mono._.COVID19_55650_0066d7	679	HHAT	Exonic
1	210329561	210330061	2	B intermediate._.COVID19_55650_0066d7	1558	HHAT	Intronic
1	210332237	210332737	17	CD4 TCM._.Control_HIP044	4234	HHAT	Intronic
1	210332742	210333242	17	CD4 TCM._.Control_HIP044	4739	HHAT	Intronic
1	210333404	210333904	2	CD8 TEM._.COVID19_55650_0067	5401	HHAT	Intronic
1	210340251	210340751	12	CD8 TEM._.COVID19_55650_0052	12248	HHAT	Intronic
1	210340857	210341357	12	CD4 TCM._.COVID19_28205_0564d0	12854	HHAT	Intronic
1	210343386	210343886	10	B intermediate._.COVID19_55650_0066d7	15383	HHAT	Intronic
1	210343973	210344473	2	B naive._.Other	15970	HHAT	Intronic
1	210344648	210345148	5	CD14 Mono._.COVID19_55650_0055	16645	HHAT	Intronic
1	210346584	210347084	3	CD8 TEM._.COVID19_55650_0052	18581	HHAT	Intronic
1	210347110	210347610	6	CD8 TEM._.Control_HIP002	19107	HHAT	Intronic
1	210348464	210348964	2	NK._.Control_HIP023	20461	HHAT	Intronic
1	210360731	210361231	4	CD4 TCM._.Control_HIP044	32728	HHAT	Intronic
1	210373643	210374143	3	CD8 TEM._.COVID19_55650_0132d0	45640	HHAT	Intronic
1	210374239	210374739	14	CD4 TCM._.COVID19_55650_0083	46236	HHAT	Intronic
1	210374998	210375498	2	CD4 TCM._.COVID19_28205_0558	46995	HHAT	Intronic
1	210393543	210394043	4	NK._.COVID19_28205_0556	65540	HHAT	Intronic
1	210394186	210394686	10	NK._.COVID19_28205_0555d0	66183	HHAT	Intronic
1	210397229	210397729	3	NK._.COVID19_28205_0559	69226	HHAT	Intronic
1	210399394	210399894	11	CD4 TCM._.COVID19_28205_0558	71391	HHAT	Intronic
1	210399948	210400448	5	CD4 TCM._.COVID19_55650_0067	71945	HHAT	Intronic
1	210400543	210401043	11	CD4 TCM._.COVID19_28205_0558	72540	HHAT	Intronic
1	210407152	210407652	9	CD8 TEM._.COVID19_28205_0564d0	79149	HHAT	Intronic
1	210446372	210446872	6	CD4 TCM._.COVID19_28205_0558	118369	HHAT	Intronic
1	210448248	210448748	3	CD4 TCM._.COVID19_55650_0067	120245	HHAT	Intronic
1	210514055	210514555	2	NK._.COVID19_55650_0086	186052	HHAT	Intronic
1	210582496	210582996	2	B naive._.COVID19_55650_0067	254493	HHAT	Intronic
1	210584297	210584797	11	CD14 Mono._.COVID19_28205_0558	256294	HHAT	Intronic
1	210597699	210598199	18	CD14 Mono._.COVID19_55650_0067	269696	HHAT	Intronic
1	210604942	210605442	2	NK_CD56bright._.Other	276939	HHAT	Intronic
1	210625995	210626495	2	B naive._.Control_HIP044	297992	HHAT	Intronic
1	210653727	210654227	2	CD4 TCM._.Control_HIP043	325724	HHAT	Intronic
1	210654331	210654831	2	NK._.Control_HIP023	326328	HHAT	Intronic
1	210663689	210664189	2	B naive._.Control_HIP015	335686	HHAT	Intronic
1	210681052	210681552	4	CD16 Mono._.Control_HIP015	353049	HHAT	Exonic
1	210684839	210685339	2	NK_CD56bright._.Control_HIP043	356836	HHAT	Intronic
1	210692730	210693230	3	CD16 Mono._.Control_HIP002	364727	HHAT	Intronic
1	210817822	210818322	2	B naive._.COVID19_55650_0067	316042	KCNH1	Intronic
1	210861996	210862496	2	CD4 TCM._.COVID19_28205_0564d0	271868	KCNH1	Intronic
1	210917631	210918131	2	NK._.COVID19_55650_0086	216233	KCNH1	Intronic
1	211123724	211124224	2	CD4 TCM._.Other	10140	KCNH1	Intronic
1	211133441	211133941	2	B intermediate._.Control_HIP045	423	KCNH1	Intronic
1	211133987	211134487	16	CD4 TCM._.COVID19_55650_0083	121	KCNH1	Promoter
1	211135274	211135774	2	NK._.COVID19_28205_0559	1408	KCNH1	Promoter
1	211188719	211189219	3	CD16 Mono._.Control_HIP015	54853	KCNH1	Distal
1	211228951	211229451	14	CD4 TCM._.Control_HIP023	29175	RCOR3	Distal
1	211231782	211232282	4	CD14 Mono._.Control_HIP044	26344	RCOR3	Distal
1	211258201	211258701	19	CD8 TEM._.COVID19_55650_0066d0	73	RCOR3	Promoter
1	211258937	211259437	10	B intermediate._.Control_HIP045	809	RCOR3	Intronic
1	211259475	211259975	20	CD8 TEM._.Other	1347	RCOR3	Exonic
1	211260073	211260573	16	CD14 Mono._.COVID19_55650_0055	1945	RCOR3	Intronic
1	211260694	211261194	16	CD4 TCM._.Other	2566	RCOR3	Exonic
1	211320939	211321439	5	CD4 TCM._.COVID19_55650_0083	5425	TRAF5	Distal
1	211323402	211323902	16	CD4 TCM._.Control_EV08	2962	TRAF5	Distal
1	211325124	211325624	2	CD4 Naive._.Control_HIP045	1240	TRAF5	Promoter
1	211326030	211326530	14	CD8 TEM._.COVID19_28205_0556	334	TRAF5	Promoter
1	211326538	211327038	15	NK._.Control_HIP023	172	TRAF5	Exonic
1	211327237	211327737	20	CD8 TEM._.COVID19_55650_0132d0	871	TRAF5	Intronic
1	211327744	211328244	13	CD8 TEM._.COVID19_55650_0052	1378	TRAF5	Intronic
1	211328588	211329088	8	CD4 TCM._.Other	2222	TRAF5	Intronic
1	211329136	211329636	2	B intermediate._.Other	2770	TRAF5	Intronic
1	211329870	211330370	9	B intermediate._.Control_HIP043	3504	TRAF5	Intronic
1	211330454	211330954	2	CD4 TCM._.COVID19_55650_0067	4088	TRAF5	Intronic
1	211332791	211333291	3	B intermediate._.Control_HIP044	6425	TRAF5	Intronic
1	211334940	211335440	15	NK._.COVID19_55650_0067	8574	TRAF5	Intronic
1	211335702	211336202	10	B intermediate._.COVID19_55650_0067	9336	TRAF5	Intronic
1	211336373	211336873	2	B naive._.Control_EV08	10007	TRAF5	Intronic
1	211339544	211340044	6	B intermediate._.COVID19_55650_0052	13178	TRAF5	Intronic
1	211341046	211341546	7	CD16 Mono._.Control_HIP023	14680	TRAF5	Intronic
1	211343989	211344489	2	cDC2._.Rep1	17623	TRAF5	Intronic
1	211353164	211353664	4	NK_CD56bright._.Control_HIP043	26798	TRAF5	Exonic
1	211353820	211354320	3	B naive._.COVID19_55650_0052	27454	TRAF5	Intronic
1	211377074	211377574	3	CD14 Mono._.Other	5478	LINC00467	Distal
1	211381708	211382208	3	CD4 TCM._.Control_HIP044	844	LINC00467	Promoter
1	211382497	211382997	22	CD14 Mono._.COVID19_55650_0052	55	LINC00467	Promoter
1	211383290	211383790	3	B intermediate._.Other	736	LINC00467	Intronic
1	211399948	211400448	6	B intermediate._.Control_HIP045	17394	LINC00467	Intronic
1	211407647	211408147	3	CD8 TEM._.COVID19_55650_0066d7	25093	LINC00467	Intronic
1	211416227	211416727	9	CD4 TCM._.Control_EV08	33673	LINC00467	Intronic
1	211416970	211417470	11	CD4 TCM._.COVID19_55650_0067	34416	LINC00467	Intronic
1	211420303	211420803	2	CD8 TEM._.COVID19_28205_0558	37749	LINC00467	Intronic
1	211425247	211425747	2	CD4 TCM._.COVID19_28205_0556	42693	LINC00467	Intronic
1	211468581	211469081	2	CD14 Mono._.Control_HIP002	24085	RD3	Distal
1	211469999	211470499	6	CD14 Mono._.Control_HIP015	22667	RD3	Distal
1	211476152	211476652	7	CD14 Mono._.COVID19_55650_0055	16514	RD3	Distal
1	211485122	211485622	2	CD4 TCM._.Control_HIP044	7544	RD3	Intronic
1	211513931	211514431	19	CD14 Mono._.COVID19_28205_0558	21263	RD3	Distal
1	211515398	211515898	14	CD4 TCM._.COVID19_28205_0558	22730	RD3	Distal
1	211516826	211517326	2	CD4 Naive._.COVID19_28205_0558	24158	RD3	Distal
1	211518777	211519277	6	B naive._.Control_HIP023	26109	RD3	Distal
1	211535127	211535627	2	NK._.Control_HIP023	42459	RD3	Distal
1	211551644	211552144	3	CD14 Mono._.COVID19_55650_0067	26847	SLC30A1	Distal
1	211568156	211568656	2	CD4 TCM._.COVID19_28205_0556	10335	SLC30A1	Distal
1	211570391	211570891	2	B intermediate._.Control_HIP023	8100	SLC30A1	Distal
1	211577606	211578106	16	CD4 TCM._.COVID19_28205_0558	885	SLC30A1	Intronic
1	211578225	211578725	7	CD8 TEM._.COVID19_55650_0132d0	266	SLC30A1	Exonic
1	211579046	211579546	21	CD8 TEM._.COVID19_28205_0556	553	SLC30A1	Promoter
1	211579648	211580148	10	CD4 TCM._.COVID19_28205_0558	1155	SLC30A1	Promoter
1	211580160	211580660	2	B intermediate._.COVID19_55650_0066d7	1667	SLC30A1	Promoter
1	211582058	211582558	12	NK._.Control_HIP044	3565	SLC30A1	Distal
1	211583263	211583763	5	CD14 Mono._.COVID19_55650_0066d7	4770	SLC30A1	Distal
1	211587025	211587525	12	CD14 Mono._.COVID19_55650_0083	8532	SLC30A1	Distal
1	211589295	211589795	3	CD14 Mono._.COVID19_55650_0067	10802	SLC30A1	Distal
1	211590075	211590575	21	CD14 Mono._.COVID19_55650_0055	11582	SLC30A1	Distal
1	211595381	211595881	3	CD14 Mono._.Other	16888	SLC30A1	Distal
1	211597299	211597799	15	CD14 Mono._.COVID19_28205_0558	18806	SLC30A1	Distal
1	211602419	211602919	2	CD16 Mono._.Control_HIP002	23926	SLC30A1	Distal
1	211605539	211606039	4	CD14 Mono._.COVID19_28205_0564d0	27046	SLC30A1	Distal
1	211606334	211606834	18	CD14 Mono._.COVID19_55650_0083	27841	SLC30A1	Distal
1	211606850	211607350	21	CD14 Mono._.COVID19_55650_0083	28357	SLC30A1	Distal
1	211607419	211607919	17	CD14 Mono._.Other	28926	SLC30A1	Distal
1	211610696	211611196	12	CD14 Mono._.COVID19_55650_0055	28748	LINC01693	Distal
1	211611788	211612288	4	CD14 Mono._.COVID19_55650_0086	27656	LINC01693	Distal
1	211613341	211613841	22	CD14 Mono._.COVID19_28205_0556	26103	LINC01693	Distal
1	211619043	211619543	2	CD14 Mono._.COVID19_28205_0556	20401	LINC01693	Distal
1	211620054	211620554	2	CD14 Mono._.COVID19_28205_0556	19390	LINC01693	Distal
1	211625019	211625519	19	CD14 Mono._.COVID19_55650_0066d7	14425	LINC01693	Distal
1	211630124	211630624	2	CD14 Mono._.COVID19_55650_0055	9320	LINC01693	Distal
1	211632588	211633088	5	CD14 Mono._.Control_HIP015	6856	LINC01693	Distal
1	211643261	211643761	4	NK_CD56bright._.Control_HIP043	3815	LINC01693	Intronic
1	211648954	211649454	6	NK._.COVID19_55650_0086	9508	LINC01693	Intronic
1	211652970	211653470	3	CD14 Mono._.COVID19_28205_0556	13524	LINC01693	Intronic
1	211653813	211654313	8	CD14 Mono._.COVID19_55650_0132d0	14367	LINC01693	Exonic
1	211654474	211654974	2	CD8 TEM._.COVID19_55650_0132d0	15028	LINC01693	Distal
1	211655128	211655628	12	CD4 TCM._.Control_HIP023	15682	LINC01693	Distal
1	211674859	211675359	3	CD4 TCM._.Control_HIP044	520	NEK2	Intronic
1	211675440	211675940	21	CD14 Mono._.Control_HIP015	59	NEK2	Promoter
1	211676188	211676688	4	CD4 TCM._.COVID19_55650_0066d7	807	NEK2	Promoter
1	211677567	211678067	7	B naive._.Control_EV08	2186	NEK2	Distal
1	211680141	211680641	2	NK._.COVID19_28205_0559	4760	NEK2	Distal
1	211680954	211681454	19	NK._.Control_EV08	5573	NEK2	Distal
1	211687606	211688106	12	NK._.Control_HIP045	12225	NEK2	Distal
1	211689851	211690351	2	CD8 TEM._.COVID19_55650_0083	14470	NEK2	Distal
1	211695059	211695559	4	NK_CD56bright._.Other	19678	NEK2	Distal
1	211695686	211696186	2	NK._.Control_HIP045	20305	NEK2	Distal
1	211697323	211697823	10	B intermediate._.Control_HIP023	21942	NEK2	Distal
1	211698413	211698913	17	CD4 TCM._.Control_EV08	23032	NEK2	Distal
1	211702542	211703042	2	CD14 Mono._.COVID19_55650_0066d7	27161	NEK2	Distal
1	211710768	211711268	16	CD14 Mono._.Control_HIP044	35387	NEK2	Distal
1	211732151	211732651	2	pDC._.Rep2	56770	NEK2	Distal
1	211738718	211739218	11	CD8 TEM._.Other	63337	NEK2	Distal
1	211740011	211740511	11	CD4 TCM._.Control_EV08	64630	NEK2	Distal
1	211740532	211741032	2	NK._.Control_HIP044	65151	NEK2	Distal
1	211783906	211784406	8	NK._.COVID19_28205_0558	46615	LPGAT1	Intronic
1	211815500	211816000	18	CD14 Mono._.Control_HIP015	15021	LPGAT1	Intronic
1	211816525	211817025	4	CD14 Mono._.COVID19_28205_0555d0	13996	LPGAT1	Intronic
1	211821373	211821873	2	B naive._.Control_EV08	9148	LPGAT1	Intronic
1	211822926	211823426	8	CD16 Mono._.Control_HIP002	7595	LPGAT1	Intronic
1	211824086	211824586	2	NK._.COVID19_55650_0086	6435	LPGAT1	Intronic
1	211827139	211827639	2	CD8 TEM._.Control_HIP023	3382	LPGAT1	Intronic
1	211827662	211828162	4	CD4 TCM._.Control_HIP023	2859	LPGAT1	Intronic
1	211829338	211829838	8	CD14 Mono._.COVID19_28205_0555d0	1183	LPGAT1	Exonic
1	211829854	211830354	12	CD8 TEM._.COVID19_28205_0564d0	667	LPGAT1	Exonic
1	211830592	211831092	18	CD8 TEM._.Control_HIP023	69	LPGAT1	Promoter
1	211831168	211831668	2	CD4 TCM._.Other	645	LPGAT1	Promoter
1	211832246	211832746	2	CD4 TCM._.COVID19_55650_0083	1723	LPGAT1	Promoter
1	211833415	211833915	7	CD4 Naive._.COVID19_28205_0559	2892	LPGAT1	Distal
1	211842527	211843027	7	CD8 TEM._.COVID19_55650_0066d7	12004	LPGAT1	Distal
1	211843065	211843565	3	CD14 Mono._.COVID19_55650_0086	12542	LPGAT1	Distal
1	211862332	211862832	2	CD4 Naive._.Control_HIP044	31809	LPGAT1	Distal
1	211890546	211891046	4	NK._.Control_HIP044	60023	LPGAT1	Distal
1	211895021	211895521	4	CD14 Mono._.COVID19_55650_0055	64498	LPGAT1	Distal
1	211908447	211908947	18	CD14 Mono._.COVID19_28205_0564d0	77924	LPGAT1	Distal
1	211910677	211911177	8	CD14 Mono._.COVID19_55650_0067	80154	LPGAT1	Distal
1	211916002	211916502	2	cDC2._.Rep2	85479	LPGAT1	Distal
1	211918087	211918587	2	CD14 Mono._.Other	87564	LPGAT1	Distal
1	211928193	211928693	8	CD16 Mono._.Control_HIP015	97670	LPGAT1	Distal
1	211928914	211929414	12	CD14 Mono._.Control_HIP015	98391	LPGAT1	Distal
1	211932276	211932776	8	CD14 Mono._.COVID19_55650_0066d7	101753	LPGAT1	Distal
1	211932793	211933293	4	CD16 Mono._.Control_HIP015	102270	LPGAT1	Distal
1	211934680	211935180	2	NK._.COVID19_28205_0555d0	100611	INTS7	Distal
1	211935281	211935781	3	NK_CD56bright._.Control_HIP015	100010	INTS7	Distal
1	211936538	211937038	9	CD14 Mono._.COVID19_55650_0052	98753	INTS7	Distal
1	211938637	211939137	15	CD14 Mono._.COVID19_55650_0086	96654	INTS7	Distal
1	211939806	211940306	2	Plasmablast._.COVID19_28205_0558	95485	INTS7	Distal
1	211951777	211952277	9	CD14 Mono._.COVID19_55650_0055	83514	INTS7	Intronic
1	211965043	211965543	7	CD16 Mono._.Other	70248	INTS7	Intronic
1	211975354	211975854	3	CD16 Mono._.COVID19_55650_0052	59937	INTS7	Intronic
1	212011874	212012374	19	CD14 Mono._.COVID19_55650_0057	23417	INTS7	Intronic
1	212030501	212031001	8	CD14 Mono._.COVID19_28205_0558	4790	INTS7	Exonic
1	212034797	212035297	14	CD4 TCM._.COVID19_55650_0067	494	INTS7	Promoter
1	212035299	212035799	19	NK._.COVID19_55650_0086	3	DTL	Promoter
1	212035908	212036408	10	CD4 TCM._.COVID19_55650_0066d7	604	DTL	Promoter
1	212036517	212037017	4	CD4 TCM._.Control_HIP044	1213	DTL	Promoter
1	212037869	212038369	3	CD8 TEM._.COVID19_55650_0132d0	2565	DTL	Intronic
1	212040509	212041009	6	CD4 TCM._.Control_EV08	5205	DTL	Intronic
1	212041029	212041529	5	CD4 TCM._.COVID19_55650_0066d0	5725	DTL	Intronic
1	212053483	212053983	3	NK._.COVID19_55650_0086	18179	DTL	Intronic
1	212060910	212061410	2	Plasmablast._.1	16452	MIR3122	Intronic
1	212062806	212063306	2	B intermediate._.COVID19_55650_0066d7	14556	MIR3122	Intronic
1	212070644	212071144	14	CD8 TEM._.Other	6718	MIR3122	Intronic
1	212073439	212073939	2	CD8 TEM._.Control_HIP043	3923	MIR3122	Intronic
1	212089311	212089811	2	CD16 Mono._.Control_HIP002	11947	MIR3122	Intronic
1	212121636	212122136	4	CD4 TCM._.Control_HIP043	44272	MIR3122	Distal
1	212125116	212125616	10	CD14 Mono._.COVID19_55650_0052	47752	MIR3122	Distal
1	212126123	212126623	3	CD14 Mono._.COVID19_28205_0555d0	48759	MIR3122	Distal
1	212132001	212132501	14	NK._.COVID19_28205_0555d0	54637	MIR3122	Distal
1	212158942	212159442	4	NK_CD56bright._.Control_HIP044	79784	LINC02608	Distal
1	212161031	212161531	2	CD4 TCM._.COVID19_28205_0564d0	77695	LINC02608	Distal
1	212162513	212163013	3	NK_CD56bright._.Other	76213	LINC02608	Distal
1	212167069	212167569	8	CD14 Mono._.COVID19_55650_0066d7	71657	LINC02608	Distal
1	212178676	212179176	2	CD16 Mono._.Control_HIP015	60050	LINC02608	Distal
1	212179642	212180142	5	CD14 Mono._.COVID19_55650_0083	59084	LINC02608	Distal
1	212183930	212184430	4	CD14 Mono._.COVID19_55650_0132d0	54796	LINC02608	Distal
1	212186525	212187025	9	B intermediate._.Control_HIP045	52201	LINC02608	Distal
1	212188571	212189071	2	NK_CD56bright._.Control_HIP044	50155	LINC02608	Distal
1	212225435	212225935	18	NK._.COVID19_28205_0559	13291	LINC02608	Intronic
1	212225975	212226475	3	NK._.Control_HIP002	12751	LINC02608	Intronic
1	212231334	212231834	15	NK._.COVID19_28205_0555d0	7392	LINC02608	Intronic
1	212232022	212232522	4	CD14 Mono._.COVID19_55650_0067	6704	LINC02608	Intronic
1	212234557	212235057	22	CD14 Mono._.COVID19_55650_0067	4169	LINC02608	Intronic
1	212235814	212236314	3	CD14 Mono._.COVID19_55650_0052	2912	LINC02608	Intronic
1	212243954	212244454	2	NK._.COVID19_28205_0555d0	5226	LINC02608	Distal
1	212247129	212247629	2	CD14 Mono._.COVID19_55650_0067	8401	LINC02608	Distal
1	212249073	212249573	18	CD14 Mono._.COVID19_55650_0057	10345	LINC02608	Distal
1	212254616	212255116	5	CD4 TCM._.Control_EV08	15888	LINC02608	Distal
1	212255882	212256382	22	CD14 Mono._.COVID19_55650_0052	17154	LINC02608	Distal
1	212256496	212256996	8	CD14 Mono._.COVID19_28205_0555d0	17768	LINC02608	Distal
1	212260304	212260804	2	CD4 TCM._.COVID19_28205_0564d0	21576	LINC02608	Distal
1	212260889	212261389	4	CD4 TCM._.Control_EV08	22161	LINC02608	Distal
1	212283704	212284204	12	CD4 TCM._.COVID19_55650_0083	1582	PPP2R5A	Promoter
1	212284400	212284900	5	CD4 TCM._.Control_EV08	886	PPP2R5A	Promoter
1	212284965	212285465	2	cDC2._.Rep2	321	PPP2R5A	Promoter
1	212285591	212286091	18	CD4 TCM._.Control_EV08	303	PPP2R5A	Exonic
1	212286098	212286598	17	CD4 TCM._.Control_HIP023	810	PPP2R5A	Intronic
1	212286709	212287209	3	B intermediate._.Control_HIP043	1421	PPP2R5A	Intronic
1	212289926	212290426	2	NK._.Control_HIP023	4638	PPP2R5A	Intronic
1	212290579	212291079	2	CD14 Mono._.Control_EV08	5291	PPP2R5A	Intronic
1	212291440	212291940	16	NK._.COVID19_28205_0559	6152	PPP2R5A	Intronic
1	212292243	212292743	2	CD14 Mono._.Control_HIP002	6955	PPP2R5A	Intronic
1	212299165	212299665	2	CD4 TCM._.Control_EV08	13877	PPP2R5A	Intronic
1	212315773	212316273	4	CD14 Mono._.Control_HIP015	30485	PPP2R5A	Intronic
1	212323029	212323529	4	CD4 Naive._.Control_HIP044	29536	SNORA16B	Intronic
1	212367935	212368435	18	CD8 TEM._.Control_HIP023	15368	SNORA16B	Intronic
1	212401380	212401880	7	CD14 Mono._.COVID19_55650_0083	13270	TMEM206	Intronic
1	212402150	212402650	12	CD14 Mono._.COVID19_55650_0055	12500	TMEM206	Intronic
1	212402838	212403338	4	CD14 Mono._.COVID19_28205_0564d0	11812	TMEM206	Intronic
1	212410337	212410837	5	CD16 Mono._.Control_HIP015	4313	TMEM206	Intronic
1	212412297	212412797	6	CD14 Mono._.COVID19_55650_0083	2353	TMEM206	Intronic
1	212413452	212413952	2	CD16 Mono._.Control_HIP015	1198	TMEM206	Intronic
1	212414089	212414589	11	CD14 Mono._.COVID19_28205_0558	561	TMEM206	Intronic
1	212414808	212415308	10	B naive._.COVID19_28205_0556	156	TMEM206	Promoter
1	212415421	212415921	14	NK._.Control_HIP023	769	TMEM206	Promoter
1	212418590	212419090	14	CD14 Mono._.COVID19_55650_0066d7	3938	TMEM206	Distal
1	212432657	212433157	17	CD4 TCM._.Other	19	NENF	Promoter
1	212433193	212433693	5	CD8 TEM._.COVID19_28205_0564d0	555	NENF	Intronic
1	212434119	212434619	2	CD4 TCM._.Control_HIP023	1481	NENF	Intronic
1	212436449	212436949	2	CD4 TCM._.COVID19_28205_0558	3811	NENF	Intronic
1	212455793	212456293	16	CD14 Mono._.COVID19_55650_0055	23155	NENF	Distal
1	212457691	212458191	18	CD14 Mono._.COVID19_55650_0083	25053	NENF	Distal
1	212458775	212459275	3	CD14 Mono._.COVID19_55650_0086	26137	NENF	Distal
1	212468121	212468621	5	CD4 TCM._.COVID19_55650_0066d7	35483	NENF	Distal
1	212477055	212477555	22	CD14 Mono._.COVID19_55650_0132d0	44417	NENF	Distal
1	212477650	212478150	6	CD14 Mono._.COVID19_55650_0086	45012	NENF	Distal
1	212480631	212481131	4	NK_CD56bright._.Control_HIP044	47993	NENF	Distal
1	212481207	212481707	8	NK._.COVID19_55650_0086	48569	NENF	Distal
1	212481864	212482364	4	NK._.Control_HIP043	49226	NENF	Distal
1	212482789	212483289	3	CD14 Mono._.COVID19_55650_0086	50151	NENF	Distal
1	212484196	212484696	6	CD14 Mono._.COVID19_55650_0066d7	51558	NENF	Distal
1	212484845	212485345	8	CD14 Mono._.COVID19_55650_0067	52207	NENF	Distal
1	212485835	212486335	22	CD14 Mono._.Other	53197	NENF	Distal
1	212486349	212486849	11	CD14 Mono._.COVID19_55650_0055	53711	NENF	Distal
1	212488490	212488990	22	CD14 Mono._.COVID19_28205_0556	55852	NENF	Distal
1	212491388	212491888	17	CD14 Mono._.Other	54055	LINC01740	Distal
1	212495769	212496269	11	CD14 Mono._.COVID19_55650_0086	49674	LINC01740	Distal
1	212498130	212498630	3	CD16 Mono._.COVID19_55650_0083	47313	LINC01740	Distal
1	212512703	212513203	2	CD14 Mono._.Control_EV08	32740	LINC01740	Distal
1	212513249	212513749	2	CD14 Mono._.COVID19_55650_0066d7	32194	LINC01740	Distal
1	212514018	212514518	12	CD14 Mono._.COVID19_28205_0556	31425	LINC01740	Distal
1	212514705	212515205	2	NK._.Control_HIP023	30738	LINC01740	Distal
1	212515312	212515812	3	CD16 Mono._.Control_HIP002	30131	LINC01740	Distal
1	212525011	212525511	2	CD14 Mono._.COVID19_28205_0556	20432	LINC01740	Distal
1	212525703	212526203	4	CD14 Mono._.Control_HIP015	19740	LINC01740	Distal
1	212532463	212532963	8	CD14 Mono._.COVID19_55650_0067	12980	LINC01740	Distal
1	212542799	212543299	22	CD14 Mono._.COVID19_55650_0066d7	2644	LINC01740	Distal
1	212543327	212543827	2	CD16 Mono._.Control_HIP023	2116	LINC01740	Distal
1	212545868	212546368	19	CD14 Mono._.COVID19_55650_0066d7	423	LINC01740	Intronic
1	212553665	212554165	3	CD14 Mono._.COVID19_55650_0086	8220	LINC01740	Intronic
1	212557438	212557938	2	CD4 TCM._.Control_EV08	7645	ATF3	Distal
1	212558158	212558658	7	CD16 Mono._.Control_HIP015	6925	ATF3	Distal
1	212558799	212559299	21	CD8 TEM._.Other	6284	ATF3	Distal
1	212561370	212561870	2	CD14 Mono._.Other	3713	ATF3	Distal
1	212566366	212566866	21	CD14 Mono._.COVID19_55650_0066d7	1281	ATF3	Intronic
1	212567042	212567542	22	CD14 Mono._.COVID19_55650_0066d7	1957	ATF3	Intronic
1	212571287	212571787	2	CD14 Mono._.COVID19_55650_0052	6202	ATF3	Intronic
1	212577851	212578351	8	CD14 Mono._.Other	12766	ATF3	Intronic
1	212578398	212578898	3	CD16 Mono._.Control_HIP015	13313	ATF3	Intronic
1	212580093	212580593	3	NK._.Control_HIP023	15008	ATF3	Intronic
1	212589450	212589950	4	CD14 Mono._.COVID19_55650_0066d7	24365	ATF3	Intronic
1	212595742	212596242	16	CD14 Mono._.COVID19_55650_0083	28481	FAM71A	Intronic
1	212596283	212596783	19	CD14 Mono._.COVID19_55650_0055	27940	FAM71A	Intronic
1	212597287	212597787	2	CD4 TCM._.COVID19_55650_0066d7	26936	FAM71A	Intronic
1	212600191	212600691	2	CD4 TCM._.COVID19_55650_0083	24032	FAM71A	Intronic
1	212603007	212603507	2	CD4 TCM._.COVID19_55650_0083	21216	FAM71A	Intronic
1	212604357	212604857	2	CD8 TEM._.COVID19_28205_0556	19866	FAM71A	Intronic
1	212604933	212605433	6	CD14 Mono._.COVID19_55650_0083	19290	FAM71A	Intronic
1	212605659	212606159	4	CD14 Mono._.COVID19_55650_0086	18564	FAM71A	Intronic
1	212606704	212607204	14	CD4 TCM._.COVID19_55650_0083	17519	FAM71A	Intronic
1	212607330	212607830	18	CD14 Mono._.Control_HIP023	16893	FAM71A	Intronic
1	212608371	212608871	8	CD16 Mono._.COVID19_55650_0052	15852	FAM71A	Intronic
1	212609229	212609729	18	CD14 Mono._.COVID19_55650_0057	14994	FAM71A	Intronic
1	212612112	212612612	3	CD14 Mono._.COVID19_28205_0558	12111	FAM71A	Intronic
1	212612926	212613426	4	CD14 Mono._.COVID19_55650_0086	11297	FAM71A	Intronic
1	212613838	212614338	8	CD14 Mono._.COVID19_55650_0086	10385	FAM71A	Intronic
1	212614461	212614961	15	CD14 Mono._.COVID19_55650_0083	9762	FAM71A	Intronic
1	212615293	212615793	4	CD14 Mono._.COVID19_55650_0055	8930	FAM71A	Intronic
1	212616027	212616527	2	CD4 TCM._.COVID19_55650_0083	8196	FAM71A	Intronic
1	212616679	212617179	2	CD4 TCM._.COVID19_55650_0083	7544	FAM71A	Intronic
1	212618019	212618519	3	CD14 Mono._.COVID19_55650_0083	6204	FAM71A	Exonic
1	212618852	212619352	7	CD14 Mono._.COVID19_55650_0067	5371	FAM71A	Exonic
1	212620164	212620664	2	CD14 Mono._.COVID19_55650_0132d0	4059	FAM71A	Exonic
1	212621126	212621626	5	CD14 Mono._.COVID19_55650_0067	3097	FAM71A	Distal
1	212621826	212622326	8	CD14 Mono._.COVID19_55650_0066d7	2397	FAM71A	Distal
1	212623289	212623789	2	CD14 Mono._.COVID19_55650_0083	934	FAM71A	Promoter
1	212629370	212629870	2	CD4 TCM._.Control_EV08	5145	FAM71A	Distal
1	212630098	212630598	2	pDC._.Rep1	5873	FAM71A	Distal
1	212633120	212633620	8	CD16 Mono._.Control_HIP043	8895	FAM71A	Distal
1	212635024	212635524	21	CD14 Mono._.COVID19_55650_0086	10799	FAM71A	Distal
1	212635618	212636118	4	NK._.COVID19_55650_0067	11393	FAM71A	Distal
1	212636519	212637019	8	CD16 Mono._.Control_HIP015	12294	FAM71A	Distal
1	212640361	212640861	2	B naive._.Control_HIP044	16136	FAM71A	Distal
1	212643831	212644331	2	pDC._.Rep2	19606	FAM71A	Distal
1	212655710	212656210	2	NK._.Control_HIP023	31485	FAM71A	Distal
1	212665156	212665656	21	CD14 Mono._.Control_HIP002	34578	BATF3	Distal
1	212667311	212667811	17	CD14 Mono._.COVID19_55650_0067	32423	BATF3	Distal
1	212667817	212668317	16	CD14 Mono._.COVID19_55650_0067	31917	BATF3	Distal
1	212669006	212669506	19	CD14 Mono._.COVID19_28205_0558	30728	BATF3	Distal
1	212671207	212671707	2	cDC2._.Rep1	28527	BATF3	Distal
1	212678659	212679159	2	cDC2._.Rep2	21075	BATF3	Distal
1	212680929	212681429	5	CD16 Mono._.Other	18805	BATF3	Distal
1	212682699	212683199	9	CD14 Mono._.COVID19_28205_0556	17035	BATF3	Distal
1	212683236	212683736	8	CD16 Mono._.Control_HIP015	16498	BATF3	Distal
1	212683745	212684245	3	CD14 Mono._.COVID19_28205_0556	15989	BATF3	Distal
1	212685460	212685960	3	CD16 Mono._.Control_HIP044	14274	BATF3	Distal
1	212686286	212686786	2	CD16 Mono._.Control_HIP043	13448	BATF3	Exonic
1	212689697	212690197	2	CD4 TCM._.COVID19_28205_0558	10037	BATF3	Intronic
1	212692861	212693361	2	CD14 Mono._.COVID19_55650_0055	6873	BATF3	Intronic
1	212696657	212697157	4	CD8 TEM._.COVID19_55650_0066d7	3077	BATF3	Intronic
1	212698571	212699071	3	NK._.COVID19_55650_0055	1163	BATF3	Intronic
1	212699168	212699668	2	cDC2._.Rep2	566	BATF3	Intronic
1	212700118	212700618	19	CD8 TEM._.Other	382	BATF3	Promoter
1	212700971	212701471	12	CD4 TCM._.COVID19_28205_0564d0	1235	BATF3	Promoter
1	212701833	212702333	8	CD4 TCM._.COVID19_28205_0556	2097	BATF3	Distal
1	212702533	212703033	2	CD8 TEM._.COVID19_28205_0564d0	2797	BATF3	Distal
1	212703892	212704392	2	CD4 TCM._.COVID19_55650_0066d7	4156	BATF3	Distal
1	212710404	212710904	2	CD16 Mono._.Other	10668	BATF3	Distal
1	212727697	212728197	3	NK_CD56bright._.Control_HIP043	27961	BATF3	Intronic
1	212738293	212738793	2	CD4 Naive._.COVID19_28205_0559	38557	BATF3	Exonic
1	212743812	212744312	3	CD4 Naive._.Control_HIP043	44076	BATF3	Intronic
1	212749773	212750273	14	CD14 Mono._.COVID19_55650_0055	41758	NSL1	Intronic
1	212750407	212750907	3	CD4 Naive._.COVID19_28205_0559	41124	NSL1	Intronic
1	212752523	212753023	18	CD14 Mono._.Control_HIP002	39008	NSL1	Intronic
1	212753035	212753535	9	CD4 TCM._.COVID19_28205_0556	38496	NSL1	Intronic
1	212753675	212754175	2	B intermediate._.Control_HIP043	37856	NSL1	Intronic
1	212754187	212754687	7	CD4 Naive._.Other	37344	NSL1	Intronic
1	212754702	212755202	3	CD4 TCM._.Control_HIP044	36829	NSL1	Intronic
1	212759492	212759992	2	NK._.COVID19_55650_0086	32039	NSL1	Intronic
1	212760075	212760575	10	CD14 Mono._.COVID19_55650_0055	31456	NSL1	Intronic
1	212769732	212770232	6	CD4 TCM._.Control_HIP023	21799	NSL1	Intronic
1	212771275	212771775	2	CD14 Mono._.Control_HIP015	20256	NSL1	Intronic
1	212773322	212773822	2	CD16 Mono._.Other	18209	NSL1	Intronic
1	212774566	212775066	14	CD14 Mono._.COVID19_55650_0066d7	16965	NSL1	Intronic
1	212777105	212777605	4	CD16 Mono._.Control_HIP023	14426	NSL1	Intronic
1	212782818	212783318	5	CD16 Mono._.COVID19_55650_0083	8713	NSL1	Intronic
1	212789737	212790237	18	CD14 Mono._.COVID19_55650_0066d7	1794	NSL1	Promoter
1	212791582	212792082	9	CD4 Naive._.COVID19_28205_0559	3	TATDN3	Promoter
1	212792086	212792586	6	CD8 TEM._.COVID19_28205_0556	507	TATDN3	Promoter
1	212793514	212794014	2	CD16 Mono._.COVID19_55650_0083	1935	TATDN3	Promoter
1	212794457	212794957	10	B naive._.COVID19_55650_0067	2878	TATDN3	Exonic
1	212798912	212799412	5	CD16 Mono._.Control_HIP015	7333	TATDN3	Intronic
1	212813547	212814047	7	CD14 Mono._.COVID19_55650_0086	21968	TATDN3	Intronic
1	212814946	212815446	2	CD14 Mono._.COVID19_28205_0558	23367	TATDN3	Exonic
1	212819600	212820100	20	CD14 Mono._.COVID19_28205_0558	27798	SPATA45	Distal
1	212827079	212827579	2	CD4 TCM._.COVID19_28205_0564d0	20319	SPATA45	Distal
1	212831735	212832235	8	CD16 Mono._.Control_HIP023	15663	SPATA45	Intronic
1	212833892	212834392	4	NK_CD56bright._.Control_HIP043	13506	SPATA45	Intronic
1	212857433	212857933	10	CD14 Mono._.COVID19_28205_0555d0	404	FLVCR1-DT	Promoter
1	212857943	212858443	22	CD14 Mono._.COVID19_28205_0558	61	FLVCR1	Promoter
1	212858553	212859053	3	NK_CD56bright._.Control_HIP044	547	FLVCR1	Promoter
1	212859317	212859817	3	CD8 TEM._.COVID19_55650_0052	1311	FLVCR1	Promoter
1	212860001	212860501	4	CD8 TEM._.COVID19_55650_0066d7	1995	FLVCR1	Intronic
1	212862019	212862519	8	CD14 Mono._.COVID19_28205_0555d0	4013	FLVCR1	Intronic
1	212916626	212917126	2	pDC._.Rep2	33643	VASH2	Distal
1	212920814	212921314	2	CD14 Mono._.Other	29455	VASH2	Distal
1	212944228	212944728	7	B intermediate._.Control_HIP043	6041	VASH2	Distal
1	212949309	212949809	2	CD14 Mono._.COVID19_55650_0067	960	VASH2	Promoter
1	212950269	212950769	16	CD14 Mono._.COVID19_28205_0556	0	VASH2	Promoter
1	212951401	212951901	2	CD4 Naive._.Control_HIP045	1130	VASH2	Exonic
1	212952437	212952937	2	CD4 TCM._.COVID19_55650_0055	2166	VASH2	Exonic
1	212956165	212956665	4	CD14 Mono._.COVID19_28205_0556	5894	VASH2	Intronic
1	212958128	212958628	2	pDC._.Rep1	7857	VASH2	Intronic
1	212967721	212968221	3	NK._.COVID19_28205_0558	17450	VASH2	Exonic
1	212979399	212979899	2	CD4 TCM._.COVID19_28205_0558	29128	VASH2	Intronic
1	212981600	212982100	2	pDC._.Rep1	31329	VASH2	Intronic
1	212995417	212995917	5	CD16 Mono._.Control_HIP023	20158	ANGEL2	Intronic
1	213008507	213009007	18	CD8 TEM._.COVID19_55650_0132d0	7068	ANGEL2	Intronic
1	213015018	213015518	12	CD4 TCM._.Control_EV08	557	ANGEL2	Exonic
1	213015586	213016086	19	CD4 TCM._.COVID19_28205_0556	9	ANGEL2	Promoter
1	213020479	213020979	2	NK._.COVID19_55650_0083	4902	ANGEL2	Distal
1	213041378	213041878	4	CD14 Mono._.COVID19_28205_0558	9604	RPS6KC1	Distal
1	213051008	213051508	19	CD4 TCM._.Control_HIP045	24	RPS6KC1	Promoter
1	213051524	213052024	4	CD16 Mono._.Control_HIP044	540	RPS6KC1	Intronic
1	213054945	213055445	2	CD16 Mono._.COVID19_55650_0083	3961	RPS6KC1	Intronic
1	213057584	213058084	2	CD4 TCM._.Control_HIP044	6600	RPS6KC1	Intronic
1	213068198	213068698	2	CD8 TEM._.COVID19_28205_0564d0	17214	RPS6KC1	Intronic
1	213070392	213070892	17	NK._.COVID19_55650_0086	19408	RPS6KC1	Intronic
1	213075675	213076175	3	NK_CD56bright._.Control_HIP043	24691	RPS6KC1	Intronic
1	213082006	213082506	2	CD8 TEM._.COVID19_28205_0557	31022	RPS6KC1	Intronic
1	213082812	213083312	2	CD8 TEM._.COVID19_55650_0132d0	31828	RPS6KC1	Intronic
1	213089865	213090365	7	NK._.COVID19_28205_0555d0	38881	RPS6KC1	Intronic
1	213244520	213245020	4	CD4 TCM._.COVID19_28205_0558	193536	RPS6KC1	Intronic
1	213326176	213326676	5	CD14 Mono._.COVID19_55650_0067	275192	RPS6KC1	Distal
1	213327195	213327695	14	CD14 Mono._.Other	276211	RPS6KC1	Distal
1	213330327	213330827	4	CD14 Mono._.Control_HIP015	279343	RPS6KC1	Distal
1	213331415	213331915	2	pDC._.Rep2	280431	RPS6KC1	Distal
1	213332432	213332932	2	pDC._.Rep2	281448	RPS6KC1	Distal
1	213368087	213368587	2	CD14 Mono._.COVID19_55650_0055	317103	RPS6KC1	Distal
1	213608178	213608678	2	CD14 Mono._.COVID19_55650_0055	374752	PROX1	Distal
1	213670183	213670683	9	CD4 Naive._.COVID19_28205_0559	312747	PROX1	Distal
1	213670827	213671327	2	CD4 Naive._.COVID19_28205_0559	312103	PROX1	Distal
1	213712042	213712542	2	CD4 Naive._.COVID19_28205_0559	270888	PROX1	Distal
1	213761982	213762482	7	CD4 TCM._.COVID19_28205_0558	220948	PROX1	Distal
1	213852041	213852541	13	CD4 TCM._.Control_HIP044	130889	PROX1	Intronic
1	213985251	213985751	3	CD4 Naive._.Control_HIP043	2319	PROX1	Intronic
1	213987727	213988227	5	CD4 TCM._.COVID19_28205_0558	530	PROX1-AS1	Exonic
1	213988921	213989421	4	CD14 Mono._.COVID19_55650_0132d0	662	PROX1-AS1	Promoter
1	214018835	214019335	4	CD4 Naive._.Control_HIP045	30576	PROX1-AS1	Intronic
1	214123118	214123618	5	CD4 TCM._.COVID19_28205_0558	134859	PROX1-AS1	Distal
1	214198532	214199032	2	CD14 Mono._.Control_HIP043	82319	SMYD2	Distal
1	214213886	214214386	4	CD4 Naive._.Control_HIP043	66965	SMYD2	Distal
1	214244822	214245322	2	CD4 TCM._.COVID19_55650_0066d7	36029	SMYD2	Distal
1	214261444	214261944	17	CD8 TEM._.COVID19_55650_0066d0	19407	SMYD2	Distal
1	214278320	214278820	8	NK._.Control_HIP045	2531	SMYD2	Distal
1	214278827	214279327	7	NK._.Control_HIP002	2024	SMYD2	Distal
1	214279496	214279996	2	CD4 Naive._.Control_HIP045	1355	SMYD2	Promoter
1	214280044	214280544	3	B intermediate._.Control_HIP043	807	SMYD2	Promoter
1	214280680	214281180	13	CD4 TCM._.Control_HIP044	171	SMYD2	Promoter
1	214281277	214281777	15	NK._.Control_HIP023	424	SMYD2	Intronic
1	214281793	214282293	13	CD14 Mono._.COVID19_28205_0556	940	SMYD2	Intronic
1	214282607	214283107	3	CD4 Naive._.Control_HIP044	1754	SMYD2	Intronic
1	214285517	214286017	2	NK_CD56bright._.Other	4664	SMYD2	Intronic
1	214288070	214288570	4	CD8 TEM._.Other	7217	SMYD2	Intronic
1	214292276	214292776	17	CD14 Mono._.COVID19_28205_0555d0	11423	SMYD2	Intronic
1	214309936	214310436	9	CD14 Mono._.COVID19_55650_0083	29083	SMYD2	Intronic
1	214310749	214311249	7	NK._.COVID19_55650_0055	29896	SMYD2	Intronic
1	214319892	214320392	3	CD14 Mono._.COVID19_55650_0055	39039	SMYD2	Intronic
1	214328747	214329247	16	CD14 Mono._.COVID19_28205_0556	47894	SMYD2	Intronic
1	214329329	214329829	2	CD14 Mono._.COVID19_55650_0055	48476	SMYD2	Intronic
1	214331780	214332280	8	CD14 Mono._.COVID19_55650_0055	50927	SMYD2	Exonic
1	214332852	214333352	2	CD4 TCM._.COVID19_28205_0564d0	51999	SMYD2	Exonic
1	214362455	214362955	12	CD14 Mono._.Other	81602	SMYD2	Intronic
1	214404855	214405355	3	CD14 Mono._.COVID19_55650_0066d7	124002	SMYD2	Intronic
1	214427732	214428232	7	CD4 Naive._.Control_HIP045	124466	PTPN14	Intronic
1	214439373	214439873	3	NK_CD56bright._.Control_HIP043	112825	PTPN14	Intronic
1	214439884	214440384	3	CD4 Naive._.COVID19_28205_0559	112314	PTPN14	Intronic
1	214441198	214441698	2	CD14 Mono._.COVID19_55650_0132d0	111000	PTPN14	Intronic
1	214496189	214496689	2	CD8 TEM._.Other	56009	PTPN14	Intronic
1	214551302	214551802	2	CD4 TCM._.COVID19_28205_0558	896	PTPN14	Exonic
1	214557924	214558424	2	CD14 Mono._.COVID19_55650_0066d7	5724	PTPN14	Distal
1	214584116	214584616	2	CD8 TEM._.Control_HIP023	18828	CENPF	Distal
1	214602069	214602569	2	CD4 Naive._.Control_HIP044	875	CENPF	Promoter
1	214602889	214603389	22	CD14 Mono._.COVID19_28205_0557	55	CENPF	Promoter
1	214603482	214603982	8	CD4 TCM._.COVID19_28205_0564d0	536	CENPF	Intronic
1	214617178	214617678	2	CD4 TCM._.Control_HIP023	14232	CENPF	Intronic
1	214628109	214628609	14	CD4 TCM._.COVID19_28205_0558	25163	CENPF	Intronic
1	214632028	214632528	15	CD4 TCM._.COVID19_28205_0558	29082	CENPF	Intronic
1	214637666	214638166	7	CD4 TCM._.Control_HIP044	34720	CENPF	Exonic
1	214640203	214640703	2	CD4 Naive._.Control_HIP044	37257	CENPF	Exonic
1	214640778	214641278	6	CD4 Naive._.COVID19_28205_0558	37832	CENPF	Exonic
1	214641426	214641926	5	CD4 TCM._.COVID19_28205_0558	38480	CENPF	Exonic
1	214757544	214758044	2	NK._.COVID19_55650_0055	154598	CENPF	Distal
1	214788757	214789257	2	B naive._.Control_HIP044	185811	CENPF	Distal
1	215146200	215146700	4	CD14 Mono._.Control_HIP002	140674	KCNK2	Intronic
1	215418948	215419448	2	B naive._.Control_HIP023	148193	KCTD3	Distal
1	215517351	215517851	2	CD14 Mono._.COVID19_55650_0083	49790	KCTD3	Distal
1	215526470	215526970	2	CD14 Mono._.Control_HIP023	40671	KCTD3	Distal
1	215530501	215531001	14	CD14 Mono._.COVID19_55650_0055	36640	KCTD3	Distal
1	215543103	215543603	10	CD14 Mono._.COVID19_55650_0066d7	24038	KCTD3	Distal
1	215567050	215567550	17	CD14 Mono._.Control_HIP015	91	KCTD3	Promoter
1	215567786	215568286	4	NK._.COVID19_55650_0086	643	KCTD3	Intronic
1	215631526	215632026	2	CD4 TCM._.COVID19_55650_0066d0	64383	KCTD3	Intronic
1	215636108	215636608	2	CD14 Mono._.COVID19_55650_0086	68965	KCTD3	Intronic
1	215704433	215704933	13	CD14 Mono._.COVID19_55650_0052	137290	KCTD3	Intronic
1	216221107	216221607	2	B intermediate._.Control_HIP043	148891	LOC102723833	Intronic
1	216312989	216313489	2	CD14 Mono._.COVID19_55650_0132d0	110156	USH2A	Intronic
1	216324669	216325169	2	CD8 TEM._.COVID19_28205_0564d0	98476	USH2A	Intronic
1	216528901	216529401	7	B naive._.Control_HIP023	105754	USH2A	Intronic
1	216531161	216531661	2	Plasmablast._.1	108014	USH2A	Intronic
1	216601041	216601541	2	CD14 Mono._.COVID19_55650_0067	177894	USH2A	Intronic
1	216713736	216714236	2	CD4 TCM._.COVID19_28205_0555d2	290589	USH2A	Intronic
1	216994783	216995283	2	CD14 Mono._.COVID19_55650_0055	142721	ESRRG	Intronic
1	217027359	217027859	3	B naive._.Control_HIP023	110145	ESRRG	Intronic
1	217196984	217197484	2	CD4 TCM._.COVID19_28205_0556	59478	ESRRG	Distal
1	217322769	217323269	2	B intermediate._.Control_HIP023	185263	ESRRG	Distal
1	217482309	217482809	5	CD8 TEM._.Control_HIP023	148522	GPATCH2	Intronic
1	217542710	217543210	2	pDC._.Rep2	88121	GPATCH2	Intronic
1	217617176	217617676	3	CD14 Mono._.COVID19_28205_0556	13655	GPATCH2	Intronic
1	217620771	217621271	2	CD4 TCM._.COVID19_28205_0558	10060	GPATCH2	Intronic
1	217628605	217629105	2	CD4 TCM._.COVID19_55650_0066d7	2226	GPATCH2	Intronic
1	217629264	217629764	2	CD4 TCM._.Control_HIP023	1567	GPATCH2	Promoter
1	217630403	217630903	5	B naive._.Control_HIP044	428	GPATCH2	Promoter
1	217631091	217631591	19	NK._.COVID19_55650_0132d0	16	SPATA17	Promoter
1	217633940	217634440	2	NK._.Control_EV08	2865	SPATA17	Intronic
1	217672841	217673341	2	B intermediate._.COVID19_55650_0052	41766	SPATA17	Intronic
1	217673345	217673845	6	CD16 Mono._.Control_HIP002	42270	SPATA17	Intronic
1	217674268	217674768	2	CD14 Mono._.Control_HIP015	43193	SPATA17	Intronic
1	217775202	217775702	2	CD4 TCM._.Control_HIP023	9667	SPATA17-AS1	Intronic
1	218095366	218095866	2	B naive._.COVID19_55650_0067	52110	LINC01653	Distal
1	218164975	218165475	3	CD14 Mono._.COVID19_28205_0555d0	120061	RRP15	Distal
1	218284445	218284945	2	CD8 TEM._.Control_HIP023	591	RRP15	Promoter
1	218285006	218285506	9	CD4 Naive._.COVID19_28205_0559	30	RRP15	Promoter
1	218285587	218286087	2	CD4 TCM._.COVID19_55650_0066d7	549	RRP15	Intronic
1	218286096	218286596	2	CD4 TCM._.COVID19_55650_0066d7	1058	RRP15	Intronic
1	218329998	218330498	4	B naive._.Control_HIP015	15429	TGFB2-AS1	Intronic
1	218339189	218339689	7	CD14 Mono._.COVID19_55650_0057	6238	TGFB2-AS1	Distal
1	218345041	218345541	9	B intermediate._.Control_HIP043	386	TGFB2-AS1	Promoter
1	218345788	218346288	9	B intermediate._.COVID19_55650_0066d7	196	TGFB2	Promoter
1	218346758	218347258	7	CD4 TCM._.COVID19_28205_0558	772	TGFB2	Promoter
1	218347271	218347771	4	B naive._.COVID19_55650_0132d0	1285	TGFB2	Promoter
1	218348031	218348531	2	CD8 TEM._.Other	2045	TGFB2	Intronic
1	218349991	218350491	5	B intermediate._.COVID19_28205_0558	4005	TGFB2	Intronic
1	218351527	218352027	19	CD14 Mono._.COVID19_55650_0066d7	5541	TGFB2	Intronic
1	218357083	218357583	3	CD14 Mono._.COVID19_55650_0067	11097	TGFB2	Intronic
1	218358317	218358817	4	B intermediate._.COVID19_55650_0052	12331	TGFB2	Intronic
1	218366471	218366971	2	B intermediate._.COVID19_28205_0556	20485	TGFB2	Intronic
1	218377228	218377728	9	CD4 TCM._.COVID19_28205_0558	31242	TGFB2	Intronic
1	218456387	218456887	3	CD14 Mono._.COVID19_55650_0066d7	14010	TGFB2-OT1	Distal
1	218459815	218460315	4	CD14 Mono._.Control_EV08	17438	TGFB2-OT1	Distal
1	218463458	218463958	19	CD14 Mono._.Other	21081	TGFB2-OT1	Distal
1	218467287	218467787	3	CD16 Mono._.Control_HIP023	24910	TGFB2-OT1	Distal
1	218468684	218469184	8	CD16 Mono._.Control_HIP023	26307	TGFB2-OT1	Distal
1	218472874	218473374	2	B intermediate._.Control_HIP043	30497	TGFB2-OT1	Distal
1	218473512	218474012	10	CD14 Mono._.Control_EV08	31135	TGFB2-OT1	Distal
1	218474087	218474587	3	CD16 Mono._.Control_HIP023	31710	TGFB2-OT1	Distal
1	218482626	218483126	2	CD14 Mono._.COVID19_55650_0132d0	40249	TGFB2-OT1	Distal
1	218498872	218499372	11	CD14 Mono._.COVID19_55650_0055	56495	TGFB2-OT1	Distal
1	218511310	218511810	6	B intermediate._.Control_HIP044	68933	TGFB2-OT1	Distal
1	218521543	218522043	8	CD14 Mono._.COVID19_55650_0086	79166	TGFB2-OT1	Distal
1	218588740	218589240	3	CD14 Mono._.COVID19_55650_0066d7	146363	TGFB2-OT1	Distal
1	218670480	218670980	2	CD4 Naive._.Control_HIP045	228103	TGFB2-OT1	Distal
1	218845588	218846088	5	CD14 Mono._.COVID19_55650_0066d7	328005	LYPLAL1	Distal
1	218846314	218846814	3	CD14 Mono._.COVID19_55650_0067	327279	LYPLAL1	Distal
1	218858158	218858658	2	B naive._.Control_HIP044	315435	LYPLAL1	Distal
1	218874152	218874652	20	CD14 Mono._.COVID19_55650_0066d7	299441	LYPLAL1	Distal
1	219009018	219009518	2	CD14 Mono._.COVID19_55650_0055	164575	LYPLAL1	Distal
1	219040291	219040791	2	CD8 TEM._.COVID19_28205_0557	133302	LYPLAL1	Distal
1	219060686	219061186	2	CD8 TEM._.COVID19_28205_0556	112907	LYPLAL1	Distal
1	219066982	219067482	5	CD14 Mono._.COVID19_55650_0052	106611	LYPLAL1	Distal
1	219085968	219086468	7	CD14 Mono._.COVID19_55650_0067	87625	LYPLAL1	Distal
1	219086898	219087398	13	CD14 Mono._.COVID19_55650_0057	86695	LYPLAL1	Intronic
1	219088868	219089368	21	CD14 Mono._.COVID19_55650_0055	84725	LYPLAL1	Intronic
1	219089880	219090380	3	CD14 Mono._.COVID19_55650_0083	83713	LYPLAL1	Intronic
1	219090524	219091024	8	CD16 Mono._.Control_HIP044	83069	LYPLAL1	Intronic
1	219120526	219121026	16	CD14 Mono._.COVID19_55650_0052	53067	LYPLAL1	Intronic
1	219121074	219121574	5	CD14 Mono._.COVID19_28205_0556	52519	LYPLAL1	Intronic
1	219123036	219123536	3	CD14 Mono._.Other	50557	LYPLAL1	Intronic
1	219143681	219144181	2	CD14 Mono._.COVID19_55650_0066d7	29912	LYPLAL1	Intronic
1	219144875	219145375	19	CD14 Mono._.Other	28718	LYPLAL1	Intronic
1	219173605	219174105	19	NK._.COVID19_55650_0052	10	LYPLAL1	Promoter
1	219174591	219175091	9	B intermediate._.Control_HIP043	879	LYPLAL1-DT	Promoter
1	219175113	219175613	5	B intermediate._.Control_HIP044	1401	LYPLAL1-DT	Promoter
1	219176143	219176643	2	CD4 TCM._.COVID19_28205_0564d0	2431	LYPLAL1-DT	Intronic
1	219177261	219177761	2	B naive._.COVID19_55650_0052	3549	LYPLAL1-DT	Intronic
1	219179294	219179794	6	CD14 Mono._.COVID19_55650_0052	5582	LYPLAL1-DT	Intronic
1	219184301	219184801	2	CD16 Mono._.Control_HIP015	10589	LYPLAL1-DT	Intronic
1	219188256	219188756	7	B naive._.Control_HIP023	14544	LYPLAL1-DT	Intronic
1	219189103	219189603	5	B naive._.COVID19_55650_0067	15391	LYPLAL1-DT	Intronic
1	219197416	219197916	2	CD16 Mono._.Other	23704	LYPLAL1-DT	Intronic
1	219204564	219205064	3	CD8 TEM._.COVID19_28205_0564d0	30852	LYPLAL1-DT	Intronic
1	219236010	219236510	17	NK._.COVID19_28205_0559	62298	LYPLAL1-DT	Distal
1	219325039	219325539	2	CD8 TEM._.Control_HIP043	151327	LYPLAL1-DT	Distal
1	219385740	219386240	3	B intermediate._.Control_HIP043	212028	LYPLAL1-DT	Distal
1	219416566	219417066	3	CD4 TCM._.Control_HIP044	242854	LYPLAL1-DT	Distal
1	219458057	219458557	4	CD14 Mono._.COVID19_55650_0066d7	284345	LYPLAL1-DT	Distal
1	219459961	219460461	10	CD14 Mono._.Other	286249	LYPLAL1-DT	Distal
1	219460763	219461263	19	CD14 Mono._.COVID19_55650_0066d7	287051	LYPLAL1-DT	Distal
1	219461782	219462282	8	CD14 Mono._.COVID19_55650_0066d7	288070	LYPLAL1-DT	Distal
1	219465187	219465687	3	CD14 Mono._.COVID19_55650_0066d7	291475	LYPLAL1-DT	Distal
1	219490570	219491070	3	CD16 Mono._.Other	316858	LYPLAL1-DT	Distal
1	219567288	219567788	4	CD14 Mono._.Control_EV08	391108	SLC30A10	Distal
1	219568769	219569269	4	CD14 Mono._.COVID19_55650_0066d7	389627	SLC30A10	Distal
1	219582315	219582815	7	CD14 Mono._.COVID19_55650_0066d7	376081	SLC30A10	Distal
1	219587956	219588456	20	CD14 Mono._.Control_EV08	370440	SLC30A10	Distal
1	219624371	219624871	2	CD4 TCM._.COVID19_28205_0558	334025	SLC30A10	Distal
1	219660994	219661494	14	CD14 Mono._.COVID19_28205_0555d2	297402	SLC30A10	Distal
1	219710838	219711338	2	CD4 TCM._.Control_HIP045	247558	SLC30A10	Intronic
1	219773721	219774221	6	B intermediate._.COVID19_28205_0556	184675	SLC30A10	Intronic
1	219794343	219794843	2	B intermediate._.Control_HIP045	164053	SLC30A10	Intronic
1	219812521	219813021	5	B intermediate._.Control_HIP045	145875	SLC30A10	Intronic
1	219907115	219907615	10	CD14 Mono._.COVID19_55650_0066d7	51281	SLC30A10	Intronic
1	219945713	219946213	2	pDC._.Rep1	12683	SLC30A10	Intronic
1	219984790	219985290	7	B intermediate._.Control_HIP044	26392	SLC30A10	Intronic
1	219988369	219988869	8	B intermediate._.COVID19_55650_0067	29971	SLC30A10	Exonic
1	219990933	219991433	3	B intermediate._.Control_HIP044	32535	SLC30A10	Intronic
1	220015753	220016253	2	CD8 TEM._.COVID19_55650_0132d0	30654	EPRS	Intronic
1	220037791	220038291	5	NK._.Control_HIP002	8616	EPRS	Intronic
1	220041053	220041553	2	CD14 Mono._.COVID19_55650_0055	5354	EPRS	Intronic
1	220042592	220043092	2	NK._.Control_HIP023	3815	EPRS	Intronic
1	220044178	220044678	2	B intermediate._.COVID19_55650_0066d7	2229	EPRS	Intronic
1	220044693	220045193	3	CD4 TCM._.COVID19_28205_0564d0	1714	EPRS	Intronic
1	220045434	220045934	14	CD4 TCM._.Control_EV08	973	EPRS	Intronic
1	220046356	220046856	8	CD16 Mono._.COVID19_55650_0083	51	EPRS	Promoter
1	220046865	220047365	11	CD4 TCM._.COVID19_55650_0066d7	456	EPRS	Promoter
1	220056343	220056843	20	CD8 TEM._.COVID19_55650_0052	9934	EPRS	Distal
1	220086117	220086617	10	B intermediate._.COVID19_55650_0067	4094	BPNT1	Intronic
1	220088334	220088834	2	B intermediate._.COVID19_55650_0066d7	1877	BPNT1	Intronic
1	220088896	220089396	2	B intermediate._.Control_HIP045	1315	BPNT1	Intronic
1	220089673	220090173	18	CD4 TCM._.COVID19_55650_0066d0	538	BPNT1	Exonic
1	220090181	220090681	7	CD4 TCM._.COVID19_55650_0083	30	BPNT1	Promoter
1	220093777	220094277	9	CD4 Naive._.COVID19_28205_0559	74	IARS2	Promoter
1	220094344	220094844	9	NK._.Control_HIP023	491	IARS2	Intronic
1	220094865	220095365	3	CD4 TCM._.Control_EV08	1012	IARS2	Intronic
1	220113089	220113589	13	CD4 TCM._.Control_HIP044	4622	MIR215	Intronic
1	220123855	220124355	2	CD4 TCM._.COVID19_28205_0564d0	5863	MIR194-1	Intronic
1	220137329	220137829	3	NK_CD56bright._.Control_HIP015	19337	MIR194-1	Intronic
1	220189677	220190177	2	B intermediate._.Control_HIP045	10691	MIR664A	Intronic
1	220217327	220217827	4	B intermediate._.COVID19_55650_0066d7	16900	SNORA36B	Intronic
1	220218599	220219099	7	B intermediate._.Control_HIP043	18172	SNORA36B	Intronic
1	220219757	220220257	9	B intermediate._.Control_HIP023	19330	SNORA36B	Intronic
1	220220542	220221042	6	B intermediate._.COVID19_55650_0067	20115	SNORA36B	Intronic
1	220222129	220222629	4	B intermediate._.COVID19_55650_0066d7	21702	SNORA36B	Intronic
1	220222815	220223315	6	B intermediate._.Control_HIP043	22388	SNORA36B	Intronic
1	220243862	220244362	4	B intermediate._.Control_HIP043	28341	RAB3GAP2	Intronic
1	220253635	220254135	2	B naive._.Control_HIP023	18568	RAB3GAP2	Intronic
1	220269004	220269504	6	CD8 TEM._.COVID19_28205_0556	3199	RAB3GAP2	Intronic
1	220270995	220271495	2	NK._.Control_HIP044	1208	RAB3GAP2	Intronic
1	220271599	220272099	5	CD4 TCM._.Control_EV08	604	RAB3GAP2	Intronic
1	220272188	220272688	21	CD8 TEM._.COVID19_55650_0052	15	RAB3GAP2	Promoter
1	220272787	220273287	3	CD8 TEM._.COVID19_28205_0564d0	582	RAB3GAP2	Promoter
1	220274526	220275026	8	CD14 Mono._.COVID19_55650_0066d7	2321	RAB3GAP2	Distal
1	220280965	220281465	2	B intermediate._.COVID19_28205_0556	8760	RAB3GAP2	Distal
1	220296196	220296696	2	CD8 TEM._.COVID19_55650_0066d0	23991	RAB3GAP2	Distal
1	220330222	220330722	6	CD16 Mono._.COVID19_55650_0083	58017	RAB3GAP2	Distal
1	220337078	220337578	4	CD14 Mono._.COVID19_55650_0055	64873	RAB3GAP2	Distal
1	220487430	220487930	7	CD14 Mono._.COVID19_55650_0086	40502	MARK1	Distal
1	220527216	220527716	2	B intermediate._.Control_HIP043	716	MARK1	Promoter
1	220527992	220528492	2	B intermediate._.Control_HIP023	58	MARK1	Promoter
1	220680021	220680521	2	CD8 TEM._.Other	9573	C1orf115	Distal
1	220685835	220686335	4	CD14 Mono._.Control_HIP002	3759	C1orf115	Distal
1	220690000	220690500	7	B naive._.COVID19_55650_0067	404	C1orf115	Exonic
1	220690544	220691044	3	CD4 TCM._.COVID19_28205_0556	948	C1orf115	Intronic
1	220701885	220702385	2	NK_CD56bright._.Control_HIP043	12289	C1orf115	Distal
1	220708887	220709387	7	B naive._.Control_HIP015	19291	C1orf115	Distal
1	220711368	220711868	13	CD14 Mono._.Control_HIP015	21772	C1orf115	Distal
1	220726160	220726660	2	CD8 TEM._.COVID19_28205_0564d0	21814	MARC2	Distal
1	220732933	220733433	20	CD14 Mono._.COVID19_55650_0057	15041	MARC2	Distal
1	220748010	220748510	2	CD4 TCM._.COVID19_55650_0086	34	MARC2	Promoter
1	220768102	220768602	11	CD14 Mono._.COVID19_28205_0555d0	18406	MARC1	Intronic
1	220769849	220770349	5	B intermediate._.Control_HIP043	16659	MARC1	Intronic
1	220770589	220771089	9	B intermediate._.Control_HIP043	15919	MARC1	Intronic
1	220775168	220775668	3	B naive._.Control_HIP023	11340	MARC1	Intronic
1	220776656	220777156	18	CD14 Mono._.Control_HIP043	9852	MARC1	Intronic
1	220777929	220778429	20	CD14 Mono._.COVID19_28205_0555d0	8579	MARC1	Intronic
1	220783340	220783840	2	CD14 Mono._.COVID19_28205_0556	3168	MARC1	Intronic
1	220786020	220786520	10	CD14 Mono._.COVID19_55650_0067	488	MARC1	Promoter
1	220786524	220787024	17	CD14 Mono._.COVID19_55650_0055	14	MARC1	Promoter
1	220787220	220787720	7	CD14 Mono._.COVID19_55650_0052	710	MARC1	Intronic
1	220788060	220788560	2	CD14 Mono._.COVID19_55650_0055	1550	MARC1	Intronic
1	220789723	220790223	9	CD14 Mono._.COVID19_28205_0555d0	3213	MARC1	Intronic
1	220791183	220791683	2	CD14 Mono._.COVID19_55650_0066d7	4673	MARC1	Intronic
1	220803582	220804082	3	CD14 Mono._.COVID19_55650_0066d7	17072	MARC1	Intronic
1	220810086	220810586	17	CD14 Mono._.COVID19_55650_0086	18918	LINC01352	Intronic
1	220874109	220874609	7	CD14 Mono._.COVID19_55650_0055	5040	HLX	Intronic
1	220876531	220877031	8	CD16 Mono._.COVID19_55650_0052	2618	HLX	Intronic
1	220877318	220877818	4	CD16 Mono._.COVID19_55650_0083	1831	HLX	Promoter
1	220877983	220878483	20	CD14 Mono._.COVID19_55650_0083	1166	HLX	Promoter
1	220879043	220879543	22	CD14 Mono._.COVID19_28205_0558	106	HLX	Promoter
1	220879625	220880125	6	B naive._.COVID19_55650_0067	264	HLX-AS1	Exonic
1	220880675	220881175	8	CD14 Mono._.COVID19_55650_0066d7	784	HLX-AS1	Promoter
1	220881242	220881742	22	CD14 Mono._.Other	1351	HLX-AS1	Promoter
1	220882570	220883070	21	CD14 Mono._.COVID19_55650_0055	2679	HLX-AS1	Intronic
1	220887335	220887835	14	CD14 Mono._.COVID19_55650_0066d7	7444	HLX-AS1	Distal
1	220891368	220891868	9	CD14 Mono._.Control_EV08	11477	HLX-AS1	Distal
1	220893359	220893859	2	B intermediate._.COVID19_55650_0066d7	13468	HLX-AS1	Distal
1	220893915	220894415	8	CD14 Mono._.COVID19_55650_0066d7	14024	HLX-AS1	Distal
1	220906421	220906921	3	CD14 Mono._.COVID19_28205_0555d0	26530	HLX-AS1	Distal
1	220908389	220908889	4	CD14 Mono._.COVID19_28205_0556	28498	HLX-AS1	Distal
1	220914721	220915221	17	CD14 Mono._.COVID19_55650_0132d0	34830	HLX-AS1	Distal
1	220925662	220926162	6	CD14 Mono._.COVID19_28205_0555d0	45771	HLX-AS1	Distal
1	220928160	220928660	2	CD16 Mono._.COVID19_55650_0083	48269	HLX-AS1	Distal
1	220957185	220957685	22	CD14 Mono._.COVID19_28205_0558	77294	HLX-AS1	Distal
1	220961944	220962444	21	CD14 Mono._.COVID19_28205_0555d0	82053	HLX-AS1	Distal
1	220979318	220979818	9	CD14 Mono._.COVID19_55650_0066d7	99427	HLX-AS1	Distal
1	220990349	220990849	7	CD14 Mono._.COVID19_55650_0083	110458	HLX-AS1	Distal
1	220999959	221000459	14	CD14 Mono._.COVID19_55650_0067	120068	HLX-AS1	Distal
1	221000492	221000992	22	CD14 Mono._.COVID19_55650_0086	120601	HLX-AS1	Distal
1	221013492	221013992	2	CD14 Mono._.COVID19_55650_0055	133601	HLX-AS1	Distal
1	221014214	221014714	2	CD14 Mono._.COVID19_28205_0557	134323	HLX-AS1	Distal
1	221016669	221017169	5	CD14 Mono._.COVID19_28205_0555d0	136778	HLX-AS1	Distal
1	221025329	221025829	6	CD14 Mono._.Control_HIP002	145438	HLX-AS1	Distal
1	221025972	221026472	8	B naive._.Control_EV08	146081	HLX-AS1	Distal
1	221030888	221031388	4	CD14 Mono._.COVID19_55650_0052	150997	HLX-AS1	Distal
1	221035827	221036327	9	CD14 Mono._.Control_EV08	155936	HLX-AS1	Distal
1	221039583	221040083	3	CD14 Mono._.COVID19_55650_0067	159692	HLX-AS1	Distal
1	221046122	221046622	20	CD14 Mono._.COVID19_55650_0086	166231	HLX-AS1	Distal
1	221046812	221047312	6	B naive._.COVID19_55650_0067	166921	HLX-AS1	Distal
1	221048846	221049346	3	CD14 Mono._.COVID19_55650_0083	168955	HLX-AS1	Distal
1	221051323	221051823	4	B intermediate._.Control_HIP045	171432	HLX-AS1	Distal
1	221069033	221069533	10	B intermediate._.COVID19_55650_0067	189142	HLX-AS1	Distal
1	221069595	221070095	5	B intermediate._.Control_HIP043	189704	HLX-AS1	Distal
1	221071805	221072305	10	CD14 Mono._.COVID19_55650_0083	191914	HLX-AS1	Distal
1	221074263	221074763	17	CD14 Mono._.Control_HIP023	194372	HLX-AS1	Distal
1	221085846	221086346	4	CD14 Mono._.COVID19_28205_0555d0	205955	HLX-AS1	Distal
1	221091183	221091683	5	CD16 Mono._.COVID19_55650_0052	211292	HLX-AS1	Distal
1	221093897	221094397	4	CD14 Mono._.Control_HIP015	214006	HLX-AS1	Distal
1	221097611	221098111	20	CD14 Mono._.COVID19_28205_0555d0	217720	HLX-AS1	Distal
1	221098405	221098905	13	CD14 Mono._.COVID19_55650_0066d7	218514	HLX-AS1	Distal
1	221099009	221099509	21	CD14 Mono._.COVID19_28205_0564d0	219118	HLX-AS1	Distal
1	221099961	221100461	4	CD14 Mono._.COVID19_55650_0083	220070	HLX-AS1	Distal
1	221100485	221100985	15	CD14 Mono._.COVID19_55650_0067	220594	HLX-AS1	Distal
1	221105543	221106043	8	B naive._.Control_HIP043	225652	HLX-AS1	Distal
1	221106539	221107039	2	CD16 Mono._.Control_HIP002	226648	HLX-AS1	Distal
1	221107467	221107967	2	CD14 Mono._.COVID19_55650_0086	227576	HLX-AS1	Distal
1	221117369	221117869	7	CD14 Mono._.COVID19_55650_0066d7	218676	C1orf140	Distal
1	221149083	221149583	12	CD14 Mono._.Other	186962	C1orf140	Distal
1	221156836	221157336	4	B naive._.Control_HIP043	179209	C1orf140	Distal
1	221157370	221157870	10	B intermediate._.Other	178675	C1orf140	Distal
1	221161567	221162067	5	CD14 Mono._.COVID19_55650_0083	174478	C1orf140	Distal
1	221162860	221163360	3	CD14 Mono._.Control_EV08	173185	C1orf140	Distal
1	221166819	221167319	8	CD16 Mono._.Other	169226	C1orf140	Distal
1	221167528	221168028	9	CD14 Mono._.COVID19_55650_0067	168517	C1orf140	Distal
1	221172790	221173290	9	CD14 Mono._.Control_HIP023	163255	C1orf140	Distal
1	221174550	221175050	4	CD14 Mono._.COVID19_55650_0057	161495	C1orf140	Distal
1	221183072	221183572	21	CD14 Mono._.COVID19_55650_0067	152973	C1orf140	Distal
1	221187142	221187642	2	CD14 Mono._.Control_EV08	148903	C1orf140	Distal
1	221188330	221188830	19	CD14 Mono._.Other	147715	C1orf140	Distal
1	221190193	221190693	3	B intermediate._.COVID19_55650_0066d7	145852	C1orf140	Distal
1	221203404	221203904	16	CD14 Mono._.Control_HIP023	132641	C1orf140	Distal
1	221229138	221229638	2	NK._.COVID19_55650_0086	106907	C1orf140	Distal
1	221230595	221231095	2	CD14 Mono._.COVID19_28205_0556	105450	C1orf140	Distal
1	221241093	221241593	2	CD16 Mono._.Other	94952	C1orf140	Distal
1	221263715	221264215	3	B intermediate._.Control_HIP043	72330	C1orf140	Distal
1	221429190	221429690	8	CD14 Mono._.Other	93143	C1orf140	Distal
1	221435328	221435828	10	CD4 TCM._.COVID19_28205_0558	99281	C1orf140	Distal
1	221439315	221439815	12	CD14 Mono._.COVID19_55650_0067	103268	C1orf140	Distal
1	221439884	221440384	16	CD14 Mono._.COVID19_55650_0057	103837	C1orf140	Distal
1	221440519	221441019	15	CD14 Mono._.COVID19_55650_0067	104472	C1orf140	Distal
1	221477981	221478481	5	NK._.COVID19_55650_0083	141934	C1orf140	Distal
1	221501918	221502418	2	CD14 Mono._.Control_HIP015	165871	C1orf140	Distal
1	221516861	221517361	3	CD8 TEM._.COVID19_55650_0132d0	180814	C1orf140	Distal
1	221517931	221518431	5	CD14 Mono._.COVID19_28205_0555d0	181884	C1orf140	Distal
1	221521615	221522115	17	NK._.Control_EV08	185568	C1orf140	Distal
1	221522643	221523143	4	NK._.COVID19_28205_0555d0	186596	C1orf140	Distal
1	221543587	221544087	6	CD14 Mono._.COVID19_55650_0086	198338	DUSP10	Distal
1	221556989	221557489	5	CD14 Mono._.COVID19_28205_0558	184936	DUSP10	Distal
1	221559874	221560374	2	CD16 Mono._.Control_HIP015	182051	DUSP10	Distal
1	221561957	221562457	2	CD8 TEM._.COVID19_28205_0564d0	179968	DUSP10	Distal
1	221604379	221604879	7	CD14 Mono._.COVID19_55650_0132d0	137546	DUSP10	Distal
1	221654695	221655195	2	CD4 TCM._.COVID19_28205_0556	87230	DUSP10	Distal
1	221655676	221656176	3	NK_CD56bright._.Control_HIP044	86249	DUSP10	Distal
1	221656625	221657125	2	NK._.Control_HIP002	85300	DUSP10	Distal
1	221667480	221667980	9	CD14 Mono._.COVID19_55650_0055	74445	DUSP10	Distal
1	221683655	221684155	2	CD16 Mono._.Control_HIP015	58270	DUSP10	Distal
1	221688198	221688698	5	NK._.Control_HIP023	53727	DUSP10	Distal
1	221689131	221689631	16	CD14 Mono._.COVID19_55650_0086	52794	DUSP10	Distal
1	221692619	221693119	4	CD8 TEM._.COVID19_28205_0564d0	49306	DUSP10	Distal
1	221696645	221697145	4	CD14 Mono._.COVID19_28205_0558	45280	DUSP10	Distal
1	221697711	221698211	9	CD14 Mono._.COVID19_55650_0132d0	44214	DUSP10	Distal
1	221698944	221699444	17	CD14 Mono._.COVID19_55650_0052	42981	DUSP10	Distal
1	221699533	221700033	4	CD14 Mono._.COVID19_55650_0067	42392	DUSP10	Distal
1	221701486	221701986	4	CD14 Mono._.COVID19_55650_0066d7	40439	DUSP10	Exonic
1	221703052	221703552	2	CD16 Mono._.Control_HIP015	38873	DUSP10	Intronic
1	221704234	221704734	20	CD14 Mono._.COVID19_55650_0083	37691	DUSP10	Intronic
1	221707141	221707641	10	NK._.COVID19_28205_0555d0	34784	DUSP10	Intronic
1	221707984	221708484	4	NK_CD56bright._.Control_HIP044	33941	DUSP10	Intronic
1	221708971	221709471	17	CD4 TCM._.Other	32954	DUSP10	Intronic
1	221711015	221711515	8	CD4 TCM._.COVID19_28205_0558	30910	DUSP10	Intronic
1	221712194	221712694	20	CD14 Mono._.COVID19_28205_0564d0	29731	DUSP10	Intronic
1	221713026	221713526	21	CD8 TEM._.COVID19_55650_0132d0	28899	DUSP10	Intronic
1	221714728	221715228	4	CD14 Mono._.COVID19_55650_0086	27197	DUSP10	Intronic
1	221715508	221716008	8	CD4 TCM._.COVID19_28205_0558	26417	DUSP10	Intronic
1	221716505	221717005	2	CD8 TEM._.COVID19_28205_0564d0	25420	DUSP10	Intronic
1	221719316	221719816	2	cDC2._.Rep1	22609	DUSP10	Intronic
1	221722502	221723002	2	CD4 TCM._.Control_EV08	19423	DUSP10	Intronic
1	221723270	221723770	3	NK._.COVID19_55650_0067	18655	DUSP10	Intronic
1	221724854	221725354	22	CD14 Mono._.COVID19_55650_0066d7	17071	DUSP10	Intronic
1	221725676	221726176	20	CD14 Mono._.COVID19_55650_0055	16249	DUSP10	Intronic
1	221726236	221726736	18	NK._.COVID19_55650_0132d0	15689	DUSP10	Intronic
1	221727365	221727865	11	CD8 TEM._.COVID19_55650_0066d0	14560	DUSP10	Intronic
1	221728313	221728813	3	CD8 TEM._.Control_EV08	13612	DUSP10	Intronic
1	221730085	221730585	2	NK._.Control_HIP044	11840	DUSP10	Intronic
1	221731989	221732489	6	CD4 TCM._.Control_HIP023	9936	DUSP10	Intronic
1	221732490	221732990	2	CD14 Mono._.COVID19_55650_0055	9435	DUSP10	Intronic
1	221733087	221733587	2	CD8 TEM._.COVID19_55650_0132d0	8838	DUSP10	Intronic
1	221733763	221734263	2	B intermediate._.Control_HIP043	8162	DUSP10	Intronic
1	221734392	221734892	6	CD14 Mono._.Control_HIP015	7533	DUSP10	Intronic
1	221735036	221735536	2	NK_CD56bright._.Other	6889	DUSP10	Intronic
1	221735939	221736439	3	NK._.COVID19_55650_0066d7	5986	DUSP10	Intronic
1	221736794	221737294	3	CD14 Mono._.COVID19_55650_0086	5131	DUSP10	Intronic
1	221737899	221738399	3	CD4 TCM._.Control_HIP044	4026	DUSP10	Intronic
1	221739255	221739755	3	CD14 Mono._.COVID19_55650_0055	2670	DUSP10	Exonic
1	221740241	221740741	8	CD14 Mono._.COVID19_55650_0066d7	1684	DUSP10	Intronic
1	221740853	221741353	18	CD4 TCM._.COVID19_55650_0067	1072	DUSP10	Intronic
1	221741364	221741864	18	CD14 Mono._.Control_HIP015	561	DUSP10	Intronic
1	221741976	221742476	19	NK._.COVID19_28205_0556	49	DUSP10	Promoter
1	221742707	221743207	22	CD14 Mono._.COVID19_55650_0055	780	DUSP10	Promoter
1	221743611	221744111	9	B intermediate._.Control_HIP044	1684	DUSP10	Promoter
1	221750018	221750518	2	B intermediate._.COVID19_55650_0052	8091	DUSP10	Distal
1	221751238	221751738	3	CD16 Mono._.COVID19_55650_0083	9311	DUSP10	Distal
1	221753948	221754448	2	B naive._.COVID19_55650_0067	12021	DUSP10	Distal
1	221754566	221755066	8	B intermediate._.Control_HIP023	12639	DUSP10	Distal
1	221768633	221769133	10	CD14 Mono._.COVID19_55650_0066d7	26706	DUSP10	Distal
1	221772661	221773161	2	CD8 TEM._.COVID19_28205_0564d0	30734	DUSP10	Distal
1	221775101	221775601	3	CD14 Mono._.COVID19_55650_0052	33174	DUSP10	Distal
1	221776699	221777199	8	B intermediate._.Control_HIP043	34772	DUSP10	Distal
1	221777617	221778117	10	B naive._.Control_HIP044	35690	DUSP10	Distal
1	221778546	221779046	17	CD14 Mono._.COVID19_28205_0558	36619	DUSP10	Distal
1	221781050	221781550	21	CD14 Mono._.COVID19_55650_0066d7	39123	DUSP10	Distal
1	221783426	221783926	13	NK._.COVID19_28205_0559	41499	DUSP10	Distal
1	221784299	221784799	7	NK._.COVID19_28205_0555d0	42372	DUSP10	Distal
1	221792975	221793475	3	B naive._.COVID19_55650_0132d0	47440	LINC01655	Distal
1	221793568	221794068	10	B naive._.Control_HIP044	46847	LINC01655	Distal
1	221794295	221794795	10	B naive._.COVID19_55650_0067	46120	LINC01655	Distal
1	221795328	221795828	2	NK._.COVID19_55650_0067	45087	LINC01655	Distal
1	221800918	221801418	2	CD4 TCM._.Control_HIP044	39497	LINC01655	Distal
1	221806912	221807412	3	B naive._.Control_HIP044	33503	LINC01655	Distal
1	221808623	221809123	3	NK._.COVID19_55650_0067	31792	LINC01655	Distal
1	221809145	221809645	15	NK._.COVID19_55650_0067	31270	LINC01655	Distal
1	221812891	221813391	2	CD8 TEM._.Control_EV08	27524	LINC01655	Distal
1	221823116	221823616	3	B naive._.Control_HIP023	17299	LINC01655	Distal
1	221826753	221827253	15	NK._.COVID19_55650_0067	13662	LINC01655	Distal
1	221829016	221829516	8	CD8 TEM._.Control_HIP043	11399	LINC01655	Intronic
1	221829601	221830101	19	NK._.COVID19_55650_0132d0	10814	LINC01655	Intronic
1	221830305	221830805	3	NK._.COVID19_55650_0066d7	10110	LINC01655	Intronic
1	221832084	221832584	3	NK._.COVID19_55650_0083	8331	LINC01655	Intronic
1	221837831	221838331	19	NK._.COVID19_55650_0132d0	2584	LINC01655	Intronic
1	221838719	221839219	2	NK._.COVID19_55650_0055	1696	LINC01655	Intronic
1	221839256	221839756	11	NK._.Control_EV08	1159	LINC01655	Intronic
1	221839794	221840294	19	NK._.COVID19_55650_0055	621	LINC01655	Intronic
1	221840513	221841013	2	B naive._.COVID19_55650_0132d0	96	LINC01655	Promoter
1	221841297	221841797	7	CD14 Mono._.COVID19_55650_0066d7	880	LINC01655	Promoter
1	221871192	221871692	2	NK._.Control_HIP045	30775	LINC01655	Distal
1	221873630	221874130	6	CD14 Mono._.COVID19_28205_0555d0	33213	LINC01655	Distal
1	221888151	221888651	5	B naive._.COVID19_55650_0067	47734	LINC01655	Distal
1	221903717	221904217	2	CD8 TEM._.Control_HIP023	63300	LINC01655	Distal
1	221939612	221940112	2	pDC._.Rep1	99195	LINC01655	Distal
1	221958443	221958943	3	CD14 Mono._.Control_HIP045	118026	LINC01655	Distal
1	221961604	221962104	15	NK._.COVID19_55650_0083	121187	LINC01655	Distal
1	221987879	221988379	11	CD14 Mono._.COVID19_28205_0564d0	147462	LINC01655	Distal
1	221991184	221991684	3	CD14 Mono._.COVID19_55650_0132d0	150767	LINC01655	Distal
1	221992310	221992810	2	NK_CD56bright._.Control_HIP044	151893	LINC01655	Distal
1	221994119	221994619	12	CD14 Mono._.COVID19_55650_0067	153702	LINC01655	Distal
1	222009043	222009543	3	B intermediate._.Control_HIP044	168626	LINC01655	Distal
1	222046620	222047120	15	NK._.COVID19_28205_0555d0	206203	LINC01655	Distal
1	222048235	222048735	3	CD14 Mono._.COVID19_55650_0066d7	207818	LINC01655	Distal
1	222050268	222050768	6	NK._.COVID19_28205_0558	209851	LINC01655	Distal
1	222054726	222055226	2	CD4 TCM._.COVID19_28205_0564d0	214309	LINC01655	Distal
1	222055235	222055735	2	CD4 TCM._.COVID19_28205_0564d0	214818	LINC01655	Distal
1	222096118	222096618	11	CD4 TCM._.COVID19_28205_0558	255701	LINC01655	Distal
1	222096680	222097180	4	NK._.Control_HIP002	256263	LINC01655	Distal
1	222129008	222129508	13	NK._.Control_HIP044	288591	LINC01655	Distal
1	222143979	222144479	2	B naive._.Control_HIP044	303562	LINC01655	Distal
1	222166972	222167472	3	CD14 Mono._.COVID19_28205_0558	326555	LINC01655	Distal
1	222170989	222171489	3	NK._.COVID19_55650_0067	330572	LINC01655	Distal
1	222263860	222264360	3	CD4 Naive._.Control_HIP045	283992	HHIPL2	Distal
1	222287945	222288445	9	CD14 Mono._.COVID19_55650_0066d7	259907	HHIPL2	Distal
1	222299940	222300440	2	CD14 Mono._.Control_HIP015	247912	HHIPL2	Distal
1	222310705	222311205	3	CD8 TEM._.COVID19_28205_0564d0	237147	HHIPL2	Distal
1	222369462	222369962	2	CD14 Mono._.COVID19_55650_0055	178390	HHIPL2	Distal
1	222385965	222386465	2	NK._.Control_HIP044	161887	HHIPL2	Distal
1	222394227	222394727	2	pDC._.Rep2	153625	HHIPL2	Distal
1	222420503	222421003	15	CD4 TCM._.COVID19_55650_0086	127349	HHIPL2	Distal
1	222454487	222454987	2	CD14 Mono._.COVID19_28205_0556	93365	HHIPL2	Distal
1	222455070	222455570	9	CD4 Naive._.Other	92782	HHIPL2	Distal
1	222464745	222465245	9	B naive._.Control_HIP015	83107	HHIPL2	Distal
1	222465283	222465783	20	CD8 TEM._.COVID19_55650_0132d0	82569	HHIPL2	Distal
1	222473674	222474174	2	NK._.Control_HIP023	74178	HHIPL2	Distal
1	222521670	222522170	2	CD4 TCM._.COVID19_28205_0556	26182	HHIPL2	Distal
1	222545398	222545898	2	NK._.Control_HIP023	2454	HHIPL2	Intronic
1	222582134	222582634	2	B intermediate._.COVID19_28205_0558	7440	TAF1A-AS1	Intronic
1	222583023	222583523	9	B naive._.COVID19_55650_0067	6551	TAF1A-AS1	Intronic
1	222589091	222589591	4	CD8 TEM._.COVID19_55650_0066d0	483	TAF1A-AS1	Promoter
1	222589664	222590164	19	NK._.COVID19_55650_0055	18	TAF1A	Promoter
1	222590259	222590759	3	CD8 TEM._.COVID19_55650_0132d0	575	TAF1A	Promoter
1	222617463	222617963	21	CD8 TEM._.COVID19_28205_0564d0	372	MIA3	Promoter
1	222618433	222618933	12	CD4 TCM._.COVID19_55650_0066d7	596	MIA3	Intronic
1	222618946	222619446	2	B naive._.COVID19_55650_0067	1109	MIA3	Intronic
1	222620603	222621103	2	Plasmablast._.COVID19_28205_0558	2766	MIA3	Intronic
1	222634362	222634862	9	B intermediate._.COVID19_55650_0052	16525	MIA3	Intronic
1	222643474	222643974	7	CD14 Mono._.Control_HIP015	25637	MIA3	Intronic
1	222644031	222644531	19	NK._.Control_EV08	26194	MIA3	Intronic
1	222644535	222645035	8	CD4 TCM._.COVID19_55650_0066d7	26698	MIA3	Intronic
1	222653304	222653804	4	CD8 TEM._.COVID19_28205_0564d0	35467	MIA3	Intronic
1	222654821	222655321	9	CD4 Naive._.COVID19_28205_0559	36984	MIA3	Intronic
1	222655557	222656057	13	CD14 Mono._.COVID19_55650_0052	37720	MIA3	Intronic
1	222665250	222665750	2	CD8 TEM._.COVID19_28205_0556	47052	BROX	Exonic
1	222670086	222670586	4	CD4 Naive._.Control_HIP044	42216	BROX	Intronic
1	222706744	222707244	6	CD4 TCM._.COVID19_55650_0067	5558	BROX	Intronic
1	222711253	222711753	13	CD4 TCM._.COVID19_55650_0083	1049	BROX	Promoter
1	222712250	222712750	22	CD14 Mono._.COVID19_28205_0564d0	52	BROX	Promoter
1	222713129	222713629	10	B naive._.Control_HIP023	168	AIDA	Promoter
1	222713957	222714457	5	CD8 TEM._.COVID19_55650_0083	996	AIDA	Promoter
1	222730743	222731243	2	B naive._.Control_EV08	6213	FAM177B	Intronic
1	222732433	222732933	9	B intermediate._.Control_HIP043	4523	FAM177B	Exonic
1	222735260	222735760	2	B naive._.COVID19_55650_0067	1696	FAM177B	Promoter
1	222736961	222737461	3	B naive._.Control_HIP015	3	FAM177B	Promoter
1	222738011	222738511	2	B naive._.COVID19_55650_0067	1053	FAM177B	Intronic
1	222738617	222739117	10	B naive._.COVID19_55650_0067	1659	FAM177B	Intronic
1	222739415	222739915	5	B naive._.Control_HIP043	2457	FAM177B	Intronic
1	222743395	222743895	2	B naive._.Control_EV08	6437	FAM177B	Intronic
1	222749810	222750310	2	B intermediate._.Control_HIP045	12852	FAM177B	Exonic
1	222750617	222751117	9	B naive._.COVID19_55650_0067	13659	FAM177B	Distal
1	222754342	222754842	5	B naive._.Control_HIP023	17384	FAM177B	Distal
1	222759437	222759937	2	CD16 Mono._.Control_HIP044	22479	FAM177B	Distal
1	222766978	222767478	4	NK_CD56bright._.Control_HIP043	30020	FAM177B	Distal
1	222772165	222772665	4	B naive._.COVID19_55650_0067	35207	FAM177B	Distal
1	222773008	222773508	10	B intermediate._.COVID19_55650_0067	36050	FAM177B	Distal
1	222792683	222793183	3	B intermediate._.COVID19_55650_0066d7	22130	DISP1	Distal
1	222798030	222798530	8	B naive._.Control_HIP023	16783	DISP1	Distal
1	222803610	222804110	2	CD4 TCM._.COVID19_28205_0556	11203	DISP1	Distal
1	222814214	222814714	2	B naive._.COVID19_55650_0067	599	DISP1	Promoter
1	222814824	222815324	18	NK._.COVID19_55650_0086	9	DISP1	Promoter
1	222815487	222815987	3	CD4 TCM._.COVID19_55650_0083	672	DISP1	Intronic
1	222817424	222817924	6	CD14 Mono._.COVID19_55650_0067	2609	DISP1	Intronic
1	222880520	222881020	2	CD8 TEM._.Control_HIP045	65705	DISP1	Intronic
1	222898067	222898567	2	CD4 Naive._.Control_HIP044	83252	DISP1	Intronic
1	222979476	222979976	2	CD4 TCM._.COVID19_55650_0086	163555	TLR5	Exonic
1	222987384	222987884	2	B intermediate._.COVID19_55650_0066d7	155647	TLR5	Intronic
1	223022923	223023423	3	CD8 TEM._.COVID19_28205_0559	120108	TLR5	Distal
1	223036093	223036593	5	CD14 Mono._.COVID19_55650_0132d0	106938	TLR5	Distal
1	223075234	223075734	2	CD4 Naive._.Other	67797	TLR5	Distal
1	223081301	223081801	20	CD14 Mono._.COVID19_55650_0067	61730	TLR5	Distal
1	223082538	223083038	2	pDC._.Rep1	60493	TLR5	Distal
1	223090013	223090513	6	CD14 Mono._.COVID19_55650_0055	53018	TLR5	Distal
1	223100326	223100826	2	NK._.COVID19_55650_0086	42705	TLR5	Distal
1	223109453	223109953	2	CD4 TCM._.COVID19_28205_0556	33578	TLR5	Exonic
1	223110886	223111386	5	CD14 Mono._.Other	32145	TLR5	Exonic
1	223123637	223124137	9	B intermediate._.COVID19_28205_0558	19394	TLR5	Intronic
1	223127934	223128434	2	CD4 TCM._.Other	15097	TLR5	Intronic
1	223129254	223129754	10	CD4 TCM._.Control_HIP044	13777	TLR5	Intronic
1	223133604	223134104	20	CD14 Mono._.COVID19_55650_0086	9427	TLR5	Intronic
1	223134983	223135483	2	CD4 TCM._.COVID19_55650_0067	8048	TLR5	Intronic
1	223137352	223137852	15	CD14 Mono._.Other	5679	TLR5	Intronic
1	223141608	223142108	2	CD4 TCM._.COVID19_28205_0564d0	1423	TLR5	Intronic
1	223142465	223142965	5	CD4 TCM._.COVID19_55650_0067	566	TLR5	Intronic
1	223143042	223143542	18	CD4 TCM._.COVID19_28205_0558	9	TLR5	Promoter
1	223143745	223144245	8	CD4 Naive._.Other	712	TLR5	Promoter
1	223153384	223153884	2	CD14 Mono._.COVID19_55650_0066d7	10351	TLR5	Distal
1	223161313	223161813	2	CD14 Mono._.Control_HIP023	18280	TLR5	Distal
1	223175573	223176073	21	CD14 Mono._.COVID19_55650_0066d7	32540	TLR5	Distal
1	223177712	223178212	19	CD14 Mono._.COVID19_55650_0066d7	34679	TLR5	Distal
1	223180714	223181214	8	CD16 Mono._.Control_HIP002	37681	TLR5	Distal
1	223183269	223183769	6	CD14 Mono._.COVID19_55650_0083	40236	TLR5	Distal
1	223188593	223189093	3	CD14 Mono._.COVID19_55650_0066d7	45560	TLR5	Distal
1	223189494	223189994	2	CD4 TCM._.Control_HIP023	46461	TLR5	Distal
1	223190247	223190747	17	CD8 TEM._.COVID19_28205_0557	47214	TLR5	Distal
1	223198451	223198951	8	CD14 Mono._.COVID19_55650_0055	55418	TLR5	Distal
1	223199071	223199571	5	CD14 Mono._.Control_HIP044	56038	TLR5	Distal
1	223200847	223201347	2	CD14 Mono._.COVID19_55650_0083	57814	TLR5	Distal
1	223228313	223228813	2	NK_CD56bright._.Other	85280	TLR5	Intronic
1	223230085	223230585	12	CD4 TCM._.COVID19_55650_0083	87052	TLR5	Intronic
1	223230907	223231407	2	CD4 TCM._.COVID19_28205_0558	87874	TLR5	Intronic
1	223233251	223233751	2	CD4 Naive._.Other	90218	TLR5	Intronic
1	223244718	223245218	7	CD4 TCM._.COVID19_55650_0083	101685	TLR5	Intronic
1	223248163	223248663	5	CD4 Naive._.COVID19_28205_0559	105130	TLR5	Intronic
1	223248714	223249214	11	CD4 TCM._.COVID19_55650_0066d7	105681	TLR5	Intronic
1	223250108	223250608	11	CD14 Mono._.COVID19_28205_0558	107075	TLR5	Intronic
1	223258639	223259139	2	CD14 Mono._.COVID19_55650_0066d7	105312	SUSD4	Intronic
1	223301262	223301762	2	NK._.COVID19_28205_0555d0	62689	SUSD4	Intronic
1	223323923	223324423	4	CD4 Naive._.Control_HIP045	40028	SUSD4	Intronic
1	223331375	223331875	7	CD4 Naive._.Other	32576	SUSD4	Intronic
1	223358732	223359232	2	CD4 Naive._.Control_HIP044	5219	SUSD4	Exonic
1	223363183	223363683	3	CD4 TCM._.COVID19_55650_0067	768	SUSD4	Exonic
1	223363837	223364337	9	CD4 Naive._.Other	114	SUSD4	Exonic
1	223364437	223364937	11	CD4 TCM._.Control_HIP023	484	SUSD4	Promoter
1	223365006	223365506	8	CD4 TCM._.COVID19_28205_0556	1053	SUSD4	Promoter
1	223482693	223483193	3	CD14 Mono._.COVID19_55650_0067	89525	CCDC185	Distal
1	223512707	223513207	2	CD8 TEM._.COVID19_28205_0557	119539	CCDC185	Distal
1	223514630	223515130	2	pDC._.Rep2	121462	CCDC185	Distal
1	223515346	223515846	9	CD4 TCM._.COVID19_28205_0558	122178	CCDC185	Distal
1	223531682	223532182	2	CD16 Mono._.Control_HIP023	133801	CAPN8	Distal
1	223550562	223551062	4	CD14 Mono._.COVID19_28205_0555d0	114921	CAPN8	Intronic
1	223551798	223552298	6	CD14 Mono._.COVID19_55650_0067	113685	CAPN8	Intronic
1	223556781	223557281	4	CD14 Mono._.Control_HIP002	108702	CAPN8	Intronic
1	223620437	223620937	2	cDC2._.Rep1	45046	CAPN8	Intronic
1	223621344	223621844	18	CD14 Mono._.COVID19_55650_0052	44139	CAPN8	Intronic
1	223628138	223628638	4	CD14 Mono._.COVID19_55650_0052	37345	CAPN8	Intronic
1	223629799	223630299	3	NK_CD56bright._.Control_HIP044	35684	CAPN8	Intronic
1	223631494	223631994	4	NK_CD56bright._.Control_HIP043	33989	CAPN8	Intronic
1	223639176	223639676	8	CD14 Mono._.COVID19_28205_0555d0	26307	CAPN8	Intronic
1	223646560	223647060	2	NK_CD56bright._.Control_HIP043	18923	CAPN8	Intronic
1	223662913	223663413	6	CD14 Mono._.COVID19_28205_0555d0	2570	CAPN8	Intronic
1	223667418	223667918	2	CD14 Mono._.COVID19_55650_0083	1933	CAPN8	Promoter
1	223674423	223674923	2	pDC._.Rep1	8938	CAPN8	Distal
1	223678780	223679280	15	CD14 Mono._.COVID19_55650_0066d7	13295	CAPN8	Distal
1	223684130	223684630	4	CD8 TEM._.Control_HIP023	17212	CAPN2	Distal
1	223696360	223696860	12	CD4 TCM._.COVID19_55650_0083	4982	CAPN2	Distal
1	223698167	223698667	16	CD4 TCM._.Other	3175	CAPN2	Distal
1	223700836	223701336	9	CD14 Mono._.Control_EV08	506	CAPN2	Promoter
1	223702971	223703471	6	CD14 Mono._.COVID19_55650_0067	1627	CAPN2	Intronic
1	223705066	223705566	11	CD14 Mono._.COVID19_28205_0556	3722	CAPN2	Intronic
1	223707962	223708462	5	CD14 Mono._.COVID19_55650_0083	6618	CAPN2	Intronic
1	223709578	223710078	2	NK._.COVID19_55650_0132d0	8234	CAPN2	Intronic
1	223711149	223711649	2	NK._.COVID19_28205_0559	9805	CAPN2	Intronic
1	223712216	223712716	20	CD14 Mono._.Control_EV08	10872	CAPN2	Exonic
1	223712758	223713258	17	CD8 TEM._.COVID19_55650_0066d7	11414	CAPN2	Intronic
1	223713751	223714251	11	CD4 TCM._.COVID19_55650_0086	12407	CAPN2	Intronic
1	223714693	223715193	5	CD8 TEM._.COVID19_28205_0558	13349	CAPN2	Intronic
1	223715213	223715713	13	CD14 Mono._.COVID19_55650_0083	13869	CAPN2	Intronic
1	223715946	223716446	7	CD4 TCM._.Control_EV08	14602	CAPN2	Intronic
1	223716550	223717050	21	CD8 TEM._.COVID19_28205_0555d2	15206	CAPN2	Intronic
1	223718000	223718500	21	CD14 Mono._.COVID19_28205_0557	16656	CAPN2	Intronic
1	223721424	223721924	2	CD4 TCM._.Control_EV08	20080	CAPN2	Intronic
1	223722501	223723001	19	CD14 Mono._.COVID19_28205_0564d0	21157	CAPN2	Intronic
1	223724687	223725187	4	CD14 Mono._.COVID19_55650_0067	23343	CAPN2	Intronic
1	223725928	223726428	2	CD16 Mono._.COVID19_55650_0083	24584	CAPN2	Intronic
1	223726507	223727007	22	CD14 Mono._.COVID19_55650_0132d0	25163	CAPN2	Intronic
1	223727725	223728225	3	CD14 Mono._.COVID19_55650_0066d7	26381	CAPN2	Intronic
1	223730977	223731477	2	CD14 Mono._.COVID19_55650_0066d7	29633	CAPN2	Intronic
1	223732189	223732689	2	CD16 Mono._.Control_HIP023	30845	CAPN2	Intronic
1	223747339	223747839	5	CD8 TEM._.Control_HIP023	45995	CAPN2	Intronic
1	223748259	223748759	9	CD14 Mono._.COVID19_55650_0066d7	46915	CAPN2	Intronic
1	223749054	223749554	16	CD4 TCM._.COVID19_55650_0066d7	47710	CAPN2	Exonic
1	223752685	223753185	2	CD16 Mono._.Control_HIP015	51341	CAPN2	Exonic
1	223754695	223755195	2	CD14 Mono._.COVID19_55650_0067	53351	CAPN2	Intronic
1	223757479	223757979	2	CD8 TEM._.Other	56135	CAPN2	Exonic
1	223765098	223765598	2	CD4 TCM._.Other	63754	CAPN2	Intronic
1	223771334	223771834	2	CD4 TCM._.COVID19_28205_0558	69990	CAPN2	Exonic
1	223776020	223776520	6	CD14 Mono._.COVID19_28205_0564d0	69701	TP53BP2	Distal
1	223780881	223781381	2	CD14 Mono._.COVID19_55650_0083	64840	TP53BP2	Intronic
1	223786380	223786880	2	CD14 Mono._.Control_HIP043	59341	TP53BP2	Intronic
1	223811565	223812065	13	CD4 TCM._.COVID19_28205_0564d0	34156	TP53BP2	Intronic
1	223812243	223812743	2	CD8 TEM._.Other	33478	TP53BP2	Intronic
1	223813272	223813772	4	CD4 TCM._.COVID19_55650_0055	32449	TP53BP2	Intronic
1	223819772	223820272	2	CD4 TCM._.COVID19_28205_0556	25949	TP53BP2	Intronic
1	223822894	223823394	2	CD14 Mono._.COVID19_55650_0067	22827	TP53BP2	Intronic
1	223824658	223825158	7	CD14 Mono._.Control_HIP043	21063	TP53BP2	Intronic
1	223825804	223826304	22	CD14 Mono._.COVID19_28205_0556	19917	TP53BP2	Exonic
1	223826310	223826810	14	CD14 Mono._.COVID19_55650_0066d7	19411	TP53BP2	Intronic
1	223827180	223827680	20	CD14 Mono._.COVID19_55650_0066d7	18541	TP53BP2	Intronic
1	223829665	223830165	2	CD16 Mono._.Control_HIP023	16056	TP53BP2	Intronic
1	223831765	223832265	21	CD14 Mono._.Control_EV08	13956	TP53BP2	Intronic
1	223832549	223833049	9	CD4 TCM._.COVID19_55650_0066d0	13172	TP53BP2	Intronic
1	223833692	223834192	3	CD14 Mono._.COVID19_55650_0057	12029	TP53BP2	Intronic
1	223834850	223835350	8	CD4 TCM._.COVID19_55650_0083	10871	TP53BP2	Intronic
1	223835604	223836104	17	CD14 Mono._.COVID19_28205_0555d0	10117	TP53BP2	Intronic
1	223836619	223837119	3	CD4 TCM._.COVID19_55650_0083	9102	TP53BP2	Intronic
1	223837259	223837759	3	CD4 TCM._.Control_HIP043	8462	TP53BP2	Intronic
1	223838236	223838736	3	CD8 TEM._.Control_HIP023	7485	TP53BP2	Intronic
1	223842127	223842627	5	CD14 Mono._.COVID19_28205_0556	3594	TP53BP2	Intronic
1	223842849	223843349	8	CD4 TCM._.COVID19_55650_0083	2872	TP53BP2	Intronic
1	223843894	223844394	15	CD8 TEM._.COVID19_55650_0132d0	1827	TP53BP2	Intronic
1	223844681	223845181	7	CD4 Naive._.COVID19_28205_0559	1040	TP53BP2	Intronic
1	223845241	223845741	19	CD14 Mono._.COVID19_55650_0086	480	TP53BP2	Intronic
1	223845915	223846415	21	CD14 Mono._.COVID19_55650_0055	192	TP53BP2	Promoter
1	223846677	223847177	15	CD8 TEM._.COVID19_55650_0132d0	954	TP53BP2	Promoter
1	223849414	223849914	2	Plasmablast._.1	3691	TP53BP2	Distal
1	223859175	223859675	2	B intermediate._.Control_HIP044	13452	TP53BP2	Distal
1	223871181	223871681	16	CD14 Mono._.Control_HIP043	25458	TP53BP2	Distal
1	223913632	223914132	9	CD14 Mono._.COVID19_55650_0067	67909	TP53BP2	Distal
1	223990594	223991094	2	CD14 Mono._.COVID19_55650_0055	123242	FBXO28	Distal
1	223992384	223992884	10	B naive._.Control_HIP023	121452	FBXO28	Distal
1	223993137	223993637	4	CD4 TCM._.COVID19_55650_0083	120699	FBXO28	Distal
1	223999051	223999551	11	CD14 Mono._.COVID19_55650_0067	114785	FBXO28	Distal
1	224004498	224004998	9	B naive._.COVID19_55650_0067	109338	FBXO28	Distal
1	224050746	224051246	8	CD14 Mono._.COVID19_28205_0564d0	63090	FBXO28	Distal
1	224053979	224054479	5	CD14 Mono._.COVID19_55650_0132d0	59857	FBXO28	Distal
1	224059732	224060232	2	CD14 Mono._.COVID19_28205_0556	54104	FBXO28	Distal
1	224067478	224067978	2	CD14 Mono._.COVID19_55650_0067	46358	FBXO28	Distal
1	224089331	224089831	2	NK._.COVID19_55650_0083	24505	FBXO28	Distal
1	224090184	224090684	2	NK._.COVID19_55650_0086	23652	FBXO28	Distal
1	224093426	224093926	2	NK._.COVID19_28205_0555d0	20410	FBXO28	Distal
1	224106666	224107166	4	CD14 Mono._.COVID19_55650_0086	7170	FBXO28	Distal
1	224113264	224113764	3	CD14 Mono._.COVID19_55650_0066d7	572	FBXO28	Promoter
1	224113841	224114341	19	NK._.COVID19_55650_0086	3	FBXO28	Promoter
1	224114354	224114854	18	CD14 Mono._.COVID19_55650_0086	516	FBXO28	Intronic
1	224115346	224115846	2	CD8 TEM._.COVID19_28205_0564d0	1508	FBXO28	Intronic
1	224116060	224116560	13	CD4 TCM._.COVID19_28205_0564d0	2222	FBXO28	Intronic
1	224145065	224145565	7	B intermediate._.COVID19_28205_0558	30440	DEGS1	Intronic
1	224152804	224153304	4	CD14 Mono._.COVID19_55650_0067	22701	DEGS1	Intronic
1	224168884	224169384	21	CD14 Mono._.COVID19_55650_0066d7	6621	DEGS1	Distal
1	224170681	224171181	20	CD14 Mono._.Control_HIP002	4824	DEGS1	Distal
1	224182331	224182831	19	CD4 TCM._.Control_HIP044	6824	DEGS1	Intronic
1	224182975	224183475	2	pDC._.Rep2	7468	DEGS1	Exonic
1	224183628	224184128	10	CD4 TCM._.COVID19_55650_0083	8121	DEGS1	Intronic
1	224184151	224184651	3	CD4 TCM._.COVID19_55650_0066d7	8644	DEGS1	Intronic
1	224185106	224185606	2	CD4 TCM._.Control_EV08	9599	DEGS1	Intronic
1	224186101	224186601	5	B intermediate._.Other	10594	DEGS1	Intronic
1	224188572	224189072	3	CD4 TCM._.Other	13065	DEGS1	Intronic
1	224192395	224192895	6	B intermediate._.Control_HIP043	16888	DEGS1	Exonic
1	224195750	224196250	7	B intermediate._.Control_HIP044	17278	LOC101927143	Distal
1	224203172	224203672	14	CD14 Mono._.COVID19_55650_0067	9856	LOC101927143	Distal
1	224204770	224205270	19	CD14 Mono._.COVID19_28205_0555d0	8258	LOC101927143	Distal
1	224205282	224205782	21	CD14 Mono._.COVID19_55650_0067	7746	LOC101927143	Distal
1	224213838	224214338	4	B intermediate._.COVID19_28205_0558	808	LOC101927143	Promoter
1	224235722	224236222	2	CD14 Mono._.COVID19_28205_0555d0	16358	LOC101927164	Intronic
1	224245083	224245583	8	CD16 Mono._.Control_HIP015	11807	MIR320B2	Intronic
1	224329667	224330167	18	CD14 Mono._.COVID19_55650_0066d7	469	NVL	Intronic
1	224330172	224330672	22	CD14 Mono._.COVID19_28205_0556	34	NVL	Promoter
1	224330734	224331234	2	CD8 TEM._.COVID19_55650_0132d0	596	NVL	Promoter
1	224333249	224333749	19	NK._.Control_HIP023	3111	NVL	Distal
1	224334251	224334751	16	CD14 Mono._.COVID19_28205_0558	4113	NVL	Distal
1	224341015	224341515	12	CD8 TEM._.COVID19_55650_0066d0	10877	NVL	Distal
1	224343524	224344024	2	CD14 Mono._.COVID19_55650_0086	13075	CNIH4	Distal
1	224348081	224348581	2	CD4 TCM._.COVID19_55650_0067	8518	CNIH4	Distal
1	224356551	224357051	19	CD4 TCM._.COVID19_55650_0055	48	CNIH4	Promoter
1	224357079	224357579	16	CD14 Mono._.Other	478	CNIH4	Exonic
1	224357651	224358151	20	CD14 Mono._.COVID19_55650_0055	1050	CNIH4	Intronic
1	224358224	224358724	2	CD16 Mono._.Other	1623	CNIH4	Intronic
1	224360977	224361477	2	CD4 Naive._.COVID19_28205_0559	4376	CNIH4	Intronic
1	224361558	224362058	2	CD14 Mono._.COVID19_28205_0556	4957	CNIH4	Intronic
1	224374975	224375475	3	NK._.COVID19_28205_0555d0	18374	CNIH4	Intronic
1	224377018	224377518	4	CD8 TEM._.COVID19_55650_0066d7	20417	CNIH4	Exonic
1	224377602	224378102	19	NK._.Control_EV08	20458	MIR4742	Exonic
1	224378859	224379359	6	CD14 Mono._.COVID19_55650_0066d7	19201	MIR4742	Exonic
1	224379965	224380465	19	CD8 TEM._.COVID19_28205_0557	18095	MIR4742	Distal
1	224381695	224382195	5	CD4 TCM._.Control_HIP023	16365	MIR4742	Distal
1	224383166	224383666	4	CD16 Mono._.COVID19_55650_0083	14894	MIR4742	Distal
1	224387457	224387957	13	CD4 TCM._.Control_HIP044	10603	MIR4742	Exonic
1	224390781	224391281	2	CD14 Mono._.Control_HIP002	7279	MIR4742	Intronic
1	224392556	224393056	2	CD4 Naive._.Control_HIP043	5504	MIR4742	Intronic
1	224402006	224402506	3	CD16 Mono._.COVID19_55650_0083	3944	MIR4742	Intronic
1	224411592	224412092	2	NK_CD56bright._.Other	13530	MIR4742	Intronic
1	224418627	224419127	2	CD8 TEM._.COVID19_55650_0066d0	18155	WDR26	Intronic
1	224420212	224420712	2	CD4 TCM._.COVID19_55650_0083	16570	WDR26	Intronic
1	224423735	224424235	2	CD16 Mono._.Control_HIP015	13047	WDR26	Intronic
1	224425158	224425658	2	B naive._.Control_HIP044	11624	WDR26	Intronic
1	224428633	224429133	2	CD16 Mono._.Control_HIP023	8149	WDR26	Intronic
1	224429876	224430376	2	B naive._.Control_HIP043	6906	WDR26	Exonic
1	224430405	224430905	18	CD8 TEM._.COVID19_28205_0564d0	6377	WDR26	Exonic
1	224431607	224432107	2	B intermediate._.COVID19_55650_0066d7	5175	WDR26	Intronic
1	224432538	224433038	16	CD8 TEM._.COVID19_55650_0132d0	4244	WDR26	Intronic
1	224433089	224433589	12	CD4 TCM._.COVID19_28205_0558	3693	WDR26	Intronic
1	224433661	224434161	17	NK._.COVID19_55650_0067	3121	WDR26	Exonic
1	224434630	224435130	21	CD8 TEM._.COVID19_28205_0557	2152	WDR26	Intronic
1	224435286	224435786	14	CD4 TCM._.COVID19_28205_0564d0	1496	WDR26	Intronic
1	224435954	224436454	3	CD4 TCM._.Control_EV08	828	WDR26	Intronic
1	224447270	224447770	7	CD14 Mono._.COVID19_55650_0066d7	10486	WDR26	Distal
1	224450104	224450604	4	CD4 TCM._.COVID19_55650_0066d7	13320	WDR26	Distal
1	224456789	224457289	19	CD14 Mono._.COVID19_55650_0067	20005	WDR26	Distal
1	224457455	224457955	15	CD8 TEM._.COVID19_28205_0564d0	20671	WDR26	Distal
1	224459019	224459519	6	CD14 Mono._.COVID19_28205_0558	22235	WDR26	Distal
1	224465486	224465986	3	CD8 TEM._.COVID19_55650_0132d0	28702	WDR26	Distal
1	224489014	224489514	2	CD14 Mono._.COVID19_55650_0055	52230	WDR26	Distal
1	224495812	224496312	2	pDC._.Rep1	59028	WDR26	Distal
1	224497546	224498046	14	CD14 Mono._.COVID19_55650_0067	60762	WDR26	Distal
1	224498089	224498589	22	CD14 Mono._.Control_EV08	61305	WDR26	Distal
1	224502872	224503372	5	CD14 Mono._.COVID19_55650_0067	66088	WDR26	Distal
1	224503418	224503918	19	CD14 Mono._.COVID19_55650_0067	66634	WDR26	Distal
1	224513641	224514141	17	CD14 Mono._.COVID19_55650_0066d7	76857	WDR26	Distal
1	224518079	224518579	2	CD8 TEM._.Other	81295	WDR26	Distal
1	224539788	224540288	5	CD14 Mono._.COVID19_55650_0067	76254	CNIH3	Distal
1	224542787	224543287	22	CD14 Mono._.COVID19_28205_0564d0	73255	CNIH3	Distal
1	224565079	224565579	22	CD14 Mono._.COVID19_55650_0067	50963	CNIH3	Distal
1	224572083	224572583	2	CD14 Mono._.COVID19_55650_0067	43959	CNIH3	Distal
1	224592852	224593352	12	CD14 Mono._.COVID19_55650_0066d7	23190	CNIH3	Distal
1	224614040	224614540	2	CD4 TCM._.COVID19_28205_0558	2002	CNIH3	Distal
1	224615923	224616423	8	CD4 TCM._.Control_EV08	119	CNIH3	Promoter
1	224616527	224617027	6	NK._.COVID19_55650_0086	483	CNIH3	Exonic
1	224617185	224617685	3	CD4 TCM._.Control_HIP043	1141	CNIH3	Intronic
1	224617946	224618446	4	CD8 TEM._.COVID19_55650_0132d0	1902	CNIH3	Intronic
1	224621508	224622008	3	CD4 TCM._.COVID19_55650_0066d0	5464	CNIH3	Intronic
1	224622700	224623200	4	CD4 TCM._.Control_EV08	6656	CNIH3	Intronic
1	224623727	224624227	21	CD8 TEM._.COVID19_28205_0555d2	7683	CNIH3	Intronic
1	224624260	224624760	10	CD8 TEM._.COVID19_28205_0558	8216	CNIH3	Intronic
1	224625526	224626026	2	CD4 TCM._.COVID19_55650_0066d7	9482	CNIH3	Intronic
1	224637309	224637809	5	NK._.Control_EV08	21265	CNIH3	Intronic
1	224644491	224644991	9	CD4 TCM._.Control_EV08	28447	CNIH3	Intronic
1	224647881	224648381	2	NK._.COVID19_55650_0086	31837	CNIH3	Intronic
1	224690758	224691258	2	B naive._.Control_HIP015	74714	CNIH3	Intronic
1	224696944	224697444	2	NK._.COVID19_28205_0555d0	80900	CNIH3	Intronic
1	224726666	224727166	6	CD14 Mono._.COVID19_55650_0057	110622	CNIH3	Intronic
1	224730323	224730823	2	CD14 Mono._.Control_HIP045	114279	CNIH3	Exonic
1	224739939	224740439	2	NK_CD56bright._.Control_HIP044	123895	CNIH3	Exonic
1	224745938	224746438	2	pDC._.Rep2	129894	CNIH3	Distal
1	224781638	224782138	2	Plasmablast._.1	114373	DNAH14	Distal
1	224782931	224783431	2	CD14 Mono._.COVID19_28205_0556	113080	DNAH14	Distal
1	224788361	224788861	2	CD16 Mono._.Other	107650	DNAH14	Distal
1	224791495	224791995	5	CD14 Mono._.COVID19_55650_0066d7	104516	DNAH14	Distal
1	224851443	224851943	2	CD14 Mono._.Control_HIP015	44568	DNAH14	Distal
1	224852860	224853360	3	CD14 Mono._.COVID19_55650_0067	43151	DNAH14	Distal
1	224909087	224909587	2	CD4 TCM._.COVID19_28205_0556	13074	DNAH14	Intronic
1	224922497	224922997	3	CD4 TCM._.Control_EV08	26484	DNAH14	Intronic
1	224929454	224929954	3	NK_CD56bright._.Control_HIP043	33441	DNAH14	Exonic
1	224980006	224980506	2	CD8 TEM._.COVID19_28205_0556	83993	DNAH14	Intronic
1	225022582	225023082	2	B naive._.Control_HIP023	126569	DNAH14	Intronic
1	225155574	225156074	2	CD4 Naive._.Control_HIP045	259561	DNAH14	Intronic
1	225220431	225220931	2	CD4 TCM._.COVID19_28205_0556	208243	LBR	Intronic
1	225250412	225250912	8	CD16 Mono._.Control_HIP015	178262	LBR	Exonic
1	225253084	225253584	2	CD14 Mono._.COVID19_55650_0066d7	175590	LBR	Intronic
1	225264539	225265039	3	CD14 Mono._.COVID19_55650_0055	164135	LBR	Intronic
1	225318930	225319430	2	CD16 Mono._.Control_HIP015	109744	LBR	Intronic
1	225342929	225343429	2	CD8 TEM._.COVID19_55650_0066d0	85745	LBR	Intronic
1	225343566	225344066	2	CD4 Naive._.Control_HIP043	85108	LBR	Intronic
1	225414007	225414507	4	B naive._.COVID19_55650_0132d0	14667	LBR	Intronic
1	225422010	225422510	11	CD14 Mono._.COVID19_55650_0066d7	6664	LBR	Exonic
1	225425366	225425866	16	CD14 Mono._.COVID19_55650_0052	3308	LBR	Intronic
1	225426516	225427016	14	CD4 TCM._.COVID19_28205_0558	2158	LBR	Intronic
1	225427331	225427831	11	CD8 TEM._.Control_HIP023	1343	LBR	Exonic
1	225427861	225428361	19	CD4 TCM._.COVID19_55650_0055	813	LBR	Intronic
1	225428657	225429157	18	CD14 Mono._.COVID19_55650_0086	17	LBR	Promoter
1	225429220	225429720	3	CD14 Mono._.Control_HIP002	544	LBR	Promoter
1	225432047	225432547	2	NK._.COVID19_28205_0558	3371	LBR	Distal
1	225433992	225434492	6	B naive._.Control_HIP043	5316	LBR	Distal
1	225436049	225436549	6	B naive._.Control_HIP043	7373	LBR	Distal
1	225438017	225438517	4	CD14 Mono._.Control_HIP043	9341	LBR	Distal
1	225441481	225441981	4	B naive._.Control_HIP043	12805	LBR	Distal
1	225442110	225442610	3	NK._.Control_HIP045	13434	LBR	Distal
1	225444127	225444627	3	B intermediate._.COVID19_55650_0066d7	15451	LBR	Distal
1	225444859	225445359	8	CD16 Mono._.Control_HIP044	16183	LBR	Distal
1	225445776	225446276	3	CD4 Naive._.COVID19_28205_0559	17100	LBR	Distal
1	225446654	225447154	3	CD4 TCM._.Control_HIP023	17978	LBR	Distal
1	225450383	225450883	16	CD14 Mono._.Other	21707	LBR	Distal
1	225453768	225454268	5	NK._.Control_HIP023	25092	LBR	Distal
1	225454715	225455215	21	CD14 Mono._.COVID19_55650_0057	26039	LBR	Distal
1	225455593	225456093	2	CD8 TEM._.COVID19_55650_0132d0	26917	LBR	Distal
1	225458077	225458577	15	CD14 Mono._.COVID19_55650_0132d0	29401	LBR	Distal
1	225459933	225460433	2	B naive._.Control_HIP023	31257	LBR	Distal
1	225460669	225461169	19	NK._.COVID19_55650_0067	31993	LBR	Distal
1	225461279	225461779	2	NK._.COVID19_55650_0055	32603	LBR	Distal
1	225464615	225465115	2	CD16 Mono._.COVID19_55650_0052	35939	LBR	Distal
1	225465293	225465793	2	pDC._.Rep2	36617	LBR	Distal
1	225466982	225467482	21	CD14 Mono._.COVID19_55650_0067	38306	LBR	Distal
1	225467542	225468042	10	B naive._.COVID19_55650_0132d0	38866	LBR	Distal
1	225468133	225468633	13	CD8 TEM._.COVID19_55650_0132d0	39457	LBR	Distal
1	225471950	225472450	2	CD14 Mono._.COVID19_55650_0067	43274	LBR	Distal
1	225473215	225473715	4	CD4 TCM._.COVID19_28205_0556	44539	LBR	Distal
1	225474885	225475385	21	CD14 Mono._.COVID19_55650_0067	46209	LBR	Distal
1	225475847	225476347	4	CD14 Mono._.Control_HIP015	47171	LBR	Distal
1	225476560	225477060	4	CD4 TCM._.COVID19_55650_0066d0	47884	LBR	Distal
1	225477831	225478331	15	NK._.Control_HIP023	49155	LBR	Distal
1	225479642	225480142	2	B naive._.Control_EV08	50966	LBR	Distal
1	225480817	225481317	9	B intermediate._.Control_HIP043	52141	LBR	Distal
1	225508453	225508953	7	CD14 Mono._.COVID19_55650_0132d0	79777	LBR	Intronic
1	225515409	225515909	2	CD4 TCM._.Control_HIP044	86733	LBR	Intronic
1	225517561	225518061	4	CD16 Mono._.Control_HIP015	88885	LBR	Exonic
1	225554193	225554693	3	CD4 Naive._.Other	98698	ENAH	Intronic
1	225652817	225653317	10	CD14 Mono._.COVID19_55650_0067	74	ENAH	Promoter
1	225653730	225654230	7	CD14 Mono._.COVID19_28205_0555d0	837	ENAH	Promoter
1	225655732	225656232	2	CD8 TEM._.COVID19_55650_0132d0	2839	ENAH	Distal
1	225660456	225660956	7	B naive._.Control_HIP023	7563	ENAH	Distal
1	225662262	225662762	2	B naive._.Control_EV08	9369	ENAH	Distal
1	225689858	225690358	5	CD14 Mono._.COVID19_55650_0066d7	36965	ENAH	Distal
1	225712350	225712850	21	CD14 Mono._.COVID19_55650_0086	59457	ENAH	Distal
1	225723146	225723646	3	CD14 Mono._.COVID19_55650_0066d7	54416	SRP9	Distal
1	225750294	225750794	3	NK_CD56bright._.Control_HIP044	27268	SRP9	Distal
1	225755242	225755742	6	CD14 Mono._.Other	22320	SRP9	Distal
1	225764231	225764731	2	CD14 Mono._.Control_HIP015	13331	SRP9	Distal
1	225772221	225772721	20	CD14 Mono._.Control_HIP044	5341	SRP9	Distal
1	225776930	225777430	9	CD8 TEM._.COVID19_55650_0132d0	632	SRP9	Promoter
1	225777526	225778026	10	B intermediate._.COVID19_28205_0558	36	SRP9	Promoter
1	225778064	225778564	17	CD4 TCM._.COVID19_55650_0066d7	500	SRP9	Intronic
1	225779016	225779516	3	CD4 TCM._.COVID19_28205_0558	1452	SRP9	Intronic
1	225780596	225781096	7	CD14 Mono._.COVID19_28205_0556	3032	SRP9	Intronic
1	225786945	225787445	2	NK._.Control_HIP002	9381	SRP9	Intronic
1	225809802	225810302	16	CD14 Mono._.COVID19_28205_0556	39	EPHX1	Promoter
1	225810719	225811219	2	CD8 TEM._.COVID19_55650_0132d0	876	EPHX1	Intronic
1	225811600	225812100	3	CD4 TCM._.COVID19_28205_0564d0	1757	EPHX1	Intronic
1	225813280	225813780	4	CD16 Mono._.COVID19_55650_0052	3437	EPHX1	Intronic
1	225841962	225842462	6	CD4 TCM._.Other	32119	EPHX1	Intronic
1	225842780	225843280	3	CD4 TCM._.COVID19_28205_0558	32937	EPHX1	Intronic
1	225843355	225843855	4	CD4 TCM._.COVID19_55650_0067	33512	EPHX1	Intronic
1	225843936	225844436	3	CD4 TCM._.COVID19_55650_0132d0	34093	EPHX1	Intronic
1	225845741	225846241	6	CD4 TCM._.Control_HIP023	35898	EPHX1	Exonic
1	225847128	225847628	2	CD14 Mono._.COVID19_28205_0556	34990	TMEM63A	Exonic
1	225847953	225848453	10	B intermediate._.COVID19_55650_0066d7	34165	TMEM63A	Intronic
1	225848567	225849067	2	B intermediate._.COVID19_55650_0066d7	33551	TMEM63A	Intronic
1	225849909	225850409	9	NK._.Control_HIP045	32209	TMEM63A	Intronic
1	225851750	225852250	9	B intermediate._.Control_HIP043	30368	TMEM63A	Intronic
1	225855873	225856373	10	CD14 Mono._.COVID19_28205_0555d0	26245	TMEM63A	Intronic
1	225865465	225865965	4	CD4 Naive._.COVID19_28205_0559	16653	TMEM63A	Exonic
1	225866002	225866502	2	pDC._.Rep1	16116	TMEM63A	Exonic
1	225866999	225867499	2	CD4 TCM._.COVID19_28205_0564d0	15119	TMEM63A	Intronic
1	225871725	225872225	4	NK_CD56bright._.Other	10393	TMEM63A	Exonic
1	225875780	225876280	5	CD4 TCM._.COVID19_28205_0564d0	6338	TMEM63A	Intronic
1	225877610	225878110	3	CD4 TCM._.Control_EV08	4508	TMEM63A	Intronic
1	225878868	225879368	11	CD14 Mono._.COVID19_55650_0052	3250	TMEM63A	Intronic
1	225879767	225880267	2	pDC._.Rep1	2351	TMEM63A	Intronic
1	225880272	225880772	5	CD4 TCM._.Control_HIP043	1846	TMEM63A	Intronic
1	225880798	225881298	10	CD4 TCM._.COVID19_28205_0558	1320	TMEM63A	Intronic
1	225881530	225882030	15	CD4 TCM._.COVID19_55650_0066d7	588	TMEM63A	Intronic
1	225882135	225882635	18	CD4 TCM._.Control_EV08	15	TMEM63A	Promoter
1	225883061	225883561	13	CD4 TCM._.COVID19_28205_0558	941	TMEM63A	Promoter
1	225883593	225884093	6	CD4 TCM._.COVID19_55650_0067	1473	TMEM63A	Promoter
1	225885292	225885792	13	CD14 Mono._.COVID19_55650_0052	3172	TMEM63A	Distal
1	225891406	225891906	2	CD4 TCM._.COVID19_28205_0558	9286	TMEM63A	Intronic
1	225895901	225896401	2	NK._.Control_HIP023	13781	TMEM63A	Intronic
1	225897057	225897557	9	CD4 Naive._.Control_HIP023	14937	TMEM63A	Intronic
1	225897852	225898352	8	CD4 Naive._.Control_HIP044	15732	TMEM63A	Intronic
1	225898466	225898966	3	CD4 TCM._.COVID19_55650_0067	16346	TMEM63A	Intronic
1	225898987	225899487	2	CD4 TCM._.COVID19_55650_0067	16867	TMEM63A	Intronic
1	225905575	225906075	2	CD4 TCM._.COVID19_55650_0083	16316	MIR6741	Intronic
1	225908873	225909373	2	B naive._.COVID19_55650_0132d0	13018	MIR6741	Intronic
1	225910010	225910510	2	B naive._.Control_HIP015	11881	MIR6741	Intronic
1	225911263	225911763	11	CD4 TCM._.Control_EV08	10628	MIR6741	Intronic
1	225911822	225912322	4	CD4 TCM._.Other	10069	MIR6741	Intronic
1	225919883	225920383	2	pDC._.Rep1	2008	MIR6741	Exonic
1	225921904	225922404	2	CD4 TCM._.COVID19_28205_0556	11	MIR6741	Promoter
1	225923565	225924065	12	CD4 TCM._.COVID19_28205_0558	462	LEFTY1	Promoter
1	225924127	225924627	22	CD14 Mono._.COVID19_55650_0055	36	PYCR2	Promoter
1	225925059	225925559	4	CD8 TEM._.COVID19_28205_0564d0	968	PYCR2	Promoter
1	225926835	225927335	2	CD14 Mono._.COVID19_55650_0055	2744	PYCR2	Distal
1	225928023	225928523	2	CD16 Mono._.COVID19_55650_0083	3932	PYCR2	Distal
1	225928802	225929302	5	CD4 Naive._.Control_HIP044	4711	PYCR2	Distal
1	225942540	225943040	2	Plasmablast._.COVID19_28205_0558	1300	LEFTY2	Promoter
1	225944269	225944769	2	NK._.Control_HIP023	3029	LEFTY2	Distal
1	225944864	225945364	8	B naive._.Control_HIP023	3624	LEFTY2	Distal
1	225950940	225951440	6	CD14 Mono._.COVID19_28205_0558	9700	LEFTY2	Distal
1	225962327	225962827	4	B naive._.Control_HIP023	21087	LEFTY2	Distal
1	225975902	225976402	18	CD14 Mono._.COVID19_55650_0086	23178	SDE2	Distal
1	225977538	225978038	5	CD14 Mono._.COVID19_28205_0556	21542	SDE2	Distal
1	225978334	225978834	4	NK_CD56bright._.Control_HIP044	20746	SDE2	Distal
1	225980174	225980674	3	CD16 Mono._.Other	18906	SDE2	Distal
1	225987454	225987954	16	CD8 TEM._.Control_HIP023	11626	SDE2	Intronic
1	225990672	225991172	11	NK._.COVID19_55650_0055	8408	SDE2	Intronic
1	225996917	225997417	2	pDC._.Rep2	2163	SDE2	Intronic
1	225998579	225999079	11	NK._.Control_HIP023	501	SDE2	Intronic
1	225999237	225999737	18	CD4 TCM._.Other	155	SDE2	Promoter
1	225999759	226000259	14	CD4 TCM._.COVID19_28205_0558	677	SDE2	Promoter
1	226000612	226001112	5	CD4 Naive._.Control_HIP044	1530	SDE2	Promoter
1	226001139	226001639	2	B naive._.COVID19_55650_0067	2057	SDE2	Distal
1	226002021	226002521	22	CD14 Mono._.COVID19_55650_0132d0	2939	SDE2	Distal
1	226002627	226003127	21	CD14 Mono._.COVID19_55650_0086	3545	SDE2	Distal
1	226004324	226004824	4	B naive._.Control_HIP023	5242	SDE2	Distal
1	226015049	226015549	4	CD14 Mono._.Control_HIP002	15967	SDE2	Distal
1	226024224	226024724	2	CD4 TCM._.COVID19_28205_0564d0	25142	SDE2	Distal
1	226028933	226029433	22	CD14 Mono._.COVID19_55650_0132d0	29851	SDE2	Distal
1	226029670	226030170	3	B naive._.Control_HIP023	30588	SDE2	Distal
1	226032147	226032647	18	CD14 Mono._.COVID19_55650_0086	29453	H3F3AP4	Distal
1	226033517	226034017	16	CD14 Mono._.COVID19_55650_0066d7	28083	H3F3AP4	Distal
1	226034490	226034990	8	CD16 Mono._.Other	27110	H3F3AP4	Distal
1	226041832	226042332	2	NK._.Control_HIP023	19768	H3F3AP4	Distal
1	226042607	226043107	22	CD14 Mono._.COVID19_55650_0055	18993	H3F3AP4	Distal
1	226043759	226044259	6	CD14 Mono._.COVID19_55650_0055	17841	H3F3AP4	Distal
1	226044737	226045237	3	CD14 Mono._.Control_HIP002	16863	H3F3AP4	Distal
1	226046125	226046625	4	CD14 Mono._.COVID19_55650_0066d7	15475	H3F3AP4	Distal
1	226051318	226051818	20	CD14 Mono._.COVID19_55650_0052	10282	H3F3AP4	Distal
1	226061593	226062093	15	CD8 TEM._.COVID19_28205_0564d0	7	H3F3AP4	Promoter
1	226062393	226062893	21	CD8 TEM._.COVID19_28205_0557	34	H3F3A	Promoter
1	226063433	226063933	16	CD4 TCM._.COVID19_28205_0564d0	1004	H3F3A	Intronic
1	226064187	226064687	11	CD4 TCM._.COVID19_55650_0067	1758	H3F3A	Exonic
1	226064762	226065262	19	CD8 TEM._.COVID19_28205_0564d0	2333	H3F3A	Intronic
1	226066540	226067040	2	NK._.Control_EV08	4111	H3F3A	Exonic
1	226067374	226067874	2	CD14 Mono._.Control_HIP045	4945	H3F3A	Intronic
1	226068140	226068640	3	B intermediate._.COVID19_28205_0556	5711	H3F3A	Intronic
1	226069148	226069648	2	CD8 TEM._.COVID19_28205_0564d0	6719	H3F3A	Intronic
1	226069897	226070397	3	CD14 Mono._.COVID19_55650_0132d0	7468	H3F3A	Intronic
1	226070718	226071218	4	CD14 Mono._.COVID19_55650_0086	8289	H3F3A	Intronic
1	226072309	226072809	2	NK._.COVID19_55650_0083	9880	H3F3A	Distal
1	226072990	226073490	2	NK._.COVID19_55650_0083	10561	H3F3A	Distal
1	226073745	226074245	4	CD16 Mono._.Control_HIP044	11316	H3F3A	Distal
1	226074267	226074767	6	CD14 Mono._.COVID19_28205_0556	11838	H3F3A	Distal
1	226076561	226077061	2	CD16 Mono._.COVID19_55650_0083	14132	H3F3A	Distal
1	226082285	226082785	6	CD8 TEM._.COVID19_28205_0564d0	19856	H3F3A	Distal
1	226083305	226083805	19	CD4 TCM._.Control_EV08	20876	H3F3A	Distal
1	226083888	226084388	2	CD14 Mono._.COVID19_28205_0555d0	21459	H3F3A	Distal
1	226084542	226085042	2	NK._.Control_EV08	22113	H3F3A	Distal
1	226085787	226086287	9	CD14 Mono._.COVID19_55650_0052	23358	H3F3A	Distal
1	226099289	226099789	7	CD14 Mono._.COVID19_55650_0132d0	36860	H3F3A	Distal
1	226100272	226100772	8	NK._.COVID19_55650_0066d7	37843	H3F3A	Distal
1	226100822	226101322	17	CD14 Mono._.COVID19_55650_0067	38393	H3F3A	Distal
1	226107754	226108254	3	B intermediate._.Control_HIP045	45325	H3F3A	Distal
1	226108854	226109354	2	CD4 TCM._.COVID19_28205_0558	46425	H3F3A	Distal
1	226109699	226110199	9	B naive._.Control_EV08	47270	H3F3A	Distal
1	226110458	226110958	9	B intermediate._.COVID19_55650_0067	48029	H3F3A	Distal
1	226111021	226111521	6	B intermediate._.Other	48592	H3F3A	Distal
1	226111549	226112049	7	B intermediate._.COVID19_55650_0066d7	49120	H3F3A	Distal
1	226117534	226118034	2	NK._.Control_HIP044	55105	H3F3A	Distal
1	226119136	226119636	10	B intermediate._.COVID19_55650_0066d7	56707	H3F3A	Distal
1	226120276	226120776	2	CD8 TEM._.Control_HIP023	57847	H3F3A	Distal
1	226120994	226121494	8	CD4 TCM._.COVID19_55650_0066d7	58565	H3F3A	Distal
1	226121652	226122152	21	CD8 TEM._.COVID19_28205_0557	59223	H3F3A	Distal
1	226122463	226122963	10	B intermediate._.COVID19_55650_0067	60034	H3F3A	Distal
1	226123106	226123606	6	CD4 TCM._.Control_EV08	60677	H3F3A	Distal
1	226123702	226124202	4	CD4 TCM._.COVID19_28205_0558	61273	H3F3A	Distal
1	226124305	226124805	6	NK._.COVID19_55650_0083	61876	H3F3A	Distal
1	226125093	226125593	18	CD8 TEM._.COVID19_28205_0564d0	61386	ACBD3	Distal
1	226125690	226126190	3	B naive._.COVID19_55650_0067	60789	ACBD3	Distal
1	226127459	226127959	2	Plasmablast._.COVID19_28205_0558	59020	ACBD3	Distal
1	226128028	226128528	3	B naive._.Control_HIP015	58451	ACBD3	Distal
1	226132372	226132872	6	B naive._.Control_HIP043	54107	ACBD3	Distal
1	226133155	226133655	2	B intermediate._.COVID19_55650_0067	53324	ACBD3	Distal
1	226149727	226150227	2	B naive._.Control_EV08	36752	ACBD3	Intronic
1	226152072	226152572	2	CD8 TEM._.COVID19_55650_0132d0	34407	ACBD3	Intronic
1	226154447	226154947	2	Plasmablast._.COVID19_28205_0558	32032	ACBD3	Exonic
1	226157709	226158209	6	B naive._.Control_HIP043	28770	ACBD3	Intronic
1	226159886	226160386	3	B intermediate._.COVID19_28205_0558	26593	ACBD3	Intronic
1	226168657	226169157	2	B intermediate._.Control_HIP045	17822	ACBD3	Intronic
1	226172752	226173252	2	CD4 TCM._.Control_HIP044	13727	ACBD3	Intronic
1	226175475	226175975	2	CD14 Mono._.COVID19_55650_0067	11004	ACBD3	Intronic
1	226181975	226182475	21	CD14 Mono._.COVID19_55650_0066d7	4504	ACBD3	Intronic
1	226183886	226184386	2	B naive._.COVID19_55650_0067	2593	ACBD3	Intronic
1	226185332	226185832	4	CD4 TCM._.COVID19_55650_0066d0	1147	ACBD3	Intronic
1	226185948	226186448	7	NK._.COVID19_55650_0083	531	ACBD3	Intronic
1	226186487	226186987	19	NK._.COVID19_55650_0083	6	ACBD3	Promoter
1	226187109	226187609	2	CD4 TCM._.COVID19_28205_0564d0	628	ACBD3	Promoter
1	226196924	226197424	19	CD14 Mono._.COVID19_55650_0057	10443	ACBD3	Distal
1	226207825	226208325	2	CD8 TEM._.Control_EV08	15542	MIXL1	Distal
1	226223212	226223712	2	CD4 TCM._.COVID19_28205_0558	155	MIXL1	Promoter
1	226223953	226224453	2	Plasmablast._.1	584	MIXL1	Intronic
1	226226587	226227087	2	Plasmablast._.COVID19_28205_0558	3218	MIXL1	Exonic
1	226233217	226233717	2	Plasmablast._.COVID19_28205_0558	9848	MIXL1	Exonic
1	226247984	226248484	7	CD16 Mono._.Control_HIP015	24615	MIXL1	Intronic
1	226279478	226279978	3	CD14 Mono._.COVID19_55650_0055	30140	LIN9	Intronic
1	226283636	226284136	2	CD14 Mono._.COVID19_28205_0555d2	25982	LIN9	Intronic
1	226308321	226308821	5	CD8 TEM._.COVID19_28205_0564d0	1297	LIN9	Intronic
1	226308921	226309421	2	Plasmablast._.1	697	LIN9	Exonic
1	226309996	226310496	2	CD4 TCM._.Control_HIP023	376	LIN9	Promoter
1	226310623	226311123	3	CD4 TCM._.COVID19_28205_0556	1003	LIN9	Promoter
1	226330229	226330729	2	B intermediate._.Other	20609	LIN9	Distal
1	226332793	226333293	2	CD8 TEM._.COVID19_28205_0556	23173	LIN9	Distal
1	226333347	226333847	14	CD4 TCM._.Other	23727	LIN9	Distal
1	226344425	226344925	7	B intermediate._.Control_HIP044	34805	LIN9	Distal
1	226349880	226350380	2	CD16 Mono._.Other	40260	LIN9	Distal
1	226350491	226350991	2	B intermediate._.Control_HIP045	40871	LIN9	Distal
1	226351619	226352119	2	CD14 Mono._.Control_HIP002	41999	LIN9	Distal
1	226353438	226353938	2	CD4 Naive._.Control_HIP023	43818	LIN9	Distal
1	226355654	226356154	5	B intermediate._.Other	46034	LIN9	Distal
1	226360384	226360884	2	B intermediate._.Other	47444	PARP1	Distal
1	226369014	226369514	7	B naive._.Other	38814	PARP1	Intronic
1	226370466	226370966	4	B intermediate._.COVID19_55650_0067	37362	PARP1	Exonic
1	226401198	226401698	2	B naive._.Control_HIP023	6630	PARP1	Intronic
1	226403342	226403842	5	B intermediate._.COVID19_55650_0066d7	4486	PARP1	Intronic
1	226403924	226404424	3	CD4 TCM._.Control_EV08	3904	PARP1	Intronic
1	226405373	226405873	9	B intermediate._.COVID19_55650_0066d7	2455	PARP1	Intronic
1	226406564	226407064	10	B naive._.COVID19_55650_0052	1264	PARP1	Intronic
1	226407202	226407702	15	CD4 TCM._.Other	626	PARP1	Intronic
1	226407884	226408384	17	CD4 TCM._.COVID19_55650_0067	54	PARP1	Promoter
1	226408506	226409006	2	CD16 Mono._.COVID19_55650_0083	676	PARP1	Promoter
1	226409835	226410335	2	CD4 TCM._.Control_HIP044	2005	PARP1	Distal
1	226412072	226412572	2	CD8 TEM._.COVID19_55650_0066d0	4242	PARP1	Distal
1	226417960	226418460	3	CD4 TCM._.COVID19_55650_0066d7	10130	PARP1	Distal
1	226420927	226421427	3	CD14 Mono._.Control_HIP045	13097	PARP1	Distal
1	226424434	226424934	12	CD4 TCM._.COVID19_55650_0066d7	16604	PARP1	Distal
1	226424937	226425437	14	CD8 TEM._.COVID19_55650_0132d0	17107	PARP1	Distal
1	226425511	226426011	11	NK._.Control_HIP023	17681	PARP1	Distal
1	226429007	226429507	2	CD4 TCM._.Control_EV08	21177	PARP1	Distal
1	226436821	226437321	9	B naive._.COVID19_55650_0132d0	28991	PARP1	Distal
1	226437960	226438460	6	CD8 TEM._.COVID19_55650_0066d7	30130	PARP1	Distal
1	226444865	226445365	8	CD4 Naive._.Control_HIP045	37035	PARP1	Distal
1	226445436	226445936	3	NK._.COVID19_28205_0555d0	37606	PARP1	Distal
1	226457389	226457889	8	CD4 Naive._.Other	49559	PARP1	Distal
1	226473299	226473799	2	CD4 TCM._.Other	65469	PARP1	Distal
1	226482615	226483115	2	CD8 TEM._.COVID19_28205_0557	65934	STUM	Distal
1	226486106	226486606	9	CD4 TCM._.Control_HIP023	62443	STUM	Distal
1	226516584	226517084	2	CD4 TCM._.COVID19_28205_0556	31965	STUM	Distal
1	226534640	226535140	2	NK._.Control_HIP023	13909	STUM	Distal
1	226547610	226548110	10	CD4 TCM._.COVID19_55650_0083	939	STUM	Promoter
1	226548473	226548973	2	NK._.Control_EV08	76	STUM	Promoter
1	226549357	226549857	6	CD4 TCM._.Control_EV08	806	STUM	Intronic
1	226549949	226550449	4	CD8 TEM._.COVID19_55650_0066d0	1398	STUM	Intronic
1	226559971	226560471	2	CD4 TCM._.COVID19_55650_0066d0	11420	STUM	Intronic
1	226569836	226570336	5	B intermediate._.COVID19_55650_0066d7	21285	STUM	Intronic
1	226588424	226588924	6	CD14 Mono._.COVID19_55650_0066d7	39873	STUM	Intronic
1	226596808	226597308	2	CD4 TCM._.COVID19_28205_0558	48257	STUM	Intronic
1	226608704	226609204	9	CD4 TCM._.Other	60153	STUM	Exonic
1	226626405	226626905	20	CD14 Mono._.COVID19_28205_0558	48411	ITPKB-IT1	Distal
1	226627662	226628162	10	CD14 Mono._.Other	47154	ITPKB-IT1	Distal
1	226630771	226631271	2	B naive._.COVID19_28205_0556	44045	ITPKB-IT1	Distal
1	226632436	226632936	8	B intermediate._.COVID19_55650_0066d7	42380	ITPKB-IT1	Exonic
1	226632958	226633458	7	B intermediate._.Control_HIP043	41858	ITPKB-IT1	Exonic
1	226633466	226633966	3	B naive._.Control_HIP044	41350	ITPKB-IT1	Exonic
1	226634067	226634567	21	CD8 TEM._.COVID19_28205_0564d0	40749	ITPKB-IT1	Exonic
1	226635299	226635799	7	CD4 Naive._.COVID19_28205_0559	39517	ITPKB-IT1	Intronic
1	226636423	226636923	2	CD4 Naive._.Control_HIP045	38393	ITPKB-IT1	Intronic
1	226637103	226637603	2	CD4 TCM._.COVID19_28205_0564d0	37713	ITPKB-IT1	Intronic
1	226640610	226641110	6	B intermediate._.COVID19_55650_0067	34206	ITPKB-IT1	Intronic
1	226641334	226641834	2	B naive._.Control_HIP044	33482	ITPKB-IT1	Intronic
1	226643146	226643646	19	CD14 Mono._.COVID19_55650_0067	31670	ITPKB-IT1	Intronic
1	226643787	226644287	9	B naive._.Control_HIP023	31029	ITPKB-IT1	Intronic
1	226644444	226644944	5	CD8 TEM._.COVID19_55650_0052	30372	ITPKB-IT1	Intronic
1	226645162	226645662	4	CD4 Naive._.Control_HIP044	29654	ITPKB-IT1	Intronic
1	226646286	226646786	2	CD8 TEM._.Control_HIP002	28530	ITPKB-IT1	Intronic
1	226647273	226647773	2	CD16 Mono._.COVID19_55650_0083	27543	ITPKB-IT1	Intronic
1	226647927	226648427	3	CD4 TCM._.COVID19_28205_0564d0	26889	ITPKB-IT1	Intronic
1	226649692	226650192	4	CD4 TCM._.COVID19_28205_0558	25124	ITPKB-IT1	Intronic
1	226650499	226650999	2	CD8 TEM._.Control_HIP023	24317	ITPKB-IT1	Intronic
1	226651656	226652156	2	NK._.COVID19_55650_0066d7	23160	ITPKB-IT1	Intronic
1	226652305	226652805	2	CD4 TCM._.COVID19_55650_0067	22511	ITPKB-IT1	Intronic
1	226652821	226653321	6	CD4 Naive._.Control_HIP044	21995	ITPKB-IT1	Intronic
1	226653411	226653911	4	NK_CD56bright._.Control_HIP044	21405	ITPKB-IT1	Intronic
1	226654035	226654535	7	CD4 TCM._.COVID19_28205_0556	20781	ITPKB-IT1	Intronic
1	226655102	226655602	8	CD16 Mono._.COVID19_55650_0052	19714	ITPKB-IT1	Intronic
1	226655825	226656325	3	CD8 TEM._.Control_HIP023	18991	ITPKB-IT1	Intronic
1	226656527	226657027	9	CD4 Naive._.Control_HIP044	18289	ITPKB-IT1	Exonic
1	226658107	226658607	3	CD4 Naive._.Control_HIP044	16709	ITPKB-IT1	Intronic
1	226658938	226659438	4	CD16 Mono._.Control_HIP043	15878	ITPKB-IT1	Intronic
1	226660421	226660921	14	CD8 TEM._.COVID19_55650_0066d0	14395	ITPKB-IT1	Intronic
1	226661274	226661774	9	CD4 TCM._.Control_HIP015	13542	ITPKB-IT1	Intronic
1	226662134	226662634	4	NK._.COVID19_55650_0083	12682	ITPKB-IT1	Intronic
1	226662890	226663390	21	CD8 TEM._.COVID19_28205_0564d0	11926	ITPKB-IT1	Intronic
1	226663711	226664211	5	CD4 TCM._.COVID19_55650_0067	11105	ITPKB-IT1	Intronic
1	226664233	226664733	2	B naive._.Control_HIP023	10583	ITPKB-IT1	Intronic
1	226665407	226665907	4	NK_CD56bright._.Control_HIP015	9409	ITPKB-IT1	Intronic
1	226666291	226666791	2	CD4 TCM._.Control_EV08	8525	ITPKB-IT1	Intronic
1	226666961	226667461	5	CD14 Mono._.COVID19_55650_0055	7855	ITPKB-IT1	Intronic
1	226674267	226674767	4	B naive._.COVID19_55650_0067	549	ITPKB-IT1	Intronic
1	226674913	226675413	21	CD8 TEM._.COVID19_28205_0559	95	ITPKB-IT1	Promoter
1	226675951	226676451	15	CD4 TCM._.COVID19_28205_0564d0	1133	ITPKB-IT1	Promoter
1	226677120	226677620	8	CD4 Naive._.Control_HIP023	2302	ITPKB-IT1	Intronic
1	226678634	226679134	17	NK._.COVID19_55650_0086	3816	ITPKB-IT1	Intronic
1	226679263	226679763	8	CD4 TCM._.COVID19_55650_0086	4445	ITPKB-IT1	Intronic
1	226679952	226680452	21	CD8 TEM._.COVID19_28205_0564d0	5134	ITPKB-IT1	Intronic
1	226680937	226681437	8	NK._.Control_HIP023	6119	ITPKB-IT1	Intronic
1	226681933	226682433	3	CD4 TCM._.COVID19_55650_0067	7115	ITPKB-IT1	Intronic
1	226682753	226683253	7	CD4 TCM._.COVID19_28205_0564d0	7935	ITPKB-IT1	Intronic
1	226683596	226684096	4	CD4 TCM._.COVID19_55650_0066d7	8778	ITPKB-IT1	Intronic
1	226684379	226684879	3	CD4 TCM._.COVID19_55650_0067	9561	ITPKB-IT1	Intronic
1	226686342	226686842	3	CD4 TCM._.COVID19_55650_0083	11524	ITPKB-IT1	Intronic
1	226687444	226687944	13	CD4 TCM._.COVID19_28205_0556	12626	ITPKB-IT1	Intronic
1	226688357	226688857	6	B naive._.Control_HIP044	13539	ITPKB-IT1	Intronic
1	226690530	226691030	15	CD4 TCM._.COVID19_28205_0556	15712	ITPKB-IT1	Intronic
1	226691253	226691753	15	CD4 TCM._.COVID19_28205_0556	16435	ITPKB-IT1	Intronic
1	226691965	226692465	3	CD4 Naive._.Control_HIP043	17147	ITPKB-IT1	Intronic
1	226692962	226693462	4	CD4 TCM._.COVID19_55650_0086	18144	ITPKB-IT1	Intronic
1	226693499	226693999	4	CD4 TCM._.COVID19_55650_0086	18681	ITPKB-IT1	Intronic
1	226694449	226694949	3	CD4 TCM._.COVID19_55650_0067	19631	ITPKB-IT1	Intronic
1	226696420	226696920	2	CD4 TCM._.COVID19_55650_0066d7	21602	ITPKB-IT1	Intronic
1	226697097	226697597	10	B naive._.Control_HIP043	22279	ITPKB-IT1	Intronic
1	226697686	226698186	2	CD14 Mono._.COVID19_28205_0556	22868	ITPKB-IT1	Intronic
1	226698439	226698939	2	NK._.Control_HIP044	23621	ITPKB-IT1	Intronic
1	226699023	226699523	7	B naive._.Control_HIP044	24205	ITPKB-IT1	Intronic
1	226700194	226700694	2	CD4 TCM._.COVID19_55650_0066d7	25376	ITPKB-IT1	Intronic
1	226700773	226701273	6	NK._.Control_HIP023	25955	ITPKB-IT1	Intronic
1	226701639	226702139	2	CD4 TCM._.COVID19_28205_0558	26821	ITPKB-IT1	Intronic
1	226702533	226703033	5	NK._.COVID19_28205_0556	27715	ITPKB-IT1	Intronic
1	226703175	226703675	10	B naive._.Control_EV08	28357	ITPKB-IT1	Intronic
1	226704597	226705097	2	CD4 Naive._.Control_HIP043	29779	ITPKB-IT1	Intronic
1	226707705	226708205	3	CD4 TCM._.COVID19_28205_0558	31367	ITPKB	Intronic
1	226708436	226708936	10	CD4 TCM._.Control_EV08	30636	ITPKB	Intronic
1	226709029	226709529	6	NK._.COVID19_55650_0132d0	30043	ITPKB	Intronic
1	226709545	226710045	5	CD4 TCM._.COVID19_28205_0558	29527	ITPKB	Intronic
1	226710362	226710862	3	CD4 TCM._.COVID19_55650_0067	28710	ITPKB	Intronic
1	226711154	226711654	8	CD4 Naive._.COVID19_28205_0559	27918	ITPKB	Intronic
1	226711864	226712364	21	CD8 TEM._.COVID19_28205_0564d0	27208	ITPKB	Intronic
1	226712577	226713077	14	CD8 TEM._.Control_HIP023	26495	ITPKB	Intronic
1	226713536	226714036	8	CD4 TCM._.COVID19_28205_0564d0	25536	ITPKB	Intronic
1	226714059	226714559	8	CD4 TCM._.Control_EV08	25013	ITPKB	Intronic
1	226714574	226715074	4	CD4 TCM._.COVID19_28205_0564d0	24498	ITPKB	Intronic
1	226716356	226716856	2	CD4 Naive._.COVID19_28205_0558	22716	ITPKB	Intronic
1	226717207	226717707	8	CD16 Mono._.Other	21865	ITPKB	Intronic
1	226717821	226718321	3	CD4 TCM._.COVID19_55650_0066d7	21251	ITPKB	Intronic
1	226718473	226718973	3	CD4 Naive._.Control_HIP044	20599	ITPKB	Intronic
1	226719439	226719939	3	CD4 TCM._.COVID19_55650_0066d7	19633	ITPKB	Intronic
1	226720066	226720566	3	CD4 Naive._.COVID19_28205_0558	19006	ITPKB	Intronic
1	226721267	226721767	6	CD16 Mono._.Control_HIP015	17805	ITPKB	Intronic
1	226722242	226722742	6	CD4 TCM._.COVID19_28205_0564d0	16830	ITPKB	Intronic
1	226722802	226723302	10	CD4 TCM._.Other	16270	ITPKB	Intronic
1	226723798	226724298	7	NK._.Control_HIP023	15274	ITPKB	Intronic
1	226724452	226724952	6	CD8 TEM._.COVID19_55650_0132d0	14620	ITPKB	Intronic
1	226725335	226725835	3	CD4 Naive._.COVID19_28205_0559	13737	ITPKB	Intronic
1	226726757	226727257	8	CD4 Naive._.COVID19_28205_0558	12315	ITPKB	Intronic
1	226727783	226728283	5	CD8 TEM._.COVID19_28205_0564d0	11289	ITPKB	Intronic
1	226728422	226728922	8	CD4 TCM._.COVID19_28205_0564d0	10650	ITPKB	Intronic
1	226729254	226729754	3	B intermediate._.Control_HIP043	9818	ITPKB	Intronic
1	226730039	226730539	14	CD8 TEM._.COVID19_55650_0132d0	9033	ITPKB	Intronic
1	226730757	226731257	7	CD4 Naive._.Control_HIP044	8315	ITPKB	Intronic
1	226731620	226732120	7	CD4 Naive._.COVID19_28205_0558	7452	ITPKB	Intronic
1	226732938	226733438	16	CD4 TCM._.COVID19_28205_0564d0	6134	ITPKB	Intronic
1	226733449	226733949	10	CD4 TCM._.COVID19_28205_0558	5623	ITPKB	Intronic
1	226734547	226735047	6	CD8 TEM._.COVID19_55650_0132d0	4525	ITPKB	Intronic
1	226735547	226736047	9	CD4 TCM._.Control_HIP044	3525	ITPKB	Exonic
1	226736178	226736678	7	CD8 TEM._.Control_HIP023	2894	ITPKB	Exonic
1	226737095	226737595	17	NK._.Control_HIP023	1977	ITPKB	Exonic
1	226737788	226738288	16	CD4 TCM._.COVID19_55650_0086	1284	ITPKB	Intronic
1	226738422	226738922	17	CD8 TEM._.COVID19_28205_0564d0	650	ITPKB	Intronic
1	226739304	226739804	19	CD4 TCM._.Control_HIP044	230	ITPKB	Promoter
1	226739869	226740369	6	CD4 TCM._.COVID19_55650_0067	795	ITPKB	Promoter
1	226741000	226741500	6	B intermediate._.Control_HIP043	1926	ITPKB	Promoter
1	226748196	226748696	4	CD16 Mono._.Control_HIP015	9122	ITPKB	Distal
1	226749412	226749912	8	B intermediate._.Control_HIP043	10338	ITPKB	Distal
1	226755336	226755836	2	CD4 Naive._.COVID19_28205_0559	16262	ITPKB	Distal
1	226763812	226764312	4	CD14 Mono._.Control_EV08	24738	ITPKB	Distal
1	226764998	226765498	19	CD8 TEM._.COVID19_55650_0132d0	25924	ITPKB	Distal
1	226772741	226773241	4	B intermediate._.Control_HIP045	33667	ITPKB	Distal
1	226798221	226798721	15	CD4 TCM._.COVID19_28205_0556	59147	ITPKB	Distal
1	226798869	226799369	15	NK._.Control_HIP023	59795	ITPKB	Distal
1	226799481	226799981	5	CD4 TCM._.COVID19_28205_0558	60407	ITPKB	Distal
1	226800094	226800594	6	CD4 TCM._.COVID19_55650_0086	61020	ITPKB	Distal
1	226823553	226824053	4	CD16 Mono._.Control_HIP015	46380	PSEN2	Distal
1	226824783	226825283	2	B naive._.COVID19_55650_0067	45150	PSEN2	Distal
1	226827480	226827980	7	CD4 TCM._.COVID19_55650_0066d7	42453	PSEN2	Distal
1	226827993	226828493	19	NK._.COVID19_28205_0559	41940	PSEN2	Distal
1	226830553	226831053	2	NK._.COVID19_28205_0555d0	39380	PSEN2	Distal
1	226870354	226870854	16	CD8 TEM._.COVID19_28205_0564d0	419	PSEN2	Exonic
1	226870971	226871471	5	NK._.COVID19_55650_0086	1036	PSEN2	Exonic
1	226882720	226883220	2	Plasmablast._.COVID19_28205_0558	12785	PSEN2	Intronic
1	226884069	226884569	2	B naive._.COVID19_55650_0132d0	13216	COQ8A	Intronic
1	226885323	226885823	7	NK._.Control_HIP044	11962	COQ8A	Exonic
1	226886107	226886607	2	CD14 Mono._.COVID19_28205_0558	11178	COQ8A	Intronic
1	226891949	226892449	4	CD14 Mono._.COVID19_28205_0556	5336	COQ8A	Intronic
1	226912508	226913008	3	CD4 TCM._.Control_HIP043	15221	COQ8A	Intronic
1	226915096	226915596	2	Plasmablast._.COVID19_28205_0558	17809	COQ8A	Intronic
1	226931015	226931515	2	CD14 Mono._.COVID19_55650_0067	33728	COQ8A	Intronic
1	226937906	226938406	6	CD14 Mono._.Control_HIP015	40619	COQ8A	Intronic
1	226939243	226939743	18	CD8 TEM._.COVID19_28205_0557	41956	COQ8A	Exonic
1	226939841	226940341	19	CD4 TCM._.COVID19_28205_0556	42554	COQ8A	Intronic
1	226940410	226940910	12	CD4 TCM._.COVID19_55650_0067	43123	COQ8A	Intronic
1	226940958	226941458	4	CD8 TEM._.COVID19_55650_0132d0	43671	COQ8A	Intronic
1	226941778	226942278	2	CD14 Mono._.COVID19_55650_0055	44491	COQ8A	Intronic
1	226944127	226944627	2	CD4 TCM._.Control_HIP044	46840	COQ8A	Intronic
1	226946616	226947116	2	CD14 Mono._.Control_HIP002	49329	COQ8A	Intronic
1	226949433	226949933	2	CD4 TCM._.Other	52146	COQ8A	Intronic
1	226951770	226952270	2	CD14 Mono._.Control_HIP002	54483	COQ8A	Intronic
1	226956885	226957385	2	CD4 TCM._.COVID19_55650_0083	59598	COQ8A	Intronic
1	226963236	226963736	2	B naive._.Control_EV08	65949	COQ8A	Intronic
1	226964010	226964510	8	CD16 Mono._.Control_HIP023	66723	COQ8A	Intronic
1	226974086	226974586	2	CD4 TCM._.Other	76799	COQ8A	Intronic
1	226978372	226978872	2	B naive._.Control_HIP044	81085	COQ8A	Intronic
1	226981231	226981731	2	NK._.Control_HIP023	83944	COQ8A	Intronic
1	226989483	226989983	2	CD14 Mono._.Control_HIP023	92196	COQ8A	Distal
1	226990067	226990567	7	CD14 Mono._.COVID19_28205_0556	92780	COQ8A	Exonic
1	227043647	227044147	2	CD14 Mono._.Control_HIP015	146360	COQ8A	Intronic
1	227182483	227182983	2	pDC._.Rep1	135740	CDC42BPA	Intronic
1	227191515	227192015	2	pDC._.Rep2	126708	CDC42BPA	Intronic
1	227192092	227192592	2	pDC._.Rep1	126131	CDC42BPA	Intronic
1	227225787	227226287	7	CD14 Mono._.Other	92436	CDC42BPA	Intronic
1	227318111	227318611	12	CD14 Mono._.COVID19_28205_0555d2	112	CDC42BPA	Exonic
1	227319079	227319579	2	CD4 TCM._.Control_HIP023	854	CDC42BPA	Promoter
1	227431947	227432447	2	NK._.COVID19_28205_0555d0	113722	CDC42BPA	Distal
1	227481462	227481962	10	CD4 TCM._.COVID19_28205_0556	81830	ZNF678	Distal
1	227486549	227487049	2	B naive._.Control_HIP023	76743	ZNF678	Distal
1	227540275	227540775	2	CD8 TEM._.COVID19_55650_0132d0	23017	ZNF678	Distal
1	227540899	227541399	2	CD8 TEM._.COVID19_55650_0066d7	22393	ZNF678	Distal
1	227541706	227542206	3	CD14 Mono._.COVID19_55650_0057	21586	ZNF678	Distal
1	227542469	227542969	17	CD4 TCM._.COVID19_55650_0083	20823	ZNF678	Distal
1	227546252	227546752	2	B naive._.COVID19_55650_0132d0	17040	ZNF678	Distal
1	227558904	227559404	8	B naive._.Control_EV08	4388	ZNF678	Distal
1	227559915	227560415	3	CD4 TCM._.Control_EV08	3377	ZNF678	Distal
1	227561060	227561560	3	B naive._.COVID19_55650_0132d0	2232	ZNF678	Distal
1	227561848	227562348	3	NK._.COVID19_55650_0067	1444	ZNF678	Promoter
1	227563284	227563784	19	NK._.COVID19_55650_0083	8	ZNF678	Promoter
1	227563846	227564346	8	CD4 TCM._.Control_EV08	552	ZNF678	Intronic
1	227579613	227580113	2	B naive._.Control_HIP023	16319	ZNF678	Intronic
1	227603650	227604150	2	NK._.COVID19_28205_0558	40356	ZNF678	Intronic
1	227607299	227607799	15	NK._.COVID19_28205_0555d0	44005	ZNF678	Intronic
1	227612634	227613134	5	NK._.Control_HIP043	49340	ZNF678	Intronic
1	227707828	227708328	6	CD8 TEM._.COVID19_55650_0132d0	20460		Distal
1	227728209	227728709	13	CD4 TCM._.COVID19_55650_0055	79		Promoter
1	227729213	227729713	7	CD4 TCM._.Control_EV08	844	SNAP47	Intronic
1	227730266	227730766	16	CD8 TEM._.COVID19_28205_0564d0	1897	SNAP47	Exonic
1	227730795	227731295	2	CD4 TCM._.COVID19_28205_0564d0	2426	SNAP47	Exonic
1	227731395	227731895	3	CD8 TEM._.COVID19_28205_0564d0	3026	SNAP47	Exonic
1	227732799	227733299	3	CD4 TCM._.COVID19_55650_0066d0	2361	JMJD4	Exonic
1	227733840	227734340	2	CD14 Mono._.Control_EV08	1320	JMJD4	Exonic
1	227734454	227734954	3	B intermediate._.COVID19_55650_0066d7	706	JMJD4	Exonic
1	227735090	227735590	19	NK._.COVID19_55650_0083	70	JMJD4	Promoter
1	227735673	227736173	9	CD8 TEM._.COVID19_55650_0132d0	511	JMJD4	Promoter
1	227736293	227736793	4	NK._.COVID19_55650_0066d7	1131	JMJD4	Promoter
1	227739155	227739655	2	NK._.Control_HIP023	3993	JMJD4	Intronic
1	227740400	227740900	2	CD8 TEM._.COVID19_28205_0559	5238	JMJD4	Intronic
1	227741051	227741551	2	CD8 TEM._.Other	5889	JMJD4	Intronic
1	227748449	227748949	10	CD4 TCM._.COVID19_28205_0558	13287	JMJD4	Intronic
1	227751896	227752396	11	NK._.Control_HIP044	16734	JMJD4	Intronic
1	227761014	227761514	2	Plasmablast._.COVID19_28205_0558	25852	JMJD4	Intronic
1	227762432	227762932	21	CD8 TEM._.COVID19_55650_0066d0	27270	JMJD4	Intronic
1	227763030	227763530	3	CD4 TCM._.COVID19_55650_0067	27868	JMJD4	Intronic
1	227763990	227764490	3	CD8 TEM._.COVID19_28205_0564d0	28828	JMJD4	Intronic
1	227765231	227765731	17	CD8 TEM._.COVID19_28205_0564d0	30069	JMJD4	Intronic
1	227766253	227766753	21	CD8 TEM._.Control_EV08	31091	JMJD4	Intronic
1	227766784	227767284	5	NK._.COVID19_55650_0066d7	31622	JMJD4	Exonic
1	227767422	227767922	2	CD4 TCM._.COVID19_55650_0055	32260	JMJD4	Intronic
1	227773383	227773883	2	CD8 TEM._.COVID19_55650_0052	38221	JMJD4	Intronic
1	227774123	227774623	4	NK_CD56bright._.Other	38961	JMJD4	Intronic
1	227774695	227775195	2	CD8 TEM._.Other	39533	JMJD4	Intronic
1	227775772	227776272	7	NK._.COVID19_55650_0052	39670	PRSS38	Exonic
1	227776274	227776774	11	NK._.COVID19_28205_0559	39168	PRSS38	Exonic
1	227779021	227779521	2	NK._.COVID19_55650_0086	36421	PRSS38	Intronic
1	227780314	227780814	2	CD4 TCM._.COVID19_28205_0558	35128	PRSS38	Exonic
1	227785324	227785824	8	B intermediate._.Control_HIP045	30118	PRSS38	Distal
1	227786964	227787464	9	CD8 TEM._.COVID19_55650_0132d0	28478	PRSS38	Distal
1	227787868	227788368	19	CD4 TCM._.Control_HIP044	27574	PRSS38	Distal
1	227788458	227788958	8	CD4 TCM._.Control_EV08	26984	PRSS38	Distal
1	227789192	227789692	6	CD8 TEM._.Control_HIP023	26250	PRSS38	Distal
1	227790986	227791486	2	B intermediate._.COVID19_55650_0066d7	24456	PRSS38	Distal
1	227792242	227792742	4	CD4 TCM._.Other	23200	PRSS38	Distal
1	227793069	227793569	2	B naive._.COVID19_55650_0052	22373	PRSS38	Distal
1	227797079	227797579	2	CD8 TEM._.Control_HIP023	18363	PRSS38	Distal
1	227798039	227798539	2	CD8 TEM._.Control_HIP023	17403	PRSS38	Distal
1	227816973	227817473	4	NK_CD56bright._.Other	1529	PRSS38	Exonic
1	227827550	227828050	2	CD8 TEM._.COVID19_55650_0066d7	12106	PRSS38	Intronic
1	227828744	227829244	3	CD8 TEM._.Control_HIP045	13300	PRSS38	Intronic
1	227844459	227844959	2	CD4 TCM._.COVID19_28205_0558	29015	PRSS38	Intronic
1	227844964	227845464	5	CD8 TEM._.COVID19_55650_0083	29520	PRSS38	Intronic
1	227869997	227870497	3	CD4 TCM._.COVID19_55650_0066d7	54553	PRSS38	Distal
1	227884648	227885148	2	CD4 TCM._.Control_HIP044	56784	MIR5008	Distal
1	227885683	227886183	6	CD4 TCM._.COVID19_55650_0083	55749	MIR5008	Distal
1	227886903	227887403	3	CD4 TCM._.Control_HIP023	54529	MIR5008	Distal
1	227887675	227888175	6	B naive._.Control_HIP023	53757	MIR5008	Distal
1	227889326	227889826	2	CD4 TCM._.COVID19_28205_0556	52106	MIR5008	Distal
1	227898378	227898878	2	CD8 TEM._.Other	43054	MIR5008	Distal
1	227934720	227935220	18	CD14 Mono._.COVID19_28205_0556	6712	MIR5008	Intronic
1	227935248	227935748	15	CD8 TEM._.COVID19_28205_0564d0	6184	MIR5008	Intronic
1	227946507	227947007	6	CD4 TCM._.COVID19_55650_0067	1140	WNT9A	Intronic
1	227947993	227948493	3	CD8 TEM._.Control_HIP023	344	WNT9A	Promoter
1	227948592	227949092	2	CD8 TEM._.COVID19_28205_0559	943	WNT9A	Promoter
1	227953273	227953773	2	CD8 TEM._.COVID19_28205_0564d0	5624	WNT9A	Distal
1	227953833	227954333	16	CD8 TEM._.COVID19_28205_0558	6184	WNT9A	Distal
1	227961550	227962050	2	CD14 Mono._.Control_HIP023	13901	WNT9A	Distal
1	227999252	227999752	17	CD14 Mono._.COVID19_28205_0556	7548	WNT3A	Distal
1	228008707	228009207	2	B naive._.Control_EV08	1905	WNT3A	Intronic
1	228009448	228009948	3	B naive._.COVID19_55650_0067	2646	WNT3A	Intronic
1	228020345	228020845	2	NK._.COVID19_55650_0086	13543	WNT3A	Intronic
1	228037617	228038117	2	CD4 TCM._.COVID19_55650_0083	30815	WNT3A	Intronic
1	228057723	228058223	2	NK._.COVID19_28205_0555d0	24686	ARF1	Intronic
1	228058593	228059093	8	CD4 TCM._.Control_EV08	23816	ARF1	Intronic
1	228059137	228059637	8	B naive._.Control_HIP023	23272	ARF1	Exonic
1	228059801	228060301	10	CD14 Mono._.COVID19_55650_0055	22608	ARF1	Exonic
1	228060839	228061339	2	CD4 TCM._.COVID19_55650_0083	21570	ARF1	Exonic
1	228062347	228062847	2	CD4 TCM._.Control_HIP023	20062	ARF1	Distal
1	228068954	228069454	2	CD8 TEM._.COVID19_55650_0066d0	13455	ARF1	Distal
1	228071924	228072424	2	CD4 TCM._.COVID19_55650_0067	10485	ARF1	Distal
1	228079645	228080145	2	CD8 TEM._.COVID19_55650_0066d0	2764	ARF1	Distal
1	228081119	228081619	3	CD4 TCM._.COVID19_28205_0564d0	1290	ARF1	Promoter
1	228081663	228082163	15	CD8 TEM._.Control_HIP023	746	ARF1	Promoter
1	228082421	228082921	21	CD8 TEM._.Control_HIP023	10	ARF1	Promoter
1	228083194	228083694	12	CD4 TCM._.Control_EV08	783	ARF1	Exonic
1	228083763	228084263	16	CD14 Mono._.COVID19_55650_0055	1352	ARF1	Intronic
1	228084326	228084826	20	CD14 Mono._.COVID19_55650_0057	1915	ARF1	Intronic
1	228085555	228086055	4	CD16 Mono._.COVID19_55650_0052	3144	ARF1	Intronic
1	228086688	228087188	5	CD8 TEM._.COVID19_55650_0132d0	4277	ARF1	Intronic
1	228087190	228087690	3	CD4 TCM._.Control_EV08	4779	ARF1	Intronic
1	228087789	228088289	13	CD14 Mono._.Other	5378	ARF1	Intronic
1	228088517	228089017	21	CD14 Mono._.COVID19_28205_0555d0	6106	ARF1	Intronic
1	228089479	228089979	22	CD14 Mono._.COVID19_55650_0067	7068	ARF1	Intronic
1	228090205	228090705	2	pDC._.Rep1	6807	MIR3620	Intronic
1	228091456	228091956	2	CD4 TCM._.COVID19_28205_0558	5556	MIR3620	Intronic
1	228091986	228092486	2	B naive._.COVID19_55650_0132d0	5026	MIR3620	Intronic
1	228092832	228093332	2	NK._.COVID19_55650_0067	4180	MIR3620	Intronic
1	228093956	228094456	2	CD14 Mono._.COVID19_55650_0086	3056	MIR3620	Intronic
1	228095975	228096475	3	CD14 Mono._.COVID19_55650_0055	1037	MIR3620	Promoter
1	228097140	228097640	2	CD4 TCM._.Control_HIP044	126	MIR3620	Exonic
1	228097880	228098380	5	NK._.COVID19_55650_0066d7	866	MIR3620	Exonic
1	228098429	228098929	3	NK._.Control_HIP023	1415	MIR3620	Exonic
1	228099203	228099703	3	CD14 Mono._.COVID19_55650_0055	2189	MIR3620	Distal
1	228099959	228100459	3	CD4 TCM._.Other	2945	MIR3620	Distal
1	228100783	228101283	4	CD8 TEM._.COVID19_55650_0132d0	3769	MIR3620	Exonic
1	228101376	228101876	12	CD4 TCM._.Control_HIP023	3784	C1orf35	Exonic
1	228102209	228102709	17	CD4 TCM._.Other	2951	C1orf35	Exonic
1	228103138	228103638	18	CD4 TCM._.COVID19_55650_0067	2022	C1orf35	Exonic
1	228104097	228104597	14	CD14 Mono._.COVID19_55650_0066d7	1063	C1orf35	Exonic
1	228105174	228105674	2	CD8 TEM._.COVID19_55650_0066d7	12	C1orf35	Promoter
1	228106108	228106608	2	CD8 TEM._.COVID19_55650_0066d7	946	C1orf35	Promoter
1	228108266	228108766	15	CD14 Mono._.COVID19_55650_0052	795	MRPL55	Exonic
1	228109133	228109633	22	CD14 Mono._.Other	70	MRPL55	Promoter
1	228109668	228110168	9	CD4 TCM._.COVID19_55650_0083	605	MRPL55	Promoter
1	228110273	228110773	8	CD4 TCM._.Control_HIP043	1210	MRPL55	Promoter
1	228111207	228111707	6	CD14 Mono._.COVID19_28205_0556	2144	MRPL55	Distal
1	228121088	228121588	8	B naive._.COVID19_55650_0132d0	12025	MRPL55	Distal
1	228130928	228131428	8	B naive._.Control_HIP023	8783	GUK1	Distal
1	228136896	228137396	4	NK_CD56bright._.Control_HIP043	2815	GUK1	Distal
1	228137510	228138010	2	CD8 TEM._.COVID19_28205_0557	2201	GUK1	Distal
1	228138270	228138770	9	B intermediate._.COVID19_55650_0066d7	1441	GUK1	Promoter
1	228139384	228139884	14	CD8 TEM._.COVID19_55650_0083	327	GUK1	Promoter
1	228139894	228140394	21	CD8 TEM._.Control_HIP015	181	GUK1	Exonic
1	228140550	228141050	13	CD8 TEM._.COVID19_55650_0052	837	GUK1	Intronic
1	228141094	228141594	18	CD8 TEM._.COVID19_55650_0132d0	1381	GUK1	Exonic
1	228141728	228142228	5	CD4 TCM._.COVID19_55650_0055	2015	GUK1	Intronic
1	228142346	228142846	2	pDC._.Rep1	2633	GUK1	Intronic
1	228143081	228143581	2	B naive._.Control_HIP043	3368	GUK1	Intronic
1	228144394	228144894	2	CD8 TEM._.COVID19_55650_0066d0	4681	GUK1	Exonic
1	228145861	228146361	3	CD8 TEM._.COVID19_28205_0564d0	3740	GJC2	Exonic
1	228146666	228147166	2	CD8 TEM._.Other	2935	GJC2	Exonic
1	228148145	228148645	2	CD8 TEM._.Other	1456	GJC2	Promoter
1	228149192	228149692	2	CD4 TCM._.COVID19_28205_0558	409	GJC2	Promoter
1	228150057	228150557	4	CD4 TCM._.Control_EV08	454	GJC2	Intronic
1	228150853	228151353	4	CD4 TCM._.COVID19_55650_0086	1250	GJC2	Intronic
1	228151810	228152310	4	CD14 Mono._.COVID19_55650_0052	2207	GJC2	Intronic
1	228154850	228155350	2	pDC._.Rep2	5247	GJC2	Intronic
1	228156194	228156694	2	pDC._.Rep1	6591	GJC2	Intronic
1	228157332	228157832	2	pDC._.Rep1	7729	GJC2	Intronic
1	228158943	228159443	2	CD8 TEM._.Control_EV08	6318	IBA57-DT	Exonic
1	228161382	228161882	4	CD14 Mono._.COVID19_55650_0083	3879	IBA57-DT	Distal
1	228162601	228163101	5	CD4 TCM._.COVID19_55650_0083	2660	IBA57-DT	Distal
1	228163130	228163630	2	NK._.Control_HIP015	2131	IBA57-DT	Distal
1	228163770	228164270	2	CD4 TCM._.COVID19_28205_0558	1491	IBA57-DT	Promoter
1	228164618	228165118	18	CD14 Mono._.Control_HIP015	643	IBA57-DT	Promoter
1	228165357	228165857	19	CD4 TCM._.Control_EV08	94	IBA57-DT	Promoter
1	228165957	228166457	22	CD14 Mono._.COVID19_28205_0564d0	391	IBA57	Promoter
1	228169289	228169789	18	CD14 Mono._.COVID19_55650_0086	3723	IBA57	Intronic
1	228171229	228171729	2	CD8 TEM._.COVID19_55650_0066d0	5663	IBA57	Exonic
1	228172245	228172745	2	CD4 TCM._.Control_HIP045	6679	IBA57	Exonic
1	228173326	228173826	10	CD8 TEM._.COVID19_28205_0564d0	7760	IBA57	Intronic
1	228174308	228174808	9	CD4 TCM._.COVID19_55650_0066d7	8742	IBA57	Exonic
1	228175184	228175684	5	CD4 TCM._.COVID19_28205_0564d0	9618	IBA57	Exonic
1	228176283	228176783	2	CD4 TCM._.COVID19_55650_0067	10717	IBA57	Exonic
1	228176922	228177422	2	CD14 Mono._.COVID19_55650_0055	11356	IBA57	Exonic
1	228177959	228178459	3	NK._.Control_HIP044	12393	IBA57	Exonic
1	228180228	228180728	9	CD14 Mono._.COVID19_55650_0052	14662	IBA57	Exonic
1	228182164	228182664	17	CD8 TEM._.Control_HIP023	16598	IBA57	Distal
1	228185445	228185945	19	CD4 TCM._.Other	19879	IBA57	Distal
1	228186000	228186500	8	CD4 TCM._.COVID19_28205_0555d2	20434	IBA57	Distal
1	228198939	228199439	2	CD4 TCM._.COVID19_28205_0556	8940	OBSCN	Distal
1	228206463	228206963	2	CD4 TCM._.Control_EV08	1416	OBSCN	Promoter
1	228208565	228209065	2	CD4 TCM._.Control_HIP044	684	OBSCN	Intronic
1	228210075	228210575	2	CD8 TEM._.COVID19_55650_0052	2194	OBSCN	Intronic
1	228211082	228211582	5	CD4 TCM._.COVID19_28205_0556	2331	OBSCN-AS1	Intronic
1	228212863	228213363	13	CD4 TCM._.COVID19_28205_0558	550	OBSCN-AS1	Intronic
1	228213431	228213931	10	B intermediate._.Control_HIP045	16	OBSCN-AS1	Promoter
1	228214050	228214550	2	CD14 Mono._.COVID19_55650_0086	635	OBSCN-AS1	Promoter
1	228214945	228215445	3	CD8 TEM._.COVID19_55650_0132d0	1530	OBSCN-AS1	Promoter
1	228215827	228216327	2	B naive._.Control_HIP044	2412	OBSCN-AS1	Intronic
1	228219106	228219606	2	CD8 TEM._.Control_HIP023	5691	OBSCN-AS1	Exonic
1	228228078	228228578	5	CD14 Mono._.COVID19_55650_0066d7	14663	OBSCN-AS1	Intronic
1	228228696	228229196	12	CD14 Mono._.COVID19_55650_0055	15281	OBSCN-AS1	Intronic
1	228236704	228237204	3	NK._.COVID19_55650_0067	23289	OBSCN-AS1	Intronic
1	228274368	228274868	2	CD4 TCM._.Control_HIP023	60953	OBSCN-AS1	Exonic
1	228275161	228275661	5	CD14 Mono._.Control_HIP023	61746	OBSCN-AS1	Intronic
1	228275821	228276321	19	CD4 TCM._.COVID19_55650_0066d7	62406	OBSCN-AS1	Intronic
1	228276800	228277300	2	CD8 TEM._.COVID19_55650_0132d0	63385	OBSCN-AS1	Intronic
1	228278456	228278956	2	CD4 Naive._.Control_HIP044	65041	OBSCN-AS1	Exonic
1	228282937	228283437	2	CD14 Mono._.COVID19_55650_0055	69522	OBSCN-AS1	Exonic
1	228288086	228288586	2	CD14 Mono._.COVID19_55650_0055	74671	OBSCN-AS1	Intronic
1	228289139	228289639	11	CD8 TEM._.Control_EV08	75724	OBSCN-AS1	Intronic
1	228305005	228305505	2	CD4 TCM._.Other	91590	OBSCN-AS1	Exonic
1	228340336	228340836	2	NK._.Control_HIP023	56522	MIR6742	Exonic
1	228358328	228358828	7	NK._.COVID19_28205_0559	38530	MIR6742	Intronic
1	228360882	228361382	2	CD4 TCM._.Control_HIP023	35976	MIR6742	Exonic
1	228365452	228365952	2	CD14 Mono._.Control_HIP015	31406	MIR6742	Intronic
1	228369019	228369519	2	CD4 TCM._.Other	27839	MIR6742	Intronic
1	228372850	228373350	2	CD4 TCM._.Control_HIP044	24008	MIR6742	Intronic
1	228378585	228379085	8	CD4 TCM._.Control_EV08	18273	MIR6742	Exonic
1	228393393	228393893	3	CD14 Mono._.Control_HIP002	3465	MIR6742	Distal
1	228401206	228401706	2	CD4 TCM._.Control_EV08	4346	MIR6742	Intronic
1	228404270	228404770	2	CD4 Naive._.COVID19_28205_0559	2319	TRIM11	Exonic
1	228405394	228405894	4	CD4 TCM._.COVID19_28205_0558	1195	TRIM11	Exonic
1	228406143	228406643	12	CD4 TCM._.COVID19_28205_0556	446	TRIM11	Exonic
1	228406717	228407217	22	CD14 Mono._.COVID19_28205_0556	126	TRIM11	Promoter
1	228407235	228407735	3	CD8 TEM._.Control_HIP002	644	TRIM11	Promoter
1	228407829	228408329	2	CD8 TEM._.COVID19_55650_0066d0	1238	TRIM11	Promoter
1	228408582	228409082	2	CD4 TCM._.Control_EV08	1991	TRIM11	Promoter
1	228409332	228409832	2	CD8 TEM._.COVID19_55650_0132d0	2741	TRIM11	Intronic
1	228410591	228411091	2	CD4 TCM._.Control_EV08	4000	TRIM11	Intronic
1	228414208	228414708	2	CD4 TCM._.Control_HIP023	2402	TRIM17	Intronic
1	228416111	228416611	10	CD4 TCM._.Control_HIP044	499	TRIM17	Intronic
1	228416636	228417136	11	NK._.Control_HIP044	24	TRIM17	Promoter
1	228445672	228446172	12	CD14 Mono._.COVID19_55650_0052	11950	HIST3H2A	Distal
1	228452467	228452967	16	CD14 Mono._.COVID19_55650_0132d0	5155	HIST3H2A	Distal
1	228457082	228457582	16	CD8 TEM._.Control_EV08	540	HIST3H2A	Promoter
1	228457726	228458226	19	NK._.COVID19_28205_0559	102	HIST3H2A	Promoter
1	228458396	228458896	10	B intermediate._.COVID19_28205_0558	538	HIST3H2BB	Promoter
1	228459132	228459632	14	CD14 Mono._.COVID19_55650_0055	1274	HIST3H2BB	Promoter
1	228463452	228463952	12	CD4 TCM._.COVID19_55650_0055	1627	MIR4666A	Distal
1	228464503	228465003	19	CD4 TCM._.COVID19_55650_0067	2678	MIR4666A	Distal
1	228465654	228466154	13	CD8 TEM._.COVID19_55650_0066d0	3829	MIR4666A	Distal
1	228471745	228472245	13	CD14 Mono._.Control_HIP015	9920	MIR4666A	Distal
1	228472572	228473072	4	CD16 Mono._.Control_HIP023	10747	MIR4666A	Distal
1	228473702	228474202	2	CD16 Mono._.Control_HIP015	11877	MIR4666A	Distal
1	228475768	228476268	2	CD16 Mono._.Other	11042	RNF187	Distal
1	228478948	228479448	8	CD16 Mono._.Control_HIP043	7862	RNF187	Distal
1	228482276	228482776	2	CD16 Mono._.COVID19_55650_0052	4534	RNF187	Distal
1	228484955	228485455	8	CD16 Mono._.COVID19_55650_0052	1855	RNF187	Promoter
1	228486273	228486773	18	NK._.COVID19_55650_0086	537	RNF187	Promoter
1	228486862	228487362	19	NK._.COVID19_55650_0083	50	RNF187	Promoter
1	228487838	228488338	14	CD4 TCM._.COVID19_55650_0086	1026	RNF187	Intronic
1	228488710	228489210	3	CD4 TCM._.COVID19_28205_0558	1898	RNF187	Exonic
1	228489984	228490484	3	CD4 TCM._.COVID19_55650_0086	3172	RNF187	Intronic
1	228500283	228500783	9	B naive._.Control_HIP023	13471	RNF187	Distal
1	228500870	228501370	17	CD4 TCM._.COVID19_55650_0067	14058	RNF187	Distal
1	228515179	228515679	5	CD14 Mono._.Control_HIP015	28367	RNF187	Distal
1	228519072	228519572	4	CD16 Mono._.Control_HIP015	32260	RNF187	Distal
1	228555588	228556088	4	CD4 TCM._.COVID19_55650_0132d0	68776	RNF187	Distal
1	228621941	228622441	2	CD4 TCM._.COVID19_55650_0132d0	6074	RNA5S9	Intronic
1	228635352	228635852	5	CD4 TCM._.COVID19_55650_0083	7335	RNA5S9	Intronic
1	228646514	228647014	19	CD14 Mono._.COVID19_28205_0564d0	605	RNA5S1	Promoter
1	228647460	228647960	8	CD4 TCM._.COVID19_55650_0086	1551	RNA5S1	Promoter
1	228648013	228648513	11	CD14 Mono._.COVID19_55650_0086	2104	RNA5S1	Distal
1	228664319	228664819	8	NK._.COVID19_55650_0086	18410	RNA5S1	Distal
1	228669063	228669563	7	CD14 Mono._.COVID19_55650_0086	23154	RNA5S1	Distal
1	228691891	228692391	7	CD8 TEM._.Other	42935	RHOU	Distal
1	228695212	228695712	2	CD4 Naive._.COVID19_28205_0559	39614	RHOU	Distal
1	228697163	228697663	12	CD14 Mono._.Control_EV08	37663	RHOU	Distal
1	228734046	228734546	2	CD4 TCM._.Control_HIP044	780	RHOU	Promoter
1	228734856	228735356	19	CD14 Mono._.COVID19_55650_0067	28	RHOU	Promoter
1	228735436	228735936	16	CD14 Mono._.Control_EV08	608	RHOU	Exonic
1	228736113	228736613	11	CD4 TCM._.Control_HIP043	1285	RHOU	Intronic
1	228736926	228737426	3	CD4 TCM._.Control_HIP044	2098	RHOU	Intronic
1	228737730	228738230	3	CD4 TCM._.COVID19_28205_0556	2902	RHOU	Intronic
1	228739200	228739700	2	CD4 TCM._.COVID19_55650_0083	4372	RHOU	Intronic
1	228742428	228742928	7	CD14 Mono._.COVID19_55650_0055	7600	RHOU	Intronic
1	228744243	228744743	2	Plasmablast._.COVID19_28205_0558	9415	RHOU	Exonic
1	228748488	228748988	19	CD8 TEM._.COVID19_55650_0132d0	13660	RHOU	Distal
1	228751536	228752036	2	cDC2._.Rep2	16708	RHOU	Distal
1	228755144	228755644	2	CD14 Mono._.COVID19_55650_0132d0	20316	RHOU	Distal
1	228756911	228757411	2	CD8 TEM._.COVID19_28205_0557	22083	RHOU	Distal
1	228765023	228765523	7	CD8 TEM._.COVID19_55650_0066d0	30195	RHOU	Distal
1	228765583	228766083	13	CD8 TEM._.COVID19_28205_0564d0	30755	RHOU	Distal
1	228767215	228767715	2	CD8 TEM._.COVID19_28205_0564d0	32387	RHOU	Distal
1	228772704	228773204	15	CD8 TEM._.COVID19_55650_0066d0	37876	RHOU	Distal
1	228776646	228777146	2	B naive._.Control_HIP044	41818	RHOU	Distal
1	228778335	228778835	5	CD14 Mono._.COVID19_55650_0066d7	43507	RHOU	Distal
1	228778870	228779370	16	CD14 Mono._.COVID19_28205_0555d0	44042	RHOU	Distal
1	228785862	228786362	11	CD14 Mono._.COVID19_55650_0067	51034	RHOU	Distal
1	228786675	228787175	5	CD14 Mono._.Control_HIP043	51847	RHOU	Distal
1	228790244	228790744	4	CD8 TEM._.Control_HIP023	55416	RHOU	Distal
1	228792574	228793074	7	CD8 TEM._.COVID19_28205_0564d0	57746	RHOU	Distal
1	228793100	228793600	8	CD8 TEM._.Control_EV08	58272	RHOU	Distal
1	228794083	228794583	2	CD4 Naive._.COVID19_28205_0559	59255	RHOU	Distal
1	228794747	228795247	6	CD4 TCM._.Other	59919	RHOU	Distal
1	228799910	228800410	16	CD14 Mono._.COVID19_55650_0086	65082	RHOU	Distal
1	228804787	228805287	2	CD14 Mono._.COVID19_28205_0564d0	69959	RHOU	Distal
1	228809616	228810116	11	CD14 Mono._.COVID19_55650_0052	74788	RHOU	Distal
1	228811134	228811634	9	CD14 Mono._.COVID19_55650_0086	76306	RHOU	Distal
1	228812876	228813376	3	CD14 Mono._.COVID19_55650_0066d7	78048	RHOU	Distal
1	228819217	228819717	2	CD16 Mono._.Control_HIP043	84389	RHOU	Distal
1	228825861	228826361	2	NK._.COVID19_28205_0555d0	91033	RHOU	Distal
1	228826931	228827431	19	CD14 Mono._.Control_HIP015	92103	RHOU	Distal
1	228828044	228828544	12	CD14 Mono._.COVID19_28205_0558	93216	RHOU	Distal
1	228831038	228831538	2	Plasmablast._.1	96210	RHOU	Distal
1	228837670	228838170	13	CD14 Mono._.COVID19_55650_0067	102842	RHOU	Distal
1	228838384	228838884	18	CD14 Mono._.COVID19_55650_0083	103556	RHOU	Distal
1	228842128	228842628	11	CD14 Mono._.COVID19_55650_0066d7	107300	RHOU	Distal
1	228848417	228848917	2	pDC._.Rep2	113589	RHOU	Distal
1	228850435	228850935	18	CD14 Mono._.COVID19_55650_0066d7	115607	RHOU	Distal
1	228852049	228852549	7	CD14 Mono._.COVID19_55650_0132d0	117221	RHOU	Distal
1	228861725	228862225	4	CD14 Mono._.COVID19_55650_0066d7	126897	RHOU	Distal
1	228864300	228864800	8	CD14 Mono._.Control_HIP015	129472	RHOU	Distal
1	228898462	228898962	20	CD14 Mono._.COVID19_55650_0067	163634	RHOU	Distal
1	228919828	228920328	2	NK._.Control_EV08	185000	RHOU	Distal
1	228921443	228921943	2	cDC2._.Rep1	186615	RHOU	Distal
1	228928215	228928715	2	CD16 Mono._.COVID19_55650_0083	193387	RHOU	Distal
1	228934528	228935028	2	CD14 Mono._.COVID19_55650_0055	199700	RHOU	Distal
1	228935271	228935771	2	CD14 Mono._.COVID19_55650_0055	200443	RHOU	Distal
1	228936143	228936643	3	CD16 Mono._.Control_HIP043	201315	RHOU	Distal
1	228937659	228938159	6	CD14 Mono._.COVID19_55650_0083	202831	RHOU	Distal
1	228938179	228938679	15	CD14 Mono._.COVID19_55650_0067	203351	RHOU	Distal
1	228940849	228941349	18	CD14 Mono._.COVID19_28205_0556	206021	RHOU	Distal
1	228941593	228942093	7	CD14 Mono._.COVID19_55650_0132d0	206765	RHOU	Distal
1	228943636	228944136	8	CD14 Mono._.COVID19_55650_0066d7	208808	RHOU	Distal
1	228944253	228944753	3	CD14 Mono._.COVID19_55650_0066d7	209425	RHOU	Distal
1	228944935	228945435	17	CD14 Mono._.COVID19_28205_0556	210107	RHOU	Distal
1	228945833	228946333	2	CD14 Mono._.COVID19_55650_0067	211005	RHOU	Distal
1	228949512	228950012	7	CD14 Mono._.COVID19_55650_0086	214684	RHOU	Distal
1	228960691	228961191	6	CD14 Mono._.Control_HIP023	225863	RHOU	Distal
1	228961518	228962018	5	CD16 Mono._.COVID19_55650_0083	226690	RHOU	Distal
1	228972474	228972974	6	CD16 Mono._.Control_HIP002	237646	RHOU	Distal
1	228979333	228979833	2	CD16 Mono._.COVID19_55650_0083	244505	RHOU	Distal
1	228982611	228983111	15	CD14 Mono._.COVID19_28205_0556	247783	RHOU	Distal
1	228984903	228985403	3	CD14 Mono._.COVID19_55650_0083	250075	RHOU	Distal
1	228985505	228986005	2	CD4 TCM._.COVID19_28205_0564d0	250677	RHOU	Distal
1	228986252	228986752	16	CD14 Mono._.COVID19_55650_0055	251424	RHOU	Distal
1	228990393	228990893	22	CD14 Mono._.COVID19_55650_0067	255565	RHOU	Distal
1	228991166	228991666	11	CD14 Mono._.COVID19_55650_0052	256338	RHOU	Distal
1	228994603	228995103	14	CD14 Mono._.COVID19_28205_0556	259775	RHOU	Distal
1	228995164	228995664	13	CD14 Mono._.COVID19_28205_0556	260336	RHOU	Distal
1	229006415	229006915	4	CD14 Mono._.COVID19_55650_0055	264396	RAB4A	Distal
1	229008249	229008749	7	CD14 Mono._.COVID19_55650_0066d7	262562	RAB4A	Distal
1	229017038	229017538	6	CD14 Mono._.COVID19_55650_0066d7	253773	RAB4A	Distal
1	229019700	229020200	2	CD14 Mono._.COVID19_55650_0057	251111	RAB4A	Distal
1	229022917	229023417	13	CD14 Mono._.COVID19_55650_0067	247894	RAB4A	Distal
1	229023508	229024008	14	CD14 Mono._.Control_HIP015	247303	RAB4A	Distal
1	229024560	229025060	17	CD14 Mono._.COVID19_55650_0132d0	246251	RAB4A	Distal
1	229025662	229026162	2	CD14 Mono._.COVID19_55650_0132d0	245149	RAB4A	Distal
1	229026531	229027031	3	CD14 Mono._.Control_HIP002	244280	RAB4A	Distal
1	229027464	229027964	14	CD8 TEM._.Other	243347	RAB4A	Distal
1	229029373	229029873	3	CD14 Mono._.COVID19_28205_0556	241438	RAB4A	Distal
1	229030917	229031417	9	CD14 Mono._.Control_EV08	239894	RAB4A	Distal
1	229035319	229035819	7	B intermediate._.Control_HIP043	235492	RAB4A	Distal
1	229035922	229036422	2	B naive._.Other	234889	RAB4A	Distal
1	229040504	229041004	2	B intermediate._.Control_HIP043	230307	RAB4A	Distal
1	229043088	229043588	7	CD14 Mono._.Control_HIP015	227723	RAB4A	Distal
1	229058010	229058510	13	CD4 TCM._.Control_EV08	212801	RAB4A	Distal
1	229058556	229059056	7	CD14 Mono._.COVID19_28205_0564d0	212255	RAB4A	Distal
1	229064437	229064937	4	CD14 Mono._.COVID19_55650_0132d0	206374	RAB4A	Distal
1	229066558	229067058	3	CD14 Mono._.Control_EV08	204253	RAB4A	Distal
1	229067545	229068045	2	CD14 Mono._.COVID19_28205_0555d0	203266	RAB4A	Distal
1	229068266	229068766	21	CD14 Mono._.COVID19_55650_0066d7	202545	RAB4A	Distal
1	229070102	229070602	19	CD14 Mono._.COVID19_55650_0132d0	200709	RAB4A	Distal
1	229071669	229072169	3	NK_CD56bright._.Control_HIP043	199142	RAB4A	Distal
1	229092846	229093346	2	B naive._.Control_HIP044	177965	RAB4A	Distal
1	229109290	229109790	11	CD14 Mono._.COVID19_55650_0055	161521	RAB4A	Distal
1	229117824	229118324	10	CD14 Mono._.COVID19_55650_0066d7	152987	RAB4A	Distal
1	229127238	229127738	6	CD14 Mono._.COVID19_55650_0066d7	143573	RAB4A	Distal
1	229129191	229129691	13	NK._.COVID19_28205_0559	141620	RAB4A	Distal
1	229130034	229130534	21	CD14 Mono._.COVID19_28205_0555d0	140777	RAB4A	Distal
1	229130693	229131193	2	CD8 TEM._.COVID19_55650_0052	140118	RAB4A	Distal
1	229131266	229131766	4	NK_CD56bright._.Control_HIP015	139545	RAB4A	Distal
1	229133117	229133617	5	CD14 Mono._.COVID19_28205_0556	137694	RAB4A	Distal
1	229133794	229134294	20	CD14 Mono._.COVID19_55650_0052	137017	RAB4A	Distal
1	229136806	229137306	11	CD14 Mono._.Control_EV08	134005	RAB4A	Distal
1	229139176	229139676	6	CD8 TEM._.COVID19_28205_0564d0	131635	RAB4A	Distal
1	229139866	229140366	3	CD16 Mono._.Control_HIP002	130945	RAB4A	Distal
1	229148117	229148617	3	CD14 Mono._.COVID19_55650_0066d7	122694	RAB4A	Distal
1	229155440	229155940	17	CD14 Mono._.COVID19_55650_0132d0	115371	RAB4A	Distal
1	229157235	229157735	6	CD14 Mono._.COVID19_55650_0086	113576	RAB4A	Distal
1	229158262	229158762	22	CD14 Mono._.COVID19_55650_0055	112549	RAB4A	Distal
1	229158910	229159410	2	CD14 Mono._.Control_HIP002	111901	RAB4A	Distal
1	229160073	229160573	6	CD14 Mono._.COVID19_55650_0066d7	110738	RAB4A	Distal
1	229165261	229165761	11	CD14 Mono._.COVID19_55650_0067	105550	RAB4A	Distal
1	229180629	229181129	2	CD16 Mono._.Control_HIP043	90182	RAB4A	Distal
1	229186626	229187126	13	CD8 TEM._.COVID19_55650_0083	84185	RAB4A	Distal
1	229191274	229191774	5	CD8 TEM._.COVID19_55650_0132d0	79537	RAB4A	Distal
1	229191980	229192480	21	CD14 Mono._.COVID19_28205_0558	78831	RAB4A	Distal
1	229193503	229194003	8	CD16 Mono._.Other	77308	RAB4A	Distal
1	229194080	229194580	16	CD8 TEM._.Other	76731	RAB4A	Distal
1	229197088	229197588	5	CD14 Mono._.COVID19_55650_0066d7	73723	RAB4A	Distal
1	229199794	229200294	7	CD16 Mono._.COVID19_55650_0083	71017	RAB4A	Distal
1	229203411	229203911	2	CD14 Mono._.COVID19_55650_0066d7	67400	RAB4A	Distal
1	229204999	229205499	5	CD4 Naive._.COVID19_28205_0559	65812	RAB4A	Distal
1	229217719	229218219	4	CD14 Mono._.COVID19_55650_0066d7	53092	RAB4A	Distal
1	229226813	229227313	2	CD8 TEM._.Control_HIP045	43998	RAB4A	Distal
1	229227420	229227920	14	CD4 TCM._.COVID19_28205_0558	43391	RAB4A	Distal
1	229229689	229230189	8	CD14 Mono._.COVID19_28205_0556	41122	RAB4A	Distal
1	229230493	229230993	16	CD14 Mono._.COVID19_55650_0066d7	40318	RAB4A	Distal
1	229248725	229249225	3	CD14 Mono._.COVID19_55650_0066d7	22086	RAB4A	Distal
1	229249437	229249937	2	CD16 Mono._.Control_HIP015	21374	RAB4A	Distal
1	229250228	229250728	6	CD16 Mono._.Control_HIP023	20583	RAB4A	Distal
1	229252969	229253469	2	CD16 Mono._.Control_HIP015	17842	RAB4A	Distal
1	229253547	229254047	15	CD4 TCM._.Control_EV08	17264	RAB4A	Distal
1	229254823	229255323	7	CD4 Naive._.Control_HIP044	15988	RAB4A	Distal
1	229257936	229258436	13	CD14 Mono._.COVID19_55650_0067	12875	RAB4A	Distal
1	229264297	229264797	2	CD14 Mono._.COVID19_28205_0556	6514	RAB4A	Distal
1	229266886	229267386	5	CD14 Mono._.COVID19_55650_0052	3925	RAB4A	Distal
1	229269493	229269993	2	CD4 TCM._.COVID19_55650_0066d7	1318	RAB4A	Promoter
1	229270879	229271379	18	CD14 Mono._.COVID19_28205_0564d0	66	RAB4A	Promoter
1	229271386	229271886	10	CD4 TCM._.COVID19_55650_0067	573	RAB4A	Intronic
1	229271995	229272495	2	CD8 TEM._.COVID19_55650_0083	1182	RAB4A	Intronic
1	229272709	229273209	6	CD16 Mono._.Other	1896	RAB4A	Intronic
1	229273811	229274311	10	CD14 Mono._.Control_HIP002	2998	RAB4A	Intronic
1	229286319	229286819	2	CD14 Mono._.COVID19_55650_0086	15506	RAB4A	Intronic
1	229325109	229325609	5	NK._.Control_EV08	17934	CCSAP	Exonic
1	229325799	229326299	2	B naive._.COVID19_55650_0067	17244	CCSAP	Intronic
1	229326670	229327170	6	CD4 TCM._.Other	16373	CCSAP	Exonic
1	229327713	229328213	11	CD4 TCM._.Control_HIP043	15330	CCSAP	Intronic
1	229328300	229328800	2	CD4 TCM._.Control_HIP002	14743	CCSAP	Intronic
1	229337886	229338386	2	cDC2._.Rep2	5157	CCSAP	Intronic
1	229339528	229340028	3	CD14 Mono._.COVID19_28205_0555d0	3515	CCSAP	Intronic
1	229340522	229341022	2	B intermediate._.COVID19_55650_0052	2521	CCSAP	Intronic
1	229341232	229341732	15	CD14 Mono._.COVID19_55650_0086	1811	CCSAP	Intronic
1	229341733	229342233	8	CD16 Mono._.COVID19_55650_0083	1310	CCSAP	Intronic
1	229342332	229342832	21	CD8 TEM._.COVID19_55650_0067	711	CCSAP	Intronic
1	229343026	229343526	13	CD4 TCM._.COVID19_28205_0564d0	17	CCSAP	Promoter
1	229365473	229365973	4	CD16 Mono._.COVID19_55650_0052	22428	CCSAP	Distal
1	229368272	229368772	2	Plasmablast._.COVID19_28205_0558	25227	CCSAP	Distal
1	229406996	229407496	2	B naive._.Control_HIP044	26851	ACTA1	Distal
1	229410263	229410763	4	CD14 Mono._.COVID19_55650_0066d7	23584	ACTA1	Distal
1	229411007	229411507	4	CD14 Mono._.COVID19_28205_0555d0	22840	ACTA1	Distal
1	229427596	229428096	2	CD8 TEM._.COVID19_55650_0132d0	6251	ACTA1	Distal
1	229430707	229431207	3	CD14 Mono._.COVID19_55650_0066d7	3140	ACTA1	Distal
1	229431378	229431878	2	CD4 TCM._.COVID19_28205_0558	2469	ACTA1	Exonic
1	229437507	229438007	2	CD4 TCM._.COVID19_28205_0564d0	3658	ACTA1	Distal
1	229440908	229441408	3	CD4 TCM._.COVID19_28205_0558	7059	ACTA1	Exonic
1	229441467	229441967	2	CD4 TCM._.COVID19_28205_0558	7618	ACTA1	Exonic
1	229478858	229479358	9	B naive._.Control_EV08	29232	NUP133	Intronic
1	229480441	229480941	16	NK._.COVID19_28205_0559	27649	NUP133	Intronic
1	229481936	229482436	10	CD14 Mono._.COVID19_55650_0086	26154	NUP133	Intronic
1	229507544	229508044	5	CD4 TCM._.COVID19_28205_0564d0	546	NUP133	Promoter
1	229508181	229508681	19	CD4 TCM._.COVID19_55650_0083	69	LOC101927478	Promoter
1	229508749	229509249	4	CD4 TCM._.COVID19_28205_0558	497	LOC101927478	Promoter
1	229512593	229513093	2	CD16 Mono._.COVID19_55650_0052	4341	LOC101927478	Intronic
1	229514588	229515088	12	CD4 TCM._.COVID19_55650_0067	6336	LOC101927478	Distal
1	229537845	229538345	2	CD14 Mono._.COVID19_55650_0052	20599	ABCB10	Intronic
1	229542288	229542788	5	B naive._.Control_HIP043	16156	ABCB10	Intronic
1	229553509	229554009	5	CD14 Mono._.COVID19_55650_0086	4935	ABCB10	Intronic
1	229556547	229557047	2	CD14 Mono._.COVID19_28205_0556	1897	ABCB10	Intronic
1	229557374	229557874	9	CD4 TCM._.COVID19_28205_0558	1070	ABCB10	Intronic
1	229557926	229558426	5	NK._.Control_HIP023	518	ABCB10	Exonic
1	229558875	229559375	20	CD14 Mono._.COVID19_55650_0066d7	429	ABCB10	Promoter
1	229559418	229559918	2	NK._.COVID19_55650_0066d7	972	ABCB10	Promoter
1	229567081	229567581	2	CD14 Mono._.COVID19_55650_0066d7	8635	ABCB10	Distal
1	229572199	229572699	5	CD14 Mono._.COVID19_55650_0055	13753	ABCB10	Distal
1	229578937	229579437	18	CD14 Mono._.COVID19_55650_0067	20491	ABCB10	Distal
1	229581884	229582384	13	CD14 Mono._.COVID19_55650_0066d7	23438	ABCB10	Distal
1	229624869	229625369	2	cDC2._.Rep1	927	TAF5L	Promoter
1	229625905	229626405	22	CD14 Mono._.COVID19_55650_0057	78	URB2	Promoter
1	229626509	229627009	9	CD4 TCM._.Control_EV08	524	URB2	Promoter
1	229644209	229644709	4	CD14 Mono._.Control_HIP015	18224	URB2	Intronic
1	229657935	229658435	2	pDC._.Rep2	31950	URB2	Intronic
1	229661263	229661763	8	B naive._.Control_HIP044	35278	URB2	Distal
1	229662167	229662667	2	B naive._.Control_EV08	36182	URB2	Distal
1	229664062	229664562	7	B naive._.Control_EV08	38077	URB2	Distal
1	229689992	229690492	2	pDC._.Rep2	64007	URB2	Distal
1	229691440	229691940	5	CD8 TEM._.COVID19_28205_0564d0	65455	URB2	Distal
1	229692270	229692770	5	CD8 TEM._.COVID19_28205_0564d0	66285	URB2	Distal
1	229693086	229693586	2	pDC._.Rep2	67101	URB2	Distal
1	229694246	229694746	2	pDC._.Rep1	68261	URB2	Distal
1	229714942	229715442	5	CD8 TEM._.COVID19_28205_0559	88957	URB2	Distal
1	229754147	229754647	2	B naive._.Control_EV08	128162	URB2	Distal
1	229841217	229841717	2	pDC._.Rep2	161262	LINC01736	Distal
1	229854136	229854636	2	B intermediate._.COVID19_55650_0066d7	148343	LINC01736	Distal
1	229855354	229855854	2	CD8 TEM._.Control_HIP002	147125	LINC01736	Distal
1	229855943	229856443	10	B naive._.COVID19_55650_0052	146536	LINC01736	Distal
1	229856534	229857034	6	B naive._.COVID19_55650_0067	145945	LINC01736	Distal
1	229860813	229861313	2	NK._.COVID19_28205_0555d0	141666	LINC01736	Distal
1	229953850	229954350	5	CD4 TCM._.COVID19_28205_0558	48629	LINC01736	Distal
1	229993022	229993522	4	B naive._.COVID19_28205_0556	9457	LINC01736	Distal
1	230002313	230002813	10	CD14 Mono._.COVID19_55650_0066d7	166	LINC01736	Promoter
1	230003937	230004437	11	CD14 Mono._.COVID19_55650_0067	1456	LINC01736	Intronic
1	230004480	230004980	13	CD14 Mono._.Control_HIP023	1999	LINC01736	Intronic
1	230009134	230009634	4	CD14 Mono._.COVID19_55650_0066d7	6653	LINC01736	Distal
1	230010592	230011092	3	CD14 Mono._.Control_EV08	8111	LINC01736	Distal
1	230011286	230011786	4	CD14 Mono._.COVID19_55650_0066d7	8805	LINC01736	Distal
1	230028793	230029293	2	CD4 Naive._.Other	26312	LINC01736	Distal
1	230030208	230030708	2	CD16 Mono._.Other	27531	GALNT2	Distal
1	230031136	230031636	21	CD14 Mono._.COVID19_28205_0556	26603	GALNT2	Distal
1	230048213	230048713	2	CD14 Mono._.COVID19_28205_0556	9526	GALNT2	Distal
1	230061699	230062199	12	CD14 Mono._.COVID19_55650_0055	3958	GALNT2	Intronic
1	230064185	230064685	3	CD14 Mono._.COVID19_55650_0067	6444	GALNT2	Intronic
1	230066234	230066734	5	CD4 TCM._.COVID19_55650_0055	8493	GALNT2	Intronic
1	230066952	230067452	21	CD8 TEM._.COVID19_55650_0052	9211	GALNT2	Intronic
1	230068022	230068522	12	CD14 Mono._.COVID19_55650_0067	10281	GALNT2	Intronic
1	230068525	230069025	6	CD4 Naive._.COVID19_28205_0558	10784	GALNT2	Intronic
1	230069074	230069574	7	NK._.COVID19_28205_0555d0	11333	GALNT2	Intronic
1	230071245	230071745	2	CD8 TEM._.Other	13504	GALNT2	Intronic
1	230071783	230072283	2	CD8 TEM._.Other	14042	GALNT2	Intronic
1	230073064	230073564	3	CD4 TCM._.COVID19_28205_0564d0	15323	GALNT2	Intronic
1	230077769	230078269	2	CD8 TEM._.COVID19_55650_0052	20028	GALNT2	Intronic
1	230084281	230084781	2	CD8 TEM._.COVID19_55650_0066d0	26540	GALNT2	Intronic
1	230085516	230086016	2	CD4 TCM._.COVID19_55650_0083	27775	GALNT2	Intronic
1	230095371	230095871	2	CD14 Mono._.Control_HIP045	37630	GALNT2	Intronic
1	230103446	230103946	3	CD8 TEM._.COVID19_28205_0564d0	45705	GALNT2	Intronic
1	230104630	230105130	21	CD14 Mono._.COVID19_55650_0067	46889	GALNT2	Intronic
1	230105802	230106302	17	CD14 Mono._.Control_EV08	48061	GALNT2	Intronic
1	230106954	230107454	3	CD14 Mono._.COVID19_55650_0066d7	49213	GALNT2	Intronic
1	230109818	230110318	2	Plasmablast._.COVID19_28205_0558	52077	GALNT2	Intronic
1	230112076	230112576	2	pDC._.Rep1	54335	GALNT2	Intronic
1	230117618	230118118	6	B naive._.COVID19_55650_0067	59877	GALNT2	Intronic
1	230118516	230119016	4	B naive._.Control_EV08	60775	GALNT2	Intronic
1	230120056	230120556	2	pDC._.Rep2	62315	GALNT2	Intronic
1	230120783	230121283	3	CD4 TCM._.COVID19_55650_0083	63042	GALNT2	Intronic
1	230122632	230123132	8	B naive._.Control_EV08	64891	GALNT2	Intronic
1	230123150	230123650	10	B naive._.Control_EV08	65409	GALNT2	Intronic
1	230123723	230124223	2	Plasmablast._.COVID19_28205_0558	65982	GALNT2	Intronic
1	230124652	230125152	3	NK_CD56bright._.Control_HIP044	66911	GALNT2	Intronic
1	230125898	230126398	3	NK._.Control_HIP044	68157	GALNT2	Intronic
1	230126983	230127483	17	NK._.COVID19_55650_0086	69242	GALNT2	Intronic
1	230133181	230133681	6	NK._.COVID19_55650_0052	75440	GALNT2	Intronic
1	230140330	230140830	3	CD14 Mono._.COVID19_55650_0066d7	82589	GALNT2	Intronic
1	230145460	230145960	5	B naive._.Control_HIP043	87719	GALNT2	Intronic
1	230146046	230146546	18	CD14 Mono._.Control_HIP002	88305	GALNT2	Intronic
1	230148908	230149408	4	B naive._.Control_EV08	91167	GALNT2	Intronic
1	230150240	230150740	2	Plasmablast._.COVID19_28205_0558	92499	GALNT2	Intronic
1	230153555	230154055	8	CD16 Mono._.Control_HIP044	95814	GALNT2	Intronic
1	230156104	230156604	2	CD14 Mono._.Control_HIP015	98363	GALNT2	Intronic
1	230157703	230158203	2	B naive._.Control_EV08	99962	GALNT2	Intronic
1	230159417	230159917	2	NK_CD56bright._.Control_HIP043	101676	GALNT2	Intronic
1	230160916	230161416	15	CD14 Mono._.COVID19_28205_0555d0	103175	GALNT2	Intronic
1	230161431	230161931	11	CD14 Mono._.Other	103690	GALNT2	Intronic
1	230167290	230167790	6	CD16 Mono._.COVID19_55650_0052	109549	GALNT2	Intronic
1	230169171	230169671	3	CD14 Mono._.COVID19_55650_0055	111430	GALNT2	Intronic
1	230169711	230170211	10	CD14 Mono._.COVID19_55650_0086	111970	GALNT2	Intronic
1	230173241	230173741	2	B naive._.Control_HIP044	115500	GALNT2	Intronic
1	230176757	230177257	11	NK._.Control_HIP044	119016	GALNT2	Intronic
1	230185223	230185723	2	CD16 Mono._.Control_HIP023	127482	GALNT2	Intronic
1	230185908	230186408	3	NK._.Control_HIP023	128167	GALNT2	Intronic
1	230186883	230187383	5	NK._.Control_HIP002	129142	GALNT2	Intronic
1	230191070	230191570	21	CD14 Mono._.Other	133329	GALNT2	Intronic
1	230196175	230196675	2	CD4 TCM._.COVID19_28205_0556	138434	GALNT2	Intronic
1	230208690	230209190	16	NK._.Control_HIP044	150949	GALNT2	Intronic
1	230209788	230210288	2	CD8 TEM._.COVID19_28205_0559	152047	GALNT2	Intronic
1	230211754	230212254	4	B naive._.Other	154013	GALNT2	Intronic
1	230212301	230212801	9	B naive._.Control_HIP043	154560	GALNT2	Intronic
1	230215026	230215526	3	B naive._.Control_EV08	157285	GALNT2	Intronic
1	230215935	230216435	2	B naive._.Control_HIP023	158194	GALNT2	Intronic
1	230216842	230217342	6	B naive._.Control_HIP015	159101	GALNT2	Intronic
1	230220840	230221340	3	B naive._.Control_EV08	163099	GALNT2	Intronic
1	230222653	230223153	3	B naive._.Control_HIP043	164912	GALNT2	Intronic
1	230260841	230261341	2	B naive._.Control_HIP044	164637	PGBD5	Intronic
1	230268835	230269335	7	CD14 Mono._.COVID19_28205_0555d0	156643	PGBD5	Intronic
1	230270497	230270997	5	NK._.COVID19_28205_0559	154981	PGBD5	Intronic
1	230274128	230274628	5	B naive._.Control_HIP023	151350	PGBD5	Intronic
1	230277084	230277584	5	B naive._.COVID19_55650_0067	148394	PGBD5	Intronic
1	230278600	230279100	2	B naive._.Control_EV08	146878	PGBD5	Intronic
1	230280806	230281306	5	B naive._.COVID19_55650_0067	144672	PGBD5	Exonic
1	230281329	230281829	2	B naive._.Control_HIP015	144149	PGBD5	Exonic
1	230282157	230282657	7	B naive._.Control_EV08	143321	PGBD5	Distal
1	230290238	230290738	4	B naive._.Control_HIP043	135240	PGBD5	Distal
1	230291560	230292060	9	B naive._.COVID19_55650_0067	133918	PGBD5	Distal
1	230292107	230292607	6	B naive._.COVID19_55650_0067	133371	PGBD5	Distal
1	230293862	230294362	2	B naive._.COVID19_55650_0067	131616	PGBD5	Distal
1	230299570	230300070	3	B naive._.COVID19_55650_0067	125908	PGBD5	Distal
1	230300815	230301315	6	B naive._.Control_HIP023	124663	PGBD5	Distal
1	230306116	230306616	3	B intermediate._.Other	119362	PGBD5	Distal
1	230310495	230310995	10	CD14 Mono._.Control_HIP002	114983	PGBD5	Distal
1	230328808	230329308	2	CD16 Mono._.COVID19_55650_0083	96670	PGBD5	Intronic
1	230426446	230426946	6	CD4 TCM._.COVID19_28205_0556	966	PGBD5	Promoter
1	230458431	230458931	11	CD14 Mono._.COVID19_55650_0067	32951	PGBD5	Distal
1	230459389	230459889	12	CD14 Mono._.COVID19_55650_0066d7	33909	PGBD5	Distal
1	230474890	230475390	2	CD14 Mono._.COVID19_55650_0066d7	49410	PGBD5	Distal
1	230496006	230496506	2	CD8 TEM._.COVID19_55650_0132d0	70526	PGBD5	Distal
1	230508005	230508505	6	CD14 Mono._.COVID19_55650_0067	82525	PGBD5	Distal
1	230509611	230510111	18	CD14 Mono._.COVID19_55650_0067	84131	PGBD5	Distal
1	230513887	230514387	4	CD16 Mono._.Other	88407	PGBD5	Distal
1	230542018	230542518	19	NK._.Control_HIP044	100220	COG2	Distal
1	230548122	230548622	3	CD14 Mono._.COVID19_55650_0067	94116	COG2	Distal
1	230550343	230550843	5	CD14 Mono._.COVID19_55650_0067	91895	COG2	Distal
1	230556391	230556891	5	NK._.COVID19_28205_0555d0	85847	COG2	Distal
1	230566878	230567378	2	CD16 Mono._.Other	75360	COG2	Distal
1	230570967	230571467	7	CD14 Mono._.COVID19_55650_0066d7	71271	COG2	Distal
1	230572643	230573143	3	CD14 Mono._.COVID19_55650_0066d7	69595	COG2	Distal
1	230573662	230574162	8	CD14 Mono._.COVID19_55650_0066d7	68576	COG2	Distal
1	230587013	230587513	2	CD14 Mono._.Control_HIP015	55225	COG2	Distal
1	230632240	230632740	6	CD14 Mono._.COVID19_55650_0067	9998	COG2	Distal
1	230641617	230642117	3	CD4 TCM._.COVID19_28205_0558	621	COG2	Promoter
1	230642149	230642649	21	CD8 TEM._.Other	89	COG2	Promoter
1	230642695	230643195	7	CD8 TEM._.COVID19_55650_0066d0	455	COG2	Exonic
1	230682879	230683379	3	NK_CD56bright._.Control_HIP044	40639	COG2	Exonic
1	230753881	230754381	5	CD14 Mono._.COVID19_28205_0556	6746	CAPN9	Intronic
1	230825311	230825811	11	CD14 Mono._.COVID19_55650_0066d7	30068	AGT	Distal
1	230863453	230863953	5	CD14 Mono._.Control_HIP023	5885	C1orf198	Intronic
1	230867677	230868177	4	CD8 TEM._.Control_HIP023	1661	C1orf198	Intronic
1	230868331	230868831	15	CD4 TCM._.COVID19_55650_0055	1007	C1orf198	Exonic
1	230868904	230869404	5	NK._.Control_EV08	434	C1orf198	Exonic
1	230917193	230917693	12	CD4 TCM._.COVID19_28205_0556	42596	LOC101927604	Intronic
1	230948213	230948713	6	B naive._.COVID19_55650_0132d0	30411	TTC13	Intronic
1	230957660	230958160	8	B intermediate._.Control_HIP043	20964	TTC13	Intronic
1	230958347	230958847	2	pDC._.Rep1	20277	TTC13	Intronic
1	230965278	230965778	2	CD16 Mono._.Other	13346	TTC13	Intronic
1	230970332	230970832	7	NK._.Control_EV08	8292	TTC13	Intronic
1	230972667	230973167	19	CD4 TCM._.Control_HIP044	5957	TTC13	Intronic
1	230973371	230973871	9	NK._.COVID19_55650_0132d0	5253	TTC13	Intronic
1	230976661	230977161	4	CD8 TEM._.COVID19_28205_0564d0	1963	TTC13	Intronic
1	230977259	230977759	15	CD4 TCM._.Control_HIP044	1365	TTC13	Promoter
1	230978035	230978535	13	CD8 TEM._.COVID19_28205_0564d0	589	TTC13	Promoter
1	230978749	230979249	10	B naive._.COVID19_55650_0067	17	ARV1	Promoter
1	230979367	230979867	7	CD4 TCM._.COVID19_55650_0066d7	635	ARV1	Promoter
1	230979874	230980374	12	CD4 TCM._.Other	1142	ARV1	Promoter
1	231011049	231011549	5	CD14 Mono._.COVID19_55650_0055	8624	MIR1182	Distal
1	231020205	231020705	14	CD14 Mono._.COVID19_55650_0066d7	530	MIR1182	Promoter
1	231020797	231021297	3	CD14 Mono._.COVID19_28205_0556	1122	MIR1182	Promoter
1	231028497	231028997	2	CD14 Mono._.COVID19_28205_0555d0	8822	MIR1182	Intronic
1	231032842	231033342	3	CD14 Mono._.COVID19_55650_0055	7153	FAM89A	Intronic
1	231036342	231036842	13	CD14 Mono._.COVID19_55650_0066d7	3653	FAM89A	Intronic
1	231039111	231039611	9	CD8 TEM._.COVID19_55650_0132d0	884	FAM89A	Intronic
1	231040045	231040545	19	CD8 TEM._.COVID19_55650_0132d0	48	FAM89A	Promoter
1	231040557	231041057	11	CD8 TEM._.COVID19_55650_0132d0	560	FAM89A	Promoter
1	231041082	231041582	3	B naive._.Control_HIP023	1085	FAM89A	Promoter
1	231041813	231042313	2	NK._.COVID19_28205_0559	1816	FAM89A	Promoter
1	231042344	231042844	2	CD4 Naive._.Control_HIP044	2347	FAM89A	Distal
1	231043202	231043702	3	CD4 Naive._.COVID19_28205_0559	3205	FAM89A	Distal
1	231046949	231047449	2	B naive._.COVID19_55650_0067	6952	FAM89A	Distal
1	231049307	231049807	11	CD14 Mono._.COVID19_55650_0052	9310	FAM89A	Distal
1	231053774	231054274	16	CD14 Mono._.COVID19_55650_0052	13777	FAM89A	Distal
1	231065302	231065802	2	CD4 TCM._.COVID19_28205_0555d2	25305	FAM89A	Distal
1	231078123	231078623	2	NK._.COVID19_28205_0555d0	38126	FAM89A	Distal
1	231091868	231092368	2	CD4 TCM._.Control_HIP023	51871	FAM89A	Distal
1	231093035	231093535	3	CD14 Mono._.Other	53038	FAM89A	Distal
1	231108425	231108925	4	CD14 Mono._.COVID19_55650_0066d7	53436	TRIM67	Distal
1	231159871	231160371	3	B naive._.Control_HIP044	1990	TRIM67	Promoter
1	231162169	231162669	2	CD4 Naive._.COVID19_28205_0558	306	TRIM67	Exonic
1	231192788	231193288	2	CD14 Mono._.Control_HIP015	5410	LOC149373	Intronic
1	231202011	231202511	2	CD4 Naive._.COVID19_28205_0559	14633	LOC149373	Intronic
1	231211269	231211769	14	CD4 TCM._.COVID19_55650_0067	23891	LOC149373	Intronic
1	231214849	231215349	2	pDC._.Rep1	26087	C1orf131	Intronic
1	231215789	231216289	5	B intermediate._.COVID19_28205_0556	25147	C1orf131	Exonic
1	231218578	231219078	2	CD8 TEM._.COVID19_28205_0564d0	22358	C1orf131	Exonic
1	231232830	231233330	7	B intermediate._.COVID19_55650_0066d7	8106	C1orf131	Intronic
1	231240332	231240832	5	CD4 TCM._.COVID19_28205_0564d0	604	C1orf131	Promoter
1	231240950	231241450	18	NK._.Control_EV08	6	GNPAT	Promoter
1	231241580	231242080	7	CD4 TCM._.COVID19_55650_0066d0	622	GNPAT	Promoter
1	231242315	231242815	10	CD4 TCM._.COVID19_55650_0055	1357	GNPAT	Promoter
1	231271986	231272486	3	CD4 Naive._.COVID19_28205_0559	31028	GNPAT	Intronic
1	231282545	231283045	2	CD4 TCM._.COVID19_28205_0555d2	41587	GNPAT	Distal
1	231315734	231316234	9	CD4 TCM._.COVID19_28205_0564d0	21119	SPRTN	Distal
1	231334002	231334502	2	CD4 TCM._.COVID19_55650_0083	2851	SPRTN	Exonic
1	231335587	231336087	6	CD4 TCM._.Other	1266	SPRTN	Promoter
1	231336202	231336702	2	CD14 Mono._.COVID19_55650_0066d7	651	SPRTN	Promoter
1	231337237	231337737	15	CD4 TCM._.COVID19_28205_0558	364	EXOC8	Exonic
1	231337768	231338268	10	B naive._.COVID19_55650_0052	165	EXOC8	Promoter
1	231338370	231338870	13	CD4 TCM._.COVID19_55650_0067	767	EXOC8	Promoter
1	231339161	231339661	5	CD4 TCM._.Control_EV08	1558	EXOC8	Promoter
1	231357763	231358263	19	CD8 TEM._.Control_HIP023	20160	EXOC8	Distal
1	231359071	231359571	20	CD14 Mono._.COVID19_28205_0555d0	21468	EXOC8	Distal
1	231383492	231383992	16	CD14 Mono._.COVID19_55650_0066d7	41301	EGLN1	Intronic
1	231387965	231388465	7	CD14 Mono._.COVID19_55650_0067	36828	EGLN1	Intronic
1	231390034	231390534	3	CD14 Mono._.COVID19_55650_0067	34759	EGLN1	Intronic
1	231390767	231391267	9	CD14 Mono._.COVID19_55650_0067	34026	EGLN1	Intronic
1	231394981	231395481	3	CD16 Mono._.Control_HIP015	29812	EGLN1	Intronic
1	231409864	231410364	2	CD16 Mono._.Control_HIP002	14929	EGLN1	Intronic
1	231416861	231417361	3	CD8 TEM._.Control_HIP002	7932	EGLN1	Intronic
1	231417455	231417955	3	CD16 Mono._.Other	7338	EGLN1	Intronic
1	231420073	231420573	17	CD14 Mono._.COVID19_28205_0555d0	4720	EGLN1	Exonic
1	231421060	231421560	14	CD4 TCM._.COVID19_28205_0556	3733	EGLN1	Exonic
1	231421579	231422079	7	B naive._.Control_HIP015	3214	EGLN1	Exonic
1	231422360	231422860	17	CD4 TCM._.Other	2433	EGLN1	Exonic
1	231428308	231428808	2	CD16 Mono._.Control_HIP023	3513	EGLN1	Distal
1	231431638	231432138	2	CD16 Mono._.Control_HIP002	6843	EGLN1	Distal
1	231432187	231432687	3	CD16 Mono._.Control_HIP043	7392	EGLN1	Distal
1	231442580	231443080	3	CD14 Mono._.COVID19_55650_0086	17785	EGLN1	Distal
1	231460570	231461070	20	CD8 TEM._.COVID19_55650_0066d0	35775	EGLN1	Distal
1	231464942	231465442	16	CD14 Mono._.COVID19_55650_0067	40147	EGLN1	Distal
1	231487003	231487503	3	CD14 Mono._.COVID19_28205_0558	41399	TSNAX	Distal
1	231493420	231493920	5	CD14 Mono._.COVID19_55650_0052	34982	TSNAX	Distal
1	231512216	231512716	2	CD14 Mono._.COVID19_55650_0083	16186	TSNAX	Distal
1	231515722	231516222	19	CD14 Mono._.COVID19_55650_0132d0	12680	TSNAX	Distal
1	231523740	231524240	18	CD14 Mono._.COVID19_55650_0086	4662	TSNAX	Distal
1	231527863	231528363	13	NK._.COVID19_55650_0083	539	TSNAX	Promoter
1	231528366	231528866	21	CD8 TEM._.COVID19_55650_0132d0	36	TSNAX	Promoter
1	231528940	231529440	2	NK._.Control_HIP044	536	TSNAX-DISC1	Intronic
1	231529471	231529971	9	NK._.COVID19_28205_0555d0	1067	TSNAX-DISC1	Intronic
1	231530001	231530501	8	CD16 Mono._.Control_HIP023	1597	TSNAX-DISC1	Intronic
1	231531643	231532143	6	CD16 Mono._.Control_HIP043	3239	TSNAX-DISC1	Intronic
1	231550283	231550783	3	B naive._.Control_HIP043	21879	TSNAX-DISC1	Intronic
1	231557292	231557792	6	CD16 Mono._.Control_HIP002	28888	TSNAX-DISC1	Intronic
1	231584891	231585391	3	CD14 Mono._.COVID19_28205_0556	26948	LINC00582	Intronic
1	231590526	231591026	16	CD14 Mono._.Other	21313	LINC00582	Intronic
1	231603194	231603694	4	CD4 TCM._.COVID19_28205_0558	8645	LINC00582	Intronic
1	231603916	231604416	12	CD4 TCM._.COVID19_28205_0558	7923	LINC00582	Intronic
1	231605319	231605819	17	NK._.Control_HIP043	6520	LINC00582	Intronic
1	231607457	231607957	7	B intermediate._.Control_HIP045	4382	LINC00582	Intronic
1	231611348	231611848	5	CD8 TEM._.COVID19_55650_0132d0	491	LINC00582	Intronic
1	231611853	231612353	4	CD14 Mono._.COVID19_55650_0066d7	12	LINC00582	Promoter
1	231612639	231613139	22	CD14 Mono._.COVID19_28205_0556	798	LINC00582	Promoter
1	231613692	231614192	13	CD14 Mono._.COVID19_55650_0066d7	1851	LINC00582	Promoter
1	231614498	231614998	7	CD14 Mono._.COVID19_28205_0556	2657	LINC00582	Intronic
1	231616858	231617358	4	CD14 Mono._.COVID19_28205_0555d0	5017	LINC00582	Intronic
1	231625809	231626309	4	CD4 Naive._.Control_HIP045	755	DISC1	Promoter
1	231626364	231626864	22	CD14 Mono._.Control_EV08	200	DISC1	Promoter
1	231627271	231627771	17	CD14 Mono._.COVID19_55650_0055	705	DISC1	Intronic
1	231628140	231628640	13	CD4 TCM._.Control_EV08	1574	DISC1	Intronic
1	231629106	231629606	7	CD14 Mono._.COVID19_55650_0066d7	2540	DISC1	Intronic
1	231641381	231641881	6	NK._.COVID19_28205_0558	14815	DISC1	Intronic
1	231651828	231652328	2	CD4 TCM._.Control_HIP045	25262	DISC1	Intronic
1	231653512	231654012	5	CD14 Mono._.COVID19_55650_0066d7	26946	DISC1	Intronic
1	231663174	231663674	21	CD14 Mono._.COVID19_28205_0557	36608	DISC1	Intronic
1	231665715	231666215	8	CD14 Mono._.COVID19_55650_0057	39149	DISC1	Intronic
1	231667813	231668313	7	CD8 TEM._.COVID19_55650_0132d0	41247	DISC1	Intronic
1	231669411	231669911	2	CD8 TEM._.Control_HIP023	42845	DISC1	Intronic
1	231689944	231690444	8	B naive._.COVID19_55650_0132d0	63378	DISC1	Intronic
1	231697303	231697803	2	CD8 TEM._.COVID19_55650_0052	70737	DISC1	Intronic
1	231699721	231700221	5	CD14 Mono._.COVID19_55650_0086	73155	DISC1	Intronic
1	231725111	231725611	15	CD14 Mono._.COVID19_28205_0556	98545	DISC1	Intronic
1	231732758	231733258	3	NK._.Control_HIP044	106192	DISC1	Intronic
1	231750879	231751379	18	CD14 Mono._.COVID19_55650_0083	124313	DISC1	Intronic
1	231751474	231751974	4	CD14 Mono._.COVID19_55650_0057	124908	DISC1	Intronic
1	231756734	231757234	21	CD14 Mono._.COVID19_55650_0057	130168	DISC1	Intronic
1	231763434	231763934	6	CD14 Mono._.COVID19_55650_0052	136868	DISC1	Intronic
1	231773036	231773536	3	CD14 Mono._.COVID19_55650_0055	146470	DISC1	Intronic
1	231774834	231775334	19	CD14 Mono._.COVID19_55650_0057	148268	DISC1	Intronic
1	231776502	231777002	5	CD14 Mono._.Control_HIP002	149081	DISC1-IT1	Intronic
1	231777047	231777547	3	CD14 Mono._.COVID19_55650_0067	148536	DISC1-IT1	Intronic
1	231777998	231778498	12	CD14 Mono._.COVID19_55650_0067	147585	DISC1-IT1	Intronic
1	231781839	231782339	21	CD14 Mono._.Other	143744	DISC1-IT1	Intronic
1	231786075	231786575	5	CD14 Mono._.COVID19_28205_0558	139508	DISC1-IT1	Intronic
1	231803371	231803871	21	CD14 Mono._.COVID19_55650_0086	122212	DISC1-IT1	Intronic
1	231806584	231807084	2	cDC2._.Rep2	118999	DISC1-IT1	Intronic
1	231808919	231809419	15	CD14 Mono._.COVID19_28205_0555d0	116664	DISC1-IT1	Intronic
1	231813635	231814135	2	CD14 Mono._.COVID19_28205_0564d0	111948	DISC1-IT1	Intronic
1	231832182	231832682	8	CD14 Mono._.Control_HIP015	93401	DISC1-IT1	Intronic
1	231842420	231842920	3	CD16 Mono._.Control_HIP015	83163	DISC1-IT1	Intronic
1	231844976	231845476	4	CD16 Mono._.Control_HIP043	80607	DISC1-IT1	Intronic
1	231861478	231861978	2	CD14 Mono._.COVID19_55650_0067	64105	DISC1-IT1	Intronic
1	231865348	231865848	5	CD16 Mono._.Control_HIP043	60235	DISC1-IT1	Intronic
1	231866624	231867124	7	CD4 TCM._.Other	58959	DISC1-IT1	Intronic
1	231869320	231869820	6	CD16 Mono._.Control_HIP043	56263	DISC1-IT1	Intronic
1	231871408	231871908	2	CD8 TEM._.COVID19_55650_0132d0	54175	DISC1-IT1	Intronic
1	231914675	231915175	2	CD4 TCM._.COVID19_55650_0066d0	10908	DISC1-IT1	Intronic
1	231917820	231918320	2	CD4 TCM._.COVID19_55650_0083	7763	DISC1-IT1	Intronic
1	231918599	231919099	4	CD4 Naive._.COVID19_28205_0559	6984	DISC1-IT1	Intronic
1	231919773	231920273	12	CD8 TEM._.Control_EV08	5810	DISC1-IT1	Intronic
1	231920313	231920813	3	NK._.Control_HIP044	5270	DISC1-IT1	Intronic
1	231931733	231932233	2	NK._.Control_EV08	6148	DISC1-IT1	Intronic
1	231964920	231965420	4	CD14 Mono._.Control_HIP044	39335	DISC1-IT1	Intronic
1	231970671	231971171	11	CD14 Mono._.COVID19_28205_0555d0	45086	DISC1-IT1	Intronic
1	231971244	231971744	20	CD14 Mono._.COVID19_55650_0057	45659	DISC1-IT1	Intronic
1	231973704	231974204	13	NK._.COVID19_28205_0555d0	48119	DISC1-IT1	Intronic
1	231980922	231981422	2	CD4 TCM._.COVID19_28205_0558	55337	DISC1-IT1	Intronic
1	231990401	231990901	14	CD14 Mono._.Control_HIP015	64816	DISC1-IT1	Intronic
1	232013070	232013570	5	CD14 Mono._.Control_HIP015	87485	DISC1-IT1	Intronic
1	232090766	232091266	2	CD4 TCM._.COVID19_28205_0558	165181	DISC1-IT1	Distal
1	232206128	232206628	2	B naive._.Control_EV08	280543	DISC1-IT1	Distal
1	232225980	232226480	4	CD4 TCM._.Control_EV08	300395	DISC1-IT1	Distal
1	232335267	232335767	8	CD4 TCM._.COVID19_28205_0564d0	226040	SIPA1L2	Distal
1	232386073	232386573	2	CD8 TEM._.Control_HIP002	175234	SIPA1L2	Distal
1	232394323	232394823	3	NK._.COVID19_28205_0555d0	166984	SIPA1L2	Distal
1	232398714	232399214	2	CD4 TCM._.COVID19_55650_0066d0	162593	SIPA1L2	Exonic
1	232413603	232414103	2	NK_CD56bright._.Control_HIP044	147704	SIPA1L2	Intronic
1	232438415	232438915	2	pDC._.Rep1	122892	SIPA1L2	Intronic
1	232441305	232441805	2	pDC._.Rep2	120002	SIPA1L2	Intronic
1	232452648	232453148	2	CD16 Mono._.Control_HIP043	108659	SIPA1L2	Intronic
1	232456574	232457074	2	CD14 Mono._.Control_HIP002	104733	SIPA1L2	Intronic
1	232457557	232458057	19	CD8 TEM._.COVID19_55650_0052	103750	SIPA1L2	Intronic
1	232459029	232459529	13	NK._.COVID19_55650_0055	102278	SIPA1L2	Intronic
1	232474793	232475293	2	CD14 Mono._.COVID19_55650_0066d7	86514	SIPA1L2	Intronic
1	232508960	232509460	3	CD14 Mono._.COVID19_55650_0057	52347	SIPA1L2	Intronic
1	232522113	232522613	2	NK_CD56bright._.Control_HIP044	39194	SIPA1L2	Intronic
1	232528710	232529210	16	NK._.COVID19_28205_0555d0	32597	SIPA1L2	Intronic
1	232538220	232538720	3	CD14 Mono._.COVID19_55650_0055	23087	SIPA1L2	Intronic
1	232575076	232575576	7	CD8 TEM._.COVID19_55650_0052	13767	SIPA1L2	Distal
1	232575841	232576341	2	CD8 TEM._.COVID19_28205_0564d0	14532	SIPA1L2	Distal
1	232577752	232578252	2	CD8 TEM._.Control_HIP023	16443	SIPA1L2	Distal
1	232578541	232579041	4	CD4 Naive._.COVID19_28205_0559	17232	SIPA1L2	Distal
1	232579088	232579588	2	CD4 Naive._.COVID19_28205_0559	17779	SIPA1L2	Distal
1	232579977	232580477	6	CD14 Mono._.COVID19_55650_0083	18668	SIPA1L2	Distal
1	232589766	232590266	11	CD14 Mono._.COVID19_28205_0558	28457	SIPA1L2	Distal
1	232590632	232591132	18	CD14 Mono._.COVID19_55650_0066d7	29323	SIPA1L2	Distal
1	232596877	232597377	2	pDC._.Rep2	35568	SIPA1L2	Distal
1	232597453	232597953	2	B naive._.Control_HIP023	36144	SIPA1L2	Distal
1	232599133	232599633	2	CD16 Mono._.Other	37824	SIPA1L2	Distal
1	232599703	232600203	3	CD14 Mono._.COVID19_28205_0555d0	38394	SIPA1L2	Distal
1	232600243	232600743	13	CD14 Mono._.COVID19_55650_0066d7	38934	SIPA1L2	Distal
1	232603907	232604407	2	CD4 Naive._.Other	42598	SIPA1L2	Distal
1	232607891	232608391	8	CD14 Mono._.COVID19_55650_0066d7	46582	SIPA1L2	Distal
1	232610843	232611343	21	CD14 Mono._.COVID19_55650_0066d7	49534	SIPA1L2	Distal
1	232620250	232620750	19	CD14 Mono._.COVID19_28205_0556	58941	SIPA1L2	Distal
1	232620988	232621488	19	CD14 Mono._.COVID19_28205_0564d0	59679	SIPA1L2	Distal
1	232622375	232622875	6	CD14 Mono._.COVID19_28205_0555d0	61066	SIPA1L2	Distal
1	232624456	232624956	7	CD16 Mono._.Control_HIP023	63147	SIPA1L2	Distal
1	232627541	232628041	7	CD4 Naive._.Control_HIP045	66232	SIPA1L2	Distal
1	232628524	232629024	2	CD4 TCM._.Other	67215	SIPA1L2	Distal
1	232629239	232629739	8	CD14 Mono._.Other	67930	SIPA1L2	Distal
1	232629967	232630467	21	CD14 Mono._.Other	68658	SIPA1L2	Distal
1	232630564	232631064	11	CD4 TCM._.COVID19_55650_0066d7	69255	SIPA1L2	Distal
1	232634007	232634507	17	CD14 Mono._.COVID19_28205_0556	72698	SIPA1L2	Distal
1	232635702	232636202	10	CD14 Mono._.COVID19_55650_0055	74393	SIPA1L2	Distal
1	232648257	232648757	2	CD8 TEM._.Other	86948	SIPA1L2	Distal
1	232655373	232655873	2	cDC2._.Rep1	87091	LINC01744	Distal
1	232657306	232657806	4	CD14 Mono._.COVID19_28205_0555d0	85158	LINC01744	Distal
1	232690262	232690762	4	NK._.Control_HIP044	52202	LINC01744	Distal
1	232704661	232705161	18	CD14 Mono._.COVID19_28205_0556	37803	LINC01744	Distal
1	232706211	232706711	7	CD14 Mono._.COVID19_28205_0564d0	36253	LINC01744	Distal
1	232720057	232720557	16	CD14 Mono._.COVID19_28205_0555d0	22407	LINC01744	Distal
1	232725240	232725740	2	CD4 TCM._.Control_HIP044	17224	LINC01744	Distal
1	232725824	232726324	7	CD14 Mono._.COVID19_55650_0086	16640	LINC01744	Distal
1	232726390	232726890	7	CD14 Mono._.COVID19_55650_0052	16074	LINC01744	Distal
1	232735252	232735752	4	CD4 TCM._.COVID19_28205_0558	7212	LINC01744	Intronic
1	232738853	232739353	2	CD4 TCM._.COVID19_28205_0555d2	3611	LINC01744	Intronic
1	232765827	232766327	3	CD14 Mono._.COVID19_55650_0066d7	23361	LINC01744	Distal
1	232767316	232767816	15	CD14 Mono._.COVID19_55650_0067	24850	LINC01744	Distal
1	232786749	232787249	4	CD4 TCM._.Control_HIP023	17892	MAP10	Distal
1	232793817	232794317	3	CD4 TCM._.COVID19_55650_0067	10824	MAP10	Distal
1	232805189	232805689	15	CD4 TCM._.COVID19_28205_0555d2	546	MAP10	Exonic
1	232805753	232806253	4	CD16 Mono._.Control_HIP015	1110	MAP10	Exonic
1	232813738	232814238	2	pDC._.Rep1	9095	MAP10	Distal
1	232834093	232834593	2	CD14 Mono._.COVID19_28205_0556	29450	MAP10	Distal
1	232861637	232862137	2	CD8 TEM._.COVID19_28205_0557	56994	MAP10	Distal
1	232909725	232910225	2	CD4 Naive._.COVID19_28205_0559	40629	NTPCR	Distal
1	232917722	232918222	2	B naive._.Control_HIP015	32632	NTPCR	Distal
1	232923881	232924381	9	CD4 Naive._.COVID19_28205_0559	26473	NTPCR	Distal
1	232924444	232924944	4	CD4 TCM._.COVID19_55650_0066d0	25910	NTPCR	Distal
1	232925576	232926076	4	CD4 TCM._.COVID19_55650_0132d0	24778	NTPCR	Distal
1	232932578	232933078	12	CD14 Mono._.COVID19_55650_0055	17776	NTPCR	Distal
1	232937802	232938302	13	CD14 Mono._.COVID19_28205_0555d0	12552	NTPCR	Distal
1	232943601	232944101	3	NK_CD56bright._.Control_HIP043	6753	NTPCR	Distal
1	232944299	232944799	10	NK._.COVID19_55650_0086	6055	NTPCR	Distal
1	232950303	232950803	19	CD8 TEM._.COVID19_55650_0132d0	51	NTPCR	Promoter
1	232951319	232951819	13	CD8 TEM._.COVID19_55650_0132d0	963	NTPCR	Intronic
1	232952871	232953371	10	CD14 Mono._.COVID19_28205_0556	2515	NTPCR	Intronic
1	232963368	232963868	4	CD14 Mono._.COVID19_28205_0555d0	13012	NTPCR	Exonic
1	232968880	232969380	2	pDC._.Rep2	18524	NTPCR	Exonic
1	232977940	232978440	7	CD14 Mono._.COVID19_55650_0055	27584	NTPCR	Exonic
1	232978686	232979186	5	CD14 Mono._.Control_HIP043	28330	NTPCR	Exonic
1	233066701	233067201	2	CD14 Mono._.COVID19_28205_0556	116345	NTPCR	Intronic
1	233082747	233083247	14	CD14 Mono._.Other	132391	NTPCR	Intronic
1	233107915	233108415	7	CD14 Mono._.Control_HIP023	157559	NTPCR	Intronic
1	233112903	233113403	22	CD14 Mono._.COVID19_55650_0066d7	162547	NTPCR	Intronic
1	233113429	233113929	9	CD14 Mono._.COVID19_55650_0067	163073	NTPCR	Intronic
1	233114168	233114668	11	CD14 Mono._.COVID19_55650_0066d7	163812	NTPCR	Intronic
1	233114811	233115311	18	CD14 Mono._.COVID19_55650_0086	164455	NTPCR	Intronic
1	233172163	233172663	2	CD16 Mono._.Other	123299	PCNX2	Intronic
1	233179590	233180090	3	CD14 Mono._.COVID19_55650_0066d7	115872	PCNX2	Intronic
1	233241035	233241535	17	CD14 Mono._.Other	54427	PCNX2	Intronic
1	233242777	233243277	10	CD14 Mono._.COVID19_28205_0555d0	52685	PCNX2	Intronic
1	233252356	233252856	17	CD14 Mono._.Control_HIP002	43106	PCNX2	Exonic
1	233276801	233277301	2	NK._.COVID19_28205_0555d0	18661	PCNX2	Intronic
1	233277555	233278055	8	CD14 Mono._.COVID19_55650_0086	17907	PCNX2	Intronic
1	233278590	233279090	6	CD14 Mono._.COVID19_28205_0555d0	16872	PCNX2	Intronic
1	233281853	233282353	2	pDC._.Rep1	13609	PCNX2	Intronic
1	233282524	233283024	3	CD4 TCM._.Control_HIP044	12938	PCNX2	Intronic
1	233290586	233291086	4	CD14 Mono._.COVID19_55650_0083	4876	PCNX2	Intronic
1	233291394	233291894	17	CD14 Mono._.COVID19_55650_0083	4068	PCNX2	Intronic
1	233292101	233292601	9	CD14 Mono._.COVID19_55650_0066d7	3361	PCNX2	Intronic
1	233294811	233295311	18	CD8 TEM._.COVID19_55650_0066d0	651	PCNX2	Intronic
1	233295340	233295840	19	CD8 TEM._.COVID19_55650_0052	122	PCNX2	Exonic
1	233295913	233296413	6	CD8 TEM._.COVID19_55650_0066d7	449	PCNX2	Promoter
1	233304437	233304937	7	CD14 Mono._.COVID19_55650_0066d7	8973	PCNX2	Distal
1	233325770	233326270	3	CD4 TCM._.Other	1747	MAP3K21	Promoter
1	233326506	233327006	4	CD4 TCM._.COVID19_55650_0083	1011	MAP3K21	Promoter
1	233327237	233327737	10	B naive._.COVID19_55650_0067	280	MAP3K21	Promoter
1	233328287	233328787	11	CD4 TCM._.COVID19_28205_0556	768	MAP3K21	Exonic
1	233328799	233329299	2	B naive._.Control_EV08	1280	MAP3K21	Intronic
1	233333020	233333520	2	CD14 Mono._.Control_HIP015	5501	MAP3K21	Intronic
1	233340997	233341497	3	CD14 Mono._.Control_HIP015	13478	MAP3K21	Intronic
1	233356006	233356506	2	CD16 Mono._.COVID19_55650_0083	28487	MAP3K21	Intronic
1	233356609	233357109	2	CD16 Mono._.Control_HIP002	29090	MAP3K21	Intronic
1	233364637	233365137	2	CD4 TCM._.Control_HIP044	37118	MAP3K21	Intronic
1	233389137	233389637	7	CD14 Mono._.COVID19_55650_0067	61618	MAP3K21	Distal
1	233394794	233395294	5	CD4 TCM._.COVID19_28205_0558	67275	MAP3K21	Distal
1	233440772	233441272	2	Plasmablast._.1	113253	MAP3K21	Distal
1	233511128	233511628	3	CD14 Mono._.COVID19_55650_0066d7	102625	KCNK1	Distal
1	233518360	233518860	4	CD14 Mono._.COVID19_55650_0086	95393	KCNK1	Distal
1	233598911	233599411	6	CD4 TCM._.Control_HIP044	14842	KCNK1	Distal
1	233614599	233615099	2	pDC._.Rep2	844	KCNK1	Intronic
1	233791033	233791533	2	CD14 Mono._.Control_HIP002	113649	SLC35F3	Distal
1	234065792	234066292	6	CD14 Mono._.COVID19_28205_0556	161108	SLC35F3	Intronic
1	234114562	234115062	7	CD14 Mono._.COVID19_28205_0564d0	191654	MIR4671	Intronic
1	234141466	234141966	2	CD14 Mono._.COVID19_28205_0556	164750	MIR4671	Intronic
1	234154644	234155144	6	CD4 TCM._.Control_HIP044	151572	MIR4671	Intronic
1	234212678	234213178	7	CD4 TCM._.COVID19_28205_0558	93538	MIR4671	Intronic
1	234213186	234213686	3	CD4 TCM._.COVID19_28205_0558	93030	MIR4671	Intronic
1	234214009	234214509	21	CD14 Mono._.COVID19_28205_0558	92207	MIR4671	Intronic
1	234216252	234216752	2	pDC._.Rep2	89964	MIR4671	Intronic
1	234223188	234223688	2	CD8 TEM._.COVID19_28205_0564d0	83028	MIR4671	Intronic
1	234230389	234230889	11	NK._.Control_HIP045	75827	MIR4671	Intronic
1	234244466	234244966	9	CD14 Mono._.COVID19_55650_0066d7	61750	MIR4671	Intronic
1	234246759	234247259	3	NK_CD56bright._.Other	59457	MIR4671	Intronic
1	234271152	234271652	2	Plasmablast._.1	35064	MIR4671	Intronic
1	234302514	234303014	2	pDC._.Rep2	3702	MIR4671	Intronic
1	234309889	234310389	13	CD4 TCM._.COVID19_55650_0067	3671	MIR4671	Intronic
1	234315069	234315569	9	CD8 TEM._.COVID19_55650_0132d0	8851	MIR4671	Intronic
1	234322901	234323401	9	CD4 TCM._.COVID19_55650_0083	16683	MIR4671	Exonic
1	234326014	234326514	2	CD8 TEM._.COVID19_55650_0052	19796	MIR4671	Distal
1	234326547	234327047	15	CD4 TCM._.COVID19_55650_0067	20329	MIR4671	Distal
1	234330105	234330605	6	B intermediate._.Control_HIP043	23887	MIR4671	Distal
1	234330741	234331241	5	CD14 Mono._.COVID19_55650_0067	24523	MIR4671	Distal
1	234331471	234331971	19	CD14 Mono._.COVID19_55650_0066d7	25253	MIR4671	Distal
1	234332406	234332906	4	CD14 Mono._.COVID19_55650_0066d7	26188	MIR4671	Distal
1	234356682	234357182	14	CD4 TCM._.COVID19_55650_0066d0	16523	COA6	Distal
1	234357841	234358341	2	CD4 TCM._.Control_HIP023	15364	COA6	Distal
1	234368668	234369168	7	CD4 TCM._.Control_HIP044	4537	COA6	Distal
1	234372332	234372832	4	CD14 Mono._.COVID19_55650_0067	873	COA6	Promoter
1	234372922	234373422	16	CD4 TCM._.Control_EV08	283	COA6	Promoter
1	234373429	234373929	19	CD4 TCM._.Other	85	COA6-AS1	Promoter
1	234374076	234374576	6	CD4 TCM._.Control_HIP043	732	COA6-AS1	Promoter
1	234385612	234386112	2	B intermediate._.COVID19_55650_0067	12268	COA6-AS1	Distal
1	234386135	234386635	2	B intermediate._.Other	12791	COA6-AS1	Distal
1	234393120	234393620	4	CD4 TCM._.COVID19_28205_0556	19776	COA6-AS1	Exonic
1	234395259	234395759	3	CD14 Mono._.COVID19_55650_0066d7	21915	COA6-AS1	Intronic
1	234396761	234397261	4	CD14 Mono._.COVID19_55650_0132d0	23417	COA6-AS1	Intronic
1	234398839	234399339	21	CD14 Mono._.COVID19_55650_0083	25495	COA6-AS1	Intronic
1	234400730	234401230	10	CD4 TCM._.COVID19_28205_0558	27386	COA6-AS1	Intronic
1	234401653	234402153	2	NK._.Control_HIP023	28309	COA6-AS1	Intronic
1	234405106	234405606	2	CD4 Naive._.Control_HIP044	31762	COA6-AS1	Exonic
1	234408713	234409213	9	CD4 Naive._.Control_HIP043	35369	COA6-AS1	Intronic
1	234409275	234409775	9	CD4 Naive._.COVID19_28205_0559	35931	COA6-AS1	Intronic
1	234433531	234434031	2	CD14 Mono._.COVID19_55650_0055	45321	TARBP1	Intronic
1	234444257	234444757	2	CD14 Mono._.Control_HIP015	34595	TARBP1	Intronic
1	234454825	234455325	2	CD16 Mono._.COVID19_55650_0083	24027	TARBP1	Intronic
1	234476096	234476596	6	CD14 Mono._.COVID19_55650_0066d7	2756	TARBP1	Intronic
1	234477993	234478493	16	CD4 TCM._.COVID19_28205_0556	859	TARBP1	Exonic
1	234478689	234479189	16	CD4 TCM._.COVID19_55650_0067	163	TARBP1	Exonic
1	234481195	234481695	2	CD4 TCM._.COVID19_28205_0556	2341	TARBP1	Distal
1	234486856	234487356	5	CD16 Mono._.Control_HIP002	8002	TARBP1	Distal
1	234488576	234489076	5	B intermediate._.Control_HIP044	9722	TARBP1	Distal
1	234495354	234495854	2	Plasmablast._.COVID19_28205_0558	16500	TARBP1	Distal
1	234498387	234498887	5	CD14 Mono._.Control_EV08	19533	TARBP1	Distal
1	234498978	234499478	2	cDC2._.Rep1	20124	TARBP1	Distal
1	234499867	234500367	8	CD14 Mono._.COVID19_55650_0083	21013	TARBP1	Distal
1	234500945	234501445	2	Plasmablast._.1	22091	TARBP1	Distal
1	234504833	234505333	2	pDC._.Rep1	25979	TARBP1	Distal
1	234505596	234506096	2	CD14 Mono._.COVID19_55650_0067	25932	LINC01354	Distal
1	234512559	234513059	19	CD14 Mono._.Control_EV08	18969	LINC01354	Distal
1	234515696	234516196	13	CD14 Mono._.COVID19_55650_0066d7	15832	LINC01354	Distal
1	234517382	234517882	8	CD14 Mono._.COVID19_55650_0052	14146	LINC01354	Distal
1	234518029	234518529	13	CD14 Mono._.COVID19_28205_0556	13499	LINC01354	Distal
1	234519472	234519972	2	B intermediate._.Control_HIP023	12056	LINC01354	Distal
1	234522472	234522972	2	pDC._.Rep1	9056	LINC01354	Distal
1	234523500	234524000	21	CD14 Mono._.COVID19_55650_0066d7	8028	LINC01354	Distal
1	234525367	234525867	12	CD14 Mono._.COVID19_55650_0066d7	6161	LINC01354	Distal
1	234528527	234529027	3	CD16 Mono._.Control_HIP023	3001	LINC01354	Exonic
1	234529658	234530158	14	CD14 Mono._.COVID19_55650_0086	1870	LINC01354	Exonic
1	234532489	234532989	20	CD14 Mono._.COVID19_28205_0555d2	959	LINC01354	Promoter
1	234535794	234536294	2	CD14 Mono._.Control_HIP023	4264	LINC01354	Distal
1	234537686	234538186	2	B naive._.Control_HIP015	6156	LINC01354	Distal
1	234543994	234544494	7	CD14 Mono._.COVID19_55650_0066d7	12464	LINC01354	Distal
1	234544532	234545032	5	CD14 Mono._.COVID19_55650_0086	13002	LINC01354	Distal
1	234546146	234546646	10	CD14 Mono._.COVID19_55650_0086	14616	LINC01354	Distal
1	234573902	234574402	4	CD14 Mono._.COVID19_28205_0564d0	35372	IRF2BP2	Distal
1	234579935	234580435	16	CD14 Mono._.COVID19_55650_0132d0	29339	IRF2BP2	Distal
1	234589044	234589544	5	CD16 Mono._.Control_HIP015	20230	IRF2BP2	Distal
1	234594491	234594991	7	CD14 Mono._.COVID19_55650_0067	14783	IRF2BP2	Distal
1	234597874	234598374	12	CD4 TCM._.Control_HIP044	11400	IRF2BP2	Distal
1	234598981	234599481	10	CD14 Mono._.COVID19_55650_0066d7	10293	IRF2BP2	Distal
1	234599568	234600068	21	CD8 TEM._.Control_HIP023	9706	IRF2BP2	Distal
1	234600527	234601027	9	CD4 Naive._.Control_HIP023	8747	IRF2BP2	Distal
1	234601547	234602047	15	CD4 TCM._.Control_HIP044	7727	IRF2BP2	Distal
1	234602677	234603177	21	CD14 Mono._.COVID19_55650_0067	6597	IRF2BP2	Distal
1	234603294	234603794	4	CD14 Mono._.COVID19_55650_0086	5980	IRF2BP2	Distal
1	234603822	234604322	6	CD8 TEM._.COVID19_28205_0564d0	5452	IRF2BP2	Distal
1	234604456	234604956	3	CD14 Mono._.COVID19_55650_0066d7	4818	IRF2BP2	Exonic
1	234605090	234605590	10	CD14 Mono._.COVID19_55650_0067	4184	IRF2BP2	Exonic
1	234605809	234606309	18	CD4 TCM._.Control_HIP023	3465	IRF2BP2	Exonic
1	234606401	234606901	11	CD4 TCM._.COVID19_55650_0066d7	2873	IRF2BP2	Exonic
1	234607339	234607839	20	CD14 Mono._.COVID19_55650_0057	1935	IRF2BP2	Exonic
1	234608007	234608507	22	CD14 Mono._.COVID19_55650_0066d7	1267	IRF2BP2	Intronic
1	234608559	234609059	3	CD4 TCM._.COVID19_55650_0066d7	715	IRF2BP2	Exonic
1	234609135	234609635	8	B naive._.Control_HIP023	139	IRF2BP2	Exonic
1	234609941	234610441	17	CD4 TCM._.Control_HIP023	665	IRF2BP2	Promoter
1	234610797	234611297	21	CD14 Mono._.COVID19_55650_0132d0	1521	IRF2BP2	Promoter
1	234611451	234611951	9	CD4 Naive._.Control_HIP023	2175	IRF2BP2	Distal
1	234612032	234612532	10	CD8 TEM._.Control_HIP044	2756	IRF2BP2	Distal
1	234612549	234613049	22	CD14 Mono._.COVID19_55650_0067	3273	IRF2BP2	Distal
1	234613426	234613926	4	CD16 Mono._.COVID19_55650_0083	4150	IRF2BP2	Distal
1	234616628	234617128	2	CD14 Mono._.COVID19_55650_0086	7352	IRF2BP2	Distal
1	234618910	234619410	5	CD14 Mono._.COVID19_55650_0067	9634	IRF2BP2	Distal
1	234619855	234620355	16	CD14 Mono._.COVID19_28205_0556	9205	LINC00184	Distal
1	234620423	234620923	11	CD14 Mono._.COVID19_55650_0066d7	8637	LINC00184	Distal
1	234623946	234624446	2	CD16 Mono._.Control_HIP002	5114	LINC00184	Distal
1	234629684	234630184	2	CD14 Mono._.Control_HIP002	622	LINC00184	Intronic
1	234645516	234646016	21	CD14 Mono._.COVID19_55650_0086	522	LOC101927787	Promoter
1	234647219	234647719	2	pDC._.Rep2	1179	LOC101927787	Intronic
1	234657093	234657593	8	CD16 Mono._.Other	11053	LOC101927787	Intronic
1	234659478	234659978	11	CD14 Mono._.COVID19_55650_0067	13438	LOC101927787	Intronic
1	234663268	234663768	20	CD14 Mono._.COVID19_55650_0052	17228	LOC101927787	Intronic
1	234666630	234667130	2	CD16 Mono._.COVID19_55650_0083	20590	LOC101927787	Intronic
1	234673978	234674478	2	B naive._.Control_HIP023	27938	LOC101927787	Intronic
1	234675090	234675590	2	CD8 TEM._.Other	29050	LOC101927787	Intronic
1	234676166	234676666	11	CD14 Mono._.COVID19_55650_0086	30126	LOC101927787	Intronic
1	234684141	234684641	20	CD14 Mono._.COVID19_55650_0066d7	38101	LOC101927787	Distal
1	234684827	234685327	2	CD14 Mono._.COVID19_55650_0066d7	38787	LOC101927787	Distal
1	234690742	234691242	7	CD14 Mono._.COVID19_55650_0057	33049	LINC01132	Distal
1	234691548	234692048	8	CD8 TEM._.COVID19_28205_0564d0	32243	LINC01132	Distal
1	234696149	234696649	2	pDC._.Rep1	27642	LINC01132	Distal
1	234700118	234700618	7	CD14 Mono._.COVID19_28205_0564d0	23673	LINC01132	Distal
1	234705619	234706119	7	CD14 Mono._.COVID19_55650_0055	18172	LINC01132	Distal
1	234707577	234708077	7	CD16 Mono._.COVID19_55650_0083	16214	LINC01132	Distal
1	234709618	234710118	7	CD14 Mono._.COVID19_28205_0555d0	14173	LINC01132	Distal
1	234720398	234720898	2	CD4 TCM._.COVID19_28205_0556	3393	LINC01132	Distal
1	234721606	234722106	3	CD14 Mono._.Control_HIP015	2185	LINC01132	Distal
1	234723213	234723713	20	CD14 Mono._.COVID19_55650_0057	578	LINC01132	Promoter
1	234724332	234724832	9	CD4 Naive._.COVID19_28205_0559	539	LINC01132	Intronic
1	234725035	234725535	17	CD4 TCM._.COVID19_28205_0556	1242	LINC01132	Exonic
1	234726004	234726504	4	CD4 TCM._.COVID19_28205_0558	2211	LINC01132	Intronic
1	234727008	234727508	3	CD16 Mono._.COVID19_55650_0083	3215	LINC01132	Intronic
1	234728094	234728594	4	CD14 Mono._.COVID19_55650_0057	4301	LINC01132	Intronic
1	234730142	234730642	11	CD14 Mono._.COVID19_28205_0555d2	6349	LINC01132	Exonic
1	234730735	234731235	2	pDC._.Rep1	6942	LINC01132	Exonic
1	234731584	234732084	20	CD14 Mono._.COVID19_55650_0066d7	7791	LINC01132	Distal
1	234737867	234738367	2	CD14 Mono._.Control_HIP023	14074	LINC01132	Distal
1	234747946	234748446	6	CD14 Mono._.COVID19_55650_0066d7	24153	LINC01132	Distal
1	234755383	234755883	17	CD14 Mono._.COVID19_55650_0083	31590	LINC01132	Distal
1	234756384	234756884	4	CD14 Mono._.COVID19_55650_0083	32591	LINC01132	Distal
1	234758117	234758617	2	CD8 TEM._.COVID19_55650_0132d0	34324	LINC01132	Distal
1	234758871	234759371	18	CD4 TCM._.COVID19_55650_0083	35078	LINC01132	Distal
1	234759518	234760018	2	CD16 Mono._.Control_HIP015	35725	LINC01132	Distal
1	234761265	234761765	7	CD14 Mono._.COVID19_55650_0067	37472	LINC01132	Distal
1	234763565	234764065	3	CD14 Mono._.Control_EV08	39772	LINC01132	Distal
1	234764568	234765068	2	pDC._.Rep2	40775	LINC01132	Distal
1	234766540	234767040	2	CD8 TEM._.Control_HIP015	42747	LINC01132	Distal
1	234768148	234768648	7	B intermediate._.COVID19_55650_0066d7	44355	LINC01132	Distal
1	234768715	234769215	3	B intermediate._.Control_HIP043	44922	LINC01132	Distal
1	234769766	234770266	4	CD4 Naive._.Control_HIP023	45973	LINC01132	Distal
1	234771474	234771974	10	CD14 Mono._.COVID19_55650_0066d7	47681	LINC01132	Distal
1	234772315	234772815	22	CD14 Mono._.COVID19_55650_0055	48522	LINC01132	Distal
1	234773260	234773760	2	B naive._.COVID19_55650_0132d0	49467	LINC01132	Distal
1	234774867	234775367	15	CD14 Mono._.COVID19_55650_0066d7	51074	LINC01132	Distal
1	234775432	234775932	21	CD14 Mono._.COVID19_55650_0083	51639	LINC01132	Distal
1	234776287	234776787	2	pDC._.Rep1	52494	LINC01132	Distal
1	234776958	234777458	6	CD14 Mono._.COVID19_55650_0067	53165	LINC01132	Distal
1	234777521	234778021	2	CD8 TEM._.COVID19_28205_0556	53728	LINC01132	Distal
1	234778144	234778644	22	CD14 Mono._.Other	54351	LINC01132	Distal
1	234778795	234779295	10	CD14 Mono._.Control_HIP002	55002	LINC01132	Distal
1	234780784	234781284	2	CD14 Mono._.COVID19_28205_0556	56991	LINC01132	Distal
1	234782347	234782847	3	CD14 Mono._.Control_HIP015	58554	LINC01132	Distal
1	234802565	234803065	8	CD14 Mono._.COVID19_55650_0055	78772	LINC01132	Distal
1	234829773	234830273	2	CD14 Mono._.COVID19_28205_0556	105980	LINC01132	Distal
1	234836232	234836732	20	CD14 Mono._.COVID19_55650_0052	112439	LINC01132	Distal
1	234837603	234838103	2	CD14 Mono._.COVID19_55650_0066d7	113810	LINC01132	Distal
1	234838126	234838626	3	CD14 Mono._.COVID19_55650_0066d7	114333	LINC01132	Distal
1	234839866	234840366	3	CD14 Mono._.COVID19_55650_0055	116073	LINC01132	Distal
1	234840803	234841303	11	CD14 Mono._.COVID19_55650_0066d7	117010	LINC01132	Distal
1	234841651	234842151	22	CD14 Mono._.COVID19_55650_0067	117858	LINC01132	Distal
1	234842840	234843340	14	CD14 Mono._.COVID19_55650_0083	119047	LINC01132	Distal
1	234843461	234843961	5	CD4 TCM._.COVID19_55650_0067	119668	LINC01132	Distal
1	234844548	234845048	8	CD4 TCM._.COVID19_55650_0067	120755	LINC01132	Distal
1	234845205	234845705	15	CD4 TCM._.COVID19_55650_0083	121412	LINC01132	Distal
1	234845801	234846301	6	CD4 TCM._.Control_EV08	122008	LINC01132	Distal
1	234849111	234849611	8	CD16 Mono._.Control_HIP023	120700	LOC101927851	Distal
1	234849849	234850349	20	CD14 Mono._.COVID19_55650_0132d0	119962	LOC101927851	Distal
1	234851397	234851897	20	CD14 Mono._.COVID19_55650_0066d7	118414	LOC101927851	Distal
1	234852031	234852531	5	CD14 Mono._.COVID19_55650_0066d7	117780	LOC101927851	Distal
1	234854087	234854587	17	CD14 Mono._.COVID19_55650_0057	115724	LOC101927851	Distal
1	234856895	234857395	3	CD14 Mono._.COVID19_55650_0052	112916	LOC101927851	Distal
1	234857569	234858069	2	CD4 Naive._.COVID19_28205_0559	112242	LOC101927851	Distal
1	234858182	234858682	4	CD16 Mono._.Control_HIP043	111629	LOC101927851	Distal
1	234862983	234863483	15	CD14 Mono._.COVID19_28205_0564d0	106828	LOC101927851	Distal
1	234866268	234866768	22	CD14 Mono._.COVID19_55650_0132d0	103543	LOC101927851	Distal
1	234867122	234867622	13	NK._.Control_HIP044	102689	LOC101927851	Distal
1	234868657	234869157	3	CD14 Mono._.COVID19_55650_0055	101154	LOC101927851	Distal
1	234873254	234873754	2	CD16 Mono._.COVID19_55650_0083	96557	LOC101927851	Distal
1	234874515	234875015	20	CD14 Mono._.COVID19_55650_0052	95296	LOC101927851	Distal
1	234875684	234876184	3	CD14 Mono._.Control_HIP015	94127	LOC101927851	Distal
1	234876235	234876735	18	CD14 Mono._.COVID19_55650_0083	93576	LOC101927851	Distal
1	234876851	234877351	5	CD14 Mono._.COVID19_55650_0055	92960	LOC101927851	Distal
1	234879073	234879573	7	CD14 Mono._.Control_HIP015	90738	LOC101927851	Distal
1	234880409	234880909	9	CD14 Mono._.COVID19_55650_0066d7	89402	LOC101927851	Distal
1	234881188	234881688	7	CD14 Mono._.COVID19_55650_0086	88623	LOC101927851	Distal
1	234882110	234882610	8	NK._.COVID19_28205_0555d0	87701	LOC101927851	Distal
1	234886542	234887042	8	CD14 Mono._.COVID19_28205_0556	83269	LOC101927851	Distal
1	234889575	234890075	5	CD14 Mono._.COVID19_55650_0083	80236	LOC101927851	Distal
1	234892288	234892788	2	CD14 Mono._.Control_HIP015	77523	LOC101927851	Distal
1	234893713	234894213	11	CD14 Mono._.Control_EV08	76098	LOC101927851	Distal
1	234899035	234899535	2	NK_CD56bright._.Control_HIP044	70776	LOC101927851	Distal
1	234902824	234903324	2	CD4 TCM._.COVID19_55650_0086	66987	LOC101927851	Distal
1	234911678	234912178	20	CD8 TEM._.COVID19_28205_0564d0	58133	LOC101927851	Distal
1	234912506	234913006	4	CD4 TCM._.Control_EV08	57305	LOC101927851	Distal
1	234916078	234916578	5	CD14 Mono._.COVID19_28205_0556	53733	LOC101927851	Distal
1	234918176	234918676	8	CD14 Mono._.COVID19_55650_0066d7	51635	LOC101927851	Distal
1	234924726	234925226	13	NK._.COVID19_55650_0067	45085	LOC101927851	Distal
1	234925949	234926449	15	CD8 TEM._.COVID19_28205_0564d0	43862	LOC101927851	Distal
1	234926719	234927219	14	CD4 TCM._.COVID19_55650_0083	43092	LOC101927851	Distal
1	234927222	234927722	8	CD4 TCM._.Control_HIP023	42589	LOC101927851	Distal
1	234927979	234928479	4	CD4 Naive._.COVID19_28205_0559	41832	LOC101927851	Distal
1	234932535	234933035	7	CD14 Mono._.COVID19_55650_0066d7	37276	LOC101927851	Distal
1	234933391	234933891	8	CD16 Mono._.Control_HIP015	36420	LOC101927851	Distal
1	234934597	234935097	8	CD16 Mono._.Control_HIP015	35214	LOC101927851	Distal
1	234936608	234937108	7	CD14 Mono._.Control_EV08	33203	LOC101927851	Distal
1	234937184	234937684	4	CD14 Mono._.COVID19_55650_0066d7	32627	LOC101927851	Distal
1	234938866	234939366	3	CD14 Mono._.Control_HIP043	30945	LOC101927851	Distal
1	234943051	234943551	16	CD14 Mono._.COVID19_28205_0555d0	26760	LOC101927851	Distal
1	234944001	234944501	5	B naive._.Control_HIP044	25810	LOC101927851	Distal
1	234944962	234945462	7	CD16 Mono._.Control_HIP002	24849	LOC101927851	Distal
1	234953853	234954353	2	CD16 Mono._.Control_HIP015	15958	LOC101927851	Distal
1	234955176	234955676	20	CD14 Mono._.COVID19_55650_0132d0	14635	LOC101927851	Distal
1	234955696	234956196	13	CD14 Mono._.Control_EV08	14115	LOC101927851	Distal
1	234957329	234957829	4	CD14 Mono._.COVID19_55650_0066d7	12482	LOC101927851	Intronic
1	234958793	234959293	7	CD14 Mono._.Control_HIP015	11018	LOC101927851	Intronic
1	234959529	234960029	18	CD14 Mono._.COVID19_55650_0066d7	10282	LOC101927851	Exonic
1	234960640	234961140	14	CD14 Mono._.Control_EV08	9171	LOC101927851	Intronic
1	234961732	234962232	12	CD8 TEM._.COVID19_28205_0564d0	8079	LOC101927851	Intronic
1	234962482	234962982	16	CD14 Mono._.COVID19_55650_0067	7329	LOC101927851	Intronic
1	234963116	234963616	10	B intermediate._.COVID19_55650_0066d7	6695	LOC101927851	Intronic
1	234964377	234964877	9	CD8 TEM._.COVID19_55650_0132d0	5434	LOC101927851	Intronic
1	234965014	234965514	14	CD14 Mono._.COVID19_28205_0558	4797	LOC101927851	Intronic
1	234968338	234968838	10	CD14 Mono._.COVID19_55650_0055	1473	LOC101927851	Intronic
1	234969073	234969573	2	CD16 Mono._.Other	738	LOC101927851	Intronic
1	234969952	234970452	11	CD14 Mono._.COVID19_55650_0066d7	139	LOC101927851	Promoter
1	234970534	234971034	6	CD14 Mono._.COVID19_55650_0066d7	721	LOC101927851	Promoter
1	234971042	234971542	2	CD14 Mono._.Control_EV08	1229	LOC101927851	Promoter
1	234971599	234972099	12	CD8 TEM._.Control_EV08	1786	LOC101927851	Promoter
1	234972338	234972838	14	CD8 TEM._.COVID19_55650_0067	2525	LOC101927851	Distal
1	234975200	234975700	20	CD14 Mono._.COVID19_28205_0558	5387	LOC101927851	Distal
1	234976201	234976701	16	CD14 Mono._.COVID19_55650_0066d7	6388	LOC101927851	Distal
1	234976930	234977430	19	CD14 Mono._.Control_HIP023	7117	LOC101927851	Distal
1	234977890	234978390	2	cDC2._.Rep2	8077	LOC101927851	Distal
1	234978607	234979107	22	CD14 Mono._.COVID19_55650_0083	8794	LOC101927851	Distal
1	234979292	234979792	3	CD14 Mono._.COVID19_55650_0083	9479	LOC101927851	Distal
1	234979852	234980352	5	CD14 Mono._.COVID19_55650_0086	10039	LOC101927851	Distal
1	234980606	234981106	8	CD16 Mono._.COVID19_55650_0083	10793	LOC101927851	Distal
1	234984367	234984867	21	CD14 Mono._.COVID19_55650_0066d7	14554	LOC101927851	Distal
1	234985015	234985515	2	CD14 Mono._.COVID19_28205_0556	15202	LOC101927851	Distal
1	234986272	234986772	10	CD14 Mono._.COVID19_55650_0083	16459	LOC101927851	Distal
1	234986856	234987356	4	CD14 Mono._.COVID19_55650_0083	17043	LOC101927851	Distal
1	234987584	234988084	8	B intermediate._.COVID19_55650_0066d7	17771	LOC101927851	Distal
1	234988915	234989415	2	CD4 TCM._.Control_HIP043	19102	LOC101927851	Distal
1	234993863	234994363	2	CD16 Mono._.Control_HIP023	24050	LOC101927851	Distal
1	234994374	234994874	10	CD14 Mono._.Control_EV08	24561	LOC101927851	Distal
1	234997156	234997656	3	CD14 Mono._.COVID19_55650_0067	27343	LOC101927851	Distal
1	234998089	234998589	2	CD14 Mono._.COVID19_55650_0067	28276	LOC101927851	Distal
1	234998930	234999430	2	CD4 TCM._.COVID19_28205_0555d2	29117	LOC101927851	Distal
1	234999721	235000221	2	CD4 TCM._.COVID19_55650_0083	29908	LOC101927851	Distal
1	235002903	235003403	2	B intermediate._.Control_HIP043	33090	LOC101927851	Distal
1	235003490	235003990	3	B intermediate._.Control_HIP043	33677	LOC101927851	Distal
1	235004360	235004860	3	B naive._.Control_HIP043	34547	LOC101927851	Distal
1	235004883	235005383	9	B intermediate._.Control_HIP043	35070	LOC101927851	Distal
1	235006254	235006754	10	NK._.Control_HIP044	36441	LOC101927851	Distal
1	235006798	235007298	4	CD14 Mono._.COVID19_55650_0086	36985	LOC101927851	Distal
1	235007427	235007927	2	CD8 TEM._.Control_EV08	37614	LOC101927851	Distal
1	235008211	235008711	7	CD14 Mono._.COVID19_55650_0083	38398	LOC101927851	Distal
1	235009053	235009553	4	B intermediate._.Control_HIP045	39240	LOC101927851	Distal
1	235010071	235010571	2	CD8 TEM._.COVID19_28205_0557	40258	LOC101927851	Distal
1	235010990	235011490	9	B intermediate._.Other	41177	LOC101927851	Distal
1	235011759	235012259	22	CD14 Mono._.COVID19_55650_0067	41946	LOC101927851	Distal
1	235012343	235012843	7	CD14 Mono._.Other	42530	LOC101927851	Distal
1	235013062	235013562	2	CD8 TEM._.COVID19_28205_0557	43249	LOC101927851	Distal
1	235015751	235016251	7	B naive._.Control_EV08	45938	LOC101927851	Distal
1	235016358	235016858	3	CD4 TCM._.COVID19_28205_0564d0	46545	LOC101927851	Distal
1	235019050	235019550	2	CD14 Mono._.COVID19_55650_0055	49237	LOC101927851	Distal
1	235022490	235022990	2	CD14 Mono._.COVID19_55650_0066d7	52677	LOC101927851	Distal
1	235034803	235035303	6	B intermediate._.COVID19_28205_0558	64990	LOC101927851	Distal
1	235040763	235041263	19	CD14 Mono._.COVID19_55650_0083	70950	LOC101927851	Distal
1	235043239	235043739	4	NK_CD56bright._.Control_HIP043	73426	LOC101927851	Distal
1	235046155	235046655	6	NK._.COVID19_55650_0055	76342	LOC101927851	Distal
1	235048038	235048538	15	CD14 Mono._.Control_EV08	78225	LOC101927851	Distal
1	235052285	235052785	11	CD14 Mono._.COVID19_55650_0066d7	75401	SNORA14B	Distal
1	235062328	235062828	7	CD14 Mono._.COVID19_55650_0083	65358	SNORA14B	Distal
1	235063118	235063618	17	CD14 Mono._.COVID19_55650_0066d7	64568	SNORA14B	Distal
1	235066451	235066951	2	CD8 TEM._.COVID19_55650_0132d0	61235	SNORA14B	Distal
1	235067495	235067995	16	CD14 Mono._.COVID19_55650_0083	60191	SNORA14B	Distal
1	235069501	235070001	2	CD14 Mono._.Control_HIP043	58185	SNORA14B	Distal
1	235073466	235073966	17	CD14 Mono._.COVID19_55650_0052	54220	SNORA14B	Distal
1	235074506	235075006	18	CD14 Mono._.COVID19_55650_0066d7	53180	SNORA14B	Distal
1	235075106	235075606	14	CD14 Mono._.COVID19_55650_0067	52580	SNORA14B	Distal
1	235076004	235076504	8	CD14 Mono._.COVID19_55650_0055	51682	SNORA14B	Distal
1	235077500	235078000	21	CD14 Mono._.COVID19_55650_0067	50186	SNORA14B	Distal
1	235078178	235078678	2	B naive._.Control_HIP023	49508	SNORA14B	Distal
1	235078941	235079441	8	CD14 Mono._.COVID19_55650_0055	48745	SNORA14B	Distal
1	235079888	235080388	13	CD14 Mono._.Control_EV08	47798	SNORA14B	Distal
1	235081276	235081776	3	CD14 Mono._.Control_HIP002	46410	SNORA14B	Distal
1	235083031	235083531	12	CD14 Mono._.COVID19_55650_0067	44655	SNORA14B	Distal
1	235083575	235084075	21	CD14 Mono._.COVID19_55650_0067	44111	SNORA14B	Distal
1	235093194	235093694	5	CD14 Mono._.Control_EV08	34492	SNORA14B	Distal
1	235093753	235094253	17	CD4 TCM._.COVID19_28205_0564d0	33933	SNORA14B	Distal
1	235100036	235100536	5	B intermediate._.COVID19_55650_0066d7	27650	SNORA14B	Distal
1	235101882	235102382	2	CD4 TCM._.Other	25804	SNORA14B	Distal
1	235102859	235103359	9	CD4 Naive._.COVID19_28205_0559	24827	SNORA14B	Distal
1	235104101	235104601	18	CD14 Mono._.COVID19_55650_0067	23585	SNORA14B	Distal
1	235105130	235105630	21	CD8 TEM._.COVID19_55650_0132d0	22556	SNORA14B	Distal
1	235105650	235106150	8	CD8 TEM._.COVID19_28205_0564d0	22036	SNORA14B	Distal
1	235107289	235107789	2	CD4 TCM._.COVID19_55650_0067	20397	SNORA14B	Distal
1	235107996	235108496	3	CD4 TCM._.COVID19_55650_0066d7	19690	SNORA14B	Distal
1	235116180	235116680	2	CD4 TCM._.COVID19_55650_0066d0	11506	SNORA14B	Intronic
1	235122884	235123384	2	CD8 TEM._.COVID19_55650_0052	4802	SNORA14B	Intronic
1	235123409	235123909	2	CD8 TEM._.COVID19_55650_0067	4277	SNORA14B	Intronic
1	235124059	235124559	5	CD4 TCM._.Control_HIP023	3627	SNORA14B	Intronic
1	235125364	235125864	2	CD4 TCM._.COVID19_28205_0558	2322	SNORA14B	Intronic
1	235125941	235126441	2	CD8 TEM._.Control_HIP044	1745	SNORA14B	Intronic
1	235126490	235126990	2	CD4 TCM._.Control_HIP044	1196	SNORA14B	Intronic
1	235127300	235127800	7	CD4 TCM._.COVID19_55650_0066d7	386	SNORA14B	Intronic
1	235128011	235128511	18	CD8 TEM._.Control_EV08	323	SNORA14B	Promoter
1	235128748	235129248	21	CD8 TEM._.Control_EV08	61	TOMM20	Promoter
1	235143688	235144188	2	CD16 Mono._.Control_HIP015	15001	TOMM20	Intronic
1	235149739	235150239	2	CD14 Mono._.COVID19_28205_0556	11467	RBM34	Intronic
1	235159259	235159759	2	CD4 TCM._.Control_HIP043	1947	RBM34	Intronic
1	235160325	235160825	6	CD4 TCM._.Control_HIP044	881	RBM34	Exonic
1	235161013	235161513	22	CD14 Mono._.COVID19_28205_0564d0	193	RBM34	Exonic
1	235161696	235162196	2	CD4 TCM._.Control_HIP043	488	RBM34	Promoter
1	235199358	235199858	2	CD14 Mono._.COVID19_55650_0083	9491	MIR4753	Intronic
1	235207167	235207667	14	CD4 TCM._.COVID19_28205_0558	17300	MIR4753	Intronic
1	235238992	235239492	2	CD4 TCM._.COVID19_28205_0556	49125	MIR4753	Intronic
1	235239855	235240355	2	CD4 TCM._.COVID19_28205_0558	49988	MIR4753	Intronic
1	235244936	235245436	8	CD4 TCM._.Control_HIP023	55069	MIR4753	Intronic
1	235247628	235248128	2	CD4 TCM._.COVID19_55650_0083	57761	MIR4753	Intronic
1	235253089	235253589	14	CD4 TCM._.Other	63222	MIR4753	Intronic
1	235259308	235259808	4	CD4 Naive._.COVID19_28205_0559	67791	GGPS1	Intronic
1	235259893	235260393	2	CD4 TCM._.Control_EV08	67206	GGPS1	Intronic
1	235260912	235261412	3	CD4 TCM._.COVID19_28205_0556	66187	GGPS1	Intronic
1	235262138	235262638	2	CD4 TCM._.Control_HIP044	64961	GGPS1	Intronic
1	235263801	235264301	4	NK._.COVID19_28205_0556	63298	GGPS1	Intronic
1	235266170	235266670	2	CD4 Naive._.COVID19_28205_0558	60929	GGPS1	Intronic
1	235269028	235269528	3	B naive._.Control_EV08	58071	GGPS1	Intronic
1	235270661	235271161	15	CD4 TCM._.Other	56438	GGPS1	Intronic
1	235275213	235275713	2	pDC._.Rep1	51886	GGPS1	Intronic
1	235275824	235276324	2	CD8 TEM._.COVID19_28205_0564d0	51275	GGPS1	Intronic
1	235277677	235278177	2	CD8 TEM._.Control_EV08	49422	GGPS1	Intronic
1	235281374	235281874	2	NK._.Control_HIP023	45725	GGPS1	Intronic
1	235285837	235286337	2	NK._.Control_HIP044	41262	GGPS1	Intronic
1	235286867	235287367	2	B intermediate._.COVID19_55650_0066d7	40232	GGPS1	Intronic
1	235288010	235288510	2	CD4 TCM._.COVID19_28205_0558	39089	GGPS1	Intronic
1	235288828	235289328	2	CD4 TCM._.COVID19_28205_0564d0	38271	GGPS1	Intronic
1	235289473	235289973	2	CD4 TCM._.COVID19_55650_0066d7	37626	GGPS1	Intronic
1	235290566	235291066	2	CD8 TEM._.Control_HIP023	36533	GGPS1	Intronic
1	235291636	235292136	9	CD14 Mono._.COVID19_55650_0055	35463	GGPS1	Intronic
1	235292889	235293389	2	B naive._.Control_HIP023	34210	GGPS1	Intronic
1	235293497	235293997	3	CD4 TCM._.Control_HIP044	33602	GGPS1	Intronic
1	235295956	235296456	2	CD4 Naive._.Control_HIP023	31143	GGPS1	Intronic
1	235296683	235297183	14	CD8 TEM._.Control_EV08	30416	GGPS1	Intronic
1	235297440	235297940	19	CD4 TCM._.Control_HIP043	29659	GGPS1	Intronic
1	235297983	235298483	12	CD8 TEM._.Control_EV08	29116	GGPS1	Intronic
1	235298690	235299190	7	CD4 TCM._.COVID19_28205_0555d2	28409	GGPS1	Intronic
1	235299223	235299723	9	CD4 TCM._.COVID19_28205_0558	27876	GGPS1	Intronic
1	235299784	235300284	3	CD8 TEM._.Control_HIP023	27315	GGPS1	Intronic
1	235300322	235300822	2	CD8 TEM._.COVID19_55650_0066d0	26777	GGPS1	Intronic
1	235301507	235302007	2	CD4 TCM._.Control_EV08	25592	GGPS1	Intronic
1	235302938	235303438	2	NK._.COVID19_28205_0555d0	24161	GGPS1	Intronic
1	235303980	235304480	6	CD4 TCM._.Control_EV08	23119	GGPS1	Intronic
1	235304522	235305022	19	CD4 TCM._.COVID19_28205_0558	22577	GGPS1	Intronic
1	235305079	235305579	16	CD8 TEM._.Control_HIP023	22020	GGPS1	Intronic
1	235305686	235306186	3	NK._.COVID19_55650_0066d7	21413	GGPS1	Intronic
1	235306452	235306952	2	CD4 TCM._.COVID19_28205_0556	20647	GGPS1	Intronic
1	235307389	235307889	2	CD4 TCM._.Control_EV08	19710	GGPS1	Intronic
1	235308144	235308644	2	CD4 TCM._.COVID19_28205_0564d0	18955	GGPS1	Intronic
1	235310160	235310660	3	CD4 TCM._.Control_EV08	16939	GGPS1	Intronic
1	235310783	235311283	3	CD4 TCM._.Control_EV08	16316	GGPS1	Intronic
1	235311400	235311900	2	CD4 TCM._.COVID19_55650_0083	15699	GGPS1	Intronic
1	235312696	235313196	2	CD4 Naive._.Control_HIP044	14403	GGPS1	Intronic
1	235313274	235313774	8	CD4 Naive._.COVID19_28205_0558	13825	GGPS1	Intronic
1	235313950	235314450	2	CD4 TCM._.COVID19_28205_0558	13149	GGPS1	Intronic
1	235315696	235316196	3	CD4 Naive._.Control_HIP045	11403	GGPS1	Intronic
1	235316676	235317176	2	CD8 TEM._.COVID19_55650_0083	10423	GGPS1	Intronic
1	235317313	235317813	2	CD8 TEM._.Control_EV08	9786	GGPS1	Intronic
1	235319026	235319526	3	NK._.Control_HIP043	8073	GGPS1	Intronic
1	235320019	235320519	5	CD4 TCM._.COVID19_28205_0556	7080	GGPS1	Intronic
1	235320617	235321117	6	CD8 TEM._.COVID19_28205_0564d0	6482	GGPS1	Intronic
1	235321380	235321880	7	CD8 TEM._.COVID19_28205_0557	5719	GGPS1	Intronic
1	235322301	235322801	6	CD4 TCM._.COVID19_28205_0558	4798	GGPS1	Intronic
1	235322849	235323349	4	CD4 TCM._.COVID19_55650_0083	4250	GGPS1	Intronic
1	235323978	235324478	2	CD8 TEM._.COVID19_55650_0066d0	3121	GGPS1	Intronic
1	235324878	235325378	4	CD14 Mono._.COVID19_55650_0066d7	2221	GGPS1	Intronic
1	235325379	235325879	3	CD4 TCM._.COVID19_55650_0066d7	1720	GGPS1	Promoter
1	235326334	235326834	5	B naive._.COVID19_55650_0132d0	765	GGPS1	Promoter
1	235326915	235327415	10	B naive._.COVID19_55650_0067	184	GGPS1	Promoter
1	235327461	235327961	8	NK._.COVID19_28205_0559	360	GGPS1	Intronic
1	235328058	235328558	20	CD8 TEM._.COVID19_28205_0557	88	ARID4B	Promoter
1	235328587	235329087	21	CD8 TEM._.COVID19_28205_0556	617	ARID4B	Promoter
1	235329094	235329594	19	CD8 TEM._.COVID19_55650_0066d0	1124	ARID4B	Promoter
1	235329651	235330151	6	CD4 TCM._.COVID19_28205_0564d0	1681	ARID4B	Promoter
1	235330200	235330700	11	CD4 TCM._.COVID19_28205_0556	2230	ARID4B	Intronic
1	235331380	235331880	11	CD14 Mono._.Control_HIP002	3410	ARID4B	Intronic
1	235332570	235333070	2	CD4 TCM._.Control_HIP045	4600	ARID4B	Intronic
1	235336875	235337375	17	CD8 TEM._.Control_HIP023	8905	ARID4B	Intronic
1	235360924	235361424	2	CD14 Mono._.COVID19_55650_0066d7	6185	TBCE	Distal
1	235366264	235366764	2	CD4 TCM._.Control_HIP044	845	TBCE	Promoter
1	235367104	235367604	22	CD14 Mono._.COVID19_28205_0555d0	5	TBCE	Promoter
1	235367755	235368255	2	CD8 TEM._.COVID19_28205_0557	644	TBCE	Intronic
1	235411422	235411922	6	CD8 TEM._.COVID19_28205_0556	44311	TBCE	Intronic
1	235411952	235412452	4	CD4 TCM._.COVID19_28205_0558	44841	TBCE	Intronic
1	235415219	235415719	6	CD4 Naive._.Other	48108	TBCE	Intronic
1	235417053	235417553	18	CD14 Mono._.COVID19_55650_0057	49942	TBCE	Intronic
1	235423119	235423619	17	CD8 TEM._.Other	56008	TBCE	Intronic
1	235460724	235461224	4	CD14 Mono._.COVID19_55650_0067	43506	B3GALNT2	Intronic
1	235461892	235462392	5	NK._.COVID19_28205_0558	42338	B3GALNT2	Intronic
1	235492698	235493198	7	CD4 TCM._.COVID19_28205_0558	11532	B3GALNT2	Intronic
1	235502546	235503046	2	NK._.COVID19_55650_0086	1684	B3GALNT2	Intronic
1	235503098	235503598	3	CD4 Naive._.Control_HIP043	1132	B3GALNT2	Intronic
1	235503622	235504122	17	CD14 Mono._.Other	608	B3GALNT2	Intronic
1	235504274	235504774	22	CD14 Mono._.COVID19_28205_0564d0	42	B3GALNT2	Promoter
1	235505127	235505627	16	NK._.Control_HIP023	895	B3GALNT2	Promoter
1	235506440	235506940	7	CD4 TCM._.COVID19_28205_0556	2208	B3GALNT2	Distal
1	235507103	235507603	4	CD4 TCM._.COVID19_55650_0083	2871	B3GALNT2	Distal
1	235513704	235514204	4	B naive._.COVID19_55650_0132d0	9472	B3GALNT2	Distal
1	235515769	235516269	2	CD16 Mono._.Other	11537	B3GALNT2	Distal
1	235546252	235546752	8	CD16 Mono._.Control_HIP002	42020	B3GALNT2	Distal
1	235567189	235567689	3	CD14 Mono._.COVID19_55650_0066d7	62957	B3GALNT2	Intronic
1	235567801	235568301	15	CD14 Mono._.COVID19_55650_0067	63569	B3GALNT2	Intronic
1	235571468	235571968	7	CD14 Mono._.COVID19_55650_0067	67236	B3GALNT2	Intronic
1	235593703	235594203	2	CD8 TEM._.COVID19_28205_0559	56800	GNG4	Intronic
1	235598062	235598562	2	CD16 Mono._.COVID19_55650_0083	52441	GNG4	Intronic
1	235624746	235625246	2	pDC._.Rep2	25757	GNG4	Intronic
1	235632670	235633170	8	CD14 Mono._.COVID19_55650_0083	17833	GNG4	Intronic
1	235639585	235640085	2	CD8 TEM._.Control_EV08	10918	GNG4	Intronic
1	235641530	235642030	8	CD4 TCM._.COVID19_28205_0558	8973	GNG4	Intronic
1	235642219	235642719	4	NK_CD56bright._.Other	8284	GNG4	Intronic
1	235643229	235643729	3	CD4 TCM._.COVID19_55650_0086	7274	GNG4	Intronic
1	235644835	235645335	2	NK._.COVID19_55650_0086	5668	GNG4	Intronic
1	235646223	235646723	2	CD4 TCM._.Control_HIP043	4280	GNG4	Intronic
1	235648847	235649347	11	CD4 TCM._.Control_EV08	1656	GNG4	Intronic
1	235649754	235650254	10	CD14 Mono._.Other	749	GNG4	Intronic
1	235650857	235651357	6	CD14 Mono._.Control_HIP015	352	GNG4	Promoter
1	235655009	235655509	2	CD8 TEM._.Other	4504	GNG4	Distal
1	235681321	235681821	2	CD14 Mono._.COVID19_28205_0558	30816	GNG4	Intronic
1	235697447	235697947	15	NK._.COVID19_28205_0555d0	46942	GNG4	Intronic
1	235734250	235734750	7	CD4 TCM._.COVID19_28205_0558	83745	GNG4	Exonic
1	235745385	235745885	7	CD14 Mono._.COVID19_28205_0556	94880	GNG4	Intronic
1	235746203	235746703	6	CD14 Mono._.COVID19_28205_0556	95698	GNG4	Exonic
1	235763885	235764385	4	CD14 Mono._.Control_HIP002	88924	MIR1537	Intronic
1	235767736	235768236	9	B naive._.COVID19_28205_0556	85073	MIR1537	Intronic
1	235783117	235783617	2	NK._.COVID19_55650_0067	69692	MIR1537	Intronic
1	235814717	235815217	2	CD14 Mono._.COVID19_28205_0556	38092	MIR1537	Intronic
1	235817280	235817780	2	CD14 Mono._.COVID19_28205_0557	35529	MIR1537	Intronic
1	235831066	235831566	20	CD14 Mono._.COVID19_55650_0132d0	21743	MIR1537	Intronic
1	235835182	235835682	4	CD14 Mono._.COVID19_55650_0055	17627	MIR1537	Intronic
1	235837962	235838462	12	CD8 TEM._.Control_HIP043	14847	MIR1537	Intronic
1	235839179	235839679	2	cDC2._.Rep2	13630	MIR1537	Intronic
1	235840753	235841253	2	NK._.Control_HIP023	12056	MIR1537	Intronic
1	235842183	235842683	9	B naive._.Control_HIP023	10626	MIR1537	Intronic
1	235843322	235843822	13	CD8 TEM._.COVID19_28205_0558	9487	MIR1537	Intronic
1	235845477	235845977	5	CD14 Mono._.COVID19_28205_0556	7332	MIR1537	Intronic
1	235848216	235848716	15	CD8 TEM._.COVID19_55650_0083	4593	MIR1537	Intronic
1	235849323	235849823	4	B naive._.Control_HIP043	3486	MIR1537	Intronic
1	235851848	235852348	7	CD14 Mono._.COVID19_28205_0555d0	961	MIR1537	Intronic
1	235854008	235854508	3	CD8 TEM._.Control_HIP043	1197	MIR1537	Promoter
1	235854572	235855072	3	CD8 TEM._.Control_EV08	1761	MIR1537	Promoter
1	235856015	235856515	15	CD8 TEM._.COVID19_28205_0557	3204	MIR1537	Intronic
1	235857688	235858188	3	CD14 Mono._.COVID19_55650_0066d7	4877	MIR1537	Intronic
1	235858925	235859425	7	CD14 Mono._.Other	6114	MIR1537	Intronic
1	235862019	235862519	2	CD8 TEM._.Control_HIP044	9208	MIR1537	Intronic
1	235862882	235863382	8	CD4 TCM._.COVID19_28205_0564d0	10071	MIR1537	Intronic
1	235863675	235864175	4	CD14 Mono._.COVID19_55650_0052	10864	MIR1537	Intronic
1	235864292	235864792	5	CD8 TEM._.COVID19_28205_0558	11481	MIR1537	Intronic
1	235864903	235865403	13	CD8 TEM._.Control_HIP023	12092	MIR1537	Intronic
1	235866010	235866510	10	B naive._.Control_HIP023	13199	MIR1537	Intronic
1	235866809	235867309	10	B naive._.COVID19_55650_0067	13998	MIR1537	Intronic
1	235867824	235868324	19	CD4 TCM._.COVID19_55650_0083	15013	MIR1537	Intronic
1	235868342	235868842	11	NK._.COVID19_28205_0559	15047	LYST	Intronic
1	235871924	235872424	3	NK._.Control_HIP015	11465	LYST	Intronic
1	235873024	235873524	18	NK._.COVID19_28205_0559	10365	LYST	Intronic
1	235876490	235876990	15	NK._.COVID19_55650_0086	6899	LYST	Intronic
1	235878293	235878793	17	CD14 Mono._.COVID19_55650_0066d7	5096	LYST	Intronic
1	235878866	235879366	2	NK._.Control_HIP023	4523	LYST	Intronic
1	235879933	235880433	22	CD14 Mono._.COVID19_55650_0132d0	3456	LYST	Intronic
1	235880581	235881081	9	CD14 Mono._.COVID19_28205_0556	2808	LYST	Intronic
1	235882299	235882799	2	CD8 TEM._.COVID19_55650_0066d7	1090	LYST	Intronic
1	235882857	235883357	2	CD8 TEM._.Control_HIP015	532	LYST	Intronic
1	235883556	235884056	15	CD14 Mono._.Other	165	LYST	Promoter
1	235885815	235886315	14	NK._.COVID19_55650_0083	2424	LYST	Distal
1	235888057	235888557	17	CD4 TCM._.COVID19_28205_0558	4666	LYST	Distal
1	235888672	235889172	2	NK._.Control_HIP023	5281	LYST	Distal
1	235891474	235891974	2	CD14 Mono._.COVID19_28205_0556	8083	LYST	Distal
1	235892953	235893453	8	CD16 Mono._.Control_HIP023	9562	LYST	Distal
1	235893470	235893970	2	CD16 Mono._.COVID19_55650_0083	10079	LYST	Distal
1	235900424	235900924	20	CD14 Mono._.COVID19_28205_0555d0	17033	LYST	Distal
1	235901437	235901937	3	CD14 Mono._.COVID19_55650_0066d7	18046	LYST	Distal
1	235902954	235903454	3	CD14 Mono._.Control_HIP015	19563	LYST	Distal
1	235908749	235909249	12	CD14 Mono._.COVID19_55650_0067	25358	LYST	Distal
1	235910605	235911105	12	CD14 Mono._.COVID19_55650_0132d0	27214	LYST	Distal
1	235916002	235916502	2	CD14 Mono._.COVID19_55650_0083	32611	LYST	Distal
1	235917342	235917842	22	CD14 Mono._.COVID19_55650_0132d0	33951	LYST	Distal
1	235917869	235918369	10	CD14 Mono._.COVID19_55650_0055	34478	LYST	Distal
1	235919073	235919573	8	CD14 Mono._.COVID19_28205_0555d0	35682	LYST	Distal
1	235919767	235920267	16	CD14 Mono._.COVID19_55650_0083	36376	LYST	Distal
1	235920936	235921436	2	NK_CD56bright._.Control_HIP043	37545	LYST	Distal
1	235923413	235923913	11	CD4 TCM._.COVID19_28205_0555d2	40022	LYST	Distal
1	235928156	235928656	8	CD14 Mono._.COVID19_55650_0067	44765	LYST	Distal
1	235931049	235931549	3	B intermediate._.Control_HIP043	47658	LYST	Distal
1	235931920	235932420	9	B naive._.COVID19_55650_0052	48529	LYST	Distal
1	235932629	235933129	3	B intermediate._.Control_HIP043	49238	LYST	Distal
1	235933464	235933964	19	CD14 Mono._.Control_HIP045	50073	LYST	Distal
1	235934010	235934510	2	CD16 Mono._.Control_HIP044	50619	LYST	Distal
1	235935593	235936093	2	B intermediate._.Control_HIP045	52202	LYST	Distal
1	235937137	235937637	3	NK._.COVID19_28205_0558	53746	LYST	Distal
1	235938634	235939134	22	CD14 Mono._.Control_EV08	55243	LYST	Distal
1	235940216	235940716	21	CD14 Mono._.COVID19_28205_0556	56825	LYST	Distal
1	235942288	235942788	18	CD14 Mono._.Control_EV08	58897	LYST	Distal
1	235943442	235943942	8	CD14 Mono._.COVID19_55650_0067	60051	LYST	Distal
1	235943954	235944454	5	CD14 Mono._.COVID19_28205_0558	60563	LYST	Distal
1	235946204	235946704	22	CD14 Mono._.COVID19_28205_0556	62813	LYST	Distal
1	235946707	235947207	5	CD14 Mono._.COVID19_55650_0083	63316	LYST	Distal
1	235947262	235947762	7	CD14 Mono._.COVID19_55650_0055	63871	LYST	Distal
1	235951530	235952030	9	CD14 Mono._.Control_EV08	68139	LYST	Distal
1	235953005	235953505	18	CD14 Mono._.COVID19_28205_0558	69614	LYST	Distal
1	235954604	235955104	10	B intermediate._.COVID19_55650_0067	71213	LYST	Distal
1	235955193	235955693	5	CD16 Mono._.COVID19_55650_0083	71802	LYST	Distal
1	235955929	235956429	2	CD14 Mono._.COVID19_55650_0067	72538	LYST	Distal
1	235956905	235957405	2	CD14 Mono._.Control_HIP002	73514	LYST	Distal
1	235959454	235959954	4	CD14 Mono._.COVID19_28205_0555d2	76063	LYST	Distal
1	235966054	235966554	2	B naive._.Control_HIP043	82663	LYST	Distal
1	235970271	235970771	2	CD14 Mono._.COVID19_55650_0086	86880	LYST	Distal
1	235971022	235971522	2	CD14 Mono._.COVID19_55650_0066d7	87631	LYST	Distal
1	235971592	235972092	22	CD14 Mono._.COVID19_55650_0066d7	88201	LYST	Distal
1	235972206	235972706	8	CD14 Mono._.COVID19_55650_0066d7	88815	LYST	Distal
1	235980285	235980785	3	CD14 Mono._.Control_EV08	84626	NID1	Exonic
1	235980922	235981422	18	CD14 Mono._.COVID19_55650_0066d7	83989	NID1	Intronic
1	235986720	235987220	3	CD14 Mono._.COVID19_55650_0067	78191	NID1	Intronic
1	235989151	235989651	2	B naive._.COVID19_55650_0067	75760	NID1	Intronic
1	235992293	235992793	2	CD14 Mono._.Control_HIP023	72618	NID1	Intronic
1	235996997	235997497	10	CD14 Mono._.COVID19_28205_0555d0	67914	NID1	Intronic
1	235998707	235999207	20	CD8 TEM._.COVID19_28205_0558	66204	NID1	Intronic
1	235999372	235999872	21	CD8 TEM._.COVID19_28205_0557	65539	NID1	Intronic
1	236000083	236000583	3	CD4 TCM._.COVID19_55650_0067	64828	NID1	Intronic
1	236004095	236004595	5	CD4 TCM._.COVID19_28205_0558	60816	NID1	Intronic
1	236005803	236006303	2	CD8 TEM._.COVID19_55650_0132d0	59108	NID1	Intronic
1	236006415	236006915	2	CD8 TEM._.COVID19_28205_0557	58496	NID1	Intronic
1	236007909	236008409	2	CD16 Mono._.Other	57002	NID1	Intronic
1	236014214	236014714	2	CD14 Mono._.COVID19_55650_0055	50697	NID1	Intronic
1	236023157	236023657	5	CD16 Mono._.Control_HIP002	41754	NID1	Intronic
1	236026995	236027495	3	CD14 Mono._.COVID19_55650_0055	37916	NID1	Intronic
1	236052260	236052760	2	CD16 Mono._.Control_HIP023	12651	NID1	Intronic
1	236058249	236058749	2	CD16 Mono._.Control_HIP015	6662	NID1	Intronic
1	236063446	236063946	2	NK._.COVID19_28205_0555d0	1465	NID1	Intronic
1	236064221	236064721	4	B naive._.Control_EV08	690	NID1	Intronic
1	236065063	236065563	13	CD14 Mono._.COVID19_55650_0086	150	NID1	Promoter
1	236066771	236067271	8	CD16 Mono._.Other	1858	NID1	Promoter
1	236071957	236072457	3	CD16 Mono._.Control_HIP044	7044	NID1	Distal
1	236085676	236086176	2	CD14 Mono._.Control_HIP015	20763	NID1	Distal
1	236089400	236089900	7	CD14 Mono._.COVID19_55650_0055	24487	NID1	Distal
1	236091570	236092070	5	CD16 Mono._.Control_HIP043	26657	NID1	Distal
1	236097174	236097674	11	CD14 Mono._.Control_HIP043	32261	NID1	Distal
1	236097746	236098246	2	CD4 TCM._.COVID19_28205_0558	32833	NID1	Distal
1	236098907	236099407	2	CD8 TEM._.COVID19_55650_0083	33994	NID1	Distal
1	236100393	236100893	2	CD8 TEM._.COVID19_28205_0564d0	35480	NID1	Distal
1	236100901	236101401	3	CD8 TEM._.COVID19_28205_0564d0	35988	NID1	Distal
1	236101723	236102223	2	CD8 TEM._.COVID19_55650_0066d7	36810	NID1	Distal
1	236103577	236104077	12	CD4 TCM._.COVID19_55650_0067	38664	NID1	Distal
1	236109293	236109793	4	CD16 Mono._.Other	32961	GPR137B	Distal
1	236111749	236112249	2	CD4 TCM._.Other	30505	GPR137B	Distal
1	236120157	236120657	2	NK._.COVID19_28205_0559	22097	GPR137B	Distal
1	236120805	236121305	8	NK._.COVID19_28205_0559	21449	GPR137B	Distal
1	236135000	236135500	2	CD14 Mono._.COVID19_55650_0055	7254	GPR137B	Distal
1	236137395	236137895	6	CD8 TEM._.COVID19_55650_0066d7	4859	GPR137B	Distal
1	236138861	236139361	4	CD14 Mono._.COVID19_55650_0066d7	3393	GPR137B	Distal
1	236141270	236141770	6	CD4 TCM._.Control_HIP044	984	GPR137B	Promoter
1	236142091	236142591	17	CD8 TEM._.Control_HIP023	163	GPR137B	Promoter
1	236142619	236143119	6	CD16 Mono._.Control_HIP015	363	GPR137B	Exonic
1	236143381	236143881	12	CD14 Mono._.COVID19_55650_0067	1125	GPR137B	Intronic
1	236144020	236144520	3	CD16 Mono._.Other	1764	GPR137B	Intronic
1	236144847	236145347	2	B intermediate._.COVID19_28205_0558	2591	GPR137B	Intronic
1	236147819	236148319	2	CD14 Mono._.COVID19_55650_0057	5563	GPR137B	Intronic
1	236151667	236152167	2	NK._.COVID19_55650_0083	9411	GPR137B	Intronic
1	236155152	236155652	2	NK._.COVID19_55650_0083	12896	GPR137B	Intronic
1	236155826	236156326	2	CD4 TCM._.COVID19_55650_0086	13570	GPR137B	Intronic
1	236156603	236157103	10	B intermediate._.Control_HIP044	14347	GPR137B	Intronic
1	236158731	236159231	2	CD8 TEM._.COVID19_28205_0556	16475	GPR137B	Intronic
1	236159828	236160328	9	B intermediate._.Other	17572	GPR137B	Intronic
1	236160377	236160877	2	CD16 Mono._.Control_HIP002	18121	GPR137B	Intronic
1	236161289	236161789	4	B intermediate._.COVID19_28205_0558	19033	GPR137B	Intronic
1	236163724	236164224	12	CD8 TEM._.Control_EV08	21468	GPR137B	Intronic
1	236168640	236169140	9	CD14 Mono._.COVID19_55650_0052	26384	GPR137B	Intronic
1	236175201	236175701	2	CD14 Mono._.COVID19_55650_0055	32945	GPR137B	Intronic
1	236194544	236195044	2	CD4 TCM._.COVID19_55650_0083	52288	GPR137B	Intronic
1	236206479	236206979	4	CD14 Mono._.COVID19_55650_0055	64223	GPR137B	Intronic
1	236207106	236207606	2	CD16 Mono._.Control_HIP043	64850	GPR137B	Intronic
1	236222961	236223461	6	CD16 Mono._.Control_HIP015	58773	ERO1B	Intronic
1	236223478	236223978	5	CD16 Mono._.Control_HIP023	58256	ERO1B	Intronic
1	236228320	236228820	8	CD16 Mono._.COVID19_55650_0052	53414	ERO1B	Intronic
1	236252214	236252714	2	CD16 Mono._.Control_HIP043	29520	ERO1B	Intronic
1	236258943	236259443	2	CD4 TCM._.COVID19_28205_0558	22791	ERO1B	Intronic
1	236270884	236271384	2	CD8 TEM._.Control_HIP023	10850	ERO1B	Intronic
1	236280834	236281334	14	CD4 TCM._.COVID19_28205_0556	900	ERO1B	Intronic
1	236281796	236282296	21	CD8 TEM._.COVID19_55650_0132d0	60	ERO1B	Promoter
1	236282306	236282806	15	NK._.COVID19_28205_0559	570	ERO1B	Promoter
1	236284407	236284907	2	pDC._.Rep1	2671	ERO1B	Distal
1	236284914	236285414	7	B naive._.COVID19_55650_0067	3178	ERO1B	Distal
1	236285545	236286045	2	CD4 TCM._.COVID19_55650_0066d0	3809	ERO1B	Distal
1	236296935	236297435	2	CD14 Mono._.COVID19_28205_0556	15199	ERO1B	Distal
1	236303489	236303989	3	CD8 TEM._.COVID19_28205_0564d0	21753	ERO1B	Distal
1	236331983	236332483	3	CD16 Mono._.Control_HIP023	16028	EDARADD	Distal
1	236334779	236335279	3	CD14 Mono._.COVID19_28205_0555d0	13232	EDARADD	Distal
1	236341253	236341753	2	CD14 Mono._.COVID19_55650_0055	6758	EDARADD	Distal
1	236360169	236360669	2	CD14 Mono._.COVID19_28205_0556	12156	EDARADD	Intronic
1	236393670	236394170	6	CD8 TEM._.COVID19_28205_0564d0	45657	EDARADD	Intronic
1	236395064	236395564	19	CD8 TEM._.Control_HIP043	47051	EDARADD	Intronic
1	236395676	236396176	12	CD8 TEM._.Control_HIP045	47663	EDARADD	Intronic
1	236396186	236396686	11	CD8 TEM._.COVID19_55650_0052	48173	EDARADD	Intronic
1	236396847	236397347	2	CD4 TCM._.COVID19_28205_0564d0	48834	EDARADD	Intronic
1	236414783	236415283	2	NK._.COVID19_28205_0559	66770	EDARADD	Intronic
1	236415607	236416107	4	CD8 TEM._.COVID19_28205_0564d0	67594	EDARADD	Intronic
1	236416120	236416620	21	CD8 TEM._.COVID19_55650_0066d0	68107	EDARADD	Intronic
1	236416697	236417197	12	NK._.Control_HIP045	68684	EDARADD	Intronic
1	236417315	236417815	19	NK._.COVID19_28205_0555d0	69302	EDARADD	Intronic
1	236420924	236421424	2	NK._.Control_HIP044	72911	EDARADD	Intronic
1	236425238	236425738	4	NK_CD56bright._.Other	77225	EDARADD	Intronic
1	236451895	236452395	8	NK._.Control_HIP023	65854	LGALS8	Intronic
1	236456355	236456855	2	CD16 Mono._.Other	61394	LGALS8	Intronic
1	236465874	236466374	7	B naive._.COVID19_55650_0132d0	51875	LGALS8	Intronic
1	236486723	236487223	2	CD14 Mono._.COVID19_28205_0556	31026	LGALS8	Distal
1	236489842	236490342	7	CD14 Mono._.COVID19_55650_0055	27907	LGALS8	Distal
1	236490927	236491427	2	CD16 Mono._.Control_HIP015	26822	LGALS8	Distal
1	236503106	236503606	17	CD14 Mono._.COVID19_55650_0066d7	14643	LGALS8	Distal
1	236508669	236509169	2	CD8 TEM._.COVID19_28205_0558	9080	LGALS8	Distal
1	236510950	236511450	3	CD4 TCM._.COVID19_28205_0558	6799	LGALS8	Distal
1	236516811	236517311	13	CD4 TCM._.COVID19_28205_0556	938	LGALS8	Promoter
1	236517358	236517858	3	CD4 TCM._.Control_HIP044	391	LGALS8	Promoter
1	236518277	236518777	2	cDC2._.Rep2	526	LGALS8	Intronic
1	236519780	236520280	2	NK._.Control_EV08	2029	LGALS8	Intronic
1	236523707	236524207	10	B naive._.Control_EV08	550	LGALS8-AS1	Exonic
1	236524447	236524947	10	B naive._.Control_EV08	188	LGALS8-AS1	Promoter
1	236530905	236531405	4	CD16 Mono._.Control_HIP043	6646	LGALS8-AS1	Intronic
1	236531580	236532080	3	CD4 TCM._.Control_EV08	7321	LGALS8-AS1	Intronic
1	236534035	236534535	7	CD4 TCM._.COVID19_28205_0564d0	9776	LGALS8-AS1	Intronic
1	236534561	236535061	5	CD4 TCM._.Other	10302	LGALS8-AS1	Intronic
1	236545722	236546222	4	CD4 TCM._.COVID19_28205_0564d0	21463	LGALS8-AS1	Intronic
1	236547621	236548121	2	CD4 TCM._.COVID19_28205_0558	23362	LGALS8-AS1	Intronic
1	236602992	236603492	2	CD4 TCM._.COVID19_55650_0083	1261	HEATR1	Exonic
1	236603799	236604299	3	B intermediate._.COVID19_28205_0558	454	HEATR1	Exonic
1	236604314	236604814	9	CD4 Naive._.COVID19_28205_0559	59	HEATR1	Promoter
1	236605113	236605613	2	NK._.COVID19_28205_0559	858	HEATR1	Promoter
1	236609100	236609600	3	CD14 Mono._.COVID19_55650_0055	4845	HEATR1	Distal
1	236677787	236678287	8	CD14 Mono._.COVID19_28205_0558	8416	ACTN2	Distal
1	236686140	236686640	12	CD14 Mono._.Control_HIP043	63	ACTN2	Promoter
1	236759177	236759677	5	CD14 Mono._.COVID19_55650_0055	35853	MTR	Intronic
1	236762436	236762936	3	CD14 Mono._.COVID19_55650_0132d0	32594	MTR	Exonic
1	236794183	236794683	3	CD4 TCM._.COVID19_55650_0066d7	847	MTR	Promoter
1	236794967	236795467	2	pDC._.Rep1	63	MTR	Promoter
1	236795556	236796056	16	CD4 TCM._.Other	524	MTR	Intronic
1	236796148	236796648	13	CD4 TCM._.COVID19_28205_0558	1116	MTR	Intronic
1	236836064	236836564	3	CD14 Mono._.COVID19_55650_0083	41032	MTR	Intronic
1	236848326	236848826	2	pDC._.Rep1	53294	MTR	Intronic
1	236859445	236859945	2	CD14 Mono._.COVID19_55650_0055	64413	MTR	Intronic
1	236861473	236861973	8	CD4 Naive._.Control_HIP044	66441	MTR	Intronic
1	236865672	236866172	3	CD14 Mono._.Control_HIP015	70640	MTR	Intronic
1	236868804	236869304	12	CD14 Mono._.COVID19_55650_0055	73772	MTR	Intronic
1	236869845	236870345	6	CD14 Mono._.COVID19_55650_0086	74813	MTR	Intronic
1	236870650	236871150	18	CD14 Mono._.COVID19_55650_0055	75618	MTR	Intronic
1	236905068	236905568	14	CD14 Mono._.COVID19_55650_0086	99099	MT1HL1	Distal
1	236952354	236952854	2	pDC._.Rep1	51813	MT1HL1	Distal
1	237116732	237117232	2	CD8 TEM._.COVID19_28205_0564d0	74776	RYR2	Intronic
1	237386522	237387022	2	CD8 TEM._.COVID19_28205_0557	84346	MIR4428	Intronic
1	237411601	237412101	20	CD8 TEM._.COVID19_28205_0564d0	59267	MIR4428	Intronic
1	237465353	237465853	2	CD14 Mono._.COVID19_55650_0055	5515	MIR4428	Intronic
1	237506997	237507497	4	CD8 TEM._.COVID19_55650_0066d0	36127	MIR4428	Intronic
1	237529206	237529706	2	B naive._.Control_HIP023	58336	MIR4428	Intronic
1	237562153	237562653	5	CD8 TEM._.COVID19_28205_0564d0	91283	MIR4428	Intronic
1	237677784	237678284	3	NK._.Control_HIP023	184140	LOC100130331	Intronic
1	237736576	237737076	11	CD4 TCM._.COVID19_28205_0555d2	125348	LOC100130331	Intronic
1	237737405	237737905	4	NK._.COVID19_28205_0555d0	124519	LOC100130331	Intronic
1	237754713	237755213	2	CD4 TCM._.COVID19_28205_0558	107211	LOC100130331	Intronic
1	237789572	237790072	10	CD8 TEM._.Control_EV08	72352	LOC100130331	Intronic
1	237799766	237800266	14	CD8 TEM._.COVID19_55650_0066d0	62158	LOC100130331	Intronic
1	237806697	237807197	3	CD8 TEM._.COVID19_55650_0066d0	55227	LOC100130331	Intronic
1	237811526	237812026	2	NK._.Control_HIP045	50398	LOC100130331	Intronic
1	237861893	237862393	6	CD14 Mono._.Control_HIP015	31	LOC100130331	Promoter
1	237864253	237864753	9	CD14 Mono._.Control_EV08	2327	LOC100130331	Intronic
1	237974784	237975284	3	CD14 Mono._.COVID19_55650_0055	84111	ZP4	Distal
1	237975399	237975899	4	CD14 Mono._.COVID19_55650_0132d0	84726	ZP4	Distal
1	238006267	238006767	4	B naive._.Control_HIP015	115594	ZP4	Distal
1	238248227	238248727	2	B naive._.Control_HIP044	237545	LINC01139	Distal
1	238252326	238252826	2	CD4 TCM._.COVID19_55650_0066d7	233446	LINC01139	Distal
1	238264873	238265373	4	CD14 Mono._.COVID19_28205_0564d0	220899	LINC01139	Distal
1	238265792	238266292	13	CD14 Mono._.COVID19_55650_0055	219980	LINC01139	Distal
1	238327736	238328236	2	B naive._.Control_HIP044	158036	LINC01139	Distal
1	238337998	238338498	2	CD16 Mono._.Control_HIP002	147774	LINC01139	Distal
1	238530465	238530965	2	CD14 Mono._.Control_HIP002	44691	LINC01139	Distal
1	238564696	238565196	2	CD8 TEM._.COVID19_28205_0555d0	78922	LINC01139	Distal
1	238606869	238607369	11	CD14 Mono._.COVID19_55650_0066d7	121095	LINC01139	Distal
1	238713784	238714284	2	B naive._.Control_HIP023	228010	LINC01139	Distal
1	238895932	238896432	3	NK_CD56bright._.Control_HIP043	410158	LINC01139	Distal
1	239025084	239025584	7	CD14 Mono._.COVID19_55650_0067	361230	CHRM3	Distal
1	239098398	239098898	3	CD14 Mono._.COVID19_55650_0055	287916	CHRM3	Distal
1	239250355	239250855	4	CD14 Mono._.COVID19_55650_0083	135959	CHRM3	Distal
1	239252812	239253312	2	CD4 TCM._.Control_HIP044	133502	CHRM3	Distal
1	239338517	239339017	2	CD4 TCM._.COVID19_28205_0556	47797	CHRM3	Distal
1	239339044	239339544	2	CD4 TCM._.COVID19_55650_0083	47270	CHRM3	Distal
1	239363867	239364367	5	CD16 Mono._.Control_HIP002	22447	CHRM3	Distal
1	239367344	239367844	2	CD16 Mono._.Other	18970	CHRM3	Distal
1	239386337	239386837	2	CD14 Mono._.Control_HIP015	21	CHRM3	Promoter
1	239387626	239388126	2	CD14 Mono._.COVID19_55650_0055	1310	CHRM3	Intronic
1	239405416	239405916	3	CD4 TCM._.COVID19_28205_0556	19100	CHRM3	Intronic
1	239425350	239425850	2	NK._.COVID19_55650_0083	39034	CHRM3	Intronic
1	239501694	239502194	9	CD4 Naive._.Control_HIP043	115378	CHRM3	Intronic
1	239547825	239548325	12	CD8 TEM._.COVID19_28205_0559	161509	CHRM3	Intronic
1	239558963	239559463	6	CD16 Mono._.COVID19_55650_0083	171251	CHRM3-AS2	Intronic
1	239587014	239587514	9	CD4 TCM._.COVID19_28205_0556	143200	CHRM3-AS2	Intronic
1	239676853	239677353	2	CD4 TCM._.COVID19_28205_0558	53361	CHRM3-AS2	Intronic
1	239717321	239717821	5	CD4 TCM._.Control_EV08	12893	CHRM3-AS2	Intronic
1	239718130	239718630	5	CD4 TCM._.COVID19_55650_0067	12084	CHRM3-AS2	Intronic
1	239718928	239719428	9	CD4 TCM._.Control_HIP044	11286	CHRM3-AS2	Intronic
1	239719577	239720077	9	CD4 Naive._.COVID19_28205_0559	10637	CHRM3-AS2	Intronic
1	239720249	239720749	2	CD4 TCM._.COVID19_55650_0066d7	9965	CHRM3-AS2	Intronic
1	239722054	239722554	3	CD4 Naive._.Control_HIP045	8160	CHRM3-AS2	Intronic
1	239723393	239723893	2	CD4 TCM._.COVID19_55650_0086	6821	CHRM3-AS2	Intronic
1	239792028	239792528	2	CD14 Mono._.COVID19_55650_0086	61812	CHRM3-AS2	Intronic
1	239804926	239805426	9	CD14 Mono._.COVID19_55650_0083	74710	CHRM3-AS2	Intronic
1	239805720	239806220	3	CD14 Mono._.COVID19_28205_0558	75504	CHRM3-AS2	Intronic
1	239811106	239811606	2	CD8 TEM._.COVID19_55650_0066d0	80890	CHRM3-AS2	Intronic
1	239814164	239814664	4	CD14 Mono._.COVID19_55650_0067	83948	CHRM3-AS2	Intronic
1	239816011	239816511	19	CD14 Mono._.COVID19_55650_0067	83610	CHRM3-AS1	Intronic
1	239835966	239836466	3	CD14 Mono._.Control_HIP023	63655	CHRM3-AS1	Intronic
1	239841566	239842066	11	CD14 Mono._.COVID19_55650_0066d7	58055	CHRM3-AS1	Intronic
1	239858016	239858516	18	CD14 Mono._.Other	41605	CHRM3-AS1	Intronic
1	239861938	239862438	17	CD14 Mono._.COVID19_55650_0066d7	37683	CHRM3-AS1	Intronic
1	239862489	239862989	6	CD14 Mono._.COVID19_55650_0066d7	37132	CHRM3-AS1	Intronic
1	239898071	239898571	18	CD14 Mono._.COVID19_55650_0132d0	1550	CHRM3-AS1	Exonic
1	239909836	239910336	20	CD14 Mono._.COVID19_55650_0052	10213	CHRM3-AS1	Exonic
1	239912542	239913042	4	CD14 Mono._.COVID19_55650_0067	12919	CHRM3-AS1	Exonic
1	239914875	239915375	14	CD14 Mono._.COVID19_55650_0067	15252	CHRM3-AS1	Exonic
1	239935993	239936493	8	CD14 Mono._.Control_EV08	36370	CHRM3-AS1	Distal
1	239944581	239945081	5	CD14 Mono._.COVID19_55650_0067	44958	CHRM3-AS1	Distal
1	239963677	239964177	2	CD4 TCM._.Control_HIP044	50420	FMN2	Distal
1	239964300	239964800	2	CD4 TCM._.Control_HIP044	49797	FMN2	Distal
1	239976303	239976803	4	CD14 Mono._.Other	37794	FMN2	Distal
1	239997747	239998247	4	CD14 Mono._.Control_HIP002	16350	FMN2	Distal
1	240000552	240001052	5	CD14 Mono._.COVID19_55650_0066d7	13545	FMN2	Distal
1	240004024	240004524	3	CD14 Mono._.COVID19_28205_0558	10073	FMN2	Distal
1	240074815	240075315	2	CD14 Mono._.COVID19_55650_0055	60716	FMN2	Intronic
1	240143686	240144186	2	CD16 Mono._.COVID19_55650_0083	129587	FMN2	Intronic
1	240151125	240151625	4	NK_CD56bright._.Control_HIP043	137026	FMN2	Intronic
1	240455178	240455678	2	CD4 Naive._.COVID19_28205_0559	156720	GREM2	Intronic
1	240492345	240492845	2	NK._.Control_HIP023	119553	GREM2	Exonic
1	240493014	240493514	3	NK_CD56bright._.Control_HIP043	118884	GREM2	Exonic
1	240503494	240503994	2	NK_CD56bright._.Control_HIP043	108404	GREM2	Intronic
1	240539606	240540106	2	CD4 Naive._.COVID19_28205_0559	72292	GREM2	Intronic
1	240576194	240576694	5	CD4 Naive._.COVID19_28205_0559	35704	GREM2	Intronic
1	240608654	240609154	2	NK._.Control_HIP023	3244	GREM2	Intronic
1	240611409	240611909	2	NK_CD56bright._.Control_HIP015	489	GREM2	Intronic
1	240612004	240612504	4	CD4 Naive._.COVID19_28205_0559	104	GREM2	Promoter
1	240613306	240613806	3	CD4 Naive._.COVID19_28205_0559	1406	GREM2	Promoter
1	240666479	240666979	12	CD4 TCM._.Other	54579	GREM2	Distal
1	240687737	240688237	2	CD4 Naive._.COVID19_28205_0559	75837	GREM2	Distal
1	240910022	240910522	2	B intermediate._.Control_HIP043	221999	MIR3123	Intronic
1	241038195	241038695	2	CD14 Mono._.COVID19_28205_0556	93826	MIR3123	Intronic
1	241085909	241086409	2	CD4 TCM._.Other	46112	MIR3123	Intronic
1	241301520	241302020	2	CD4 TCM._.COVID19_28205_0556	55459	RGS7	Intronic
1	241330945	241331445	10	B intermediate._.Control_HIP043	26034	RGS7	Intronic
1	241356731	241357231	6	B naive._.COVID19_55650_0132d0	248	RGS7	Exonic
1	241357878	241358378	2	pDC._.Rep1	897	RGS7	Promoter
1	241423906	241424406	4	B intermediate._.Control_HIP045	66925	RGS7	Distal
1	241485645	241486145	4	B intermediate._.Control_HIP045	33865	FH	Distal
1	241491533	241492033	2	B intermediate._.Control_HIP043	27977	FH	Distal
1	241507339	241507839	6	CD14 Mono._.COVID19_55650_0055	12171	FH	Intronic
1	241518420	241518920	4	CD14 Mono._.COVID19_55650_0083	1090	FH	Intronic
1	241519036	241519536	13	CD8 TEM._.COVID19_28205_0564d0	474	FH	Exonic
1	241519542	241520042	10	B naive._.Other	30	FH	Promoter
1	241520093	241520593	2	CD4 TCM._.COVID19_55650_0067	581	FH	Promoter
1	241531526	241532026	10	B naive._.COVID19_55650_0067	357	KMO	Promoter
1	241532074	241532574	6	B intermediate._.Control_HIP044	189	KMO	Exonic
1	241532838	241533338	10	B intermediate._.Other	953	KMO	Intronic
1	241533590	241534090	7	B intermediate._.Control_HIP043	1705	KMO	Intronic
1	241542148	241542648	8	CD16 Mono._.Control_HIP015	10263	KMO	Intronic
1	241542690	241543190	2	CD16 Mono._.Control_HIP043	10805	KMO	Intronic
1	241550915	241551415	3	CD4 TCM._.COVID19_28205_0558	19030	KMO	Intronic
1	241551973	241552473	10	B intermediate._.Control_HIP043	20088	KMO	Intronic
1	241554195	241554695	4	CD14 Mono._.COVID19_55650_0057	22310	KMO	Intronic
1	241560447	241560947	12	CD14 Mono._.COVID19_55650_0066d7	28562	KMO	Exonic
1	241589547	241590047	8	CD14 Mono._.COVID19_55650_0055	46132	CHML	Intronic
1	241591240	241591740	3	CD14 Mono._.COVID19_55650_0067	44439	CHML	Intronic
1	241592199	241592699	13	CD14 Mono._.COVID19_55650_0066d7	43480	CHML	Exonic
1	241596577	241597077	2	B naive._.COVID19_55650_0067	39102	CHML	Intronic
1	241598151	241598651	9	B intermediate._.COVID19_55650_0066d7	37528	CHML	Intronic
1	241600458	241600958	7	B intermediate._.Control_HIP043	35221	CHML	Intronic
1	241603862	241604362	3	CD14 Mono._.Other	31817	CHML	Intronic
1	241610983	241611483	5	B naive._.COVID19_55650_0067	24696	CHML	Intronic
1	241612422	241612922	15	CD14 Mono._.COVID19_55650_0067	23257	CHML	Intronic
1	241612980	241613480	9	CD14 Mono._.COVID19_55650_0067	22699	CHML	Intronic
1	241627444	241627944	8	CD4 Naive._.COVID19_28205_0559	8235	CHML	Intronic
1	241627960	241628460	3	CD4 Naive._.Control_HIP043	7719	CHML	Intronic
1	241631628	241632128	3	CD4 Naive._.Control_HIP044	4051	CHML	Exonic
1	241635252	241635752	4	B naive._.Control_EV08	427	CHML	Exonic
1	241635759	241636259	6	B naive._.Control_EV08	78	CHML	Promoter
1	241637554	241638054	14	CD14 Mono._.COVID19_28205_0555d0	1873	CHML	Promoter
1	241638989	241639489	7	B intermediate._.Control_HIP045	3308	CHML	Intronic
1	241639572	241640072	13	CD8 TEM._.COVID19_55650_0083	3891	CHML	Intronic
1	241640167	241640667	21	CD14 Mono._.COVID19_28205_0564d0	4486	CHML	Intronic
1	241641058	241641558	4	CD16 Mono._.Control_HIP015	5377	CHML	Intronic
1	241647649	241648149	3	CD14 Mono._.COVID19_28205_0556	4378	WDR64	Intronic
1	241677117	241677617	9	CD4 Naive._.Control_HIP044	8	OPN3	Promoter
1	241706238	241706738	2	CD4 Naive._.COVID19_28205_0559	29111	OPN3	Intronic
1	241706772	241707272	7	CD4 Naive._.Control_HIP044	29645	OPN3	Intronic
1	241717214	241717714	3	CD4 TCM._.COVID19_55650_0066d7	40087	OPN3	Intronic
1	241770017	241770517	2	CD4 Naive._.COVID19_28205_0558	77699	EXO1	Intronic
1	241810984	241811484	2	cDC2._.Rep1	36732	EXO1	Distal
1	241812540	241813040	2	CD16 Mono._.Control_HIP023	35176	EXO1	Distal
1	241813817	241814317	5	CD14 Mono._.Control_EV08	33899	EXO1	Distal
1	241817930	241818430	2	pDC._.Rep1	29786	EXO1	Distal
1	241821302	241821802	14	CD14 Mono._.COVID19_55650_0083	26414	EXO1	Distal
1	241834718	241835218	4	CD14 Mono._.COVID19_55650_0066d7	12998	EXO1	Distal
1	241838927	241839427	2	B intermediate._.Control_HIP044	8789	EXO1	Distal
1	241839500	241840000	6	B naive._.COVID19_55650_0067	8216	EXO1	Distal
1	241846876	241847376	2	CD8 TEM._.COVID19_55650_0066d0	840	EXO1	Promoter
1	241847643	241848143	21	CD14 Mono._.COVID19_55650_0055	73	EXO1	Promoter
1	241848321	241848821	7	CD4 TCM._.COVID19_55650_0067	603	EXO1	Intronic
1	241854444	241854944	2	CD4 TCM._.Control_HIP044	6726	EXO1	Exonic
1	241857094	241857594	3	B intermediate._.COVID19_28205_0558	9376	EXO1	Intronic
1	241894968	241895468	9	CD14 Mono._.Control_HIP045	47250	EXO1	Distal
1	241896080	241896580	2	NK._.Control_HIP023	48362	EXO1	Distal
1	241899233	241899733	5	CD16 Mono._.Control_HIP015	51515	EXO1	Distal
1	241918443	241918943	11	NK._.COVID19_28205_0555d0	39073	BECN2	Distal
1	241964862	241965362	8	CD16 Mono._.Control_HIP043	7344	BECN2	Distal
1	241982130	241982630	3	CD16 Mono._.Control_HIP043	16692	MAP1LC3C	Distal
1	241984260	241984760	5	CD14 Mono._.Control_EV08	14562	MAP1LC3C	Distal
1	241985766	241986266	2	CD16 Mono._.COVID19_55650_0052	13056	MAP1LC3C	Distal
1	241998324	241998824	15	CD14 Mono._.COVID19_55650_0067	498	MAP1LC3C	Exonic
1	242017568	242018068	5	CD8 TEM._.COVID19_28205_0559	18744	MAP1LC3C	Distal
1	242023627	242024127	2	B intermediate._.Control_HIP045	24803	MAP1LC3C	Distal
1	242139410	242139910	7	CD14 Mono._.Control_HIP015	140586	MAP1LC3C	Intronic
1	242147002	242147502	17	CD14 Mono._.COVID19_55650_0052	148178	MAP1LC3C	Intronic
1	242179193	242179693	2	CD14 Mono._.COVID19_28205_0556	180369	MAP1LC3C	Intronic
1	242187062	242187562	3	CD14 Mono._.Control_EV08	188238	MAP1LC3C	Intronic
1	242187751	242188251	10	CD14 Mono._.Control_EV08	188927	MAP1LC3C	Intronic
1	242330758	242331258	3	CD14 Mono._.Control_HIP015	193687	PLD5	Intronic
1	242454698	242455198	2	B naive._.Control_EV08	69747	PLD5	Intronic
1	242467475	242467975	2	B naive._.Control_HIP044	56970	PLD5	Intronic
1	242468483	242468983	2	B naive._.Control_EV08	55962	PLD5	Intronic
1	242523526	242524026	2	B naive._.Control_HIP015	919	PLD5	Intronic
1	242524233	242524733	2	B naive._.Control_HIP043	212	PLD5	Exonic
1	242524740	242525240	2	B naive._.Control_HIP015	293	PLD5	Promoter
1	242784110	242784610	10	B naive._.COVID19_55650_0067	259663	PLD5	Distal
1	242788673	242789173	10	B naive._.COVID19_55650_0067	264226	PLD5	Distal
1	242841799	242842299	2	CD4 TCM._.COVID19_28205_0556	317352	PLD5	Distal
1	242917030	242917530	2	CD8 TEM._.COVID19_28205_0557	338067	CEP170	Distal
1	243101444	243101944	20	CD8 TEM._.Control_HIP023	153653	CEP170	Distal
1	243114190	243114690	8	NK._.COVID19_55650_0055	140907	CEP170	Distal
1	243122887	243123387	2	CD4 Naive._.Control_HIP023	132210	CEP170	Distal
1	243179570	243180070	10	CD4 TCM._.COVID19_28205_0558	75527	CEP170	Intronic
1	243229684	243230184	2	NK_CD56bright._.Control_HIP043	25413	CEP170	Intronic
1	243230788	243231288	3	CD16 Mono._.COVID19_55650_0083	24309	CEP170	Intronic
1	243244511	243245011	13	CD14 Mono._.COVID19_55650_0066d7	10586	CEP170	Intronic
1	243246181	243246681	2	CD14 Mono._.Control_HIP002	8916	CEP170	Intronic
1	243246758	243247258	12	CD14 Mono._.COVID19_28205_0555d0	8339	CEP170	Intronic
1	243250631	243251131	2	CD8 TEM._.COVID19_28205_0564d0	4466	CEP170	Intronic
1	243251932	243252432	2	CD8 TEM._.COVID19_28205_0564d0	3165	CEP170	Intronic
1	243253185	243253685	6	CD4 TCM._.COVID19_28205_0558	1912	CEP170	Intronic
1	243254163	243254663	22	CD14 Mono._.COVID19_28205_0564d0	934	CEP170	Promoter
1	243254857	243255357	19	CD4 TCM._.COVID19_55650_0066d0	240	CEP170	Promoter
1	243255699	243256199	10	B intermediate._.Control_HIP044	84	SDCCAG8	Promoter
1	243256211	243256711	9	CD14 Mono._.COVID19_55650_0052	426	SDCCAG8	Promoter
1	243260854	243261354	3	CD14 Mono._.COVID19_55650_0067	5069	SDCCAG8	Intronic
1	243264650	243265150	18	CD14 Mono._.COVID19_55650_0067	8865	SDCCAG8	Intronic
1	243267564	243268064	22	CD14 Mono._.COVID19_55650_0086	11779	SDCCAG8	Intronic
1	243268230	243268730	10	CD14 Mono._.COVID19_55650_0066d7	12445	SDCCAG8	Intronic
1	243269331	243269831	6	B intermediate._.Control_HIP045	13546	SDCCAG8	Intronic
1	243284605	243285105	19	CD14 Mono._.Control_EV08	28820	SDCCAG8	Intronic
1	243286385	243286885	16	CD14 Mono._.COVID19_55650_0066d7	30600	SDCCAG8	Intronic
1	243286947	243287447	6	CD14 Mono._.COVID19_55650_0067	31162	SDCCAG8	Intronic
1	243287627	243288127	22	CD14 Mono._.COVID19_55650_0055	31842	SDCCAG8	Intronic
1	243288213	243288713	2	B naive._.Control_HIP044	32428	SDCCAG8	Intronic
1	243288987	243289487	2	CD14 Mono._.Control_HIP015	33202	SDCCAG8	Intronic
1	243299562	243300062	2	CD14 Mono._.COVID19_55650_0055	43777	SDCCAG8	Intronic
1	243313241	243313741	10	B intermediate._.COVID19_28205_0558	32684	MIR4677	Intronic
1	243314202	243314702	2	Plasmablast._.1	31723	MIR4677	Intronic
1	243315611	243316111	2	Plasmablast._.COVID19_28205_0558	30314	MIR4677	Intronic
1	243323524	243324024	3	CD14 Mono._.Control_HIP015	22401	MIR4677	Intronic
1	243325242	243325742	14	CD14 Mono._.COVID19_55650_0067	20683	MIR4677	Intronic
1	243343865	243344365	8	CD4 TCM._.COVID19_28205_0558	2060	MIR4677	Intronic
1	243354455	243354955	2	CD4 TCM._.COVID19_28205_0558	8528	MIR4677	Intronic
1	243407487	243407987	2	CD14 Mono._.COVID19_55650_0066d7	61560	MIR4677	Intronic
1	243413399	243413899	3	CD8 TEM._.COVID19_28205_0556	67472	MIR4677	Intronic
1	243414374	243414874	2	B naive._.Control_EV08	68447	MIR4677	Intronic
1	243415963	243416463	4	CD4 TCM._.Other	70036	MIR4677	Intronic
1	243416485	243416985	2	CD4 TCM._.Other	70558	MIR4677	Intronic
1	243421698	243422198	11	CD4 TCM._.COVID19_28205_0558	75771	MIR4677	Intronic
1	243446333	243446833	2	CD16 Mono._.Control_HIP023	100406	MIR4677	Intronic
1	243447284	243447784	16	CD14 Mono._.COVID19_55650_0066d7	101357	MIR4677	Intronic
1	243448412	243448912	5	CD14 Mono._.COVID19_55650_0057	102485	MIR4677	Intronic
1	243452031	243452531	7	CD16 Mono._.Other	106104	MIR4677	Intronic
1	243459005	243459505	12	CD14 Mono._.COVID19_28205_0558	113078	MIR4677	Intronic
1	243470525	243471025	2	NK._.Control_HIP023	124598	MIR4677	Intronic
1	243471038	243471538	13	CD14 Mono._.COVID19_55650_0055	125111	MIR4677	Intronic
1	243471666	243472166	2	cDC2._.Rep1	125739	MIR4677	Intronic
1	243472338	243472838	10	CD14 Mono._.COVID19_55650_0055	126411	MIR4677	Intronic
1	243473223	243473723	8	CD14 Mono._.Control_HIP023	127296	MIR4677	Intronic
1	243473756	243474256	8	CD14 Mono._.COVID19_55650_0083	127829	MIR4677	Intronic
1	243477658	243478158	19	CD14 Mono._.COVID19_28205_0564d0	131731	MIR4677	Intronic
1	243482091	243482591	7	CD14 Mono._.COVID19_55650_0066d7	136164	MIR4677	Intronic
1	243482818	243483318	8	CD14 Mono._.COVID19_55650_0055	136891	MIR4677	Intronic
1	243491824	243492324	2	CD14 Mono._.Control_HIP015	145897	MIR4677	Intronic
1	243494885	243495385	4	CD14 Mono._.COVID19_55650_0066d7	148958	MIR4677	Intronic
1	243495799	243496299	20	CD14 Mono._.Control_HIP002	149872	MIR4677	Intronic
1	243496350	243496850	3	CD14 Mono._.COVID19_55650_0066d7	150423	MIR4677	Intronic
1	243505957	243506457	7	B intermediate._.Control_HIP045	160030	MIR4677	Intronic
1	243507309	243507809	14	CD8 TEM._.COVID19_55650_0066d7	161382	MIR4677	Intronic
1	243508144	243508644	21	CD8 TEM._.COVID19_28205_0559	162217	MIR4677	Intronic
1	243508819	243509319	5	CD8 TEM._.COVID19_55650_0066d0	162892	MIR4677	Intronic
1	243526948	243527448	3	CD8 TEM._.COVID19_55650_0066d0	181021	MIR4677	Intronic
1	243565068	243565568	2	CD8 TEM._.Control_HIP002	219141	MIR4677	Intronic
1	243589211	243589711	2	Plasmablast._.COVID19_28205_0558	243284	MIR4677	Intronic
1	243595105	243595605	6	CD8 TEM._.COVID19_55650_0067	249178	MIR4677	Intronic
1	243595763	243596263	14	NK._.COVID19_55650_0132d0	249836	MIR4677	Intronic
1	243596279	243596779	19	NK._.COVID19_55650_0086	250352	MIR4677	Intronic
1	243597299	243597799	2	NK._.COVID19_55650_0132d0	251372	MIR4677	Intronic
1	243598371	243598871	7	CD4 TCM._.Other	252444	MIR4677	Intronic
1	243623804	243624304	2	CD14 Mono._.COVID19_55650_0083	227024	AKT3	Intronic
1	243628474	243628974	2	CD8 TEM._.Control_HIP023	222354	AKT3	Intronic
1	243638153	243638653	3	B intermediate._.COVID19_55650_0067	212675	AKT3	Intronic
1	243642832	243643332	9	CD14 Mono._.Control_HIP015	207996	AKT3	Intronic
1	243667484	243667984	3	CD14 Mono._.COVID19_28205_0555d0	183344	AKT3	Intronic
1	243674072	243674572	2	CD8 TEM._.COVID19_28205_0564d0	176756	AKT3	Intronic
1	243686128	243686628	7	CD14 Mono._.COVID19_55650_0067	164700	AKT3	Intronic
1	243708140	243708640	2	B intermediate._.Control_HIP043	142688	AKT3	Intronic
1	243710502	243711002	11	CD14 Mono._.COVID19_55650_0066d7	140326	AKT3	Intronic
1	243712844	243713344	5	B intermediate._.Control_HIP044	137984	AKT3	Intronic
1	243713711	243714211	17	NK._.Control_HIP045	137117	AKT3	Intronic
1	243715244	243715744	3	CD14 Mono._.COVID19_55650_0066d7	135584	AKT3	Intronic
1	243723584	243724084	2	CD8 TEM._.COVID19_28205_0564d0	127244	AKT3	Intronic
1	243725037	243725537	2	Plasmablast._.1	125791	AKT3	Intronic
1	243726732	243727232	4	CD14 Mono._.Control_HIP002	124096	AKT3	Intronic
1	243727449	243727949	20	CD14 Mono._.COVID19_55650_0052	123379	AKT3	Intronic
1	243727964	243728464	8	CD14 Mono._.Other	122864	AKT3	Intronic
1	243730386	243730886	11	CD14 Mono._.COVID19_55650_0055	120442	AKT3	Intronic
1	243731208	243731708	22	CD14 Mono._.COVID19_55650_0067	119620	AKT3	Intronic
1	243731940	243732440	19	CD14 Mono._.COVID19_55650_0067	118888	AKT3	Intronic
1	243734133	243734633	21	CD14 Mono._.Control_EV08	116695	AKT3	Intronic
1	243742753	243743253	2	CD14 Mono._.COVID19_55650_0067	108075	AKT3	Intronic
1	243745279	243745779	2	CD14 Mono._.COVID19_55650_0083	105549	AKT3	Intronic
1	243748627	243749127	15	CD14 Mono._.COVID19_28205_0555d2	102201	AKT3	Intronic
1	243760385	243760885	2	CD4 TCM._.Control_EV08	90443	AKT3	Intronic
1	243784529	243785029	2	NK._.COVID19_28205_0556	66299	AKT3	Intronic
1	243792479	243792979	3	CD4 TCM._.COVID19_28205_0558	58349	AKT3	Intronic
1	243793193	243793693	13	NK._.COVID19_28205_0555d0	57635	AKT3	Intronic
1	243803425	243803925	12	CD4 TCM._.COVID19_55650_0055	47403	AKT3	Intronic
1	243807328	243807828	6	CD4 TCM._.COVID19_28205_0558	43500	AKT3	Intronic
1	243808584	243809084	2	NK._.COVID19_55650_0055	42244	AKT3	Intronic
1	243831215	243831715	2	CD4 TCM._.COVID19_55650_0083	19613	AKT3	Intronic
1	243838092	243838592	14	NK._.COVID19_28205_0555d0	12736	AKT3	Intronic
1	243842101	243842601	9	CD4 TCM._.Other	8727	AKT3	Intronic
1	243843046	243843546	8	CD16 Mono._.Control_HIP002	7782	AKT3	Intronic
1	243844827	243845327	2	CD4 TCM._.Control_HIP044	6001	AKT3	Intronic
1	243845842	243846342	3	CD4 TCM._.COVID19_28205_0556	4986	AKT3	Intronic
1	243847956	243848456	8	NK._.COVID19_55650_0086	2872	AKT3	Intronic
1	243848970	243849470	17	CD4 TCM._.COVID19_55650_0066d7	1858	AKT3	Intronic
1	243849515	243850015	15	CD4 TCM._.COVID19_55650_0066d7	1313	AKT3	Intronic
1	243850147	243850647	18	CD4 TCM._.Other	681	AKT3	Intronic
1	243850840	243851340	13	CD4 TCM._.COVID19_55650_0066d7	10	AKT3	Promoter
1	243851405	243851905	10	CD4 TCM._.COVID19_55650_0066d7	575	AKT3	Promoter
1	243885030	243885530	2	CD14 Mono._.COVID19_28205_0556	32121	LOC339529	Distal
1	243888621	243889121	3	CD14 Mono._.COVID19_55650_0066d7	28530	LOC339529	Distal
1	243910543	243911043	16	CD14 Mono._.COVID19_55650_0055	6608	LOC339529	Distal
1	243917500	243918000	2	B intermediate._.COVID19_28205_0558	347	LOC339529	Intronic
1	243924191	243924691	2	CD14 Mono._.Control_HIP002	7038	LOC339529	Intronic
1	243946975	243947475	4	CD4 TCM._.COVID19_55650_0067	29822	LOC339529	Intronic
1	243957121	243957621	2	CD14 Mono._.Control_HIP043	39968	LOC339529	Intronic
1	243963507	243964007	13	CD14 Mono._.COVID19_55650_0055	46354	LOC339529	Intronic
1	243964102	243964602	9	CD14 Mono._.COVID19_28205_0555d0	46949	LOC339529	Intronic
1	243964904	243965404	7	CD14 Mono._.COVID19_28205_0555d0	47751	LOC339529	Intronic
1	244002641	244003141	2	CD16 Mono._.Control_HIP002	46047	ZBTB18	Intronic
1	244010135	244010635	3	CD4 TCM._.Control_EV08	38553	ZBTB18	Intronic
1	244010743	244011243	4	CD14 Mono._.Other	37945	ZBTB18	Intronic
1	244047006	244047506	17	CD14 Mono._.COVID19_28205_0564d0	1682	ZBTB18	Promoter
1	244047875	244048375	2	pDC._.Rep1	813	ZBTB18	Promoter
1	244048929	244049429	14	CD8 TEM._.Control_HIP023	239	ZBTB18	Intronic
1	244049499	244049999	10	B intermediate._.COVID19_55650_0067	809	ZBTB18	Intronic
1	244050236	244050736	9	B naive._.Control_HIP023	1546	ZBTB18	Intronic
1	244051033	244051533	2	pDC._.Rep2	2343	ZBTB18	Exonic
1	244051681	244052181	3	B naive._.COVID19_55650_0067	2991	ZBTB18	Intronic
1	244052291	244052791	8	CD14 Mono._.COVID19_55650_0067	3601	ZBTB18	Intronic
1	244052841	244053341	2	CD4 TCM._.COVID19_55650_0067	4151	ZBTB18	Intronic
1	244053849	244054349	2	CD4 Naive._.Control_HIP044	5159	ZBTB18	Exonic
1	244054780	244055280	6	CD4 TCM._.COVID19_55650_0066d0	6090	ZBTB18	Exonic
1	244065853	244066353	5	CD14 Mono._.COVID19_55650_0057	17163	ZBTB18	Distal
1	244074764	244075264	9	CD4 Naive._.Control_HIP044	26074	ZBTB18	Distal
1	244075344	244075844	9	B intermediate._.Control_HIP045	26654	ZBTB18	Distal
1	244077336	244077836	7	B naive._.Control_HIP044	28646	ZBTB18	Distal
1	244100644	244101144	3	B naive._.Control_HIP023	51954	ZBTB18	Distal
1	244108451	244108951	2	CD4 Naive._.Control_HIP045	59761	ZBTB18	Distal
1	244110877	244111377	3	B naive._.Control_HIP044	62187	ZBTB18	Distal
1	244137645	244138145	4	CD14 Mono._.Control_HIP015	88955	ZBTB18	Distal
1	244157740	244158240	2	CD14 Mono._.COVID19_28205_0555d0	109050	ZBTB18	Distal
1	244160338	244160838	13	CD14 Mono._.COVID19_55650_0067	111648	ZBTB18	Distal
1	244163939	244164439	2	CD14 Mono._.Control_HIP045	115249	ZBTB18	Distal
1	244165063	244165563	2	CD14 Mono._.COVID19_55650_0055	116373	ZBTB18	Distal
1	244209919	244210419	3	CD14 Mono._.Control_HIP015	142465	C1orf100	Distal
1	244214258	244214758	12	CD14 Mono._.COVID19_55650_0066d7	138126	C1orf100	Distal
1	244221766	244222266	2	CD8 TEM._.Other	130618	C1orf100	Distal
1	244224374	244224874	18	CD14 Mono._.COVID19_55650_0083	128010	C1orf100	Distal
1	244226398	244226898	7	CD14 Mono._.Control_EV08	125986	C1orf100	Distal
1	244233919	244234419	2	CD14 Mono._.COVID19_28205_0564d0	118465	C1orf100	Distal
1	244237420	244237920	12	CD14 Mono._.COVID19_55650_0132d0	114964	C1orf100	Distal
1	244242371	244242871	7	B intermediate._.Control_HIP043	110013	C1orf100	Distal
1	244246299	244246799	8	B intermediate._.COVID19_28205_0558	106085	C1orf100	Distal
1	244251556	244252056	3	CD16 Mono._.Control_HIP015	100828	C1orf100	Distal
1	244252150	244252650	4	CD14 Mono._.COVID19_55650_0057	100234	C1orf100	Distal
1	244254441	244254941	7	CD16 Mono._.Control_HIP023	97943	C1orf100	Distal
1	244258816	244259316	2	CD16 Mono._.Control_HIP015	93568	C1orf100	Distal
1	244265880	244266380	2	CD14 Mono._.Control_HIP002	86504	C1orf100	Distal
1	244272954	244273454	21	CD14 Mono._.Control_EV08	79430	C1orf100	Distal
1	244273756	244274256	17	CD14 Mono._.Other	78628	C1orf100	Distal
1	244291241	244291741	2	CD14 Mono._.Control_EV08	61143	C1orf100	Distal
1	244296447	244296947	4	CD14 Mono._.COVID19_28205_0555d0	55937	C1orf100	Distal
1	244297589	244298089	6	NK._.COVID19_28205_0555d0	54795	C1orf100	Distal
1	244299377	244299877	2	Plasmablast._.1	53007	C1orf100	Distal
1	244304099	244304599	15	CD14 Mono._.Other	48285	C1orf100	Distal
1	244318543	244319043	15	CD8 TEM._.COVID19_28205_0564d0	33841	C1orf100	Distal
1	244319534	244320034	22	CD14 Mono._.Control_EV08	32850	C1orf100	Distal
1	244322945	244323445	6	CD16 Mono._.COVID19_55650_0083	29439	C1orf100	Distal
1	244323543	244324043	3	CD8 TEM._.COVID19_28205_0564d0	28841	C1orf100	Distal
1	244324447	244324947	11	NK._.Control_HIP023	27937	C1orf100	Distal
1	244324997	244325497	19	NK._.COVID19_28205_0558	27387	C1orf100	Distal
1	244325868	244326368	14	NK._.COVID19_55650_0052	26516	C1orf100	Distal
1	244341767	244342267	19	CD14 Mono._.Control_EV08	10617	C1orf100	Distal
1	244346470	244346970	3	CD14 Mono._.Other	5914	C1orf100	Distal
1	244348955	244349455	15	CD14 Mono._.COVID19_55650_0067	3429	C1orf100	Distal
1	244349957	244350457	2	Plasmablast._.1	2427	C1orf100	Distal
1	244353725	244354225	20	CD14 Mono._.COVID19_55650_0067	1339	C1orf100	Intronic
1	244354740	244355240	5	CD14 Mono._.COVID19_55650_0057	2354	C1orf100	Intronic
1	244360015	244360515	15	CD14 Mono._.COVID19_55650_0086	7629	C1orf100	Intronic
1	244360550	244361050	12	CD14 Mono._.COVID19_55650_0052	8164	C1orf100	Intronic
1	244366892	244367392	4	CD14 Mono._.COVID19_55650_0067	14506	C1orf100	Intronic
1	244368296	244368796	3	CD14 Mono._.COVID19_55650_0067	15910	C1orf100	Intronic
1	244371729	244372229	2	CD8 TEM._.COVID19_55650_0132d0	19343	C1orf100	Intronic
1	244383508	244384008	3	NK._.Control_EV08	31122	C1orf100	Intronic
1	244395012	244395512	2	B naive._.Control_HIP015	42626	C1orf100	Distal
1	244395852	244396352	2	CD8 TEM._.COVID19_28205_0557	43466	C1orf100	Distal
1	244406475	244406975	2	Plasmablast._.1	45408	ADSS	Distal
1	244409574	244410074	7	CD16 Mono._.Control_HIP015	42309	ADSS	Intronic
1	244429805	244430305	11	NK._.COVID19_55650_0086	22078	ADSS	Intronic
1	244439255	244439755	2	CD16 Mono._.Other	12628	ADSS	Intronic
1	244445007	244445507	2	CD8 TEM._.Control_EV08	6876	ADSS	Intronic
1	244445572	244446072	2	CD16 Mono._.COVID19_55650_0083	6311	ADSS	Intronic
1	244446129	244446629	4	NK._.COVID19_55650_0083	5754	ADSS	Intronic
1	244448071	244448571	2	CD4 TCM._.COVID19_55650_0083	3812	ADSS	Intronic
1	244448695	244449195	2	CD8 TEM._.COVID19_28205_0557	3188	ADSS	Intronic
1	244449959	244450459	3	NK._.Control_HIP043	1924	ADSS	Intronic
1	244450528	244451028	19	NK._.Control_HIP045	1355	ADSS	Intronic
1	244451429	244451929	15	CD4 TCM._.Control_EV08	454	ADSS	Exonic
1	244451941	244452441	19	CD4 TCM._.Other	56	ADSS	Promoter
1	244460161	244460661	2	CD14 Mono._.COVID19_55650_0055	6033	CATSPERE	Intronic
1	244460710	244461210	5	CD8 TEM._.COVID19_28205_0564d0	6582	CATSPERE	Intronic
1	244461227	244461727	21	CD8 TEM._.COVID19_28205_0559	7099	CATSPERE	Exonic
1	244461847	244462347	2	CD16 Mono._.COVID19_55650_0083	7719	CATSPERE	Intronic
1	244599255	244599755	3	CD14 Mono._.COVID19_55650_0067	53429	DESI2	Intronic
1	244599833	244600333	18	CD14 Mono._.COVID19_55650_0067	52851	DESI2	Intronic
1	244601799	244602299	2	CD16 Mono._.Other	50885	DESI2	Intronic
1	244603362	244603862	8	CD14 Mono._.Other	49322	DESI2	Intronic
1	244604822	244605322	2	B naive._.COVID19_55650_0132d0	47862	DESI2	Intronic
1	244634467	244634967	4	CD16 Mono._.Control_HIP015	18217	DESI2	Intronic
1	244650344	244650844	2	CD4 TCM._.Control_HIP044	2340	DESI2	Distal
1	244652545	244653045	9	CD4 Naive._.Other	139	DESI2	Promoter
1	244653145	244653645	13	CD8 TEM._.COVID19_55650_0066d0	459	DESI2	Intronic
1	244653802	244654302	3	CD14 Mono._.COVID19_55650_0086	1116	DESI2	Intronic
1	244654704	244655204	2	B intermediate._.Control_HIP045	2018	DESI2	Intronic
1	244662990	244663490	3	B naive._.Control_HIP023	10304	DESI2	Intronic
1	244665744	244666244	16	NK._.COVID19_28205_0555d0	13058	DESI2	Intronic
1	244666602	244667102	7	CD14 Mono._.COVID19_55650_0055	13916	DESI2	Intronic
1	244667542	244668042	2	CD14 Mono._.COVID19_55650_0086	14856	DESI2	Intronic
1	244729360	244729860	8	B naive._.Control_HIP044	76674	DESI2	Distal
1	244729914	244730414	2	B naive._.COVID19_55650_0067	77228	DESI2	Distal
1	244730475	244730975	6	CD4 TCM._.Control_EV08	77789	DESI2	Distal
1	244735385	244735885	2	B intermediate._.Control_HIP043	82699	DESI2	Distal
1	244760023	244760523	2	B intermediate._.Other	75048	COX20	Distal
1	244778266	244778766	3	CD14 Mono._.COVID19_55650_0066d7	56805	COX20	Distal
1	244788418	244788918	5	B naive._.Control_EV08	46653	COX20	Distal
1	244796748	244797248	4	CD4 Naive._.COVID19_28205_0559	38323	COX20	Distal
1	244801133	244801633	12	CD4 TCM._.COVID19_55650_0066d7	33938	COX20	Distal
1	244814781	244815281	8	B intermediate._.COVID19_55650_0066d7	20290	COX20	Distal
1	244815474	244815974	21	CD14 Mono._.COVID19_55650_0066d7	19597	COX20	Distal
1	244816078	244816578	5	CD16 Mono._.Control_HIP043	18993	COX20	Distal
1	244816741	244817241	10	CD14 Mono._.COVID19_55650_0067	18330	COX20	Distal
1	244833178	244833678	3	CD8 TEM._.Control_HIP043	1893	COX20	Promoter
1	244833705	244834205	9	CD4 Naive._.COVID19_28205_0559	1366	COX20	Promoter
1	244834667	244835167	4	NK_CD56bright._.Control_HIP044	404	COX20	Promoter
1	244835314	244835814	10	B naive._.COVID19_55650_0052	241	COX20	Exonic
1	244836118	244836618	13	CD4 TCM._.Control_HIP023	1045	COX20	Intronic
1	244837418	244837918	3	CD4 TCM._.Control_HIP044	2345	COX20	Intronic
1	244838805	244839305	2	CD4 Naive._.COVID19_28205_0559	3732	COX20	Intronic
1	244839552	244840052	3	CD8 TEM._.COVID19_55650_0132d0	4479	COX20	Exonic
1	244844150	244844650	3	CD8 TEM._.Other	9077	COX20	Exonic
1	244850014	244850514	2	NK._.Control_HIP045	14277	HNRNPU	Intronic
1	244850720	244851220	4	CD14 Mono._.COVID19_55650_0066d7	13571	HNRNPU	Intronic
1	244851812	244852312	8	CD14 Mono._.COVID19_28205_0555d0	12479	HNRNPU	Exonic
1	244852748	244853248	2	B naive._.Control_HIP023	11543	HNRNPU	Exonic
1	244853261	244853761	2	NK._.COVID19_28205_0559	11030	HNRNPU	Exonic
1	244854063	244854563	7	CD4 TCM._.COVID19_28205_0558	10228	HNRNPU	Exonic
1	244854818	244855318	7	CD4 TCM._.Control_HIP023	9473	HNRNPU	Intronic
1	244855360	244855860	4	CD4 TCM._.COVID19_55650_0083	8931	HNRNPU	Intronic
1	244856270	244856770	5	CD14 Mono._.Control_HIP023	8021	HNRNPU	Exonic
1	244857047	244857547	3	CD14 Mono._.COVID19_55650_0055	7244	HNRNPU	Intronic
1	244859027	244859527	2	CD14 Mono._.COVID19_55650_0055	5264	HNRNPU	Exonic
1	244860004	244860504	2	CD4 Naive._.COVID19_28205_0559	4287	HNRNPU	Intronic
1	244860630	244861130	3	CD4 TCM._.Other	3661	HNRNPU	Exonic
1	244861434	244861934	16	NK._.Control_HIP023	2857	HNRNPU	Intronic
1	244862208	244862708	20	CD8 TEM._.Control_HIP043	2083	HNRNPU	Exonic
1	244863178	244863678	9	CD4 Naive._.COVID19_28205_0559	1113	HNRNPU	Intronic
1	244863686	244864186	13	CD14 Mono._.Control_EV08	605	HNRNPU	Exonic
1	244864365	244864865	10	B intermediate._.COVID19_55650_0052	72	HNRNPU	Promoter
1	244864939	244865439	4	CD4 TCM._.COVID19_28205_0558	646	HNRNPU	Promoter
1	244869910	244870410	6	NK._.Control_HIP044	5617	HNRNPU	Distal
1	244898307	244898807	2	CD14 Mono._.COVID19_28205_0556	34014	HNRNPU	Distal
1	244899668	244900168	2	NK._.COVID19_55650_0067	35375	HNRNPU	Distal
1	244906635	244907135	10	CD14 Mono._.COVID19_28205_0556	42342	HNRNPU	Distal
1	244918637	244919137	13	CD4 TCM._.COVID19_28205_0556	50817	EFCAB2	Distal
1	244919189	244919689	3	CD4 Naive._.Control_HIP044	50265	EFCAB2	Distal
1	244919751	244920251	2	CD16 Mono._.COVID19_55650_0083	49703	EFCAB2	Distal
1	244920891	244921391	18	CD14 Mono._.Control_HIP023	48563	EFCAB2	Distal
1	244923042	244923542	2	CD4 TCM._.COVID19_28205_0558	46412	EFCAB2	Distal
1	244940154	244940654	8	B intermediate._.COVID19_55650_0066d7	29300	EFCAB2	Distal
1	244941069	244941569	10	B intermediate._.COVID19_28205_0556	28385	EFCAB2	Distal
1	244945162	244945662	8	B naive._.Control_HIP043	24292	EFCAB2	Distal
1	244952768	244953268	5	CD14 Mono._.Control_HIP002	16686	EFCAB2	Distal
1	244957477	244957977	2	B naive._.Control_EV08	11977	EFCAB2	Distal
1	244963405	244963905	15	CD14 Mono._.COVID19_55650_0067	6049	EFCAB2	Distal
1	244963988	244964488	15	NK._.COVID19_28205_0559	5466	EFCAB2	Distal
1	244964618	244965118	3	CD14 Mono._.COVID19_28205_0556	4836	EFCAB2	Distal
1	244965608	244966108	3	CD14 Mono._.Control_EV08	3846	EFCAB2	Distal
1	244969380	244969880	9	CD4 Naive._.COVID19_28205_0559	74	EFCAB2	Promoter
1	244969923	244970423	16	CD14 Mono._.Control_HIP015	467	EFCAB2	Exonic
1	244970512	244971012	21	CD8 TEM._.COVID19_55650_0132d0	1056	EFCAB2	Intronic
1	244971077	244971577	19	CD8 TEM._.Control_HIP023	1621	EFCAB2	Intronic
1	244972462	244972962	4	CD4 TCM._.Control_EV08	3006	EFCAB2	Intronic
1	244980398	244980898	2	CD16 Mono._.Other	10942	EFCAB2	Intronic
1	244981194	244981694	2	CD4 TCM._.COVID19_28205_0558	11738	EFCAB2	Intronic
1	245000504	245001004	5	B intermediate._.Other	31048	EFCAB2	Intronic
1	245003157	245003657	2	CD16 Mono._.Control_HIP015	33701	EFCAB2	Intronic
1	245018036	245018536	2	B naive._.Control_HIP015	48580	EFCAB2	Intronic
1	245019845	245020345	3	B naive._.Control_EV08	50389	EFCAB2	Intronic
1	245022081	245022581	2	CD14 Mono._.COVID19_28205_0556	52625	EFCAB2	Intronic
1	245028820	245029320	2	CD8 TEM._.Other	59364	EFCAB2	Intronic
1	245032266	245032766	4	CD14 Mono._.COVID19_55650_0066d7	62810	EFCAB2	Intronic
1	245042590	245043090	17	CD14 Mono._.COVID19_28205_0558	73134	EFCAB2	Intronic
1	245051303	245051803	19	CD14 Mono._.COVID19_55650_0057	81847	EFCAB2	Intronic
1	245051918	245052418	8	CD14 Mono._.COVID19_28205_0556	82462	EFCAB2	Intronic
1	245054068	245054568	20	CD14 Mono._.COVID19_55650_0057	84612	EFCAB2	Intronic
1	245054585	245055085	12	CD14 Mono._.COVID19_28205_0558	85129	EFCAB2	Intronic
1	245056884	245057384	19	CD14 Mono._.COVID19_55650_0055	87428	EFCAB2	Intronic
1	245062885	245063385	4	CD8 TEM._.COVID19_55650_0066d0	91849	KIF26B	Intronic
1	245109732	245110232	6	CD14 Mono._.COVID19_55650_0083	45002	KIF26B	Intronic
1	245110561	245111061	3	CD16 Mono._.Control_HIP015	44173	KIF26B	Intronic
1	245152985	245153485	9	B naive._.Control_EV08	1749	KIF26B	Promoter
1	245153574	245154074	5	NK._.COVID19_28205_0559	1160	KIF26B	Promoter
1	245154552	245155052	7	CD14 Mono._.COVID19_55650_0067	182	KIF26B	Promoter
1	245155265	245155765	2	NK_CD56bright._.Control_HIP015	529	KIF26B	Intronic
1	245155793	245156293	3	CD4 TCM._.COVID19_55650_0083	1057	KIF26B	Intronic
1	245156334	245156834	16	CD14 Mono._.COVID19_55650_0055	1598	KIF26B	Exonic
1	245165821	245166321	5	CD14 Mono._.Control_HIP043	11085	KIF26B	Intronic
1	245168062	245168562	7	CD16 Mono._.Control_HIP015	13326	KIF26B	Intronic
1	245169438	245169938	2	CD14 Mono._.Control_HIP023	14702	KIF26B	Intronic
1	245180457	245180957	3	NK_CD56bright._.Control_HIP043	25721	KIF26B	Intronic
1	245188287	245188787	16	CD14 Mono._.Control_HIP015	33551	KIF26B	Intronic
1	245188816	245189316	2	pDC._.Rep1	34080	KIF26B	Intronic
1	245255694	245256194	15	CD14 Mono._.Other	100958	KIF26B	Intronic
1	245258566	245259066	11	CD14 Mono._.COVID19_55650_0083	103830	KIF26B	Intronic
1	245292519	245293019	4	CD14 Mono._.COVID19_55650_0052	137783	KIF26B	Intronic
1	245310586	245311086	6	CD14 Mono._.COVID19_55650_0066d7	155850	KIF26B	Intronic
1	245311195	245311695	21	CD14 Mono._.COVID19_55650_0057	156459	KIF26B	Intronic
1	245313048	245313548	2	CD14 Mono._.Other	158312	KIF26B	Intronic
1	245332457	245332957	2	NK._.Control_HIP044	177721	KIF26B	Intronic
1	245338684	245339184	2	CD14 Mono._.COVID19_55650_0055	183948	KIF26B	Intronic
1	245363796	245364296	3	NK_CD56bright._.Control_HIP043	209060	KIF26B	Intronic
1	245378286	245378786	8	NK._.Control_HIP044	223550	KIF26B	Intronic
1	245433222	245433722	10	CD14 Mono._.COVID19_55650_0055	278486	KIF26B	Intronic
1	245458852	245459352	22	CD14 Mono._.COVID19_55650_0067	304116	KIF26B	Intronic
1	245459408	245459908	2	CD14 Mono._.COVID19_55650_0055	304672	KIF26B	Intronic
1	245476098	245476598	5	CD14 Mono._.COVID19_55650_0067	321362	KIF26B	Intronic
1	245480657	245481157	8	CD14 Mono._.COVID19_55650_0066d7	325921	KIF26B	Intronic
1	245485963	245486463	3	CD14 Mono._.COVID19_55650_0086	331227	KIF26B	Intronic
1	245487130	245487630	3	CD14 Mono._.COVID19_55650_0086	332394	KIF26B	Intronic
1	245489464	245489964	2	CD16 Mono._.Control_HIP015	334728	KIF26B	Intronic
1	245492990	245493490	5	CD14 Mono._.COVID19_28205_0555d2	338254	KIF26B	Intronic
1	245500602	245501102	2	CD14 Mono._.COVID19_55650_0052	345866	KIF26B	Intronic
1	245501600	245502100	2	CD16 Mono._.Control_HIP002	346864	KIF26B	Intronic
1	245510381	245510881	4	CD14 Mono._.Control_HIP015	355645	KIF26B	Intronic
1	245512925	245513425	16	CD14 Mono._.COVID19_28205_0558	358189	KIF26B	Intronic
1	245516438	245516938	6	CD14 Mono._.COVID19_55650_0052	361702	KIF26B	Intronic
1	245583957	245584457	2	NK._.COVID19_55650_0086	429221	KIF26B	Intronic
1	245599563	245600063	2	CD14 Mono._.COVID19_55650_0066d7	444827	KIF26B	Intronic
1	245674005	245674505	21	CD14 Mono._.Control_HIP015	519269	KIF26B	Intronic
1	245679764	245680264	4	CD16 Mono._.Control_HIP015	525028	KIF26B	Intronic
1	245680341	245680841	4	B intermediate._.COVID19_28205_0556	525605	KIF26B	Intronic
1	245680885	245681385	6	B intermediate._.COVID19_55650_0066d7	526149	KIF26B	Intronic
1	245688209	245688709	2	pDC._.Rep1	533473	KIF26B	Exonic
1	245690160	245690660	9	CD14 Mono._.COVID19_55650_0067	535424	KIF26B	Intronic
1	245698927	245699427	4	B naive._.Control_HIP043	544191	KIF26B	Intronic
1	245711490	245711990	2	CD8 TEM._.Other	556754	KIF26B	Distal
1	245771942	245772442	12	NK._.COVID19_28205_0556	617206	KIF26B	Intronic
1	245777604	245778104	5	NK._.COVID19_28205_0555d0	622868	KIF26B	Intronic
1	245785410	245785910	2	NK._.COVID19_55650_0067	630674	KIF26B	Intronic
1	245807224	245807724	7	NK._.COVID19_55650_0083	652488	KIF26B	Intronic
1	245807871	245808371	6	B intermediate._.Control_HIP045	653135	KIF26B	Intronic
1	245810296	245810796	2	B intermediate._.Control_HIP023	655560	KIF26B	Intronic
1	245829172	245829672	5	B intermediate._.Control_HIP045	674436	KIF26B	Intronic
1	245882041	245882541	3	NK_CD56bright._.Control_HIP044	625020	SMYD3	Intronic
1	245888646	245889146	3	CD8 TEM._.COVID19_28205_0556	618415	SMYD3	Intronic
1	245894754	245895254	4	NK._.Control_HIP043	612307	SMYD3	Intronic
1	245942789	245943289	5	CD4 Naive._.Control_HIP044	564272	SMYD3	Intronic
1	245952652	245953152	4	NK._.Other	554409	SMYD3	Intronic
1	245953292	245953792	17	CD8 TEM._.COVID19_55650_0132d0	553769	SMYD3	Intronic
1	245953797	245954297	17	CD8 TEM._.COVID19_55650_0083	553264	SMYD3	Intronic
1	245954323	245954823	2	NK_CD56bright._.Control_HIP044	552738	SMYD3	Intronic
1	245956193	245956693	3	NK_CD56bright._.Control_HIP043	550868	SMYD3	Intronic
1	245987111	245987611	2	NK_CD56bright._.Control_HIP043	519950	SMYD3	Intronic
1	245990608	245991108	2	NK_CD56bright._.Control_HIP044	516453	SMYD3	Intronic
1	246003069	246003569	7	CD4 TCM._.Control_HIP044	503992	SMYD3	Intronic
1	246012170	246012670	6	CD14 Mono._.COVID19_55650_0055	494891	SMYD3	Intronic
1	246020938	246021438	2	CD14 Mono._.Control_HIP002	486123	SMYD3	Intronic
1	246023745	246024245	4	CD14 Mono._.COVID19_55650_0055	483316	SMYD3	Intronic
1	246051072	246051572	2	CD4 TCM._.Other	455989	SMYD3	Intronic
1	246067395	246067895	3	NK_CD56bright._.Control_HIP015	439666	SMYD3	Intronic
1	246092028	246092528	2	CD14 Mono._.COVID19_55650_0055	415033	SMYD3	Intronic
1	246094854	246095354	2	CD4 TCM._.Control_HIP043	412207	SMYD3	Intronic
1	246106330	246106830	10	CD14 Mono._.COVID19_55650_0067	400731	SMYD3	Intronic
1	246111903	246112403	6	CD14 Mono._.COVID19_55650_0055	395158	SMYD3	Intronic
1	246113668	246114168	2	CD14 Mono._.COVID19_55650_0052	393393	SMYD3	Intronic
1	246117388	246117888	15	CD4 TCM._.Control_HIP044	389673	SMYD3	Intronic
1	246152081	246152581	3	CD14 Mono._.Control_HIP002	354980	SMYD3	Intronic
1	246157418	246157918	18	CD14 Mono._.COVID19_28205_0564d0	349643	SMYD3	Intronic
1	246158251	246158751	3	CD14 Mono._.COVID19_28205_0555d0	348810	SMYD3	Intronic
1	246159160	246159660	3	CD14 Mono._.COVID19_55650_0083	347901	SMYD3	Intronic
1	246182098	246182598	4	CD14 Mono._.COVID19_55650_0055	324963	SMYD3	Intronic
1	246205662	246206162	5	CD14 Mono._.Control_EV08	301399	SMYD3	Intronic
1	246214911	246215411	22	CD14 Mono._.Other	292150	SMYD3	Intronic
1	246215502	246216002	6	CD14 Mono._.COVID19_55650_0066d7	291559	SMYD3	Intronic
1	246218617	246219117	3	CD14 Mono._.COVID19_55650_0083	288444	SMYD3	Intronic
1	246225973	246226473	2	CD16 Mono._.Other	281088	SMYD3	Intronic
1	246280515	246281015	3	CD14 Mono._.Control_HIP015	226546	SMYD3	Intronic
1	246295921	246296421	4	CD14 Mono._.COVID19_55650_0067	211140	SMYD3	Intronic
1	246329881	246330381	2	CD4 TCM._.COVID19_28205_0558	177180	SMYD3	Intronic
1	246339426	246339926	2	NK._.COVID19_55650_0086	167635	SMYD3	Intronic
1	246434358	246434858	4	B intermediate._.Control_HIP043	72703	SMYD3	Intronic
1	246450692	246451192	2	B naive._.COVID19_55650_0067	56369	SMYD3	Intronic
1	246483226	246483726	4	B intermediate._.COVID19_55650_0066d7	23835	SMYD3	Exonic
1	246492528	246493028	4	CD4 TCM._.Control_HIP044	14533	SMYD3	Intronic
1	246497276	246497776	16	CD4 TCM._.COVID19_28205_0558	9785	SMYD3	Intronic
1	246505214	246505714	2	CD4 TCM._.Control_HIP015	1847	SMYD3	Intronic
1	246506303	246506803	10	CD4 TCM._.Control_HIP023	758	SMYD3	Intronic
1	246507029	246507529	19	CD4 TCM._.COVID19_28205_0558	32	SMYD3	Promoter
1	246507636	246508136	3	CD4 TCM._.COVID19_55650_0066d0	573	SMYD3	Promoter
1	246527341	246527841	10	NK._.Control_HIP043	3303	LINC01743	Distal
1	246527939	246528439	2	NK._.COVID19_55650_0066d7	3901	LINC01743	Distal
1	246539698	246540198	2	CD8 TEM._.COVID19_28205_0564d0	15660	LINC01743	Distal
1	246565020	246565520	3	CD16 Mono._.Control_HIP023	1053	TFB2M	Promoter
1	246566062	246566562	22	CD14 Mono._.COVID19_55650_0086	11	TFB2M	Promoter
1	246566788	246567288	6	CD4 Naive._.COVID19_28205_0559	593	CNST	Promoter
1	246567758	246568258	2	CD4 TCM._.Control_HIP043	1563	CNST	Promoter
1	246569557	246570057	18	CD14 Mono._.COVID19_55650_0067	3362	CNST	Intronic
1	246570100	246570600	2	B intermediate._.Other	3905	CNST	Intronic
1	246571284	246571784	6	CD4 Naive._.COVID19_28205_0559	5089	CNST	Intronic
1	246571891	246572391	2	B intermediate._.COVID19_55650_0066d7	5696	CNST	Intronic
1	246572752	246573252	2	B naive._.Control_EV08	6557	CNST	Intronic
1	246574224	246574724	2	CD8 TEM._.COVID19_28205_0559	8029	CNST	Intronic
1	246577034	246577534	3	CD4 TCM._.COVID19_28205_0558	10839	CNST	Intronic
1	246577746	246578246	3	CD4 TCM._.COVID19_28205_0558	11551	CNST	Intronic
1	246579794	246580294	4	CD14 Mono._.COVID19_55650_0083	13599	CNST	Intronic
1	246580299	246580799	3	B naive._.Control_HIP043	14104	CNST	Intronic
1	246582345	246582845	11	CD14 Mono._.COVID19_55650_0086	16150	CNST	Intronic
1	246587599	246588099	16	CD14 Mono._.COVID19_55650_0066d7	21404	CNST	Intronic
1	246588291	246588791	9	CD14 Mono._.Control_EV08	22096	CNST	Intronic
1	246597227	246597727	5	CD14 Mono._.COVID19_28205_0556	31032	CNST	Intronic
1	246601243	246601743	5	CD14 Mono._.COVID19_28205_0558	35048	CNST	Intronic
1	246602145	246602645	9	NK._.Control_EV08	35950	CNST	Intronic
1	246607347	246607847	6	CD14 Mono._.COVID19_55650_0086	41152	CNST	Intronic
1	246608837	246609337	22	CD14 Mono._.COVID19_55650_0066d7	42642	CNST	Intronic
1	246629009	246629509	2	Plasmablast._.1	62814	CNST	Intronic
1	246642535	246643035	2	B intermediate._.Control_HIP045	76340	CNST	Intronic
1	246659628	246660128	3	B naive._.Control_HIP023	64168	SCCPDH	Intronic
1	246681783	246682283	3	B intermediate._.COVID19_55650_0066d7	42013	SCCPDH	Distal
1	246689473	246689973	21	CD14 Mono._.COVID19_28205_0556	34323	SCCPDH	Distal
1	246694358	246694858	4	CD14 Mono._.Control_HIP023	29438	SCCPDH	Distal
1	246696421	246696921	12	CD8 TEM._.COVID19_28205_0564d0	27375	SCCPDH	Distal
1	246697863	246698363	3	CD14 Mono._.COVID19_55650_0052	25933	SCCPDH	Distal
1	246699065	246699565	19	CD14 Mono._.COVID19_55650_0052	24731	SCCPDH	Distal
1	246703570	246704070	3	CD14 Mono._.COVID19_55650_0066d7	20226	SCCPDH	Distal
1	246705250	246705750	8	CD14 Mono._.COVID19_28205_0555d0	18546	SCCPDH	Distal
1	246707487	246707987	13	CD14 Mono._.COVID19_28205_0555d0	16309	SCCPDH	Distal
1	246709668	246710168	6	CD14 Mono._.Control_HIP015	14128	SCCPDH	Distal
1	246724012	246724512	17	CD8 TEM._.Control_HIP023	214	SCCPDH	Exonic
1	246724921	246725421	2	CD8 TEM._.COVID19_55650_0132d0	1123	SCCPDH	Intronic
1	246725747	246726247	4	CD14 Mono._.COVID19_55650_0055	1949	SCCPDH	Intronic
1	246726267	246726767	13	CD14 Mono._.COVID19_28205_0555d0	2469	SCCPDH	Intronic
1	246730781	246731281	12	CD14 Mono._.COVID19_28205_0555d0	6983	SCCPDH	Intronic
1	246748914	246749414	2	CD14 Mono._.Other	25116	SCCPDH	Intronic
1	246753853	246754353	18	CD14 Mono._.COVID19_55650_0055	21909	LINC01341	Intronic
1	246773073	246773573	7	B intermediate._.COVID19_28205_0558	2689	LINC01341	Distal
1	246782339	246782839	2	pDC._.Rep1	6575	LINC01341	Intronic
1	246784821	246785321	2	CD14 Mono._.COVID19_55650_0052	9057	LINC01341	Intronic
1	246794673	246795173	7	CD14 Mono._.COVID19_55650_0067	18909	LINC01341	Distal
1	246815797	246816297	3	NK._.COVID19_28205_0555d0	40033	LINC01341	Distal
1	246817724	246818224	8	CD14 Mono._.COVID19_55650_0086	41960	LINC01341	Distal
1	246821123	246821623	7	CD4 Naive._.Control_HIP023	45359	LINC01341	Distal
1	246832866	246833366	2	CD14 Mono._.COVID19_55650_0067	57102	LINC01341	Distal
1	246833498	246833998	8	CD14 Mono._.Other	57734	LINC01341	Distal
1	246836364	246836864	2	CD14 Mono._.Control_HIP015	60600	LINC01341	Distal
1	246837395	246837895	3	CD4 TCM._.COVID19_28205_0556	61631	LINC01341	Distal
1	246875353	246875853	6	CD14 Mono._.COVID19_55650_0067	56374	AHCTF1	Intronic
1	246907411	246907911	3	CD16 Mono._.Control_HIP023	24316	AHCTF1	Exonic
1	246923647	246924147	2	CD8 TEM._.COVID19_28205_0556	8080	AHCTF1	Intronic
1	246925485	246925985	2	NK._.COVID19_55650_0083	6242	AHCTF1	Intronic
1	246926823	246927323	2	CD4 TCM._.Control_EV08	4904	AHCTF1	Intronic
1	246929562	246930062	2	CD16 Mono._.Control_HIP015	2165	AHCTF1	Intronic
1	246930436	246930936	4	CD8 TEM._.COVID19_55650_0066d0	1291	AHCTF1	Intronic
1	246931099	246931599	17	NK._.Control_EV08	628	AHCTF1	Exonic
1	246931739	246932239	22	CD14 Mono._.COVID19_55650_0067	10	AHCTF1	Promoter
1	246932303	246932803	4	CD4 TCM._.COVID19_55650_0067	574	AHCTF1	Promoter
1	246959222	246959722	3	CD16 Mono._.COVID19_55650_0083	27493	AHCTF1	Intronic
1	246959958	246960458	21	CD14 Mono._.COVID19_55650_0083	28229	AHCTF1	Intronic
1	246960477	246960977	3	B naive._.Control_HIP023	28748	AHCTF1	Intronic
1	246961801	246962301	22	CD14 Mono._.COVID19_55650_0067	30072	AHCTF1	Intronic
1	246962426	246962926	12	CD14 Mono._.Control_EV08	30697	AHCTF1	Intronic
1	246969535	246970035	4	CD16 Mono._.Control_HIP043	37806	AHCTF1	Intronic
1	246971308	246971808	4	CD16 Mono._.Control_HIP015	36534	ZNF695	Intronic
1	247007864	247008364	22	CD14 Mono._.COVID19_28205_0564d0	20	ZNF695	Promoter
1	247048580	247049080	2	B naive._.COVID19_55650_0132d0	29924	ZNF670	Intronic
1	247077198	247077698	3	B naive._.Control_HIP044	1306	ZNF670	Intronic
1	247077795	247078295	3	NK._.COVID19_55650_0083	709	ZNF670	Intronic
1	247078603	247079103	22	CD14 Mono._.Other	41	ZNF670-ZNF695	Promoter
1	247079340	247079840	2	B intermediate._.Control_HIP043	778	ZNF670-ZNF695	Promoter
1	247102365	247102865	8	CD14 Mono._.COVID19_55650_0067	1756	ZNF669	Intronic
1	247103661	247104161	4	CD4 Naive._.COVID19_28205_0559	460	ZNF669	Intronic
1	247104201	247104701	10	B naive._.Other	78	ZNF669	Promoter
1	247104762	247105262	2	NK._.COVID19_28205_0555d0	639	ZNF669	Promoter
1	247110880	247111380	3	B intermediate._.Control_HIP045	1286	C1orf229	Exonic
1	247111619	247112119	11	CD14 Mono._.COVID19_55650_0083	547	C1orf229	Exonic
1	247113044	247113544	3	CD14 Mono._.Control_HIP015	876	C1orf229	Promoter
1	247113594	247114094	5	CD14 Mono._.COVID19_55650_0055	1426	C1orf229	Promoter
1	247114726	247115226	5	NK._.COVID19_28205_0555d0	2558	C1orf229	Distal
1	247118858	247119358	10	CD14 Mono._.COVID19_55650_0067	6690	C1orf229	Distal
1	247119759	247120259	2	CD14 Mono._.COVID19_28205_0556	7591	C1orf229	Distal
1	247127548	247128048	7	CD14 Mono._.COVID19_55650_0066d7	15380	C1orf229	Intronic
1	247166074	247166574	2	CD14 Mono._.COVID19_28205_0556	5691	ZNF124	Intronic
1	247169122	247169622	2	CD4 TCM._.Control_EV08	2643	ZNF124	Intronic
1	247172144	247172644	2	B naive._.Control_EV08	377	ZNF124	Promoter
1	247172950	247173450	21	CD14 Mono._.COVID19_55650_0086	1183	ZNF124	Promoter
1	247175377	247175877	8	CD14 Mono._.Control_HIP015	3610	ZNF124	Distal
1	247205079	247205579	15	NK._.COVID19_28205_0555d0	3268	MIR3916	Distal
1	247206082	247206582	2	CD14 Mono._.COVID19_55650_0055	4271	MIR3916	Distal
1	247208413	247208913	3	CD16 Mono._.Control_HIP043	6602	MIR3916	Distal
1	247209492	247209992	8	CD4 TCM._.COVID19_28205_0558	7681	MIR3916	Distal
1	247209995	247210495	11	CD14 Mono._.Control_EV08	8184	MIR3916	Distal
1	247210647	247211147	10	B intermediate._.COVID19_28205_0558	8836	MIR3916	Distal
1	247211263	247211763	3	NK._.COVID19_28205_0559	9452	MIR3916	Distal
1	247211874	247212374	2	Plasmablast._.COVID19_28205_0558	10063	MIR3916	Distal
1	247212451	247212951	2	B naive._.Control_EV08	10640	MIR3916	Distal
1	247216113	247216613	2	Plasmablast._.1	14302	MIR3916	Distal
1	247218069	247218569	4	CD14 Mono._.Control_HIP002	16258	MIR3916	Distal
1	247295114	247295614	2	NK._.Control_HIP002	36481	ZNF496	Distal
1	247322438	247322938	3	CD14 Mono._.COVID19_55650_0066d7	9157	ZNF496	Intronic
1	247323207	247323707	8	CD4 Naive._.Control_HIP023	8388	ZNF496	Intronic
1	247326741	247327241	2	CD4 Naive._.COVID19_28205_0559	4854	ZNF496	Intronic
1	247330488	247330988	4	CD4 TCM._.COVID19_55650_0066d7	1107	ZNF496	Intronic
1	247331026	247331526	17	CD8 TEM._.COVID19_28205_0559	569	ZNF496	Intronic
1	247331688	247332188	12	CD4 TCM._.COVID19_55650_0067	91	ZNF496	Promoter
1	247332224	247332724	9	CD14 Mono._.Other	627	ZNF496	Promoter
1	247332796	247333296	10	CD14 Mono._.COVID19_55650_0066d7	1199	ZNF496	Promoter
1	247335872	247336372	5	CD14 Mono._.COVID19_55650_0057	4275	ZNF496	Distal
1	247342876	247343376	4	CD14 Mono._.COVID19_55650_0083	11279	ZNF496	Distal
1	247347474	247347974	6	CD14 Mono._.Control_HIP015	15877	ZNF496	Distal
1	247349161	247349661	2	CD14 Mono._.COVID19_55650_0055	17564	ZNF496	Distal
1	247352514	247353014	2	B naive._.Control_HIP023	20917	ZNF496	Distal
1	247357635	247358135	2	CD16 Mono._.COVID19_55650_0052	26038	ZNF496	Distal
1	247358893	247359393	20	CD14 Mono._.COVID19_55650_0086	27296	ZNF496	Distal
1	247359985	247360485	8	CD16 Mono._.COVID19_55650_0083	28388	ZNF496	Distal
1	247360915	247361415	5	CD14 Mono._.COVID19_55650_0086	29318	ZNF496	Distal
1	247362086	247362586	2	CD14 Mono._.Other	30489	ZNF496	Distal
1	247368922	247369422	2	CD14 Mono._.COVID19_55650_0086	37325	ZNF496	Distal
1	247372663	247373163	19	CD14 Mono._.Control_HIP023	41066	ZNF496	Distal
1	247373775	247374275	17	CD14 Mono._.COVID19_28205_0556	42130	NLRP3	Distal
1	247385160	247385660	13	CD14 Mono._.COVID19_28205_0564d0	30745	NLRP3	Distal
1	247386628	247387128	16	CD14 Mono._.Other	29277	NLRP3	Distal
1	247390181	247390681	22	CD14 Mono._.COVID19_28205_0555d0	25724	NLRP3	Distal
1	247390803	247391303	3	B intermediate._.COVID19_55650_0066d7	25102	NLRP3	Distal
1	247391374	247391874	2	B naive._.Control_HIP044	24531	NLRP3	Distal
1	247401205	247401705	17	CD14 Mono._.COVID19_55650_0132d0	14700	NLRP3	Distal
1	247402221	247402721	19	CD14 Mono._.Other	13684	NLRP3	Distal
1	247404803	247405303	6	CD14 Mono._.COVID19_55650_0086	11102	NLRP3	Distal
1	247406417	247406917	3	CD14 Mono._.COVID19_55650_0086	9488	NLRP3	Distal
1	247407127	247407627	22	CD14 Mono._.COVID19_55650_0083	8778	NLRP3	Distal
1	247408036	247408536	20	CD14 Mono._.COVID19_55650_0066d7	7869	NLRP3	Distal
1	247409810	247410310	19	CD14 Mono._.COVID19_55650_0066d7	6095	NLRP3	Distal
1	247411524	247412024	21	CD14 Mono._.COVID19_28205_0564d0	4381	NLRP3	Distal
1	247415315	247415815	7	NK._.COVID19_28205_0559	590	NLRP3	Promoter
1	247415884	247416384	22	CD14 Mono._.Control_HIP044	21	NLRP3	Promoter
1	247416663	247417163	6	CD14 Mono._.Control_HIP015	756	NLRP3	Intronic
1	247417760	247418260	22	CD14 Mono._.COVID19_28205_0556	1853	NLRP3	Intronic
1	247419355	247419855	17	CD14 Mono._.COVID19_28205_0558	3448	NLRP3	Intronic
1	247419970	247420470	2	CD14 Mono._.COVID19_55650_0052	4063	NLRP3	Intronic
1	247420477	247420977	9	CD14 Mono._.COVID19_55650_0066d7	4570	NLRP3	Intronic
1	247420984	247421484	17	CD14 Mono._.COVID19_55650_0066d7	5077	NLRP3	Intronic
1	247422015	247422515	3	CD14 Mono._.COVID19_55650_0055	6108	NLRP3	Intronic
1	247424412	247424912	3	CD14 Mono._.COVID19_55650_0083	8505	NLRP3	Exonic
1	247425049	247425549	3	CD14 Mono._.COVID19_55650_0083	9142	NLRP3	Exonic
1	247425721	247426221	4	CD14 Mono._.Control_EV08	9814	NLRP3	Intronic
1	247426753	247427253	4	CD14 Mono._.COVID19_55650_0066d7	10846	NLRP3	Intronic
1	247430310	247430810	12	CD14 Mono._.COVID19_55650_0067	14403	NLRP3	Intronic
1	247431672	247432172	6	CD14 Mono._.Control_EV08	15765	NLRP3	Intronic
1	247433265	247433765	2	CD14 Mono._.COVID19_55650_0067	17358	NLRP3	Intronic
1	247434003	247434503	20	CD14 Mono._.COVID19_55650_0067	17728	OR2B11	Exonic
1	247434992	247435492	22	CD14 Mono._.Control_HIP043	16739	OR2B11	Intronic
1	247435678	247436178	3	CD16 Mono._.Control_HIP043	16053	OR2B11	Intronic
1	247437453	247437953	13	CD14 Mono._.COVID19_28205_0555d0	14278	OR2B11	Intronic
1	247438107	247438607	15	CD14 Mono._.COVID19_55650_0066d7	13624	OR2B11	Intronic
1	247438621	247439121	2	B naive._.Control_HIP023	13110	OR2B11	Intronic
1	247440087	247440587	8	CD16 Mono._.Control_HIP044	11644	OR2B11	Intronic
1	247441545	247442045	20	CD14 Mono._.COVID19_55650_0086	10186	OR2B11	Intronic
1	247443614	247444114	2	CD16 Mono._.COVID19_55650_0083	8117	OR2B11	Intronic
1	247445795	247446295	22	CD14 Mono._.COVID19_55650_0086	5936	OR2B11	Intronic
1	247447072	247447572	2	CD14 Mono._.COVID19_55650_0055	4659	OR2B11	Intronic
1	247447999	247448499	3	B naive._.COVID19_55650_0067	3732	OR2B11	Intronic
1	247450856	247451356	5	CD14 Mono._.COVID19_55650_0067	875	OR2B11	Exonic
1	247451510	247452010	6	CD14 Mono._.Other	221	OR2B11	Exonic
1	247452245	247452745	5	CD14 Mono._.Control_EV08	512	OR2B11	Promoter
1	247454137	247454637	6	CD14 Mono._.COVID19_55650_0066d7	2404	OR2B11	Distal
1	247455963	247456463	8	CD16 Mono._.Other	4230	OR2B11	Distal
1	247457109	247457609	13	CD14 Mono._.Control_EV08	5376	OR2B11	Distal
1	247465782	247466282	2	CD16 Mono._.Other	14049	OR2B11	Distal
1	247467139	247467639	4	CD14 Mono._.COVID19_55650_0067	15406	OR2B11	Distal
1	247471655	247472155	5	B intermediate._.COVID19_28205_0556	19922	OR2B11	Distal
1	247476313	247476813	9	B naive._.Control_HIP023	24580	OR2B11	Distal
1	247487044	247487544	17	CD14 Mono._.COVID19_28205_0555d0	19763	GCSAML	Distal
1	247494756	247495256	20	CD14 Mono._.COVID19_55650_0066d7	12051	GCSAML	Distal
1	247500752	247501252	21	CD14 Mono._.COVID19_55650_0052	6055	GCSAML	Distal
1	247517751	247518251	7	CD14 Mono._.COVID19_55650_0055	8750	GCSAML-AS1	Intronic
1	247529926	247530426	8	CD14 Mono._.Control_EV08	3423	GCSAML-AS1	Exonic
1	247548020	247548520	2	pDC._.Rep1	14430	OR2C3	Intronic
1	247548606	247549106	6	CD14 Mono._.COVID19_28205_0555d0	15016	OR2C3	Intronic
1	247576440	247576940	8	CD14 Mono._.COVID19_55650_0055	11669	OR2G2	Exonic
1	247639275	247639775	10	CD14 Mono._.COVID19_28205_0556	33515	OR13G1	Distal
1	247646776	247647276	2	pDC._.Rep1	26014	OR13G1	Distal
1	247681267	247681767	6	CD14 Mono._.COVID19_28205_0556	8475	OR13G1	Distal
1	247823912	247824412	2	B intermediate._.Control_HIP023	8432	OR14A16	Distal
1	247829534	247830034	2	CD8 TEM._.Control_EV08	12111	OR11L1	Distal
1	247852891	247853391	15	CD14 Mono._.Control_HIP023	4057	TRIM58	Distal
1	247857396	247857896	6	B naive._.Other	446	TRIM58	Exonic
1	247880355	247880855	2	CD4 TCM._.Other	14981	OR2W3	Distal
1	247906263	247906763	4	NK._.COVID19_28205_0555d0	10925	OR2W3	Distal
1	247936811	247937311	10	B naive._.Control_HIP044	129	OR2L13	Promoter
1	247966780	247967280	7	B intermediate._.Control_HIP045	1796	OR2AK2	Intronic
1	248116271	248116771	2	CD14 Mono._.COVID19_55650_0055	28626	OR2M5	Distal
1	248243080	248243580	3	CD4 TCM._.COVID19_28205_0558	4400	OR2M4	Distal
1	248288334	248288834	3	CD14 Mono._.Control_HIP015	6993	OR2T12	Distal
1	248403966	248404466	9	CD4 Naive._.COVID19_28205_0559	1778	OR2T1	Promoter
1	248428089	248428589	5	B intermediate._.Other	22343	OR2T1	Distal
1	248432153	248432653	2	B intermediate._.Control_HIP023	20394	OR2T2	Distal
1	248445928	248446428	3	B naive._.COVID19_55650_0067	6619	OR2T2	Distal
1	248482180	248482680	6	CD4 Naive._.Control_HIP044	6158	OR2T5	Distal
1	248565490	248565990	5	CD4 Naive._.COVID19_28205_0558	6248	OR2T29	Distal
1	248569034	248569534	7	CD16 Mono._.COVID19_55650_0083	5472	OR2T34	Distal
1	248576289	248576789	4	CD14 Mono._.COVID19_55650_0066d7	1781	OR2T34	Promoter
1	248596587	248597087	4	CD14 Mono._.Control_EV08	3068	OR2T10	Distal
1	248612015	248612515	2	CD4 Naive._.COVID19_28205_0558	14924	OR2T11	Distal
1	248613744	248614244	2	CD4 Naive._.Other	13195	OR2T11	Distal
1	248618847	248619347	4	CD14 Mono._.Other	8092	OR2T11	Distal
1	248622428	248622928	9	B intermediate._.COVID19_28205_0558	4511	OR2T11	Distal
1	248628104	248628604	4	B intermediate._.Control_HIP043	1163	OR2T11	Promoter
1	248631573	248632073	10	CD14 Mono._.COVID19_55650_0083	4632	OR2T11	Distal
1	248645679	248646179	3	B naive._.COVID19_55650_0067	4954	OR2T27	Distal
1	248663487	248663987	7	B naive._.Control_HIP044	12852	OR2T27	Distal
1	248686811	248687311	7	B intermediate._.Control_HIP043	4756	OR14I1	Distal
1	248695790	248696290	2	B naive._.Control_HIP044	965	LOC101928226	Promoter
1	248709790	248710290	8	CD14 Mono._.COVID19_55650_0055	13033	LOC101928226	Distal
1	248710477	248710977	16	CD14 Mono._.COVID19_55650_0052	13720	LOC101928226	Distal
1	248735884	248736384	2	CD8 TEM._.Other	19604	LYPD8	Intronic
1	248751400	248751900	2	CD4 TCM._.COVID19_28205_0556	4088	LYPD8	Intronic
1	248751914	248752414	2	CD4 Naive._.Control_HIP045	3574	LYPD8	Intronic
1	248752794	248753294	4	CD4 TCM._.COVID19_28205_0558	2694	LYPD8	Intronic
1	248753438	248753938	2	CD4 TCM._.COVID19_55650_0066d7	2050	LYPD8	Intronic
1	248754168	248754668	2	B intermediate._.COVID19_28205_0556	1320	LYPD8	Intronic
1	248780384	248780884	3	CD16 Mono._.Control_HIP015	24894	LYPD8	Distal
1	248785328	248785828	2	B naive._.COVID19_55650_0067	29838	LYPD8	Distal
1	248786119	248786619	16	CD14 Mono._.COVID19_28205_0555d0	30476	SH3BP5L	Distal
1	248788515	248789015	2	CD4 TCM._.Control_HIP002	28080	SH3BP5L	Distal
1	248792285	248792785	10	CD14 Mono._.Other	24310	SH3BP5L	Distal
1	248798741	248799241	12	CD14 Mono._.COVID19_55650_0055	17854	SH3BP5L	Distal
1	248800408	248800908	2	B naive._.COVID19_55650_0067	16187	SH3BP5L	Distal
1	248804393	248804893	6	CD14 Mono._.COVID19_55650_0052	12202	SH3BP5L	Distal
1	248804895	248805395	22	CD14 Mono._.COVID19_28205_0564d0	11700	SH3BP5L	Distal
1	248805838	248806338	16	CD14 Mono._.Other	10757	SH3BP5L	Distal
1	248807073	248807573	19	CD14 Mono._.COVID19_55650_0132d0	9522	SH3BP5L	Distal
1	248810699	248811199	3	CD14 Mono._.COVID19_55650_0067	5896	SH3BP5L	Distal
1	248815985	248816485	2	CD4 Naive._.Control_HIP044	610	SH3BP5L	Exonic
1	248816937	248817437	22	CD14 Mono._.COVID19_55650_0057	340	SH3BP5L	Promoter
1	248818958	248819458	3	B intermediate._.COVID19_55650_0066d7	2361	SH3BP5L	Distal
1	248820935	248821435	2	CD8 TEM._.COVID19_28205_0556	4338	SH3BP5L	Distal
1	248822418	248822918	21	CD14 Mono._.COVID19_55650_0086	3708	MIR3124	Distal
1	248823312	248823812	12	CD14 Mono._.COVID19_28205_0564d0	2814	MIR3124	Distal
1	248824750	248825250	2	NK._.Control_HIP002	1376	MIR3124	Promoter
1	248825738	248826238	22	CD14 Mono._.COVID19_55650_0057	388	MIR3124	Promoter
1	248826447	248826947	19	CD4 TCM._.COVID19_55650_0083	319	MIR3124	Distal
1	248828861	248829361	21	CD14 Mono._.COVID19_28205_0556	2733	MIR3124	Distal
1	248834431	248834931	11	CD14 Mono._.Control_HIP002	3528	ZNF672	Distal
1	248837362	248837862	5	CD8 TEM._.COVID19_28205_0564d0	597	ZNF672	Promoter
1	248837978	248838478	20	CD14 Mono._.Control_HIP023	17	ZNF672	Promoter
1	248838493	248838993	22	CD14 Mono._.COVID19_55650_0083	532	ZNF672	Intronic
1	248839201	248839701	5	CD14 Mono._.COVID19_55650_0055	1240	ZNF672	Exonic
1	248841631	248842131	3	B intermediate._.COVID19_55650_0066d7	3670	ZNF672	Intronic
1	248850802	248851302	3	CD8 TEM._.COVID19_28205_0564d0	8091	ZNF692	Intronic
1	248851334	248851834	4	NK_CD56bright._.Control_HIP044	7559	ZNF692	Intronic
1	248852553	248853053	7	CD14 Mono._.COVID19_55650_0066d7	6340	ZNF692	Intronic
1	248853632	248854132	18	CD8 TEM._.COVID19_55650_0067	5261	ZNF692	Intronic
1	248854160	248854660	7	NK._.COVID19_55650_0067	4733	ZNF692	Exonic
1	248854696	248855196	3	CD8 TEM._.COVID19_28205_0564d0	4197	ZNF692	Intronic
1	248856789	248857289	2	CD14 Mono._.COVID19_55650_0086	2104	ZNF692	Intronic
1	248857525	248858025	11	CD8 TEM._.COVID19_55650_0132d0	1368	ZNF692	Exonic
1	248858264	248858764	15	CD8 TEM._.COVID19_28205_0564d0	629	ZNF692	Exonic
1	248858801	248859301	19	NK._.COVID19_28205_0555d0	92	ZNF692	Promoter
1	248859377	248859877	18	CD14 Mono._.COVID19_55650_0066d7	482	ZNF692	Promoter
1	248859927	248860427	3	NK._.Control_EV08	1032	ZNF692	Promoter
1	248862600	248863100	13	CD14 Mono._.Control_EV08	3705	ZNF692	Distal
1	248863114	248863614	19	NK._.Control_EV08	4219	ZNF692	Distal
1	248863840	248864340	2	B naive._.COVID19_55650_0067	4945	ZNF692	Distal
1	248866535	248867035	2	pDC._.Rep1	7640	ZNF692	Distal
1	248873022	248873522	14	CD14 Mono._.COVID19_55650_0066d7	14127	ZNF692	Distal
1	248873601	248874101	4	NK_CD56bright._.Other	14706	ZNF692	Distal
1	248874114	248874614	5	B naive._.COVID19_55650_0067	15219	ZNF692	Distal
1	248875091	248875591	3	B naive._.Control_HIP044	16196	ZNF692	Distal
1	248876173	248876673	2	CD4 TCM._.COVID19_28205_0556	17278	ZNF692	Distal
1	248877060	248877560	2	CD4 TCM._.Other	18165	ZNF692	Distal
1	248890745	248891245	5	CD8 TEM._.Control_HIP023	15200	PGBD2	Distal
1	248893847	248894347	2	CD14 Mono._.COVID19_55650_0055	12098	PGBD2	Distal
1	248905240	248905740	3	B naive._.Control_EV08	705	PGBD2	Promoter
1	248905909	248906409	16	CD14 Mono._.Other	36	PGBD2	Promoter
1	248906436	248906936	19	NK._.COVID19_55650_0086	489	PGBD2	Intronic
1	248907388	248907888	2	NK._.COVID19_28205_0555d0	1441	PGBD2	Intronic
1	248912963	248913463	2	pDC._.Rep1	7016	PGBD2	Intronic
1	248914660	248915160	2	pDC._.Rep1	8713	PGBD2	Intronic
1	248924622	248925122	21	CD8 TEM._.COVID19_55650_0066d0	18675	PGBD2	Distal
1	248925139	248925639	14	NK._.COVID19_55650_0067	19192	PGBD2	Distal
2	11372	11872	16	CD8 TEM._.Control_HIP023	35247	FAM110C	Distal
2	18386	18886	6	NK._.COVID19_55650_0083	28233	FAM110C	Distal
2	21498	21998	2	CD14 Mono._.COVID19_28205_0556	25121	FAM110C	Distal
2	22083	22583	2	NK._.Control_HIP044	24536	FAM110C	Distal
2	23988	24488	6	CD8 TEM._.COVID19_55650_0066d0	22631	FAM110C	Distal
2	33631	34131	5	CD8 TEM._.COVID19_55650_0132d0	12988	FAM110C	Distal
2	45150	45650	3	NK._.COVID19_55650_0132d0	1469	FAM110C	Intronic
2	45791	46291	2	NK._.Control_EV08	828	FAM110C	Exonic
2	46305	46805	10	NK._.Control_HIP023	314	FAM110C	Intronic
2	46897	47397	8	CD4 TCM._.Control_HIP044	276	FAM110C	Promoter
2	47453	47953	2	CD8 TEM._.COVID19_28205_0564d0	832	FAM110C	Promoter
2	149056	149556	2	NK._.COVID19_28205_0555d0	102435	FAM110C	Distal
2	166550	167050	13	CD8 TEM._.COVID19_55650_0132d0	98065	SH3YL1	Distal
2	175308	175808	4	CD8 TEM._.COVID19_55650_0066d0	89307	SH3YL1	Distal
2	176328	176828	18	NK._.Control_HIP043	88287	SH3YL1	Distal
2	176948	177448	5	CD8 TEM._.COVID19_55650_0132d0	87667	SH3YL1	Distal
2	180366	180866	2	CD8 TEM._.COVID19_55650_0066d0	84249	SH3YL1	Distal
2	192048	192548	3	NK._.COVID19_55650_0067	72567	SH3YL1	Distal
2	192928	193428	4	NK_CD56bright._.Control_HIP044	71687	SH3YL1	Distal
2	193548	194048	5	NK._.Control_HIP044	71067	SH3YL1	Distal
2	199402	199902	4	NK._.Control_HIP002	65213	SH3YL1	Distal
2	221952	222452	2	NK._.Other	42663	SH3YL1	Intronic
2	223409	223909	15	NK._.Control_HIP044	41206	SH3YL1	Intronic
2	227889	228389	2	NK_CD56bright._.Control_HIP044	36726	SH3YL1	Intronic
2	237773	238273	14	NK._.Control_HIP023	26842	SH3YL1	Intronic
2	238499	238999	9	NK._.COVID19_28205_0558	26116	SH3YL1	Intronic
2	244531	245031	3	NK._.Control_HIP002	20084	SH3YL1	Intronic
2	246411	246911	8	CD4 TCM._.COVID19_55650_0067	18204	SH3YL1	Intronic
2	257239	257739	7	CD14 Mono._.COVID19_55650_0055	7376	SH3YL1	Intronic
2	262382	262882	2	CD4 TCM._.Control_HIP044	2233	SH3YL1	Exonic
2	263142	263642	4	NK._.COVID19_55650_0066d7	1473	SH3YL1	Promoter
2	263858	264358	17	CD4 TCM._.Control_EV08	757	SH3YL1	Promoter
2	264647	265147	7	CD16 Mono._.COVID19_55650_0083	27	ACP1	Promoter
2	265452	265952	2	B naive._.COVID19_55650_0132d0	832	ACP1	Promoter
2	275399	275899	3	B naive._.Control_HIP023	10779	ACP1	Intronic
2	287413	287913	2	B naive._.COVID19_55650_0132d0	1187	ALKAL2	Exonic
2	288005	288505	2	CD8 TEM._.COVID19_55650_0132d0	595	ALKAL2	Exonic
2	289232	289732	2	NK._.COVID19_55650_0067	630	ALKAL2	Promoter
2	290056	290556	5	NK._.COVID19_55650_0067	1454	ALKAL2	Promoter
2	315879	316379	2	CD8 TEM._.Control_HIP023	27277	ALKAL2	Distal
2	317311	317811	9	CD8 TEM._.COVID19_55650_0066d7	28709	ALKAL2	Distal
2	318018	318518	15	CD8 TEM._.COVID19_55650_0132d0	29416	ALKAL2	Distal
2	318724	319224	3	CD8 TEM._.COVID19_55650_0066d7	30122	ALKAL2	Distal
2	343374	343874	4	NK._.COVID19_55650_0132d0	54772	ALKAL2	Distal
2	360063	360563	8	NK._.Control_HIP043	71461	ALKAL2	Distal
2	368348	368848	5	CD8 TEM._.COVID19_55650_0066d7	79746	ALKAL2	Distal
2	383928	384428	3	B intermediate._.Control_HIP023	95326	ALKAL2	Distal
2	392879	393379	9	CD8 TEM._.COVID19_55650_0132d0	104277	ALKAL2	Distal
2	393893	394393	13	CD4 TCM._.COVID19_55650_0066d0	105291	ALKAL2	Distal
2	419828	420328	18	CD8 TEM._.COVID19_28205_0564d0	131226	ALKAL2	Distal
2	429293	429793	11	CD8 TEM._.COVID19_55650_0132d0	140691	ALKAL2	Distal
2	429796	430296	19	CD8 TEM._.COVID19_55650_0066d0	141194	ALKAL2	Distal
2	430697	431197	4	NK_CD56bright._.Other	142095	ALKAL2	Distal
2	437338	437838	2	CD8 TEM._.COVID19_55650_0067	148736	ALKAL2	Distal
2	437941	438441	9	B naive._.COVID19_55650_0067	149339	ALKAL2	Distal
2	439504	440004	15	NK._.COVID19_55650_0066d7	150902	ALKAL2	Distal
2	440216	440716	9	NK._.COVID19_55650_0067	151614	ALKAL2	Distal
2	441210	441710	12	CD8 TEM._.COVID19_55650_0083	152608	ALKAL2	Distal
2	443154	443654	3	B intermediate._.COVID19_28205_0558	154552	ALKAL2	Distal
2	445145	445645	8	B naive._.Control_HIP023	156543	ALKAL2	Distal
2	447191	447691	2	B naive._.COVID19_55650_0067	158589	ALKAL2	Distal
2	455008	455508	17	NK._.Control_HIP023	166406	ALKAL2	Distal
2	457245	457745	4	CD8 TEM._.COVID19_55650_0066d7	168643	ALKAL2	Distal
2	460302	460802	6	B naive._.COVID19_55650_0067	171700	ALKAL2	Distal
2	460854	461354	9	B naive._.COVID19_55650_0052	172252	ALKAL2	Distal
2	464815	465315	8	B intermediate._.Control_HIP043	176213	ALKAL2	Distal
2	468162	468662	3	B naive._.Control_HIP023	179560	ALKAL2	Distal
2	474327	474827	2	NK_CD56bright._.Control_HIP043	185725	ALKAL2	Distal
2	509743	510243	2	NK._.Control_HIP045	167445	TMEM18	Distal
2	529309	529809	8	NK._.COVID19_55650_0066d7	147879	TMEM18	Distal
2	550781	551281	6	B naive._.Control_HIP023	126407	TMEM18	Distal
2	552844	553344	3	B naive._.COVID19_28205_0556	124344	TMEM18	Distal
2	554411	554911	3	B intermediate._.COVID19_28205_0558	122777	TMEM18	Distal
2	579457	579957	2	CD8 TEM._.COVID19_55650_0132d0	97731	TMEM18	Distal
2	585175	585675	16	NK._.COVID19_55650_0083	92013	TMEM18	Distal
2	587300	587800	2	CD8 TEM._.Control_HIP002	89888	TMEM18	Distal
2	587979	588479	2	CD8 TEM._.COVID19_28205_0557	89209	TMEM18	Distal
2	604387	604887	3	NK._.Control_HIP043	72801	TMEM18	Distal
2	605452	605952	2	NK._.COVID19_28205_0555d0	71736	TMEM18	Distal
2	636671	637171	4	CD4 Naive._.Control_HIP045	40517	TMEM18	Distal
2	656599	657099	2	CD4 TCM._.COVID19_55650_0083	20589	TMEM18	Distal
2	661286	661786	2	CD4 TCM._.COVID19_55650_0066d0	15902	TMEM18	Distal
2	662464	662964	5	CD4 TCM._.COVID19_55650_0067	14724	TMEM18	Distal
2	664259	664759	3	CD8 TEM._.Control_EV08	12929	TMEM18	Distal
2	667286	667786	6	CD8 TEM._.COVID19_55650_0066d0	9902	TMEM18	Exonic
2	673593	674093	2	CD8 TEM._.COVID19_28205_0564d0	3595	TMEM18	Intronic
2	674335	674835	2	CD4 TCM._.COVID19_55650_0083	2853	TMEM18	Intronic
2	675241	675741	3	CD4 TCM._.COVID19_55650_0066d7	1947	TMEM18	Intronic
2	675879	676379	10	CD14 Mono._.COVID19_55650_0055	1309	TMEM18	Exonic
2	676622	677122	22	CD14 Mono._.Control_HIP015	566	TMEM18	Intronic
2	677245	677745	19	NK._.Control_HIP023	55	TMEM18	Promoter
2	677931	678431	6	CD8 TEM._.Control_EV08	741	TMEM18	Promoter
2	685405	685905	3	B intermediate._.Control_HIP043	8215	TMEM18	Distal
2	689786	690286	5	B naive._.Other	12596	TMEM18	Distal
2	696373	696873	9	B naive._.Control_HIP015	19183	TMEM18	Distal
2	710509	711009	2	NK._.Control_HIP015	33319	TMEM18	Distal
2	714237	714737	7	B intermediate._.COVID19_55650_0066d7	37047	TMEM18	Distal
2	727037	727537	2	Plasmablast._.1	49847	TMEM18	Distal
2	735705	736205	2	pDC._.Rep1	58515	TMEM18	Distal
2	740267	740767	4	CD14 Mono._.COVID19_28205_0558	63077	TMEM18	Distal
2	767352	767852	14	CD8 TEM._.COVID19_28205_0559	90162	TMEM18	Distal
2	833065	833565	2	B naive._.Control_HIP043	35110	LINC01115	Intronic
2	855121	855621	4	NK._.COVID19_28205_0559	13054	LINC01115	Intronic
2	910051	910551	2	CD8 TEM._.COVID19_55650_0066d0	4849	LINC01939	Distal
2	940271	940771	2	B naive._.COVID19_55650_0067	10346	SNTG2	Distal
2	946056	946556	2	CD4 TCM._.Control_HIP002	4561	SNTG2	Distal
2	950534	951034	5	CD4 TCM._.Control_EV08	83	SNTG2	Promoter
2	973878	974378	7	CD4 TCM._.COVID19_55650_0083	23259	SNTG2	Intronic
2	974382	974882	7	CD4 TCM._.COVID19_28205_0556	23763	SNTG2	Intronic
2	985434	985934	4	CD4 Naive._.COVID19_28205_0559	34815	SNTG2	Intronic
2	1026150	1026650	2	CD4 TCM._.COVID19_28205_0564d0	75531	SNTG2	Intronic
2	1031904	1032404	7	CD8 TEM._.COVID19_55650_0066d0	81285	SNTG2	Intronic
2	1047450	1047950	5	B naive._.Control_HIP023	96831	SNTG2	Intronic
2	1049511	1050011	2	CD4 TCM._.COVID19_28205_0556	98892	SNTG2	Intronic
2	1140350	1140850	6	CD4 TCM._.COVID19_28205_0555d2	189731	SNTG2	Intronic
2	1162664	1163164	3	B naive._.Control_HIP023	211308	TPO	Intronic
2	1167011	1167511	8	B naive._.Control_HIP023	206961	TPO	Intronic
2	1220257	1220757	2	B naive._.Control_HIP023	153715	TPO	Intronic
2	1224316	1224816	2	CD14 Mono._.COVID19_28205_0556	149656	TPO	Intronic
2	1238681	1239181	3	B naive._.Control_HIP023	135291	TPO	Intronic
2	1240065	1240565	2	B naive._.Control_HIP023	133907	TPO	Intronic
2	1240756	1241256	2	B naive._.Control_HIP023	133216	TPO	Intronic
2	1243831	1244331	2	B naive._.Control_EV08	130141	TPO	Intronic
2	1249861	1250361	3	B naive._.Control_EV08	124111	TPO	Intronic
2	1253563	1254063	2	B naive._.Control_HIP015	120409	TPO	Intronic
2	1366548	1367048	6	B naive._.Control_HIP044	7424	TPO	Intronic
2	1400271	1400771	3	B naive._.Control_HIP015	26297	TPO	Intronic
2	1401149	1401649	2	pDC._.Rep2	27175	TPO	Intronic
2	1488782	1489282	2	CD14 Mono._.COVID19_28205_0556	114808	TPO	Intronic
2	1509083	1509583	7	CD4 Naive._.COVID19_28205_0558	135109	TPO	Intronic
2	1509622	1510122	4	CD4 Naive._.COVID19_28205_0559	135648	TPO	Intronic
2	1517795	1518295	7	CD4 TCM._.Control_HIP023	143821	TPO	Intronic
2	1518303	1518803	7	B naive._.Control_HIP043	144329	TPO	Intronic
2	1545504	1546004	2	CD4 TCM._.Other	171530	TPO	Distal
2	1550625	1551125	4	CD4 TCM._.Control_EV08	176651	TPO	Distal
2	1588941	1589441	2	B naive._.Other	155660	PXDN	Distal
2	1605592	1606092	5	B naive._.Control_HIP015	139009	PXDN	Distal
2	1606657	1607157	4	B naive._.COVID19_55650_0132d0	137944	PXDN	Distal
2	1609607	1610107	3	B naive._.Other	134994	PXDN	Distal
2	1614607	1615107	8	B naive._.COVID19_55650_0132d0	129994	PXDN	Distal
2	1622917	1623417	2	B naive._.COVID19_55650_0067	121684	PXDN	Distal
2	1638361	1638861	2	CD4 TCM._.COVID19_28205_0556	106240	PXDN	Intronic
2	1650692	1651192	2	B naive._.COVID19_55650_0067	93909	PXDN	Intronic
2	1707586	1708086	2	cDC2._.Rep2	37015	PXDN	Intronic
2	1715778	1716278	2	CD14 Mono._.COVID19_28205_0556	28823	PXDN	Intronic
2	1721725	1722225	2	B naive._.COVID19_55650_0067	22876	PXDN	Intronic
2	1739525	1740025	2	B naive._.COVID19_55650_0067	5076	PXDN	Intronic
2	1742168	1742668	5	B naive._.Control_HIP043	2433	PXDN	Intronic
2	1743065	1743565	5	CD8 TEM._.COVID19_28205_0557	1536	PXDN	Intronic
2	1750739	1751239	5	B naive._.Control_HIP044	6136	PXDN	Distal
2	1780810	1781310	4	CD8 TEM._.COVID19_28205_0557	36207	PXDN	Distal
2	1781363	1781863	7	CD8 TEM._.Control_HIP045	36760	PXDN	Distal
2	1782011	1782511	2	CD8 TEM._.Control_HIP045	37408	PXDN	Distal
2	1798631	1799131	4	CD8 TEM._.Control_HIP043	54028	PXDN	Intronic
2	1799307	1799807	2	B naive._.Control_HIP023	54704	PXDN	Intronic
2	1800935	1801435	2	pDC._.Rep1	56332	PXDN	Intronic
2	1817435	1817935	3	CD4 TCM._.COVID19_28205_0558	72832	PXDN	Intronic
2	1823000	1823500	2	pDC._.Rep1	78397	PXDN	Intronic
2	1846567	1847067	2	CD8 TEM._.Control_HIP023	101964	PXDN	Intronic
2	1865074	1865574	4	B naive._.Other	120471	PXDN	Intronic
2	1953567	1954067	2	NK_CD56bright._.Control_HIP044	208964	PXDN	Intronic
2	1990200	1990700	2	pDC._.Rep1	245597	PXDN	Intronic
2	1993607	1994107	2	NK._.Control_EV08	249004	PXDN	Intronic
2	1995892	1996392	3	NK._.Control_HIP002	251289	PXDN	Intronic
2	2057038	2057538	3	NK_CD56bright._.Control_HIP043	261943	MYT1L-AS1	Intronic
2	2065975	2066475	2	CD14 Mono._.COVID19_28205_0556	253006	MYT1L-AS1	Intronic
2	2120745	2121245	2	NK._.COVID19_28205_0559	198236	MYT1L-AS1	Intronic
2	2136064	2136564	2	CD4 TCM._.COVID19_28205_0555d2	182917	MYT1L-AS1	Intronic
2	2466474	2466974	3	CD16 Mono._.Control_HIP043	135463	MYT1L	Distal
2	2553280	2553780	2	NK._.COVID19_55650_0086	222269	MYT1L	Distal
2	2557312	2557812	3	CD4 Naive._.COVID19_28205_0558	226301	MYT1L	Distal
2	2573679	2574179	2	CD14 Mono._.COVID19_55650_0052	242668	MYT1L	Distal
2	2613310	2613810	9	CD4 Naive._.Control_HIP043	282299	MYT1L	Distal
2	2621783	2622283	5	CD16 Mono._.COVID19_55650_0083	290772	MYT1L	Distal
2	2646610	2647110	9	CD4 Naive._.Control_HIP045	315599	MYT1L	Distal
2	2681872	2682372	7	CD16 Mono._.Control_HIP015	350861	MYT1L	Distal
2	2683054	2683554	5	CD16 Mono._.Control_HIP043	352043	MYT1L	Distal
2	2686224	2686724	3	CD16 Mono._.Control_HIP023	355213	MYT1L	Distal
2	2703991	2704491	4	CD14 Mono._.COVID19_55650_0066d7	372980	MYT1L	Distal
2	2704612	2705112	7	CD16 Mono._.Control_HIP015	373601	MYT1L	Distal
2	2707833	2708333	2	CD14 Mono._.COVID19_55650_0055	376822	MYT1L	Distal
2	2714346	2714846	6	CD14 Mono._.Control_HIP015	383335	MYT1L	Distal
2	2726298	2726798	2	CD14 Mono._.COVID19_28205_0555d0	395287	MYT1L	Distal
2	2734173	2734673	2	CD4 TCM._.Control_HIP044	391602	LINC01250	Distal
2	2745764	2746264	2	cDC2._.Rep1	380011	LINC01250	Distal
2	2753164	2753664	2	CD14 Mono._.COVID19_55650_0055	372611	LINC01250	Distal
2	2757681	2758181	7	CD14 Mono._.Control_HIP043	368094	LINC01250	Distal
2	2761718	2762218	2	NK._.COVID19_28205_0559	364057	LINC01250	Distal
2	2879739	2880239	3	B naive._.Control_HIP043	246036	LINC01250	Distal
2	2900905	2901405	3	B naive._.Control_HIP043	224870	LINC01250	Intronic
2	2901510	2902010	3	B naive._.Control_HIP043	224265	LINC01250	Intronic
2	3102637	3103137	2	B naive._.Control_HIP015	23138	LINC01250	Intronic
2	3127129	3127629	3	B intermediate._.COVID19_55650_0066d7	1352	LINC01250	Promoter
2	3132495	3132995	2	CD14 Mono._.COVID19_55650_0055	6718	LINC01250	Distal
2	3133291	3133791	2	CD14 Mono._.COVID19_55650_0055	7514	LINC01250	Distal
2	3151390	3151890	3	B naive._.Control_HIP043	25613	LINC01250	Distal
2	3195804	3196304	10	CD14 Mono._.COVID19_55650_0066d7	70027	LINC01250	Intronic
2	3217567	3218067	7	CD8 TEM._.COVID19_28205_0559	91790	LINC01250	Intronic
2	3221539	3222039	3	CD4 TCM._.COVID19_55650_0086	95762	LINC01250	Intronic
2	3222630	3223130	18	CD4 TCM._.Control_HIP002	96853	LINC01250	Intronic
2	3223213	3223713	12	CD4 TCM._.COVID19_55650_0083	97436	LINC01250	Intronic
2	3224132	3224632	2	CD4 TCM._.COVID19_55650_0066d7	98355	LINC01250	Intronic
2	3239176	3239676	3	NK_CD56bright._.Control_HIP044	113399	LINC01250	Intronic
2	3242627	3243127	7	CD4 Naive._.COVID19_28205_0559	116850	LINC01250	Intronic
2	3254192	3254692	9	B naive._.Control_HIP043	123439	EIPR1	Intronic
2	3255317	3255817	2	B naive._.Control_HIP043	122314	EIPR1	Intronic
2	3264320	3264820	10	CD14 Mono._.Control_HIP015	113311	EIPR1	Intronic
2	3302807	3303307	2	CD8 TEM._.Control_HIP002	74824	EIPR1	Intronic
2	3303509	3304009	12	CD4 TCM._.Other	74122	EIPR1	Intronic
2	3348971	3349471	2	pDC._.Rep2	28660	EIPR1	Intronic
2	3356842	3357342	2	B naive._.Control_HIP023	20789	EIPR1	Intronic
2	3357384	3357884	2	pDC._.Rep2	20247	EIPR1	Intronic
2	3362517	3363017	2	pDC._.Rep2	15114	EIPR1	Intronic
2	3377149	3377649	11	NK._.Control_EV08	482	EIPR1	Exonic
2	3377674	3378174	21	CD8 TEM._.COVID19_55650_0052	41	EIPR1	Promoter
2	3378175	3378675	13	CD4 TCM._.COVID19_55650_0066d7	542	EIPR1	Promoter
2	3379411	3379911	19	CD4 TCM._.COVID19_55650_0083	24	TRAPPC12	Promoter
2	3380092	3380592	9	CD14 Mono._.COVID19_55650_0067	655	TRAPPC12	Intronic
2	3380730	3381230	2	CD16 Mono._.COVID19_55650_0052	1293	TRAPPC12	Intronic
2	3389669	3390169	2	CD4 TCM._.COVID19_55650_0083	10232	TRAPPC12	Intronic
2	3396024	3396524	2	CD4 TCM._.COVID19_55650_0066d7	16587	TRAPPC12	Intronic
2	3399353	3399853	2	CD8 TEM._.COVID19_28205_0564d0	19916	TRAPPC12	Intronic
2	3403551	3404051	3	B intermediate._.Control_HIP043	24114	TRAPPC12	Intronic
2	3423100	3423600	2	CD14 Mono._.COVID19_55650_0086	43663	TRAPPC12	Intronic
2	3423819	3424319	5	CD16 Mono._.Control_HIP002	44382	TRAPPC12	Intronic
2	3427331	3427831	2	Plasmablast._.COVID19_28205_0558	47894	TRAPPC12	Intronic
2	3430104	3430604	5	CD14 Mono._.COVID19_28205_0555d0	50667	TRAPPC12	Intronic
2	3461488	3461988	2	Plasmablast._.COVID19_28205_0558	57997	ADI1	Intronic
2	3462199	3462699	11	CD4 TCM._.COVID19_55650_0083	57286	ADI1	Intronic
2	3483180	3483680	3	CD4 Naive._.COVID19_28205_0559	36305	ADI1	Distal
2	3490736	3491236	4	NK_CD56bright._.Control_HIP043	28749	ADI1	Distal
2	3515854	3516354	4	CD14 Mono._.COVID19_55650_0066d7	3631	ADI1	Exonic
2	3518257	3518757	11	NK._.Control_EV08	1228	ADI1	Intronic
2	3518783	3519283	19	NK._.COVID19_55650_0083	702	ADI1	Intronic
2	3519326	3519826	17	CD4 TCM._.COVID19_28205_0556	159	ADI1	Exonic
2	3520107	3520607	2	CD8 TEM._.COVID19_28205_0564d0	620	ADI1	Promoter
2	3521141	3521641	2	CD8 TEM._.COVID19_28205_0564d0	1654	ADI1	Promoter
2	3523687	3524187	3	CD14 Mono._.Other	4200	ADI1	Distal
2	3535362	3535862	3	B intermediate._.COVID19_55650_0066d7	15875	ADI1	Intronic
2	3536019	3536519	6	CD14 Mono._.COVID19_55650_0066d7	16532	ADI1	Intronic
2	3536708	3537208	2	B naive._.Control_HIP044	17221	ADI1	Intronic
2	3545460	3545960	2	CD4 TCM._.COVID19_55650_0083	12781	RNASEH1-AS1	Exonic
2	3557591	3558091	9	CD8 TEM._.Control_HIP023	650	RNASEH1-AS1	Promoter
2	3558197	3558697	22	CD14 Mono._.COVID19_55650_0057	44	RNASEH1-AS1	Promoter
2	3559024	3559524	9	B intermediate._.COVID19_28205_0558	657	RNASEH1	Promoter
2	3562730	3563230	4	B intermediate._.Control_HIP045	4363	RNASEH1	Distal
2	3563713	3564213	8	B intermediate._.COVID19_55650_0066d7	5346	RNASEH1	Distal
2	3564502	3565002	5	B intermediate._.Other	6135	RNASEH1	Distal
2	3574402	3574902	2	CD4 TCM._.COVID19_55650_0086	552	RPS7	Promoter
2	3575003	3575503	19	NK._.Other	47	RPS7	Promoter
2	3575667	3576167	13	CD4 TCM._.COVID19_55650_0067	711	RPS7	Exonic
2	3577037	3577537	4	CD8 TEM._.COVID19_28205_0564d0	2081	RPS7	Exonic
2	3578281	3578781	3	CD8 TEM._.COVID19_55650_0066d0	3325	RPS7	Exonic
2	3581624	3582124	3	CD4 TCM._.COVID19_28205_0564d0	6668	RPS7	Distal
2	3582222	3582722	2	CD4 TCM._.COVID19_55650_0132d0	7266	RPS7	Distal
2	3597490	3597990	2	CD4 Naive._.Control_HIP043	2907	COLEC11	Intronic
2	3598924	3599424	2	CD4 TCM._.COVID19_28205_0558	4341	COLEC11	Intronic
2	3605108	3605608	2	CD4 TCM._.COVID19_55650_0066d7	10525	COLEC11	Intronic
2	3605688	3606188	2	NK._.Control_HIP045	11105	COLEC11	Exonic
2	3608681	3609181	2	CD4 TCM._.COVID19_28205_0556	14098	COLEC11	Intronic
2	3609205	3609705	3	CD4 TCM._.Control_HIP045	14622	COLEC11	Intronic
2	3631378	3631878	2	CD8 TEM._.Control_HIP023	26566	ALLC	Intronic
2	3650932	3651432	9	CD4 Naive._.COVID19_28205_0559	7012	ALLC	Distal
2	3651513	3652013	2	CD14 Mono._.Control_HIP002	6431	ALLC	Distal
2	3652015	3652515	16	CD4 TCM._.COVID19_55650_0083	5929	ALLC	Distal
2	3657078	3657578	2	CD14 Mono._.COVID19_28205_0556	866	ALLC	Promoter
2	3659826	3660326	2	CD8 TEM._.Control_HIP023	1880	ALLC	Intronic
2	3660689	3661189	2	B intermediate._.Control_HIP043	2743	ALLC	Intronic
2	3750735	3751235	2	pDC._.Rep1	47392	DCDC2C	Intronic
2	3762614	3763114	2	B naive._.Control_HIP015	59271	DCDC2C	Intronic
2	3780746	3781246	2	NK._.Control_HIP044	77403	DCDC2C	Intronic
2	4048232	4048732	10	NK._.Control_EV08	74411	LINC01304	Distal
2	4101871	4102371	2	CD14 Mono._.Control_HIP043	128050	LINC01304	Distal
2	4248350	4248850	2	CD8 TEM._.Control_EV08	274529	LINC01304	Distal
2	4272878	4273378	2	CD16 Mono._.COVID19_55650_0052	299057	LINC01304	Distal
2	4291459	4291959	5	B naive._.COVID19_28205_0556	317638	LINC01304	Distal
2	4499489	4499989	2	CD14 Mono._.COVID19_28205_0556	156475	LINC01249	Distal
2	4671934	4672434	2	CD14 Mono._.COVID19_55650_0055	15968	LINC01249	Distal
2	4673871	4674371	2	B intermediate._.Control_HIP044	17905	LINC01249	Distal
2	4897993	4898493	2	B naive._.COVID19_55650_0067	242027	LINC01249	Distal
2	5133188	5133688	2	NK._.Control_HIP023	477222	LINC01249	Distal
2	5325950	5326450	2	NK._.Control_HIP023	364917	LINC01248	Distal
2	5377444	5377944	2	B naive._.Control_EV08	313423	LINC01248	Distal
2	5695843	5696343	4	B intermediate._.Control_HIP043	3425	SOX11	Exonic
