## Supplemental Table 4 for "Mapping disease regulatory circuits at cell-type resolution from single-cell multiomics data" (part 3 of 3)

### Sheet: Table S4 (continued)
Table S4. COVID-19 PBMC scATACseq peaks
2	5942111	5942611	2	B intermediate._.Control_HIP043	9572	LOC400940	Intronic
2	5981288	5981788	2	CD4 TCM._.COVID19_28205_0556	6875	MIR7158	Intronic
2	6224185	6224685	5	B intermediate._.Control_HIP044	150986	LINC01247	Distal
2	6309846	6310346	3	B intermediate._.Other	65325	LINC01247	Distal
2	6345462	6345962	9	B naive._.Control_HIP043	29709	LINC01247	Distal
2	6352132	6352632	5	B naive._.Control_EV08	23039	LINC01247	Distal
2	6353552	6354052	3	B intermediate._.Other	21619	LINC01247	Distal
2	6496129	6496629	2	CD16 Mono._.Control_HIP023	120956	LINC01247	Distal
2	6511833	6512333	2	B naive._.Control_HIP044	136660	LINC01247	Distal
2	6773092	6773592	12	CD14 Mono._.COVID19_28205_0556	3030	LINC00487	Distal
2	6780777	6781277	2	pDC._.Rep2	10715	LINC00487	Distal
2	6782466	6782966	3	CD14 Mono._.COVID19_55650_0066d7	12404	LINC00487	Distal
2	6783381	6783881	2	CD14 Mono._.COVID19_55650_0055	13319	LINC00487	Distal
2	6784244	6784744	5	CD14 Mono._.COVID19_28205_0555d0	14182	LINC00487	Distal
2	6793265	6793765	3	CD14 Mono._.COVID19_28205_0555d0	23203	LINC00487	Distal
2	6807386	6807886	3	CD14 Mono._.COVID19_28205_0555d0	32827	NRIR	Distal
2	6808362	6808862	3	B naive._.Control_HIP043	31851	NRIR	Distal
2	6826395	6826895	18	CD14 Mono._.COVID19_55650_0067	13818	NRIR	Distal
2	6828179	6828679	4	CD14 Mono._.COVID19_28205_0555d2	12034	NRIR	Distal
2	6832579	6833079	8	CD8 TEM._.COVID19_28205_0564d0	7634	NRIR	Intronic
2	6833084	6833584	5	NK._.COVID19_28205_0559	7129	NRIR	Exonic
2	6855810	6856310	5	CD14 Mono._.COVID19_28205_0555d0	9767	RSAD2	Intronic
2	6864285	6864785	3	CD14 Mono._.COVID19_28205_0555d0	1292	RSAD2	Promoter
2	6864945	6865445	7	CD4 TCM._.COVID19_28205_0558	632	RSAD2	Promoter
2	6865544	6866044	19	NK._.COVID19_55650_0083	33	RSAD2	Promoter
2	6866344	6866844	8	CD4 Naive._.COVID19_28205_0559	40	CMPK2	Promoter
2	6872337	6872837	12	CD14 Mono._.COVID19_55650_0067	5951	CMPK2	Intronic
2	6876296	6876796	7	CD14 Mono._.COVID19_55650_0057	9910	CMPK2	Intronic
2	6877425	6877925	17	NK._.COVID19_28205_0559	11039	CMPK2	Exonic
2	6878023	6878523	2	CD8 TEM._.COVID19_28205_0564d0	11637	CMPK2	Intronic
2	6878768	6879268	2	CD4 Naive._.COVID19_28205_0558	12382	CMPK2	Exonic
2	6880407	6880907	9	CD4 Naive._.COVID19_28205_0558	14021	CMPK2	Intronic
2	6881058	6881558	2	CD4 TCM._.COVID19_55650_0066d7	14672	CMPK2	Intronic
2	6897100	6897600	10	CD8 TEM._.Control_HIP023	20041	RNF144A	Exonic
2	6909692	6910192	18	CD4 TCM._.Other	7449	RNF144A	Distal
2	6910553	6911053	2	CD4 TCM._.COVID19_55650_0066d7	6588	RNF144A	Distal
2	6911358	6911858	2	CD4 TCM._.COVID19_55650_0066d0	5783	RNF144A	Distal
2	6913113	6913613	3	CD4 TCM._.Control_HIP045	4028	RNF144A	Exonic
2	6913661	6914161	9	CD4 Naive._.Control_HIP043	3480	RNF144A	Intronic
2	6917128	6917628	16	CD4 TCM._.COVID19_55650_0055	13	RNF144A	Promoter
2	6917926	6918426	6	NK._.Other	532	RNF144A-AS1	Intronic
2	6918516	6919016	8	CD4 TCM._.COVID19_55650_0067	56	RNF144A-AS1	Promoter
2	6919343	6919843	2	CD8 TEM._.Control_HIP045	883	RNF144A-AS1	Promoter
2	6921135	6921635	2	CD4 TCM._.COVID19_28205_0558	2675	RNF144A-AS1	Intronic
2	6922279	6922779	2	B naive._.Control_HIP023	3819	RNF144A-AS1	Intronic
2	6922885	6923385	2	CD4 Naive._.COVID19_28205_0558	4425	RNF144A-AS1	Intronic
2	6924976	6925476	2	CD4 TCM._.Control_HIP023	6516	RNF144A-AS1	Intronic
2	6934260	6934760	5	CD14 Mono._.COVID19_55650_0052	15800	RNF144A-AS1	Intronic
2	6934915	6935415	8	CD14 Mono._.COVID19_28205_0555d0	16455	RNF144A-AS1	Intronic
2	6945017	6945517	2	Plasmablast._.COVID19_28205_0558	26557	RNF144A-AS1	Intronic
2	6986484	6986984	8	CD14 Mono._.Control_HIP002	68024	RNF144A-AS1	Intronic
2	6999054	6999554	6	B intermediate._.Control_HIP044	78575	LOC101929452	Intronic
2	6999565	7000065	3	NK._.COVID19_28205_0556	78064	LOC101929452	Intronic
2	7004059	7004559	2	CD14 Mono._.COVID19_28205_0555d0	73570	LOC101929452	Intronic
2	7004587	7005087	19	CD14 Mono._.COVID19_28205_0555d0	73042	LOC101929452	Intronic
2	7008019	7008519	20	CD14 Mono._.COVID19_55650_0066d7	69610	LOC101929452	Intronic
2	7008621	7009121	2	CD14 Mono._.COVID19_28205_0558	69008	LOC101929452	Intronic
2	7014307	7014807	10	CD4 TCM._.Control_HIP044	63322	LOC101929452	Exonic
2	7014978	7015478	4	CD14 Mono._.COVID19_55650_0067	62651	LOC101929452	Intronic
2	7028872	7029372	2	CD14 Mono._.Control_HIP015	48757	LOC101929452	Intronic
2	7031155	7031655	2	CD8 TEM._.Control_EV08	46474	LOC101929452	Intronic
2	7031659	7032159	9	CD4 TCM._.COVID19_28205_0555d2	45970	LOC101929452	Intronic
2	7037705	7038205	17	CD14 Mono._.COVID19_28205_0556	39924	LOC101929452	Intronic
2	7044228	7044728	10	CD8 TEM._.COVID19_28205_0559	33401	LOC101929452	Intronic
2	7050351	7050851	2	B naive._.Control_HIP015	27278	LOC101929452	Intronic
2	7052326	7052826	3	B intermediate._.Other	25303	LOC101929452	Intronic
2	7057802	7058302	10	CD4 TCM._.Control_HIP044	19827	LOC101929452	Intronic
2	7059195	7059695	13	CD4 TCM._.COVID19_28205_0556	18434	LOC101929452	Intronic
2	7060093	7060593	2	CD4 TCM._.Control_HIP044	17536	LOC101929452	Intronic
2	7067341	7067841	2	CD4 TCM._.COVID19_28205_0564d0	10288	LOC101929452	Intronic
2	7068704	7069204	2	CD4 TCM._.Other	8925	LOC101929452	Intronic
2	7071010	7071510	7	CD14 Mono._.COVID19_55650_0067	6619	LOC101929452	Intronic
2	7071867	7072367	8	CD16 Mono._.COVID19_55650_0083	5762	LOC101929452	Intronic
2	7075290	7075790	5	CD14 Mono._.COVID19_28205_0555d0	2339	LOC101929452	Intronic
2	7083846	7084346	10	CD8 TEM._.Control_HIP043	6215	LOC101929452	Distal
2	7095307	7095807	2	CD4 Naive._.Control_HIP045	17676	LOC101929452	Distal
2	7097169	7097669	17	CD14 Mono._.COVID19_28205_0558	19538	LOC101929452	Distal
2	7118957	7119457	2	CD4 TCM._.COVID19_55650_0067	41326	LOC101929452	Distal
2	7202904	7203404	6	CD4 Naive._.COVID19_28205_0559	125273	LOC101929452	Distal
2	7241289	7241789	11	CD14 Mono._.COVID19_55650_0067	163658	LOC101929452	Distal
2	7242439	7242939	7	CD16 Mono._.Control_HIP015	164808	LOC101929452	Distal
2	7243236	7243736	13	CD14 Mono._.COVID19_55650_0086	165605	LOC101929452	Distal
2	7329503	7330003	2	CD14 Mono._.COVID19_28205_0558	91507	LOC100506274	Distal
2	7358985	7359485	2	CD14 Mono._.COVID19_55650_0083	62025	LOC100506274	Distal
2	7403331	7403831	4	CD4 Naive._.COVID19_28205_0559	17679	LOC100506274	Distal
2	7418246	7418746	3	CD14 Mono._.COVID19_28205_0555d0	2764	LOC100506274	Distal
2	7418797	7419297	3	CD14 Mono._.COVID19_55650_0055	2213	LOC100506274	Distal
2	7419814	7420314	2	CD14 Mono._.COVID19_55650_0083	1196	LOC100506274	Promoter
2	7427245	7427745	12	CD4 TCM._.COVID19_55650_0066d7	6233	LOC100506274	Intronic
2	7427824	7428324	5	CD8 TEM._.COVID19_55650_0066d7	6812	LOC100506274	Intronic
2	7428395	7428895	4	CD14 Mono._.COVID19_28205_0555d0	7383	LOC100506274	Exonic
2	7429659	7430159	2	CD4 Naive._.COVID19_28205_0559	8647	LOC100506274	Intronic
2	7430392	7430892	17	CD8 TEM._.COVID19_55650_0132d0	9380	LOC100506274	Intronic
2	7430938	7431438	8	CD16 Mono._.Control_HIP002	9926	LOC100506274	Intronic
2	7431444	7431944	5	CD8 TEM._.COVID19_55650_0132d0	10432	LOC100506274	Intronic
2	7432423	7432923	5	CD16 Mono._.Control_HIP002	11411	LOC100506274	Intronic
2	7436044	7436544	9	CD8 TEM._.COVID19_28205_0564d0	15032	LOC100506274	Intronic
2	7437058	7437558	18	CD8 TEM._.COVID19_55650_0132d0	16046	LOC100506274	Intronic
2	7437636	7438136	12	NK._.COVID19_28205_0559	16624	LOC100506274	Intronic
2	7438252	7438752	2	CD8 TEM._.COVID19_28205_0555d0	17240	LOC100506274	Intronic
2	7438786	7439286	15	CD8 TEM._.Control_HIP002	17774	LOC100506274	Intronic
2	7440921	7441421	15	NK._.Control_HIP045	19909	LOC100506274	Intronic
2	7441901	7442401	6	CD8 TEM._.COVID19_55650_0066d7	20889	LOC100506274	Intronic
2	7444638	7445138	8	CD8 TEM._.COVID19_28205_0564d0	23626	LOC100506274	Intronic
2	7449158	7449658	3	CD4 Naive._.COVID19_28205_0559	28146	LOC100506274	Intronic
2	7449864	7450364	2	CD4 Naive._.COVID19_28205_0558	28852	LOC100506274	Exonic
2	7450403	7450903	9	CD4 Naive._.Control_HIP044	29391	LOC100506274	Distal
2	7451107	7451607	4	CD4 TCM._.COVID19_55650_0067	30095	LOC100506274	Distal
2	7452063	7452563	4	CD4 TCM._.Other	31051	LOC100506274	Distal
2	7453416	7453916	3	CD4 Naive._.Control_HIP044	32404	LOC100506274	Distal
2	7467980	7468480	18	NK._.Control_HIP002	46968	LOC100506274	Distal
2	7468586	7469086	2	NK._.COVID19_28205_0558	47574	LOC100506274	Distal
2	7489462	7489962	2	NK._.COVID19_55650_0086	68450	LOC100506274	Distal
2	7497233	7497733	5	CD8 TEM._.COVID19_55650_0066d7	76221	LOC100506274	Distal
2	7498954	7499454	2	CD4 Naive._.COVID19_28205_0559	77942	LOC100506274	Distal
2	7515326	7515826	2	CD4 TCM._.COVID19_55650_0066d0	94314	LOC100506274	Distal
2	7516992	7517492	12	CD8 TEM._.Control_EV08	95980	LOC100506274	Distal
2	7539030	7539530	2	CD4 Naive._.Control_HIP043	118018	LOC100506274	Distal
2	7567531	7568031	9	CD4 Naive._.Control_HIP023	146519	LOC100506274	Distal
2	7572388	7572888	3	CD4 Naive._.COVID19_28205_0558	151376	LOC100506274	Distal
2	7588250	7588750	7	CD14 Mono._.COVID19_55650_0066d7	167238	LOC100506274	Distal
2	7625376	7625876	7	B naive._.Control_HIP043	204364	LOC100506274	Distal
2	7626085	7626585	2	B naive._.COVID19_55650_0067	205073	LOC100506274	Distal
2	7649782	7650282	6	CD4 TCM._.COVID19_55650_0066d7	228770	LOC100506274	Distal
2	7665838	7666338	2	Plasmablast._.COVID19_28205_0558	233566	LOC101929551	Distal
2	7672312	7672812	11	CD4 TCM._.COVID19_28205_0555d2	227092	LOC101929551	Distal
2	7692585	7693085	5	CD14 Mono._.Control_EV08	206819	LOC101929551	Distal
2	7719823	7720323	8	CD14 Mono._.COVID19_28205_0558	179581	LOC101929551	Distal
2	7722258	7722758	12	CD8 TEM._.COVID19_55650_0132d0	177146	LOC101929551	Distal
2	7723885	7724385	2	CD4 TCM._.COVID19_55650_0066d7	175519	LOC101929551	Distal
2	7724549	7725049	2	CD8 TEM._.COVID19_28205_0564d0	174855	LOC101929551	Distal
2	7725449	7725949	21	CD8 TEM._.COVID19_55650_0083	173955	LOC101929551	Distal
2	7726255	7726755	3	CD4 TCM._.COVID19_28205_0564d0	173149	LOC101929551	Distal
2	7727005	7727505	6	CD4 TCM._.COVID19_28205_0564d0	172399	LOC101929551	Distal
2	7727680	7728180	3	CD4 TCM._.COVID19_28205_0564d0	171724	LOC101929551	Distal
2	7728415	7728915	10	CD8 TEM._.COVID19_55650_0132d0	170989	LOC101929551	Distal
2	7728921	7729421	6	CD8 TEM._.COVID19_55650_0132d0	170483	LOC101929551	Distal
2	7729792	7730292	3	CD8 TEM._.COVID19_55650_0066d0	169612	LOC101929551	Distal
2	7730412	7730912	16	CD8 TEM._.COVID19_28205_0564d0	168992	LOC101929551	Distal
2	7732864	7733364	4	CD8 TEM._.COVID19_55650_0132d0	166540	LOC101929551	Distal
2	7737717	7738217	2	CD8 TEM._.Control_EV08	161687	LOC101929551	Distal
2	7740034	7740534	2	CD4 TCM._.COVID19_55650_0066d7	159370	LOC101929551	Distal
2	7742204	7742704	3	CD8 TEM._.Control_HIP023	157200	LOC101929551	Distal
2	7742948	7743448	2	CD8 TEM._.Control_EV08	156456	LOC101929551	Distal
2	7743545	7744045	6	CD8 TEM._.COVID19_28205_0555d0	155859	LOC101929551	Distal
2	7744270	7744770	12	CD8 TEM._.COVID19_28205_0564d0	155134	LOC101929551	Distal
2	7744793	7745293	19	NK._.COVID19_55650_0083	154611	LOC101929551	Distal
2	7748093	7748593	7	CD8 TEM._.COVID19_55650_0132d0	151311	LOC101929551	Distal
2	7748597	7749097	20	CD8 TEM._.COVID19_55650_0132d0	150807	LOC101929551	Distal
2	7766256	7766756	6	CD8 TEM._.COVID19_28205_0558	133148	LOC101929551	Distal
2	7772731	7773231	2	CD14 Mono._.COVID19_55650_0066d7	126673	LOC101929551	Distal
2	7773254	7773754	22	CD14 Mono._.COVID19_55650_0066d7	126150	LOC101929551	Distal
2	7773883	7774383	4	CD14 Mono._.Control_HIP002	125521	LOC101929551	Distal
2	7780477	7780977	2	CD4 TCM._.Other	118927	LOC101929551	Distal
2	7795291	7795791	10	CD14 Mono._.Other	104113	LOC101929551	Distal
2	7795853	7796353	16	CD14 Mono._.COVID19_55650_0066d7	103551	LOC101929551	Distal
2	7825608	7826108	2	CD4 TCM._.COVID19_55650_0067	73796	LOC101929551	Distal
2	7835557	7836057	4	B naive._.Control_HIP023	63847	LOC101929551	Distal
2	7841655	7842155	9	CD14 Mono._.COVID19_55650_0066d7	57749	LOC101929551	Distal
2	7847754	7848254	3	CD4 TCM._.Control_EV08	51650	LOC101929551	Distal
2	7857329	7857829	2	NK._.COVID19_28205_0555d0	42075	LOC101929551	Distal
2	7866744	7867244	14	CD14 Mono._.COVID19_55650_0052	32660	LOC101929551	Distal
2	7867817	7868317	8	CD16 Mono._.Other	31587	LOC101929551	Distal
2	7881435	7881935	4	CD14 Mono._.COVID19_55650_0052	17969	LOC101929551	Distal
2	7895213	7895713	5	CD14 Mono._.Control_HIP015	4191	LOC101929551	Intronic
2	7896864	7897364	14	CD14 Mono._.COVID19_55650_0052	2540	LOC101929551	Intronic
2	7939524	7940024	5	CD14 Mono._.COVID19_55650_0067	40118	LOC101929551	Intronic
2	7978117	7978617	2	CD4 TCM._.COVID19_28205_0558	78711	LOC101929551	Intronic
2	7984641	7985141	4	NK._.COVID19_28205_0559	85235	LOC101929551	Intronic
2	7993143	7993643	4	CD14 Mono._.Control_EV08	93737	LOC101929551	Intronic
2	8000869	8001369	2	CD8 TEM._.COVID19_28205_0558	101463	LOC101929551	Intronic
2	8003527	8004027	2	pDC._.Rep1	104121	LOC101929551	Intronic
2	8004172	8004672	13	CD14 Mono._.COVID19_55650_0086	104766	LOC101929551	Intronic
2	8008963	8009463	16	CD14 Mono._.Control_EV08	109557	LOC101929551	Intronic
2	8023161	8023661	17	CD14 Mono._.Control_EV08	123755	LOC101929551	Intronic
2	8050147	8050647	4	NK_CD56bright._.Control_HIP043	150741	LOC101929551	Intronic
2	8053128	8053628	2	CD14 Mono._.COVID19_55650_0132d0	153722	LOC101929551	Intronic
2	8058628	8059128	17	CD14 Mono._.COVID19_55650_0132d0	159222	LOC101929551	Intronic
2	8061118	8061618	4	NK_CD56bright._.Other	161712	LOC101929551	Intronic
2	8076402	8076902	14	CD8 TEM._.COVID19_55650_0132d0	176996	LOC101929551	Intronic
2	8087043	8087543	3	CD14 Mono._.COVID19_55650_0083	187637	LOC101929551	Intronic
2	8090942	8091442	22	CD14 Mono._.COVID19_55650_0066d7	186891	LINC00298	Intronic
2	8107509	8108009	5	CD14 Mono._.Control_EV08	170324	LINC00298	Intronic
2	8116598	8117098	15	CD14 Mono._.Control_HIP002	161235	LINC00298	Intronic
2	8119104	8119604	2	CD14 Mono._.COVID19_28205_0556	158729	LINC00298	Intronic
2	8125715	8126215	2	CD14 Mono._.COVID19_55650_0086	152118	LINC00298	Intronic
2	8133947	8134447	2	CD14 Mono._.COVID19_28205_0556	143886	LINC00298	Intronic
2	8135236	8135736	4	CD16 Mono._.Control_HIP043	142597	LINC00298	Intronic
2	8137748	8138248	6	CD14 Mono._.COVID19_55650_0067	140085	LINC00298	Intronic
2	8139138	8139638	17	CD14 Mono._.COVID19_28205_0556	138695	LINC00298	Intronic
2	8139759	8140259	2	NK._.COVID19_28205_0555d0	138074	LINC00298	Intronic
2	8145291	8145791	17	CD14 Mono._.COVID19_55650_0055	132542	LINC00298	Intronic
2	8152925	8153425	12	CD14 Mono._.COVID19_55650_0066d7	124908	LINC00298	Intronic
2	8155309	8155809	3	CD14 Mono._.COVID19_28205_0556	122524	LINC00298	Intronic
2	8160227	8160727	3	CD14 Mono._.Control_EV08	117606	LINC00298	Intronic
2	8168259	8168759	17	NK._.COVID19_28205_0558	109574	LINC00298	Intronic
2	8168881	8169381	5	NK._.Control_HIP044	108952	LINC00298	Intronic
2	8174091	8174591	2	CD14 Mono._.COVID19_55650_0086	103742	LINC00298	Intronic
2	8176746	8177246	21	CD14 Mono._.COVID19_28205_0564d0	101087	LINC00298	Intronic
2	8177485	8177985	10	CD14 Mono._.COVID19_55650_0066d7	100348	LINC00298	Intronic
2	8178856	8179356	6	CD16 Mono._.Control_HIP044	98977	LINC00298	Intronic
2	8193197	8193697	2	CD16 Mono._.Control_HIP043	84636	LINC00298	Intronic
2	8193811	8194311	7	CD14 Mono._.COVID19_55650_0086	84022	LINC00298	Intronic
2	8197869	8198369	3	NK._.COVID19_28205_0555d0	79964	LINC00298	Intronic
2	8198711	8199211	3	CD14 Mono._.COVID19_55650_0066d7	79122	LINC00298	Intronic
2	8202104	8202604	3	NK_CD56bright._.Control_HIP043	75729	LINC00298	Intronic
2	8204671	8205171	18	CD14 Mono._.COVID19_55650_0067	73162	LINC00298	Intronic
2	8208324	8208824	3	CD14 Mono._.COVID19_55650_0066d7	69509	LINC00298	Intronic
2	8212258	8212758	3	CD14 Mono._.COVID19_55650_0066d7	65575	LINC00298	Intronic
2	8214093	8214593	4	CD14 Mono._.COVID19_55650_0067	63740	LINC00298	Intronic
2	8217521	8218021	2	CD16 Mono._.Control_HIP015	60312	LINC00298	Intronic
2	8229504	8230004	15	NK._.COVID19_55650_0055	48329	LINC00298	Intronic
2	8232734	8233234	3	CD14 Mono._.COVID19_55650_0066d7	45099	LINC00298	Intronic
2	8234202	8234702	20	CD14 Mono._.COVID19_55650_0066d7	43631	LINC00298	Intronic
2	8234716	8235216	2	Plasmablast._.COVID19_28205_0558	43117	LINC00298	Intronic
2	8238945	8239445	11	CD14 Mono._.COVID19_55650_0086	38888	LINC00298	Intronic
2	8239609	8240109	15	CD14 Mono._.COVID19_55650_0066d7	38224	LINC00298	Intronic
2	8242707	8243207	3	CD14 Mono._.Control_EV08	35126	LINC00298	Intronic
2	8243969	8244469	2	CD14 Mono._.COVID19_55650_0086	33864	LINC00298	Intronic
2	8244583	8245083	18	CD14 Mono._.Control_HIP043	33250	LINC00298	Intronic
2	8246079	8246579	4	CD14 Mono._.COVID19_55650_0055	31754	LINC00298	Intronic
2	8251300	8251800	8	CD16 Mono._.COVID19_55650_0052	26533	LINC00298	Intronic
2	8253300	8253800	7	NK._.COVID19_28205_0555d0	24533	LINC00298	Intronic
2	8253805	8254305	2	CD14 Mono._.Control_HIP015	24028	LINC00298	Intronic
2	8258697	8259197	3	CD14 Mono._.COVID19_55650_0055	19136	LINC00298	Intronic
2	8259434	8259934	8	CD14 Mono._.COVID19_55650_0066d7	18399	LINC00298	Intronic
2	8260122	8260622	16	NK._.COVID19_28205_0559	17711	LINC00298	Intronic
2	8262601	8263101	2	NK_CD56bright._.Control_HIP044	15232	LINC00298	Intronic
2	8267053	8267553	5	CD14 Mono._.COVID19_55650_0055	10780	LINC00298	Intronic
2	8277750	8278250	16	NK._.Control_HIP023	83	LINC00298	Promoter
2	8281204	8281704	7	NK._.COVID19_55650_0067	3369	LINC00298	Intronic
2	8281810	8282310	11	CD8 TEM._.COVID19_55650_0083	3975	LINC00298	Intronic
2	8282683	8283183	19	NK._.COVID19_55650_0086	4848	LINC00298	Intronic
2	8283765	8284265	2	CD8 TEM._.Control_HIP023	5930	LINC00298	Intronic
2	8288972	8289472	6	NK._.Control_HIP044	11137	LINC00298	Intronic
2	8296275	8296775	2	CD4 TCM._.Control_HIP044	18440	LINC00298	Intronic
2	8297495	8297995	2	NK._.COVID19_55650_0067	19660	LINC00298	Intronic
2	8298714	8299214	8	CD16 Mono._.Control_HIP023	20879	LINC00298	Intronic
2	8300193	8300693	3	CD8 TEM._.COVID19_55650_0067	22358	LINC00298	Intronic
2	8300970	8301470	2	NK._.COVID19_55650_0083	23135	LINC00298	Intronic
2	8301938	8302438	19	NK._.COVID19_28205_0559	24103	LINC00298	Intronic
2	8302613	8303113	5	NK._.COVID19_28205_0558	24778	LINC00298	Intronic
2	8303451	8303951	19	NK._.COVID19_28205_0559	24717	LINC00299	Intronic
2	8304852	8305352	12	NK._.COVID19_28205_0555d0	23316	LINC00299	Intronic
2	8305474	8305974	2	CD16 Mono._.Control_HIP015	22694	LINC00299	Intronic
2	8306509	8307009	3	CD8 TEM._.COVID19_28205_0564d0	21659	LINC00299	Intronic
2	8307592	8308092	2	CD14 Mono._.Control_EV08	20576	LINC00299	Intronic
2	8309106	8309606	3	NK_CD56bright._.Control_HIP044	19062	LINC00299	Intronic
2	8309860	8310360	2	NK._.Control_HIP044	18308	LINC00299	Intronic
2	8310519	8311019	20	CD8 TEM._.COVID19_28205_0564d0	17649	LINC00299	Intronic
2	8311036	8311536	6	CD8 TEM._.Control_HIP023	17132	LINC00299	Intronic
2	8311951	8312451	5	CD8 TEM._.COVID19_55650_0132d0	16217	LINC00299	Intronic
2	8312893	8313393	7	CD16 Mono._.Control_HIP015	15275	LINC00299	Intronic
2	8313944	8314444	8	CD16 Mono._.Control_HIP015	14224	LINC00299	Intronic
2	8315747	8316247	19	CD14 Mono._.COVID19_28205_0564d0	12421	LINC00299	Intronic
2	8316296	8316796	13	NK._.COVID19_28205_0555d0	11872	LINC00299	Intronic
2	8317123	8317623	2	NK._.Control_HIP044	11045	LINC00299	Intronic
2	8317648	8318148	2	NK._.COVID19_28205_0555d0	10520	LINC00299	Intronic
2	8320200	8320700	6	NK._.COVID19_28205_0555d0	7968	LINC00299	Intronic
2	8322551	8323051	5	NK._.COVID19_55650_0066d7	5617	LINC00299	Intronic
2	8323079	8323579	7	NK._.COVID19_55650_0132d0	5089	LINC00299	Intronic
2	8323764	8324264	5	NK._.COVID19_28205_0558	4404	LINC00299	Intronic
2	8324394	8324894	16	NK._.COVID19_28205_0559	3774	LINC00299	Exonic
2	8325099	8325599	2	NK._.COVID19_55650_0055	3069	LINC00299	Intronic
2	8325943	8326443	9	NK._.COVID19_28205_0558	2225	LINC00299	Intronic
2	8327586	8328086	2	NK._.COVID19_55650_0083	582	LINC00299	Intronic
2	8328225	8328725	14	CD14 Mono._.Other	55	LINC00299	Promoter
2	8329590	8330090	3	CD4 TCM._.COVID19_28205_0558	1420	LINC00299	Promoter
2	8332285	8332785	3	CD8 TEM._.COVID19_55650_0132d0	4115	LINC00299	Distal
2	8333897	8334397	3	CD16 Mono._.Control_HIP044	5727	LINC00299	Distal
2	8334956	8335456	4	NK_CD56bright._.Control_HIP015	6786	LINC00299	Distal
2	8337256	8337756	11	CD4 TCM._.COVID19_28205_0555d2	9086	LINC00299	Distal
2	8342961	8343461	4	CD14 Mono._.COVID19_28205_0558	14791	LINC00299	Distal
2	8346215	8346715	19	NK._.Control_HIP043	18045	LINC00299	Distal
2	8352195	8352695	10	CD14 Mono._.COVID19_28205_0557	24025	LINC00299	Distal
2	8357948	8358448	8	CD14 Mono._.COVID19_55650_0055	29778	LINC00299	Distal
2	8376553	8377053	13	CD8 TEM._.Other	48383	LINC00299	Distal
2	8377432	8377932	4	NK._.COVID19_55650_0086	49262	LINC00299	Distal
2	8379910	8380410	5	CD14 Mono._.COVID19_55650_0066d7	51740	LINC00299	Distal
2	8380496	8380996	4	CD14 Mono._.COVID19_55650_0066d7	52326	LINC00299	Distal
2	8389600	8390100	3	CD14 Mono._.COVID19_55650_0067	61430	LINC00299	Distal
2	8394077	8394577	4	CD14 Mono._.COVID19_55650_0086	65907	LINC00299	Distal
2	8403908	8404408	2	CD14 Mono._.COVID19_28205_0556	75738	LINC00299	Distal
2	8408693	8409193	18	NK._.COVID19_28205_0556	80523	LINC00299	Distal
2	8409492	8409992	4	CD14 Mono._.Control_EV08	81322	LINC00299	Distal
2	8413399	8413899	9	CD14 Mono._.COVID19_28205_0556	85229	LINC00299	Distal
2	8414880	8415380	7	CD14 Mono._.COVID19_55650_0083	86710	LINC00299	Distal
2	8415399	8415899	15	CD14 Mono._.COVID19_55650_0066d7	87229	LINC00299	Distal
2	8416517	8417017	3	NK_CD56bright._.Control_HIP044	88347	LINC00299	Distal
2	8417329	8417829	3	NK_CD56bright._.Control_HIP015	89159	LINC00299	Distal
2	8421672	8422172	3	NK_CD56bright._.Control_HIP043	93502	LINC00299	Distal
2	8424272	8424772	5	NK._.COVID19_55650_0066d7	96102	LINC00299	Distal
2	8424966	8425466	14	NK._.COVID19_28205_0559	96796	LINC00299	Distal
2	8425483	8425983	17	NK._.COVID19_28205_0559	97313	LINC00299	Distal
2	8426478	8426978	3	CD14 Mono._.COVID19_55650_0052	98308	LINC00299	Distal
2	8428293	8428793	4	CD14 Mono._.COVID19_28205_0556	100123	LINC00299	Distal
2	8432852	8433352	19	NK._.COVID19_28205_0559	104682	LINC00299	Distal
2	8438432	8438932	8	CD16 Mono._.Control_HIP044	110262	LINC00299	Distal
2	8441962	8442462	3	B intermediate._.COVID19_28205_0556	113792	LINC00299	Distal
2	8453285	8453785	2	CD16 Mono._.COVID19_55650_0083	125115	LINC00299	Distal
2	8454889	8455389	8	NK._.COVID19_55650_0086	126719	LINC00299	Distal
2	8455916	8456416	16	CD4 TCM._.COVID19_28205_0564d0	127625	LINC01814	Distal
2	8457003	8457503	17	CD8 TEM._.COVID19_55650_0132d0	126538	LINC01814	Distal
2	8457530	8458030	11	NK._.Control_HIP023	126011	LINC01814	Distal
2	8458349	8458849	4	NK._.COVID19_55650_0067	125192	LINC01814	Distal
2	8458990	8459490	2	NK._.Control_HIP023	124551	LINC01814	Distal
2	8465387	8465887	2	pDC._.Rep2	118154	LINC01814	Distal
2	8469691	8470191	3	NK_CD56bright._.Control_HIP044	113850	LINC01814	Distal
2	8472592	8473092	15	CD8 TEM._.COVID19_28205_0557	110949	LINC01814	Distal
2	8473320	8473820	2	CD8 TEM._.COVID19_55650_0132d0	110221	LINC01814	Distal
2	8475325	8475825	9	B naive._.Control_HIP023	108216	LINC01814	Distal
2	8476274	8476774	2	CD8 TEM._.COVID19_55650_0132d0	107267	LINC01814	Distal
2	8477141	8477641	8	CD4 TCM._.COVID19_28205_0558	106400	LINC01814	Distal
2	8477758	8478258	19	NK._.COVID19_28205_0555d0	105783	LINC01814	Distal
2	8478342	8478842	7	NK._.COVID19_28205_0555d0	105199	LINC01814	Distal
2	8479717	8480217	2	CD8 TEM._.COVID19_28205_0564d0	103824	LINC01814	Distal
2	8480968	8481468	7	CD8 TEM._.COVID19_55650_0132d0	102573	LINC01814	Distal
2	8481475	8481975	14	CD8 TEM._.COVID19_28205_0564d0	102066	LINC01814	Distal
2	8482374	8482874	3	CD8 TEM._.COVID19_55650_0066d7	101167	LINC01814	Distal
2	8483292	8483792	3	CD8 TEM._.Control_EV08	100249	LINC01814	Distal
2	8484523	8485023	10	CD4 TCM._.COVID19_28205_0558	99018	LINC01814	Distal
2	8485352	8485852	2	CD8 TEM._.COVID19_55650_0066d0	98189	LINC01814	Distal
2	8486100	8486600	19	CD8 TEM._.COVID19_55650_0132d0	97441	LINC01814	Distal
2	8486806	8487306	7	CD8 TEM._.COVID19_55650_0132d0	96735	LINC01814	Distal
2	8487586	8488086	11	CD8 TEM._.COVID19_28205_0556	95955	LINC01814	Distal
2	8488127	8488627	21	CD8 TEM._.COVID19_55650_0066d7	95414	LINC01814	Distal
2	8488987	8489487	3	NK_CD56bright._.Control_HIP044	94554	LINC01814	Distal
2	8490442	8490942	2	NK._.COVID19_55650_0086	93099	LINC01814	Distal
2	8494974	8495474	6	CD14 Mono._.Control_EV08	88567	LINC01814	Distal
2	8497999	8498499	3	CD14 Mono._.COVID19_55650_0086	85542	LINC01814	Distal
2	8498993	8499493	6	CD16 Mono._.Other	84548	LINC01814	Distal
2	8500527	8501027	4	CD14 Mono._.COVID19_28205_0564d0	83014	LINC01814	Distal
2	8501051	8501551	9	CD14 Mono._.Other	82490	LINC01814	Distal
2	8509580	8510080	2	CD14 Mono._.COVID19_55650_0052	73961	LINC01814	Distal
2	8511519	8512019	8	CD8 TEM._.COVID19_55650_0132d0	72022	LINC01814	Distal
2	8512119	8512619	4	NK_CD56bright._.Control_HIP044	71422	LINC01814	Distal
2	8514706	8515206	2	Plasmablast._.1	68835	LINC01814	Distal
2	8515397	8515897	4	NK_CD56bright._.Control_HIP044	68144	LINC01814	Distal
2	8516065	8516565	9	CD8 TEM._.COVID19_28205_0556	67476	LINC01814	Distal
2	8518451	8518951	2	CD16 Mono._.Control_HIP015	65090	LINC01814	Distal
2	8519201	8519701	18	NK._.Control_HIP044	64340	LINC01814	Distal
2	8520253	8520753	2	CD8 TEM._.COVID19_55650_0066d0	63288	LINC01814	Distal
2	8521045	8521545	3	CD4 TCM._.Other	62496	LINC01814	Distal
2	8522835	8523335	14	NK._.COVID19_55650_0083	60706	LINC01814	Distal
2	8525497	8525997	19	CD14 Mono._.COVID19_55650_0067	58044	LINC01814	Distal
2	8534169	8534669	2	CD16 Mono._.COVID19_55650_0083	49372	LINC01814	Distal
2	8534776	8535276	22	CD14 Mono._.COVID19_28205_0556	48765	LINC01814	Distal
2	8535302	8535802	7	CD14 Mono._.COVID19_28205_0556	48239	LINC01814	Distal
2	8535907	8536407	3	CD16 Mono._.COVID19_55650_0083	47634	LINC01814	Distal
2	8538330	8538830	7	CD14 Mono._.COVID19_28205_0555d0	45211	LINC01814	Distal
2	8539730	8540230	16	CD14 Mono._.COVID19_55650_0066d7	43811	LINC01814	Distal
2	8540379	8540879	5	CD14 Mono._.COVID19_55650_0086	43162	LINC01814	Distal
2	8541288	8541788	2	CD4 TCM._.COVID19_28205_0558	42253	LINC01814	Distal
2	8542543	8543043	2	B intermediate._.COVID19_55650_0066d7	40998	LINC01814	Distal
2	8543495	8543995	22	CD14 Mono._.COVID19_55650_0067	40046	LINC01814	Distal
2	8543999	8544499	21	CD14 Mono._.COVID19_55650_0066d7	39542	LINC01814	Distal
2	8544970	8545470	21	CD14 Mono._.COVID19_55650_0083	38571	LINC01814	Distal
2	8545480	8545980	11	CD14 Mono._.COVID19_55650_0066d7	38061	LINC01814	Distal
2	8546024	8546524	2	B intermediate._.COVID19_28205_0558	37517	LINC01814	Distal
2	8546554	8547054	20	CD14 Mono._.COVID19_55650_0086	36987	LINC01814	Distal
2	8547147	8547647	3	CD8 TEM._.Other	36394	LINC01814	Distal
2	8551654	8552154	4	NK._.Control_HIP023	31887	LINC01814	Distal
2	8552449	8552949	9	B intermediate._.Control_HIP023	31092	LINC01814	Distal
2	8571273	8571773	7	B intermediate._.COVID19_55650_0066d7	12268	LINC01814	Intronic
2	8572633	8573133	2	pDC._.Rep2	10908	LINC01814	Intronic
2	8573979	8574479	6	B intermediate._.COVID19_55650_0066d7	9562	LINC01814	Intronic
2	8574725	8575225	11	CD14 Mono._.Control_EV08	8816	LINC01814	Intronic
2	8575275	8575775	10	CD4 TCM._.COVID19_28205_0564d0	8266	LINC01814	Intronic
2	8575874	8576374	6	B naive._.Control_HIP023	7667	LINC01814	Intronic
2	8576744	8577244	19	CD14 Mono._.COVID19_55650_0052	6797	LINC01814	Exonic
2	8578424	8578924	9	B intermediate._.COVID19_55650_0066d7	5117	LINC01814	Exonic
2	8580063	8580563	2	B intermediate._.COVID19_28205_0558	3478	LINC01814	Intronic
2	8581109	8581609	2	CD16 Mono._.Other	2432	LINC01814	Intronic
2	8582283	8582783	5	CD14 Mono._.COVID19_55650_0066d7	1258	LINC01814	Intronic
2	8583583	8584083	2	cDC2._.Rep1	40	LINC01814	Promoter
2	8585956	8586456	2	B naive._.COVID19_55650_0067	2413	LINC01814	Distal
2	8586461	8586961	3	CD14 Mono._.COVID19_55650_0055	2918	LINC01814	Distal
2	8587794	8588294	2	CD4 TCM._.Control_HIP044	4251	LINC01814	Distal
2	8588393	8588893	16	CD8 TEM._.COVID19_28205_0556	4850	LINC01814	Distal
2	8596250	8596750	7	CD14 Mono._.COVID19_55650_0055	12707	LINC01814	Distal
2	8596882	8597382	3	CD14 Mono._.COVID19_55650_0055	13339	LINC01814	Distal
2	8598180	8598680	22	CD14 Mono._.COVID19_55650_0066d7	14637	LINC01814	Distal
2	8598743	8599243	11	CD14 Mono._.COVID19_55650_0067	15200	LINC01814	Distal
2	8602764	8603264	21	CD14 Mono._.COVID19_28205_0564d0	19221	LINC01814	Distal
2	8606193	8606693	2	Plasmablast._.1	22650	LINC01814	Distal
2	8608433	8608933	4	CD4 TCM._.Control_EV08	24890	LINC01814	Distal
2	8622328	8622828	6	CD14 Mono._.COVID19_28205_0556	38785	LINC01814	Distal
2	8626615	8627115	2	CD8 TEM._.COVID19_55650_0066d0	43072	LINC01814	Distal
2	8628569	8629069	2	B intermediate._.Other	45026	LINC01814	Distal
2	8644419	8644919	18	CD14 Mono._.COVID19_28205_0564d0	34175	ID2	Distal
2	8657313	8657813	3	NK_CD56bright._.Control_HIP043	21281	ID2	Distal
2	8658721	8659221	14	CD14 Mono._.Control_EV08	19873	ID2	Distal
2	8659331	8659831	21	CD14 Mono._.COVID19_55650_0066d7	19263	ID2	Distal
2	8664000	8664500	10	NK._.COVID19_55650_0086	14594	ID2	Distal
2	8664646	8665146	13	CD8 TEM._.COVID19_28205_0559	13948	ID2	Distal
2	8665453	8665953	2	CD8 TEM._.COVID19_28205_0558	13141	ID2	Distal
2	8671763	8672263	5	CD8 TEM._.COVID19_55650_0132d0	6831	ID2	Intronic
2	8676472	8676972	15	CD14 Mono._.COVID19_28205_0558	2122	ID2	Intronic
2	8677263	8677763	2	CD8 TEM._.Control_HIP023	1331	ID2	Promoter
2	8677957	8678457	20	CD8 TEM._.COVID19_55650_0066d7	637	ID2	Promoter
2	8678603	8679103	21	CD8 TEM._.Other	7	ID2	Promoter
2	8679178	8679678	16	CD8 TEM._.COVID19_55650_0066d0	582	ID2	Intronic
2	8679897	8680397	17	CD8 TEM._.COVID19_28205_0564d0	1301	ID2	Intronic
2	8680911	8681411	20	CD8 TEM._.COVID19_55650_0132d0	701	ID2-AS1	Intronic
2	8681768	8682268	19	NK._.COVID19_28205_0559	154	ID2-AS1	Promoter
2	8682292	8682792	13	CD4 TCM._.Control_EV08	678	ID2-AS1	Promoter
2	8682877	8683377	8	CD4 Naive._.Control_HIP023	1263	ID2-AS1	Promoter
2	8683848	8684348	6	CD8 TEM._.COVID19_55650_0066d7	2234	ID2-AS1	Exonic
2	8684405	8684905	15	NK._.COVID19_28205_0555d0	2791	ID2-AS1	Distal
2	8685115	8685615	14	CD14 Mono._.Control_EV08	3501	ID2-AS1	Distal
2	8685701	8686201	17	CD4 TCM._.COVID19_28205_0558	4087	ID2-AS1	Distal
2	8693185	8693685	5	CD8 TEM._.Control_HIP023	11571	ID2-AS1	Distal
2	8711401	8711901	2	CD8 TEM._.COVID19_28205_0557	29787	ID2-AS1	Distal
2	8715910	8716410	2	CD14 Mono._.COVID19_55650_0067	34296	ID2-AS1	Distal
2	8761519	8762019	3	CD8 TEM._.COVID19_55650_0066d0	75860	KIDINS220	Intronic
2	8803934	8804434	4	CD16 Mono._.Other	33445	KIDINS220	Intronic
2	8814592	8815092	2	CD14 Mono._.COVID19_55650_0055	22787	KIDINS220	Intronic
2	8821278	8821778	10	CD14 Mono._.COVID19_55650_0055	16101	KIDINS220	Intronic
2	8821853	8822353	7	CD14 Mono._.Other	15526	KIDINS220	Intronic
2	8835429	8835929	2	CD4 TCM._.Control_EV08	1950	KIDINS220	Intronic
2	8836793	8837293	5	CD4 TCM._.COVID19_55650_0066d7	586	KIDINS220	Intronic
2	8837396	8837896	18	CD4 TCM._.Other	15	KIDINS220	Promoter
2	8841848	8842348	15	CD14 Mono._.COVID19_28205_0556	4467	KIDINS220	Distal
2	8872808	8873308	2	CD14 Mono._.COVID19_55650_0055	35427	KIDINS220	Intronic
2	8896550	8897050	2	CD14 Mono._.COVID19_55650_0055	59169	KIDINS220	Intronic
2	8957622	8958122	2	CD14 Mono._.Control_HIP002	45940	MBOAT2	Intronic
2	8981820	8982320	2	CD14 Mono._.Control_HIP015	21742	MBOAT2	Intronic
2	8983293	8983793	2	CD14 Mono._.COVID19_55650_0086	20269	MBOAT2	Intronic
2	8983997	8984497	11	CD14 Mono._.COVID19_55650_0066d7	19565	MBOAT2	Intronic
2	8984839	8985339	2	CD16 Mono._.Control_HIP043	18723	MBOAT2	Intronic
2	8985527	8986027	2	CD16 Mono._.Control_HIP015	18035	MBOAT2	Intronic
2	8995944	8996444	5	CD14 Mono._.COVID19_55650_0083	7618	MBOAT2	Intronic
2	8997611	8998111	5	CD14 Mono._.Control_EV08	5951	MBOAT2	Intronic
2	9002547	9003047	4	CD14 Mono._.COVID19_55650_0086	1015	MBOAT2	Intronic
2	9003757	9004257	19	CD14 Mono._.COVID19_55650_0086	193	MBOAT2	Promoter
2	9004273	9004773	3	CD14 Mono._.Other	709	MBOAT2	Promoter
2	9053521	9054021	2	CD14 Mono._.COVID19_55650_0055	49957	MBOAT2	Distal
2	9095534	9096034	4	CD14 Mono._.COVID19_28205_0555d0	91970	MBOAT2	Distal
2	9137149	9137649	13	CD14 Mono._.Other	69365	ASAP2	Distal
2	9139663	9140163	18	CD14 Mono._.COVID19_28205_0555d2	66851	ASAP2	Distal
2	9142688	9143188	20	CD14 Mono._.COVID19_55650_0055	63826	ASAP2	Distal
2	9143412	9143912	2	CD14 Mono._.COVID19_28205_0556	63102	ASAP2	Distal
2	9143953	9144453	2	NK._.Control_HIP015	62561	ASAP2	Distal
2	9165063	9165563	2	CD14 Mono._.Control_HIP015	41451	ASAP2	Distal
2	9165638	9166138	2	pDC._.Rep2	40876	ASAP2	Distal
2	9168609	9169109	14	CD14 Mono._.COVID19_28205_0555d0	37905	ASAP2	Distal
2	9169242	9169742	15	CD14 Mono._.COVID19_55650_0086	37272	ASAP2	Distal
2	9170646	9171146	8	CD14 Mono._.COVID19_55650_0066d7	35868	ASAP2	Distal
2	9175088	9175588	7	CD14 Mono._.COVID19_55650_0067	31426	ASAP2	Distal
2	9178542	9179042	2	pDC._.Rep1	27972	ASAP2	Distal
2	9180502	9181002	2	B naive._.Control_HIP015	26012	ASAP2	Distal
2	9190944	9191444	4	CD14 Mono._.COVID19_55650_0067	15570	ASAP2	Distal
2	9191489	9191989	17	CD14 Mono._.COVID19_55650_0067	15025	ASAP2	Distal
2	9205391	9205891	3	CD14 Mono._.Control_HIP015	1123	ASAP2	Promoter
2	9206066	9206566	18	CD14 Mono._.COVID19_28205_0556	448	ASAP2	Promoter
2	9231134	9231634	17	CD14 Mono._.Control_HIP002	24618	ASAP2	Intronic
2	9233899	9234399	17	CD14 Mono._.COVID19_55650_0132d0	27383	ASAP2	Intronic
2	9234668	9235168	9	CD14 Mono._.Control_EV08	28152	ASAP2	Intronic
2	9258850	9259350	4	CD14 Mono._.Control_HIP045	52334	ASAP2	Intronic
2	9260572	9261072	9	CD14 Mono._.COVID19_55650_0066d7	54056	ASAP2	Intronic
2	9261151	9261651	12	CD14 Mono._.COVID19_55650_0067	54635	ASAP2	Intronic
2	9263410	9263910	5	CD14 Mono._.Control_HIP023	56894	ASAP2	Intronic
2	9320690	9321190	3	CD14 Mono._.COVID19_55650_0055	102606	ITGB1BP1	Intronic
2	9330923	9331423	2	CD14 Mono._.COVID19_55650_0066d7	92373	ITGB1BP1	Intronic
2	9333557	9334057	6	CD14 Mono._.COVID19_55650_0066d7	89739	ITGB1BP1	Intronic
2	9335409	9335909	2	cDC2._.Rep1	87887	ITGB1BP1	Intronic
2	9336149	9336649	15	CD14 Mono._.COVID19_28205_0558	87147	ITGB1BP1	Intronic
2	9366435	9366935	2	CD4 TCM._.Control_HIP023	56861	ITGB1BP1	Intronic
2	9373008	9373508	2	CD4 TCM._.COVID19_28205_0556	50288	ITGB1BP1	Intronic
2	9373756	9374256	2	CD14 Mono._.COVID19_28205_0556	49540	ITGB1BP1	Intronic
2	9410094	9410594	5	B naive._.Control_HIP015	13202	ITGB1BP1	Intronic
2	9416738	9417238	4	CD8 TEM._.COVID19_28205_0559	6558	ITGB1BP1	Intronic
2	9421710	9422210	3	CD4 TCM._.COVID19_55650_0066d7	1586	ITGB1BP1	Promoter
2	9422375	9422875	15	NK._.COVID19_55650_0083	921	ITGB1BP1	Promoter
2	9423377	9423877	22	CD14 Mono._.Other	58	CPSF3	Promoter
2	9423899	9424399	12	NK._.COVID19_55650_0055	580	CPSF3	Promoter
2	9424455	9424955	2	B intermediate._.Other	1136	CPSF3	Promoter
2	9445229	9445729	2	CD4 TCM._.COVID19_28205_0558	21910	CPSF3	Intronic
2	9463038	9463538	2	NK_CD56bright._.Other	10369	IAH1	Intronic
2	9463554	9464054	10	CD8 TEM._.COVID19_55650_0066d7	9853	IAH1	Intronic
2	9469311	9469811	2	CD14 Mono._.COVID19_55650_0055	4096	IAH1	Intronic
2	9473368	9473868	7	B intermediate._.COVID19_55650_0066d7	39	IAH1	Promoter
2	9474303	9474803	19	CD14 Mono._.COVID19_55650_0086	894	IAH1	Exonic
2	9474964	9475464	11	CD14 Mono._.COVID19_55650_0055	1555	IAH1	Exonic
2	9475599	9476099	3	CD4 TCM._.COVID19_55650_0067	2190	IAH1	Exonic
2	9476600	9477100	2	CD4 TCM._.Control_EV08	3191	IAH1	Intronic
2	9491534	9492034	2	CD4 Naive._.COVID19_28205_0559	18125	IAH1	Intronic
2	9496524	9497024	3	CD14 Mono._.Control_HIP002	23115	IAH1	Intronic
2	9497335	9497835	2	CD4 Naive._.Other	23926	IAH1	Intronic
2	9508865	9509365	2	CD14 Mono._.COVID19_55650_0052	35456	IAH1	Intronic
2	9512721	9513221	2	CD14 Mono._.COVID19_55650_0055	39312	IAH1	Intronic
2	9519304	9519804	2	CD14 Mono._.Control_EV08	36237	ADAM17	Intronic
2	9528030	9528530	4	CD14 Mono._.COVID19_55650_0055	27511	ADAM17	Intronic
2	9535138	9535638	4	B naive._.Control_HIP043	20403	ADAM17	Intronic
2	9537417	9537917	6	CD14 Mono._.COVID19_55650_0055	18124	ADAM17	Intronic
2	9538037	9538537	20	CD14 Mono._.COVID19_55650_0066d7	17504	ADAM17	Intronic
2	9539133	9539633	20	CD14 Mono._.COVID19_55650_0086	16408	ADAM17	Intronic
2	9543505	9544005	5	B intermediate._.Control_HIP043	12036	ADAM17	Intronic
2	9544487	9544987	2	B intermediate._.Control_HIP043	11054	ADAM17	Intronic
2	9547455	9547955	3	CD8 TEM._.Control_EV08	8086	ADAM17	Intronic
2	9548431	9548931	20	CD14 Mono._.COVID19_55650_0067	7110	ADAM17	Intronic
2	9549365	9549865	8	B intermediate._.COVID19_55650_0066d7	6176	ADAM17	Intronic
2	9550125	9550625	8	CD14 Mono._.COVID19_55650_0086	5416	ADAM17	Intronic
2	9550940	9551440	18	CD14 Mono._.COVID19_55650_0083	4601	ADAM17	Intronic
2	9551959	9552459	3	NK._.Control_EV08	3582	ADAM17	Intronic
2	9552486	9552986	8	CD16 Mono._.Other	3055	ADAM17	Intronic
2	9554810	9555310	20	CD14 Mono._.COVID19_55650_0067	731	ADAM17	Intronic
2	9555735	9556235	22	CD14 Mono._.COVID19_55650_0132d0	192	ADAM17	Promoter
2	9556569	9557069	8	CD14 Mono._.COVID19_28205_0556	1026	ADAM17	Promoter
2	9557615	9558115	2	CD8 TEM._.COVID19_55650_0066d0	2072	ADAM17	Distal
2	9558804	9559304	10	CD14 Mono._.COVID19_55650_0083	3261	ADAM17	Distal
2	9565322	9565822	2	CD14 Mono._.COVID19_55650_0083	9779	ADAM17	Distal
2	9570365	9570865	3	CD14 Mono._.Control_HIP002	14822	ADAM17	Distal
2	9573800	9574300	3	CD14 Mono._.Control_HIP015	18257	ADAM17	Distal
2	9578757	9579257	2	NK._.Control_EV08	23214	ADAM17	Distal
2	9589010	9589510	2	B naive._.Control_EV08	33467	ADAM17	Intronic
2	9593775	9594275	2	CD16 Mono._.Control_HIP023	36988	YWHAQ	Intronic
2	9594353	9594853	4	NK._.COVID19_28205_0559	36410	YWHAQ	Intronic
2	9595513	9596013	2	CD8 TEM._.COVID19_55650_0132d0	35250	YWHAQ	Intronic
2	9596532	9597032	10	CD8 TEM._.Other	34231	YWHAQ	Intronic
2	9597318	9597818	3	CD4 TCM._.COVID19_28205_0564d0	33445	YWHAQ	Intronic
2	9605030	9605530	2	NK._.COVID19_55650_0067	25733	YWHAQ	Intronic
2	9607856	9608356	21	CD14 Mono._.Other	22907	YWHAQ	Intronic
2	9608424	9608924	2	CD4 TCM._.COVID19_28205_0564d0	22339	YWHAQ	Intronic
2	9613214	9613714	3	CD8 TEM._.COVID19_28205_0557	17549	YWHAQ	Intronic
2	9615567	9616067	4	CD8 TEM._.COVID19_55650_0132d0	15196	YWHAQ	Intronic
2	9617558	9618058	2	CD4 TCM._.COVID19_28205_0564d0	13205	YWHAQ	Intronic
2	9618325	9618825	17	NK._.COVID19_28205_0555d0	12438	YWHAQ	Intronic
2	9619713	9620213	2	CD4 TCM._.Control_EV08	11050	YWHAQ	Intronic
2	9620307	9620807	3	CD8 TEM._.Control_HIP002	10456	YWHAQ	Intronic
2	9621120	9621620	2	CD8 TEM._.Control_HIP043	9643	YWHAQ	Intronic
2	9621642	9622142	2	NK._.Control_EV08	9121	YWHAQ	Intronic
2	9623954	9624454	3	CD8 TEM._.Control_HIP023	6809	YWHAQ	Intronic
2	9624639	9625139	2	CD14 Mono._.COVID19_55650_0055	6124	YWHAQ	Intronic
2	9625406	9625906	3	NK._.Control_HIP023	5357	YWHAQ	Intronic
2	9626554	9627054	3	NK._.COVID19_55650_0067	4209	YWHAQ	Intronic
2	9627263	9627763	17	CD8 TEM._.COVID19_55650_0067	3500	YWHAQ	Intronic
2	9627844	9628344	2	CD8 TEM._.COVID19_55650_0067	2919	YWHAQ	Intronic
2	9628494	9628994	2	CD8 TEM._.COVID19_55650_0132d0	2269	YWHAQ	Exonic
2	9629621	9630121	9	NK._.Control_HIP044	1142	YWHAQ	Intronic
2	9630319	9630819	17	CD4 TCM._.COVID19_28205_0558	444	YWHAQ	Exonic
2	9630932	9631432	22	CD14 Mono._.COVID19_55650_0067	167	YWHAQ	Promoter
2	9632028	9632528	7	CD4 TCM._.COVID19_55650_0055	1263	YWHAQ	Promoter
2	9632537	9633037	2	CD8 TEM._.Control_HIP023	1772	YWHAQ	Promoter
2	9638446	9638946	3	CD14 Mono._.COVID19_55650_0067	7681	YWHAQ	Distal
2	9639883	9640383	2	CD14 Mono._.COVID19_55650_0055	9118	YWHAQ	Distal
2	9641146	9641646	7	CD8 TEM._.COVID19_55650_0132d0	10381	YWHAQ	Distal
2	9641700	9642200	16	CD8 TEM._.COVID19_55650_0132d0	10935	YWHAQ	Distal
2	9642549	9643049	3	CD16 Mono._.Control_HIP023	11784	YWHAQ	Distal
2	9648771	9649271	2	CD4 TCM._.Other	18006	YWHAQ	Distal
2	9649321	9649821	2	CD4 TCM._.COVID19_55650_0083	18556	YWHAQ	Distal
2	9650384	9650884	4	NK_CD56bright._.Control_HIP044	19619	YWHAQ	Distal
2	9654576	9655076	3	CD8 TEM._.COVID19_28205_0564d0	23811	YWHAQ	Distal
2	9655375	9655875	20	CD8 TEM._.COVID19_55650_0066d0	24610	YWHAQ	Distal
2	9656275	9656775	21	CD8 TEM._.COVID19_55650_0067	25510	YWHAQ	Distal
2	9656817	9657317	5	CD8 TEM._.COVID19_55650_0067	26052	YWHAQ	Distal
2	9663393	9663893	9	CD8 TEM._.COVID19_28205_0564d0	32628	YWHAQ	Distal
2	9678478	9678978	6	CD14 Mono._.COVID19_28205_0558	47713	YWHAQ	Distal
2	9679880	9680380	2	CD16 Mono._.COVID19_55650_0083	49115	YWHAQ	Distal
2	9681012	9681512	19	NK._.Control_HIP043	50247	YWHAQ	Distal
2	9690217	9690717	5	CD14 Mono._.COVID19_55650_0057	59452	YWHAQ	Distal
2	9692708	9693208	14	CD8 TEM._.COVID19_55650_0066d7	61943	YWHAQ	Distal
2	9693621	9694121	2	CD14 Mono._.COVID19_28205_0556	62856	YWHAQ	Distal
2	9697829	9698329	14	NK._.COVID19_28205_0559	67064	YWHAQ	Distal
2	9699410	9699910	8	CD14 Mono._.COVID19_55650_0067	68645	YWHAQ	Distal
2	9700010	9700510	2	cDC2._.Rep1	69245	YWHAQ	Distal
2	9702331	9702831	2	CD8 TEM._.COVID19_55650_0132d0	71566	YWHAQ	Distal
2	9703016	9703516	21	CD8 TEM._.Control_HIP015	72251	YWHAQ	Distal
2	9703614	9704114	22	CD14 Mono._.COVID19_55650_0066d7	72849	YWHAQ	Distal
2	9708987	9709487	7	CD4 TCM._.COVID19_28205_0558	78222	YWHAQ	Distal
2	9709532	9710032	5	CD4 TCM._.COVID19_28205_0558	78767	YWHAQ	Distal
2	9711010	9711510	2	CD4 TCM._.Other	80245	YWHAQ	Distal
2	9712067	9712567	10	NK._.COVID19_55650_0066d7	81302	YWHAQ	Distal
2	9720685	9721185	6	B intermediate._.Control_HIP045	89920	YWHAQ	Distal
2	9735284	9735784	13	NK._.COVID19_55650_0083	104519	YWHAQ	Distal
2	9735980	9736480	5	CD4 TCM._.Control_HIP043	105215	YWHAQ	Distal
2	9736662	9737162	2	NK._.Control_HIP023	105897	YWHAQ	Distal
2	9737166	9737666	9	CD8 TEM._.COVID19_28205_0559	105937	TAF1B	Distal
2	9737913	9738413	6	NK._.COVID19_28205_0559	105190	TAF1B	Distal
2	9738522	9739022	19	CD14 Mono._.COVID19_55650_0086	104581	TAF1B	Distal
2	9739399	9739899	18	CD8 TEM._.COVID19_55650_0066d0	103704	TAF1B	Distal
2	9741367	9741867	2	CD4 TCM._.Other	101736	TAF1B	Distal
2	9750753	9751253	2	CD4 TCM._.COVID19_55650_0067	92350	TAF1B	Distal
2	9752530	9753030	17	CD14 Mono._.Control_EV08	90573	TAF1B	Distal
2	9753060	9753560	22	CD14 Mono._.COVID19_55650_0067	90043	TAF1B	Distal
2	9753570	9754070	2	B intermediate._.Control_HIP043	89533	TAF1B	Distal
2	9754158	9754658	18	NK._.Control_EV08	88945	TAF1B	Distal
2	9754913	9755413	2	B intermediate._.COVID19_28205_0558	88190	TAF1B	Distal
2	9757372	9757872	14	NK._.Control_HIP044	85731	TAF1B	Distal
2	9757905	9758405	6	NK._.Control_HIP002	85198	TAF1B	Distal
2	9763015	9763515	2	CD4 TCM._.COVID19_28205_0556	80088	TAF1B	Distal
2	9763558	9764058	6	CD14 Mono._.COVID19_55650_0083	79545	TAF1B	Distal
2	9764060	9764560	9	CD14 Mono._.COVID19_55650_0067	79043	TAF1B	Distal
2	9765967	9766467	3	NK._.COVID19_28205_0558	77136	TAF1B	Distal
2	9766538	9767038	4	CD14 Mono._.COVID19_55650_0055	76565	TAF1B	Distal
2	9767844	9768344	6	B intermediate._.COVID19_55650_0052	75259	TAF1B	Distal
2	9770306	9770806	11	CD8 TEM._.COVID19_55650_0066d0	72797	TAF1B	Distal
2	9771462	9771962	2	CD14 Mono._.Other	71641	TAF1B	Distal
2	9776939	9777439	2	NK._.Control_HIP023	66164	TAF1B	Distal
2	9777867	9778367	4	CD4 TCM._.COVID19_55650_0067	65236	TAF1B	Distal
2	9778394	9778894	12	CD14 Mono._.COVID19_28205_0555d0	64709	TAF1B	Distal
2	9779785	9780285	16	CD4 TCM._.Control_HIP043	63318	TAF1B	Distal
2	9780313	9780813	14	CD14 Mono._.COVID19_28205_0555d0	62790	TAF1B	Distal
2	9781054	9781554	2	CD14 Mono._.COVID19_28205_0556	62049	TAF1B	Distal
2	9782121	9782621	17	CD4 TCM._.Control_HIP043	60982	TAF1B	Distal
2	9786920	9787420	5	CD4 TCM._.COVID19_55650_0132d0	56183	TAF1B	Distal
2	9792594	9793094	9	CD14 Mono._.COVID19_55650_0066d7	50509	TAF1B	Distal
2	9793383	9793883	2	NK._.COVID19_55650_0083	49720	TAF1B	Distal
2	9796609	9797109	5	CD16 Mono._.Control_HIP043	46494	TAF1B	Distal
2	9798239	9798739	2	NK._.COVID19_28205_0555d0	44864	TAF1B	Distal
2	9799043	9799543	6	CD16 Mono._.Control_HIP043	44060	TAF1B	Distal
2	9799614	9800114	22	CD14 Mono._.COVID19_55650_0052	43489	TAF1B	Distal
2	9800227	9800727	3	CD4 TCM._.Control_EV08	42876	TAF1B	Distal
2	9800967	9801467	19	CD14 Mono._.COVID19_28205_0564d0	42136	TAF1B	Distal
2	9801617	9802117	5	CD14 Mono._.COVID19_55650_0066d7	41486	TAF1B	Distal
2	9808183	9808683	2	CD14 Mono._.Control_HIP045	34920	TAF1B	Distal
2	9811253	9811753	2	CD14 Mono._.COVID19_55650_0086	31850	TAF1B	Distal
2	9812241	9812741	2	CD8 TEM._.COVID19_28205_0564d0	30862	TAF1B	Distal
2	9812833	9813333	5	CD14 Mono._.COVID19_55650_0055	30270	TAF1B	Distal
2	9813747	9814247	16	CD14 Mono._.Other	29356	TAF1B	Distal
2	9815989	9816489	2	CD14 Mono._.COVID19_55650_0066d7	27114	TAF1B	Distal
2	9830752	9831252	2	CD4 TCM._.COVID19_28205_0555d2	12351	TAF1B	Distal
2	9841218	9841718	2	NK._.COVID19_28205_0555d0	1885	TAF1B	Promoter
2	9842002	9842502	2	CD4 TCM._.Control_HIP044	1101	TAF1B	Promoter
2	9842874	9843374	6	B naive._.Control_HIP023	229	TAF1B	Promoter
2	9843439	9843939	21	CD8 TEM._.COVID19_28205_0557	334	TAF1B	Exonic
2	9843941	9844441	9	CD4 TCM._.COVID19_55650_0066d0	836	TAF1B	Intronic
2	9844473	9844973	3	CD4 TCM._.COVID19_55650_0055	1368	TAF1B	Intronic
2	9885029	9885529	2	NK._.Control_EV08	41924	TAF1B	Intronic
2	9897295	9897795	10	CD14 Mono._.COVID19_55650_0083	54147	GRHL1	Intronic
2	9914583	9915083	2	Plasmablast._.COVID19_28205_0558	36859	GRHL1	Intronic
2	9936497	9936997	2	NK._.Control_HIP002	14945	GRHL1	Distal
2	9944254	9944754	2	CD14 Mono._.COVID19_28205_0558	7188	GRHL1	Distal
2	9950183	9950683	3	CD8 TEM._.COVID19_55650_0066d0	1259	GRHL1	Promoter
2	9950833	9951333	13	CD8 TEM._.COVID19_28205_0564d0	609	GRHL1	Promoter
2	9951348	9951848	22	CD14 Mono._.COVID19_55650_0086	94	GRHL1	Promoter
2	9952316	9952816	2	CD4 TCM._.Control_EV08	872	GRHL1	Intronic
2	9965061	9965561	4	CD4 TCM._.COVID19_28205_0558	13617	GRHL1	Exonic
2	9966590	9967090	2	NK_CD56bright._.Control_HIP043	15146	GRHL1	Intronic
2	9967319	9967819	8	B intermediate._.Control_HIP043	15875	GRHL1	Intronic
2	9975847	9976347	7	CD14 Mono._.COVID19_55650_0132d0	24403	GRHL1	Intronic
2	9979926	9980426	3	CD4 Naive._.COVID19_28205_0558	28482	GRHL1	Intronic
2	9984184	9984684	7	CD16 Mono._.Control_HIP023	32740	GRHL1	Intronic
2	9985029	9985529	2	NK._.Control_HIP023	33585	GRHL1	Intronic
2	9991698	9992198	4	CD16 Mono._.Other	40254	GRHL1	Intronic
2	9995153	9995653	2	CD14 Mono._.COVID19_28205_0558	43709	GRHL1	Intronic
2	10001524	10002024	7	CD16 Mono._.Control_HIP002	41074	KLF11	Exonic
2	10002086	10002586	3	CD16 Mono._.Control_HIP043	40512	KLF11	Distal
2	10006263	10006763	6	CD14 Mono._.Other	36335	KLF11	Distal
2	10006832	10007332	11	CD14 Mono._.COVID19_55650_0132d0	35766	KLF11	Distal
2	10012378	10012878	2	CD4 TCM._.Control_EV08	30220	KLF11	Distal
2	10012885	10013385	2	CD4 TCM._.Control_HIP023	29713	KLF11	Distal
2	10013650	10014150	2	NK._.COVID19_28205_0555d0	28948	KLF11	Distal
2	10014712	10015212	2	CD14 Mono._.COVID19_55650_0086	27886	KLF11	Distal
2	10019114	10019614	9	CD14 Mono._.COVID19_28205_0564d0	23484	KLF11	Distal
2	10019669	10020169	5	CD16 Mono._.Control_HIP043	22929	KLF11	Distal
2	10020173	10020673	3	CD14 Mono._.COVID19_55650_0067	22425	KLF11	Distal
2	10027345	10027845	2	CD4 TCM._.Control_HIP044	15253	KLF11	Distal
2	10028478	10028978	12	CD14 Mono._.COVID19_55650_0067	14120	KLF11	Distal
2	10028988	10029488	22	CD14 Mono._.Control_HIP023	13610	KLF11	Distal
2	10029558	10030058	7	CD16 Mono._.Other	13040	KLF11	Distal
2	10030181	10030681	5	CD16 Mono._.Control_HIP023	12417	KLF11	Distal
2	10030736	10031236	4	CD16 Mono._.Control_HIP015	11862	KLF11	Distal
2	10031488	10031988	2	B intermediate._.Control_HIP023	11110	KLF11	Distal
2	10033574	10034074	4	CD14 Mono._.COVID19_55650_0066d7	9024	KLF11	Distal
2	10034238	10034738	7	CD16 Mono._.Control_HIP023	8360	KLF11	Distal
2	10035023	10035523	5	NK._.COVID19_28205_0555d0	7575	KLF11	Distal
2	10036039	10036539	22	CD14 Mono._.COVID19_55650_0055	6559	KLF11	Distal
2	10036578	10037078	12	CD14 Mono._.COVID19_55650_0057	6020	KLF11	Distal
2	10037476	10037976	5	CD14 Mono._.COVID19_55650_0067	5122	KLF11	Distal
2	10041717	10042217	3	NK._.Control_HIP002	881	KLF11	Promoter
2	10042565	10043065	6	CD16 Mono._.Control_HIP023	33	KLF11	Promoter
2	10043229	10043729	21	CD8 TEM._.Control_EV08	629	KLF11	Intronic
2	10043750	10044250	9	B intermediate._.COVID19_28205_0558	1150	KLF11	Intronic
2	10044273	10044773	19	CD4 TCM._.COVID19_55650_0066d0	1673	KLF11	Intronic
2	10044803	10045303	5	CD8 TEM._.COVID19_28205_0556	2203	KLF11	Intronic
2	10045357	10045857	3	CD8 TEM._.Control_HIP023	2757	KLF11	Intronic
2	10045954	10046454	2	NK._.Control_HIP043	3354	KLF11	Exonic
2	10047262	10047762	4	CD8 TEM._.Other	4662	KLF11	Intronic
2	10047902	10048402	3	CD8 TEM._.Control_EV08	5302	KLF11	Exonic
2	10048601	10049101	13	CD4 TCM._.Control_HIP023	6001	KLF11	Intronic
2	10057039	10057539	8	CD14 Mono._.COVID19_55650_0052	14439	KLF11	Exonic
2	10058135	10058635	2	CD14 Mono._.COVID19_55650_0083	15535	KLF11	Exonic
2	10059457	10059957	2	CD16 Mono._.Control_HIP015	16857	KLF11	Intronic
2	10065461	10065961	8	CD16 Mono._.Control_HIP015	15232	CYS1	Intronic
2	10072534	10073034	18	CD8 TEM._.COVID19_28205_0559	8159	CYS1	Intronic
2	10076788	10077288	2	CD4 Naive._.Control_HIP045	3905	CYS1	Intronic
2	10079101	10079601	4	CD8 TEM._.Control_EV08	1592	CYS1	Intronic
2	10079840	10080340	3	CD4 TCM._.COVID19_28205_0558	853	CYS1	Exonic
2	10080357	10080857	6	CD4 TCM._.Control_EV08	336	CYS1	Intronic
2	10080872	10081372	13	CD4 TCM._.Control_EV08	177	CYS1	Promoter
2	10089760	10090260	2	B intermediate._.COVID19_55650_0066d7	9065	CYS1	Distal
2	10090943	10091443	7	CD14 Mono._.COVID19_55650_0066d7	10248	CYS1	Distal
2	10091667	10092167	9	NK._.COVID19_28205_0555d0	10972	CYS1	Distal
2	10097342	10097842	14	CD14 Mono._.Other	16647	CYS1	Distal
2	10116025	10116525	21	CD14 Mono._.COVID19_55650_0066d7	6052	RRM2	Distal
2	10118064	10118564	5	CD14 Mono._.COVID19_55650_0067	4013	RRM2	Distal
2	10120087	10120587	18	CD4 TCM._.Control_EV08	1990	RRM2	Promoter
2	10120592	10121092	15	CD8 TEM._.Other	1485	RRM2	Promoter
2	10121166	10121666	4	CD8 TEM._.COVID19_28205_0564d0	911	RRM2	Promoter
2	10121719	10122219	12	CD14 Mono._.COVID19_55650_0067	358	RRM2	Promoter
2	10122382	10122882	18	CD4 TCM._.COVID19_28205_0555d2	303	RRM2	Exonic
2	10123193	10123693	7	CD4 TCM._.COVID19_28205_0556	1114	RRM2	Exonic
2	10123798	10124298	20	CD14 Mono._.COVID19_55650_0066d7	1719	RRM2	Exonic
2	10124423	10124923	15	NK._.COVID19_55650_0055	2344	RRM2	Intronic
2	10125785	10126285	3	CD8 TEM._.COVID19_55650_0052	3706	RRM2	Intronic
2	10127807	10128307	2	CD4 TCM._.Control_HIP023	5728	RRM2	Intronic
2	10141131	10141631	2	CD4 TCM._.COVID19_28205_0556	0	C2orf48	Promoter
2	10141683	10142183	7	CD4 TCM._.Control_HIP043	550	C2orf48	Exonic
2	10142254	10142754	8	CD4 TCM._.COVID19_28205_0555d2	1121	C2orf48	Intronic
2	10150432	10150932	2	CD4 TCM._.Control_HIP015	9299	C2orf48	Intronic
2	10160845	10161345	2	CD4 TCM._.COVID19_55650_0055	19712	C2orf48	Intronic
2	10162142	10162642	2	CD8 TEM._.Control_HIP023	21009	C2orf48	Intronic
2	10163284	10163784	2	CD14 Mono._.COVID19_28205_0556	22151	C2orf48	Intronic
2	10164031	10164531	3	B intermediate._.COVID19_55650_0066d7	22898	C2orf48	Intronic
2	10188307	10188807	2	CD4 TCM._.COVID19_28205_0564d0	4113	MIR4261	Intronic
2	10189507	10190007	3	NK._.COVID19_28205_0555d0	2913	MIR4261	Intronic
2	10190187	10190687	8	NK._.COVID19_28205_0559	2233	MIR4261	Intronic
2	10193430	10193930	2	B naive._.Control_HIP015	1008	MIR4261	Promoter
2	10233953	10234453	2	CD16 Mono._.Control_HIP015	41531	MIR4261	Distal
2	10235516	10236016	9	NK._.COVID19_28205_0556	43094	MIR4261	Distal
2	10236469	10236969	2	CD4 TCM._.COVID19_28205_0555d2	44047	MIR4261	Distal
2	10241644	10242144	18	CD14 Mono._.COVID19_55650_0083	49222	MIR4261	Distal
2	10248754	10249254	2	B naive._.Other	53884	HPCAL1	Distal
2	10252561	10253061	3	CD14 Mono._.COVID19_55650_0052	50077	HPCAL1	Distal
2	10253755	10254255	3	CD14 Mono._.COVID19_28205_0556	48883	HPCAL1	Distal
2	10255693	10256193	5	NK._.COVID19_55650_0055	46945	HPCAL1	Distal
2	10256596	10257096	3	NK_CD56bright._.Control_HIP043	46042	HPCAL1	Distal
2	10258438	10258938	5	NK._.COVID19_28205_0555d0	44200	HPCAL1	Distal
2	10267005	10267505	2	B naive._.Control_HIP023	35633	HPCAL1	Distal
2	10270457	10270957	19	CD14 Mono._.Other	32181	HPCAL1	Distal
2	10278406	10278906	20	CD14 Mono._.COVID19_55650_0055	24232	HPCAL1	Distal
2	10283203	10283703	22	CD14 Mono._.COVID19_55650_0067	19435	HPCAL1	Distal
2	10284893	10285393	7	CD14 Mono._.COVID19_55650_0083	17745	HPCAL1	Distal
2	10285491	10285991	22	CD14 Mono._.COVID19_55650_0067	17147	HPCAL1	Distal
2	10286514	10287014	3	CD14 Mono._.COVID19_55650_0066d7	16124	HPCAL1	Distal
2	10287731	10288231	4	CD14 Mono._.COVID19_28205_0555d0	14907	HPCAL1	Distal
2	10295680	10296180	5	CD14 Mono._.Control_HIP015	6958	HPCAL1	Distal
2	10297812	10298312	20	CD14 Mono._.COVID19_55650_0066d7	4826	HPCAL1	Distal
2	10299733	10300233	12	CD14 Mono._.COVID19_28205_0558	2905	HPCAL1	Distal
2	10301060	10301560	5	CD4 Naive._.Other	1578	HPCAL1	Promoter
2	10301705	10302205	5	CD4 Naive._.Control_HIP044	933	HPCAL1	Promoter
2	10302339	10302839	22	CD14 Mono._.Control_HIP015	299	HPCAL1	Promoter
2	10303448	10303948	20	CD14 Mono._.COVID19_28205_0555d0	808	HPCAL1	Intronic
2	10304012	10304512	9	CD14 Mono._.COVID19_55650_0083	1372	HPCAL1	Intronic
2	10305170	10305670	7	CD4 Naive._.COVID19_28205_0559	2530	HPCAL1	Intronic
2	10305691	10306191	12	CD4 TCM._.COVID19_55650_0066d7	3051	HPCAL1	Intronic
2	10306775	10307275	2	CD14 Mono._.COVID19_28205_0564d0	4135	HPCAL1	Intronic
2	10307528	10308028	5	CD14 Mono._.COVID19_28205_0556	4888	HPCAL1	Intronic
2	10311599	10312099	2	CD4 Naive._.Control_HIP044	8959	HPCAL1	Intronic
2	10325618	10326118	2	pDC._.Rep1	22978	HPCAL1	Intronic
2	10326818	10327318	2	CD8 TEM._.Other	24178	HPCAL1	Intronic
2	10328054	10328554	3	CD4 TCM._.COVID19_55650_0067	25414	HPCAL1	Intronic
2	10329383	10329883	12	CD4 TCM._.COVID19_55650_0083	26743	HPCAL1	Intronic
2	10329886	10330386	15	CD4 TCM._.COVID19_55650_0066d7	27246	HPCAL1	Intronic
2	10330484	10330984	2	CD8 TEM._.Control_HIP023	27844	HPCAL1	Intronic
2	10331050	10331550	15	CD4 TCM._.Control_EV08	28410	HPCAL1	Intronic
2	10331908	10332408	21	CD14 Mono._.COVID19_55650_0066d7	29268	HPCAL1	Intronic
2	10333089	10333589	13	CD14 Mono._.COVID19_55650_0052	30449	HPCAL1	Intronic
2	10345081	10345581	5	CD14 Mono._.COVID19_55650_0066d7	42441	HPCAL1	Intronic
2	10350744	10351244	16	CD14 Mono._.COVID19_55650_0083	48104	HPCAL1	Intronic
2	10356866	10357366	5	CD14 Mono._.COVID19_55650_0132d0	54226	HPCAL1	Intronic
2	10363024	10363524	2	CD8 TEM._.COVID19_55650_0066d0	60384	HPCAL1	Intronic
2	10364004	10364504	2	CD14 Mono._.COVID19_28205_0556	61364	HPCAL1	Intronic
2	10365750	10366250	2	CD4 TCM._.Other	63110	HPCAL1	Intronic
2	10375514	10376014	10	B naive._.Control_HIP043	71084	SNORA80B	Intronic
2	10377119	10377619	2	B intermediate._.Control_HIP045	69479	SNORA80B	Intronic
2	10378128	10378628	2	pDC._.Rep2	68470	SNORA80B	Intronic
2	10380011	10380511	7	B intermediate._.Control_HIP045	66587	SNORA80B	Intronic
2	10381496	10381996	2	CD4 TCM._.COVID19_28205_0564d0	65102	SNORA80B	Intronic
2	10382210	10382710	9	B naive._.COVID19_55650_0067	64388	SNORA80B	Intronic
2	10382920	10383420	5	NK._.COVID19_55650_0086	63678	SNORA80B	Intronic
2	10383548	10384048	6	CD4 TCM._.COVID19_28205_0564d0	63050	SNORA80B	Intronic
2	10384442	10384942	2	B naive._.Control_HIP044	62156	SNORA80B	Intronic
2	10386116	10386616	6	CD14 Mono._.COVID19_55650_0083	60482	SNORA80B	Intronic
2	10390362	10390862	18	CD14 Mono._.COVID19_55650_0055	56236	SNORA80B	Intronic
2	10393235	10393735	7	CD14 Mono._.Control_HIP023	53363	SNORA80B	Intronic
2	10395898	10396398	3	B intermediate._.Other	50700	SNORA80B	Intronic
2	10396415	10396915	2	CD4 Naive._.Control_HIP023	50183	SNORA80B	Intronic
2	10397592	10398092	4	CD14 Mono._.COVID19_55650_0066d7	49006	SNORA80B	Intronic
2	10398469	10398969	14	CD14 Mono._.COVID19_55650_0067	48129	SNORA80B	Intronic
2	10399268	10399768	2	CD4 TCM._.COVID19_28205_0564d0	47330	SNORA80B	Intronic
2	10399916	10400416	6	CD14 Mono._.Control_EV08	46682	SNORA80B	Intronic
2	10400471	10400971	22	CD14 Mono._.COVID19_55650_0086	46127	SNORA80B	Intronic
2	10401368	10401868	6	CD14 Mono._.COVID19_55650_0067	45230	SNORA80B	Intronic
2	10402272	10402772	4	CD14 Mono._.COVID19_55650_0066d7	44326	SNORA80B	Intronic
2	10406454	10406954	8	CD14 Mono._.COVID19_55650_0083	40144	SNORA80B	Intronic
2	10407302	10407802	3	B naive._.COVID19_28205_0556	39296	SNORA80B	Intronic
2	10408206	10408706	20	CD14 Mono._.COVID19_55650_0066d7	38392	SNORA80B	Intronic
2	10409050	10409550	18	NK._.COVID19_55650_0086	37548	SNORA80B	Intronic
2	10409669	10410169	4	CD14 Mono._.COVID19_55650_0067	36929	SNORA80B	Intronic
2	10410301	10410801	10	B naive._.COVID19_55650_0132d0	36297	SNORA80B	Intronic
2	10412340	10412840	15	CD14 Mono._.COVID19_55650_0132d0	34258	SNORA80B	Intronic
2	10413877	10414377	3	B intermediate._.Control_HIP043	32721	SNORA80B	Intronic
2	10425612	10426112	2	CD8 TEM._.Control_HIP023	20986	SNORA80B	Exonic
2	10431784	10432284	2	CD14 Mono._.COVID19_55650_0067	14814	SNORA80B	Distal
2	10432577	10433077	7	NK._.COVID19_55650_0055	14021	SNORA80B	Distal
2	10433456	10433956	5	CD8 TEM._.Control_HIP015	13142	SNORA80B	Distal
2	10434336	10434836	5	CD4 TCM._.Control_HIP043	12262	SNORA80B	Distal
2	10434847	10435347	22	CD14 Mono._.COVID19_55650_0086	11751	SNORA80B	Distal
2	10435794	10436294	3	B intermediate._.Control_HIP045	10804	SNORA80B	Distal
2	10436545	10437045	2	CD8 TEM._.COVID19_28205_0564d0	10053	SNORA80B	Distal
2	10437662	10438162	2	CD4 TCM._.COVID19_55650_0066d7	8936	SNORA80B	Distal
2	10438658	10439158	2	CD4 Naive._.Control_HIP043	7940	SNORA80B	Distal
2	10439195	10439695	2	B naive._.Control_EV08	7403	SNORA80B	Distal
2	10439774	10440274	2	NK._.Control_HIP045	6824	SNORA80B	Exonic
2	10441748	10442248	2	B naive._.Control_HIP023	4850	SNORA80B	Intronic
2	10444614	10445114	4	CD8 TEM._.Control_EV08	1984	SNORA80B	Intronic
2	10445350	10445850	8	B naive._.Control_HIP044	1248	SNORA80B	Intronic
2	10445921	10446421	3	CD4 TCM._.COVID19_55650_0066d7	677	SNORA80B	Intronic
2	10446542	10447042	3	CD8 TEM._.Control_HIP045	56	SNORA80B	Promoter
2	10447441	10447941	10	B intermediate._.COVID19_55650_0067	812	ODC1	Promoter
2	10448118	10448618	9	CD4 Naive._.COVID19_28205_0559	135	ODC1	Promoter
2	10448897	10449397	13	CD4 TCM._.Control_HIP023	452	LOC101929715	Promoter
2	10449406	10449906	5	CD4 TCM._.COVID19_55650_0066d7	961	LOC101929715	Promoter
2	10450035	10450535	2	CD14 Mono._.COVID19_28205_0556	1590	LOC101929715	Promoter
2	10452648	10453148	2	CD4 TCM._.COVID19_28205_0564d0	4203	LOC101929715	Intronic
2	10462118	10462618	2	NK._.Control_HIP023	13673	LOC101929715	Distal
2	10467269	10467769	2	CD8 TEM._.Control_HIP023	18824	LOC101929715	Distal
2	10476575	10477075	2	CD8 TEM._.COVID19_28205_0559	28130	LOC101929715	Distal
2	10477078	10477578	2	NK._.COVID19_28205_0555d0	28633	LOC101929715	Distal
2	10478208	10478708	2	CD4 Naive._.COVID19_28205_0559	29763	LOC101929715	Distal
2	10479041	10479541	3	NK._.COVID19_28205_0555d0	30596	LOC101929715	Distal
2	10486709	10487209	2	NK._.COVID19_55650_0055	38264	LOC101929715	Distal
2	10487896	10488396	2	CD8 TEM._.COVID19_28205_0557	39451	LOC101929715	Distal
2	10493593	10494093	18	CD4 TCM._.COVID19_28205_0556	45148	LOC101929715	Distal
2	10497823	10498323	6	NK._.COVID19_55650_0067	49378	LOC101929715	Distal
2	10517733	10518233	2	CD4 TCM._.COVID19_28205_0555d2	69288	LOC101929715	Distal
2	10518405	10518905	5	NK._.Control_EV08	69960	LOC101929715	Distal
2	10520730	10521230	2	CD4 TCM._.COVID19_28205_0558	72285	LOC101929715	Distal
2	10534709	10535209	2	NK._.COVID19_55650_0055	86264	LOC101929715	Distal
2	10537473	10537973	6	CD8 TEM._.COVID19_28205_0559	89028	LOC101929715	Distal
2	10544225	10544725	18	NK._.COVID19_55650_0067	95780	LOC101929715	Distal
2	10544840	10545340	2	CD4 TCM._.COVID19_28205_0558	96395	LOC101929715	Distal
2	10547781	10548281	2	NK_CD56bright._.Control_HIP043	99336	LOC101929715	Distal
2	10620430	10620930	12	CD8 TEM._.COVID19_55650_0132d0	69306	NOL10	Intronic
2	10654011	10654511	6	CD4 TCM._.COVID19_28205_0558	35725	NOL10	Intronic
2	10655307	10655807	3	CD4 TCM._.COVID19_28205_0558	34429	NOL10	Intronic
2	10659900	10660400	4	CD14 Mono._.COVID19_28205_0556	29836	NOL10	Intronic
2	10668383	10668883	9	NK._.COVID19_28205_0555d0	21353	NOL10	Intronic
2	10675144	10675644	2	CD4 TCM._.Other	14592	NOL10	Intronic
2	10682447	10682947	2	CD14 Mono._.Control_HIP045	7289	NOL10	Intronic
2	10689151	10689651	8	CD8 TEM._.COVID19_55650_0132d0	585	NOL10	Intronic
2	10689731	10690231	16	CD4 TCM._.COVID19_55650_0066d7	5	NOL10	Promoter
2	10690234	10690734	9	CD4 TCM._.COVID19_28205_0558	496	NOL10	Promoter
2	10707029	10707529	2	CD4 TCM._.Control_HIP023	14369	ATP6V1C2	Distal
2	10712383	10712883	2	CD4 TCM._.COVID19_28205_0558	9015	ATP6V1C2	Distal
2	10720781	10721281	2	CD4 TCM._.Control_EV08	617	ATP6V1C2	Promoter
2	10721321	10721821	7	B naive._.COVID19_55650_0067	77	ATP6V1C2	Promoter
2	10722006	10722506	3	B naive._.COVID19_28205_0556	606	ATP6V1C2	Intronic
2	10723696	10724196	2	B naive._.COVID19_55650_0067	2296	ATP6V1C2	Intronic
2	10744324	10744824	9	B naive._.Control_HIP043	22924	ATP6V1C2	Intronic
2	10745456	10745956	10	B intermediate._.COVID19_28205_0558	24056	ATP6V1C2	Intronic
2	10748064	10748564	2	CD16 Mono._.Control_HIP043	26664	ATP6V1C2	Intronic
2	10760693	10761193	2	CD8 TEM._.COVID19_28205_0559	39293	ATP6V1C2	Intronic
2	10772890	10773390	2	CD4 TCM._.Control_HIP023	51490	ATP6V1C2	Intronic
2	10776410	10776910	2	NK._.Control_HIP023	55010	ATP6V1C2	Intronic
2	10787445	10787945	2	CD4 TCM._.Control_HIP043	50281	PDIA6	Intronic
2	10789604	10790104	2	CD4 TCM._.Control_EV08	48122	PDIA6	Exonic
2	10790515	10791015	2	Plasmablast._.COVID19_28205_0558	47211	PDIA6	Exonic
2	10791304	10791804	2	CD4 TCM._.Control_EV08	46422	PDIA6	Intronic
2	10791974	10792474	2	Plasmablast._.COVID19_28205_0558	45752	PDIA6	Intronic
2	10810118	10810618	9	B intermediate._.Other	27608	PDIA6	Exonic
2	10810770	10811270	9	CD4 TCM._.COVID19_28205_0558	26956	PDIA6	Intronic
2	10811815	10812315	7	B naive._.Control_HIP015	25911	PDIA6	Intronic
2	10812667	10813167	8	CD16 Mono._.Control_HIP015	25059	PDIA6	Intronic
2	10817331	10817831	3	CD4 TCM._.COVID19_55650_0066d7	20395	PDIA6	Intronic
2	10821257	10821757	7	CD16 Mono._.Control_HIP043	16469	PDIA6	Exonic
2	10825971	10826471	5	CD16 Mono._.COVID19_55650_0083	11755	PDIA6	Intronic
2	10832232	10832732	9	B naive._.COVID19_55650_0132d0	5494	PDIA6	Exonic
2	10834000	10834500	2	CD14 Mono._.Control_HIP002	3726	PDIA6	Intronic
2	10835256	10835756	12	CD4 TCM._.COVID19_28205_0558	2470	PDIA6	Intronic
2	10852396	10852896	2	B naive._.Control_HIP023	14668	PDIA6	Distal
2	10862825	10863325	2	CD16 Mono._.COVID19_55650_0083	15193	LINC01954	Distal
2	10863698	10864198	19	CD14 Mono._.COVID19_55650_0066d7	14320	LINC01954	Distal
2	10864825	10865325	12	NK._.Other	13193	LINC01954	Distal
2	10865787	10866287	2	CD14 Mono._.Other	12231	LINC01954	Distal
2	10866872	10867372	2	CD4 TCM._.Control_HIP044	11146	LINC01954	Distal
2	10876393	10876893	17	CD14 Mono._.COVID19_55650_0066d7	1625	LINC01954	Promoter
2	10877719	10878219	2	CD16 Mono._.COVID19_55650_0083	299	LINC01954	Promoter
2	10878377	10878877	2	CD14 Mono._.COVID19_28205_0556	357	LINC01954	Intronic
2	10880514	10881014	9	CD14 Mono._.COVID19_55650_0066d7	2494	LINC01954	Intronic
2	10883809	10884309	2	NK._.COVID19_28205_0555d0	5789	LINC01954	Intronic
2	10884423	10884923	2	CD4 TCM._.Control_HIP023	6403	LINC01954	Intronic
2	10900146	10900646	6	CD14 Mono._.COVID19_55650_0066d7	11540	KCNF1	Distal
2	10955128	10955628	2	NK._.COVID19_28205_0555d0	43440	KCNF1	Distal
2	10963263	10963763	2	CD14 Mono._.COVID19_55650_0066d7	51575	KCNF1	Distal
2	10971986	10972486	2	CD14 Mono._.COVID19_55650_0066d7	60298	KCNF1	Distal
2	11004088	11004588	7	CD14 Mono._.COVID19_55650_0067	92400	KCNF1	Distal
2	11054752	11055252	2	CD4 TCM._.COVID19_28205_0555d2	77818	FLJ33534	Distal
2	11068829	11069329	2	CD4 TCM._.COVID19_55650_0083	63741	FLJ33534	Distal
2	11071277	11071777	2	CD14 Mono._.COVID19_55650_0132d0	61293	FLJ33534	Distal
2	11073206	11073706	2	CD14 Mono._.Control_HIP015	59364	FLJ33534	Distal
2	11084844	11085344	2	NK._.COVID19_55650_0055	47726	FLJ33534	Distal
2	11095440	11095940	2	CD8 TEM._.COVID19_28205_0557	37130	FLJ33534	Distal
2	11103497	11103997	4	CD4 TCM._.COVID19_55650_0066d7	29073	FLJ33534	Distal
2	11104050	11104550	2	CD4 Naive._.COVID19_28205_0559	28520	FLJ33534	Distal
2	11123557	11124057	2	CD4 TCM._.COVID19_28205_0556	9013	FLJ33534	Intronic
2	11124417	11124917	5	CD4 Naive._.COVID19_28205_0559	8153	FLJ33534	Exonic
2	11127013	11127513	3	NK._.Control_HIP023	5557	FLJ33534	Intronic
2	11127642	11128142	2	B intermediate._.Control_HIP043	4928	FLJ33534	Intronic
2	11128163	11128663	3	CD4 TCM._.COVID19_55650_0067	4407	FLJ33534	Intronic
2	11128746	11129246	2	CD4 TCM._.COVID19_55650_0066d7	3824	FLJ33534	Exonic
2	11129297	11129797	9	CD4 TCM._.COVID19_28205_0556	3273	FLJ33534	Intronic
2	11129816	11130316	18	CD4 TCM._.COVID19_28205_0558	2754	FLJ33534	Intronic
2	11132812	11133312	22	CD14 Mono._.Control_HIP023	8	C2orf50	Promoter
2	11133582	11134082	3	CD14 Mono._.Control_HIP043	778	C2orf50	Promoter
2	11145348	11145848	11	CD14 Mono._.COVID19_55650_0066d7	9599	PQLC3	Exonic
2	11154249	11154749	2	CD16 Mono._.Control_HIP023	698	PQLC3	Promoter
2	11154919	11155419	8	CD16 Mono._.Control_HIP015	28	PQLC3	Promoter
2	11155632	11156132	17	CD8 TEM._.COVID19_55650_0132d0	683	PQLC3	Intronic
2	11157781	11158281	2	CD4 TCM._.Control_HIP044	2832	PQLC3	Intronic
2	11159539	11160039	5	CD8 TEM._.Other	4590	PQLC3	Intronic
2	11160290	11160790	3	CD8 TEM._.Control_HIP002	5341	PQLC3	Exonic
2	11160940	11161440	2	cDC2._.Rep1	5991	PQLC3	Intronic
2	11169005	11169505	2	CD4 TCM._.Other	14056	PQLC3	Intronic
2	11175457	11175957	10	CD14 Mono._.COVID19_28205_0556	20508	PQLC3	Intronic
2	11178317	11178817	2	CD16 Mono._.COVID19_55650_0083	23368	PQLC3	Exonic
2	11187084	11187584	6	CD14 Mono._.Control_EV08	32135	PQLC3	Intronic
2	11187663	11188163	12	CD14 Mono._.COVID19_55650_0066d7	32714	PQLC3	Intronic
2	11203401	11203901	21	CD14 Mono._.COVID19_55650_0057	48452	PQLC3	Intronic
2	11220089	11220589	2	CD4 TCM._.COVID19_28205_0556	65140	PQLC3	Intronic
2	11224865	11225365	6	CD16 Mono._.Other	69916	PQLC3	Intronic
2	11225440	11225940	3	CD16 Mono._.Control_HIP015	70491	PQLC3	Intronic
2	11270813	11271313	2	CD14 Mono._.COVID19_55650_0052	73521	ROCK2	Intronic
2	11275159	11275659	2	Plasmablast._.COVID19_28205_0558	69175	ROCK2	Intronic
2	11310183	11310683	3	CD14 Mono._.COVID19_28205_0556	34151	ROCK2	Intronic
2	11330318	11330818	3	NK._.COVID19_55650_0086	14016	ROCK2	Intronic
2	11342611	11343111	14	CD14 Mono._.COVID19_55650_0066d7	1723	ROCK2	Intronic
2	11343362	11343862	15	NK._.COVID19_55650_0055	972	ROCK2	Intronic
2	11343883	11344383	11	CD8 TEM._.COVID19_28205_0564d0	451	ROCK2	Exonic
2	11344715	11345215	17	CD8 TEM._.COVID19_28205_0564d0	379	ROCK2	Promoter
2	11345229	11345729	7	CD14 Mono._.COVID19_55650_0052	893	ROCK2	Promoter
2	11345940	11346440	2	NK._.COVID19_55650_0055	1604	ROCK2	Promoter
2	11346792	11347292	2	CD4 Naive._.Control_HIP023	2456	ROCK2	Distal
2	11355285	11355785	2	CD8 TEM._.COVID19_28205_0564d0	10949	ROCK2	Distal
2	11374188	11374688	3	B intermediate._.Control_HIP043	19542	LINC00570	Distal
2	11374751	11375251	3	B intermediate._.COVID19_55650_0066d7	18979	LINC00570	Distal
2	11377815	11378315	2	Plasmablast._.1	15915	LINC00570	Distal
2	11433750	11434250	4	CD14 Mono._.Control_EV08	32176	E2F6	Distal
2	11446609	11447109	10	CD14 Mono._.Control_HIP015	19317	E2F6	Intronic
2	11448794	11449294	2	NK._.COVID19_28205_0555d0	17132	E2F6	Intronic
2	11457884	11458384	2	Plasmablast._.COVID19_28205_0558	8042	E2F6	Intronic
2	11465620	11466120	21	CD14 Mono._.COVID19_55650_0067	306	E2F6	Exonic
2	11466493	11466993	8	CD8 TEM._.COVID19_55650_0132d0	565	E2F6	Promoter
2	11477833	11478333	11	CD14 Mono._.Other	4257	GREB1	Distal
2	11479158	11479658	4	CD14 Mono._.Control_HIP002	2932	GREB1	Distal
2	11483032	11483532	5	CD4 TCM._.COVID19_28205_0558	940	GREB1	Intronic
2	11483573	11484073	3	CD4 TCM._.COVID19_28205_0564d0	1481	GREB1	Intronic
2	11494482	11494982	2	CD14 Mono._.COVID19_28205_0558	12390	GREB1	Intronic
2	11498608	11499108	2	Plasmablast._.COVID19_28205_0558	16516	GREB1	Intronic
2	11500614	11501114	2	Plasmablast._.COVID19_28205_0558	18522	GREB1	Intronic
2	11533655	11534155	7	CD14 Mono._.COVID19_55650_0067	6771	MIR4429	Intronic
2	11554085	11554585	3	CD14 Mono._.COVID19_55650_0055	13657	MIR4429	Intronic
2	11582655	11583155	5	CD14 Mono._.COVID19_55650_0052	42227	MIR4429	Intronic
2	11584179	11584679	17	CD14 Mono._.COVID19_55650_0086	43751	MIR4429	Intronic
2	11611944	11612444	3	CD14 Mono._.COVID19_55650_0067	57969	NTSR2	Intronic
2	11668387	11668887	2	B intermediate._.COVID19_55650_0066d7	1526	NTSR2	Intronic
2	11669730	11670230	6	CD14 Mono._.COVID19_55650_0067	183	NTSR2	Exonic
2	11672354	11672854	6	B naive._.Control_HIP043	2439	NTSR2	Distal
2	11676747	11677247	2	CD4 TCM._.COVID19_28205_0558	597	LPIN1	Promoter
2	11681984	11682484	8	CD4 TCM._.COVID19_28205_0564d0	4638	LPIN1	Intronic
2	11688306	11688806	17	CD4 TCM._.COVID19_28205_0558	10960	LPIN1	Intronic
2	11691058	11691558	17	CD14 Mono._.Control_HIP023	13712	LPIN1	Intronic
2	11692861	11693361	16	NK._.COVID19_55650_0086	15515	LPIN1	Intronic
2	11695301	11695801	3	CD14 Mono._.COVID19_55650_0055	17955	LPIN1	Intronic
2	11696874	11697374	6	CD14 Mono._.COVID19_28205_0555d0	19528	LPIN1	Intronic
2	11697402	11697902	14	CD14 Mono._.Control_EV08	20056	LPIN1	Intronic
2	11698233	11698733	10	CD14 Mono._.COVID19_55650_0052	20887	LPIN1	Intronic
2	11700153	11700653	3	CD4 TCM._.COVID19_28205_0556	22807	LPIN1	Intronic
2	11701212	11701712	2	CD14 Mono._.Control_EV08	23866	LPIN1	Intronic
2	11701834	11702334	2	cDC2._.Rep2	24488	LPIN1	Intronic
2	11703683	11704183	2	CD14 Mono._.COVID19_55650_0066d7	26337	LPIN1	Intronic
2	11711146	11711646	4	CD14 Mono._.COVID19_55650_0055	33800	LPIN1	Intronic
2	11711692	11712192	10	CD14 Mono._.COVID19_55650_0066d7	34346	LPIN1	Intronic
2	11716834	11717334	4	CD14 Mono._.COVID19_55650_0066d7	39488	LPIN1	Intronic
2	11719469	11719969	5	NK._.Control_HIP044	42123	LPIN1	Intronic
2	11729444	11729944	3	CD14 Mono._.COVID19_28205_0555d0	37749	MIR548S	Intronic
2	11738429	11738929	15	CD14 Mono._.COVID19_55650_0066d7	28764	MIR548S	Intronic
2	11738946	11739446	12	CD14 Mono._.Other	28247	MIR548S	Intronic
2	11742249	11742749	3	CD14 Mono._.Control_EV08	24944	MIR548S	Intronic
2	11743296	11743796	5	CD14 Mono._.COVID19_28205_0558	23897	MIR548S	Intronic
2	11743948	11744448	21	CD14 Mono._.COVID19_55650_0066d7	23245	MIR548S	Intronic
2	11745022	11745522	6	CD4 Naive._.COVID19_28205_0559	22171	MIR548S	Intronic
2	11745599	11746099	2	CD4 TCM._.COVID19_28205_0556	21594	MIR548S	Intronic
2	11746389	11746889	18	CD4 TCM._.Control_HIP044	20804	MIR548S	Exonic
2	11746998	11747498	11	CD4 TCM._.COVID19_28205_0558	20195	MIR548S	Intronic
2	11748105	11748605	4	B naive._.COVID19_55650_0132d0	19088	MIR548S	Intronic
2	11748671	11749171	2	pDC._.Rep1	18522	MIR548S	Intronic
2	11749708	11750208	3	NK_CD56bright._.Other	17485	MIR548S	Intronic
2	11750417	11750917	19	CD4 TCM._.COVID19_55650_0067	16776	MIR548S	Intronic
2	11750918	11751418	20	CD8 TEM._.COVID19_55650_0132d0	16275	MIR548S	Intronic
2	11753406	11753906	10	B intermediate._.COVID19_55650_0066d7	13787	MIR548S	Intronic
2	11754138	11754638	16	CD4 TCM._.COVID19_28205_0558	13055	MIR548S	Intronic
2	11755526	11756026	3	B naive._.Control_HIP023	11667	MIR548S	Intronic
2	11757112	11757612	14	CD4 TCM._.COVID19_28205_0558	10081	MIR548S	Intronic
2	11763432	11763932	2	B naive._.COVID19_55650_0067	3761	MIR548S	Intronic
2	11772134	11772634	5	B naive._.Control_EV08	4939	MIR548S	Intronic
2	11773630	11774130	2	CD8 TEM._.Control_HIP023	6435	MIR548S	Intronic
2	11775417	11775917	21	CD8 TEM._.COVID19_28205_0564d0	8222	MIR548S	Intronic
2	11777371	11777871	17	NK._.COVID19_55650_0083	10176	MIR548S	Intronic
2	11778341	11778841	4	CD4 TCM._.COVID19_55650_0083	11146	MIR548S	Intronic
2	11779109	11779609	17	CD4 TCM._.Other	11914	MIR548S	Intronic
2	11784849	11785349	7	NK._.COVID19_55650_0083	17654	MIR548S	Intronic
2	11826272	11826772	2	CD8 TEM._.Control_HIP023	10463	MIR4262	Exonic
2	11827520	11828020	2	Plasmablast._.1	9215	MIR4262	Distal
2	11828593	11829093	2	CD14 Mono._.Control_HIP002	8142	MIR4262	Distal
2	11829149	11829649	8	B intermediate._.Control_HIP043	7586	MIR4262	Distal
2	11830180	11830680	5	CD4 Naive._.COVID19_28205_0559	6555	MIR4262	Distal
2	11831193	11831693	3	CD14 Mono._.COVID19_28205_0555d0	5542	MIR4262	Distal
2	11852747	11853247	2	CD14 Mono._.COVID19_55650_0067	12887	MIR3681HG	Distal
2	11855408	11855908	4	B naive._.Control_HIP043	10226	MIR3681HG	Distal
2	11858815	11859315	4	CD16 Mono._.Control_HIP023	6819	MIR3681HG	Distal
2	11862932	11863432	2	CD4 TCM._.Control_HIP023	2702	MIR3681HG	Distal
2	11863560	11864060	14	CD4 TCM._.COVID19_28205_0558	2074	MIR3681HG	Distal
2	11865223	11865723	5	B intermediate._.Control_HIP043	411	MIR3681HG	Promoter
2	11866878	11867378	8	B intermediate._.Control_HIP043	1242	MIR3681HG	Intronic
2	11870641	11871141	4	CD14 Mono._.Control_HIP002	5005	MIR3681HG	Intronic
2	11872645	11873145	9	CD14 Mono._.COVID19_55650_0067	7009	MIR3681HG	Intronic
2	11873327	11873827	20	CD14 Mono._.COVID19_28205_0555d2	7691	MIR3681HG	Intronic
2	11891051	11891551	3	NK._.COVID19_55650_0055	25415	MIR3681HG	Intronic
2	11898544	11899044	12	CD14 Mono._.COVID19_55650_0067	32908	MIR3681HG	Intronic
2	11899122	11899622	2	NK._.Control_HIP044	33486	MIR3681HG	Intronic
2	11900975	11901475	10	CD14 Mono._.COVID19_28205_0555d0	35339	MIR3681HG	Intronic
2	11903031	11903531	22	CD14 Mono._.COVID19_28205_0558	37395	MIR3681HG	Intronic
2	11904065	11904565	12	CD14 Mono._.COVID19_55650_0055	38429	MIR3681HG	Intronic
2	11907172	11907672	21	CD14 Mono._.COVID19_55650_0067	41536	MIR3681HG	Intronic
2	11914292	11914792	11	CD14 Mono._.Other	48656	MIR3681HG	Intronic
2	11920370	11920870	2	CD14 Mono._.Control_HIP015	54734	MIR3681HG	Intronic
2	11933847	11934347	5	CD16 Mono._.COVID19_55650_0083	68211	MIR3681HG	Intronic
2	11940792	11941292	2	CD14 Mono._.COVID19_28205_0556	75156	MIR3681HG	Intronic
2	11945116	11945616	17	CD14 Mono._.COVID19_55650_0066d7	79480	MIR3681HG	Intronic
2	11950024	11950524	15	CD14 Mono._.COVID19_55650_0083	84388	MIR3681HG	Intronic
2	11956031	11956531	9	CD14 Mono._.COVID19_55650_0055	90395	MIR3681HG	Intronic
2	11971362	11971862	3	B naive._.Control_HIP023	105726	MIR3681HG	Intronic
2	11991078	11991578	7	CD14 Mono._.Control_HIP023	125442	MIR3681HG	Intronic
2	11998225	11998725	3	B intermediate._.Other	132589	MIR3681HG	Intronic
2	12005841	12006341	16	CD4 TCM._.COVID19_55650_0083	140205	MIR3681HG	Intronic
2	12007220	12007720	2	B intermediate._.Control_HIP045	141584	MIR3681HG	Intronic
2	12008630	12009130	6	B intermediate._.COVID19_28205_0558	142994	MIR3681HG	Intronic
2	12013988	12014488	2	cDC2._.Rep1	148352	MIR3681HG	Intronic
2	12017425	12017925	3	NK_CD56bright._.Other	151789	MIR3681HG	Intronic
2	12018729	12019229	8	B naive._.COVID19_55650_0132d0	153093	MIR3681HG	Intronic
2	12031815	12032315	9	B naive._.Control_HIP023	166179	MIR3681HG	Intronic
2	12032430	12032930	10	B naive._.Control_HIP044	166449	MIR3681	Intronic
2	12034290	12034790	9	B naive._.Control_HIP043	164589	MIR3681	Intronic
2	12035349	12035849	2	B intermediate._.Control_HIP045	163530	MIR3681	Intronic
2	12036000	12036500	5	CD4 TCM._.COVID19_55650_0055	162879	MIR3681	Intronic
2	12036535	12037035	9	CD4 TCM._.Control_HIP023	162344	MIR3681	Intronic
2	12037192	12037692	2	NK._.COVID19_28205_0558	161687	MIR3681	Intronic
2	12042168	12042668	3	B naive._.Control_HIP043	156711	MIR3681	Intronic
2	12043052	12043552	2	CD14 Mono._.COVID19_28205_0556	155827	MIR3681	Intronic
2	12044799	12045299	10	B naive._.Other	154080	MIR3681	Intronic
2	12045983	12046483	4	NK._.COVID19_55650_0083	152896	MIR3681	Intronic
2	12047743	12048243	2	B intermediate._.Control_HIP043	151136	MIR3681	Intronic
2	12048851	12049351	9	NK._.COVID19_55650_0067	150028	MIR3681	Intronic
2	12049759	12050259	4	CD14 Mono._.COVID19_55650_0055	149120	MIR3681	Intronic
2	12050325	12050825	12	CD14 Mono._.COVID19_28205_0555d0	148554	MIR3681	Intronic
2	12052738	12053238	9	CD14 Mono._.COVID19_55650_0066d7	146141	MIR3681	Intronic
2	12055854	12056354	3	NK._.Control_HIP023	143025	MIR3681	Intronic
2	12057338	12057838	17	CD14 Mono._.COVID19_28205_0564d0	141541	MIR3681	Intronic
2	12058102	12058602	4	NK._.Other	140777	MIR3681	Intronic
2	12060382	12060882	2	B naive._.Control_HIP044	138497	MIR3681	Intronic
2	12064157	12064657	18	NK._.Control_HIP045	134722	MIR3681	Intronic
2	12071273	12071773	8	B intermediate._.Control_HIP043	127606	MIR3681	Intronic
2	12073405	12073905	13	NK._.Control_HIP002	125474	MIR3681	Intronic
2	12074181	12074681	8	CD8 TEM._.COVID19_55650_0132d0	124698	MIR3681	Intronic
2	12081402	12081902	8	CD4 Naive._.Control_HIP023	117477	MIR3681	Intronic
2	12083899	12084399	2	CD14 Mono._.COVID19_55650_0132d0	114980	MIR3681	Intronic
2	12087221	12087721	2	B naive._.Control_EV08	111658	MIR3681	Intronic
2	12110012	12110512	5	CD4 Naive._.COVID19_28205_0559	88867	MIR3681	Intronic
2	12115184	12115684	3	NK._.COVID19_55650_0067	83695	MIR3681	Intronic
2	12116073	12116573	8	B intermediate._.COVID19_55650_0066d7	82806	MIR3681	Intronic
2	12127467	12127967	6	B naive._.Control_HIP044	71412	MIR3681	Intronic
2	12155572	12156072	3	CD16 Mono._.Control_HIP015	43307	MIR3681	Intronic
2	12164661	12165161	3	CD4 Naive._.COVID19_28205_0559	34218	MIR3681	Intronic
2	12167474	12167974	2	CD4 TCM._.Other	31405	MIR3681	Intronic
2	12168896	12169396	21	CD14 Mono._.COVID19_55650_0066d7	29983	MIR3681	Intronic
2	12169645	12170145	21	CD14 Mono._.Control_EV08	29234	MIR3681	Intronic
2	12176946	12177446	6	CD16 Mono._.COVID19_55650_0083	21933	MIR3681	Intronic
2	12177642	12178142	9	CD8 TEM._.COVID19_28205_0557	21237	MIR3681	Intronic
2	12183179	12183679	3	CD16 Mono._.Control_HIP015	15700	MIR3681	Intronic
2	12192606	12193106	2	CD4 Naive._.COVID19_28205_0559	6273	MIR3681	Intronic
2	12201321	12201821	7	CD16 Mono._.Control_HIP015	2440	MIR3681	Intronic
2	12205076	12205576	10	CD14 Mono._.Control_HIP015	6195	MIR3681	Intronic
2	12219699	12220199	2	CD8 TEM._.COVID19_55650_0132d0	20818	MIR3681	Intronic
2	12262573	12263073	2	CD4 Naive._.Control_HIP023	63692	MIR3681	Intronic
2	12270875	12271375	6	CD8 TEM._.Control_EV08	71994	MIR3681	Intronic
2	12271546	12272046	3	CD14 Mono._.COVID19_55650_0055	72665	MIR3681	Intronic
2	12282819	12283319	2	Plasmablast._.COVID19_28205_0558	83938	MIR3681	Intronic
2	12284595	12285095	2	CD8 TEM._.COVID19_28205_0557	85714	MIR3681	Intronic
2	12287190	12287690	2	B intermediate._.COVID19_55650_0066d7	88309	MIR3681	Intronic
2	12293810	12294310	11	CD8 TEM._.COVID19_28205_0557	94929	MIR3681	Intronic
2	12294731	12295231	2	NK._.COVID19_28205_0555d0	95850	MIR3681	Intronic
2	12302059	12302559	3	CD4 TCM._.COVID19_55650_0067	103178	MIR3681	Intronic
2	12303167	12303667	5	CD4 TCM._.COVID19_28205_0558	104286	MIR3681	Intronic
2	12308963	12309463	2	NK._.Control_HIP015	110082	MIR3681	Intronic
2	12310373	12310873	2	CD4 TCM._.COVID19_28205_0558	111492	MIR3681	Intronic
2	12313073	12313573	2	CD4 TCM._.COVID19_55650_0083	114192	MIR3681	Intronic
2	12317233	12317733	4	NK_CD56bright._.Other	118352	MIR3681	Intronic
2	12320044	12320544	4	B intermediate._.Control_HIP043	121163	MIR3681	Intronic
2	12325749	12326249	2	CD14 Mono._.COVID19_55650_0066d7	126868	MIR3681	Intronic
2	12326713	12327213	3	B naive._.Control_HIP044	127832	MIR3681	Intronic
2	12334651	12335151	5	CD4 Naive._.Control_HIP044	135770	MIR3681	Intronic
2	12397775	12398275	5	CD14 Mono._.COVID19_55650_0083	198894	MIR3681	Intronic
2	12405040	12405540	2	NK._.COVID19_55650_0086	206159	MIR3681	Intronic
2	12412782	12413282	10	CD4 TCM._.Control_HIP023	213901	MIR3681	Intronic
2	12416538	12417038	12	CD4 TCM._.Other	217657	MIR3681	Intronic
2	12419651	12420151	2	CD4 TCM._.Other	220770	MIR3681	Intronic
2	12430050	12430550	3	CD14 Mono._.COVID19_55650_0052	231169	MIR3681	Intronic
2	12430657	12431157	8	CD16 Mono._.COVID19_55650_0083	231776	MIR3681	Intronic
2	12442576	12443076	8	CD14 Mono._.COVID19_55650_0066d7	243695	MIR3681	Intronic
2	12449096	12449596	2	CD14 Mono._.COVID19_55650_0066d7	250215	MIR3681	Intronic
2	12451626	12452126	10	CD4 TCM._.Control_HIP023	252745	MIR3681	Intronic
2	12452131	12452631	19	CD14 Mono._.COVID19_55650_0067	253250	MIR3681	Intronic
2	12452961	12453461	2	CD8 TEM._.COVID19_55650_0132d0	254080	MIR3681	Intronic
2	12455596	12456096	4	CD14 Mono._.COVID19_55650_0066d7	256715	MIR3681	Intronic
2	12456143	12456643	21	CD14 Mono._.Other	257262	MIR3681	Intronic
2	12456745	12457245	11	CD14 Mono._.COVID19_55650_0067	257864	MIR3681	Intronic
2	12463122	12463622	2	CD8 TEM._.Control_EV08	253516	TRIB2	Intronic
2	12467507	12468007	2	CD8 TEM._.Control_HIP023	249131	TRIB2	Intronic
2	12479209	12479709	8	CD14 Mono._.COVID19_55650_0083	237429	TRIB2	Intronic
2	12487224	12487724	6	CD14 Mono._.COVID19_55650_0055	229414	TRIB2	Intronic
2	12488320	12488820	20	CD8 TEM._.COVID19_55650_0132d0	228318	TRIB2	Intronic
2	12492952	12493452	20	CD14 Mono._.COVID19_55650_0067	223686	TRIB2	Intronic
2	12495430	12495930	3	CD4 TCM._.Other	221208	TRIB2	Intronic
2	12496341	12496841	2	CD4 TCM._.COVID19_28205_0558	220297	TRIB2	Intronic
2	12497845	12498345	6	CD4 TCM._.COVID19_55650_0067	218793	TRIB2	Intronic
2	12500827	12501327	6	CD4 TCM._.Control_HIP044	215811	TRIB2	Intronic
2	12501398	12501898	15	NK._.COVID19_28205_0559	215240	TRIB2	Intronic
2	12501913	12502413	11	NK._.COVID19_55650_0067	214725	TRIB2	Intronic
2	12502776	12503276	12	NK._.COVID19_28205_0559	213862	TRIB2	Intronic
2	12504368	12504868	2	CD4 Naive._.Control_HIP023	212270	TRIB2	Intronic
2	12507206	12507706	19	NK._.COVID19_55650_0083	209432	TRIB2	Intronic
2	12513289	12513789	5	CD4 TCM._.Other	203349	TRIB2	Intronic
2	12514743	12515243	17	CD4 TCM._.Control_HIP023	201895	TRIB2	Intronic
2	12543566	12544066	2	B intermediate._.Control_HIP023	173072	TRIB2	Intronic
2	12544104	12544604	3	B naive._.Control_HIP023	172534	TRIB2	Intronic
2	12552050	12552550	4	B intermediate._.Control_HIP043	164588	TRIB2	Intronic
2	12555043	12555543	6	CD4 TCM._.COVID19_28205_0558	161595	TRIB2	Intronic
2	12556687	12557187	2	CD14 Mono._.Control_EV08	159951	TRIB2	Intronic
2	12560621	12561121	7	B intermediate._.Control_HIP043	156017	TRIB2	Intronic
2	12587906	12588406	22	CD14 Mono._.COVID19_55650_0055	128732	TRIB2	Distal
2	12589311	12589811	2	NK._.COVID19_28205_0559	127327	TRIB2	Distal
2	12589884	12590384	2	Plasmablast._.1	126754	TRIB2	Distal
2	12612959	12613459	5	B intermediate._.COVID19_55650_0066d7	103679	TRIB2	Distal
2	12613486	12613986	4	B intermediate._.Control_HIP043	103152	TRIB2	Distal
2	12616734	12617234	17	CD14 Mono._.Control_EV08	99904	TRIB2	Distal
2	12617334	12617834	2	CD14 Mono._.COVID19_55650_0066d7	99304	TRIB2	Distal
2	12621190	12621690	2	CD16 Mono._.COVID19_55650_0083	95448	TRIB2	Distal
2	12695369	12695869	20	CD14 Mono._.COVID19_55650_0066d7	21269	TRIB2	Distal
2	12702222	12702722	4	CD8 TEM._.COVID19_55650_0132d0	14416	TRIB2	Distal
2	12704959	12705459	4	NK._.COVID19_55650_0067	11679	TRIB2	Distal
2	12705541	12706041	2	CD4 TCM._.Other	11097	TRIB2	Distal
2	12709059	12709559	21	CD8 TEM._.COVID19_55650_0066d0	7579	TRIB2	Distal
2	12709685	12710185	2	CD8 TEM._.COVID19_55650_0066d0	6953	TRIB2	Distal
2	12710281	12710781	4	CD4 TCM._.Other	6357	TRIB2	Distal
2	12715149	12715649	2	CD8 TEM._.COVID19_28205_0557	1489	TRIB2	Promoter
2	12715884	12716384	16	CD4 TCM._.COVID19_28205_0558	754	TRIB2	Promoter
2	12716664	12717164	21	CD8 TEM._.COVID19_28205_0564d0	24	TRIB2	Promoter
2	12717580	12718080	2	Plasmablast._.1	940	TRIB2	Exonic
2	12718545	12719045	15	NK._.Control_HIP023	1905	TRIB2	Intronic
2	12719106	12719606	2	NK_CD56bright._.Control_HIP044	2466	TRIB2	Intronic
2	12719798	12720298	7	CD14 Mono._.COVID19_55650_0086	3158	TRIB2	Intronic
2	12720330	12720830	3	NK._.COVID19_28205_0559	3690	TRIB2	Intronic
2	12721162	12721662	9	NK._.Control_HIP023	4522	TRIB2	Intronic
2	12722320	12722820	18	CD14 Mono._.COVID19_28205_0555d0	5680	TRIB2	Intronic
2	12725208	12725708	5	NK._.COVID19_28205_0558	8568	TRIB2	Intronic
2	12725736	12726236	4	NK._.Control_HIP023	9096	TRIB2	Intronic
2	12727533	12728033	2	B naive._.Control_HIP044	9583	MIR3125	Intronic
2	12728370	12728870	18	CD4 TCM._.Control_HIP044	8746	MIR3125	Intronic
2	12731799	12732299	6	CD14 Mono._.Control_HIP023	5317	MIR3125	Intronic
2	12736745	12737245	2	CD16 Mono._.COVID19_55650_0083	371	MIR3125	Promoter
2	12739763	12740263	3	NK._.Other	2645	MIR3125	Intronic
2	12743579	12744079	2	NK._.COVID19_28205_0555d0	6461	MIR3125	Distal
2	12761081	12761581	4	CD4 TCM._.Control_HIP043	23963	MIR3125	Distal
2	12797786	12798286	10	CD14 Mono._.COVID19_28205_0555d0	60668	MIR3125	Distal
2	12808485	12808985	6	CD14 Mono._.Other	71367	MIR3125	Distal
2	12816866	12817366	4	CD4 TCM._.Control_HIP023	79748	MIR3125	Distal
2	12819077	12819577	3	CD14 Mono._.COVID19_55650_0052	81959	MIR3125	Distal
2	12819657	12820157	9	CD14 Mono._.COVID19_55650_0086	82539	MIR3125	Distal
2	12855508	12856008	11	NK._.COVID19_55650_0083	118390	MIR3125	Distal
2	12856219	12856719	3	CD4 TCM._.COVID19_55650_0083	119101	MIR3125	Distal
2	12856833	12857333	14	CD4 TCM._.Control_HIP044	119715	MIR3125	Distal
2	12861458	12861958	17	NK._.COVID19_55650_0055	124340	MIR3125	Distal
2	12897086	12897586	4	CD4 TCM._.COVID19_28205_0555d2	109676	LOC100506474	Distal
2	12931170	12931670	7	CD4 TCM._.Control_HIP044	75592	LOC100506474	Distal
2	12948006	12948506	10	CD8 TEM._.COVID19_28205_0559	58756	LOC100506474	Distal
2	12948508	12949008	17	CD8 TEM._.COVID19_55650_0132d0	58254	LOC100506474	Distal
2	12949037	12949537	9	CD8 TEM._.Control_HIP002	57725	LOC100506474	Distal
2	12965368	12965868	15	CD8 TEM._.COVID19_55650_0132d0	41394	LOC100506474	Distal
2	12978030	12978530	3	CD14 Mono._.COVID19_28205_0555d0	28732	LOC100506474	Intronic
2	13006867	13007367	13	CD8 TEM._.COVID19_28205_0564d0	103	LOC100506474	Promoter
2	13193045	13193545	2	pDC._.Rep2	186281	LOC100506474	Distal
2	13574883	13575383	2	B naive._.Control_HIP044	568119	LOC100506474	Distal
2	14184762	14185262	2	CD8 TEM._.COVID19_55650_0052	215950	LINC00276	Intronic
2	14234460	14234960	2	NK._.COVID19_55650_0083	166252	LINC00276	Intronic
2	14903728	14904228	3	B intermediate._.Control_HIP043	268886		Distal
2	14995741	14996241	2	CD14 Mono._.COVID19_28205_0556	360899		Distal
2	15038265	15038765	8	CD8 TEM._.COVID19_28205_0558	403423		Distal
2	15092422	15092922	2	NK._.COVID19_55650_0083	457580		Distal
2	15115652	15116152	5	CD14 Mono._.COVID19_55650_0057	445427	NBAS	Distal
2	15124209	15124709	2	CD8 TEM._.Other	436870	NBAS	Distal
2	15130290	15130790	2	NK._.COVID19_28205_0555d0	430789	NBAS	Distal
2	15142047	15142547	9	B intermediate._.COVID19_55650_0066d7	419032	NBAS	Distal
2	15155894	15156394	2	CD4 Naive._.COVID19_28205_0559	405185	NBAS	Distal
2	15159822	15160322	2	CD4 Naive._.Other	401257	NBAS	Distal
2	15169932	15170432	2	CD8 TEM._.COVID19_55650_0066d0	391147	NBAS	Intronic
2	15173771	15174271	2	CD8 TEM._.COVID19_28205_0557	387308	NBAS	Intronic
2	15176996	15177496	18	CD4 TCM._.COVID19_28205_0558	384083	NBAS	Intronic
2	15178286	15178786	2	CD8 TEM._.COVID19_55650_0083	382793	NBAS	Intronic
2	15178885	15179385	18	CD8 TEM._.COVID19_28205_0559	382194	NBAS	Exonic
2	15223926	15224426	10	CD14 Mono._.COVID19_55650_0067	337153	NBAS	Intronic
2	15300456	15300956	2	CD4 Naive._.COVID19_28205_0559	260623	NBAS	Intronic
2	15301058	15301558	3	CD4 Naive._.COVID19_28205_0559	260021	NBAS	Intronic
2	15311429	15311929	10	NK._.COVID19_28205_0558	249650	NBAS	Intronic
2	15313682	15314182	2	CD8 TEM._.Control_HIP043	247397	NBAS	Intronic
2	15315741	15316241	4	CD8 TEM._.COVID19_55650_0052	245338	NBAS	Intronic
2	15316443	15316943	18	NK._.COVID19_28205_0555d0	244636	NBAS	Intronic
2	15369080	15369580	2	B intermediate._.COVID19_28205_0558	191999	NBAS	Intronic
2	15378462	15378962	2	Plasmablast._.COVID19_28205_0558	182617	NBAS	Intronic
2	15498502	15499002	2	CD16 Mono._.Control_HIP043	62577	NBAS	Intronic
2	15517777	15518277	3	CD14 Mono._.COVID19_55650_0066d7	43302	NBAS	Intronic
2	15518416	15518916	8	CD14 Mono._.COVID19_28205_0555d0	42663	NBAS	Intronic
2	15539832	15540332	2	Plasmablast._.COVID19_28205_0558	21247	NBAS	Intronic
2	15560436	15560936	11	CD4 TCM._.COVID19_55650_0083	643	NBAS	Intronic
2	15561077	15561577	21	CD14 Mono._.COVID19_28205_0555d0	2	NBAS	Promoter
2	15561748	15562248	7	CD4 Naive._.COVID19_28205_0559	667	NBAS	Promoter
2	15565536	15566036	2	CD16 Mono._.COVID19_55650_0083	4455	NBAS	Distal
2	15577025	15577525	14	CD4 TCM._.Control_HIP043	13902	DDX1	Distal
2	15582600	15583100	3	B naive._.Control_HIP023	8327	DDX1	Distal
2	15588271	15588771	2	B intermediate._.COVID19_55650_0066d7	2656	DDX1	Distal
2	15591556	15592056	21	CD8 TEM._.COVID19_28205_0559	627	DDX1	Exonic
2	15592110	15592610	3	CD14 Mono._.Control_EV08	1181	DDX1	Intronic
2	15609709	15610209	2	CD4 TCM._.COVID19_28205_0558	18780	DDX1	Intronic
2	15637183	15637683	5	CD16 Mono._.Control_HIP015	46254	DDX1	Distal
2	15640143	15640643	5	CD14 Mono._.COVID19_55650_0067	49214	DDX1	Distal
2	15694331	15694831	2	CD4 TCM._.COVID19_28205_0555d2	3798	LINC01804	Intronic
2	15732155	15732655	4	B intermediate._.Other	41622	LINC01804	Intronic
2	15858325	15858825	2	B naive._.Control_HIP015	61823	MYCNUT	Distal
2	15917349	15917849	2	CD8 TEM._.COVID19_28205_0557	2799	MYCNUT	Distal
2	15933778	15934278	2	CD4 TCM._.Other	6535	MYCN	Intronic
2	15939601	15940101	6	CD14 Mono._.COVID19_28205_0555d0	712	MYCN	Promoter
2	15940196	15940696	2	CD14 Mono._.COVID19_28205_0556	117	MYCN	Promoter
2	15965510	15966010	2	NK._.Control_EV08	23510	MYCNOS	Distal
2	15966094	15966594	2	NK._.Control_HIP023	24094	MYCNOS	Distal
2	16003570	16004070	2	CD14 Mono._.Other	46606	GACAT3	Distal
2	16006159	16006659	21	CD14 Mono._.COVID19_55650_0067	44017	GACAT3	Distal
2	16015050	16015550	2	B naive._.Control_HIP015	35126	GACAT3	Distal
2	16056088	16056588	2	pDC._.Rep2	5910	GACAT3	Intronic
2	16058247	16058747	2	CD4 Naive._.Other	8069	GACAT3	Intronic
2	16113537	16114037	2	CD14 Mono._.COVID19_55650_0055	63359	GACAT3	Distal
2	16140218	16140718	2	CD4 TCM._.Control_HIP023	90040	GACAT3	Distal
2	16140779	16141279	3	NK._.Control_HIP023	90601	GACAT3	Distal
2	16141293	16141793	5	CD4 TCM._.Control_HIP044	91115	GACAT3	Distal
2	16142172	16142672	7	CD4 Naive._.COVID19_28205_0559	91994	GACAT3	Distal
2	16142905	16143405	6	NK._.COVID19_28205_0555d0	92727	GACAT3	Distal
2	16148948	16149448	5	CD4 Naive._.COVID19_28205_0558	98770	GACAT3	Distal
2	16149831	16150331	3	CD4 Naive._.COVID19_28205_0559	99653	GACAT3	Distal
2	16150359	16150859	4	CD4 TCM._.Control_HIP043	100181	GACAT3	Distal
2	16150941	16151441	3	CD4 Naive._.COVID19_28205_0558	100763	GACAT3	Distal
2	16250401	16250901	2	NK._.COVID19_28205_0555d0	200223	GACAT3	Distal
2	16256941	16257441	2	pDC._.Rep2	206763	GACAT3	Distal
2	16281839	16282339	2	CD14 Mono._.COVID19_55650_0055	231661	GACAT3	Distal
2	16465447	16465947	3	CD14 Mono._.COVID19_55650_0067	200633	FAM49A	Distal
2	16466164	16466664	2	CD14 Mono._.Other	199916	FAM49A	Distal
2	16503235	16503735	2	CD16 Mono._.COVID19_55650_0083	162845	FAM49A	Distal
2	16508186	16508686	6	CD14 Mono._.COVID19_28205_0558	157894	FAM49A	Distal
2	16525221	16525721	6	CD14 Mono._.Control_HIP015	140859	FAM49A	Distal
2	16551381	16551881	2	B naive._.COVID19_55650_0067	114699	FAM49A	Exonic
2	16553173	16553673	4	CD16 Mono._.COVID19_55650_0083	112907	FAM49A	Intronic
2	16585099	16585599	15	CD14 Mono._.COVID19_55650_0066d7	80981	FAM49A	Intronic
2	16587505	16588005	2	CD16 Mono._.COVID19_55650_0083	78575	FAM49A	Intronic
2	16588019	16588519	2	CD16 Mono._.Other	78061	FAM49A	Intronic
2	16604175	16604675	7	CD14 Mono._.COVID19_55650_0066d7	61905	FAM49A	Intronic
2	16608975	16609475	22	CD14 Mono._.COVID19_28205_0564d0	57105	FAM49A	Intronic
2	16609491	16609991	2	CD16 Mono._.Other	56589	FAM49A	Intronic
2	16610466	16610966	7	CD16 Mono._.Control_HIP015	55614	FAM49A	Intronic
2	16612752	16613252	2	CD16 Mono._.COVID19_55650_0083	53328	FAM49A	Intronic
2	16613406	16613906	6	B intermediate._.Control_HIP043	52674	FAM49A	Intronic
2	16615660	16616160	2	CD14 Mono._.COVID19_55650_0067	50420	FAM49A	Intronic
2	16617141	16617641	4	CD14 Mono._.COVID19_55650_0066d7	48939	FAM49A	Intronic
2	16617833	16618333	7	CD14 Mono._.Control_HIP015	48247	FAM49A	Intronic
2	16619017	16619517	2	CD16 Mono._.Control_HIP015	47063	FAM49A	Intronic
2	16621237	16621737	10	CD14 Mono._.COVID19_28205_0555d0	44843	FAM49A	Intronic
2	16622570	16623070	17	CD14 Mono._.Other	43510	FAM49A	Intronic
2	16623175	16623675	4	CD16 Mono._.Control_HIP015	42905	FAM49A	Intronic
2	16625132	16625632	8	CD16 Mono._.Control_HIP023	40948	FAM49A	Intronic
2	16625758	16626258	8	B intermediate._.Control_HIP023	40322	FAM49A	Intronic
2	16626411	16626911	19	CD14 Mono._.COVID19_55650_0066d7	39669	FAM49A	Intronic
2	16627191	16627691	2	B intermediate._.COVID19_55650_0066d7	38889	FAM49A	Intronic
2	16628214	16628714	8	B intermediate._.COVID19_55650_0066d7	37866	FAM49A	Intronic
2	16629418	16629918	2	CD8 TEM._.Control_EV08	36662	FAM49A	Intronic
2	16630456	16630956	22	CD14 Mono._.COVID19_55650_0067	35624	FAM49A	Intronic
2	16630976	16631476	3	B intermediate._.COVID19_28205_0558	35104	FAM49A	Intronic
2	16631719	16632219	3	CD16 Mono._.Other	34361	FAM49A	Intronic
2	16633469	16633969	8	CD16 Mono._.Control_HIP023	32611	FAM49A	Intronic
2	16634783	16635283	3	CD16 Mono._.Control_HIP002	31297	FAM49A	Intronic
2	16635998	16636498	13	CD14 Mono._.COVID19_55650_0066d7	30082	FAM49A	Intronic
2	16637190	16637690	2	CD14 Mono._.COVID19_55650_0055	28890	FAM49A	Intronic
2	16637867	16638367	3	CD16 Mono._.Control_HIP015	28213	FAM49A	Intronic
2	16638860	16639360	2	CD4 Naive._.COVID19_28205_0559	27220	FAM49A	Intronic
2	16640786	16641286	2	NK._.Control_HIP023	25294	FAM49A	Intronic
2	16642049	16642549	8	CD14 Mono._.COVID19_55650_0066d7	24031	FAM49A	Intronic
2	16644333	16644833	4	CD16 Mono._.Control_HIP002	21747	FAM49A	Intronic
2	16647480	16647980	3	CD8 TEM._.COVID19_28205_0557	18600	FAM49A	Intronic
2	16647985	16648485	4	CD16 Mono._.Control_HIP043	18095	FAM49A	Intronic
2	16649598	16650098	3	CD14 Mono._.COVID19_55650_0086	16482	FAM49A	Intronic
2	16650286	16650786	7	CD16 Mono._.Control_HIP044	15794	FAM49A	Intronic
2	16650947	16651447	3	NK_CD56bright._.Control_HIP044	15133	FAM49A	Intronic
2	16652834	16653334	3	NK._.COVID19_28205_0558	13246	FAM49A	Intronic
2	16653704	16654204	8	CD16 Mono._.COVID19_55650_0052	12376	FAM49A	Intronic
2	16654906	16655406	11	CD14 Mono._.COVID19_55650_0066d7	11174	FAM49A	Intronic
2	16656113	16656613	2	NK._.COVID19_28205_0559	9967	FAM49A	Intronic
2	16656955	16657455	22	CD14 Mono._.COVID19_55650_0067	9125	FAM49A	Intronic
2	16657526	16658026	2	CD8 TEM._.Control_HIP023	8554	FAM49A	Intronic
2	16658074	16658574	18	CD14 Mono._.COVID19_55650_0086	8006	FAM49A	Intronic
2	16658765	16659265	2	CD16 Mono._.Control_HIP043	7315	FAM49A	Intronic
2	16660054	16660554	4	B intermediate._.Control_HIP045	6026	FAM49A	Intronic
2	16661275	16661775	3	CD16 Mono._.Control_HIP043	4805	FAM49A	Intronic
2	16661806	16662306	4	CD16 Mono._.COVID19_55650_0083	4274	FAM49A	Intronic
2	16662446	16662946	7	CD14 Mono._.COVID19_55650_0067	3634	FAM49A	Intronic
2	16663392	16663892	17	CD8 TEM._.COVID19_28205_0564d0	2688	FAM49A	Intronic
2	16664193	16664693	22	CD14 Mono._.COVID19_55650_0067	1887	FAM49A	Intronic
2	16665062	16665562	13	CD8 TEM._.COVID19_28205_0564d0	1018	FAM49A	Intronic
2	16665724	16666224	22	CD14 Mono._.Control_HIP015	356	FAM49A	Intronic
2	16666261	16666761	7	B intermediate._.COVID19_28205_0558	179	FAM49A	Promoter
2	16667181	16667681	3	B intermediate._.COVID19_28205_0558	1099	FAM49A	Promoter
2	16668427	16668927	2	B naive._.Control_EV08	2345	FAM49A	Distal
2	16675044	16675544	2	NK._.Control_HIP043	8962	FAM49A	Distal
2	16679553	16680053	3	CD14 Mono._.Control_EV08	13471	FAM49A	Distal
2	16680266	16680766	5	CD16 Mono._.Control_HIP015	14184	FAM49A	Distal
2	16683541	16684041	2	Plasmablast._.COVID19_28205_0558	17459	FAM49A	Distal
2	16687883	16688383	9	B intermediate._.Control_HIP043	21801	FAM49A	Distal
2	16700476	16700976	8	CD16 Mono._.Other	34394	FAM49A	Distal
2	16709759	16710259	22	CD14 Mono._.Control_HIP015	43677	FAM49A	Distal
2	16713028	16713528	10	B intermediate._.Control_HIP043	46946	FAM49A	Distal
2	16714417	16714917	2	CD16 Mono._.Control_HIP023	48335	FAM49A	Distal
2	16715986	16716486	3	CD14 Mono._.COVID19_55650_0066d7	49904	FAM49A	Distal
2	16717476	16717976	8	CD16 Mono._.Other	51394	FAM49A	Distal
2	16720677	16721177	2	CD16 Mono._.Other	54595	FAM49A	Distal
2	16722630	16723130	3	CD14 Mono._.Other	56548	FAM49A	Distal
2	16727146	16727646	2	B intermediate._.Other	61064	FAM49A	Distal
2	16728701	16729201	5	B intermediate._.Control_HIP023	62619	FAM49A	Distal
2	16729309	16729809	10	B intermediate._.COVID19_28205_0558	63227	FAM49A	Distal
2	16738924	16739424	2	CD14 Mono._.COVID19_55650_0055	72842	FAM49A	Distal
2	16742104	16742604	5	B intermediate._.COVID19_55650_0066d7	76022	FAM49A	Distal
2	16742625	16743125	2	B intermediate._.Other	76543	FAM49A	Distal
2	16757103	16757603	8	CD16 Mono._.Control_HIP015	91021	FAM49A	Distal
2	16760393	16760893	7	CD16 Mono._.Control_HIP023	94311	FAM49A	Distal
2	16763008	16763508	2	Plasmablast._.COVID19_28205_0558	96926	FAM49A	Distal
2	16763546	16764046	18	CD14 Mono._.COVID19_55650_0066d7	97464	FAM49A	Distal
2	16773013	16773513	14	CD14 Mono._.COVID19_55650_0052	106931	FAM49A	Distal
2	16775476	16775976	11	CD14 Mono._.COVID19_55650_0052	109394	FAM49A	Distal
2	16832886	16833386	9	CD14 Mono._.COVID19_55650_0055	166804	FAM49A	Distal
2	16860571	16861071	9	CD14 Mono._.COVID19_55650_0066d7	194489	FAM49A	Distal
2	16861440	16861940	22	CD14 Mono._.COVID19_55650_0066d7	195358	FAM49A	Distal
2	16862448	16862948	21	CD14 Mono._.COVID19_28205_0564d0	196366	FAM49A	Distal
2	16871303	16871803	2	CD16 Mono._.Other	205221	FAM49A	Distal
2	16890865	16891365	2	CD14 Mono._.COVID19_55650_0067	224783	FAM49A	Distal
2	16900330	16900830	8	CD14 Mono._.Control_EV08	234248	FAM49A	Distal
2	16948610	16949110	3	B intermediate._.Control_HIP043	282528	FAM49A	Distal
2	16958171	16958671	6	B intermediate._.COVID19_55650_0066d7	292089	FAM49A	Distal
2	16960502	16961002	9	B intermediate._.COVID19_55650_0066d7	294420	FAM49A	Distal
2	16961287	16961787	2	B intermediate._.COVID19_28205_0558	295205	FAM49A	Distal
2	16970938	16971438	8	CD16 Mono._.Control_HIP002	304856	FAM49A	Distal
2	17067984	17068484	2	CD4 TCM._.Control_HIP044	401902	FAM49A	Distal
2	17068812	17069312	2	CD4 TCM._.COVID19_55650_0055	402730	FAM49A	Distal
2	17090132	17090632	2	CD14 Mono._.COVID19_55650_0057	424050	FAM49A	Distal
2	17148484	17148984	2	CD14 Mono._.COVID19_55650_0055	390391	VSNL1	Distal
2	17160530	17161030	2	B intermediate._.COVID19_55650_0067	378345	VSNL1	Distal
2	17166535	17167035	3	B intermediate._.Control_HIP023	372340	VSNL1	Distal
2	17171389	17171889	2	B intermediate._.Control_HIP043	367486	VSNL1	Distal
2	17191160	17191660	3	B intermediate._.COVID19_55650_0067	347715	VSNL1	Distal
2	17202645	17203145	7	B naive._.COVID19_55650_0067	336230	VSNL1	Distal
2	17204110	17204610	3	B intermediate._.COVID19_55650_0066d7	334765	VSNL1	Distal
2	17270890	17271390	4	B intermediate._.COVID19_55650_0066d7	267985	VSNL1	Distal
2	17309665	17310165	3	B intermediate._.Control_HIP045	229210	VSNL1	Distal
2	17518325	17518825	2	Plasmablast._.1	20550	VSNL1	Distal
2	17520703	17521203	2	B intermediate._.Control_HIP043	18172	VSNL1	Distal
2	17581757	17582257	5	CD16 Mono._.Other	42880	VSNL1	Intronic
2	17642460	17642960	4	CD16 Mono._.Control_HIP043	103583	VSNL1	Intronic
2	17643119	17643619	17	CD14 Mono._.COVID19_55650_0067	104242	VSNL1	Intronic
2	17645282	17645782	5	CD16 Mono._.Other	106405	VSNL1	Intronic
2	17646031	17646531	19	CD14 Mono._.COVID19_28205_0564d0	107154	VSNL1	Intronic
2	17648520	17649020	2	CD14 Mono._.COVID19_55650_0066d7	105087	GEN1	Intronic
2	17658100	17658600	4	CD14 Mono._.COVID19_55650_0067	95507	GEN1	Distal
2	17671004	17671504	2	CD4 TCM._.COVID19_55650_0067	82603	GEN1	Intronic
2	17672769	17673269	2	CD8 TEM._.COVID19_55650_0066d0	80838	GEN1	Intronic
2	17719521	17720021	3	CD14 Mono._.COVID19_28205_0556	34086	GEN1	Intronic
2	17749668	17750168	9	B intermediate._.Control_HIP045	3939	GEN1	Intronic
2	17751332	17751832	2	Plasmablast._.COVID19_28205_0558	2275	GEN1	Intronic
2	17752245	17752745	10	B naive._.Control_HIP043	1362	GEN1	Promoter
2	17752952	17753452	10	B intermediate._.Other	655	GEN1	Promoter
2	17753849	17754349	4	NK_CD56bright._.Other	240	GEN1	Intronic
2	17754568	17755068	4	B intermediate._.COVID19_55650_0066d7	959	GEN1	Intronic
2	17759696	17760196	3	CD14 Mono._.Other	6087	GEN1	Exonic
2	17762376	17762876	15	CD14 Mono._.COVID19_28205_0555d0	8767	GEN1	Intronic
2	17763296	17763796	9	CD14 Mono._.COVID19_55650_0066d7	9687	GEN1	Intronic
2	17763885	17764385	9	CD14 Mono._.COVID19_28205_0555d0	10276	GEN1	Intronic
2	17804324	17804824	10	B intermediate._.Control_HIP044	4331	SMC6	Distal
2	17805119	17805619	7	B intermediate._.Control_HIP044	5126	SMC6	Distal
2	17805897	17806397	4	B intermediate._.Control_HIP044	5904	SMC6	Distal
2	17808624	17809124	2	CD14 Mono._.COVID19_28205_0556	7621	MSGN1	Distal
2	17812810	17813310	8	B intermediate._.COVID19_55650_0067	3435	MSGN1	Distal
2	17813602	17814102	8	B intermediate._.COVID19_55650_0066d7	2643	MSGN1	Distal
2	17821774	17822274	2	pDC._.Rep1	5527	MSGN1	Distal
2	17822422	17822922	9	B intermediate._.COVID19_28205_0558	6175	MSGN1	Distal
2	17823612	17824112	6	B naive._.COVID19_55650_0067	7365	MSGN1	Distal
2	17825578	17826078	2	B intermediate._.Control_HIP044	9331	MSGN1	Distal
2	17830448	17830948	6	B naive._.COVID19_55650_0067	14201	MSGN1	Distal
2	17847218	17847718	2	CD14 Mono._.COVID19_55650_0066d7	30378	KCNS3	Distal
2	17851649	17852149	4	CD14 Mono._.COVID19_28205_0558	25947	KCNS3	Distal
2	17852653	17853153	2	NK._.COVID19_28205_0559	24943	KCNS3	Distal
2	17876463	17876963	2	CD14 Mono._.Control_HIP015	1133	KCNS3	Promoter
2	17877684	17878184	9	CD14 Mono._.Other	86	KCNS3	Promoter
2	17878245	17878745	5	B intermediate._.COVID19_55650_0066d7	647	KCNS3	Intronic
2	17879142	17879642	2	B naive._.COVID19_55650_0067	1544	KCNS3	Exonic
2	17912089	17912589	4	B naive._.Control_HIP043	34491	KCNS3	Intronic
2	17966803	17967303	2	pDC._.Rep2	89205	KCNS3	Intronic
2	18077732	18078232	3	CD14 Mono._.COVID19_55650_0067	200134	KCNS3	Intronic
2	18178659	18179159	3	B intermediate._.Control_HIP045	301061	KCNS3	Intronic
2	18258290	18258790	2	CD14 Mono._.COVID19_28205_0556	302139	RDH14	Intronic
2	18377996	18378496	4	CD4 TCM._.Control_HIP043	182433	RDH14	Distal
2	18387597	18388097	5	B intermediate._.Control_HIP043	172832	RDH14	Distal
2	18473853	18474353	2	CD14 Mono._.COVID19_28205_0556	86576	RDH14	Distal
2	18519261	18519761	2	CD14 Mono._.COVID19_55650_0057	41168	RDH14	Distal
2	18520464	18520964	8	NK._.COVID19_28205_0559	39965	RDH14	Distal
2	18546576	18547076	3	CD4 TCM._.COVID19_55650_0083	13853	RDH14	Distal
2	18559205	18559705	3	CD14 Mono._.COVID19_55650_0055	1224	RDH14	Intronic
2	18559836	18560336	21	CD8 TEM._.COVID19_55650_0083	593	RDH14	Intronic
2	18560475	18560975	19	CD4 TCM._.Control_HIP045	44	RDH14	Promoter
2	18600198	18600698	2	pDC._.Rep2	10875	NT5C1B	Distal
2	18855478	18855978	3	B intermediate._.Control_HIP043	266155	NT5C1B	Distal
2	18903710	18904210	3	B intermediate._.Control_HIP043	314387	NT5C1B	Distal
2	18926583	18927083	3	NK._.COVID19_55650_0083	337260	NT5C1B	Distal
2	18927820	18928320	4	CD8 TEM._.COVID19_28205_0556	338497	NT5C1B	Distal
2	18940133	18940633	3	B intermediate._.Control_HIP043	350810	NT5C1B	Distal
2	18976103	18976603	2	B intermediate._.Control_HIP043	329700	LINC01376	Distal
2	19257971	19258471	2	B naive._.Control_HIP023	47832	LINC01376	Intronic
2	19276821	19277321	2	pDC._.Rep1	28982	LINC01376	Intronic
2	19335443	19335943	2	pDC._.Rep2	12735	MIR4757	Distal
2	19347197	19347697	8	CD4 TCM._.COVID19_55650_0083	981	MIR4757	Promoter
2	19347830	19348330	19	CD4 TCM._.Other	348	MIR4757	Promoter
2	19348638	19349138	6	CD4 TCM._.COVID19_55650_0066d7	458	MIR4757	Distal
2	19349164	19349664	5	NK._.Control_EV08	984	MIR4757	Distal
2	19349986	19350486	13	CD8 TEM._.Control_HIP023	1806	MIR4757	Distal
2	19350727	19351227	4	CD14 Mono._.COVID19_55650_0086	2547	MIR4757	Distal
2	19351765	19352265	4	CD14 Mono._.COVID19_55650_0086	3585	MIR4757	Exonic
2	19352658	19353158	3	CD14 Mono._.COVID19_55650_0066d7	4478	MIR4757	Intronic
2	19353538	19354038	2	NK._.Control_HIP023	4864	OSR1	Exonic
2	19354083	19354583	5	CD4 TCM._.COVID19_28205_0558	4319	OSR1	Exonic
2	19355460	19355960	3	CD14 Mono._.COVID19_55650_0086	2942	OSR1	Exonic
2	19356015	19356515	3	NK._.COVID19_28205_0555d0	2387	OSR1	Exonic
2	19356910	19357410	6	NK._.Control_EV08	1492	OSR1	Intronic
2	19357591	19358091	12	CD8 TEM._.Other	811	OSR1	Intronic
2	19358287	19358787	10	CD8 TEM._.COVID19_55650_0066d0	115	OSR1	Exonic
2	19359366	19359866	4	CD4 TCM._.Control_HIP023	962	OSR1	Promoter
2	19360040	19360540	2	CD4 TCM._.COVID19_55650_0067	1636	OSR1	Promoter
2	19360745	19361245	5	CD4 TCM._.Control_EV08	2341	OSR1	Distal
2	19361333	19361833	10	CD4 TCM._.COVID19_28205_0564d0	2929	OSR1	Distal
2	19362209	19362709	8	B naive._.COVID19_55650_0067	3805	OSR1	Distal
2	19362894	19363394	17	CD8 TEM._.COVID19_55650_0066d0	4490	OSR1	Distal
2	19363777	19364277	9	CD8 TEM._.COVID19_28205_0564d0	5373	OSR1	Distal
2	19364300	19364800	5	CD8 TEM._.Control_EV08	5896	OSR1	Distal
2	19365158	19365658	2	CD8 TEM._.COVID19_28205_0558	6754	OSR1	Distal
2	19366195	19366695	3	CD8 TEM._.COVID19_28205_0556	7791	OSR1	Distal
2	19367061	19367561	2	CD4 TCM._.Other	8657	OSR1	Distal
2	19474088	19474588	9	CD4 Naive._.COVID19_28205_0558	115684	OSR1	Distal
2	19524415	19524915	2	B naive._.Control_HIP044	166011	OSR1	Distal
2	19559958	19560458	2	CD4 TCM._.COVID19_28205_0558	201554	OSR1	Distal
2	19635908	19636408	2	pDC._.Rep1	232701	LINC00954	Distal
2	19786381	19786881	16	CD14 Mono._.COVID19_55650_0086	82228	LINC00954	Distal
2	19863334	19863834	17	CD14 Mono._.COVID19_28205_0558	5275	LINC00954	Distal
2	19868547	19869047	20	CD8 TEM._.COVID19_28205_0557	62	LINC00954	Promoter
2	19869089	19869589	15	CD8 TEM._.Control_HIP043	478	LINC00954	Intronic
2	19869746	19870246	2	CD4 TCM._.COVID19_55650_0083	1135	LINC00954	Intronic
2	19872772	19873272	2	B naive._.Control_HIP044	4161	LINC00954	Intronic
2	19881473	19881973	4	CD14 Mono._.COVID19_55650_0083	12862	LINC00954	Intronic
2	19887443	19887943	5	CD16 Mono._.Control_HIP002	14292	TTC32	Distal
2	19891820	19892320	22	CD14 Mono._.COVID19_55650_0055	9915	TTC32	Distal
2	19893688	19894188	2	Plasmablast._.COVID19_28205_0558	8047	TTC32	Distal
2	19898902	19899402	2	CD16 Mono._.Control_HIP015	2833	TTC32	Intronic
2	19900033	19900533	17	CD4 TCM._.Control_HIP044	1702	TTC32	Intronic
2	19900796	19901296	12	CD14 Mono._.COVID19_55650_0083	939	TTC32	Exonic
2	19901458	19901958	21	CD8 TEM._.COVID19_55650_0066d0	277	TTC32	Exonic
2	19901989	19902489	15	CD8 TEM._.COVID19_55650_0066d0	252	TTC32	Promoter
2	19903002	19903502	13	CD14 Mono._.COVID19_55650_0055	1265	TTC32	Promoter
2	19904318	19904818	2	B intermediate._.COVID19_55650_0067	2581	TTC32	Distal
2	19955769	19956269	10	CD14 Mono._.COVID19_55650_0055	34111	WDR35	Intronic
2	19971661	19972161	4	NK_CD56bright._.Other	18219	WDR35	Intronic
2	19987841	19988341	5	B naive._.Control_EV08	2039	WDR35	Intronic
2	19989370	19989870	3	CD16 Mono._.Control_HIP002	510	WDR35	Promoter
2	19989924	19990424	19	NK._.COVID19_55650_0083	42	WDR35	Promoter
2	20013094	20013594	2	B intermediate._.Other	649	MATN3	Promoter
2	20015404	20015904	13	CD8 TEM._.COVID19_28205_0559	2959	MATN3	Distal
2	20021534	20022034	3	CD14 Mono._.COVID19_55650_0067	9089	MATN3	Distal
2	20023701	20024201	4	CD16 Mono._.Control_HIP015	11256	MATN3	Distal
2	20036209	20036709	5	CD16 Mono._.Control_HIP015	15568	LAPTM4A	Intronic
2	20040463	20040963	2	CD14 Mono._.COVID19_28205_0558	11314	LAPTM4A	Intronic
2	20043138	20043638	2	CD16 Mono._.COVID19_55650_0083	8639	LAPTM4A	Intronic
2	20044020	20044520	2	CD14 Mono._.COVID19_55650_0055	7757	LAPTM4A	Intronic
2	20044734	20045234	2	CD14 Mono._.Control_HIP015	7043	LAPTM4A	Intronic
2	20049640	20050140	14	CD14 Mono._.Control_EV08	2137	LAPTM4A	Intronic
2	20050190	20050690	2	cDC2._.Rep1	1587	LAPTM4A	Intronic
2	20050963	20051463	4	CD4 TCM._.COVID19_55650_0067	814	LAPTM4A	Intronic
2	20051511	20052011	21	CD8 TEM._.COVID19_55650_0052	266	LAPTM4A	Exonic
2	20052027	20052527	7	CD8 TEM._.COVID19_55650_0067	248	LAPTM4A	Promoter
2	20052791	20053291	7	CD14 Mono._.COVID19_28205_0555d0	1012	LAPTM4A	Promoter
2	20063036	20063536	2	CD14 Mono._.COVID19_55650_0067	11257	LAPTM4A	Distal
2	20066240	20066740	8	CD14 Mono._.COVID19_28205_0558	14461	LAPTM4A	Distal
2	20090984	20091484	2	NK._.COVID19_28205_0555d0	39205	LAPTM4A	Distal
2	20096348	20096848	2	NK._.COVID19_55650_0083	44569	LAPTM4A	Distal
2	20098134	20098634	13	NK._.Control_HIP023	46355	LAPTM4A	Distal
2	20103477	20103977	2	CD14 Mono._.COVID19_55650_0067	51698	LAPTM4A	Distal
2	20135565	20136065	3	B naive._.Control_HIP023	83786	LAPTM4A	Distal
2	20164231	20164731	4	CD14 Mono._.Control_HIP044	60951	SDC1	Distal
2	20164732	20165232	5	CD14 Mono._.Other	60450	SDC1	Distal
2	20185658	20186158	12	CD14 Mono._.Other	39524	SDC1	Distal
2	20186406	20186906	19	CD14 Mono._.Control_HIP023	38776	SDC1	Distal
2	20187335	20187835	2	CD14 Mono._.Control_EV08	37847	SDC1	Distal
2	20190903	20191403	2	CD14 Mono._.Control_HIP015	34279	SDC1	Distal
2	20208403	20208903	2	Plasmablast._.COVID19_28205_0558	16779	SDC1	Intronic
2	20223739	20224239	2	B intermediate._.COVID19_55650_0066d7	1443	SDC1	Intronic
2	20224430	20224930	2	CD14 Mono._.COVID19_55650_0052	752	SDC1	Intronic
2	20225215	20225715	2	Plasmablast._.COVID19_28205_0558	31	SDC1	Promoter
2	20235703	20236203	2	CD16 Mono._.Control_HIP002	10519	SDC1	Distal
2	20242171	20242671	3	CD4 Naive._.COVID19_28205_0559	16987	SDC1	Distal
2	20243127	20243627	3	CD4 TCM._.COVID19_28205_0555d2	17943	SDC1	Distal
2	20286884	20287384	2	CD4 Naive._.COVID19_28205_0556	61700	SDC1	Intronic
2	20290945	20291445	7	CD14 Mono._.Control_HIP023	61038	PUM2	Intronic
2	20316805	20317305	3	CD4 TCM._.Control_EV08	35178	PUM2	Intronic
2	20322754	20323254	2	CD16 Mono._.Control_HIP043	29229	PUM2	Intronic
2	20326106	20326606	11	CD8 TEM._.COVID19_28205_0564d0	25877	PUM2	Exonic
2	20330130	20330630	7	B naive._.COVID19_55650_0067	21853	PUM2	Intronic
2	20333805	20334305	8	B naive._.Control_HIP015	18178	PUM2	Intronic
2	20334549	20335049	3	CD4 TCM._.COVID19_28205_0564d0	17434	PUM2	Intronic
2	20335822	20336322	2	CD4 TCM._.COVID19_28205_0558	16161	PUM2	Intronic
2	20336381	20336881	2	NK._.Control_HIP023	15602	PUM2	Intronic
2	20340074	20340574	3	CD8 TEM._.COVID19_28205_0564d0	11909	PUM2	Intronic
2	20343084	20343584	5	NK._.COVID19_28205_0555d0	8899	PUM2	Intronic
2	20344671	20345171	6	CD4 TCM._.COVID19_55650_0067	7312	PUM2	Intronic
2	20346525	20347025	2	CD8 TEM._.Control_EV08	5458	PUM2	Intronic
2	20348574	20349074	8	CD8 TEM._.COVID19_55650_0066d0	3409	PUM2	Intronic
2	20349499	20349999	10	CD8 TEM._.COVID19_55650_0066d0	2484	PUM2	Intronic
2	20350006	20350506	17	CD8 TEM._.Control_HIP023	1977	PUM2	Exonic
2	20350638	20351138	21	CD8 TEM._.COVID19_55650_0052	1345	PUM2	Intronic
2	20351156	20351656	16	CD4 TCM._.COVID19_55650_0083	827	PUM2	Intronic
2	20352071	20352571	5	CD4 TCM._.COVID19_55650_0083	86	PUM2	Promoter
2	20357522	20358022	14	CD14 Mono._.COVID19_55650_0083	5537	PUM2	Distal
2	20361899	20362399	3	CD14 Mono._.COVID19_55650_0067	9914	PUM2	Distal
2	20365278	20365778	5	CD16 Mono._.COVID19_55650_0083	13293	PUM2	Distal
2	20375695	20376195	2	CD14 Mono._.COVID19_28205_0558	23710	PUM2	Distal
2	20378965	20379465	8	CD14 Mono._.COVID19_28205_0555d0	26980	PUM2	Distal
2	20386557	20387057	2	CD16 Mono._.Control_HIP023	34572	PUM2	Distal
2	20391447	20391947	2	B naive._.Control_HIP044	39462	PUM2	Distal
2	20395938	20396438	10	CD14 Mono._.COVID19_55650_0067	43953	PUM2	Distal
2	20411365	20411865	20	CD14 Mono._.COVID19_28205_0557	35458	RHOB	Distal
2	20415740	20416240	4	CD16 Mono._.Control_HIP015	31083	RHOB	Distal
2	20418937	20419437	4	CD16 Mono._.Control_HIP015	27886	RHOB	Distal
2	20422851	20423351	2	NK._.Control_HIP002	23972	RHOB	Distal
2	20424119	20424619	13	CD14 Mono._.COVID19_28205_0556	22704	RHOB	Distal
2	20424667	20425167	8	CD16 Mono._.Control_HIP043	22156	RHOB	Distal
2	20425248	20425748	9	B naive._.Control_HIP043	21575	RHOB	Distal
2	20427742	20428242	2	Plasmablast._.1	19081	RHOB	Distal
2	20429443	20429943	20	CD14 Mono._.COVID19_28205_0558	17380	RHOB	Distal
2	20429964	20430464	3	B naive._.COVID19_55650_0067	16859	RHOB	Distal
2	20430823	20431323	16	CD14 Mono._.COVID19_55650_0083	16000	RHOB	Distal
2	20438399	20438899	19	CD14 Mono._.COVID19_55650_0067	8424	RHOB	Distal
2	20439530	20440030	22	CD14 Mono._.COVID19_28205_0555d0	7293	RHOB	Distal
2	20440244	20440744	2	CD16 Mono._.Control_HIP044	6579	RHOB	Distal
2	20443158	20443658	6	CD4 TCM._.COVID19_55650_0083	3665	RHOB	Distal
2	20444500	20445000	2	B intermediate._.Control_HIP043	2323	RHOB	Distal
2	20445267	20445767	3	CD8 TEM._.COVID19_55650_0132d0	1556	RHOB	Promoter
2	20446093	20446593	5	CD14 Mono._.Control_HIP002	730	RHOB	Promoter
2	20446770	20447270	8	CD16 Mono._.Control_HIP044	53	RHOB	Promoter
2	20447466	20447966	12	CD14 Mono._.COVID19_28205_0556	641	RHOB	Exonic
2	20447968	20448468	7	B intermediate._.COVID19_55650_0066d7	1143	RHOB	Exonic
2	20448945	20449445	2	B naive._.Control_EV08	2120	RHOB	Exonic
2	20449564	20450064	2	B intermediate._.COVID19_55650_0066d7	2739	RHOB	Distal
2	20450262	20450762	2	B intermediate._.COVID19_55650_0066d7	3437	RHOB	Distal
2	20452609	20453109	2	CD14 Mono._.Control_HIP015	5784	RHOB	Distal
2	20468066	20468566	2	CD4 Naive._.COVID19_28205_0559	21241	RHOB	Distal
2	20483511	20484011	3	CD16 Mono._.Control_HIP023	36686	RHOB	Distal
2	20494081	20494581	12	CD14 Mono._.COVID19_28205_0558	47256	RHOB	Distal
2	20501959	20502459	10	CD14 Mono._.COVID19_55650_0055	55134	RHOB	Distal
2	20507021	20507521	2	Plasmablast._.1	60196	RHOB	Distal
2	20524649	20525149	2	Plasmablast._.COVID19_28205_0558	67648	HS1BP3-IT1	Distal
2	20525274	20525774	2	CD14 Mono._.COVID19_28205_0556	67023	HS1BP3-IT1	Distal
2	20539302	20539802	2	CD14 Mono._.COVID19_55650_0057	52995	HS1BP3-IT1	Distal
2	20565236	20565736	2	B intermediate._.COVID19_55650_0052	27061	HS1BP3-IT1	Intronic
2	20576569	20577069	18	NK._.Control_HIP044	15728	HS1BP3-IT1	Intronic
2	20579152	20579652	2	B intermediate._.COVID19_55650_0066d7	13145	HS1BP3-IT1	Intronic
2	20589986	20590486	2	NK._.COVID19_55650_0086	2311	HS1BP3-IT1	Intronic
2	20592470	20592970	4	CD14 Mono._.Control_HIP045	171	HS1BP3-IT1	Promoter
2	20593406	20593906	2	CD16 Mono._.Control_HIP044	1107	HS1BP3-IT1	Promoter
2	20595147	20595647	6	NK._.Control_EV08	2848	HS1BP3-IT1	Intronic
2	20595859	20596359	4	NK_CD56bright._.Control_HIP015	3560	HS1BP3-IT1	Intronic
2	20596457	20596957	4	B naive._.Control_HIP044	4158	HS1BP3-IT1	Intronic
2	20596978	20597478	5	CD16 Mono._.Other	4679	HS1BP3-IT1	Intronic
2	20613214	20613714	2	CD4 TCM._.COVID19_28205_0556	20915	HS1BP3-IT1	Intronic
2	20617297	20617797	2	NK._.COVID19_55650_0086	24998	HS1BP3-IT1	Intronic
2	20617939	20618439	8	CD16 Mono._.Control_HIP015	25640	HS1BP3-IT1	Exonic
2	20618543	20619043	2	CD16 Mono._.Control_HIP015	26244	HS1BP3-IT1	Exonic
2	20633283	20633783	2	NK._.COVID19_55650_0067	17555	HS1BP3	Intronic
2	20633865	20634365	3	NK._.COVID19_28205_0559	16973	HS1BP3	Intronic
2	20635764	20636264	8	NK._.Control_HIP023	15074	HS1BP3	Exonic
2	20641440	20641940	2	CD14 Mono._.COVID19_55650_0055	9398	HS1BP3	Intronic
2	20642338	20642838	18	CD8 TEM._.Control_EV08	8500	HS1BP3	Intronic
2	20643991	20644491	2	CD4 TCM._.COVID19_55650_0055	6847	HS1BP3	Intronic
2	20645307	20645807	2	B naive._.Control_HIP023	5531	HS1BP3	Intronic
2	20647546	20648046	2	B intermediate._.COVID19_55650_0066d7	3292	HS1BP3	Intronic
2	20648361	20648861	3	B naive._.Control_EV08	2477	HS1BP3	Intronic
2	20649075	20649575	2	B naive._.Control_HIP044	1763	HS1BP3	Intronic
2	20650325	20650825	11	CD4 TCM._.Other	513	HS1BP3	Intronic
2	20650878	20651378	22	CD14 Mono._.COVID19_55650_0086	38	HS1BP3	Promoter
2	20651680	20652180	5	CD4 TCM._.COVID19_55650_0083	840	HS1BP3	Promoter
2	20660515	20661015	2	B naive._.Control_HIP023	5898	GDF7	Distal
2	20661414	20661914	14	CD4 TCM._.COVID19_55650_0083	4999	GDF7	Distal
2	20662056	20662556	2	CD4 TCM._.Control_EV08	4357	GDF7	Distal
2	20662952	20663452	2	B intermediate._.Control_HIP044	3461	GDF7	Distal
2	20664586	20665086	3	CD4 TCM._.COVID19_55650_0067	1827	GDF7	Promoter
2	20665416	20665916	6	B intermediate._.COVID19_55650_0066d7	997	GDF7	Promoter
2	20666214	20666714	7	CD4 TCM._.Other	199	GDF7	Promoter
2	20666882	20667382	9	B intermediate._.Control_HIP043	467	GDF7	Exonic
2	20667446	20667946	2	B intermediate._.COVID19_55650_0066d7	1031	GDF7	Intronic
2	20668885	20669385	2	CD8 TEM._.COVID19_28205_0559	2470	GDF7	Intronic
2	20670330	20670830	3	CD14 Mono._.COVID19_28205_0555d0	3915	GDF7	Exonic
2	20671134	20671634	2	CD4 TCM._.COVID19_28205_0558	4719	GDF7	Exonic
2	20672403	20672903	5	B intermediate._.Control_HIP044	5988	GDF7	Exonic
2	20675707	20676207	8	B intermediate._.Control_HIP023	9292	GDF7	Exonic
2	20676239	20676739	5	B intermediate._.COVID19_55650_0066d7	9824	GDF7	Exonic
2	20676780	20677280	9	B intermediate._.Control_HIP043	10365	GDF7	Exonic
2	20677491	20677991	5	B intermediate._.Other	11076	GDF7	Exonic
2	20682170	20682670	2	CD8 TEM._.COVID19_28205_0559	15755	GDF7	Distal
2	20699198	20699698	9	CD14 Mono._.COVID19_55650_0066d7	32783	GDF7	Intronic
2	20705718	20706218	2	pDC._.Rep2	39303	GDF7	Intronic
2	20722517	20723017	2	B intermediate._.Control_HIP043	56102	GDF7	Intronic
2	20727980	20728480	3	CD16 Mono._.Control_HIP015	61565	GDF7	Intronic
2	20737464	20737964	2	pDC._.Rep1	71049	GDF7	Intronic
2	20744663	20745163	5	B intermediate._.Control_HIP043	78216	LDAH	Intronic
2	20763298	20763798	5	B intermediate._.COVID19_55650_0066d7	59581	LDAH	Intronic
2	20765659	20766159	2	CD16 Mono._.COVID19_55650_0083	57220	LDAH	Intronic
2	20781624	20782124	2	CD4 TCM._.Control_EV08	41255	LDAH	Intronic
2	20818850	20819350	3	CD4 TCM._.COVID19_28205_0558	4029	LDAH	Intronic
2	20822154	20822654	14	CD4 TCM._.COVID19_28205_0564d0	725	LDAH	Intronic
2	20822890	20823390	20	CD8 TEM._.COVID19_28205_0564d0	9	LDAH	Promoter
2	20868371	20868871	6	CD4 TCM._.COVID19_28205_0556	45490	LDAH	Distal
2	20899834	20900334	2	CD4 TCM._.COVID19_28205_0564d0	76953	LDAH	Distal
2	20962901	20963401	6	NK._.COVID19_28205_0559	80921	APOB	Distal
2	20965170	20965670	2	CD8 TEM._.Control_HIP023	78652	APOB	Distal
2	21042778	21043278	4	CD14 Mono._.COVID19_28205_0558	1044	APOB	Intronic
2	21113434	21113934	2	CD4 TCM._.COVID19_28205_0564d0	10232	TDRD15	Distal
2	21231913	21232413	11	CD14 Mono._.COVID19_55650_0066d7	108245	TDRD15	Distal
2	21255997	21256497	8	CD16 Mono._.Control_HIP043	132329	TDRD15	Distal
2	21317111	21317611	2	CD16 Mono._.Control_HIP023	193443	TDRD15	Distal
2	21330813	21331313	3	CD14 Mono._.COVID19_55650_0066d7	207145	TDRD15	Distal
2	21452739	21453239	2	NK._.COVID19_28205_0555d0	257633	LINC01822	Distal
2	22180267	22180767	2	B naive._.Control_HIP044	355961	LINC01884	Distal
2	22273760	22274260	2	CD16 Mono._.Control_HIP015	262468	LINC01884	Distal
2	22276657	22277157	13	CD14 Mono._.Control_HIP015	259571	LINC01884	Distal
2	22281005	22281505	10	CD14 Mono._.Control_EV08	255223	LINC01884	Distal
2	22282169	22282669	12	CD14 Mono._.Control_HIP015	254059	LINC01884	Distal
2	22438040	22438540	2	NK._.COVID19_28205_0559	98188	LINC01884	Distal
2	22953063	22953563	2	CD8 TEM._.COVID19_28205_0557	416833	LINC01884	Distal
2	23013949	23014449	2	CD8 TEM._.Control_EV08	371017	KLHL29	Distal
2	23025375	23025875	2	CD14 Mono._.COVID19_28205_0556	359591	KLHL29	Distal
2	23323906	23324406	2	CD4 TCM._.COVID19_28205_0556	61060	KLHL29	Distal
2	23351465	23351965	2	B naive._.Control_HIP044	33501	KLHL29	Distal
2	23366784	23367284	2	CD4 TCM._.Control_HIP002	18182	KLHL29	Distal
2	23375403	23375903	2	CD4 TCM._.Control_HIP043	9563	KLHL29	Distal
2	23380531	23381031	6	CD4 Naive._.COVID19_28205_0559	4435	KLHL29	Distal
2	23381098	23381598	21	CD14 Mono._.COVID19_28205_0564d0	3868	KLHL29	Distal
2	23384906	23385406	9	B intermediate._.Control_HIP045	60	KLHL29	Promoter
2	23386209	23386709	3	CD4 Naive._.COVID19_28205_0559	1241	KLHL29	Intronic
2	23386908	23387408	4	B intermediate._.Control_HIP043	1940	KLHL29	Intronic
2	23390105	23390605	2	CD14 Mono._.COVID19_28205_0558	5137	KLHL29	Intronic
2	23399828	23400328	9	CD14 Mono._.COVID19_55650_0052	14860	KLHL29	Intronic
2	23403564	23404064	2	CD14 Mono._.COVID19_55650_0066d7	18596	KLHL29	Intronic
2	23404338	23404838	3	B naive._.COVID19_55650_0067	19370	KLHL29	Intronic
2	23449319	23449819	2	B intermediate._.Control_HIP023	64351	KLHL29	Intronic
2	23452725	23453225	7	CD4 Naive._.Control_HIP044	67757	KLHL29	Intronic
2	23460659	23461159	2	CD14 Mono._.Control_HIP045	75691	KLHL29	Intronic
2	23489810	23490310	2	CD4 TCM._.Other	104842	KLHL29	Intronic
2	23497104	23497604	5	CD14 Mono._.COVID19_28205_0556	112136	KLHL29	Intronic
2	23505235	23505735	2	CD4 Naive._.COVID19_28205_0559	120267	KLHL29	Intronic
2	23506431	23506931	3	CD14 Mono._.COVID19_55650_0066d7	121463	KLHL29	Intronic
2	23518001	23518501	2	CD4 Naive._.Control_HIP015	133033	KLHL29	Intronic
2	23532333	23532833	7	CD4 Naive._.COVID19_28205_0559	147365	KLHL29	Intronic
2	23545171	23545671	5	CD14 Mono._.COVID19_55650_0086	160203	KLHL29	Intronic
2	23548321	23548821	2	CD4 TCM._.Other	163353	KLHL29	Intronic
2	23651636	23652136	3	CD16 Mono._.Control_HIP002	266668	KLHL29	Intronic
2	23658465	23658965	2	CD16 Mono._.Other	268398	ATAD2B	Intronic
2	23674215	23674715	2	NK._.COVID19_55650_0086	252648	ATAD2B	Intronic
2	23734382	23734882	2	CD14 Mono._.COVID19_55650_0132d0	192481	ATAD2B	Distal
2	23757612	23758112	10	CD14 Mono._.COVID19_55650_0067	169251	ATAD2B	Exonic
2	23767839	23768339	16	CD14 Mono._.Control_HIP023	159024	ATAD2B	Intronic
2	23772579	23773079	4	B intermediate._.Control_HIP043	154284	ATAD2B	Intronic
2	23787999	23788499	9	NK._.Control_EV08	138864	ATAD2B	Exonic
2	23793430	23793930	5	CD14 Mono._.COVID19_55650_0066d7	133433	ATAD2B	Intronic
2	23801375	23801875	5	CD16 Mono._.COVID19_55650_0083	125488	ATAD2B	Intronic
2	23824602	23825102	10	CD14 Mono._.COVID19_55650_0086	102261	ATAD2B	Intronic
2	23826010	23826510	5	CD16 Mono._.Control_HIP023	100853	ATAD2B	Intronic
2	23891829	23892329	10	B naive._.COVID19_55650_0067	35034	ATAD2B	Intronic
2	23894601	23895101	2	B naive._.Control_EV08	32262	ATAD2B	Intronic
2	23897601	23898101	3	CD16 Mono._.Control_HIP043	29262	ATAD2B	Intronic
2	23900460	23900960	12	CD14 Mono._.COVID19_55650_0055	26403	ATAD2B	Intronic
2	23902351	23902851	15	CD14 Mono._.COVID19_28205_0555d0	24512	ATAD2B	Intronic
2	23916553	23917053	3	CD4 TCM._.Control_HIP043	10310	ATAD2B	Intronic
2	23920894	23921394	2	CD4 TCM._.COVID19_55650_0083	5969	ATAD2B	Intronic
2	23925946	23926446	2	cDC2._.Rep2	917	ATAD2B	Promoter
2	23926939	23927439	19	CD4 TCM._.COVID19_55650_0132d0	74	ATAD2B	Promoter
2	23927735	23928235	3	NK_CD56bright._.Control_HIP044	699	UBXN2A	Promoter
2	23929067	23929567	2	CD16 Mono._.COVID19_55650_0083	2031	UBXN2A	Intronic
2	23939520	23940020	10	CD8 TEM._.COVID19_28205_0559	12484	UBXN2A	Intronic
2	23940177	23940677	20	CD8 TEM._.COVID19_55650_0132d0	13141	UBXN2A	Exonic
2	23940734	23941234	11	CD8 TEM._.COVID19_28205_0557	13698	UBXN2A	Intronic
2	23954301	23954801	2	pDC._.Rep1	27265	UBXN2A	Intronic
2	23988311	23988811	2	CD14 Mono._.Other	21519	MFSD2B	Intronic
2	24009796	24010296	3	CD4 Naive._.Other	34	MFSD2B	Promoter
2	24011417	24011917	3	NK._.Control_HIP023	1585	MFSD2B	Intronic
2	24021273	24021773	2	CD14 Mono._.COVID19_55650_0052	2629	FKBP1B	Intronic
2	24023641	24024141	2	CD8 TEM._.Other	261	FKBP1B	Promoter
2	24024194	24024694	2	CD8 TEM._.Control_EV08	290	FKBP1B	Intronic
2	24047224	24047724	8	CD16 Mono._.Control_HIP015	2100	WDCP	Intronic
2	24048864	24049364	8	NK._.COVID19_55650_0083	460	WDCP	Intronic
2	24049419	24049919	18	CD8 TEM._.Control_HIP045	93	WDCP	Promoter
2	24050127	24050627	9	CD14 Mono._.COVID19_55650_0052	801	WDCP	Promoter
2	24051190	24051690	2	NK._.Control_HIP002	1864	WDCP	Promoter
2	24060827	24061327	2	CD8 TEM._.COVID19_55650_0132d0	11501	WDCP	Intronic
2	24075289	24075789	4	CD4 TCM._.Other	903	SF3B6	Promoter
2	24076215	24076715	22	CD14 Mono._.COVID19_55650_0052	21	SF3B6	Promoter
2	24076815	24077315	20	CD8 TEM._.COVID19_55650_0132d0	538	FAM228B	Promoter
2	24077639	24078139	2	CD8 TEM._.Control_HIP023	1362	FAM228B	Promoter
2	24078412	24078912	2	CD14 Mono._.Control_HIP002	2135	FAM228B	Intronic
2	24081254	24081754	9	CD14 Mono._.COVID19_55650_0067	3710	TP53I3	Intronic
2	24083746	24084246	10	B intermediate._.Control_HIP023	1218	TP53I3	Intronic
2	24084479	24084979	5	B intermediate._.Other	485	TP53I3	Exonic
2	24088872	24089372	2	CD14 Mono._.COVID19_55650_0052	3906	TP53I3	Intronic
2	24122435	24122935	3	NK._.COVID19_55650_0067	791	PFN4	Intronic
2	24123145	24123645	2	cDC2._.Rep2	81	PFN4	Promoter
2	24123675	24124175	9	B intermediate._.Control_HIP043	447	PFN4	Promoter
2	24127184	24127684	3	CD16 Mono._.Control_HIP043	3956	PFN4	Intronic
2	24164337	24164837	8	B intermediate._.COVID19_55650_0066d7	10481	FAM228A	Intronic
2	24214862	24215362	2	Plasmablast._.1	40042	FAM228A	Intronic
2	24239487	24239987	2	CD16 Mono._.Control_HIP015	64667	FAM228A	Exonic
2	24246932	24247432	2	NK._.COVID19_28205_0555d0	72112	FAM228A	Intronic
2	24315582	24316082	5	B naive._.COVID19_55650_0067	44881	ITSN2	Intronic
2	24329628	24330128	10	B intermediate._.COVID19_28205_0558	30835	ITSN2	Intronic
2	24330394	24330894	4	B intermediate._.COVID19_55650_0066d7	30069	ITSN2	Intronic
2	24331473	24331973	6	B intermediate._.COVID19_55650_0067	28990	ITSN2	Intronic
2	24333212	24333712	3	B intermediate._.Control_HIP045	27251	ITSN2	Intronic
2	24333730	24334230	2	B intermediate._.Control_HIP043	26733	ITSN2	Intronic
2	24336753	24337253	5	CD14 Mono._.COVID19_28205_0558	23710	ITSN2	Intronic
2	24337911	24338411	2	CD4 TCM._.COVID19_28205_0558	22552	ITSN2	Intronic
2	24339656	24340156	2	B intermediate._.Control_HIP023	20807	ITSN2	Intronic
2	24342355	24342855	5	B intermediate._.Other	18108	ITSN2	Intronic
2	24343122	24343622	7	B naive._.Control_EV08	17341	ITSN2	Intronic
2	24348788	24349288	2	B naive._.COVID19_28205_0556	11675	ITSN2	Intronic
2	24349295	24349795	2	B naive._.Control_HIP023	11168	ITSN2	Intronic
2	24351062	24351562	3	B intermediate._.Control_HIP023	9401	ITSN2	Intronic
2	24351659	24352159	4	CD8 TEM._.COVID19_28205_0559	8804	ITSN2	Intronic
2	24352576	24353076	4	B intermediate._.COVID19_28205_0558	7887	ITSN2	Intronic
2	24354308	24354808	7	CD16 Mono._.Control_HIP023	6155	ITSN2	Intronic
2	24354837	24355337	9	CD14 Mono._.COVID19_55650_0086	5626	ITSN2	Intronic
2	24358077	24358577	2	B naive._.Control_EV08	2386	ITSN2	Intronic
2	24359075	24359575	8	CD8 TEM._.COVID19_55650_0132d0	1388	ITSN2	Intronic
2	24359604	24360104	5	CD4 Naive._.COVID19_28205_0559	859	ITSN2	Intronic
2	24360273	24360773	8	CD16 Mono._.COVID19_55650_0052	190	ITSN2	Exonic
2	24360885	24361385	10	CD8 TEM._.COVID19_55650_0132d0	420	ITSN2	Promoter
2	24361707	24362207	3	B intermediate._.COVID19_55650_0066d7	1242	ITSN2	Promoter
2	24363259	24363759	7	CD14 Mono._.COVID19_28205_0555d0	2794	ITSN2	Distal
2	24364913	24365413	19	CD14 Mono._.COVID19_55650_0132d0	4448	ITSN2	Distal
2	24382338	24382838	14	CD14 Mono._.COVID19_28205_0555d0	21873	ITSN2	Distal
2	24403442	24403942	2	CD4 Naive._.COVID19_28205_0558	42977	ITSN2	Distal
2	24409861	24410361	9	CD4 TCM._.COVID19_28205_0558	49396	ITSN2	Distal
2	24421592	24422092	10	CD14 Mono._.COVID19_55650_0067	61127	ITSN2	Distal
2	24431032	24431532	2	CD14 Mono._.COVID19_55650_0057	60631	NCOA1	Distal
2	24432909	24433409	4	CD14 Mono._.COVID19_55650_0086	58754	NCOA1	Distal
2	24448697	24449197	19	CD14 Mono._.Other	42966	NCOA1	Distal
2	24451711	24452211	3	CD16 Mono._.Control_HIP002	39952	NCOA1	Distal
2	24452389	24452889	5	CD14 Mono._.COVID19_55650_0086	39274	NCOA1	Distal
2	24453619	24454119	5	NK._.Control_HIP043	38044	NCOA1	Distal
2	24456641	24457141	13	CD14 Mono._.COVID19_28205_0564d0	35022	NCOA1	Distal
2	24461673	24462173	4	CD14 Mono._.COVID19_28205_0556	29990	NCOA1	Distal
2	24471618	24472118	4	CD14 Mono._.COVID19_55650_0055	20045	NCOA1	Distal
2	24482582	24483082	21	CD14 Mono._.Control_EV08	9081	NCOA1	Distal
2	24489526	24490026	2	CD16 Mono._.Control_HIP015	2137	NCOA1	Distal
2	24490053	24490553	6	CD14 Mono._.COVID19_55650_0066d7	1610	NCOA1	Promoter
2	24490710	24491210	18	NK._.Control_HIP023	953	NCOA1	Promoter
2	24491549	24492049	2	pDC._.Rep2	114	NCOA1	Promoter
2	24492488	24492988	12	CD8 TEM._.Control_EV08	823	NCOA1	Intronic
2	24493057	24493557	4	CD4 TCM._.COVID19_28205_0558	1392	NCOA1	Intronic
2	24493700	24494200	16	CD14 Mono._.COVID19_28205_0556	2035	NCOA1	Intronic
2	24495179	24495679	2	CD8 TEM._.Control_HIP023	3514	NCOA1	Intronic
2	24507531	24508031	2	CD14 Mono._.COVID19_55650_0066d7	15866	NCOA1	Intronic
2	24508824	24509324	4	CD4 TCM._.COVID19_55650_0083	17159	NCOA1	Intronic
2	24509425	24509925	4	B intermediate._.Control_HIP043	17760	NCOA1	Intronic
2	24511782	24512282	6	NK._.COVID19_28205_0555d0	20117	NCOA1	Intronic
2	24515831	24516331	6	NK._.Control_HIP044	24166	NCOA1	Intronic
2	24517258	24517758	15	NK._.COVID19_28205_0559	25593	NCOA1	Intronic
2	24538676	24539176	7	B naive._.COVID19_55650_0067	47011	NCOA1	Intronic
2	24543176	24543676	5	NK._.COVID19_28205_0559	51511	NCOA1	Intronic
2	24550190	24550690	2	CD8 TEM._.Control_HIP002	58525	NCOA1	Intronic
2	24576138	24576638	6	NK._.COVID19_55650_0086	84473	NCOA1	Intronic
2	24577355	24577855	6	NK._.COVID19_28205_0555d0	85690	NCOA1	Intronic
2	24579442	24579942	2	CD8 TEM._.COVID19_28205_0557	87777	NCOA1	Intronic
2	24586030	24586530	14	CD8 TEM._.COVID19_28205_0556	94365	NCOA1	Intronic
2	24586905	24587405	3	NK_CD56bright._.Control_HIP044	95240	NCOA1	Intronic
2	24587749	24588249	2	NK._.Control_HIP043	96084	NCOA1	Intronic
2	24588426	24588926	2	NK_CD56bright._.Control_HIP044	96761	NCOA1	Intronic
2	24613022	24613522	16	CD8 TEM._.COVID19_28205_0558	121357	NCOA1	Intronic
2	24613618	24614118	2	CD4 TCM._.COVID19_55650_0067	121953	NCOA1	Intronic
2	24621222	24621722	3	NK._.COVID19_55650_0067	129557	NCOA1	Intronic
2	24622063	24622563	2	NK_CD56bright._.Control_HIP044	130398	NCOA1	Intronic
2	24623464	24623964	11	NK._.COVID19_55650_0066d7	131799	NCOA1	Intronic
2	24632060	24632560	6	CD16 Mono._.Control_HIP023	140395	NCOA1	Intronic
2	24641643	24642143	2	CD4 TCM._.COVID19_55650_0055	149978	NCOA1	Intronic
2	24652493	24652993	8	CD14 Mono._.COVID19_28205_0555d0	140401	CENPO	Intronic
2	24690393	24690893	7	NK._.COVID19_55650_0132d0	102501	CENPO	Intronic
2	24696209	24696709	6	CD14 Mono._.COVID19_55650_0055	96685	CENPO	Intronic
2	24723972	24724472	3	NK._.Control_HIP043	68922	CENPO	Intronic
2	24730403	24730903	2	NK._.COVID19_28205_0559	62491	CENPO	Intronic
2	24739304	24739804	19	NK._.Control_HIP043	53590	CENPO	Intronic
2	24740103	24740603	5	CD8 TEM._.Control_EV08	52791	CENPO	Intronic
2	24743261	24743761	2	CD8 TEM._.COVID19_55650_0067	49633	CENPO	Intronic
2	24743804	24744304	4	CD8 TEM._.Control_HIP023	49090	CENPO	Intronic
2	24745806	24746306	18	NK._.COVID19_28205_0555d0	47088	CENPO	Intronic
2	24756704	24757204	2	CD8 TEM._.COVID19_28205_0557	36190	CENPO	Intronic
2	24758041	24758541	2	B naive._.Control_HIP044	34853	CENPO	Intronic
2	24763828	24764328	2	pDC._.Rep1	29066	CENPO	Intronic
2	24765451	24765951	2	NK._.Control_HIP044	27443	CENPO	Intronic
2	24766562	24767062	2	NK._.COVID19_28205_0559	26332	CENPO	Intronic
2	24785607	24786107	10	B naive._.COVID19_55650_0067	7287	CENPO	Distal
2	24790956	24791456	6	CD14 Mono._.Control_EV08	1938	CENPO	Promoter
2	24792630	24793130	6	CD16 Mono._.Control_HIP015	264	CENPO	Promoter
2	24793154	24793654	19	NK._.COVID19_28205_0559	21	PTRHD1	Promoter
2	24793869	24794369	2	CD8 TEM._.COVID19_55650_0066d0	736	PTRHD1	Promoter
2	24824917	24825417	4	CD4 TCM._.Control_HIP044	31784	PTRHD1	Intronic
2	24826403	24826903	5	CD4 TCM._.COVID19_28205_0558	33270	PTRHD1	Intronic
2	24827538	24828038	15	CD14 Mono._.COVID19_55650_0067	34405	PTRHD1	Intronic
2	24873905	24874405	5	CD14 Mono._.COVID19_55650_0132d0	45683	ADCY3	Intronic
2	24881534	24882034	2	B intermediate._.Control_HIP043	38054	ADCY3	Intronic
2	24885700	24886200	6	B intermediate._.COVID19_55650_0066d7	33888	ADCY3	Intronic
2	24886990	24887490	15	CD14 Mono._.Other	32598	ADCY3	Intronic
2	24908272	24908772	2	B naive._.Control_HIP044	11316	ADCY3	Intronic
2	24917054	24917554	4	NK_CD56bright._.Control_HIP044	2534	ADCY3	Intronic
2	24919066	24919566	15	CD4 TCM._.COVID19_28205_0558	522	ADCY3	Exonic
2	24919903	24920403	9	NK._.Control_HIP002	313	ADCY3	Promoter
2	24920405	24920905	14	CD4 TCM._.COVID19_28205_0558	815	ADCY3	Promoter
2	24921080	24921580	4	CD8 TEM._.COVID19_55650_0066d0	1490	ADCY3	Promoter
2	24926134	24926634	11	CD14 Mono._.COVID19_28205_0555d0	6544	ADCY3	Distal
2	24926863	24927363	15	CD14 Mono._.Other	7273	ADCY3	Distal
2	24930828	24931328	2	NK._.COVID19_55650_0086	11238	ADCY3	Distal
2	24948530	24949030	2	CD8 TEM._.COVID19_55650_0132d0	22661	DNAJC27-AS1	Intronic
2	24970419	24970919	2	Plasmablast._.1	772	DNAJC27-AS1	Promoter
2	24971087	24971587	20	CD14 Mono._.COVID19_55650_0055	104	DNAJC27-AS1	Promoter
2	24971772	24972272	22	CD14 Mono._.COVID19_55650_0055	71	DNAJC27	Promoter
2	24972473	24972973	9	B intermediate._.COVID19_28205_0558	628	DNAJC27	Promoter
2	24973396	24973896	2	CD4 TCM._.COVID19_55650_0083	1551	DNAJC27	Promoter
2	24975435	24975935	16	CD14 Mono._.COVID19_28205_0556	3590	DNAJC27	Intronic
2	24984641	24985141	4	CD14 Mono._.Control_HIP015	12796	DNAJC27	Intronic
2	24996789	24997289	2	CD14 Mono._.Control_EV08	24944	DNAJC27	Intronic
2	25009883	25010383	3	CD14 Mono._.COVID19_55650_0066d7	31996	EFR3B	Intronic
2	25030640	25031140	13	CD14 Mono._.COVID19_55650_0066d7	11239	EFR3B	Intronic
2	25032090	25032590	13	CD14 Mono._.COVID19_55650_0066d7	9789	EFR3B	Intronic
2	25041191	25041691	11	CD14 Mono._.COVID19_55650_0067	688	EFR3B	Promoter
2	25041795	25042295	20	CD14 Mono._.COVID19_55650_0067	84	EFR3B	Promoter
2	25042500	25043000	6	CD4 TCM._.Control_EV08	619	EFR3B	Intronic
2	25043193	25043693	7	CD14 Mono._.COVID19_55650_0067	1312	EFR3B	Intronic
2	25044602	25045102	3	CD8 TEM._.Other	2721	EFR3B	Intronic
2	25125903	25126403	3	CD14 Mono._.COVID19_55650_0066d7	42749	POMC	Intronic
2	25127155	25127655	2	CD4 TCM._.Control_HIP002	41497	POMC	Intronic
2	25129151	25129651	18	CD8 TEM._.Control_EV08	39501	POMC	Intronic
2	25129718	25130218	2	CD8 TEM._.COVID19_55650_0066d0	38934	POMC	Intronic
2	25131602	25132102	6	CD14 Mono._.COVID19_55650_0057	37050	POMC	Exonic
2	25145728	25146228	3	CD4 TCM._.Control_EV08	22924	POMC	Exonic
2	25159922	25160422	2	CD14 Mono._.COVID19_55650_0067	8730	POMC	Distal
2	25160867	25161367	8	NK._.Control_HIP002	7785	POMC	Exonic
2	25161390	25161890	14	NK._.Control_HIP045	7262	POMC	Exonic
2	25165936	25166436	9	B naive._.Control_EV08	2716	POMC	Intronic
2	25166437	25166937	5	B naive._.COVID19_55650_0067	2215	POMC	Intronic
2	25167542	25168042	3	NK._.Control_HIP002	1110	POMC	Intronic
2	25168076	25168576	2	NK_CD56bright._.Other	576	POMC	Intronic
2	25168891	25169391	2	CD4 TCM._.Control_EV08	237	POMC	Promoter
2	25170964	25171464	2	NK_CD56bright._.Control_HIP044	2310	POMC	Distal
2	25176103	25176603	2	CD14 Mono._.Control_HIP044	7449	POMC	Distal
2	25196320	25196820	7	B naive._.COVID19_55650_0132d0	7742	LINC01381	Distal
2	25204475	25204975	9	B intermediate._.COVID19_55650_0066d7	411	LINC01381	Intronic
2	25206913	25207413	8	B naive._.COVID19_55650_0067	2849	LINC01381	Intronic
2	25208073	25208573	2	CD14 Mono._.COVID19_28205_0556	4009	LINC01381	Intronic
2	25209493	25209993	2	B naive._.Control_EV08	5429	LINC01381	Distal
2	25210144	25210644	10	B intermediate._.COVID19_55650_0066d7	6080	LINC01381	Distal
2	25211662	25212162	2	B naive._.Control_EV08	7598	LINC01381	Distal
2	25212667	25213167	3	CD4 TCM._.Control_HIP023	8603	LINC01381	Distal
2	25214270	25214770	2	B naive._.Control_HIP044	10206	LINC01381	Distal
2	25215332	25215832	5	CD8 TEM._.COVID19_55650_0066d7	11268	LINC01381	Distal
2	25215872	25216372	19	CD8 TEM._.Control_HIP023	11808	LINC01381	Distal
2	25226379	25226879	7	CD14 Mono._.COVID19_55650_0067	22315	LINC01381	Distal
2	25228705	25229205	15	CD14 Mono._.Control_HIP015	24641	LINC01381	Exonic
2	25229276	25229776	2	B naive._.COVID19_55650_0067	25212	LINC01381	Exonic
2	25239302	25239802	2	CD4 TCM._.COVID19_28205_0556	35238	LINC01381	Intronic
2	25250422	25250922	5	CD14 Mono._.COVID19_55650_0086	46358	LINC01381	Intronic
2	25251026	25251526	2	B intermediate._.COVID19_55650_0067	46962	LINC01381	Intronic
2	25251571	25252071	12	CD4 TCM._.COVID19_55650_0083	47507	LINC01381	Intronic
2	25252142	25252642	14	CD4 TCM._.COVID19_55650_0066d7	48078	LINC01381	Intronic
2	25263988	25264488	2	CD14 Mono._.COVID19_55650_0067	59924	LINC01381	Intronic
2	25265738	25266238	6	CD4 TCM._.COVID19_55650_0066d7	61674	LINC01381	Intronic
2	25266344	25266844	3	NK._.COVID19_55650_0067	62149	MIR1301	Intronic
2	25273274	25273774	9	CD4 Naive._.COVID19_28205_0559	55219	MIR1301	Intronic
2	25274043	25274543	9	CD8 TEM._.COVID19_55650_0066d0	54450	MIR1301	Intronic
2	25275114	25275614	3	NK_CD56bright._.Control_HIP043	53379	MIR1301	Intronic
2	25276388	25276888	13	NK._.Control_HIP023	52105	MIR1301	Intronic
2	25276897	25277397	18	NK._.Control_HIP023	51596	MIR1301	Intronic
2	25278343	25278843	2	B intermediate._.COVID19_55650_0066d7	50150	MIR1301	Intronic
2	25279125	25279625	2	cDC2._.Rep2	49368	MIR1301	Intronic
2	25280294	25280794	9	CD14 Mono._.COVID19_55650_0067	48199	MIR1301	Intronic
2	25285381	25285881	5	CD4 Naive._.Other	43112	MIR1301	Intronic
2	25285883	25286383	9	CD4 Naive._.Other	42610	MIR1301	Intronic
2	25290843	25291343	4	CD14 Mono._.Other	37650	MIR1301	Intronic
2	25293766	25294266	6	CD8 TEM._.COVID19_28205_0559	34727	MIR1301	Intronic
2	25294497	25294997	15	CD14 Mono._.COVID19_55650_0083	33996	MIR1301	Intronic
2	25294998	25295498	4	NK_CD56bright._.Control_HIP043	33495	MIR1301	Intronic
2	25295621	25296121	3	CD4 TCM._.COVID19_55650_0086	32872	MIR1301	Intronic
2	25296381	25296881	2	NK_CD56bright._.Control_HIP043	32112	MIR1301	Intronic
2	25301422	25301922	22	CD14 Mono._.COVID19_55650_0067	27071	MIR1301	Intronic
2	25302112	25302612	4	CD14 Mono._.COVID19_55650_0067	26381	MIR1301	Intronic
2	25302996	25303496	5	CD14 Mono._.COVID19_55650_0086	25497	MIR1301	Intronic
2	25304554	25305054	6	NK._.Control_EV08	23939	MIR1301	Intronic
2	25305083	25305583	16	NK._.Control_HIP023	23410	MIR1301	Intronic
2	25306784	25307284	18	CD14 Mono._.COVID19_55650_0066d7	21709	MIR1301	Intronic
2	25309318	25309818	12	CD4 TCM._.COVID19_55650_0083	19175	MIR1301	Intronic
2	25313184	25313684	9	CD4 TCM._.Control_EV08	15309	MIR1301	Intronic
2	25313723	25314223	3	CD8 TEM._.COVID19_55650_0066d0	14770	MIR1301	Exonic
2	25314336	25314836	5	CD4 Naive._.COVID19_28205_0559	14157	MIR1301	Intronic
2	25315118	25315618	6	CD14 Mono._.Other	13375	MIR1301	Intronic
2	25316020	25316520	22	CD14 Mono._.COVID19_28205_0555d0	12473	MIR1301	Intronic
2	25320053	25320553	4	B naive._.COVID19_55650_0067	8440	MIR1301	Intronic
2	25322871	25323371	14	NK._.COVID19_55650_0086	5622	MIR1301	Intronic
2	25323410	25323910	2	CD4 TCM._.COVID19_55650_0083	5083	MIR1301	Intronic
2	25324789	25325289	3	CD4 TCM._.COVID19_28205_0564d0	3704	MIR1301	Intronic
2	25333955	25334455	3	CD4 Naive._.Control_HIP044	5460	MIR1301	Intronic
2	25335622	25336122	2	CD16 Mono._.Control_HIP043	6717	DNMT3A	Intronic
2	25336541	25337041	2	CD4 TCM._.COVID19_28205_0558	5798	DNMT3A	Intronic
2	25337103	25337603	5	CD4 Naive._.Control_HIP044	5236	DNMT3A	Intronic
2	25337678	25338178	2	CD4 Naive._.COVID19_28205_0558	4661	DNMT3A	Intronic
2	25339358	25339858	4	CD4 TCM._.COVID19_55650_0066d7	2981	DNMT3A	Intronic
2	25340286	25340786	3	CD14 Mono._.COVID19_28205_0555d0	2053	DNMT3A	Intronic
2	25341022	25341522	5	CD8 TEM._.COVID19_55650_0132d0	1317	DNMT3A	Intronic
2	25341714	25342214	7	NK._.Control_HIP023	625	DNMT3A	Intronic
2	25342297	25342797	4	NK_CD56bright._.Control_HIP043	42	DNMT3A	Promoter
2	25343627	25344127	2	CD8 TEM._.COVID19_55650_0066d0	1286	DNMT3A	Promoter
2	25350190	25350690	2	CD14 Mono._.COVID19_55650_0086	7849	DNMT3A	Distal
2	25355334	25355834	4	CD4 TCM._.Control_EV08	12993	DNMT3A	Distal
2	25355947	25356447	2	CD4 TCM._.COVID19_55650_0086	13606	DNMT3A	Distal
2	25359050	25359550	2	CD14 Mono._.Control_HIP043	16709	DNMT3A	Distal
2	25361912	25362412	8	CD16 Mono._.COVID19_55650_0052	19571	DNMT3A	Distal
2	25362620	25363120	10	B intermediate._.Control_HIP023	20279	DNMT3A	Distal
2	25374445	25374945	2	CD8 TEM._.Control_HIP023	32104	DNMT3A	Distal
2	25375969	25376469	3	CD4 TCM._.COVID19_55650_0066d7	33628	DNMT3A	Distal
2	25376739	25377239	19	CD4 TCM._.COVID19_55650_0055	34398	DNMT3A	Distal
2	25377341	25377841	7	NK._.COVID19_55650_0132d0	35000	DNMT3A	Intronic
2	25378568	25379068	3	CD14 Mono._.COVID19_55650_0067	36227	DNMT3A	Intronic
2	25388424	25388924	5	B intermediate._.Control_HIP043	46083	DNMT3A	Intronic
2	25399483	25399983	8	B intermediate._.COVID19_55650_0066d7	57142	DNMT3A	Intronic
2	25401595	25402095	2	Plasmablast._.1	59254	DNMT3A	Intronic
2	25402419	25402919	2	Plasmablast._.COVID19_28205_0558	60078	DNMT3A	Intronic
2	25403331	25403831	10	B intermediate._.Control_HIP043	60990	DNMT3A	Intronic
2	25404248	25404748	7	B intermediate._.Control_HIP043	61907	DNMT3A	Intronic
2	25406937	25407437	2	Plasmablast._.1	64596	DNMT3A	Intronic
2	25409406	25409906	2	CD14 Mono._.Control_HIP023	67065	DNMT3A	Intronic
2	25410407	25410907	5	B naive._.COVID19_55650_0067	68066	DNMT3A	Intronic
2	25411202	25411702	6	B intermediate._.COVID19_55650_0066d7	68861	DNMT3A	Intronic
2	25417750	25418250	10	B intermediate._.COVID19_28205_0558	75409	DNMT3A	Intronic
2	25418751	25419251	6	B intermediate._.COVID19_55650_0067	76410	DNMT3A	Intronic
2	25419554	25420054	10	B intermediate._.COVID19_55650_0066d7	77213	DNMT3A	Intronic
2	25420739	25421239	2	Plasmablast._.1	78398	DNMT3A	Intronic
2	25421347	25421847	3	B intermediate._.Control_HIP043	79006	DNMT3A	Intronic
2	25422024	25422524	10	B intermediate._.Control_HIP023	79683	DNMT3A	Intronic
2	25424346	25424846	5	B intermediate._.COVID19_28205_0556	82005	DNMT3A	Intronic
2	25431505	25432005	2	pDC._.Rep1	89164	DNMT3A	Intronic
2	25433764	25434264	2	B intermediate._.COVID19_55650_0066d7	91423	DNMT3A	Intronic
2	25453148	25453648	5	B intermediate._.COVID19_55650_0052	110807	DNMT3A	Intronic
2	25460230	25460730	2	cDC2._.Rep2	117889	DNMT3A	Intronic
2	25482256	25482756	2	pDC._.Rep1	139915	DNMT3A	Intronic
2	25483534	25484034	20	CD14 Mono._.COVID19_28205_0555d0	141193	DNMT3A	Intronic
2	25498051	25498551	4	B intermediate._.Control_HIP043	155710	DNMT3A	Intronic
2	25513194	25513694	11	NK._.Control_HIP044	160202	DTNB	Intronic
2	25513896	25514396	7	NK._.COVID19_55650_0083	159500	DTNB	Intronic
2	25522075	25522575	19	NK._.COVID19_55650_0055	151321	DTNB	Intronic
2	25551282	25551782	11	CD14 Mono._.Control_HIP015	122114	DTNB	Intronic
2	25556996	25557496	2	CD14 Mono._.COVID19_55650_0083	116400	DTNB	Intronic
2	25557586	25558086	14	CD14 Mono._.Control_EV08	115810	DTNB	Intronic
2	25558249	25558749	22	CD14 Mono._.COVID19_28205_0556	115147	DTNB	Intronic
2	25561110	25561610	10	NK._.COVID19_28205_0555d0	112286	DTNB	Intronic
2	25563605	25564105	6	B naive._.Control_EV08	109791	DTNB	Intronic
2	25566647	25567147	19	CD14 Mono._.COVID19_55650_0066d7	106749	DTNB	Intronic
2	25567360	25567860	5	CD16 Mono._.Control_HIP023	106036	DTNB	Intronic
2	25582369	25582869	18	CD14 Mono._.COVID19_55650_0132d0	91027	DTNB	Intronic
2	25585326	25585826	2	CD14 Mono._.Control_HIP045	88070	DTNB	Intronic
2	25586662	25587162	2	Plasmablast._.COVID19_28205_0558	86734	DTNB	Intronic
2	25587264	25587764	15	CD14 Mono._.Other	86132	DTNB	Intronic
2	25588476	25588976	7	NK._.COVID19_28205_0555d0	84920	DTNB	Intronic
2	25591889	25592389	21	CD8 TEM._.COVID19_28205_0564d0	81507	DTNB	Intronic
2	25596794	25597294	2	CD16 Mono._.Other	76602	DTNB	Intronic
2	25597826	25598326	2	B naive._.COVID19_55650_0067	75570	DTNB	Intronic
2	25606847	25607347	3	CD4 TCM._.COVID19_55650_0067	66549	DTNB	Intronic
2	25609584	25610084	8	B naive._.COVID19_55650_0067	63812	DTNB	Intronic
2	25649710	25650210	13	CD14 Mono._.COVID19_55650_0086	23686	DTNB	Intronic
2	25664622	25665122	11	CD14 Mono._.COVID19_55650_0083	8774	DTNB	Intronic
2	25665363	25665863	4	CD14 Mono._.COVID19_55650_0086	8033	DTNB	Intronic
2	25672082	25672582	3	CD4 TCM._.COVID19_55650_0067	1314	DTNB	Intronic
2	25672758	25673258	17	CD4 TCM._.COVID19_28205_0556	638	DTNB	Intronic
2	25673386	25673886	21	CD8 TEM._.Control_EV08	10	DTNB	Promoter
2	25673974	25674474	8	CD14 Mono._.Control_HIP015	576	DTNB	Promoter
2	25675530	25676030	3	CD8 TEM._.COVID19_28205_0564d0	2132	DTNB	Distal
2	25700072	25700572	4	CD8 TEM._.COVID19_28205_0559	26674	DTNB	Distal
2	25711759	25712259	6	CD14 Mono._.COVID19_28205_0557	38361	DTNB	Distal
2	25712418	25712918	5	CD14 Mono._.COVID19_55650_0086	39020	DTNB	Distal
2	25728485	25728985	3	NK._.COVID19_28205_0555d0	55087	DTNB	Distal
2	25740874	25741374	16	CD14 Mono._.Other	67476	DTNB	Exonic
2	25743090	25743590	2	pDC._.Rep1	69692	DTNB	Exonic
2	25743738	25744238	3	B intermediate._.Control_HIP043	70340	DTNB	Exonic
2	25756390	25756890	14	CD14 Mono._.COVID19_28205_0555d0	82992	DTNB	Intronic
2	25788400	25788900	6	CD8 TEM._.COVID19_55650_0067	89865	ASXL2	Intronic
2	25790068	25790568	14	CD8 TEM._.COVID19_55650_0132d0	88197	ASXL2	Intronic
2	25790684	25791184	3	CD4 TCM._.COVID19_28205_0564d0	87581	ASXL2	Intronic
2	25793649	25794149	2	CD8 TEM._.COVID19_55650_0067	84616	ASXL2	Intronic
2	25794518	25795018	19	CD8 TEM._.COVID19_28205_0564d0	83747	ASXL2	Intronic
2	25797537	25798037	4	CD8 TEM._.COVID19_55650_0132d0	80728	ASXL2	Intronic
2	25798101	25798601	4	CD8 TEM._.COVID19_55650_0083	80164	ASXL2	Intronic
2	25813401	25813901	17	CD8 TEM._.COVID19_28205_0559	64864	ASXL2	Intronic
2	25815228	25815728	3	CD8 TEM._.COVID19_28205_0564d0	63037	ASXL2	Intronic
2	25816116	25816616	19	NK._.COVID19_55650_0083	62149	ASXL2	Intronic
2	25817634	25818134	12	CD8 TEM._.COVID19_28205_0557	60631	ASXL2	Intronic
2	25822110	25822610	19	CD8 TEM._.COVID19_55650_0132d0	56155	ASXL2	Intronic
2	25822628	25823128	7	CD4 TCM._.COVID19_55650_0066d7	55637	ASXL2	Intronic
2	25825206	25825706	16	CD4 TCM._.COVID19_55650_0083	53059	ASXL2	Intronic
2	25831679	25832179	18	NK._.COVID19_55650_0086	46586	ASXL2	Intronic
2	25833083	25833583	2	NK._.COVID19_55650_0055	45182	ASXL2	Intronic
2	25850435	25850935	2	CD4 TCM._.COVID19_28205_0558	27830	ASXL2	Intronic
2	25851867	25852367	18	NK._.Control_EV08	26398	ASXL2	Intronic
2	25852627	25853127	2	CD8 TEM._.Control_HIP045	25638	ASXL2	Intronic
2	25853225	25853725	4	CD14 Mono._.COVID19_28205_0555d2	25040	ASXL2	Intronic
2	25865704	25866204	2	CD14 Mono._.COVID19_55650_0052	12561	ASXL2	Intronic
2	25877285	25877785	19	CD4 TCM._.COVID19_28205_0556	980	ASXL2	Intronic
2	25877804	25878304	15	CD14 Mono._.COVID19_28205_0556	461	ASXL2	Intronic
2	25878403	25878903	21	CD8 TEM._.COVID19_55650_0132d0	136	ASXL2	Promoter
2	25878920	25879420	4	CD8 TEM._.COVID19_28205_0558	653	ASXL2	Promoter
2	25887919	25888419	5	CD14 Mono._.COVID19_55650_0052	9652	ASXL2	Distal
2	25897466	25897966	13	CD14 Mono._.COVID19_55650_0055	19199	ASXL2	Distal
2	25916387	25916887	13	NK._.COVID19_28205_0559	38120	ASXL2	Distal
2	25917923	25918423	2	CD14 Mono._.COVID19_28205_0556	39656	ASXL2	Distal
2	25950925	25951425	11	CD4 TCM._.COVID19_55650_0067	31573	KIF3C	Intronic
2	25958040	25958540	2	B naive._.Control_HIP023	24458	KIF3C	Intronic
2	25960830	25961330	18	CD14 Mono._.COVID19_28205_0556	21668	KIF3C	Intronic
2	25971421	25971921	2	CD4 TCM._.COVID19_55650_0083	11077	KIF3C	Intronic
2	25972538	25973038	2	CD14 Mono._.Control_HIP015	9960	KIF3C	Intronic
2	25981531	25982031	3	CD16 Mono._.Control_HIP015	967	KIF3C	Exonic
2	25982289	25982789	17	NK._.Control_EV08	209	KIF3C	Exonic
2	25982924	25983424	4	CD14 Mono._.COVID19_28205_0556	424	KIF3C	Promoter
2	25991519	25992019	22	CD14 Mono._.COVID19_55650_0055	9019	KIF3C	Distal
2	25992116	25992616	2	CD14 Mono._.COVID19_28205_0556	9616	KIF3C	Distal
2	25997686	25998186	16	CD14 Mono._.COVID19_55650_0067	15186	KIF3C	Distal
2	26000479	26000979	9	CD14 Mono._.COVID19_55650_0067	17979	KIF3C	Distal
2	26001259	26001759	2	CD14 Mono._.COVID19_55650_0086	18759	KIF3C	Distal
2	26002054	26002554	6	CD14 Mono._.COVID19_55650_0066d7	19554	KIF3C	Distal
2	26002913	26003413	22	CD14 Mono._.Control_EV08	20413	KIF3C	Distal
2	26008259	26008759	2	NK._.COVID19_28205_0555d0	25597	RAB10	Distal
2	26008810	26009310	22	CD14 Mono._.COVID19_55650_0067	25046	RAB10	Distal
2	26009315	26009815	19	CD14 Mono._.Control_EV08	24541	RAB10	Distal
2	26011740	26012240	12	CD14 Mono._.Control_EV08	22116	RAB10	Distal
2	26012442	26012942	12	CD14 Mono._.Control_EV08	21414	RAB10	Distal
2	26016581	26017081	6	CD14 Mono._.COVID19_28205_0555d0	17275	RAB10	Distal
2	26018085	26018585	21	CD14 Mono._.COVID19_55650_0067	15771	RAB10	Distal
2	26026716	26027216	5	CD14 Mono._.Control_HIP045	7140	RAB10	Distal
2	26033128	26033628	7	CD4 Naive._.COVID19_28205_0559	728	RAB10	Promoter
2	26033839	26034339	19	CD4 TCM._.Control_HIP002	17	RAB10	Promoter
2	26034472	26034972	13	CD4 TCM._.COVID19_55650_0066d7	614	RAB10	Exonic
2	26035391	26035891	10	CD14 Mono._.COVID19_55650_0086	1533	RAB10	Intronic
2	26036054	26036554	3	CD4 TCM._.COVID19_55650_0066d7	2196	RAB10	Intronic
2	26044336	26044836	13	CD14 Mono._.COVID19_55650_0086	10478	RAB10	Intronic
2	26044987	26045487	2	CD4 TCM._.COVID19_28205_0564d0	11129	RAB10	Intronic
2	26052780	26053280	5	CD4 Naive._.COVID19_28205_0558	18922	RAB10	Intronic
2	26054943	26055443	3	CD8 TEM._.COVID19_55650_0132d0	21085	RAB10	Intronic
2	26059893	26060393	2	NK._.COVID19_28205_0555d0	26035	RAB10	Intronic
2	26066493	26066993	2	CD14 Mono._.COVID19_55650_0086	32635	RAB10	Intronic
2	26067451	26067951	4	CD8 TEM._.COVID19_55650_0066d0	33593	RAB10	Intronic
2	26068575	26069075	18	CD8 TEM._.Control_HIP043	34717	RAB10	Intronic
2	26070014	26070514	2	NK._.Control_HIP023	36156	RAB10	Intronic
2	26070733	26071233	3	CD16 Mono._.Control_HIP023	36875	RAB10	Intronic
2	26081493	26081993	3	CD16 Mono._.Control_HIP002	47635	RAB10	Intronic
2	26084178	26084678	2	CD14 Mono._.COVID19_28205_0555d2	50320	RAB10	Intronic
2	26085225	26085725	2	CD14 Mono._.COVID19_55650_0055	51367	RAB10	Intronic
2	26086168	26086668	17	NK._.COVID19_55650_0083	52310	RAB10	Intronic
2	26087198	26087698	2	CD14 Mono._.COVID19_55650_0055	53340	RAB10	Intronic
2	26088033	26088533	15	CD8 TEM._.COVID19_55650_0132d0	54175	RAB10	Intronic
2	26092551	26093051	2	CD8 TEM._.COVID19_55650_0132d0	58693	RAB10	Intronic
2	26121853	26122353	3	CD8 TEM._.COVID19_55650_0132d0	50987	GAREM2	Intronic
2	26145011	26145511	15	CD14 Mono._.COVID19_28205_0556	27829	GAREM2	Distal
2	26171412	26171912	4	CD14 Mono._.COVID19_55650_0055	1428	GAREM2	Promoter
2	26172314	26172814	3	CD4 TCM._.COVID19_28205_0558	526	GAREM2	Promoter
2	26172840	26173340	2	CD8 TEM._.COVID19_55650_0132d0	0	GAREM2	Promoter
2	26173602	26174102	2	B naive._.Control_HIP015	760	GAREM2	Intronic
2	26174575	26175075	11	CD8 TEM._.COVID19_28205_0556	1733	GAREM2	Intronic
2	26178731	26179231	13	CD14 Mono._.COVID19_55650_0067	5889	GAREM2	Intronic
2	26179300	26179800	10	CD14 Mono._.COVID19_55650_0055	6458	GAREM2	Intronic
2	26184602	26185102	19	NK._.Control_EV08	11760	GAREM2	Exonic
2	26185122	26185622	9	NK._.Control_HIP002	12280	GAREM2	Intronic
2	26187095	26187595	2	CD4 TCM._.COVID19_28205_0556	14253	GAREM2	Exonic
2	26188251	26188751	2	CD14 Mono._.Control_HIP015	15409	GAREM2	Exonic
2	26189530	26190030	2	CD4 Naive._.COVID19_28205_0558	16688	GAREM2	Distal
2	26191490	26191990	2	CD4 TCM._.COVID19_28205_0556	18648	GAREM2	Intronic
2	26196973	26197473	8	B naive._.Control_EV08	24131	GAREM2	Intronic
2	26235030	26235530	2	CD16 Mono._.Control_HIP002	7889	HADHB	Exonic
2	26241069	26241569	5	CD14 Mono._.COVID19_28205_0555d0	1850	HADHB	Promoter
2	26242391	26242891	2	CD4 TCM._.Control_EV08	528	HADHB	Promoter
2	26242972	26243472	2	CD8 TEM._.Control_HIP023	51	HADHB	Promoter
2	26243710	26244210	11	CD14 Mono._.Control_EV08	765	HADHA	Intronic
2	26244431	26244931	2	cDC2._.Rep1	44	HADHA	Promoter
2	26245212	26245712	13	NK._.COVID19_55650_0055	735	HADHA	Promoter
2	26245726	26246226	13	CD8 TEM._.COVID19_55650_0066d7	1249	HADHA	Promoter
2	26246720	26247220	5	CD4 TCM._.COVID19_55650_0067	2243	HADHA	Intronic
2	26251914	26252414	2	pDC._.Rep2	7437	HADHA	Intronic
2	26255894	26256394	7	CD14 Mono._.COVID19_55650_0066d7	11417	HADHA	Intronic
2	26268879	26269379	16	CD14 Mono._.COVID19_28205_0564d0	24402	HADHA	Intronic
2	26269713	26270213	9	B intermediate._.Control_HIP043	25236	HADHA	Exonic
2	26272113	26272613	2	CD14 Mono._.COVID19_28205_0555d0	27636	HADHA	Intronic
2	26273887	26274387	15	CD14 Mono._.Control_HIP002	29410	HADHA	Intronic
2	26298610	26299110	20	CD14 Mono._.COVID19_28205_0556	9686	SELENOI	Distal
2	26299687	26300187	12	CD4 TCM._.COVID19_28205_0555d2	8609	SELENOI	Distal
2	26300281	26300781	4	CD4 TCM._.COVID19_55650_0083	8015	SELENOI	Distal
2	26315834	26316334	2	NK._.Control_HIP023	7536	SELENOI	Intronic
2	26327637	26328137	2	CD14 Mono._.COVID19_55650_0052	18929	ADGRF3	Intronic
2	26329914	26330414	16	CD4 TCM._.COVID19_55650_0083	16652	ADGRF3	Intronic
2	26341254	26341754	2	CD14 Mono._.COVID19_55650_0055	5312	ADGRF3	Intronic
2	26342883	26343383	2	CD14 Mono._.COVID19_55650_0055	3683	ADGRF3	Intronic
2	26344960	26345460	10	CD8 TEM._.COVID19_55650_0132d0	1606	ADGRF3	Intronic
2	26345631	26346131	10	B naive._.COVID19_55650_0052	935	ADGRF3	Intronic
2	26346668	26347168	18	CD4 TCM._.Control_HIP044	100	ADGRF3	Promoter
2	26347264	26347764	5	CD4 TCM._.COVID19_28205_0558	696	ADGRF3	Promoter
2	26348416	26348916	4	CD4 TCM._.COVID19_28205_0558	1848	ADGRF3	Promoter
2	26352889	26353389	3	CD14 Mono._.COVID19_55650_0132d0	6321	ADGRF3	Intronic
2	26363127	26363627	5	CD4 TCM._.Control_HIP044	16559	ADGRF3	Intronic
2	26376806	26377306	2	Plasmablast._.COVID19_28205_0558	24859	DRC1	Intronic
2	26382625	26383125	3	CD14 Mono._.COVID19_55650_0083	19040	DRC1	Intronic
2	26396609	26397109	2	CD4 Naive._.Control_HIP043	5056	DRC1	Distal
2	26401649	26402149	13	CD14 Mono._.COVID19_55650_0052	16	DRC1	Promoter
2	26412151	26412651	19	CD14 Mono._.Control_HIP015	10484	DRC1	Intronic
2	26455636	26456136	14	CD14 Mono._.COVID19_55650_0066d7	53969	DRC1	Intronic
2	26456552	26457052	10	CD14 Mono._.COVID19_55650_0067	54885	DRC1	Distal
2	26457137	26457637	3	CD14 Mono._.COVID19_28205_0555d0	55470	DRC1	Exonic
2	26458910	26459410	3	CD14 Mono._.COVID19_28205_0555d0	57243	DRC1	Intronic
2	26462403	26462903	2	CD14 Mono._.Control_EV08	60736	DRC1	Intronic
2	26469036	26469536	11	CD14 Mono._.COVID19_55650_0066d7	67369	DRC1	Intronic
2	26472228	26472728	2	CD14 Mono._.COVID19_55650_0086	70561	DRC1	Exonic
2	26477527	26478027	6	CD14 Mono._.COVID19_55650_0052	75860	DRC1	Exonic
2	26487250	26487750	2	CD14 Mono._.COVID19_55650_0083	71197	OTOF	Intronic
2	26492774	26493274	5	CD14 Mono._.COVID19_28205_0556	65673	OTOF	Intronic
2	26493546	26494046	17	CD14 Mono._.COVID19_55650_0052	64901	OTOF	Intronic
2	26499523	26500023	7	CD14 Mono._.COVID19_28205_0558	58924	OTOF	Intronic
2	26503360	26503860	20	CD14 Mono._.COVID19_28205_0555d2	55087	OTOF	Intronic
2	26519477	26519977	6	CD4 Naive._.COVID19_28205_0559	38970	OTOF	Intronic
2	26535151	26535651	2	CD14 Mono._.COVID19_55650_0055	23296	OTOF	Intronic
2	26562188	26562688	6	CD14 Mono._.COVID19_55650_0052	143	C2orf70	Promoter
2	26562737	26563237	4	CD14 Mono._.COVID19_28205_0558	404	C2orf70	Intronic
2	26577730	26578230	13	CD14 Mono._.COVID19_55650_0055	15397	C2orf70	Exonic
2	26597099	26597599	2	CD14 Mono._.COVID19_55650_0055	34766	C2orf70	Intronic
2	26605368	26605868	4	NK._.Control_HIP044	35749	CIB4	Intronic
2	26608500	26609000	8	NK._.COVID19_28205_0559	32617	CIB4	Intronic
2	26609942	26610442	2	B naive._.Control_HIP043	31175	CIB4	Intronic
2	26612341	26612841	3	CD14 Mono._.Control_HIP043	28776	CIB4	Intronic
2	26619421	26619921	5	CD14 Mono._.COVID19_28205_0555d0	21696	CIB4	Intronic
2	26669053	26669553	2	NK_CD56bright._.Control_HIP043	23386	KCNK3	Distal
2	26687876	26688376	2	CD4 TCM._.Other	4563	KCNK3	Distal
2	26692829	26693329	5	NK._.COVID19_28205_0555d0	388	KCNK3	Exonic
2	26695039	26695539	2	CD4 TCM._.COVID19_28205_0555d2	2598	KCNK3	Intronic
2	26728157	26728657	2	CD4 TCM._.Control_HIP023	35716	KCNK3	Exonic
2	26730036	26730536	2	CD14 Mono._.Control_HIP002	33997	SLC35F6	Exonic
2	26734981	26735481	3	NK._.Control_HIP044	29052	SLC35F6	Distal
2	26735633	26736133	9	NK._.COVID19_28205_0558	28400	SLC35F6	Distal
2	26740767	26741267	17	NK._.COVID19_55650_0083	23266	SLC35F6	Distal
2	26741309	26741809	4	NK._.COVID19_28205_0555d0	22724	SLC35F6	Distal
2	26745700	26746200	11	CD4 TCM._.COVID19_55650_0066d7	18333	SLC35F6	Distal
2	26755024	26755524	4	B intermediate._.Other	9009	SLC35F6	Distal
2	26757900	26758400	2	NK_CD56bright._.Control_HIP044	6133	SLC35F6	Distal
2	26763464	26763964	4	CD4 TCM._.Control_EV08	569	SLC35F6	Promoter
2	26763969	26764469	19	CD4 TCM._.COVID19_55650_0083	64	SLC35F6	Promoter
2	26764822	26765322	7	CD8 TEM._.COVID19_55650_0132d0	782	CENPA	Intronic
2	26765550	26766050	3	CD8 TEM._.COVID19_28205_0564d0	1510	CENPA	Intronic
2	26766681	26767181	3	CD16 Mono._.Control_HIP023	2641	CENPA	Intronic
2	26767272	26767772	3	CD4 Naive._.COVID19_28205_0559	3232	CENPA	Intronic
2	26767784	26768284	2	CD8 TEM._.COVID19_28205_0559	3744	CENPA	Intronic
2	26768946	26769446	2	cDC2._.Rep1	4906	CENPA	Intronic
2	26770936	26771436	2	CD16 Mono._.Other	6896	CENPA	Intronic
2	26771474	26771974	4	CD8 TEM._.COVID19_28205_0564d0	7434	CENPA	Intronic
2	26772285	26772785	20	CD8 TEM._.COVID19_55650_0067	8245	CENPA	Intronic
2	26774924	26775424	2	CD4 TCM._.Control_HIP044	10884	CENPA	Exonic
2	26780346	26780846	2	CD16 Mono._.Other	16306	CENPA	Exonic
2	26781473	26781973	3	CD14 Mono._.COVID19_55650_0055	17433	CENPA	Intronic
2	26784794	26785294	2	CD14 Mono._.COVID19_55650_0132d0	20754	CENPA	Intronic
2	26785653	26786153	21	CD8 TEM._.Control_HIP044	21613	CENPA	Intronic
2	26786404	26786904	9	CD4 TCM._.COVID19_28205_0558	22364	CENPA	Intronic
2	26788776	26789276	3	CD14 Mono._.Control_HIP015	24736	CENPA	Intronic
2	26810103	26810603	2	pDC._.Rep1	37393	DPYSL5	Distal
2	26815071	26815571	6	NK._.Control_HIP023	32425	DPYSL5	Distal
2	26838428	26838928	2	CD4 TCM._.Other	9068	DPYSL5	Distal
2	26846244	26846744	12	CD4 TCM._.COVID19_55650_0066d7	1252	DPYSL5	Promoter
2	26847823	26848323	2	CD4 Naive._.Other	325	DPYSL5	Intronic
2	26848672	26849172	2	B naive._.Control_HIP023	1174	DPYSL5	Intronic
2	26849699	26850199	2	CD4 TCM._.Control_EV08	2201	DPYSL5	Intronic
2	26854223	26854723	2	CD4 Naive._.Control_HIP043	6725	DPYSL5	Intronic
2	26887063	26887563	7	CD16 Mono._.Control_HIP015	39565	DPYSL5	Intronic
2	26895756	26896256	2	CD16 Mono._.Other	48258	DPYSL5	Intronic
2	26918129	26918629	2	CD14 Mono._.COVID19_55650_0055	52232	MAPRE3	Intronic
2	26921847	26922347	2	CD4 TCM._.Control_HIP044	48514	MAPRE3	Intronic
2	26922677	26923177	2	CD8 TEM._.COVID19_28205_0564d0	47684	MAPRE3	Intronic
2	26942522	26943022	8	CD4 TCM._.COVID19_28205_0558	27839	MAPRE3	Intronic
2	26953858	26954358	2	CD4 TCM._.COVID19_28205_0555d2	16503	MAPRE3	Distal
2	26959237	26959737	8	CD14 Mono._.Control_HIP023	11124	MAPRE3	Distal
2	26961647	26962147	12	CD4 TCM._.COVID19_28205_0558	8714	MAPRE3	Distal
2	26968999	26969499	2	NK._.COVID19_55650_0132d0	1362	MAPRE3	Promoter
2	26970239	26970739	17	CD4 TCM._.COVID19_55650_0066d7	122	MAPRE3	Promoter
2	26971077	26971577	14	CD14 Mono._.COVID19_55650_0057	714	MAPRE3	Intronic
2	26971599	26972099	6	CD14 Mono._.COVID19_55650_0066d7	1236	MAPRE3	Intronic
2	26977325	26977825	2	CD4 TCM._.Control_EV08	6962	MAPRE3	Intronic
2	26982292	26982792	9	CD14 Mono._.COVID19_55650_0052	11929	MAPRE3	Intronic
2	27000210	27000710	2	CD14 Mono._.COVID19_55650_0066d7	29847	MAPRE3	Intronic
2	27010667	27011167	18	CD14 Mono._.Control_HIP015	21992	TMEM214	Intronic
2	27016795	27017295	4	CD4 TCM._.COVID19_55650_0066d7	15864	TMEM214	Intronic
2	27025316	27025816	2	CD14 Mono._.Control_HIP045	7343	TMEM214	Intronic
2	27031710	27032210	3	CD4 TCM._.Control_HIP044	949	TMEM214	Promoter
2	27032645	27033145	18	CD4 TCM._.COVID19_55650_0066d7	14	TMEM214	Promoter
2	27033257	27033757	4	CD8 TEM._.COVID19_55650_0066d0	596	TMEM214	Intronic
2	27041989	27042489	9	B naive._.Control_EV08	124	AGBL5	Promoter
2	27049817	27050317	21	CD8 TEM._.Control_HIP023	7702	AGBL5	Intronic
2	27050570	27051070	9	CD4 Naive._.COVID19_28205_0559	8455	AGBL5	Intronic
2	27051331	27051831	10	B intermediate._.COVID19_55650_0066d7	9216	AGBL5	Intronic
2	27051904	27052404	7	NK._.COVID19_55650_0083	9789	AGBL5	Exonic
2	27052417	27052917	4	B naive._.Control_HIP044	10302	AGBL5	Intronic
2	27066959	27067459	2	CD16 Mono._.Control_HIP015	4563	OST4	Intronic
2	27070916	27071416	6	CD8 TEM._.Control_EV08	606	OST4	Intronic
2	27071418	27071918	18	CD4 TCM._.COVID19_28205_0564d0	104	OST4	Exonic
2	27072186	27072686	5	B naive._.Control_HIP023	662	OST4	Promoter
2	27075142	27075642	11	CD4 TCM._.COVID19_55650_0066d7	3174	EMILIN1	Distal
2	27075671	27076171	7	CD4 TCM._.COVID19_55650_0066d7	2645	EMILIN1	Distal
2	27076195	27076695	5	CD14 Mono._.COVID19_55650_0067	2121	EMILIN1	Distal
2	27078353	27078853	5	CD14 Mono._.COVID19_55650_0067	35	EMILIN1	Promoter
2	27080311	27080811	4	CD14 Mono._.Control_HIP045	1993	EMILIN1	Intronic
2	27081155	27081655	22	CD14 Mono._.Control_HIP023	2837	EMILIN1	Intronic
2	27081691	27082191	4	NK._.Control_HIP023	3373	EMILIN1	Intronic
2	27083623	27084123	2	CD4 TCM._.COVID19_28205_0556	2873	KHK	Exonic
2	27084377	27084877	2	CD4 TCM._.COVID19_28205_0556	2119	KHK	Intronic
2	27085493	27085993	18	CD14 Mono._.COVID19_55650_0067	1003	KHK	Promoter
2	27086416	27086916	22	CD14 Mono._.COVID19_28205_0564d0	80	KHK	Promoter
2	27087030	27087530	6	CD4 TCM._.COVID19_55650_0067	532	KHK	Exonic
2	27089430	27089930	2	CD14 Mono._.COVID19_55650_0086	2932	KHK	Intronic
2	27096169	27096669	16	CD14 Mono._.Control_HIP002	9671	KHK	Intronic
2	27096879	27097379	7	CD14 Mono._.Control_HIP015	10381	KHK	Intronic
2	27098561	27099061	6	CD16 Mono._.COVID19_55650_0083	12063	KHK	Intronic
2	27117849	27118349	2	NK._.Control_HIP002	1015	CGREF1	Intronic
2	27118909	27119409	2	CD4 TCM._.COVID19_55650_0067	43	CGREF1	Promoter
2	27121825	27122325	18	CD14 Mono._.Control_HIP044	1713	ABHD1	Promoter
2	27122598	27123098	2	CD16 Mono._.COVID19_55650_0083	940	ABHD1	Promoter
2	27123195	27123695	22	CD14 Mono._.COVID19_28205_0558	343	ABHD1	Promoter
2	27127428	27127928	2	B naive._.Control_HIP044	3888	ABHD1	Intronic
2	27130946	27131446	2	CD4 TCM._.Control_HIP023	3478	PREB	Exonic
2	27133134	27133634	6	CD4 TCM._.Control_EV08	1290	PREB	Exonic
2	27133837	27134337	9	CD4 TCM._.COVID19_55650_0083	587	PREB	Exonic
2	27134504	27135004	21	CD14 Mono._.Control_HIP045	78	PREB	Promoter
2	27135323	27135823	4	CD4 TCM._.COVID19_28205_0558	897	PREB	Promoter
2	27138245	27138745	2	CD8 TEM._.COVID19_28205_0555d0	914	PRR30	Exonic
2	27163398	27163898	5	B intermediate._.Other	14643	TCF23	Distal
2	27165117	27165617	2	Plasmablast._.COVID19_28205_0558	16362	TCF23	Distal
2	27169763	27170263	15	CD14 Mono._.COVID19_55650_0052	21008	TCF23	Distal
2	27170664	27171164	2	B intermediate._.COVID19_55650_0066d7	21909	TCF23	Distal
2	27173069	27173569	2	CD4 TCM._.COVID19_55650_0083	24314	TCF23	Distal
2	27174926	27175426	2	CD14 Mono._.COVID19_28205_0556	26171	TCF23	Distal
2	27177543	27178043	2	CD4 TCM._.COVID19_28205_0555d2	28788	TCF23	Distal
2	27191500	27192000	5	B naive._.Control_HIP015	20276	ATRAID	Distal
2	27196913	27197413	2	CD8 TEM._.Other	14863	ATRAID	Distal
2	27198536	27199036	2	CD14 Mono._.COVID19_28205_0556	13240	ATRAID	Distal
2	27199576	27200076	2	NK._.COVID19_55650_0066d7	12200	ATRAID	Exonic
2	27200417	27200917	2	CD4 TCM._.Other	11359	ATRAID	Intronic
2	27201082	27201582	2	B naive._.Control_HIP023	10694	ATRAID	Exonic
2	27202879	27203379	2	CD4 TCM._.Control_EV08	8897	ATRAID	Exonic
2	27203431	27203931	2	NK._.Control_HIP044	8345	ATRAID	Intronic
2	27204021	27204521	2	CD8 TEM._.Control_HIP002	7755	ATRAID	Intronic
2	27211507	27212007	6	B naive._.COVID19_55650_0067	269	ATRAID	Promoter
2	27212054	27212554	8	CD16 Mono._.Other	276	ATRAID	Exonic
2	27212562	27213062	9	B naive._.Control_HIP044	145	SLC5A6	Intronic
2	27217139	27217639	21	CD8 TEM._.COVID19_55650_0132d0	0	CAD	Promoter
2	27217715	27218215	5	NK._.COVID19_55650_0083	574	CAD	Exonic
2	27218516	27219016	3	B intermediate._.Control_HIP043	1375	CAD	Intronic
2	27234019	27234519	2	CD14 Mono._.COVID19_55650_0055	16878	CAD	Intronic
2	27235636	27236136	2	CD8 TEM._.COVID19_28205_0557	18495	CAD	Intronic
2	27250163	27250663	9	CD14 Mono._.COVID19_28205_0555d0	25007	DNAJC5G	Distal
2	27255874	27256374	3	CD8 TEM._.Control_EV08	19296	DNAJC5G	Exonic
2	27262304	27262804	5	CD14 Mono._.COVID19_28205_0558	12866	DNAJC5G	Intronic
2	27262820	27263320	16	CD14 Mono._.Control_EV08	12350	DNAJC5G	Exonic
2	27263548	27264048	5	CD4 TCM._.COVID19_28205_0556	11622	DNAJC5G	Intronic
2	27264320	27264820	10	CD4 TCM._.Other	10850	DNAJC5G	Intronic
2	27264939	27265439	12	CD14 Mono._.COVID19_55650_0052	10231	DNAJC5G	Intronic
2	27271195	27271695	2	CD8 TEM._.COVID19_28205_0564d0	3975	DNAJC5G	Intronic
2	27279814	27280314	10	CD4 TCM._.COVID19_55650_0067	2327	TRIM54	Intronic
2	27280516	27281016	2	NK._.COVID19_55650_0086	1625	TRIM54	Promoter
2	27290508	27291008	2	B naive._.Control_HIP043	8365	TRIM54	Intronic
2	27296467	27296967	12	CD14 Mono._.COVID19_55650_0086	11727	UCN	Intronic
2	27297209	27297709	2	CD14 Mono._.COVID19_28205_0555d0	10985	UCN	Intronic
2	27302809	27303309	2	CD4 TCM._.Control_EV08	5385	UCN	Intronic
2	27303362	27303862	15	CD14 Mono._.Control_HIP002	4832	UCN	Intronic
2	27304346	27304846	2	CD14 Mono._.Control_HIP015	3848	UCN	Intronic
2	27305779	27306279	2	NK._.Control_HIP002	2415	UCN	Intronic
2	27306674	27307174	4	NK._.COVID19_55650_0083	1520	UCN	Exonic
2	27307549	27308049	3	CD4 TCM._.COVID19_28205_0564d0	645	UCN	Exonic
2	27312263	27312763	2	CD8 TEM._.Control_EV08	4067	UCN	Exonic
2	27321042	27321542	9	CD14 Mono._.Other	4387	MPV17	Intronic
2	27322136	27322636	2	Plasmablast._.1	3293	MPV17	Exonic
2	27322833	27323333	4	NK_CD56bright._.Control_HIP015	2596	MPV17	Exonic
2	27323345	27323845	7	CD4 Naive._.COVID19_28205_0558	2084	MPV17	Intronic
2	27351686	27352186	11	CD4 TCM._.COVID19_28205_0556	5097	GTF3C2	Intronic
2	27355952	27356452	20	CD14 Mono._.Other	831	GTF3C2	Exonic
2	27356540	27357040	10	B intermediate._.COVID19_55650_0066d7	243	GTF3C2	Exonic
2	27357074	27357574	9	CD14 Mono._.COVID19_55650_0066d7	289	GTF3C2	Promoter
2	27357683	27358183	2	CD8 TEM._.COVID19_55650_0066d7	898	GTF3C2	Promoter
2	27362892	27363392	2	CD4 TCM._.COVID19_55650_0086	6107	GTF3C2	Distal
2	27369761	27370261	15	CD8 TEM._.COVID19_28205_0556	474	EIF2B4	Promoter
2	27370272	27370772	21	CD8 TEM._.COVID19_55650_0067	25	SNX17	Promoter
2	27371207	27371707	8	CD16 Mono._.COVID19_55650_0083	960	SNX17	Promoter
2	27375530	27376030	2	B naive._.Control_HIP015	5009	ZNF513	Intronic
2	27377479	27377979	4	CD4 TCM._.Control_HIP023	3060	ZNF513	Exonic
2	27378062	27378562	4	CD14 Mono._.Control_HIP044	2477	ZNF513	Exonic
2	27379721	27380221	9	CD4 TCM._.COVID19_28205_0558	818	ZNF513	Intronic
2	27380581	27381081	8	CD16 Mono._.Other	40	ZNF513	Promoter
2	27381275	27381775	2	CD14 Mono._.Other	734	ZNF513	Promoter
2	27391135	27391635	19	CD4 TCM._.COVID19_28205_0564d0	10594	ZNF513	Intronic
2	27391937	27392437	9	NK._.COVID19_55650_0083	11396	ZNF513	Intronic
2	27400382	27400882	2	CD14 Mono._.COVID19_28205_0556	9054	PPM1G	Intronic
2	27408518	27409018	6	NK._.Control_HIP023	918	PPM1G	Intronic
2	27409419	27409919	22	CD14 Mono._.Other	17	PPM1G	Promoter
2	27410245	27410745	2	CD8 TEM._.COVID19_28205_0559	807	PPM1G	Promoter
2	27427692	27428192	2	CD4 TCM._.COVID19_28205_0558	697	NRBP1	Promoter
2	27428333	27428833	22	CD14 Mono._.COVID19_55650_0132d0	56	NRBP1	Promoter
2	27428888	27429388	20	CD14 Mono._.COVID19_55650_0067	497	NRBP1	Intronic
2	27429651	27430151	3	CD4 TCM._.COVID19_55650_0066d7	1260	NRBP1	Intronic
2	27430254	27430754	14	CD4 TCM._.COVID19_55650_0067	1863	NRBP1	Intronic
2	27431364	27431864	6	CD4 TCM._.COVID19_55650_0083	2973	NRBP1	Intronic
2	27440942	27441442	2	CD14 Mono._.Control_HIP015	1173	KRTCAP3	Promoter
2	27442080	27442580	8	CD4 TCM._.COVID19_28205_0558	35	KRTCAP3	Promoter
2	27443109	27443609	2	CD16 Mono._.Control_HIP023	992	KRTCAP3	Intronic
2	27484744	27485244	2	CD4 TCM._.COVID19_28205_0564d0	4794	IFT172	Intronic
2	27488986	27489486	5	CD14 Mono._.COVID19_55650_0083	552	IFT172	Intronic
2	27489490	27489990	10	B intermediate._.COVID19_55650_0066d7	48	IFT172	Promoter
2	27490107	27490607	2	CD4 Naive._.Control_HIP043	567	IFT172	Promoter
2	27491374	27491874	2	CD4 TCM._.COVID19_55650_0066d7	1834	IFT172	Promoter
2	27491935	27492435	2	CD4 TCM._.Control_HIP044	2395	IFT172	Exonic
2	27493156	27493656	2	CD4 TCM._.COVID19_28205_0564d0	1838	FNDC4	Exonic
2	27493815	27494315	4	CD4 TCM._.Control_EV08	1179	FNDC4	Exonic
2	27494897	27495397	6	CD4 TCM._.Control_HIP023	97	FNDC4	Promoter
2	27495954	27496454	11	CD14 Mono._.COVID19_55650_0052	637	GCKR	Promoter
2	27496461	27496961	18	CD14 Mono._.COVID19_55650_0052	130	GCKR	Promoter
2	27545684	27546184	3	CD14 Mono._.COVID19_55650_0057	30587	C2orf16	Distal
2	27571448	27571948	2	CD8 TEM._.COVID19_28205_0564d0	4823	C2orf16	Distal
2	27572359	27572859	17	CD8 TEM._.Other	3912	C2orf16	Distal
2	27572878	27573378	17	CD8 TEM._.COVID19_55650_0067	3393	C2orf16	Distal
2	27573430	27573930	10	CD8 TEM._.Control_HIP023	2841	C2orf16	Distal
2	27580695	27581195	2	CD16 Mono._.COVID19_55650_0083	2023	ZNF512	Exonic
2	27581431	27581931	2	NK._.COVID19_55650_0067	1287	ZNF512	Promoter
2	27582124	27582624	7	CD4 TCM._.Control_HIP015	594	ZNF512	Promoter
2	27582777	27583277	10	B intermediate._.COVID19_55650_0066d7	57	ZNF512	Promoter
2	27583483	27583983	2	CD8 TEM._.COVID19_28205_0564d0	763	ZNF512	Intronic
2	27587000	27587500	5	CD8 TEM._.COVID19_55650_0066d7	4280	ZNF512	Intronic
2	27598586	27599086	2	CD14 Mono._.COVID19_55650_0066d7	15866	ZNF512	Intronic
2	27626829	27627329	8	CD14 Mono._.Control_HIP023	1167	GPN1	Promoter
2	27627952	27628452	20	CD14 Mono._.Control_EV08	44	GPN1	Promoter
2	27628659	27629159	2	cDC2._.Rep2	102	CCDC121	Intronic
2	27629606	27630106	2	CD4 TCM._.COVID19_28205_0564d0	843	CCDC121	Promoter
2	27638034	27638534	16	CD8 TEM._.COVID19_55650_0066d0	9271	CCDC121	Intronic
2	27644482	27644982	2	CD4 TCM._.Other	15719	CCDC121	Intronic
2	27663399	27663899	8	B naive._.COVID19_55650_0067	177	SLC4A1AP	Exonic
2	27663906	27664406	3	NK_CD56bright._.Control_HIP043	315	SUPT7L	Promoter
2	27664797	27665297	2	CD14 Mono._.COVID19_55650_0055	1206	SUPT7L	Promoter
2	27667378	27667878	4	CD14 Mono._.COVID19_55650_0067	3787	SUPT7L	Intronic
2	27683443	27683943	17	CD4 TCM._.COVID19_55650_0083	19852	SUPT7L	Intronic
2	27685000	27685500	19	NK._.Control_EV08	21409	SUPT7L	Exonic
2	27703682	27704182	17	CD14 Mono._.COVID19_55650_0066d7	11799	LINC01460	Distal
2	27704396	27704896	4	CD14 Mono._.COVID19_28205_0556	11085	LINC01460	Distal
2	27705680	27706180	16	CD14 Mono._.COVID19_55650_0067	9801	LINC01460	Exonic
2	27714847	27715347	2	CD4 TCM._.COVID19_55650_0083	634	LINC01460	Intronic
2	27715430	27715930	6	CD14 Mono._.COVID19_28205_0558	51	LINC01460	Promoter
2	27716158	27716658	3	CD4 TCM._.COVID19_55650_0083	675	LINC01460	Promoter
2	27720017	27720517	18	CD14 Mono._.COVID19_55650_0066d7	4534	LINC01460	Distal
2	27722131	27722631	2	CD14 Mono._.Control_HIP023	6648	LINC01460	Distal
2	27723227	27723727	13	CD14 Mono._.COVID19_55650_0066d7	7744	LINC01460	Distal
2	27727197	27727697	14	CD14 Mono._.COVID19_55650_0067	11714	LINC01460	Distal
2	27735525	27736025	4	CD4 Naive._.COVID19_28205_0559	20042	LINC01460	Distal
2	27737628	27738128	4	CD14 Mono._.Control_EV08	22145	LINC01460	Distal
2	27754052	27754552	19	CD14 Mono._.COVID19_55650_0086	17414	MRPL33	Distal
2	27755983	27756483	2	CD14 Mono._.COVID19_28205_0556	15483	MRPL33	Distal
2	27756809	27757309	2	pDC._.Rep2	14657	MRPL33	Distal
2	27762251	27762751	2	CD14 Mono._.COVID19_55650_0066d7	9215	MRPL33	Distal
2	27764393	27764893	16	CD14 Mono._.COVID19_55650_0083	7073	MRPL33	Distal
2	27765738	27766238	2	B intermediate._.Control_HIP045	5728	MRPL33	Distal
2	27770857	27771357	2	B intermediate._.COVID19_55650_0066d7	609	MRPL33	Promoter
2	27771432	27771932	21	CD8 TEM._.COVID19_28205_0564d0	34	MRPL33	Promoter
2	27772002	27772502	5	CD14 Mono._.COVID19_55650_0086	512	BABAM2	Exonic
2	27772764	27773264	4	CD14 Mono._.Control_HIP015	1274	BABAM2	Intronic
2	27773847	27774347	4	CD14 Mono._.COVID19_55650_0067	2357	BABAM2	Intronic
2	27796978	27797478	6	CD14 Mono._.COVID19_55650_0055	25488	BABAM2	Intronic
2	27798470	27798970	14	CD14 Mono._.COVID19_55650_0066d7	26980	BABAM2	Intronic
2	27799133	27799633	8	CD14 Mono._.COVID19_55650_0067	27643	BABAM2	Intronic
2	27803000	27803500	7	CD14 Mono._.COVID19_55650_0052	31510	BABAM2	Intronic
2	27807388	27807888	3	CD14 Mono._.Control_HIP023	35898	BABAM2	Intronic
2	27809891	27810391	21	CD14 Mono._.COVID19_28205_0564d0	38401	BABAM2	Intronic
2	27810492	27810992	4	CD14 Mono._.COVID19_55650_0066d7	39002	BABAM2	Intronic
2	27830106	27830606	2	CD14 Mono._.COVID19_55650_0055	58616	BABAM2	Intronic
2	27830706	27831206	6	CD14 Mono._.Other	59216	BABAM2	Intronic
2	27831240	27831740	14	CD14 Mono._.COVID19_55650_0066d7	59607	RBKS	Intronic
2	27832378	27832878	10	CD14 Mono._.COVID19_55650_0066d7	58469	RBKS	Intronic
2	27854267	27854767	8	CD16 Mono._.COVID19_55650_0083	36580	RBKS	Intronic
2	27855424	27855924	2	CD14 Mono._.COVID19_55650_0066d7	35423	RBKS	Intronic
2	27858714	27859214	3	CD14 Mono._.COVID19_28205_0556	32133	RBKS	Intronic
2	27860099	27860599	11	CD14 Mono._.COVID19_55650_0055	30748	RBKS	Intronic
2	27865610	27866110	3	CD16 Mono._.Control_HIP043	25237	RBKS	Intronic
2	27888934	27889434	2	CD4 TCM._.COVID19_55650_0086	1913	RBKS	Intronic
2	27889623	27890123	5	B naive._.Control_HIP015	1224	RBKS	Intronic
2	27890174	27890674	19	CD4 TCM._.COVID19_28205_0564d0	673	RBKS	Exonic
2	27891005	27891505	10	B intermediate._.COVID19_55650_0067	156	RBKS	Promoter
2	27891668	27892168	8	CD14 Mono._.COVID19_55650_0066d7	819	RBKS	Promoter
2	27892969	27893469	10	CD4 TCM._.COVID19_28205_0558	2120	RBKS	Intronic
2	27893538	27894038	2	CD8 TEM._.COVID19_28205_0556	2689	RBKS	Intronic
2	27894178	27894678	2	CD14 Mono._.COVID19_55650_0067	3329	RBKS	Intronic
2	27897721	27898221	7	CD16 Mono._.COVID19_55650_0083	6872	RBKS	Intronic
2	27901200	27901700	6	CD14 Mono._.Control_EV08	10351	RBKS	Intronic
2	27901988	27902488	3	CD14 Mono._.COVID19_55650_0083	11139	RBKS	Intronic
2	27903821	27904321	2	CD14 Mono._.COVID19_55650_0132d0	12972	RBKS	Intronic
2	27905870	27906370	2	CD4 TCM._.Control_EV08	15021	RBKS	Intronic
2	27910872	27911372	2	CD16 Mono._.COVID19_55650_0083	20023	RBKS	Intronic
2	27911517	27912017	3	B naive._.Control_EV08	20668	RBKS	Intronic
2	27914417	27914917	7	CD16 Mono._.Control_HIP043	23568	RBKS	Intronic
2	27917103	27917603	2	CD14 Mono._.Control_HIP015	26254	RBKS	Intronic
2	27920440	27920940	21	CD14 Mono._.COVID19_55650_0055	29591	RBKS	Intronic
2	27926044	27926544	2	CD14 Mono._.Control_HIP002	35195	RBKS	Intronic
2	27937261	27937761	9	CD14 Mono._.Control_EV08	46412	RBKS	Intronic
2	27943186	27943686	2	CD14 Mono._.COVID19_55650_0086	52337	RBKS	Intronic
2	27946651	27947151	5	CD14 Mono._.COVID19_55650_0066d7	49465	MIR4263	Intronic
2	27953042	27953542	2	CD8 TEM._.COVID19_55650_0083	43074	MIR4263	Intronic
2	27954965	27955465	19	CD14 Mono._.Control_EV08	41151	MIR4263	Intronic
2	27955724	27956224	3	CD14 Mono._.Other	40392	MIR4263	Intronic
2	27956813	27957313	6	CD16 Mono._.COVID19_55650_0083	39303	MIR4263	Intronic
2	27957391	27957891	3	CD14 Mono._.COVID19_28205_0555d0	38725	MIR4263	Intronic
2	27958545	27959045	3	CD14 Mono._.Control_EV08	37571	MIR4263	Intronic
2	27959425	27959925	13	CD14 Mono._.Control_EV08	36691	MIR4263	Intronic
2	27960282	27960782	6	CD4 Naive._.Other	35834	MIR4263	Intronic
2	27965787	27966287	15	CD4 TCM._.COVID19_55650_0067	30329	MIR4263	Intronic
2	27977804	27978304	3	CD14 Mono._.COVID19_55650_0066d7	18312	MIR4263	Intronic
2	27988971	27989471	3	CD4 TCM._.COVID19_55650_0055	7145	MIR4263	Intronic
2	27993392	27993892	13	CD14 Mono._.COVID19_55650_0066d7	2724	MIR4263	Intronic
2	28004070	28004570	8	CD14 Mono._.COVID19_28205_0555d0	7952	MIR4263	Intronic
2	28011293	28011793	2	CD16 Mono._.Control_HIP015	15175	MIR4263	Intronic
2	28046869	28047369	2	CD16 Mono._.COVID19_55650_0083	50751	MIR4263	Intronic
2	28047581	28048081	5	CD16 Mono._.Control_HIP023	51463	MIR4263	Intronic
2	28067994	28068494	3	CD14 Mono._.Control_HIP002	71876	MIR4263	Intronic
2	28084534	28085034	6	CD16 Mono._.Control_HIP044	88416	MIR4263	Intronic
2	28116517	28117017	2	CD14 Mono._.COVID19_55650_0086	120399	MIR4263	Intronic
2	28134480	28134980	4	CD4 Naive._.COVID19_28205_0559	138362	MIR4263	Intronic
2	28135259	28135759	3	CD4 TCM._.Control_EV08	139141	MIR4263	Intronic
2	28153823	28154323	2	CD14 Mono._.COVID19_55650_0086	156385	LOC100505716	Intronic
2	28228357	28228857	2	CD14 Mono._.Other	81851	LOC100505716	Intronic
2	28250767	28251267	5	CD4 TCM._.COVID19_55650_0066d7	59441	LOC100505716	Intronic
2	28251296	28251796	13	CD4 TCM._.Other	58912	LOC100505716	Intronic
2	28252181	28252681	6	CD4 TCM._.COVID19_55650_0086	58027	LOC100505716	Intronic
2	28267226	28267726	14	NK._.COVID19_55650_0083	42982	LOC100505716	Intronic
2	28271600	28272100	5	NK._.COVID19_55650_0055	38608	LOC100505716	Intronic
2	28273069	28273569	2	CD8 TEM._.COVID19_55650_0083	37139	LOC100505716	Intronic
2	28273594	28274094	16	CD8 TEM._.COVID19_55650_0132d0	36614	LOC100505716	Intronic
2	28274838	28275338	14	CD14 Mono._.COVID19_55650_0067	35370	LOC100505716	Intronic
2	28276055	28276555	6	CD14 Mono._.COVID19_55650_0067	34153	LOC100505716	Intronic
2	28286521	28287021	2	CD8 TEM._.COVID19_55650_0132d0	23687	LOC100505716	Intronic
2	28297042	28297542	2	CD14 Mono._.COVID19_28205_0556	13166	LOC100505716	Intronic
2	28325889	28326389	9	CD14 Mono._.COVID19_55650_0066d7	15679	LOC100505716	Intronic
2	28336836	28337336	4	NK_CD56bright._.Other	26626	LOC100505716	Intronic
2	28338984	28339484	2	CD4 TCM._.COVID19_55650_0066d0	28774	LOC100505716	Distal
2	28340528	28341028	3	CD14 Mono._.Control_HIP002	30318	LOC100505716	Distal
2	28342620	28343120	2	cDC2._.Rep2	32410	LOC100505716	Distal
2	28343161	28343661	16	CD14 Mono._.COVID19_55650_0066d7	32951	LOC100505716	Distal
2	28348015	28348515	4	NK_CD56bright._.Control_HIP043	37805	LOC100505716	Distal
2	28349962	28350462	2	CD4 TCM._.COVID19_28205_0556	39752	LOC100505716	Distal
2	28351921	28352421	2	NK_CD56bright._.Control_HIP043	40276	FOSL2	Distal
2	28352984	28353484	2	CD4 TCM._.Control_EV08	39213	FOSL2	Distal
2	28355484	28355984	3	CD16 Mono._.Control_HIP015	36713	FOSL2	Distal
2	28355998	28356498	12	CD14 Mono._.COVID19_55650_0067	36199	FOSL2	Distal
2	28357082	28357582	3	NK._.Control_EV08	35115	FOSL2	Distal
2	28358309	28358809	5	CD4 TCM._.Control_EV08	33888	FOSL2	Distal
2	28359298	28359798	4	NK_CD56bright._.Control_HIP043	32899	FOSL2	Distal
2	28360347	28360847	14	CD14 Mono._.COVID19_55650_0066d7	31850	FOSL2	Distal
2	28360903	28361403	11	CD14 Mono._.COVID19_55650_0132d0	31294	FOSL2	Distal
2	28363748	28364248	2	NK_CD56bright._.Control_HIP044	28449	FOSL2	Distal
2	28364939	28365439	3	NK._.Control_EV08	27258	FOSL2	Distal
2	28365970	28366470	3	NK._.Control_HIP044	26227	FOSL2	Distal
2	28366663	28367163	4	NK_CD56bright._.Control_HIP043	25534	FOSL2	Distal
2	28367236	28367736	4	CD4 TCM._.COVID19_28205_0564d0	24961	FOSL2	Distal
2	28368995	28369495	2	CD4 Naive._.Other	23202	FOSL2	Distal
2	28374524	28375024	3	CD14 Mono._.Control_HIP023	17673	FOSL2	Distal
2	28378247	28378747	19	CD14 Mono._.COVID19_55650_0132d0	13950	FOSL2	Distal
2	28378919	28379419	4	NK_CD56bright._.Control_HIP043	13278	FOSL2	Distal
2	28381685	28382185	2	pDC._.Rep2	10512	FOSL2	Distal
2	28384767	28385267	2	CD16 Mono._.Control_HIP015	7430	FOSL2	Exonic
2	28386237	28386737	2	CD14 Mono._.COVID19_28205_0556	5960	FOSL2	Exonic
2	28389042	28389542	3	CD4 Naive._.COVID19_28205_0559	3155	FOSL2	Intronic
2	28389868	28390368	11	CD8 TEM._.COVID19_28205_0564d0	2329	FOSL2	Intronic
2	28390436	28390936	21	CD8 TEM._.COVID19_55650_0132d0	1761	FOSL2	Promoter
2	28391029	28391529	4	CD8 TEM._.COVID19_28205_0558	1168	FOSL2	Promoter
2	28391544	28392044	21	CD14 Mono._.COVID19_55650_0086	653	FOSL2	Promoter
2	28392585	28393085	21	CD8 TEM._.COVID19_28205_0558	386	FOSL2	Exonic
2	28393175	28393675	20	CD8 TEM._.COVID19_55650_0132d0	976	FOSL2	Exonic
2	28393929	28394429	5	CD14 Mono._.COVID19_55650_0066d7	492	FLJ31356	Intronic
2	28394451	28394951	20	CD8 TEM._.COVID19_55650_0132d0	28	FLJ31356	Promoter
2	28395369	28395869	8	CD16 Mono._.COVID19_55650_0083	946	FLJ31356	Promoter
2	28396290	28396790	15	CD14 Mono._.COVID19_55650_0066d7	1867	FLJ31356	Promoter
2	28396908	28397408	6	CD4 TCM._.COVID19_55650_0083	2485	FLJ31356	Intronic
2	28398489	28398989	11	CD14 Mono._.COVID19_55650_0067	4066	FLJ31356	Intronic
2	28399079	28399579	6	CD14 Mono._.COVID19_55650_0132d0	4656	FLJ31356	Intronic
2	28399793	28400293	4	CD4 TCM._.COVID19_55650_0083	5370	FLJ31356	Intronic
2	28400431	28400931	6	CD14 Mono._.COVID19_55650_0057	6008	FLJ31356	Intronic
2	28400936	28401436	2	NK._.COVID19_55650_0067	6513	FLJ31356	Intronic
2	28402031	28402531	4	CD14 Mono._.COVID19_28205_0556	7608	FLJ31356	Intronic
2	28403159	28403659	2	CD14 Mono._.COVID19_55650_0057	8736	FLJ31356	Intronic
2	28404952	28405452	2	CD16 Mono._.Control_HIP015	10529	FLJ31356	Intronic
2	28405551	28406051	2	CD8 TEM._.COVID19_28205_0564d0	11128	FLJ31356	Intronic
2	28406666	28407166	22	CD14 Mono._.COVID19_55650_0132d0	12243	FLJ31356	Intronic
2	28407530	28408030	4	NK._.COVID19_55650_0083	13107	FLJ31356	Intronic
2	28408557	28409057	2	NK._.Control_EV08	14134	FLJ31356	Exonic
2	28409162	28409662	19	NK._.COVID19_55650_0067	14739	FLJ31356	Intronic
2	28410270	28410770	19	NK._.Control_HIP002	15847	FLJ31356	Intronic
2	28410816	28411316	3	NK._.COVID19_55650_0067	16393	FLJ31356	Intronic
2	28411587	28412087	2	CD16 Mono._.Control_HIP015	17164	FLJ31356	Intronic
2	28412818	28413318	3	CD14 Mono._.COVID19_55650_0067	18395	FLJ31356	Exonic
2	28413478	28413978	14	NK._.Control_HIP045	19055	FLJ31356	Exonic
2	28415682	28416182	2	CD16 Mono._.Control_HIP043	21259	FLJ31356	Exonic
2	28416216	28416716	2	CD16 Mono._.COVID19_55650_0083	21793	FLJ31356	Exonic
2	28417339	28417839	2	CD8 TEM._.COVID19_55650_0132d0	22916	FLJ31356	Distal
2	28419264	28419764	5	CD8 TEM._.COVID19_55650_0066d0	24841	FLJ31356	Distal
2	28420976	28421476	2	pDC._.Rep1	26553	FLJ31356	Distal
2	28422849	28423349	5	NK._.Control_EV08	28426	FLJ31356	Distal
2	28423804	28424304	8	CD16 Mono._.Other	29381	FLJ31356	Distal
2	28424743	28425243	15	NK._.COVID19_55650_0067	30320	FLJ31356	Distal
2	28425388	28425888	5	CD16 Mono._.Other	30965	FLJ31356	Distal
2	28428007	28428507	9	CD14 Mono._.COVID19_55650_0083	28887	PLB1	Distal
2	28429775	28430275	2	NK._.COVID19_28205_0559	27119	PLB1	Distal
2	28430635	28431135	3	CD14 Mono._.COVID19_28205_0556	26259	PLB1	Distal
2	28432309	28432809	5	CD14 Mono._.COVID19_55650_0083	24585	PLB1	Distal
2	28434168	28434668	3	NK_CD56bright._.Control_HIP044	22726	PLB1	Distal
2	28434904	28435404	2	NK._.COVID19_55650_0086	21990	PLB1	Distal
2	28436810	28437310	2	CD14 Mono._.Control_HIP002	20084	PLB1	Distal
2	28437426	28437926	14	CD14 Mono._.COVID19_55650_0057	19468	PLB1	Distal
2	28438381	28438881	2	CD8 TEM._.COVID19_28205_0557	18513	PLB1	Distal
2	28445011	28445511	11	CD14 Mono._.Other	11883	PLB1	Distal
2	28445846	28446346	21	CD14 Mono._.Other	11048	PLB1	Distal
2	28446441	28446941	5	CD14 Mono._.Control_EV08	10453	PLB1	Distal
2	28448142	28448642	22	CD14 Mono._.COVID19_55650_0083	8752	PLB1	Distal
2	28449711	28450211	19	CD14 Mono._.Control_EV08	7183	PLB1	Distal
2	28452422	28452922	21	CD14 Mono._.COVID19_28205_0556	4472	PLB1	Distal
2	28453946	28454446	2	CD8 TEM._.Control_HIP023	2948	PLB1	Distal
2	28461019	28461519	2	CD14 Mono._.COVID19_55650_0086	4123	PLB1	Intronic
2	28463840	28464340	8	CD16 Mono._.Control_HIP015	6944	PLB1	Intronic
2	28465311	28465811	2	CD4 TCM._.COVID19_55650_0083	8415	PLB1	Intronic
2	28466458	28466958	2	B naive._.Control_HIP015	9562	PLB1	Intronic
2	28468788	28469288	4	CD14 Mono._.COVID19_55650_0057	11892	PLB1	Intronic
2	28469845	28470345	7	CD14 Mono._.COVID19_55650_0066d7	12949	PLB1	Intronic
2	28470568	28471068	3	CD14 Mono._.COVID19_55650_0067	13672	PLB1	Intronic
2	28474694	28475194	2	cDC2._.Rep1	17798	PLB1	Intronic
2	28506482	28506982	7	CD14 Mono._.Control_HIP045	49586	PLB1	Intronic
2	28508397	28508897	4	NK_CD56bright._.Control_HIP044	51501	PLB1	Intronic
2	28538939	28539439	3	B intermediate._.Control_HIP045	82043	PLB1	Intronic
2	28541938	28542438	4	NK._.Control_HIP045	85042	PLB1	Intronic
2	28544134	28544634	5	CD4 TCM._.Control_HIP044	87238	PLB1	Intronic
2	28544967	28545467	14	NK._.COVID19_28205_0559	88071	PLB1	Intronic
2	28545756	28546256	6	CD4 TCM._.COVID19_28205_0556	88860	PLB1	Intronic
2	28547809	28548309	18	NK._.COVID19_28205_0559	90913	PLB1	Intronic
2	28548733	28549233	3	NK._.Control_EV08	91837	PLB1	Intronic
2	28563322	28563822	2	CD8 TEM._.COVID19_28205_0557	106426	PLB1	Intronic
2	28566687	28567187	8	CD16 Mono._.COVID19_55650_0052	109791	PLB1	Intronic
2	28567303	28567803	2	NK._.Control_EV08	110407	PLB1	Intronic
2	28583871	28584371	21	CD14 Mono._.COVID19_55650_0067	126975	PLB1	Intronic
2	28584444	28584944	15	CD14 Mono._.COVID19_55650_0066d7	127548	PLB1	Intronic
2	28586871	28587371	7	CD4 TCM._.Control_EV08	129975	PLB1	Intronic
2	28588080	28588580	18	CD14 Mono._.COVID19_28205_0555d0	131184	PLB1	Intronic
2	28594262	28594762	20	CD14 Mono._.COVID19_55650_0067	137366	PLB1	Exonic
2	28594776	28595276	2	pDC._.Rep1	137880	PLB1	Exonic
2	28600135	28600635	8	CD16 Mono._.COVID19_55650_0083	143239	PLB1	Intronic
2	28601586	28602086	7	CD16 Mono._.Control_HIP023	144690	PLB1	Intronic
2	28602226	28602726	5	CD14 Mono._.Control_EV08	145330	PLB1	Intronic
2	28602947	28603447	12	CD14 Mono._.COVID19_55650_0052	146051	PLB1	Intronic
2	28603570	28604070	3	CD14 Mono._.COVID19_55650_0083	146674	PLB1	Intronic
2	28606372	28606872	2	CD8 TEM._.COVID19_28205_0558	145017	PPP1CB	Intronic
2	28607060	28607560	2	CD14 Mono._.COVID19_55650_0066d7	144329	PPP1CB	Intronic
2	28610305	28610805	3	CD4 TCM._.COVID19_28205_0564d0	141084	PPP1CB	Intronic
2	28610814	28611314	3	CD4 TCM._.Other	140575	PPP1CB	Intronic
2	28613061	28613561	5	CD4 TCM._.Control_HIP023	138328	PPP1CB	Intronic
2	28613906	28614406	8	CD4 TCM._.Control_HIP044	137483	PPP1CB	Intronic
2	28615652	28616152	9	CD4 Naive._.Control_HIP044	135737	PPP1CB	Intronic
2	28617638	28618138	4	CD4 TCM._.COVID19_28205_0558	133751	PPP1CB	Intronic
2	28620106	28620606	3	CD4 TCM._.Control_HIP044	131283	PPP1CB	Intronic
2	28620797	28621297	2	CD4 TCM._.COVID19_28205_0556	130592	PPP1CB	Intronic
2	28621449	28621949	9	CD4 Naive._.COVID19_28205_0559	129940	PPP1CB	Intronic
2	28622012	28622512	4	CD4 TCM._.Control_HIP023	129377	PPP1CB	Intronic
2	28623952	28624452	5	NK._.COVID19_28205_0555d0	127437	PPP1CB	Intronic
2	28624580	28625080	4	CD4 Naive._.COVID19_28205_0559	126809	PPP1CB	Intronic
2	28625121	28625621	21	CD14 Mono._.Other	126268	PPP1CB	Intronic
2	28625725	28626225	2	B naive._.COVID19_55650_0132d0	125664	PPP1CB	Intronic
2	28627908	28628408	2	CD14 Mono._.COVID19_55650_0055	123481	PPP1CB	Intronic
2	28639614	28640114	3	NK_CD56bright._.Control_HIP043	111775	PPP1CB	Intronic
2	28640235	28640735	2	CD14 Mono._.COVID19_55650_0055	111154	PPP1CB	Intronic
2	28643745	28644245	5	CD14 Mono._.COVID19_28205_0558	107644	PPP1CB	Distal
2	28647622	28648122	13	CD14 Mono._.COVID19_55650_0066d7	103767	PPP1CB	Distal
2	28648127	28648627	8	CD14 Mono._.COVID19_55650_0066d7	103262	PPP1CB	Distal
2	28649359	28649859	4	CD14 Mono._.COVID19_55650_0067	102030	PPP1CB	Distal
2	28649882	28650382	2	B intermediate._.Other	101507	PPP1CB	Distal
2	28663381	28663881	4	CD14 Mono._.COVID19_55650_0067	88008	PPP1CB	Distal
2	28674428	28674928	3	CD16 Mono._.Other	76961	PPP1CB	Distal
2	28681165	28681665	20	CD14 Mono._.COVID19_55650_0067	70224	PPP1CB	Distal
2	28698511	28699011	2	CD8 TEM._.COVID19_28205_0564d0	52878	PPP1CB	Distal
2	28708784	28709284	3	CD16 Mono._.Control_HIP015	42605	PPP1CB	Distal
2	28709812	28710312	2	CD16 Mono._.Control_HIP002	41577	PPP1CB	Distal
2	28711604	28712104	2	CD14 Mono._.COVID19_55650_0132d0	39785	PPP1CB	Distal
2	28713508	28714008	18	CD14 Mono._.Control_EV08	37881	PPP1CB	Distal
2	28715480	28715980	5	CD14 Mono._.Control_HIP044	35909	PPP1CB	Distal
2	28716214	28716714	22	CD14 Mono._.COVID19_55650_0067	35175	PPP1CB	Distal
2	28717391	28717891	22	CD14 Mono._.COVID19_55650_0083	33998	PPP1CB	Distal
2	28730686	28731186	2	B intermediate._.COVID19_55650_0066d7	20703	PPP1CB	Distal
2	28737539	28738039	2	CD16 Mono._.Other	13850	PPP1CB	Distal
2	28743496	28743996	6	B intermediate._.Other	7893	PPP1CB	Distal
2	28745798	28746298	3	CD16 Mono._.COVID19_55650_0052	5591	PPP1CB	Distal
2	28748139	28748639	10	CD8 TEM._.Control_HIP023	3250	PPP1CB	Distal
2	28750706	28751206	5	CD4 Naive._.Control_HIP044	683	PPP1CB	Promoter
2	28751284	28751784	8	CD16 Mono._.Control_HIP023	105	PPP1CB	Promoter
2	28751838	28752338	15	CD14 Mono._.Control_HIP002	447	PPP1CB	Exonic
2	28752771	28753271	9	CD4 TCM._.Control_HIP023	1380	PPP1CB	Intronic
2	28753308	28753808	13	CD8 TEM._.COVID19_28205_0564d0	1917	PPP1CB	Intronic
2	28754706	28755206	2	CD4 Naive._.Control_HIP044	3315	PPP1CB	Intronic
2	28755854	28756354	2	CD16 Mono._.COVID19_55650_0083	4463	PPP1CB	Intronic
2	28757843	28758343	2	CD4 TCM._.COVID19_55650_0066d7	6452	PPP1CB	Intronic
2	28758878	28759378	5	CD14 Mono._.Control_HIP023	7487	PPP1CB	Intronic
2	28760214	28760714	3	CD14 Mono._.COVID19_55650_0067	8823	PPP1CB	Intronic
2	28762972	28763472	5	CD14 Mono._.COVID19_55650_0055	11581	PPP1CB	Intronic
2	28764689	28765189	2	CD4 TCM._.Control_EV08	13298	PPP1CB	Intronic
2	28765534	28766034	2	B naive._.Control_HIP023	14143	PPP1CB	Intronic
2	28766448	28766948	2	CD14 Mono._.Control_HIP002	15057	PPP1CB	Intronic
2	28768165	28768665	2	CD14 Mono._.COVID19_55650_0055	14101	SPDYA	Intronic
2	28770104	28770604	2	CD4 TCM._.Control_HIP044	12162	SPDYA	Intronic
2	28778897	28779397	2	pDC._.Rep1	3369	SPDYA	Intronic
2	28784461	28784961	6	CD14 Mono._.COVID19_28205_0564d0	2193	SPDYA	Intronic
2	28787425	28787925	2	CD16 Mono._.Control_HIP023	5157	SPDYA	Intronic
2	28789219	28789719	4	CD14 Mono._.COVID19_28205_0556	6951	SPDYA	Intronic
2	28789880	28790380	2	CD14 Mono._.COVID19_55650_0055	7612	SPDYA	Intronic
2	28792837	28793337	2	CD16 Mono._.COVID19_55650_0083	10569	SPDYA	Intronic
2	28794123	28794623	3	CD14 Mono._.COVID19_28205_0564d0	11855	SPDYA	Intronic
2	28796433	28796933	2	CD4 TCM._.COVID19_28205_0556	14165	SPDYA	Intronic
2	28802831	28803331	3	CD14 Mono._.COVID19_55650_0067	20563	SPDYA	Intronic
2	28803479	28803979	4	CD14 Mono._.Control_EV08	21211	SPDYA	Intronic
2	28804678	28805178	4	CD14 Mono._.COVID19_55650_0066d7	22410	SPDYA	Intronic
2	28810260	28810760	21	CD8 TEM._.COVID19_28205_0564d0	27992	SPDYA	Intronic
2	28810832	28811332	6	CD4 TCM._.COVID19_55650_0067	28564	SPDYA	Exonic
2	28821297	28821797	14	CD14 Mono._.Other	39029	SPDYA	Intronic
2	28869441	28869941	12	CD14 Mono._.COVID19_55650_0066d7	609	TRMT61B	Exonic
2	28870092	28870592	10	B intermediate._.COVID19_55650_0066d7	40	TRMT61B	Promoter
2	28870615	28871115	9	CD4 TCM._.COVID19_55650_0067	563	TRMT61B	Promoter
2	28889310	28889810	2	NK._.Control_HIP002	5082	WDR43	Distal
2	28892299	28892799	2	CD4 TCM._.COVID19_28205_0556	2093	WDR43	Distal
2	28892981	28893481	2	CD4 TCM._.Control_EV08	1411	WDR43	Promoter
2	28894309	28894809	8	CD16 Mono._.COVID19_55650_0083	83	WDR43	Promoter
2	28894911	28895411	11	NK._.COVID19_55650_0086	517	WDR43	Exonic
2	28895547	28896047	8	NK._.Control_HIP023	1153	WDR43	Intronic
2	28896648	28897148	2	CD4 TCM._.COVID19_55650_0066d7	2254	WDR43	Intronic
2	28951938	28952438	7	CD16 Mono._.Control_HIP023	25120	SNORD53	Distal
2	28952468	28952968	7	CD16 Mono._.COVID19_55650_0083	25650	SNORD53	Distal
2	28956308	28956808	8	CD4 TCM._.Control_EV08	24739	TOGARAM2	Distal
2	28956827	28957327	2	NK._.Control_EV08	24220	TOGARAM2	Distal
2	28958543	28959043	17	CD14 Mono._.Control_EV08	22504	TOGARAM2	Distal
2	28972914	28973414	7	CD14 Mono._.COVID19_28205_0558	8133	TOGARAM2	Distal
2	28979449	28979949	2	B naive._.COVID19_55650_0067	1598	TOGARAM2	Promoter
2	29000378	29000878	2	pDC._.Rep2	19329	TOGARAM2	Intronic
2	29001014	29001514	4	CD8 TEM._.COVID19_55650_0132d0	19965	TOGARAM2	Intronic
2	29001755	29002255	11	CD4 TCM._.COVID19_28205_0556	20706	TOGARAM2	Intronic
2	29002560	29003060	2	CD8 TEM._.COVID19_28205_0556	21511	TOGARAM2	Intronic
2	29003244	29003744	2	CD16 Mono._.COVID19_55650_0083	22195	TOGARAM2	Exonic
2	29004678	29005178	3	NK._.Control_EV08	23629	TOGARAM2	Intronic
2	29006360	29006860	3	CD14 Mono._.COVID19_55650_0086	25311	TOGARAM2	Intronic
2	29009110	29009610	10	CD8 TEM._.COVID19_28205_0564d0	28061	TOGARAM2	Intronic
2	29009889	29010389	18	CD8 TEM._.Control_HIP023	28840	TOGARAM2	Intronic
2	29010923	29011423	15	NK._.COVID19_55650_0067	29874	TOGARAM2	Intronic
2	29011498	29011998	4	NK_CD56bright._.Control_HIP043	30449	TOGARAM2	Intronic
2	29012195	29012695	20	CD8 TEM._.COVID19_28205_0564d0	31146	TOGARAM2	Intronic
2	29012975	29013475	4	CD14 Mono._.COVID19_55650_0066d7	31926	TOGARAM2	Intronic
2	29013699	29014199	4	CD4 TCM._.COVID19_55650_0083	32650	TOGARAM2	Intronic
2	29014449	29014949	14	CD4 TCM._.Control_EV08	33400	TOGARAM2	Intronic
2	29015003	29015503	19	NK._.COVID19_28205_0555d0	33954	TOGARAM2	Intronic
2	29015775	29016275	4	CD8 TEM._.COVID19_28205_0564d0	34726	TOGARAM2	Intronic
2	29016455	29016955	7	CD14 Mono._.COVID19_55650_0066d7	35406	TOGARAM2	Intronic
2	29017952	29018452	7	CD14 Mono._.COVID19_55650_0066d7	36903	TOGARAM2	Intronic
2	29035251	29035751	2	CD16 Mono._.COVID19_55650_0083	38759	PCARE	Exonic
2	29040057	29040557	2	Plasmablast._.COVID19_28205_0558	33953	PCARE	Intronic
2	29066213	29066713	10	CD14 Mono._.COVID19_28205_0556	7797	PCARE	Intronic
2	29067209	29067709	10	CD14 Mono._.COVID19_28205_0558	6801	PCARE	Intronic
2	29071937	29072437	2	CD14 Mono._.Control_HIP015	2073	PCARE	Exonic
2	29078946	29079446	2	CD16 Mono._.Control_HIP023	4934	PCARE	Distal
2	29081246	29081746	20	CD14 Mono._.COVID19_55650_0067	7234	PCARE	Distal
2	29109692	29110192	2	B intermediate._.COVID19_28205_0558	12236	CLIP4	Intronic
2	29112899	29113399	4	CD14 Mono._.COVID19_55650_0067	15443	CLIP4	Intronic
2	29113729	29114229	8	CD16 Mono._.Control_HIP023	16273	CLIP4	Intronic
2	29114469	29114969	6	CD8 TEM._.COVID19_28205_0557	17013	CLIP4	Intronic
2	29115163	29115663	21	CD8 TEM._.Control_EV08	17707	CLIP4	Intronic
2	29115748	29116248	7	CD14 Mono._.COVID19_55650_0086	18292	CLIP4	Intronic
2	29116318	29116818	8	CD16 Mono._.COVID19_55650_0052	18862	CLIP4	Intronic
2	29119163	29119663	7	CD4 TCM._.COVID19_55650_0067	21707	CLIP4	Intronic
2	29128609	29129109	3	CD16 Mono._.Control_HIP043	31153	CLIP4	Intronic
2	29130198	29130698	4	CD14 Mono._.COVID19_55650_0055	32742	CLIP4	Intronic
2	29140627	29141127	2	Plasmablast._.COVID19_28205_0558	43171	CLIP4	Intronic
2	29154560	29155060	2	NK._.Control_HIP002	57104	CLIP4	Intronic
2	29189009	29189509	3	CD4 Naive._.COVID19_28205_0558	91553	CLIP4	Intronic
2	29193615	29194115	4	CD14 Mono._.COVID19_28205_0556	96159	CLIP4	Exonic
2	29196741	29197241	16	CD4 TCM._.COVID19_28205_0558	99285	CLIP4	Intronic
2	29216246	29216746	2	CD8 TEM._.COVID19_28205_0564d0	118790	CLIP4	Intronic
2	29223949	29224449	3	CD14 Mono._.Control_HIP043	126493	CLIP4	Intronic
2	29246274	29246774	2	NK._.COVID19_28205_0559	148818	CLIP4	Intronic
2	29248227	29248727	4	B intermediate._.Control_HIP045	150771	CLIP4	Intronic
2	29262628	29263128	2	NK._.COVID19_55650_0086	165172	CLIP4	Intronic
2	29293783	29294283	2	CD14 Mono._.COVID19_55650_0052	196327	CLIP4	Intronic
2	29298146	29298646	2	CD4 TCM._.Other	200690	CLIP4	Intronic
2	29309055	29309555	16	CD14 Mono._.COVID19_55650_0052	211599	CLIP4	Intronic
2	29310875	29311375	5	NK._.COVID19_55650_0067	213419	CLIP4	Intronic
2	29314647	29315147	17	NK._.Control_HIP044	217191	CLIP4	Intronic
2	29315188	29315688	9	CD14 Mono._.COVID19_55650_0067	217732	CLIP4	Intronic
2	29316938	29317438	21	CD14 Mono._.COVID19_55650_0067	219482	CLIP4	Intronic
2	29318028	29318528	12	CD14 Mono._.COVID19_55650_0067	220572	CLIP4	Intronic
2	29321954	29322454	6	CD14 Mono._.COVID19_55650_0067	224498	CLIP4	Intronic
2	29322927	29323427	2	CD8 TEM._.COVID19_55650_0066d0	225471	CLIP4	Intronic
2	29325221	29325721	3	CD14 Mono._.COVID19_55650_0066d7	227765	CLIP4	Intronic
2	29329869	29330369	2	CD14 Mono._.Control_HIP015	232413	CLIP4	Intronic
2	29443598	29444098	3	CD16 Mono._.Control_HIP015	346142	CLIP4	Intronic
2	29448256	29448756	3	CD14 Mono._.COVID19_28205_0555d0	350800	CLIP4	Intronic
2	29480508	29481008	8	CD14 Mono._.COVID19_55650_0132d0	383052	CLIP4	Intronic
2	29529048	29529548	2	CD14 Mono._.COVID19_55650_0067	392267	ALK	Intronic
2	29808835	29809335	2	CD8 TEM._.COVID19_28205_0557	112480	ALK	Intronic
2	29834254	29834754	2	NK._.Control_HIP023	87061	ALK	Intronic
2	29841323	29841823	2	CD4 Naive._.COVID19_28205_0559	79992	ALK	Intronic
2	29920018	29920518	2	CD4 TCM._.COVID19_55650_0066d7	1297	ALK	Exonic
2	29921473	29921973	2	cDC2._.Rep2	156	ALK	Promoter
2	29923084	29923584	3	B naive._.COVID19_55650_0067	1767	ALK	Promoter
2	30072234	30072734	6	CD8 TEM._.COVID19_28205_0564d0	74456	YPEL5	Distal
2	30090767	30091267	11	CD4 TCM._.COVID19_55650_0067	55923	YPEL5	Distal
2	30108160	30108660	4	CD14 Mono._.COVID19_55650_0052	38530	YPEL5	Distal
2	30109856	30110356	4	CD14 Mono._.COVID19_28205_0564d0	36834	YPEL5	Distal
2	30115628	30116128	8	CD4 TCM._.COVID19_55650_0067	31062	YPEL5	Distal
2	30122422	30122922	2	CD14 Mono._.COVID19_28205_0556	24268	YPEL5	Distal
2	30139075	30139575	13	CD4 TCM._.Control_EV08	7615	YPEL5	Distal
2	30141626	30142126	2	CD4 TCM._.COVID19_28205_0558	5064	YPEL5	Distal
2	30144905	30145405	9	CD4 Naive._.COVID19_28205_0558	1785	YPEL5	Promoter
2	30145811	30146311	8	CD8 TEM._.COVID19_28205_0564d0	879	YPEL5	Promoter
2	30146401	30146901	9	CD4 Naive._.Control_HIP045	289	YPEL5	Promoter
2	30146985	30147485	7	B intermediate._.Control_HIP043	293	YPEL5	Intronic
2	30147550	30148050	10	B naive._.COVID19_55650_0067	858	YPEL5	Exonic
2	30148140	30148640	2	pDC._.Rep2	1448	YPEL5	Exonic
2	30148786	30149286	6	B intermediate._.Control_HIP043	2094	YPEL5	Intronic
2	30149374	30149874	7	B naive._.Control_HIP023	2682	YPEL5	Intronic
2	30149934	30150434	8	B naive._.Control_HIP044	3242	YPEL5	Intronic
2	30150636	30151136	10	CD8 TEM._.Control_HIP045	3944	YPEL5	Intronic
2	30151561	30152061	6	NK._.COVID19_55650_0067	4869	YPEL5	Intronic
2	30152066	30152566	4	B naive._.Control_EV08	5374	YPEL5	Intronic
2	30152926	30153426	12	CD8 TEM._.COVID19_55650_0066d0	6234	YPEL5	Intronic
2	30153564	30154064	3	CD4 Naive._.Control_HIP044	6872	YPEL5	Intronic
2	30154125	30154625	5	B naive._.Control_HIP043	7433	YPEL5	Intronic
2	30154657	30155157	6	B intermediate._.Control_HIP043	7965	YPEL5	Intronic
2	30155251	30155751	3	NK._.Control_EV08	8559	YPEL5	Intronic
2	30155874	30156374	5	B naive._.Control_EV08	9182	YPEL5	Intronic
2	30156934	30157434	3	B naive._.Control_EV08	10242	YPEL5	Intronic
2	30157518	30158018	3	CD14 Mono._.COVID19_28205_0556	10826	YPEL5	Intronic
2	30158391	30158891	3	B naive._.Control_HIP043	11699	YPEL5	Exonic
2	30159107	30159607	7	B intermediate._.COVID19_55650_0066d7	12415	YPEL5	Exonic
2	30159628	30160128	8	B intermediate._.Control_HIP043	12936	YPEL5	Exonic
2	30160143	30160643	3	B naive._.Control_EV08	13451	YPEL5	Exonic
2	30160702	30161202	9	CD8 TEM._.Control_EV08	14010	YPEL5	Distal
2	30161297	30161797	9	CD8 TEM._.COVID19_28205_0559	14605	YPEL5	Distal
2	30162049	30162549	7	B intermediate._.Control_HIP043	15357	YPEL5	Distal
2	30162778	30163278	13	CD14 Mono._.COVID19_55650_0055	16086	YPEL5	Distal
2	30163366	30163866	8	CD8 TEM._.Control_EV08	16674	YPEL5	Distal
2	30164182	30164682	7	CD8 TEM._.COVID19_55650_0132d0	17490	YPEL5	Distal
2	30164970	30165470	9	B intermediate._.COVID19_55650_0066d7	18278	YPEL5	Distal
2	30165972	30166472	3	NK._.COVID19_28205_0559	19280	YPEL5	Distal
2	30166706	30167206	3	CD14 Mono._.COVID19_55650_0055	20014	YPEL5	Distal
2	30167246	30167746	6	CD4 TCM._.Control_EV08	20554	YPEL5	Distal
2	30167798	30168298	4	CD4 TCM._.COVID19_55650_0066d0	21106	YPEL5	Distal
2	30168495	30168995	2	CD4 TCM._.Control_EV08	21803	YPEL5	Distal
2	30169423	30169923	2	B naive._.Control_EV08	22731	YPEL5	Distal
2	30169989	30170489	3	CD4 TCM._.Other	23297	YPEL5	Distal
2	30170601	30171101	2	B intermediate._.COVID19_55650_0067	23909	YPEL5	Distal
2	30171867	30172367	4	CD4 TCM._.COVID19_55650_0086	25175	YPEL5	Distal
2	30172394	30172894	6	CD4 TCM._.COVID19_55650_0083	25702	YPEL5	Distal
2	30172960	30173460	3	B naive._.Other	26268	YPEL5	Distal
2	30174021	30174521	2	CD8 TEM._.COVID19_28205_0564d0	27329	YPEL5	Distal
2	30174584	30175084	2	CD8 TEM._.COVID19_28205_0564d0	27892	YPEL5	Distal
2	30177644	30178144	3	CD4 TCM._.COVID19_28205_0564d0	30952	YPEL5	Distal
2	30178179	30178679	2	CD8 TEM._.Control_EV08	31487	YPEL5	Distal
2	30179395	30179895	2	CD4 TCM._.Control_EV08	32703	YPEL5	Distal
2	30180945	30181445	3	CD14 Mono._.COVID19_55650_0055	34253	YPEL5	Distal
2	30185135	30185635	16	CD14 Mono._.COVID19_55650_0052	38443	YPEL5	Distal
2	30188257	30188757	8	B intermediate._.COVID19_28205_0558	41565	YPEL5	Distal
2	30201966	30202466	2	CD16 Mono._.Other	29314	LBH	Distal
2	30208306	30208806	12	CD8 TEM._.Control_HIP023	22974	LBH	Distal
2	30209184	30209684	5	CD4 Naive._.Control_HIP043	22096	LBH	Distal
2	30211416	30211916	2	B naive._.Control_HIP023	19864	LBH	Distal
2	30217502	30218002	5	B intermediate._.COVID19_55650_0066d7	13778	LBH	Distal
2	30221985	30222485	5	CD8 TEM._.COVID19_55650_0066d0	9295	LBH	Distal
2	30222497	30222997	5	NK._.COVID19_55650_0086	8783	LBH	Distal
2	30223492	30223992	19	CD8 TEM._.COVID19_55650_0132d0	7788	LBH	Distal
2	30224213	30224713	8	B intermediate._.Control_HIP045	7067	LBH	Distal
2	30225077	30225577	9	CD4 Naive._.COVID19_28205_0559	6203	LBH	Distal
2	30225727	30226227	6	CD4 TCM._.COVID19_28205_0564d0	5553	LBH	Distal
2	30226412	30226912	19	NK._.COVID19_28205_0559	4868	LBH	Distal
2	30227312	30227812	3	CD8 TEM._.COVID19_55650_0066d0	3968	LBH	Distal
2	30230158	30230658	3	CD4 Naive._.Control_HIP044	1122	LBH	Promoter
2	30230692	30231192	14	CD4 TCM._.COVID19_55650_0067	588	LBH	Promoter
2	30231236	30231736	9	CD4 Naive._.Control_HIP044	44	LBH	Promoter
2	30232054	30232554	21	CD8 TEM._.Control_HIP023	772	LBH	Exonic
2	30232736	30233236	8	CD4 Naive._.Control_HIP023	1454	LBH	Exonic
2	30233553	30234053	13	CD8 TEM._.COVID19_28205_0564d0	2271	LBH	Intronic
2	30234156	30234656	14	CD8 TEM._.Control_EV08	2874	LBH	Exonic
2	30235204	30235704	15	CD8 TEM._.COVID19_28205_0564d0	3922	LBH	Intronic
2	30235855	30236355	6	CD4 Naive._.COVID19_28205_0559	4573	LBH	Intronic
2	30237013	30237513	3	CD4 TCM._.Control_EV08	5731	LBH	Intronic
2	30237590	30238090	4	CD4 TCM._.Other	6308	LBH	Intronic
2	30238348	30238848	4	CD4 Naive._.COVID19_28205_0559	7066	LBH	Intronic
2	30239217	30239717	16	CD4 TCM._.COVID19_55650_0083	7935	LBH	Intronic
2	30240276	30240776	4	CD4 TCM._.COVID19_55650_0066d7	8994	LBH	Intronic
2	30244088	30244588	3	CD4 TCM._.COVID19_55650_0083	12806	LBH	Intronic
2	30249333	30249833	2	CD4 TCM._.Control_HIP044	18051	LBH	Intronic
2	30251806	30252306	4	CD4 TCM._.COVID19_55650_0066d7	20524	LBH	Intronic
2	30252381	30252881	5	CD8 TEM._.COVID19_55650_0132d0	21099	LBH	Intronic
2	30253002	30253502	16	NK._.COVID19_55650_0086	21720	LBH	Intronic
2	30253896	30254396	2	CD4 TCM._.COVID19_55650_0066d7	22614	LBH	Intronic
2	30254802	30255302	2	CD4 Naive._.COVID19_28205_0558	23520	LBH	Intronic
2	30255533	30256033	5	CD4 TCM._.Control_EV08	24251	LBH	Intronic
2	30257610	30258110	9	CD4 Naive._.Control_HIP044	26328	LBH	Exonic
2	30258266	30258766	2	CD4 TCM._.COVID19_28205_0558	26984	LBH	Exonic
2	30261657	30262157	3	B naive._.COVID19_55650_0067	30375	LBH	Intronic
2	30264386	30264886	11	CD8 TEM._.COVID19_28205_0559	33104	LBH	Intronic
2	30265569	30266069	6	CD8 TEM._.COVID19_55650_0066d0	34287	LBH	Intronic
2	30266167	30266667	21	CD8 TEM._.COVID19_55650_0132d0	34885	LBH	Intronic
2	30267029	30267529	12	CD4 TCM._.COVID19_28205_0556	35747	LBH	Intronic
2	30267604	30268104	4	CD8 TEM._.Control_EV08	36322	LBH	Intronic
2	30271295	30271795	2	CD14 Mono._.COVID19_55650_0055	40013	LBH	Intronic
2	30276525	30277025	8	B naive._.COVID19_55650_0067	45243	LBH	Intronic
2	30281539	30282039	3	B naive._.COVID19_55650_0067	50257	LBH	Intronic
2	30282077	30282577	10	B naive._.Control_HIP015	50795	LBH	Intronic
2	30283216	30283716	2	B intermediate._.COVID19_28205_0558	51934	LBH	Intronic
2	30287081	30287581	3	B intermediate._.COVID19_55650_0066d7	55799	LBH	Intronic
2	30287649	30288149	2	Plasmablast._.COVID19_28205_0558	56367	LBH	Intronic
2	30288170	30288670	9	B naive._.Control_HIP043	56888	LBH	Intronic
2	30293345	30293845	8	B naive._.Control_EV08	53063	LINC01936	Intronic
2	30294090	30294590	11	NK._.COVID19_28205_0555d0	52318	LINC01936	Intronic
2	30298236	30298736	8	B intermediate._.COVID19_55650_0066d7	48172	LINC01936	Intronic
2	30308163	30308663	2	NK._.COVID19_28205_0558	38245	LINC01936	Intronic
2	30310854	30311354	2	pDC._.Rep1	35554	LINC01936	Intronic
2	30315587	30316087	12	NK._.Control_EV08	30821	LINC01936	Intronic
2	30316941	30317441	2	CD8 TEM._.Control_HIP002	29467	LINC01936	Intronic
2	30324214	30324714	3	B naive._.Control_HIP043	22194	LINC01936	Distal
2	30325913	30326413	9	B naive._.COVID19_55650_0067	20495	LINC01936	Distal
2	30333039	30333539	5	CD8 TEM._.Control_HIP023	13369	LINC01936	Distal
2	30333758	30334258	2	CD4 TCM._.Control_HIP044	12650	LINC01936	Distal
2	30335008	30335508	5	B naive._.Control_HIP044	11400	LINC01936	Distal
2	30335900	30336400	3	CD4 TCM._.COVID19_28205_0558	10508	LINC01936	Distal
2	30336965	30337465	10	B naive._.COVID19_55650_0067	9443	LINC01936	Distal
2	30337538	30338038	6	CD4 TCM._.Control_HIP044	8870	LINC01936	Distal
2	30339019	30339519	6	B naive._.Control_HIP044	7389	LINC01936	Distal
2	30361678	30362178	7	CD8 TEM._.Control_HIP023	15268	LINC01936	Distal
2	30362198	30362698	2	CD4 Naive._.COVID19_28205_0559	15788	LINC01936	Distal
2	30366147	30366647	3	CD4 Naive._.Control_HIP023	19737	LINC01936	Distal
2	30398488	30398988	8	CD14 Mono._.COVID19_55650_0057	48487	LCLAT1	Distal
2	30401587	30402087	2	CD14 Mono._.Control_HIP045	45388	LCLAT1	Distal
2	30404860	30405360	2	CD4 Naive._.Control_HIP045	42115	LCLAT1	Distal
2	30421354	30421854	7	CD4 Naive._.Control_HIP044	25621	LCLAT1	Distal
2	30421872	30422372	4	B intermediate._.Control_HIP043	25103	LCLAT1	Distal
2	30422392	30422892	21	CD8 TEM._.COVID19_55650_0132d0	24583	LCLAT1	Distal
2	30428790	30429290	12	NK._.COVID19_28205_0559	18185	LCLAT1	Distal
2	30436665	30437165	8	B naive._.Control_HIP043	10310	LCLAT1	Distal
2	30439814	30440314	7	CD4 Naive._.Control_HIP023	7161	LCLAT1	Distal
2	30444163	30444663	2	CD14 Mono._.COVID19_28205_0556	2812	LCLAT1	Distal
2	30446421	30446921	2	B intermediate._.COVID19_28205_0556	554	LCLAT1	Promoter
2	30446957	30447457	21	CD8 TEM._.COVID19_28205_0564d0	18	LCLAT1	Promoter
2	30447780	30448280	8	CD4 Naive._.COVID19_28205_0559	803	LCLAT1	Intronic
2	30448298	30448798	3	CD8 TEM._.Control_HIP045	1321	LCLAT1	Intronic
2	30456891	30457391	2	CD4 TCM._.COVID19_55650_0083	9914	LCLAT1	Intronic
2	30462484	30462984	4	CD4 Naive._.Control_HIP043	15507	LCLAT1	Intronic
2	30463511	30464011	2	B intermediate._.Control_HIP044	16534	LCLAT1	Intronic
2	30465206	30465706	2	CD4 TCM._.Control_HIP023	18229	LCLAT1	Intronic
2	30472318	30472818	4	B intermediate._.Control_HIP043	25341	LCLAT1	Intronic
2	30481516	30482016	11	CD14 Mono._.COVID19_55650_0067	34539	LCLAT1	Intronic
2	30484270	30484770	2	B intermediate._.COVID19_28205_0558	37293	LCLAT1	Intronic
2	30488204	30488704	2	CD4 TCM._.COVID19_55650_0083	41227	LCLAT1	Intronic
2	30492849	30493349	3	B naive._.Control_HIP023	45872	LCLAT1	Intronic
2	30495811	30496311	5	CD16 Mono._.Control_HIP043	48834	LCLAT1	Intronic
2	30503271	30503771	13	CD14 Mono._.COVID19_28205_0556	56294	LCLAT1	Intronic
2	30541723	30542223	2	CD4 Naive._.COVID19_28205_0559	94746	LCLAT1	Intronic
2	30580338	30580838	8	B intermediate._.COVID19_55650_0066d7	133361	LCLAT1	Intronic
2	30584053	30584553	9	B intermediate._.COVID19_55650_0052	137076	LCLAT1	Intronic
2	30585094	30585594	3	B naive._.COVID19_55650_0067	138117	LCLAT1	Intronic
2	30611610	30612110	2	CD14 Mono._.COVID19_55650_0066d7	164633	LCLAT1	Intronic
2	30622377	30622877	2	CD4 Naive._.Control_HIP044	175400	LCLAT1	Intronic
2	30627065	30627565	7	B intermediate._.COVID19_28205_0558	180088	LCLAT1	Intronic
2	30630940	30631440	3	B intermediate._.COVID19_55650_0066d7	183963	LCLAT1	Intronic
2	30641809	30642309	2	CD14 Mono._.Control_HIP043	178482	CAPN13	Exonic
2	30662064	30662564	2	CD14 Mono._.COVID19_28205_0556	158227	CAPN13	Distal
2	30666507	30667007	6	B naive._.Control_HIP044	153784	CAPN13	Distal
2	30683172	30683672	9	B intermediate._.Control_HIP043	137119	CAPN13	Distal
2	30685959	30686459	2	CD14 Mono._.COVID19_55650_0066d7	134332	CAPN13	Distal
2	30692798	30693298	8	CD14 Mono._.COVID19_55650_0066d7	127493	CAPN13	Distal
2	30697112	30697612	2	CD14 Mono._.COVID19_55650_0067	123179	CAPN13	Distal
2	30701725	30702225	2	CD14 Mono._.COVID19_55650_0066d7	118566	CAPN13	Distal
2	30702665	30703165	20	CD14 Mono._.COVID19_55650_0052	117626	CAPN13	Distal
2	30706909	30707409	8	CD4 Naive._.Control_HIP045	113382	CAPN13	Distal
2	30708764	30709264	5	CD14 Mono._.COVID19_55650_0067	111527	CAPN13	Distal
2	30711541	30712041	21	CD14 Mono._.COVID19_28205_0558	108750	CAPN13	Distal
2	30712805	30713305	14	CD14 Mono._.COVID19_55650_0055	107486	CAPN13	Distal
2	30714017	30714517	19	CD8 TEM._.COVID19_28205_0564d0	106274	CAPN13	Distal
2	30714972	30715472	9	CD14 Mono._.COVID19_28205_0558	105319	CAPN13	Distal
2	30723188	30723688	2	CD4 TCM._.COVID19_28205_0556	97103	CAPN13	Intronic
2	30728975	30729475	2	cDC2._.Rep1	91316	CAPN13	Intronic
2	30792418	30792918	2	cDC2._.Rep1	27873	CAPN13	Intronic
2	30798362	30798862	5	CD14 Mono._.Control_HIP002	21929	CAPN13	Intronic
2	30800095	30800595	4	CD16 Mono._.COVID19_55650_0052	20196	CAPN13	Intronic
2	30808702	30809202	2	CD4 TCM._.COVID19_28205_0555d2	11589	CAPN13	Intronic
2	30861977	30862477	3	CD4 TCM._.COVID19_28205_0558	41684	CAPN13	Distal
2	30866230	30866730	2	pDC._.Rep2	45937	CAPN13	Distal
2	30867016	30867516	9	CD14 Mono._.COVID19_55650_0086	46723	CAPN13	Distal
2	30916951	30917451	2	CD14 Mono._.COVID19_28205_0556	96658	CAPN13	Intronic
2	30933966	30934466	2	CD14 Mono._.Other	113673	CAPN13	Intronic
2	30955376	30955876	2	CD14 Mono._.COVID19_55650_0055	135083	CAPN13	Exonic
2	30968505	30969005	2	NK._.COVID19_28205_0555d0	148212	CAPN13	Intronic
2	30971387	30971887	2	CD4 TCM._.COVID19_28205_0556	151094	CAPN13	Intronic
2	30990263	30990763	2	CD4 TCM._.Control_HIP023	164688	GALNT14	Intronic
2	31031265	31031765	2	B intermediate._.Control_HIP043	123686	GALNT14	Intronic
2	31032403	31032903	6	CD14 Mono._.COVID19_28205_0555d0	122548	GALNT14	Intronic
2	31049215	31049715	2	NK._.COVID19_28205_0555d0	105736	GALNT14	Intronic
2	31049847	31050347	2	CD14 Mono._.COVID19_28205_0556	105104	GALNT14	Intronic
2	31051737	31052237	3	CD14 Mono._.COVID19_55650_0067	103214	GALNT14	Intronic
2	31101677	31102177	2	CD14 Mono._.COVID19_55650_0066d7	53274	GALNT14	Intronic
2	31108925	31109425	2	pDC._.Rep1	46026	GALNT14	Intronic
2	31136819	31137319	6	B naive._.COVID19_55650_0067	18132	GALNT14	Intronic
2	31137779	31138279	9	CD14 Mono._.COVID19_28205_0556	17172	GALNT14	Exonic
2	31138678	31139178	2	B naive._.Control_HIP023	16273	GALNT14	Intronic
2	31150194	31150694	5	B intermediate._.Control_HIP045	4757	GALNT14	Intronic
2	31166871	31167371	4	CD14 Mono._.COVID19_55650_0132d0	11918	GALNT14	Distal
2	31170045	31170545	9	B intermediate._.COVID19_28205_0558	15092	GALNT14	Distal
2	31193900	31194400	4	CD16 Mono._.Control_HIP044	23394	CAPN14	Intronic
2	31196148	31196648	2	B intermediate._.Control_HIP043	21146	CAPN14	Intronic
2	31214076	31214576	6	B naive._.COVID19_55650_0067	3218	CAPN14	Intronic
2	31214789	31215289	3	B naive._.Control_EV08	2505	CAPN14	Intronic
2	31215350	31215850	3	CD16 Mono._.Control_HIP043	1944	CAPN14	Intronic
2	31216665	31217165	7	B intermediate._.COVID19_28205_0556	629	CAPN14	Intronic
2	31217518	31218018	2	Plasmablast._.COVID19_28205_0558	222	CAPN14	Promoter
2	31219020	31219520	7	CD16 Mono._.Control_HIP023	1724	CAPN14	Promoter
2	31219535	31220035	10	B intermediate._.Control_HIP044	2239	CAPN14	Distal
2	31221503	31222003	3	B intermediate._.COVID19_55650_0066d7	4207	CAPN14	Distal
2	31222027	31222527	9	B naive._.COVID19_28205_0556	4731	CAPN14	Distal
2	31233780	31234280	21	CD14 Mono._.Control_HIP015	306	EHD3	Promoter
2	31235641	31236141	2	CD8 TEM._.COVID19_28205_0557	1553	EHD3	Intronic
2	31239212	31239712	2	CD4 TCM._.Control_HIP044	5124	EHD3	Intronic
2	31252660	31253160	7	B intermediate._.Other	18572	EHD3	Intronic
2	31253298	31253798	2	B intermediate._.Control_HIP043	19210	EHD3	Intronic
2	31255127	31255627	4	B intermediate._.COVID19_55650_0066d7	21039	EHD3	Intronic
2	31256125	31256625	7	B intermediate._.COVID19_55650_0067	22037	EHD3	Intronic
2	31256933	31257433	3	B intermediate._.Control_HIP043	22845	EHD3	Intronic
2	31258276	31258776	8	B intermediate._.Control_HIP043	24188	EHD3	Intronic
2	31271737	31272237	3	CD14 Mono._.Control_EV08	37649	EHD3	Distal
2	31287184	31287684	2	CD16 Mono._.Control_HIP015	53096	EHD3	Distal
2	31294033	31294533	2	CD14 Mono._.COVID19_55650_0066d7	59945	EHD3	Distal
2	31297574	31298074	17	CD14 Mono._.COVID19_55650_0132d0	63486	EHD3	Distal
2	31312879	31313379	3	CD14 Mono._.COVID19_55650_0067	78791	EHD3	Distal
2	31314705	31315205	2	CD14 Mono._.COVID19_28205_0556	80617	EHD3	Distal
2	31318302	31318802	15	CD14 Mono._.COVID19_55650_0067	84214	EHD3	Distal
2	31319269	31319769	18	CD14 Mono._.COVID19_28205_0558	85181	EHD3	Distal
2	31324186	31324686	8	CD4 TCM._.Other	90098	EHD3	Distal
2	31328006	31328506	2	pDC._.Rep1	86458	XDH	Distal
2	31333501	31334001	9	B intermediate._.COVID19_28205_0558	80963	XDH	Distal
2	31384718	31385218	11	CD14 Mono._.COVID19_55650_0132d0	29746	XDH	Intronic
2	31385979	31386479	2	CD4 TCM._.Control_HIP002	28485	XDH	Intronic
2	31416210	31416710	9	CD8 TEM._.COVID19_55650_0132d0	1744	XDH	Promoter
2	31430060	31430560	4	CD4 TCM._.COVID19_28205_0556	15594	XDH	Distal
2	31509731	31510231	2	CD16 Mono._.Control_HIP023	71085	SRD5A2	Distal
2	31523811	31524311	2	CD8 TEM._.COVID19_28205_0559	57005	SRD5A2	Exonic
2	31778383	31778883	3	CD8 TEM._.Control_HIP043	197565	SRD5A2	Distal
2	31811928	31812428	4	B naive._.Control_EV08	211578	MEMO1	Distal
2	31837294	31837794	2	CD4 TCM._.COVID19_55650_0066d7	186212	MEMO1	Distal
2	31875450	31875950	3	CD14 Mono._.COVID19_55650_0052	148056	MEMO1	Intronic
2	31886660	31887160	3	NK._.COVID19_55650_0132d0	136846	MEMO1	Intronic
2	31888476	31888976	5	CD14 Mono._.COVID19_55650_0066d7	135030	MEMO1	Intronic
2	31893084	31893584	8	CD14 Mono._.COVID19_28205_0555d0	130422	MEMO1	Intronic
2	31898210	31898710	2	CD14 Mono._.Control_HIP023	125296	MEMO1	Intronic
2	31903298	31903798	6	NK._.COVID19_28205_0559	120208	MEMO1	Intronic
2	31932552	31933052	6	CD8 TEM._.COVID19_55650_0132d0	90954	MEMO1	Intronic
2	31935385	31935885	3	CD4 TCM._.COVID19_28205_0558	88121	MEMO1	Intronic
2	31944785	31945285	2	B intermediate._.Other	78721	MEMO1	Intronic
2	31956267	31956767	9	CD14 Mono._.Other	67239	MEMO1	Intronic
2	31956881	31957381	19	CD14 Mono._.COVID19_55650_0057	66625	MEMO1	Intronic
2	31957540	31958040	2	CD14 Mono._.Control_HIP002	65966	MEMO1	Intronic
2	31958222	31958722	9	CD8 TEM._.COVID19_55650_0132d0	65284	MEMO1	Intronic
2	31960553	31961053	2	NK_CD56bright._.Control_HIP044	62953	MEMO1	Intronic
2	31962672	31963172	2	CD4 TCM._.COVID19_55650_0132d0	60834	MEMO1	Intronic
2	31973643	31974143	2	Plasmablast._.1	49863	MEMO1	Intronic
2	31977059	31977559	3	CD16 Mono._.Control_HIP015	46447	MEMO1	Intronic
2	31980634	31981134	10	B intermediate._.COVID19_28205_0556	42872	MEMO1	Intronic
2	31986863	31987363	2	CD14 Mono._.Control_HIP002	36643	MEMO1	Intronic
2	31987366	31987866	4	CD14 Mono._.COVID19_55650_0132d0	36140	MEMO1	Intronic
2	31997046	31997546	2	CD4 TCM._.COVID19_55650_0066d7	26460	MEMO1	Intronic
2	31997670	31998170	5	CD8 TEM._.COVID19_28205_0559	25836	MEMO1	Intronic
2	31998608	31999108	3	B intermediate._.COVID19_55650_0066d7	24898	MEMO1	Intronic
2	32006722	32007222	3	CD14 Mono._.COVID19_55650_0132d0	16784	MEMO1	Intronic
2	32007958	32008458	5	B naive._.Control_HIP044	15548	MEMO1	Intronic
2	32008992	32009492	12	NK._.Control_HIP023	14514	MEMO1	Intronic
2	32009746	32010246	13	NK._.Control_EV08	13760	MEMO1	Intronic
2	32010261	32010761	3	NK_CD56bright._.Control_HIP043	13245	MEMO1	Exonic
2	32010769	32011269	10	B naive._.Control_EV08	12737	MEMO1	Exonic
2	32011465	32011965	14	CD14 Mono._.COVID19_55650_0067	12041	MEMO1	Intronic
2	32012626	32013126	2	CD4 TCM._.COVID19_28205_0564d0	10880	MEMO1	Intronic
2	32034144	32034644	2	B intermediate._.COVID19_55650_0067	5410	DPY30	Intronic
2	32039547	32040047	20	CD8 TEM._.COVID19_55650_0052	7	DPY30	Promoter
2	32040088	32040588	4	CD8 TEM._.COVID19_28205_0556	532	DPY30	Promoter
2	32062427	32062927	2	NK_CD56bright._.Control_HIP044	933	SPAST	Promoter
2	32063365	32063865	21	CD8 TEM._.Control_EV08	3	SPAST	Promoter
2	32064259	32064759	17	CD14 Mono._.COVID19_28205_0556	897	SPAST	Intronic
2	32066486	32066986	2	CD4 TCM._.Other	3124	SPAST	Intronic
2	32069295	32069795	22	CD14 Mono._.Control_HIP023	5933	SPAST	Intronic
2	32080596	32081096	8	B naive._.Control_EV08	17234	SPAST	Intronic
2	32132773	32133273	20	CD14 Mono._.COVID19_28205_0558	32817	SLC30A6	Intronic
2	32135288	32135788	13	CD14 Mono._.COVID19_55650_0067	30302	SLC30A6	Intronic
2	32161279	32161779	2	CD14 Mono._.COVID19_28205_0556	4311	SLC30A6	Distal
2	32164985	32165485	3	B intermediate._.COVID19_28205_0558	605	SLC30A6	Promoter
2	32165561	32166061	9	CD4 Naive._.COVID19_28205_0559	29	SLC30A6	Promoter
2	32166089	32166589	3	CD8 TEM._.COVID19_28205_0558	497	SLC30A6	Intronic
2	32170189	32170689	2	CD4 TCM._.COVID19_55650_0086	4597	SLC30A6	Intronic
2	32189757	32190257	5	CD4 TCM._.COVID19_28205_0558	24165	SLC30A6	Intronic
2	32222883	32223383	3	CD16 Mono._.Other	42720	NLRC4	Exonic
2	32262062	32262562	22	CD14 Mono._.COVID19_55650_0067	3541	NLRC4	Intronic
2	32262972	32263472	2	CD14 Mono._.COVID19_55650_0067	2631	NLRC4	Intronic
2	32264175	32264675	10	CD14 Mono._.COVID19_55650_0083	1428	NLRC4	Intronic
2	32264687	32265187	8	CD16 Mono._.Other	916	NLRC4	Intronic
2	32265674	32266174	6	CD16 Mono._.Control_HIP015	69	NLRC4	Promoter
2	32272394	32272894	7	CD14 Mono._.COVID19_28205_0556	5265	YIPF4	Distal
2	32277617	32278117	9	CD4 Naive._.COVID19_28205_0559	42	YIPF4	Promoter
2	32278223	32278723	7	CD14 Mono._.COVID19_55650_0055	562	YIPF4	Intronic
2	32284207	32284707	8	CD16 Mono._.Control_HIP002	6546	YIPF4	Intronic
2	32289091	32289591	20	CD14 Mono._.COVID19_55650_0132d0	11430	YIPF4	Intronic
2	32289623	32290123	13	CD14 Mono._.COVID19_55650_0067	11962	YIPF4	Intronic
2	32326403	32326903	7	CD14 Mono._.COVID19_55650_0055	30374	BIRC6	Distal
2	32334253	32334753	2	CD8 TEM._.COVID19_28205_0559	22524	BIRC6	Distal
2	32335815	32336315	2	CD14 Mono._.Control_HIP002	20962	BIRC6	Distal
2	32345062	32345562	2	CD8 TEM._.COVID19_28205_0557	11715	BIRC6	Distal
2	32355576	32356076	3	CD4 TCM._.COVID19_28205_0556	1201	BIRC6	Promoter
2	32356221	32356721	14	CD8 TEM._.COVID19_28205_0564d0	556	BIRC6	Promoter
2	32356835	32357335	22	CD14 Mono._.Control_EV08	56	BIRC6	Promoter
2	32357592	32358092	10	CD14 Mono._.COVID19_28205_0564d0	813	BIRC6	Intronic
2	32358164	32358664	10	CD8 TEM._.COVID19_55650_0083	1385	BIRC6	Intronic
2	32358710	32359210	2	CD4 TCM._.Control_EV08	1931	BIRC6	Intronic
2	32359925	32360425	2	CD8 TEM._.Control_HIP023	3146	BIRC6	Intronic
2	32361406	32361906	2	B intermediate._.COVID19_55650_0066d7	4627	BIRC6	Intronic
2	32363547	32364047	2	B intermediate._.COVID19_28205_0558	6768	BIRC6	Intronic
2	32376696	32377196	2	Plasmablast._.COVID19_28205_0558	19917	BIRC6	Intronic
2	32384511	32385011	17	CD14 Mono._.COVID19_55650_0052	27732	BIRC6	Intronic
2	32386728	32387228	2	CD16 Mono._.Control_HIP043	29949	BIRC6	Intronic
2	32425584	32426084	2	pDC._.Rep1	68805	BIRC6	Intronic
2	32484779	32485279	21	CD14 Mono._.COVID19_28205_0558	47123	MIR558	Intronic
2	32496636	32497136	14	CD14 Mono._.COVID19_55650_0083	35266	MIR558	Intronic
2	32497238	32497738	2	CD16 Mono._.COVID19_55650_0052	34664	MIR558	Intronic
2	32498232	32498732	15	CD14 Mono._.COVID19_55650_0086	33670	MIR558	Intronic
2	32498755	32499255	3	B intermediate._.COVID19_55650_0066d7	33147	MIR558	Intronic
2	32506864	32507364	2	CD14 Mono._.COVID19_28205_0556	25038	MIR558	Intronic
2	32531858	32532358	2	CD16 Mono._.Control_HIP002	44	MIR558	Promoter
2	32553246	32553746	2	B naive._.COVID19_28205_0556	21321	BIRC6-AS2	Intronic
2	32553779	32554279	16	CD14 Mono._.Control_HIP015	20788	BIRC6-AS2	Intronic
2	32559130	32559630	6	CD14 Mono._.COVID19_55650_0052	15437	BIRC6-AS2	Intronic
2	32560588	32561088	21	CD14 Mono._.COVID19_28205_0558	13979	BIRC6-AS2	Intronic
2	32572722	32573222	4	CD4 TCM._.COVID19_28205_0555d2	1845	BIRC6-AS2	Intronic
2	32591337	32591837	2	CD4 TCM._.COVID19_55650_0083	16768	BIRC6-AS2	Intronic
2	32592011	32592511	8	CD4 TCM._.COVID19_28205_0558	17442	BIRC6-AS2	Intronic
2	32594524	32595024	2	B intermediate._.Control_HIP043	19955	BIRC6-AS2	Intronic
2	32613993	32614493	9	CD14 Mono._.Other	13788	TTC27	Intronic
2	32627149	32627649	4	CD14 Mono._.COVID19_55650_0052	632	TTC27	Promoter
2	32627772	32628272	22	CD14 Mono._.Control_HIP002	9	TTC27	Promoter
2	32628282	32628782	16	CD4 TCM._.COVID19_55650_0066d7	499	TTC27	Intronic
2	32655733	32656233	2	pDC._.Rep1	20727	MIR4765	Intronic
2	32688470	32688970	8	CD14 Mono._.Other	53464	MIR4765	Intronic
2	32756244	32756744	3	CD4 TCM._.Control_HIP044	68948	LINC00486	Intronic
2	32772595	32773095	2	CD14 Mono._.Control_HIP015	52597	LINC00486	Intronic
2	32787202	32787702	2	CD14 Mono._.COVID19_28205_0556	37990	LINC00486	Intronic
2	32789465	32789965	2	NK._.Control_HIP023	35727	LINC00486	Intronic
2	32835074	32835574	3	CD16 Mono._.Other	9880	LINC00486	Intronic
2	32838327	32838827	6	CD16 Mono._.Control_HIP015	13133	LINC00486	Intronic
2	32838926	32839426	3	CD16 Mono._.Control_HIP015	13732	LINC00486	Intronic
2	32862574	32863074	8	NK._.COVID19_55650_0083	37380	LINC00486	Intronic
2	32910884	32911384	2	Plasmablast._.1	15992		Intronic
2	32934041	32934541	3	CD8 TEM._.COVID19_28205_0564d0	7163		Distal
2	32940711	32941211	2	CD4 TCM._.COVID19_28205_0556	6010	LTBP1	Distal
2	32946180	32946680	16	CD14 Mono._.COVID19_55650_0086	541	LTBP1	Promoter
2	32946924	32947424	5	B naive._.Control_HIP023	201	LTBP1	Exonic
2	32947549	32948049	2	B naive._.COVID19_55650_0067	826	LTBP1	Exonic
2	32951661	32952161	3	B intermediate._.COVID19_55650_0066d7	4938	LTBP1	Intronic
2	32965645	32966145	2	cDC2._.Rep2	18922	LTBP1	Intronic
2	32986686	32987186	2	CD14 Mono._.Control_HIP015	39963	LTBP1	Intronic
2	33040959	33041459	2	CD8 TEM._.COVID19_28205_0557	94236	LTBP1	Intronic
2	33051568	33052068	3	CD14 Mono._.COVID19_55650_0066d7	104845	LTBP1	Intronic
2	33069841	33070341	3	CD8 TEM._.COVID19_55650_0066d7	123118	LTBP1	Intronic
2	33077730	33078230	4	CD8 TEM._.COVID19_55650_0066d0	131007	LTBP1	Intronic
2	33082210	33082710	5	B intermediate._.COVID19_55650_0066d7	135487	LTBP1	Intronic
2	33083557	33084057	3	CD14 Mono._.COVID19_55650_0066d7	136834	LTBP1	Intronic
2	33086253	33086753	2	pDC._.Rep1	139530	LTBP1	Intronic
2	33122808	33123308	2	pDC._.Rep2	176085	LTBP1	Intronic
2	33133295	33133795	5	CD14 Mono._.COVID19_55650_0055	186572	LTBP1	Intronic
2	33206035	33206535	2	Plasmablast._.1	230038	RASGRP3	Intronic
2	33214344	33214844	2	B intermediate._.Control_HIP023	221729	RASGRP3	Intronic
2	33246945	33247445	2	CD4 TCM._.COVID19_28205_0555d2	189128	RASGRP3	Intronic
2	33270551	33271051	3	CD8 TEM._.COVID19_55650_0066d7	165522	RASGRP3	Intronic
2	33272040	33272540	2	pDC._.Rep2	164033	RASGRP3	Intronic
2	33275633	33276133	20	CD8 TEM._.COVID19_55650_0066d7	160440	RASGRP3	Exonic
2	33321388	33321888	8	CD8 TEM._.COVID19_28205_0556	114685	RASGRP3	Intronic
2	33336182	33336682	4	CD16 Mono._.Control_HIP044	99891	RASGRP3	Intronic
2	33344150	33344650	2	CD4 TCM._.Control_HIP044	91923	RASGRP3	Intronic
2	33370922	33371422	2	CD14 Mono._.COVID19_28205_0555d0	65151	RASGRP3	Intronic
2	33372896	33373396	3	CD4 TCM._.Control_HIP044	63177	RASGRP3	Intronic
2	33380543	33381043	2	B naive._.Control_EV08	55530	RASGRP3	Intronic
2	33395633	33396133	2	CD4 TCM._.COVID19_28205_0558	40440	RASGRP3	Intronic
2	33413936	33414436	2	CD14 Mono._.COVID19_55650_0055	22137	RASGRP3	Distal
2	33417371	33417871	3	CD14 Mono._.COVID19_55650_0066d7	18702	RASGRP3	Distal
2	33447798	33448298	2	CD16 Mono._.COVID19_55650_0083	11723	RASGRP3	Intronic
2	33448441	33448941	3	CD16 Mono._.COVID19_55650_0083	12366	RASGRP3	Intronic
2	33454954	33455454	2	CD4 TCM._.COVID19_28205_0558	18879	RASGRP3	Intronic
2	33457785	33458285	2	B naive._.COVID19_28205_0556	21710	RASGRP3	Intronic
2	33475102	33475602	5	CD4 TCM._.Control_EV08	39027	RASGRP3	Intronic
2	33475643	33476143	19	CD4 TCM._.COVID19_28205_0556	39568	RASGRP3	Intronic
2	33476401	33476901	2	Plasmablast._.COVID19_28205_0558	40326	RASGRP3	Exonic
2	33476978	33477478	5	CD8 TEM._.COVID19_28205_0564d0	40903	RASGRP3	Intronic
2	33477500	33478000	9	B intermediate._.Control_HIP043	41425	RASGRP3	Intronic
2	33478124	33478624	15	CD14 Mono._.COVID19_55650_0057	42049	RASGRP3	Intronic
2	33478787	33479287	2	B naive._.Other	42712	RASGRP3	Intronic
2	33479356	33479856	2	Plasmablast._.1	43281	RASGRP3	Intronic
2	33480759	33481259	2	B naive._.Control_HIP044	44684	RASGRP3	Intronic
2	33484590	33485090	8	B naive._.Control_HIP023	48515	RASGRP3	Intronic
2	33488695	33489195	2	Plasmablast._.COVID19_28205_0558	52620	RASGRP3	Intronic
2	33490026	33490526	6	B naive._.Control_EV08	53951	RASGRP3	Intronic
2	33491613	33492113	4	B intermediate._.Control_HIP043	55538	RASGRP3	Intronic
2	33493101	33493601	2	B naive._.COVID19_55650_0132d0	57026	RASGRP3	Intronic
2	33494030	33494530	2	Plasmablast._.COVID19_28205_0558	57955	RASGRP3	Intronic
2	33494918	33495418	2	B naive._.Control_HIP044	58843	RASGRP3	Intronic
2	33496612	33497112	2	Plasmablast._.1	60537	RASGRP3	Intronic
2	33497135	33497635	21	CD8 TEM._.COVID19_28205_0564d0	61060	RASGRP3	Intronic
2	33498509	33499009	4	B intermediate._.Control_HIP045	62434	RASGRP3	Intronic
2	33499331	33499831	5	B intermediate._.COVID19_28205_0558	63256	RASGRP3	Intronic
2	33501490	33501990	8	B intermediate._.Control_HIP043	65415	RASGRP3	Intronic
2	33502026	33502526	10	B intermediate._.COVID19_55650_0066d7	65951	RASGRP3	Intronic
2	33518916	33519416	4	CD14 Mono._.COVID19_55650_0057	80215	FAM98A	Intronic
2	33526127	33526627	4	CD14 Mono._.COVID19_28205_0558	73004	FAM98A	Intronic
2	33528268	33528768	7	B intermediate._.Control_HIP045	70863	FAM98A	Intronic
2	33529664	33530164	6	B intermediate._.COVID19_55650_0067	69467	FAM98A	Intronic
2	33530184	33530684	4	B intermediate._.Control_HIP043	68947	FAM98A	Intronic
2	33530746	33531246	10	B naive._.Control_HIP044	68385	FAM98A	Intronic
2	33531272	33531772	5	B naive._.COVID19_55650_0132d0	67859	FAM98A	Intronic
2	33552630	33553130	5	CD14 Mono._.COVID19_28205_0564d0	46501	FAM98A	Intronic
2	33554689	33555189	5	CD14 Mono._.COVID19_55650_0083	44442	FAM98A	Intronic
2	33583138	33583638	8	B naive._.Control_HIP044	15993	FAM98A	Distal
2	33598402	33598902	13	CD4 TCM._.Control_EV08	729	FAM98A	Intronic
2	33599193	33599693	19	NK._.COVID19_55650_0086	60	FAM98A	Promoter
2	33599838	33600338	3	CD4 TCM._.Other	705	FAM98A	Promoter
2	33601827	33602327	2	NK._.COVID19_55650_0052	2694	FAM98A	Distal
2	33700417	33700917	2	NK._.COVID19_55650_0086	6218	LINC01317	Distal
2	33785063	33785563	9	CD14 Mono._.COVID19_28205_0558	78426	LINC01317	Intronic
2	33785625	33786125	4	CD14 Mono._.Control_EV08	78988	LINC01317	Intronic
2	34096154	34096654	3	CD4 TCM._.Other	29177	LINC01318	Intronic
2	34103389	34103889	2	CD14 Mono._.COVID19_28205_0564d0	36412	LINC01318	Intronic
2	35098268	35098768	2	pDC._.Rep1	372886	MIR548AD	Distal
2	35100361	35100861	2	CD8 TEM._.COVID19_28205_0564d0	370793	MIR548AD	Distal
2	35278203	35278703	2	CD4 TCM._.Other	192951	MIR548AD	Distal
2	35444242	35444742	2	CD4 TCM._.Control_HIP023	26912	MIR548AD	Distal
2	35447190	35447690	6	CD16 Mono._.Control_HIP002	23964	MIR548AD	Distal
2	35477947	35478447	2	CD4 TCM._.COVID19_28205_0556	6791	MIR548AD	Distal
2	35891879	35892379	2	CD8 TEM._.COVID19_55650_0083	420723	MIR548AD	Distal
2	35951575	35952075	2	CD4 Naive._.Other	404100	CRIM1	Distal
2	35973068	35973568	4	CD8 TEM._.COVID19_55650_0066d7	382607	CRIM1	Distal
2	35978178	35978678	15	CD8 TEM._.Control_HIP023	377497	CRIM1	Distal
2	36058914	36059414	3	CD14 Mono._.COVID19_55650_0066d7	296761	CRIM1	Distal
2	36059645	36060145	2	CD14 Mono._.COVID19_55650_0132d0	296030	CRIM1	Distal
2	36161642	36162142	2	CD14 Mono._.COVID19_28205_0556	194033	CRIM1	Distal
2	36235812	36236312	18	CD8 TEM._.Other	119863	CRIM1	Distal
2	36236818	36237318	2	NK._.Other	118857	CRIM1	Distal
2	36237954	36238454	2	NK._.COVID19_55650_0055	117721	CRIM1	Distal
2	36239810	36240310	2	CD8 TEM._.COVID19_55650_0066d0	115865	CRIM1	Distal
2	36240403	36240903	19	NK._.COVID19_28205_0559	115272	CRIM1	Distal
2	36240927	36241427	9	NK._.COVID19_55650_0055	114748	CRIM1	Distal
2	36245558	36246058	3	CD8 TEM._.Control_HIP023	110117	CRIM1	Distal
2	36246247	36246747	9	CD4 Naive._.Control_HIP043	109428	CRIM1	Distal
2	36247469	36247969	4	CD8 TEM._.Control_HIP023	108206	CRIM1	Distal
2	36333548	36334048	6	CD8 TEM._.Control_HIP023	22127	CRIM1	Distal
2	36351919	36352419	14	CD14 Mono._.COVID19_55650_0066d7	3756	CRIM1	Distal
2	36353121	36353621	7	B naive._.Control_HIP044	2554	CRIM1	Distal
2	36355084	36355584	8	NK._.COVID19_28205_0555d0	591	CRIM1	Promoter
2	36355602	36356102	15	NK._.Control_HIP045	73	CRIM1	Promoter
2	36356125	36356625	11	NK._.Control_HIP023	448	CRIM1	Exonic
2	36356825	36357325	3	NK._.Control_HIP023	1148	CRIM1	Intronic
2	36357471	36357971	11	NK._.Control_EV08	1794	CRIM1	Intronic
2	36358981	36359481	5	CD4 TCM._.COVID19_55650_0086	3304	CRIM1	Intronic
2	36371960	36372460	2	CD4 TCM._.COVID19_28205_0556	16283	CRIM1	Intronic
2	36380047	36380547	3	CD14 Mono._.COVID19_28205_0555d0	24370	CRIM1	Intronic
2	36380599	36381099	6	CD14 Mono._.COVID19_28205_0555d0	24922	CRIM1	Intronic
2	36387473	36387973	4	CD14 Mono._.Control_HIP015	31796	CRIM1	Intronic
2	36403648	36404148	2	CD8 TEM._.COVID19_28205_0558	47971	CRIM1	Intronic
2	36404734	36405234	3	CD14 Mono._.COVID19_55650_0055	49057	CRIM1	Intronic
2	36441797	36442297	12	CD14 Mono._.COVID19_55650_0083	86120	CRIM1	Intronic
2	36456229	36456729	9	CD14 Mono._.Other	100552	CRIM1	Intronic
2	36461246	36461746	2	CD14 Mono._.Control_HIP043	105569	CRIM1	Intronic
2	36464330	36464830	2	pDC._.Rep2	108653	CRIM1	Exonic
2	36470158	36470658	2	pDC._.Rep2	114481	CRIM1	Intronic
2	36473200	36473700	4	CD14 Mono._.COVID19_28205_0555d0	117523	CRIM1	Intronic
2	36477297	36477797	2	pDC._.Rep1	121620	CRIM1	Intronic
2	36478360	36478860	2	pDC._.Rep1	122683	CRIM1	Intronic
2	36478941	36479441	2	pDC._.Rep1	123264	CRIM1	Intronic
2	36507258	36507758	3	NK._.COVID19_28205_0555d0	138578	FEZ2	Intronic
2	36528168	36528668	3	NK._.COVID19_28205_0559	117668	FEZ2	Intronic
2	36530343	36530843	5	B naive._.Control_HIP043	115493	FEZ2	Intronic
2	36530913	36531413	8	CD14 Mono._.COVID19_55650_0055	114923	FEZ2	Intronic
2	36549254	36549754	3	CD4 TCM._.COVID19_55650_0066d7	96582	FEZ2	Exonic
2	36553529	36554029	18	CD14 Mono._.COVID19_55650_0086	92307	FEZ2	Intronic
2	36554486	36554986	11	CD14 Mono._.COVID19_55650_0066d7	91350	FEZ2	Intronic
2	36561470	36561970	11	CD14 Mono._.COVID19_55650_0067	84366	FEZ2	Intronic
2	36563150	36563650	2	CD14 Mono._.Control_EV08	82686	FEZ2	Intronic
2	36563896	36564396	3	CD14 Mono._.COVID19_28205_0555d2	81940	FEZ2	Intronic
2	36593332	36593832	2	pDC._.Rep1	52504	FEZ2	Intronic
2	36596516	36597016	2	CD8 TEM._.COVID19_55650_0066d7	49320	FEZ2	Intronic
2	36597530	36598030	17	NK._.Control_HIP045	48306	FEZ2	Intronic
2	36598038	36598538	14	CD14 Mono._.COVID19_28205_0556	47798	FEZ2	Intronic
2	36618285	36618785	4	CD14 Mono._.COVID19_55650_0066d7	27551	FEZ2	Intronic
2	36646178	36646678	8	CD8 TEM._.COVID19_55650_0066d0	340	FEZ2	Promoter
2	36664062	36664562	6	CD8 TEM._.COVID19_28205_0564d0	18224	FEZ2	Distal
2	36677377	36677877	5	CD16 Mono._.Control_HIP015	19062	VIT	Distal
2	36677945	36678445	6	CD14 Mono._.COVID19_55650_0086	18494	VIT	Distal
2	36697245	36697745	2	CD14 Mono._.COVID19_28205_0555d2	804	VIT	Intronic
2	36698989	36699489	17	CD14 Mono._.COVID19_55650_0052	2548	VIT	Intronic
2	36700429	36700929	2	CD16 Mono._.Control_HIP015	3988	VIT	Intronic
2	36705768	36706268	12	CD14 Mono._.COVID19_55650_0132d0	9327	VIT	Intronic
2	36770638	36771138	9	CD14 Mono._.Control_HIP015	74197	VIT	Intronic
2	36780164	36780664	18	CD8 TEM._.COVID19_55650_0066d0	83723	VIT	Intronic
2	36782137	36782637	4	CD16 Mono._.Control_HIP043	85696	VIT	Intronic
2	36785113	36785613	19	CD8 TEM._.COVID19_55650_0066d0	88672	VIT	Intronic
2	36789356	36789856	5	NK._.COVID19_55650_0083	92915	VIT	Intronic
2	36792924	36793424	2	CD8 TEM._.Control_HIP023	96483	VIT	Intronic
2	36796616	36797116	7	CD8 TEM._.COVID19_55650_0066d7	100175	VIT	Intronic
2	36797236	36797736	14	CD8 TEM._.COVID19_55650_0132d0	100795	VIT	Intronic
2	36797788	36798288	8	CD8 TEM._.COVID19_55650_0066d7	101347	VIT	Intronic
2	36798676	36799176	20	CD8 TEM._.COVID19_55650_0132d0	102235	VIT	Intronic
2	36799214	36799714	3	NK._.Control_EV08	102773	VIT	Intronic
2	36800333	36800833	19	NK._.COVID19_28205_0555d0	103892	VIT	Intronic
2	36801079	36801579	14	CD8 TEM._.Control_HIP044	104638	VIT	Exonic
2	36801643	36802143	5	NK._.COVID19_28205_0555d0	105202	VIT	Intronic
2	36802900	36803400	5	NK._.Control_HIP044	106459	VIT	Intronic
2	36805769	36806269	13	NK._.Control_HIP023	109328	VIT	Intronic
2	36835012	36835512	18	CD8 TEM._.COVID19_55650_0132d0	131209	STRN	Distal
2	36858781	36859281	2	CD8 TEM._.Control_HIP002	107440	STRN	Intronic
2	36889698	36890198	17	CD14 Mono._.COVID19_55650_0083	76523	STRN	Intronic
2	36915624	36916124	12	CD14 Mono._.COVID19_28205_0555d2	50597	STRN	Intronic
2	36920327	36920827	2	NK._.Control_EV08	45894	STRN	Intronic
2	36922597	36923097	4	CD4 Naive._.Control_HIP045	43624	STRN	Intronic
2	36926002	36926502	2	CD8 TEM._.COVID19_55650_0132d0	40219	STRN	Intronic
2	36926653	36927153	2	NK._.Control_EV08	39568	STRN	Intronic
2	36928434	36928934	2	CD8 TEM._.COVID19_28205_0557	37787	STRN	Intronic
2	36951521	36952021	6	CD14 Mono._.COVID19_55650_0055	14700	STRN	Intronic
2	36964670	36965170	4	CD8 TEM._.COVID19_55650_0132d0	1551	STRN	Intronic
2	36965557	36966057	15	CD8 TEM._.COVID19_55650_0066d0	664	STRN	Intronic
2	36966510	36967010	8	CD16 Mono._.Control_HIP002	287	STRN	Promoter
2	36967040	36967540	8	NK._.COVID19_55650_0066d7	817	STRN	Promoter
2	36967758	36968258	2	CD8 TEM._.Control_EV08	1535	STRN	Promoter
2	37004926	37005426	7	B intermediate._.Control_HIP043	38703	STRN	Intronic
2	37011082	37011582	9	B intermediate._.Other	44859	STRN	Intronic
2	37012947	37013447	9	B intermediate._.Control_HIP045	46724	STRN	Intronic
2	37071735	37072235	2	CD8 TEM._.Control_HIP023	12356	HEATR5B	Intronic
2	37079442	37079942	3	CD8 TEM._.Other	4649	HEATR5B	Intronic
2	37079974	37080474	3	CD8 TEM._.COVID19_55650_0067	4117	HEATR5B	Intronic
2	37080608	37081108	16	CD14 Mono._.Other	3483	HEATR5B	Intronic
2	37081151	37081651	7	CD14 Mono._.COVID19_55650_0067	2940	HEATR5B	Intronic
2	37081868	37082368	2	CD4 TCM._.COVID19_55650_0055	2223	HEATR5B	Intronic
2	37083620	37084120	12	CD4 TCM._.COVID19_28205_0558	471	HEATR5B	Promoter
2	37084166	37084666	19	CD4 TCM._.Control_HIP044	34	GPATCH11	Promoter
2	37085089	37085589	17	CD8 TEM._.COVID19_55650_0132d0	887	GPATCH11	Promoter
2	37085662	37086162	17	CD14 Mono._.COVID19_55650_0067	1460	GPATCH11	Promoter
2	37088646	37089146	2	CD16 Mono._.Other	4444	GPATCH11	Intronic
2	37090080	37090580	10	B intermediate._.Control_HIP043	5878	GPATCH11	Intronic
2	37091801	37092301	6	B naive._.COVID19_55650_0067	7599	GPATCH11	Intronic
2	37093483	37093983	2	CD14 Mono._.COVID19_28205_0556	9281	GPATCH11	Intronic
2	37135647	37136147	2	B naive._.Control_HIP044	21167	EIF2AK2	Intronic
2	37143871	37144371	3	CD14 Mono._.COVID19_55650_0055	12943	EIF2AK2	Intronic
2	37144538	37145038	2	CD14 Mono._.COVID19_28205_0556	12276	EIF2AK2	Intronic
2	37149474	37149974	6	CD4 TCM._.COVID19_28205_0558	7340	EIF2AK2	Intronic
2	37153695	37154195	2	CD16 Mono._.COVID19_55650_0083	3119	EIF2AK2	Intronic
2	37154648	37155148	5	B naive._.Control_HIP044	2166	EIF2AK2	Intronic
2	37155149	37155649	5	B naive._.COVID19_55650_0132d0	1665	EIF2AK2	Intronic
2	37156202	37156702	12	CD14 Mono._.COVID19_28205_0555d0	612	EIF2AK2	Intronic
2	37156771	37157271	18	CD4 TCM._.Control_HIP023	43	EIF2AK2	Promoter
2	37157667	37158167	2	NK._.COVID19_28205_0559	851	EIF2AK2	Promoter
2	37168302	37168802	5	CD4 Naive._.COVID19_28205_0559	11486	EIF2AK2	Intronic
2	37169392	37169892	2	NK._.COVID19_28205_0555d0	12576	EIF2AK2	Intronic
2	37189750	37190250	16	CD14 Mono._.COVID19_28205_0556	6504	CEBPZOS	Intronic
2	37196225	37196725	19	CD4 TCM._.COVID19_55650_0083	29	CEBPZOS	Promoter
2	37196846	37197346	10	CD4 TCM._.Control_EV08	497	SULT6B1	Promoter
2	37197894	37198394	3	B naive._.Control_EV08	1545	SULT6B1	Promoter
2	37201076	37201576	2	CD4 TCM._.COVID19_55650_0066d7	4727	SULT6B1	Intronic
2	37201700	37202200	19	CD8 TEM._.Control_EV08	5351	SULT6B1	Exonic
2	37202292	37202792	2	CD8 TEM._.COVID19_55650_0066d0	5943	SULT6B1	Exonic
2	37215205	37215705	2	CD14 Mono._.COVID19_55650_0067	16175	NDUFAF7	Intronic
2	37230642	37231142	3	CD14 Mono._.COVID19_55650_0086	738	NDUFAF7	Promoter
2	37231365	37231865	19	NK._.COVID19_28205_0559	15	NDUFAF7	Promoter
2	37232014	37232514	9	NK._.Control_HIP044	550	CEBPZ	Promoter
2	37243376	37243876	9	CD4 TCM._.COVID19_28205_0556	11912	CEBPZ	Intronic
2	37243963	37244463	5	CD4 TCM._.COVID19_55650_0067	12499	CEBPZ	Intronic
2	37262491	37262991	6	B naive._.COVID19_55650_0132d0	31027	CEBPZ	Intronic
2	37287899	37288399	2	B intermediate._.Control_HIP043	36658	PRKD3	Intronic
2	37295652	37296152	2	cDC2._.Rep1	28905	PRKD3	Intronic
2	37307447	37307947	3	CD16 Mono._.COVID19_55650_0083	17110	PRKD3	Intronic
2	37313318	37313818	3	B intermediate._.Control_HIP043	11239	PRKD3	Intronic
2	37318295	37318795	13	CD14 Mono._.COVID19_28205_0555d0	6262	PRKD3	Intronic
2	37321407	37321907	5	B intermediate._.COVID19_28205_0556	3150	PRKD3	Intronic
2	37322349	37322849	4	CD4 TCM._.COVID19_55650_0066d7	2208	PRKD3	Intronic
2	37322915	37323415	2	NK._.Control_HIP023	1642	PRKD3	Intronic
2	37323616	37324116	21	CD8 TEM._.Other	941	PRKD3	Intronic
2	37324677	37325177	18	CD4 TCM._.COVID19_28205_0564d0	118	PRKD3	Promoter
2	37325681	37326181	3	CD14 Mono._.COVID19_28205_0556	1122	PRKD3	Promoter
2	37326262	37326762	2	CD14 Mono._.COVID19_55650_0066d7	1703	PRKD3	Promoter
2	37330641	37331141	9	CD14 Mono._.COVID19_55650_0086	6082	PRKD3	Distal
2	37333076	37333576	7	B intermediate._.COVID19_55650_0066d7	8517	PRKD3	Distal
2	37338317	37338817	2	CD14 Mono._.Control_HIP045	6006	QPCT	Distal
2	37343373	37343873	9	CD14 Mono._.COVID19_55650_0052	950	QPCT	Promoter
2	37344177	37344677	7	CD14 Mono._.COVID19_28205_0555d0	146	QPCT	Promoter
2	37344782	37345282	9	B naive._.COVID19_55650_0067	457	QPCT	Intronic
2	37345645	37346145	8	CD16 Mono._.COVID19_55650_0083	1320	QPCT	Intronic
2	37346576	37347076	3	CD14 Mono._.Control_HIP015	2251	QPCT	Intronic
2	37349127	37349627	17	CD14 Mono._.COVID19_28205_0564d0	4802	QPCT	Intronic
2	37349909	37350409	9	B naive._.COVID19_55650_0067	5584	QPCT	Intronic
2	37351717	37352217	6	CD14 Mono._.COVID19_55650_0067	7392	QPCT	Intronic
2	37355657	37356157	4	B intermediate._.Control_HIP043	11332	QPCT	Intronic
2	37361178	37361678	2	CD14 Mono._.Control_HIP015	16853	QPCT	Intronic
2	37365642	37366142	4	NK_CD56bright._.Other	21317	QPCT	Intronic
2	37366642	37367142	2	CD14 Mono._.COVID19_55650_0066d7	22317	QPCT	Intronic
2	37367930	37368430	6	CD4 TCM._.COVID19_28205_0556	23605	QPCT	Intronic
2	37376248	37376748	13	CD4 TCM._.COVID19_55650_0083	31923	QPCT	Distal
2	37377101	37377601	6	B intermediate._.COVID19_28205_0558	32776	QPCT	Distal
2	37377655	37378155	3	B naive._.Control_HIP023	33330	QPCT	Distal
2	37388043	37388543	2	CD14 Mono._.COVID19_28205_0556	43718	QPCT	Distal
2	37390368	37390868	21	CD14 Mono._.COVID19_55650_0066d7	46043	QPCT	Distal
2	37391011	37391511	2	CD14 Mono._.COVID19_55650_0132d0	46686	QPCT	Distal
2	37391639	37392139	8	CD14 Mono._.COVID19_55650_0052	47314	QPCT	Distal
2	37394293	37394793	2	cDC2._.Rep2	49968	QPCT	Distal
2	37395822	37396322	16	CD14 Mono._.Other	51497	QPCT	Distal
2	37402587	37403087	4	CD14 Mono._.COVID19_55650_0067	58262	QPCT	Distal
2	37412130	37412630	2	Plasmablast._.COVID19_28205_0558	67805	QPCT	Distal
2	37414349	37414849	7	B intermediate._.Control_HIP043	70024	QPCT	Distal
2	37453013	37453513	2	NK._.COVID19_55650_0086	108688	QPCT	Distal
2	37456446	37456946	11	NK._.COVID19_55650_0083	112121	QPCT	Distal
2	37459303	37459803	7	NK._.COVID19_55650_0086	114978	QPCT	Distal
2	37460282	37460782	13	CD8 TEM._.COVID19_28205_0559	115957	QPCT	Distal
2	37471978	37472478	7	CD14 Mono._.COVID19_55650_0066d7	127653	QPCT	Distal
2	37506426	37506926	3	CD14 Mono._.COVID19_55650_0066d7	162101	QPCT	Distal
2	37521819	37522319	2	CD14 Mono._.Control_HIP002	177494	QPCT	Distal
2	37523769	37524269	16	CD14 Mono._.COVID19_55650_0066d7	179444	QPCT	Distal
2	37526284	37526784	2	CD14 Mono._.Control_HIP015	181959	QPCT	Distal
2	37527328	37527828	7	B intermediate._.Control_HIP043	183003	QPCT	Distal
2	37533372	37533872	9	CD14 Mono._.COVID19_55650_0067	189047	QPCT	Distal
2	37536138	37536638	17	CD14 Mono._.Other	191813	QPCT	Distal
2	37543944	37544444	2	CD14 Mono._.COVID19_55650_0066d7	194273	CDC42EP3	Distal
2	37545472	37545972	5	B intermediate._.COVID19_28205_0556	192745	CDC42EP3	Distal
2	37546288	37546788	14	CD8 TEM._.Control_EV08	191929	CDC42EP3	Distal
2	37547369	37547869	3	CD16 Mono._.Other	190848	CDC42EP3	Distal
2	37549517	37550017	4	CD14 Mono._.COVID19_55650_0066d7	188700	CDC42EP3	Distal
2	37550128	37550628	3	CD14 Mono._.COVID19_55650_0066d7	188089	CDC42EP3	Distal
2	37552209	37552709	2	CD4 TCM._.COVID19_28205_0558	186008	CDC42EP3	Distal
2	37554818	37555318	2	B intermediate._.Control_HIP043	183399	CDC42EP3	Distal
2	37555404	37555904	9	B intermediate._.COVID19_55650_0066d7	182813	CDC42EP3	Distal
2	37558639	37559139	20	CD14 Mono._.Control_HIP023	179578	CDC42EP3	Distal
2	37561552	37562052	13	CD14 Mono._.Control_EV08	176665	CDC42EP3	Distal
2	37562195	37562695	8	CD14 Mono._.COVID19_55650_0067	176022	CDC42EP3	Distal
2	37563521	37564021	2	CD14 Mono._.COVID19_55650_0067	174696	CDC42EP3	Distal
2	37566665	37567165	3	CD16 Mono._.Control_HIP023	171552	CDC42EP3	Distal
2	37568547	37569047	11	NK._.COVID19_28205_0559	169670	CDC42EP3	Distal
2	37570796	37571296	2	CD14 Mono._.COVID19_55650_0067	167421	CDC42EP3	Distal
2	37575740	37576240	2	CD8 TEM._.COVID19_55650_0066d0	162477	CDC42EP3	Distal
2	37582856	37583356	7	CD4 TCM._.Control_EV08	155361	CDC42EP3	Distal
2	37585044	37585544	12	CD4 TCM._.COVID19_28205_0564d0	153173	CDC42EP3	Distal
2	37585606	37586106	12	CD8 TEM._.COVID19_55650_0083	152611	CDC42EP3	Distal
2	37586126	37586626	20	CD8 TEM._.COVID19_55650_0132d0	152091	CDC42EP3	Distal
2	37586869	37587369	5	CD8 TEM._.Control_HIP023	151348	CDC42EP3	Distal
2	37587504	37588004	5	CD8 TEM._.Control_HIP023	150713	CDC42EP3	Distal
2	37588057	37588557	7	CD8 TEM._.COVID19_55650_0132d0	150160	CDC42EP3	Distal
2	37589235	37589735	3	CD8 TEM._.Control_EV08	148982	CDC42EP3	Distal
2	37590281	37590781	7	CD8 TEM._.Control_HIP023	147936	CDC42EP3	Distal
2	37591837	37592337	2	CD4 TCM._.Control_EV08	146380	CDC42EP3	Distal
2	37599623	37600123	21	CD8 TEM._.COVID19_55650_0066d0	138594	CDC42EP3	Distal
2	37600134	37600634	10	NK._.Control_HIP023	138083	CDC42EP3	Distal
2	37600698	37601198	20	CD14 Mono._.COVID19_55650_0083	137519	CDC42EP3	Distal
2	37601991	37602491	6	CD4 TCM._.COVID19_28205_0558	136226	CDC42EP3	Distal
2	37602666	37603166	6	CD8 TEM._.Control_HIP043	135551	CDC42EP3	Distal
2	37614011	37614511	9	CD14 Mono._.COVID19_55650_0066d7	124206	CDC42EP3	Distal
2	37615709	37616209	8	CD16 Mono._.COVID19_55650_0083	122508	CDC42EP3	Distal
2	37616250	37616750	5	CD16 Mono._.COVID19_55650_0083	121967	CDC42EP3	Distal
2	37617035	37617535	13	CD14 Mono._.COVID19_55650_0066d7	121182	CDC42EP3	Distal
2	37618353	37618853	2	CD4 TCM._.Other	119864	CDC42EP3	Distal
2	37619831	37620331	5	CD14 Mono._.COVID19_55650_0067	118386	CDC42EP3	Distal
2	37622398	37622898	7	B intermediate._.COVID19_55650_0067	115819	CDC42EP3	Distal
2	37623396	37623896	3	CD8 TEM._.COVID19_55650_0066d7	114821	CDC42EP3	Distal
2	37623979	37624479	21	CD8 TEM._.COVID19_28205_0557	114238	CDC42EP3	Distal
2	37624585	37625085	4	CD4 TCM._.COVID19_28205_0558	113632	CDC42EP3	Distal
2	37625503	37626003	3	CD8 TEM._.COVID19_28205_0559	112714	CDC42EP3	Distal
2	37626116	37626616	18	CD4 TCM._.COVID19_28205_0556	112101	CDC42EP3	Distal
2	37630663	37631163	3	CD16 Mono._.COVID19_55650_0083	107554	CDC42EP3	Distal
2	37633842	37634342	4	CD14 Mono._.COVID19_55650_0066d7	104375	CDC42EP3	Distal
2	37634990	37635490	14	CD14 Mono._.COVID19_55650_0066d7	103227	CDC42EP3	Distal
2	37635498	37635998	22	CD14 Mono._.COVID19_28205_0555d0	102719	CDC42EP3	Distal
2	37636078	37636578	9	CD14 Mono._.COVID19_28205_0555d0	102139	CDC42EP3	Distal
2	37637090	37637590	19	CD14 Mono._.COVID19_55650_0066d7	101127	CDC42EP3	Distal
2	37643097	37643597	7	CD14 Mono._.COVID19_55650_0066d7	95120	CDC42EP3	Exonic
2	37645305	37645805	13	CD14 Mono._.COVID19_55650_0067	92912	CDC42EP3	Exonic
2	37645809	37646309	4	NK._.Control_EV08	92408	CDC42EP3	Exonic
2	37646903	37647403	2	NK._.COVID19_55650_0083	91314	CDC42EP3	Intronic
2	37647829	37648329	8	CD8 TEM._.COVID19_55650_0066d0	90388	CDC42EP3	Intronic
2	37648547	37649047	21	CD8 TEM._.COVID19_28205_0564d0	89670	CDC42EP3	Intronic
2	37649386	37649886	4	CD8 TEM._.COVID19_55650_0066d0	88831	CDC42EP3	Intronic
2	37650650	37651150	11	CD14 Mono._.COVID19_55650_0052	87567	CDC42EP3	Intronic
2	37652186	37652686	5	CD8 TEM._.COVID19_28205_0564d0	86031	CDC42EP3	Intronic
2	37653128	37653628	3	B intermediate._.COVID19_55650_0066d7	85089	CDC42EP3	Intronic
2	37653726	37654226	22	CD14 Mono._.COVID19_55650_0066d7	84491	CDC42EP3	Intronic
2	37654329	37654829	2	Plasmablast._.COVID19_28205_0558	83888	CDC42EP3	Intronic
2	37654878	37655378	10	B intermediate._.COVID19_55650_0066d7	83339	CDC42EP3	Intronic
2	37655529	37656029	3	CD8 TEM._.Control_HIP023	82688	CDC42EP3	Intronic
2	37656485	37656985	11	CD4 TCM._.COVID19_28205_0556	81732	CDC42EP3	Intronic
2	37657069	37657569	4	CD8 TEM._.Control_HIP023	81148	CDC42EP3	Intronic
2	37657658	37658158	2	CD4 TCM._.COVID19_28205_0564d0	80559	CDC42EP3	Intronic
2	37658486	37658986	2	CD8 TEM._.Control_HIP023	79731	CDC42EP3	Intronic
2	37662589	37663089	2	B naive._.COVID19_55650_0132d0	75628	CDC42EP3	Intronic
2	37663406	37663906	2	CD8 TEM._.COVID19_55650_0052	74811	CDC42EP3	Intronic
2	37664149	37664649	18	CD14 Mono._.COVID19_55650_0067	74068	CDC42EP3	Intronic
2	37664993	37665493	9	CD14 Mono._.COVID19_28205_0555d0	73224	CDC42EP3	Intronic
2	37665935	37666435	2	B intermediate._.COVID19_55650_0066d7	72282	CDC42EP3	Intronic
2	37667996	37668496	2	CD4 Naive._.Control_HIP044	70221	CDC42EP3	Intronic
2	37668541	37669041	2	NK._.COVID19_55650_0067	69676	CDC42EP3	Intronic
2	37669355	37669855	3	CD8 TEM._.COVID19_55650_0066d0	68862	CDC42EP3	Intronic
2	37669921	37670421	3	NK._.COVID19_28205_0559	68296	CDC42EP3	Intronic
2	37670773	37671273	17	CD4 TCM._.COVID19_28205_0556	67444	CDC42EP3	Intronic
2	37671421	37671921	14	CD4 TCM._.COVID19_55650_0066d7	66796	CDC42EP3	Exonic
2	37672327	37672827	7	CD16 Mono._.COVID19_55650_0083	65890	CDC42EP3	Intronic
2	37673779	37674279	2	CD4 TCM._.COVID19_55650_0086	64438	CDC42EP3	Intronic
2	37674748	37675248	16	CD14 Mono._.COVID19_55650_0066d7	63469	CDC42EP3	Intronic
2	37677304	37677804	2	CD16 Mono._.Control_HIP015	60913	CDC42EP3	Intronic
2	37682404	37682904	3	NK._.COVID19_55650_0066d7	55813	CDC42EP3	Intronic
2	37683239	37683739	2	CD8 TEM._.COVID19_55650_0132d0	54978	CDC42EP3	Intronic
2	37683814	37684314	16	CD8 TEM._.COVID19_55650_0066d0	54403	CDC42EP3	Intronic
2	37684349	37684849	2	CD8 TEM._.COVID19_28205_0564d0	53868	CDC42EP3	Intronic
2	37706320	37706820	6	CD14 Mono._.COVID19_55650_0066d7	31897	CDC42EP3	Intronic
2	37707314	37707814	4	B intermediate._.Control_HIP045	30903	CDC42EP3	Intronic
2	37708113	37708613	10	CD14 Mono._.COVID19_55650_0066d7	30104	CDC42EP3	Intronic
2	37708842	37709342	2	CD14 Mono._.COVID19_55650_0066d7	29375	CDC42EP3	Intronic
2	37711332	37711832	8	CD4 TCM._.COVID19_28205_0555d2	26885	CDC42EP3	Intronic
2	37712027	37712527	2	CD4 TCM._.COVID19_55650_0066d0	26190	CDC42EP3	Intronic
2	37713319	37713819	14	CD14 Mono._.COVID19_55650_0052	24898	CDC42EP3	Intronic
2	37735474	37735974	6	CD14 Mono._.COVID19_28205_0564d0	2743	CDC42EP3	Intronic
2	37757910	37758410	9	CD14 Mono._.Control_HIP002	19691	CDC42EP3	Distal
2	37759576	37760076	3	CD14 Mono._.COVID19_55650_0066d7	21357	CDC42EP3	Distal
2	37760498	37760998	6	CD14 Mono._.Control_EV08	22279	CDC42EP3	Distal
2	37762144	37762644	21	CD14 Mono._.COVID19_55650_0055	23925	CDC42EP3	Distal
2	37764707	37765207	5	CD14 Mono._.COVID19_55650_0067	26488	CDC42EP3	Distal
2	37767896	37768396	12	CD14 Mono._.COVID19_55650_0086	29677	CDC42EP3	Distal
2	37768419	37768919	10	CD14 Mono._.COVID19_28205_0556	30200	CDC42EP3	Distal
2	37769492	37769992	7	CD14 Mono._.COVID19_28205_0555d0	31273	CDC42EP3	Distal
2	37792362	37792862	4	CD16 Mono._.Control_HIP002	54143	CDC42EP3	Distal
2	37798269	37798769	15	CD14 Mono._.COVID19_55650_0086	60050	CDC42EP3	Distal
2	37809371	37809871	6	CD14 Mono._.COVID19_55650_0083	66652	LINC00211	Distal
2	37819230	37819730	12	CD14 Mono._.COVID19_55650_0066d7	56793	LINC00211	Distal
2	37820489	37820989	8	CD14 Mono._.COVID19_28205_0555d0	55534	LINC00211	Distal
2	37822665	37823165	22	CD14 Mono._.COVID19_55650_0086	53358	LINC00211	Distal
2	37825562	37826062	4	CD14 Mono._.COVID19_55650_0066d7	50461	LINC00211	Distal
2	37827768	37828268	5	CD14 Mono._.Control_EV08	48255	LINC00211	Intronic
2	37829162	37829662	22	CD14 Mono._.COVID19_55650_0066d7	46861	LINC00211	Exonic
2	37829879	37830379	3	CD14 Mono._.COVID19_28205_0556	46144	LINC00211	Intronic
2	37832523	37833023	16	CD14 Mono._.COVID19_55650_0067	43500	LINC00211	Intronic
2	37833416	37833916	2	CD4 TCM._.Control_HIP044	42607	LINC00211	Intronic
2	37838307	37838807	2	CD4 TCM._.Other	37716	LINC00211	Intronic
2	37842647	37843147	2	B intermediate._.Control_HIP043	33376	LINC00211	Intronic
2	37849863	37850363	16	CD14 Mono._.COVID19_55650_0067	26160	LINC00211	Intronic
2	37851717	37852217	7	B naive._.Control_HIP044	24306	LINC00211	Intronic
2	37855302	37855802	17	CD14 Mono._.COVID19_55650_0055	20721	LINC00211	Intronic
2	37868764	37869264	9	CD14 Mono._.Control_EV08	7259	LINC00211	Intronic
2	37870840	37871340	2	CD14 Mono._.COVID19_55650_0066d7	5183	LINC00211	Intronic
2	37871767	37872267	19	CD14 Mono._.COVID19_55650_0067	4256	LINC00211	Intronic
2	37877419	37877919	8	CD4 TCM._.COVID19_55650_0067	1394	LINC00211	Promoter
2	37880591	37881091	2	NK._.COVID19_55650_0083	4566	LINC00211	Distal
2	37888883	37889383	2	CD14 Mono._.COVID19_28205_0556	12858	LINC00211	Distal
2	37890852	37891352	13	CD14 Mono._.COVID19_28205_0556	14827	LINC00211	Distal
2	37892703	37893203	10	B intermediate._.Control_HIP043	16678	LINC00211	Distal
2	37893935	37894435	3	CD14 Mono._.COVID19_28205_0555d0	17910	LINC00211	Distal
2	37895103	37895603	9	CD14 Mono._.Control_HIP023	19078	LINC00211	Distal
2	37906077	37906577	6	CD16 Mono._.Control_HIP002	18991	RMDN2	Distal
2	37910718	37911218	2	CD14 Mono._.COVID19_55650_0083	14350	RMDN2	Distal
2	37911359	37911859	10	CD14 Mono._.COVID19_55650_0067	13709	RMDN2	Distal
2	37923637	37924137	2	B intermediate._.COVID19_28205_0556	1431	RMDN2	Promoter
2	37924546	37925046	12	CD8 TEM._.COVID19_55650_0066d0	522	RMDN2	Promoter
2	37925258	37925758	19	NK._.COVID19_55650_0066d7	188	RMDN2	Intronic
2	37928344	37928844	7	CD14 Mono._.COVID19_55650_0086	3274	RMDN2	Intronic
2	37934515	37935015	8	B naive._.Control_HIP023	9445	RMDN2	Intronic
2	37935051	37935551	5	CD4 TCM._.COVID19_55650_0083	9981	RMDN2	Intronic
2	37937641	37938141	4	B naive._.COVID19_55650_0067	12571	RMDN2	Intronic
2	37947298	37947798	3	CD14 Mono._.Control_EV08	22228	RMDN2	Intronic
2	37975737	37976237	5	NK._.COVID19_55650_0083	50667	RMDN2	Intronic
2	37981985	37982485	6	CD14 Mono._.COVID19_55650_0067	56915	RMDN2	Intronic
2	37985268	37985768	8	CD14 Mono._.COVID19_28205_0558	53808	RMDN2-AS1	Intronic
2	37987309	37987809	14	CD14 Mono._.COVID19_28205_0557	51767	RMDN2-AS1	Intronic
2	38016086	38016586	3	CD14 Mono._.COVID19_55650_0066d7	22990	RMDN2-AS1	Intronic
2	38038217	38038717	4	CD14 Mono._.COVID19_55650_0066d7	859	RMDN2-AS1	Intronic
2	38039031	38039531	2	CD14 Mono._.COVID19_55650_0083	45	RMDN2-AS1	Promoter
2	38049150	38049650	2	NK._.COVID19_28205_0555d0	10072	RMDN2-AS1	Intronic
2	38057659	38058159	2	CD16 Mono._.Control_HIP015	15537	CYP1B1-AS1	Intronic
2	38064695	38065195	3	CD14 Mono._.COVID19_28205_0555d0	8501	CYP1B1-AS1	Intronic
2	38065491	38065991	2	CD14 Mono._.COVID19_55650_0067	7705	CYP1B1-AS1	Intronic
2	38074127	38074627	13	CD14 Mono._.COVID19_28205_0564d0	929	CYP1B1-AS1	Exonic
2	38074631	38075131	17	CD14 Mono._.COVID19_55650_0083	1433	CYP1B1-AS1	Exonic
2	38075298	38075798	15	CD14 Mono._.COVID19_55650_0067	2100	CYP1B1-AS1	Intronic
2	38076009	38076509	19	CD14 Mono._.COVID19_55650_0066d7	2811	CYP1B1-AS1	Intronic
2	38076575	38077075	22	CD14 Mono._.COVID19_55650_0067	3377	CYP1B1-AS1	Intronic
2	38077355	38077855	9	CD14 Mono._.COVID19_55650_0066d7	4157	CYP1B1-AS1	Intronic
2	38088243	38088743	2	CD16 Mono._.Control_HIP023	15045	CYP1B1-AS1	Intronic
2	38092230	38092730	7	CD14 Mono._.COVID19_55650_0086	17421	CYP1B1	Intronic
2	38096283	38096783	7	CD14 Mono._.COVID19_55650_0066d7	13368	CYP1B1	Intronic
2	38098132	38098632	3	CD14 Mono._.COVID19_55650_0066d7	11519	CYP1B1	Intronic
2	38106434	38106934	9	CD14 Mono._.COVID19_55650_0083	3217	CYP1B1	Intronic
2	38113031	38113531	8	CD14 Mono._.COVID19_28205_0555d2	3378	CYP1B1	Intronic
2	38113764	38114264	9	CD14 Mono._.COVID19_55650_0067	4111	CYP1B1	Intronic
2	38114272	38114772	17	CD14 Mono._.COVID19_28205_0555d0	4619	CYP1B1	Intronic
2	38115146	38115646	14	CD14 Mono._.COVID19_55650_0055	5493	CYP1B1	Intronic
2	38128645	38129145	21	CD14 Mono._.COVID19_55650_0066d7	18992	CYP1B1	Intronic
2	38129389	38129889	10	CD14 Mono._.COVID19_55650_0066d7	19736	CYP1B1	Intronic
2	38130010	38130510	21	CD14 Mono._.COVID19_55650_0083	20357	CYP1B1	Intronic
2	38130769	38131269	5	CD14 Mono._.COVID19_55650_0067	21116	CYP1B1	Exonic
2	38131608	38132108	6	CD14 Mono._.COVID19_28205_0555d0	21955	CYP1B1	Intronic
2	38146145	38146645	9	CD14 Mono._.COVID19_55650_0067	36492	CYP1B1	Intronic
2	38146853	38147353	17	CD14 Mono._.Other	37200	CYP1B1	Intronic
2	38148364	38148864	20	CD14 Mono._.COVID19_55650_0055	38711	CYP1B1	Intronic
2	38149442	38149942	4	CD14 Mono._.COVID19_55650_0052	39789	CYP1B1	Intronic
2	38152041	38152541	8	CD14 Mono._.COVID19_55650_0055	42388	CYP1B1	Intronic
2	38153677	38154177	4	CD14 Mono._.COVID19_55650_0052	44024	CYP1B1	Intronic
2	38156636	38157136	4	CD14 Mono._.COVID19_55650_0086	46983	CYP1B1	Intronic
2	38168693	38169193	13	CD14 Mono._.COVID19_28205_0556	59040	CYP1B1	Intronic
2	38174481	38174981	18	CD14 Mono._.COVID19_28205_0556	64828	CYP1B1	Intronic
2	38174991	38175491	9	CD14 Mono._.Control_HIP015	65338	CYP1B1	Intronic
2	38176530	38177030	10	CD14 Mono._.COVID19_55650_0066d7	66877	CYP1B1	Intronic
2	38178070	38178570	11	CD14 Mono._.COVID19_55650_0086	68417	CYP1B1	Intronic
2	38178859	38179359	21	CD14 Mono._.COVID19_28205_0555d0	69206	CYP1B1	Intronic
2	38184986	38185486	4	NK_CD56bright._.Control_HIP043	75333	CYP1B1	Intronic
2	38190442	38190942	4	CD14 Mono._.COVID19_55650_0083	80789	CYP1B1	Intronic
2	38192955	38193455	6	CD14 Mono._.COVID19_55650_0067	83302	CYP1B1	Intronic
2	38194700	38195200	5	CD14 Mono._.COVID19_55650_0066d7	85047	CYP1B1	Intronic
2	38206438	38206938	5	CD16 Mono._.Control_HIP023	96785	CYP1B1	Intronic
2	38259235	38259735	6	CD14 Mono._.COVID19_55650_0055	117799	ATL2	Distal
2	38261524	38262024	4	CD14 Mono._.COVID19_55650_0066d7	115510	ATL2	Distal
2	38264477	38264977	15	CD14 Mono._.COVID19_55650_0086	112557	ATL2	Distal
2	38265292	38265792	3	CD16 Mono._.COVID19_55650_0083	111742	ATL2	Distal
2	38266431	38266931	12	CD14 Mono._.COVID19_55650_0086	110603	ATL2	Distal
2	38274553	38275053	19	CD14 Mono._.COVID19_55650_0086	102481	ATL2	Distal
2	38277503	38278003	2	B intermediate._.Control_HIP045	99531	ATL2	Distal
2	38301245	38301745	2	B intermediate._.Control_HIP043	75789	ATL2	Intronic
2	38305955	38306455	2	CD4 Naive._.COVID19_28205_0558	71079	ATL2	Intronic
2	38315682	38316182	8	CD4 TCM._.Control_HIP044	61352	ATL2	Intronic
2	38325358	38325858	2	NK._.Control_HIP045	51676	ATL2	Intronic
2	38353374	38353874	8	CD8 TEM._.Control_HIP043	23660	ATL2	Intronic
2	38355060	38355560	3	CD16 Mono._.Control_HIP015	21974	ATL2	Intronic
2	38370609	38371109	2	CD4 TCM._.Control_HIP023	6425	ATL2	Intronic
2	38375542	38376042	2	CD8 TEM._.Other	1492	ATL2	Intronic
2	38376066	38376566	15	CD4 TCM._.COVID19_55650_0083	968	ATL2	Exonic
2	38376571	38377071	7	CD4 Naive._.Control_HIP015	463	ATL2	Intronic
2	38377076	38377576	4	NK_CD56bright._.Other	40	ATL2	Promoter
2	38377599	38378099	5	CD4 TCM._.COVID19_55650_0067	563	ATL2	Promoter
2	38379716	38380216	2	NK._.COVID19_28205_0558	2680	ATL2	Distal
2	38380386	38380886	22	CD14 Mono._.COVID19_28205_0556	3350	ATL2	Distal
2	38386335	38386835	8	CD14 Mono._.Control_HIP015	9299	ATL2	Distal
2	38387896	38388396	9	CD4 TCM._.COVID19_28205_0556	10860	ATL2	Distal
2	38388480	38388980	8	CD16 Mono._.Control_HIP002	11444	ATL2	Distal
2	38394692	38395192	2	CD4 TCM._.COVID19_55650_0067	17656	ATL2	Distal
2	38409416	38409916	5	B intermediate._.Other	32380	ATL2	Intronic
2	38444494	38444994	2	CD14 Mono._.Control_HIP002	67458	ATL2	Intronic
2	38446224	38446724	2	CD8 TEM._.COVID19_28205_0564d0	69188	ATL2	Intronic
2	38456562	38457062	2	CD4 Naive._.Control_HIP045	58927	LINC02613	Intronic
2	38465137	38465637	2	CD14 Mono._.COVID19_55650_0055	50352	LINC02613	Intronic
2	38465649	38466149	4	CD14 Mono._.Control_HIP015	49840	LINC02613	Intronic
2	38484438	38484938	2	CD16 Mono._.Control_HIP015	31051	LINC02613	Intronic
2	38485673	38486173	18	CD14 Mono._.COVID19_55650_0055	29816	LINC02613	Intronic
2	38489838	38490338	2	pDC._.Rep1	25651	LINC02613	Intronic
2	38498059	38498559	7	B intermediate._.Control_HIP043	17430	LINC02613	Intronic
2	38508297	38508797	16	CD14 Mono._.COVID19_55650_0055	7192	LINC02613	Intronic
2	38528109	38528609	2	CD14 Mono._.COVID19_55650_0057	12618	LINC02613	Distal
2	38528841	38529341	2	CD8 TEM._.COVID19_28205_0557	13350	LINC02613	Distal
2	38532332	38532832	2	NK._.COVID19_55650_0086	16841	LINC02613	Distal
2	38533101	38533601	10	B naive._.Control_EV08	17610	LINC02613	Distal
2	38536047	38536547	17	CD8 TEM._.COVID19_28205_0564d0	20556	LINC02613	Distal
2	38542266	38542766	4	CD4 Naive._.COVID19_28205_0559	26775	LINC02613	Distal
2	38542798	38543298	8	CD4 Naive._.COVID19_28205_0559	27307	LINC02613	Distal
2	38555002	38555502	2	CD16 Mono._.Control_HIP015	39511	LINC02613	Distal
2	38555954	38556454	8	CD14 Mono._.COVID19_28205_0556	40463	LINC02613	Distal
2	38557971	38558471	2	CD16 Mono._.Control_HIP043	42480	LINC02613	Distal
2	38567969	38568469	2	CD4 TCM._.COVID19_28205_0564d0	35366	HNRNPLL	Exonic
2	38571153	38571653	7	CD8 TEM._.COVID19_28205_0555d2	32182	HNRNPLL	Intronic
2	38572092	38572592	7	CD14 Mono._.COVID19_55650_0055	31243	HNRNPLL	Intronic
2	38578812	38579312	10	CD4 TCM._.Control_HIP023	24523	HNRNPLL	Intronic
2	38581459	38581959	17	CD8 TEM._.COVID19_28205_0559	21876	HNRNPLL	Exonic
2	38585921	38586421	2	CD8 TEM._.Control_EV08	17414	HNRNPLL	Intronic
2	38587662	38588162	6	CD8 TEM._.COVID19_28205_0558	15673	HNRNPLL	Intronic
2	38589983	38590483	9	CD4 TCM._.Control_EV08	13352	HNRNPLL	Intronic
2	38592776	38593276	3	CD4 TCM._.COVID19_28205_0556	10559	HNRNPLL	Intronic
2	38593603	38594103	3	CD4 TCM._.COVID19_55650_0067	9732	HNRNPLL	Intronic
2	38594620	38595120	12	CD4 TCM._.COVID19_28205_0558	8715	HNRNPLL	Intronic
2	38596261	38596761	4	CD8 TEM._.COVID19_28205_0557	7074	HNRNPLL	Intronic
2	38597525	38598025	6	CD4 TCM._.COVID19_55650_0083	5810	HNRNPLL	Intronic
2	38598690	38599190	11	CD4 TCM._.Control_HIP044	4645	HNRNPLL	Intronic
2	38599638	38600138	12	CD4 TCM._.Control_EV08	3697	HNRNPLL	Intronic
2	38600303	38600803	13	CD4 TCM._.COVID19_28205_0556	3032	HNRNPLL	Intronic
2	38601036	38601536	6	CD4 TCM._.COVID19_28205_0558	2299	HNRNPLL	Intronic
2	38601554	38602054	13	CD4 TCM._.COVID19_28205_0556	1781	HNRNPLL	Intronic
2	38602087	38602587	5	CD4 Naive._.Other	1248	HNRNPLL	Intronic
2	38602875	38603375	22	CD14 Mono._.COVID19_28205_0555d0	460	HNRNPLL	Intronic
2	38603752	38604252	12	CD14 Mono._.COVID19_55650_0086	415	HNRNPLL	Promoter
2	38607664	38608164	7	B intermediate._.COVID19_28205_0558	4327	HNRNPLL	Distal
2	38611343	38611843	21	CD14 Mono._.COVID19_55650_0067	8006	HNRNPLL	Distal
2	38612510	38613010	2	CD8 TEM._.COVID19_28205_0564d0	9173	HNRNPLL	Distal
2	38613085	38613585	19	CD14 Mono._.COVID19_55650_0055	9748	HNRNPLL	Distal
2	38615225	38615725	5	CD14 Mono._.COVID19_55650_0083	11888	HNRNPLL	Distal
2	38617217	38617717	2	CD14 Mono._.COVID19_55650_0066d7	13880	HNRNPLL	Distal
2	38619431	38619931	20	CD14 Mono._.COVID19_55650_0066d7	16094	HNRNPLL	Distal
2	38622153	38622653	21	CD14 Mono._.COVID19_28205_0556	18816	HNRNPLL	Distal
2	38626267	38626767	7	CD4 TCM._.COVID19_28205_0558	22930	HNRNPLL	Distal
2	38634538	38635038	17	CD14 Mono._.COVID19_28205_0555d0	31121	GALM	Distal
2	38643529	38644029	14	CD4 TCM._.Other	22130	GALM	Distal
2	38648009	38648509	12	CD14 Mono._.COVID19_55650_0066d7	17650	GALM	Distal
2	38652466	38652966	6	CD4 TCM._.COVID19_55650_0055	13193	GALM	Distal
2	38653572	38654072	20	CD8 TEM._.COVID19_55650_0132d0	12087	GALM	Distal
2	38654092	38654592	13	CD8 TEM._.COVID19_55650_0132d0	11567	GALM	Distal
2	38663281	38663781	2	CD16 Mono._.Control_HIP023	2378	GALM	Distal
2	38663824	38664324	5	CD4 TCM._.COVID19_28205_0558	1835	GALM	Promoter
2	38665644	38666144	20	CD8 TEM._.COVID19_28205_0559	15	GALM	Promoter
2	38666389	38666889	10	CD8 TEM._.Control_HIP023	728	GALM	Intronic
2	38667007	38667507	21	CD8 TEM._.COVID19_55650_0066d0	1346	GALM	Intronic
2	38667564	38668064	6	CD8 TEM._.COVID19_55650_0083	1903	GALM	Intronic
2	38668280	38668780	6	CD4 TCM._.Control_EV08	2619	GALM	Intronic
2	38670030	38670530	2	CD4 TCM._.COVID19_28205_0564d0	4369	GALM	Intronic
2	38677777	38678277	10	CD4 TCM._.Other	12116	GALM	Intronic
2	38682116	38682616	16	CD4 TCM._.Control_HIP043	16455	GALM	Intronic
2	38682660	38683160	13	CD4 TCM._.COVID19_28205_0558	16999	GALM	Intronic
2	38683187	38683687	3	CD4 TCM._.COVID19_28205_0558	17526	GALM	Intronic
2	38685176	38685676	4	CD4 TCM._.COVID19_55650_0067	19515	GALM	Intronic
2	38686627	38687127	2	CD8 TEM._.COVID19_28205_0564d0	20966	GALM	Intronic
2	38690789	38691289	2	CD14 Mono._.COVID19_55650_0067	25128	GALM	Intronic
2	38692749	38693249	2	CD8 TEM._.COVID19_55650_0132d0	27088	GALM	Intronic
2	38693371	38693871	7	CD4 TCM._.Control_HIP023	27710	GALM	Intronic
2	38696597	38697097	5	CD4 TCM._.Control_HIP023	30936	GALM	Intronic
2	38697373	38697873	20	CD8 TEM._.COVID19_55650_0132d0	31712	GALM	Intronic
2	38697919	38698419	3	NK._.COVID19_55650_0083	32258	GALM	Intronic
2	38700352	38700852	15	CD4 TCM._.COVID19_28205_0556	34691	GALM	Intronic
2	38701088	38701588	3	CD4 TCM._.COVID19_55650_0083	35427	GALM	Intronic
2	38707106	38707606	2	B naive._.Control_HIP023	41445	GALM	Intronic
2	38708422	38708922	7	CD4 TCM._.COVID19_55650_0066d7	42761	GALM	Intronic
2	38709345	38709845	9	CD4 Naive._.COVID19_28205_0559	41898	SRSF7	Intronic
2	38710116	38710616	9	CD4 TCM._.Control_HIP043	41127	SRSF7	Intronic
2	38716185	38716685	9	CD14 Mono._.COVID19_28205_0555d0	35058	SRSF7	Intronic
2	38718598	38719098	3	CD14 Mono._.COVID19_55650_0055	32645	SRSF7	Intronic
2	38720741	38721241	2	B naive._.Other	30502	SRSF7	Intronic
2	38721464	38721964	2	CD4 TCM._.COVID19_55650_0066d7	29779	SRSF7	Intronic
2	38722110	38722610	13	CD4 TCM._.COVID19_28205_0558	29133	SRSF7	Intronic
2	38723085	38723585	2	Plasmablast._.COVID19_28205_0558	28158	SRSF7	Intronic
2	38723751	38724251	3	CD4 TCM._.Other	27492	SRSF7	Intronic
2	38725279	38725779	2	CD4 TCM._.COVID19_55650_0086	25964	SRSF7	Intronic
2	38725933	38726433	15	CD4 TCM._.COVID19_55650_0086	25310	SRSF7	Intronic
2	38727577	38728077	6	CD14 Mono._.COVID19_55650_0086	23666	SRSF7	Intronic
2	38729003	38729503	2	CD8 TEM._.Control_HIP023	22240	SRSF7	Intronic
2	38731523	38732023	2	CD4 TCM._.COVID19_55650_0086	19720	SRSF7	Exonic
2	38732891	38733391	3	CD4 TCM._.COVID19_55650_0083	18352	SRSF7	Intronic
2	38734809	38735309	5	CD8 TEM._.Control_HIP023	16434	SRSF7	Intronic
2	38735782	38736282	4	CD4 TCM._.COVID19_28205_0564d0	15461	SRSF7	Intronic
2	38736554	38737054	2	CD8 TEM._.COVID19_55650_0132d0	14689	SRSF7	Intronic
2	38737262	38737762	9	CD14 Mono._.Control_HIP002	13981	SRSF7	Intronic
2	38737768	38738268	2	CD4 Naive._.Other	13475	SRSF7	Intronic
2	38739427	38739927	2	CD4 TCM._.COVID19_55650_0067	11816	SRSF7	Intronic
2	38740017	38740517	2	CD4 TCM._.COVID19_55650_0066d7	11226	SRSF7	Intronic
2	38740810	38741310	7	CD4 Naive._.COVID19_28205_0559	10433	SRSF7	Intronic
2	38741402	38741902	5	CD8 TEM._.Control_HIP044	9841	SRSF7	Distal
2	38742222	38742722	8	CD4 TCM._.Control_EV08	9021	SRSF7	Distal
2	38742786	38743286	12	CD4 TCM._.COVID19_55650_0066d7	8457	SRSF7	Distal
2	38743670	38744170	8	CD8 TEM._.Control_HIP002	7573	SRSF7	Exonic
2	38744302	38744802	12	CD8 TEM._.COVID19_28205_0558	6941	SRSF7	Exonic
2	38745170	38745670	7	CD4 TCM._.COVID19_28205_0556	6073	SRSF7	Intronic
2	38746091	38746591	9	CD8 TEM._.Control_HIP023	5152	SRSF7	Intronic
2	38746802	38747302	10	CD8 TEM._.Control_HIP045	4441	SRSF7	Intronic
2	38747371	38747871	5	CD4 TCM._.COVID19_28205_0556	3872	SRSF7	Intronic
2	38748132	38748632	8	CD8 TEM._.COVID19_55650_0066d7	3111	SRSF7	Intronic
2	38748885	38749385	9	B intermediate._.Control_HIP023	2358	SRSF7	Exonic
2	38749586	38750086	8	CD8 TEM._.COVID19_55650_0132d0	1657	SRSF7	Promoter
2	38750195	38750695	14	CD4 TCM._.Control_HIP023	1048	SRSF7	Promoter
2	38750697	38751197	17	CD4 TCM._.COVID19_55650_0066d7	546	SRSF7	Promoter
2	38751253	38751753	21	CD8 TEM._.COVID19_55650_0052	8	SRSF7	Promoter
2	38752020	38752520	3	CD8 TEM._.COVID19_28205_0558	735	GEMIN6	Promoter
2	38753718	38754218	2	CD8 TEM._.COVID19_55650_0132d0	2433	GEMIN6	Intronic
2	38754505	38755005	2	CD14 Mono._.COVID19_55650_0055	3220	GEMIN6	Intronic
2	38776662	38777162	2	B intermediate._.Control_HIP045	25377	GEMIN6	Intronic
2	38777935	38778435	8	CD4 Naive._.COVID19_28205_0559	26650	GEMIN6	Exonic
2	38778726	38779226	2	CD4 TCM._.COVID19_55650_0083	27441	GEMIN6	Exonic
2	38782984	38783484	2	CD8 TEM._.Control_HIP002	31699	GEMIN6	Exonic
2	38791697	38792197	19	CD14 Mono._.COVID19_28205_0558	40412	GEMIN6	Distal
2	38805962	38806462	3	CD14 Mono._.COVID19_55650_0067	54677	GEMIN6	Intronic
2	38806866	38807366	4	B naive._.COVID19_55650_0132d0	55581	GEMIN6	Intronic
2	38811934	38812434	2	CD4 TCM._.Control_HIP044	60649	GEMIN6	Intronic
2	38827600	38828100	16	CD14 Mono._.COVID19_55650_0086	48083	DHX57	Intronic
2	38830734	38831234	15	CD14 Mono._.COVID19_55650_0066d7	44949	DHX57	Intronic
2	38831995	38832495	21	CD14 Mono._.COVID19_55650_0052	43688	DHX57	Intronic
2	38834391	38834891	6	CD14 Mono._.COVID19_55650_0067	41292	DHX57	Intronic
2	38835172	38835672	3	CD14 Mono._.COVID19_55650_0083	40511	DHX57	Intronic
2	38835921	38836421	22	CD14 Mono._.Control_HIP044	39762	DHX57	Intronic
2	38836462	38836962	7	B naive._.COVID19_55650_0067	39221	DHX57	Intronic
2	38839494	38839994	6	B naive._.Control_HIP043	36189	DHX57	Intronic
2	38847618	38848118	2	CD16 Mono._.Control_HIP023	28065	DHX57	Intronic
2	38850041	38850541	4	B naive._.COVID19_55650_0132d0	25642	DHX57	Intronic
2	38856118	38856618	6	CD14 Mono._.COVID19_55650_0083	19565	DHX57	Exonic
2	38863185	38863685	4	CD4 TCM._.COVID19_28205_0558	12498	DHX57	Exonic
2	38866676	38867176	2	CD14 Mono._.COVID19_55650_0067	9007	DHX57	Intronic
2	38874849	38875349	3	CD8 TEM._.Control_HIP023	834	DHX57	Promoter
2	38875676	38876176	22	CD14 Mono._.COVID19_55650_0057	7	DHX57	Promoter
2	38925295	38925795	2	CD4 TCM._.COVID19_28205_0564d0	34796	LOC375196	Intronic
2	38945729	38946229	5	CD14 Mono._.Control_HIP023	14362	LOC375196	Intronic
2	38947591	38948091	6	CD4 TCM._.Control_EV08	12500	LOC375196	Intronic
2	38949248	38949748	2	CD14 Mono._.COVID19_55650_0055	10843	LOC375196	Intronic
2	38960224	38960724	7	CD16 Mono._.Control_HIP015	131	LOC375196	Promoter
2	38966644	38967144	2	B naive._.Control_HIP044	6551	LOC375196	Intronic
2	38978481	38978981	7	CD16 Mono._.Control_HIP015	18388	LOC375196	Distal
2	38991108	38991608	2	CD14 Mono._.Control_HIP015	31015	LOC375196	Intronic
2	38994964	38995464	2	NK._.Control_HIP023	34871	LOC375196	Exonic
2	38997739	38998239	18	CD14 Mono._.COVID19_55650_0052	37646	LOC375196	Intronic
2	39008084	39008584	5	B intermediate._.Control_HIP045	47991	LOC375196	Intronic
2	39008660	39009160	2	Plasmablast._.COVID19_28205_0558	48567	LOC375196	Intronic
2	39059295	39059795	10	CD4 TCM._.COVID19_55650_0067	64799	SOS1	Intronic
2	39063876	39064376	2	NK._.COVID19_28205_0556	60218	SOS1	Intronic
2	39091575	39092075	6	CD14 Mono._.COVID19_55650_0066d7	32519	SOS1	Intronic
2	39093159	39093659	2	B intermediate._.Control_HIP043	30935	SOS1	Intronic
2	39094956	39095456	2	Plasmablast._.COVID19_28205_0558	29138	SOS1	Intronic
2	39099256	39099756	2	CD4 TCM._.COVID19_28205_0558	24838	SOS1	Intronic
2	39099828	39100328	9	CD4 TCM._.Control_HIP044	24266	SOS1	Intronic
2	39113198	39113698	2	CD8 TEM._.COVID19_55650_0066d0	10896	SOS1	Intronic
2	39117774	39118274	3	CD8 TEM._.Control_EV08	6320	SOS1	Intronic
2	39119080	39119580	12	CD8 TEM._.Other	5014	SOS1	Intronic
2	39119592	39120092	14	CD8 TEM._.COVID19_55650_0066d0	4502	SOS1	Intronic
2	39120146	39120646	16	CD4 TCM._.Control_EV08	3948	SOS1	Exonic
2	39120824	39121324	20	CD8 TEM._.COVID19_28205_0555d0	3270	SOS1	Intronic
2	39121405	39121905	11	CD4 TCM._.COVID19_55650_0066d7	2689	SOS1	Intronic
2	39123620	39124120	2	CD4 TCM._.COVID19_55650_0083	474	SOS1	Intronic
2	39124161	39124661	2	Plasmablast._.1	65	SOS1	Promoter
2	39124676	39125176	8	NK._.COVID19_28205_0555d0	580	SOS1	Promoter
2	39125638	39126138	2	CD8 TEM._.Control_HIP023	1542	SOS1	Promoter
2	39126997	39127497	7	CD16 Mono._.Control_HIP002	2901	SOS1	Distal
2	39127988	39128488	21	CD8 TEM._.COVID19_28205_0557	3892	SOS1	Distal
2	39128807	39129307	8	CD4 Naive._.COVID19_28205_0559	4711	SOS1	Distal
2	39133159	39133659	2	B intermediate._.Control_HIP043	9063	SOS1	Distal
2	39135748	39136248	3	CD4 TCM._.Control_HIP023	11652	SOS1	Distal
2	39136677	39137177	10	CD4 TCM._.COVID19_55650_0083	12581	SOS1	Distal
2	39140393	39140893	7	CD14 Mono._.COVID19_28205_0558	16297	SOS1	Distal
2	39141250	39141750	10	B intermediate._.Control_HIP043	17154	SOS1	Distal
2	39141947	39142447	4	CD4 TCM._.COVID19_28205_0556	17851	SOS1	Distal
2	39143144	39143644	3	CD14 Mono._.COVID19_28205_0555d0	19048	SOS1	Distal
2	39144355	39144855	7	CD14 Mono._.Other	20259	SOS1	Distal
2	39164018	39164518	8	CD14 Mono._.COVID19_55650_0083	39922	SOS1	Distal
2	39211889	39212389	3	CD8 TEM._.COVID19_28205_0564d0	17448	CDKL4	Intronic
2	39216093	39216593	2	CD8 TEM._.COVID19_28205_0564d0	13244	CDKL4	Intronic
2	39216822	39217322	19	CD4 TCM._.COVID19_28205_0556	12515	CDKL4	Intronic
2	39228028	39228528	14	CD4 TCM._.Control_HIP023	1309	CDKL4	Intronic
2	39228699	39229199	2	CD4 Naive._.COVID19_28205_0559	638	CDKL4	Intronic
2	39229787	39230287	15	CD4 TCM._.Control_HIP044	448	CDKL4	Promoter
2	39233088	39233588	2	B naive._.Control_EV08	3749	CDKL4	Distal
2	39243686	39244186	10	CD8 TEM._.Control_HIP023	14347	CDKL4	Distal
2	39244813	39245313	13	CD4 TCM._.COVID19_28205_0558	15474	CDKL4	Distal
2	39245333	39245833	12	CD8 TEM._.Control_HIP044	15994	CDKL4	Distal
2	39264696	39265196	8	B intermediate._.Control_HIP044	35357	CDKL4	Intronic
2	39265990	39266490	8	B intermediate._.COVID19_28205_0558	36651	CDKL4	Intronic
2	39375844	39376344	4	CD14 Mono._.COVID19_28205_0556	60542	MAP4K3-DT	Intronic
2	39377491	39377991	2	cDC2._.Rep1	58895	MAP4K3-DT	Intronic
2	39379624	39380124	7	B intermediate._.COVID19_28205_0558	56762	MAP4K3-DT	Intronic
2	39380651	39381151	4	CD14 Mono._.COVID19_55650_0086	55735	MAP4K3-DT	Intronic
2	39408819	39409319	2	pDC._.Rep1	27567	MAP4K3-DT	Intronic
2	39425509	39426009	2	B naive._.COVID19_55650_0132d0	10877	MAP4K3-DT	Intronic
2	39431787	39432287	5	CD4 TCM._.COVID19_28205_0556	4599	MAP4K3-DT	Intronic
2	39435838	39436338	3	CD14 Mono._.COVID19_55650_0086	548	MAP4K3-DT	Promoter
2	39436424	39436924	7	CD8 TEM._.COVID19_28205_0564d0	36	MAP4K3-DT	Promoter
2	39436987	39437487	20	CD14 Mono._.COVID19_55650_0055	74	MAP4K3	Promoter
2	39437918	39438418	14	CD4 TCM._.Control_HIP002	855	MAP4K3	Promoter
2	39467603	39468103	2	Plasmablast._.COVID19_28205_0558	30540	MAP4K3	Intronic
2	39469834	39470334	2	Plasmablast._.COVID19_28205_0558	32771	MAP4K3	Intronic
2	39474391	39474891	5	B naive._.Control_HIP043	37328	MAP4K3	Exonic
2	39474986	39475486	7	CD14 Mono._.COVID19_28205_0555d0	37923	MAP4K3	Intronic
2	39476452	39476952	19	CD14 Mono._.COVID19_55650_0086	39389	MAP4K3	Intronic
2	39481558	39482058	13	CD14 Mono._.COVID19_55650_0067	44495	MAP4K3	Intronic
2	39483488	39483988	8	CD14 Mono._.COVID19_55650_0067	46425	MAP4K3	Intronic
2	39488400	39488900	21	CD14 Mono._.COVID19_55650_0066d7	51337	MAP4K3	Intronic
2	39491965	39492465	10	B naive._.COVID19_55650_0067	54902	MAP4K3	Intronic
2	39492659	39493159	16	CD14 Mono._.COVID19_55650_0066d7	55596	MAP4K3	Intronic
2	39494637	39495137	7	B intermediate._.Other	57574	MAP4K3	Intronic
2	39495145	39495645	2	CD16 Mono._.COVID19_55650_0083	58082	MAP4K3	Intronic
2	39503251	39503751	4	B intermediate._.COVID19_28205_0558	66188	MAP4K3	Intronic
2	39504385	39504885	15	CD14 Mono._.COVID19_28205_0564d0	67322	MAP4K3	Intronic
2	39513594	39514094	12	CD14 Mono._.COVID19_55650_0067	76531	MAP4K3	Intronic
2	39525294	39525794	2	B intermediate._.COVID19_55650_0066d7	88231	MAP4K3	Intronic
2	39527067	39527567	6	B naive._.COVID19_55650_0067	90004	MAP4K3	Intronic
2	39530464	39530964	2	B intermediate._.COVID19_28205_0556	93401	MAP4K3	Intronic
2	39560577	39561077	2	CD16 Mono._.Control_HIP044	104154	TMEM178A	Intronic
2	39593669	39594169	3	CD14 Mono._.COVID19_55650_0052	71062	TMEM178A	Intronic
2	39609111	39609611	4	CD14 Mono._.COVID19_28205_0555d0	55620	TMEM178A	Intronic
2	39610749	39611249	2	NK._.Control_HIP045	53982	TMEM178A	Intronic
2	39618722	39619222	7	CD16 Mono._.Control_HIP002	46009	TMEM178A	Intronic
2	39619981	39620481	11	CD14 Mono._.COVID19_28205_0555d0	44750	TMEM178A	Intronic
2	39625551	39626051	16	CD14 Mono._.COVID19_28205_0555d0	39180	TMEM178A	Intronic
2	39665688	39666188	2	B naive._.Control_EV08	955	TMEM178A	Exonic
2	39728759	39729259	5	B intermediate._.Control_HIP043	50257	THUMPD2	Distal
2	39730642	39731142	3	B naive._.COVID19_55650_0067	48374	THUMPD2	Distal
2	39778383	39778883	5	CD4 TCM._.COVID19_55650_0067	633	THUMPD2	Intronic
2	39779022	39779522	17	CD14 Mono._.Other	4	THUMPD2	Promoter
2	39779570	39780070	5	CD14 Mono._.COVID19_55650_0066d7	552	THUMPD2	Promoter
2	39780642	39781142	13	CD14 Mono._.COVID19_55650_0066d7	1624	THUMPD2	Promoter
2	39781251	39781751	4	CD14 Mono._.Control_HIP015	2233	THUMPD2	Distal
2	39786723	39787223	2	CD14 Mono._.Control_HIP002	519	SLC8A1-AS1	Intronic
2	39837823	39838323	3	B intermediate._.COVID19_55650_0066d7	51619	SLC8A1-AS1	Intronic
2	39851565	39852065	2	pDC._.Rep2	65361	SLC8A1-AS1	Intronic
2	39865651	39866151	2	pDC._.Rep2	79447	SLC8A1-AS1	Intronic
2	39913474	39913974	11	CD14 Mono._.COVID19_28205_0558	127270	SLC8A1-AS1	Intronic
2	39917314	39917814	5	CD16 Mono._.Control_HIP044	131110	SLC8A1-AS1	Exonic
2	39919405	39919905	2	pDC._.Rep1	133201	SLC8A1-AS1	Intronic
2	40029025	40029525	5	CD14 Mono._.COVID19_55650_0066d7	242821	SLC8A1-AS1	Intronic
2	40037226	40037726	14	CD14 Mono._.Control_HIP015	251022	SLC8A1-AS1	Intronic
2	40039482	40039982	10	CD14 Mono._.COVID19_55650_0066d7	253278	SLC8A1-AS1	Intronic
2	40041961	40042461	9	CD14 Mono._.COVID19_55650_0066d7	255757	SLC8A1-AS1	Intronic
2	40055329	40055829	2	CD14 Mono._.Control_HIP015	269125	SLC8A1-AS1	Intronic
2	40100929	40101429	2	pDC._.Rep1	314725	SLC8A1-AS1	Exonic
2	40148268	40148768	18	CD14 Mono._.COVID19_55650_0083	362064	SLC8A1-AS1	Intronic
2	40167808	40168308	5	CD14 Mono._.COVID19_55650_0086	381604	SLC8A1-AS1	Intronic
2	40178939	40179439	2	pDC._.Rep2	392735	SLC8A1-AS1	Intronic
2	40220140	40220640	14	CD14 Mono._.COVID19_55650_0067	390662	SLC8A1	Intronic
2	40240077	40240577	2	CD14 Mono._.COVID19_55650_0066d7	370725	SLC8A1	Intronic
2	40256585	40257085	3	CD14 Mono._.COVID19_55650_0067	354217	SLC8A1	Intronic
2	40287694	40288194	3	CD14 Mono._.COVID19_55650_0066d7	323108	SLC8A1	Intronic
2	40297891	40298391	2	CD4 Naive._.Control_HIP045	312911	SLC8A1	Intronic
2	40329220	40329720	3	CD16 Mono._.Control_HIP002	281582	SLC8A1	Intronic
2	40332187	40332687	10	CD14 Mono._.Control_HIP002	278615	SLC8A1	Intronic
2	40352214	40352714	3	CD14 Mono._.COVID19_55650_0066d7	258588	SLC8A1	Intronic
2	40363452	40363952	4	B naive._.Control_HIP023	247350	SLC8A1	Intronic
2	40364525	40365025	3	CD14 Mono._.COVID19_28205_0558	246277	SLC8A1	Intronic
2	40384629	40385129	19	CD14 Mono._.COVID19_55650_0057	226173	SLC8A1	Intronic
2	40388106	40388606	5	CD14 Mono._.Other	222696	SLC8A1	Intronic
2	40389852	40390352	2	CD14 Mono._.COVID19_55650_0052	220950	SLC8A1	Intronic
2	40393982	40394482	11	CD14 Mono._.COVID19_55650_0052	216820	SLC8A1	Intronic
2	40394517	40395017	17	CD14 Mono._.COVID19_28205_0555d0	216285	SLC8A1	Intronic
2	40416431	40416931	2	CD14 Mono._.COVID19_55650_0067	194371	SLC8A1	Intronic
2	40428400	40428900	5	CD14 Mono._.COVID19_55650_0066d7	182402	SLC8A1	Exonic
2	40431471	40431971	19	CD14 Mono._.COVID19_55650_0066d7	179331	SLC8A1	Intronic
2	40435327	40435827	4	CD14 Mono._.COVID19_55650_0057	175475	SLC8A1	Intronic
2	40440722	40441222	18	CD14 Mono._.COVID19_55650_0086	170080	SLC8A1	Intronic
2	40445814	40446314	6	CD14 Mono._.COVID19_55650_0066d7	164988	SLC8A1	Intronic
2	40448405	40448905	9	CD14 Mono._.COVID19_55650_0083	162397	SLC8A1	Intronic
2	40450078	40450578	17	CD14 Mono._.COVID19_55650_0132d0	160724	SLC8A1	Intronic
2	40450850	40451350	7	CD16 Mono._.Control_HIP002	159952	SLC8A1	Intronic
2	40451394	40451894	18	CD14 Mono._.COVID19_55650_0066d7	159408	SLC8A1	Intronic
2	40452218	40452718	9	CD14 Mono._.COVID19_28205_0564d0	158584	SLC8A1	Intronic
2	40454234	40454734	2	CD16 Mono._.COVID19_55650_0083	156568	SLC8A1	Intronic
2	40455659	40456159	8	CD16 Mono._.COVID19_55650_0083	155143	SLC8A1	Intronic
2	40457326	40457826	4	CD14 Mono._.COVID19_28205_0558	153476	SLC8A1	Intronic
2	40463056	40463556	2	CD16 Mono._.Control_HIP043	147746	SLC8A1	Intronic
2	40471382	40471882	8	CD16 Mono._.Other	139420	SLC8A1	Intronic
2	40474117	40474617	6	CD16 Mono._.COVID19_55650_0052	136685	SLC8A1	Intronic
2	40477343	40477843	5	CD16 Mono._.Control_HIP015	133459	SLC8A1	Intronic
2	40480044	40480544	21	CD14 Mono._.COVID19_55650_0066d7	130758	SLC8A1	Intronic
2	40480568	40481068	16	CD14 Mono._.COVID19_55650_0066d7	130234	SLC8A1	Intronic
2	40482458	40482958	2	pDC._.Rep2	128344	SLC8A1	Intronic
2	40483444	40483944	8	CD16 Mono._.Control_HIP044	127358	SLC8A1	Intronic
2	40485262	40485762	6	CD14 Mono._.COVID19_55650_0055	125540	SLC8A1	Intronic
2	40486251	40486751	3	CD16 Mono._.COVID19_55650_0052	124551	SLC8A1	Intronic
2	40487520	40488020	18	CD14 Mono._.COVID19_55650_0066d7	123282	SLC8A1	Intronic
2	40488295	40488795	14	CD14 Mono._.COVID19_28205_0555d0	122507	SLC8A1	Intronic
2	40489329	40489829	15	CD14 Mono._.COVID19_55650_0083	121473	SLC8A1	Intronic
2	40507366	40507866	4	CD16 Mono._.Control_HIP044	103436	SLC8A1	Intronic
2	40511539	40512039	14	CD14 Mono._.COVID19_28205_0555d0	99263	SLC8A1	Intronic
2	40513128	40513628	3	CD16 Mono._.Other	97674	SLC8A1	Intronic
2	40515070	40515570	2	CD16 Mono._.Other	95732	SLC8A1	Intronic
2	40554631	40555131	14	CD14 Mono._.COVID19_28205_0558	56171	SLC8A1	Intronic
2	40558728	40559228	18	CD14 Mono._.COVID19_55650_0083	52074	SLC8A1	Intronic
2	40564065	40564565	19	CD14 Mono._.COVID19_28205_0556	46737	SLC8A1	Intronic
2	40625825	40626325	9	CD14 Mono._.COVID19_55650_0067	15021	SLC8A1	Distal
2	40668408	40668908	2	CD16 Mono._.Control_HIP015	57604	SLC8A1	Distal
2	40680477	40680977	16	CD14 Mono._.COVID19_55650_0083	69673	SLC8A1	Distal
2	40751895	40752395	3	CD14 Mono._.COVID19_55650_0067	141091	SLC8A1	Distal
2	40752795	40753295	4	CD14 Mono._.COVID19_55650_0067	141991	SLC8A1	Distal
2	40758349	40758849	3	CD14 Mono._.COVID19_55650_0066d7	147545	SLC8A1	Distal
2	40759969	40760469	11	CD14 Mono._.COVID19_28205_0564d0	149165	SLC8A1	Distal
2	40957465	40957965	21	CD14 Mono._.COVID19_55650_0067	346661	SLC8A1	Distal
2	41027063	41027563	2	CD8 TEM._.Control_HIP023	416259	SLC8A1	Distal
2	41241230	41241730	2	pDC._.Rep1	630426	SLC8A1	Distal
2	41441677	41442177	2	NK._.Control_HIP023	435627	LINC01913	Distal
2	41456191	41456691	19	NK._.Control_HIP023	421113	LINC01913	Distal
2	41458142	41458642	2	NK_CD56bright._.Control_HIP043	419162	LINC01913	Distal
2	41475886	41476386	3	CD16 Mono._.Control_HIP015	401418	LINC01913	Distal
2	41496815	41497315	2	NK._.Control_HIP045	380489	LINC01913	Distal
2	41510034	41510534	3	CD14 Mono._.Control_EV08	367270	LINC01913	Distal
2	41572995	41573495	3	NK_CD56bright._.Control_HIP044	304309	LINC01913	Distal
2	41644890	41645390	2	CD16 Mono._.COVID19_55650_0083	232414	LINC01913	Distal
2	41673237	41673737	2	CD16 Mono._.Other	204067	LINC01913	Distal
2	41691525	41692025	6	CD16 Mono._.Control_HIP043	185779	LINC01913	Distal
2	41701147	41701647	6	CD14 Mono._.Control_HIP015	176157	LINC01913	Distal
2	41705187	41705687	2	CD16 Mono._.Control_HIP044	172117	LINC01913	Distal
2	41715530	41716030	14	NK._.COVID19_28205_0555d0	161774	LINC01913	Distal
2	41718650	41719150	4	CD16 Mono._.Control_HIP023	158654	LINC01913	Distal
2	41719550	41720050	2	CD16 Mono._.Control_HIP002	157754	LINC01913	Distal
2	41720246	41720746	4	CD14 Mono._.COVID19_55650_0083	157058	LINC01913	Distal
2	41735305	41735805	5	CD14 Mono._.COVID19_55650_0066d7	141999	LINC01913	Distal
2	41735970	41736470	7	CD16 Mono._.Control_HIP043	141334	LINC01913	Distal
2	41782540	41783040	3	NK._.Control_HIP023	94764	LINC01913	Distal
2	41836889	41837389	5	CD4 TCM._.COVID19_55650_0083	40415	LINC01913	Distal
2	41838986	41839486	2	CD4 Naive._.Other	38318	LINC01913	Distal
2	41840671	41841171	9	CD4 Naive._.COVID19_28205_0558	36633	LINC01913	Distal
2	41841241	41841741	5	CD4 TCM._.COVID19_28205_0558	36063	LINC01913	Distal
2	41845956	41846456	2	CD4 TCM._.Other	31348	LINC01913	Distal
2	41846938	41847438	2	CD4 TCM._.Other	30366	LINC01913	Distal
2	41867543	41868043	3	CD4 TCM._.Other	9761	LINC01913	Distal
2	41869658	41870158	16	CD8 TEM._.COVID19_55650_0066d0	7646	LINC01913	Distal
2	41871172	41871672	2	CD4 TCM._.COVID19_28205_0555d2	6132	LINC01913	Distal
2	41879127	41879627	4	CD8 TEM._.Control_EV08	1821	LINC01913	Intronic
2	41884730	41885230	4	CD8 TEM._.Control_HIP023	7424	LINC01913	Intronic
2	41888798	41889298	2	NK_CD56bright._.Other	11492	LINC01913	Intronic
2	41895552	41896052	2	NK._.COVID19_28205_0555d0	18246	LINC01913	Distal
2	41896550	41897050	20	CD8 TEM._.COVID19_55650_0132d0	19244	LINC01913	Distal
2	41922036	41922536	7	CD14 Mono._.COVID19_55650_0132d0	11436	LINC01914	Distal
2	41926918	41927418	2	CD14 Mono._.COVID19_55650_0055	6554	LINC01914	Distal
2	41953620	41954120	10	CD14 Mono._.Other	395	C2orf91	Intronic
2	41954850	41955350	4	CD14 Mono._.Control_HIP002	833	C2orf91	Promoter
2	41955574	41956074	7	B naive._.Control_EV08	1557	C2orf91	Promoter
2	41966797	41967297	7	CD14 Mono._.Other	12780	C2orf91	Distal
2	41972723	41973223	2	cDC2._.Rep2	18706	C2orf91	Distal
2	41996966	41997466	2	CD4 TCM._.COVID19_28205_0564d0	42949	C2orf91	Distal
2	42009951	42010451	3	CD8 TEM._.COVID19_55650_0132d0	37818	PKDCC	Distal
2	42045318	42045818	2	CD14 Mono._.COVID19_55650_0055	2451	PKDCC	Distal
2	42046761	42047261	4	CD4 TCM._.COVID19_28205_0556	1008	PKDCC	Promoter
2	42047330	42047830	4	CD4 TCM._.COVID19_55650_0083	439	PKDCC	Promoter
2	42048012	42048512	4	CD14 Mono._.COVID19_28205_0556	241	PKDCC	Exonic
2	42060555	42061055	7	CD14 Mono._.Control_HIP002	12784	PKDCC	Distal
2	42071711	42072211	2	CD16 Mono._.Control_HIP015	23940	PKDCC	Distal
2	42072790	42073290	4	CD14 Mono._.Control_HIP023	25019	PKDCC	Distal
2	42078044	42078544	2	CD14 Mono._.COVID19_55650_0086	30273	PKDCC	Distal
2	42083494	42083994	2	CD16 Mono._.COVID19_55650_0083	35723	PKDCC	Distal
2	42086397	42086897	17	CD14 Mono._.COVID19_55650_0086	38626	PKDCC	Distal
2	42089278	42089778	11	CD8 TEM._.COVID19_55650_0066d0	41507	PKDCC	Distal
2	42092251	42092751	14	CD14 Mono._.Control_EV08	44480	PKDCC	Distal
2	42095858	42096358	15	NK._.Control_HIP023	48087	PKDCC	Distal
2	42097042	42097542	8	B intermediate._.COVID19_28205_0558	49271	PKDCC	Distal
2	42097728	42098228	5	B naive._.Control_EV08	49957	PKDCC	Distal
2	42098451	42098951	22	CD14 Mono._.COVID19_55650_0086	50680	PKDCC	Distal
2	42099400	42099900	9	B intermediate._.Control_HIP043	51629	PKDCC	Distal
2	42100251	42100751	3	CD4 TCM._.COVID19_28205_0564d0	52480	PKDCC	Distal
2	42101100	42101600	19	CD8 TEM._.Control_EV08	53329	PKDCC	Distal
2	42101640	42102140	8	CD8 TEM._.COVID19_28205_0557	53869	PKDCC	Distal
2	42102202	42102702	10	B naive._.Control_HIP015	54431	PKDCC	Distal
2	42102927	42103427	8	CD4 TCM._.COVID19_28205_0558	55156	PKDCC	Distal
2	42104152	42104652	3	CD14 Mono._.Control_EV08	56381	PKDCC	Distal
2	42104704	42105204	4	CD4 TCM._.Control_HIP023	56933	PKDCC	Distal
2	42105287	42105787	10	B naive._.Control_HIP023	57516	PKDCC	Distal
2	42105949	42106449	21	CD8 TEM._.COVID19_55650_0132d0	58178	PKDCC	Distal
2	42106587	42107087	2	CD8 TEM._.Control_HIP023	58816	PKDCC	Distal
2	42107134	42107634	2	CD8 TEM._.COVID19_55650_0066d0	59363	PKDCC	Distal
2	42110218	42110718	2	B intermediate._.Control_HIP043	58881	EML4	Distal
2	42112720	42113220	5	CD14 Mono._.Control_HIP045	56379	EML4	Distal
2	42113346	42113846	2	B naive._.COVID19_55650_0132d0	55753	EML4	Distal
2	42113886	42114386	16	CD14 Mono._.COVID19_55650_0055	55213	EML4	Distal
2	42114416	42114916	2	CD4 Naive._.Control_HIP043	54683	EML4	Distal
2	42117375	42117875	2	CD4 TCM._.COVID19_55650_0066d7	51724	EML4	Distal
2	42118098	42118598	22	CD14 Mono._.COVID19_55650_0066d7	51001	EML4	Distal
2	42123417	42123917	6	CD8 TEM._.Control_EV08	45682	EML4	Distal
2	42123947	42124447	10	B intermediate._.Control_HIP023	45152	EML4	Distal
2	42124483	42124983	9	CD4 TCM._.COVID19_55650_0067	44616	EML4	Distal
2	42125775	42126275	10	CD14 Mono._.COVID19_28205_0555d0	43324	EML4	Distal
2	42126763	42127263	2	CD4 TCM._.COVID19_55650_0066d7	42336	EML4	Distal
2	42127332	42127832	9	B naive._.Control_EV08	41767	EML4	Distal
2	42128037	42128537	12	CD4 TCM._.Control_HIP002	41062	EML4	Distal
2	42128966	42129466	10	CD4 TCM._.COVID19_28205_0564d0	40133	EML4	Distal
2	42129895	42130395	5	B intermediate._.Control_HIP043	39204	EML4	Distal
2	42132324	42132824	14	CD14 Mono._.COVID19_55650_0066d7	36775	EML4	Distal
2	42132891	42133391	19	CD4 TCM._.COVID19_28205_0564d0	36208	EML4	Distal
2	42133649	42134149	3	CD4 TCM._.COVID19_55650_0067	35450	EML4	Distal
2	42134981	42135481	3	CD8 TEM._.Other	34118	EML4	Distal
2	42135881	42136381	19	CD14 Mono._.COVID19_55650_0066d7	33218	EML4	Distal
2	42140682	42141182	2	CD8 TEM._.COVID19_28205_0564d0	28417	EML4	Distal
2	42141594	42142094	12	CD14 Mono._.COVID19_55650_0055	27505	EML4	Distal
2	42144516	42145016	2	CD4 TCM._.Control_HIP043	24583	EML4	Intronic
2	42161451	42161951	3	B intermediate._.COVID19_55650_0066d7	7648	EML4	Intronic
2	42167999	42168499	5	CD4 TCM._.COVID19_28205_0556	1100	EML4	Promoter
2	42169010	42169510	22	CD14 Mono._.COVID19_28205_0564d0	89	EML4	Promoter
2	42169540	42170040	16	CD8 TEM._.COVID19_28205_0556	439	EML4	Intronic
2	42170094	42170594	8	B naive._.COVID19_55650_0067	42	LOC102723824	Promoter
2	42171003	42171503	3	CD4 TCM._.COVID19_55650_0066d7	951	LOC102723824	Promoter
2	42171577	42172077	12	CD4 TCM._.Control_HIP044	1525	LOC102723824	Promoter
2	42177292	42177792	2	CD4 TCM._.Other	7240	LOC102723824	Intronic
2	42179306	42179806	2	CD4 TCM._.COVID19_55650_0083	9254	LOC102723824	Intronic
2	42180258	42180758	3	CD4 TCM._.COVID19_55650_0067	10206	LOC102723824	Intronic
2	42181732	42182232	2	CD16 Mono._.Other	11680	LOC102723824	Intronic
2	42182689	42183189	2	B intermediate._.COVID19_55650_0066d7	12637	LOC102723824	Intronic
2	42183741	42184241	4	NK_CD56bright._.Control_HIP043	13689	LOC102723824	Intronic
2	42192045	42192545	3	CD4 TCM._.COVID19_55650_0067	21993	LOC102723824	Intronic
2	42192735	42193235	13	CD4 TCM._.Control_EV08	22683	LOC102723824	Intronic
2	42193785	42194285	7	CD14 Mono._.COVID19_55650_0055	23733	LOC102723824	Intronic
2	42196637	42197137	8	CD4 Naive._.COVID19_28205_0559	26585	LOC102723824	Intronic
2	42199585	42200085	2	CD14 Mono._.COVID19_55650_0066d7	29533	LOC102723824	Intronic
2	42214728	42215228	2	CD14 Mono._.COVID19_55650_0067	44676	LOC102723824	Intronic
2	42215818	42216318	2	CD4 TCM._.COVID19_55650_0083	45766	LOC102723824	Intronic
2	42216646	42217146	4	CD16 Mono._.Control_HIP015	46594	LOC102723824	Intronic
2	42224037	42224537	2	NK._.Control_HIP023	53985	LOC102723824	Intronic
2	42235670	42236170	2	CD4 Naive._.Control_HIP043	65618	LOC102723824	Intronic
2	42238662	42239162	9	CD4 TCM._.COVID19_28205_0558	68610	LOC102723824	Intronic
2	42243677	42244177	2	CD8 TEM._.COVID19_28205_0564d0	73625	LOC102723824	Intronic
2	42244447	42244947	3	CD4 TCM._.COVID19_28205_0564d0	74395	LOC102723824	Intronic
2	42249925	42250425	7	NK._.Control_EV08	79873	LOC102723824	Intronic
2	42250785	42251285	9	CD8 TEM._.COVID19_28205_0564d0	80733	LOC102723824	Intronic
2	42251656	42252156	2	CD14 Mono._.COVID19_55650_0083	81604	LOC102723824	Intronic
2	42252373	42252873	3	NK_CD56bright._.Other	82321	LOC102723824	Intronic
2	42252926	42253426	3	CD4 TCM._.Other	82874	LOC102723824	Intronic
2	42254159	42254659	2	CD4 TCM._.Control_HIP044	84107	LOC102723824	Intronic
2	42256580	42257080	7	B naive._.Control_HIP043	86528	LOC102723824	Intronic
2	42267450	42267950	6	CD4 TCM._.Control_HIP045	97398	LOC102723824	Intronic
2	42278500	42279000	4	NK._.Control_EV08	108448	LOC102723824	Intronic
2	42292917	42293417	5	CD4 TCM._.COVID19_28205_0558	95339	COX7A2L	Intronic
2	42294338	42294838	2	CD8 TEM._.Control_HIP023	93918	COX7A2L	Intronic
2	42296135	42296635	5	B intermediate._.COVID19_28205_0556	92121	COX7A2L	Intronic
2	42297174	42297674	15	CD4 TCM._.COVID19_28205_0555d2	91082	COX7A2L	Intronic
2	42299224	42299724	3	CD4 TCM._.COVID19_28205_0558	89032	COX7A2L	Intronic
2	42304533	42305033	2	CD14 Mono._.COVID19_28205_0556	83723	COX7A2L	Intronic
2	42315041	42315541	7	CD14 Mono._.COVID19_55650_0086	73215	COX7A2L	Intronic
2	42317465	42317965	2	CD4 Naive._.Control_HIP043	70791	COX7A2L	Intronic
2	42322014	42322514	8	CD4 TCM._.Control_HIP023	66242	COX7A2L	Intronic
2	42328300	42328800	10	CD4 TCM._.Other	59956	COX7A2L	Intronic
2	42339275	42339775	3	B intermediate._.COVID19_28205_0558	48981	COX7A2L	Intronic
2	42342187	42342687	2	CD4 TCM._.Control_EV08	46069	COX7A2L	Intronic
2	42353717	42354217	5	CD8 TEM._.Control_EV08	34539	COX7A2L	Intronic
2	42359328	42359828	8	CD4 TCM._.COVID19_55650_0066d7	28928	COX7A2L	Exonic
2	42359847	42360347	18	CD14 Mono._.COVID19_55650_0055	28409	COX7A2L	Intronic
2	42360717	42361217	12	NK._.COVID19_28205_0555d0	27539	COX7A2L	Intronic
2	42361286	42361786	2	Plasmablast._.COVID19_28205_0558	26970	COX7A2L	Exonic
2	42361972	42362472	5	NK._.Control_EV08	26284	COX7A2L	Intronic
2	42386619	42387119	2	CD14 Mono._.COVID19_55650_0055	1637	COX7A2L	Intronic
2	42420739	42421239	10	CD14 Mono._.COVID19_55650_0067	32481	COX7A2L	Distal
2	42436270	42436770	2	CD16 Mono._.COVID19_55650_0083	48012	COX7A2L	Distal
2	42438644	42439144	3	CD14 Mono._.COVID19_55650_0067	50386	COX7A2L	Distal
2	42493059	42493559	5	CD4 TCM._.COVID19_55650_0066d7	787	KCNG3	Promoter
2	42493799	42494299	10	CD4 TCM._.COVID19_28205_0564d0	47	KCNG3	Promoter
2	42494353	42494853	8	CD4 TCM._.COVID19_28205_0558	33	MTA3	Promoter
2	42494907	42495407	16	CD4 TCM._.COVID19_28205_0558	587	MTA3	Promoter
2	42513187	42513687	2	CD8 TEM._.COVID19_28205_0559	18867	MTA3	Intronic
2	42523337	42523837	4	CD4 TCM._.COVID19_55650_0083	29017	MTA3	Intronic
2	42547032	42547532	9	B intermediate._.Control_HIP043	52712	MTA3	Intronic
2	42560130	42560630	4	B intermediate._.Control_HIP043	65810	MTA3	Intronic
2	42565940	42566440	5	CD4 Naive._.Other	71620	MTA3	Intronic
2	42566858	42567358	9	B intermediate._.Control_HIP043	72538	MTA3	Intronic
2	42567878	42568378	8	B intermediate._.COVID19_55650_0066d7	73558	MTA3	Exonic
2	42568443	42568943	12	CD14 Mono._.COVID19_28205_0558	74123	MTA3	Exonic
2	42569063	42569563	2	NK._.Control_HIP023	74743	MTA3	Intronic
2	42575374	42575874	3	CD4 TCM._.COVID19_55650_0066d0	81054	MTA3	Intronic
2	42599595	42600095	4	B intermediate._.Control_HIP043	105275	MTA3	Intronic
2	42638605	42639105	2	CD4 Naive._.COVID19_28205_0559	125405	OXER1	Intronic
2	42648780	42649280	17	CD14 Mono._.COVID19_55650_0057	115230	OXER1	Intronic
2	42649435	42649935	8	CD4 Naive._.COVID19_28205_0559	114575	OXER1	Intronic
2	42652082	42652582	9	CD4 Naive._.COVID19_28205_0559	111928	OXER1	Intronic
2	42654886	42655386	3	CD4 Naive._.Control_HIP044	109124	OXER1	Intronic
2	42663051	42663551	9	B intermediate._.COVID19_28205_0558	100959	OXER1	Intronic
2	42663732	42664232	6	CD14 Mono._.COVID19_55650_0066d7	100278	OXER1	Intronic
2	42693232	42693732	14	CD14 Mono._.COVID19_55650_0066d7	70778	OXER1	Intronic
2	42694052	42694552	7	CD14 Mono._.COVID19_55650_0055	69958	OXER1	Intronic
2	42722466	42722966	8	CD16 Mono._.COVID19_55650_0083	41544	OXER1	Intronic
2	42724855	42725355	3	CD16 Mono._.COVID19_55650_0083	39155	OXER1	Intronic
2	42725590	42726090	7	CD16 Mono._.COVID19_55650_0083	38420	OXER1	Intronic
2	42751716	42752216	7	CD14 Mono._.COVID19_55650_0066d7	12294	OXER1	Intronic
2	42752276	42752776	8	CD16 Mono._.Control_HIP043	11734	OXER1	Intronic
2	42753111	42753611	21	CD14 Mono._.COVID19_55650_0066d7	10899	OXER1	Intronic
2	42754001	42754501	2	pDC._.Rep2	10009	OXER1	Exonic
2	42755011	42755511	20	CD14 Mono._.COVID19_55650_0067	8999	OXER1	Exonic
2	42762541	42763041	4	CD16 Mono._.Control_HIP015	1469	OXER1	Exonic
2	42763949	42764449	21	CD14 Mono._.COVID19_55650_0066d7	61	OXER1	Promoter
2	42765873	42766373	2	CD14 Mono._.Control_HIP015	1861	OXER1	Promoter
2	42770476	42770976	17	CD14 Mono._.Control_HIP015	6464	OXER1	Intronic
2	42775126	42775626	2	Plasmablast._.1	11114	OXER1	Intronic
2	42784499	42784999	2	NK_CD56bright._.Control_HIP044	7843	HAAO	Intronic
2	42788045	42788545	4	NK_CD56bright._.Control_HIP044	4297	HAAO	Intronic
2	42792277	42792777	21	CD14 Mono._.COVID19_55650_0055	65	HAAO	Promoter
2	42792870	42793370	9	B naive._.Control_EV08	526	HAAO	Promoter
2	42793493	42793993	2	B naive._.Control_EV08	1149	HAAO	Promoter
2	42794123	42794623	5	B intermediate._.Control_HIP043	1779	HAAO	Promoter
2	42795290	42795790	2	B intermediate._.Other	2946	HAAO	Distal
2	42795873	42796373	2	B intermediate._.Control_HIP023	3529	HAAO	Distal
2	42796598	42797098	2	Plasmablast._.1	4254	HAAO	Distal
2	42804365	42804865	8	CD16 Mono._.Control_HIP002	12021	HAAO	Distal
2	42809024	42809524	5	B intermediate._.COVID19_55650_0066d7	16680	HAAO	Distal
2	42809622	42810122	20	CD14 Mono._.COVID19_55650_0066d7	17278	HAAO	Distal
2	42810292	42810792	9	CD4 Naive._.COVID19_28205_0559	17948	HAAO	Distal
2	42810922	42811422	19	CD8 TEM._.COVID19_28205_0557	18578	HAAO	Distal
2	42811455	42811955	6	CD4 TCM._.COVID19_28205_0556	19111	HAAO	Distal
2	42812335	42812835	2	CD8 TEM._.Other	19991	HAAO	Distal
2	42813057	42813557	8	CD14 Mono._.COVID19_55650_0066d7	20713	HAAO	Distal
2	42813689	42814189	13	CD14 Mono._.COVID19_28205_0555d0	21345	HAAO	Distal
2	42827579	42828079	7	CD16 Mono._.COVID19_55650_0052	35235	HAAO	Distal
2	42828785	42829285	16	CD4 TCM._.COVID19_55650_0066d7	36441	HAAO	Distal
2	42835934	42836434	22	CD14 Mono._.COVID19_55650_0066d7	43590	HAAO	Distal
2	42848474	42848974	3	CD4 TCM._.COVID19_28205_0556	56130	HAAO	Distal
2	42855305	42855805	2	NK._.COVID19_28205_0555d0	62961	HAAO	Distal
2	42858232	42858732	2	CD4 TCM._.Control_HIP023	65888	HAAO	Distal
2	42858883	42859383	6	CD16 Mono._.COVID19_55650_0083	66539	HAAO	Distal
2	42860636	42861136	5	CD16 Mono._.Control_HIP015	68292	HAAO	Distal
2	42872675	42873175	2	CD14 Mono._.Control_EV08	80331	HAAO	Distal
2	42881604	42882104	2	CD14 Mono._.Control_EV08	89260	HAAO	Distal
2	42882191	42882691	2	CD14 Mono._.COVID19_55650_0086	89847	HAAO	Distal
2	42896798	42897298	13	CD14 Mono._.COVID19_55650_0066d7	104454	HAAO	Distal
2	42901174	42901674	2	CD14 Mono._.COVID19_28205_0555d0	108830	HAAO	Distal
2	42903974	42904474	9	CD14 Mono._.COVID19_55650_0055	111630	HAAO	Distal
2	42905547	42906047	3	CD14 Mono._.COVID19_28205_0558	113203	HAAO	Distal
2	42906315	42906815	2	CD14 Mono._.COVID19_28205_0558	113971	HAAO	Distal
2	42906881	42907381	6	CD14 Mono._.COVID19_55650_0086	114537	HAAO	Distal
2	42913262	42913762	8	CD14 Mono._.COVID19_55650_0066d7	120918	HAAO	Distal
2	42917609	42918109	4	CD14 Mono._.COVID19_55650_0057	121687	LINC01819	Distal
2	42933659	42934159	2	NK_CD56bright._.Control_HIP043	105637	LINC01819	Distal
2	42941820	42942320	2	CD16 Mono._.Control_HIP043	97476	LINC01819	Distal
2	42946769	42947269	10	CD4 TCM._.COVID19_55650_0083	92527	LINC01819	Distal
2	42948147	42948647	8	CD14 Mono._.COVID19_55650_0086	91149	LINC01819	Distal
2	42949050	42949550	6	B intermediate._.Control_HIP043	90246	LINC01819	Distal
2	42957020	42957520	4	CD16 Mono._.COVID19_55650_0083	82276	LINC01819	Distal
2	42959210	42959710	2	NK_CD56bright._.Control_HIP043	80086	LINC01819	Distal
2	42960313	42960813	2	CD14 Mono._.COVID19_28205_0564d0	78983	LINC01819	Distal
2	42961400	42961900	9	CD14 Mono._.COVID19_55650_0083	77896	LINC01819	Distal
2	42961952	42962452	8	CD14 Mono._.COVID19_55650_0083	77344	LINC01819	Distal
2	42962454	42962954	5	B naive._.COVID19_55650_0132d0	76842	LINC01819	Distal
2	42963313	42963813	3	CD16 Mono._.COVID19_55650_0052	75983	LINC01819	Distal
2	42964665	42965165	4	CD14 Mono._.COVID19_55650_0066d7	74631	LINC01819	Distal
2	42967918	42968418	11	CD14 Mono._.COVID19_55650_0066d7	71378	LINC01819	Distal
2	42970531	42971031	5	CD14 Mono._.COVID19_55650_0086	68765	LINC01819	Distal
2	42972941	42973441	2	NK_CD56bright._.Other	66355	LINC01819	Distal
2	42975012	42975512	17	CD14 Mono._.COVID19_55650_0083	64284	LINC01819	Distal
2	42976212	42976712	7	CD16 Mono._.Control_HIP002	63084	LINC01819	Distal
2	42977175	42977675	3	CD14 Mono._.COVID19_55650_0086	62121	LINC01819	Distal
2	42979378	42979878	2	CD4 Naive._.COVID19_28205_0559	59918	LINC01819	Distal
2	43004702	43005202	4	CD14 Mono._.Control_HIP015	34594	LINC01819	Distal
2	43005952	43006452	4	CD14 Mono._.COVID19_55650_0052	33344	LINC01819	Distal
2	43006597	43007097	2	CD14 Mono._.COVID19_28205_0556	32699	LINC01819	Distal
2	43014441	43014941	16	CD14 Mono._.COVID19_28205_0555d0	24855	LINC01819	Distal
2	43018254	43018754	19	CD14 Mono._.COVID19_28205_0555d0	21042	LINC01819	Distal
2	43021162	43021662	9	CD14 Mono._.Control_HIP015	18134	LINC01819	Distal
2	43024438	43024938	11	CD14 Mono._.COVID19_28205_0555d2	14858	LINC01819	Distal
2	43025243	43025743	3	CD14 Mono._.Control_EV08	14053	LINC01819	Distal
2	43025851	43026351	2	CD16 Mono._.Other	13445	LINC01819	Distal
2	43027083	43027583	9	CD14 Mono._.Control_HIP045	12213	LINC01819	Distal
2	43039436	43039936	2	CD14 Mono._.COVID19_55650_0066d7	138	LINC01819	Promoter
2	43040189	43040689	2	CD4 TCM._.COVID19_28205_0555d2	891	LINC01819	Promoter
2	43043176	43043676	2	CD4 TCM._.Control_HIP002	3878	LINC01819	Distal
2	43046657	43047157	4	NK._.COVID19_28205_0559	7359	LINC01819	Distal
2	43050145	43050645	5	CD14 Mono._.COVID19_28205_0558	10847	LINC01819	Distal
2	43051236	43051736	5	CD4 Naive._.COVID19_28205_0558	11938	LINC01819	Distal
2	43059164	43059664	18	CD8 TEM._.COVID19_28205_0557	19866	LINC01819	Distal
2	43070038	43070538	2	CD14 Mono._.COVID19_55650_0066d7	30740	LINC01819	Distal
2	43073302	43073802	2	CD16 Mono._.COVID19_55650_0052	34004	LINC01819	Distal
2	43079207	43079707	4	CD14 Mono._.Control_HIP023	39909	LINC01819	Distal
2	43083999	43084499	7	CD14 Mono._.Other	44701	LINC01819	Distal
2	43084698	43085198	2	NK._.COVID19_28205_0555d0	45400	LINC01819	Distal
2	43085713	43086213	2	NK_CD56bright._.Control_HIP015	46415	LINC01819	Distal
2	43086309	43086809	4	CD14 Mono._.Other	47011	LINC01819	Distal
2	43086832	43087332	2	CD16 Mono._.COVID19_55650_0083	47534	LINC01819	Distal
2	43097489	43097989	14	CD14 Mono._.Control_HIP045	58191	LINC01819	Distal
2	43100648	43101148	2	B intermediate._.COVID19_55650_0066d7	61350	LINC01819	Distal
2	43104666	43105166	2	CD14 Mono._.COVID19_28205_0556	65368	LINC01819	Distal
2	43105878	43106378	20	CD14 Mono._.COVID19_28205_0558	66580	LINC01819	Distal
2	43107045	43107545	9	B intermediate._.Control_HIP045	67747	LINC01819	Distal
2	43107678	43108178	20	CD14 Mono._.Control_EV08	68380	LINC01819	Distal
2	43109245	43109745	21	CD14 Mono._.COVID19_55650_0066d7	69947	LINC01819	Distal
2	43124315	43124815	3	CD4 Naive._.Control_HIP044	85017	LINC01819	Distal
2	43125246	43125746	2	CD4 TCM._.Control_EV08	85948	LINC01819	Distal
2	43126093	43126593	2	CD4 TCM._.COVID19_28205_0558	86795	LINC01819	Distal
2	43127574	43128074	21	CD14 Mono._.COVID19_28205_0555d0	88276	LINC01819	Distal
2	43128155	43128655	3	CD16 Mono._.Control_HIP015	88857	LINC01819	Distal
2	43129000	43129500	13	CD14 Mono._.COVID19_55650_0055	89702	LINC01819	Distal
2	43129869	43130369	15	NK._.COVID19_28205_0559	90571	LINC01819	Distal
2	43130457	43130957	3	CD4 TCM._.Control_EV08	91159	LINC01819	Distal
2	43131248	43131748	19	NK._.COVID19_28205_0555d0	91950	LINC01819	Distal
2	43131912	43132412	8	CD4 TCM._.COVID19_28205_0558	92614	LINC01819	Distal
2	43132659	43133159	6	CD16 Mono._.Control_HIP015	93361	LINC01819	Distal
2	43133240	43133740	10	CD8 TEM._.COVID19_28205_0564d0	93118	ZFP36L2	Distal
2	43133768	43134268	5	B intermediate._.COVID19_55650_0052	92590	ZFP36L2	Distal
2	43134269	43134769	19	CD4 TCM._.COVID19_55650_0086	92089	ZFP36L2	Distal
2	43135353	43135853	7	CD14 Mono._.COVID19_28205_0558	91005	ZFP36L2	Distal
2	43135869	43136369	2	CD16 Mono._.Control_HIP023	90489	ZFP36L2	Distal
2	43136835	43137335	9	CD4 Naive._.Other	89523	ZFP36L2	Distal
2	43137705	43138205	3	CD8 TEM._.Control_EV08	88653	ZFP36L2	Distal
2	43138446	43138946	2	CD4 Naive._.Control_HIP023	87912	ZFP36L2	Distal
2	43139076	43139576	2	NK._.Control_HIP023	87282	ZFP36L2	Distal
2	43139862	43140362	4	NK_CD56bright._.Other	86496	ZFP36L2	Distal
2	43140612	43141112	2	CD8 TEM._.Control_HIP023	85746	ZFP36L2	Distal
2	43142227	43142727	2	CD8 TEM._.COVID19_28205_0556	84131	ZFP36L2	Distal
2	43142885	43143385	15	CD8 TEM._.Control_HIP043	83473	ZFP36L2	Distal
2	43144225	43144725	4	CD14 Mono._.COVID19_28205_0558	82133	ZFP36L2	Distal
2	43149429	43149929	17	CD8 TEM._.Control_HIP023	76929	ZFP36L2	Distal
2	43149955	43150455	5	CD8 TEM._.COVID19_55650_0066d7	76403	ZFP36L2	Distal
2	43153055	43153555	3	CD4 TCM._.COVID19_28205_0556	73303	ZFP36L2	Distal
2	43154560	43155060	2	CD4 TCM._.COVID19_28205_0564d0	71798	ZFP36L2	Distal
2	43155083	43155583	3	CD8 TEM._.COVID19_28205_0557	71275	ZFP36L2	Distal
2	43157161	43157661	2	CD8 TEM._.COVID19_28205_0559	69197	ZFP36L2	Distal
2	43158138	43158638	10	CD14 Mono._.COVID19_55650_0067	68220	ZFP36L2	Distal
2	43158807	43159307	19	NK._.Control_EV08	67551	ZFP36L2	Distal
2	43159450	43159950	10	NK._.Control_HIP023	66908	ZFP36L2	Distal
2	43160137	43160637	8	CD8 TEM._.COVID19_55650_0066d0	66221	ZFP36L2	Distal
2	43160830	43161330	5	NK._.Control_HIP023	65528	ZFP36L2	Distal
2	43161445	43161945	2	CD4 TCM._.COVID19_55650_0066d7	64913	ZFP36L2	Distal
2	43165377	43165877	2	B intermediate._.Control_HIP043	60981	ZFP36L2	Distal
2	43167527	43168027	4	CD14 Mono._.COVID19_55650_0066d7	58831	ZFP36L2	Distal
2	43168144	43168644	5	B naive._.COVID19_55650_0067	58214	ZFP36L2	Distal
2	43168649	43169149	21	CD14 Mono._.COVID19_55650_0067	57709	ZFP36L2	Distal
2	43169256	43169756	9	B naive._.Control_HIP044	57102	ZFP36L2	Distal
2	43169901	43170401	16	CD4 TCM._.Control_HIP023	56457	ZFP36L2	Distal
2	43170652	43171152	13	NK._.Control_HIP023	55706	ZFP36L2	Distal
2	43171682	43172182	5	NK._.COVID19_28205_0559	54676	ZFP36L2	Distal
2	43172867	43173367	15	CD8 TEM._.COVID19_55650_0066d7	53491	ZFP36L2	Distal
2	43173766	43174266	11	CD4 TCM._.Control_HIP023	52592	ZFP36L2	Distal
2	43174355	43174855	9	CD4 Naive._.Control_HIP044	52003	ZFP36L2	Distal
2	43174981	43175481	9	CD8 TEM._.Control_HIP023	51377	ZFP36L2	Distal
2	43175875	43176375	13	CD4 TCM._.COVID19_55650_0083	50483	ZFP36L2	Distal
2	43176456	43176956	2	CD4 TCM._.COVID19_55650_0083	49902	ZFP36L2	Distal
2	43177176	43177676	2	CD4 TCM._.COVID19_55650_0066d0	49182	ZFP36L2	Distal
2	43178848	43179348	17	CD14 Mono._.COVID19_55650_0066d7	47510	ZFP36L2	Distal
2	43183777	43184277	2	CD4 TCM._.Control_HIP044	42581	ZFP36L2	Distal
2	43184307	43184807	9	CD4 TCM._.COVID19_28205_0556	42051	ZFP36L2	Distal
2	43185565	43186065	7	CD14 Mono._.Control_HIP023	40793	ZFP36L2	Distal
2	43188761	43189261	2	CD8 TEM._.Control_HIP002	37597	ZFP36L2	Distal
2	43191568	43192068	2	CD8 TEM._.COVID19_55650_0083	34790	ZFP36L2	Distal
2	43192126	43192626	9	CD4 TCM._.COVID19_55650_0067	34232	ZFP36L2	Distal
2	43192699	43193199	5	CD8 TEM._.COVID19_55650_0066d7	33659	ZFP36L2	Distal
2	43193213	43193713	3	CD4 TCM._.Control_EV08	33145	ZFP36L2	Distal
2	43194175	43194675	3	CD4 TCM._.COVID19_28205_0556	32183	ZFP36L2	Distal
2	43194756	43195256	19	CD4 TCM._.COVID19_55650_0066d0	31602	ZFP36L2	Distal
2	43195335	43195835	6	CD4 TCM._.COVID19_28205_0558	31023	ZFP36L2	Distal
2	43196773	43197273	8	CD8 TEM._.Control_HIP023	29585	ZFP36L2	Distal
2	43209299	43209799	2	CD14 Mono._.COVID19_55650_0055	17059	ZFP36L2	Distal
2	43210551	43211051	21	CD14 Mono._.Other	15807	ZFP36L2	Distal
2	43211818	43212318	2	CD14 Mono._.Control_HIP002	14540	ZFP36L2	Distal
2	43212393	43212893	2	NK_CD56bright._.Other	13965	ZFP36L2	Distal
2	43212913	43213413	20	CD14 Mono._.COVID19_55650_0066d7	13445	ZFP36L2	Distal
2	43213667	43214167	6	CD14 Mono._.COVID19_28205_0556	12691	ZFP36L2	Distal
2	43217673	43218173	5	B naive._.Control_HIP044	8685	ZFP36L2	Distal
2	43218692	43219192	4	NK_CD56bright._.Control_HIP043	7666	ZFP36L2	Distal
2	43219341	43219841	4	NK_CD56bright._.Control_HIP043	7017	ZFP36L2	Distal
2	43219896	43220396	21	CD8 TEM._.COVID19_55650_0132d0	6462	ZFP36L2	Distal
2	43220912	43221412	13	CD4 TCM._.Control_HIP023	5446	ZFP36L2	Distal
2	43221803	43222303	18	CD14 Mono._.COVID19_28205_0558	4555	ZFP36L2	Distal
2	43222820	43223320	5	CD8 TEM._.COVID19_28205_0564d0	3538	ZFP36L2	Exonic
2	43223399	43223899	3	NK._.COVID19_55650_0083	2959	ZFP36L2	Exonic
2	43224005	43224505	15	CD4 TCM._.Control_HIP023	2353	ZFP36L2	Exonic
2	43224533	43225033	8	CD4 TCM._.Control_HIP045	1825	ZFP36L2	Exonic
2	43225135	43225635	17	CD4 TCM._.Other	1223	ZFP36L2	Promoter
2	43225870	43226370	21	CD14 Mono._.COVID19_55650_0055	488	ZFP36L2	Promoter
2	43226502	43227002	19	CD4 TCM._.COVID19_55650_0066d0	142	ZFP36L2	Promoter
2	43227404	43227904	9	CD4 Naive._.Control_HIP044	443	LINC01126	Promoter
2	43227936	43228436	9	CD4 TCM._.COVID19_55650_0067	975	LINC01126	Promoter
2	43228679	43229179	18	CD8 TEM._.Control_EV08	1718	LINC01126	Distal
2	43229504	43230004	20	CD8 TEM._.Control_EV08	2543	LINC01126	Distal
2	43230433	43230933	2	B intermediate._.Other	3472	LINC01126	Distal
2	43232886	43233386	3	CD14 Mono._.COVID19_55650_0066d7	5925	LINC01126	Intronic
2	43233483	43233983	19	CD14 Mono._.COVID19_55650_0052	6522	LINC01126	Intronic
2	43234971	43235471	3	CD14 Mono._.COVID19_28205_0564d0	8010	LINC01126	Intronic
2	43236503	43237003	11	CD14 Mono._.Control_EV08	9542	LINC01126	Intronic
2	43237527	43238027	6	CD16 Mono._.Control_HIP043	10566	LINC01126	Intronic
2	43239232	43239732	2	CD8 TEM._.Control_HIP023	12271	LINC01126	Intronic
2	43240181	43240681	21	CD14 Mono._.Control_EV08	13220	LINC01126	Intronic
2	43244781	43245281	4	CD14 Mono._.COVID19_55650_0067	17820	LINC01126	Intronic
2	43262936	43263436	7	CD14 Mono._.Control_EV08	35975	LINC01126	Intronic
2	43266631	43267131	15	CD14 Mono._.COVID19_55650_0066d7	39670	LINC01126	Intronic
2	43268256	43268756	7	CD14 Mono._.COVID19_55650_0066d7	41295	LINC01126	Intronic
2	43269010	43269510	14	CD14 Mono._.COVID19_55650_0057	42049	LINC01126	Intronic
2	43269660	43270160	5	CD14 Mono._.COVID19_55650_0086	42699	LINC01126	Intronic
2	43270406	43270906	3	CD16 Mono._.COVID19_55650_0083	43445	LINC01126	Intronic
2	43277106	43277606	9	CD14 Mono._.Control_HIP023	50145	LINC01126	Intronic
2	43285963	43286463	4	CD14 Mono._.COVID19_55650_0066d7	59002	LINC01126	Intronic
2	43288674	43289174	16	CD14 Mono._.COVID19_55650_0086	61713	LINC01126	Intronic
2	43293737	43294237	22	CD14 Mono._.COVID19_55650_0083	66776	LINC01126	Intronic
2	43303186	43303686	18	CD14 Mono._.COVID19_28205_0564d0	76225	LINC01126	Intronic
2	43304973	43305473	17	CD14 Mono._.COVID19_55650_0066d7	78012	LINC01126	Intronic
2	43305488	43305988	22	CD14 Mono._.Control_HIP044	78527	LINC01126	Intronic
2	43311138	43311638	2	CD14 Mono._.COVID19_28205_0555d0	84177	LINC01126	Intronic
2	43313270	43313770	5	CD14 Mono._.COVID19_55650_0066d7	86309	LINC01126	Intronic
2	43323850	43324350	2	CD14 Mono._.Control_HIP002	96889	LINC01126	Intronic
2	43326078	43326578	8	CD14 Mono._.COVID19_55650_0067	99117	LINC01126	Intronic
2	43327075	43327575	5	CD14 Mono._.COVID19_28205_0555d0	100114	LINC01126	Intronic
2	43331260	43331760	11	CD14 Mono._.Other	104299	LINC01126	Intronic
2	43333493	43333993	2	cDC2._.Rep1	106532	LINC01126	Intronic
2	43354628	43355128	4	CD14 Mono._.COVID19_55650_0066d7	127667	LINC01126	Intronic
2	43366943	43367443	6	CD16 Mono._.Control_HIP023	139982	LINC01126	Intronic
2	43368421	43368921	3	CD16 Mono._.Other	141460	LINC01126	Intronic
2	43383465	43383965	3	CD16 Mono._.Control_HIP015	156504	LINC01126	Intronic
2	43385293	43385793	8	B intermediate._.Control_HIP043	158332	LINC01126	Intronic
2	43386947	43387447	2	Plasmablast._.COVID19_28205_0558	159986	LINC01126	Intronic
2	43387569	43388069	2	CD8 TEM._.COVID19_28205_0556	160608	LINC01126	Intronic
2	43389444	43389944	3	NK_CD56bright._.Other	162483	LINC01126	Intronic
2	43399709	43400209	4	CD14 Mono._.COVID19_55650_0055	172748	LINC01126	Intronic
2	43401899	43402399	2	Plasmablast._.COVID19_28205_0558	174938	LINC01126	Intronic
2	43405705	43406205	2	NK_CD56bright._.Control_HIP015	178744	LINC01126	Intronic
2	43407398	43407898	7	CD14 Mono._.COVID19_55650_0086	180437	LINC01126	Intronic
2	43408270	43408770	22	CD14 Mono._.COVID19_55650_0132d0	181309	LINC01126	Intronic
2	43416923	43417423	4	CD14 Mono._.COVID19_55650_0086	178872	THADA	Intronic
2	43418623	43419123	4	CD14 Mono._.COVID19_55650_0066d7	177172	THADA	Intronic
2	43419826	43420326	4	CD14 Mono._.COVID19_55650_0067	175969	THADA	Intronic
2	43424539	43425039	7	CD8 TEM._.COVID19_55650_0132d0	171256	THADA	Intronic
2	43425042	43425542	6	CD8 TEM._.COVID19_55650_0052	170753	THADA	Intronic
2	43425656	43426156	2	CD4 TCM._.COVID19_28205_0558	170139	THADA	Intronic
2	43426463	43426963	8	CD16 Mono._.Control_HIP043	169332	THADA	Intronic
2	43438852	43439352	7	CD16 Mono._.COVID19_55650_0083	156943	THADA	Intronic
2	43442806	43443306	2	CD14 Mono._.Other	152989	THADA	Intronic
2	43449773	43450273	2	CD14 Mono._.Control_HIP002	146022	THADA	Intronic
2	43454695	43455195	3	CD14 Mono._.COVID19_55650_0086	141100	THADA	Intronic
2	43455626	43456126	5	CD14 Mono._.COVID19_55650_0066d7	140169	THADA	Intronic
2	43456219	43456719	15	CD14 Mono._.COVID19_28205_0556	139576	THADA	Intronic
2	43457917	43458417	2	CD16 Mono._.COVID19_55650_0083	137878	THADA	Intronic
2	43459327	43459827	8	CD16 Mono._.COVID19_55650_0083	136468	THADA	Intronic
2	43461581	43462081	11	CD14 Mono._.COVID19_28205_0558	134214	THADA	Intronic
2	43475928	43476428	2	CD14 Mono._.COVID19_28205_0556	119867	THADA	Intronic
2	43482115	43482615	2	B intermediate._.Control_HIP044	113680	THADA	Intronic
2	43482895	43483395	2	CD16 Mono._.COVID19_55650_0083	112900	THADA	Intronic
2	43484250	43484750	9	CD4 TCM._.COVID19_28205_0558	111545	THADA	Intronic
2	43486441	43486941	5	CD14 Mono._.Control_EV08	109354	THADA	Intronic
2	43506381	43506881	2	CD16 Mono._.Other	89414	THADA	Intronic
2	43508129	43508629	2	CD4 TCM._.COVID19_28205_0558	87666	THADA	Intronic
2	43509627	43510127	2	CD4 TCM._.COVID19_28205_0558	86168	THADA	Intronic
2	43516090	43516590	3	CD16 Mono._.Other	79705	THADA	Intronic
2	43519681	43520181	7	CD16 Mono._.Control_HIP023	76114	THADA	Intronic
2	43537111	43537611	8	CD16 Mono._.Control_HIP043	58684	THADA	Intronic
2	43538013	43538513	6	CD16 Mono._.Control_HIP015	57782	THADA	Intronic
2	43539934	43540434	8	CD16 Mono._.Control_HIP023	55861	THADA	Intronic
2	43541019	43541519	2	CD14 Mono._.COVID19_55650_0055	54776	THADA	Exonic
2	43542255	43542755	9	CD4 TCM._.Control_HIP043	53540	THADA	Intronic
2	43548317	43548817	3	CD4 TCM._.Control_HIP023	47478	THADA	Intronic
2	43559187	43559687	2	pDC._.Rep2	36608	THADA	Intronic
2	43565997	43566497	2	cDC2._.Rep1	29798	THADA	Exonic
2	43566616	43567116	2	Plasmablast._.1	29179	THADA	Intronic
2	43568261	43568761	2	CD8 TEM._.COVID19_28205_0557	27534	THADA	Intronic
2	43569889	43570389	10	CD4 TCM._.COVID19_28205_0558	25906	THADA	Intronic
2	43572212	43572712	2	CD16 Mono._.Control_HIP002	23583	THADA	Intronic
2	43576637	43577137	2	CD8 TEM._.Control_HIP002	19158	THADA	Intronic
2	43577235	43577735	11	CD4 TCM._.COVID19_55650_0067	18560	THADA	Intronic
2	43578674	43579174	2	CD4 TCM._.COVID19_28205_0558	17121	THADA	Intronic
2	43595338	43595838	11	CD4 TCM._.COVID19_55650_0066d7	457	THADA	Intronic
2	43595874	43596374	22	CD14 Mono._.COVID19_55650_0132d0	77	THADA	Promoter
2	43596726	43597226	5	CD4 TCM._.COVID19_55650_0067	929	THADA	Promoter
2	43605035	43605535	7	CD4 TCM._.COVID19_28205_0558	9238	THADA	Distal
2	43606482	43606982	2	CD4 TCM._.Control_HIP023	10685	THADA	Distal
2	43609262	43609762	15	CD14 Mono._.COVID19_28205_0558	13465	THADA	Distal
2	43612396	43612896	11	CD4 TCM._.Control_HIP002	16599	THADA	Distal
2	43636957	43637457	9	CD4 Naive._.COVID19_28205_0558	65	PLEKHH2	Promoter
2	43638002	43638502	3	CD4 TCM._.Control_HIP044	978	PLEKHH2	Intronic
2	43653052	43653552	2	CD4 TCM._.Control_HIP044	16028	PLEKHH2	Intronic
2	43717270	43717770	7	CD14 Mono._.Control_HIP002	41197	C1GALT1C1L	Intronic
2	43773773	43774273	20	CD14 Mono._.COVID19_28205_0555d0	15	DYNC2LI1	Promoter
2	43774302	43774802	4	B naive._.Control_HIP043	512	DYNC2LI1	Intronic
2	43780922	43781422	2	CD14 Mono._.COVID19_55650_0055	7132	DYNC2LI1	Intronic
2	43818714	43819214	12	CD14 Mono._.COVID19_55650_0086	19900	ABCG5	Intronic
2	43875199	43875699	2	CD4 TCM._.COVID19_55650_0083	36484	ABCG8	Intronic
2	43877820	43878320	11	CD14 Mono._.Other	39105	ABCG8	Exonic
2	43885207	43885707	2	CD8 TEM._.COVID19_28205_0564d0	46492	ABCG8	Distal
2	43927340	43927840	2	CD8 TEM._.COVID19_28205_0564d0	68414	LRPPRC	Intronic
2	43950376	43950876	5	CD4 TCM._.Control_HIP044	45378	LRPPRC	Intronic
2	43957882	43958382	2	CD14 Mono._.Control_HIP015	37872	LRPPRC	Intronic
2	43984478	43984978	6	CD16 Mono._.Control_HIP015	11276	LRPPRC	Intronic
2	43989568	43990068	4	CD16 Mono._.Control_HIP015	6186	LRPPRC	Intronic
2	43994105	43994605	2	CD4 TCM._.COVID19_55650_0067	1649	LRPPRC	Intronic
2	43995194	43995694	6	CD8 TEM._.COVID19_55650_0132d0	560	LRPPRC	Intronic
2	43996034	43996534	19	CD4 TCM._.Control_HIP045	278	LRPPRC	Promoter
2	44005491	44005991	2	CD8 TEM._.COVID19_28205_0557	9735	LRPPRC	Distal
2	44017578	44018078	2	NK._.COVID19_28205_0559	21822	LRPPRC	Distal
2	44029279	44029779	2	CD8 TEM._.COVID19_28205_0564d0	33523	LRPPRC	Distal
2	44030124	44030624	2	CD8 TEM._.COVID19_28205_0559	34368	LRPPRC	Distal
2	44044150	44044650	19	CD14 Mono._.COVID19_28205_0558	48394	LRPPRC	Distal
2	44082866	44083366	3	CD14 Mono._.COVID19_28205_0555d0	84852	PPM1B	Distal
2	44087100	44087600	22	CD14 Mono._.COVID19_55650_0086	80618	PPM1B	Distal
2	44090495	44090995	2	NK_CD56bright._.Control_HIP015	77223	PPM1B	Distal
2	44091045	44091545	2	NK._.Control_HIP023	76673	PPM1B	Distal
2	44100368	44100868	21	CD14 Mono._.COVID19_55650_0067	67350	PPM1B	Distal
2	44109103	44109603	4	CD14 Mono._.Control_HIP015	58615	PPM1B	Distal
2	44118238	44118738	3	CD14 Mono._.COVID19_55650_0055	49480	PPM1B	Distal
2	44119845	44120345	7	CD14 Mono._.COVID19_55650_0067	47873	PPM1B	Distal
2	44120390	44120890	22	CD14 Mono._.COVID19_28205_0558	47328	PPM1B	Distal
2	44121825	44122325	6	CD14 Mono._.COVID19_55650_0052	45893	PPM1B	Distal
2	44130394	44130894	3	CD14 Mono._.COVID19_55650_0066d7	37324	PPM1B	Distal
2	44137701	44138201	4	CD14 Mono._.COVID19_55650_0055	30017	PPM1B	Distal
2	44148959	44149459	2	CD14 Mono._.COVID19_55650_0052	18759	PPM1B	Distal
2	44163709	44164209	4	CD16 Mono._.Control_HIP015	4009	PPM1B	Distal
2	44166252	44166752	2	CD4 TCM._.Other	1466	PPM1B	Promoter
2	44167631	44168131	16	CD4 TCM._.COVID19_55650_0067	87	PPM1B	Promoter
2	44168281	44168781	19	CD4 TCM._.COVID19_28205_0558	561	PPM1B	Exonic
2	44168952	44169452	15	CD8 TEM._.Control_EV08	1232	PPM1B	Exonic
2	44169459	44169959	18	CD4 TCM._.COVID19_28205_0558	1739	PPM1B	Intronic
2	44170371	44170871	9	CD14 Mono._.COVID19_55650_0066d7	2651	PPM1B	Intronic
2	44171077	44171577	2	CD14 Mono._.COVID19_55650_0066d7	3357	PPM1B	Intronic
2	44175185	44175685	2	CD8 TEM._.COVID19_28205_0556	7465	PPM1B	Intronic
2	44176325	44176825	3	CD4 TCM._.Control_HIP044	8605	PPM1B	Intronic
2	44181604	44182104	2	CD16 Mono._.COVID19_55650_0083	13884	PPM1B	Intronic
2	44183276	44183776	7	NK._.Control_HIP002	15556	PPM1B	Intronic
2	44184031	44184531	19	NK._.COVID19_55650_0055	16311	PPM1B	Intronic
2	44186780	44187280	19	CD14 Mono._.COVID19_28205_0555d0	19060	PPM1B	Intronic
2	44189065	44189565	4	B naive._.Control_HIP043	21345	PPM1B	Intronic
2	44191183	44191683	8	CD14 Mono._.COVID19_55650_0083	23463	PPM1B	Intronic
2	44191722	44192222	2	Plasmablast._.COVID19_28205_0558	24002	PPM1B	Intronic
2	44234290	44234790	9	B intermediate._.Control_HIP045	40917	SLC3A1	Exonic
2	44236166	44236666	7	CD8 TEM._.COVID19_28205_0557	39041	SLC3A1	Intronic
2	44237142	44237642	16	CD4 TCM._.COVID19_28205_0558	38065	SLC3A1	Intronic
2	44242054	44242554	2	CD4 TCM._.COVID19_28205_0556	33153	SLC3A1	Intronic
2	44243996	44244496	8	CD4 Naive._.COVID19_28205_0559	31211	SLC3A1	Exonic
2	44250362	44250862	2	Plasmablast._.COVID19_28205_0558	24845	SLC3A1	Distal
2	44267440	44267940	4	NK._.COVID19_28205_0556	7767	SLC3A1	Distal
2	44342778	44343278	5	CD8 TEM._.Control_HIP023	18833	PREPL	Intronic
2	44356556	44357056	2	CD4 TCM._.COVID19_55650_0066d0	5055	PREPL	Intronic
2	44358497	44358997	3	CD4 Naive._.Control_HIP045	3114	PREPL	Intronic
2	44360880	44361380	15	CD8 TEM._.COVID19_55650_0132d0	731	PREPL	Promoter
2	44361616	44362116	21	CD8 TEM._.COVID19_55650_0132d0	3	PREPL	Promoter
2	44362332	44362832	16	CD4 TCM._.COVID19_55650_0067	631	CAMKMT	Promoter
2	44362895	44363395	7	CD4 TCM._.Control_HIP044	1194	CAMKMT	Promoter
2	44376899	44377399	2	CD14 Mono._.COVID19_28205_0556	15198	CAMKMT	Intronic
2	44385185	44385685	2	CD14 Mono._.COVID19_55650_0067	23484	CAMKMT	Intronic
2	44392286	44392786	2	CD8 TEM._.COVID19_55650_0066d7	30585	CAMKMT	Intronic
2	44479354	44479854	9	CD4 Naive._.COVID19_28205_0559	117653	CAMKMT	Intronic
2	44533508	44534008	4	CD16 Mono._.Control_HIP002	171807	CAMKMT	Intronic
2	44537167	44537667	3	B naive._.Control_EV08	175466	CAMKMT	Intronic
2	44550507	44551007	5	CD16 Mono._.Control_HIP044	188806	CAMKMT	Exonic
2	44559053	44559553	2	B naive._.Control_HIP043	197352	CAMKMT	Intronic
2	44568394	44568894	3	CD14 Mono._.COVID19_28205_0564d0	206693	CAMKMT	Intronic
2	44573953	44574453	2	CD14 Mono._.COVID19_55650_0066d7	212252	CAMKMT	Intronic
2	44578481	44578981	20	CD14 Mono._.COVID19_28205_0555d0	216780	CAMKMT	Intronic
2	44593472	44593972	5	CD16 Mono._.Control_HIP023	231771	CAMKMT	Intronic
2	44602368	44602868	5	CD14 Mono._.Control_HIP015	240667	CAMKMT	Intronic
2	44612232	44612732	6	CD16 Mono._.Control_HIP015	250531	CAMKMT	Intronic
2	44616596	44617096	2	CD16 Mono._.Control_HIP002	254895	CAMKMT	Intronic
2	44667107	44667607	2	CD14 Mono._.COVID19_28205_0556	274515	SIX3-AS1	Intronic
2	44705780	44706280	3	CD16 Mono._.Control_HIP023	235842	SIX3-AS1	Intronic
2	44708278	44708778	8	CD16 Mono._.Control_HIP002	233344	SIX3-AS1	Intronic
2	44712458	44712958	3	B naive._.Control_HIP044	229164	SIX3-AS1	Intronic
2	44713109	44713609	10	B naive._.COVID19_55650_0052	228513	SIX3-AS1	Intronic
2	44713972	44714472	2	B naive._.COVID19_55650_0052	227650	SIX3-AS1	Intronic
2	44729819	44730319	2	CD14 Mono._.COVID19_55650_0086	211803	SIX3-AS1	Intronic
2	44731429	44731929	2	Plasmablast._.COVID19_28205_0558	210193	SIX3-AS1	Intronic
2	44753437	44753937	12	NK._.Control_HIP023	188185	SIX3-AS1	Intronic
2	44777484	44777984	7	B intermediate._.Control_HIP044	164138	SIX3-AS1	Distal
2	44778127	44778627	7	B intermediate._.Other	163495	SIX3-AS1	Distal
2	44778634	44779134	10	B intermediate._.COVID19_55650_0052	162988	SIX3-AS1	Distal
2	44801583	44802083	3	B intermediate._.COVID19_55650_0066d7	140039	SIX3-AS1	Distal
2	44802427	44802927	2	B naive._.COVID19_55650_0132d0	139195	SIX3-AS1	Distal
2	44804617	44805117	3	B naive._.Control_HIP044	137005	SIX3-AS1	Distal
2	44929383	44929883	2	B naive._.Control_HIP023	12239	SIX3-AS1	Distal
2	44930456	44930956	2	B naive._.COVID19_55650_0067	11166	SIX3-AS1	Distal
2	44934735	44935235	2	CD14 Mono._.COVID19_55650_0055	6887	SIX3-AS1	Distal
2	44935378	44935878	2	B naive._.Control_EV08	6244	SIX3-AS1	Distal
2	44936324	44936824	3	B naive._.COVID19_55650_0067	5298	SIX3-AS1	Distal
2	44937657	44938157	2	CD4 TCM._.COVID19_28205_0558	3965	SIX3-AS1	Distal
2	44938442	44938942	2	CD4 TCM._.COVID19_28205_0558	3180	SIX3-AS1	Distal
2	44941385	44941885	9	B naive._.COVID19_55650_0067	237	SIX3-AS1	Promoter
2	44942359	44942859	4	NK._.Control_HIP023	710	SIX3	Promoter
2	44943464	44943964	3	B intermediate._.COVID19_28205_0558	1815	SIX3	Promoter
2	44946338	44946838	2	CD4 TCM._.COVID19_28205_0558	4689	SIX3	Distal
2	44949973	44950473	3	B naive._.Control_HIP023	8324	SIX3	Distal
2	44952084	44952584	4	B intermediate._.Other	10435	SIX3	Distal
2	44953249	44953749	3	B intermediate._.Control_HIP045	11600	SIX3	Distal
2	44954562	44955062	3	B intermediate._.COVID19_28205_0558	12913	SIX3	Distal
2	44955566	44956066	9	B naive._.COVID19_55650_0067	13917	SIX3	Distal
2	44967705	44968205	2	CD14 Mono._.COVID19_28205_0556	26056	SIX3	Distal
2	44981522	44982022	9	CD14 Mono._.COVID19_28205_0555d0	27657	SIX2	Distal
2	44996189	44996689	2	B intermediate._.Control_HIP045	12990	SIX2	Distal
2	45000311	45000811	2	B naive._.Control_HIP044	8868	SIX2	Distal
2	45000949	45001449	2	B intermediate._.Control_HIP045	8230	SIX2	Distal
2	45006226	45006726	2	B naive._.Control_HIP023	2953	SIX2	Exonic
2	45008034	45008534	3	CD14 Mono._.COVID19_28205_0558	1145	SIX2	Intronic
2	45009388	45009888	2	B naive._.Control_HIP043	207	SIX2	Promoter
2	45013972	45014472	4	CD14 Mono._.COVID19_28205_0555d0	4791	SIX2	Distal
2	45040988	45041488	2	CD4 TCM._.Other	31807	SIX2	Distal
2	45085505	45086005	5	CD16 Mono._.Control_HIP043	76324	SIX2	Distal
2	45089863	45090363	2	pDC._.Rep2	80682	SIX2	Distal
2	45130726	45131226	18	CD14 Mono._.COVID19_55650_0067	121545	SIX2	Distal
2	45133996	45134496	2	CD14 Mono._.COVID19_55650_0083	124815	SIX2	Distal
2	45134682	45135182	6	CD16 Mono._.Control_HIP015	125501	SIX2	Distal
2	45176864	45177364	2	CD14 Mono._.COVID19_55650_0132d0	146180	LINC01121	Intronic
2	45413013	45413513	4	CD16 Mono._.Control_HIP002	89967	LINC01121	Exonic
2	45433248	45433748	3	CD16 Mono._.Control_HIP043	110202	LINC01121	Intronic
2	45438886	45439386	4	NK._.COVID19_28205_0559	115840	LINC01121	Intronic
2	45439651	45440151	2	Plasmablast._.1	116605	LINC01121	Intronic
2	45459104	45459604	3	CD14 Mono._.Control_HIP002	136058	LINC01121	Intronic
2	45469090	45469590	2	Plasmablast._.COVID19_28205_0558	142824	SRBD1	Intronic
2	45494607	45495107	6	CD8 TEM._.Control_HIP023	117307	SRBD1	Intronic
2	45514145	45514645	2	Plasmablast._.COVID19_28205_0558	97769	SRBD1	Intronic
2	45541873	45542373	2	CD8 TEM._.Control_HIP023	70041	SRBD1	Intronic
2	45545904	45546404	2	CD16 Mono._.Other	66010	SRBD1	Intronic
2	45559381	45559881	2	CD16 Mono._.COVID19_55650_0052	52533	SRBD1	Intronic
2	45567305	45567805	10	CD14 Mono._.Control_HIP015	44609	SRBD1	Intronic
2	45567828	45568328	19	NK._.COVID19_55650_0083	44086	SRBD1	Intronic
2	45568379	45568879	4	CD4 TCM._.COVID19_55650_0067	43535	SRBD1	Intronic
2	45570925	45571425	6	CD16 Mono._.Control_HIP043	40989	SRBD1	Intronic
2	45575834	45576334	8	CD14 Mono._.COVID19_55650_0066d7	36080	SRBD1	Intronic
2	45578403	45578903	11	CD14 Mono._.COVID19_55650_0067	33511	SRBD1	Intronic
2	45579016	45579516	4	CD16 Mono._.Control_HIP023	32898	SRBD1	Intronic
2	45582463	45582963	2	CD14 Mono._.Other	29451	SRBD1	Intronic
2	45583935	45584435	8	CD16 Mono._.Control_HIP023	27979	SRBD1	Intronic
2	45585216	45585716	7	CD16 Mono._.Control_HIP015	26698	SRBD1	Intronic
2	45587836	45588336	4	CD4 TCM._.COVID19_55650_0067	24078	SRBD1	Intronic
2	45591616	45592116	2	NK._.COVID19_28205_0555d0	20298	SRBD1	Intronic
2	45606745	45607245	5	CD14 Mono._.COVID19_55650_0066d7	5169	SRBD1	Intronic
2	45610592	45611092	19	NK._.Control_HIP023	1322	SRBD1	Intronic
2	45611108	45611608	10	B naive._.COVID19_55650_0052	806	SRBD1	Exonic
2	45611946	45612446	2	CD8 TEM._.COVID19_28205_0556	30	SRBD1	Promoter
2	45626850	45627350	3	CD14 Mono._.COVID19_55650_0055	14934	SRBD1	Distal
2	45637430	45637930	2	cDC2._.Rep1	13664	PRKCE	Distal
2	45640955	45641455	2	CD8 TEM._.Control_HIP023	10139	PRKCE	Distal
2	45642795	45643295	2	Plasmablast._.COVID19_28205_0558	8299	PRKCE	Distal
2	45643557	45644057	17	CD14 Mono._.COVID19_55650_0055	7537	PRKCE	Distal
2	45647478	45647978	4	B intermediate._.COVID19_55650_0066d7	3616	PRKCE	Distal
2	45649421	45649921	4	CD8 TEM._.Control_HIP044	1673	PRKCE	Promoter
2	45649972	45650472	17	CD14 Mono._.COVID19_55650_0067	1122	PRKCE	Promoter
2	45650846	45651346	9	CD4 Naive._.COVID19_28205_0559	248	PRKCE	Promoter
2	45651536	45652036	11	CD8 TEM._.Control_HIP023	440	PRKCE	Exonic
2	45652198	45652698	14	CD4 TCM._.COVID19_55650_0083	1102	PRKCE	Exonic
2	45652751	45653251	4	NK._.COVID19_55650_0083	1655	PRKCE	Intronic
2	45681640	45682140	3	B intermediate._.Other	30544	PRKCE	Intronic
2	45683845	45684345	2	NK._.Control_HIP044	32749	PRKCE	Intronic
2	45688454	45688954	3	B naive._.Control_EV08	37358	PRKCE	Intronic
2	45689691	45690191	2	B intermediate._.Control_HIP043	38595	PRKCE	Intronic
2	45691473	45691973	4	B intermediate._.COVID19_28205_0558	40377	PRKCE	Intronic
2	45695529	45696029	8	B naive._.Control_HIP044	44433	PRKCE	Intronic
2	45697017	45697517	2	NK._.COVID19_28205_0555d0	45921	PRKCE	Intronic
2	45698126	45698626	2	B intermediate._.Control_HIP045	47030	PRKCE	Intronic
2	45699193	45699693	4	B intermediate._.Other	48097	PRKCE	Intronic
2	45700354	45700854	7	B naive._.COVID19_55650_0067	49258	PRKCE	Exonic
2	45713422	45713922	2	pDC._.Rep1	62326	PRKCE	Intronic
2	45716526	45717026	3	CD16 Mono._.Other	65430	PRKCE	Intronic
2	45721097	45721597	6	CD14 Mono._.Control_HIP023	70001	PRKCE	Intronic
2	45722984	45723484	5	B naive._.Control_HIP023	71888	PRKCE	Intronic
2	45724337	45724837	7	B naive._.Control_HIP023	73241	PRKCE	Intronic
2	45725672	45726172	7	CD14 Mono._.COVID19_55650_0086	74576	PRKCE	Intronic
2	45726180	45726680	3	CD16 Mono._.Control_HIP023	75084	PRKCE	Intronic
2	45727889	45728389	3	B naive._.Control_HIP023	76793	PRKCE	Intronic
2	45728449	45728949	10	B naive._.Control_HIP043	77353	PRKCE	Intronic
2	45728998	45729498	7	B naive._.COVID19_55650_0067	77902	PRKCE	Intronic
2	45729836	45730336	10	B intermediate._.Control_HIP044	78740	PRKCE	Intronic
2	45730885	45731385	3	B intermediate._.COVID19_28205_0558	79789	PRKCE	Intronic
2	45734468	45734968	3	B naive._.Control_EV08	83372	PRKCE	Intronic
2	45734985	45735485	4	B naive._.Control_HIP023	83889	PRKCE	Intronic
2	45739703	45740203	2	B naive._.Control_HIP043	88607	PRKCE	Intronic
2	45748129	45748629	3	CD14 Mono._.COVID19_28205_0556	97033	PRKCE	Intronic
2	45765277	45765777	19	CD14 Mono._.COVID19_55650_0066d7	114181	PRKCE	Intronic
2	45770139	45770639	11	CD14 Mono._.COVID19_55650_0055	119043	PRKCE	Intronic
2	45771234	45771734	8	CD16 Mono._.Control_HIP043	120138	PRKCE	Intronic
2	45774690	45775190	3	CD16 Mono._.Control_HIP023	123594	PRKCE	Intronic
2	45776158	45776658	3	B naive._.Control_EV08	125062	PRKCE	Intronic
2	45777304	45777804	2	B naive._.COVID19_55650_0052	126208	PRKCE	Intronic
2	45777946	45778446	2	B naive._.Other	126850	PRKCE	Intronic
2	45778540	45779040	9	B intermediate._.COVID19_55650_0066d7	127444	PRKCE	Intronic
2	45789212	45789712	2	B naive._.Control_EV08	138116	PRKCE	Intronic
2	45805316	45805816	3	B naive._.COVID19_55650_0067	154220	PRKCE	Intronic
2	45826826	45827326	3	CD14 Mono._.COVID19_55650_0067	175730	PRKCE	Intronic
2	45833251	45833751	2	B intermediate._.Control_HIP043	182155	PRKCE	Intronic
2	45833871	45834371	9	B intermediate._.COVID19_55650_0066d7	182775	PRKCE	Intronic
2	45834404	45834904	2	B intermediate._.Other	183308	PRKCE	Intronic
2	45836704	45837204	7	B intermediate._.Control_HIP043	185608	PRKCE	Intronic
2	45837809	45838309	3	CD16 Mono._.Control_HIP015	186713	PRKCE	Intronic
2	45843158	45843658	10	B intermediate._.COVID19_55650_0066d7	192062	PRKCE	Intronic
2	45844981	45845481	2	NK._.COVID19_55650_0067	193885	PRKCE	Intronic
2	45845544	45846044	2	NK._.COVID19_55650_0083	194448	PRKCE	Intronic
2	45852421	45852921	2	B intermediate._.Control_HIP043	201325	PRKCE	Intronic
2	45858081	45858581	8	B naive._.COVID19_55650_0132d0	206985	PRKCE	Intronic
2	45860265	45860765	4	NK_CD56bright._.Other	209169	PRKCE	Intronic
2	45860771	45861271	7	CD4 Naive._.COVID19_28205_0559	209675	PRKCE	Intronic
2	45862713	45863213	2	CD4 Naive._.COVID19_28205_0558	211617	PRKCE	Intronic
2	45868121	45868621	2	CD16 Mono._.COVID19_55650_0083	217025	PRKCE	Intronic
2	45877648	45878148	2	CD16 Mono._.Control_HIP015	226552	PRKCE	Intronic
2	45884097	45884597	12	CD14 Mono._.COVID19_55650_0083	233001	PRKCE	Intronic
2	45885067	45885567	2	CD16 Mono._.Control_HIP015	233971	PRKCE	Intronic
2	45886273	45886773	5	CD16 Mono._.COVID19_55650_0083	235177	PRKCE	Intronic
2	45888195	45888695	19	CD14 Mono._.COVID19_55650_0086	237099	PRKCE	Intronic
2	45888978	45889478	10	B intermediate._.COVID19_55650_0066d7	237882	PRKCE	Intronic
2	45889528	45890028	6	B naive._.Control_HIP043	238432	PRKCE	Intronic
2	45890036	45890536	2	cDC2._.Rep1	238940	PRKCE	Intronic
2	45890867	45891367	9	B naive._.Control_HIP023	239771	PRKCE	Intronic
2	45891620	45892120	5	B naive._.Control_HIP023	240524	PRKCE	Intronic
2	45892742	45893242	10	CD14 Mono._.COVID19_55650_0055	241646	PRKCE	Intronic
2	45894263	45894763	2	B naive._.Control_EV08	243167	PRKCE	Intronic
2	45896253	45896753	3	CD14 Mono._.COVID19_55650_0086	245157	PRKCE	Intronic
2	45897795	45898295	18	CD14 Mono._.Control_EV08	246699	PRKCE	Intronic
2	45904141	45904641	2	Plasmablast._.COVID19_28205_0558	253045	PRKCE	Intronic
2	45908818	45909318	3	B intermediate._.COVID19_55650_0067	257722	PRKCE	Intronic
2	45909725	45910225	8	B naive._.COVID19_55650_0067	258629	PRKCE	Intronic
2	45915422	45915922	6	B naive._.Control_HIP023	264326	PRKCE	Intronic
2	45919255	45919755	7	CD16 Mono._.Control_HIP043	268159	PRKCE	Intronic
2	45920274	45920774	3	CD16 Mono._.Control_HIP023	269178	PRKCE	Intronic
2	45929282	45929782	2	B naive._.Control_HIP044	278186	PRKCE	Intronic
2	45929937	45930437	2	cDC2._.Rep2	278841	PRKCE	Intronic
2	45936248	45936748	21	CD14 Mono._.COVID19_55650_0066d7	285152	PRKCE	Intronic
2	45951285	45951785	3	NK_CD56bright._.Control_HIP015	300189	PRKCE	Intronic
2	45973948	45974448	2	B intermediate._.Control_HIP043	319468	EPAS1	Intronic
2	45985008	45985508	7	CD14 Mono._.Control_HIP045	308408	EPAS1	Intronic
2	45986447	45986947	5	CD14 Mono._.Other	306969	EPAS1	Intronic
2	45988954	45989454	2	CD14 Mono._.COVID19_55650_0055	304462	EPAS1	Intronic
2	45991849	45992349	4	CD14 Mono._.Control_HIP045	301567	EPAS1	Intronic
2	45993346	45993846	10	CD14 Mono._.COVID19_55650_0067	300070	EPAS1	Intronic
2	46010780	46011280	2	CD4 TCM._.Control_EV08	282636	EPAS1	Intronic
2	46053474	46053974	12	CD14 Mono._.COVID19_55650_0066d7	239942	EPAS1	Intronic
2	46054019	46054519	4	CD14 Mono._.COVID19_55650_0066d7	239397	EPAS1	Intronic
2	46062856	46063356	12	CD14 Mono._.COVID19_28205_0558	230560	EPAS1	Intronic
2	46080057	46080557	4	NK._.Control_HIP045	213359	EPAS1	Intronic
2	46082786	46083286	17	CD14 Mono._.COVID19_55650_0066d7	210630	EPAS1	Intronic
2	46085867	46086367	2	NK._.Control_HIP002	207549	EPAS1	Intronic
2	46096315	46096815	7	CD14 Mono._.COVID19_55650_0132d0	197101	EPAS1	Intronic
2	46097711	46098211	10	CD14 Mono._.COVID19_55650_0086	195705	EPAS1	Intronic
2	46119499	46119999	5	CD14 Mono._.COVID19_55650_0067	173917	EPAS1	Intronic
2	46142501	46143001	3	CD14 Mono._.COVID19_55650_0066d7	150915	EPAS1	Intronic
2	46144341	46144841	14	NK._.COVID19_28205_0555d0	149075	EPAS1	Intronic
2	46162999	46163499	4	CD16 Mono._.Control_HIP015	130417	EPAS1	Intronic
2	46174558	46175058	5	NK._.Control_EV08	118858	EPAS1	Intronic
2	46176531	46177031	2	NK._.COVID19_28205_0555d0	116885	EPAS1	Intronic
2	46177045	46177545	14	NK._.COVID19_28205_0555d0	116371	EPAS1	Intronic
2	46177640	46178140	14	NK._.COVID19_28205_0555d0	115776	EPAS1	Intronic
2	46178261	46178761	2	NK._.Control_EV08	115155	EPAS1	Intronic
2	46179078	46179578	4	NK_CD56bright._.Control_HIP015	114338	EPAS1	Intronic
2	46182058	46182558	7	NK._.Control_EV08	111358	EPAS1	Intronic
2	46187225	46187725	15	NK._.COVID19_28205_0559	106191	EPAS1	Exonic
2	46202998	46203498	3	NK._.Control_EV08	90418	EPAS1	Distal
2	46223469	46223969	2	CD16 Mono._.COVID19_55650_0083	69947	EPAS1	Distal
2	46224706	46225206	22	CD14 Mono._.COVID19_28205_0564d0	68710	EPAS1	Distal
2	46229482	46229982	20	CD8 TEM._.COVID19_55650_0132d0	63934	EPAS1	Distal
2	46230042	46230542	2	NK_CD56bright._.Control_HIP015	63374	EPAS1	Distal
2	46238965	46239465	10	CD14 Mono._.COVID19_28205_0558	54451	EPAS1	Distal
2	46239759	46240259	15	CD8 TEM._.COVID19_55650_0132d0	53657	EPAS1	Distal
2	46241242	46241742	13	CD14 Mono._.COVID19_55650_0067	52174	EPAS1	Distal
2	46244957	46245457	2	B naive._.Control_HIP044	48459	EPAS1	Distal
2	46256533	46257033	5	CD14 Mono._.COVID19_55650_0066d7	36883	EPAS1	Distal
2	46262798	46263298	2	CD14 Mono._.COVID19_28205_0556	30618	EPAS1	Distal
2	46268099	46268599	17	CD14 Mono._.COVID19_28205_0555d0	25317	EPAS1	Distal
2	46269783	46270283	8	CD14 Mono._.COVID19_55650_0086	23633	EPAS1	Distal
2	46275951	46276451	2	CD4 TCM._.Control_HIP023	17465	EPAS1	Distal
2	46286578	46287078	2	CD4 Naive._.Control_HIP044	6838	EPAS1	Distal
2	46294086	46294586	2	NK._.COVID19_28205_0555d0	668	EPAS1	Intronic
2	46295171	46295671	3	CD4 TCM._.COVID19_28205_0564d0	1753	EPAS1	Intronic
2	46296392	46296892	13	CD14 Mono._.COVID19_55650_0067	2974	EPAS1	Exonic
2	46296916	46297416	19	CD8 TEM._.Control_HIP023	3498	EPAS1	Intronic
2	46297472	46297972	12	CD4 TCM._.COVID19_28205_0558	4054	EPAS1	Exonic
2	46298055	46298555	11	CD8 TEM._.Control_HIP023	4637	EPAS1	Intronic
2	46298727	46299227	18	CD14 Mono._.COVID19_55650_0055	5309	EPAS1	Intronic
2	46299544	46300044	2	B intermediate._.Control_HIP045	6126	EPAS1	Intronic
2	46303333	46303833	2	NK._.COVID19_55650_0086	9915	EPAS1	Intronic
2	46304532	46305032	5	CD4 TCM._.Other	11114	EPAS1	Intronic
2	46314969	46315469	10	CD14 Mono._.COVID19_28205_0556	21551	EPAS1	Intronic
2	46316823	46317323	8	CD14 Mono._.COVID19_28205_0555d0	23405	EPAS1	Intronic
2	46324380	46324880	2	NK._.COVID19_55650_0086	30962	EPAS1	Intronic
2	46329719	46330219	7	CD14 Mono._.COVID19_55650_0055	36301	EPAS1	Intronic
2	46333824	46334324	3	CD14 Mono._.COVID19_28205_0556	40406	EPAS1	Intronic
2	46337564	46338064	2	CD4 TCM._.COVID19_28205_0556	44146	EPAS1	Intronic
2	46347455	46347955	2	Plasmablast._.1	54037	EPAS1	Intronic
2	46350252	46350752	2	CD4 Naive._.COVID19_28205_0559	56834	EPAS1	Intronic
2	46351051	46351551	2	CD4 TCM._.Control_HIP023	57633	EPAS1	Intronic
2	46351757	46352257	15	CD4 TCM._.Control_HIP043	58339	EPAS1	Intronic
2	46352335	46352835	2	NK._.Control_HIP023	58917	EPAS1	Intronic
2	46352980	46353480	3	NK_CD56bright._.Control_HIP015	59562	EPAS1	Intronic
2	46363436	46363936	10	CD14 Mono._.COVID19_55650_0066d7	65503	LINC02583	Intronic
2	46364820	46365320	3	CD16 Mono._.Control_HIP015	64119	LINC02583	Intronic
2	46368734	46369234	2	B intermediate._.COVID19_55650_0066d7	60205	LINC02583	Intronic
2	46369761	46370261	4	NK_CD56bright._.Other	59178	LINC02583	Intronic
2	46386169	46386669	18	CD14 Mono._.COVID19_28205_0556	42770	LINC02583	Exonic
2	46387293	46387793	3	CD14 Mono._.Control_EV08	41646	LINC02583	Distal
2	46388719	46389219	2	CD14 Mono._.Other	40220	LINC02583	Distal
2	46430960	46431460	2	NK_CD56bright._.Control_HIP044	2019	LINC02583	Intronic
2	46439551	46440051	4	NK_CD56bright._.Control_HIP043	10610	LINC02583	Intronic
2	46460980	46461480	3	CD16 Mono._.Other	18334	TMEM247	Intronic
2	46461743	46462243	22	CD14 Mono._.COVID19_55650_0066d7	17571	TMEM247	Intronic
2	46462293	46462793	2	CD16 Mono._.COVID19_55650_0083	17021	TMEM247	Intronic
2	46463137	46463637	2	CD14 Mono._.COVID19_55650_0055	16177	TMEM247	Intronic
2	46464380	46464880	18	CD14 Mono._.COVID19_55650_0067	14934	TMEM247	Intronic
2	46466595	46467095	2	CD8 TEM._.COVID19_28205_0557	12719	TMEM247	Intronic
2	46469382	46469882	2	CD14 Mono._.COVID19_55650_0086	9932	TMEM247	Intronic
2	46469961	46470461	2	cDC2._.Rep2	9353	TMEM247	Intronic
2	46471280	46471780	6	CD14 Mono._.COVID19_55650_0055	8034	TMEM247	Intronic
2	46477353	46477853	5	NK._.COVID19_28205_0558	1961	TMEM247	Promoter
2	46487531	46488031	2	CD4 TCM._.Control_EV08	8215	TMEM247	Distal
2	46490471	46490971	7	B naive._.Other	11155	TMEM247	Distal
2	46493360	46493860	7	NK._.COVID19_55650_0067	14044	TMEM247	Intronic
2	46497740	46498240	2	CD14 Mono._.Control_HIP015	18424	TMEM247	Intronic
2	46498636	46499136	10	CD14 Mono._.Control_HIP015	19320	TMEM247	Intronic
2	46499383	46499883	2	CD4 TCM._.COVID19_55650_0066d7	20067	TMEM247	Intronic
2	46500047	46500547	10	B intermediate._.COVID19_28205_0558	20731	TMEM247	Intronic
2	46500599	46501099	3	B intermediate._.Control_HIP043	21283	TMEM247	Intronic
2	46506320	46506820	2	NK._.COVID19_28205_0559	27004	TMEM247	Intronic
2	46510537	46511037	18	CD14 Mono._.COVID19_55650_0067	31018	RHOQ	Intronic
2	46513828	46514328	5	CD14 Mono._.COVID19_55650_0066d7	27727	RHOQ	Intronic
2	46519953	46520453	3	CD14 Mono._.COVID19_55650_0055	21602	RHOQ	Intronic
2	46521275	46521775	18	CD14 Mono._.COVID19_55650_0067	20280	RHOQ	Intronic
2	46524657	46525157	2	CD14 Mono._.COVID19_55650_0055	16898	RHOQ	Intronic
2	46525733	46526233	4	CD14 Mono._.COVID19_55650_0066d7	15822	RHOQ	Intronic
2	46530650	46531150	9	CD14 Mono._.COVID19_55650_0086	10905	RHOQ	Intronic
2	46534463	46534963	17	CD14 Mono._.Control_EV08	7092	RHOQ	Exonic
2	46535294	46535794	19	NK._.COVID19_28205_0555d0	6261	RHOQ	Exonic
2	46535935	46536435	2	NK._.COVID19_55650_0132d0	5620	RHOQ	Intronic
2	46536949	46537449	9	NK._.Control_EV08	4606	RHOQ	Intronic
2	46538324	46538824	17	CD14 Mono._.COVID19_28205_0564d0	3231	RHOQ	Intronic
2	46541462	46541962	6	CD8 TEM._.COVID19_28205_0564d0	93	RHOQ	Promoter
2	46542204	46542704	19	NK._.COVID19_55650_0052	102	ATP6V1E2	Exonic
2	46543170	46543670	13	CD14 Mono._.Control_HIP002	862	ATP6V1E2	Promoter
2	46543945	46544445	7	CD16 Mono._.COVID19_55650_0052	1637	ATP6V1E2	Promoter
2	46544513	46545013	7	NK._.COVID19_55650_0083	2205	ATP6V1E2	Intronic
2	46545184	46545684	17	NK._.COVID19_28205_0555d0	2876	ATP6V1E2	Intronic
2	46545715	46546215	2	CD4 Naive._.Other	3407	ATP6V1E2	Intronic
2	46546630	46547130	2	CD14 Mono._.COVID19_55650_0055	4322	ATP6V1E2	Intronic
2	46547423	46547923	20	CD14 Mono._.COVID19_55650_0066d7	5115	ATP6V1E2	Intronic
2	46548089	46548589	22	CD14 Mono._.COVID19_55650_0055	5781	ATP6V1E2	Intronic
2	46548963	46549463	2	CD4 TCM._.Other	6655	ATP6V1E2	Intronic
2	46549468	46549968	7	B intermediate._.Control_HIP043	7160	ATP6V1E2	Intronic
2	46549986	46550486	4	B intermediate._.Control_HIP043	7678	ATP6V1E2	Intronic
2	46550521	46551021	2	B naive._.Control_HIP044	8213	ATP6V1E2	Intronic
2	46551997	46552497	7	CD16 Mono._.COVID19_55650_0083	9689	ATP6V1E2	Intronic
2	46554398	46554898	5	CD16 Mono._.Control_HIP015	12090	ATP6V1E2	Intronic
2	46554994	46555494	5	NK._.Control_HIP023	12686	ATP6V1E2	Intronic
2	46556913	46557413	2	NK._.COVID19_55650_0083	14605	ATP6V1E2	Intronic
2	46558096	46558596	4	NK._.COVID19_55650_0083	15788	ATP6V1E2	Intronic
2	46559213	46559713	6	CD16 Mono._.Control_HIP023	16905	ATP6V1E2	Intronic
2	46559928	46560428	3	CD16 Mono._.Control_HIP002	17620	ATP6V1E2	Intronic
2	46561660	46562160	7	CD16 Mono._.Control_HIP044	18327	LOC100506142	Intronic
2	46562634	46563134	4	B intermediate._.Control_HIP043	17353	LOC100506142	Intronic
2	46563285	46563785	4	CD14 Mono._.COVID19_55650_0066d7	16702	LOC100506142	Intronic
2	46565086	46565586	2	B intermediate._.COVID19_55650_0066d7	14901	LOC100506142	Intronic
2	46567116	46567616	10	NK._.COVID19_55650_0067	12871	LOC100506142	Intronic
2	46568127	46568627	3	NK._.Control_HIP044	11860	LOC100506142	Exonic
2	46569186	46569686	9	B naive._.Control_EV08	10801	LOC100506142	Exonic
2	46570213	46570713	2	Plasmablast._.COVID19_28205_0558	9774	LOC100506142	Intronic
2	46571025	46571525	2	NK_CD56bright._.Control_HIP044	8962	LOC100506142	Intronic
2	46571807	46572307	3	NK._.COVID19_55650_0086	8180	LOC100506142	Intronic
2	46574669	46575169	2	B intermediate._.Other	5318	LOC100506142	Intronic
2	46601290	46601790	7	NK._.COVID19_28205_0555d0	14875	CRIPT	Intronic
2	46615817	46616317	4	NK._.COVID19_55650_0083	348	CRIPT	Promoter
2	46616347	46616847	9	B naive._.Control_HIP044	180	CRIPT	Exonic
2	46616895	46617395	22	CD14 Mono._.COVID19_28205_0555d0	25	PIGF	Promoter
2	46617471	46617971	3	CD8 TEM._.COVID19_28205_0556	601	PIGF	Promoter
2	46626353	46626853	2	B intermediate._.Control_HIP045	9483	PIGF	Distal
2	46632290	46632790	6	CD14 Mono._.COVID19_55650_0055	15420	PIGF	Distal
2	46634890	46635390	4	NK_CD56bright._.Control_HIP015	18020	PIGF	Distal
2	46643466	46643966	2	CD14 Mono._.COVID19_55650_0052	26596	PIGF	Distal
2	46650461	46650961	17	CD14 Mono._.COVID19_28205_0564d0	33591	PIGF	Distal
2	46652708	46653208	2	CD16 Mono._.Control_HIP015	35838	PIGF	Distal
2	46653229	46653729	2	CD14 Mono._.COVID19_55650_0055	36359	PIGF	Distal
2	46656902	46657402	4	B naive._.COVID19_55650_0067	40032	PIGF	Distal
2	46659836	46660336	2	CD14 Mono._.COVID19_28205_0564d0	38865	SOCS5	Distal
2	46682671	46683171	5	B naive._.Control_EV08	16030	SOCS5	Distal
2	46683514	46684014	7	B naive._.COVID19_55650_0052	15187	SOCS5	Distal
2	46695165	46695665	4	CD14 Mono._.COVID19_55650_0057	3536	SOCS5	Distal
2	46698131	46698631	14	CD8 TEM._.Control_HIP023	570	SOCS5	Promoter
2	46698670	46699170	22	CD14 Mono._.COVID19_55650_0066d7	31	SOCS5	Promoter
2	46699314	46699814	9	CD14 Mono._.COVID19_55650_0055	611	SOCS5	Intronic
2	46699827	46700327	5	B naive._.Control_HIP023	1124	SOCS5	Intronic
2	46700917	46701417	2	CD4 TCM._.Control_EV08	2214	SOCS5	Intronic
2	46701782	46702282	2	CD8 TEM._.COVID19_55650_0132d0	3079	SOCS5	Intronic
2	46702289	46702789	2	CD4 Naive._.COVID19_28205_0556	3586	SOCS5	Intronic
2	46703930	46704430	3	CD16 Mono._.Control_HIP015	5227	SOCS5	Intronic
2	46711141	46711641	2	B naive._.COVID19_55650_0067	12438	SOCS5	Intronic
2	46747288	46747788	4	CD16 Mono._.Control_HIP015	48585	SOCS5	Intronic
2	46748909	46749409	8	CD14 Mono._.COVID19_28205_0555d0	50206	SOCS5	Intronic
2	46772529	46773029	2	CD8 TEM._.Control_HIP023	43888	LINC01118	Distal
2	46775695	46776195	13	CD14 Mono._.COVID19_28205_0556	40722	LINC01118	Distal
2	46776663	46777163	3	CD14 Mono._.COVID19_55650_0052	39754	LINC01118	Distal
2	46841603	46842103	15	CD14 Mono._.Control_HIP015	13988	LINC01119	Intronic
2	46858378	46858878	4	NK_CD56bright._.Control_HIP043	30763	LINC01119	Exonic
2	46866834	46867334	3	CD14 Mono._.Control_HIP015	39219	LINC01119	Distal
2	46873602	46874102	17	CD14 Mono._.Control_EV08	42304	TTC7A	Distal
2	46876903	46877403	10	CD14 Mono._.COVID19_55650_0066d7	39003	TTC7A	Distal
2	46877466	46877966	3	NK._.COVID19_28205_0555d0	38440	TTC7A	Distal
2	46878346	46878846	2	CD14 Mono._.COVID19_55650_0055	37560	TTC7A	Distal
2	46883245	46883745	2	B naive._.Control_HIP015	32661	TTC7A	Distal
2	46888955	46889455	13	CD14 Mono._.COVID19_28205_0555d0	26951	TTC7A	Distal
2	46902923	46903423	4	CD14 Mono._.COVID19_55650_0067	12983	TTC7A	Exonic
2	46909605	46910105	4	CD8 TEM._.COVID19_28205_0557	6301	TTC7A	Intronic
2	46913773	46914273	4	CD14 Mono._.COVID19_55650_0066d7	2133	TTC7A	Exonic
2	46914417	46914917	3	NK._.Control_HIP044	1489	TTC7A	Promoter
2	46915217	46915717	14	NK._.COVID19_55650_0083	689	TTC7A	Promoter
2	46915853	46916353	18	CD4 TCM._.COVID19_55650_0066d7	53	TTC7A	Promoter
2	46916454	46916954	2	CD8 TEM._.COVID19_55650_0066d7	546	TTC7A	Intronic
2	46917568	46918068	8	CD4 Naive._.Control_HIP044	1660	TTC7A	Intronic
2	46918776	46919276	12	CD14 Mono._.COVID19_28205_0555d2	2868	TTC7A	Intronic
2	46937281	46937781	8	CD4 TCM._.COVID19_55650_0083	4323	MCFD2	Intronic
2	46939655	46940155	5	B intermediate._.Control_HIP043	1949	MCFD2	Intronic
2	46940404	46940904	17	CD14 Mono._.COVID19_55650_0055	1200	MCFD2	Intronic
2	46940933	46941433	22	CD14 Mono._.COVID19_28205_0564d0	671	MCFD2	Exonic
2	46941520	46942020	13	CD4 TCM._.COVID19_55650_0083	84	MCFD2	Promoter
2	46942072	46942572	22	CD14 Mono._.COVID19_55650_0055	466	MCFD2	Promoter
2	46943073	46943573	7	CD4 TCM._.COVID19_28205_0558	1467	MCFD2	Promoter
2	46943820	46944320	20	CD8 TEM._.COVID19_28205_0557	2214	MCFD2	Intronic
2	46944419	46944919	2	CD4 TCM._.Other	2813	MCFD2	Intronic
2	46945825	46946325	3	CD14 Mono._.Control_HIP002	4219	MCFD2	Intronic
2	46946592	46947092	2	CD14 Mono._.COVID19_55650_0055	4986	MCFD2	Intronic
2	46949253	46949753	2	Plasmablast._.1	7647	MCFD2	Intronic
2	46950330	46950830	3	CD14 Mono._.COVID19_55650_0067	8724	MCFD2	Intronic
2	46951193	46951693	6	CD14 Mono._.Control_EV08	9587	MCFD2	Intronic
2	46952789	46953289	3	CD14 Mono._.COVID19_55650_0055	11183	MCFD2	Intronic
2	46955376	46955876	2	B naive._.Control_HIP015	13770	MCFD2	Intronic
2	46956483	46956983	2	CD8 TEM._.COVID19_28205_0564d0	14877	MCFD2	Intronic
2	46957411	46957911	2	CD8 TEM._.Control_HIP002	15805	MCFD2	Intronic
2	46958408	46958908	2	CD14 Mono._.COVID19_55650_0067	16802	MCFD2	Intronic
2	46959177	46959677	4	CD14 Mono._.COVID19_55650_0083	17571	MCFD2	Intronic
2	46959863	46960363	2	CD4 TCM._.COVID19_28205_0555d2	18257	MCFD2	Intronic
2	46961020	46961520	2	CD8 TEM._.COVID19_55650_0052	19414	MCFD2	Intronic
2	46963005	46963505	4	CD14 Mono._.COVID19_55650_0067	21399	MCFD2	Intronic
2	46963911	46964411	6	CD14 Mono._.COVID19_55650_0055	22305	MCFD2	Intronic
2	46965501	46966001	3	CD16 Mono._.Control_HIP015	23895	MCFD2	Intronic
2	46966481	46966981	4	CD14 Mono._.Control_EV08	24875	MCFD2	Intronic
2	46967122	46967622	22	CD14 Mono._.COVID19_55650_0086	25516	MCFD2	Intronic
2	46967882	46968382	13	CD14 Mono._.COVID19_55650_0066d7	26276	MCFD2	Intronic
2	46969459	46969959	5	CD14 Mono._.COVID19_55650_0083	27853	MCFD2	Intronic
2	46970518	46971018	22	CD14 Mono._.Other	28912	MCFD2	Intronic
2	46974518	46975018	5	CD14 Mono._.COVID19_55650_0067	32912	MCFD2	Intronic
2	46976552	46977052	3	CD14 Mono._.COVID19_55650_0086	34946	MCFD2	Intronic
2	46977892	46978392	18	CD14 Mono._.COVID19_55650_0055	36286	MCFD2	Exonic
2	46978591	46979091	5	NK._.Control_EV08	36985	MCFD2	Exonic
2	46979415	46979915	22	CD14 Mono._.COVID19_55650_0067	37809	MCFD2	Intronic
2	46980773	46981273	2	CD8 TEM._.COVID19_28205_0564d0	39167	MCFD2	Intronic
2	46981465	46981965	2	B naive._.Control_HIP044	39859	MCFD2	Intronic
2	46982217	46982717	2	CD14 Mono._.COVID19_55650_0066d7	40611	MCFD2	Intronic
2	46983136	46983636	10	B naive._.COVID19_55650_0067	41530	MCFD2	Intronic
2	46984052	46984552	9	B naive._.COVID19_55650_0067	42446	MCFD2	Intronic
2	46985107	46985607	22	CD14 Mono._.Control_EV08	43501	MCFD2	Intronic
2	46986166	46986666	4	CD14 Mono._.COVID19_55650_0066d7	44560	MCFD2	Intronic
2	46986919	46987419	2	pDC._.Rep1	45313	MCFD2	Intronic
2	46994023	46994523	2	CD8 TEM._.COVID19_28205_0557	52417	MCFD2	Exonic
2	47002547	47003047	19	CD14 Mono._.Control_HIP045	60941	MCFD2	Intronic
2	47004019	47004519	2	CD14 Mono._.Control_EV08	62413	MCFD2	Intronic
2	47008559	47009059	2	CD14 Mono._.COVID19_55650_0055	66953	MCFD2	Intronic
2	47016499	47016999	13	CD14 Mono._.COVID19_55650_0055	74893	MCFD2	Intronic
2	47023304	47023804	4	CD4 TCM._.COVID19_55650_0066d7	81698	MCFD2	Intronic
2	47032308	47032808	2	CD16 Mono._.Other	90702	MCFD2	Intronic
2	47033936	47034436	21	CD14 Mono._.COVID19_55650_0066d7	92330	MCFD2	Exonic
2	47034441	47034941	20	CD14 Mono._.COVID19_55650_0055	92835	MCFD2	Intronic
2	47035179	47035679	22	CD14 Mono._.COVID19_55650_0066d7	93573	MCFD2	Intronic
2	47039064	47039564	2	pDC._.Rep2	97458	MCFD2	Intronic
2	47040113	47040613	6	CD16 Mono._.Control_HIP015	98507	MCFD2	Intronic
2	47046258	47046758	2	pDC._.Rep1	104652	MCFD2	Intronic
2	47049080	47049580	2	CD14 Mono._.Control_HIP043	107474	MCFD2	Intronic
2	47056790	47057290	5	CD14 Mono._.COVID19_55650_0086	115184	MCFD2	Intronic
2	47057435	47057935	21	CD14 Mono._.COVID19_55650_0083	115829	MCFD2	Intronic
2	47058137	47058637	21	CD14 Mono._.COVID19_55650_0066d7	116531	MCFD2	Intronic
2	47063564	47064064	2	CD16 Mono._.Control_HIP023	112696	STPG4	Intronic
2	47065962	47066462	2	CD16 Mono._.Other	110298	STPG4	Intronic
2	47067939	47068439	6	CD16 Mono._.Control_HIP015	108321	STPG4	Intronic
2	47068726	47069226	2	NK._.Control_HIP044	107534	STPG4	Intronic
2	47070200	47070700	6	CD14 Mono._.COVID19_28205_0555d0	106060	STPG4	Intronic
2	47070813	47071313	3	B naive._.Control_HIP044	105447	STPG4	Intronic
2	47071441	47071941	22	CD14 Mono._.Control_EV08	104819	STPG4	Intronic
2	47072002	47072502	22	CD14 Mono._.Other	104258	STPG4	Intronic
2	47072759	47073259	22	CD14 Mono._.Control_HIP023	103501	STPG4	Intronic
2	47073535	47074035	6	CD16 Mono._.Control_HIP023	102725	STPG4	Exonic
2	47074291	47074791	2	CD8 TEM._.COVID19_28205_0564d0	101969	STPG4	Exonic
2	47075287	47075787	9	CD14 Mono._.COVID19_55650_0066d7	100973	STPG4	Exonic
2	47076666	47077166	4	CD14 Mono._.COVID19_55650_0066d7	99594	STPG4	Intronic
2	47077257	47077757	4	CD14 Mono._.COVID19_55650_0066d7	99003	STPG4	Intronic
2	47077765	47078265	4	CD14 Mono._.Control_HIP015	98495	STPG4	Intronic
2	47078866	47079366	2	CD16 Mono._.Control_HIP023	97394	STPG4	Intronic
2	47079883	47080383	9	CD14 Mono._.COVID19_55650_0066d7	96377	STPG4	Intronic
2	47083306	47083806	11	CD14 Mono._.Other	92954	STPG4	Intronic
2	47084187	47084687	14	CD14 Mono._.Other	92073	STPG4	Intronic
2	47084696	47085196	2	CD14 Mono._.Control_HIP002	91564	STPG4	Intronic
2	47085949	47086449	6	CD14 Mono._.COVID19_55650_0086	90311	STPG4	Intronic
2	47090769	47091269	3	CD14 Mono._.Control_HIP043	85491	STPG4	Intronic
2	47120898	47121398	2	CD4 TCM._.Control_HIP043	55362	STPG4	Exonic
2	47121455	47121955	3	CD14 Mono._.Control_HIP023	54805	STPG4	Intronic
2	47152741	47153241	3	CD16 Mono._.COVID19_55650_0083	23519	STPG4	Exonic
2	47155493	47155993	15	NK._.COVID19_28205_0555d0	20767	STPG4	Intronic
2	47167498	47167998	2	CD4 TCM._.COVID19_55650_0066d7	8762	STPG4	Intronic
2	47168597	47169097	2	CD4 TCM._.COVID19_55650_0066d7	7663	STPG4	Intronic
2	47171464	47171964	2	CD4 TCM._.COVID19_28205_0564d0	4796	STPG4	Exonic
2	47172412	47172912	9	CD8 TEM._.Control_HIP023	3848	STPG4	Exonic
2	47173701	47174201	2	NK._.COVID19_55650_0083	2559	STPG4	Exonic
2	47174750	47175250	14	CD4 TCM._.COVID19_55650_0083	1510	STPG4	Intronic
2	47175386	47175886	18	CD4 TCM._.COVID19_28205_0558	874	STPG4	Intronic
2	47176284	47176784	21	CD8 TEM._.Other	22	STPG4	Promoter
2	47176914	47177414	8	B intermediate._.COVID19_55650_0066d7	562	CALM2	Promoter
2	47179401	47179901	12	CD14 Mono._.COVID19_55650_0066d7	3049	CALM2	Distal
2	47181025	47181525	3	CD4 TCM._.COVID19_55650_0066d7	4673	CALM2	Distal
2	47193102	47193602	14	CD14 Mono._.COVID19_28205_0555d0	16750	CALM2	Intronic
2	47195024	47195524	2	CD4 TCM._.COVID19_55650_0083	18672	CALM2	Intronic
2	47226088	47226588	3	B intermediate._.Control_HIP045	49736	CALM2	Intronic
2	47254420	47254920	4	B intermediate._.COVID19_55650_0066d7	76389	BCYRN1	Intronic
2	47257978	47258478	2	NK_CD56bright._.Control_HIP043	72831	BCYRN1	Intronic
2	47259786	47260286	5	CD16 Mono._.Control_HIP015	71023	BCYRN1	Intronic
2	47264133	47264633	2	cDC2._.Rep2	66676	BCYRN1	Intronic
2	47269733	47270233	7	CD14 Mono._.Control_EV08	61076	BCYRN1	Intronic
2	47270999	47271499	3	B naive._.Control_HIP043	59810	BCYRN1	Intronic
2	47271558	47272058	2	B intermediate._.Control_HIP045	59251	BCYRN1	Intronic
2	47272304	47272804	17	CD14 Mono._.Control_HIP015	58505	BCYRN1	Intronic
2	47273040	47273540	7	CD14 Mono._.COVID19_28205_0555d0	57769	BCYRN1	Intronic
2	47288841	47289341	20	CD14 Mono._.COVID19_28205_0555d0	41968	BCYRN1	Intronic
2	47293895	47294395	9	CD14 Mono._.Control_HIP015	36914	BCYRN1	Intronic
2	47296211	47296711	13	CD14 Mono._.Control_EV08	34598	BCYRN1	Intronic
2	47299454	47299954	19	CD14 Mono._.COVID19_55650_0132d0	31355	BCYRN1	Intronic
2	47300598	47301098	22	CD14 Mono._.COVID19_55650_0086	30211	BCYRN1	Intronic
2	47301183	47301683	6	B naive._.COVID19_55650_0067	29626	BCYRN1	Intronic
2	47303718	47304218	4	CD14 Mono._.Control_EV08	27091	BCYRN1	Intronic
2	47308226	47308726	2	CD14 Mono._.COVID19_55650_0067	22583	BCYRN1	Intronic
2	47309786	47310286	4	B intermediate._.Control_HIP043	21023	BCYRN1	Intronic
2	47310395	47310895	2	pDC._.Rep1	20414	BCYRN1	Intronic
2	47311281	47311781	3	B naive._.COVID19_55650_0052	19528	BCYRN1	Intronic
2	47321222	47321722	2	CD16 Mono._.Control_HIP015	9587	BCYRN1	Intronic
2	47321994	47322494	3	CD4 TCM._.Control_HIP044	8815	BCYRN1	Intronic
2	47323033	47323533	7	CD16 Mono._.Control_HIP043	7776	BCYRN1	Intronic
2	47335022	47335522	6	B naive._.Control_HIP044	4211	BCYRN1	Exonic
2	47336584	47337084	7	B intermediate._.Control_HIP043	5773	BCYRN1	Exonic
2	47337165	47337665	2	B naive._.Control_EV08	6354	BCYRN1	Exonic
2	47368988	47369488	3	CD14 Mono._.COVID19_28205_0556	8436	MIR559	Exonic
2	47369569	47370069	2	CD14 Mono._.COVID19_28205_0556	7855	MIR559	Intronic
2	47388183	47388683	12	CD14 Mono._.COVID19_55650_0132d0	10757	MIR559	Distal
2	47392281	47392781	2	B intermediate._.Control_HIP023	10437	MSH2	Distal
2	47401935	47402435	2	B naive._.COVID19_55650_0052	783	MSH2	Promoter
2	47402821	47403321	4	NK_CD56bright._.Control_HIP015	101	MSH2	Exonic
2	47403353	47403853	9	CD4 TCM._.Other	633	MSH2	Intronic
2	47404265	47404765	2	CD4 TCM._.COVID19_28205_0558	1545	MSH2	Intronic
2	47457190	47457690	10	CD14 Mono._.COVID19_55650_0132d0	54470	MSH2	Intronic
2	47484351	47484851	4	NK._.COVID19_55650_0083	42935	HCG2040054	Intronic
2	47485119	47485619	8	NK._.COVID19_55650_0132d0	42167	HCG2040054	Intronic
2	47487071	47487571	17	NK._.COVID19_28205_0555d0	40215	HCG2040054	Intronic
2	47497002	47497502	2	pDC._.Rep1	30284	HCG2040054	Intronic
2	47501378	47501878	11	NK._.Control_EV08	25908	HCG2040054	Intronic
2	47502549	47503049	7	B intermediate._.Control_HIP023	24737	HCG2040054	Intronic
2	47503659	47504159	2	B intermediate._.Control_HIP043	23627	HCG2040054	Intronic
2	47513103	47513603	2	CD4 TCM._.Other	14183	HCG2040054	Intronic
2	47518444	47518944	10	NK._.Control_EV08	8842	HCG2040054	Exonic
2	47519147	47519647	2	B naive._.Control_HIP044	8139	HCG2040054	Exonic
2	47520225	47520725	3	CD14 Mono._.COVID19_28205_0555d0	7061	HCG2040054	Exonic
2	47521076	47521576	9	B naive._.Control_EV08	6210	HCG2040054	Exonic
2	47521656	47522156	4	CD4 TCM._.Control_HIP044	5630	HCG2040054	Intronic
2	47554451	47554951	2	CD14 Mono._.COVID19_55650_0066d7	16237	KCNK12	Intronic
2	47556285	47556785	2	NK._.COVID19_28205_0555d0	14403	KCNK12	Intronic
2	47571218	47571718	2	B intermediate._.COVID19_55650_0067	528	KCNK12	Promoter
2	47623072	47623572	2	CD16 Mono._.Control_HIP044	52382	KCNK12	Distal
2	47651318	47651818	2	CD4 TCM._.COVID19_55650_0086	44250	MSH6	Distal
2	47655075	47655575	8	B intermediate._.COVID19_28205_0556	40493	MSH6	Distal
2	47688882	47689382	2	B naive._.Control_HIP023	6686	MSH6	Distal
2	47695321	47695821	7	B naive._.Control_HIP023	247	MSH6	Promoter
2	47697176	47697676	8	B intermediate._.Control_HIP023	1606	MSH6	Intronic
2	47697885	47698385	2	B intermediate._.COVID19_28205_0558	2315	MSH6	Intronic
2	47708786	47709286	7	B naive._.COVID19_55650_0052	13216	MSH6	Intronic
2	47719070	47719570	8	B intermediate._.COVID19_28205_0556	23500	MSH6	Intronic
2	47724224	47724724	10	B intermediate._.Control_HIP044	28654	MSH6	Intronic
2	47725725	47726225	2	B naive._.COVID19_55650_0067	30155	MSH6	Intronic
2	47726907	47727407	2	B intermediate._.Control_HIP044	31337	MSH6	Intronic
2	47735355	47735855	3	B naive._.Control_EV08	39785	MSH6	Intronic
2	47735927	47736427	3	B intermediate._.Control_HIP043	40357	MSH6	Intronic
2	47737108	47737608	4	CD14 Mono._.COVID19_55650_0052	41538	MSH6	Intronic
2	47751387	47751887	2	B intermediate._.COVID19_55650_0067	55817	MSH6	Intronic
2	47752295	47752795	19	CD14 Mono._.Control_HIP043	56725	MSH6	Intronic
2	47752797	47753297	21	CD14 Mono._.COVID19_28205_0555d0	57227	MSH6	Intronic
2	47755260	47755760	3	B intermediate._.COVID19_55650_0066d7	59690	MSH6	Intronic
2	47767826	47768326	15	CD4 TCM._.COVID19_55650_0083	72256	MSH6	Intronic
2	47768977	47769477	2	CD8 TEM._.Control_HIP023	73407	MSH6	Intronic
2	47771241	47771741	3	CD14 Mono._.Control_HIP023	75671	MSH6	Intronic
2	47781615	47782115	2	CD4 TCM._.COVID19_55650_0066d7	86045	MSH6	Intronic
2	47782159	47782659	5	CD4 TCM._.Control_HIP044	86589	MSH6	Intronic
2	47782865	47783365	18	CD4 TCM._.Control_HIP002	87295	MSH6	Exonic
2	47783499	47783999	10	B intermediate._.COVID19_55650_0052	87929	MSH6	Exonic
2	47785932	47786432	20	CD14 Mono._.COVID19_28205_0555d0	90362	MSH6	Intronic
2	47793488	47793988	2	CD14 Mono._.COVID19_55650_0067	97918	MSH6	Intronic
2	47797473	47797973	2	CD14 Mono._.COVID19_28205_0556	101903	MSH6	Intronic
2	47798626	47799126	20	CD14 Mono._.COVID19_55650_0067	103056	MSH6	Exonic
2	47800986	47801486	2	CD4 TCM._.COVID19_55650_0083	104556	FBXO11	Exonic
2	47806478	47806978	3	CD16 Mono._.Control_HIP015	99064	FBXO11	Intronic
2	47811956	47812456	2	NK._.COVID19_55650_0083	93586	FBXO11	Intronic
2	47815683	47816183	2	B intermediate._.COVID19_55650_0067	89859	FBXO11	Intronic
2	47842789	47843289	3	NK._.COVID19_55650_0083	62753	FBXO11	Intronic
2	47848038	47848538	2	B naive._.Control_EV08	57504	FBXO11	Intronic
2	47857771	47858271	6	CD4 TCM._.COVID19_55650_0066d7	47771	FBXO11	Intronic
2	47861718	47862218	2	CD14 Mono._.COVID19_55650_0086	43824	FBXO11	Intronic
2	47862784	47863284	14	NK._.COVID19_28205_0555d0	42758	FBXO11	Intronic
2	47865081	47865581	2	CD8 TEM._.COVID19_28205_0564d0	40461	FBXO11	Intronic
2	47867178	47867678	7	CD14 Mono._.COVID19_55650_0066d7	38364	FBXO11	Intronic
2	47867749	47868249	2	CD8 TEM._.COVID19_55650_0052	37793	FBXO11	Intronic
2	47870496	47870996	4	CD4 TCM._.Control_HIP023	35046	FBXO11	Intronic
2	47871133	47871633	3	CD4 TCM._.Control_EV08	34409	FBXO11	Intronic
2	47885020	47885520	13	NK._.COVID19_55650_0086	20522	FBXO11	Intronic
2	47888495	47888995	19	NK._.Control_HIP044	17047	FBXO11	Intronic
2	47895818	47896318	2	NK._.Control_HIP043	9724	FBXO11	Intronic
2	47896382	47896882	6	B intermediate._.Control_HIP043	9160	FBXO11	Intronic
2	47897092	47897592	5	CD8 TEM._.COVID19_28205_0564d0	8450	FBXO11	Intronic
2	47898261	47898761	8	B naive._.COVID19_55650_0067	7281	FBXO11	Intronic
2	47899804	47900304	4	NK._.Other	5738	FBXO11	Intronic
2	47900306	47900806	3	CD4 TCM._.Control_HIP043	5236	FBXO11	Intronic
2	47901781	47902281	2	CD8 TEM._.Other	3761	FBXO11	Intronic
2	47902364	47902864	2	CD8 TEM._.Control_HIP023	3178	FBXO11	Intronic
2	47903356	47903856	2	CD8 TEM._.Control_EV08	2186	FBXO11	Intronic
2	47904302	47904802	16	CD8 TEM._.Control_HIP044	1240	FBXO11	Intronic
2	47905297	47905797	21	CD8 TEM._.Control_HIP023	245	FBXO11	Exonic
2	47905891	47906391	18	CD14 Mono._.Control_HIP045	347	FBXO11	Promoter
2	47906429	47906929	21	CD8 TEM._.COVID19_28205_0557	885	FBXO11	Promoter
2	47907261	47907761	19	CD4 TCM._.COVID19_28205_0555d2	1717	FBXO11	Promoter
2	47916615	47917115	2	CD14 Mono._.Control_HIP015	11071	FBXO11	Distal
2	47917513	47918013	5	CD16 Mono._.Control_HIP015	11969	FBXO11	Distal
2	47935021	47935521	6	CD16 Mono._.Control_HIP023	29477	FBXO11	Distal
2	47939098	47939598	2	cDC2._.Rep1	33554	FBXO11	Distal
2	47964926	47965426	2	B naive._.Control_HIP043	59382	FBXO11	Distal
2	48003346	48003846	2	CD14 Mono._.COVID19_55650_0055	97802	FBXO11	Distal
2	48016612	48017112	3	CD8 TEM._.COVID19_55650_0066d0	111068	FBXO11	Distal
2	48030859	48031359	2	NK._.COVID19_28205_0555d0	125315	FBXO11	Distal
2	48045558	48046058	6	B intermediate._.COVID19_55650_0067	140014	FBXO11	Distal
2	48048613	48049113	3	B naive._.Control_HIP044	143069	FBXO11	Distal
2	48069071	48069571	2	CD14 Mono._.COVID19_28205_0556	163527	FBXO11	Distal
2	48080615	48081115	2	cDC2._.Rep2	175071	FBXO11	Distal
2	48102549	48103049	2	CD14 Mono._.COVID19_55650_0052	197005	FBXO11	Distal
2	48106459	48106959	9	CD4 Naive._.COVID19_28205_0559	200915	FBXO11	Distal
2	48107571	48108071	6	CD14 Mono._.COVID19_55650_0066d7	202027	FBXO11	Distal
2	48109739	48110239	4	CD14 Mono._.COVID19_55650_0052	204195	FBXO11	Distal
2	48111077	48111577	18	CD14 Mono._.COVID19_55650_0086	203309	FOXN2	Distal
2	48111704	48112204	8	CD16 Mono._.Control_HIP023	202682	FOXN2	Distal
2	48113125	48113625	5	CD16 Mono._.COVID19_55650_0083	201261	FOXN2	Distal
2	48114250	48114750	21	CD14 Mono._.COVID19_55650_0055	200136	FOXN2	Distal
2	48116451	48116951	3	CD14 Mono._.Other	197935	FOXN2	Distal
2	48120715	48121215	21	CD14 Mono._.COVID19_55650_0067	193671	FOXN2	Distal
2	48122124	48122624	2	CD4 Naive._.Control_HIP043	192262	FOXN2	Distal
2	48126035	48126535	9	CD14 Mono._.COVID19_55650_0066d7	188351	FOXN2	Distal
2	48131886	48132386	3	NK._.COVID19_55650_0086	182500	FOXN2	Distal
2	48144665	48145165	4	CD4 TCM._.COVID19_28205_0564d0	169721	FOXN2	Distal
2	48145869	48146369	11	NK._.Control_EV08	168517	FOXN2	Distal
2	48146577	48147077	16	NK._.COVID19_55650_0052	167809	FOXN2	Distal
2	48148213	48148713	2	CD14 Mono._.COVID19_55650_0132d0	166173	FOXN2	Distal
2	48162123	48162623	2	CD14 Mono._.COVID19_55650_0132d0	152263	FOXN2	Distal
2	48165311	48165811	7	CD14 Mono._.COVID19_55650_0066d7	149075	FOXN2	Distal
2	48169247	48169747	19	CD14 Mono._.COVID19_55650_0067	145139	FOXN2	Distal
2	48174448	48174948	15	CD14 Mono._.COVID19_55650_0083	139938	FOXN2	Distal
2	48175245	48175745	6	CD14 Mono._.COVID19_55650_0132d0	139141	FOXN2	Distal
2	48176537	48177037	2	CD4 TCM._.Control_HIP044	137849	FOXN2	Distal
2	48185165	48185665	2	CD16 Mono._.Control_HIP015	129221	FOXN2	Distal
2	48189757	48190257	8	CD16 Mono._.Other	124629	FOXN2	Distal
2	48190742	48191242	2	CD14 Mono._.COVID19_55650_0066d7	123644	FOXN2	Distal
2	48197044	48197544	7	CD14 Mono._.COVID19_55650_0086	117342	FOXN2	Distal
2	48198407	48198907	15	CD14 Mono._.Control_HIP015	115979	FOXN2	Distal
2	48205509	48206009	7	B intermediate._.Control_HIP045	108877	FOXN2	Distal
2	48207808	48208308	7	CD14 Mono._.COVID19_28205_0555d0	106578	FOXN2	Distal
2	48209121	48209621	3	CD14 Mono._.COVID19_55650_0066d7	105265	FOXN2	Distal
2	48220491	48220991	8	CD14 Mono._.COVID19_55650_0086	93895	FOXN2	Distal
2	48221950	48222450	2	CD14 Mono._.COVID19_55650_0052	92436	FOXN2	Distal
2	48227555	48228055	19	CD14 Mono._.COVID19_28205_0555d0	86831	FOXN2	Distal
2	48228268	48228768	11	NK._.Control_HIP043	86118	FOXN2	Distal
2	48249881	48250381	10	CD14 Mono._.COVID19_55650_0066d7	64505	FOXN2	Distal
2	48250922	48251422	17	CD14 Mono._.COVID19_55650_0086	63464	FOXN2	Distal
2	48253270	48253770	9	CD14 Mono._.COVID19_28205_0558	61116	FOXN2	Distal
2	48258484	48258984	10	CD14 Mono._.COVID19_55650_0055	55902	FOXN2	Distal
2	48265519	48266019	18	CD14 Mono._.COVID19_55650_0067	48867	FOXN2	Distal
2	48268838	48269338	2	CD16 Mono._.COVID19_55650_0083	45548	FOXN2	Distal
2	48272069	48272569	2	Plasmablast._.COVID19_28205_0558	42317	FOXN2	Distal
2	48287899	48288399	10	B naive._.Control_HIP044	26487	FOXN2	Distal
2	48292384	48292884	2	NK._.COVID19_55650_0067	22002	FOXN2	Distal
2	48312810	48313310	10	CD8 TEM._.COVID19_28205_0558	1576	FOXN2	Promoter
2	48313346	48313846	18	CD8 TEM._.Other	1040	FOXN2	Promoter
2	48314206	48314706	21	CD8 TEM._.COVID19_55650_0132d0	180	FOXN2	Promoter
2	48314747	48315247	14	CD14 Mono._.COVID19_55650_0057	359	FOXN2	Intronic
2	48315404	48315904	18	CD4 TCM._.COVID19_28205_0556	1016	FOXN2	Intronic
2	48315927	48316427	10	CD4 TCM._.COVID19_28205_0556	1539	FOXN2	Intronic
2	48317093	48317593	13	CD8 TEM._.COVID19_28205_0558	2705	FOXN2	Intronic
2	48318272	48318772	4	CD4 TCM._.Control_HIP044	3884	FOXN2	Intronic
2	48319855	48320355	7	CD16 Mono._.Control_HIP023	5467	FOXN2	Intronic
2	48320764	48321264	5	CD8 TEM._.COVID19_55650_0132d0	6376	FOXN2	Intronic
2	48322066	48322566	8	CD8 TEM._.COVID19_55650_0132d0	7678	FOXN2	Intronic
2	48323127	48323627	2	NK._.Control_HIP023	8739	FOXN2	Intronic
2	48324576	48325076	2	CD14 Mono._.Control_EV08	10188	FOXN2	Intronic
2	48328102	48328602	2	NK._.COVID19_28205_0555d0	13714	FOXN2	Intronic
2	48328918	48329418	19	CD14 Mono._.COVID19_55650_0066d7	14530	FOXN2	Intronic
2	48332194	48332694	8	CD16 Mono._.Control_HIP023	17806	FOXN2	Intronic
2	48339004	48339504	3	CD4 TCM._.Control_EV08	24616	FOXN2	Intronic
2	48341528	48342028	2	B naive._.COVID19_55650_0067	27140	FOXN2	Intronic
2	48344031	48344531	18	NK._.COVID19_28205_0559	29643	FOXN2	Intronic
2	48345149	48345649	2	CD14 Mono._.Control_EV08	30761	FOXN2	Intronic
2	48346105	48346605	10	CD14 Mono._.COVID19_55650_0066d7	31717	FOXN2	Exonic
2	48347643	48348143	2	CD4 TCM._.Control_HIP044	33255	FOXN2	Intronic
2	48353114	48353614	15	CD14 Mono._.Control_HIP002	38726	FOXN2	Intronic
2	48356900	48357400	15	CD4 TCM._.Other	42512	FOXN2	Intronic
2	48362480	48362980	3	NK_CD56bright._.Control_HIP043	48092	FOXN2	Intronic
2	48383120	48383620	4	CD16 Mono._.COVID19_55650_0052	57227	PPP1R21	Distal
2	48395350	48395850	2	NK._.COVID19_28205_0555d0	44997	PPP1R21	Distal
2	48398917	48399417	2	NK._.COVID19_55650_0055	41430	PPP1R21	Distal
2	48412827	48413327	9	CD14 Mono._.Control_HIP023	27520	PPP1R21	Distal
2	48414955	48415455	7	CD14 Mono._.Control_HIP015	25392	PPP1R21	Distal
2	48415526	48416026	13	CD14 Mono._.COVID19_55650_0052	24821	PPP1R21	Distal
2	48416127	48416627	12	CD14 Mono._.COVID19_55650_0067	24220	PPP1R21	Distal
2	48420068	48420568	3	CD8 TEM._.COVID19_55650_0067	20279	PPP1R21	Distal
2	48420647	48421147	9	CD4 Naive._.COVID19_28205_0559	19700	PPP1R21	Distal
2	48422930	48423430	2	NK._.Control_HIP023	17417	PPP1R21	Distal
2	48432707	48433207	2	CD4 Naive._.Control_HIP043	7640	PPP1R21	Distal
2	48433537	48434037	16	CD14 Mono._.COVID19_55650_0066d7	6810	PPP1R21	Distal
2	48434090	48434590	3	CD14 Mono._.Control_HIP023	6257	PPP1R21	Distal
2	48438190	48438690	9	B intermediate._.Control_HIP043	2157	PPP1R21	Distal
2	48439939	48440439	11	CD4 TCM._.Control_EV08	408	PPP1R21	Promoter
2	48440446	48440946	19	CD4 TCM._.COVID19_28205_0558	97	PPP1R21	Promoter
2	48441360	48441860	8	CD8 TEM._.COVID19_55650_0066d0	1011	PPP1R21	Intronic
2	48442271	48442771	2	CD4 TCM._.Control_EV08	1922	PPP1R21	Intronic
2	48444404	48444904	2	Plasmablast._.COVID19_28205_0558	4055	PPP1R21	Intronic
2	48445529	48446029	2	NK._.COVID19_28205_0559	5180	PPP1R21	Intronic
2	48448251	48448751	9	CD4 Naive._.Control_HIP044	7902	PPP1R21	Intronic
2	48449014	48449514	5	CD4 Naive._.COVID19_28205_0559	8665	PPP1R21	Intronic
2	48452806	48453306	12	CD14 Mono._.COVID19_28205_0564d0	12457	PPP1R21	Intronic
2	48454430	48454930	7	CD14 Mono._.Control_HIP023	14081	PPP1R21	Exonic
2	48461623	48462123	7	CD14 Mono._.COVID19_55650_0086	21274	PPP1R21	Intronic
2	48476354	48476854	2	CD4 TCM._.COVID19_55650_0083	36005	PPP1R21	Intronic
2	48529475	48529975	5	CD4 TCM._.COVID19_55650_0066d0	199	STON1-GTF2A1L	Promoter
2	48530107	48530607	7	CD4 TCM._.COVID19_28205_0558	185	STON1	Intronic
2	48574858	48575358	2	CD14 Mono._.COVID19_55650_0066d7	42689	GTF2A1L	Intronic
2	48633692	48634192	2	CD14 Mono._.COVID19_28205_0556	16143	GTF2A1L	Intronic
2	48713536	48714036	2	CD4 Naive._.Control_HIP044	41943	LHCGR	Intronic
2	48756242	48756742	2	B intermediate._.COVID19_55650_0066d7	761	LHCGR	Promoter
2	48768765	48769265	10	CD14 Mono._.COVID19_55650_0067	13284	LHCGR	Exonic
2	48946402	48946902	5	CD4 TCM._.COVID19_55650_0083	190921	LHCGR	Distal
2	48984849	48985349	7	B intermediate._.COVID19_28205_0556	169437	FSHR	Intronic
2	48991676	48992176	4	B intermediate._.COVID19_55650_0066d7	162610	FSHR	Intronic
2	48992924	48993424	2	B intermediate._.Control_HIP043	161362	FSHR	Intronic
2	48993550	48994050	5	B intermediate._.Control_HIP043	160736	FSHR	Intronic
2	49002123	49002623	4	CD14 Mono._.COVID19_28205_0555d0	152163	FSHR	Intronic
2	49004199	49004699	2	CD16 Mono._.Other	150087	FSHR	Intronic
2	49357976	49358476	2	CD14 Mono._.COVID19_28205_0556	203688	FSHR	Distal
2	49367680	49368180	2	CD4 Naive._.Other	213392	FSHR	Distal
2	49637424	49637924	2	CD8 TEM._.COVID19_55650_0066d0	483136	FSHR	Distal
2	49770838	49771338	2	NK_CD56bright._.Control_HIP044	616550	FSHR	Distal
2	49790196	49790696	2	NK._.Control_HIP023	635908	FSHR	Distal
2	49797798	49798298	2	B naive._.COVID19_55650_0052	643510	FSHR	Distal
2	49831523	49832023	2	NK_CD56bright._.Control_HIP043	677235	FSHR	Distal
2	49832344	49832844	3	NK_CD56bright._.Control_HIP043	678056	FSHR	Distal
2	49846923	49847423	3	NK_CD56bright._.Control_HIP044	692635	FSHR	Distal
2	49940573	49941073	3	NK._.COVID19_55650_0086	755438	MIR8485	Intronic
2	49944006	49944506	2	CD4 Naive._.COVID19_28205_0558	752005	MIR8485	Intronic
2	49973987	49974487	10	CD4 TCM._.COVID19_28205_0558	722024	MIR8485	Intronic
2	50144135	50144635	2	NK._.Control_HIP023	551876	MIR8485	Intronic
2	50491479	50491979	2	CD4 Naive._.Other	204532	MIR8485	Intronic
2	50492236	50492736	4	CD8 TEM._.Other	203775	MIR8485	Intronic
2	50529544	50530044	2	CD14 Mono._.COVID19_28205_0558	166467	MIR8485	Intronic
2	50695326	50695826	2	CD4 TCM._.COVID19_55650_0083	685	MIR8485	Intronic
2	51003558	51004058	3	CD14 Mono._.Control_EV08	28792	LOC730100	Intronic
2	51028793	51029293	4	CD14 Mono._.Control_HIP002	3557	LOC730100	Exonic
2	51103182	51103682	2	CD14 Mono._.COVID19_55650_0055	20567	NRXN1	Intronic
2	51424330	51424830	2	NK._.COVID19_55650_0083	341715	NRXN1	Intronic
2	51468881	51469381	2	CD14 Mono._.Control_HIP045	386266	NRXN1	Intronic
2	51510929	51511429	2	CD14 Mono._.COVID19_55650_0055	428314	NRXN1	Intronic
2	51585285	51585785	2	CD4 TCM._.COVID19_55650_0086	502670	NRXN1	Intronic
2	52222095	52222595	2	CD8 TEM._.COVID19_28205_0557	150772	LINC01867	Intronic
2	52380180	52380680	2	CD14 Mono._.COVID19_55650_0132d0	7311	LINC01867	Intronic
2	52583983	52584483	2	B intermediate._.Control_HIP044	118381	MIR4431	Distal
2	53002448	53002948	2	cDC2._.Rep1	300082	MIR4431	Distal
2	53021834	53022334	2	cDC2._.Rep1	319468	MIR4431	Distal
2	53104906	53105406	2	CD8 TEM._.COVID19_28205_0557	402540	MIR4431	Distal
2	53231804	53232304	2	CD4 TCM._.Control_HIP023	529438	MIR4431	Distal
2	53420626	53421126	2	NK_CD56bright._.Control_HIP044	346915	CHAC2	Distal
2	53516609	53517109	2	B intermediate._.COVID19_28205_0558	250932	CHAC2	Distal
2	53635377	53635877	2	CD14 Mono._.COVID19_55650_0055	132164	CHAC2	Intronic
2	53725635	53726135	2	Plasmablast._.COVID19_28205_0558	41906	CHAC2	Intronic
2	53729584	53730084	2	Plasmablast._.COVID19_28205_0558	37957	CHAC2	Intronic
2	53745092	53745592	2	B naive._.Control_HIP023	22449	CHAC2	Intronic
2	53750356	53750856	2	Plasmablast._.1	17185	CHAC2	Intronic
2	53766997	53767497	2	CD4 Naive._.Control_HIP044	544	CHAC2	Promoter
2	53767622	53768122	10	B naive._.COVID19_55650_0132d0	79	CHAC2	Promoter
2	53768348	53768848	3	CD8 TEM._.COVID19_28205_0557	805	CHAC2	Intronic
2	53770356	53770856	2	CD4 TCM._.COVID19_28205_0556	2813	CHAC2	Intronic
2	53778774	53779274	4	CD16 Mono._.Control_HIP043	7984	ASB3	Intronic
2	53784662	53785162	3	CD4 TCM._.COVID19_55650_0067	2096	ASB3	Intronic
2	53785411	53785911	2	CD8 TEM._.COVID19_55650_0132d0	1347	ASB3	Promoter
2	53786010	53786510	9	CD4 TCM._.Other	748	ASB3	Promoter
2	53786701	53787201	4	NK_CD56bright._.Control_HIP044	57	ASB3	Promoter
2	53787552	53788052	4	CD16 Mono._.COVID19_55650_0052	757	ERLEC1	Promoter
2	53788075	53788575	8	NK._.COVID19_55650_0067	1280	ERLEC1	Promoter
2	53789978	53790478	2	CD4 TCM._.Control_HIP044	3183	ERLEC1	Intronic
2	53848044	53848544	3	CD14 Mono._.COVID19_28205_0558	910	MIR3682	Intronic
2	53913640	53914140	10	NK._.Control_HIP023	53729	GPR75-ASB3	Intronic
2	53933315	53933815	3	CD8 TEM._.COVID19_28205_0558	37272	ACYP2	Intronic
2	53939589	53940089	2	B naive._.Control_HIP023	30998	ACYP2	Intronic
2	53941713	53942213	5	B naive._.Control_HIP044	28874	ACYP2	Intronic
2	53942237	53942737	2	B naive._.COVID19_55650_0067	28350	ACYP2	Intronic
2	53945435	53945935	2	B naive._.Control_HIP023	25152	ACYP2	Intronic
2	53949492	53949992	2	B naive._.COVID19_55650_0067	21095	ACYP2	Intronic
2	53957381	53957881	2	CD8 TEM._.COVID19_55650_0066d0	13206	ACYP2	Intronic
2	53958098	53958598	3	NK._.Control_HIP002	12489	ACYP2	Intronic
2	53960322	53960822	3	CD4 TCM._.Other	10265	ACYP2	Intronic
2	53961743	53962243	2	CD14 Mono._.COVID19_55650_0067	8844	ACYP2	Intronic
2	53964326	53964826	4	CD14 Mono._.COVID19_55650_0055	6261	ACYP2	Intronic
2	53964911	53965411	3	NK._.COVID19_28205_0559	5676	ACYP2	Intronic
2	53967621	53968121	2	CD4 TCM._.COVID19_28205_0558	2966	ACYP2	Intronic
2	53968172	53968672	2	Plasmablast._.COVID19_28205_0558	2415	ACYP2	Intronic
2	53968686	53969186	2	CD4 TCM._.Other	1901	ACYP2	Promoter
2	53969241	53969741	17	CD14 Mono._.COVID19_55650_0067	1346	ACYP2	Promoter
2	53969759	53970259	13	CD8 TEM._.COVID19_28205_0558	828	ACYP2	Promoter
2	53970282	53970782	14	CD8 TEM._.Control_HIP023	305	ACYP2	Promoter
2	53970803	53971303	21	CD14 Mono._.COVID19_55650_0086	212	PSME4	Promoter
2	53971750	53972250	2	CD4 TCM._.Other	1159	PSME4	Promoter
2	53994011	53994511	17	NK._.Control_HIP043	23420	PSME4	Intronic
2	53994664	53995164	4	NK_CD56bright._.Control_HIP044	24073	PSME4	Intronic
2	53995689	53996189	3	CD8 TEM._.COVID19_55650_0066d0	25098	PSME4	Intronic
2	54000408	54000908	3	CD16 Mono._.Control_HIP043	29817	PSME4	Intronic
2	54013959	54014459	5	CD4 TCM._.Control_HIP044	43368	PSME4	Intronic
2	54041209	54041709	12	CD8 TEM._.COVID19_28205_0564d0	70618	PSME4	Intronic
2	54042775	54043275	2	NK._.COVID19_28205_0555d0	72184	PSME4	Intronic
2	54046876	54047376	12	NK._.COVID19_28205_0555d0	76285	PSME4	Intronic
2	54048385	54048885	18	CD8 TEM._.COVID19_28205_0564d0	77794	PSME4	Intronic
2	54052771	54053271	6	CD8 TEM._.COVID19_28205_0564d0	82180	PSME4	Intronic
2	54053755	54054255	2	NK._.COVID19_28205_0555d0	83164	PSME4	Intronic
2	54081472	54081972	2	Plasmablast._.COVID19_28205_0558	110881	PSME4	Intronic
2	54092730	54093230	3	CD4 Naive._.COVID19_28205_0559	122139	PSME4	Intronic
2	54093291	54093791	8	B intermediate._.Control_HIP043	122700	PSME4	Intronic
2	54097422	54097922	3	B intermediate._.Control_HIP023	126831	PSME4	Intronic
2	54098442	54098942	2	B naive._.COVID19_55650_0132d0	127851	PSME4	Intronic
2	54099113	54099613	2	B naive._.Control_EV08	128522	PSME4	Intronic
2	54100133	54100633	10	B naive._.COVID19_55650_0067	129542	PSME4	Intronic
2	54103735	54104235	10	B naive._.Control_HIP044	133144	PSME4	Intronic
2	54106861	54107361	8	B intermediate._.COVID19_55650_0066d7	136270	PSME4	Intronic
2	54115132	54115632	13	CD4 TCM._.Control_EV08	140889	TSPYL6	Intronic
2	54115641	54116141	22	CD14 Mono._.COVID19_28205_0564d0	140380	TSPYL6	Intronic
2	54250947	54251447	2	CD14 Mono._.Control_HIP045	5074	TSPYL6	Intronic
2	54259219	54259719	2	CD14 Mono._.COVID19_55650_0067	3196	TSPYL6	Intronic
2	54271569	54272069	4	B intermediate._.Other	15546	TSPYL6	Intronic
2	54272197	54272697	9	B intermediate._.Control_HIP043	16174	TSPYL6	Intronic
2	54330010	54330510	2	NK._.COVID19_55650_0083	225	C2orf73	Intronic
2	54330564	54331064	15	CD4 TCM._.COVID19_28205_0564d0	779	C2orf73	Intronic
2	54331411	54331911	9	B intermediate._.COVID19_55650_0066d7	1626	C2orf73	Intronic
2	54350384	54350884	3	B intermediate._.Control_HIP044	20599	C2orf73	Intronic
2	54394329	54394829	4	B naive._.Control_EV08	61705	SPTBN1	Distal
2	54404267	54404767	3	CD14 Mono._.COVID19_55650_0052	51767	SPTBN1	Distal
2	54421548	54422048	11	NK._.COVID19_55650_0083	34486	SPTBN1	Distal
2	54422160	54422660	19	NK._.COVID19_28205_0556	33874	SPTBN1	Distal
2	54429685	54430185	5	CD14 Mono._.COVID19_55650_0083	26349	SPTBN1	Distal
2	54455467	54455967	3	CD14 Mono._.COVID19_55650_0086	567	SPTBN1	Promoter
2	54456055	54456555	2	CD4 Naive._.Control_HIP045	19	SPTBN1	Promoter
2	54456829	54457329	2	CD8 TEM._.Control_HIP023	793	SPTBN1	Intronic
2	54457356	54457856	2	CD14 Mono._.COVID19_28205_0558	1320	SPTBN1	Intronic
2	54471002	54471502	2	B naive._.COVID19_55650_0067	14966	SPTBN1	Intronic
2	54483163	54483663	2	CD14 Mono._.COVID19_28205_0556	27127	SPTBN1	Intronic
2	54503107	54503607	3	CD4 TCM._.Control_HIP044	47071	SPTBN1	Intronic
2	54513028	54513528	2	CD8 TEM._.Control_HIP023	56992	SPTBN1	Intronic
2	54522629	54523129	14	CD4 TCM._.COVID19_28205_0555d2	66593	SPTBN1	Intronic
2	54524613	54525113	6	CD14 Mono._.COVID19_55650_0067	68577	SPTBN1	Intronic
2	54532299	54532799	4	CD14 Mono._.Other	76263	SPTBN1	Intronic
2	54532931	54533431	19	CD14 Mono._.COVID19_55650_0083	76895	SPTBN1	Intronic
2	54535756	54536256	15	CD14 Mono._.Other	79720	SPTBN1	Intronic
2	54543671	54544171	2	CD14 Mono._.COVID19_55650_0066d7	87635	SPTBN1	Intronic
2	54550981	54551481	2	pDC._.Rep1	94945	SPTBN1	Intronic
2	54553809	54554309	2	CD4 Naive._.Control_HIP043	97773	SPTBN1	Intronic
2	54555041	54555541	2	CD4 TCM._.Control_HIP023	99005	SPTBN1	Intronic
2	54556420	54556920	2	B naive._.Control_HIP044	100384	SPTBN1	Intronic
2	54556936	54557436	3	B naive._.Control_HIP043	100900	SPTBN1	Intronic
2	54557615	54558115	16	CD8 TEM._.COVID19_55650_0066d0	101579	SPTBN1	Intronic
2	54558119	54558619	21	CD8 TEM._.Control_EV08	102083	SPTBN1	Intronic
2	54558665	54559165	10	NK._.Control_HIP023	102629	SPTBN1	Intronic
2	54559564	54560064	11	CD4 TCM._.COVID19_55650_0086	103528	SPTBN1	Intronic
2	54560236	54560736	21	CD8 TEM._.COVID19_28205_0557	104200	SPTBN1	Intronic
2	54560953	54561453	2	NK_CD56bright._.Control_HIP044	104917	SPTBN1	Intronic
2	54561729	54562229	7	B naive._.COVID19_55650_0132d0	105693	SPTBN1	Intronic
2	54562343	54562843	9	CD8 TEM._.COVID19_55650_0066d0	106307	SPTBN1	Intronic
2	54562960	54563460	4	CD4 TCM._.COVID19_28205_0564d0	106924	SPTBN1	Intronic
2	54568039	54568539	15	CD14 Mono._.COVID19_55650_0055	112003	SPTBN1	Intronic
2	54569131	54569631	12	CD4 TCM._.COVID19_28205_0558	113095	SPTBN1	Intronic
2	54569719	54570219	14	CD8 TEM._.COVID19_55650_0066d0	113683	SPTBN1	Intronic
2	54570439	54570939	10	CD4 TCM._.COVID19_28205_0564d0	114403	SPTBN1	Intronic
2	54570969	54571469	10	B intermediate._.Control_HIP043	114933	SPTBN1	Intronic
2	54572162	54572662	20	CD8 TEM._.Control_EV08	116126	SPTBN1	Intronic
2	54572823	54573323	18	CD8 TEM._.Control_EV08	116787	SPTBN1	Intronic
2	54573424	54573924	4	CD4 TCM._.Control_HIP015	117388	SPTBN1	Intronic
2	54574009	54574509	12	CD4 TCM._.COVID19_55650_0066d7	117973	SPTBN1	Intronic
2	54574518	54575018	19	CD4 TCM._.Other	118482	SPTBN1	Intronic
2	54575301	54575801	6	CD4 TCM._.COVID19_55650_0083	119265	SPTBN1	Intronic
2	54579184	54579684	6	CD4 TCM._.Control_HIP043	123148	SPTBN1	Intronic
2	54579926	54580426	9	CD4 Naive._.COVID19_28205_0558	123890	SPTBN1	Intronic
2	54580755	54581255	4	B intermediate._.COVID19_55650_0066d7	124719	SPTBN1	Intronic
2	54581504	54582004	9	B naive._.Control_HIP044	125468	SPTBN1	Intronic
2	54582319	54582819	4	CD4 Naive._.Control_HIP045	126283	SPTBN1	Intronic
2	54583082	54583582	2	CD4 Naive._.Control_HIP044	127046	SPTBN1	Intronic
2	54585278	54585778	9	NK._.Control_HIP023	129242	SPTBN1	Intronic
2	54585827	54586327	7	CD4 Naive._.Control_HIP043	129791	SPTBN1	Intronic
2	54588403	54588903	4	CD4 TCM._.COVID19_28205_0556	132367	SPTBN1	Intronic
2	54589517	54590017	11	CD4 TCM._.Control_EV08	133481	SPTBN1	Intronic
2	54590696	54591196	4	CD4 Naive._.COVID19_28205_0559	132718	EML6	Intronic
2	54591834	54592334	3	CD4 TCM._.COVID19_55650_0086	131580	EML6	Intronic
2	54593980	54594480	2	B intermediate._.Control_HIP043	129434	EML6	Intronic
2	54595622	54596122	4	CD4 TCM._.Control_EV08	127792	EML6	Intronic
2	54596199	54596699	7	CD4 TCM._.Control_EV08	127215	EML6	Intronic
2	54596976	54597476	6	NK._.Control_HIP044	126438	EML6	Intronic
2	54597487	54597987	3	NK_CD56bright._.Control_HIP044	125927	EML6	Intronic
2	54598793	54599293	2	CD8 TEM._.COVID19_28205_0564d0	124621	EML6	Intronic
2	54599788	54600288	6	CD4 Naive._.COVID19_28205_0559	123626	EML6	Intronic
2	54601356	54601856	2	B naive._.COVID19_55650_0067	122058	EML6	Intronic
2	54602261	54602761	2	cDC2._.Rep1	121153	EML6	Intronic
2	54602931	54603431	2	CD4 TCM._.Control_EV08	120483	EML6	Intronic
2	54603665	54604165	2	CD4 TCM._.COVID19_55650_0066d7	119749	EML6	Intronic
2	54604191	54604691	4	CD14 Mono._.COVID19_55650_0083	119223	EML6	Intronic
2	54605133	54605633	3	CD14 Mono._.COVID19_28205_0564d0	118281	EML6	Intronic
2	54605818	54606318	3	CD4 Naive._.COVID19_28205_0559	117596	EML6	Intronic
2	54606523	54607023	8	CD4 Naive._.Control_HIP043	116891	EML6	Intronic
2	54609384	54609884	2	B naive._.Control_HIP044	114030	EML6	Intronic
2	54629945	54630445	2	CD14 Mono._.COVID19_55650_0066d7	93469	EML6	Intronic
2	54634822	54635322	2	Plasmablast._.COVID19_28205_0558	88592	EML6	Intronic
2	54638076	54638576	7	B intermediate._.Control_HIP043	85338	EML6	Intronic
2	54657494	54657994	11	CD14 Mono._.COVID19_55650_0055	65920	EML6	Intronic
2	54658865	54659365	2	CD14 Mono._.COVID19_28205_0556	64549	EML6	Intronic
2	54665350	54665850	10	CD14 Mono._.COVID19_55650_0086	58064	EML6	Intronic
2	54669784	54670284	14	CD14 Mono._.Control_EV08	53630	EML6	Exonic
2	54672870	54673370	9	B intermediate._.COVID19_28205_0558	50544	EML6	Distal
2	54673631	54674131	9	CD14 Mono._.Other	49783	EML6	Distal
2	54674576	54675076	2	Plasmablast._.COVID19_28205_0558	48838	EML6	Distal
2	54677322	54677822	2	B intermediate._.COVID19_28205_0558	46092	EML6	Distal
2	54680614	54681114	2	CD8 TEM._.COVID19_28205_0559	42800	EML6	Distal
2	54681422	54681922	3	CD14 Mono._.Control_HIP002	41992	EML6	Distal
2	54704629	54705129	5	CD4 Naive._.COVID19_28205_0559	18785	EML6	Distal
2	54708463	54708963	9	CD4 TCM._.Other	14951	EML6	Distal
2	54709473	54709973	9	CD14 Mono._.COVID19_55650_0066d7	13941	EML6	Distal
2	54716485	54716985	2	B intermediate._.Control_HIP044	6929	EML6	Distal
2	54722622	54723122	4	CD4 TCM._.COVID19_28205_0564d0	792	EML6	Promoter
2	54723276	54723776	4	NK_CD56bright._.Control_HIP044	138	EML6	Promoter
2	54723818	54724318	7	CD4 TCM._.COVID19_55650_0066d7	402	EML6	Intronic
2	54724652	54725152	11	CD4 TCM._.COVID19_28205_0564d0	1236	EML6	Exonic
2	54725550	54726050	2	CD8 TEM._.Control_EV08	2134	EML6	Intronic
2	54755592	54756092	2	Plasmablast._.COVID19_28205_0558	32176	EML6	Intronic
2	54757526	54758026	5	B intermediate._.Control_HIP045	34110	EML6	Intronic
2	54758894	54759394	2	Plasmablast._.COVID19_28205_0558	35478	EML6	Intronic
2	54760317	54760817	3	B intermediate._.COVID19_55650_0067	36901	EML6	Intronic
2	54767864	54768364	3	B intermediate._.COVID19_55650_0066d7	44448	EML6	Intronic
2	54787695	54788195	5	B intermediate._.Control_HIP045	64279	EML6	Intronic
2	54811044	54811544	2	CD14 Mono._.Other	87628	EML6	Intronic
2	54838504	54839004	8	CD4 TCM._.COVID19_55650_0067	115088	EML6	Intronic
2	54844990	54845490	2	B naive._.Control_HIP043	121574	EML6	Intronic
2	54864676	54865176	3	CD14 Mono._.COVID19_55650_0055	141260	EML6	Intronic
2	54866874	54867374	10	B intermediate._.Control_HIP045	143458	EML6	Exonic
2	54867428	54867928	5	B intermediate._.COVID19_55650_0066d7	144012	EML6	Exonic
2	54881699	54882199	2	pDC._.Rep2	158283	EML6	Exonic
2	54897845	54898345	8	CD4 TCM._.COVID19_28205_0558	152448	RTN4	Intronic
2	54899758	54900258	2	CD4 Naive._.COVID19_28205_0559	150535	RTN4	Intronic
2	54903387	54903887	2	CD4 TCM._.COVID19_55650_0083	146906	RTN4	Intronic
2	54903976	54904476	21	CD14 Mono._.COVID19_55650_0067	146317	RTN4	Intronic
2	54908534	54909034	2	CD4 TCM._.COVID19_28205_0556	141759	RTN4	Intronic
2	54942313	54942813	18	NK._.Control_HIP044	107980	RTN4	Intronic
2	54943868	54944368	2	CD4 TCM._.Control_HIP044	106425	RTN4	Intronic
2	54945784	54946284	5	NK._.COVID19_28205_0559	104509	RTN4	Intronic
2	54952863	54953363	2	CD14 Mono._.COVID19_55650_0066d7	97430	RTN4	Intronic
2	54955596	54956096	3	NK._.Control_HIP044	94697	RTN4	Intronic
2	54960349	54960849	2	CD14 Mono._.Control_HIP045	89944	RTN4	Intronic
2	54966381	54966881	2	Plasmablast._.1	83912	RTN4	Intronic
2	54979263	54979763	2	CD14 Mono._.Control_HIP015	71030	RTN4	Intronic
2	54999090	54999590	2	CD4 Naive._.Control_HIP044	51203	RTN4	Intronic
2	55000261	55000761	6	CD16 Mono._.Control_HIP023	50032	RTN4	Intronic
2	55006227	55006727	2	NK_CD56bright._.Control_HIP044	44066	RTN4	Intronic
2	55009501	55010001	4	CD4 Naive._.COVID19_28205_0559	40792	RTN4	Intronic
2	55010032	55010532	8	CD16 Mono._.Control_HIP002	40261	RTN4	Exonic
2	55010875	55011375	16	CD14 Mono._.COVID19_28205_0558	39418	RTN4	Intronic
2	55013855	55014355	3	CD4 Naive._.COVID19_28205_0558	36438	RTN4	Intronic
2	55014901	55015401	9	NK._.Control_HIP023	35392	RTN4	Intronic
2	55015465	55015965	3	CD14 Mono._.Other	34828	RTN4	Intronic
2	55017725	55018225	2	CD14 Mono._.COVID19_28205_0564d0	32568	RTN4	Intronic
2	55019456	55019956	20	CD14 Mono._.COVID19_55650_0055	30837	RTN4	Intronic
2	55020694	55021194	2	CD4 TCM._.Control_EV08	29599	RTN4	Intronic
2	55022388	55022888	9	CD14 Mono._.COVID19_28205_0558	27905	RTN4	Intronic
2	55025001	55025501	2	B naive._.COVID19_28205_0556	25292	RTN4	Exonic
2	55026073	55026573	3	CD14 Mono._.COVID19_28205_0556	24220	RTN4	Exonic
2	55033295	55033795	8	B naive._.Control_EV08	16998	RTN4	Intronic
2	55033862	55034362	5	CD14 Mono._.Control_HIP015	16431	RTN4	Intronic
2	55037409	55037909	2	CD8 TEM._.Control_EV08	12884	RTN4	Intronic
2	55038433	55038933	8	NK._.COVID19_28205_0555d0	11860	RTN4	Intronic
2	55047679	55048179	21	CD14 Mono._.COVID19_55650_0057	2614	RTN4	Intronic
2	55048349	55048849	6	CD14 Mono._.COVID19_55650_0086	1944	RTN4	Intronic
2	55048868	55049368	22	CD14 Mono._.Control_EV08	1425	RTN4	Exonic
2	55049376	55049876	16	CD4 TCM._.COVID19_55650_0066d7	917	RTN4	Intronic
2	55050357	55050857	2	pDC._.Rep1	62	RTN4	Promoter
2	55051036	55051536	15	CD14 Mono._.COVID19_55650_0066d7	741	RTN4	Promoter
2	55052050	55052550	7	B naive._.Control_EV08	1755	RTN4	Promoter
2	55053536	55054036	2	CD8 TEM._.Other	3241	RTN4	Distal
2	55054104	55054604	14	CD4 TCM._.Control_HIP023	3809	RTN4	Distal
2	55056031	55056531	6	CD14 Mono._.COVID19_28205_0558	5736	RTN4	Distal
2	55061416	55061916	12	CD14 Mono._.COVID19_28205_0555d0	11121	RTN4	Distal
2	55063133	55063633	3	CD4 TCM._.COVID19_28205_0555d2	12838	RTN4	Distal
2	55063664	55064164	2	B intermediate._.COVID19_28205_0558	13369	RTN4	Distal
2	55082535	55083035	3	CD14 Mono._.COVID19_55650_0055	32240	RTN4	Distal
2	55083165	55083665	3	CD14 Mono._.COVID19_55650_0086	32870	RTN4	Distal
2	55090580	55091080	3	CD14 Mono._.COVID19_55650_0057	40285	RTN4	Distal
2	55093301	55093801	7	CD14 Mono._.Control_HIP015	43006	RTN4	Distal
2	55095577	55096077	2	CD4 TCM._.Control_HIP044	45282	RTN4	Distal
2	55099276	55099776	5	CD14 Mono._.COVID19_55650_0066d7	48981	RTN4	Distal
2	55099814	55100314	7	CD16 Mono._.Control_HIP023	49519	RTN4	Distal
2	55102978	55103478	2	pDC._.Rep2	52683	RTN4	Distal
2	55111684	55112184	22	CD14 Mono._.COVID19_55650_0132d0	61389	RTN4	Distal
2	55112689	55113189	16	CD14 Mono._.COVID19_55650_0066d7	62394	RTN4	Distal
2	55114049	55114549	4	CD14 Mono._.COVID19_55650_0067	63754	RTN4	Distal
2	55115623	55116123	11	CD14 Mono._.COVID19_55650_0067	65328	RTN4	Distal
2	55122100	55122600	10	CD14 Mono._.Control_HIP015	71805	RTN4	Distal
2	55129296	55129796	12	CD14 Mono._.COVID19_28205_0555d2	79001	RTN4	Distal
2	55130910	55131410	2	NK._.Control_EV08	80615	RTN4	Distal
2	55133230	55133730	9	CD4 TCM._.COVID19_28205_0558	82935	RTN4	Distal
2	55133776	55134276	22	CD14 Mono._.COVID19_55650_0086	83481	RTN4	Distal
2	55134373	55134873	3	CD14 Mono._.Control_EV08	84078	RTN4	Distal
2	55136895	55137395	16	CD14 Mono._.Other	86600	RTN4	Distal
2	55137544	55138044	3	CD14 Mono._.COVID19_55650_0066d7	87249	RTN4	Distal
2	55141953	55142453	2	CD4 Naive._.COVID19_28205_0558	89699	RPS27A	Distal
2	55146311	55146811	2	CD14 Mono._.COVID19_55650_0086	85341	RPS27A	Distal
2	55149734	55150234	2	CD14 Mono._.COVID19_55650_0083	81918	RPS27A	Distal
2	55150822	55151322	22	CD14 Mono._.Control_HIP015	80830	RPS27A	Distal
2	55152382	55152882	18	CD14 Mono._.COVID19_55650_0066d7	79270	RPS27A	Distal
2	55152912	55153412	5	CD14 Mono._.COVID19_55650_0083	78740	RPS27A	Distal
2	55153907	55154407	18	CD14 Mono._.COVID19_28205_0555d0	77745	RPS27A	Distal
2	55154475	55154975	2	B intermediate._.COVID19_55650_0052	77177	RPS27A	Distal
2	55159415	55159915	5	CD14 Mono._.COVID19_28205_0564d0	72237	RPS27A	Distal
2	55161535	55162035	12	CD14 Mono._.COVID19_55650_0066d7	70117	RPS27A	Distal
2	55165483	55165983	2	CD14 Mono._.COVID19_55650_0066d7	66169	RPS27A	Distal
2	55167259	55167759	4	NK._.COVID19_55650_0083	64393	RPS27A	Distal
2	55168507	55169007	13	CD14 Mono._.COVID19_55650_0086	63145	RPS27A	Distal
2	55175543	55176043	11	CD4 TCM._.COVID19_55650_0083	56109	RPS27A	Exonic
2	55222745	55223245	7	CD8 TEM._.COVID19_55650_0066d0	8907	RPS27A	Intronic
2	55223583	55224083	19	CD4 TCM._.Control_HIP044	8069	RPS27A	Intronic
2	55224362	55224862	3	CD4 Naive._.Control_HIP045	7290	RPS27A	Intronic
2	55224939	55225439	3	CD8 TEM._.COVID19_28205_0564d0	6713	RPS27A	Intronic
2	55227921	55228421	18	CD14 Mono._.COVID19_55650_0132d0	3731	RPS27A	Exonic
2	55230220	55230720	3	CD14 Mono._.COVID19_55650_0083	1432	RPS27A	Promoter
2	55231888	55232388	11	CD4 TCM._.COVID19_28205_0558	234	RPS27A	Exonic
2	55232416	55232916	21	CD8 TEM._.COVID19_28205_0559	102	CLHC1	Promoter
2	55232970	55233470	16	CD8 TEM._.COVID19_28205_0564d0	656	CLHC1	Promoter
2	55233813	55234313	2	CD4 TCM._.Control_EV08	1499	CLHC1	Promoter
2	55234481	55234981	2	CD4 TCM._.Control_EV08	2167	CLHC1	Exonic
2	55235528	55236028	2	CD8 TEM._.COVID19_55650_0066d0	3214	CLHC1	Exonic
2	55236044	55236544	3	CD8 TEM._.COVID19_55650_0066d0	3730	CLHC1	Distal
2	55236761	55237261	2	CD8 TEM._.COVID19_55650_0066d0	4447	CLHC1	Intronic
2	55268397	55268897	3	CD4 TCM._.COVID19_28205_0558	600	MTIF2	Exonic
2	55269049	55269549	4	NK_CD56bright._.Control_HIP015	50	MTIF2	Promoter
2	55269584	55270084	11	CD8 TEM._.COVID19_55650_0066d0	585	MTIF2	Promoter
2	55281455	55281955	5	CD4 TCM._.Control_HIP044	12456	MTIF2	Distal
2	55281994	55282494	21	CD8 TEM._.COVID19_28205_0564d0	12995	MTIF2	Distal
2	55282640	55283140	12	NK._.Control_HIP044	13641	MTIF2	Distal
2	55292167	55292667	4	NK._.COVID19_28205_0559	23168	MTIF2	Intronic
2	55302143	55302643	7	CD8 TEM._.COVID19_55650_0066d0	33144	MTIF2	Intronic
2	55311464	55311964	5	CD4 TCM._.COVID19_28205_0564d0	42465	MTIF2	Intronic
2	55345126	55345626	2	Plasmablast._.1	74544	CCDC88A	Intronic
2	55357904	55358404	2	CD14 Mono._.COVID19_55650_0083	61766	CCDC88A	Intronic
2	55361742	55362242	2	Plasmablast._.COVID19_28205_0558	57928	CCDC88A	Intronic
2	55364129	55364629	8	CD14 Mono._.COVID19_55650_0083	55541	CCDC88A	Intronic
2	55365255	55365755	16	CD14 Mono._.COVID19_55650_0086	54415	CCDC88A	Intronic
2	55403086	55403586	3	CD14 Mono._.Control_HIP002	16584	CCDC88A	Intronic
2	55408888	55409388	3	CD14 Mono._.COVID19_55650_0066d7	10782	CCDC88A	Intronic
2	55414969	55415469	4	NK._.COVID19_55650_0083	4701	CCDC88A	Intronic
2	55415488	55415988	4	CD8 TEM._.COVID19_28205_0564d0	4182	CCDC88A	Intronic
2	55417568	55418068	2	CD8 TEM._.COVID19_55650_0052	2102	CCDC88A	Intronic
2	55418095	55418595	8	CD8 TEM._.Control_HIP023	1575	CCDC88A	Intronic
2	55418811	55419311	18	CD14 Mono._.Control_HIP002	859	CCDC88A	Exonic
2	55419713	55420213	9	CD4 Naive._.COVID19_28205_0559	41	CCDC88A	Promoter
2	55420267	55420767	5	CD4 TCM._.COVID19_55650_0067	595	CCDC88A	Promoter
2	55420826	55421326	2	B naive._.Control_EV08	1154	CCDC88A	Promoter
2	55422042	55422542	2	CD16 Mono._.COVID19_55650_0083	2370	CCDC88A	Distal
2	55424120	55424620	3	CD14 Mono._.COVID19_28205_0558	4448	CCDC88A	Distal
2	55425320	55425820	21	CD14 Mono._.COVID19_55650_0083	5648	CCDC88A	Distal
2	55431931	55432431	10	CD4 TCM._.COVID19_55650_0083	12259	CCDC88A	Distal
2	55452729	55453229	2	CD8 TEM._.Control_HIP023	33057	CCDC88A	Distal
2	55460504	55461004	2	CD14 Mono._.COVID19_55650_0055	40832	CCDC88A	Distal
2	55483636	55484136	5	CD14 Mono._.COVID19_55650_0055	35717	CFAP36	Distal
2	55500015	55500515	4	CD14 Mono._.COVID19_55650_0055	19338	CFAP36	Distal
2	55506677	55507177	2	CD8 TEM._.COVID19_28205_0556	12676	CFAP36	Distal
2	55518164	55518664	2	CD4 TCM._.COVID19_55650_0086	1189	CFAP36	Promoter
2	55518766	55519266	4	CD4 Naive._.COVID19_28205_0559	587	CFAP36	Promoter
2	55519300	55519800	9	CD4 Naive._.COVID19_28205_0558	53	CFAP36	Promoter
2	55519809	55520309	13	CD4 TCM._.Control_EV08	454	CFAP36	Intronic
2	55520457	55520957	9	CD4 TCM._.COVID19_55650_0067	1102	CFAP36	Intronic
2	55530426	55530926	15	CD4 TCM._.Control_HIP044	11071	CFAP36	Intronic
2	55565560	55566060	4	CD4 Naive._.Control_HIP043	46205	CFAP36	Intronic
2	55581418	55581918	2	CD4 TCM._.Control_HIP043	37211	PPP4R3B	Exonic
2	55585632	55586132	3	CD14 Mono._.COVID19_55650_0132d0	32997	PPP4R3B	Intronic
2	55590735	55591235	5	CD4 TCM._.Control_EV08	27894	PPP4R3B	Intronic
2	55610704	55611204	2	NK._.COVID19_28205_0555d0	7925	PPP4R3B	Intronic
2	55612712	55613212	2	CD4 Naive._.Control_HIP043	5917	PPP4R3B	Intronic
2	55615357	55615857	5	CD4 TCM._.Control_HIP023	3272	PPP4R3B	Intronic
2	55616363	55616863	18	CD4 TCM._.COVID19_28205_0558	2266	PPP4R3B	Exonic
2	55616903	55617403	11	CD8 TEM._.Control_HIP045	1726	PPP4R3B	Exonic
2	55617496	55617996	19	CD4 TCM._.COVID19_28205_0558	1133	PPP4R3B	Exonic
2	55618097	55618597	12	CD14 Mono._.COVID19_55650_0066d7	532	PPP4R3B	Exonic
2	55618635	55619135	20	CD8 TEM._.Control_EV08	4	PPP4R3B	Promoter
2	55619270	55619770	7	CD4 TCM._.Control_EV08	639	PPP4R3B	Promoter
2	55620126	55620626	7	CD4 TCM._.COVID19_28205_0558	1495	PPP4R3B	Promoter
2	55667834	55668334	2	CD4 TCM._.COVID19_55650_0083	25825	PNPT1	Intronic
2	55687184	55687684	5	CD14 Mono._.COVID19_55650_0052	6475	PNPT1	Intronic
2	55692967	55693467	4	NK._.Control_EV08	692	PNPT1	Intronic
2	55693636	55694136	9	CD4 Naive._.COVID19_28205_0559	23	PNPT1	Promoter
2	55694998	55695498	2	CD4 TCM._.COVID19_55650_0086	1337	PNPT1	Promoter
2	55718141	55718641	2	CD8 TEM._.COVID19_55650_0066d0	24480	PNPT1	Distal
2	55844618	55845118	3	CD14 Mono._.Control_EV08	79270	EFEMP1	Distal
2	55871608	55872108	15	CD14 Mono._.Control_EV08	52280	EFEMP1	Intronic
2	55879884	55880384	4	CD14 Mono._.COVID19_55650_0086	44004	EFEMP1	Intronic
2	55883405	55883905	2	CD14 Mono._.COVID19_55650_0067	40483	EFEMP1	Intronic
2	55885655	55886155	11	CD14 Mono._.COVID19_55650_0067	38233	EFEMP1	Intronic
2	55901304	55901804	2	CD14 Mono._.Other	22584	EFEMP1	Intronic
2	55985346	55985846	5	B intermediate._.COVID19_55650_0066d7	2532	MIR217	Intronic
2	56183491	56183991	14	CD14 Mono._.Control_HIP015	2028	LOC100129434	Intronic
2	56270637	56271137	2	B intermediate._.Control_HIP045	85116	LOC100129434	Intronic
2	56311670	56312170	2	CD4 TCM._.COVID19_28205_0556	126149	LOC100129434	Intronic
2	56478188	56478688	2	CD14 Mono._.COVID19_55650_0055	292667	LOC100129434	Distal
2	56997792	56998292	2	B naive._.Control_EV08	812271	LOC100129434	Distal
2	57148748	57149248	2	CD4 TCM._.COVID19_28205_0556	758652	VRK2	Distal
2	57373422	57373922	2	CD14 Mono._.Control_EV08	533978	VRK2	Distal
2	57396277	57396777	15	CD14 Mono._.COVID19_28205_0558	511123	VRK2	Distal
2	57408605	57409105	3	CD14 Mono._.COVID19_55650_0083	498795	VRK2	Distal
2	57429837	57430337	19	CD14 Mono._.COVID19_55650_0057	477563	VRK2	Distal
2	57434400	57434900	7	CD14 Mono._.COVID19_28205_0555d0	473000	VRK2	Distal
2	57444213	57444713	20	CD14 Mono._.COVID19_55650_0057	463187	VRK2	Distal
2	57444767	57445267	5	CD14 Mono._.Other	462633	VRK2	Distal
2	57490700	57491200	15	CD14 Mono._.COVID19_55650_0066d7	416700	VRK2	Distal
2	57497419	57497919	6	CD14 Mono._.COVID19_28205_0556	409981	VRK2	Distal
2	57516684	57517184	4	CD14 Mono._.COVID19_55650_0052	390716	VRK2	Distal
2	57549494	57549994	7	CD14 Mono._.Other	357906	VRK2	Distal
2	57598468	57598968	7	CD14 Mono._.COVID19_55650_0066d7	308932	VRK2	Distal
2	57602723	57603223	8	CD14 Mono._.Control_EV08	304677	VRK2	Distal
2	57617361	57617861	2	B naive._.COVID19_55650_0132d0	290039	VRK2	Distal
2	57720766	57721266	5	CD14 Mono._.Control_HIP015	186634	VRK2	Distal
2	57759781	57760281	17	CD14 Mono._.COVID19_28205_0556	147619	VRK2	Distal
2	57876254	57876754	5	CD14 Mono._.COVID19_55650_0086	31146	VRK2	Distal
2	57890460	57890960	20	CD14 Mono._.COVID19_55650_0083	16940	VRK2	Distal
2	57892758	57893258	19	CD14 Mono._.COVID19_55650_0067	14642	VRK2	Distal
2	57894281	57894781	20	CD14 Mono._.COVID19_55650_0055	13119	VRK2	Distal
2	57899848	57900348	8	CD8 TEM._.COVID19_55650_0132d0	7552	VRK2	Distal
2	57905067	57905567	3	CD16 Mono._.Control_HIP043	2333	VRK2	Distal
2	57906052	57906552	15	CD14 Mono._.COVID19_55650_0057	1348	VRK2	Promoter
2	57908655	57909155	6	CD16 Mono._.COVID19_55650_0083	1253	VRK2	Intronic
2	57909162	57909662	4	CD16 Mono._.Control_HIP015	1760	VRK2	Intronic
2	57923582	57924082	2	B naive._.Control_HIP044	16180	VRK2	Intronic
2	57962837	57963337	4	B intermediate._.Control_HIP043	55435	VRK2	Intronic
2	58022975	58023475	3	B intermediate._.Control_HIP043	115573	VRK2	Intronic
2	58023808	58024308	21	CD8 TEM._.Control_EV08	116406	VRK2	Intronic
2	58032205	58032705	10	B intermediate._.Control_HIP043	124803	VRK2	Intronic
2	58035311	58035811	7	B intermediate._.COVID19_28205_0558	127909	VRK2	Intronic
2	58039054	58039554	18	CD14 Mono._.COVID19_55650_0083	131652	VRK2	Intronic
2	58042596	58043096	2	CD4 TCM._.Control_EV08	135194	VRK2	Intronic
2	58045677	58046177	4	CD8 TEM._.COVID19_55650_0132d0	138275	VRK2	Intronic
2	58046456	58046956	21	CD8 TEM._.COVID19_28205_0559	139054	VRK2	Exonic
2	58047021	58047521	12	CD14 Mono._.Other	139619	VRK2	Intronic
2	58047965	58048465	2	CD4 TCM._.Control_EV08	140563	VRK2	Intronic
2	58048772	58049272	2	CD4 TCM._.COVID19_28205_0558	141370	VRK2	Intronic
2	58054205	58054705	9	CD14 Mono._.COVID19_55650_0067	146803	VRK2	Intronic
2	58061620	58062120	2	CD16 Mono._.Control_HIP002	154218	VRK2	Intronic
2	58064055	58064555	7	CD4 TCM._.COVID19_55650_0067	156653	VRK2	Intronic
2	58070237	58070737	2	pDC._.Rep1	162835	VRK2	Intronic
2	58098182	58098682	6	CD14 Mono._.COVID19_55650_0066d7	142939	FANCL	Intronic
2	58107790	58108290	21	CD14 Mono._.COVID19_55650_0083	133331	FANCL	Intronic
2	58112538	58113038	20	CD14 Mono._.COVID19_55650_0067	128583	FANCL	Intronic
2	58113057	58113557	4	CD14 Mono._.COVID19_28205_0556	128064	FANCL	Intronic
2	58168163	58168663	2	CD14 Mono._.Control_HIP002	72958	FANCL	Intronic
2	58210070	58210570	3	CD16 Mono._.Other	31051	FANCL	Intronic
2	58237619	58238119	3	CD14 Mono._.COVID19_28205_0556	3502	FANCL	Intronic
2	58239433	58239933	2	CD14 Mono._.COVID19_55650_0086	1688	FANCL	Intronic
2	58240157	58240657	3	B intermediate._.Other	964	FANCL	Intronic
2	58241048	58241548	17	CD8 TEM._.Other	73	FANCL	Promoter
2	58350428	58350928	2	NK_CD56bright._.Control_HIP044	77120	LINC01122	Distal
2	58351072	58351572	2	B intermediate._.COVID19_55650_0066d7	76476	LINC01122	Distal
2	58427487	58427987	4	CD14 Mono._.Control_HIP023	61	LINC01122	Promoter
2	58449556	58450056	21	CD14 Mono._.COVID19_55650_0066d7	22006	LINC01122	Intronic
2	58465962	58466462	10	CD14 Mono._.COVID19_55650_0052	38412	LINC01122	Intronic
2	58466785	58467285	2	CD14 Mono._.Control_HIP015	39235	LINC01122	Intronic
2	58569708	58570208	17	NK._.COVID19_28205_0555d0	142158	LINC01122	Intronic
2	58571205	58571705	6	CD14 Mono._.Other	143655	LINC01122	Intronic
2	58609275	58609775	5	CD16 Mono._.Control_HIP015	181725	LINC01122	Intronic
2	58614060	58614560	2	CD14 Mono._.COVID19_28205_0558	186510	LINC01122	Intronic
2	58644892	58645392	8	B intermediate._.Control_HIP043	217342	LINC01122	Intronic
2	58686785	58687285	2	pDC._.Rep2	259235	LINC01122	Intronic
2	58698532	58699032	3	CD14 Mono._.Control_EV08	270982	LINC01122	Intronic
2	58701622	58702122	2	cDC2._.Rep1	274072	LINC01122	Intronic
2	58731382	58731882	7	CD16 Mono._.Control_HIP023	303832	LINC01122	Intronic
2	58740387	58740887	2	CD14 Mono._.Control_HIP015	312837	LINC01122	Intronic
2	58757907	58758407	3	NK_CD56bright._.Control_HIP043	330357	LINC01122	Intronic
2	58762191	58762691	7	CD14 Mono._.COVID19_28205_0557	334641	LINC01122	Intronic
2	58866019	58866519	2	NK_CD56bright._.Control_HIP044	351438	LINC01793	Intronic
2	58900571	58901071	2	CD16 Mono._.Other	316886	LINC01793	Intronic
2	59025090	59025590	2	CD14 Mono._.COVID19_55650_0067	192367	LINC01793	Intronic
2	59063136	59063636	2	CD4 TCM._.Other	154321	LINC01793	Exonic
2	59164527	59165027	2	CD14 Mono._.COVID19_28205_0556	52930	LINC01793	Distal
2	59184257	59184757	3	B intermediate._.Control_HIP045	33200	LINC01793	Distal
2	59232702	59233202	8	B intermediate._.COVID19_55650_0067	15243	LINC01793	Intronic
2	59301727	59302227	14	CD14 Mono._.COVID19_28205_0556	84268	LINC01793	Distal
2	59311981	59312481	2	CD16 Mono._.Other	94522	LINC01793	Distal
2	59314253	59314753	4	NK_CD56bright._.Control_HIP015	96794	LINC01793	Distal
2	59341194	59341694	2	B naive._.Control_HIP043	123735	LINC01793	Distal
2	59413624	59414124	2	pDC._.Rep2	196165	LINC01793	Distal
2	59449195	59449695	2	B intermediate._.Control_HIP023	231736	LINC01793	Distal
2	59594664	59595164	5	B naive._.COVID19_55650_0067	377205	LINC01793	Distal
2	59622546	59623046	4	B naive._.COVID19_55650_0067	405087	LINC01793	Distal
2	59630437	59630937	2	CD4 TCM._.Control_HIP023	412978	LINC01793	Distal
2	59677148	59677648	7	CD14 Mono._.COVID19_55650_0086	459689	LINC01793	Distal
2	59693108	59693608	2	pDC._.Rep1	475649	LINC01793	Distal
2	59713539	59714039	6	B naive._.Control_HIP043	496080	LINC01793	Distal
2	59726169	59726669	6	B naive._.Control_HIP043	508710	LINC01793	Distal
2	59726749	59727249	4	CD14 Mono._.Control_HIP023	509290	LINC01793	Distal
2	59734958	59735458	2	CD16 Mono._.Control_HIP043	517499	LINC01793	Distal
2	59779566	59780066	2	CD14 Mono._.Control_HIP023	562107	LINC01793	Distal
2	59832763	59833263	2	CD14 Mono._.Control_HIP015	554431	MIR4432	Distal
2	59885481	59885981	2	CD8 TEM._.Control_HIP044	501713	MIR4432	Distal
2	59887967	59888467	8	CD4 Naive._.Control_HIP044	499227	MIR4432	Distal
2	59919521	59920021	3	NK_CD56bright._.Control_HIP043	467673	MIR4432	Distal
2	59969864	59970364	2	B naive._.Control_HIP023	417330	MIR4432	Distal
2	60043823	60044323	2	B naive._.COVID19_55650_0132d0	343371	MIR4432	Distal
2	60047108	60047608	2	CD14 Mono._.COVID19_55650_0067	340086	MIR4432	Distal
2	60053674	60054174	4	B naive._.Control_EV08	333520	MIR4432	Distal
2	60058760	60059260	6	B intermediate._.COVID19_55650_0066d7	328434	MIR4432	Distal
2	60096982	60097482	4	CD14 Mono._.COVID19_28205_0555d0	290212	MIR4432	Distal
2	60104798	60105298	8	B naive._.Control_HIP043	282396	MIR4432	Distal
2	60148608	60149108	3	B naive._.Control_HIP044	238586	MIR4432	Distal
2	60152185	60152685	2	CD4 Naive._.COVID19_28205_0559	235009	MIR4432	Distal
2	60159551	60160051	2	B naive._.Control_HIP023	227643	MIR4432	Distal
2	60213777	60214277	5	CD14 Mono._.COVID19_55650_0066d7	173417	MIR4432	Distal
2	60229929	60230429	2	Plasmablast._.1	157265	MIR4432	Distal
2	60234961	60235461	2	CD4 TCM._.Other	152233	MIR4432	Distal
2	60286014	60286514	2	CD14 Mono._.COVID19_55650_0055	101180	MIR4432	Distal
2	60295732	60296232	2	B naive._.COVID19_55650_0132d0	91462	MIR4432	Distal
2	60297652	60298152	6	CD14 Mono._.COVID19_28205_0558	89542	MIR4432	Distal
2	60303529	60304029	6	CD14 Mono._.Other	83665	MIR4432	Distal
2	60304574	60305074	2	CD8 TEM._.COVID19_28205_0564d0	82620	MIR4432	Distal
2	60306193	60306693	4	CD14 Mono._.COVID19_28205_0556	81001	MIR4432	Distal
2	60312525	60313025	2	Plasmablast._.1	74669	MIR4432	Distal
2	60313423	60313923	2	B intermediate._.Other	73771	MIR4432	Distal
2	60316361	60316861	4	B intermediate._.COVID19_28205_0558	70833	MIR4432	Distal
2	60317771	60318271	10	B naive._.Control_HIP023	69423	MIR4432	Distal
2	60318871	60319371	4	B naive._.Control_HIP015	68323	MIR4432	Distal
2	60320682	60321182	2	B naive._.Control_HIP044	66512	MIR4432	Distal
2	60334520	60335020	3	CD16 Mono._.Control_HIP015	52674	MIR4432	Distal
2	60335541	60336041	3	CD14 Mono._.COVID19_28205_0555d0	51653	MIR4432	Distal
2	60336364	60336864	4	B naive._.Control_EV08	50830	MIR4432	Distal
2	60337128	60337628	15	CD14 Mono._.Other	50066	MIR4432	Distal
2	60350746	60351246	9	B naive._.Control_HIP023	36448	MIR4432	Distal
2	60351647	60352147	2	pDC._.Rep2	35547	MIR4432	Distal
2	60352392	60352892	10	B naive._.Control_HIP023	34802	MIR4432	Distal
2	60353685	60354185	10	B naive._.Control_HIP023	33509	MIR4432	Distal
2	60355745	60356245	8	B naive._.Control_EV08	31449	MIR4432	Distal
2	60357890	60358390	3	B naive._.Control_HIP044	29304	MIR4432	Distal
2	60358420	60358920	3	B naive._.Control_EV08	28774	MIR4432	Distal
2	60359658	60360158	2	B naive._.Control_HIP044	27536	MIR4432	Intronic
2	60361910	60362410	6	CD16 Mono._.Control_HIP043	25284	MIR4432	Intronic
2	60364714	60365214	2	B naive._.Control_HIP023	22480	MIR4432	Intronic
2	60366109	60366609	7	CD14 Mono._.COVID19_55650_0066d7	21085	MIR4432	Intronic
2	60370003	60370503	7	B naive._.COVID19_55650_0132d0	17191	MIR4432	Intronic
2	60370737	60371237	6	B naive._.Control_HIP023	16457	MIR4432	Intronic
2	60371572	60372072	6	B naive._.COVID19_55650_0067	15622	MIR4432	Intronic
2	60372443	60372943	3	B naive._.Control_HIP023	14751	MIR4432	Intronic
2	60385670	60386170	16	CD14 Mono._.COVID19_55650_0067	1524	MIR4432	Intronic
2	60391204	60391704	6	B naive._.COVID19_55650_0067	78	MIR4432HG	Promoter
2	60392065	60392565	4	B naive._.Control_HIP023	939	MIR4432HG	Promoter
2	60400480	60400980	2	B naive._.Control_HIP043	9354	MIR4432HG	Distal
2	60410299	60410799	2	CD8 TEM._.COVID19_28205_0564d0	19173	MIR4432HG	Distal
2	60410851	60411351	5	B naive._.COVID19_55650_0067	19725	MIR4432HG	Distal
2	60411701	60412201	4	B naive._.Control_HIP044	20575	MIR4432HG	Distal
2	60413005	60413505	2	B naive._.Other	21879	MIR4432HG	Distal
2	60413727	60414227	8	B naive._.COVID19_28205_0556	22601	MIR4432HG	Distal
2	60416142	60416642	8	CD14 Mono._.COVID19_55650_0067	25016	MIR4432HG	Distal
2	60424056	60424556	2	CD16 Mono._.Control_HIP043	32930	MIR4432HG	Distal
2	60424567	60425067	2	CD16 Mono._.Control_HIP023	33441	MIR4432HG	Distal
2	60430270	60430770	2	CD16 Mono._.Other	39144	MIR4432HG	Distal
2	60435375	60435875	2	CD16 Mono._.Control_HIP043	44249	MIR4432HG	Distal
2	60438077	60438577	2	pDC._.Rep2	46951	MIR4432HG	Distal
2	60439339	60439839	2	pDC._.Rep2	48213	MIR4432HG	Distal
2	60439862	60440362	2	CD16 Mono._.COVID19_55650_0052	48736	MIR4432HG	Distal
2	60441683	60442183	6	CD14 Mono._.COVID19_55650_0067	50557	MIR4432HG	Distal
2	60445949	60446449	3	B naive._.Control_HIP023	54823	MIR4432HG	Distal
2	60446622	60447122	9	B naive._.Control_HIP044	55496	MIR4432HG	Distal
2	60447439	60447939	9	B intermediate._.Control_HIP045	56313	MIR4432HG	Distal
2	60450670	60451170	2	NK_CD56bright._.Control_HIP044	59544	MIR4432HG	Distal
2	60459834	60460334	3	CD14 Mono._.COVID19_55650_0066d7	68708	MIR4432HG	Exonic
2	60468742	60469242	2	B intermediate._.Control_HIP023	77616	MIR4432HG	Intronic
2	60472037	60472537	9	CD14 Mono._.COVID19_55650_0052	80911	MIR4432HG	Intronic
2	60481152	60481652	4	NK_CD56bright._.Control_HIP044	72164	BCL11A	Intronic
2	60482083	60482583	2	B naive._.Control_HIP015	71233	BCL11A	Intronic
2	60483948	60484448	18	CD14 Mono._.COVID19_55650_0083	69368	BCL11A	Intronic
2	60484885	60485385	4	CD14 Mono._.Control_EV08	68431	BCL11A	Intronic
2	60486055	60486555	8	CD14 Mono._.COVID19_55650_0083	67261	BCL11A	Intronic
2	60488244	60488744	5	B intermediate._.Other	65072	BCL11A	Intronic
2	60489379	60489879	2	B intermediate._.Control_HIP043	63937	BCL11A	Intronic
2	60490913	60491413	8	CD14 Mono._.COVID19_28205_0564d0	62403	BCL11A	Intronic
2	60492487	60492987	9	B naive._.COVID19_55650_0067	60829	BCL11A	Intronic
2	60493757	60494257	2	B intermediate._.Control_HIP043	59559	BCL11A	Intronic
2	60495407	60495907	2	NK_CD56bright._.Control_HIP015	57909	BCL11A	Intronic
2	60498718	60499218	9	B naive._.COVID19_55650_0067	54598	BCL11A	Intronic
2	60499520	60500020	2	B intermediate._.COVID19_28205_0556	53796	BCL11A	Intronic
2	60504098	60504598	6	B intermediate._.Control_HIP043	49218	BCL11A	Intronic
2	60505740	60506240	3	NK_CD56bright._.Control_HIP044	47576	BCL11A	Intronic
2	60507867	60508367	8	CD14 Mono._.Other	45449	BCL11A	Intronic
2	60511344	60511844	7	CD14 Mono._.COVID19_55650_0067	41972	BCL11A	Intronic
2	60512000	60512500	6	B intermediate._.Control_HIP043	41316	BCL11A	Intronic
2	60512584	60513084	2	B naive._.Control_EV08	40732	BCL11A	Intronic
2	60514948	60515448	2	CD14 Mono._.COVID19_55650_0086	38368	BCL11A	Intronic
2	60515632	60516132	2	cDC2._.Rep2	37684	BCL11A	Intronic
2	60516453	60516953	6	CD14 Mono._.Control_EV08	36863	BCL11A	Intronic
2	60520416	60520916	6	B intermediate._.COVID19_55650_0066d7	32900	BCL11A	Intronic
2	60522387	60522887	2	CD8 TEM._.COVID19_55650_0132d0	30929	BCL11A	Intronic
2	60523935	60524435	7	CD14 Mono._.Control_HIP015	29381	BCL11A	Intronic
2	60525814	60526314	9	B naive._.COVID19_55650_0067	27502	BCL11A	Intronic
2	60526558	60527058	16	CD14 Mono._.COVID19_55650_0067	26758	BCL11A	Intronic
2	60527662	60528162	16	CD14 Mono._.COVID19_55650_0086	25654	BCL11A	Intronic
2	60528366	60528866	8	CD14 Mono._.COVID19_55650_0086	24950	BCL11A	Intronic
2	60529061	60529561	16	CD14 Mono._.COVID19_55650_0066d7	24255	BCL11A	Intronic
2	60530556	60531056	5	CD14 Mono._.COVID19_28205_0558	22760	BCL11A	Intronic
2	60531995	60532495	5	B intermediate._.COVID19_55650_0067	21321	BCL11A	Intronic
2	60534165	60534665	7	CD14 Mono._.Control_HIP015	19151	BCL11A	Intronic
2	60535072	60535572	2	CD14 Mono._.COVID19_28205_0556	18244	BCL11A	Intronic
2	60535861	60536361	7	B intermediate._.Other	17455	BCL11A	Intronic
2	60536440	60536940	2	B naive._.Other	16876	BCL11A	Intronic
2	60540188	60540688	4	CD14 Mono._.COVID19_55650_0086	13128	BCL11A	Intronic
2	60543998	60544498	20	CD14 Mono._.COVID19_55650_0052	9318	BCL11A	Exonic
2	60544936	60545436	2	NK_CD56bright._.Other	8380	BCL11A	Intronic
2	60545811	60546311	2	Plasmablast._.1	7505	BCL11A	Exonic
2	60547640	60548140	2	CD14 Mono._.COVID19_28205_0556	5676	BCL11A	Intronic
2	60548920	60549420	9	CD14 Mono._.COVID19_55650_0067	4396	BCL11A	Intronic
2	60549535	60550035	8	B naive._.COVID19_55650_0132d0	3781	BCL11A	Intronic
2	60550274	60550774	2	pDC._.Rep2	3042	BCL11A	Intronic
2	60550800	60551300	6	B naive._.COVID19_55650_0132d0	2516	BCL11A	Intronic
2	60551369	60551869	3	CD8 TEM._.Control_HIP023	1947	BCL11A	Intronic
2	60551900	60552400	6	B naive._.Control_HIP023	1416	BCL11A	Intronic
2	60552622	60553122	7	B intermediate._.COVID19_55650_0067	694	BCL11A	Intronic
2	60553402	60553902	21	CD14 Mono._.COVID19_28205_0557	84	BCL11A	Promoter
2	60554109	60554609	3	CD14 Mono._.COVID19_28205_0564d0	791	BCL11A	Promoter
2	60555319	60555819	10	B naive._.Control_HIP023	2001	BCL11A	Distal
2	60556471	60556971	2	CD8 TEM._.Other	3153	BCL11A	Distal
2	60556979	60557479	4	CD8 TEM._.COVID19_55650_0066d0	3661	BCL11A	Distal
2	60557548	60558048	9	B naive._.Control_HIP023	4230	BCL11A	Distal
2	60558640	60559140	4	CD16 Mono._.Other	5322	BCL11A	Distal
2	60561145	60561645	2	cDC2._.Rep2	7827	BCL11A	Distal
2	60565456	60565956	5	CD14 Mono._.COVID19_55650_0066d7	12138	BCL11A	Distal
2	60569287	60569787	6	B naive._.Control_EV08	15969	BCL11A	Distal
2	60581677	60582177	20	CD14 Mono._.COVID19_28205_0564d0	28359	BCL11A	Distal
2	60582241	60582741	4	CD16 Mono._.Control_HIP015	28923	BCL11A	Distal
2	60595203	60595703	2	CD4 Naive._.Control_HIP045	41885	BCL11A	Distal
2	60611906	60612406	2	CD8 TEM._.COVID19_28205_0564d0	58588	BCL11A	Distal
2	60612619	60613119	2	CD8 TEM._.COVID19_28205_0564d0	59301	BCL11A	Distal
2	60641710	60642210	10	CD14 Mono._.COVID19_55650_0055	88392	BCL11A	Distal
2	60642237	60642737	2	CD4 TCM._.COVID19_28205_0558	88919	BCL11A	Distal
2	60661113	60661613	9	B naive._.Control_HIP023	94866	PAPOLG	Distal
2	60662766	60663266	5	CD14 Mono._.COVID19_55650_0055	93213	PAPOLG	Distal
2	60674480	60674980	7	B naive._.Control_EV08	81499	PAPOLG	Distal
2	60680172	60680672	2	B naive._.Control_HIP015	75807	PAPOLG	Distal
2	60681401	60681901	3	CD14 Mono._.COVID19_28205_0555d0	74578	PAPOLG	Distal
2	60699605	60700105	4	CD14 Mono._.Control_HIP015	56374	PAPOLG	Distal
2	60707625	60708125	11	CD14 Mono._.COVID19_55650_0066d7	48354	PAPOLG	Distal
2	60710731	60711231	2	cDC2._.Rep1	45248	PAPOLG	Distal
2	60715389	60715889	5	CD14 Mono._.COVID19_55650_0066d7	40590	PAPOLG	Distal
2	60717737	60718237	12	CD14 Mono._.COVID19_28205_0555d0	38242	PAPOLG	Distal
2	60735374	60735874	12	CD8 TEM._.Control_EV08	20605	PAPOLG	Distal
2	60745636	60746136	12	CD8 TEM._.COVID19_55650_0052	10343	PAPOLG	Distal
2	60746392	60746892	2	CD14 Mono._.COVID19_28205_0556	9587	PAPOLG	Distal
2	60754337	60754837	2	CD8 TEM._.COVID19_55650_0132d0	1642	PAPOLG	Promoter
2	60755933	60756433	19	CD4 TCM._.COVID19_55650_0055	46	PAPOLG	Promoter
2	60756755	60757255	4	NK_CD56bright._.Control_HIP044	774	PAPOLG	Intronic
2	60764843	60765343	4	CD14 Mono._.COVID19_28205_0556	8862	PAPOLG	Intronic
2	60766396	60766896	2	CD16 Mono._.COVID19_55650_0083	10415	PAPOLG	Intronic
2	60775161	60775661	2	NK._.Control_HIP045	19180	PAPOLG	Intronic
2	60780626	60781126	4	CD16 Mono._.COVID19_55650_0052	24645	PAPOLG	Intronic
2	60794236	60794736	9	CD4 TCM._.Control_EV08	38255	PAPOLG	Exonic
2	60796486	60796986	22	CD14 Mono._.COVID19_55650_0066d7	40505	PAPOLG	Intronic
2	60797089	60797589	4	NK._.Control_HIP023	41108	PAPOLG	Exonic
2	60805340	60805840	13	CD4 TCM._.Control_EV08	49359	PAPOLG	Distal
2	60806633	60807133	4	CD4 TCM._.Control_HIP023	50652	PAPOLG	Distal
2	60807140	60807640	11	CD4 TCM._.Control_HIP023	51159	PAPOLG	Distal
2	60809475	60809975	4	CD4 TCM._.Control_HIP043	53494	PAPOLG	Distal
2	60818164	60818664	8	CD14 Mono._.COVID19_55650_0067	62183	PAPOLG	Distal
2	60818717	60819217	7	CD4 TCM._.COVID19_55650_0086	62346	LINC01185	Distal
2	60819454	60819954	9	CD4 Naive._.Other	61609	LINC01185	Distal
2	60819983	60820483	4	NK._.COVID19_55650_0086	61080	LINC01185	Distal
2	60821042	60821542	2	CD4 TCM._.COVID19_28205_0556	60021	LINC01185	Distal
2	60826091	60826591	5	CD14 Mono._.COVID19_55650_0086	54972	LINC01185	Intronic
2	60834187	60834687	15	CD14 Mono._.COVID19_55650_0066d7	46876	LINC01185	Intronic
2	60836405	60836905	5	CD14 Mono._.Control_HIP015	44658	LINC01185	Intronic
2	60839309	60839809	5	B intermediate._.COVID19_55650_0052	41754	LINC01185	Intronic
2	60839987	60840487	2	B naive._.Control_HIP044	41076	LINC01185	Intronic
2	60840794	60841294	10	B naive._.Control_HIP023	40269	LINC01185	Intronic
2	60843026	60843526	2	B naive._.Control_HIP044	38037	LINC01185	Intronic
2	60844061	60844561	3	CD14 Mono._.COVID19_55650_0067	37002	LINC01185	Intronic
2	60849132	60849632	7	CD14 Mono._.COVID19_28205_0555d0	31931	LINC01185	Intronic
2	60852391	60852891	8	CD16 Mono._.Control_HIP015	28672	LINC01185	Intronic
2	60853440	60853940	11	CD14 Mono._.Control_HIP015	27623	LINC01185	Intronic
2	60855820	60856320	2	CD14 Mono._.COVID19_55650_0052	25243	LINC01185	Intronic
2	60856946	60857446	15	CD14 Mono._.COVID19_55650_0066d7	24117	LINC01185	Intronic
2	60858348	60858848	2	CD16 Mono._.Control_HIP015	22715	LINC01185	Intronic
2	60861802	60862302	5	CD14 Mono._.COVID19_55650_0055	19261	LINC01185	Intronic
2	60862569	60863069	5	CD14 Mono._.COVID19_55650_0083	18494	LINC01185	Intronic
2	60865379	60865879	3	CD14 Mono._.COVID19_55650_0086	15684	LINC01185	Intronic
2	60867841	60868341	10	B naive._.Control_HIP044	13222	LINC01185	Intronic
2	60872580	60873080	3	B naive._.COVID19_55650_0067	8483	LINC01185	Intronic
2	60873288	60873788	10	B naive._.Control_EV08	7775	LINC01185	Intronic
2	60879427	60879927	3	B intermediate._.COVID19_55650_0067	1636	LINC01185	Promoter
2	60880622	60881122	10	NK._.COVID19_28205_0555d0	441	LINC01185	Promoter
2	60881195	60881695	22	CD14 Mono._.COVID19_55650_0086	75	REL	Promoter
2	60881931	60882431	8	B intermediate._.Control_HIP045	659	REL	Promoter
2	60882967	60883467	9	B naive._.Control_HIP044	1695	REL	Promoter
2	60883845	60884345	5	CD4 TCM._.Control_HIP043	2573	REL	Intronic
2	60884380	60884880	3	NK._.COVID19_28205_0559	3108	REL	Intronic
2	60884883	60885383	9	CD14 Mono._.COVID19_55650_0067	3611	REL	Intronic
2	60885544	60886044	8	CD14 Mono._.COVID19_55650_0055	4272	REL	Intronic
2	60886863	60887363	3	CD16 Mono._.Control_HIP023	5591	REL	Intronic
2	60888788	60889288	8	CD14 Mono._.COVID19_55650_0066d7	7516	REL	Intronic
2	60891097	60891597	2	CD4 Naive._.Control_HIP045	9825	REL	Intronic
2	60899446	60899946	2	NK._.Control_EV08	18174	REL	Intronic
2	60904871	60905371	2	B intermediate._.COVID19_28205_0558	23599	REL	Intronic
2	60905668	60906168	2	CD4 TCM._.COVID19_28205_0564d0	24396	REL	Intronic
2	60907239	60907739	2	CD8 TEM._.Control_HIP023	25967	REL	Intronic
2	60909569	60910069	2	CD14 Mono._.COVID19_55650_0055	28297	REL	Intronic
2	60910160	60910660	2	CD16 Mono._.Other	28888	REL	Intronic
2	60910684	60911184	2	CD16 Mono._.COVID19_55650_0083	29412	REL	Intronic
2	60911910	60912410	2	CD16 Mono._.Other	30638	REL	Intronic
2	60915118	60915618	3	NK._.Control_HIP044	33846	REL	Intronic
2	60924505	60925005	6	CD14 Mono._.COVID19_55650_0055	43233	REL	Exonic
2	60926255	60926755	7	CD16 Mono._.COVID19_55650_0083	44983	REL	Exonic
2	60927149	60927649	21	CD14 Mono._.COVID19_55650_0052	45877	REL	Exonic
2	60931952	60932452	4	CD14 Mono._.Control_EV08	50680	REL	Distal
2	60934322	60934822	6	NK._.COVID19_55650_0132d0	53050	REL	Distal
2	60937303	60937803	4	CD14 Mono._.COVID19_55650_0066d7	56031	REL	Distal
2	60939540	60940040	7	NK._.COVID19_55650_0132d0	58268	REL	Distal
2	60948103	60948603	6	B intermediate._.Control_HIP043	66831	REL	Intronic
2	60948810	60949310	17	CD8 TEM._.COVID19_28205_0564d0	67538	REL	Intronic
2	60953471	60953971	3	NK._.COVID19_55650_0086	63503	PEX13	Intronic
2	60953996	60954496	19	NK._.Control_HIP023	62978	PEX13	Intronic
2	60961372	60961872	11	CD14 Mono._.COVID19_55650_0067	55602	PEX13	Intronic
2	60964591	60965091	3	CD8 TEM._.Control_HIP023	52383	PEX13	Intronic
2	60965206	60965706	15	NK._.Control_HIP023	51768	PEX13	Exonic
2	60966384	60966884	10	B intermediate._.COVID19_55650_0052	50590	PEX13	Exonic
2	60971334	60971834	9	B intermediate._.COVID19_55650_0066d7	45640	PEX13	Intronic
2	60972254	60972754	10	B intermediate._.Control_HIP044	44720	PEX13	Intronic
2	60972796	60973296	6	B intermediate._.COVID19_55650_0067	44178	PEX13	Intronic
2	60973684	60974184	2	B intermediate._.COVID19_28205_0558	43290	PEX13	Intronic
2	60975613	60976113	2	NK._.Control_HIP045	41361	PEX13	Intronic
2	60979182	60979682	7	CD14 Mono._.Control_EV08	37792	PEX13	Intronic
2	60979971	60980471	2	pDC._.Rep2	37003	PEX13	Intronic
2	60984676	60985176	14	CD14 Mono._.COVID19_55650_0086	32298	PEX13	Intronic
2	60987194	60987694	5	B naive._.Control_EV08	29780	PEX13	Intronic
2	60989199	60989699	3	CD16 Mono._.COVID19_55650_0083	27775	PEX13	Intronic
2	60992833	60993333	10	B naive._.COVID19_55650_0132d0	24141	PEX13	Intronic
2	60995303	60995803	8	B intermediate._.COVID19_55650_0066d7	21671	PEX13	Intronic
2	60996259	60996759	2	CD14 Mono._.COVID19_55650_0055	20715	PEX13	Intronic
2	60998546	60999046	16	NK._.Control_HIP023	18428	PEX13	Intronic
2	60999095	60999595	5	B intermediate._.Control_HIP043	17879	PEX13	Intronic
2	61011625	61012125	5	CD14 Mono._.COVID19_55650_0067	5349	PEX13	Exonic
2	61012244	61012744	20	CD14 Mono._.COVID19_55650_0132d0	4730	PEX13	Intronic
2	61013652	61014152	2	CD16 Mono._.Other	3322	PEX13	Intronic
2	61014563	61015063	6	CD16 Mono._.Control_HIP044	2411	PEX13	Intronic
2	61016932	61017432	15	CD8 TEM._.COVID19_28205_0564d0	42	PEX13	Promoter
2	61017462	61017962	21	CD8 TEM._.COVID19_55650_0052	486	PEX13	Exonic
2	61018041	61018541	11	NK._.Control_HIP002	31	PUS10	Promoter
2	61044463	61044963	4	B intermediate._.Control_HIP043	21157	KIAA1841	Intronic
2	61045170	61045670	2	CD14 Mono._.COVID19_55650_0055	20450	KIAA1841	Intronic
2	61064648	61065148	3	NK._.COVID19_28205_0555d0	972	KIAA1841	Promoter
2	61065494	61065994	22	CD14 Mono._.COVID19_55650_0067	126	KIAA1841	Promoter
2	61066147	61066647	5	CD4 TCM._.Other	525	KIAA1841	Exonic
2	61074054	61074554	2	NK._.COVID19_55650_0067	8432	KIAA1841	Intronic
2	61125180	61125680	2	B naive._.COVID19_55650_0067	9642	C2orf74	Intronic
2	61135386	61135886	3	CD4 Naive._.COVID19_28205_0559	9332	LOC339803	Intronic
2	61144790	61145290	18	CD4 TCM._.COVID19_55650_0066d7	70	LOC339803	Promoter
2	61158499	61158999	10	CD14 Mono._.COVID19_55650_0067	13779	LOC339803	Intronic
2	61170161	61170661	8	CD16 Mono._.Control_HIP002	25441	LOC339803	Distal
2	61176153	61176653	13	CD8 TEM._.COVID19_55650_0132d0	31433	LOC339803	Distal
2	61177014	61177514	19	CD4 TCM._.COVID19_28205_0564d0	32294	LOC339803	Distal
2	61177847	61178347	17	CD8 TEM._.COVID19_55650_0066d0	33127	LOC339803	Distal
2	61178483	61178983	6	CD8 TEM._.COVID19_55650_0052	33763	LOC339803	Distal
2	61179039	61179539	3	CD14 Mono._.COVID19_55650_0055	34319	LOC339803	Distal
2	61179696	61180196	2	NK._.Control_HIP045	34976	LOC339803	Distal
2	61180570	61181070	3	NK._.Control_HIP023	35850	LOC339803	Distal
2	61192931	61193431	2	CD4 TCM._.Control_HIP023	48211	LOC339803	Exonic
2	61193611	61194111	14	NK._.Control_HIP044	48891	LOC339803	Intronic
2	61210298	61210798	11	CD14 Mono._.COVID19_28205_0558	65578	LOC339803	Intronic
2	61225995	61226495	2	Plasmablast._.COVID19_28205_0558	81275	LOC339803	Intronic
2	61231002	61231502	2	CD4 TCM._.Other	86282	LOC339803	Intronic
2	61234866	61235366	2	NK._.Control_EV08	90146	LOC339803	Intronic
2	61238192	61238692	2	CD4 TCM._.Other	93472	LOC339803	Intronic
2	61311272	61311772	2	Plasmablast._.COVID19_28205_0558	105855	SNORA70B	Intronic
2	61327107	61327607	5	CD4 TCM._.COVID19_28205_0558	90020	SNORA70B	Intronic
2	61334476	61334976	6	CD16 Mono._.Control_HIP044	82651	SNORA70B	Intronic
2	61335111	61335611	4	CD16 Mono._.Control_HIP015	82016	SNORA70B	Intronic
2	61354495	61354995	5	CD14 Mono._.COVID19_55650_0086	62632	SNORA70B	Intronic
2	61356437	61356937	2	Plasmablast._.1	60690	SNORA70B	Intronic
2	61357608	61358108	4	CD14 Mono._.COVID19_28205_0555d2	59519	SNORA70B	Intronic
2	61363523	61364023	2	CD14 Mono._.COVID19_55650_0083	53604	SNORA70B	Intronic
2	61365176	61365676	5	CD4 Naive._.Control_HIP043	51951	SNORA70B	Intronic
2	61368941	61369441	15	CD8 TEM._.COVID19_55650_0083	48186	SNORA70B	Intronic
2	61396341	61396841	2	CD4 TCM._.Control_HIP023	20786	SNORA70B	Intronic
2	61419089	61419589	13	CD8 TEM._.COVID19_28205_0564d0	1960	SNORA70B	Promoter
2	61421152	61421652	4	CD16 Mono._.COVID19_55650_0052	4023	SNORA70B	Intronic
2	61425171	61425671	10	B intermediate._.COVID19_55650_0066d7	8042	SNORA70B	Intronic
2	61425704	61426204	2	B intermediate._.COVID19_28205_0556	8575	SNORA70B	Intronic
2	61426235	61426735	16	CD4 TCM._.COVID19_55650_0067	9106	SNORA70B	Intronic
2	61426827	61427327	2	B intermediate._.Control_HIP043	9698	SNORA70B	Intronic
2	61434316	61434816	21	CD14 Mono._.COVID19_28205_0555d0	17187	SNORA70B	Intronic
2	61436100	61436600	10	CD14 Mono._.COVID19_28205_0558	18971	SNORA70B	Intronic
2	61439014	61439514	2	B intermediate._.Control_HIP045	21885	SNORA70B	Intronic
2	61439615	61440115	6	NK._.Control_HIP044	22486	SNORA70B	Intronic
2	61441490	61441990	2	B naive._.COVID19_55650_0132d0	24361	SNORA70B	Intronic
2	61442315	61442815	5	B naive._.Control_HIP043	25186	SNORA70B	Intronic
2	61443480	61443980	22	CD14 Mono._.COVID19_55650_0066d7	26351	SNORA70B	Intronic
2	61444546	61445046	3	B intermediate._.Control_HIP023	25972	USP34	Intronic
2	61446870	61447370	3	B naive._.Control_HIP043	23648	USP34	Intronic
2	61450115	61450615	13	NK._.COVID19_28205_0559	20403	USP34	Intronic
2	61452361	61452861	2	NK._.COVID19_28205_0558	18157	USP34	Intronic
2	61457644	61458144	2	CD4 Naive._.COVID19_28205_0558	12874	USP34	Intronic
2	61463016	61463516	2	B naive._.Control_EV08	7502	USP34	Intronic
2	61463721	61464221	5	B intermediate._.COVID19_28205_0558	6797	USP34	Intronic
2	61464389	61464889	10	B intermediate._.Control_HIP043	6129	USP34	Intronic
2	61469276	61469776	2	CD14 Mono._.Control_EV08	1242	USP34	Intronic
2	61469820	61470320	2	NK_CD56bright._.Control_HIP015	698	USP34	Intronic
2	61470418	61470918	16	NK._.COVID19_55650_0067	100	USP34	Exonic
2	61471023	61471523	19	NK._.COVID19_55650_0086	503	USP34	Promoter
2	61471876	61472376	9	CD4 Naive._.Control_HIP043	1356	USP34	Promoter
2	61472734	61473234	3	CD8 TEM._.COVID19_55650_0132d0	2214	USP34	Distal
2	61473517	61474017	2	NK._.COVID19_55650_0067	2997	USP34	Distal
2	61474097	61474597	3	CD4 TCM._.COVID19_55650_0086	3577	USP34	Distal
2	61474741	61475241	5	CD4 TCM._.COVID19_55650_0086	4221	USP34	Distal
2	61485994	61486494	2	CD4 TCM._.COVID19_55650_0083	15474	USP34	Intronic
2	61493638	61494138	5	CD4 TCM._.Control_EV08	23118	USP34	Exonic
2	61502871	61503371	2	CD14 Mono._.COVID19_28205_0556	32351	USP34	Intronic
2	61508845	61509345	2	B naive._.Control_HIP023	29530	XPO1	Intronic
2	61515848	61516348	2	B intermediate._.COVID19_55650_0066d7	22527	XPO1	Intronic
2	61517252	61517752	2	CD8 TEM._.COVID19_28205_0564d0	21123	XPO1	Intronic
2	61525053	61525553	2	CD4 TCM._.COVID19_55650_0066d7	13322	XPO1	Exonic
2	61529640	61530140	3	CD8 TEM._.COVID19_28205_0559	8735	XPO1	Intronic
2	61534910	61535410	2	NK._.COVID19_55650_0132d0	3465	XPO1	Intronic
2	61536000	61536500	9	CD4 TCM._.COVID19_28205_0558	2375	XPO1	Exonic
2	61536523	61537023	19	NK._.COVID19_28205_0555d0	1852	XPO1	Exonic
2	61537117	61537617	10	CD4 TCM._.COVID19_28205_0564d0	1258	XPO1	Intronic
2	61538150	61538650	9	CD4 Naive._.Control_HIP043	225	XPO1	Intronic
2	61539142	61539642	9	CD4 Naive._.Control_HIP023	765	XPO1	Promoter
2	61542998	61543498	4	CD4 TCM._.COVID19_55650_0067	4621	XPO1	Distal
2	61575594	61576094	2	CD4 TCM._.Control_HIP044	37217	XPO1	Distal
2	61639709	61640209	2	B intermediate._.Control_HIP023	101332	XPO1	Distal
2	61658834	61659334	2	CD4 TCM._.Control_HIP044	120457	XPO1	Distal
2	61662954	61663454	7	CD8 TEM._.COVID19_55650_0132d0	124577	XPO1	Distal
2	61670025	61670525	2	CD4 TCM._.COVID19_55650_0067	131648	XPO1	Distal
2	61670763	61671263	14	CD8 TEM._.COVID19_28205_0564d0	132386	XPO1	Distal
2	61688448	61688948	6	CD14 Mono._.COVID19_55650_0055	150071	XPO1	Distal
2	61689447	61689947	7	CD14 Mono._.COVID19_55650_0067	151070	XPO1	Distal
2	61693793	61694293	4	CD4 TCM._.COVID19_55650_0066d7	155416	XPO1	Distal
2	61694551	61695051	10	B intermediate._.Control_HIP045	156174	XPO1	Distal
2	61695418	61695918	3	CD4 TCM._.Other	157041	XPO1	Distal
2	61707987	61708487	2	Plasmablast._.COVID19_28205_0558	145905	FAM161A	Distal
2	61726744	61727244	3	CD14 Mono._.COVID19_55650_0132d0	127148	FAM161A	Distal
2	61758902	61759402	4	CD14 Mono._.COVID19_55650_0055	94990	FAM161A	Distal
2	61762303	61762803	9	CD4 TCM._.COVID19_28205_0558	91589	FAM161A	Distal
2	61762813	61763313	6	CD4 TCM._.COVID19_28205_0558	91079	FAM161A	Distal
2	61763636	61764136	19	CD14 Mono._.COVID19_55650_0066d7	90256	FAM161A	Distal
2	61764163	61764663	22	CD14 Mono._.COVID19_55650_0052	89729	FAM161A	Distal
2	61764945	61765445	2	CD4 TCM._.COVID19_55650_0066d0	88947	FAM161A	Distal
2	61774265	61774765	7	CD16 Mono._.Control_HIP043	79627	FAM161A	Distal
2	61775852	61776352	9	B naive._.COVID19_55650_0067	78040	FAM161A	Distal
2	61793253	61793753	16	CD4 TCM._.COVID19_28205_0558	60639	FAM161A	Distal
2	61853088	61853588	8	CD4 TCM._.Control_HIP015	804	FAM161A	Intronic
2	61853608	61854108	20	CD8 TEM._.Control_HIP023	284	FAM161A	Intronic
2	61854335	61854835	19	CD4 TCM._.Control_HIP045	441	FAM161A	Promoter
2	61854989	61855489	2	pDC._.Rep1	1095	FAM161A	Promoter
2	61857211	61857711	2	CD4 TCM._.COVID19_28205_0558	3317	FAM161A	Distal
2	61859556	61860056	2	NK._.COVID19_55650_0083	5662	FAM161A	Distal
2	61873795	61874295	2	B intermediate._.COVID19_55650_0066d7	14758	CCT4	Intronic
2	61885573	61886073	2	CD8 TEM._.Control_EV08	2980	CCT4	Intronic
2	61886333	61886833	4	CD8 TEM._.COVID19_55650_0132d0	2220	CCT4	Intronic
2	61887587	61888087	7	NK._.COVID19_55650_0086	966	CCT4	Intronic
2	61888362	61888862	19	NK._.COVID19_55650_0083	191	CCT4	Exonic
2	61889311	61889811	3	CD8 TEM._.COVID19_55650_0066d0	756	CCT4	Promoter
2	61898749	61899249	5	CD8 TEM._.COVID19_28205_0557	6647	COMMD1	Distal
2	61905388	61905888	10	B naive._.Control_EV08	8	COMMD1	Promoter
2	61905908	61906408	11	NK._.COVID19_55650_0055	510	COMMD1	Intronic
2	61917809	61918309	7	NK._.COVID19_55650_0083	12411	COMMD1	Intronic
2	61925008	61925508	2	CD8 TEM._.COVID19_28205_0559	19610	COMMD1	Intronic
2	61978519	61979019	8	CD14 Mono._.Control_HIP015	73121	COMMD1	Intronic
2	61993374	61993874	2	B intermediate._.Control_HIP043	87976	COMMD1	Intronic
2	62010592	62011092	4	CD14 Mono._.COVID19_55650_0066d7	105194	COMMD1	Intronic
2	62015369	62015869	4	CD14 Mono._.COVID19_55650_0055	109971	COMMD1	Intronic
2	62039225	62039725	21	CD14 Mono._.COVID19_55650_0066d7	133827	COMMD1	Intronic
2	62047971	62048471	7	B intermediate._.Control_HIP043	142573	COMMD1	Intronic
2	62061663	62062163	2	pDC._.Rep2	134199	B3GNT2	Intronic
2	62098978	62099478	3	CD14 Mono._.COVID19_55650_0066d7	96884	B3GNT2	Intronic
2	62119567	62120067	9	CD14 Mono._.COVID19_55650_0086	76295	B3GNT2	Intronic
2	62129499	62129999	7	B naive._.Control_HIP043	66363	B3GNT2	Intronic
2	62130064	62130564	3	B intermediate._.COVID19_55650_0066d7	65798	B3GNT2	Intronic
2	62140729	62141229	2	Plasmablast._.COVID19_28205_0558	55133	B3GNT2	Distal
2	62142012	62142512	4	B naive._.Control_EV08	53850	B3GNT2	Distal
2	62144714	62145214	2	B intermediate._.Control_HIP023	51148	B3GNT2	Distal
2	62145538	62146038	6	B intermediate._.COVID19_28205_0558	50324	B3GNT2	Distal
2	62147863	62148363	14	CD14 Mono._.COVID19_55650_0067	47999	B3GNT2	Distal
2	62149671	62150171	2	CD14 Mono._.COVID19_55650_0067	46191	B3GNT2	Distal
2	62153637	62154137	9	CD14 Mono._.COVID19_28205_0556	42225	B3GNT2	Distal
2	62169048	62169548	2	CD4 TCM._.COVID19_55650_0055	26814	B3GNT2	Distal
2	62169717	62170217	2	CD4 TCM._.Control_HIP023	26145	B3GNT2	Distal
2	62182662	62183162	2	B naive._.Control_HIP044	13200	B3GNT2	Distal
2	62192226	62192726	2	NK._.COVID19_55650_0086	3636	B3GNT2	Distal
2	62192731	62193231	13	CD14 Mono._.Control_EV08	3131	B3GNT2	Distal
2	62195185	62195685	4	CD4 TCM._.Control_HIP044	677	B3GNT2	Promoter
2	62195775	62196275	17	CD4 TCM._.COVID19_55650_0132d0	87	B3GNT2	Promoter
2	62196672	62197172	8	B naive._.Control_HIP023	808	B3GNT2	Intronic
2	62197185	62197685	7	B naive._.COVID19_55650_0132d0	1321	B3GNT2	Intronic
2	62198194	62198694	8	CD16 Mono._.COVID19_55650_0052	2330	B3GNT2	Intronic
2	62198774	62199274	3	CD4 Naive._.COVID19_28205_0558	2910	B3GNT2	Intronic
2	62199359	62199859	4	CD4 Naive._.COVID19_28205_0556	3495	B3GNT2	Intronic
2	62200128	62200628	15	CD4 TCM._.Other	4264	B3GNT2	Intronic
2	62200816	62201316	2	B naive._.Control_HIP043	4759	MIR5192	Intronic
2	62202035	62202535	15	CD8 TEM._.COVID19_28205_0564d0	3540	MIR5192	Intronic
2	62202629	62203129	2	NK_CD56bright._.Control_HIP043	2946	MIR5192	Intronic
2	62203426	62203926	2	CD14 Mono._.Control_HIP002	2149	MIR5192	Intronic
2	62205002	62205502	2	CD16 Mono._.Control_HIP015	573	MIR5192	Promoter
2	62205842	62206342	2	CD4 TCM._.COVID19_28205_0558	265	MIR5192	Intronic
2	62208728	62209228	20	CD8 TEM._.COVID19_55650_0132d0	3151	MIR5192	Intronic
2	62209269	62209769	8	CD8 TEM._.COVID19_28205_0564d0	3692	MIR5192	Intronic
2	62210647	62211147	2	CD8 TEM._.COVID19_55650_0083	5070	MIR5192	Intronic
2	62213683	62214183	2	CD8 TEM._.Control_HIP044	8106	MIR5192	Intronic
2	62216642	62217142	10	CD14 Mono._.COVID19_55650_0066d7	11065	MIR5192	Intronic
2	62217319	62217819	2	CD8 TEM._.Control_HIP023	11742	MIR5192	Intronic
2	62219372	62219872	9	CD14 Mono._.COVID19_55650_0066d7	13795	MIR5192	Intronic
2	62221404	62221904	3	CD4 TCM._.COVID19_55650_0086	15827	MIR5192	Intronic
2	62222676	62223176	3	NK_CD56bright._.Control_HIP043	17099	MIR5192	Exonic
2	62228314	62228814	2	CD14 Mono._.COVID19_55650_0066d7	22737	MIR5192	Distal
2	62228822	62229322	2	CD8 TEM._.Other	23245	MIR5192	Distal
2	62236896	62237396	2	CD4 TCM._.Other	31319	MIR5192	Distal
2	62265100	62265600	10	CD14 Mono._.COVID19_55650_0067	59523	MIR5192	Distal
2	62267638	62268138	6	CD14 Mono._.COVID19_55650_0083	62061	MIR5192	Distal
2	62287084	62287584	4	CD14 Mono._.COVID19_55650_0067	81507	MIR5192	Distal
2	62287778	62288278	15	CD14 Mono._.Other	82201	MIR5192	Distal
2	62293767	62294267	4	B naive._.Control_HIP015	88190	MIR5192	Distal
2	62300895	62301395	2	CD14 Mono._.COVID19_55650_0066d7	95318	MIR5192	Distal
2	62302412	62302912	2	CD4 TCM._.COVID19_28205_0564d0	96835	MIR5192	Distal
2	62302988	62303488	5	CD8 TEM._.COVID19_55650_0132d0	97411	MIR5192	Distal
2	62303653	62304153	14	CD14 Mono._.COVID19_55650_0055	98076	MIR5192	Distal
2	62304580	62305080	21	CD14 Mono._.COVID19_55650_0055	99003	MIR5192	Distal
2	62305781	62306281	12	CD4 TCM._.Control_EV08	100204	MIR5192	Distal
2	62306768	62307268	6	CD8 TEM._.COVID19_28205_0557	101191	MIR5192	Distal
2	62308953	62309453	2	CD4 TCM._.COVID19_28205_0555d2	103376	MIR5192	Distal
2	62309579	62310079	10	NK._.COVID19_55650_0055	104002	MIR5192	Distal
2	62313800	62314300	15	CD8 TEM._.COVID19_28205_0557	108223	MIR5192	Distal
2	62332889	62333389	13	NK._.Control_HIP043	127312	MIR5192	Distal
2	62335601	62336101	3	NK._.COVID19_28205_0555d0	130024	MIR5192	Distal
2	62344362	62344862	6	B naive._.Control_EV08	138785	MIR5192	Distal
2	62363196	62363696	2	Plasmablast._.COVID19_28205_0558	148447	TMEM17	Distal
2	62368889	62369389	2	CD14 Mono._.COVID19_28205_0556	142754	TMEM17	Distal
2	62391619	62392119	2	CD14 Mono._.COVID19_55650_0067	120024	TMEM17	Distal
2	62398451	62398951	5	B naive._.COVID19_55650_0067	113192	TMEM17	Distal
2	62409990	62410490	2	NK_CD56bright._.Other	101653	TMEM17	Distal
2	62412032	62412532	17	NK._.COVID19_28205_0559	99611	TMEM17	Distal
2	62414943	62415443	2	Plasmablast._.COVID19_28205_0558	96700	TMEM17	Distal
2	62432909	62433409	2	CD4 TCM._.Other	78734	TMEM17	Distal
2	62435602	62436102	2	B naive._.COVID19_55650_0067	76041	TMEM17	Distal
2	62450419	62450919	2	CD4 Naive._.COVID19_28205_0558	61224	TMEM17	Distal
2	62456883	62457383	15	CD8 TEM._.Other	54760	TMEM17	Distal
2	62466635	62467135	2	CD4 TCM._.Other	45008	TMEM17	Distal
2	62473360	62473860	2	NK._.COVID19_55650_0055	38283	TMEM17	Distal
2	62474704	62475204	5	CD8 TEM._.COVID19_28205_0556	36939	TMEM17	Distal
2	62475348	62475848	8	NK._.Control_HIP045	36295	TMEM17	Distal
2	62478146	62478646	9	CD14 Mono._.COVID19_28205_0556	33497	TMEM17	Distal
2	62501563	62502063	2	NK._.COVID19_55650_0086	10080	TMEM17	Exonic
2	62505665	62506165	19	CD14 Mono._.COVID19_55650_0066d7	5978	TMEM17	Intronic
2	62513040	62513540	2	CD14 Mono._.COVID19_55650_0066d7	1395	TMEM17	Promoter
2	62613378	62613878	2	CD4 Naive._.Control_HIP045	60222	EHBP1	Distal
2	62657715	62658215	7	B naive._.Control_HIP043	15885	EHBP1	Distal
2	62660074	62660574	4	B intermediate._.Control_HIP043	13526	EHBP1	Distal
2	62704171	62704671	4	NK._.COVID19_55650_0055	30569	EHBP1	Intronic
2	62704823	62705323	5	B intermediate._.Control_HIP045	31221	EHBP1	Intronic
2	62705368	62705868	22	CD14 Mono._.Control_HIP044	31766	EHBP1	Intronic
2	62706335	62706835	10	NK._.COVID19_55650_0086	32733	EHBP1	Exonic
2	62725422	62725922	3	CD4 TCM._.COVID19_28205_0564d0	51820	EHBP1	Intronic
2	62775047	62775547	5	CD14 Mono._.COVID19_55650_0055	101445	EHBP1	Intronic
2	62786128	62786628	5	CD14 Mono._.COVID19_55650_0052	112526	EHBP1	Intronic
2	62787294	62787794	2	NK_CD56bright._.Control_HIP044	113692	EHBP1	Intronic
2	62801733	62802233	3	CD8 TEM._.COVID19_28205_0555d0	128131	EHBP1	Intronic
2	63043786	63044286	4	B intermediate._.Control_HIP045	4603	LOC100132215	Exonic
2	63047409	63047909	3	B naive._.Control_EV08	980	LOC100132215	Exonic
2	63047950	63048450	6	CD14 Mono._.COVID19_55650_0055	439	LOC100132215	Promoter
2	63048626	63049126	2	CD4 TCM._.COVID19_55650_0083	235	LOC100132215	Promoter
2	63049312	63049812	3	B naive._.COVID19_55650_0067	494	OTX1	Promoter
2	63049979	63050479	4	CD4 TCM._.Control_EV08	171	OTX1	Promoter
2	63050492	63050992	6	B naive._.Control_HIP023	684	OTX1	Exonic
2	63051510	63052010	5	B naive._.Control_HIP023	1702	OTX1	Exonic
2	63052725	63053225	4	B naive._.COVID19_55650_0067	2917	OTX1	Exonic
2	63053838	63054338	5	B naive._.Control_EV08	4030	OTX1	Exonic
2	63055299	63055799	6	CD14 Mono._.COVID19_55650_0066d7	5491	OTX1	Exonic
2	63056687	63057187	2	CD14 Mono._.Control_HIP015	6879	OTX1	Exonic
2	63057542	63058042	3	B naive._.Control_HIP044	7734	OTX1	Exonic
2	63058725	63059225	7	CD14 Mono._.COVID19_55650_0052	8917	OTX1	Distal
2	63059864	63060364	11	CD14 Mono._.COVID19_28205_0555d0	10056	OTX1	Distal
2	63124196	63124696	15	CD14 Mono._.COVID19_55650_0055	74388	OTX1	Intronic
2	63257420	63257920	13	NK._.COVID19_28205_0555d0	207612	OTX1	Intronic
2	63424783	63425283	5	NK._.Control_EV08	163575	MDH1	Intronic
2	63444530	63445030	2	CD8 TEM._.COVID19_28205_0558	143828	MDH1	Intronic
2	63502671	63503171	3	NK_CD56bright._.Control_HIP043	85687	MDH1	Intronic
2	63525847	63526347	2	pDC._.Rep1	62511	MDH1	Intronic
2	63543972	63544472	3	CD8 TEM._.COVID19_28205_0556	44386	MDH1	Intronic
2	63557749	63558249	2	CD4 Naive._.Control_HIP044	30609	MDH1	Intronic
2	63587659	63588159	9	NK._.Control_EV08	699	MDH1	Promoter
2	63588398	63588898	9	CD4 Naive._.Other	38	MDH1	Promoter
2	63589221	63589721	5	CD8 TEM._.COVID19_28205_0564d0	861	MDH1	Intronic
2	63590923	63591423	11	CD14 Mono._.COVID19_28205_0558	2563	MDH1	Intronic
2	63691945	63692445	6	CD4 TCM._.COVID19_28205_0558	103585	MDH1	Intronic
2	63699000	63699500	4	CD4 Naive._.COVID19_28205_0559	110640	MDH1	Intronic
2	63743983	63744483	2	pDC._.Rep1	83609	WDPCP	Intronic
2	63744485	63744985	2	pDC._.Rep2	83107	WDPCP	Intronic
2	63755164	63755664	2	pDC._.Rep1	72428	WDPCP	Intronic
2	63778382	63778882	3	CD16 Mono._.Control_HIP044	49210	WDPCP	Intronic
2	63790845	63791345	8	CD14 Mono._.COVID19_55650_0083	36747	WDPCP	Intronic
2	63820368	63820868	3	CD14 Mono._.Control_HIP015	7224	WDPCP	Intronic
2	63840021	63840521	2	CD8 TEM._.Other	668	UGP2	Promoter
2	63840646	63841146	19	NK._.COVID19_28205_0558	43	UGP2	Promoter
2	63841540	63842040	18	CD4 TCM._.COVID19_28205_0556	849	UGP2	Exonic
2	63842159	63842659	9	CD4 TCM._.COVID19_28205_0555d2	1468	UGP2	Exonic
2	63842703	63843203	2	NK._.Control_EV08	2012	UGP2	Intronic
2	63846028	63846528	2	CD4 TCM._.Other	5337	UGP2	Intronic
2	63850566	63851066	4	CD4 TCM._.Control_HIP043	9875	UGP2	Intronic
2	63855614	63856114	4	NK._.COVID19_28205_0559	14923	UGP2	Intronic
2	63856166	63856666	9	CD4 Naive._.COVID19_28205_0556	15475	UGP2	Exonic
2	63857205	63857705	2	CD8 TEM._.COVID19_28205_0564d0	16514	UGP2	Intronic
2	63861197	63861697	7	CD4 Naive._.Other	20506	UGP2	Intronic
2	63865940	63866440	9	NK._.COVID19_55650_0083	25249	UGP2	Intronic
2	63875942	63876442	4	NK._.COVID19_28205_0559	35251	UGP2	Intronic
2	63882745	63883245	2	CD4 TCM._.COVID19_28205_0564d0	42054	UGP2	Intronic
2	63888710	63889210	9	CD4 TCM._.Other	48019	UGP2	Exonic
2	63902932	63903432	2	Plasmablast._.COVID19_28205_0558	62241	UGP2	Intronic
2	63977850	63978350	2	Plasmablast._.COVID19_28205_0558	40971	VPS54	Intronic
2	64015318	64015818	17	CD14 Mono._.COVID19_55650_0066d7	3503	VPS54	Intronic
2	64017612	64018112	2	NK._.Control_HIP044	1209	VPS54	Intronic
2	64018522	64019022	20	CD14 Mono._.COVID19_55650_0066d7	299	VPS54	Intronic
2	64019143	64019643	17	NK._.COVID19_28205_0559	320	VPS54	Promoter
2	64019812	64020312	9	NK._.COVID19_55650_0055	989	VPS54	Promoter
2	64020412	64020912	5	CD8 TEM._.COVID19_55650_0132d0	1589	VPS54	Promoter
2	64021506	64022006	2	pDC._.Rep1	2683	VPS54	Distal
2	64025718	64026218	5	CD4 Naive._.COVID19_28205_0559	6895	VPS54	Distal
2	64034410	64034910	3	CD14 Mono._.COVID19_55650_0066d7	15587	VPS54	Distal
2	64035033	64035533	4	CD4 Naive._.COVID19_28205_0559	16210	VPS54	Distal
2	64036288	64036788	16	CD4 TCM._.COVID19_28205_0558	17465	VPS54	Distal
2	64045013	64045513	2	B naive._.Control_HIP015	26190	VPS54	Distal
2	64049650	64050150	15	CD4 TCM._.COVID19_28205_0558	30827	VPS54	Distal
2	64052426	64052926	2	CD4 TCM._.COVID19_55650_0086	33603	VPS54	Distal
2	64054141	64054641	2	Plasmablast._.COVID19_28205_0558	35318	VPS54	Distal
2	64055226	64055726	9	CD14 Mono._.COVID19_55650_0066d7	36403	VPS54	Distal
2	64062798	64063298	2	Plasmablast._.COVID19_28205_0558	43975	VPS54	Distal
2	64064715	64065215	6	CD4 Naive._.Control_HIP045	45892	VPS54	Distal
2	64086306	64086806	7	B intermediate._.Control_HIP044	56682	LOC100507006	Distal
2	64090232	64090732	8	B intermediate._.Control_HIP043	52756	LOC100507006	Distal
2	64091786	64092286	5	B naive._.Control_EV08	51202	LOC100507006	Distal
2	64092554	64093054	2	B naive._.COVID19_55650_0067	50434	LOC100507006	Exonic
2	64093673	64094173	2	B naive._.Control_HIP044	49315	LOC100507006	Exonic
2	64100575	64101075	2	Plasmablast._.COVID19_28205_0558	42413	LOC100507006	Intronic
2	64101195	64101695	9	CD4 Naive._.COVID19_28205_0559	41793	LOC100507006	Intronic
2	64101937	64102437	2	B intermediate._.Control_HIP043	41051	LOC100507006	Intronic
2	64105147	64105647	2	CD4 TCM._.Control_HIP044	37841	LOC100507006	Intronic
2	64107637	64108137	2	Plasmablast._.1	35351	LOC100507006	Intronic
2	64113993	64114493	8	CD4 Naive._.COVID19_28205_0559	28995	LOC100507006	Intronic
2	64114553	64115053	2	CD4 TCM._.COVID19_28205_0558	28435	LOC100507006	Intronic
2	64115667	64116167	12	CD14 Mono._.COVID19_55650_0066d7	27321	LOC100507006	Intronic
2	64122358	64122858	6	B intermediate._.Control_HIP043	20630	LOC100507006	Intronic
2	64133815	64134315	2	CD14 Mono._.COVID19_55650_0066d7	9173	LOC100507006	Intronic
2	64134719	64135219	9	CD4 TCM._.COVID19_28205_0558	8269	LOC100507006	Intronic
2	64135317	64135817	5	CD4 TCM._.Control_EV08	7671	LOC100507006	Intronic
2	64137559	64138059	16	CD14 Mono._.Other	5429	LOC100507006	Intronic
2	64138071	64138571	2	CD4 Naive._.Control_HIP023	4917	LOC100507006	Intronic
2	64138665	64139165	2	B naive._.Control_HIP023	4323	LOC100507006	Intronic
2	64139576	64140076	2	Plasmablast._.COVID19_28205_0558	3412	LOC100507006	Intronic
2	64141496	64141996	3	CD4 Naive._.COVID19_28205_0559	1492	LOC100507006	Promoter
2	64142189	64142689	3	CD4 Naive._.COVID19_28205_0559	799	LOC100507006	Promoter
2	64142858	64143358	10	CD4 TCM._.Control_EV08	130	LOC100507006	Promoter
2	64143404	64143904	16	CD8 TEM._.Control_EV08	414	LOC100507006	Intronic
2	64144217	64144717	22	CD14 Mono._.Control_HIP043	12	PELI1	Promoter
2	64145528	64146028	5	CD4 Naive._.COVID19_28205_0559	1323	PELI1	Promoter
2	64148159	64148659	2	CD8 TEM._.Control_HIP015	3954	PELI1	Intronic
2	64151397	64151897	2	CD14 Mono._.COVID19_28205_0555d0	7192	PELI1	Intronic
2	64159480	64159980	2	CD16 Mono._.Control_HIP002	15275	PELI1	Intronic
2	64169326	64169826	2	CD16 Mono._.Other	25121	PELI1	Intronic
2	64179777	64180277	8	B intermediate._.Control_HIP043	25457	LINC00309	Intronic
2	64180297	64180797	2	B intermediate._.Other	24937	LINC00309	Intronic
2	64187193	64187693	12	CD14 Mono._.COVID19_55650_0132d0	18041	LINC00309	Intronic
2	64190565	64191065	3	CD14 Mono._.COVID19_55650_0055	14669	LINC00309	Intronic
2	64191995	64192495	8	CD16 Mono._.Control_HIP015	13239	LINC00309	Intronic
2	64192514	64193014	15	CD14 Mono._.COVID19_55650_0086	12720	LINC00309	Intronic
2	64193461	64193961	3	CD14 Mono._.Other	11773	LINC00309	Intronic
2	64199987	64200487	14	CD4 TCM._.Other	5247	LINC00309	Intronic
2	64202429	64202929	9	CD14 Mono._.COVID19_55650_0083	2805	LINC00309	Intronic
2	64203102	64203602	2	CD4 TCM._.COVID19_55650_0066d0	2132	LINC00309	Exonic
2	64204101	64204601	21	CD14 Mono._.Control_HIP002	1133	LINC00309	Exonic
2	64204668	64205168	6	B naive._.Control_HIP023	566	LINC00309	Exonic
2	64207513	64208013	4	B intermediate._.COVID19_55650_0067	2277	LINC00309	Intronic
2	64209166	64209666	3	CD14 Mono._.COVID19_55650_0066d7	3930	LINC00309	Intronic
2	64211207	64211707	7	CD14 Mono._.COVID19_55650_0066d7	5971	LINC00309	Intronic
2	64212219	64212719	21	CD14 Mono._.Other	6983	LINC00309	Intronic
2	64212923	64213423	21	CD14 Mono._.COVID19_55650_0132d0	7687	LINC00309	Intronic
2	64213588	64214088	5	B intermediate._.COVID19_55650_0066d7	8352	LINC00309	Intronic
2	64214180	64214680	10	B intermediate._.Control_HIP043	8944	LINC00309	Intronic
2	64214768	64215268	5	CD4 TCM._.Other	9532	LINC00309	Intronic
2	64217541	64218041	2	B naive._.Control_EV08	12305	LINC00309	Intronic
2	64220246	64220746	7	CD16 Mono._.Control_HIP015	15010	LINC00309	Intronic
2	64223044	64223544	9	B intermediate._.Control_HIP043	17808	LINC00309	Intronic
2	64228181	64228681	21	CD14 Mono._.COVID19_55650_0055	22945	LINC00309	Exonic
2	64228869	64229369	4	CD14 Mono._.Control_EV08	23633	LINC00309	Intronic
2	64240476	64240976	2	CD4 TCM._.Control_HIP044	35240	LINC00309	Intronic
2	64260736	64261236	22	CD14 Mono._.COVID19_55650_0066d7	55500	LINC00309	Distal
2	64261593	64262093	4	CD14 Mono._.COVID19_28205_0556	56357	LINC00309	Distal
2	64263250	64263750	2	CD14 Mono._.COVID19_55650_0066d7	58014	LINC00309	Distal
2	64273470	64273970	21	CD14 Mono._.COVID19_28205_0564d0	67127	MIR4433B	Distal
2	64274740	64275240	2	CD14 Mono._.Control_HIP015	65857	MIR4433B	Distal
2	64277145	64277645	22	CD14 Mono._.COVID19_55650_0086	63452	MIR4433B	Distal
2	64282903	64283403	10	CD14 Mono._.COVID19_55650_0067	57694	MIR4433B	Distal
2	64283592	64284092	9	CD4 TCM._.COVID19_28205_0558	57005	MIR4433B	Distal
2	64295473	64295973	2	NK._.COVID19_55650_0132d0	45124	MIR4433B	Distal
2	64298147	64298647	7	NK._.COVID19_28205_0555d0	42450	MIR4433B	Distal
2	64300005	64300505	8	CD14 Mono._.COVID19_55650_0067	40592	MIR4433B	Distal
2	64311305	64311805	2	CD16 Mono._.Control_HIP002	29292	MIR4433B	Distal
2	64312256	64312756	12	CD14 Mono._.Control_HIP044	28341	MIR4433B	Distal
2	64322707	64323207	7	NK._.Control_EV08	17890	MIR4433B	Distal
2	64325385	64325885	3	CD4 TCM._.Control_EV08	15212	MIR4433B	Distal
2	64325981	64326481	21	CD8 TEM._.Control_EV08	14616	MIR4433B	Distal
2	64326493	64326993	5	B intermediate._.Control_HIP045	14104	MIR4433B	Distal
2	64327378	64327878	7	CD4 Naive._.COVID19_28205_0559	13219	MIR4433B	Distal
2	64327911	64328411	11	CD4 TCM._.COVID19_55650_0086	12686	MIR4433B	Distal
2	64330800	64331300	6	CD4 Naive._.COVID19_28205_0559	9797	MIR4433B	Distal
2	64338853	64339353	4	CD4 TCM._.COVID19_55650_0055	1744	MIR4433B	Distal
2	64383117	64383617	8	CD14 Mono._.COVID19_55650_0067	42518	MIR4433B	Distal
2	64391350	64391850	3	CD14 Mono._.COVID19_55650_0055	50751	MIR4433B	Distal
2	64401644	64402144	2	CD14 Mono._.COVID19_28205_0556	52074	LGALSL	Distal
2	64414678	64415178	6	CD16 Mono._.COVID19_55650_0083	39040	LGALSL	Distal
2	64453631	64454131	2	B naive._.Control_HIP015	87	LGALSL	Promoter
2	64454336	64454836	12	CD4 TCM._.COVID19_28205_0556	616	LGALSL	Intronic
2	64467322	64467822	2	cDC2._.Rep1	13602	LGALSL	Distal
2	64473325	64473825	2	CD8 TEM._.COVID19_28205_0564d0	19605	LGALSL	Distal
2	64474138	64474638	6	B naive._.Control_HIP044	20418	LGALSL	Distal
2	64485257	64485757	4	CD14 Mono._.Control_HIP045	31537	LGALSL	Distal
2	64487900	64488400	12	CD4 TCM._.COVID19_28205_0556	34180	LGALSL	Distal
2	64504863	64505363	12	CD14 Mono._.COVID19_55650_0066d7	19191	AFTPH	Distal
2	64516716	64517216	2	CD14 Mono._.COVID19_55650_0055	7338	AFTPH	Distal
2	64522735	64523235	19	CD4 TCM._.COVID19_55650_0083	1319	AFTPH	Promoter
2	64523357	64523857	2	NK._.COVID19_28205_0559	697	AFTPH	Promoter
2	64524031	64524531	10	B naive._.Control_HIP015	23	AFTPH	Promoter
2	64524595	64525095	6	CD4 TCM._.COVID19_28205_0564d0	539	AFTPH	Intronic
2	64525194	64525694	9	B intermediate._.COVID19_55650_0067	1138	AFTPH	Intronic
2	64528113	64528613	2	Plasmablast._.COVID19_28205_0558	4057	AFTPH	Intronic
2	64533426	64533926	5	CD8 TEM._.COVID19_55650_0132d0	9370	AFTPH	Intronic
2	64534349	64534849	8	CD14 Mono._.COVID19_55650_0067	10293	AFTPH	Intronic
2	64543399	64543899	2	CD14 Mono._.COVID19_28205_0556	19343	AFTPH	Intronic
2	64555589	64556089	2	CD8 TEM._.COVID19_55650_0132d0	31533	AFTPH	Intronic
2	64562044	64562544	8	CD14 Mono._.COVID19_55650_0086	37988	AFTPH	Intronic
2	64582654	64583154	2	Plasmablast._.COVID19_28205_0558	24070	LINC02579	Intronic
2	64585941	64586441	2	Plasmablast._.COVID19_28205_0558	20783	LINC02579	Intronic
2	64586847	64587347	8	CD4 TCM._.Control_HIP023	19877	LINC02579	Intronic
2	64587484	64587984	5	CD16 Mono._.Control_HIP023	19240	LINC02579	Intronic
2	64601287	64601787	2	B naive._.Control_HIP023	5437	LINC02579	Distal
2	64606425	64606925	6	CD14 Mono._.COVID19_55650_0083	299	LINC02579	Promoter
2	64606933	64607433	20	CD14 Mono._.Other	207	LINC02579	Intronic
2	64607577	64608077	4	CD4 TCM._.COVID19_28205_0556	851	LINC02579	Intronic
2	64608654	64609154	3	CD4 TCM._.COVID19_28205_0558	1928	LINC02579	Intronic
2	64609201	64609701	18	NK._.Control_HIP023	2475	LINC02579	Intronic
2	64609852	64610352	2	CD4 TCM._.Control_EV08	3126	LINC02579	Intronic
2	64611080	64611580	2	CD4 Naive._.Control_HIP044	4354	LINC02579	Intronic
2	64617587	64618087	2	pDC._.Rep2	10861	LINC02579	Distal
2	64625232	64625732	4	CD16 Mono._.Other	18506	LINC02579	Distal
2	64626170	64626670	2	B naive._.Control_HIP023	19444	LINC02579	Distal
2	64628985	64629485	2	CD8 TEM._.COVID19_55650_0132d0	22259	LINC02579	Distal
2	64633156	64633656	2	CD14 Mono._.Control_HIP015	26430	LINC02579	Exonic
2	64634286	64634786	12	CD14 Mono._.COVID19_55650_0055	27560	LINC02579	Exonic
2	64635834	64636334	9	CD14 Mono._.COVID19_55650_0086	29108	LINC02579	Exonic
2	64636462	64636962	10	B naive._.Control_EV08	29736	LINC02579	Exonic
2	64637216	64637716	10	B naive._.Control_EV08	30490	LINC02579	Intronic
2	64637920	64638420	4	CD14 Mono._.COVID19_55650_0057	31194	LINC02579	Intronic
2	64640233	64640733	2	CD16 Mono._.Control_HIP043	33507	LINC02579	Intronic
2	64642452	64642952	2	B naive._.Control_EV08	35726	LINC02579	Intronic
2	64643143	64643643	9	B naive._.Control_EV08	36417	LINC02579	Intronic
2	64643700	64644200	4	NK_CD56bright._.Control_HIP044	36974	LINC02579	Intronic
2	64644251	64644751	22	CD14 Mono._.COVID19_28205_0564d0	37525	LINC02579	Intronic
2	64644911	64645411	12	CD4 TCM._.Other	38185	LINC02579	Intronic
2	64646280	64646780	15	CD4 TCM._.Control_HIP023	39554	LINC02579	Intronic
2	64649494	64649994	3	B intermediate._.COVID19_55650_0052	42768	LINC02579	Intronic
2	64652258	64652758	8	CD16 Mono._.Control_HIP023	45532	LINC02579	Intronic
2	64653041	64653541	14	CD4 TCM._.COVID19_55650_0067	46315	LINC02579	Intronic
2	64653639	64654139	18	CD4 TCM._.Other	46913	LINC02579	Exonic
2	64654320	64654820	11	CD8 TEM._.COVID19_28205_0564d0	47594	LINC02579	Intronic
2	64655206	64655706	16	CD8 TEM._.Control_EV08	48480	LINC02579	Intronic
2	64655826	64656326	2	pDC._.Rep1	49100	LINC02579	Intronic
2	64656720	64657220	2	B naive._.COVID19_55650_0067	49994	LINC02579	Intronic
2	64657372	64657872	8	B naive._.COVID19_28205_0556	50646	LINC02579	Intronic
2	64658206	64658706	10	B intermediate._.COVID19_55650_0066d7	51480	LINC02579	Intronic
2	64659192	64659692	2	CD4 Naive._.COVID19_28205_0558	52466	LINC02579	Intronic
2	64661574	64662074	12	CD14 Mono._.COVID19_28205_0558	54848	LINC02579	Intronic
2	64664538	64665038	2	CD4 Naive._.Other	57812	LINC02579	Intronic
2	64666973	64667473	5	CD4 Naive._.COVID19_28205_0558	60247	LINC02579	Intronic
2	64667587	64668087	3	B naive._.Control_HIP044	60861	LINC02579	Intronic
2	64675874	64676374	2	CD4 TCM._.Control_EV08	69148	LINC02579	Intronic
2	64678925	64679425	5	CD14 Mono._.COVID19_28205_0558	71829	SERTAD2	Intronic
2	64679608	64680108	3	CD4 TCM._.COVID19_55650_0066d7	71146	SERTAD2	Intronic
2	64681692	64682192	5	CD14 Mono._.Other	69062	SERTAD2	Intronic
2	64685356	64685856	8	CD14 Mono._.COVID19_55650_0067	65398	SERTAD2	Intronic
2	64695685	64696185	2	CD4 Naive._.Control_HIP043	55069	SERTAD2	Intronic
2	64697284	64697784	3	CD14 Mono._.COVID19_28205_0556	53470	SERTAD2	Intronic
2	64698648	64699148	6	CD14 Mono._.Control_EV08	52106	SERTAD2	Intronic
2	64700085	64700585	21	CD14 Mono._.COVID19_55650_0057	50669	SERTAD2	Intronic
2	64711094	64711594	3	CD4 Naive._.COVID19_28205_0559	39660	SERTAD2	Intronic
2	64720485	64720985	7	CD14 Mono._.COVID19_55650_0067	30269	SERTAD2	Intronic
2	64725799	64726299	2	CD4 TCM._.Other	24955	SERTAD2	Intronic
2	64726345	64726845	2	B intermediate._.COVID19_28205_0558	24409	SERTAD2	Intronic
2	64726959	64727459	10	B intermediate._.Other	23795	SERTAD2	Intronic
2	64727925	64728425	6	B intermediate._.Other	22829	SERTAD2	Intronic
2	64730434	64730934	15	CD4 TCM._.Control_EV08	20320	SERTAD2	Intronic
2	64731140	64731640	5	CD4 TCM._.Control_EV08	19614	SERTAD2	Intronic
2	64731680	64732180	8	CD16 Mono._.COVID19_55650_0052	19074	SERTAD2	Intronic
2	64742620	64743120	2	CD16 Mono._.COVID19_55650_0083	8134	SERTAD2	Intronic
2	64747574	64748074	3	CD4 TCM._.COVID19_28205_0556	3180	SERTAD2	Intronic
2	64748464	64748964	3	NK._.COVID19_55650_0086	2290	SERTAD2	Intronic
2	64749317	64749817	4	B intermediate._.Control_HIP023	1437	SERTAD2	Intronic
2	64749844	64750344	14	NK._.Control_HIP023	910	SERTAD2	Intronic
2	64750829	64751329	10	B naive._.Control_HIP015	73	SERTAD2	Promoter
2	64751349	64751849	17	NK._.COVID19_55650_0086	593	SERTAD2	Promoter
2	64752038	64752538	12	CD8 TEM._.COVID19_28205_0555d0	1282	SERTAD2	Promoter
2	64754005	64754505	8	CD14 Mono._.COVID19_55650_0066d7	3249	SERTAD2	Distal
2	64757050	64757550	5	CD14 Mono._.COVID19_55650_0055	6294	SERTAD2	Distal
2	64761921	64762421	2	B intermediate._.COVID19_28205_0558	11165	SERTAD2	Distal
2	64763084	64763584	4	CD14 Mono._.COVID19_55650_0086	12328	SERTAD2	Distal
2	64765095	64765595	8	CD14 Mono._.COVID19_55650_0066d7	14339	SERTAD2	Distal
2	64766999	64767499	15	CD4 TCM._.COVID19_55650_0083	16243	SERTAD2	Distal
2	64767644	64768144	21	CD14 Mono._.COVID19_55650_0067	16888	SERTAD2	Distal
2	64768689	64769189	4	CD14 Mono._.COVID19_55650_0066d7	17933	SERTAD2	Distal
2	64773822	64774322	3	CD14 Mono._.COVID19_28205_0556	23066	SERTAD2	Distal
2	64783897	64784397	2	CD14 Mono._.COVID19_55650_0055	33141	SERTAD2	Distal
2	64786573	64787073	5	B naive._.Control_HIP043	35817	SERTAD2	Distal
2	64787675	64788175	17	CD14 Mono._.COVID19_55650_0052	36919	SERTAD2	Distal
2	64795388	64795888	2	pDC._.Rep2	44632	SERTAD2	Distal
2	64806040	64806540	2	CD14 Mono._.Control_HIP045	55284	SERTAD2	Distal
2	64807399	64807899	5	CD14 Mono._.COVID19_55650_0067	55976	LINC01800	Distal
2	64812321	64812821	3	CD14 Mono._.COVID19_55650_0132d0	51054	LINC01800	Distal
2	64819768	64820268	5	CD16 Mono._.COVID19_55650_0083	43607	LINC01800	Distal
2	64820271	64820771	2	CD4 TCM._.COVID19_55650_0066d7	43104	LINC01800	Distal
2	64821204	64821704	4	B intermediate._.COVID19_28205_0558	42171	LINC01800	Distal
2	64825239	64825739	6	CD16 Mono._.Control_HIP023	38136	LINC01800	Distal
2	64826091	64826591	11	CD14 Mono._.COVID19_55650_0067	37284	LINC01800	Distal
2	64831206	64831706	22	CD14 Mono._.Control_HIP045	32169	LINC01800	Distal
2	64834914	64835414	5	CD14 Mono._.COVID19_55650_0066d7	28461	LINC01800	Distal
2	64837962	64838462	19	CD14 Mono._.COVID19_28205_0555d2	25413	LINC01800	Distal
2	64838806	64839306	15	CD14 Mono._.COVID19_55650_0066d7	24569	LINC01800	Distal
2	64839998	64840498	10	B naive._.COVID19_55650_0067	23377	LINC01800	Distal
2	64841414	64841914	14	CD14 Mono._.COVID19_28205_0555d0	21961	LINC01800	Distal
2	64841917	64842417	3	CD16 Mono._.COVID19_55650_0083	21458	LINC01800	Distal
2	64846121	64846621	14	CD14 Mono._.COVID19_28205_0556	17254	LINC01800	Exonic
2	64847124	64847624	3	B intermediate._.Control_HIP045	16251	LINC01800	Exonic
2	64852862	64853362	22	CD14 Mono._.Control_HIP043	10513	LINC01800	Intronic
2	64853780	64854280	13	CD14 Mono._.COVID19_28205_0558	9595	LINC01800	Intronic
2	64854715	64855215	20	CD14 Mono._.Other	8660	LINC01800	Intronic
2	64857995	64858495	2	B intermediate._.Control_HIP043	5380	LINC01800	Intronic
2	64858676	64859176	15	CD14 Mono._.Other	4699	LINC01800	Intronic
2	64859177	64859677	21	CD14 Mono._.COVID19_55650_0052	4198	LINC01800	Intronic
2	64859864	64860364	2	cDC2._.Rep2	3511	LINC01800	Intronic
2	64860442	64860942	16	CD14 Mono._.COVID19_55650_0086	2933	LINC01800	Intronic
2	64861003	64861503	2	B naive._.Control_EV08	2372	LINC01800	Intronic
2	64861570	64862070	8	B intermediate._.Control_HIP044	1805	LINC01800	Intronic
2	64862611	64863111	8	CD16 Mono._.Control_HIP002	764	LINC01800	Intronic
2	64863435	64863935	2	pDC._.Rep1	58	LINC01800	Promoter
2	64864683	64865183	17	CD14 Mono._.COVID19_55650_0066d7	1306	LINC01800	Promoter
2	64865468	64865968	14	CD4 TCM._.COVID19_28205_0558	2091	LINC01800	Distal
2	64866817	64867317	2	CD14 Mono._.COVID19_55650_0055	3440	LINC01800	Distal
2	64869784	64870284	19	CD14 Mono._.COVID19_28205_0558	6407	LINC01800	Distal
2	64873386	64873886	9	B intermediate._.COVID19_55650_0066d7	10009	LINC01800	Distal
2	64881084	64881584	19	CD8 TEM._.COVID19_55650_0132d0	17707	LINC01800	Distal
2	64881622	64882122	2	NK_CD56bright._.Other	18245	LINC01800	Distal
2	64883019	64883519	2	NK_CD56bright._.Control_HIP043	19642	LINC01800	Distal
2	64899834	64900334	17	CD14 Mono._.COVID19_55650_0066d7	5052	LINC02245	Distal
2	64904314	64904814	8	CD16 Mono._.Control_HIP023	572	LINC02245	Exonic
2	64905590	64906090	3	CD14 Mono._.COVID19_28205_0558	702	LINC02245	Promoter
2	64910949	64911449	5	CD14 Mono._.COVID19_55650_0055	6061	LINC02245	Distal
2	64913160	64913660	2	B intermediate._.Control_HIP043	8272	LINC02245	Distal
2	64914208	64914708	4	B intermediate._.COVID19_55650_0066d7	9320	LINC02245	Distal
2	64915089	64915589	10	B intermediate._.Control_HIP043	10201	LINC02245	Distal
2	64916697	64917197	2	Plasmablast._.COVID19_28205_0558	11809	LINC02245	Distal
2	64917572	64918072	21	CD8 TEM._.COVID19_55650_0066d0	12684	LINC02245	Distal
2	64919067	64919567	2	NK._.COVID19_55650_0083	14179	LINC02245	Distal
2	64922550	64923050	2	CD16 Mono._.Other	17662	LINC02245	Distal
2	64924136	64924636	10	CD14 Mono._.Control_HIP015	19248	LINC02245	Distal
2	64929259	64929759	6	CD14 Mono._.COVID19_28205_0556	24371	LINC02245	Distal
2	64930144	64930644	5	CD14 Mono._.COVID19_55650_0067	25256	LINC02245	Distal
2	64931916	64932416	2	B naive._.Control_HIP023	27028	LINC02245	Distal
2	64932691	64933191	8	B naive._.Control_EV08	27803	LINC02245	Distal
2	64933368	64933868	5	CD16 Mono._.Other	28480	LINC02245	Distal
2	64934405	64934905	2	Plasmablast._.1	29517	LINC02245	Distal
2	64937105	64937605	2	B intermediate._.COVID19_55650_0066d7	32217	LINC02245	Distal
2	64937834	64938334	19	CD14 Mono._.Control_HIP002	32946	LINC02245	Distal
2	64938574	64939074	8	B naive._.Control_HIP043	33686	LINC02245	Distal
2	64939508	64940008	8	B intermediate._.Control_HIP023	34620	LINC02245	Distal
2	64941710	64942210	7	CD14 Mono._.COVID19_55650_0052	36822	LINC02245	Distal
2	64944045	64944545	3	CD16 Mono._.Control_HIP002	39157	LINC02245	Distal
2	64945034	64945534	2	CD4 TCM._.COVID19_28205_0564d0	40146	LINC02245	Distal
2	64946137	64946637	4	NK_CD56bright._.Control_HIP044	41249	LINC02245	Distal
2	64946739	64947239	3	CD4 TCM._.COVID19_28205_0558	41487	SLC1A4	Distal
2	64963089	64963589	3	CD14 Mono._.COVID19_55650_0066d7	25137	SLC1A4	Distal
2	64963615	64964115	3	CD16 Mono._.Control_HIP002	24611	SLC1A4	Distal
2	64972890	64973390	2	CD14 Mono._.Control_HIP015	15336	SLC1A4	Distal
2	64975213	64975713	4	CD14 Mono._.COVID19_55650_0057	13013	SLC1A4	Distal
2	64978843	64979343	7	CD14 Mono._.COVID19_55650_0086	9383	SLC1A4	Distal
2	64980166	64980666	2	CD14 Mono._.COVID19_55650_0055	8060	SLC1A4	Distal
2	64982149	64982649	2	Plasmablast._.1	6077	SLC1A4	Distal
2	64985309	64985809	9	NK._.COVID19_55650_0132d0	2917	SLC1A4	Distal
2	64986058	64986558	2	CD8 TEM._.COVID19_28205_0559	2168	SLC1A4	Distal
2	64987642	64988142	2	NK._.Control_HIP023	584	SLC1A4	Promoter
2	64988233	64988733	2	pDC._.Rep2	5	SLC1A4	Promoter
2	64989141	64989641	21	CD14 Mono._.COVID19_28205_0564d0	913	SLC1A4	Intronic
2	64989769	64990269	5	CD14 Mono._.COVID19_55650_0067	1541	SLC1A4	Exonic
2	65016729	65017229	3	CD14 Mono._.COVID19_55650_0086	28501	SLC1A4	Intronic
2	65017301	65017801	2	cDC2._.Rep2	29073	SLC1A4	Intronic
2	65017956	65018456	21	CD14 Mono._.COVID19_55650_0055	29728	SLC1A4	Exonic
2	65018473	65018973	14	CD14 Mono._.COVID19_28205_0555d0	30245	SLC1A4	Intronic
2	65025559	65026059	16	CD14 Mono._.COVID19_28205_0555d0	30556	CEP68	Distal
2	65027075	65027575	10	B intermediate._.COVID19_55650_0067	29040	CEP68	Distal
2	65027813	65028313	8	CD14 Mono._.COVID19_55650_0055	28302	CEP68	Distal
2	65029218	65029718	4	CD16 Mono._.COVID19_55650_0083	26897	CEP68	Distal
2	65030436	65030936	9	B naive._.Control_HIP044	25679	CEP68	Distal
2	65031318	65031818	9	B naive._.Control_HIP023	24797	CEP68	Distal
2	65032585	65033085	7	B naive._.Control_HIP044	23530	CEP68	Distal
2	65033179	65033679	5	B intermediate._.Control_HIP045	22936	CEP68	Distal
2	65040602	65041102	22	CD14 Mono._.COVID19_28205_0556	15513	CEP68	Distal
2	65044297	65044797	2	Plasmablast._.COVID19_28205_0558	11818	CEP68	Distal
2	65052489	65052989	2	Plasmablast._.COVID19_28205_0558	3626	CEP68	Distal
2	65053159	65053659	10	B intermediate._.Control_HIP043	2956	CEP68	Distal
2	65053683	65054183	6	CD8 TEM._.COVID19_28205_0564d0	2432	CEP68	Distal
2	65055172	65055672	6	CD16 Mono._.Control_HIP023	943	CEP68	Promoter
2	65056020	65056520	2	Plasmablast._.COVID19_28205_0558	95	CEP68	Promoter
2	65056731	65057231	7	CD4 TCM._.Control_HIP044	614	CEP68	Intronic
2	65057363	65057863	18	CD4 TCM._.COVID19_28205_0556	1246	CEP68	Intronic
2	65058705	65059205	2	CD8 TEM._.COVID19_28205_0557	2588	CEP68	Intronic
2	65064405	65064905	3	CD16 Mono._.Control_HIP043	8288	CEP68	Intronic
2	65064988	65065488	22	CD14 Mono._.COVID19_55650_0067	8871	CEP68	Intronic
2	65065525	65066025	13	CD14 Mono._.COVID19_28205_0555d0	9408	CEP68	Intronic
2	65067911	65068411	5	CD4 TCM._.COVID19_28205_0556	11794	CEP68	Intronic
2	65068946	65069446	3	CD14 Mono._.COVID19_55650_0067	12829	CEP68	Intronic
2	65070444	65070944	3	CD14 Mono._.COVID19_55650_0067	14327	CEP68	Intronic
2	65071502	65072002	5	CD14 Mono._.COVID19_55650_0083	15385	CEP68	Exonic
2	65072280	65072780	8	B intermediate._.COVID19_55650_0066d7	16163	CEP68	Exonic
2	65076021	65076521	2	CD4 TCM._.COVID19_28205_0564d0	19904	CEP68	Intronic
2	65081185	65081685	20	CD14 Mono._.COVID19_55650_0132d0	25068	CEP68	Intronic
2	65085568	65086068	2	CD16 Mono._.Control_HIP023	29451	CEP68	Exonic
2	65092710	65093210	3	CD16 Mono._.COVID19_55650_0083	36593	CEP68	Intronic
2	65100833	65101333	2	CD8 TEM._.COVID19_28205_0556	29022	RAB1A	Intronic
2	65108064	65108564	2	CD8 TEM._.COVID19_28205_0559	21791	RAB1A	Intronic
2	65113551	65114051	3	CD4 TCM._.COVID19_55650_0083	16304	RAB1A	Intronic
2	65114052	65114552	3	CD4 TCM._.Control_HIP044	15803	RAB1A	Intronic
2	65116370	65116870	2	CD14 Mono._.COVID19_55650_0055	13485	RAB1A	Intronic
2	65116879	65117379	3	CD14 Mono._.COVID19_55650_0055	12976	RAB1A	Intronic
2	65118897	65119397	2	pDC._.Rep1	10958	RAB1A	Intronic
2	65120770	65121270	4	CD4 TCM._.Control_HIP044	9085	RAB1A	Intronic
2	65122021	65122521	3	CD4 TCM._.COVID19_55650_0067	7834	RAB1A	Intronic
2	65122578	65123078	4	CD8 TEM._.Control_HIP023	7277	RAB1A	Intronic
2	65125408	65125908	6	CD16 Mono._.Control_HIP015	4447	RAB1A	Intronic
2	65126733	65127233	5	CD14 Mono._.COVID19_55650_0066d7	3122	RAB1A	Intronic
2	65128381	65128881	20	CD14 Mono._.Control_HIP015	1474	RAB1A	Intronic
2	65129465	65129965	20	CD14 Mono._.COVID19_28205_0556	390	RAB1A	Intronic
2	65130128	65130628	22	CD14 Mono._.COVID19_55650_0052	271	RAB1A	Promoter
2	65130751	65131251	8	CD4 TCM._.COVID19_55650_0083	894	RAB1A	Promoter
2	65142501	65143001	4	CD16 Mono._.Control_HIP015	12644	RAB1A	Distal
2	65159886	65160386	6	CD14 Mono._.COVID19_28205_0555d0	30029	RAB1A	Distal
2	65164394	65164894	5	CD16 Mono._.Control_HIP023	34537	RAB1A	Distal
2	65165536	65166036	6	CD16 Mono._.Control_HIP023	35679	RAB1A	Distal
2	65169199	65169699	2	pDC._.Rep1	39342	RAB1A	Distal
2	65187193	65187693	17	CD14 Mono._.COVID19_55650_0086	40309	ACTR2	Distal
2	65204385	65204885	10	CD14 Mono._.COVID19_28205_0555d2	23117	ACTR2	Distal
2	65215978	65216478	2	CD16 Mono._.Control_HIP015	11524	ACTR2	Distal
2	65220886	65221386	2	CD8 TEM._.COVID19_28205_0564d0	6616	ACTR2	Distal
2	65226939	65227439	11	CD14 Mono._.COVID19_55650_0066d7	563	ACTR2	Promoter
2	65227446	65227946	22	CD14 Mono._.COVID19_28205_0555d2	56	ACTR2	Promoter
2	65228144	65228644	9	B intermediate._.COVID19_55650_0066d7	640	ACTR2	Exonic
2	65228755	65229255	6	CD14 Mono._.COVID19_55650_0066d7	1251	ACTR2	Intronic
2	65229446	65229946	2	CD8 TEM._.COVID19_55650_0066d0	1942	ACTR2	Intronic
2	65230439	65230939	3	CD8 TEM._.COVID19_28205_0564d0	2935	ACTR2	Intronic
2	65231032	65231532	4	CD14 Mono._.COVID19_55650_0083	3528	ACTR2	Intronic
2	65231969	65232469	18	CD14 Mono._.COVID19_55650_0083	4465	ACTR2	Intronic
2	65232553	65233053	16	CD14 Mono._.Control_EV08	5049	ACTR2	Intronic
2	65233756	65234256	2	CD4 TCM._.COVID19_28205_0564d0	6252	ACTR2	Intronic
2	65236039	65236539	3	NK._.Control_HIP023	8535	ACTR2	Intronic
2	65265011	65265511	5	CD4 TCM._.Control_HIP044	37507	ACTR2	Intronic
2	65266639	65267139	2	CD14 Mono._.Control_HIP045	39135	ACTR2	Intronic
2	65298056	65298556	2	CD14 Mono._.COVID19_28205_0556	70552	ACTR2	Distal
2	65299181	65299681	2	CD14 Mono._.COVID19_55650_0057	71677	ACTR2	Distal
2	65300079	65300579	2	NK_CD56bright._.Control_HIP043	72575	ACTR2	Distal
2	65300867	65301367	14	CD4 TCM._.COVID19_55650_0066d7	73363	ACTR2	Distal
2	65301943	65302443	5	CD8 TEM._.COVID19_55650_0132d0	74439	ACTR2	Distal
2	65320025	65320525	12	CD8 TEM._.Control_EV08	92521	ACTR2	Intronic
2	65323150	65323650	8	B intermediate._.Control_HIP045	95646	ACTR2	Intronic
2	65344368	65344868	2	NK_CD56bright._.Control_HIP044	88018	SPRED2	Intronic
2	65350722	65351222	3	CD14 Mono._.COVID19_28205_0555d0	81664	SPRED2	Intronic
2	65351612	65352112	2	NK_CD56bright._.Control_HIP044	80774	SPRED2	Intronic
2	65353860	65354360	8	CD14 Mono._.COVID19_55650_0066d7	78526	SPRED2	Intronic
2	65357868	65358368	2	Plasmablast._.COVID19_28205_0558	74518	SPRED2	Intronic
2	65360366	65360866	10	CD14 Mono._.Control_HIP044	72020	SPRED2	Intronic
2	65366506	65367006	20	CD14 Mono._.Control_EV08	65880	SPRED2	Intronic
2	65367359	65367859	11	CD14 Mono._.COVID19_55650_0067	65027	SPRED2	Intronic
2	65368411	65368911	9	CD14 Mono._.COVID19_55650_0066d7	63975	SPRED2	Intronic
2	65377573	65378073	13	CD14 Mono._.COVID19_55650_0066d7	54813	SPRED2	Intronic
2	65379141	65379641	2	pDC._.Rep2	53245	SPRED2	Intronic
2	65381815	65382315	5	CD14 Mono._.COVID19_55650_0052	50571	SPRED2	Intronic
2	65382634	65383134	2	pDC._.Rep2	49752	SPRED2	Intronic
2	65388032	65388532	2	Plasmablast._.COVID19_28205_0558	44354	SPRED2	Intronic
2	65388922	65389422	2	pDC._.Rep2	43464	SPRED2	Intronic
2	65390063	65390563	2	pDC._.Rep2	42323	SPRED2	Intronic
2	65394042	65394542	2	B naive._.Control_EV08	38344	SPRED2	Intronic
2	65397065	65397565	3	NK._.COVID19_28205_0559	35321	SPRED2	Intronic
2	65402654	65403154	6	CD14 Mono._.COVID19_28205_0555d0	29732	SPRED2	Intronic
2	65411842	65412342	2	CD4 TCM._.COVID19_28205_0558	20544	SPRED2	Intronic
2	65416842	65417342	3	NK_CD56bright._.Control_HIP043	15544	SPRED2	Intronic
2	65420762	65421262	20	CD14 Mono._.COVID19_55650_0055	11624	SPRED2	Intronic
2	65429320	65429820	2	CD8 TEM._.COVID19_55650_0067	3066	SPRED2	Intronic
2	65430553	65431053	20	CD8 TEM._.COVID19_55650_0132d0	1833	SPRED2	Intronic
2	65431231	65431731	19	CD8 TEM._.COVID19_28205_0564d0	1155	SPRED2	Intronic
2	65431770	65432270	4	B intermediate._.Other	616	SPRED2	Exonic
2	65432291	65432791	22	CD14 Mono._.COVID19_55650_0086	95	SPRED2	Promoter
2	65432971	65433471	6	NK._.Control_EV08	583	SPRED2	Promoter
2	65435004	65435504	3	B naive._.Control_EV08	2616	SPRED2	Distal
2	65435565	65436065	5	B naive._.Control_EV08	3177	SPRED2	Distal
2	65436069	65436569	22	CD14 Mono._.COVID19_55650_0052	3681	SPRED2	Distal
2	65436807	65437307	13	CD8 TEM._.Control_HIP023	4419	SPRED2	Distal
2	65441752	65442252	3	CD8 TEM._.COVID19_55650_0067	9364	SPRED2	Distal
2	65450327	65450827	9	CD14 Mono._.COVID19_28205_0555d0	17939	SPRED2	Distal
2	65473947	65474447	2	CD4 TCM._.Control_HIP015	41559	SPRED2	Distal
2	65500618	65501118	2	Plasmablast._.1	68230	SPRED2	Distal
2	65553191	65553691	12	CD14 Mono._.COVID19_55650_0067	120803	SPRED2	Distal
2	65554782	65555282	4	CD14 Mono._.COVID19_55650_0066d7	122394	SPRED2	Distal
2	65573090	65573590	5	CD4 Naive._.Control_HIP045	140702	SPRED2	Distal
2	65575046	65575546	2	CD14 Mono._.COVID19_55650_0066d7	142658	SPRED2	Distal
2	65587655	65588155	2	NK._.Control_HIP002	155267	SPRED2	Distal
2	65604077	65604577	2	CD8 TEM._.COVID19_28205_0557	171689	SPRED2	Distal
2	65606191	65606691	9	B naive._.Control_HIP043	173803	SPRED2	Distal
2	65617800	65618300	2	CD4 Naive._.Other	185412	SPRED2	Distal
2	65630524	65631024	10	CD14 Mono._.COVID19_55650_0132d0	198136	SPRED2	Distal
2	65640429	65640929	3	CD14 Mono._.Control_HIP023	208041	SPRED2	Distal
2	65647394	65647894	3	B naive._.Control_HIP023	215006	SPRED2	Distal
2	65724267	65724767	5	CD14 Mono._.COVID19_55650_0066d7	291879	SPRED2	Distal
2	65727770	65728270	12	CD14 Mono._.COVID19_55650_0132d0	295382	SPRED2	Distal
2	65729271	65729771	2	CD14 Mono._.Control_HIP015	296883	SPRED2	Distal
2	65806999	65807499	2	CD4 TCM._.Other	374611	SPRED2	Distal
2	65901711	65902211	3	CD14 Mono._.Control_HIP015	456366	MIR4778	Distal
2	65922787	65923287	17	CD14 Mono._.COVID19_55650_0066d7	435290	MIR4778	Distal
2	66082586	66083086	2	pDC._.Rep1	275491	MIR4778	Distal
2	66189592	66190092	2	CD14 Mono._.COVID19_28205_0555d0	168485	MIR4778	Distal
2	66424554	66425054	3	CD14 Mono._.COVID19_55650_0067	8647	MEIS1	Distal
2	66427036	66427536	2	B naive._.Control_HIP044	6165	MEIS1	Intronic
2	66428957	66429457	4	CD14 Mono._.COVID19_55650_0066d7	4244	MEIS1	Intronic
2	66432695	66433195	3	CD14 Mono._.COVID19_28205_0556	506	MEIS1	Promoter
2	66433314	66433814	14	CD14 Mono._.COVID19_55650_0052	93	MEIS1-AS3	Promoter
2	66434048	66434548	14	CD14 Mono._.COVID19_55650_0086	827	MEIS1-AS3	Promoter
2	66434812	66435312	21	CD14 Mono._.COVID19_55650_0086	1591	MEIS1-AS3	Promoter
2	66437639	66438139	2	NK._.COVID19_55650_0067	3946	MEIS1-AS2	Exonic
2	66438258	66438758	2	NK_CD56bright._.Control_HIP044	3327	MEIS1-AS2	Intronic
2	66439149	66439649	3	CD14 Mono._.Control_HIP015	2436	MEIS1-AS2	Exonic
2	66440024	66440524	3	NK_CD56bright._.Control_HIP043	1561	MEIS1-AS2	Exonic
2	66445523	66446023	3	CD14 Mono._.COVID19_55650_0055	3936	MEIS1-AS2	Intronic
2	66446250	66446750	10	CD14 Mono._.COVID19_55650_0052	4663	MEIS1-AS2	Intronic
2	66478654	66479154	3	CD14 Mono._.COVID19_55650_0083	37067	MEIS1-AS2	Intronic
2	66481145	66481645	4	CD14 Mono._.COVID19_55650_0067	39558	MEIS1-AS2	Intronic
2	66494602	66495102	6	CD14 Mono._.COVID19_55650_0066d7	53015	MEIS1-AS2	Intronic
2	66508453	66508953	7	CD14 Mono._.COVID19_55650_0067	65326	LINC01798	Intronic
2	66569191	66569691	8	CD14 Mono._.COVID19_55650_0086	4588	LINC01798	Exonic
2	66574603	66575103	2	CD16 Mono._.Other	822	LINC01798	Intronic
2	66575294	66575794	3	CD14 Mono._.COVID19_55650_0086	1513	LINC01798	Intronic
2	66576069	66576569	2	NK_CD56bright._.Other	2288	LINC01798	Intronic
2	66577333	66577833	4	CD14 Mono._.COVID19_55650_0052	3552	LINC01798	Intronic
2	66577977	66578477	4	CD14 Mono._.COVID19_28205_0556	4196	LINC01798	Intronic
2	66748840	66749340	2	pDC._.Rep2	45862	LINC01797	Distal
2	66994476	66994976	2	CD8 TEM._.COVID19_55650_0052	72268	LINC01628	Distal
2	67214181	67214681	3	CD8 TEM._.COVID19_28205_0564d0	887	LINC01829	Intronic
2	67384095	67384595	4	NK._.Control_HIP045	12973	ETAA1	Distal
2	67397062	67397562	21	CD8 TEM._.COVID19_28205_0559	6	ETAA1	Promoter
2	67397693	67398193	14	CD4 TCM._.COVID19_55650_0083	623	ETAA1	Intronic
2	67398248	67398748	3	CD4 TCM._.Control_HIP045	1178	ETAA1	Intronic
2	67403524	67404024	2	NK._.COVID19_28205_0555d0	6454	ETAA1	Exonic
2	67616640	67617140	11	NK._.COVID19_55650_0066d7	208671	LINC01812	Distal
2	67650744	67651244	8	NK._.Control_HIP023	174567	LINC01812	Distal
2	67689135	67689635	15	NK._.COVID19_28205_0555d0	136176	LINC01812	Distal
2	67689667	67690167	5	NK._.COVID19_55650_0132d0	135644	LINC01812	Distal
2	67751358	67751858	2	CD4 TCM._.Other	73953	LINC01812	Distal
2	67825343	67825843	8	B intermediate._.Control_HIP044	30	LINC01812	Promoter
2	67840424	67840924	2	NK._.Control_HIP043	15111	LINC01812	Distal
2	67974836	67975336	2	CD16 Mono._.Control_HIP002	135861	C1D	Distal
2	68031479	68031979	3	B intermediate._.Control_HIP043	79218	C1D	Distal
2	68055758	68056258	2	CD4 TCM._.COVID19_28205_0564d0	54939	C1D	Intronic
2	68057892	68058392	2	CD14 Mono._.COVID19_28205_0556	52805	C1D	Intronic
2	68062792	68063292	18	CD4 TCM._.COVID19_55650_0083	47905	C1D	Intronic
2	68086176	68086676	2	Plasmablast._.1	24521	C1D	Intronic
2	68089780	68090280	13	CD4 TCM._.COVID19_28205_0555d2	20917	C1D	Intronic
2	68108063	68108563	16	CD14 Mono._.Control_HIP015	2634	C1D	Intronic
2	68108620	68109120	2	CD14 Mono._.COVID19_28205_0556	2077	C1D	Intronic
2	68110035	68110535	7	B intermediate._.Control_HIP045	662	C1D	Intronic
2	68119136	68119636	3	B intermediate._.Other	8437	C1D	Distal
2	68121012	68121512	2	Plasmablast._.COVID19_28205_0558	10313	C1D	Distal
2	68121735	68122235	8	NK._.Control_HIP044	11036	C1D	Distal
2	68122325	68122825	11	NK._.COVID19_55650_0083	11626	C1D	Distal
2	68127794	68128294	4	B naive._.Control_HIP044	17095	C1D	Intronic
2	68135334	68135834	2	CD14 Mono._.COVID19_55650_0066d7	22259	PNO1	Intronic
2	68152840	68153340	4	CD4 TCM._.Control_HIP044	4753	PNO1	Intronic
2	68156538	68157038	9	CD8 TEM._.Other	1055	PNO1	Promoter
2	68157068	68157568	11	CD4 TCM._.COVID19_55650_0066d7	525	PNO1	Promoter
2	68157571	68158071	22	CD14 Mono._.COVID19_55650_0086	22	PNO1	Promoter
2	68167063	68167563	2	CD16 Mono._.Control_HIP015	9468	PNO1	Intronic
2	68168093	68168593	2	CD4 Naive._.COVID19_28205_0559	10498	PNO1	Intronic
2	68168622	68169122	2	CD4 Naive._.Control_HIP044	11027	PNO1	Intronic
2	68169246	68169746	7	CD4 TCM._.COVID19_28205_0556	11651	PNO1	Intronic
2	68172507	68173007	3	CD16 Mono._.Control_HIP043	14912	PNO1	Intronic
2	68173227	68173727	15	CD14 Mono._.Other	15632	PNO1	Intronic
2	68176602	68177102	2	CD16 Mono._.Control_HIP023	19007	PNO1	Intronic
2	68183813	68184313	2	CD8 TEM._.COVID19_28205_0557	26218	PNO1	Intronic
2	68185508	68186008	6	NK._.COVID19_55650_0086	27913	PNO1	Intronic
2	68188768	68189268	6	NK._.Control_HIP023	31173	PNO1	Intronic
2	68190301	68190801	3	CD4 TCM._.COVID19_28205_0558	32706	PNO1	Intronic
2	68190960	68191460	11	CD14 Mono._.COVID19_55650_0083	33365	PNO1	Intronic
2	68195049	68195549	3	CD14 Mono._.Control_EV08	37454	PNO1	Intronic
2	68196058	68196558	15	CD8 TEM._.COVID19_55650_0132d0	38463	PNO1	Intronic
2	68198790	68199290	3	CD8 TEM._.COVID19_28205_0556	41195	PNO1	Intronic
2	68200330	68200830	13	CD14 Mono._.COVID19_55650_0067	42735	PNO1	Intronic
2	68203575	68204075	2	Plasmablast._.COVID19_28205_0558	45980	PNO1	Intronic
2	68206052	68206552	7	CD4 Naive._.COVID19_28205_0559	48457	PNO1	Intronic
2	68206745	68207245	11	CD14 Mono._.COVID19_28205_0555d0	49150	PNO1	Intronic
2	68208196	68208696	2	CD4 TCM._.Control_HIP044	47790	PPP3R1	Intronic
2	68209835	68210335	2	CD4 TCM._.COVID19_55650_0067	46151	PPP3R1	Intronic
2	68214357	68214857	9	B intermediate._.Control_HIP043	41629	PPP3R1	Intronic
2	68217693	68218193	6	CD8 TEM._.Control_HIP045	38293	PPP3R1	Intronic
2	68222384	68222884	3	CD8 TEM._.COVID19_28205_0556	33602	PPP3R1	Intronic
2	68223373	68223873	2	NK._.COVID19_55650_0086	32613	PPP3R1	Intronic
2	68225160	68225660	2	CD4 Naive._.COVID19_28205_0559	30826	PPP3R1	Intronic
2	68230380	68230880	5	CD14 Mono._.COVID19_55650_0066d7	25606	PPP3R1	Intronic
2	68235390	68235890	2	NK._.COVID19_55650_0086	20596	PPP3R1	Intronic
2	68236285	68236785	2	CD16 Mono._.Control_HIP044	19701	PPP3R1	Intronic
2	68237788	68238288	3	CD4 TCM._.Control_EV08	18198	PPP3R1	Intronic
2	68238937	68239437	13	CD14 Mono._.COVID19_55650_0066d7	17049	PPP3R1	Intronic
2	68241511	68242011	2	CD8 TEM._.COVID19_55650_0132d0	14475	PPP3R1	Intronic
2	68245595	68246095	4	CD4 TCM._.COVID19_55650_0066d0	10391	PPP3R1	Intronic
2	68246376	68246876	5	CD14 Mono._.Control_HIP023	9610	PPP3R1	Intronic
2	68247189	68247689	2	NK._.Control_HIP023	8797	PPP3R1	Intronic
2	68247861	68248361	2	CD4 TCM._.Other	8125	PPP3R1	Intronic
2	68248815	68249315	3	CD14 Mono._.Control_EV08	7171	PPP3R1	Intronic
2	68249577	68250077	2	CD8 TEM._.COVID19_28205_0557	6409	PPP3R1	Intronic
2	68250154	68250654	15	CD14 Mono._.COVID19_55650_0055	5832	PPP3R1	Intronic
2	68250970	68251470	10	B intermediate._.Other	5016	PPP3R1	Intronic
2	68251866	68252366	8	CD14 Mono._.COVID19_55650_0086	4120	PPP3R1	Intronic
2	68252534	68253034	2	cDC2._.Rep1	3452	PPP3R1	Intronic
2	68253367	68253867	14	CD4 TCM._.Control_HIP023	2619	PPP3R1	Intronic
2	68255636	68256136	3	CD4 TCM._.Other	350	PPP3R1	Intronic
2	68271290	68271790	3	CD14 Mono._.COVID19_28205_0555d0	10309	WDR92	Distal
2	68272567	68273067	21	CD14 Mono._.COVID19_55650_0055	11586	WDR92	Distal
2	68282745	68283245	4	NK._.Control_HIP023	21764	WDR92	Distal
2	68287888	68288388	21	CD14 Mono._.Control_HIP002	26907	WDR92	Intronic
2	68292082	68292582	7	CD14 Mono._.COVID19_55650_0052	27718	CNRIP1	Intronic
2	68295463	68295963	6	B intermediate._.Control_HIP043	24337	CNRIP1	Intronic
2	68318709	68319209	2	CD16 Mono._.COVID19_55650_0083	1091	CNRIP1	Intronic
2	68319253	68319753	14	CD14 Mono._.COVID19_55650_0055	547	CNRIP1	Exonic
2	68319889	68320389	13	CD14 Mono._.COVID19_55650_0067	87	CNRIP1	Promoter
2	68341540	68342040	9	CD14 Mono._.COVID19_28205_0556	21738	CNRIP1	Distal
2	68342468	68342968	3	CD14 Mono._.Control_EV08	22454	PLEK	Distal
2	68352956	68353456	17	CD14 Mono._.COVID19_55650_0055	11966	PLEK	Distal
2	68357885	68358385	6	B intermediate._.Control_HIP043	7037	PLEK	Distal
2	68360182	68360682	2	B intermediate._.COVID19_28205_0556	4740	PLEK	Distal
2	68361928	68362428	19	NK._.COVID19_28205_0559	2994	PLEK	Distal
2	68362598	68363098	14	CD14 Mono._.COVID19_55650_0066d7	2324	PLEK	Distal
2	68364094	68364594	7	B intermediate._.COVID19_55650_0066d7	828	PLEK	Promoter
2	68364963	68365463	22	CD14 Mono._.Control_HIP015	39	PLEK	Promoter
2	68366211	68366711	21	CD14 Mono._.COVID19_55650_0055	1287	PLEK	Intronic
2	68367846	68368346	7	CD16 Mono._.Control_HIP044	2922	PLEK	Intronic
2	68368851	68369351	10	NK._.COVID19_28205_0555d0	3927	PLEK	Intronic
2	68369414	68369914	5	NK._.COVID19_28205_0559	4490	PLEK	Intronic
2	68370035	68370535	8	CD14 Mono._.COVID19_55650_0055	5111	PLEK	Intronic
2	68370651	68371151	2	CD8 TEM._.Control_EV08	5727	PLEK	Intronic
2	68371559	68372059	10	CD4 TCM._.Control_HIP044	6635	PLEK	Intronic
2	68372322	68372822	3	CD4 TCM._.COVID19_28205_0558	7398	PLEK	Intronic
2	68372952	68373452	4	NK._.Control_HIP023	8028	PLEK	Intronic
2	68375093	68375593	2	NK._.COVID19_28205_0555d0	10169	PLEK	Intronic
2	68375741	68376241	4	CD8 TEM._.COVID19_28205_0559	10817	PLEK	Intronic
2	68377111	68377611	7	CD16 Mono._.Control_HIP043	12187	PLEK	Intronic
2	68378247	68378747	2	NK._.COVID19_55650_0055	13323	PLEK	Intronic
2	68379347	68379847	19	NK._.COVID19_28205_0559	14423	PLEK	Intronic
2	68380241	68380741	3	CD14 Mono._.COVID19_55650_0067	15317	PLEK	Intronic
2	68381510	68382010	2	CD8 TEM._.COVID19_55650_0083	16586	PLEK	Intronic
2	68383078	68383578	5	CD14 Mono._.COVID19_55650_0052	18154	PLEK	Intronic
2	68383787	68384287	10	CD14 Mono._.COVID19_28205_0558	18863	PLEK	Intronic
2	68384513	68385013	3	CD14 Mono._.COVID19_55650_0086	19589	PLEK	Intronic
2	68385481	68385981	20	CD8 TEM._.COVID19_55650_0132d0	20557	PLEK	Intronic
2	68386529	68387029	3	NK._.COVID19_28205_0559	21605	PLEK	Intronic
2	68387402	68387902	10	B naive._.COVID19_55650_0067	22478	PLEK	Intronic
2	68388678	68389178	2	cDC2._.Rep1	23754	PLEK	Intronic
2	68391019	68391519	22	CD14 Mono._.COVID19_55650_0057	26095	PLEK	Intronic
2	68391850	68392350	8	CD14 Mono._.COVID19_55650_0086	26926	PLEK	Intronic
2	68395718	68396218	5	CD14 Mono._.Control_HIP002	30794	PLEK	Exonic
2	68396733	68397233	4	CD14 Mono._.COVID19_55650_0083	31809	PLEK	Exonic
2	68400912	68401412	2	NK._.Control_HIP044	35988	PLEK	Distal
2	68403220	68403720	8	B naive._.COVID19_55650_0067	38296	PLEK	Distal
2	68404073	68404573	8	B intermediate._.Control_HIP023	39149	PLEK	Distal
2	68404762	68405262	5	CD4 TCM._.Other	39838	PLEK	Distal
2	68411282	68411782	9	B intermediate._.COVID19_55650_0067	46358	PLEK	Distal
2	68412426	68412926	17	CD14 Mono._.COVID19_55650_0066d7	47502	PLEK	Distal
2	68413437	68413937	5	NK._.COVID19_28205_0559	48513	PLEK	Distal
2	68413970	68414470	2	CD8 TEM._.COVID19_55650_0132d0	49046	PLEK	Distal
2	68417030	68417530	2	CD8 TEM._.COVID19_28205_0564d0	49977	FBXO48	Distal
2	68417867	68418367	7	CD14 Mono._.COVID19_55650_0066d7	49140	FBXO48	Distal
2	68418650	68419150	3	NK._.Control_HIP002	48357	FBXO48	Distal
2	68420179	68420679	6	CD14 Mono._.COVID19_55650_0052	46828	FBXO48	Distal
2	68423811	68424311	21	CD14 Mono._.COVID19_28205_0564d0	43196	FBXO48	Distal
2	68424331	68424831	13	CD8 TEM._.Other	42676	FBXO48	Distal
2	68425093	68425593	13	CD14 Mono._.COVID19_55650_0067	41914	FBXO48	Distal
2	68425910	68426410	3	NK._.COVID19_28205_0559	41097	FBXO48	Distal
2	68426688	68427188	4	CD16 Mono._.Other	40319	FBXO48	Distal
2	68427191	68427691	21	CD14 Mono._.COVID19_55650_0055	39816	FBXO48	Distal
2	68428195	68428695	4	CD14 Mono._.COVID19_55650_0132d0	38812	FBXO48	Distal
2	68432281	68432781	3	NK._.COVID19_55650_0083	34726	FBXO48	Distal
2	68434889	68435389	16	CD14 Mono._.COVID19_55650_0055	32118	FBXO48	Distal
2	68438370	68438870	9	CD14 Mono._.COVID19_55650_0083	28637	FBXO48	Distal
2	68440445	68440945	7	CD8 TEM._.COVID19_28205_0556	26562	FBXO48	Distal
2	68441078	68441578	18	CD8 TEM._.COVID19_28205_0558	25929	FBXO48	Distal
2	68441600	68442100	10	B intermediate._.COVID19_55650_0067	25407	FBXO48	Distal
2	68447143	68447643	2	CD4 TCM._.COVID19_28205_0558	19864	FBXO48	Distal
2	68448063	68448563	7	CD4 TCM._.COVID19_28205_0558	18944	FBXO48	Distal
2	68448756	68449256	14	CD4 TCM._.COVID19_28205_0556	18251	FBXO48	Distal
2	68451965	68452465	8	NK._.Control_HIP023	15042	FBXO48	Distal
2	68452486	68452986	18	CD8 TEM._.COVID19_28205_0564d0	14521	FBXO48	Distal
2	68453351	68453851	5	CD8 TEM._.COVID19_28205_0564d0	13656	FBXO48	Distal
2	68453937	68454437	2	CD8 TEM._.Control_EV08	13070	FBXO48	Distal
2	68463240	68463740	19	CD8 TEM._.Control_EV08	3767	FBXO48	Exonic
2	68464499	68464999	3	CD4 TCM._.COVID19_28205_0558	2508	FBXO48	Intronic
2	68465200	68465700	21	CD8 TEM._.COVID19_28205_0557	1807	FBXO48	Intronic
2	68466272	68466772	18	CD4 TCM._.COVID19_55650_0066d0	735	FBXO48	Promoter
2	68467212	68467712	19	CD4 TCM._.COVID19_55650_0066d7	98	APLF	Promoter
2	68467774	68468274	4	CD4 TCM._.COVID19_55650_0066d0	462	APLF	Promoter
2	68487699	68488199	8	CD4 TCM._.COVID19_55650_0067	20387	APLF	Intronic
2	68488550	68489050	2	CD4 TCM._.COVID19_28205_0558	21238	APLF	Intronic
2	68489298	68489798	2	CD16 Mono._.Control_HIP015	21986	APLF	Intronic
2	68506082	68506582	4	CD4 TCM._.COVID19_55650_0055	38770	APLF	Intronic
2	68511633	68512133	2	NK._.COVID19_28205_0555d0	44321	APLF	Intronic
2	68512306	68512806	6	CD16 Mono._.COVID19_55650_0052	44994	APLF	Intronic
2	68515142	68515642	3	CD4 TCM._.Control_HIP044	47830	APLF	Intronic
2	68516003	68516503	4	CD8 TEM._.Control_HIP023	48691	APLF	Intronic
2	68519552	68520052	4	NK._.Control_HIP023	52240	APLF	Intronic
2	68520435	68520935	2	CD4 Naive._.COVID19_28205_0559	53123	APLF	Intronic
2	68535999	68536499	2	CD16 Mono._.Other	50604	PROKR1	Intronic
2	68536938	68537438	8	CD14 Mono._.COVID19_55650_0066d7	49665	PROKR1	Intronic
2	68537769	68538269	16	CD14 Mono._.COVID19_55650_0066d7	48834	PROKR1	Exonic
2	68593966	68594466	4	CD16 Mono._.COVID19_55650_0083	7361	PROKR1	Intronic
2	68595117	68595617	10	CD14 Mono._.Other	8512	PROKR1	Intronic
2	68605928	68606428	9	NK._.Control_HIP043	19323	PROKR1	Intronic
2	68606432	68606932	6	NK._.COVID19_28205_0555d0	19827	PROKR1	Intronic
2	68607765	68608265	4	NK._.COVID19_55650_0132d0	21160	PROKR1	Intronic
2	68620745	68621245	7	CD14 Mono._.COVID19_55650_0052	34140	PROKR1	Intronic
2	68643289	68643789	2	CD14 Mono._.Other	36061	ARHGAP25	Intronic
2	68644687	68645187	3	CD14 Mono._.Control_HIP002	34663	ARHGAP25	Intronic
2	68653465	68653965	14	NK._.COVID19_55650_0083	25885	ARHGAP25	Intronic
2	68662399	68662899	15	CD14 Mono._.Control_HIP023	16951	ARHGAP25	Distal
2	68679427	68679927	2	CD4 TCM._.COVID19_28205_0558	75	ARHGAP25	Promoter
2	68684143	68684643	4	B intermediate._.Control_HIP043	4791	ARHGAP25	Intronic
2	68689214	68689714	3	CD14 Mono._.COVID19_55650_0052	9862	ARHGAP25	Intronic
2	68689816	68690316	22	CD14 Mono._.Other	10464	ARHGAP25	Intronic
2	68692438	68692938	11	CD14 Mono._.Other	13086	ARHGAP25	Intronic
2	68696586	68697086	3	CD16 Mono._.Control_HIP044	17234	ARHGAP25	Intronic
2	68698053	68698553	4	CD14 Mono._.Other	18701	ARHGAP25	Intronic
2	68701648	68702148	5	CD4 TCM._.COVID19_28205_0555d2	22296	ARHGAP25	Intronic
2	68709360	68709860	9	CD4 TCM._.COVID19_28205_0564d0	30008	ARHGAP25	Intronic
2	68714781	68715281	22	CD14 Mono._.COVID19_55650_0066d7	35429	ARHGAP25	Intronic
2	68715348	68715848	9	B intermediate._.Control_HIP043	35996	ARHGAP25	Intronic
2	68716454	68716954	4	NK_CD56bright._.Control_HIP043	37102	ARHGAP25	Intronic
2	68717178	68717678	15	CD8 TEM._.COVID19_28205_0557	37826	ARHGAP25	Intronic
2	68718117	68718617	3	CD4 TCM._.COVID19_55650_0083	38765	ARHGAP25	Intronic
2	68719851	68720351	10	CD8 TEM._.COVID19_28205_0557	40499	ARHGAP25	Intronic
2	68720539	68721039	5	CD4 TCM._.COVID19_55650_0083	41187	ARHGAP25	Intronic
2	68721401	68721901	8	B intermediate._.Control_HIP043	42049	ARHGAP25	Intronic
2	68722766	68723266	3	CD4 TCM._.COVID19_28205_0558	43414	ARHGAP25	Intronic
2	68726951	68727451	2	pDC._.Rep2	47599	ARHGAP25	Intronic
2	68730755	68731255	7	CD14 Mono._.COVID19_55650_0083	51403	ARHGAP25	Intronic
2	68731997	68732497	12	CD14 Mono._.COVID19_55650_0086	52645	ARHGAP25	Intronic
2	68733873	68734373	15	CD8 TEM._.COVID19_55650_0132d0	54521	ARHGAP25	Intronic
2	68734539	68735039	2	pDC._.Rep1	55187	ARHGAP25	Intronic
2	68735068	68735568	8	B intermediate._.Control_HIP043	55716	ARHGAP25	Exonic
2	68736249	68736749	2	CD8 TEM._.COVID19_55650_0132d0	56897	ARHGAP25	Intronic
2	68736935	68737435	3	CD4 TCM._.COVID19_28205_0558	57583	ARHGAP25	Intronic
2	68737663	68738163	13	CD4 TCM._.COVID19_55650_0066d7	58311	ARHGAP25	Intronic
2	68738307	68738807	2	CD8 TEM._.Control_HIP023	58955	ARHGAP25	Intronic
2	68738965	68739465	5	CD8 TEM._.COVID19_28205_0564d0	59613	ARHGAP25	Intronic
2	68739723	68740223	5	CD14 Mono._.COVID19_55650_0132d0	60371	ARHGAP25	Intronic
2	68740535	68741035	5	CD14 Mono._.Control_EV08	61183	ARHGAP25	Intronic
2	68741198	68741698	19	CD14 Mono._.COVID19_55650_0067	61846	ARHGAP25	Intronic
2	68741982	68742482	3	B naive._.Control_HIP023	62630	ARHGAP25	Intronic
2	68742587	68743087	6	CD16 Mono._.Other	63235	ARHGAP25	Intronic
2	68743516	68744016	2	CD14 Mono._.COVID19_55650_0055	64164	ARHGAP25	Intronic
2	68744303	68744803	7	CD14 Mono._.COVID19_28205_0555d0	64951	ARHGAP25	Intronic
2	68744983	68745483	14	CD8 TEM._.COVID19_55650_0066d0	65631	ARHGAP25	Intronic
2	68745974	68746474	5	CD8 TEM._.COVID19_55650_0132d0	66622	ARHGAP25	Intronic
2	68746814	68747314	2	CD4 TCM._.COVID19_55650_0066d7	67462	ARHGAP25	Intronic
2	68747682	68748182	3	CD14 Mono._.COVID19_28205_0555d2	68330	ARHGAP25	Intronic
2	68748491	68748991	2	CD4 TCM._.Other	69139	ARHGAP25	Intronic
2	68750936	68751436	2	CD8 TEM._.Control_HIP045	71584	ARHGAP25	Intronic
2	68751682	68752182	16	CD4 TCM._.COVID19_55650_0067	72330	ARHGAP25	Intronic
2	68752766	68753266	5	NK._.COVID19_28205_0559	73414	ARHGAP25	Intronic
2	68753300	68753800	18	CD8 TEM._.Control_HIP023	73948	ARHGAP25	Intronic
2	68753987	68754487	3	CD8 TEM._.COVID19_55650_0067	74635	ARHGAP25	Intronic
2	68755114	68755614	3	NK._.COVID19_55650_0083	75762	ARHGAP25	Intronic
2	68756176	68756676	2	CD4 TCM._.COVID19_28205_0556	76824	ARHGAP25	Intronic
2	68759093	68759593	3	CD4 TCM._.Control_HIP044	79741	ARHGAP25	Intronic
2	68761952	68762452	3	CD4 TCM._.COVID19_28205_0564d0	82600	ARHGAP25	Intronic
2	68762677	68763177	10	B intermediate._.Control_HIP023	83325	ARHGAP25	Intronic
2	68764002	68764502	5	NK._.COVID19_55650_0083	84650	ARHGAP25	Intronic
2	68764651	68765151	13	NK._.COVID19_28205_0559	85299	ARHGAP25	Intronic
2	68765652	68766152	6	NK._.COVID19_55650_0086	86300	ARHGAP25	Intronic
2	68766236	68766736	21	CD8 TEM._.COVID19_55650_0132d0	86884	ARHGAP25	Intronic
2	68767175	68767675	21	CD8 TEM._.COVID19_28205_0564d0	87823	ARHGAP25	Intronic
2	68768390	68768890	6	B intermediate._.Control_HIP043	89038	ARHGAP25	Intronic
2	68769217	68769717	7	CD4 TCM._.Control_HIP044	89865	ARHGAP25	Intronic
2	68770241	68770741	20	CD8 TEM._.COVID19_28205_0564d0	90889	ARHGAP25	Intronic
2	68771278	68771778	21	CD8 TEM._.COVID19_28205_0558	91926	ARHGAP25	Intronic
2	68772051	68772551	2	NK._.COVID19_55650_0086	92699	ARHGAP25	Intronic
2	68773872	68774372	3	CD8 TEM._.COVID19_55650_0067	94520	ARHGAP25	Intronic
2	68774656	68775156	8	CD16 Mono._.Control_HIP043	95304	ARHGAP25	Exonic
2	68775224	68775724	12	NK._.Control_HIP023	95872	ARHGAP25	Intronic
2	68776060	68776560	13	NK._.COVID19_28205_0559	95206	BMP10	Intronic
2	68776688	68777188	6	CD8 TEM._.Control_EV08	94578	BMP10	Intronic
2	68778411	68778911	2	CD4 TCM._.COVID19_55650_0132d0	92855	BMP10	Intronic
2	68779016	68779516	6	NK._.COVID19_28205_0555d0	92250	BMP10	Intronic
2	68779640	68780140	5	NK._.COVID19_55650_0067	91626	BMP10	Intronic
2	68781144	68781644	7	B naive._.Other	90122	BMP10	Intronic
2	68784140	68784640	15	CD14 Mono._.COVID19_28205_0555d2	87126	BMP10	Intronic
2	68784998	68785498	5	NK._.COVID19_28205_0555d0	86268	BMP10	Intronic
2	68787508	68788008	9	B naive._.COVID19_55650_0132d0	83758	BMP10	Intronic
2	68788119	68788619	2	NK._.COVID19_55650_0083	83147	BMP10	Intronic
2	68788860	68789360	5	B intermediate._.COVID19_28205_0558	82406	BMP10	Intronic
2	68789493	68789993	10	B intermediate._.Other	81773	BMP10	Intronic
2	68790689	68791189	2	CD14 Mono._.Control_HIP002	80577	BMP10	Intronic
2	68791723	68792223	3	CD8 TEM._.COVID19_28205_0555d0	79543	BMP10	Intronic
2	68792711	68793211	10	B intermediate._.Control_HIP043	78555	BMP10	Intronic
2	68793234	68793734	3	NK._.Control_EV08	78032	BMP10	Intronic
2	68795144	68795644	3	NK._.COVID19_28205_0555d0	76122	BMP10	Intronic
2	68795656	68796156	2	NK._.COVID19_55650_0067	75610	BMP10	Intronic
2	68796202	68796702	7	CD16 Mono._.Control_HIP023	75064	BMP10	Intronic
2	68798563	68799063	6	CD14 Mono._.COVID19_55650_0083	72703	BMP10	Intronic
2	68801363	68801863	2	CD16 Mono._.Control_HIP015	69903	BMP10	Intronic
2	68802139	68802639	6	CD14 Mono._.COVID19_55650_0052	69127	BMP10	Intronic
2	68806354	68806854	18	CD14 Mono._.COVID19_55650_0132d0	64912	BMP10	Intronic
2	68807957	68808457	19	CD14 Mono._.COVID19_55650_0086	63309	BMP10	Intronic
2	68808963	68809463	2	B intermediate._.Control_HIP044	62303	BMP10	Intronic
2	68809745	68810245	7	B intermediate._.COVID19_55650_0067	61521	BMP10	Intronic
2	68812182	68812682	3	CD14 Mono._.Control_HIP044	59084	BMP10	Intronic
2	68815306	68815806	2	CD14 Mono._.COVID19_28205_0555d0	55960	BMP10	Intronic
2	68817574	68818074	2	CD14 Mono._.COVID19_55650_0066d7	53692	BMP10	Intronic
2	68827967	68828467	4	CD4 TCM._.COVID19_55650_0086	43299	BMP10	Distal
2	68829155	68829655	22	CD14 Mono._.Control_EV08	42111	BMP10	Distal
2	68829713	68830213	8	CD4 TCM._.COVID19_55650_0066d7	41553	BMP10	Distal
2	68831494	68831994	7	CD14 Mono._.COVID19_55650_0067	39772	BMP10	Distal
2	68832032	68832532	22	CD14 Mono._.COVID19_55650_0066d7	39234	BMP10	Distal
2	68833050	68833550	2	B naive._.Control_HIP043	38216	BMP10	Distal
2	68834674	68835174	17	CD14 Mono._.COVID19_28205_0556	36592	BMP10	Distal
2	68835669	68836169	17	CD14 Mono._.COVID19_55650_0055	35597	BMP10	Distal
2	68836460	68836960	2	CD14 Mono._.COVID19_28205_0556	34806	BMP10	Distal
2	68837167	68837667	20	CD14 Mono._.COVID19_55650_0055	34099	BMP10	Distal
2	68837906	68838406	2	Plasmablast._.1	33360	BMP10	Distal
2	68839160	68839660	2	CD16 Mono._.COVID19_55650_0083	32106	BMP10	Distal
2	68844989	68845489	4	CD14 Mono._.Control_HIP015	26277	BMP10	Distal
2	68850486	68850986	3	CD14 Mono._.COVID19_55650_0086	20780	BMP10	Distal
2	68854372	68854872	2	CD14 Mono._.COVID19_55650_0055	16894	BMP10	Distal
2	68857180	68857680	11	CD14 Mono._.COVID19_55650_0052	14086	BMP10	Distal
2	68857778	68858278	22	CD14 Mono._.COVID19_55650_0066d7	13488	BMP10	Distal
2	68861312	68861812	17	CD14 Mono._.COVID19_28205_0555d0	9954	BMP10	Distal
2	68870194	68870694	4	CD14 Mono._.COVID19_28205_0558	1072	BMP10	Intronic
2	68900468	68900968	5	CD14 Mono._.COVID19_28205_0555d0	29200	BMP10	Distal
2	68903892	68904392	2	CD8 TEM._.COVID19_28205_0557	32624	BMP10	Distal
2	68907554	68908054	6	CD4 TCM._.COVID19_28205_0558	36286	BMP10	Distal
2	68908347	68908847	2	pDC._.Rep2	37079	BMP10	Distal
2	68909735	68910235	13	CD14 Mono._.COVID19_55650_0132d0	38467	BMP10	Distal
2	68911672	68912172	3	CD8 TEM._.Control_HIP023	40404	BMP10	Distal
2	68912667	68913167	17	CD8 TEM._.COVID19_28205_0557	40052	GKN2	Distal
2	68915283	68915783	3	CD8 TEM._.COVID19_55650_0066d7	37436	GKN2	Distal
2	68925226	68925726	10	CD4 TCM._.COVID19_55650_0066d0	27493	GKN2	Distal
2	68931206	68931706	2	B naive._.Control_HIP043	21513	GKN2	Distal
2	68943438	68943938	11	CD4 TCM._.COVID19_55650_0083	9281	GKN2	Distal
2	68946020	68946520	2	CD14 Mono._.COVID19_28205_0556	6699	GKN2	Exonic
2	68948728	68949228	4	CD14 Mono._.Control_HIP023	3991	GKN2	Intronic
2	68950786	68951286	2	NK._.Control_HIP023	1933	GKN2	Intronic
2	68971599	68972099	4	NK._.COVID19_28205_0555d0	2723	GKN1	Distal
2	69012199	69012699	3	CD16 Mono._.Control_HIP043	728	ANTXR1	Promoter
2	69012768	69013268	5	CD4 TCM._.COVID19_55650_0083	159	ANTXR1	Promoter
2	69013860	69014360	2	CD8 TEM._.COVID19_55650_0066d0	931	ANTXR1	Intronic
2	69025907	69026407	14	CD14 Mono._.COVID19_55650_0055	12978	ANTXR1	Intronic
2	69070017	69070517	2	CD4 TCM._.COVID19_28205_0555d2	33414	MIR3126	Intronic
2	69080037	69080537	3	CD14 Mono._.COVID19_55650_0066d7	23394	MIR3126	Intronic
2	69082536	69083036	15	CD14 Mono._.Other	20895	MIR3126	Intronic
2	69083346	69083846	3	CD14 Mono._.COVID19_55650_0086	20085	MIR3126	Intronic
2	69089995	69090495	3	CD14 Mono._.Control_EV08	13436	MIR3126	Intronic
2	69143831	69144331	2	B naive._.Control_HIP044	40398	MIR3126	Intronic
2	69149486	69149986	2	CD16 Mono._.Control_HIP043	46053	MIR3126	Intronic
2	69159895	69160395	3	CD14 Mono._.COVID19_55650_0066d7	56462	MIR3126	Intronic
2	69162988	69163488	21	CD14 Mono._.COVID19_55650_0066d7	59555	MIR3126	Intronic
2	69164027	69164527	2	CD14 Mono._.COVID19_55650_0066d7	60594	MIR3126	Intronic
2	69165436	69165936	4	CD14 Mono._.COVID19_55650_0067	62003	MIR3126	Intronic
2	69169808	69170308	4	CD14 Mono._.COVID19_55650_0055	66375	MIR3126	Intronic
2	69177357	69177857	16	CD14 Mono._.COVID19_55650_0067	73924	MIR3126	Intronic
2	69178224	69178724	22	CD14 Mono._.COVID19_28205_0556	74791	MIR3126	Intronic
2	69196351	69196851	3	CD14 Mono._.COVID19_55650_0066d7	92918	MIR3126	Intronic
2	69200122	69200622	2	CD14 Mono._.COVID19_55650_0066d7	96689	MIR3126	Intronic
2	69201207	69201707	2	CD14 Mono._.COVID19_55650_0067	97774	MIR3126	Intronic
2	69204745	69205245	2	CD8 TEM._.COVID19_28205_0564d0	101312	MIR3126	Intronic
2	69214694	69215194	3	CD14 Mono._.Control_HIP015	111261	MIR3126	Intronic
2	69244214	69244714	2	CD14 Mono._.COVID19_55650_0067	140781	MIR3126	Intronic
2	69271906	69272406	4	CD14 Mono._.Control_EV08	115097	GFPT1	Distal
2	69272645	69273145	2	cDC2._.Rep1	114358	GFPT1	Distal
2	69300620	69301120	7	CD14 Mono._.COVID19_55650_0055	86383	GFPT1	Distal
2	69306158	69306658	3	CD14 Mono._.COVID19_28205_0555d0	80845	GFPT1	Distal
2	69306683	69307183	10	CD14 Mono._.COVID19_55650_0055	80320	GFPT1	Distal
2	69307268	69307768	17	CD14 Mono._.COVID19_28205_0558	79735	GFPT1	Distal
2	69309614	69310114	4	B intermediate._.Control_HIP043	77389	GFPT1	Distal
2	69345337	69345837	10	CD14 Mono._.Control_EV08	41666	GFPT1	Intronic
2	69372010	69372510	13	CD14 Mono._.COVID19_28205_0558	14993	GFPT1	Intronic
2	69375698	69376198	16	CD8 TEM._.COVID19_28205_0559	11305	GFPT1	Intronic
2	69381176	69381676	9	CD14 Mono._.COVID19_55650_0083	5827	GFPT1	Intronic
2	69386350	69386850	6	CD4 TCM._.COVID19_55650_0066d7	653	GFPT1	Intronic
2	69387061	69387561	22	CD14 Mono._.COVID19_28205_0558	56	GFPT1	Promoter
2	69390431	69390931	7	CD16 Mono._.Control_HIP015	3426	GFPT1	Distal
2	69434796	69435296	2	B intermediate._.COVID19_28205_0556	2581	NFU1	Intronic
2	69436021	69436521	2	B naive._.Control_EV08	1356	NFU1	Intronic
2	69436771	69437271	10	B naive._.Control_EV08	606	NFU1	Intronic
2	69437300	69437800	19	NK._.Control_HIP002	77	NFU1	Promoter
2	69438081	69438581	4	CD8 TEM._.Control_EV08	702	NFU1	Promoter
2	69438642	69439142	3	CD8 TEM._.COVID19_55650_0132d0	1263	NFU1	Promoter
2	69439351	69439851	13	CD8 TEM._.COVID19_55650_0066d0	1972	NFU1	Promoter
2	69453439	69453939	2	CD4 TCM._.Other	16060	NFU1	Distal
2	69457774	69458274	2	CD8 TEM._.COVID19_28205_0557	20395	NFU1	Exonic
2	69469307	69469807	13	NK._.Control_HIP044	31928	NFU1	Exonic
2	69475839	69476339	3	CD4 TCM._.Control_HIP023	38460	NFU1	Intronic
2	69481340	69481840	2	CD8 TEM._.COVID19_28205_0559	38583	SNORA36C	Exonic
2	69482405	69482905	2	B intermediate._.Control_HIP043	37518	SNORA36C	Exonic
2	69489712	69490212	5	CD16 Mono._.Control_HIP044	30211	SNORA36C	Intronic
2	69490454	69490954	5	CD4 TCM._.COVID19_28205_0558	29469	SNORA36C	Intronic
2	69491803	69492303	3	NK._.Control_HIP043	28120	SNORA36C	Intronic
2	69497605	69498105	2	CD4 Naive._.Other	22318	SNORA36C	Intronic
2	69499170	69499670	13	CD14 Mono._.COVID19_55650_0086	20753	SNORA36C	Intronic
2	69499928	69500428	3	CD4 TCM._.COVID19_28205_0558	19995	SNORA36C	Exonic
2	69505620	69506120	19	CD14 Mono._.COVID19_55650_0055	14303	SNORA36C	Intronic
2	69507862	69508362	12	CD14 Mono._.COVID19_55650_0066d7	12061	SNORA36C	Intronic
2	69508977	69509477	2	pDC._.Rep1	10946	SNORA36C	Intronic
2	69518790	69519290	2	NK._.COVID19_55650_0083	1133	SNORA36C	Exonic
2	69535658	69536158	6	CD16 Mono._.Control_HIP023	15733	SNORA36C	Intronic
2	69539111	69539611	2	CD14 Mono._.COVID19_55650_0067	19186	SNORA36C	Intronic
2	69547915	69548415	3	CD14 Mono._.COVID19_55650_0067	27990	SNORA36C	Intronic
2	69554913	69555413	12	CD14 Mono._.COVID19_55650_0086	34988	SNORA36C	Intronic
2	69556020	69556520	2	CD4 Naive._.Control_HIP044	36095	SNORA36C	Intronic
2	69559607	69560107	7	NK._.Control_HIP023	39682	SNORA36C	Intronic
2	69564614	69565114	2	CD4 Naive._.COVID19_28205_0559	44689	SNORA36C	Intronic
2	69565265	69565765	18	CD8 TEM._.COVID19_55650_0132d0	45340	SNORA36C	Intronic
2	69566306	69566806	5	CD8 TEM._.COVID19_55650_0052	46381	SNORA36C	Intronic
2	69567262	69567762	2	CD8 TEM._.COVID19_28205_0564d0	47337	SNORA36C	Intronic
2	69571133	69571633	6	CD8 TEM._.Control_HIP002	51208	SNORA36C	Intronic
2	69574112	69574612	2	CD4 TCM._.COVID19_28205_0564d0	54187	SNORA36C	Intronic
2	69575300	69575800	2	CD14 Mono._.COVID19_55650_0055	55375	SNORA36C	Intronic
2	69576882	69577382	9	CD14 Mono._.COVID19_28205_0556	56957	SNORA36C	Intronic
2	69579494	69579994	7	CD14 Mono._.Other	59569	SNORA36C	Intronic
2	69581641	69582141	13	CD14 Mono._.COVID19_55650_0083	61716	SNORA36C	Intronic
2	69582284	69582784	15	CD14 Mono._.COVID19_28205_0555d2	61890	ANXA4	Intronic
2	69582799	69583299	5	CD14 Mono._.COVID19_28205_0555d0	61375	ANXA4	Intronic
2	69584512	69585012	14	CD14 Mono._.COVID19_55650_0067	59662	ANXA4	Intronic
2	69586111	69586611	2	CD4 TCM._.COVID19_55650_0055	58063	ANXA4	Intronic
2	69588417	69588917	2	CD8 TEM._.COVID19_55650_0132d0	55757	ANXA4	Intronic
2	69589895	69590395	2	CD4 Naive._.Control_HIP044	54279	ANXA4	Intronic
2	69592284	69592784	2	NK._.COVID19_28205_0555d0	51890	ANXA4	Intronic
2	69597023	69597523	3	CD14 Mono._.COVID19_55650_0086	47151	ANXA4	Intronic
2	69597797	69598297	2	NK._.COVID19_55650_0067	46377	ANXA4	Intronic
2	69600261	69600761	10	CD4 TCM._.COVID19_28205_0558	43913	ANXA4	Intronic
2	69601065	69601565	2	CD8 TEM._.COVID19_55650_0066d0	43109	ANXA4	Intronic
2	69603156	69603656	3	CD4 TCM._.COVID19_55650_0067	41018	ANXA4	Intronic
2	69604729	69605229	5	CD14 Mono._.COVID19_28205_0558	39445	ANXA4	Intronic
2	69605299	69605799	5	CD14 Mono._.COVID19_28205_0555d0	38875	ANXA4	Intronic
2	69615886	69616386	14	NK._.COVID19_55650_0083	28288	ANXA4	Intronic
2	69616599	69617099	4	NK_CD56bright._.Control_HIP015	27575	ANXA4	Intronic
2	69619558	69620058	9	CD8 TEM._.COVID19_55650_0067	24616	ANXA4	Intronic
2	69620140	69620640	4	CD4 TCM._.COVID19_28205_0558	24034	ANXA4	Intronic
2	69620799	69621299	13	CD8 TEM._.COVID19_55650_0132d0	23375	ANXA4	Intronic
2	69621430	69621930	2	NK._.COVID19_55650_0083	22744	ANXA4	Intronic
2	69622724	69623224	5	CD4 Naive._.Control_HIP044	21450	ANXA4	Intronic
2	69624119	69624619	5	CD16 Mono._.COVID19_55650_0083	20055	ANXA4	Intronic
2	69625395	69625895	14	CD14 Mono._.COVID19_55650_0055	18779	ANXA4	Intronic
2	69628225	69628725	15	CD14 Mono._.COVID19_55650_0055	15949	ANXA4	Intronic
2	69628991	69629491	2	CD4 Naive._.Other	15183	ANXA4	Intronic
2	69634145	69634645	19	CD14 Mono._.COVID19_55650_0055	10029	ANXA4	Intronic
2	69639167	69639667	3	CD8 TEM._.COVID19_28205_0559	5007	ANXA4	Intronic
2	69639773	69640273	5	CD4 TCM._.Other	4401	ANXA4	Intronic
2	69640291	69640791	5	CD8 TEM._.Control_HIP002	3883	ANXA4	Intronic
2	69640932	69641432	7	CD4 TCM._.COVID19_55650_0066d7	3242	ANXA4	Intronic
2	69641464	69641964	3	CD14 Mono._.COVID19_55650_0066d7	2710	ANXA4	Intronic
2	69641978	69642478	8	CD4 Naive._.Control_HIP044	2196	ANXA4	Intronic
2	69642519	69643019	20	CD14 Mono._.Other	1655	ANXA4	Promoter
2	69643043	69643543	13	CD4 TCM._.Control_EV08	1131	ANXA4	Promoter
2	69643557	69644057	19	NK._.Control_HIP023	617	ANXA4	Promoter
2	69644233	69644733	21	CD8 TEM._.COVID19_28205_0559	57	ANXA4	Promoter
2	69645019	69645519	18	CD4 TCM._.Other	843	ANXA4	Intronic
2	69645809	69646309	12	CD4 TCM._.COVID19_28205_0556	1633	ANXA4	Intronic
2	69646714	69647214	8	CD8 TEM._.COVID19_55650_0132d0	2538	ANXA4	Intronic
2	69648109	69648609	9	B naive._.COVID19_55650_0067	3933	ANXA4	Intronic
2	69648725	69649225	7	CD4 TCM._.COVID19_55650_0083	4549	ANXA4	Intronic
2	69649506	69650006	3	NK._.COVID19_28205_0558	5330	ANXA4	Intronic
2	69650338	69650838	14	CD4 TCM._.Control_HIP044	6162	ANXA4	Intronic
2	69663133	69663633	3	CD16 Mono._.Other	10965	AAK1	Intronic
2	69677630	69678130	3	CD4 TCM._.COVID19_28205_0558	3530	AAK1	Intronic
2	69680269	69680769	15	CD14 Mono._.COVID19_28205_0555d0	6169	AAK1	Intronic
2	69683104	69683604	10	CD14 Mono._.COVID19_55650_0067	9004	AAK1	Intronic
2	69685619	69686119	18	CD8 TEM._.COVID19_55650_0132d0	11519	AAK1	Intronic
2	69689400	69689900	3	CD8 TEM._.COVID19_55650_0132d0	15300	AAK1	Intronic
2	69692603	69693103	2	CD4 Naive._.Control_HIP044	18503	AAK1	Intronic
2	69693399	69693899	8	B intermediate._.Control_HIP043	19299	AAK1	Intronic
2	69694054	69694554	14	CD4 TCM._.COVID19_55650_0066d7	19954	AAK1	Intronic
2	69694852	69695352	8	CD14 Mono._.Control_HIP015	20752	AAK1	Intronic
2	69696959	69697459	3	CD4 Naive._.Control_HIP043	22859	AAK1	Intronic
2	69703197	69703697	6	B naive._.Control_HIP044	29097	AAK1	Intronic
2	69704472	69704972	3	CD16 Mono._.Other	30372	AAK1	Intronic
2	69714076	69714576	2	CD8 TEM._.Control_EV08	39976	AAK1	Intronic
2	69714593	69715093	16	CD4 TCM._.Control_HIP044	40493	AAK1	Intronic
2	69724603	69725103	19	CD14 Mono._.COVID19_55650_0132d0	50503	AAK1	Intronic
2	69730212	69730712	2	B naive._.Control_EV08	56112	AAK1	Intronic
2	69730876	69731376	2	CD16 Mono._.Other	56776	AAK1	Intronic
2	69731470	69731970	10	B intermediate._.Control_HIP045	57370	AAK1	Intronic
2	69740496	69740996	5	CD14 Mono._.COVID19_55650_0083	66396	AAK1	Intronic
2	69741084	69741584	9	CD8 TEM._.Other	66984	AAK1	Intronic
2	69741669	69742169	11	CD4 TCM._.COVID19_55650_0083	67569	AAK1	Intronic
2	69742657	69743157	2	B naive._.Control_HIP015	68557	AAK1	Intronic
2	69743323	69743823	2	CD16 Mono._.COVID19_55650_0083	69223	AAK1	Intronic
2	69750382	69750882	2	CD4 TCM._.COVID19_28205_0556	76282	AAK1	Intronic
2	69753026	69753526	2	CD14 Mono._.COVID19_28205_0556	76365	GMCL1	Intronic
2	69754015	69754515	6	CD14 Mono._.COVID19_28205_0556	75376	GMCL1	Intronic
2	69754600	69755100	5	CD14 Mono._.COVID19_55650_0086	74791	GMCL1	Intronic
2	69756072	69756572	11	CD14 Mono._.COVID19_55650_0066d7	73319	GMCL1	Intronic
2	69762715	69763215	12	CD14 Mono._.COVID19_55650_0066d7	66676	GMCL1	Intronic
2	69764269	69764769	2	CD16 Mono._.COVID19_55650_0083	65122	GMCL1	Intronic
2	69764867	69765367	10	CD14 Mono._.COVID19_55650_0083	64524	GMCL1	Intronic
2	69765932	69766432	3	NK_CD56bright._.Control_HIP044	63459	GMCL1	Intronic
2	69770132	69770632	19	NK._.COVID19_28205_0558	59259	GMCL1	Intronic
2	69770813	69771313	2	CD4 Naive._.Other	58578	GMCL1	Intronic
2	69773190	69773690	5	NK._.COVID19_28205_0555d0	56201	GMCL1	Intronic
2	69773892	69774392	7	NK._.Control_HIP044	55499	GMCL1	Intronic
2	69774842	69775342	21	CD8 TEM._.COVID19_28205_0557	54549	GMCL1	Intronic
2	69775536	69776036	9	B naive._.Control_HIP023	53855	GMCL1	Intronic
2	69788985	69789485	4	B intermediate._.Control_HIP043	40406	GMCL1	Intronic
2	69789761	69790261	7	B naive._.Control_HIP023	39630	GMCL1	Intronic
2	69790262	69790762	2	Plasmablast._.1	39129	GMCL1	Intronic
2	69798528	69799028	5	CD14 Mono._.Control_EV08	30863	GMCL1	Intronic
2	69799033	69799533	8	B naive._.Control_EV08	30358	GMCL1	Intronic
2	69802951	69803451	9	B naive._.Control_HIP015	26440	GMCL1	Intronic
2	69816873	69817373	14	CD4 TCM._.Control_EV08	12518	GMCL1	Exonic
2	69824847	69825347	8	CD14 Mono._.Control_HIP015	4544	GMCL1	Intronic
2	69829259	69829759	19	NK._.Control_EV08	132	GMCL1	Promoter
2	69830262	69830762	19	NK._.Control_HIP023	869	GMCL1	Intronic
2	69836265	69836765	2	pDC._.Rep2	6872	GMCL1	Intronic
2	69837483	69837983	2	CD14 Mono._.COVID19_55650_0132d0	8090	GMCL1	Intronic
2	69851315	69851815	5	CD14 Mono._.COVID19_55650_0067	21922	GMCL1	Intronic
2	69877562	69878062	3	B intermediate._.COVID19_55650_0067	15747	SNRNP27	Intronic
2	69892932	69893432	2	CD16 Mono._.COVID19_55650_0083	377	SNRNP27	Promoter
2	69893680	69894180	18	CD4 TCM._.COVID19_28205_0564d0	369	SNRNP27	Exonic
2	69894386	69894886	4	CD8 TEM._.COVID19_55650_0066d7	1075	SNRNP27	Intronic
2	69901876	69902376	2	B intermediate._.Control_HIP044	4437	MXD1	Intronic
2	69902470	69902970	8	CD16 Mono._.COVID19_55650_0052	5031	MXD1	Intronic
2	69911952	69912452	12	CD4 TCM._.COVID19_55650_0083	14513	MXD1	Intronic
2	69913861	69914361	12	CD4 TCM._.Control_EV08	16422	MXD1	Intronic
2	69914619	69915119	2	cDC2._.Rep2	17180	MXD1	Intronic
2	69915575	69916075	6	CD4 TCM._.COVID19_28205_0564d0	18136	MXD1	Intronic
2	69916106	69916606	2	CD4 TCM._.Control_EV08	18667	MXD1	Exonic
2	69916823	69917323	2	CD8 TEM._.COVID19_55650_0066d0	19384	MXD1	Intronic
2	69917793	69918293	21	CD14 Mono._.Control_EV08	20354	MXD1	Intronic
2	69918357	69918857	8	CD14 Mono._.Control_HIP023	20918	MXD1	Intronic
2	69923124	69923624	3	CD14 Mono._.COVID19_55650_0055	25685	MXD1	Intronic
2	69927079	69927579	21	CD14 Mono._.COVID19_55650_0086	29640	MXD1	Intronic
2	69931764	69932264	9	CD14 Mono._.COVID19_55650_0086	30250	ASPRV1	Intronic
2	69932521	69933021	4	CD14 Mono._.Control_EV08	29493	ASPRV1	Intronic
2	69933377	69933877	12	CD14 Mono._.Control_HIP015	28637	ASPRV1	Intronic
2	69934298	69934798	21	CD14 Mono._.Control_EV08	27716	ASPRV1	Intronic
2	69936864	69937364	7	CD14 Mono._.COVID19_55650_0067	25150	ASPRV1	Exonic
2	69943645	69944145	4	CD16 Mono._.COVID19_55650_0052	18369	ASPRV1	Distal
2	69945288	69945788	21	CD14 Mono._.COVID19_55650_0132d0	16726	ASPRV1	Distal
2	69946475	69946975	21	CD14 Mono._.COVID19_28205_0556	15539	ASPRV1	Distal
2	69947489	69947989	13	CD14 Mono._.COVID19_55650_0055	14525	ASPRV1	Distal
2	69948163	69948663	3	CD4 TCM._.Control_HIP044	13851	ASPRV1	Distal
2	69952441	69952941	18	CD14 Mono._.COVID19_55650_0055	9573	ASPRV1	Distal
2	69953578	69954078	3	CD14 Mono._.COVID19_28205_0556	8436	ASPRV1	Distal
2	69954080	69954580	3	CD14 Mono._.COVID19_55650_0066d7	7934	ASPRV1	Distal
2	69956385	69956885	4	CD14 Mono._.COVID19_55650_0066d7	5629	ASPRV1	Distal
2	69956893	69957393	2	CD14 Mono._.COVID19_55650_0067	5121	ASPRV1	Distal
2	69957922	69958422	2	pDC._.Rep2	4092	ASPRV1	Distal
2	69961561	69962061	2	CD14 Mono._.COVID19_28205_0556	453	ASPRV1	Exonic
2	69968572	69969072	2	CD8 TEM._.COVID19_28205_0557	6556	ASPRV1	Intronic
2	69975729	69976229	9	CD14 Mono._.COVID19_55650_0055	13713	ASPRV1	Exonic
2	69978544	69979044	19	CD14 Mono._.COVID19_55650_0086	16528	ASPRV1	Intronic
2	69979241	69979741	4	CD14 Mono._.COVID19_55650_0067	17225	ASPRV1	Intronic
2	69983517	69984017	9	CD14 Mono._.COVID19_55650_0083	21501	ASPRV1	Intronic
2	69985593	69986093	22	CD14 Mono._.COVID19_55650_0086	23577	ASPRV1	Intronic
2	69986594	69987094	2	CD14 Mono._.COVID19_55650_0086	24578	ASPRV1	Intronic
2	69997237	69997737	20	CD14 Mono._.COVID19_55650_0132d0	35221	ASPRV1	Intronic
2	70002477	70002977	6	CD14 Mono._.COVID19_55650_0066d7	40461	ASPRV1	Intronic
2	70004354	70004854	3	CD14 Mono._.COVID19_28205_0564d0	42338	ASPRV1	Intronic
2	70010178	70010678	21	CD14 Mono._.COVID19_55650_0066d7	48162	ASPRV1	Intronic
2	70011369	70011869	2	CD14 Mono._.COVID19_55650_0055	49353	ASPRV1	Intronic
2	70019040	70019540	21	CD14 Mono._.COVID19_55650_0086	57024	ASPRV1	Intronic
2	70024195	70024695	2	CD16 Mono._.Control_HIP002	62179	ASPRV1	Intronic
2	70028303	70028803	7	CD14 Mono._.COVID19_55650_0055	58900	PCBP1	Exonic
2	70029396	70029896	15	CD14 Mono._.COVID19_55650_0052	57807	PCBP1	Intronic
2	70029949	70030449	22	CD14 Mono._.COVID19_28205_0555d2	57254	PCBP1	Exonic
2	70030710	70031210	2	CD16 Mono._.Control_HIP002	56493	PCBP1	Exonic
2	70034456	70034956	7	NK._.Control_HIP044	52747	PCBP1	Intronic
2	70035331	70035831	2	NK._.COVID19_28205_0559	51872	PCBP1	Intronic
2	70039306	70039806	10	CD14 Mono._.COVID19_55650_0055	47897	PCBP1	Intronic
2	70041533	70042033	4	CD14 Mono._.Control_HIP002	45670	PCBP1	Intronic
2	70042170	70042670	7	CD14 Mono._.COVID19_55650_0055	45033	PCBP1	Intronic
2	70043454	70043954	8	CD16 Mono._.Control_HIP023	43749	PCBP1	Intronic
2	70044169	70044669	2	CD8 TEM._.Other	43034	PCBP1	Intronic
2	70046481	70046981	12	CD14 Mono._.COVID19_55650_0086	40722	PCBP1	Exonic
2	70047359	70047859	15	CD14 Mono._.COVID19_55650_0066d7	39844	PCBP1	Intronic
2	70057452	70057952	3	CD14 Mono._.COVID19_55650_0052	29751	PCBP1	Intronic
2	70067840	70068340	2	CD4 TCM._.Control_HIP044	19363	PCBP1	Intronic
2	70068910	70069410	18	NK._.COVID19_55650_0055	18293	PCBP1	Exonic
2	70069484	70069984	9	CD4 TCM._.COVID19_28205_0558	17719	PCBP1	Intronic
2	70070165	70070665	5	CD4 TCM._.Control_EV08	17038	PCBP1	Exonic
2	70070782	70071282	20	CD8 TEM._.Control_HIP023	16421	PCBP1	Intronic
2	70071285	70071785	3	CD8 TEM._.COVID19_55650_0132d0	15918	PCBP1	Intronic
2	70074054	70074554	4	CD4 TCM._.COVID19_28205_0556	13149	PCBP1	Intronic
2	70078419	70078919	7	CD14 Mono._.Control_HIP023	8784	PCBP1	Intronic
2	70081184	70081684	6	CD14 Mono._.COVID19_55650_0055	6019	PCBP1	Exonic
2	70083275	70083775	10	CD14 Mono._.Control_EV08	3928	PCBP1	Exonic
2	70083821	70084321	2	CD14 Mono._.COVID19_55650_0066d7	3382	PCBP1	Intronic
2	70085035	70085535	9	B intermediate._.COVID19_55650_0066d7	2168	PCBP1	Intronic
2	70085631	70086131	16	CD8 TEM._.COVID19_55650_0066d0	1572	PCBP1	Promoter
2	70086205	70086705	20	CD14 Mono._.Other	998	PCBP1	Promoter
2	70086809	70087309	9	CD4 Naive._.COVID19_28205_0559	394	PCBP1	Promoter
2	70087432	70087932	12	CD14 Mono._.Control_HIP023	227	PCBP1	Exonic
2	70088001	70088501	20	CD14 Mono._.COVID19_55650_0055	796	PCBP1	Exonic
2	70088525	70089025	12	CD8 TEM._.Control_HIP023	1320	PCBP1	Exonic
2	70089509	70090009	9	CD4 TCM._.Other	2304	PCBP1	Intronic
2	70090041	70090541	3	CD14 Mono._.COVID19_55650_0067	2836	PCBP1	Intronic
2	70091713	70092213	13	CD4 TCM._.Other	4508	PCBP1	Intronic
2	70094240	70094740	7	CD14 Mono._.COVID19_55650_0067	7035	PCBP1	Intronic
2	70095088	70095588	20	CD14 Mono._.COVID19_55650_0086	7570	PCBP1-AS1	Intronic
2	70095676	70096176	2	CD8 TEM._.Control_HIP023	6982	PCBP1-AS1	Intronic
2	70096241	70096741	2	CD4 Naive._.Control_HIP043	6417	PCBP1-AS1	Intronic
2	70103424	70103924	21	CD8 TEM._.COVID19_28205_0564d0	764	PCBP1-AS1	Promoter
2	70103949	70104449	17	CD8 TEM._.COVID19_28205_0564d0	1289	PCBP1-AS1	Promoter
2	70104558	70105058	6	B intermediate._.Control_HIP043	1898	PCBP1-AS1	Promoter
2	70107111	70107611	2	NK._.COVID19_55650_0083	4451	PCBP1-AS1	Distal
2	70107701	70108201	8	B intermediate._.COVID19_55650_0066d7	5041	PCBP1-AS1	Distal
2	70108259	70108759	8	CD14 Mono._.COVID19_28205_0556	5599	PCBP1-AS1	Distal
2	70108810	70109310	19	NK._.Control_EV08	6150	PCBP1-AS1	Distal
2	70109593	70110093	13	CD8 TEM._.COVID19_55650_0052	6933	PCBP1-AS1	Distal
2	70110323	70110823	3	CD8 TEM._.COVID19_28205_0564d0	7663	PCBP1-AS1	Distal
2	70111165	70111665	21	CD14 Mono._.COVID19_55650_0055	8505	PCBP1-AS1	Distal
2	70115470	70115970	5	B intermediate._.Control_HIP043	9596	LINC01816	Distal
2	70116123	70116623	2	Plasmablast._.1	8943	LINC01816	Distal
2	70119072	70119572	2	CD4 Naive._.Control_HIP045	5994	LINC01816	Distal
2	70120343	70120843	2	B naive._.Control_HIP044	4723	LINC01816	Distal
2	70121308	70121808	10	B intermediate._.Control_HIP044	3758	LINC01816	Distal
2	70121970	70122470	15	NK._.COVID19_55650_0083	3096	LINC01816	Distal
2	70122945	70123445	15	CD8 TEM._.COVID19_55650_0066d0	2121	LINC01816	Distal
2	70123746	70124246	12	CD4 TCM._.COVID19_55650_0066d7	1320	LINC01816	Distal
2	70124395	70124895	10	B naive._.Control_HIP023	671	LINC01816	Intronic
2	70124927	70125427	7	B naive._.Control_HIP015	139	LINC01816	Exonic
2	70125450	70125950	7	NK._.Control_HIP023	382	LINC01816	Promoter
2	70126383	70126883	2	NK._.COVID19_55650_0083	1315	LINC01816	Promoter
2	70127265	70127765	2	CD4 TCM._.Control_EV08	2197	LINC01816	Distal
2	70128055	70128555	2	CD4 TCM._.COVID19_55650_0083	2987	LINC01816	Distal
2	70131655	70132155	15	CD8 TEM._.Control_HIP044	6587	LINC01816	Distal
2	70132649	70133149	21	CD8 TEM._.COVID19_28205_0564d0	7581	LINC01816	Distal
2	70133617	70134117	9	NK._.COVID19_28205_0559	8549	LINC01816	Distal
2	70134120	70134620	4	CD4 TCM._.COVID19_28205_0558	9052	LINC01816	Distal
2	70134677	70135177	3	NK._.COVID19_55650_0086	9609	LINC01816	Distal
2	70135292	70135792	20	CD8 TEM._.COVID19_55650_0083	10224	LINC01816	Distal
2	70135860	70136360	19	CD4 TCM._.COVID19_55650_0066d7	10792	LINC01816	Distal
2	70136389	70136889	3	CD4 TCM._.Control_EV08	11321	LINC01816	Distal
2	70137453	70137953	5	CD8 TEM._.COVID19_28205_0559	12385	LINC01816	Distal
2	70138832	70139332	2	CD4 TCM._.Control_HIP044	13764	LINC01816	Distal
2	70140228	70140728	2	CD16 Mono._.Control_HIP043	15160	LINC01816	Distal
2	70140966	70141466	19	NK._.COVID19_28205_0555d0	15898	LINC01816	Distal
2	70141472	70141972	15	NK._.COVID19_28205_0556	16404	LINC01816	Distal
2	70142005	70142505	18	CD8 TEM._.COVID19_55650_0066d0	16937	LINC01816	Distal
2	70142538	70143038	21	CD8 TEM._.COVID19_55650_0083	17470	LINC01816	Distal
2	70143123	70143623	18	CD4 TCM._.Control_EV08	18055	LINC01816	Distal
2	70143726	70144226	9	NK._.Control_HIP044	18658	LINC01816	Distal
2	70144778	70145278	2	CD4 TCM._.COVID19_55650_0066d7	19710	LINC01816	Distal
2	70146277	70146777	3	CD4 TCM._.COVID19_28205_0558	21209	LINC01816	Distal
2	70160874	70161374	4	CD4 Naive._.COVID19_28205_0559	35806	LINC01816	Intronic
2	70161581	70162081	2	CD4 Naive._.Control_HIP043	36513	LINC01816	Intronic
2	70180531	70181031	3	NK._.COVID19_55650_0086	55463	LINC01816	Intronic
2	70181278	70181778	4	NK_CD56bright._.Control_HIP044	56210	LINC01816	Exonic
2	70189438	70189938	4	CD4 TCM._.COVID19_55650_0067	58926	C2orf42	Intronic
2	70190251	70190751	16	CD4 TCM._.Control_EV08	58113	C2orf42	Exonic
2	70190816	70191316	10	B intermediate._.Control_HIP043	57548	C2orf42	Exonic
2	70191838	70192338	2	CD4 TCM._.Control_HIP023	56526	C2orf42	Intronic
2	70203750	70204250	2	CD4 TCM._.Control_HIP023	44614	C2orf42	Intronic
2	70221434	70221934	2	CD14 Mono._.COVID19_55650_0066d7	26930	C2orf42	Intronic
2	70246817	70247317	3	CD14 Mono._.COVID19_55650_0067	1547	C2orf42	Intronic
2	70247331	70247831	4	B intermediate._.COVID19_55650_0066d7	1033	C2orf42	Intronic
2	70247921	70248421	7	CD8 TEM._.Control_HIP023	443	C2orf42	Intronic
2	70248426	70248926	21	CD8 TEM._.COVID19_55650_0083	15	TIA1	Promoter
2	70256648	70257148	3	B intermediate._.Other	487	PCYOX1	Promoter
2	70257208	70257708	8	CD4 TCM._.COVID19_55650_0083	71	PCYOX1	Promoter
2	70257843	70258343	21	CD14 Mono._.COVID19_55650_0057	706	PCYOX1	Intronic
2	70258625	70259125	4	CD4 TCM._.COVID19_55650_0083	1488	PCYOX1	Intronic
2	70260191	70260691	2	CD4 TCM._.Control_HIP044	3054	PCYOX1	Intronic
2	70282747	70283247	2	CD8 TEM._.COVID19_28205_0564d0	10773	SNRPG	Intronic
2	70289513	70290013	2	CD14 Mono._.COVID19_28205_0555d2	4007	SNRPG	Intronic
2	70291052	70291552	2	CD14 Mono._.COVID19_55650_0086	2468	SNRPG	Exonic
2	70292452	70292952	2	CD8 TEM._.COVID19_55650_0066d7	1068	SNRPG	Exonic
2	70293018	70293518	15	CD4 TCM._.COVID19_28205_0564d0	502	SNRPG	Exonic
2	70293540	70294040	2	Plasmablast._.COVID19_28205_0558	18	SNRPG	Promoter
2	70294183	70294683	2	CD8 TEM._.Control_HIP045	661	SNRPG	Promoter
2	70301073	70301573	16	CD14 Mono._.COVID19_55650_0086	766	FAM136A	Exonic
2	70301898	70302398	2	cDC2._.Rep1	57	FAM136A	Promoter
2	70303820	70304320	16	CD4 TCM._.COVID19_28205_0564d0	1979	FAM136A	Promoter
2	70341104	70341604	8	CD14 Mono._.COVID19_28205_0556	39263	FAM136A	Distal
2	70344122	70344622	3	CD14 Mono._.COVID19_55650_0067	42281	FAM136A	Distal
2	70356860	70357360	2	CD16 Mono._.Control_HIP015	55019	FAM136A	Distal
2	70439396	70439896	6	CD4 Naive._.Control_HIP044	28848	TGFA-IT1	Distal
2	70440511	70441011	7	CD4 Naive._.COVID19_28205_0559	27733	TGFA-IT1	Distal
2	70468311	70468811	2	NK._.COVID19_28205_0556	65	TGFA-IT1	Promoter
2	70471171	70471671	8	CD14 Mono._.COVID19_55650_0132d0	2925	TGFA-IT1	Intronic
2	70472501	70473001	7	CD16 Mono._.COVID19_55650_0083	4255	TGFA-IT1	Intronic
2	70473369	70473869	4	CD14 Mono._.COVID19_28205_0556	5123	TGFA-IT1	Intronic
2	70475221	70475721	11	NK._.COVID19_28205_0559	6975	TGFA-IT1	Intronic
2	70479800	70480300	6	CD14 Mono._.COVID19_55650_0086	11554	TGFA-IT1	Intronic
2	70497989	70498489	7	CD14 Mono._.Other	29743	TGFA-IT1	Intronic
2	70501198	70501698	11	NK._.COVID19_55650_0083	32952	TGFA-IT1	Intronic
2	70505588	70506088	10	NK._.Control_HIP044	37342	TGFA-IT1	Intronic
2	70509500	70510000	10	CD14 Mono._.COVID19_55650_0132d0	41254	TGFA-IT1	Intronic
2	70510140	70510640	22	CD14 Mono._.Control_HIP015	41894	TGFA-IT1	Intronic
2	70511645	70512145	2	CD14 Mono._.COVID19_55650_0066d7	42297	TGFA	Intronic
2	70512302	70512802	5	CD14 Mono._.COVID19_55650_0057	41640	TGFA	Intronic
2	70515865	70516365	19	CD14 Mono._.COVID19_28205_0558	38077	TGFA	Intronic
2	70516594	70517094	20	CD14 Mono._.COVID19_55650_0066d7	37348	TGFA	Intronic
2	70517326	70517826	4	CD14 Mono._.COVID19_55650_0052	36616	TGFA	Intronic
2	70523840	70524340	4	NK_CD56bright._.Control_HIP015	30102	TGFA	Intronic
2	70529608	70530108	9	CD14 Mono._.COVID19_28205_0555d0	24334	TGFA	Intronic
2	70531543	70532043	4	CD14 Mono._.COVID19_55650_0067	22399	TGFA	Intronic
2	70534124	70534624	2	NK._.Other	19818	TGFA	Intronic
2	70539659	70540159	2	pDC._.Rep1	14283	TGFA	Intronic
2	70546308	70546808	2	CD14 Mono._.Control_HIP015	7634	TGFA	Intronic
2	70551060	70551560	2	NK._.Control_HIP023	2882	TGFA	Intronic
2	70552471	70552971	6	NK._.COVID19_28205_0559	1471	TGFA	Intronic
2	70553450	70553950	15	NK._.COVID19_28205_0559	492	TGFA	Intronic
2	70554048	70554548	15	CD4 TCM._.COVID19_55650_0083	104	TGFA	Promoter
2	70617540	70618040	11	CD14 Mono._.COVID19_28205_0556	63596	TGFA	Intronic
2	70639711	70640211	2	CD4 Naive._.Control_HIP043	85767	TGFA	Intronic
2	70640222	70640722	2	B naive._.COVID19_28205_0556	86278	TGFA	Intronic
2	70643661	70644161	2	CD4 TCM._.Control_HIP044	89717	TGFA	Intronic
2	70647818	70648318	11	CD8 TEM._.Control_HIP044	93874	TGFA	Intronic
2	70648918	70649418	7	CD14 Mono._.COVID19_55650_0066d7	94974	TGFA	Intronic
2	70655141	70655641	4	CD4 TCM._.COVID19_55650_0083	101197	TGFA	Intronic
2	70656654	70657154	7	CD4 Naive._.Control_HIP043	102710	TGFA	Exonic
2	70664375	70664875	3	CD4 Naive._.COVID19_28205_0558	103599	ADD2	Intronic
2	70667889	70668389	2	NK._.COVID19_28205_0555d0	100085	ADD2	Intronic
2	70686787	70687287	20	CD14 Mono._.COVID19_55650_0066d7	81187	ADD2	Intronic
2	70708505	70709005	2	CD14 Mono._.COVID19_28205_0556	59469	ADD2	Intronic
2	70766678	70767178	3	CD16 Mono._.COVID19_55650_0083	1296	ADD2	Intronic
2	70767229	70767729	2	B naive._.Other	745	ADD2	Intronic
2	70767758	70768258	9	B naive._.COVID19_55650_0067	216	ADD2	Exonic
2	70785315	70785815	5	NK._.COVID19_55650_0055	5077	FIGLA	Exonic
2	70789536	70790036	15	NK._.Control_HIP044	856	FIGLA	Intronic
2	70791654	70792154	2	cDC2._.Rep1	1260	FIGLA	Promoter
2	70793447	70793947	18	CD14 Mono._.Other	3053	FIGLA	Distal
2	70797449	70797949	2	cDC2._.Rep2	7055	FIGLA	Distal
2	70797964	70798464	5	CD14 Mono._.COVID19_55650_0052	7570	FIGLA	Distal
2	70822573	70823073	8	CD8 TEM._.COVID19_28205_0559	2222	CLEC4F	Distal
2	70823204	70823704	4	CD16 Mono._.Control_HIP044	2853	CLEC4F	Distal
2	70826500	70827000	3	CD14 Mono._.COVID19_55650_0066d7	6149	CLEC4F	Distal
2	70827381	70827881	4	CD14 Mono._.COVID19_55650_0066d7	7030	CLEC4F	Distal
2	70829274	70829774	2	pDC._.Rep2	6297	CD207	Distal
2	70832400	70832900	5	CD16 Mono._.Other	3171	CD207	Intronic
2	70838476	70838976	2	CD14 Mono._.Control_HIP023	2903	CD207	Distal
2	70850986	70851486	3	CD14 Mono._.COVID19_55650_0067	15413	CD207	Distal
2	70851640	70852140	8	CD16 Mono._.Control_HIP002	16067	CD207	Distal
2	70852672	70853172	3	CD14 Mono._.COVID19_55650_0057	17099	CD207	Distal
2	70854319	70854819	3	CD14 Mono._.Other	18746	CD207	Distal
2	70855689	70856189	7	NK._.Control_HIP045	20116	CD207	Distal
2	70861764	70862264	13	NK._.COVID19_55650_0067	25856	LINC01143	Distal
2	70871451	70871951	8	CD16 Mono._.Control_HIP044	16169	LINC01143	Distal
2	70887602	70888102	6	CD8 TEM._.Control_HIP023	18	LINC01143	Promoter
2	70888250	70888750	4	CD8 TEM._.COVID19_28205_0559	628	LINC01143	Intronic
2	70888980	70889480	2	CD4 TCM._.COVID19_28205_0558	1358	LINC01143	Intronic
2	70891738	70892238	3	CD8 TEM._.COVID19_28205_0557	4116	LINC01143	Distal
2	70899120	70899620	2	CD4 Naive._.COVID19_28205_0559	1219	VAX2	Promoter
2	70899734	70900234	3	CD4 Naive._.Other	605	VAX2	Promoter
2	70901195	70901695	8	CD14 Mono._.COVID19_55650_0083	854	VAX2	Intronic
2	70905618	70906118	4	CD14 Mono._.Control_HIP023	5277	VAX2	Intronic
2	70906937	70907437	6	CD16 Mono._.COVID19_55650_0083	6596	VAX2	Intronic
2	70907651	70908151	3	CD14 Mono._.COVID19_55650_0055	7310	VAX2	Intronic
2	70916241	70916741	3	CD14 Mono._.COVID19_55650_0055	15900	VAX2	Intronic
2	70919764	70920264	18	CD14 Mono._.COVID19_55650_0086	15867	ATP6V1B1	Intronic
2	70937425	70937925	2	CD14 Mono._.COVID19_28205_0556	1792	ATP6V1B1	Intronic
2	70946762	70947262	6	CD4 TCM._.COVID19_28205_0558	11129	ATP6V1B1	Intronic
2	70947563	70948063	2	CD4 TCM._.Control_HIP045	11930	ATP6V1B1	Intronic
2	70948391	70948891	21	CD8 TEM._.COVID19_55650_0132d0	12758	ATP6V1B1	Intronic
2	70960425	70960925	3	CD8 TEM._.COVID19_55650_0066d0	17704	ANKRD53	Intronic
2	70961316	70961816	2	CD4 TCM._.COVID19_28205_0558	16813	ANKRD53	Intronic
2	70963197	70963697	2	CD8 TEM._.COVID19_55650_0132d0	14932	ANKRD53	Intronic
2	70964842	70965342	17	NK._.COVID19_28205_0559	13287	ANKRD53	Exonic
2	70975164	70975664	3	CD8 TEM._.COVID19_28205_0564d0	2965	ANKRD53	Intronic
2	70976528	70977028	7	CD8 TEM._.COVID19_28205_0556	1601	ANKRD53	Promoter
2	70977050	70977550	21	CD8 TEM._.COVID19_55650_0083	1079	ANKRD53	Promoter
2	70977890	70978390	15	CD14 Mono._.Other	239	ANKRD53	Promoter
2	70978631	70979131	7	CD8 TEM._.COVID19_28205_0564d0	500	ANKRD53	Intronic
2	70984787	70985287	21	CD14 Mono._.COVID19_28205_0558	6656	ANKRD53	Exonic
2	70985358	70985858	3	CD4 TCM._.COVID19_55650_0066d7	7227	ANKRD53	Intronic
2	70993435	70993935	3	CD8 TEM._.COVID19_28205_0564d0	1063	ATP6V1B1-AS1	Intronic
2	70994116	70994616	8	CD14 Mono._.COVID19_55650_0086	382	ATP6V1B1-AS1	Intronic
2	70994745	70995245	19	CD4 TCM._.COVID19_28205_0555d2	245	ATP6V1B1-AS1	Promoter
2	70995361	70995861	17	CD4 TCM._.COVID19_55650_0055	274	TEX261	Promoter
2	70998297	70998797	2	CD8 TEM._.Other	3210	TEX261	Distal
2	71000987	71001487	20	CD8 TEM._.Control_EV08	5900	TEX261	Distal
2	71011485	71011985	3	CD16 Mono._.Control_HIP043	16398	TEX261	Distal
2	71023513	71024013	8	CD4 TCM._.COVID19_28205_0558	28426	TEX261	Distal
2	71043503	71044003	4	NK._.Control_HIP044	24524	NAGK	Distal
2	71044152	71044652	3	NK._.COVID19_55650_0086	23875	NAGK	Distal
2	71045734	71046234	3	CD16 Mono._.Control_HIP015	22293	NAGK	Distal
2	71049610	71050110	5	B naive._.Control_HIP043	18417	NAGK	Distal
2	71063188	71063688	5	CD14 Mono._.COVID19_55650_0066d7	4839	NAGK	Distal
2	71064083	71064583	9	CD14 Mono._.Control_HIP045	3944	NAGK	Distal
2	71064614	71065114	21	CD14 Mono._.Control_HIP023	3413	NAGK	Distal
2	71065122	71065622	8	CD16 Mono._.COVID19_55650_0083	2905	NAGK	Distal
2	71065840	71066340	5	B intermediate._.COVID19_55650_0067	2187	NAGK	Distal
2	71067425	71067925	5	CD4 Naive._.Other	602	NAGK	Promoter
2	71068317	71068817	18	CD4 TCM._.COVID19_55650_0132d0	288	NAGK	Exonic
2	71068926	71069426	3	NK._.Control_HIP002	897	NAGK	Exonic
2	71070216	71070716	15	CD14 Mono._.COVID19_28205_0556	2187	NAGK	Exonic
2	71071879	71072379	2	cDC2._.Rep1	3850	NAGK	Intronic
2	71077097	71077597	3	CD14 Mono._.COVID19_28205_0564d0	9068	NAGK	Intronic
2	71080382	71080882	3	CD16 Mono._.COVID19_55650_0083	12353	NAGK	Distal
2	71082271	71082771	4	CD14 Mono._.COVID19_28205_0556	14242	NAGK	Distal
2	71082819	71083319	13	CD8 TEM._.COVID19_55650_0132d0	14790	NAGK	Distal
2	71083844	71084344	2	cDC2._.Rep1	15815	NAGK	Distal
2	71100403	71100903	11	CD14 Mono._.Control_HIP015	29585	MCEE	Distal
2	71101690	71102190	2	CD14 Mono._.COVID19_28205_0555d0	28298	MCEE	Distal
2	71130027	71130527	8	CD16 Mono._.Control_HIP015	36	MPHOSPH10	Promoter
2	71130839	71131339	9	NK._.COVID19_28205_0555d0	774	MPHOSPH10	Promoter
2	71141597	71142097	2	CD16 Mono._.Control_HIP015	11532	MPHOSPH10	Intronic
2	71157388	71157888	7	CD8 TEM._.COVID19_28205_0564d0	27323	MPHOSPH10	Distal
2	71183461	71183961	2	CD14 Mono._.Control_HIP015	43371	PAIP2B	Exonic
2	71208136	71208636	2	CD14 Mono._.COVID19_28205_0556	18696	PAIP2B	Intronic
2	71223924	71224424	3	B naive._.COVID19_55650_0067	2908	PAIP2B	Intronic
2	71226284	71226784	7	B naive._.Control_HIP023	548	PAIP2B	Intronic
2	71226940	71227440	9	CD4 Naive._.Control_HIP015	106	PAIP2B	Promoter
2	71227668	71228168	3	CD4 TCM._.COVID19_55650_0067	834	PAIP2B	Promoter
2	71236118	71236618	6	B naive._.COVID19_55650_0067	9284	PAIP2B	Distal
2	71276301	71276801	7	CD16 Mono._.Control_HIP002	9	ZNF638	Promoter
2	71276847	71277347	10	CD14 Mono._.COVID19_28205_0557	535	ZNF638	Intronic
2	71277448	71277948	16	CD14 Mono._.COVID19_55650_0055	1136	ZNF638	Intronic
2	71290087	71290587	6	NK._.COVID19_55650_0083	13775	ZNF638	Intronic
2	71299357	71299857	5	CD4 TCM._.COVID19_55650_0067	23045	ZNF638	Intronic
2	71314705	71315205	4	CD14 Mono._.COVID19_28205_0556	38393	ZNF638	Intronic
2	71330526	71331026	16	CD8 TEM._.COVID19_55650_0066d0	54214	ZNF638	Intronic
2	71331433	71331933	21	CD8 TEM._.COVID19_55650_0132d0	55121	ZNF638	Intronic
2	71332105	71332605	5	NK._.COVID19_28205_0555d0	55793	ZNF638	Intronic
2	71333521	71334021	3	CD4 TCM._.COVID19_55650_0066d7	57209	ZNF638	Intronic
2	71334119	71334619	5	CD8 TEM._.COVID19_55650_0066d0	57807	ZNF638	Intronic
2	71336579	71337079	3	CD4 TCM._.Control_EV08	60267	ZNF638	Intronic
2	71347443	71347943	3	CD4 TCM._.COVID19_55650_0067	71131	ZNF638	Intronic
2	71353154	71353654	2	NK._.Other	76842	ZNF638	Intronic
2	71371995	71372495	2	CD4 Naive._.Other	81476	DYSF	Intronic
2	71416680	71417180	3	CD4 TCM._.COVID19_55650_0066d7	36791	DYSF	Intronic
2	71417660	71418160	7	CD8 TEM._.COVID19_28205_0564d0	35811	DYSF	Intronic
2	71426655	71427155	2	CD14 Mono._.COVID19_55650_0055	26816	DYSF	Exonic
2	71440660	71441160	7	CD14 Mono._.COVID19_55650_0052	12811	DYSF	Distal
2	71449254	71449754	13	NK._.COVID19_55650_0132d0	4217	DYSF	Distal
2	71449818	71450318	2	CD14 Mono._.COVID19_55650_0055	3653	DYSF	Distal
2	71451198	71451698	18	CD14 Mono._.COVID19_55650_0086	2273	DYSF	Distal
2	71452552	71453052	19	CD14 Mono._.COVID19_55650_0052	919	DYSF	Promoter
2	71453262	71453762	20	CD14 Mono._.COVID19_28205_0556	209	DYSF	Promoter
2	71460762	71461262	12	CD14 Mono._.COVID19_28205_0556	7289	DYSF	Intronic
2	71465147	71465647	8	CD14 Mono._.COVID19_55650_0132d0	11674	DYSF	Intronic
2	71466718	71467218	6	NK._.Control_HIP023	13245	DYSF	Intronic
2	71474323	71474823	16	CD14 Mono._.COVID19_55650_0086	20850	DYSF	Intronic
2	71475126	71475626	3	CD14 Mono._.COVID19_55650_0055	21653	DYSF	Intronic
2	71477328	71477828	20	CD14 Mono._.COVID19_28205_0558	23855	DYSF	Intronic
2	71510140	71510640	9	CD8 TEM._.Other	56667	DYSF	Intronic
2	71530626	71531126	5	CD14 Mono._.COVID19_55650_0086	77153	DYSF	Intronic
2	71531533	71532033	3	CD14 Mono._.COVID19_55650_0055	78060	DYSF	Intronic
2	71538858	71539358	3	CD8 TEM._.COVID19_55650_0132d0	85385	DYSF	Intronic
2	71544863	71545363	4	CD14 Mono._.Control_HIP045	91390	DYSF	Intronic
2	71545546	71546046	2	CD4 TCM._.Control_HIP002	92073	DYSF	Intronic
2	71548568	71549068	8	CD14 Mono._.COVID19_28205_0558	95095	DYSF	Intronic
2	71577506	71578006	2	CD14 Mono._.Control_HIP002	124033	DYSF	Intronic
2	71583226	71583726	2	CD14 Mono._.COVID19_55650_0067	129753	DYSF	Intronic
2	71588882	71589382	2	CD4 TCM._.COVID19_55650_0055	135409	DYSF	Intronic
2	71617650	71618150	5	NK._.COVID19_28205_0559	164177	DYSF	Intronic
2	71618329	71618829	7	NK._.COVID19_55650_0086	164856	DYSF	Intronic
2	71619005	71619505	2	NK._.COVID19_55650_0086	165532	DYSF	Intronic
2	71629721	71630221	3	CD14 Mono._.COVID19_28205_0555d0	176248	DYSF	Intronic
2	71634508	71635008	3	CD16 Mono._.Other	181035	DYSF	Intronic
2	71637158	71637658	3	CD16 Mono._.Control_HIP044	183685	DYSF	Intronic
2	71657435	71657935	2	CD16 Mono._.Control_HIP023	203962	DYSF	Intronic
2	71664363	71664863	2	CD8 TEM._.COVID19_28205_0559	210890	DYSF	Intronic
2	71699707	71700207	2	CD14 Mono._.COVID19_55650_0055	246234	DYSF	Distal
2	71712761	71713261	2	CD4 TCM._.COVID19_55650_0055	259288	DYSF	Distal
2	71793083	71793583	2	CD14 Mono._.COVID19_28205_0556	339610	DYSF	Distal
2	71876181	71876681	2	NK._.Control_HIP023	271606	CYP26B1	Distal
2	71882952	71883452	5	CD14 Mono._.COVID19_28205_0558	264835	CYP26B1	Distal
2	71892129	71892629	2	CD4 TCM._.Control_HIP044	255658	CYP26B1	Distal
2	71920780	71921280	9	CD14 Mono._.COVID19_28205_0555d0	227007	CYP26B1	Distal
2	71923882	71924382	4	CD14 Mono._.COVID19_28205_0558	223905	CYP26B1	Distal
2	71926147	71926647	2	CD14 Mono._.COVID19_28205_0556	221640	CYP26B1	Distal
2	71934527	71935027	7	CD14 Mono._.COVID19_55650_0052	213260	CYP26B1	Distal
2	72027241	72027741	2	CD14 Mono._.COVID19_28205_0556	120546	CYP26B1	Distal
2	72137410	72137910	5	CD8 TEM._.COVID19_28205_0559	10377	CYP26B1	Intronic
2	72149690	72150190	3	CD4 TCM._.COVID19_28205_0564d0	1901	CYP26B1	Promoter
2	72150269	72150769	4	B intermediate._.COVID19_55650_0066d7	2480	CYP26B1	Distal
2	72716605	72717105	3	CD16 Mono._.Control_HIP015	109185	EXOC6B	Intronic
2	72745708	72746208	2	NK._.COVID19_55650_0083	80082	EXOC6B	Intronic
2	72770827	72771327	9	CD4 TCM._.COVID19_55650_0067	54963	EXOC6B	Intronic
2	72794759	72795259	2	CD14 Mono._.COVID19_28205_0556	31031	EXOC6B	Intronic
2	72824051	72824551	2	CD14 Mono._.COVID19_28205_0556	1739	EXOC6B	Intronic
2	72825192	72825692	8	CD8 TEM._.COVID19_28205_0564d0	598	EXOC6B	Intronic
2	72825785	72826285	16	CD4 TCM._.Control_EV08	5	EXOC6B	Promoter
2	72833267	72833767	4	CD4 TCM._.Control_HIP023	7475	EXOC6B	Distal
2	72846438	72846938	2	B intermediate._.Control_HIP043	20646	EXOC6B	Distal
2	72859676	72860176	5	CD14 Mono._.COVID19_55650_0055	27433	SPR	Distal
2	72862454	72862954	19	CD8 TEM._.COVID19_55650_0132d0	24655	SPR	Distal
2	72886548	72887048	2	B intermediate._.COVID19_28205_0558	561	SPR	Promoter
2	72887179	72887679	12	CD14 Mono._.COVID19_55650_0086	68	SPR	Promoter
2	72887764	72888264	8	CD14 Mono._.COVID19_55650_0066d7	653	SPR	Intronic
2	72890959	72891459	18	CD14 Mono._.COVID19_55650_0067	3848	SPR	Intronic
2	72892646	72893146	16	CD14 Mono._.Control_HIP043	5535	SPR	Distal
2	72893548	72894048	10	CD14 Mono._.COVID19_55650_0052	6437	SPR	Distal
2	72915106	72915606	2	CD8 TEM._.COVID19_28205_0564d0	903	EMX1	Promoter
2	72915911	72916411	7	B naive._.COVID19_55650_0132d0	98	EMX1	Promoter
2	72916475	72916975	2	B naive._.Control_HIP023	464	EMX1	Exonic
2	72917207	72917707	4	B intermediate._.Other	1196	EMX1	Intronic
2	72917732	72918232	4	CD14 Mono._.COVID19_28205_0556	1721	EMX1	Exonic
2	72918704	72919204	5	CD4 TCM._.Control_EV08	2693	EMX1	Intronic
2	72920333	72920833	7	B naive._.Control_EV08	4322	EMX1	Intronic
2	72923541	72924041	2	CD8 TEM._.COVID19_28205_0557	7530	EMX1	Intronic
2	72924166	72924666	3	CD4 TCM._.COVID19_28205_0558	8155	EMX1	Exonic
2	72934393	72934893	2	CD8 TEM._.COVID19_28205_0557	18382	EMX1	Exonic
2	72945413	72945913	2	CD4 TCM._.COVID19_55650_0083	29402	EMX1	Intronic
2	72953840	72954340	17	CD8 TEM._.COVID19_55650_0066d0	37829	EMX1	Intronic
2	72954343	72954843	9	CD8 TEM._.COVID19_55650_0066d7	38332	EMX1	Intronic
2	72956845	72957345	15	CD14 Mono._.Control_HIP002	40834	EMX1	Exonic
2	72973544	72974044	13	CD14 Mono._.COVID19_55650_0055	57533	EMX1	Intronic
2	72979843	72980343	17	CD14 Mono._.COVID19_28205_0555d2	63832	EMX1	Intronic
2	72992394	72992894	2	CD4 TCM._.Other	76383	EMX1	Intronic
2	72992998	72993498	3	CD16 Mono._.Control_HIP015	76987	EMX1	Intronic
2	72993912	72994412	3	CD14 Mono._.Control_HIP045	77901	EMX1	Intronic
2	72999031	72999531	2	NK._.COVID19_55650_0086	76337	SFXN5	Intronic
2	73022050	73022550	2	cDC2._.Rep1	53318	SFXN5	Intronic
2	73032767	73033267	6	CD14 Mono._.COVID19_55650_0132d0	42601	SFXN5	Intronic
2	73033629	73034129	19	CD14 Mono._.COVID19_28205_0555d0	41739	SFXN5	Intronic
2	73034552	73035052	22	CD14 Mono._.COVID19_28205_0555d0	40816	SFXN5	Intronic
2	73035219	73035719	2	CD14 Mono._.COVID19_55650_0066d7	40149	SFXN5	Intronic
2	73068984	73069484	8	CD14 Mono._.COVID19_55650_0086	6384	SFXN5	Intronic
2	73069970	73070470	14	CD14 Mono._.COVID19_55650_0055	5398	SFXN5	Intronic
2	73070485	73070985	15	CD14 Mono._.COVID19_55650_0067	4883	SFXN5	Exonic
2	73071524	73072024	8	CD16 Mono._.Other	3844	SFXN5	Exonic
2	73072108	73072608	6	B naive._.Control_HIP023	3260	SFXN5	Intronic
2	73078507	73079007	2	CD4 TCM._.COVID19_55650_0066d0	3137	SFXN5	Intronic
2	73081499	73081999	2	CD14 Mono._.COVID19_28205_0556	6129	SFXN5	Intronic
2	73085559	73086059	18	CD14 Mono._.Control_HIP002	10189	SFXN5	Intronic
2	73089831	73090331	2	CD4 TCM._.Control_HIP043	14461	SFXN5	Intronic
2	73100161	73100661	2	NK._.COVID19_55650_0067	24791	SFXN5	Intronic
2	73102934	73103434	2	CD4 TCM._.COVID19_28205_0558	27564	SFXN5	Intronic
2	73106135	73106635	2	NK._.COVID19_55650_0067	30765	SFXN5	Intronic
2	73106742	73107242	3	NK._.COVID19_55650_0067	31372	SFXN5	Intronic
2	73107406	73107906	8	CD4 TCM._.COVID19_28205_0558	32036	SFXN5	Intronic
2	73110589	73111089	3	CD8 TEM._.COVID19_28205_0564d0	35219	SFXN5	Intronic
2	73111334	73111834	6	CD14 Mono._.COVID19_28205_0558	35964	SFXN5	Intronic
2	73112178	73112678	9	CD4 TCM._.COVID19_55650_0055	36808	SFXN5	Exonic
2	73112805	73113305	14	CD4 TCM._.COVID19_55650_0083	37435	SFXN5	Intronic
2	73113380	73113880	10	CD4 TCM._.COVID19_28205_0564d0	38010	SFXN5	Intronic
2	73116485	73116985	2	CD4 TCM._.COVID19_28205_0558	39985	RAB11FIP5	Intronic
2	73133645	73134145	2	CD8 TEM._.Control_HIP023	22825	RAB11FIP5	Intronic
2	73152053	73152553	5	CD14 Mono._.COVID19_28205_0558	4417	RAB11FIP5	Intronic
2	73156567	73157067	8	CD8 TEM._.Control_EV08	95	RAB11FIP5	Promoter
2	73163718	73164218	16	CD14 Mono._.Control_HIP002	7246	RAB11FIP5	Distal
2	73172930	73173430	4	CD14 Mono._.COVID19_28205_0556	16458	RAB11FIP5	Distal
2	73175588	73176088	18	CD8 TEM._.Control_HIP043	19116	RAB11FIP5	Distal
2	73176191	73176691	8	CD8 TEM._.COVID19_55650_0066d7	19719	RAB11FIP5	Distal
2	73176790	73177290	8	CD4 TCM._.COVID19_28205_0558	20318	RAB11FIP5	Distal
2	73177311	73177811	18	CD4 TCM._.COVID19_28205_0558	20839	RAB11FIP5	Distal
2	73177853	73178353	3	B naive._.Control_EV08	21381	RAB11FIP5	Distal
2	73182122	73182622	2	CD4 TCM._.Control_HIP044	19885	NOTO	Distal
2	73202297	73202797	5	CD4 TCM._.Control_HIP023	288	NOTO	Exonic
2	73205823	73206323	2	CD14 Mono._.COVID19_55650_0066d7	3814	NOTO	Intronic
2	73212426	73212926	16	CD4 TCM._.COVID19_55650_0067	1545	SMYD5	Promoter
2	73213352	73213852	2	CD4 TCM._.COVID19_55650_0066d7	619	SMYD5	Promoter
2	73213976	73214476	9	CD4 Naive._.COVID19_28205_0559	3	SMYD5	Promoter
2	73214690	73215190	2	CD4 TCM._.COVID19_55650_0083	717	SMYD5	Intronic
2	73220294	73220794	2	CD8 TEM._.COVID19_28205_0556	6321	SMYD5	Intronic
2	73225479	73225979	2	pDC._.Rep2	7508	PRADC1	Intronic
2	73232414	73232914	7	CD8 TEM._.Control_EV08	573	PRADC1	Promoter
2	73233076	73233576	22	CD14 Mono._.COVID19_28205_0555d2	87	PRADC1	Promoter
2	73234042	73234542	21	CD8 TEM._.COVID19_28205_0564d0	871	CCT7	Promoter
2	73234597	73235097	4	B intermediate._.COVID19_55650_0066d7	1426	CCT7	Promoter
2	73235573	73236073	8	CD4 TCM._.COVID19_28205_0564d0	2402	CCT7	Intronic
2	73236730	73237230	2	CD4 TCM._.COVID19_55650_0067	3559	CCT7	Intronic
2	73253793	73254293	10	CD14 Mono._.COVID19_55650_0055	20622	CCT7	Distal
2	73256256	73256756	4	CD8 TEM._.COVID19_55650_0132d0	23085	CCT7	Exonic
2	73257696	73258196	5	CD14 Mono._.Control_HIP023	24525	CCT7	Exonic
2	73260243	73260743	4	CD14 Mono._.COVID19_28205_0558	23937	FBXO41	Exonic
2	73264496	73264996	2	CD4 TCM._.COVID19_28205_0556	19684	FBXO41	Intronic
2	73269282	73269782	14	CD4 TCM._.COVID19_55650_0066d7	14898	FBXO41	Exonic
2	73283014	73283514	3	CD4 Naive._.COVID19_28205_0558	1166	FBXO41	Intronic
2	73283554	73284054	7	CD4 TCM._.Control_EV08	626	FBXO41	Intronic
2	73284247	73284747	13	CD14 Mono._.COVID19_28205_0556	65	FBXO41	Promoter
2	73285047	73285547	7	CD16 Mono._.Control_HIP023	865	FBXO41	Promoter
2	73286319	73286819	2	CD14 Mono._.Control_HIP002	2137	FBXO41	Distal
2	73290125	73290625	10	CD4 TCM._.COVID19_28205_0558	3329	EGR4	Distal
2	73291039	73291539	17	CD8 TEM._.COVID19_55650_0132d0	2415	EGR4	Exonic
2	73291716	73292216	6	CD14 Mono._.Control_HIP043	1738	EGR4	Exonic
2	73292684	73293184	2	CD14 Mono._.COVID19_55650_0055	770	EGR4	Intronic
2	73293443	73293943	19	CD4 TCM._.Control_EV08	11	EGR4	Promoter
2	73337766	73338266	4	B intermediate._.Control_HIP043	44310	EGR4	Distal
2	73368731	73369231	2	CD14 Mono._.COVID19_55650_0055	16776	ALMS1	Distal
2	73385479	73385979	19	NK._.Control_EV08	28	ALMS1	Promoter
2	73386015	73386515	10	B intermediate._.COVID19_28205_0558	506	ALMS1	Intronic
2	73387065	73387565	3	CD4 TCM._.Control_HIP043	1556	ALMS1	Intronic
2	73451492	73451992	3	B intermediate._.Control_HIP043	5021	ALMS1-IT1	Exonic
2	73651225	73651725	2	cDC2._.Rep1	9081	NAT8	Distal
2	73680106	73680606	5	CD14 Mono._.Control_HIP023	20983	NAT8B	Distal
2	73699912	73700412	7	CD14 Mono._.Control_HIP015	1177	NAT8B	Distal
2	73703106	73703606	2	CD16 Mono._.COVID19_55650_0083	2015	NAT8B	Distal
2	73716873	73717373	11	CD14 Mono._.Control_HIP015	15782	NAT8B	Distal
2	73736500	73737000	4	CD8 TEM._.COVID19_55650_0132d0	649	TPRKB	Intronic
2	73737168	73737668	19	NK._.COVID19_55650_0067	17	TPRKB	Promoter
2	73737984	73738484	4	CD8 TEM._.Control_EV08	833	TPRKB	Promoter
2	73740074	73740574	2	CD4 TCM._.COVID19_55650_0067	2923	TPRKB	Distal
2	73746514	73747014	6	NK._.Control_HIP043	9363	TPRKB	Distal
2	73753773	73754273	2	CD4 TCM._.COVID19_28205_0564d0	16622	TPRKB	Distal
2	73779247	73779747	7	CD4 TCM._.COVID19_55650_0066d7	659	DUSP11	Exonic
2	73779938	73780438	10	B intermediate._.COVID19_28205_0558	30	DUSP11	Promoter
2	73822158	73822658	4	B intermediate._.COVID19_28205_0558	6507	STAMBP	Distal
2	73823885	73824385	11	NK._.Control_HIP023	4780	STAMBP	Distal
2	73826916	73827416	8	CD14 Mono._.COVID19_55650_0086	1749	STAMBP	Promoter
2	73828589	73829089	19	CD4 TCM._.COVID19_28205_0564d0	76	STAMBP	Promoter
2	73829258	73829758	5	CD4 TCM._.COVID19_55650_0066d7	591	STAMBP	Exonic
2	73830167	73830667	6	CD8 TEM._.COVID19_28205_0564d0	1500	STAMBP	Intronic
2	73830964	73831464	19	CD8 TEM._.Control_EV08	2297	STAMBP	Intronic
2	73838146	73838646	6	CD16 Mono._.Control_HIP044	9479	STAMBP	Intronic
2	73851209	73851709	3	CD14 Mono._.COVID19_55650_0132d0	22542	STAMBP	Intronic
2	73859643	73860143	4	CD14 Mono._.COVID19_55650_0132d0	30976	STAMBP	Intronic
2	73877302	73877802	8	CD16 Mono._.COVID19_55650_0083	14761	ACTG2	Distal
2	73886246	73886746	12	NK._.Control_HIP044	5817	ACTG2	Distal
2	73894110	73894610	2	CD14 Mono._.COVID19_55650_0083	2045	ACTG2	Intronic
2	73896607	73897107	3	NK_CD56bright._.Control_HIP044	4542	ACTG2	Exonic
2	73907199	73907699	4	CD16 Mono._.Control_HIP015	15134	ACTG2	Intronic
2	73907864	73908364	13	CD8 TEM._.Control_EV08	15799	ACTG2	Intronic
2	73918951	73919451	2	CD8 TEM._.COVID19_55650_0132d0	7624	DGUOK	Intronic
2	73921118	73921618	8	CD14 Mono._.COVID19_28205_0556	5457	DGUOK	Distal
2	73922750	73923250	4	CD16 Mono._.Control_HIP002	3825	DGUOK	Distal
2	73925236	73925736	13	CD14 Mono._.COVID19_55650_0067	1339	DGUOK	Promoter
2	73926576	73927076	21	CD8 TEM._.COVID19_28205_0564d0	0	DGUOK	Promoter
2	73927087	73927587	3	CD4 Naive._.Control_HIP043	510	DGUOK	Intronic
2	73928582	73929082	2	CD16 Mono._.Control_HIP015	2005	DGUOK	Intronic
2	73930005	73930505	3	NK._.Control_HIP023	3428	DGUOK	Intronic
2	73932083	73932583	11	NK._.Control_EV08	5506	DGUOK	Intronic
2	73933053	73933553	5	CD14 Mono._.COVID19_55650_0066d7	6476	DGUOK	Intronic
2	73937045	73937545	2	CD16 Mono._.Other	10468	DGUOK	Intronic
2	73937839	73938339	5	CD16 Mono._.Control_HIP023	11262	DGUOK	Intronic
2	73938916	73939416	5	CD4 TCM._.COVID19_55650_0066d7	12339	DGUOK	Intronic
2	73939525	73940025	2	CD4 TCM._.Control_EV08	12948	DGUOK	Intronic
2	73946129	73946629	2	CD4 Naive._.Control_HIP043	19552	DGUOK	Intronic
2	73946758	73947258	2	CD4 TCM._.Control_HIP023	20181	DGUOK	Exonic
2	73947551	73948051	5	CD14 Mono._.Control_HIP043	20974	DGUOK	Exonic
2	73948594	73949094	8	CD16 Mono._.Other	22017	DGUOK	Intronic
2	73952473	73952973	16	CD14 Mono._.COVID19_55650_0067	25896	DGUOK	Intronic
2	73963705	73964205	6	CD14 Mono._.COVID19_28205_0564d0	17485	DGUOK-AS1	Intronic
2	73969325	73969825	9	CD14 Mono._.COVID19_55650_0052	11865	DGUOK-AS1	Intronic
2	73970089	73970589	8	CD14 Mono._.COVID19_55650_0086	11101	DGUOK-AS1	Intronic
2	73970978	73971478	15	CD4 TCM._.COVID19_55650_0066d7	10212	DGUOK-AS1	Intronic
2	73971533	73972033	3	CD4 TCM._.COVID19_55650_0066d7	9657	DGUOK-AS1	Intronic
2	73972820	73973320	7	CD14 Mono._.COVID19_28205_0558	8370	DGUOK-AS1	Intronic
2	73979026	73979526	17	CD4 TCM._.Control_EV08	2164	DGUOK-AS1	Intronic
2	73979670	73980170	20	CD14 Mono._.COVID19_55650_0066d7	1520	DGUOK-AS1	Intronic
2	73981196	73981696	10	CD4 TCM._.COVID19_28205_0564d0	4	DGUOK-AS1	Promoter
2	73981792	73982292	3	B intermediate._.Control_HIP043	600	DGUOK-AS1	Promoter
2	73982553	73983053	2	CD4 TCM._.COVID19_55650_0086	1361	DGUOK-AS1	Promoter
2	73983592	73984092	14	CD14 Mono._.COVID19_55650_0067	2400	DGUOK-AS1	Distal
2	73984636	73985136	16	CD8 TEM._.Control_HIP023	1517	TET3	Promoter
2	73985409	73985909	8	B intermediate._.COVID19_55650_0067	744	TET3	Promoter
2	73986384	73986884	12	CD4 TCM._.COVID19_28205_0558	229	TET3	Exonic
2	73987313	73987813	16	CD14 Mono._.COVID19_55650_0067	1158	TET3	Intronic
2	73994221	73994721	6	CD14 Mono._.COVID19_55650_0055	8066	TET3	Intronic
2	73995752	73996252	3	CD4 Naive._.COVID19_28205_0556	9597	TET3	Intronic
2	73996543	73997043	2	CD4 Naive._.Control_HIP044	10388	TET3	Intronic
2	73997736	73998236	2	CD4 Naive._.Control_HIP043	11581	TET3	Intronic
2	73998432	73998932	6	CD4 Naive._.Control_HIP045	12277	TET3	Intronic
2	73999902	74000402	4	B naive._.Control_HIP044	13747	TET3	Intronic
2	74000732	74001232	2	B naive._.COVID19_55650_0067	14577	TET3	Intronic
2	74001887	74002387	10	NK._.COVID19_55650_0067	15732	TET3	Intronic
2	74002396	74002896	19	NK._.COVID19_55650_0083	16241	TET3	Intronic
2	74002897	74003397	13	NK._.COVID19_55650_0083	16742	TET3	Exonic
2	74017153	74017653	19	NK._.Control_HIP023	30998	TET3	Intronic
2	74020676	74021176	21	CD14 Mono._.COVID19_55650_0055	34521	TET3	Intronic
2	74025361	74025861	9	CD14 Mono._.COVID19_55650_0067	39206	TET3	Intronic
2	74026081	74026581	19	NK._.Control_HIP023	39926	TET3	Intronic
2	74027176	74027676	3	CD14 Mono._.COVID19_55650_0052	41021	TET3	Intronic
2	74029500	74030000	2	CD14 Mono._.Control_EV08	43345	TET3	Intronic
2	74031155	74031655	4	CD16 Mono._.Control_HIP044	45000	TET3	Intronic
2	74031662	74032162	14	NK._.COVID19_28205_0556	45507	TET3	Intronic
2	74032206	74032706	19	NK._.COVID19_55650_0066d7	46051	TET3	Intronic
2	74032787	74033287	9	CD8 TEM._.COVID19_28205_0564d0	46632	TET3	Intronic
2	74033356	74033856	4	NK._.COVID19_55650_0067	47201	TET3	Intronic
2	74033885	74034385	19	NK._.Control_HIP023	47730	TET3	Intronic
2	74034978	74035478	4	NK._.Control_HIP015	48823	TET3	Intronic
2	74036498	74036998	5	CD14 Mono._.COVID19_55650_0055	50343	TET3	Intronic
2	74037499	74037999	8	CD16 Mono._.Control_HIP015	51344	TET3	Intronic
2	74038052	74038552	4	B intermediate._.COVID19_55650_0066d7	51897	TET3	Intronic
2	74041154	74041654	14	CD14 Mono._.COVID19_55650_0067	54999	TET3	Intronic
2	74044875	74045375	2	CD4 TCM._.Control_HIP023	58720	TET3	Intronic
2	74051755	74052255	2	CD4 TCM._.Control_HIP002	65600	TET3	Intronic
2	74053288	74053788	14	CD8 TEM._.COVID19_28205_0564d0	67133	TET3	Intronic
2	74071119	74071619	4	CD14 Mono._.COVID19_55650_0086	76624	BOLA3	Intronic
2	74072449	74072949	16	CD14 Mono._.COVID19_28205_0556	75294	BOLA3	Intronic
2	74079934	74080434	20	CD14 Mono._.COVID19_28205_0558	67809	BOLA3	Intronic
2	74080471	74080971	6	CD14 Mono._.COVID19_55650_0067	67272	BOLA3	Intronic
2	74080972	74081472	3	CD14 Mono._.COVID19_55650_0067	66771	BOLA3	Intronic
2	74089934	74090434	2	NK._.COVID19_55650_0067	57809	BOLA3	Intronic
2	74104775	74105275	4	CD4 TCM._.Control_HIP043	42968	BOLA3	Exonic
2	74108420	74108920	2	CD4 TCM._.Control_EV08	39323	BOLA3	Distal
2	74119264	74119764	3	CD14 Mono._.COVID19_55650_0132d0	28479	BOLA3	Distal
2	74120069	74120569	10	B intermediate._.Control_HIP045	27674	BOLA3	Distal
2	74147091	74147591	7	CD4 TCM._.COVID19_55650_0066d7	652	BOLA3	Promoter
2	74147747	74148247	20	CD14 Mono._.Other	2	BOLA3	Promoter
2	74148425	74148925	5	CD4 TCM._.Other	665	BOLA3-AS1	Promoter
2	74151416	74151916	5	NK._.Control_HIP023	3656	BOLA3-AS1	Distal
2	74153997	74154497	2	CD8 TEM._.COVID19_28205_0564d0	6237	BOLA3-AS1	Exonic
2	74157221	74157721	2	CD8 TEM._.COVID19_28205_0559	9461	BOLA3-AS1	Intronic
2	74167847	74168347	2	CD8 TEM._.COVID19_55650_0132d0	10800	MOB1A	Intronic
2	74174862	74175362	2	Plasmablast._.1	3785	MOB1A	Intronic
2	74177031	74177531	2	CD4 TCM._.Control_HIP043	1616	MOB1A	Intronic
2	74177609	74178109	2	CD4 TCM._.COVID19_55650_0066d7	1038	MOB1A	Intronic
2	74178118	74178618	21	CD8 TEM._.COVID19_55650_0132d0	529	MOB1A	Intronic
2	74178677	74179177	8	CD16 Mono._.Control_HIP044	28	MOB1A	Promoter
2	74179255	74179755	2	CD4 TCM._.COVID19_28205_0558	606	MOB1A	Promoter
2	74181102	74181602	3	B intermediate._.COVID19_55650_0066d7	2453	MOB1A	Distal
2	74181673	74182173	8	CD16 Mono._.Control_HIP023	3024	MOB1A	Distal
2	74183987	74184487	2	CD4 TCM._.Other	5338	MOB1A	Distal
2	74185332	74185832	8	CD14 Mono._.COVID19_55650_0086	6683	MOB1A	Distal
2	74185934	74186434	2	cDC2._.Rep2	7285	MOB1A	Distal
2	74197208	74197708	2	NK._.COVID19_55650_0083	1103	MTHFD2	Promoter
2	74198253	74198753	10	B intermediate._.COVID19_55650_0066d7	58	MTHFD2	Promoter
2	74198991	74199491	19	NK._.Control_HIP023	678	MTHFD2	Intronic
2	74199748	74200248	7	CD4 TCM._.COVID19_55650_0066d7	1435	MTHFD2	Intronic
2	74205555	74206055	9	CD8 TEM._.COVID19_28205_0564d0	7242	MTHFD2	Exonic
2	74206120	74206620	19	NK._.COVID19_55650_0083	7807	MTHFD2	Intronic
2	74212677	74213177	2	B naive._.Control_HIP043	14364	MTHFD2	Intronic
2	74223863	74224363	2	CD14 Mono._.Control_HIP043	25550	MTHFD2	Intronic
2	74229945	74230445	2	CD4 TCM._.COVID19_28205_0556	31632	MTHFD2	Intronic
2	74250022	74250522	9	CD4 TCM._.COVID19_28205_0564d0	51709	MTHFD2	Intronic
2	74250555	74251055	2	CD16 Mono._.Control_HIP015	52242	MTHFD2	Intronic
2	74266991	74267491	12	CD4 TCM._.Control_HIP044	68678	MTHFD2	Intronic
2	74289729	74290229	2	B naive._.Control_HIP023	73397	SLC4A5	Intronic
2	74290453	74290953	9	CD4 Naive._.COVID19_28205_0559	72673	SLC4A5	Exonic
2	74291031	74291531	4	CD4 TCM._.Other	72095	SLC4A5	Intronic
2	74297290	74297790	2	B intermediate._.Control_HIP043	65836	SLC4A5	Intronic
2	74327231	74327731	2	CD8 TEM._.COVID19_28205_0556	35895	SLC4A5	Intronic
2	74329531	74330031	3	CD8 TEM._.COVID19_28205_0557	33595	SLC4A5	Intronic
2	74330854	74331354	6	CD8 TEM._.COVID19_28205_0564d0	32272	SLC4A5	Intronic
2	74334778	74335278	5	CD4 Naive._.COVID19_28205_0559	28348	SLC4A5	Intronic
2	74345439	74345939	2	NK_CD56bright._.Other	17687	SLC4A5	Intronic
2	74380116	74380616	9	CD8 TEM._.COVID19_55650_0066d0	5119	DCTN1-AS1	Intronic
2	74383625	74384125	2	CD14 Mono._.COVID19_55650_0055	1610	DCTN1-AS1	Promoter
2	74391247	74391747	7	CD8 TEM._.COVID19_55650_0132d0	589	DCTN1	Exonic
2	74391904	74392404	18	CD4 TCM._.COVID19_55650_0083	66	DCTN1	Promoter
2	74399817	74400317	13	CD8 TEM._.Control_HIP023	7979	DCTN1	Distal
2	74405874	74406374	7	B naive._.Control_HIP023	14036	DCTN1	Distal
2	74407251	74407751	2	B naive._.Control_HIP023	14089	C2orf81	Distal
2	74409923	74410423	2	CD14 Mono._.COVID19_28205_0556	11417	C2orf81	Distal
2	74414209	74414709	4	B naive._.Control_EV08	7131	C2orf81	Exonic
2	74414882	74415382	6	CD8 TEM._.COVID19_28205_0564d0	6458	C2orf81	Exonic
2	74415677	74416177	2	B naive._.Control_HIP044	5663	C2orf81	Exonic
2	74416395	74416895	2	CD8 TEM._.Control_HIP023	4945	C2orf81	Intronic
2	74417406	74417906	2	CD4 Naive._.Other	3934	C2orf81	Exonic
2	74419324	74419824	2	pDC._.Rep2	2016	C2orf81	Intronic
2	74420684	74421184	2	CD8 TEM._.Control_HIP002	656	C2orf81	Promoter
2	74421342	74421842	4	NK_CD56bright._.Control_HIP043	0	C2orf81	Promoter
2	74421885	74422385	19	CD4 TCM._.Control_HIP045	456	WDR54	Promoter
2	74422596	74423096	3	CD14 Mono._.COVID19_28205_0556	1167	WDR54	Promoter
2	74436668	74437168	3	B intermediate._.Other	5503	RTKN	Intronic
2	74439791	74440291	11	NK._.COVID19_55650_0066d7	2380	RTKN	Exonic
2	74440322	74440822	19	CD14 Mono._.COVID19_55650_0086	1849	RTKN	Exonic
2	74440895	74441395	2	NK._.COVID19_28205_0555d0	1276	RTKN	Intronic
2	74441481	74441981	3	NK_CD56bright._.Other	690	RTKN	Exonic
2	74442176	74442676	9	NK._.COVID19_55650_0052	3	RTKN	Promoter
2	74452374	74452874	18	NK._.Control_HIP023	2398	INO80B	Distal
2	74452918	74453418	4	CD8 TEM._.Control_HIP023	1854	INO80B	Promoter
2	74454211	74454711	6	CD4 Naive._.Control_HIP044	561	INO80B	Promoter
2	74454736	74455236	9	CD4 Naive._.COVID19_28205_0559	36	INO80B	Promoter
2	74455496	74455996	2	CD8 TEM._.Control_HIP023	657	INO80B-WBP1	Intronic
2	74456763	74457263	3	CD4 TCM._.COVID19_55650_0132d0	1315	WBP1	Promoter
2	74457405	74457905	21	CD8 TEM._.COVID19_28205_0564d0	673	WBP1	Promoter
2	74458004	74458504	19	CD4 TCM._.COVID19_55650_0083	74	WBP1	Promoter
2	74458960	74459460	8	CD4 TCM._.COVID19_55650_0067	880	WBP1	Exonic
2	74461631	74462131	4	CD14 Mono._.COVID19_55650_0055	3528	MOGS	Exonic
2	74464461	74464961	3	CD14 Mono._.COVID19_55650_0086	698	MOGS	Exonic
2	74465166	74465666	10	B intermediate._.COVID19_55650_0066d7	5	MOGS	Promoter
2	74465695	74466195	7	CD14 Mono._.COVID19_28205_0558	534	MOGS	Promoter
2	74468299	74468799	7	CD14 Mono._.Control_HIP023	3138	MOGS	Distal
2	74471194	74471694	4	CD4 TCM._.COVID19_55650_0067	1877	MRPL53	Distal
2	74471763	74472263	9	CD4 TCM._.COVID19_55650_0067	1308	MRPL53	Exonic
2	74472457	74472957	19	CD4 TCM._.COVID19_55650_0086	614	MRPL53	Exonic
2	74474970	74475470	2	CD4 TCM._.COVID19_28205_0556	1897	MRPL53	Promoter
2	74475800	74476300	2	CD4 TCM._.Control_HIP044	2727	MRPL53	Intronic
2	74476954	74477454	2	CD16 Mono._.COVID19_55650_0083	3881	MRPL53	Intronic
2	74481468	74481968	4	CD8 TEM._.COVID19_55650_0066d7	1354	TTC31	Promoter
2	74482145	74482645	11	CD8 TEM._.COVID19_55650_0132d0	677	TTC31	Promoter
2	74482762	74483262	22	CD14 Mono._.Control_EV08	60	TTC31	Promoter
2	74483308	74483808	5	CD14 Mono._.COVID19_55650_0067	149	CCDC142	Promoter
2	74488525	74489025	2	NK._.Control_HIP044	5366	CCDC142	Intronic
2	74490255	74490755	2	CD14 Mono._.COVID19_28205_0556	7096	CCDC142	Exonic
2	74491335	74491835	2	NK._.Control_HIP002	8176	CCDC142	Exonic
2	74491860	74492360	2	NK._.Control_HIP023	8701	CCDC142	Exonic
2	74497773	74498273	12	NK._.COVID19_55650_0086	4571	LBX2-AS1	Exonic
2	74498300	74498800	12	CD8 TEM._.Control_HIP023	4044	LBX2-AS1	Intronic
2	74498904	74499404	11	CD4 TCM._.COVID19_28205_0558	3440	LBX2-AS1	Intronic
2	74499845	74500345	3	CD4 TCM._.Control_EV08	2499	LBX2-AS1	Intronic
2	74501196	74501696	5	CD4 TCM._.Control_EV08	1148	LBX2-AS1	Promoter
2	74502503	74503003	6	CD14 Mono._.COVID19_55650_0066d7	157	LBX2-AS1	Exonic
2	74503110	74503610	6	CD16 Mono._.COVID19_55650_0083	43	LBX2	Promoter
2	74503892	74504392	2	CD8 TEM._.Control_HIP023	825	LBX2	Promoter
2	74504739	74505239	3	CD14 Mono._.COVID19_55650_0066d7	1672	LBX2	Promoter
2	74505292	74505792	2	NK._.Control_HIP023	2225	LBX2	Intronic
2	74506463	74506963	14	CD14 Mono._.COVID19_55650_0132d0	1866	PCGF1	Exonic
2	74507466	74507966	21	CD8 TEM._.COVID19_28205_0564d0	863	PCGF1	Exonic
2	74508102	74508602	4	CD4 TCM._.COVID19_55650_0067	227	PCGF1	Exonic
2	74511117	74511617	2	CD4 TCM._.Control_EV08	2095	TLX2	Distal
2	74512561	74513061	2	CD8 TEM._.COVID19_28205_0564d0	651	TLX2	Promoter
2	74513453	74513953	5	CD8 TEM._.COVID19_55650_0132d0	239	TLX2	Exonic
2	74513955	74514455	7	CD8 TEM._.COVID19_55650_0066d0	741	TLX2	Exonic
2	74514483	74514983	9	CD14 Mono._.COVID19_55650_0055	1269	TLX2	Exonic
2	74515535	74516035	6	CD14 Mono._.COVID19_55650_0086	2321	TLX2	Exonic
2	74516185	74516685	14	CD4 TCM._.COVID19_28205_0558	2971	TLX2	Exonic
2	74516896	74517396	2	NK._.COVID19_28205_0555d0	3682	TLX2	Exonic
2	74522628	74523128	3	CD14 Mono._.COVID19_55650_0067	3457	DQX1	Exonic
2	74524391	74524891	2	CD8 TEM._.COVID19_55650_0132d0	1694	DQX1	Intronic
2	74525112	74525612	2	CD8 TEM._.COVID19_55650_0132d0	973	DQX1	Intronic
2	74526197	74526697	9	B intermediate._.COVID19_28205_0558	110	DQX1	Promoter
2	74527617	74528117	2	CD14 Mono._.Control_HIP015	1509	HTRA2	Promoter
2	74528240	74528740	3	CD4 TCM._.Other	886	HTRA2	Promoter
2	74529034	74529534	11	CD14 Mono._.COVID19_55650_0086	92	HTRA2	Promoter
2	74529660	74530160	22	CD14 Mono._.Control_HIP002	28	AUP1	Promoter
2	74530446	74530946	20	CD8 TEM._.COVID19_28205_0559	756	AUP1	Promoter
2	74531135	74531635	2	CD4 TCM._.COVID19_28205_0564d0	1445	AUP1	Promoter
2	74532184	74532684	2	B intermediate._.Control_HIP043	2494	AUP1	Exonic
2	74538932	74539432	6	B intermediate._.Control_HIP043	9242	AUP1	Intronic
2	74544678	74545178	2	CD4 TCM._.COVID19_28205_0556	4097	DOK1	Intronic
2	74548797	74549297	9	CD14 Mono._.COVID19_55650_0083	20	DOK1	Promoter
2	74549444	74549944	7	CD14 Mono._.Control_HIP002	667	DOK1	Intronic
2	74553218	74553718	4	CD4 TCM._.Other	2221	LOXL3	Intronic
2	74554170	74554670	18	CD4 TCM._.COVID19_28205_0564d0	1269	LOXL3	Exonic
2	74554885	74555385	17	CD8 TEM._.COVID19_28205_0564d0	554	LOXL3	Exonic
2	74555530	74556030	18	CD14 Mono._.COVID19_55650_0086	89	LOXL3	Promoter
2	74556276	74556776	3	CD8 TEM._.COVID19_55650_0083	835	LOXL3	Promoter
2	74560155	74560655	2	CD8 TEM._.COVID19_28205_0557	4714	LOXL3	Intronic
2	74562300	74562800	4	CD14 Mono._.Control_HIP015	6859	LOXL3	Intronic
2	74566739	74567239	11	CD14 Mono._.COVID19_55650_0067	11298	LOXL3	Intronic
2	74567848	74568348	4	CD14 Mono._.COVID19_28205_0556	12407	LOXL3	Intronic
2	74568922	74569422	2	CD14 Mono._.COVID19_55650_0055	13481	LOXL3	Intronic
2	74571086	74571586	6	B naive._.COVID19_55650_0067	15645	LOXL3	Intronic
2	74573815	74574315	17	CD14 Mono._.COVID19_55650_0132d0	18374	LOXL3	Intronic
2	74576819	74577319	21	CD14 Mono._.Control_HIP015	21378	LOXL3	Intronic
2	74577494	74577994	15	CD14 Mono._.Control_HIP002	22053	LOXL3	Intronic
2	74585437	74585937	2	B intermediate._.Control_HIP043	29996	LOXL3	Intronic
2	74587599	74588099	18	CD14 Mono._.COVID19_55650_0067	32158	LOXL3	Intronic
2	74599620	74600120	5	B intermediate._.COVID19_28205_0558	44179	LOXL3	Intronic
2	74619822	74620322	6	CD14 Mono._.COVID19_55650_0066d7	28265	M1AP	Intronic
2	74648129	74648629	2	CD8 TEM._.Control_HIP023	40	M1AP	Promoter
2	74653918	74654418	10	B intermediate._.COVID19_55650_0052	59	SEMA4F	Promoter
2	74654685	74655185	5	CD8 TEM._.COVID19_28205_0564d0	706	SEMA4F	Intronic
2	74655565	74656065	2	CD8 TEM._.COVID19_55650_0132d0	1586	SEMA4F	Intronic
2	74685234	74685734	2	CD14 Mono._.COVID19_28205_0556	31255	SEMA4F	Distal
2	74690539	74691039	10	CD14 Mono._.COVID19_55650_0083	36560	SEMA4F	Distal
2	74693159	74693659	6	CD14 Mono._.COVID19_55650_0055	39180	SEMA4F	Distal
2	74694201	74694701	6	CD14 Mono._.COVID19_28205_0555d0	40222	SEMA4F	Distal
2	74714934	74715434	22	CD14 Mono._.COVID19_55650_0057	60955	SEMA4F	Distal
2	74715795	74716295	2	CD14 Mono._.COVID19_28205_0556	61816	SEMA4F	Distal
2	74733070	74733570	2	pDC._.Rep1	79091	SEMA4F	Distal
2	74739803	74740303	2	CD14 Mono._.Control_HIP015	85824	SEMA4F	Distal
2	74740664	74741164	22	CD14 Mono._.Control_EV08	86685	SEMA4F	Distal
2	74741586	74742086	14	CD14 Mono._.COVID19_28205_0564d0	87607	SEMA4F	Distal
2	74752446	74752946	2	CD14 Mono._.COVID19_55650_0067	81284	HK2	Distal
2	74756176	74756676	6	B intermediate._.Control_HIP023	77554	HK2	Distal
2	74761167	74761667	3	CD14 Mono._.COVID19_28205_0556	72563	HK2	Distal
2	74764861	74765361	12	CD14 Mono._.COVID19_28205_0558	68869	HK2	Distal
2	74777827	74778327	2	CD14 Mono._.COVID19_28205_0556	55903	HK2	Distal
2	74789245	74789745	20	CD14 Mono._.Control_HIP043	44485	HK2	Distal
2	74806850	74807350	17	CD14 Mono._.COVID19_55650_0086	26880	HK2	Distal
2	74815839	74816339	2	CD14 Mono._.COVID19_55650_0066d7	17891	HK2	Distal
2	74816739	74817239	11	CD14 Mono._.Control_HIP015	16991	HK2	Distal
2	74817300	74817800	21	CD14 Mono._.Control_HIP015	16430	HK2	Distal
2	74821715	74822215	2	CD16 Mono._.Control_HIP023	12015	HK2	Distal
2	74824657	74825157	19	CD14 Mono._.COVID19_28205_0558	9073	HK2	Distal
2	74826092	74826592	11	CD14 Mono._.Control_HIP002	7638	HK2	Distal
2	74831391	74831891	3	CD16 Mono._.COVID19_55650_0083	2339	HK2	Distal
2	74832101	74832601	21	CD14 Mono._.COVID19_28205_0564d0	1629	HK2	Promoter
2	74833813	74834313	8	CD16 Mono._.Control_HIP023	81	HK2	Promoter
2	74834801	74835301	18	CD14 Mono._.COVID19_55650_0067	1069	HK2	Intronic
2	74835323	74835823	19	CD14 Mono._.COVID19_55650_0067	1591	HK2	Intronic
2	74835961	74836461	21	CD14 Mono._.COVID19_55650_0066d7	2229	HK2	Intronic
2	74840282	74840782	9	CD4 Naive._.COVID19_28205_0559	6550	HK2	Intronic
2	74843848	74844348	20	CD14 Mono._.Other	10116	HK2	Intronic
2	74845362	74845862	21	CD14 Mono._.COVID19_55650_0057	11630	HK2	Intronic
2	74846162	74846662	3	CD4 TCM._.Control_HIP043	12430	HK2	Intronic
2	74847442	74847942	5	CD14 Mono._.COVID19_28205_0564d0	13710	HK2	Intronic
2	74849109	74849609	22	CD14 Mono._.COVID19_55650_0066d7	15377	HK2	Intronic
2	74850617	74851117	3	CD16 Mono._.COVID19_55650_0052	16885	HK2	Intronic
2	74851766	74852266	5	CD16 Mono._.COVID19_55650_0083	18034	HK2	Intronic
2	74858193	74858693	2	CD14 Mono._.COVID19_55650_0066d7	24461	HK2	Intronic
2	74862225	74862725	2	CD14 Mono._.Control_HIP015	28493	HK2	Intronic
2	74862750	74863250	4	CD14 Mono._.COVID19_55650_0052	29018	HK2	Intronic
2	74863665	74864165	8	CD14 Mono._.COVID19_55650_0086	29933	HK2	Intronic
2	74864831	74865331	7	CD14 Mono._.COVID19_55650_0067	31099	HK2	Intronic
2	74865880	74866380	2	CD16 Mono._.COVID19_55650_0052	32148	HK2	Intronic
2	74872535	74873035	15	CD14 Mono._.COVID19_55650_0066d7	38803	HK2	Intronic
2	74873141	74873641	5	CD14 Mono._.COVID19_55650_0083	39409	HK2	Intronic
2	74873694	74874194	6	CD14 Mono._.Control_EV08	39962	HK2	Intronic
2	74874906	74875406	21	CD14 Mono._.Other	41174	HK2	Intronic
2	74876205	74876705	11	CD4 TCM._.COVID19_55650_0083	41692	LINC01291	Intronic
2	74883461	74883961	2	CD14 Mono._.COVID19_28205_0556	34436	LINC01291	Intronic
2	74884058	74884558	4	CD14 Mono._.Control_HIP015	33839	LINC01291	Intronic
2	74885465	74885965	3	NK_CD56bright._.Control_HIP044	32432	LINC01291	Intronic
2	74907531	74908031	3	CD14 Mono._.COVID19_55650_0052	10366	LINC01291	Distal
2	74908790	74909290	2	CD4 Naive._.Control_HIP043	9107	LINC01291	Distal
2	74915649	74916149	16	NK._.COVID19_28205_0559	2248	LINC01291	Distal
2	74916198	74916698	6	NK._.COVID19_28205_0559	1699	LINC01291	Promoter
2	74919697	74920197	8	CD4 TCM._.COVID19_55650_0066d0	1798	LINC01291	Intronic
2	74922511	74923011	14	CD14 Mono._.COVID19_55650_0066d7	4612	LINC01291	Intronic
2	74924798	74925298	2	CD14 Mono._.COVID19_28205_0556	6899	LINC01291	Intronic
2	74945063	74945563	5	B intermediate._.COVID19_28205_0558	13178	POLE4	Distal
2	74951361	74951861	4	B naive._.COVID19_55650_0067	6880	POLE4	Distal
2	74957870	74958370	18	CD14 Mono._.COVID19_55650_0132d0	371	POLE4	Promoter
2	74958725	74959225	18	CD4 TCM._.COVID19_28205_0564d0	482	POLE4	Intronic
2	74959369	74959869	6	CD4 TCM._.COVID19_28205_0558	1126	POLE4	Intronic
2	74966868	74967368	3	CD4 Naive._.Control_HIP023	8625	POLE4	Intronic
2	74979791	74980291	8	CD14 Mono._.Control_HIP015	21548	POLE4	Distal
2	75018095	75018595	18	CD14 Mono._.COVID19_28205_0558	59852	POLE4	Distal
2	75032105	75032605	2	NK._.Control_HIP044	58456	MIR5000	Distal
2	75041664	75042164	3	CD14 Mono._.Control_HIP023	48897	MIR5000	Distal
2	75045869	75046369	2	pDC._.Rep2	44692	MIR5000	Distal
2	75053471	75053971	3	CD14 Mono._.COVID19_55650_0083	37090	MIR5000	Exonic
2	75064882	75065382	4	CD14 Mono._.Control_HIP015	25679	MIR5000	Intronic
2	75154262	75154762	2	B naive._.Control_HIP023	45187	TACR1	Intronic
2	75162771	75163271	14	CD14 Mono._.COVID19_55650_0066d7	36678	TACR1	Intronic
2	75194404	75194904	4	B intermediate._.Control_HIP044	5045	TACR1	Intronic
2	75199368	75199868	6	CD4 TCM._.COVID19_28205_0558	81	TACR1	Promoter
2	75200053	75200553	2	B intermediate._.Control_HIP043	602	TACR1	Promoter
2	75204769	75205269	2	B naive._.COVID19_28205_0556	5318	TACR1	Distal
2	75211067	75211567	10	CD4 TCM._.COVID19_28205_0564d0	11616	TACR1	Distal
2	75224532	75225032	2	pDC._.Rep1	25081	TACR1	Distal
2	75241292	75241792	2	B intermediate._.COVID19_55650_0066d7	41841	TACR1	Distal
2	75287896	75288396	8	CD16 Mono._.Control_HIP015	88445	TACR1	Distal
2	75311921	75312421	10	B intermediate._.COVID19_28205_0556	112470	TACR1	Distal
2	75389232	75389732	5	B intermediate._.Control_HIP043	134585	LOC101927884	Distal
2	75403851	75404351	3	B naive._.COVID19_55650_0132d0	119966	LOC101927884	Distal
2	75416856	75417356	10	B intermediate._.COVID19_28205_0558	106961	LOC101927884	Distal
2	75428485	75428985	4	B intermediate._.COVID19_55650_0066d7	95332	LOC101927884	Distal
2	75431676	75432176	8	B intermediate._.Control_HIP043	92141	LOC101927884	Distal
2	75432908	75433408	8	B intermediate._.Control_HIP043	90909	LOC101927884	Distal
2	75552764	75553264	2	CD14 Mono._.COVID19_28205_0556	16707	EVA1A	Intronic
2	75563563	75564063	3	NK_CD56bright._.Control_HIP043	5908	EVA1A	Intronic
2	75564235	75564735	4	NK_CD56bright._.Control_HIP043	5236	EVA1A	Intronic
2	75608998	75609498	3	CD4 TCM._.COVID19_55650_0067	37534	MRPL19	Distal
2	75609713	75610213	2	CD4 TCM._.COVID19_28205_0555d2	36819	MRPL19	Distal
2	75627816	75628316	9	NK._.COVID19_28205_0555d0	18716	MRPL19	Distal
2	75640469	75640969	12	CD14 Mono._.COVID19_55650_0086	6063	MRPL19	Distal
2	75646528	75647028	22	CD14 Mono._.COVID19_28205_0555d0	4	MRPL19	Promoter
2	75647055	75647555	9	CD4 TCM._.Control_EV08	521	MRPL19	Exonic
2	75647705	75648205	4	CD4 TCM._.Control_EV08	1171	MRPL19	Intronic
2	75677241	75677741	14	CD8 TEM._.COVID19_55650_0066d0	30707	MRPL19	Intronic
2	75709846	75710346	3	NK._.COVID19_28205_0559	892	GCFC2	Intronic
2	75710682	75711182	19	NK._.COVID19_55650_0083	56	GCFC2	Promoter
2	75711297	75711797	5	CD4 TCM._.COVID19_55650_0067	557	GCFC2	Promoter
2	76236680	76237180	2	CD14 Mono._.COVID19_28205_0556	525940	GCFC2	Distal
2	76860299	76860799	2	NK._.COVID19_28205_0555d0	125415	LOC101927907	Intronic
2	76971170	76971670	2	CD4 TCM._.COVID19_28205_0556	14544	LOC101927907	Intronic
2	77492121	77492621	2	CD8 TEM._.Control_HIP023	100824	LRRTM4	Intronic
2	77983381	77983881	2	B naive._.COVID19_28205_0556	67696	LINC01851	Distal
2	78059313	78059813	2	CD4 TCM._.COVID19_55650_0083	29166	LOC101927948	Distal
2	78332551	78333051	2	CD4 TCM._.COVID19_28205_0556	244070	LOC101927948	Distal
2	78672970	78673470	3	CD14 Mono._.Control_HIP015	352465	REG3G	Distal
2	78977585	78978085	7	CD16 Mono._.Control_HIP015	47850	REG3G	Distal
2	78979582	78980082	2	B naive._.Control_HIP044	45853	REG3G	Distal
2	78980868	78981368	2	cDC2._.Rep2	44567	REG3G	Distal
2	78999831	79000331	4	CD14 Mono._.Control_HIP015	25604	REG3G	Distal
2	79099226	79099726	5	B naive._.Control_HIP043	11456	REG1B	Distal
2	79100225	79100725	9	B naive._.Control_HIP023	12455	REG1B	Distal
2	79280717	79281217	2	CD14 Mono._.COVID19_28205_0556	95735	CTNNA2	Intronic
2	79364487	79364987	2	CD4 TCM._.COVID19_28205_0556	136106	LOC101927987	Intronic
2	79571154	79571654	2	CD8 TEM._.COVID19_28205_0557	70559	LOC101927987	Intronic
2	79935725	79936225	4	CD14 Mono._.COVID19_28205_0558	69391	MIR8080	Intronic
2	80545673	80546173	2	CD14 Mono._.COVID19_28205_0556	241173	LRRTM1	Exonic
2	81065543	81066043	2	CD8 TEM._.COVID19_55650_0132d0	401152	LINC01815	Distal
2	81196186	81196686	2	CD8 TEM._.Other	270509	LINC01815	Distal
2	81244618	81245118	2	CD8 TEM._.COVID19_28205_0564d0	222077	LINC01815	Distal
2	81964921	81965421	2	CD14 Mono._.Control_HIP045	498224	LINC01815	Distal
2	82194831	82195331	2	CD8 TEM._.COVID19_28205_0564d0	728134	LINC01815	Distal
2	82215218	82215718	3	CD4 TCM._.COVID19_28205_0555d2	748521	LINC01815	Distal
2	82284494	82284994	3	CD14 Mono._.COVID19_28205_0555d0	817797	LINC01815	Distal
2	82391290	82391790	2	cDC2._.Rep1	924593	LINC01815	Distal
2	82525439	82525939	3	CD4 TCM._.Control_HIP023	1058742	LINC01815	Distal
2	82526087	82526587	2	CD4 Naive._.Control_HIP044	1059390	LINC01815	Distal
2	82526986	82527486	3	CD4 Naive._.Control_HIP044	1060289	LINC01815	Distal
2	82529349	82529849	2	CD4 TCM._.COVID19_28205_0558	1062652	LINC01815	Distal
2	82837858	82838358	15	CD14 Mono._.COVID19_28205_0558	1371161	LINC01815	Distal
2	82870019	82870519	2	CD4 TCM._.COVID19_28205_0555d2	1403322	LINC01815	Distal
2	83129959	83130459	2	B naive._.Control_HIP023	1329835	SUCLG1	Distal
2	83337829	83338329	2	B naive._.COVID19_55650_0052	1121965	SUCLG1	Distal
2	83339694	83340194	3	CD4 Naive._.COVID19_28205_0558	1120100	SUCLG1	Distal
2	83340254	83340754	3	B naive._.Control_HIP023	1119540	SUCLG1	Distal
2	83343050	83343550	7	CD4 TCM._.Control_HIP023	1116744	SUCLG1	Distal
2	83475107	83475607	2	CD16 Mono._.COVID19_55650_0083	984687	SUCLG1	Distal
2	83818399	83818899	2	B naive._.Control_HIP015	641395	SUCLG1	Distal
2	83949563	83950063	2	CD16 Mono._.Control_HIP023	510231	SUCLG1	Distal
2	84201108	84201608	3	NK._.Control_HIP044	258686	SUCLG1	Distal
2	84223054	84223554	10	NK._.Control_HIP023	236740	SUCLG1	Distal
2	84276513	84277013	3	CD4 TCM._.COVID19_28205_0558	183281	SUCLG1	Distal
2	84281831	84282331	2	CD14 Mono._.COVID19_28205_0556	177963	SUCLG1	Distal
2	84290431	84290931	2	NK._.COVID19_55650_0067	169363	SUCLG1	Distal
2	84302868	84303368	4	NK._.Control_HIP023	156926	SUCLG1	Distal
2	84307082	84307582	2	CD14 Mono._.COVID19_28205_0556	152712	SUCLG1	Distal
2	84314744	84315244	5	CD4 TCM._.COVID19_55650_0083	145050	SUCLG1	Distal
2	84450554	84451054	2	CD8 TEM._.COVID19_28205_0559	9240	SUCLG1	Intronic
2	84458450	84458950	6	CD4 TCM._.COVID19_28205_0556	1344	SUCLG1	Intronic
2	84459032	84459532	10	B naive._.COVID19_55650_0052	762	SUCLG1	Exonic
2	84459583	84460083	8	CD4 TCM._.COVID19_28205_0558	211	SUCLG1	Exonic
2	84481545	84482045	15	CD8 TEM._.COVID19_28205_0558	21749	SUCLG1	Distal
2	84482411	84482911	3	NK._.COVID19_28205_0559	22615	SUCLG1	Distal
2	84495509	84496009	17	CD4 TCM._.Control_HIP023	20695	DNAH6	Distal
2	84510968	84511468	6	CD4 TCM._.COVID19_28205_0556	5236	DNAH6	Distal
2	84515664	84516164	7	CD4 TCM._.Control_HIP023	540	DNAH6	Promoter
2	84516200	84516700	18	CD4 TCM._.COVID19_28205_0556	4	DNAH6	Promoter
2	84519261	84519761	2	NK._.COVID19_28205_0558	3055	DNAH6	Intronic
2	84526547	84527047	3	CD4 Naive._.COVID19_28205_0559	10341	DNAH6	Intronic
2	84527111	84527611	3	CD4 Naive._.COVID19_28205_0558	10905	DNAH6	Intronic
2	84533919	84534419	2	CD8 TEM._.Control_EV08	17713	DNAH6	Intronic
2	84539686	84540186	2	CD4 TCM._.Control_EV08	23480	DNAH6	Intronic
2	84631034	84631534	9	CD4 TCM._.Control_HIP043	114828	DNAH6	Intronic
2	84646355	84646855	2	CD4 Naive._.Control_HIP023	130149	DNAH6	Intronic
2	84649698	84650198	5	CD4 Naive._.Control_HIP044	133492	DNAH6	Intronic
2	84652345	84652845	4	CD4 Naive._.Control_HIP044	136139	DNAH6	Intronic
2	84686816	84687316	4	CD4 TCM._.COVID19_28205_0558	170610	DNAH6	Intronic
2	84694008	84694508	8	CD4 Naive._.Control_HIP044	177802	DNAH6	Exonic
2	84705810	84706310	3	CD4 Naive._.Control_HIP043	189604	DNAH6	Intronic
2	84719729	84720229	3	CD4 Naive._.Control_HIP023	185645	TMSB10	Intronic
2	84731156	84731656	2	CD8 TEM._.Other	174218	TMSB10	Intronic
2	84735377	84735877	2	CD4 TCM._.COVID19_28205_0558	169997	TMSB10	Intronic
2	84741346	84741846	19	CD8 TEM._.COVID19_55650_0052	164028	TMSB10	Intronic
2	84778807	84779307	6	CD4 Naive._.Control_HIP044	126567	TMSB10	Intronic
2	84781896	84782396	21	CD8 TEM._.COVID19_55650_0132d0	123478	TMSB10	Intronic
2	84782980	84783480	15	CD4 TCM._.COVID19_55650_0083	122394	TMSB10	Intronic
2	84783723	84784223	2	CD8 TEM._.COVID19_55650_0066d0	121651	TMSB10	Intronic
2	84796826	84797326	2	CD8 TEM._.COVID19_28205_0559	108548	TMSB10	Intronic
2	84800408	84800908	2	NK._.Control_HIP043	104966	TMSB10	Intronic
2	84808684	84809184	2	NK._.COVID19_28205_0555d0	96690	TMSB10	Intronic
2	84816539	84817039	2	Plasmablast._.1	88835	TMSB10	Intronic
2	84817204	84817704	2	Plasmablast._.COVID19_28205_0558	88170	TMSB10	Intronic
2	84828621	84829121	2	CD14 Mono._.COVID19_55650_0066d7	76753	TMSB10	Intronic
2	84829175	84829675	2	CD14 Mono._.COVID19_28205_0556	76199	TMSB10	Intronic
2	84830044	84830544	22	CD14 Mono._.Control_HIP015	75330	TMSB10	Intronic
2	84831092	84831592	2	NK_CD56bright._.Other	74282	TMSB10	Intronic
2	84832817	84833317	2	cDC2._.Rep1	72557	TMSB10	Exonic
2	84833880	84834380	3	CD14 Mono._.COVID19_55650_0086	71494	TMSB10	Exonic
2	84840097	84840597	3	CD4 Naive._.COVID19_28205_0559	65277	TMSB10	Intronic
2	84840843	84841343	3	CD4 Naive._.Control_HIP044	64531	TMSB10	Intronic
2	84841544	84842044	9	CD4 TCM._.COVID19_55650_0132d0	63830	TMSB10	Intronic
2	84844089	84844589	8	CD4 TCM._.Control_EV08	61285	TMSB10	Intronic
2	84844786	84845286	2	CD8 TEM._.COVID19_28205_0556	60588	TMSB10	Intronic
2	84845531	84846031	6	CD4 TCM._.COVID19_55650_0066d0	59843	TMSB10	Intronic
2	84846064	84846564	9	CD4 Naive._.Control_HIP043	59310	TMSB10	Intronic
2	84846883	84847383	2	CD8 TEM._.COVID19_28205_0557	58491	TMSB10	Intronic
2	84847679	84848179	2	CD4 Naive._.Other	57695	TMSB10	Intronic
2	84848995	84849495	2	CD4 TCM._.COVID19_55650_0066d0	56379	TMSB10	Intronic
2	84849552	84850052	13	CD8 TEM._.COVID19_28205_0564d0	55822	TMSB10	Intronic
2	84853166	84853666	6	CD16 Mono._.Control_HIP015	52208	TMSB10	Intronic
2	84854718	84855218	3	CD4 Naive._.Other	50656	TMSB10	Intronic
2	84855222	84855722	4	CD4 Naive._.COVID19_28205_0559	50152	TMSB10	Intronic
2	84855745	84856245	6	CD4 Naive._.Control_HIP043	49629	TMSB10	Intronic
2	84856788	84857288	8	CD16 Mono._.Control_HIP023	48586	TMSB10	Intronic
2	84857363	84857863	2	B naive._.COVID19_55650_0132d0	48011	TMSB10	Intronic
2	84858044	84858544	2	CD4 Naive._.COVID19_28205_0556	47330	TMSB10	Intronic
2	84858874	84859374	4	CD4 Naive._.COVID19_28205_0559	46500	TMSB10	Intronic
2	84859859	84860359	3	CD4 Naive._.COVID19_28205_0558	45515	TMSB10	Intronic
2	84860488	84860988	2	CD4 Naive._.Control_HIP045	44886	TMSB10	Intronic
2	84861512	84862012	4	CD4 TCM._.COVID19_28205_0558	43862	TMSB10	Intronic
2	84862147	84862647	3	CD4 Naive._.Control_HIP023	43227	TMSB10	Intronic
2	84862799	84863299	4	CD4 Naive._.Control_HIP044	42575	TMSB10	Intronic
2	84864504	84865004	5	CD4 TCM._.Control_EV08	40870	TMSB10	Intronic
2	84865071	84865571	12	CD4 TCM._.COVID19_28205_0558	40303	TMSB10	Intronic
2	84870266	84870766	4	B intermediate._.Control_HIP023	35108	TMSB10	Exonic
2	84871641	84872141	2	CD4 TCM._.Control_HIP015	33733	TMSB10	Intronic
2	84873309	84873809	5	CD4 Naive._.COVID19_28205_0558	32065	TMSB10	Intronic
2	84874784	84875284	5	CD4 Naive._.COVID19_28205_0559	30590	TMSB10	Intronic
2	84876431	84876931	2	CD4 TCM._.COVID19_55650_0066d0	28943	TMSB10	Intronic
2	84877316	84877816	2	CD4 Naive._.Control_HIP044	28058	TMSB10	Intronic
2	84878389	84878889	5	CD4 Naive._.Control_HIP045	26985	TMSB10	Intronic
2	84879403	84879903	10	B naive._.Control_HIP044	25971	TMSB10	Intronic
2	84880484	84880984	14	CD14 Mono._.COVID19_55650_0132d0	24890	TMSB10	Intronic
2	84881121	84881621	14	CD4 TCM._.COVID19_28205_0556	24253	TMSB10	Intronic
2	84882063	84882563	19	CD4 TCM._.COVID19_28205_0564d0	23311	TMSB10	Intronic
2	84886300	84886800	2	CD4 TCM._.COVID19_28205_0564d0	19074	TMSB10	Intronic
2	84888719	84889219	21	CD14 Mono._.Other	16655	TMSB10	Intronic
2	84889270	84889770	5	CD8 TEM._.COVID19_55650_0067	16104	TMSB10	Intronic
2	84890020	84890520	15	CD8 TEM._.COVID19_28205_0557	15354	TMSB10	Intronic
2	84890853	84891353	2	NK._.Control_HIP044	14521	TMSB10	Intronic
2	84891988	84892488	2	CD4 Naive._.Control_HIP023	13386	TMSB10	Intronic
2	84894179	84894679	6	CD8 TEM._.Control_HIP002	11195	TMSB10	Intronic
2	84894709	84895209	9	B naive._.Control_HIP044	10665	TMSB10	Intronic
2	84896571	84897071	2	NK._.Control_HIP023	8803	TMSB10	Intronic
2	84897669	84898169	4	CD14 Mono._.COVID19_55650_0083	7705	TMSB10	Intronic
2	84898354	84898854	21	CD8 TEM._.COVID19_28205_0559	7020	TMSB10	Intronic
2	84900910	84901410	9	CD14 Mono._.COVID19_55650_0067	4464	TMSB10	Intronic
2	84901687	84902187	3	CD8 TEM._.COVID19_28205_0564d0	3687	TMSB10	Intronic
2	84903098	84903598	3	NK._.COVID19_28205_0555d0	2276	TMSB10	Intronic
2	84904032	84904532	2	CD4 Naive._.COVID19_28205_0558	1342	TMSB10	Promoter
2	84904576	84905076	7	CD4 Naive._.COVID19_28205_0559	798	TMSB10	Promoter
2	84905390	84905890	19	CD4 TCM._.Other	14	TMSB10	Promoter
2	84905999	84906499	15	NK._.COVID19_55650_0083	623	TMSB10	Intronic
2	84906985	84907485	20	CD14 Mono._.COVID19_55650_0055	226	TRABD2A	Promoter
2	84907492	84907992	9	CD4 TCM._.COVID19_55650_0132d0	733	TRABD2A	Promoter
2	84907993	84908493	13	CD14 Mono._.COVID19_55650_0067	1234	TRABD2A	Promoter
2	84908878	84909378	21	CD8 TEM._.Control_HIP023	2119	TRABD2A	Distal
2	84909538	84910038	18	CD8 TEM._.Control_HIP023	2779	TRABD2A	Distal
2	84910047	84910547	12	CD8 TEM._.COVID19_55650_0132d0	3288	TRABD2A	Distal
2	84918200	84918700	2	NK._.Control_HIP043	11441	TRABD2A	Distal
2	84919360	84919860	10	B naive._.Control_HIP043	12601	TRABD2A	Distal
2	84920010	84920510	10	B naive._.Control_HIP044	13251	TRABD2A	Distal
2	84924035	84924535	9	CD14 Mono._.COVID19_55650_0066d7	17276	TRABD2A	Distal
2	84924611	84925111	16	CD4 TCM._.Other	17852	TRABD2A	Distal
2	84925149	84925649	9	CD8 TEM._.COVID19_55650_0067	18390	TRABD2A	Distal
2	84925697	84926197	10	B naive._.Control_HIP023	18938	TRABD2A	Distal
2	84926266	84926766	3	CD4 TCM._.COVID19_55650_0066d7	19507	TRABD2A	Distal
2	84926907	84927407	9	CD4 Naive._.COVID19_28205_0559	20148	TRABD2A	Distal
2	84931271	84931771	2	Plasmablast._.1	24512	TRABD2A	Distal
2	84938004	84938504	15	CD4 TCM._.COVID19_28205_0564d0	31245	TRABD2A	Distal
2	84938543	84939043	20	CD8 TEM._.COVID19_28205_0557	31784	TRABD2A	Distal
2	84939542	84940042	10	B intermediate._.COVID19_55650_0066d7	31300	KCMF1	Distal
2	84940763	84941263	16	CD14 Mono._.COVID19_28205_0555d0	30079	KCMF1	Distal
2	84942884	84943384	4	B naive._.Control_EV08	27958	KCMF1	Distal
2	84946078	84946578	8	CD16 Mono._.Control_HIP015	24764	KCMF1	Distal
2	84946731	84947231	3	NK._.Control_HIP023	24111	KCMF1	Distal
2	84956467	84956967	2	CD4 TCM._.Control_HIP044	14375	KCMF1	Distal
2	84959093	84959593	10	CD14 Mono._.Other	11749	KCMF1	Distal
2	84959665	84960165	4	CD14 Mono._.COVID19_55650_0055	11177	KCMF1	Distal
2	84960244	84960744	2	B naive._.COVID19_28205_0556	10598	KCMF1	Distal
2	84961631	84962131	2	CD8 TEM._.COVID19_55650_0066d0	9211	KCMF1	Distal
2	84963678	84964178	20	CD14 Mono._.COVID19_55650_0066d7	7164	KCMF1	Distal
2	84964733	84965233	4	B intermediate._.Control_HIP045	6109	KCMF1	Distal
2	84967693	84968193	2	CD4 TCM._.Control_HIP044	3149	KCMF1	Distal
2	84968265	84968765	4	CD8 TEM._.COVID19_55650_0132d0	2577	KCMF1	Distal
2	84968918	84969418	6	NK._.COVID19_55650_0086	1924	KCMF1	Promoter
2	84969661	84970161	9	CD4 Naive._.Other	1181	KCMF1	Promoter
2	84970398	84970898	4	NK_CD56bright._.Control_HIP043	444	KCMF1	Promoter
2	84970957	84971457	8	CD16 Mono._.Control_HIP023	113	KCMF1	Exonic
2	84971855	84972355	17	NK._.COVID19_55650_0083	1011	KCMF1	Exonic
2	84972715	84973215	3	CD14 Mono._.Other	1871	KCMF1	Intronic
2	84973367	84973867	2	CD4 TCM._.COVID19_28205_0555d2	2523	KCMF1	Intronic
2	84974021	84974521	3	CD8 TEM._.Control_HIP002	3177	KCMF1	Intronic
2	84976027	84976527	2	CD4 TCM._.COVID19_55650_0066d0	5183	KCMF1	Intronic
2	84980307	84980807	3	NK._.COVID19_28205_0555d0	9463	KCMF1	Intronic
2	84988423	84988923	2	CD16 Mono._.Control_HIP044	17579	KCMF1	Intronic
2	84995724	84996224	2	CD4 TCM._.COVID19_28205_0564d0	24880	KCMF1	Intronic
2	84997408	84997908	2	CD8 TEM._.COVID19_55650_0066d0	26564	KCMF1	Intronic
2	84999357	84999857	2	B intermediate._.Control_HIP045	28513	KCMF1	Intronic
2	85001479	85001979	7	CD4 TCM._.Control_HIP023	30635	KCMF1	Intronic
2	85003728	85004228	3	CD4 TCM._.Control_HIP015	32884	KCMF1	Intronic
2	85004262	85004762	3	CD4 TCM._.COVID19_28205_0558	33418	KCMF1	Intronic
2	85005781	85006281	19	CD14 Mono._.COVID19_28205_0555d0	34937	KCMF1	Intronic
2	85008919	85009419	5	CD16 Mono._.Other	38075	KCMF1	Intronic
2	85011079	85011579	7	CD14 Mono._.COVID19_55650_0066d7	40235	KCMF1	Intronic
2	85011662	85012162	3	CD4 TCM._.COVID19_28205_0564d0	40818	KCMF1	Intronic
2	85012812	85013312	5	CD16 Mono._.Control_HIP043	41968	KCMF1	Intronic
2	85014633	85015133	9	CD4 TCM._.Other	43789	KCMF1	Intronic
2	85015614	85016114	6	CD16 Mono._.Control_HIP015	44770	KCMF1	Intronic
2	85016685	85017185	3	CD16 Mono._.COVID19_55650_0083	45841	KCMF1	Intronic
2	85017682	85018182	5	CD4 TCM._.Control_EV08	46838	KCMF1	Intronic
2	85027128	85027628	2	B intermediate._.Control_HIP043	56284	KCMF1	Intronic
2	85053773	85054273	15	CD14 Mono._.COVID19_55650_0067	79386	TCF7L1	Exonic
2	85054390	85054890	5	CD14 Mono._.COVID19_55650_0083	78769	TCF7L1	Exonic
2	85057584	85058084	14	CD14 Mono._.COVID19_55650_0067	75575	TCF7L1	Exonic
2	85058470	85058970	6	CD16 Mono._.Control_HIP043	74689	TCF7L1	Exonic
2	85066721	85067221	9	CD14 Mono._.COVID19_55650_0067	66438	TCF7L1	Distal
2	85104128	85104628	7	CD8 TEM._.Control_HIP023	29031	TCF7L1	Distal
2	85125107	85125607	2	CD16 Mono._.COVID19_55650_0083	8052	TCF7L1	Distal
2	85131085	85131585	2	B intermediate._.Control_HIP043	2074	TCF7L1	Distal
2	85133019	85133519	5	CD8 TEM._.COVID19_55650_0083	140	TCF7L1	Promoter
2	85134190	85134690	2	CD4 Naive._.COVID19_28205_0559	1029	TCF7L1	Exonic
2	85173915	85174415	5	CD14 Mono._.COVID19_55650_0086	40754	TCF7L1	Intronic
2	85185478	85185978	4	NK_CD56bright._.Other	52317	TCF7L1	Intronic
2	85216834	85217334	3	NK_CD56bright._.Control_HIP015	83673	TCF7L1	Intronic
2	85243647	85244147	3	CD14 Mono._.Control_HIP002	84527	TGOLN2	Intronic
2	85255565	85256065	2	CD4 TCM._.COVID19_28205_0555d2	72609	TGOLN2	Intronic
2	85266415	85266915	8	CD14 Mono._.Control_HIP015	61759	TGOLN2	Intronic
2	85273580	85274080	2	CD4 TCM._.COVID19_28205_0556	54594	TGOLN2	Intronic
2	85285401	85285901	11	CD4 TCM._.Control_HIP023	42773	TGOLN2	Intronic
2	85291326	85291826	14	CD4 TCM._.COVID19_28205_0564d0	36848	TGOLN2	Intronic
2	85298694	85299194	17	CD14 Mono._.COVID19_55650_0067	29480	TGOLN2	Intronic
2	85300291	85300791	7	CD16 Mono._.Control_HIP023	27883	TGOLN2	Intronic
2	85302373	85302873	2	CD4 TCM._.Control_HIP002	25801	TGOLN2	Intronic
2	85306965	85307465	16	CD14 Mono._.COVID19_28205_0555d0	21209	TGOLN2	Intronic
2	85308992	85309492	4	CD4 TCM._.COVID19_55650_0083	19182	TGOLN2	Exonic
2	85309511	85310011	12	CD8 TEM._.COVID19_28205_0564d0	18663	TGOLN2	Exonic
2	85310276	85310776	3	CD4 Naive._.Other	17898	TGOLN2	Distal
2	85311573	85312073	3	CD4 TCM._.Other	16601	TGOLN2	Distal
2	85312328	85312828	3	CD14 Mono._.COVID19_55650_0066d7	15846	TGOLN2	Distal
2	85314652	85315152	4	CD8 TEM._.COVID19_28205_0564d0	13522	TGOLN2	Distal
2	85318201	85318701	15	CD14 Mono._.COVID19_55650_0067	9973	TGOLN2	Exonic
2	85318728	85319228	15	CD14 Mono._.COVID19_55650_0083	9446	TGOLN2	Exonic
2	85319748	85320248	4	CD14 Mono._.COVID19_55650_0066d7	8426	TGOLN2	Exonic
2	85322008	85322508	3	CD4 TCM._.COVID19_28205_0555d2	6166	TGOLN2	Exonic
2	85322836	85323336	2	CD4 TCM._.Other	5338	TGOLN2	Intronic
2	85323586	85324086	2	CD14 Mono._.Other	4588	TGOLN2	Intronic
2	85324386	85324886	3	CD4 TCM._.Control_HIP023	3788	TGOLN2	Exonic
2	85324951	85325451	14	CD14 Mono._.COVID19_55650_0067	3223	TGOLN2	Intronic
2	85326021	85326521	4	B intermediate._.COVID19_55650_0066d7	2153	TGOLN2	Intronic
2	85326558	85327058	20	CD14 Mono._.COVID19_55650_0067	1616	TGOLN2	Exonic
2	85327116	85327616	14	NK._.Control_HIP023	1058	TGOLN2	Exonic
2	85328061	85328561	8	CD16 Mono._.COVID19_55650_0083	113	TGOLN2	Exonic
2	85328788	85329288	2	CD4 TCM._.COVID19_28205_0556	612	TGOLN2	Promoter
2	85329518	85330018	2	CD4 TCM._.Control_EV08	1342	TGOLN2	Promoter
2	85331032	85331532	2	B intermediate._.Control_HIP043	2856	TGOLN2	Distal
2	85351301	85351801	2	CD14 Mono._.COVID19_28205_0558	2842	ELMOD3	Exonic
2	85353517	85354017	6	CD4 TCM._.COVID19_28205_0558	626	ELMOD3	Promoter
2	85354379	85354879	22	CD14 Mono._.COVID19_28205_0555d0	8	RETSAT	Promoter
2	85354912	85355412	11	CD8 TEM._.Control_HIP044	541	RETSAT	Promoter
2	85355477	85355977	3	CD8 TEM._.COVID19_55650_0066d7	1106	RETSAT	Promoter
2	85391175	85391675	10	CD4 TCM._.COVID19_55650_0066d7	27006	CAPG	Exonic
2	85392398	85392898	10	B intermediate._.Control_HIP045	25783	CAPG	Distal
2	85396756	85397256	2	Plasmablast._.1	21425	CAPG	Intronic
2	85401806	85402306	12	CD14 Mono._.COVID19_55650_0055	16375	CAPG	Exonic
2	85402473	85402973	2	CD14 Mono._.COVID19_28205_0556	15708	CAPG	Intronic
2	85405560	85406060	22	CD14 Mono._.COVID19_28205_0555d0	12621	CAPG	Intronic
2	85406808	85407308	2	CD4 TCM._.Other	11373	CAPG	Intronic
2	85407356	85407856	2	CD4 TCM._.COVID19_28205_0555d2	10825	CAPG	Intronic
2	85408498	85408998	9	B naive._.Control_EV08	9683	CAPG	Exonic
2	85410160	85410660	22	CD14 Mono._.COVID19_55650_0067	8021	CAPG	Exonic
2	85410707	85411207	2	B intermediate._.Control_HIP045	7474	CAPG	Intronic
2	85413127	85413627	2	B naive._.Control_HIP015	5054	CAPG	Intronic
2	85413803	85414303	15	CD14 Mono._.COVID19_55650_0083	4378	CAPG	Exonic
2	85415287	85415787	3	NK_CD56bright._.Control_HIP044	2894	CAPG	Intronic
2	85416176	85416676	12	CD14 Mono._.COVID19_55650_0066d7	2005	CAPG	Intronic
2	85418242	85418742	18	CD4 TCM._.Other	59	CAPG	Promoter
2	85418750	85419250	10	CD14 Mono._.COVID19_55650_0066d7	278	SH2D6	Promoter
2	85420602	85421102	22	CD14 Mono._.COVID19_55650_0067	2130	SH2D6	Intronic
2	85423455	85423955	3	CD14 Mono._.COVID19_28205_0555d0	4983	SH2D6	Intronic
2	85428507	85429007	20	CD14 Mono._.COVID19_28205_0564d0	10035	SH2D6	Intronic
2	85431959	85432459	2	CD14 Mono._.Control_HIP002	13487	SH2D6	Intronic
2	85433910	85434410	2	CD4 TCM._.Control_EV08	15438	SH2D6	Intronic
2	85434641	85435141	9	CD14 Mono._.COVID19_55650_0067	16169	SH2D6	Exonic
2	85435466	85435966	2	CD4 TCM._.Control_HIP044	16994	SH2D6	Exonic
2	85436127	85436627	3	CD4 TCM._.COVID19_55650_0067	17655	SH2D6	Intronic
2	85437133	85437633	8	CD4 Naive._.COVID19_28205_0559	18661	SH2D6	Distal
2	85437861	85438361	22	CD14 Mono._.COVID19_28205_0556	19389	SH2D6	Distal
2	85438384	85438884	6	CD14 Mono._.COVID19_55650_0055	19912	SH2D6	Distal
2	85439978	85440478	4	CD4 TCM._.COVID19_55650_0066d7	21506	SH2D6	Distal
2	85441797	85442297	13	CD14 Mono._.COVID19_55650_0132d0	23325	SH2D6	Distal
2	85447183	85447683	2	B naive._.COVID19_28205_0556	28711	SH2D6	Distal
2	85470706	85471206	2	pDC._.Rep1	52234	SH2D6	Distal
2	85473576	85474076	2	NK._.Control_HIP002	55104	SH2D6	Distal
2	85485715	85486215	6	CD14 Mono._.COVID19_28205_0555d0	53199	MAT2A	Distal
2	85499049	85499549	16	CD14 Mono._.Control_EV08	39865	MAT2A	Distal
2	85500163	85500663	15	CD14 Mono._.COVID19_28205_0555d0	38751	MAT2A	Distal
2	85501319	85501819	18	CD14 Mono._.COVID19_28205_0564d0	37595	MAT2A	Distal
2	85504876	85505376	3	CD14 Mono._.COVID19_55650_0066d7	34038	MAT2A	Distal
2	85510911	85511411	2	CD14 Mono._.COVID19_28205_0558	28003	MAT2A	Distal
2	85516638	85517138	12	CD14 Mono._.COVID19_55650_0052	22276	MAT2A	Distal
2	85523411	85523911	2	CD16 Mono._.Control_HIP043	15503	MAT2A	Distal
2	85524391	85524891	8	CD14 Mono._.Control_HIP043	14523	MAT2A	Distal
2	85525515	85526015	2	CD14 Mono._.Control_HIP002	13399	MAT2A	Distal
2	85534846	85535346	21	CD14 Mono._.COVID19_28205_0555d0	4068	MAT2A	Distal
2	85537051	85537551	2	CD4 Naive._.Other	1863	MAT2A	Promoter
2	85537692	85538192	9	NK._.Control_HIP023	1222	MAT2A	Promoter
2	85538458	85538958	2	cDC2._.Rep2	456	MAT2A	Promoter
2	85538990	85539490	18	NK._.Control_HIP045	74	MAT2A	Promoter
2	85539526	85540026	14	CD4 TCM._.COVID19_55650_0067	610	MAT2A	Exonic
2	85540348	85540848	6	CD4 TCM._.Control_EV08	1432	MAT2A	Intronic
2	85544311	85544811	3	CD4 TCM._.COVID19_28205_0564d0	5395	MAT2A	Exonic
2	85545160	85545660	2	CD14 Mono._.Control_HIP015	6244	MAT2A	Exonic
2	85546177	85546677	2	CD4 TCM._.COVID19_55650_0083	7261	MAT2A	Exonic
2	85547328	85547828	2	CD4 TCM._.Control_HIP023	8412	MAT2A	Exonic
2	85550463	85550963	11	CD14 Mono._.Control_HIP015	10833	GGCX	Exonic
2	85552007	85552507	9	CD4 Naive._.Control_HIP044	9289	GGCX	Intronic
2	85561272	85561772	19	CD4 TCM._.COVID19_55650_0083	24	GGCX	Promoter
2	85561912	85562412	3	CD8 TEM._.COVID19_55650_0066d7	599	VAMP8	Promoter
2	85564059	85564559	22	CD14 Mono._.COVID19_28205_0557	2746	VAMP8	Intronic
2	85564738	85565238	8	CD14 Mono._.COVID19_55650_0055	3425	VAMP8	Intronic
2	85566217	85566717	3	CD14 Mono._.COVID19_28205_0558	4904	VAMP8	Intronic
2	85577322	85577822	12	CD14 Mono._.COVID19_28205_0558	6835	VAMP5	Exonic
2	85578149	85578649	22	CD14 Mono._.COVID19_55650_0086	6008	VAMP5	Intronic
2	85578779	85579279	4	CD4 TCM._.COVID19_55650_0086	5378	VAMP5	Exonic
2	85579541	85580041	15	CD14 Mono._.COVID19_55650_0055	4616	VAMP5	Exonic
2	85583546	85584046	11	CD4 TCM._.COVID19_55650_0083	611	VAMP5	Promoter
2	85584162	85584662	14	CD4 TCM._.COVID19_28205_0555d2	3	VAMP5	Promoter
2	85584695	85585195	18	CD8 TEM._.Control_EV08	536	VAMP5	Intronic
2	85585266	85585766	12	CD14 Mono._.COVID19_55650_0086	1107	VAMP5	Intronic
2	85587555	85588055	21	CD14 Mono._.Other	3396	VAMP5	Intronic
2	85588205	85588705	11	CD14 Mono._.COVID19_55650_0055	4046	VAMP5	Intronic
2	85588754	85589254	2	CD16 Mono._.Control_HIP015	4595	VAMP5	Intronic
2	85589873	85590373	6	CD14 Mono._.COVID19_55650_0055	5601	RNF181	Intronic
2	85590505	85591005	13	CD14 Mono._.COVID19_28205_0558	4969	RNF181	Intronic
2	85594858	85595358	7	CD14 Mono._.COVID19_55650_0067	616	RNF181	Promoter
2	85595361	85595861	22	CD14 Mono._.COVID19_28205_0564d0	113	RNF181	Promoter
2	85595904	85596404	4	CD4 TCM._.COVID19_55650_0067	428	RNF181	Intronic
2	85598981	85599481	4	CD8 TEM._.COVID19_28205_0556	3505	RNF181	Exonic
2	85599535	85600035	2	CD14 Mono._.Control_HIP015	3070	USP39	Intronic
2	85600336	85600836	2	CD4 TCM._.COVID19_55650_0066d7	2269	USP39	Exonic
2	85600888	85601388	2	B naive._.Control_EV08	1717	USP39	Promoter
2	85601401	85601901	7	CD8 TEM._.COVID19_55650_0066d7	1204	USP39	Promoter
2	85601973	85602473	8	CD8 TEM._.Control_HIP044	632	USP39	Promoter
2	85602563	85603063	19	NK._.Control_HIP023	42	USP39	Promoter
2	85603130	85603630	4	CD4 TCM._.COVID19_28205_0558	183	TMEM150A	Promoter
2	85603862	85604362	2	CD14 Mono._.COVID19_55650_0066d7	915	TMEM150A	Promoter
2	85609209	85609709	2	CD4 TCM._.Control_EV08	2606	C2orf68	Exonic
2	85611226	85611726	3	CD4 Naive._.Control_HIP045	589	C2orf68	Exonic
2	85611838	85612338	19	NK._.Control_HIP044	21	C2orf68	Promoter
2	85613881	85614381	2	B intermediate._.COVID19_55650_0066d7	2064	C2orf68	Intronic
2	85614729	85615229	2	NK._.Control_HIP023	2912	C2orf68	Intronic
2	85615895	85616395	22	CD14 Mono._.COVID19_55650_0057	4078	C2orf68	Exonic
2	85616407	85616907	7	CD14 Mono._.COVID19_55650_0086	4590	C2orf68	Intronic
2	85628628	85629128	2	B naive._.Control_EV08	16811	C2orf68	Intronic
2	85634971	85635471	5	CD16 Mono._.Control_HIP015	23154	C2orf68	Intronic
2	85637399	85637899	9	CD4 Naive._.COVID19_28205_0559	25582	C2orf68	Intronic
2	85642641	85643141	2	CD4 TCM._.Control_HIP023	25849	SFTPB	Intronic
2	85648033	85648533	9	B intermediate._.COVID19_55650_0066d7	20457	SFTPB	Intronic
2	85648580	85649080	4	CD8 TEM._.COVID19_28205_0557	19910	SFTPB	Exonic
2	85653932	85654432	9	CD14 Mono._.COVID19_55650_0132d0	14558	SFTPB	Distal
2	85659216	85659716	3	NK_CD56bright._.Control_HIP043	9274	SFTPB	Exonic
2	85659909	85660409	2	CD8 TEM._.COVID19_55650_0052	8581	SFTPB	Intronic
2	85666495	85666995	7	CD16 Mono._.Control_HIP023	1995	SFTPB	Intronic
2	85667867	85668367	2	CD14 Mono._.Control_HIP015	623	SFTPB	Exonic
2	85668493	85668993	2	CD14 Mono._.COVID19_55650_0067	1	SFTPB	Promoter
2	85669473	85669973	5	CD16 Mono._.Other	981	SFTPB	Promoter
2	85672336	85672836	15	CD14 Mono._.COVID19_55650_0067	3844	SFTPB	Distal
2	85673648	85674148	3	CD14 Mono._.Control_HIP002	5156	SFTPB	Distal
2	85674271	85674771	18	CD14 Mono._.COVID19_28205_0564d0	5779	SFTPB	Distal
2	85679129	85679629	3	NK_CD56bright._.Control_HIP044	5795	GNLY	Distal
2	85680717	85681217	3	NK_CD56bright._.Control_HIP044	4207	GNLY	Distal
2	85684753	85685253	4	NK_CD56bright._.Control_HIP043	171	GNLY	Promoter
2	85692074	85692574	4	NK_CD56bright._.Control_HIP044	7148	GNLY	Intronic
2	85693571	85694071	12	CD8 TEM._.COVID19_55650_0066d7	8645	GNLY	Intronic
2	85694072	85694572	4	NK_CD56bright._.Control_HIP044	9146	GNLY	Exonic
2	85694596	85695096	14	CD8 TEM._.COVID19_55650_0066d7	9670	GNLY	Exonic
2	85695651	85696151	2	NK._.COVID19_55650_0067	10725	GNLY	Intronic
2	85696345	85696845	2	NK._.COVID19_55650_0066d7	11419	GNLY	Exonic
2	85697089	85697589	6	NK._.COVID19_55650_0067	12163	GNLY	Exonic
2	85698165	85698665	7	CD8 TEM._.Control_HIP023	13239	GNLY	Exonic
2	85698798	85699298	16	CD14 Mono._.COVID19_28205_0555d0	13872	GNLY	Distal
2	85699327	85699827	3	NK._.COVID19_28205_0556	14401	GNLY	Distal
2	85700837	85701337	4	CD8 TEM._.COVID19_55650_0066d0	15911	GNLY	Distal
2	85701428	85701928	18	CD8 TEM._.COVID19_55650_0066d0	16502	GNLY	Distal
2	85702084	85702584	8	CD8 TEM._.COVID19_55650_0066d7	17158	GNLY	Distal
2	85702776	85703276	2	CD14 Mono._.COVID19_55650_0066d7	17850	GNLY	Distal
2	85704123	85704623	4	CD16 Mono._.COVID19_55650_0052	19197	GNLY	Distal
2	85704893	85705393	19	NK._.COVID19_28205_0559	19967	GNLY	Distal
2	85705601	85706101	15	CD14 Mono._.COVID19_55650_0086	20675	GNLY	Distal
2	85706490	85706990	8	CD16 Mono._.Other	21564	GNLY	Distal
2	85707233	85707733	10	B naive._.Control_HIP044	22307	GNLY	Distal
2	85709252	85709752	5	CD16 Mono._.Other	24326	GNLY	Distal
2	85711060	85711560	7	CD16 Mono._.Control_HIP023	26134	GNLY	Distal
2	85711699	85712199	3	CD14 Mono._.COVID19_55650_0066d7	26773	GNLY	Distal
2	85712215	85712715	17	CD14 Mono._.COVID19_28205_0558	27289	GNLY	Distal
2	85714766	85715266	2	CD4 TCM._.COVID19_28205_0558	29840	GNLY	Distal
2	85716417	85716917	6	CD14 Mono._.Other	31491	GNLY	Distal
2	85717999	85718499	2	CD8 TEM._.COVID19_55650_0066d7	33073	GNLY	Distal
2	85719781	85720281	3	CD14 Mono._.COVID19_55650_0067	31312	ATOH8	Distal
2	85723878	85724378	4	CD14 Mono._.Control_HIP043	27215	ATOH8	Distal
2	85728373	85728873	2	CD14 Mono._.COVID19_55650_0055	22720	ATOH8	Distal
2	85728905	85729405	18	CD14 Mono._.COVID19_28205_0556	22188	ATOH8	Distal
2	85731658	85732158	2	pDC._.Rep2	19435	ATOH8	Distal
2	85741985	85742485	2	pDC._.Rep1	9108	ATOH8	Distal
2	85747929	85748429	7	B naive._.Control_HIP043	3164	ATOH8	Distal
2	85750411	85750911	6	CD16 Mono._.Control_HIP002	682	ATOH8	Promoter
2	85753538	85754038	17	CD14 Mono._.COVID19_28205_0555d0	2443	ATOH8	Intronic
2	85754464	85754964	4	B naive._.Control_HIP043	3369	ATOH8	Exonic
2	85754974	85755474	4	CD4 Naive._.COVID19_28205_0558	3879	ATOH8	Intronic
2	85755650	85756150	5	CD4 TCM._.COVID19_28205_0564d0	4555	ATOH8	Intronic
2	85760414	85760914	2	CD14 Mono._.COVID19_28205_0556	9319	ATOH8	Intronic
2	85765304	85765804	5	CD14 Mono._.COVID19_55650_0066d7	14209	ATOH8	Intronic
2	85769543	85770043	4	CD14 Mono._.COVID19_55650_0067	13883	MIR6071	Intronic
2	85770065	85770565	2	CD4 TCM._.Control_HIP002	13361	MIR6071	Intronic
2	85772292	85772792	5	CD14 Mono._.COVID19_55650_0067	11134	MIR6071	Intronic
2	85774015	85774515	3	CD4 TCM._.Other	9411	MIR6071	Exonic
2	85776031	85776531	3	NK_CD56bright._.Control_HIP015	7395	MIR6071	Intronic
2	85779525	85780025	12	CD14 Mono._.COVID19_28205_0558	3901	MIR6071	Intronic
2	85785022	85785522	7	CD14 Mono._.COVID19_55650_0066d7	1594	MIR6071	Promoter
2	85786613	85787113	2	CD14 Mono._.Control_HIP044	3185	MIR6071	Intronic
2	85788242	85788742	2	CD8 TEM._.COVID19_55650_0132d0	4814	MIR6071	Distal
2	85790340	85790840	5	CD16 Mono._.Control_HIP043	6912	MIR6071	Distal
2	85800488	85800988	3	CD14 Mono._.COVID19_28205_0556	14391	LOC284950	Distal
2	85804569	85805069	12	CD14 Mono._.COVID19_55650_0067	10310	LOC284950	Distal
2	85806236	85806736	4	CD14 Mono._.COVID19_55650_0052	8643	LOC284950	Distal
2	85814124	85814624	19	CD14 Mono._.Control_HIP015	755	LOC284950	Promoter
2	85824715	85825215	3	CD14 Mono._.Control_HIP002	9834	LOC284950	Exonic
2	85827337	85827837	10	B naive._.Control_EV08	12456	LOC284950	Distal
2	85830582	85831082	8	CD8 TEM._.COVID19_55650_0066d7	15701	LOC284950	Distal
2	85839967	85840467	7	B intermediate._.Control_HIP044	25086	LOC284950	Exonic
2	85843491	85843991	3	CD8 TEM._.COVID19_55650_0066d0	28610	LOC284950	Intronic
2	85850345	85850845	2	CD8 TEM._.COVID19_55650_0083	35464	LOC284950	Intronic
2	85851272	85851772	11	CD4 TCM._.Other	36391	LOC284950	Exonic
2	85851997	85852497	9	CD8 TEM._.COVID19_28205_0558	36766	ST3GAL5	Intronic
2	85852560	85853060	11	CD8 TEM._.Other	36203	ST3GAL5	Intronic
2	85853143	85853643	21	CD8 TEM._.COVID19_28205_0559	35620	ST3GAL5	Intronic
2	85853790	85854290	10	B intermediate._.COVID19_28205_0558	34973	ST3GAL5	Intronic
2	85854387	85854887	5	CD4 TCM._.COVID19_55650_0066d7	34376	ST3GAL5	Intronic
2	85854930	85855430	2	CD8 TEM._.COVID19_28205_0564d0	33833	ST3GAL5	Intronic
2	85861125	85861625	11	NK._.COVID19_28205_0559	27638	ST3GAL5	Intronic
2	85861653	85862153	3	CD8 TEM._.COVID19_28205_0555d0	27110	ST3GAL5	Intronic
2	85862365	85862865	8	CD4 TCM._.COVID19_55650_0083	26398	ST3GAL5	Intronic
2	85862945	85863445	2	B intermediate._.Control_HIP045	25818	ST3GAL5	Intronic
2	85865503	85866003	8	CD8 TEM._.COVID19_55650_0132d0	23260	ST3GAL5	Intronic
2	85873629	85874129	4	CD4 TCM._.COVID19_55650_0067	15134	ST3GAL5	Intronic
2	85875659	85876159	3	CD16 Mono._.COVID19_55650_0083	13104	ST3GAL5	Intronic
2	85876570	85877070	2	NK_CD56bright._.Control_HIP043	12193	ST3GAL5	Intronic
2	85879583	85880083	2	NK._.COVID19_55650_0086	9180	ST3GAL5	Intronic
2	85880908	85881408	3	B intermediate._.Control_HIP045	7855	ST3GAL5	Intronic
2	85881613	85882113	4	B intermediate._.COVID19_28205_0558	7150	ST3GAL5	Intronic
2	85883739	85884239	2	CD14 Mono._.COVID19_55650_0066d7	5024	ST3GAL5	Intronic
2	85884909	85885409	2	NK._.COVID19_55650_0083	3854	ST3GAL5	Intronic
2	85885540	85886040	3	NK._.Control_HIP044	3223	ST3GAL5	Intronic
2	85886473	85886973	11	CD14 Mono._.COVID19_55650_0067	2290	ST3GAL5	Intronic
2	85887412	85887912	18	CD8 TEM._.Control_HIP023	1351	ST3GAL5	Promoter
2	85887968	85888468	9	B intermediate._.COVID19_55650_0067	795	ST3GAL5	Promoter
2	85888816	85889316	21	CD8 TEM._.Other	51	ST3GAL5	Promoter
2	85889384	85889884	11	CD14 Mono._.Control_HIP002	353	ST3GAL5-AS1	Promoter
2	85890651	85891151	3	CD16 Mono._.Other	1620	ST3GAL5-AS1	Promoter
2	85892542	85893042	2	CD14 Mono._.COVID19_55650_0086	3511	ST3GAL5-AS1	Distal
2	85894483	85894983	9	CD14 Mono._.COVID19_55650_0086	5452	ST3GAL5-AS1	Distal
2	85900261	85900761	2	CD4 TCM._.COVID19_55650_0066d7	11230	ST3GAL5-AS1	Distal
2	85913716	85914216	2	CD14 Mono._.COVID19_55650_0055	24685	ST3GAL5-AS1	Distal
2	85924503	85925003	3	CD16 Mono._.COVID19_55650_0083	35472	ST3GAL5-AS1	Distal
2	85928397	85928897	2	pDC._.Rep2	39366	ST3GAL5-AS1	Distal
2	85929023	85929523	2	B naive._.COVID19_55650_0067	39992	ST3GAL5-AS1	Distal
2	85938802	85939302	2	NK._.COVID19_28205_0559	49771	ST3GAL5-AS1	Distal
2	85939439	85939939	2	NK._.Control_EV08	50408	ST3GAL5-AS1	Distal
2	85961049	85961549	3	CD16 Mono._.COVID19_55650_0083	72018	ST3GAL5-AS1	Distal
2	85963730	85964230	8	CD16 Mono._.COVID19_55650_0052	74699	ST3GAL5-AS1	Distal
2	85975137	85975637	2	CD4 TCM._.Control_HIP023	86106	ST3GAL5-AS1	Distal
2	85979041	85979541	5	B intermediate._.Control_HIP043	90010	ST3GAL5-AS1	Distal
2	85993874	85994374	21	CD14 Mono._.COVID19_55650_0066d7	104843	ST3GAL5-AS1	Distal
2	85994785	85995285	8	B intermediate._.Control_HIP045	105754	ST3GAL5-AS1	Distal
2	85996492	85996992	3	CD14 Mono._.Control_EV08	107461	ST3GAL5-AS1	Distal
2	85997878	85998378	4	CD16 Mono._.Control_HIP015	108026	POLR1A	Distal
2	85998648	85999148	3	B naive._.COVID19_55650_0132d0	107256	POLR1A	Distal
2	85999193	85999693	14	CD14 Mono._.COVID19_55650_0067	106711	POLR1A	Distal
2	86000144	86000644	7	CD14 Mono._.Control_EV08	105760	POLR1A	Distal
2	86000696	86001196	2	CD4 TCM._.Control_EV08	105208	POLR1A	Distal
2	86003921	86004421	4	CD14 Mono._.COVID19_55650_0083	101983	POLR1A	Distal
2	86017120	86017620	8	CD16 Mono._.Control_HIP043	88784	POLR1A	Distal
2	86017735	86018235	3	CD14 Mono._.COVID19_28205_0556	88169	POLR1A	Distal
2	86018551	86019051	2	B intermediate._.Other	87353	POLR1A	Distal
2	86023054	86023554	6	B intermediate._.Control_HIP043	82850	POLR1A	Exonic
2	86025174	86025674	2	CD14 Mono._.Control_HIP002	80730	POLR1A	Exonic
2	86025978	86026478	5	CD16 Mono._.Other	79926	POLR1A	Exonic
2	86027863	86028363	3	CD16 Mono._.Other	78041	POLR1A	Intronic
2	86028772	86029272	2	B naive._.Control_HIP044	77132	POLR1A	Intronic
2	86031080	86031580	2	CD14 Mono._.COVID19_55650_0055	74824	POLR1A	Exonic
2	86035274	86035774	2	CD4 Naive._.Control_HIP023	70630	POLR1A	Intronic
2	86035890	86036390	10	B naive._.COVID19_55650_0132d0	70014	POLR1A	Intronic
2	86036397	86036897	8	CD16 Mono._.Control_HIP015	69507	POLR1A	Intronic
2	86037282	86037782	17	NK._.COVID19_28205_0555d0	68622	POLR1A	Intronic
2	86038226	86038726	21	CD8 TEM._.COVID19_55650_0066d7	67678	POLR1A	Intronic
2	86038744	86039244	4	NK_CD56bright._.Control_HIP043	67160	POLR1A	Intronic
2	86039478	86039978	10	CD4 TCM._.COVID19_55650_0067	66426	POLR1A	Intronic
2	86040245	86040745	5	CD4 TCM._.COVID19_55650_0067	65659	POLR1A	Exonic
2	86040866	86041366	9	CD4 Naive._.Control_HIP043	65038	POLR1A	Intronic
2	86041438	86041938	4	CD4 TCM._.COVID19_55650_0067	64466	POLR1A	Intronic
2	86043896	86044396	5	CD16 Mono._.Control_HIP015	62008	POLR1A	Exonic
2	86050421	86050921	7	CD16 Mono._.Other	55483	POLR1A	Intronic
2	86064097	86064597	2	Plasmablast._.1	41807	POLR1A	Intronic
2	86064841	86065341	2	B naive._.COVID19_55650_0067	41063	POLR1A	Intronic
2	86068100	86068600	16	CD8 TEM._.Control_EV08	37804	POLR1A	Intronic
2	86072476	86072976	9	B intermediate._.Control_HIP043	33428	POLR1A	Intronic
2	86077455	86077955	2	CD16 Mono._.Control_HIP044	28449	POLR1A	Intronic
2	86078699	86079199	2	pDC._.Rep1	27205	POLR1A	Intronic
2	86079831	86080331	17	CD4 TCM._.COVID19_55650_0067	26073	POLR1A	Intronic
2	86080574	86081074	8	CD16 Mono._.Other	25330	POLR1A	Exonic
2	86087869	86088369	2	B intermediate._.COVID19_55650_0066d7	18035	POLR1A	Intronic
2	86098277	86098777	7	CD4 TCM._.COVID19_28205_0558	7627	POLR1A	Intronic
2	86104777	86105277	3	NK._.COVID19_28205_0559	1127	POLR1A	Promoter
2	86105372	86105872	20	CD14 Mono._.Control_HIP015	532	POLR1A	Promoter
2	86105937	86106437	10	B naive._.COVID19_55650_0067	4	PTCD3	Promoter
2	86106459	86106959	6	CD8 TEM._.COVID19_28205_0564d0	526	PTCD3	Promoter
2	86107017	86107517	2	Plasmablast._.1	1084	PTCD3	Promoter
2	86118108	86118608	3	CD16 Mono._.Control_HIP015	12175	PTCD3	Intronic
2	86129540	86130040	3	B intermediate._.Control_HIP043	6079	SNORD94	Intronic
2	86139844	86140344	3	CD4 TCM._.Other	4223	SNORD94	Exonic
2	86142401	86142901	5	CD16 Mono._.Other	6780	SNORD94	Distal
2	86143259	86143759	2	CD16 Mono._.Control_HIP044	7638	SNORD94	Distal
2	86170375	86170875	2	CD4 TCM._.COVID19_55650_0067	22482	MIR4779	Intronic
2	86174573	86175073	2	CD14 Mono._.COVID19_28205_0555d0	18284	MIR4779	Intronic
2	86184860	86185360	14	CD4 TCM._.COVID19_55650_0086	7997	MIR4779	Intronic
2	86185387	86185887	7	CD4 Naive._.COVID19_28205_0559	7470	MIR4779	Intronic
2	86186016	86186516	10	CD8 TEM._.COVID19_28205_0564d0	6841	MIR4779	Intronic
2	86187016	86187516	3	CD4 TCM._.Control_HIP043	5841	MIR4779	Intronic
2	86189298	86189798	4	CD16 Mono._.COVID19_55650_0052	3559	MIR4779	Intronic
2	86193093	86193593	2	CD4 TCM._.COVID19_55650_0067	234	MIR4779	Promoter
2	86193794	86194294	5	CD4 TCM._.COVID19_55650_0067	935	MIR4779	Promoter
2	86194317	86194817	3	CD16 Mono._.COVID19_55650_0083	1202	IMMT	Promoter
2	86194818	86195318	22	CD14 Mono._.COVID19_28205_0556	701	IMMT	Promoter
2	86195473	86195973	11	CD8 TEM._.COVID19_55650_0132d0	46	IMMT	Promoter
2	86196844	86197344	3	NK._.Control_EV08	1323	IMMT	Promoter
2	86198666	86199166	2	CD8 TEM._.Control_HIP045	438	MRPL35	Promoter
2	86199226	86199726	22	CD14 Mono._.COVID19_55650_0067	120	MRPL35	Exonic
2	86199948	86200448	4	B naive._.Control_HIP044	842	MRPL35	Intronic
2	86200691	86201191	2	CD4 TCM._.COVID19_55650_0067	1585	MRPL35	Intronic
2	86210956	86211456	2	B naive._.Control_HIP044	11850	MRPL35	Exonic
2	86221040	86221540	14	CD14 Mono._.COVID19_55650_0066d7	21934	MRPL35	Intronic
2	86223498	86223998	2	CD14 Mono._.COVID19_55650_0067	24392	MRPL35	Intronic
2	86225448	86225948	18	CD14 Mono._.Control_EV08	26342	MRPL35	Intronic
2	86226017	86226517	15	CD14 Mono._.COVID19_55650_0066d7	26911	MRPL35	Intronic
2	86229133	86229633	4	CD16 Mono._.Control_HIP015	30027	MRPL35	Intronic
2	86238352	86238852	10	B naive._.Control_HIP023	39246	MRPL35	Intronic
2	86239261	86239761	2	B naive._.COVID19_55650_0067	40155	MRPL35	Intronic
2	86240831	86241331	2	CD14 Mono._.COVID19_55650_0055	41725	MRPL35	Intronic
2	86241590	86242090	6	B intermediate._.Control_HIP043	42484	MRPL35	Intronic
2	86243941	86244441	9	B naive._.COVID19_55650_0067	44835	MRPL35	Intronic
2	86249967	86250467	3	B intermediate._.COVID19_55650_0066d7	50861	MRPL35	Intronic
2	86255042	86255542	2	NK._.COVID19_28205_0559	55936	MRPL35	Intronic
2	86274195	86274695	2	CD14 Mono._.COVID19_55650_0066d7	63637	REEP1	Intronic
2	86286088	86286588	2	CD4 TCM._.Control_HIP044	51744	REEP1	Intronic
2	86337798	86338298	3	CD4 Naive._.Control_HIP045	34	REEP1	Promoter
2	86358878	86359378	14	CD14 Mono._.COVID19_55650_0055	21044	REEP1	Distal
2	86367379	86367879	2	CD4 TCM._.Control_HIP023	29545	REEP1	Distal
2	86368252	86368752	5	CD4 Naive._.COVID19_28205_0559	30418	REEP1	Distal
2	86372810	86373310	3	CD14 Mono._.COVID19_55650_0066d7	34976	REEP1	Distal
2	86396418	86396918	4	CD14 Mono._.COVID19_55650_0055	43978	KDM3A	Distal
2	86398905	86399405	4	CD14 Mono._.Control_EV08	41491	KDM3A	Distal
2	86411319	86411819	3	CD14 Mono._.Other	29077	KDM3A	Distal
2	86413571	86414071	2	CD14 Mono._.COVID19_28205_0564d0	26825	KDM3A	Distal
2	86416034	86416534	3	CD14 Mono._.Other	24362	KDM3A	Distal
2	86433059	86433559	7	CD14 Mono._.COVID19_55650_0066d7	7337	KDM3A	Distal
2	86436258	86436758	4	CD4 TCM._.Control_EV08	4138	KDM3A	Distal
2	86439912	86440412	3	CD4 TCM._.Control_EV08	484	KDM3A	Promoter
2	86440524	86441024	2	pDC._.Rep2	126	KDM3A	Exonic
2	86441040	86441540	9	CD4 Naive._.COVID19_28205_0556	642	KDM3A	Exonic
2	86441787	86442287	17	CD4 TCM._.COVID19_28205_0564d0	1389	KDM3A	Exonic
2	86442549	86443049	22	CD14 Mono._.COVID19_55650_0052	2151	KDM3A	Intronic
2	86443152	86443652	2	CD8 TEM._.Control_HIP023	2754	KDM3A	Exonic
2	86443846	86444346	2	CD16 Mono._.Control_HIP002	3448	KDM3A	Intronic
2	86446087	86446587	3	CD14 Mono._.Control_EV08	5689	KDM3A	Intronic
2	86448305	86448805	2	CD16 Mono._.Control_HIP023	7907	KDM3A	Intronic
2	86451699	86452199	2	B naive._.Control_EV08	11301	KDM3A	Intronic
2	86468551	86469051	6	CD4 Naive._.Control_HIP043	28153	KDM3A	Intronic
2	86496404	86496904	2	B naive._.Control_EV08	56006	KDM3A	Distal
2	86498432	86498932	4	B naive._.Control_HIP044	58034	KDM3A	Distal
2	86509563	86510063	2	CD14 Mono._.COVID19_55650_0067	53665	CHMP3	Intronic
2	86518413	86518913	7	CD4 TCM._.COVID19_28205_0558	44815	CHMP3	Intronic
2	86550764	86551264	2	B intermediate._.COVID19_55650_0052	12464	CHMP3	Intronic
2	86552926	86553426	10	CD4 TCM._.COVID19_55650_0066d7	10302	CHMP3	Intronic
2	86557775	86558275	3	CD14 Mono._.COVID19_55650_0067	5453	CHMP3	Intronic
2	86562583	86563083	10	CD14 Mono._.COVID19_55650_0086	645	CHMP3	Intronic
2	86563146	86563646	2	cDC2._.Rep1	82	CHMP3	Promoter
2	86570015	86570515	7	CD14 Mono._.COVID19_55650_0086	6785	CHMP3	Intronic
2	86577715	86578215	3	CD14 Mono._.COVID19_55650_0083	14485	CHMP3	Intronic
2	86583984	86584484	11	CD4 TCM._.Control_HIP044	20754	CHMP3	Intronic
2	86603731	86604231	2	CD8 TEM._.COVID19_28205_0564d0	19884	RNF103	Exonic
2	86605909	86606409	2	CD16 Mono._.COVID19_55650_0083	17706	RNF103	Intronic
2	86610968	86611468	2	CD4 TCM._.COVID19_55650_0067	12647	RNF103	Intronic
2	86617627	86618127	2	Plasmablast._.1	5988	RNF103	Exonic
2	86621563	86622063	4	CD14 Mono._.Other	2052	RNF103	Intronic
2	86622465	86622965	2	CD4 Naive._.COVID19_28205_0559	1150	RNF103	Exonic
2	86623021	86623521	13	NK._.Control_HIP023	594	RNF103	Exonic
2	86623639	86624139	21	CD14 Mono._.COVID19_28205_0557	22	RNF103	Promoter
2	86625567	86626067	2	NK_CD56bright._.Other	1950	RNF103	Promoter
2	86675849	86676349	2	CD4 TCM._.Control_HIP023	44073	RMND5A	Intronic
2	86697575	86698075	7	CD14 Mono._.Other	22347	RMND5A	Intronic
2	86719997	86720497	22	CD14 Mono._.COVID19_28205_0556	73	RMND5A	Promoter
2	86720533	86721033	12	NK._.COVID19_28205_0555d0	338	RNF103-CHMP3	Exonic
2	86721527	86722027	3	CD4 TCM._.Control_HIP044	654	RNF103-CHMP3	Promoter
2	86741919	86742419	3	NK._.Control_EV08	21046	RNF103-CHMP3	Intronic
2	86745730	86746230	3	CD8 TEM._.COVID19_55650_0066d0	24857	RNF103-CHMP3	Intronic
2	86747941	86748441	10	CD14 Mono._.COVID19_55650_0066d7	27068	RNF103-CHMP3	Intronic
2	86764669	86765169	16	CD8 TEM._.COVID19_28205_0564d0	43476	CD8A	Intronic
2	86765255	86765755	2	CD8 TEM._.COVID19_55650_0066d7	42890	CD8A	Intronic
2	86778928	86779428	2	B naive._.Control_HIP044	29217	CD8A	Distal
2	86781392	86781892	3	CD8 TEM._.COVID19_55650_0132d0	26753	CD8A	Distal
2	86782125	86782625	2	CD8 TEM._.COVID19_55650_0132d0	26020	CD8A	Distal
2	86783885	86784385	2	cDC2._.Rep1	24260	CD8A	Distal
2	86784586	86785086	2	CD4 TCM._.COVID19_28205_0556	23559	CD8A	Exonic
2	86785457	86785957	19	CD8 TEM._.COVID19_28205_0557	22688	CD8A	Exonic
2	86786082	86786582	21	CD8 TEM._.COVID19_28205_0559	22063	CD8A	Intronic
2	86786710	86787210	9	CD8 TEM._.COVID19_55650_0066d0	21435	CD8A	Intronic
2	86787632	86788132	19	CD8 TEM._.COVID19_55650_0132d0	20513	CD8A	Intronic
2	86788256	86788756	7	CD8 TEM._.COVID19_28205_0556	19889	CD8A	Intronic
2	86788848	86789348	12	CD8 TEM._.COVID19_55650_0132d0	19297	CD8A	Intronic
2	86789718	86790218	12	CD8 TEM._.COVID19_28205_0564d0	18427	CD8A	Intronic
2	86790711	86791211	20	CD8 TEM._.COVID19_55650_0132d0	17434	CD8A	Exonic
2	86791215	86791715	19	CD8 TEM._.Control_HIP002	16930	CD8A	Exonic
2	86792151	86792651	2	NK._.Control_HIP044	15994	CD8A	Intronic
2	86792796	86793296	2	CD4 TCM._.Control_EV08	15349	CD8A	Intronic
2	86793660	86794160	20	CD8 TEM._.COVID19_55650_0132d0	14485	CD8A	Intronic
2	86794221	86794721	2	CD4 Naive._.COVID19_28205_0558	13924	CD8A	Intronic
2	86794772	86795272	16	CD8 TEM._.COVID19_55650_0066d0	13373	CD8A	Intronic
2	86805934	86806434	14	CD8 TEM._.COVID19_28205_0558	2211	CD8A	Intronic
2	86806443	86806943	12	CD8 TEM._.Control_HIP043	1702	CD8A	Intronic
2	86807396	86807896	20	CD8 TEM._.Control_HIP002	749	CD8A	Exonic
2	86808286	86808786	21	CD8 TEM._.COVID19_55650_0083	139	CD8A	Promoter
2	86809449	86809949	16	CD8 TEM._.Control_HIP023	1302	CD8A	Promoter
2	86811026	86811526	3	CD8 TEM._.COVID19_55650_0132d0	2879	CD8A	Distal
2	86811727	86812227	2	CD4 TCM._.COVID19_55650_0066d0	3580	CD8A	Distal
2	86815565	86816065	12	CD8 TEM._.Control_EV08	7418	CD8A	Intronic
2	86818902	86819402	9	CD4 TCM._.COVID19_28205_0556	10755	CD8A	Intronic
2	86819856	86820356	5	CD8 TEM._.Control_EV08	11709	CD8A	Intronic
2	86820467	86820967	6	CD8 TEM._.Control_HIP015	12320	CD8A	Intronic
2	86821215	86821715	14	CD8 TEM._.COVID19_28205_0558	13068	CD8A	Intronic
2	86821760	86822260	7	CD8 TEM._.Control_HIP045	13613	CD8A	Intronic
2	86824049	86824549	2	CD4 TCM._.COVID19_28205_0564d0	15902	CD8A	Intronic
2	86825384	86825884	8	CD4 TCM._.COVID19_55650_0067	17237	CD8A	Intronic
2	86825961	86826461	21	CD8 TEM._.Control_HIP015	17814	CD8A	Intronic
2	86826886	86827386	9	CD8 TEM._.COVID19_55650_0132d0	18739	CD8A	Intronic
2	86827849	86828349	2	CD8 TEM._.Control_HIP023	19702	CD8A	Intronic
2	86832256	86832756	2	CD8 TEM._.COVID19_55650_0066d7	24109	CD8A	Intronic
2	86834762	86835262	3	CD4 TCM._.Control_HIP043	26615	CD8A	Intronic
2	86837188	86837688	9	CD14 Mono._.COVID19_55650_0066d7	24485	CD8B	Intronic
2	86839394	86839894	6	CD8 TEM._.COVID19_28205_0556	22279	CD8B	Intronic
2	86842516	86843016	2	CD4 Naive._.Control_HIP044	19157	CD8B	Intronic
2	86860547	86861047	4	CD8 TEM._.Control_EV08	1126	CD8B	Intronic
2	86861125	86861625	4	CD4 TCM._.COVID19_28205_0564d0	548	CD8B	Intronic
2	86861717	86862217	3	CD4 TCM._.COVID19_55650_0066d7	42	CD8B	Promoter
2	86862297	86862797	2	CD4 Naive._.Control_HIP044	622	CD8B	Promoter
2	87994319	87994819	4	B naive._.Control_HIP023	61159	KRCC1	Distal
2	88000463	88000963	2	CD8 TEM._.Other	55015	KRCC1	Distal
2	88001750	88002250	13	CD14 Mono._.COVID19_28205_0558	53728	KRCC1	Distal
2	88014351	88014851	3	CD8 TEM._.Other	41127	KRCC1	Distal
2	88015100	88015600	4	CD8 TEM._.COVID19_55650_0083	40378	KRCC1	Distal
2	88015830	88016330	18	CD8 TEM._.Other	39648	KRCC1	Distal
2	88016519	88017019	19	NK._.COVID19_55650_0083	38959	KRCC1	Distal
2	88017052	88017552	5	CD8 TEM._.Control_HIP023	38426	KRCC1	Distal
2	88025924	88026424	3	CD14 Mono._.Control_HIP002	29554	KRCC1	Distal
2	88027693	88028193	8	B naive._.COVID19_55650_0052	27785	KRCC1	Exonic
2	88035159	88035659	11	CD14 Mono._.Control_EV08	20319	KRCC1	Intronic
2	88036590	88037090	10	CD14 Mono._.COVID19_55650_0132d0	18888	KRCC1	Intronic
2	88053892	88054392	6	CD8 TEM._.COVID19_28205_0564d0	1586	KRCC1	Intronic
2	88054798	88055298	9	CD4 TCM._.COVID19_55650_0086	680	KRCC1	Intronic
2	88055565	88056065	22	CD14 Mono._.COVID19_28205_0557	85	KRCC1	Promoter
2	88056261	88056761	2	B naive._.COVID19_55650_0052	781	KRCC1	Promoter
2	88060337	88060837	15	CD4 TCM._.COVID19_55650_0083	4857	KRCC1	Distal
2	88074929	88075429	12	CD14 Mono._.COVID19_55650_0052	7398	SMYD1	Intronic
2	88090322	88090822	2	CD4 Naive._.Other	7972	MIR4780	Intronic
2	88090875	88091375	2	CD4 Naive._.COVID19_28205_0559	8525	MIR4780	Exonic
2	88091952	88092452	2	pDC._.Rep2	9602	MIR4780	Intronic
2	88100108	88100608	4	CD14 Mono._.COVID19_28205_0555d0	17758	MIR4780	Intronic
2	88124264	88124764	2	NK._.Control_HIP023	3601	FABP1	Exonic
2	88159823	88160323	4	B naive._.Control_HIP044	10221	THNSL2	Distal
2	88167723	88168223	3	CD14 Mono._.COVID19_55650_0132d0	2321	THNSL2	Distal
2	88169879	88170379	7	CD4 TCM._.COVID19_55650_0083	165	THNSL2	Promoter
2	88181511	88182011	6	NK._.COVID19_28205_0555d0	11465	THNSL2	Intronic
2	88186896	88187396	3	CD8 TEM._.COVID19_55650_0132d0	16850	THNSL2	Distal
2	88191401	88191901	2	NK._.COVID19_55650_0067	21355	THNSL2	Distal
2	88200242	88200742	3	CD8 TEM._.COVID19_55650_0132d0	30196	THNSL2	Distal
2	88230833	88231333	7	CD16 Mono._.Control_HIP015	60787	THNSL2	Distal
2	88234723	88235223	2	CD16 Mono._.Control_HIP044	64677	THNSL2	Distal
2	88239012	88239512	5	CD8 TEM._.Control_EV08	68966	THNSL2	Distal
2	88239696	88240196	21	CD8 TEM._.COVID19_28205_0564d0	69650	THNSL2	Distal
2	88252953	88253453	2	CD8 TEM._.Control_HIP023	82907	THNSL2	Distal
2	88265517	88266017	10	NK._.Control_EV08	95471	THNSL2	Distal
2	88269740	88270240	16	CD8 TEM._.COVID19_55650_0052	99694	THNSL2	Distal
2	88281791	88282291	6	CD16 Mono._.Control_HIP043	111745	THNSL2	Distal
2	88296123	88296623	2	Plasmablast._.1	126077	THNSL2	Distal
2	88307611	88308111	4	NK._.COVID19_55650_0086	137565	THNSL2	Distal
2	88342682	88343182	2	NK._.Control_HIP044	109723	FOXI3	Distal
2	88350893	88351393	13	CD8 TEM._.COVID19_55650_0132d0	101512	FOXI3	Distal
2	88451754	88452254	3	B naive._.Control_HIP023	651	FOXI3	Exonic
2	88454733	88455233	4	B naive._.Control_HIP015	2326	FOXI3	Distal
2	88549902	88550402	2	CD8 TEM._.Control_EV08	11431	LOC101928371	Intronic
2	88590985	88591485	9	B naive._.Control_HIP044	36340	EIF2AK3	Intronic
2	88599441	88599941	6	B naive._.COVID19_55650_0067	27884	EIF2AK3	Intronic
2	88600061	88600561	10	B intermediate._.Control_HIP043	27264	EIF2AK3	Intronic
2	88606590	88607090	8	B naive._.Control_HIP043	20735	EIF2AK3	Intronic
2	88608060	88608560	4	B naive._.Control_HIP043	19265	EIF2AK3	Intronic
2	88614349	88614849	2	pDC._.Rep2	12976	EIF2AK3	Intronic
2	88615792	88616292	7	B naive._.Control_HIP023	11533	EIF2AK3	Intronic
2	88617599	88618099	5	B naive._.Control_HIP023	9726	EIF2AK3	Intronic
2	88621372	88621872	2	CD4 TCM._.Other	5953	EIF2AK3	Intronic
2	88624864	88625364	2	Plasmablast._.COVID19_28205_0558	2461	EIF2AK3	Intronic
2	88626161	88626661	5	CD4 TCM._.COVID19_55650_0083	1164	EIF2AK3	Intronic
2	88626676	88627176	13	CD4 TCM._.COVID19_28205_0558	649	EIF2AK3	Intronic
2	88627382	88627882	8	CD16 Mono._.Control_HIP044	55	EIF2AK3	Promoter
2	88627946	88628446	22	CD14 Mono._.Control_EV08	619	EIF2AK3	Promoter
2	88628661	88629161	2	NK._.Control_HIP023	1334	EIF2AK3	Promoter
2	88629337	88629837	3	CD14 Mono._.COVID19_55650_0052	2010	EIF2AK3	Distal
2	88637878	88638378	3	CD8 TEM._.COVID19_55650_0132d0	10551	EIF2AK3	Distal
2	88638668	88639168	19	CD8 TEM._.COVID19_28205_0557	11341	EIF2AK3	Distal
2	88639788	88640288	2	CD4 TCM._.Other	12461	EIF2AK3	Distal
2	88641340	88641840	5	NK._.Control_HIP044	14013	EIF2AK3	Distal
2	88652166	88652666	2	CD14 Mono._.COVID19_28205_0556	24839	EIF2AK3	Distal
2	88668638	88669138	2	B naive._.COVID19_55650_0067	22755	RPIA	Distal
2	88669592	88670092	15	CD8 TEM._.COVID19_28205_0564d0	21801	RPIA	Distal
2	88671770	88672270	11	CD4 TCM._.Other	19623	RPIA	Distal
2	88680189	88680689	17	CD14 Mono._.COVID19_55650_0057	11204	RPIA	Distal
2	88687286	88687786	2	B naive._.COVID19_55650_0067	4107	RPIA	Distal
2	88690571	88691071	6	CD4 TCM._.COVID19_55650_0066d7	822	RPIA	Promoter
2	88691331	88691831	22	CD14 Mono._.COVID19_28205_0555d2	62	RPIA	Promoter
2	88692117	88692617	16	NK._.COVID19_28205_0555d0	722	RPIA	Intronic
2	88693900	88694400	7	CD16 Mono._.Control_HIP015	2505	RPIA	Intronic
2	88697206	88697706	5	CD4 TCM._.Control_EV08	5811	RPIA	Intronic
2	88709409	88709909	2	CD16 Mono._.Control_HIP002	18014	RPIA	Intronic
2	88737236	88737736	3	CD16 Mono._.Control_HIP015	45841	RPIA	Intronic
2	88739933	88740433	12	CD8 TEM._.COVID19_28205_0557	48538	RPIA	Intronic
2	88751704	88752204	7	CD4 Naive._.Control_HIP023	60309	RPIA	Distal
2	88752257	88752757	2	CD4 Naive._.COVID19_28205_0559	59862	MIR4436A	Distal
2	88754190	88754690	8	B naive._.Control_HIP044	57929	MIR4436A	Distal
2	88754724	88755224	3	CD4 Naive._.Control_HIP044	57395	MIR4436A	Distal
2	88761161	88761661	2	CD4 Naive._.Control_HIP044	50958	MIR4436A	Distal
2	88765553	88766053	2	Plasmablast._.COVID19_28205_0558	46566	MIR4436A	Distal
2	88828679	88829179	2	CD14 Mono._.COVID19_28205_0556	16558	MIR4436A	Distal
2	88831632	88832132	9	B naive._.Control_HIP023	19511	MIR4436A	Distal
2	88832531	88833031	9	B intermediate._.Control_HIP043	20410	MIR4436A	Distal
2	88835781	88836281	3	B intermediate._.Control_HIP045	23660	MIR4436A	Distal
2	88836923	88837423	2	B naive._.Control_HIP044	24802	MIR4436A	Distal
2	88838196	88838696	10	B naive._.Control_HIP044	26075	MIR4436A	Distal
2	88845787	88846287	2	pDC._.Rep2	33666	MIR4436A	Distal
2	88852296	88852796	3	B naive._.COVID19_55650_0132d0	40175	MIR4436A	Distal
2	88852999	88853499	3	B naive._.COVID19_55650_0067	40878	MIR4436A	Distal
2	88855407	88855907	9	B intermediate._.Control_HIP045	43286	MIR4436A	Distal
2	88856629	88857129	7	B intermediate._.Control_HIP043	44508	MIR4436A	Distal
2	88857190	88857690	7	B intermediate._.Control_HIP043	45069	MIR4436A	Distal
2	88858093	88858593	2	Plasmablast._.COVID19_28205_0558	45972	MIR4436A	Distal
2	88859475	88859975	4	B intermediate._.Control_HIP023	47354	MIR4436A	Distal
2	88861705	88862205	3	B naive._.COVID19_55650_0132d0	49584	MIR4436A	Distal
2	88862405	88862905	2	pDC._.Rep2	50284	MIR4436A	Distal
2	88865428	88865928	2	B naive._.COVID19_28205_0556	53307	MIR4436A	Distal
2	88866040	88866540	8	B naive._.Control_HIP044	53919	MIR4436A	Distal
2	88866716	88867216	7	B intermediate._.Other	54595	MIR4436A	Distal
2	88869737	88870237	4	B naive._.Control_EV08	57616	MIR4436A	Distal
2	88871283	88871783	7	CD14 Mono._.Control_HIP002	59162	MIR4436A	Distal
2	88874018	88874518	3	B intermediate._.COVID19_55650_0066d7	61897	MIR4436A	Distal
2	88879784	88880284	4	B naive._.Control_EV08	67663	MIR4436A	Distal
2	88880302	88880802	7	B naive._.Control_HIP023	68181	MIR4436A	Distal
2	88885235	88885735	2	Plasmablast._.COVID19_28205_0558	73114	MIR4436A	Distal
2	88887383	88887883	3	CD16 Mono._.Control_HIP023	75262	MIR4436A	Distal
2	88897648	88898148	2	pDC._.Rep2	85527	MIR4436A	Distal
2	88903684	88904184	7	CD14 Mono._.Control_HIP002	91563	MIR4436A	Distal
2	88919293	88919793	2	CD14 Mono._.COVID19_55650_0067	107172	MIR4436A	Distal
2	88933946	88934446	10	CD14 Mono._.Control_HIP044	121825	MIR4436A	Distal
2	88978911	88979411	2	NK._.Other	166790	MIR4436A	Distal
2	88992047	88992547	2	pDC._.Rep1	179926	MIR4436A	Distal
2	88992709	88993209	3	B intermediate._.Control_HIP045	180588	MIR4436A	Distal
2	89020509	89021009	6	B naive._.Control_HIP044	208388	MIR4436A	Distal
2	89048309	89048809	4	B naive._.Control_EV08	236188	MIR4436A	Distal
2	89142985	89143485	6	B intermediate._.Control_HIP043	330864	MIR4436A	Distal
2	89152455	89152955	8	B intermediate._.Control_HIP045	340334	MIR4436A	Distal
2	89153098	89153598	2	B intermediate._.COVID19_55650_0052	340977	MIR4436A	Distal
2	89176986	89177486	2	B naive._.COVID19_55650_0067	364865	MIR4436A	Distal
2	89205087	89205587	2	CD14 Mono._.Control_HIP044	392966	MIR4436A	Distal
2	89208528	89209028	10	CD14 Mono._.COVID19_55650_0066d7	396407	MIR4436A	Distal
2	89213122	89213622	10	CD14 Mono._.Control_HIP015	401001	MIR4436A	Distal
2	89213756	89214256	2	B intermediate._.Control_HIP043	401635	MIR4436A	Distal
2	89957183	89957683	2	B intermediate._.Control_HIP043	1145062	MIR4436A	Distal
2	90028331	90028831	2	CD14 Mono._.Control_HIP015	1216210	MIR4436A	Distal
2	90028978	90029478	4	B intermediate._.Control_HIP043	1216857	MIR4436A	Distal
2	90179565	90180065	2	B intermediate._.Control_HIP043	1367444	MIR4436A	Distal
2	90207389	90207889	2	B naive._.Control_HIP043	1395268	MIR4436A	Distal
2	90209682	90210182	2	B intermediate._.Control_HIP043	1397561	MIR4436A	Distal
2	90213877	90214377	2	B naive._.Control_HIP043	1401756	MIR4436A	Distal
2	90220524	90221024	6	B intermediate._.COVID19_55650_0052	1408403	MIR4436A	Distal
2	90221139	90221639	2	B intermediate._.Control_HIP043	1409018	MIR4436A	Distal
2	91748757	91749257	2	CD14 Mono._.Control_HIP015	2936636	MIR4436A	Distal
2	91749588	91750088	3	CD14 Mono._.COVID19_55650_0066d7	2937467	MIR4436A	Distal
2	91766326	91766826	16	CD14 Mono._.Control_HIP045	2954205	MIR4436A	Distal
2	91772164	91772664	15	CD14 Mono._.Control_HIP015	2960043	MIR4436A	Distal
2	94653680	94654180	2	cDC2._.Rep1	217502	TEKT4	Distal
2	94874113	94874613	6	CD14 Mono._.COVID19_28205_0556	2929	TEKT4	Intronic
2	94879946	94880446	2	CD4 TCM._.COVID19_28205_0555d2	8762	TEKT4	Distal
2	94956765	94957265	2	CD4 TCM._.Control_HIP044	68661	MAL	Distal
2	94986335	94986835	2	CD4 Naive._.COVID19_28205_0559	39091	MAL	Distal
2	95019359	95019859	2	CD14 Mono._.COVID19_28205_0555d2	6067	MAL	Distal
2	95022222	95022722	17	CD4 TCM._.Other	3204	MAL	Distal
2	95023135	95023635	17	CD4 TCM._.COVID19_28205_0558	2291	MAL	Distal
2	95023636	95024136	7	CD4 TCM._.COVID19_55650_0083	1790	MAL	Promoter
2	95024862	95025362	2	CD4 TCM._.Control_EV08	564	MAL	Promoter
2	95025756	95026256	13	CD4 TCM._.COVID19_55650_0067	328	MAL	Intronic
2	95026518	95027018	4	CD4 TCM._.COVID19_55650_0066d7	1090	MAL	Intronic
2	95034502	95035002	3	CD4 TCM._.COVID19_28205_0556	9074	MAL	Intronic
2	95039439	95039939	2	CD4 TCM._.COVID19_28205_0556	14011	MAL	Intronic
2	95051539	95052039	2	CD4 Naive._.Control_HIP045	26111	MAL	Intronic
2	95052716	95053216	2	CD4 TCM._.Control_HIP044	27288	MAL	Intronic
2	95053545	95054045	2	CD4 TCM._.COVID19_55650_0067	28117	MAL	Exonic
2	95054460	95054960	3	CD4 Naive._.Control_HIP044	29032	MAL	Distal
2	95056060	95056560	2	CD4 TCM._.Control_HIP023	30632	MAL	Distal
2	95061895	95062395	4	CD4 Naive._.COVID19_28205_0558	36467	MAL	Distal
2	95063022	95063522	3	B intermediate._.COVID19_28205_0556	37594	MAL	Distal
2	95073921	95074421	3	CD4 TCM._.COVID19_28205_0558	47828	MRPS5	Distal
2	95074533	95075033	9	CD4 Naive._.COVID19_28205_0559	47216	MRPS5	Distal
2	95075049	95075549	5	CD4 Naive._.Control_HIP044	46700	MRPS5	Distal
2	95076642	95077142	9	CD4 Naive._.Other	45107	MRPS5	Distal
2	95077380	95077880	2	CD4 TCM._.Control_EV08	44369	MRPS5	Distal
2	95078163	95078663	2	CD4 Naive._.COVID19_28205_0559	43586	MRPS5	Distal
2	95078724	95079224	4	CD4 Naive._.COVID19_28205_0559	43025	MRPS5	Distal
2	95079333	95079833	3	CD4 TCM._.COVID19_55650_0086	42416	MRPS5	Distal
2	95079918	95080418	8	CD4 Naive._.COVID19_28205_0559	41831	MRPS5	Distal
2	95115237	95115737	13	NK._.COVID19_28205_0555d0	6512	MRPS5	Intronic
2	95120548	95121048	8	CD8 TEM._.COVID19_28205_0556	1201	MRPS5	Intronic
2	95121265	95121765	9	CD4 TCM._.Control_EV08	484	MRPS5	Intronic
2	95121777	95122277	22	CD14 Mono._.COVID19_55650_0055	26	MRPS5	Promoter
2	95129877	95130377	2	B intermediate._.COVID19_55650_0052	8126	MRPS5	Distal
2	95157782	95158282	2	CD4 TCM._.COVID19_55650_0066d7	7380	ZNF514	Intronic
2	95158371	95158871	4	CD4 TCM._.Control_HIP044	6791	ZNF514	Intronic
2	95159089	95159589	12	CD8 TEM._.COVID19_28205_0564d0	6073	ZNF514	Exonic
2	95159606	95160106	18	CD8 TEM._.COVID19_28205_0564d0	5556	ZNF514	Intronic
2	95160160	95160660	4	NK._.COVID19_28205_0559	5002	ZNF514	Intronic
2	95164928	95165428	2	B intermediate._.COVID19_55650_0067	234	ZNF514	Promoter
2	95165453	95165953	19	NK._.COVID19_55650_0086	270	ZNF2	Promoter
2	95166064	95166564	3	NK._.COVID19_55650_0086	881	ZNF2	Promoter
2	95192826	95193326	12	CD14 Mono._.Control_HIP015	27643	ZNF2	Distal
2	95207286	95207786	16	CD4 TCM._.COVID19_55650_0066d0	42103	ZNF2	Distal
2	95231584	95232084	3	CD14 Mono._.Control_HIP044	42618	PROM2	Distal
2	95259950	95260450	4	CD16 Mono._.Other	14252	PROM2	Distal
2	95261450	95261950	2	CD14 Mono._.COVID19_55650_0067	12752	PROM2	Distal
2	95262293	95262793	2	CD4 TCM._.Control_HIP044	11909	PROM2	Distal
2	95345435	95345935	7	CD14 Mono._.Control_HIP015	48380	KCNIP3	Intronic
2	95346124	95346624	2	B intermediate._.COVID19_55650_0066d7	49069	KCNIP3	Intronic
2	95379341	95379841	2	pDC._.Rep1	23129	FAHD2A	Intronic
2	95389089	95389589	4	NK._.COVID19_55650_0086	13381	FAHD2A	Distal
2	95401890	95402390	4	CD4 Naive._.COVID19_28205_0556	580	FAHD2A	Promoter
2	95402460	95402960	22	CD14 Mono._.COVID19_55650_0086	10	FAHD2A	Promoter
2	95403224	95403724	10	CD4 TCM._.Control_EV08	752	FAHD2A	Intronic
2	95413919	95414419	5	CD14 Mono._.COVID19_55650_0066d7	11447	FAHD2A	Exonic
2	95526505	95527005	3	B naive._.COVID19_55650_0067	65262	TRIM43	Distal
2	95527037	95527537	3	B naive._.COVID19_55650_0067	64730	TRIM43	Distal
2	95539754	95540254	7	B intermediate._.COVID19_28205_0558	52013	TRIM43	Distal
2	95669392	95669892	2	CD14 Mono._.COVID19_55650_0052	77623	TRIM43	Distal
2	95682512	95683012	3	CD14 Mono._.COVID19_55650_0086	90743	TRIM43	Distal
2	95700524	95701024	17	CD14 Mono._.COVID19_55650_0067	108755	TRIM43	Distal
2	95728845	95729345	2	CD4 Naive._.COVID19_28205_0559	87119	LINC00342	Distal
2	95735197	95735697	13	CD14 Mono._.Other	80767	LINC00342	Distal
2	96092725	96093225	3	CD14 Mono._.Control_HIP015	23269	ADRA2B	Distal
2	96099816	96100316	3	CD14 Mono._.COVID19_55650_0066d7	16178	ADRA2B	Distal
2	96101260	96101760	2	CD8 TEM._.COVID19_55650_0052	14734	ADRA2B	Distal
2	96104166	96104666	2	CD14 Mono._.COVID19_28205_0558	11828	ADRA2B	Distal
2	96107316	96107816	2	CD4 TCM._.Control_EV08	8678	ADRA2B	Distal
2	96110584	96111084	3	CD14 Mono._.COVID19_55650_0055	5410	ADRA2B	Distal
2	96113288	96113788	3	CD4 TCM._.COVID19_28205_0558	2706	ADRA2B	Exonic
2	96114835	96115335	2	CD8 TEM._.COVID19_55650_0132d0	1159	ADRA2B	Exonic
2	96116396	96116896	15	CD8 TEM._.COVID19_28205_0564d0	400	ADRA2B	Promoter
2	96116918	96117418	15	CD4 TCM._.COVID19_55650_0067	922	ADRA2B	Promoter
2	96117464	96117964	3	CD14 Mono._.COVID19_55650_0067	1468	ADRA2B	Promoter
2	96118005	96118505	3	CD8 TEM._.COVID19_28205_0564d0	2009	ADRA2B	Distal
2	96120016	96120516	6	CD14 Mono._.COVID19_55650_0067	4020	ADRA2B	Distal
2	96120549	96121049	5	CD14 Mono._.COVID19_55650_0086	4553	ADRA2B	Distal
2	96121595	96122095	2	CD8 TEM._.COVID19_28205_0555d0	5599	ADRA2B	Distal
2	96122134	96122634	3	CD8 TEM._.Control_EV08	6138	ADRA2B	Distal
2	96124708	96125208	2	CD4 TCM._.COVID19_55650_0066d7	8712	ADRA2B	Intronic
2	96129445	96129945	15	CD8 TEM._.Control_HIP043	8740	ASTL	Intronic
2	96131406	96131906	13	CD8 TEM._.COVID19_55650_0052	6779	ASTL	Intronic
2	96132980	96133480	2	CD4 TCM._.Control_HIP044	5205	ASTL	Intronic
2	96134105	96134605	3	CD14 Mono._.COVID19_28205_0556	4080	ASTL	Intronic
2	96134983	96135483	3	CD14 Mono._.COVID19_55650_0055	3202	ASTL	Intronic
2	96135551	96136051	3	CD14 Mono._.COVID19_55650_0067	2634	ASTL	Intronic
2	96136131	96136631	7	CD14 Mono._.COVID19_55650_0067	2054	ASTL	Intronic
2	96137283	96137783	17	CD8 TEM._.COVID19_28205_0556	902	ASTL	Intronic
2	96137812	96138312	8	CD8 TEM._.COVID19_55650_0066d7	373	ASTL	Intronic
2	96138622	96139122	16	CD4 TCM._.Other	435	ASTL	Promoter
2	96140751	96141251	2	CD4 TCM._.COVID19_55650_0067	2564	ASTL	Distal
2	96141352	96141852	2	CD14 Mono._.COVID19_55650_0067	3165	ASTL	Distal
2	96142225	96142725	14	CD4 TCM._.Control_EV08	2964	DUSP2	Distal
2	96143047	96143547	17	CD8 TEM._.Control_HIP023	2142	DUSP2	Exonic
2	96143793	96144293	10	NK._.Control_HIP023	1396	DUSP2	Intronic
2	96144377	96144877	15	CD4 TCM._.Other	812	DUSP2	Intronic
2	96145265	96145765	8	CD16 Mono._.COVID19_55650_0083	74	DUSP2	Promoter
2	96146050	96146550	22	CD14 Mono._.COVID19_55650_0132d0	859	DUSP2	Promoter
2	96146800	96147300	7	CD4 TCM._.Control_HIP002	1609	DUSP2	Promoter
2	96147405	96147905	8	CD4 TCM._.COVID19_55650_0066d7	2214	DUSP2	Distal
2	96148457	96148957	4	NK_CD56bright._.Control_HIP015	3266	DUSP2	Distal
2	96149011	96149511	2	NK._.COVID19_55650_0086	3820	DUSP2	Distal
2	96149852	96150352	2	CD8 TEM._.COVID19_55650_0052	4661	DUSP2	Distal
2	96150643	96151143	2	CD4 TCM._.Control_HIP023	5452	DUSP2	Distal
2	96151683	96152183	2	CD4 TCM._.COVID19_55650_0083	6492	DUSP2	Distal
2	96152192	96152692	2	CD4 TCM._.COVID19_28205_0555d2	7001	DUSP2	Distal
2	96152857	96153357	4	CD4 TCM._.Control_HIP044	7666	DUSP2	Distal
2	96153864	96154364	4	CD8 TEM._.COVID19_55650_0132d0	8673	DUSP2	Distal
2	96155749	96156249	4	B intermediate._.Other	10558	DUSP2	Distal
2	96156447	96156947	21	CD8 TEM._.COVID19_28205_0564d0	11256	DUSP2	Distal
2	96156963	96157463	8	B intermediate._.COVID19_55650_0067	11772	DUSP2	Distal
2	96157703	96158203	21	CD14 Mono._.COVID19_55650_0052	12512	DUSP2	Distal
2	96158407	96158907	2	B intermediate._.Control_HIP043	13216	DUSP2	Distal
2	96159320	96159820	9	CD4 TCM._.Control_EV08	14129	DUSP2	Distal
2	96160127	96160627	2	CD4 TCM._.COVID19_55650_0083	14936	DUSP2	Distal
2	96161730	96162230	17	CD8 TEM._.Control_HIP023	16539	DUSP2	Distal
2	96162415	96162915	14	CD8 TEM._.COVID19_28205_0564d0	17224	DUSP2	Distal
2	96163063	96163563	2	NK_CD56bright._.Other	17872	DUSP2	Distal
2	96163693	96164193	21	CD8 TEM._.COVID19_28205_0558	18502	DUSP2	Distal
2	96164688	96165188	19	CD8 TEM._.COVID19_55650_0132d0	19497	DUSP2	Distal
2	96167313	96167813	12	CD8 TEM._.Control_HIP043	22122	DUSP2	Distal
2	96170528	96171028	3	CD14 Mono._.Control_HIP002	25337	DUSP2	Distal
2	96174443	96174943	13	CD4 TCM._.COVID19_28205_0556	29252	DUSP2	Distal
2	96179536	96180036	2	NK._.Control_HIP023	28629	STARD7-AS1	Distal
2	96180473	96180973	7	NK._.COVID19_28205_0555d0	27692	STARD7-AS1	Distal
2	96180982	96181482	4	CD8 TEM._.COVID19_55650_0067	27183	STARD7-AS1	Distal
2	96181639	96182139	3	NK._.COVID19_28205_0558	26526	STARD7-AS1	Distal
2	96193196	96193696	2	NK._.COVID19_28205_0558	14969	STARD7-AS1	Intronic
2	96194562	96195062	2	CD8 TEM._.COVID19_28205_0564d0	13603	STARD7-AS1	Intronic
2	96198876	96199376	2	CD14 Mono._.COVID19_28205_0558	9289	STARD7-AS1	Intronic
2	96199382	96199882	2	pDC._.Rep1	8783	STARD7-AS1	Intronic
2	96202276	96202776	3	NK._.COVID19_55650_0086	5889	STARD7-AS1	Intronic
2	96203191	96203691	2	Plasmablast._.1	4974	STARD7-AS1	Intronic
2	96203941	96204441	19	CD8 TEM._.COVID19_55650_0066d7	4224	STARD7-AS1	Intronic
2	96204996	96205496	6	CD16 Mono._.Other	3169	STARD7-AS1	Intronic
2	96207313	96207813	9	CD8 TEM._.COVID19_55650_0132d0	852	STARD7-AS1	Promoter
2	96208072	96208572	7	CD16 Mono._.COVID19_55650_0083	93	STARD7-AS1	Promoter
2	96208635	96209135	10	B intermediate._.Other	59	STARD7	Promoter
2	96211440	96211940	3	B intermediate._.Control_HIP023	2864	STARD7	Intronic
2	96215314	96215814	5	B intermediate._.Control_HIP043	6738	STARD7	Intronic
2	96221070	96221570	9	CD14 Mono._.Control_HIP015	12494	STARD7	Intronic
2	96224992	96225492	20	CD14 Mono._.COVID19_55650_0066d7	16416	STARD7	Intronic
2	96233740	96234240	9	B naive._.Control_HIP015	25164	STARD7	Intronic
2	96234335	96234835	4	CD14 Mono._.COVID19_55650_0066d7	25759	STARD7	Intronic
2	96241011	96241511	3	CD14 Mono._.COVID19_55650_0066d7	24732	TMEM127	Intronic
2	96241563	96242063	3	CD8 TEM._.COVID19_55650_0132d0	24180	TMEM127	Intronic
2	96242210	96242710	22	CD14 Mono._.COVID19_28205_0555d0	23533	TMEM127	Exonic
2	96244717	96245217	4	CD16 Mono._.Control_HIP015	21026	TMEM127	Distal
2	96245613	96246113	22	CD14 Mono._.COVID19_28205_0555d0	20130	TMEM127	Distal
2	96246966	96247466	5	CD14 Mono._.Control_EV08	18777	TMEM127	Distal
2	96248848	96249348	2	CD16 Mono._.Control_HIP044	16895	TMEM127	Exonic
2	96249973	96250473	2	CD4 TCM._.Other	15770	TMEM127	Exonic
2	96251599	96252099	6	CD14 Mono._.COVID19_55650_0083	14144	TMEM127	Exonic
2	96256672	96257172	14	CD14 Mono._.COVID19_55650_0067	9071	TMEM127	Intronic
2	96257702	96258202	8	CD16 Mono._.Control_HIP023	8041	TMEM127	Intronic
2	96259600	96260100	3	B intermediate._.Control_HIP023	6143	TMEM127	Intronic
2	96260363	96260863	22	CD14 Mono._.COVID19_28205_0556	5380	TMEM127	Intronic
2	96264795	96265295	16	CD14 Mono._.COVID19_28205_0556	948	TMEM127	Promoter
2	96265323	96265823	14	CD4 TCM._.Control_EV08	420	TMEM127	Promoter
2	96265896	96266396	18	CD4 TCM._.Control_HIP044	13	CIAO1	Promoter
2	96266519	96267019	5	CD8 TEM._.Control_HIP002	636	CIAO1	Promoter
2	96267077	96267577	12	CD4 TCM._.Control_EV08	1194	CIAO1	Promoter
2	96267652	96268152	13	CD8 TEM._.Control_HIP044	1769	CIAO1	Promoter
2	96278280	96278780	2	B naive._.COVID19_55650_0132d0	12397	CIAO1	Intronic
2	96282085	96282585	2	B naive._.Control_HIP015	16202	CIAO1	Exonic
2	96283456	96283956	3	CD8 TEM._.Control_HIP023	17573	CIAO1	Exonic
2	96296474	96296974	2	CD4 TCM._.Control_EV08	8790	SNRNP200	Intronic
2	96304361	96304861	2	NK._.COVID19_55650_0086	903	SNRNP200	Intronic
2	96305335	96305835	19	CD4 TCM._.COVID19_55650_0083	69	SNRNP200	Promoter
2	96305927	96306427	3	CD4 TCM._.COVID19_55650_0132d0	661	SNRNP200	Promoter
2	96306861	96307361	2	CD4 Naive._.COVID19_28205_0556	1595	SNRNP200	Promoter
2	96315688	96316188	16	NK._.Control_HIP044	9392	ITPRIPL1	Distal
2	96317422	96317922	2	CD4 Naive._.Control_HIP044	7658	ITPRIPL1	Distal
2	96319396	96319896	3	NK._.Control_EV08	5684	ITPRIPL1	Distal
2	96320301	96320801	6	NK._.COVID19_55650_0083	4779	ITPRIPL1	Distal
2	96321246	96321746	7	B naive._.Control_HIP015	3834	ITPRIPL1	Distal
2	96321767	96322267	9	B naive._.COVID19_55650_0067	3313	ITPRIPL1	Distal
2	96324644	96325144	10	CD4 TCM._.COVID19_28205_0556	436	ITPRIPL1	Promoter
2	96325271	96325771	13	CD8 TEM._.COVID19_28205_0556	189	ITPRIPL1	Exonic
2	96325869	96326369	16	CD4 TCM._.COVID19_55650_0055	787	ITPRIPL1	Intronic
2	96333164	96333664	2	CD8 TEM._.COVID19_55650_0083	2372	NCAPH	Distal
2	96333701	96334201	2	CD8 TEM._.COVID19_55650_0066d7	1835	NCAPH	Promoter
2	96335225	96335725	2	Plasmablast._.COVID19_28205_0558	311	NCAPH	Promoter
2	96335785	96336285	2	Plasmablast._.COVID19_28205_0558	247	NCAPH	Intronic
2	96336851	96337351	10	CD14 Mono._.Control_HIP015	1313	NCAPH	Intronic
2	96338683	96339183	18	CD8 TEM._.COVID19_28205_0564d0	3145	NCAPH	Intronic
2	96340742	96341242	3	CD4 TCM._.Control_EV08	5204	NCAPH	Intronic
2	96341492	96341992	4	CD4 TCM._.COVID19_28205_0564d0	5954	NCAPH	Exonic
2	96342020	96342520	21	CD8 TEM._.Control_EV08	6482	NCAPH	Intronic
2	96343471	96343971	3	CD4 TCM._.COVID19_28205_0558	7933	NCAPH	Intronic
2	96343996	96344496	17	CD4 TCM._.Control_HIP044	8458	NCAPH	Intronic
2	96345270	96345770	9	CD8 TEM._.Control_EV08	9732	NCAPH	Intronic
2	96359253	96359753	3	NK._.Control_EV08	23715	NCAPH	Intronic
2	96359804	96360304	11	CD4 TCM._.Control_HIP044	24266	NCAPH	Intronic
2	96389608	96390108	3	CD4 TCM._.COVID19_28205_0556	54070	NCAPH	Distal
2	96395460	96395960	8	CD14 Mono._.COVID19_55650_0083	59922	NCAPH	Distal
2	96395980	96396480	13	CD14 Mono._.COVID19_55650_0052	60442	NCAPH	Distal
2	96396522	96397022	8	CD14 Mono._.COVID19_55650_0066d7	60984	NCAPH	Distal
2	96398025	96398525	2	CD16 Mono._.Control_HIP015	62487	NCAPH	Distal
2	96401882	96402382	2	NK._.COVID19_28205_0555d0	66344	NCAPH	Distal
2	96406687	96407187	2	CD8 TEM._.COVID19_28205_0564d0	71149	NCAPH	Distal
2	96407297	96407797	18	CD4 TCM._.COVID19_55650_0083	71759	NCAPH	Distal
2	96408040	96408540	6	CD4 TCM._.COVID19_55650_0066d0	72502	NCAPH	Distal
2	96408631	96409131	2	CD8 TEM._.Other	73093	NCAPH	Distal
2	96414310	96414810	2	CD8 TEM._.COVID19_28205_0556	78772	NCAPH	Distal
2	96427802	96428302	5	CD14 Mono._.COVID19_55650_0132d0	80056	NEURL3	Distal
2	96437445	96437945	15	CD14 Mono._.COVID19_55650_0055	70413	NEURL3	Distal
2	96464502	96465002	2	NK._.COVID19_28205_0559	43356	NEURL3	Distal
2	96470470	96470970	3	CD4 TCM._.COVID19_28205_0558	37388	NEURL3	Distal
2	96474878	96475378	2	CD16 Mono._.Control_HIP015	32980	NEURL3	Distal
2	96485389	96485889	4	NK._.COVID19_28205_0558	22469	NEURL3	Distal
2	96485905	96486405	22	CD14 Mono._.COVID19_28205_0555d2	21953	NEURL3	Distal
2	96486631	96487131	4	CD8 TEM._.COVID19_55650_0066d0	21227	NEURL3	Distal
2	96489625	96490125	8	CD16 Mono._.COVID19_55650_0052	18233	NEURL3	Distal
2	96501462	96501962	5	CD14 Mono._.COVID19_55650_0083	6396	NEURL3	Intronic
2	96505226	96505726	4	CD14 Mono._.COVID19_55650_0066d7	2632	NEURL3	Intronic
2	96506159	96506659	3	CD4 TCM._.COVID19_28205_0558	1699	NEURL3	Intronic
2	96507946	96508446	19	NK._.COVID19_55650_0055	86	NEURL3	Promoter
2	96508609	96509109	2	CD4 TCM._.Control_HIP023	749	NEURL3	Promoter
2	96509302	96509802	20	CD14 Mono._.COVID19_55650_0066d7	1442	NEURL3	Promoter
2	96509981	96510481	5	CD8 TEM._.COVID19_28205_0564d0	2121	NEURL3	Distal
2	96521152	96521652	2	CD14 Mono._.COVID19_55650_0055	13292	NEURL3	Distal
2	96524083	96524583	9	CD4 TCM._.COVID19_28205_0558	12409	ARID5A	Distal
2	96526528	96527028	2	CD4 TCM._.Control_EV08	9964	ARID5A	Distal
2	96527293	96527793	13	CD4 TCM._.COVID19_28205_0558	9199	ARID5A	Distal
2	96528258	96528758	15	CD14 Mono._.COVID19_55650_0067	8234	ARID5A	Distal
2	96529370	96529870	2	CD8 TEM._.COVID19_28205_0558	7122	ARID5A	Distal
2	96530320	96530820	2	CD14 Mono._.COVID19_55650_0066d7	6172	ARID5A	Distal
2	96531052	96531552	2	B intermediate._.Control_HIP043	5440	ARID5A	Distal
2	96531986	96532486	22	CD14 Mono._.COVID19_55650_0086	4506	ARID5A	Distal
2	96532560	96533060	14	CD8 TEM._.COVID19_55650_0066d7	3932	ARID5A	Distal
2	96533548	96534048	20	CD14 Mono._.COVID19_28205_0558	2944	ARID5A	Distal
2	96535156	96535656	3	CD4 TCM._.Other	1336	ARID5A	Promoter
2	96535779	96536279	5	CD4 TCM._.Control_EV08	713	ARID5A	Promoter
2	96536411	96536911	9	CD4 Naive._.Other	81	ARID5A	Promoter
2	96536985	96537485	19	NK._.COVID19_28205_0559	491	ARID5A	Intronic
2	96537791	96538291	21	CD8 TEM._.COVID19_28205_0556	1297	ARID5A	Exonic
2	96538530	96539030	2	pDC._.Rep1	2036	ARID5A	Intronic
2	96539108	96539608	7	CD4 TCM._.COVID19_55650_0067	2614	ARID5A	Intronic
2	96539716	96540216	3	NK._.COVID19_55650_0055	3222	ARID5A	Intronic
2	96541595	96542095	2	CD8 TEM._.COVID19_55650_0066d0	5101	ARID5A	Intronic
2	96542263	96542763	2	CD14 Mono._.COVID19_55650_0055	5769	ARID5A	Intronic
2	96545383	96545883	2	CD14 Mono._.COVID19_28205_0556	8889	ARID5A	Intronic
2	96546124	96546624	14	NK._.COVID19_28205_0559	9630	ARID5A	Intronic
2	96546719	96547219	3	NK_CD56bright._.Control_HIP043	10225	ARID5A	Intronic
2	96551111	96551611	5	CD4 TCM._.COVID19_55650_0066d0	14617	ARID5A	Exonic
2	96552020	96552520	2	CD8 TEM._.Control_HIP023	15526	ARID5A	Exonic
2	96552769	96553269	5	CD8 TEM._.Control_EV08	16275	ARID5A	Distal
2	96553484	96553984	4	CD8 TEM._.COVID19_55650_0067	16990	ARID5A	Distal
2	96554293	96554793	14	CD4 TCM._.COVID19_28205_0564d0	17799	ARID5A	Distal
2	96556969	96557469	18	CD14 Mono._.COVID19_55650_0132d0	20475	ARID5A	Distal
2	96593958	96594458	2	CD8 TEM._.COVID19_28205_0559	48528	FER1L5	Exonic
2	96594505	96595005	12	CD4 TCM._.COVID19_28205_0555d2	47981	FER1L5	Exonic
2	96602501	96603001	2	B intermediate._.Control_HIP045	39985	FER1L5	Intronic
2	96608492	96608992	6	CD14 Mono._.COVID19_55650_0086	33994	FER1L5	Intronic
2	96617207	96617707	17	NK._.COVID19_55650_0083	25279	FER1L5	Intronic
2	96617770	96618270	2	CD4 TCM._.COVID19_55650_0066d7	24716	FER1L5	Intronic
2	96618499	96618999	4	CD14 Mono._.Control_HIP015	23987	FER1L5	Intronic
2	96623039	96623539	17	CD14 Mono._.Control_EV08	19447	FER1L5	Intronic
2	96637106	96637606	13	NK._.COVID19_55650_0055	5380	FER1L5	Intronic
2	96637714	96638214	22	CD14 Mono._.COVID19_55650_0057	4772	FER1L5	Exonic
2	96638702	96639202	3	CD14 Mono._.COVID19_55650_0055	3784	FER1L5	Intronic
2	96646402	96646902	2	CD4 TCM._.COVID19_28205_0556	3864	KANSL3	Intronic
2	96654674	96655174	5	CD16 Mono._.Other	12136	KANSL3	Intronic
2	96655491	96655991	5	CD16 Mono._.COVID19_55650_0083	12953	KANSL3	Intronic
2	96656450	96656950	7	CD16 Mono._.Control_HIP023	13912	KANSL3	Intronic
2	96660867	96661367	2	CD4 Naive._.COVID19_28205_0556	18329	KANSL3	Intronic
2	96664228	96664728	6	CD14 Mono._.COVID19_55650_0052	21690	KANSL3	Intronic
2	96665048	96665548	21	CD14 Mono._.COVID19_55650_0052	22510	KANSL3	Intronic
2	96685632	96686132	3	CD14 Mono._.COVID19_55650_0067	43094	KANSL3	Intronic
2	96688702	96689202	2	CD4 Naive._.Other	46164	KANSL3	Intronic
2	96727372	96727872	5	CD14 Mono._.Control_HIP023	12441	LMAN2L	Intronic
2	96737895	96738395	6	CD4 TCM._.COVID19_28205_0556	1918	LMAN2L	Intronic
2	96739073	96739573	4	CD4 TCM._.COVID19_55650_0083	740	LMAN2L	Intronic
2	96739937	96740437	10	B naive._.COVID19_55650_0067	122	LMAN2L	Promoter
2	96745215	96745715	2	CD8 TEM._.COVID19_28205_0564d0	5400	LMAN2L	Distal
2	96745934	96746434	2	CD8 TEM._.COVID19_28205_0557	6119	LMAN2L	Distal
2	96747662	96748162	18	CD14 Mono._.COVID19_55650_0066d7	7847	LMAN2L	Distal
2	96759188	96759688	3	CD8 TEM._.COVID19_55650_0132d0	1463	CNNM4	Promoter
2	96760503	96761003	21	CD8 TEM._.COVID19_55650_0132d0	148	CNNM4	Promoter
2	96761220	96761720	13	CD14 Mono._.COVID19_55650_0067	567	CNNM4	Exonic
2	96762216	96762716	5	CD8 TEM._.COVID19_55650_0132d0	1563	CNNM4	Intronic
2	96762850	96763350	11	CD8 TEM._.COVID19_28205_0556	2197	CNNM4	Intronic
2	96763606	96764106	7	CD14 Mono._.COVID19_28205_0556	2953	CNNM4	Intronic
2	96764251	96764751	17	CD14 Mono._.COVID19_55650_0067	3598	CNNM4	Intronic
2	96768004	96768504	10	B intermediate._.COVID19_55650_0066d7	7351	CNNM4	Intronic
2	96771719	96772219	2	CD8 TEM._.COVID19_28205_0564d0	11066	CNNM4	Intronic
2	96772809	96773309	10	CD8 TEM._.COVID19_55650_0052	12156	CNNM4	Intronic
2	96773839	96774339	16	NK._.COVID19_55650_0086	13186	CNNM4	Intronic
2	96774410	96774910	9	CD8 TEM._.COVID19_55650_0066d7	13757	CNNM4	Intronic
2	96775298	96775798	2	CD14 Mono._.COVID19_55650_0086	14645	CNNM4	Intronic
2	96787962	96788462	2	NK._.Control_EV08	10055	MIR3127	Intronic
2	96795253	96795753	2	CD4 TCM._.Control_HIP023	2764	MIR3127	Intronic
2	96799547	96800047	2	CD8 TEM._.Control_HIP002	1528	MIR3127	Intronic
2	96800395	96800895	3	CD4 TCM._.COVID19_55650_0083	2376	MIR3127	Intronic
2	96800927	96801427	14	CD4 TCM._.COVID19_55650_0066d7	2908	MIR3127	Intronic
2	96801470	96801970	10	CD8 TEM._.COVID19_28205_0556	3451	MIR3127	Intronic
2	96802131	96802631	7	NK._.Control_EV08	4112	MIR3127	Intronic
2	96806525	96807025	15	CD4 TCM._.COVID19_28205_0556	8506	MIR3127	Intronic
2	96807444	96807944	2	CD8 TEM._.Control_HIP043	8550	CNNM3	Intronic
2	96814748	96815248	8	NK._.COVID19_55650_0066d7	1246	CNNM3	Promoter
2	96815255	96815755	8	CD4 TCM._.COVID19_28205_0564d0	739	CNNM3	Promoter
2	96815937	96816437	19	NK._.Control_HIP023	57	CNNM3	Promoter
2	96816513	96817013	7	CD4 TCM._.Other	517	CNNM3	Exonic
2	96817138	96817638	5	CD4 TCM._.Control_HIP023	1142	CNNM3	Exonic
2	96818663	96819163	2	CD14 Mono._.Control_HIP015	2667	CNNM3	Intronic
2	96838676	96839176	2	CD8 TEM._.COVID19_55650_0132d0	19087	ANKRD23	Exonic
2	96839269	96839769	16	NK._.COVID19_28205_0555d0	18494	ANKRD23	Exonic
2	96839792	96840292	4	B naive._.COVID19_28205_0556	17971	ANKRD23	Exonic
2	96840320	96840820	3	CD4 TCM._.COVID19_28205_0558	17443	ANKRD23	Exonic
2	96844682	96845182	2	CD4 TCM._.Control_HIP044	13081	ANKRD23	Intronic
2	96845245	96845745	3	CD4 TCM._.Control_HIP044	12518	ANKRD23	Intronic
2	96856963	96857463	14	CD8 TEM._.COVID19_55650_0132d0	800	ANKRD23	Intronic
2	96857893	96858393	8	CD16 Mono._.Control_HIP044	47	ANKRD39	Promoter
2	96858569	96859069	5	CD8 TEM._.COVID19_55650_0132d0	723	ANKRD39	Promoter
2	96859283	96859783	4	CD8 TEM._.COVID19_28205_0564d0	1437	ANKRD39	Promoter
2	96860028	96860528	3	CD4 TCM._.COVID19_55650_0066d7	2182	ANKRD39	Exonic
2	96860532	96861032	2	CD4 Naive._.Control_HIP045	2686	ANKRD39	Exonic
2	96861813	96862313	14	CD14 Mono._.COVID19_55650_0066d7	3967	ANKRD39	Exonic
2	96863010	96863510	15	CD14 Mono._.COVID19_28205_0555d0	5164	ANKRD39	Exonic
2	96865553	96866053	2	CD14 Mono._.COVID19_28205_0558	4953	SEMA4C	Intronic
2	96866512	96867012	14	CD14 Mono._.COVID19_55650_0086	3994	SEMA4C	Exonic
2	96867515	96868015	12	NK._.COVID19_28205_0555d0	2991	SEMA4C	Intronic
2	96868425	96868925	12	CD4 TCM._.Control_EV08	2081	SEMA4C	Intronic
2	96869090	96869590	3	CD14 Mono._.COVID19_55650_0086	1416	SEMA4C	Intronic
2	96869847	96870347	16	CD8 TEM._.Control_HIP023	659	SEMA4C	Intronic
2	96870543	96871043	18	CD8 TEM._.COVID19_55650_0083	35	SEMA4C	Promoter
2	96871338	96871838	5	CD4 TCM._.Control_HIP023	830	SEMA4C	Promoter
2	96873554	96874054	16	CD14 Mono._.COVID19_55650_0067	3046	SEMA4C	Distal
2	96874250	96874750	8	B intermediate._.COVID19_55650_0067	3742	SEMA4C	Distal
2	96874791	96875291	2	CD4 Naive._.Control_HIP043	4283	SEMA4C	Distal
2	96875301	96875801	3	CD14 Mono._.COVID19_28205_0556	4793	SEMA4C	Distal
2	96875947	96876447	4	CD14 Mono._.COVID19_55650_0052	5439	SEMA4C	Exonic
2	96876840	96877340	6	CD8 TEM._.COVID19_55650_0132d0	6332	SEMA4C	Intronic
2	96878500	96879000	2	CD4 TCM._.Other	7992	SEMA4C	Intronic
2	96881643	96882143	2	CD8 TEM._.Control_HIP023	11135	SEMA4C	Intronic
2	96882471	96882971	2	CD14 Mono._.COVID19_28205_0556	11963	SEMA4C	Intronic
2	96884448	96884948	2	CD16 Mono._.Control_HIP023	13940	SEMA4C	Intronic
2	96885652	96886152	20	CD14 Mono._.COVID19_55650_0132d0	15144	SEMA4C	Intronic
2	96888009	96888509	8	CD16 Mono._.Control_HIP044	17501	SEMA4C	Intronic
2	96891547	96892047	3	CD8 TEM._.COVID19_55650_0067	21039	SEMA4C	Intronic
2	96895562	96896062	3	CD4 TCM._.Control_HIP023	25054	SEMA4C	Intronic
2	96903390	96903890	5	CD14 Mono._.COVID19_55650_0066d7	32882	SEMA4C	Intronic
2	96904073	96904573	2	pDC._.Rep2	33565	SEMA4C	Intronic
2	96913138	96913638	7	NK._.Control_HIP044	42630	SEMA4C	Intronic
2	96913699	96914199	7	CD4 Naive._.COVID19_28205_0559	43191	SEMA4C	Intronic
2	96914550	96915050	4	CD8 TEM._.COVID19_28205_0557	44042	SEMA4C	Intronic
2	96923610	96924110	2	CD14 Mono._.COVID19_28205_0556	53102	SEMA4C	Intronic
2	96924288	96924788	12	CD4 TCM._.COVID19_55650_0067	53780	SEMA4C	Intronic
2	96924904	96925404	10	CD4 TCM._.COVID19_55650_0067	54396	SEMA4C	Intronic
2	96940949	96941449	6	CD4 TCM._.Other	45392	FAM178B	Intronic
2	96949247	96949747	2	CD14 Mono._.COVID19_28205_0556	37094	FAM178B	Intronic
2	96950148	96950648	3	CD14 Mono._.COVID19_28205_0556	36193	FAM178B	Intronic
2	96951089	96951589	12	CD4 TCM._.COVID19_55650_0067	35252	FAM178B	Intronic
2	96953931	96954431	2	CD14 Mono._.COVID19_28205_0556	32410	FAM178B	Intronic
2	96954485	96954985	3	CD4 Naive._.Control_HIP044	31856	FAM178B	Intronic
2	96960313	96960813	15	NK._.COVID19_28205_0559	26028	FAM178B	Intronic
2	96962308	96962808	17	CD8 TEM._.COVID19_55650_0132d0	24033	FAM178B	Intronic
2	96962834	96963334	9	CD4 Naive._.Control_HIP023	23507	FAM178B	Intronic
2	96963438	96963938	2	CD4 TCM._.COVID19_55650_0067	22903	FAM178B	Intronic
2	96965838	96966338	2	CD8 TEM._.COVID19_55650_0132d0	20503	FAM178B	Intronic
2	96971184	96971684	2	CD4 TCM._.COVID19_55650_0055	15157	FAM178B	Intronic
2	96978074	96978574	2	NK._.Control_HIP023	8267	FAM178B	Intronic
2	97005335	97005835	2	CD4 Naive._.COVID19_28205_0559	18992	FAM178B	Distal
2	97012149	97012649	9	CD4 TCM._.COVID19_55650_0067	25806	FAM178B	Distal
2	97045766	97046266	6	B intermediate._.COVID19_55650_0066d7	48865	FAHD2B	Distal
2	97046888	97047388	2	B intermediate._.COVID19_55650_0066d7	47743	FAHD2B	Distal
2	97048438	97048938	3	B intermediate._.COVID19_28205_0556	46193	FAHD2B	Distal
2	97067649	97068149	2	CD4 TCM._.COVID19_28205_0555d2	26982	FAHD2B	Distal
2	97093870	97094370	2	CD4 TCM._.COVID19_28205_0564d0	761	FAHD2B	Intronic
2	97094625	97095125	8	CD14 Mono._.COVID19_28205_0564d0	6	FAHD2B	Promoter
2	97095171	97095671	6	CD4 TCM._.COVID19_55650_0067	538	FAHD2B	Promoter
2	97619211	97619711	4	CD14 Mono._.Control_HIP045	26578	COX5B	Distal
2	97645052	97645552	6	CD16 Mono._.Control_HIP044	737	COX5B	Promoter
2	97645754	97646254	2	cDC2._.Rep1	35	COX5B	Promoter
2	97646260	97646760	6	CD4 TCM._.Control_EV08	469	COX5B	Exonic
2	97650532	97651032	2	CD4 TCM._.COVID19_28205_0564d0	4741	COX5B	Distal
2	97654928	97655428	2	CD4 TCM._.COVID19_55650_0055	8928	ACTR1B	Distal
2	97657971	97658471	2	CD4 TCM._.COVID19_55650_0066d7	5885	ACTR1B	Intronic
2	97659305	97659805	2	CD8 TEM._.COVID19_28205_0556	4551	ACTR1B	Exonic
2	97660655	97661155	2	NK._.COVID19_55650_0086	3201	ACTR1B	Intronic
2	97662005	97662505	2	CD16 Mono._.Control_HIP015	1851	ACTR1B	Promoter
2	97662655	97663155	17	CD14 Mono._.COVID19_55650_0066d7	1201	ACTR1B	Promoter
2	97663321	97663821	14	CD4 TCM._.Control_EV08	535	ACTR1B	Promoter
2	97663882	97664382	2	Plasmablast._.1	24	ACTR1B	Promoter
2	97664574	97665074	3	CD14 Mono._.COVID19_55650_0083	606	C2orf92	Promoter
2	97666394	97666894	2	CD8 TEM._.Control_HIP023	2426	C2orf92	Intronic
2	97669352	97669852	7	B intermediate._.COVID19_28205_0558	5384	C2orf92	Exonic
2	97687171	97687671	2	NK_CD56bright._.Control_HIP043	23203	C2orf92	Intronic
2	97688229	97688729	2	CD4 TCM._.COVID19_28205_0558	24261	C2orf92	Intronic
2	97697199	97697699	16	CD4 TCM._.COVID19_28205_0558	16110	ZAP70	Intronic
2	97700109	97700609	12	CD4 TCM._.COVID19_55650_0066d7	13200	ZAP70	Intronic
2	97708536	97709036	2	CD4 TCM._.COVID19_55650_0132d0	4773	ZAP70	Distal
2	97709831	97710331	16	NK._.COVID19_55650_0086	3478	ZAP70	Distal
2	97710839	97711339	8	CD4 TCM._.COVID19_28205_0556	2470	ZAP70	Distal
2	97711697	97712197	2	CD4 TCM._.COVID19_55650_0067	1612	ZAP70	Promoter
2	97712331	97712831	8	CD8 TEM._.COVID19_28205_0564d0	978	ZAP70	Promoter
2	97713322	97713822	9	CD4 Naive._.COVID19_28205_0558	11	ZAP70	Promoter
2	97713982	97714482	12	CD4 TCM._.Other	671	ZAP70	Intronic
2	97714689	97715189	15	CD4 TCM._.COVID19_28205_0558	1378	ZAP70	Intronic
2	97715236	97715736	4	CD8 TEM._.Control_HIP023	1925	ZAP70	Intronic
2	97716590	97717090	7	CD4 TCM._.COVID19_55650_0083	3279	ZAP70	Intronic
2	97717390	97717890	3	CD4 TCM._.COVID19_55650_0086	4079	ZAP70	Intronic
2	97718484	97718984	21	CD8 TEM._.COVID19_55650_0067	5173	ZAP70	Intronic
2	97719125	97719625	5	NK._.COVID19_28205_0555d0	5814	ZAP70	Intronic
2	97721124	97721624	19	NK._.COVID19_28205_0555d0	7813	ZAP70	Intronic
2	97728289	97728789	18	NK._.COVID19_55650_0132d0	14978	ZAP70	Intronic
2	97731153	97731653	2	NK._.COVID19_28205_0558	17842	ZAP70	Intronic
2	97733539	97734039	2	NK_CD56bright._.Control_HIP044	20228	ZAP70	Exonic
2	97738710	97739210	3	CD8 TEM._.Control_HIP023	25399	ZAP70	Intronic
2	97739226	97739726	2	CD8 TEM._.Other	25915	ZAP70	Exonic
2	97739805	97740305	2	NK._.Control_HIP045	26494	ZAP70	Distal
2	97740418	97740918	4	CD16 Mono._.COVID19_55650_0052	27107	ZAP70	Distal
2	97741592	97742092	5	NK._.COVID19_28205_0559	28281	ZAP70	Distal
2	97742201	97742701	15	NK._.COVID19_28205_0555d0	28890	ZAP70	Distal
2	97743934	97744434	2	CD8 TEM._.Control_HIP023	30623	ZAP70	Distal
2	97745387	97745887	19	NK._.Control_HIP044	32076	ZAP70	Distal
2	97746219	97746719	2	CD8 TEM._.COVID19_55650_0066d0	32908	ZAP70	Distal
2	97747201	97747701	21	CD8 TEM._.COVID19_28205_0564d0	33890	ZAP70	Distal
2	97748334	97748834	16	CD8 TEM._.COVID19_28205_0559	35023	ZAP70	Distal
2	97759900	97760400	4	CD8 TEM._.Control_EV08	46589	ZAP70	Exonic
2	97760959	97761459	17	NK._.COVID19_28205_0555d0	47648	ZAP70	Exonic
2	97761739	97762239	14	NK._.Other	48428	ZAP70	Exonic
2	97762443	97762943	2	CD8 TEM._.Control_HIP045	49132	ZAP70	Exonic
2	97763364	97763864	2	CD4 TCM._.COVID19_55650_0083	50053	ZAP70	Exonic
2	97768102	97768602	8	NK._.COVID19_55650_0067	54791	ZAP70	Intronic
2	97806678	97807178	14	NK._.COVID19_55650_0055	93367	ZAP70	Intronic
2	97807249	97807749	2	CD8 TEM._.COVID19_28205_0559	93938	ZAP70	Intronic
2	97808077	97808577	2	CD14 Mono._.COVID19_28205_0555d0	94766	ZAP70	Intronic
2	97826210	97826710	8	CD14 Mono._.COVID19_28205_0558	112899	ZAP70	Intronic
2	97845643	97846143	2	CD14 Mono._.Control_HIP045	132332	ZAP70	Intronic
2	97869315	97869815	2	CD14 Mono._.COVID19_55650_0066d7	126325	TMEM131	Intronic
2	97870453	97870953	17	NK._.COVID19_28205_0555d0	125187	TMEM131	Intronic
2	97876630	97877130	2	B intermediate._.COVID19_55650_0067	119010	TMEM131	Intronic
2	97907297	97907797	6	CD16 Mono._.Control_HIP044	88343	TMEM131	Intronic
2	97908262	97908762	3	B intermediate._.Control_HIP043	87378	TMEM131	Intronic
2	97910393	97910893	4	CD14 Mono._.COVID19_55650_0052	85247	TMEM131	Intronic
2	97911302	97911802	20	CD14 Mono._.COVID19_55650_0066d7	84338	TMEM131	Intronic
2	97911849	97912349	2	CD16 Mono._.Control_HIP015	83791	TMEM131	Intronic
2	97923579	97924079	2	B intermediate._.Control_HIP045	72061	TMEM131	Intronic
2	97926898	97927398	8	CD14 Mono._.COVID19_28205_0556	68742	TMEM131	Intronic
2	97931066	97931566	19	CD14 Mono._.COVID19_28205_0564d0	64574	TMEM131	Intronic
2	97933229	97933729	8	B naive._.Control_HIP044	62411	TMEM131	Intronic
2	97934426	97934926	2	B naive._.Control_HIP044	61214	TMEM131	Intronic
2	97936147	97936647	4	B naive._.Control_HIP043	59493	TMEM131	Intronic
2	97948866	97949366	12	CD14 Mono._.COVID19_28205_0555d0	46774	TMEM131	Intronic
2	97951185	97951685	3	CD14 Mono._.COVID19_55650_0067	44455	TMEM131	Intronic
2	97952272	97952772	3	B intermediate._.Other	43368	TMEM131	Intronic
2	97953796	97954296	8	B intermediate._.Control_HIP043	41844	TMEM131	Intronic
2	97957714	97958214	5	B intermediate._.Control_HIP043	37926	TMEM131	Intronic
2	97961468	97961968	2	Plasmablast._.1	34172	TMEM131	Intronic
2	97962262	97962762	2	B intermediate._.COVID19_28205_0558	33378	TMEM131	Intronic
2	97962965	97963465	4	B intermediate._.Control_HIP043	32675	TMEM131	Intronic
2	97963768	97964268	2	CD16 Mono._.COVID19_55650_0083	31872	TMEM131	Intronic
2	97966633	97967133	2	CD16 Mono._.Control_HIP044	29007	TMEM131	Intronic
2	97967142	97967642	2	CD16 Mono._.Other	28498	TMEM131	Intronic
2	97969009	97969509	2	B naive._.Control_EV08	26631	TMEM131	Intronic
2	97969596	97970096	5	CD14 Mono._.COVID19_55650_0083	26044	TMEM131	Intronic
2	97979574	97980074	8	CD16 Mono._.Control_HIP044	16066	TMEM131	Intronic
2	97988683	97989183	6	B intermediate._.COVID19_28205_0558	6957	TMEM131	Intronic
2	97989193	97989693	4	CD16 Mono._.COVID19_55650_0052	6447	TMEM131	Intronic
2	97990086	97990586	5	B intermediate._.Control_HIP043	5554	TMEM131	Intronic
2	97991188	97991688	5	CD14 Mono._.Other	4452	TMEM131	Intronic
2	97993432	97993932	2	CD14 Mono._.COVID19_55650_0055	2208	TMEM131	Intronic
2	97993955	97994455	3	B intermediate._.Control_HIP043	1685	TMEM131	Intronic
2	97994888	97995388	10	B naive._.Control_HIP044	752	TMEM131	Intronic
2	97995446	97995946	19	CD14 Mono._.COVID19_55650_0066d7	194	TMEM131	Exonic
2	97995989	97996489	10	B intermediate._.Control_HIP023	347	TMEM131	Promoter
2	97996660	97997160	2	NK._.Control_EV08	1018	TMEM131	Promoter
2	98009864	98010364	10	CD14 Mono._.COVID19_55650_0057	14222	TMEM131	Distal
2	98010872	98011372	5	B intermediate._.COVID19_28205_0558	15230	TMEM131	Distal
2	98012616	98013116	22	CD14 Mono._.COVID19_55650_0052	16974	TMEM131	Distal
2	98013347	98013847	4	B intermediate._.COVID19_28205_0558	17705	TMEM131	Distal
2	98014644	98015144	4	B naive._.Control_HIP023	19002	TMEM131	Distal
2	98015621	98016121	15	CD14 Mono._.COVID19_55650_0067	19979	TMEM131	Distal
2	98016191	98016691	2	B naive._.Control_EV08	20549	TMEM131	Distal
2	98016877	98017377	10	CD14 Mono._.COVID19_55650_0067	21235	TMEM131	Distal
2	98022012	98022512	5	CD16 Mono._.Other	26370	TMEM131	Distal
2	98025454	98025954	2	B intermediate._.COVID19_55650_0066d7	29812	TMEM131	Distal
2	98026253	98026753	2	CD16 Mono._.Other	30611	TMEM131	Distal
2	98026925	98027425	2	cDC2._.Rep2	31283	TMEM131	Distal
2	98027519	98028019	10	B intermediate._.Control_HIP044	31877	TMEM131	Distal
2	98029719	98030219	7	NK._.COVID19_28205_0555d0	34077	TMEM131	Distal
2	98039415	98039915	16	CD14 Mono._.COVID19_55650_0066d7	43773	TMEM131	Distal
2	98063232	98063732	2	CD14 Mono._.COVID19_55650_0067	23633	VWA3B	Distal
2	98078661	98079161	2	CD16 Mono._.Control_HIP043	8204	VWA3B	Distal
2	98081818	98082318	8	CD16 Mono._.Control_HIP023	5047	VWA3B	Distal
2	98084503	98085003	2	CD16 Mono._.Control_HIP015	2362	VWA3B	Distal
2	98086312	98086812	3	CD14 Mono._.COVID19_28205_0555d0	553	VWA3B	Promoter
2	98086854	98087354	10	B intermediate._.COVID19_28205_0558	11	VWA3B	Promoter
2	98087572	98088072	13	CD14 Mono._.COVID19_55650_0086	705	VWA3B	Intronic
2	98088282	98088782	20	CD14 Mono._.COVID19_55650_0086	1415	VWA3B	Intronic
2	98089833	98090333	2	CD14 Mono._.COVID19_55650_0086	2966	VWA3B	Intronic
2	98091098	98091598	2	B naive._.Control_HIP044	4231	VWA3B	Intronic
2	98091669	98092169	8	CD16 Mono._.Control_HIP023	4802	VWA3B	Intronic
2	98123266	98123766	6	CD14 Mono._.COVID19_55650_0066d7	36399	VWA3B	Intronic
2	98134097	98134597	10	B intermediate._.COVID19_55650_0067	47230	VWA3B	Intronic
2	98149181	98149681	7	CD4 TCM._.Other	62314	VWA3B	Intronic
2	98172959	98173459	3	CD16 Mono._.Control_HIP023	86092	VWA3B	Intronic
2	98175189	98175689	2	CD16 Mono._.Other	88322	VWA3B	Intronic
2	98175734	98176234	2	B naive._.Other	88867	VWA3B	Intronic
2	98188504	98189004	2	B naive._.Control_HIP043	101637	VWA3B	Intronic
2	98245332	98245832	2	CD16 Mono._.Other	100572	CNGA3	Exonic
2	98252319	98252819	9	B intermediate._.COVID19_28205_0558	93585	CNGA3	Intronic
2	98269149	98269649	7	CD14 Mono._.COVID19_55650_0067	76755	CNGA3	Exonic
2	98341085	98341585	2	CD16 Mono._.Control_HIP015	4819	CNGA3	Distal
2	98347947	98348447	2	B intermediate._.COVID19_55650_0067	2041	CNGA3	Intronic
2	98372620	98373120	2	NK._.COVID19_55650_0083	26714	CNGA3	Intronic
2	98385013	98385513	16	CD14 Mono._.COVID19_55650_0067	39107	CNGA3	Intronic
2	98403831	98404331	2	pDC._.Rep2	40772	INPP4A	Distal
2	98412789	98413289	19	CD8 TEM._.Control_EV08	31814	INPP4A	Distal
2	98438750	98439250	19	NK._.Control_HIP044	5853	INPP4A	Distal
2	98441692	98442192	2	CD16 Mono._.Control_HIP015	2911	INPP4A	Distal
2	98444067	98444567	2	CD4 TCM._.COVID19_55650_0066d0	536	INPP4A	Promoter
2	98444658	98445158	21	CD8 TEM._.Control_HIP023	53	INPP4A	Promoter
2	98445237	98445737	10	CD8 TEM._.COVID19_28205_0564d0	632	INPP4A	Intronic
2	98445895	98446395	18	NK._.COVID19_55650_0083	1290	INPP4A	Intronic
2	98446688	98447188	5	CD4 TCM._.COVID19_28205_0564d0	2083	INPP4A	Intronic
2	98447722	98448222	5	CD4 TCM._.COVID19_55650_0066d7	3117	INPP4A	Intronic
2	98448365	98448865	20	CD8 TEM._.COVID19_28205_0564d0	3760	INPP4A	Intronic
2	98449184	98449684	2	CD8 TEM._.COVID19_55650_0132d0	4579	INPP4A	Intronic
2	98452276	98452776	2	CD4 TCM._.Control_EV08	7671	INPP4A	Intronic
2	98453023	98453523	5	CD8 TEM._.COVID19_55650_0066d0	8418	INPP4A	Intronic
2	98453723	98454223	2	CD8 TEM._.COVID19_28205_0559	9118	INPP4A	Intronic
2	98454552	98455052	22	CD14 Mono._.Control_EV08	9947	INPP4A	Intronic
2	98455533	98456033	2	cDC2._.Rep1	10928	INPP4A	Intronic
2	98457285	98457785	2	NK._.Control_HIP023	12680	INPP4A	Intronic
2	98458111	98458611	19	CD8 TEM._.Other	13506	INPP4A	Intronic
2	98458716	98459216	13	CD8 TEM._.COVID19_28205_0556	14111	INPP4A	Intronic
2	98459244	98459744	5	CD14 Mono._.COVID19_55650_0067	14639	INPP4A	Intronic
2	98459804	98460304	2	Plasmablast._.COVID19_28205_0558	15199	INPP4A	Intronic
2	98460801	98461301	10	B intermediate._.Other	16196	INPP4A	Intronic
2	98461406	98461906	2	CD4 Naive._.COVID19_28205_0558	16801	INPP4A	Intronic
2	98462976	98463476	2	Plasmablast._.COVID19_28205_0558	18371	INPP4A	Intronic
2	98464002	98464502	8	CD16 Mono._.Control_HIP015	19397	INPP4A	Intronic
2	98464841	98465341	22	CD14 Mono._.COVID19_55650_0083	20236	INPP4A	Intronic
2	98465691	98466191	9	CD4 Naive._.Other	21086	INPP4A	Intronic
2	98466365	98466865	4	CD8 TEM._.COVID19_55650_0132d0	21760	INPP4A	Intronic
2	98466928	98467428	19	CD8 TEM._.COVID19_28205_0564d0	22323	INPP4A	Intronic
2	98468613	98469113	4	CD4 TCM._.Control_EV08	24008	INPP4A	Intronic
2	98469794	98470294	9	CD14 Mono._.COVID19_55650_0067	25189	INPP4A	Intronic
2	98470295	98470795	5	CD14 Mono._.Control_HIP015	25690	INPP4A	Intronic
2	98470913	98471413	14	NK._.COVID19_28205_0555d0	26308	INPP4A	Intronic
2	98472085	98472585	5	CD8 TEM._.COVID19_28205_0564d0	27480	INPP4A	Intronic
2	98472674	98473174	6	CD8 TEM._.COVID19_28205_0555d2	28069	INPP4A	Intronic
2	98473273	98473773	7	CD8 TEM._.COVID19_28205_0564d0	28668	INPP4A	Intronic
2	98473936	98474436	20	CD8 TEM._.Control_HIP023	29331	INPP4A	Intronic
2	98474690	98475190	2	CD4 TCM._.COVID19_55650_0067	30085	INPP4A	Intronic
2	98477262	98477762	4	NK._.Control_HIP023	32657	INPP4A	Intronic
2	98477932	98478432	11	NK._.COVID19_55650_0086	33327	INPP4A	Intronic
2	98478803	98479303	6	CD16 Mono._.COVID19_55650_0083	34198	INPP4A	Intronic
2	98479330	98479830	9	CD8 TEM._.COVID19_28205_0559	34725	INPP4A	Intronic
2	98479831	98480331	16	NK._.COVID19_55650_0066d7	35226	INPP4A	Intronic
2	98480670	98481170	2	NK_CD56bright._.Control_HIP043	36065	INPP4A	Intronic
2	98482140	98482640	2	Plasmablast._.1	37535	INPP4A	Intronic
2	98483121	98483621	2	Plasmablast._.COVID19_28205_0558	38516	INPP4A	Intronic
2	98485069	98485569	7	CD4 Naive._.COVID19_28205_0558	40464	INPP4A	Intronic
2	98486418	98486918	2	Plasmablast._.COVID19_28205_0558	41813	INPP4A	Intronic
2	98487639	98488139	2	Plasmablast._.COVID19_28205_0558	43034	INPP4A	Intronic
2	98488603	98489103	4	CD16 Mono._.Other	43998	INPP4A	Intronic
2	98489441	98489941	6	CD16 Mono._.Control_HIP002	44836	INPP4A	Intronic
2	98492429	98492929	6	CD14 Mono._.COVID19_55650_0083	47824	INPP4A	Intronic
2	98502012	98502512	3	CD4 TCM._.COVID19_28205_0558	57407	INPP4A	Intronic
2	98503697	98504197	3	NK._.COVID19_55650_0067	59092	INPP4A	Intronic
2	98504698	98505198	8	CD8 TEM._.COVID19_55650_0052	60093	INPP4A	Intronic
2	98505435	98505935	21	CD14 Mono._.Control_HIP044	60830	INPP4A	Intronic
2	98505944	98506444	17	CD14 Mono._.COVID19_28205_0564d0	61339	INPP4A	Intronic
2	98506677	98507177	2	CD14 Mono._.COVID19_28205_0556	62072	INPP4A	Intronic
2	98508015	98508515	8	CD16 Mono._.Control_HIP015	63410	INPP4A	Intronic
2	98508630	98509130	8	CD16 Mono._.Other	64025	INPP4A	Intronic
2	98511922	98512422	10	NK._.COVID19_28205_0555d0	67317	INPP4A	Intronic
2	98512840	98513340	2	CD16 Mono._.COVID19_55650_0083	68235	INPP4A	Intronic
2	98515021	98515521	7	CD16 Mono._.Control_HIP002	70416	INPP4A	Intronic
2	98516533	98517033	4	CD16 Mono._.Control_HIP015	71928	INPP4A	Intronic
2	98517365	98517865	2	CD14 Mono._.Control_EV08	72760	INPP4A	Intronic
2	98517998	98518498	19	CD14 Mono._.Other	73393	INPP4A	Intronic
2	98519096	98519596	2	NK._.Other	74491	INPP4A	Exonic
2	98522890	98523390	5	CD14 Mono._.Other	78285	INPP4A	Intronic
2	98539022	98539522	2	pDC._.Rep1	69242	COA5	Intronic
2	98541801	98542301	2	pDC._.Rep1	66463	COA5	Intronic
2	98544858	98545358	2	CD8 TEM._.Control_HIP023	63406	COA5	Intronic
2	98548841	98549341	2	pDC._.Rep2	59423	COA5	Intronic
2	98551256	98551756	2	cDC2._.Rep1	57008	COA5	Intronic
2	98554056	98554556	2	B intermediate._.COVID19_55650_0066d7	54208	COA5	Exonic
2	98556570	98557070	9	B naive._.Control_EV08	51694	COA5	Intronic
2	98565214	98565714	2	pDC._.Rep1	43050	COA5	Intronic
2	98569126	98569626	10	CD14 Mono._.COVID19_55650_0055	39138	COA5	Exonic
2	98580693	98581193	2	B naive._.COVID19_55650_0067	27571	COA5	Intronic
2	98591809	98592309	2	CD8 TEM._.COVID19_28205_0564d0	16455	COA5	Exonic
2	98593851	98594351	2	NK._.COVID19_55650_0066d7	14413	COA5	Exonic
2	98601497	98601997	4	CD4 TCM._.COVID19_28205_0564d0	6767	COA5	Intronic
2	98604380	98604880	3	B naive._.COVID19_55650_0052	3884	COA5	Exonic
2	98607080	98607580	10	CD14 Mono._.COVID19_55650_0055	1184	COA5	Promoter
2	98607654	98608154	5	CD4 TCM._.Control_EV08	610	COA5	Promoter
2	98608199	98608699	2	pDC._.Rep2	65	COA5	Promoter
2	98609256	98609756	7	CD8 TEM._.COVID19_28205_0564d0	926	UNC50	Promoter
2	98615395	98615895	3	NK._.COVID19_28205_0559	7065	UNC50	Intronic
2	98617794	98618294	2	NK._.COVID19_28205_0558	9464	UNC50	Intronic
2	98623567	98624067	6	NK._.COVID19_28205_0555d0	15237	UNC50	Exonic
2	98628406	98628906	4	NK._.Control_HIP023	20076	UNC50	Intronic
2	98634185	98634685	3	CD4 Naive._.Control_HIP044	25855	UNC50	Intronic
2	98634744	98635244	20	CD8 TEM._.COVID19_28205_0564d0	26414	UNC50	Intronic
2	98637719	98638219	21	CD8 TEM._.COVID19_55650_0132d0	29389	UNC50	Intronic
2	98641773	98642273	7	NK._.COVID19_55650_0086	33443	UNC50	Intronic
2	98649366	98649866	18	CD4 TCM._.COVID19_28205_0558	41036	UNC50	Intronic
2	98652066	98652566	2	CD8 TEM._.COVID19_28205_0558	43736	UNC50	Intronic
2	98655063	98655563	9	CD4 Naive._.COVID19_28205_0558	46733	UNC50	Intronic
2	98656721	98657221	9	CD4 Naive._.Control_HIP044	48391	UNC50	Intronic
2	98657662	98658162	2	NK._.COVID19_55650_0055	49332	UNC50	Intronic
2	98658792	98659292	18	CD8 TEM._.Other	50462	UNC50	Intronic
2	98659408	98659908	18	CD8 TEM._.COVID19_28205_0557	51078	UNC50	Intronic
2	98661876	98662376	6	CD8 TEM._.Control_HIP044	53546	UNC50	Intronic
2	98663336	98663836	18	CD4 TCM._.COVID19_55650_0132d0	55006	UNC50	Intronic
2	98664294	98664794	17	CD4 TCM._.Control_HIP023	55964	UNC50	Intronic
2	98666649	98667149	4	NK._.Control_HIP045	58319	UNC50	Intronic
2	98683392	98683892	2	CD4 TCM._.COVID19_55650_0067	47483	MGAT4A	Intronic
2	98687514	98688014	4	CD4 Naive._.Other	43361	MGAT4A	Intronic
2	98691298	98691798	9	NK._.COVID19_28205_0555d0	39577	MGAT4A	Intronic
2	98692540	98693040	3	CD4 Naive._.Control_HIP044	38335	MGAT4A	Intronic
2	98693450	98693950	8	CD4 TCM._.COVID19_55650_0055	37425	MGAT4A	Intronic
2	98701960	98702460	2	CD4 Naive._.Control_HIP023	28915	MGAT4A	Intronic
2	98703177	98703677	2	CD4 TCM._.COVID19_55650_0067	27698	MGAT4A	Intronic
2	98703750	98704250	2	CD8 TEM._.Other	27125	MGAT4A	Intronic
2	98710690	98711190	4	B naive._.COVID19_55650_0067	20185	MGAT4A	Intronic
2	98711453	98711953	2	CD4 Naive._.COVID19_28205_0559	19422	MGAT4A	Intronic
2	98712695	98713195	3	CD4 TCM._.COVID19_28205_0556	18180	MGAT4A	Intronic
2	98713857	98714357	6	B intermediate._.COVID19_55650_0067	17018	MGAT4A	Intronic
2	98715002	98715502	2	CD4 Naive._.Control_HIP045	15873	MGAT4A	Intronic
2	98715782	98716282	9	CD4 TCM._.COVID19_28205_0556	15093	MGAT4A	Intronic
2	98716691	98717191	4	CD4 TCM._.Control_HIP023	14184	MGAT4A	Intronic
2	98718849	98719349	3	CD4 TCM._.COVID19_28205_0564d0	12026	MGAT4A	Intronic
2	98721727	98722227	2	CD4 TCM._.Other	9148	MGAT4A	Intronic
2	98723309	98723809	2	CD4 TCM._.Control_HIP023	7566	MGAT4A	Intronic
2	98723991	98724491	2	CD8 TEM._.COVID19_55650_0132d0	6884	MGAT4A	Intronic
2	98726148	98726648	3	CD4 TCM._.Control_EV08	4727	MGAT4A	Exonic
2	98727288	98727788	8	CD8 TEM._.COVID19_55650_0132d0	3587	MGAT4A	Intronic
2	98727953	98728453	14	CD4 TCM._.COVID19_28205_0564d0	2922	MGAT4A	Intronic
2	98729305	98729805	2	NK._.COVID19_55650_0086	1570	MGAT4A	Intronic
2	98730074	98730574	14	CD4 TCM._.Control_HIP044	801	MGAT4A	Intronic
2	98731014	98731514	18	CD4 TCM._.COVID19_55650_0067	137	MGAT4A	Promoter
2	98731555	98732055	11	CD4 TCM._.COVID19_55650_0066d7	678	MGAT4A	Promoter
2	98732387	98732887	3	CD4 TCM._.Control_HIP043	1510	MGAT4A	Promoter
2	98732954	98733454	3	CD8 TEM._.COVID19_28205_0564d0	2077	MGAT4A	Distal
2	98733611	98734111	3	CD4 TCM._.Control_HIP044	2734	MGAT4A	Distal
2	98734114	98734614	9	CD4 TCM._.Control_EV08	3237	MGAT4A	Distal
2	98734765	98735265	6	CD4 Naive._.Control_HIP043	3888	MGAT4A	Distal
2	98736472	98736972	9	CD4 TCM._.COVID19_28205_0558	5595	MGAT4A	Distal
2	98740064	98740564	2	CD14 Mono._.Control_HIP023	9187	MGAT4A	Distal
2	98740585	98741085	3	CD14 Mono._.COVID19_55650_0055	9708	MGAT4A	Distal
2	98744830	98745330	3	CD8 TEM._.COVID19_55650_0052	13953	MGAT4A	Distal
2	98749024	98749524	22	CD14 Mono._.Control_EV08	18147	MGAT4A	Distal
2	98753758	98754258	5	CD14 Mono._.COVID19_28205_0556	18911	LINC02611	Distal
2	98758102	98758602	21	CD14 Mono._.COVID19_55650_0067	14567	LINC02611	Distal
2	98759300	98759800	4	CD14 Mono._.COVID19_28205_0556	13369	LINC02611	Distal
2	98760188	98760688	16	CD14 Mono._.COVID19_55650_0067	12481	LINC02611	Distal
2	98761352	98761852	10	CD4 TCM._.COVID19_28205_0558	11317	LINC02611	Distal
2	98761892	98762392	2	CD8 TEM._.Control_EV08	10777	LINC02611	Exonic
2	98763142	98763642	4	B intermediate._.Control_HIP023	9527	LINC02611	Intronic
2	98764374	98764874	14	CD14 Mono._.COVID19_55650_0066d7	8295	LINC02611	Intronic
2	98766147	98766647	16	CD4 TCM._.Control_HIP044	6522	LINC02611	Intronic
2	98766667	98767167	3	CD4 TCM._.COVID19_55650_0067	6002	LINC02611	Intronic
2	98768027	98768527	3	CD14 Mono._.COVID19_55650_0132d0	4642	LINC02611	Intronic
2	98768655	98769155	7	CD4 TCM._.Control_HIP044	4014	LINC02611	Exonic
2	98769738	98770238	15	CD4 TCM._.COVID19_55650_0086	2931	LINC02611	Intronic
2	98770280	98770780	13	CD8 TEM._.COVID19_55650_0066d0	2389	LINC02611	Intronic
2	98770827	98771327	17	CD4 TCM._.COVID19_28205_0558	1842	LINC02611	Intronic
2	98771596	98772096	19	CD4 TCM._.Control_HIP002	1073	LINC02611	Exonic
2	98772177	98772677	10	CD14 Mono._.COVID19_55650_0067	492	LINC02611	Intronic
2	98779989	98780489	7	CD14 Mono._.COVID19_55650_0067	7318	LINC02611	Distal
2	98787418	98787918	2	pDC._.Rep1	14747	LINC02611	Distal
2	98795784	98796284	2	CD14 Mono._.COVID19_28205_0564d0	23113	LINC02611	Intronic
2	98797016	98797516	2	pDC._.Rep1	24345	LINC02611	Intronic
2	98798929	98799429	2	pDC._.Rep2	26258	LINC02611	Intronic
2	98801209	98801709	2	pDC._.Rep2	28538	LINC02611	Intronic
2	98805362	98805862	19	CD14 Mono._.COVID19_28205_0558	32691	LINC02611	Intronic
2	98807046	98807546	10	CD14 Mono._.COVID19_55650_0067	34375	LINC02611	Intronic
2	98822384	98822884	14	CD14 Mono._.COVID19_55650_0055	49713	LINC02611	Exonic
2	98823203	98823703	2	NK._.Control_HIP023	50532	LINC02611	Exonic
2	98824415	98824915	13	CD14 Mono._.Control_HIP002	51744	LINC02611	Intronic
2	98828201	98828701	3	CD4 TCM._.Control_EV08	55530	LINC02611	Intronic
2	98828830	98829330	8	CD4 TCM._.COVID19_55650_0055	56159	LINC02611	Intronic
2	98829349	98829849	2	CD4 TCM._.Control_EV08	56678	LINC02611	Intronic
2	98833068	98833568	4	CD8 TEM._.Other	60397	LINC02611	Intronic
2	98835995	98836495	16	CD4 TCM._.COVID19_28205_0564d0	63324	LINC02611	Intronic
2	98837000	98837500	7	CD4 Naive._.COVID19_28205_0559	64329	LINC02611	Intronic
2	98854634	98855134	2	CD14 Mono._.COVID19_55650_0057	81374	KIAA1211L	Intronic
2	98865494	98865994	2	NK_CD56bright._.Control_HIP043	70514	KIAA1211L	Intronic
2	98869906	98870406	2	CD8 TEM._.COVID19_55650_0132d0	66102	KIAA1211L	Intronic
2	98874557	98875057	4	CD8 TEM._.COVID19_55650_0066d7	61451	KIAA1211L	Intronic
2	98875204	98875704	15	CD8 TEM._.COVID19_55650_0132d0	60804	KIAA1211L	Intronic
2	98896402	98896902	2	pDC._.Rep1	39606	KIAA1211L	Intronic
2	98908876	98909376	4	CD14 Mono._.COVID19_28205_0555d0	27132	KIAA1211L	Intronic
2	98909714	98910214	5	CD14 Mono._.COVID19_28205_0555d0	26294	KIAA1211L	Intronic
2	98911639	98912139	4	CD8 TEM._.COVID19_28205_0555d0	24369	KIAA1211L	Intronic
2	98920306	98920806	2	CD14 Mono._.COVID19_28205_0555d0	15702	KIAA1211L	Intronic
2	98935735	98936235	2	CD4 TCM._.COVID19_55650_0132d0	273	KIAA1211L	Exonic
2	98936524	98937024	5	CD14 Mono._.COVID19_55650_0067	514	KIAA1211L	Promoter
2	99065985	99066485	8	CD14 Mono._.COVID19_28205_0558	75249	C2orf15	Intronic
2	99066540	99067040	5	CD4 Naive._.COVID19_28205_0559	74694	C2orf15	Intronic
2	99067807	99068307	4	CD14 Mono._.COVID19_28205_0555d0	73427	C2orf15	Intronic
2	99085282	99085782	3	NK._.COVID19_55650_0132d0	55952	C2orf15	Intronic
2	99087996	99088496	5	CD8 TEM._.COVID19_55650_0066d0	53238	C2orf15	Intronic
2	99101615	99102115	7	CD14 Mono._.Control_HIP023	39619	C2orf15	Intronic
2	99106873	99107373	2	CD14 Mono._.Control_EV08	34361	C2orf15	Intronic
2	99127958	99128458	2	CD14 Mono._.COVID19_55650_0066d7	13276	C2orf15	Intronic
2	99136746	99137246	3	CD14 Mono._.COVID19_55650_0067	4488	C2orf15	Intronic
2	99140423	99140923	4	CD8 TEM._.COVID19_55650_0132d0	811	C2orf15	Promoter
2	99141197	99141697	19	CD4 TCM._.Control_EV08	37	C2orf15	Promoter
2	99141717	99142217	3	CD14 Mono._.COVID19_55650_0066d7	481	C2orf15	Exonic
2	99144241	99144741	9	CD14 Mono._.Control_HIP015	3005	C2orf15	Intronic
2	99150710	99151210	19	CD14 Mono._.COVID19_55650_0083	3994	LIPT1	Exonic
2	99151241	99151741	7	CD14 Mono._.COVID19_55650_0067	3463	LIPT1	Intronic
2	99153139	99153639	2	CD14 Mono._.COVID19_55650_0052	1565	LIPT1	Promoter
2	99153933	99154433	2	NK._.COVID19_55650_0086	771	LIPT1	Promoter
2	99154757	99155257	2	pDC._.Rep2	8	MRPL30	Promoter
2	99155442	99155942	4	CD4 TCM._.COVID19_55650_0083	693	MRPL30	Promoter
2	99156804	99157304	8	B intermediate._.COVID19_28205_0558	2055	MRPL30	Intronic
2	99157310	99157810	5	B intermediate._.COVID19_55650_0066d7	2561	MRPL30	Intronic
2	99158509	99159009	2	CD4 TCM._.COVID19_55650_0067	3760	MRPL30	Intronic
2	99179091	99179591	15	CD4 TCM._.COVID19_55650_0067	1716	MITD1	Intronic
2	99180834	99181334	8	CD16 Mono._.COVID19_55650_0083	25	MITD1	Promoter
2	99181611	99182111	2	CD4 TCM._.COVID19_28205_0558	802	MITD1	Promoter
2	99200115	99200615	2	CD8 TEM._.COVID19_28205_0557	19306	MITD1	Intronic
2	99238930	99239430	2	CD14 Mono._.COVID19_55650_0055	16101	LYG2	Intronic
2	99298485	99298985	2	CD4 TCM._.COVID19_28205_0564d0	6006	LYG1	Intronic
2	99335656	99336156	5	CD8 TEM._.COVID19_55650_0066d0	1446	EIF5B	Promoter
2	99336185	99336685	19	CD4 TCM._.Control_EV08	917	EIF5B	Promoter
2	99337143	99337643	21	CD8 TEM._.COVID19_28205_0564d0	39	EIF5B	Promoter
2	99338126	99338626	14	CD4 TCM._.Control_EV08	1022	EIF5B	Exonic
2	99348207	99348707	2	CD4 TCM._.COVID19_55650_0083	7754	TXNDC9	Intronic
2	99350218	99350718	3	CD8 TEM._.COVID19_55650_0132d0	9765	TXNDC9	Intronic
2	99377854	99378354	2	Plasmablast._.1	37401	TXNDC9	Intronic
2	99380372	99380872	2	Plasmablast._.COVID19_28205_0558	39919	TXNDC9	Intronic
2	99397862	99398362	2	NK._.COVID19_28205_0555d0	57409	TXNDC9	Exonic
2	99403500	99404000	2	CD4 Naive._.Control_HIP043	63047	TXNDC9	Exonic
2	99404076	99404576	2	pDC._.Rep1	63623	TXNDC9	Intronic
2	99426702	99427202	2	CD4 TCM._.COVID19_55650_0086	63082	REV1	Intronic
2	99471584	99472084	2	B naive._.COVID19_55650_0132d0	18200	REV1	Intronic
2	99481326	99481826	2	CD14 Mono._.COVID19_55650_0055	8458	REV1	Intronic
2	99481835	99482335	2	CD14 Mono._.COVID19_55650_0086	7949	REV1	Intronic
2	99485752	99486252	2	B intermediate._.Control_HIP043	4032	REV1	Intronic
2	99487628	99488128	2	CD4 TCM._.COVID19_55650_0066d0	2156	REV1	Intronic
2	99488491	99488991	11	CD14 Mono._.COVID19_55650_0067	1293	REV1	Intronic
2	99489101	99489601	18	CD8 TEM._.Control_EV08	683	REV1	Intronic
2	99489781	99490281	17	NK._.Control_EV08	3	REV1	Promoter
2	99490294	99490794	19	CD4 TCM._.COVID19_55650_0067	508	REV1	Promoter
2	99514820	99515320	11	CD14 Mono._.Control_HIP015	25034	REV1	Distal
2	99555338	99555838	14	CD14 Mono._.COVID19_55650_0052	65552	REV1	Intronic
2	99559010	99559510	16	CD14 Mono._.COVID19_55650_0067	69224	REV1	Intronic
2	99573991	99574491	2	NK_CD56bright._.Control_HIP015	84205	REV1	Intronic
2	99636708	99637208	3	B naive._.Control_EV08	146922	REV1	Intronic
2	99637333	99637833	7	B naive._.COVID19_55650_0067	147547	REV1	Intronic
2	99638189	99638689	8	B naive._.COVID19_55650_0067	148403	REV1	Intronic
2	99648601	99649101	3	CD14 Mono._.COVID19_55650_0055	158815	REV1	Intronic
2	99660865	99661365	4	CD14 Mono._.Other	171079	REV1	Intronic
2	99671620	99672120	3	B intermediate._.Control_HIP043	181834	REV1	Intronic
2	99673771	99674271	3	B naive._.COVID19_55650_0067	183985	REV1	Intronic
2	99679456	99679956	3	CD14 Mono._.Control_HIP002	189670	REV1	Intronic
2	99691888	99692388	3	CD16 Mono._.Other	202102	REV1	Intronic
2	99701360	99701860	3	CD14 Mono._.COVID19_55650_0055	211574	REV1	Intronic
2	99725777	99726277	3	CD14 Mono._.COVID19_55650_0067	235991	REV1	Intronic
2	99734193	99734693	3	CD14 Mono._.COVID19_55650_0066d7	244407	REV1	Intronic
2	99754144	99754644	9	CD14 Mono._.COVID19_55650_0057	264358	REV1	Intronic
2	99756010	99756510	16	CD14 Mono._.COVID19_28205_0564d0	266224	REV1	Intronic
2	99767734	99768234	10	CD14 Mono._.COVID19_55650_0066d7	277948	REV1	Intronic
2	99768256	99768756	5	CD14 Mono._.COVID19_55650_0055	278470	REV1	Intronic
2	99770284	99770784	5	CD14 Mono._.COVID19_55650_0083	280498	REV1	Intronic
2	99771917	99772417	8	CD16 Mono._.Control_HIP015	282131	REV1	Intronic
2	99772892	99773392	2	pDC._.Rep2	283106	REV1	Intronic
2	99773539	99774039	2	B naive._.COVID19_28205_0556	283753	REV1	Intronic
2	99775877	99776377	2	B naive._.Other	286091	REV1	Intronic
2	99780204	99780704	8	CD14 Mono._.COVID19_28205_0558	290418	REV1	Intronic
2	99784669	99785169	2	CD16 Mono._.Control_HIP023	294883	REV1	Intronic
2	99785578	99786078	8	CD14 Mono._.COVID19_55650_0083	295792	REV1	Intronic
2	99787787	99788287	17	CD14 Mono._.COVID19_55650_0067	298001	REV1	Intronic
2	99788316	99788816	3	CD14 Mono._.COVID19_55650_0055	298530	REV1	Intronic
2	99792918	99793418	3	CD16 Mono._.Control_HIP015	303132	REV1	Intronic
2	99801323	99801823	2	CD14 Mono._.COVID19_55650_0066d7	311537	REV1	Intronic
2	99802706	99803206	7	CD14 Mono._.COVID19_28205_0556	312920	REV1	Intronic
2	99812342	99812842	5	CD16 Mono._.Control_HIP043	322556	REV1	Intronic
2	99827228	99827728	2	B intermediate._.COVID19_55650_0052	315260	AFF3	Intronic
2	99841735	99842235	3	CD14 Mono._.COVID19_55650_0067	300753	AFF3	Intronic
2	99861367	99861867	10	B naive._.COVID19_55650_0052	281121	AFF3	Intronic
2	99862542	99863042	2	B naive._.Control_HIP044	279946	AFF3	Intronic
2	99863787	99864287	3	B naive._.COVID19_55650_0067	278701	AFF3	Intronic
2	99864467	99864967	7	CD14 Mono._.COVID19_55650_0067	278021	AFF3	Intronic
2	99867607	99868107	12	CD14 Mono._.Other	274881	AFF3	Intronic
2	99868681	99869181	2	B naive._.Control_HIP023	273807	AFF3	Intronic
2	99877914	99878414	6	CD16 Mono._.Control_HIP044	264574	AFF3	Intronic
2	99886743	99887243	2	CD16 Mono._.Control_HIP015	255745	AFF3	Intronic
2	99898328	99898828	7	CD14 Mono._.Control_EV08	244160	AFF3	Intronic
2	99920449	99920949	2	B naive._.COVID19_55650_0067	222039	AFF3	Intronic
2	99927644	99928144	8	B intermediate._.COVID19_28205_0558	214844	AFF3	Intronic
2	99928403	99928903	9	B intermediate._.Control_HIP043	214085	AFF3	Intronic
2	99956049	99956549	2	CD16 Mono._.Other	186439	AFF3	Intronic
2	99956590	99957090	2	B naive._.Control_HIP044	185898	AFF3	Intronic
2	100001069	100001569	4	NK_CD56bright._.Control_HIP043	141419	AFF3	Intronic
2	100008915	100009415	14	CD14 Mono._.COVID19_55650_0132d0	133573	AFF3	Intronic
2	100009474	100009974	4	CD14 Mono._.COVID19_55650_0066d7	133014	AFF3	Intronic
2	100015828	100016328	2	NK_CD56bright._.Control_HIP044	126660	AFF3	Intronic
2	100016814	100017314	3	NK_CD56bright._.Control_HIP043	125674	AFF3	Intronic
2	100019413	100019913	2	cDC2._.Rep1	123075	AFF3	Intronic
2	100021741	100022241	2	cDC2._.Rep1	120747	AFF3	Intronic
2	100039530	100040030	11	CD14 Mono._.Other	102958	AFF3	Intronic
2	100042479	100042979	9	CD14 Mono._.Control_EV08	100009	AFF3	Intronic
2	100060785	100061285	5	CD4 TCM._.COVID19_28205_0564d0	81703	AFF3	Intronic
2	100061771	100062271	2	B naive._.COVID19_55650_0052	80717	AFF3	Intronic
2	100062316	100062816	2	CD14 Mono._.Control_HIP002	80172	AFF3	Intronic
2	100064445	100064945	5	B intermediate._.Control_HIP043	78043	AFF3	Intronic
2	100068962	100069462	2	B naive._.Control_EV08	73526	AFF3	Intronic
2	100071306	100071806	2	CD16 Mono._.Other	71182	AFF3	Intronic
2	100077397	100077897	4	CD14 Mono._.Control_HIP002	65091	AFF3	Intronic
2	100104642	100105142	7	B intermediate._.Control_HIP045	37846	AFF3	Intronic
2	100105373	100105873	3	B naive._.Control_HIP044	37115	AFF3	Intronic
2	100110552	100111052	10	B naive._.COVID19_55650_0067	31936	AFF3	Intronic
2	100111102	100111602	2	B naive._.COVID19_55650_0067	31386	AFF3	Intronic
2	100113846	100114346	2	pDC._.Rep1	28642	AFF3	Intronic
2	100132745	100133245	2	NK_CD56bright._.Other	9743	AFF3	Intronic
2	100133893	100134393	3	CD14 Mono._.COVID19_28205_0558	8595	AFF3	Intronic
2	100135405	100135905	9	B intermediate._.Control_HIP045	7083	AFF3	Intronic
2	100136417	100136917	6	B naive._.Control_HIP044	6071	AFF3	Intronic
2	100137871	100138371	2	NK_CD56bright._.Control_HIP043	4617	AFF3	Intronic
2	100138878	100139378	3	B intermediate._.COVID19_55650_0067	3610	AFF3	Intronic
2	100140535	100141035	8	B naive._.Control_HIP044	1953	AFF3	Intronic
2	100141770	100142270	2	B intermediate._.COVID19_55650_0066d7	718	AFF3	Intronic
2	100142398	100142898	2	pDC._.Rep2	90	AFF3	Promoter
2	100142955	100143455	3	B naive._.Control_HIP023	465	AFF3	Promoter
2	100143456	100143956	2	B naive._.COVID19_55650_0067	966	AFF3	Promoter
2	100144526	100145026	2	B naive._.Control_HIP023	2036	AFF3	Distal
2	100174300	100174800	2	B intermediate._.Control_HIP045	31810	AFF3	Distal
2	100178047	100178547	18	CD14 Mono._.COVID19_55650_0067	29956	LINC01104	Distal
2	100184369	100184869	19	CD14 Mono._.COVID19_55650_0066d7	23634	LINC01104	Distal
2	100192674	100193174	3	CD14 Mono._.COVID19_28205_0556	15329	LINC01104	Distal
2	100194208	100194708	2	CD14 Mono._.COVID19_55650_0067	13795	LINC01104	Distal
2	100211517	100212017	17	CD14 Mono._.COVID19_55650_0067	3512	LINC01104	Intronic
2	100214123	100214623	5	CD16 Mono._.Control_HIP015	6118	LINC01104	Intronic
2	100218454	100218954	3	CD4 TCM._.COVID19_28205_0556	10449	LINC01104	Intronic
2	100234467	100234967	2	B naive._.COVID19_55650_0067	26462	LINC01104	Intronic
2	100235094	100235594	10	B naive._.Control_HIP044	27089	LINC01104	Intronic
2	100235779	100236279	2	B naive._.COVID19_55650_0067	27774	LINC01104	Intronic
2	100242864	100243364	10	B naive._.Control_HIP023	34859	LINC01104	Intronic
2	100244401	100244901	5	B naive._.COVID19_55650_0132d0	36396	LINC01104	Intronic
2	100245465	100245965	3	B naive._.COVID19_55650_0132d0	37460	LINC01104	Intronic
2	100246070	100246570	14	CD14 Mono._.COVID19_55650_0055	38065	LINC01104	Intronic
2	100247437	100247937	10	B naive._.Control_HIP015	39432	LINC01104	Intronic
2	100250555	100251055	9	B naive._.COVID19_55650_0067	42550	LINC01104	Exonic
2	100251198	100251698	2	B naive._.Control_HIP043	43193	LINC01104	Exonic
2	100260670	100261170	6	B intermediate._.COVID19_55650_0052	52665	LINC01104	Distal
2	100261978	100262478	13	CD14 Mono._.Control_HIP002	53973	LINC01104	Distal
2	100262808	100263308	7	B naive._.Control_EV08	54803	LINC01104	Distal
2	100273984	100274484	4	CD8 TEM._.COVID19_55650_0066d0	48498	LONRF2	Exonic
2	100278222	100278722	2	pDC._.Rep1	44260	LONRF2	Exonic
2	100278908	100279408	11	CD8 TEM._.COVID19_55650_0066d7	43574	LONRF2	Exonic
2	100283685	100284185	2	pDC._.Rep2	38797	LONRF2	Exonic
2	100288962	100289462	10	CD8 TEM._.COVID19_55650_0066d0	33520	LONRF2	Intronic
2	100291071	100291571	11	CD8 TEM._.COVID19_55650_0066d0	31411	LONRF2	Intronic
2	100291595	100292095	8	CD8 TEM._.COVID19_55650_0066d7	30887	LONRF2	Intronic
2	100321254	100321754	2	CD4 TCM._.Control_HIP023	1228	LONRF2	Exonic
2	100322308	100322808	2	B naive._.Control_HIP044	174	LONRF2	Exonic
2	100334913	100335413	8	CD8 TEM._.COVID19_55650_0066d7	12429	LONRF2	Distal
2	100376494	100376994	2	CD14 Mono._.COVID19_55650_0086	40911	CHST10	Distal
2	100381165	100381665	10	B naive._.Control_HIP015	36240	CHST10	Distal
2	100394095	100394595	10	B intermediate._.Control_HIP045	23310	CHST10	Intronic
2	100394599	100395099	4	B intermediate._.Other	22806	CHST10	Intronic
2	100395116	100395616	10	B intermediate._.COVID19_28205_0558	22289	CHST10	Intronic
2	100395638	100396138	5	B intermediate._.Control_HIP043	21767	CHST10	Intronic
2	100403978	100404478	2	NK._.Control_EV08	13427	CHST10	Intronic
2	100416338	100416838	3	NK._.Control_EV08	1067	CHST10	Intronic
2	100417141	100417641	12	NK._.Control_EV08	264	CHST10	Exonic
2	100425824	100426324	2	CD14 Mono._.COVID19_55650_0066d7	8417	CHST10	Distal
2	100427603	100428103	10	CD8 TEM._.Control_HIP045	10196	CHST10	Distal
2	100513510	100514010	2	CD16 Mono._.Control_HIP044	43277	NMS	Distal
2	100554722	100555222	7	CD16 Mono._.Control_HIP023	7717	PDCL3	Distal
2	100556666	100557166	3	CD16 Mono._.Control_HIP023	5773	PDCL3	Distal
2	100560179	100560679	2	CD16 Mono._.Control_HIP015	2260	PDCL3	Distal
2	100561950	100562450	8	NK._.COVID19_28205_0555d0	489	PDCL3	Promoter
2	100562686	100563186	2	pDC._.Rep2	245	PDCL3	Exonic
2	100563277	100563777	10	CD4 TCM._.Control_EV08	836	PDCL3	Intronic
2	100563933	100564433	3	CD14 Mono._.COVID19_55650_0067	1492	PDCL3	Intronic
2	100571675	100572175	2	CD16 Mono._.Control_HIP015	9234	PDCL3	Exonic
2	100580338	100580838	16	NK._.COVID19_55650_0066d7	17897	PDCL3	Distal
2	100580867	100581367	19	NK._.COVID19_28205_0555d0	18426	PDCL3	Distal
2	100582475	100582975	3	CD4 Naive._.Control_HIP045	20034	PDCL3	Distal
2	100584738	100585238	7	CD8 TEM._.COVID19_55650_0067	22297	PDCL3	Distal
2	100588007	100588507	20	CD8 TEM._.Control_EV08	25566	PDCL3	Distal
2	100588916	100589416	6	NK._.COVID19_28205_0556	26475	PDCL3	Distal
2	100589504	100590004	3	CD8 TEM._.COVID19_28205_0564d0	27063	PDCL3	Distal
2	100593977	100594477	2	CD4 Naive._.Control_HIP044	31536	PDCL3	Distal
2	100594815	100595315	14	NK._.Control_HIP023	32374	PDCL3	Distal
2	100606764	100607264	14	CD8 TEM._.COVID19_55650_0067	44323	PDCL3	Distal
2	100610241	100610741	12	CD4 TCM._.COVID19_55650_0067	47800	PDCL3	Distal
2	100610895	100611395	2	CD4 TCM._.Control_EV08	48454	PDCL3	Distal
2	100630365	100630865	2	CD4 Naive._.COVID19_28205_0559	67924	PDCL3	Distal
2	100642043	100642543	2	CD4 Naive._.Control_HIP044	79602	PDCL3	Distal
2	100643357	100643857	9	CD8 TEM._.Other	80916	PDCL3	Distal
2	100644082	100644582	9	CD4 Naive._.Control_HIP044	81641	PDCL3	Distal
2	100644615	100645115	2	CD4 Naive._.COVID19_28205_0559	82174	PDCL3	Distal
2	100650188	100650688	8	CD4 Naive._.Control_HIP044	87747	PDCL3	Distal
2	100653611	100654111	8	CD4 Naive._.Control_HIP044	91170	PDCL3	Distal
2	100707305	100707805	2	CD4 Naive._.COVID19_28205_0559	112596	NPAS2	Distal
2	100730229	100730729	2	CD4 Naive._.Control_HIP044	89672	NPAS2	Distal
2	100733014	100733514	2	CD14 Mono._.COVID19_28205_0556	86887	NPAS2	Distal
2	100733687	100734187	10	CD14 Mono._.COVID19_28205_0555d0	86214	NPAS2	Distal
2	100752047	100752547	9	CD14 Mono._.COVID19_28205_0555d0	67854	NPAS2	Distal
2	100752549	100753049	12	CD14 Mono._.COVID19_55650_0083	67352	NPAS2	Distal
2	100780629	100781129	3	CD14 Mono._.COVID19_55650_0067	39272	NPAS2	Distal
2	100812152	100812652	4	CD4 Naive._.Control_HIP044	7749	NPAS2	Distal
2	100813410	100813910	3	CD4 Naive._.Control_HIP044	6491	NPAS2	Distal
2	100818303	100818803	2	CD4 Naive._.Control_HIP044	1598	NPAS2	Promoter
2	100819943	100820443	3	CD4 TCM._.COVID19_55650_0083	40	NPAS2	Promoter
2	100820666	100821166	2	CD4 TCM._.COVID19_55650_0083	763	NPAS2	Intronic
2	100875988	100876488	2	CD4 Naive._.COVID19_28205_0559	56085	NPAS2	Intronic
2	100923184	100923684	2	CD4 TCM._.COVID19_55650_0083	53726	LOC101927142	Intronic
2	100924650	100925150	14	CD4 TCM._.COVID19_28205_0556	52260	LOC101927142	Intronic
2	100925316	100925816	3	CD4 Naive._.COVID19_28205_0559	51594	LOC101927142	Intronic
2	100939094	100939594	2	CD14 Mono._.COVID19_55650_0055	37816	LOC101927142	Intronic
2	100940789	100941289	2	CD4 Naive._.COVID19_28205_0558	36121	LOC101927142	Intronic
2	100941602	100942102	2	CD4 Naive._.Control_HIP043	35308	LOC101927142	Intronic
2	100952594	100953094	2	CD4 TCM._.Other	24316	LOC101927142	Intronic
2	100953351	100953851	2	CD4 TCM._.COVID19_55650_0066d7	23559	LOC101927142	Intronic
2	100964126	100964626	4	CD4 TCM._.COVID19_28205_0558	12784	LOC101927142	Intronic
2	100976765	100977265	7	B intermediate._.Control_HIP044	145	LOC101927142	Exonic
2	100984783	100985283	12	CD8 TEM._.Control_HIP023	7871	LOC101927142	Exonic
2	100992323	100992823	4	CD16 Mono._.Control_HIP023	9141	RPL31	Intronic
2	100995549	100996049	2	CD4 TCM._.COVID19_28205_0555d2	5915	RPL31	Exonic
2	101000631	101001131	3	CD4 TCM._.COVID19_28205_0556	833	RPL31	Promoter
2	101001975	101002475	8	CD16 Mono._.COVID19_55650_0083	509	RPL31	Exonic
2	101002581	101003081	7	CD8 TEM._.COVID19_28205_0564d0	1115	RPL31	Intronic
2	101003435	101003935	6	CD8 TEM._.Control_HIP023	1969	RPL31	Intronic
2	101004352	101004852	3	CD4 TCM._.Control_EV08	2886	RPL31	Exonic
2	101007385	101007885	2	NK._.Control_HIP023	5919	RPL31	Exonic
2	101012576	101013076	9	CD8 TEM._.COVID19_55650_0066d0	11110	RPL31	Intronic
2	101028359	101028859	2	pDC._.Rep1	26893	RPL31	Intronic
2	101030954	101031454	2	cDC2._.Rep1	29488	RPL31	Intronic
2	101036456	101036956	2	pDC._.Rep2	34990	RPL31	Intronic
2	101038810	101039310	15	CD14 Mono._.COVID19_28205_0555d0	37344	RPL31	Intronic
2	101040754	101041254	2	CD14 Mono._.COVID19_28205_0558	39288	RPL31	Intronic
2	101041318	101041818	19	CD14 Mono._.COVID19_28205_0555d0	39852	RPL31	Intronic
2	101043802	101044302	2	pDC._.Rep1	42336	RPL31	Intronic
2	101052098	101052598	2	pDC._.Rep1	50632	RPL31	Intronic
2	101064703	101065203	2	B intermediate._.COVID19_55650_0067	63237	RPL31	Intronic
2	101075358	101075858	2	CD16 Mono._.Control_HIP002	73892	RPL31	Intronic
2	101089310	101089810	6	B intermediate._.Control_HIP023	87844	RPL31	Intronic
2	101090185	101090685	2	B intermediate._.Control_HIP043	88719	RPL31	Intronic
2	101110353	101110853	2	pDC._.Rep1	108887	RPL31	Intronic
2	101112683	101113183	18	CD14 Mono._.COVID19_28205_0556	111217	RPL31	Intronic
2	101113698	101114198	11	CD14 Mono._.COVID19_55650_0055	112232	RPL31	Intronic
2	101114659	101115159	7	CD16 Mono._.Control_HIP043	113193	RPL31	Intronic
2	101115199	101115699	3	CD16 Mono._.Other	113733	RPL31	Intronic
2	101117779	101118279	7	CD16 Mono._.Control_HIP023	116313	RPL31	Intronic
2	101119404	101119904	8	CD14 Mono._.COVID19_55650_0067	117938	RPL31	Intronic
2	101120547	101121047	4	CD14 Mono._.Control_EV08	119081	RPL31	Intronic
2	101123306	101123806	2	CD4 TCM._.Control_HIP044	121840	RPL31	Intronic
2	101125400	101125900	5	CD8 TEM._.COVID19_28205_0557	123934	RPL31	Intronic
2	101127288	101127788	8	CD8 TEM._.COVID19_55650_0132d0	125263	CNOT11	Intronic
2	101133679	101134179	5	NK._.Control_HIP043	118872	CNOT11	Intronic
2	101146524	101147024	2	CD16 Mono._.Other	106027	CNOT11	Intronic
2	101149495	101149995	6	CD16 Mono._.Control_HIP002	103056	CNOT11	Intronic
2	101150501	101151001	8	CD14 Mono._.COVID19_55650_0083	102050	CNOT11	Intronic
2	101151238	101151738	5	CD16 Mono._.Control_HIP015	101313	CNOT11	Intronic
2	101151765	101152265	11	CD14 Mono._.COVID19_55650_0066d7	100786	CNOT11	Intronic
2	101152704	101153204	7	CD16 Mono._.Control_HIP015	99847	CNOT11	Intronic
2	101154677	101155177	5	CD4 TCM._.COVID19_28205_0556	97874	CNOT11	Intronic
2	101167498	101167998	16	CD14 Mono._.COVID19_28205_0556	85053	CNOT11	Intronic
2	101173797	101174297	20	CD14 Mono._.Other	78754	CNOT11	Intronic
2	101175157	101175657	8	CD14 Mono._.Other	77394	CNOT11	Intronic
2	101175983	101176483	3	CD14 Mono._.Control_EV08	76568	CNOT11	Intronic
2	101176618	101177118	2	CD16 Mono._.Other	75933	CNOT11	Intronic
2	101179954	101180454	18	CD14 Mono._.COVID19_55650_0066d7	72597	CNOT11	Intronic
2	101187606	101188106	3	CD14 Mono._.Control_EV08	64945	CNOT11	Intronic
2	101191093	101191593	14	CD14 Mono._.COVID19_55650_0066d7	61458	CNOT11	Exonic
2	101199404	101199904	2	CD16 Mono._.Control_HIP015	53147	CNOT11	Intronic
2	101201193	101201693	11	CD14 Mono._.COVID19_55650_0066d7	51358	CNOT11	Intronic
2	101205494	101205994	7	CD4 Naive._.Other	47057	CNOT11	Intronic
2	101219155	101219655	8	CD16 Mono._.Control_HIP002	33396	CNOT11	Intronic
2	101223819	101224319	2	pDC._.Rep2	28732	CNOT11	Intronic
2	101226006	101226506	3	CD14 Mono._.COVID19_55650_0052	26545	CNOT11	Intronic
2	101238860	101239360	9	CD14 Mono._.COVID19_55650_0132d0	13691	CNOT11	Intronic
2	101240603	101241103	3	CD8 TEM._.Control_HIP023	11948	CNOT11	Intronic
2	101251706	101252206	12	CD4 TCM._.COVID19_55650_0083	845	CNOT11	Promoter
2	101252537	101253037	22	CD14 Mono._.COVID19_55650_0086	14	CNOT11	Promoter
2	101253056	101253556	19	CD8 TEM._.COVID19_28205_0564d0	439	TBC1D8	Promoter
2	101253654	101254154	11	CD8 TEM._.COVID19_55650_0132d0	1037	TBC1D8	Promoter
2	101254187	101254687	2	NK_CD56bright._.Control_HIP044	1570	TBC1D8	Promoter
2	101256138	101256638	3	CD14 Mono._.COVID19_55650_0066d7	3521	TBC1D8	Intronic
2	101268009	101268509	2	CD4 TCM._.COVID19_28205_0558	4789	SNORD89	Intronic
2	101272196	101272696	8	CD8 TEM._.COVID19_28205_0557	602	SNORD89	Intronic
2	101272963	101273463	2	CD4 TCM._.Other	163	SNORD89	Promoter
2	101298128	101298628	2	CD4 TCM._.COVID19_28205_0558	10322	RNF149	Intronic
2	101299514	101300014	2	CD4 TCM._.COVID19_55650_0066d7	8936	RNF149	Intronic
2	101300160	101300660	7	NK._.COVID19_55650_0132d0	8290	RNF149	Intronic
2	101300717	101301217	3	CD16 Mono._.Other	7733	RNF149	Intronic
2	101304295	101304795	2	CD8 TEM._.COVID19_28205_0564d0	4155	RNF149	Intronic
2	101304968	101305468	7	CD4 TCM._.COVID19_28205_0564d0	3482	RNF149	Intronic
2	101305541	101306041	3	CD4 TCM._.Control_HIP044	2909	RNF149	Intronic
2	101306097	101306597	11	CD8 TEM._.Other	2353	RNF149	Intronic
2	101306709	101307209	19	CD4 TCM._.COVID19_55650_0086	1741	RNF149	Intronic
2	101307402	101307902	11	CD8 TEM._.COVID19_28205_0564d0	1048	RNF149	Promoter
2	101307927	101308427	16	CD8 TEM._.COVID19_28205_0564d0	523	RNF149	Promoter
2	101308562	101309062	21	CD14 Mono._.Control_EV08	110	RNF149	Promoter
2	101309493	101309993	8	CD16 Mono._.Control_HIP023	292	MIR5696	Promoter
2	101311319	101311819	15	CD4 TCM._.Other	2118	MIR5696	Distal
2	101312965	101313465	12	CD8 TEM._.COVID19_55650_0066d0	3764	MIR5696	Distal
2	101315666	101316166	2	CD4 Naive._.Control_HIP023	6465	MIR5696	Distal
2	101327891	101328391	3	CD16 Mono._.Other	18690	MIR5696	Distal
2	101328405	101328905	21	CD14 Mono._.Other	19204	MIR5696	Distal
2	101329066	101329566	13	CD4 TCM._.COVID19_28205_0556	19865	MIR5696	Distal
2	101329633	101330133	2	CD4 TCM._.COVID19_28205_0556	20432	MIR5696	Distal
2	101330344	101330844	12	CD4 TCM._.COVID19_28205_0556	21143	MIR5696	Distal
2	101330957	101331457	2	CD8 TEM._.COVID19_28205_0564d0	21756	MIR5696	Distal
2	101332365	101332865	2	CD16 Mono._.Other	23164	MIR5696	Distal
2	101333281	101333781	7	CD4 Naive._.Control_HIP044	24080	MIR5696	Distal
2	101340216	101340716	3	CD14 Mono._.COVID19_55650_0132d0	31015	MIR5696	Distal
2	101341352	101341852	4	CD4 TCM._.COVID19_55650_0066d7	32151	MIR5696	Distal
2	101342129	101342629	12	CD4 TCM._.COVID19_28205_0556	32928	MIR5696	Distal
2	101350167	101350667	10	CD8 TEM._.COVID19_28205_0564d0	37177	CREG2	Exonic
2	101355641	101356141	2	CD4 TCM._.COVID19_28205_0556	31703	CREG2	Intronic
2	101361489	101361989	9	CD4 TCM._.COVID19_55650_0083	25855	CREG2	Intronic
2	101362266	101362766	10	CD8 TEM._.COVID19_55650_0132d0	25078	CREG2	Intronic
2	101368398	101368898	9	CD14 Mono._.COVID19_28205_0558	18946	CREG2	Intronic
2	101380346	101380846	2	CD14 Mono._.COVID19_55650_0066d7	6998	CREG2	Intronic
2	101386687	101387187	2	NK._.COVID19_55650_0083	657	CREG2	Intronic
2	101387233	101387733	16	CD14 Mono._.COVID19_55650_0067	111	CREG2	Exonic
2	101387824	101388324	2	CD4 TCM._.COVID19_28205_0564d0	478	CREG2	Promoter
2	101395787	101396287	3	CD14 Mono._.COVID19_55650_0067	8441	CREG2	Distal
2	101399347	101399847	5	CD16 Mono._.Control_HIP015	12001	CREG2	Intronic
2	101399953	101400453	6	B intermediate._.COVID19_55650_0067	12607	CREG2	Intronic
2	101400648	101401148	3	B intermediate._.COVID19_55650_0067	13302	CREG2	Intronic
2	101401170	101401670	8	B naive._.Control_EV08	13824	CREG2	Intronic
2	101401845	101402345	4	B intermediate._.Control_HIP043	14499	CREG2	Intronic
2	101405255	101405755	6	CD16 Mono._.Control_HIP002	17909	CREG2	Intronic
2	101406760	101407260	9	CD14 Mono._.COVID19_55650_0057	19414	CREG2	Intronic
2	101418996	101419496	11	CD14 Mono._.Control_HIP015	31650	CREG2	Intronic
2	101420609	101421109	12	CD14 Mono._.COVID19_55650_0132d0	33263	CREG2	Intronic
2	101432859	101433359	2	CD14 Mono._.COVID19_55650_0066d7	41593	RFX8	Intronic
2	101441903	101442403	11	CD14 Mono._.COVID19_55650_0132d0	32549	RFX8	Intronic
2	101446819	101447319	19	CD14 Mono._.Control_EV08	27633	RFX8	Intronic
2	101461351	101461851	15	CD14 Mono._.Control_EV08	13101	RFX8	Intronic
2	101463849	101464349	20	CD14 Mono._.COVID19_28205_0558	10603	RFX8	Intronic
2	101464803	101465303	4	CD14 Mono._.COVID19_55650_0132d0	9649	RFX8	Intronic
2	101466439	101466939	15	CD14 Mono._.Control_EV08	8013	RFX8	Intronic
2	101474256	101474756	13	CD14 Mono._.COVID19_28205_0564d0	196	RFX8	Intronic
2	101474866	101475366	22	CD14 Mono._.COVID19_55650_0067	412	RFX8	Promoter
2	101476850	101477350	3	CD14 Mono._.COVID19_55650_0067	2396	RFX8	Distal
2	101486157	101486657	2	CD4 Naive._.COVID19_28205_0559	11703	RFX8	Distal
2	101509469	101509969	17	CD14 Mono._.COVID19_55650_0066d7	35015	RFX8	Distal
2	101516558	101517058	8	CD14 Mono._.COVID19_55650_0055	42104	RFX8	Distal
2	101517172	101517672	22	CD14 Mono._.COVID19_28205_0564d0	42718	RFX8	Distal
2	101517724	101518224	13	CD14 Mono._.COVID19_55650_0067	43270	RFX8	Distal
2	101521424	101521924	21	CD14 Mono._.COVID19_55650_0067	46970	RFX8	Distal
2	101522831	101523331	14	CD14 Mono._.COVID19_55650_0067	48377	RFX8	Distal
2	101525012	101525512	17	CD14 Mono._.Control_HIP015	50558	RFX8	Distal
2	101534259	101534759	21	CD14 Mono._.COVID19_55650_0067	59805	RFX8	Distal
2	101546368	101546868	22	CD14 Mono._.COVID19_55650_0066d7	71914	RFX8	Distal
2	101560842	101561342	17	CD14 Mono._.COVID19_55650_0066d7	86388	RFX8	Distal
2	101565637	101566137	2	CD4 TCM._.COVID19_55650_0055	91183	RFX8	Distal
2	101569774	101570274	2	CD14 Mono._.Control_HIP015	95320	RFX8	Distal
2	101570798	101571298	17	CD4 TCM._.Control_HIP043	96344	RFX8	Distal
2	101610630	101611130	3	B naive._.Control_HIP043	85969	MAP4K4	Distal
2	101616965	101617465	5	CD14 Mono._.COVID19_28205_0555d0	79634	MAP4K4	Distal
2	101619032	101619532	12	CD14 Mono._.COVID19_28205_0555d0	77567	MAP4K4	Distal
2	101622455	101622955	5	B intermediate._.COVID19_28205_0558	74144	MAP4K4	Distal
2	101623009	101623509	8	CD16 Mono._.COVID19_55650_0083	73590	MAP4K4	Distal
2	101625406	101625906	15	CD14 Mono._.Control_HIP002	71193	MAP4K4	Distal
2	101627515	101628015	8	CD16 Mono._.Other	69084	MAP4K4	Distal
2	101628517	101629017	2	CD4 TCM._.COVID19_55650_0086	68082	MAP4K4	Distal
2	101630318	101630818	4	CD14 Mono._.COVID19_55650_0066d7	66281	MAP4K4	Distal
2	101637551	101638051	2	NK._.Control_HIP023	59048	MAP4K4	Distal
2	101651762	101652262	19	CD4 TCM._.COVID19_28205_0556	44837	MAP4K4	Distal
2	101671455	101671955	2	NK_CD56bright._.Control_HIP043	25144	MAP4K4	Distal
2	101675533	101676033	3	B intermediate._.COVID19_28205_0558	21066	MAP4K4	Distal
2	101677615	101678115	6	B intermediate._.Other	18984	MAP4K4	Distal
2	101689051	101689551	4	CD14 Mono._.COVID19_55650_0067	7548	MAP4K4	Distal
2	101691992	101692492	9	CD14 Mono._.COVID19_55650_0066d7	4607	MAP4K4	Distal
2	101693272	101693772	9	CD14 Mono._.COVID19_55650_0132d0	3327	MAP4K4	Distal
2	101694780	101695280	2	CD4 TCM._.COVID19_55650_0066d0	1819	MAP4K4	Promoter
2	101695681	101696181	2	NK._.COVID19_28205_0559	918	MAP4K4	Promoter
2	101696239	101696739	6	CD4 TCM._.Control_HIP002	360	MAP4K4	Promoter
2	101696755	101697255	10	CD8 TEM._.COVID19_28205_0564d0	154	MAP4K4	Exonic
2	101697435	101697935	21	CD8 TEM._.Control_EV08	834	MAP4K4	Intronic
2	101698373	101698873	12	CD4 TCM._.COVID19_28205_0558	1772	MAP4K4	Intronic
2	101699050	101699550	20	CD8 TEM._.COVID19_28205_0564d0	2449	MAP4K4	Intronic
2	101699960	101700460	5	CD4 TCM._.COVID19_28205_0564d0	3359	MAP4K4	Intronic
2	101703396	101703896	19	CD8 TEM._.COVID19_28205_0557	6795	MAP4K4	Intronic
2	101704112	101704612	12	CD4 TCM._.COVID19_28205_0558	7511	MAP4K4	Intronic
2	101704683	101705183	2	CD8 TEM._.COVID19_55650_0066d0	8082	MAP4K4	Intronic
2	101705207	101705707	4	CD4 Naive._.COVID19_28205_0559	8606	MAP4K4	Intronic
2	101706684	101707184	8	CD4 Naive._.COVID19_28205_0559	10083	MAP4K4	Intronic
2	101707301	101707801	2	CD4 TCM._.COVID19_55650_0083	10700	MAP4K4	Intronic
2	101710002	101710502	2	NK._.COVID19_55650_0086	13401	MAP4K4	Intronic
2	101710608	101711108	7	B intermediate._.COVID19_55650_0066d7	14007	MAP4K4	Intronic
2	101713302	101713802	3	B naive._.Control_HIP023	16701	MAP4K4	Intronic
2	101714084	101714584	19	CD14 Mono._.COVID19_55650_0066d7	17483	MAP4K4	Intronic
2	101716177	101716677	17	CD8 TEM._.COVID19_55650_0066d7	19576	MAP4K4	Intronic
2	101717006	101717506	10	B intermediate._.Control_HIP023	20405	MAP4K4	Intronic
2	101718258	101718758	6	CD4 TCM._.COVID19_28205_0558	21657	MAP4K4	Intronic
2	101718880	101719380	17	CD4 TCM._.Control_HIP044	22279	MAP4K4	Intronic
2	101719510	101720010	2	B intermediate._.Control_HIP043	22909	MAP4K4	Intronic
2	101721358	101721858	2	CD4 TCM._.Control_HIP023	24757	MAP4K4	Intronic
2	101722784	101723284	18	CD14 Mono._.COVID19_55650_0066d7	26183	MAP4K4	Intronic
2	101723348	101723848	2	CD4 TCM._.COVID19_28205_0564d0	26747	MAP4K4	Intronic
2	101725764	101726264	7	CD4 TCM._.Control_HIP043	29163	MAP4K4	Intronic
2	101728409	101728909	2	NK._.Control_HIP044	31808	MAP4K4	Intronic
2	101729687	101730187	7	CD4 Naive._.Control_HIP044	33086	MAP4K4	Intronic
2	101733274	101733774	2	CD4 TCM._.Control_EV08	36673	MAP4K4	Intronic
2	101736144	101736644	5	CD14 Mono._.Control_EV08	39543	MAP4K4	Intronic
2	101736790	101737290	14	CD14 Mono._.COVID19_55650_0066d7	40189	MAP4K4	Intronic
2	101740614	101741114	7	CD14 Mono._.Control_HIP002	44013	MAP4K4	Intronic
2	101743262	101743762	2	CD8 TEM._.Control_HIP023	46661	MAP4K4	Intronic
2	101743769	101744269	3	CD4 Naive._.Other	47168	MAP4K4	Intronic
2	101744799	101745299	2	CD4 Naive._.Control_HIP044	48198	MAP4K4	Intronic
2	101745688	101746188	5	CD4 TCM._.COVID19_55650_0083	49087	MAP4K4	Intronic
2	101746255	101746755	6	CD14 Mono._.COVID19_55650_0066d7	49654	MAP4K4	Intronic
2	101748110	101748610	3	CD14 Mono._.COVID19_55650_0086	51509	MAP4K4	Intronic
2	101751789	101752289	9	B intermediate._.COVID19_55650_0067	55188	MAP4K4	Intronic
2	101753247	101753747	2	B naive._.COVID19_28205_0556	56646	MAP4K4	Intronic
2	101754398	101754898	2	CD4 TCM._.Other	57797	MAP4K4	Intronic
2	101755626	101756126	8	B naive._.COVID19_55650_0067	59025	MAP4K4	Intronic
2	101757934	101758434	2	pDC._.Rep1	61333	MAP4K4	Intronic
2	101763798	101764298	13	CD14 Mono._.COVID19_55650_0083	67197	MAP4K4	Intronic
2	101765148	101765648	2	NK._.Control_HIP023	68547	MAP4K4	Intronic
2	101765827	101766327	2	CD4 TCM._.COVID19_55650_0055	69226	MAP4K4	Intronic
2	101766687	101767187	3	B naive._.Control_HIP023	70086	MAP4K4	Intronic
2	101768608	101769108	10	CD4 TCM._.COVID19_28205_0558	72007	MAP4K4	Intronic
2	101770629	101771129	8	CD14 Mono._.Other	74028	MAP4K4	Intronic
2	101771210	101771710	3	CD4 Naive._.Control_HIP023	74609	MAP4K4	Intronic
2	101779572	101780072	4	B intermediate._.Other	82971	MAP4K4	Intronic
2	101781292	101781792	18	CD14 Mono._.COVID19_28205_0556	84691	MAP4K4	Intronic
2	101793253	101793753	2	CD4 Naive._.COVID19_28205_0559	96652	MAP4K4	Intronic
2	101797096	101797596	5	B intermediate._.Other	100495	MAP4K4	Exonic
2	101806015	101806515	5	B naive._.COVID19_55650_0067	109414	MAP4K4	Intronic
2	101806674	101807174	4	CD14 Mono._.COVID19_55650_0066d7	110073	MAP4K4	Intronic
2	101807217	101807717	3	B intermediate._.Control_HIP043	110616	MAP4K4	Intronic
2	101818414	101818914	2	CD4 Naive._.COVID19_28205_0558	121813	MAP4K4	Intronic
2	101822626	101823126	2	CD4 Naive._.Control_HIP044	126025	MAP4K4	Intronic
2	101823201	101823701	16	CD4 TCM._.Control_HIP023	126600	MAP4K4	Intronic
2	101828220	101828720	9	CD4 Naive._.Control_HIP044	131619	MAP4K4	Intronic
2	101829524	101830024	2	pDC._.Rep1	132281	LINC01127	Intronic
2	101831216	101831716	10	CD4 TCM._.COVID19_55650_0067	130589	LINC01127	Intronic
2	101832032	101832532	3	CD4 TCM._.Control_HIP023	129773	LINC01127	Intronic
2	101847770	101848270	2	CD14 Mono._.Control_HIP015	114035	LINC01127	Intronic
2	101883805	101884305	16	CD14 Mono._.COVID19_55650_0066d7	78000	LINC01127	Intronic
2	101896002	101896502	2	B intermediate._.COVID19_55650_0066d7	65803	LINC01127	Distal
2	101897396	101897896	2	CD4 TCM._.COVID19_28205_0558	64409	LINC01127	Distal
2	101898657	101899157	2	CD14 Mono._.COVID19_55650_0086	63148	LINC01127	Distal
2	101900352	101900852	2	CD4 Naive._.COVID19_28205_0559	61453	LINC01127	Distal
2	101909682	101910182	8	CD14 Mono._.COVID19_55650_0052	52123	LINC01127	Distal
2	101912019	101912519	3	CD16 Mono._.Other	49786	LINC01127	Distal
2	101912527	101913027	22	CD14 Mono._.COVID19_55650_0066d7	49278	LINC01127	Distal
2	101916578	101917078	5	B intermediate._.Control_HIP023	45227	LINC01127	Distal
2	101921557	101922057	22	CD14 Mono._.COVID19_55650_0066d7	40248	LINC01127	Distal
2	101924232	101924732	2	CD14 Mono._.COVID19_55650_0067	37573	LINC01127	Distal
2	101928289	101928789	2	CD14 Mono._.COVID19_55650_0067	33516	LINC01127	Distal
2	101930822	101931322	3	CD14 Mono._.COVID19_55650_0067	30983	LINC01127	Distal
2	101931389	101931889	12	CD14 Mono._.COVID19_55650_0083	30416	LINC01127	Distal
2	101935816	101936316	3	CD14 Mono._.COVID19_55650_0067	25989	LINC01127	Distal
2	101948594	101949094	4	CD14 Mono._.COVID19_55650_0067	13211	LINC01127	Distal
2	101949237	101949737	6	CD14 Mono._.COVID19_55650_0083	12568	LINC01127	Distal
2	101951230	101951730	5	CD14 Mono._.COVID19_55650_0055	10575	LINC01127	Distal
2	101958017	101958517	20	CD14 Mono._.Control_EV08	3788	LINC01127	Distal
2	101961306	101961806	22	CD14 Mono._.COVID19_55650_0052	499	LINC01127	Promoter
2	101962186	101962686	12	CD14 Mono._.COVID19_28205_0555d0	379	LINC01127	Intronic
2	101962700	101963200	3	CD14 Mono._.COVID19_55650_0067	893	LINC01127	Intronic
2	101966858	101967358	2	CD14 Mono._.Control_HIP023	5051	LINC01127	Intronic
2	101967596	101968096	4	CD14 Mono._.Control_HIP002	5789	LINC01127	Intronic
2	101971780	101972280	2	NK._.COVID19_28205_0555d0	9973	LINC01127	Intronic
2	101972444	101972944	9	CD14 Mono._.Other	10637	LINC01127	Intronic
2	101972972	101973472	13	CD14 Mono._.COVID19_28205_0555d0	11165	LINC01127	Intronic
2	101981472	101981972	18	NK._.Other	10121	IL1R2	Intronic
2	101984545	101985045	3	NK_CD56bright._.Control_HIP043	7048	IL1R2	Exonic
2	101985187	101985687	2	NK._.Control_EV08	6406	IL1R2	Exonic
2	101985701	101986201	2	CD4 TCM._.COVID19_28205_0555d2	5892	IL1R2	Exonic
2	101986998	101987498	4	NK_CD56bright._.Control_HIP044	4595	IL1R2	Distal
2	101987861	101988361	2	CD8 TEM._.Control_HIP023	3732	IL1R2	Distal
2	101990009	101990509	4	CD14 Mono._.COVID19_55650_0057	1584	IL1R2	Promoter
2	101991562	101992062	21	CD14 Mono._.Control_HIP043	31	IL1R2	Promoter
2	101998768	101999268	2	NK_CD56bright._.Control_HIP043	7173	IL1R2	Exonic
2	101999459	101999959	6	CD14 Mono._.COVID19_28205_0556	7864	IL1R2	Intronic
2	102001042	102001542	7	NK._.COVID19_55650_0083	9447	IL1R2	Intronic
2	102002071	102002571	6	CD8 TEM._.Other	10476	IL1R2	Intronic
2	102002584	102003084	4	NK._.COVID19_55650_0086	10989	IL1R2	Intronic
2	102003723	102004223	9	CD8 TEM._.COVID19_28205_0564d0	12128	IL1R2	Intronic
2	102004522	102005022	14	NK._.Control_HIP023	12927	IL1R2	Intronic
2	102006165	102006665	14	CD14 Mono._.Control_HIP023	14570	IL1R2	Intronic
2	102006944	102007444	13	NK._.Control_HIP023	15349	IL1R2	Intronic
2	102010956	102011456	2	cDC2._.Rep2	19361	IL1R2	Intronic
2	102013148	102013648	6	CD14 Mono._.COVID19_55650_0067	21553	IL1R2	Intronic
2	102020538	102021038	19	CD14 Mono._.Control_HIP023	28943	IL1R2	Intronic
2	102025554	102026054	8	CD16 Mono._.Control_HIP023	33959	IL1R2	Intronic
2	102032839	102033339	3	CD14 Mono._.COVID19_55650_0066d7	37286	IL1R1	Distal
2	102033366	102033866	20	CD14 Mono._.COVID19_28205_0564d0	36759	IL1R1	Distal
2	102040094	102040594	2	CD14 Mono._.COVID19_55650_0083	30031	IL1R1	Distal
2	102041265	102041765	20	CD14 Mono._.COVID19_55650_0066d7	28860	IL1R1	Distal
2	102049867	102050367	6	CD14 Mono._.COVID19_28205_0555d0	20258	IL1R1	Distal
2	102050760	102051260	5	CD14 Mono._.COVID19_55650_0067	19365	IL1R1	Distal
2	102052292	102052792	4	CD14 Mono._.Control_HIP023	17833	IL1R1	Distal
2	102053027	102053527	18	CD14 Mono._.Control_HIP015	17098	IL1R1	Distal
2	102060453	102060953	2	CD14 Mono._.COVID19_28205_0556	9672	IL1R1	Distal
2	102063426	102063926	22	CD14 Mono._.Control_EV08	6699	IL1R1	Distal
2	102064149	102064649	19	CD14 Mono._.COVID19_55650_0067	5976	IL1R1	Distal
2	102065675	102066175	8	CD14 Mono._.COVID19_55650_0086	4450	IL1R1	Distal
2	102074367	102074867	20	CD14 Mono._.COVID19_55650_0067	4240	IL1R1	Intronic
2	102080469	102080969	8	CD14 Mono._.COVID19_28205_0556	10342	IL1R1	Intronic
2	102081563	102082063	13	CD14 Mono._.COVID19_55650_0086	11436	IL1R1	Intronic
2	102082362	102082862	9	CD4 Naive._.COVID19_28205_0559	12235	IL1R1	Intronic
2	102082971	102083471	22	CD14 Mono._.Other	12844	IL1R1	Intronic
2	102094883	102095383	21	CD14 Mono._.COVID19_28205_0564d0	24756	IL1R1	Intronic
2	102100395	102100895	2	CD4 TCM._.Control_HIP023	30268	IL1R1	Intronic
2	102104271	102104771	21	CD14 Mono._.Control_EV08	34144	IL1R1	Intronic
2	102114730	102115230	8	CD14 Mono._.COVID19_55650_0066d7	44603	IL1R1	Intronic
2	102116489	102116989	6	CD16 Mono._.Other	46362	IL1R1	Intronic
2	102127389	102127889	4	CD14 Mono._.COVID19_55650_0066d7	57262	IL1R1	Intronic
2	102127933	102128433	11	CD14 Mono._.COVID19_55650_0067	57806	IL1R1	Intronic
2	102129896	102130396	12	CD14 Mono._.COVID19_55650_0066d7	56826	IL1RL2	Intronic
2	102138200	102138700	6	CD16 Mono._.Control_HIP023	48522	IL1RL2	Intronic
2	102142462	102142962	20	CD14 Mono._.COVID19_28205_0555d2	44260	IL1RL2	Intronic
2	102143068	102143568	3	NK_CD56bright._.Control_HIP044	43654	IL1RL2	Intronic
2	102147877	102148377	15	CD14 Mono._.COVID19_28205_0558	38845	IL1RL2	Intronic
2	102155825	102156325	18	CD14 Mono._.COVID19_55650_0055	30897	IL1RL2	Intronic
2	102159303	102159803	4	CD14 Mono._.COVID19_55650_0066d7	27419	IL1RL2	Intronic
2	102161741	102162241	2	CD16 Mono._.Control_HIP015	24981	IL1RL2	Intronic
2	102172686	102173186	8	CD14 Mono._.COVID19_55650_0066d7	14036	IL1RL2	Intronic
2	102176080	102176580	7	CD14 Mono._.Control_EV08	10642	IL1RL2	Intronic
2	102185263	102185763	7	CD14 Mono._.COVID19_55650_0055	1459	IL1RL2	Promoter
2	102187767	102188267	18	CD14 Mono._.Control_HIP015	1043	IL1RL2	Intronic
2	102197697	102198197	2	NK_CD56bright._.Control_HIP043	10973	IL1RL2	Intronic
2	102215503	102216003	4	CD14 Mono._.COVID19_28205_0557	28779	IL1RL2	Intronic
2	102225102	102225602	2	NK._.COVID19_28205_0555d0	38378	IL1RL2	Intronic
2	102226741	102227241	6	CD14 Mono._.COVID19_28205_0555d0	40017	IL1RL2	Intronic
2	102227619	102228119	22	CD14 Mono._.Control_HIP043	40895	IL1RL2	Intronic
2	102228188	102228688	10	CD14 Mono._.COVID19_55650_0066d7	41464	IL1RL2	Intronic
2	102229422	102229922	2	CD14 Mono._.COVID19_55650_0066d7	42698	IL1RL2	Intronic
2	102234090	102234590	12	NK._.COVID19_28205_0555d0	47366	IL1RL2	Intronic
2	102234904	102235404	7	CD14 Mono._.Control_EV08	48180	IL1RL2	Exonic
2	102235416	102235916	11	CD14 Mono._.COVID19_55650_0052	48692	IL1RL2	Intronic
2	102237141	102237641	2	NK_CD56bright._.Control_HIP044	50417	IL1RL2	Intronic
2	102238286	102238786	5	CD16 Mono._.Control_HIP023	51562	IL1RL2	Intronic
2	102240668	102241168	8	CD16 Mono._.Other	53944	IL1RL2	Distal
2	102241855	102242355	5	CD16 Mono._.COVID19_55650_0083	55131	IL1RL2	Distal
2	102250989	102251489	14	CD8 TEM._.COVID19_28205_0564d0	60262	IL1RL1	Distal
2	102251546	102252046	15	CD14 Mono._.COVID19_55650_0132d0	59705	IL1RL1	Distal
2	102253303	102253803	4	NK_CD56bright._.Control_HIP044	57948	IL1RL1	Distal
2	102256207	102256707	10	CD8 TEM._.COVID19_28205_0564d0	55044	IL1RL1	Distal
2	102258493	102258993	20	CD14 Mono._.COVID19_55650_0055	52758	IL1RL1	Distal
2	102262089	102262589	14	NK._.COVID19_28205_0555d0	49162	IL1RL1	Distal
2	102262647	102263147	9	CD14 Mono._.COVID19_55650_0052	48604	IL1RL1	Distal
2	102264137	102264637	2	NK._.COVID19_28205_0559	47114	IL1RL1	Distal
2	102264707	102265207	3	NK._.COVID19_28205_0558	46544	IL1RL1	Distal
2	102268418	102268918	2	CD14 Mono._.COVID19_55650_0052	42833	IL1RL1	Distal
2	102269054	102269554	4	CD14 Mono._.COVID19_28205_0555d0	42197	IL1RL1	Distal
2	102271828	102272328	5	NK._.COVID19_28205_0555d0	39423	IL1RL1	Distal
2	102273813	102274313	19	CD14 Mono._.Control_HIP015	37438	IL1RL1	Distal
2	102276790	102277290	2	NK_CD56bright._.Other	34461	IL1RL1	Distal
2	102278601	102279101	10	CD14 Mono._.COVID19_28205_0555d0	32650	IL1RL1	Distal
2	102282634	102283134	19	CD14 Mono._.COVID19_55650_0066d7	28617	IL1RL1	Distal
2	102283950	102284450	8	CD14 Mono._.Other	27301	IL1RL1	Distal
2	102291410	102291910	20	CD14 Mono._.COVID19_55650_0132d0	19841	IL1RL1	Distal
2	102293141	102293641	2	CD16 Mono._.Control_HIP002	18110	IL1RL1	Distal
2	102295501	102296001	11	CD14 Mono._.COVID19_55650_0066d7	15750	IL1RL1	Distal
2	102301848	102302348	9	CD4 TCM._.Control_HIP044	9403	IL1RL1	Distal
2	102310988	102311488	4	NK._.Control_HIP023	263	IL1RL1	Promoter
2	102314124	102314624	2	NK._.COVID19_28205_0555d0	2844	IL18R1	Intronic
2	102341071	102341571	2	CD8 TEM._.COVID19_28205_0557	29791	IL18R1	Exonic
2	102343944	102344444	2	CD4 TCM._.COVID19_28205_0556	32664	IL18R1	Exonic
2	102350273	102350773	2	CD8 TEM._.Control_HIP002	38993	IL18R1	Intronic
2	102351466	102351966	2	CD4 TCM._.COVID19_55650_0066d7	40186	IL18R1	Exonic
2	102355460	102355960	18	CD14 Mono._.COVID19_55650_0055	44180	IL18R1	Intronic
2	102356083	102356583	17	CD8 TEM._.Control_HIP023	44803	IL18R1	Exonic
2	102357114	102357614	4	CD4 TCM._.Other	45834	IL18R1	Intronic
2	102357897	102358397	13	CD14 Mono._.COVID19_55650_0066d7	46617	IL18R1	Intronic
2	102358455	102358955	2	NK._.COVID19_55650_0067	47175	IL18R1	Intronic
2	102364266	102364766	4	NK._.COVID19_55650_0067	52986	IL18R1	Intronic
2	102366622	102367122	20	CD8 TEM._.Control_HIP023	51816	IL18RAP	Intronic
2	102367263	102367763	18	NK._.COVID19_28205_0555d0	51175	IL18RAP	Intronic
2	102368038	102368538	13	CD8 TEM._.COVID19_28205_0564d0	50400	IL18RAP	Intronic
2	102368640	102369140	4	NK_CD56bright._.Control_HIP043	49798	IL18RAP	Intronic
2	102369829	102370329	2	NK_CD56bright._.Other	48609	IL18RAP	Intronic
2	102391522	102392022	11	CD4 TCM._.COVID19_55650_0083	26916	IL18RAP	Intronic
2	102399698	102400198	4	NK_CD56bright._.Control_HIP043	18740	IL18RAP	Distal
2	102401407	102401907	3	CD14 Mono._.COVID19_55650_0066d7	17031	IL18RAP	Distal
2	102413403	102413903	3	NK._.Control_EV08	5035	IL18RAP	Distal
2	102417018	102417518	9	NK._.COVID19_55650_0067	1420	IL18RAP	Promoter
2	102417705	102418205	10	NK._.Control_HIP044	733	IL18RAP	Promoter
2	102418298	102418798	19	NK._.COVID19_28205_0559	140	IL18RAP	Promoter
2	102418916	102419416	5	NK._.COVID19_55650_0083	476	IL18RAP	Intronic
2	102419752	102420252	6	NK._.Other	1312	IL18RAP	Intronic
2	102421709	102422209	2	NK_CD56bright._.Control_HIP043	3269	IL18RAP	Intronic
2	102422216	102422716	4	NK._.COVID19_28205_0558	3776	IL18RAP	Intronic
2	102422843	102423343	8	NK._.Control_HIP044	4403	IL18RAP	Intronic
2	102424692	102425192	8	B intermediate._.Control_HIP043	6252	IL18RAP	Intronic
2	102425673	102426173	2	B intermediate._.Control_HIP043	6365	MIR4772	Intronic
2	102427168	102427668	12	NK._.COVID19_55650_0083	4870	MIR4772	Intronic
2	102428510	102429010	3	NK._.Control_HIP023	3528	MIR4772	Intronic
2	102430594	102431094	4	NK._.COVID19_55650_0083	1444	MIR4772	Promoter
2	102432383	102432883	3	CD8 TEM._.COVID19_55650_0066d0	343	MIR4772	Intronic
2	102432895	102433395	13	NK._.Control_EV08	855	MIR4772	Intronic
2	102434936	102435436	13	NK._.Control_HIP044	2896	MIR4772	Intronic
2	102435448	102435948	4	NK._.COVID19_55650_0086	3408	MIR4772	Intronic
2	102436177	102436677	2	CD14 Mono._.COVID19_55650_0066d7	4137	MIR4772	Intronic
2	102438040	102438540	11	CD8 TEM._.Control_HIP023	6000	MIR4772	Intronic
2	102443158	102443658	13	CD4 TCM._.COVID19_55650_0055	11118	MIR4772	Intronic
2	102449327	102449827	4	CD4 TCM._.COVID19_28205_0558	17287	MIR4772	Intronic
2	102453496	102453996	3	NK_CD56bright._.Control_HIP043	19556	SLC9A4	Distal
2	102461349	102461849	2	CD14 Mono._.COVID19_55650_0055	11703	SLC9A4	Distal
2	102472861	102473361	7	CD14 Mono._.Other	191	SLC9A4	Promoter
2	102480263	102480763	2	CD14 Mono._.COVID19_55650_0086	7209	SLC9A4	Intronic
2	102485030	102485530	2	CD16 Mono._.Control_HIP023	11976	SLC9A4	Intronic
2	102489621	102490121	7	CD8 TEM._.COVID19_28205_0564d0	16567	SLC9A4	Intronic
2	102505208	102505708	2	cDC2._.Rep1	32154	SLC9A4	Exonic
2	102508759	102509259	20	CD14 Mono._.COVID19_28205_0556	35705	SLC9A4	Intronic
2	102509689	102510189	17	CD14 Mono._.COVID19_55650_0066d7	36635	SLC9A4	Intronic
2	102510704	102511204	4	CD14 Mono._.COVID19_55650_0067	37650	SLC9A4	Intronic
2	102519984	102520484	9	NK._.COVID19_28205_0559	46930	SLC9A4	Intronic
2	102522848	102523348	19	NK._.Control_HIP044	49794	SLC9A4	Intronic
2	102562509	102563009	3	CD14 Mono._.COVID19_55650_0066d7	56947	SLC9A2	Distal
2	102578339	102578839	4	CD14 Mono._.COVID19_28205_0558	41117	SLC9A2	Distal
2	102581832	102582332	19	CD14 Mono._.COVID19_28205_0558	37624	SLC9A2	Distal
2	102592560	102593060	8	NK._.COVID19_55650_0132d0	26896	SLC9A2	Distal
2	102601168	102601668	5	NK._.COVID19_28205_0559	18288	SLC9A2	Distal
2	102601696	102602196	9	NK._.Control_HIP023	17760	SLC9A2	Distal
2	102603848	102604348	18	CD14 Mono._.COVID19_55650_0052	15608	SLC9A2	Distal
2	102604714	102605214	2	pDC._.Rep1	14742	SLC9A2	Distal
2	102615771	102616271	12	NK._.COVID19_55650_0083	3685	SLC9A2	Distal
2	102619328	102619828	4	CD14 Mono._.COVID19_55650_0086	128	SLC9A2	Promoter
2	102672304	102672804	5	CD16 Mono._.Control_HIP043	52846	SLC9A2	Intronic
2	102687019	102687519	2	CD4 Naive._.COVID19_28205_0559	49584	MFSD9	Intronic
2	102703688	102704188	2	CD14 Mono._.COVID19_55650_0057	32915	MFSD9	Intronic
2	102734768	102735268	3	CD8 TEM._.Control_HIP023	1835	MFSD9	Intronic
2	102735426	102735926	3	CD8 TEM._.COVID19_55650_0066d0	1177	MFSD9	Intronic
2	102736027	102736527	13	CD8 TEM._.COVID19_55650_0066d0	576	MFSD9	Intronic
2	102736662	102737162	17	CD4 TCM._.COVID19_55650_0066d0	57	MFSD9	Promoter
2	102749895	102750395	6	B intermediate._.Control_HIP043	11867	TMEM182	Distal
2	102753496	102753996	8	CD4 TCM._.Control_HIP023	8266	TMEM182	Distal
2	102780417	102780917	2	NK._.Control_EV08	18653	TMEM182	Intronic
2	102803176	102803676	2	CD4 TCM._.COVID19_28205_0558	41412	TMEM182	Intronic
2	102803702	102804202	2	CD4 TCM._.Other	41938	TMEM182	Intronic
2	102806186	102806686	3	CD14 Mono._.COVID19_28205_0555d0	44422	TMEM182	Intronic
2	102839858	102840358	2	B intermediate._.COVID19_28205_0558	78094	TMEM182	Distal
2	102841151	102841651	8	CD14 Mono._.COVID19_55650_0083	79387	TMEM182	Distal
2	102848397	102848897	2	CD14 Mono._.COVID19_55650_0132d0	86633	TMEM182	Distal
2	102891238	102891738	4	CD14 Mono._.COVID19_28205_0558	129474	TMEM182	Distal
2	102904964	102905464	2	CD14 Mono._.Control_HIP015	143200	TMEM182	Distal
2	103132497	103132997	8	NK._.COVID19_55650_0086	370733	TMEM182	Distal
2	104109300	104109800	2	B naive._.Control_HIP043	323716	LINC01102	Distal
2	104283350	104283850	2	CD4 TCM._.Control_HIP002	149666	LINC01102	Distal
2	104378706	104379206	9	CD14 Mono._.COVID19_55650_0066d7	54310	LINC01102	Distal
2	104435595	104436095	2	pDC._.Rep1	2577	LINC01102	Intronic
2	104437874	104438374	2	CD14 Mono._.Control_HIP045	4856	LINC01102	Intronic
2	104443091	104443591	2	pDC._.Rep1	10073	LINC01102	Intronic
2	104444734	104445234	6	CD16 Mono._.Control_HIP015	11716	LINC01102	Intronic
2	104447997	104448497	2	NK_CD56bright._.Control_HIP015	14979	LINC01102	Intronic
2	104462762	104463262	2	CD16 Mono._.Control_HIP015	29744	LINC01102	Intronic
2	104465907	104466407	10	CD14 Mono._.COVID19_55650_0055	32889	LINC01102	Intronic
2	104473474	104473974	12	CD14 Mono._.COVID19_55650_0067	36784	LINC01103	Intronic
2	104487272	104487772	17	CD14 Mono._.COVID19_55650_0066d7	22986	LINC01103	Intronic
2	104513720	104514220	2	CD4 TCM._.Control_HIP044	3460	LINC01103	Intronic
2	104539594	104540094	9	CD14 Mono._.COVID19_28205_0558	29334	LINC01103	Distal
2	104566746	104567246	4	NK_CD56bright._.Control_HIP044	56486	LINC01103	Distal
2	104572780	104573280	22	CD14 Mono._.COVID19_28205_0558	62520	LINC01103	Distal
2	104599665	104600165	9	CD14 Mono._.COVID19_55650_0066d7	89405	LINC01103	Distal
2	104620812	104621312	7	CD14 Mono._.COVID19_55650_0066d7	110552	LINC01103	Distal
2	104658433	104658933	14	CD14 Mono._.Control_HIP023	99035	LINC01114	Distal
2	104659070	104659570	3	CD14 Mono._.Other	98398	LINC01114	Distal
2	104678182	104678682	2	CD14 Mono._.COVID19_55650_0083	79286	LINC01114	Distal
2	104733555	104734055	2	CD14 Mono._.Control_HIP044	23913	LINC01114	Distal
2	104734935	104735435	2	NK_CD56bright._.Control_HIP043	22533	LINC01114	Distal
2	104752449	104752949	7	CD14 Mono._.Control_HIP015	5019	LINC01114	Intronic
2	104755239	104755739	16	CD14 Mono._.COVID19_28205_0555d0	2229	LINC01114	Exonic
2	104768623	104769123	11	CD14 Mono._.COVID19_55650_0067	11153	LINC01114	Distal
2	104773003	104773503	19	CD14 Mono._.COVID19_55650_0055	15533	LINC01114	Distal
2	104780279	104780779	2	CD14 Mono._.COVID19_55650_0086	22809	LINC01114	Distal
2	104781019	104781519	7	CD16 Mono._.Control_HIP002	23549	LINC01114	Distal
2	104786785	104787285	4	CD14 Mono._.Control_EV08	29315	LINC01114	Distal
2	104793925	104794425	5	CD14 Mono._.COVID19_55650_0067	36455	LINC01114	Distal
2	104811460	104811960	10	CD14 Mono._.COVID19_28205_0564d0	41472	PANTR1	Intronic
2	104842902	104843402	6	CD14 Mono._.Other	10030	PANTR1	Intronic
2	104847016	104847516	2	NK._.Control_HIP023	5916	PANTR1	Intronic
2	104849481	104849981	4	B intermediate._.COVID19_28205_0556	3451	PANTR1	Intronic
2	104851852	104852352	4	B intermediate._.COVID19_55650_0066d7	1080	PANTR1	Intronic
2	104852462	104852962	7	B naive._.COVID19_55650_0067	470	PANTR1	Intronic
2	104853253	104853753	3	B naive._.Control_EV08	319	PANTR1	Promoter
2	104853786	104854286	13	CD14 Mono._.COVID19_55650_0083	852	PANTR1	Promoter
2	104854823	104855323	2	B naive._.Control_EV08	437	POU3F3	Promoter
2	104856534	104857034	6	B naive._.COVID19_55650_0132d0	1272	POU3F3	Exonic
2	104857127	104857627	3	B naive._.Control_HIP023	1865	POU3F3	Exonic
2	104871807	104872307	2	B naive._.Control_HIP044	537	LINC01159	Intronic
2	104872375	104872875	4	B intermediate._.COVID19_55650_0066d7	29	LINC01159	Promoter
2	104873342	104873842	9	B intermediate._.COVID19_55650_0066d7	996	LINC01159	Promoter
2	104888455	104888955	2	B intermediate._.COVID19_55650_0066d7	16109	LINC01159	Distal
2	104889111	104889611	9	CD14 Mono._.Control_EV08	16765	LINC01159	Distal
2	104923626	104924126	4	B intermediate._.Control_HIP043	51280	LINC01159	Distal
2	104938224	104938724	9	B intermediate._.Control_HIP043	65878	LINC01159	Intronic
2	104975311	104975811	7	B naive._.COVID19_55650_0067	62421	MRPS9	Intronic
2	104975863	104976363	5	B intermediate._.Control_HIP043	61869	MRPS9	Intronic
2	104976499	104976999	10	B intermediate._.COVID19_55650_0066d7	61233	MRPS9	Intronic
2	105032858	105033358	2	CD4 TCM._.COVID19_28205_0564d0	4874	MRPS9	Intronic
2	105037201	105037701	7	CD4 Naive._.Control_HIP043	531	MRPS9	Promoter
2	105037727	105038227	22	CD14 Mono._.COVID19_55650_0055	5	MRPS9	Promoter
2	105038267	105038767	6	CD8 TEM._.COVID19_28205_0557	20	LOC102724691	Promoter
2	105039291	105039791	2	CD4 TCM._.COVID19_55650_0083	1044	LOC102724691	Promoter
2	105053876	105054376	2	NK._.COVID19_28205_0559	15629	LOC102724691	Intronic
2	105064628	105065128	2	CD4 Naive._.COVID19_28205_0556	26381	LOC102724691	Intronic
2	105070182	105070682	2	CD8 TEM._.Control_HIP002	31935	LOC102724691	Intronic
2	105071311	105071811	18	NK._.Control_EV08	31382	UTAT33	Intronic
2	105072005	105072505	19	NK._.Control_HIP044	30688	UTAT33	Intronic
2	105074877	105075377	7	NK._.COVID19_28205_0555d0	27816	UTAT33	Intronic
2	105075817	105076317	2	CD14 Mono._.Control_HIP045	26876	UTAT33	Intronic
2	105087232	105087732	4	CD8 TEM._.COVID19_28205_0564d0	15461	UTAT33	Intronic
2	105099956	105100456	2	pDC._.Rep1	2737	UTAT33	Intronic
2	105102688	105103188	2	NK._.Control_HIP044	5	UTAT33	Promoter
2	105104393	105104893	3	CD14 Mono._.COVID19_28205_0558	1698	UTAT33	Promoter
2	105108966	105109466	2	CD4 TCM._.COVID19_55650_0055	6271	UTAT33	Distal
2	105112042	105112542	2	CD8 TEM._.COVID19_28205_0564d0	9347	UTAT33	Distal
2	105114414	105114914	5	CD4 TCM._.COVID19_28205_0558	11719	UTAT33	Distal
2	105118959	105119459	2	B intermediate._.COVID19_55650_0066d7	16264	UTAT33	Distal
2	105129655	105130155	9	B intermediate._.Control_HIP044	26960	UTAT33	Distal
2	105141052	105141552	2	B intermediate._.Other	38357	UTAT33	Distal
2	105143592	105144092	8	B intermediate._.Control_HIP043	40897	UTAT33	Distal
2	105144225	105144725	2	NK._.COVID19_28205_0559	41530	UTAT33	Distal
2	105144813	105145313	6	B intermediate._.Control_HIP023	42118	UTAT33	Distal
2	105163353	105163853	2	CD8 TEM._.COVID19_55650_0132d0	60658	UTAT33	Distal
2	105173652	105174152	3	CD8 TEM._.COVID19_55650_0132d0	67840	GPR45	Distal
2	105175093	105175593	7	NK._.COVID19_28205_0559	66399	GPR45	Distal
2	105175776	105176276	2	NK._.COVID19_28205_0559	65716	GPR45	Distal
2	105176390	105176890	3	B naive._.COVID19_55650_0067	65102	GPR45	Distal
2	105179636	105180136	2	CD14 Mono._.COVID19_55650_0052	61856	GPR45	Distal
2	105183822	105184322	2	B intermediate._.Control_HIP043	57670	GPR45	Distal
2	105235556	105236056	5	B intermediate._.Control_HIP043	5936	GPR45	Distal
2	105237862	105238362	5	B naive._.Control_EV08	3630	GPR45	Distal
2	105244471	105244971	2	pDC._.Rep1	2977	GPR45	Distal
2	105246520	105247020	3	CD14 Mono._.COVID19_28205_0556	5026	GPR45	Distal
2	105268379	105268879	2	CD8 TEM._.Other	26885	GPR45	Intronic
2	105272039	105272539	2	pDC._.Rep1	30545	GPR45	Intronic
2	105287697	105288197	8	CD14 Mono._.COVID19_55650_0067	42086	TGFBRAP1	Intronic
2	105294806	105295306	4	B intermediate._.Control_HIP043	34977	TGFBRAP1	Intronic
2	105307926	105308426	2	NK._.COVID19_28205_0558	21857	TGFBRAP1	Exonic
2	105309131	105309631	12	CD14 Mono._.Control_HIP023	20652	TGFBRAP1	Intronic
2	105313876	105314376	12	CD14 Mono._.COVID19_28205_0556	15907	TGFBRAP1	Intronic
2	105322210	105322710	2	NK._.COVID19_55650_0083	7573	TGFBRAP1	Intronic
2	105323991	105324491	10	CD14 Mono._.COVID19_28205_0564d0	5792	TGFBRAP1	Intronic
2	105324896	105325396	3	CD4 TCM._.COVID19_28205_0556	4887	TGFBRAP1	Intronic
2	105327201	105327701	3	CD8 TEM._.Other	2582	TGFBRAP1	Intronic
2	105328446	105328946	13	NK._.COVID19_55650_0066d7	1337	TGFBRAP1	Intronic
2	105329217	105329717	16	CD8 TEM._.Control_HIP023	566	TGFBRAP1	Intronic
2	105329732	105330232	18	CD8 TEM._.COVID19_28205_0564d0	51	TGFBRAP1	Promoter
2	105330651	105331151	5	CD8 TEM._.Other	866	TGFBRAP1	Promoter
2	105336643	105337143	5	CD4 Naive._.Control_HIP045	465	C2orf49	Promoter
2	105337284	105337784	19	CD4 TCM._.COVID19_55650_0132d0	174	C2orf49	Exonic
2	105337902	105338402	6	CD8 TEM._.COVID19_55650_0066d0	792	C2orf49	Intronic
2	105344943	105345443	3	NK._.COVID19_55650_0066d7	7833	C2orf49	Intronic
2	105349789	105350289	2	CD14 Mono._.COVID19_28205_0556	12679	C2orf49	Distal
2	105361084	105361584	6	CD4 TCM._.COVID19_55650_0066d7	23974	C2orf49	Exonic
2	105363092	105363592	2	B naive._.Control_HIP044	25982	C2orf49	Exonic
2	105369734	105370234	17	CD4 TCM._.COVID19_28205_0558	32624	C2orf49	Intronic
2	105373817	105374317	19	CD8 TEM._.Control_EV08	36707	C2orf49	Intronic
2	105374443	105374943	2	CD8 TEM._.Control_EV08	37333	C2orf49	Intronic
2	105379878	105380378	2	cDC2._.Rep1	42768	C2orf49	Intronic
2	105390748	105391248	2	CD14 Mono._.COVID19_28205_0556	47514	FHL2	Intronic
2	105398243	105398743	2	CD8 TEM._.Control_HIP023	40019	FHL2	Intronic
2	105398825	105399325	10	CD4 TCM._.COVID19_55650_0083	39437	FHL2	Exonic
2	105412966	105413466	2	CD14 Mono._.COVID19_28205_0556	25296	FHL2	Intronic
2	105426599	105427099	7	CD4 TCM._.COVID19_28205_0558	11663	FHL2	Intronic
2	105454709	105455209	2	CD14 Mono._.COVID19_28205_0558	16445	FHL2	Distal
2	105467927	105468427	2	CD4 Naive._.COVID19_28205_0559	29663	FHL2	Distal
2	105476890	105477390	2	CD14 Mono._.COVID19_55650_0067	38626	FHL2	Distal
2	105521140	105521640	3	CD8 TEM._.COVID19_28205_0556	82876	FHL2	Distal
2	105545671	105546171	10	CD4 TCM._.COVID19_28205_0558	107407	FHL2	Distal
2	105546575	105547075	2	CD4 TCM._.COVID19_55650_0083	108311	FHL2	Distal
2	105554563	105555063	2	NK._.Control_HIP023	116299	FHL2	Distal
2	105568166	105568666	3	CD4 TCM._.COVID19_55650_0067	129902	FHL2	Distal
2	105576296	105576796	10	CD4 TCM._.COVID19_55650_0066d7	138032	FHL2	Distal
2	105584413	105584913	2	CD4 TCM._.COVID19_55650_0066d7	146149	FHL2	Distal
2	105650396	105650896	2	CD4 Naive._.Control_HIP043	94250	NCK2	Distal
2	105683137	105683637	7	CD14 Mono._.COVID19_28205_0558	61509	NCK2	Distal
2	105687421	105687921	2	CD8 TEM._.COVID19_28205_0556	57225	NCK2	Distal
2	105691969	105692469	4	B naive._.COVID19_55650_0067	52677	NCK2	Distal
2	105708638	105709138	2	B naive._.Control_HIP043	36008	NCK2	Distal
2	105712361	105712861	3	CD14 Mono._.COVID19_55650_0055	32285	NCK2	Distal
2	105713148	105713648	12	CD14 Mono._.COVID19_28205_0556	31498	NCK2	Distal
2	105714217	105714717	2	B naive._.Control_HIP044	30429	NCK2	Distal
2	105731467	105731967	2	CD14 Mono._.Control_HIP015	13179	NCK2	Distal
2	105733164	105733664	3	B naive._.COVID19_55650_0067	11482	NCK2	Distal
2	105738197	105738697	16	CD4 TCM._.COVID19_28205_0558	6449	NCK2	Distal
2	105738912	105739412	14	CD4 TCM._.Control_EV08	5734	NCK2	Distal
2	105739440	105739940	12	CD4 TCM._.Other	5206	NCK2	Distal
2	105740360	105740860	2	CD4 TCM._.COVID19_55650_0083	4286	NCK2	Distal
2	105743848	105744348	2	CD8 TEM._.COVID19_28205_0564d0	798	NCK2	Promoter
2	105744551	105745051	16	CD4 TCM._.Control_HIP023	95	NCK2	Promoter
2	105745414	105745914	15	CD4 TCM._.COVID19_28205_0556	766	NCK2	Intronic
2	105746261	105746761	8	CD4 Naive._.COVID19_28205_0559	1613	NCK2	Intronic
2	105746785	105747285	8	CD4 Naive._.COVID19_28205_0559	2137	NCK2	Intronic
2	105747432	105747932	8	CD4 Naive._.COVID19_28205_0559	2784	NCK2	Intronic
2	105748468	105748968	10	CD4 TCM._.COVID19_28205_0556	3820	NCK2	Intronic
2	105749465	105749965	5	CD4 Naive._.COVID19_28205_0559	4817	NCK2	Intronic
2	105750047	105750547	8	B naive._.COVID19_55650_0067	5399	NCK2	Intronic
2	105750594	105751094	5	CD4 Naive._.COVID19_28205_0558	5946	NCK2	Intronic
2	105752723	105753223	7	CD4 TCM._.COVID19_28205_0558	8075	NCK2	Intronic
2	105753244	105753744	2	NK._.Control_EV08	8596	NCK2	Intronic
2	105753992	105754492	9	CD4 Naive._.COVID19_28205_0559	9344	NCK2	Intronic
2	105754939	105755439	9	B naive._.Control_EV08	10291	NCK2	Intronic
2	105755839	105756339	9	CD4 Naive._.COVID19_28205_0558	11191	NCK2	Intronic
2	105756401	105756901	3	CD4 TCM._.Control_HIP023	11753	NCK2	Intronic
2	105757344	105757844	10	CD4 TCM._.COVID19_28205_0564d0	12696	NCK2	Intronic
2	105760535	105761035	3	CD8 TEM._.COVID19_55650_0132d0	15887	NCK2	Intronic
2	105761257	105761757	3	CD4 TCM._.COVID19_28205_0564d0	16609	NCK2	Intronic
2	105761812	105762312	5	CD4 TCM._.Control_EV08	17164	NCK2	Intronic
2	105762473	105762973	3	CD8 TEM._.COVID19_55650_0066d0	17825	NCK2	Intronic
2	105764210	105764710	2	CD8 TEM._.Control_HIP023	19562	NCK2	Intronic
2	105764741	105765241	2	CD4 TCM._.COVID19_55650_0066d0	20093	NCK2	Intronic
2	105765734	105766234	14	CD4 TCM._.COVID19_55650_0055	21086	NCK2	Intronic
2	105766274	105766774	3	CD4 TCM._.COVID19_28205_0556	21626	NCK2	Intronic
2	105767073	105767573	2	CD4 TCM._.Control_HIP023	22425	NCK2	Intronic
2	105768566	105769066	5	B naive._.COVID19_55650_0067	23918	NCK2	Intronic
2	105769089	105769589	7	B naive._.Control_EV08	24441	NCK2	Intronic
2	105770123	105770623	13	CD4 TCM._.Control_HIP023	25475	NCK2	Intronic
2	105770642	105771142	4	CD4 TCM._.COVID19_55650_0066d0	25994	NCK2	Intronic
2	105773599	105774099	2	CD4 Naive._.Control_HIP043	28951	NCK2	Intronic
2	105774482	105774982	5	CD8 TEM._.COVID19_55650_0132d0	29834	NCK2	Intronic
2	105776220	105776720	10	B naive._.Other	31572	NCK2	Intronic
2	105777021	105777521	9	CD4 TCM._.COVID19_55650_0083	32373	NCK2	Intronic
2	105777560	105778060	3	NK._.COVID19_55650_0083	32912	NCK2	Intronic
2	105778351	105778851	3	CD4 TCM._.Control_EV08	33703	NCK2	Intronic
2	105780576	105781076	4	CD4 TCM._.COVID19_28205_0556	35928	NCK2	Intronic
2	105782155	105782655	9	CD4 TCM._.COVID19_55650_0066d7	37507	NCK2	Intronic
2	105782714	105783214	5	CD4 Naive._.Other	38066	NCK2	Intronic
2	105783261	105783761	5	CD4 Naive._.Control_HIP044	38613	NCK2	Intronic
2	105786335	105786835	8	CD4 TCM._.COVID19_28205_0558	41687	NCK2	Intronic
2	105787173	105787673	10	CD4 TCM._.COVID19_55650_0066d7	42525	NCK2	Intronic
2	105787697	105788197	7	CD4 TCM._.COVID19_28205_0556	43049	NCK2	Intronic
2	105789296	105789796	5	B naive._.COVID19_28205_0556	44648	NCK2	Intronic
2	105790077	105790577	20	CD8 TEM._.COVID19_28205_0557	45429	NCK2	Intronic
2	105790885	105791385	5	CD4 TCM._.COVID19_28205_0558	46237	NCK2	Intronic
2	105793129	105793629	2	B naive._.Control_HIP023	48481	NCK2	Intronic
2	105794909	105795409	2	NK._.Control_EV08	50261	NCK2	Intronic
2	105795535	105796035	5	CD4 Naive._.COVID19_28205_0559	50887	NCK2	Intronic
2	105796043	105796543	18	CD8 TEM._.COVID19_55650_0132d0	51395	NCK2	Intronic
2	105796586	105797086	6	CD4 TCM._.COVID19_55650_0086	51938	NCK2	Intronic
2	105797118	105797618	17	CD4 TCM._.COVID19_28205_0564d0	52470	NCK2	Intronic
2	105797682	105798182	5	CD8 TEM._.Control_HIP045	53034	NCK2	Intronic
2	105798629	105799129	10	B naive._.COVID19_28205_0556	53981	NCK2	Intronic
2	105800303	105800803	17	CD14 Mono._.COVID19_55650_0052	55655	NCK2	Intronic
2	105800866	105801366	8	B naive._.Control_EV08	56218	NCK2	Intronic
2	105802458	105802958	10	B naive._.COVID19_55650_0067	57810	NCK2	Intronic
2	105803383	105803883	17	CD8 TEM._.Control_HIP023	58735	NCK2	Intronic
2	105804208	105804708	2	CD4 TCM._.COVID19_55650_0055	59560	NCK2	Intronic
2	105806955	105807455	4	CD4 TCM._.COVID19_28205_0556	62307	NCK2	Intronic
2	105808613	105809113	14	CD8 TEM._.COVID19_55650_0132d0	63965	NCK2	Intronic
2	105809118	105809618	4	CD4 Naive._.Control_HIP044	64470	NCK2	Intronic
2	105813288	105813788	2	CD4 TCM._.COVID19_55650_0083	68640	NCK2	Intronic
2	105814666	105815166	2	CD14 Mono._.COVID19_28205_0564d0	70018	NCK2	Intronic
2	105820314	105820814	2	CD4 TCM._.Control_HIP023	75666	NCK2	Intronic
2	105821170	105821670	2	CD4 TCM._.COVID19_28205_0564d0	76522	NCK2	Intronic
2	105822164	105822664	4	CD16 Mono._.COVID19_55650_0052	77516	NCK2	Intronic
2	105827655	105828155	13	CD14 Mono._.COVID19_28205_0558	83007	NCK2	Intronic
2	105828454	105828954	3	B naive._.COVID19_55650_0132d0	83806	NCK2	Intronic
2	105830359	105830859	3	CD8 TEM._.COVID19_55650_0132d0	85711	NCK2	Intronic
2	105833553	105834053	3	CD4 TCM._.COVID19_28205_0558	88905	NCK2	Intronic
2	105834246	105834746	4	CD4 TCM._.COVID19_28205_0558	89598	NCK2	Intronic
2	105834839	105835339	10	B naive._.COVID19_55650_0067	90191	NCK2	Intronic
2	105837041	105837541	11	CD4 TCM._.Control_HIP044	92393	NCK2	Intronic
2	105839306	105839806	2	CD8 TEM._.Control_HIP023	94658	NCK2	Intronic
2	105840584	105841084	3	CD4 TCM._.COVID19_55650_0066d0	95936	NCK2	Intronic
2	105842757	105843257	2	CD4 TCM._.Other	98109	NCK2	Intronic
2	105843960	105844460	2	B naive._.Control_EV08	99312	NCK2	Intronic
2	105846660	105847160	2	B naive._.COVID19_55650_0067	102012	NCK2	Intronic
2	105851988	105852488	2	CD4 TCM._.Control_EV08	107340	NCK2	Intronic
2	105853979	105854479	2	CD4 TCM._.Other	109331	NCK2	Intronic
2	105854684	105855184	2	CD4 TCM._.COVID19_55650_0086	110036	NCK2	Intronic
2	105856017	105856517	8	CD4 TCM._.Control_EV08	111369	NCK2	Intronic
2	105856553	105857053	9	CD4 Naive._.COVID19_28205_0559	111905	NCK2	Intronic
2	105857071	105857571	7	CD4 Naive._.COVID19_28205_0556	112423	NCK2	Intronic
2	105858015	105858515	2	NK._.Control_HIP023	113367	NCK2	Intronic
2	105859019	105859519	9	CD4 TCM._.COVID19_28205_0558	114371	NCK2	Intronic
2	105859908	105860408	5	CD4 TCM._.COVID19_55650_0083	115260	NCK2	Intronic
2	105861242	105861742	11	CD4 TCM._.COVID19_55650_0083	116594	NCK2	Intronic
2	105863679	105864179	4	CD4 TCM._.Control_HIP002	119031	NCK2	Intronic
2	105864211	105864711	11	CD4 TCM._.COVID19_28205_0564d0	119563	NCK2	Intronic
2	105866995	105867495	2	CD14 Mono._.COVID19_28205_0556	122347	NCK2	Intronic
2	105867885	105868385	3	B naive._.Control_HIP043	123237	NCK2	Intronic
2	105869170	105869670	2	CD4 TCM._.COVID19_28205_0558	124522	NCK2	Intronic
2	105872080	105872580	11	CD8 TEM._.Control_HIP002	127432	NCK2	Intronic
2	105873737	105874237	12	CD14 Mono._.COVID19_55650_0067	129089	NCK2	Intronic
2	105874963	105875463	3	CD4 TCM._.Control_EV08	130315	NCK2	Intronic
2	105875472	105875972	3	CD4 TCM._.COVID19_55650_0086	130824	NCK2	Intronic
2	105877962	105878462	3	CD4 TCM._.COVID19_55650_0066d7	133314	NCK2	Intronic
2	105879072	105879572	2	CD4 TCM._.COVID19_55650_0086	134424	NCK2	Intronic
2	105888570	105889070	9	CD8 TEM._.COVID19_55650_0132d0	143922	NCK2	Intronic
2	105895870	105896370	9	CD4 Naive._.Control_HIP044	151222	NCK2	Distal
2	105902719	105903219	2	CD4 TCM._.Control_HIP023	158071	NCK2	Distal
2	105904847	105905347	2	B naive._.Control_HIP023	158148	C2orf40	Distal
2	105906453	105906953	4	CD4 TCM._.Control_HIP043	156542	C2orf40	Distal
2	105915065	105915565	5	B intermediate._.Control_HIP043	147930	C2orf40	Distal
2	105917202	105917702	5	CD14 Mono._.COVID19_55650_0066d7	145793	C2orf40	Distal
2	105919829	105920329	6	CD4 TCM._.COVID19_28205_0556	143166	C2orf40	Distal
2	105927214	105927714	7	CD4 Naive._.COVID19_28205_0559	135781	C2orf40	Distal
2	105928888	105929388	3	CD8 TEM._.Other	134107	C2orf40	Distal
2	105929418	105929918	13	CD4 TCM._.COVID19_28205_0558	133577	C2orf40	Distal
2	105934486	105934986	14	CD4 TCM._.COVID19_28205_0558	128509	C2orf40	Distal
2	105935047	105935547	13	CD4 TCM._.COVID19_28205_0558	127948	C2orf40	Distal
2	105935975	105936475	2	CD4 TCM._.Control_EV08	127020	C2orf40	Distal
2	105977740	105978240	2	CD4 Naive._.Control_HIP044	85255	C2orf40	Distal
2	105987838	105988338	4	CD4 Naive._.Control_HIP023	75157	C2orf40	Distal
2	105989751	105990251	3	CD4 TCM._.Control_HIP023	73244	C2orf40	Distal
2	106037360	106037860	2	CD4 TCM._.Other	25635	C2orf40	Distal
2	106053024	106053524	12	CD8 TEM._.COVID19_55650_0066d0	9971	C2orf40	Distal
2	106055175	106055675	2	CD8 TEM._.COVID19_55650_0066d0	7820	C2orf40	Distal
2	106057148	106057648	9	CD4 TCM._.COVID19_28205_0558	5847	C2orf40	Distal
2	106058430	106058930	16	CD8 TEM._.COVID19_55650_0066d0	4565	C2orf40	Distal
2	106065548	106066048	6	CD4 TCM._.Control_HIP023	2551	C2orf40	Exonic
2	106077736	106078236	3	CD4 Naive._.Other	14739	C2orf40	Exonic
2	106085585	106086085	16	CD4 TCM._.Control_EV08	22588	C2orf40	Distal
2	106087381	106087881	4	CD4 TCM._.COVID19_55650_0086	24384	C2orf40	Distal
2	106089369	106089869	3	CD4 TCM._.COVID19_55650_0067	26372	C2orf40	Distal
2	106090879	106091379	3	CD4 TCM._.Control_HIP043	27882	C2orf40	Distal
2	106093935	106094435	4	CD4 Naive._.Control_HIP043	30938	C2orf40	Intronic
2	106094442	106094942	18	CD4 TCM._.Control_HIP044	31445	C2orf40	Intronic
2	106095197	106095697	14	CD4 TCM._.Control_EV08	32200	C2orf40	Intronic
2	106095708	106096208	19	CD4 TCM._.Control_HIP043	32711	C2orf40	Intronic
2	106096633	106097133	14	CD4 TCM._.COVID19_55650_0067	33636	C2orf40	Exonic
2	106097430	106097930	5	CD4 TCM._.Control_HIP023	34433	C2orf40	Exonic
2	106098016	106098516	3	CD4 TCM._.COVID19_55650_0083	35019	C2orf40	Intronic
2	106104299	106104799	14	CD4 TCM._.COVID19_28205_0558	41302	C2orf40	Intronic
2	106106599	106107099	2	CD4 Naive._.Control_HIP045	43602	C2orf40	Intronic
2	106107530	106108030	4	CD4 TCM._.Control_HIP044	44533	C2orf40	Intronic
2	106108262	106108762	3	NK._.Control_HIP023	45265	C2orf40	Intronic
2	106115232	106115732	4	CD14 Mono._.COVID19_55650_0066d7	52235	C2orf40	Intronic
2	106137869	106138369	9	CD4 TCM._.Control_EV08	56219	UXS1	Intronic
2	106138482	106138982	7	CD4 TCM._.COVID19_28205_0556	55606	UXS1	Exonic
2	106139473	106139973	4	CD4 TCM._.Control_EV08	54615	UXS1	Intronic
2	106143595	106144095	2	CD4 TCM._.Control_HIP023	50493	UXS1	Intronic
2	106144469	106144969	16	CD4 TCM._.Other	49619	UXS1	Intronic
2	106147691	106148191	6	CD4 TCM._.COVID19_28205_0558	46397	UXS1	Intronic
2	106157667	106158167	2	CD4 Naive._.Control_HIP045	36421	UXS1	Intronic
2	106158830	106159330	12	CD8 TEM._.COVID19_55650_0132d0	35258	UXS1	Intronic
2	106159474	106159974	4	CD4 TCM._.Control_HIP043	34614	UXS1	Intronic
2	106160125	106160625	18	CD4 TCM._.Control_EV08	33963	UXS1	Exonic
2	106160764	106161264	10	B naive._.Control_HIP044	33324	UXS1	Intronic
2	106161751	106162251	2	CD4 TCM._.COVID19_55650_0067	32337	UXS1	Intronic
2	106162364	106162864	2	CD4 TCM._.COVID19_55650_0066d7	31724	UXS1	Intronic
2	106164167	106164667	3	B naive._.COVID19_55650_0067	29921	UXS1	Intronic
2	106165065	106165565	2	CD8 TEM._.COVID19_28205_0559	29023	UXS1	Intronic
2	106168585	106169085	3	CD14 Mono._.COVID19_55650_0066d7	25503	UXS1	Intronic
2	106175392	106175892	2	NK_CD56bright._.Other	18696	UXS1	Intronic
2	106184315	106184815	3	CD4 Naive._.Other	9773	UXS1	Intronic
2	106187509	106188009	8	CD16 Mono._.COVID19_55650_0052	6579	UXS1	Intronic
2	106189264	106189764	21	CD14 Mono._.COVID19_55650_0067	4824	UXS1	Intronic
2	106189979	106190479	4	CD14 Mono._.COVID19_55650_0083	4109	UXS1	Intronic
2	106191732	106192232	2	CD4 TCM._.Control_HIP023	2356	UXS1	Intronic
2	106192808	106193308	22	CD14 Mono._.COVID19_28205_0555d0	1280	UXS1	Intronic
2	106193433	106193933	13	CD4 TCM._.Control_EV08	655	UXS1	Intronic
2	106194218	106194718	21	CD8 TEM._.COVID19_55650_0066d0	128	UXS1	Promoter
2	106194787	106195287	2	CD8 TEM._.COVID19_55650_0066d7	697	UXS1	Promoter
2	106201610	106202110	7	CD16 Mono._.Control_HIP015	7520	UXS1	Distal
2	106205384	106205884	3	CD4 TCM._.Control_HIP023	11294	UXS1	Distal
2	106208179	106208679	2	CD4 TCM._.COVID19_28205_0555d2	14089	UXS1	Distal
2	106268015	106268515	16	NK._.COVID19_55650_0132d0	73925	UXS1	Distal
2	106269724	106270224	14	CD14 Mono._.COVID19_28205_0556	75634	UXS1	Distal
2	106270362	106270862	2	NK._.Control_EV08	76272	UXS1	Distal
2	106272204	106272704	10	CD14 Mono._.Control_HIP015	78114	UXS1	Distal
2	106306354	106306854	2	B naive._.COVID19_55650_0067	112264	UXS1	Distal
2	106307813	106308313	3	B naive._.COVID19_55650_0067	113723	UXS1	Distal
2	106314419	106314919	7	CD4 TCM._.Control_HIP044	120329	UXS1	Distal
2	106330362	106330862	5	CD14 Mono._.Control_HIP023	136272	UXS1	Distal
2	106337856	106338356	2	CD8 TEM._.Control_HIP023	130269	RGPD3	Distal
2	106353630	106354130	9	CD14 Mono._.Control_HIP023	114495	RGPD3	Distal
2	106356283	106356783	2	pDC._.Rep2	111842	RGPD3	Distal
2	106357960	106358460	2	pDC._.Rep1	110165	RGPD3	Distal
2	106461875	106462375	3	CD16 Mono._.Other	6250	RGPD3	Intronic
2	106510768	106511268	8	CD14 Mono._.COVID19_55650_0086	42641	RGPD3	Distal
2	106511887	106512387	17	CD14 Mono._.Control_EV08	43760	RGPD3	Distal
2	106514862	106515362	10	CD14 Mono._.COVID19_55650_0067	46735	RGPD3	Distal
2	106528116	106528616	7	CD14 Mono._.COVID19_55650_0067	59989	RGPD3	Distal
2	106530817	106531317	14	CD14 Mono._.COVID19_55650_0083	62690	RGPD3	Distal
2	106536999	106537499	22	CD14 Mono._.COVID19_55650_0132d0	68872	RGPD3	Distal
2	106537827	106538327	7	CD16 Mono._.Control_HIP043	69700	RGPD3	Distal
2	106542690	106543190	18	CD14 Mono._.COVID19_55650_0055	74563	RGPD3	Distal
2	106546231	106546731	12	CD14 Mono._.Control_HIP015	78104	RGPD3	Distal
2	106547108	106547608	2	CD14 Mono._.Control_HIP002	78981	RGPD3	Distal
2	106581938	106582438	9	CD14 Mono._.Other	113811	RGPD3	Distal
2	106582473	106582973	19	CD14 Mono._.Other	114346	RGPD3	Distal
2	106587303	106587803	5	CD4 Naive._.COVID19_28205_0559	119176	RGPD3	Distal
2	106664570	106665070	4	B intermediate._.Control_HIP045	196443	RGPD3	Distal
2	106837390	106837890	2	pDC._.Rep2	49467	ST6GAL2	Intronic
2	107075186	107075686	2	CD8 TEM._.COVID19_55650_0132d0	188327	ST6GAL2	Distal
2	107091169	107091669	2	CD8 TEM._.COVID19_55650_0052	204310	ST6GAL2	Distal
2	107132027	107132527	2	CD14 Mono._.Other	245168	ST6GAL2	Distal
2	107164740	107165240	2	CD4 TCM._.COVID19_28205_0556	277881	ST6GAL2	Distal
2	107649328	107649828	2	CD4 TCM._.COVID19_28205_0556	104533	GACAT1	Distal
2	107712754	107713254	2	NK._.Control_HIP015	41107	GACAT1	Distal
2	107740223	107740723	2	NK._.COVID19_55650_0086	13638	GACAT1	Distal
2	108165616	108166116	2	pDC._.Rep2	51974	LINC01594	Distal
2	108267112	108267612	5	CD14 Mono._.Control_HIP015	20166	SULT1C3	Distal
2	108281571	108282071	2	pDC._.Rep2	6817	SULT1C2	Distal
2	108349936	108350436	2	CD14 Mono._.COVID19_55650_0083	27724	SULT1C4	Distal
2	108354043	108354543	2	CD14 Mono._.COVID19_55650_0066d7	23617	SULT1C4	Distal
2	108363519	108364019	2	CD14 Mono._.COVID19_55650_0055	14141	SULT1C4	Distal
2	108368639	108369139	2	CD14 Mono._.COVID19_55650_0067	9021	SULT1C4	Distal
2	108417157	108417657	2	CD4 TCM._.Other	31153	GCC2	Distal
2	108437724	108438224	2	CD8 TEM._.COVID19_28205_0557	10586	GCC2	Distal
2	108448287	108448787	2	CD8 TEM._.COVID19_55650_0132d0	23	GCC2	Promoter
2	108448898	108449398	10	B intermediate._.COVID19_28205_0558	586	GCC2	Exonic
2	108449603	108450103	10	CD4 TCM._.COVID19_55650_0067	1291	GCC2	Exonic
2	108450813	108451313	3	CD4 Naive._.Other	2501	GCC2	Exonic
2	108452360	108452860	4	B intermediate._.COVID19_55650_0066d7	4048	GCC2	Intronic
2	108452927	108453427	3	NK._.COVID19_28205_0555d0	4615	GCC2	Intronic
2	108460704	108461204	3	CD16 Mono._.Control_HIP043	12392	GCC2	Intronic
2	108530940	108531440	6	CD4 TCM._.Other	3005	GCC2-AS1	Intronic
2	108533220	108533720	7	CD8 TEM._.Control_EV08	725	GCC2-AS1	Promoter
2	108534012	108534512	19	NK._.COVID19_55650_0083	65	GCC2-AS1	Promoter
2	108534892	108535392	16	CD8 TEM._.COVID19_55650_0132d0	786	LIMS1	Promoter
2	108535419	108535919	2	CD8 TEM._.COVID19_55650_0066d7	1313	LIMS1	Promoter
2	108560778	108561278	2	CD14 Mono._.COVID19_55650_0055	26672	LIMS1	Intronic
2	108565583	108566083	15	NK._.COVID19_55650_0083	31477	LIMS1	Intronic
2	108573004	108573504	6	CD14 Mono._.COVID19_55650_0066d7	38898	LIMS1	Intronic
2	108575207	108575707	5	B intermediate._.Control_HIP043	41101	LIMS1	Intronic
2	108579465	108579965	8	CD14 Mono._.COVID19_55650_0067	45359	LIMS1	Intronic
2	108580019	108580519	4	CD16 Mono._.Control_HIP015	45913	LIMS1	Intronic
2	108581046	108581546	7	B intermediate._.COVID19_55650_0066d7	46940	LIMS1	Intronic
2	108583863	108584363	21	CD14 Mono._.COVID19_55650_0057	49757	LIMS1	Intronic
2	108585312	108585812	20	CD14 Mono._.COVID19_55650_0086	51206	LIMS1	Intronic
2	108587038	108587538	3	CD14 Mono._.COVID19_55650_0066d7	52932	LIMS1	Intronic
2	108588041	108588541	8	CD16 Mono._.Other	53935	LIMS1	Intronic
2	108589737	108590237	3	CD14 Mono._.Control_HIP002	55631	LIMS1	Intronic
2	108590321	108590821	3	CD14 Mono._.COVID19_55650_0055	56215	LIMS1	Intronic
2	108591083	108591583	8	CD16 Mono._.Other	56977	LIMS1	Intronic
2	108593552	108594052	7	CD14 Mono._.Control_EV08	59446	LIMS1	Intronic
2	108594090	108594590	22	CD14 Mono._.COVID19_55650_0066d7	59984	LIMS1	Intronic
2	108594884	108595384	12	CD14 Mono._.COVID19_55650_0067	60778	LIMS1	Intronic
2	108596667	108597167	3	B intermediate._.COVID19_55650_0067	62561	LIMS1	Intronic
2	108597291	108597791	9	NK._.Control_HIP023	63185	LIMS1	Intronic
2	108604156	108604656	4	CD14 Mono._.COVID19_55650_0067	70050	LIMS1	Intronic
2	108605772	108606272	5	CD8 TEM._.COVID19_55650_0132d0	71666	LIMS1	Intronic
2	108607673	108608173	2	Plasmablast._.1	73567	LIMS1	Intronic
2	108608867	108609367	2	Plasmablast._.COVID19_28205_0558	74761	LIMS1	Intronic
2	108609502	108610002	7	B intermediate._.Control_HIP044	75396	LIMS1	Intronic
2	108610375	108610875	4	CD8 TEM._.COVID19_55650_0066d0	76269	LIMS1	Intronic
2	108610898	108611398	7	CD4 TCM._.Control_EV08	76792	LIMS1	Intronic
2	108611405	108611905	6	B intermediate._.Control_HIP023	77299	LIMS1	Intronic
2	108612079	108612579	10	B intermediate._.COVID19_55650_0066d7	77973	LIMS1	Intronic
2	108612611	108613111	17	CD8 TEM._.COVID19_28205_0557	78505	LIMS1	Intronic
2	108613544	108614044	2	CD8 TEM._.COVID19_28205_0557	79438	LIMS1	Intronic
2	108614596	108615096	2	CD4 Naive._.COVID19_28205_0559	80490	LIMS1	Intronic
2	108615659	108616159	10	CD4 TCM._.Control_EV08	81553	LIMS1	Intronic
2	108618201	108618701	2	CD4 TCM._.COVID19_28205_0556	84095	LIMS1	Intronic
2	108618800	108619300	11	CD4 TCM._.Control_HIP023	84694	LIMS1	Intronic
2	108620391	108620891	4	CD14 Mono._.COVID19_55650_0083	86285	LIMS1	Intronic
2	108620999	108621499	19	CD4 TCM._.COVID19_55650_0055	86893	LIMS1	Intronic
2	108621603	108622103	5	CD4 Naive._.Control_HIP044	87497	LIMS1	Intronic
2	108622240	108622740	9	CD14 Mono._.COVID19_55650_0067	88134	LIMS1	Intronic
2	108623262	108623762	3	CD4 TCM._.COVID19_55650_0067	89156	LIMS1	Intronic
2	108623910	108624410	4	CD4 TCM._.Control_EV08	89804	LIMS1	Intronic
2	108625193	108625693	2	CD4 TCM._.COVID19_28205_0558	91087	LIMS1	Intronic
2	108626333	108626833	4	CD4 TCM._.COVID19_28205_0556	92227	LIMS1	Intronic
2	108629327	108629827	5	B intermediate._.Control_HIP044	89903	RANBP2	Intronic
2	108631460	108631960	8	B naive._.COVID19_55650_0067	87770	RANBP2	Intronic
2	108634880	108635380	2	CD14 Mono._.COVID19_55650_0066d7	84350	RANBP2	Intronic
2	108635699	108636199	2	CD4 TCM._.COVID19_28205_0558	83531	RANBP2	Intronic
2	108636265	108636765	18	CD14 Mono._.Other	82965	RANBP2	Intronic
2	108637221	108637721	21	CD14 Mono._.COVID19_55650_0083	82009	RANBP2	Intronic
2	108637825	108638325	3	CD16 Mono._.COVID19_55650_0083	81405	RANBP2	Intronic
2	108639476	108639976	4	CD14 Mono._.Control_EV08	79754	RANBP2	Intronic
2	108640610	108641110	10	CD14 Mono._.COVID19_55650_0066d7	78620	RANBP2	Intronic
2	108652411	108652911	21	CD14 Mono._.COVID19_55650_0067	66819	RANBP2	Intronic
2	108657413	108657913	2	CD14 Mono._.COVID19_55650_0083	61817	RANBP2	Intronic
2	108662121	108662621	4	CD14 Mono._.COVID19_55650_0067	57109	RANBP2	Exonic
2	108718575	108719075	9	CD4 TCM._.COVID19_55650_0067	655	RANBP2	Promoter
2	108719178	108719678	21	CD8 TEM._.COVID19_55650_0132d0	52	RANBP2	Promoter
2	108719725	108720225	7	NK._.COVID19_55650_0067	493	RANBP2	Intronic
2	108723653	108724153	2	CD4 TCM._.Other	4421	RANBP2	Intronic
2	108725281	108725781	7	CD14 Mono._.Other	6049	RANBP2	Intronic
2	108726040	108726540	2	CD8 TEM._.COVID19_55650_0052	6808	RANBP2	Intronic
2	108742931	108743431	4	CD14 Mono._.Control_EV08	23699	RANBP2	Intronic
2	108763515	108764015	2	CD8 TEM._.COVID19_55650_0083	22991	CCDC138	Exonic
2	108767879	108768379	2	Plasmablast._.COVID19_28205_0558	18627	CCDC138	Exonic
2	108775470	108775970	4	B intermediate._.COVID19_55650_0066d7	11036	CCDC138	Intronic
2	108776391	108776891	10	B intermediate._.COVID19_55650_0067	10115	CCDC138	Intronic
2	108785767	108786267	2	CD8 TEM._.Control_HIP045	739	CCDC138	Promoter
2	108786400	108786900	21	CD8 TEM._.COVID19_28205_0557	106	CCDC138	Promoter
2	108855183	108855683	5	CD4 Naive._.Control_HIP023	68675	CCDC138	Intronic
2	108928330	108928830	7	CD4 TCM._.Control_EV08	60791	EDAR	Intronic
2	108938139	108938639	2	CD4 Naive._.Control_HIP043	50982	EDAR	Intronic
2	108957860	108958360	6	CD4 TCM._.COVID19_55650_0066d7	31261	EDAR	Intronic
2	108965502	108966002	10	CD4 TCM._.Control_HIP043	23619	EDAR	Intronic
2	108967659	108968159	4	CD4 Naive._.Control_HIP023	21462	EDAR	Intronic
2	108971472	108971972	3	CD4 Naive._.Control_HIP045	17649	EDAR	Intronic
2	108987068	108987568	6	CD4 Naive._.Control_HIP043	2053	EDAR	Intronic
2	108987747	108988247	3	CD4 Naive._.COVID19_28205_0558	1374	EDAR	Intronic
2	108988366	108988866	5	CD4 Naive._.COVID19_28205_0559	755	EDAR	Intronic
2	108989025	108989525	7	CD4 Naive._.COVID19_28205_0559	96	EDAR	Promoter
2	108992387	108992887	3	CD4 TCM._.Other	3264	EDAR	Distal
2	109020066	109020566	7	CD4 TCM._.Control_HIP023	30943	EDAR	Distal
2	109028537	109029037	2	NK._.Control_EV08	39414	EDAR	Distal
2	109030276	109030776	3	CD8 TEM._.COVID19_28205_0564d0	41153	EDAR	Distal
2	109030777	109031277	11	CD4 TCM._.COVID19_55650_0067	41654	EDAR	Distal
2	109031306	109031806	14	CD4 TCM._.Control_HIP043	42183	EDAR	Distal
2	109031837	109032337	9	CD4 Naive._.Control_HIP044	42714	EDAR	Distal
2	109032431	109032931	5	CD4 Naive._.Control_HIP045	43308	EDAR	Distal
2	109033178	109033678	2	CD4 TCM._.Control_EV08	44055	EDAR	Distal
2	109057428	109057928	2	CD4 TCM._.COVID19_28205_0558	68305	EDAR	Distal
2	109062756	109063256	2	CD4 TCM._.COVID19_55650_0083	65923	SH3RF3-AS1	Distal
2	109100671	109101171	3	CD14 Mono._.Other	28008	SH3RF3-AS1	Distal
2	109101211	109101711	2	CD14 Mono._.COVID19_28205_0556	27468	SH3RF3-AS1	Distal
2	109102885	109103385	3	CD4 Naive._.Control_HIP044	25794	SH3RF3-AS1	Distal
2	109117072	109117572	2	CD4 Naive._.COVID19_28205_0558	11607	SH3RF3-AS1	Distal
2	109127965	109128465	17	CD14 Mono._.COVID19_28205_0556	714	SH3RF3-AS1	Promoter
2	109128744	109129244	14	CD14 Mono._.Control_HIP015	63	SH3RF3-AS1	Promoter
2	109129325	109129825	4	CD14 Mono._.COVID19_55650_0055	226	SH3RF3	Promoter
2	109130292	109130792	2	CD4 TCM._.COVID19_28205_0558	1193	SH3RF3	Promoter
2	109134638	109135138	2	B naive._.Control_HIP044	5539	SH3RF3	Intronic
2	109138461	109138961	2	pDC._.Rep1	2876	MIR4265	Intronic
2	109143762	109144262	8	CD4 Naive._.COVID19_28205_0559	2423	MIR4265	Intronic
2	109144500	109145000	9	CD4 TCM._.Other	3161	MIR4265	Intronic
2	109164568	109165068	8	CD14 Mono._.COVID19_55650_0066d7	23229	MIR4265	Intronic
2	109179886	109180386	2	pDC._.Rep1	38547	MIR4265	Intronic
2	109194196	109194696	2	pDC._.Rep2	52857	MIR4265	Intronic
2	109205441	109205941	3	CD8 TEM._.Control_HIP023	64102	MIR4265	Intronic
2	109207183	109207683	2	CD8 TEM._.COVID19_55650_0052	65844	MIR4265	Intronic
2	109210720	109211220	4	CD16 Mono._.Control_HIP015	69381	MIR4265	Intronic
2	109211226	109211726	3	NK._.Control_EV08	69887	MIR4265	Intronic
2	109212840	109213340	7	CD14 Mono._.COVID19_55650_0083	71501	MIR4265	Intronic
2	109213680	109214180	22	CD14 Mono._.COVID19_55650_0132d0	72341	MIR4265	Intronic
2	109214963	109215463	10	CD14 Mono._.COVID19_55650_0086	73624	MIR4265	Intronic
2	109217254	109217754	12	CD14 Mono._.COVID19_55650_0067	75915	MIR4265	Intronic
2	109218233	109218733	3	B naive._.Control_HIP043	76894	MIR4265	Intronic
2	109222407	109222907	2	CD14 Mono._.COVID19_55650_0055	81068	MIR4265	Intronic
2	109226156	109226656	15	CD14 Mono._.COVID19_55650_0055	84817	MIR4265	Intronic
2	109229063	109229563	2	CD14 Mono._.COVID19_55650_0055	84311	MIR4266	Intronic
2	109230793	109231293	9	CD14 Mono._.COVID19_55650_0066d7	82581	MIR4266	Intronic
2	109231907	109232407	8	CD14 Mono._.COVID19_55650_0052	81467	MIR4266	Intronic
2	109238504	109239004	22	CD14 Mono._.COVID19_55650_0083	74870	MIR4266	Intronic
2	109239753	109240253	4	CD14 Mono._.COVID19_55650_0083	73621	MIR4266	Intronic
2	109242181	109242681	3	CD14 Mono._.COVID19_55650_0083	71193	MIR4266	Intronic
2	109242703	109243203	8	CD14 Mono._.COVID19_55650_0066d7	70671	MIR4266	Intronic
2	109249142	109249642	4	CD14 Mono._.COVID19_28205_0555d0	64232	MIR4266	Intronic
2	109254400	109254900	13	CD14 Mono._.COVID19_55650_0067	58974	MIR4266	Intronic
2	109255523	109256023	16	CD14 Mono._.COVID19_55650_0083	57851	MIR4266	Intronic
2	109256096	109256596	5	CD14 Mono._.COVID19_55650_0067	57278	MIR4266	Intronic
2	109260784	109261284	4	CD16 Mono._.Control_HIP015	52590	MIR4266	Intronic
2	109266972	109267472	7	CD16 Mono._.Other	46402	MIR4266	Intronic
2	109274958	109275458	7	CD16 Mono._.Control_HIP044	38416	MIR4266	Intronic
2	109284256	109284756	2	CD14 Mono._.COVID19_55650_0055	29118	MIR4266	Intronic
2	109294477	109294977	2	CD14 Mono._.COVID19_55650_0132d0	18897	MIR4266	Intronic
2	109304176	109304676	5	CD14 Mono._.COVID19_55650_0066d7	9198	MIR4266	Intronic
2	109331778	109332278	3	B naive._.Control_HIP044	18402	MIR4266	Intronic
2	109332287	109332787	16	CD14 Mono._.COVID19_55650_0067	18911	MIR4266	Intronic
2	109332945	109333445	2	CD4 TCM._.Control_HIP044	19569	MIR4266	Intronic
2	109333777	109334277	8	CD14 Mono._.COVID19_55650_0067	20401	MIR4266	Intronic
2	109348868	109349368	17	NK._.Control_EV08	35492	MIR4266	Intronic
2	109350927	109351427	2	CD4 TCM._.COVID19_55650_0066d7	37551	MIR4266	Intronic
2	109467648	109468148	2	pDC._.Rep2	146307	SEPT10	Intronic
2	109479784	109480284	2	pDC._.Rep2	134171	SEPT10	Intronic
2	109481039	109481539	2	pDC._.Rep1	132916	SEPT10	Intronic
2	109498390	109498890	2	CD14 Mono._.COVID19_28205_0556	115565	SEPT10	Intronic
2	109499740	109500240	2	pDC._.Rep2	114215	SEPT10	Intronic
2	109501760	109502260	2	pDC._.Rep1	112195	SEPT10	Exonic
2	109507127	109507627	2	pDC._.Rep1	106828	SEPT10	Distal
2	109510083	109510583	14	CD14 Mono._.COVID19_28205_0558	103872	SEPT10	Distal
2	109511092	109511592	2	pDC._.Rep1	102863	SEPT10	Distal
2	109513040	109513540	3	NK._.Control_EV08	100915	SEPT10	Distal
2	109513556	109514056	7	NK._.Control_HIP044	100399	SEPT10	Distal
2	109514119	109514619	3	NK._.COVID19_28205_0559	99836	SEPT10	Distal
2	109516781	109517281	3	CD4 TCM._.Other	97174	SEPT10	Distal
2	109546028	109546528	6	CD4 Naive._.COVID19_28205_0559	67927	SEPT10	Intronic
2	109558457	109558957	11	CD14 Mono._.COVID19_55650_0066d7	55498	SEPT10	Intronic
2	109583426	109583926	2	Plasmablast._.1	30529	SEPT10	Intronic
2	109591961	109592461	2	NK._.COVID19_28205_0555d0	21994	SEPT10	Intronic
2	109609373	109609873	2	CD4 Naive._.COVID19_28205_0559	4582	SEPT10	Intronic
2	109611551	109612051	5	CD14 Mono._.COVID19_55650_0083	2404	SEPT10	Intronic
2	109613209	109613709	5	CD14 Mono._.Control_EV08	746	SEPT10	Promoter
2	109613987	109614487	22	CD14 Mono._.Control_HIP002	30	SEPT10	Promoter
2	109615249	109615749	3	CD4 TCM._.COVID19_55650_0083	1164	SOWAHC	Promoter
2	109633199	109633699	2	CD4 Naive._.COVID19_28205_0556	19114	SOWAHC	Distal
2	109635606	109636106	2	CD14 Mono._.COVID19_55650_0055	21521	SOWAHC	Distal
2	109636246	109636746	20	CD14 Mono._.COVID19_55650_0067	22161	SOWAHC	Distal
2	109637801	109638301	15	CD14 Mono._.COVID19_55650_0066d7	23716	SOWAHC	Distal
2	109644659	109645159	5	CD14 Mono._.COVID19_55650_0066d7	30574	SOWAHC	Distal
2	109659165	109659665	2	CD14 Mono._.COVID19_55650_0055	45080	SOWAHC	Distal
2	109670388	109670888	2	CD14 Mono._.COVID19_28205_0556	56303	SOWAHC	Distal
2	109692146	109692646	2	pDC._.Rep1	78061	SOWAHC	Distal
2	109693319	109693819	2	pDC._.Rep2	79234	SOWAHC	Distal
2	110101430	110101930	13	CD14 Mono._.COVID19_55650_0067	14885	MALL	Intronic
2	110104648	110105148	2	CD8 TEM._.COVID19_55650_0066d0	11667	MALL	Intronic
2	110157100	110157600	6	CD14 Mono._.COVID19_28205_0558	40783	MALL	Intronic
2	110203988	110204488	2	CD8 TEM._.COVID19_55650_0066d7	827	NPHP1	Intronic
2	110204746	110205246	19	CD4 TCM._.Control_EV08	69	NPHP1	Promoter
2	110211482	110211982	3	CD4 TCM._.COVID19_55650_0066d7	6665	NPHP1	Intronic
2	110212331	110212831	8	B naive._.Control_EV08	7514	NPHP1	Exonic
2	110221419	110221919	2	NK._.COVID19_55650_0086	13065	LOC100507334	Intronic
2	110657600	110658100	10	CD4 TCM._.Other	20263	BUB1	Intronic
2	110674544	110675044	2	CD8 TEM._.COVID19_55650_0052	3319	BUB1	Intronic
2	110675173	110675673	4	NK_CD56bright._.Control_HIP043	2690	BUB1	Intronic
2	110675719	110676219	9	CD8 TEM._.COVID19_55650_0083	2144	BUB1	Intronic
2	110677020	110677520	5	CD4 TCM._.COVID19_28205_0558	843	BUB1	Intronic
2	110677940	110678440	22	CD14 Mono._.COVID19_28205_0564d0	75	BUB1	Promoter
2	110678725	110679225	4	CD16 Mono._.COVID19_55650_0083	860	BUB1	Promoter
2	110702809	110703309	4	CD16 Mono._.COVID19_55650_0052	24944	BUB1	Distal
2	110704689	110705189	2	CD8 TEM._.Control_HIP023	26824	BUB1	Distal
2	110707281	110707781	8	CD14 Mono._.COVID19_55650_0066d7	25041	ACOXL	Distal
2	110709119	110709619	16	CD14 Mono._.COVID19_55650_0057	23203	ACOXL	Distal
2	110714824	110715324	6	CD14 Mono._.Control_HIP043	17498	ACOXL	Distal
2	110728395	110728895	5	CD16 Mono._.Control_HIP023	3927	ACOXL	Distal
2	110732808	110733308	3	CD14 Mono._.COVID19_28205_0557	484	ACOXL	Exonic
2	110748453	110748953	2	pDC._.Rep2	16129	ACOXL	Intronic
2	110755454	110755954	4	CD4 TCM._.COVID19_55650_0067	23130	ACOXL	Intronic
2	110766256	110766756	2	CD16 Mono._.Other	33932	ACOXL	Intronic
2	110780300	110780800	2	Plasmablast._.1	47976	ACOXL	Intronic
2	110804888	110805388	18	CD14 Mono._.COVID19_55650_0057	72564	ACOXL	Intronic
2	110806003	110806503	8	B naive._.COVID19_28205_0556	73679	ACOXL	Intronic
2	110811690	110812190	18	CD8 TEM._.COVID19_55650_0066d7	79366	ACOXL	Intronic
2	110819095	110819595	2	CD14 Mono._.COVID19_28205_0564d0	86771	ACOXL	Intronic
2	110820023	110820523	8	CD14 Mono._.Control_HIP002	87699	ACOXL	Intronic
2	110827461	110827961	10	CD8 TEM._.COVID19_55650_0066d7	95137	ACOXL	Intronic
2	110829069	110829569	2	CD4 TCM._.Control_HIP023	96745	ACOXL	Intronic
2	110839474	110839974	2	B naive._.COVID19_55650_0132d0	107150	ACOXL	Intronic
2	110840505	110841005	2	CD8 TEM._.COVID19_55650_0132d0	108181	ACOXL	Intronic
2	110846514	110847014	4	NK_CD56bright._.Control_HIP015	114190	ACOXL	Intronic
2	110847045	110847545	9	CD4 Naive._.Control_HIP044	114721	ACOXL	Intronic
2	110848270	110848770	2	CD8 TEM._.Other	115946	ACOXL	Intronic
2	110851333	110851833	2	CD8 TEM._.COVID19_55650_0052	119009	ACOXL	Intronic
2	110851958	110852458	11	NK._.COVID19_55650_0067	119634	ACOXL	Intronic
2	110852468	110852968	4	NK_CD56bright._.Control_HIP043	120144	ACOXL	Intronic
2	110853457	110853957	17	CD8 TEM._.COVID19_55650_0066d0	121133	ACOXL	Intronic
2	110854263	110854763	6	CD14 Mono._.Control_HIP044	121939	ACOXL	Intronic
2	110855563	110856063	3	NK_CD56bright._.Control_HIP043	123239	ACOXL	Intronic
2	110857806	110858306	11	CD4 TCM._.COVID19_55650_0067	125482	ACOXL	Intronic
2	110858336	110858836	2	Plasmablast._.1	126012	ACOXL	Intronic
2	110858990	110859490	2	Plasmablast._.COVID19_28205_0558	126666	ACOXL	Intronic
2	110859515	110860015	3	CD4 TCM._.COVID19_28205_0558	127191	ACOXL	Intronic
2	110860555	110861055	6	CD8 TEM._.Control_HIP044	128231	ACOXL	Intronic
2	110863856	110864356	2	Plasmablast._.1	131532	ACOXL	Intronic
2	110865116	110865616	2	Plasmablast._.COVID19_28205_0558	132792	ACOXL	Intronic
2	110866605	110867105	2	NK._.Control_HIP023	134281	ACOXL	Intronic
2	110872385	110872885	2	Plasmablast._.1	140061	ACOXL	Intronic
2	110872895	110873395	4	B intermediate._.COVID19_28205_0558	140571	ACOXL	Intronic
2	110874117	110874617	2	Plasmablast._.1	141793	ACOXL	Intronic
2	110875057	110875557	16	CD14 Mono._.COVID19_55650_0066d7	142733	ACOXL	Intronic
2	110876594	110877094	4	CD14 Mono._.Other	144270	ACOXL	Intronic
2	110881898	110882398	2	Plasmablast._.COVID19_28205_0558	149574	ACOXL	Intronic
2	110946914	110947414	18	CD14 Mono._.Control_HIP002	168423	ACOXL-AS1	Intronic
2	110969601	110970101	5	CD16 Mono._.COVID19_55650_0083	145736	ACOXL-AS1	Intronic
2	110973205	110973705	12	CD14 Mono._.COVID19_55650_0055	142132	ACOXL-AS1	Intronic
2	110977330	110977830	4	CD16 Mono._.Other	138007	ACOXL-AS1	Intronic
2	110979809	110980309	4	CD14 Mono._.COVID19_55650_0132d0	135528	ACOXL-AS1	Intronic
2	110983059	110983559	17	CD14 Mono._.COVID19_55650_0055	132278	ACOXL-AS1	Intronic
2	110993480	110993980	21	CD14 Mono._.COVID19_28205_0555d0	121857	ACOXL-AS1	Intronic
2	110994272	110994772	21	CD14 Mono._.Control_HIP023	121065	ACOXL-AS1	Intronic
2	110995833	110996333	7	CD14 Mono._.COVID19_55650_0132d0	119504	ACOXL-AS1	Intronic
2	110997526	110998026	4	CD16 Mono._.Other	117811	ACOXL-AS1	Intronic
2	111005163	111005663	2	NK._.COVID19_28205_0559	110174	ACOXL-AS1	Intronic
2	111006314	111006814	5	CD14 Mono._.COVID19_28205_0555d0	109023	ACOXL-AS1	Intronic
2	111015141	111015641	5	CD14 Mono._.COVID19_55650_0066d7	100196	ACOXL-AS1	Intronic
2	111017151	111017651	10	NK._.Control_HIP045	98186	ACOXL-AS1	Intronic
2	111022604	111023104	10	CD14 Mono._.COVID19_55650_0066d7	92733	ACOXL-AS1	Intronic
2	111023648	111024148	5	CD14 Mono._.Control_HIP015	91689	ACOXL-AS1	Intronic
2	111028677	111029177	4	CD14 Mono._.COVID19_55650_0052	86660	ACOXL-AS1	Intronic
2	111029456	111029956	5	CD14 Mono._.COVID19_55650_0055	85881	ACOXL-AS1	Intronic
2	111031991	111032491	12	CD14 Mono._.COVID19_28205_0555d0	83346	ACOXL-AS1	Intronic
2	111032848	111033348	13	CD14 Mono._.COVID19_55650_0086	82489	ACOXL-AS1	Intronic
2	111037101	111037601	8	CD14 Mono._.COVID19_55650_0067	78236	ACOXL-AS1	Intronic
2	111049788	111050288	2	Plasmablast._.COVID19_28205_0558	65549	ACOXL-AS1	Intronic
2	111050967	111051467	9	NK._.COVID19_28205_0559	64370	ACOXL-AS1	Intronic
2	111055040	111055540	7	B naive._.COVID19_55650_0067	60297	ACOXL-AS1	Intronic
2	111057741	111058241	7	B intermediate._.COVID19_55650_0052	57596	ACOXL-AS1	Intronic
2	111061135	111061635	7	CD16 Mono._.COVID19_55650_0083	54202	ACOXL-AS1	Intronic
2	111062436	111062936	2	Plasmablast._.COVID19_28205_0558	52901	ACOXL-AS1	Intronic
2	111066165	111066665	2	CD16 Mono._.Control_HIP002	49172	ACOXL-AS1	Intronic
2	111071684	111072184	5	CD14 Mono._.Control_HIP015	43653	ACOXL-AS1	Intronic
2	111085432	111085932	4	CD16 Mono._.Control_HIP044	29905	ACOXL-AS1	Intronic
2	111100714	111101214	22	CD14 Mono._.Control_EV08	14623	ACOXL-AS1	Exonic
2	111112782	111113282	2	B naive._.Control_EV08	2555	ACOXL-AS1	Exonic
2	111115970	111116470	6	CD8 TEM._.COVID19_55650_0052	631	ACOXL-AS1	Promoter
2	111116915	111117415	16	CD4 TCM._.Control_EV08	1576	ACOXL-AS1	Promoter
2	111117658	111118158	14	CD14 Mono._.COVID19_28205_0556	1469	BCL2L11	Promoter
2	111118192	111118692	10	CD8 TEM._.Control_HIP023	935	BCL2L11	Promoter
2	111118944	111119444	16	CD8 TEM._.COVID19_28205_0564d0	183	BCL2L11	Promoter
2	111119757	111120257	13	CD4 TCM._.COVID19_55650_0083	628	BCL2L11	Intronic
2	111120619	111121119	21	CD14 Mono._.COVID19_55650_0083	1490	BCL2L11	Intronic
2	111121364	111121864	8	B naive._.COVID19_55650_0067	2235	BCL2L11	Intronic
2	111122294	111122794	21	CD14 Mono._.COVID19_55650_0055	3165	BCL2L11	Intronic
2	111122956	111123456	8	CD16 Mono._.Control_HIP044	3827	BCL2L11	Intronic
2	111123941	111124441	3	CD8 TEM._.Control_EV08	4812	BCL2L11	Intronic
2	111125119	111125619	2	Plasmablast._.1	5990	BCL2L11	Intronic
2	111128029	111128529	3	CD16 Mono._.COVID19_55650_0083	8900	BCL2L11	Intronic
2	111130347	111130847	2	CD16 Mono._.COVID19_55650_0083	11218	BCL2L11	Intronic
2	111135695	111136195	2	CD14 Mono._.COVID19_55650_0052	16566	BCL2L11	Intronic
2	111154028	111154528	2	CD14 Mono._.COVID19_28205_0556	34899	BCL2L11	Intronic
2	111155585	111156085	2	B naive._.COVID19_55650_0067	36456	BCL2L11	Intronic
2	111157093	111157593	8	B naive._.COVID19_28205_0556	37964	BCL2L11	Intronic
2	111157791	111158291	2	pDC._.Rep1	38662	BCL2L11	Intronic
2	111162831	111163331	9	CD14 Mono._.Other	43702	BCL2L11	Intronic
2	111167444	111167944	2	B intermediate._.COVID19_55650_0066d7	48315	BCL2L11	Exonic
2	111168444	111168944	4	CD8 TEM._.COVID19_28205_0564d0	49315	BCL2L11	Distal
2	111176800	111177300	12	CD14 Mono._.COVID19_28205_0556	57671	BCL2L11	Distal
2	111185742	111186242	2	CD16 Mono._.COVID19_55650_0052	66613	BCL2L11	Distal
2	111189909	111190409	3	CD16 Mono._.COVID19_55650_0083	70780	BCL2L11	Distal
2	111194748	111195248	8	B intermediate._.Control_HIP043	75619	BCL2L11	Distal
2	111196325	111196825	2	CD8 TEM._.Control_EV08	77196	BCL2L11	Distal
2	111197691	111198191	5	B intermediate._.COVID19_28205_0558	78562	BCL2L11	Distal
2	111201201	111201701	10	B intermediate._.Control_HIP043	82072	BCL2L11	Distal
2	111208935	111209435	2	cDC2._.Rep2	89806	BCL2L11	Distal
2	111219289	111219789	10	B intermediate._.COVID19_55650_0066d7	100160	BCL2L11	Distal
2	111219894	111220394	2	B intermediate._.COVID19_28205_0558	100765	BCL2L11	Distal
2	111220886	111221386	3	NK_CD56bright._.Control_HIP015	101757	BCL2L11	Distal
2	111221604	111222104	7	B intermediate._.COVID19_55650_0067	102475	BCL2L11	Distal
2	111222117	111222617	2	cDC2._.Rep1	102988	BCL2L11	Distal
2	111226835	111227335	6	CD14 Mono._.COVID19_55650_0086	107706	BCL2L11	Distal
2	111238285	111238785	5	CD16 Mono._.Control_HIP002	119156	BCL2L11	Distal
2	111239007	111239507	2	pDC._.Rep1	119878	BCL2L11	Distal
2	111251205	111251705	2	CD8 TEM._.Control_EV08	132076	BCL2L11	Distal
2	111507136	111507636	2	CD8 TEM._.COVID19_55650_0066d0	12299	MIR4435-2HG	Distal
2	111519037	111519537	14	CD14 Mono._.Control_HIP023	24200	MIR4435-2HG	Distal
2	111525940	111526440	11	CD14 Mono._.COVID19_28205_0556	31103	MIR4435-2HG	Distal
2	111531144	111531644	2	CD14 Mono._.COVID19_55650_0066d7	36307	MIR4435-2HG	Distal
2	111534753	111535253	4	CD4 TCM._.Other	39916	MIR4435-2HG	Distal
2	111535447	111535947	3	CD14 Mono._.COVID19_55650_0067	40610	MIR4435-2HG	Distal
2	111537167	111537667	8	CD8 TEM._.COVID19_28205_0556	42330	MIR4435-2HG	Distal
2	111569264	111569764	3	CD16 Mono._.COVID19_55650_0083	74427	MIR4435-2HG	Distal
2	111611432	111611932	3	CD14 Mono._.COVID19_28205_0557	116595	MIR4435-2HG	Distal
2	111617958	111618458	3	CD14 Mono._.Control_EV08	123121	MIR4435-2HG	Distal
2	111619007	111619507	22	CD14 Mono._.COVID19_55650_0055	124170	MIR4435-2HG	Distal
2	111620226	111620726	4	CD14 Mono._.COVID19_55650_0066d7	125389	MIR4435-2HG	Distal
2	111624747	111625247	21	CD14 Mono._.COVID19_55650_0066d7	129910	MIR4435-2HG	Distal
2	111625952	111626452	8	CD14 Mono._.COVID19_55650_0052	131115	MIR4435-2HG	Distal
2	111627182	111627682	3	CD16 Mono._.Control_HIP043	132345	MIR4435-2HG	Distal
2	111632543	111633043	8	CD16 Mono._.Control_HIP015	137706	MIR4435-2HG	Distal
2	111633958	111634458	15	CD14 Mono._.COVID19_55650_0066d7	139121	MIR4435-2HG	Distal
2	111640481	111640981	2	CD14 Mono._.COVID19_28205_0556	145644	MIR4435-2HG	Distal
2	111641561	111642061	14	CD14 Mono._.COVID19_55650_0067	146724	MIR4435-2HG	Distal
2	111642887	111643387	12	CD14 Mono._.COVID19_55650_0067	148050	MIR4435-2HG	Distal
2	111659394	111659894	22	CD14 Mono._.COVID19_55650_0066d7	164557	MIR4435-2HG	Distal
2	111660006	111660506	7	CD14 Mono._.COVID19_55650_0086	165169	MIR4435-2HG	Distal
2	111662285	111662785	10	CD14 Mono._.COVID19_55650_0066d7	167448	MIR4435-2HG	Distal
2	111663029	111663529	2	Plasmablast._.COVID19_28205_0558	168192	MIR4435-2HG	Distal
2	111665700	111666200	6	CD16 Mono._.Control_HIP015	170863	MIR4435-2HG	Distal
2	111667466	111667966	8	CD14 Mono._.COVID19_55650_0052	172629	MIR4435-2HG	Distal
2	111668116	111668616	6	CD16 Mono._.Control_HIP023	173279	MIR4435-2HG	Distal
2	111668659	111669159	2	CD14 Mono._.COVID19_55650_0066d7	173822	MIR4435-2HG	Distal
2	111670201	111670701	5	CD14 Mono._.COVID19_28205_0555d0	175364	MIR4435-2HG	Distal
2	111671344	111671844	22	CD14 Mono._.Control_HIP023	176507	MIR4435-2HG	Distal
2	111675852	111676352	7	CD16 Mono._.Control_HIP023	181015	MIR4435-2HG	Distal
2	111678637	111679137	13	CD14 Mono._.COVID19_55650_0083	183800	MIR4435-2HG	Distal
2	111679152	111679652	19	CD14 Mono._.COVID19_55650_0066d7	184315	MIR4435-2HG	Distal
2	111692246	111692746	2	CD16 Mono._.Control_HIP002	192193	ANAPC1	Distal
2	111697495	111697995	3	CD14 Mono._.COVID19_55650_0066d7	186944	ANAPC1	Distal
2	111698806	111699306	22	CD14 Mono._.Control_EV08	185633	ANAPC1	Distal
2	111699557	111700057	11	CD14 Mono._.COVID19_55650_0086	184882	ANAPC1	Distal
2	111702068	111702568	7	CD16 Mono._.Control_HIP015	182371	ANAPC1	Distal
2	111704254	111704754	4	CD14 Mono._.COVID19_28205_0555d0	180185	ANAPC1	Distal
2	111705153	111705653	2	Plasmablast._.COVID19_28205_0558	179286	ANAPC1	Distal
2	111705774	111706274	2	Plasmablast._.COVID19_28205_0558	178665	ANAPC1	Distal
2	111710313	111710813	2	Plasmablast._.COVID19_28205_0558	174126	ANAPC1	Distal
2	111714838	111715338	3	CD14 Mono._.Control_EV08	169601	ANAPC1	Distal
2	111747584	111748084	3	CD4 TCM._.Control_HIP043	136855	ANAPC1	Distal
2	111750611	111751111	2	CD14 Mono._.COVID19_28205_0558	133828	ANAPC1	Distal
2	111830461	111830961	2	Plasmablast._.COVID19_28205_0558	53978	ANAPC1	Intronic
2	111881722	111882222	2	CD4 TCM._.COVID19_28205_0564d0	2717	ANAPC1	Intronic
2	111883453	111883953	5	CD4 Naive._.Control_HIP015	986	ANAPC1	Intronic
2	111883954	111884454	18	CD4 TCM._.Control_EV08	485	ANAPC1	Exonic
2	111884580	111885080	3	NK._.COVID19_55650_0083	139	ANAPC1	Promoter
2	111887677	111888177	9	CD8 TEM._.Control_HIP023	3236	ANAPC1	Distal
2	111895847	111896347	3	CD16 Mono._.Control_HIP015	2381	MERTK	Distal
2	111897798	111898298	6	CD16 Mono._.Control_HIP015	430	MERTK	Promoter
2	111898795	111899295	11	CD14 Mono._.Other	565	MERTK	Intronic
2	111899334	111899834	4	B naive._.COVID19_55650_0052	1104	MERTK	Intronic
2	111900912	111901412	4	CD14 Mono._.Control_HIP015	2682	MERTK	Intronic
2	111906380	111906880	7	CD14 Mono._.COVID19_55650_0066d7	8150	MERTK	Intronic
2	111917015	111917515	3	CD16 Mono._.Control_HIP015	18785	MERTK	Intronic
2	111920120	111920620	14	CD14 Mono._.COVID19_55650_0057	21890	MERTK	Intronic
2	111930852	111931352	5	CD14 Mono._.COVID19_28205_0556	32622	MERTK	Intronic
2	111938283	111938783	2	pDC._.Rep2	40053	MERTK	Intronic
2	111944269	111944769	2	CD4 TCM._.Other	46039	MERTK	Intronic
2	111971580	111972080	2	pDC._.Rep2	73350	MERTK	Intronic
2	111973046	111973546	2	B intermediate._.COVID19_55650_0066d7	74816	MERTK	Intronic
2	111974979	111975479	4	CD14 Mono._.COVID19_55650_0067	76749	MERTK	Intronic
2	111993945	111994445	2	pDC._.Rep1	61027	TMEM87B	Intronic
2	112001268	112001768	21	CD14 Mono._.COVID19_55650_0067	53704	TMEM87B	Intronic
2	112001884	112002384	2	CD14 Mono._.Control_EV08	53088	TMEM87B	Intronic
2	112003475	112003975	3	CD14 Mono._.COVID19_55650_0086	51497	TMEM87B	Intronic
2	112004150	112004650	22	CD14 Mono._.COVID19_55650_0066d7	50822	TMEM87B	Intronic
2	112005333	112005833	2	CD14 Mono._.COVID19_55650_0067	49639	TMEM87B	Intronic
2	112006011	112006511	22	CD14 Mono._.COVID19_55650_0066d7	48961	TMEM87B	Intronic
2	112010737	112011237	18	CD14 Mono._.COVID19_28205_0556	44235	TMEM87B	Intronic
2	112012043	112012543	4	CD14 Mono._.COVID19_55650_0086	42929	TMEM87B	Intronic
2	112021695	112022195	2	CD14 Mono._.COVID19_28205_0564d0	33277	TMEM87B	Intronic
2	112028230	112028730	2	NK._.Control_HIP044	26742	TMEM87B	Exonic
2	112031384	112031884	3	CD14 Mono._.COVID19_55650_0055	23588	TMEM87B	Distal
2	112033004	112033504	21	CD14 Mono._.COVID19_55650_0132d0	21968	TMEM87B	Distal
2	112033559	112034059	20	CD14 Mono._.COVID19_55650_0067	21413	TMEM87B	Distal
2	112046214	112046714	2	CD14 Mono._.COVID19_55650_0067	8758	TMEM87B	Distal
2	112048690	112049190	3	CD16 Mono._.Control_HIP015	6282	TMEM87B	Distal
2	112049194	112049694	18	CD14 Mono._.COVID19_55650_0057	5778	TMEM87B	Distal
2	112054051	112054551	2	pDC._.Rep1	921	TMEM87B	Promoter
2	112054894	112055394	22	CD14 Mono._.COVID19_28205_0555d2	78	TMEM87B	Promoter
2	112055425	112055925	16	CD4 TCM._.COVID19_55650_0066d7	451	TMEM87B	Exonic
2	112056086	112056586	17	CD14 Mono._.COVID19_55650_0067	1112	TMEM87B	Intronic
2	112084991	112085491	3	CD14 Mono._.Other	30017	TMEM87B	Intronic
2	112087269	112087769	9	B naive._.Control_HIP043	32295	TMEM87B	Intronic
2	112093672	112094172	2	CD4 TCM._.Control_HIP044	38698	TMEM87B	Intronic
2	112121611	112122111	6	CD4 TCM._.COVID19_55650_0066d0	16523	FBLN7	Distal
2	112137635	112138135	9	CD14 Mono._.COVID19_28205_0556	499	FBLN7	Promoter
2	112138274	112138774	3	CD4 TCM._.Control_EV08	138	FBLN7	Exonic
2	112154726	112155226	8	B intermediate._.Control_HIP043	16590	FBLN7	Intronic
2	112155486	112155986	8	CD8 TEM._.COVID19_28205_0556	17350	FBLN7	Intronic
2	112156043	112156543	4	CD4 Naive._.COVID19_28205_0559	17907	FBLN7	Intronic
2	112156664	112157164	2	pDC._.Rep1	18528	FBLN7	Intronic
2	112159494	112159994	10	B intermediate._.Control_HIP044	21358	FBLN7	Exonic
2	112166842	112167342	3	CD4 Naive._.Control_HIP023	28706	FBLN7	Intronic
2	112168733	112169233	3	NK._.Control_HIP023	30597	FBLN7	Intronic
2	112173695	112174195	2	CD4 TCM._.Other	35559	FBLN7	Intronic
2	112181586	112182086	15	CD4 TCM._.Control_HIP002	43450	FBLN7	Exonic
2	112182659	112183159	13	CD4 TCM._.COVID19_55650_0086	44523	FBLN7	Exonic
2	112183402	112183902	3	CD4 Naive._.COVID19_28205_0558	45266	FBLN7	Intronic
2	112187446	112187946	5	CD4 TCM._.COVID19_55650_0067	49310	FBLN7	Exonic
2	112188058	112188558	19	CD4 TCM._.COVID19_28205_0556	49922	FBLN7	Distal
2	112188920	112189420	4	CD4 TCM._.Control_HIP023	50784	FBLN7	Distal
2	112241325	112241825	2	CD4 Naive._.Control_HIP023	13560	ZC3H8	Intronic
2	112242269	112242769	5	CD4 Naive._.Control_HIP023	12616	ZC3H8	Intronic
2	112246285	112246785	2	B naive._.Control_HIP015	8600	ZC3H8	Intronic
2	112253234	112253734	2	CD14 Mono._.COVID19_28205_0555d0	1651	ZC3H8	Intronic
2	112254340	112254840	15	CD8 TEM._.COVID19_55650_0067	545	ZC3H8	Intronic
2	112254883	112255383	18	CD4 TCM._.COVID19_55650_0055	2	ZC3H8	Promoter
2	112255844	112256344	13	CD14 Mono._.COVID19_55650_0066d7	957	ZC3H8	Promoter
2	112256510	112257010	2	CD14 Mono._.Control_EV08	1623	ZC3H8	Promoter
2	112257550	112258050	15	CD14 Mono._.COVID19_28205_0558	2663	ZC3H8	Distal
2	112259364	112259864	17	CD4 TCM._.COVID19_55650_0066d0	4477	ZC3H8	Distal
2	112273719	112274219	5	NK._.Control_HIP002	1624	ZC3H6	Promoter
2	112274640	112275140	6	CD8 TEM._.COVID19_28205_0564d0	703	ZC3H6	Promoter
2	112275248	112275748	22	CD14 Mono._.COVID19_55650_0055	95	ZC3H6	Promoter
2	112275910	112276410	19	NK._.Control_HIP023	565	ZC3H6	Intronic
2	112276434	112276934	3	CD8 TEM._.COVID19_55650_0083	1089	ZC3H6	Intronic
2	112277545	112278045	6	CD4 TCM._.COVID19_28205_0556	2200	ZC3H6	Intronic
2	112304185	112304685	2	B naive._.COVID19_55650_0132d0	28840	ZC3H6	Intronic
2	112334908	112335408	2	CD8 TEM._.Control_HIP023	59563	ZC3H6	Exonic
2	112455483	112455983	2	NK._.Control_HIP023	26420	TTL	Distal
2	112466248	112466748	2	CD8 TEM._.COVID19_28205_0557	15655	TTL	Distal
2	112480972	112481472	21	CD8 TEM._.Control_EV08	931	TTL	Promoter
2	112481901	112482401	17	NK._.COVID19_55650_0055	2	TTL	Promoter
2	112482663	112483163	4	B naive._.COVID19_55650_0132d0	758	TTL	Intronic
2	112483632	112484132	3	CD4 TCM._.Other	1727	TTL	Exonic
2	112501040	112501540	7	CD14 Mono._.Control_HIP015	19135	TTL	Exonic
2	112540764	112541264	3	NK._.Control_EV08	900	POLR1B	Promoter
2	112541294	112541794	9	B naive._.Control_HIP044	370	POLR1B	Promoter
2	112541922	112542422	19	CD4 TCM._.Other	256	POLR1B	Exonic
2	112542894	112543394	14	CD4 TCM._.Control_EV08	1228	POLR1B	Intronic
2	112578802	112579302	2	B naive._.COVID19_55650_0052	5187	CHCHD5	Distal
2	112582185	112582685	16	CD4 TCM._.COVID19_28205_0555d2	1804	CHCHD5	Promoter
2	112583640	112584140	4	CD14 Mono._.Control_HIP015	349	CHCHD5	Promoter
2	112584199	112584699	10	B naive._.Control_HIP044	208	CHCHD5	Exonic
2	112584937	112585437	2	CD8 TEM._.COVID19_55650_0132d0	946	CHCHD5	Intronic
2	112599981	112600481	18	CD14 Mono._.COVID19_55650_0067	15990	CHCHD5	Distal
2	112616999	112617499	4	CD14 Mono._.COVID19_55650_0066d7	28440	FLJ42351	Distal
2	112618426	112618926	14	CD14 Mono._.COVID19_55650_0055	27013	FLJ42351	Distal
2	112622451	112622951	16	CD14 Mono._.COVID19_55650_0066d7	22988	FLJ42351	Distal
2	112624327	112624827	20	CD14 Mono._.COVID19_55650_0055	21112	FLJ42351	Distal
2	112624840	112625340	10	CD14 Mono._.COVID19_55650_0055	20599	FLJ42351	Distal
2	112625492	112625992	2	NK._.Control_HIP023	19947	FLJ42351	Distal
2	112626469	112626969	9	CD4 Naive._.Control_HIP043	18970	FLJ42351	Distal
2	112627287	112627787	19	CD14 Mono._.COVID19_55650_0067	18152	FLJ42351	Distal
2	112630085	112630585	4	CD4 TCM._.COVID19_55650_0066d7	15354	FLJ42351	Distal
2	112631034	112631534	19	NK._.COVID19_55650_0067	14405	FLJ42351	Distal
2	112631543	112632043	9	CD14 Mono._.COVID19_28205_0556	13896	FLJ42351	Distal
2	112632437	112632937	5	NK._.COVID19_55650_0083	13002	FLJ42351	Distal
2	112634527	112635027	4	NK_CD56bright._.Control_HIP043	10912	FLJ42351	Distal
2	112635125	112635625	2	CD8 TEM._.Other	10314	FLJ42351	Distal
2	112636496	112636996	6	CD14 Mono._.COVID19_55650_0066d7	8943	FLJ42351	Distal
2	112641037	112641537	2	CD8 TEM._.COVID19_28205_0556	4402	FLJ42351	Distal
2	112642922	112643422	2	CD14 Mono._.COVID19_55650_0066d7	2517	FLJ42351	Intronic
2	112644595	112645095	2	B naive._.Control_HIP023	844	FLJ42351	Promoter
2	112645487	112645987	22	CD14 Mono._.COVID19_55650_0086	46	FLJ42351	Promoter
2	112646067	112646567	14	CD8 TEM._.Control_HIP043	459	SLC20A1	Promoter
2	112646607	112647107	13	CD8 TEM._.COVID19_55650_0132d0	999	SLC20A1	Promoter
2	112647277	112647777	4	NK._.COVID19_28205_0559	1669	SLC20A1	Promoter
2	112648005	112648505	2	CD8 TEM._.COVID19_28205_0557	2397	SLC20A1	Intronic
2	112650177	112650677	2	CD4 TCM._.COVID19_28205_0564d0	4569	SLC20A1	Intronic
2	112650713	112651213	2	CD8 TEM._.COVID19_28205_0555d0	5105	SLC20A1	Intronic
2	112654791	112655291	3	NK._.Control_HIP002	9183	SLC20A1	Intronic
2	112655990	112656490	5	CD8 TEM._.COVID19_55650_0066d0	10382	SLC20A1	Intronic
2	112657204	112657704	2	CD8 TEM._.COVID19_55650_0132d0	11596	SLC20A1	Intronic
2	112658801	112659301	4	CD8 TEM._.COVID19_55650_0132d0	13193	SLC20A1	Exonic
2	112666503	112667003	2	NK_CD56bright._.Control_HIP015	20895	SLC20A1	Distal
2	112669958	112670458	2	CD16 Mono._.Control_HIP015	24350	SLC20A1	Distal
2	112674139	112674639	22	CD14 Mono._.Control_HIP015	28531	SLC20A1	Distal
2	112682021	112682521	13	CD14 Mono._.COVID19_28205_0556	36413	SLC20A1	Distal
2	112685237	112685737	5	CD14 Mono._.COVID19_55650_0057	39629	SLC20A1	Distal
2	112686161	112686661	2	pDC._.Rep2	40553	SLC20A1	Distal
2	112688354	112688854	5	CD14 Mono._.Control_EV08	42746	SLC20A1	Distal
2	112689311	112689811	2	CD14 Mono._.Control_HIP002	43703	SLC20A1	Distal
2	112691026	112691526	21	CD14 Mono._.COVID19_55650_0067	45418	SLC20A1	Distal
2	112692348	112692848	2	cDC2._.Rep1	46740	SLC20A1	Distal
2	112693104	112693604	3	CD4 TCM._.Control_HIP023	47496	SLC20A1	Distal
2	112699112	112699612	2	CD14 Mono._.COVID19_55650_0086	53504	SLC20A1	Distal
2	112699649	112700149	5	CD16 Mono._.COVID19_55650_0052	54041	SLC20A1	Distal
2	112700179	112700679	20	CD14 Mono._.COVID19_55650_0066d7	54571	SLC20A1	Distal
2	112700981	112701481	21	CD14 Mono._.Control_HIP023	55373	SLC20A1	Distal
2	112701761	112702261	2	B naive._.Control_HIP044	56153	SLC20A1	Distal
2	112706163	112706663	12	NK._.COVID19_28205_0559	58263	CKAP2L	Distal
2	112707496	112707996	2	CD14 Mono._.Control_HIP015	56930	CKAP2L	Distal
2	112708119	112708619	21	CD14 Mono._.COVID19_28205_0564d0	56307	CKAP2L	Distal
2	112708771	112709271	4	NK._.Control_HIP023	55655	CKAP2L	Distal
2	112713229	112713729	2	CD14 Mono._.COVID19_55650_0066d7	51197	CKAP2L	Distal
2	112718812	112719312	8	CD14 Mono._.COVID19_55650_0055	45614	CKAP2L	Distal
2	112720251	112720751	3	CD16 Mono._.Control_HIP023	44175	CKAP2L	Distal
2	112721124	112721624	4	CD14 Mono._.COVID19_28205_0558	43302	CKAP2L	Distal
2	112722502	112723002	2	CD16 Mono._.COVID19_55650_0083	41924	CKAP2L	Distal
2	112724770	112725270	12	CD14 Mono._.Control_EV08	39656	CKAP2L	Distal
2	112725835	112726335	2	CD8 TEM._.Control_HIP023	38591	CKAP2L	Distal
2	112726629	112727129	22	CD14 Mono._.Control_HIP023	37797	CKAP2L	Distal
2	112728572	112729072	2	CD14 Mono._.COVID19_55650_0066d7	35854	CKAP2L	Distal
2	112729230	112729730	17	CD14 Mono._.Control_HIP015	35196	CKAP2L	Distal
2	112749661	112750161	18	NK._.Control_HIP023	14765	CKAP2L	Intronic
2	112750388	112750888	2	CD4 TCM._.Control_EV08	14038	CKAP2L	Intronic
2	112754553	112755053	7	CD16 Mono._.Control_HIP002	9873	CKAP2L	Intronic
2	112755369	112755869	6	CD8 TEM._.COVID19_55650_0066d7	9057	CKAP2L	Intronic
2	112757216	112757716	12	CD14 Mono._.COVID19_55650_0066d7	7210	CKAP2L	Intronic
2	112761967	112762467	5	CD14 Mono._.COVID19_55650_0132d0	2459	CKAP2L	Intronic
2	112763901	112764401	2	CD8 TEM._.COVID19_55650_0066d7	525	CKAP2L	Intronic
2	112764452	112764952	22	CD14 Mono._.Control_EV08	24	CKAP2L	Promoter
2	112767761	112768261	6	CD14 Mono._.COVID19_55650_0067	3333	CKAP2L	Distal
2	112768409	112768909	10	CD14 Mono._.COVID19_55650_0086	3981	CKAP2L	Distal
2	112772320	112772820	11	CD14 Mono._.COVID19_55650_0066d7	7892	CKAP2L	Distal
2	112782426	112782926	8	B intermediate._.Control_HIP043	1913	IL1A	Intronic
2	112784249	112784749	19	CD14 Mono._.COVID19_55650_0067	90	IL1A	Promoter
2	112784768	112785268	9	CD14 Mono._.COVID19_55650_0067	427	IL1A	Promoter
2	112785770	112786270	3	CD14 Mono._.COVID19_55650_0083	1429	IL1A	Promoter
2	112787663	112788163	16	CD14 Mono._.COVID19_55650_0083	3322	IL1A	Distal
2	112788267	112788767	4	CD16 Mono._.Other	3926	IL1A	Distal
2	112790066	112790566	2	CD14 Mono._.COVID19_28205_0556	5725	IL1A	Distal
2	112793466	112793966	21	CD14 Mono._.COVID19_55650_0067	9125	IL1A	Distal
2	112794064	112794564	22	CD14 Mono._.COVID19_28205_0555d2	9723	IL1A	Distal
2	112794672	112795172	6	CD14 Mono._.COVID19_55650_0086	10331	IL1A	Distal
2	112795669	112796169	11	CD14 Mono._.COVID19_55650_0067	11328	IL1A	Distal
2	112799243	112799743	21	CD14 Mono._.COVID19_55650_0066d7	14902	IL1A	Distal
2	112805444	112805944	8	B intermediate._.Control_HIP043	21103	IL1A	Distal
2	112809117	112809617	10	CD14 Mono._.Control_HIP043	24776	IL1A	Distal
2	112811885	112812385	17	CD14 Mono._.COVID19_55650_0066d7	24767	IL1B	Distal
2	112812718	112813218	4	CD14 Mono._.Control_EV08	23934	IL1B	Distal
2	112821078	112821578	5	NK._.COVID19_55650_0066d7	15574	IL1B	Distal
2	112821759	112822259	3	CD8 TEM._.COVID19_55650_0052	14893	IL1B	Distal
2	112822460	112822960	3	CD14 Mono._.COVID19_55650_0066d7	14192	IL1B	Distal
2	112824744	112825244	2	CD14 Mono._.COVID19_55650_0067	11908	IL1B	Distal
2	112825643	112826143	2	CD14 Mono._.COVID19_55650_0067	11009	IL1B	Distal
2	112826625	112827125	4	CD14 Mono._.Control_EV08	10027	IL1B	Distal
2	112827259	112827759	8	CD14 Mono._.COVID19_55650_0067	9393	IL1B	Distal
2	112827918	112828418	12	CD14 Mono._.COVID19_55650_0132d0	8734	IL1B	Distal
2	112828621	112829121	8	CD14 Mono._.COVID19_55650_0066d7	8031	IL1B	Distal
2	112829177	112829677	14	CD14 Mono._.COVID19_55650_0083	7475	IL1B	Distal
2	112829873	112830373	8	CD14 Mono._.COVID19_55650_0083	6779	IL1B	Exonic
2	112830394	112830894	8	CD14 Mono._.COVID19_55650_0067	6258	IL1B	Intronic
2	112831265	112831765	11	CD14 Mono._.COVID19_55650_0066d7	5387	IL1B	Intronic
2	112831897	112832397	16	CD14 Mono._.COVID19_55650_0066d7	4755	IL1B	Intronic
2	112832481	112832981	10	CD14 Mono._.COVID19_55650_0066d7	4171	IL1B	Exonic
2	112833381	112833881	12	CD14 Mono._.COVID19_55650_0066d7	3271	IL1B	Intronic
2	112833962	112834462	7	CD14 Mono._.COVID19_55650_0086	2690	IL1B	Intronic
2	112834481	112834981	5	CD14 Mono._.COVID19_55650_0066d7	2171	IL1B	Intronic
2	112835111	112835611	5	CD14 Mono._.COVID19_55650_0066d7	1541	IL1B	Exonic
2	112835633	112836133	9	CD14 Mono._.Control_HIP002	1019	IL1B	Intronic
2	112836684	112837184	22	CD14 Mono._.Control_EV08	30	IL1B	Promoter
2	112838055	112838555	3	CD14 Mono._.COVID19_28205_0556	1401	IL1B	Promoter
2	112839318	112839818	22	CD14 Mono._.COVID19_55650_0067	2664	IL1B	Distal
2	112840287	112840787	2	CD14 Mono._.COVID19_28205_0558	3633	IL1B	Distal
2	112841247	112841747	21	CD14 Mono._.COVID19_55650_0066d7	4593	IL1B	Distal
2	112841764	112842264	3	B intermediate._.COVID19_28205_0558	5110	IL1B	Distal
2	112842871	112843371	2	CD16 Mono._.Control_HIP015	6217	IL1B	Distal
2	112845885	112846385	2	CD14 Mono._.Control_EV08	9231	IL1B	Distal
2	112869493	112869993	12	CD14 Mono._.COVID19_55650_0067	32839	IL1B	Distal
2	112871381	112871881	4	CD14 Mono._.COVID19_55650_0083	34727	IL1B	Distal
2	112876920	112877420	4	CD14 Mono._.COVID19_28205_0564d0	35800	IL37	Distal
2	112879409	112879909	6	CD14 Mono._.COVID19_55650_0086	33311	IL37	Distal
2	112879920	112880420	11	CD14 Mono._.COVID19_55650_0067	32800	IL37	Distal
2	112880588	112881088	4	CD14 Mono._.COVID19_55650_0057	32132	IL37	Distal
2	112881112	112881612	22	CD14 Mono._.COVID19_55650_0067	31608	IL37	Distal
2	112884838	112885338	19	CD14 Mono._.COVID19_55650_0057	27882	IL37	Distal
2	112885442	112885942	2	CD14 Mono._.Control_EV08	27278	IL37	Distal
2	112887885	112888385	21	CD14 Mono._.COVID19_55650_0052	24835	IL37	Distal
2	112891430	112891930	5	CD14 Mono._.COVID19_55650_0132d0	21290	IL37	Distal
2	112906254	112906754	2	CD14 Mono._.COVID19_55650_0052	6466	IL37	Distal
2	112910206	112910706	3	NK._.COVID19_55650_0067	2514	IL37	Distal
2	112916035	112916535	2	NK._.COVID19_28205_0559	3313	IL37	Intronic
2	112916555	112917055	10	CD8 TEM._.COVID19_55650_0067	3833	IL37	Intronic
2	112920813	112921313	16	NK._.Control_HIP045	8091	IL37	Distal
2	112923877	112924377	4	CD8 TEM._.COVID19_28205_0564d0	11155	IL37	Distal
2	112936276	112936776	21	CD14 Mono._.COVID19_55650_0066d7	23554	IL37	Distal
2	112938465	112938965	2	CD4 TCM._.COVID19_28205_0555d2	25743	IL37	Distal
2	112941670	112942170	5	CD16 Mono._.COVID19_55650_0083	28948	IL37	Distal
2	112958733	112959233	17	CD14 Mono._.COVID19_55650_0086	14219	IL36G	Distal
2	112984980	112985480	5	NK._.COVID19_28205_0555d0	12026	IL36G	Exonic
2	112995463	112995963	5	CD4 TCM._.COVID19_28205_0564d0	9747	IL36A	Distal
2	112996619	112997119	9	CD4 Naive._.COVID19_28205_0559	8591	IL36A	Distal
2	112997247	112997747	2	CD4 Naive._.COVID19_28205_0558	7963	IL36A	Distal
2	113025730	113026230	4	CD14 Mono._.COVID19_55650_0066d7	20518	IL36A	Intronic
2	113056389	113056889	3	CD14 Mono._.COVID19_55650_0052	1998	IL36RN	Promoter
2	113060250	113060750	2	CD14 Mono._.Other	1861	IL36RN	Intronic
2	113077279	113077779	2	CD14 Mono._.Control_HIP015	9558	IL1F10	Distal
2	113080022	113080522	16	CD14 Mono._.COVID19_55650_0086	12301	IL1F10	Distal
2	113083233	113083733	18	CD14 Mono._.COVID19_55650_0066d7	15512	IL1F10	Distal
2	113084216	113084716	10	CD14 Mono._.COVID19_55650_0067	16495	IL1F10	Distal
2	113089923	113090423	5	CD16 Mono._.Control_HIP023	20942	IL1RN	Distal
2	113096814	113097314	2	CD14 Mono._.Control_EV08	14051	IL1RN	Distal
2	113097948	113098448	7	CD16 Mono._.Control_HIP023	12917	IL1RN	Distal
2	113104056	113104556	5	CD14 Mono._.Control_EV08	6809	IL1RN	Distal
2	113105050	113105550	8	CD14 Mono._.COVID19_55650_0067	5815	IL1RN	Distal
2	113111829	113112329	17	CD14 Mono._.COVID19_55650_0083	962	IL1RN	Intronic
2	113112786	113113286	6	CD14 Mono._.COVID19_55650_0086	1919	IL1RN	Exonic
2	113116186	113116686	12	CD14 Mono._.COVID19_28205_0564d0	5319	IL1RN	Intronic
2	113120837	113121337	2	CD14 Mono._.COVID19_55650_0066d7	9970	IL1RN	Intronic
2	113123659	113124159	17	CD14 Mono._.COVID19_28205_0555d0	12792	IL1RN	Intronic
2	113124449	113124949	19	CD14 Mono._.COVID19_55650_0083	13582	IL1RN	Intronic
2	113125211	113125711	8	CD14 Mono._.Other	14344	IL1RN	Intronic
2	113127240	113127740	22	CD14 Mono._.COVID19_55650_0066d7	16373	IL1RN	Intronic
2	113127756	113128256	14	CD14 Mono._.COVID19_55650_0066d7	16889	IL1RN	Intronic
2	113128412	113128912	6	CD14 Mono._.COVID19_55650_0067	17545	IL1RN	Intronic
2	113136810	113137310	14	CD4 TCM._.COVID19_28205_0558	20264	PSD4	Distal
2	113138355	113138855	13	NK._.COVID19_28205_0555d0	18719	PSD4	Distal
2	113148954	113149454	5	B intermediate._.COVID19_55650_0066d7	8120	PSD4	Distal
2	113156189	113156689	3	CD4 TCM._.COVID19_55650_0083	885	PSD4	Promoter
2	113157125	113157625	12	CD4 TCM._.COVID19_55650_0067	49	PSD4	Promoter
2	113157736	113158236	4	B naive._.COVID19_55650_0132d0	660	PSD4	Intronic
2	113158254	113158754	3	CD4 Naive._.Control_HIP044	1178	PSD4	Intronic
2	113167229	113167729	13	CD14 Mono._.Control_HIP015	10153	PSD4	Intronic
2	113168292	113168792	12	CD4 TCM._.COVID19_55650_0066d7	11216	PSD4	Intronic
2	113168820	113169320	17	CD4 TCM._.COVID19_55650_0083	11744	PSD4	Intronic
2	113171252	113171752	3	CD4 TCM._.Control_EV08	14176	PSD4	Intronic
2	113172536	113173036	6	CD14 Mono._.Other	15460	PSD4	Intronic
2	113173057	113173557	4	CD4 TCM._.COVID19_28205_0558	15981	PSD4	Intronic
2	113173671	113174171	4	NK_CD56bright._.Control_HIP043	16595	PSD4	Intronic
2	113174323	113174823	11	CD4 TCM._.COVID19_55650_0083	17247	PSD4	Intronic
2	113175145	113175645	21	CD8 TEM._.COVID19_28205_0557	18069	PSD4	Intronic
2	113175711	113176211	9	B naive._.Control_HIP023	18635	PSD4	Intronic
2	113176254	113176754	4	CD4 Naive._.Control_HIP043	19178	PSD4	Intronic
2	113178833	113179333	9	NK._.COVID19_55650_0067	21757	PSD4	Intronic
2	113179879	113180379	4	CD8 TEM._.Control_HIP023	22803	PSD4	Intronic
2	113180406	113180906	10	CD8 TEM._.COVID19_28205_0564d0	23330	PSD4	Intronic
2	113181017	113181517	14	CD14 Mono._.COVID19_28205_0556	23941	PSD4	Intronic
2	113181587	113182087	5	CD14 Mono._.COVID19_55650_0086	24511	PSD4	Intronic
2	113184823	113185323	7	CD14 Mono._.Control_HIP015	26448	PAX8-AS1	Exonic
2	113187703	113188203	13	CD14 Mono._.COVID19_55650_0066d7	23568	PAX8-AS1	Intronic
2	113190772	113191272	3	CD16 Mono._.Control_HIP015	20499	PAX8-AS1	Intronic
2	113196164	113196664	3	CD4 TCM._.COVID19_28205_0556	15107	PAX8-AS1	Exonic
2	113198579	113199079	15	CD14 Mono._.COVID19_28205_0564d0	12692	PAX8-AS1	Exonic
2	113199083	113199583	7	CD16 Mono._.Control_HIP015	12188	PAX8-AS1	Intronic
2	113201921	113202421	2	CD8 TEM._.COVID19_55650_0052	9350	PAX8-AS1	Exonic
2	113203854	113204354	9	CD4 Naive._.Control_HIP023	7417	PAX8-AS1	Exonic
2	113204733	113205233	2	CD4 TCM._.COVID19_28205_0556	6538	PAX8-AS1	Exonic
2	113205730	113206230	2	CD4 TCM._.COVID19_28205_0564d0	5541	PAX8-AS1	Exonic
2	113206582	113207082	2	CD4 TCM._.Other	4689	PAX8-AS1	Exonic
2	113211707	113212207	5	CD14 Mono._.COVID19_55650_0066d7	434	PAX8-AS1	Intronic
2	113212464	113212964	3	CD14 Mono._.Control_HIP015	1191	PAX8-AS1	Intronic
2	113214581	113215081	2	CD16 Mono._.Control_HIP015	3308	PAX8-AS1	Intronic
2	113217235	113217735	2	NK._.COVID19_28205_0555d0	5962	PAX8-AS1	Exonic
2	113218298	113218798	16	CD14 Mono._.Control_HIP023	7025	PAX8-AS1	Exonic
2	113219919	113220419	10	CD14 Mono._.Control_HIP043	8646	PAX8-AS1	Exonic
2	113225763	113226263	3	CD14 Mono._.COVID19_55650_0066d7	14490	PAX8-AS1	Exonic
2	113230526	113231026	4	CD16 Mono._.Other	19253	PAX8-AS1	Intronic
2	113232729	113233229	5	CD14 Mono._.COVID19_55650_0083	21456	PAX8-AS1	Intronic
2	113234099	113234599	2	CD8 TEM._.Control_HIP045	22826	PAX8-AS1	Intronic
2	113235272	113235772	19	CD14 Mono._.Control_HIP015	23999	PAX8-AS1	Exonic
2	113236603	113237103	3	CD14 Mono._.COVID19_55650_0086	25330	PAX8-AS1	Exonic
2	113238823	113239323	6	CD14 Mono._.Control_HIP045	27550	PAX8-AS1	Intronic
2	113240222	113240722	6	CD14 Mono._.COVID19_55650_0067	28949	PAX8-AS1	Exonic
2	113240848	113241348	12	CD14 Mono._.Control_EV08	29575	PAX8-AS1	Exonic
2	113249077	113249577	19	CD14 Mono._.COVID19_28205_0564d0	29622	PAX8	Intronic
2	113250312	113250812	2	CD4 TCM._.Control_HIP023	28387	PAX8	Intronic
2	113251214	113251714	7	CD4 TCM._.Other	27485	PAX8	Intronic
2	113255314	113255814	2	CD4 TCM._.Control_HIP045	23385	PAX8	Intronic
2	113257472	113257972	10	CD14 Mono._.COVID19_28205_0555d0	21227	PAX8	Intronic
2	113260924	113261424	13	CD14 Mono._.COVID19_55650_0066d7	17775	PAX8	Intronic
2	113272968	113273468	8	B naive._.Control_EV08	5731	PAX8	Exonic
2	113276976	113277476	2	CD4 TCM._.COVID19_55650_0067	1723	PAX8	Intronic
2	113282940	113283440	18	CD14 Mono._.Control_HIP023	4239	PAX8	Distal
2	113297531	113298031	4	CD14 Mono._.COVID19_55650_0067	18830	PAX8	Distal
2	113309970	113310470	5	CD14 Mono._.COVID19_28205_0556	31269	PAX8	Distal
2	113324723	113325223	5	CD4 TCM._.COVID19_55650_0067	46022	PAX8	Distal
2	113342603	113343103	21	CD14 Mono._.Control_HIP023	63902	PAX8	Distal
2	113365762	113366262	18	CD14 Mono._.COVID19_55650_0066d7	71678	CBWD2	Distal
2	113368514	113369014	3	CD16 Mono._.Control_HIP023	68926	CBWD2	Distal
2	113672291	113672791	2	CD14 Mono._.Control_HIP015	45311	RABL2A	Distal
2	113679431	113679931	3	NK_CD56bright._.Control_HIP015	41697	MIR4782	Distal
2	113690819	113691319	2	B naive._.COVID19_55650_0132d0	30309	MIR4782	Distal
2	113692583	113693083	4	NK_CD56bright._.Control_HIP015	28545	MIR4782	Distal
2	113693584	113694084	17	CD8 TEM._.COVID19_28205_0564d0	27544	MIR4782	Distal
2	113694194	113694694	2	CD4 TCM._.COVID19_28205_0556	26934	MIR4782	Distal
2	113698979	113699479	8	B intermediate._.COVID19_28205_0558	22149	MIR4782	Distal
2	113699505	113700005	4	B intermediate._.Control_HIP045	21623	MIR4782	Distal
2	113700097	113700597	17	CD8 TEM._.COVID19_55650_0083	21031	MIR4782	Distal
2	113720115	113720615	2	B naive._.Control_HIP023	1013	MIR4782	Intronic
2	113723350	113723850	2	NK._.Control_HIP045	2220	MIR4782	Intronic
2	113726777	113727277	3	CD16 Mono._.Other	5647	MIR4782	Intronic
2	113754430	113754930	2	CD4 Naive._.Other	2142	SLC35F5	Intronic
2	113755706	113756206	14	CD8 TEM._.COVID19_28205_0564d0	866	SLC35F5	Exonic
2	113756577	113757077	10	B naive._.Control_HIP044	3	SLC35F5	Promoter
2	113757093	113757593	6	CD4 TCM._.COVID19_55650_0067	519	SLC35F5	Promoter
2	113791895	113792395	4	B naive._.Control_HIP044	35321	SLC35F5	Distal
2	113799229	113799729	2	CD16 Mono._.Control_HIP002	42655	SLC35F5	Distal
2	113834315	113834815	5	CD16 Mono._.Control_HIP002	8790	ACTR3-AS1	Intronic
2	113854899	113855399	15	CD14 Mono._.COVID19_55650_0066d7	11792	ACTR3-AS1	Distal
2	113857404	113857904	16	CD14 Mono._.COVID19_55650_0066d7	14297	ACTR3-AS1	Distal
2	113858746	113859246	10	CD14 Mono._.COVID19_55650_0067	15639	ACTR3-AS1	Distal
2	113859613	113860113	10	B naive._.COVID19_55650_0132d0	16506	ACTR3-AS1	Distal
2	113861665	113862165	3	B intermediate._.Control_HIP043	18558	ACTR3-AS1	Distal
2	113862430	113862930	4	B naive._.Control_EV08	19323	ACTR3-AS1	Distal
2	113863138	113863638	8	CD16 Mono._.Control_HIP023	20031	ACTR3-AS1	Distal
2	113864640	113865140	2	B intermediate._.Control_HIP043	21533	ACTR3-AS1	Distal
2	113875135	113875635	9	CD14 Mono._.COVID19_28205_0555d2	14574	ACTR3	Distal
2	113876611	113877111	9	CD4 Naive._.COVID19_28205_0556	13098	ACTR3	Distal
2	113877864	113878364	16	CD14 Mono._.COVID19_55650_0067	11845	ACTR3	Distal
2	113885397	113885897	3	NK_CD56bright._.Other	4312	ACTR3	Distal
2	113886368	113886868	8	CD16 Mono._.COVID19_55650_0083	3341	ACTR3	Distal
2	113887092	113887592	7	CD4 TCM._.COVID19_55650_0066d7	2617	ACTR3	Distal
2	113887781	113888281	3	CD4 TCM._.COVID19_28205_0558	1928	ACTR3	Promoter
2	113889146	113889646	12	CD14 Mono._.Control_EV08	563	ACTR3	Promoter
2	113889719	113890219	22	CD14 Mono._.Other	8	ACTR3	Promoter
2	113890237	113890737	6	CD8 TEM._.COVID19_55650_0067	526	ACTR3	Intronic
2	113890801	113891301	19	CD4 TCM._.Other	1090	ACTR3	Intronic
2	113892200	113892700	2	CD8 TEM._.COVID19_55650_0083	2489	ACTR3	Intronic
2	113893144	113893644	3	CD8 TEM._.Control_EV08	3433	ACTR3	Intronic
2	113894268	113894768	19	CD14 Mono._.COVID19_55650_0067	4557	ACTR3	Intronic
2	113895306	113895806	8	CD8 TEM._.COVID19_55650_0132d0	5595	ACTR3	Intronic
2	113895937	113896437	6	CD8 TEM._.COVID19_55650_0066d0	6226	ACTR3	Intronic
2	113896905	113897405	2	CD4 TCM._.COVID19_28205_0556	7194	ACTR3	Intronic
2	113897440	113897940	2	CD4 TCM._.COVID19_55650_0083	7729	ACTR3	Intronic
2	113899247	113899747	4	CD8 TEM._.COVID19_55650_0083	9536	ACTR3	Intronic
2	113901908	113902408	17	CD14 Mono._.COVID19_55650_0132d0	12197	ACTR3	Intronic
2	113902596	113903096	2	CD8 TEM._.COVID19_55650_0066d0	12885	ACTR3	Intronic
2	113903306	113903806	3	CD8 TEM._.Other	13595	ACTR3	Intronic
2	113905715	113906215	4	B intermediate._.Control_HIP045	16004	ACTR3	Intronic
2	113907152	113907652	2	CD4 TCM._.Control_EV08	17441	ACTR3	Intronic
2	113909628	113910128	2	CD8 TEM._.COVID19_28205_0556	19917	ACTR3	Intronic
2	113910262	113910762	8	CD4 TCM._.Control_EV08	20551	ACTR3	Intronic
2	113910938	113911438	3	CD14 Mono._.Control_HIP023	21227	ACTR3	Intronic
2	113911770	113912270	2	CD8 TEM._.Other	22059	ACTR3	Intronic
2	113915122	113915622	4	CD14 Mono._.COVID19_55650_0067	25411	ACTR3	Intronic
2	113916455	113916955	3	NK._.COVID19_28205_0555d0	26744	ACTR3	Intronic
2	113920936	113921436	2	B intermediate._.COVID19_55650_0066d7	31225	ACTR3	Intronic
2	113922229	113922729	4	CD14 Mono._.COVID19_28205_0564d0	32518	ACTR3	Intronic
2	113922941	113923441	2	B naive._.COVID19_55650_0132d0	33230	ACTR3	Intronic
2	113923525	113924025	10	B naive._.COVID19_55650_0067	33814	ACTR3	Intronic
2	113928851	113929351	2	B naive._.COVID19_55650_0132d0	39140	ACTR3	Intronic
2	113933076	113933576	2	CD16 Mono._.COVID19_55650_0083	43365	ACTR3	Intronic
2	113936414	113936914	2	CD4 TCM._.COVID19_55650_0083	42904	LINC01191	Intronic
2	113937714	113938214	2	CD16 Mono._.Control_HIP015	41604	LINC01191	Intronic
2	113944646	113945146	2	CD14 Mono._.COVID19_28205_0556	34672	LINC01191	Intronic
2	113950757	113951257	8	CD16 Mono._.COVID19_55650_0083	28561	LINC01191	Exonic
2	113965705	113966205	11	CD14 Mono._.COVID19_28205_0556	13613	LINC01191	Distal
2	113966743	113967243	17	CD14 Mono._.COVID19_55650_0055	12575	LINC01191	Distal
2	113976477	113976977	6	CD14 Mono._.Control_HIP015	2841	LINC01191	Distal
2	113977706	113978206	3	CD14 Mono._.COVID19_55650_0086	1612	LINC01191	Promoter
2	113978323	113978823	2	B naive._.Control_HIP023	995	LINC01191	Promoter
2	113979627	113980127	5	B intermediate._.COVID19_28205_0558	307	LINC01191	Exonic
2	114007396	114007896	3	CD4 TCM._.COVID19_28205_0556	28076	LINC01191	Distal
2	114011631	114012131	8	CD14 Mono._.COVID19_55650_0067	32311	LINC01191	Distal
2	114024688	114025188	2	CD4 TCM._.Control_HIP044	45368	LINC01191	Distal
2	114161244	114161744	2	CD14 Mono._.COVID19_28205_0556	181924	LINC01191	Distal
2	114616500	114617000	2	CD14 Mono._.COVID19_55650_0057	174450	DPP10	Intronic
2	114769508	114770008	2	CD14 Mono._.COVID19_55650_0055	63789	DPP10-AS3	Intronic
2	115245294	115245794	2	CD4 TCM._.COVID19_28205_0564d0	84200	DPP10-AS1	Intronic
2	115862045	115862545	2	CD14 Mono._.COVID19_55650_0055	700951	DPP10-AS1	Distal
2	115944315	115944815	2	CD14 Mono._.Control_HIP015	783221	DPP10-AS1	Distal
2	116094133	116094633	2	CD14 Mono._.COVID19_55650_0055	933039	DPP10-AS1	Distal
2	116188649	116189149	2	NK._.COVID19_55650_0055	1027555	DPP10-AS1	Distal
2	116202206	116202706	2	CD4 TCM._.COVID19_28205_0564d0	1041112	DPP10-AS1	Distal
2	116355114	116355614	2	CD4 TCM._.COVID19_55650_0086	1194020	DPP10-AS1	Distal
2	116639240	116639740	2	CD4 TCM._.COVID19_28205_0556	1175159	DDX18	Distal
2	117721825	117722325	4	NK._.COVID19_28205_0559	92574	DDX18	Distal
2	117785637	117786137	2	CD14 Mono._.COVID19_28205_0556	28762	DDX18	Distal
2	117786445	117786945	2	CD16 Mono._.COVID19_55650_0083	27954	DDX18	Distal
2	117803870	117804370	4	CD4 TCM._.COVID19_55650_0066d7	10529	DDX18	Distal
2	117814328	117814828	10	B intermediate._.Control_HIP045	71	DDX18	Promoter
2	117814908	117815408	15	CD4 TCM._.Control_EV08	507	DDX18	Intronic
2	117815636	117816136	2	B naive._.Control_EV08	1235	DDX18	Intronic
2	117820399	117820899	2	NK_CD56bright._.Control_HIP043	5998	DDX18	Intronic
2	117833141	117833641	3	CD4 TCM._.COVID19_55650_0132d0	18740	DDX18	Distal
2	117835887	117836387	8	B intermediate._.COVID19_55650_0067	21486	DDX18	Distal
2	117839826	117840326	2	CD14 Mono._.COVID19_55650_0055	25425	DDX18	Distal
2	117918506	117919006	2	Plasmablast._.COVID19_28205_0558	95376	CCDC93	Exonic
2	117930660	117931160	4	NK_CD56bright._.Control_HIP043	83222	CCDC93	Intronic
2	117931961	117932461	9	NK._.Control_HIP023	81921	CCDC93	Intronic
2	117941363	117941863	2	CD4 TCM._.COVID19_28205_0555d2	72519	CCDC93	Intronic
2	117956113	117956613	2	NK._.Control_HIP002	57769	CCDC93	Intronic
2	117958150	117958650	3	CD14 Mono._.COVID19_28205_0556	55732	CCDC93	Exonic
2	117979117	117979617	3	CD14 Mono._.COVID19_55650_0083	34765	CCDC93	Intronic
2	117979835	117980335	11	CD14 Mono._.COVID19_55650_0067	34047	CCDC93	Intronic
2	117980819	117981319	21	CD14 Mono._.COVID19_55650_0067	33063	CCDC93	Intronic
2	118003263	118003763	9	B naive._.Control_HIP023	10619	CCDC93	Intronic
2	118006161	118006661	2	NK._.COVID19_28205_0555d0	7721	CCDC93	Intronic
2	118012147	118012647	2	NK._.COVID19_55650_0055	1735	CCDC93	Intronic
2	118012706	118013206	9	CD8 TEM._.COVID19_28205_0564d0	1176	CCDC93	Intronic
2	118013221	118013721	12	CD14 Mono._.COVID19_55650_0066d7	661	CCDC93	Intronic
2	118013836	118014336	21	CD8 TEM._.COVID19_55650_0052	46	CCDC93	Promoter
2	118014541	118015041	10	CD8 TEM._.COVID19_55650_0066d0	657	CCDC93	Promoter
2	118015667	118016167	17	CD14 Mono._.COVID19_55650_0066d7	1783	CCDC93	Promoter
2	118016848	118017348	22	CD14 Mono._.Other	2964	CCDC93	Distal
2	118031496	118031996	3	B naive._.COVID19_55650_0067	17612	CCDC93	Distal
2	118032339	118032839	13	CD14 Mono._.COVID19_55650_0132d0	18455	CCDC93	Distal
2	118034781	118035281	2	CD4 TCM._.Control_HIP023	20897	CCDC93	Distal
2	118040851	118041351	7	CD14 Mono._.COVID19_55650_0066d7	26967	CCDC93	Distal
2	118046609	118047109	10	CD14 Mono._.COVID19_28205_0556	32725	CCDC93	Distal
2	118049788	118050288	8	CD14 Mono._.COVID19_55650_0086	35904	CCDC93	Distal
2	118055435	118055935	9	B intermediate._.COVID19_28205_0558	32788	INSIG2	Distal
2	118056054	118056554	8	CD16 Mono._.Control_HIP015	32169	INSIG2	Distal
2	118059758	118060258	6	CD14 Mono._.COVID19_55650_0066d7	28465	INSIG2	Distal
2	118061353	118061853	2	cDC2._.Rep1	26870	INSIG2	Distal
2	118087604	118088104	3	NK_CD56bright._.Control_HIP043	619	INSIG2	Promoter
2	118088133	118088633	22	CD14 Mono._.COVID19_55650_0083	90	INSIG2	Promoter
2	118088656	118089156	2	NK_CD56bright._.Control_HIP043	431	INSIG2	Intronic
2	118089161	118089661	12	CD4 TCM._.COVID19_28205_0558	936	INSIG2	Intronic
2	118092741	118093241	2	B naive._.Control_HIP044	4516	INSIG2	Intronic
2	118094418	118094918	2	CD4 Naive._.COVID19_28205_0559	6193	INSIG2	Intronic
2	118095478	118095978	2	CD14 Mono._.Control_HIP015	7253	INSIG2	Intronic
2	118097610	118098110	17	CD14 Mono._.COVID19_55650_0086	9385	INSIG2	Intronic
2	118098191	118098691	7	CD14 Mono._.COVID19_55650_0066d7	9966	INSIG2	Intronic
2	118104437	118104937	17	CD14 Mono._.COVID19_55650_0066d7	16212	INSIG2	Intronic
2	118122401	118122901	9	CD14 Mono._.COVID19_55650_0067	34176	INSIG2	Distal
2	118124402	118124902	10	CD14 Mono._.COVID19_55650_0066d7	36177	INSIG2	Distal
2	118169239	118169739	6	CD16 Mono._.Control_HIP015	81014	INSIG2	Distal
2	118185508	118186008	5	NK._.COVID19_28205_0559	97283	INSIG2	Distal
2	118186113	118186613	21	CD8 TEM._.Control_HIP023	97888	INSIG2	Distal
2	118187689	118188189	3	CD4 TCM._.Control_HIP023	99464	INSIG2	Distal
2	118197216	118197716	3	CD8 TEM._.Other	108991	INSIG2	Distal
2	118202654	118203154	10	CD14 Mono._.Control_HIP045	114429	INSIG2	Distal
2	118221938	118222438	10	CD14 Mono._.COVID19_28205_0558	133713	INSIG2	Distal
2	118223549	118224049	6	CD4 TCM._.COVID19_55650_0083	135324	INSIG2	Distal
2	118224187	118224687	4	B naive._.Control_EV08	135962	INSIG2	Distal
2	118224803	118225303	8	B naive._.COVID19_55650_0067	136578	INSIG2	Distal
2	118227503	118228003	2	B naive._.Control_HIP044	139278	INSIG2	Distal
2	118242213	118242713	2	CD14 Mono._.COVID19_55650_0066d7	153988	INSIG2	Distal
2	118294001	118294501	3	B intermediate._.COVID19_55650_0066d7	205776	INSIG2	Distal
2	118296925	118297425	2	CD16 Mono._.COVID19_55650_0083	208700	INSIG2	Distal
2	118309473	118309973	8	CD8 TEM._.COVID19_55650_0066d0	221248	INSIG2	Distal
2	118310158	118310658	17	CD4 TCM._.COVID19_55650_0132d0	221933	INSIG2	Distal
2	118310683	118311183	5	CD4 TCM._.COVID19_55650_0067	222458	INSIG2	Distal
2	118313450	118313950	2	CD8 TEM._.COVID19_55650_0066d0	225225	INSIG2	Distal
2	118579215	118579715	2	CD4 TCM._.Other	268212	EN1	Distal
2	118582165	118582665	2	CD4 TCM._.COVID19_28205_0556	265262	EN1	Distal
2	118841668	118842168	6	B naive._.Control_HIP023	5759	EN1	Distal
2	118842180	118842680	5	B naive._.Control_EV08	5247	EN1	Exonic
2	118847599	118848099	3	CD4 TCM._.Control_HIP023	170	EN1	Promoter
2	118848158	118848658	2	NK._.COVID19_55650_0083	729	EN1	Promoter
2	118849210	118849710	2	CD4 TCM._.Control_HIP044	1781	EN1	Promoter
2	118855584	118856084	19	CD8 TEM._.COVID19_55650_0132d0	8155	EN1	Distal
2	118856364	118856864	2	NK._.COVID19_55650_0083	8935	EN1	Distal
2	118860798	118861298	3	B naive._.Control_EV08	13369	EN1	Distal
2	118865015	118865515	6	CD14 Mono._.COVID19_55650_0067	17586	EN1	Distal
2	118869915	118870415	2	CD14 Mono._.COVID19_55650_0055	22486	EN1	Distal
2	118878465	118878965	14	CD14 Mono._.COVID19_55650_0055	31036	EN1	Distal
2	118881469	118881969	15	CD14 Mono._.Control_HIP015	34040	EN1	Distal
2	118882560	118883060	19	CD14 Mono._.COVID19_28205_0556	35131	EN1	Distal
2	118883433	118883933	2	CD8 TEM._.Control_HIP023	36004	EN1	Distal
2	118902660	118903160	22	CD14 Mono._.COVID19_55650_0066d7	39255	MARCO	Distal
2	118903479	118903979	5	CD14 Mono._.Control_EV08	38436	MARCO	Distal
2	118904349	118904849	2	CD14 Mono._.COVID19_55650_0086	37566	MARCO	Distal
2	118909976	118910476	2	CD16 Mono._.Other	31939	MARCO	Distal
2	118913997	118914497	10	CD14 Mono._.COVID19_55650_0067	27918	MARCO	Distal
2	118914936	118915436	2	CD14 Mono._.COVID19_28205_0558	26979	MARCO	Distal
2	118925318	118925818	7	CD14 Mono._.COVID19_28205_0555d0	16597	MARCO	Distal
2	118925929	118926429	7	CD14 Mono._.COVID19_55650_0067	15986	MARCO	Distal
2	118928953	118929453	7	CD14 Mono._.COVID19_55650_0067	12962	MARCO	Distal
2	118936224	118936724	21	CD14 Mono._.COVID19_55650_0066d7	5691	MARCO	Distal
2	118936907	118937407	13	CD14 Mono._.Control_EV08	5008	MARCO	Distal
2	118940375	118940875	20	CD14 Mono._.COVID19_55650_0066d7	1540	MARCO	Promoter
2	118941702	118942202	5	CD14 Mono._.COVID19_55650_0086	213	MARCO	Promoter
2	118945913	118946413	21	CD14 Mono._.COVID19_28205_0556	3996	MARCO	Intronic
2	118948233	118948733	11	CD14 Mono._.COVID19_55650_0067	6316	MARCO	Intronic
2	118951768	118952268	3	CD14 Mono._.COVID19_55650_0052	9851	MARCO	Intronic
2	118954019	118954519	5	CD14 Mono._.COVID19_55650_0067	12102	MARCO	Intronic
2	118954572	118955072	21	CD14 Mono._.Control_EV08	12655	MARCO	Intronic
2	118956842	118957342	3	CD16 Mono._.Control_HIP015	14925	MARCO	Intronic
2	118967970	118968470	12	CD14 Mono._.COVID19_28205_0558	26053	MARCO	Intronic
2	118968583	118969083	7	CD14 Mono._.COVID19_55650_0055	26666	MARCO	Intronic
2	118969103	118969603	10	CD14 Mono._.COVID19_55650_0083	27186	MARCO	Intronic
2	118970620	118971120	2	pDC._.Rep1	28703	MARCO	Intronic
2	118973465	118973965	6	CD14 Mono._.COVID19_55650_0066d7	31548	MARCO	Intronic
2	118974027	118974527	22	CD14 Mono._.COVID19_55650_0083	32110	MARCO	Intronic
2	118985392	118985892	4	CD14 Mono._.COVID19_55650_0083	43475	MARCO	Intronic
2	118986774	118987274	10	CD14 Mono._.COVID19_28205_0556	44857	MARCO	Intronic
2	118987796	118988296	4	CD14 Mono._.COVID19_55650_0067	45879	MARCO	Intronic
2	118993101	118993601	3	CD14 Mono._.COVID19_55650_0067	51184	MARCO	Intronic
2	119005476	119005976	4	CD14 Mono._.COVID19_55650_0067	63559	MARCO	Distal
2	119008086	119008586	2	CD14 Mono._.COVID19_55650_0066d7	66169	MARCO	Distal
2	119011349	119011849	10	CD14 Mono._.COVID19_55650_0067	69432	MARCO	Distal
2	119013674	119014174	7	CD14 Mono._.Control_EV08	71757	MARCO	Distal
2	119060242	119060742	2	CD4 TCM._.COVID19_28205_0555d2	98396	C1QL2	Distal
2	119083020	119083520	2	CD4 TCM._.Other	75618	C1QL2	Distal
2	119111710	119112210	3	CD16 Mono._.COVID19_55650_0083	46928	C1QL2	Distal
2	119120397	119120897	2	CD14 Mono._.COVID19_55650_0086	38241	C1QL2	Distal
2	119126529	119127029	4	CD14 Mono._.COVID19_28205_0556	32109	C1QL2	Distal
2	119141570	119142070	2	CD14 Mono._.COVID19_28205_0556	17068	C1QL2	Distal
2	119174395	119174895	13	CD14 Mono._.COVID19_28205_0556	15755	C1QL2	Distal
2	119223364	119223864	11	CD14 Mono._.COVID19_28205_0556	216	STEAP3	Promoter
2	119223915	119224415	3	B naive._.Control_EV08	333	STEAP3	Intronic
2	119224438	119224938	6	CD14 Mono._.COVID19_28205_0558	856	STEAP3	Intronic
2	119231943	119232443	5	CD14 Mono._.COVID19_55650_0066d7	8361	STEAP3	Intronic
2	119263541	119264041	3	CD14 Mono._.COVID19_55650_0067	14719	STEAP3-AS1	Exonic
2	119265087	119265587	9	CD14 Mono._.COVID19_55650_0067	16265	STEAP3-AS1	Exonic
2	119282536	119283036	16	CD14 Mono._.COVID19_55650_0066d7	33714	STEAP3-AS1	Distal
2	119283919	119284419	2	cDC2._.Rep1	35097	STEAP3-AS1	Distal
2	119289639	119290139	8	NK._.COVID19_55650_0055	40817	STEAP3-AS1	Distal
2	119290807	119291307	6	CD14 Mono._.Control_HIP023	41985	STEAP3-AS1	Distal
2	119292218	119292718	7	NK._.COVID19_28205_0555d0	43396	STEAP3-AS1	Distal
2	119303644	119304144	2	B naive._.Control_HIP015	54822	STEAP3-AS1	Intronic
2	119310816	119311316	3	CD14 Mono._.COVID19_55650_0055	55615	C2orf76	Intronic
2	119326849	119327349	15	CD14 Mono._.COVID19_28205_0558	39582	C2orf76	Intronic
2	119338497	119338997	4	B naive._.COVID19_55650_0067	27934	C2orf76	Intronic
2	119339182	119339682	18	NK._.COVID19_55650_0052	27249	C2orf76	Intronic
2	119352386	119352886	6	B naive._.Control_HIP023	14045	C2orf76	Intronic
2	119355761	119356261	2	cDC2._.Rep2	10670	C2orf76	Intronic
2	119361853	119362353	2	CD14 Mono._.COVID19_55650_0055	4578	C2orf76	Intronic
2	119364843	119365343	2	CD4 Naive._.COVID19_28205_0558	1588	C2orf76	Promoter
2	119365943	119366443	4	NK._.COVID19_55650_0083	488	C2orf76	Promoter
2	119366686	119367186	2	cDC2._.Rep1	14	DBI	Promoter
2	119367396	119367896	17	CD14 Mono._.COVID19_55650_0057	724	DBI	Promoter
2	119368047	119368547	4	CD4 TCM._.COVID19_55650_0067	1375	DBI	Promoter
2	119373125	119373625	2	CD14 Mono._.COVID19_28205_0556	6453	DBI	Distal
2	119387670	119388170	21	CD14 Mono._.Control_HIP015	20998	DBI	Distal
2	119407651	119408151	6	CD14 Mono._.COVID19_28205_0555d2	21999	TMEM37	Distal
2	119429544	119430044	2	CD14 Mono._.COVID19_55650_0083	106	TMEM37	Promoter
2	119430936	119431436	6	B intermediate._.Control_HIP045	1284	TMEM37	Intronic
2	119431503	119432003	5	B naive._.COVID19_55650_0132d0	1851	TMEM37	Intronic
2	119433599	119434099	2	CD14 Mono._.COVID19_55650_0055	3947	TMEM37	Intronic
2	119476177	119476677	9	CD14 Mono._.COVID19_55650_0132d0	46525	TMEM37	Intronic
2	119483066	119483566	2	cDC2._.Rep2	41984	SCTR	Intronic
2	119483733	119484233	2	CD4 TCM._.COVID19_55650_0086	41317	SCTR	Intronic
2	119517403	119517903	11	CD14 Mono._.COVID19_28205_0555d2	7647	SCTR	Intronic
2	119544195	119544695	14	CD14 Mono._.COVID19_55650_0055	12	CFAP221	Promoter
2	119641490	119641990	2	Plasmablast._.1	37426	TMEM177	Intronic
2	119647388	119647888	8	B intermediate._.Control_HIP045	31528	TMEM177	Intronic
2	119657424	119657924	15	CD14 Mono._.COVID19_55650_0086	21492	TMEM177	Intronic
2	119659992	119660492	4	CD4 Naive._.COVID19_28205_0559	18924	TMEM177	Exonic
2	119674465	119674965	2	CD8 TEM._.COVID19_55650_0066d0	4451	TMEM177	Distal
2	119675241	119675741	2	CD8 TEM._.COVID19_28205_0564d0	3675	TMEM177	Distal
2	119677494	119677994	3	CD4 TCM._.COVID19_28205_0558	1422	TMEM177	Promoter
2	119678317	119678817	17	CD4 TCM._.COVID19_55650_0067	599	TMEM177	Promoter
2	119678937	119679437	19	NK._.COVID19_55650_0083	19	TMEM177	Promoter
2	119679468	119679968	3	NK._.COVID19_55650_0083	550	TMEM177	Intronic
2	119694258	119694758	2	CD4 Naive._.Control_HIP023	15340	TMEM177	Distal
2	119695100	119695600	7	CD4 Naive._.Control_HIP023	16182	TMEM177	Distal
2	119697459	119697959	3	CD4 TCM._.Control_HIP002	18541	TMEM177	Distal
2	119702753	119703253	19	CD14 Mono._.Control_HIP015	23835	TMEM177	Distal
2	119704525	119705025	5	CD4 TCM._.Other	25607	TMEM177	Distal
2	119731888	119732388	2	CD14 Mono._.Control_HIP015	27492	PTPN4	Distal
2	119753286	119753786	13	CD4 TCM._.COVID19_55650_0067	6094	PTPN4	Distal
2	119753896	119754396	15	CD14 Mono._.COVID19_55650_0067	5484	PTPN4	Distal
2	119758981	119759481	3	B intermediate._.Control_HIP043	399	PTPN4	Promoter
2	119759555	119760055	21	CD8 TEM._.COVID19_28205_0564d0	173	PTPN4	Exonic
2	119760091	119760591	5	CD4 Naive._.Control_HIP023	709	PTPN4	Exonic
2	119760665	119761165	4	CD4 TCM._.COVID19_55650_0067	1283	PTPN4	Intronic
2	119766296	119766796	2	CD8 TEM._.Control_HIP023	6914	PTPN4	Intronic
2	119768788	119769288	2	CD4 TCM._.COVID19_55650_0083	9406	PTPN4	Intronic
2	119772765	119773265	7	CD4 Naive._.Control_HIP044	13383	PTPN4	Intronic
2	119786490	119786990	2	CD8 TEM._.COVID19_55650_0132d0	27108	PTPN4	Intronic
2	119821169	119821669	9	NK._.COVID19_55650_0083	61787	PTPN4	Intronic
2	119823672	119824172	11	CD4 TCM._.COVID19_55650_0132d0	64290	PTPN4	Intronic
2	119826279	119826779	11	NK._.Control_EV08	66897	PTPN4	Intronic
2	119827970	119828470	4	CD4 TCM._.COVID19_28205_0564d0	68588	PTPN4	Intronic
2	119828749	119829249	2	CD8 TEM._.Control_HIP002	69367	PTPN4	Intronic
2	119842464	119842964	2	CD4 Naive._.COVID19_28205_0558	83082	PTPN4	Intronic
2	119862358	119862858	15	CD8 TEM._.Control_HIP023	102976	PTPN4	Exonic
2	119864322	119864822	17	CD14 Mono._.Control_HIP023	104940	PTPN4	Intronic
2	119867455	119867955	2	NK._.COVID19_55650_0132d0	108073	PTPN4	Intronic
2	119868007	119868507	3	NK._.COVID19_55650_0086	108625	PTPN4	Intronic
2	119868980	119869480	2	NK._.Control_HIP023	109598	PTPN4	Intronic
2	119924752	119925252	4	CD8 TEM._.COVID19_55650_0132d0	88002	EPB41L5	Intronic
2	119927556	119928056	2	CD8 TEM._.COVID19_28205_0558	85198	EPB41L5	Intronic
2	119928518	119929018	12	NK._.COVID19_28205_0555d0	84236	EPB41L5	Intronic
2	119929381	119929881	17	CD4 TCM._.COVID19_55650_0055	83373	EPB41L5	Intronic
2	119930397	119930897	5	NK._.Control_HIP044	82357	EPB41L5	Intronic
2	119931238	119931738	2	NK._.Control_HIP023	81516	EPB41L5	Intronic
2	119932519	119933019	5	NK._.COVID19_28205_0559	80235	EPB41L5	Intronic
2	119933387	119933887	5	CD8 TEM._.COVID19_28205_0564d0	79367	EPB41L5	Intronic
2	119933949	119934449	2	NK._.COVID19_55650_0067	78805	EPB41L5	Intronic
2	119939181	119939681	2	CD14 Mono._.COVID19_55650_0055	73573	EPB41L5	Intronic
2	119942073	119942573	8	CD8 TEM._.COVID19_28205_0564d0	70681	EPB41L5	Intronic
2	119943026	119943526	9	NK._.COVID19_55650_0083	69728	EPB41L5	Intronic
2	119949702	119950202	2	NK._.Control_EV08	63052	EPB41L5	Intronic
2	119958857	119959357	2	NK._.COVID19_28205_0555d0	53897	EPB41L5	Intronic
2	119971326	119971826	2	CD4 TCM._.COVID19_55650_0083	41428	EPB41L5	Intronic
2	120006093	120006593	4	B naive._.COVID19_55650_0067	6661	EPB41L5	Distal
2	120006934	120007434	5	B intermediate._.Control_HIP043	5820	EPB41L5	Distal
2	120011243	120011743	3	B intermediate._.Control_HIP043	1511	EPB41L5	Promoter
2	120012226	120012726	5	B naive._.COVID19_55650_0067	528	EPB41L5	Promoter
2	120012755	120013255	10	B naive._.Control_EV08	0	EPB41L5	Promoter
2	120013440	120013940	2	CD8 TEM._.Control_HIP023	684	EPB41L5	Intronic
2	120044264	120044764	2	B naive._.COVID19_55650_0067	31508	EPB41L5	Intronic
2	120092614	120093114	2	NK._.Control_EV08	79858	EPB41L5	Intronic
2	120109126	120109626	17	CD14 Mono._.Control_HIP023	96370	EPB41L5	Intronic
2	120109696	120110196	8	CD4 TCM._.Control_HIP044	96940	EPB41L5	Intronic
2	120110477	120110977	4	CD14 Mono._.Control_HIP015	97721	EPB41L5	Intronic
2	120142689	120143189	3	CD16 Mono._.Control_HIP043	80468	TMEM185B	Intronic
2	120174994	120175494	11	CD4 TCM._.COVID19_55650_0086	48163	TMEM185B	Exonic
2	120176891	120177391	10	B intermediate._.Control_HIP045	46266	TMEM185B	Exonic
2	120177866	120178366	6	B intermediate._.Control_HIP045	45291	TMEM185B	Exonic
2	120181842	120182342	4	CD4 TCM._.COVID19_28205_0564d0	41315	TMEM185B	Distal
2	120203162	120203662	15	CD14 Mono._.COVID19_55650_0052	19995	TMEM185B	Distal
2	120206354	120206854	3	CD4 TCM._.COVID19_28205_0558	16803	TMEM185B	Distal
2	120210233	120210733	6	CD14 Mono._.Control_HIP023	12924	TMEM185B	Distal
2	120219384	120219884	2	CD8 TEM._.Control_EV08	3773	TMEM185B	Distal
2	120222526	120223026	2	CD4 TCM._.Control_EV08	631	TMEM185B	Exonic
2	120223171	120223671	22	CD14 Mono._.Control_HIP002	12	TMEM185B	Promoter
2	120223820	120224320	5	CD4 TCM._.Other	661	TMEM185B	Promoter
2	120224485	120224985	3	CD4 TCM._.COVID19_55650_0067	1326	TMEM185B	Promoter
2	120225627	120226127	2	CD8 TEM._.Control_HIP002	2468	TMEM185B	Distal
2	120227280	120227780	3	CD4 TCM._.COVID19_55650_0067	4121	TMEM185B	Distal
2	120228532	120229032	2	CD4 TCM._.COVID19_55650_0066d7	5373	TMEM185B	Distal
2	120229687	120230187	2	CD4 Naive._.COVID19_28205_0558	6528	TMEM185B	Distal
2	120230707	120231207	4	CD14 Mono._.COVID19_55650_0083	7548	TMEM185B	Distal
2	120231606	120232106	15	CD8 TEM._.Control_EV08	8207	RALB	Distal
2	120232233	120232733	4	NK_CD56bright._.Other	7580	RALB	Distal
2	120232885	120233385	5	CD8 TEM._.COVID19_55650_0083	6928	RALB	Distal
2	120238671	120239171	2	CD16 Mono._.Control_HIP015	1142	RALB	Promoter
2	120241607	120242107	7	CD16 Mono._.Control_HIP043	1792	RALB	Intronic
2	120243027	120243527	3	CD16 Mono._.COVID19_55650_0083	3212	RALB	Intronic
2	120247894	120248394	2	CD4 TCM._.COVID19_55650_0067	8079	RALB	Intronic
2	120250733	120251233	2	NK._.COVID19_55650_0086	10918	RALB	Intronic
2	120251834	120252334	8	CD14 Mono._.COVID19_55650_0086	12019	RALB	Intronic
2	120252463	120252963	8	CD16 Mono._.Control_HIP002	12648	RALB	Intronic
2	120253052	120253552	22	CD14 Mono._.Control_EV08	13237	RALB	Exonic
2	120253570	120254070	11	CD14 Mono._.Control_EV08	13755	RALB	Intronic
2	120257420	120257920	6	CD14 Mono._.COVID19_55650_0083	17605	RALB	Intronic
2	120261298	120261798	2	CD4 Naive._.COVID19_28205_0559	21483	RALB	Intronic
2	120262287	120262787	2	B naive._.Control_HIP015	22472	RALB	Intronic
2	120264483	120264983	5	CD14 Mono._.Control_EV08	24668	RALB	Intronic
2	120265005	120265505	16	CD14 Mono._.COVID19_55650_0057	25190	RALB	Intronic
2	120269221	120269721	3	B naive._.Control_HIP023	29406	RALB	Intronic
2	120269830	120270330	2	B naive._.Control_HIP043	30015	RALB	Intronic
2	120271966	120272466	2	B naive._.COVID19_55650_0067	32151	RALB	Intronic
2	120273078	120273578	4	CD16 Mono._.Control_HIP023	33263	RALB	Intronic
2	120279522	120280022	5	CD16 Mono._.Control_HIP023	39707	RALB	Intronic
2	120287110	120287610	11	CD14 Mono._.COVID19_55650_0066d7	47295	RALB	Intronic
2	120293855	120294355	4	B intermediate._.Control_HIP043	52037	INHBB	Exonic
2	120302630	120303130	2	NK._.Control_HIP023	43262	INHBB	Distal
2	120305896	120306396	3	CD14 Mono._.COVID19_55650_0066d7	39996	INHBB	Distal
2	120308409	120308909	4	B intermediate._.COVID19_55650_0052	37483	INHBB	Distal
2	120310498	120310998	2	Plasmablast._.1	35394	INHBB	Distal
2	120313097	120313597	12	CD4 TCM._.COVID19_55650_0066d7	32795	INHBB	Distal
2	120314511	120315011	7	CD4 Naive._.Other	31381	INHBB	Distal
2	120324757	120325257	2	B naive._.Control_HIP044	21135	INHBB	Distal
2	120337950	120338450	19	CD14 Mono._.Control_HIP002	7942	INHBB	Distal
2	120343290	120343790	15	CD14 Mono._.COVID19_28205_0556	2602	INHBB	Distal
2	120343841	120344341	3	CD4 TCM._.COVID19_28205_0558	2051	INHBB	Distal
2	120344681	120345181	3	CD4 TCM._.COVID19_55650_0083	1211	INHBB	Promoter
2	120346691	120347191	6	CD14 Mono._.Other	797	INHBB	Intronic
2	120379882	120380382	2	CD4 TCM._.COVID19_28205_0558	33988	INHBB	Distal
2	120509515	120510015	3	CD4 TCM._.COVID19_28205_0564d0	43546	LINC01101	Distal
2	120579120	120579620	2	CD4 TCM._.Control_HIP044	113151	LINC01101	Distal
2	120675489	120675989	5	CD14 Mono._.COVID19_55650_0055	59883	GLI2	Distal
2	120680205	120680705	12	CD14 Mono._.COVID19_28205_0558	55167	GLI2	Distal
2	120695473	120695973	3	CD14 Mono._.COVID19_28205_0558	39899	GLI2	Distal
2	120701485	120701985	2	CD4 TCM._.Control_HIP023	33887	GLI2	Distal
2	120825003	120825503	2	NK._.Control_HIP023	89629	GLI2	Intronic
2	120858371	120858871	2	CD8 TEM._.COVID19_55650_0132d0	122997	GLI2	Intronic
2	120950117	120950617	2	pDC._.Rep1	214743	GLI2	Intronic
2	120951525	120952025	2	CD16 Mono._.COVID19_55650_0083	216151	GLI2	Intronic
2	121076887	121077387	13	CD14 Mono._.COVID19_28205_0557	208069	TFCP2L1	Distal
2	121080092	121080592	7	CD14 Mono._.COVID19_55650_0066d7	204864	TFCP2L1	Distal
2	121084901	121085401	6	CD14 Mono._.COVID19_55650_0052	200055	TFCP2L1	Distal
2	121128669	121129169	13	CD14 Mono._.COVID19_55650_0055	156287	TFCP2L1	Distal
2	121171395	121171895	2	CD8 TEM._.Control_HIP023	113561	TFCP2L1	Distal
2	121185740	121186240	2	pDC._.Rep2	99216	TFCP2L1	Distal
2	121188909	121189409	9	CD14 Mono._.Control_EV08	96047	TFCP2L1	Distal
2	121189846	121190346	4	CD14 Mono._.Control_EV08	95110	TFCP2L1	Distal
2	121194797	121195297	3	CD16 Mono._.COVID19_55650_0083	90159	TFCP2L1	Distal
2	121197689	121198189	22	CD14 Mono._.COVID19_28205_0556	87267	TFCP2L1	Distal
2	121198210	121198710	11	CD14 Mono._.COVID19_55650_0067	86746	TFCP2L1	Distal
2	121203806	121204306	4	CD14 Mono._.COVID19_55650_0067	81150	TFCP2L1	Distal
2	121232488	121232988	2	CD16 Mono._.Control_HIP015	52468	TFCP2L1	Intronic
2	121235564	121236064	2	CD16 Mono._.Control_HIP015	49392	TFCP2L1	Intronic
2	121241190	121241690	2	NK._.COVID19_28205_0559	43766	TFCP2L1	Intronic
2	121245754	121246254	2	B naive._.Control_HIP044	39202	TFCP2L1	Intronic
2	121279439	121279939	5	CD14 Mono._.Control_HIP044	5517	TFCP2L1	Intronic
2	121283004	121283504	3	CD16 Mono._.Control_HIP015	1952	TFCP2L1	Intronic
2	121285130	121285630	2	NK._.Control_HIP023	172	TFCP2L1	Promoter
2	121287376	121287876	21	CD14 Mono._.COVID19_55650_0132d0	2418	TFCP2L1	Distal
2	121293404	121293904	4	CD8 TEM._.COVID19_55650_0067	8446	TFCP2L1	Distal
2	121297419	121297919	8	CD14 Mono._.COVID19_55650_0066d7	12461	TFCP2L1	Distal
2	121303427	121303927	5	CD14 Mono._.COVID19_55650_0086	18469	TFCP2L1	Distal
2	121304257	121304757	3	CD14 Mono._.COVID19_55650_0066d7	19299	TFCP2L1	Distal
2	121306166	121306666	2	CD14 Mono._.COVID19_28205_0556	21208	TFCP2L1	Distal
2	121309724	121310224	15	NK._.COVID19_28205_0555d0	24766	TFCP2L1	Distal
2	121322784	121323284	8	CD14 Mono._.COVID19_55650_0066d7	37826	TFCP2L1	Distal
2	121335432	121335932	2	NK._.Control_HIP023	50474	TFCP2L1	Distal
2	121356022	121356522	6	CD14 Mono._.Control_HIP043	71064	TFCP2L1	Intronic
2	121372999	121373499	2	CD16 Mono._.Other	88041	TFCP2L1	Intronic
2	121398779	121399279	2	CD14 Mono._.COVID19_28205_0555d2	113821	TFCP2L1	Intronic
2	121402235	121402735	9	CD8 TEM._.COVID19_55650_0066d0	117277	TFCP2L1	Intronic
2	121468869	121469369	3	NK_CD56bright._.Control_HIP043	61761	RNU4ATAC	Intronic
2	121469512	121470012	2	NK._.Control_HIP015	61118	RNU4ATAC	Intronic
2	121472391	121472891	2	NK_CD56bright._.Control_HIP043	58239	RNU4ATAC	Intronic
2	121474431	121474931	2	CD8 TEM._.COVID19_55650_0132d0	56199	RNU4ATAC	Intronic
2	121475287	121475787	2	NK._.Control_HIP015	55343	RNU4ATAC	Intronic
2	121476041	121476541	3	NK._.COVID19_55650_0086	54589	RNU4ATAC	Intronic
2	121478367	121478867	5	CD8 TEM._.COVID19_28205_0555d2	52263	RNU4ATAC	Intronic
2	121478919	121479419	3	NK_CD56bright._.Control_HIP044	51711	RNU4ATAC	Intronic
2	121489296	121489796	3	NK_CD56bright._.Other	41334	RNU4ATAC	Intronic
2	121500986	121501486	14	NK._.COVID19_28205_0555d0	29644	RNU4ATAC	Intronic
2	121505049	121505549	3	NK_CD56bright._.Control_HIP043	25581	RNU4ATAC	Exonic
2	121529371	121529871	6	NK._.Control_HIP044	1259	RNU4ATAC	Promoter
2	121530141	121530641	18	NK._.Control_HIP023	489	RNU4ATAC	Promoter
2	121530688	121531188	19	NK._.COVID19_28205_0559	56	RNU4ATAC	Promoter
2	121531271	121531771	12	CD8 TEM._.COVID19_55650_0066d7	639	RNU4ATAC	Intronic
2	121531827	121532327	4	CD8 TEM._.Control_HIP002	1195	RNU4ATAC	Intronic
2	121532459	121532959	2	CD8 TEM._.Control_HIP023	1827	RNU4ATAC	Intronic
2	121539706	121540206	7	NK._.COVID19_28205_0556	9074	RNU4ATAC	Intronic
2	121552444	121552944	4	B intermediate._.Control_HIP043	21812	RNU4ATAC	Intronic
2	121558234	121558734	6	B naive._.COVID19_55650_0132d0	27602	RNU4ATAC	Intronic
2	121586691	121587191	2	CD4 TCM._.Other	56059	RNU4ATAC	Intronic
2	121596118	121596618	3	CD16 Mono._.COVID19_55650_0083	53218	CLASP1	Intronic
2	121596622	121597122	22	CD14 Mono._.Other	52714	CLASP1	Intronic
2	121599893	121600393	2	B naive._.Control_EV08	49443	CLASP1	Intronic
2	121603147	121603647	7	B intermediate._.Control_HIP043	46189	CLASP1	Intronic
2	121610460	121610960	2	cDC2._.Rep2	38876	CLASP1	Intronic
2	121611658	121612158	22	CD14 Mono._.COVID19_55650_0067	37678	CLASP1	Intronic
2	121617211	121617711	2	CD8 TEM._.COVID19_28205_0556	32125	CLASP1	Intronic
2	121627446	121627946	3	CD14 Mono._.Other	21890	CLASP1	Intronic
2	121638189	121638689	4	CD14 Mono._.Control_HIP002	11147	CLASP1	Intronic
2	121642823	121643323	9	CD14 Mono._.COVID19_55650_0055	6513	CLASP1	Intronic
2	121648428	121648928	20	CD8 TEM._.COVID19_28205_0564d0	908	CLASP1	Promoter
2	121649399	121649899	19	NK._.COVID19_55650_0055	0	NIFK-AS1	Promoter
2	121650091	121650591	13	CD4 TCM._.COVID19_28205_0558	690	NIFK-AS1	Promoter
2	121650615	121651115	9	CD4 TCM._.COVID19_55650_0083	1214	NIFK-AS1	Promoter
2	121651616	121652116	3	CD8 TEM._.COVID19_28205_0564d0	2215	NIFK-AS1	Intronic
2	121679655	121680155	3	NK._.COVID19_55650_0055	30254	NIFK-AS1	Intronic
2	121688726	121689226	2	NK._.COVID19_55650_0086	39325	NIFK-AS1	Intronic
2	121689739	121690239	2	CD8 TEM._.Control_EV08	40338	NIFK-AS1	Intronic
2	121698447	121698947	11	CD14 Mono._.COVID19_55650_0132d0	38225	NIFK	Intronic
2	121699336	121699836	21	CD8 TEM._.COVID19_55650_0132d0	37336	NIFK	Intronic
2	121700029	121700529	9	CD8 TEM._.Control_HIP023	36643	NIFK	Intronic
2	121700754	121701254	20	CD8 TEM._.COVID19_28205_0557	35918	NIFK	Intronic
2	121701261	121701761	2	CD14 Mono._.COVID19_55650_0055	35411	NIFK	Intronic
2	121718646	121719146	18	CD8 TEM._.Control_EV08	18026	NIFK	Intronic
2	121721875	121722375	3	CD14 Mono._.COVID19_55650_0066d7	14797	NIFK	Intronic
2	121722419	121722919	6	CD14 Mono._.COVID19_55650_0067	14253	NIFK	Intronic
2	121734802	121735302	2	NK._.Control_HIP044	1870	NIFK	Intronic
2	121735915	121736415	8	NK._.COVID19_55650_0086	757	NIFK	Promoter
2	121736684	121737184	21	CD8 TEM._.COVID19_55650_0052	10	NIFK	Promoter
2	121737760	121738260	4	NK._.Control_HIP023	906	TSN	Promoter
2	121738493	121738993	16	NK._.COVID19_55650_0083	1639	TSN	Promoter
2	121745951	121746451	8	CD8 TEM._.COVID19_55650_0052	9097	TSN	Intronic
2	121748141	121748641	4	NK._.COVID19_55650_0066d7	11287	TSN	Intronic
2	121754736	121755236	4	CD14 Mono._.COVID19_55650_0083	17882	TSN	Intronic
2	121755255	121755755	10	B intermediate._.Control_HIP045	18401	TSN	Intronic
2	121755776	121756276	11	CD4 TCM._.Control_EV08	18922	TSN	Intronic
2	121767819	121768319	3	CD8 TEM._.COVID19_28205_0557	30965	TSN	Distal
2	121783663	121784163	2	NK._.Control_EV08	46809	TSN	Distal
2	121804249	121804749	2	CD14 Mono._.COVID19_55650_0067	67395	TSN	Distal
2	121816769	121817269	3	B naive._.COVID19_28205_0556	79915	TSN	Distal
2	121843725	121844225	2	CD8 TEM._.COVID19_28205_0557	106871	TSN	Distal
2	121896961	121897461	2	CD4 Naive._.COVID19_28205_0558	160107	TSN	Distal
2	121902420	121902920	2	CD14 Mono._.COVID19_55650_0067	165566	TSN	Distal
2	121974971	121975471	14	CD14 Mono._.COVID19_28205_0558	238117	TSN	Distal
2	122150712	122151212	2	cDC2._.Rep2	413858	TSN	Distal
2	122155983	122156483	2	pDC._.Rep2	419129	TSN	Distal
2	122254817	122255317	2	CD8 TEM._.Control_EV08	517963	TSN	Distal
2	122276386	122276886	2	NK._.COVID19_55650_0086	539532	TSN	Distal
2	122281600	122282100	2	CD16 Mono._.Control_HIP002	544746	TSN	Distal
2	122323998	122324498	2	cDC2._.Rep1	587144	TSN	Distal
2	122340222	122340722	2	cDC2._.Rep1	603368	TSN	Distal
2	122412003	122412503	2	CD14 Mono._.COVID19_55650_0055	675149	TSN	Distal
2	122475228	122475728	2	NK._.Control_HIP015	738374	TSN	Distal
2	122544343	122544843	2	CD8 TEM._.COVID19_28205_0557	807489	TSN	Distal
2	122611134	122611634	2	NK._.COVID19_55650_0052	874280	TSN	Distal
2	122703912	122704412	4	CD14 Mono._.COVID19_55650_0083	967058	TSN	Distal
2	122706586	122707086	11	CD14 Mono._.COVID19_28205_0555d0	969732	TSN	Distal
2	122737631	122738131	15	CD14 Mono._.COVID19_55650_0057	1000777	TSN	Distal
2	122739933	122740433	6	NK._.Control_HIP044	1003079	TSN	Distal
2	122740918	122741418	2	NK._.COVID19_55650_0086	1004064	TSN	Distal
2	122753210	122753710	3	CD14 Mono._.COVID19_55650_0086	1016356	TSN	Distal
2	122754425	122754925	2	CD14 Mono._.COVID19_55650_0083	1017571	TSN	Distal
2	122755147	122755647	5	CD14 Mono._.COVID19_55650_0052	1018293	TSN	Distal
2	122763977	122764477	6	CD14 Mono._.COVID19_28205_0555d0	1027123	TSN	Distal
2	122884804	122885304	2	CD14 Mono._.COVID19_28205_0556	1140232	CNTNAP5	Distal
2	123073329	123073829	11	CD14 Mono._.COVID19_55650_0067	951707	CNTNAP5	Distal
2	123073935	123074435	4	CD14 Mono._.COVID19_55650_0055	951101	CNTNAP5	Distal
2	123387019	123387519	2	CD4 TCM._.COVID19_28205_0564d0	638017	CNTNAP5	Distal
2	123609951	123610451	2	CD4 TCM._.Control_HIP023	415085	CNTNAP5	Distal
2	123653939	123654439	2	NK_CD56bright._.Control_HIP044	371097	CNTNAP5	Distal
2	123693807	123694307	10	CD14 Mono._.Control_HIP015	331229	CNTNAP5	Distal
2	123697052	123697552	2	NK_CD56bright._.Other	327984	CNTNAP5	Distal
2	123738527	123739027	13	CD14 Mono._.COVID19_55650_0083	286509	CNTNAP5	Distal
2	123771242	123771742	2	NK_CD56bright._.Control_HIP044	253794	CNTNAP5	Distal
2	123853136	123853636	2	NK_CD56bright._.Other	171900	CNTNAP5	Distal
2	123912983	123913483	2	NK_CD56bright._.Control_HIP043	112053	CNTNAP5	Distal
2	123993638	123994138	2	NK_CD56bright._.Other	31398	CNTNAP5	Distal
2	124024989	124025489	2	pDC._.Rep1	47	CNTNAP5	Promoter
2	124264073	124264573	7	NK._.Control_HIP044	239035	CNTNAP5	Intronic
2	124264759	124265259	19	NK._.COVID19_28205_0556	239721	CNTNAP5	Intronic
2	125125567	125126067	2	CD14 Mono._.COVID19_28205_0556	1100529	CNTNAP5	Distal
2	125356671	125357171	2	CD4 TCM._.Control_HIP044	1299011	GYPC	Distal
2	125515575	125516075	2	CD4 TCM._.Control_HIP002	1140107	GYPC	Distal
2	125516114	125516614	2	CD4 TCM._.COVID19_28205_0564d0	1139568	GYPC	Distal
2	126038830	126039330	2	pDC._.Rep1	616852	GYPC	Distal
2	126413038	126413538	7	CD4 Naive._.COVID19_28205_0559	242644	GYPC	Distal
2	126467354	126467854	2	CD8 TEM._.Control_EV08	188328	GYPC	Distal
2	126528036	126528536	3	CD4 TCM._.COVID19_55650_0067	127646	GYPC	Distal
2	126620277	126620777	3	CD14 Mono._.Control_HIP015	35405	GYPC	Distal
2	126621033	126621533	3	CD8 TEM._.COVID19_28205_0564d0	34649	GYPC	Distal
2	126634229	126634729	3	CD8 TEM._.Control_HIP044	21453	GYPC	Distal
2	126644716	126645216	9	B naive._.Control_HIP023	10966	GYPC	Distal
2	126647730	126648230	12	CD14 Mono._.COVID19_55650_0057	7952	GYPC	Distal
2	126655127	126655627	3	CD8 TEM._.Control_HIP023	555	GYPC	Promoter
2	126655641	126656141	19	CD14 Mono._.Control_HIP002	41	GYPC	Promoter
2	126656324	126656824	13	CD4 TCM._.COVID19_55650_0066d7	640	GYPC	Intronic
2	126657020	126657520	6	CD4 Naive._.COVID19_28205_0559	1336	GYPC	Intronic
2	126657834	126658334	20	CD14 Mono._.COVID19_55650_0132d0	2150	GYPC	Exonic
2	126658562	126659062	4	CD8 TEM._.COVID19_55650_0132d0	2878	GYPC	Intronic
2	126659083	126659583	7	CD16 Mono._.Control_HIP023	3399	GYPC	Intronic
2	126659937	126660437	3	CD4 TCM._.COVID19_55650_0067	4253	GYPC	Intronic
2	126661148	126661648	3	CD14 Mono._.Control_HIP002	5464	GYPC	Intronic
2	126661729	126662229	4	CD4 TCM._.COVID19_55650_0055	6045	GYPC	Intronic
2	126662326	126662826	8	CD4 TCM._.COVID19_28205_0558	6642	GYPC	Intronic
2	126663551	126664051	3	CD4 TCM._.Control_HIP002	7867	GYPC	Intronic
2	126664193	126664693	18	CD8 TEM._.Control_HIP023	8509	GYPC	Intronic
2	126664736	126665236	3	CD4 TCM._.Other	9052	GYPC	Intronic
2	126665703	126666203	2	B intermediate._.COVID19_55650_0066d7	10019	GYPC	Intronic
2	126671796	126672296	2	CD4 TCM._.Control_EV08	16112	GYPC	Intronic
2	126703670	126704170	2	NK._.Control_HIP002	47986	GYPC	Distal
2	126714060	126714560	6	CD16 Mono._.Control_HIP015	58376	GYPC	Distal
2	126719897	126720397	4	CD14 Mono._.COVID19_55650_0067	64213	GYPC	Distal
2	126733077	126733577	2	B intermediate._.Control_HIP045	77393	GYPC	Distal
2	126736375	126736875	8	NK._.Control_EV08	80691	GYPC	Distal
2	126754469	126754969	3	NK_CD56bright._.Other	98785	GYPC	Distal
2	126762114	126762614	10	CD4 TCM._.COVID19_55650_0066d7	106430	GYPC	Distal
2	126762679	126763179	3	CD4 Naive._.Control_HIP044	106995	GYPC	Distal
2	126776533	126777033	6	CD4 TCM._.Control_HIP044	120849	GYPC	Distal
2	126777294	126777794	14	CD4 TCM._.COVID19_28205_0564d0	121610	GYPC	Distal
2	126797146	126797646	3	CD14 Mono._.Control_HIP015	141462	GYPC	Distal
2	126797891	126798391	2	CD14 Mono._.COVID19_55650_0067	142207	GYPC	Distal
2	126799226	126799726	9	CD14 Mono._.COVID19_55650_0086	143542	GYPC	Distal
2	126809665	126810165	2	CD14 Mono._.COVID19_28205_0556	153981	GYPC	Distal
2	126811057	126811557	7	CD14 Mono._.Control_HIP023	155373	GYPC	Distal
2	126823593	126824093	3	CD14 Mono._.Control_HIP044	167909	GYPC	Distal
2	126826357	126826857	5	CD14 Mono._.Control_HIP015	170673	GYPC	Distal
2	126828420	126828920	15	CD14 Mono._.COVID19_55650_0066d7	172736	GYPC	Distal
2	126831483	126831983	14	CD14 Mono._.COVID19_55650_0055	175799	GYPC	Distal
2	126832025	126832525	9	CD14 Mono._.COVID19_55650_0083	176341	GYPC	Distal
2	126846204	126846704	10	CD14 Mono._.COVID19_55650_0086	190520	GYPC	Distal
2	126863638	126864138	3	CD14 Mono._.Other	207954	GYPC	Distal
2	126882788	126883288	2	CD14 Mono._.COVID19_28205_0556	224316	BIN1	Distal
2	126886223	126886723	14	CD14 Mono._.Control_HIP015	220881	BIN1	Distal
2	126892777	126893277	2	CD4 TCM._.COVID19_55650_0086	214327	BIN1	Distal
2	126935722	126936222	7	NK._.Control_HIP023	171382	BIN1	Distal
2	126956702	126957202	2	CD4 TCM._.COVID19_55650_0066d7	150402	BIN1	Distal
2	126971386	126971886	7	CD14 Mono._.Control_HIP015	135718	BIN1	Distal
2	126971919	126972419	18	CD14 Mono._.COVID19_55650_0086	135185	BIN1	Distal
2	127014559	127015059	16	CD14 Mono._.COVID19_55650_0067	92545	BIN1	Distal
2	127025494	127025994	20	CD8 TEM._.COVID19_28205_0564d0	81610	BIN1	Distal
2	127039202	127039702	5	B intermediate._.Control_HIP043	67902	BIN1	Distal
2	127044071	127044571	3	NK._.Control_HIP044	63033	BIN1	Distal
2	127050071	127050571	11	CD4 TCM._.COVID19_55650_0067	57033	BIN1	Intronic
2	127051675	127052175	12	CD14 Mono._.Control_EV08	55429	BIN1	Intronic
2	127064715	127065215	22	CD14 Mono._.COVID19_55650_0057	42389	BIN1	Intronic
2	127066733	127067233	22	CD14 Mono._.COVID19_55650_0083	40371	BIN1	Intronic
2	127067969	127068469	18	CD8 TEM._.Control_EV08	39135	BIN1	Exonic
2	127068549	127069049	3	CD4 TCM._.COVID19_28205_0564d0	38555	BIN1	Intronic
2	127069362	127069862	4	CD8 TEM._.COVID19_55650_0066d0	37742	BIN1	Intronic
2	127070175	127070675	2	CD4 TCM._.COVID19_28205_0558	36929	BIN1	Intronic
2	127071160	127071660	2	CD14 Mono._.COVID19_55650_0086	35944	BIN1	Intronic
2	127072478	127072978	3	CD8 TEM._.COVID19_28205_0559	34626	BIN1	Intronic
2	127074719	127075219	2	CD8 TEM._.COVID19_55650_0132d0	32385	BIN1	Intronic
2	127078229	127078729	2	CD8 TEM._.Control_HIP023	28875	BIN1	Intronic
2	127079079	127079579	4	CD4 TCM._.Control_EV08	28025	BIN1	Intronic
2	127079585	127080085	11	NK._.COVID19_28205_0555d0	27519	BIN1	Intronic
2	127080556	127081056	21	CD8 TEM._.COVID19_28205_0559	26548	BIN1	Intronic
2	127081060	127081560	17	CD8 TEM._.COVID19_28205_0558	26044	BIN1	Intronic
2	127081676	127082176	4	NK_CD56bright._.Control_HIP015	25428	BIN1	Intronic
2	127082298	127082798	6	NK._.Control_HIP043	24806	BIN1	Intronic
2	127083955	127084455	6	CD14 Mono._.COVID19_28205_0556	23149	BIN1	Intronic
2	127084546	127085046	2	pDC._.Rep2	22558	BIN1	Intronic
2	127085350	127085850	8	CD16 Mono._.Control_HIP015	21754	BIN1	Intronic
2	127086759	127087259	20	CD14 Mono._.COVID19_55650_0067	20345	BIN1	Intronic
2	127087398	127087898	10	CD14 Mono._.COVID19_55650_0083	19706	BIN1	Intronic
2	127088091	127088591	3	CD4 TCM._.Other	19013	BIN1	Intronic
2	127090393	127090893	2	NK._.Control_HIP023	16711	BIN1	Intronic
2	127091045	127091545	2	CD8 TEM._.Control_HIP023	16059	BIN1	Intronic
2	127092120	127092620	3	CD14 Mono._.COVID19_28205_0556	14984	BIN1	Intronic
2	127093225	127093725	2	CD16 Mono._.Control_HIP015	13879	BIN1	Intronic
2	127097431	127097931	3	CD14 Mono._.Control_HIP015	9673	BIN1	Intronic
2	127098707	127099207	2	CD8 TEM._.COVID19_55650_0132d0	8397	BIN1	Intronic
2	127102765	127103265	3	CD16 Mono._.COVID19_55650_0083	4339	BIN1	Intronic
2	127105526	127106026	11	CD14 Mono._.COVID19_55650_0086	1578	BIN1	Intronic
2	127106163	127106663	13	CD14 Mono._.Control_HIP015	941	BIN1	Intronic
2	127107130	127107630	20	CD8 TEM._.COVID19_55650_0066d7	24	BIN1	Promoter
2	127109057	127109557	6	CD14 Mono._.COVID19_55650_0067	1951	BIN1	Promoter
2	127125734	127126234	2	B intermediate._.Control_HIP043	18628	BIN1	Distal
2	127128470	127128970	8	B intermediate._.Control_HIP045	21364	BIN1	Distal
2	127135067	127135567	13	CD14 Mono._.Control_HIP015	27961	BIN1	Distal
2	127143955	127144455	2	CD14 Mono._.COVID19_55650_0066d7	36849	BIN1	Distal
2	127158181	127158681	2	B naive._.Control_EV08	51075	BIN1	Distal
2	127158842	127159342	18	CD14 Mono._.COVID19_55650_0086	51736	BIN1	Distal
2	127170806	127171306	2	cDC2._.Rep2	49021	CYP27C1	Distal
2	127176612	127177112	12	CD14 Mono._.COVID19_55650_0066d7	43215	CYP27C1	Distal
2	127179756	127180256	8	CD14 Mono._.COVID19_28205_0558	40071	CYP27C1	Distal
2	127185020	127185520	3	CD14 Mono._.COVID19_28205_0558	34807	CYP27C1	Exonic
2	127191276	127191776	2	NK._.COVID19_28205_0555d0	28551	CYP27C1	Intronic
2	127196851	127197351	2	CD4 Naive._.COVID19_28205_0559	22976	CYP27C1	Intronic
2	127197722	127198222	5	CD4 TCM._.COVID19_28205_0558	22105	CYP27C1	Intronic
2	127220996	127221496	2	CD4 TCM._.Control_HIP044	1167	CYP27C1	Promoter
2	127226708	127227208	3	CD14 Mono._.COVID19_55650_0052	6879	CYP27C1	Distal
2	127233672	127234172	21	CD14 Mono._.Control_HIP002	13843	CYP27C1	Distal
2	127241081	127241581	4	CD16 Mono._.Control_HIP015	21252	CYP27C1	Distal
2	127257858	127258358	2	CD14 Mono._.COVID19_28205_0556	36067	ERCC3	Intronic
2	127275510	127276010	2	pDC._.Rep1	18415	ERCC3	Intronic
2	127278888	127279388	2	pDC._.Rep2	15037	ERCC3	Intronic
2	127287320	127287820	2	B naive._.Control_HIP023	6605	ERCC3	Intronic
2	127293182	127293682	5	CD8 TEM._.Other	743	ERCC3	Intronic
2	127293918	127294418	19	NK._.COVID19_55650_0083	7	ERCC3	Promoter
2	127295002	127295502	21	CD14 Mono._.COVID19_28205_0556	1075	ERCC3	Promoter
2	127305879	127306379	7	B intermediate._.COVID19_28205_0558	11952	ERCC3	Exonic
2	127313317	127313817	22	CD14 Mono._.Other	19390	ERCC3	Intronic
2	127314154	127314654	8	CD14 Mono._.COVID19_55650_0066d7	20227	ERCC3	Intronic
2	127324618	127325118	2	CD14 Mono._.Control_EV08	30691	ERCC3	Intronic
2	127330667	127331167	2	pDC._.Rep1	36740	ERCC3	Intronic
2	127342019	127342519	7	CD14 Mono._.COVID19_55650_0057	46195	MAP3K2	Intronic
2	127347970	127348470	6	CD14 Mono._.COVID19_55650_0066d7	40244	MAP3K2	Intronic
2	127348487	127348987	6	CD14 Mono._.COVID19_55650_0083	39727	MAP3K2	Intronic
2	127354228	127354728	10	CD14 Mono._.COVID19_28205_0556	33986	MAP3K2	Intronic
2	127355367	127355867	7	B naive._.Control_HIP023	32847	MAP3K2	Intronic
2	127357493	127357993	2	CD16 Mono._.Control_HIP015	30721	MAP3K2	Intronic
2	127358082	127358582	2	CD14 Mono._.COVID19_55650_0066d7	30132	MAP3K2	Intronic
2	127365128	127365628	10	CD14 Mono._.Control_HIP045	23086	MAP3K2	Intronic
2	127367556	127368056	2	CD8 TEM._.COVID19_28205_0556	20658	MAP3K2	Intronic
2	127371970	127372470	2	CD14 Mono._.COVID19_28205_0556	16244	MAP3K2	Intronic
2	127374168	127374668	2	CD14 Mono._.COVID19_55650_0055	14046	MAP3K2	Intronic
2	127377625	127378125	2	B naive._.Control_HIP044	10589	MAP3K2	Intronic
2	127381696	127382196	3	CD14 Mono._.COVID19_55650_0066d7	6518	MAP3K2	Intronic
2	127382624	127383124	4	CD8 TEM._.COVID19_55650_0052	5590	MAP3K2	Intronic
2	127384277	127384777	2	CD14 Mono._.COVID19_55650_0066d7	3937	MAP3K2	Intronic
2	127385241	127385741	2	CD14 Mono._.COVID19_55650_0067	2973	MAP3K2	Intronic
2	127386174	127386674	13	CD14 Mono._.COVID19_55650_0086	2040	MAP3K2	Intronic
2	127387183	127387683	18	CD4 TCM._.COVID19_55650_0083	1031	MAP3K2	Intronic
2	127387951	127388451	21	CD8 TEM._.COVID19_28205_0564d0	263	MAP3K2	Intronic
2	127388597	127389097	3	B naive._.COVID19_55650_0067	381	MAP3K2	Promoter
2	127390029	127390529	18	CD14 Mono._.COVID19_55650_0066d7	1813	MAP3K2	Promoter
2	127397489	127397989	2	NK._.Control_HIP023	9273	MAP3K2	Distal
2	127398178	127398678	20	CD14 Mono._.COVID19_55650_0066d7	9962	MAP3K2	Distal
2	127401315	127401815	3	CD14 Mono._.Control_EV08	13099	MAP3K2	Distal
2	127404654	127405154	20	CD14 Mono._.COVID19_55650_0066d7	13522	PROC	Distal
2	127407830	127408330	22	CD14 Mono._.Other	10346	PROC	Distal
2	127408714	127409214	3	CD8 TEM._.COVID19_55650_0132d0	9462	PROC	Distal
2	127410663	127411163	2	cDC2._.Rep2	7513	PROC	Distal
2	127411997	127412497	22	CD14 Mono._.COVID19_55650_0052	6179	PROC	Distal
2	127413742	127414242	4	CD14 Mono._.COVID19_55650_0066d7	4434	PROC	Distal
2	127414723	127415223	2	CD4 TCM._.Control_HIP044	3453	PROC	Distal
2	127415812	127416312	10	B intermediate._.COVID19_28205_0558	2364	PROC	Distal
2	127416328	127416828	2	pDC._.Rep2	1848	PROC	Promoter
2	127422420	127422920	4	B intermediate._.COVID19_55650_0066d7	947	MIR4783	Intronic
2	127422990	127423490	2	pDC._.Rep1	377	MIR4783	Exonic
2	127423811	127424311	5	CD14 Mono._.COVID19_28205_0558	442	MIR4783	Promoter
2	127455502	127456002	3	CD14 Mono._.COVID19_28205_0558	32133	MIR4783	Intronic
2	127456032	127456532	10	CD4 TCM._.Other	32663	MIR4783	Intronic
2	127458052	127458552	2	pDC._.Rep1	34683	MIR4783	Intronic
2	127479165	127479665	6	CD4 TCM._.COVID19_55650_0067	47470	IWS1	Intronic
2	127485636	127486136	5	CD8 TEM._.COVID19_55650_0052	40999	IWS1	Intronic
2	127486158	127486658	2	NK._.COVID19_28205_0555d0	40477	IWS1	Intronic
2	127498380	127498880	10	CD14 Mono._.COVID19_28205_0555d0	28255	IWS1	Intronic
2	127505194	127505694	7	CD14 Mono._.COVID19_28205_0558	21441	IWS1	Exonic
2	127506529	127507029	5	CD14 Mono._.Other	20106	IWS1	Intronic
2	127508552	127509052	17	CD14 Mono._.COVID19_55650_0067	18083	IWS1	Intronic
2	127523517	127524017	6	CD8 TEM._.COVID19_55650_0083	3118	IWS1	Exonic
2	127524891	127525391	4	CD8 TEM._.COVID19_55650_0132d0	1744	IWS1	Intronic
2	127525458	127525958	13	CD8 TEM._.COVID19_55650_0132d0	1177	IWS1	Intronic
2	127526020	127526520	19	CD8 TEM._.Other	615	IWS1	Exonic
2	127526612	127527112	21	CD8 TEM._.Other	23	IWS1	Promoter
2	127527503	127528003	3	CD14 Mono._.COVID19_55650_0066d7	866	IWS1	Promoter
2	127560127	127560627	2	CD14 Mono._.Control_HIP015	24574	MYO7B	Intronic
2	127562893	127563393	7	CD14 Mono._.COVID19_55650_0066d7	27340	MYO7B	Intronic
2	127563510	127564010	8	CD16 Mono._.Control_HIP043	27957	MYO7B	Intronic
2	127567799	127568299	2	NK._.Control_HIP002	32246	MYO7B	Intronic
2	127574374	127574874	2	B naive._.COVID19_55650_0067	38821	MYO7B	Intronic
2	127575056	127575556	4	B naive._.Control_HIP044	39503	MYO7B	Intronic
2	127577900	127578400	3	B naive._.Control_HIP023	42347	MYO7B	Exonic
2	127579215	127579715	3	CD14 Mono._.COVID19_28205_0556	43662	MYO7B	Intronic
2	127581520	127582020	3	CD4 TCM._.COVID19_28205_0564d0	45967	MYO7B	Intronic
2	127591400	127591900	9	B intermediate._.Control_HIP043	54213	GPR17	Intronic
2	127612392	127612892	2	CD4 TCM._.COVID19_55650_0083	33221	GPR17	Intronic
2	127620778	127621278	3	B intermediate._.Control_HIP043	24835	GPR17	Intronic
2	127626567	127627067	2	B intermediate._.COVID19_55650_0066d7	19046	GPR17	Intronic
2	127630019	127630519	13	CD14 Mono._.COVID19_55650_0086	15594	GPR17	Intronic
2	127630527	127631027	15	CD14 Mono._.COVID19_28205_0556	15086	GPR17	Intronic
2	127633052	127633552	10	B naive._.COVID19_28205_0556	12561	GPR17	Exonic
2	127633701	127634201	2	CD14 Mono._.COVID19_55650_0067	11912	GPR17	Intronic
2	127634499	127634999	4	B intermediate._.COVID19_55650_0067	11114	GPR17	Exonic
2	127635343	127635843	4	B naive._.Control_EV08	10270	GPR17	Exonic
2	127635898	127636398	2	B naive._.Control_EV08	9715	GPR17	Intronic
2	127636710	127637210	3	B intermediate._.Control_HIP045	8903	GPR17	Exonic
2	127637638	127638138	4	CD4 TCM._.COVID19_55650_0083	7975	GPR17	Distal
2	127638204	127638704	8	CD14 Mono._.COVID19_55650_0086	7409	GPR17	Exonic
2	127638782	127639282	2	NK._.Control_HIP002	6831	GPR17	Exonic
2	127639495	127639995	2	CD4 TCM._.Control_HIP044	6118	GPR17	Intronic
2	127640006	127640506	10	B intermediate._.Control_HIP045	5607	GPR17	Exonic
2	127641120	127641620	3	CD4 TCM._.COVID19_28205_0558	4493	GPR17	Exonic
2	127642094	127642594	9	CD4 TCM._.Control_HIP023	3519	GPR17	Exonic
2	127646458	127646958	2	CD16 Mono._.COVID19_55650_0083	843	GPR17	Intronic
2	127647190	127647690	2	CD14 Mono._.COVID19_55650_0067	1575	GPR17	Intronic
2	127649130	127649630	3	CD4 Naive._.Other	3515	GPR17	Intronic
2	127649641	127650141	18	CD14 Mono._.Other	4026	GPR17	Intronic
2	127650994	127651494	3	B naive._.Control_HIP023	5379	GPR17	Exonic
2	127659903	127660403	2	pDC._.Rep2	14288	GPR17	Intronic
2	127661880	127662380	2	CD14 Mono._.COVID19_28205_0555d0	16265	GPR17	Intronic
2	127674075	127674575	2	CD14 Mono._.COVID19_55650_0055	7460	LIMS2	Exonic
2	127674698	127675198	3	B naive._.COVID19_55650_0132d0	6837	LIMS2	Intronic
2	127675227	127675727	4	CD14 Mono._.COVID19_28205_0555d0	6308	LIMS2	Intronic
2	127681180	127681680	6	CD14 Mono._.COVID19_28205_0556	355	LIMS2	Exonic
2	127686931	127687431	2	CD14 Mono._.COVID19_55650_0066d7	5394	LIMS2	Distal
2	127696047	127696547	16	CD14 Mono._.COVID19_55650_0067	5210	SFT2D3	Distal
2	127699053	127699553	2	CD4 TCM._.COVID19_28205_0558	2204	SFT2D3	Distal
2	127700563	127701063	2	cDC2._.Rep2	694	SFT2D3	Promoter
2	127701207	127701707	22	CD14 Mono._.Control_HIP015	50	SFT2D3	Promoter
2	127702026	127702526	22	CD14 Mono._.COVID19_55650_0067	767	SFT2D3	Exonic
2	127704763	127705263	6	CD14 Mono._.COVID19_55650_0066d7	3504	SFT2D3	Exonic
2	127714133	127714633	2	B naive._.Control_EV08	12874	SFT2D3	Intronic
2	127716653	127717153	2	pDC._.Rep2	15394	SFT2D3	Intronic
2	127726028	127726528	2	pDC._.Rep1	24769	SFT2D3	Intronic
2	127749522	127750022	10	B intermediate._.Control_HIP043	48263	SFT2D3	Intronic
2	127750274	127750774	2	B intermediate._.Other	49015	SFT2D3	Intronic
2	127770946	127771446	8	CD14 Mono._.COVID19_28205_0556	39990	WDR33	Intronic
2	127778339	127778839	7	NK._.Control_HIP044	32597	WDR33	Intronic
2	127783023	127783523	4	CD16 Mono._.Control_HIP002	27913	WDR33	Intronic
2	127794835	127795335	16	CD14 Mono._.COVID19_55650_0066d7	16101	WDR33	Intronic
2	127796314	127796814	3	B intermediate._.Control_HIP043	14622	WDR33	Intronic
2	127801015	127801515	2	CD4 TCM._.COVID19_55650_0067	9921	WDR33	Intronic
2	127808214	127808714	2	CD4 TCM._.Other	2722	WDR33	Intronic
2	127809889	127810389	3	NK._.COVID19_55650_0055	1047	WDR33	Intronic
2	127810450	127810950	9	B intermediate._.COVID19_28205_0558	486	WDR33	Intronic
2	127810973	127811473	19	CD4 TCM._.COVID19_28205_0556	35	WDR33	Promoter
2	127811513	127812013	3	B naive._.Control_HIP023	575	WDR33	Promoter
2	127812173	127812673	2	B naive._.Control_HIP043	1235	WDR33	Promoter
2	127828803	127829303	2	CD4 TCM._.Control_HIP044	17865	WDR33	Distal
2	127829820	127830320	10	B intermediate._.COVID19_55650_0066d7	18882	WDR33	Distal
2	127830725	127831225	18	CD14 Mono._.COVID19_55650_0083	19787	WDR33	Distal
2	127831897	127832397	2	Plasmablast._.COVID19_28205_0558	20959	WDR33	Distal
2	127857258	127857758	9	CD8 TEM._.COVID19_55650_0132d0	648	POLR2D	Intronic
2	127857903	127858403	18	CD4 TCM._.COVID19_55650_0055	3	POLR2D	Promoter
2	127858534	127859034	2	B naive._.Control_HIP023	626	POLR2D	Promoter
2	127859611	127860111	7	B naive._.COVID19_55650_0067	1703	POLR2D	Promoter
2	127860259	127860759	2	CD4 TCM._.Control_EV08	2351	POLR2D	Distal
2	127863562	127864062	2	CD4 TCM._.COVID19_28205_0558	5654	POLR2D	Exonic
2	127864818	127865318	2	B intermediate._.COVID19_55650_0066d7	6910	POLR2D	Exonic
2	127874795	127875295	3	NK._.COVID19_55650_0086	10876	AMMECR1L	Intronic
2	127875690	127876190	2	CD8 TEM._.Control_EV08	9981	AMMECR1L	Intronic
2	127883042	127883542	2	CD4 TCM._.COVID19_55650_0067	2629	AMMECR1L	Intronic
2	127885092	127885592	7	CD4 TCM._.COVID19_55650_0083	579	AMMECR1L	Intronic
2	127885720	127886220	5	CD16 Mono._.Control_HIP023	47	AMMECR1L	Promoter
2	127886259	127886759	16	CD4 TCM._.COVID19_28205_0564d0	586	AMMECR1L	Promoter
2	127887048	127887548	2	CD4 Naive._.Control_HIP044	1375	AMMECR1L	Promoter
2	127891598	127892098	4	CD14 Mono._.COVID19_55650_0066d7	5925	AMMECR1L	Distal
2	127898282	127898782	6	CD16 Mono._.Control_HIP043	12609	AMMECR1L	Distal
2	127898843	127899343	2	CD16 Mono._.Control_HIP015	13170	AMMECR1L	Distal
2	127900876	127901376	2	CD16 Mono._.Control_HIP015	15203	AMMECR1L	Distal
2	127905086	127905586	2	Plasmablast._.COVID19_28205_0558	19413	AMMECR1L	Distal
2	127911469	127911969	7	CD16 Mono._.Control_HIP015	25796	AMMECR1L	Distal
2	127950236	127950736	2	B naive._.Control_HIP044	64563	AMMECR1L	Intronic
2	127954824	127955324	8	CD14 Mono._.COVID19_55650_0066d7	69151	AMMECR1L	Exonic
2	127980984	127981484	4	NK_CD56bright._.Control_HIP044	46885	SAP130	Intronic
2	127986554	127987054	3	NK_CD56bright._.Control_HIP043	41315	SAP130	Exonic
2	128010146	128010646	2	pDC._.Rep1	17723	SAP130	Intronic
2	128011487	128011987	2	pDC._.Rep1	16382	SAP130	Intronic
2	128017455	128017955	2	pDC._.Rep1	10414	SAP130	Exonic
2	128026345	128026845	2	CD14 Mono._.Control_HIP015	1524	SAP130	Intronic
2	128027133	128027633	22	CD14 Mono._.COVID19_28205_0555d0	736	SAP130	Intronic
2	128027937	128028437	19	CD4 TCM._.COVID19_55650_0067	66	SAP130	Promoter
2	128028654	128029154	4	CD4 TCM._.COVID19_55650_0067	783	SAP130	Promoter
2	128063335	128063835	4	CD14 Mono._.COVID19_55650_0052	27614	UGGT1	Distal
2	128077165	128077665	2	B intermediate._.COVID19_55650_0066d7	13784	UGGT1	Distal
2	128090838	128091338	10	B naive._.Control_EV08	111	UGGT1	Promoter
2	128091635	128092135	15	CD8 TEM._.Control_HIP023	684	UGGT1	Intronic
2	128092196	128092696	2	NK._.COVID19_55650_0086	1245	UGGT1	Intronic
2	128103358	128103858	3	CD16 Mono._.Control_HIP023	12407	UGGT1	Intronic
2	128104686	128105186	2	CD16 Mono._.Other	13735	UGGT1	Intronic
2	128132644	128133144	2	CD14 Mono._.COVID19_55650_0055	41693	UGGT1	Intronic
2	128156002	128156502	3	B intermediate._.COVID19_28205_0558	65051	UGGT1	Intronic
2	128162245	128162745	22	CD14 Mono._.COVID19_55650_0067	71294	UGGT1	Intronic
2	128162819	128163319	5	CD14 Mono._.Control_HIP015	71868	UGGT1	Intronic
2	128166937	128167437	17	CD14 Mono._.COVID19_28205_0555d0	75986	UGGT1	Intronic
2	128168500	128169000	14	CD14 Mono._.COVID19_55650_0055	77549	UGGT1	Intronic
2	128169487	128169987	20	CD14 Mono._.COVID19_55650_0055	78536	UGGT1	Intronic
2	128179111	128179611	16	CD14 Mono._.COVID19_28205_0556	88160	UGGT1	Intronic
2	128183663	128184163	2	CD4 TCM._.COVID19_28205_0558	92712	UGGT1	Intronic
2	128184229	128184729	2	CD8 TEM._.COVID19_28205_0557	93278	UGGT1	Intronic
2	128195477	128195977	4	CD14 Mono._.Control_HIP002	104526	UGGT1	Distal
2	128196367	128196867	2	CD14 Mono._.Control_HIP015	105416	UGGT1	Distal
2	128216170	128216670	2	NK._.COVID19_55650_0086	102156	HS6ST1	Distal
2	128217682	128218182	12	CD14 Mono._.COVID19_28205_0556	100644	HS6ST1	Distal
2	128228890	128229390	12	CD14 Mono._.COVID19_55650_0067	89436	HS6ST1	Distal
2	128232912	128233412	10	NK._.COVID19_55650_0086	85414	HS6ST1	Distal
2	128233428	128233928	22	CD14 Mono._.Control_HIP015	84898	HS6ST1	Distal
2	128273515	128274015	20	CD8 TEM._.COVID19_55650_0132d0	44811	HS6ST1	Intronic
2	128275686	128276186	2	CD8 TEM._.COVID19_55650_0067	42640	HS6ST1	Intronic
2	128276807	128277307	8	NK._.COVID19_55650_0067	41519	HS6ST1	Intronic
2	128280019	128280519	10	CD8 TEM._.COVID19_28205_0564d0	38307	HS6ST1	Intronic
2	128280526	128281026	8	CD8 TEM._.COVID19_28205_0558	37800	HS6ST1	Intronic
2	128281144	128281644	2	CD14 Mono._.Other	37182	HS6ST1	Intronic
2	128282577	128283077	2	CD14 Mono._.COVID19_55650_0055	35749	HS6ST1	Intronic
2	128283182	128283682	2	CD14 Mono._.COVID19_55650_0055	35144	HS6ST1	Intronic
2	128287239	128287739	3	CD4 TCM._.Other	31087	HS6ST1	Intronic
2	128291186	128291686	4	NK._.COVID19_28205_0555d0	27140	HS6ST1	Intronic
2	128292389	128292889	2	CD8 TEM._.COVID19_28205_0559	25937	HS6ST1	Intronic
2	128305417	128305917	5	B intermediate._.Control_HIP045	12909	HS6ST1	Intronic
2	128311522	128312022	2	CD4 TCM._.COVID19_55650_0066d7	6804	HS6ST1	Intronic
2	128313416	128313916	2	CD14 Mono._.COVID19_28205_0558	4910	HS6ST1	Intronic
2	128316390	128316890	4	NK._.Control_HIP023	1936	HS6ST1	Intronic
2	128317319	128317819	9	B naive._.Control_EV08	1007	HS6ST1	Intronic
2	128318652	128319152	16	CD4 TCM._.Control_HIP044	324	HS6ST1	Promoter
2	128319240	128319740	7	CD14 Mono._.COVID19_55650_0066d7	912	HS6ST1	Promoter
2	128319793	128320293	3	CD4 TCM._.COVID19_28205_0558	1465	HS6ST1	Promoter
2	128320407	128320907	2	CD8 TEM._.COVID19_28205_0556	2079	HS6ST1	Distal
2	128321160	128321660	2	CD4 TCM._.COVID19_55650_0055	2832	HS6ST1	Distal
2	128321705	128322205	18	CD4 TCM._.COVID19_55650_0086	3377	HS6ST1	Distal
2	128322348	128322848	3	CD4 TCM._.COVID19_28205_0564d0	4020	HS6ST1	Distal
2	128359105	128359605	2	NK_CD56bright._.Other	40777	HS6ST1	Distal
2	128371747	128372247	2	NK_CD56bright._.Control_HIP015	53419	HS6ST1	Distal
2	128372740	128373240	4	NK_CD56bright._.Control_HIP043	54412	HS6ST1	Distal
2	128382188	128382688	4	NK_CD56bright._.Control_HIP043	63860	HS6ST1	Distal
2	128442380	128442880	6	CD14 Mono._.Control_HIP023	124052	HS6ST1	Distal
2	128442895	128443395	6	CD14 Mono._.COVID19_55650_0066d7	124567	HS6ST1	Distal
2	128458155	128458655	2	CD16 Mono._.COVID19_55650_0083	139827	HS6ST1	Distal
2	128458698	128459198	2	CD16 Mono._.Control_HIP043	140370	HS6ST1	Distal
2	128473175	128473675	14	CD14 Mono._.COVID19_55650_0132d0	154847	HS6ST1	Distal
2	128474358	128474858	3	CD14 Mono._.COVID19_55650_0083	156030	HS6ST1	Distal
2	128487393	128487893	3	CD14 Mono._.COVID19_55650_0067	169065	HS6ST1	Distal
2	128502844	128503344	2	pDC._.Rep2	184516	HS6ST1	Distal
2	128504131	128504631	8	B intermediate._.Control_HIP045	185803	HS6ST1	Distal
2	128504796	128505296	3	B intermediate._.COVID19_55650_0066d7	186468	HS6ST1	Distal
2	128510601	128511101	5	CD14 Mono._.COVID19_55650_0132d0	192273	HS6ST1	Distal
2	128513126	128513626	4	CD16 Mono._.Control_HIP015	194798	HS6ST1	Distal
2	128513859	128514359	7	CD16 Mono._.Control_HIP002	195531	HS6ST1	Distal
2	128519299	128519799	2	CD14 Mono._.COVID19_55650_0055	200971	HS6ST1	Distal
2	128520675	128521175	20	CD14 Mono._.COVID19_55650_0132d0	202347	HS6ST1	Distal
2	128537085	128537585	2	CD14 Mono._.COVID19_55650_0067	218757	HS6ST1	Distal
2	128557747	128558247	8	CD14 Mono._.COVID19_28205_0555d0	239419	HS6ST1	Distal
2	128603262	128603762	3	CD14 Mono._.COVID19_55650_0055	284934	HS6ST1	Distal
2	128622319	128622819	7	CD16 Mono._.Control_HIP043	303991	HS6ST1	Distal
2	128623886	128624386	2	pDC._.Rep1	305558	HS6ST1	Distal
2	128628218	128628718	2	NK._.COVID19_55650_0083	309890	HS6ST1	Distal
2	128638255	128638755	10	CD14 Mono._.COVID19_55650_0086	319927	HS6ST1	Distal
2	128641466	128641966	3	NK._.COVID19_55650_0066d7	323138	HS6ST1	Distal
2	128642867	128643367	8	CD14 Mono._.COVID19_55650_0055	324539	HS6ST1	Distal
2	128650996	128651496	4	CD14 Mono._.COVID19_55650_0055	332668	HS6ST1	Distal
2	128654349	128654849	7	CD16 Mono._.Control_HIP023	336021	HS6ST1	Distal
2	128659220	128659720	7	CD14 Mono._.COVID19_55650_0052	340892	HS6ST1	Distal
2	128682748	128683248	3	CD16 Mono._.Other	364420	HS6ST1	Distal
2	128686412	128686912	6	CD16 Mono._.Control_HIP023	368084	HS6ST1	Distal
2	128702574	128703074	6	CD14 Mono._.COVID19_28205_0555d0	384246	HS6ST1	Distal
2	128710743	128711243	14	CD14 Mono._.COVID19_55650_0066d7	392415	HS6ST1	Distal
2	128711618	128712118	3	CD14 Mono._.COVID19_55650_0083	393290	HS6ST1	Distal
2	128714119	128714619	8	CD14 Mono._.COVID19_55650_0055	395791	HS6ST1	Distal
2	128716400	128716900	2	pDC._.Rep1	398072	HS6ST1	Distal
2	128727834	128728334	10	CD14 Mono._.COVID19_55650_0067	409506	HS6ST1	Distal
2	128733091	128733591	19	CD14 Mono._.COVID19_28205_0558	414763	HS6ST1	Distal
2	128734015	128734515	5	CD14 Mono._.COVID19_55650_0067	415687	HS6ST1	Distal
2	128734795	128735295	22	CD14 Mono._.COVID19_55650_0067	416467	HS6ST1	Distal
2	128736535	128737035	17	CD14 Mono._.Other	418207	HS6ST1	Distal
2	128752746	128753246	2	B intermediate._.COVID19_55650_0066d7	434418	HS6ST1	Distal
2	128754125	128754625	5	B intermediate._.COVID19_55650_0066d7	435797	HS6ST1	Distal
2	128755301	128755801	3	CD14 Mono._.COVID19_55650_0086	436973	HS6ST1	Distal
2	128757921	128758421	2	B intermediate._.Control_HIP043	439593	HS6ST1	Distal
2	128791672	128792172	2	B naive._.Control_EV08	473344	HS6ST1	Distal
2	129203256	129203756	7	CD16 Mono._.Control_HIP043	70341	LINC01854	Distal
2	129255767	129256267	2	CD8 TEM._.Control_HIP043	17830	LINC01854	Intronic
2	129347812	129348312	2	cDC2._.Rep2	74213	LINC01854	Distal
2	129397458	129397958	2	CD8 TEM._.COVID19_28205_0557	123859	LINC01854	Distal
2	129432330	129432830	2	CD4 TCM._.Other	158731	LINC01854	Distal
2	129463993	129464493	2	cDC2._.Rep2	190394	LINC01854	Distal
2	129481778	129482278	2	pDC._.Rep1	208179	LINC01854	Distal
2	129483306	129483806	2	cDC2._.Rep2	209707	LINC01854	Distal
2	129758813	129759313	18	CD14 Mono._.Control_HIP015	164113	LINC01856	Distal
2	129811261	129811761	2	NK._.Control_HIP023	111665	LINC01856	Distal
2	129811973	129812473	8	CD16 Mono._.Control_HIP002	110953	LINC01856	Distal
2	129812708	129813208	2	CD16 Mono._.COVID19_55650_0083	110218	LINC01856	Distal
2	129813455	129813955	2	CD16 Mono._.Control_HIP002	109471	LINC01856	Distal
2	129841058	129841558	2	CD14 Mono._.COVID19_55650_0055	81868	LINC01856	Distal
2	129849517	129850017	16	CD14 Mono._.Control_HIP015	73409	LINC01856	Distal
2	129874876	129875376	3	CD14 Mono._.COVID19_55650_0055	48050	LINC01856	Distal
2	129876686	129877186	2	CD4 Naive._.COVID19_28205_0559	46240	LINC01856	Distal
2	129877370	129877870	18	NK._.COVID19_55650_0086	45556	LINC01856	Distal
2	129877967	129878467	2	CD4 TCM._.COVID19_28205_0558	44959	LINC01856	Distal
2	129879600	129880100	2	CD8 TEM._.COVID19_55650_0132d0	43326	LINC01856	Distal
2	129913052	129913552	2	CD14 Mono._.COVID19_28205_0556	9874	LINC01856	Distal
2	129922752	129923252	2	pDC._.Rep1	174	LINC01856	Promoter
2	129923767	129924267	4	CD14 Mono._.COVID19_28205_0555d2	839	LINC01856	Intronic
2	129936308	129936808	2	B naive._.Control_EV08	13380	LINC01856	Intronic
2	130143126	130143626	2	CD4 TCM._.Other	1757	CCDC74B	Intronic
2	130144265	130144765	2	CD4 TCM._.Control_HIP043	618	CCDC74B	Intronic
2	130144871	130145371	3	CD14 Mono._.COVID19_28205_0556	12	CCDC74B	Promoter
2	130152649	130153149	2	NK._.COVID19_55650_0083	7764	CCDC74B	Intronic
2	130155978	130156478	5	B intermediate._.COVID19_28205_0558	11093	CCDC74B	Exonic
2	130157385	130157885	8	B intermediate._.Control_HIP043	12500	CCDC74B	Exonic
2	130158028	130158528	10	B intermediate._.Control_HIP045	13143	CCDC74B	Intronic
2	130166933	130167433	2	CD8 TEM._.COVID19_28205_0557	14553	MZT2B	Intronic
2	130169852	130170352	2	NK._.COVID19_55650_0132d0	11634	MZT2B	Intronic
2	130180914	130181414	5	B naive._.Control_EV08	572	MZT2B	Promoter
2	130181465	130181965	21	CD8 TEM._.COVID19_55650_0132d0	21	MZT2B	Promoter
2	130181967	130182467	15	CD4 TCM._.COVID19_55650_0055	479	MZT2B	Exonic
2	130182614	130183114	2	CD4 Naive._.Other	113	SMPD4	Promoter
2	130183139	130183639	3	CD4 TCM._.COVID19_55650_0132d0	638	SMPD4	Promoter
2	130183845	130184345	2	CD4 TCM._.COVID19_28205_0558	1344	SMPD4	Promoter
2	130202449	130202949	2	CD14 Mono._.COVID19_55650_0086	4237	TUBA3E	Distal
2	130229058	130229558	2	CD8 TEM._.Control_HIP045	30846	TUBA3E	Distal
2	130246087	130246587	2	CD4 TCM._.COVID19_28205_0555d2	47875	TUBA3E	Distal
2	130256055	130256555	2	CD4 TCM._.COVID19_28205_0558	57843	TUBA3E	Distal
2	130303089	130303589	2	Plasmablast._.COVID19_28205_0558	38885	IMP4	Distal
2	130332486	130332986	8	B intermediate._.Control_HIP045	9488	IMP4	Distal
2	130337012	130337512	6	CD14 Mono._.COVID19_28205_0558	4962	IMP4	Distal
2	130341342	130341842	2	B intermediate._.COVID19_55650_0066d7	632	IMP4	Promoter
2	130341960	130342460	9	B intermediate._.COVID19_55650_0052	14	IMP4	Promoter
2	130342528	130343028	2	cDC2._.Rep1	428	CCDC115	Promoter
2	130343118	130343618	9	CD4 TCM._.Control_EV08	1018	CCDC115	Promoter
2	130352172	130352672	6	CD14 Mono._.Control_HIP002	3584	PTPN18	Distal
2	130353639	130354139	2	CD8 TEM._.Other	2117	PTPN18	Distal
2	130355078	130355578	6	CD16 Mono._.Control_HIP002	678	PTPN18	Promoter
2	130355766	130356266	22	CD14 Mono._.COVID19_55650_0055	8	PTPN18	Promoter
2	130356351	130356851	14	CD14 Mono._.Control_HIP015	593	PTPN18	Exonic
2	130369181	130369681	6	CD16 Mono._.Control_HIP023	13423	PTPN18	Intronic
2	130370431	130370931	13	CD8 TEM._.COVID19_55650_0132d0	14673	PTPN18	Exonic
2	130371206	130371706	4	CD14 Mono._.COVID19_55650_0055	15448	PTPN18	Intronic
2	130371937	130372437	22	CD14 Mono._.COVID19_55650_0067	16179	PTPN18	Exonic
2	130372490	130372990	14	CD4 TCM._.COVID19_28205_0564d0	16732	PTPN18	Exonic
2	130373189	130373689	11	CD8 TEM._.COVID19_28205_0564d0	17431	PTPN18	Exonic
2	130373694	130374194	2	B intermediate._.COVID19_55650_0066d7	17936	PTPN18	Exonic
2	130374911	130375411	3	NK._.COVID19_55650_0083	19153	PTPN18	Exonic
2	130376429	130376929	5	CD8 TEM._.COVID19_55650_0132d0	20671	PTPN18	Distal
2	130376943	130377443	9	B intermediate._.Control_HIP043	21185	PTPN18	Distal
2	130380052	130380552	3	NK._.Control_HIP044	24294	PTPN18	Distal
2	130381640	130382140	5	B intermediate._.Control_HIP043	25882	PTPN18	Distal
2	130385608	130386108	8	CD14 Mono._.COVID19_55650_0066d7	29850	PTPN18	Distal
2	130386536	130387036	2	B naive._.Control_HIP023	30778	PTPN18	Distal
2	130387368	130387868	2	B intermediate._.Control_HIP043	31610	PTPN18	Distal
2	130388382	130388882	4	B intermediate._.Control_HIP023	32624	PTPN18	Distal
2	130390341	130390841	2	pDC._.Rep1	34583	PTPN18	Distal
2	130391074	130391574	20	CD14 Mono._.Control_HIP023	35316	PTPN18	Distal
2	130391588	130392088	7	CD14 Mono._.COVID19_55650_0086	35830	PTPN18	Distal
2	130427467	130427967	2	CD14 Mono._.COVID19_28205_0558	71709	PTPN18	Distal
2	130726757	130727257	6	CD8 TEM._.COVID19_28205_0556	2062	GPR148	Distal
2	130727438	130727938	19	NK._.COVID19_55650_0067	1381	GPR148	Promoter
2	130727972	130728472	12	CD4 TCM._.COVID19_28205_0564d0	847	GPR148	Promoter
2	130728719	130729219	9	CD4 TCM._.COVID19_28205_0558	100	GPR148	Promoter
2	130729352	130729852	7	CD8 TEM._.COVID19_55650_0132d0	531	GPR148	Exonic
2	130756053	130756553	9	NK._.Control_EV08	867	AMER3	Exonic
2	130764574	130765074	2	CD14 Mono._.COVID19_28205_0556	9388	AMER3	Exonic
2	130793655	130794155	2	NK._.Control_HIP044	38469	AMER3	Distal
2	130794564	130795064	3	NK._.COVID19_28205_0556	39378	AMER3	Distal
2	130795379	130795879	7	NK._.Control_HIP045	40193	AMER3	Distal
2	130796187	130796687	18	NK._.Control_HIP043	41001	AMER3	Distal
2	130796806	130797306	5	NK._.COVID19_55650_0055	40398	ARHGEF4	Distal
2	130797377	130797877	19	CD8 TEM._.COVID19_55650_0066d0	39827	ARHGEF4	Distal
2	130797885	130798385	20	CD8 TEM._.COVID19_28205_0559	39319	ARHGEF4	Distal
2	130798633	130799133	3	NK._.COVID19_55650_0066d7	38571	ARHGEF4	Distal
2	130799286	130799786	3	CD4 TCM._.COVID19_28205_0564d0	37918	ARHGEF4	Distal
2	130824446	130824946	18	CD4 TCM._.Control_EV08	12758	ARHGEF4	Distal
2	130827463	130827963	2	CD8 TEM._.COVID19_28205_0557	9741	ARHGEF4	Distal
2	130828500	130829000	2	B intermediate._.Control_HIP044	8704	ARHGEF4	Distal
2	130851263	130851763	2	B intermediate._.Control_HIP044	14057	ARHGEF4	Intronic
2	130864789	130865289	11	CD14 Mono._.Control_HIP044	27583	ARHGEF4	Intronic
2	130873623	130874123	16	CD8 TEM._.COVID19_28205_0559	36417	ARHGEF4	Intronic
2	130874488	130874988	3	NK._.COVID19_55650_0067	37282	ARHGEF4	Intronic
2	130920395	130920895	6	CD8 TEM._.COVID19_28205_0559	83189	ARHGEF4	Intronic
2	130950282	130950782	2	NK._.COVID19_28205_0559	113076	ARHGEF4	Intronic
2	130972365	130972865	14	CD8 TEM._.Control_HIP023	120844	FAM168B	Intronic
2	130985320	130985820	7	CD14 Mono._.Control_HIP015	107889	FAM168B	Intronic
2	131010021	131010521	2	CD4 TCM._.COVID19_55650_0066d7	83188	FAM168B	Intronic
2	131010569	131011069	3	CD4 TCM._.Control_HIP023	82640	FAM168B	Intronic
2	131032170	131032670	2	NK._.COVID19_28205_0555d0	61039	FAM168B	Intronic
2	131034661	131035161	2	CD4 Naive._.Control_HIP023	58548	FAM168B	Intronic
2	131035892	131036392	2	CD8 TEM._.COVID19_28205_0559	57317	FAM168B	Intronic
2	131039953	131040453	6	CD4 Naive._.Control_HIP045	53256	FAM168B	Intronic
2	131040485	131040985	4	CD4 TCM._.Control_HIP023	52724	FAM168B	Intronic
2	131041031	131041531	10	CD4 TCM._.Other	52178	FAM168B	Exonic
2	131041554	131042054	5	CD4 TCM._.COVID19_28205_0558	51655	FAM168B	Exonic
2	131042089	131042589	2	CD4 TCM._.COVID19_55650_0066d7	51120	FAM168B	Intronic
2	131044924	131045424	2	CD4 Naive._.Other	48285	FAM168B	Intronic
2	131055491	131055991	2	CD4 TCM._.COVID19_55650_0086	37718	FAM168B	Intronic
2	131079311	131079811	13	CD8 TEM._.COVID19_55650_0132d0	13898	FAM168B	Intronic
2	131085853	131086353	2	NK_CD56bright._.Control_HIP044	7356	FAM168B	Intronic
2	131087605	131088105	2	CD4 TCM._.COVID19_28205_0564d0	5604	FAM168B	Intronic
2	131089957	131090457	2	NK._.COVID19_55650_0083	3252	FAM168B	Intronic
2	131090817	131091317	3	CD4 TCM._.Other	2392	FAM168B	Intronic
2	131091985	131092485	2	NK._.Control_EV08	1224	FAM168B	Intronic
2	131092683	131093183	6	CD4 TCM._.COVID19_55650_0083	526	FAM168B	Intronic
2	131093237	131093737	21	CD8 TEM._.COVID19_55650_0083	26	FAM168B	Promoter
2	131093754	131094254	19	CD8 TEM._.COVID19_28205_0564d0	543	FAM168B	Promoter
2	131099466	131099966	5	CD14 Mono._.COVID19_55650_0066d7	5130	PLEKHB2	Distal
2	131101670	131102170	3	CD4 TCM._.Other	2926	PLEKHB2	Distal
2	131103767	131104267	6	CD4 TCM._.COVID19_55650_0067	829	PLEKHB2	Promoter
2	131104332	131104832	18	CD4 TCM._.Control_EV08	264	PLEKHB2	Promoter
2	131105054	131105554	9	B naive._.COVID19_55650_0132d0	456	PLEKHB2	Exonic
2	131105564	131106064	11	CD4 TCM._.COVID19_55650_0067	966	PLEKHB2	Intronic
2	131106159	131106659	22	CD14 Mono._.Control_EV08	1561	PLEKHB2	Intronic
2	131109649	131110149	2	B intermediate._.Control_HIP045	5051	PLEKHB2	Intronic
2	131112172	131112672	2	NK._.Control_HIP045	7574	PLEKHB2	Intronic
2	131114802	131115302	15	CD14 Mono._.COVID19_55650_0086	10204	PLEKHB2	Intronic
2	131115710	131116210	2	CD4 Naive._.Control_HIP045	11112	PLEKHB2	Intronic
2	131122394	131122894	6	NK._.Control_HIP044	17796	PLEKHB2	Intronic
2	131123933	131124433	3	CD14 Mono._.COVID19_55650_0055	19335	PLEKHB2	Intronic
2	131132691	131133191	3	NK_CD56bright._.Control_HIP044	28093	PLEKHB2	Exonic
2	131145054	131145554	4	B intermediate._.COVID19_55650_0066d7	40456	PLEKHB2	Intronic
2	131146231	131146731	2	cDC2._.Rep1	41633	PLEKHB2	Intronic
2	131151284	131151784	3	CD14 Mono._.COVID19_55650_0067	46686	PLEKHB2	Intronic
2	131152665	131153165	2	CD14 Mono._.COVID19_28205_0556	48067	PLEKHB2	Intronic
2	131153904	131154404	18	CD8 TEM._.Control_EV08	49306	PLEKHB2	Intronic
2	131155516	131156016	2	CD4 TCM._.Control_HIP002	50918	PLEKHB2	Intronic
2	131156438	131156938	8	CD8 TEM._.Control_HIP045	51840	PLEKHB2	Intronic
2	131413094	131413594	4	CD4 Naive._.COVID19_28205_0559	10442	LINC01120	Distal
2	131471586	131472086	3	CD16 Mono._.Control_HIP044	4256	TUBA3D	Intronic
2	131488406	131488906	2	NK._.Control_HIP015	2579	MIR4784	Intronic
2	131490126	131490626	2	CD4 Naive._.Control_HIP023	859	MIR4784	Exonic
2	131491092	131491592	6	CD4 TCM._.Control_EV08	105	MIR4784	Promoter
2	131491907	131492407	11	CD8 TEM._.COVID19_28205_0564d0	585	MZT2A	Promoter
2	131492581	131493081	19	CD4 TCM._.COVID19_55650_0132d0	87	MZT2A	Promoter
2	131493256	131493756	9	CD4 TCM._.COVID19_28205_0558	762	MZT2A	Promoter
2	131494041	131494541	2	CD4 TCM._.Control_EV08	1547	MZT2A	Promoter
2	131503534	131504034	3	NK._.Control_HIP002	11040	MZT2A	Distal
2	131504200	131504700	7	NK._.COVID19_28205_0559	11706	MZT2A	Distal
2	131514427	131514927	7	B intermediate._.COVID19_55650_0067	12997	CCDC74A	Distal
2	131515227	131515727	2	NK._.COVID19_55650_0067	12197	CCDC74A	Distal
2	131516819	131517319	3	CD4 TCM._.Control_EV08	10605	CCDC74A	Distal
2	131519364	131519864	2	CD8 TEM._.COVID19_55650_0132d0	8060	CCDC74A	Distal
2	131527616	131528116	18	CD8 TEM._.COVID19_55650_0066d0	190	CCDC74A	Exonic
2	131528421	131528921	10	NK._.Control_HIP023	995	CCDC74A	Intronic
2	131529419	131529919	14	NK._.COVID19_28205_0555d0	1993	CCDC74A	Exonic
2	131584306	131584806	2	B intermediate._.Control_HIP044	52468	LINC01087	Distal
2	131584848	131585348	2	B intermediate._.Control_HIP044	51926	LINC01087	Distal
2	131588244	131588744	2	B intermediate._.Control_HIP045	48530	LINC01087	Distal
2	131641325	131641825	2	CD14 Mono._.COVID19_55650_0066d7	4549	LINC01087	Intronic
2	131658570	131659070	2	CD4 TCM._.Control_EV08	21794	LINC01087	Distal
2	131665671	131666171	6	CD14 Mono._.COVID19_55650_0086	28895	LINC01087	Distal
2	131668874	131669374	17	CD14 Mono._.COVID19_55650_0132d0	32098	LINC01087	Distal
2	131672586	131673086	12	CD4 TCM._.Control_EV08	35810	LINC01087	Distal
2	131673138	131673638	4	CD4 TCM._.Other	36362	LINC01087	Distal
2	131673916	131674416	12	NK._.COVID19_28205_0555d0	37140	LINC01087	Distal
2	131682217	131682717	19	CD8 TEM._.COVID19_55650_0066d0	45441	LINC01087	Distal
2	131682905	131683405	11	CD8 TEM._.COVID19_55650_0132d0	46129	LINC01087	Distal
2	131759285	131759785	2	CD8 TEM._.Control_HIP023	42125	C2orf27B	Distal
2	131801771	131802271	16	CD8 TEM._.COVID19_28205_0559	359	C2orf27B	Promoter
2	131802447	131802947	5	CD4 TCM._.COVID19_55650_0066d7	1035	C2orf27B	Promoter
2	132304528	132305028	2	CD14 Mono._.Control_HIP015	46808	ANKRD30BL	Distal
2	132349026	132349526	2	cDC2._.Rep1	67297	GPR39	Distal
2	132372238	132372738	2	CD14 Mono._.COVID19_55650_0066d7	44085	GPR39	Distal
2	132374478	132374978	4	CD14 Mono._.COVID19_55650_0066d7	41845	GPR39	Distal
2	132384341	132384841	2	pDC._.Rep2	31982	GPR39	Distal
2	132391760	132392260	2	CD16 Mono._.Control_HIP015	24563	GPR39	Distal
2	132416198	132416698	2	pDC._.Rep1	125	GPR39	Promoter
2	132468950	132469450	2	CD4 TCM._.COVID19_55650_0086	52625	GPR39	Intronic
2	132546805	132547305	2	CD16 Mono._.COVID19_55650_0083	124523	LYPD1	Intronic
2	132577662	132578162	20	CD14 Mono._.Control_HIP023	93666	LYPD1	Intronic
2	132581806	132582306	2	pDC._.Rep1	89522	LYPD1	Intronic
2	132591314	132591814	2	CD8 TEM._.Control_HIP002	80014	LYPD1	Intronic
2	132645856	132646356	9	CD14 Mono._.COVID19_55650_0086	25472	LYPD1	Exonic
2	132803970	132804470	5	CD14 Mono._.COVID19_55650_0057	132640	LYPD1	Intronic
2	132821820	132822320	2	CD4 TCM._.Other	150490	LYPD1	Intronic
2	133154924	133155424	2	CD4 TCM._.Control_HIP044	109793	NCKAP5-AS2	Intronic
2	133247513	133248013	4	B intermediate._.Control_HIP045	17204	NCKAP5-AS2	Intronic
2	133388967	133389467	2	CD4 TCM._.Control_HIP044	124248	NCKAP5-AS2	Intronic
2	133811383	133811883	4	B intermediate._.COVID19_55650_0067	243169	NCKAP5	Distal
2	133844162	133844662	4	CD4 TCM._.Control_HIP044	275769	MGAT5	Distal
2	133884701	133885201	3	B intermediate._.COVID19_55650_0066d7	235230	MGAT5	Distal
2	133886574	133887074	7	B intermediate._.Control_HIP043	233357	MGAT5	Distal
2	133950514	133951014	4	B intermediate._.Control_HIP044	169417	MGAT5	Distal
2	133952301	133952801	4	B intermediate._.COVID19_55650_0066d7	167630	MGAT5	Distal
2	133952818	133953318	2	B intermediate._.Control_HIP043	167113	MGAT5	Distal
2	133953481	133953981	9	B naive._.Control_HIP023	166450	MGAT5	Distal
2	133968409	133968909	2	B naive._.Control_HIP023	151522	MGAT5	Distal
2	134020635	134021135	5	CD4 TCM._.COVID19_28205_0556	99296	MGAT5	Distal
2	134021716	134022216	8	B naive._.Control_HIP044	98215	MGAT5	Distal
2	134040137	134040637	6	B naive._.Control_HIP023	79794	MGAT5	Distal
2	134041836	134042336	3	B intermediate._.Control_HIP043	78095	MGAT5	Distal
2	134052233	134052733	3	B naive._.Control_HIP044	67698	MGAT5	Distal
2	134060996	134061496	11	CD4 TCM._.Control_HIP043	58935	MGAT5	Distal
2	134079322	134079822	4	B intermediate._.Control_HIP043	40609	MGAT5	Distal
2	134108075	134108575	15	CD14 Mono._.Control_HIP002	11856	MGAT5	Distal
2	134118192	134118692	8	CD4 Naive._.COVID19_28205_0559	1739	MGAT5	Promoter
2	134118965	134119465	2	NK._.Control_HIP023	966	MGAT5	Promoter
2	134119590	134120090	9	B intermediate._.COVID19_28205_0558	341	MGAT5	Promoter
2	134120098	134120598	13	CD4 TCM._.COVID19_55650_0067	165	MGAT5	Intronic
2	134120787	134121287	17	CD4 TCM._.COVID19_55650_0083	854	MGAT5	Intronic
2	134121408	134121908	4	B naive._.COVID19_55650_0132d0	1475	MGAT5	Intronic
2	134122566	134123066	9	CD4 TCM._.Control_HIP023	2633	MGAT5	Intronic
2	134123676	134124176	2	CD14 Mono._.COVID19_55650_0132d0	3198	MIR3679	Intronic
2	134125305	134125805	2	NK_CD56bright._.Other	1569	MIR3679	Promoter
2	134126876	134127376	2	CD4 TCM._.COVID19_28205_0556	0	MIR3679	Promoter
2	134127476	134127976	11	CD4 TCM._.Other	600	MIR3679	Intronic
2	134127985	134128485	4	CD4 TCM._.COVID19_55650_0083	1109	MIR3679	Intronic
2	134128722	134129222	4	NK_CD56bright._.Control_HIP015	1846	MIR3679	Intronic
2	134129283	134129783	2	B naive._.Control_HIP044	2407	MIR3679	Intronic
2	134136717	134137217	3	B naive._.COVID19_55650_0067	9841	MIR3679	Intronic
2	134137261	134137761	14	CD14 Mono._.COVID19_55650_0066d7	10385	MIR3679	Intronic
2	134141944	134142444	2	CD4 TCM._.Control_EV08	15068	MIR3679	Intronic
2	134143788	134144288	2	B intermediate._.COVID19_55650_0066d7	16912	MIR3679	Intronic
2	134146503	134147003	5	B intermediate._.Control_HIP023	19627	MIR3679	Intronic
2	134148538	134149038	2	B naive._.Control_HIP044	21662	MIR3679	Intronic
2	134149592	134150092	2	B naive._.Control_HIP023	22716	MIR3679	Intronic
2	134152005	134152505	3	B intermediate._.COVID19_55650_0066d7	25129	MIR3679	Intronic
2	134152546	134153046	2	CD14 Mono._.Other	25670	MIR3679	Intronic
2	134154271	134154771	2	pDC._.Rep1	27395	MIR3679	Intronic
2	134155066	134155566	7	B intermediate._.COVID19_55650_0066d7	28190	MIR3679	Intronic
2	134160777	134161277	2	pDC._.Rep2	33901	MIR3679	Intronic
2	134162159	134162659	2	CD8 TEM._.COVID19_28205_0564d0	35283	MIR3679	Intronic
2	134164278	134164778	2	B naive._.Control_HIP043	37402	MIR3679	Intronic
2	134169756	134170256	3	CD4 TCM._.COVID19_28205_0558	42880	MIR3679	Intronic
2	134173305	134173805	7	NK._.Control_EV08	46429	MIR3679	Intronic
2	134175422	134175922	2	CD4 TCM._.COVID19_55650_0132d0	48546	MIR3679	Intronic
2	134178302	134178802	3	CD4 TCM._.Control_HIP023	51426	MIR3679	Intronic
2	134181191	134181691	15	CD4 TCM._.Control_HIP023	54315	MIR3679	Intronic
2	134181723	134182223	5	B naive._.COVID19_55650_0067	54847	MIR3679	Intronic
2	134183733	134184233	2	B naive._.Control_HIP044	56857	MIR3679	Intronic
2	134185148	134185648	2	CD4 TCM._.COVID19_28205_0558	58272	MIR3679	Intronic
2	134189330	134189830	2	CD4 TCM._.COVID19_55650_0083	62454	MIR3679	Intronic
2	134197406	134197906	2	CD4 Naive._.COVID19_28205_0559	70530	MIR3679	Intronic
2	134198167	134198667	4	CD4 TCM._.COVID19_28205_0558	71291	MIR3679	Intronic
2	134205988	134206488	10	CD14 Mono._.COVID19_55650_0066d7	79112	MIR3679	Intronic
2	134206579	134207079	2	CD14 Mono._.Control_HIP002	79703	MIR3679	Intronic
2	134207546	134208046	16	CD8 TEM._.COVID19_28205_0564d0	80670	MIR3679	Intronic
2	134208820	134209320	5	CD14 Mono._.COVID19_55650_0067	81944	MIR3679	Intronic
2	134212846	134213346	3	B intermediate._.Control_HIP045	85970	MIR3679	Intronic
2	134217238	134217738	11	CD4 TCM._.COVID19_28205_0558	90362	MIR3679	Intronic
2	134217871	134218371	12	CD8 TEM._.COVID19_28205_0564d0	90995	MIR3679	Intronic
2	134218763	134219263	12	CD14 Mono._.Other	91887	MIR3679	Intronic
2	134220522	134221022	2	B naive._.Control_HIP023	93646	MIR3679	Intronic
2	134228355	134228855	2	CD14 Mono._.COVID19_55650_0052	101479	MIR3679	Intronic
2	134231281	134231781	2	CD8 TEM._.COVID19_55650_0066d0	104405	MIR3679	Intronic
2	134231800	134232300	3	CD4 Naive._.Other	104924	MIR3679	Intronic
2	134232437	134232937	15	CD4 TCM._.Control_HIP044	105561	MIR3679	Intronic
2	134233246	134233746	18	CD4 TCM._.COVID19_55650_0055	106370	MIR3679	Intronic
2	134233817	134234317	9	B naive._.Control_HIP023	106941	MIR3679	Intronic
2	134234487	134234987	3	B naive._.Control_HIP043	107611	MIR3679	Intronic
2	134235123	134235623	2	CD4 Naive._.COVID19_28205_0559	108247	MIR3679	Intronic
2	134243992	134244492	3	CD4 TCM._.Control_HIP023	117116	MIR3679	Intronic
2	134244566	134245066	3	B naive._.Control_HIP023	117690	MIR3679	Intronic
2	134245338	134245838	7	B naive._.Control_HIP023	118462	MIR3679	Intronic
2	134246816	134247316	3	CD4 TCM._.Control_HIP044	119940	MIR3679	Intronic
2	134247602	134248102	8	B naive._.COVID19_55650_0132d0	120726	MIR3679	Intronic
2	134249699	134250199	7	B intermediate._.COVID19_55650_0052	122823	MIR3679	Intronic
2	134250778	134251278	5	CD14 Mono._.COVID19_55650_0052	123902	MIR3679	Intronic
2	134252048	134252548	8	B intermediate._.Control_HIP043	125172	MIR3679	Intronic
2	134253304	134253804	2	Plasmablast._.COVID19_28205_0558	126428	MIR3679	Intronic
2	134253809	134254309	9	B naive._.Control_EV08	126933	MIR3679	Intronic
2	134256972	134257472	2	B naive._.COVID19_55650_0067	130096	MIR3679	Intronic
2	134257552	134258052	2	CD4 TCM._.Control_EV08	130676	MIR3679	Intronic
2	134258589	134259089	21	CD8 TEM._.COVID19_28205_0564d0	131713	MIR3679	Intronic
2	134260229	134260729	3	B intermediate._.Control_HIP043	133353	MIR3679	Intronic
2	134260867	134261367	2	CD4 TCM._.Other	133991	MIR3679	Intronic
2	134261828	134262328	10	B naive._.Control_HIP043	134952	MIR3679	Intronic
2	134262524	134263024	10	B naive._.Control_HIP015	135648	MIR3679	Intronic
2	134263141	134263641	5	B intermediate._.Control_HIP043	136265	MIR3679	Intronic
2	134268158	134268658	2	B intermediate._.Control_HIP043	141282	MIR3679	Intronic
2	134271693	134272193	2	B naive._.Control_EV08	144817	MIR3679	Intronic
2	134274073	134274573	4	B intermediate._.Control_HIP043	147197	MIR3679	Intronic
2	134275291	134275791	10	B intermediate._.COVID19_28205_0556	148415	MIR3679	Intronic
2	134277149	134277649	2	B naive._.Other	150273	MIR3679	Intronic
2	134279569	134280069	2	B naive._.Control_HIP023	152693	MIR3679	Intronic
2	134280175	134280675	3	B naive._.Control_HIP023	153299	MIR3679	Intronic
2	134281854	134282354	2	CD4 TCM._.COVID19_55650_0066d7	154978	MIR3679	Intronic
2	134282910	134283410	2	pDC._.Rep1	156034	MIR3679	Intronic
2	134283497	134283997	2	B naive._.COVID19_55650_0067	156621	MIR3679	Intronic
2	134287287	134287787	6	CD4 TCM._.COVID19_28205_0555d2	160411	MIR3679	Intronic
2	134288173	134288673	2	CD4 Naive._.COVID19_28205_0556	161297	MIR3679	Intronic
2	134288733	134289233	21	CD8 TEM._.COVID19_55650_0066d0	161857	MIR3679	Intronic
2	134289248	134289748	9	NK._.Control_EV08	162372	MIR3679	Intronic
2	134290242	134290742	9	CD4 TCM._.COVID19_55650_0083	163366	MIR3679	Intronic
2	134292206	134292706	5	B intermediate._.Control_HIP045	165330	MIR3679	Intronic
2	134293853	134294353	3	B naive._.COVID19_55650_0132d0	166977	MIR3679	Intronic
2	134294556	134295056	9	B naive._.Control_HIP044	167680	MIR3679	Intronic
2	134296236	134296736	2	B naive._.Control_HIP023	169360	MIR3679	Intronic
2	134301087	134301587	2	CD4 TCM._.COVID19_28205_0564d0	174211	MIR3679	Intronic
2	134302545	134303045	4	B naive._.Control_HIP023	175669	MIR3679	Intronic
2	134305064	134305564	9	CD4 TCM._.Control_HIP023	178188	MIR3679	Intronic
2	134307248	134307748	2	B naive._.COVID19_55650_0067	180372	MIR3679	Intronic
2	134312789	134313289	5	CD4 TCM._.COVID19_55650_0086	185913	MIR3679	Intronic
2	134317714	134318214	2	NK_CD56bright._.Other	190838	MIR3679	Intronic
2	134319788	134320288	2	CD4 TCM._.COVID19_28205_0558	192912	MIR3679	Intronic
2	134320879	134321379	7	CD4 TCM._.Control_HIP044	194003	MIR3679	Intronic
2	134322496	134322996	2	CD4 TCM._.Control_HIP044	195620	MIR3679	Intronic
2	134324900	134325400	10	B intermediate._.COVID19_55650_0066d7	198024	MIR3679	Intronic
2	134338118	134338618	9	CD14 Mono._.COVID19_55650_0066d7	211242	MIR3679	Exonic
2	134365835	134366335	2	CD4 TCM._.Control_HIP002	238959	MIR3679	Intronic
2	134368229	134368729	3	CD4 Naive._.COVID19_28205_0559	241353	MIR3679	Intronic
2	134375359	134375859	2	CD14 Mono._.COVID19_55650_0055	248483	MIR3679	Intronic
2	134391596	134392096	2	CD4 TCM._.Control_HIP043	264720	MIR3679	Intronic
2	134395752	134396252	4	CD14 Mono._.Control_HIP002	268876	MIR3679	Intronic
2	134397108	134397608	2	CD14 Mono._.COVID19_55650_0066d7	270232	MIR3679	Intronic
2	134402374	134402874	5	CD14 Mono._.Control_HIP002	275498	MIR3679	Intronic
2	134405833	134406333	2	CD4 TCM._.COVID19_28205_0564d0	278957	MIR3679	Intronic
2	134408253	134408753	2	CD4 TCM._.Control_HIP043	281377	MIR3679	Intronic
2	134408810	134409310	3	CD4 TCM._.COVID19_28205_0555d2	281934	MIR3679	Intronic
2	134409878	134410378	5	CD4 TCM._.Other	283002	MIR3679	Intronic
2	134411349	134411849	2	B naive._.Control_EV08	284473	MIR3679	Intronic
2	134411859	134412359	9	B naive._.COVID19_55650_0067	284983	MIR3679	Intronic
2	134445725	134446225	2	CD4 TCM._.Control_HIP023	273024	TMEM163	Intronic
2	134450803	134451303	15	CD14 Mono._.COVID19_55650_0067	267946	TMEM163	Exonic
2	134460467	134460967	5	B intermediate._.Control_HIP045	258282	TMEM163	Intronic
2	134461398	134461898	9	CD14 Mono._.COVID19_55650_0086	257351	TMEM163	Intronic
2	134468200	134468700	2	NK._.COVID19_28205_0555d0	250549	TMEM163	Exonic
2	134475860	134476360	3	CD14 Mono._.COVID19_55650_0067	242889	TMEM163	Intronic
2	134570642	134571142	8	B intermediate._.Control_HIP043	148107	TMEM163	Intronic
2	134581781	134582281	3	B intermediate._.Control_HIP044	136968	TMEM163	Intronic
2	134582388	134582888	3	CD14 Mono._.COVID19_55650_0086	136361	TMEM163	Intronic
2	134583415	134583915	6	NK._.Control_HIP043	135334	TMEM163	Intronic
2	134586192	134586692	8	CD14 Mono._.COVID19_55650_0086	132557	TMEM163	Intronic
2	134588092	134588592	2	CD14 Mono._.COVID19_55650_0066d7	130657	TMEM163	Intronic
2	134621897	134622397	8	CD8 TEM._.Control_HIP043	96852	TMEM163	Intronic
2	134623710	134624210	6	CD14 Mono._.COVID19_55650_0067	95039	TMEM163	Intronic
2	134657612	134658112	4	CD4 TCM._.COVID19_55650_0066d7	61137	TMEM163	Intronic
2	134660636	134661136	2	NK._.Control_HIP043	58113	TMEM163	Intronic
2	134665399	134665899	4	CD8 TEM._.Control_HIP043	53350	TMEM163	Intronic
2	134666142	134666642	2	CD8 TEM._.Control_HIP023	52607	TMEM163	Intronic
2	134666869	134667369	2	CD8 TEM._.COVID19_28205_0559	51880	TMEM163	Intronic
2	134668039	134668539	2	NK._.COVID19_28205_0559	50710	TMEM163	Intronic
2	134668783	134669283	20	CD8 TEM._.COVID19_28205_0559	49966	TMEM163	Intronic
2	134669750	134670250	3	NK._.COVID19_28205_0559	48999	TMEM163	Intronic
2	134670296	134670796	18	CD4 TCM._.Other	48453	TMEM163	Intronic
2	134670887	134671387	4	NK._.COVID19_28205_0559	47862	TMEM163	Intronic
2	134671559	134672059	3	CD4 TCM._.Control_EV08	47190	TMEM163	Intronic
2	134676840	134677340	7	CD8 TEM._.COVID19_55650_0132d0	41909	TMEM163	Intronic
2	134679619	134680119	17	CD8 TEM._.COVID19_55650_0132d0	39130	TMEM163	Intronic
2	134683505	134684005	2	CD8 TEM._.COVID19_28205_0557	35244	TMEM163	Intronic
2	134690646	134691146	8	B intermediate._.Control_HIP043	28103	TMEM163	Intronic
2	134692404	134692904	6	CD4 TCM._.Control_HIP002	26345	TMEM163	Intronic
2	134703418	134703918	6	CD16 Mono._.Control_HIP015	15331	TMEM163	Intronic
2	134706632	134707132	7	CD14 Mono._.COVID19_55650_0066d7	12117	TMEM163	Intronic
2	134712246	134712746	6	CD14 Mono._.COVID19_55650_0086	6503	TMEM163	Intronic
2	134713100	134713600	9	CD14 Mono._.COVID19_55650_0132d0	5649	TMEM163	Intronic
2	134714162	134714662	4	CD8 TEM._.Control_HIP002	4587	TMEM163	Intronic
2	134716664	134717164	2	NK_CD56bright._.Control_HIP043	2085	TMEM163	Intronic
2	134717549	134718049	2	CD14 Mono._.COVID19_28205_0556	1200	TMEM163	Intronic
2	134718055	134718555	14	CD14 Mono._.COVID19_28205_0558	694	TMEM163	Intronic
2	134718947	134719447	7	CD8 TEM._.Control_HIP023	196	TMEM163	Promoter
2	134736403	134736903	18	CD14 Mono._.COVID19_55650_0067	17652	TMEM163	Intronic
2	134737582	134738082	8	B intermediate._.COVID19_55650_0066d7	18831	TMEM163	Intronic
2	134738686	134739186	3	B intermediate._.Control_HIP045	19935	TMEM163	Intronic
2	134739211	134739711	10	B intermediate._.Control_HIP043	20460	TMEM163	Intronic
2	134739752	134740252	2	cDC2._.Rep2	21001	TMEM163	Intronic
2	134758617	134759117	8	CD16 Mono._.Other	39866	TMEM163	Intronic
2	134773347	134773847	3	B intermediate._.Control_HIP044	54596	TMEM163	Intronic
2	134778035	134778535	2	B naive._.Control_HIP023	59284	TMEM163	Intronic
2	134782705	134783205	12	CD14 Mono._.COVID19_55650_0066d7	55591	ACMSD	Intronic
2	134783818	134784318	14	CD14 Mono._.COVID19_55650_0066d7	54478	ACMSD	Intronic
2	134912281	134912781	12	CD14 Mono._.Other	5703	CCNT2	Intronic
2	134917196	134917696	2	B intermediate._.COVID19_55650_0066d7	788	CCNT2	Promoter
2	134917758	134918258	16	NK._.COVID19_28205_0555d0	226	CCNT2	Promoter
2	134918386	134918886	10	B intermediate._.Control_HIP045	73	CCNT2-AS1	Promoter
2	134919204	134919704	19	CD8 TEM._.COVID19_28205_0564d0	743	CCNT2-AS1	Promoter
2	134924502	134925002	2	CD4 TCM._.Control_HIP023	6041	CCNT2-AS1	Intronic
2	134929286	134929786	2	CD8 TEM._.COVID19_55650_0066d0	10825	CCNT2-AS1	Intronic
2	134929790	134930290	2	CD8 TEM._.COVID19_55650_0132d0	11329	CCNT2-AS1	Intronic
2	134931973	134932473	2	CD14 Mono._.COVID19_28205_0556	13512	CCNT2-AS1	Intronic
2	134938441	134938941	2	Plasmablast._.COVID19_28205_0558	19980	CCNT2-AS1	Intronic
2	134943525	134944025	17	CD14 Mono._.COVID19_55650_0055	25064	CCNT2-AS1	Intronic
2	134949927	134950427	2	CD4 Naive._.Control_HIP044	31466	CCNT2-AS1	Intronic
2	134976061	134976561	2	pDC._.Rep1	57600	CCNT2-AS1	Intronic
2	134988925	134989425	2	CD4 TCM._.COVID19_28205_0564d0	58292	MAP3K19	Intronic
2	134989599	134990099	2	NK._.COVID19_55650_0086	57618	MAP3K19	Intronic
2	135004181	135004681	10	CD4 TCM._.COVID19_55650_0067	43036	MAP3K19	Intronic
2	135043280	135043780	3	CD14 Mono._.COVID19_55650_0055	3937	MAP3K19	Intronic
2	135051745	135052245	12	CD4 TCM._.COVID19_55650_0067	269	RAB3GAP1	Promoter
2	135052424	135052924	21	CD8 TEM._.COVID19_55650_0067	408	RAB3GAP1	Intronic
2	135053009	135053509	13	CD8 TEM._.COVID19_55650_0066d0	993	RAB3GAP1	Intronic
2	135053725	135054225	2	CD4 TCM._.Control_EV08	1709	RAB3GAP1	Intronic
2	135056775	135057275	2	Plasmablast._.1	4759	RAB3GAP1	Intronic
2	135063555	135064055	2	CD16 Mono._.Control_HIP015	11539	RAB3GAP1	Intronic
2	135112263	135112763	19	NK._.Control_HIP044	60247	RAB3GAP1	Intronic
2	135112941	135113441	3	NK._.COVID19_28205_0555d0	60925	RAB3GAP1	Exonic
2	135117416	135117916	7	CD14 Mono._.COVID19_28205_0556	65400	RAB3GAP1	Intronic
2	135162312	135162812	2	Plasmablast._.COVID19_28205_0558	110296	RAB3GAP1	Exonic
2	135163248	135163748	2	Plasmablast._.COVID19_28205_0558	111232	RAB3GAP1	Intronic
2	135170031	135170531	2	NK._.Control_HIP044	118015	RAB3GAP1	Exonic
2	135205136	135205636	2	CD4 TCM._.COVID19_28205_0556	153120	RAB3GAP1	Intronic
2	135245102	135245602	2	CD4 TCM._.Control_EV08	193086	RAB3GAP1	Intronic
2	135255263	135255763	5	B naive._.Control_HIP044	203247	RAB3GAP1	Intronic
2	135473518	135474018	2	CD4 Naive._.Control_HIP044	57467	ZRANB3	Intronic
2	135494523	135495023	3	CD14 Mono._.Control_HIP015	36462	ZRANB3	Intronic
2	135525648	135526148	2	pDC._.Rep1	5337	ZRANB3	Intronic
2	135529538	135530038	3	CD4 TCM._.COVID19_55650_0083	1447	ZRANB3	Promoter
2	135530556	135531056	2	cDC2._.Rep2	429	ZRANB3	Promoter
2	135531090	135531590	10	B intermediate._.COVID19_28205_0558	103	ZRANB3	Promoter
2	135531625	135532125	8	B naive._.COVID19_55650_0052	419	R3HDM1	Promoter
2	135546045	135546545	2	CD4 TCM._.COVID19_28205_0556	14839	R3HDM1	Intronic
2	135579619	135580119	2	CD8 TEM._.COVID19_55650_0066d0	48413	R3HDM1	Intronic
2	135590771	135591271	4	CD4 Naive._.Control_HIP044	59565	R3HDM1	Intronic
2	135658022	135658522	8	CD4 Naive._.Control_HIP044	7110	MIR128-1	Intronic
2	135675995	135676495	3	CD14 Mono._.Control_EV08	10861	MIR128-1	Intronic
2	135687817	135688317	2	CD14 Mono._.COVID19_55650_0067	22683	MIR128-1	Intronic
2	135689689	135690189	4	CD4 Naive._.COVID19_28205_0559	24555	MIR128-1	Intronic
2	135709820	135710320	9	CD4 TCM._.COVID19_55650_0083	31548	UBXN4	Exonic
2	135733150	135733650	2	CD4 TCM._.COVID19_55650_0066d7	8218	UBXN4	Distal
2	135741493	135741993	19	NK._.Control_EV08	123	UBXN4	Exonic
2	135742402	135742902	21	CD8 TEM._.Control_EV08	1032	UBXN4	Exonic
2	135743102	135743602	2	Plasmablast._.1	1732	UBXN4	Intronic
2	135744646	135745146	15	CD14 Mono._.COVID19_28205_0564d0	3276	UBXN4	Intronic
2	135747460	135747960	5	CD14 Mono._.Control_HIP043	6090	UBXN4	Exonic
2	135773874	135774374	8	CD14 Mono._.Control_HIP015	32504	UBXN4	Intronic
2	135783428	135783928	2	B intermediate._.COVID19_55650_0066d7	36512	LOC100507600	Exonic
2	135784912	135785412	3	CD14 Mono._.COVID19_55650_0066d7	35028	LOC100507600	Distal
2	135792226	135792726	3	NK_CD56bright._.Other	27714	LOC100507600	Intronic
2	135792757	135793257	3	NK_CD56bright._.Control_HIP044	27183	LOC100507600	Intronic
2	135794576	135795076	4	CD14 Mono._.COVID19_55650_0086	25364	LOC100507600	Intronic
2	135795767	135796267	3	CD14 Mono._.COVID19_55650_0055	24173	LOC100507600	Intronic
2	135797385	135797885	17	CD14 Mono._.COVID19_55650_0055	22555	LOC100507600	Intronic
2	135798260	135798760	4	CD14 Mono._.COVID19_55650_0066d7	21680	LOC100507600	Intronic
2	135819953	135820453	13	NK._.COVID19_28205_0555d0	11	LOC100507600	Promoter
2	135840550	135841050	4	CD14 Mono._.COVID19_55650_0083	3619	LCT	Exonic
2	135855672	135856172	2	CD4 TCM._.COVID19_28205_0556	18741	LCT	Intronic
2	135872437	135872937	2	CD4 TCM._.COVID19_28205_0558	3738	MCM6	Intronic
2	135874679	135875179	2	CD8 TEM._.COVID19_28205_0557	1496	MCM6	Intronic
2	135875512	135876012	17	CD4 TCM._.COVID19_28205_0556	663	MCM6	Intronic
2	135876245	135876745	21	CD8 TEM._.COVID19_55650_0132d0	68	MCM6	Promoter
2	135890165	135890665	2	B naive._.Control_HIP015	13988	MCM6	Distal
2	135890803	135891303	8	CD16 Mono._.Control_HIP002	14626	MCM6	Distal
2	135893347	135893847	20	CD14 Mono._.COVID19_55650_0055	17170	MCM6	Distal
2	135898872	135899372	2	CD14 Mono._.COVID19_28205_0556	22695	MCM6	Distal
2	135913683	135914183	7	CD4 TCM._.COVID19_55650_0066d0	37506	MCM6	Intronic
2	135916162	135916662	10	CD4 TCM._.COVID19_55650_0066d7	39985	MCM6	Intronic
2	135931987	135932487	10	CD14 Mono._.COVID19_55650_0083	52938	DARS-AS1	Intronic
2	135948717	135949217	18	CD4 TCM._.Control_EV08	36208	DARS-AS1	Intronic
2	135951910	135952410	5	CD14 Mono._.COVID19_55650_0067	33015	DARS-AS1	Intronic
2	135954103	135954603	10	NK._.Control_HIP023	30822	DARS-AS1	Intronic
2	135960507	135961007	11	CD4 TCM._.Control_HIP044	24418	DARS-AS1	Intronic
2	135961233	135961733	3	CD4 TCM._.COVID19_28205_0564d0	23692	DARS-AS1	Exonic
2	135962344	135962844	7	CD4 TCM._.Other	22581	DARS-AS1	Intronic
2	135972721	135973221	4	CD16 Mono._.Control_HIP002	12204	DARS-AS1	Intronic
2	135980547	135981047	8	B naive._.Control_HIP043	4378	DARS-AS1	Intronic
2	135983769	135984269	6	CD4 TCM._.COVID19_28205_0556	1156	DARS-AS1	Promoter
2	135984295	135984795	5	CD8 TEM._.COVID19_55650_0066d0	630	DARS-AS1	Promoter
2	135984876	135985376	15	CD14 Mono._.COVID19_55650_0086	49	DARS-AS1	Promoter
2	135985384	135985884	18	CD4 TCM._.COVID19_55650_0066d7	457	DARS-AS1	Exonic
2	135985899	135986399	8	CD14 Mono._.COVID19_55650_0055	48	DARS	Promoter
2	135996139	135996639	3	CD14 Mono._.COVID19_55650_0055	10288	DARS	Exonic
2	135997300	135997800	9	B naive._.Control_HIP043	11449	DARS	Intronic
2	136000470	136000970	9	CD14 Mono._.COVID19_55650_0067	14619	DARS	Exonic
2	136001114	136001614	4	CD14 Mono._.Control_HIP015	15263	DARS	Intronic
2	136001627	136002127	2	B naive._.Control_HIP023	15776	DARS	Intronic
2	136005870	136006370	2	Plasmablast._.1	20019	DARS	Intronic
2	136008119	136008619	8	CD16 Mono._.Other	22268	DARS	Intronic
2	136009578	136010078	6	B naive._.Control_HIP023	23727	DARS	Intronic
2	136012246	136012746	13	CD14 Mono._.COVID19_55650_0086	26395	DARS	Intronic
2	136013104	136013604	11	CD14 Mono._.Control_HIP015	27253	DARS	Intronic
2	136013829	136014329	4	CD14 Mono._.COVID19_55650_0066d7	27978	DARS	Intronic
2	136015606	136016106	12	NK._.COVID19_55650_0067	29755	DARS	Intronic
2	136016790	136017290	14	CD14 Mono._.COVID19_55650_0055	30939	DARS	Exonic
2	136018586	136019086	4	CD14 Mono._.COVID19_55650_0067	32735	DARS	Intronic
2	136019285	136019785	2	cDC2._.Rep1	33434	DARS	Intronic
2	136022698	136023198	21	CD14 Mono._.COVID19_28205_0555d0	36847	DARS	Distal
2	136023439	136023939	4	CD14 Mono._.COVID19_55650_0083	37588	DARS	Distal
2	136025460	136025960	20	CD14 Mono._.COVID19_55650_0066d7	39609	DARS	Distal
2	136029069	136029569	2	cDC2._.Rep1	43218	DARS	Distal
2	136030907	136031407	2	CD4 TCM._.COVID19_55650_0066d0	45056	DARS	Distal
2	136049005	136049505	2	CD14 Mono._.Control_HIP002	63154	DARS	Distal
2	136050031	136050531	2	CD4 TCM._.Control_HIP023	64180	DARS	Distal
2	136050897	136051397	7	B intermediate._.COVID19_55650_0066d7	65046	DARS	Distal
2	136051643	136052143	7	CD4 Naive._.COVID19_28205_0559	65792	DARS	Distal
2	136052393	136052893	8	CD4 TCM._.COVID19_28205_0558	65521	CXCR4	Distal
2	136054839	136055339	2	CD4 Naive._.COVID19_28205_0558	63075	CXCR4	Distal
2	136056208	136056708	12	CD8 TEM._.COVID19_55650_0132d0	61706	CXCR4	Distal
2	136056965	136057465	14	CD4 TCM._.Control_HIP044	60949	CXCR4	Distal
2	136057662	136058162	7	CD14 Mono._.COVID19_55650_0055	60252	CXCR4	Distal
2	136059037	136059537	7	B intermediate._.COVID19_55650_0067	58877	CXCR4	Distal
2	136068180	136068680	2	CD4 Naive._.Control_HIP043	49734	CXCR4	Distal
2	136068825	136069325	6	CD4 TCM._.Other	49089	CXCR4	Distal
2	136072497	136072997	3	B naive._.Control_HIP044	45417	CXCR4	Distal
2	136080071	136080571	3	NK_CD56bright._.Control_HIP043	37843	CXCR4	Distal
2	136091892	136092392	2	CD4 TCM._.Control_HIP023	26022	CXCR4	Distal
2	136098356	136098856	10	CD14 Mono._.COVID19_55650_0066d7	19558	CXCR4	Distal
2	136099089	136099589	5	CD14 Mono._.COVID19_28205_0556	18825	CXCR4	Distal
2	136100631	136101131	2	CD16 Mono._.Control_HIP023	17283	CXCR4	Distal
2	136106512	136107012	8	CD16 Mono._.COVID19_55650_0083	11402	CXCR4	Distal
2	136107592	136108092	2	B intermediate._.COVID19_55650_0067	10322	CXCR4	Distal
2	136110476	136110976	14	CD14 Mono._.Other	7438	CXCR4	Distal
2	136111661	136112161	6	CD14 Mono._.Control_HIP045	6253	CXCR4	Distal
2	136112171	136112671	6	B naive._.Control_EV08	5743	CXCR4	Distal
2	136113212	136113712	20	CD14 Mono._.COVID19_55650_0066d7	4702	CXCR4	Distal
2	136113782	136114282	7	B naive._.COVID19_55650_0067	4132	CXCR4	Distal
2	136114340	136114840	13	CD14 Mono._.COVID19_55650_0067	3574	CXCR4	Exonic
2	136115128	136115628	13	CD8 TEM._.Control_EV08	2786	CXCR4	Exonic
2	136116049	136116549	9	CD4 Naive._.Control_HIP044	1865	CXCR4	Intronic
2	136116901	136117401	4	NK_CD56bright._.Control_HIP044	1013	CXCR4	Intronic
2	136117473	136117973	17	CD14 Mono._.COVID19_28205_0564d0	441	CXCR4	Exonic
2	136117995	136118495	10	B naive._.COVID19_55650_0132d0	79	CXCR4	Promoter
2	136118526	136119026	7	CD8 TEM._.COVID19_55650_0066d7	610	CXCR4	Promoter
2	136119052	136119552	10	B intermediate._.Control_HIP023	1136	CXCR4	Promoter
2	136119835	136120335	4	CD4 TCM._.COVID19_55650_0066d7	1919	CXCR4	Promoter
2	136121183	136121683	2	cDC2._.Rep2	3267	CXCR4	Distal
2	136122081	136122581	4	CD14 Mono._.COVID19_28205_0556	4165	CXCR4	Distal
2	136122654	136123154	8	CD16 Mono._.Control_HIP015	4738	CXCR4	Distal
2	136123634	136124134	4	CD8 TEM._.Control_HIP023	5718	CXCR4	Distal
2	136124196	136124696	3	CD8 TEM._.COVID19_55650_0066d0	6280	CXCR4	Distal
2	136124721	136125221	6	B naive._.Control_EV08	6805	CXCR4	Distal
2	136125788	136126288	7	B naive._.COVID19_55650_0067	7872	CXCR4	Distal
2	136126455	136126955	9	B naive._.Control_HIP023	8539	CXCR4	Distal
2	136127253	136127753	8	NK._.COVID19_28205_0555d0	9337	CXCR4	Distal
2	136127882	136128382	6	B naive._.Control_HIP023	9966	CXCR4	Distal
2	136128875	136129375	3	CD4 TCM._.Control_EV08	10959	CXCR4	Distal
2	136129514	136130014	21	CD8 TEM._.Control_HIP023	11598	CXCR4	Distal
2	136130128	136130628	2	CD8 TEM._.COVID19_28205_0564d0	12212	CXCR4	Distal
2	136130749	136131249	2	NK._.COVID19_55650_0067	12833	CXCR4	Distal
2	136131422	136131922	19	CD8 TEM._.Control_HIP023	13506	CXCR4	Distal
2	136132027	136132527	10	B intermediate._.Other	14111	CXCR4	Distal
2	136132756	136133256	13	CD8 TEM._.COVID19_28205_0564d0	14840	CXCR4	Distal
2	136133491	136133991	4	CD14 Mono._.Control_EV08	15575	CXCR4	Distal
2	136134059	136134559	9	CD4 Naive._.Other	16143	CXCR4	Distal
2	136134603	136135103	6	CD4 TCM._.COVID19_55650_0067	16687	CXCR4	Distal
2	136135388	136135888	6	CD4 Naive._.Control_HIP043	17472	CXCR4	Distal
2	136136071	136136571	19	CD4 TCM._.Other	18155	CXCR4	Distal
2	136136835	136137335	18	CD8 TEM._.COVID19_28205_0564d0	18919	CXCR4	Distal
2	136137419	136137919	3	CD8 TEM._.COVID19_55650_0066d0	19503	CXCR4	Distal
2	136139591	136140091	9	B naive._.COVID19_55650_0132d0	21675	CXCR4	Distal
2	136140780	136141280	2	CD14 Mono._.Control_HIP015	22864	CXCR4	Distal
2	136141647	136142147	2	CD14 Mono._.COVID19_28205_0555d0	23731	CXCR4	Distal
2	136151200	136151700	2	B naive._.COVID19_55650_0067	33284	CXCR4	Distal
2	136151740	136152240	3	CD14 Mono._.COVID19_28205_0555d0	33824	CXCR4	Distal
2	136156134	136156634	2	B naive._.COVID19_55650_0132d0	38218	CXCR4	Distal
2	136162400	136162900	2	CD14 Mono._.COVID19_55650_0066d7	44484	CXCR4	Distal
2	136168054	136168554	3	CD14 Mono._.COVID19_28205_0556	50138	CXCR4	Distal
2	136175814	136176314	4	CD14 Mono._.Control_EV08	57898	CXCR4	Distal
2	136180105	136180605	2	CD4 TCM._.Control_EV08	62189	CXCR4	Distal
2	136191897	136192397	2	CD14 Mono._.Control_HIP015	73981	CXCR4	Distal
2	136204887	136205387	3	CD16 Mono._.Control_HIP043	86971	CXCR4	Distal
2	136205572	136206072	6	CD14 Mono._.COVID19_55650_0066d7	87656	CXCR4	Distal
2	136206566	136207066	10	B intermediate._.Control_HIP023	88650	CXCR4	Distal
2	136207209	136207709	9	B naive._.Control_HIP044	89293	CXCR4	Distal
2	136210073	136210573	8	CD14 Mono._.COVID19_55650_0066d7	92157	CXCR4	Distal
2	136211185	136211685	2	CD14 Mono._.COVID19_55650_0055	93269	CXCR4	Distal
2	136212715	136213215	12	CD4 TCM._.Control_EV08	94799	CXCR4	Distal
2	136214175	136214675	22	CD14 Mono._.COVID19_55650_0067	96259	CXCR4	Distal
2	136216014	136216514	7	CD16 Mono._.Other	98098	CXCR4	Distal
2	136216592	136217092	4	CD14 Mono._.COVID19_55650_0055	98676	CXCR4	Distal
2	136220982	136221482	9	B naive._.COVID19_55650_0067	103066	CXCR4	Distal
2	136225922	136226422	4	NK_CD56bright._.Control_HIP043	108006	CXCR4	Distal
2	136226796	136227296	2	NK_CD56bright._.Control_HIP043	108880	CXCR4	Distal
2	136232722	136233222	6	B naive._.Control_HIP043	114806	CXCR4	Distal
2	136233244	136233744	3	CD14 Mono._.COVID19_28205_0555d0	115328	CXCR4	Distal
2	136237226	136237726	4	B naive._.Control_HIP023	119310	CXCR4	Distal
2	136238129	136238629	19	CD14 Mono._.Control_EV08	120213	CXCR4	Distal
2	136238741	136239241	10	B naive._.Control_HIP023	120825	CXCR4	Distal
2	136239249	136239749	5	CD16 Mono._.Other	121333	CXCR4	Distal
2	136239821	136240321	9	B intermediate._.COVID19_55650_0052	121905	CXCR4	Distal
2	136240894	136241394	5	B naive._.COVID19_55650_0067	122978	CXCR4	Distal
2	136241515	136242015	2	B naive._.COVID19_55650_0052	123599	CXCR4	Distal
2	136242681	136243181	4	NK_CD56bright._.Control_HIP043	124765	CXCR4	Distal
2	136243244	136243744	3	NK._.COVID19_28205_0556	125328	CXCR4	Distal
2	136243869	136244369	2	B naive._.Control_HIP043	125953	CXCR4	Distal
2	136246147	136246647	19	CD14 Mono._.Control_EV08	128231	CXCR4	Distal
2	136247520	136248020	7	CD14 Mono._.COVID19_55650_0067	129604	CXCR4	Distal
2	136249999	136250499	2	CD14 Mono._.COVID19_55650_0067	132083	CXCR4	Distal
2	136250865	136251365	2	NK._.Control_HIP023	132949	CXCR4	Distal
2	136251795	136252295	2	pDC._.Rep2	133879	CXCR4	Distal
2	136253619	136254119	14	CD14 Mono._.COVID19_55650_0132d0	135703	CXCR4	Distal
2	136254592	136255092	10	B naive._.Control_HIP043	136676	CXCR4	Distal
2	136255499	136255999	21	CD14 Mono._.Control_HIP015	137583	CXCR4	Distal
2	136256250	136256750	2	CD14 Mono._.COVID19_55650_0055	138334	CXCR4	Distal
2	136259518	136260018	3	CD14 Mono._.COVID19_55650_0067	141602	CXCR4	Distal
2	136281111	136281611	21	CD8 TEM._.COVID19_55650_0132d0	163195	CXCR4	Distal
2	136282221	136282721	2	CD8 TEM._.COVID19_55650_0132d0	164305	CXCR4	Distal
2	136284511	136285011	7	B naive._.Other	166595	CXCR4	Distal
2	136286346	136286846	2	CD14 Mono._.COVID19_55650_0066d7	168430	CXCR4	Distal
2	136293810	136294310	2	CD4 TCM._.COVID19_28205_0558	175894	CXCR4	Distal
2	136304984	136305484	5	NK._.Control_HIP023	187068	CXCR4	Distal
2	136305508	136306008	18	NK._.COVID19_28205_0555d0	187592	CXCR4	Distal
2	136310051	136310551	3	CD8 TEM._.COVID19_28205_0564d0	192135	CXCR4	Distal
2	136311112	136311612	4	CD8 TEM._.COVID19_55650_0132d0	193196	CXCR4	Distal
2	136316602	136317102	2	CD8 TEM._.COVID19_28205_0557	198686	CXCR4	Distal
2	136319017	136319517	2	pDC._.Rep1	201101	CXCR4	Distal
2	136322502	136323002	8	CD14 Mono._.COVID19_55650_0066d7	204586	CXCR4	Distal
2	136323764	136324264	6	CD16 Mono._.Control_HIP043	205848	CXCR4	Distal
2	136325052	136325552	8	CD16 Mono._.Control_HIP023	207136	CXCR4	Distal
2	136325881	136326381	16	CD14 Mono._.COVID19_55650_0132d0	207965	CXCR4	Distal
2	136326819	136327319	5	NK._.Control_HIP023	208903	CXCR4	Distal
2	136327357	136327857	19	CD4 TCM._.Control_HIP023	209441	CXCR4	Distal
2	136327892	136328392	5	CD8 TEM._.Control_HIP043	209976	CXCR4	Distal
2	136331238	136331738	11	CD14 Mono._.Other	213322	CXCR4	Distal
2	136334924	136335424	5	CD14 Mono._.COVID19_55650_0067	217008	CXCR4	Distal
2	136342980	136343480	2	B intermediate._.Control_HIP023	225064	CXCR4	Distal
2	136344361	136344861	3	NK._.COVID19_28205_0559	226445	CXCR4	Distal
2	136345030	136345530	2	CD4 TCM._.COVID19_28205_0556	227114	CXCR4	Distal
2	136348249	136348749	2	CD8 TEM._.COVID19_28205_0559	230333	CXCR4	Distal
2	136362589	136363089	2	Plasmablast._.1	244673	CXCR4	Distal
2	136367185	136367685	4	CD16 Mono._.Control_HIP043	249269	CXCR4	Distal
2	136376212	136376712	10	B naive._.COVID19_55650_0132d0	258296	CXCR4	Distal
2	136376720	136377220	8	B naive._.Control_HIP023	258804	CXCR4	Distal
2	136377483	136377983	3	B naive._.Control_HIP043	259567	CXCR4	Distal
2	136378013	136378513	2	B naive._.Control_HIP043	260097	CXCR4	Distal
2	136378691	136379191	8	B naive._.Control_HIP044	260775	CXCR4	Distal
2	136382107	136382607	2	Plasmablast._.COVID19_28205_0558	264191	CXCR4	Distal
2	136382631	136383131	9	CD4 TCM._.Control_EV08	264715	CXCR4	Distal
2	136383184	136383684	2	Plasmablast._.COVID19_28205_0558	265268	CXCR4	Distal
2	136383830	136384330	2	Plasmablast._.COVID19_28205_0558	265914	CXCR4	Distal
2	136384589	136385089	9	B naive._.COVID19_55650_0067	266673	CXCR4	Distal
2	136389747	136390247	10	B intermediate._.Control_HIP023	271831	CXCR4	Distal
2	136393433	136393933	8	CD14 Mono._.COVID19_55650_0066d7	275517	CXCR4	Distal
2	136394631	136395131	7	B naive._.COVID19_55650_0067	276715	CXCR4	Distal
2	136404787	136405287	2	CD8 TEM._.COVID19_28205_0559	286871	CXCR4	Distal
2	136407987	136408487	3	NK_CD56bright._.Control_HIP015	290071	CXCR4	Distal
2	136423392	136423892	14	CD4 TCM._.Control_EV08	305476	CXCR4	Distal
2	136424057	136424557	10	CD8 TEM._.Control_HIP023	306141	CXCR4	Distal
2	136440242	136440742	2	CD8 TEM._.COVID19_55650_0132d0	322326	CXCR4	Distal
2	137178306	137178806	7	CD14 Mono._.COVID19_55650_0055	413010	THSD7B	Intronic
2	137178923	137179423	17	CD14 Mono._.COVID19_55650_0066d7	413627	THSD7B	Intronic
2	137182192	137182692	2	CD4 TCM._.Control_EV08	416896	THSD7B	Intronic
2	137261728	137262228	2	NK._.Control_HIP023	496432	THSD7B	Intronic
2	137838438	137838938	2	CD8 TEM._.Other	125331	HNMT	Distal
2	137865910	137866410	2	CD14 Mono._.COVID19_55650_0083	97859	HNMT	Distal
2	137921437	137921937	2	CD14 Mono._.COVID19_55650_0066d7	42332	HNMT	Distal
2	137947693	137948193	15	CD14 Mono._.Control_EV08	16076	HNMT	Distal
2	137952721	137953221	12	CD14 Mono._.Other	11048	HNMT	Distal
2	137956290	137956790	2	CD14 Mono._.COVID19_55650_0067	7479	HNMT	Distal
2	137957027	137957527	3	CD14 Mono._.COVID19_28205_0558	6742	HNMT	Distal
2	137959153	137959653	6	CD14 Mono._.COVID19_28205_0558	4616	HNMT	Distal
2	137960160	137960660	19	CD14 Mono._.Other	3609	HNMT	Distal
2	137963300	137963800	2	CD14 Mono._.COVID19_55650_0066d7	469	HNMT	Promoter
2	137963941	137964441	17	CD14 Mono._.COVID19_55650_0086	170	HNMT	Intronic
2	137968736	137969236	17	CD14 Mono._.COVID19_28205_0555d0	4965	HNMT	Intronic
2	137969326	137969826	20	CD14 Mono._.COVID19_55650_0066d7	5555	HNMT	Intronic
2	137981192	137981692	2	CD14 Mono._.Control_HIP015	17421	HNMT	Exonic
2	138028401	138028901	2	cDC2._.Rep1	64630	HNMT	Distal
2	138035460	138035960	2	CD16 Mono._.Control_HIP015	71689	HNMT	Distal
2	138060153	138060653	14	CD14 Mono._.COVID19_28205_0564d0	96382	HNMT	Distal
2	138087466	138087966	3	CD14 Mono._.Control_HIP015	123695	HNMT	Distal
2	138090310	138090810	8	CD14 Mono._.COVID19_55650_0066d7	126539	HNMT	Distal
2	138106356	138106856	2	CD14 Mono._.Other	142585	HNMT	Distal
2	138475309	138475809	20	CD14 Mono._.COVID19_55650_0066d7	26241	SPOPL	Distal
2	138475942	138476442	3	CD14 Mono._.COVID19_28205_0556	25608	SPOPL	Distal
2	138492802	138493302	2	CD8 TEM._.COVID19_28205_0557	8748	SPOPL	Distal
2	138499650	138500150	5	CD14 Mono._.Control_HIP015	1900	SPOPL	Promoter
2	138500538	138501038	2	NK._.Control_HIP045	1012	SPOPL	Promoter
2	138501438	138501938	22	CD14 Mono._.COVID19_28205_0564d0	112	SPOPL	Promoter
2	138501947	138502447	19	CD8 TEM._.COVID19_55650_0066d0	395	SPOPL	Intronic
2	138503052	138503552	10	B intermediate._.COVID19_28205_0558	1500	SPOPL	Intronic
2	138503633	138504133	3	CD8 TEM._.Control_EV08	2081	SPOPL	Intronic
2	138504187	138504687	4	B intermediate._.Control_HIP043	2635	SPOPL	Intronic
2	138504769	138505269	9	B naive._.COVID19_55650_0067	3217	SPOPL	Intronic
2	138515084	138515584	8	CD14 Mono._.COVID19_55650_0052	13532	SPOPL	Intronic
2	138515929	138516429	5	CD4 TCM._.COVID19_28205_0558	14377	SPOPL	Intronic
2	138522487	138522987	2	Plasmablast._.COVID19_28205_0558	20935	SPOPL	Intronic
2	138523563	138524063	6	CD14 Mono._.Control_HIP023	22011	SPOPL	Intronic
2	138529296	138529796	2	B intermediate._.COVID19_28205_0558	27744	SPOPL	Intronic
2	138536225	138536725	5	B intermediate._.Other	34673	SPOPL	Intronic
2	138622596	138623096	4	CD14 Mono._.Control_HIP043	121044	SPOPL	Distal
2	138682922	138683422	2	CD14 Mono._.COVID19_55650_0055	97175	NXPH2	Intronic
2	138689689	138690189	7	CD16 Mono._.Control_HIP043	90408	NXPH2	Intronic
2	138712216	138712716	2	CD14 Mono._.COVID19_55650_0067	67881	NXPH2	Intronic
2	138813522	138814022	3	CD14 Mono._.COVID19_28205_0555d0	33423	NXPH2	Distal
2	138814478	138814978	17	CD14 Mono._.COVID19_55650_0066d7	34379	NXPH2	Distal
2	138827362	138827862	10	CD14 Mono._.Control_HIP023	47263	NXPH2	Distal
2	138995415	138995915	2	CD14 Mono._.Control_HIP002	215316	NXPH2	Distal
2	139031690	139032190	2	pDC._.Rep1	251591	NXPH2	Distal
2	139283364	139283864	2	CD14 Mono._.COVID19_55650_0055	503265	NXPH2	Distal
2	139646221	139646721	2	CD8 TEM._.COVID19_28205_0564d0	866122	NXPH2	Distal
2	140202728	140203228	2	CD4 TCM._.COVID19_28205_0555d2	1422629	NXPH2	Distal
2	140515079	140515579	2	CD4 TCM._.Control_HIP002	1616371	LRP1B	Intronic
2	140899152	140899652	2	CD8 TEM._.COVID19_28205_0564d0	1232298	LRP1B	Intronic
2	141055986	141056486	2	CD4 TCM._.Other	1075464	LRP1B	Intronic
2	141148298	141148798	2	CD8 TEM._.Control_EV08	983152	LRP1B	Intronic
2	141194936	141195436	2	pDC._.Rep1	936514	LRP1B	Intronic
2	141206768	141207268	2	pDC._.Rep2	924682	LRP1B	Intronic
2	141380600	141381100	3	NK_CD56bright._.Other	750850	LRP1B	Intronic
2	141417195	141417695	2	B naive._.Control_HIP043	714255	LRP1B	Intronic
2	141496758	141497258	3	CD16 Mono._.COVID19_55650_0052	634692	LRP1B	Intronic
2	141497262	141497762	2	CD16 Mono._.COVID19_55650_0083	634188	LRP1B	Intronic
2	141501709	141502209	2	pDC._.Rep2	629741	LRP1B	Intronic
2	141534647	141535147	6	B intermediate._.Control_HIP044	596803	LRP1B	Intronic
2	141554775	141555275	3	CD14 Mono._.COVID19_55650_0132d0	576675	LRP1B	Intronic
2	141557268	141557768	21	CD14 Mono._.COVID19_55650_0057	574182	LRP1B	Intronic
2	142131267	142131767	2	B naive._.Control_EV08	183	LRP1B	Exonic
2	142166877	142167377	2	CD4 TCM._.Control_HIP044	35425	LRP1B	Distal
2	142185342	142185842	3	CD14 Mono._.COVID19_55650_0057	53890	LRP1B	Distal
2	142185847	142186347	11	CD14 Mono._.Other	54395	LRP1B	Distal
2	142464233	142464733	2	CD16 Mono._.COVID19_55650_0052	332781	LRP1B	Distal
2	142470273	142470773	2	CD14 Mono._.Control_HIP045	338821	LRP1B	Distal
2	142586755	142587255	6	CD14 Mono._.Control_EV08	290492	KYNU	Distal
2	142695326	142695826	10	CD14 Mono._.Control_HIP015	181921	KYNU	Distal
2	142734736	142735236	2	CD14 Mono._.COVID19_55650_0066d7	142511	KYNU	Distal
2	142756376	142756876	3	CD14 Mono._.Control_EV08	120871	KYNU	Distal
2	142766419	142766919	2	CD14 Mono._.Control_HIP015	110828	KYNU	Distal
2	142786859	142787359	4	CD14 Mono._.COVID19_55650_0066d7	90388	KYNU	Distal
2	142791281	142791781	2	CD16 Mono._.Control_HIP043	85966	KYNU	Distal
2	142820389	142820889	9	CD14 Mono._.Control_HIP002	56858	KYNU	Distal
2	142833890	142834390	7	CD14 Mono._.Other	43357	KYNU	Distal
2	142840409	142840909	6	CD16 Mono._.Control_HIP044	36838	KYNU	Distal
2	142857510	142858010	4	CD14 Mono._.COVID19_55650_0066d7	19737	KYNU	Distal
2	142863626	142864126	7	CD14 Mono._.COVID19_55650_0066d7	13621	KYNU	Distal
2	142865888	142866388	9	B intermediate._.COVID19_55650_0067	11359	KYNU	Distal
2	142867017	142867517	10	CD14 Mono._.COVID19_55650_0052	10230	KYNU	Distal
2	142868120	142868620	22	CD14 Mono._.COVID19_55650_0055	9127	KYNU	Distal
2	142868726	142869226	4	B intermediate._.Control_HIP043	8521	KYNU	Distal
2	142870598	142871098	19	CD14 Mono._.COVID19_55650_0055	6649	KYNU	Distal
2	142871361	142871861	6	B intermediate._.COVID19_55650_0066d7	5886	KYNU	Distal
2	142872022	142872522	3	B intermediate._.Control_HIP045	5225	KYNU	Distal
2	142873236	142873736	22	CD14 Mono._.Other	4011	KYNU	Distal
2	142874226	142874726	22	CD14 Mono._.COVID19_55650_0066d7	3021	KYNU	Distal
2	142875008	142875508	7	CD14 Mono._.COVID19_55650_0066d7	2239	KYNU	Distal
2	142877313	142877813	19	CD14 Mono._.Control_HIP002	64	KYNU	Promoter
2	142877943	142878443	14	CD14 Mono._.COVID19_55650_0083	694	KYNU	Intronic
2	142878977	142879477	3	CD14 Mono._.Control_EV08	1728	KYNU	Intronic
2	142880197	142880697	21	CD14 Mono._.Control_EV08	2948	KYNU	Intronic
2	142881586	142882086	8	B intermediate._.COVID19_55650_0067	4337	KYNU	Intronic
2	142892587	142893087	9	B intermediate._.COVID19_55650_0066d7	15338	KYNU	Intronic
2	142914634	142915134	7	B intermediate._.COVID19_55650_0067	37385	KYNU	Intronic
2	142980728	142981228	5	CD14 Mono._.COVID19_55650_0066d7	103479	KYNU	Intronic
2	142983145	142983645	7	B intermediate._.Control_HIP043	105896	KYNU	Intronic
2	142989212	142989712	10	CD14 Mono._.COVID19_55650_0057	101899	ARHGAP15	Exonic
2	142989719	142990219	9	CD14 Mono._.Control_HIP015	101392	ARHGAP15	Exonic
2	143012646	143013146	2	B intermediate._.COVID19_28205_0558	78465	ARHGAP15	Intronic
2	143026595	143027095	3	CD14 Mono._.COVID19_55650_0057	64516	ARHGAP15	Intronic
2	143030103	143030603	20	CD14 Mono._.COVID19_55650_0067	61008	ARHGAP15	Intronic
2	143034238	143034738	22	CD14 Mono._.Control_HIP045	56873	ARHGAP15	Intronic
2	143059055	143059555	2	B intermediate._.Control_HIP043	32056	ARHGAP15	Distal
2	143068449	143068949	22	CD14 Mono._.COVID19_55650_0055	22662	ARHGAP15	Distal
2	143070675	143071175	8	CD14 Mono._.COVID19_55650_0066d7	20436	ARHGAP15	Distal
2	143078048	143078548	2	CD4 TCM._.COVID19_28205_0558	13063	ARHGAP15	Distal
2	143082605	143083105	3	CD14 Mono._.COVID19_28205_0556	8506	ARHGAP15	Distal
2	143083641	143084141	7	CD16 Mono._.COVID19_55650_0083	7470	ARHGAP15	Distal
2	143088391	143088891	13	CD14 Mono._.COVID19_55650_0066d7	2720	ARHGAP15	Distal
2	143101017	143101517	3	CD14 Mono._.COVID19_28205_0556	9904	ARHGAP15	Intronic
2	143110222	143110722	3	CD16 Mono._.Other	19109	ARHGAP15	Intronic
2	143110769	143111269	14	CD4 TCM._.COVID19_55650_0067	19656	ARHGAP15	Intronic
2	143114157	143114657	2	B intermediate._.COVID19_55650_0067	23044	ARHGAP15	Intronic
2	143120423	143120923	2	CD4 TCM._.COVID19_28205_0555d2	29310	ARHGAP15	Intronic
2	143121009	143121509	2	B intermediate._.Control_HIP023	29896	ARHGAP15	Intronic
2	143121909	143122409	9	CD14 Mono._.Control_HIP015	30796	ARHGAP15	Intronic
2	143124532	143125032	2	B naive._.Control_HIP023	33419	ARHGAP15	Intronic
2	143128551	143129051	16	CD4 TCM._.Other	37438	ARHGAP15	Intronic
2	143129062	143129562	19	CD4 TCM._.COVID19_28205_0556	37949	ARHGAP15	Intronic
2	143130276	143130776	2	NK._.COVID19_55650_0086	39163	ARHGAP15	Intronic
2	143132225	143132725	9	CD14 Mono._.COVID19_28205_0556	41112	ARHGAP15	Intronic
2	143137509	143138009	2	CD4 TCM._.COVID19_28205_0555d2	46396	ARHGAP15	Intronic
2	143138236	143138736	2	CD4 TCM._.COVID19_28205_0556	47123	ARHGAP15	Intronic
2	143139105	143139605	2	CD4 TCM._.COVID19_28205_0556	47992	ARHGAP15	Intronic
2	143139792	143140292	10	CD4 TCM._.COVID19_28205_0556	48679	ARHGAP15	Intronic
2	143140643	143141143	2	CD16 Mono._.COVID19_55650_0083	49530	ARHGAP15	Intronic
2	143141247	143141747	10	B naive._.Control_HIP044	50134	ARHGAP15	Intronic
2	143142351	143142851	3	CD4 Naive._.Control_HIP043	51238	ARHGAP15	Intronic
2	143147043	143147543	6	CD14 Mono._.COVID19_55650_0083	55930	ARHGAP15	Intronic
2	143148054	143148554	3	CD4 Naive._.Control_HIP043	56941	ARHGAP15	Intronic
2	143148657	143149157	17	NK._.COVID19_28205_0559	57544	ARHGAP15	Intronic
2	143149606	143150106	4	CD4 TCM._.COVID19_55650_0083	58493	ARHGAP15	Intronic
2	143150263	143150763	9	B naive._.Control_HIP023	59150	ARHGAP15	Intronic
2	143151300	143151800	2	CD4 Naive._.COVID19_28205_0559	60187	ARHGAP15	Intronic
2	143152571	143153071	14	CD14 Mono._.COVID19_28205_0556	61458	ARHGAP15	Intronic
2	143153727	143154227	8	B intermediate._.Control_HIP043	62614	ARHGAP15	Intronic
2	143157407	143157907	2	CD4 TCM._.COVID19_28205_0564d0	66294	ARHGAP15	Intronic
2	143158821	143159321	8	CD16 Mono._.Control_HIP015	67708	ARHGAP15	Intronic
2	143160673	143161173	3	CD4 TCM._.COVID19_28205_0558	69560	ARHGAP15	Intronic
2	143162178	143162678	13	CD4 TCM._.COVID19_28205_0556	71065	ARHGAP15	Intronic
2	143165507	143166007	2	CD4 TCM._.COVID19_28205_0555d2	74394	ARHGAP15	Intronic
2	143171217	143171717	2	CD4 TCM._.Control_EV08	80104	ARHGAP15	Intronic
2	143175406	143175906	13	CD8 TEM._.COVID19_28205_0564d0	84293	ARHGAP15	Intronic
2	143176526	143177026	11	CD8 TEM._.COVID19_55650_0066d0	85413	ARHGAP15	Intronic
2	143177285	143177785	10	B intermediate._.COVID19_28205_0558	86172	ARHGAP15	Intronic
2	143179155	143179655	3	B naive._.COVID19_55650_0067	88042	ARHGAP15	Intronic
2	143181486	143181986	5	CD4 TCM._.Control_HIP023	90373	ARHGAP15	Intronic
2	143184025	143184525	5	CD8 TEM._.COVID19_55650_0066d7	92912	ARHGAP15	Intronic
2	143184645	143185145	2	CD8 TEM._.COVID19_55650_0066d7	93532	ARHGAP15	Intronic
2	143203509	143204009	2	CD4 TCM._.COVID19_55650_0083	112396	ARHGAP15	Intronic
2	143204470	143204970	2	CD4 Naive._.Control_HIP044	113357	ARHGAP15	Intronic
2	143205088	143205588	14	CD4 TCM._.COVID19_28205_0558	113975	ARHGAP15	Intronic
2	143217665	143218165	8	CD16 Mono._.Other	126552	ARHGAP15	Intronic
2	143222348	143222848	8	CD4 Naive._.COVID19_28205_0559	131235	ARHGAP15	Intronic
2	143225828	143226328	5	CD4 TCM._.COVID19_28205_0556	134715	ARHGAP15	Intronic
2	143226688	143227188	4	CD4 TCM._.COVID19_28205_0558	135575	ARHGAP15	Intronic
2	143238328	143238828	2	CD4 TCM._.COVID19_55650_0086	147215	ARHGAP15	Intronic
2	143245070	143245570	4	CD16 Mono._.COVID19_55650_0083	153957	ARHGAP15	Intronic
2	143246250	143246750	5	CD4 TCM._.Control_EV08	155137	ARHGAP15	Intronic
2	143247071	143247571	13	CD8 TEM._.COVID19_55650_0132d0	155958	ARHGAP15	Exonic
2	143248264	143248764	5	CD4 TCM._.COVID19_28205_0556	157151	ARHGAP15	Intronic
2	143251616	143252116	3	CD16 Mono._.Control_HIP044	160503	ARHGAP15	Intronic
2	143252160	143252660	4	CD4 TCM._.Control_EV08	161047	ARHGAP15	Intronic
2	143254083	143254583	10	CD4 TCM._.Control_EV08	162970	ARHGAP15	Intronic
2	143255479	143255979	4	CD4 Naive._.Control_HIP023	164366	ARHGAP15	Intronic
2	143256046	143256546	16	CD8 TEM._.COVID19_28205_0559	164933	ARHGAP15	Intronic
2	143256637	143257137	6	CD4 TCM._.COVID19_28205_0558	165524	ARHGAP15	Intronic
2	143257467	143257967	2	CD4 Naive._.COVID19_28205_0559	166354	ARHGAP15	Intronic
2	143258395	143258895	17	CD4 TCM._.Control_HIP002	167282	ARHGAP15	Intronic
2	143259318	143259818	18	CD8 TEM._.COVID19_28205_0564d0	168205	ARHGAP15	Intronic
2	143261320	143261820	6	CD4 TCM._.COVID19_55650_0067	170207	ARHGAP15	Intronic
2	143261951	143262451	20	CD8 TEM._.COVID19_55650_0132d0	170838	ARHGAP15	Intronic
2	143262977	143263477	13	CD14 Mono._.COVID19_55650_0083	171864	ARHGAP15	Intronic
2	143263592	143264092	6	CD4 TCM._.Control_HIP043	172479	ARHGAP15	Intronic
2	143276509	143277009	2	CD4 TCM._.COVID19_28205_0558	185396	ARHGAP15	Intronic
2	143279593	143280093	2	CD8 TEM._.Other	188480	ARHGAP15	Intronic
2	143282641	143283141	7	CD4 TCM._.COVID19_28205_0558	191528	ARHGAP15	Intronic
2	143284008	143284508	10	CD4 TCM._.Control_EV08	192895	ARHGAP15	Intronic
2	143296068	143296568	2	pDC._.Rep2	204955	ARHGAP15	Intronic
2	143300568	143301068	2	CD16 Mono._.Control_HIP044	209455	ARHGAP15	Intronic
2	143318084	143318584	2	CD8 TEM._.COVID19_28205_0564d0	226971	ARHGAP15	Intronic
2	143329290	143329790	4	NK_CD56bright._.Control_HIP044	238177	ARHGAP15	Intronic
2	143329830	143330330	4	CD4 TCM._.COVID19_55650_0066d0	238717	ARHGAP15	Intronic
2	143333203	143333703	2	CD4 Naive._.Control_HIP044	242090	ARHGAP15	Intronic
2	143333831	143334331	11	NK._.COVID19_55650_0083	242718	ARHGAP15	Intronic
2	143351379	143351879	2	CD4 TCM._.Control_HIP044	260266	ARHGAP15	Intronic
2	143370561	143371061	2	CD4 TCM._.COVID19_28205_0558	279448	ARHGAP15	Intronic
2	143395899	143396399	3	CD4 TCM._.COVID19_28205_0564d0	304786	ARHGAP15	Intronic
2	143402422	143402922	9	CD14 Mono._.Control_HIP023	311309	ARHGAP15	Intronic
2	143422578	143423078	7	NK._.COVID19_28205_0555d0	331465	ARHGAP15	Intronic
2	143428439	143428939	3	CD4 TCM._.COVID19_28205_0558	337326	ARHGAP15	Intronic
2	143451513	143452013	4	CD14 Mono._.COVID19_55650_0067	360400	ARHGAP15	Intronic
2	143452418	143452918	2	CD8 TEM._.Control_HIP023	361305	ARHGAP15	Intronic
2	143452998	143453498	20	CD8 TEM._.COVID19_55650_0132d0	361885	ARHGAP15	Intronic
2	143468183	143468683	2	Plasmablast._.1	377070	ARHGAP15	Intronic
2	143477704	143478204	2	pDC._.Rep1	386591	ARHGAP15	Intronic
2	143486954	143487454	3	CD14 Mono._.COVID19_55650_0083	395841	ARHGAP15	Intronic
2	143513051	143513551	2	CD14 Mono._.COVID19_55650_0066d7	421938	ARHGAP15	Intronic
2	143525569	143526069	4	CD4 TCM._.COVID19_55650_0086	411253	LOC101928386	Intronic
2	143529585	143530085	2	CD4 TCM._.Other	407237	LOC101928386	Intronic
2	143544987	143545487	4	CD4 Naive._.Control_HIP044	391835	LOC101928386	Intronic
2	143550488	143550988	2	CD16 Mono._.COVID19_55650_0083	386334	LOC101928386	Intronic
2	143564347	143564847	5	B intermediate._.Control_HIP043	372475	LOC101928386	Intronic
2	143581023	143581523	3	NK._.COVID19_55650_0083	355799	LOC101928386	Intronic
2	143581943	143582443	2	CD8 TEM._.COVID19_55650_0052	354879	LOC101928386	Intronic
2	143586725	143587225	4	CD14 Mono._.Control_HIP023	350097	LOC101928386	Intronic
2	143588700	143589200	5	CD16 Mono._.Control_HIP015	348122	LOC101928386	Intronic
2	143673963	143674463	6	CD14 Mono._.COVID19_55650_0055	262859	LOC101928386	Intronic
2	143675000	143675500	8	CD14 Mono._.COVID19_55650_0066d7	261822	LOC101928386	Intronic
2	143686488	143686988	2	NK._.COVID19_55650_0067	250334	LOC101928386	Intronic
2	143691039	143691539	2	CD8 TEM._.COVID19_28205_0564d0	245783	LOC101928386	Intronic
2	143704364	143704864	2	B intermediate._.Control_HIP043	232458	LOC101928386	Intronic
2	143704964	143705464	5	CD14 Mono._.Control_EV08	231858	LOC101928386	Intronic
2	143728504	143729004	11	CD8 TEM._.COVID19_55650_0066d0	208318	LOC101928386	Intronic
2	143729210	143729710	2	CD8 TEM._.COVID19_28205_0555d0	207612	LOC101928386	Intronic
2	143730081	143730581	10	CD14 Mono._.COVID19_55650_0066d7	206741	LOC101928386	Intronic
2	143730907	143731407	3	B intermediate._.COVID19_55650_0066d7	205915	LOC101928386	Intronic
2	143802731	143803231	8	CD8 TEM._.COVID19_55650_0132d0	134091	LOC101928386	Distal
2	143803239	143803739	8	CD8 TEM._.COVID19_28205_0564d0	133583	LOC101928386	Distal
2	143807519	143808019	5	CD14 Mono._.COVID19_55650_0055	129303	LOC101928386	Distal
2	143815043	143815543	5	CD16 Mono._.Control_HIP015	121779	LOC101928386	Distal
2	143875609	143876109	2	NK._.Other	61213	LOC101928386	Distal
2	143903131	143903631	5	NK._.Control_HIP044	33691	LOC101928386	Distal
2	143936950	143937450	2	CD8 TEM._.COVID19_28205_0557	126	LOC101928386	Exonic
2	143937645	143938145	2	CD8 TEM._.COVID19_28205_0564d0	821	LOC101928386	Intronic
2	143942399	143942899	2	pDC._.Rep1	5575	LOC101928386	Exonic
2	144086896	144087396	4	CD14 Mono._.COVID19_55650_0067	150072	LOC101928386	Intronic
2	144097766	144098266	2	CD8 TEM._.COVID19_55650_0066d0	160942	LOC101928386	Intronic
2	144137917	144138417	13	CD14 Mono._.Control_EV08	194400	GTDC1	Intronic
2	144143534	144144034	19	CD14 Mono._.COVID19_55650_0067	188783	GTDC1	Intronic
2	144152741	144153241	15	CD14 Mono._.COVID19_28205_0564d0	179576	GTDC1	Intronic
2	144162623	144163123	5	CD4 TCM._.COVID19_28205_0558	169694	GTDC1	Intronic
2	144173705	144174205	2	CD4 TCM._.COVID19_55650_0067	158612	GTDC1	Intronic
2	144183180	144183680	4	B intermediate._.Control_HIP045	149137	GTDC1	Intronic
2	144183692	144184192	21	CD8 TEM._.COVID19_28205_0557	148625	GTDC1	Intronic
2	144184694	144185194	9	CD8 TEM._.COVID19_55650_0132d0	147623	GTDC1	Intronic
2	144186150	144186650	4	B intermediate._.Control_HIP043	146167	GTDC1	Intronic
2	144191148	144191648	9	CD14 Mono._.Control_HIP015	141169	GTDC1	Intronic
2	144194575	144195075	2	CD4 TCM._.Control_EV08	137742	GTDC1	Intronic
2	144198053	144198553	16	CD14 Mono._.COVID19_55650_0052	134264	GTDC1	Intronic
2	144200948	144201448	7	CD8 TEM._.Control_HIP002	131369	GTDC1	Intronic
2	144213607	144214107	3	NK._.COVID19_28205_0558	118710	GTDC1	Intronic
2	144216201	144216701	4	NK_CD56bright._.Control_HIP015	116116	GTDC1	Intronic
2	144227412	144227912	6	CD8 TEM._.COVID19_55650_0132d0	104905	GTDC1	Intronic
2	144230697	144231197	3	B intermediate._.Control_HIP043	101620	GTDC1	Intronic
2	144232626	144233126	2	CD4 TCM._.Other	99691	GTDC1	Intronic
2	144233299	144233799	7	CD8 TEM._.COVID19_55650_0132d0	99018	GTDC1	Intronic
2	144234017	144234517	12	CD8 TEM._.COVID19_55650_0132d0	98300	GTDC1	Intronic
2	144234524	144235024	7	CD4 TCM._.COVID19_28205_0564d0	97793	GTDC1	Intronic
2	144237083	144237583	7	NK._.Control_HIP045	95234	GTDC1	Exonic
2	144237892	144238392	21	CD14 Mono._.Control_HIP043	94425	GTDC1	Intronic
2	144240909	144241409	9	B intermediate._.COVID19_55650_0066d7	91408	GTDC1	Intronic
2	144248876	144249376	2	CD16 Mono._.COVID19_55650_0083	83441	GTDC1	Intronic
2	144261251	144261751	2	CD4 TCM._.COVID19_55650_0067	71066	GTDC1	Intronic
2	144261812	144262312	2	CD8 TEM._.COVID19_55650_0132d0	70505	GTDC1	Intronic
2	144267058	144267558	4	CD8 TEM._.COVID19_28205_0564d0	65259	GTDC1	Intronic
2	144277919	144278419	3	CD8 TEM._.COVID19_55650_0067	54398	GTDC1	Intronic
2	144279109	144279609	9	CD8 TEM._.COVID19_28205_0564d0	53208	GTDC1	Intronic
2	144310479	144310979	3	NK._.COVID19_28205_0555d0	21838	GTDC1	Intronic
2	144320453	144320953	15	CD4 TCM._.COVID19_55650_0083	11864	GTDC1	Intronic
2	144323890	144324390	13	CD8 TEM._.COVID19_55650_0066d0	8427	GTDC1	Intronic
2	144324540	144325040	5	NK._.COVID19_28205_0555d0	7777	GTDC1	Intronic
2	144325061	144325561	21	CD8 TEM._.COVID19_55650_0132d0	7256	GTDC1	Intronic
2	144325711	144326211	3	CD4 TCM._.COVID19_28205_0558	6606	GTDC1	Intronic
2	144328414	144328914	6	CD8 TEM._.COVID19_28205_0564d0	3903	GTDC1	Intronic
2	144328936	144329436	17	CD8 TEM._.COVID19_55650_0066d7	3381	GTDC1	Intronic
2	144330051	144330551	8	CD8 TEM._.COVID19_55650_0132d0	2266	GTDC1	Intronic
2	144331027	144331527	16	CD8 TEM._.COVID19_55650_0132d0	1290	GTDC1	Intronic
2	144331797	144332297	3	NK_CD56bright._.Control_HIP043	520	GTDC1	Intronic
2	144332366	144332866	21	CD14 Mono._.Other	47	GTDC1	Promoter
2	144336437	144336937	2	CD14 Mono._.COVID19_55650_0055	4118	GTDC1	Distal
2	144338257	144338757	2	B intermediate._.COVID19_55650_0066d7	5938	GTDC1	Distal
2	144357871	144358371	2	CD14 Mono._.COVID19_55650_0066d7	25552	GTDC1	Distal
2	144358843	144359343	7	B intermediate._.COVID19_28205_0556	26524	GTDC1	Distal
2	144364853	144365353	4	CD14 Mono._.COVID19_55650_0055	32534	GTDC1	Distal
2	144370757	144371257	2	NK._.COVID19_55650_0083	38438	GTDC1	Distal
2	144372527	144373027	6	CD14 Mono._.Control_HIP002	40208	GTDC1	Distal
2	144374242	144374742	13	CD14 Mono._.COVID19_55650_0055	41923	GTDC1	Distal
2	144376425	144376925	11	CD14 Mono._.Control_HIP002	44106	GTDC1	Distal
2	144377874	144378374	8	CD14 Mono._.Other	45555	GTDC1	Distal
2	144378936	144379436	3	CD8 TEM._.COVID19_28205_0557	46617	GTDC1	Distal
2	144379695	144380195	7	CD14 Mono._.COVID19_55650_0055	47376	GTDC1	Distal
2	144380521	144381021	3	CD8 TEM._.Control_HIP043	48202	GTDC1	Distal
2	144381805	144382305	4	CD8 TEM._.COVID19_55650_0066d0	49486	GTDC1	Distal
2	144382756	144383256	18	CD14 Mono._.COVID19_28205_0556	50437	GTDC1	Distal
2	144384030	144384530	3	CD8 TEM._.COVID19_55650_0132d0	51711	GTDC1	Exonic
2	144393597	144394097	2	CD8 TEM._.COVID19_55650_0066d7	61278	GTDC1	Intronic
2	144396573	144397073	2	CD16 Mono._.Control_HIP015	64254	GTDC1	Intronic
2	144397668	144398168	2	CD14 Mono._.COVID19_55650_0055	65349	GTDC1	Exonic
2	144402232	144402732	5	NK._.Control_HIP043	69913	GTDC1	Intronic
2	144406361	144406861	3	CD14 Mono._.COVID19_55650_0067	74042	GTDC1	Intronic
2	144412694	144413194	15	CD14 Mono._.COVID19_28205_0556	80375	GTDC1	Intronic
2	144413727	144414227	11	CD8 TEM._.COVID19_28205_0555d0	81408	GTDC1	Intronic
2	144414445	144414945	22	CD14 Mono._.Control_EV08	82126	GTDC1	Intronic
2	144415628	144416128	3	CD14 Mono._.COVID19_55650_0067	83309	GTDC1	Intronic
2	144418669	144419169	2	NK._.Control_HIP044	86350	GTDC1	Intronic
2	144422204	144422704	3	CD14 Mono._.COVID19_55650_0083	89885	GTDC1	Intronic
2	144424490	144424990	3	CD14 Mono._.COVID19_55650_0086	92171	GTDC1	Intronic
2	144426321	144426821	8	CD16 Mono._.COVID19_55650_0052	91525	ZEB2-AS1	Exonic
2	144427179	144427679	2	CD8 TEM._.Control_HIP023	90667	ZEB2-AS1	Exonic
2	144427767	144428267	2	CD8 TEM._.COVID19_55650_0132d0	90079	ZEB2-AS1	Exonic
2	144429301	144429801	15	CD8 TEM._.COVID19_28205_0557	88545	ZEB2-AS1	Exonic
2	144430677	144431177	17	CD8 TEM._.COVID19_55650_0132d0	87169	ZEB2-AS1	Intronic
2	144431375	144431875	17	NK._.Control_HIP023	86471	ZEB2-AS1	Intronic
2	144431947	144432447	7	CD8 TEM._.COVID19_55650_0132d0	85899	ZEB2-AS1	Intronic
2	144432470	144432970	2	CD8 TEM._.COVID19_55650_0066d7	85376	ZEB2-AS1	Intronic
2	144434729	144435229	8	CD16 Mono._.Control_HIP002	83117	ZEB2-AS1	Intronic
2	144435396	144435896	2	NK._.COVID19_55650_0086	82450	ZEB2-AS1	Intronic
2	144437584	144438084	4	NK._.COVID19_55650_0083	80262	ZEB2-AS1	Intronic
2	144438691	144439191	13	NK._.Control_HIP044	79155	ZEB2-AS1	Intronic
2	144439956	144440456	2	CD16 Mono._.Control_HIP023	77890	ZEB2-AS1	Intronic
2	144441050	144441550	15	CD14 Mono._.COVID19_28205_0556	76796	ZEB2-AS1	Intronic
2	144442231	144442731	2	NK._.COVID19_28205_0558	75615	ZEB2-AS1	Intronic
2	144443812	144444312	8	NK._.COVID19_55650_0083	74034	ZEB2-AS1	Intronic
2	144444501	144445001	4	CD8 TEM._.COVID19_55650_0066d0	73345	ZEB2-AS1	Intronic
2	144445046	144445546	3	CD8 TEM._.COVID19_28205_0564d0	72800	ZEB2-AS1	Intronic
2	144445992	144446492	10	CD14 Mono._.Other	71854	ZEB2-AS1	Intronic
2	144446995	144447495	2	NK._.COVID19_28205_0559	70851	ZEB2-AS1	Intronic
2	144447535	144448035	5	CD16 Mono._.COVID19_55650_0083	70311	ZEB2-AS1	Intronic
2	144448181	144448681	10	CD8 TEM._.COVID19_55650_0132d0	69665	ZEB2-AS1	Intronic
2	144448830	144449330	20	CD8 TEM._.COVID19_55650_0132d0	69016	ZEB2-AS1	Intronic
2	144449349	144449849	12	CD8 TEM._.COVID19_55650_0066d0	68497	ZEB2-AS1	Intronic
2	144450448	144450948	8	CD8 TEM._.Control_HIP043	67398	ZEB2-AS1	Intronic
2	144451989	144452489	16	NK._.Control_HIP023	65857	ZEB2-AS1	Intronic
2	144452498	144452998	17	NK._.COVID19_28205_0556	65348	ZEB2-AS1	Intronic
2	144453014	144453514	10	NK._.COVID19_28205_0555d0	64832	ZEB2-AS1	Intronic
2	144454710	144455210	19	CD8 TEM._.Control_EV08	63136	ZEB2-AS1	Intronic
2	144455236	144455736	6	NK._.Control_HIP043	62610	ZEB2-AS1	Intronic
2	144456014	144456514	2	CD8 TEM._.Control_HIP023	61832	ZEB2-AS1	Intronic
2	144456539	144457039	8	CD16 Mono._.COVID19_55650_0052	61307	ZEB2-AS1	Intronic
2	144457280	144457780	3	CD14 Mono._.COVID19_55650_0067	60566	ZEB2-AS1	Intronic
2	144457915	144458415	5	NK._.COVID19_55650_0083	59931	ZEB2-AS1	Intronic
2	144458791	144459291	6	CD8 TEM._.COVID19_28205_0557	59055	ZEB2-AS1	Intronic
2	144459388	144459888	9	NK._.COVID19_55650_0083	58458	ZEB2-AS1	Intronic
2	144459911	144460411	19	NK._.Other	57935	ZEB2-AS1	Intronic
2	144461216	144461716	5	CD14 Mono._.COVID19_55650_0066d7	56630	ZEB2-AS1	Intronic
2	144462237	144462737	17	CD8 TEM._.Control_HIP043	55609	ZEB2-AS1	Intronic
2	144463851	144464351	3	NK._.Control_HIP002	53995	ZEB2-AS1	Intronic
2	144464399	144464899	2	CD8 TEM._.COVID19_55650_0132d0	53447	ZEB2-AS1	Intronic
2	144465667	144466167	14	CD8 TEM._.COVID19_28205_0564d0	52179	ZEB2-AS1	Intronic
2	144466550	144467050	7	NK._.COVID19_55650_0132d0	51296	ZEB2-AS1	Intronic
2	144467459	144467959	10	CD8 TEM._.Control_HIP023	50387	ZEB2-AS1	Intronic
2	144468561	144469061	2	CD8 TEM._.COVID19_28205_0564d0	49285	ZEB2-AS1	Intronic
2	144469179	144469679	6	CD8 TEM._.COVID19_55650_0083	48667	ZEB2-AS1	Intronic
2	144469716	144470216	10	NK._.Control_HIP044	48130	ZEB2-AS1	Intronic
2	144470267	144470767	4	NK._.COVID19_55650_0083	47579	ZEB2-AS1	Intronic
2	144471320	144471820	8	B naive._.Control_HIP023	46526	ZEB2-AS1	Intronic
2	144472480	144472980	8	NK._.Control_HIP043	45366	ZEB2-AS1	Intronic
2	144473361	144473861	8	NK._.COVID19_28205_0555d0	44485	ZEB2-AS1	Intronic
2	144474245	144474745	4	NK._.Control_HIP043	43601	ZEB2-AS1	Intronic
2	144474936	144475436	18	NK._.COVID19_28205_0559	42910	ZEB2-AS1	Intronic
2	144475522	144476022	7	CD8 TEM._.Control_HIP023	42324	ZEB2-AS1	Intronic
2	144476243	144476743	4	CD8 TEM._.COVID19_28205_0557	41603	ZEB2-AS1	Intronic
2	144477083	144477583	15	CD8 TEM._.Control_HIP043	40763	ZEB2-AS1	Intronic
2	144478301	144478801	3	NK._.Control_EV08	39545	ZEB2-AS1	Intronic
2	144479372	144479872	4	CD14 Mono._.COVID19_55650_0066d7	38474	ZEB2-AS1	Intronic
2	144480178	144480678	6	CD14 Mono._.COVID19_55650_0086	37668	ZEB2-AS1	Intronic
2	144481045	144481545	9	NK._.COVID19_55650_0067	36801	ZEB2-AS1	Intronic
2	144481602	144482102	18	CD8 TEM._.COVID19_55650_0132d0	36244	ZEB2-AS1	Intronic
2	144482189	144482689	4	CD8 TEM._.Control_HIP043	35657	ZEB2-AS1	Intronic
2	144482858	144483358	4	CD14 Mono._.COVID19_28205_0558	34988	ZEB2-AS1	Intronic
2	144484254	144484754	2	CD14 Mono._.COVID19_55650_0066d7	33592	ZEB2-AS1	Intronic
2	144484823	144485323	2	CD14 Mono._.COVID19_55650_0067	33023	ZEB2-AS1	Intronic
2	144487834	144488334	2	CD16 Mono._.COVID19_55650_0083	30012	ZEB2-AS1	Intronic
2	144489982	144490482	15	NK._.COVID19_28205_0559	27864	ZEB2-AS1	Intronic
2	144491034	144491534	9	NK._.COVID19_28205_0559	26812	ZEB2-AS1	Intronic
2	144491595	144492095	3	NK._.Control_HIP043	26251	ZEB2-AS1	Intronic
2	144492295	144492795	4	CD14 Mono._.COVID19_55650_0055	25551	ZEB2-AS1	Intronic
2	144492974	144493474	21	CD14 Mono._.COVID19_55650_0066d7	24872	ZEB2-AS1	Intronic
2	144493503	144494003	3	B naive._.Control_EV08	24343	ZEB2-AS1	Intronic
2	144494079	144494579	2	CD14 Mono._.COVID19_55650_0083	23767	ZEB2-AS1	Intronic
2	144495336	144495836	20	CD8 TEM._.Control_HIP023	22510	ZEB2-AS1	Intronic
2	144495961	144496461	2	CD16 Mono._.COVID19_55650_0083	21885	ZEB2-AS1	Intronic
2	144496472	144496972	9	CD14 Mono._.COVID19_55650_0066d7	21374	ZEB2-AS1	Intronic
2	144496988	144497488	6	CD14 Mono._.COVID19_55650_0055	20858	ZEB2-AS1	Intronic
2	144497981	144498481	4	NK._.COVID19_55650_0086	19865	ZEB2-AS1	Intronic
2	144498578	144499078	3	CD14 Mono._.COVID19_55650_0066d7	19268	ZEB2-AS1	Intronic
2	144501078	144501578	6	CD14 Mono._.COVID19_55650_0067	16768	ZEB2-AS1	Intronic
2	144502397	144502897	2	CD14 Mono._.COVID19_55650_0066d7	15449	ZEB2-AS1	Intronic
2	144503186	144503686	7	NK._.COVID19_55650_0086	14660	ZEB2-AS1	Intronic
2	144504168	144504668	17	CD8 TEM._.COVID19_28205_0564d0	13678	ZEB2-AS1	Exonic
2	144504890	144505390	4	CD8 TEM._.COVID19_28205_0557	12956	ZEB2-AS1	Intronic
2	144505484	144505984	19	NK._.Control_HIP023	12362	ZEB2-AS1	Intronic
2	144507523	144508023	19	CD14 Mono._.COVID19_55650_0067	10323	ZEB2-AS1	Intronic
2	144508190	144508690	4	NK_CD56bright._.Control_HIP043	9656	ZEB2-AS1	Intronic
2	144508948	144509448	9	CD14 Mono._.COVID19_55650_0055	8898	ZEB2-AS1	Intronic
2	144509502	144510002	11	CD14 Mono._.COVID19_55650_0066d7	8344	ZEB2-AS1	Intronic
2	144510358	144510858	19	NK._.Control_HIP002	7488	ZEB2-AS1	Intronic
2	144511164	144511664	9	CD8 TEM._.COVID19_28205_0564d0	6682	ZEB2-AS1	Exonic
2	144511735	144512235	8	CD8 TEM._.COVID19_55650_0066d0	6111	ZEB2-AS1	Exonic
2	144512260	144512760	8	CD14 Mono._.COVID19_55650_0066d7	5586	ZEB2-AS1	Exonic
2	144512908	144513408	5	CD16 Mono._.COVID19_55650_0083	4938	ZEB2-AS1	Exonic
2	144513608	144514108	19	NK._.Control_HIP023	4238	ZEB2-AS1	Intronic
2	144514657	144515157	10	CD14 Mono._.COVID19_55650_0067	3189	ZEB2-AS1	Intronic
2	144515522	144516022	20	CD8 TEM._.Control_HIP023	2324	ZEB2-AS1	Intronic
2	144516025	144516525	15	CD8 TEM._.COVID19_55650_0083	1821	ZEB2-AS1	Promoter
2	144516675	144517175	13	CD14 Mono._.Control_EV08	1171	ZEB2-AS1	Promoter
2	144517420	144517920	19	NK._.COVID19_55650_0055	426	ZEB2-AS1	Promoter
2	144518317	144518817	6	CD16 Mono._.COVID19_55650_0083	469	ZEB2-AS1	Exonic
2	144519086	144519586	10	B naive._.Control_HIP044	1238	ZEB2-AS1	Intronic
2	144519968	144520468	7	CD16 Mono._.Control_HIP023	2120	ZEB2-AS1	Exonic
2	144520958	144521458	13	CD14 Mono._.COVID19_55650_0132d0	3110	ZEB2-AS1	Exonic
2	144521562	144522062	8	CD8 TEM._.COVID19_55650_0052	2770	ZEB2	Intronic
2	144522291	144522791	10	CD14 Mono._.COVID19_28205_0558	2041	ZEB2	Intronic
2	144523178	144523678	8	NK._.COVID19_55650_0055	1154	ZEB2	Intronic
2	144523687	144524187	13	NK._.COVID19_28205_0555d0	645	ZEB2	Intronic
2	144524347	144524847	18	CD14 Mono._.COVID19_55650_0132d0	13	ZEB2	Promoter
2	144536971	144537471	2	NK._.COVID19_55650_0083	12637	ZEB2	Distal
2	144541341	144541841	5	B intermediate._.Other	17007	ZEB2	Distal
2	144548007	144548507	6	B naive._.Control_HIP023	18177	LINC01412	Distal
2	144548748	144549248	19	CD8 TEM._.COVID19_55650_0132d0	17436	LINC01412	Distal
2	144559410	144559910	3	CD14 Mono._.COVID19_55650_0083	6774	LINC01412	Distal
2	144560206	144560706	11	CD14 Mono._.COVID19_55650_0052	5978	LINC01412	Distal
2	144562201	144562701	2	pDC._.Rep2	3983	LINC01412	Distal
2	144565591	144566091	2	NK._.COVID19_55650_0055	593	LINC01412	Promoter
2	144570531	144571031	13	CD14 Mono._.COVID19_28205_0558	4345	LINC01412	Intronic
2	144580862	144581362	6	B intermediate._.Control_HIP045	14676	LINC01412	Distal
2	144581537	144582037	12	NK._.Control_HIP043	15351	LINC01412	Distal
2	144582169	144582669	5	NK._.COVID19_28205_0558	15983	LINC01412	Distal
2	144582780	144583280	9	NK._.Control_HIP043	16594	LINC01412	Distal
2	144583335	144583835	12	NK._.Control_HIP023	17149	LINC01412	Distal
2	144583951	144584451	3	NK._.Control_HIP043	17765	LINC01412	Distal
2	144586424	144586924	4	CD14 Mono._.COVID19_28205_0564d0	20238	LINC01412	Distal
2	144587269	144587769	11	NK._.COVID19_55650_0132d0	21083	LINC01412	Distal
2	144592830	144593330	2	B naive._.Control_EV08	26644	LINC01412	Distal
2	144595625	144596125	5	B intermediate._.Control_HIP043	29439	LINC01412	Distal
2	144596168	144596668	11	CD14 Mono._.COVID19_55650_0055	29982	LINC01412	Distal
2	144596986	144597486	3	NK._.Control_HIP045	30800	LINC01412	Distal
2	144598093	144598593	18	CD8 TEM._.COVID19_55650_0132d0	31907	LINC01412	Distal
2	144598882	144599382	15	NK._.Control_HIP023	32696	LINC01412	Distal
2	144599387	144599887	16	CD8 TEM._.Control_HIP043	33201	LINC01412	Distal
2	144600069	144600569	4	CD8 TEM._.COVID19_28205_0558	33883	LINC01412	Distal
2	144605175	144605675	6	B intermediate._.COVID19_28205_0558	38989	LINC01412	Distal
2	144606652	144607152	8	CD16 Mono._.Control_HIP023	40466	LINC01412	Distal
2	144607155	144607655	2	B intermediate._.COVID19_55650_0066d7	40969	LINC01412	Distal
2	144607807	144608307	8	CD16 Mono._.Other	41621	LINC01412	Distal
2	144611197	144611697	3	CD14 Mono._.COVID19_55650_0066d7	45011	LINC01412	Distal
2	144619308	144619808	2	CD8 TEM._.Control_HIP023	48408	TEX41	Distal
2	144621196	144621696	3	CD14 Mono._.COVID19_55650_0066d7	46520	TEX41	Distal
2	144630478	144630978	4	B naive._.COVID19_55650_0067	37238	TEX41	Distal
2	144632200	144632700	2	CD16 Mono._.COVID19_55650_0083	35516	TEX41	Distal
2	144632766	144633266	4	CD16 Mono._.Other	34950	TEX41	Distal
2	144636820	144637320	21	CD8 TEM._.COVID19_55650_0066d0	30896	TEX41	Distal
2	144638183	144638683	3	CD16 Mono._.Control_HIP015	29533	TEX41	Distal
2	144645358	144645858	20	CD14 Mono._.Control_EV08	22358	TEX41	Distal
2	144659664	144660164	8	CD16 Mono._.COVID19_55650_0083	8052	TEX41	Distal
2	144660811	144661311	8	CD16 Mono._.Other	6905	TEX41	Distal
2	144663149	144663649	15	CD14 Mono._.COVID19_55650_0066d7	4567	TEX41	Distal
2	144665958	144666458	16	CD14 Mono._.COVID19_55650_0055	1758	TEX41	Promoter
2	144668402	144668902	2	B naive._.COVID19_55650_0067	684	TEX41	Intronic
2	144670017	144670517	7	B intermediate._.COVID19_55650_0066d7	2299	TEX41	Intronic
2	144671599	144672099	20	CD14 Mono._.COVID19_55650_0067	3881	TEX41	Intronic
2	144673393	144673893	2	CD16 Mono._.COVID19_55650_0083	5675	TEX41	Intronic
2	144678601	144679101	3	B naive._.COVID19_55650_0067	10883	TEX41	Intronic
2	144679851	144680351	8	B naive._.Control_HIP043	12133	TEX41	Intronic
2	144680601	144681101	2	CD14 Mono._.COVID19_55650_0086	12883	TEX41	Intronic
2	144681684	144682184	2	CD16 Mono._.Control_HIP043	13966	TEX41	Intronic
2	144682191	144682691	8	CD16 Mono._.Control_HIP023	14473	TEX41	Intronic
2	144683293	144683793	8	CD16 Mono._.Other	15575	TEX41	Intronic
2	144683941	144684441	10	CD14 Mono._.COVID19_55650_0086	16223	TEX41	Intronic
2	144685879	144686379	2	CD16 Mono._.COVID19_55650_0083	18161	TEX41	Intronic
2	144686733	144687233	7	CD16 Mono._.Control_HIP044	19015	TEX41	Intronic
2	144688640	144689140	2	pDC._.Rep1	20922	TEX41	Intronic
2	144689314	144689814	3	CD14 Mono._.COVID19_28205_0558	21596	TEX41	Intronic
2	144691605	144692105	3	CD16 Mono._.Other	23887	TEX41	Intronic
2	144693171	144693671	20	CD14 Mono._.COVID19_55650_0083	25453	TEX41	Intronic
2	144694454	144694954	3	CD14 Mono._.COVID19_55650_0066d7	26736	TEX41	Intronic
2	144695638	144696138	2	CD8 TEM._.Control_HIP023	27920	TEX41	Intronic
2	144701248	144701748	22	CD14 Mono._.COVID19_55650_0086	33530	TEX41	Intronic
2	144701976	144702476	16	CD14 Mono._.Control_EV08	34258	TEX41	Intronic
2	144703812	144704312	22	CD14 Mono._.COVID19_55650_0132d0	36094	TEX41	Intronic
2	144704331	144704831	15	CD14 Mono._.COVID19_55650_0052	36613	TEX41	Intronic
2	144705598	144706098	5	CD14 Mono._.COVID19_55650_0066d7	37880	TEX41	Intronic
2	144744913	144745413	2	CD16 Mono._.Control_HIP044	77195	TEX41	Intronic
2	144754833	144755333	2	CD16 Mono._.Control_HIP043	87115	TEX41	Intronic
2	144769581	144770081	3	CD14 Mono._.Control_HIP015	101863	TEX41	Intronic
2	144822874	144823374	3	CD14 Mono._.COVID19_55650_0083	155156	TEX41	Intronic
2	144824672	144825172	7	CD14 Mono._.COVID19_28205_0556	156954	TEX41	Intronic
2	144825257	144825757	17	CD14 Mono._.COVID19_55650_0086	157539	TEX41	Intronic
2	144826121	144826621	5	CD14 Mono._.Control_HIP002	158403	TEX41	Intronic
2	144832056	144832556	3	CD14 Mono._.Control_HIP015	164338	TEX41	Intronic
2	144832999	144833499	7	CD16 Mono._.Other	165281	TEX41	Intronic
2	144890684	144891184	11	NK._.Control_HIP023	222966	TEX41	Intronic
2	144922822	144923322	2	CD14 Mono._.COVID19_55650_0066d7	255104	TEX41	Intronic
2	144935658	144936158	7	CD16 Mono._.Other	267940	TEX41	Intronic
2	144946239	144946739	3	CD16 Mono._.COVID19_55650_0083	278521	TEX41	Intronic
2	144971835	144972335	2	CD8 TEM._.COVID19_55650_0083	304117	TEX41	Intronic
2	145040423	145040923	2	CD16 Mono._.Other	372705	TEX41	Intronic
2	145059381	145059881	2	CD16 Mono._.Control_HIP044	391663	TEX41	Intronic
2	145090661	145091161	4	CD16 Mono._.Control_HIP015	422943	TEX41	Intronic
2	145096500	145097000	2	CD14 Mono._.COVID19_55650_0083	428782	TEX41	Intronic
2	145113339	145113839	8	CD14 Mono._.COVID19_55650_0067	445621	TEX41	Intronic
2	145119443	145119943	4	B intermediate._.COVID19_28205_0558	451725	TEX41	Intronic
2	145141921	145142421	14	CD14 Mono._.COVID19_55650_0086	474203	TEX41	Intronic
2	145170754	145171254	5	CD16 Mono._.COVID19_55650_0083	503036	TEX41	Intronic
2	145190246	145190746	5	CD14 Mono._.Control_EV08	522528	TEX41	Distal
2	145206458	145206958	5	CD14 Mono._.COVID19_55650_0066d7	538740	TEX41	Distal
2	145235304	145235804	7	CD14 Mono._.COVID19_55650_0066d7	567586	TEX41	Distal
2	145259114	145259614	17	CD14 Mono._.COVID19_55650_0086	591396	TEX41	Distal
2	145268892	145269392	4	CD14 Mono._.COVID19_28205_0555d0	601174	TEX41	Distal
2	145270508	145271008	2	CD14 Mono._.COVID19_55650_0055	602790	TEX41	Distal
2	145273790	145274290	2	CD14 Mono._.COVID19_28205_0556	606072	TEX41	Distal
2	145313117	145313617	2	B naive._.Control_HIP023	645399	TEX41	Distal
2	145323566	145324066	2	CD4 Naive._.COVID19_28205_0559	655848	TEX41	Distal
2	145411468	145411968	10	B naive._.COVID19_55650_0067	743750	TEX41	Distal
2	145412028	145412528	7	B naive._.Control_HIP044	744310	TEX41	Distal
2	145413223	145413723	5	CD16 Mono._.Other	745505	TEX41	Distal
2	145415888	145416388	3	CD14 Mono._.COVID19_55650_0066d7	748170	TEX41	Distal
2	145477201	145477701	2	CD14 Mono._.COVID19_55650_0055	809483	TEX41	Distal
2	145484405	145484905	3	CD8 TEM._.COVID19_28205_0564d0	816687	TEX41	Distal
2	145508897	145509397	2	B naive._.Control_HIP043	841179	TEX41	Distal
2	145549724	145550224	6	CD16 Mono._.Control_HIP044	882006	TEX41	Distal
2	145584402	145584902	3	CD16 Mono._.Control_HIP023	916684	TEX41	Distal
2	145585172	145585672	2	CD14 Mono._.COVID19_55650_0057	917454	TEX41	Distal
2	145585920	145586420	2	CD14 Mono._.COVID19_55650_0067	918202	TEX41	Distal
2	145591008	145591508	2	B naive._.COVID19_55650_0067	923290	TEX41	Distal
2	145593824	145594324	7	CD14 Mono._.COVID19_55650_0083	926106	TEX41	Distal
2	145596345	145596845	3	CD14 Mono._.COVID19_55650_0083	928627	TEX41	Distal
2	145596950	145597450	3	B intermediate._.Control_HIP043	929232	TEX41	Distal
2	145638621	145639121	9	CD14 Mono._.Control_HIP002	970903	TEX41	Distal
2	145641075	145641575	4	CD14 Mono._.Control_HIP015	973357	TEX41	Distal
2	145644712	145645212	6	B intermediate._.Control_HIP045	976994	TEX41	Distal
2	145653106	145653606	12	CD14 Mono._.COVID19_28205_0558	985388	TEX41	Distal
2	145677296	145677796	2	CD16 Mono._.COVID19_55650_0083	1009578	TEX41	Distal
2	145682448	145682948	18	CD14 Mono._.Control_EV08	1014730	TEX41	Distal
2	145685335	145685835	3	CD14 Mono._.COVID19_55650_0067	1017617	TEX41	Distal
2	145687585	145688085	10	CD14 Mono._.COVID19_55650_0067	1019867	TEX41	Distal
2	145688096	145688596	4	B intermediate._.COVID19_28205_0556	1020378	TEX41	Distal
2	145691631	145692131	3	B intermediate._.Control_HIP045	1023913	TEX41	Distal
2	145692975	145693475	22	CD14 Mono._.COVID19_28205_0564d0	1025257	TEX41	Distal
2	145740247	145740747	3	CD14 Mono._.COVID19_55650_0066d7	1072529	TEX41	Distal
2	145741618	145742118	6	CD14 Mono._.COVID19_55650_0066d7	1073900	TEX41	Distal
2	145742975	145743475	15	CD14 Mono._.Control_EV08	1075257	TEX41	Distal
2	145743898	145744398	2	CD16 Mono._.COVID19_55650_0052	1076180	TEX41	Distal
2	145745073	145745573	13	CD14 Mono._.Control_EV08	1077355	TEX41	Distal
2	145748885	145749385	5	B intermediate._.Control_HIP045	1081167	TEX41	Distal
2	145750488	145750988	20	CD14 Mono._.COVID19_55650_0066d7	1082770	TEX41	Distal
2	145751025	145751525	8	CD14 Mono._.COVID19_55650_0083	1083307	TEX41	Distal
2	145751549	145752049	22	CD14 Mono._.Other	1083831	TEX41	Distal
2	145752404	145752904	16	CD14 Mono._.COVID19_55650_0086	1084686	TEX41	Distal
2	145771465	145771965	11	CD14 Mono._.COVID19_55650_0132d0	1103747	TEX41	Distal
2	145777338	145777838	2	CD14 Mono._.COVID19_55650_0066d7	1109620	TEX41	Distal
2	145811232	145811732	6	CD14 Mono._.COVID19_55650_0066d7	1143514	TEX41	Distal
2	145811765	145812265	5	CD14 Mono._.COVID19_55650_0067	1144047	TEX41	Distal
2	145815810	145816310	8	CD14 Mono._.COVID19_55650_0067	1148092	TEX41	Distal
2	145845383	145845883	4	CD14 Mono._.COVID19_55650_0066d7	1177665	TEX41	Distal
2	145893304	145893804	2	CD16 Mono._.Control_HIP015	1225586	TEX41	Distal
2	145910438	145910938	2	B intermediate._.COVID19_55650_0067	1242720	TEX41	Distal
2	146239196	146239696	2	NK._.Control_HIP023	1571478	TEX41	Distal
2	146320624	146321124	2	NK._.COVID19_28205_0555d0	1523642	ACVR2A	Distal
2	146384973	146385473	3	CD14 Mono._.Control_HIP015	1459293	ACVR2A	Distal
2	146392577	146393077	2	NK._.Control_HIP023	1451689	ACVR2A	Distal
2	146622570	146623070	2	CD4 Naive._.Other	1221696	ACVR2A	Distal
2	146931038	146931538	2	B intermediate._.Control_HIP045	913228	ACVR2A	Distal
2	147037029	147037529	4	CD4 TCM._.Control_HIP023	807237	ACVR2A	Distal
2	147044985	147045485	2	CD4 TCM._.Control_EV08	799281	ACVR2A	Distal
2	147082810	147083310	8	CD4 TCM._.COVID19_28205_0558	761456	ACVR2A	Distal
2	147181249	147181749	2	CD4 TCM._.COVID19_28205_0558	663017	ACVR2A	Distal
2	147182202	147182702	12	CD4 TCM._.COVID19_28205_0558	662064	ACVR2A	Distal
2	147288103	147288603	14	CD4 TCM._.COVID19_28205_0558	556163	ACVR2A	Distal
2	147293129	147293629	2	CD4 TCM._.COVID19_28205_0558	551137	ACVR2A	Distal
2	147293892	147294392	10	CD4 TCM._.COVID19_28205_0558	550374	ACVR2A	Distal
2	147294491	147294991	2	CD4 TCM._.COVID19_28205_0558	549775	ACVR2A	Distal
2	147297750	147298250	5	CD4 Naive._.COVID19_28205_0559	546516	ACVR2A	Distal
2	147320109	147320609	2	CD14 Mono._.COVID19_55650_0066d7	524157	ACVR2A	Distal
2	147327577	147328077	4	CD4 TCM._.Control_HIP023	516689	ACVR2A	Distal
2	147331988	147332488	6	CD4 TCM._.COVID19_28205_0556	512278	ACVR2A	Distal
2	147356096	147356596	14	NK._.COVID19_28205_0555d0	488170	ACVR2A	Distal
2	147364603	147365103	7	CD4 TCM._.Control_HIP023	479663	ACVR2A	Distal
2	147405556	147406056	8	NK._.COVID19_28205_0555d0	438710	ACVR2A	Distal
2	147425416	147425916	2	CD16 Mono._.Control_HIP002	418850	ACVR2A	Distal
2	147449638	147450138	18	CD4 TCM._.Control_HIP044	394628	ACVR2A	Distal
2	147490609	147491109	9	CD4 TCM._.Control_HIP044	353657	ACVR2A	Distal
2	147500199	147500699	10	NK._.COVID19_28205_0555d0	344067	ACVR2A	Distal
2	147500725	147501225	3	CD8 TEM._.COVID19_55650_0066d7	343541	ACVR2A	Distal
2	147511627	147512127	2	CD4 Naive._.Control_HIP023	332639	ACVR2A	Distal
2	147525644	147526144	3	CD4 TCM._.Control_HIP043	318622	ACVR2A	Distal
2	147533590	147534090	2	CD4 TCM._.Other	310676	ACVR2A	Distal
2	147541200	147541700	2	CD16 Mono._.Other	303066	ACVR2A	Distal
2	147542281	147542781	2	CD16 Mono._.Control_HIP002	301985	ACVR2A	Distal
2	147558567	147559067	5	CD14 Mono._.COVID19_28205_0555d0	285699	ACVR2A	Distal
2	147561049	147561549	16	CD14 Mono._.COVID19_55650_0083	283217	ACVR2A	Distal
2	147623308	147623808	12	CD4 TCM._.COVID19_28205_0558	220958	ACVR2A	Distal
2	147628874	147629374	21	CD14 Mono._.COVID19_55650_0055	215392	ACVR2A	Distal
2	147630491	147630991	21	CD14 Mono._.COVID19_55650_0067	213775	ACVR2A	Distal
2	147631254	147631754	8	CD14 Mono._.COVID19_55650_0067	213012	ACVR2A	Distal
2	147632098	147632598	11	CD14 Mono._.COVID19_55650_0132d0	212168	ACVR2A	Distal
2	147635654	147636154	5	CD14 Mono._.Other	208612	ACVR2A	Distal
2	147636438	147636938	20	CD14 Mono._.COVID19_55650_0132d0	207828	ACVR2A	Distal
2	147637262	147637762	3	CD14 Mono._.COVID19_55650_0057	207004	ACVR2A	Distal
2	147641597	147642097	7	CD14 Mono._.COVID19_55650_0067	202669	ACVR2A	Distal
2	147642645	147643145	9	CD14 Mono._.COVID19_55650_0052	201621	ACVR2A	Distal
2	147649837	147650337	2	B naive._.COVID19_55650_0067	194429	ACVR2A	Distal
2	147663400	147663900	17	CD4 TCM._.Control_HIP023	180866	ACVR2A	Distal
2	147664070	147664570	5	CD4 Naive._.COVID19_28205_0559	180196	ACVR2A	Distal
2	147665226	147665726	6	CD16 Mono._.COVID19_55650_0083	179040	ACVR2A	Distal
2	147688209	147688709	5	CD14 Mono._.COVID19_55650_0132d0	156057	ACVR2A	Distal
2	147688797	147689297	3	CD14 Mono._.COVID19_55650_0083	155469	ACVR2A	Distal
2	147689538	147690038	21	CD14 Mono._.Control_HIP044	154728	ACVR2A	Distal
2	147691780	147692280	2	CD14 Mono._.COVID19_55650_0086	152486	ACVR2A	Distal
2	147698127	147698627	5	CD14 Mono._.COVID19_55650_0066d7	146139	ACVR2A	Distal
2	147741397	147741897	2	CD8 TEM._.Other	102869	ACVR2A	Distal
2	147776554	147777054	2	B naive._.Control_HIP044	67712	ACVR2A	Distal
2	147800286	147800786	2	pDC._.Rep1	43980	ACVR2A	Distal
2	147809559	147810059	3	CD14 Mono._.COVID19_55650_0083	34707	ACVR2A	Distal
2	147816778	147817278	2	pDC._.Rep2	27488	ACVR2A	Distal
2	147824578	147825078	7	CD14 Mono._.COVID19_55650_0066d7	19688	ACVR2A	Distal
2	147826232	147826732	3	CD16 Mono._.Control_HIP015	18034	ACVR2A	Distal
2	147829059	147829559	5	CD14 Mono._.COVID19_55650_0067	15207	ACVR2A	Distal
2	147837718	147838218	3	CD16 Mono._.Other	6548	ACVR2A	Distal
2	147840209	147840709	2	CD8 TEM._.COVID19_55650_0132d0	4057	ACVR2A	Distal
2	147843614	147844114	15	NK._.COVID19_55650_0083	652	ACVR2A	Promoter
2	147844268	147844768	20	CD14 Mono._.COVID19_28205_0558	0	ACVR2A	Promoter
2	147845259	147845759	19	NK._.COVID19_28205_0555d0	991	ACVR2A	Intronic
2	147846426	147846926	4	NK._.Control_EV08	2158	ACVR2A	Intronic
2	147850843	147851343	4	CD14 Mono._.COVID19_55650_0083	6575	ACVR2A	Intronic
2	147863048	147863548	3	CD4 TCM._.Control_HIP043	18780	ACVR2A	Intronic
2	147866998	147867498	2	pDC._.Rep1	22730	ACVR2A	Intronic
2	147884827	147885327	4	NK._.Control_HIP002	40559	ACVR2A	Intronic
2	147888559	147889059	2	Plasmablast._.COVID19_28205_0558	44291	ACVR2A	Intronic
2	147910899	147911399	4	CD4 Naive._.Control_HIP023	66631	ACVR2A	Intronic
2	147916598	147917098	4	CD14 Mono._.Other	72330	ACVR2A	Intronic
2	147937659	147938159	8	CD14 Mono._.COVID19_28205_0558	83101	MBD5	Intronic
2	147981231	147981731	2	CD8 TEM._.COVID19_55650_0083	39529	MBD5	Intronic
2	147989760	147990260	14	CD4 TCM._.COVID19_28205_0558	31000	MBD5	Intronic
2	148019312	148019812	2	CD8 TEM._.Control_HIP002	1448	MBD5	Promoter
2	148019956	148020456	12	NK._.Control_HIP023	804	MBD5	Promoter
2	148020679	148021179	19	CD4 TCM._.COVID19_55650_0066d0	81	MBD5	Promoter
2	148021191	148021691	14	CD4 TCM._.COVID19_28205_0564d0	162	ORC4	Exonic
2	148021914	148022414	5	CD4 Naive._.COVID19_28205_0559	559	ORC4	Promoter
2	148023837	148024337	6	CD4 TCM._.COVID19_55650_0083	2482	ORC4	Intronic
2	148042107	148042607	5	CD14 Mono._.COVID19_55650_0067	20752	ORC4	Intronic
2	148048803	148049303	2	B intermediate._.Control_HIP045	27448	ORC4	Intronic
2	148201298	148201798	2	CD4 TCM._.COVID19_28205_0558	179943	ORC4	Intronic
2	148209537	148210037	2	CD8 TEM._.COVID19_55650_0066d0	188182	ORC4	Intronic
2	148423347	148423847	4	B intermediate._.Control_HIP044	220842	EPC2	Intronic
2	148423848	148424348	2	B intermediate._.Control_HIP043	220341	EPC2	Intronic
2	148430023	148430523	2	CD16 Mono._.Control_HIP043	214166	EPC2	Intronic
2	148494132	148494632	5	B intermediate._.Other	150057	EPC2	Intronic
2	148494642	148495142	2	B intermediate._.Control_HIP045	149547	EPC2	Intronic
2	148508829	148509329	3	CD4 Naive._.COVID19_28205_0558	135360	EPC2	Intronic
2	148509366	148509866	20	CD14 Mono._.COVID19_55650_0055	134823	EPC2	Intronic
2	148515187	148515687	2	CD4 Naive._.Control_HIP023	129002	EPC2	Exonic
2	148521096	148521596	2	CD4 Naive._.COVID19_28205_0559	123093	EPC2	Distal
2	148523009	148523509	2	CD4 TCM._.Other	121180	EPC2	Distal
2	148523527	148524027	2	CD4 TCM._.COVID19_55650_0083	120662	EPC2	Distal
2	148524407	148524907	9	CD4 Naive._.COVID19_28205_0558	119782	EPC2	Distal
2	148525018	148525518	2	CD4 Naive._.COVID19_28205_0558	119171	EPC2	Distal
2	148526374	148526874	4	CD4 TCM._.COVID19_28205_0556	117815	EPC2	Distal
2	148527406	148527906	3	CD4 Naive._.COVID19_28205_0558	116783	EPC2	Distal
2	148528245	148528745	13	CD4 TCM._.COVID19_28205_0558	115944	EPC2	Distal
2	148528840	148529340	2	CD4 TCM._.Control_HIP044	115349	EPC2	Distal
2	148530862	148531362	2	CD4 TCM._.COVID19_28205_0558	113327	EPC2	Distal
2	148538362	148538862	3	CD4 Naive._.COVID19_28205_0559	105827	EPC2	Distal
2	148539035	148539535	2	CD4 TCM._.Control_EV08	105154	EPC2	Distal
2	148540087	148540587	6	CD14 Mono._.COVID19_55650_0066d7	104102	EPC2	Distal
2	148545399	148545899	20	CD14 Mono._.COVID19_55650_0067	98790	EPC2	Distal
2	148546218	148546718	17	CD14 Mono._.COVID19_55650_0052	97971	EPC2	Distal
2	148551653	148552153	2	CD8 TEM._.COVID19_28205_0557	92536	EPC2	Distal
2	148552901	148553401	8	CD4 Naive._.COVID19_28205_0559	91288	EPC2	Distal
2	148553466	148553966	4	NK._.Control_HIP045	90723	EPC2	Distal
2	148557473	148557973	2	CD8 TEM._.COVID19_28205_0557	86716	EPC2	Distal
2	148558004	148558504	2	Plasmablast._.COVID19_28205_0558	86185	EPC2	Distal
2	148561440	148561940	2	CD14 Mono._.Other	82749	EPC2	Distal
2	148565181	148565681	2	CD14 Mono._.COVID19_55650_0066d7	79008	EPC2	Distal
2	148568523	148569023	13	CD8 TEM._.COVID19_55650_0132d0	75666	EPC2	Distal
2	148583163	148583663	2	pDC._.Rep2	61026	EPC2	Distal
2	148592722	148593222	4	CD14 Mono._.COVID19_28205_0564d0	51467	EPC2	Distal
2	148595322	148595822	2	CD14 Mono._.COVID19_28205_0556	48867	EPC2	Distal
2	148595980	148596480	3	CD14 Mono._.COVID19_55650_0066d7	48209	EPC2	Distal
2	148603095	148603595	2	NK._.COVID19_28205_0559	41094	EPC2	Distal
2	148614240	148614740	20	CD14 Mono._.Control_HIP044	29949	EPC2	Distal
2	148619516	148620016	9	B intermediate._.Control_HIP043	24673	EPC2	Distal
2	148630551	148631051	9	B intermediate._.Control_HIP043	13638	EPC2	Distal
2	148643043	148643543	19	CD14 Mono._.COVID19_55650_0055	1146	EPC2	Promoter
2	148643849	148644349	14	CD4 TCM._.COVID19_55650_0067	340	EPC2	Promoter
2	148644479	148644979	9	CD4 Naive._.Control_HIP023	288	EPC2	Intronic
2	148645033	148645533	2	pDC._.Rep1	842	EPC2	Intronic
2	148645924	148646424	9	CD4 Naive._.Control_HIP044	1733	EPC2	Intronic
2	148651915	148652415	3	B naive._.COVID19_55650_0132d0	7724	EPC2	Intronic
2	148653291	148653791	7	B naive._.Control_HIP044	9100	EPC2	Intronic
2	148653906	148654406	2	B naive._.Control_HIP043	9715	EPC2	Intronic
2	148656389	148656889	2	NK._.Control_HIP023	12198	EPC2	Intronic
2	148657099	148657599	5	CD4 TCM._.COVID19_28205_0555d2	12908	EPC2	Intronic
2	148658162	148658662	5	CD4 Naive._.Control_HIP045	13971	EPC2	Intronic
2	148659018	148659518	19	CD14 Mono._.COVID19_55650_0066d7	14827	EPC2	Intronic
2	148665412	148665912	2	NK._.Control_HIP023	21221	EPC2	Intronic
2	148667353	148667853	4	CD14 Mono._.Other	23162	EPC2	Intronic
2	148670513	148671013	3	B naive._.Control_HIP015	26322	EPC2	Intronic
2	148673999	148674499	2	Plasmablast._.1	29808	EPC2	Intronic
2	148682740	148683240	2	NK._.COVID19_28205_0555d0	38549	EPC2	Intronic
2	148694578	148695078	7	CD14 Mono._.COVID19_28205_0555d0	50387	EPC2	Intronic
2	148696949	148697449	2	NK._.Control_EV08	52758	EPC2	Intronic
2	148714426	148714926	5	B intermediate._.Control_HIP044	70235	EPC2	Intronic
2	148716333	148716833	7	B naive._.Control_HIP044	72142	EPC2	Intronic
2	148721312	148721812	2	CD14 Mono._.Control_HIP002	77121	EPC2	Intronic
2	148723364	148723864	4	CD4 TCM._.COVID19_55650_0132d0	79173	EPC2	Intronic
2	148725494	148725994	2	B naive._.COVID19_55650_0067	81303	EPC2	Intronic
2	148726232	148726732	2	Plasmablast._.COVID19_28205_0558	82041	EPC2	Intronic
2	148730422	148730922	2	CD4 TCM._.Control_HIP044	86231	EPC2	Intronic
2	148764739	148765239	9	CD4 Naive._.Other	110260	KIF5C	Exonic
2	148781958	148782458	4	CD14 Mono._.COVID19_55650_0066d7	93041	KIF5C	Intronic
2	148813651	148814151	8	CD4 TCM._.COVID19_28205_0558	61348	KIF5C	Distal
2	148814993	148815493	2	CD4 TCM._.Control_HIP045	60006	KIF5C	Distal
2	148870192	148870692	3	CD14 Mono._.COVID19_28205_0558	4807	KIF5C	Distal
2	148871457	148871957	4	CD14 Mono._.Control_HIP015	3542	KIF5C	Distal
2	148874924	148875424	19	CD4 TCM._.COVID19_55650_0067	75	KIF5C	Promoter
2	148875492	148875992	3	B naive._.Control_HIP023	491	KIF5C	Exonic
2	148876059	148876559	10	CD4 TCM._.Other	1058	KIF5C	Intronic
2	148876656	148877156	8	CD8 TEM._.COVID19_28205_0564d0	1655	KIF5C	Intronic
2	148877340	148877840	2	CD14 Mono._.COVID19_55650_0055	2339	KIF5C	Intronic
2	148887134	148887634	3	NK._.Control_HIP002	12133	KIF5C	Intronic
2	148887871	148888371	6	CD4 TCM._.COVID19_55650_0083	12870	KIF5C	Intronic
2	148888413	148888913	2	CD4 TCM._.Control_HIP043	13412	KIF5C	Intronic
2	148926537	148927037	8	B naive._.COVID19_55650_0067	51536	KIF5C	Intronic
2	148927049	148927549	8	CD16 Mono._.COVID19_55650_0083	52048	KIF5C	Intronic
2	148929887	148930387	2	B naive._.Control_HIP015	54886	KIF5C	Intronic
2	148930413	148930913	2	B naive._.Control_HIP023	55412	KIF5C	Intronic
2	148944497	148944997	2	pDC._.Rep2	69496	KIF5C	Intronic
2	148948822	148949322	8	CD16 Mono._.Other	73821	KIF5C	Intronic
2	148965819	148966319	7	CD16 Mono._.Other	72037	LYPD6B	Intronic
2	148971503	148972003	13	NK._.COVID19_55650_0086	66353	LYPD6B	Intronic
2	148975693	148976193	2	CD14 Mono._.Control_HIP002	62163	LYPD6B	Intronic
2	148989842	148990342	5	CD16 Mono._.Control_HIP044	48014	LYPD6B	Intronic
2	149017316	149017816	14	CD14 Mono._.COVID19_55650_0067	20540	LYPD6B	Intronic
2	149019627	149020127	3	B intermediate._.COVID19_55650_0066d7	18229	LYPD6B	Intronic
2	149020528	149021028	2	Plasmablast._.1	17328	LYPD6B	Intronic
2	149021172	149021672	9	B intermediate._.COVID19_55650_0067	16684	LYPD6B	Intronic
2	149036860	149037360	3	B intermediate._.Control_HIP023	996	LYPD6B	Promoter
2	149038352	149038852	5	B intermediate._.Control_HIP023	494	LYPD6B	Exonic
2	149039034	149039534	2	B intermediate._.Control_HIP023	1176	LYPD6B	Intronic
2	149040413	149040913	5	CD14 Mono._.COVID19_55650_0052	2555	LYPD6B	Intronic
2	149064716	149065216	2	CD14 Mono._.COVID19_55650_0086	26858	LYPD6B	Intronic
2	149068535	149069035	3	CD14 Mono._.COVID19_55650_0083	30677	LYPD6B	Intronic
2	149069336	149069836	12	CD14 Mono._.COVID19_55650_0052	31478	LYPD6B	Intronic
2	149080977	149081477	5	CD16 Mono._.Control_HIP023	43119	LYPD6B	Intronic
2	149081818	149082318	2	CD14 Mono._.COVID19_28205_0555d0	43960	LYPD6B	Intronic
2	149085337	149085837	19	CD14 Mono._.COVID19_55650_0055	47479	LYPD6B	Intronic
2	149085932	149086432	7	CD14 Mono._.Control_HIP002	48074	LYPD6B	Intronic
2	149145927	149146427	2	B intermediate._.Control_HIP023	108069	LYPD6B	Intronic
2	149152516	149153016	20	CD14 Mono._.COVID19_55650_0066d7	114658	LYPD6B	Intronic
2	149155007	149155507	6	CD14 Mono._.Control_HIP015	117149	LYPD6B	Intronic
2	149160846	149161346	7	CD4 Naive._.COVID19_28205_0559	122988	LYPD6B	Intronic
2	149161517	149162017	13	CD14 Mono._.COVID19_28205_0556	123659	LYPD6B	Intronic
2	149167375	149167875	5	CD4 Naive._.COVID19_28205_0559	129517	LYPD6B	Intronic
2	149167901	149168401	14	CD14 Mono._.COVID19_28205_0557	130043	LYPD6B	Intronic
2	149313402	149313902	4	CD14 Mono._.COVID19_28205_0556	16332	LYPD6	Distal
2	149329405	149329905	2	CD14 Mono._.Control_HIP002	329	LYPD6	Promoter
2	149422849	149423349	2	CD8 TEM._.COVID19_28205_0556	93113	LYPD6	Intronic
2	149472970	149473470	2	NK._.Control_EV08	113975	LOC101929231	Exonic
2	149485239	149485739	2	CD14 Mono._.COVID19_55650_0055	101706	LOC101929231	Distal
2	149537036	149537536	5	CD4 TCM._.Control_HIP044	49909	LOC101929231	Distal
2	149544656	149545156	5	CD4 TCM._.COVID19_28205_0556	42289	LOC101929231	Distal
2	149561222	149561722	4	B intermediate._.COVID19_55650_0066d7	25723	LOC101929231	Distal
2	149568083	149568583	6	CD14 Mono._.COVID19_55650_0052	18862	LOC101929231	Distal
2	149585100	149585600	5	CD14 Mono._.COVID19_55650_0066d7	1845	LOC101929231	Promoter
2	149587045	149587545	14	CD4 TCM._.COVID19_55650_0066d0	98	LOC101929231	Promoter
2	149587579	149588079	19	CD4 TCM._.COVID19_55650_0066d0	12	MMADHC	Promoter
2	149588153	149588653	2	NK._.COVID19_55650_0055	586	MMADHC	Promoter
2	149597540	149598040	14	CD4 TCM._.COVID19_55650_0083	9973	MMADHC	Intronic
2	149598074	149598574	4	CD14 Mono._.COVID19_28205_0556	10507	MMADHC	Intronic
2	149601364	149601864	4	CD14 Mono._.Other	13797	MMADHC	Intronic
2	149858719	149859219	7	CD14 Mono._.COVID19_55650_0086	271152	MMADHC	Distal
2	150023049	150023549	5	CD4 Naive._.Control_HIP023	435482	MMADHC	Distal
2	150070002	150070502	2	CD8 TEM._.COVID19_55650_0052	468758	RND3	Distal
2	150101483	150101983	2	CD14 Mono._.COVID19_28205_0556	437277	RND3	Distal
2	150369957	150370457	2	CD14 Mono._.COVID19_55650_0086	168803	RND3	Distal
2	150435804	150436304	2	CD14 Mono._.COVID19_55650_0055	102956	RND3	Distal
2	150464228	150464728	2	CD14 Mono._.COVID19_55650_0067	74532	RND3	Distal
2	150487547	150488047	2	CD14 Mono._.COVID19_55650_0055	51213	RND3	Intronic
2	150623919	150624419	2	pDC._.Rep2	11787	LINC02612	Intronic
2	150681329	150681829	5	CD14 Mono._.COVID19_55650_0052	69197	LINC02612	Distal
2	150729343	150729843	2	CD14 Mono._.COVID19_28205_0556	117211	LINC02612	Distal
2	150911918	150912418	16	CD14 Mono._.COVID19_55650_0086	299786	LINC02612	Distal
2	151051559	151052059	6	CD14 Mono._.COVID19_55650_0066d7	210069	RBM43	Distal
2	151056900	151057400	4	CD14 Mono._.COVID19_55650_0067	204728	RBM43	Distal
2	151189045	151189545	3	CD4 Naive._.Other	72583	RBM43	Distal
2	151230653	151231153	10	CD14 Mono._.COVID19_28205_0555d0	30975	RBM43	Distal
2	151238772	151239272	14	CD14 Mono._.Control_HIP002	22856	RBM43	Distal
2	151239599	151240099	11	CD14 Mono._.COVID19_28205_0556	22029	RBM43	Distal
2	151260597	151261097	6	CD14 Mono._.COVID19_28205_0556	1031	RBM43	Intronic
2	151261477	151261977	21	CD8 TEM._.COVID19_28205_0564d0	151	RBM43	Exonic
2	151286721	151287221	3	CD14 Mono._.COVID19_28205_0556	3085	NMI	Intronic
2	151287476	151287976	3	CD8 TEM._.Other	2330	NMI	Intronic
2	151288116	151288616	18	CD8 TEM._.Control_EV08	1690	NMI	Intronic
2	151289128	151289628	17	CD4 TCM._.COVID19_28205_0558	678	NMI	Intronic
2	151289670	151290170	9	CD4 Naive._.COVID19_28205_0559	136	NMI	Exonic
2	151290432	151290932	6	CD4 TCM._.Control_HIP043	624	NMI	Promoter
2	151297880	151298380	19	CD14 Mono._.COVID19_55650_0066d7	8072	NMI	Distal
2	151325576	151326076	9	CD14 Mono._.COVID19_28205_0556	31765	TNFAIP6	Distal
2	151337617	151338117	13	CD14 Mono._.COVID19_55650_0066d7	19724	TNFAIP6	Distal
2	151344106	151344606	2	CD14 Mono._.COVID19_55650_0083	13235	TNFAIP6	Distal
2	151347772	151348272	14	CD14 Mono._.COVID19_55650_0055	9569	TNFAIP6	Distal
2	151357245	151357745	22	CD14 Mono._.COVID19_28205_0555d0	96	TNFAIP6	Promoter
2	151359953	151360453	2	CD14 Mono._.COVID19_55650_0083	2610	TNFAIP6	Intronic
2	151363694	151364194	20	CD14 Mono._.COVID19_55650_0086	4389	MIR4773-1	Exonic
2	151374327	151374827	4	CD14 Mono._.COVID19_55650_0066d7	6242	MIR4773-1	Intronic
2	151379117	151379617	2	CD14 Mono._.COVID19_28205_0555d0	11032	MIR4773-1	Exonic
2	151409637	151410137	19	CD4 TCM._.Other	3	RIF1	Promoter
2	151410374	151410874	17	CD8 TEM._.COVID19_55650_0132d0	740	RIF1	Intronic
2	151417866	151418366	2	CD8 TEM._.COVID19_55650_0132d0	8232	RIF1	Intronic
2	151423011	151423511	2	Plasmablast._.COVID19_28205_0558	13377	RIF1	Exonic
2	151423718	151424218	14	CD4 TCM._.COVID19_28205_0564d0	14084	RIF1	Intronic
2	151432836	151433336	2	CD8 TEM._.COVID19_28205_0564d0	23202	RIF1	Exonic
2	151435846	151436346	2	CD14 Mono._.Control_HIP015	26212	RIF1	Intronic
2	151437481	151437981	9	CD4 TCM._.COVID19_28205_0564d0	27847	RIF1	Intronic
2	151438053	151438553	2	CD16 Mono._.Control_HIP015	28419	RIF1	Intronic
2	151463671	151464171	2	NK._.COVID19_28205_0555d0	54037	RIF1	Exonic
2	151472096	151472596	2	CD14 Mono._.Control_HIP023	62462	RIF1	Intronic
2	151474341	151474841	2	CD16 Mono._.COVID19_55650_0083	64707	RIF1	Intronic
2	151474993	151475493	5	CD16 Mono._.COVID19_55650_0083	65359	RIF1	Exonic
2	151482500	151483000	2	CD16 Mono._.COVID19_55650_0083	72866	RIF1	Intronic
2	151525865	151526365	9	B naive._.COVID19_55650_0067	116231	RIF1	Intronic
2	151614864	151615364	2	NK._.Control_HIP044	119372	NEB	Intronic
2	151617206	151617706	2	NK._.Control_HIP023	117030	NEB	Exonic
2	151635839	151636339	3	B intermediate._.COVID19_28205_0558	98397	NEB	Intronic
2	151637094	151637594	8	CD16 Mono._.Control_HIP044	97142	NEB	Intronic
2	151637829	151638329	6	CD8 TEM._.COVID19_55650_0052	96407	NEB	Intronic
2	151638514	151639014	6	CD4 Naive._.COVID19_28205_0559	95722	NEB	Intronic
2	151646433	151646933	2	CD16 Mono._.Control_HIP023	87803	NEB	Intronic
2	151664449	151664949	5	B intermediate._.Control_HIP043	69787	NEB	Intronic
2	151669728	151670228	14	NK._.COVID19_28205_0559	64508	NEB	Intronic
2	151670253	151670753	10	CD8 TEM._.COVID19_55650_0132d0	63983	NEB	Intronic
2	151673239	151673739	3	NK._.COVID19_28205_0559	60997	NEB	Intronic
2	151728709	151729209	8	B naive._.Control_HIP044	5527	NEB	Intronic
2	151730462	151730962	5	B naive._.Control_HIP044	3774	NEB	Intronic
2	151763483	151763983	2	B intermediate._.COVID19_55650_0066d7	29245	NEB	Distal
2	151765910	151766410	8	B naive._.COVID19_55650_0067	31672	NEB	Distal
2	151766443	151766943	8	B naive._.Control_HIP043	32205	NEB	Distal
2	151767340	151767840	3	B naive._.COVID19_55650_0132d0	33102	NEB	Distal
2	151771506	151772006	10	B naive._.Control_HIP023	37268	NEB	Distal
2	151774380	151774880	5	B intermediate._.Control_HIP044	40142	NEB	Distal
2	151774980	151775480	9	B intermediate._.Control_HIP023	40742	NEB	Distal
2	151786471	151786971	8	B intermediate._.COVID19_28205_0558	41770	ARL5A	Distal
2	151805922	151806422	2	CD8 TEM._.COVID19_55650_0132d0	22319	ARL5A	Intronic
2	151808503	151809003	8	CD4 TCM._.COVID19_28205_0558	19738	ARL5A	Intronic
2	151819100	151819600	2	CD8 TEM._.COVID19_55650_0066d7	9141	ARL5A	Intronic
2	151823725	151824225	3	CD14 Mono._.COVID19_28205_0556	4516	ARL5A	Intronic
2	151824763	151825263	3	CD8 TEM._.COVID19_28205_0558	3478	ARL5A	Intronic
2	151826699	151827199	5	B intermediate._.Control_HIP043	1542	ARL5A	Intronic
2	151827767	151828267	18	CD8 TEM._.COVID19_28205_0558	474	ARL5A	Intronic
2	151828269	151828769	21	CD8 TEM._.Other	26	ARL5A	Promoter
2	151833950	151834450	6	CD16 Mono._.Control_HIP043	5707	ARL5A	Exonic
2	151840327	151840827	2	Plasmablast._.COVID19_28205_0558	12084	ARL5A	Intronic
2	151840930	151841430	2	CD14 Mono._.COVID19_28205_0556	12687	ARL5A	Intronic
2	151843179	151843679	2	CD4 Naive._.Control_HIP023	14936	ARL5A	Intronic
2	151844117	151844617	6	CD14 Mono._.COVID19_55650_0083	15874	ARL5A	Intronic
2	151855324	151855824	2	B intermediate._.COVID19_28205_0558	27081	ARL5A	Intronic
2	151878891	151879391	15	CD14 Mono._.COVID19_55650_0132d0	50648	ARL5A	Intronic
2	151881963	151882463	2	NK._.Control_HIP023	53720	ARL5A	Intronic
2	151886305	151886805	20	CD14 Mono._.COVID19_55650_0052	58062	ARL5A	Intronic
2	151899107	151899607	3	CD16 Mono._.Control_HIP043	70864	ARL5A	Intronic
2	151900130	151900630	8	CD16 Mono._.Control_HIP023	71887	ARL5A	Intronic
2	151904716	151905216	8	CD16 Mono._.Control_HIP015	76473	ARL5A	Intronic
2	151914091	151914591	2	B intermediate._.Control_HIP043	85848	ARL5A	Intronic
2	151915608	151916108	5	CD14 Mono._.COVID19_28205_0555d2	87365	ARL5A	Intronic
2	151917589	151918089	7	CD14 Mono._.COVID19_55650_0086	89346	ARL5A	Intronic
2	151918227	151918727	8	CD16 Mono._.Control_HIP023	89984	ARL5A	Intronic
2	151919682	151920182	3	CD14 Mono._.COVID19_55650_0086	91439	ARL5A	Intronic
2	151921844	151922344	5	CD14 Mono._.COVID19_28205_0556	93601	ARL5A	Intronic
2	151922764	151923264	5	CD16 Mono._.Control_HIP023	94521	ARL5A	Intronic
2	151927770	151928270	5	CD14 Mono._.Control_HIP023	99527	ARL5A	Intronic
2	151928333	151928833	8	CD14 Mono._.COVID19_55650_0066d7	100090	ARL5A	Intronic
2	151946449	151946949	2	CD14 Mono._.COVID19_28205_0556	118206	ARL5A	Intronic
2	151947149	151947649	15	CD14 Mono._.COVID19_28205_0556	118906	ARL5A	Intronic
2	151947808	151948308	18	CD14 Mono._.COVID19_55650_0067	119565	ARL5A	Intronic
2	151986465	151986965	2	CD8 TEM._.Control_HIP023	112363	CACNB4	Intronic
2	151998919	151999419	13	CD14 Mono._.COVID19_28205_0556	99909	CACNB4	Intronic
2	152004053	152004553	3	NK._.Control_EV08	94775	CACNB4	Intronic
2	152004660	152005160	18	CD8 TEM._.COVID19_55650_0066d0	94168	CACNB4	Intronic
2	152005553	152006053	6	CD14 Mono._.COVID19_55650_0055	93275	CACNB4	Intronic
2	152016796	152017296	2	NK_CD56bright._.Control_HIP044	82032	CACNB4	Intronic
2	152019691	152020191	2	CD16 Mono._.Control_HIP002	79137	CACNB4	Intronic
2	152022059	152022559	2	CD14 Mono._.COVID19_55650_0066d7	76769	CACNB4	Intronic
2	152024424	152024924	12	CD14 Mono._.COVID19_28205_0564d0	74404	CACNB4	Intronic
2	152025765	152026265	21	CD14 Mono._.COVID19_28205_0558	73063	CACNB4	Intronic
2	152027223	152027723	4	CD14 Mono._.COVID19_55650_0055	71605	CACNB4	Intronic
2	152030787	152031287	22	CD14 Mono._.Control_HIP015	68041	CACNB4	Intronic
2	152034094	152034594	2	CD14 Mono._.COVID19_55650_0057	64734	CACNB4	Intronic
2	152036777	152037277	14	CD14 Mono._.COVID19_55650_0055	62051	CACNB4	Intronic
2	152038612	152039112	11	CD14 Mono._.COVID19_55650_0086	60216	CACNB4	Intronic
2	152042786	152043286	8	CD16 Mono._.Control_HIP043	56042	CACNB4	Intronic
2	152047003	152047503	2	pDC._.Rep1	51825	CACNB4	Intronic
2	152047903	152048403	11	CD14 Mono._.COVID19_55650_0066d7	50925	CACNB4	Intronic
2	152049342	152049842	4	CD14 Mono._.COVID19_55650_0067	49486	CACNB4	Intronic
2	152050800	152051300	4	CD14 Mono._.COVID19_28205_0556	48028	CACNB4	Intronic
2	152051337	152051837	7	CD14 Mono._.COVID19_28205_0564d0	47491	CACNB4	Intronic
2	152054588	152055088	21	CD14 Mono._.Other	44240	CACNB4	Intronic
2	152055355	152055855	2	CD14 Mono._.COVID19_55650_0066d7	43473	CACNB4	Intronic
2	152062526	152063026	10	CD14 Mono._.COVID19_28205_0556	36302	CACNB4	Intronic
2	152071107	152071607	2	B naive._.Control_HIP023	27721	CACNB4	Intronic
2	152088597	152089097	3	CD14 Mono._.COVID19_55650_0052	10231	CACNB4	Intronic
2	152089199	152089699	7	CD14 Mono._.Control_EV08	9629	CACNB4	Intronic
2	152089813	152090313	5	CD14 Mono._.Control_HIP045	9015	CACNB4	Intronic
2	152097257	152097757	5	CD14 Mono._.COVID19_55650_0132d0	1571	CACNB4	Intronic
2	152097907	152098407	9	CD14 Mono._.Control_HIP015	921	CACNB4	Intronic
2	152098903	152099403	5	NK._.COVID19_28205_0555d0	73	CACNB4	Promoter
2	152114326	152114826	4	CD16 Mono._.Control_HIP002	15496	CACNB4	Distal
2	152126598	152127098	3	NK._.Control_HIP043	27768	CACNB4	Intronic
2	152154374	152154874	6	NK._.Control_HIP044	21367	STAM2	Intronic
2	152166600	152167100	6	CD14 Mono._.COVID19_55650_0066d7	9141	STAM2	Intronic
2	152171738	152172238	3	CD14 Mono._.Control_HIP043	4003	STAM2	Intronic
2	152172329	152172829	2	CD4 TCM._.COVID19_55650_0055	3412	STAM2	Intronic
2	152174537	152175037	4	CD4 TCM._.COVID19_55650_0067	1204	STAM2	Intronic
2	152175256	152175756	21	CD14 Mono._.COVID19_55650_0067	485	STAM2	Intronic
2	152175766	152176266	19	NK._.Control_HIP023	23	STAM2	Promoter
2	152176295	152176795	11	CD14 Mono._.COVID19_55650_0066d7	552	STAM2	Promoter
2	152189822	152190322	6	B intermediate._.COVID19_28205_0558	14079	STAM2	Distal
2	152200518	152201018	7	CD14 Mono._.COVID19_55650_0067	24775	STAM2	Distal
2	152320095	152320595	7	CD14 Mono._.Control_EV08	14891	FMNL2	Distal
2	152328126	152328626	2	NK._.Control_HIP023	6860	FMNL2	Distal
2	152334793	152335293	2	cDC2._.Rep1	193	FMNL2	Promoter
2	152335764	152336264	3	B intermediate._.COVID19_55650_0066d7	776	FMNL2	Intronic
2	152336436	152336936	4	CD16 Mono._.Control_HIP044	1448	FMNL2	Intronic
2	152363887	152364387	2	CD16 Mono._.Other	28899	FMNL2	Intronic
2	152388202	152388702	6	CD14 Mono._.COVID19_55650_0066d7	53214	FMNL2	Intronic
2	152402890	152403390	3	CD4 TCM._.COVID19_28205_0558	67902	FMNL2	Intronic
2	152407209	152407709	9	B intermediate._.COVID19_55650_0066d7	72221	FMNL2	Intronic
2	152410197	152410697	3	CD16 Mono._.Control_HIP023	75209	FMNL2	Intronic
2	152411128	152411628	5	CD16 Mono._.Control_HIP023	76140	FMNL2	Intronic
2	152418611	152419111	20	CD14 Mono._.COVID19_55650_0067	83623	FMNL2	Intronic
2	152419930	152420430	2	CD14 Mono._.COVID19_55650_0067	84942	FMNL2	Intronic
2	152420888	152421388	15	CD14 Mono._.COVID19_55650_0066d7	85900	FMNL2	Intronic
2	152421494	152421994	22	CD14 Mono._.COVID19_55650_0083	86506	FMNL2	Intronic
2	152432186	152432686	21	CD14 Mono._.COVID19_55650_0067	97198	FMNL2	Intronic
2	152433296	152433796	8	CD14 Mono._.COVID19_55650_0067	98308	FMNL2	Intronic
2	152445675	152446175	3	CD14 Mono._.Control_EV08	110687	FMNL2	Intronic
2	152466803	152467303	20	CD14 Mono._.COVID19_28205_0564d0	131815	FMNL2	Intronic
2	152467983	152468483	4	CD16 Mono._.COVID19_55650_0083	132995	FMNL2	Intronic
2	152469010	152469510	19	CD14 Mono._.Control_HIP002	134022	FMNL2	Intronic
2	152486010	152486510	15	CD14 Mono._.COVID19_28205_0558	151022	FMNL2	Intronic
2	152488017	152488517	3	CD14 Mono._.COVID19_55650_0066d7	153029	FMNL2	Intronic
2	152493427	152493927	5	CD16 Mono._.Control_HIP015	158439	FMNL2	Intronic
2	152497343	152497843	8	CD16 Mono._.Control_HIP002	162355	FMNL2	Intronic
2	152499292	152499792	3	CD16 Mono._.COVID19_55650_0083	164304	FMNL2	Intronic
2	152499793	152500293	8	CD16 Mono._.Control_HIP044	164805	FMNL2	Intronic
2	152537184	152537684	11	CD14 Mono._.COVID19_55650_0086	180458	ARL6IP6	Intronic
2	152541764	152542264	3	B intermediate._.Control_HIP044	175878	ARL6IP6	Intronic
2	152542360	152542860	2	B intermediate._.COVID19_28205_0558	175282	ARL6IP6	Intronic
2	152543660	152544160	2	NK._.COVID19_55650_0083	173982	ARL6IP6	Intronic
2	152552886	152553386	3	CD14 Mono._.COVID19_55650_0067	164756	ARL6IP6	Intronic
2	152558640	152559140	2	pDC._.Rep1	159002	ARL6IP6	Intronic
2	152564746	152565246	2	pDC._.Rep2	152896	ARL6IP6	Intronic
2	152566141	152566641	4	B intermediate._.COVID19_55650_0066d7	151501	ARL6IP6	Intronic
2	152566661	152567161	5	CD14 Mono._.COVID19_55650_0067	150981	ARL6IP6	Intronic
2	152573148	152573648	16	CD14 Mono._.COVID19_55650_0083	144494	ARL6IP6	Intronic
2	152586811	152587311	2	NK._.COVID19_55650_0055	130831	ARL6IP6	Intronic
2	152588859	152589359	3	B intermediate._.Control_HIP043	128783	ARL6IP6	Intronic
2	152594291	152594791	21	CD14 Mono._.Control_EV08	123351	ARL6IP6	Intronic
2	152598376	152598876	2	CD14 Mono._.COVID19_55650_0066d7	119266	ARL6IP6	Intronic
2	152611763	152612263	8	CD16 Mono._.Other	105879	ARL6IP6	Intronic
2	152612377	152612877	21	CD14 Mono._.COVID19_55650_0086	105265	ARL6IP6	Intronic
2	152613245	152613745	6	CD14 Mono._.COVID19_55650_0067	104397	ARL6IP6	Intronic
2	152620991	152621491	2	NK_CD56bright._.Other	96651	ARL6IP6	Intronic
2	152623933	152624433	2	CD14 Mono._.COVID19_55650_0067	93709	ARL6IP6	Intronic
2	152624705	152625205	5	CD14 Mono._.Control_EV08	92937	ARL6IP6	Intronic
2	152626130	152626630	4	CD16 Mono._.Control_HIP043	91512	ARL6IP6	Intronic
2	152627292	152627792	4	CD14 Mono._.COVID19_55650_0066d7	90350	ARL6IP6	Intronic
2	152635630	152636130	13	CD14 Mono._.COVID19_55650_0066d7	82012	ARL6IP6	Intronic
2	152676384	152676884	2	pDC._.Rep2	41258	ARL6IP6	Exonic
2	152693372	152693872	3	CD8 TEM._.COVID19_55650_0066d7	24270	ARL6IP6	Intronic
2	152694015	152694515	19	CD8 TEM._.COVID19_28205_0564d0	23627	ARL6IP6	Exonic
2	152697308	152697808	3	CD4 TCM._.COVID19_28205_0564d0	20334	ARL6IP6	Intronic
2	152710033	152710533	2	CD4 TCM._.COVID19_28205_0564d0	7609	ARL6IP6	Intronic
2	152715797	152716297	10	CD8 TEM._.COVID19_55650_0066d7	1845	ARL6IP6	Promoter
2	152716783	152717283	15	CD4 TCM._.COVID19_28205_0564d0	859	ARL6IP6	Promoter
2	152717651	152718151	19	NK._.COVID19_55650_0066d7	7	ARL6IP6	Promoter
2	152718306	152718806	21	CD8 TEM._.COVID19_55650_0132d0	558	PRPF40A	Promoter
2	152719069	152719569	3	CD8 TEM._.COVID19_55650_0132d0	1321	PRPF40A	Promoter
2	152729756	152730256	17	CD8 TEM._.COVID19_55650_0132d0	12008	PRPF40A	Intronic
2	152730483	152730983	21	CD8 TEM._.COVID19_28205_0557	12735	PRPF40A	Intronic
2	152730993	152731493	10	CD4 TCM._.Control_EV08	13245	PRPF40A	Intronic
2	152740686	152741186	9	CD14 Mono._.COVID19_55650_0057	22938	PRPF40A	Intronic
2	152742940	152743440	5	CD8 TEM._.COVID19_55650_0066d0	25192	PRPF40A	Intronic
2	152754977	152755477	6	B intermediate._.COVID19_28205_0558	37229	PRPF40A	Intronic
2	152767855	152768355	6	CD14 Mono._.COVID19_55650_0067	50107	PRPF40A	Distal
2	152781089	152781589	2	CD14 Mono._.COVID19_28205_0556	63341	PRPF40A	Distal
2	152813351	152813851	5	NK._.Control_HIP044	95603	PRPF40A	Distal
2	152819969	152820469	6	NK._.COVID19_55650_0066d7	102221	PRPF40A	Distal
2	152924031	152924531	2	CD4 TCM._.COVID19_55650_0083	206283	PRPF40A	Distal
2	153106724	153107224	2	CD8 TEM._.Control_HIP044	371833	RPRM	Distal
2	153235498	153235998	4	CD4 Naive._.Control_HIP044	243059	RPRM	Distal
2	153474262	153474762	4	CD14 Mono._.COVID19_55650_0052	4295	RPRM	Distal
2	153477237	153477737	2	CD14 Mono._.COVID19_55650_0055	1320	RPRM	Exonic
2	153478176	153478676	5	NK._.COVID19_28205_0555d0	381	RPRM	Exonic
2	153478680	153479180	7	NK._.COVID19_28205_0559	121	RPRM	Promoter
2	153509129	153509629	2	B intermediate._.Other	30570	RPRM	Distal
2	153744345	153744845	2	B naive._.Control_HIP044	127317	GALNT13	Distal
2	154358574	154359074	2	NK._.COVID19_28205_0555d0	98613	LOC100144595	Intronic
2	154436987	154437487	2	CD4 Naive._.COVID19_28205_0559	20200	LOC100144595	Exonic
2	154547998	154548498	2	CD4 TCM._.COVID19_28205_0556	90809	LOC100144595	Distal
2	154683270	154683770	2	B naive._.Control_HIP044	14778	KCNJ3	Distal
2	154688649	154689149	2	B intermediate._.Control_HIP043	9399	KCNJ3	Distal
2	154877465	154877965	2	B naive._.COVID19_55650_0052	179415	KCNJ3	Distal
2	154911714	154912214	2	CD14 Mono._.COVID19_28205_0555d0	213664	KCNJ3	Distal
2	154914562	154915062	4	CD16 Mono._.Control_HIP015	216512	KCNJ3	Distal
2	155372901	155373401	3	CD14 Mono._.Control_HIP023	651461	LINC01876	Distal
2	155378004	155378504	2	CD14 Mono._.COVID19_55650_0052	646358	LINC01876	Distal
2	155412504	155413004	2	pDC._.Rep2	611858	LINC01876	Distal
2	155416624	155417124	3	CD14 Mono._.COVID19_28205_0556	607738	LINC01876	Distal
2	155502382	155502882	2	CD8 TEM._.COVID19_28205_0564d0	521980	LINC01876	Distal
2	155590427	155590927	3	NK._.COVID19_28205_0555d0	433935	LINC01876	Distal
2	155633534	155634034	2	CD14 Mono._.COVID19_55650_0055	390828	LINC01876	Distal
2	155634085	155634585	12	CD14 Mono._.COVID19_28205_0556	390277	LINC01876	Distal
2	155687004	155687504	3	CD14 Mono._.COVID19_28205_0556	337358	LINC01876	Distal
2	155690734	155691234	21	CD14 Mono._.COVID19_55650_0086	333628	LINC01876	Distal
2	155692058	155692558	8	CD14 Mono._.Control_HIP002	332304	LINC01876	Distal
2	155696581	155697081	12	CD14 Mono._.COVID19_55650_0083	327781	LINC01876	Distal
2	155815823	155816323	3	CD14 Mono._.COVID19_55650_0083	208539	LINC01876	Distal
2	155837334	155837834	2	CD14 Mono._.COVID19_28205_0556	187028	LINC01876	Distal
2	155981124	155981624	3	CD14 Mono._.COVID19_55650_0086	43238	LINC01876	Distal
2	156007373	156007873	2	CD4 TCM._.COVID19_28205_0555d2	16989	LINC01876	Distal
2	156023181	156023681	8	CD14 Mono._.Other	1181	LINC01876	Intronic
2	156110818	156111318	5	B intermediate._.Control_HIP045	86454	LINC01876	Distal
2	156254622	156255122	2	CD4 Naive._.COVID19_28205_0558	87475	NR4A2	Distal
2	156309123	156309623	6	CD14 Mono._.Control_EV08	32974	NR4A2	Distal
2	156320034	156320534	11	CD8 TEM._.Control_EV08	22063	NR4A2	Distal
2	156321480	156321980	15	NK._.Control_HIP023	20617	NR4A2	Distal
2	156322104	156322604	16	NK._.Control_HIP045	19993	NR4A2	Distal
2	156322644	156323144	8	CD4 TCM._.Control_EV08	19453	NR4A2	Distal
2	156323718	156324218	7	CD14 Mono._.Control_HIP023	18379	NR4A2	Distal
2	156324303	156324803	4	NK._.Control_HIP043	17794	NR4A2	Exonic
2	156325038	156325538	4	B naive._.COVID19_55650_0067	17059	NR4A2	Exonic
2	156325906	156326406	4	CD4 TCM._.COVID19_55650_0083	16191	NR4A2	Exonic
2	156326422	156326922	9	CD14 Mono._.COVID19_55650_0086	15675	NR4A2	Intronic
2	156327257	156327757	11	CD14 Mono._.COVID19_55650_0086	14840	NR4A2	Intronic
2	156327856	156328356	14	CD8 TEM._.COVID19_28205_0564d0	14241	NR4A2	Intronic
2	156328911	156329411	8	CD14 Mono._.COVID19_55650_0066d7	13186	NR4A2	Intronic
2	156329927	156330427	11	NK._.COVID19_55650_0083	12170	NR4A2	Exonic
2	156330708	156331208	9	CD8 TEM._.Control_HIP023	11389	NR4A2	Intronic
2	156331293	156331793	14	CD8 TEM._.COVID19_55650_0132d0	10804	NR4A2	Intronic
2	156331819	156332319	22	CD14 Mono._.COVID19_28205_0556	10278	NR4A2	Intronic
2	156332677	156333177	21	CD8 TEM._.COVID19_28205_0564d0	9420	NR4A2	Intronic
2	156333670	156334170	20	CD14 Mono._.COVID19_28205_0555d0	8427	NR4A2	Intronic
2	156334340	156334840	19	NK._.Control_HIP023	7757	NR4A2	Intronic
2	156334847	156335347	12	NK._.Control_HIP044	7250	NR4A2	Intronic
2	156335489	156335989	2	Plasmablast._.1	6608	NR4A2	Intronic
2	156339799	156340299	8	CD14 Mono._.COVID19_55650_0086	2298	NR4A2	Intronic
2	156340340	156340840	11	NK._.Control_HIP023	1757	NR4A2	Intronic
2	156340890	156341390	14	CD8 TEM._.COVID19_28205_0564d0	1207	NR4A2	Intronic
2	156341657	156342157	22	CD14 Mono._.COVID19_55650_0083	440	NR4A2	Intronic
2	156342375	156342875	21	CD8 TEM._.COVID19_55650_0052	276	NR4A2	Promoter
2	156343088	156343588	19	CD8 TEM._.COVID19_55650_0132d0	989	NR4A2	Promoter
2	156343792	156344292	16	CD8 TEM._.Control_HIP023	1693	NR4A2	Promoter
2	156345381	156345881	2	CD4 TCM._.COVID19_28205_0558	3282	NR4A2	Distal
2	156347798	156348298	2	B naive._.Control_HIP044	5699	NR4A2	Distal
2	156355973	156356473	10	CD14 Mono._.COVID19_55650_0066d7	13874	NR4A2	Distal
2	156379009	156379509	5	B naive._.Control_HIP044	36910	NR4A2	Distal
2	156380350	156380850	2	Plasmablast._.COVID19_28205_0558	38251	NR4A2	Distal
2	156391278	156391778	2	CD8 TEM._.COVID19_28205_0564d0	43761	GPD2	Distal
2	156396077	156396577	9	B intermediate._.Control_HIP043	38962	GPD2	Distal
2	156398092	156398592	5	CD14 Mono._.COVID19_55650_0066d7	36947	GPD2	Distal
2	156398961	156399461	4	CD14 Mono._.Control_HIP002	36078	GPD2	Distal
2	156399500	156400000	15	CD4 TCM._.COVID19_28205_0564d0	35539	GPD2	Distal
2	156400529	156401029	9	CD4 Naive._.COVID19_28205_0559	34510	GPD2	Distal
2	156401220	156401720	14	CD14 Mono._.COVID19_55650_0066d7	33819	GPD2	Distal
2	156404875	156405375	3	CD14 Mono._.COVID19_55650_0066d7	30164	GPD2	Distal
2	156405506	156406006	22	CD14 Mono._.Control_EV08	29533	GPD2	Distal
2	156406270	156406770	2	CD14 Mono._.COVID19_55650_0066d7	28769	GPD2	Distal
2	156430369	156430869	4	CD14 Mono._.Control_HIP002	4670	GPD2	Distal
2	156430965	156431465	14	CD14 Mono._.COVID19_55650_0066d7	4074	GPD2	Distal
2	156431502	156432002	8	CD14 Mono._.COVID19_55650_0052	3537	GPD2	Distal
2	156433401	156433901	3	CD4 TCM._.COVID19_55650_0086	1638	GPD2	Promoter
2	156434530	156435030	9	CD4 TCM._.COVID19_55650_0083	509	GPD2	Promoter
2	156435289	156435789	7	CD8 TEM._.Control_HIP023	248	GPD2	Exonic
2	156435896	156436396	22	CD14 Mono._.COVID19_55650_0086	855	GPD2	Intronic
2	156436618	156437118	20	CD8 TEM._.COVID19_28205_0557	1577	GPD2	Intronic
2	156437280	156437780	21	CD14 Mono._.Other	2239	GPD2	Intronic
2	156445792	156446292	2	CD14 Mono._.COVID19_55650_0055	10751	GPD2	Intronic
2	156455287	156455787	4	CD14 Mono._.COVID19_55650_0067	20246	GPD2	Intronic
2	156456666	156457166	4	B intermediate._.COVID19_28205_0558	21625	GPD2	Intronic
2	156457751	156458251	3	CD14 Mono._.COVID19_55650_0057	22710	GPD2	Intronic
2	156464061	156464561	3	CD14 Mono._.COVID19_28205_0555d0	29020	GPD2	Intronic
2	156464567	156465067	9	CD14 Mono._.COVID19_28205_0555d0	29526	GPD2	Intronic
2	156471145	156471645	8	CD14 Mono._.Control_HIP002	36104	GPD2	Intronic
2	156472623	156473123	14	NK._.Control_HIP023	37582	GPD2	Intronic
2	156476748	156477248	2	NK._.Control_HIP023	41707	GPD2	Intronic
2	156479762	156480262	3	CD8 TEM._.COVID19_28205_0558	44721	GPD2	Intronic
2	156480314	156480814	20	CD8 TEM._.COVID19_28205_0559	45273	GPD2	Intronic
2	156483719	156484219	2	NK._.COVID19_55650_0083	48678	GPD2	Intronic
2	156489166	156489666	2	NK._.COVID19_28205_0559	54125	GPD2	Intronic
2	156490444	156490944	7	NK._.COVID19_28205_0555d0	55403	GPD2	Intronic
2	156496070	156496570	2	CD4 TCM._.Control_HIP045	61029	GPD2	Intronic
2	156511676	156512176	2	B intermediate._.Control_HIP043	76635	GPD2	Intronic
2	156527130	156527630	6	B intermediate._.COVID19_28205_0558	92089	GPD2	Intronic
2	156537002	156537502	2	B intermediate._.Control_HIP043	101961	GPD2	Intronic
2	156537937	156538437	8	B intermediate._.Control_HIP043	102896	GPD2	Intronic
2	156538584	156539084	4	B intermediate._.Control_HIP043	103543	GPD2	Intronic
2	156565040	156565540	4	NK._.COVID19_28205_0559	129999	GPD2	Intronic
2	156566642	156567142	2	NK._.COVID19_28205_0559	131601	GPD2	Intronic
2	156577361	156577861	2	CD8 TEM._.Other	142320	GPD2	Intronic
2	156580408	156580908	4	CD4 TCM._.COVID19_55650_0055	145367	GPD2	Intronic
2	156589526	156590026	7	NK._.COVID19_55650_0086	154485	GPD2	Intronic
2	156663753	156664253	8	CD8 TEM._.COVID19_28205_0556	228712	GPD2	Distal
2	156896256	156896756	2	Plasmablast._.COVID19_28205_0558	361091	GALNT5	Distal
2	157169887	157170387	4	CD16 Mono._.Control_HIP002	87460	GALNT5	Distal
2	157173852	157174352	2	CD14 Mono._.COVID19_55650_0132d0	83495	GALNT5	Distal
2	157178866	157179366	8	CD14 Mono._.COVID19_55650_0067	78481	GALNT5	Distal
2	157181172	157181672	6	CD14 Mono._.Other	76175	GALNT5	Distal
2	157182775	157183275	18	CD14 Mono._.Control_EV08	74572	GALNT5	Distal
2	157194026	157194526	11	CD14 Mono._.COVID19_55650_0067	63321	GALNT5	Distal
2	157261205	157261705	2	CD4 TCM._.Control_HIP043	3856	GALNT5	Intronic
2	157269879	157270379	2	CD14 Mono._.Control_HIP023	12530	GALNT5	Intronic
2	157294470	157294970	2	CD4 Naive._.Control_HIP044	32992	ERMN	Intronic
2	157302431	157302931	6	CD4 Naive._.COVID19_28205_0559	25031	ERMN	Intronic
2	157306952	157307452	2	CD4 TCM._.COVID19_55650_0066d7	20510	ERMN	Intronic
2	157321393	157321893	6	CD16 Mono._.Control_HIP044	6069	ERMN	Exonic
2	157327450	157327950	17	CD4 TCM._.COVID19_28205_0564d0	12	ERMN	Promoter
2	157328084	157328584	2	B intermediate._.Other	620	ERMN	Promoter
2	157331634	157332134	17	CD8 TEM._.Control_HIP002	4170	ERMN	Distal
2	157333201	157333701	2	CD14 Mono._.COVID19_28205_0556	5737	ERMN	Distal
2	157334307	157334807	2	CD4 Naive._.COVID19_28205_0559	6843	ERMN	Distal
2	157336101	157336601	5	CD4 Naive._.COVID19_28205_0559	8637	ERMN	Distal
2	157348259	157348759	2	CD4 Naive._.COVID19_28205_0559	20795	ERMN	Distal
2	157354210	157354710	2	CD4 TCM._.COVID19_55650_0132d0	26746	ERMN	Distal
2	157362600	157363100	2	B naive._.COVID19_55650_0067	35136	ERMN	Distal
2	157363474	157363974	9	B naive._.COVID19_55650_0067	36010	ERMN	Distal
2	157364212	157364712	2	NK._.Control_HIP002	36748	ERMN	Distal
2	157367567	157368067	2	CD16 Mono._.Control_HIP002	40103	ERMN	Distal
2	157375463	157375963	2	CD8 TEM._.COVID19_28205_0564d0	47999	ERMN	Distal
2	157376039	157376539	3	CD16 Mono._.Control_HIP023	48575	ERMN	Distal
2	157386217	157386717	2	B naive._.Control_HIP043	58753	ERMN	Distal
2	157386718	157387218	2	B naive._.Control_HIP043	59254	ERMN	Distal
2	157388825	157389325	2	CD4 TCM._.Control_HIP044	61361	ERMN	Distal
2	157395829	157396329	5	CD4 TCM._.COVID19_28205_0556	68365	ERMN	Distal
2	157397066	157397566	2	CD8 TEM._.COVID19_55650_0066d7	69602	ERMN	Distal
2	157402826	157403326	2	CD16 Mono._.Control_HIP015	75362	ERMN	Distal
2	157404316	157404816	10	B naive._.Control_HIP044	76852	ERMN	Distal
2	157405264	157405764	2	CD8 TEM._.Control_HIP043	77800	ERMN	Distal
2	157406199	157406699	2	CD4 Naive._.COVID19_28205_0558	78735	ERMN	Distal
2	157406874	157407374	4	CD4 Naive._.Control_HIP045	79410	ERMN	Distal
2	157408117	157408617	2	CD16 Mono._.Control_HIP015	80593	CYTIP	Distal
2	157410891	157411391	4	B naive._.Control_HIP044	77819	CYTIP	Distal
2	157411876	157412376	3	NK._.Control_HIP023	76834	CYTIP	Distal
2	157413288	157413788	9	CD4 Naive._.Other	75422	CYTIP	Distal
2	157414076	157414576	15	CD8 TEM._.Control_EV08	74634	CYTIP	Distal
2	157415438	157415938	8	CD16 Mono._.COVID19_55650_0083	73272	CYTIP	Exonic
2	157417044	157417544	20	CD14 Mono._.COVID19_28205_0555d0	71666	CYTIP	Intronic
2	157417631	157418131	13	NK._.Control_HIP023	71079	CYTIP	Intronic
2	157418251	157418751	19	CD4 TCM._.COVID19_28205_0558	70459	CYTIP	Intronic
2	157419117	157419617	8	CD14 Mono._.COVID19_55650_0083	69593	CYTIP	Intronic
2	157419626	157420126	4	CD16 Mono._.Control_HIP015	69084	CYTIP	Intronic
2	157420172	157420672	2	CD4 Naive._.COVID19_28205_0558	68538	CYTIP	Intronic
2	157420764	157421264	22	CD14 Mono._.COVID19_55650_0086	67946	CYTIP	Intronic
2	157421339	157421839	16	CD14 Mono._.Other	67371	CYTIP	Intronic
2	157426434	157426934	2	B intermediate._.COVID19_28205_0558	62276	CYTIP	Intronic
2	157426972	157427472	3	B naive._.COVID19_55650_0132d0	61738	CYTIP	Intronic
2	157427530	157428030	2	B naive._.Control_HIP043	61180	CYTIP	Intronic
2	157428537	157429037	3	B naive._.Control_HIP043	60173	CYTIP	Intronic
2	157429154	157429654	3	CD16 Mono._.Control_HIP002	59556	CYTIP	Intronic
2	157432003	157432503	4	CD8 TEM._.COVID19_28205_0558	56707	CYTIP	Intronic
2	157432600	157433100	3	CD4 TCM._.COVID19_28205_0556	56110	CYTIP	Intronic
2	157433195	157433695	12	CD4 TCM._.Other	55515	CYTIP	Intronic
2	157433891	157434391	3	CD4 TCM._.COVID19_28205_0556	54819	CYTIP	Intronic
2	157434673	157435173	4	NK._.Control_HIP023	54037	CYTIP	Intronic
2	157435478	157435978	3	CD16 Mono._.COVID19_55650_0052	53232	CYTIP	Intronic
2	157436507	157437007	2	pDC._.Rep1	52203	CYTIP	Intronic
2	157437172	157437672	6	CD4 TCM._.COVID19_55650_0066d7	51538	CYTIP	Intronic
2	157437855	157438355	9	CD4 TCM._.COVID19_28205_0558	50855	CYTIP	Intronic
2	157438358	157438858	7	CD4 TCM._.COVID19_55650_0086	50352	CYTIP	Intronic
2	157439021	157439521	13	CD4 TCM._.COVID19_28205_0564d0	49689	CYTIP	Intronic
2	157439798	157440298	7	CD16 Mono._.Control_HIP023	48912	CYTIP	Intronic
2	157440344	157440844	3	NK._.Control_HIP023	48366	CYTIP	Intronic
2	157440957	157441457	10	B naive._.Control_HIP044	47753	CYTIP	Intronic
2	157441537	157442037	2	Plasmablast._.1	47173	CYTIP	Intronic
2	157442129	157442629	16	CD4 TCM._.COVID19_28205_0556	46581	CYTIP	Intronic
2	157443009	157443509	6	CD16 Mono._.Control_HIP044	45701	CYTIP	Intronic
2	157443831	157444331	10	B naive._.Control_HIP043	44879	CYTIP	Exonic
2	157444549	157445049	9	B intermediate._.Control_HIP045	44161	CYTIP	Intronic
2	157445095	157445595	4	B naive._.COVID19_28205_0556	43615	CYTIP	Intronic
2	157447032	157447532	9	CD4 TCM._.COVID19_28205_0556	41678	CYTIP	Intronic
2	157447597	157448097	11	CD4 TCM._.Control_HIP044	41113	CYTIP	Intronic
2	157448664	157449164	2	CD4 Naive._.COVID19_28205_0559	40046	CYTIP	Intronic
2	157452173	157452673	3	CD14 Mono._.COVID19_55650_0066d7	36537	CYTIP	Intronic
2	157453096	157453596	22	CD14 Mono._.Other	35614	CYTIP	Intronic
2	157453725	157454225	9	CD4 Naive._.COVID19_28205_0559	34985	CYTIP	Intronic
2	157459447	157459947	2	CD4 Naive._.COVID19_28205_0559	29263	CYTIP	Intronic
2	157463460	157463960	9	CD14 Mono._.COVID19_55650_0055	25250	CYTIP	Intronic
2	157464197	157464697	9	CD4 Naive._.COVID19_28205_0559	24513	CYTIP	Intronic
2	157464732	157465232	2	CD16 Mono._.Control_HIP015	23978	CYTIP	Exonic
2	157465504	157466004	2	CD4 Naive._.Control_HIP044	23206	CYTIP	Intronic
2	157466788	157467288	6	CD14 Mono._.COVID19_55650_0083	21922	CYTIP	Intronic
2	157468810	157469310	10	B naive._.Control_HIP044	19900	CYTIP	Intronic
2	157469335	157469835	10	B naive._.Control_HIP044	19375	CYTIP	Intronic
2	157470239	157470739	2	Plasmablast._.COVID19_28205_0558	18471	CYTIP	Intronic
2	157470995	157471495	9	NK._.COVID19_55650_0067	17715	CYTIP	Intronic
2	157472929	157473429	5	B naive._.Control_EV08	15781	CYTIP	Intronic
2	157473570	157474070	2	B naive._.Control_EV08	15140	CYTIP	Intronic
2	157477301	157477801	2	CD4 Naive._.COVID19_28205_0559	11409	CYTIP	Intronic
2	157479595	157480095	3	CD16 Mono._.Control_HIP015	9115	CYTIP	Intronic
2	157480645	157481145	7	CD14 Mono._.Other	8065	CYTIP	Intronic
2	157487681	157488181	3	CD4 Naive._.Other	1029	CYTIP	Intronic
2	157489941	157490441	4	CD14 Mono._.Control_HIP023	1229	CYTIP	Promoter
2	157492120	157492620	13	CD4 TCM._.COVID19_55650_0083	3408	CYTIP	Distal
2	157497551	157498051	12	CD4 TCM._.COVID19_28205_0556	8839	CYTIP	Distal
2	157500924	157501424	4	B intermediate._.COVID19_55650_0066d7	12212	CYTIP	Distal
2	157502201	157502701	5	B intermediate._.COVID19_28205_0556	13489	CYTIP	Distal
2	157508702	157509202	20	CD14 Mono._.COVID19_55650_0066d7	19990	CYTIP	Distal
2	157523619	157524119	7	B naive._.Control_HIP043	34907	CYTIP	Distal
2	157572640	157573140	4	B intermediate._.Control_HIP043	56114	ACVR1C	Intronic
2	157597354	157597854	6	CD4 TCM._.COVID19_55650_0083	31400	ACVR1C	Intronic
2	157625277	157625777	7	CD4 Naive._.COVID19_28205_0559	3477	ACVR1C	Intronic
2	157627790	157628290	6	CD4 Naive._.COVID19_28205_0559	964	ACVR1C	Intronic
2	157628487	157628987	18	NK._.Control_HIP023	267	ACVR1C	Exonic
2	157629137	157629637	9	CD4 TCM._.COVID19_55650_0083	381	ACVR1C	Promoter
2	157760560	157761060	2	CD4 TCM._.COVID19_28205_0558	115051	ACVR1	Intronic
2	157777380	157777880	2	CD4 TCM._.COVID19_28205_0558	98231	ACVR1	Intronic
2	157784215	157784715	4	CD4 TCM._.COVID19_28205_0556	91396	ACVR1	Intronic
2	157802009	157802509	2	CD4 TCM._.Control_HIP023	73602	ACVR1	Intronic
2	157830159	157830659	4	CD14 Mono._.COVID19_55650_0055	45452	ACVR1	Intronic
2	157831151	157831651	14	CD14 Mono._.COVID19_55650_0132d0	44460	ACVR1	Intronic
2	157838406	157838906	19	CD14 Mono._.COVID19_55650_0066d7	37205	ACVR1	Intronic
2	157855569	157856069	4	CD14 Mono._.COVID19_55650_0067	20042	ACVR1	Intronic
2	157873560	157874060	2	CD8 TEM._.COVID19_28205_0564d0	2051	ACVR1	Intronic
2	157874488	157874988	8	CD4 TCM._.Control_HIP044	1123	ACVR1	Promoter
2	157875140	157875640	15	CD8 TEM._.COVID19_55650_0132d0	471	ACVR1	Promoter
2	157875644	157876144	14	CD8 TEM._.Other	31	ACVR1	Promoter
2	157876172	157876672	21	CD14 Mono._.Control_HIP023	279	UPP2	Promoter
2	157876824	157877324	9	CD4 TCM._.COVID19_55650_0083	371	UPP2	Promoter
2	157877338	157877838	7	CD4 TCM._.COVID19_55650_0066d7	885	UPP2	Promoter
2	157891540	157892040	2	CD4 TCM._.COVID19_28205_0558	15087	UPP2	Intronic
2	157894632	157895132	3	CD14 Mono._.COVID19_55650_0066d7	18179	UPP2	Intronic
2	157895505	157896005	2	CD4 TCM._.Control_EV08	19052	UPP2	Intronic
2	157897045	157897545	9	CD4 TCM._.COVID19_55650_0067	20592	UPP2	Intronic
2	157897594	157898094	9	CD4 Naive._.COVID19_28205_0559	21141	UPP2	Intronic
2	157898445	157898945	11	CD4 TCM._.Control_EV08	21992	UPP2	Intronic
2	157899131	157899631	2	pDC._.Rep2	22678	UPP2	Intronic
2	157900148	157900648	2	Plasmablast._.1	23695	UPP2	Intronic
2	157901318	157901818	8	CD4 TCM._.COVID19_28205_0555d2	24865	UPP2	Intronic
2	157907031	157907531	2	CD14 Mono._.COVID19_55650_0067	30578	UPP2	Intronic
2	157910388	157910888	2	CD4 TCM._.Control_HIP023	33935	UPP2	Intronic
2	157938042	157938542	9	CD14 Mono._.COVID19_55650_0052	61589	UPP2	Intronic
2	157955056	157955556	2	CD14 Mono._.Other	78603	UPP2	Intronic
2	158007272	158007772	5	B intermediate._.COVID19_28205_0558	130819	UPP2	Intronic
2	158010212	158010712	7	CD4 TCM._.Control_HIP044	133759	UPP2	Intronic
2	158011719	158012219	2	CD14 Mono._.Control_HIP045	135266	UPP2	Intronic
2	158015351	158015851	2	CD4 TCM._.COVID19_28205_0556	138898	UPP2	Intronic
2	158024253	158024753	6	CD4 TCM._.COVID19_28205_0558	142146	CCDC148-AS1	Intronic
2	158029772	158030272	2	CD14 Mono._.Control_HIP015	136627	CCDC148-AS1	Intronic
2	158034150	158034650	8	CD14 Mono._.COVID19_55650_0066d7	132249	CCDC148-AS1	Intronic
2	158042169	158042669	2	B naive._.COVID19_55650_0067	124230	CCDC148-AS1	Intronic
2	158049088	158049588	2	pDC._.Rep2	117311	CCDC148-AS1	Intronic
2	158081192	158081692	2	CD14 Mono._.COVID19_55650_0066d7	85207	CCDC148-AS1	Intronic
2	158099682	158100182	2	CD14 Mono._.COVID19_55650_0055	66717	CCDC148-AS1	Intronic
2	158101252	158101752	2	CD14 Mono._.COVID19_28205_0556	65147	CCDC148-AS1	Intronic
2	158113711	158114211	13	CD14 Mono._.COVID19_55650_0052	52688	CCDC148-AS1	Intronic
2	158114478	158114978	4	CD14 Mono._.COVID19_55650_0066d7	51921	CCDC148-AS1	Intronic
2	158116865	158117365	7	CD14 Mono._.COVID19_28205_0555d0	49534	CCDC148-AS1	Intronic
2	158138196	158138696	4	CD14 Mono._.COVID19_55650_0066d7	28203	CCDC148-AS1	Distal
2	158139719	158140219	2	pDC._.Rep1	26680	CCDC148-AS1	Distal
2	158142506	158143006	22	CD14 Mono._.COVID19_55650_0083	23893	CCDC148-AS1	Distal
2	158143917	158144417	3	CD14 Mono._.Control_HIP015	22482	CCDC148-AS1	Distal
2	158153033	158153533	2	CD4 TCM._.COVID19_55650_0083	13366	CCDC148-AS1	Distal
2	158157614	158158114	2	pDC._.Rep2	8785	CCDC148-AS1	Distal
2	158174455	158174955	2	CD14 Mono._.COVID19_28205_0555d0	8054	CCDC148-AS1	Intronic
2	158189565	158190065	9	B naive._.COVID19_55650_0067	23164	CCDC148-AS1	Intronic
2	158190897	158191397	8	B naive._.COVID19_55650_0067	24496	CCDC148-AS1	Intronic
2	158197857	158198357	3	CD14 Mono._.COVID19_55650_0066d7	31456	CCDC148-AS1	Intronic
2	158214378	158214878	20	CD14 Mono._.COVID19_55650_0067	47977	CCDC148-AS1	Intronic
2	158217497	158217997	4	B naive._.COVID19_55650_0067	51096	CCDC148-AS1	Intronic
2	158220970	158221470	2	B naive._.Control_HIP023	54569	CCDC148-AS1	Intronic
2	158228975	158229475	2	CD16 Mono._.Control_HIP015	62574	CCDC148-AS1	Intronic
2	158269641	158270141	2	CD4 TCM._.Control_HIP044	103240	CCDC148-AS1	Intronic
2	158297570	158298070	10	CD14 Mono._.COVID19_55650_0067	131169	CCDC148-AS1	Intronic
2	158312720	158313220	2	CD16 Mono._.COVID19_55650_0083	143782	CCDC148	Intronic
2	158315968	158316468	4	CD16 Mono._.Control_HIP044	140534	CCDC148	Intronic
2	158319241	158319741	5	CD16 Mono._.Control_HIP015	137261	CCDC148	Intronic
2	158391845	158392345	6	CD8 TEM._.Control_EV08	64657	CCDC148	Intronic
2	158394350	158394850	2	CD8 TEM._.COVID19_28205_0557	62152	CCDC148	Intronic
2	158452503	158453003	2	B naive._.COVID19_55650_0052	3999	CCDC148	Intronic
2	158454540	158455040	2	CD8 TEM._.COVID19_28205_0557	1962	CCDC148	Intronic
2	158455095	158455595	2	CD8 TEM._.COVID19_28205_0564d0	1407	CCDC148	Promoter
2	158455921	158456421	2	CD8 TEM._.COVID19_28205_0564d0	581	CCDC148	Promoter
2	158456527	158457027	19	CD4 TCM._.Other	23	CCDC148	Promoter
2	158457309	158457809	16	CD14 Mono._.COVID19_55650_0086	594	PKP4	Promoter
2	158457869	158458369	17	CD4 TCM._.Other	1154	PKP4	Promoter
2	158458387	158458887	2	CD4 TCM._.Control_HIP023	1672	PKP4	Promoter
2	158460582	158461082	2	CD4 TCM._.Control_HIP044	3867	PKP4	Intronic
2	158464590	158465090	7	CD4 TCM._.COVID19_55650_0066d7	7875	PKP4	Intronic
2	158546347	158546847	3	NK._.COVID19_28205_0555d0	89632	PKP4	Intronic
2	158546852	158547352	3	NK._.Control_HIP043	90137	PKP4	Intronic
2	158619413	158619913	3	CD14 Mono._.COVID19_55650_0083	115338	PKP4-AS1	Intronic
2	158727051	158727551	2	CD8 TEM._.COVID19_28205_0564d0	7700	PKP4-AS1	Intronic
2	158745502	158746002	2	B naive._.Control_EV08	10749	PKP4-AS1	Distal
2	158751607	158752107	2	CD14 Mono._.Control_HIP045	16854	PKP4-AS1	Distal
2	158753981	158754481	9	CD14 Mono._.COVID19_28205_0556	19228	PKP4-AS1	Distal
2	158783867	158784367	4	NK._.Control_HIP044	11199	DAPL1	Distal
2	158794946	158795446	2	CD8 TEM._.Control_EV08	120	DAPL1	Promoter
2	158795555	158796055	2	CD8 TEM._.COVID19_55650_0132d0	487	DAPL1	Intronic
2	158901204	158901704	9	NK._.Control_HIP023	67179	TANC1	Distal
2	158911763	158912263	4	CD14 Mono._.COVID19_28205_0556	56620	TANC1	Distal
2	158926601	158927101	3	NK._.Control_HIP044	41782	TANC1	Distal
2	158946640	158947140	3	B naive._.Control_HIP023	21743	TANC1	Distal
2	158968421	158968921	2	Plasmablast._.1	36	TANC1	Promoter
2	158994974	158995474	2	B intermediate._.COVID19_55650_0067	26589	TANC1	Intronic
2	159035966	159036466	3	CD4 Naive._.Control_HIP044	67581	TANC1	Intronic
2	159090813	159091313	2	B naive._.COVID19_55650_0067	95771	MIR6888	Intronic
2	159091348	159091848	2	CD4 Naive._.Control_HIP044	95236	MIR6888	Intronic
2	159091930	159092430	6	B naive._.Control_HIP023	94654	MIR6888	Intronic
2	159092921	159093421	2	NK._.COVID19_55650_0086	93663	MIR6888	Intronic
2	159118519	159119019	12	CD14 Mono._.Control_HIP002	68065	MIR6888	Intronic
2	159124316	159124816	14	CD14 Mono._.Other	62268	MIR6888	Intronic
2	159124863	159125363	9	CD14 Mono._.COVID19_55650_0055	61721	MIR6888	Intronic
2	159126564	159127064	2	NK._.COVID19_28205_0555d0	60020	MIR6888	Intronic
2	159129240	159129740	10	NK._.Control_EV08	57344	MIR6888	Intronic
2	159130274	159130774	11	NK._.COVID19_28205_0559	56310	MIR6888	Intronic
2	159131860	159132360	2	NK._.Control_HIP002	54724	MIR6888	Intronic
2	159133739	159134239	6	CD8 TEM._.COVID19_28205_0564d0	52845	MIR6888	Intronic
2	159140385	159140885	11	CD14 Mono._.COVID19_28205_0564d0	46199	MIR6888	Intronic
2	159145085	159145585	19	NK._.COVID19_28205_0559	41499	MIR6888	Intronic
2	159145802	159146302	2	CD8 TEM._.COVID19_55650_0132d0	40782	MIR6888	Intronic
2	159147105	159147605	2	pDC._.Rep1	39479	MIR6888	Intronic
2	159147687	159148187	2	pDC._.Rep1	38897	MIR6888	Exonic
2	159150092	159150592	2	CD8 TEM._.COVID19_55650_0132d0	36492	MIR6888	Exonic
2	159157293	159157793	2	CD14 Mono._.COVID19_55650_0066d7	29291	MIR6888	Intronic
2	159160664	159161164	5	CD14 Mono._.Control_HIP002	25920	MIR6888	Intronic
2	159163851	159164351	2	pDC._.Rep2	22733	MIR6888	Intronic
2	159175091	159175591	6	NK._.COVID19_28205_0559	11493	MIR6888	Intronic
2	159181136	159181636	5	NK._.COVID19_55650_0066d7	5448	MIR6888	Intronic
2	159185234	159185734	7	CD8 TEM._.COVID19_28205_0555d2	1350	MIR6888	Promoter
2	159192297	159192797	6	CD14 Mono._.COVID19_28205_0555d0	5711	MIR6888	Intronic
2	159193800	159194300	2	CD14 Mono._.COVID19_55650_0055	7214	MIR6888	Intronic
2	159199172	159199672	4	NK_CD56bright._.Control_HIP043	12586	MIR6888	Intronic
2	159201260	159201760	4	NK_CD56bright._.Control_HIP043	14674	MIR6888	Intronic
2	159201804	159202304	2	NK._.COVID19_28205_0556	15218	MIR6888	Intronic
2	159202676	159203176	13	NK._.COVID19_28205_0555d0	16090	MIR6888	Intronic
2	159207533	159208033	8	NK._.COVID19_28205_0555d0	20947	MIR6888	Intronic
2	159209849	159210349	18	CD8 TEM._.COVID19_55650_0132d0	23263	MIR6888	Intronic
2	159211617	159212117	3	NK._.COVID19_28205_0559	25031	MIR6888	Intronic
2	159212708	159213208	2	CD14 Mono._.COVID19_28205_0556	26122	MIR6888	Intronic
2	159214562	159215062	2	NK._.COVID19_28205_0555d0	27976	MIR6888	Intronic
2	159217054	159217554	2	CD4 Naive._.Other	30468	MIR6888	Intronic
2	159224285	159224785	2	NK_CD56bright._.Control_HIP015	37699	MIR6888	Exonic
2	159226063	159226563	4	NK_CD56bright._.Other	39477	MIR6888	Exonic
2	159226856	159227356	4	CD8 TEM._.COVID19_55650_0132d0	40270	MIR6888	Exonic
2	159227397	159227897	14	NK._.COVID19_28205_0559	40811	MIR6888	Exonic
2	159249364	159249864	2	CD14 Mono._.COVID19_55650_0055	37184	WDSUB1	Intronic
2	159249954	159250454	22	CD14 Mono._.COVID19_55650_0067	36594	WDSUB1	Intronic
2	159251267	159251767	2	CD14 Mono._.COVID19_28205_0555d0	35281	WDSUB1	Intronic
2	159275076	159275576	13	NK._.Control_HIP023	11472	WDSUB1	Intronic
2	159281699	159282199	13	NK._.Control_HIP044	4849	WDSUB1	Intronic
2	159283649	159284149	2	B naive._.Control_HIP023	2899	WDSUB1	Intronic
2	159285778	159286278	10	CD14 Mono._.COVID19_55650_0086	770	WDSUB1	Intronic
2	159286532	159287032	9	CD4 Naive._.Control_HIP045	16	WDSUB1	Promoter
2	159287086	159287586	5	CD14 Mono._.Control_HIP002	536	WDSUB1	Promoter
2	159288447	159288947	2	CD4 TCM._.COVID19_55650_0083	1897	WDSUB1	Promoter
2	159290502	159291002	18	CD14 Mono._.COVID19_55650_0066d7	3952	WDSUB1	Distal
2	159326508	159327008	20	CD14 Mono._.COVID19_55650_0055	39958	WDSUB1	Intronic
2	159352332	159352832	2	NK._.COVID19_28205_0555d0	65782	WDSUB1	Intronic
2	159362323	159362823	2	CD14 Mono._.COVID19_28205_0556	75773	WDSUB1	Intronic
2	159362906	159363406	19	CD14 Mono._.COVID19_55650_0066d7	76356	WDSUB1	Intronic
2	159419316	159419816	9	NK._.COVID19_55650_0083	132766	WDSUB1	Intronic
2	159445272	159445772	2	NK._.COVID19_28205_0555d0	158722	WDSUB1	Intronic
2	159455439	159455939	7	CD8 TEM._.COVID19_28205_0564d0	159606	LOC643072	Intronic
2	159456618	159457118	6	CD14 Mono._.COVID19_55650_0067	158427	LOC643072	Intronic
2	159468207	159468707	2	B naive._.Control_HIP044	146838	LOC643072	Intronic
2	159470722	159471222	2	CD8 TEM._.Other	144323	LOC643072	Intronic
2	159471279	159471779	2	NK._.Control_EV08	143766	LOC643072	Intronic
2	159497162	159497662	18	CD14 Mono._.COVID19_55650_0132d0	117883	LOC643072	Intronic
2	159507004	159507504	4	CD14 Mono._.COVID19_28205_0555d0	108041	LOC643072	Intronic
2	159513630	159514130	2	CD4 TCM._.COVID19_55650_0066d7	101415	LOC643072	Intronic
2	159515329	159515829	13	CD14 Mono._.COVID19_55650_0066d7	99716	LOC643072	Intronic
2	159516355	159516855	9	CD4 Naive._.COVID19_28205_0558	98690	LOC643072	Exonic
2	159549174	159549674	7	CD14 Mono._.COVID19_55650_0066d7	65871	LOC643072	Intronic
2	159550189	159550689	3	CD14 Mono._.COVID19_55650_0066d7	64856	LOC643072	Intronic
2	159550791	159551291	2	CD14 Mono._.Other	64254	LOC643072	Intronic
2	159555606	159556106	12	CD14 Mono._.COVID19_28205_0555d0	59439	LOC643072	Exonic
2	159557405	159557905	4	CD14 Mono._.COVID19_55650_0052	57640	LOC643072	Intronic
2	159561305	159561805	7	CD14 Mono._.Control_HIP023	53740	LOC643072	Intronic
2	159562240	159562740	19	CD14 Mono._.COVID19_28205_0555d0	52805	LOC643072	Intronic
2	159574116	159574616	20	CD14 Mono._.Control_HIP044	40929	LOC643072	Intronic
2	159595669	159596169	10	CD14 Mono._.Other	19376	LOC643072	Intronic
2	159614457	159614957	2	B naive._.Control_HIP044	588	LOC643072	Promoter
2	159615025	159615525	20	CD14 Mono._.COVID19_55650_0086	20	LOC643072	Promoter
2	159615830	159616330	19	CD14 Mono._.COVID19_55650_0066d7	783	LOC643072	Exonic
2	159620799	159621299	4	CD14 Mono._.COVID19_28205_0555d0	5752	LOC643072	Intronic
2	159635375	159635875	14	CD14 Mono._.COVID19_28205_0558	20328	LOC643072	Intronic
2	159637188	159637688	3	CD14 Mono._.COVID19_28205_0556	22141	LOC643072	Intronic
2	159637816	159638316	6	CD14 Mono._.COVID19_28205_0558	22769	LOC643072	Intronic
2	159658963	159659463	5	CD14 Mono._.COVID19_55650_0052	43916	LOC643072	Intronic
2	159676486	159676986	2	CD14 Mono._.COVID19_28205_0558	35698	BAZ2B	Intronic
2	159695990	159696490	17	CD14 Mono._.COVID19_55650_0066d7	16194	BAZ2B	Intronic
2	159696883	159697383	2	CD14 Mono._.COVID19_55650_0055	15301	BAZ2B	Intronic
2	159711560	159712060	3	CD4 TCM._.COVID19_55650_0066d7	624	BAZ2B	Promoter
2	159712162	159712662	22	CD14 Mono._.Other	22	BAZ2B	Promoter
2	159712822	159713322	11	NK._.COVID19_55650_0083	614	MARCH7	Promoter
2	159713623	159714123	8	CD4 TCM._.COVID19_28205_0564d0	1415	MARCH7	Promoter
2	159714134	159714634	4	CD8 TEM._.Control_EV08	1926	MARCH7	Promoter
2	159715163	159715663	4	CD4 TCM._.COVID19_28205_0564d0	2955	MARCH7	Intronic
2	159716937	159717437	5	CD14 Mono._.COVID19_55650_0066d7	4729	MARCH7	Intronic
2	159718412	159718912	2	CD4 TCM._.COVID19_55650_0067	6204	MARCH7	Intronic
2	159723738	159724238	4	CD14 Mono._.Control_HIP002	11530	MARCH7	Intronic
2	159728592	159729092	6	CD16 Mono._.COVID19_55650_0083	16384	MARCH7	Intronic
2	159738427	159738927	15	CD14 Mono._.COVID19_55650_0132d0	26219	MARCH7	Intronic
2	159753730	159754230	7	CD16 Mono._.Control_HIP015	41522	MARCH7	Intronic
2	159755851	159756351	5	NK._.Control_EV08	42153	CD302	Intronic
2	159784117	159784617	4	CD16 Mono._.Control_HIP015	13887	CD302	Intronic
2	159784664	159785164	8	CD14 Mono._.COVID19_55650_0067	13340	CD302	Intronic
2	159788202	159788702	4	CD14 Mono._.Other	9802	CD302	Intronic
2	159792558	159793058	10	CD14 Mono._.Control_EV08	5446	CD302	Intronic
2	159793218	159793718	6	CD14 Mono._.COVID19_55650_0052	4786	CD302	Intronic
2	159795675	159796175	3	CD14 Mono._.Control_HIP015	2329	CD302	Intronic
2	159796199	159796699	15	CD14 Mono._.COVID19_55650_0083	1805	CD302	Intronic
2	159796845	159797345	3	CD14 Mono._.Control_EV08	1159	CD302	Intronic
2	159797454	159797954	16	CD14 Mono._.COVID19_55650_0066d7	550	CD302	Intronic
2	159797976	159798476	19	CD14 Mono._.COVID19_55650_0067	28	CD302	Promoter
2	159802118	159802618	6	CD16 Mono._.COVID19_55650_0083	4112	CD302	Intronic
2	159807381	159807881	9	CD14 Mono._.Control_EV08	9375	CD302	Intronic
2	159812773	159813273	2	CD14 Mono._.COVID19_55650_0067	14767	CD302	Intronic
2	159817204	159817704	14	CD14 Mono._.COVID19_28205_0555d0	19198	CD302	Intronic
2	159832773	159833273	6	CD14 Mono._.Control_HIP044	34767	CD302	Intronic
2	159855456	159855956	17	CD14 Mono._.COVID19_55650_0055	49003	LY75-CD302	Intronic
2	159860890	159861390	2	CD16 Mono._.Control_HIP002	43569	LY75-CD302	Intronic
2	159872747	159873247	3	B intermediate._.COVID19_28205_0558	31712	LY75-CD302	Intronic
2	159873399	159873899	2	CD16 Mono._.Control_HIP002	31060	LY75-CD302	Intronic
2	159874979	159875479	3	NK._.COVID19_28205_0555d0	29480	LY75-CD302	Intronic
2	159876049	159876549	2	CD4 TCM._.Control_HIP023	28410	LY75-CD302	Intronic
2	159879065	159879565	10	B naive._.COVID19_55650_0067	25394	LY75-CD302	Exonic
2	159880272	159880772	2	CD4 TCM._.Other	24187	LY75-CD302	Intronic
[truncated: 17,456,807 more chars]
