## Supplemental Table 5 for "Mapping disease regulatory circuits at cell-type resolution from single-cell multiomics data"

### Sheet: Table S5
Table S5. COVID-19 CD8 T, Mono, and NK differentially accessible sites
Cell type	chr	point1	point2	pval	FDR	log2FC
CD8 TEM	19	46495648	46496148	4.74215e-97	9.8643e-92	3.21838
CD8 TEM	19	46494308	46494808	1.24601e-91	1.29593e-86	3.57195
CD8 TEM	1	109687501	109688001	2.09846e-56	1.45502e-51	9.12154
CD8 TEM	7	84336181	84336681	2.33126e-54	1.21233e-49	-1.63644
CD8 TEM	4	177281470	177281970	4.45461e-41	1.85324e-36	3.613
CD8 TEM	7	35690544	35691044	2.21372e-37	7.67472e-33	1.99033
CD8 TEM	9	127934758	127935258	2.82318e-33	7.34071e-29	1.17946
CD8 TEM	12	53487517	53488017	2.46214e-32	5.12157e-28	-1.18636
CD8 TEM	12	51751702	51752202	1.63993e-31	3.10115e-27	3.05681
CD8 TEM	10	69319216	69319716	2.79036e-31	4.83692e-27	-1.20773
CD8 TEM	23	1661480	1661980	4.60037e-31	7.36105e-27	0.962174
CD8 TEM	22	29205632	29206132	2.77337e-30	4.12069e-26	1.18008
CD8 TEM	20	50217420	50217920	1.42036e-28	1.96968e-24	2.60437
CD8 TEM	1	1692278	1692778	4.09939e-26	4.66669e-22	1.04725
CD8 TEM	1	148522436	148522936	4.26257e-26	4.66669e-22	1.16391
CD8 TEM	6	111985094	111985594	5.48775e-25	5.18875e-21	-1.44103
CD8 TEM	1	1692903	1693403	2.02865e-24	1.83472e-20	0.909355
CD8 TEM	17	82708053	82708553	3.13271e-24	2.71519e-20	1.23301
CD8 TEM	12	120649148	120649648	7.19446e-24	5.98617e-20	1.33209
CD8 TEM	16	4539125	4539625	9.83285e-24	7.86677e-20	-0.799394
CD8 TEM	5	123512562	123513062	2.94255e-23	2.11065e-19	-1.19491
CD8 TEM	2	170436535	170437035	1.68556e-22	1.06248e-18	-1.62501
CD8 TEM	9	19465229	19465729	3.38582e-22	2.07146e-18	1.05133
CD8 TEM	17	43484065	43484565	3.67306e-22	2.18298e-18	-1.18357
CD8 TEM	2	84908916	84909416	1.05729e-21	5.94405e-18	-1.18059
CD8 TEM	22	49705577	49706077	1.30075e-21	7.12033e-18	-1.19523
CD8 TEM	9	127402777	127403277	2.53131e-21	1.35012e-17	0.776353
CD8 TEM	5	139198176	139198676	2.89105e-21	1.50344e-17	1.92594
CD8 TEM	1	11908320	11908820	3.70438e-21	1.87941e-17	1.47741
CD8 TEM	1	182259225	182259725	6.20885e-21	3.00354e-17	-1.01061
CD8 TEM	2	106314466	106314966	2.84601e-20	1.28697e-16	-1.13757
CD8 TEM	5	126987560	126988060	3.38816e-20	1.49954e-16	-1.1743
CD8 TEM	1	145281496	145281996	4.39369e-20	1.90405e-16	1.96462
CD8 TEM	22	37304280	37304780	5.10323e-20	2.16641e-16	-1.09661
CD8 TEM	22	29152786	29153286	9.9281e-20	4.13035e-16	1.33897
CD8 TEM	3	150877251	150877751	1.13709e-19	4.59467e-16	-1.27198
CD8 TEM	1	25562433	25562933	1.1486e-19	4.59467e-16	-1.25938
CD8 TEM	11	73203698	73204198	2.77987e-19	1.09104e-15	-1.08662
CD8 TEM	17	46253783	46254283	3.5772e-19	1.37797e-15	0.501794
CD8 TEM	2	233053879	233054379	4.58902e-19	1.73559e-15	0.810508
CD8 TEM	1	146376794	146377294	5.49793e-19	2.04222e-15	1.1835
CD8 TEM	7	141158560	141159060	7.62769e-19	2.78361e-15	1.17138
CD8 TEM	6	12963030	12963530	9.75731e-19	3.49939e-15	-1.06275
CD8 TEM	5	72517868	72518368	1.24689e-18	4.3961e-15	0.85347
CD8 TEM	7	105035232	105035732	1.6346e-18	5.66696e-15	0.587442
CD8 TEM	1	44730657	44731157	1.74544e-18	5.95204e-15	1.39857
CD8 TEM	8	52782960	52783460	2.72368e-18	8.99304e-15	0.880698
CD8 TEM	7	80775813	80776313	3.83554e-18	1.22745e-14	-1.10456
CD8 TEM	2	231527795	231528295	4.17881e-18	1.31704e-14	1.05399
CD8 TEM	9	127979230	127979730	4.77658e-18	1.48297e-14	-0.890431
CD8 TEM	2	157403011	157403511	4.96844e-18	1.51985e-14	-1.1448
CD8 TEM	1	19688359	19688859	5.44889e-18	1.64267e-14	-1.11225
CD8 TEM	1	227766251	227766751	6.60048e-18	1.93378e-14	-0.907158
CD8 TEM	7	35727581	35728081	7.26659e-18	2.09937e-14	-0.804134
CD8 TEM	12	121823007	121823507	7.57992e-18	2.15989e-14	-1.53821
CD8 TEM	13	111518736	111519236	9.7133e-18	2.73039e-14	-0.828807
CD8 TEM	1	159910317	159910817	1.05957e-17	2.93873e-14	-0.935167
CD8 TEM	16	87700729	87701229	1.38618e-17	3.79399e-14	-1.15365
CD8 TEM	17	64331902	64332402	1.44137e-17	3.89382e-14	-1.19304
CD8 TEM	1	111592857	111593357	1.62627e-17	4.337e-14	-1.09191
CD8 TEM	19	12174940	12175440	2.51018e-17	6.6095e-14	-0.963669
CD8 TEM	1	11909494	11909994	2.9659e-17	7.71182e-14	1.32804
CD8 TEM	15	75452416	75452916	3.08296e-17	7.91723e-14	-0.946771
CD8 TEM	9	127404509	127405009	3.99262e-17	1.01283e-13	1.24773
CD8 TEM	8	101632451	101632951	6.2376e-17	1.50872e-13	-1.04644
CD8 TEM	3	16316753	16317253	7.0271e-17	1.68015e-13	-1.01245
CD8 TEM	4	186161061	186161561	7.147e-17	1.6894e-13	2.09904
CD8 TEM	8	140100302	140100802	7.88806e-17	1.82313e-13	1.57438
CD8 TEM	7	893601	894101	1.39781e-16	3.12648e-13	1.58423
CD8 TEM	12	32217536	32218036	1.45028e-16	3.20933e-13	1.41649
CD8 TEM	9	77841847	77842347	1.54195e-16	3.37627e-13	-0.79981
CD8 TEM	6	6333515	6334015	1.61866e-16	3.48445e-13	0.966053
CD8 TEM	1	233327278	233327778	1.62486e-16	3.48445e-13	-1.04313
CD8 TEM	4	36268018	36268518	1.6649e-16	3.53389e-13	0.895164
CD8 TEM	12	21438128	21438628	1.79666e-16	3.77504e-13	-0.930054
CD8 TEM	7	139576006	139576506	2.12579e-16	4.42193e-13	-1.40703
CD8 TEM	12	52559324	52559824	2.27729e-16	4.69015e-13	0.806563
CD8 TEM	23	155881021	155881521	2.64781e-16	5.3998e-13	-1.20274
CD8 TEM	1	25036112	25036612	3.32032e-16	6.64182e-13	1.37716
CD8 TEM	1	161069682	161070182	4.32409e-16	8.48554e-13	-0.824653
CD8 TEM	20	5610237	5610737	5.29844e-16	1.01114e-12	-1.21831
CD8 TEM	9	133277536	133278036	7.18163e-16	1.33382e-12	-1.15177
CD8 TEM	11	62852628	62853128	7.2742e-16	1.33431e-12	-1.37338
CD8 TEM	14	20792559	20793059	9.21317e-16	1.65212e-12	-1.29509
CD8 TEM	1	205849942	205850442	1.11525e-15	1.9828e-12	-1.00085
CD8 TEM	1	148522951	148523451	1.75172e-15	3.01142e-12	1.77234
CD8 TEM	8	54170633	54171133	2.10528e-15	3.58956e-12	2.44371
CD8 TEM	19	49301184	49301684	2.12396e-15	3.59197e-12	-1.2526
CD8 TEM	2	24623507	24624007	2.62665e-15	4.37102e-12	-0.905661
CD8 TEM	2	64864404	64864904	2.86984e-15	4.73782e-12	1.93916
CD8 TEM	3	149267585	149268085	2.93665e-15	4.80994e-12	0.395112
CD8 TEM	18	56542336	56542836	3.85641e-15	6.26706e-12	0.430405
CD8 TEM	1	111203722	111204222	4.43345e-15	7.09396e-12	-0.92311
CD8 TEM	2	241734323	241734823	4.53546e-15	7.20179e-12	0.505743
CD8 TEM	5	139561519	139562019	4.58183e-15	7.2203e-12	-0.714098
CD8 TEM	9	131697873	131698373	5.15169e-15	8.05728e-12	0.534709
CD8 TEM	6	167092658	167093158	6.40967e-15	9.66215e-12	-1.21903
CD8 TEM	9	27369605	27370105	7.1948e-15	1.06143e-11	-0.890504
CD8 TEM	6	107824233	107824733	7.68023e-15	1.11719e-11	-0.837971
CD8 TEM	6	105883980	105884480	7.87456e-15	1.1356e-11	-1.0333
CD8 TEM	11	1086054	1086554	7.91592e-15	1.1356e-11	1.46705
CD8 TEM	3	129070163	129070663	8.55519e-15	1.21061e-11	-1.15516
CD8 TEM	11	76857716	76858216	1.228e-14	1.69165e-11	-0.726871
CD8 TEM	9	137267147	137267647	1.30357e-14	1.78394e-11	0.874237
CD8 TEM	22	39442160	39442660	1.316e-14	1.78918e-11	-0.803864
CD8 TEM	3	69013498	69013998	1.32728e-14	1.7928e-11	-1.00758
CD8 TEM	1	22451570	22452070	1.36664e-14	1.8223e-11	0.721045
CD8 TEM	17	17304624	17305124	1.65118e-14	2.18768e-11	0.574455
CD8 TEM	7	27995179	27995679	1.85764e-14	2.43027e-11	0.340178
CD8 TEM	6	6401950	6402450	2.03768e-14	2.6327e-11	1.36413
CD8 TEM	18	57581194	57581694	2.32744e-14	2.96834e-11	-0.948929
CD8 TEM	2	231800458	231800958	2.34028e-14	2.96834e-11	-0.701401
CD8 TEM	5	54670183	54670683	2.53485e-14	3.19467e-11	-1.05785
CD8 TEM	2	108579429	108579929	2.54943e-14	3.19467e-11	1.60201
CD8 TEM	3	155271105	155271605	2.9316e-14	3.63311e-11	-1.12341
CD8 TEM	6	41318749	41319249	2.93425e-14	3.63311e-11	-0.762944
CD8 TEM	3	183381000	183381500	4.15406e-14	5.03519e-11	-0.932139
CD8 TEM	10	89412226	89412726	4.55789e-14	5.44885e-11	-0.938874
CD8 TEM	10	60271582	60272082	6.4143e-14	7.53818e-11	-1.17274
CD8 TEM	6	33578494	33578994	7.31781e-14	8.45667e-11	0.88538
CD8 TEM	8	54171622	54172122	7.40661e-14	8.512e-11	1.37763
CD8 TEM	9	137273710	137274210	7.60921e-14	8.69678e-11	0.645696
CD8 TEM	19	6086888	6087388	8.50747e-14	9.61775e-11	-0.736755
CD8 TEM	1	15524716	15525216	8.70568e-14	9.78862e-11	0.365013
CD8 TEM	19	11373814	11374314	1.00407e-13	1.11096e-10	1.68247
CD8 TEM	15	43293387	43293887	1.06896e-13	1.17421e-10	-1.15499
CD8 TEM	9	129069330	129069830	1.07253e-13	1.17421e-10	-0.8921
CD8 TEM	2	99179049	99179549	1.07964e-13	1.1758e-10	-1.26557
CD8 TEM	5	68196865	68197365	1.09611e-13	1.18485e-10	0.452123
CD8 TEM	5	39273251	39273751	1.14086e-13	1.22327e-10	-1.1803
CD8 TEM	5	16456184	16456684	1.2254e-13	1.30717e-10	0.387834
CD8 TEM	7	141071238	141071738	1.28146e-13	1.36e-10	1.08986
CD8 TEM	16	351863	352363	1.30035e-13	1.37305e-10	-0.950953
CD8 TEM	1	28648379	28648879	1.32959e-13	1.39682e-10	0.831852
CD8 TEM	2	232237429	232237929	1.37727e-13	1.43965e-10	0.526218
CD8 TEM	1	205284652	205285152	1.5214e-13	1.56668e-10	-0.754061
CD8 TEM	11	96068163	96068663	1.62138e-13	1.64521e-10	-0.772074
CD8 TEM	19	6831056	6831556	1.83534e-13	1.84432e-10	-0.501594
CD8 TEM	7	2001062	2001562	1.8939e-13	1.88496e-10	-1.03717
CD8 TEM	11	65224879	65225379	1.93338e-13	1.91509e-10	-1.09254
CD8 TEM	3	101722339	101722839	2.07311e-13	2.04377e-10	1.15711
CD8 TEM	6	5718264	5718764	2.16057e-13	2.11189e-10	-0.921024
CD8 TEM	1	40039743	40040243	2.16253e-13	2.11189e-10	-0.964904
CD8 TEM	22	27405863	27406363	2.323e-13	2.24751e-10	-0.796558
CD8 TEM	9	82539810	82540310	2.45865e-13	2.36773e-10	-0.928218
CD8 TEM	5	54520271	54520771	2.88281e-13	2.76342e-10	-0.94812
CD8 TEM	19	48661559	48662059	3.18085e-13	3.02371e-10	-0.981849
CD8 TEM	8	71040084	71040584	3.18342e-13	3.02371e-10	-0.89076
CD8 TEM	5	150152840	150153340	3.51097e-13	3.31967e-10	-1.17353
CD8 TEM	9	79565091	79565591	4.26e-13	3.95596e-10	-0.934028
CD8 TEM	21	45042686	45043186	4.64003e-13	4.28972e-10	-0.899515
CD8 TEM	9	124639595	124640095	5.21753e-13	4.78112e-10	-0.761346
CD8 TEM	11	66371555	66372055	5.31699e-13	4.85089e-10	-1.0318
CD8 TEM	3	172449633	172450133	5.61949e-13	5.10448e-10	-0.999183
CD8 TEM	8	101902658	101903158	5.74608e-13	5.19678e-10	-0.874767
CD8 TEM	1	30756634	30757134	5.95517e-13	5.34052e-10	-1.14907
CD8 TEM	8	33258937	33259437	6.30083e-13	5.60109e-10	1.35457
CD8 TEM	12	96496036	96496536	6.8801e-13	6.09e-10	1.34995
CD8 TEM	9	125264023	125264523	7.34146e-13	6.44354e-10	0.505189
CD8 TEM	2	235045290	235045790	7.66951e-13	6.65065e-10	0.326063
CD8 TEM	17	39755330	39755830	7.67335e-13	6.65065e-10	-1.00827
CD8 TEM	5	119363094	119363594	8.34138e-13	7.1699e-10	-1.14439
CD8 TEM	1	26545534	26546034	8.69698e-13	7.4448e-10	-0.666372
CD8 TEM	5	76542885	76543385	8.96469e-13	7.64251e-10	-1.08016
CD8 TEM	2	74958359	74958859	9.24808e-13	7.83853e-10	-1.19654
CD8 TEM	3	183313344	183313844	1.01001e-12	8.50586e-10	-1.06082
CD8 TEM	7	100605566	100606066	1.20387e-12	1.00571e-09	-0.704686
CD8 TEM	7	105126665	105127165	1.2403e-12	1.032e-09	1.47066
CD8 TEM	14	103384271	103384771	1.38648e-12	1.14903e-09	-1.1107
CD8 TEM	19	16329675	16330175	1.54401e-12	1.26946e-09	-1.04378
CD8 TEM	6	116445081	116445581	1.67408e-12	1.36561e-09	0.499005
CD8 TEM	17	20073928	20074428	1.71391e-12	1.38722e-09	-1.04064
CD8 TEM	9	5844741	5845241	1.85385e-12	1.48317e-09	0.542543
CD8 TEM	7	28624903	28625403	1.8716e-12	1.49163e-09	0.481551
CD8 TEM	7	31647446	31647946	1.9298e-12	1.53215e-09	0.340534
CD8 TEM	9	134359537	134360037	1.99724e-12	1.57966e-09	0.317623
CD8 TEM	14	105162332	105162832	2.02881e-12	1.59855e-09	-0.846975
CD8 TEM	7	1922113	1922613	2.49805e-12	1.93891e-09	-1.11588
CD8 TEM	14	51593272	51593772	2.5219e-12	1.95014e-09	-1.16058
CD8 TEM	4	76250888	76251388	2.57059e-12	1.98043e-09	2.13853
CD8 TEM	20	3797695	3798195	2.59931e-12	1.99517e-09	3.65299
CD8 TEM	5	157027648	157028148	2.62812e-12	2.00251e-09	-1.08091
CD8 TEM	7	4792536	4793036	2.66044e-12	2.01973e-09	0.359468
CD8 TEM	1	16644465	16644965	2.67542e-12	2.02372e-09	0.490847
CD8 TEM	2	207167143	207167643	2.76362e-12	2.07698e-09	-0.989915
CD8 TEM	7	112445136	112445636	2.76581e-12	2.07698e-09	-0.623309
CD8 TEM	5	143350572	143351072	3.06564e-12	2.28564e-09	0.393249
CD8 TEM	19	45729374	45729874	3.08466e-12	2.2894e-09	1.03052
CD8 TEM	20	53750738	53751238	3.09269e-12	2.2894e-09	0.918163
CD8 TEM	2	69597250	69597750	3.23589e-12	2.37847e-09	-1.00571
CD8 TEM	16	50644705	50645205	3.3298e-12	2.43888e-09	-1.11614
CD8 TEM	8	1980448	1980948	3.40515e-12	2.48532e-09	1.85251
CD8 TEM	11	134387391	134387891	3.48881e-12	2.52863e-09	-0.753519
CD8 TEM	20	43915866	43916366	3.63006e-12	2.6128e-09	1.0525
CD8 TEM	18	75696292	75696792	3.88919e-12	2.78967e-09	1.13022
CD8 TEM	9	68506003	68506503	3.998e-12	2.85786e-09	0.433933
CD8 TEM	1	154342812	154343312	4.13646e-12	2.94671e-09	-0.776725
CD8 TEM	2	131492554	131493054	4.37875e-12	3.09808e-09	1.46894
CD8 TEM	8	144767288	144767788	4.43355e-12	3.12622e-09	-0.848267
CD8 TEM	1	110674549	110675049	4.57301e-12	3.21367e-09	-1.11516
CD8 TEM	8	1816603	1817103	4.75098e-12	3.31633e-09	-0.979379
CD8 TEM	14	24274009	24274509	4.77761e-12	3.32376e-09	-0.978858
CD8 TEM	9	133906767	133907267	4.88022e-12	3.38383e-09	0.440418
CD8 TEM	2	30338192	30338692	5.14835e-12	3.53958e-09	-1.17101
CD8 TEM	1	54807218	54807718	5.26366e-12	3.58987e-09	-0.958825
CD8 TEM	12	43957640	43958140	5.62523e-12	3.82392e-09	-1.16693
CD8 TEM	7	111328988	111329488	5.84993e-12	3.96129e-09	0.454869
CD8 TEM	5	147658591	147659091	6.34533e-12	4.24409e-09	-1.211
CD8 TEM	5	149551280	149551780	7.02507e-12	4.64771e-09	0.868663
CD8 TEM	11	36427022	36427522	7.03816e-12	4.64771e-09	-1.12062
CD8 TEM	1	111204321	111204821	7.39514e-12	4.86799e-09	-1.02373
CD8 TEM	12	54130541	54131041	7.61998e-12	4.98445e-09	0.958044
CD8 TEM	9	124861258	124861758	7.98474e-12	5.19041e-09	-0.700489
CD8 TEM	9	105557859	105558359	8.14624e-12	5.27889e-09	-0.843234
CD8 TEM	11	4453934	4454434	8.17697e-12	5.28235e-09	-1.09187
CD8 TEM	7	73648441	73648941	8.36998e-12	5.39029e-09	-0.771713
CD8 TEM	7	129225681	129226181	8.43506e-12	5.41544e-09	-0.844184
CD8 TEM	5	14144973	14145473	8.53981e-12	5.44906e-09	-0.741655
CD8 TEM	1	27343246	27343746	8.86826e-12	5.64133e-09	-1.0551
CD8 TEM	9	124247341	124247841	1.11704e-11	7.04115e-09	0.360893
CD8 TEM	6	149234529	149235029	1.16934e-11	7.32642e-09	-1.10224
CD8 TEM	16	20744762	20745262	1.32966e-11	8.281e-09	-0.90134
CD8 TEM	17	1711082	1711582	1.3399e-11	8.31987e-09	-0.654416
CD8 TEM	9	85725934	85726434	1.43813e-11	8.85057e-09	-0.642981
CD8 TEM	1	145280973	145281473	1.50076e-11	9.1548e-09	0.736903
CD8 TEM	7	31883685	31884185	1.61239e-11	9.79974e-09	0.7265
CD8 TEM	2	240453864	240454364	1.61591e-11	9.79974e-09	0.332539
CD8 TEM	12	131857815	131858315	1.62118e-11	9.8031e-09	-0.45542
CD8 TEM	17	39867901	39868401	1.7085e-11	1.03011e-08	-0.999574
CD8 TEM	17	48240979	48241479	1.75683e-11	1.0562e-08	-0.73303
CD8 TEM	23	154378914	154379414	1.80752e-11	1.08354e-08	0.378408
CD8 TEM	12	118166900	118167400	1.87732e-11	1.12007e-08	0.408527
CD8 TEM	12	132819446	132819946	1.89499e-11	1.12623e-08	-0.500093
CD8 TEM	5	149474677	149475177	1.98617e-11	1.17083e-08	-0.811709
CD8 TEM	19	39738732	39739232	2.1597e-11	1.26193e-08	-0.757505
CD8 TEM	1	108646551	108647051	2.18986e-11	1.27597e-08	-0.689679
CD8 TEM	3	29360229	29360729	2.51969e-11	1.45997e-08	-0.892955
CD8 TEM	17	51764289	51764789	2.78596e-11	1.59646e-08	-0.88683
CD8 TEM	1	16895455	16895955	2.83833e-11	1.62201e-08	1.06783
CD8 TEM	20	58321093	58321593	2.85394e-11	1.62646e-08	1.83099
CD8 TEM	8	133061762	133062262	2.97894e-11	1.68844e-08	1.55511
CD8 TEM	19	3172435	3172935	3.61319e-11	2.02585e-08	-1.00877
CD8 TEM	5	96702416	96702916	3.76603e-11	2.10022e-08	-0.705121
CD8 TEM	1	1891476	1891976	3.90348e-11	2.16527e-08	-0.852032
CD8 TEM	12	103966103	103966603	4.24573e-11	2.33642e-08	0.413684
CD8 TEM	15	29408308	29408808	4.27316e-11	2.34531e-08	-0.657399
CD8 TEM	2	234422804	234423304	4.52975e-11	2.46661e-08	0.337578
CD8 TEM	22	50190793	50191293	4.55602e-11	2.47444e-08	0.408225
CD8 TEM	12	64700828	64701328	4.70091e-11	2.54649e-08	-0.812624
CD8 TEM	13	108195879	108196379	5.10319e-11	2.7359e-08	0.356289
CD8 TEM	6	135115826	135116326	5.29556e-11	2.83174e-08	-0.986335
CD8 TEM	22	46131700	46132200	5.5271e-11	2.94711e-08	0.348767
CD8 TEM	10	23095973	23096473	5.60477e-11	2.96658e-08	1.64795
CD8 TEM	5	54717857	54718357	5.71849e-11	3.01909e-08	-1.18592
CD8 TEM	7	29156711	29157211	5.87725e-11	3.09505e-08	0.647266
CD8 TEM	5	139636150	139636650	5.9422e-11	3.12135e-08	1.49443
CD8 TEM	3	108090162	108090662	5.99744e-11	3.14243e-08	-1.00262
CD8 TEM	2	64922525	64923025	6.25828e-11	3.27087e-08	-1.01163
CD8 TEM	1	41915994	41916494	6.51493e-11	3.38798e-08	-1.22509
CD8 TEM	1	206923038	206923538	7.49669e-11	3.8695e-08	-1.10252
CD8 TEM	12	106260049	106260549	7.55568e-11	3.89029e-08	-0.785408
CD8 TEM	10	33412481	33412981	7.79427e-11	3.96408e-08	-0.827339
CD8 TEM	20	32510649	32511149	7.83546e-11	3.97531e-08	0.840384
CD8 TEM	9	137455461	137455961	8.36945e-11	4.2359e-08	-0.637041
CD8 TEM	7	82605189	82605689	8.74599e-11	4.41573e-08	-0.924075
CD8 TEM	9	93569585	93570085	8.83631e-11	4.45052e-08	-0.777665
CD8 TEM	3	52891679	52892179	9.16471e-11	4.59369e-08	1.20668
CD8 TEM	9	109954088	109954588	9.32957e-11	4.64275e-08	-0.759086
CD8 TEM	15	41620742	41621242	9.60474e-11	4.76828e-08	-1.05048
CD8 TEM	4	25783880	25784380	9.7301e-11	4.80757e-08	-1.01499
CD8 TEM	13	45280988	45281488	9.99647e-11	4.91583e-08	-0.742055
CD8 TEM	23	130092119	130092619	1.00398e-10	4.92547e-08	-0.882387
CD8 TEM	18	32549427	32549927	1.05179e-10	5.13332e-08	-0.859836
CD8 TEM	19	42247485	42247985	1.07943e-10	5.22177e-08	-1.00278
CD8 TEM	3	53251557	53252057	1.11491e-10	5.36843e-08	-1.1645
CD8 TEM	7	102272729	102273229	1.12125e-10	5.3865e-08	-0.753273
CD8 TEM	11	66209133	66209633	1.1284e-10	5.39235e-08	-0.623733
CD8 TEM	2	72918523	72919023	1.17057e-10	5.57194e-08	-0.766414
CD8 TEM	10	11304308	11304808	1.29239e-10	6.10986e-08	-0.885913
CD8 TEM	20	54207600	54208100	1.38867e-10	6.52055e-08	0.42649
CD8 TEM	1	27868977	27869477	1.40435e-10	6.57933e-08	-0.901978
CD8 TEM	17	75773185	75773685	1.53062e-10	7.09106e-08	-0.915718
CD8 TEM	7	131909359	131909859	1.55488e-10	7.18744e-08	0.962209
CD8 TEM	12	52559974	52560474	1.56358e-10	7.21163e-08	0.396098
CD8 TEM	9	129585923	129586423	1.57071e-10	7.21508e-08	-0.485399
CD8 TEM	9	4759259	4759759	1.58035e-10	7.2408e-08	-0.823749
CD8 TEM	7	41881684	41882184	1.63051e-10	7.43786e-08	-0.977695
CD8 TEM	8	143573859	143574359	1.63809e-10	7.43985e-08	0.425915
CD8 TEM	16	9081783	9082283	1.66916e-10	7.56444e-08	1.46813
CD8 TEM	9	36487609	36488109	1.75509e-10	7.9324e-08	-0.603877
CD8 TEM	10	24451530	24452030	1.75799e-10	7.9324e-08	-1.10796
CD8 TEM	8	22604933	22605433	1.76562e-10	7.94959e-08	-0.812387
CD8 TEM	2	181395826	181396326	1.77552e-10	7.9769e-08	-0.725204
CD8 TEM	11	46670323	46670823	1.7832e-10	7.97694e-08	-0.92826
CD8 TEM	7	77802998	77803498	1.81287e-10	8.07496e-08	-1.06307
CD8 TEM	17	58121896	58122396	1.88792e-10	8.3734e-08	0.317266
CD8 TEM	20	1325628	1326128	2.0058e-10	8.85842e-08	1.80307
CD8 TEM	17	7439513	7440013	2.05656e-10	9.0442e-08	-0.812888
CD8 TEM	12	68365165	68365665	2.24895e-10	9.82795e-08	-0.953289
CD8 TEM	11	65487495	65487995	2.31853e-10	1.00599e-07	0.706174
CD8 TEM	17	81249162	81249662	2.32136e-10	1.00599e-07	-0.790182
CD8 TEM	10	93498186	93498686	2.3697e-10	1.02267e-07	-0.685482
CD8 TEM	12	7890975	7891475	2.52969e-10	1.08497e-07	1.92914
CD8 TEM	1	9717504	9718004	2.64897e-10	1.12238e-07	-0.581811
CD8 TEM	11	1038044	1038544	2.64929e-10	1.12238e-07	0.887641
CD8 TEM	11	110243731	110244231	2.69449e-10	1.13921e-07	-0.907204
CD8 TEM	17	2053798	2054298	2.73823e-10	1.15427e-07	0.349337
CD8 TEM	2	237624304	237624804	2.75953e-10	1.15963e-07	0.305301
CD8 TEM	19	7448868	7449368	2.82007e-10	1.18044e-07	-0.851819
CD8 TEM	9	34163359	34163859	2.8204e-10	1.18044e-07	0.365182
CD8 TEM	19	16096389	16096889	2.82703e-10	1.18084e-07	-1.02401
CD8 TEM	1	198556857	198557357	2.84623e-10	1.1841e-07	-0.947048
CD8 TEM	7	128405812	128406312	2.91479e-10	1.21021e-07	-0.943418
CD8 TEM	12	54156211	54156711	3.15582e-10	1.30248e-07	0.774941
CD8 TEM	20	60477926	60478426	3.30586e-10	1.36171e-07	0.715445
CD8 TEM	6	148771665	148772165	3.48503e-10	1.42703e-07	-0.484053
CD8 TEM	19	4810834	4811334	3.65135e-10	1.4922e-07	-0.973917
CD8 TEM	10	119107750	119108250	3.6836e-10	1.50242e-07	-0.68271
CD8 TEM	20	43745232	43745732	3.88804e-10	1.58271e-07	-0.688789
CD8 TEM	16	69107364	69107864	4.03422e-10	1.639e-07	0.965207
CD8 TEM	8	104339478	104339978	4.05094e-10	1.64259e-07	-0.830754
CD8 TEM	3	56987193	56987693	4.20124e-10	1.69692e-07	-0.85782
CD8 TEM	5	43037827	43038327	4.27979e-10	1.7253e-07	-0.819205
CD8 TEM	1	28199442	28199942	4.3651e-10	1.75289e-07	-0.70407
CD8 TEM	16	84636790	84637290	4.4266e-10	1.77416e-07	-0.841363
CD8 TEM	15	90566416	90566916	4.74457e-10	1.8763e-07	-0.874422
CD8 TEM	11	63840384	63840884	4.97261e-10	1.95839e-07	-0.853169
CD8 TEM	2	8137759	8138259	5.03362e-10	1.97558e-07	-0.844042
CD8 TEM	22	49799716	49800216	5.323e-10	2.0774e-07	0.535484
CD8 TEM	7	81920583	81921083	5.49123e-10	2.13504e-07	-0.518215
CD8 TEM	9	114315079	114315579	5.571e-10	2.16202e-07	-1.09348
CD8 TEM	1	25065887	25066387	5.59868e-10	2.16871e-07	-0.495178
CD8 TEM	22	39277191	39277691	5.73077e-10	2.21164e-07	-0.81824
CD8 TEM	1	153805210	153805710	6.22817e-10	2.37279e-07	-0.661492
CD8 TEM	4	139742327	139742827	6.26054e-10	2.38076e-07	0.303225
CD8 TEM	12	93434283	93434783	6.36873e-10	2.41308e-07	0.455925
CD8 TEM	19	45000345	45000845	6.5162e-10	2.45999e-07	1.00283
CD8 TEM	9	107644966	107645466	6.5971e-10	2.48602e-07	-0.930375
CD8 TEM	2	207513893	207514393	7.09321e-10	2.65374e-07	-0.750455
CD8 TEM	5	39094447	39094947	7.12137e-10	2.65949e-07	-0.747263
CD8 TEM	9	37486244	37486744	7.15046e-10	2.66557e-07	0.52006
CD8 TEM	9	123926740	123927240	7.20896e-10	2.67806e-07	-0.866817
CD8 TEM	1	193479170	193479670	7.20971e-10	2.67806e-07	-0.852628
CD8 TEM	10	45063508	45064008	7.38513e-10	2.73833e-07	-0.915011
CD8 TEM	10	73357951	73358451	7.55015e-10	2.79454e-07	-0.749064
CD8 TEM	17	49996491	49996991	8.05162e-10	2.96432e-07	-0.528012
CD8 TEM	12	14953839	14954339	8.37638e-10	3.07301e-07	-0.75616
CD8 TEM	2	152025774	152026274	8.56049e-10	3.12569e-07	-1.06153
CD8 TEM	6	52317010	52317510	8.56507e-10	3.12569e-07	0.892529
CD8 TEM	9	124337123	124337623	8.71076e-10	3.16775e-07	0.317766
CD8 TEM	12	610104	610604	9.31076e-10	3.3566e-07	0.399834
CD8 TEM	6	153129720	153130220	9.56502e-10	3.4423e-07	1.20084
CD8 TEM	2	134623679	134624179	9.83389e-10	3.50753e-07	0.909337
CD8 TEM	8	22848226	22848726	9.93472e-10	3.53256e-07	-0.919465
CD8 TEM	1	154791132	154791632	1.0463e-09	3.69515e-07	-1.04856
CD8 TEM	19	6077006	6077506	1.05291e-09	3.71108e-07	-1.05164
CD8 TEM	2	109513538	109514038	1.05438e-09	3.71108e-07	0.819663
CD8 TEM	20	53322597	53323097	1.08989e-09	3.8296e-07	-0.741336
CD8 TEM	8	80981853	80982353	1.10926e-09	3.89106e-07	1.80405
CD8 TEM	7	151844427	151844927	1.15135e-09	4.01838e-07	-0.863649
CD8 TEM	2	241017474	241017974	1.19913e-09	4.17114e-07	1.84412
CD8 TEM	12	49346931	49347431	1.20794e-09	4.19357e-07	0.97293
CD8 TEM	2	70617546	70618046	1.21057e-09	4.19357e-07	0.438268
CD8 TEM	5	76351510	76352010	1.21512e-09	4.19869e-07	-0.831663
CD8 TEM	6	14098408	14098908	1.2259e-09	4.2289e-07	-0.927685
CD8 TEM	18	77061262	77061762	1.26345e-09	4.35121e-07	0.304636
CD8 TEM	7	94003602	94004102	1.36418e-09	4.6443e-07	-0.885912
CD8 TEM	18	48932057	48932557	1.38296e-09	4.70055e-07	1.23531
CD8 TEM	2	15301121	15301621	1.42502e-09	4.82772e-07	-0.882879
CD8 TEM	13	113623879	113624379	1.43343e-09	4.84834e-07	-0.8395
CD8 TEM	1	8701104	8701604	1.43948e-09	4.86088e-07	1.16815
CD8 TEM	3	50256924	50257424	1.45637e-09	4.90411e-07	1.16478
CD8 TEM	17	48243948	48244448	1.47685e-09	4.9629e-07	-0.949525
CD8 TEM	23	1471719	1472219	1.49203e-09	5.00389e-07	-0.797842
CD8 TEM	7	100853291	100853791	1.57219e-09	5.2578e-07	0.405219
CD8 TEM	11	61172314	61172814	1.58962e-09	5.30759e-07	-0.929238
CD8 TEM	9	35638676	35639176	1.63527e-09	5.45123e-07	-0.621085
CD8 TEM	17	59433494	59433994	1.7163e-09	5.70309e-07	-0.714502
CD8 TEM	8	8892738	8893238	1.76264e-09	5.83411e-07	0.437788
CD8 TEM	3	155701901	155702401	1.76415e-09	5.83411e-07	-0.498997
CD8 TEM	9	127800922	127801422	1.79483e-09	5.92614e-07	0.309643
CD8 TEM	1	184840548	184841048	1.80135e-09	5.93827e-07	-0.839633
CD8 TEM	8	7092219	7092719	1.82705e-09	6.00396e-07	0.331918
CD8 TEM	5	149358292	149358792	1.84609e-09	6.05694e-07	-1.01504
CD8 TEM	6	116101061	116101561	1.89147e-09	6.18632e-07	-1.11909
CD8 TEM	7	21352300	21352800	1.89837e-09	6.19913e-07	-0.651694
CD8 TEM	18	74456927	74457427	1.91612e-09	6.23754e-07	1.67789
CD8 TEM	18	54240502	54241002	1.96528e-09	6.3776e-07	0.378204
CD8 TEM	9	125194245	125194745	2.04379e-09	6.58104e-07	-0.648132
CD8 TEM	20	59123717	59124217	2.12436e-09	6.81937e-07	0.654915
CD8 TEM	10	130196404	130196904	2.23908e-09	7.1326e-07	-0.902542
CD8 TEM	11	67667280	67667780	2.31951e-09	7.36622e-07	1.2651
CD8 TEM	7	105033632	105034132	2.36814e-09	7.48637e-07	0.75638
CD8 TEM	9	124873614	124874114	2.41951e-09	7.63717e-07	-0.846438
CD8 TEM	9	131269579	131270079	2.45257e-09	7.7298e-07	0.315149
CD8 TEM	9	95750691	95751191	2.67314e-09	8.32928e-07	-0.885605
CD8 TEM	6	109693071	109693571	2.67882e-09	8.32928e-07	-0.910422
CD8 TEM	22	50208733	50209233	2.79222e-09	8.63028e-07	0.315745
CD8 TEM	3	168213866	168214366	2.81657e-09	8.67209e-07	0.3966
CD8 TEM	4	83082665	83083165	2.81825e-09	8.67209e-07	-0.644097
CD8 TEM	1	21937174	21937674	2.95431e-09	9.06435e-07	0.985652
CD8 TEM	2	54330563	54331063	2.9588e-09	9.06435e-07	-0.926911
CD8 TEM	6	117498056	117498556	3.07702e-09	9.41266e-07	-0.670382
CD8 TEM	9	4226834	4227334	3.09967e-09	9.44933e-07	0.576967
CD8 TEM	11	1851749	1852249	3.17117e-09	9.64394e-07	-0.757344
CD8 TEM	7	151192233	151192733	3.18412e-09	9.66295e-07	-0.798305
CD8 TEM	7	4753810	4754310	3.18672e-09	9.66295e-07	0.854397
CD8 TEM	6	111692666	111693166	3.21906e-09	9.74683e-07	0.433769
CD8 TEM	4	6951794	6952294	3.31233e-09	1.00001e-06	-1.14814
CD8 TEM	23	1660812	1661312	3.39967e-09	1.0222e-06	1.29868
CD8 TEM	20	3687641	3688141	3.40489e-09	1.0222e-06	-0.983263
CD8 TEM	5	1446576	1447076	3.42944e-09	1.02791e-06	-0.660024
CD8 TEM	5	139562291	139562791	3.488e-09	1.04246e-06	-0.600688
CD8 TEM	9	131067546	131068046	3.5531e-09	1.06039e-06	-0.646804
CD8 TEM	22	49803259	49803759	3.60999e-09	1.07582e-06	0.93266
CD8 TEM	1	161038726	161039226	3.67166e-09	1.09093e-06	-0.647708
CD8 TEM	3	183308679	183309179	3.69273e-09	1.09266e-06	-0.70914
CD8 TEM	3	49519886	49520386	3.81702e-09	1.12463e-06	0.351331
CD8 TEM	6	107756563	107757063	3.90037e-09	1.14433e-06	-0.669802
CD8 TEM	22	30921149	30921649	3.9333e-09	1.14809e-06	-0.910449
CD8 TEM	5	31639981	31640481	3.94657e-09	1.14977e-06	-0.728112
CD8 TEM	10	103504349	103504849	3.95527e-09	1.1507e-06	-0.92157
CD8 TEM	3	7290017	7290517	4.16239e-09	1.20254e-06	-0.771683
CD8 TEM	5	60256542	60257042	4.26696e-09	1.22594e-06	-1.03097
CD8 TEM	17	47738280	47738780	4.27934e-09	1.22781e-06	-0.844597
CD8 TEM	9	128494428	128494928	4.38746e-09	1.25536e-06	-0.776694
CD8 TEM	1	247210664	247211164	4.4882e-09	1.28242e-06	-0.668595
CD8 TEM	9	4797872	4798372	4.54791e-09	1.2977e-06	0.332679
CD8 TEM	17	44469884	44470384	4.60639e-09	1.31079e-06	0.346646
CD8 TEM	13	108368192	108368692	4.64276e-09	1.31934e-06	0.692666
CD8 TEM	17	64498281	64498781	4.6815e-09	1.32672e-06	-0.892062
CD8 TEM	6	46491003	46491503	4.75115e-09	1.3428e-06	-0.614893
CD8 TEM	5	18128737	18129237	4.82234e-09	1.36075e-06	0.352158
CD8 TEM	8	38231957	38232457	4.82773e-09	1.36075e-06	-0.751861
CD8 TEM	17	45249669	45250169	4.85759e-09	1.36546e-06	0.385872
CD8 TEM	2	7725465	7725965	5.0443e-09	1.41032e-06	-0.889866
CD8 TEM	6	123879596	123880096	5.12425e-09	1.43067e-06	-0.940021
CD8 TEM	10	28492497	28492997	5.13456e-09	1.43067e-06	-0.776369
CD8 TEM	17	14214164	14214664	5.1377e-09	1.43067e-06	-1.02487
CD8 TEM	1	228275831	228276331	5.29494e-09	1.47052e-06	-0.711391
CD8 TEM	16	88526776	88527276	5.32214e-09	1.4761e-06	0.344657
CD8 TEM	8	125602473	125602973	5.33368e-09	1.47733e-06	-0.531467
CD8 TEM	2	68411278	68411778	5.38211e-09	1.48679e-06	-0.728312
CD8 TEM	9	127935434	127935934	5.68922e-09	1.56539e-06	0.348652
CD8 TEM	9	131729360	131729860	5.72112e-09	1.57208e-06	-0.912575
CD8 TEM	4	38534571	38535071	5.81254e-09	1.59299e-06	0.789555
CD8 TEM	6	93418350	93418850	5.92274e-09	1.61257e-06	-0.951075
CD8 TEM	10	125094725	125095225	5.94263e-09	1.61587e-06	-0.836502
CD8 TEM	9	105355754	105356254	6.10529e-09	1.65794e-06	-0.965964
CD8 TEM	17	40399075	40399575	6.12798e-09	1.66193e-06	0.570212
CD8 TEM	2	237291349	237291849	6.33341e-09	1.70608e-06	-0.616261
CD8 TEM	17	49972959	49973459	6.37362e-09	1.71291e-06	-0.778625
CD8 TEM	23	110002735	110003235	6.58109e-09	1.75282e-06	-0.858248
CD8 TEM	11	331396	331896	6.64322e-09	1.7638e-06	-0.715335
CD8 TEM	17	77691151	77691651	6.64774e-09	1.7638e-06	-0.762439
CD8 TEM	7	30163336	30163836	6.75695e-09	1.79049e-06	0.495524
CD8 TEM	2	42663039	42663539	6.78278e-09	1.79505e-06	-0.865354
CD8 TEM	1	45206343	45206843	6.841e-09	1.80586e-06	-0.766159
CD8 TEM	3	67790003	67790503	7.11504e-09	1.87344e-06	-0.950562
CD8 TEM	8	144056162	144056662	7.18862e-09	1.89043e-06	1.93632
CD8 TEM	19	55116127	55116627	7.39618e-09	1.9401e-06	-0.487414
CD8 TEM	2	68770317	68770817	7.78362e-09	2.0264e-06	-0.533015
CD8 TEM	19	5827687	5828187	7.80506e-09	2.02944e-06	-0.941092
CD8 TEM	1	16895973	16896473	8.07115e-09	2.08379e-06	0.613853
CD8 TEM	9	69502900	69503400	8.20254e-09	2.11168e-06	0.324424
CD8 TEM	12	49220915	49221415	8.43442e-09	2.16601e-06	0.426441
CD8 TEM	7	36972349	36972849	8.47739e-09	2.17436e-06	-0.628026
CD8 TEM	7	141737223	141737723	8.65205e-09	2.21098e-06	0.355461
CD8 TEM	6	7047879	7048379	8.73982e-09	2.23067e-06	-0.785221
CD8 TEM	15	71883414	71883914	8.84253e-09	2.24861e-06	-0.667795
CD8 TEM	12	51922640	51923140	8.92331e-09	2.26638e-06	0.978133
CD8 TEM	5	156119655	156120155	8.96266e-09	2.2736e-06	-0.487995
CD8 TEM	7	5218564	5219064	8.97678e-09	2.2744e-06	0.946318
CD8 TEM	2	233051519	233052019	9.0124e-09	2.28065e-06	1.12901
CD8 TEM	10	5412821	5413321	9.13259e-09	2.29853e-06	-0.976693
CD8 TEM	1	229270848	229271348	9.51519e-09	2.38755e-06	-0.563909
CD8 TEM	1	144412433	144412933	9.59995e-09	2.40313e-06	0.813374
CD8 TEM	9	107848606	107849106	9.61193e-09	2.40313e-06	1.05065
CD8 TEM	2	230268767	230269267	9.84231e-09	2.43889e-06	-0.923728
CD8 TEM	17	4870784	4871284	9.84876e-09	2.43889e-06	-0.709102
CD8 TEM	13	98783980	98784480	9.87935e-09	2.44066e-06	-0.515603
CD8 TEM	6	146590427	146590927	1.00683e-08	2.48439e-06	-0.783123
CD8 TEM	17	82519902	82520402	1.01323e-08	2.49721e-06	0.742602
CD8 TEM	13	27920788	27921288	1.03437e-08	2.54028e-06	-0.717205
CD8 TEM	13	31945133	31945633	1.04866e-08	2.56932e-06	-0.862006
CD8 TEM	6	149230678	149231178	1.09937e-08	2.68723e-06	-1.00159
CD8 TEM	7	149409804	149410304	1.10983e-08	2.70961e-06	-1.03244
CD8 TEM	17	14205885	14206385	1.12815e-08	2.74371e-06	0.329908
CD8 TEM	1	161068259	161068759	1.13795e-08	2.76206e-06	-0.703726
CD8 TEM	9	97487834	97488334	1.15627e-08	2.79999e-06	-0.616863
CD8 TEM	8	141334620	141335120	1.16651e-08	2.81822e-06	0.323598
CD8 TEM	12	132638678	132639178	1.17168e-08	2.82744e-06	-0.902285
CD8 TEM	17	35531103	35531603	1.19225e-08	2.87041e-06	0.451273
CD8 TEM	17	44143135	44143635	1.20966e-08	2.90896e-06	-0.8144
CD8 TEM	17	43349463	43349963	1.2125e-08	2.91243e-06	0.361344
CD8 TEM	7	31736334	31736834	1.22766e-08	2.94543e-06	-0.889221
CD8 TEM	12	113153372	113153872	1.24479e-08	2.98309e-06	-0.730838
CD8 TEM	22	20957598	20958098	1.26103e-08	3.01854e-06	-0.557285
CD8 TEM	20	57421001	57421501	1.26874e-08	3.0335e-06	-0.769483
CD8 TEM	6	41057947	41058447	1.28445e-08	3.06753e-06	0.445483
CD8 TEM	19	49198812	49199312	1.30366e-08	3.10984e-06	-0.828251
CD8 TEM	11	825072	825572	1.31598e-08	3.13204e-06	-0.858248
CD8 TEM	7	66921945	66922445	1.33556e-08	3.16488e-06	0.307545
CD8 TEM	8	143558123	143558623	1.35942e-08	3.21702e-06	0.340126
CD8 TEM	12	54692320	54692820	1.36961e-08	3.23378e-06	0.710473
CD8 TEM	9	90287423	90287923	1.41803e-08	3.33299e-06	0.701479
CD8 TEM	11	114631428	114631928	1.43823e-08	3.37664e-06	-0.84229
CD8 TEM	7	27199366	27199866	1.48311e-08	3.4646e-06	0.528816
CD8 TEM	6	445862	446362	1.48889e-08	3.47206e-06	-0.5201
CD8 TEM	7	28155454	28155954	1.53294e-08	3.55862e-06	-0.828649
CD8 TEM	19	16236800	16237300	1.53627e-08	3.55862e-06	0.552257
CD8 TEM	8	144008265	144008765	1.55438e-08	3.59657e-06	0.444722
CD8 TEM	2	37523759	37524259	1.56004e-08	3.60564e-06	-0.698139
CD8 TEM	9	110049770	110050270	1.58352e-08	3.65181e-06	-0.516058
CD8 TEM	11	62881430	62881930	1.58692e-08	3.65558e-06	0.748425
CD8 TEM	12	67469569	67470069	1.69162e-08	3.86257e-06	-0.667075
CD8 TEM	20	63899156	63899656	1.69728e-08	3.87124e-06	-0.949233
CD8 TEM	13	58953603	58954103	1.71608e-08	3.9068e-06	-0.569773
CD8 TEM	17	8041210	8041710	1.71663e-08	3.9068e-06	-0.85462
CD8 TEM	3	100090277	100090777	1.72752e-08	3.92728e-06	-0.787736
CD8 TEM	2	168413066	168413566	1.78006e-08	4.0379e-06	-0.477741
CD8 TEM	6	156816387	156816887	1.80986e-08	4.09658e-06	0.432125
CD8 TEM	11	6238370	6238870	1.82374e-08	4.11987e-06	-0.559231
CD8 TEM	14	80942077	80942577	1.82412e-08	4.11987e-06	-0.796638
CD8 TEM	3	187164994	187165494	1.83416e-08	4.13805e-06	-0.520634
CD8 TEM	6	36979251	36979751	1.83829e-08	4.14288e-06	-0.721397
CD8 TEM	11	64996750	64997250	1.85822e-08	4.17876e-06	-0.774204
CD8 TEM	17	14356487	14356987	1.89159e-08	4.24919e-06	-0.893774
CD8 TEM	23	37847364	37847864	1.89952e-08	4.2624e-06	-0.802229
CD8 TEM	22	50459373	50459873	1.90657e-08	4.27361e-06	1.22674
CD8 TEM	12	122995325	122995825	1.93869e-08	4.34092e-06	-0.453879
CD8 TEM	9	83817622	83818122	1.95795e-08	4.37463e-06	0.331936
CD8 TEM	9	21082043	21082543	1.96889e-08	4.39437e-06	0.324791
CD8 TEM	19	53838842	53839342	1.98859e-08	4.43356e-06	-0.619405
CD8 TEM	1	1308243	1308743	2.02153e-08	4.50219e-06	0.331039
CD8 TEM	2	73163717	73164217	2.06121e-08	4.57441e-06	0.335553
CD8 TEM	3	135020275	135020775	2.06271e-08	4.57441e-06	-0.684006
CD8 TEM	10	104256404	104256904	2.06275e-08	4.57441e-06	-0.791636
CD8 TEM	21	42681240	42681740	2.1006e-08	4.65338e-06	-0.811413
CD8 TEM	5	7251051	7251551	2.10885e-08	4.66668e-06	0.300186
CD8 TEM	15	39388021	39388521	2.13544e-08	4.72051e-06	0.861669
CD8 TEM	15	90568408	90568908	2.15037e-08	4.74846e-06	-0.783506
CD8 TEM	2	64941674	64942174	2.161e-08	4.76687e-06	-0.780421
CD8 TEM	22	39095148	39095648	2.1912e-08	4.82705e-06	-0.685873
CD8 TEM	10	59891829	59892329	2.19292e-08	4.82705e-06	-0.588187
CD8 TEM	2	218217491	218217991	2.21805e-08	4.87204e-06	-0.827022
CD8 TEM	2	37648557	37649057	2.25353e-08	4.94477e-06	-0.820797
CD8 TEM	11	124759619	124760119	2.27613e-08	4.98384e-06	-0.822131
CD8 TEM	13	114074514	114075014	2.30829e-08	5.04364e-06	-0.601361
CD8 TEM	17	3170744	3171244	2.33608e-08	5.09901e-06	-0.847972
CD8 TEM	1	147545001	147545501	2.37201e-08	5.15461e-06	-0.555302
CD8 TEM	12	111368278	111368778	2.37395e-08	5.15461e-06	0.402235
CD8 TEM	7	134954125	134954625	2.38172e-08	5.1661e-06	0.413289
CD8 TEM	2	216499074	216499574	2.38795e-08	5.17421e-06	-0.720966
CD8 TEM	16	22788031	22788531	2.43913e-08	5.27961e-06	-0.999908
CD8 TEM	3	171789703	171790203	2.46174e-08	5.31866e-06	-0.814383
CD8 TEM	18	13362496	13362996	2.47904e-08	5.34542e-06	-0.800676
CD8 TEM	8	59064818	59065318	2.5238e-08	5.429e-06	-0.463941
CD8 TEM	4	59704590	59705090	2.56319e-08	5.50235e-06	0.698088
CD8 TEM	9	131545069	131545569	2.58735e-08	5.54277e-06	0.48436
CD8 TEM	18	70491703	70492203	2.59483e-08	5.54486e-06	1.17885
CD8 TEM	22	42053215	42053715	2.59489e-08	5.54486e-06	-0.855593
CD8 TEM	7	32905901	32906401	2.59632e-08	5.54486e-06	0.897111
CD8 TEM	8	127458146	127458646	2.61673e-08	5.57787e-06	1.09888
CD8 TEM	11	75639663	75640163	2.61715e-08	5.57787e-06	-0.946412
CD8 TEM	5	424036	424536	2.66752e-08	5.67941e-06	1.10963
CD8 TEM	6	33654957	33655457	2.81151e-08	5.93737e-06	0.644193
CD8 TEM	9	22948979	22949479	2.87757e-08	6.05841e-06	-0.738026
CD8 TEM	9	89077539	89078039	3.01212e-08	6.3225e-06	1.0371
CD8 TEM	14	73786944	73787444	3.11009e-08	6.49536e-06	0.322883
CD8 TEM	7	73866081	73866581	3.12383e-08	6.50947e-06	0.742055
CD8 TEM	1	40161072	40161572	3.12623e-08	6.50947e-06	0.565307
CD8 TEM	12	131917755	131918255	3.1378e-08	6.52702e-06	0.307284
CD8 TEM	5	169656017	169656517	3.19707e-08	6.63426e-06	-0.642653
CD8 TEM	10	437121	437621	3.20121e-08	6.63426e-06	0.309185
CD8 TEM	1	203320845	203321345	3.24304e-08	6.71238e-06	-0.926528
CD8 TEM	11	13860003	13860503	3.25349e-08	6.72108e-06	-0.64227
CD8 TEM	5	43040738	43041238	3.2537e-08	6.72108e-06	-0.723659
CD8 TEM	6	161227756	161228256	3.31165e-08	6.81777e-06	-0.743746
CD8 TEM	1	966770	967270	3.31362e-08	6.81777e-06	-0.709412
CD8 TEM	5	65796895	65797395	3.35312e-08	6.88813e-06	-0.871373
CD8 TEM	12	92649483	92649983	3.4064e-08	6.98792e-06	-0.747564
CD8 TEM	1	153775372	153775872	3.47512e-08	7.10089e-06	-0.709176
CD8 TEM	20	58306675	58307175	3.51069e-08	7.15249e-06	0.365628
CD8 TEM	12	18139204	18139704	3.53035e-08	7.18552e-06	1.041
CD8 TEM	3	184765720	184766220	3.55003e-08	7.21851e-06	-0.867158
CD8 TEM	5	91354834	91355334	3.58462e-08	7.28172e-06	-0.63517
CD8 TEM	1	225897065	225897565	3.58969e-08	7.2849e-06	-0.777889
CD8 TEM	1	169604734	169605234	3.6972e-08	7.47392e-06	-1.00355
CD8 TEM	9	97561642	97562142	3.71725e-08	7.50716e-06	-0.639236
CD8 TEM	18	48820737	48821237	3.73273e-08	7.5311e-06	0.796411
CD8 TEM	11	43691362	43691862	3.75544e-08	7.56958e-06	-0.672049
CD8 TEM	7	38177929	38178429	3.85429e-08	7.7538e-06	-0.843216
CD8 TEM	7	127668095	127668595	3.88766e-08	7.80583e-06	0.306031
CD8 TEM	4	183505824	183506324	3.9514e-08	7.9109e-06	0.671317
CD8 TEM	9	136661220	136661720	4.0091e-08	8.01099e-06	-0.446297
CD8 TEM	8	143291649	143292149	4.03527e-08	8.05555e-06	-0.507208
CD8 TEM	8	59117736	59118236	4.08951e-08	8.15601e-06	-0.504059
CD8 TEM	5	157113023	157113523	4.14778e-08	8.25639e-06	-0.505225
CD8 TEM	19	3599901	3600401	4.19365e-08	8.33174e-06	-0.885213
CD8 TEM	19	36850571	36851071	4.23768e-08	8.4112e-06	0.397314
CD8 TEM	7	984073	984573	4.44101e-08	8.76458e-06	0.37401
CD8 TEM	19	512973	513473	4.55303e-08	8.96733e-06	-0.747357
CD8 TEM	20	40667320	40667820	4.55667e-08	8.96733e-06	-0.899919
CD8 TEM	2	241760267	241760767	4.5787e-08	8.99366e-06	0.959048
CD8 TEM	3	98600390	98600890	4.69082e-08	9.19653e-06	-1.02502
CD8 TEM	1	21294319	21294819	4.78432e-08	9.35339e-06	-0.555454
CD8 TEM	9	124613795	124614295	4.85223e-08	9.46835e-06	-0.820305
CD8 TEM	5	175617158	175617658	4.86201e-08	9.47854e-06	-0.927416
CD8 TEM	1	9629586	9630086	4.87873e-08	9.48366e-06	-0.775471
CD8 TEM	18	75246864	75247364	4.8922e-08	9.49292e-06	0.456547
CD8 TEM	17	4584378	4584878	4.90489e-08	9.50676e-06	-0.67214
CD8 TEM	6	109491188	109491688	4.95812e-08	9.59049e-06	0.720823
CD8 TEM	3	99485700	99486200	4.9713e-08	9.60162e-06	0.349129
CD8 TEM	1	31944306	31944806	5.01454e-08	9.65824e-06	-0.707412
CD8 TEM	6	30209978	30210478	5.02191e-08	9.66349e-06	-0.85636
CD8 TEM	5	173204151	173204651	5.06978e-08	9.74658e-06	0.464056
CD8 TEM	9	68780788	68781288	5.1863e-08	9.92473e-06	-0.555623
CD8 TEM	8	102810125	102810625	5.22606e-08	9.99162e-06	-0.629675
CD8 TEM	7	100430095	100430595	5.25975e-08	1.00468e-05	-0.876799
CD8 TEM	2	233369816	233370316	5.26761e-08	1.00526e-05	-0.603953
CD8 TEM	16	71894342	71894842	5.32051e-08	1.01442e-05	-0.901364
CD8 TEM	8	141307555	141308055	5.34943e-08	1.019e-05	0.582989
CD8 TEM	12	7443994	7444494	5.37641e-08	1.02321e-05	-0.621209
CD8 TEM	3	14440000	14440500	5.40883e-08	1.02843e-05	0.662604
CD8 TEM	10	110077849	110078349	5.49186e-08	1.04164e-05	-0.835641
CD8 TEM	2	37555482	37555982	5.56961e-08	1.05419e-05	-0.85016
CD8 TEM	22	38080819	38081319	5.5973e-08	1.05654e-05	0.312034
CD8 TEM	7	128408949	128409449	5.7246e-08	1.07862e-05	-0.610899
CD8 TEM	14	76720469	76720969	5.82915e-08	1.09633e-05	0.31549
CD8 TEM	6	149450276	149450776	5.83711e-08	1.09683e-05	-0.742644
CD8 TEM	8	55939758	55940258	5.85102e-08	1.09846e-05	1.28379
CD8 TEM	4	3445423	3445923	5.90954e-08	1.10844e-05	-0.431577
CD8 TEM	1	28884924	28885424	5.99343e-08	1.12112e-05	-0.59477
CD8 TEM	1	98871449	98871949	6.01876e-08	1.12334e-05	-0.669274
CD8 TEM	10	6274642	6275142	6.17604e-08	1.1491e-05	0.558783
CD8 TEM	1	25819670	25820170	6.35282e-08	1.17883e-05	-0.413611
CD8 TEM	2	239253711	239254211	6.38237e-08	1.18296e-05	-0.407378
CD8 TEM	1	107936815	107937315	6.38645e-08	1.18296e-05	-0.803568
CD8 TEM	3	59407989	59408489	6.42349e-08	1.18556e-05	-0.711794
CD8 TEM	18	3789178	3789678	6.429e-08	1.18556e-05	-0.700487
CD8 TEM	2	113168873	113169373	6.43756e-08	1.18609e-05	-0.83788
CD8 TEM	3	141478026	141478526	6.50631e-08	1.1977e-05	0.328378
CD8 TEM	2	65029016	65029516	6.60927e-08	1.21108e-05	-0.588161
CD8 TEM	16	88332780	88333280	6.61393e-08	1.21108e-05	-0.786472
CD8 TEM	6	1406625	1407125	6.75426e-08	1.23351e-05	-0.51591
CD8 TEM	22	27729186	27729686	6.80382e-08	1.24087e-05	-0.863686
CD8 TEM	6	99151998	99152498	6.96451e-08	1.26635e-05	0.845735
CD8 TEM	4	32574785	32575285	7.23806e-08	1.31037e-05	0.371456
CD8 TEM	8	144478334	144478834	7.26531e-08	1.31252e-05	-0.490778
CD8 TEM	19	1673238	1673738	7.2689e-08	1.31252e-05	-0.652697
CD8 TEM	18	44362144	44362644	7.38868e-08	1.32855e-05	-0.835562
CD8 TEM	22	27760802	27761302	7.38958e-08	1.32855e-05	-0.72237
CD8 TEM	18	13501784	13502284	7.41901e-08	1.33269e-05	-0.737403
CD8 TEM	9	137118620	137119120	7.54386e-08	1.35278e-05	0.91573
CD8 TEM	17	45161485	45161985	7.64419e-08	1.36612e-05	0.345063
CD8 TEM	11	111631474	111631974	7.64456e-08	1.36612e-05	1.30691
CD8 TEM	16	88008865	88009365	7.7197e-08	1.3751e-05	-0.630985
CD8 TEM	7	21254015	21254515	7.72121e-08	1.3751e-05	1.7216
CD8 TEM	8	137938336	137938836	7.81053e-08	1.38744e-05	-0.875773
CD8 TEM	11	70324266	70324766	7.90741e-08	1.40345e-05	-0.503322
CD8 TEM	6	143568516	143569016	7.98898e-08	1.41672e-05	-0.668893
CD8 TEM	3	39288332	39288832	8.0747e-08	1.42948e-05	-0.678445
CD8 TEM	9	34086232	34086732	8.1378e-08	1.43943e-05	1.38673
CD8 TEM	5	147628005	147628505	8.21189e-08	1.44952e-05	-0.963831
CD8 TEM	2	207139520	207140020	8.30027e-08	1.46071e-05	-0.610076
CD8 TEM	4	123449691	123450191	8.35329e-08	1.4688e-05	-0.627351
CD8 TEM	2	102434554	102435054	8.38662e-08	1.47217e-05	0.368453
CD8 TEM	14	50104891	50105391	8.46826e-08	1.48525e-05	0.738515
CD8 TEM	9	89970227	89970727	8.57975e-08	1.50354e-05	-0.62097
CD8 TEM	6	6587050	6587550	8.82289e-08	1.53708e-05	1.00077
CD8 TEM	7	28120146	28120646	8.84494e-08	1.53963e-05	-0.796476
CD8 TEM	6	30600538	30601038	8.86347e-08	1.54157e-05	0.42528
CD8 TEM	2	112841247	112841747	8.91469e-08	1.54789e-05	-0.815715
CD8 TEM	4	39044893	39045393	8.99033e-08	1.55972e-05	0.690362
CD8 TEM	17	47698776	47699276	9.0266e-08	1.56471e-05	0.435394
CD8 TEM	2	240656128	240656628	9.13129e-08	1.58154e-05	-0.802422
CD8 TEM	6	137937792	137938292	9.51622e-08	1.63866e-05	-0.407675
CD8 TEM	20	23095449	23095949	9.64885e-08	1.65559e-05	-0.873262
CD8 TEM	6	117614127	117614627	9.69846e-08	1.66178e-05	0.361148
CD8 TEM	6	123803567	123804067	9.98144e-08	1.70326e-05	-0.742668
CD8 TEM	1	203764804	203765304	1.01509e-07	1.73075e-05	-0.583114
CD8 TEM	7	112080955	112081455	1.02559e-07	1.7458e-05	0.376921
CD8 TEM	1	28648974	28649474	1.04394e-07	1.77123e-05	1.37089
CD8 TEM	13	48625976	48626476	1.04944e-07	1.77912e-05	-0.628587
CD8 TEM	22	50299761	50300261	1.0632e-07	1.79951e-05	0.662288
CD8 TEM	20	40583172	40583672	1.08204e-07	1.82991e-05	-0.667014
CD8 TEM	3	128863482	128863982	1.08917e-07	1.83794e-05	-0.905862
CD8 TEM	15	100506543	100507043	1.08944e-07	1.83794e-05	0.423271
CD8 TEM	2	238382466	238382966	1.0972e-07	1.84953e-05	0.38323
CD8 TEM	17	58249574	58250074	1.10951e-07	1.86726e-05	-0.980458
CD8 TEM	6	41846717	41847217	1.11165e-07	1.86784e-05	1.34972
CD8 TEM	19	3176639	3177139	1.12111e-07	1.88073e-05	-0.699286
CD8 TEM	9	121060002	121060502	1.12772e-07	1.88874e-05	0.317682
CD8 TEM	1	197775266	197775766	1.13377e-07	1.89733e-05	-0.793321
CD8 TEM	2	237697526	237698026	1.14352e-07	1.90904e-05	-0.89375
CD8 TEM	18	35174114	35174614	1.14693e-07	1.9132e-05	-0.848916
CD8 TEM	4	75515209	75515709	1.18862e-07	1.97483e-05	1.33021
CD8 TEM	12	119920533	119921033	1.19364e-07	1.98159e-05	0.611281
CD8 TEM	3	58463647	58464147	1.21057e-07	2.0017e-05	0.482318
CD8 TEM	1	184866886	184867386	1.22324e-07	2.02e-05	-0.726791
CD8 TEM	1	44731169	44731669	1.22414e-07	2.02e-05	0.724659
CD8 TEM	1	153670860	153671360	1.22455e-07	2.02e-05	0.422148
CD8 TEM	23	1554842	1555342	1.25364e-07	2.06635e-05	-0.829166
CD8 TEM	10	2884084	2884584	1.25536e-07	2.06754e-05	0.558304
CD8 TEM	12	132812588	132813088	1.26331e-07	2.07735e-05	-0.58594
CD8 TEM	1	64864087	64864587	1.27722e-07	2.09691e-05	-0.668725
CD8 TEM	3	69197888	69198388	1.28837e-07	2.11022e-05	-0.462199
CD8 TEM	1	209768293	209768793	1.30258e-07	2.13182e-05	-0.763875
CD8 TEM	11	65332243	65332743	1.35419e-07	2.20651e-05	-0.65898
CD8 TEM	19	54502608	54503108	1.35459e-07	2.20651e-05	0.9517
CD8 TEM	12	816371	816871	1.41016e-07	2.28629e-05	-0.878233
CD8 TEM	21	45207777	45208277	1.4217e-07	2.30321e-05	-0.759855
CD8 TEM	1	26287322	26287822	1.42546e-07	2.30392e-05	-0.850725
CD8 TEM	10	14766872	14767372	1.42836e-07	2.30681e-05	-0.659729
CD8 TEM	2	175282271	175282771	1.48888e-07	2.39897e-05	-0.885012
CD8 TEM	1	27568370	27568870	1.5482e-07	2.48211e-05	-0.559125
CD8 TEM	12	105824767	105825267	1.56229e-07	2.49597e-05	-0.761151
CD8 TEM	19	38390034	38390534	1.58464e-07	2.52975e-05	-0.615273
CD8 TEM	8	143389591	143390091	1.63294e-07	2.60286e-05	-0.833957
CD8 TEM	1	21334167	21334667	1.66725e-07	2.65347e-05	-0.813279
CD8 TEM	9	38672319	38672819	1.70265e-07	2.70362e-05	-0.566671
CD8 TEM	15	60399419	60399919	1.70448e-07	2.70445e-05	-0.841513
CD8 TEM	12	45200359	45200859	1.71012e-07	2.71134e-05	-0.53756
CD8 TEM	23	153934859	153935359	1.71567e-07	2.71599e-05	-0.671807
CD8 TEM	19	2087460	2087960	1.72304e-07	2.72352e-05	-0.564043
CD8 TEM	17	77089012	77089512	1.72737e-07	2.72829e-05	-0.625996
CD8 TEM	11	118838838	118839338	1.74194e-07	2.74921e-05	0.31349
CD8 TEM	5	55303258	55303758	1.75044e-07	2.76053e-05	-0.461657
CD8 TEM	5	172807135	172807635	1.76746e-07	2.78526e-05	0.949791
CD8 TEM	1	183956617	183957117	1.76958e-07	2.7865e-05	-0.740541
CD8 TEM	1	26787095	26787595	1.78068e-07	2.79973e-05	-0.653429
CD8 TEM	2	127045968	127046468	1.78315e-07	2.8015e-05	-0.938899
CD8 TEM	6	111478583	111479083	1.78972e-07	2.8097e-05	-0.434685
CD8 TEM	9	19471754	19472254	1.79435e-07	2.81484e-05	0.778382
CD8 TEM	12	7503639	7504139	1.82631e-07	2.86066e-05	-1.0863
CD8 TEM	3	32340056	32340556	1.83024e-07	2.8625e-05	-0.752486
CD8 TEM	12	48038003	48038503	1.85538e-07	2.89313e-05	0.368844
CD8 TEM	14	21748752	21749252	1.8658e-07	2.90503e-05	-0.690722
CD8 TEM	5	163757381	163757881	1.99125e-07	3.07603e-05	-0.769172
CD8 TEM	12	103833007	103833507	1.99968e-07	3.08575e-05	-0.372332
CD8 TEM	19	54207251	54207751	2.00448e-07	3.08894e-05	-0.70646
CD8 TEM	19	29302452	29302952	2.02945e-07	3.12012e-05	-0.660036
CD8 TEM	16	4677123	4677623	2.04065e-07	3.13502e-05	1.41934
CD8 TEM	9	86659358	86659858	2.04726e-07	3.14285e-05	-0.735561
CD8 TEM	1	16513791	16514291	2.09182e-07	3.20413e-05	0.765331
CD8 TEM	13	58376766	58377266	2.09334e-07	3.20413e-05	-0.588088
CD8 TEM	2	233161211	233161711	2.11321e-07	3.2259e-05	-0.712413
CD8 TEM	17	49495026	49495526	2.11376e-07	3.2259e-05	-0.506428
CD8 TEM	6	147618896	147619396	2.13076e-07	3.24946e-05	1.09656
CD8 TEM	1	115089265	115089765	2.14217e-07	3.26207e-05	-0.93739
CD8 TEM	19	10126244	10126744	2.14696e-07	3.26698e-05	-0.577662
CD8 TEM	8	6139911	6140411	2.15435e-07	3.27583e-05	-0.680413
CD8 TEM	8	132758819	132759319	2.15857e-07	3.27984e-05	0.316569
CD8 TEM	12	14577322	14577822	2.17223e-07	3.29819e-05	-0.757077
CD8 TEM	8	140637332	140637832	2.17593e-07	3.30139e-05	-0.699235
CD8 TEM	7	100852401	100852901	2.18547e-07	3.31345e-05	0.340686
CD8 TEM	12	54391125	54391625	2.19751e-07	3.32444e-05	1.25962
CD8 TEM	9	110087950	110088450	2.2375e-07	3.37757e-05	-0.45959
CD8 TEM	8	134976737	134977237	2.25917e-07	3.40534e-05	0.734517
CD8 TEM	10	104260585	104261085	2.2689e-07	3.41753e-05	-0.776775
CD8 TEM	13	45119581	45120081	2.32787e-07	3.4937e-05	-0.835941
CD8 TEM	15	41923445	41923945	2.34789e-07	3.52121e-05	-0.852591
CD8 TEM	9	92764729	92765229	2.3719e-07	3.55417e-05	-0.802908
CD8 TEM	1	11693041	11693541	2.37329e-07	3.55417e-05	-0.943729
CD8 TEM	19	45509180	45509680	2.37863e-07	3.55705e-05	1.79337
CD8 TEM	17	38425063	38425563	2.38675e-07	3.56664e-05	0.448167
CD8 TEM	2	10412313	10412813	2.39588e-07	3.5777e-05	-0.721633
CD8 TEM	10	3803338	3803838	2.42465e-07	3.61288e-05	0.448634
CD8 TEM	5	6377672	6378172	2.44238e-07	3.63669e-05	-0.704294
CD8 TEM	2	158049134	158049634	2.45779e-07	3.65702e-05	0.321566
CD8 TEM	18	69936128	69936628	2.48442e-07	3.68873e-05	-0.731194
CD8 TEM	7	152344260	152344760	2.48882e-07	3.69263e-05	-0.89785
CD8 TEM	1	151993658	151994158	2.51955e-07	3.73555e-05	-0.483888
CD8 TEM	17	48113144	48113644	2.57891e-07	3.82085e-05	-0.937925
CD8 TEM	5	43156309	43156809	2.59836e-07	3.84419e-05	-0.641387
CD8 TEM	6	111995997	111996497	2.62392e-07	3.87502e-05	-0.40004
CD8 TEM	2	234426403	234426903	2.62479e-07	3.87502e-05	-0.803206
CD8 TEM	17	38423588	38424088	2.70943e-07	3.98975e-05	-0.862261
CD8 TEM	9	132507583	132508083	2.74035e-07	4.02562e-05	0.302836
CD8 TEM	9	71762246	71762746	2.77921e-07	4.07408e-05	0.303825
CD8 TEM	1	209769345	209769845	2.8168e-07	4.11929e-05	-0.778478
CD8 TEM	16	26528083	26528583	2.93984e-07	4.28239e-05	1.13026
CD8 TEM	4	185426292	185426792	3.01843e-07	4.37374e-05	-0.689049
CD8 TEM	16	67665967	67666467	3.01937e-07	4.37374e-05	-0.526074
CD8 TEM	22	45948073	45948573	3.04851e-07	4.4098e-05	0.95461
CD8 TEM	20	1492274	1492774	3.10305e-07	4.47314e-05	-0.554192
CD8 TEM	1	16420665	16421165	3.12455e-07	4.4979e-05	-0.869462
CD8 TEM	8	122984716	122985216	3.15868e-07	4.54074e-05	-0.538612
CD8 TEM	17	16352167	16352667	3.21162e-07	4.59958e-05	-0.794528
CD8 TEM	1	154328462	154328962	3.2119e-07	4.59958e-05	-0.483524
CD8 TEM	1	151131158	151131658	3.23735e-07	4.63143e-05	1.1554
CD8 TEM	19	7293333	7293833	3.2536e-07	4.64829e-05	-0.814299
CD8 TEM	12	12024965	12025465	3.26623e-07	4.65994e-05	0.363931
CD8 TEM	9	22009136	22009636	3.3113e-07	4.71131e-05	-0.662336
CD8 TEM	6	166624264	166624764	3.34497e-07	4.75272e-05	1.15835
CD8 TEM	1	6785117	6785617	3.38178e-07	4.80174e-05	0.308431
CD8 TEM	13	32000335	32000835	3.40187e-07	4.82039e-05	-0.923381
CD8 TEM	16	2904859	2905359	3.43592e-07	4.8521e-05	-0.507121
CD8 TEM	9	77476109	77476609	3.46799e-07	4.88427e-05	0.425819
CD8 TEM	3	16359285	16359785	3.46808e-07	4.88427e-05	-0.752105
CD8 TEM	11	117190208	117190708	3.47146e-07	4.88572e-05	-0.749654
CD8 TEM	11	59270498	59270998	3.48018e-07	4.89138e-05	-0.650214
CD8 TEM	8	47869341	47869841	3.59651e-07	5.04125e-05	0.468499
CD8 TEM	13	40147982	40148482	3.62235e-07	5.07405e-05	-0.502692
CD8 TEM	1	145979347	145979847	3.64227e-07	5.09508e-05	-0.693968
CD8 TEM	11	119029143	119029643	3.66711e-07	5.12639e-05	0.961569
CD8 TEM	20	32285015	32285515	3.69152e-07	5.15359e-05	-0.955243
CD8 TEM	11	64227212	64227712	3.79303e-07	5.27407e-05	-0.755505
CD8 TEM	2	191155566	191156066	3.80287e-07	5.28421e-05	-0.375451
CD8 TEM	17	75587544	75588044	3.83563e-07	5.32262e-05	-0.635315
CD8 TEM	10	124590042	124590542	3.84415e-07	5.33089e-05	0.339673
CD8 TEM	1	1574652	1575152	3.90418e-07	5.41053e-05	0.555106
CD8 TEM	7	129188231	129188731	3.92581e-07	5.43326e-05	0.367392
CD8 TEM	14	20781757	20782257	3.95588e-07	5.47124e-05	-0.547332
CD8 TEM	12	9773508	9774008	3.97878e-07	5.49925e-05	-0.642438
CD8 TEM	9	136688066	136688566	4.06277e-07	5.60417e-05	0.312191
CD8 TEM	5	66983345	66983845	4.07484e-07	5.61709e-05	-0.634582
CD8 TEM	9	73081948	73082448	4.16258e-07	5.72665e-05	0.567371
CD8 TEM	7	8601046	8601546	4.18225e-07	5.74992e-05	0.427259
CD8 TEM	9	131964064	131964564	4.2304e-07	5.8046e-05	0.37217
CD8 TEM	2	216016534	216017034	4.30132e-07	5.89026e-05	-0.605074
CD8 TEM	1	223992439	223992939	4.3151e-07	5.90525e-05	0.356945
CD8 TEM	6	37003951	37004451	4.34819e-07	5.9388e-05	-0.738178
CD8 TEM	3	50328036	50328536	4.36369e-07	5.95606e-05	-0.822594
CD8 TEM	10	20002001	20002501	4.41181e-07	6.00253e-05	-0.465119
CD8 TEM	2	232502909	232503409	4.41698e-07	6.00253e-05	0.320794
CD8 TEM	9	89497024	89497524	4.41896e-07	6.00253e-05	-0.634425
CD8 TEM	1	101236521	101237021	4.43506e-07	6.01401e-05	-0.779874
CD8 TEM	10	6589709	6590209	4.45751e-07	6.03265e-05	0.357617
CD8 TEM	22	36258655	36259155	4.47411e-07	6.04575e-05	-0.596093
CD8 TEM	14	102394941	102395441	4.4759e-07	6.04575e-05	-0.678385
CD8 TEM	1	166839118	166839618	4.49949e-07	6.07366e-05	-0.627573
CD8 TEM	8	17012894	17013394	4.50621e-07	6.0788e-05	-0.706454
CD8 TEM	7	30682520	30683020	4.57408e-07	6.15838e-05	0.718225
CD8 TEM	15	75454536	75455036	4.65605e-07	6.24046e-05	-0.429657
CD8 TEM	9	120445424	120445924	4.67029e-07	6.24313e-05	0.304653
CD8 TEM	21	28940138	28940638	4.67305e-07	6.24313e-05	0.462056
CD8 TEM	1	226121692	226122192	4.70168e-07	6.27332e-05	-0.506958
CD8 TEM	10	132615307	132615807	4.81611e-07	6.39075e-05	-0.99734
CD8 TEM	3	131026087	131026587	4.82258e-07	6.39362e-05	-0.616484
CD8 TEM	9	4851497	4851997	4.84144e-07	6.41454e-05	-0.424339
CD8 TEM	6	105793091	105793591	4.85884e-07	6.43349e-05	-0.758323
CD8 TEM	9	23590625	23591125	4.99468e-07	6.57568e-05	-0.737526
CD8 TEM	8	142476621	142477121	5.0435e-07	6.63576e-05	0.436971
CD8 TEM	9	94861577	94862077	5.15472e-07	6.77352e-05	0.388677
CD8 TEM	12	53232072	53232572	5.16043e-07	6.77675e-05	-0.906163
CD8 TEM	22	22085706	22086206	5.16976e-07	6.77752e-05	0.362474
CD8 TEM	4	2267561	2268061	5.1708e-07	6.77752e-05	-0.749014
CD8 TEM	7	7416269	7416769	5.2506e-07	6.87779e-05	0.362996
CD8 TEM	4	89110660	89111160	5.30598e-07	6.93286e-05	-0.595377
CD8 TEM	8	133144417	133144917	5.37538e-07	7.01033e-05	-0.408392
CD8 TEM	2	78979578	78980078	5.41672e-07	7.05403e-05	-0.412927
CD8 TEM	19	45171231	45171731	5.41905e-07	7.05403e-05	0.872093
CD8 TEM	1	168362910	168363410	5.45005e-07	7.08994e-05	-0.619508
CD8 TEM	14	68785255	68785755	5.46823e-07	7.10914e-05	-0.742989
CD8 TEM	7	1296850	1297350	5.56062e-07	7.22474e-05	-0.718594
CD8 TEM	9	21576484	21576984	5.60339e-07	7.27122e-05	0.344339
CD8 TEM	9	38160569	38161069	5.61351e-07	7.27982e-05	-0.66747
CD8 TEM	17	80895256	80895756	5.63007e-07	7.29675e-05	1.02058
CD8 TEM	2	144570472	144570972	5.64347e-07	7.30956e-05	1.18791
CD8 TEM	3	48853830	48854330	5.75915e-07	7.45011e-05	-0.564109
CD8 TEM	9	130138758	130139258	5.88575e-07	7.58088e-05	-0.533147
CD8 TEM	1	234963108	234963608	5.95197e-07	7.65669e-05	-0.826626
CD8 TEM	1	1746192	1746692	6.00139e-07	7.71073e-05	-0.405204
CD8 TEM	5	119286408	119286908	6.03827e-07	7.75057e-05	-0.773554
CD8 TEM	7	129091423	129091923	6.08943e-07	7.79976e-05	-0.862879
CD8 TEM	8	142197998	142198498	6.12995e-07	7.842e-05	0.508102
CD8 TEM	5	61323031	61323531	6.16649e-07	7.87905e-05	-0.641787
CD8 TEM	11	62401636	62402136	6.17109e-07	7.88009e-05	-0.787477
CD8 TEM	10	104059804	104060304	6.21392e-07	7.92505e-05	-0.542996
CD8 TEM	12	4566473	4566973	6.24771e-07	7.9516e-05	-0.560483
CD8 TEM	11	118792107	118792607	6.27613e-07	7.97506e-05	0.309684
CD8 TEM	19	41426169	41426669	6.4331e-07	8.14963e-05	-0.78454
CD8 TEM	7	65946827	65947327	6.5259e-07	8.23708e-05	-0.55223
CD8 TEM	16	67661310	67661810	6.53473e-07	8.24323e-05	-0.631737
CD8 TEM	15	58517677	58518177	6.59859e-07	8.30494e-05	-0.739665
CD8 TEM	10	103240213	103240713	6.59886e-07	8.30494e-05	-0.752326
CD8 TEM	9	105405389	105405889	6.69658e-07	8.41168e-05	-0.710459
CD8 TEM	10	24867128	24867628	6.70634e-07	8.41887e-05	-0.546918
CD8 TEM	9	126781681	126782181	6.73015e-07	8.44062e-05	0.334079
CD8 TEM	10	62528451	62528951	6.9144e-07	8.63316e-05	0.39522
CD8 TEM	11	117095199	117095699	6.97413e-07	8.68688e-05	-0.701949
CD8 TEM	1	154974336	154974836	7.0324e-07	8.74899e-05	0.338823
CD8 TEM	17	9292082	9292582	7.0811e-07	8.8043e-05	0.3762
CD8 TEM	17	59370561	59371061	7.1185e-07	8.84024e-05	-0.650422
CD8 TEM	7	106462391	106462891	7.14874e-07	8.86721e-05	0.814361
CD8 TEM	12	131986881	131987381	7.17397e-07	8.88791e-05	1.23272
CD8 TEM	19	16236011	16236511	7.26497e-07	8.98993e-05	0.342176
CD8 TEM	11	75603793	75604293	7.29698e-07	9.02417e-05	-0.86229
CD8 TEM	19	11888585	11889085	7.33779e-07	9.06925e-05	0.427265
CD8 TEM	18	62979141	62979641	7.37616e-07	9.10045e-05	1.16756
CD8 TEM	19	48993985	48994485	7.43581e-07	9.16861e-05	-0.788218
CD8 TEM	1	11654596	11655096	7.47601e-07	9.20726e-05	-0.69539
CD8 TEM	5	157193603	157194103	7.53537e-07	9.26391e-05	-0.543916
CD8 TEM	9	6413959	6414459	7.67816e-07	9.42832e-05	0.309708
CD8 TEM	9	74120439	74120939	7.75429e-07	9.51619e-05	0.732293
CD8 TEM	10	11237555	11238055	7.88971e-07	9.65389e-05	0.740665
CD8 TEM	12	53223401	53223901	7.92299e-07	9.67755e-05	-0.745744
CD8 TEM	17	42679076	42679576	7.93152e-07	9.68029e-05	-0.615207
CD8 TEM	16	3797930	3798430	8.05568e-07	9.79933e-05	-0.505154
CD8 TEM	8	132920681	132921181	8.10639e-07	9.85526e-05	0.765344
CD8 TEM	17	60390141	60390641	8.17378e-07	9.90823e-05	0.34774
CD8 TEM	13	102800084	102800584	8.27945e-07	0.000100246	0.536208
CD8 TEM	17	43402092	43402592	8.34615e-07	0.000100702	0.377854
CD8 TEM	10	69335006	69335506	8.37016e-07	0.000100908	-0.673322
CD8 TEM	3	100634423	100634923	8.37392e-07	0.000100908	0.372315
CD8 TEM	12	104763091	104763591	8.42144e-07	0.000101258	-0.923782
CD8 TEM	6	107958037	107958537	8.53125e-07	0.000102342	-0.434714
CD8 TEM	12	93447563	93448063	8.60662e-07	0.000103187	0.515757
CD8 TEM	17	35521550	35522050	8.62191e-07	0.000103272	0.621048
CD8 TEM	15	84079957	84080457	8.6237e-07	0.000103272	0.315343
CD8 TEM	6	16731557	16732057	8.67489e-07	0.000103826	-0.76919
CD8 TEM	1	223712193	223712693	8.69764e-07	0.000104038	-0.918894
CD8 TEM	11	34727332	34727832	8.79295e-07	0.000104937	-0.55887
CD8 TEM	19	47383341	47383841	8.79965e-07	0.000104957	0.766367
CD8 TEM	9	2257467	2257967	9.10733e-07	0.000108192	0.359304
CD8 TEM	7	96686270	96686770	9.25816e-07	0.000109858	-0.532291
CD8 TEM	9	88921986	88922486	9.32036e-07	0.000110407	0.601781
CD8 TEM	17	59892828	59893328	9.36899e-07	0.00011092	-0.688444
CD8 TEM	8	19313629	19314129	9.49094e-07	0.000112236	0.458121
CD8 TEM	5	179806690	179807190	9.51396e-07	0.000112445	-0.8785
CD8 TEM	3	9767350	9767850	9.53378e-07	0.000112615	0.324704
CD8 TEM	12	123119810	123120310	9.54115e-07	0.000112638	-0.698871
CD8 TEM	9	3012779	3013279	9.58178e-07	0.00011299	-0.499246
CD8 TEM	11	114065990	114066490	9.60148e-07	0.000113158	-0.821393
CD8 TEM	10	4825301	4825801	9.63121e-07	0.00011338	0.414564
CD8 TEM	3	72176455	72176955	9.65369e-07	0.000113516	-0.644164
CD8 TEM	19	41350930	41351430	9.80838e-07	0.000115204	-0.516642
CD8 TEM	3	151200978	151201478	1.01129e-06	0.00011858	-0.758621
CD8 TEM	2	191680129	191680629	1.01405e-06	0.000118837	1.1497
CD8 TEM	22	19034408	19034908	1.01939e-06	0.000119396	-0.456084
CD8 TEM	2	219362439	219362939	1.0272e-06	0.000120107	-0.636983
CD8 TEM	4	123396504	123397004	1.04169e-06	0.000121665	-0.758122
CD8 TEM	17	46259955	46260455	1.05488e-06	0.000123067	0.708222
CD8 TEM	4	59517913	59518413	1.06058e-06	0.000123658	1.28264
CD8 TEM	4	17324330	17324830	1.06358e-06	0.000123874	1.2412
CD8 TEM	9	133113991	133114491	1.07547e-06	0.000125032	0.316059
CD8 TEM	12	108276376	108276876	1.08066e-06	0.000125442	-0.676637
CD8 TEM	6	119077833	119078333	1.09152e-06	0.000126632	0.475059
CD8 TEM	19	4845233	4845733	1.09328e-06	0.000126765	-0.747304
CD8 TEM	9	5586288	5586788	1.09973e-06	0.000127442	0.402087
CD8 TEM	6	43770728	43771228	1.1043e-06	0.0001279	-0.452189
CD8 TEM	12	116960067	116960567	1.10713e-06	0.000128085	0.423984
CD8 TEM	8	98116988	98117488	1.12283e-06	0.000129685	-0.608071
CD8 TEM	11	116931523	116932023	1.14546e-06	0.000131933	-0.667073
CD8 TEM	10	125063184	125063684	1.1593e-06	0.000133232	-0.545954
CD8 TEM	9	136092343	136092843	1.16092e-06	0.000133307	-0.444567
CD8 TEM	1	62436329	62436829	1.16264e-06	0.000133394	0.344475
CD8 TEM	1	145465410	145465910	1.16652e-06	0.000133766	1.07022
CD8 TEM	6	53335280	53335780	1.17588e-06	0.000134765	-0.75464
CD8 TEM	9	99823893	99824393	1.18126e-06	0.000135232	0.324529
CD8 TEM	3	159899090	159899590	1.19784e-06	0.000136754	0.407996
CD8 TEM	13	95189273	95189773	1.20126e-06	0.000136995	-0.741454
CD8 TEM	10	103237895	103238395	1.20126e-06	0.000136995	-0.804386
CD8 TEM	3	101719776	101720276	1.20689e-06	0.000137541	0.658572
CD8 TEM	16	83805998	83806498	1.21001e-06	0.000137765	0.524103
CD8 TEM	9	98109072	98109572	1.22376e-06	0.000139255	-0.579336
CD8 TEM	7	150801142	150801642	1.23805e-06	0.0001405	0.3477
CD8 TEM	7	70336478	70336978	1.24601e-06	0.000141246	0.337497
CD8 TEM	9	107587425	107587925	1.27438e-06	0.000143992	-0.51249
CD8 TEM	1	84077776	84078276	1.28106e-06	0.000144667	-0.520314
CD8 TEM	4	40667755	40668255	1.28296e-06	0.00014473	-0.462458
CD8 TEM	19	41310426	41310926	1.28301e-06	0.00014473	-0.749866
CD8 TEM	1	11907615	11908115	1.2904e-06	0.000145485	0.471291
CD8 TEM	9	126470907	126471407	1.31389e-06	0.000147814	0.44397
CD8 TEM	19	5951554	5952054	1.31543e-06	0.000147906	0.310107
CD8 TEM	14	100440118	100440618	1.31833e-06	0.000148152	0.325709
CD8 TEM	2	168611961	168612461	1.32363e-06	0.000148667	-0.498635
CD8 TEM	15	89575079	89575579	1.32713e-06	0.00014898	0.424521
CD8 TEM	9	128455222	128455722	1.33685e-06	0.000149951	-0.756023
CD8 TEM	6	41275450	41275950	1.34339e-06	0.000150399	0.403368
CD8 TEM	6	157982840	157983340	1.36051e-06	0.000152222	0.395064
CD8 TEM	23	54044292	54044792	1.36113e-06	0.000152222	0.391633
CD8 TEM	22	50540840	50541340	1.38066e-06	0.000154075	0.367474
CD8 TEM	15	41695941	41696441	1.39859e-06	0.000155741	-0.806459
CD8 TEM	8	94905210	94905710	1.40561e-06	0.000156356	-0.391029
CD8 TEM	8	94642235	94642735	1.43134e-06	0.000158878	-0.751893
CD8 TEM	17	59835164	59835664	1.45673e-06	0.000161236	-0.574022
CD8 TEM	2	85888889	85889389	1.45723e-06	0.000161236	-0.814774
CD8 TEM	7	105839484	105839984	1.46997e-06	0.000162559	1.07713
CD8 TEM	9	76359018	76359518	1.47766e-06	0.000163236	0.427938
CD8 TEM	13	38398804	38399304	1.47901e-06	0.000163298	-0.733078
CD8 TEM	1	156813905	156814405	1.48076e-06	0.000163405	-0.558183
CD8 TEM	14	103512537	103513037	1.50035e-06	0.000165129	-0.558842
CD8 TEM	1	203287201	203287701	1.50319e-06	0.000165353	-0.582847
CD8 TEM	7	100974711	100975211	1.51352e-06	0.000166313	0.953273
CD8 TEM	9	113151817	113152317	1.52277e-06	0.000167072	-0.451529
CD8 TEM	23	119692936	119693436	1.52283e-06	0.000167072	-0.578382
CD8 TEM	2	230068724	230069224	1.5376e-06	0.000168428	-0.860867
CD8 TEM	17	47225233	47225733	1.55514e-06	0.000170079	0.375976
CD8 TEM	20	37342661	37343161	1.55676e-06	0.000170153	-0.739625
CD8 TEM	2	74500678	74501178	1.56746e-06	0.000171156	-0.697767
CD8 TEM	22	37266977	37267477	1.57021e-06	0.000171366	0.347634
CD8 TEM	7	142787669	142788169	1.59482e-06	0.000173687	0.389141
CD8 TEM	1	38559405	38559905	1.59832e-06	0.000173977	-0.687032
CD8 TEM	5	139669693	139670193	1.60003e-06	0.000174072	-0.435465
CD8 TEM	4	80798631	80799131	1.63024e-06	0.000177082	-0.426392
CD8 TEM	3	186952873	186953373	1.63315e-06	0.000177305	-0.767343
CD8 TEM	5	173001373	173001873	1.63504e-06	0.000177418	-0.898822
CD8 TEM	1	53326089	53326589	1.64619e-06	0.000178534	-0.411277
CD8 TEM	22	41197297	41197797	1.65049e-06	0.000178907	-0.68883
CD8 TEM	9	127277034	127277534	1.6557e-06	0.000179379	0.318078
CD8 TEM	10	132634176	132634676	1.66104e-06	0.000179864	-0.777653
CD8 TEM	11	114399779	114400279	1.6638e-06	0.000179975	-0.402232
CD8 TEM	18	46433297	46433797	1.6703e-06	0.000180491	-0.676252
CD8 TEM	1	207868921	207869421	1.67854e-06	0.000181099	-0.700484
CD8 TEM	3	160057322	160057822	1.69124e-06	0.000182279	0.321233
CD8 TEM	11	62543267	62543767	1.72767e-06	0.000185917	0.312893
CD8 TEM	8	94357032	94357532	1.73282e-06	0.000186375	-0.806508
CD8 TEM	2	63257453	63257953	1.75464e-06	0.000188332	-0.902392
CD8 TEM	20	64083438	64083938	1.78385e-06	0.000191073	-0.661856
CD8 TEM	6	87831868	87832368	1.79372e-06	0.000192031	1.0656
CD8 TEM	20	51562388	51562888	1.79964e-06	0.000192566	-0.69909
CD8 TEM	9	132404140	132404640	1.81088e-06	0.000193471	0.357307
CD8 TEM	1	27392294	27392794	1.81196e-06	0.000193486	0.468227
CD8 TEM	12	106303721	106304221	1.83247e-06	0.000195476	-0.653028
CD8 TEM	12	108634314	108634814	1.83603e-06	0.000195755	-0.610869
CD8 TEM	19	18366115	18366615	1.84194e-06	0.000196083	-0.500327
CD8 TEM	2	90220534	90221034	1.87069e-06	0.000198535	-0.476954
CD8 TEM	9	4986257	4986757	1.88683e-06	0.000199941	-0.773015
CD8 TEM	1	11803397	11803897	1.91305e-06	0.000202411	-0.745889
CD8 TEM	2	10305142	10305642	1.93843e-06	0.000204784	-0.609957
CD8 TEM	6	137676860	137677360	1.93844e-06	0.000204784	0.365565
CD8 TEM	9	91949269	91949769	1.94773e-06	0.000205661	-0.571422
CD8 TEM	19	47598754	47599254	1.95973e-06	0.00020682	-0.780654
CD8 TEM	12	132001473	132001973	1.9621e-06	0.000206863	0.552103
CD8 TEM	4	4408709	4409209	1.96324e-06	0.000206879	0.77109
CD8 TEM	8	145051593	145052093	1.97164e-06	0.00020766	1.20537
CD8 TEM	3	171827277	171827777	1.97834e-06	0.000208154	-0.540985
CD8 TEM	6	110884193	110884693	2.07351e-06	0.000217213	-0.854483
CD8 TEM	12	8675452	8675952	2.07384e-06	0.000217213	-0.424116
CD8 TEM	3	195770567	195771067	2.08582e-06	0.000218358	-0.723728
CD8 TEM	1	155859880	155860380	2.12914e-06	0.000222111	-0.567934
CD8 TEM	9	136409761	136410261	2.15951e-06	0.00022494	0.316654
CD8 TEM	16	71842170	71842670	2.18404e-06	0.000227155	0.582553
CD8 TEM	7	70716375	70716875	2.21524e-06	0.000229893	-0.415514
CD8 TEM	3	101876872	101877372	2.22434e-06	0.000230654	-0.929004
CD8 TEM	2	53505520	53506020	2.22562e-06	0.000230671	0.850849
CD8 TEM	17	3535414	3535914	2.22921e-06	0.000230929	-0.426622
CD8 TEM	19	15563220	15563720	2.23318e-06	0.000231224	-0.715121
CD8 TEM	11	907525	908025	2.23799e-06	0.000231608	0.431743
CD8 TEM	16	10521624	10522124	2.24733e-06	0.000232458	-0.768923
CD8 TEM	9	76658525	76659025	2.25822e-06	0.000233469	-0.865595
CD8 TEM	1	1919153	1919653	2.30051e-06	0.000237134	0.326625
CD8 TEM	7	6106355	6106855	2.3035e-06	0.000237226	0.782017
CD8 TEM	9	137550238	137550738	2.30962e-06	0.00023772	-0.60938
CD8 TEM	18	63439178	63439678	2.31459e-06	0.000237995	-0.56047
CD8 TEM	8	949363	949863	2.32915e-06	0.000239138	-0.76577
CD8 TEM	15	26245049	26245549	2.34568e-06	0.000240479	0.326041
CD8 TEM	2	241125382	241125882	2.35111e-06	0.000240917	0.463269
CD8 TEM	8	145026656	145027156	2.35636e-06	0.000241284	1.16911
CD8 TEM	8	21857767	21858267	2.40467e-06	0.000245318	-0.723439
CD8 TEM	1	146387339	146387839	2.41437e-06	0.000246066	1.03193
CD8 TEM	4	70996930	70997430	2.43092e-06	0.000247631	-0.676681
CD8 TEM	18	44895353	44895853	2.44088e-06	0.000248402	-0.402307
CD8 TEM	16	31259665	31260165	2.45382e-06	0.000249597	-0.942973
CD8 TEM	2	159202707	159203207	2.47954e-06	0.000251923	0.701163
CD8 TEM	11	68583947	68584447	2.49405e-06	0.000253194	0.974775
CD8 TEM	1	44721481	44721981	2.5346e-06	0.00025681	0.728389
CD8 TEM	6	158080238	158080738	2.53859e-06	0.000257	0.348194
CD8 TEM	1	150925989	150926489	2.53895e-06	0.000257	0.403113
CD8 TEM	9	27184452	27184952	2.54188e-06	0.000257147	0.31634
CD8 TEM	3	31268391	31268891	2.60907e-06	0.000263456	-0.573128
CD8 TEM	17	55649845	55650345	2.61375e-06	0.000263673	-0.423246
CD8 TEM	15	78004183	78004683	2.61813e-06	0.000263987	1.02365
CD8 TEM	13	29594368	29594868	2.64962e-06	0.0002664	-0.574181
CD8 TEM	23	48957704	48958204	2.64975e-06	0.0002664	0.483994
CD8 TEM	5	43484173	43484673	2.65635e-06	0.000266934	-0.495721
CD8 TEM	1	6784465	6784965	2.66744e-06	0.00026792	0.363715
CD8 TEM	20	61814216	61814716	2.682e-06	0.000269026	-0.537853
CD8 TEM	18	63894086	63894586	2.72376e-06	0.000272786	-0.616205
CD8 TEM	7	131501364	131501864	2.73988e-06	0.000274005	-0.624266
CD8 TEM	7	150048639	150049139	2.74203e-06	0.000274089	-0.733641
CD8 TEM	4	54322799	54323299	2.74495e-06	0.000274249	-0.466933
CD8 TEM	16	89908581	89909081	2.75334e-06	0.000274955	-0.726655
CD8 TEM	1	173868419	173868919	2.75543e-06	0.000275031	-0.670582
CD8 TEM	11	72441540	72442040	2.77682e-06	0.000276767	0.310146
CD8 TEM	9	79570808	79571308	2.79972e-06	0.000278917	-0.788848
CD8 TEM	1	159925279	159925779	2.81868e-06	0.000280403	-0.579856
CD8 TEM	13	77360241	77360741	2.83072e-06	0.000281197	-0.554585
CD8 TEM	2	231786153	231786653	2.84963e-06	0.000282805	-0.72577
CD8 TEM	10	5381293	5381793	2.8681e-06	0.000284193	-0.811075
CD8 TEM	7	5071746	5072246	2.8701e-06	0.000284193	-0.637883
CD8 TEM	7	30061766	30062266	2.87044e-06	0.000284193	0.441513
CD8 TEM	12	4855392	4855892	2.88845e-06	0.00028584	-0.767597
CD8 TEM	6	36683922	36684422	2.89105e-06	0.000285961	0.436758
CD8 TEM	1	160837425	160837925	2.90341e-06	0.000286789	-0.491327
CD8 TEM	15	67542412	67542912	2.90356e-06	0.000286789	0.310727
CD8 TEM	6	138373003	138373503	2.92034e-06	0.00028831	-0.616687
CD8 TEM	1	43649776	43650276	2.94005e-06	0.00028998	0.317108
CD8 TEM	11	117094648	117095148	2.95671e-06	0.000291347	-0.499755
CD8 TEM	5	139638230	139638730	2.99019e-06	0.000293812	-0.639721
CD8 TEM	2	84924643	84925143	2.99484e-06	0.000294129	-0.661253
CD8 TEM	15	71850739	71851239	3.02782e-06	0.000296807	-0.698904
CD8 TEM	3	155746039	155746539	3.02943e-06	0.000296825	0.894285
CD8 TEM	6	24692878	24693378	3.03099e-06	0.000296839	-0.602738
CD8 TEM	1	11012110	11012610	3.04431e-06	0.000297863	0.398986
CD8 TEM	1	206556938	206557438	3.05206e-06	0.000298481	-0.539627
CD8 TEM	1	181022917	181023417	3.0725e-06	0.000300056	0.499587
CD8 TEM	3	47829079	47829579	3.12977e-06	0.000305076	-0.425106
CD8 TEM	11	6587733	6588233	3.14389e-06	0.000306309	-0.80452
CD8 TEM	3	129085567	129086067	3.18007e-06	0.000309254	-0.442518
CD8 TEM	6	139970511	139971011	3.21224e-06	0.000311826	0.330882
CD8 TEM	2	238138430	238138930	3.21251e-06	0.000311826	1.05873
CD8 TEM	16	74107702	74108202	3.25209e-06	0.000315227	-0.589019
CD8 TEM	3	154720958	154721458	3.25437e-06	0.000315301	-0.765146
CD8 TEM	5	112737568	112738068	3.29456e-06	0.000318453	-0.480103
CD8 TEM	2	171655557	171656057	3.34727e-06	0.000322948	-0.83253
CD8 TEM	6	149925581	149926081	3.37598e-06	0.000325265	0.322244
CD8 TEM	11	117185676	117186176	3.4144e-06	0.000328511	-0.432416
CD8 TEM	11	65719178	65719678	3.43152e-06	0.0003297	-0.540563
CD8 TEM	2	69645851	69646351	3.512e-06	0.0003365	-0.455526
CD8 TEM	19	3180800	3181300	3.52276e-06	0.000337065	0.390557
CD8 TEM	15	41806413	41806913	3.53898e-06	0.000338461	-0.332981
CD8 TEM	8	17155970	17156470	3.55424e-06	0.000339764	0.300856
CD8 TEM	2	159738439	159738939	3.5874e-06	0.000342777	0.329219
CD8 TEM	4	82797711	82798211	3.61239e-06	0.00034469	-0.70916
CD8 TEM	12	119937959	119938459	3.67851e-06	0.000350184	0.844583
CD8 TEM	6	6395756	6396256	3.67877e-06	0.000350184	0.4292
CD8 TEM	4	48129545	48130045	3.68175e-06	0.000350184	0.316638
CD8 TEM	7	43651187	43651687	3.68483e-06	0.000350316	-0.778008
CD8 TEM	13	102799519	102800019	3.72293e-06	0.000353132	0.464509
CD8 TEM	1	21439842	21440342	3.73905e-06	0.000354301	-0.424598
CD8 TEM	2	235593966	235594466	3.77381e-06	0.000356819	-0.65514
CD8 TEM	16	31265264	31265764	3.77806e-06	0.000357058	-0.930768
CD8 TEM	17	8018424	8018924	3.78008e-06	0.000357087	-0.499275
CD8 TEM	10	11342567	11343067	3.78362e-06	0.00035726	0.373849
CD8 TEM	6	89323646	89324146	3.78869e-06	0.000357414	0.726121
CD8 TEM	10	11145394	11145894	3.79768e-06	0.000358099	0.885544
CD8 TEM	14	69550561	69551061	3.82336e-06	0.000360085	-0.797939
CD8 TEM	9	35664416	35664916	3.82393e-06	0.000360085	0.455605
CD8 TEM	12	122935308	122935808	3.83833e-06	0.000361277	1.00078
CD8 TEM	6	108967043	108967543	3.85322e-06	0.00036235	-0.475871
CD8 TEM	17	47423604	47424104	3.86351e-06	0.000362862	0.320635
CD8 TEM	7	148963571	148964071	3.86389e-06	0.000362862	-0.689014
CD8 TEM	6	41780951	41781451	3.87725e-06	0.000363952	0.31723
CD8 TEM	3	48989935	48990435	3.88832e-06	0.000364827	-0.634219
CD8 TEM	9	81688152	81688652	3.89416e-06	0.000365045	-0.388333
CD8 TEM	16	4206674	4207174	3.898e-06	0.000365083	1.10992
CD8 TEM	19	14552675	14553175	3.89807e-06	0.000365083	-0.369656
CD8 TEM	9	22037794	22038294	3.92555e-06	0.000366831	-0.576517
CD8 TEM	15	69574155	69574655	3.94309e-06	0.000368305	-0.597745
CD8 TEM	11	66622903	66623403	3.95185e-06	0.000368814	-0.71416
CD8 TEM	10	45253178	45253678	3.97311e-06	0.000370112	-0.521598
CD8 TEM	12	128788035	128788535	3.98483e-06	0.000370871	0.510529
CD8 TEM	19	3545674	3546174	4.04543e-06	0.000375503	-0.537015
CD8 TEM	1	159854657	159855157	4.04811e-06	0.000375584	-0.465215
CD8 TEM	19	7349338	7349838	4.06443e-06	0.000376802	-0.814737
CD8 TEM	10	437633	438133	4.06486e-06	0.000376802	0.428043
CD8 TEM	2	156309657	156310157	4.06781e-06	0.000376908	-0.641071
CD8 TEM	1	27154916	27155416	4.08417e-06	0.000378087	0.460702
CD8 TEM	16	89189027	89189527	4.09575e-06	0.00037899	-0.677031
CD8 TEM	1	19463128	19463628	4.10937e-06	0.000379912	-0.710749
CD8 TEM	6	135022214	135022714	4.15352e-06	0.000383653	-0.308136
CD8 TEM	8	140634221	140634721	4.16146e-06	0.000384215	-0.386914
CD8 TEM	8	32554605	32555105	4.16842e-06	0.000384688	-0.423351
CD8 TEM	2	223945703	223946203	4.17331e-06	0.000384968	0.358798
CD8 TEM	17	2178854	2179354	4.17979e-06	0.000385395	-0.836362
CD8 TEM	1	116504335	116504835	4.20963e-06	0.000387631	-0.485457
CD8 TEM	17	58315934	58316434	4.21838e-06	0.000388264	-0.645283
CD8 TEM	13	113956296	113956796	4.23839e-06	0.000389933	-0.537758
CD8 TEM	16	85954849	85955349	4.24362e-06	0.000390242	-0.460443
CD8 TEM	16	81851284	81851784	4.25341e-06	0.000390969	-0.526857
CD8 TEM	10	11258856	11259356	4.27068e-06	0.000392211	-0.345859
CD8 TEM	9	137306021	137306521	4.28e-06	0.000392893	-0.743782
CD8 TEM	19	49678215	49678715	4.34266e-06	0.000398118	-0.658437
CD8 TEM	10	8402413	8402913	4.36242e-06	0.000399577	0.361111
CD8 TEM	9	35531544	35532044	4.37878e-06	0.000400723	-0.73713
CD8 TEM	2	55519864	55520364	4.47848e-06	0.000408239	-0.519121
CD8 TEM	12	96550537	96551037	4.483e-06	0.000408463	0.559991
CD8 TEM	9	36217523	36218023	4.50108e-06	0.000409752	0.995633
CD8 TEM	22	37218284	37218784	4.50985e-06	0.000410191	-0.434628
CD8 TEM	8	99861654	99862154	4.53056e-06	0.000411895	-0.747521
CD8 TEM	1	1504880	1505380	4.58455e-06	0.000415895	1.00032
CD8 TEM	8	11848485	11848985	4.63577e-06	0.000419972	-0.519158
CD8 TEM	6	157614099	157614599	4.63757e-06	0.000419972	0.473782
CD8 TEM	8	138114235	138114735	4.6429e-06	0.000420271	-0.476959
CD8 TEM	18	35748006	35748506	4.67178e-06	0.000422701	0.374681
CD8 TEM	2	32560578	32561078	4.67954e-06	0.000423219	-0.885815
CD8 TEM	16	85965075	85965575	4.70809e-06	0.000425432	0.459995
CD8 TEM	6	34527863	34528363	4.71136e-06	0.000425542	-0.716414
CD8 TEM	15	68054511	68055011	4.76796e-06	0.000430281	-0.589292
CD8 TEM	17	73310905	73311405	4.77291e-06	0.000430354	-0.545503
CD8 TEM	11	126391868	126392368	4.80607e-06	0.000432594	1.24375
CD8 TEM	10	100619310	100619810	4.87192e-06	0.000437953	-0.936661
CD8 TEM	10	3084356	3084856	4.91601e-06	0.000440773	-0.618467
CD8 TEM	2	99337633	99338133	5.20877e-06	0.000465368	-0.358493
CD8 TEM	6	52901764	52902264	5.21046e-06	0.000465368	-0.688628
CD8 TEM	5	73117279	73117779	5.25344e-06	0.000468202	-0.73688
CD8 TEM	8	80542958	80543458	5.27241e-06	0.000469692	0.479468
CD8 TEM	12	55072033	55072533	5.36131e-06	0.000476105	-0.549196
CD8 TEM	19	40404142	40404642	5.40285e-06	0.000478851	-0.394874
CD8 TEM	1	226703327	226703827	5.42139e-06	0.0004798	-0.464235
CD8 TEM	15	65882023	65882523	5.42279e-06	0.0004798	0.391818
CD8 TEM	2	232523866	232524366	5.43331e-06	0.000480108	0.305279
CD8 TEM	21	17924903	17925403	5.45828e-06	0.000481711	-0.483555
CD8 TEM	2	191128129	191128629	5.4848e-06	0.000482823	-0.902861
CD8 TEM	5	168679389	168679889	5.57275e-06	0.000489322	0.621742
CD8 TEM	9	37466236	37466736	5.58687e-06	0.000490148	-0.820988
CD8 TEM	15	89377844	89378344	5.62657e-06	0.000493064	-0.540356
CD8 TEM	14	61564490	61564990	5.62721e-06	0.000493064	-0.439572
CD8 TEM	20	63471303	63471803	5.65641e-06	0.000495205	-0.580369
CD8 TEM	10	100347429	100347929	5.68334e-06	0.000497353	-0.304009
CD8 TEM	15	23049973	23050473	5.69104e-06	0.000497818	-0.65235
CD8 TEM	12	52633292	52633792	5.69447e-06	0.000497892	1.02929
CD8 TEM	9	93081415	93081915	5.71532e-06	0.000499311	1.16622
CD8 TEM	16	30901500	30902000	5.74885e-06	0.00050182	0.652885
CD8 TEM	11	119228920	119229420	5.79837e-06	0.00050593	0.793615
CD8 TEM	1	145964406	145964906	5.81942e-06	0.000507341	-0.48799
CD8 TEM	2	216170281	216170781	5.89071e-06	0.000512911	-0.736144
CD8 TEM	6	30830426	30830926	5.90816e-06	0.000513757	0.348405
CD8 TEM	12	1791042	1791542	5.92804e-06	0.000514868	-0.573685
CD8 TEM	11	118658820	118659320	5.93854e-06	0.000515565	0.553416
CD8 TEM	19	41883497	41883997	5.97245e-06	0.000518292	-0.719702
CD8 TEM	17	59375783	59376283	5.99928e-06	0.000520404	-0.509075
CD8 TEM	23	135032052	135032552	6.04338e-06	0.000523793	-0.858681
CD8 TEM	13	99288123	99288623	6.08916e-06	0.000527101	0.375761
CD8 TEM	5	95821313	95821813	6.13393e-06	0.000530535	0.332038
CD8 TEM	7	66414005	66414505	6.17188e-06	0.000533596	0.305581
CD8 TEM	4	84503781	84504281	6.2205e-06	0.000537353	-0.78189
CD8 TEM	1	54475287	54475787	6.35526e-06	0.000547856	-0.63548
CD8 TEM	6	107832549	107833049	6.3617e-06	0.000548184	-0.717614
CD8 TEM	5	177362535	177363035	6.36875e-06	0.000548564	-0.897929
CD8 TEM	9	86202193	86202693	6.37479e-06	0.000548858	-0.663525
CD8 TEM	16	2079584	2080084	6.38158e-06	0.000549137	-0.666268
CD8 TEM	6	137031697	137032197	6.38838e-06	0.000549345	-0.737476
CD8 TEM	1	202144481	202144981	6.43647e-06	0.000553023	-0.67822
CD8 TEM	3	131042245	131042745	6.4688e-06	0.000555572	-0.646215
CD8 TEM	19	15836372	15836872	6.50119e-06	0.000557892	0.413525
CD8 TEM	2	165793164	165793664	6.50674e-06	0.000557908	-0.505201
CD8 TEM	4	81747159	81747659	6.51506e-06	0.000558392	1.17584
CD8 TEM	9	69012975	69013475	6.54154e-06	0.0005602	0.460566
CD8 TEM	7	134400525	134401025	6.58563e-06	0.000563279	-0.801366
CD8 TEM	9	6051513	6052013	6.61987e-06	0.000565158	-0.745651
CD8 TEM	19	47293915	47294415	6.657e-06	0.000566994	-0.462233
CD8 TEM	7	7639813	7640313	6.65904e-06	0.000566994	0.5267
CD8 TEM	12	53381765	53382265	6.69754e-06	0.000569237	-0.737206
CD8 TEM	20	40520367	40520867	6.72423e-06	0.000570676	-0.359423
CD8 TEM	1	227762398	227762898	6.73346e-06	0.000570748	-0.542516
CD8 TEM	3	125762533	125763033	6.7508e-06	0.000571532	-0.377316
CD8 TEM	4	52751360	52751860	6.76158e-06	0.000571979	-0.803057
CD8 TEM	1	153545224	153545724	6.79931e-06	0.00057447	-0.543098
CD8 TEM	16	28506656	28507156	6.81605e-06	0.000575196	-0.539889
CD8 TEM	17	74442898	74443398	6.89225e-06	0.000580201	-0.457435
CD8 TEM	4	48483112	48483612	6.8958e-06	0.000580265	-0.423855
CD8 TEM	10	4643404	4643904	6.93367e-06	0.000582745	0.315645
CD8 TEM	7	36175866	36176366	6.95378e-06	0.000584199	-0.640047
CD8 TEM	18	63892508	63893008	6.95973e-06	0.000584463	-0.716245
CD8 TEM	9	82247289	82247789	6.99043e-06	0.000586804	-0.697057
CD8 TEM	1	116570832	116571332	7.01849e-06	0.00058821	-0.546854
CD8 TEM	8	102979567	102980067	7.03009e-06	0.000588945	0.324183
CD8 TEM	21	32771207	32771707	7.09467e-06	0.000593877	0.446405
CD8 TEM	20	20020282	20020782	7.15206e-06	0.00059844	-0.645515
CD8 TEM	11	134410853	134411353	7.19891e-06	0.000601392	0.608169
CD8 TEM	10	89367436	89367936	7.28688e-06	0.000608008	0.387128
CD8 TEM	2	60710697	60711197	7.44687e-06	0.000619371	0.738318
CD8 TEM	12	41604671	41605171	7.54076e-06	0.000626001	0.351367
CD8 TEM	3	46696206	46696706	7.59528e-06	0.000629098	0.650071
CD8 TEM	9	133418408	133418908	7.61312e-06	0.000630175	-0.382416
CD8 TEM	7	43756576	43757076	7.628e-06	0.000631155	0.549524
CD8 TEM	16	12567584	12568084	7.74275e-06	0.000639885	-0.39501
CD8 TEM	13	113854207	113854707	7.78144e-06	0.000642573	-0.402634
CD8 TEM	1	114342271	114342771	7.7874e-06	0.00064281	-0.794961
CD8 TEM	7	31696168	31696668	7.81563e-06	0.000644426	-0.363056
CD8 TEM	9	128937051	128937551	7.81628e-06	0.000644426	-0.67291
CD8 TEM	9	137032848	137033348	7.8339e-06	0.000645624	0.55985
CD8 TEM	15	40266792	40267292	7.87991e-06	0.000648901	0.345775
CD8 TEM	1	67332994	67333494	7.92102e-06	0.000650974	0.685138
CD8 TEM	2	102114720	102115220	7.92173e-06	0.000650974	0.3427
CD8 TEM	10	2022272	2022772	7.92258e-06	0.000650974	0.519401
CD8 TEM	11	65507454	65507954	7.97631e-06	0.000655024	-0.593271
CD8 TEM	8	11048097	11048597	8.03085e-06	0.000659019	-0.668215
CD8 TEM	16	85095117	85095617	8.16162e-06	0.000668958	-0.481102
CD8 TEM	1	27618264	27618764	8.20701e-06	0.000672112	-0.626419
CD8 TEM	2	186637179	186637679	8.21675e-06	0.00067251	-0.563585
CD8 TEM	7	2243079	2243579	8.21833e-06	0.00067251	-0.801422
CD8 TEM	6	43276954	43277454	8.27114e-06	0.000676033	-0.550221
CD8 TEM	19	1095197	1095697	8.31564e-06	0.000679404	-0.741301
CD8 TEM	12	12696993	12697493	8.32471e-06	0.000679827	-0.478197
CD8 TEM	5	139517834	139518334	8.3497e-06	0.000680849	-0.717142
CD8 TEM	2	237421448	237421948	8.38167e-06	0.00068292	-0.499831
CD8 TEM	3	167861624	167862124	8.41383e-06	0.000684837	0.697048
CD8 TEM	3	183127936	183128436	8.41968e-06	0.000684883	-0.533953
CD8 TEM	1	25430572	25431072	8.46526e-06	0.000688114	0.324404
CD8 TEM	3	52522707	52523207	8.49554e-06	0.000690306	-0.848537
CD8 TEM	1	94017415	94017915	8.54182e-06	0.000693524	-0.692578
CD8 TEM	12	42673496	42673996	8.64197e-06	0.000700562	0.306944
CD8 TEM	1	161726856	161727356	8.65432e-06	0.00070129	-0.47277
CD8 TEM	2	70135862	70136362	8.81815e-06	0.000712184	-0.682066
CD8 TEM	20	38730889	38731389	8.81957e-06	0.000712184	-0.687324
CD8 TEM	1	18948286	18948786	8.8266e-06	0.000712475	-0.776279
CD8 TEM	2	190996313	190996813	8.84552e-06	0.000713171	0.717271
CD8 TEM	1	198669016	198669516	8.91895e-06	0.00071771	-0.85723
CD8 TEM	1	203673914	203674414	8.95779e-06	0.000719713	-0.431401
CD8 TEM	12	98515294	98515794	9.00898e-06	0.000722749	0.369106
CD8 TEM	6	149248955	149249455	9.00947e-06	0.000722749	0.318503
CD8 TEM	7	141511618	141512118	9.03396e-06	0.000724155	0.817942
CD8 TEM	5	72937641	72938141	9.07587e-06	0.000726836	-0.834245
CD8 TEM	19	1412870	1413370	9.07753e-06	0.000726836	-0.4189
CD8 TEM	19	43757152	43757652	9.10803e-06	0.000728408	0.628445
CD8 TEM	8	37931348	37931848	9.12784e-06	0.000729056	0.689331
CD8 TEM	5	123975438	123975938	9.19276e-06	0.000733211	-0.69624
CD8 TEM	9	127574908	127575408	9.39312e-06	0.000744623	-0.416571
CD8 TEM	5	39555824	39556324	9.43342e-06	0.00074668	-0.633051
CD8 TEM	12	57602941	57603441	9.43801e-06	0.000746759	0.391301
CD8 TEM	2	241823672	241824172	9.4579e-06	0.000748048	-0.641297
CD8 TEM	14	23379855	23380355	9.49429e-06	0.000750355	0.702577
CD8 TEM	6	33277431	33277931	9.63904e-06	0.000760639	-0.484043
CD8 TEM	8	106657967	106658467	9.65166e-06	0.000761347	-0.76491
CD8 TEM	15	79967467	79967967	9.713e-06	0.000765395	-0.398808
CD8 TEM	1	25774791	25775291	9.77622e-06	0.000770004	-0.620012
CD8 TEM	5	56124795	56125295	9.79064e-06	0.000770848	-0.470727
CD8 TEM	4	7638977	7639477	9.79879e-06	0.000771198	0.731412
CD8 TEM	2	145497563	145498063	9.81194e-06	0.00077194	-0.483768
CD8 TEM	12	110688078	110688578	9.8195e-06	0.000772243	-0.556785
CD8 TEM	16	29973510	29974010	9.83384e-06	0.000773079	0.371815
CD8 TEM	19	35138814	35139314	9.86517e-06	0.000775161	-0.530625
CD8 TEM	2	233311258	233311758	9.87149e-06	0.000775161	0.337147
CD8 TEM	8	134906035	134906535	9.98848e-06	0.000783164	0.662754
CD8 TEM	9	125119819	125120319	1.00658e-05	0.000788866	0.306346
CD8 TEM	7	106866691	106867191	1.00715e-05	0.000788866	0.613005
CD8 TEM	12	21437587	21438087	1.00786e-05	0.000789038	-0.666264
CD8 TEM	11	118532061	118532561	1.00826e-05	0.000789054	0.610623
CD8 TEM	3	141390345	141390845	1.01018e-05	0.000790262	-0.414173
CD8 TEM	17	59276915	59277415	1.01096e-05	0.000790576	-0.359786
CD8 TEM	2	158477099	158477599	1.01518e-05	0.000793281	-0.604575
CD8 TEM	2	36530945	36531445	1.01663e-05	0.000794116	-0.725106
CD8 TEM	19	20235133	20235633	1.01977e-05	0.000795943	-0.51987
CD8 TEM	2	134249688	134250188	1.02765e-05	0.000800315	-0.655822
CD8 TEM	11	65411244	65411744	1.03451e-05	0.000804754	-0.598222
CD8 TEM	9	71824197	71824697	1.03872e-05	0.000806822	0.44915
CD8 TEM	2	239464712	239465212	1.04475e-05	0.000810769	-0.514393
CD8 TEM	8	143972346	143972846	1.04497e-05	0.000810769	1.13495
CD8 TEM	1	116769601	116770101	1.05019e-05	0.000814514	-0.842241
CD8 TEM	9	136993769	136994269	1.05225e-05	0.000815503	0.333291
CD8 TEM	6	43021303	43021803	1.05329e-05	0.000816009	0.382691
CD8 TEM	17	50347250	50347750	1.05547e-05	0.000817391	0.420044
CD8 TEM	8	22615865	22616365	1.05775e-05	0.000818853	-0.513306
CD8 TEM	11	65426119	65426619	1.06415e-05	0.000823193	0.467131
CD8 TEM	1	225467569	225468069	1.07082e-05	0.000827431	-0.449316
CD8 TEM	18	48933473	48933973	1.08373e-05	0.000835545	0.819339
CD8 TEM	1	26833475	26833975	1.08949e-05	0.000839678	-0.399564
CD8 TEM	9	135602658	135603158	1.09367e-05	0.000841652	0.361281
CD8 TEM	12	69239291	69239791	1.09788e-05	0.000844267	-0.302337
CD8 TEM	4	40924453	40924953	1.0987e-05	0.000844581	0.331436
CD8 TEM	5	87015842	87016342	1.10665e-05	0.000850067	-0.366417
CD8 TEM	9	114420703	114421203	1.10784e-05	0.000850075	-0.479927
CD8 TEM	3	49554158	49554658	1.10789e-05	0.000850075	0.54428
CD8 TEM	3	188351585	188352085	1.12188e-05	0.000859896	-0.640529
CD8 TEM	19	5895604	5896104	1.12465e-05	0.000861663	-0.59346
CD8 TEM	6	8181444	8181944	1.13751e-05	0.000870552	-0.641762
CD8 TEM	3	194005041	194005541	1.13875e-05	0.000871182	-0.570204
CD8 TEM	14	34363575	34364075	1.16565e-05	0.000889801	-0.661951
CD8 TEM	22	19419735	19420235	1.1736e-05	0.00089521	-0.536775
CD8 TEM	3	20738065	20738565	1.17651e-05	0.000896821	0.883739
CD8 TEM	1	89821279	89821779	1.18344e-05	0.000901494	-0.644237
CD8 TEM	10	124650272	124650772	1.18357e-05	0.000901494	-0.478186
CD8 TEM	9	94622024	94622524	1.19013e-05	0.000905494	0.473554
CD8 TEM	12	57008070	57008570	1.19455e-05	0.000907862	-0.528116
CD8 TEM	1	161020985	161021485	1.19838e-05	0.000910111	-0.402093
CD8 TEM	1	206202927	206203427	1.20112e-05	0.000911852	0.310088
CD8 TEM	17	38874960	38875460	1.21865e-05	0.000923146	-0.451651
CD8 TEM	6	36290500	36291000	1.2226e-05	0.000925464	-0.433837
CD8 TEM	8	42666327	42666827	1.23445e-05	0.000933751	0.376802
CD8 TEM	5	160105681	160106181	1.23711e-05	0.00093508	-0.354246
CD8 TEM	19	15238401	15238901	1.26373e-05	0.000952434	-0.359872
CD8 TEM	3	148962421	148962921	1.26977e-05	0.000956641	0.422977
CD8 TEM	23	1462878	1463378	1.27569e-05	0.00095971	0.482602
CD8 TEM	2	9737470	9737970	1.2891e-05	0.0009691	-0.74397
CD8 TEM	12	52029627	52030127	1.29022e-05	0.000969591	-0.612669
CD8 TEM	19	4368997	4369497	1.29438e-05	0.000972212	0.471367
CD8 TEM	22	37166460	37166960	1.30888e-05	0.000981487	0.389629
CD8 TEM	3	5037368	5037868	1.31027e-05	0.000982174	-0.378516
CD8 TEM	20	2839892	2840392	1.32544e-05	0.000990691	-0.416402
CD8 TEM	9	19115948	19116448	1.33665e-05	0.000998347	0.374963
CD8 TEM	12	71392469	71392969	1.33961e-05	0.0010002	-0.571448
CD8 TEM	19	40698920	40699420	1.34453e-05	0.00100243	0.430538
CD8 TEM	8	133068410	133068910	1.34558e-05	0.00100286	0.355245
CD8 TEM	2	176845646	176846146	1.35166e-05	0.00100452	0.704176
CD8 TEM	20	32234092	32234592	1.35346e-05	0.00100547	-0.397426
CD8 TEM	1	156106238	156106738	1.35391e-05	0.00100547	0.442983
CD8 TEM	16	31956182	31956682	1.35714e-05	0.00100715	-0.738841
CD8 TEM	8	128111704	128112204	1.36287e-05	0.00101055	-0.493589
CD8 TEM	7	133961629	133962129	1.36617e-05	0.00101132	-0.491651
CD8 TEM	11	118892389	118892889	1.36965e-05	0.00101353	-0.695869
CD8 TEM	12	93571959	93572459	1.37155e-05	0.00101458	0.431659
CD8 TEM	10	6129470	6129970	1.38239e-05	0.0010197	0.317996
CD8 TEM	10	124589134	124589634	1.38303e-05	0.00101981	0.324929
CD8 TEM	1	206925308	206925808	1.38425e-05	0.00102009	-0.806368
CD8 TEM	3	10665465	10665965	1.38813e-05	0.00102212	-0.55439
CD8 TEM	1	45583742	45584242	1.39549e-05	0.00102681	0.545981
CD8 TEM	21	37244710	37245210	1.39634e-05	0.00102708	-0.703474
CD8 TEM	16	67480992	67481492	1.40746e-05	0.00103452	0.43105
CD8 TEM	3	185097412	185097912	1.41287e-05	0.0010374	-0.619886
CD8 TEM	10	29734618	29735118	1.42226e-05	0.00104356	-0.519028
CD8 TEM	11	61079494	61079994	1.4245e-05	0.00104447	-0.687675
CD8 TEM	11	858762	859262	1.42751e-05	0.00104593	-0.433109
CD8 TEM	1	227787873	227788373	1.43235e-05	0.00104864	-0.33601
CD8 TEM	8	3959349	3959849	1.44435e-05	0.0010553	-0.740794
CD8 TEM	9	99137212	99137712	1.45712e-05	0.00106329	0.444831
CD8 TEM	10	70744735	70745235	1.46258e-05	0.00106563	-0.753852
CD8 TEM	9	131475942	131476442	1.48464e-05	0.0010802	-0.441611
CD8 TEM	9	110255813	110256313	1.49125e-05	0.00108461	-0.565867
CD8 TEM	10	97713906	97714406	1.49991e-05	0.00108977	-0.712199
CD8 TEM	19	5914827	5915327	1.51286e-05	0.00109803	-0.649633
CD8 TEM	16	24662865	24663365	1.51702e-05	0.00110066	-0.789904
CD8 TEM	6	79713645	79714145	1.52061e-05	0.00110283	0.306987
CD8 TEM	18	3498861	3499361	1.52443e-05	0.0011045	-0.755313
CD8 TEM	14	93971366	93971866	1.54942e-05	0.00112117	-0.499666
CD8 TEM	17	17975971	17976471	1.56408e-05	0.00113008	-0.44483
CD8 TEM	11	72962034	72962534	1.56591e-05	0.001131	-0.377962
CD8 TEM	3	16818172	16818672	1.57022e-05	0.00113333	-0.402407
CD8 TEM	9	70255521	70256021	1.57921e-05	0.00113843	0.316869
CD8 TEM	11	72598462	72598962	1.59224e-05	0.00114604	1.16572
CD8 TEM	19	10788625	10789125	1.59342e-05	0.0011461	0.926154
CD8 TEM	6	113763804	113764304	1.59906e-05	0.00114896	-0.879272
CD8 TEM	12	110776462	110776962	1.60042e-05	0.00114915	-0.570377
CD8 TEM	1	226674927	226675427	1.60481e-05	0.00115151	-0.469671
CD8 TEM	2	73928899	73929399	1.61753e-05	0.00115864	-0.635205
CD8 TEM	10	110651676	110652176	1.63042e-05	0.00116559	0.407816
CD8 TEM	9	120869571	120870071	1.63644e-05	0.00116856	-0.437348
CD8 TEM	3	46965113	46965613	1.64648e-05	0.00117452	-0.459777
CD8 TEM	9	128733117	128733617	1.65683e-05	0.00118069	-0.44607
CD8 TEM	14	64446401	64446901	1.66058e-05	0.00118221	-0.604133
CD8 TEM	20	31705627	31706127	1.66067e-05	0.00118221	-0.633905
CD8 TEM	11	37727280	37727780	1.66229e-05	0.00118281	-0.473079
CD8 TEM	13	48188077	48188577	1.66714e-05	0.00118478	-0.36486
CD8 TEM	8	144414602	144415102	1.66779e-05	0.00118485	0.323487
CD8 TEM	13	29756858	29757358	1.67833e-05	0.00119193	-0.827672
CD8 TEM	17	78411036	78411536	1.69398e-05	0.0012014	0.494047
CD8 TEM	13	40644686	40645186	1.69936e-05	0.00120467	-0.558066
CD8 TEM	6	31614945	31615445	1.70813e-05	0.00120978	-0.344282
CD8 TEM	1	28736581	28737081	1.71879e-05	0.00121568	0.314941
CD8 TEM	5	163894668	163895168	1.7204e-05	0.0012164	-0.557623
CD8 TEM	9	72306718	72307218	1.72341e-05	0.00121812	1.14314
CD8 TEM	6	158910721	158911221	1.7281e-05	0.0012206	0.310489
CD8 TEM	5	148383638	148384138	1.73301e-05	0.00122267	-0.378815
CD8 TEM	19	16376608	16377108	1.73387e-05	0.00122267	-0.385995
CD8 TEM	4	169410734	169411234	1.73396e-05	0.00122267	-0.417181
CD8 TEM	6	36704129	36704629	1.73712e-05	0.00122406	0.310116
CD8 TEM	19	38418256	38418756	1.74055e-05	0.00122565	-0.674913
CD8 TEM	5	43041510	43042010	1.75051e-05	0.00123099	-0.478138
CD8 TEM	12	14939196	14939696	1.75453e-05	0.0012334	-0.449673
CD8 TEM	5	150377028	150377528	1.76619e-05	0.00124108	0.919331
CD8 TEM	5	39178118	39178618	1.76664e-05	0.00124108	-0.652903
CD8 TEM	16	23842243	23842743	1.76751e-05	0.00124127	0.464375
CD8 TEM	6	28871670	28872170	1.77466e-05	0.00124545	-0.605804
CD8 TEM	2	85595393	85595893	1.77801e-05	0.00124654	-0.417142
CD8 TEM	19	11279880	11280380	1.80468e-05	0.00126397	-0.315769
CD8 TEM	9	6417159	6417659	1.80871e-05	0.00126593	0.306897
CD8 TEM	7	6105776	6106276	1.81238e-05	0.00126747	0.753794
CD8 TEM	7	101743482	101743982	1.82988e-05	0.00127774	-0.431554
CD8 TEM	6	41922977	41923477	1.83418e-05	0.00128031	0.340588
CD8 TEM	19	6777213	6777713	1.84238e-05	0.00128559	0.454427
CD8 TEM	1	153535947	153536447	1.84298e-05	0.00128559	-0.373985
CD8 TEM	1	151909281	151909781	1.84403e-05	0.0012859	-0.531505
CD8 TEM	5	14593592	14594092	1.89618e-05	0.00131608	0.396063
CD8 TEM	7	5661950	5662450	1.90601e-05	0.00132202	0.32904
CD8 TEM	9	97501917	97502417	1.913e-05	0.00132554	-0.76506
CD8 TEM	11	71461734	71462234	1.91992e-05	0.00132901	0.311395
CD8 TEM	10	132320070	132320570	1.93259e-05	0.00133556	0.522235
CD8 TEM	22	45227582	45228082	1.93362e-05	0.00133583	1.43788
CD8 TEM	3	4965991	4966491	1.95088e-05	0.00134552	-0.681452
CD8 TEM	20	49936092	49936592	1.95374e-05	0.00134705	-0.769482
CD8 TEM	5	56677613	56678113	1.95675e-05	0.00134859	0.495828
CD8 TEM	10	96640791	96641291	1.96765e-05	0.00135529	-0.488135
CD8 TEM	19	33235181	33235681	1.97782e-05	0.00136139	-0.601324
CD8 TEM	17	48025611	48026111	1.98536e-05	0.00136524	0.359941
CD8 TEM	10	62636730	62637230	1.98856e-05	0.00136652	0.772639
CD8 TEM	19	45451466	45451966	2.00663e-05	0.00137838	-0.708157
CD8 TEM	1	42932079	42932579	2.01466e-05	0.00138263	-0.561331
CD8 TEM	20	63943381	63943881	2.03193e-05	0.0013931	-0.461861
CD8 TEM	7	116809658	116810158	2.04522e-05	0.00140083	-0.602759
CD8 TEM	10	73908913	73909413	2.04798e-05	0.00140143	0.607456
CD8 TEM	4	38174718	38175218	2.05139e-05	0.00140273	0.837854
CD8 TEM	20	5065910	5066410	2.05271e-05	0.00140273	-0.526442
CD8 TEM	5	127080169	127080669	2.06141e-05	0.00140775	-0.656489
CD8 TEM	4	185886811	185887311	2.06211e-05	0.00140776	0.34165
CD8 TEM	5	159262787	159263287	2.07315e-05	0.00141438	-0.524058
CD8 TEM	11	107804916	107805416	2.07702e-05	0.00141655	-0.589543
CD8 TEM	21	33300882	33301382	2.0803e-05	0.00141785	-0.378887
CD8 TEM	2	231179813	231180313	2.08517e-05	0.00142064	-0.699623
CD8 TEM	19	5627452	5627952	2.08575e-05	0.00142064	-0.790297
CD8 TEM	11	44775333	44775833	2.08978e-05	0.00142292	-0.57032
CD8 TEM	2	241732525	241733025	2.09785e-05	0.00142769	0.500756
CD8 TEM	7	98294764	98295264	2.10237e-05	0.00143009	-0.736264
CD8 TEM	13	48492380	48492880	2.11454e-05	0.00143742	-0.388001
CD8 TEM	16	11298871	11299371	2.14971e-05	0.00145705	-0.387287
CD8 TEM	9	19172061	19172561	2.15684e-05	0.00146093	0.3181
CD8 TEM	6	66136400	66136900	2.15858e-05	0.00146163	0.34536
CD8 TEM	2	174172773	174173273	2.16422e-05	0.00146402	-0.7206
CD8 TEM	5	138642704	138643204	2.18562e-05	0.00147657	-0.461777
CD8 TEM	5	175307251	175307751	2.18702e-05	0.00147704	-0.589649
CD8 TEM	3	30453303	30453803	2.18993e-05	0.00147852	-0.827676
CD8 TEM	6	46704557	46705057	2.20419e-05	0.00148574	-0.353949
CD8 TEM	7	1949029	1949529	2.20523e-05	0.00148577	-0.421265
CD8 TEM	9	129919238	129919738	2.20749e-05	0.00148646	-0.55009
CD8 TEM	10	95767843	95768343	2.20826e-05	0.00148646	-0.672028
CD8 TEM	12	7912460	7912960	2.21684e-05	0.00149041	-0.606455
CD8 TEM	19	46068548	46069048	2.22012e-05	0.00149078	0.376313
CD8 TEM	12	116264006	116264506	2.23124e-05	0.00149574	0.349171
CD8 TEM	7	5514649	5515149	2.23532e-05	0.00149799	0.333278
CD8 TEM	3	87949793	87950293	2.25445e-05	0.00150824	-0.697041
CD8 TEM	22	39489010	39489510	2.2697e-05	0.00151712	-0.465985
CD8 TEM	22	45319227	45319727	2.28335e-05	0.00152526	-0.411503
CD8 TEM	12	101634576	101635076	2.29007e-05	0.00152877	-0.416747
CD8 TEM	12	123077148	123077648	2.29796e-05	0.0015324	-0.87476
CD8 TEM	5	1311547	1312047	2.29845e-05	0.0015324	-0.420415
CD8 TEM	6	162426353	162426853	2.30284e-05	0.00153483	-0.456255
CD8 TEM	2	96549430	96549930	2.31633e-05	0.00154137	-0.889875
CD8 TEM	3	169769319	169769819	2.31947e-05	0.00154285	-0.44638
CD8 TEM	8	16632255	16632755	2.33803e-05	0.00155231	-0.584596
CD8 TEM	23	135421510	135422010	2.34962e-05	0.00155902	-0.622384
CD8 TEM	9	98170018	98170518	2.36072e-05	0.00156538	-0.641024
CD8 TEM	23	154712773	154713273	2.39217e-05	0.00158226	-0.825303
CD8 TEM	16	85903534	85904034	2.39231e-05	0.00158226	0.321167
CD8 TEM	4	117983513	117984013	2.39305e-05	0.00158226	-0.686199
CD8 TEM	2	231721614	231722114	2.39379e-05	0.00158226	-0.727315
CD8 TEM	5	35979599	35980099	2.39818e-05	0.00158467	-0.346873
CD8 TEM	1	167517511	167518011	2.42365e-05	0.00159845	-0.639099
CD8 TEM	13	113003546	113004046	2.44088e-05	0.00160645	-0.592266
CD8 TEM	6	130962821	130963321	2.46647e-05	0.00161899	-0.514824
CD8 TEM	8	22567003	22567503	2.48038e-05	0.0016276	-0.55573
CD8 TEM	1	150629397	150629897	2.49087e-05	0.00163346	0.318124
CD8 TEM	17	14298503	14299003	2.49286e-05	0.00163425	-0.617033
CD8 TEM	4	38867467	38867967	2.49616e-05	0.00163565	0.521498
CD8 TEM	8	101730981	101731481	2.49735e-05	0.00163565	-0.588149
CD8 TEM	5	59893806	59894306	2.49827e-05	0.00163573	-0.655348
CD8 TEM	18	48948416	48948916	2.50786e-05	0.00164149	0.491873
CD8 TEM	10	7787856	7788356	2.50965e-05	0.00164164	0.614258
CD8 TEM	7	2529616	2530116	2.51141e-05	0.00164227	0.446964
CD8 TEM	1	1201231	1201731	2.51962e-05	0.0016466	-0.601072
CD8 TEM	3	49022618	49023118	2.55383e-05	0.00166529	-0.3647
CD8 TEM	22	20019800	20020300	2.56035e-05	0.0016683	-0.386195
CD8 TEM	16	67801776	67802276	2.5607e-05	0.0016683	-0.548176
CD8 TEM	7	103280701	103281201	2.56084e-05	0.0016683	0.308069
CD8 TEM	17	215983	216483	2.56459e-05	0.00166963	0.339937
CD8 TEM	14	68729616	68730116	2.56529e-05	0.00166963	-0.599405
CD8 TEM	17	78413982	78414482	2.56697e-05	0.0016702	-0.511533
CD8 TEM	8	126156344	126156844	2.57334e-05	0.0016733	-0.470056
CD8 TEM	3	43037886	43038386	2.58576e-05	0.00167797	-0.595552
CD8 TEM	9	35811966	35812466	2.58578e-05	0.00167797	0.31101
CD8 TEM	17	45050100	45050600	2.59235e-05	0.00168041	0.562509
CD8 TEM	10	117168078	117168578	2.63504e-05	0.0017033	-0.638255
CD8 TEM	3	47324201	47324701	2.64995e-05	0.00171187	-0.562066
CD8 TEM	1	156591491	156591991	2.65582e-05	0.0017146	-0.466027
CD8 TEM	5	75077957	75078457	2.69323e-05	0.00173552	-0.725918
CD8 TEM	15	52421042	52421542	2.69653e-05	0.00173711	0.344348
CD8 TEM	14	83298523	83299023	2.70291e-05	0.00174068	-0.498969
CD8 TEM	5	72818901	72819401	2.70461e-05	0.00174124	0.760175
CD8 TEM	2	155412516	155413016	2.74723e-05	0.00176649	0.782968
CD8 TEM	23	119852888	119853388	2.78007e-05	0.00178375	0.411756
CD8 TEM	14	99534520	99535020	2.78779e-05	0.0017876	-0.55424
CD8 TEM	16	67479570	67480070	2.80071e-05	0.00179347	-0.757245
CD8 TEM	4	26905132	26905632	2.80127e-05	0.00179347	-0.644579
CD8 TEM	1	58903547	58904047	2.81655e-05	0.00179938	-0.510426
CD8 TEM	5	73792691	73793191	2.8301e-05	0.00180637	-0.622107
CD8 TEM	13	30027453	30027953	2.8339e-05	0.00180769	1.0102
CD8 TEM	19	51675849	51676349	2.84395e-05	0.00181355	0.312533
CD8 TEM	2	240021449	240021949	2.8519e-05	0.00181806	-0.473672
CD8 TEM	5	170293232	170293732	2.87273e-05	0.00182965	0.386135
CD8 TEM	1	109620780	109621280	2.87365e-05	0.00182968	-0.366998
CD8 TEM	7	130426456	130426956	2.89653e-05	0.00184312	-0.670785
CD8 TEM	16	1408060	1408560	2.90505e-05	0.00184684	-0.816
CD8 TEM	1	212035381	212035881	2.91798e-05	0.00185337	0.410232
CD8 TEM	6	35745470	35745970	2.9541e-05	0.00187402	0.404166
CD8 TEM	1	148038388	148038888	2.95877e-05	0.00187641	0.651539
CD8 TEM	11	46381053	46381553	3.0176e-05	0.00190964	-0.46279
CD8 TEM	16	19114307	19114807	3.03493e-05	0.00192003	0.445711
CD8 TEM	19	49857957	49858457	3.05536e-05	0.00193236	-0.4837
CD8 TEM	6	15009472	15009972	3.07327e-05	0.00194192	-0.380569
CD8 TEM	5	100623664	100624164	3.08196e-05	0.00194623	1.01072
CD8 TEM	8	144233526	144234026	3.0877e-05	0.00194926	-0.826763
CD8 TEM	6	111750067	111750567	3.12032e-05	0.00196628	0.526497
CD8 TEM	17	13025112	13025612	3.12664e-05	0.00196966	-0.528597
CD8 TEM	1	23980156	23980656	3.14341e-05	0.00197902	0.339388
CD8 TEM	2	10036581	10037081	3.19179e-05	0.00200403	-0.819093
CD8 TEM	6	13013510	13014010	3.20182e-05	0.00200858	-0.665036
CD8 TEM	8	134719592	134720092	3.20428e-05	0.0020089	0.553628
CD8 TEM	20	3799007	3799507	3.20438e-05	0.0020089	-0.390738
CD8 TEM	23	47217650	47218150	3.20986e-05	0.00201138	0.311189
CD8 TEM	17	83094253	83094753	3.23305e-05	0.0020226	-0.397901
CD8 TEM	19	44071891	44072391	3.23508e-05	0.00202274	0.332394
CD8 TEM	13	99201209	99201709	3.23521e-05	0.00202274	0.415255
CD8 TEM	2	73690653	73691153	3.23618e-05	0.00202274	-0.499652
CD8 TEM	1	53413202	53413702	3.23817e-05	0.00202337	-0.577528
CD8 TEM	2	135676027	135676527	3.25653e-05	0.00203301	-0.372356
CD8 TEM	11	1864243	1864743	3.25838e-05	0.00203356	-0.609486
CD8 TEM	2	64214265	64214765	3.2754e-05	0.00204296	-0.648501
CD8 TEM	12	6941429	6941929	3.29758e-05	0.00205309	0.669191
CD8 TEM	3	47007021	47007521	3.34941e-05	0.0020779	-0.457734
CD8 TEM	5	65927554	65928054	3.3707e-05	0.00208737	-0.753629
CD8 TEM	12	49347541	49348041	3.3726e-05	0.00208793	0.584712
CD8 TEM	19	1814722	1815222	3.38828e-05	0.00209514	0.75675
CD8 TEM	1	9129009	9129509	3.416e-05	0.00211165	-0.360213
CD8 TEM	19	46630890	46631390	3.44986e-05	0.00212942	-0.586347
CD8 TEM	6	42747374	42747874	3.47431e-05	0.00214071	0.349303
CD8 TEM	12	121287834	121288334	3.48518e-05	0.00214401	-0.773852
CD8 TEM	10	101778087	101778587	3.48773e-05	0.00214401	0.55835
CD8 TEM	9	78237945	78238445	3.48886e-05	0.00214401	-0.610308
CD8 TEM	14	104076708	104077208	3.50609e-05	0.002152	-0.579193
CD8 TEM	2	1140344	1140844	3.51849e-05	0.00215819	-0.38532
CD8 TEM	4	48269679	48270179	3.52432e-05	0.0021596	-0.426085
CD8 TEM	2	238777376	238777876	3.52463e-05	0.0021596	-0.594051
CD8 TEM	1	121184394	121184894	3.52984e-05	0.00216211	0.310848
CD8 TEM	17	39404428	39404928	3.53969e-05	0.00216687	-0.728372
CD8 TEM	6	137861523	137862023	3.54435e-05	0.00216908	-0.546671
CD8 TEM	8	143281477	143281977	3.5464e-05	0.0021697	0.311344
CD8 TEM	9	91117501	91118001	3.56535e-05	0.00217745	0.314076
CD8 TEM	7	130151782	130152282	3.59268e-05	0.00218964	-0.783988
CD8 TEM	1	146051924	146052424	3.59983e-05	0.00219278	0.798043
CD8 TEM	9	128049915	128050415	3.61908e-05	0.00220121	0.352417
CD8 TEM	2	134468173	134468673	3.63375e-05	0.00220562	-0.659246
CD8 TEM	15	41894696	41895196	3.63563e-05	0.00220612	0.381283
CD8 TEM	2	198268395	198268895	3.6461e-05	0.00221118	-0.483002
CD8 TEM	11	117229865	117230365	3.64729e-05	0.00221126	0.375955
CD8 TEM	2	237905682	237906182	3.65886e-05	0.00221505	-0.607803
CD8 TEM	1	65067244	65067744	3.68495e-05	0.00222954	-0.560281
CD8 TEM	17	79804342	79804842	3.69731e-05	0.00223637	-0.452194
CD8 TEM	10	26555960	26556460	3.71372e-05	0.00224499	-0.712572
CD8 TEM	1	77682752	77683252	3.72575e-05	0.0022503	0.451331
CD8 TEM	5	173012843	173013343	3.76618e-05	0.00227071	0.325072
CD8 TEM	22	36902482	36902982	3.77588e-05	0.00227464	-0.397431
CD8 TEM	22	40334229	40334729	3.78332e-05	0.00227714	-0.517305
CD8 TEM	5	14685836	14686336	3.78738e-05	0.00227826	-0.750093
CD8 TEM	9	133278108	133278608	3.79063e-05	0.00227939	-0.491517
CD8 TEM	16	19493555	19494055	3.79143e-05	0.00227939	0.804009
CD8 TEM	19	42203662	42204162	3.82726e-05	0.00229847	-0.79144
CD8 TEM	14	61558067	61558567	3.82759e-05	0.00229847	-0.530388
CD8 TEM	21	45292881	45293381	3.82904e-05	0.00229867	-0.631825
CD8 TEM	3	98343836	98344336	3.84078e-05	0.00230439	0.348467
CD8 TEM	3	39147639	39148139	3.90787e-05	0.00233925	-0.468888
CD8 TEM	1	231040022	231040522	3.93045e-05	0.00235073	-0.457848
CD8 TEM	10	101818882	101819382	3.93259e-05	0.00235133	-0.653301
CD8 TEM	7	38345504	38346004	3.93568e-05	0.00235251	-0.404951
CD8 TEM	22	22369901	22370401	3.9567e-05	0.00236235	-0.595692
CD8 TEM	6	18387206	18387706	3.96499e-05	0.00236489	-0.586502
CD8 TEM	9	122406240	122406740	3.96548e-05	0.00236489	0.307931
CD8 TEM	7	102289684	102290184	3.96735e-05	0.00236528	-0.414369
CD8 TEM	15	59274078	59274578	3.97002e-05	0.00236556	-0.554691
CD8 TEM	5	43140380	43140880	3.99537e-05	0.00237998	-0.621357
CD8 TEM	2	230221440	230221940	4.02052e-05	0.0023929	-0.547868
CD8 TEM	1	108590924	108591424	4.02594e-05	0.00239426	-0.710606
CD8 TEM	3	133160040	133160540	4.02838e-05	0.00239484	-0.73598
CD8 TEM	2	203740938	203741438	4.03484e-05	0.002398	0.335157
CD8 TEM	19	47484021	47484521	4.03982e-05	0.00240027	-0.678909
CD8 TEM	2	151900157	151900657	4.06417e-05	0.00241198	-0.400718
CD8 TEM	1	26336232	26336732	4.08022e-05	0.00241944	-0.704585
CD8 TEM	6	110180426	110180926	4.10089e-05	0.00242962	-0.512014
CD8 TEM	6	33311166	33311666	4.13034e-05	0.00244428	-0.912762
CD8 TEM	2	102295497	102295997	4.14162e-05	0.00245026	-0.439957
CD8 TEM	1	26743983	26744483	4.14668e-05	0.00245186	-0.43634
CD8 TEM	17	47692968	47693468	4.14851e-05	0.00245206	-0.756867
CD8 TEM	17	60304149	60304649	4.14937e-05	0.00245206	-0.398978
CD8 TEM	2	16960605	16961105	4.16922e-05	0.00246238	0.791275
CD8 TEM	9	137470758	137471258	4.18205e-05	0.00246786	0.430036
CD8 TEM	21	36020974	36021474	4.20953e-05	0.00248056	0.45855
CD8 TEM	5	61348347	61348847	4.21092e-05	0.00248068	-0.558355
CD8 TEM	2	240621444	240621944	4.2389e-05	0.00249501	0.40373
CD8 TEM	2	144364889	144365389	4.24005e-05	0.00249501	1.248
CD8 TEM	11	111776574	111777074	4.2415e-05	0.00249516	0.567924
CD8 TEM	3	196502626	196503126	4.2452e-05	0.00249593	-0.800503
CD8 TEM	7	39939447	39939947	4.25655e-05	0.00250118	-0.392255
CD8 TEM	14	53126670	53127170	4.26375e-05	0.00250329	-0.689822
CD8 TEM	19	43779789	43780289	4.26774e-05	0.00250422	-0.432047
CD8 TEM	12	105053001	105053501	4.27087e-05	0.00250476	0.304778
CD8 TEM	8	42181692	42182192	4.27473e-05	0.0025062	-0.527178
CD8 TEM	22	49917718	49918218	4.27643e-05	0.00250649	0.419091
CD8 TEM	13	112892271	112892771	4.28753e-05	0.00251088	-0.469041
CD8 TEM	20	59043290	59043790	4.29122e-05	0.00251162	0.57437
CD8 TEM	4	3226497	3226997	4.30791e-05	0.00251785	-0.668201
CD8 TEM	12	132818431	132818931	4.32094e-05	0.00252333	-0.442119
CD8 TEM	20	15196861	15197361	4.37519e-05	0.0025543	0.680271
CD8 TEM	19	7978786	7979286	4.38611e-05	0.00255995	0.57674
CD8 TEM	2	232075016	232075516	4.41855e-05	0.00257383	0.324073
CD8 TEM	7	140443957	140444457	4.43284e-05	0.00257927	-0.320607
CD8 TEM	5	170331674	170332174	4.48237e-05	0.00260372	0.30495
CD8 TEM	6	34279042	34279542	4.53266e-05	0.00262887	-0.416634
CD8 TEM	6	157873679	157874179	4.5346e-05	0.00262892	0.425943
CD8 TEM	19	49564576	49565076	4.53888e-05	0.00262993	-0.566724
CD8 TEM	15	45022839	45023339	4.55899e-05	0.00263938	0.310868
CD8 TEM	10	69348908	69349408	4.56621e-05	0.00264117	-0.718879
CD8 TEM	11	115705234	115705734	4.56716e-05	0.00264117	-0.543728
CD8 TEM	18	63220845	63221345	4.60536e-05	0.00265735	0.377608
CD8 TEM	17	82972875	82973375	4.61229e-05	0.00266061	-0.507199
CD8 TEM	3	134605527	134606027	4.61488e-05	0.0026608	-0.372748
CD8 TEM	2	118202672	118203172	4.6309e-05	0.00266913	-0.467972
CD8 TEM	12	14390816	14391316	4.64232e-05	0.00267422	0.312128
CD8 TEM	3	119629000	119629500	4.64852e-05	0.00267705	-0.536221
CD8 TEM	17	17812173	17812673	4.67324e-05	0.00268609	1.33231
CD8 TEM	2	69933383	69933883	4.69614e-05	0.00269553	-0.510894
CD8 TEM	3	20340257	20340757	4.69786e-05	0.00269577	0.421533
CD8 TEM	12	62260068	62260568	4.70875e-05	0.00269978	-0.846892
CD8 TEM	9	20117922	20118422	4.71129e-05	0.00270049	0.366166
CD8 TEM	2	112729226	112729726	4.7129e-05	0.00270054	1.0889
CD8 TEM	3	5186760	5187260	4.73167e-05	0.00270994	-0.318069
CD8 TEM	9	131046666	131047166	4.73739e-05	0.00271247	-0.494745
CD8 TEM	8	8819459	8819959	4.7693e-05	0.00272773	-0.862224
CD8 TEM	17	44547827	44548327	4.78195e-05	0.00273272	0.467316
CD8 TEM	17	41477104	41477604	4.80542e-05	0.00274371	0.55368
CD8 TEM	2	231222394	231222894	4.80816e-05	0.00274371	-0.640412
CD8 TEM	1	111603940	111604440	4.83001e-05	0.00275488	-0.474874
CD8 TEM	5	19248021	19248521	4.83838e-05	0.0027589	0.396881
CD8 TEM	14	96502101	96502601	4.88099e-05	0.00277786	-0.471424
CD8 TEM	5	176367378	176367878	4.93177e-05	0.00280292	0.436093
CD8 TEM	2	219178547	219179047	4.94346e-05	0.00280651	0.312774
CD8 TEM	17	76474551	76475051	4.94587e-05	0.00280711	-0.638968
CD8 TEM	9	37026317	37026817	4.9919e-05	0.00283092	0.311553
CD8 TEM	13	109783310	109783810	4.99626e-05	0.0028319	-0.412696
CD8 TEM	11	66278773	66279273	5.01511e-05	0.00284021	-0.467551
CD8 TEM	8	144050824	144051324	5.01804e-05	0.00284109	0.346649
CD8 TEM	3	11718601	11719101	5.02614e-05	0.0028449	-0.582462
CD8 TEM	12	57063869	57064369	5.0408e-05	0.00285088	-0.319042
CD8 TEM	16	87487552	87488052	5.04927e-05	0.00285334	-0.419113
CD8 TEM	20	23365523	23366023	5.05104e-05	0.00285356	-0.682818
CD8 TEM	22	39141670	39142170	5.05618e-05	0.00285569	-0.464537
CD8 TEM	1	226062353	226062853	5.09451e-05	0.00287344	0.301713
CD8 TEM	16	67159668	67160168	5.12047e-05	0.00288495	-0.480932
CD8 TEM	1	205288163	205288663	5.16039e-05	0.00290351	-0.356682
CD8 TEM	5	150159729	150160229	5.163e-05	0.00290416	-0.352052
CD8 TEM	2	237557122	237557622	5.17332e-05	0.00290764	-0.593981
CD8 TEM	2	235493620	235494120	5.17681e-05	0.00290882	-0.690727
CD8 TEM	8	113685017	113685517	5.28373e-05	0.00296329	-0.574425
CD8 TEM	10	43623314	43623814	5.28846e-05	0.00296514	-0.736889
CD8 TEM	4	140675548	140676048	5.29618e-05	0.00296787	-0.753347
CD8 TEM	1	204506256	204506756	5.30749e-05	0.00297341	0.567333
CD8 TEM	9	33139556	33140056	5.40671e-05	0.00302329	0.359241
CD8 TEM	1	156728563	156729063	5.41536e-05	0.00302569	0.355944
CD8 TEM	1	32249868	32250368	5.43587e-05	0.00303552	-0.719631
CD8 TEM	7	2734893	2735393	5.44095e-05	0.00303754	-0.542685
CD8 TEM	23	48936959	48937459	5.46544e-05	0.00304958	-0.478884
CD8 TEM	1	9652244	9652744	5.48306e-05	0.00305777	-0.469973
CD8 TEM	1	25543314	25543814	5.52368e-05	0.00307465	-0.375098
CD8 TEM	1	109113733	109114233	5.53809e-05	0.00308102	-0.488826
CD8 TEM	9	94649061	94649561	5.54616e-05	0.0030839	0.328438
CD8 TEM	12	94126115	94126615	5.61952e-05	0.00311965	0.402007
CD8 TEM	18	80148548	80149048	5.67809e-05	0.00314713	-0.471968
CD8 TEM	8	21812145	21812645	5.6803e-05	0.00314751	-0.63712
CD8 TEM	6	46773264	46773764	5.73545e-05	0.00316963	-0.620557
CD8 TEM	8	132768471	132768971	5.7743e-05	0.00318675	0.547554
CD8 TEM	17	46121810	46122310	5.77563e-05	0.00318675	0.321442
CD8 TEM	15	94259826	94260326	5.79504e-05	0.0031952	0.370119
CD8 TEM	3	46690783	46691283	5.79555e-05	0.0031952	-0.546605
CD8 TEM	2	64018546	64019046	5.81341e-05	0.0032025	-0.342127
CD8 TEM	1	155000893	155001393	5.85982e-05	0.00322551	-0.49552
CD8 TEM	1	25267725	25268225	5.86388e-05	0.00322689	-0.51066
CD8 TEM	17	79698990	79699490	5.86985e-05	0.0032292	-0.544637
CD8 TEM	12	42696706	42697206	5.87237e-05	0.0032292	0.316334
CD8 TEM	3	157618013	157618513	5.87273e-05	0.0032292	-0.510767
CD8 TEM	8	23120080	23120580	5.88116e-05	0.00323176	-0.851967
CD8 TEM	7	21898436	21898936	5.9004e-05	0.00324013	0.385722
CD8 TEM	17	82194810	82195310	5.92632e-05	0.00325022	0.714221
CD8 TEM	17	80129134	80129634	5.96614e-05	0.00326691	-0.343327
CD8 TEM	7	140639236	140639736	5.96634e-05	0.00326691	-0.565683
CD8 TEM	14	101721809	101722309	6.015e-05	0.00328704	-0.66127
CD8 TEM	19	42159913	42160413	6.04062e-05	0.00329884	-0.404113
CD8 TEM	22	40385330	40385830	6.05625e-05	0.0033039	-0.673078
CD8 TEM	3	128653281	128653781	6.07337e-05	0.00331196	0.562292
CD8 TEM	1	246699076	246699576	6.09685e-05	0.00332257	0.981398
CD8 TEM	15	69768632	69769132	6.10475e-05	0.003326	-0.724104
CD8 TEM	10	89889504	89890004	6.10899e-05	0.00332744	0.349911
CD8 TEM	1	148334498	148334998	6.11761e-05	0.00333032	0.775435
CD8 TEM	1	145927262	145927762	6.13977e-05	0.0033346	0.328168
CD8 TEM	5	96876213	96876713	6.14292e-05	0.00333544	-0.48692
CD8 TEM	11	62435731	62436231	6.15022e-05	0.00333853	-0.312688
CD8 TEM	7	92635405	92635905	6.21558e-05	0.00337049	-0.546242
CD8 TEM	9	130806288	130806788	6.22532e-05	0.00337402	0.470127
CD8 TEM	4	74930128	74930628	6.24223e-05	0.00338164	-0.569185
CD8 TEM	2	54194776	54195276	6.24264e-05	0.00338164	-0.805379
CD8 TEM	1	145996414	145996914	6.25873e-05	0.00338948	-0.37764
CD8 TEM	15	66356493	66356993	6.26555e-05	0.00339228	-0.7701
CD8 TEM	1	10525159	10525659	6.32736e-05	0.00342219	0.588019
CD8 TEM	4	140594892	140595392	6.33698e-05	0.0034265	0.348554
CD8 TEM	6	113854388	113854888	6.37259e-05	0.00344396	-0.560295
CD8 TEM	10	110007621	110008121	6.3864e-05	0.00345021	0.92462
CD8 TEM	20	63941622	63942122	6.4092e-05	0.00345925	-0.395453
CD8 TEM	11	94550530	94551030	6.47676e-05	0.00349139	-0.833286
CD8 TEM	9	135979611	135980111	6.51527e-05	0.00350649	0.313473
CD8 TEM	13	94480600	94481100	6.53956e-05	0.00351775	-0.664583
CD8 TEM	9	90775567	90776067	6.56122e-05	0.00352532	-0.450754
CD8 TEM	3	101521353	101521853	6.61854e-05	0.0035538	-0.390768
CD8 TEM	7	16883860	16884360	6.64361e-05	0.0035645	-0.46469
CD8 TEM	2	68766980	68767480	6.70759e-05	0.00359419	0.37595
CD8 TEM	19	57632876	57633376	6.7249e-05	0.00360254	-0.523036
CD8 TEM	20	54096667	54097167	6.76384e-05	0.00361874	-0.566822
CD8 TEM	4	89492688	89493188	6.77533e-05	0.00362396	-0.512103
CD8 TEM	1	167447655	167448155	6.82846e-05	0.00364769	-0.547425
CD8 TEM	10	71693356	71693856	6.86468e-05	0.00366218	-0.630874
CD8 TEM	18	58317014	58317514	6.86507e-05	0.00366218	-0.425654
CD8 TEM	17	83096133	83096633	6.86616e-05	0.00366218	-0.575284
CD8 TEM	17	75114639	75115139	6.89875e-05	0.00367579	-0.53148
CD8 TEM	3	150865241	150865741	6.90871e-05	0.00367921	-0.770403
CD8 TEM	1	161523693	161524193	6.92249e-05	0.00368561	0.592425
CD8 TEM	22	25659109	25659609	6.92977e-05	0.00368854	-0.381966
CD8 TEM	2	96800916	96801416	7.01125e-05	0.00372714	0.991214
CD8 TEM	2	148876709	148877209	7.01571e-05	0.00372842	0.824484
CD8 TEM	5	168114386	168114886	7.01723e-05	0.00372842	-0.403636
CD8 TEM	2	231549176	231549676	7.04516e-05	0.00373658	0.359123
CD8 TEM	9	104835093	104835593	7.07274e-05	0.00374738	-0.41868
CD8 TEM	14	100150559	100151059	7.09701e-05	0.00375832	0.522503
CD8 TEM	9	110869895	110870395	7.10781e-05	0.00376309	0.315896
CD8 TEM	18	59862085	59862585	7.21166e-05	0.00380644	-0.706471
CD8 TEM	1	115062604	115063104	7.21904e-05	0.00380799	-0.406053
CD8 TEM	20	32357403	32357903	7.22957e-05	0.00381203	-0.626582
CD8 TEM	2	98761339	98761839	7.25715e-05	0.00382296	-0.441777
CD8 TEM	17	9234062	9234562	7.31011e-05	0.00384766	-0.671352
CD8 TEM	13	19780926	19781426	7.31803e-05	0.00385033	-0.774578
CD8 TEM	7	92832888	92833388	7.33423e-05	0.00385744	0.500468
CD8 TEM	7	139900788	139901288	7.3464e-05	0.00386188	0.379149
CD8 TEM	17	50027514	50028014	7.4044e-05	0.00388746	-0.708003
CD8 TEM	10	12237702	12238202	7.41137e-05	0.00389014	0.331357
CD8 TEM	8	22165074	22165574	7.42306e-05	0.00389332	0.94534
CD8 TEM	13	114114634	114115134	7.50261e-05	0.00393043	0.653238
CD8 TEM	12	121789774	121790274	7.50414e-05	0.00393043	-0.338747
CD8 TEM	12	53492402	53492902	7.50691e-05	0.00393043	-0.335498
CD8 TEM	2	217742812	217743312	7.50856e-05	0.00393043	0.3032
CD8 TEM	11	18634263	18634763	7.50893e-05	0.00393043	-0.563897
CD8 TEM	5	132222575	132223075	7.5197e-05	0.0039331	-0.603972
CD8 TEM	4	54496305	54496805	7.5542e-05	0.00394543	-0.34952
CD8 TEM	8	59655553	59656053	7.61541e-05	0.00397317	-0.507185
CD8 TEM	15	40452354	40452854	7.67701e-05	0.00399929	-0.41169
CD8 TEM	11	128757728	128758228	7.68192e-05	0.00400005	0.324092
CD8 TEM	21	31505836	31506336	7.6823e-05	0.00400005	0.301641
CD8 TEM	17	7047279	7047779	7.68784e-05	0.00400193	-0.796332
CD8 TEM	10	106958892	106959392	7.69846e-05	0.00400545	-0.651052
CD8 TEM	11	777282	777782	7.71533e-05	0.00401322	0.39696
CD8 TEM	9	107944391	107944891	7.79715e-05	0.00405275	-0.549964
CD8 TEM	3	48684448	48684948	7.82332e-05	0.00406533	0.342077
CD8 TEM	19	45739636	45740136	7.9216e-05	0.00411049	-0.730098
CD8 TEM	2	239234386	239234886	7.92458e-05	0.00411076	-0.305375
CD8 TEM	19	29679424	29679924	7.92777e-05	0.00411139	-0.470233
CD8 TEM	8	143843856	143844356	7.97547e-05	0.00412892	0.333128
CD8 TEM	11	46391545	46392045	7.98791e-05	0.00413433	0.91832
CD8 TEM	18	23662780	23663280	7.99172e-05	0.00413436	1.05681
CD8 TEM	12	9741708	9742208	8.01491e-05	0.00414316	0.734853
CD8 TEM	12	122457786	122458286	8.0405e-05	0.00415329	0.604755
CD8 TEM	9	124868887	124869387	8.07205e-05	0.00416855	-0.468786
CD8 TEM	13	113623287	113623787	8.1267e-05	0.00419055	-0.402106
CD8 TEM	3	8971895	8972395	8.12674e-05	0.00419055	-0.627259
CD8 TEM	15	44666716	44667216	8.13214e-05	0.00419229	-0.682722
CD8 TEM	7	2623914	2624414	8.13681e-05	0.00419366	0.646097
CD8 TEM	11	110068384	110068884	8.14778e-05	0.00419686	-0.58129
CD8 TEM	7	155296876	155297376	8.18483e-05	0.00421111	-0.42916
CD8 TEM	14	89721933	89722433	8.24503e-05	0.00423684	-0.482679
CD8 TEM	22	37045912	37046412	8.26862e-05	0.00424687	0.753749
CD8 TEM	6	113446993	113447493	8.28019e-05	0.00424861	-0.700544
CD8 TEM	3	52307570	52308070	8.29215e-05	0.00425265	-0.5102
CD8 TEM	5	169635870	169636370	8.31004e-05	0.00425972	-0.54542
CD8 TEM	3	49444542	49445042	8.41534e-05	0.00429502	0.453116
CD8 TEM	3	98329490	98329990	8.41606e-05	0.00429502	-0.476043
CD8 TEM	6	10831517	10832017	8.46618e-05	0.00431848	0.432067
CD8 TEM	1	77978915	77979415	8.48139e-05	0.00432518	0.326385
CD8 TEM	19	51389144	51389644	8.48568e-05	0.0043263	-0.518495
CD8 TEM	16	30984902	30985402	8.49447e-05	0.00432972	-0.398187
CD8 TEM	10	43573103	43573603	8.51872e-05	0.0043389	0.306001
CD8 TEM	16	20849240	20849740	8.53845e-05	0.00434788	-0.385022
CD8 TEM	3	34102276	34102776	8.55595e-05	0.00435573	-0.610372
CD8 TEM	16	49399596	49400096	8.57243e-05	0.00436198	-0.733584
CD8 TEM	6	157841412	157841912	8.65679e-05	0.0044006	-0.531113
CD8 TEM	3	159765525	159766025	8.67168e-05	0.00440601	0.328051
CD8 TEM	6	165884809	165885309	8.67977e-05	0.00440905	-0.407284
CD8 TEM	13	98564143	98564643	8.69165e-05	0.00441337	-0.524653
CD8 TEM	1	92080243	92080743	8.69464e-05	0.00441337	-0.477447
CD8 TEM	16	9082369	9082869	8.7294e-05	0.00442777	0.531022
CD8 TEM	22	20115670	20116170	8.86091e-05	0.00448682	-0.683677
CD8 TEM	11	117197818	117198318	8.86523e-05	0.00448791	-0.70187
CD8 TEM	7	36984850	36985350	8.87099e-05	0.00448974	-0.336983
CD8 TEM	11	65055373	65055873	8.87493e-05	0.00449064	-0.558123
CD8 TEM	4	78776027	78776527	8.92597e-05	0.00450879	-0.541751
CD8 TEM	5	157863916	157864416	8.95076e-05	0.00452021	-0.637297
CD8 TEM	19	45418737	45419237	8.96648e-05	0.00452266	-0.458543
CD8 TEM	1	32650338	32650838	8.97861e-05	0.00452743	0.472002
CD8 TEM	5	69332586	69333086	9.01651e-05	0.00454129	0.364501
CD8 TEM	17	18088593	18089093	9.02947e-05	0.00454561	-0.724042
CD8 TEM	4	85749766	85750266	9.04952e-05	0.0045513	-0.365384
CD8 TEM	23	153724364	153724864	9.1227e-05	0.00457704	0.387119
CD8 TEM	10	114299523	114300023	9.18107e-05	0.00460189	-0.777636
CD8 TEM	19	49937575	49938075	9.23679e-05	0.00462091	-0.60885
CD8 TEM	10	87864488	87864988	9.24709e-05	0.00462494	-0.363763
CD8 TEM	2	173359150	173359650	9.39483e-05	0.0046842	-0.382973
CD8 TEM	16	85025098	85025598	9.40358e-05	0.00468631	0.334173
CD8 TEM	9	21465879	21466379	9.41078e-05	0.00468878	0.548791
CD8 TEM	13	99283463	99283963	9.4841e-05	0.00471661	0.314284
CD8 TEM	5	131254717	131255217	9.53691e-05	0.00473581	-0.387759
CD8 TEM	1	53084489	53084989	9.5493e-05	0.00473963	-0.702746
CD8 TEM	9	93125972	93126472	9.56983e-05	0.00474755	-0.781988
CD8 TEM	16	8820093	8820593	9.6107e-05	0.00476556	-0.522796
CD8 TEM	12	56998873	56999373	9.6784e-05	0.00479341	-0.391631
CD8 TEM	17	36008862	36009362	9.76075e-05	0.00482757	-0.701575
CD8 TEM	12	88389157	88389657	9.77156e-05	0.0048292	-0.350399
CD8 TEM	2	169798591	169799091	9.82266e-05	0.004851	-0.471355
CD8 TEM	17	27471608	27472108	9.84051e-05	0.00485866	0.332426
CD8 TEM	2	152542279	152542779	9.88884e-05	0.00487674	-0.738367
CD8 TEM	17	8141016	8141516	9.94997e-05	0.0049034	0.435232
CD8 TEM	10	7184584	7185084	9.96761e-05	0.00491092	0.736851
CD8 TEM	20	63916314	63916814	9.9739e-05	0.00491273	-0.49251
CD8 TEM	8	81001159	81001659	0.000100488	0.00494626	-0.450189
CD8 TEM	9	107282922	107283422	0.000100608	0.004951	-0.433249
CD8 TEM	6	118712988	118713488	0.000101318	0.00498	0.343805
CD8 TEM	10	69839592	69840092	0.000101421	0.00498392	0.793029
CD8 TEM	1	109619478	109619978	0.000102581	0.00502402	-0.623202
CD8 TEM	2	85679124	85679624	0.00010301	0.0050414	-0.595334
CD8 TEM	10	113169039	113169539	0.000103141	0.00504498	0.399666
CD8 TEM	5	177508754	177509254	0.000103325	0.00505242	-0.633099
CD8 TEM	4	184668996	184669496	0.000103825	0.00507089	-0.716714
CD8 TEM	19	21463180	21463680	0.000104205	0.00508707	-0.563542
CD8 TEM	9	113579414	113579914	0.000104324	0.00508764	-0.609305
CD8 TEM	3	72214597	72215097	0.000104341	0.00508764	-0.692339
CD8 TEM	17	9383741	9384241	0.000106207	0.00515686	-0.493588
CD8 TEM	15	78051591	78052091	0.00010623	0.00515686	-0.534875
CD8 TEM	5	172683904	172684404	0.000106372	0.00516136	0.429496
CD8 TEM	15	45186679	45187179	0.000106895	0.0051831	-0.454578
CD8 TEM	9	72361966	72362466	0.000106987	0.00518637	0.890711
CD8 TEM	13	114024569	114025069	0.000107042	0.00518782	0.395604
CD8 TEM	10	3786637	3787137	0.000107794	0.00521578	0.346675
CD8 TEM	17	82315528	82316028	0.000108014	0.00522362	-0.346089
CD8 TEM	5	87121214	87121714	0.000108125	0.00522449	0.31478
CD8 TEM	3	188170380	188170880	0.000108336	0.00523349	-0.576661
CD8 TEM	20	44660491	44660991	0.00010891	0.0052563	-0.380296
CD8 TEM	17	43366961	43367461	0.000109536	0.00528287	-0.388093
CD8 TEM	12	24979227	24979727	0.000109636	0.00528577	0.639222
CD8 TEM	1	205227650	205228150	0.000109648	0.00528577	-0.375009
CD8 TEM	16	67158900	67159400	0.000109835	0.00529357	-0.60374
CD8 TEM	15	40940246	40940746	0.000110593	0.00532891	-0.506009
CD8 TEM	17	77489500	77490000	0.000110702	0.00533291	0.469152
CD8 TEM	19	18282662	18283162	0.000111283	0.00535347	-0.392644
CD8 TEM	9	37074700	37075200	0.000111442	0.00535984	-0.450776
CD8 TEM	7	80638286	80638786	0.000111605	0.00536356	0.631869
CD8 TEM	12	54393095	54393595	0.000111821	0.00537044	0.633652
CD8 TEM	9	75026807	75027307	0.000111843	0.00537044	0.338743
CD8 TEM	13	49606996	49607496	0.000112049	0.0053784	-0.344395
CD8 TEM	6	115044013	115044513	0.000112873	0.00541092	-0.438737
CD8 TEM	2	37671409	37671909	0.000113081	0.00541614	-0.653922
CD8 TEM	7	73155894	73156394	0.000113401	0.00542901	-0.680142
CD8 TEM	14	24108743	24109243	0.000113402	0.00542901	-0.6594
CD8 TEM	6	40391068	40391568	0.000113461	0.00543062	0.659177
CD8 TEM	10	3671292	3671792	0.000113811	0.00544447	0.418991
CD8 TEM	1	35192990	35193490	0.000113829	0.00544447	0.31222
CD8 TEM	17	78188875	78189375	0.000114133	0.00545523	0.859415
CD8 TEM	6	146892531	146893031	0.000114384	0.00546598	-0.6275
CD8 TEM	4	89307578	89308078	0.000114951	0.00548482	-0.646037
CD8 TEM	1	214280879	214281379	0.000114963	0.00548482	-0.591368
CD8 TEM	10	106557023	106557523	0.000115346	0.00550183	-0.764436
CD8 TEM	22	37032682	37033182	0.000115834	0.00552382	-0.610502
CD8 TEM	1	204506855	204507355	0.000116406	0.00554222	0.656781
CD8 TEM	13	32234821	32235321	0.000116508	0.00554579	-0.494688
CD8 TEM	1	6148549	6149049	0.000116914	0.00556003	0.993782
CD8 TEM	16	68078908	68079408	0.000117079	0.00556535	-0.475765
CD8 TEM	6	42009922	42010422	0.000117186	0.00556789	-0.502599
CD8 TEM	22	20258539	20259039	0.00011723	0.00556872	-0.511119
CD8 TEM	2	16700399	16700899	0.00011835	0.00561424	-0.702018
CD8 TEM	9	112174539	112175039	0.000118388	0.00561473	-0.764885
CD8 TEM	4	4542786	4543286	0.000118463	0.00561704	0.803754
CD8 TEM	22	39806050	39806550	0.000118514	0.00561805	0.769932
CD8 TEM	11	30196540	30197040	0.000118566	0.00561805	0.763253
CD8 TEM	13	74272762	74273262	0.000118593	0.00561805	0.653937
CD8 TEM	11	119333675	119334175	0.000118735	0.0056235	0.313071
CD8 TEM	3	51400011	51400511	0.000118945	0.00563067	-0.528445
CD8 TEM	13	67633013	67633513	0.000120364	0.00568382	-0.482935
CD8 TEM	3	177875714	177876214	0.000120457	0.00568691	-0.385296
CD8 TEM	19	5690800	5691300	0.000121234	0.00571974	-0.501271
CD8 TEM	6	28906543	28907043	0.000122477	0.00576918	-0.418153
CD8 TEM	12	49537923	49538423	0.000122586	0.00577171	0.521619
CD8 TEM	22	40432123	40432623	0.000122719	0.00577407	0.440211
CD8 TEM	15	78242030	78242530	0.000123354	0.00580133	-0.449206
CD8 TEM	8	58396635	58397135	0.000123456	0.00580295	-0.607646
CD8 TEM	8	80363556	80364056	0.000123786	0.00581637	-0.400754
CD8 TEM	1	108200025	108200525	0.000123937	0.00582086	-0.387038
CD8 TEM	1	39788649	39789149	0.000124236	0.00583357	-0.476207
CD8 TEM	1	203626513	203627013	0.000124282	0.00583442	-0.515811
CD8 TEM	12	122086636	122087136	0.00012441	0.00583912	0.376043
CD8 TEM	6	27826576	27827076	0.000124667	0.00584721	0.377202
CD8 TEM	8	20223693	20224193	0.000124831	0.00585226	-0.401655
CD8 TEM	2	38587788	38588288	0.000125005	0.00585909	0.481795
CD8 TEM	6	7140976	7141476	0.000125038	0.00585931	0.428009
CD8 TEM	6	131244894	131245394	0.000125234	0.00586328	-0.60475
CD8 TEM	17	30809564	30810064	0.00012655	0.00591288	-0.626921
CD8 TEM	18	49052981	49053481	0.000126585	0.00591315	-0.410171
CD8 TEM	1	24536510	24537010	0.000126905	0.00592547	0.655692
CD8 TEM	2	127184739	127185239	0.000127333	0.00594144	-0.4674
CD8 TEM	22	20207238	20207738	0.000127911	0.00596574	-0.391412
CD8 TEM	17	44041376	44041876	0.000128495	0.00598625	-0.614433
CD8 TEM	19	17383978	17384478	0.000129093	0.00601031	-0.485801
CD8 TEM	8	95132915	95133415	0.000129128	0.00601037	-0.661308
CD8 TEM	7	31408295	31408795	0.000129471	0.00602497	-0.702824
CD8 TEM	11	122832566	122833066	0.000130365	0.0060598	-0.476201
CD8 TEM	1	53585116	53585616	0.000131304	0.00609937	-0.611144
CD8 TEM	1	150363800	150364300	0.000132158	0.00613492	0.351559
CD8 TEM	2	64019190	64019690	0.000133919	0.00621112	-0.363905
CD8 TEM	8	144053408	144053908	0.000134638	0.00623891	0.875997
CD8 TEM	12	122952245	122952745	0.000135271	0.00626407	0.910172
CD8 TEM	18	2964248	2964748	0.000135388	0.00626809	-0.569131
CD8 TEM	3	156642648	156643148	0.000135554	0.00627295	0.746053
CD8 TEM	16	81731016	81731516	0.000135962	0.00628907	-0.388055
CD8 TEM	6	6711839	6712339	0.000136894	0.00632654	-0.541176
CD8 TEM	6	12058146	12058646	0.000137225	0.00633618	0.322852
CD8 TEM	7	130393761	130394261	0.000138444	0.00638496	0.307723
CD8 TEM	8	11769419	11769919	0.000139008	0.00639809	0.619527
CD8 TEM	10	47087585	47088085	0.000140315	0.00644454	-0.38712
CD8 TEM	11	118128823	118129323	0.000140714	0.00645857	0.646188
CD8 TEM	2	200839892	200840392	0.000141119	0.00647435	-0.64841
CD8 TEM	1	6600993	6601493	0.000141446	0.00648648	-0.617415
CD8 TEM	1	84996902	84997402	0.000142056	0.0065087	-0.566884
CD8 TEM	13	50027052	50027552	0.000142386	0.00651521	-0.475176
CD8 TEM	20	58074785	58075285	0.000143202	0.00654247	-0.418986
CD8 TEM	8	140159544	140160044	0.0001437	0.00656377	-0.613785
CD8 TEM	2	196153809	196154309	0.000143805	0.00656569	0.452752
CD8 TEM	15	38440196	38440696	0.000144778	0.00660288	-0.476241
CD8 TEM	11	6237248	6237748	0.000145205	0.00661654	-0.609048
CD8 TEM	7	65980732	65981232	0.000145997	0.00664246	-0.387249
CD8 TEM	7	131058133	131058633	0.000146277	0.00664938	0.483208
CD8 TEM	12	68621626	68622126	0.000146374	0.0066523	0.602235
CD8 TEM	4	122152691	122153191	0.000149512	0.00676245	0.330196
CD8 TEM	1	109509520	109510020	0.000150579	0.00680771	-0.478911
CD8 TEM	19	8541960	8542460	0.000151267	0.00683289	-0.317166
CD8 TEM	1	24915289	24915789	0.000151509	0.00684232	-0.713526
CD8 TEM	20	51639187	51639687	0.000151675	0.00684836	-0.707499
CD8 TEM	3	48635291	48635791	0.000153251	0.00690453	-0.47835
CD8 TEM	13	36814445	36814945	0.000153597	0.00691321	0.622827
CD8 TEM	10	3804211	3804711	0.00015361	0.00691321	0.395144
CD8 TEM	6	43575321	43575821	0.000154347	0.006937	-0.369142
CD8 TEM	2	144691584	144692084	0.000154497	0.00694112	0.687315
CD8 TEM	2	238259496	238259996	0.00015483	0.00695456	0.342553
CD8 TEM	11	78202652	78203152	0.000156129	0.00700228	-0.721355
CD8 TEM	19	38389363	38389863	0.000156715	0.00702255	-0.695808
CD8 TEM	7	99141147	99141647	0.000157266	0.00703967	-0.615595
CD8 TEM	9	87580027	87580527	0.000157711	0.00705331	0.442514
CD8 TEM	1	150974571	150975071	0.000158667	0.00708867	-0.332731
CD8 TEM	4	98467481	98467981	0.000159099	0.00710641	-0.534721
CD8 TEM	2	219465530	219466030	0.000159242	0.00711131	-0.356995
CD8 TEM	1	23743151	23743651	0.000159628	0.0071224	-0.35481
CD8 TEM	1	89524563	89525063	0.000160235	0.00714491	-0.431898
CD8 TEM	3	31377035	31377535	0.00016049	0.00715168	-0.517174
CD8 TEM	1	33099234	33099734	0.000160999	0.00716972	-0.521682
CD8 TEM	6	131090298	131090798	0.000162145	0.00721381	-0.434645
CD8 TEM	19	8609104	8609604	0.000162348	0.00722054	-0.698188
CD8 TEM	2	241542775	241543275	0.000162849	0.00723971	-0.527436
CD8 TEM	17	47942033	47942533	0.000163188	0.00724706	-0.407355
CD8 TEM	1	15411550	15412050	0.000163789	0.00726753	-0.731373
CD8 TEM	19	7944840	7945340	0.000165676	0.00733876	0.714701
CD8 TEM	7	27254667	27255167	0.000166362	0.00736067	-0.476952
CD8 TEM	9	99828559	99829059	0.000166383	0.00736067	0.526369
CD8 TEM	11	119690950	119691450	0.000166442	0.00736168	-0.401209
CD8 TEM	1	1019747	1020247	0.000166926	0.00738156	0.435437
CD8 TEM	18	55420480	55420980	0.000167689	0.00741211	-0.50143
CD8 TEM	9	129492063	129492563	0.000168049	0.00742329	0.427528
CD8 TEM	2	206274697	206275197	0.000168183	0.00742724	-0.322013
CD8 TEM	18	23978019	23978519	0.000168209	0.00742724	-0.63665
CD8 TEM	2	42100038	42100538	0.0001685	0.00743848	-0.506062
CD8 TEM	8	109551833	109552333	0.000168565	0.0074398	0.318304
CD8 TEM	11	10293362	10293862	0.000169372	0.00746589	-0.520804
CD8 TEM	18	76498046	76498546	0.000170864	0.00752333	0.463193
CD8 TEM	2	24613000	24613500	0.0001711	0.00753088	-0.663362
CD8 TEM	4	36278756	36279256	0.000171853	0.00755603	0.594039
CD8 TEM	10	3652848	3653348	0.000174091	0.00764473	0.342135
CD8 TEM	15	60005557	60006057	0.000175118	0.00767688	-0.45608
CD8 TEM	7	957383	957883	0.000176069	0.0077099	0.469613
CD8 TEM	9	76027368	76027868	0.000176609	0.00772595	0.318636
CD8 TEM	9	113622874	113623374	0.000177319	0.00774701	-0.501421
CD8 TEM	6	97669097	97669597	0.000177351	0.00774701	0.472194
CD8 TEM	17	7931164	7931664	0.000178145	0.00777417	-0.368494
CD8 TEM	6	36753023	36753523	0.000178665	0.00777991	-0.30395
CD8 TEM	9	121088510	121089010	0.000179194	0.00779968	-0.40674
CD8 TEM	1	30743567	30744067	0.000180449	0.00784612	-0.374295
CD8 TEM	6	157615201	157615701	0.000180594	0.00785077	0.467101
CD8 TEM	17	48541568	48542068	0.000183438	0.0079534	-0.567383
CD8 TEM	23	129961210	129961710	0.000183483	0.0079534	-0.651174
CD8 TEM	10	124648627	124649127	0.000183878	0.00796689	-0.73281
CD8 TEM	14	95667266	95667766	0.000185745	0.00802936	-0.385452
CD8 TEM	7	44543281	44543781	0.000186253	0.00804968	-0.588242
CD8 TEM	7	4631532	4632032	0.000186574	0.00805858	-0.588809
CD8 TEM	17	67353615	67354115	0.000187426	0.00809029	-0.434232
CD8 TEM	6	142954784	142955284	0.000188008	0.00810645	-0.654762
CD8 TEM	13	102592403	102592903	0.00018809	0.00810717	-0.465575
CD8 TEM	8	48523117	48523617	0.000189146	0.00814929	-0.506169
CD8 TEM	14	76710059	76710559	0.000189505	0.00816074	-0.512874
CD8 TEM	17	43846177	43846677	0.0001906	0.00820347	0.651124
CD8 TEM	6	89321541	89322041	0.000190699	0.00820435	0.340504
CD8 TEM	1	1435404	1435904	0.000191322	0.00822747	0.729067
CD8 TEM	4	109559446	109559946	0.000191472	0.00823078	-0.347969
CD8 TEM	13	52846942	52847442	0.00019236	0.00826381	-0.733066
CD8 TEM	3	90007765	90008265	0.000192467	0.00826669	-0.501433
CD8 TEM	1	16514325	16514825	0.000194168	0.00832256	0.466012
CD8 TEM	8	144051673	144052173	0.000195388	0.00836003	0.731031
CD8 TEM	16	10944212	10944712	0.000195463	0.00836003	-0.614586
CD8 TEM	8	84069036	84069536	0.000195484	0.00836003	-0.72064
CD8 TEM	10	929844	930344	0.00019561	0.00836369	-0.336504
CD8 TEM	22	42142498	42142998	0.000196569	0.00840029	-0.315677
CD8 TEM	17	44558969	44559469	0.000196587	0.00840029	-0.491995
CD8 TEM	2	111201158	111201658	0.00019791	0.00844123	-0.512956
CD8 TEM	16	27169591	27170091	0.000199564	0.00849956	-0.628932
CD8 TEM	14	89773891	89774391	0.000199745	0.00850556	-0.346661
CD8 TEM	4	3436919	3437419	0.000202736	0.00860121	-0.518055
CD8 TEM	2	68745067	68745567	0.000203644	0.00863093	-0.329139
CD8 TEM	1	38990953	38991453	0.000203783	0.00863155	-0.335531
CD8 TEM	17	14205248	14205748	0.000204817	0.00866829	-0.548295
CD8 TEM	9	87529747	87530247	0.000205791	0.0086989	0.455888
CD8 TEM	19	18126000	18126500	0.00020683	0.00873394	-0.414852
CD8 TEM	20	38303804	38304304	0.000207467	0.00875551	-0.627718
CD8 TEM	12	24262692	24263192	0.000207725	0.00876103	0.603878
CD8 TEM	1	16499010	16499510	0.000208678	0.00879054	-0.359207
CD8 TEM	5	88827150	88827650	0.000208901	0.00879818	-0.672913
CD8 TEM	6	3721263	3721763	0.000209602	0.00881874	-0.670207
CD8 TEM	3	48559127	48559627	0.000211965	0.00890558	-0.319585
CD8 TEM	10	45376222	45376722	0.000212009	0.00890561	0.358158
CD8 TEM	9	27483558	27484058	0.000212267	0.00891358	-0.378244
CD8 TEM	5	159208711	159209211	0.00021265	0.00892535	-0.452717
CD8 TEM	10	119231498	119231998	0.000213256	0.00894536	-0.391496
CD8 TEM	1	41241832	41242332	0.000213319	0.00894618	-0.617315
CD8 TEM	6	25447410	25447910	0.000215631	0.00902859	-0.424078
CD8 TEM	15	43214702	43215202	0.00021638	0.00905619	-0.630243
CD8 TEM	2	239755964	239756464	0.000216634	0.00906146	0.353878
CD8 TEM	15	63381582	63382082	0.000216679	0.00906152	-0.443966
CD8 TEM	12	121968739	121969239	0.000217362	0.00908095	-0.389906
CD8 TEM	7	95477420	95477920	0.000221172	0.00921608	0.644576
CD8 TEM	7	29372618	29373118	0.000223004	0.00928125	0.377727
CD8 TEM	7	97871659	97872159	0.000224045	0.00932272	0.329341
CD8 TEM	8	141346838	141347338	0.000225951	0.00938141	0.813153
CD8 TEM	19	17002561	17003061	0.000227233	0.00942333	0.515806
CD8 TEM	1	226653325	226653825	0.000228019	0.00944349	-0.548377
CD8 TEM	1	64965818	64966318	0.000228053	0.00944349	-0.438377
CD8 TEM	12	116406530	116407030	0.000228093	0.00944349	-0.425375
CD8 TEM	11	65636940	65637440	0.00022828	0.00944349	0.455165
CD8 TEM	13	99496057	99496557	0.000228303	0.00944349	0.425425
CD8 TEM	2	203651251	203651751	0.000228524	0.00944863	-0.431564
CD8 TEM	1	65066682	65067182	0.000228892	0.00946007	-0.598732
CD8 TEM	11	68751347	68751847	0.000229006	0.00946073	0.963489
CD8 TEM	4	163895370	163895870	0.00022916	0.00946175	-0.456243
CD8 TEM	1	44819975	44820475	0.000229509	0.00946864	0.430408
CD8 TEM	1	159826396	159826896	0.000230494	0.00949722	-0.692061
CD8 TEM	3	139538660	139539160	0.000231239	0.00952112	-0.576605
CD8 TEM	11	61082723	61083223	0.000231608	0.00953254	0.456757
CD8 TEM	22	39478362	39478862	0.000232276	0.00955436	0.806638
CD8 TEM	22	24423634	24424134	0.000232716	0.00956625	-0.663579
CD8 TEM	1	172662643	172663143	0.000232749	0.00956625	-0.354221
CD8 TEM	6	1750011	1750511	0.000233552	0.00959546	-0.547003
CD8 TEM	2	11688252	11688752	0.000233648	0.00959561	-0.349743
CD8 TEM	5	34500999	34501499	0.000234118	0.00961112	-0.495156
CD8 TEM	22	49928757	49929257	0.000235043	0.00963008	-0.339652
CD8 TEM	17	6277119	6277619	0.000236045	0.00965213	-0.686917
CD8 TEM	11	65638576	65639076	0.000237088	0.00968623	0.582974
CD8 TEM	1	85298112	85298612	0.000237112	0.00968623	-0.520857
CD8 TEM	3	107790470	107790970	0.00023852	0.00972494	-0.325511
CD8 TEM	12	34202336	34202836	0.00023855	0.00972494	0.317827
CD8 TEM	11	69638842	69639342	0.000238893	0.00973494	-0.469343
CD8 TEM	3	71753578	71754078	0.000240025	0.00976879	-0.593992
CD8 TEM	7	99143216	99143716	0.000240207	0.00977373	-0.461589
CD8 TEM	1	15617111	15617611	0.000240359	0.00977665	0.34939
CD8 TEM	1	25247314	25247814	0.000242205	0.00983444	0.338494
CD8 TEM	6	63685414	63685914	0.000242418	0.00983947	-0.460297
CD8 TEM	4	113815825	113816325	0.000242424	0.00983947	0.328707
CD8 TEM	15	90594338	90594838	0.000242987	0.00985656	-0.527517
CD8 TEM	9	70811587	70812087	0.000243052	0.00985669	0.323317
CD8 TEM	9	137301148	137301648	0.000243453	0.00986586	0.540268
CD8 TEM	9	129855998	129856498	0.000244383	0.0098939	0.327267
CD8 TEM	9	99822996	99823496	0.000246458	0.00995469	0.705548
CD8 TEM	7	5149056	5149556	0.000246465	0.00995469	0.795301
CD8 TEM	3	58116147	58116647	0.000246824	0.00996558	0.660978
CD8 TEM	4	872370	872870	0.00024726	0.00997884	-0.411964
CD8 TEM	6	159064401	159064901	0.0002478	0.00999525	0.588715
CD8 TEM	8	26325174	26325674	0.000249274	0.0100353	-0.460437
CD8 TEM	20	63405671	63406171	0.00024981	0.0100517	0.373983
CD8 TEM	17	61400772	61401272	0.000250043	0.0100565	0.322612
CD8 TEM	5	150371099	150371599	0.000250653	0.0100771	0.462033
CD8 TEM	3	31228968	31229468	0.000251135	0.0100945	-0.367461
CD8 TEM	7	28921713	28922213	0.000251269	0.010098	-0.658563
CD8 TEM	6	43172405	43172905	0.00025227	0.0101284	0.879877
CD8 TEM	5	67187233	67187733	0.000252511	0.0101361	-0.441791
CD8 TEM	1	161530681	161531181	0.000252821	0.0101449	0.469199
CD8 TEM	10	1089068	1089568	0.000252825	0.0101449	-0.366123
CD8 TEM	4	8267115	8267615	0.000253646	0.010168	-0.351628
CD8 TEM	7	155004379	155004879	0.000254364	0.0101916	-0.363558
CD8 TEM	15	82751249	82751749	0.00025448	0.0101916	-0.550994
CD8 TEM	6	148623861	148624361	0.00025481	0.0101993	0.3197
CD8 TEM	1	117366565	117367065	0.000254859	0.0101993	-0.47765
CD8 TEM	8	24914688	24915188	0.000255117	0.0102053	-0.536262
CD8 TEM	1	36400911	36401411	0.000255317	0.0102114	-0.647855
CD8 TEM	6	27752175	27752675	0.000255571	0.0102177	-0.684125
CD8 TEM	8	116660402	116660902	0.000256003	0.0102289	-0.541737
CD8 TEM	5	168987487	168987987	0.000256734	0.0102542	-0.541992
CD8 TEM	18	34993257	34993757	0.000256803	0.010255	-0.354376
CD8 TEM	8	26260687	26261187	0.000256974	0.0102599	-0.341729
CD8 TEM	9	86348427	86348927	0.000257206	0.0102652	0.46557
CD8 TEM	8	141334114	141334614	0.000257315	0.0102676	0.323821
CD8 TEM	11	2812588	2813088	0.000257786	0.0102842	0.669793
CD8 TEM	10	7157048	7157548	0.000258989	0.0103205	0.312433
CD8 TEM	5	14581494	14581994	0.000260556	0.0103671	0.457322
CD8 TEM	19	18023313	18023813	0.000260616	0.0103675	-0.310697
CD8 TEM	17	7582722	7583222	0.000260834	0.0103722	-0.502402
CD8 TEM	6	87830832	87831332	0.000261008	0.0103771	0.576291
CD8 TEM	16	67663515	67664015	0.000261156	0.010381	-0.552907
CD8 TEM	13	23372293	23372793	0.000261371	0.0103836	-0.477488
CD8 TEM	7	142488244	142488744	0.000261598	0.0103906	0.494233
CD8 TEM	17	44338620	44339120	0.000263161	0.0104447	0.415776
CD8 TEM	5	68046342	68046842	0.000263931	0.0104713	-0.615606
CD8 TEM	12	13542640	13543140	0.000265534	0.0105249	0.353991
CD8 TEM	23	103214819	103215319	0.000265968	0.0105401	0.691632
CD8 TEM	17	59844878	59845378	0.0002666	0.0105532	-0.488069
CD8 TEM	6	125974176	125974676	0.000266733	0.0105563	0.505832
CD8 TEM	1	234772309	234772809	0.000268317	0.0105979	-0.512223
CD8 TEM	1	41919997	41920497	0.000269502	0.0106322	-0.494328
CD8 TEM	3	158105438	158105938	0.000270055	0.0106513	-0.552067
CD8 TEM	7	134750026	134750526	0.000270115	0.0106517	0.317479
CD8 TEM	11	67732081	67732581	0.000271077	0.0106835	-0.450673
CD8 TEM	12	111006552	111007052	0.000272252	0.0107258	-0.586899
CD8 TEM	6	137949955	137950455	0.000273309	0.0107633	-0.330798
CD8 TEM	15	59292219	59292719	0.000273621	0.0107736	-0.463038
CD8 TEM	17	82458326	82458826	0.000274204	0.0107884	-0.516604
CD8 TEM	5	32230376	32230876	0.000274847	0.0108075	0.316236
CD8 TEM	9	74776987	74777487	0.000277576	0.0109045	0.349182
CD8 TEM	5	76638456	76638956	0.00027769	0.0109069	-0.502283
CD8 TEM	7	122886530	122887030	0.000280723	0.0110094	-0.690889
CD8 TEM	8	118111673	118112173	0.000280877	0.0110134	0.444719
CD8 TEM	10	97096196	97096696	0.000281918	0.011048	0.67884
CD8 TEM	21	33384785	33385285	0.000282359	0.011059	0.657106
CD8 TEM	6	82364961	82365461	0.000287521	0.0112337	-0.39545
CD8 TEM	16	60077844	60078344	0.000287666	0.0112351	-0.47478
CD8 TEM	1	112706911	112707411	0.00028859	0.0112679	-0.776377
CD8 TEM	8	42141404	42141904	0.000289009	0.0112788	0.42046
CD8 TEM	17	66350999	66351499	0.000289052	0.0112788	-0.521092
CD8 TEM	8	140511087	140511587	0.000291956	0.0113771	-0.448421
CD8 TEM	11	59680476	59680976	0.000293182	0.0114131	-0.304976
CD8 TEM	12	54240025	54240525	0.000293211	0.0114131	-0.686128
CD8 TEM	1	1040616	1041116	0.000294237	0.0114488	0.503758
CD8 TEM	11	47179438	47179938	0.000294638	0.0114586	-0.370976
CD8 TEM	11	126313757	126314257	0.000294654	0.0114586	-0.423624
CD8 TEM	10	32352485	32352985	0.000294981	0.0114649	-0.60923
CD8 TEM	5	172052020	172052520	0.000295246	0.011473	-0.320715
CD8 TEM	9	124281729	124282229	0.00029611	0.0115001	-0.454919
CD8 TEM	5	157499677	157500177	0.000297101	0.0115322	0.576066
CD8 TEM	20	34979718	34980218	0.000298055	0.0115563	0.593869
CD8 TEM	5	141511128	141511628	0.000298111	0.0115563	0.611235
CD8 TEM	5	157142644	157143144	0.000298356	0.0115622	-0.475863
CD8 TEM	1	32520377	32520877	0.000298532	0.011564	0.903476
CD8 TEM	3	172148219	172148719	0.000301784	0.0116614	0.372704
CD8 TEM	7	140403813	140404313	0.000301933	0.0116631	-0.40272
CD8 TEM	9	5438724	5439224	0.000305315	0.0117697	0.326568
CD8 TEM	9	19407801	19408301	0.000305844	0.0117858	0.512478
CD8 TEM	5	69333123	69333623	0.00030674	0.0118159	0.389346
CD8 TEM	6	163751466	163751966	0.000307001	0.0118216	-0.499907
CD8 TEM	8	140496245	140496745	0.000307234	0.0118262	-0.537447
CD8 TEM	19	50173130	50173630	0.000309078	0.0118906	-0.322818
CD8 TEM	16	2530332	2530832	0.000309525	0.0119046	-0.433128
CD8 TEM	2	26363219	26363719	0.000312607	0.0120095	-0.619754
CD8 TEM	22	20556451	20556951	0.000314614	0.0120767	0.42334
CD8 TEM	9	129595827	129596327	0.000315062	0.0120895	0.307244
CD8 TEM	6	39340049	39340549	0.000319377	0.0122235	0.405021
CD8 TEM	1	35718679	35719179	0.000320533	0.0122609	-0.646791
CD8 TEM	1	176207342	176207842	0.000325754	0.0124245	0.384815
CD8 TEM	7	55512720	55513220	0.000326974	0.0124615	-0.462424
CD8 TEM	4	40811844	40812344	0.000327921	0.0124953	-0.415687
CD8 TEM	21	43320498	43320998	0.000327998	0.012496	0.501663
CD8 TEM	9	124471318	124471818	0.000329887	0.0125495	-0.681623
CD8 TEM	1	155070871	155071371	0.000332389	0.0126355	0.47054
CD8 TEM	22	37519420	37519920	0.00033476	0.0126963	-0.43257
CD8 TEM	7	69598037	69598537	0.000335437	0.0127118	-0.458886
CD8 TEM	6	30214523	30215023	0.000337079	0.012761	-0.579612
CD8 TEM	17	77571606	77572106	0.000337102	0.012761	-0.444701
CD8 TEM	16	85998892	85999392	0.000337316	0.0127668	-0.578315
CD8 TEM	10	101123068	101123568	0.000338068	0.01279	-0.622733
CD8 TEM	9	90880434	90880934	0.000339628	0.0128286	0.757608
CD8 TEM	20	63949529	63950029	0.000339931	0.0128331	-0.348716
CD8 TEM	23	120250470	120250970	0.000340253	0.0128429	0.442899
CD8 TEM	8	65942036	65942536	0.000340679	0.0128566	-0.415971
CD8 TEM	14	106270421	106270921	0.000341301	0.0128754	-0.536909
CD8 TEM	6	159169150	159169650	0.000341757	0.0128903	-0.321541
CD8 TEM	1	10495014	10495514	0.000342311	0.0129088	0.631981
CD8 TEM	10	773353	773853	0.000346494	0.0130359	-0.614096
CD8 TEM	7	128103604	128104104	0.000347328	0.0130578	0.716414
CD8 TEM	2	157468801	157469301	0.000349179	0.0131203	-0.300743
CD8 TEM	18	73007058	73007558	0.000349806	0.0131391	-0.580645
CD8 TEM	20	62439186	62439686	0.000351952	0.013203	-0.593983
CD8 TEM	15	93987065	93987565	0.000355275	0.0133037	-0.492155
CD8 TEM	19	13839009	13839509	0.000356367	0.0133336	0.754407
CD8 TEM	16	68080461	68080961	0.000356394	0.0133336	-0.523584
CD8 TEM	1	2199149	2199649	0.000357625	0.0133724	-0.320063
CD8 TEM	2	10409035	10409535	0.000358015	0.0133846	-0.339131
CD8 TEM	2	54597384	54597884	0.000358401	0.0133966	-0.642912
CD8 TEM	12	59149927	59150427	0.000358562	0.0134002	0.471672
CD8 TEM	7	39700874	39701374	0.000358863	0.0134042	0.337227
CD8 TEM	13	100673681	100674181	0.000359079	0.0134099	0.473771
CD8 TEM	12	62318920	62319420	0.000361104	0.013471	-0.545604
CD8 TEM	2	22355766	22356266	0.000361443	0.0134812	0.334796
CD8 TEM	4	83241104	83241604	0.000362305	0.0135061	0.370082
CD8 TEM	7	32216628	32217128	0.000362763	0.0135178	0.626727
CD8 TEM	2	73896134	73896634	0.000364737	0.0135724	-0.494339
CD8 TEM	15	40365803	40366303	0.000365859	0.0135977	-0.394562
CD8 TEM	8	81107371	81107871	0.000365873	0.0135977	-0.452494
CD8 TEM	9	136239031	136239531	0.000366027	0.0136005	-0.584416
CD8 TEM	10	77641755	77642255	0.000367695	0.0136435	0.507929
CD8 TEM	1	28668226	28668726	0.000369551	0.0136977	0.699829
CD8 TEM	2	100854110	100854610	0.000369899	0.0137034	-0.506789
CD8 TEM	19	42023588	42024088	0.000370331	0.0137168	-0.374305
CD8 TEM	7	149715813	149716313	0.000371166	0.0137355	0.423604
CD8 TEM	9	128340805	128341305	0.000371563	0.0137471	0.307888
CD8 TEM	17	37487813	37488313	0.000371611	0.0137471	-0.562846
CD8 TEM	17	7551213	7551713	0.000372721	0.0137759	-0.459399
CD8 TEM	13	99498350	99498850	0.000372967	0.0137801	-0.321575
CD8 TEM	6	118565255	118565755	0.000373565	0.013793	0.401037
CD8 TEM	17	41835416	41835916	0.000374761	0.0138292	-0.361587
CD8 TEM	17	47244022	47244522	0.000375424	0.0138488	-0.337278
CD8 TEM	17	75271036	75271536	0.000376563	0.0138883	-0.432186
CD8 TEM	14	100552360	100552860	0.000376755	0.0138904	-0.524684
CD8 TEM	20	10492008	10492508	0.0003773	0.0139064	-0.609638
CD8 TEM	1	120723548	120724048	0.000377981	0.0139184	-0.655096
CD8 TEM	12	123168515	123169015	0.000379422	0.013955	-0.466414
CD8 TEM	11	72762874	72763374	0.000381201	0.0139973	-0.41781
CD8 TEM	6	14710993	14711493	0.000384135	0.0140827	-0.404171
CD8 TEM	12	107660109	107660609	0.000384648	0.014099	-0.455117
CD8 TEM	13	91400026	91400526	0.000386013	0.014139	-0.474297
CD8 TEM	3	49900453	49900953	0.000386468	0.0141483	0.382264
CD8 TEM	10	122341307	122341807	0.000387275	0.0141687	-0.545994
CD8 TEM	18	24931039	24931539	0.00038801	0.0141872	-0.318905
CD8 TEM	1	43991419	43991919	0.000388936	0.0142161	-0.607396
CD8 TEM	4	88697625	88698125	0.0003892	0.0142233	-0.382372
CD8 TEM	20	23086223	23086723	0.000394001	0.0143558	-0.557035
CD8 TEM	19	3183655	3184155	0.000398891	0.0144909	-0.546854
CD8 TEM	19	10891369	10891869	0.000400579	0.0145369	-0.499528
CD8 TEM	23	119821673	119822173	0.00040144	0.0145656	0.456683
CD8 TEM	19	5804739	5805239	0.000401831	0.0145747	-0.426608
CD8 TEM	19	42257686	42258186	0.000402952	0.0146103	-0.743325
CD8 TEM	12	28770329	28770829	0.000403687	0.0146269	0.724665
CD8 TEM	20	47672349	47672849	0.00040494	0.0146645	-0.368116
CD8 TEM	11	108697844	108698344	0.000407093	0.0147296	-0.344927
CD8 TEM	8	127931688	127932188	0.000407204	0.0147311	-0.393275
CD8 TEM	2	165874404	165874904	0.000407856	0.0147521	-0.360743
CD8 TEM	3	185943412	185943912	0.000408737	0.0147762	-0.406951
CD8 TEM	11	35176749	35177249	0.000410378	0.0148304	-0.601906
CD8 TEM	17	43399685	43400185	0.000410619	0.0148366	0.367296
CD8 TEM	15	90742047	90742547	0.00041198	0.014878	-0.334575
CD8 TEM	19	36687300	36687800	0.000412084	0.0148791	0.367766
CD8 TEM	1	8182424	8182924	0.000415002	0.0149611	-0.32921
CD8 TEM	11	66283733	66284233	0.000415831	0.0149832	-0.668853
CD8 TEM	20	33719598	33720098	0.000416136	0.014989	-0.382064
CD8 TEM	22	39040401	39040901	0.000418172	0.0150509	0.390396
CD8 TEM	5	131514273	131514773	0.000418388	0.0150519	-0.467645
CD8 TEM	6	15390191	15390691	0.000418556	0.0150542	0.744117
CD8 TEM	5	50663612	50664112	0.00041908	0.015062	-0.426387
CD8 TEM	19	38769702	38770202	0.000419567	0.0150761	-0.519383
CD8 TEM	10	7457501	7458001	0.000421407	0.0151265	0.306521
CD8 TEM	12	6537789	6538289	0.00042205	0.0151444	-0.619581
CD8 TEM	6	87656739	87657239	0.000422257	0.0151492	0.83342
CD8 TEM	7	149027773	149028273	0.000423726	0.0151862	0.87116
CD8 TEM	11	82955946	82956446	0.000426207	0.0152567	-0.467585
CD8 TEM	1	160862604	160863104	0.000430046	0.015365	-0.594671
CD8 TEM	12	14952699	14953199	0.000430459	0.0153755	-0.308526
CD8 TEM	21	33325204	33325704	0.000432489	0.0154391	-0.411597
CD8 TEM	19	38728531	38729031	0.000432813	0.0154427	-0.615536
CD8 TEM	7	129953996	129954496	0.000434274	0.0154895	0.3646
CD8 TEM	14	61483092	61483592	0.000436359	0.0155505	-0.453858
CD8 TEM	2	233189522	233190022	0.000437138	0.015574	-0.565027
CD8 TEM	2	74812325	74812825	0.000439216	0.0156204	0.469932
CD8 TEM	8	29068459	29068959	0.00043982	0.0156337	0.308424
CD8 TEM	1	221742724	221743224	0.000439914	0.0156344	-0.353217
CD8 TEM	4	185209283	185209783	0.00044126	0.0156742	-0.595114
CD8 TEM	11	62207938	62208438	0.000444264	0.0157701	-0.76882
CD8 TEM	3	160032133	160032633	0.000444629	0.0157776	-0.537409
CD8 TEM	20	5490762	5491262	0.000446952	0.015852	-0.620286
CD8 TEM	17	40288004	40288504	0.000447938	0.0158842	-0.439104
CD8 TEM	7	38855925	38856425	0.000448152	0.0158891	-0.424053
CD8 TEM	2	37156771	37157271	0.000449101	0.0159187	-0.316637
CD8 TEM	1	19210120	19210620	0.000449139	0.0159187	0.300451
CD8 TEM	9	36144841	36145341	0.000450893	0.0159769	-0.379837
CD8 TEM	6	4693602	4694102	0.000451191	0.0159832	-0.314725
CD8 TEM	12	116922133	116922633	0.000452023	0.0160072	0.412876
CD8 TEM	17	49744713	49745213	0.000453576	0.0160445	-0.333082
CD8 TEM	19	2629655	2630155	0.000454042	0.0160565	-0.50687
CD8 TEM	3	48217456	48217956	0.000454537	0.0160689	-0.51614
CD8 TEM	7	131102410	131102910	0.000456862	0.0161311	0.448873
CD8 TEM	1	7704388	7704888	0.000457418	0.0161461	0.370992
CD8 TEM	7	23539557	23540057	0.00045762	0.016148	0.453004
CD8 TEM	4	3254763	3255263	0.000458991	0.0161874	-0.412794
CD8 TEM	9	136763747	136764247	0.000460345	0.0162274	-0.507898
CD8 TEM	10	69515575	69516075	0.000461516	0.0162576	-0.391417
CD8 TEM	6	122752382	122752882	0.000463673	0.0163198	-0.618385
CD8 TEM	22	39091801	39092301	0.000464452	0.0163414	-0.487718
CD8 TEM	1	16366903	16367403	0.000464498	0.0163414	0.305201
CD8 TEM	17	77690512	77691012	0.000465064	0.0163494	-0.404232
CD8 TEM	6	42746711	42747211	0.000465162	0.0163501	0.477938
CD8 TEM	13	113445913	113446413	0.000465465	0.0163552	-0.324544
CD8 TEM	14	21215833	21216333	0.000465802	0.0163643	0.365654
CD8 TEM	13	42071103	42071603	0.000466206	0.0163729	-0.621803
CD8 TEM	17	47850896	47851396	0.000466557	0.0163784	-0.483247
CD8 TEM	3	152271395	152271895	0.00046936	0.0164559	-0.364789
CD8 TEM	11	3147046	3147546	0.000469719	0.016463	-0.305165
CD8 TEM	2	75211347	75211847	0.000471575	0.0165131	-0.394776
CD8 TEM	5	14521588	14522088	0.000474457	0.0165899	-0.395711
CD8 TEM	5	139793767	139794267	0.000481613	0.0167949	0.625808
CD8 TEM	2	43508133	43508633	0.000483135	0.0168367	1.07632
CD8 TEM	16	30335190	30335690	0.000484135	0.0168575	0.458541
CD8 TEM	15	93275884	93276384	0.000484324	0.0168584	-0.468511
CD8 TEM	8	138935267	138935767	0.000486147	0.0169052	-0.471385
CD8 TEM	11	130400593	130401093	0.000486184	0.0169052	-0.481929
CD8 TEM	4	6774081	6774581	0.000486227	0.0169052	-0.458221
CD8 TEM	1	2546758	2547258	0.000486588	0.0169145	-0.366944
CD8 TEM	17	2157923	2158423	0.000492495	0.0170771	-0.332035
CD8 TEM	17	68288737	68289237	0.000492716	0.017079	-0.650883
CD8 TEM	22	46684647	46685147	0.000493249	0.0170947	-0.433442
CD8 TEM	6	14134115	14134615	0.000493338	0.0170947	-0.51847
CD8 TEM	2	147642581	147643081	0.000493414	0.0170947	-0.60857
CD8 TEM	9	107547271	107547771	0.000494073	0.0171118	-0.44752
CD8 TEM	2	160411132	160411632	0.00049447	0.0171199	0.323727
CD8 TEM	7	65037326	65037826	0.000494845	0.01713	-0.323256
CD8 TEM	7	92836383	92836883	0.00049583	0.0171584	0.398637
CD8 TEM	21	32826512	32827012	0.000495928	0.0171589	-0.657508
CD8 TEM	7	32800386	32800886	0.000499468	0.017253	0.460598
CD8 TEM	15	78050813	78051313	0.000499617	0.017255	-0.399748
CD8 TEM	2	239277621	239278121	0.000499826	0.0172594	-0.573794
CD8 TEM	15	51077032	51077532	0.000500264	0.0172687	-0.480268
CD8 TEM	9	4297818	4298318	0.000502029	0.0173153	0.520717
CD8 TEM	12	52724326	52724826	0.000502723	0.0173306	-0.4703
CD8 TEM	19	13591343	13591843	0.000506402	0.0174286	-0.333623
CD8 TEM	12	121838043	121838543	0.000507594	0.0174522	-0.384337
CD8 TEM	14	77045747	77046247	0.000508451	0.0174731	-0.461722
CD8 TEM	6	111477448	111477948	0.000508947	0.0174814	-0.463315
CD8 TEM	2	24632073	24632573	0.000509393	0.017491	-0.311959
CD8 TEM	6	36716443	36716943	0.000511739	0.0175548	-0.661322
CD8 TEM	1	168520276	168520776	0.000511757	0.0175548	-0.402748
CD8 TEM	17	48915749	48916249	0.000512379	0.0175732	-0.331627
CD8 TEM	10	33743544	33744044	0.000513823	0.017614	-0.493039
CD8 TEM	11	79325749	79326249	0.000517608	0.0177175	-0.468131
CD8 TEM	15	81331128	81331628	0.000518713	0.0177495	-0.598846
CD8 TEM	17	2798616	2799116	0.000520015	0.0177811	-0.441195
CD8 TEM	23	47650434	47650934	0.000521294	0.0177885	0.445147
CD8 TEM	11	118699440	118699940	0.000522127	0.0177885	0.324207
CD8 TEM	16	2298996	2299496	0.000523723	0.0178067	-0.536151
CD8 TEM	17	20908430	20908930	0.000525105	0.017842	-0.349236
CD8 TEM	23	153972486	153972986	0.00052557	0.0178524	0.378081
CD8 TEM	10	88187412	88187912	0.000526422	0.0178692	0.341761
CD8 TEM	21	33247537	33248037	0.000529876	0.0179601	-0.557383
CD8 TEM	7	101784505	101785005	0.000532324	0.0180157	-0.380473
CD8 TEM	8	141357733	141358233	0.0005372	0.018161	-0.367419
CD8 TEM	5	172412673	172413173	0.000539931	0.0182221	-0.460739
CD8 TEM	1	147928106	147928606	0.000543594	0.0183265	-0.36655
CD8 TEM	10	17654909	17655409	0.000543892	0.0183336	-0.321064
CD8 TEM	19	19202628	19203128	0.000545253	0.0183735	-0.504008
CD8 TEM	2	174748812	174749312	0.000545735	0.0183854	-0.564213
CD8 TEM	11	84714224	84714724	0.00054661	0.0184043	-0.397382
CD8 TEM	12	115871647	115872147	0.00054689	0.0184108	-0.515743
CD8 TEM	10	17249701	17250201	0.000547125	0.0184157	-0.565217
CD8 TEM	13	30690174	30690674	0.000549447	0.0184789	-0.693383
CD8 TEM	19	58357137	58357637	0.000550033	0.0184956	-0.360697
CD8 TEM	1	1658894	1659394	0.000551625	0.0185402	0.349673
CD8 TEM	3	193572315	193572815	0.000552788	0.018562	-0.662054
CD8 TEM	1	154961548	154962048	0.000555312	0.018634	-0.367102
CD8 TEM	5	139740220	139740720	0.000555469	0.0186346	0.897781
CD8 TEM	14	100640339	100640839	0.000556913	0.0186636	-0.468178
CD8 TEM	6	166989598	166990098	0.000557637	0.0186789	-0.410796
CD8 TEM	22	38656787	38657287	0.000558475	0.0186949	-0.33757
CD8 TEM	7	36122501	36123001	0.000561162	0.0187732	-0.626907
CD8 TEM	11	33700658	33701158	0.000561332	0.0187754	-0.415509
CD8 TEM	9	124411450	124411950	0.000561591	0.018778	-0.51053
CD8 TEM	14	75298970	75299470	0.000563803	0.0188218	-0.58584
CD8 TEM	15	90063214	90063714	0.000564107	0.0188289	0.385046
CD8 TEM	10	113428603	113429103	0.000565105	0.018841	-0.629814
CD8 TEM	7	45000371	45000871	0.00056713	0.018889	0.852043
CD8 TEM	7	27900918	27901418	0.000567377	0.018889	-0.583778
CD8 TEM	2	231280965	231281465	0.000569308	0.0189266	-0.392695
CD8 TEM	17	82291468	82291968	0.000569704	0.018934	-0.532873
CD8 TEM	7	28181960	28182460	0.00056984	0.0189352	-0.339352
CD8 TEM	4	3956175	3956675	0.000570965	0.0189635	-0.486961
CD8 TEM	13	46172599	46173099	0.000572234	0.0189995	-0.473487
CD8 TEM	4	169090433	169090933	0.000573595	0.0190265	-0.654647
CD8 TEM	21	21591192	21591692	0.000574638	0.0190581	0.310146
CD8 TEM	11	61132041	61132541	0.000577382	0.0191369	0.420088
CD8 TEM	9	117748574	117749074	0.000578195	0.0191608	0.94463
CD8 TEM	6	155260696	155261196	0.000579652	0.0192007	0.46609
CD8 TEM	10	49329008	49329508	0.000579677	0.0192007	0.405571
CD8 TEM	9	127786377	127786877	0.000579838	0.019203	0.381278
CD8 TEM	23	154486484	154486984	0.000581617	0.0192466	-0.572049
CD8 TEM	8	47406534	47407034	0.000583469	0.0192911	0.428044
CD8 TEM	6	44475626	44476126	0.000583603	0.0192911	-0.526638
CD8 TEM	22	39063804	39064304	0.000583612	0.0192911	0.817825
CD8 TEM	19	2951158	2951658	0.000584735	0.019319	-0.373181
CD8 TEM	1	198621135	198621635	0.00058863	0.0194354	-0.451141
CD8 TEM	12	53500531	53501031	0.000589823	0.0194685	-0.468741
CD8 TEM	16	46791721	46792221	0.000590929	0.019502	-0.4384
CD8 TEM	2	144703883	144704383	0.000591509	0.019518	0.666445
CD8 TEM	12	14403640	14404140	0.000592452	0.0195389	-0.402888
CD8 TEM	22	37659014	37659514	0.000597596	0.0196876	-0.448501
CD8 TEM	20	63440603	63441103	0.000597904	0.0196947	-0.458333
CD8 TEM	3	141266892	141267392	0.000600466	0.019754	0.380595
CD8 TEM	19	48975826	48976326	0.000602088	0.0197953	-0.402115
CD8 TEM	17	81098555	81099055	0.000602103	0.0197953	0.764105
CD8 TEM	19	53852888	53853388	0.000603395	0.0198316	-0.334106
CD8 TEM	17	2122852	2123352	0.000608007	0.0199516	-0.403608
CD8 TEM	19	53538098	53538598	0.000608495	0.0199618	-0.506721
CD8 TEM	3	46702193	46702693	0.00060851	0.0199618	-0.367215
CD8 TEM	22	37126256	37126756	0.000610938	0.0200241	-0.707704
CD8 TEM	19	15223930	15224430	0.000611346	0.0200328	-0.628098
CD8 TEM	15	72809263	72809763	0.000613693	0.0200938	-0.421314
CD8 TEM	1	236604305	236604805	0.000614259	0.0201088	0.570569
CD8 TEM	2	112650260	112650760	0.000614841	0.0201219	-0.353167
CD8 TEM	9	123389048	123389548	0.000615397	0.0201338	-0.544692
CD8 TEM	10	79139586	79140086	0.000619813	0.0202273	-0.426253
CD8 TEM	6	101806550	101807050	0.000621262	0.0202651	-0.377226
CD8 TEM	7	151195924	151196424	0.000625136	0.0203594	-0.704135
CD8 TEM	14	22951701	22952201	0.000625679	0.0203679	-0.364799
CD8 TEM	19	17739100	17739600	0.000627632	0.0204121	0.312742
CD8 TEM	20	49989510	49990010	0.000628813	0.0204281	-0.380674
CD8 TEM	2	158312990	158313490	0.000630622	0.0204677	-0.3018
CD8 TEM	1	160795794	160796294	0.000632592	0.0205125	-0.400765
CD8 TEM	9	106921352	106921852	0.000634691	0.0205581	-0.362809
CD8 TEM	2	239053957	239054457	0.000635579	0.0205743	0.337619
CD8 TEM	14	58395659	58396159	0.000636621	0.0205981	-0.336019
CD8 TEM	16	88618467	88618967	0.0006371	0.0206104	-0.398818
CD8 TEM	10	103633630	103634130	0.000637809	0.0206237	0.394075
CD8 TEM	23	103686669	103687169	0.000640111	0.0206693	0.423817
CD8 TEM	7	2689775	2690275	0.000640329	0.0206731	-0.408209
CD8 TEM	18	79392050	79392550	0.00064119	0.0206848	-0.322385
CD8 TEM	9	135738358	135738858	0.000644129	0.0207571	0.625053
CD8 TEM	6	6858511	6859011	0.000644981	0.0207749	0.543598
CD8 TEM	1	205321575	205322075	0.000645189	0.0207754	-0.638053
CD8 TEM	12	6361739	6362239	0.000655783	0.0210058	-0.402683
CD8 TEM	11	63882802	63883302	0.000657559	0.0210464	-0.461224
CD8 TEM	7	129210448	129210948	0.000660555	0.0211098	-0.744601
CD8 TEM	18	2912084	2912584	0.000661231	0.0211249	-0.6199
CD8 TEM	10	79537066	79537566	0.000661657	0.0211321	-0.338059
CD8 TEM	9	95388738	95389238	0.000662082	0.0211421	-0.570835
CD8 TEM	4	119453828	119454328	0.000663143	0.0211666	-0.339365
CD8 TEM	12	49827615	49828115	0.000665188	0.0212221	0.34791
CD8 TEM	2	85680635	85681135	0.000669276	0.0213361	-0.379081
CD8 TEM	9	127122704	127123204	0.000672307	0.0214143	-0.515752
CD8 TEM	18	10791433	10791933	0.000674617	0.0214702	-0.458154
CD8 TEM	6	126040741	126041241	0.000677233	0.0215469	0.379295
CD8 TEM	9	112699201	112699701	0.000677497	0.021552	-0.594904
CD8 TEM	11	107926976	107927476	0.000677883	0.0215587	-0.537009
CD8 TEM	2	208206241	208206741	0.000679693	0.0216053	-0.417978
CD8 TEM	12	2853545	2854045	0.000684188	0.0217282	0.344317
CD8 TEM	10	62694659	62695159	0.000685471	0.0217623	-0.601901
CD8 TEM	6	106108969	106109469	0.000688116	0.0218164	-0.49934
CD8 TEM	22	40036571	40037071	0.000688592	0.0218281	0.482897
CD8 TEM	9	42947030	42947530	0.000689823	0.0218605	0.387673
CD8 TEM	6	109093621	109094121	0.000693539	0.0219615	0.52551
CD8 TEM	2	30692780	30693280	0.000696949	0.0220592	-0.470135
CD8 TEM	1	221713028	221713528	0.000697047	0.0220592	-0.449019
CD8 TEM	3	109023609	109024109	0.000698312	0.0220891	-0.36093
CD8 TEM	6	26468803	26469303	0.000698943	0.0221057	-0.545458
CD8 TEM	7	149290944	149291444	0.000701168	0.0221559	-0.382376
CD8 TEM	12	18139919	18140419	0.000701773	0.0221682	0.643387
CD8 TEM	7	107924886	107925386	0.00070418	0.0222207	0.437861
CD8 TEM	11	122659417	122659917	0.000704968	0.022232	-0.456167
CD8 TEM	10	27570752	27571252	0.000705363	0.0222411	-0.706615
CD8 TEM	22	24141439	24141939	0.000705697	0.0222483	-0.336194
CD8 TEM	7	72705684	72706184	0.000706828	0.0222806	0.558586
CD8 TEM	4	783069	783569	0.000710459	0.0223747	-0.511578
CD8 TEM	3	196358365	196358865	0.000711833	0.0224047	-0.304448
CD8 TEM	14	24319034	24319534	0.000712414	0.022417	-0.497353
CD8 TEM	17	47502268	47502768	0.000715026	0.0224709	0.300637
CD8 TEM	1	154182115	154182615	0.000716116	0.0224983	-0.401598
CD8 TEM	19	11535978	11536478	0.000716425	0.0225002	-0.415858
CD8 TEM	17	17125982	17126482	0.000716975	0.0225117	0.834116
CD8 TEM	7	140316013	140316513	0.000718548	0.0225509	-0.315035
CD8 TEM	3	89114497	89114997	0.000721327	0.0226277	-0.349624
CD8 TEM	18	50287545	50288045	0.000723773	0.022683	-0.373151
CD8 TEM	4	167042064	167042564	0.000723847	0.022683	-0.548025
CD8 TEM	13	51804139	51804639	0.000727164	0.0227561	-0.480237
CD8 TEM	11	119389825	119390325	0.000728438	0.022782	0.577837
CD8 TEM	6	108959210	108959710	0.000730597	0.022836	0.421364
CD8 TEM	5	170273739	170274239	0.000732185	0.0228766	-0.459922
CD8 TEM	1	225460667	225461167	0.000733349	0.0229014	-0.314342
CD8 TEM	3	196159979	196160479	0.000737518	0.0229936	-0.484995
CD8 TEM	6	26234267	26234767	0.000738825	0.0230275	-0.584139
CD8 TEM	22	20435921	20436421	0.000741073	0.0230871	0.419485
CD8 TEM	5	123647022	123647522	0.000742364	0.023117	-0.494971
CD8 TEM	17	7854371	7854871	0.000742893	0.02313	-0.481923
CD8 TEM	20	9977122	9977622	0.000745719	0.0231847	-0.50515
CD8 TEM	1	2555437	2555937	0.000751437	0.0233401	-0.537624
CD8 TEM	1	165630390	165630890	0.00075465	0.0234119	0.397591
CD8 TEM	3	139388991	139389491	0.000756459	0.0234611	-0.567809
CD8 TEM	20	63658875	63659375	0.000759615	0.0235414	-0.474463
CD8 TEM	16	31488980	31489480	0.000759755	0.0235422	-0.427728
CD8 TEM	17	78627104	78627604	0.000760074	0.0235486	-0.544931
CD8 TEM	4	104938620	104939120	0.000762623	0.0236135	-0.487458
CD8 TEM	1	155084660	155085160	0.000762789	0.0236151	0.304622
CD8 TEM	6	16105798	16106298	0.00076394	0.0236472	-0.300858
CD8 TEM	3	75579543	75580043	0.000765338	0.023687	0.481186
CD8 TEM	9	128937674	128938174	0.000766879	0.0237206	-0.342953
CD8 TEM	11	118340598	118341098	0.000772088	0.0238227	-0.399909
CD8 TEM	3	5196196	5196696	0.000772906	0.0238304	-0.390337
CD8 TEM	7	75575373	75575873	0.000778464	0.0239188	-0.340683
CD8 TEM	16	74463842	74464342	0.000780104	0.0239622	-0.300411
CD8 TEM	11	72768314	72768814	0.000780548	0.0239723	-0.660054
CD8 TEM	17	83122106	83122606	0.000780931	0.0239739	-0.411202
CD8 TEM	9	121620937	121621437	0.000780947	0.0239739	0.671333
CD8 TEM	23	40647387	40647887	0.000783202	0.0240289	0.395027
CD8 TEM	1	205750059	205750559	0.000788718	0.0241803	0.328617
CD8 TEM	18	79407604	79408104	0.000789713	0.0241978	-0.384617
CD8 TEM	5	157214515	157215015	0.0007951	0.0243297	-0.435184
CD8 TEM	11	117143363	117143863	0.000795229	0.0243297	0.36997
CD8 TEM	17	44218406	44218906	0.000797398	0.0243818	-0.487979
CD8 TEM	2	100580595	100581095	0.000798529	0.024402	-0.366429
CD8 TEM	7	24471437	24471937	0.000799558	0.0244203	0.501246
CD8 TEM	21	35206124	35206624	0.000799598	0.0244203	-0.480783
CD8 TEM	21	40838579	40839079	0.000799966	0.024428	-0.438715
CD8 TEM	7	77521880	77522380	0.000800092	0.0244282	0.462211
CD8 TEM	2	26765270	26765770	0.000800779	0.0244456	-0.477979
CD8 TEM	2	121084879	121085379	0.000802513	0.0244842	-0.579994
CD8 TEM	15	41916460	41916960	0.000803136	0.0244996	-0.453525
CD8 TEM	5	141754064	141754564	0.000806161	0.0245774	0.585477
CD8 TEM	17	44738110	44738610	0.000806388	0.02458	0.329335
CD8 TEM	9	131551931	131552431	0.000807099	0.024588	0.357945
CD8 TEM	8	28778260	28778760	0.000810284	0.0246598	-0.374507
CD8 TEM	7	151053009	151053509	0.000812837	0.0247229	0.457051
CD8 TEM	20	48624140	48624640	0.000814703	0.0247725	-0.516507
CD8 TEM	6	106510558	106511058	0.00081954	0.024905	-0.507357
CD8 TEM	23	136496988	136497488	0.000821598	0.024953	0.441306
CD8 TEM	12	57816677	57817177	0.000824223	0.0250145	-0.465351
CD8 TEM	4	40840921	40841421	0.000824908	0.0250206	0.736401
CD8 TEM	6	156809028	156809528	0.000829363	0.0251375	0.410104
CD8 TEM	14	105563399	105563899	0.000829616	0.0251414	-0.610664
CD8 TEM	2	237258176	237258676	0.000830352	0.0251601	0.385865
CD8 TEM	12	124684496	124684996	0.000831253	0.0251837	-0.470217
CD8 TEM	4	98447009	98447509	0.000836675	0.0253047	-0.602483
CD8 TEM	10	76883565	76884065	0.000836757	0.0253047	-0.318629
CD8 TEM	6	44561189	44561689	0.000836957	0.0253049	0.725908
CD8 TEM	6	42278024	42278524	0.000837423	0.0253153	-0.315366
CD8 TEM	7	74656437	74656937	0.000839164	0.0253542	-0.36201
CD8 TEM	16	30702612	30703112	0.000839197	0.0253542	0.329034
CD8 TEM	7	100101265	100101765	0.000841922	0.0254213	0.829836
CD8 TEM	10	96709562	96710062	0.000841948	0.0254213	0.792122
CD8 TEM	10	110750799	110751299	0.000844462	0.0254816	0.496139
CD8 TEM	3	105837184	105837684	0.000844638	0.0254816	-0.393148
CD8 TEM	13	49550887	49551387	0.000844971	0.0254879	-0.431013
CD8 TEM	10	1048721	1049221	0.000845234	0.0254922	-0.473212
CD8 TEM	13	28494504	28495004	0.0008459	0.0255086	-0.542397
CD8 TEM	19	11482495	11482995	0.000846023	0.0255086	-0.3849
CD8 TEM	6	134379056	134379556	0.000846622	0.025523	0.413223
CD8 TEM	4	28675496	28675996	0.000846755	0.0255233	0.30746
CD8 TEM	22	44684688	44685188	0.000848057	0.025544	0.823329
CD8 TEM	8	143548518	143549018	0.000850247	0.0255914	1.05222
CD8 TEM	2	203243112	203243612	0.000851197	0.0256126	-0.728787
CD8 TEM	19	18408120	18408620	0.000852701	0.0256504	-0.34685
CD8 TEM	1	231337638	231338138	0.000855908	0.0257358	0.38532
CD8 TEM	1	89272655	89273155	0.000864565	0.0259473	-0.388176
CD8 TEM	6	15343764	15344264	0.000866062	0.0259847	-0.376921
CD8 TEM	3	187130650	187131150	0.000866377	0.0259904	-0.391904
CD8 TEM	8	2485481	2485981	0.000866952	0.0260039	0.913981
CD8 TEM	23	153794211	153794711	0.000869809	0.0260558	0.320087
CD8 TEM	8	42541523	42542023	0.000869956	0.0260565	0.730179
CD8 TEM	9	130216507	130217007	0.000870295	0.0260629	0.752359
CD8 TEM	10	43207201	43207701	0.000870581	0.0260677	0.329662
CD8 TEM	12	83217681	83218181	0.000871818	0.0260935	-0.373175
CD8 TEM	1	6260867	6261367	0.000872476	0.0261019	-0.41271
CD8 TEM	23	149631574	149632074	0.00087324	0.0261098	-0.438976
CD8 TEM	16	81730452	81730952	0.000874148	0.0261331	-0.490262
CD8 TEM	6	18327607	18328107	0.00087536	0.0261656	-0.53024
CD8 TEM	23	41923428	41923928	0.000876909	0.0261968	-0.378266
CD8 TEM	16	88052986	88053486	0.000879677	0.0262644	-0.418624
CD8 TEM	1	206507225	206507725	0.000879833	0.0262653	-0.408436
CD8 TEM	7	44377806	44378306	0.000881123	0.0263	-0.510798
CD8 TEM	2	37683037	37683537	0.000881414	0.0263012	-0.401623
CD8 TEM	9	85805023	85805523	0.000882108	0.0263106	-0.472493
CD8 TEM	17	49901776	49902276	0.000885181	0.0263767	-0.338112
CD8 TEM	7	101154758	101155258	0.000885656	0.0263861	0.357546
CD8 TEM	10	69450299	69450799	0.000887851	0.0264323	-0.367642
CD8 TEM	17	40111057	40111557	0.00089045	0.026491	-0.40586
CD8 TEM	1	114669930	114670430	0.000893505	0.0265553	-0.414986
CD8 TEM	13	23160329	23160829	0.000893719	0.0265575	0.395349
CD8 TEM	1	161153719	161154219	0.000893834	0.0265575	0.44642
CD8 TEM	6	150684721	150685221	0.000895815	0.0265936	-0.376604
CD8 TEM	6	91475893	91476393	0.000903703	0.02674	0.561394
CD8 TEM	10	11009700	11010200	0.0009113	0.0269418	0.394222
CD8 TEM	2	134411887	134412387	0.000912184	0.0269526	0.751285
CD8 TEM	15	92733227	92733727	0.000917432	0.0270769	-0.562082
CD8 TEM	10	44416395	44416895	0.00091902	0.0271007	-0.389924
CD8 TEM	22	17266472	17266972	0.000921173	0.0271473	0.340705
CD8 TEM	2	238104971	238105471	0.000921585	0.0271532	-0.774792
CD8 TEM	17	32596606	32597106	0.000922048	0.027163	-0.452443
CD8 TEM	8	60173723	60174223	0.000926233	0.0272538	-0.527902
CD8 TEM	4	83535264	83535764	0.000926563	0.0272538	0.747638
CD8 TEM	1	31937608	31938108	0.000927992	0.0272917	-0.305589
CD8 TEM	8	143428472	143428972	0.000932177	0.0273954	0.307333
CD8 TEM	10	103547984	103548484	0.000932349	0.0273966	0.370368
CD8 TEM	5	102344580	102345080	0.000932864	0.0274001	0.663564
CD8 TEM	6	72620643	72621143	0.000934266	0.0274297	-0.348156
CD8 TEM	11	65048249	65048749	0.000935329	0.0274493	-0.533485
CD8 TEM	20	56724231	56724731	0.000937492	0.0274987	-0.305107
CD8 TEM	9	34158181	34158681	0.000938196	0.027514	0.626051
CD8 TEM	2	9206538	9207038	0.000938635	0.027523	-0.438783
CD8 TEM	6	113855454	113855954	0.00094337	0.027621	-0.437237
CD8 TEM	5	1763575	1764075	0.000943436	0.027621	0.693882
CD8 TEM	6	30597245	30597745	0.000947834	0.0277119	-0.466523
CD8 TEM	1	91885981	91886481	0.000952321	0.0277989	-0.40536
CD8 TEM	5	116681615	116682115	0.000953729	0.0278322	-0.504246
CD8 TEM	3	49718279	49718779	0.000964912	0.0280994	-0.353525
CD8 TEM	18	3664779	3665279	0.000966273	0.028133	0.622019
CD8 TEM	12	14416570	14417070	0.000966472	0.028133	-0.520483
CD8 TEM	17	76247966	76248466	0.000967622	0.0281508	-0.32398
CD8 TEM	8	120836684	120837184	0.000968816	0.0281776	-0.503695
CD8 TEM	12	116515624	116516124	0.00097098	0.0282248	0.305673
CD8 TEM	2	55520410	55520910	0.000972091	0.0282492	-0.536499
CD8 TEM	20	19937063	19937563	0.000975196	0.0283157	0.542294
CD8 TEM	12	27821922	27822422	0.000975743	0.0283236	0.770447
CD8 TEM	9	93029224	93029724	0.000976702	0.0283317	0.618753
CD8 TEM	1	145690459	145690959	0.000979116	0.0283899	-0.448033
CD8 TEM	14	69728900	69729400	0.00098089	0.0284214	0.421824
CD8 TEM	10	113503849	113504349	0.000985776	0.0285392	-0.599523
CD8 TEM	5	179356482	179356982	0.000986374	0.0285486	-0.434239
CD8 TEM	17	7487876	7488376	0.000990078	0.0286319	-0.513544
CD8 TEM	10	132593888	132594388	0.000993744	0.0287173	-0.351105
CD8 TEM	6	142960023	142960523	0.000994614	0.0287311	-0.368963
CD8 TEM	17	74747455	74747955	0.000997764	0.0288141	-0.370126
CD8 TEM	8	21040013	21040513	0.00100319	0.0289467	0.358114
CD8 TEM	8	143427696	143428196	0.00100403	0.0289629	0.519219
CD8 TEM	9	840309	840809	0.00101062	0.0291208	0.63012
CD8 TEM	10	8365727	8366227	0.00101126	0.029135	0.391976
CD8 TEM	6	125781381	125781881	0.00101918	0.0293023	0.327587
CD8 TEM	10	945609	946109	0.00101993	0.0293121	-0.407827
CD8 TEM	8	122910852	122911352	0.00102036	0.0293121	-0.443548
CD8 TEM	13	76687362	76687862	0.00102123	0.0293289	-0.442014
CD8 TEM	11	94876616	94877116	0.00102165	0.0293364	-0.565844
CD8 TEM	1	25875375	25875875	0.00102239	0.0293434	-0.494218
CD8 TEM	1	223726605	223727105	0.00102327	0.0293621	-0.513607
CD8 TEM	13	112893508	112894008	0.00102474	0.0293892	-0.317359
CD8 TEM	8	141354923	141355423	0.00102555	0.0294009	-0.493928
CD8 TEM	16	87809544	87810044	0.0010285	0.0294522	-0.361967
CD8 TEM	2	233049442	233049942	0.00103523	0.0295514	0.409435
CD8 TEM	7	108526583	108527083	0.00103629	0.0295656	0.71103
CD8 TEM	1	154157635	154158135	0.00103823	0.0296006	-0.471522
CD8 TEM	4	121706573	121707073	0.00104101	0.0296382	-0.404327
CD8 TEM	5	140182991	140183491	0.00104384	0.0296859	0.376646
CD8 TEM	1	8169679	8170179	0.0010441	0.0296865	-0.357754
CD8 TEM	3	115512651	115513151	0.00104443	0.0296894	-0.331615
CD8 TEM	17	81502539	81503039	0.00104477	0.0296894	-0.542884
CD8 TEM	10	62527154	62527654	0.00104697	0.0297357	0.512021
CD8 TEM	19	48675301	48675801	0.00104796	0.0297473	-0.390779
CD8 TEM	13	48680927	48681427	0.00104811	0.0297473	-0.488301
CD8 TEM	6	111427346	111427846	0.00104826	0.0297473	-0.631196
CD8 TEM	12	132095593	132096093	0.0010497	0.029748	-0.425786
CD8 TEM	5	74641207	74641707	0.00105085	0.0297748	0.503837
CD8 TEM	1	144560558	144561058	0.001052	0.0297971	0.76966
CD8 TEM	7	149284268	149284768	0.00105262	0.0298024	0.773231
CD8 TEM	17	48017444	48017944	0.00105573	0.0298541	-0.621768
CD8 TEM	11	101553902	101554402	0.0010571	0.0298763	0.548096
CD8 TEM	3	189958392	189958892	0.00105821	0.0298931	0.654839
CD8 TEM	10	99674749	99675249	0.00105978	0.0299279	0.55234
CD8 TEM	12	120646878	120647378	0.00106458	0.0300063	0.318524
CD8 TEM	4	74043887	74044387	0.00106699	0.0300594	0.699318
CD8 TEM	6	16473065	16473565	0.00107072	0.0301344	-0.590144
CD8 TEM	7	24979262	24979762	0.00107433	0.0302116	-0.521883
CD8 TEM	11	66242040	66242540	0.00107523	0.0302287	-0.479944
CD8 TEM	16	67954069	67954569	0.00107875	0.030307	-0.516072
CD8 TEM	17	40582225	40582725	0.00108082	0.030353	0.358559
CD8 TEM	10	62736058	62736558	0.00108082	0.030353	-0.591063
CD8 TEM	12	264828	265328	0.00108113	0.0303577	-0.378318
CD8 TEM	10	19817631	19818131	0.00108154	0.0303651	-0.351068
CD8 TEM	19	10968452	10968952	0.00109063	0.0305749	-0.389878
CD8 TEM	12	85468593	85469093	0.00109608	0.0307021	-0.322035
CD8 TEM	1	67430256	67430756	0.00109708	0.0307185	0.344682
CD8 TEM	11	67411595	67412095	0.00110221	0.0308439	-0.359643
CD8 TEM	6	37516447	37516947	0.0011037	0.0308705	0.587964
CD8 TEM	9	21812924	21813424	0.0011051	0.0308986	-0.563645
CD8 TEM	3	105801353	105801853	0.00110658	0.030926	-0.3501
CD8 TEM	11	129827219	129827719	0.00110858	0.0309738	-0.356139
CD8 TEM	19	52962708	52963208	0.00111483	0.0311041	-0.463648
CD8 TEM	9	79573607	79574107	0.00111489	0.0311041	-0.500997
CD8 TEM	7	24825938	24826438	0.00112405	0.031311	-0.533704
CD8 TEM	11	75797083	75797583	0.00113016	0.031433	-0.427729
CD8 TEM	3	115140957	115141457	0.00113728	0.0316	0.757819
CD8 TEM	15	75200265	75200765	0.00113738	0.0316	0.443841
CD8 TEM	6	130259072	130259572	0.00113808	0.0316111	-0.479522
CD8 TEM	2	227472720	227473220	0.00113827	0.0316122	0.327129
CD8 TEM	14	73058197	73058697	0.00113873	0.0316204	-0.318353
CD8 TEM	1	36464178	36464678	0.00113935	0.0316272	0.38722
CD8 TEM	20	33095871	33096371	0.00114182	0.0316854	-0.613836
CD8 TEM	16	23858513	23859013	0.00114994	0.0318724	0.736164
CD8 TEM	15	38886543	38887043	0.00115168	0.0319063	0.30576
CD8 TEM	23	118495384	118495884	0.00115193	0.0319063	-0.378527
CD8 TEM	14	54857867	54858367	0.00115449	0.0319603	-0.776176
CD8 TEM	14	22387360	22387860	0.00115467	0.0319608	-0.582302
CD8 TEM	19	6806482	6806982	0.00116066	0.0321106	-0.431595
CD8 TEM	17	9403346	9403846	0.00116127	0.0321223	-0.425922
CD8 TEM	19	1884158	1884658	0.00116155	0.0321257	-0.420995
CD8 TEM	4	1327782	1328282	0.00116333	0.0321587	-0.553207
CD8 TEM	19	15109823	15110323	0.00116336	0.0321587	0.500456
CD8 TEM	6	26327331	26327831	0.00116359	0.0321608	-0.3883
CD8 TEM	20	60046102	60046602	0.0011688	0.0322919	-0.372306
CD8 TEM	11	57527094	57527594	0.00117627	0.0324724	0.338126
CD8 TEM	15	43239633	43240133	0.00117655	0.0324759	1.00994
CD8 TEM	16	68481577	68482077	0.00117689	0.0324809	0.61162
CD8 TEM	12	105738006	105738506	0.00117751	0.0324894	-0.490761
CD8 TEM	11	45355167	45355667	0.00118099	0.0325765	-0.386022
CD8 TEM	7	105678905	105679405	0.00118114	0.0325765	-0.55707
CD8 TEM	22	25419492	25419992	0.00118293	0.0326217	-0.489323
CD8 TEM	20	46900049	46900549	0.0011871	0.0327106	-0.381674
CD8 TEM	17	46044155	46044655	0.00118733	0.0327108	0.334343
CD8 TEM	6	24862451	24862951	0.00118927	0.0327574	-0.421714
CD8 TEM	22	37449420	37449920	0.00118984	0.0327643	-0.44329
CD8 TEM	11	43890152	43890652	0.00119013	0.0327679	-0.393456
CD8 TEM	9	126777627	126778127	0.00119548	0.0328806	0.677684
CD8 TEM	22	38494955	38495455	0.00119918	0.0329388	-0.301643
CD8 TEM	8	42269768	42270268	0.00120087	0.0329731	-0.781872
CD8 TEM	2	25128484	25128984	0.00120956	0.0331626	0.466436
CD8 TEM	11	118594971	118595471	0.0012109	0.0331863	-0.434453
CD8 TEM	11	125569686	125570186	0.00121598	0.0333077	0.393664
CD8 TEM	19	40575409	40575909	0.00121735	0.033336	-0.512898
CD8 TEM	7	24820800	24821300	0.00122144	0.0334141	0.333069
CD8 TEM	2	235723925	235724425	0.0012224	0.0334288	-0.42344
CD8 TEM	12	113241947	113242447	0.00123208	0.0336336	-0.478661
CD8 TEM	2	147637305	147637805	0.00123342	0.0336571	0.405433
CD8 TEM	18	23540182	23540682	0.00123368	0.0336598	0.523069
CD8 TEM	15	90657742	90658242	0.00123413	0.0336666	-0.301765
CD8 TEM	17	77375715	77376215	0.00123621	0.033697	-0.455229
CD8 TEM	11	67368556	67369056	0.00123634	0.033697	-0.623221
CD8 TEM	9	131833041	131833541	0.00123742	0.0337132	0.326685
CD8 TEM	1	9867414	9867914	0.00124488	0.0338586	0.553803
CD8 TEM	19	38564873	38565373	0.00125249	0.0340123	-0.438168
CD8 TEM	1	46549553	46550053	0.00125379	0.0340386	-0.508024
CD8 TEM	20	46000556	46001056	0.00125566	0.0340728	-0.468009
CD8 TEM	12	121787689	121788189	0.00125824	0.0341087	-0.543635
CD8 TEM	1	163321652	163322152	0.00125964	0.0341263	0.356182
CD8 TEM	10	73911906	73912406	0.00126035	0.0341412	-0.476213
CD8 TEM	4	2820508	2821008	0.00126104	0.0341553	-0.324161
CD8 TEM	14	54354070	54354570	0.00126804	0.0342868	-0.300464
CD8 TEM	7	28178773	28179273	0.00127548	0.0344253	-0.355498
CD8 TEM	6	151385107	151385607	0.00127601	0.0344338	-0.34621
CD8 TEM	2	98608273	98608773	0.0012803	0.0345241	0.325836
CD8 TEM	23	118496333	118496833	0.00128404	0.0346161	-0.65629
CD8 TEM	7	92778872	92779372	0.00128496	0.0346323	-0.80428
CD8 TEM	8	142990135	142990635	0.00128514	0.0346323	0.370029
CD8 TEM	3	16824049	16824549	0.00128881	0.0347042	-0.460978
CD8 TEM	14	56118603	56119103	0.00129852	0.0349159	-0.412639
CD8 TEM	5	176372093	176372593	0.00130088	0.0349739	0.521365
CD8 TEM	17	58370254	58370754	0.00130186	0.034992	-0.492154
CD8 TEM	20	3046437	3046937	0.0013021	0.0349939	-0.461739
CD8 TEM	21	44019132	44019632	0.00130231	0.034995	-0.423026
CD8 TEM	13	50386977	50387477	0.00130285	0.0350005	-0.391212
CD8 TEM	4	160053956	160054456	0.0013039	0.0350242	-0.499548
CD8 TEM	2	74482770	74483270	0.00130622	0.035066	-0.515256
CD8 TEM	22	20267422	20267922	0.00130646	0.035066	-0.394495
CD8 TEM	1	2315001	2315501	0.00130781	0.0350977	-0.447025
CD8 TEM	2	178112691	178113191	0.00130832	0.0350979	-0.494726
CD8 TEM	11	73289284	73289784	0.0013092	0.0350979	0.324291
CD8 TEM	7	33129279	33129779	0.00130934	0.0350979	0.315321
CD8 TEM	3	49340605	49341105	0.00131009	0.0351082	0.366018
CD8 TEM	9	129109442	129109942	0.0013147	0.0351691	0.307332
CD8 TEM	21	35138737	35139237	0.00131575	0.0351791	0.638548
CD8 TEM	1	206551850	206552350	0.00132159	0.0352671	-0.367037
CD8 TEM	1	202295493	202295993	0.0013222	0.0352685	-0.516231
CD8 TEM	10	3810008	3810508	0.00132252	0.0352685	0.323497
CD8 TEM	17	40122788	40123288	0.0013228	0.0352685	0.344315
CD8 TEM	5	112529466	112529966	0.00132282	0.0352685	-0.602398
CD8 TEM	14	64745487	64745987	0.00132313	0.0352722	-0.427683
CD8 TEM	5	149345268	149345768	0.00132414	0.0352802	-0.457023
CD8 TEM	1	45583220	45583720	0.00132634	0.035317	0.322275
CD8 TEM	5	141492056	141492556	0.00132853	0.0353571	0.707825
CD8 TEM	1	230868309	230868809	0.00133031	0.0354	-0.404602
CD8 TEM	9	38047500	38048000	0.00133062	0.0354038	-0.381749
CD8 TEM	10	98408858	98409358	0.00133375	0.0354779	-0.525872
CD8 TEM	2	86416076	86416576	0.00133511	0.0355083	-0.508031
CD8 TEM	16	67847267	67847767	0.00133905	0.0355961	-0.572595
CD8 TEM	9	75869119	75869619	0.00134195	0.0356669	-0.345904
CD8 TEM	9	128753462	128753962	0.00134205	0.0356669	-0.444084
CD8 TEM	11	112004369	112004869	0.00134928	0.0358497	-0.341787
CD8 TEM	15	94248325	94248825	0.00134956	0.0358525	-0.448546
CD8 TEM	2	37201731	37202231	0.00135187	0.0359001	-0.407154
CD8 TEM	12	107318556	107319056	0.0013542	0.035953	-0.353655
CD8 TEM	6	89072997	89073497	0.00136783	0.0362592	0.42576
CD8 TEM	20	17967472	17967972	0.0013745	0.0363757	-0.317825
CD8 TEM	2	136136114	136136614	0.00137496	0.0363788	0.455726
CD8 TEM	9	79812523	79813023	0.00137529	0.0363815	0.400531
CD8 TEM	19	16350372	16350872	0.00138482	0.0365745	-0.621169
CD8 TEM	16	27463041	27463541	0.00138958	0.0366582	-0.383689
CD8 TEM	19	1162835	1163335	0.00139042	0.0366759	-0.494519
CD8 TEM	23	49123572	49124072	0.0013927	0.0367266	0.444932
CD8 TEM	10	87407903	87408403	0.00139794	0.0368312	-0.502004
CD8 TEM	12	9950994	9951494	0.00139974	0.0368608	0.565149
CD8 TEM	14	69766852	69767352	0.0014071	0.037022	0.597652
CD8 TEM	11	46679872	46680372	0.00141814	0.0372512	-0.355835
CD8 TEM	9	135992579	135993079	0.00142329	0.0373675	0.540394
CD8 TEM	8	22800335	22800835	0.00142393	0.0373749	-0.315299
CD8 TEM	20	47489268	47489768	0.00142764	0.037458	-0.481457
CD8 TEM	9	136198165	136198665	0.00143568	0.0376404	0.854502
CD8 TEM	16	8863733	8864233	0.00143602	0.0376447	-0.472633
CD8 TEM	13	23320908	23321408	0.00143712	0.0376641	0.400134
CD8 TEM	1	89820702	89821202	0.00143847	0.0376852	-0.455968
CD8 TEM	21	36518822	36519322	0.00144011	0.0377187	0.417692
CD8 TEM	7	100159207	100159707	0.00144756	0.0378805	-0.314255
CD8 TEM	11	32778919	32779419	0.00144962	0.0379152	-0.440959
CD8 TEM	23	53683934	53684434	0.0014526	0.0379775	0.361465
CD8 TEM	1	110407425	110407925	0.00145273	0.0379775	-0.450237
CD8 TEM	4	6779565	6780065	0.00145696	0.0380545	-0.327323
CD8 TEM	6	5706563	5707063	0.00145987	0.0381162	-0.69999
CD8 TEM	19	5783180	5783680	0.00146099	0.0381311	0.571753
CD8 TEM	16	48612973	48613473	0.00146437	0.0382001	-0.397915
CD8 TEM	9	34660132	34660632	0.00146805	0.0382755	0.341543
CD8 TEM	4	81698529	81699029	0.0014801	0.0385092	0.340991
CD8 TEM	1	40477041	40477541	0.00148462	0.0386024	-0.422574
CD8 TEM	19	13158053	13158553	0.00148622	0.0386345	-0.332112
CD8 TEM	3	63976529	63977029	0.00148918	0.0386825	0.885639
CD8 TEM	4	105350784	105351284	0.0014917	0.0387285	-0.321089
CD8 TEM	10	101783191	101783691	0.00149714	0.0388455	-0.458997
CD8 TEM	11	16935760	16936260	0.00150314	0.0389541	-0.547616
CD8 TEM	7	80726659	80727159	0.00150558	0.0389963	-0.506183
CD8 TEM	2	85416212	85416712	0.00151044	0.0391027	-0.393819
CD8 TEM	13	41122822	41123322	0.00151311	0.0391573	-0.346049
CD8 TEM	11	75474898	75475398	0.00151819	0.0392496	0.365346
CD8 TEM	4	85531944	85532444	0.00151863	0.0392532	-0.340853
CD8 TEM	16	88523393	88523893	0.0015202	0.039282	-0.463287
CD8 TEM	17	44609727	44610227	0.00152321	0.0393354	0.509252
CD8 TEM	3	48848581	48849081	0.00152666	0.0393952	0.539688
CD8 TEM	16	19884118	19884618	0.00152871	0.0394323	-0.476697
CD8 TEM	17	7131908	7132408	0.0015307	0.0394623	-0.498181
CD8 TEM	9	33289519	33290019	0.00153071	0.0394623	0.307517
CD8 TEM	15	38552135	38552635	0.00153255	0.0394814	0.371034
CD8 TEM	7	103573403	103573903	0.0015397	0.0396012	-0.409503
CD8 TEM	20	50048346	50048846	0.00154082	0.0396012	0.76815
CD8 TEM	5	177455242	177455742	0.00154268	0.0396012	-0.301847
CD8 TEM	20	50929313	50929813	0.00154711	0.0396012	-0.546039
CD8 TEM	16	81770901	81771401	0.00154779	0.0396113	-0.353452
CD8 TEM	1	161306106	161306606	0.00155102	0.0396793	-0.343257
CD8 TEM	2	119415574	119416074	0.00155743	0.0397993	-0.420148
CD8 TEM	6	35718987	35719487	0.00156062	0.0398563	-0.472217
CD8 TEM	3	119810061	119810561	0.00156249	0.03988	0.475826
CD8 TEM	7	140300214	140300714	0.00156251	0.03988	-0.464825
CD8 TEM	15	52790173	52790673	0.00157379	0.0400941	0.350012
CD8 TEM	11	73313655	73314155	0.00157739	0.0401465	-0.447922
CD8 TEM	11	85810343	85810843	0.00158099	0.0401644	-0.584339
CD8 TEM	1	248863121	248863621	0.00158611	0.0402333	-0.480928
CD8 TEM	7	4288922	4289422	0.00158716	0.0402524	-0.379202
CD8 TEM	1	179293468	179293968	0.00158765	0.0402599	-0.308485
CD8 TEM	22	17995794	17996294	0.00158972	0.0402977	-0.355449
CD8 TEM	10	33355162	33355662	0.00159745	0.0404442	-0.547823
CD8 TEM	7	105127193	105127693	0.00159894	0.0404525	0.399158
CD8 TEM	15	84600725	84601225	0.00161225	0.0407063	-0.459304
CD8 TEM	1	192808724	192809224	0.00161346	0.0407258	-0.350088
CD8 TEM	22	40236009	40236509	0.00161811	0.0408036	0.472156
CD8 TEM	6	46221126	46221626	0.00161864	0.040807	0.305689
CD8 TEM	5	32312299	32312799	0.00162033	0.0408406	0.364444
CD8 TEM	9	90569519	90570019	0.00162461	0.0409278	0.584529
CD8 TEM	22	37661999	37662499	0.00162496	0.0409315	-0.569814
CD8 TEM	19	42423425	42423925	0.00162814	0.0410068	0.378175
CD8 TEM	9	7216178	7216678	0.00162872	0.0410163	0.780585
CD8 TEM	8	47495932	47496432	0.00163022	0.0410441	-0.319835
CD8 TEM	9	134641317	134641817	0.00163978	0.0412301	-0.391759
CD8 TEM	11	118012093	118012593	0.0016431	0.0412935	0.328643
CD8 TEM	3	48566023	48566523	0.00164605	0.0413378	-0.453591
CD8 TEM	2	157473161	157473661	0.00165704	0.0415435	-0.682143
CD8 TEM	12	52204780	52205280	0.0016606	0.0416175	0.378254
CD8 TEM	9	70607901	70608401	0.00166083	0.0416184	-0.496911
CD8 TEM	22	21686280	21686780	0.00166208	0.0416397	-0.406204
CD8 TEM	19	4988014	4988514	0.00166883	0.0417786	-0.496938
CD8 TEM	22	19986986	19987486	0.00167824	0.0419754	-0.521031
CD8 TEM	22	20265695	20266195	0.0016787	0.0419754	-0.604162
CD8 TEM	2	126467290	126467790	0.00168144	0.0420156	-0.437214
CD8 TEM	2	38994983	38995483	0.00168886	0.0421235	-0.34661
CD8 TEM	16	89575506	89576006	0.00169249	0.0421678	-0.404946
CD8 TEM	17	42456737	42457237	0.00169283	0.0421714	0.333788
CD8 TEM	7	30352117	30352617	0.00169482	0.0421717	-0.350549
CD8 TEM	16	87832897	87833397	0.00169682	0.0421963	-0.655019
CD8 TEM	19	696961	697461	0.00169757	0.0422086	-0.525547
CD8 TEM	2	219119354	219119854	0.00169859	0.0422181	-0.433207
CD8 TEM	2	101386692	101387192	0.00170312	0.042278	-0.406258
CD8 TEM	22	39471620	39472120	0.00171143	0.0423746	-0.457481
CD8 TEM	5	142878072	142878572	0.00171158	0.0423746	-0.52494
CD8 TEM	8	1144544	1145044	0.0017129	0.042382	-0.435376
CD8 TEM	17	40415264	40415764	0.00171563	0.0424067	0.705449
CD8 TEM	1	44809469	44809969	0.00171566	0.0424067	-0.388759
CD8 TEM	1	52703148	52703648	0.00171783	0.0424376	-0.363162
CD8 TEM	5	83608115	83608615	0.00171838	0.0424376	-0.332228
CD8 TEM	12	117189721	117190221	0.00171841	0.0424376	0.415637
CD8 TEM	2	11465929	11466429	0.00172152	0.0424872	-0.319582
CD8 TEM	15	41114882	41115382	0.00172413	0.0425334	-0.397763
CD8 TEM	4	99845702	99846202	0.00172722	0.0425702	-0.409633
CD8 TEM	21	32482001	32482501	0.00173782	0.042795	-0.527194
CD8 TEM	7	113071413	113071913	0.00173889	0.0428112	-0.343691
CD8 TEM	7	43594663	43595163	0.00175026	0.0430249	0.303677
CD8 TEM	17	57723889	57724389	0.00175208	0.0430595	0.680637
CD8 TEM	5	154812408	154812908	0.00175699	0.0431547	-0.428567
CD8 TEM	1	247104195	247104695	0.00175858	0.0431887	-0.391833
CD8 TEM	7	91326726	91327226	0.00176085	0.0432392	-0.527142
CD8 TEM	3	48592944	48593444	0.00176369	0.0432886	0.438688
CD8 TEM	16	27173994	27174494	0.00177015	0.0434113	-0.349343
CD8 TEM	19	55305412	55305912	0.00177344	0.0434664	-0.533451
CD8 TEM	17	40345238	40345738	0.00178274	0.0436532	-0.529734
CD8 TEM	2	28647616	28648116	0.00178526	0.0436995	-0.433885
CD8 TEM	17	74732553	74733053	0.00179334	0.0438456	-0.497231
CD8 TEM	19	16712271	16712771	0.00179741	0.0439295	0.619699
CD8 TEM	12	32657523	32658023	0.0018025	0.0440384	-0.47958
CD8 TEM	6	88166035	88166535	0.00180665	0.0441243	-0.469304
CD8 TEM	9	137077188	137077688	0.001811	0.0441949	-0.498869
CD8 TEM	14	49861436	49861936	0.00181737	0.0443081	-0.427866
CD8 TEM	6	1773672	1774172	0.00181889	0.0443347	-0.612034
CD8 TEM	2	69634117	69634617	0.00182109	0.0443833	0.327253
CD8 TEM	10	79318208	79318708	0.001824	0.0444385	-0.331998
CD8 TEM	2	231056871	231057371	0.00183174	0.0445905	0.438875
CD8 TEM	7	155590936	155591436	0.00183222	0.044597	0.439571
CD8 TEM	12	4842431	4842931	0.00183678	0.0446922	-0.3536
CD8 TEM	22	40451178	40451678	0.0018441	0.0448337	-0.491161
CD8 TEM	1	84479005	84479505	0.00184498	0.0448498	0.534689
CD8 TEM	9	133407256	133407756	0.00184629	0.0448607	-0.402991
CD8 TEM	2	28541909	28542409	0.00185193	0.0449537	-0.471511
CD8 TEM	1	1780278	1780778	0.00185206	0.0449537	-0.446997
CD8 TEM	13	33543759	33544259	0.00185733	0.0450548	0.369763
CD8 TEM	12	121242331	121242831	0.0018583	0.0450683	-0.475076
CD8 TEM	19	29478598	29479098	0.00186814	0.0452583	-0.464335
CD8 TEM	10	101558133	101558633	0.00186831	0.0452583	0.332653
CD8 TEM	7	101729599	101730099	0.00186899	0.0452651	0.579864
CD8 TEM	17	45257510	45258010	0.0018713	0.0452964	-0.603539
CD8 TEM	11	68837552	68838052	0.00187184	0.0453015	0.825129
CD8 TEM	17	63551676	63552176	0.00187472	0.0453609	-0.678553
CD8 TEM	8	143337580	143338080	0.00187484	0.0453609	-0.542968
CD8 TEM	6	28225007	28225507	0.00188038	0.0454553	-0.441731
CD8 TEM	9	37503742	37504242	0.00188541	0.045547	0.507209
CD8 TEM	11	73142873	73143373	0.00188548	0.045547	0.323645
CD8 TEM	10	43335688	43336188	0.00189832	0.045775	0.574596
CD8 TEM	19	13157058	13157558	0.00189854	0.045775	-0.414827
CD8 TEM	7	77328098	77328598	0.00190053	0.0458146	-0.431866
CD8 TEM	1	116418331	116418831	0.00190616	0.0459239	-0.341525
CD8 TEM	3	101791805	101792305	0.00190936	0.045969	-0.497491
CD8 TEM	8	98163646	98164146	0.00191199	0.0460216	-0.370506
CD8 TEM	3	72965763	72966263	0.00191441	0.0460692	0.347124
CD8 TEM	5	56909019	56909519	0.00191478	0.0460722	0.361335
CD8 TEM	1	226677128	226677628	0.00191621	0.0460912	-0.478118
CD8 TEM	3	150764353	150764853	0.00192285	0.0462402	-0.583837
CD8 TEM	18	63302621	63303121	0.00193084	0.0463894	-0.348056
CD8 TEM	15	59354894	59355394	0.00193806	0.0465254	-0.306376
CD8 TEM	1	168178682	168179182	0.00194994	0.0467299	0.406123
CD8 TEM	16	3789581	3790081	0.00195686	0.0468415	-0.429788
CD8 TEM	2	197838010	197838510	0.00195745	0.0468503	0.304812
CD8 TEM	7	111083357	111083857	0.0019577	0.0468509	0.616958
CD8 TEM	21	26117541	26118041	0.00196425	0.0469913	0.704052
CD8 TEM	1	172699134	172699634	0.00196962	0.047095	-0.424903
CD8 TEM	17	14352965	14353465	0.00196972	0.047095	-0.381176
CD8 TEM	8	143284974	143285474	0.00197048	0.047108	0.852392
CD8 TEM	9	97615427	97615927	0.00197349	0.0471585	-0.32179
CD8 TEM	1	11099622	11100122	0.00197425	0.0471709	0.46952
CD8 TEM	6	169407267	169407767	0.00197742	0.047225	-0.427913
CD8 TEM	13	109788610	109789110	0.00197976	0.0472645	-0.423916
CD8 TEM	10	119139408	119139908	0.00198038	0.047274	-0.522426
CD8 TEM	6	133707341	133707841	0.00198802	0.047422	-0.495664
CD8 TEM	9	133840338	133840838	0.00198818	0.047422	-0.35636
CD8 TEM	20	57423523	57424023	0.00199114	0.0474763	-0.552298
CD8 TEM	21	26972003	26972503	0.0019964	0.0475907	-0.57747
CD8 TEM	20	63175861	63176361	0.00200185	0.0477	-0.328104
CD8 TEM	11	9384327	9384827	0.00200854	0.0478417	-0.532091
CD8 TEM	2	160203008	160203508	0.00201239	0.0479226	-0.384412
CD8 TEM	14	23155277	23155777	0.00201411	0.0479581	-0.416258
CD8 TEM	17	20156298	20156798	0.00201578	0.0479824	-0.548729
CD8 TEM	8	11898321	11898821	0.00201631	0.0479831	-0.486664
CD8 TEM	1	31827320	31827820	0.00204376	0.0485418	-0.446079
CD8 TEM	18	36149813	36150313	0.00204681	0.0486031	-0.418577
CD8 TEM	20	48823812	48824312	0.00205445	0.0487234	-0.432928
CD8 TEM	1	22025746	22026246	0.00205702	0.0487599	-0.545386
CD8 TEM	11	62443622	62444122	0.00205716	0.0487599	-0.36528
CD8 TEM	11	75543377	75543877	0.00206357	0.0488985	-0.565439
CD8 TEM	11	66818373	66818873	0.00206371	0.0488985	-0.464291
CD8 TEM	1	228735113	228735613	0.00206621	0.0489465	-0.349811
CD8 TEM	23	77899052	77899552	0.00206742	0.0489695	0.407273
CD8 TEM	3	184299384	184299884	0.00206954	0.0490031	0.377372
CD8 TEM	9	127224241	127224741	0.00207456	0.0491051	-0.38197
CD8 TEM	19	45507156	45507656	0.00207764	0.0491669	-0.399739
CD8 TEM	5	135171307	135171807	0.00208814	0.0493534	-0.650115
CD8 TEM	12	49186428	49186928	0.00209039	0.0493899	0.321372
CD8 TEM	11	70212115	70212615	0.00209709	0.0495201	-0.604997
CD8 TEM	7	1296154	1296654	0.00209954	0.0495554	-0.626047
CD8 TEM	13	101623381	101623881	0.00210155	0.0495972	-0.344945
CD8 TEM	11	78961104	78961604	0.00210799	0.0497154	-0.353718
CD8 TEM	5	180367857	180368357	0.00211935	0.0499435	-0.497905
CD14 Mono	19	46495648	46496148	9.95449e-61	2.05767e-55	2.52388
CD14 Mono	19	46494308	46494808	5.86394e-45	6.06061e-40	2.24776
CD14 Mono	10	42630579	42631079	4.97109e-24	3.42522e-19	1.69578
CD14 Mono	7	84336181	84336681	8.60161e-24	4.44505e-19	-1.74999
CD14 Mono	1	144412433	144412933	2.67705e-17	9.22281e-13	1.41081
CD14 Mono	17	45050100	45050600	2.96143e-16	7.6519e-12	0.806335
CD14 Mono	12	92467058	92467558	1.20198e-13	2.4846e-09	1.18796
CD14 Mono	12	131929562	131930062	1.77022e-13	3.32653e-09	-1.11773
CD14 Mono	5	132001492	132001992	6.54657e-13	1.12769e-08	2.62562
CD14 Mono	2	157336076	157336576	1.42986e-11	2.27357e-07	1.45756
CD14 Mono	20	53934528	53935028	1.65581e-11	2.44477e-07	-0.705509
CD14 Mono	12	51894885	51895385	1.84576e-11	2.54355e-07	1.76899
CD14 Mono	1	144546266	144546766	2.05989e-11	2.66123e-07	2.17708
CD14 Mono	21	35226709	35227209	2.63371e-11	3.20241e-07	2.84458
CD14 Mono	10	71778364	71778864	4.77578e-11	5.19575e-07	-1.41321
CD14 Mono	12	13542640	13543140	1.56393e-10	1.53941e-06	0.826053
CD14 Mono	11	61889721	61890221	4.96797e-10	3.9834e-06	2.20871
CD14 Mono	19	2479542	2480042	5.01037e-10	3.9834e-06	1.11232
CD14 Mono	6	33621650	33622150	5.6432e-10	4.32035e-06	2.45714
CD14 Mono	6	14121062	14121562	6.05069e-10	4.46688e-06	0.841011
CD14 Mono	5	68347533	68348033	7.35712e-10	5.09123e-06	-0.781216
CD14 Mono	9	136569240	136569740	7.38901e-10	5.09123e-06	0.825222
CD14 Mono	1	145465410	145465910	1.15191e-09	7.44091e-06	2.09883
CD14 Mono	15	63503640	63504140	1.39265e-09	8.54616e-06	-0.967729
CD14 Mono	6	33622165	33622665	1.43717e-09	8.54616e-06	2.36312
CD14 Mono	4	20685057	20685557	1.44704e-09	8.54616e-06	2.20085
CD14 Mono	7	24572984	24573484	2.63409e-09	1.47159e-05	0.943078
CD14 Mono	7	85186623	85187123	2.72658e-09	1.48317e-05	-0.974243
CD14 Mono	1	145281496	145281996	3.42747e-09	1.77121e-05	1.8014
CD14 Mono	9	107644966	107645466	3.72149e-09	1.83158e-05	-0.977444
CD14 Mono	19	43583973	43584473	7.77818e-09	3.65412e-05	-0.648239
CD14 Mono	17	7583537	7584037	9.33974e-09	4.16696e-05	-1.15855
CD14 Mono	19	4123353	4123853	1.41488e-08	6.09305e-05	1.42466
CD14 Mono	12	49514000	49514500	1.54905e-08	6.40403e-05	0.971996
CD14 Mono	3	115512651	115513151	1.82403e-08	7.12264e-05	1.06144
CD14 Mono	17	29401299	29401799	1.82625e-08	7.12264e-05	1.36589
CD14 Mono	20	50794677	50795177	3.68484e-08	0.000131325	1.11419
CD14 Mono	20	25739610	25740110	4.28058e-08	0.000148301	1.59331
CD14 Mono	2	68516351	68516851	5.13215e-08	0.000173911	1.6333
CD14 Mono	12	51751702	51752202	6.68219e-08	0.000215822	1.58929
CD14 Mono	19	1608088	1608588	8.57699e-08	0.000271711	1.49648
CD14 Mono	10	71800294	71800794	8.67549e-08	0.000271711	-0.629295
CD14 Mono	1	145280973	145281473	1.15111e-07	0.000349916	0.907258
CD14 Mono	7	24471437	24471937	1.64251e-07	0.000478682	0.70203
CD14 Mono	19	4131891	4132391	1.77736e-07	0.000510271	1.34931
CD14 Mono	9	5844741	5845241	2.25145e-07	0.000626017	0.582169
CD14 Mono	6	70666664	70667164	2.27138e-07	0.000626017	1.52132
CD14 Mono	1	44730657	44731157	2.4234e-07	0.000642226	0.765507
CD14 Mono	1	182391035	182391535	3.51267e-07	0.00090762	-0.971595
CD14 Mono	5	150904708	150905208	4.14986e-07	0.00104611	-0.335536
CD14 Mono	16	4539125	4539625	6.44116e-07	0.00158505	-1.1911
CD14 Mono	8	8702163	8702663	6.80433e-07	0.00161954	-0.57976
CD14 Mono	15	90503703	90504203	7.5166e-07	0.00174578	1.11188
CD14 Mono	4	56434572	56435072	8.04135e-07	0.00183334	0.984652
CD14 Mono	8	23288413	23288913	9.13423e-07	0.00203023	-0.836384
CD14 Mono	2	131822132	131822632	9.91162e-07	0.00215713	0.895443
CD14 Mono	9	37486244	37486744	9.91388e-07	0.00215713	0.726477
CD14 Mono	4	86965228	86965728	1.01598e-06	0.00218761	1.81721
CD14 Mono	7	117009156	117009656	1.06495e-06	0.00226672	-0.719885
CD14 Mono	10	11258856	11259356	1.16072e-06	0.00237748	-0.491041
CD14 Mono	9	98030120	98030620	1.16166e-06	0.00237748	-0.605456
CD14 Mono	3	107599031	107599531	1.24125e-06	0.00249103	-0.801639
CD14 Mono	8	143616772	143617272	1.29495e-06	0.00256507	-0.79476
CD14 Mono	22	45270214	45270714	1.37934e-06	0.00266467	-0.8748
CD14 Mono	1	9823800	9824300	1.50741e-06	0.00288419	-0.974767
CD14 Mono	1	181124272	181124772	1.52087e-06	0.00288419	-0.88792
CD14 Mono	2	241871125	241871625	1.54042e-06	0.00289471	-0.950706
CD14 Mono	22	49917718	49918218	1.6764e-06	0.00312185	0.668876
CD14 Mono	2	158015373	158015873	1.69469e-06	0.00312774	-0.892082
CD14 Mono	6	83055321	83055821	1.861e-06	0.00329824	-0.400876
CD14 Mono	1	159077265	159077765	1.86686e-06	0.00329824	1.59334
CD14 Mono	10	4825301	4825801	1.91509e-06	0.00333165	0.524606
CD14 Mono	2	64922525	64923025	2.00362e-06	0.00342284	-0.909085
CD14 Mono	11	65571097	65571597	2.12729e-06	0.00357502	-0.597031
CD14 Mono	17	30229996	30230496	2.1731e-06	0.00362255	-0.800732
CD14 Mono	5	131265386	131265886	2.19525e-06	0.0036302	-0.613647
CD14 Mono	7	155280646	155281146	2.29603e-06	0.00374598	-0.671752
CD14 Mono	12	106260049	106260549	2.3015e-06	0.00374598	-0.487773
CD14 Mono	9	123322381	123322881	2.35952e-06	0.0038104	0.642206
CD14 Mono	2	78979578	78980078	2.57046e-06	0.004056	-0.502298
CD14 Mono	11	128963324	128963824	2.76878e-06	0.00423948	1.12762
CD14 Mono	1	161069682	161070182	2.94778e-06	0.00448036	-0.471852
CD14 Mono	11	43890152	43890652	3.13177e-06	0.00462402	-0.56113
CD14 Mono	2	101420597	101421097	3.1981e-06	0.00465819	1.23241
CD14 Mono	6	41442645	41443145	3.19999e-06	0.00465819	0.995662
CD14 Mono	14	64728096	64728596	3.23065e-06	0.00465993	0.79346
CD14 Mono	7	116812721	116813221	3.47512e-06	0.00490175	0.518173
CD14 Mono	17	17812173	17812673	3.48587e-06	0.00490175	1.10584
CD14 Mono	1	151944408	151944908	3.57493e-06	0.00498544	1.28852
CD14 Mono	17	8173953	8174453	3.59362e-06	0.00498544	1.38744
CD14 Mono	10	101624681	101625181	3.70034e-06	0.00506344	-0.583389
CD14 Mono	19	55654669	55655169	3.72333e-06	0.00506344	0.758894
CD14 Mono	2	159202707	159203207	3.9842e-06	0.00534782	1.07051
CD14 Mono	22	36885428	36885928	4.1025e-06	0.00543603	-0.503981
CD14 Mono	10	6254272	6254772	4.13187e-06	0.00544007	0.757233
CD14 Mono	2	239507862	239508362	4.24174e-06	0.00554938	-0.540594
CD14 Mono	8	119618929	119619429	4.51005e-06	0.00579045	1.14595
CD14 Mono	12	8027340	8027840	4.59562e-06	0.00586389	-0.51168
CD14 Mono	9	77562277	77562777	4.86157e-06	0.00607591	-0.844712
CD14 Mono	10	14498865	14499365	4.91997e-06	0.00608981	0.603427
CD14 Mono	7	1090206	1090706	4.95111e-06	0.00609187	0.798282
CD14 Mono	12	54156211	54156711	5.12655e-06	0.00622683	0.436324
CD14 Mono	2	151900157	151900657	5.34168e-06	0.00638248	-0.533313
CD14 Mono	23	155881021	155881521	5.58228e-06	0.00663162	-0.752329
CD14 Mono	4	3956175	3956675	5.6479e-06	0.00667124	-0.745811
CD14 Mono	20	49989510	49990010	5.72962e-06	0.00669128	-0.585465
CD14 Mono	1	16913737	16914237	6.17191e-06	0.00716008	-0.419044
CD14 Mono	1	16216105	16216605	6.20031e-06	0.00716008	1.30318
CD14 Mono	3	101722339	101722839	6.42682e-06	0.00725943	1.02951
CD14 Mono	10	71772162	71772662	6.59951e-06	0.00740408	-0.871773
CD14 Mono	22	37295366	37295866	6.62652e-06	0.00740408	-0.728553
CD14 Mono	12	131928858	131929358	6.71827e-06	0.00746624	-0.429914
CD14 Mono	2	147297759	147298259	7.05486e-06	0.00774019	-0.823168
CD14 Mono	6	84227671	84228171	7.07711e-06	0.00774019	-0.596916
CD14 Mono	10	103681855	103682355	7.26357e-06	0.00783647	0.629872
CD14 Mono	19	7913433	7913933	7.41852e-06	0.00790447	-0.554975
CD14 Mono	1	22018960	22019460	7.60795e-06	0.00805418	-0.679857
CD14 Mono	2	65029016	65029516	7.63695e-06	0.00805418	-0.627454
CD14 Mono	4	38368561	38369061	8.16035e-06	0.00826867	0.905829
CD14 Mono	5	17895868	17896368	8.27965e-06	0.00834864	-0.511124
CD14 Mono	5	139273824	139274324	8.55566e-06	0.00851582	0.967725
CD14 Mono	19	51137137	51137637	8.86706e-06	0.00867708	-0.713912
CD14 Mono	20	2816627	2817127	9.21702e-06	0.00894475	-0.731439
CD14 Mono	4	6779565	6780065	9.63739e-06	0.0092657	-0.54296
CD14 Mono	7	36984850	36985350	9.91774e-06	0.00944735	-0.568841
CD14 Mono	2	47175647	47176147	1.06957e-05	0.0100626	-0.772255
CD14 Mono	17	36214283	36214783	1.07097e-05	0.0100626	0.752189
CD14 Mono	2	207139520	207140020	1.07984e-05	0.0101001	-0.61974
CD14 Mono	19	18594757	18595257	1.11367e-05	0.0103542	0.880882
CD14 Mono	2	68425135	68425635	1.15443e-05	0.0106532	0.739059
CD14 Mono	7	31488550	31489050	1.16643e-05	0.0106686	-0.537023
CD14 Mono	6	90476409	90476909	1.17389e-05	0.0106895	-0.473478
CD14 Mono	19	1250135	1250635	1.34376e-05	0.0117697	1.02912
CD14 Mono	8	47632590	47633090	1.39127e-05	0.0120834	-0.558719
CD14 Mono	21	33325204	33325704	1.42022e-05	0.0121622	-0.584698
CD14 Mono	11	65956681	65957181	1.46402e-05	0.012352	-0.886184
CD14 Mono	2	112626453	112626953	1.50289e-05	0.0125773	1.16194
CD14 Mono	2	156401206	156401706	1.52585e-05	0.012718	1.28624
CD14 Mono	1	148522951	148523451	1.53627e-05	0.0127534	1.12976
CD14 Mono	2	203740938	203741438	1.54849e-05	0.0128034	0.530091
CD14 Mono	9	129757509	129758009	1.60727e-05	0.0132365	0.594357
CD14 Mono	20	37005494	37005994	1.62553e-05	0.0132766	-0.611024
CD14 Mono	2	105750056	105750556	1.6332e-05	0.0132766	-0.468513
CD14 Mono	12	132526558	132527058	1.65774e-05	0.0133602	-0.464233
CD14 Mono	22	41014932	41015432	1.67681e-05	0.0133826	1.04317
CD14 Mono	16	85306712	85307212	1.70013e-05	0.0134648	-0.790889
CD14 Mono	22	19034408	19034908	1.71416e-05	0.0134726	-0.422551
CD14 Mono	18	2961685	2962185	1.74832e-05	0.0136891	0.750313
CD14 Mono	21	44564892	44565392	1.76231e-05	0.0137465	0.697275
CD14 Mono	17	82716366	82716866	1.79536e-05	0.0139347	-0.45951
CD14 Mono	20	50795272	50795772	1.8038e-05	0.0139347	0.882169
CD14 Mono	6	30601962	30602462	1.84339e-05	0.0141128	1.03973
CD14 Mono	1	11908320	11908820	1.87988e-05	0.0142862	0.698479
CD14 Mono	6	12605716	12606216	1.92489e-05	0.0145747	-0.759631
CD14 Mono	6	150590424	150590924	2.03728e-05	0.0148984	0.989226
CD14 Mono	6	149484174	149484674	2.04549e-05	0.0148984	0.753962
CD14 Mono	12	1272008	1272508	2.04882e-05	0.0148984	0.486004
CD14 Mono	11	76629510	76630010	2.06309e-05	0.0148984	0.801711
CD14 Mono	19	6831056	6831556	2.06586e-05	0.0148984	-0.44594
CD14 Mono	7	151048341	151048841	2.06854e-05	0.0148984	0.383938
CD14 Mono	7	6928475	6928975	2.09467e-05	0.0150342	0.447779
CD14 Mono	5	78529385	78529885	2.24702e-05	0.0159411	-0.409631
CD14 Mono	17	65393525	65394025	2.25188e-05	0.0159411	-0.594427
CD14 Mono	3	177777654	177778154	2.41539e-05	0.0169823	1.49981
CD14 Mono	9	128207466	128207966	2.55308e-05	0.0177095	-0.843332
CD14 Mono	11	117190208	117190708	2.59706e-05	0.0179543	-0.472269
CD14 Mono	1	28648974	28649474	2.63702e-05	0.0181697	1.00538
CD14 Mono	17	27206428	27206928	2.67145e-05	0.0182851	-0.364844
CD14 Mono	7	141158560	141159060	2.69694e-05	0.0182947	0.737893
CD14 Mono	1	234599939	234600439	2.6994e-05	0.0182947	-0.530498
CD14 Mono	5	31639981	31640481	2.72483e-05	0.0183467	-1.11734
CD14 Mono	10	72060026	72060526	2.82835e-05	0.0189819	1.72173
CD14 Mono	2	239257439	239257939	3.10762e-05	0.020264	-0.639993
CD14 Mono	11	44228363	44228863	3.16502e-05	0.0204448	-0.891101
CD14 Mono	9	20117922	20118422	3.1817e-05	0.0204886	0.709089
CD14 Mono	15	40306259	40306759	3.3287e-05	0.0211713	0.714808
CD14 Mono	15	75692326	75692826	3.40845e-05	0.0214231	-0.62931
CD14 Mono	1	83818863	83819363	3.4731e-05	0.0216022	-0.514848
CD14 Mono	19	49665644	49666144	3.4836e-05	0.0216022	0.911221
CD14 Mono	4	151852938	151853438	3.49932e-05	0.0216022	-0.638791
CD14 Mono	2	23902360	23902860	3.54042e-05	0.0216519	-0.431936
CD14 Mono	5	111556464	111556964	3.61762e-05	0.0220587	-0.597662
CD14 Mono	1	169309159	169309659	3.63303e-05	0.0220875	1.17341
CD14 Mono	3	15645586	15646086	3.65714e-05	0.0221689	1.03468
CD14 Mono	6	163585756	163586256	3.76986e-05	0.0227712	0.798506
CD14 Mono	19	18261783	18262283	3.78726e-05	0.0227712	0.783438
CD14 Mono	4	11470049	11470549	3.80831e-05	0.0228176	-0.83946
CD14 Mono	6	30600538	30601038	3.91758e-05	0.0232033	0.49867
CD14 Mono	2	101386692	101387192	3.95592e-05	0.0233634	-0.745425
CD14 Mono	7	149286179	149286679	4.11585e-05	0.0241014	-0.550115
CD14 Mono	18	77160498	77160998	4.21666e-05	0.0243598	-0.645529
CD14 Mono	2	203656572	203657072	4.31776e-05	0.0247234	-0.448182
CD14 Mono	5	159657169	159657669	4.35164e-05	0.0248486	0.818411
CD14 Mono	7	24572176	24572676	4.36699e-05	0.0248676	0.941536
CD14 Mono	17	45019142	45019642	4.65697e-05	0.0262298	0.957646
CD14 Mono	3	66644518	66645018	4.68604e-05	0.0263012	1.34336
CD14 Mono	7	86950299	86950799	4.7019e-05	0.0263012	-0.643213
CD14 Mono	1	27631498	27631998	4.70782e-05	0.0263012	-0.509436
CD14 Mono	3	106255776	106256276	4.73954e-05	0.0263745	1.27021
CD14 Mono	1	228275831	228276331	4.74647e-05	0.0263745	-0.814836
CD14 Mono	3	8971895	8972395	4.93416e-05	0.0270539	-0.446069
CD14 Mono	17	74972049	74972549	4.95855e-05	0.0271073	-0.384299
CD14 Mono	3	195908297	195908797	4.98535e-05	0.0271187	-0.41442
CD14 Mono	1	44721481	44721981	5.01551e-05	0.0272112	0.70429
CD14 Mono	9	136661220	136661720	5.04603e-05	0.027236	-0.739059
CD14 Mono	22	49799716	49800216	5.21653e-05	0.0279385	0.696622
CD14 Mono	7	51123650	51124150	5.21715e-05	0.0279385	1.41993
CD14 Mono	8	59655553	59656053	5.34253e-05	0.0283926	-0.548785
CD14 Mono	5	154813647	154814147	5.56919e-05	0.0291442	-0.562257
CD14 Mono	22	41681513	41682013	5.64864e-05	0.0291563	-0.645913
CD14 Mono	4	74235057	74235557	5.67004e-05	0.0291563	-0.338329
CD14 Mono	12	11770073	11770573	5.67268e-05	0.0291563	1.0783
CD14 Mono	5	139198176	139198676	5.68435e-05	0.0291563	1.09431
CD14 Mono	5	14521588	14522088	5.80962e-05	0.0296517	-0.576612
CD14 Mono	4	36267384	36267884	5.92884e-05	0.0301115	1.00942
CD14 Mono	16	4376370	4376870	6.13893e-05	0.0308751	-0.637723
CD14 Mono	6	134456243	134456743	6.25581e-05	0.0313865	-0.674406
CD14 Mono	9	97388733	97389233	6.43833e-05	0.0320688	-0.53321
CD14 Mono	5	139740220	139740720	6.46675e-05	0.0321329	0.539033
CD14 Mono	9	77476109	77476609	6.66431e-05	0.0328649	0.459971
CD14 Mono	4	77123324	77123824	6.69357e-05	0.0328649	1.05646
CD14 Mono	17	28057110	28057610	6.7398e-05	0.0329935	-0.629642
CD14 Mono	14	98960563	98961063	6.75717e-05	0.0329935	1.17875
CD14 Mono	7	2623914	2624414	6.78156e-05	0.0329935	0.589344
CD14 Mono	3	72625500	72626000	6.94057e-05	0.0335203	1.21244
CD14 Mono	19	45729374	45729874	7.06251e-05	0.0337393	0.924414
CD14 Mono	6	163461658	163462158	7.09689e-05	0.0337393	0.544659
CD14 Mono	10	17460677	17461177	7.10015e-05	0.0337393	-0.361084
CD14 Mono	9	129070458	129070958	7.46097e-05	0.0349715	-0.68776
CD14 Mono	6	154225588	154226088	7.73582e-05	0.0361778	-0.543928
CD14 Mono	20	64077695	64078195	7.8586e-05	0.0364241	-0.818983
CD14 Mono	9	114414292	114414792	7.87033e-05	0.0364241	-0.512845
CD14 Mono	7	4204739	4205239	7.88274e-05	0.0364241	-0.568932
CD14 Mono	22	50339083	50339583	7.98575e-05	0.0367643	0.594942
CD14 Mono	12	3041490	3041990	8.00833e-05	0.0367863	1.01428
CD14 Mono	8	78858756	78859256	8.23528e-05	0.0374228	-0.644044
CD14 Mono	5	96075718	96076218	8.23739e-05	0.0374228	-0.724482
CD14 Mono	1	3313023	3313523	8.41978e-05	0.0381675	1.5271
CD14 Mono	19	6092367	6092867	8.47823e-05	0.0381812	0.867252
CD14 Mono	5	159736914	159737414	8.69903e-05	0.0387534	1.05201
CD14 Mono	9	123322908	123323408	8.79408e-05	0.0389252	1.04957
CD14 Mono	22	50516416	50516916	8.88001e-05	0.0390898	0.478211
CD14 Mono	20	64081271	64081771	8.88801e-05	0.0390898	1.41508
CD14 Mono	3	150755826	150756326	8.93375e-05	0.0392076	-0.669348
CD14 Mono	4	3399768	3400268	9.17984e-05	0.0395074	-0.368611
CD14 Mono	9	652782	653282	9.26339e-05	0.0397265	1.05324
CD14 Mono	12	125185132	125185632	9.32067e-05	0.0398088	0.62368
CD14 Mono	19	36791393	36791893	9.33507e-05	0.0398088	1.16542
CD14 Mono	9	37592364	37592864	9.44071e-05	0.039992	0.825729
CD14 Mono	4	6732550	6733050	9.44138e-05	0.039992	-0.750235
CD14 Mono	17	7615484	7615984	9.5227e-05	0.0401569	-0.349702
CD14 Mono	9	132224055	132224555	9.55284e-05	0.0401569	-0.746078
CD14 Mono	14	73633371	73633871	9.56334e-05	0.0401569	-0.35722
CD14 Mono	3	17626311	17626811	9.72474e-05	0.0405279	-0.747692
CD14 Mono	12	49537923	49538423	9.8662e-05	0.0409724	0.773373
CD14 Mono	1	1000568	1001068	9.93349e-05	0.0411489	1.35552
CD14 Mono	9	107868041	107868541	0.000100213	0.0413469	0.665334
CD14 Mono	15	91289300	91289800	0.000100629	0.0413695	-0.608494
CD14 Mono	22	50471902	50472402	0.000100668	0.0413695	0.933241
CD14 Mono	19	45427554	45428054	0.000101241	0.0414976	1.11152
CD14 Mono	19	43757152	43757652	0.000101381	0.0414976	0.676193
CD14 Mono	11	118822974	118823474	0.000103788	0.0421222	-0.597423
CD14 Mono	6	81968876	81969376	0.000103926	0.0421222	-0.404224
CD14 Mono	12	131102986	131103486	0.000105476	0.0425003	-0.75273
CD14 Mono	16	66700877	66701377	0.000108041	0.0432809	-0.798177
CD14 Mono	20	328367	328867	0.00011071	0.0441789	-0.416792
CD14 Mono	19	46349932	46350432	0.000110975	0.0441992	1.20185
CD14 Mono	8	19313629	19314129	0.000111911	0.0444862	0.634929
CD14 Mono	17	82972875	82973375	0.000112761	0.0446525	-0.628986
CD14 Mono	3	185097412	185097912	0.000113438	0.0448345	-0.760286
CD14 Mono	17	64378742	64379242	0.000119003	0.0461516	0.85977
CD14 Mono	15	67758600	67759100	0.000119712	0.0462531	0.912133
CD14 Mono	3	71515628	71516128	0.000120063	0.0463023	-0.68898
CD14 Mono	10	11304308	11304808	0.000124988	0.0479696	-0.558263
CD14 Mono	8	143291649	143292149	0.000125306	0.0479696	-0.34896
CD14 Mono	8	143398057	143398557	0.000125315	0.0479696	-0.756766
CD14 Mono	19	49105698	49106198	0.000126996	0.0484338	1.25411
CD14 Mono	9	137074596	137075096	0.00012758	0.0484774	1.00568
CD14 Mono	5	963732	964232	0.000131975	0.0497817	1.34822
CD14 Mono	5	115841097	115841597	0.000132261	0.0497987	0.874368
CD14 Mono	1	151993658	151994158	0.000134203	0.0504378	-0.708738
CD14 Mono	17	38861444	38861944	0.000134555	0.0504471	-0.626624
CD14 Mono	11	66242040	66242540	0.000134716	0.0504471	-0.543479
CD14 Mono	18	55475438	55475938	0.000135677	0.0507151	0.867212
CD14 Mono	2	38839486	38839986	0.000138439	0.0508812	-0.40556
CD14 Mono	5	39178118	39178618	0.000139576	0.0510646	-0.500286
CD14 Mono	7	31370549	31371049	0.000143214	0.0521189	-0.514453
CD14 Mono	2	70068157	70068657	0.000147588	0.0531009	-0.344776
CD14 Mono	4	47913843	47914343	0.000148911	0.053206	-0.520784
CD14 Mono	21	22421466	22421966	0.000149571	0.053206	1.2078
CD14 Mono	12	122875502	122876002	0.000149847	0.053206	-0.623053
CD14 Mono	9	70607901	70608401	0.000152272	0.0536216	-0.565474
CD14 Mono	2	148781947	148782447	0.000152769	0.0537049	-0.32429
CD14 Mono	18	48948416	48948916	0.000153393	0.0537417	-0.426706
CD14 Mono	2	47068062	47068562	0.000154117	0.053813	-0.482564
CD14 Mono	9	132147290	132147790	0.000156028	0.0540371	0.852526
CD14 Mono	20	51463319	51463819	0.000156328	0.0540371	0.837502
CD14 Mono	1	999913	1000413	0.000159672	0.054967	0.763483
CD14 Mono	8	128576077	128576577	0.000160131	0.054967	-0.699274
CD14 Mono	8	60876928	60877428	0.00016147	0.055256	-0.446117
CD14 Mono	2	233051519	233052019	0.000161725	0.055256	0.949318
CD14 Mono	5	52725304	52725804	0.00016372	0.0558453	-0.820017
CD14 Mono	12	118102897	118103397	0.000164365	0.0559066	-0.399688
CD14 Mono	11	128726038	128726538	0.000166657	0.056399	-0.549038
CD14 Mono	14	106004852	106005352	0.000166708	0.056399	-0.479287
CD14 Mono	22	38972521	38973021	0.000169162	0.0568665	-0.553662
CD14 Mono	17	20666629	20667129	0.000170833	0.0572327	-0.622218
CD14 Mono	7	116874303	116874803	0.00017447	0.0583565	0.493856
CD14 Mono	7	105430316	105430816	0.000176199	0.0585555	1.03439
CD14 Mono	22	50029661	50030161	0.000181254	0.0597556	0.964324
CD14 Mono	19	7864356	7864856	0.000182126	0.0599473	0.645079
CD14 Mono	1	58903547	58904047	0.000182515	0.0599798	-0.553134
CD14 Mono	1	45499910	45500410	0.000197382	0.0636512	-0.384452
CD14 Mono	12	54130541	54131041	0.000200401	0.0636723	0.434158
CD14 Mono	12	92702947	92703447	0.000203012	0.0641654	0.763218
CD14 Mono	10	78204028	78204528	0.000203573	0.0642446	-0.62019
CD14 Mono	17	42271551	42272051	0.000207908	0.0650361	-0.660828
CD14 Mono	22	42671291	42671791	0.000210232	0.0652115	-0.867194
CD14 Mono	1	76074413	76074913	0.000210307	0.0652115	-0.428586
CD14 Mono	1	146051924	146052424	0.000211369	0.0653933	1.0686
CD14 Mono	8	22604933	22605433	0.000213087	0.0656435	-0.409428
CD14 Mono	12	40147393	40147893	0.00021474	0.0660195	-0.562283
CD14 Mono	12	14630036	14630536	0.00021603	0.0661558	0.730963
CD14 Mono	1	2546758	2547258	0.000218536	0.0664393	-0.471987
CD14 Mono	13	42580635	42581135	0.000218563	0.0664393	1.27703
CD14 Mono	15	66923353	66923853	0.000220569	0.0668526	-0.550915
CD14 Mono	13	28358019	28358519	0.000222564	0.06726	-0.626469
CD14 Mono	1	169604734	169605234	0.000223059	0.0673109	-0.437899
CD14 Mono	16	31400182	31400682	0.000225273	0.0677049	-0.551212
CD14 Mono	17	47659920	47660420	0.000225699	0.0677049	-0.618176
CD14 Mono	22	29314904	29315404	0.000226316	0.0677049	-0.431761
CD14 Mono	5	179795490	179795990	0.000227393	0.067772	-0.711813
CD14 Mono	9	121303128	121303628	0.000229105	0.067772	-0.795658
CD14 Mono	1	145996414	145996914	0.000234768	0.0691288	-0.310842
CD14 Mono	19	38033618	38034118	0.00023786	0.0693983	-0.600143
CD14 Mono	3	49020244	49020744	0.000238532	0.0693983	1.05091
CD14 Mono	16	50152835	50153335	0.000239108	0.0693983	-0.473937
CD14 Mono	9	72564548	72565048	0.000239998	0.0693983	-0.515653
CD14 Mono	8	144056162	144056662	0.000241107	0.0693983	0.921147
CD14 Mono	1	36123295	36123795	0.000242862	0.0693983	-0.643964
CD14 Mono	12	10364059	10364559	0.000243405	0.0693983	0.984875
CD14 Mono	10	5976793	5977293	0.000246063	0.0695803	-0.839401
CD14 Mono	9	19465229	19465729	0.000247036	0.06976	0.343009
CD14 Mono	1	158285776	158286276	0.000248701	0.0699435	-0.446472
CD14 Mono	4	56530861	56531361	0.000251203	0.0702938	-0.554214
CD14 Mono	5	77180140	77180640	0.000251226	0.0702938	-0.549086
CD14 Mono	22	50530818	50531318	0.000251307	0.0702938	-0.528249
CD14 Mono	7	151014913	151015413	0.000253484	0.0706162	0.423908
CD14 Mono	13	77338813	77339313	0.000254701	0.0707644	-0.479431
CD14 Mono	9	92967254	92967754	0.00025669	0.0712214	-0.683885
CD14 Mono	20	57450931	57451431	0.000258072	0.0715089	-0.475382
CD14 Mono	7	36972349	36972849	0.000259051	0.0715882	-0.666469
CD14 Mono	2	152051347	152051847	0.000261717	0.072085	-0.419411
CD14 Mono	8	22995023	22995523	0.000262928	0.0722732	0.805789
CD14 Mono	8	140465505	140466005	0.000263386	0.0723027	0.597481
CD14 Mono	20	62659832	62660332	0.00026863	0.0730631	-0.350605
CD14 Mono	17	38733785	38734285	0.000269526	0.0732105	1.61323
CD14 Mono	4	169210671	169211171	0.000283021	0.0761754	-0.42782
CD14 Mono	3	46405143	46405643	0.000283716	0.0761955	1.30673
CD14 Mono	21	42424567	42425067	0.000284201	0.0761955	-0.564269
CD14 Mono	1	161185282	161185782	0.000286408	0.0766067	-0.517919
CD14 Mono	1	212488527	212489027	0.000286847	0.0766067	0.44057
CD14 Mono	4	54322799	54323299	0.000292438	0.0773998	-0.347919
CD14 Mono	9	124291659	124292159	0.00029335	0.077542	-0.72077
CD14 Mono	21	29217799	29218299	0.000296264	0.0781125	-0.649534
CD14 Mono	17	8041210	8041710	0.000297885	0.0783825	-0.436925
CD14 Mono	16	79264682	79265182	0.000300916	0.0787441	-0.426527
CD14 Mono	17	42115855	42116355	0.000301707	0.0787441	-0.668136
CD14 Mono	4	153514645	153515145	0.000304682	0.0792204	1.0686
CD14 Mono	7	35690544	35691044	0.000308054	0.0797961	1.17657
CD14 Mono	8	141307555	141308055	0.000309353	0.0800321	0.580658
CD14 Mono	3	11306785	11307285	0.000310525	0.0802351	0.639741
CD14 Mono	1	1019747	1020247	0.000310939	0.0802416	0.667731
CD14 Mono	14	20489519	20490019	0.000315965	0.0809325	0.952842
CD14 Mono	2	239164313	239164813	0.000318369	0.0813467	-0.312814
CD14 Mono	9	137305490	137305990	0.000328132	0.083122	0.758369
CD14 Mono	12	96054563	96055063	0.000329247	0.0831356	0.708181
CD14 Mono	16	726220	726720	0.000329393	0.0831356	0.633932
CD14 Mono	6	148771665	148772165	0.000336886	0.0846137	-0.678934
CD14 Mono	1	161306106	161306606	0.000343166	0.0859821	-0.616128
CD14 Mono	19	7349910	7350410	0.000355769	0.0881884	-0.604305
CD14 Mono	22	26588789	26589289	0.000357235	0.0884335	-0.48508
CD14 Mono	2	40694478	40694978	0.00035918	0.0885982	0.69947
CD14 Mono	9	72473475	72473975	0.000362876	0.0894034	-0.537085
CD14 Mono	9	128937051	128937551	0.000365954	0.0900542	-0.656386
CD14 Mono	1	28648379	28648879	0.000371009	0.0909734	0.498952
CD14 Mono	6	14098408	14098908	0.00037212	0.0911378	0.496571
CD14 Mono	9	20683933	20684433	0.000379344	0.0920938	-0.481174
CD14 Mono	7	4097147	4097647	0.000384718	0.0927937	-0.475875
CD14 Mono	15	44195075	44195575	0.00038517	0.0927946	1.10502
CD14 Mono	7	105033632	105034132	0.000387509	0.093003	0.606076
CD14 Mono	20	48646924	48647424	0.000390918	0.093003	-0.374576
CD14 Mono	17	44345716	44346216	0.000391431	0.093003	-0.542254
CD14 Mono	1	3668785	3669285	0.000395306	0.0934191	-0.709334
CD14 Mono	7	149867318	149867818	0.000397403	0.0936198	1.31073
CD14 Mono	15	52421042	52421542	0.000399012	0.0936198	0.316338
CD14 Mono	4	80070065	80070565	0.000401223	0.0938191	-0.389836
CD14 Mono	17	45234601	45235101	0.000404933	0.0940993	-0.606094
CD14 Mono	7	984073	984573	0.000405414	0.0940993	0.382691
CD14 Mono	8	33258937	33259437	0.000408273	0.0942942	0.694749
CD14 Mono	12	92217466	92217966	0.000408894	0.0943323	0.789094
CD14 Mono	16	675360	675860	0.000410011	0.0944844	-0.590556
CD14 Mono	17	1258442	1258942	0.000421209	0.0965268	-0.612852
CD14 Mono	2	136216017	136216517	0.000421714	0.0965355	-0.358168
CD14 Mono	16	4480113	4480613	0.000424888	0.0970996	-0.482972
CD14 Mono	2	25417752	25418252	0.000428449	0.0975373	-0.614148
CD14 Mono	22	46367571	46368071	0.000430326	0.0977492	0.888964
CD14 Mono	1	75785911	75786411	0.000430859	0.0977553	0.609014
CD14 Mono	17	74815681	74816181	0.000433395	0.0979084	-0.577551
CD14 Mono	2	126662576	126663076	0.000434539	0.0979527	0.897057
CD14 Mono	2	226652301	226652801	0.000435582	0.0979549	-0.455823
CD14 Mono	9	99129991	99130491	0.00043597	0.0979549	-0.443628
CD14 Mono	1	8703178	8703678	0.000436956	0.0979635	-0.542372
CD14 Mono	2	240454898	240455398	0.000444019	0.0985846	0.638785
CD14 Mono	20	35629374	35629874	0.00044508	0.0986042	-0.308985
CD14 Mono	4	88284563	88285063	0.000445881	0.0986042	-0.511355
CD14 Mono	18	70672559	70673059	0.000447748	0.098776	-0.659963
CD14 Mono	9	30300705	30301205	0.000449988	0.0988518	-0.33949
CD14 Mono	17	17182546	17183046	0.000457571	0.0993654	-0.30367
CD14 Mono	1	21294894	21295394	0.00045763	0.0993654	0.964822
CD14 Mono	7	100173874	100174374	0.000469007	0.101376	-0.587083
CD14 Mono	6	144715276	144715776	0.000469699	0.101376	-0.406303
CD14 Mono	16	1261430	1261930	0.000470835	0.101376	0.961294
CD14 Mono	6	111979552	111980052	0.00047422	0.101891	-0.500618
CD14 Mono	4	6899444	6899944	0.000479391	0.10241	-0.656571
CD14 Mono	7	134129780	134130280	0.000480175	0.10241	-0.46908
CD14 Mono	10	97096196	97096696	0.000481426	0.10241	-0.446721
CD14 Mono	14	89468182	89468682	0.00048156	0.10241	1.02335
CD14 Mono	7	30479311	30479811	0.00048609	0.103267	-0.57295
CD14 Mono	2	8597334	8597834	0.000491344	0.104062	0.8145
CD14 Mono	12	47387943	47388443	0.000501564	0.10547	-0.447376
CD14 Mono	12	108234098	108234598	0.000506336	0.105935	-0.526783
CD14 Mono	8	23528055	23528555	0.000510683	0.10613	0.424583
CD14 Mono	2	159147103	159147603	0.000513654	0.10613	0.609435
CD14 Mono	17	45678347	45678847	0.000513813	0.10613	1.07785
CD14 Mono	1	150322289	150322789	0.000514512	0.10613	0.823811
CD14 Mono	16	1989570	1990070	0.000515098	0.10613	0.819274
CD14 Mono	6	35084814	35085314	0.000515989	0.10613	-0.793412
CD14 Mono	6	42548016	42548516	0.000516169	0.10613	0.645845
CD14 Mono	7	6447135	6447635	0.000516512	0.10613	-0.631756
CD14 Mono	13	99403405	99403905	0.000520883	0.106364	-0.393527
CD14 Mono	6	145866368	145866868	0.000521251	0.106364	-0.429712
CD14 Mono	4	94207841	94208341	0.000524549	0.106931	-0.579233
CD14 Mono	2	11757101	11757601	0.000525254	0.10697	-0.52077
CD14 Mono	11	34158854	34159354	0.000527498	0.107214	-0.933937
CD14 Mono	18	36187770	36188270	0.00053073	0.107373	-0.622351
CD14 Mono	19	15836372	15836872	0.000531115	0.107373	-0.364999
CD14 Mono	19	54502608	54503108	0.00053435	0.107866	0.806946
CD14 Mono	7	23299016	23299516	0.000535142	0.10792	-0.66395
CD14 Mono	5	179677681	179678181	0.000544639	0.109408	0.697772
CD14 Mono	19	51245304	51245804	0.000546982	0.109772	-0.500231
CD14 Mono	9	108615067	108615567	0.000547815	0.109813	-0.66599
CD14 Mono	20	34620716	34621216	0.000552483	0.110341	-0.800367
CD14 Mono	6	16179956	16180456	0.000569571	0.112235	-0.302915
CD14 Mono	19	40593694	40594194	0.000576255	0.11314	-0.549187
CD14 Mono	2	217934807	217935307	0.000578207	0.113289	-0.644034
CD14 Mono	20	23442789	23443289	0.00058119	0.113766	-0.610852
CD14 Mono	5	131375292	131375792	0.000583005	0.114011	0.357044
CD14 Mono	2	241761904	241762404	0.000584971	0.114026	0.603604
CD14 Mono	4	153685175	153685675	0.000586047	0.114068	0.841315
CD14 Mono	21	39104333	39104833	0.000592947	0.115194	-0.535443
CD14 Mono	16	89100466	89100966	0.0005962	0.115346	-0.383921
CD14 Mono	2	126644753	126645253	0.000596515	0.115346	-0.400403
CD14 Mono	17	43372384	43372884	0.000606643	0.116433	-0.382442
CD14 Mono	13	28411918	28412418	0.000611943	0.116825	-0.776834
CD14 Mono	7	156895364	156895864	0.000615586	0.117062	-0.343252
CD14 Mono	2	30338192	30338692	0.000617782	0.117264	-0.546154
CD14 Mono	12	29390393	29390893	0.000623715	0.117615	0.962214
CD14 Mono	4	3620316	3620816	0.000625153	0.117644	-0.754231
CD14 Mono	10	1240690	1241190	0.000628036	0.117697	-0.301653
CD14 Mono	4	101086717	101087217	0.000639633	0.119014	-0.59092
CD14 Mono	6	70369282	70369782	0.000640826	0.119014	1.03082
CD14 Mono	12	132812588	132813088	0.000642166	0.119014	-0.416681
CD14 Mono	12	14643213	14643713	0.000642437	0.119014	0.675493
CD14 Mono	19	42022935	42023435	0.000647925	0.11935	-0.681216
CD14 Mono	13	28373780	28374280	0.000649363	0.11935	-0.447751
CD14 Mono	1	32394799	32395299	0.000649848	0.11935	0.903153
CD14 Mono	14	35046012	35046512	0.00065194	0.11935	-0.509916
CD14 Mono	1	41738936	41739436	0.00066134	0.120444	0.505963
CD14 Mono	2	223835919	223836419	0.000665081	0.121019	-0.504588
CD14 Mono	22	36901716	36902216	0.000667639	0.121378	-0.449738
CD14 Mono	2	24621727	24622227	0.000668671	0.121458	-0.367003
CD14 Mono	1	241640126	241640626	0.000670889	0.121541	-0.326039
CD14 Mono	17	58249574	58250074	0.000673884	0.12187	-0.875312
CD14 Mono	1	246961922	246962422	0.000676816	0.122293	-0.401131
CD14 Mono	10	60714204	60714704	0.000680232	0.122548	-0.459673
CD14 Mono	4	71259993	71260493	0.00068148	0.122557	-0.559335
CD14 Mono	14	106174128	106174628	0.000681834	0.122557	-0.528847
CD14 Mono	7	55569621	55570121	0.000689867	0.123762	-0.550408
CD14 Mono	6	111624711	111625211	0.0006907	0.123762	-0.471658
CD14 Mono	8	119767797	119768297	0.000690973	0.123762	0.509665
CD14 Mono	5	157917868	157918368	0.000693449	0.123891	-0.393168
CD14 Mono	2	155412516	155413016	0.000694134	0.123906	0.55808
CD14 Mono	8	65853890	65854390	0.000701171	0.124527	1.02061
CD14 Mono	10	132930724	132931224	0.000704701	0.124822	-0.49075
CD14 Mono	6	42046821	42047321	0.000709162	0.125397	0.35463
CD14 Mono	19	5075490	5075990	0.000711703	0.125632	-0.306455
CD14 Mono	12	132818431	132818931	0.000721999	0.126799	-0.443861
CD14 Mono	18	69934665	69935165	0.000725459	0.127125	0.957594
CD14 Mono	17	7204393	7204893	0.000726371	0.127125	-0.419597
CD14 Mono	20	1887390	1887890	0.000728727	0.127332	0.57307
CD14 Mono	12	89345785	89346285	0.00073176	0.127646	-0.67434
CD14 Mono	2	25981701	25982201	0.000740015	0.12876	-0.367549
CD14 Mono	1	42658096	42658596	0.000742835	0.128925	-0.402651
CD14 Mono	6	31736106	31736606	0.000744448	0.129074	-0.636138
CD14 Mono	17	77573980	77574480	0.000746981	0.129273	0.449113
CD14 Mono	6	73515028	73515528	0.000747341	0.129273	0.942314
CD14 Mono	8	23457450	23457950	0.000749718	0.129516	-0.350832
CD14 Mono	3	42964190	42964690	0.000749998	0.129516	1.02915
CD14 Mono	19	34269923	34270423	0.000752911	0.12991	0.918758
CD14 Mono	6	31737849	31738349	0.000778434	0.131892	-0.548075
CD14 Mono	1	148334498	148334998	0.000783819	0.132479	1.15602
CD14 Mono	12	130868480	130868980	0.000789318	0.133191	-0.68224
CD14 Mono	5	142018037	142018537	0.000792215	0.133461	1.33311
CD14 Mono	3	134483191	134483691	0.000794814	0.13379	0.774702
CD14 Mono	9	72042380	72042880	0.000798921	0.134045	-0.429766
CD14 Mono	22	43173535	43174035	0.00079987	0.134046	-0.328282
CD14 Mono	17	28812282	28812782	0.00081447	0.135354	-0.470755
CD14 Mono	17	81713638	81714138	0.000821165	0.135814	-0.305246
CD14 Mono	11	6238370	6238870	0.00082163	0.135814	-0.675639
CD14 Mono	2	127407914	127408414	0.000822602	0.135814	-0.363303
CD14 Mono	19	16471823	16472323	0.000834022	0.137314	-0.4267
CD14 Mono	22	39040401	39040901	0.000834348	0.137314	-0.370189
CD14 Mono	1	231529909	231530409	0.000837692	0.137498	-0.497563
CD14 Mono	1	31605805	31606305	0.000842718	0.137923	0.640553
CD14 Mono	19	11401861	11402361	0.000845604	0.138161	0.749639
CD14 Mono	11	20610039	20610539	0.000849855	0.138324	-0.34992
CD14 Mono	10	100370896	100371396	0.00085084	0.138376	-0.495716
CD14 Mono	12	53747920	53748420	0.000852688	0.138567	0.675832
CD14 Mono	1	148038388	148038888	0.000859831	0.13903	0.615911
CD14 Mono	19	47541489	47541989	0.000862334	0.13903	-0.414479
CD14 Mono	12	54028100	54028600	0.000864954	0.13903	0.889751
CD14 Mono	1	207823833	207824333	0.000867004	0.139143	-0.421877
CD14 Mono	11	73973878	73974378	0.000867775	0.139159	-0.587011
CD14 Mono	15	44662924	44663424	0.000877217	0.139966	0.59713
CD14 Mono	15	40546727	40547227	0.00088245	0.140592	-0.438465
CD14 Mono	1	6026015	6026515	0.000888235	0.140907	-0.327351
CD14 Mono	8	28778260	28778760	0.000895641	0.14111	0.445941
CD14 Mono	14	35292528	35293028	0.000901404	0.141714	-0.384108
CD14 Mono	6	3933030	3933530	0.000903758	0.141956	0.546748
CD14 Mono	19	57829677	57830177	0.000918915	0.14379	-0.482695
CD14 Mono	10	98170432	98170932	0.000930293	0.145181	-0.57439
CD14 Mono	12	122984031	122984531	0.000934138	0.145181	1.19679
CD14 Mono	9	131839053	131839553	0.000934317	0.145181	0.332867
CD14 Mono	1	223143029	223143529	0.000934826	0.145181	-0.369248
CD14 Mono	1	244969357	244969857	0.000940256	0.145587	-0.459267
CD14 Mono	1	1013179	1013679	0.000942833	0.145724	0.624174
CD14 Mono	1	28176432	28176932	0.000948147	0.146043	-0.604873
CD14 Mono	22	39264322	39264822	0.000953158	0.146452	-0.450205
CD14 Mono	4	184281317	184281817	0.000956049	0.146605	0.826046
CD14 Mono	2	233207788	233208288	0.000964111	0.147403	0.566269
CD14 Mono	17	78783710	78784210	0.000971036	0.147883	0.579948
CD14 Mono	14	105609401	105609901	0.000987026	0.149909	0.995419
CD14 Mono	1	146387339	146387839	0.00100884	0.152	0.683238
CD14 Mono	21	31344482	31344982	0.00101021	0.152089	-0.455132
CD14 Mono	3	172846139	172846639	0.00102862	0.153093	0.702137
CD14 Mono	22	35400274	35400774	0.00102908	0.153093	-0.446477
CD14 Mono	22	41204459	41204959	0.0010297	0.153093	1.06652
CD14 Mono	2	178112691	178113191	0.00103187	0.153093	-0.550773
CD14 Mono	11	10892194	10892694	0.00103947	0.153806	0.83566
CD14 Mono	22	24270566	24271066	0.00104557	0.154107	0.967676
CD14 Mono	6	116564839	116565339	0.00105519	0.155049	-0.309343
CD14 Mono	5	158856839	158857339	0.00105584	0.155049	-0.61573
CD14 Mono	13	46079795	46080295	0.00105996	0.155169	-0.593496
CD14 Mono	9	20865293	20865793	0.00106845	0.155973	-0.474329
CD14 Mono	5	138937518	138938018	0.00107282	0.156389	0.424267
CD14 Mono	22	37222667	37223167	0.00107937	0.156901	-0.398939
CD14 Mono	2	105753984	105754484	0.00108035	0.156934	-0.513852
CD14 Mono	2	130428330	130428830	0.00108303	0.157213	-0.529387
CD14 Mono	9	95191053	95191553	0.00108672	0.157529	0.997912
CD14 Mono	12	50110147	50110647	0.00109	0.157635	0.717073
CD14 Mono	17	18137312	18137812	0.00109187	0.157721	0.762697
CD14 Mono	14	35400140	35400640	0.00109889	0.158402	-0.460939
CD14 Mono	13	28058818	28059318	0.00110641	0.159044	-0.303263
CD14 Mono	2	106093947	106094447	0.00110795	0.159044	0.69536
CD14 Mono	7	75575373	75575873	0.00111587	0.159864	-0.350243
CD14 Mono	1	26289074	26289574	0.00111753	0.159864	-0.579126
CD14 Mono	1	27568370	27568870	0.00111929	0.159922	-0.309357
CD14 Mono	9	137315077	137315577	0.00112684	0.160749	-0.50152
CD14 Mono	18	32882264	32882764	0.00113571	0.16168	-0.551167
CD14 Mono	5	155981445	155981945	0.00113843	0.161845	-0.433458
CD14 Mono	8	124930788	124931288	0.00115215	0.162788	-0.327512
CD14 Mono	7	7416269	7416769	0.00115673	0.163323	-0.348987
CD14 Mono	17	29196759	29197259	0.0011613	0.163633	-0.370294
CD14 Mono	18	23423029	23423529	0.00117013	0.164653	0.660555
CD14 Mono	1	2255335	2255835	0.0011774	0.165447	0.520345
CD14 Mono	22	38042165	38042665	0.00118136	0.165669	-0.323098
CD14 Mono	14	92753168	92753668	0.00118892	0.166443	0.528411
CD14 Mono	9	129919238	129919738	0.0011899	0.166443	-0.56401
CD14 Mono	14	105852056	105852556	0.0011928	0.166483	1.11335
CD14 Mono	9	127915661	127916161	0.00119634	0.16664	0.849519
CD14 Mono	3	185649269	185649769	0.00119862	0.166845	0.611091
CD14 Mono	6	43966829	43967329	0.00121495	0.168777	-0.431842
CD14 Mono	18	79962980	79963480	0.00122382	0.169781	0.677047
CD14 Mono	1	27525427	27525927	0.00122906	0.170279	-0.823327
CD14 Mono	17	28387702	28388202	0.00123218	0.170482	0.91991
CD14 Mono	14	100147771	100148271	0.00124318	0.171352	-0.504468
CD14 Mono	9	137788828	137789328	0.0012454	0.171352	-0.540481
CD14 Mono	9	136691354	136691854	0.00124592	0.171352	-0.402203
CD14 Mono	5	40634563	40635063	0.00125209	0.171743	-0.35499
CD14 Mono	20	17967472	17967972	0.00126263	0.172356	1.42941
CD14 Mono	2	25363174	25363674	0.00126679	0.172521	-0.71495
CD14 Mono	15	94186880	94187380	0.00126694	0.172521	-0.640732
CD14 Mono	8	120810204	120810704	0.00126859	0.172631	0.371803
CD14 Mono	17	80935465	80935965	0.00127628	0.17345	1.28458
CD14 Mono	8	100927979	100928479	0.001293	0.174833	-0.596245
CD14 Mono	11	82955946	82956446	0.00131131	0.175661	-0.5817
CD14 Mono	12	68368373	68368873	0.00131932	0.175661	-0.439673
CD14 Mono	11	73203698	73204198	0.00134689	0.178127	-0.327335
CD14 Mono	20	57421001	57421501	0.00134837	0.178209	-0.486372
CD14 Mono	22	45246792	45247292	0.00135893	0.17949	-0.430194
CD14 Mono	22	20857793	20858293	0.00136896	0.180238	-0.56099
CD14 Mono	3	98730239	98730739	0.00137642	0.180875	-0.424619
CD14 Mono	3	182980348	182980848	0.00138131	0.181146	0.658486
CD14 Mono	12	121804415	121804915	0.00138286	0.181146	0.840256
CD14 Mono	14	105588225	105588725	0.00139047	0.181406	-0.402791
CD14 Mono	7	156923064	156923564	0.00139247	0.181406	0.766928
CD14 Mono	19	43782819	43783319	0.00139274	0.181406	0.674314
CD14 Mono	7	64996	65496	0.00140877	0.182477	-0.702735
CD14 Mono	10	28478648	28479148	0.00141037	0.182551	-0.391438
CD14 Mono	3	17052290	17052790	0.0014195	0.183503	0.511981
CD14 Mono	12	215065	215565	0.00142152	0.18365	-0.479174
CD14 Mono	1	153535947	153536447	0.00144909	0.185642	-0.44602
CD14 Mono	7	39939447	39939947	0.00145194	0.185642	-0.668286
CD14 Mono	9	33676570	33677070	0.00145221	0.185642	-0.710503
CD14 Mono	7	101211469	101211969	0.00146311	0.186043	-0.524644
CD14 Mono	4	15254423	15254923	0.00146711	0.186165	-0.312459
CD14 Mono	17	50721433	50721933	0.00147057	0.186427	-0.540484
CD14 Mono	20	50204207	50204707	0.00147722	0.187104	0.547591
CD14 Mono	3	52247947	52248447	0.00149282	0.188319	-0.498099
CD14 Mono	17	45357560	45358060	0.00151537	0.189941	-0.531466
CD14 Mono	14	34781315	34781815	0.00154099	0.189941	0.763673
CD14 Mono	2	155377139	155377639	0.00154144	0.189941	0.617284
CD14 Mono	2	168413066	168413566	0.00154637	0.189941	-0.602599
CD14 Mono	22	21629180	21629680	0.00154648	0.189941	-0.412783
CD14 Mono	19	47230196	47230696	0.00154989	0.190246	1.1853
CD14 Mono	11	62070077	62070577	0.00156054	0.19031	-0.608909
CD14 Mono	1	26545534	26546034	0.00158696	0.191835	-0.325166
CD14 Mono	8	103765602	103766102	0.00160217	0.192772	0.503793
CD14 Mono	11	130340606	130341106	0.00160881	0.193143	-0.607181
CD14 Mono	4	6563029	6563529	0.00160899	0.193143	-0.351857
CD14 Mono	10	86521611	86522111	0.0016162	0.193329	0.651064
CD14 Mono	9	114372899	114373399	0.00161668	0.193329	-0.364909
CD14 Mono	10	97647561	97648061	0.00161843	0.193329	-0.356993
CD14 Mono	12	55072033	55072533	0.0016232	0.193723	-0.600018
CD14 Mono	16	24255800	24256300	0.00163114	0.194222	-0.391648
CD14 Mono	17	74008127	74008627	0.00164497	0.194285	-0.422332
CD14 Mono	19	40365535	40366035	0.00165204	0.194285	0.846124
CD14 Mono	23	68666528	68667028	0.00165256	0.194285	-0.485449
CD14 Mono	13	60009423	60009923	0.00165408	0.194285	-0.536385
CD14 Mono	9	135738358	135738858	0.00165537	0.194285	0.610223
CD14 Mono	2	46289928	46290428	0.00165678	0.194285	-0.570191
CD14 Mono	17	52757524	52758024	0.00166282	0.194285	-0.518949
CD14 Mono	2	64562070	64562570	0.00167321	0.194285	0.343724
CD14 Mono	8	55885525	55886025	0.00168452	0.194372	-0.423609
CD14 Mono	5	102866288	102866788	0.00168891	0.194372	-0.356561
CD14 Mono	15	41940298	41940798	0.00170182	0.194671	-0.384234
CD14 Mono	7	44856865	44857365	0.00171669	0.195297	0.380115
CD14 Mono	19	8501919	8502419	0.00173941	0.196906	0.842008
CD14 Mono	18	79506177	79506677	0.00174336	0.197138	-0.80403
CD14 Mono	14	74502646	74503146	0.00174848	0.197392	-0.365987
CD14 Mono	7	156962034	156962534	0.00177802	0.200121	0.612016
CD14 Mono	5	94245662	94246162	0.00177846	0.200121	-0.496091
CD14 Mono	1	156892222	156892722	0.00178081	0.200167	0.557051
CD14 Mono	11	3137768	3138268	0.00178546	0.200581	-0.502027
CD14 Mono	1	247078567	247079067	0.00178744	0.200661	-0.529446
CD14 Mono	21	18460935	18461435	0.00179142	0.200923	0.818751
CD14 Mono	10	101123737	101124237	0.00179259	0.200945	-0.766715
CD14 Mono	23	1336196	1336696	0.00179488	0.201092	-0.830383
CD14 Mono	2	47072785	47073285	0.00179838	0.201157	-0.461355
CD14 Mono	5	43067304	43067804	0.00180206	0.201423	0.384038
CD14 Mono	16	88599120	88599620	0.00183568	0.20389	-0.46516
CD14 Mono	15	93985835	93986335	0.00184296	0.204265	-0.561214
CD14 Mono	3	58333478	58333978	0.00184888	0.204632	-0.520904
CD14 Mono	19	54256466	54256966	0.00185757	0.205334	-0.38399
CD14 Mono	12	66092610	66093110	0.00186072	0.205522	0.633864
CD14 Mono	5	80608653	80609153	0.0018679	0.205925	-0.342376
CD14 Mono	1	166876195	166876695	0.00187244	0.206235	-0.303502
CD14 Mono	12	51922640	51923140	0.00188813	0.207316	1.07262
CD14 Mono	10	25726350	25726850	0.00188854	0.207316	0.49834
CD14 Mono	19	1129154	1129654	0.00189359	0.207631	0.740045
CD14 Mono	7	36742734	36743234	0.00189587	0.207631	-0.484591
CD14 Mono	5	42057159	42057659	0.0018962	0.207631	-0.393897
CD14 Mono	3	129248825	129249325	0.00189725	0.207631	0.496043
CD14 Mono	2	47724247	47724747	0.00190994	0.208174	-0.398484
CD14 Mono	6	142907510	142908010	0.00191828	0.208278	-0.493512
CD14 Mono	1	1658894	1659394	0.00192051	0.208278	0.464844
CD14 Mono	9	137187788	137188288	0.00192072	0.208278	-0.457456
CD14 Mono	12	49232994	49233494	0.00192219	0.208278	-0.317577
CD14 Mono	9	114320898	114321398	0.00192674	0.208351	-0.555225
CD14 Mono	8	24439488	24439988	0.00192821	0.208351	0.489841
CD14 Mono	9	19471754	19472254	0.00193295	0.208645	0.509401
CD14 Mono	12	131061039	131061539	0.00195321	0.210174	-0.429323
CD14 Mono	9	128026238	128026738	0.00195666	0.210436	-0.301578
CD14 Mono	14	74908777	74909277	0.00196147	0.210794	0.8715
CD14 Mono	12	128747637	128748137	0.0019643	0.210819	-0.36976
CD14 Mono	5	109506521	109507021	0.0019687	0.211072	-0.552277
CD14 Mono	19	15672742	15673242	0.00197822	0.211872	-0.697346
CD14 Mono	18	32804095	32804595	0.00198088	0.212037	-0.599406
CD14 Mono	7	47453569	47454069	0.00198284	0.212037	0.602584
CD14 Mono	20	40683499	40683999	0.00198615	0.212132	-0.645247
CD14 Mono	20	50147378	50147878	0.00199755	0.21295	-0.683722
CD14 Mono	16	85905318	85905818	0.00200313	0.213215	1.07108
CD14 Mono	9	89522812	89523312	0.00201275	0.213688	0.770138
CD14 Mono	8	55568424	55568924	0.00202234	0.214054	0.487329
CD14 Mono	9	114929077	114929577	0.0020224	0.214054	0.539312
CD14 Mono	2	131044219	131044719	0.0020341	0.214609	-0.631354
CD14 Mono	17	7687314	7687814	0.00204711	0.215308	-0.569562
CD14 Mono	8	47959922	47960422	0.0020488	0.215308	-0.317069
CD14 Mono	6	52577578	52578078	0.00205586	0.215827	-0.358436
CD14 Mono	17	27207140	27207640	0.00205697	0.215834	-0.392412
CD14 Mono	10	46105797	46106297	0.0020648	0.216269	-0.340563
CD14 Mono	9	93113437	93113937	0.00206563	0.216269	-0.320054
CD14 Mono	20	53706519	53707019	0.0020869	0.217245	1.52317
CD14 Mono	10	30532157	30532657	0.0020923	0.217662	-0.541516
CD14 Mono	19	35930407	35930907	0.00209384	0.21767	0.797804
CD14 Mono	20	4320232	4320732	0.00209448	0.21767	-0.440543
CD14 Mono	2	156480375	156480875	0.00210127	0.218002	0.44726
CD14 Mono	9	133418408	133418908	0.00210196	0.218002	-0.31454
CD14 Mono	20	59751029	59751529	0.00210409	0.218002	-0.401735
CD14 Mono	12	26116803	26117303	0.00211816	0.218956	0.767206
CD14 Mono	6	41275450	41275950	0.00211982	0.218956	0.44123
CD14 Mono	6	14012569	14013069	0.0021302	0.219247	0.419704
CD14 Mono	10	69409887	69410387	0.0021341	0.21947	0.35431
CD14 Mono	6	81812301	81812801	0.00214596	0.220252	0.415277
CD14 Mono	17	72705956	72706456	0.00216142	0.22118	0.627621
CD14 Mono	2	218003506	218004006	0.00216316	0.221248	-0.479316
CD14 Mono	18	53589523	53590023	0.00217819	0.222235	-0.615892
CD14 Mono	3	14440000	14440500	0.00218254	0.222331	0.638643
CD14 Mono	3	140942376	140942876	0.00219794	0.223259	-0.407502
CD14 Mono	17	36215464	36215964	0.00220273	0.223526	0.87249
CD14 Mono	17	45035577	45036077	0.00220886	0.223984	0.861097
CD14 Mono	17	29761266	29761766	0.00222375	0.223984	0.589942
CD14 Mono	2	178074257	178074757	0.00222802	0.223984	-0.596859
CD14 Mono	8	143225262	143225762	0.00222803	0.223984	0.32542
CD14 Mono	1	1746192	1746692	0.00223261	0.223984	-0.460607
CD14 Mono	2	26959259	26959759	0.00223899	0.223984	0.885893
CD14 Mono	10	74383605	74384105	0.00224402	0.223984	0.533349
CD14 Mono	1	37996482	37996982	0.00225755	0.22456	-0.398205
CD14 Mono	22	20885444	20885944	0.00225915	0.22456	-0.364328
CD14 Mono	15	63274407	63274907	0.00225963	0.22456	-0.351835
CD14 Mono	7	75052462	75052962	0.0022665	0.224918	0.884671
CD14 Mono	9	33082761	33083261	0.00227373	0.225504	0.340822
CD14 Mono	7	51213595	51214095	0.00227768	0.225702	-0.407273
CD14 Mono	21	33036381	33036881	0.00228493	0.226237	0.436078
CD14 Mono	9	27356432	27356932	0.00228527	0.226237	0.54337
CD14 Mono	10	71812476	71812976	0.00228875	0.226257	-0.422776
CD14 Mono	19	3977416	3977916	0.00230322	0.227442	0.659645
CD14 Mono	6	111075960	111076460	0.00231294	0.227777	-0.436896
CD14 Mono	11	825072	825572	0.00232576	0.228386	-0.512371
CD14 Mono	1	212636539	212637039	0.00234503	0.229081	0.450779
CD14 Mono	23	154428364	154428864	0.00237958	0.231472	-0.486229
CD14 Mono	20	41317547	41318047	0.00238497	0.231779	0.54611
CD14 Mono	3	98508456	98508956	0.00238845	0.231898	0.828944
CD14 Mono	4	22782232	22782732	0.00239332	0.231902	0.852599
CD14 Mono	11	7577630	7578130	0.00239523	0.231902	0.466829
CD14 Mono	17	17737411	17737911	0.00239917	0.231951	-0.351816
CD14 Mono	1	116570832	116571332	0.00240128	0.231951	-0.372913
CD14 Mono	12	5022394	5022894	0.00241302	0.232537	-0.512617
CD14 Mono	1	230868309	230868809	0.002432	0.233495	-0.52694
CD14 Mono	19	18280139	18280639	0.00245167	0.234066	-0.386232
CD14 Mono	19	4574508	4575008	0.0024577	0.234381	0.445043
CD14 Mono	9	73152168	73152668	0.00246603	0.234907	-0.381833
CD14 Mono	3	102018510	102019010	0.0024744	0.235379	0.745612
CD14 Mono	3	105801353	105801853	0.00248116	0.235696	-0.468296
CD14 Mono	2	168246126	168246626	0.00249335	0.236095	-0.493519
CD14 Mono	3	72582191	72582691	0.00249841	0.236358	-0.653788
CD14 Mono	2	24364929	24365429	0.00250301	0.236468	-0.677562
CD14 Mono	1	209649253	209649753	0.00252058	0.237585	0.638974
CD14 Mono	6	72182564	72183064	0.0025269	0.237964	0.739156
CD14 Mono	11	78416873	78417373	0.00253394	0.23802	-0.345802
CD14 Mono	15	70340015	70340515	0.0025469	0.23802	0.728697
CD14 Mono	5	149474677	149475177	0.0025472	0.23802	-0.44323
CD14 Mono	5	156119655	156120155	0.00254936	0.23802	-0.460118
CD14 Mono	2	98252347	98252847	0.0025545	0.23802	-0.630782
CD14 Mono	6	83550434	83550934	0.00256485	0.23802	-0.316011
CD14 Mono	11	1924627	1925127	0.00257073	0.23802	0.796847
CD14 Mono	11	66052640	66053140	0.00257821	0.23802	-0.540547
CD14 Mono	4	25161311	25161811	0.00258845	0.23802	-0.502513
CD14 Mono	11	7435025	7435525	0.00260076	0.23802	0.597472
CD14 Mono	11	61013053	61013553	0.00260479	0.23802	0.676125
CD14 Mono	5	159805013	159805513	0.00262148	0.23802	0.539562
CD14 Mono	16	81713441	81713941	0.00262606	0.23802	-0.590468
CD14 Mono	1	9629586	9630086	0.00262994	0.23802	-0.686134
CD14 Mono	4	38174718	38175218	0.00263615	0.23802	0.635217
CD14 Mono	4	15720789	15721289	0.00263788	0.23802	0.505973
CD14 Mono	1	37931585	37932085	0.00264328	0.23802	-0.489246
CD14 Mono	11	73387056	73387556	0.00266695	0.23802	-0.379663
CD14 Mono	9	81814885	81815385	0.00266798	0.23802	0.383514
CD14 Mono	17	43606819	43607319	0.00267057	0.238046	0.683099
CD14 Mono	8	140100302	140100802	0.00270999	0.240201	0.4881
CD14 Mono	19	17406417	17406917	0.00272586	0.240745	-0.753398
CD14 Mono	19	14552675	14553175	0.00273162	0.240745	-0.375329
CD14 Mono	19	45000345	45000845	0.00273218	0.240745	0.693517
CD14 Mono	8	23761470	23761970	0.00273688	0.240745	-0.461924
CD14 Mono	8	38431138	38431638	0.00275258	0.241195	1.18934
CD14 Mono	7	26319612	26320112	0.00277292	0.241616	-0.482081
CD14 Mono	11	78238778	78239278	0.00280216	0.24214	0.831452
CD14 Mono	10	89327770	89328270	0.00280909	0.242548	0.407058
CD14 Mono	1	247210664	247211164	0.00283237	0.243771	-0.356354
CD14 Mono	7	150511050	150511550	0.00283354	0.243771	-0.438712
CD14 Mono	20	34037042	34037542	0.00283788	0.243771	-0.430575
CD14 Mono	3	46318145	46318645	0.00287314	0.245367	0.676588
CD14 Mono	6	73580890	73581390	0.00288215	0.245367	1.00423
CD14 Mono	12	10673359	10673859	0.00288426	0.245367	0.351781
CD14 Mono	2	38587788	38588288	0.00289136	0.24565	0.682266
CD14 Mono	11	47888146	47888646	0.00289374	0.245751	0.746669
CD14 Mono	2	218067982	218068482	0.00289755	0.245838	-0.580801
CD14 Mono	16	81731016	81731516	0.00290779	0.246136	-0.351466
CD14 Mono	12	127165516	127166016	0.00291204	0.246197	0.871075
CD14 Mono	4	124713221	124713721	0.00294332	0.247824	0.457416
CD14 Mono	11	118012093	118012593	0.00295244	0.248188	0.479435
CD14 Mono	17	45451009	45451509	0.00297073	0.248815	0.685719
CD14 Mono	12	52633292	52633792	0.00297882	0.24921	0.981271
CD14 Mono	19	49440824	49441324	0.00300145	0.250676	-0.492818
CD14 Mono	11	82898138	82898638	0.00300464	0.250841	-0.386178
CD14 Mono	18	25352060	25352560	0.00301509	0.251105	-0.623215
CD14 Mono	2	165796749	165797249	0.00302113	0.25129	0.5491
CD14 Mono	2	103695114	103695614	0.00302681	0.251575	0.374625
CD14 Mono	18	79407604	79408104	0.00303372	0.251947	-0.341673
CD14 Mono	2	239630202	239630702	0.00304531	0.252604	0.918877
CD14 Mono	3	156579281	156579781	0.00308707	0.254841	0.753099
CD14 Mono	16	30896911	30897411	0.00311529	0.256658	0.529693
CD14 Mono	19	15594976	15595476	0.0031205	0.256767	-0.344317
CD14 Mono	5	96584686	96585186	0.00312158	0.256767	-0.50524
CD14 Mono	23	153926706	153927206	0.00314329	0.25804	-0.607063
CD14 Mono	12	12033291	12033791	0.00314674	0.258187	-0.519382
CD14 Mono	1	3796297	3796797	0.00314767	0.258187	-0.67378
CD14 Mono	1	202615967	202616467	0.00315008	0.258187	-0.464872
CD14 Mono	11	1916890	1917390	0.00317699	0.259569	0.481703
CD14 Mono	12	122995325	122995825	0.00318392	0.260026	-0.333
CD14 Mono	22	22075111	22075611	0.00319015	0.260028	0.343726
CD14 Mono	11	37727280	37727780	0.00319552	0.26026	-0.566303
CD14 Mono	8	120740691	120741191	0.00321104	0.261307	1.27186
CD14 Mono	7	140058245	140058745	0.00321327	0.261307	0.622889
CD14 Mono	13	66660142	66660642	0.00321344	0.261307	0.722012
CD14 Mono	8	26260687	26261187	0.00321569	0.261388	-0.408905
CD14 Mono	20	44714549	44715049	0.00323918	0.262877	-0.539703
CD14 Mono	11	35144091	35144591	0.0032406	0.262877	0.410033
CD14 Mono	11	88359488	88359988	0.00324164	0.262877	-0.448541
CD14 Mono	14	98018580	98019080	0.00324879	0.262979	0.639518
CD14 Mono	11	2136488	2136988	0.00325115	0.262979	0.546819
CD14 Mono	7	92447129	92447629	0.00325121	0.262979	0.334057
CD14 Mono	9	120869571	120870071	0.00325339	0.262979	-0.481028
CD14 Mono	14	102551882	102552382	0.00325435	0.262979	-0.575164
CD14 Mono	6	3013411	3013911	0.00328651	0.264267	-0.608603
CD14 Mono	5	76257820	76258320	0.00328709	0.264267	-0.423801
CD14 Mono	11	121467976	121468476	0.00328819	0.264267	0.716691
CD14 Mono	10	103633630	103634130	0.00330269	0.264918	0.56904
CD14 Mono	23	71253974	71254474	0.00333002	0.266134	-0.65704
CD14 Mono	1	53327896	53328396	0.00333072	0.266134	-0.538308
CD14 Mono	4	107804911	107805411	0.00334049	0.26648	-0.596463
CD14 Mono	11	119029143	119029643	0.00334362	0.26648	0.564345
CD14 Mono	12	57224792	57225292	0.00334408	0.26648	-0.349342
CD14 Mono	6	75781741	75782241	0.00339875	0.26897	-0.593897
CD14 Mono	7	118183813	118184313	0.00340801	0.269368	-0.431015
CD14 Mono	11	70325673	70326173	0.00342276	0.270004	-0.358215
CD14 Mono	1	2255956	2256456	0.00342358	0.270004	0.619
CD14 Mono	10	3084356	3084856	0.00343428	0.270589	-0.458864
CD14 Mono	6	20173747	20174247	0.00343493	0.270589	-0.414704
CD14 Mono	22	39493218	39493718	0.00346191	0.271296	-0.408319
CD14 Mono	2	99101664	99102164	0.00346216	0.271296	-0.445012
CD14 Mono	17	44041376	44041876	0.00346807	0.271434	-0.573192
CD14 Mono	17	41679073	41679573	0.00346928	0.271434	-0.691787
CD14 Mono	5	138642704	138643204	0.00347566	0.271727	-0.320316
CD14 Mono	7	100974711	100975211	0.00350587	0.273366	0.304111
CD14 Mono	2	207167143	207167643	0.00351104	0.273562	-0.368488
CD14 Mono	1	39934226	39934726	0.00351413	0.273582	-0.347181
CD14 Mono	1	24642322	24642822	0.00352444	0.273816	0.377441
CD14 Mono	3	16723995	16724495	0.00352755	0.273816	-0.485381
CD14 Mono	8	95268571	95269071	0.00353608	0.274272	-0.416209
CD14 Mono	10	21625526	21626026	0.00354392	0.274469	0.540682
CD14 Mono	1	203626513	203627013	0.00355264	0.274938	-0.452511
CD14 Mono	2	64192015	64192515	0.00356243	0.2753	-0.316408
CD14 Mono	1	16644465	16644965	0.00356264	0.2753	0.379788
CD14 Mono	5	1503906	1504406	0.0035712	0.275421	0.481255
CD14 Mono	3	172520321	172520821	0.00357291	0.275421	0.578735
CD14 Mono	8	127625142	127625642	0.00358093	0.275682	0.810438
CD14 Mono	7	36391739	36392239	0.00359378	0.276363	-0.337086
CD14 Mono	5	170273739	170274239	0.00362598	0.277447	-0.432372
CD14 Mono	19	50333360	50333860	0.00364068	0.278313	-0.728898
CD14 Mono	2	37935113	37935613	0.00366729	0.279644	-0.466722
CD14 Mono	9	92965756	92966256	0.00367162	0.279644	-0.339254
CD14 Mono	5	1789323	1789823	0.00367635	0.279805	0.900553
CD14 Mono	7	6615419	6615919	0.00368879	0.279805	-0.318356
CD14 Mono	10	110641188	110641688	0.00369385	0.279805	-0.360899
CD14 Mono	1	21090984	21091484	0.00369617	0.279805	0.504668
CD14 Mono	4	184857404	184857904	0.00370156	0.279805	-0.520607
CD14 Mono	14	81423379	81423879	0.00370618	0.279805	-0.320804
CD14 Mono	11	110027042	110027542	0.00372918	0.28031	-0.436584
CD14 Mono	12	24661462	24661962	0.00374204	0.280867	0.537534
CD14 Mono	23	118495384	118495884	0.00376153	0.28089	-0.406013
CD14 Mono	12	92210031	92210531	0.00377612	0.28089	-0.301608
CD14 Mono	10	45418732	45419232	0.00381672	0.28089	-0.428697
CD14 Mono	6	130885821	130886321	0.00382595	0.28089	-0.415867
CD14 Mono	6	143441622	143442122	0.00386911	0.281215	-0.301626
CD14 Mono	8	38406587	38407087	0.00387452	0.28141	-0.431104
CD14 Mono	9	125259111	125259611	0.00388346	0.281612	-0.427083
CD14 Mono	18	55205156	55205656	0.00388612	0.281612	0.72401
CD14 Mono	12	93459988	93460488	0.00390665	0.28285	0.663511
CD14 Mono	19	43503966	43504466	0.00391592	0.283422	-0.557966
CD14 Mono	19	28499256	28499756	0.00393517	0.284156	-0.41382
CD14 Mono	12	103440635	103441135	0.00393586	0.284156	0.665542
CD14 Mono	15	82751249	82751749	0.00394272	0.284156	0.433056
CD14 Mono	2	37868875	37869375	0.00394314	0.284156	0.909333
CD14 Mono	20	63943381	63943881	0.00394795	0.284259	-0.375724
CD14 Mono	3	48548676	48549176	0.00395858	0.284907	1.14422
CD14 Mono	12	104481008	104481508	0.00395988	0.284907	0.560693
CD14 Mono	6	22025073	22025573	0.00396855	0.285367	0.473129
CD14 Mono	21	37530918	37531418	0.00397295	0.285367	0.795161
CD14 Mono	2	30147124	30147624	0.00397546	0.28542	0.688021
CD14 Mono	11	73397669	73398169	0.00398196	0.285599	-0.623744
CD14 Mono	19	12065069	12065569	0.00399691	0.285987	-0.397024
CD14 Mono	12	55827439	55827939	0.00399778	0.285987	-0.435695
CD14 Mono	12	116331741	116332241	0.003998	0.285987	-0.401831
CD14 Mono	6	30755431	30755931	0.00399927	0.285987	-0.622295
CD14 Mono	4	169486102	169486602	0.00400044	0.285987	-0.562845
CD14 Mono	5	147452535	147453035	0.00401642	0.286384	-0.793741
CD14 Mono	3	57175078	57175578	0.00403786	0.287318	-0.434129
CD14 Mono	5	82104799	82105299	0.00404773	0.287745	-0.317447
CD14 Mono	19	1226026	1226526	0.00405588	0.288005	0.821886
CD14 Mono	9	93125972	93126472	0.00407568	0.288972	-0.555461
CD14 Mono	2	69933383	69933883	0.00408406	0.289224	-0.664885
CD14 Mono	18	59834133	59834633	0.00409444	0.289599	-0.623119
CD14 Mono	8	19254309	19254809	0.00410957	0.290024	0.722554
CD14 Mono	17	55414079	55414579	0.00414127	0.290195	0.368166
CD14 Mono	6	66136400	66136900	0.00415507	0.290195	0.423452
CD14 Mono	1	93847295	93847795	0.00417293	0.290195	0.373274
CD14 Mono	2	68536929	68537429	0.00418549	0.290195	0.349815
CD14 Mono	2	85659225	85659725	0.00421582	0.290195	-0.408162
CD14 Mono	6	159024629	159025129	0.00421685	0.290195	-0.385202
CD14 Mono	14	104768446	104768946	0.00422466	0.290195	0.558738
CD14 Mono	12	116515624	116516124	0.00424909	0.290195	0.396528
CD14 Mono	17	33522667	33523167	0.00426347	0.290195	0.438867
CD14 Mono	18	55506033	55506533	0.00428324	0.290195	0.443561
CD14 Mono	6	44641727	44642227	0.00429287	0.290195	-0.558061
CD14 Mono	4	127501126	127501626	0.00429693	0.290195	-0.373352
CD14 Mono	9	137301148	137301648	0.00430308	0.290195	0.526419
CD14 Mono	16	82240628	82241128	0.00430415	0.290195	0.448231
CD14 Mono	17	35243414	35243914	0.00430973	0.290195	-0.679465
CD14 Mono	2	217301486	217301986	0.00432164	0.290195	-0.379129
CD14 Mono	19	2956352	2956852	0.00432992	0.290195	0.322306
CD14 Mono	2	58045753	58046253	0.00434644	0.290195	-0.360075
CD14 Mono	7	133484096	133484596	0.00435536	0.290195	-0.34187
CD14 Mono	3	4829101	4829601	0.00435654	0.290195	-0.304222
CD14 Mono	2	43100623	43101123	0.00436374	0.290195	-0.332243
CD14 Mono	9	69937297	69937797	0.0043999	0.290195	0.514129
CD14 Mono	14	96710001	96710501	0.00440537	0.290195	1.12233
CD14 Mono	13	101649388	101649888	0.00440909	0.290195	0.491478
CD14 Mono	12	53373416	53373916	0.00441233	0.290195	-0.449362
CD14 Mono	4	4861054	4861554	0.00441696	0.290195	0.657785
CD14 Mono	9	129934792	129935292	0.00443027	0.290195	-0.313699
CD14 Mono	9	36555775	36556275	0.00443468	0.290195	0.880622
CD14 Mono	9	136971423	136971923	0.00445117	0.290195	-0.553843
CD14 Mono	9	97930934	97931434	0.00446057	0.290195	-0.441771
CD14 Mono	14	38129703	38130203	0.00447534	0.290195	0.440046
CD14 Mono	1	58618291	58618791	0.0044783	0.290195	-0.445061
CD14 Mono	20	36884845	36885345	0.00450545	0.290195	0.745584
CD14 Mono	12	56288878	56289378	0.00453059	0.290195	0.719309
CD14 Mono	14	67533400	67533900	0.00459445	0.290195	0.736586
CD14 Mono	12	50080948	50081448	0.00459599	0.290195	0.755719
CD14 Mono	1	15949493	15949993	0.00460092	0.290195	0.67841
CD14 Mono	14	87952232	87952732	0.00462161	0.290195	0.87582
CD14 Mono	4	24470676	24471176	0.00462789	0.290195	-0.388559
CD14 Mono	11	64839188	64839688	0.00463284	0.290195	0.475178
CD14 Mono	5	142109939	142110439	0.00464283	0.290522	0.517522
CD14 Mono	3	152213111	152213611	0.00464666	0.290621	-0.421532
CD14 Mono	22	21972184	21972684	0.00466882	0.291654	0.546843
CD14 Mono	1	40039743	40040243	0.00467146	0.29173	-0.415771
CD14 Mono	7	48390872	48391372	0.00468031	0.292019	-0.373251
CD14 Mono	2	16773032	16773532	0.00468891	0.292114	-0.31207
CD14 Mono	4	6172602	6173102	0.00471611	0.293632	0.308023
CD14 Mono	6	20906867	20907367	0.00471787	0.293653	-0.559133
CD14 Mono	11	10909428	10909928	0.00472382	0.293758	0.468212
CD14 Mono	20	25624319	25624819	0.00473672	0.294118	-0.36431
CD14 Mono	1	166975236	166975736	0.00475712	0.294594	1.08669
CD14 Mono	10	1048721	1049221	0.00475721	0.294594	-0.333952
CD14 Mono	9	5586288	5586788	0.00476743	0.294887	0.328208
CD14 Mono	2	181395826	181396326	0.00477303	0.295105	-0.334387
CD14 Mono	9	97411207	97411707	0.00477491	0.295105	0.521829
CD14 Mono	16	2904859	2905359	0.00477657	0.295105	-0.470565
CD14 Mono	1	228109122	228109622	0.00479476	0.295855	-0.302812
CD14 Mono	20	50470397	50470897	0.00480006	0.296006	-0.568518
CD14 Mono	17	82639991	82640491	0.00481921	0.296339	-0.440381
CD14 Mono	12	51028009	51028509	0.00486579	0.298552	0.710422
CD14 Mono	10	1471773	1472273	0.00486751	0.298552	-0.417247
CD14 Mono	14	49865292	49865792	0.00488112	0.298864	-0.407504
CD14 Mono	17	81125363	81125863	0.00491321	0.299811	0.724916
CD14 Mono	12	120368751	120369251	0.00494114	0.300847	0.822377
CD14 Mono	10	44878623	44879123	0.00494838	0.300934	0.609123
CD14 Mono	4	48587889	48588389	0.00495054	0.300934	0.488723
CD14 Mono	19	38664754	38665254	0.00495443	0.300936	-0.577172
CD14 Mono	11	62401636	62402136	0.00495572	0.300936	-0.345955
CD14 Mono	3	72098318	72098818	0.00495739	0.300949	0.85289
CD14 Mono	1	243495830	243496330	0.00498459	0.302004	-0.602949
CD14 Mono	8	128540896	128541396	0.00499664	0.302183	-0.37234
CD14 Mono	5	102283331	102283831	0.00501999	0.302616	-0.319963
CD14 Mono	9	22170975	22171475	0.00502772	0.302994	0.638355
CD14 Mono	8	100791476	100791976	0.00504341	0.30334	-0.363394
CD14 Mono	10	133272222	133272722	0.00504772	0.303393	-0.550784
CD14 Mono	20	36466802	36467302	0.00505195	0.303393	-0.40904
CD14 Mono	11	83156057	83156557	0.00505878	0.303627	-0.431561
CD14 Mono	10	31928099	31928599	0.005071	0.304095	-0.365432
CD14 Mono	3	129224325	129224825	0.00512056	0.305296	-0.363309
CD14 Mono	1	32941587	32942087	0.00513331	0.305646	0.7652
CD14 Mono	21	29064808	29065308	0.00513902	0.305691	-0.509942
CD14 Mono	7	38360728	38361228	0.00514588	0.305773	0.649651
CD14 Mono	2	27897695	27898195	0.00514632	0.305773	0.495903
CD14 Mono	12	122646735	122647235	0.00515875	0.306172	0.81785
CD14 Mono	17	7574143	7574643	0.0051614	0.306172	-0.404761
CD14 Mono	15	75751957	75752457	0.00516733	0.30621	0.642303
CD14 Mono	1	91021194	91021694	0.00516913	0.30621	0.530814
CD14 Mono	7	957383	957883	0.00518559	0.306784	0.40447
CD14 Mono	16	75571786	75572286	0.00523337	0.308463	-0.352191
CD14 Mono	20	26288345	26288845	0.00525102	0.309327	-0.388546
CD14 Mono	2	25316055	25316555	0.00525591	0.309526	0.329824
CD14 Mono	10	74737906	74738406	0.00527385	0.310053	0.470311
CD14 Mono	2	230254529	230255029	0.00527918	0.31019	-0.300824
CD14 Mono	14	80941571	80942071	0.00529307	0.310918	-0.365112
CD14 Mono	6	34139106	34139606	0.00530685	0.311449	-0.365191
CD14 Mono	5	91123854	91124354	0.00531252	0.311449	-0.434636
CD14 Mono	4	152063775	152064275	0.00533236	0.312141	-0.500946
CD14 Mono	7	142787669	142788169	0.00534085	0.312205	0.306401
CD14 Mono	1	155860390	155860890	0.00534368	0.312205	0.810723
CD14 Mono	5	54670183	54670683	0.00537926	0.31331	-0.346298
CD14 Mono	13	99290342	99290842	0.00540326	0.314265	0.793767
CD14 Mono	2	240923254	240923754	0.00540533	0.314297	-0.419901
CD14 Mono	8	93417931	93418431	0.00541951	0.315032	-0.483587
CD14 Mono	8	27890085	27890585	0.0054401	0.315874	0.842681
CD14 Mono	10	22635635	22636135	0.0054538	0.316403	1.0095
CD14 Mono	17	60638681	60639181	0.00547821	0.317475	-0.469287
CD14 Mono	17	77188060	77188560	0.00550538	0.31868	0.428111
CD14 Mono	19	51370109	51370609	0.0055309	0.319799	-0.476397
CD14 Mono	17	1259634	1260134	0.00556256	0.321232	-0.437336
CD14 Mono	2	108579429	108579929	0.00557888	0.321763	0.816077
CD14 Mono	10	73865692	73866192	0.00559179	0.322027	0.466045
CD14 Mono	23	68498752	68499252	0.0055929	0.322027	-0.464428
CD14 Mono	14	100150559	100151059	0.0056057	0.32254	0.41546
CD14 Mono	17	42423093	42423593	0.0056064	0.32254	0.446232
CD14 Mono	12	89840156	89840656	0.00561425	0.322762	0.617054
CD14 Mono	4	53535551	53536051	0.00561493	0.322762	0.608747
CD14 Mono	11	123159123	123159623	0.00566194	0.325102	-0.325172
CD14 Mono	5	1477228	1477728	0.00572924	0.327435	0.388581
CD14 Mono	2	241102090	241102590	0.00575355	0.328027	-0.407352
CD14 Mono	6	111478583	111479083	0.00575414	0.328027	-0.310233
CD14 Mono	4	121776883	121777383	0.00575836	0.328129	-0.554879
CD14 Mono	8	51885158	51885658	0.00577787	0.328666	-0.496924
CD14 Mono	1	59367622	59368122	0.00579539	0.32938	-0.423874
CD14 Mono	11	129896092	129896592	0.00581459	0.330017	-0.557126
CD14 Mono	6	97249032	97249532	0.00581861	0.330062	0.618268
CD14 Mono	1	247408026	247408526	0.00583351	0.330062	-0.482426
CD14 Mono	5	123107593	123108093	0.00584548	0.33041	-0.486467
CD14 Mono	10	121886959	121887459	0.00585729	0.330477	-0.363257
CD14 Mono	9	22065436	22065936	0.00588136	0.33117	-0.53129
CD14 Mono	2	240021449	240021949	0.00594547	0.333146	-0.353875
CD14 Mono	7	151385790	151386290	0.00597712	0.334356	0.862675
CD14 Mono	5	131312799	131313299	0.00597839	0.334356	-0.375829
CD14 Mono	8	144730016	144730516	0.0059855	0.334575	-0.668187
CD14 Mono	5	77087802	77088302	0.00598588	0.334575	-0.341025
CD14 Mono	13	98783980	98784480	0.00600889	0.334864	-0.602305
CD14 Mono	3	46222661	46223161	0.00601379	0.334905	-0.33049
CD14 Mono	9	95048751	95049251	0.00604793	0.336335	-0.446771
CD14 Mono	1	111507507	111508007	0.00609786	0.338215	-0.37777
CD14 Mono	20	24148330	24148830	0.00609811	0.338215	-0.423177
CD14 Mono	4	36283270	36283770	0.00610737	0.338638	0.3909
CD14 Mono	13	98436022	98436522	0.00611274	0.338663	-0.337369
CD14 Mono	12	107354955	107355455	0.00615144	0.339849	-0.460951
CD14 Mono	10	124734176	124734676	0.00618447	0.340722	0.786805
CD14 Mono	17	62421333	62421833	0.00624958	0.341521	-0.475542
CD14 Mono	9	121320005	121320505	0.00625267	0.341521	-0.421262
CD14 Mono	9	131739918	131740418	0.00625549	0.341521	0.516062
CD14 Mono	6	6333515	6334015	0.00630492	0.341521	0.507197
CD14 Mono	2	231780305	231780805	0.00630518	0.341521	-0.352702
CD14 Mono	8	143760825	143761325	0.00631315	0.341521	0.502845
CD14 Mono	6	122399249	122399749	0.00631788	0.341521	-0.483505
CD14 Mono	6	72624557	72625057	0.00632001	0.341521	-0.501705
CD14 Mono	1	27154916	27155416	0.00632643	0.341521	0.376737
CD14 Mono	5	139246268	139246768	0.00633222	0.341521	0.458983
CD14 Mono	11	111776574	111777074	0.00634651	0.341521	0.672355
CD14 Mono	1	25101363	25101863	0.00634858	0.341521	-0.439811
CD14 Mono	5	172438299	172438799	0.00635548	0.341521	-0.440459
CD14 Mono	11	102413474	102413974	0.00636328	0.341521	-0.301391
CD14 Mono	16	88193987	88194487	0.00636386	0.341521	0.758485
CD14 Mono	11	46846102	46846602	0.00636747	0.341521	0.381393
CD14 Mono	3	27723910	27724410	0.00637119	0.341521	0.561515
CD14 Mono	2	85667856	85668356	0.00638053	0.341521	0.87704
CD14 Mono	6	3915031	3915531	0.00638782	0.341521	0.388849
CD14 Mono	7	141551147	141551647	0.00640461	0.341521	-0.579666
CD14 Mono	14	64721393	64721893	0.00641687	0.341521	0.5559
CD14 Mono	20	49615694	49616194	0.00643523	0.341521	0.583285
CD14 Mono	11	907525	908025	0.00643668	0.341521	-0.545092
CD14 Mono	15	72195018	72195518	0.00647184	0.341521	0.899961
CD14 Mono	1	182604208	182604708	0.00648034	0.341521	-0.477399
CD14 Mono	2	231186240	231186740	0.00649232	0.341521	-0.450337
CD14 Mono	2	25215947	25216447	0.00649279	0.341521	-0.451811
CD14 Mono	19	55304870	55305370	0.00649857	0.341521	0.340643
CD14 Mono	7	36748107	36748607	0.00650907	0.341521	-0.304417
CD14 Mono	16	84970466	84970966	0.00653749	0.341521	-0.346189
CD14 Mono	3	178263074	178263574	0.00654363	0.341521	-0.4074
CD14 Mono	17	64385752	64386252	0.00656386	0.341521	0.525772
CD14 Mono	10	120851684	120852184	0.00656638	0.341521	-0.334602
CD14 Mono	19	55258849	55259349	0.00657755	0.341521	-0.487187
CD14 Mono	19	49862499	49862999	0.00659009	0.341521	0.561169
CD14 Mono	15	31870569	31871069	0.00659102	0.341521	0.956591
CD14 Mono	1	46198193	46198693	0.00660146	0.341521	-0.481249
CD14 Mono	4	152635862	152636362	0.00664901	0.343172	-0.509482
CD14 Mono	1	234609987	234610487	0.00666074	0.343606	-0.482107
CD14 Mono	1	205750059	205750559	0.00666899	0.34386	-0.311338
CD14 Mono	8	143546251	143546751	0.00669517	0.345037	-0.485151
CD14 Mono	1	150186757	150187257	0.00670686	0.345382	0.637927
CD14 Mono	1	6603488	6603988	0.00672313	0.345703	0.675661
CD14 Mono	3	183546190	183546690	0.00674467	0.34614	-0.465559
CD14 Mono	2	26780978	26781478	0.00674671	0.34614	0.530561
CD14 Mono	5	57495309	57495809	0.00675696	0.34658	-0.377305
CD14 Mono	17	17663228	17663728	0.00676956	0.347127	-0.387713
CD14 Mono	5	74504499	74504999	0.00677434	0.347127	-0.486745
CD14 Mono	17	82414049	82414549	0.00679215	0.347695	0.611509
CD14 Mono	10	46271984	46272484	0.00679397	0.347702	-0.353003
CD14 Mono	2	30144946	30145446	0.00680502	0.348009	-0.486389
CD14 Mono	8	127931688	127932188	0.00681303	0.348055	-0.505663
CD14 Mono	17	50772243	50772743	0.00681552	0.348055	-0.345364
CD14 Mono	18	45139496	45139996	0.00681955	0.348149	-0.39813
CD14 Mono	1	112981340	112981840	0.0068272	0.348454	0.740214
CD14 Mono	6	161922736	161923236	0.00683567	0.3488	0.557171
CD14 Mono	15	34988556	34989056	0.00685076	0.349484	-0.300755
CD14 Mono	11	130431192	130431692	0.00686363	0.350053	-0.448194
CD14 Mono	17	44098144	44098644	0.00686997	0.350204	-0.581124
CD14 Mono	14	74941707	74942207	0.00689477	0.351295	-0.336099
CD14 Mono	1	91500580	91501080	0.00690103	0.351527	0.686521
CD14 Mono	14	54857867	54858367	0.00690388	0.351553	0.58162
CD14 Mono	16	23837610	23838110	0.00691345	0.351553	-0.644591
CD14 Mono	8	143802420	143802920	0.00692099	0.351553	-0.399093
CD14 Mono	2	64325986	64326486	0.00692835	0.351553	-0.437283
CD14 Mono	12	128829195	128829695	0.00693279	0.351553	-0.790357
CD14 Mono	12	30982356	30982856	0.00696611	0.351553	-0.492947
CD14 Mono	9	114451331	114451831	0.00696985	0.351553	-0.394616
CD14 Mono	7	130139504	130140004	0.00698641	0.351553	0.483847
CD14 Mono	1	224113862	224114362	0.00700248	0.351553	-0.43675
CD14 Mono	3	9902383	9902883	0.00701121	0.351553	0.344646
CD14 Mono	1	30757581	30758081	0.00704104	0.351553	-0.41627
CD14 Mono	7	33047832	33048332	0.00704311	0.351553	0.643882
CD14 Mono	9	137492824	137493324	0.00706136	0.351553	0.556428
CD14 Mono	12	25322305	25322805	0.00707139	0.351553	-0.581079
CD14 Mono	13	94182271	94182771	0.00707884	0.351553	-0.473871
CD14 Mono	8	92668250	92668750	0.00707999	0.351553	-0.634301
CD14 Mono	19	42251306	42251806	0.00709864	0.351553	0.756039
CD14 Mono	11	134742264	134742764	0.00715035	0.351553	-0.52447
CD14 Mono	18	75173531	75174031	0.00715911	0.351553	0.56346
CD14 Mono	5	68214751	68215251	0.00717877	0.351553	-0.439786
CD14 Mono	4	75901253	75901753	0.00718347	0.351553	-0.510574
CD14 Mono	5	112921337	112921837	0.00720482	0.351553	-0.524839
CD14 Mono	19	12933500	12934000	0.00720831	0.351553	-0.535183
CD14 Mono	22	41249002	41249502	0.00721662	0.351553	0.652998
CD14 Mono	5	170097864	170098364	0.00723838	0.351553	-0.461857
CD14 Mono	23	13652818	13653318	0.00725179	0.351553	-0.412402
CD14 Mono	11	355595	356095	0.00725269	0.351553	-0.570412
CD14 Mono	14	81170821	81171321	0.00728076	0.351553	0.999854
CD14 Mono	6	166906790	166907290	0.0072958	0.351553	0.957078
CD14 Mono	3	60760098	60760598	0.00730771	0.351553	-0.513537
CD14 Mono	22	38709242	38709742	0.00734286	0.351553	-0.324641
CD14 Mono	6	128327913	128328413	0.00735472	0.351553	-0.739407
CD14 Mono	19	2163097	2163597	0.00735617	0.351553	0.389636
CD14 Mono	22	22369901	22370401	0.0073581	0.351553	-0.498139
CD14 Mono	10	3769424	3769924	0.00737105	0.351553	0.417374
CD14 Mono	10	95792831	95793331	0.0073862	0.351553	-0.552858
CD14 Mono	4	36278756	36279256	0.00740841	0.351553	0.513182
CD14 Mono	8	66757125	66757625	0.00742455	0.351553	-0.387194
CD14 Mono	11	59616489	59616989	0.00742883	0.351553	0.566425
CD14 Mono	5	15583557	15584057	0.00743585	0.351553	-0.538374
CD14 Mono	9	21710843	21711343	0.00743622	0.351553	-0.56292
CD14 Mono	16	67832525	67833025	0.00746284	0.351553	-0.554087
CD14 Mono	13	109570258	109570758	0.00752829	0.351929	0.366185
CD14 Mono	11	96259907	96260407	0.00753368	0.351929	0.555958
CD14 Mono	8	130098007	130098507	0.00754415	0.352016	-0.387581
CD14 Mono	17	1711082	1711582	0.00756486	0.352415	-0.335439
CD14 Mono	3	39232190	39232690	0.0075736	0.352516	0.782337
CD14 Mono	12	122665157	122665657	0.00757712	0.352558	-0.347827
CD14 Mono	17	34218165	34218665	0.00758727	0.352845	0.519142
CD14 Mono	16	88691815	88692315	0.00759762	0.353078	-0.675155
CD14 Mono	9	34660132	34660632	0.00761363	0.353504	0.342791
CD14 Mono	15	78719760	78720260	0.00762796	0.35401	-0.502185
CD14 Mono	10	124067388	124067888	0.00764012	0.35403	0.583741
CD14 Mono	9	136503344	136503844	0.00764533	0.35403	0.70771
CD14 Mono	7	140403813	140404313	0.00769742	0.35403	0.473909
CD14 Mono	2	157473161	157473661	0.00770156	0.35403	-0.349111
CD14 Mono	6	28838785	28839285	0.00772495	0.35403	-0.498987
CD14 Mono	7	5512766	5513266	0.00776275	0.35403	0.584879
CD14 Mono	13	39036155	39036655	0.00782855	0.35403	-0.588266
CD14 Mono	11	72740155	72740655	0.00783529	0.35403	0.451253
CD14 Mono	10	103801319	103801819	0.00785593	0.35403	-0.543072
CD14 Mono	1	209411575	209412075	0.00789407	0.35403	-0.547044
CD14 Mono	2	172923396	172923896	0.00792009	0.35403	-0.494599
CD14 Mono	2	152497294	152497794	0.00793573	0.35403	-0.349163
CD14 Mono	3	105867772	105868272	0.00793637	0.35403	-0.610399
CD14 Mono	17	16985527	16986027	0.00795331	0.35403	-0.484035
CD14 Mono	14	90644810	90645310	0.00796779	0.35403	-0.370715
CD14 Mono	23	130024093	130024593	0.00801024	0.35403	-0.46448
CD14 Mono	21	45321137	45321637	0.00804213	0.35403	-0.326994
CD14 Mono	11	128629152	128629652	0.00807094	0.35403	-0.309039
CD14 Mono	6	73451239	73451739	0.00809424	0.35403	-0.510015
CD14 Mono	5	178334843	178335343	0.00816102	0.356498	-0.551204
CD14 Mono	1	9292572	9293072	0.00819921	0.357787	0.441035
CD14 Mono	9	8869252	8869752	0.00821162	0.358103	0.644051
CD14 Mono	20	3681842	3682342	0.00821934	0.358306	-0.38467
CD14 Mono	12	96496036	96496536	0.00828884	0.360406	0.614972
CD14 Mono	17	68288737	68289237	0.00829513	0.360528	-0.514137
CD14 Mono	11	13550699	13551199	0.00832009	0.361329	-0.599815
CD14 Mono	2	168136178	168136678	0.00835232	0.36248	0.512602
CD14 Mono	2	11465929	11466429	0.00841399	0.363903	-0.450642
CD14 Mono	5	163947789	163948289	0.00845249	0.364998	-0.444048
CD14 Mono	1	206556938	206557438	0.00845794	0.365147	-0.423592
CD14 Mono	8	140540145	140540645	0.00850352	0.366655	-0.58931
CD14 Mono	1	150925989	150926489	0.0085103	0.366871	-0.45564
CD14 Mono	15	63506342	63506842	0.00855386	0.368135	-0.462786
CD14 Mono	11	3174326	3174826	0.00856365	0.368285	0.597467
CD14 Mono	7	74655642	74656142	0.00856447	0.368285	-0.414705
CD14 Mono	15	63122215	63122715	0.00856699	0.368316	-0.363612
CD14 Mono	6	56247316	56247816	0.00857196	0.368382	-0.58159
CD14 Mono	1	1692903	1693403	0.0085759	0.36847	0.401099
CD14 Mono	9	96010312	96010812	0.00858899	0.368802	-0.43226
CD14 Mono	4	139447808	139448308	0.00860508	0.369186	-0.320424
CD14 Mono	7	28102725	28103225	0.00861638	0.369517	0.571035
CD14 Mono	15	88637365	88637865	0.00864824	0.369887	-0.378425
CD14 Mono	23	107710972	107711472	0.00866286	0.369976	-0.545104
CD14 Mono	19	18284087	18284587	0.00869269	0.37079	-0.380055
CD14 Mono	16	11327268	11327768	0.00870465	0.371052	-0.432127
CD14 Mono	17	63925539	63926039	0.00872645	0.37154	0.317461
CD14 Mono	11	117043448	117043948	0.00873538	0.371767	0.632775
CD14 Mono	16	31265264	31265764	0.00875895	0.372271	-0.549351
CD14 Mono	8	66589165	66589665	0.00876452	0.372273	-0.432828
CD14 Mono	7	151123861	151124361	0.00876527	0.372273	-0.383329
CD14 Mono	2	241985072	241985572	0.00879259	0.372463	-0.466773
CD14 Mono	1	235971608	235972108	0.00881057	0.372835	-0.301659
CD14 Mono	1	40979413	40979913	0.00881941	0.372963	0.379593
CD14 Mono	9	35085019	35085519	0.00882601	0.373098	-0.393451
CD14 Mono	1	59020136	59020636	0.00882621	0.373098	0.676879
CD14 Mono	22	46288195	46288695	0.00883914	0.373248	-0.49108
CD14 Mono	20	2800541	2801041	0.0088424	0.373248	-0.406757
CD14 Mono	11	73969914	73970414	0.00889307	0.373827	-0.454243
CD14 Mono	2	60862610	60863110	0.00892086	0.374267	0.805086
CD14 Mono	19	17211230	17211730	0.00892525	0.374318	0.535485
CD14 Mono	21	31159112	31159612	0.00895254	0.374844	0.41331
CD14 Mono	14	92793281	92793781	0.00896016	0.374844	0.695583
CD14 Mono	17	61863393	61863893	0.00899329	0.374844	0.70924
CD14 Mono	4	6774081	6774581	0.0090655	0.375619	-0.575755
CD14 Mono	6	111642539	111643039	0.00906851	0.375619	-0.397907
CD14 Mono	1	45586308	45586808	0.00910302	0.375619	0.711318
CD14 Mono	17	49972959	49973459	0.00914685	0.375985	0.388548
CD14 Mono	8	42219187	42219687	0.00921246	0.377259	-0.486936
CD14 Mono	17	18088593	18089093	0.0092135	0.377259	-0.514181
CD14 Mono	9	37531725	37532225	0.00921483	0.377259	0.720957
CD14 Mono	2	230883066	230883566	0.00922544	0.377544	-0.348969
CD14 Mono	8	100380067	100380567	0.00922914	0.377545	0.699457
CD14 Mono	15	66472073	66472573	0.00929296	0.379181	-0.319967
CD14 Mono	19	7349338	7349838	0.00929833	0.379245	-0.430427
CD14 Mono	17	82519902	82520402	0.00929979	0.379245	1.09962
CD14 Mono	12	42411979	42412479	0.00930005	0.379245	-0.520518
CD14 Mono	1	35268385	35268885	0.0093026	0.379275	0.41404
CD14 Mono	19	15380181	15380681	0.00931677	0.379553	-0.38937
CD14 Mono	19	49973947	49974447	0.00933409	0.379818	-0.637608
CD14 Mono	1	54965889	54966389	0.00933429	0.379818	0.504987
CD14 Mono	3	53152146	53152646	0.00934853	0.380242	-0.646266
CD14 Mono	1	223175548	223176048	0.00937515	0.380955	-0.302774
CD14 Mono	1	108747177	108747677	0.00942986	0.382651	-0.556766
CD14 Mono	3	94249463	94249963	0.00943485	0.382726	-0.305803
CD14 Mono	12	48998001	48998501	0.00946993	0.383648	0.351975
CD14 Mono	6	7047879	7048379	0.00947546	0.383749	-0.587851
CD14 Mono	11	77497207	77497707	0.00948218	0.383946	-0.604456
CD14 Mono	2	236749107	236749607	0.00950011	0.384596	0.762055
CD14 Mono	2	239755964	239756464	0.00951113	0.384844	0.399844
CD14 Mono	4	3436919	3437419	0.0095115	0.384844	-0.354572
CD14 Mono	21	46457980	46458480	0.00955931	0.386086	0.581667
CD14 Mono	3	32502051	32502551	0.00956716	0.386327	0.536936
CD14 Mono	2	160203008	160203508	0.00958733	0.386991	-0.449443
CD14 Mono	19	5293678	5294178	0.00961702	0.388113	-0.528246
CD14 Mono	19	33393407	33393907	0.0096217	0.38815	-0.396758
CD14 Mono	5	174412271	174412771	0.00964561	0.388811	0.475765
CD14 Mono	1	160100945	160101445	0.00972596	0.391211	-0.464825
CD14 Mono	4	158809458	158809958	0.00974172	0.391422	-0.460345
CD14 Mono	15	62940672	62941172	0.00974383	0.391422	-0.315232
CD14 Mono	1	40385518	40386018	0.00976031	0.39183	0.516727
CD14 Mono	14	52020784	52021284	0.00976655	0.391928	-0.396081
CD14 Mono	4	151098685	151099185	0.009775	0.392027	-0.408897
CD14 Mono	17	49795672	49796172	0.00980014	0.392401	0.339828
CD14 Mono	6	119445923	119446423	0.00980059	0.392401	-0.567356
CD14 Mono	15	63440718	63441218	0.00980242	0.392401	-0.304885
CD14 Mono	7	148623729	148624229	0.00980538	0.392401	-0.365617
CD14 Mono	11	132093791	132094291	0.00980559	0.392401	-0.338203
CD14 Mono	2	227862174	227862674	0.00982068	0.39288	0.620139
CD14 Mono	15	68228872	68229372	0.00984192	0.39335	-0.733717
CD14 Mono	8	16120531	16121031	0.00986792	0.394003	-0.341067
CD14 Mono	1	159009680	159010180	0.00986972	0.394003	0.543976
CD14 Mono	2	105803356	105803856	0.00989619	0.394755	-0.307396
CD14 Mono	9	137482159	137482659	0.00992072	0.39533	0.594853
CD14 Mono	19	50432052	50432552	0.00992567	0.39533	1.14652
CD14 Mono	7	77687588	77688088	0.00992594	0.39533	-0.419353
CD14 Mono	11	118128823	118129323	0.00996218	0.396469	0.586627
CD14 Mono	1	85278824	85279324	0.00996457	0.396488	-0.510869
CD14 Mono	10	7405658	7406158	0.00997617	0.396874	-0.347758
CD14 Mono	4	95068952	95069452	0.00998166	0.396878	-0.389315
CD14 Mono	22	39986131	39986631	0.00999594	0.397201	0.325245
NK	19	46495648	46496148	1.8443e-61	3.67071e-56	2.61316
NK	19	46494308	46494808	2.67547e-50	2.6625e-45	2.76024
NK	8	24277249	24277749	1.82207e-28	1.20882e-23	5.76507
NK	22	29205632	29206132	5.20547e-19	1.72674e-14	0.990093
NK	9	127404509	127405009	1.15439e-18	3.28227e-14	1.43454
NK	9	127402777	127403277	2.31791e-17	5.15452e-13	0.867478
NK	1	1692903	1693403	2.33084e-17	5.15452e-13	0.955161
NK	1	1746192	1746692	1.09935e-16	2.18805e-12	-1.06042
NK	1	109687501	109688001	1.54811e-15	2.80109e-11	7.28983
NK	7	84336181	84336681	1.70149e-15	2.82206e-11	-1.23791
NK	9	127934758	127935258	4.1612e-15	6.37079e-11	0.980645
NK	7	105033632	105034132	4.73251e-15	6.72794e-11	1.24437
NK	12	51751702	51752202	1.43235e-14	1.90054e-10	2.72864
NK	19	48661559	48662059	2.58909e-14	3.22067e-10	-1.2428
NK	22	29152786	29153286	7.33149e-13	8.21712e-09	1.14585
NK	8	52782960	52783460	7.43145e-13	8.21712e-09	0.700414
NK	11	115223123	115223623	8.01366e-13	8.39452e-09	2.12416
NK	8	54171622	54172122	1.41145e-12	1.4046e-08	1.26756
NK	4	177281470	177281970	2.16934e-12	2.05602e-08	2.52554
NK	1	156106238	156106738	2.4391e-12	2.20661e-08	0.834622
NK	7	141158560	141159060	8.59067e-12	7.43392e-08	1.10228
NK	5	68347533	68348033	1.31336e-11	1.04559e-07	-1.21238
NK	2	148870224	148870724	1.38641e-11	1.0613e-07	1.89885
NK	13	30027453	30027953	1.53288e-11	1.12996e-07	1.11955
NK	2	231527795	231528295	2.30853e-11	1.64095e-07	1.1329
NK	3	29360229	29360729	2.97367e-11	2.04086e-07	-1.21626
NK	9	19465229	19465729	5.62869e-11	3.6138e-07	0.692914
NK	5	157193603	157194103	6.41426e-11	3.98947e-07	-1.01455
NK	12	92467058	92467558	7.76555e-11	4.68357e-07	1.28706
NK	12	54692320	54692820	1.0677e-10	6.25014e-07	0.904065
NK	5	54717857	54718357	1.38203e-10	7.84421e-07	-1.55109
NK	3	155746039	155746539	1.71215e-10	9.20999e-07	1.30596
NK	11	65466654	65467154	1.90603e-10	9.9831e-07	0.994214
NK	20	53934528	53935028	2.33498e-10	1.17916e-06	-1.38915
NK	13	30422122	30422622	2.36981e-10	1.17916e-06	3.24629
NK	2	148876709	148877209	2.51287e-10	1.21984e-06	1.13908
NK	2	38587788	38588288	3.73342e-10	1.72805e-06	0.905132
NK	2	241017474	241017974	6.31867e-10	2.85819e-06	1.91489
NK	3	154324259	154324759	9.29609e-10	4.11156e-06	1.14018
NK	8	54170633	54171133	9.59091e-10	4.14974e-06	1.86497
NK	15	92821688	92822188	1.0458e-09	4.42862e-06	-1.03332
NK	1	1891476	1891976	1.36403e-09	5.54049e-06	-1.08283
NK	9	127979782	127980282	1.78779e-09	6.97695e-06	0.961489
NK	22	46737274	46737774	2.20424e-09	8.27756e-06	1.98675
NK	19	10829213	10829713	2.41926e-09	8.91675e-06	1.30323
NK	10	69319216	69319716	2.76364e-09	1.00009e-05	-0.664386
NK	7	35690544	35691044	2.89016e-09	1.0272e-05	1.4182
NK	1	11908320	11908820	2.98458e-09	1.04214e-05	1.0527
NK	3	5186760	5187260	3.54315e-09	1.21585e-05	-0.918087
NK	1	25036112	25036612	3.71909e-09	1.2546e-05	0.956345
NK	6	31366846	31367346	3.94936e-09	1.31007e-05	1.23058
NK	1	1692278	1692778	4.48779e-09	1.45548e-05	0.801937
NK	5	91468984	91469484	4.54386e-09	1.45548e-05	1.14165
NK	12	121918283	121918783	5.44844e-09	1.66831e-05	-0.466338
NK	7	5515817	5516317	6.13266e-09	1.84937e-05	1.1454
NK	3	56987193	56987693	6.28404e-09	1.86674e-05	-1.08384
NK	6	43575321	43575821	6.66507e-09	1.95081e-05	-0.890269
NK	11	73203698	73204198	9.07448e-09	2.59347e-05	-1.03608
NK	8	52985982	52986482	9.12139e-09	2.59347e-05	1.4118
NK	2	84908916	84909416	9.9364e-09	2.78541e-05	-1.10282
NK	11	118658820	118659320	1.09783e-08	3.02953e-05	1.0106
NK	9	127714850	127715350	1.12639e-08	3.02953e-05	0.988549
NK	3	9767350	9767850	1.25914e-08	3.21044e-05	0.486311
NK	10	26544970	26545470	1.2743e-08	3.21044e-05	-0.939615
NK	20	60477926	60478426	1.3212e-08	3.28698e-05	0.751634
NK	22	40036571	40037071	1.45971e-08	3.58674e-05	0.870803
NK	11	118012093	118012593	2.07842e-08	4.90631e-05	0.695906
NK	4	189610541	189611041	2.08525e-08	4.90631e-05	1.17098
NK	6	121579478	121579978	2.19714e-08	5.0264e-05	-1.01613
NK	1	19688359	19688859	2.23504e-08	5.055e-05	-1.16692
NK	3	7290017	7290517	2.26889e-08	5.07389e-05	-1.00536
NK	2	148781947	148782447	2.36472e-08	5.21362e-05	1.24204
NK	13	71939131	71939631	2.38376e-08	5.21362e-05	2.64113
NK	10	2884084	2884584	2.46808e-08	5.33936e-05	0.82791
NK	5	123512562	123513062	3.44244e-08	7.36719e-05	-1.11219
NK	6	36302963	36303463	3.50383e-08	7.37613e-05	1.05942
NK	4	89110660	89111160	3.52074e-08	7.37613e-05	-1.06005
NK	22	45948073	45948573	4.16257e-08	8.541e-05	0.849834
NK	3	150877251	150877751	4.45004e-08	8.94638e-05	-0.748634
NK	2	148653262	148653762	4.96418e-08	9.8802e-05	1.23042
NK	10	132593888	132594388	5.56919e-08	0.000109746	-1.16722
NK	20	3797695	3798195	5.68738e-08	0.000110976	4.64171
NK	12	64667756	64668256	5.80079e-08	0.00011209	1.4403
NK	4	76250888	76251388	6.94415e-08	0.000132894	1.8005
NK	12	2853545	2854045	7.40257e-08	0.000138994	0.52532
NK	11	62881430	62881930	8.20237e-08	0.000152572	0.889124
NK	2	174341422	174341922	1.08444e-07	0.00019271	1.7739
NK	5	139636150	139636650	1.12539e-07	0.000198219	0.811645
NK	6	87831868	87832368	1.25284e-07	0.000216582	1.17764
NK	9	129069330	129069830	1.2623e-07	0.000216582	-1.0137
NK	1	209805955	209806455	1.36072e-07	0.000231474	-1.06046
NK	4	186161061	186161561	1.42282e-07	0.000239986	3.39801
NK	22	36816022	36816522	1.48604e-07	0.000248543	0.807346
NK	12	128791169	128791669	1.5033e-07	0.000249335	3.05284
NK	20	1492274	1492774	1.68743e-07	0.000277562	-0.714824
NK	8	133653839	133654339	1.76117e-07	0.000287317	0.929865
NK	15	75452416	75452916	1.83298e-07	0.000296599	-0.732498
NK	1	11909494	11909994	1.95241e-07	0.000313377	1.2224
NK	18	63439178	63439678	2.04296e-07	0.000323073	-1.16444
NK	6	5517184	5517684	2.05638e-07	0.000323073	-0.48192
NK	6	12963030	12963530	2.07006e-07	0.000323073	-0.867743
NK	1	151292595	151293095	2.07775e-07	0.000323073	1.4403
NK	9	21082043	21082543	2.17446e-07	0.00033291	0.387204
NK	7	151844427	151844927	2.4262e-07	0.000368615	-0.840104
NK	1	111203722	111204222	2.5846e-07	0.000389707	-0.838219
NK	17	82708053	82708553	2.68718e-07	0.000402127	1.16884
NK	1	38005337	38005837	2.82891e-07	0.000420178	-0.937406
NK	5	138642704	138643204	2.86628e-07	0.000420203	-0.677283
NK	16	4539125	4539625	2.92519e-07	0.000424964	-0.679736
NK	9	34163359	34163859	3.00322e-07	0.000433138	0.359976
NK	22	39442160	39442660	3.04626e-07	0.000436185	-0.705215
NK	1	111204321	111204821	3.12883e-07	0.000444808	-1.06273
NK	17	40312019	40312519	3.84288e-07	0.000534859	-0.609374
NK	5	14593592	14594092	3.88569e-07	0.000537062	0.624402
NK	9	136700283	136700783	4.1442e-07	0.000564945	-0.580327
NK	6	110568348	110568848	4.21136e-07	0.000570195	1.52983
NK	17	81249162	81249662	4.33565e-07	0.000579144	-0.790112
NK	1	146376794	146377294	4.77684e-07	0.000629625	1.02148
NK	9	124861258	124861758	4.87599e-07	0.000638467	-0.677704
NK	12	128788035	128788535	5.08801e-07	0.000657575	0.764641
NK	9	37486244	37486744	5.41532e-07	0.000690904	0.626821
NK	7	893601	894101	5.91864e-07	0.000740873	0.826802
NK	13	31806486	31806986	6.80456e-07	0.000830866	1.19589
NK	11	65487495	65487995	7.18278e-07	0.000861198	0.626666
NK	19	17855502	17856002	7.7402e-07	0.000916984	0.4329
NK	7	141071238	141071738	8.19732e-07	0.000965392	0.74463
NK	7	80775813	80776313	8.45319e-07	0.000989669	-0.936203
NK	17	56624299	56624799	9.24014e-07	0.00106304	-0.97203
NK	1	36400911	36401411	9.3883e-07	0.00107388	-0.550685
NK	2	60710697	60711197	1.02166e-06	0.00114412	1.1418
NK	7	35727581	35728081	1.02323e-06	0.00114412	-0.811147
NK	12	121804415	121804915	1.03618e-06	0.00115052	0.771267
NK	8	19758470	19758970	1.04052e-06	0.00115052	0.812769
NK	4	38867467	38867967	1.09998e-06	0.00119279	0.575462
NK	7	26359518	26360018	1.2555e-06	0.00134345	2.14918
NK	2	170436535	170437035	1.27428e-06	0.00135381	-0.791735
NK	10	2022272	2022772	1.27878e-06	0.00135381	0.861184
NK	8	21812145	21812645	1.29208e-06	0.00135461	-0.842029
NK	8	104339478	104339978	1.30609e-06	0.001361	-0.893664
NK	7	81920583	81921083	1.31815e-06	0.00136641	-0.485967
NK	12	7890975	7891475	1.3567e-06	0.00138578	1.82522
NK	11	62543267	62543767	1.54107e-06	0.00154909	0.443876
NK	11	128219680	128220180	1.63134e-06	0.00163158	1.15377
NK	18	70491703	70492203	1.89842e-06	0.00188921	1.43776
NK	18	54240502	54241002	1.9706e-06	0.00195128	0.398624
NK	1	8701104	8701604	2.13856e-06	0.00207628	1.17598
NK	7	131909359	131909859	2.26079e-06	0.00217375	0.818117
NK	1	111592857	111593357	2.318e-06	0.00221036	-0.869097
NK	2	147382251	147382751	2.37956e-06	0.00224457	1.90294
NK	6	111995997	111996497	2.44014e-06	0.00229085	-0.614598
NK	10	12042235	12042735	2.47434e-06	0.00231205	-1.10167
NK	1	44730657	44731157	2.49907e-06	0.00232425	0.798873
NK	12	120649148	120649648	2.59704e-06	0.002393	0.847557
NK	5	87121214	87121714	2.68702e-06	0.00246451	0.531533
NK	7	100865380	100865880	2.94372e-06	0.00265473	1.7709
NK	2	42100038	42100538	2.96497e-06	0.00265473	-0.687711
NK	22	27405863	27406363	2.96588e-06	0.00265473	-0.52015
NK	17	40399075	40399575	3.01449e-06	0.00265662	0.581964
NK	1	207321307	207321807	3.02268e-06	0.00265662	0.388425
NK	1	16913737	16914237	3.02996e-06	0.00265662	-0.304329
NK	7	77570257	77570757	3.05129e-06	0.00266359	-0.517362
NK	3	49519886	49520386	3.1448e-06	0.00271265	0.36949
NK	17	43846177	43846677	3.14838e-06	0.00271265	1.76291
NK	10	11237555	11238055	3.28577e-06	0.00281883	0.540966
NK	1	226110438	226110938	3.34296e-06	0.00284338	-0.895882
NK	1	28648379	28648879	3.43415e-06	0.00290851	0.631493
NK	18	63267974	63268474	3.51183e-06	0.00296169	1.23038
NK	12	132761041	132761541	3.74371e-06	0.00311762	-0.493878
NK	2	148659047	148659547	3.88254e-06	0.00319315	1.41509
NK	2	72917876	72918376	4.03293e-06	0.00330319	-0.898264
NK	15	31343935	31344435	4.0581e-06	0.00331018	0.578528
NK	12	11555770	11556270	4.16096e-06	0.00336649	-0.636676
NK	3	47829079	47829579	4.34949e-06	0.00346272	-0.631204
NK	3	129070163	129070663	4.37953e-06	0.00346658	-0.904343
NK	19	39558259	39558759	4.38917e-06	0.00346658	-0.987871
NK	17	14214164	14214664	4.45469e-06	0.00350441	-0.935387
NK	10	88187412	88187912	4.48176e-06	0.00351183	0.498914
NK	9	137306021	137306521	4.58314e-06	0.00357719	-1.09611
NK	10	89412226	89412726	4.63358e-06	0.00360243	-0.636257
NK	12	32217536	32218036	4.69734e-06	0.00363779	0.743797
NK	16	8820093	8820593	4.73883e-06	0.0036557	-1.05513
NK	2	109513538	109514038	4.76421e-06	0.00366108	0.673388
NK	11	1086054	1086554	4.84136e-06	0.00367777	2.03935
NK	1	111215798	111216298	4.87853e-06	0.00369074	-0.465179
NK	12	123114692	123115192	4.89976e-06	0.00369074	-0.851382
NK	2	78979578	78980078	4.91407e-06	0.00369074	-0.619774
NK	4	47565117	47565617	5.04231e-06	0.00374945	-0.662401
NK	9	76463129	76463629	5.12728e-06	0.00379361	0.760461
NK	3	52891679	52892179	5.41988e-06	0.00395135	0.767544
NK	8	128240289	128240789	5.44373e-06	0.00395426	1.09895
NK	13	36814445	36814945	5.55654e-06	0.00400695	0.747627
NK	22	22099003	22099503	5.77345e-06	0.00411864	0.917572
NK	5	177456242	177456742	5.7942e-06	0.00411864	-0.748981
NK	1	148522951	148523451	5.83765e-06	0.00413476	1.47777
NK	7	128405812	128406312	5.9003e-06	0.00416432	-0.912745
NK	20	50217420	50217920	6.02332e-06	0.00420639	1.05919
NK	1	12173721	12174221	6.07371e-06	0.0042142	0.571164
NK	6	91475893	91476393	6.07685e-06	0.0042142	0.895913
NK	7	77352822	77353322	6.14572e-06	0.00424716	-0.435525
NK	8	133520424	133520924	6.1884e-06	0.00425285	0.897396
NK	2	85860737	85861237	6.19668e-06	0.00425285	1.77378
NK	17	42423093	42423593	6.28102e-06	0.00429207	0.605674
NK	1	235367084	235367584	6.55185e-06	0.00443542	-0.851255
NK	8	141137837	141138337	6.74959e-06	0.0045538	-0.739038
NK	12	88389157	88389657	6.87111e-06	0.00462012	-0.634079
NK	12	104596192	104596692	6.93437e-06	0.00464696	0.53814
NK	22	29154379	29154879	6.97066e-06	0.00465561	0.837119
NK	17	1639296	1639796	7.11069e-06	0.00470787	-1.11811
NK	4	36268018	36268518	7.45893e-06	0.00489951	0.677454
NK	9	97907011	97907511	8.42919e-06	0.00548256	-0.53656
NK	1	161069682	161070182	9.04762e-06	0.00580886	-0.485769
NK	19	2087460	2087960	9.85954e-06	0.00630979	-0.645101
NK	6	6587050	6587550	9.95899e-06	0.00633312	0.995807
NK	6	52317010	52317510	9.95963e-06	0.00633312	0.897852
NK	5	171445573	171446073	1.00607e-05	0.006377	-0.436518
NK	2	241125382	241125882	1.01177e-05	0.00639243	0.671251
NK	12	18139204	18139704	1.01493e-05	0.00639243	0.990284
NK	3	50504647	50505147	1.01952e-05	0.00640108	0.838501
NK	6	158787095	158787595	1.02499e-05	0.00640591	0.919902
NK	7	2001062	2001562	1.04253e-05	0.00648421	-0.842493
NK	5	68196865	68197365	1.05084e-05	0.00649533	0.369217
NK	19	45171231	45171731	1.05455e-05	0.00649807	0.803019
NK	11	46670323	46670823	1.06335e-05	0.00653176	-1.08656
NK	11	66547364	66547864	1.07816e-05	0.00654228	1.25206
NK	8	84069036	84069536	1.10204e-05	0.00660046	-0.790185
NK	22	29306752	29307252	1.10765e-05	0.00660046	1.402
NK	14	21526978	21527478	1.11844e-05	0.00662112	-1.04114
NK	14	61564490	61564990	1.11946e-05	0.00662112	-0.685433
NK	15	41660885	41661385	1.1211e-05	0.00662112	-0.91975
NK	16	30608909	30609409	1.13334e-05	0.00667364	0.539391
NK	7	112089517	112090017	1.13946e-05	0.0066899	0.771906
NK	22	49803259	49803759	1.234e-05	0.00709838	1.00433
NK	9	125193128	125193628	1.27519e-05	0.0072308	0.711854
NK	8	92785414	92785914	1.2814e-05	0.00724538	0.829298
NK	2	60755949	60756449	1.29015e-05	0.00727421	-0.863281
NK	19	16236800	16237300	1.30531e-05	0.00733886	0.473365
NK	2	156333673	156334173	1.32127e-05	0.0074077	-0.814057
NK	22	39489010	39489510	1.33529e-05	0.00743347	-0.488432
NK	12	57307687	57308187	1.33708e-05	0.00743347	-0.795338
NK	22	25419492	25419992	1.34921e-05	0.00748004	-0.644087
NK	12	42673496	42673996	1.35651e-05	0.00749962	0.495213
NK	1	24536510	24537010	1.36056e-05	0.00750117	0.95329
NK	2	100653584	100654084	1.37334e-05	0.00755071	-0.800087
NK	7	6105776	6106276	1.40445e-05	0.00769696	0.702835
NK	3	185363511	185364011	1.40767e-05	0.00769696	-0.733912
NK	6	14224387	14224887	1.48447e-05	0.00805051	1.20988
NK	20	1804041	1804541	1.49435e-05	0.00808209	-0.749481
NK	7	73648441	73648941	1.53463e-05	0.00823279	-0.676276
NK	17	45161485	45161985	1.56937e-05	0.00839655	0.397809
NK	12	49537923	49538423	1.6734e-05	0.00888153	0.75084
NK	10	60271582	60272082	1.69791e-05	0.00898764	-0.665435
NK	2	158477099	158477599	1.78219e-05	0.0093234	-0.772538
NK	15	67758600	67759100	1.79256e-05	0.0093234	-0.806121
NK	11	128726038	128726538	1.84515e-05	0.00951401	-0.74188
NK	19	42133027	42133527	1.86876e-05	0.0096033	0.409842
NK	9	127770778	127771278	1.93845e-05	0.00981704	0.347486
NK	1	226121692	226122192	1.97064e-05	0.00995473	-0.710521
NK	10	4825301	4825801	1.992e-05	0.0100372	0.548876
NK	11	94550530	94551030	2.03037e-05	0.0101534	-0.984048
NK	12	85468593	85469093	2.05474e-05	0.0102495	-0.633219
NK	3	69541716	69542216	2.10687e-05	0.0104571	-0.910146
NK	19	4810834	4811334	2.12019e-05	0.0104951	-0.592274
NK	16	2687172	2687672	2.12627e-05	0.0104951	-0.4926
NK	6	15009472	15009972	2.15966e-05	0.0105727	-0.755061
NK	9	5844741	5845241	2.16542e-05	0.0105727	0.365538
NK	21	45042686	45043186	2.17265e-05	0.0105727	-0.975103
NK	12	49220915	49221415	2.2773e-05	0.0110013	0.411125
NK	16	68782190	68782690	2.28679e-05	0.0110203	-0.447842
NK	9	105557859	105558359	2.33469e-05	0.0111969	-0.900696
NK	2	41715517	41716017	2.34406e-05	0.0112148	-0.971273
NK	2	237291349	237291849	2.61794e-05	0.0123682	-0.764464
NK	20	50048346	50048846	2.62861e-05	0.0123682	0.73782
NK	9	137448399	137448899	2.63232e-05	0.0123682	-0.79006
NK	7	101743482	101743982	2.63483e-05	0.0123682	-0.647714
NK	1	25562433	25562933	2.68499e-05	0.012574	-0.762046
NK	4	6779565	6780065	2.6962e-05	0.0125968	-0.620608
NK	7	104883653	104884153	2.74527e-05	0.0127661	0.556108
NK	6	44642276	44642776	2.79166e-05	0.0129022	1.91429
NK	5	1523028	1523528	2.79398e-05	0.0129022	0.33181
NK	8	54174279	54174779	2.9003e-05	0.0133385	1.41462
NK	1	154342812	154343312	2.90186e-05	0.0133385	-0.842771
NK	12	110776462	110776962	2.95197e-05	0.0135376	-0.860297
NK	3	139388991	139389491	2.982e-05	0.0136054	-0.938714
NK	20	43745232	43745732	2.98726e-05	0.0136054	-0.668333
NK	19	16376608	16377108	3.00364e-05	0.0136487	-0.504052
NK	17	82315528	82316028	3.0676e-05	0.013876	-0.393114
NK	14	51593272	51593772	3.12383e-05	0.0140664	-0.686741
NK	17	75785827	75786327	3.17144e-05	0.0142224	-0.432502
NK	12	14845209	14845709	3.17466e-05	0.0142224	-0.507173
NK	5	131254717	131255217	3.18214e-05	0.0142224	-0.79029
NK	17	43349463	43349963	3.18704e-05	0.0142224	0.349082
NK	22	49852932	49853432	3.21931e-05	0.0143342	-0.858652
NK	6	37784258	37784758	3.35984e-05	0.0148602	-0.896716
NK	20	50214562	50215062	3.4516e-05	0.0151414	0.826884
NK	22	49928757	49929257	3.45375e-05	0.0151414	-0.571848
NK	3	25664226	25664726	3.45386e-05	0.0151414	1.29736
NK	2	219465530	219466030	3.49675e-05	0.0152958	-0.602566
NK	20	51639187	51639687	3.62652e-05	0.015794	-0.748295
NK	3	152201396	152201896	3.63651e-05	0.015803	1.16415
NK	23	155881021	155881521	3.66949e-05	0.0159115	-1.05084
NK	17	49828273	49828773	3.68591e-05	0.015948	-0.583721
NK	9	93569585	93570085	3.72384e-05	0.0160772	-0.648366
NK	10	23095973	23096473	3.81335e-05	0.0163486	1.17779
NK	10	106557023	106557523	3.81956e-05	0.0163486	-0.962754
NK	5	137734840	137735340	3.83377e-05	0.0163741	1.73828
NK	6	36280420	36280920	3.8433e-05	0.0163797	0.709137
NK	21	42009245	42009745	3.86126e-05	0.0164211	-0.708621
NK	3	172239283	172239783	4.10118e-05	0.0172206	1.02007
NK	9	36487609	36488109	4.17149e-05	0.0174057	-0.478163
NK	8	133591715	133592215	4.26103e-05	0.0177421	1.01964
NK	1	25035553	25036053	4.30229e-05	0.0178105	1.15043
NK	9	38672319	38672819	4.32866e-05	0.0178741	-0.926328
NK	17	38423588	38424088	4.36796e-05	0.0179991	-0.925245
NK	19	41350930	41351430	4.43385e-05	0.0181502	-0.555092
NK	11	3554611	3555111	4.44004e-05	0.0181502	-0.948224
NK	4	56909334	56909834	4.44111e-05	0.0181502	-0.467804
NK	22	17675531	17676031	4.47252e-05	0.0182411	1.30261
NK	6	12633677	12634177	4.50253e-05	0.0182955	-0.993727
NK	14	88163794	88164294	4.50879e-05	0.0182955	-0.608539
NK	7	111324214	111324714	4.54808e-05	0.0183612	0.721182
NK	14	101992644	101993144	4.59011e-05	0.0184667	-0.870572
NK	17	49495026	49495526	4.59279e-05	0.0184667	-0.495385
NK	1	11803397	11803897	4.60852e-05	0.0184926	-0.673879
NK	1	40039743	40040243	4.63552e-05	0.0185635	-0.671749
NK	7	130139504	130140004	4.67943e-05	0.0186782	-0.418974
NK	1	1371417	1371917	4.68292e-05	0.0186782	1.12824
NK	19	39738732	39739232	4.71634e-05	0.0187413	-0.472546
NK	1	115089265	115089765	4.71758e-05	0.0187413	-0.915519
NK	18	32882264	32882764	4.74694e-05	0.0188204	-0.734265
NK	12	123452409	123452909	4.78321e-05	0.018857	1.52553
NK	12	132479318	132479818	4.78709e-05	0.018857	1.25483
NK	23	10014955	10015455	4.79408e-05	0.018857	-0.666367
NK	12	51922640	51923140	4.84656e-05	0.0189511	0.566019
NK	1	9629586	9630086	4.87639e-05	0.0190063	-0.81222
NK	6	33578494	33578994	4.87978e-05	0.0190063	0.316484
NK	14	50104891	50105391	4.93248e-05	0.0191612	0.717821
NK	1	198669016	198669516	4.93879e-05	0.0191612	-0.863131
NK	2	239234386	239234886	4.94848e-05	0.0191614	-0.386621
NK	12	108276376	108276876	5.01208e-05	0.01937	-1.03678
NK	9	125043525	125044025	5.05585e-05	0.0195013	0.85278
NK	17	50274503	50275003	5.10799e-05	0.0196263	-0.560256
NK	8	71774934	71775434	5.1945e-05	0.0197679	1.1627
NK	19	50669302	50669802	5.22035e-05	0.0198283	1.14992
NK	11	84714224	84714724	5.23754e-05	0.0198558	-0.467571
NK	9	124873614	124874114	5.30455e-05	0.0199204	-0.984403
NK	2	206781493	206781993	5.33849e-05	0.0199249	-0.974542
NK	7	134954125	134954625	5.48849e-05	0.0202539	0.416627
NK	8	101902658	101903158	5.50823e-05	0.0202539	-0.597707
NK	11	62401636	62402136	5.53839e-05	0.0203003	-0.587223
NK	3	16316753	16317253	5.57485e-05	0.0203448	-0.768237
NK	19	49301184	49301684	5.59141e-05	0.0203448	-0.910643
NK	4	36278756	36279256	5.61126e-05	0.0203625	0.725537
NK	12	131857815	131858315	5.67846e-05	0.0205348	-0.342723
NK	2	177763619	177764119	5.6849e-05	0.0205348	-0.642933
NK	6	36248153	36248653	5.71608e-05	0.0205836	1.1647
NK	7	151028049	151028549	5.71911e-05	0.0205836	-0.456282
NK	1	199173307	199173807	5.77691e-05	0.0207541	-0.647698
NK	2	26982271	26982771	5.85216e-05	0.0209705	-0.564834
NK	6	1406625	1407125	5.86358e-05	0.0209705	-0.679266
NK	19	18001505	18002005	5.86875e-05	0.0209705	-0.849114
NK	14	80942077	80942577	5.91131e-05	0.0210847	-0.736447
NK	22	50459373	50459873	6.00848e-05	0.0212	0.864821
NK	11	126391868	126392368	6.02719e-05	0.0212	1.22799
NK	8	71040084	71040584	6.04473e-05	0.0212	-0.586598
NK	8	9150514	9151014	6.23446e-05	0.0216795	1.33811
NK	3	171789703	171790203	6.24144e-05	0.0216795	-0.655549
NK	2	136111646	136112146	6.26749e-05	0.021732	-0.850242
NK	1	227766251	227766751	6.28507e-05	0.0217551	-0.594485
NK	15	60005557	60006057	6.35795e-05	0.0219692	-0.653764
NK	16	4682855	4683355	6.45117e-05	0.0222141	1.17881
NK	6	167092658	167093158	6.56389e-05	0.0225632	-0.680486
NK	7	100182549	100183049	6.62933e-05	0.0227097	-0.481602
NK	12	14952699	14953199	6.68781e-05	0.0228531	-0.545316
NK	7	28624903	28625403	6.70561e-05	0.0228531	0.386874
NK	18	55455955	55456455	6.78851e-05	0.023096	1.64497
NK	8	11251723	11252223	6.81331e-05	0.0231408	-0.457643
NK	16	4690126	4690626	6.88729e-05	0.0233523	1.38655
NK	8	6139911	6140411	7.01016e-05	0.0236463	-0.622409
NK	4	67581433	67581933	7.02153e-05	0.0236463	1.63185
NK	4	146550135	146550635	7.10004e-05	0.0237899	-0.418229
NK	15	56491062	56491562	7.14627e-05	0.0239046	-0.572307
NK	17	35531103	35531603	7.36321e-05	0.0245067	0.449778
NK	2	144703883	144704383	7.43784e-05	0.0246726	0.451376
NK	5	112737568	112738068	7.46729e-05	0.024729	-0.560692
NK	8	19313629	19314129	7.72534e-05	0.0254565	0.499455
NK	17	43484065	43484565	7.95915e-05	0.0260973	-0.829175
NK	6	31465639	31466139	7.99211e-05	0.0261623	-0.6347
NK	21	44911535	44912035	8.08027e-05	0.0263087	0.472795
NK	11	46391545	46392045	8.09841e-05	0.0263087	0.979266
NK	3	122682896	122683396	8.1165e-05	0.0263087	-0.350977
NK	11	117094648	117095148	8.14814e-05	0.0263267	-0.74148
NK	9	100098866	100099366	8.17532e-05	0.0263717	1.61456
NK	19	18144600	18145100	8.20067e-05	0.0264107	-0.546669
NK	7	24471437	24471937	8.26018e-05	0.0265165	0.757088
NK	11	109946213	109946713	8.35881e-05	0.0267899	-0.332479
NK	1	31944306	31944806	8.51777e-05	0.0270813	-0.689381
NK	12	32894686	32895186	8.60656e-05	0.0272331	-0.982339
NK	18	75246864	75247364	8.66645e-05	0.0272545	0.404763
NK	20	5610237	5610737	8.68659e-05	0.0272545	-0.895035
NK	6	145866368	145866868	8.92744e-05	0.0277499	-0.780357
NK	7	28572956	28573456	8.95987e-05	0.0277499	0.593083
NK	2	235493620	235494120	8.96506e-05	0.0277499	-0.684238
NK	12	104751527	104752027	9.0476e-05	0.0278521	-0.372097
NK	1	151993658	151994158	9.0588e-05	0.0278521	-0.77332
NK	19	18126000	18126500	9.18265e-05	0.0279453	-0.584078
NK	7	31883685	31884185	9.33312e-05	0.0283599	0.805223
NK	16	89908581	89909081	9.54878e-05	0.0289269	-0.764915
NK	22	37304280	37304780	9.65961e-05	0.0290855	-0.524542
NK	2	181395826	181396326	9.75965e-05	0.0292981	-0.551154
NK	10	33412481	33412981	9.94985e-05	0.0298241	-0.53042
NK	8	59064818	59065318	0.000100448	0.0300408	-0.512021
NK	8	129996131	129996631	0.000102037	0.030358	-0.963171
NK	8	39112969	39113469	0.000102157	0.030358	0.301651
NK	3	159814162	159814662	0.000104422	0.0307317	0.323661
NK	5	61323031	61323531	0.000104534	0.0307317	-0.655807
NK	8	32554605	32555105	0.000104841	0.0307523	-0.77507
NK	22	43385630	43386130	0.000104913	0.0307523	-0.856523
NK	2	174778450	174778950	0.000106409	0.0310994	-0.483104
NK	7	30163336	30163836	0.000108868	0.0316782	0.356382
NK	1	206925308	206925808	0.000109331	0.0317667	-0.642063
NK	1	146007146	146007646	0.000110396	0.0319826	-0.716019
NK	22	46798002	46798502	0.000111067	0.0321302	0.573582
NK	9	128772429	128772929	0.000111507	0.0321804	0.913272
NK	6	28906543	28907043	0.000112254	0.0323328	-0.626327
NK	6	159201253	159201753	0.000112675	0.032407	0.617944
NK	9	125264023	125264523	0.000113139	0.0324937	0.400325
NK	9	97411207	97411707	0.000113839	0.0325617	0.776285
NK	2	157403011	157403511	0.000115711	0.0329118	-0.697403
NK	3	48559127	48559627	0.000115753	0.0329118	-0.444461
NK	11	907525	908025	0.000116066	0.0329538	0.565225
NK	18	79258509	79259009	0.000116841	0.0330795	1.24239
NK	18	56542336	56542836	0.000117208	0.0331363	0.311055
NK	1	28199442	28199942	0.000117884	0.0332328	-0.55875
NK	3	152309845	152310345	0.000119055	0.0334681	0.374825
NK	7	4792536	4793036	0.000119387	0.0335143	0.315247
NK	22	25566828	25567328	0.000121087	0.0339435	-0.439988
NK	13	111518736	111519236	0.000124324	0.0346557	-0.411225
NK	3	58463647	58464147	0.00012525	0.034865	0.43671
NK	17	3378401	3378901	0.000126843	0.0351751	-0.437731
NK	15	62059684	62060184	0.000127063	0.0351751	-0.793619
NK	15	73972870	73973370	0.000128394	0.0354179	-0.65925
NK	19	15238401	15238901	0.000128482	0.0354179	-0.78136
NK	14	96741357	96741857	0.000130186	0.0356901	-0.48628
NK	9	22948979	22949479	0.000131297	0.0358464	-0.589386
NK	18	74481137	74481637	0.000133121	0.0360844	0.590536
NK	5	55303258	55303758	0.000135726	0.0366005	-0.467225
NK	3	16359285	16359785	0.000137548	0.0368952	-0.68615
NK	1	22452107	22452607	0.000139523	0.0372742	0.913908
NK	8	98116988	98117488	0.00014003	0.0373594	-0.803786
NK	11	68003897	68004397	0.000141775	0.0377743	-0.346654
NK	1	153775372	153775872	0.000142254	0.0378515	-0.395963
NK	6	2854635	2855135	0.000142892	0.0378552	-0.437806
NK	10	123526611	123527111	0.000143139	0.0378552	-0.901381
NK	17	78411036	78411536	0.000143446	0.0378648	0.438082
NK	5	139787910	139788410	0.000144422	0.0380215	0.927882
NK	12	52633292	52633792	0.000145842	0.0383446	1.1621
NK	13	95189273	95189773	0.000146345	0.0384262	-0.827211
NK	23	135421510	135422010	0.000146844	0.0385064	-0.64846
NK	17	42115855	42116355	0.000147691	0.0386493	-0.703417
NK	2	64019190	64019690	0.000148547	0.038728	-0.383768
NK	2	154427397	154427897	0.000148662	0.038728	0.922958
NK	2	157473161	157473661	0.000149565	0.0387604	-0.84008
NK	9	124291659	124292159	0.000150825	0.0389854	-0.43902
NK	11	64240486	64240986	0.000151543	0.03912	-0.764074
NK	1	20787106	20787606	0.000152365	0.0392815	-0.356349
NK	6	150599677	150600177	0.000153328	0.0394275	-0.923564
NK	12	89468534	89469034	0.000154323	0.0395339	0.381498
NK	9	98992784	98993284	0.000155666	0.039823	-0.592001
NK	2	99179049	99179549	0.00015866	0.0404848	-0.865698
NK	3	141646738	141647238	0.000159868	0.0406886	1.38986
NK	17	21034826	21035326	0.000161284	0.0409965	-0.597652
NK	19	5073338	5073838	0.000164772	0.041512	-0.510836
NK	17	30238694	30239194	0.000165434	0.0416261	-0.421371
NK	23	1661480	1661980	0.000166261	0.0417289	0.446854
NK	5	155885156	155885656	0.000166516	0.0417402	-0.554853
NK	9	79565091	79565591	0.000167514	0.0418848	-0.652531
NK	13	78787127	78787627	0.000168448	0.0420654	0.863383
NK	3	128701469	128701969	0.000168812	0.042101	1.11407
NK	2	178404353	178404853	0.000169225	0.042101	-0.607834
NK	1	193479170	193479670	0.00017063	0.04235	-0.909024
NK	8	21684869	21685369	0.000170651	0.04235	-0.566167
NK	10	25757899	25758399	0.000172655	0.0427406	-0.462445
NK	7	582119	582619	0.000174483	0.0431282	0.568489
NK	5	160105681	160106181	0.000174654	0.0431282	-0.416721
NK	1	150567299	150567799	0.000180168	0.0440526	-0.791276
NK	14	22951701	22952201	0.000180619	0.0440891	-0.851283
NK	13	114024569	114025069	0.000180932	0.0440891	0.67299
NK	7	1949029	1949529	0.000181777	0.0441748	-0.437006
NK	8	27728972	27729472	0.000182275	0.0441938	1.60263
NK	2	157182755	157183255	0.000182811	0.0442639	-0.755168
NK	2	101368334	101368834	0.00018571	0.044819	-0.527621
NK	5	140546771	140547271	0.000185779	0.044819	0.325597
NK	3	48989935	48990435	0.000186023	0.0448233	-0.732685
NK	6	33607698	33608198	0.000189642	0.0455301	1.29409
NK	2	240021449	240021949	0.000194955	0.0464518	-0.665487
NK	20	40583172	40583672	0.000195249	0.0464518	-0.548654
NK	6	107756563	107757063	0.000197873	0.04694	-0.534351
NK	9	85725934	85726434	0.000198693	0.0470093	-0.465105
NK	22	27329397	27329897	0.000198745	0.0470093	-0.629111
NK	7	27213549	27214049	0.000198874	0.0470093	0.505687
NK	19	55116127	55116627	0.000200386	0.0473106	-0.513101
NK	13	113623879	113624379	0.000201748	0.0475757	-0.796387
NK	20	60046102	60046602	0.000204951	0.0480465	-0.753628
NK	5	54610002	54610502	0.000206529	0.0483026	-0.810011
NK	12	103833007	103833507	0.000206837	0.0483179	-0.364782
NK	19	35167249	35167749	0.000208214	0.0484473	1.00922
NK	9	114315079	114315579	0.000208476	0.0484473	-0.812236
NK	1	115062604	115063104	0.000208609	0.0484473	-0.751774
NK	7	87369143	87369643	0.000209227	0.0485343	-0.519024
NK	2	12819669	12820169	0.000209519	0.0485455	0.337617
NK	5	54670183	54670683	0.000213324	0.0492102	-0.427753
NK	2	106314466	106314966	0.000214728	0.0494646	-0.536256
NK	6	137676860	137677360	0.000216647	0.0496765	0.406256
NK	12	132819446	132819946	0.000217132	0.0497306	-0.302786
NK	22	37365152	37365652	0.000218596	0.0498935	-0.895908
NK	9	125192606	125193106	0.000222251	0.0504436	0.386045
NK	4	139946644	139947144	0.000223597	0.0506839	-0.608296
NK	8	144767288	144767788	0.000224345	0.0506839	-0.787803
NK	3	44434660	44435160	0.000224665	0.0506839	0.379825
NK	7	6928475	6928975	0.000225516	0.0507743	1.03597
NK	2	65072245	65072745	0.000226829	0.0510122	-0.699121
NK	12	21438128	21438628	0.000231594	0.0516751	-0.535189
NK	18	23662780	23663280	0.000233688	0.0520041	1.11272
NK	19	13839009	13839509	0.000240026	0.0531395	0.996911
NK	16	31265264	31265764	0.000240993	0.0532944	-0.663701
NK	19	37371405	37371905	0.000243211	0.053606	0.659853
NK	17	41717270	41717770	0.000244005	0.0537216	-0.733292
NK	2	240557233	240557733	0.000246145	0.0540731	-0.750335
NK	13	114114634	114115134	0.000248696	0.0545733	0.844839
NK	10	72075163	72075663	0.000249375	0.0546619	-0.775472
NK	12	108734309	108734809	0.000250847	0.0549049	-0.78728
NK	6	73450159	73450659	0.000252105	0.0549949	-0.363469
NK	22	20019800	20020300	0.000252474	0.0549949	-0.525645
NK	7	149409804	149410304	0.000252769	0.0549949	-0.587209
NK	15	71883414	71883914	0.000257548	0.0558994	-0.805288
NK	1	198556857	198557357	0.000258447	0.0559724	-0.901024
NK	3	56799403	56799903	0.000268888	0.057669	-0.379165
NK	13	74272762	74273262	0.000269789	0.0578	1.02053
NK	20	5895601	5896101	0.000270722	0.0578752	-0.363371
NK	13	23160329	23160829	0.000271746	0.0579749	0.516041
NK	20	5030439	5030939	0.000281418	0.0596492	-0.807728
NK	19	1266355	1266855	0.000284032	0.0600116	0.628314
NK	11	72598462	72598962	0.000285984	0.0602321	1.0316
NK	1	16904673	16905173	0.000286897	0.0603605	-0.31344
NK	9	134192689	134193189	0.000288663	0.0606679	-0.775369
NK	12	132477658	132478158	0.000290885	0.0609036	1.2068
NK	4	81060876	81061376	0.000291259	0.0609036	1.33076
NK	7	935892	936392	0.000292846	0.0610836	-0.904772
NK	6	137181900	137182400	0.000293096	0.0610836	1.28321
NK	6	27826576	27827076	0.000295247	0.0614677	0.534542
NK	7	151053009	151053509	0.000297384	0.0617187	0.480081
NK	3	37546822	37547322	0.000298334	0.0617872	0.353813
NK	14	103384271	103384771	0.000300415	0.0620429	-0.891679
NK	4	80798631	80799131	0.000301439	0.0620429	-0.434784
NK	22	25561862	25562362	0.000301849	0.0620631	-0.308683
NK	10	101228441	101228941	0.000303864	0.0624128	0.547905
NK	5	149474677	149475177	0.000304569	0.062431	-0.509658
NK	1	32520377	32520877	0.000304823	0.062431	1.04157
NK	9	81688152	81688652	0.000305678	0.0624788	-0.363483
NK	12	104763091	104763591	0.000308113	0.0628317	-0.374817
NK	15	63122215	63122715	0.000311335	0.0633589	-0.853403
NK	20	63175861	63176361	0.000315418	0.0640589	-0.605589
NK	16	4388350	4388850	0.00031696	0.0642409	-0.530823
NK	9	38621696	38622196	0.000317422	0.0642692	-0.466545
NK	1	203764804	203765304	0.00031838	0.0643976	-0.814773
NK	7	36972349	36972849	0.000320516	0.0646225	-0.476138
NK	10	101131642	101132142	0.000321281	0.0646225	0.691783
NK	12	104494725	104495225	0.000321454	0.0646225	1.19278
NK	7	1002065	1002565	0.000321903	0.0646225	1.10107
NK	3	23806443	23806943	0.000322313	0.0646225	-0.424905
NK	8	47960578	47961078	0.000324021	0.0648139	-0.817379
NK	1	150010551	150011051	0.00033064	0.0658732	-0.661676
NK	21	43771554	43772054	0.000332071	0.066092	-0.88501
NK	20	47479551	47480051	0.000333593	0.0663287	0.429245
NK	17	17109216	17109716	0.000335542	0.0665832	-0.602442
NK	5	39555824	39556324	0.000337747	0.066954	-0.4914
NK	22	36808615	36809115	0.000339548	0.067244	0.909333
NK	2	65029016	65029516	0.000341402	0.0674646	-0.65982
NK	22	40385330	40385830	0.000341767	0.0674646	-0.738012
NK	16	28990153	28990653	0.00034206	0.0674646	-0.672302
NK	23	47582091	47582591	0.000342323	0.0674646	-0.956081
NK	3	129046817	129047317	0.00034254	0.0674646	-0.519519
NK	15	90599635	90600135	0.000342695	0.0674646	0.462942
NK	7	4610772	4611272	0.000346441	0.0680002	1.21386
NK	11	71461734	71462234	0.000350689	0.0686985	0.322447
NK	10	100370896	100371396	0.000352071	0.0688336	-0.785293
NK	3	112508832	112509332	0.000352957	0.0688857	-0.706347
NK	13	30107608	30108108	0.000356853	0.0694955	1.07563
NK	5	167783315	167783815	0.000358147	0.0696503	-0.403252
NK	7	128408949	128409449	0.000358536	0.0696503	-0.616534
NK	11	1851749	1852249	0.000359831	0.0698022	-0.649277
NK	6	157614099	157614599	0.000361456	0.0700492	0.522371
NK	5	39273251	39273751	0.000365912	0.0706162	-0.853297
NK	18	50045316	50045816	0.000366269	0.0706162	-0.618811
NK	6	149082195	149082695	0.000369837	0.0710508	-0.91811
NK	17	44041376	44041876	0.000370456	0.0710547	-0.597364
NK	9	116958298	116958798	0.000376563	0.071923	0.401567
NK	17	15914683	15915183	0.000377318	0.071923	-0.473136
NK	10	93498186	93498686	0.000377629	0.071923	-0.825541
NK	9	72564548	72565048	0.000381844	0.0723258	-0.667436
NK	10	113428603	113429103	0.000381925	0.0723258	-0.828299
NK	1	248863121	248863621	0.000383652	0.0724461	-0.630976
NK	3	185097412	185097912	0.000385497	0.0727256	-0.812829
NK	8	1980448	1980948	0.000391474	0.0737134	1.43868
NK	23	48802204	48802704	0.000400034	0.0749707	0.736299
NK	2	26781479	26781979	0.00040243	0.0752441	-0.714424
NK	5	163757381	163757881	0.000402628	0.0752441	-0.556807
NK	17	48113144	48113644	0.000403718	0.0753771	-0.826491
NK	3	129085567	129086067	0.000405461	0.0755607	-0.407404
NK	8	70523642	70524142	0.000406911	0.0757601	1.71154
NK	4	67700973	67701473	0.000407831	0.0758087	0.855529
NK	1	114341248	114341748	0.000408315	0.0758087	-0.473193
NK	4	56958130	56958630	0.000409857	0.0760241	-0.503433
NK	2	72918523	72919023	0.000411451	0.0761298	-0.437211
NK	10	71693356	71693856	0.000411551	0.0761298	-0.632917
NK	22	41197297	41197797	0.000411575	0.0761298	-0.756086
NK	16	88526776	88527276	0.000415351	0.0766147	0.322553
NK	17	74554836	74555336	0.000416522	0.0767077	1.26356
NK	9	128937051	128937551	0.000418255	0.0769365	-0.750417
NK	6	41424400	41424900	0.00042038	0.0771137	0.923845
NK	12	43957640	43958140	0.000423056	0.077533	-0.660429
NK	4	163895370	163895870	0.000423998	0.0775627	-0.643825
NK	1	234599335	234599835	0.000425625	0.0777778	1.08276
NK	17	75154949	75155449	0.000428554	0.078049	-0.514951
NK	9	110049770	110050270	0.000428616	0.078049	-0.341841
NK	8	52764175	52764675	0.000430403	0.0783027	1.05183
NK	12	67469569	67470069	0.000431988	0.0785192	-0.667159
NK	5	14144973	14145473	0.000437851	0.0793674	-0.6128
NK	12	53381765	53382265	0.000439018	0.0795065	-1.04094
NK	19	38675574	38676074	0.000442455	0.0799835	0.584216
NK	19	5903559	5904059	0.000445936	0.0804665	-0.731291
NK	1	24907583	24908083	0.000448262	0.0807535	1.24147
NK	6	43021303	43021803	0.000449844	0.0808716	0.385798
NK	9	77841847	77842347	0.000450063	0.0808716	-0.480397
NK	10	11403037	11403537	0.000450212	0.0808716	-0.361642
NK	4	10977472	10977972	0.000451599	0.080976	-0.864013
NK	1	16513791	16514291	0.000454321	0.081243	0.595312
NK	4	95638957	95639457	0.000457189	0.0816421	-0.307679
NK	23	48737077	48737577	0.000460325	0.0818753	-0.492377
NK	7	99465438	99465938	0.00046117	0.0819362	-0.528996
NK	10	5904143	5904643	0.000462033	0.0819362	1.33888
NK	6	81809095	81809595	0.000469459	0.082818	0.776036
NK	6	156816387	156816887	0.000470168	0.082818	0.369037
NK	11	66371555	66372055	0.000470202	0.082818	-0.657219
NK	6	90473622	90474122	0.000470775	0.0828456	-0.50819
NK	19	9809325	9809825	0.000475025	0.0833724	0.584343
NK	20	45934965	45935465	0.000489304	0.0854265	-0.352392
NK	15	40089098	40089598	0.000491539	0.0857272	-0.939508
NK	1	167553567	167554067	0.000491888	0.0857272	-0.456249
NK	20	38730889	38731389	0.000493914	0.086005	-0.739796
NK	9	127838267	127838767	0.000496203	0.0862527	-1.02135
NK	20	63405671	63406171	0.000499149	0.0866134	0.435561
NK	2	10032381	10032881	0.000502718	0.0870809	-0.928949
NK	5	119286408	119286908	0.00050729	0.08754	-0.625887
NK	7	82443827	82444327	0.000510183	0.08754	-0.930589
NK	6	36450256	36450756	0.000511705	0.08754	-0.418064
NK	4	105137390	105137890	0.000511968	0.08754	-0.625944
NK	12	132812588	132813088	0.000512743	0.08754	-0.39451
NK	8	58545691	58546191	0.000513613	0.08754	1.56875
NK	1	161726856	161727356	0.000514652	0.08754	-0.388042
NK	1	147928106	147928606	0.000518441	0.0875635	-0.46893
NK	14	75661406	75661906	0.000518702	0.0875635	0.960367
NK	8	22800335	22800835	0.000524453	0.0883095	-0.568465
NK	9	136002272	136002772	0.000526483	0.0885765	1.09878
NK	1	94017415	94017915	0.000534334	0.0895189	-0.65354
NK	2	168611961	168612461	0.000536902	0.089758	-0.547103
NK	23	41923428	41923928	0.000538965	0.0899917	-0.696437
NK	5	150846442	150846942	0.000541173	0.0902346	-0.751921
NK	6	142960023	142960523	0.000542224	0.0902346	-0.621792
NK	7	43987673	43988173	0.000542668	0.0902346	1.07768
NK	1	175514614	175515114	0.00054683	0.0906556	-0.754562
NK	22	22075111	22075611	0.000549553	0.0909206	0.317513
NK	1	211259038	211259538	0.000556036	0.0910396	-0.346732
NK	13	27442168	27442668	0.000556218	0.0910396	0.495619
NK	7	41881684	41882184	0.000557465	0.0911686	-0.724802
NK	7	94003602	94004102	0.000570069	0.0930006	-0.648396
NK	8	38231957	38232457	0.000578451	0.0937979	-0.711605
NK	11	109972943	109973443	0.000580138	0.0939503	0.704157
NK	2	27715993	27716493	0.000581158	0.0940389	-0.59229
NK	12	40147393	40147893	0.000583002	0.0941505	-0.745542
NK	5	34656820	34657320	0.000584599	0.0942891	0.436353
NK	11	43680359	43680859	0.000591704	0.0952393	-0.348114
NK	1	51878572	51879072	0.00059227	0.0952393	0.349264
NK	19	1412870	1413370	0.000592745	0.0952393	-0.599321
NK	1	24911720	24912220	0.00059568	0.0956114	1.11133
NK	5	135171307	135171807	0.000598023	0.0959102	-0.580768
NK	8	92482845	92483345	0.000598642	0.0959321	0.388517
NK	1	112674583	112675083	0.00059977	0.0960356	-0.73374
NK	2	42663039	42663539	0.000601967	0.0962325	-0.582023
NK	10	103237895	103238395	0.000606204	0.0963922	-0.610762
NK	19	10788625	10789125	0.000608353	0.0963922	1.1191
NK	2	69624065	69624565	0.000608596	0.0963922	-0.747633
NK	6	36979251	36979751	0.000609406	0.0963922	-0.659644
NK	22	27760802	27761302	0.00061935	0.0970364	-0.514173
NK	3	49340605	49341105	0.000622469	0.0970364	0.456693
NK	9	129919238	129919738	0.000623667	0.0970364	-0.532499
NK	14	78597987	78598487	0.000624844	0.0970364	-0.686603
NK	7	325771	326271	0.000625452	0.0970364	0.497397
NK	1	39575741	39576241	0.000627424	0.0971265	1.11985
NK	3	189958392	189958892	0.000631231	0.0975418	0.401398
NK	23	53683934	53684434	0.000634716	0.0979283	0.393493
NK	16	4206674	4207174	0.00063891	0.098272	1.05388
NK	5	126987560	126988060	0.000639906	0.098272	-0.805802
NK	9	35531544	35532044	0.00064275	0.0986228	-0.61388
NK	1	35718679	35719179	0.000644038	0.0986228	-0.685855
NK	22	29202746	29203246	0.000644172	0.0986228	0.623051
NK	2	203238119	203238619	0.000646848	0.0988802	0.895123
NK	2	10036581	10037081	0.000649293	0.0991361	-0.869934
NK	8	104926732	104927232	0.00065121	0.0993183	-0.37551
NK	7	105035232	105035732	0.000656858	0.0996451	0.320652
NK	15	34437593	34438093	0.000659631	0.0999136	1.50152
NK	12	121786185	121786685	0.000675301	0.101899	1.00332
NK	7	135710781	135711281	0.000675985	0.101925	1.06261
NK	3	12949371	12949871	0.000677722	0.102032	1.03977
NK	10	5684435	5684935	0.000679282	0.10219	0.914352
NK	3	187164994	187165494	0.000679997	0.10222	-0.355138
NK	12	87269979	87270479	0.000691076	0.103573	-0.798382
NK	22	22085706	22086206	0.000697621	0.104356	0.38576
NK	6	16136634	16137134	0.000699922	0.104509	-0.303177
NK	11	114399779	114400279	0.000700769	0.104509	-0.40739
NK	2	27121831	27122331	0.000701522	0.104509	-0.464755
NK	11	73140423	73140923	0.000712562	0.105787	0.733184
NK	18	12934403	12934903	0.000713132	0.105787	-0.484032
NK	20	50818284	50818784	0.000715399	0.106021	-0.3464
NK	11	96134536	96135036	0.000719884	0.106448	0.788282
NK	19	45323578	45324078	0.000731269	0.107811	0.705678
NK	14	92675952	92676452	0.000735072	0.108291	-0.555376
NK	21	34024314	34024814	0.000738692	0.108583	0.444901
NK	7	108745604	108746104	0.000741272	0.108648	0.368338
NK	14	89681526	89682026	0.0007466	0.109262	-0.468237
NK	16	2020688	2021188	0.000754005	0.110098	1.32202
NK	11	68118753	68119253	0.00076217	0.110602	1.10679
NK	20	63949529	63950029	0.000763468	0.110602	-0.553583
NK	18	10315447	10315947	0.000764645	0.110602	1.15575
NK	5	180373244	180373744	0.000764806	0.110602	0.874594
NK	7	4753810	4754310	0.000770079	0.110904	0.593731
NK	17	78173350	78173850	0.00077249	0.111053	-0.506101
NK	5	17217883	17218383	0.000772694	0.111053	-0.584665
NK	19	55378162	55378662	0.000772837	0.111053	0.606159
NK	3	42529400	42529900	0.000778237	0.111675	0.313441
NK	12	132834086	132834586	0.000780539	0.111844	-0.687422
NK	7	2733031	2733531	0.000782762	0.112001	-0.578629
NK	4	40213977	40214477	0.000789906	0.112861	0.370814
NK	9	4851497	4851997	0.000792029	0.112986	-0.515891
NK	12	132066774	132067274	0.000794728	0.113144	0.578341
NK	1	209747644	209748144	0.000795584	0.113185	-0.422243
NK	12	56998873	56999373	0.000799166	0.113419	-0.53051
NK	9	131046666	131047166	0.000800399	0.113419	-0.637401
NK	17	38874960	38875460	0.000800578	0.113419	-0.599142
NK	12	123264556	123265056	0.000801045	0.113419	-0.805545
NK	5	43140380	43140880	0.000802967	0.113419	-0.751269
NK	9	3012779	3013279	0.000804966	0.113419	-0.466137
NK	6	5723866	5724366	0.000810064	0.113941	-0.73654
NK	11	46527710	46528210	0.000811775	0.114101	0.656644
NK	9	127979230	127979730	0.000826131	0.115629	-0.436807
NK	6	15795244	15795744	0.000827052	0.115677	-0.448573
NK	2	158312990	158313490	0.000831879	0.116107	-0.569297
NK	1	100037811	100038311	0.00084196	0.117104	-0.394589
NK	20	5065910	5066410	0.000844968	0.117383	-0.848644
NK	18	62453921	62454421	0.000845151	0.117383	1.20565
NK	2	232501861	232502361	0.00084764	0.117647	-0.755235
NK	18	3449929	3450429	0.000851947	0.117998	-0.47369
NK	2	168413066	168413566	0.000854145	0.118126	-0.3081
NK	23	56813380	56813880	0.000854652	0.118126	0.837238
NK	2	239053957	239054457	0.000856377	0.118218	0.440319
NK	1	225467569	225468069	0.000856505	0.118218	-0.784204
NK	5	108730558	108731058	0.000863515	0.11902	-0.529712
NK	15	41923445	41923945	0.000867175	0.119207	-0.589518
NK	5	159099632	159100132	0.000867266	0.119207	-0.665522
NK	7	8035859	8036359	0.000872287	0.119815	0.717419
NK	1	148522436	148522936	0.000879665	0.120533	0.45982
NK	4	110049899	110050399	0.000880148	0.120533	0.907088
NK	20	407169	407669	0.000881152	0.120533	-0.699551
NK	6	491310	491810	0.000883048	0.120669	-0.314098
NK	9	37256411	37256911	0.000889818	0.120669	0.500568
NK	16	85025098	85025598	0.000904171	0.122337	0.503889
NK	8	23497964	23498464	0.000907215	0.122665	0.970928
NK	9	78237945	78238445	0.000912017	0.123064	-0.855244
NK	1	212432625	212433125	0.000918611	0.123372	-0.50857
NK	15	75208135	75208635	0.000918639	0.123372	-0.372387
NK	6	6612121	6612621	0.000922026	0.123743	0.564954
NK	11	72441540	72442040	0.000929958	0.124505	0.312832
NK	2	68411278	68411778	0.000930205	0.124505	-0.532021
NK	4	122118355	122118855	0.000943808	0.12565	-0.526724
NK	4	26887085	26887585	0.000946916	0.125768	-0.321288
NK	7	105126665	105127165	0.00095626	0.126714	1.28923
NK	23	1462878	1463378	0.000960778	0.127143	0.514417
NK	6	14738947	14739447	0.000967951	0.127753	0.678665
NK	22	49705577	49706077	0.00097684	0.128444	-0.465396
NK	12	66092610	66093110	0.000986416	0.129259	0.524119
NK	3	105806321	105806821	0.00099042	0.129513	-0.824306
NK	1	40508472	40508972	0.000990535	0.129513	-0.639249
NK	1	116570832	116571332	0.000993571	0.129755	-0.536317
NK	5	159100179	159100679	0.00100126	0.130308	-0.416677
NK	4	7638977	7639477	0.00100172	0.130308	0.680172
NK	9	122406240	122406740	0.00100364	0.130357	0.305395
NK	9	121620937	121621437	0.00100894	0.130576	1.06816
NK	20	57450303	57450803	0.00102139	0.131158	0.805701
NK	19	43425585	43426085	0.00102143	0.131158	-0.404428
NK	4	109559446	109559946	0.00102334	0.131234	-0.655846
NK	9	34618146	34618646	0.00102846	0.131581	-0.631764
NK	11	777282	777782	0.00102898	0.131581	0.455862
NK	11	61172314	61172814	0.0010333	0.131581	-0.657384
NK	19	45729374	45729874	0.00103334	0.131581	0.835606
NK	2	75211347	75211847	0.0010355	0.131581	-0.473547
NK	19	6086888	6087388	0.00103807	0.131597	-0.481432
NK	16	67661310	67661810	0.00104074	0.131767	-0.606497
NK	10	6399362	6399862	0.00104273	0.131936	0.326341
NK	17	76601615	76602115	0.00105114	0.132495	-0.384862
NK	6	159064401	159064901	0.00105881	0.133159	0.540992
NK	22	19432777	19433277	0.00105909	0.133159	1.92997
NK	10	110010025	110010525	0.00106182	0.133418	-0.4339
NK	1	8817473	8817973	0.00106443	0.133638	0.317213
NK	18	31101715	31102215	0.00106492	0.133638	0.602852
NK	9	129173344	129173844	0.00107313	0.134077	0.486194
NK	8	133061762	133062262	0.00107612	0.134366	0.870343
NK	9	35664416	35664916	0.0010822	0.134957	0.404891
NK	17	77089012	77089512	0.00109401	0.136277	-0.581663
NK	9	123684808	123685308	0.00109416	0.136277	-0.693203
NK	3	172449633	172450133	0.00111312	0.137862	-0.331198
NK	22	40532264	40532764	0.00111569	0.138048	0.553698
NK	2	233053879	233054379	0.00111739	0.138048	0.432027
NK	17	78441774	78442274	0.00112071	0.138372	-0.882705
NK	11	67483423	67483923	0.00112394	0.138684	-0.519002
NK	3	31268391	31268891	0.00112639	0.138795	-0.437054
NK	20	32510649	32511149	0.00112682	0.138795	0.551345
NK	2	191155566	191156066	0.00112693	0.138795	-0.324818
NK	17	2798616	2799116	0.001129	0.138888	-0.474937
NK	13	51550086	51550586	0.00113008	0.138888	-0.43993
NK	8	21857767	21858267	0.00113691	0.139334	-0.66505
NK	3	190670935	190671435	0.00114375	0.14	-0.63785
NK	19	49672254	49672754	0.00114567	0.14015	-0.527942
NK	1	2255335	2255835	0.00114937	0.140466	0.496056
NK	16	61887834	61888334	0.00114967	0.140466	-0.386797
NK	10	62669262	62669762	0.00115229	0.140613	-0.654784
NK	12	106260049	106260549	0.00116101	0.14159	-0.591685
NK	2	206274697	206275197	0.00116479	0.141878	-0.395216
NK	3	33277159	33277659	0.00116885	0.142024	1.30545
NK	2	233161211	233161711	0.00117132	0.142238	-0.803059
NK	16	81851284	81851784	0.00117977	0.143046	-0.663337
NK	2	200839892	200840392	0.00118349	0.143105	-0.670292
NK	1	117367128	117367628	0.00119039	0.143677	-0.659798
NK	17	64490969	64491469	0.0011944	0.143986	-0.646947
NK	6	170293843	170294343	0.00120389	0.144837	-0.455498
NK	17	63968347	63968847	0.00120589	0.144837	0.360877
NK	17	3170744	3171244	0.00120611	0.144837	-0.74995
NK	11	68460398	68460898	0.00121578	0.145324	-0.384984
NK	6	149234529	149235029	0.00121957	0.145537	-0.404158
NK	3	63979002	63979502	0.00122166	0.145667	0.756691
NK	17	59433494	59433994	0.00122225	0.145667	-0.493694
NK	2	148726223	148726723	0.00122849	0.145978	1.30094
NK	6	16124446	16124946	0.00123951	0.14702	-0.406945
NK	2	143704957	143705457	0.001243	0.147171	1.1947
NK	7	123624513	123625013	0.00124657	0.147361	-0.578896
NK	1	109113733	109114233	0.00124683	0.147361	-0.694355
NK	11	61391787	61392287	0.00125031	0.147685	-0.831779
NK	19	10968452	10968952	0.00126035	0.148518	-0.496431
NK	1	89272655	89273155	0.00126453	0.148923	-0.421585
NK	17	2812114	2812614	0.00128495	0.15106	-0.67248
NK	5	148383638	148384138	0.00128699	0.15121	-0.46049
NK	16	88807315	88807815	0.0012964	0.151742	-0.439182
NK	2	112584930	112585430	0.00129762	0.151742	-0.70759
NK	6	30209978	30210478	0.0013056	0.152412	-0.496087
NK	16	67847267	67847767	0.00131024	0.152445	-0.419702
NK	2	97709816	97710316	0.00131383	0.152445	-0.653018
NK	6	1750011	1750511	0.00131446	0.152445	-0.548535
NK	14	102594494	102594994	0.00131512	0.152445	-0.463766
NK	22	36258655	36259155	0.00131978	0.152896	-0.555844
NK	1	27343246	27343746	0.00132337	0.153149	-0.496714
NK	9	131270415	131270915	0.00132641	0.153296	0.512241
NK	22	49854052	49854552	0.00132709	0.153296	-0.55226
NK	13	48625976	48626476	0.00132972	0.153512	-0.717598
NK	8	28889959	28890459	0.00133603	0.153972	0.677349
NK	5	14685836	14686336	0.00133934	0.154264	-0.9337
NK	6	149248955	149249455	0.00134014	0.154267	0.339678
NK	2	134623679	134624179	0.00134231	0.154428	0.476047
NK	9	120846422	120846922	0.00134579	0.154692	-0.452221
NK	12	121167162	121167662	0.00134616	0.154692	0.832322
NK	10	26555960	26556460	0.00134864	0.154725	-0.548498
NK	1	22018960	22019460	0.00134878	0.154725	-0.64336
NK	1	228275831	228276331	0.00135309	0.15504	-0.514895
NK	15	65792125	65792625	0.00135442	0.155103	-0.405173
NK	2	38146796	38147296	0.0013575	0.155367	1.00702
NK	20	44660491	44660991	0.00135909	0.155459	-0.48734
NK	10	72852334	72852834	0.00136666	0.156056	0.973695
NK	22	37218284	37218784	0.00136918	0.156082	-0.714269
NK	8	22165074	22165574	0.00137002	0.156082	0.884024
NK	5	1316744	1317244	0.00137118	0.15612	-0.456539
NK	17	82735293	82735793	0.00137425	0.156257	0.350455
NK	10	78320362	78320862	0.0013761	0.156306	-0.38043
NK	7	38855925	38856425	0.00138446	0.15674	-0.458323
NK	11	87219218	87219718	0.00138538	0.156755	-0.599598
NK	10	3810008	3810508	0.00138822	0.15686	0.361849
NK	3	187918993	187919493	0.00138867	0.15686	-0.312385
NK	20	31705627	31706127	0.00139452	0.157431	-0.541005
NK	13	40147982	40148482	0.00139783	0.157566	-0.350485
NK	11	110797414	110797914	0.00139809	0.157566	-0.527019
NK	11	117190208	117190708	0.00140099	0.157804	-0.439312
NK	13	28358019	28358519	0.00141826	0.159208	-0.396226
NK	19	7978786	7979286	0.00142086	0.159347	0.348159
NK	2	84201158	84201658	0.00142953	0.159842	-0.856064
NK	5	91477314	91477814	0.00143063	0.159875	0.52279
NK	1	10495014	10495514	0.00143823	0.160544	0.77687
NK	2	111916989	111917489	0.00143934	0.160579	-0.519996
NK	15	92733960	92734460	0.00144532	0.161065	-0.528683
NK	6	85641731	85642231	0.0014467	0.161128	-0.589283
NK	2	28645646	28646146	0.00144955	0.161356	-0.725127
NK	1	27618264	27618764	0.00145511	0.161667	-0.73189
NK	10	11341248	11341748	0.0014556	0.161667	0.837085
NK	19	46829841	46830341	0.00146359	0.162374	1.08832
NK	7	1296850	1297350	0.00146503	0.162443	-0.430223
NK	1	54807218	54807718	0.00146707	0.162578	-0.458977
NK	12	105335770	105336270	0.00146897	0.162699	-0.431148
NK	3	177224370	177224870	0.00147031	0.162756	0.800556
NK	6	130183690	130184190	0.00147486	0.162954	-0.914213
NK	17	64493116	64493616	0.00147537	0.162954	-0.555374
NK	8	94894357	94894857	0.00147674	0.163014	-0.731517
NK	2	45770135	45770635	0.00149068	0.16419	-0.577592
NK	6	112149797	112150297	0.0014971	0.164623	-0.516786
NK	10	11168297	11168797	0.00150129	0.164659	0.93648
NK	17	42358342	42358842	0.00150496	0.164659	-0.635994
NK	7	6104005	6104505	0.00150699	0.164659	0.500381
NK	2	69933383	69933883	0.00150783	0.164659	-0.804737
NK	20	62832487	62832987	0.00150868	0.164659	-0.494261
NK	1	211830555	211831055	0.00152047	0.164659	-0.45819
NK	1	9234399	9234899	0.00152135	0.164659	-0.340786
NK	19	7944108	7944608	0.00152304	0.164659	0.710354
NK	12	121452400	121452900	0.00152572	0.164659	0.752335
NK	2	24623507	24624007	0.00153306	0.164659	-0.449744
NK	7	94555975	94556475	0.00153336	0.164659	-0.670875
NK	15	91048721	91049221	0.00153384	0.164659	0.761665
NK	3	15362401	15362901	0.00153631	0.164659	0.81423
NK	5	90131782	90132282	0.00153759	0.164708	0.92966
NK	4	39044893	39045393	0.00153881	0.164728	0.520322
NK	12	122995325	122995825	0.00154091	0.164728	-0.347979
NK	17	7551213	7551713	0.00154959	0.165276	-0.573443
NK	9	126777627	126778127	0.00155032	0.165276	0.811673
NK	2	157336076	157336576	0.00155359	0.165411	-0.46734
NK	17	76479609	76480109	0.00155401	0.165411	-0.646566
NK	12	62106721	62107221	0.00155413	0.165411	1.15833
NK	19	16073809	16074309	0.00155765	0.165697	0.668014
NK	2	237421448	237421948	0.00157309	0.16645	-0.440579
NK	15	61120457	61120957	0.00158025	0.166942	-0.545129
NK	3	49346619	49347119	0.00158264	0.167078	0.552787
NK	8	42279358	42279858	0.00158322	0.167078	-0.518702
NK	5	60256542	60257042	0.00158479	0.167155	-0.539658
NK	7	130293459	130293959	0.00160716	0.168714	-0.573524
NK	11	112163869	112164369	0.00161121	0.168867	-0.569029
NK	14	103512537	103513037	0.00161697	0.169152	-0.464788
NK	3	50530955	50531455	0.00161991	0.169334	0.73738
NK	17	58249574	58250074	0.00166336	0.171002	-0.737312
NK	11	105829014	105829514	0.00166577	0.171124	-0.585886
NK	1	109509520	109510020	0.00167063	0.171195	-0.650133
NK	16	2463373	2463873	0.00167459	0.171256	-0.422864
NK	8	55939758	55940258	0.00167615	0.171256	0.989847
NK	10	11227130	11227630	0.00168206	0.171583	1.16691
NK	11	134386815	134387315	0.00168712	0.171846	-0.650196
NK	7	20276995	20277495	0.00169542	0.172251	-0.338168
NK	19	16236011	16236511	0.0017029	0.172746	0.332171
NK	12	131928858	131929358	0.00170606	0.172979	0.380123
NK	19	36483571	36484071	0.0017165	0.173683	-0.497415
NK	11	30196540	30197040	0.00173982	0.175597	0.535916
NK	11	44727772	44728272	0.00174229	0.175757	-0.422679
NK	1	209768293	209768793	0.00174849	0.176146	-0.806881
NK	1	45206343	45206843	0.00174905	0.176146	-0.664536
NK	12	110688078	110688578	0.00175152	0.176146	-0.529494
NK	9	19407801	19408301	0.00175232	0.176146	0.630063
NK	23	1660812	1661312	0.00176481	0.177155	0.77386
NK	7	131501364	131501864	0.00177758	0.178028	-0.632012
NK	7	931349	931849	0.00177808	0.178028	0.575629
NK	9	137129023	137129523	0.00177951	0.178028	0.579445
NK	3	152213111	152213611	0.00178002	0.178028	0.94539
NK	7	24907558	24908058	0.00178091	0.178028	0.542862
NK	21	46356332	46356832	0.0017833	0.178145	-0.744008
NK	12	93571959	93572459	0.00178387	0.178145	0.429242
NK	16	981403	981903	0.00178883	0.178461	0.363726
NK	9	21710843	21711343	0.00179154	0.178553	-0.436308
NK	16	26528083	26528583	0.00179867	0.178995	1.03875
NK	13	45119581	45120081	0.00180741	0.179439	-0.66455
NK	4	8410490	8410990	0.00180764	0.179439	0.772359
NK	2	42256589	42257089	0.00181006	0.179515	0.575291
NK	16	89692846	89693346	0.00181843	0.180061	-0.52591
NK	9	124333055	124333555	0.00182048	0.180148	0.529849
NK	4	37243072	37243572	0.00182112	0.180148	-0.741263
NK	17	65393525	65394025	0.00182516	0.180398	-0.438356
NK	5	139677705	139678205	0.00182621	0.180398	-0.725513
NK	9	86945197	86945697	0.00182727	0.180398	-0.568883
NK	7	75611744	75612244	0.00182973	0.180462	-0.516636
NK	8	58396635	58397135	0.00185251	0.182161	-0.564129
NK	9	137273710	137274210	0.00186443	0.182641	0.40837
NK	8	42329835	42330335	0.00186468	0.182641	1.15769
NK	8	22715037	22715537	0.00187115	0.182915	1.04026
NK	21	46594743	46595243	0.00188359	0.18395	-0.347921
NK	19	53838842	53839342	0.00189022	0.184417	-0.417431
NK	6	131951066	131951566	0.0018939	0.184617	-0.552863
NK	12	119920533	119921033	0.00189653	0.184666	0.481846
NK	10	437633	438133	0.00189677	0.184666	0.36886
NK	19	35803215	35803715	0.00190122	0.184766	-0.453043
NK	9	37903494	37903994	0.00190349	0.184896	0.443348
NK	20	409652	410152	0.00190492	0.184945	-0.60938
NK	15	59354894	59355394	0.00190921	0.18527	-0.454254
NK	19	10502575	10503075	0.00191427	0.185581	-0.404582
NK	17	43370033	43370533	0.00192208	0.185795	-0.329597
NK	21	32771207	32771707	0.00192487	0.185974	0.346179
NK	3	53174301	53174801	0.00193027	0.186315	-0.737012
NK	16	67480992	67481492	0.00194018	0.187066	0.318455
NK	1	84574203	84574703	0.0019414	0.187066	-0.352336
NK	2	239755964	239756464	0.00194275	0.187066	0.375518
NK	1	149886558	149887058	0.00196595	0.188661	0.320407
NK	17	61222639	61223139	0.00196779	0.188747	0.517193
NK	2	134918452	134918952	0.00197086	0.18895	-0.58091
NK	15	92069544	92070044	0.0019886	0.19043	0.76175
NK	17	51764289	51764789	0.00199193	0.190603	-0.479339
NK	10	5939988	5940488	0.0019991	0.191105	0.533609
NK	6	107958037	107958537	0.0020035	0.191342	-0.447419
NK	16	17063194	17063694	0.00201292	0.192022	0.874013
NK	2	10305142	10305642	0.00201352	0.192022	-0.673354
NK	14	63541952	63542452	0.00201907	0.19246	-0.758618
NK	1	25990686	25991186	0.00202306	0.192655	0.632517
NK	5	14678964	14679464	0.00203953	0.193853	0.333832
NK	18	60341184	60341684	0.00205187	0.194654	0.993102
NK	22	29218896	29219396	0.00205925	0.195168	0.757729
NK	6	13711656	13712156	0.00206315	0.195386	0.755541
NK	9	34589493	34589993	0.00206376	0.195386	-0.455854
NK	6	109336272	109336772	0.00206449	0.195386	0.661561
NK	2	147637305	147637805	0.00206564	0.195401	0.319743
NK	2	7725465	7725965	0.00206888	0.195615	-0.727445
NK	2	37555482	37555982	0.00207304	0.195889	-0.794377
NK	8	144542145	144542645	0.00207375	0.195889	0.72334
NK	9	37465271	37465771	0.00207624	0.195939	-0.62301
NK	15	75358599	75359099	0.00208144	0.196154	-0.610159
NK	11	112669579	112670079	0.00208148	0.196154	0.568689
NK	6	63636630	63637130	0.0020839	0.196289	-0.68689
NK	4	59517913	59518413	0.00208876	0.196561	1.13513
NK	16	2079584	2080084	0.00209366	0.196835	-0.540374
NK	13	91400026	91400526	0.00209942	0.197284	-0.63508
NK	5	65796895	65797395	0.00210262	0.197305	-0.547631
NK	13	98783980	98784480	0.00210564	0.197316	-0.585931
NK	1	205849942	205850442	0.00210732	0.197374	-0.434447
NK	12	116599595	116600095	0.00211566	0.19784	1.09886
NK	11	78202652	78203152	0.00211617	0.19784	-0.625802
NK	7	25180686	25181186	0.00213381	0.198919	-0.91968
NK	11	76235688	76236188	0.0021433	0.199524	-0.547939
NK	18	75696292	75696792	0.00214748	0.199677	0.347957
NK	5	112710658	112711158	0.00214797	0.199677	-0.498167
NK	6	158080238	158080738	0.00215282	0.199942	0.338605
NK	2	10412313	10412813	0.00215649	0.200189	-0.669231
NK	4	75515209	75515709	0.00216319	0.200344	0.895021
NK	20	40667320	40667820	0.00217914	0.201353	-0.621772
NK	16	24669455	24669955	0.0021882	0.201934	0.419145
NK	7	26590607	26591107	0.00221153	0.202706	0.306721
NK	19	38792572	38793072	0.00221186	0.202706	1.05506
NK	17	59370561	59371061	0.00221533	0.202706	-0.598999
NK	1	212256273	212256773	0.0022218	0.202852	-0.608972
NK	9	35848040	35848540	0.00222187	0.202852	-0.31565
NK	8	140100302	140100802	0.00223643	0.203157	0.896291
NK	1	114342271	114342771	0.0022437	0.203342	-0.549265
NK	6	11322262	11322762	0.00224692	0.203342	0.325803
NK	1	24642322	24642822	0.00226146	0.204404	0.623642
NK	1	11693041	11693541	0.00227415	0.205458	-0.609806
NK	20	40520367	40520867	0.00227855	0.205762	-0.320382
NK	11	66852346	66852846	0.0022808	0.205796	-0.493936
NK	6	158909865	158910365	0.00228099	0.205796	0.429946
NK	5	123647022	123647522	0.00229703	0.206633	-0.67156
NK	3	186952873	186953373	0.00230056	0.206811	-0.618249
NK	23	154486484	154486984	0.00230971	0.207432	-0.52011
NK	22	46574994	46575494	0.00231059	0.207432	-0.732118
NK	1	2300943	2301443	0.00232996	0.208607	0.549295
NK	17	7529973	7530473	0.00233402	0.208688	-0.468142
NK	6	139029473	139029973	0.00234138	0.209065	-0.35963
NK	1	111603940	111604440	0.00234647	0.209399	-0.855119
NK	18	62576787	62577287	0.00234723	0.209399	0.837226
NK	10	48634805	48635305	0.00235355	0.209869	-0.317963
NK	13	30615972	30616472	0.0023626	0.210279	-0.350071
NK	5	56126427	56126927	0.00236282	0.210279	-0.725839
NK	20	32686082	32686582	0.00236343	0.210279	-0.55893
NK	20	63695564	63696064	0.00238251	0.211442	-0.342554
NK	9	112041021	112041521	0.00238696	0.21171	-0.581303
NK	6	44593392	44593892	0.00239665	0.212119	0.720835
NK	19	38095633	38096133	0.00239691	0.212119	-0.604731
NK	2	127048891	127049391	0.00240476	0.212444	-0.481813
NK	22	27729186	27729686	0.00240694	0.212444	-0.538584
NK	10	44878623	44879123	0.00240741	0.212444	0.787459
NK	20	58074785	58075285	0.0024082	0.212444	-0.364567
NK	2	102895248	102895748	0.00240983	0.212444	0.371355
NK	12	57046924	57047424	0.00241701	0.212554	-0.503302
NK	16	57009630	57010130	0.00241838	0.212554	-0.442632
NK	6	43934135	43934635	0.00242104	0.212648	-0.338144
NK	1	204506855	204507355	0.00242463	0.212869	0.632331
NK	9	107712289	107712789	0.00244352	0.214055	-0.517682
NK	8	144261807	144262307	0.00246012	0.214991	-0.470693
NK	11	85810943	85811443	0.00246068	0.214991	-0.486743
NK	9	133143707	133144207	0.00246802	0.21535	-0.482357
NK	4	36267384	36267884	0.00246804	0.21535	1.49106
NK	9	114955175	114955675	0.00250191	0.217615	-0.58919
NK	10	33136960	33137460	0.00250274	0.217615	-0.327909
NK	1	211326625	211327125	0.0025119	0.217705	-0.503273
NK	12	52559324	52559824	0.00251516	0.217743	0.487085
NK	12	47387943	47388443	0.00251805	0.217781	-0.305078
NK	19	51389144	51389644	0.00251871	0.217781	-0.448521
NK	23	46545077	46545577	0.00251938	0.217781	0.419344
NK	20	6142352	6142852	0.00252106	0.217781	0.584356
NK	19	12174940	12175440	0.00253859	0.218414	-0.382277
NK	5	35617514	35618014	0.0025514	0.218414	-0.47695
NK	7	28120146	28120646	0.00255575	0.218414	-0.708234
NK	6	146590427	146590927	0.00255724	0.218414	-0.522193
NK	11	11844551	11845051	0.00255887	0.218414	0.534681
NK	20	50302458	50302958	0.00256177	0.218414	1.19317
NK	1	53326089	53326589	0.00256826	0.218414	-0.374354
NK	20	50013842	50014342	0.00257442	0.218414	0.950455
NK	8	29229453	29229953	0.00258607	0.218414	-0.565435
NK	12	132124999	132125499	0.00258701	0.218414	1.08159
NK	7	20408457	20408957	0.00258755	0.218414	-0.552946
NK	13	51802906	51803406	0.00259305	0.218414	-0.315516
NK	12	1591019	1591519	0.00259497	0.218414	-0.718702
NK	16	2693030	2693530	0.00259826	0.218414	-0.571702
NK	22	49799716	49800216	0.00260248	0.218414	0.370269
NK	6	89321541	89322041	0.00261485	0.218414	0.394388
NK	19	48975826	48976326	0.00261486	0.218414	-0.423203
NK	1	224434581	224435081	0.00262092	0.218414	-0.460752
NK	2	241760267	241760767	0.00263651	0.218414	1.14482
NK	4	1932201	1932701	0.00264171	0.218414	-0.697483
NK	8	26260687	26261187	0.00264612	0.218414	-0.487892
NK	12	52724326	52724826	0.00265387	0.218414	-0.696897
NK	5	141511128	141511628	0.00265408	0.218414	0.860635
NK	8	52720042	52720542	0.00267478	0.219469	0.492534
NK	20	38534711	38535211	0.00267513	0.219469	-0.715628
NK	13	113854207	113854707	0.00268383	0.21973	-0.487172
NK	19	8297248	8297748	0.00268573	0.219795	-0.390057
NK	11	371888	372388	0.00268946	0.219829	-0.360073
NK	17	76247966	76248466	0.00270534	0.220674	-0.749998
NK	7	128103604	128104104	0.00270881	0.220709	0.630417
NK	3	67790003	67790503	0.00272177	0.22114	-0.698028
NK	17	38257148	38257648	0.00272468	0.221237	-0.515844
NK	17	7047279	7047779	0.00272587	0.221237	-0.545284
NK	5	154812408	154812908	0.00274006	0.221576	-0.507014
NK	3	155125172	155125672	0.00274105	0.221576	-0.742334
NK	19	3599901	3600401	0.00274367	0.221576	-0.612516
NK	17	20677405	20677905	0.00274424	0.221576	-0.728233
NK	19	4069817	4070317	0.00275612	0.222085	-0.623026
NK	3	174873740	174874240	0.00276193	0.222295	0.463553
NK	3	186806257	186806757	0.00278692	0.223392	-0.387848
NK	16	88332780	88333280	0.00280811	0.224457	-0.609995
NK	13	46113585	46114085	0.00282114	0.225137	-0.5289
NK	7	140639236	140639736	0.00282513	0.225246	-0.698721
NK	3	49554158	49554658	0.00283477	0.225591	0.454842
NK	5	83471410	83471910	0.00283769	0.225734	-0.374314
NK	2	142914638	142915138	0.00283945	0.225784	-0.628666
NK	1	156728563	156729063	0.00284419	0.22589	0.349338
NK	17	7647060	7647560	0.00285272	0.226386	-0.369947
NK	7	154914319	154914819	0.00285462	0.226447	-0.676041
NK	12	53223401	53223901	0.00286328	0.227043	-0.849048
NK	9	112380230	112380730	0.00288635	0.228327	0.302359
NK	7	130151782	130152282	0.00293954	0.231522	-0.622815
NK	12	123454331	123454831	0.00294643	0.231882	0.883466
NK	4	140675548	140676048	0.00294968	0.231983	-0.557551
NK	6	89323646	89324146	0.00295693	0.232218	0.42311
NK	1	226739202	226739702	0.00296029	0.232329	-0.519672
NK	7	98294764	98295264	0.00297459	0.233267	-0.578914
NK	10	88996908	88997408	0.00297633	0.233312	-0.682979
NK	17	8041210	8041710	0.00297896	0.233343	-0.503856
NK	7	122886530	122887030	0.00297907	0.233343	-0.622139
NK	5	5752848	5753348	0.00298605	0.233632	0.572991
NK	13	30313262	30313762	0.00298891	0.233713	-0.360248
NK	5	176959017	176959517	0.00300361	0.234343	-0.556715
NK	23	130092119	130092619	0.0030096	0.234557	-0.655126
NK	13	89401092	89401592	0.0030303	0.235546	0.326175
NK	1	27990864	27991364	0.0030317	0.235546	-0.568729
NK	1	204807135	204807635	0.00303205	0.235546	0.799404
NK	5	1763575	1764075	0.00305801	0.237285	0.959278
NK	1	151047517	151048017	0.00307374	0.238134	-0.602476
NK	19	7349338	7349838	0.00307644	0.23817	-0.652126
NK	12	120486296	120486796	0.0030766	0.23817	0.536371
NK	14	72926049	72926549	0.00308209	0.238502	0.346429
NK	1	6026015	6026515	0.00308839	0.238897	-0.399426
NK	2	90220534	90221034	0.00309291	0.239061	-0.300305
NK	17	77440529	77441029	0.00309609	0.23918	-0.675636
NK	13	63851686	63852186	0.0031067	0.239754	0.358621
NK	12	54393095	54393595	0.00312325	0.240658	0.567729
NK	8	59117736	59118236	0.00313522	0.241301	-0.416919
NK	16	87700729	87701229	0.0031366	0.241314	-0.521324
NK	4	158809458	158809958	0.00315602	0.242526	-0.776645
NK	23	65667340	65667840	0.00316987	0.243309	-0.615228
NK	19	10577845	10578345	0.00318003	0.2439	-0.536214
NK	7	121302345	121302845	0.00318193	0.243947	0.445513
NK	12	57008070	57008570	0.00318309	0.243947	-0.425062
NK	1	158930454	158930954	0.00318546	0.244012	-0.467816
NK	4	151641139	151641639	0.00318885	0.244012	0.351621
NK	11	119106454	119106954	0.00319773	0.244316	0.687102
NK	2	239934444	239934944	0.00320896	0.245068	-0.375706
NK	1	151458498	151458998	0.00321019	0.245068	-0.533864
NK	6	32945349	32945849	0.00321126	0.245068	-0.409683
NK	10	132615307	132615807	0.00321593	0.245236	-0.728665
NK	9	137032848	137033348	0.00324017	0.246773	0.495067
NK	7	28155454	28155954	0.00324104	0.246773	-0.508385
NK	3	5196196	5196696	0.00324433	0.246929	-0.556838
NK	11	28110028	28110528	0.00325011	0.247071	-0.418984
NK	6	144162914	144163414	0.00325381	0.247071	-0.477391
NK	7	814327	814827	0.00325475	0.247071	0.608136
NK	9	129738188	129738688	0.00325613	0.247071	0.349053
NK	5	76542885	76543385	0.00328166	0.248593	-0.643373
NK	6	131244894	131245394	0.00329692	0.249122	-0.628274
NK	7	32216628	32217128	0.0033007	0.249123	0.60365
NK	1	165630390	165630890	0.00330832	0.249226	0.651363
NK	9	19471754	19472254	0.00332037	0.249725	0.476019
NK	7	36175866	36176366	0.00332609	0.249903	-0.442213
NK	3	9844769	9845269	0.00333235	0.249972	-0.656336
NK	4	77818056	77818556	0.00333684	0.250144	-0.499613
NK	12	53232072	53232572	0.00333954	0.250252	-0.70528
NK	5	43484173	43484673	0.00334946	0.250754	-0.456184
NK	18	35174114	35174614	0.00335156	0.250754	-0.605824
NK	19	58380258	58380758	0.00335813	0.250795	-0.558822
NK	14	98858241	98858741	0.00336917	0.251337	-0.43025
NK	1	54406209	54406709	0.00337491	0.251576	-0.358489
NK	2	241734323	241734823	0.00337795	0.251614	0.327893
NK	4	6774081	6774581	0.00339626	0.252552	-0.643628
NK	2	19204222	19204722	0.00339946	0.252555	-0.707161
NK	12	121823007	121823507	0.00340595	0.252732	-0.52403
NK	4	120053862	120054362	0.00341704	0.253123	0.715178
NK	7	24572176	24572676	0.00342709	0.253755	0.527193
NK	14	106270421	106270921	0.00343647	0.254072	-0.652056
NK	6	41275450	41275950	0.00344039	0.25421	0.39754
NK	1	100895808	100896308	0.00344491	0.254388	-0.692642
NK	11	65048249	65048749	0.00344654	0.254388	-0.435716
NK	19	43485857	43486357	0.00345095	0.254388	-0.338033
NK	23	48508677	48509177	0.003454	0.254388	-0.50238
NK	10	69335006	69335506	0.00345474	0.254388	-0.573699
NK	9	137267147	137267647	0.00345497	0.254388	0.306049
NK	1	35268385	35268885	0.00345609	0.254388	0.545764
NK	18	46433297	46433797	0.00346628	0.255019	-0.556667
NK	22	19716064	19716564	0.00347544	0.25528	-0.55632
NK	17	77691151	77691651	0.00347555	0.25528	-0.35684
NK	8	80101716	80102216	0.0034945	0.256079	-0.518649
NK	6	108117085	108117585	0.0034998	0.256279	0.32028
NK	23	1537030	1537530	0.00351064	0.256978	-0.62682
NK	14	64446401	64446901	0.00351366	0.257104	-0.523303
NK	10	17022754	17023254	0.00351609	0.257188	-0.791209
NK	1	7680223	7680723	0.00352813	0.257973	0.524946
NK	11	119228920	119229420	0.00353802	0.25849	0.529602
NK	4	77001884	77002384	0.00356237	0.259714	0.536007
NK	19	41883497	41883997	0.0035892	0.261191	-0.432162
NK	7	31488550	31489050	0.00359984	0.261679	0.838465
NK	8	101730981	101731481	0.00360345	0.26175	-0.506699
NK	3	185152280	185152780	0.0036179	0.262608	-0.497002
NK	12	94725763	94726263	0.00362585	0.262746	-0.314508
NK	6	30597245	30597745	0.00362732	0.262746	-0.677306
NK	17	10792014	10792514	0.0036418	0.263477	-0.433569
NK	11	75797083	75797583	0.00364838	0.263752	-0.578143
NK	6	41229456	41229956	0.0036516	0.263752	-0.319595
NK	8	102746188	102746688	0.00366217	0.264375	-0.48265
NK	5	96869446	96869946	0.00366745	0.26466	-0.833321
NK	19	54190992	54191492	0.00367399	0.264736	-0.775142
NK	1	206713008	206713508	0.00368204	0.265037	0.877064
NK	6	32976033	32976533	0.00368516	0.265037	0.692315
NK	6	51302380	51302880	0.00369095	0.265202	-0.311401
NK	14	102646598	102647098	0.0036924	0.265211	-0.592692
NK	23	129932098	129932598	0.00369732	0.265313	-0.523932
NK	8	109551833	109552333	0.00370008	0.265313	0.40949
NK	1	67226547	67227047	0.00370604	0.265424	-0.536579
NK	19	45730716	45731216	0.00371927	0.266084	-0.515245
NK	8	140465505	140466005	0.00372506	0.266403	0.563394
NK	9	71675456	71675956	0.00373545	0.266588	0.669753
NK	2	233051519	233052019	0.00373987	0.266599	0.7347
NK	19	10550466	10550966	0.00375222	0.267384	-0.639334
NK	7	141511618	141512118	0.00377004	0.268366	0.569086
NK	14	97299613	97300113	0.00377187	0.2684	-0.481501
NK	1	148038388	148038888	0.00377661	0.268545	0.502187
NK	12	113241947	113242447	0.00381257	0.26881	-0.509929
NK	17	76474551	76475051	0.00382235	0.269106	-0.632747
NK	4	171621574	171622074	0.00384748	0.26973	-0.63053
NK	7	93145267	93145767	0.00385943	0.270377	-0.552925
NK	13	32000335	32000835	0.00386193	0.270377	-0.854865
NK	13	99505738	99506238	0.00386214	0.270377	-0.730297
NK	9	90724819	90725319	0.00386606	0.270461	-0.425416
NK	8	55982763	55983263	0.00388614	0.271675	0.585422
NK	13	102800084	102800584	0.00389273	0.271944	0.402667
NK	8	80565815	80566315	0.00389623	0.272093	0.726845
NK	16	25276579	25277079	0.00390077	0.272276	-0.451265
NK	22	37032682	37033182	0.00390157	0.272276	-0.434283
NK	4	183505824	183506324	0.00390989	0.272457	0.361263
NK	6	144285204	144285704	0.00391839	0.272709	-0.600802
NK	1	161165606	161166106	0.00391875	0.272709	0.39609
NK	10	99685100	99685600	0.00392339	0.272756	-0.704913
NK	17	77372797	77373297	0.00392353	0.272756	-0.324508
NK	10	351989	352489	0.0039349	0.273345	-0.61915
NK	16	27464775	27465275	0.00396008	0.274817	-0.562081
NK	9	135979611	135980111	0.00396742	0.275135	0.313506
NK	17	39451095	39451595	0.00396886	0.275138	0.60137
NK	7	100974711	100975211	0.00397419	0.27526	0.621493
NK	7	6520052	6520552	0.00399798	0.276195	-0.742097
NK	18	50662104	50662604	0.00400369	0.276433	-0.405351
NK	7	105041104	105041604	0.00401742	0.276769	0.671039
NK	9	126483571	126484071	0.00403539	0.277416	0.847545
NK	9	124301225	124301725	0.00403656	0.277416	-0.487387
NK	6	106561986	106562486	0.00403979	0.277542	0.798414
NK	11	119389825	119390325	0.0040553	0.278303	0.51997
NK	17	76277258	76277758	0.00405646	0.278303	-0.411666
NK	3	48566023	48566523	0.00406721	0.278515	-0.642119
NK	1	2305103	2305603	0.00406795	0.278515	0.903747
NK	14	105481820	105482320	0.00408737	0.27946	-0.568883
NK	19	38634557	38635057	0.00409854	0.27984	-0.596262
NK	9	130914195	130914695	0.00411098	0.280304	0.409351
NK	21	33078900	33079400	0.00413262	0.281491	0.423195
NK	11	62851303	62851803	0.00414128	0.281984	-0.396189
NK	2	28438631	28439131	0.00414436	0.281992	-0.480179
NK	6	18387206	18387706	0.0041493	0.282004	-0.482095
NK	6	42404365	42404865	0.00418342	0.283399	0.467393
NK	19	47484021	47484521	0.00418701	0.283448	-0.437608
NK	17	61451955	61452455	0.00419189	0.283448	0.855606
NK	9	136852692	136853192	0.00419193	0.283448	-0.456524
NK	12	52824895	52825395	0.00419269	0.283448	-0.595059
NK	2	156309657	156310157	0.004198	0.283711	-0.46219
NK	9	131729360	131729860	0.00420388	0.284008	-0.519451
NK	11	13860003	13860503	0.0042408	0.286118	-0.596913
NK	2	11688252	11688752	0.00424942	0.286499	-0.409618
NK	6	158910721	158911221	0.00425388	0.286499	0.358203
NK	8	143843856	143844356	0.00427216	0.28654	0.33119
NK	2	54330563	54331063	0.00427574	0.28654	-0.564632
NK	11	853375	853875	0.00428767	0.28654	0.431361
NK	13	28494504	28495004	0.00431069	0.28654	-0.580222
NK	6	32046124	32046624	0.00431354	0.28654	-0.618724
NK	12	112387267	112387767	0.00432263	0.28654	-0.465904
NK	17	73340021	73340521	0.00433977	0.28654	-0.349877
NK	7	898388	898888	0.00434215	0.28654	0.439371
NK	17	46259955	46260455	0.00434289	0.28654	0.688657
NK	12	103877881	103878381	0.0043493	0.28654	0.368179
NK	19	48986147	48986647	0.00436203	0.28654	-0.448018
NK	6	44475626	44476126	0.00436978	0.28654	-0.462774
NK	5	143775241	143775741	0.00437844	0.28654	-0.40197
NK	5	131212345	131212845	0.00438186	0.28654	-0.685295
NK	6	445862	446362	0.0043849	0.28654	-0.415823
NK	2	74080419	74080919	0.00439434	0.28654	-0.574748
NK	6	97294361	97294861	0.00440931	0.28654	0.405289
NK	10	29734618	29735118	0.00442321	0.28654	-0.56807
NK	23	48957704	48958204	0.00443591	0.28654	0.421746
NK	1	167430660	167431160	0.00444955	0.28654	-0.718399
NK	22	45209164	45209664	0.00445992	0.28654	-0.680908
NK	8	70401918	70402418	0.00446747	0.28654	-0.396557
NK	3	167843401	167843901	0.00448496	0.28654	0.340295
NK	10	91804157	91804657	0.00450315	0.28654	-0.651191
NK	17	73726040	73726540	0.0045043	0.28654	0.966589
NK	1	8496442	8496942	0.0045234	0.28654	1.12554
NK	10	43623314	43623814	0.00453178	0.28654	-0.52423
NK	3	146547383	146547883	0.00453523	0.28654	-0.47861
NK	8	17577472	17577972	0.00453686	0.28654	-0.583404
NK	12	66279090	66279590	0.00455946	0.28654	0.548963
NK	8	141307555	141308055	0.00456132	0.28654	0.508345
NK	3	9986088	9986588	0.00456235	0.28654	-0.320424
NK	19	8569101	8569601	0.00456557	0.28654	0.661647
NK	11	6238370	6238870	0.00457458	0.28654	-0.416745
NK	1	171313829	171314329	0.0045865	0.28654	0.568188
NK	9	105142401	105142901	0.00459045	0.28654	0.900511
NK	6	26157692	26158192	0.00460049	0.28654	-0.671364
NK	7	5824254	5824754	0.00460646	0.28654	-0.542938
NK	9	128937674	128938174	0.00461139	0.28654	-0.533626
NK	12	92602582	92603082	0.00462427	0.28654	0.61532
NK	22	42993933	42994433	0.00463094	0.286775	0.733184
NK	7	102289684	102290184	0.00464503	0.287559	-0.387316
NK	1	174022185	174022685	0.00464734	0.287612	-0.338738
NK	17	41929791	41930291	0.00465312	0.28788	0.94887
NK	9	127953906	127954406	0.0046701	0.288662	0.571649
NK	17	77471344	77471844	0.00470247	0.290302	-0.451308
NK	8	37854481	37854981	0.00470494	0.290343	1.00801
NK	15	68041778	68042278	0.00470605	0.290343	-0.369581
NK	20	38151971	38152471	0.0047143	0.290657	0.55294
NK	17	41329306	41329806	0.00473797	0.291499	0.711974
NK	19	46630890	46631390	0.00473966	0.291512	-0.666759
NK	18	62982582	62983082	0.00474223	0.29158	1.4234
NK	22	25421184	25421684	0.00476049	0.292432	-0.616223
NK	19	17720539	17721039	0.00477717	0.293185	-0.701409
NK	20	63626259	63626759	0.0047793	0.293225	-0.791943
NK	22	36902482	36902982	0.00478255	0.293334	-0.515523
NK	16	31488980	31489480	0.00479335	0.293583	-0.550745
NK	16	23842243	23842743	0.00480485	0.294068	0.422812
NK	21	42533264	42533764	0.00481224	0.29443	-0.457559
NK	11	112004369	112004869	0.00484853	0.295922	-0.400128
NK	13	73338345	73338845	0.00485238	0.29606	-0.452203
NK	1	42932079	42932579	0.00485454	0.29606	-0.401824
NK	9	79570808	79571308	0.00489027	0.297285	-0.495019
NK	4	38534571	38535071	0.00489301	0.297289	0.396695
NK	19	29478598	29479098	0.00490175	0.297619	-0.654235
NK	10	45253178	45253678	0.00491396	0.298128	-0.700552
NK	13	113817403	113817903	0.00492157	0.298367	-0.306277
NK	1	168362910	168363410	0.0049444	0.299296	-0.373554
NK	10	8060056	8060556	0.00495736	0.299715	0.478915
NK	14	20781757	20782257	0.00496123	0.299859	-0.33411
NK	8	37851347	37851847	0.005019	0.303074	0.845723
NK	9	840309	840809	0.00502178	0.30315	0.549799
NK	2	64941674	64942174	0.00502588	0.303305	-0.617088
NK	17	36068990	36069490	0.00504363	0.303732	0.79921
NK	10	11638025	11638525	0.00507573	0.305203	-0.390739
NK	18	78140258	78140758	0.00508426	0.305493	0.337146
NK	19	13833974	13834474	0.00508825	0.305495	0.625023
NK	6	30600538	30601038	0.00511636	0.306149	0.311099
NK	7	100605566	100606066	0.00512543	0.306149	-0.483151
NK	10	5867096	5867596	0.00512788	0.306149	0.464208
NK	20	11182722	11183222	0.00512806	0.306149	-0.302858
NK	10	80058741	80059241	0.00512812	0.306149	-0.422974
NK	19	2620141	2620641	0.00513649	0.306298	-0.389233
NK	2	230640313	230640813	0.00513763	0.306298	0.323313
NK	9	35937154	35937654	0.00514406	0.30635	-0.560977
NK	20	5152474	5152974	0.00517938	0.307901	0.629783
NK	1	27875121	27875621	0.00520388	0.308988	0.732639
NK	3	12965708	12966208	0.00521832	0.309337	0.312075
NK	1	206684670	206685170	0.00522682	0.309572	-0.370121
NK	7	38335476	38335976	0.00524121	0.310206	-0.481496
NK	18	47987212	47987712	0.00524455	0.310206	-0.305311
NK	10	7159418	7159918	0.00524529	0.310206	0.549575
NK	5	76638456	76638956	0.00525126	0.310206	-0.651665
NK	3	183127936	183128436	0.00527657	0.311445	-0.542723
NK	11	66209133	66209633	0.00527813	0.311445	-0.525479
NK	17	83122106	83122606	0.00528535	0.311594	-0.397498
NK	10	79318208	79318708	0.00529373	0.311812	-0.434596
NK	9	128370556	128371056	0.00529703	0.311869	-0.681606
NK	2	113174460	113174960	0.00529903	0.311869	-0.571346
NK	22	36288428	36288928	0.00530037	0.311869	0.609286
NK	19	38664754	38665254	0.00530098	0.311869	-0.451173
NK	11	117959811	117960311	0.0053106	0.312251	-0.520208
NK	4	155809684	155810184	0.00532075	0.312318	-0.363012
NK	5	76601422	76601922	0.00532115	0.312318	-0.581667
NK	4	185886811	185887311	0.00532406	0.312396	0.404301
NK	3	109023609	109024109	0.00534625	0.313564	-0.475022
NK	8	113685017	113685517	0.00534711	0.313564	-0.363906
NK	16	10859133	10859633	0.00535652	0.314023	-0.562894
NK	16	71894342	71894842	0.00537442	0.314979	-0.345636
NK	1	11735837	11736337	0.00538152	0.315303	-0.538993
NK	2	37155970	37156470	0.005389	0.315563	-0.330198
NK	17	82972875	82973375	0.00539707	0.315786	-0.508469
NK	1	26787095	26787595	0.00540638	0.316201	-0.473953
NK	20	4249430	4249930	0.005411	0.316378	-0.511538
NK	1	156591491	156591991	0.00541859	0.316729	-0.381695
NK	1	89633293	89633793	0.0054522	0.31804	-0.524919
NK	22	20238076	20238576	0.00545746	0.318253	-0.304809
NK	10	112949895	112950395	0.00545965	0.318287	0.74371
NK	6	160100380	160100880	0.00547417	0.319041	-0.526843
NK	19	54572621	54573121	0.00548475	0.319425	-0.644192
NK	22	37426347	37426847	0.00548564	0.319425	-0.491949
NK	12	53218510	53219010	0.00550768	0.320337	-0.59939
NK	7	77463585	77464085	0.00552533	0.321082	-0.664773
NK	5	43037827	43038327	0.00552918	0.3211	-0.487691
NK	7	140232185	140232685	0.00553609	0.321332	-0.413693
NK	8	144262321	144262821	0.00554158	0.321557	-0.704286
NK	16	8863733	8864233	0.00554545	0.321688	-0.384407
NK	12	11722739	11723239	0.00557381	0.322781	0.780771
NK	4	74043887	74044387	0.00557402	0.322781	0.903367
NK	11	75603793	75604293	0.00557977	0.322926	-0.446232
NK	22	29206179	29206679	0.0056078	0.324265	0.896341
NK	9	124639595	124640095	0.00560958	0.324274	-0.326913
NK	13	59745250	59745750	0.00562221	0.324721	-0.730635
NK	10	11742128	11742628	0.00566839	0.326683	-0.576884
NK	17	64840910	64841410	0.00567855	0.326837	-0.535265
NK	9	34048975	34049475	0.00570244	0.327549	-0.406953
NK	4	26905132	26905632	0.00573332	0.32828	-0.534784
NK	12	92298344	92298844	0.00574823	0.328567	-0.459043
NK	7	149286179	149286679	0.00575449	0.328831	-0.374975
NK	7	92836383	92836883	0.00577011	0.328967	0.436673
NK	22	45315728	45316228	0.00579389	0.329779	-0.386323
NK	4	3445423	3445923	0.00579902	0.329779	-0.396275
NK	19	2576810	2577310	0.00580091	0.329779	-0.640778
NK	7	139104013	139104513	0.00581126	0.329964	-0.545254
NK	6	20550730	20551230	0.00581246	0.329964	0.752596
NK	4	177047277	177047777	0.00585517	0.33159	-0.426764
NK	20	310348	310848	0.00585776	0.33159	-0.545911
NK	1	101111932	101112432	0.00587001	0.331906	-0.52193
NK	14	24095395	24095895	0.00589588	0.33271	-0.454331
NK	2	41933896	41934396	0.00589839	0.332754	0.450741
NK	19	41348701	41349201	0.00590235	0.332789	-0.656313
NK	6	159981838	159982338	0.00590719	0.332873	-0.321192
NK	19	47383341	47383841	0.0059277	0.333556	0.710632
NK	1	224356613	224357113	0.00595683	0.334643	-0.357906
NK	1	151057638	151058138	0.0059684	0.334995	-0.46904
NK	2	207513893	207514393	0.00599704	0.336034	-0.358591
NK	22	31221762	31222262	0.00600895	0.336332	-0.761065
NK	7	150048639	150049139	0.00601017	0.336332	-0.849505
NK	10	124648627	124649127	0.00601082	0.336332	-0.535372
NK	19	5827687	5828187	0.0060147	0.336454	-0.57563
NK	9	72364342	72364842	0.00603736	0.337532	-0.609996
NK	12	92927072	92927572	0.00605187	0.338059	-0.437293
NK	7	5218564	5219064	0.00606293	0.338315	0.581796
NK	15	43646741	43647241	0.00606325	0.338315	0.388233
NK	15	58247700	58248200	0.00606937	0.338385	-0.467273
NK	20	63470451	63470951	0.00606961	0.338385	0.330659
NK	7	27199366	27199866	0.00609079	0.338901	0.368248
NK	8	12029693	12030193	0.00610913	0.339637	0.405572
NK	9	79573607	79574107	0.00613669	0.340666	-0.590611
NK	10	110176166	110176666	0.00613791	0.340666	1.24498
NK	1	22053044	22053544	0.00613997	0.340685	-0.472102
NK	14	95353632	95354132	0.00615066	0.341088	0.513319
NK	17	75114639	75115139	0.00615356	0.341154	-0.32457
NK	3	71753578	71754078	0.00616467	0.341675	-0.308835
NK	12	110639749	110640249	0.00617104	0.341845	-0.345953
NK	6	137190623	137191123	0.00617117	0.341845	0.809326
NK	22	37627459	37627959	0.00617692	0.342068	-0.484644
NK	2	235002098	235002598	0.00619108	0.342662	0.78089
NK	3	161489344	161489844	0.0061973	0.342911	-0.431339
NK	2	196113262	196113762	0.00620925	0.343289	-0.466045
NK	9	137168073	137168573	0.00620933	0.343289	0.390259
NK	11	43691362	43691862	0.00621876	0.343716	-0.61296
NK	3	50243956	50244456	0.00622278	0.343842	1.06186
NK	20	54096667	54097167	0.00625833	0.345136	-0.476645
NK	15	38552135	38552635	0.00626964	0.345568	0.542344
NK	17	999043	999543	0.00629792	0.346307	0.620486
NK	1	205284652	205285152	0.00630591	0.346607	-0.401555
NK	5	150377028	150377528	0.00633081	0.347784	0.747378
NK	5	43041510	43042010	0.00634439	0.348157	-0.360007
NK	8	144415206	144415706	0.0063446	0.348157	0.588371
NK	8	80981853	80982353	0.0063502	0.348272	0.597544
NK	14	100642874	100643374	0.00637203	0.349181	0.869425
NK	21	33089380	33089880	0.0064054	0.350447	-0.522287
NK	16	88008865	88009365	0.00643857	0.350612	-0.420087
NK	6	117498056	117498556	0.00644748	0.350612	-0.437828
NK	7	64045116	64045616	0.00644976	0.350612	0.393113
NK	4	69923861	69924361	0.00645354	0.350612	-0.379699
NK	21	37153731	37154231	0.00646023	0.350612	-0.576516
NK	5	96702416	96702916	0.00647073	0.350612	-0.623432
NK	9	110148846	110149346	0.006477	0.350612	-0.395909
NK	2	101310681	101311181	0.0064863	0.350612	-0.594482
NK	12	109111810	109112310	0.00649723	0.350612	-0.379061
NK	3	190101380	190101880	0.00653921	0.350612	0.587137
NK	1	27392294	27392794	0.00653976	0.350612	0.355624
NK	14	100587983	100588483	0.00655014	0.350612	-0.458203
NK	19	17002561	17003061	0.00656381	0.350612	0.637487
NK	19	33176715	33177215	0.0066224	0.351481	-0.481375
NK	4	39699628	39700128	0.00663402	0.352005	-0.58073
NK	1	26545534	26546034	0.00665038	0.352593	-0.378363
NK	5	149358292	149358792	0.00665551	0.352593	-0.637877
NK	2	11465929	11466429	0.00665574	0.352593	-0.446691
NK	12	104519235	104519735	0.00668185	0.353547	-0.594299
NK	10	87407903	87408403	0.00669938	0.354151	-0.578318
NK	1	27868977	27869477	0.00670469	0.35429	-0.561546
NK	1	186375163	186375663	0.00672625	0.354912	0.374801
NK	19	38727184	38727684	0.00673362	0.355112	-0.733224
NK	19	9819008	9819508	0.00673987	0.355157	0.337883
NK	9	82247289	82247789	0.0067665	0.356185	-0.470092
NK	17	77572259	77572759	0.00678109	0.35667	0.302786
NK	9	36665915	36666415	0.00679076	0.357085	-0.396166
NK	2	203988804	203989304	0.00680341	0.357328	-0.32853
NK	16	88561841	88562341	0.00680437	0.357328	-0.359049
NK	16	29814449	29814949	0.00680944	0.3575	-0.509494
NK	4	79589307	79589807	0.00681348	0.357554	-0.436227
NK	3	156606680	156607180	0.00681405	0.357554	-0.724529
NK	13	67633013	67633513	0.00681809	0.357671	-0.437285
NK	6	42915708	42916208	0.00683057	0.358165	-0.632477
NK	3	177197861	177198361	0.0068311	0.358165	-0.472366
NK	18	63322954	63323454	0.00685209	0.358698	-0.537242
NK	1	21659092	21659592	0.00685973	0.358721	0.892782
NK	17	44143135	44143635	0.00688924	0.359806	-0.409496
NK	3	195614614	195615114	0.00689091	0.359806	-0.704997
NK	5	137619315	137619815	0.00689598	0.359806	-0.532161
NK	15	63121555	63122055	0.00690051	0.359806	-0.482674
NK	4	6951794	6952294	0.00690196	0.359806	-0.591685
NK	20	32571508	32572008	0.00693191	0.360437	-0.462675
NK	8	143935821	143936321	0.00694173	0.360656	-0.785173
NK	10	1175702	1176202	0.00694991	0.360783	-0.580404
NK	19	10236004	10236504	0.00697759	0.361277	0.837071
NK	6	63685414	63685914	0.00701473	0.362503	-0.537196
NK	18	49052402	49052902	0.00702284	0.362503	-0.655173
NK	3	3127174	3127674	0.00702799	0.362661	-0.380473
NK	16	81730452	81730952	0.00708606	0.364537	-0.589283
NK	22	38303874	38304374	0.00709499	0.364537	-0.566526
NK	4	6907733	6908233	0.00712938	0.365366	-0.311109
NK	10	513316	513816	0.00714193	0.365473	0.371633
NK	1	91021194	91021694	0.00715143	0.365473	-0.583098
NK	2	8329666	8330166	0.00715558	0.365473	-0.524931
NK	11	67395304	67395804	0.00715612	0.365473	0.660451
NK	12	42696706	42697206	0.0071609	0.365473	0.306354
NK	19	41933628	41934128	0.00716183	0.365473	0.746008
NK	3	101722339	101722839	0.00719071	0.365473	0.642599
NK	14	21385603	21386103	0.00719619	0.365473	-0.320678
NK	9	106921352	106921852	0.00724028	0.365473	-0.430244
NK	10	102186067	102186567	0.00724766	0.365473	0.672565
NK	22	31272264	31272764	0.00726896	0.365473	-0.501585
NK	5	172051444	172051944	0.00728025	0.365473	0.738743
NK	8	57343260	57343760	0.00728643	0.365473	-0.505372
NK	20	59519368	59519868	0.00729747	0.365473	-0.504446
NK	18	31652278	31652778	0.00730596	0.365473	0.858289
NK	12	52060130	52060630	0.007312	0.365473	0.9456
NK	22	16722553	16723053	0.0073252	0.365473	0.673217
NK	7	143487567	143488067	0.00732661	0.365473	0.427807
NK	1	185420753	185421253	0.00732704	0.365473	-0.745463
NK	17	60422657	60423157	0.00732996	0.365473	0.438346
NK	9	105695591	105696091	0.00733403	0.365473	-0.406755
NK	1	77759663	77760163	0.00734116	0.365473	-0.307623
NK	17	81394352	81394852	0.00734301	0.365473	-0.78817
NK	18	25352060	25352560	0.00736543	0.365473	0.823594
NK	17	48243948	48244448	0.00739118	0.365473	-0.459387
NK	6	45712638	45713138	0.00739231	0.365473	0.588276
NK	8	144478334	144478834	0.00740053	0.365473	-0.4351
NK	12	1666600	1667100	0.00740869	0.365473	-0.545926
NK	6	36704129	36704629	0.00741087	0.365473	0.303988
NK	7	44961949	44962449	0.00741273	0.365473	-0.624475
NK	9	127491647	127492147	0.00743573	0.365473	0.370495
NK	11	37727280	37727780	0.00744157	0.365473	-0.508416
NK	1	161185282	161185782	0.00744373	0.365473	-0.436154
NK	8	144050824	144051324	0.00746129	0.365473	0.320589
NK	23	15855158	15855658	0.00748534	0.365507	0.662132
NK	6	16105798	16106298	0.00749989	0.365911	-0.311357
NK	5	39231549	39232049	0.00752567	0.36639	-0.641714
NK	11	128200274	128200774	0.00755484	0.36682	0.333256
NK	11	117192906	117193406	0.00755646	0.36682	-0.62187
NK	9	99822996	99823496	0.00756113	0.366957	0.588128
NK	6	33321992	33322492	0.00757928	0.367237	-0.515744
NK	15	28095941	28096441	0.00763603	0.367602	-0.502601
NK	3	23946350	23946850	0.00764538	0.367602	-0.564577
NK	16	89698204	89698704	0.00766608	0.367602	-0.5932
NK	11	87252757	87253257	0.00766899	0.367602	-0.51061
NK	19	16096389	16096889	0.00769026	0.367602	-0.696259
NK	23	153934859	153935359	0.0076912	0.367602	-0.385308
NK	10	62671216	62671716	0.00770585	0.367602	-0.411573
NK	9	38020576	38021076	0.0077097	0.367602	-0.489173
NK	12	4271895	4272395	0.00771408	0.367602	-0.518973
NK	17	7931164	7931664	0.0077158	0.367602	-0.413398
NK	14	67481083	67481583	0.00772899	0.367602	-0.532991
NK	10	104059804	104060304	0.00774654	0.367602	-0.621137
NK	17	40157909	40158409	0.00774817	0.367602	0.591682
NK	9	98867075	98867575	0.00776211	0.367602	-0.416329
NK	6	162426353	162426853	0.00776579	0.367602	-0.55268
NK	1	117929427	117929927	0.00776988	0.367602	-0.366865
NK	1	159854657	159855157	0.00780916	0.367602	-0.342167
NK	3	183308679	183309179	0.00781857	0.367602	-0.421617
NK	13	94480600	94481100	0.00783815	0.367602	-0.56951
NK	17	13025112	13025612	0.00784661	0.367602	-0.36773
NK	20	59123717	59124217	0.00785223	0.367602	0.456487
NK	11	728446	728946	0.00785699	0.367602	-0.453591
NK	12	124779689	124780189	0.00785768	0.367602	0.791635
NK	21	39087911	39088411	0.00785868	0.367602	-0.580276
NK	5	157863916	157864416	0.00786134	0.367602	-0.79431
NK	9	32579653	32580153	0.00786156	0.367602	-0.443567
NK	23	129769387	129769887	0.00789119	0.367602	-0.565711
NK	12	132001473	132001973	0.00789396	0.367602	0.411193
NK	3	87949793	87950293	0.00789425	0.367602	-0.471235
NK	21	32482001	32482501	0.00790964	0.367602	-0.636066
NK	6	4693602	4694102	0.00791493	0.367602	-0.612576
NK	5	107467305	107467805	0.00793493	0.367602	-0.38386
NK	7	116809658	116810158	0.00793904	0.367602	-0.699697
NK	15	70023103	70023603	0.00794066	0.367602	0.626449
NK	7	39983526	39984026	0.007956	0.367602	-0.469182
NK	4	81473213	81473713	0.00795738	0.367602	0.538102
NK	17	44084126	44084626	0.00795796	0.367602	-0.503152
NK	14	100392174	100392674	0.00798	0.367602	-0.451142
NK	5	39178118	39178618	0.00799277	0.367602	-0.714264
NK	5	131525629	131526129	0.00799619	0.367602	-0.66053
NK	16	67665967	67666467	0.00801461	0.367602	-0.391474
NK	15	101115751	101116251	0.00801465	0.367602	-0.529041
NK	6	135250278	135250778	0.0080207	0.367602	0.35472
NK	1	184386663	184387163	0.00803819	0.367602	-0.350035
NK	11	65516790	65517290	0.00804053	0.367602	-0.401464
NK	6	115044013	115044513	0.00804065	0.367602	-0.335511
NK	11	12963992	12964492	0.0080496	0.367602	-0.386635
NK	7	38345504	38346004	0.00805114	0.367602	-0.381821
NK	9	86348427	86348927	0.00805871	0.367602	0.573467
NK	8	8819459	8819959	0.0080621	0.367602	-0.494255
NK	11	36427022	36427522	0.00809788	0.368057	-0.527269
NK	10	99779232	99779732	0.00810644	0.368267	0.872235
NK	7	152344260	152344760	0.00811727	0.368267	-0.53464
NK	10	69450299	69450799	0.00811755	0.368267	-0.463221
NK	16	77214670	77215170	0.00812293	0.368354	-0.363711
NK	19	35462504	35463004	0.00813824	0.368796	-0.508479
NK	12	46245656	46246156	0.00816139	0.369509	-0.524445
NK	1	84077776	84078276	0.00818745	0.370183	-0.420929
NK	11	47566015	47566515	0.00818941	0.370188	-0.560458
NK	1	198937261	198937761	0.00819623	0.370285	-0.639071
NK	5	168679389	168679889	0.00820086	0.370285	0.427179
NK	6	168906327	168906827	0.0082304	0.371291	0.941978
NK	17	42679076	42679576	0.00824448	0.371833	-0.475266
NK	1	88992778	88993278	0.00828466	0.372909	0.377026
NK	2	234555581	234556081	0.00828708	0.372909	0.349471
NK	15	31258205	31258705	0.00830697	0.373477	0.76745
NK	9	137301148	137301648	0.00831876	0.373575	0.590862
NK	2	241073643	241074143	0.00834643	0.374564	-0.411568
NK	9	19378207	19378707	0.00835517	0.374787	0.348591
NK	3	53146959	53147459	0.00836499	0.375059	-0.49688
NK	6	8181444	8181944	0.00838481	0.375693	-0.321548
NK	12	123168515	123169015	0.0083888	0.375723	-0.525821
NK	12	4848957	4849457	0.00839065	0.375723	1.01431
NK	14	104973535	104974035	0.00840458	0.375902	0.898839
NK	19	30682922	30683422	0.00841043	0.375996	0.705922
NK	17	40107114	40107614	0.0084397	0.377036	-0.361213
NK	7	122329119	122329619	0.00844129	0.377036	-0.578351
NK	7	129262268	129262768	0.00845982	0.37769	-0.469943
NK	9	33924008	33924508	0.00852373	0.37995	0.506958
NK	14	93971366	93971866	0.00856144	0.381034	-0.441422
NK	1	176207342	176207842	0.00857739	0.381571	0.379237
NK	19	530888	531388	0.00857926	0.381571	0.835676
NK	20	63899156	63899656	0.008595	0.381849	-0.432341
NK	11	59270498	59270998	0.00859511	0.381849	-0.324757
NK	14	80941571	80942071	0.00860131	0.381954	-0.397178
NK	2	96617560	96618060	0.00865176	0.383424	-0.376909
NK	1	23554757	23555257	0.00867689	0.384367	-0.374626
NK	14	90787940	90788440	0.00867939	0.384392	0.311599
NK	7	149960737	149961237	0.00869104	0.384651	0.477404
NK	11	134387391	134387891	0.00869808	0.384792	-0.550262
NK	4	1913183	1913683	0.00873468	0.385701	0.739519
NK	17	40540345	40540845	0.0087352	0.385701	0.401153
NK	1	8153292	8153792	0.00873802	0.385701	0.81575
NK	6	111941654	111942154	0.00876048	0.38628	-0.376813
NK	21	29449218	29449718	0.00876123	0.38628	0.743666
NK	16	88427735	88428235	0.00876265	0.38628	0.763877
NK	9	134463119	134463619	0.00877243	0.38662	-0.318044
NK	6	152587416	152587916	0.00878422	0.386883	0.420432
NK	2	218032478	218032978	0.00885482	0.388757	0.607891
NK	2	37523759	37524259	0.00886422	0.388943	-0.340761
NK	5	54520271	54520771	0.00886944	0.389086	-0.356486
NK	17	14298503	14299003	0.00889263	0.38976	-0.551643
NK	17	29255197	29255697	0.00891251	0.390378	-0.315298
NK	1	999913	1000413	0.00892327	0.390415	0.671034
NK	9	21061069	21061569	0.00892327	0.390415	0.705524
NK	16	25106927	25107427	0.00892985	0.390531	0.819643
NK	2	225488617	225489117	0.00902836	0.393284	0.82175
NK	18	49052981	49053481	0.0090365	0.393473	-0.406773
NK	12	1660195	1660695	0.00907733	0.394726	0.564339
NK	7	79912047	79912547	0.00911851	0.395825	-0.404393
NK	5	149549390	149549890	0.0091324	0.396089	-0.383771
NK	5	172182468	172182968	0.0091433	0.396468	-0.643089
NK	22	22369901	22370401	0.00915738	0.396907	-0.376769
NK	23	154411240	154411740	0.00916077	0.396907	-0.628449
NK	1	205321575	205322075	0.00917239	0.39708	-0.707412
NK	17	63979135	63979635	0.00917371	0.39708	0.81576
NK	5	172773929	172774429	0.00918531	0.397252	-0.462711
NK	3	69094316	69094816	0.00920139	0.397648	-0.464397
NK	7	150834614	150835114	0.00920371	0.397648	0.323543
NK	7	39433492	39433992	0.00920445	0.397648	0.842768
NK	20	24957631	24958131	0.00922654	0.398342	-0.68309
NK	7	116874303	116874803	0.00923167	0.398477	0.364456
NK	7	2689775	2690275	0.00925227	0.399021	-0.59311
NK	9	136971423	136971923	0.0092667	0.399556	0.501545
NK	2	136128145	136128645	0.00927225	0.399692	-0.736051
NK	12	57605146	57605646	0.00928955	0.400121	-0.423422
NK	4	8199939	8200439	0.00933238	0.401788	-0.343269
NK	5	81896639	81897139	0.00934263	0.402046	-0.412212
NK	3	194934971	194935471	0.00934789	0.402099	-0.397669
NK	16	72848490	72848990	0.00935779	0.402375	-0.446582
NK	9	85715555	85716055	0.00935836	0.402375	-0.554523
NK	5	169656017	169656517	0.00937883	0.402933	-0.451025
NK	22	50169917	50170417	0.00939651	0.403354	0.316819
NK	17	51472648	51473148	0.00940077	0.403354	-0.406522
NK	2	36530945	36531445	0.00940139	0.403354	-0.362942
NK	17	2170005	2170505	0.00941075	0.403582	-0.489123
NK	19	5895604	5896104	0.00941987	0.403765	-0.341351
NK	9	136655862	136656362	0.00942112	0.403765	0.318686
NK	3	59425841	59426341	0.0094408	0.404343	-0.561183
NK	12	800311	800811	0.00945511	0.404612	-0.385028
NK	17	82037496	82037996	0.00947259	0.405063	0.647278
NK	2	148630500	148631000	0.00947378	0.405063	0.817988
NK	16	50644705	50645205	0.00952724	0.407086	-0.758443
NK	6	11598599	11599099	0.0095449	0.407665	-0.424996
NK	8	8450879	8451379	0.00955806	0.407846	0.790897
NK	8	16632255	16632755	0.00956399	0.407846	-0.433583
NK	11	76857716	76858216	0.00956553	0.407846	-0.464903
NK	12	120858607	120859107	0.0095734	0.407903	0.714722
NK	2	127045968	127046468	0.00957505	0.407903	-0.482208
NK	4	2796794	2797294	0.00958538	0.40821	-0.315305
NK	7	2112766	2113266	0.00959227	0.408338	-0.500256
NK	10	106958892	106959392	0.00960498	0.408486	-0.372942
NK	7	77536206	77536706	0.00961232	0.408565	0.617775
NK	22	41921343	41921843	0.00962187	0.408699	-0.729915
NK	9	34603579	34604079	0.00962854	0.408869	-0.33048
NK	11	67463255	67463755	0.0096496	0.409501	0.366612
NK	8	22588919	22589419	0.00966477	0.40997	-0.490736
NK	1	160862604	160863104	0.00968754	0.410761	-0.4175
NK	1	160795794	160796294	0.00970252	0.411309	-0.510829
NK	12	101857270	101857770	0.00970903	0.411496	-0.491756
NK	17	42406581	42407081	0.00973339	0.412266	0.75566
NK	15	93987065	93987565	0.00974055	0.4124	-0.426831
NK	1	64965818	64966318	0.00976082	0.412988	-0.4971
NK	2	69597250	69597750	0.00979592	0.413945	-0.48803
NK	7	151115246	151115746	0.00980576	0.41427	-0.433621
NK	17	16381027	16381527	0.00980777	0.41427	-0.411922
NK	7	38244663	38245163	0.00981322	0.414412	-0.846561
NK	1	114780459	114780959	0.00983153	0.414857	0.466353
NK	17	9234062	9234562	0.00984094	0.415055	-0.539176
NK	10	32060292	32060792	0.00990077	0.417087	-0.639261
NK	16	85923338	85923838	0.00992415	0.417639	-0.386943
NK	1	28737121	28737621	0.00993184	0.417826	0.631528
NK	12	105738006	105738506	0.0099362	0.417921	-0.467684
NK	16	71842170	71842670	0.00996767	0.418779	0.523086
NK	1	203538123	203538623	0.00996922	0.418779	1.07079
NK	12	57723059	57723559	0.00997849	0.418906	-0.326005
