## Supplemental Table 9 for "Mapping disease regulatory circuits at cell-type resolution from single-cell multiomics data" (part 1 of 3)

### Sheet: Table S9
Table S9. S.aureus PBMC scATACseq peaks.
chr	start	end	Reproducibility	GroupReplicate	distToGeneStart	nearestGene	peakType
chr1	804674	805174	2	B naive._.MSSA_DU19-01S0003466	12446	FAM87B	Distal
chr1	815084	815584	2	NK_CD56bright._.ANTH_control_BMI0099	2036	FAM87B	Distal
chr1	816082	816582	2	CD16 Mono._.MSSA_DU19-01S0003527	1038	FAM87B	Promoter
chr1	817103	817603	21	CD16 Mono._.MRSA_DU19-01S0004015	17	FAM87B	Promoter
chr1	821775	822275	3	CD4 Naive._.MSSA_DU19-01S0004017	3112	LINC01128	Distal
chr1	822619	823119	3	CD4 TCM._.HI_control_AS09-13278	2268	LINC01128	Distal
chr1	826689	827189	5	CD8 Naive._.ANTH_control_BWJ0023	582	LINC00115	Exonic
chr1	827270	827770	22	CD16 Mono._.MSSA_DU19-01S0003464	1	LINC00115	Promoter
chr1	838270	838770	2	NK_CD56bright._.ANTH_control_BWJ0023	10997	LINC00115	Intronic
chr1	841519	842019	2	CD4 TCM._.ANTH_control_BWJ0023	14246	LINC00115	Exonic
chr1	842067	842567	7	CD4 TCM._.HI_control_AS11-18755	14794	LINC00115	Intronic
chr1	843837	844337	3	CD8 Naive._.MRSA_DU19-01S0003549	16564	LINC00115	Intronic
chr1	844403	844903	22	CD4 TCM._.ANTH_control_BWJ0023	17130	LINC00115	Intronic
chr1	851332	851832	2	CD14 Mono._.MSSA_DU19-01S0003462	24059	LINC00115	Exonic
chr1	857893	858393	20	CD4 TCM._.MRSA_DU19-01S0004015	18759	FAM41C	Exonic
chr1	858707	859207	4	CD4 TCM._.MRSA_DU19-01S0003992	17945	FAM41C	Exonic
chr1	865542	866042	15	B naive._.ANTH_control_BWJ0023	11110	FAM41C	Distal
chr1	869618	870118	28	CD14 Mono._.MRSA_DU19-01S0003994	7034	FAM41C	Intronic
chr1	875458	875958	2	CD16 Mono._.MSSA_DU19-01S0003464	1194	FAM41C	Intronic
chr1	876687	877187	2	B naive._.ANTH_control_BMI0093	33	FAM41C	Promoter
chr1	897200	897700	11	CD16 Mono._.ANTH_control_BWJ0023	20546	FAM41C	Distal
chr1	898572	899072	3	NK._.HI_control_AS17-00144	20869	LINC02593	Distal
chr1	903607	904107	4	CD4 TCM._.MRSA_DU19-01S0003992	15834	LINC02593	Distal
chr1	904460	904960	27	NK._.ANTH_control_BMI0094	14981	LINC02593	Distal
chr1	905017	905517	10	B naive._.ANTH_control_BMI0094	14424	LINC02593	Distal
chr1	906691	907191	26	CD14 Mono._.MSSA_DU19-01S0003509	12750	LINC02593	Distal
chr1	911195	911695	2	CD4 TCM._.ANTH_control_BMI0099	8246	LINC02593	Distal
chr1	912763	913263	4	CD4 TCM._.MSSA_DU19-01S0003527	6678	LINC02593	Distal
chr1	916915	917415	2	CD8 TEM._.MSSA_DU19-01S0003527	2526	LINC02593	Exonic
chr1	919438	919938	2	CD4 TCM._.MSSA_DU19-01S0004017	3	LINC02593	Promoter
chr1	921001	921501	24	CD4 TCM._.HI_control_AS09-13278	1558	LINC02593	Promoter
chr1	922505	923005	2	NK._.MSSA_DU19-01S0004017	2124	SAMD11	Distal
chr1	923010	923510	5	CD8 TEM._.MSSA_DU19-01S0003492	1619	SAMD11	Promoter
chr1	923628	924128	28	CD4 TCM._.MSSA_DU19-01S0003466	1001	SAMD11	Promoter
chr1	924404	924904	10	CD4 TCM._.MSSA_DU19-01S0003453	225	SAMD11	Promoter
chr1	925389	925889	10	CD8 TEM._.MRSA_DU19-01S0004015	758	SAMD11	Intronic
chr1	926144	926644	2	B naive._.MSSA_DU19-01S0003515	1513	SAMD11	Intronic
chr1	927215	927715	2	NK._.MSSA_DU19-01S0004017	2584	SAMD11	Intronic
chr1	928267	928767	2	CD14 Mono._.MRSA_DU19-01S0003994	3636	SAMD11	Intronic
chr1	928948	929448	4	CD4 TCM._.MSSA_DU19-01S0003492	4317	SAMD11	Intronic
chr1	929631	930131	2	CD14 Mono._.HI_control_AS14-03700	5000	SAMD11	Intronic
chr1	932365	932865	2	NK._.MSSA_DU19-01S0003462	7734	SAMD11	Intronic
chr1	933029	933529	3	CD16 Mono._.ANTH_control_BMI0099	8398	SAMD11	Intronic
chr1	935257	935757	6	CD14 Mono._.MSSA_DU19-01S0003509	10626	SAMD11	Intronic
chr1	935961	936461	2	CD16 Mono._.MRSA_DU19-01S0003987	11330	SAMD11	Intronic
chr1	936971	937471	2	CD16 Mono._.MRSA_DU19-01S0003987	12340	SAMD11	Intronic
chr1	938066	938566	11	CD14 Mono._.MRSA_DU19-01S0003542	13435	SAMD11	Intronic
chr1	938597	939097	2	CD4 Naive._.MRSA_DU19-01S0004011	13966	SAMD11	Intronic
chr1	939200	939700	2	NK._.ANTH_control_BMI0093	14569	SAMD11	Exonic
chr1	940106	940606	25	CD4 TCM._.MRSA_DU19-01S0003992	15475	SAMD11	Exonic
chr1	941105	941605	9	NK._.ANTH_control_BMI0101	16474	SAMD11	Intronic
chr1	941606	942106	13	CD8 TEM._.MRSA_DU19-01S0004015	16975	SAMD11	Intronic
chr1	942221	942721	3	MAIT._.ANTH_control_BMI0101	16837	NOC2L	Exonic
chr1	943161	943661	5	NK._.MSSA_DU19-01S0003492	15897	NOC2L	Intronic
chr1	946986	947486	2	CD16 Mono._.MSSA_DU19-01S0003482	12072	NOC2L	Intronic
chr1	948531	949031	2	CD4 TCM._.MSSA_DU19-01S0003527	10527	NOC2L	Intronic
chr1	955452	955952	13	CD16 Mono._.ANTH_control_BMI0095	3606	NOC2L	Intronic
chr1	958491	958991	2	CD4 TCM._.MRSA_DU19-01S0004015	567	NOC2L	Promoter
chr1	959079	959579	7	B memory._.MSSA_DU19-01S0003515	19	NOC2L	Promoter
chr1	959740	960240	9	CD4 Naive._.ANTH_control_BMI0099	596	KLHL17	Promoter
chr1	960313	960813	31	CD4 TCM._.MRSA_DU19-01S0003987	23	KLHL17	Promoter
chr1	960941	961441	10	CD4 TCM._.HI_control_AS09-13278	603	KLHL17	Promoter
chr1	961534	962034	8	CD8 TEM._.MSSA_DU19-01S0003462	1196	KLHL17	Intronic
chr1	962632	963132	4	CD8 TEM._.MSSA_DU19-01S0003462	2294	KLHL17	Exonic
chr1	963954	964454	2	CD4 TCM._.HI_control_AS14-03700	2292	PLEKHN1	Intronic
chr1	965915	966415	17	CD14 Mono._.MSSA_DU19-01S0003509	331	PLEKHN1	Promoter
chr1	966757	967257	28	CD14 Mono._.MSSA_DU19-01S0003509	509	PLEKHN1	Intronic
chr1	967730	968230	2	CD4 TCM._.MSSA_DU19-01S0003453	1482	PLEKHN1	Intronic
chr1	968495	968995	2	NK._.ANTH_control_BMI0101	2247	PLEKHN1	Intronic
chr1	971307	971807	2	CD4 TCM._.HI_control_AS09-13278	5059	PLEKHN1	Intronic
chr1	972688	973188	2	CD4 Naive._.MRSA_DU19-01S0003987	6440	PLEKHN1	Exonic
chr1	974018	974518	2	CD8 TEM._.HI_control_AS17-00144	7770	PLEKHN1	Intronic
chr1	975970	976470	22	CD14 Mono._.MSSA_DU19-01S0004017	5872	PERM1	Exonic
chr1	977943	978443	2	MAIT._.MSSA_DU19-01S0003453	3899	PERM1	Intronic
chr1	978477	978977	3	MAIT._.MSSA_DU19-01S0003453	3365	PERM1	Intronic
chr1	979322	979822	2	MAIT._.MSSA_DU19-01S0003464	2520	PERM1	Exonic
chr1	980189	980689	2	MAIT._.MSSA_DU19-01S0003482	1653	PERM1	Exonic
chr1	984077	984577	24	CD8 TEM._.ANTH_control_BMI0099	2233	PERM1	Distal
chr1	985149	985649	2	CD16 Mono._.MSSA_DU19-01S0003464	3305	PERM1	Distal
chr1	991465	991965	2	CD16 Mono._.MRSA_DU19-01S0003978	8456	HES4	Distal
chr1	992574	993074	5	CD16 Mono._.MRSA_DU19-01S0003549	7347	HES4	Distal
chr1	993660	994160	2	CD4 TCM._.MRSA_DU19-01S0003987	6261	HES4	Distal
chr1	994361	994861	11	CD16 Mono._.MRSA_DU19-01S0003987	5560	HES4	Distal
chr1	995873	996373	3	CD4 TCM._.HI_control_AS17-00144	4048	HES4	Distal
chr1	996641	997141	9	CD16 Mono._.ANTH_control_BMI0101	3280	HES4	Distal
chr1	997238	997738	19	CD16 Mono._.MSSA_DU19-01S0003482	2683	HES4	Distal
chr1	997762	998262	16	CD16 Mono._.MSSA_DU19-01S0003482	2159	HES4	Distal
chr1	998424	998924	7	CD8 TEM._.HI_control_AS13-08590	1497	HES4	Distal
chr1	999067	999567	20	NK._.MSSA_DU19-01S0003492	854	HES4	Promoter
chr1	999896	1000396	22	CD16 Mono._.MSSA_DU19-01S0003462	25	HES4	Promoter
chr1	1000543	1001043	21	CD16 Mono._.MRSA_DU19-01S0003542	344	ISG15	Promoter
chr1	1001156	1001656	2	CD14 Mono._.MRSA_DU19-01S0003542	267	ISG15	Promoter
chr1	1001750	1002250	21	CD16 Mono._.MRSA_DU19-01S0004015	861	ISG15	Promoter
chr1	1003890	1004390	2	CD8 TEM._.MRSA_DU19-01S0003992	3001	ISG15	Intronic
chr1	1004862	1005362	2	Platelet._.MRSA_DU19-01S0004015	3973	ISG15	Intronic
chr1	1005421	1005921	4	NK._.MSSA_DU19-01S0003482	4532	ISG15	Intronic
chr1	1009173	1009673	15	CD16 Mono._.MSSA_DU19-01S0003482	8284	ISG15	Intronic
chr1	1012693	1013193	5	CD8 TEM._.MSSA_DU19-01S0003453	7179	AGRN	Intronic
chr1	1013228	1013728	31	CD8 TEM._.MRSA_DU19-01S0003987	6644	AGRN	Exonic
chr1	1014235	1014735	25	CD4 TCM._.MRSA_DU19-01S0004015	5637	AGRN	Exonic
chr1	1014801	1015301	3	CD4 TCM._.MRSA_DU19-01S0004015	5071	AGRN	Distal
chr1	1015308	1015808	4	MAIT._.ANTH_control_BMI0101	4564	AGRN	Distal
chr1	1017369	1017869	3	CD4 Naive._.ANTH_control_BMI0093	2503	AGRN	Distal
chr1	1019238	1019738	27	NK._.HI_control_AS11-18755	634	AGRN	Promoter
chr1	1019758	1020258	24	CD8 TEM._.MRSA_DU19-01S0004013	114	AGRN	Promoter
chr1	1020345	1020845	26	CD4 TCM._.MRSA_DU19-01S0003987	471	AGRN	Intronic
chr1	1021147	1021647	6	CD4 Naive._.ANTH_control_BMI0099	1273	AGRN	Intronic
chr1	1021950	1022450	4	NK._.MSSA_DU19-01S0003462	2076	AGRN	Intronic
chr1	1022548	1023048	4	CD8 TEM._.MRSA_DU19-01S0004015	2674	AGRN	Intronic
chr1	1023673	1024173	4	CD4 TCM._.ANTH_control_BMI0101	3799	AGRN	Intronic
chr1	1024570	1025070	6	CD4 Naive._.ANTH_control_BMI0093	4696	AGRN	Intronic
chr1	1025250	1025750	2	CD4 Naive._.MSSA_DU19-01S0003464	5376	AGRN	Intronic
chr1	1026995	1027495	5	CD4 TCM._.MSSA_DU19-01S0003453	7121	AGRN	Intronic
chr1	1027838	1028338	2	CD16 Mono._.Other	7964	AGRN	Intronic
chr1	1031256	1031756	3	B naive._.MSSA_DU19-01S0003515	11382	AGRN	Intronic
chr1	1032387	1032887	2	B naive._.ANTH_control_BWJ0023	12513	AGRN	Intronic
chr1	1033001	1033501	16	B naive._.MSSA_DU19-01S0003515	13127	AGRN	Intronic
chr1	1033610	1034110	3	MAIT._.MSSA_DU19-01S0003462	13736	AGRN	Intronic
chr1	1034304	1034804	7	CD4 TCM._.MSSA_DU19-01S0004017	14430	AGRN	Exonic
chr1	1035723	1036223	6	CD14 Mono._.MSSA_DU19-01S0003509	15849	AGRN	Intronic
chr1	1036469	1036969	3	CD4 TCM._.MSSA_DU19-01S0003515	16595	AGRN	Intronic
chr1	1037057	1037557	2	CD4 Naive._.MRSA_DU19-01S0003987	17183	AGRN	Intronic
chr1	1038028	1038528	2	B naive._.MSSA_DU19-01S0003464	18154	AGRN	Intronic
chr1	1038639	1039139	4	cDC2._.ANTH_control_BMI0099	18765	AGRN	Intronic
chr1	1039462	1039962	4	cDC2._.ANTH_control_BMI0099	19588	AGRN	Intronic
chr1	1039977	1040477	5	CD8 Naive._.MSSA_DU19-01S0003482	20103	AGRN	Intronic
chr1	1040632	1041132	31	CD8 TEM._.HI_control_AS13-08590	20758	AGRN	Intronic
chr1	1041231	1041731	4	CD8 TEM._.HI_control_AS14-03700	21357	AGRN	Exonic
chr1	1041843	1042343	6	CD8 TEM._.HI_control_AS13-08590	21969	AGRN	Exonic
chr1	1042746	1043246	6	CD8 TEM._.MRSA_DU19-01S0004015	22872	AGRN	Intronic
chr1	1043958	1044458	2	NK._.MSSA_DU19-01S0003482	24084	AGRN	Exonic
chr1	1044708	1045208	5	CD4 TCM._.MSSA_DU19-01S0003453	24834	AGRN	Intronic
chr1	1045643	1046143	2	MAIT._.ANTH_control_BMI0101	25769	AGRN	Intronic
chr1	1046451	1046951	2	CD8 TEM._.MSSA_DU19-01S0003527	26577	AGRN	Exonic
chr1	1049898	1050398	2	CD16 Mono._.Other	24158	RNF223	Intronic
chr1	1050590	1051090	2	B naive._.Other	23466	RNF223	Intronic
chr1	1051153	1051653	2	CD4 TCM._.MRSA_DU19-01S0003987	22903	RNF223	Intronic
chr1	1052873	1053373	2	CD4 TCM._.MSSA_DU19-01S0003453	21183	RNF223	Exonic
chr1	1056579	1057079	2	MAIT._.MSSA_DU19-01S0003466	17477	RNF223	Distal
chr1	1057095	1057595	2	CD4 TCM._.MRSA_DU19-01S0003989	16961	RNF223	Distal
chr1	1058540	1059040	18	CD4 TCM._.MSSA_DU19-01S0003453	15516	RNF223	Distal
chr1	1059402	1059902	10	CD8 Naive._.MSSA_DU19-01S0003509	14654	RNF223	Distal
chr1	1060365	1060865	2	NK._.ANTH_control_BMI0101	13691	RNF223	Distal
chr1	1060939	1061439	2	CD16 Mono._.MSSA_DU19-01S0003464	13117	RNF223	Distal
chr1	1061961	1062461	13	CD14 Mono._.MRSA_DU19-01S0003994	12095	RNF223	Distal
chr1	1063012	1063512	2	CD4 TCM._.MRSA_DU19-01S0003989	11044	RNF223	Distal
chr1	1063529	1064029	10	CD14 Mono._.MSSA_DU19-01S0003515	10527	RNF223	Distal
chr1	1064082	1064582	13	MAIT._.MSSA_DU19-01S0003453	9974	RNF223	Distal
chr1	1065597	1066097	2	CD14 Mono._.MSSA_DU19-01S0004017	8459	RNF223	Distal
chr1	1066631	1067131	15	CD14 Mono._.MSSA_DU19-01S0003509	7425	RNF223	Distal
chr1	1067282	1067782	5	NK._.MSSA_DU19-01S0003464	6774	RNF223	Distal
chr1	1068042	1068542	14	CD4 TCM._.HI_control_AS11-18755	6014	RNF223	Distal
chr1	1068552	1069052	16	B naive._.ANTH_control_BMI0094	5504	RNF223	Distal
chr1	1069130	1069630	32	CD4 TCM._.HI_control_AS09-13278	4926	RNF223	Distal
chr1	1069760	1070260	17	CD14 Mono._.MRSA_DU19-01S0003542	4296	RNF223	Distal
chr1	1070423	1070923	7	CD4 TCM._.MSSA_DU19-01S0003453	3633	RNF223	Distal
chr1	1071217	1071717	3	CD14 Mono._.HI_control_AS14-03700	2839	RNF223	Exonic
chr1	1071744	1072244	5	CD4 TCM._.MSSA_DU19-01S0003453	2312	RNF223	Exonic
chr1	1072325	1072825	2	NK._.MSSA_DU19-01S0003464	1731	RNF223	Exonic
chr1	1073383	1073883	4	CD4 TCM._.MSSA_DU19-01S0003453	673	RNF223	Intronic
chr1	1075034	1075534	2	CD14 Mono._.HI_control_AS09-13278	976	RNF223	Promoter
chr1	1079624	1080124	11	B naive._.MSSA_DU19-01S0003507	5566	RNF223	Distal
chr1	1080330	1080830	8	CD16 Mono._.MRSA_DU19-01S0003542	6272	RNF223	Distal
chr1	1081827	1082327	3	CD8 TEM._.HI_control_AS13-08590	7769	RNF223	Exonic
chr1	1082445	1082945	3	CD8 TEM._.MRSA_DU19-01S0003542	8387	RNF223	Exonic
chr1	1083827	1084327	2	B naive._.HI_control_AS09-13278	9769	RNF223	Exonic
chr1	1084795	1085295	2	CD14 Mono._.MRSA_DU19-01S0004013	10737	RNF223	Intronic
chr1	1085496	1085996	2	CD8 TEM._.HI_control_AS13-08590	11438	RNF223	Intronic
chr1	1086119	1086619	2	CD16 Mono._.MRSA_DU19-01S0003987	12061	RNF223	Intronic
chr1	1090750	1091250	2	CD8 TEM._.MRSA_DU19-01S0003994	16692	RNF223	Exonic
chr1	1091591	1092091	7	NK._.MRSA_DU19-01S0004013	17533	RNF223	Exonic
chr1	1093188	1093688	3	B naive._.Other	19130	RNF223	Intronic
chr1	1099025	1099525	24	CD4 Naive._.HI_control_AS17-00144	17085	C1orf159	Intronic
chr1	1099616	1100116	11	CD4 Naive._.MRSA_DU19-01S0003542	16494	C1orf159	Intronic
chr1	1104103	1104603	5	CD14 Mono._.MSSA_DU19-01S0003509	12007	C1orf159	Intronic
chr1	1106632	1107132	2	NK._.MSSA_DU19-01S0003507	9478	C1orf159	Intronic
chr1	1107888	1108388	10	NK._.ANTH_control_BMI0094	8222	C1orf159	Intronic
chr1	1114241	1114741	2	CD4 Naive._.MSSA_DU19-01S0004017	1869	C1orf159	Intronic
chr1	1114788	1115288	2	CD8 Naive._.MRSA_DU19-01S0003549	1322	C1orf159	Exonic
chr1	1115448	1115948	7	MAIT._.ANTH_control_BWJ0023	662	C1orf159	Intronic
chr1	1115966	1116466	32	CD4 TCM._.ANTH_control_BMI0101	144	C1orf159	Exonic
chr1	1116647	1117147	21	NK._.MSSA_DU19-01S0003527	535	C1orf159	Promoter
chr1	1117386	1117886	8	CD14 Mono._.MRSA_DU19-01S0003987	1274	C1orf159	Promoter
chr1	1118412	1118912	2	NK._.MSSA_DU19-01S0003464	2300	C1orf159	Distal
chr1	1122036	1122536	26	NK._.MSSA_DU19-01S0003492	5924	C1orf159	Distal
chr1	1122551	1123051	3	NK._.ANTH_control_BMI0099	6439	C1orf159	Distal
chr1	1123091	1123591	3	CD16 Mono._.ANTH_control_BMI0095	6979	C1orf159	Distal
chr1	1123687	1124187	5	CD16 Mono._.MRSA_DU19-01S0004015	7575	C1orf159	Distal
chr1	1124336	1124836	6	CD16 Mono._.MSSA_DU19-01S0003482	8224	C1orf159	Distal
chr1	1125092	1125592	4	NK._.MSSA_DU19-01S0003482	8980	C1orf159	Distal
chr1	1127186	1127686	2	CD8 TEM._.MSSA_DU19-01S0003492	9580	LINC01342	Distal
chr1	1134239	1134739	2	CD4 TCM._.MSSA_DU19-01S0003453	2527	LINC01342	Distal
chr1	1135377	1135877	3	B naive._.ANTH_control_BMI0093	1389	LINC01342	Promoter
chr1	1136410	1136910	16	B naive._.HI_control_AS11-18755	356	LINC01342	Promoter
chr1	1137212	1137712	16	B naive._.MSSA_DU19-01S0003464	444	LINC01342	Intronic
chr1	1137779	1138279	4	CD4 TCM._.MSSA_DU19-01S0003464	1011	LINC01342	Intronic
chr1	1138501	1139001	2	CD8 TEM._.HI_control_AS14-03700	1733	LINC01342	Intronic
chr1	1141173	1141673	5	CD4 TCM._.MSSA_DU19-01S0003515	4405	LINC01342	Intronic
chr1	1142329	1142829	4	CD4 TCM._.MSSA_DU19-01S0003507	5561	LINC01342	Intronic
chr1	1143304	1143804	3	B naive._.MSSA_DU19-01S0003464	6536	LINC01342	Exonic
chr1	1143983	1144483	16	B naive._.HI_control_AS11-18755	7215	LINC01342	Distal
chr1	1144534	1145034	5	NK._.MSSA_DU19-01S0003527	7766	LINC01342	Distal
chr1	1145101	1145601	2	CD16 Mono._.MSSA_DU19-01S0003464	8333	LINC01342	Distal
chr1	1145790	1146290	2	B naive._.ANTH_control_BMI0095	9022	LINC01342	Distal
chr1	1147266	1147766	2	CD8 TEM._.MRSA_DU19-01S0004015	10498	LINC01342	Distal
chr1	1149031	1149531	2	CD8 TEM._.MRSA_DU19-01S0004015	12263	LINC01342	Distal
chr1	1149966	1150466	4	CD4 TCM._.HI_control_AS11-18755	13198	LINC01342	Distal
chr1	1150744	1151244	2	NK._.HI_control_AS11-18755	13976	LINC01342	Distal
chr1	1155874	1156374	7	CD4 TCM._.HI_control_AS17-00144	10967	MIR200B	Distal
chr1	1156492	1156992	5	CD4 TCM._.MRSA_DU19-01S0003992	10349	MIR200B	Distal
chr1	1157332	1157832	28	CD14 Mono._.ANTH_control_BMI0095	9509	MIR200B	Distal
chr1	1158032	1158532	27	CD14 Mono._.ANTH_control_BMI0099	8809	MIR200B	Distal
chr1	1158777	1159277	4	CD8 TEM._.MRSA_DU19-01S0004015	8064	MIR200B	Distal
chr1	1159742	1160242	2	CD8 TEM._.MSSA_DU19-01S0003492	7099	MIR200B	Distal
chr1	1160854	1161354	2	CD4 TCM._.MRSA_DU19-01S0003987	5987	MIR200B	Distal
chr1	1161944	1162444	2	CD4 TCM._.MSSA_DU19-01S0003515	4897	MIR200B	Distal
chr1	1162782	1163282	3	CD16 Mono._.ANTH_control_BMI0101	4059	MIR200B	Distal
chr1	1165850	1166350	3	NK_CD56bright._.ANTH_control_BWJ0023	991	MIR200B	Promoter
chr1	1168454	1168954	2	B naive._.ANTH_control_BMI0095	300	MIR429	Promoter
chr1	1169638	1170138	2	CD8 TEM._.MRSA_DU19-01S0004011	882	MIR429	Distal
chr1	1170168	1170668	3	CD8 TEM._.MSSA_DU19-01S0003492	1412	MIR429	Distal
chr1	1171702	1172202	15	B naive._.MSSA_DU19-01S0003464	1931	TTLL10	Promoter
chr1	1172244	1172744	6	NK._.ANTH_control_BMI0101	1389	TTLL10	Promoter
chr1	1173627	1174127	29	CD4 TCM._.HI_control_AS14-03700	6	TTLL10	Promoter
chr1	1175064	1175564	2	B naive._.MSSA_DU19-01S0003515	1429	TTLL10	Intronic
chr1	1176473	1176973	3	NK._.MSSA_DU19-01S0003507	2838	TTLL10	Intronic
chr1	1180684	1181184	2	NK._.MSSA_DU19-01S0003462	7049	TTLL10	Intronic
chr1	1181483	1181983	2	CD8 TEM._.MSSA_DU19-01S0003527	7848	TTLL10	Intronic
chr1	1182043	1182543	4	NK._.ANTH_control_BWJ0023	8408	TTLL10	Intronic
chr1	1182814	1183314	4	NK._.MSSA_DU19-01S0003492	9179	TTLL10	Intronic
chr1	1189036	1189536	12	CD14 Mono._.MSSA_DU19-01S0003509	15401	TTLL10	Intronic
chr1	1196092	1196592	3	CD8 Naive._.MSSA_DU19-01S0003464	10348	TNFRSF18	Intronic
chr1	1196999	1197499	6	CD4 TCM._.MRSA_DU19-01S0004015	9441	TNFRSF18	Intronic
chr1	1197639	1198139	3	NK._.MSSA_DU19-01S0003492	8801	TNFRSF18	Exonic
chr1	1198229	1198729	4	NK._.MSSA_DU19-01S0003507	8211	TNFRSF18	Distal
chr1	1199119	1199619	2	MAIT._.MSSA_DU19-01S0003453	7321	TNFRSF18	Distal
chr1	1199728	1200228	6	NK._.ANTH_control_BMI0101	6712	TNFRSF18	Distal
chr1	1200678	1201178	7	NK._.MSSA_DU19-01S0003515	5762	TNFRSF18	Distal
chr1	1201253	1201753	27	NK._.MSSA_DU19-01S0003527	5187	TNFRSF18	Distal
chr1	1202805	1203305	8	CD4 TCM._.MSSA_DU19-01S0004017	3635	TNFRSF18	Distal
chr1	1203679	1204179	4	CD4 TCM._.MRSA_DU19-01S0003542	2761	TNFRSF18	Exonic
chr1	1204237	1204737	5	CD4 TCM._.MRSA_DU19-01S0004015	2203	TNFRSF18	Intronic
chr1	1204938	1205438	5	NK._.MSSA_DU19-01S0003507	1502	TNFRSF18	Intronic
chr1	1205709	1206209	8	CD14 Mono._.MRSA_DU19-01S0003994	731	TNFRSF18	Intronic
chr1	1206356	1206856	29	CD4 TCM._.MSSA_DU19-01S0003453	84	TNFRSF18	Promoter
chr1	1206907	1207407	3	CD4 Naive._.MSSA_DU19-01S0003482	465	TNFRSF18	Promoter
chr1	1207416	1207916	2	NK._.MRSA_DU19-01S0004013	974	TNFRSF18	Promoter
chr1	1207924	1208424	27	NK._.MRSA_DU19-01S0004013	1482	TNFRSF18	Promoter
chr1	1208811	1209311	31	CD4 TCM._.HI_control_AS17-00144	2369	TNFRSF18	Distal
chr1	1209349	1209849	7	CD4 TCM._.MSSA_DU19-01S0003509	2907	TNFRSF18	Distal
chr1	1209875	1210375	6	CD4 TCM._.MRSA_DU19-01S0003978	3433	TNFRSF18	Distal
chr1	1210541	1211041	3	CD4 TCM._.MRSA_DU19-01S0003987	3346	TNFRSF4	Distal
chr1	1211117	1211617	4	CD4 TCM._.MSSA_DU19-01S0003482	2770	TNFRSF4	Exonic
chr1	1212065	1212565	4	CD4 TCM._.ANTH_control_BMI0093	1822	TNFRSF4	Intronic
chr1	1212704	1213204	3	NK_CD56bright._.ANTH_control_BWJ0023	1183	TNFRSF4	Intronic
chr1	1213420	1213920	3	NK_CD56bright._.ANTH_control_BWJ0023	467	TNFRSF4	Exonic
chr1	1213932	1214432	20	CD4 TCM._.MSSA_DU19-01S0003453	43	TNFRSF4	Promoter
chr1	1214640	1215140	21	CD4 TCM._.MSSA_DU19-01S0003453	751	TNFRSF4	Promoter
chr1	1215296	1215796	7	CD8 TEM._.MSSA_DU19-01S0003527	1407	TNFRSF4	Promoter
chr1	1215929	1216429	14	NK._.ANTH_control_BMI0101	2040	TNFRSF4	Distal
chr1	1216435	1216935	18	NK._.HI_control_AS11-18755	2546	TNFRSF4	Distal
chr1	1216937	1217437	32	CD4 TCM._.MSSA_DU19-01S0003453	3048	TNFRSF4	Exonic
chr1	1217793	1218293	13	CD4 TCM._.MSSA_DU19-01S0003453	3904	TNFRSF4	Intronic
chr1	1218590	1219090	2	CD8 TEM._.MSSA_DU19-01S0003527	4701	TNFRSF4	Exonic
chr1	1219324	1219824	31	CD4 TCM._.HI_control_AS09-13278	5435	TNFRSF4	Exonic
chr1	1219832	1220332	4	CD4 TCM._.ANTH_control_BWJ0023	5943	TNFRSF4	Exonic
chr1	1222016	1222516	26	NK._.ANTH_control_BMI0101	8127	TNFRSF4	Intronic
chr1	1222578	1223078	15	NK._.MSSA_DU19-01S0003464	8689	TNFRSF4	Intronic
chr1	1230665	1231165	5	CD8 Naive._.MSSA_DU19-01S0003464	1115	SDF4	Promoter
chr1	1231213	1231713	17	CD8 TEM._.MRSA_DU19-01S0004015	567	SDF4	Promoter
chr1	1231854	1232354	27	NK._.ANTH_control_BMI0101	72	SDF4	Promoter
chr1	1232668	1233168	3	CD4 TCM._.MSSA_DU19-01S0003507	652	B3GALT6	Promoter
chr1	1233178	1233678	2	Platelet._.MRSA_DU19-01S0003542	1162	B3GALT6	Promoter
chr1	1235438	1235938	3	CD16 Mono._.MSSA_DU19-01S0003464	3422	B3GALT6	Distal
chr1	1236027	1236527	2	B naive._.MSSA_DU19-01S0003507	4011	B3GALT6	Distal
chr1	1237594	1238094	3	B naive._.HI_control_AS11-18755	5578	B3GALT6	Distal
chr1	1238125	1238625	3	CD4 TCM._.MRSA_DU19-01S0003987	6109	B3GALT6	Distal
chr1	1239322	1239822	2	CD4 Naive._.MSSA_DU19-01S0003507	7149	C1QTNF12	Distal
chr1	1239883	1240383	2	CD8 TEM._.MSSA_DU19-01S0003482	6588	C1QTNF12	Distal
chr1	1240438	1240938	2	CD16 Mono._.ANTH_control_BMI0095	6033	C1QTNF12	Distal
chr1	1241065	1241565	2	CD4 Naive._.ANTH_control_BWJ0023	5406	C1QTNF12	Distal
chr1	1241720	1242220	4	CD4 TCM._.MRSA_DU19-01S0003987	4751	C1QTNF12	Distal
chr1	1242481	1242981	2	CD8 TEM._.MSSA_DU19-01S0003464	3990	C1QTNF12	Intronic
chr1	1243476	1243976	2	CD16 Mono._.ANTH_control_BMI0095	2995	C1QTNF12	Intronic
chr1	1244407	1244907	2	CD14 Mono._.ANTH_control_BMI0094	2064	C1QTNF12	Exonic
chr1	1245251	1245751	2	CD4 TCM._.MSSA_DU19-01S0003492	1220	C1QTNF12	Intronic
chr1	1246504	1247004	3	B memory._.ANTH_control_BWJ0023	31	C1QTNF12	Promoter
chr1	1247022	1247522	6	CD4 TCM._.MSSA_DU19-01S0003515	549	C1QTNF12	Promoter
chr1	1247578	1248078	4	CD8 TEM._.MSSA_DU19-01S0003462	1105	C1QTNF12	Promoter
chr1	1249789	1250289	7	B naive._.MSSA_DU19-01S0003515	3316	C1QTNF12	Distal
chr1	1250837	1251337	25	CD4 Naive._.HI_control_AS17-00144	4364	C1QTNF12	Distal
chr1	1253392	1253892	2	Platelet._.MRSA_DU19-01S0003542	6919	C1QTNF12	Distal
chr1	1254122	1254622	2	CD4 Naive._.MRSA_DU19-01S0003992	7649	C1QTNF12	Exonic
chr1	1258470	1258970	3	CD4 TCM._.HI_control_AS14-03700	11997	C1QTNF12	Intronic
chr1	1259842	1260342	13	CD14 Mono._.MRSA_DU19-01S0004011	13369	C1QTNF12	Intronic
chr1	1260359	1260859	13	CD14 Mono._.MSSA_DU19-01S0003509	13275	UBE2J2	Intronic
chr1	1261161	1261661	9	CD4 TCM._.HI_control_AS09-13278	12473	UBE2J2	Intronic
chr1	1265096	1265596	4	NK._.MSSA_DU19-01S0003492	8538	UBE2J2	Intronic
chr1	1270664	1271164	2	CD8 TEM._.MRSA_DU19-01S0003992	2970	UBE2J2	Intronic
chr1	1272848	1273348	8	CD8 TEM._.MSSA_DU19-01S0003509	786	UBE2J2	Exonic
chr1	1273656	1274156	31	CD8 TEM._.MRSA_DU19-01S0004015	20	UBE2J2	Promoter
chr1	1274194	1274694	6	CD14 Mono._.ANTH_control_BMI0094	558	UBE2J2	Promoter
chr1	1280606	1281106	2	CD16 Mono._.ANTH_control_BMI0093	419	SCNN1D	Exonic
chr1	1282026	1282526	15	CD14 Mono._.MSSA_DU19-01S0003466	1839	SCNN1D	Exonic
chr1	1282858	1283358	9	CD14 Mono._.MSSA_DU19-01S0003464	2671	SCNN1D	Intronic
chr1	1283761	1284261	9	NK._.MSSA_DU19-01S0003466	3574	SCNN1D	Exonic
chr1	1284445	1284945	5	NK._.MSSA_DU19-01S0003482	4258	SCNN1D	Intronic
chr1	1285074	1285574	2	MAIT._.MSSA_DU19-01S0003464	4887	SCNN1D	Intronic
chr1	1285906	1286406	5	NK._.MRSA_DU19-01S0004013	5719	SCNN1D	Exonic
chr1	1287555	1288055	2	B naive._.HI_control_AS09-13278	7368	SCNN1D	Exonic
chr1	1290093	1290593	15	NK._.ANTH_control_BMI0101	5826	MIR6726	Exonic
chr1	1291246	1291746	2	B memory._.MSSA_DU19-01S0003464	4673	MIR6726	Exonic
chr1	1291766	1292266	13	B naive._.MSSA_DU19-01S0003515	4153	MIR6726	Exonic
chr1	1293508	1294008	3	CD8 TEM._.MRSA_DU19-01S0003987	2411	MIR6726	Intronic
chr1	1294023	1294523	2	CD8 TEM._.MSSA_DU19-01S0003492	1896	MIR6726	Intronic
chr1	1295024	1295524	2	CD14 Mono._.ANTH_control_BMI0094	895	MIR6726	Intronic
chr1	1296772	1297272	2	CD4 Naive._.HI_control_AS11-18755	851	MIR6726	Promoter
chr1	1298985	1299485	2	CD4 TCM._.ANTH_control_BMI0093	3064	MIR6726	Exonic
chr1	1299953	1300453	14	CD4 TCM._.MSSA_DU19-01S0003527	4032	MIR6726	Intronic
chr1	1301248	1301748	2	CD4 TCM._.HI_control_AS17-00144	5327	MIR6726	Exonic
chr1	1301892	1302392	4	CD8 TEM._.MSSA_DU19-01S0003462	5971	MIR6726	Intronic
chr1	1302393	1302893	3	CD8 TEM._.MSSA_DU19-01S0003507	5923	PUSL1	Intronic
chr1	1303224	1303724	8	CD16 Mono._.MSSA_DU19-01S0003482	5092	PUSL1	Exonic
chr1	1304339	1304839	2	CD4 Naive._.ANTH_control_BMI0093	3977	PUSL1	Exonic
chr1	1304880	1305380	3	CD16 Mono._.ANTH_control_BMI0101	3436	PUSL1	Exonic
chr1	1305506	1306006	30	CD8 TEM._.MSSA_DU19-01S0003492	2810	PUSL1	Exonic
chr1	1306055	1306555	6	CD16 Mono._.ANTH_control_BWJ0023	2261	PUSL1	Intronic
chr1	1306718	1307218	11	CD4 TCM._.HI_control_AS17-00144	1598	PUSL1	Promoter
chr1	1307359	1307859	24	NK._.ANTH_control_BMI0101	957	PUSL1	Promoter
chr1	1308183	1308683	13	MAIT._.ANTH_control_BMI0099	133	PUSL1	Promoter
chr1	1308764	1309264	17	CD8 TEM._.MRSA_DU19-01S0004015	446	PUSL1	Intronic
chr1	1309272	1309772	9	CD8 TEM._.ANTH_control_BWJ0023	86	ACAP3	Promoter
chr1	1309972	1310472	4	NK._.MSSA_DU19-01S0004017	612	ACAP3	Promoter
chr1	1311129	1311629	2	NK._.MSSA_DU19-01S0004017	1186	MIR6727	Promoter
chr1	1311963	1312463	2	CD4 TCM._.MRSA_DU19-01S0003992	352	MIR6727	Intronic
chr1	1313092	1313592	3	CD16 Mono._.MSSA_DU19-01S0003482	775	MIR6727	Promoter
chr1	1314121	1314621	3	CD4 TCM._.HI_control_AS11-18755	1804	MIR6727	Promoter
chr1	1319316	1319816	2	CD4 TCM._.MRSA_DU19-01S0003987	5124	INTS11	Exonic
chr1	1321084	1321584	2	NK._.MRSA_DU19-01S0004013	3356	INTS11	Intronic
chr1	1323784	1324284	2	CD8 TEM._.ANTH_control_BMI0101	656	INTS11	Promoter
chr1	1324506	1325006	10	CD8 Naive._.MRSA_DU19-01S0003978	0	CPTP	Promoter
chr1	1325103	1325603	15	CD4 TCM._.MRSA_DU19-01S0004015	596	CPTP	Promoter
chr1	1325962	1326462	7	CD4 TCM._.MRSA_DU19-01S0003987	1455	CPTP	Promoter
chr1	1326599	1327099	2	CD8 TEM._.MRSA_DU19-01S0004015	2092	CPTP	Exonic
chr1	1328160	1328660	2	CD4 TCM._.MRSA_DU19-01S0003987	2903	TAS1R3	Exonic
chr1	1328875	1329375	2	CD4 TCM._.MRSA_DU19-01S0003987	2188	TAS1R3	Distal
chr1	1329412	1329912	2	CD4 TCM._.MRSA_DU19-01S0003987	1651	TAS1R3	Promoter
chr1	1329995	1330495	2	CD8 TEM._.MSSA_DU19-01S0003482	1068	TAS1R3	Promoter
chr1	1330541	1331041	2	NK._.MRSA_DU19-01S0004013	522	TAS1R3	Promoter
chr1	1331044	1331544	4	CD16 Mono._.ANTH_control_BMI0095	19	TAS1R3	Promoter
chr1	1331590	1332090	2	CD16 Mono._.ANTH_control_BMI0101	525	TAS1R3	Exonic
chr1	1333800	1334300	2	CD4 Naive._.MSSA_DU19-01S0003464	2735	TAS1R3	Exonic
chr1	1335472	1335972	2	B naive._.ANTH_control_BMI0094	3985	MIR6808	Exonic
chr1	1337111	1337611	2	CD4 TCM._.MRSA_DU19-01S0003994	2346	MIR6808	Intronic
chr1	1337654	1338154	13	CD4 Naive._.ANTH_control_BMI0099	1803	MIR6808	Intronic
chr1	1340023	1340523	2	CD4 TCM._.MSSA_DU19-01S0003527	564	MIR6808	Promoter
chr1	1341649	1342149	4	NK._.ANTH_control_BMI0101	2190	MIR6808	Exonic
chr1	1343657	1344157	2	CD4 TCM._.MSSA_DU19-01S0003515	4198	MIR6808	Intronic
chr1	1344681	1345181	16	CD14 Mono._.MRSA_DU19-01S0003989	4418	DVL1	Intronic
chr1	1345227	1345727	2	MAIT._.MSSA_DU19-01S0003527	3872	DVL1	Intronic
chr1	1346114	1346614	2	CD8 Naive._.MSSA_DU19-01S0003482	2985	DVL1	Intronic
chr1	1347898	1348398	4	CD8 TEM._.MSSA_DU19-01S0003464	1201	DVL1	Intronic
chr1	1348470	1348970	5	MAIT._.MSSA_DU19-01S0003453	629	DVL1	Intronic
chr1	1349197	1349697	27	NK._.ANTH_control_BMI0101	96	DVL1	Promoter
chr1	1349713	1350213	24	CD8 TEM._.MRSA_DU19-01S0003987	612	DVL1	Promoter
chr1	1351892	1352392	2	CD4 Naive._.MRSA_DU19-01S0003992	2791	DVL1	Distal
chr1	1352429	1352929	6	CD4 TCM._.MRSA_DU19-01S0003992	3328	DVL1	Distal
chr1	1353524	1354024	2	NK._.MSSA_DU19-01S0004017	4423	DVL1	Exonic
chr1	1354612	1355112	6	CD8 Naive._.MSSA_DU19-01S0003466	5511	DVL1	Exonic
chr1	1355282	1355782	10	CD16 Mono._.ANTH_control_BMI0094	6181	DVL1	Exonic
chr1	1355965	1356465	4	CD4 TCM._.MSSA_DU19-01S0003453	5561	MXRA8	Intronic
chr1	1356606	1357106	3	B naive._.ANTH_control_BMI0094	4920	MXRA8	Intronic
chr1	1357816	1358316	2	B naive._.ANTH_control_BMI0094	3710	MXRA8	Intronic
chr1	1358351	1358851	7	CD4 Naive._.HI_control_AS09-13278	3175	MXRA8	Exonic
chr1	1359237	1359737	22	CD4 Naive._.ANTH_control_BMI0093	2289	MXRA8	Intronic
chr1	1359781	1360281	3	CD4 TCM._.MRSA_DU19-01S0003992	1745	MXRA8	Intronic
chr1	1365126	1365626	2	CD4 TCM._.MRSA_DU19-01S0003987	3598	MXRA8	Distal
chr1	1365683	1366183	2	CD4 TCM._.MSSA_DU19-01S0003453	4155	MXRA8	Distal
chr1	1366252	1366752	2	CD8 TEM._.MSSA_DU19-01S0003509	4724	MXRA8	Distal
chr1	1367209	1367709	3	CD4 TCM._.ANTH_control_BMI0099	5681	MXRA8	Distal
chr1	1367747	1368247	2	NK._.ANTH_control_BMI0099	6219	MXRA8	Distal
chr1	1369913	1370413	2	CD4 TCM._.MRSA_DU19-01S0004015	5331	AURKAIP1	Distal
chr1	1370567	1371067	16	CD4 TCM._.MRSA_DU19-01S0004015	4677	AURKAIP1	Distal
chr1	1371334	1371834	32	CD4 TCM._.HI_control_AS14-03700	3910	AURKAIP1	Distal
chr1	1371972	1372472	32	CD4 TCM._.HI_control_AS14-03700	3272	AURKAIP1	Distal
chr1	1373964	1374464	2	B naive._.ANTH_control_BMI0093	1280	AURKAIP1	Exonic
chr1	1374600	1375100	19	CD4 TCM._.MRSA_DU19-01S0004011	644	AURKAIP1	Exonic
chr1	1375179	1375679	22	CD16 Mono._.MSSA_DU19-01S0003482	65	AURKAIP1	Promoter
chr1	1376262	1376762	3	NK._.HI_control_AS17-00144	1016	AURKAIP1	Promoter
chr1	1376806	1377306	2	NK._.MRSA_DU19-01S0004015	1560	AURKAIP1	Promoter
chr1	1379794	1380294	2	B naive._.ANTH_control_BMI0093	4548	AURKAIP1	Distal
chr1	1395062	1395562	2	NK._.MRSA_DU19-01S0004013	4015	CCNL2	Exonic
chr1	1396047	1396547	2	CD8 TEM._.MSSA_DU19-01S0003482	3030	CCNL2	Intronic
chr1	1397813	1398313	4	CD8 TEM._.MSSA_DU19-01S0003453	1264	CCNL2	Promoter
chr1	1398599	1399099	10	CD4 TCM._.MSSA_DU19-01S0003527	478	CCNL2	Promoter
chr1	1399210	1399710	27	NK._.HI_control_AS17-00144	61	MRPL20-AS1	Promoter
chr1	1399797	1400297	9	MAIT._.MSSA_DU19-01S0003527	524	MRPL20-AS1	Promoter
chr1	1400746	1401246	2	CD8 TEM._.ANTH_control_BMI0095	1473	MRPL20-AS1	Promoter
chr1	1401427	1401927	2	MAIT._.MSSA_DU19-01S0003464	2154	MRPL20-AS1	Exonic
chr1	1401945	1402445	6	CD8 TEM._.HI_control_AS13-08590	2672	MRPL20-AS1	Exonic
chr1	1406536	1407036	6	CD4 TCM._.MSSA_DU19-01S0003453	526	MRPL20	Exonic
chr1	1407055	1407555	32	CD4 TCM._.MSSA_DU19-01S0003466	7	MRPL20	Promoter
chr1	1407656	1408156	7	CD4 TCM._.MRSA_DU19-01S0004015	592	MRPL20	Promoter
chr1	1418511	1419011	2	B naive._.ANTH_control_BMI0093	3007	ANKRD65	Exonic
chr1	1419904	1420404	4	cDC2._.ANTH_control_BMI0099	1614	ANKRD65	Exonic
chr1	1420818	1421318	2	NK._.MRSA_DU19-01S0004015	700	ANKRD65	Exonic
chr1	1423511	1424011	2	CD8 TEM._.MRSA_DU19-01S0004015	1991	ANKRD65	Promoter
chr1	1425459	1425959	3	CD8 TEM._.MRSA_DU19-01S0004015	418	TMEM88B	Promoter
chr1	1426090	1426590	3	CD16 Mono._.ANTH_control_BMI0093	211	TMEM88B	Exonic
chr1	1426604	1427104	9	CD4 TCM._.HI_control_AS11-18755	725	TMEM88B	Intronic
chr1	1427466	1427966	7	CD4 TCM._.MRSA_DU19-01S0003987	1587	TMEM88B	Exonic
chr1	1427978	1428478	3	NK._.MSSA_DU19-01S0003492	2099	TMEM88B	Distal
chr1	1432085	1432585	2	NK._.MSSA_DU19-01S0003492	2237	LINC01770	Intronic
chr1	1433136	1433636	4	NK._.ANTH_control_BMI0099	1186	LINC01770	Promoter
chr1	1433737	1434237	3	cDC2._.ANTH_control_BMI0099	585	LINC01770	Promoter
chr1	1434251	1434751	7	CD14 Mono._.MSSA_DU19-01S0003527	71	LINC01770	Promoter
chr1	1435380	1435880	14	B naive._.ANTH_control_BMI0094	768	VWA1	Promoter
chr1	1436165	1436665	2	CD4 Naive._.ANTH_control_BMI0099	1553	VWA1	Promoter
chr1	1437948	1438448	10	CD14 Mono._.MSSA_DU19-01S0003453	3336	VWA1	Intronic
chr1	1440821	1441321	20	CD4 Naive._.HI_control_AS17-00144	6209	VWA1	Exonic
chr1	1441343	1441843	2	CD8 TEM._.MRSA_DU19-01S0004013	6731	VWA1	Exonic
chr1	1441871	1442371	2	CD4 Naive._.MSSA_DU19-01S0003464	7259	VWA1	Exonic
chr1	1462430	1462930	2	B memory._.ANTH_control_BWJ0023	9088	ATAD3B	Exonic
chr1	1470202	1470702	2	CD8 Naive._.ANTH_control_BWJ0023	1316	ATAD3B	Promoter
chr1	1470943	1471443	13	CD8 TEM._.MSSA_DU19-01S0003466	575	ATAD3B	Promoter
chr1	1471469	1471969	32	CD4 TCM._.MRSA_DU19-01S0004015	49	ATAD3B	Promoter
chr1	1471988	1472488	11	NK._.ANTH_control_BWJ0023	468	ATAD3B	Intronic
chr1	1472705	1473205	3	CD8 Naive._.ANTH_control_BWJ0023	1185	ATAD3B	Intronic
chr1	1473789	1474289	3	NK._.MRSA_DU19-01S0004011	2269	ATAD3B	Intronic
chr1	1475970	1476470	12	NK._.ANTH_control_BWJ0023	4450	ATAD3B	Intronic
chr1	1494534	1495034	2	NK._.MRSA_DU19-01S0003542	17366	ATAD3A	Intronic
chr1	1504910	1505410	32	CD4 TCM._.MSSA_DU19-01S0003453	6990	ATAD3A	Distal
chr1	1505448	1505948	19	NK._.MSSA_DU19-01S0003509	6452	ATAD3A	Distal
chr1	1508658	1509158	3	CD14 Mono._.MSSA_DU19-01S0004017	3242	ATAD3A	Distal
chr1	1511313	1511813	7	CD4 TCM._.MRSA_DU19-01S0004015	587	ATAD3A	Promoter
chr1	1511839	1512339	31	CD14 Mono._.MSSA_DU19-01S0003515	61	ATAD3A	Promoter
chr1	1512439	1512939	2	CD16 Mono._.MRSA_DU19-01S0003987	537	ATAD3A	Exonic
chr1	1518328	1518828	3	CD8 TEM._.MRSA_DU19-01S0004015	6426	ATAD3A	Intronic
chr1	1529513	1530013	2	CD4 TCM._.MRSA_DU19-01S0003987	10689	TMEM240	Intronic
chr1	1534321	1534821	2	NK._.Other	5881	TMEM240	Exonic
chr1	1534827	1535327	3	CD4 TCM._.HI_control_AS09-13278	5375	TMEM240	Distal
chr1	1535468	1535968	3	CD4 TCM._.MSSA_DU19-01S0003527	4734	TMEM240	Exonic
chr1	1535979	1536479	4	CD16 Mono._.ANTH_control_BMI0095	4223	TMEM240	Intronic
chr1	1537463	1537963	2	CD4 TCM._.MRSA_DU19-01S0004015	2739	TMEM240	Intronic
chr1	1539053	1539553	3	CD4 TCM._.MRSA_DU19-01S0004015	1149	TMEM240	Exonic
chr1	1539770	1540270	4	B naive._.HI_control_AS11-18755	432	TMEM240	Intronic
chr1	1540383	1540883	29	CD4 TCM._.MSSA_DU19-01S0003453	179	TMEM240	Promoter
chr1	1541028	1541528	2	CD4 TCM._.MSSA_DU19-01S0003492	824	TMEM240	Promoter
chr1	1542246	1542746	2	NK._.MSSA_DU19-01S0003492	2042	TMEM240	Intronic
chr1	1543342	1543842	2	CD4 Naive._.MSSA_DU19-01S0003515	3138	TMEM240	Intronic
chr1	1544972	1545472	2	CD4 TCM._.MRSA_DU19-01S0004015	4768	TMEM240	Exonic
chr1	1546944	1547444	2	NK._.HI_control_AS11-18755	6740	TMEM240	Intronic
chr1	1547724	1548224	2	NK._.HI_control_AS11-18755	7520	TMEM240	Intronic
chr1	1548650	1549150	2	NK._.MRSA_DU19-01S0004013	8446	TMEM240	Intronic
chr1	1550017	1550517	2	Platelet._.MRSA_DU19-01S0003542	9813	TMEM240	Intronic
chr1	1550692	1551192	3	CD4 TCM._.HI_control_AS17-00144	10488	TMEM240	Intronic
chr1	1551873	1552373	2	CD4 TCM._.ANTH_control_BMI0093	11669	TMEM240	Intronic
chr1	1554024	1554524	2	CD16 Mono._.ANTH_control_BMI0093	13820	TMEM240	Intronic
chr1	1554596	1555096	6	CD8 TEM._.HI_control_AS14-03700	14392	TMEM240	Intronic
chr1	1555102	1555602	4	CD4 TCM._.MRSA_DU19-01S0003987	14898	TMEM240	Intronic
chr1	1558399	1558899	2	CD8 TEM._.MRSA_DU19-01S0003994	16219	SSU72	Intronic
chr1	1566422	1566922	2	CD8 TEM._.MRSA_DU19-01S0004015	8196	SSU72	Intronic
chr1	1572995	1573495	2	CD4 Naive._.ANTH_control_BMI0099	1623	SSU72	Intronic
chr1	1573742	1574242	19	CD16 Mono._.ANTH_control_BMI0099	876	SSU72	Intronic
chr1	1574660	1575160	27	NK._.ANTH_control_BMI0093	40	SSU72	Promoter
chr1	1575166	1575666	7	CD16 Mono._.MSSA_DU19-01S0003462	546	SSU72	Promoter
chr1	1578058	1578558	2	NK._.MRSA_DU19-01S0004013	3438	SSU72	Distal
chr1	1586145	1586645	2	CD4 TCM._.MRSA_DU19-01S0004011	11525	SSU72	Distal
chr1	1591409	1591909	3	CD14 Mono._.MRSA_DU19-01S0003542	8436	FNDC10	Distal
chr1	1594582	1595082	2	CD8 TEM._.MSSA_DU19-01S0003464	5263	FNDC10	Distal
chr1	1595203	1595703	2	CD14 Mono._.MSSA_DU19-01S0003515	4642	FNDC10	Distal
chr1	1596788	1597288	2	B memory._.ANTH_control_BWJ0023	3057	FNDC10	Distal
chr1	1597527	1598027	9	CD4 TCM._.HI_control_AS09-13278	2318	FNDC10	Distal
chr1	1599558	1600058	22	NK._.MRSA_DU19-01S0004011	287	FNDC10	Exonic
chr1	1600363	1600863	2	CD4 Naive._.MSSA_DU19-01S0003466	516	FNDC10	Promoter
chr1	1601817	1602317	3	CD4 TCM._.ANTH_control_BMI0101	1970	FNDC10	Promoter
chr1	1603554	1604054	4	CD4 TCM._.MSSA_DU19-01S0004017	3707	FNDC10	Distal
chr1	1604859	1605359	8	CD4 Naive._.MRSA_DU19-01S0003992	5012	FNDC10	Distal
chr1	1606391	1606891	2	CD4 Naive._.ANTH_control_BMI0095	6544	FNDC10	Distal
chr1	1607050	1607550	21	CD16 Mono._.ANTH_control_BMI0094	7203	FNDC10	Distal
chr1	1614172	1614672	21	CD16 Mono._.ANTH_control_BMI0093	992	MIB2	Promoter
chr1	1615182	1615682	31	CD8 TEM._.MSSA_DU19-01S0003527	16	MIB2	Promoter
chr1	1616004	1616504	29	CD4 TCM._.MRSA_DU19-01S0003987	838	MIB2	Intronic
chr1	1618381	1618881	4	CD4 TCM._.MSSA_DU19-01S0003492	3215	MIB2	Exonic
chr1	1620337	1620837	2	NK._.ANTH_control_BMI0101	5171	MIB2	Intronic
chr1	1620938	1621438	2	NK._.MSSA_DU19-01S0003492	5772	MIB2	Intronic
chr1	1621496	1621996	3	CD4 TCM._.MRSA_DU19-01S0004015	6330	MIB2	Intronic
chr1	1623114	1623614	2	CD4 Naive._.MRSA_DU19-01S0003987	7948	MIB2	Exonic
chr1	1623867	1624367	4	CD4 TCM._.MRSA_DU19-01S0004015	7977	MMP23B	Exonic
chr1	1624448	1624948	5	CD4 TCM._.MRSA_DU19-01S0003992	7396	MMP23B	Intronic
chr1	1625488	1625988	7	NK._.ANTH_control_BMI0095	6356	MMP23B	Exonic
chr1	1626478	1626978	3	CD4 TCM._.HI_control_AS14-03700	5366	MMP23B	Exonic
chr1	1627553	1628053	14	NK._.MSSA_DU19-01S0004017	4291	MMP23B	Exonic
chr1	1628306	1628806	18	NK._.ANTH_control_BMI0101	3538	MMP23B	Exonic
chr1	1628911	1629411	25	NK._.MSSA_DU19-01S0004017	2933	MMP23B	Exonic
chr1	1629734	1630234	27	NK._.ANTH_control_BWJ0023	2110	MMP23B	Intronic
chr1	1630237	1630737	15	NK._.MRSA_DU19-01S0004011	1607	MMP23B	Promoter
chr1	1630822	1631322	26	NK._.MRSA_DU19-01S0004011	1022	MMP23B	Promoter
chr1	1631411	1631911	9	CD8 Naive._.MSSA_DU19-01S0003464	433	MMP23B	Promoter
chr1	1631920	1632420	24	CD4 TCM._.HI_control_AS09-13278	74	MMP23B	Promoter
chr1	1636480	1636980	2	NK._.MSSA_DU19-01S0003515	3946	MMP23A	Exonic
chr1	1644761	1645261	3	CD8 TEM._.MRSA_DU19-01S0003549	12227	MMP23A	Intronic
chr1	1652070	1652570	2	CD4 TCM._.ANTH_control_BMI0093	6691	CDK11B	Intronic
chr1	1658867	1659367	7	B memory._.MSSA_DU19-01S0003515	104	CDK11B	Promoter
chr1	1662555	1663055	3	CD4 TCM._.HI_control_AS13-08590	3792	CDK11B	Exonic
chr1	1665601	1666101	9	CD8 TEM._.MRSA_DU19-01S0003987	6838	CDK11B	Exonic
chr1	1669414	1669914	2	NK._.ANTH_control_BMI0095	10651	CDK11B	Exonic
chr1	1674702	1675202	2	B naive._.ANTH_control_BMI0094	15939	CDK11B	Intronic
chr1	1677277	1677777	21	CD8 TEM._.MRSA_DU19-01S0004013	15200	SLC35E2B	Intronic
chr1	1677784	1678284	15	B naive._.MSSA_DU19-01S0003515	14693	SLC35E2B	Intronic
chr1	1678808	1679308	19	NK._.MSSA_DU19-01S0003515	13669	SLC35E2B	Intronic
chr1	1683964	1684464	6	NK._.HI_control_AS11-18755	8513	SLC35E2B	Intronic
chr1	1686278	1686778	22	CD14 Mono._.MRSA_DU19-01S0004015	6199	SLC35E2B	Intronic
chr1	1692268	1692768	27	NK._.ANTH_control_BMI0095	209	SLC35E2B	Exonic
chr1	1692910	1693410	27	NK._.MSSA_DU19-01S0003515	431	SLC35E2B	Promoter
chr1	1694791	1695291	3	B naive._.ANTH_control_BMI0099	2312	SLC35E2B	Intronic
chr1	1712051	1712551	2	CD16 Mono._.ANTH_control_BMI0101	19572	SLC35E2B	Exonic
chr1	1723700	1724200	21	NK._.MSSA_DU19-01S0003462	13737	CDK11A	Exonic
chr1	1724221	1724721	27	NK._.MSSA_DU19-01S0003492	13216	CDK11A	Intronic
chr1	1728503	1729003	29	CD4 TCM._.HI_control_AS09-13278	8934	CDK11A	Intronic
chr1	1741022	1741522	13	CD14 Mono._.MSSA_DU19-01S0003515	3583	CDK11A	Intronic
chr1	1745544	1746044	19	CD8 TEM._.ANTH_control_BMI0094	197	SLC35E2A	Exonic
chr1	1746188	1746688	13	B naive._.ANTH_control_BMI0094	445	SLC35E2A	Promoter
chr1	1747000	1747500	6	CD4 Naive._.MSSA_DU19-01S0003507	1257	SLC35E2A	Promoter
chr1	1748949	1749449	2	B naive._.HI_control_AS11-18755	3206	SLC35E2A	Distal
chr1	1753041	1753541	3	CD16 Mono._.MSSA_DU19-01S0003509	7298	SLC35E2A	Intronic
chr1	1757922	1758422	3	NK._.MSSA_DU19-01S0003453	12179	SLC35E2A	Intronic
chr1	1758685	1759185	4	CD16 Mono._.MSSA_DU19-01S0003482	12942	SLC35E2A	Intronic
chr1	1759531	1760031	2	CD16 Mono._.MSSA_DU19-01S0003464	13788	SLC35E2A	Exonic
chr1	1764178	1764678	29	CD14 Mono._.MRSA_DU19-01S0003994	16028	NADK	Intronic
chr1	1765020	1765520	12	CD14 Mono._.MRSA_DU19-01S0003542	15186	NADK	Exonic
chr1	1773445	1773945	2	CD4 TCM._.ANTH_control_BMI0095	6761	NADK	Intronic
chr1	1775324	1775824	14	B naive._.ANTH_control_BMI0094	4882	NADK	Intronic
chr1	1775854	1776354	4	CD4 TCM._.MRSA_DU19-01S0003992	4352	NADK	Intronic
chr1	1776900	1777400	2	CD8 TEM._.MRSA_DU19-01S0004015	3306	NADK	Intronic
chr1	1777695	1778195	7	CD4 TCM._.MRSA_DU19-01S0004015	2511	NADK	Intronic
chr1	1778200	1778700	15	CD16 Mono._.MRSA_DU19-01S0003978	2006	NADK	Exonic
chr1	1778714	1779214	16	B naive._.MSSA_DU19-01S0003515	1492	NADK	Intronic
chr1	1779362	1779862	15	NK._.MRSA_DU19-01S0004013	844	NADK	Intronic
chr1	1780236	1780736	22	CD16 Mono._.ANTH_control_BMI0095	28	NADK	Promoter
chr1	1780739	1781239	6	CD4 Naive._.MSSA_DU19-01S0003507	531	NADK	Promoter
chr1	1781442	1781942	8	NK._.MSSA_DU19-01S0003492	1234	NADK	Promoter
chr1	1781974	1782474	6	CD16 Mono._.MRSA_DU19-01S0003542	1766	NADK	Promoter
chr1	1782640	1783140	22	CD16 Mono._.MRSA_DU19-01S0003987	2432	NADK	Distal
chr1	1783243	1783743	5	CD4 TCM._.MRSA_DU19-01S0003542	3035	NADK	Distal
chr1	1788964	1789464	2	CD16 Mono._.MSSA_DU19-01S0003482	8756	NADK	Exonic
chr1	1793349	1793849	2	NK._.Other	13141	NADK	Exonic
chr1	1796410	1796910	6	CD4 Naive._.ANTH_control_BMI0094	16202	NADK	Intronic
chr1	1797904	1798404	9	B naive._.ANTH_control_BMI0094	17696	NADK	Intronic
chr1	1799603	1800103	2	B memory._.MSSA_DU19-01S0003515	19395	NADK	Intronic
chr1	1815396	1815896	2	CD16 Mono._.MSSA_DU19-01S0003482	35188	NADK	Intronic
chr1	1827828	1828328	2	CD4 TCM._.HI_control_AS09-13278	47620	NADK	Intronic
chr1	1833413	1833913	10	B naive._.ANTH_control_BMI0095	53205	NADK	Intronic
chr1	1833919	1834419	13	B naive._.MRSA_DU19-01S0003989	53711	NADK	Intronic
chr1	1840214	1840714	2	B naive._.ANTH_control_BMI0099	50652	GNB1	Intronic
chr1	1841353	1841853	8	CD16 Mono._.MSSA_DU19-01S0003482	49513	GNB1	Intronic
chr1	1842771	1843271	2	B memory._.ANTH_control_BWJ0023	48095	GNB1	Intronic
chr1	1847875	1848375	5	B naive._.HI_control_AS14-03700	42991	GNB1	Intronic
chr1	1849115	1849615	6	CD16 Mono._.ANTH_control_BMI0095	41751	GNB1	Intronic
chr1	1852431	1852931	2	CD8 TEM._.HI_control_AS13-08590	38435	GNB1	Intronic
chr1	1854893	1855393	2	CD4 TCM._.MRSA_DU19-01S0003987	35973	GNB1	Intronic
chr1	1855477	1855977	5	CD4 TCM._.HI_control_AS17-00144	35389	GNB1	Intronic
chr1	1856240	1856740	2	CD4 TCM._.MSSA_DU19-01S0003492	34626	GNB1	Intronic
chr1	1857055	1857555	18	CD16 Mono._.ANTH_control_BMI0101	33811	GNB1	Intronic
chr1	1858595	1859095	18	CD16 Mono._.MRSA_DU19-01S0004015	32271	GNB1	Intronic
chr1	1860901	1861401	17	CD16 Mono._.MSSA_DU19-01S0003482	29965	GNB1	Intronic
chr1	1862650	1863150	3	NK._.MSSA_DU19-01S0003527	28216	GNB1	Intronic
chr1	1864612	1865112	14	B naive._.MSSA_DU19-01S0003515	26254	GNB1	Intronic
chr1	1865768	1866268	8	CD16 Mono._.MSSA_DU19-01S0003482	25098	GNB1	Intronic
chr1	1869427	1869927	25	CD14 Mono._.MSSA_DU19-01S0003515	21439	GNB1	Intronic
chr1	1871554	1872054	3	CD16 Mono._.MSSA_DU19-01S0003482	19312	GNB1	Intronic
chr1	1872430	1872930	3	B naive._.MSSA_DU19-01S0003515	18436	GNB1	Intronic
chr1	1873608	1874108	3	CD4 TCM._.MRSA_DU19-01S0003992	17258	GNB1	Intronic
chr1	1876178	1876678	3	CD4 Naive._.MRSA_DU19-01S0003987	14688	GNB1	Intronic
chr1	1880954	1881454	2	NK._.MRSA_DU19-01S0004015	9912	GNB1	Intronic
chr1	1881671	1882171	2	CD8 TEM._.ANTH_control_BMI0101	9195	GNB1	Intronic
chr1	1883513	1884013	3	CD16 Mono._.MRSA_DU19-01S0003542	7353	GNB1	Intronic
chr1	1887368	1887868	2	CD4 Naive._.MSSA_DU19-01S0003462	3498	GNB1	Intronic
chr1	1888018	1888518	2	MAIT._.MSSA_DU19-01S0003453	2848	GNB1	Intronic
chr1	1888535	1889035	3	CD4 TCM._.MSSA_DU19-01S0003453	2331	GNB1	Intronic
chr1	1889152	1889652	3	CD4 TCM._.MSSA_DU19-01S0003466	1714	GNB1	Intronic
chr1	1890096	1890596	22	CD16 Mono._.MSSA_DU19-01S0003453	770	GNB1	Intronic
chr1	1890873	1891373	32	CD4 TCM._.MSSA_DU19-01S0003466	5	GNB1	Promoter
chr1	1891486	1891986	21	NK._.ANTH_control_BMI0099	618	GNB1	Promoter
chr1	1892168	1892668	11	CD4 TCM._.HI_control_AS17-00144	1300	GNB1	Promoter
chr1	1893029	1893529	2	CD4 TCM._.HI_control_AS17-00144	2161	GNB1	Distal
chr1	1894627	1895127	3	CD4 TCM._.HI_control_AS14-03700	3759	GNB1	Distal
chr1	1895830	1896330	8	B naive._.MSSA_DU19-01S0003464	4962	GNB1	Distal
chr1	1897657	1898157	3	CD4 TCM._.MSSA_DU19-01S0003464	6789	GNB1	Distal
chr1	1899149	1899649	2	B naive._.ANTH_control_BMI0094	8281	GNB1	Distal
chr1	1901763	1902263	3	B naive._.MSSA_DU19-01S0003515	10895	GNB1	Distal
chr1	1906153	1906653	20	CD16 Mono._.ANTH_control_BMI0101	8423	CALML6	Distal
chr1	1907384	1907884	14	B naive._.HI_control_AS11-18755	7192	CALML6	Distal
chr1	1907912	1908412	6	CD4 TCM._.ANTH_control_BMI0101	6664	CALML6	Distal
chr1	1908475	1908975	10	CD8 TEM._.MSSA_DU19-01S0003482	6101	CALML6	Distal
chr1	1909016	1909516	32	CD4 TCM._.ANTH_control_BMI0095	5560	CALML6	Distal
chr1	1909519	1910019	16	CD4 TCM._.HI_control_AS09-13278	5057	CALML6	Distal
chr1	1918138	1918638	6	CD8 TEM._.MRSA_DU19-01S0004015	884	TMEM52	Exonic
chr1	1918663	1919163	14	CD4 TCM._.HI_control_AS14-03700	359	TMEM52	Exonic
chr1	1919208	1919708	32	CD4 TCM._.HI_control_AS17-00144	184	TMEM52	Promoter
chr1	1919727	1920227	11	CD4 Naive._.MRSA_DU19-01S0003549	703	TMEM52	Promoter
chr1	1920433	1920933	6	CD8 Naive._.MSSA_DU19-01S0003464	1409	TMEM52	Promoter
chr1	1921108	1921608	2	B naive._.ANTH_control_BMI0093	2084	TMEM52	Distal
chr1	1921609	1922109	4	CD8 TEM._.MSSA_DU19-01S0003462	2585	TMEM52	Distal
chr1	1922324	1922824	2	CD4 Naive._.MRSA_DU19-01S0003542	3300	TMEM52	Intronic
chr1	1922943	1923443	4	CD8 TEM._.MSSA_DU19-01S0003453	3919	TMEM52	Intronic
chr1	1924378	1924878	2	CD16 Mono._.MSSA_DU19-01S0003482	5354	TMEM52	Intronic
chr1	1925410	1925910	2	CD4 TCM._.MSSA_DU19-01S0003464	6386	TMEM52	Intronic
chr1	1926293	1926793	2	CD8 TEM._.MRSA_DU19-01S0004015	7269	TMEM52	Intronic
chr1	1929487	1929987	2	CD4 Naive._.MSSA_DU19-01S0003492	10463	TMEM52	Intronic
chr1	1937080	1937580	2	NK_CD56bright._.ANTH_control_BMI0099	18056	TMEM52	Intronic
chr1	1942811	1943311	2	CD16 Mono._.ANTH_control_BMI0101	23787	TMEM52	Intronic
chr1	1943897	1944397	24	CD4 TCM._.MSSA_DU19-01S0003453	24873	TMEM52	Intronic
chr1	1954783	1955283	3	CD8 TEM._.ANTH_control_BMI0095	35759	TMEM52	Exonic
chr1	1959933	1960433	6	NK._.MRSA_DU19-01S0004013	40909	TMEM52	Intronic
chr1	1964150	1964650	2	CD16 Mono._.MSSA_DU19-01S0003482	39436	CFAP74	Intronic
chr1	1966314	1966814	2	cDC2._.ANTH_control_BMI0101	37272	CFAP74	Intronic
chr1	1973210	1973710	2	CD16 Mono._.MSSA_DU19-01S0003464	30376	CFAP74	Intronic
chr1	1986988	1987488	3	CD4 Naive._.MSSA_DU19-01S0003507	16598	CFAP74	Intronic
chr1	1996123	1996623	22	CD14 Mono._.MSSA_DU19-01S0003507	7463	CFAP74	Intronic
chr1	2000696	2001196	2	CD4 TCM._.HI_control_AS11-18755	2890	CFAP74	Intronic
chr1	2003716	2004216	5	CD14 Mono._.MSSA_DU19-01S0003492	128	CFAP74	Promoter
chr1	2015370	2015870	2	NK._.MSSA_DU19-01S0003492	3703	GABRD	Distal
chr1	2018259	2018759	2	B naive._.MSSA_DU19-01S0003515	814	GABRD	Promoter
chr1	2019057	2019557	16	CD4 Naive._.MSSA_DU19-01S0003466	16	GABRD	Promoter
chr1	2019709	2020209	2	MAIT._.ANTH_control_BMI0101	634	GABRD	Intronic
chr1	2020851	2021351	2	NK._.MSSA_DU19-01S0003462	1776	GABRD	Intronic
chr1	2021546	2022046	3	CD4 Naive._.MRSA_DU19-01S0003994	2471	GABRD	Intronic
chr1	2023293	2023793	2	CD16 Mono._.MSSA_DU19-01S0003464	4218	GABRD	Intronic
chr1	2024391	2024891	2	CD4 Naive._.MSSA_DU19-01S0003527	5316	GABRD	Intronic
chr1	2025441	2025941	2	NK._.MSSA_DU19-01S0003482	6366	GABRD	Exonic
chr1	2026084	2026584	3	CD4 TCM._.MRSA_DU19-01S0003992	7009	GABRD	Intronic
chr1	2028044	2028544	4	B naive._.ANTH_control_BMI0093	8969	GABRD	Intronic
chr1	2030827	2031327	2	MAIT._.MSSA_DU19-01S0003482	11752	GABRD	Distal
chr1	2033120	2033620	3	CD8 TEM._.MSSA_DU19-01S0003492	14045	GABRD	Distal
chr1	2043054	2043554	2	B naive._.ANTH_control_BMI0093	7165	PRKCZ	Distal
chr1	2044031	2044531	2	CD16 Mono._.MSSA_DU19-01S0003464	6188	PRKCZ	Distal
chr1	2044773	2045273	32	CD4 TCM._.MSSA_DU19-01S0003527	5446	PRKCZ	Distal
chr1	2046392	2046892	2	NK_CD56bright._.ANTH_control_BMI0099	3827	PRKCZ	Distal
chr1	2047137	2047637	2	CD16 Mono._.MSSA_DU19-01S0003492	3082	PRKCZ	Distal
chr1	2048118	2048618	2	CD16 Mono._.ANTH_control_BMI0093	2101	PRKCZ	Distal
chr1	2049393	2049893	3	B naive._.ANTH_control_BMI0099	826	PRKCZ	Promoter
chr1	2050041	2050541	13	MAIT._.MSSA_DU19-01S0003462	178	PRKCZ	Promoter
chr1	2050663	2051163	5	CD8 TEM._.MRSA_DU19-01S0003549	442	PRKCZ	Exonic
chr1	2051395	2051895	3	NK._.MSSA_DU19-01S0003464	1174	PRKCZ	Intronic
chr1	2052386	2052886	2	CD4 TCM._.MSSA_DU19-01S0003515	2165	PRKCZ	Intronic
chr1	2053050	2053550	2	CD8 TEM._.HI_control_AS13-08590	2829	PRKCZ	Intronic
chr1	2055496	2055996	2	NK._.MSSA_DU19-01S0003527	5275	PRKCZ	Exonic
chr1	2060516	2061016	2	CD4 TCM._.MSSA_DU19-01S0003527	10295	PRKCZ	Intronic
chr1	2075049	2075549	2	NK._.MSSA_DU19-01S0003492	24828	PRKCZ	Exonic
chr1	2091546	2092046	19	CD14 Mono._.ANTH_control_BMI0094	41325	PRKCZ	Intronic
chr1	2100442	2100942	5	B naive._.HI_control_AS14-03700	50221	PRKCZ	Intronic
chr1	2104763	2105263	2	Platelet._.MRSA_DU19-01S0004015	54542	PRKCZ	Intronic
chr1	2107958	2108458	2	CD4 Naive._.ANTH_control_BMI0093	57737	PRKCZ	Intronic
chr1	2108752	2109252	2	CD16 Mono._.MRSA_DU19-01S0003542	58531	PRKCZ	Intronic
chr1	2112354	2112854	4	cDC2._.ANTH_control_BMI0099	62133	PRKCZ	Intronic
chr1	2115484	2115984	4	CD4 TCM._.MRSA_DU19-01S0003987	65263	PRKCZ	Intronic
chr1	2118529	2119029	3	CD16 Mono._.ANTH_control_BMI0094	68308	PRKCZ	Intronic
chr1	2121561	2122061	2	NK._.ANTH_control_BMI0101	71340	PRKCZ	Intronic
chr1	2124180	2124680	3	NK._.ANTH_control_BMI0101	73959	PRKCZ	Intronic
chr1	2124716	2125216	2	CD14 Mono._.MRSA_DU19-01S0003994	74495	PRKCZ	Intronic
chr1	2125909	2126409	2	CD16 Mono._.MSSA_DU19-01S0003464	75688	PRKCZ	Intronic
chr1	2127064	2127564	17	CD16 Mono._.MRSA_DU19-01S0003542	76843	PRKCZ	Intronic
chr1	2127999	2128499	2	CD4 Naive._.MRSA_DU19-01S0003987	77778	PRKCZ	Intronic
chr1	2130814	2131314	2	MAIT._.MSSA_DU19-01S0003464	80593	PRKCZ	Intronic
chr1	2131639	2132139	2	CD4 TCM._.MSSA_DU19-01S0003453	80830	FAAP20	Intronic
chr1	2132210	2132710	8	CD8 Naive._.MSSA_DU19-01S0003466	80259	FAAP20	Intronic
chr1	2133047	2133547	22	CD16 Mono._.MSSA_DU19-01S0003453	79422	FAAP20	Intronic
chr1	2133600	2134100	15	CD16 Mono._.MSSA_DU19-01S0003453	78869	FAAP20	Exonic
chr1	2134924	2135424	2	CD8 TEM._.MRSA_DU19-01S0003994	77545	FAAP20	Intronic
chr1	2136809	2137309	2	CD8 TEM._.MRSA_DU19-01S0003994	75660	FAAP20	Intronic
chr1	2137461	2137961	7	CD4 TCM._.HI_control_AS09-13278	75008	FAAP20	Intronic
chr1	2139678	2140178	26	CD14 Mono._.MSSA_DU19-01S0003464	72791	FAAP20	Intronic
chr1	2142791	2143291	23	CD14 Mono._.ANTH_control_BMI0094	69678	FAAP20	Intronic
chr1	2145071	2145571	4	CD16 Mono._.MSSA_DU19-01S0003515	67398	FAAP20	Intronic
chr1	2146239	2146739	23	CD4 TCM._.MSSA_DU19-01S0004017	66230	FAAP20	Intronic
chr1	2148578	2149078	21	CD16 Mono._.MSSA_DU19-01S0003464	63891	FAAP20	Intronic
chr1	2149132	2149632	22	CD4 TCM._.ANTH_control_BMI0094	63337	FAAP20	Intronic
chr1	2150678	2151178	10	CD16 Mono._.MSSA_DU19-01S0003464	61791	FAAP20	Exonic
chr1	2151270	2151770	21	CD16 Mono._.MRSA_DU19-01S0003549	61199	FAAP20	Intronic
chr1	2151851	2152351	15	CD14 Mono._.MRSA_DU19-01S0003978	60618	FAAP20	Intronic
chr1	2152882	2153382	20	CD4 Naive._.HI_control_AS09-13278	59587	FAAP20	Intronic
chr1	2155413	2155913	2	CD8 TEM._.MSSA_DU19-01S0003509	57056	FAAP20	Intronic
chr1	2159110	2159610	4	CD14 Mono._.ANTH_control_BMI0095	53359	FAAP20	Intronic
chr1	2160681	2161181	5	NK._.MSSA_DU19-01S0004017	51788	FAAP20	Intronic
chr1	2161267	2161767	2	B naive._.HI_control_AS11-18755	51202	FAAP20	Intronic
chr1	2163108	2163608	2	CD4 Naive._.ANTH_control_BWJ0023	49361	FAAP20	Intronic
chr1	2174221	2174721	21	CD14 Mono._.MRSA_DU19-01S0004015	38248	FAAP20	Intronic
chr1	2180503	2181003	11	CD14 Mono._.MRSA_DU19-01S0003542	31966	FAAP20	Intronic
chr1	2183172	2183672	2	CD4 TCM._.MSSA_DU19-01S0003492	29297	FAAP20	Intronic
chr1	2186226	2186726	2	B naive._.MSSA_DU19-01S0003464	26243	FAAP20	Intronic
chr1	2187560	2188060	4	CD16 Mono._.ANTH_control_BMI0101	24909	FAAP20	Intronic
chr1	2188863	2189363	12	NK._.MRSA_DU19-01S0003978	23606	FAAP20	Intronic
chr1	2189422	2189922	31	CD14 Mono._.MRSA_DU19-01S0003549	23047	FAAP20	Exonic
chr1	2190098	2190598	5	CD4 TCM._.MSSA_DU19-01S0003453	22371	FAAP20	Exonic
chr1	2190782	2191282	2	CD4 TCM._.MRSA_DU19-01S0004011	21687	FAAP20	Exonic
chr1	2191861	2192361	2	MAIT._.MSSA_DU19-01S0003482	20608	FAAP20	Exonic
chr1	2193427	2193927	2	NK_CD56bright._.ANTH_control_BMI0099	19042	FAAP20	Exonic
chr1	2194313	2194813	20	CD4 TCM._.MRSA_DU19-01S0003978	18156	FAAP20	Intronic
chr1	2194833	2195333	27	NK._.MSSA_DU19-01S0003482	17636	FAAP20	Intronic
chr1	2195341	2195841	11	CD8 TEM._.ANTH_control_BMI0099	17128	FAAP20	Intronic
chr1	2196783	2197283	3	NK._.MSSA_DU19-01S0004017	15686	FAAP20	Intronic
chr1	2197318	2197818	2	CD8 TEM._.MSSA_DU19-01S0003464	15151	FAAP20	Intronic
chr1	2198473	2198973	3	CD8 TEM._.ANTH_control_BMI0099	13996	FAAP20	Exonic
chr1	2199185	2199685	22	CD16 Mono._.MRSA_DU19-01S0004015	13284	FAAP20	Exonic
chr1	2203778	2204278	3	NK._.HI_control_AS11-18755	8691	FAAP20	Intronic
chr1	2204512	2205012	8	CD8 Naive._.MSSA_DU19-01S0003466	7957	FAAP20	Intronic
chr1	2205022	2205522	31	CD14 Mono._.MRSA_DU19-01S0004013	7447	FAAP20	Intronic
chr1	2206054	2206554	2	MAIT._.MSSA_DU19-01S0003464	6415	FAAP20	Intronic
chr1	2207067	2207567	2	B naive._.HI_control_AS11-18755	5402	FAAP20	Intronic
chr1	2207664	2208164	2	B naive._.HI_control_AS11-18755	4805	FAAP20	Intronic
chr1	2209374	2209874	2	CD8 TEM._.HI_control_AS13-08590	3095	FAAP20	Intronic
chr1	2210643	2211143	2	CD4 TCM._.MRSA_DU19-01S0004015	1826	FAAP20	Intronic
chr1	2211972	2212472	17	CD4 Naive._.MSSA_DU19-01S0004017	497	FAAP20	Exonic
chr1	2212656	2213156	30	CD14 Mono._.MSSA_DU19-01S0003453	185	FAAP20	Promoter
chr1	2213405	2213905	6	CD14 Mono._.MSSA_DU19-01S0003509	934	FAAP20	Promoter
chr1	2214487	2214987	6	CD16 Mono._.ANTH_control_BMI0101	2016	FAAP20	Distal
chr1	2219873	2220373	2	CD14 Mono._.MSSA_DU19-01S0003509	7402	FAAP20	Distal
chr1	2224034	2224534	18	CD16 Mono._.ANTH_control_BMI0099	4410	SKI	Distal
chr1	2224588	2225088	2	CD4 Naive._.MSSA_DU19-01S0003507	3856	SKI	Distal
chr1	2226395	2226895	14	CD4 TCM._.MRSA_DU19-01S0004013	2049	SKI	Distal
chr1	2226945	2227445	9	NK._.MSSA_DU19-01S0003464	1499	SKI	Promoter
chr1	2227539	2228039	31	CD14 Mono._.MSSA_DU19-01S0003527	905	SKI	Promoter
chr1	2228173	2228673	16	CD4 TCM._.MRSA_DU19-01S0003992	271	SKI	Promoter
chr1	2228905	2229405	27	NK._.MSSA_DU19-01S0003466	459	SKI	Exonic
chr1	2229853	2230353	20	CD8 TEM._.MRSA_DU19-01S0004015	1407	SKI	Intronic
chr1	2230361	2230861	15	CD8 TEM._.MRSA_DU19-01S0004015	1915	SKI	Intronic
chr1	2230892	2231392	27	NK._.MSSA_DU19-01S0004017	2446	SKI	Intronic
chr1	2231813	2232313	28	CD14 Mono._.MRSA_DU19-01S0003989	3367	SKI	Intronic
chr1	2232749	2233249	27	CD4 TCM._.MRSA_DU19-01S0003992	4303	SKI	Intronic
chr1	2233607	2234107	11	NK._.MSSA_DU19-01S0004017	5161	SKI	Intronic
chr1	2234295	2234795	31	CD14 Mono._.MRSA_DU19-01S0003542	5849	SKI	Intronic
chr1	2234888	2235388	4	CD16 Mono._.ANTH_control_BMI0094	6442	SKI	Intronic
chr1	2235610	2236110	12	CD4 TCM._.MRSA_DU19-01S0003987	7164	SKI	Intronic
chr1	2236587	2237087	8	CD4 TCM._.MRSA_DU19-01S0003987	8141	SKI	Intronic
chr1	2237128	2237628	32	CD4 TCM._.MRSA_DU19-01S0003989	8682	SKI	Intronic
chr1	2237997	2238497	6	CD8 TEM._.HI_control_AS13-08590	9551	SKI	Intronic
chr1	2238523	2239023	3	NK._.MSSA_DU19-01S0003492	10077	SKI	Intronic
chr1	2239546	2240046	3	CD4 TCM._.MSSA_DU19-01S0003464	11100	SKI	Intronic
chr1	2240167	2240667	20	CD14 Mono._.MRSA_DU19-01S0003542	11721	SKI	Intronic
chr1	2240785	2241285	6	NK._.MSSA_DU19-01S0004017	12339	SKI	Intronic
chr1	2241940	2242440	2	CD16 Mono._.ANTH_control_BMI0099	13494	SKI	Intronic
chr1	2242562	2243062	4	CD8 TEM._.MRSA_DU19-01S0003994	14116	SKI	Intronic
chr1	2243259	2243759	11	CD14 Mono._.MSSA_DU19-01S0003453	14813	SKI	Intronic
chr1	2244289	2244789	4	CD8 TEM._.MRSA_DU19-01S0003989	15843	SKI	Intronic
chr1	2244808	2245308	4	CD8 TEM._.MRSA_DU19-01S0003987	16362	SKI	Intronic
chr1	2245419	2245919	4	CD14 Mono._.MRSA_DU19-01S0003542	16973	SKI	Intronic
chr1	2245998	2246498	4	cDC2._.ANTH_control_BMI0099	17552	SKI	Intronic
chr1	2246615	2247115	30	CD14 Mono._.MRSA_DU19-01S0003542	18169	SKI	Intronic
chr1	2247448	2247948	6	CD8 TEM._.MRSA_DU19-01S0004015	19002	SKI	Intronic
chr1	2248093	2248593	2	MAIT._.MSSA_DU19-01S0003464	19647	SKI	Intronic
chr1	2248936	2249436	11	CD4 TCM._.MSSA_DU19-01S0003527	20490	SKI	Intronic
chr1	2249462	2249962	8	CD4 TCM._.MSSA_DU19-01S0003507	21016	SKI	Intronic
chr1	2250287	2250787	6	CD4 TCM._.HI_control_AS09-13278	21841	SKI	Intronic
chr1	2251129	2251629	4	CD4 TCM._.HI_control_AS14-03700	22683	SKI	Intronic
chr1	2251802	2252302	8	CD4 Naive._.MSSA_DU19-01S0003462	23356	SKI	Intronic
chr1	2252583	2253083	5	CD8 TEM._.MRSA_DU19-01S0003994	24137	SKI	Intronic
chr1	2253467	2253967	3	CD8 TEM._.MRSA_DU19-01S0003549	25021	SKI	Intronic
chr1	2254095	2254595	2	CD4 Naive._.MRSA_DU19-01S0003994	25649	SKI	Intronic
chr1	2254671	2255171	7	CD8 TEM._.ANTH_control_BMI0099	26225	SKI	Intronic
chr1	2255275	2255775	25	CD14 Mono._.MRSA_DU19-01S0003542	26829	SKI	Intronic
chr1	2255806	2256306	3	Platelet._.MRSA_DU19-01S0004015	27360	SKI	Intronic
chr1	2256356	2256856	23	CD4 TCM._.MRSA_DU19-01S0003549	27910	SKI	Intronic
chr1	2257209	2257709	3	CD4 TCM._.MSSA_DU19-01S0003507	28763	SKI	Intronic
chr1	2257842	2258342	10	CD4 TCM._.MRSA_DU19-01S0003978	29396	SKI	Intronic
chr1	2258346	2258846	19	CD4 TCM._.MSSA_DU19-01S0003453	29900	SKI	Intronic
chr1	2258941	2259441	30	CD4 TCM._.MRSA_DU19-01S0003989	30495	SKI	Intronic
chr1	2259939	2260439	4	cDC2._.Other	31493	SKI	Intronic
chr1	2260943	2261443	4	CD4 TCM._.MRSA_DU19-01S0003987	32497	SKI	Intronic
chr1	2261446	2261946	2	CD4 Naive._.MRSA_DU19-01S0004011	33000	SKI	Intronic
chr1	2265950	2266450	2	CD4 Naive._.HI_control_AS17-00144	37504	SKI	Intronic
chr1	2266612	2267112	5	CD4 TCM._.HI_control_AS09-13278	38166	SKI	Intronic
chr1	2267701	2268201	4	NK._.MRSA_DU19-01S0003549	39255	SKI	Intronic
chr1	2268232	2268732	6	CD14 Mono._.MRSA_DU19-01S0003987	39786	SKI	Intronic
chr1	2268848	2269348	3	NK._.MRSA_DU19-01S0003978	40402	SKI	Intronic
chr1	2269505	2270005	3	CD8 TEM._.MRSA_DU19-01S0003989	41059	SKI	Intronic
chr1	2270813	2271313	6	CD14 Mono._.MRSA_DU19-01S0003994	42367	SKI	Intronic
chr1	2271405	2271905	8	CD4 TCM._.MSSA_DU19-01S0003453	42959	SKI	Intronic
chr1	2272235	2272735	6	CD4 TCM._.MRSA_DU19-01S0003987	43789	SKI	Intronic
chr1	2273187	2273687	5	CD8 TEM._.MRSA_DU19-01S0003992	44741	SKI	Intronic
chr1	2273855	2274355	8	CD8 TEM._.MSSA_DU19-01S0003492	45409	SKI	Intronic
chr1	2274880	2275380	2	NK._.MSSA_DU19-01S0003492	46434	SKI	Intronic
chr1	2275802	2276302	14	CD14 Mono._.MRSA_DU19-01S0003987	47356	SKI	Intronic
chr1	2276428	2276928	4	CD4 Naive._.MSSA_DU19-01S0003453	47982	SKI	Intronic
chr1	2278025	2278525	9	CD14 Mono._.MRSA_DU19-01S0003542	49579	SKI	Intronic
chr1	2278563	2279063	9	CD4 TCM._.MSSA_DU19-01S0003453	50117	SKI	Intronic
chr1	2279404	2279904	4	CD14 Mono._.MRSA_DU19-01S0003542	50958	SKI	Intronic
chr1	2282662	2283162	3	NK._.MSSA_DU19-01S0003462	54216	SKI	Intronic
chr1	2283190	2283690	2	CD4 Naive._.MRSA_DU19-01S0003987	54744	SKI	Intronic
chr1	2283789	2284289	2	CD8 TEM._.MSSA_DU19-01S0003466	55343	SKI	Intronic
chr1	2284356	2284856	8	CD4 TCM._.MRSA_DU19-01S0003549	55910	SKI	Intronic
chr1	2285141	2285641	3	CD4 TCM._.MRSA_DU19-01S0003987	56695	SKI	Intronic
chr1	2285708	2286208	4	CD4 TCM._.MSSA_DU19-01S0003453	57262	SKI	Intronic
chr1	2286407	2286907	6	CD4 TCM._.HI_control_AS14-03700	57961	SKI	Intronic
chr1	2286966	2287466	4	CD4 TCM._.MSSA_DU19-01S0003453	58520	SKI	Intronic
chr1	2287479	2287979	3	CD4 TCM._.MSSA_DU19-01S0003453	59033	SKI	Intronic
chr1	2288237	2288737	16	CD4 Naive._.HI_control_AS11-18755	59791	SKI	Intronic
chr1	2288842	2289342	4	CD4 Naive._.MSSA_DU19-01S0003515	60396	SKI	Intronic
chr1	2289408	2289908	4	CD8 TEM._.MRSA_DU19-01S0003987	60962	SKI	Intronic
chr1	2289995	2290495	17	CD4 TCM._.MSSA_DU19-01S0003527	61549	SKI	Intronic
chr1	2290561	2291061	31	CD14 Mono._.MRSA_DU19-01S0004015	62115	SKI	Intronic
chr1	2291092	2291592	3	Platelet._.MRSA_DU19-01S0003542	62646	SKI	Intronic
chr1	2291599	2292099	6	MAIT._.MSSA_DU19-01S0003464	63153	SKI	Intronic
chr1	2292126	2292626	4	CD8 TEM._.MRSA_DU19-01S0004015	63680	SKI	Intronic
chr1	2292729	2293229	2	CD4 Naive._.MSSA_DU19-01S0003462	64283	SKI	Intronic
chr1	2293401	2293901	2	CD4 Naive._.MSSA_DU19-01S0004017	64955	SKI	Intronic
chr1	2294003	2294503	6	CD4 TCM._.MSSA_DU19-01S0004017	65557	SKI	Intronic
chr1	2294616	2295116	5	CD14 Mono._.MRSA_DU19-01S0003994	66170	SKI	Intronic
chr1	2295544	2296044	2	NK._.MSSA_DU19-01S0004017	67098	SKI	Intronic
chr1	2296108	2296608	15	CD4 Naive._.MSSA_DU19-01S0003453	67662	SKI	Intronic
chr1	2296627	2297127	2	NK._.MSSA_DU19-01S0004017	68181	SKI	Intronic
chr1	2297131	2297631	4	CD4 TCM._.MSSA_DU19-01S0003492	68685	SKI	Intronic
chr1	2297708	2298208	5	CD4 Naive._.MRSA_DU19-01S0003987	69262	SKI	Intronic
chr1	2298444	2298944	11	CD4 TCM._.MSSA_DU19-01S0003527	69998	SKI	Intronic
chr1	2298985	2299485	26	CD14 Mono._.MRSA_DU19-01S0003542	70539	SKI	Intronic
chr1	2299740	2300240	10	NK._.MRSA_DU19-01S0004013	71294	SKI	Intronic
chr1	2300306	2300806	16	B naive._.HI_control_AS11-18755	71860	SKI	Intronic
chr1	2300922	2301422	16	B naive._.MSSA_DU19-01S0003466	72476	SKI	Intronic
chr1	2301616	2302116	10	CD14 Mono._.HI_control_AS09-13278	73170	SKI	Intronic
chr1	2302148	2302648	9	CD4 TCM._.MRSA_DU19-01S0004015	73702	SKI	Intronic
chr1	2302678	2303178	4	CD4 TCM._.MRSA_DU19-01S0003987	74232	SKI	Intronic
chr1	2303336	2303836	3	CD4 TCM._.MRSA_DU19-01S0003989	74890	SKI	Intronic
chr1	2303918	2304418	4	CD8 TEM._.MRSA_DU19-01S0004015	75472	SKI	Intronic
chr1	2304659	2305159	6	CD4 TCM._.MSSA_DU19-01S0003492	76213	SKI	Intronic
chr1	2305180	2305680	26	NK._.MSSA_DU19-01S0004017	76734	SKI	Intronic
chr1	2305874	2306374	5	CD4 TCM._.MRSA_DU19-01S0003987	77428	SKI	Exonic
chr1	2306392	2306892	3	CD4 TCM._.MRSA_DU19-01S0004015	77946	SKI	Exonic
chr1	2307010	2307510	3	MAIT._.MSSA_DU19-01S0003453	78564	SKI	Exonic
chr1	2307977	2308477	4	CD4 TCM._.MRSA_DU19-01S0004015	79531	SKI	Exonic
chr1	2308682	2309182	7	CD4 TCM._.HI_control_AS14-03700	80236	SKI	Exonic
chr1	2309318	2309818	5	CD8 TEM._.MRSA_DU19-01S0003994	80872	SKI	Exonic
chr1	2309937	2310437	7	CD4 TCM._.MSSA_DU19-01S0003466	81491	SKI	Distal
chr1	2310708	2311208	13	CD4 TCM._.MSSA_DU19-01S0003492	80748	MORN1	Distal
chr1	2311409	2311909	31	CD4 TCM._.MSSA_DU19-01S0004017	80047	MORN1	Distal
chr1	2311941	2312441	24	CD4 TCM._.MSSA_DU19-01S0003466	79515	MORN1	Distal
chr1	2312511	2313011	11	B naive._.HI_control_AS11-18755	78945	MORN1	Distal
chr1	2313191	2313691	15	NK._.MSSA_DU19-01S0003492	78265	MORN1	Distal
chr1	2313848	2314348	8	CD8 Naive._.ANTH_control_BMI0099	77608	MORN1	Distal
chr1	2314440	2314940	22	CD8 TEM._.MRSA_DU19-01S0003994	77016	MORN1	Distal
chr1	2315025	2315525	27	NK._.ANTH_control_BMI0101	76431	MORN1	Distal
chr1	2315715	2316215	9	CD4 Naive._.MRSA_DU19-01S0003992	75741	MORN1	Distal
chr1	2316856	2317356	6	CD14 Mono._.MSSA_DU19-01S0003509	74600	MORN1	Distal
chr1	2317835	2318335	3	CD4 Naive._.MSSA_DU19-01S0003507	73621	MORN1	Distal
chr1	2318762	2319262	4	CD8 TEM._.MSSA_DU19-01S0003527	72694	MORN1	Distal
chr1	2319710	2320210	3	CD8 TEM._.MRSA_DU19-01S0003994	71746	MORN1	Distal
chr1	2320273	2320773	4	CD8 TEM._.MRSA_DU19-01S0004015	71183	MORN1	Distal
chr1	2320832	2321332	6	CD8 TEM._.MSSA_DU19-01S0003492	70624	MORN1	Distal
chr1	2321816	2322316	4	CD8 TEM._.MRSA_DU19-01S0004015	69640	MORN1	Intronic
chr1	2322502	2323002	2	NK._.MSSA_DU19-01S0004017	68954	MORN1	Intronic
chr1	2323058	2323558	2	NK._.MRSA_DU19-01S0004013	68398	MORN1	Intronic
chr1	2324059	2324559	7	CD8 TEM._.MSSA_DU19-01S0003466	67397	MORN1	Intronic
chr1	2324676	2325176	9	CD8 TEM._.MRSA_DU19-01S0003987	66780	MORN1	Intronic
chr1	2326318	2326818	2	CD8 TEM._.MRSA_DU19-01S0004013	65138	MORN1	Intronic
chr1	2327763	2328263	2	CD4 TCM._.MRSA_DU19-01S0003987	63693	MORN1	Intronic
chr1	2328664	2329164	2	NK._.MRSA_DU19-01S0004013	62792	MORN1	Intronic
chr1	2329594	2330094	2	CD4 TCM._.MRSA_DU19-01S0003987	61862	MORN1	Intronic
chr1	2330656	2331156	2	CD8 TEM._.MSSA_DU19-01S0003492	60800	MORN1	Intronic
chr1	2331232	2331732	3	CD8 TEM._.MRSA_DU19-01S0003994	60224	MORN1	Intronic
chr1	2332084	2332584	2	CD8 TEM._.MRSA_DU19-01S0003994	59372	MORN1	Exonic
chr1	2333256	2333756	3	CD4 TCM._.MSSA_DU19-01S0003527	58200	MORN1	Intronic
chr1	2334287	2334787	3	CD8 TEM._.MRSA_DU19-01S0004015	57169	MORN1	Intronic
chr1	2335218	2335718	2	CD4 TCM._.MSSA_DU19-01S0003492	56238	MORN1	Intronic
chr1	2336985	2337485	3	CD4 TCM._.MSSA_DU19-01S0003492	54471	MORN1	Intronic
chr1	2337858	2338358	2	CD14 Mono._.MRSA_DU19-01S0004013	53598	MORN1	Intronic
chr1	2338812	2339312	2	CD4 TCM._.MSSA_DU19-01S0004017	52644	MORN1	Intronic
chr1	2340027	2340527	3	CD4 TCM._.MSSA_DU19-01S0003527	51429	MORN1	Intronic
chr1	2340899	2341399	3	CD4 TCM._.MRSA_DU19-01S0003992	50557	MORN1	Intronic
chr1	2342351	2342851	2	NK._.MRSA_DU19-01S0003542	49105	MORN1	Intronic
chr1	2343451	2343951	2	CD4 TCM._.MRSA_DU19-01S0003987	48005	MORN1	Intronic
chr1	2344261	2344761	2	CD8 TEM._.HI_control_AS09-13278	47195	MORN1	Intronic
chr1	2345065	2345565	2	CD8 TEM._.HI_control_AS09-13278	46391	MORN1	Intronic
chr1	2347376	2347876	2	CD4 Naive._.MSSA_DU19-01S0003507	44080	MORN1	Intronic
chr1	2347908	2348408	2	CD16 Mono._.MSSA_DU19-01S0003464	43548	MORN1	Intronic
chr1	2357487	2357987	2	CD4 TCM._.MSSA_DU19-01S0004017	33969	MORN1	Intronic
chr1	2378637	2379137	3	CD4 TCM._.HI_control_AS17-00144	12819	MORN1	Exonic
chr1	2379571	2380071	7	B naive._.ANTH_control_BMI0095	11885	MORN1	Intronic
chr1	2381673	2382173	29	CD14 Mono._.MSSA_DU19-01S0003509	9783	MORN1	Intronic
chr1	2382528	2383028	8	CD8 TEM._.MRSA_DU19-01S0003987	8928	MORN1	Intronic
chr1	2387929	2388429	9	B naive._.MRSA_DU19-01S0003542	3527	MORN1	Exonic
chr1	2389006	2389506	2	B naive._.HI_control_AS11-18755	2450	MORN1	Intronic
chr1	2389578	2390078	2	B naive._.HI_control_AS14-03700	1878	MORN1	Promoter
chr1	2390905	2391405	16	CD14 Mono._.MSSA_DU19-01S0003453	551	MORN1	Promoter
chr1	2391419	2391919	31	CD14 Mono._.MSSA_DU19-01S0003492	37	MORN1	Promoter
chr1	2391977	2392477	6	CD4 TCM._.MSSA_DU19-01S0003466	451	RER1	Promoter
chr1	2404202	2404702	3	NK._.MSSA_DU19-01S0003515	9344	PEX10	Exonic
chr1	2411619	2412119	4	CD4 TCM._.MSSA_DU19-01S0003453	1927	PEX10	Intronic
chr1	2412415	2412915	31	CD14 Mono._.MSSA_DU19-01S0003515	1131	PEX10	Intronic
chr1	2413113	2413613	7	B naive._.MSSA_DU19-01S0003515	433	PEX10	Intronic
chr1	2413636	2414136	3	B naive._.ANTH_control_BWJ0023	88	PEX10	Promoter
chr1	2414336	2414836	30	CD8 TEM._.MRSA_DU19-01S0003987	788	PEX10	Promoter
chr1	2415239	2415739	21	CD8 TEM._.MRSA_DU19-01S0004015	1691	PEX10	Promoter
chr1	2415760	2416260	22	CD8 TEM._.MSSA_DU19-01S0003492	2212	PEX10	Distal
chr1	2416400	2416900	22	CD4 TCM._.MRSA_DU19-01S0003992	2852	PEX10	Distal
chr1	2417384	2417884	3	NK._.ANTH_control_BMI0101	3836	PEX10	Distal
chr1	2427843	2428343	2	CD16 Mono._.MSSA_DU19-01S0003464	2112	PLCH2	Intronic
chr1	2429950	2430450	2	CD8 TEM._.MRSA_DU19-01S0003987	4219	PLCH2	Intronic
chr1	2438193	2438693	2	CD4 TCM._.MSSA_DU19-01S0003464	12462	PLCH2	Intronic
chr1	2438802	2439302	3	CD4 TCM._.MSSA_DU19-01S0003527	13071	PLCH2	Intronic
chr1	2443521	2444021	6	CD4 Naive._.ANTH_control_BMI0094	17790	PLCH2	Intronic
chr1	2444239	2444739	5	CD4 Naive._.MRSA_DU19-01S0003987	18508	PLCH2	Intronic
chr1	2444810	2445310	3	NK._.ANTH_control_BMI0101	19079	PLCH2	Intronic
chr1	2445763	2446263	2	NK._.MSSA_DU19-01S0003527	20032	PLCH2	Intronic
chr1	2446710	2447210	3	CD8 TEM._.HI_control_AS14-03700	20979	PLCH2	Intronic
chr1	2447738	2448238	2	CD4 TCM._.MSSA_DU19-01S0003492	22007	PLCH2	Intronic
chr1	2448308	2448808	2	NK._.MSSA_DU19-01S0003515	22577	PLCH2	Intronic
chr1	2449023	2449523	2	CD4 TCM._.MSSA_DU19-01S0003492	23292	PLCH2	Intronic
chr1	2449535	2450035	2	CD4 Naive._.MSSA_DU19-01S0003462	23804	PLCH2	Intronic
chr1	2453326	2453826	2	CD16 Mono._.MSSA_DU19-01S0003492	27595	PLCH2	Intronic
chr1	2453932	2454432	3	CD16 Mono._.MSSA_DU19-01S0003482	28201	PLCH2	Intronic
chr1	2457003	2457503	2	NK._.MSSA_DU19-01S0003492	31272	PLCH2	Intronic
chr1	2458170	2458670	2	CD8 TEM._.MRSA_DU19-01S0004015	32439	PLCH2	Intronic
chr1	2467164	2467664	15	CD8 TEM._.MSSA_DU19-01S0003466	41433	PLCH2	Intronic
chr1	2467954	2468454	12	NK._.MSSA_DU19-01S0003462	42223	PLCH2	Intronic
chr1	2468743	2469243	6	NK._.MSSA_DU19-01S0003462	43012	PLCH2	Intronic
chr1	2472650	2473150	2	CD4 Naive._.MSSA_DU19-01S0003507	46919	PLCH2	Intronic
chr1	2473230	2473730	3	NK._.MSSA_DU19-01S0003462	47499	PLCH2	Intronic
chr1	2473900	2474400	3	NK._.MSSA_DU19-01S0003492	48169	PLCH2	Intronic
chr1	2475310	2475810	2	NK._.MSSA_DU19-01S0003482	49579	PLCH2	Intronic
chr1	2476737	2477237	2	CD4 TCM._.HI_control_AS09-13278	49640	PANK4	Intronic
chr1	2478915	2479415	2	MAIT._.MSSA_DU19-01S0003464	47462	PANK4	Exonic
chr1	2479583	2480083	3	CD4 TCM._.HI_control_AS09-13278	46794	PANK4	Exonic
chr1	2480084	2480584	4	CD4 TCM._.HI_control_AS09-13278	46293	PANK4	Intronic
chr1	2480754	2481254	2	NK._.MSSA_DU19-01S0003492	45623	PANK4	Intronic
chr1	2481267	2481767	3	CD4 TCM._.MSSA_DU19-01S0003507	45110	PANK4	Intronic
chr1	2481990	2482490	3	CD16 Mono._.Other	44387	PANK4	Intronic
chr1	2482902	2483402	2	CD8 TEM._.MSSA_DU19-01S0003464	43475	PANK4	Intronic
chr1	2483865	2484365	5	CD8 TEM._.MRSA_DU19-01S0004013	42512	PANK4	Intronic
chr1	2490198	2490698	2	CD4 TCM._.HI_control_AS09-13278	36179	PANK4	Intronic
chr1	2491394	2491894	2	NK._.ANTH_control_BMI0101	34983	PANK4	Intronic
chr1	2492188	2492688	3	NK._.ANTH_control_BMI0101	34189	PANK4	Intronic
chr1	2492700	2493200	2	CD14 Mono._.MSSA_DU19-01S0003515	33677	PANK4	Intronic
chr1	2493632	2494132	17	NK._.ANTH_control_BMI0101	32745	PANK4	Intronic
chr1	2494318	2494818	9	NK._.MRSA_DU19-01S0004013	32059	PANK4	Intronic
chr1	2495065	2495565	3	CD14 Mono._.ANTH_control_BMI0094	31312	PANK4	Intronic
chr1	2495590	2496090	2	B naive._.ANTH_control_BMI0099	30787	PANK4	Intronic
chr1	2496176	2496676	9	CD4 TCM._.HI_control_AS11-18755	30201	PANK4	Intronic
chr1	2496984	2497484	2	MAIT._.MSSA_DU19-01S0003453	29393	PANK4	Intronic
chr1	2497609	2498109	3	CD4 TCM._.ANTH_control_BMI0094	28768	PANK4	Exonic
chr1	2498297	2498797	2	CD14 Mono._.HI_control_AS14-03700	28080	PANK4	Exonic
chr1	2499314	2499814	4	CD4 Naive._.MRSA_DU19-01S0003987	27063	PANK4	Intronic
chr1	2499875	2500375	17	NK._.MSSA_DU19-01S0003492	26502	PANK4	Exonic
chr1	2500939	2501439	2	CD4 Naive._.MRSA_DU19-01S0003987	25438	PANK4	Exonic
chr1	2501622	2502122	3	CD4 Naive._.MRSA_DU19-01S0003987	24755	PANK4	Exonic
chr1	2502711	2503211	2	CD4 Naive._.MRSA_DU19-01S0003987	23666	PANK4	Exonic
chr1	2503428	2503928	2	CD4 Naive._.MRSA_DU19-01S0003987	22949	PANK4	Exonic
chr1	2504223	2504723	3	CD4 Naive._.MRSA_DU19-01S0003987	22154	PANK4	Exonic
chr1	2505876	2506376	4	CD8 TEM._.MRSA_DU19-01S0003549	20501	PANK4	Distal
chr1	2506611	2507111	6	CD4 TCM._.MSSA_DU19-01S0004017	19766	PANK4	Distal
chr1	2507583	2508083	2	CD8 TEM._.MSSA_DU19-01S0003462	18794	PANK4	Distal
chr1	2508563	2509063	2	CD8 TEM._.HI_control_AS14-03700	17814	PANK4	Exonic
chr1	2509752	2510252	2	CD4 TCM._.MRSA_DU19-01S0004013	16625	PANK4	Intronic
chr1	2523076	2523576	8	CD4 TCM._.MRSA_DU19-01S0004015	3301	PANK4	Intronic
chr1	2523889	2524389	29	CD4 TCM._.HI_control_AS14-03700	2488	PANK4	Intronic
chr1	2524766	2525266	3	CD4 TCM._.MRSA_DU19-01S0004015	1611	PANK4	Intronic
chr1	2525445	2525945	3	CD4 Naive._.ANTH_control_BMI0099	932	PANK4	Exonic
chr1	2526057	2526557	32	CD4 TCM._.MRSA_DU19-01S0003987	320	PANK4	Intronic
chr1	2526645	2527145	19	CD8 TEM._.MSSA_DU19-01S0003462	266	PANK4	Promoter
chr1	2527294	2527794	6	CD4 Naive._.MRSA_DU19-01S0003987	915	PANK4	Promoter
chr1	2527885	2528385	2	CD4 Naive._.MRSA_DU19-01S0003987	1506	PANK4	Promoter
chr1	2528920	2529420	11	B naive._.MSSA_DU19-01S0003464	1074	HES5	Exonic
chr1	2529495	2529995	8	CD8 Naive._.MSSA_DU19-01S0003466	499	HES5	Exonic
chr1	2530014	2530514	16	CD4 TCM._.MRSA_DU19-01S0003992	18	HES5	Promoter
chr1	2530746	2531246	10	CD4 Naive._.HI_control_AS14-03700	750	HES5	Promoter
chr1	2535149	2535649	2	CD14 Mono._.HI_control_AS09-13278	5153	HES5	Distal
chr1	2539255	2539755	7	MAIT._.MSSA_DU19-01S0003482	9259	HES5	Distal
chr1	2540115	2540615	2	CD4 Naive._.MSSA_DU19-01S0003464	10119	HES5	Distal
chr1	2540791	2541291	17	CD8 TEM._.ANTH_control_BMI0099	10795	HES5	Distal
chr1	2541763	2542263	2	NK._.MSSA_DU19-01S0003464	11767	HES5	Distal
chr1	2542680	2543180	4	NK._.ANTH_control_BMI0101	12684	HES5	Distal
chr1	2543376	2543876	21	NK._.MSSA_DU19-01S0003466	12012	TNFRSF14	Distal
chr1	2543990	2544490	13	CD4 Naive._.MSSA_DU19-01S0003466	11398	TNFRSF14	Distal
chr1	2544583	2545083	6	CD8 Naive._.MSSA_DU19-01S0003464	10805	TNFRSF14	Distal
chr1	2545486	2545986	19	CD8 TEM._.MRSA_DU19-01S0003994	9902	TNFRSF14	Distal
chr1	2546077	2546577	31	CD8 TEM._.MRSA_DU19-01S0003994	9311	TNFRSF14	Distal
chr1	2546806	2547306	31	CD8 TEM._.MRSA_DU19-01S0004015	8582	TNFRSF14	Distal
chr1	2547347	2547847	14	NK._.MSSA_DU19-01S0003462	8041	TNFRSF14	Distal
chr1	2547902	2548402	31	CD8 TEM._.MRSA_DU19-01S0004015	7486	TNFRSF14	Distal
chr1	2548597	2549097	32	CD4 TCM._.MSSA_DU19-01S0003527	6791	TNFRSF14	Distal
chr1	2549340	2549840	9	B naive._.ANTH_control_BWJ0023	6048	TNFRSF14	Distal
chr1	2550202	2550702	11	CD16 Mono._.ANTH_control_BMI0101	5186	TNFRSF14	Exonic
chr1	2554819	2555319	24	CD4 Naive._.ANTH_control_BWJ0023	569	TNFRSF14	Promoter
chr1	2555604	2556104	30	CD14 Mono._.MRSA_DU19-01S0003989	214	TNFRSF14	Exonic
chr1	2556304	2556804	31	CD8 TEM._.MRSA_DU19-01S0004015	476	TNFRSF14-AS1	Exonic
chr1	2556806	2557306	20	CD4 TCM._.HI_control_AS09-13278	24	TNFRSF14-AS1	Promoter
chr1	2559528	2560028	2	CD4 TCM._.MRSA_DU19-01S0004015	2746	TNFRSF14-AS1	Exonic
chr1	2561851	2562351	10	CD8 TEM._.MSSA_DU19-01S0003466	4308	LOC100996583	Exonic
chr1	2562974	2563474	2	CD4 Naive._.MSSA_DU19-01S0003464	3185	LOC100996583	Exonic
chr1	2565039	2565539	2	CD16 Mono._.ANTH_control_BMI0094	1120	LOC100996583	Promoter
chr1	2565973	2566473	2	CD16 Mono._.MSSA_DU19-01S0003482	186	LOC100996583	Promoter
chr1	2567287	2567787	3	CD16 Mono._.MSSA_DU19-01S0003482	1126	LOC100996583	Intronic
chr1	2570346	2570846	8	CD14 Mono._.MRSA_DU19-01S0003542	4185	LOC100996583	Intronic
chr1	2573478	2573978	2	CD16 Mono._.ANTH_control_BWJ0023	7317	LOC100996583	Intronic
chr1	2574363	2574863	2	NK._.MSSA_DU19-01S0003509	8202	LOC100996583	Intronic
chr1	2576074	2576574	13	CD16 Mono._.MSSA_DU19-01S0003464	9913	LOC100996583	Intronic
chr1	2576578	2577078	16	CD16 Mono._.ANTH_control_BWJ0023	9662	PRXL2B	Intronic
chr1	2577602	2578102	7	B memory._.ANTH_control_BWJ0023	8638	PRXL2B	Intronic
chr1	2578177	2578677	32	CD4 TCM._.MSSA_DU19-01S0003453	8063	PRXL2B	Intronic
chr1	2578729	2579229	7	CD4 Naive._.HI_control_AS17-00144	7511	PRXL2B	Intronic
chr1	2581541	2582041	12	CD16 Mono._.Other	4699	PRXL2B	Intronic
chr1	2582308	2582808	3	CD16 Mono._.MSSA_DU19-01S0003492	3932	PRXL2B	Intronic
chr1	2583472	2583972	2	CD4 Naive._.MSSA_DU19-01S0003462	2768	PRXL2B	Intronic
chr1	2584001	2584501	27	CD4 Naive._.HI_control_AS17-00144	2239	PRXL2B	Exonic
chr1	2584503	2585003	5	B memory._.ANTH_control_BWJ0023	1737	PRXL2B	Promoter
chr1	2585356	2585856	22	CD16 Mono._.MSSA_DU19-01S0003509	884	PRXL2B	Promoter
chr1	2586336	2586836	22	CD16 Mono._.ANTH_control_BWJ0023	94	PRXL2B	Promoter
chr1	2586997	2587497	16	CD8 TEM._.MRSA_DU19-01S0003994	755	PRXL2B	Exonic
chr1	2587960	2588460	2	NK._.HI_control_AS17-00144	1718	PRXL2B	Intronic
chr1	2588994	2589494	2	MAIT._.MSSA_DU19-01S0003464	2752	PRXL2B	Intronic
chr1	2592689	2593189	13	CD16 Mono._.ANTH_control_BMI0099	6447	PRXL2B	Exonic
chr1	2597423	2597923	3	NK_CD56bright._.ANTH_control_BMI0099	11181	PRXL2B	Intronic
chr1	2602844	2603344	2	CD4 Naive._.Other	16602	PRXL2B	Intronic
chr1	2603402	2603902	2	CD4 Naive._.MRSA_DU19-01S0003987	17160	PRXL2B	Intronic
chr1	2605505	2606005	3	NK._.ANTH_control_BMI0093	19263	PRXL2B	Intronic
chr1	2611178	2611678	8	CD14 Mono._.MSSA_DU19-01S0003527	21561	MMEL1	Intronic
chr1	2628070	2628570	4	CD4 TCM._.MSSA_DU19-01S0003507	4669	MMEL1	Intronic
chr1	2628868	2629368	2	CD8 TEM._.HI_control_AS14-03700	3871	MMEL1	Intronic
chr1	2639157	2639657	3	CD4 TCM._.MSSA_DU19-01S0003453	6416	MMEL1	Exonic
chr1	2639915	2640415	2	CD8 TEM._.MSSA_DU19-01S0003527	7174	MMEL1	Exonic
chr1	2640619	2641119	2	MAIT._.MSSA_DU19-01S0003462	7878	MMEL1	Exonic
chr1	2642403	2642903	32	CD4 TCM._.HI_control_AS09-13278	9662	MMEL1	Intronic
chr1	2643023	2643523	7	B memory._.MSSA_DU19-01S0003515	10282	MMEL1	Intronic
chr1	2643762	2644262	5	CD4 TCM._.MSSA_DU19-01S0003453	11021	MMEL1	Intronic
chr1	2644396	2644896	3	CD4 Naive._.MRSA_DU19-01S0003987	11655	MMEL1	Intronic
chr1	2645003	2645503	2	CD4 Naive._.MRSA_DU19-01S0003987	12262	MMEL1	Intronic
chr1	2652068	2652568	3	CD14 Mono._.MSSA_DU19-01S0003515	19327	MMEL1	Intronic
chr1	2652908	2653408	4	NK._.MSSA_DU19-01S0003492	20167	MMEL1	Intronic
chr1	2653841	2654341	8	NK._.MSSA_DU19-01S0003492	21100	MMEL1	Intronic
chr1	2654512	2655012	6	NK._.MSSA_DU19-01S0003507	21771	MMEL1	Intronic
chr1	2655522	2656022	3	CD8 TEM._.MRSA_DU19-01S0003994	22781	MMEL1	Intronic
chr1	2683942	2684442	2	CD4 TCM._.MRSA_DU19-01S0004011	51201	MMEL1	Intronic
chr1	2687340	2687840	2	CD8 TEM._.MSSA_DU19-01S0004017	54599	MMEL1	Intronic
chr1	2688066	2688566	3	CD4 TCM._.HI_control_AS09-13278	55325	MMEL1	Intronic
chr1	2783271	2783771	2	CD8 TEM._.HI_control_AS13-08590	6233	TTC34	Intronic
chr1	2786591	2787091	13	NK._.HI_control_AS17-00144	2913	TTC34	Intronic
chr1	2787702	2788202	2	CD4 TCM._.MSSA_DU19-01S0003453	1802	TTC34	Intronic
chr1	2789025	2789525	21	CD14 Mono._.MRSA_DU19-01S0003992	479	TTC34	Intronic
chr1	2789896	2790396	2	CD4 Naive._.MSSA_DU19-01S0003507	390	TTC34	Promoter
chr1	2790696	2791196	2	CD4 Naive._.MRSA_DU19-01S0003987	1190	TTC34	Promoter
chr1	2801500	2802000	19	NK._.HI_control_AS17-00144	11994	TTC34	Distal
chr1	2804943	2805443	2	CD4 Naive._.MSSA_DU19-01S0003492	15437	TTC34	Distal
chr1	2805865	2806365	2	NK._.MSSA_DU19-01S0003492	16359	TTC34	Distal
chr1	2807855	2808355	2	CD4 TCM._.MRSA_DU19-01S0003987	18349	TTC34	Distal
chr1	2809456	2809956	2	CD16 Mono._.MSSA_DU19-01S0003464	19950	TTC34	Distal
chr1	2821913	2822413	21	CD4 Naive._.ANTH_control_BMI0093	32407	TTC34	Distal
chr1	2827482	2827982	3	CD8 TEM._.HI_control_AS14-03700	37976	TTC34	Distal
chr1	2831047	2831547	2	CD4 Naive._.MRSA_DU19-01S0003992	41541	TTC34	Distal
chr1	2836222	2836722	2	B naive._.ANTH_control_BMI0093	46716	TTC34	Distal
chr1	2840332	2840832	26	CD4 Naive._.HI_control_AS17-00144	50826	TTC34	Distal
chr1	2845251	2845751	2	NK._.ANTH_control_BMI0101	55745	TTC34	Distal
chr1	2845848	2846348	3	CD4 Naive._.MRSA_DU19-01S0003987	56342	TTC34	Distal
chr1	2849953	2850453	2	CD8 TEM._.MRSA_DU19-01S0003994	60447	TTC34	Distal
chr1	2854748	2855248	2	CD8 TEM._.MRSA_DU19-01S0003994	65242	TTC34	Distal
chr1	2857340	2857840	2	CD4 TCM._.MRSA_DU19-01S0003987	67834	TTC34	Distal
chr1	2857969	2858469	2	CD4 TCM._.MRSA_DU19-01S0003987	68463	TTC34	Distal
chr1	2861906	2862406	2	CD4 Naive._.HI_control_AS17-00144	72400	TTC34	Distal
chr1	2863003	2863503	3	CD4 Naive._.HI_control_AS17-00144	73497	TTC34	Distal
chr1	2866822	2867322	2	CD4 Naive._.HI_control_AS17-00144	77316	TTC34	Distal
chr1	2868397	2868897	3	CD8 TEM._.MRSA_DU19-01S0003994	78891	TTC34	Distal
chr1	2870215	2870715	2	CD8 TEM._.MRSA_DU19-01S0003987	80709	TTC34	Distal
chr1	2873369	2873869	2	CD8 TEM._.MRSA_DU19-01S0003994	83863	TTC34	Distal
chr1	2876033	2876533	2	CD4 TCM._.MSSA_DU19-01S0003453	86527	TTC34	Distal
chr1	2876905	2877405	2	CD4 Naive._.MRSA_DU19-01S0003987	87399	TTC34	Distal
chr1	2877430	2877930	2	CD8 TEM._.MSSA_DU19-01S0003527	87924	TTC34	Distal
chr1	2880308	2880808	2	CD8 TEM._.MRSA_DU19-01S0003987	90802	TTC34	Distal
chr1	2882030	2882530	2	CD4 TCM._.MSSA_DU19-01S0003453	92524	TTC34	Distal
chr1	2885192	2885692	2	CD16 Mono._.MSSA_DU19-01S0003464	95686	TTC34	Distal
chr1	2887246	2887746	3	CD16 Mono._.MSSA_DU19-01S0003464	97740	TTC34	Distal
chr1	2888595	2889095	2	CD4 TCM._.MRSA_DU19-01S0003987	99089	TTC34	Distal
chr1	2889993	2890493	2	CD4 TCM._.MSSA_DU19-01S0003527	100487	TTC34	Distal
chr1	2893823	2894323	2	CD4 Naive._.MRSA_DU19-01S0003989	104317	TTC34	Distal
chr1	2894604	2895104	23	CD4 Naive._.HI_control_AS17-00144	105098	TTC34	Distal
chr1	2895740	2896240	2	CD8 TEM._.MRSA_DU19-01S0003987	106234	TTC34	Distal
chr1	2899113	2899613	2	CD4 TCM._.MRSA_DU19-01S0003987	109607	TTC34	Distal
chr1	2899675	2900175	2	CD8 TEM._.MRSA_DU19-01S0003987	110169	TTC34	Distal
chr1	2904736	2905236	2	CD4 TCM._.MSSA_DU19-01S0003492	115230	TTC34	Distal
chr1	2905522	2906022	2	CD4 TCM._.MSSA_DU19-01S0003492	115710	ACTRT2	Distal
chr1	2907972	2908472	2	NK._.HI_control_AS11-18755	113260	ACTRT2	Distal
chr1	2909829	2910329	2	NK._.MSSA_DU19-01S0003507	111403	ACTRT2	Distal
chr1	2912594	2913094	8	CD14 Mono._.MSSA_DU19-01S0003466	108638	ACTRT2	Distal
chr1	2915986	2916486	2	NK._.MSSA_DU19-01S0003527	105246	ACTRT2	Distal
chr1	2919352	2919852	3	CD4 TCM._.MRSA_DU19-01S0004013	101880	ACTRT2	Distal
chr1	2921990	2922490	4	CD16 Mono._.ANTH_control_BMI0095	99242	ACTRT2	Distal
chr1	2926412	2926912	8	CD16 Mono._.ANTH_control_BMI0101	94820	ACTRT2	Distal
chr1	2927363	2927863	4	CD14 Mono._.MSSA_DU19-01S0003466	93869	ACTRT2	Distal
chr1	2930912	2931412	3	CD8 TEM._.HI_control_AS09-13278	90320	ACTRT2	Distal
chr1	2937759	2938259	2	NK._.MRSA_DU19-01S0004015	83473	ACTRT2	Distal
chr1	2947966	2948466	2	CD8 TEM._.ANTH_control_BMI0099	73266	ACTRT2	Distal
chr1	2949884	2950384	2	B naive._.ANTH_control_BWJ0023	71348	ACTRT2	Distal
chr1	2953891	2954391	9	B naive._.MSSA_DU19-01S0003464	67341	ACTRT2	Distal
chr1	2966408	2966908	2	CD8 TEM._.MSSA_DU19-01S0003492	54824	ACTRT2	Distal
chr1	2969716	2970216	2	NK._.MRSA_DU19-01S0004013	51516	ACTRT2	Distal
chr1	2971469	2971969	2	NK._.MSSA_DU19-01S0003464	49763	ACTRT2	Distal
chr1	2973582	2974082	4	NK._.ANTH_control_BMI0095	47650	ACTRT2	Distal
chr1	2978726	2979226	2	CD16 Mono._.MSSA_DU19-01S0003482	42506	ACTRT2	Distal
chr1	2982373	2982873	2	CD4 Naive._.MRSA_DU19-01S0004011	38859	ACTRT2	Distal
chr1	2990507	2991007	2	MAIT._.MSSA_DU19-01S0003453	30725	ACTRT2	Distal
chr1	2999803	3000303	3	B naive._.MSSA_DU19-01S0003464	21429	ACTRT2	Distal
chr1	3002430	3002930	2	CD4 TCM._.MSSA_DU19-01S0003492	18802	ACTRT2	Distal
chr1	3008817	3009317	3	NK._.HI_control_AS11-18755	12415	ACTRT2	Distal
chr1	3012424	3012924	11	CD4 Naive._.HI_control_AS17-00144	8808	ACTRT2	Distal
chr1	3013225	3013725	2	CD4 Naive._.HI_control_AS17-00144	8007	ACTRT2	Distal
chr1	3015170	3015670	2	CD14 Mono._.MSSA_DU19-01S0004017	6062	ACTRT2	Distal
chr1	3021595	3022095	2	NK._.HI_control_AS11-18755	361	ACTRT2	Exonic
chr1	3022166	3022666	2	NK._.MSSA_DU19-01S0003462	932	ACTRT2	Exonic
chr1	3022794	3023294	2	NK._.MSSA_DU19-01S0003507	1560	ACTRT2	Distal
chr1	3023375	3023875	2	NK._.HI_control_AS11-18755	2141	ACTRT2	Distal
chr1	3027244	3027744	2	CD8 TEM._.MRSA_DU19-01S0004015	6010	ACTRT2	Distal
chr1	3028196	3028696	2	CD14 Mono._.MSSA_DU19-01S0004017	6962	ACTRT2	Distal
chr1	3031014	3031514	2	NK._.MSSA_DU19-01S0003507	9780	ACTRT2	Distal
chr1	3032462	3032962	16	CD4 Naive._.MRSA_DU19-01S0003978	11228	ACTRT2	Distal
chr1	3032966	3033466	28	CD4 Naive._.HI_control_AS17-00144	11732	ACTRT2	Distal
chr1	3036103	3036603	2	NK._.ANTH_control_BMI0101	14869	ACTRT2	Distal
chr1	3052410	3052910	2	NK._.MRSA_DU19-01S0004015	15776	LINC00982	Distal
chr1	3067653	3068153	2	B naive._.HI_control_AS11-18755	533	LINC00982	Promoter
chr1	3068511	3069011	2	B naive._.HI_control_AS11-18755	323	LINC00982	Promoter
chr1	3070031	3070531	3	CD4 Naive._.HI_control_AS17-00144	1112	PRDM16	Promoter
chr1	3073322	3073822	2	CD4 Naive._.MSSA_DU19-01S0003466	4403	PRDM16	Intronic
chr1	3074910	3075410	2	CD14 Mono._.MSSA_DU19-01S0004017	5991	PRDM16	Intronic
chr1	3082262	3082762	3	CD4 Naive._.MRSA_DU19-01S0003987	13343	PRDM16	Intronic
chr1	3094232	3094732	2	CD4 TCM._.MSSA_DU19-01S0003527	25313	PRDM16	Intronic
chr1	3099141	3099641	2	B naive._.HI_control_AS11-18755	30222	PRDM16	Intronic
chr1	3102157	3102657	2	CD4 TCM._.MSSA_DU19-01S0003464	33238	PRDM16	Intronic
chr1	3103824	3104324	2	CD4 Naive._.HI_control_AS17-00144	34905	PRDM16	Intronic
chr1	3104837	3105337	2	CD16 Mono._.MRSA_DU19-01S0003978	35918	PRDM16	Intronic
chr1	3112389	3112889	2	B naive._.HI_control_AS11-18755	43470	PRDM16	Intronic
chr1	3114441	3114941	2	MAIT._.ANTH_control_BMI0101	45522	PRDM16	Intronic
chr1	3122643	3123143	2	B naive._.ANTH_control_BMI0093	53724	PRDM16	Intronic
chr1	3123259	3123759	2	B naive._.MSSA_DU19-01S0003507	54340	PRDM16	Intronic
chr1	3124684	3125184	2	CD8 TEM._.HI_control_AS13-08590	55765	PRDM16	Intronic
chr1	3135942	3136442	2	NK._.HI_control_AS11-18755	67023	PRDM16	Intronic
chr1	3137639	3138139	2	CD8 TEM._.MSSA_DU19-01S0003492	68720	PRDM16	Intronic
chr1	3141380	3141880	2	B naive._.MRSA_DU19-01S0003542	72461	PRDM16	Intronic
chr1	3146785	3147285	2	B naive._.HI_control_AS11-18755	77866	PRDM16	Intronic
chr1	3148768	3149268	2	CD4 Naive._.MRSA_DU19-01S0003992	79849	PRDM16	Intronic
chr1	3149296	3149796	2	CD4 Naive._.MRSA_DU19-01S0003987	80377	PRDM16	Intronic
chr1	3152566	3153066	2	CD8 TEM._.MSSA_DU19-01S0003492	83647	PRDM16	Intronic
chr1	3155225	3155725	2	CD4 TCM._.HI_control_AS09-13278	86306	PRDM16	Intronic
chr1	3164897	3165397	2	NK._.MSSA_DU19-01S0003492	95978	PRDM16	Intronic
chr1	3166360	3166860	2	CD4 TCM._.MRSA_DU19-01S0003994	97441	PRDM16	Intronic
chr1	3170609	3171109	21	CD14 Mono._.MSSA_DU19-01S0003515	101690	PRDM16	Intronic
chr1	3172296	3172796	2	CD4 TCM._.MSSA_DU19-01S0003492	103377	PRDM16	Intronic
chr1	3174814	3175314	15	CD14 Mono._.ANTH_control_BMI0094	105895	PRDM16	Intronic
chr1	3179047	3179547	2	CD4 Naive._.MSSA_DU19-01S0003507	110128	PRDM16	Intronic
chr1	3181894	3182394	3	CD16 Mono._.ANTH_control_BWJ0023	112975	PRDM16	Intronic
chr1	3187387	3187887	2	CD16 Mono._.ANTH_control_BMI0101	118468	PRDM16	Intronic
chr1	3190858	3191358	2	CD4 TCM._.HI_control_AS09-13278	121939	PRDM16	Intronic
chr1	3192286	3192786	9	CD14 Mono._.MSSA_DU19-01S0003507	123367	PRDM16	Intronic
chr1	3220047	3220547	2	CD4 TCM._.HI_control_AS09-13278	151128	PRDM16	Intronic
chr1	3222153	3222653	11	CD14 Mono._.HI_control_AS17-00144	153234	PRDM16	Intronic
chr1	3225252	3225752	2	CD4 TCM._.HI_control_AS09-13278	156333	PRDM16	Intronic
chr1	3229402	3229902	2	NK._.Other	160483	PRDM16	Intronic
chr1	3235041	3235541	3	CD8 TEM._.MRSA_DU19-01S0003994	166122	PRDM16	Intronic
chr1	3237606	3238106	2	CD4 TCM._.HI_control_AS09-13278	168687	PRDM16	Intronic
chr1	3239709	3240209	2	CD8 TEM._.MRSA_DU19-01S0003987	170790	PRDM16	Intronic
chr1	3247346	3247846	2	CD16 Mono._.MSSA_DU19-01S0003482	178427	PRDM16	Intronic
chr1	3252075	3252575	2	NK._.HI_control_AS11-18755	183156	PRDM16	Intronic
chr1	3259917	3260417	2	NK._.HI_control_AS11-18755	190998	PRDM16	Intronic
chr1	3265297	3265797	2	NK._.MSSA_DU19-01S0003453	188878	ARHGEF16	Intronic
chr1	3266266	3266766	2	CD16 Mono._.MSSA_DU19-01S0003507	187909	ARHGEF16	Intronic
chr1	3270233	3270733	3	CD4 Naive._.ANTH_control_BMI0093	183942	ARHGEF16	Intronic
chr1	3271800	3272300	2	CD4 Naive._.MRSA_DU19-01S0003987	182375	ARHGEF16	Intronic
chr1	3273259	3273759	2	CD4 TCM._.HI_control_AS09-13278	180916	ARHGEF16	Intronic
chr1	3274591	3275091	2	Platelet._.MRSA_DU19-01S0003542	179584	ARHGEF16	Intronic
chr1	3275586	3276086	2	NK._.ANTH_control_BMI0101	178589	ARHGEF16	Intronic
chr1	3277521	3278021	2	NK._.HI_control_AS11-18755	176654	ARHGEF16	Intronic
chr1	3278293	3278793	2	NK._.MSSA_DU19-01S0003482	175882	ARHGEF16	Intronic
chr1	3279132	3279632	2	CD8 TEM._.HI_control_AS09-13278	175043	ARHGEF16	Intronic
chr1	3283140	3283640	2	NK._.MSSA_DU19-01S0003462	171035	ARHGEF16	Intronic
chr1	3285396	3285896	3	NK._.HI_control_AS11-18755	168779	ARHGEF16	Intronic
chr1	3285903	3286403	3	NK._.HI_control_AS11-18755	168272	ARHGEF16	Intronic
chr1	3286417	3286917	2	CD8 TEM._.MRSA_DU19-01S0004015	167758	ARHGEF16	Intronic
chr1	3288403	3288903	2	CD4 Naive._.MRSA_DU19-01S0003987	165772	ARHGEF16	Intronic
chr1	3291288	3291788	2	CD16 Mono._.MSSA_DU19-01S0003464	162887	ARHGEF16	Intronic
chr1	3295761	3296261	2	CD4 Naive._.ANTH_control_BMI0093	158414	ARHGEF16	Intronic
chr1	3305806	3306306	3	CD14 Mono._.MRSA_DU19-01S0003542	148369	ARHGEF16	Intronic
chr1	3306796	3307296	15	CD14 Mono._.MRSA_DU19-01S0003542	147379	ARHGEF16	Intronic
chr1	3307852	3308352	4	CD14 Mono._.MRSA_DU19-01S0003542	146323	ARHGEF16	Intronic
chr1	3308683	3309183	2	NK._.MSSA_DU19-01S0003492	145492	ARHGEF16	Intronic
chr1	3310655	3311155	2	B naive._.MSSA_DU19-01S0003464	143520	ARHGEF16	Intronic
chr1	3311369	3311869	2	B naive._.HI_control_AS14-03700	142806	ARHGEF16	Intronic
chr1	3313083	3313583	22	CD14 Mono._.MSSA_DU19-01S0003515	141092	ARHGEF16	Intronic
chr1	3314213	3314713	2	CD4 Naive._.MRSA_DU19-01S0003992	139962	ARHGEF16	Intronic
chr1	3314803	3315303	2	CD4 Naive._.MSSA_DU19-01S0003492	139372	ARHGEF16	Intronic
chr1	3316123	3316623	16	CD8 TEM._.MSSA_DU19-01S0003462	138052	ARHGEF16	Intronic
chr1	3316698	3317198	20	CD14 Mono._.MRSA_DU19-01S0003542	137477	ARHGEF16	Intronic
chr1	3319879	3320379	18	CD14 Mono._.MSSA_DU19-01S0003462	134296	ARHGEF16	Intronic
chr1	3320710	3321210	7	CD14 Mono._.MRSA_DU19-01S0003989	133465	ARHGEF16	Intronic
chr1	3323190	3323690	2	CD4 Naive._.MRSA_DU19-01S0003992	130985	ARHGEF16	Intronic
chr1	3329164	3329664	3	MAIT._.MSSA_DU19-01S0003462	125011	ARHGEF16	Intronic
chr1	3330219	3330719	2	B naive._.MSSA_DU19-01S0003507	123956	ARHGEF16	Intronic
chr1	3331286	3331786	2	MAIT._.MSSA_DU19-01S0003462	122889	ARHGEF16	Intronic
chr1	3333952	3334452	2	MAIT._.MSSA_DU19-01S0003453	120223	ARHGEF16	Intronic
chr1	3335357	3335857	3	CD4 TCM._.MRSA_DU19-01S0004013	118818	ARHGEF16	Intronic
chr1	3340033	3340533	2	CD4 TCM._.HI_control_AS09-13278	114142	ARHGEF16	Intronic
chr1	3348473	3348973	2	CD4 TCM._.HI_control_AS09-13278	105702	ARHGEF16	Intronic
chr1	3349317	3349817	3	CD4 Naive._.HI_control_AS17-00144	104858	ARHGEF16	Intronic
chr1	3350941	3351441	4	CD4 Naive._.MRSA_DU19-01S0003978	103234	ARHGEF16	Intronic
chr1	3351835	3352335	2	CD4 Naive._.MSSA_DU19-01S0003492	102340	ARHGEF16	Intronic
chr1	3352662	3353162	2	CD4 Naive._.HI_control_AS17-00144	101513	ARHGEF16	Intronic
chr1	3356334	3356834	3	CD4 TCM._.MSSA_DU19-01S0004017	97841	ARHGEF16	Intronic
chr1	3357526	3358026	3	NK_CD56bright._.1	96649	ARHGEF16	Intronic
chr1	3359741	3360241	2	CD8 TEM._.MRSA_DU19-01S0004015	94434	ARHGEF16	Intronic
chr1	3361678	3362178	3	NK_CD56bright._.ANTH_control_BWJ0023	92497	ARHGEF16	Intronic
chr1	3363575	3364075	2	NK._.MSSA_DU19-01S0003462	90600	ARHGEF16	Intronic
chr1	3364314	3364814	2	CD16 Mono._.ANTH_control_BMI0095	89861	ARHGEF16	Intronic
chr1	3372275	3372775	22	NK._.ANTH_control_BMI0101	81900	ARHGEF16	Intronic
chr1	3373206	3373706	4	CD8 TEM._.MRSA_DU19-01S0003992	80969	ARHGEF16	Intronic
chr1	3374748	3375248	2	B naive._.MSSA_DU19-01S0003507	79427	ARHGEF16	Intronic
chr1	3377513	3378013	2	CD8 TEM._.MSSA_DU19-01S0003509	76662	ARHGEF16	Intronic
chr1	3381230	3381730	2	NK._.MSSA_DU19-01S0003482	72945	ARHGEF16	Intronic
chr1	3382200	3382700	3	NK._.MSSA_DU19-01S0003482	71975	ARHGEF16	Intronic
chr1	3384358	3384858	23	NK._.MSSA_DU19-01S0003466	69817	ARHGEF16	Intronic
chr1	3387474	3387974	2	CD4 Naive._.HI_control_AS17-00144	66701	ARHGEF16	Intronic
chr1	3388200	3388700	2	CD4 TCM._.HI_control_AS09-13278	65975	ARHGEF16	Intronic
chr1	3391467	3391967	2	CD4 TCM._.MSSA_DU19-01S0003453	62708	ARHGEF16	Intronic
chr1	3393702	3394202	2	NK._.ANTH_control_BMI0101	60473	ARHGEF16	Intronic
chr1	3396277	3396777	3	CD4 Naive._.MRSA_DU19-01S0003987	57898	ARHGEF16	Exonic
chr1	3404876	3405376	3	CD4 TCM._.HI_control_AS09-13278	49299	ARHGEF16	Intronic
chr1	3410348	3410848	2	CD4 TCM._.HI_control_AS09-13278	43827	ARHGEF16	Intronic
chr1	3413925	3414425	2	CD4 Naive._.HI_control_AS17-00144	40250	ARHGEF16	Intronic
chr1	3417950	3418450	2	CD16 Mono._.MSSA_DU19-01S0003464	36225	ARHGEF16	Intronic
chr1	3419606	3420106	3	CD4 TCM._.HI_control_AS09-13278	34569	ARHGEF16	Intronic
chr1	3423710	3424210	3	CD4 TCM._.HI_control_AS09-13278	30465	ARHGEF16	Intronic
chr1	3424615	3425115	13	CD14 Mono._.MSSA_DU19-01S0003509	29560	ARHGEF16	Intronic
chr1	3430126	3430626	2	CD4 TCM._.MSSA_DU19-01S0003527	24049	ARHGEF16	Intronic
chr1	3431317	3431817	2	CD4 Naive._.HI_control_AS17-00144	22858	ARHGEF16	Intronic
chr1	3432123	3432623	2	CD16 Mono._.MRSA_DU19-01S0004015	22052	ARHGEF16	Intronic
chr1	3453052	3453552	24	CD4 Naive._.HI_control_AS17-00144	1123	ARHGEF16	Promoter
chr1	3454135	3454635	6	NK._.MRSA_DU19-01S0004013	40	ARHGEF16	Promoter
chr1	3454819	3455319	8	CD14 Mono._.MSSA_DU19-01S0003509	642	ARHGEF16	Intronic
chr1	3456759	3457259	2	CD8 TEM._.MRSA_DU19-01S0003992	2582	ARHGEF16	Intronic
chr1	3458166	3458666	2	MAIT._.MSSA_DU19-01S0003462	3989	ARHGEF16	Intronic
chr1	3459907	3460407	3	CD4 TCM._.MRSA_DU19-01S0003989	5730	ARHGEF16	Intronic
chr1	3462205	3462705	2	CD4 Naive._.ANTH_control_BMI0093	8028	ARHGEF16	Intronic
chr1	3464746	3465246	3	CD16 Mono._.ANTH_control_BMI0101	10569	ARHGEF16	Intronic
chr1	3465424	3465924	3	NK._.MSSA_DU19-01S0003492	11247	ARHGEF16	Intronic
chr1	3466564	3467064	2	CD4 Naive._.MSSA_DU19-01S0004017	12387	ARHGEF16	Intronic
chr1	3470031	3470531	2	CD8 TEM._.MSSA_DU19-01S0003509	15854	ARHGEF16	Intronic
chr1	3477078	3477578	4	CD16 Mono._.ANTH_control_BMI0094	22901	ARHGEF16	Intronic
chr1	3477943	3478443	2	MAIT._.MSSA_DU19-01S0003527	23766	ARHGEF16	Exonic
chr1	3479183	3479683	2	CD4 TCM._.HI_control_AS14-03700	25006	ARHGEF16	Intronic
chr1	3482440	3482940	4	CD4 TCM._.ANTH_control_BMI0093	28263	ARHGEF16	Distal
chr1	3483773	3484273	6	NK._.ANTH_control_BMI0101	29596	ARHGEF16	Distal
chr1	3484879	3485379	3	CD4 TCM._.MSSA_DU19-01S0003492	30702	ARHGEF16	Distal
chr1	3489598	3490098	2	CD4 TCM._.ANTH_control_BMI0094	35421	ARHGEF16	Distal
chr1	3491156	3491656	32	CD4 TCM._.HI_control_AS17-00144	36979	ARHGEF16	Intronic
chr1	3492159	3492659	2	CD14 Mono._.MSSA_DU19-01S0003515	37982	ARHGEF16	Intronic
chr1	3493989	3494489	2	CD4 TCM._.ANTH_control_BMI0093	39812	ARHGEF16	Exonic
chr1	3494658	3495158	2	CD16 Mono._.MSSA_DU19-01S0003482	40481	ARHGEF16	Intronic
chr1	3495377	3495877	2	NK._.MSSA_DU19-01S0003492	41200	ARHGEF16	Intronic
chr1	3497191	3497691	2	CD4 Naive._.MSSA_DU19-01S0003492	43014	ARHGEF16	Intronic
chr1	3498517	3499017	2	CD14 Mono._.MRSA_DU19-01S0004013	44340	ARHGEF16	Exonic
chr1	3500350	3500850	2	CD4 TCM._.MRSA_DU19-01S0004015	46173	ARHGEF16	Intronic
chr1	3501763	3502263	5	CD4 TCM._.MSSA_DU19-01S0003507	47586	ARHGEF16	Intronic
chr1	3503818	3504318	3	CD8 TEM._.MRSA_DU19-01S0003978	49641	ARHGEF16	Intronic
chr1	3506468	3506968	2	NK._.MSSA_DU19-01S0003527	52291	ARHGEF16	Intronic
chr1	3508755	3509255	2	CD16 Mono._.MSSA_DU19-01S0003482	51784	MIR551A	Intronic
chr1	3509689	3510189	2	CD4 TCM._.MRSA_DU19-01S0003992	50850	MIR551A	Exonic
chr1	3514726	3515226	2	CD4 TCM._.MSSA_DU19-01S0003492	45813	MIR551A	Intronic
chr1	3517138	3517638	3	CD16 Mono._.MSSA_DU19-01S0003453	43401	MIR551A	Intronic
chr1	3518114	3518614	6	CD4 TCM._.ANTH_control_BMI0101	42425	MIR551A	Intronic
chr1	3518871	3519371	2	CD4 Naive._.MSSA_DU19-01S0003464	41668	MIR551A	Intronic
chr1	3523885	3524385	2	CD4 TCM._.HI_control_AS09-13278	36654	MIR551A	Exonic
chr1	3526853	3527353	2	CD4 TCM._.HI_control_AS09-13278	33686	MIR551A	Intronic
chr1	3528072	3528572	2	CD4 TCM._.MSSA_DU19-01S0003492	32467	MIR551A	Intronic
chr1	3530019	3530519	4	CD4 Naive._.MSSA_DU19-01S0003462	30520	MIR551A	Intronic
chr1	3530713	3531213	10	CD4 TCM._.MRSA_DU19-01S0003987	29826	MIR551A	Intronic
chr1	3531242	3531742	32	CD4 TCM._.ANTH_control_BMI0099	29297	MIR551A	Intronic
chr1	3531826	3532326	5	CD4 Naive._.MRSA_DU19-01S0004011	28713	MIR551A	Intronic
chr1	3533123	3533623	3	CD4 TCM._.HI_control_AS09-13278	27416	MIR551A	Intronic
chr1	3535496	3535996	2	CD4 Naive._.MRSA_DU19-01S0003992	25043	MIR551A	Intronic
chr1	3538476	3538976	4	CD4 Naive._.MSSA_DU19-01S0003453	22063	MIR551A	Intronic
chr1	3539811	3540311	2	CD4 Naive._.MRSA_DU19-01S0003987	20728	MIR551A	Intronic
chr1	3541461	3541961	2	CD8 TEM._.MSSA_DU19-01S0003464	19078	MIR551A	Intronic
chr1	3544203	3544703	2	MAIT._.MSSA_DU19-01S0003462	16336	MIR551A	Intronic
chr1	3545197	3545697	2	CD4 Naive._.ANTH_control_BMI0093	15342	MIR551A	Intronic
chr1	3546190	3546690	2	B naive._.MSSA_DU19-01S0003464	14349	MIR551A	Intronic
chr1	3548355	3548855	3	NK._.MSSA_DU19-01S0003527	12184	MIR551A	Intronic
chr1	3549788	3550288	2	NK._.MSSA_DU19-01S0003527	10751	MIR551A	Intronic
chr1	3552006	3552506	2	MAIT._.MSSA_DU19-01S0003466	8533	MIR551A	Intronic
chr1	3554493	3554993	2	CD4 TCM._.ANTH_control_BMI0094	6046	MIR551A	Intronic
chr1	3557921	3558421	3	CD4 Naive._.MRSA_DU19-01S0003987	2618	MIR551A	Intronic
chr1	3562577	3563077	2	CD4 Naive._.MRSA_DU19-01S0003987	2036	MIR551A	Intronic
chr1	3564555	3565055	4	NK._.MSSA_DU19-01S0003492	4014	MIR551A	Intronic
chr1	3565172	3565672	16	CD4 Naive._.ANTH_control_BMI0093	4631	MIR551A	Intronic
chr1	3565838	3566338	2	NK._.MRSA_DU19-01S0004013	5297	MIR551A	Intronic
chr1	3567286	3567786	2	CD8 TEM._.MSSA_DU19-01S0003462	6745	MIR551A	Intronic
chr1	3568043	3568543	2	B naive._.HI_control_AS11-18755	7502	MIR551A	Intronic
chr1	3570286	3570786	2	CD8 TEM._.MSSA_DU19-01S0003462	9745	MIR551A	Intronic
chr1	3570793	3571293	2	CD4 Naive._.MRSA_DU19-01S0003987	10252	MIR551A	Intronic
chr1	3571620	3572120	2	NK._.MRSA_DU19-01S0004013	11079	MIR551A	Intronic
chr1	3573859	3574359	2	CD8 TEM._.MSSA_DU19-01S0003492	13318	MIR551A	Intronic
chr1	3574982	3575482	2	NK._.HI_control_AS11-18755	14441	MIR551A	Intronic
chr1	3575620	3576120	2	NK._.HI_control_AS11-18755	15079	MIR551A	Intronic
chr1	3576236	3576736	3	NK._.MRSA_DU19-01S0004013	15695	MIR551A	Intronic
chr1	3576936	3577436	3	NK._.MRSA_DU19-01S0004013	16395	MIR551A	Intronic
chr1	3580233	3580733	2	NK._.MRSA_DU19-01S0004013	19692	MIR551A	Intronic
chr1	3585017	3585517	2	NK._.MSSA_DU19-01S0003507	24476	MIR551A	Intronic
chr1	3586454	3586954	2	CD4 TCM._.MSSA_DU19-01S0003515	24790	MEGF6	Intronic
chr1	3587036	3587536	2	CD4 TCM._.MSSA_DU19-01S0004017	24208	MEGF6	Intronic
chr1	3588291	3588791	9	NK._.MRSA_DU19-01S0004013	22953	MEGF6	Intronic
chr1	3591871	3592371	3	CD4 Naive._.MSSA_DU19-01S0003492	19373	MEGF6	Intronic
chr1	3592373	3592873	2	CD16 Mono._.MSSA_DU19-01S0003482	18871	MEGF6	Intronic
chr1	3595422	3595922	3	NK._.MSSA_DU19-01S0003515	15822	MEGF6	Intronic
chr1	3596837	3597337	2	NK._.Other	14407	MEGF6	Intronic
chr1	3597395	3597895	19	NK._.MSSA_DU19-01S0003462	13849	MEGF6	Intronic
chr1	3598269	3598769	4	CD4 TCM._.MSSA_DU19-01S0004017	12975	MEGF6	Intronic
chr1	3598840	3599340	15	NK._.MRSA_DU19-01S0004013	12404	MEGF6	Intronic
chr1	3599735	3600235	21	NK._.ANTH_control_BWJ0023	11509	MEGF6	Intronic
chr1	3603366	3603866	2	MAIT._.MSSA_DU19-01S0003527	7878	MEGF6	Intronic
chr1	3606734	3607234	2	NK._.MSSA_DU19-01S0003482	4510	MEGF6	Intronic
chr1	3610119	3610619	2	CD4 TCM._.MSSA_DU19-01S0003515	1125	MEGF6	Intronic
chr1	3610751	3611251	7	CD14 Mono._.ANTH_control_BMI0095	493	MEGF6	Intronic
chr1	3611455	3611955	22	CD4 Naive._.MRSA_DU19-01S0003978	209	MEGF6	Promoter
chr1	3615082	3615582	7	NK._.MRSA_DU19-01S0003542	3836	MEGF6	Distal
chr1	3617808	3618308	2	NK._.MRSA_DU19-01S0004011	6562	MEGF6	Distal
chr1	3618951	3619451	31	CD4 TCM._.MSSA_DU19-01S0003453	5800	TPRG1L	Distal
chr1	3621045	3621545	9	NK._.HI_control_AS11-18755	3706	TPRG1L	Distal
chr1	3623149	3623649	3	CD4 TCM._.HI_control_AS09-13278	1602	TPRG1L	Promoter
chr1	3624120	3624620	11	NK._.MSSA_DU19-01S0003464	631	TPRG1L	Promoter
chr1	3624649	3625149	30	CD4 Naive._.HI_control_AS17-00144	102	TPRG1L	Promoter
chr1	3625236	3625736	14	NK._.HI_control_AS11-18755	483	TPRG1L	Exonic
chr1	3629978	3630478	2	CD16 Mono._.MSSA_DU19-01S0003482	5225	TPRG1L	Distal
chr1	3640363	3640863	3	CD4 TCM._.MSSA_DU19-01S0003462	11906	TP73	Intronic
chr1	3649044	3649544	2	CD4 TCM._.MRSA_DU19-01S0003992	3225	TP73	Intronic
chr1	3649853	3650353	31	CD8 TEM._.MRSA_DU19-01S0004015	2416	TP73	Intronic
chr1	3650930	3651430	4	NK._.MSSA_DU19-01S0003492	1339	TP73	Promoter
chr1	3651483	3651983	2	B memory._.ANTH_control_BWJ0023	786	TP73	Promoter
chr1	3652226	3652726	22	CD4 TCM._.MSSA_DU19-01S0003466	43	TP73	Promoter
chr1	3653182	3653682	5	CD4 TCM._.MSSA_DU19-01S0003453	670	WRAP73	Promoter
chr1	3655869	3656369	4	B naive._.Other	3357	WRAP73	Intronic
chr1	3656607	3657107	2	B memory._.Other	4095	WRAP73	Intronic
chr1	3664176	3664676	2	CD8 TEM._.MRSA_DU19-01S0003994	11664	WRAP73	Intronic
chr1	3665325	3665825	2	B naive._.Other	12813	WRAP73	Intronic
chr1	3666189	3666689	14	B naive._.ANTH_control_BMI0095	13677	WRAP73	Intronic
chr1	3667352	3667852	3	B naive._.ANTH_control_BMI0099	14840	WRAP73	Intronic
chr1	3668797	3669297	23	CD14 Mono._.ANTH_control_BMI0094	16285	WRAP73	Intronic
chr1	3669318	3669818	2	CD4 Naive._.HI_control_AS14-03700	16806	WRAP73	Intronic
chr1	3672523	3673023	3	B naive._.ANTH_control_BMI0099	20011	WRAP73	Intronic
chr1	3673232	3673732	9	B naive._.ANTH_control_BMI0095	20720	WRAP73	Intronic
chr1	3674017	3674517	3	CD16 Mono._.MSSA_DU19-01S0003453	21505	WRAP73	Intronic
chr1	3676740	3677240	7	B naive._.ANTH_control_BMI0095	24228	WRAP73	Intronic
chr1	3677498	3677998	27	CD14 Mono._.MSSA_DU19-01S0003507	24986	WRAP73	Intronic
chr1	3678211	3678711	17	CD14 Mono._.MRSA_DU19-01S0003542	25699	WRAP73	Intronic
chr1	3678968	3679468	4	cDC2._.Other	26456	WRAP73	Intronic
chr1	3680642	3681142	5	B naive._.ANTH_control_BMI0095	28130	WRAP73	Intronic
chr1	3681696	3682196	2	CD8 TEM._.MRSA_DU19-01S0003987	29184	WRAP73	Intronic
chr1	3682197	3682697	3	CD8 TEM._.MRSA_DU19-01S0003987	29685	WRAP73	Intronic
chr1	3682745	3683245	2	CD16 Mono._.MRSA_DU19-01S0003542	30233	WRAP73	Intronic
chr1	3683954	3684454	3	CD16 Mono._.ANTH_control_BMI0095	31442	WRAP73	Intronic
chr1	3686294	3686794	2	CD4 Naive._.MSSA_DU19-01S0003492	33782	WRAP73	Intronic
chr1	3686820	3687320	2	CD4 Naive._.MSSA_DU19-01S0003492	34308	WRAP73	Intronic
chr1	3688318	3688818	4	CD14 Mono._.MRSA_DU19-01S0003542	35806	WRAP73	Intronic
chr1	3695558	3696058	20	CD14 Mono._.ANTH_control_BMI0094	43046	WRAP73	Intronic
chr1	3696097	3696597	2	CD4 TCM._.MRSA_DU19-01S0003994	43585	WRAP73	Intronic
chr1	3700976	3701476	2	CD8 TEM._.MRSA_DU19-01S0003987	46109	TP73-AS1	Intronic
chr1	3702751	3703251	2	CD4 TCM._.HI_control_AS17-00144	44334	TP73-AS1	Intronic
chr1	3703263	3703763	2	CD16 Mono._.ANTH_control_BMI0093	43822	TP73-AS1	Intronic
chr1	3703883	3704383	2	CD8 TEM._.HI_control_AS09-13278	43202	TP73-AS1	Intronic
chr1	3704620	3705120	2	CD4 TCM._.HI_control_AS14-03700	42465	TP73-AS1	Intronic
chr1	3708097	3708597	2	CD4 TCM._.ANTH_control_BMI0094	38988	TP73-AS1	Exonic
chr1	3708937	3709437	2	CD16 Mono._.MRSA_DU19-01S0003978	38148	TP73-AS1	Intronic
chr1	3709917	3710417	2	CD4 TCM._.HI_control_AS14-03700	37168	TP73-AS1	Intronic
chr1	3713031	3713531	2	CD16 Mono._.ANTH_control_BMI0101	34054	TP73-AS1	Intronic
chr1	3714157	3714657	2	MAIT._.MSSA_DU19-01S0003482	32928	TP73-AS1	Intronic
chr1	3717967	3718467	3	B naive._.ANTH_control_BMI0095	29118	TP73-AS1	Intronic
chr1	3718696	3719196	2	B naive._.ANTH_control_BMI0099	28389	TP73-AS1	Intronic
chr1	3719693	3720193	11	NK._.MSSA_DU19-01S0003492	27392	TP73-AS1	Intronic
chr1	3721180	3721680	3	NK._.HI_control_AS11-18755	25905	TP73-AS1	Intronic
chr1	3722299	3722799	2	CD4 TCM._.MSSA_DU19-01S0003453	24786	TP73-AS1	Intronic
chr1	3722868	3723368	2	CD14 Mono._.MRSA_DU19-01S0003992	24217	TP73-AS1	Intronic
chr1	3723384	3723884	2	MAIT._.MSSA_DU19-01S0003462	23701	TP73-AS1	Intronic
chr1	3724329	3724829	23	CD8 TEM._.MSSA_DU19-01S0003492	22756	TP73-AS1	Intronic
chr1	3727995	3728495	2	CD8 TEM._.MRSA_DU19-01S0003987	19090	TP73-AS1	Intronic
chr1	3729792	3730292	3	CD4 TCM._.HI_control_AS09-13278	17293	TP73-AS1	Exonic
chr1	3730609	3731109	2	CD8 TEM._.MRSA_DU19-01S0003987	16476	TP73-AS1	Intronic
chr1	3731983	3732483	2	CD4 Naive._.MRSA_DU19-01S0003542	15102	TP73-AS1	Intronic
chr1	3732554	3733054	2	CD8 TEM._.MRSA_DU19-01S0003987	14531	TP73-AS1	Exonic
chr1	3733061	3733561	2	CD4 TCM._.MRSA_DU19-01S0003987	14024	TP73-AS1	Exonic
chr1	3738022	3738522	2	CD4 TCM._.HI_control_AS09-13278	9063	TP73-AS1	Exonic
chr1	3741943	3742443	2	CD8 TEM._.HI_control_AS17-00144	5142	TP73-AS1	Intronic
chr1	3745008	3745508	5	CD4 TCM._.MSSA_DU19-01S0004017	2077	TP73-AS1	Intronic
chr1	3745725	3746225	2	CD8 TEM._.MRSA_DU19-01S0003987	1360	TP73-AS1	Exonic
chr1	3746344	3746844	3	NK._.MSSA_DU19-01S0003492	741	TP73-AS1	Exonic
chr1	3747189	3747689	32	CD4 TCM._.ANTH_control_BMI0101	102	TP73-AS1	Promoter
chr1	3768873	3769373	2	NK._.MSSA_DU19-01S0003492	3664	SMIM1	Intronic
chr1	3770319	3770819	2	NK._.MRSA_DU19-01S0004011	2218	SMIM1	Intronic
chr1	3771592	3772092	3	CD4 Naive._.MSSA_DU19-01S0003462	945	SMIM1	Promoter
chr1	3772384	3772884	16	B naive._.HI_control_AS11-18755	153	SMIM1	Promoter
chr1	3772945	3773445	13	CD4 Naive._.MRSA_DU19-01S0003989	406	SMIM1	Intronic
chr1	3773567	3774067	3	NK._.MSSA_DU19-01S0003464	1028	SMIM1	Intronic
chr1	3774187	3774687	5	NK._.ANTH_control_BMI0101	1648	SMIM1	Intronic
chr1	3774819	3775319	2	CD8 TEM._.MRSA_DU19-01S0004015	2280	SMIM1	Intronic
chr1	3775865	3776365	7	B memory._.MSSA_DU19-01S0003515	3326	SMIM1	Distal
chr1	3777065	3777565	2	CD4 TCM._.MRSA_DU19-01S0004015	4526	SMIM1	Distal
chr1	3777588	3778088	2	CD4 TCM._.MSSA_DU19-01S0003453	5049	SMIM1	Distal
chr1	3778127	3778627	3	CD4 Naive._.HI_control_AS14-03700	5588	SMIM1	Distal
chr1	3784647	3785147	2	CD4 TCM._.HI_control_AS17-00144	11606	LRRC47	Intronic
chr1	3787375	3787875	12	MAIT._.MSSA_DU19-01S0003466	8878	LRRC47	Intronic
chr1	3787934	3788434	3	CD8 TEM._.MSSA_DU19-01S0003492	8319	LRRC47	Intronic
chr1	3789943	3790443	3	CD4 Naive._.MSSA_DU19-01S0004017	6310	LRRC47	Intronic
chr1	3793547	3794047	26	CD14 Mono._.MSSA_DU19-01S0003509	2706	LRRC47	Intronic
chr1	3794940	3795440	2	MAIT._.MSSA_DU19-01S0003453	1313	LRRC47	Intronic
chr1	3795754	3796254	3	NK._.MSSA_DU19-01S0003527	499	LRRC47	Exonic
chr1	3796304	3796804	32	CD4 TCM._.MSSA_DU19-01S0003527	49	LRRC47	Promoter
chr1	3796814	3797314	4	CD4 TCM._.MSSA_DU19-01S0003509	559	LRRC47	Promoter
chr1	3801380	3801880	2	CD4 Naive._.MRSA_DU19-01S0004013	5125	LRRC47	Distal
chr1	3805144	3805644	2	CD4 TCM._.HI_control_AS17-00144	8889	LRRC47	Distal
chr1	3810093	3810593	23	CD8 TEM._.MSSA_DU19-01S0003466	13838	LRRC47	Distal
chr1	3810849	3811349	3	CD8 TEM._.MRSA_DU19-01S0004013	14594	LRRC47	Distal
chr1	3822327	3822827	2	CD8 TEM._.ANTH_control_BMI0101	26072	LRRC47	Intronic
chr1	3842868	3843368	7	CD16 Mono._.ANTH_control_BMI0101	14095	CEP104	Exonic
chr1	3844761	3845261	2	B naive._.ANTH_control_BWJ0023	12202	CEP104	Intronic
chr1	3853528	3854028	2	CD4 Naive._.MSSA_DU19-01S0003507	3435	CEP104	Intronic
chr1	3856531	3857031	4	CD8 Naive._.ANTH_control_BMI0099	432	CEP104	Promoter
chr1	3857113	3857613	32	CD4 TCM._.MSSA_DU19-01S0003492	95	DFFB	Promoter
chr1	3857626	3858126	2	CD8 Naive._.ANTH_control_BWJ0023	608	DFFB	Promoter
chr1	3858156	3858656	9	NK._.MSSA_DU19-01S0003507	1138	DFFB	Promoter
chr1	3869728	3870228	2	CD16 Mono._.Other	12710	DFFB	Intronic
chr1	3881034	3881534	3	Platelet._.MRSA_DU19-01S0004015	19008	C1orf174	Intronic
chr1	3882790	3883290	2	MAIT._.MSSA_DU19-01S0003453	17252	C1orf174	Intronic
chr1	3883457	3883957	24	NK._.ANTH_control_BMI0101	16585	C1orf174	Exonic
chr1	3889883	3890383	21	NK._.ANTH_control_BMI0101	10159	C1orf174	Intronic
chr1	3890415	3890915	2	CD8 Naive._.MSSA_DU19-01S0003464	9627	C1orf174	Exonic
chr1	3890920	3891420	4	cDC2._.Other	9122	C1orf174	Exonic
chr1	3899327	3899827	13	CD14 Mono._.MRSA_DU19-01S0003992	715	C1orf174	Promoter
chr1	3899853	3900353	15	CD4 Naive._.ANTH_control_BMI0093	189	C1orf174	Promoter
chr1	3900404	3900904	10	CD8 Naive._.MRSA_DU19-01S0003549	281	LINC01134	Promoter
chr1	3901168	3901668	4	cDC2._.ANTH_control_BMI0099	1045	LINC01134	Promoter
chr1	3902082	3902582	28	CD4 TCM._.MRSA_DU19-01S0003987	1959	LINC01134	Intronic
chr1	3902648	3903148	15	CD4 TCM._.ANTH_control_BMI0101	2525	LINC01134	Intronic
chr1	3903206	3903706	18	NK._.MSSA_DU19-01S0003492	3083	LINC01134	Intronic
chr1	3907496	3907996	5	CD4 TCM._.MSSA_DU19-01S0003453	7373	LINC01134	Intronic
chr1	3909764	3910264	2	B naive._.MSSA_DU19-01S0003507	9641	LINC01134	Intronic
chr1	3910718	3911218	26	CD4 TCM._.MSSA_DU19-01S0003453	10595	LINC01134	Intronic
chr1	3913944	3914444	2	CD8 TEM._.MSSA_DU19-01S0003507	13821	LINC01134	Exonic
chr1	3918490	3918990	2	CD4 Naive._.HI_control_AS17-00144	18367	LINC01134	Distal
chr1	3922231	3922731	29	CD4 TCM._.HI_control_AS14-03700	18083	LINC01346	Distal
chr1	3923737	3924237	2	CD8 Naive._.MRSA_DU19-01S0003978	16577	LINC01346	Distal
chr1	3928815	3929315	3	NK._.ANTH_control_BMI0099	11499	LINC01346	Distal
chr1	3973084	3973584	2	MAIT._.MSSA_DU19-01S0003482	32768	LINC01346	Distal
chr1	3980269	3980769	2	CD4 TCM._.MSSA_DU19-01S0003492	39953	LINC01346	Distal
chr1	3987930	3988430	2	NK._.MSSA_DU19-01S0003462	47614	LINC01346	Distal
chr1	4006909	4007409	9	B naive._.Other	66593	LINC01346	Distal
chr1	4007572	4008072	15	B naive._.MSSA_DU19-01S0003507	67256	LINC01346	Distal
chr1	4022760	4023260	2	CD8 TEM._.MRSA_DU19-01S0003994	82444	LINC01346	Distal
chr1	4026957	4027457	12	B naive._.Other	86641	LINC01346	Distal
chr1	4027461	4027961	16	B naive._.ANTH_control_BWJ0023	87145	LINC01346	Distal
chr1	4044847	4045347	12	B naive._.HI_control_AS11-18755	104531	LINC01346	Distal
chr1	4045441	4045941	2	B naive._.HI_control_AS11-18755	105125	LINC01346	Distal
chr1	4052509	4053009	2	NK._.ANTH_control_BMI0093	112193	LINC01346	Distal
chr1	4058194	4058694	2	B naive._.MRSA_DU19-01S0003542	117878	LINC01346	Distal
chr1	4084250	4084750	2	CD16 Mono._.MRSA_DU19-01S0003978	143934	LINC01346	Distal
chr1	4090925	4091425	2	CD4 TCM._.ANTH_control_BMI0101	150609	LINC01346	Distal
chr1	4105416	4105916	2	CD8 TEM._.MRSA_DU19-01S0003994	165100	LINC01346	Distal
chr1	4107309	4107809	2	CD8 TEM._.MRSA_DU19-01S0003994	166993	LINC01346	Distal
chr1	4115417	4115917	2	NK._.MRSA_DU19-01S0004013	175101	LINC01346	Distal
chr1	4130427	4130927	2	CD8 TEM._.MRSA_DU19-01S0003994	190111	LINC01346	Distal
chr1	4133845	4134345	2	NK._.ANTH_control_BMI0101	193529	LINC01346	Distal
chr1	4137174	4137674	2	NK._.MSSA_DU19-01S0003492	196858	LINC01346	Distal
chr1	4137834	4138334	2	NK._.MSSA_DU19-01S0003492	197518	LINC01346	Distal
chr1	4184501	4185001	2	CD8 TEM._.MRSA_DU19-01S0003994	227275	LINC01777	Distal
chr1	4201237	4201737	2	CD4 Naive._.MSSA_DU19-01S0003507	210539	LINC01777	Distal
chr1	4217249	4217749	2	MAIT._.MSSA_DU19-01S0003482	194527	LINC01777	Distal
chr1	4242615	4243115	2	CD8 TEM._.MRSA_DU19-01S0003987	169161	LINC01777	Distal
chr1	4255069	4255569	2	CD4 Naive._.HI_control_AS17-00144	156707	LINC01777	Distal
chr1	4263881	4264381	2	CD16 Mono._.Other	147895	LINC01777	Distal
chr1	4267311	4267811	2	CD8 TEM._.ANTH_control_BMI0099	144465	LINC01777	Distal
chr1	4270314	4270814	2	B naive._.ANTH_control_BMI0093	141462	LINC01777	Distal
chr1	4279727	4280227	2	CD8 TEM._.MRSA_DU19-01S0003987	132049	LINC01777	Distal
chr1	4306044	4306544	2	NK._.MSSA_DU19-01S0003492	105732	LINC01777	Distal
chr1	4318839	4319339	2	CD4 Naive._.HI_control_AS17-00144	92937	LINC01777	Distal
chr1	4320984	4321484	2	CD4 Naive._.HI_control_AS17-00144	90792	LINC01777	Distal
chr1	4324259	4324759	3	CD4 Naive._.MRSA_DU19-01S0003992	87517	LINC01777	Distal
chr1	4331752	4332252	2	CD4 Naive._.HI_control_AS17-00144	80024	LINC01777	Distal
chr1	4337109	4337609	2	CD4 Naive._.HI_control_AS17-00144	74667	LINC01777	Distal
chr1	4338194	4338694	2	CD4 Naive._.HI_control_AS17-00144	73582	LINC01777	Distal
chr1	4339849	4340349	2	CD14 Mono._.MRSA_DU19-01S0003992	71927	LINC01777	Distal
chr1	4341010	4341510	2	CD4 Naive._.HI_control_AS14-03700	70766	LINC01777	Distal
chr1	4344614	4345114	2	CD4 Naive._.HI_control_AS17-00144	67162	LINC01777	Distal
chr1	4355873	4356373	2	CD16 Mono._.MSSA_DU19-01S0003482	55903	LINC01777	Distal
chr1	4356472	4356972	2	CD4 Naive._.HI_control_AS17-00144	55304	LINC01777	Distal
chr1	4358977	4359477	2	CD4 Naive._.HI_control_AS17-00144	52799	LINC01777	Distal
chr1	4362089	4362589	2	CD4 Naive._.HI_control_AS17-00144	49687	LINC01777	Distal
chr1	4362653	4363153	2	CD4 Naive._.HI_control_AS17-00144	49123	LINC01777	Distal
chr1	4372623	4373123	2	NK._.MSSA_DU19-01S0003492	39153	LINC01777	Distal
chr1	4374822	4375322	2	B naive._.ANTH_control_BMI0095	36954	LINC01777	Distal
chr1	4377294	4377794	2	CD4 Naive._.HI_control_AS17-00144	34482	LINC01777	Distal
chr1	4379272	4379772	3	CD8 TEM._.HI_control_AS14-03700	32504	LINC01777	Distal
chr1	4384920	4385420	2	CD8 TEM._.MRSA_DU19-01S0003994	26856	LINC01777	Distal
chr1	4423122	4423622	2	CD4 Naive._.MRSA_DU19-01S0003987	11344	LINC01777	Exonic
chr1	4494006	4494506	2	NK._.MRSA_DU19-01S0003542	82228	LINC01777	Distal
chr1	4497397	4497897	2	NK._.MSSA_DU19-01S0004017	85619	LINC01777	Distal
chr1	4497957	4498457	3	NK._.MSSA_DU19-01S0004017	86179	LINC01777	Distal
chr1	4498497	4498997	2	NK._.ANTH_control_BMI0101	86719	LINC01777	Distal
chr1	4508921	4509421	2	CD4 Naive._.ANTH_control_BMI0094	97143	LINC01777	Distal
chr1	4514478	4514978	2	B naive._.ANTH_control_BMI0095	102700	LINC01777	Distal
chr1	4585248	4585748	3	B naive._.ANTH_control_BMI0094	69233	AJAP1	Distal
chr1	4593647	4594147	2	CD14 Mono._.HI_control_AS14-03700	60834	AJAP1	Distal
chr1	4601936	4602436	2	CD8 TEM._.MRSA_DU19-01S0003987	52545	AJAP1	Distal
chr1	4608756	4609256	2	CD8 TEM._.MRSA_DU19-01S0003987	45725	AJAP1	Distal
chr1	4625846	4626346	2	NK._.ANTH_control_BMI0101	28635	AJAP1	Distal
chr1	4630813	4631313	2	B naive._.ANTH_control_BMI0093	23668	AJAP1	Distal
chr1	4638245	4638745	24	CD14 Mono._.HI_control_AS09-13278	16236	AJAP1	Distal
chr1	4652526	4653026	18	CD14 Mono._.HI_control_AS09-13278	1955	AJAP1	Promoter
chr1	4653213	4653713	2	CD14 Mono._.MRSA_DU19-01S0003992	1268	AJAP1	Promoter
chr1	4653893	4654393	2	CD4 TCM._.MSSA_DU19-01S0003464	588	AJAP1	Promoter
chr1	4654416	4654916	3	CD4 TCM._.MRSA_DU19-01S0004015	65	AJAP1	Promoter
chr1	4656165	4656665	3	NK._.ANTH_control_BMI0101	1682	AJAP1	Intronic
chr1	4668698	4669198	2	B naive._.ANTH_control_BMI0094	14215	AJAP1	Intronic
chr1	4670461	4670961	2	B naive._.ANTH_control_BMI0095	15978	AJAP1	Intronic
chr1	4674851	4675351	2	CD16 Mono._.ANTH_control_BMI0095	20368	AJAP1	Intronic
chr1	4676967	4677467	2	CD4 Naive._.MSSA_DU19-01S0004017	22484	AJAP1	Intronic
chr1	4682075	4682575	2	CD16 Mono._.ANTH_control_BMI0095	27592	AJAP1	Intronic
chr1	4690825	4691325	2	CD4 Naive._.ANTH_control_BMI0093	36342	AJAP1	Intronic
chr1	4696824	4697324	2	B naive._.ANTH_control_BMI0094	42341	AJAP1	Intronic
chr1	4697609	4698109	2	B naive._.ANTH_control_BMI0094	43126	AJAP1	Intronic
chr1	4709121	4709621	2	CD4 Naive._.MSSA_DU19-01S0004017	54638	AJAP1	Intronic
chr1	4710162	4710662	2	CD8 TEM._.MSSA_DU19-01S0003492	55679	AJAP1	Intronic
chr1	4717408	4717908	2	CD16 Mono._.MSSA_DU19-01S0003482	62925	AJAP1	Intronic
chr1	4720245	4720745	2	CD8 TEM._.MRSA_DU19-01S0003994	65762	AJAP1	Intronic
chr1	4721859	4722359	2	CD16 Mono._.ANTH_control_BMI0095	67376	AJAP1	Intronic
chr1	4722500	4723000	2	CD4 Naive._.MSSA_DU19-01S0004017	68017	AJAP1	Intronic
chr1	4723411	4723911	2	CD16 Mono._.MSSA_DU19-01S0003482	68928	AJAP1	Intronic
chr1	4724002	4724502	2	CD16 Mono._.MSSA_DU19-01S0003482	69519	AJAP1	Intronic
chr1	4724776	4725276	4	CD16 Mono._.ANTH_control_BMI0095	70293	AJAP1	Intronic
chr1	4727005	4727505	2	CD16 Mono._.MSSA_DU19-01S0003464	72522	AJAP1	Intronic
chr1	4729107	4729607	2	CD14 Mono._.MSSA_DU19-01S0004017	74624	AJAP1	Intronic
chr1	4731677	4732177	2	CD14 Mono._.HI_control_AS09-13278	77194	AJAP1	Intronic
chr1	4735383	4735883	4	CD14 Mono._.HI_control_AS09-13278	80900	AJAP1	Intronic
chr1	4736210	4736710	24	CD14 Mono._.HI_control_AS17-00144	81727	AJAP1	Intronic
chr1	4736956	4737456	2	B naive._.MRSA_DU19-01S0003542	82473	AJAP1	Intronic
chr1	4737839	4738339	2	CD14 Mono._.HI_control_AS09-13278	83356	AJAP1	Intronic
chr1	4750153	4750653	2	CD4 Naive._.MSSA_DU19-01S0004017	95670	AJAP1	Intronic
chr1	4752694	4753194	2	CD14 Mono._.HI_control_AS09-13278	98211	AJAP1	Intronic
chr1	4753585	4754085	2	CD4 TCM._.MRSA_DU19-01S0003987	99102	AJAP1	Intronic
chr1	4757906	4758406	2	CD8 TEM._.MRSA_DU19-01S0003994	103423	AJAP1	Intronic
chr1	4759774	4760274	5	CD16 Mono._.ANTH_control_BMI0099	105291	AJAP1	Intronic
chr1	4766385	4766885	2	CD14 Mono._.HI_control_AS09-13278	111902	AJAP1	Intronic
chr1	4770151	4770651	2	NK._.MSSA_DU19-01S0003492	115668	AJAP1	Intronic
chr1	4778112	4778612	3	CD14 Mono._.HI_control_AS09-13278	123629	AJAP1	Intronic
chr1	4796381	4796881	3	B naive._.ANTH_control_BMI0095	141898	AJAP1	Distal
chr1	4826014	4826514	2	B naive._.ANTH_control_BMI0093	171531	AJAP1	Distal
chr1	4827438	4827938	2	CD8 TEM._.HI_control_AS11-18755	172955	AJAP1	Distal
chr1	4828079	4828579	2	NK._.MSSA_DU19-01S0003462	173596	AJAP1	Distal
chr1	4871428	4871928	2	CD4 TCM._.MSSA_DU19-01S0003492	216945	AJAP1	Distal
chr1	4910601	4911101	2	B naive._.MSSA_DU19-01S0003515	256118	AJAP1	Distal
chr1	4929650	4930150	2	B naive._.MSSA_DU19-01S0003464	275167	AJAP1	Distal
chr1	4941478	4941978	2	CD4 Naive._.HI_control_AS11-18755	286995	AJAP1	Distal
chr1	4960093	4960593	2	NK._.MSSA_DU19-01S0003492	305610	AJAP1	Distal
chr1	4960986	4961486	2	CD4 Naive._.HI_control_AS11-18755	306503	AJAP1	Distal
chr1	4962765	4963265	2	CD8 TEM._.MRSA_DU19-01S0003987	308282	AJAP1	Distal
chr1	4964279	4964779	2	CD14 Mono._.MRSA_DU19-01S0003987	309796	AJAP1	Distal
chr1	4974878	4975378	2	CD14 Mono._.MRSA_DU19-01S0003994	320395	AJAP1	Distal
chr1	4998568	4999068	2	CD16 Mono._.MSSA_DU19-01S0003453	344085	AJAP1	Distal
chr1	5000039	5000539	2	CD16 Mono._.MSSA_DU19-01S0003482	345556	AJAP1	Distal
chr1	5001270	5001770	2	CD4 Naive._.MRSA_DU19-01S0003987	346787	AJAP1	Distal
chr1	5017417	5017917	2	CD4 TCM._.MSSA_DU19-01S0003515	362934	AJAP1	Distal
chr1	5039561	5040061	2	CD4 Naive._.MSSA_DU19-01S0003453	385078	AJAP1	Distal
chr1	5053654	5054154	2	CD4 Naive._.ANTH_control_BMI0094	399171	AJAP1	Distal
chr1	5110432	5110932	2	CD4 TCM._.ANTH_control_BMI0095	453388		Distal
chr1	5130736	5131236	2	CD4 Naive._.MRSA_DU19-01S0003987	433084		Distal
chr1	5135826	5136326	2	CD4 Naive._.MRSA_DU19-01S0003987	427994		Distal
chr1	5240876	5241376	2	CD4 Naive._.HI_control_AS11-18755	322944		Distal
chr1	5241431	5241931	2	CD4 Naive._.MRSA_DU19-01S0003987	322389		Distal
chr1	5286183	5286683	5	CD4 TCM._.MRSA_DU19-01S0003989	277637		Distal
chr1	5287683	5288183	2	CD4 Naive._.MRSA_DU19-01S0003992	276137		Distal
chr1	5307071	5307571	3	CD14 Mono._.HI_control_AS09-13278	256749		Distal
chr1	5311284	5311784	3	CD4 Naive._.HI_control_AS17-00144	252536		Distal
chr1	5312703	5313203	2	CD16 Mono._.MSSA_DU19-01S0003482	251117		Distal
chr1	5328569	5329069	2	CD4 Naive._.MRSA_DU19-01S0003987	235251		Distal
chr1	5329283	5329783	7	CD4 TCM._.MRSA_DU19-01S0003987	234537		Distal
chr1	5348838	5349338	5	CD8 TEM._.HI_control_AS14-03700	214982		Distal
chr1	5357921	5358421	2	Platelet._.MRSA_DU19-01S0003542	205899		Distal
chr1	5369826	5370326	2	CD4 Naive._.HI_control_AS17-00144	193994		Distal
chr1	5385317	5385817	20	CD8 TEM._.MRSA_DU19-01S0003989	178503		Distal
chr1	5386146	5386646	2	CD8 TEM._.MRSA_DU19-01S0004015	177674		Distal
chr1	5386899	5387399	2	CD4 Naive._.ANTH_control_BMI0099	176921		Distal
chr1	5388936	5389436	28	CD4 TCM._.HI_control_AS11-18755	174884		Distal
chr1	5391668	5392168	2	NK._.HI_control_AS11-18755	172152		Distal
chr1	5392194	5392694	3	NK._.HI_control_AS11-18755	171626		Distal
chr1	5392963	5393463	2	CD4 Naive._.MRSA_DU19-01S0003542	170857		Distal
chr1	5403956	5404456	2	CD4 Naive._.HI_control_AS17-00144	159864		Distal
chr1	5411637	5412137	8	CD8 TEM._.MRSA_DU19-01S0003994	152183		Distal
chr1	5417979	5418479	2	CD16 Mono._.ANTH_control_BMI0093	145841		Distal
chr1	5423113	5423613	4	NK._.MSSA_DU19-01S0003492	140707		Distal
chr1	5432064	5432564	2	CD4 TCM._.ANTH_control_BMI0101	131756		Distal
chr1	5443731	5444231	2	CD16 Mono._.MSSA_DU19-01S0003482	120089		Distal
chr1	5450708	5451208	2	NK._.MRSA_DU19-01S0004015	113112		Distal
chr1	5454795	5455295	2	B naive._.ANTH_control_BMI0093	109025		Distal
chr1	5473406	5473906	3	NK._.MSSA_DU19-01S0003492	90414		Distal
chr1	5481818	5482318	20	CD4 TCM._.MSSA_DU19-01S0003464	82002		Distal
chr1	5482720	5483220	2	CD16 Mono._.ANTH_control_BMI0099	81100		Distal
chr1	5485120	5485620	2	CD4 Naive._.ANTH_control_BMI0093	78700		Distal
chr1	5488425	5488925	3	CD8 TEM._.ANTH_control_BMI0094	75395		Distal
chr1	5502967	5503467	2	CD4 Naive._.MSSA_DU19-01S0003507	60853		Distal
chr1	5503590	5504090	2	MAIT._.MSSA_DU19-01S0003453	60230		Distal
chr1	5508387	5508887	2	CD16 Mono._.MSSA_DU19-01S0003507	55433		Distal
chr1	5509802	5510302	15	CD14 Mono._.MSSA_DU19-01S0003515	54018		Distal
chr1	5514499	5514999	17	CD14 Mono._.ANTH_control_BMI0094	49321		Distal
chr1	5522571	5523071	2	CD4 TCM._.MSSA_DU19-01S0003464	41249		Distal
chr1	5529611	5530111	2	CD8 TEM._.MRSA_DU19-01S0003994	34209		Distal
chr1	5586184	5586684	2	CD14 Mono._.MRSA_DU19-01S0003987	22362		Distal
chr1	5624099	5624599	2	B naive._.HI_control_AS09-13278	60277		Distal
chr1	5637120	5637620	4	CD4 TCM._.ANTH_control_BWJ0023	73298		Distal
chr1	5640753	5641253	5	CD8 TEM._.ANTH_control_BMI0099	76931		Distal
chr1	5645869	5646369	2	NK._.ANTH_control_BMI0101	82047		Distal
chr1	5649945	5650445	2	CD4 Naive._.MRSA_DU19-01S0003987	86123		Distal
chr1	5652788	5653288	2	CD4 Naive._.HI_control_AS11-18755	88966		Distal
chr1	5658779	5659279	2	CD16 Mono._.ANTH_control_BMI0095	94957		Distal
chr1	5666568	5667068	24	CD8 TEM._.MRSA_DU19-01S0003987	102746		Distal
chr1	5667163	5667663	26	CD8 TEM._.MRSA_DU19-01S0003987	103341		Distal
chr1	5667972	5668472	8	CD4 Naive._.MSSA_DU19-01S0003462	104150		Distal
chr1	5717567	5718067	2	Platelet._.MRSA_DU19-01S0003542	144923	MIR4689	Distal
chr1	5742555	5743055	2	CD14 Mono._.HI_control_AS09-13278	119935	MIR4689	Distal
chr1	5745714	5746214	20	CD8 TEM._.MRSA_DU19-01S0003987	116776	MIR4689	Distal
chr1	5756079	5756579	2	B naive._.MSSA_DU19-01S0003507	106411	MIR4689	Distal
chr1	5768784	5769284	2	B naive._.MSSA_DU19-01S0003507	93706	MIR4689	Distal
chr1	5770874	5771374	8	CD14 Mono._.HI_control_AS09-13278	91616	MIR4689	Distal
chr1	5772153	5772653	2	CD8 TEM._.MSSA_DU19-01S0003492	90337	MIR4689	Distal
chr1	5786591	5787091	2	B naive._.ANTH_control_BMI0093	75899	MIR4689	Distal
chr1	5819952	5820452	3	NK._.ANTH_control_BMI0101	42538	MIR4689	Distal
chr1	5821344	5821844	2	NK._.MSSA_DU19-01S0003462	41146	MIR4689	Distal
chr1	5834119	5834619	2	CD16 Mono._.MSSA_DU19-01S0003492	28371	MIR4689	Distal
chr1	5838210	5838710	2	NK._.MSSA_DU19-01S0003462	24280	MIR4689	Distal
chr1	5842878	5843378	2	CD8 TEM._.MSSA_DU19-01S0003492	19612	MIR4689	Distal
chr1	5846071	5846571	2	CD4 Naive._.MSSA_DU19-01S0003507	16419	MIR4689	Distal
chr1	5847183	5847683	3	CD4 TCM._.MSSA_DU19-01S0003466	15307	MIR4689	Distal
chr1	5858168	5858668	2	MAIT._.MSSA_DU19-01S0003482	4322	MIR4689	Distal
chr1	5865178	5865678	2	CD16 Mono._.MSSA_DU19-01S0003464	2686	MIR4689	Exonic
chr1	5866303	5866803	3	CD16 Mono._.MSSA_DU19-01S0003482	3811	MIR4689	Intronic
chr1	5873981	5874481	2	MAIT._.ANTH_control_BMI0101	11489	MIR4689	Intronic
chr1	5877056	5877556	2	MAIT._.HI_control_AS11-18755	14564	MIR4689	Exonic
chr1	5883566	5884066	2	CD4 Naive._.HI_control_AS17-00144	21074	MIR4689	Intronic
chr1	5887705	5888205	2	CD8 TEM._.HI_control_AS14-03700	25213	MIR4689	Intronic
chr1	5890472	5890972	2	CD4 Naive._.MSSA_DU19-01S0004017	27980	MIR4689	Intronic
chr1	5904801	5905301	2	CD14 Mono._.MRSA_DU19-01S0003994	42309	MIR4689	Intronic
chr1	5915919	5916419	13	CD4 TCM._.MSSA_DU19-01S0003453	53427	MIR4689	Intronic
chr1	5917692	5918192	2	NK._.MSSA_DU19-01S0003515	55200	MIR4689	Intronic
chr1	5932577	5933077	2	CD8 TEM._.HI_control_AS13-08590	58638	KCNAB2	Intronic
chr1	5937036	5937536	7	CD4 TCM._.HI_control_AS09-13278	54179	KCNAB2	Intronic
chr1	5939252	5939752	2	CD4 Naive._.HI_control_AS09-13278	51963	KCNAB2	Intronic
chr1	5941831	5942331	2	CD4 Naive._.MRSA_DU19-01S0003987	49384	KCNAB2	Intronic
chr1	5950998	5951498	2	CD8 TEM._.ANTH_control_BMI0093	40217	KCNAB2	Intronic
chr1	5954915	5955415	3	B naive._.ANTH_control_BMI0094	36300	KCNAB2	Intronic
chr1	5975082	5975582	22	CD4 TCM._.HI_control_AS17-00144	16133	KCNAB2	Intronic
chr1	5977439	5977939	5	NK._.MSSA_DU19-01S0003492	13776	KCNAB2	Intronic
chr1	5978783	5979283	2	CD16 Mono._.MSSA_DU19-01S0003492	12432	KCNAB2	Intronic
chr1	5979442	5979942	2	CD16 Mono._.MSSA_DU19-01S0003492	11773	KCNAB2	Intronic
chr1	5980369	5980869	12	CD14 Mono._.ANTH_control_BWJ0023	10846	KCNAB2	Intronic
chr1	5982287	5982787	6	CD16 Mono._.ANTH_control_BMI0101	8928	KCNAB2	Intronic
chr1	5991185	5991685	10	NK._.MSSA_DU19-01S0003466	30	KCNAB2	Promoter
chr1	5991744	5992244	32	CD4 TCM._.HI_control_AS09-13278	478	NPHP4	Intronic
chr1	5992274	5992774	3	NK_CD56bright._.ANTH_control_BMI0099	50	NPHP4	Promoter
chr1	5992927	5993427	7	CD16 Mono._.ANTH_control_BMI0093	703	NPHP4	Promoter
chr1	5993483	5993983	23	CD14 Mono._.MRSA_DU19-01S0003987	1259	NPHP4	Promoter
chr1	5994058	5994558	16	CD4 TCM._.HI_control_AS09-13278	1834	NPHP4	Promoter
chr1	5994621	5995121	32	CD4 TCM._.HI_control_AS17-00144	2397	NPHP4	Intronic
chr1	5999460	5999960	2	B naive._.MSSA_DU19-01S0003507	7236	NPHP4	Intronic
chr1	6001052	6001552	3	CD8 TEM._.MSSA_DU19-01S0003462	8828	NPHP4	Intronic
chr1	6002126	6002626	4	CD8 TEM._.HI_control_AS17-00144	9902	NPHP4	Intronic
chr1	6002801	6003301	6	NK._.MSSA_DU19-01S0003462	10577	NPHP4	Intronic
chr1	6004499	6004999	2	CD4 Naive._.HI_control_AS17-00144	12275	NPHP4	Intronic
chr1	6005172	6005672	8	NK._.MSSA_DU19-01S0003527	12948	NPHP4	Intronic
chr1	6006128	6006628	4	CD8 TEM._.HI_control_AS13-08590	13904	NPHP4	Intronic
chr1	6007310	6007810	3	CD14 Mono._.MRSA_DU19-01S0003994	15086	NPHP4	Exonic
chr1	6009294	6009794	4	CD16 Mono._.ANTH_control_BMI0093	17070	NPHP4	Intronic
chr1	6011745	6012245	7	CD8 TEM._.MSSA_DU19-01S0003509	19521	NPHP4	Intronic
chr1	6012459	6012959	13	NK._.MSSA_DU19-01S0004017	20235	NPHP4	Intronic
chr1	6013041	6013541	11	NK._.MSSA_DU19-01S0004017	20817	NPHP4	Intronic
chr1	6014618	6015118	21	CD16 Mono._.ANTH_control_BWJ0023	22394	NPHP4	Intronic
chr1	6015314	6015814	14	CD16 Mono._.ANTH_control_BMI0094	23090	NPHP4	Intronic
chr1	6016387	6016887	2	B naive._.MSSA_DU19-01S0003507	24163	NPHP4	Intronic
chr1	6025188	6025688	13	CD16 Mono._.MSSA_DU19-01S0003492	32964	NPHP4	Intronic
chr1	6026013	6026513	32	CD4 TCM._.MRSA_DU19-01S0003992	33789	NPHP4	Exonic
chr1	6026627	6027127	23	NK._.MSSA_DU19-01S0003527	34403	NPHP4	Intronic
chr1	6027229	6027729	31	CD4 TCM._.MSSA_DU19-01S0003453	35005	NPHP4	Intronic
chr1	6028033	6028533	31	CD14 Mono._.MSSA_DU19-01S0003453	35809	NPHP4	Intronic
chr1	6028740	6029240	7	CD8 TEM._.HI_control_AS13-08590	36516	NPHP4	Intronic
chr1	6030819	6031319	3	B naive._.ANTH_control_BWJ0023	38595	NPHP4	Intronic
chr1	6034427	6034927	14	CD16 Mono._.ANTH_control_BMI0095	42203	NPHP4	Exonic
chr1	6035705	6036205	2	B naive._.MSSA_DU19-01S0003464	43481	NPHP4	Exonic
chr1	6037458	6037958	5	NK._.MSSA_DU19-01S0003492	45234	NPHP4	Intronic
chr1	6041356	6041856	4	CD8 TEM._.HI_control_AS13-08590	49132	NPHP4	Exonic
chr1	6044377	6044877	2	CD8 TEM._.HI_control_AS13-08590	52153	NPHP4	Intronic
chr1	6045590	6046090	2	CD16 Mono._.ANTH_control_BMI0095	53366	NPHP4	Intronic
chr1	6052363	6052863	2	CD8 TEM._.MRSA_DU19-01S0004015	60139	NPHP4	Intronic
chr1	6055797	6056297	18	CD16 Mono._.MSSA_DU19-01S0003453	63573	NPHP4	Intronic
chr1	6056442	6056942	28	CD14 Mono._.HI_control_AS09-13278	64218	NPHP4	Intronic
chr1	6058356	6058856	5	CD16 Mono._.MSSA_DU19-01S0003482	66132	NPHP4	Intronic
chr1	6059017	6059517	5	CD16 Mono._.MRSA_DU19-01S0003987	66793	NPHP4	Intronic
chr1	6059696	6060196	2	CD16 Mono._.ANTH_control_BMI0093	67472	NPHP4	Intronic
chr1	6060217	6060717	2	CD16 Mono._.MRSA_DU19-01S0003987	67993	NPHP4	Intronic
chr1	6060846	6061346	2	CD16 Mono._.MSSA_DU19-01S0003453	68622	NPHP4	Intronic
chr1	6063463	6063963	2	CD16 Mono._.ANTH_control_BMI0099	71239	NPHP4	Intronic
chr1	6068223	6068723	2	CD16 Mono._.MSSA_DU19-01S0003482	75999	NPHP4	Intronic
chr1	6068970	6069470	2	CD16 Mono._.MSSA_DU19-01S0003492	76746	NPHP4	Intronic
chr1	6071903	6072403	3	CD4 Naive._.MRSA_DU19-01S0003987	79679	NPHP4	Intronic
chr1	6075737	6076237	4	CD16 Mono._.MSSA_DU19-01S0003492	83513	NPHP4	Intronic
chr1	6078242	6078742	2	CD16 Mono._.MSSA_DU19-01S0003482	86018	NPHP4	Intronic
chr1	6080304	6080804	2	CD16 Mono._.MSSA_DU19-01S0003453	88080	NPHP4	Intronic
chr1	6082375	6082875	5	CD16 Mono._.MSSA_DU19-01S0003482	90151	NPHP4	Intronic
chr1	6086784	6087284	3	CD16 Mono._.ANTH_control_BMI0093	93088	CHD5	Intronic
chr1	6090270	6090770	3	NK._.MRSA_DU19-01S0004013	89602	CHD5	Intronic
chr1	6091245	6091745	2	CD16 Mono._.MRSA_DU19-01S0003987	88627	CHD5	Intronic
chr1	6091753	6092253	2	CD16 Mono._.MRSA_DU19-01S0003987	88119	CHD5	Intronic
chr1	6094063	6094563	3	CD16 Mono._.MSSA_DU19-01S0003482	85809	CHD5	Intronic
chr1	6095349	6095849	4	CD16 Mono._.MSSA_DU19-01S0003453	84523	CHD5	Exonic
chr1	6096455	6096955	4	CD16 Mono._.ANTH_control_BMI0101	83417	CHD5	Exonic
chr1	6098135	6098635	4	CD16 Mono._.MSSA_DU19-01S0003453	81737	CHD5	Exonic
chr1	6098934	6099434	4	CD16 Mono._.ANTH_control_BMI0095	80938	CHD5	Exonic
chr1	6099686	6100186	6	NK._.MRSA_DU19-01S0004011	80186	CHD5	Exonic
chr1	6100197	6100697	5	NK._.ANTH_control_BMI0093	79675	CHD5	Exonic
chr1	6100826	6101326	2	NK._.ANTH_control_BMI0101	79046	CHD5	Exonic
chr1	6101583	6102083	6	CD16 Mono._.ANTH_control_BMI0095	78289	CHD5	Exonic
chr1	6102683	6103183	3	CD16 Mono._.ANTH_control_BMI0101	77189	CHD5	Exonic
chr1	6103528	6104028	2	CD16 Mono._.MSSA_DU19-01S0003492	76344	CHD5	Exonic
chr1	6104129	6104629	2	CD8 TEM._.HI_control_AS13-08590	75743	CHD5	Exonic
chr1	6108786	6109286	14	CD16 Mono._.ANTH_control_BMI0094	71086	CHD5	Intronic
chr1	6123006	6123506	14	CD16 Mono._.ANTH_control_BWJ0023	56866	CHD5	Intronic
chr1	6127641	6128141	21	CD16 Mono._.ANTH_control_BMI0094	52231	CHD5	Intronic
chr1	6133359	6133859	2	NK._.MSSA_DU19-01S0003462	46513	CHD5	Intronic
chr1	6141802	6142302	2	CD8 TEM._.HI_control_AS09-13278	38070	CHD5	Intronic
chr1	6146724	6147224	4	NK._.MRSA_DU19-01S0004015	33148	CHD5	Intronic
chr1	6147267	6147767	7	NK._.MSSA_DU19-01S0003492	32605	CHD5	Intronic
chr1	6148542	6149042	26	CD14 Mono._.ANTH_control_BMI0094	31330	CHD5	Intronic
chr1	6155747	6156247	2	CD4 TCM._.MRSA_DU19-01S0004011	24125	CHD5	Intronic
chr1	6157961	6158461	2	CD14 Mono._.MRSA_DU19-01S0004013	21911	CHD5	Intronic
chr1	6162533	6163033	2	CD4 TCM._.MSSA_DU19-01S0004017	17339	CHD5	Intronic
chr1	6166535	6167035	2	NK._.ANTH_control_BMI0101	13337	CHD5	Intronic
chr1	6170524	6171024	4	CD16 Mono._.MSSA_DU19-01S0003482	9348	CHD5	Intronic
chr1	6171843	6172343	2	CD4 Naive._.MRSA_DU19-01S0003994	8029	CHD5	Intronic
chr1	6179155	6179655	3	CD8 TEM._.MRSA_DU19-01S0003994	717	CHD5	Intronic
chr1	6180315	6180815	3	CD8 TEM._.MSSA_DU19-01S0003462	441	CHD5	Promoter
chr1	6181018	6181518	4	CD4 Naive._.ANTH_control_BMI0093	1144	CHD5	Promoter
chr1	6185477	6185977	8	CD4 TCM._.HI_control_AS09-13278	5603	CHD5	Exonic
chr1	6197759	6198259	2	CD16 Mono._.MSSA_DU19-01S0003509	7465	RNF207	Exonic
chr1	6198779	6199279	6	CD4 TCM._.MSSA_DU19-01S0003453	6445	RNF207	Exonic
chr1	6199384	6199884	13	MAIT._.MSSA_DU19-01S0003453	5840	RNF207	Intronic
chr1	6199938	6200438	2	CD4 TCM._.HI_control_AS09-13278	5286	RNF207	Intronic
chr1	6200447	6200947	2	CD4 TCM._.HI_control_AS11-18755	4777	RNF207	Exonic
chr1	6205112	6205612	20	CD8 TEM._.MRSA_DU19-01S0003987	112	RNF207	Promoter
chr1	6205840	6206340	19	CD16 Mono._.ANTH_control_BWJ0023	309	LOC102724450	Promoter
chr1	6206343	6206843	10	CD4 TCM._.MRSA_DU19-01S0004015	812	LOC102724450	Promoter
chr1	6207202	6207702	3	CD16 Mono._.MSSA_DU19-01S0003464	1671	LOC102724450	Promoter
chr1	6208615	6209115	22	CD14 Mono._.MSSA_DU19-01S0003509	523	RPL22	Exonic
chr1	6209156	6209656	17	CD16 Mono._.ANTH_control_BMI0099	16	RPL22	Promoter
chr1	6209925	6210425	2	NK._.MRSA_DU19-01S0004015	785	RPL22	Promoter
chr1	6212144	6212644	12	CD16 Mono._.MSSA_DU19-01S0003482	3004	RPL22	Exonic
chr1	6213301	6213801	2	B naive._.ANTH_control_BMI0094	4161	RPL22	Intronic
chr1	6218970	6219470	2	CD4 TCM._.HI_control_AS17-00144	9830	RPL22	Intronic
chr1	6235175	6235675	9	CD4 TCM._.HI_control_AS17-00144	546	ICMT	Promoter
chr1	6235694	6236194	31	CD8 TEM._.MSSA_DU19-01S0003462	27	ICMT	Promoter
chr1	6240301	6240801	2	CD16 Mono._.MSSA_DU19-01S0003515	3640	HES3	Distal
chr1	6241347	6241847	2	CD16 Mono._.ANTH_control_BMI0094	2594	HES3	Distal
chr1	6242099	6242599	7	CD4 TCM._.MSSA_DU19-01S0003453	1842	HES3	Promoter
chr1	6244109	6244609	2	CD4 TCM._.MSSA_DU19-01S0003453	166	HES3	Exonic
chr1	6244991	6245491	25	NK._.MSSA_DU19-01S0003492	1048	HES3	Exonic
chr1	6245875	6246375	12	CD4 TCM._.MSSA_DU19-01S0003507	1932	HES3	Distal
chr1	6246625	6247125	26	CD14 Mono._.MSSA_DU19-01S0004017	2682	HES3	Distal
chr1	6249014	6249514	10	NK._.ANTH_control_BMI0101	5071	HES3	Exonic
chr1	6249640	6250140	2	NK_CD56bright._.ANTH_control_BMI0099	5697	HES3	Exonic
chr1	6250654	6251154	2	CD16 Mono._.ANTH_control_BMI0101	6711	HES3	Intronic
chr1	6251857	6252357	2	CD4 TCM._.MSSA_DU19-01S0003507	7914	HES3	Intronic
chr1	6256917	6257417	2	CD16 Mono._.MSSA_DU19-01S0003464	3807	GPR153	Intronic
chr1	6259343	6259843	4	CD4 TCM._.MRSA_DU19-01S0004011	1381	GPR153	Intronic
chr1	6259848	6260348	27	NK._.MSSA_DU19-01S0004017	876	GPR153	Intronic
chr1	6260352	6260852	25	NK._.MSSA_DU19-01S0004017	372	GPR153	Intronic
chr1	6260864	6261364	28	CD4 TCM._.HI_control_AS09-13278	138	GPR153	Promoter
chr1	6261640	6262140	8	NK._.MSSA_DU19-01S0004017	914	GPR153	Promoter
chr1	6262684	6263184	3	CD4 TCM._.HI_control_AS11-18755	1958	GPR153	Promoter
chr1	6263515	6264015	2	NK._.HI_control_AS17-00144	2789	GPR153	Distal
chr1	6264274	6264774	3	CD4 TCM._.MSSA_DU19-01S0003492	3548	GPR153	Exonic
chr1	6271424	6271924	3	CD4 Naive._.MSSA_DU19-01S0003453	10698	GPR153	Intronic
chr1	6273126	6273626	2	NK._.MSSA_DU19-01S0003492	12400	GPR153	Intronic
chr1	6275709	6276209	2	CD8 TEM._.MSSA_DU19-01S0003527	14983	GPR153	Intronic
chr1	6276559	6277059	2	CD4 TCM._.HI_control_AS14-03700	15833	GPR153	Intronic
chr1	6278961	6279461	2	CD16 Mono._.ANTH_control_BMI0101	18235	GPR153	Intronic
chr1	6281062	6281562	9	CD16 Mono._.MSSA_DU19-01S0003515	20336	GPR153	Intronic
chr1	6281700	6282200	2	CD16 Mono._.MSSA_DU19-01S0003492	20974	GPR153	Intronic
chr1	6284694	6285194	2	CD4 Naive._.MRSA_DU19-01S0003987	23968	GPR153	Intronic
chr1	6288054	6288554	4	CD16 Mono._.MRSA_DU19-01S0003987	27328	GPR153	Intronic
chr1	6288600	6289100	9	CD16 Mono._.MSSA_DU19-01S0003515	27874	GPR153	Intronic
chr1	6289859	6290359	2	NK._.MSSA_DU19-01S0003464	29133	GPR153	Intronic
chr1	6290427	6290927	12	CD8 TEM._.HI_control_AS13-08590	29701	GPR153	Intronic
chr1	6291355	6291855	9	NK._.MSSA_DU19-01S0003492	30629	GPR153	Intronic
chr1	6293917	6294417	25	NK._.ANTH_control_BWJ0023	33191	GPR153	Intronic
chr1	6294836	6295336	27	NK._.ANTH_control_BWJ0023	34110	GPR153	Exonic
chr1	6295368	6295868	10	NK._.MSSA_DU19-01S0003464	34642	GPR153	Intronic
chr1	6298824	6299324	2	Platelet._.MRSA_DU19-01S0004015	38098	GPR153	Intronic
chr1	6307032	6307532	2	CD4 Naive._.MRSA_DU19-01S0003987	46306	GPR153	Intronic
chr1	6307757	6308257	3	CD16 Mono._.MSSA_DU19-01S0003515	47031	GPR153	Intronic
chr1	6311981	6312481	3	Platelet._.MRSA_DU19-01S0004015	51255	GPR153	Intronic
chr1	6313339	6313839	2	Platelet._.MRSA_DU19-01S0004015	52613	GPR153	Intronic
chr1	6320545	6321045	2	CD4 Naive._.MRSA_DU19-01S0003987	59819	GPR153	Intronic
chr1	6321717	6322217	2	CD14 Mono._.HI_control_AS09-13278	60991	GPR153	Intronic
chr1	6330726	6331226	2	CD14 Mono._.HI_control_AS09-13278	63414	ACOT7	Intronic
chr1	6336249	6336749	2	B naive._.HI_control_AS09-13278	57891	ACOT7	Intronic
chr1	6338815	6339315	2	CD4 TCM._.HI_control_AS09-13278	55325	ACOT7	Intronic
chr1	6341966	6342466	3	CD14 Mono._.HI_control_AS09-13278	52174	ACOT7	Intronic
chr1	6343372	6343872	17	CD16 Mono._.MSSA_DU19-01S0003453	50768	ACOT7	Intronic
chr1	6347858	6348358	31	CD4 TCM._.MRSA_DU19-01S0003987	46282	ACOT7	Intronic
chr1	6348572	6349072	27	NK._.MRSA_DU19-01S0004013	45568	ACOT7	Intronic
chr1	6349323	6349823	7	NK._.ANTH_control_BMI0101	44817	ACOT7	Intronic
chr1	6350450	6350950	2	B naive._.MSSA_DU19-01S0003507	43690	ACOT7	Intronic
chr1	6354057	6354557	2	CD14 Mono._.MRSA_DU19-01S0003992	40083	ACOT7	Intronic
chr1	6355105	6355605	2	CD4 Naive._.MRSA_DU19-01S0003987	39035	ACOT7	Intronic
chr1	6357293	6357793	2	NK._.MSSA_DU19-01S0003492	36847	ACOT7	Intronic
chr1	6358202	6358702	21	CD4 TCM._.HI_control_AS09-13278	35938	ACOT7	Intronic
chr1	6358726	6359226	23	CD4 Naive._.HI_control_AS17-00144	35414	ACOT7	Exonic
chr1	6359641	6360141	27	NK._.ANTH_control_BMI0101	34499	ACOT7	Intronic
chr1	6363018	6363518	10	CD16 Mono._.ANTH_control_BMI0094	31122	ACOT7	Intronic
chr1	6365032	6365532	29	CD8 TEM._.HI_control_AS14-03700	29108	ACOT7	Intronic
chr1	6392463	6392963	12	CD4 TCM._.HI_control_AS09-13278	1677	ACOT7	Intronic
chr1	6393219	6393719	13	MAIT._.MSSA_DU19-01S0003464	921	ACOT7	Exonic
chr1	6393792	6394292	5	CD8 Naive._.ANTH_control_BMI0099	348	ACOT7	Exonic
chr1	6395044	6395544	2	CD8 TEM._.HI_control_AS14-03700	902	ACOT7	Promoter
chr1	6401648	6402148	22	CD16 Mono._.MSSA_DU19-01S0003482	7506	ACOT7	Distal
chr1	6404578	6405078	13	CD16 Mono._.MSSA_DU19-01S0003482	10436	ACOT7	Distal
chr1	6414259	6414759	20	CD4 TCM._.MSSA_DU19-01S0003453	10160	HES2	Intronic
chr1	6419088	6419588	3	CD8 TEM._.MRSA_DU19-01S0004015	5331	HES2	Exonic
chr1	6419925	6420425	22	CD4 TCM._.MSSA_DU19-01S0004017	4494	HES2	Intronic
chr1	6420569	6421069	10	CD4 TCM._.MSSA_DU19-01S0003492	3850	HES2	Intronic
chr1	6422390	6422890	2	CD4 TCM._.ANTH_control_BMI0099	2029	HES2	Intronic
chr1	6423376	6423876	32	CD4 TCM._.MRSA_DU19-01S0004015	1043	HES2	Promoter
chr1	6424011	6424511	7	MAIT._.MSSA_DU19-01S0003464	408	HES2	Promoter
chr1	6424852	6425352	19	CD4 Naive._.HI_control_AS17-00144	313	ESPN	Promoter
chr1	6425385	6425885	3	CD8 TEM._.MSSA_DU19-01S0003527	846	ESPN	Promoter
chr1	6426347	6426847	2	CD4 TCM._.MSSA_DU19-01S0003492	1808	ESPN	Promoter
chr1	6426886	6427386	2	CD4 TCM._.MSSA_DU19-01S0004017	2347	ESPN	Intronic
chr1	6431383	6431883	2	CD4 TCM._.MSSA_DU19-01S0004017	1736	MIR4252	Promoter
chr1	6435399	6435899	2	CD4 TCM._.MSSA_DU19-01S0003509	5752	MIR4252	Intronic
chr1	6436711	6437211	2	CD4 TCM._.MSSA_DU19-01S0004017	7064	MIR4252	Intronic
chr1	6437953	6438453	31	CD4 TCM._.MSSA_DU19-01S0004017	8306	MIR4252	Intronic
chr1	6440273	6440773	32	CD4 TCM._.HI_control_AS09-13278	10626	MIR4252	Intronic
chr1	6441010	6441510	3	MAIT._.MSSA_DU19-01S0003464	11363	MIR4252	Intronic
chr1	6441748	6442248	2	CD4 TCM._.MSSA_DU19-01S0004017	12101	MIR4252	Intronic
chr1	6443050	6443550	3	CD4 TCM._.HI_control_AS14-03700	13403	MIR4252	Intronic
chr1	6443597	6444097	3	CD4 TCM._.MSSA_DU19-01S0004017	13950	MIR4252	Intronic
chr1	6445024	6445524	2	NK._.MSSA_DU19-01S0003492	15377	MIR4252	Intronic
chr1	6446431	6446931	3	CD4 TCM._.MSSA_DU19-01S0004017	16784	MIR4252	Intronic
chr1	6447166	6447666	14	CD4 TCM._.MSSA_DU19-01S0003492	17519	MIR4252	Exonic
chr1	6447705	6448205	13	CD8 TEM._.HI_control_AS09-13278	18058	MIR4252	Intronic
chr1	6448641	6449141	26	CD4 TCM._.MSSA_DU19-01S0003492	17303	TNFRSF25	Exonic
chr1	6449149	6449649	20	CD4 TCM._.MSSA_DU19-01S0003507	16795	TNFRSF25	Intronic
chr1	6449779	6450279	2	MAIT._.MSSA_DU19-01S0003466	16165	TNFRSF25	Intronic
chr1	6451448	6451948	2	CD16 Mono._.MSSA_DU19-01S0003464	14496	TNFRSF25	Exonic
chr1	6454418	6454918	17	CD4 TCM._.MSSA_DU19-01S0003527	11526	TNFRSF25	Intronic
chr1	6454983	6455483	30	CD4 TCM._.HI_control_AS09-13278	10961	TNFRSF25	Intronic
chr1	6455905	6456405	3	CD4 Naive._.MRSA_DU19-01S0003992	10039	TNFRSF25	Intronic
chr1	6456729	6457229	2	CD8 TEM._.MRSA_DU19-01S0004015	9215	TNFRSF25	Intronic
chr1	6457299	6457799	4	CD4 TCM._.MSSA_DU19-01S0003527	8645	TNFRSF25	Intronic
chr1	6459020	6459520	2	MAIT._.MSSA_DU19-01S0003482	6924	TNFRSF25	Intronic
chr1	6459730	6460230	28	CD4 TCM._.MRSA_DU19-01S0003542	6214	TNFRSF25	Intronic
chr1	6460308	6460808	32	CD4 TCM._.MSSA_DU19-01S0003515	5636	TNFRSF25	Exonic
chr1	6460984	6461484	3	MAIT._.MSSA_DU19-01S0003527	4960	TNFRSF25	Exonic
chr1	6462063	6462563	2	MAIT._.MSSA_DU19-01S0003466	3881	TNFRSF25	Intronic
chr1	6463007	6463507	7	CD4 TCM._.MSSA_DU19-01S0003453	2937	TNFRSF25	Exonic
chr1	6463540	6464040	24	CD4 TCM._.MRSA_DU19-01S0003987	2404	TNFRSF25	Exonic
chr1	6464407	6464907	25	CD4 TCM._.HI_control_AS09-13278	1537	TNFRSF25	Exonic
chr1	6465342	6465842	29	CD4 TCM._.MSSA_DU19-01S0003464	602	TNFRSF25	Exonic
chr1	6465926	6466426	32	CD4 TCM._.HI_control_AS14-03700	18	TNFRSF25	Promoter
chr1	6466479	6466979	3	CD4 TCM._.MSSA_DU19-01S0003464	533	TNFRSF25	Promoter
chr1	6467078	6467578	3	CD4 TCM._.MSSA_DU19-01S0004017	1132	TNFRSF25	Promoter
chr1	6469593	6470093	2	NK._.MSSA_DU19-01S0003462	3647	TNFRSF25	Intronic
chr1	6470124	6470624	2	NK._.MSSA_DU19-01S0003466	4178	TNFRSF25	Intronic
chr1	6471357	6471857	5	CD4 TCM._.MRSA_DU19-01S0003542	5411	TNFRSF25	Exonic
chr1	6472342	6472842	3	CD4 TCM._.MRSA_DU19-01S0004015	6396	TNFRSF25	Exonic
chr1	6475427	6475927	31	CD4 TCM._.ANTH_control_BMI0095	9481	TNFRSF25	Intronic
chr1	6476991	6477491	3	CD4 TCM._.MSSA_DU19-01S0004017	11045	TNFRSF25	Intronic
chr1	6481159	6481659	2	CD4 TCM._.MSSA_DU19-01S0004017	15213	TNFRSF25	Intronic
chr1	6484081	6484581	3	CD4 TCM._.MSSA_DU19-01S0004017	18135	TNFRSF25	Intronic
chr1	6484746	6485246	4	CD4 TCM._.MSSA_DU19-01S0004017	18800	TNFRSF25	Intronic
chr1	6485341	6485841	14	CD4 TCM._.HI_control_AS09-13278	19395	TNFRSF25	Intronic
chr1	6486407	6486907	31	CD4 TCM._.HI_control_AS17-00144	20461	TNFRSF25	Intronic
chr1	6487996	6488496	2	CD4 TCM._.MSSA_DU19-01S0004017	22050	TNFRSF25	Intronic
chr1	6489058	6489558	3	CD4 TCM._.MSSA_DU19-01S0004017	23112	TNFRSF25	Intronic
chr1	6489805	6490305	32	CD4 TCM._.ANTH_control_BWJ0023	23859	TNFRSF25	Intronic
chr1	6490335	6490835	20	CD4 Naive._.HI_control_AS17-00144	24389	TNFRSF25	Intronic
chr1	6491046	6491546	10	CD4 Naive._.MSSA_DU19-01S0003515	25100	TNFRSF25	Intronic
chr1	6491868	6492368	2	CD4 Naive._.MRSA_DU19-01S0003987	25922	TNFRSF25	Intronic
chr1	6493191	6493691	18	CD4 Naive._.MSSA_DU19-01S0003515	26619	PLEKHG5	Intronic
chr1	6493821	6494321	3	CD4 TCM._.MRSA_DU19-01S0003994	25989	PLEKHG5	Intronic
chr1	6495126	6495626	8	CD4 Naive._.ANTH_control_BMI0093	24684	PLEKHG5	Intronic
chr1	6495733	6496233	2	NK._.MSSA_DU19-01S0003482	24077	PLEKHG5	Intronic
chr1	6496396	6496896	7	CD4 TCM._.MSSA_DU19-01S0004017	23414	PLEKHG5	Exonic
chr1	6497345	6497845	32	CD4 TCM._.HI_control_AS09-13278	22465	PLEKHG5	Intronic
chr1	6498178	6498678	2	CD8 TEM._.MRSA_DU19-01S0004015	21632	PLEKHG5	Intronic
chr1	6498737	6499237	4	CD16 Mono._.ANTH_control_BMI0101	21073	PLEKHG5	Intronic
chr1	6505302	6505802	2	CD4 TCM._.MSSA_DU19-01S0003492	14508	PLEKHG5	Intronic
chr1	6506429	6506929	2	CD16 Mono._.ANTH_control_BMI0101	13381	PLEKHG5	Intronic
chr1	6507843	6508343	2	CD4 TCM._.MSSA_DU19-01S0004017	11967	PLEKHG5	Intronic
chr1	6509969	6510469	2	CD4 TCM._.MSSA_DU19-01S0004017	9841	PLEKHG5	Intronic
chr1	6511563	6512063	2	CD8 Naive._.MSSA_DU19-01S0003464	8247	PLEKHG5	Intronic
chr1	6518903	6519403	2	CD8 TEM._.MRSA_DU19-01S0003994	907	PLEKHG5	Intronic
chr1	6523562	6524062	2	CD8 Naive._.MSSA_DU19-01S0003464	3750	PLEKHG5	Exonic
chr1	6528478	6528978	2	NK._.MRSA_DU19-01S0004013	8666	PLEKHG5	Intronic
chr1	6545463	6545963	15	CD4 Naive._.HI_control_AS17-00144	8821	NOL9	Intronic
chr1	6553511	6554011	2	CD4 TCM._.MRSA_DU19-01S0004015	773	NOL9	Promoter
chr1	6554312	6554812	32	CD4 TCM._.MSSA_DU19-01S0003527	26	NOL9	Promoter
chr1	6569213	6569713	3	CD4 TCM._.HI_control_AS09-13278	10537	ZBTB48	Intronic
chr1	6570029	6570529	2	CD4 TCM._.MSSA_DU19-01S0003527	9721	ZBTB48	Intronic
chr1	6574245	6574745	2	CD8 TEM._.MRSA_DU19-01S0004015	5505	ZBTB48	Intronic
chr1	6578709	6579209	4	NK._.MSSA_DU19-01S0003492	1041	ZBTB48	Promoter
chr1	6579684	6580184	22	CD16 Mono._.MRSA_DU19-01S0003549	66	ZBTB48	Promoter
chr1	6580273	6580773	20	CD16 Mono._.MSSA_DU19-01S0003453	521	ZBTB48	Intronic
chr1	6580801	6581301	20	CD14 Mono._.MRSA_DU19-01S0003994	1049	ZBTB48	Exonic
chr1	6581819	6582319	29	CD14 Mono._.MSSA_DU19-01S0003462	2067	ZBTB48	Exonic
chr1	6584098	6584598	2	CD4 TCM._.MRSA_DU19-01S0003987	4346	ZBTB48	Intronic
chr1	6586191	6586691	2	CD4 TCM._.MRSA_DU19-01S0003994	6439	ZBTB48	Exonic
chr1	6586695	6587195	2	CD4 TCM._.HI_control_AS14-03700	6943	ZBTB48	Exonic
chr1	6587541	6588041	2	CD4 TCM._.MRSA_DU19-01S0003992	7789	ZBTB48	Intronic
chr1	6588142	6588642	2	CD4 Naive._.MSSA_DU19-01S0003507	8390	ZBTB48	Exonic
chr1	6589125	6589625	2	CD16 Mono._.ANTH_control_BMI0101	9373	ZBTB48	Distal
chr1	6591088	6591588	4	cDC2._.ANTH_control_BMI0099	11336	ZBTB48	Exonic
chr1	6592345	6592845	2	NK._.MSSA_DU19-01S0003466	12593	ZBTB48	Exonic
chr1	6596623	6597123	2	NK._.MSSA_DU19-01S0004017	16811	PHF13	Intronic
chr1	6598609	6599109	4	CD14 Mono._.MSSA_DU19-01S0003509	14825	PHF13	Intronic
chr1	6599127	6599627	2	B memory._.ANTH_control_BWJ0023	14307	PHF13	Exonic
chr1	6599657	6600157	17	CD16 Mono._.ANTH_control_BMI0101	13777	PHF13	Intronic
chr1	6600338	6600838	4	CD16 Mono._.MSSA_DU19-01S0003453	13096	PHF13	Intronic
chr1	6601063	6601563	31	CD14 Mono._.MRSA_DU19-01S0003978	12371	PHF13	Intronic
chr1	6601810	6602310	29	CD8 TEM._.MRSA_DU19-01S0004015	11624	PHF13	Exonic
chr1	6602759	6603259	31	CD14 Mono._.MSSA_DU19-01S0003462	10675	PHF13	Intronic
chr1	6603489	6603989	27	NK._.ANTH_control_BWJ0023	9945	PHF13	Intronic
chr1	6604106	6604606	4	CD16 Mono._.ANTH_control_BWJ0023	9328	PHF13	Intronic
chr1	6612646	6613146	9	CD4 Naive._.HI_control_AS17-00144	788	PHF13	Promoter
chr1	6613357	6613857	16	B naive._.ANTH_control_BMI0094	77	PHF13	Promoter
chr1	6613996	6614496	10	CD8 TEM._.MRSA_DU19-01S0004015	360	KLHL21	Intronic
chr1	6614534	6615034	6	B memory._.ANTH_control_BWJ0023	176	KLHL21	Promoter
chr1	6615070	6615570	8	CD4 Naive._.MSSA_DU19-01S0003462	712	KLHL21	Promoter
chr1	6622199	6622699	2	NK._.ANTH_control_BMI0101	2416	THAP3	Exonic
chr1	6622936	6623436	2	NK._.MSSA_DU19-01S0003492	1679	THAP3	Promoter
chr1	6624892	6625392	22	CD16 Mono._.ANTH_control_BMI0094	275	THAP3	Intronic
chr1	6625417	6625917	7	CD8 TEM._.MRSA_DU19-01S0003987	800	THAP3	Intronic
chr1	6625980	6626480	3	MAIT._.HI_control_AS11-18755	1363	THAP3	Intronic
chr1	6626996	6627496	4	B naive._.ANTH_control_BWJ0023	2379	THAP3	Intronic
chr1	6634570	6635070	6	CD14 Mono._.HI_control_AS09-13278	9953	THAP3	Exonic
chr1	6636039	6636539	2	CD14 Mono._.ANTH_control_BMI0094	11422	THAP3	Intronic
chr1	6646443	6646943	15	CD4 Naive._.ANTH_control_BMI0093	21826	THAP3	Intronic
chr1	6659148	6659648	2	NK._.MSSA_DU19-01S0004017	34531	THAP3	Intronic
chr1	6669501	6670001	5	NK._.ANTH_control_BWJ0023	32172	DNAJC11	Intronic
chr1	6700620	6701120	2	B naive._.HI_control_AS11-18755	1053	DNAJC11	Intronic
chr1	6701665	6702165	22	CD16 Mono._.MSSA_DU19-01S0003464	8	DNAJC11	Promoter
chr1	6719940	6720440	20	CD14 Mono._.MRSA_DU19-01S0003994	4446	LINC01672	Distal
chr1	6727394	6727894	4	B naive._.ANTH_control_BMI0095	3006	LINC01672	Intronic
chr1	6738309	6738809	2	CD8 TEM._.HI_control_AS09-13278	13921	LINC01672	Distal
chr1	6738987	6739487	2	CD8 TEM._.MRSA_DU19-01S0003542	14599	LINC01672	Distal
chr1	6740693	6741193	5	NK._.MSSA_DU19-01S0003482	16305	LINC01672	Distal
chr1	6741237	6741737	4	NK._.ANTH_control_BMI0101	16849	LINC01672	Distal
chr1	6741890	6742390	10	CD4 Naive._.ANTH_control_BMI0093	17502	LINC01672	Distal
chr1	6742653	6743153	10	CD14 Mono._.MRSA_DU19-01S0003542	18265	LINC01672	Distal
chr1	6743206	6743706	13	NK._.ANTH_control_BMI0093	18818	LINC01672	Distal
chr1	6743722	6744222	29	CD14 Mono._.MRSA_DU19-01S0004015	19334	LINC01672	Distal
chr1	6745058	6745558	16	CD14 Mono._.ANTH_control_BWJ0023	20670	LINC01672	Distal
chr1	6745564	6746064	2	NK._.MSSA_DU19-01S0003492	21176	LINC01672	Distal
chr1	6746902	6747402	2	CD4 Naive._.ANTH_control_BMI0093	22514	LINC01672	Distal
chr1	6747635	6748135	3	CD14 Mono._.ANTH_control_BWJ0023	23247	LINC01672	Distal
chr1	6749291	6749791	4	CD14 Mono._.MRSA_DU19-01S0003542	24903	LINC01672	Distal
chr1	6751493	6751993	20	CD14 Mono._.MRSA_DU19-01S0003992	27105	LINC01672	Distal
chr1	6753625	6754125	15	CD14 Mono._.MRSA_DU19-01S0003992	29237	LINC01672	Distal
chr1	6771049	6771549	4	B naive._.ANTH_control_BMI0099	14024	CAMTA1	Distal
chr1	6775915	6776415	2	NK._.MRSA_DU19-01S0004013	9158	CAMTA1	Distal
chr1	6776837	6777337	7	CD14 Mono._.MSSA_DU19-01S0003509	8236	CAMTA1	Distal
chr1	6777752	6778252	8	B naive._.ANTH_control_BWJ0023	7321	CAMTA1	Distal
chr1	6783187	6783687	2	B naive._.MSSA_DU19-01S0003507	1886	CAMTA1	Promoter
chr1	6783858	6784358	10	CD16 Mono._.ANTH_control_BMI0095	1215	CAMTA1	Promoter
chr1	6784472	6784972	16	B naive._.MSSA_DU19-01S0003464	601	CAMTA1	Promoter
chr1	6785020	6785520	22	CD16 Mono._.MRSA_DU19-01S0003987	53	CAMTA1	Promoter
chr1	6785534	6786034	29	CD8 TEM._.MRSA_DU19-01S0004015	459	CAMTA1	Intronic
chr1	6786284	6786784	12	CD4 TCM._.ANTH_control_BMI0101	1209	CAMTA1	Intronic
chr1	6788282	6788782	2	CD4 TCM._.MRSA_DU19-01S0003992	3207	CAMTA1	Intronic
chr1	6791927	6792427	2	NK._.MSSA_DU19-01S0003527	6852	CAMTA1	Intronic
chr1	6800795	6801295	5	CD16 Mono._.MSSA_DU19-01S0003482	15720	CAMTA1	Intronic
chr1	6811110	6811610	2	CD16 Mono._.ANTH_control_BMI0093	26035	CAMTA1	Intronic
chr1	6815654	6816154	2	CD16 Mono._.ANTH_control_BMI0095	30579	CAMTA1	Intronic
chr1	6834468	6834968	2	Platelet._.MRSA_DU19-01S0004015	49393	CAMTA1	Intronic
chr1	6864758	6865258	2	CD4 TCM._.MRSA_DU19-01S0003987	79683	CAMTA1	Intronic
chr1	6866087	6866587	2	CD4 TCM._.MRSA_DU19-01S0003987	81012	CAMTA1	Intronic
chr1	6880051	6880551	2	CD4 TCM._.MRSA_DU19-01S0003992	94976	CAMTA1	Intronic
chr1	6882535	6883035	3	CD4 TCM._.MSSA_DU19-01S0003453	97460	CAMTA1	Intronic
chr1	6889822	6890322	4	CD4 TCM._.MRSA_DU19-01S0003987	104747	CAMTA1	Intronic
chr1	6916160	6916660	2	CD4 TCM._.MRSA_DU19-01S0003992	131085	CAMTA1	Intronic
chr1	6916837	6917337	2	CD4 TCM._.MRSA_DU19-01S0003992	131762	CAMTA1	Intronic
chr1	6919537	6920037	2	CD4 TCM._.MSSA_DU19-01S0003492	134462	CAMTA1	Intronic
chr1	6938189	6938689	2	CD4 TCM._.MRSA_DU19-01S0004013	153114	CAMTA1	Intronic
chr1	6941091	6941591	2	MAIT._.ANTH_control_BMI0101	156016	CAMTA1	Intronic
chr1	6961796	6962296	6	CD4 Naive._.MSSA_DU19-01S0003482	176721	CAMTA1	Intronic
chr1	6962405	6962905	18	CD4 Naive._.ANTH_control_BMI0093	177330	CAMTA1	Intronic
chr1	6963080	6963580	17	CD4 TCM._.HI_control_AS09-13278	178005	CAMTA1	Intronic
chr1	6976851	6977351	2	CD8 TEM._.MRSA_DU19-01S0004015	191776	CAMTA1	Intronic
chr1	6979062	6979562	2	CD4 Naive._.HI_control_AS14-03700	193987	CAMTA1	Intronic
chr1	7025253	7025753	2	CD8 TEM._.MRSA_DU19-01S0003994	240178	CAMTA1	Intronic
chr1	7041098	7041598	2	CD4 Naive._.ANTH_control_BMI0093	256023	CAMTA1	Intronic
chr1	7042180	7042680	2	CD4 TCM._.MRSA_DU19-01S0003987	257105	CAMTA1	Intronic
chr1	7044000	7044500	2	CD4 Naive._.MRSA_DU19-01S0003542	258925	CAMTA1	Intronic
chr1	7052662	7053162	2	CD16 Mono._.MSSA_DU19-01S0003453	267587	CAMTA1	Intronic
chr1	7068731	7069231	2	NK._.MSSA_DU19-01S0003462	283656	CAMTA1	Intronic
chr1	7070363	7070863	6	CD4 Naive._.MRSA_DU19-01S0003987	285288	CAMTA1	Intronic
chr1	7075244	7075744	2	cDC2._.ANTH_control_BMI0099	290169	CAMTA1	Intronic
chr1	7095611	7096111	2	CD4 Naive._.MSSA_DU19-01S0004017	310536	CAMTA1	Intronic
chr1	7097024	7097524	2	CD8 TEM._.MRSA_DU19-01S0003987	311949	CAMTA1	Intronic
chr1	7108142	7108642	3	cDC2._.ANTH_control_BMI0099	323067	CAMTA1	Intronic
chr1	7151227	7151727	2	CD4 Naive._.Other	366152	CAMTA1	Intronic
chr1	7218180	7218680	3	NK._.MSSA_DU19-01S0003466	433105	CAMTA1	Intronic
chr1	7229836	7230336	2	CD14 Mono._.HI_control_AS09-13278	444761	CAMTA1	Intronic
chr1	7231891	7232391	3	CD14 Mono._.MRSA_DU19-01S0003992	446816	CAMTA1	Intronic
chr1	7255769	7256269	2	CD14 Mono._.MSSA_DU19-01S0004017	470694	CAMTA1	Intronic
chr1	7258581	7259081	2	CD14 Mono._.MSSA_DU19-01S0004017	473506	CAMTA1	Intronic
chr1	7261879	7262379	2	CD14 Mono._.MSSA_DU19-01S0004017	476804	CAMTA1	Intronic
chr1	7280188	7280688	2	CD4 Naive._.MRSA_DU19-01S0003994	490830	VAMP3	Intronic
chr1	7294654	7295154	2	CD4 TCM._.ANTH_control_BMI0093	476364	VAMP3	Intronic
chr1	7318618	7319118	2	B naive._.MRSA_DU19-01S0003989	452400	VAMP3	Intronic
chr1	7339061	7339561	2	CD14 Mono._.HI_control_AS14-03700	431957	VAMP3	Intronic
chr1	7353079	7353579	2	CD4 Naive._.ANTH_control_BMI0093	417939	VAMP3	Intronic
chr1	7363693	7364193	2	CD4 Naive._.MSSA_DU19-01S0003507	407325	VAMP3	Intronic
chr1	7374565	7375065	2	CD14 Mono._.MRSA_DU19-01S0003994	396453	VAMP3	Intronic
chr1	7387367	7387867	2	CD4 Naive._.MRSA_DU19-01S0003987	383651	VAMP3	Intronic
chr1	7390285	7390785	2	CD16 Mono._.ANTH_control_BMI0095	380733	VAMP3	Intronic
chr1	7409699	7410199	2	B naive._.ANTH_control_BMI0095	361319	VAMP3	Intronic
chr1	7449254	7449754	2	CD16 Mono._.MRSA_DU19-01S0003542	321764	VAMP3	Intronic
chr1	7452088	7452588	2	CD16 Mono._.ANTH_control_BMI0101	318930	VAMP3	Intronic
chr1	7454838	7455338	2	CD8 TEM._.MSSA_DU19-01S0003453	316180	VAMP3	Intronic
chr1	7457600	7458100	3	CD14 Mono._.MRSA_DU19-01S0003994	313418	VAMP3	Intronic
chr1	7460238	7460738	2	CD4 TCM._.MSSA_DU19-01S0003453	310780	VAMP3	Intronic
chr1	7461442	7461942	2	CD14 Mono._.MRSA_DU19-01S0003994	309576	VAMP3	Intronic
chr1	7468753	7469253	2	CD14 Mono._.MRSA_DU19-01S0003987	302265	VAMP3	Intronic
chr1	7472678	7473178	2	CD4 Naive._.MRSA_DU19-01S0003987	298340	VAMP3	Intronic
chr1	7473374	7473874	2	CD8 TEM._.MSSA_DU19-01S0003462	297644	VAMP3	Intronic
chr1	7476462	7476962	2	CD4 Naive._.MRSA_DU19-01S0004013	294556	VAMP3	Intronic
chr1	7480089	7480589	2	CD16 Mono._.ANTH_control_BMI0101	290929	VAMP3	Intronic
chr1	7485463	7485963	2	CD14 Mono._.ANTH_control_BMI0095	285555	VAMP3	Intronic
chr1	7536636	7537136	2	CD4 TCM._.MRSA_DU19-01S0003987	234382	VAMP3	Intronic
chr1	7548554	7549054	2	NK._.ANTH_control_BMI0101	222464	VAMP3	Intronic
chr1	7549316	7549816	8	NK._.ANTH_control_BMI0101	221702	VAMP3	Intronic
chr1	7554476	7554976	2	NK._.MSSA_DU19-01S0003527	216542	VAMP3	Intronic
chr1	7558183	7558683	2	CD8 TEM._.MRSA_DU19-01S0004015	212835	VAMP3	Intronic
chr1	7559281	7559781	2	CD8 TEM._.MRSA_DU19-01S0004015	211737	VAMP3	Intronic
chr1	7560132	7560632	2	NK._.MSSA_DU19-01S0004017	210886	VAMP3	Intronic
chr1	7561061	7561561	3	CD8 TEM._.MRSA_DU19-01S0004015	209957	VAMP3	Intronic
chr1	7562475	7562975	2	CD14 Mono._.HI_control_AS09-13278	208543	VAMP3	Intronic
chr1	7565408	7565908	2	CD4 TCM._.MRSA_DU19-01S0003992	205610	VAMP3	Intronic
chr1	7567241	7567741	2	CD4 Naive._.MRSA_DU19-01S0003992	203777	VAMP3	Intronic
chr1	7586098	7586598	2	MAIT._.ANTH_control_BMI0101	184920	VAMP3	Intronic
chr1	7588045	7588545	2	CD4 TCM._.MRSA_DU19-01S0003992	182973	VAMP3	Intronic
chr1	7609312	7609812	2	CD8 TEM._.MSSA_DU19-01S0003492	161706	VAMP3	Intronic
chr1	7610353	7610853	2	CD8 TEM._.MRSA_DU19-01S0004015	160665	VAMP3	Intronic
chr1	7628472	7628972	3	CD4 TCM._.MRSA_DU19-01S0003987	142546	VAMP3	Intronic
chr1	7634557	7635057	2	CD16 Mono._.MSSA_DU19-01S0003464	136461	VAMP3	Intronic
chr1	7636941	7637441	2	CD4 TCM._.MRSA_DU19-01S0003992	134077	VAMP3	Intronic
chr1	7647189	7647689	18	CD4 TCM._.MSSA_DU19-01S0003453	123829	VAMP3	Intronic
chr1	7648972	7649472	3	CD14 Mono._.ANTH_control_BMI0094	122046	VAMP3	Intronic
chr1	7652183	7652683	2	NK._.ANTH_control_BMI0093	118835	VAMP3	Intronic
chr1	7659467	7659967	12	NK._.ANTH_control_BMI0099	111551	VAMP3	Intronic
chr1	7660573	7661073	2	CD4 TCM._.HI_control_AS09-13278	110445	VAMP3	Intronic
chr1	7661213	7661713	2	CD4 TCM._.MRSA_DU19-01S0003992	109805	VAMP3	Intronic
chr1	7664404	7664904	3	B naive._.HI_control_AS09-13278	106614	VAMP3	Exonic
chr1	7667462	7667962	24	NK._.MRSA_DU19-01S0004011	103556	VAMP3	Intronic
chr1	7668102	7668602	2	CD4 TCM._.MRSA_DU19-01S0003987	102916	VAMP3	Intronic
chr1	7669414	7669914	29	CD4 TCM._.MSSA_DU19-01S0003527	101604	VAMP3	Intronic
chr1	7669945	7670445	3	CD8 TEM._.MRSA_DU19-01S0004015	101073	VAMP3	Intronic
chr1	7672833	7673333	2	MAIT._.HI_control_AS11-18755	98185	VAMP3	Intronic
chr1	7673729	7674229	2	CD8 TEM._.MSSA_DU19-01S0003509	97289	VAMP3	Intronic
chr1	7679694	7680194	3	CD4 TCM._.MSSA_DU19-01S0003515	91324	VAMP3	Intronic
chr1	7680227	7680727	29	CD4 TCM._.MRSA_DU19-01S0003987	90791	VAMP3	Intronic
chr1	7680833	7681333	4	CD4 TCM._.MRSA_DU19-01S0004015	90185	VAMP3	Intronic
chr1	7685143	7685643	2	CD4 TCM._.MSSA_DU19-01S0003492	85875	VAMP3	Intronic
chr1	7690256	7690756	2	CD8 TEM._.MSSA_DU19-01S0003527	80762	VAMP3	Intronic
chr1	7699412	7699912	3	CD4 TCM._.MSSA_DU19-01S0003462	71606	VAMP3	Intronic
chr1	7701800	7702300	2	CD8 TEM._.MRSA_DU19-01S0003994	69218	VAMP3	Intronic
chr1	7702324	7702824	2	CD4 TCM._.MSSA_DU19-01S0003509	68694	VAMP3	Intronic
chr1	7703170	7703670	2	CD8 Naive._.MSSA_DU19-01S0003482	67848	VAMP3	Intronic
chr1	7703834	7704334	18	CD4 TCM._.MRSA_DU19-01S0003542	67184	VAMP3	Intronic
chr1	7704385	7704885	22	CD16 Mono._.MSSA_DU19-01S0003466	66633	VAMP3	Intronic
chr1	7705241	7705741	12	MAIT._.HI_control_AS11-18755	65777	VAMP3	Intronic
chr1	7728745	7729245	17	CD14 Mono._.MSSA_DU19-01S0003515	42273	VAMP3	Intronic
chr1	7752789	7753289	12	NK._.HI_control_AS17-00144	18229	VAMP3	Intronic
chr1	7753581	7754081	13	CD14 Mono._.MRSA_DU19-01S0003978	17437	VAMP3	Intronic
chr1	7770458	7770958	4	CD16 Mono._.ANTH_control_BMI0095	560	VAMP3	Promoter
chr1	7770985	7771485	22	CD16 Mono._.ANTH_control_BMI0093	33	VAMP3	Promoter
chr1	7771498	7771998	12	CD14 Mono._.MSSA_DU19-01S0004017	478	VAMP3	Intronic
chr1	7781477	7781977	17	CD16 Mono._.MSSA_DU19-01S0003464	2592	PER3	Distal
chr1	7782077	7782577	11	CD16 Mono._.MSSA_DU19-01S0003453	1992	PER3	Promoter
chr1	7783164	7783664	3	CD14 Mono._.MSSA_DU19-01S0003515	905	PER3	Promoter
chr1	7783767	7784267	22	CD16 Mono._.Other	302	PER3	Promoter
chr1	7784317	7784817	14	CD8 TEM._.HI_control_AS14-03700	246	PER3	Intronic
chr1	7786751	7787251	10	CD16 Mono._.ANTH_control_BWJ0023	2680	PER3	Intronic
chr1	7808167	7808667	15	NK._.MSSA_DU19-01S0003492	24096	PER3	Intronic
chr1	7809285	7809785	2	CD4 Naive._.MSSA_DU19-01S0004017	25214	PER3	Intronic
chr1	7810321	7810821	19	CD14 Mono._.MSSA_DU19-01S0003462	26250	PER3	Exonic
chr1	7811388	7811888	5	CD14 Mono._.MRSA_DU19-01S0003989	27317	PER3	Intronic
chr1	7827123	7827623	12	CD8 TEM._.MSSA_DU19-01S0003492	26138	UTS2	Exonic
chr1	7831362	7831862	2	B naive._.ANTH_control_BWJ0023	21899	UTS2	Intronic
chr1	7842456	7842956	2	CD8 TEM._.HI_control_AS13-08590	10805	UTS2	Exonic
chr1	7856303	7856803	10	CD14 Mono._.ANTH_control_BMI0094	3040	UTS2	Distal
chr1	7885484	7885984	2	CD8 TEM._.ANTH_control_BWJ0023	32221	UTS2	Distal
chr1	7891737	7892237	2	CD8 TEM._.HI_control_AS14-03700	38474	UTS2	Distal
chr1	7894340	7894840	2	CD8 TEM._.HI_control_AS14-03700	41077	UTS2	Distal
chr1	7898847	7899347	15	NK._.MSSA_DU19-01S0003492	44067	TNFRSF9	Distal
chr1	7899959	7900459	2	CD8 TEM._.HI_control_AS14-03700	42955	TNFRSF9	Distal
chr1	7902117	7902617	2	B naive._.HI_control_AS11-18755	40797	TNFRSF9	Distal
chr1	7902683	7903183	24	NK._.ANTH_control_BMI0101	40231	TNFRSF9	Distal
chr1	7913349	7913849	3	CD4 TCM._.MSSA_DU19-01S0003453	29565	TNFRSF9	Distal
chr1	7915765	7916265	26	CD8 TEM._.MRSA_DU19-01S0003987	27149	TNFRSF9	Exonic
chr1	7917972	7918472	3	NK_CD56bright._.1	24942	TNFRSF9	Exonic
chr1	7920620	7921120	3	NK._.MSSA_DU19-01S0003492	22294	TNFRSF9	Exonic
chr1	7926997	7927497	13	CD8 TEM._.MSSA_DU19-01S0003527	15917	TNFRSF9	Intronic
chr1	7928111	7928611	2	CD4 Naive._.HI_control_AS17-00144	14803	TNFRSF9	Intronic
chr1	7929988	7930488	27	CD8 TEM._.HI_control_AS14-03700	12926	TNFRSF9	Intronic
chr1	7930779	7931279	31	CD8 TEM._.MSSA_DU19-01S0003462	12135	TNFRSF9	Intronic
chr1	7931342	7931842	22	CD8 TEM._.MRSA_DU19-01S0003549	11572	TNFRSF9	Intronic
chr1	7933044	7933544	2	CD8 TEM._.MRSA_DU19-01S0003987	9870	TNFRSF9	Exonic
chr1	7940631	7941131	21	NK._.MSSA_DU19-01S0003492	2283	TNFRSF9	Exonic
chr1	7941229	7941729	16	CD14 Mono._.MRSA_DU19-01S0003987	1685	TNFRSF9	Intronic
chr1	7941740	7942240	20	CD14 Mono._.MRSA_DU19-01S0003987	1174	TNFRSF9	Intronic
chr1	7942444	7942944	30	CD14 Mono._.MRSA_DU19-01S0003994	470	TNFRSF9	Intronic
chr1	7945000	7945500	2	CD16 Mono._.MSSA_DU19-01S0003482	2084	TNFRSF9	Distal
chr1	7948944	7949444	31	CD8 TEM._.MRSA_DU19-01S0004015	5096	PARK7	Distal
chr1	7954006	7954506	22	CD16 Mono._.MRSA_DU19-01S0004015	34	PARK7	Promoter
chr1	7954623	7955123	6	CD8 TEM._.MRSA_DU19-01S0003989	581	PARK7	Intronic
chr1	7959870	7960370	2	CD8 TEM._.HI_control_AS14-03700	5828	PARK7	Intronic
chr1	7960605	7961105	2	CD4 TCM._.MRSA_DU19-01S0003549	6563	PARK7	Intronic
chr1	7961300	7961800	22	CD16 Mono._.MSSA_DU19-01S0003453	7258	PARK7	Intronic
chr1	7961909	7962409	16	NK._.HI_control_AS13-08590	7867	PARK7	Intronic
chr1	7975189	7975689	8	CD8 TEM._.ANTH_control_BMI0093	21147	PARK7	Intronic
chr1	7982231	7982731	21	CD4 Naive._.ANTH_control_BMI0093	28189	PARK7	Intronic
chr1	7989404	7989904	3	NK._.MSSA_DU19-01S0003492	35362	PARK7	Distal
chr1	7989938	7990438	12	NK._.HI_control_AS11-18755	35896	PARK7	Distal
chr1	7990515	7991015	9	NK._.ANTH_control_BMI0099	35542	ERRFI1	Distal
chr1	7993473	7993973	2	B naive._.Other	32584	ERRFI1	Distal
chr1	7993994	7994494	15	CD14 Mono._.MRSA_DU19-01S0003542	32063	ERRFI1	Distal
chr1	8004991	8005491	24	CD14 Mono._.ANTH_control_BMI0093	21066	ERRFI1	Intronic
chr1	8014906	8015406	21	CD4 TCM._.MSSA_DU19-01S0003466	11151	ERRFI1	Exonic
chr1	8019962	8020462	15	CD14 Mono._.MSSA_DU19-01S0003509	6095	ERRFI1	Intronic
chr1	8025569	8026069	7	CD4 Naive._.ANTH_control_BMI0099	488	ERRFI1	Intronic
chr1	8026087	8026587	27	NK._.MRSA_DU19-01S0004013	28	ERRFI1	Promoter
chr1	8026792	8027292	2	CD4 TCM._.MRSA_DU19-01S0003992	733	ERRFI1	Promoter
chr1	8031125	8031625	6	CD4 TCM._.MSSA_DU19-01S0003453	5066	ERRFI1	Distal
chr1	8047092	8047592	7	CD14 Mono._.MSSA_DU19-01S0003462	21033	ERRFI1	Distal
chr1	8055909	8056409	5	CD14 Mono._.MSSA_DU19-01S0003462	29850	ERRFI1	Distal
chr1	8079928	8080428	2	CD4 Naive._.MRSA_DU19-01S0003992	53869	ERRFI1	Distal
chr1	8083546	8084046	2	CD16 Mono._.MSSA_DU19-01S0003466	57487	ERRFI1	Distal
chr1	8085974	8086474	4	CD14 Mono._.MRSA_DU19-01S0003542	59915	ERRFI1	Distal
chr1	8094454	8094954	6	CD14 Mono._.MSSA_DU19-01S0003462	68395	ERRFI1	Distal
chr1	8096608	8097108	17	CD14 Mono._.MRSA_DU19-01S0003549	70549	ERRFI1	Distal
chr1	8097380	8097880	21	CD14 Mono._.MSSA_DU19-01S0003462	71321	ERRFI1	Distal
chr1	8104561	8105061	20	CD16 Mono._.ANTH_control_BWJ0023	78502	ERRFI1	Distal
chr1	8106759	8107259	22	CD16 Mono._.MSSA_DU19-01S0003482	80700	ERRFI1	Distal
chr1	8113168	8113668	16	NK._.ANTH_control_BMI0101	87109	ERRFI1	Distal
chr1	8113752	8114252	10	NK._.ANTH_control_BMI0101	87693	ERRFI1	Distal
chr1	8116514	8117014	3	CD14 Mono._.MRSA_DU19-01S0003987	85664	LINC01714	Distal
chr1	8120908	8121408	7	CD16 Mono._.MSSA_DU19-01S0003482	81270	LINC01714	Distal
chr1	8122088	8122588	2	CD16 Mono._.MRSA_DU19-01S0003987	80090	LINC01714	Distal
chr1	8127034	8127534	25	CD14 Mono._.MRSA_DU19-01S0003994	75144	LINC01714	Distal
chr1	8141456	8141956	9	CD16 Mono._.MSSA_DU19-01S0003453	60722	LINC01714	Distal
chr1	8143157	8143657	5	NK._.HI_control_AS11-18755	59021	LINC01714	Distal
chr1	8145433	8145933	5	CD8 TEM._.ANTH_control_BWJ0023	56745	LINC01714	Distal
chr1	8149698	8150198	10	CD4 Naive._.HI_control_AS17-00144	52480	LINC01714	Distal
chr1	8151704	8152204	2	CD4 Naive._.MRSA_DU19-01S0003978	50474	LINC01714	Distal
chr1	8152614	8153114	31	CD8 TEM._.MRSA_DU19-01S0003987	49564	LINC01714	Distal
chr1	8153277	8153777	25	CD8 TEM._.ANTH_control_BWJ0023	48901	LINC01714	Distal
chr1	8158642	8159142	2	CD8 TEM._.MRSA_DU19-01S0003994	43536	LINC01714	Distal
chr1	8165567	8166067	2	CD8 Naive._.ANTH_control_BWJ0023	36611	LINC01714	Distal
chr1	8167204	8167704	3	CD16 Mono._.ANTH_control_BMI0094	34974	LINC01714	Distal
chr1	8169654	8170154	22	CD4 Naive._.HI_control_AS17-00144	32524	LINC01714	Distal
chr1	8181869	8182369	10	MAIT._.MSSA_DU19-01S0003453	20309	LINC01714	Distal
chr1	8182386	8182886	32	CD4 TCM._.HI_control_AS17-00144	19792	LINC01714	Distal
chr1	8194475	8194975	8	CD16 Mono._.MRSA_DU19-01S0003978	7703	LINC01714	Distal
chr1	8196886	8197386	2	CD8 TEM._.MRSA_DU19-01S0003994	5292	LINC01714	Distal
chr1	8198496	8198996	2	CD14 Mono._.MRSA_DU19-01S0003994	3682	LINC01714	Distal
chr1	8204329	8204829	16	CD16 Mono._.Other	2149	LINC01714	Intronic
chr1	8204865	8205365	2	CD16 Mono._.MRSA_DU19-01S0003987	2685	LINC01714	Intronic
chr1	8211050	8211550	7	CD14 Mono._.MSSA_DU19-01S0003515	8870	LINC01714	Intronic
chr1	8211762	8212262	24	CD14 Mono._.MRSA_DU19-01S0003542	9582	LINC01714	Intronic
chr1	8212712	8213212	2	CD8 TEM._.HI_control_AS09-13278	10532	LINC01714	Intronic
chr1	8214467	8214967	2	CD16 Mono._.MRSA_DU19-01S0003549	12287	LINC01714	Intronic
chr1	8217021	8217521	16	CD16 Mono._.MSSA_DU19-01S0003482	14841	LINC01714	Distal
chr1	8218067	8218567	2	CD14 Mono._.MRSA_DU19-01S0003994	15887	LINC01714	Distal
chr1	8218648	8219148	23	CD14 Mono._.MSSA_DU19-01S0003453	16468	LINC01714	Distal
chr1	8224982	8225482	27	CD14 Mono._.MRSA_DU19-01S0003542	22802	LINC01714	Distal
chr1	8226746	8227246	2	CD14 Mono._.MSSA_DU19-01S0003509	24566	LINC01714	Distal
chr1	8245988	8246488	2	CD16 Mono._.MSSA_DU19-01S0003482	43808	LINC01714	Distal
chr1	8252786	8253286	2	CD4 Naive._.HI_control_AS17-00144	50606	LINC01714	Distal
chr1	8267972	8268472	3	CD14 Mono._.ANTH_control_BMI0095	49603	SLC45A1	Distal
chr1	8274907	8275407	2	NK._.MSSA_DU19-01S0003462	42668	SLC45A1	Distal
chr1	8282098	8282598	3	CD16 Mono._.ANTH_control_BMI0099	35477	SLC45A1	Distal
chr1	8283173	8283673	18	CD14 Mono._.MRSA_DU19-01S0003978	34402	SLC45A1	Distal
chr1	8303241	8303741	2	CD8 TEM._.MRSA_DU19-01S0004015	14334	SLC45A1	Distal
chr1	8307519	8308019	2	CD8 TEM._.MRSA_DU19-01S0004015	10056	SLC45A1	Distal
chr1	8312247	8312747	2	CD8 TEM._.MRSA_DU19-01S0003994	5328	SLC45A1	Distal
chr1	8313738	8314238	4	CD8 TEM._.HI_control_AS17-00144	3837	SLC45A1	Distal
chr1	8314242	8314742	16	CD4 TCM._.MSSA_DU19-01S0003492	3333	SLC45A1	Distal
chr1	8317835	8318335	32	CD4 TCM._.MSSA_DU19-01S0004017	258	SLC45A1	Exonic
chr1	8318437	8318937	8	CD16 Mono._.ANTH_control_BMI0101	860	SLC45A1	Intronic
chr1	8323367	8323867	2	CD4 TCM._.HI_control_AS17-00144	5790	SLC45A1	Intronic
chr1	8330334	8330834	2	CD14 Mono._.HI_control_AS11-18755	12757	SLC45A1	Exonic
chr1	8333700	8334200	2	CD4 TCM._.MRSA_DU19-01S0004013	16123	SLC45A1	Intronic
chr1	8343008	8343508	2	CD4 Naive._.HI_control_AS17-00144	25431	SLC45A1	Intronic
chr1	8343780	8344280	2	CD14 Mono._.HI_control_AS14-03700	26203	SLC45A1	Exonic
chr1	8344890	8345390	2	CD4 TCM._.MRSA_DU19-01S0004013	27313	SLC45A1	Distal
chr1	8346009	8346509	2	CD4 Naive._.MRSA_DU19-01S0003992	28432	SLC45A1	Distal
chr1	8347531	8348031	2	NK._.HI_control_AS13-08590	29954	SLC45A1	Distal
chr1	8348913	8349413	21	CD4 Naive._.ANTH_control_BMI0093	31336	SLC45A1	Distal
chr1	8350688	8351188	4	CD4 TCM._.MSSA_DU19-01S0003515	33111	SLC45A1	Distal
chr1	8351207	8351707	3	NK._.ANTH_control_BMI0101	33630	SLC45A1	Distal
chr1	8354964	8355464	2	CD4 TCM._.MSSA_DU19-01S0003507	37387	SLC45A1	Intronic
chr1	8357397	8357897	2	CD4 TCM._.MSSA_DU19-01S0003507	39820	SLC45A1	Intronic
chr1	8359295	8359795	2	CD4 TCM._.MRSA_DU19-01S0003987	41718	SLC45A1	Intronic
chr1	8374716	8375216	6	CD4 TCM._.MSSA_DU19-01S0003507	49678	RERE-AS1	Intronic
chr1	8379173	8379673	3	NK._.MSSA_DU19-01S0003492	45221	RERE-AS1	Intronic
chr1	8383094	8383594	16	CD16 Mono._.ANTH_control_BMI0095	41300	RERE-AS1	Intronic
chr1	8387876	8388376	2	CD4 Naive._.MSSA_DU19-01S0004017	36518	RERE-AS1	Intronic
chr1	8389806	8390306	2	CD4 Naive._.MSSA_DU19-01S0004017	34588	RERE-AS1	Intronic
chr1	8394595	8395095	2	MAIT._.MSSA_DU19-01S0003453	29799	RERE-AS1	Intronic
chr1	8395253	8395753	14	B naive._.MSSA_DU19-01S0003464	29141	RERE-AS1	Intronic
chr1	8396978	8397478	15	NK._.MSSA_DU19-01S0003466	27416	RERE-AS1	Intronic
chr1	8397519	8398019	2	cDC2._.ANTH_control_BWJ0023	26875	RERE-AS1	Intronic
chr1	8407646	8408146	20	CD4 TCM._.MSSA_DU19-01S0003515	16748	RERE-AS1	Intronic
chr1	8409148	8409648	5	B naive._.ANTH_control_BMI0094	15246	RERE-AS1	Intronic
chr1	8417807	8418307	2	CD4 TCM._.ANTH_control_BWJ0023	6587	RERE-AS1	Intronic
chr1	8419116	8419616	2	CD4 Naive._.MSSA_DU19-01S0003453	5278	RERE-AS1	Intronic
chr1	8422771	8423271	17	CD4 TCM._.MSSA_DU19-01S0003492	1623	RERE-AS1	Promoter
chr1	8423530	8424030	29	CD8 TEM._.MRSA_DU19-01S0003987	864	RERE-AS1	Promoter
chr1	8424450	8424950	29	CD4 TCM._.MRSA_DU19-01S0003987	54	RERE-AS1	Promoter
chr1	8425050	8425550	2	B naive._.HI_control_AS14-03700	654	RERE-AS1	Intronic
chr1	8426204	8426704	7	CD14 Mono._.MSSA_DU19-01S0004017	1808	RERE-AS1	Intronic
chr1	8427443	8427943	16	B naive._.MSSA_DU19-01S0003507	3047	RERE-AS1	Intronic
chr1	8428030	8428530	2	B memory._.ANTH_control_BWJ0023	3634	RERE-AS1	Intronic
chr1	8429690	8430190	5	CD16 Mono._.MSSA_DU19-01S0003482	5294	RERE-AS1	Exonic
chr1	8430403	8430903	4	NK._.ANTH_control_BWJ0023	6007	RERE-AS1	Intronic
chr1	8430930	8431430	6	B naive._.ANTH_control_BMI0095	6534	RERE-AS1	Intronic
chr1	8438834	8439334	22	CD16 Mono._.ANTH_control_BMI0095	14438	RERE-AS1	Intronic
chr1	8446027	8446527	3	NK_CD56bright._.ANTH_control_BMI0099	21631	RERE-AS1	Intronic
chr1	8448758	8449258	5	NK._.MSSA_DU19-01S0003462	24362	RERE-AS1	Intronic
chr1	8457687	8458187	11	CD14 Mono._.MRSA_DU19-01S0003994	33291	RERE-AS1	Intronic
chr1	8458550	8459050	3	B naive._.ANTH_control_BWJ0023	34154	RERE-AS1	Intronic
chr1	8461389	8461889	2	CD4 Naive._.ANTH_control_BMI0099	36993	RERE-AS1	Intronic
chr1	8462991	8463491	6	CD4 Naive._.MRSA_DU19-01S0003549	38595	RERE-AS1	Intronic
chr1	8463555	8464055	4	CD16 Mono._.ANTH_control_BMI0093	39159	RERE-AS1	Intronic
chr1	8464842	8465342	2	B naive._.ANTH_control_BMI0095	40446	RERE-AS1	Exonic
chr1	8465631	8466131	7	B naive._.HI_control_AS14-03700	41235	RERE-AS1	Exonic
chr1	8472561	8473061	19	CD4 Naive._.HI_control_AS17-00144	48165	RERE-AS1	Intronic
chr1	8473472	8473972	13	NK._.MSSA_DU19-01S0003466	49076	RERE-AS1	Intronic
chr1	8475963	8476463	24	CD14 Mono._.ANTH_control_BMI0099	51567	RERE-AS1	Intronic
chr1	8477103	8477603	8	NK._.MSSA_DU19-01S0003492	52707	RERE-AS1	Intronic
chr1	8492713	8493213	2	B naive._.MRSA_DU19-01S0003989	68317	RERE-AS1	Intronic
chr1	8494787	8495287	2	CD4 TCM._.HI_control_AS17-00144	70391	RERE-AS1	Intronic
chr1	8495870	8496370	22	NK._.MSSA_DU19-01S0003492	71474	RERE-AS1	Intronic
chr1	8496374	8496874	27	NK._.MSSA_DU19-01S0004017	71978	RERE-AS1	Intronic
chr1	8497470	8497970	26	CD14 Mono._.MRSA_DU19-01S0003549	73074	RERE-AS1	Intronic
chr1	8510022	8510522	26	CD4 Naive._.HI_control_AS17-00144	85626	RERE-AS1	Intronic
chr1	8511644	8512144	3	CD8 TEM._.MSSA_DU19-01S0003509	87248	RERE-AS1	Intronic
chr1	8516731	8517231	2	CD8 Naive._.ANTH_control_BWJ0023	92335	RERE-AS1	Intronic
chr1	8517904	8518404	2	CD16 Mono._.ANTH_control_BMI0101	93508	RERE-AS1	Intronic
chr1	8520418	8520918	9	CD8 TEM._.MSSA_DU19-01S0003464	96022	RERE-AS1	Intronic
chr1	8523611	8524111	4	CD4 Naive._.MRSA_DU19-01S0003549	99215	RERE-AS1	Intronic
chr1	8524558	8525058	2	CD4 Naive._.MRSA_DU19-01S0004011	100162	RERE-AS1	Intronic
chr1	8525110	8525610	14	CD4 Naive._.HI_control_AS09-13278	100714	RERE-AS1	Intronic
chr1	8525746	8526246	30	CD4 Naive._.HI_control_AS17-00144	101350	RERE-AS1	Exonic
chr1	8527425	8527925	2	MAIT._.HI_control_AS11-18755	103029	RERE-AS1	Intronic
chr1	8530003	8530503	2	NK._.MSSA_DU19-01S0003507	105607	RERE-AS1	Intronic
chr1	8531078	8531578	6	B naive._.MSSA_DU19-01S0003507	106682	RERE-AS1	Intronic
chr1	8533066	8533566	5	B naive._.MRSA_DU19-01S0003989	108670	RERE-AS1	Intronic
chr1	8533842	8534342	2	B naive._.MRSA_DU19-01S0003989	109446	RERE-AS1	Intronic
chr1	8545020	8545520	5	CD4 TCM._.MRSA_DU19-01S0004015	120624	RERE-AS1	Intronic
chr1	8560981	8561481	15	CD4 Naive._.ANTH_control_BMI0093	136585	RERE-AS1	Intronic
chr1	8562159	8562659	2	CD16 Mono._.ANTH_control_BMI0101	137763	RERE-AS1	Intronic
chr1	8569186	8569686	9	NK._.ANTH_control_BWJ0023	144790	RERE-AS1	Intronic
chr1	8593648	8594148	2	NK._.MSSA_DU19-01S0003507	169252	RERE-AS1	Intronic
chr1	8602438	8602938	5	CD8 TEM._.MRSA_DU19-01S0003542	178042	RERE-AS1	Intronic
chr1	8603996	8604496	5	NK._.MSSA_DU19-01S0004017	179600	RERE-AS1	Intronic
chr1	8623641	8624141	6	B memory._.MSSA_DU19-01S0003515	193751	RERE	Intronic
chr1	8625397	8625897	11	CD16 Mono._.MSSA_DU19-01S0003453	191995	RERE	Intronic
chr1	8625990	8626490	2	CD16 Mono._.MRSA_DU19-01S0003987	191402	RERE	Intronic
chr1	8627675	8628175	2	B naive._.ANTH_control_BWJ0023	189717	RERE	Intronic
chr1	8629154	8629654	3	B naive._.ANTH_control_BMI0095	188238	RERE	Intronic
chr1	8629710	8630210	26	CD14 Mono._.MRSA_DU19-01S0003994	187682	RERE	Intronic
chr1	8630256	8630756	4	B naive._.ANTH_control_BMI0093	187136	RERE	Intronic
chr1	8643476	8643976	14	B naive._.ANTH_control_BMI0095	173916	RERE	Intronic
chr1	8647475	8647975	7	CD14 Mono._.MRSA_DU19-01S0003994	169917	RERE	Intronic
chr1	8649003	8649503	3	CD16 Mono._.ANTH_control_BMI0094	168389	RERE	Intronic
chr1	8651119	8651619	7	NK._.ANTH_control_BMI0093	166273	RERE	Intronic
chr1	8652366	8652866	16	NK._.HI_control_AS11-18755	165026	RERE	Intronic
chr1	8653806	8654306	3	B naive._.ANTH_control_BMI0095	163586	RERE	Intronic
chr1	8660360	8660860	8	CD16 Mono._.MSSA_DU19-01S0003453	157032	RERE	Intronic
chr1	8661692	8662192	8	CD14 Mono._.MSSA_DU19-01S0003464	155700	RERE	Intronic
chr1	8662564	8663064	2	CD16 Mono._.MRSA_DU19-01S0003549	154828	RERE	Intronic
chr1	8664002	8664502	20	CD16 Mono._.ANTH_control_BMI0095	153390	RERE	Intronic
chr1	8666842	8667342	2	B naive._.ANTH_control_BMI0099	150550	RERE	Intronic
chr1	8670643	8671143	3	NK_CD56bright._.ANTH_control_BWJ0023	146749	RERE	Intronic
chr1	8671195	8671695	11	CD16 Mono._.ANTH_control_BMI0094	146197	RERE	Intronic
chr1	8681177	8681677	2	CD4 Naive._.MSSA_DU19-01S0003466	136215	RERE	Intronic
chr1	8700608	8701108	4	MAIT._.MSSA_DU19-01S0003466	116784	RERE	Intronic
chr1	8701141	8701641	32	CD4 TCM._.HI_control_AS09-13278	116251	RERE	Intronic
chr1	8702042	8702542	2	CD4 TCM._.MRSA_DU19-01S0004013	115350	RERE	Intronic
chr1	8702644	8703144	7	CD16 Mono._.ANTH_control_BWJ0023	114748	RERE	Intronic
chr1	8703166	8703666	22	CD16 Mono._.ANTH_control_BMI0101	114226	RERE	Intronic
chr1	8712667	8713167	18	CD16 Mono._.MRSA_DU19-01S0003542	104725	RERE	Intronic
chr1	8714394	8714894	2	CD16 Mono._.MSSA_DU19-01S0003453	102998	RERE	Intronic
chr1	8726357	8726857	2	CD4 Naive._.HI_control_AS17-00144	91035	RERE	Intronic
chr1	8728167	8728667	3	NK._.HI_control_AS17-00144	89225	RERE	Intronic
chr1	8763740	8764240	3	B naive._.ANTH_control_BMI0099	53652	RERE	Intronic
chr1	8775618	8776118	3	CD16 Mono._.ANTH_control_BMI0095	41774	RERE	Intronic
chr1	8789217	8789717	2	Platelet._.MRSA_DU19-01S0004015	28175	RERE	Intronic
chr1	8816314	8816814	5	CD8 Naive._.MSSA_DU19-01S0003466	1078	RERE	Intronic
chr1	8816878	8817378	12	CD4 TCM._.MRSA_DU19-01S0003987	514	RERE	Intronic
chr1	8817456	8817956	29	CD4 Naive._.HI_control_AS17-00144	62	RERE	Promoter
chr1	8818447	8818947	3	B memory._.ANTH_control_BWJ0023	1053	RERE	Promoter
chr1	8825857	8826357	19	NK._.ANTH_control_BMI0101	8463	RERE	Distal
chr1	8829460	8829960	8	B naive._.ANTH_control_BMI0099	12066	RERE	Distal
chr1	8848805	8849305	25	CD4 TCM._.HI_control_AS09-13278	17534	MIR6728	Distal
chr1	8856015	8856515	2	CD14 Mono._.ANTH_control_BMI0094	10324	MIR6728	Distal
chr1	8856745	8857245	2	CD16 Mono._.ANTH_control_BMI0095	9594	MIR6728	Distal
chr1	8858113	8858613	3	MAIT._.HI_control_AS11-18755	8226	MIR6728	Distal
chr1	8859320	8859820	26	CD4 TCM._.MRSA_DU19-01S0003987	7019	MIR6728	Distal
chr1	8862404	8862904	20	CD4 Naive._.ANTH_control_BMI0099	3935	MIR6728	Intronic
chr1	8865773	8866273	4	CD16 Mono._.ANTH_control_BMI0093	566	MIR6728	Intronic
chr1	8871073	8871573	20	CD16 Mono._.MRSA_DU19-01S0003987	4732	MIR6728	Intronic
chr1	8871896	8872396	5	CD14 Mono._.MRSA_DU19-01S0003978	5555	MIR6728	Intronic
chr1	8873004	8873504	2	CD16 Mono._.ANTH_control_BMI0095	5580	ENO1-AS1	Intronic
chr1	8873508	8874008	30	CD14 Mono._.MRSA_DU19-01S0003549	5076	ENO1-AS1	Intronic
chr1	8875501	8876001	11	CD8 TEM._.MSSA_DU19-01S0003462	3083	ENO1-AS1	Intronic
chr1	8876079	8876579	7	CD4 TCM._.HI_control_AS09-13278	2505	ENO1-AS1	Intronic
chr1	8876597	8877097	27	CD4 TCM._.MSSA_DU19-01S0003453	1987	ENO1-AS1	Promoter
chr1	8877262	8877762	14	CD14 Mono._.MRSA_DU19-01S0003542	1322	ENO1-AS1	Promoter
chr1	8877778	8878278	4	cDC2._.ANTH_control_BMI0099	806	ENO1-AS1	Promoter
chr1	8878513	8879013	13	MAIT._.ANTH_control_BMI0101	71	ENO1-AS1	Promoter
chr1	8879024	8879524	19	CD14 Mono._.ANTH_control_BMI0093	24	ENO1	Promoter
chr1	8879950	8880450	23	CD14 Mono._.MRSA_DU19-01S0003994	950	ENO1	Promoter
chr1	8882077	8882577	2	MAIT._.HI_control_AS11-18755	3077	ENO1	Distal
chr1	8889803	8890303	15	CD16 Mono._.ANTH_control_BMI0101	10803	ENO1	Distal
chr1	8891958	8892458	9	CD14 Mono._.ANTH_control_BMI0099	12958	ENO1	Distal
chr1	8899841	8900341	28	CD4 TCM._.MRSA_DU19-01S0003978	20841	ENO1	Distal
chr1	8900423	8900923	2	MAIT._.MRSA_DU19-01S0003989	21423	ENO1	Distal
chr1	8905014	8905514	2	MAIT._.HI_control_AS11-18755	26014	ENO1	Distal
chr1	8908241	8908741	21	CD14 Mono._.MRSA_DU19-01S0003549	29241	ENO1	Distal
chr1	8908781	8909281	6	CD14 Mono._.ANTH_control_BMI0095	29781	ENO1	Distal
chr1	8918043	8918543	25	CD4 Naive._.ANTH_control_BMI0093	27573	CA6	Distal
chr1	8920598	8921098	3	CD4 TCM._.MRSA_DU19-01S0003989	25018	CA6	Distal
chr1	8921129	8921629	3	CD8 TEM._.MRSA_DU19-01S0003987	24487	CA6	Distal
chr1	8924755	8925255	2	CD4 TCM._.MRSA_DU19-01S0003987	20861	CA6	Distal
chr1	8925375	8925875	20	CD14 Mono._.MSSA_DU19-01S0003462	20241	CA6	Distal
chr1	8925914	8926414	2	CD8 TEM._.MRSA_DU19-01S0004015	19702	CA6	Distal
chr1	8926614	8927114	22	CD4 Naive._.MRSA_DU19-01S0003549	19002	CA6	Distal
chr1	8927162	8927662	23	CD4 Naive._.MSSA_DU19-01S0003462	18454	CA6	Distal
chr1	8937747	8938247	2	NK._.MSSA_DU19-01S0003492	7869	CA6	Distal
chr1	8938412	8938912	2	CD4 TCM._.MRSA_DU19-01S0004015	7204	CA6	Distal
chr1	8939560	8940060	5	CD14 Mono._.MSSA_DU19-01S0003464	6056	CA6	Distal
chr1	8945681	8946181	2	CD4 TCM._.MSSA_DU19-01S0003464	63	CA6	Promoter
chr1	8946421	8946921	18	CD4 Naive._.MSSA_DU19-01S0003492	803	CA6	Intronic
chr1	8947088	8947588	3	CD4 Naive._.HI_control_AS09-13278	1470	CA6	Intronic
chr1	8950276	8950776	2	NK_CD56bright._.ANTH_control_BWJ0023	4658	CA6	Intronic
chr1	8951257	8951757	2	CD4 Naive._.MRSA_DU19-01S0003987	5639	CA6	Exonic
chr1	8962806	8963306	5	CD16 Mono._.ANTH_control_BMI0095	17188	CA6	Intronic
chr1	8963574	8964074	2	CD4 Naive._.MRSA_DU19-01S0003989	17956	CA6	Intronic
chr1	8965340	8965840	2	CD4 Naive._.MRSA_DU19-01S0003549	19722	CA6	Intronic
chr1	8966488	8966988	3	CD4 Naive._.HI_control_AS09-13278	20870	CA6	Intronic
chr1	8967540	8968040	6	CD4 Naive._.ANTH_control_BMI0099	21922	CA6	Exonic
chr1	8969892	8970392	20	CD4 Naive._.MRSA_DU19-01S0003989	24274	CA6	Intronic
chr1	8970466	8970966	3	CD4 Naive._.MRSA_DU19-01S0003989	24848	CA6	Intronic
chr1	8971015	8971515	29	CD4 TCM._.MRSA_DU19-01S0004015	25397	CA6	Intronic
chr1	8973916	8974416	2	CD14 Mono._.MRSA_DU19-01S0004011	28298	CA6	Intronic
chr1	8980568	8981068	7	CD14 Mono._.MRSA_DU19-01S0004015	34950	CA6	Distal
chr1	8983624	8984124	3	CD4 Naive._.MRSA_DU19-01S0003549	38006	CA6	Distal
chr1	8986848	8987348	9	CD4 Naive._.MRSA_DU19-01S0003987	39246	SLC2A7	Distal
chr1	8987975	8988475	23	CD4 Naive._.MSSA_DU19-01S0003466	38119	SLC2A7	Distal
chr1	9004165	9004665	5	CD4 Naive._.ANTH_control_BMI0099	21929	SLC2A7	Intronic
chr1	9005024	9005524	26	CD4 Naive._.MRSA_DU19-01S0003987	21070	SLC2A7	Intronic
chr1	9007004	9007504	3	NK._.ANTH_control_BMI0101	19090	SLC2A7	Intronic
chr1	9007622	9008122	4	cDC2._.ANTH_control_BMI0099	18472	SLC2A7	Intronic
chr1	9008180	9008680	4	B memory._.Other	17914	SLC2A7	Intronic
chr1	9009925	9010425	2	B memory._.Other	16169	SLC2A7	Exonic
chr1	9010949	9011449	12	CD16 Mono._.ANTH_control_BMI0094	15145	SLC2A7	Intronic
chr1	9011505	9012005	22	CD14 Mono._.MSSA_DU19-01S0004017	14589	SLC2A7	Intronic
chr1	9015827	9016327	3	B naive._.ANTH_control_BMI0099	10267	SLC2A7	Intronic
chr1	9036613	9037113	12	B naive._.ANTH_control_BWJ0023	10517	SLC2A7	Exonic
chr1	9037364	9037864	10	B naive._.MSSA_DU19-01S0003464	11268	SLC2A7	Exonic
chr1	9066486	9066986	2	CD4 Naive._.MRSA_DU19-01S0003987	21741	SLC2A5	Intronic
chr1	9067145	9067645	27	CD14 Mono._.ANTH_control_BMI0095	21082	SLC2A5	Intronic
chr1	9068954	9069454	2	B naive._.MSSA_DU19-01S0003464	19273	SLC2A5	Intronic
chr1	9069513	9070013	15	B naive._.Other	18714	SLC2A5	Exonic
chr1	9073061	9073561	2	CD14 Mono._.MRSA_DU19-01S0004015	15166	SLC2A5	Intronic
chr1	9074926	9075426	12	B naive._.ANTH_control_BMI0095	13301	SLC2A5	Intronic
chr1	9076068	9076568	10	B naive._.MSSA_DU19-01S0003515	12159	SLC2A5	Intronic
chr1	9077993	9078493	18	CD14 Mono._.HI_control_AS14-03700	10234	SLC2A5	Intronic
chr1	9078528	9079028	3	cDC2._.ANTH_control_BMI0099	9699	SLC2A5	Intronic
chr1	9079175	9079675	2	CD4 Naive._.MSSA_DU19-01S0003527	9052	SLC2A5	Intronic
chr1	9080393	9080893	3	B memory._.ANTH_control_BWJ0023	7834	SLC2A5	Intronic
chr1	9082687	9083187	12	CD14 Mono._.MSSA_DU19-01S0003453	5540	SLC2A5	Intronic
chr1	9083251	9083751	23	CD14 Mono._.HI_control_AS09-13278	4976	SLC2A5	Intronic
chr1	9093242	9093742	10	CD16 Mono._.ANTH_control_BMI0095	5013	SLC2A5	Distal
chr1	9093931	9094431	10	CD16 Mono._.MRSA_DU19-01S0003549	5702	SLC2A5	Distal
chr1	9101481	9101981	6	CD16 Mono._.ANTH_control_BMI0095	13252	SLC2A5	Exonic
chr1	9110720	9111220	25	CD14 Mono._.MSSA_DU19-01S0004017	18199	GPR157	Intronic
chr1	9119666	9120166	4	cDC2._.ANTH_control_BWJ0023	9253	GPR157	Intronic
chr1	9121335	9121835	9	CD16 Mono._.ANTH_control_BMI0095	7584	GPR157	Intronic
chr1	9122014	9122514	21	CD4 TCM._.ANTH_control_BWJ0023	6905	GPR157	Intronic
chr1	9128047	9128547	16	CD14 Mono._.MSSA_DU19-01S0003509	872	GPR157	Intronic
chr1	9128986	9129486	31	CD14 Mono._.ANTH_control_BMI0093	65	GPR157	Promoter
chr1	9129609	9130109	20	CD4 TCM._.MSSA_DU19-01S0003466	688	GPR157	Promoter
chr1	9130125	9130625	10	CD4 Naive._.MSSA_DU19-01S0004017	1204	GPR157	Promoter
chr1	9131434	9131934	16	CD16 Mono._.MRSA_DU19-01S0003549	2513	GPR157	Distal
chr1	9135458	9135958	4	cDC2._.ANTH_control_BMI0099	6537	GPR157	Distal
chr1	9142170	9142670	25	CD14 Mono._.MSSA_DU19-01S0003515	9356	MIR34A	Distal
chr1	9143283	9143783	13	CD16 Mono._.MSSA_DU19-01S0003482	8243	MIR34A	Distal
chr1	9145210	9145710	3	CD14 Mono._.MSSA_DU19-01S0003462	6316	MIR34A	Distal
chr1	9147202	9147702	2	CD4 Naive._.MSSA_DU19-01S0004017	4324	MIR34A	Distal
chr1	9161113	9161613	2	NK._.MSSA_DU19-01S0003453	9585	MIR34A	Intronic
chr1	9162694	9163194	16	CD16 Mono._.MSSA_DU19-01S0003482	11166	MIR34A	Intronic
chr1	9163874	9164374	31	CD14 Mono._.MSSA_DU19-01S0003464	12346	MIR34A	Intronic
chr1	9166752	9167252	2	CD8 TEM._.HI_control_AS14-03700	15001	LNCTAM34A	Intronic
chr1	9174153	9174653	13	CD14 Mono._.MRSA_DU19-01S0004011	7600	LNCTAM34A	Intronic
chr1	9179659	9180159	18	CD16 Mono._.MSSA_DU19-01S0003466	2094	LNCTAM34A	Intronic
chr1	9181196	9181696	21	CD14 Mono._.MRSA_DU19-01S0003542	557	LNCTAM34A	Promoter
chr1	9182139	9182639	12	CD4 TCM._.MRSA_DU19-01S0004015	2	MIR34AHG	Promoter
chr1	9182893	9183393	5	CD16 Mono._.MSSA_DU19-01S0003492	750	MIR34AHG	Promoter
chr1	9196368	9196868	8	CD4 Naive._.MSSA_DU19-01S0003462	14225	MIR34AHG	Distal
chr1	9201619	9202119	4	CD4 Naive._.MSSA_DU19-01S0003466	19476	MIR34AHG	Distal
chr1	9202576	9203076	5	CD4 Naive._.MSSA_DU19-01S0003462	20433	MIR34AHG	Distal
chr1	9203499	9203999	8	CD4 TCM._.MRSA_DU19-01S0003987	21356	MIR34AHG	Distal
chr1	9228633	9229133	6	CD14 Mono._.MSSA_DU19-01S0003462	5891	H6PD	Distal
chr1	9229435	9229935	4	CD14 Mono._.MRSA_DU19-01S0003542	5089	H6PD	Distal
chr1	9233259	9233759	25	CD14 Mono._.MSSA_DU19-01S0003453	1265	H6PD	Promoter
chr1	9233843	9234343	7	CD4 TCM._.ANTH_control_BMI0095	681	H6PD	Promoter
chr1	9234414	9234914	3	Platelet._.MRSA_DU19-01S0003542	110	H6PD	Promoter
chr1	9234966	9235466	6	B naive._.MSSA_DU19-01S0003464	440	H6PD	Intronic
chr1	9238514	9239014	11	CD14 Mono._.MSSA_DU19-01S0003462	3988	H6PD	Intronic
chr1	9239628	9240128	4	cDC2._.ANTH_control_BMI0099	5102	H6PD	Exonic
chr1	9243025	9243525	8	CD16 Mono._.MRSA_DU19-01S0003987	8499	H6PD	Intronic
chr1	9249941	9250441	4	CD4 TCM._.MSSA_DU19-01S0003515	15415	H6PD	Intronic
chr1	9255814	9256314	2	CD16 Mono._.MSSA_DU19-01S0003492	21288	H6PD	Intronic
chr1	9259832	9260332	3	CD16 Mono._.Other	25306	H6PD	Intronic
chr1	9260513	9261013	2	CD16 Mono._.MSSA_DU19-01S0003482	25987	H6PD	Intronic
chr1	9267014	9267514	29	CD4 TCM._.MSSA_DU19-01S0003453	25615	SPSB1	Exonic
chr1	9275447	9275947	31	CD14 Mono._.MSSA_DU19-01S0003527	17182	SPSB1	Distal
chr1	9278070	9278570	2	CD14 Mono._.MSSA_DU19-01S0003462	14559	SPSB1	Distal
chr1	9280295	9280795	12	CD14 Mono._.MSSA_DU19-01S0003464	12334	SPSB1	Distal
chr1	9280958	9281458	2	NK._.ANTH_control_BMI0101	11671	SPSB1	Distal
chr1	9281781	9282281	2	CD8 TEM._.ANTH_control_BMI0093	10848	SPSB1	Distal
chr1	9284053	9284553	13	CD4 TCM._.HI_control_AS09-13278	8576	SPSB1	Distal
chr1	9286491	9286991	2	CD4 TCM._.MSSA_DU19-01S0003482	6138	SPSB1	Distal
chr1	9288934	9289434	23	CD4 TCM._.MRSA_DU19-01S0003989	3695	SPSB1	Distal
chr1	9289518	9290018	16	CD14 Mono._.MSSA_DU19-01S0003462	3111	SPSB1	Distal
chr1	9290070	9290570	28	CD14 Mono._.MSSA_DU19-01S0003464	2559	SPSB1	Distal
chr1	9292077	9292577	6	CD4 TCM._.MRSA_DU19-01S0003978	552	SPSB1	Promoter
chr1	9292590	9293090	32	CD4 TCM._.HI_control_AS09-13278	39	SPSB1	Promoter
chr1	9293341	9293841	30	CD4 TCM._.HI_control_AS17-00144	710	SPSB1	Intronic
chr1	9294350	9294850	8	CD14 Mono._.MSSA_DU19-01S0003464	1719	SPSB1	Intronic
chr1	9294853	9295353	5	B naive._.HI_control_AS09-13278	2222	SPSB1	Intronic
chr1	9300074	9300574	5	CD14 Mono._.ANTH_control_BMI0095	7443	SPSB1	Intronic
chr1	9300586	9301086	2	CD4 TCM._.MRSA_DU19-01S0003987	7955	SPSB1	Intronic
chr1	9307770	9308270	2	CD16 Mono._.MSSA_DU19-01S0003482	15139	SPSB1	Intronic
chr1	9308820	9309320	2	CD16 Mono._.ANTH_control_BMI0101	16189	SPSB1	Intronic
chr1	9313477	9313977	3	B naive._.MSSA_DU19-01S0003464	20846	SPSB1	Intronic
chr1	9315350	9315850	2	CD8 TEM._.MSSA_DU19-01S0003492	22719	SPSB1	Intronic
chr1	9316123	9316623	4	CD4 Naive._.MRSA_DU19-01S0003992	23492	SPSB1	Intronic
chr1	9318109	9318609	2	CD16 Mono._.MSSA_DU19-01S0003482	25478	SPSB1	Intronic
chr1	9319922	9320422	2	CD4 TCM._.MRSA_DU19-01S0003992	27291	SPSB1	Intronic
chr1	9321266	9321766	5	CD14 Mono._.MSSA_DU19-01S0003527	28635	SPSB1	Intronic
chr1	9323369	9323869	3	CD4 Naive._.HI_control_AS11-18755	30738	SPSB1	Intronic
chr1	9326171	9326671	2	CD4 Naive._.MRSA_DU19-01S0003987	33540	SPSB1	Intronic
chr1	9331043	9331543	2	CD4 Naive._.MRSA_DU19-01S0003987	38412	SPSB1	Intronic
chr1	9332649	9333149	7	NK._.HI_control_AS11-18755	40018	SPSB1	Intronic
chr1	9337050	9337550	2	NK._.MSSA_DU19-01S0003462	44419	SPSB1	Intronic
chr1	9338827	9339327	2	CD4 Naive._.MSSA_DU19-01S0004017	46196	SPSB1	Intronic
chr1	9339902	9340402	2	NK._.MRSA_DU19-01S0004013	47271	SPSB1	Intronic
chr1	9340807	9341307	3	cDC2._.ANTH_control_BMI0099	48176	SPSB1	Intronic
chr1	9342326	9342826	3	CD4 TCM._.MRSA_DU19-01S0003992	49695	SPSB1	Intronic
chr1	9342902	9343402	2	CD4 TCM._.MRSA_DU19-01S0003992	50271	SPSB1	Intronic
chr1	9345088	9345588	2	CD4 Naive._.HI_control_AS11-18755	52457	SPSB1	Intronic
chr1	9351526	9352026	2	CD4 Naive._.HI_control_AS11-18755	58895	SPSB1	Intronic
chr1	9354854	9355354	4	CD4 Naive._.MRSA_DU19-01S0003992	62223	SPSB1	Intronic
chr1	9362574	9363074	18	CD14 Mono._.MSSA_DU19-01S0003509	69943	SPSB1	Intronic
chr1	9368330	9368830	4	CD4 Naive._.MSSA_DU19-01S0003453	75699	SPSB1	Exonic
chr1	9373602	9374102	4	CD14 Mono._.ANTH_control_BMI0101	80971	SPSB1	Distal
chr1	9377648	9378148	3	CD4 TCM._.MRSA_DU19-01S0003994	85017	SPSB1	Distal
chr1	9382258	9382758	2	CD4 TCM._.MRSA_DU19-01S0003994	89627	SPSB1	Distal
chr1	9384279	9384779	2	CD4 TCM._.MRSA_DU19-01S0003994	91648	SPSB1	Distal
chr1	9389773	9390273	5	CD4 TCM._.MRSA_DU19-01S0004015	97142	SPSB1	Distal
chr1	9391586	9392086	2	CD4 TCM._.HI_control_AS17-00144	98955	SPSB1	Distal
chr1	9399853	9400353	2	CD16 Mono._.ANTH_control_BMI0094	107222	SPSB1	Distal
chr1	9400545	9401045	7	CD4 TCM._.MSSA_DU19-01S0003453	107914	SPSB1	Distal
chr1	9410271	9410771	2	CD8 TEM._.MRSA_DU19-01S0003987	117640	SPSB1	Distal
chr1	9410983	9411483	20	CD8 TEM._.MRSA_DU19-01S0003987	118352	SPSB1	Distal
chr1	9412341	9412841	5	CD4 TCM._.MSSA_DU19-01S0003527	119710	SPSB1	Distal
chr1	9413025	9413525	24	NK._.MSSA_DU19-01S0003482	120394	SPSB1	Distal
chr1	9413683	9414183	6	CD8 TEM._.MSSA_DU19-01S0003492	121052	SPSB1	Distal
chr1	9416294	9416794	5	CD4 TCM._.MRSA_DU19-01S0003989	122937	SLC25A33	Distal
chr1	9416865	9417365	4	CD4 TCM._.MSSA_DU19-01S0003462	122366	SLC25A33	Distal
chr1	9417741	9418241	6	CD4 TCM._.MSSA_DU19-01S0003453	121490	SLC25A33	Distal
chr1	9420746	9421246	14	CD4 TCM._.HI_control_AS17-00144	118485	SLC25A33	Distal
chr1	9421664	9422164	2	CD8 TEM._.HI_control_AS14-03700	117567	SLC25A33	Distal
chr1	9423979	9424479	2	MAIT._.HI_control_AS11-18755	115252	SLC25A33	Distal
chr1	9425285	9425785	6	CD8 TEM._.HI_control_AS14-03700	113946	SLC25A33	Distal
chr1	9426255	9426755	16	B naive._.ANTH_control_BMI0095	112976	SLC25A33	Distal
chr1	9427506	9428006	4	CD4 TCM._.MSSA_DU19-01S0003527	111725	SLC25A33	Distal
chr1	9428729	9429229	32	CD4 TCM._.HI_control_AS17-00144	110502	SLC25A33	Distal
chr1	9429540	9430040	2	CD4 TCM._.HI_control_AS09-13278	109691	SLC25A33	Distal
chr1	9430181	9430681	2	CD8 TEM._.HI_control_AS14-03700	109050	SLC25A33	Distal
chr1	9439299	9439799	2	CD16 Mono._.MSSA_DU19-01S0003515	99932	SLC25A33	Distal
chr1	9441058	9441558	3	CD16 Mono._.ANTH_control_BMI0093	98173	SLC25A33	Distal
chr1	9455704	9456204	23	CD4 TCM._.MRSA_DU19-01S0003987	83527	SLC25A33	Distal
chr1	9459474	9459974	2	CD4 Naive._.HI_control_AS09-13278	79757	SLC25A33	Distal
chr1	9472950	9473450	2	CD4 Naive._.ANTH_control_BMI0093	66281	SLC25A33	Distal
chr1	9490983	9491483	17	CD4 Naive._.HI_control_AS17-00144	48248	SLC25A33	Distal
chr1	9495169	9495669	30	CD4 TCM._.MRSA_DU19-01S0003987	44062	SLC25A33	Distal
chr1	9501068	9501568	2	NK._.ANTH_control_BMI0099	38163	SLC25A33	Distal
chr1	9522423	9522923	18	CD16 Mono._.MSSA_DU19-01S0003453	16808	SLC25A33	Distal
chr1	9526103	9526603	19	CD16 Mono._.ANTH_control_BMI0101	13128	SLC25A33	Distal
chr1	9529090	9529590	12	CD16 Mono._.ANTH_control_BMI0094	10141	SLC25A33	Distal
chr1	9538040	9538540	3	CD8 TEM._.HI_control_AS09-13278	1191	SLC25A33	Promoter
chr1	9539076	9539576	31	CD14 Mono._.MRSA_DU19-01S0004013	155	SLC25A33	Promoter
chr1	9539659	9540159	4	cDC2._.ANTH_control_BMI0101	426	SLC25A33	Intronic
chr1	9540176	9540676	3	B memory._.MSSA_DU19-01S0003464	943	SLC25A33	Intronic
chr1	9540739	9541239	4	CD14 Mono._.MRSA_DU19-01S0003978	1506	SLC25A33	Intronic
chr1	9542370	9542870	2	CD14 Mono._.ANTH_control_BMI0101	3137	SLC25A33	Intronic
chr1	9546555	9547055	2	CD4 TCM._.ANTH_control_BWJ0023	7322	SLC25A33	Intronic
chr1	9557567	9558067	2	CD4 Naive._.MSSA_DU19-01S0003453	18334	SLC25A33	Intronic
chr1	9558586	9559086	3	CD4 Naive._.MRSA_DU19-01S0004011	19353	SLC25A33	Intronic
chr1	9559573	9560073	15	CD4 TCM._.ANTH_control_BWJ0023	20340	SLC25A33	Intronic
chr1	9561436	9561936	17	CD16 Mono._.MRSA_DU19-01S0003987	22203	SLC25A33	Intronic
chr1	9573629	9574129	2	CD16 Mono._.ANTH_control_BMI0095	15042	TMEM201	Intronic
chr1	9588461	9588961	3	NK_CD56bright._.ANTH_control_BMI0099	210	TMEM201	Promoter
chr1	9589056	9589556	30	CD4 TCM._.MRSA_DU19-01S0003987	383	TMEM201	Intronic
chr1	9589843	9590343	7	CD4 TCM._.MSSA_DU19-01S0003466	1170	TMEM201	Intronic
chr1	9590655	9591155	5	CD16 Mono._.MSSA_DU19-01S0003464	1982	TMEM201	Intronic
chr1	9591261	9591761	14	CD16 Mono._.MSSA_DU19-01S0003492	2588	TMEM201	Intronic
chr1	9593377	9593877	21	CD16 Mono._.MSSA_DU19-01S0003492	4704	TMEM201	Intronic
chr1	9597051	9597551	2	NK._.ANTH_control_BMI0101	8378	TMEM201	Intronic
chr1	9598074	9598574	3	NK._.ANTH_control_BMI0101	9401	TMEM201	Intronic
chr1	9602496	9602996	3	CD4 TCM._.MSSA_DU19-01S0004017	13823	TMEM201	Exonic
chr1	9603266	9603766	3	CD4 TCM._.MSSA_DU19-01S0003453	14593	TMEM201	Exonic
chr1	9607517	9608017	2	CD8 TEM._.MSSA_DU19-01S0003492	18844	TMEM201	Exonic
chr1	9611060	9611560	2	CD4 TCM._.HI_control_AS17-00144	22387	TMEM201	Intronic
chr1	9615537	9616037	7	CD16 Mono._.ANTH_control_BMI0095	26864	TMEM201	Distal
chr1	9619071	9619571	2	CD4 Naive._.HI_control_AS17-00144	30398	TMEM201	Distal
chr1	9626015	9626515	16	B naive._.MSSA_DU19-01S0003464	25466	PIK3CD	Distal
chr1	9626937	9627437	13	MAIT._.MSSA_DU19-01S0003466	24544	PIK3CD	Distal
chr1	9627554	9628054	4	CD8 TEM._.MRSA_DU19-01S0003994	23927	PIK3CD	Distal
chr1	9628459	9628959	23	NK._.HI_control_AS13-08590	23022	PIK3CD	Distal
chr1	9628960	9629460	25	NK._.MSSA_DU19-01S0003492	22521	PIK3CD	Distal
chr1	9629604	9630104	28	CD14 Mono._.MSSA_DU19-01S0003464	21877	PIK3CD	Distal
chr1	9630119	9630619	22	CD8 TEM._.MRSA_DU19-01S0004015	21362	PIK3CD	Distal
chr1	9630827	9631327	10	CD8 TEM._.HI_control_AS14-03700	20654	PIK3CD	Distal
chr1	9631352	9631852	2	CD4 TCM._.ANTH_control_BMI0094	20129	PIK3CD	Distal
chr1	9633392	9633892	12	CD16 Mono._.ANTH_control_BMI0101	18089	PIK3CD	Distal
chr1	9633929	9634429	4	CD16 Mono._.ANTH_control_BMI0094	17552	PIK3CD	Distal
chr1	9638416	9638916	10	CD14 Mono._.ANTH_control_BMI0101	13065	PIK3CD	Distal
chr1	9643836	9644336	15	CD16 Mono._.MSSA_DU19-01S0003453	7645	PIK3CD	Distal
chr1	9644660	9645160	20	CD16 Mono._.MSSA_DU19-01S0003464	6821	PIK3CD	Distal
chr1	9651245	9651745	18	CD4 Naive._.ANTH_control_BMI0095	236	PIK3CD	Promoter
chr1	9651893	9652393	30	CD4 Naive._.MSSA_DU19-01S0004017	410	PIK3CD	Intronic
chr1	9652417	9652917	20	CD16 Mono._.MSSA_DU19-01S0003492	934	PIK3CD	Exonic
chr1	9652953	9653453	3	B naive._.MSSA_DU19-01S0003464	1382	PIK3CD-AS1	Exonic
chr1	9653603	9654103	17	CD4 Naive._.MSSA_DU19-01S0004017	732	PIK3CD-AS1	Exonic
chr1	9654393	9654893	22	CD16 Mono._.ANTH_control_BMI0095	56	PIK3CD-AS1	Promoter
chr1	9655077	9655577	25	NK._.MSSA_DU19-01S0003482	740	PIK3CD-AS1	Promoter
chr1	9655779	9656279	4	CD8 TEM._.MRSA_DU19-01S0003978	1442	PIK3CD-AS1	Promoter
chr1	9656969	9657469	2	CD4 Naive._.ANTH_control_BMI0093	2632	PIK3CD-AS1	Intronic
chr1	9657536	9658036	3	MAIT._.MSSA_DU19-01S0003527	3199	PIK3CD-AS1	Intronic
chr1	9658087	9658587	11	CD4 TCM._.MRSA_DU19-01S0003987	3750	PIK3CD-AS1	Intronic
chr1	9658684	9659184	2	NK._.MRSA_DU19-01S0004013	4347	PIK3CD-AS1	Intronic
chr1	9659283	9659783	2	MAIT._.MSSA_DU19-01S0003464	4946	PIK3CD-AS1	Intronic
chr1	9662199	9662699	2	NK._.MSSA_DU19-01S0003464	7862	PIK3CD-AS1	Intronic
chr1	9670030	9670530	14	CD14 Mono._.MRSA_DU19-01S0003987	15693	PIK3CD-AS1	Intronic
chr1	9670542	9671042	3	CD16 Mono._.MSSA_DU19-01S0003482	16205	PIK3CD-AS1	Intronic
chr1	9677644	9678144	2	NK._.ANTH_control_BMI0101	9660	PIK3CD-AS2	Intronic
chr1	9680015	9680515	3	CD8 TEM._.MSSA_DU19-01S0003453	7289	PIK3CD-AS2	Intronic
chr1	9680885	9681385	5	B naive._.ANTH_control_BMI0094	6419	PIK3CD-AS2	Exonic
chr1	9683653	9684153	3	CD14 Mono._.MSSA_DU19-01S0003515	3651	PIK3CD-AS2	Intronic
chr1	9684757	9685257	8	CD14 Mono._.MRSA_DU19-01S0003549	2547	PIK3CD-AS2	Intronic
chr1	9685859	9686359	15	CD14 Mono._.MRSA_DU19-01S0003987	1445	PIK3CD-AS2	Intronic
chr1	9686663	9687163	11	CD4 TCM._.MSSA_DU19-01S0003453	641	PIK3CD-AS2	Intronic
chr1	9687233	9687733	29	CD14 Mono._.MRSA_DU19-01S0003994	71	PIK3CD-AS2	Promoter
chr1	9688187	9688687	3	CD4 Naive._.ANTH_control_BMI0093	881	PIK3CD-AS2	Promoter
chr1	9689253	9689753	31	CD8 TEM._.HI_control_AS14-03700	1947	PIK3CD-AS2	Promoter
chr1	9689848	9690348	4	CD4 Naive._.MSSA_DU19-01S0003462	2542	PIK3CD-AS2	Intronic
chr1	9691048	9691548	5	CD4 TCM._.MSSA_DU19-01S0004017	3742	PIK3CD-AS2	Intronic
chr1	9696596	9697096	2	CD4 TCM._.MSSA_DU19-01S0003453	9290	PIK3CD-AS2	Intronic
chr1	9698637	9699137	2	CD4 TCM._.MSSA_DU19-01S0003466	11331	PIK3CD-AS2	Intronic
chr1	9699243	9699743	2	B naive._.HI_control_AS09-13278	11937	PIK3CD-AS2	Intronic
chr1	9700450	9700950	2	CD4 Naive._.MRSA_DU19-01S0003542	13144	PIK3CD-AS2	Intronic
chr1	9702184	9702684	18	CD4 TCM._.ANTH_control_BMI0093	14878	PIK3CD-AS2	Intronic
chr1	9703895	9704395	3	CD16 Mono._.MSSA_DU19-01S0003527	16589	PIK3CD-AS2	Intronic
chr1	9704653	9705153	24	CD14 Mono._.MSSA_DU19-01S0003453	17347	PIK3CD-AS2	Intronic
chr1	9705661	9706161	7	NK._.MSSA_DU19-01S0003464	18355	PIK3CD-AS2	Intronic
chr1	9706175	9706675	2	NK._.ANTH_control_BMI0099	18869	PIK3CD-AS2	Intronic
chr1	9711592	9712092	22	NK._.MSSA_DU19-01S0003482	24286	PIK3CD-AS2	Intronic
chr1	9712899	9713399	2	CD4 Naive._.ANTH_control_BMI0093	25593	PIK3CD-AS2	Intronic
chr1	9714157	9714657	15	CD8 TEM._.MRSA_DU19-01S0003987	26851	PIK3CD-AS2	Intronic
chr1	9714845	9715345	2	CD4 Naive._.ANTH_control_BMI0099	27539	PIK3CD-AS2	Intronic
chr1	9715403	9715903	24	CD8 TEM._.MRSA_DU19-01S0004015	28097	PIK3CD-AS2	Exonic
chr1	9716341	9716841	10	CD4 Naive._.ANTH_control_BMI0093	29035	PIK3CD-AS2	Exonic
chr1	9716891	9717391	11	NK._.MRSA_DU19-01S0004013	29585	PIK3CD-AS2	Intronic
chr1	9717506	9718006	32	CD4 TCM._.HI_control_AS09-13278	30200	PIK3CD-AS2	Intronic
chr1	9718203	9718703	4	NK._.MRSA_DU19-01S0004013	30897	PIK3CD-AS2	Intronic
chr1	9719036	9719536	29	CD14 Mono._.MRSA_DU19-01S0003989	31730	PIK3CD-AS2	Intronic
chr1	9719749	9720249	2	CD8 TEM._.MSSA_DU19-01S0003509	32443	PIK3CD-AS2	Exonic
chr1	9720742	9721242	2	NK._.MSSA_DU19-01S0003492	33436	PIK3CD-AS2	Intronic
chr1	9721682	9722182	7	B memory._.ANTH_control_BWJ0023	34376	PIK3CD-AS2	Intronic
chr1	9723630	9724130	4	CD16 Mono._.MSSA_DU19-01S0003464	36324	PIK3CD-AS2	Intronic
chr1	9724365	9724865	4	CD4 TCM._.MRSA_DU19-01S0003989	37059	PIK3CD-AS2	Intronic
chr1	9724958	9725458	25	NK._.MSSA_DU19-01S0003462	37652	PIK3CD-AS2	Intronic
chr1	9727258	9727758	3	MAIT._.ANTH_control_BMI0101	39952	PIK3CD-AS2	Exonic
chr1	9727957	9728457	9	CD4 TCM._.ANTH_control_BWJ0023	40651	PIK3CD-AS2	Exonic
chr1	9728552	9729052	28	CD4 Naive._.ANTH_control_BWJ0023	41246	PIK3CD-AS2	Exonic
chr1	9729504	9730004	7	CD4 TCM._.MRSA_DU19-01S0003987	42198	PIK3CD-AS2	Exonic
chr1	9730495	9730995	22	CD16 Mono._.MRSA_DU19-01S0003549	43189	PIK3CD-AS2	Intronic
chr1	9731099	9731599	5	CD4 TCM._.MRSA_DU19-01S0003987	43793	PIK3CD-AS2	Exonic
chr1	9732464	9732964	2	B naive._.ANTH_control_BWJ0023	45158	PIK3CD-AS2	Intronic
chr1	9733349	9733849	4	CD4 Naive._.ANTH_control_BMI0093	46043	PIK3CD-AS2	Intronic
chr1	9734683	9735183	3	CD4 Naive._.ANTH_control_BMI0093	47377	PIK3CD-AS2	Intronic
chr1	9735278	9735778	2	CD4 Naive._.HI_control_AS17-00144	47972	PIK3CD-AS2	Exonic
chr1	9736089	9736589	2	CD4 Naive._.MSSA_DU19-01S0003527	48783	PIK3CD-AS2	Intronic
chr1	9737009	9737509	6	CD16 Mono._.MSSA_DU19-01S0003482	49703	PIK3CD-AS2	Intronic
chr1	9738191	9738691	2	CD4 TCM._.ANTH_control_BWJ0023	50885	PIK3CD-AS2	Intronic
chr1	9754894	9755394	2	MAIT._.MSSA_DU19-01S0003453	67588	PIK3CD-AS2	Exonic
chr1	9759476	9759976	3	CD16 Mono._.ANTH_control_BMI0099	64799	CLSTN1	Intronic
chr1	9768179	9768679	2	B naive._.HI_control_AS11-18755	56096	CLSTN1	Intronic
chr1	9784472	9784972	27	CD4 TCM._.MRSA_DU19-01S0003992	39803	CLSTN1	Intronic
chr1	9786514	9787014	2	CD8 TEM._.MSSA_DU19-01S0003527	37761	CLSTN1	Intronic
chr1	9787596	9788096	30	CD4 TCM._.MSSA_DU19-01S0003492	36679	CLSTN1	Intronic
chr1	9796384	9796884	3	NK._.MRSA_DU19-01S0004015	27891	CLSTN1	Intronic
chr1	9799865	9800365	7	CD8 TEM._.MRSA_DU19-01S0004015	24410	CLSTN1	Intronic
chr1	9800384	9800884	26	CD4 TCM._.HI_control_AS09-13278	23891	CLSTN1	Intronic
chr1	9807765	9808265	2	CD4 Naive._.MSSA_DU19-01S0004017	16510	CLSTN1	Intronic
chr1	9808930	9809430	2	B memory._.ANTH_control_BMI0099	15345	CLSTN1	Intronic
chr1	9823160	9823660	27	CD8 TEM._.MRSA_DU19-01S0003987	1115	CLSTN1	Intronic
chr1	9823795	9824295	32	CD4 TCM._.MSSA_DU19-01S0003453	480	CLSTN1	Exonic
chr1	9824361	9824861	17	CD4 Naive._.ANTH_control_BMI0093	84	CLSTN1	Promoter
chr1	9824918	9825418	15	CD4 Naive._.MSSA_DU19-01S0003466	641	CLSTN1	Promoter
chr1	9825460	9825960	26	CD14 Mono._.MRSA_DU19-01S0003994	1183	CLSTN1	Promoter
chr1	9826807	9827307	2	CD4 TCM._.HI_control_AS09-13278	2530	CLSTN1	Distal
chr1	9827629	9828129	5	CD14 Mono._.MSSA_DU19-01S0003515	3352	CLSTN1	Distal
chr1	9834580	9835080	3	Platelet._.1	10303	CLSTN1	Distal
chr1	9839913	9840413	2	CD16 Mono._.MSSA_DU19-01S0003464	15636	CLSTN1	Distal
chr1	9840966	9841466	2	CD4 Naive._.MSSA_DU19-01S0003507	16689	CLSTN1	Distal
chr1	9841678	9842178	3	CD4 Naive._.MRSA_DU19-01S0003992	17401	CLSTN1	Distal
chr1	9842924	9843424	3	CD16 Mono._.ANTH_control_BMI0101	18647	CLSTN1	Distal
chr1	9845868	9846368	2	CD16 Mono._.MSSA_DU19-01S0003464	21591	CLSTN1	Distal
chr1	9848172	9848672	2	CD16 Mono._.MRSA_DU19-01S0003542	23895	CLSTN1	Exonic
chr1	9850019	9850519	16	B naive._.MSSA_DU19-01S0003507	25742	CLSTN1	Exonic
chr1	9850580	9851080	5	B naive._.ANTH_control_BMI0094	26303	CLSTN1	Intronic
chr1	9853378	9853878	2	Platelet._.MRSA_DU19-01S0004015	29101	CLSTN1	Intronic
chr1	9854227	9854727	3	Platelet._.MRSA_DU19-01S0004015	29950	CLSTN1	Intronic
chr1	9860003	9860503	9	CD16 Mono._.ANTH_control_BMI0095	35726	CLSTN1	Intronic
chr1	9864142	9864642	2	B naive._.MSSA_DU19-01S0003515	39865	CLSTN1	Intronic
chr1	9867418	9867918	30	CD4 Naive._.HI_control_AS17-00144	42667	CTNNBIP1	Intronic
chr1	9874815	9875315	23	CD4 Naive._.HI_control_AS17-00144	35270	CTNNBIP1	Intronic
chr1	9879319	9879819	2	CD4 Naive._.MRSA_DU19-01S0003987	30766	CTNNBIP1	Intronic
chr1	9881710	9882210	8	NK._.MSSA_DU19-01S0003464	28375	CTNNBIP1	Intronic
chr1	9882368	9882868	8	CD4 TCM._.HI_control_AS09-13278	27717	CTNNBIP1	Intronic
chr1	9883250	9883750	3	NK._.MSSA_DU19-01S0003482	26835	CTNNBIP1	Intronic
chr1	9884232	9884732	2	MAIT._.MSSA_DU19-01S0003453	25853	CTNNBIP1	Intronic
chr1	9890306	9890806	3	CD14 Mono._.MRSA_DU19-01S0003987	19779	CTNNBIP1	Intronic
chr1	9892516	9893016	5	CD14 Mono._.MSSA_DU19-01S0003462	17569	CTNNBIP1	Intronic
chr1	9893082	9893582	24	CD14 Mono._.MSSA_DU19-01S0004017	17003	CTNNBIP1	Intronic
chr1	9900302	9900802	31	CD14 Mono._.MSSA_DU19-01S0003509	9783	CTNNBIP1	Intronic
chr1	9904798	9905298	6	CD16 Mono._.MSSA_DU19-01S0003482	5287	CTNNBIP1	Intronic
chr1	9909187	9909687	23	CD8 TEM._.MRSA_DU19-01S0003987	898	CTNNBIP1	Intronic
chr1	9910085	9910585	27	NK._.MSSA_DU19-01S0003464	0	CTNNBIP1	Promoter
chr1	9910660	9911160	27	NK._.MSSA_DU19-01S0003464	573	CTNNBIP1	Promoter
chr1	9942310	9942810	20	CD8 TEM._.MRSA_DU19-01S0004015	362	NMNAT1	Promoter
chr1	9943154	9943654	22	CD16 Mono._.MSSA_DU19-01S0003482	2	LZIC	Promoter
chr1	9950252	9950752	22	CD16 Mono._.MSSA_DU19-01S0003492	7094	LZIC	Intronic
chr1	9950845	9951345	21	CD16 Mono._.MSSA_DU19-01S0003482	7687	LZIC	Intronic
chr1	9951379	9951879	2	CD4 TCM._.ANTH_control_BWJ0023	8221	LZIC	Intronic
chr1	9959212	9959712	2	CD16 Mono._.MSSA_DU19-01S0003492	7918	MIR5697	Intronic
chr1	9961107	9961607	14	B naive._.ANTH_control_BMI0095	6023	MIR5697	Intronic
chr1	9990939	9991439	18	CD16 Mono._.ANTH_control_BMI0101	6016	RBP7	Distal
chr1	9992861	9993361	2	CD14 Mono._.ANTH_control_BMI0095	4094	RBP7	Distal
chr1	9996920	9997420	12	CD4 Naive._.ANTH_control_BMI0093	35	RBP7	Promoter
chr1	9997766	9998266	9	CD4 Naive._.Other	809	RBP7	Intronic
chr1	10022595	10023095	8	CD14 Mono._.ANTH_control_BMI0094	9986	UBE4B	Distal
chr1	10029046	10029546	25	CD14 Mono._.MSSA_DU19-01S0003509	3535	UBE4B	Distal
chr1	10032533	10033033	32	CD4 TCM._.HI_control_AS17-00144	48	UBE4B	Promoter
chr1	10033123	10033623	29	CD4 TCM._.MSSA_DU19-01S0003453	540	UBE4B	Exonic
chr1	10034348	10034848	2	CD14 Mono._.MSSA_DU19-01S0003509	1765	UBE4B	Intronic
chr1	10035174	10035674	2	CD8 TEM._.ANTH_control_BMI0101	2591	UBE4B	Intronic
chr1	10055638	10056138	23	CD14 Mono._.MSSA_DU19-01S0003466	23055	UBE4B	Intronic
chr1	10066931	10067431	8	CD14 Mono._.MRSA_DU19-01S0003542	34348	UBE4B	Intronic
chr1	10073608	10074108	2	CD4 TCM._.ANTH_control_BWJ0023	41025	UBE4B	Intronic
chr1	10074297	10074797	25	CD14 Mono._.MRSA_DU19-01S0003989	41714	UBE4B	Intronic
chr1	10107407	10107907	2	CD16 Mono._.MSSA_DU19-01S0003492	74824	UBE4B	Intronic
chr1	10113153	10113653	2	B naive._.HI_control_AS14-03700	80570	UBE4B	Intronic
chr1	10130975	10131475	2	CD4 TCM._.ANTH_control_BMI0093	79579	KIF1B	Intronic
chr1	10147928	10148428	21	CD16 Mono._.MSSA_DU19-01S0003482	62626	KIF1B	Intronic
chr1	10152900	10153400	5	NK._.ANTH_control_BMI0101	57654	KIF1B	Intronic
chr1	10170242	10170742	3	CD4 TCM._.MRSA_DU19-01S0004015	40312	KIF1B	Intronic
chr1	10173520	10174020	2	B naive._.ANTH_control_BMI0099	37034	KIF1B	Intronic
chr1	10185684	10186184	2	CD8 Naive._.ANTH_control_BMI0099	24870	KIF1B	Distal
chr1	10186679	10187179	3	CD4 Naive._.ANTH_control_BMI0093	23875	KIF1B	Distal
chr1	10188219	10188719	2	NK._.MSSA_DU19-01S0003482	22335	KIF1B	Distal
chr1	10188830	10189330	3	NK._.MSSA_DU19-01S0003462	21724	KIF1B	Distal
chr1	10189667	10190167	3	cDC2._.Other	20887	KIF1B	Distal
chr1	10203497	10203997	3	CD14 Mono._.ANTH_control_BMI0095	7057	KIF1B	Distal
chr1	10208527	10209027	22	CD16 Mono._.MSSA_DU19-01S0003492	2027	KIF1B	Distal
chr1	10209631	10210131	5	CD16 Mono._.MSSA_DU19-01S0003482	923	KIF1B	Promoter
chr1	10210168	10210668	22	CD16 Mono._.MSSA_DU19-01S0003453	386	KIF1B	Promoter
chr1	10210833	10211333	3	CD4 Naive._.MSSA_DU19-01S0003462	277	KIF1B	Intronic
chr1	10211345	10211845	16	CD14 Mono._.MSSA_DU19-01S0003462	789	KIF1B	Intronic
chr1	10212057	10212557	2	MAIT._.HI_control_AS11-18755	1501	KIF1B	Intronic
chr1	10215889	10216389	6	CD16 Mono._.MRSA_DU19-01S0004015	5333	KIF1B	Intronic
chr1	10217942	10218442	10	CD16 Mono._.MSSA_DU19-01S0003466	7386	KIF1B	Intronic
chr1	10218469	10218969	9	CD16 Mono._.MSSA_DU19-01S0003482	7913	KIF1B	Intronic
chr1	10242773	10243273	2	NK._.MSSA_DU19-01S0003464	15304		Intronic
chr1	10251656	10252156	16	CD16 Mono._.MSSA_DU19-01S0003482	24187		Intronic
chr1	10253650	10254150	13	CD16 Mono._.MSSA_DU19-01S0003453	26181		Intronic
chr1	10299129	10299629	2	CD16 Mono._.MRSA_DU19-01S0003978	71660		Intronic
chr1	10304331	10304831	5	NK._.MSSA_DU19-01S0003515	76862		Exonic
chr1	10307820	10308320	25	CD8 TEM._.MRSA_DU19-01S0003987	80351		Exonic
chr1	10309162	10309662	9	NK._.ANTH_control_BWJ0023	81693		Intronic
chr1	10324586	10325086	18	CD4 TCM._.HI_control_AS14-03700	73755	PGD	Exonic
chr1	10325514	10326014	4	CD4 TCM._.ANTH_control_BWJ0023	72827	PGD	Intronic
chr1	10337972	10338472	9	NK._.MRSA_DU19-01S0004015	60369	PGD	Intronic
chr1	10377341	10377841	19	CD16 Mono._.ANTH_control_BMI0099	21000	PGD	Exonic
chr1	10378401	10378901	26	CD14 Mono._.MRSA_DU19-01S0003994	19940	PGD	Exonic
chr1	10385142	10385642	3	CD16 Mono._.MSSA_DU19-01S0003527	13199	PGD	Distal
chr1	10388056	10388556	22	CD16 Mono._.MSSA_DU19-01S0003527	10285	PGD	Distal
chr1	10395391	10395891	2	CD4 Naive._.MSSA_DU19-01S0004017	2950	PGD	Distal
chr1	10398130	10398630	2	NK._.MSSA_DU19-01S0003464	211	PGD	Promoter
chr1	10398721	10399221	27	NK._.ANTH_control_BMI0101	378	PGD	Intronic
chr1	10399343	10399843	24	CD14 Mono._.MSSA_DU19-01S0003515	1000	PGD	Exonic
chr1	10400465	10400965	3	Platelet._.MRSA_DU19-01S0003542	2122	PGD	Intronic
chr1	10403404	10403904	5	CD14 Mono._.MRSA_DU19-01S0004013	5061	PGD	Intronic
chr1	10404848	10405348	2	Platelet._.MRSA_DU19-01S0003542	6505	PGD	Intronic
chr1	10414562	10415062	8	CD16 Mono._.ANTH_control_BMI0093	15289	CENPS-CORT	Intronic
chr1	10415295	10415795	22	CD16 Mono._.MSSA_DU19-01S0003464	14556	CENPS-CORT	Intronic
chr1	10423816	10424316	2	Platelet._.MRSA_DU19-01S0004015	6035	CENPS-CORT	Distal
chr1	10427964	10428464	30	CD4 TCM._.MSSA_DU19-01S0003466	1887	CENPS-CORT	Promoter
chr1	10430142	10430642	31	CD8 TEM._.MSSA_DU19-01S0003462	50	CENPS	Promoter
chr1	10430844	10431344	21	CD4 TCM._.MSSA_DU19-01S0003453	650	CENPS	Exonic
chr1	10446968	10447468	8	NK._.ANTH_control_BWJ0023	2500	CORT	Intronic
chr1	10457462	10457962	2	CD4 TCM._.MSSA_DU19-01S0003466	7992	CORT	Exonic
chr1	10471768	10472268	3	CD8 TEM._.HI_control_AS09-13278	269	PEX14	Promoter
chr1	10472359	10472859	7	B memory._.MSSA_DU19-01S0003515	82	DFFA	Promoter
chr1	10474654	10475154	32	CD4 TCM._.MRSA_DU19-01S0003987	2377	DFFA	Exonic
chr1	10475208	10475708	2	NK._.MRSA_DU19-01S0004015	2931	DFFA	Intronic
chr1	10484450	10484950	27	CD14 Mono._.MRSA_DU19-01S0003542	12173	DFFA	Intronic
chr1	10494438	10494938	4	B naive._.ANTH_control_BMI0095	22161	DFFA	Intronic
chr1	10494998	10495498	27	NK._.MSSA_DU19-01S0003466	22721	DFFA	Intronic
chr1	10495883	10496383	5	NK._.MRSA_DU19-01S0004013	23606	DFFA	Intronic
chr1	10497074	10497574	12	NK._.MRSA_DU19-01S0004013	24797	DFFA	Intronic
chr1	10497970	10498470	25	NK._.MRSA_DU19-01S0004013	25693	DFFA	Intronic
chr1	10498712	10499212	7	CD8 TEM._.MRSA_DU19-01S0003989	26435	DFFA	Intronic
chr1	10507346	10507846	24	NK._.MRSA_DU19-01S0004013	35069	DFFA	Intronic
chr1	10510084	10510584	2	NK._.MSSA_DU19-01S0003464	37807	DFFA	Intronic
chr1	10510796	10511296	27	NK._.MRSA_DU19-01S0004013	38519	DFFA	Intronic
chr1	10511392	10511892	8	NK._.MRSA_DU19-01S0004013	39115	DFFA	Intronic
chr1	10513104	10513604	10	CD8 TEM._.MRSA_DU19-01S0003994	40827	DFFA	Intronic
chr1	10514106	10514606	11	NK._.ANTH_control_BMI0101	41829	DFFA	Intronic
chr1	10515531	10516031	10	CD14 Mono._.MSSA_DU19-01S0003462	43254	DFFA	Intronic
chr1	10517151	10517651	2	CD4 TCM._.ANTH_control_BWJ0023	44874	DFFA	Intronic
chr1	10524583	10525083	9	CD8 TEM._.ANTH_control_BWJ0023	52306	DFFA	Intronic
chr1	10525108	10525608	27	NK._.ANTH_control_BWJ0023	52831	DFFA	Intronic
chr1	10525725	10526225	3	CD8 TEM._.MRSA_DU19-01S0004013	53448	DFFA	Intronic
chr1	10530219	10530719	7	NK._.MSSA_DU19-01S0003509	57942	DFFA	Intronic
chr1	10544203	10544703	20	CD4 TCM._.MSSA_DU19-01S0003453	71926	DFFA	Intronic
chr1	10553132	10553632	14	NK._.MSSA_DU19-01S0003464	80855	DFFA	Intronic
chr1	10561995	10562495	2	CD4 TCM._.HI_control_AS09-13278	89718	DFFA	Intronic
chr1	10583620	10584120	2	CD16 Mono._.ANTH_control_BMI0095	111343	DFFA	Intronic
chr1	10589290	10589790	2	NK._.MRSA_DU19-01S0004013	117013	DFFA	Intronic
chr1	10613335	10613835	2	CD4 TCM._.MSSA_DU19-01S0003492	141058	DFFA	Intronic
chr1	10624937	10625437	2	CD4 TCM._.MSSA_DU19-01S0003492	152660	DFFA	Intronic
chr1	10629723	10630223	4	CD8 TEM._.HI_control_AS14-03700	157446	DFFA	Exonic
chr1	10630982	10631482	2	CD16 Mono._.MSSA_DU19-01S0003464	158705	DFFA	Distal
chr1	10631546	10632046	2	CD8 TEM._.HI_control_AS14-03700	159269	DFFA	Distal
chr1	10632159	10632659	2	CD8 TEM._.HI_control_AS14-03700	159882	DFFA	Distal
chr1	10634383	10634883	3	CD8 TEM._.MSSA_DU19-01S0003492	162016	CASZ1	Distal
chr1	10635422	10635922	2	CD8 TEM._.HI_control_AS14-03700	160977	CASZ1	Distal
chr1	10636148	10636648	4	CD8 TEM._.HI_control_AS14-03700	160251	CASZ1	Distal
chr1	10638181	10638681	15	CD4 TCM._.ANTH_control_BMI0094	158218	CASZ1	Exonic
chr1	10639138	10639638	3	NK._.MSSA_DU19-01S0003464	157261	CASZ1	Exonic
chr1	10640381	10640881	2	CD8 TEM._.MRSA_DU19-01S0003994	156018	CASZ1	Intronic
chr1	10641731	10642231	2	CD16 Mono._.MRSA_DU19-01S0003542	154668	CASZ1	Intronic
chr1	10642612	10643112	2	CD16 Mono._.MRSA_DU19-01S0003987	153787	CASZ1	Exonic
chr1	10643529	10644029	2	CD16 Mono._.MRSA_DU19-01S0003987	152870	CASZ1	Intronic
chr1	10644434	10644934	2	CD14 Mono._.MSSA_DU19-01S0003509	151965	CASZ1	Intronic
chr1	10646564	10647064	2	CD4 TCM._.MSSA_DU19-01S0003507	149835	CASZ1	Intronic
chr1	10647220	10647720	4	CD4 TCM._.MSSA_DU19-01S0003464	149179	CASZ1	Exonic
chr1	10648114	10648614	4	NK._.MSSA_DU19-01S0003462	148285	CASZ1	Intronic
chr1	10649010	10649510	3	NK._.MSSA_DU19-01S0003492	147389	CASZ1	Intronic
chr1	10650725	10651225	2	NK._.MSSA_DU19-01S0003464	145674	CASZ1	Exonic
chr1	10651434	10651934	2	CD4 TCM._.HI_control_AS14-03700	144965	CASZ1	Intronic
chr1	10653719	10654219	2	CD4 TCM._.HI_control_AS09-13278	142680	CASZ1	Exonic
chr1	10654306	10654806	3	NK._.MRSA_DU19-01S0004015	142093	CASZ1	Exonic
chr1	10654938	10655438	3	CD8 TEM._.MRSA_DU19-01S0003994	141461	CASZ1	Intronic
chr1	10655892	10656392	3	NK._.MSSA_DU19-01S0003492	140507	CASZ1	Intronic
chr1	10656519	10657019	2	NK._.MSSA_DU19-01S0003482	139880	CASZ1	Intronic
chr1	10657717	10658217	2	CD4 Naive._.MRSA_DU19-01S0003992	138682	CASZ1	Intronic
chr1	10659279	10659779	2	CD8 Naive._.MSSA_DU19-01S0003482	137120	CASZ1	Intronic
chr1	10660271	10660771	6	NK._.MRSA_DU19-01S0004011	136128	CASZ1	Exonic
chr1	10661339	10661839	2	NK._.MRSA_DU19-01S0004013	135060	CASZ1	Intronic
chr1	10662727	10663227	2	NK._.MRSA_DU19-01S0004013	133672	CASZ1	Intronic
chr1	10663987	10664487	2	CD4 TCM._.MRSA_DU19-01S0003542	132412	CASZ1	Intronic
chr1	10664762	10665262	2	CD4 TCM._.MSSA_DU19-01S0003527	131637	CASZ1	Intronic
chr1	10668383	10668883	2	CD4 TCM._.HI_control_AS09-13278	128016	CASZ1	Intronic
chr1	10670256	10670756	2	NK._.MSSA_DU19-01S0003482	126143	CASZ1	Intronic
chr1	10671410	10671910	3	NK._.MRSA_DU19-01S0004013	124989	CASZ1	Intronic
chr1	10674201	10674701	3	NK._.MSSA_DU19-01S0003492	122198	CASZ1	Intronic
chr1	10678770	10679270	2	NK._.ANTH_control_BMI0101	117629	CASZ1	Intronic
chr1	10679545	10680045	3	CD4 TCM._.MSSA_DU19-01S0003453	116854	CASZ1	Intronic
chr1	10685480	10685980	3	CD8 TEM._.MRSA_DU19-01S0004015	110919	CASZ1	Intronic
chr1	10686207	10686707	2	CD4 TCM._.HI_control_AS09-13278	110192	CASZ1	Intronic
chr1	10686942	10687442	3	CD8 TEM._.MRSA_DU19-01S0004015	109457	CASZ1	Intronic
chr1	10687466	10687966	2	CD16 Mono._.MSSA_DU19-01S0003482	108933	CASZ1	Intronic
chr1	10690408	10690908	2	CD8 TEM._.MRSA_DU19-01S0004015	105991	CASZ1	Intronic
chr1	10692270	10692770	32	CD4 TCM._.MRSA_DU19-01S0003987	104129	CASZ1	Intronic
chr1	10692811	10693311	10	CD8 TEM._.MRSA_DU19-01S0004015	103588	CASZ1	Intronic
chr1	10693367	10693867	19	CD8 TEM._.HI_control_AS13-08590	103032	CASZ1	Intronic
chr1	10693981	10694481	27	CD8 TEM._.ANTH_control_BWJ0023	102418	CASZ1	Intronic
chr1	10694573	10695073	27	NK._.MRSA_DU19-01S0004011	101826	CASZ1	Intronic
chr1	10695265	10695765	2	B memory._.ANTH_control_BWJ0023	101134	CASZ1	Intronic
chr1	10695840	10696340	3	NK._.MRSA_DU19-01S0004013	100559	CASZ1	Intronic
chr1	10696990	10697490	2	CD8 TEM._.MRSA_DU19-01S0004011	99409	CASZ1	Intronic
chr1	10700186	10700686	2	CD8 TEM._.MSSA_DU19-01S0003464	96213	CASZ1	Intronic
chr1	10701851	10702351	2	NK._.MRSA_DU19-01S0004011	94548	CASZ1	Intronic
chr1	10707362	10707862	2	CD4 Naive._.ANTH_control_BMI0093	89037	CASZ1	Intronic
chr1	10716588	10717088	2	CD4 Naive._.MRSA_DU19-01S0003987	79811	CASZ1	Intronic
chr1	10719057	10719557	2	NK._.ANTH_control_BMI0101	77342	CASZ1	Intronic
chr1	10720603	10721103	2	NK._.ANTH_control_BMI0101	75796	CASZ1	Intronic
chr1	10722845	10723345	4	CD4 TCM._.MSSA_DU19-01S0003527	73554	CASZ1	Intronic
chr1	10727238	10727738	2	CD4 Naive._.HI_control_AS17-00144	69161	CASZ1	Intronic
chr1	10727834	10728334	2	B naive._.MSSA_DU19-01S0003515	68565	CASZ1	Intronic
chr1	10735724	10736224	2	CD8 TEM._.MSSA_DU19-01S0003464	60675	CASZ1	Intronic
chr1	10739008	10739508	3	CD4 TCM._.MSSA_DU19-01S0003453	57391	CASZ1	Intronic
chr1	10741579	10742079	2	CD8 TEM._.MRSA_DU19-01S0004015	54820	CASZ1	Intronic
chr1	10745706	10746206	2	NK._.MSSA_DU19-01S0003507	50693	CASZ1	Intronic
chr1	10746403	10746903	2	NK._.MSSA_DU19-01S0003482	49996	CASZ1	Intronic
chr1	10753135	10753635	2	CD4 TCM._.MRSA_DU19-01S0004011	43264	CASZ1	Intronic
chr1	10754309	10754809	2	CD4 TCM._.HI_control_AS09-13278	42090	CASZ1	Intronic
chr1	10755835	10756335	29	CD4 TCM._.ANTH_control_BWJ0023	40564	CASZ1	Intronic
chr1	10757216	10757716	2	CD4 Naive._.MSSA_DU19-01S0003464	39183	CASZ1	Intronic
chr1	10762926	10763426	2	CD4 TCM._.HI_control_AS09-13278	33473	CASZ1	Intronic
chr1	10767622	10768122	2	CD8 TEM._.MSSA_DU19-01S0003464	28777	CASZ1	Intronic
chr1	10771737	10772237	2	CD4 TCM._.HI_control_AS09-13278	24662	CASZ1	Intronic
chr1	10772433	10772933	2	CD4 TCM._.MSSA_DU19-01S0003453	23966	CASZ1	Intronic
chr1	10774396	10774896	2	MAIT._.HI_control_AS11-18755	22003	CASZ1	Intronic
chr1	10781053	10781553	2	CD16 Mono._.ANTH_control_BMI0095	15346	CASZ1	Intronic
chr1	10785968	10786468	2	NK._.MSSA_DU19-01S0003492	10431	CASZ1	Intronic
chr1	10794120	10794620	2	NK._.ANTH_control_BMI0101	2279	CASZ1	Intronic
chr1	10809694	10810194	2	CD4 TCM._.MRSA_DU19-01S0004015	13293	CASZ1	Distal
chr1	10813509	10814009	3	CD4 Naive._.ANTH_control_BMI0093	17108	CASZ1	Distal
chr1	10825980	10826480	2	CD4 Naive._.HI_control_AS17-00144	29579	CASZ1	Distal
chr1	10827255	10827755	2	NK._.ANTH_control_BMI0101	30854	CASZ1	Distal
chr1	10827761	10828261	2	NK._.ANTH_control_BMI0101	31360	CASZ1	Distal
chr1	10830050	10830550	3	cDC2._.Other	33649	CASZ1	Distal
chr1	10830919	10831419	15	CD14 Mono._.MRSA_DU19-01S0003989	34518	CASZ1	Distal
chr1	10832357	10832857	2	CD8 TEM._.MRSA_DU19-01S0003987	35956	CASZ1	Distal
chr1	10836215	10836715	2	CD4 Naive._.MSSA_DU19-01S0003507	39814	CASZ1	Distal
chr1	10837553	10838053	2	NK._.ANTH_control_BMI0101	41152	CASZ1	Distal
chr1	10839124	10839624	2	CD14 Mono._.MSSA_DU19-01S0003509	42723	CASZ1	Distal
chr1	10848727	10849227	2	CD16 Mono._.MSSA_DU19-01S0003464	52326	CASZ1	Distal
chr1	10850455	10850955	2	Platelet._.MRSA_DU19-01S0003542	54054	CASZ1	Distal
chr1	10853778	10854278	2	CD4 Naive._.MRSA_DU19-01S0003992	57377	CASZ1	Distal
chr1	10856947	10857447	2	CD4 Naive._.MSSA_DU19-01S0003527	60546	CASZ1	Distal
chr1	10857818	10858318	2	CD8 TEM._.MRSA_DU19-01S0003987	61417	CASZ1	Distal
chr1	10860437	10860937	2	NK._.MSSA_DU19-01S0003462	64036	CASZ1	Distal
chr1	10865571	10866071	3	CD8 TEM._.MSSA_DU19-01S0003509	69170	CASZ1	Distal
chr1	10866443	10866943	3	CD8 Naive._.MSSA_DU19-01S0003466	70042	CASZ1	Distal
chr1	10867012	10867512	27	NK._.MRSA_DU19-01S0003549	70611	CASZ1	Distal
chr1	10867851	10868351	2	CD4 Naive._.Other	71450	CASZ1	Distal
chr1	10868590	10869090	2	CD16 Mono._.MSSA_DU19-01S0003482	72189	CASZ1	Distal
chr1	10874662	10875162	2	B naive._.MSSA_DU19-01S0003464	78261	CASZ1	Distal
chr1	10887980	10888480	2	MAIT._.MSSA_DU19-01S0003464	91579	CASZ1	Distal
chr1	10888649	10889149	2	CD4 TCM._.MSSA_DU19-01S0003466	92248	CASZ1	Distal
chr1	10900006	10900506	2	CD16 Mono._.ANTH_control_BMI0095	81780	C1orf127	Distal
chr1	10903677	10904177	13	NK._.HI_control_AS11-18755	78109	C1orf127	Distal
chr1	10904794	10905294	14	NK._.ANTH_control_BMI0093	76992	C1orf127	Distal
chr1	10905729	10906229	3	CD14 Mono._.ANTH_control_BMI0094	76057	C1orf127	Distal
chr1	10907655	10908155	2	NK._.MSSA_DU19-01S0003462	74131	C1orf127	Distal
chr1	10909853	10910353	26	CD8 TEM._.MRSA_DU19-01S0004015	71933	C1orf127	Distal
chr1	10910529	10911029	5	NK._.ANTH_control_BMI0093	71257	C1orf127	Distal
chr1	10917682	10918182	21	NK._.HI_control_AS17-00144	64104	C1orf127	Distal
chr1	10932135	10932635	5	CD8 Naive._.ANTH_control_BWJ0023	49651	C1orf127	Distal
chr1	10937353	10937853	9	CD4 Naive._.ANTH_control_BMI0093	44433	C1orf127	Distal
chr1	10940124	10940624	13	CD4 TCM._.MSSA_DU19-01S0003453	41662	C1orf127	Distal
chr1	10940638	10941138	4	CD4 Naive._.MRSA_DU19-01S0003549	41148	C1orf127	Distal
chr1	10941896	10942396	6	B naive._.MSSA_DU19-01S0003507	39890	C1orf127	Distal
chr1	10945329	10945829	2	NK._.MSSA_DU19-01S0003462	36457	C1orf127	Distal
chr1	10948978	10949478	2	CD14 Mono._.HI_control_AS09-13278	32808	C1orf127	Exonic
chr1	10950302	10950802	2	NK._.MSSA_DU19-01S0003492	31484	C1orf127	Intronic
chr1	10960937	10961437	20	CD16 Mono._.ANTH_control_BMI0095	20849	C1orf127	Intronic
chr1	10964403	10964903	3	CD16 Mono._.MRSA_DU19-01S0003978	17383	C1orf127	Intronic
chr1	10964963	10965463	4	cDC2._.ANTH_control_BMI0099	16823	C1orf127	Intronic
chr1	10965495	10965995	27	CD14 Mono._.ANTH_control_BMI0094	16291	C1orf127	Intronic
chr1	10966153	10966653	14	CD14 Mono._.MSSA_DU19-01S0003453	15633	C1orf127	Exonic
chr1	10967027	10967527	6	CD14 Mono._.MRSA_DU19-01S0003542	14759	C1orf127	Intronic
chr1	10969248	10969748	2	cDC2._.Other	12538	C1orf127	Intronic
chr1	10979372	10979872	2	cDC2._.ANTH_control_BWJ0023	2414	C1orf127	Intronic
chr1	10980138	10980638	3	cDC2._.ANTH_control_BMI0099	1648	C1orf127	Intronic
chr1	10991290	10991790	2	NK._.MSSA_DU19-01S0003509	9502	C1orf127	Distal
chr1	11011600	11012100	14	CD8 TEM._.MRSA_DU19-01S0004015	493	TARDBP	Promoter
chr1	11012114	11012614	31	CD8 TEM._.MRSA_DU19-01S0004015	19	TARDBP	Promoter
chr1	11012819	11013319	27	NK._.MSSA_DU19-01S0003462	724	TARDBP	Intronic
chr1	11013554	11014054	2	B naive._.ANTH_control_BMI0094	1459	TARDBP	Exonic
chr1	11037544	11038044	27	CD4 Naive._.ANTH_control_BMI0093	9438	MASP2	Exonic
chr1	11051743	11052243	11	CD16 Mono._.ANTH_control_BMI0095	4759	MASP2	Distal
chr1	11053045	11053545	2	CD16 Mono._.MRSA_DU19-01S0003542	6061	MASP2	Distal
chr1	11054279	11054779	3	CD14 Mono._.MRSA_DU19-01S0003994	5494	SRM	Distal
chr1	11058731	11059231	5	CD4 Naive._.MRSA_DU19-01S0003987	1042	SRM	Intronic
chr1	11059318	11059818	10	CD8 TEM._.HI_control_AS14-03700	455	SRM	Exonic
chr1	11059855	11060355	27	NK._.MSSA_DU19-01S0003492	80	SRM	Promoter
chr1	11060748	11061248	31	CD8 TEM._.MRSA_DU19-01S0003994	973	SRM	Promoter
chr1	11061258	11061758	2	CD14 Mono._.MSSA_DU19-01S0004017	1483	SRM	Promoter
chr1	11062876	11063376	24	NK._.MSSA_DU19-01S0003482	3101	SRM	Distal
chr1	11068407	11068907	2	NK._.MSSA_DU19-01S0003507	8632	SRM	Exonic
chr1	11079509	11080009	2	B naive._.ANTH_control_BMI0093	19734	SRM	Exonic
chr1	11080299	11080799	2	CD8 TEM._.MRSA_DU19-01S0003542	19125	EXOSC10-AS1	Exonic
chr1	11099124	11099624	10	CD8 TEM._.HI_control_AS13-08590	300	EXOSC10-AS1	Promoter
chr1	11099629	11100129	16	B naive._.MSSA_DU19-01S0003515	1	EXOSC10	Promoter
chr1	11174352	11174852	2	CD16 Mono._.MSSA_DU19-01S0003482	14738	ANGPTL7	Intronic
chr1	11195332	11195832	2	CD4 Naive._.HI_control_AS11-18755	6240	ANGPTL7	Exonic
chr1	11206094	11206594	2	CD4 TCM._.HI_control_AS09-13278	17002	ANGPTL7	Intronic
chr1	11227330	11227830	4	B naive._.ANTH_control_BWJ0023	34926	MTOR	Intronic
chr1	11229101	11229601	2	B naive._.Other	33155	MTOR	Intronic
chr1	11237025	11237525	2	B naive._.HI_control_AS09-13278	25231	MTOR	Intronic
chr1	11241625	11242125	17	NK._.ANTH_control_BMI0101	20631	MTOR	Intronic
chr1	11246030	11246530	25	CD4 TCM._.MRSA_DU19-01S0003992	16226	MTOR	Intronic
chr1	11246627	11247127	2	CD4 TCM._.MSSA_DU19-01S0003466	15629	MTOR	Intronic
chr1	11261945	11262445	15	NK._.MSSA_DU19-01S0003466	311	MTOR	Intronic
chr1	11262456	11262956	27	NK._.MRSA_DU19-01S0003542	198	MTOR	Promoter
chr1	11263111	11263611	2	CD8 TEM._.MRSA_DU19-01S0003987	853	MTOR	Promoter
chr1	11272839	11273339	32	CD4 TCM._.HI_control_AS09-13278	116	UBIAD1	Promoter
chr1	11273404	11273904	28	CD4 TCM._.ANTH_control_BWJ0023	447	UBIAD1	Exonic
chr1	11280911	11281411	5	B memory._.ANTH_control_BWJ0023	7954	UBIAD1	Intronic
chr1	11281463	11281963	2	CD4 Naive._.MSSA_DU19-01S0003515	8506	UBIAD1	Intronic
chr1	11291477	11291977	12	CD4 TCM._.ANTH_control_BWJ0023	18520	UBIAD1	Intronic
chr1	11292855	11293355	2	CD16 Mono._.ANTH_control_BMI0093	19898	UBIAD1	Intronic
chr1	11294807	11295307	3	CD4 Naive._.HI_control_AS09-13278	21850	UBIAD1	Exonic
chr1	11295829	11296329	5	CD4 TCM._.MSSA_DU19-01S0003453	22872	UBIAD1	Distal
chr1	11318944	11319444	2	CD4 Naive._.MRSA_DU19-01S0003989	45987	UBIAD1	Distal
chr1	11320115	11320615	5	B naive._.ANTH_control_BMI0095	47158	UBIAD1	Distal
chr1	11322424	11322924	4	NK._.ANTH_control_BWJ0023	49467	UBIAD1	Distal
chr1	11334253	11334753	3	NK._.MSSA_DU19-01S0003464	61296	UBIAD1	Distal
chr1	11335337	11335837	27	NK._.ANTH_control_BWJ0023	62380	UBIAD1	Distal
chr1	11336171	11336671	5	NK._.MSSA_DU19-01S0003464	63214	UBIAD1	Distal
chr1	11337438	11337938	19	CD4 Naive._.ANTH_control_BMI0093	64481	UBIAD1	Distal
chr1	11346251	11346751	2	CD4 Naive._.MSSA_DU19-01S0003507	73294	UBIAD1	Distal
chr1	11350242	11350742	5	NK._.MRSA_DU19-01S0003978	77285	UBIAD1	Distal
chr1	11351713	11352213	2	CD4 TCM._.HI_control_AS09-13278	78756	UBIAD1	Distal
chr1	11353067	11353567	7	NK._.ANTH_control_BMI0095	80110	UBIAD1	Distal
chr1	11354831	11355331	2	CD4 TCM._.MRSA_DU19-01S0003992	81874	UBIAD1	Distal
chr1	11360407	11360907	2	CD4 Naive._.HI_control_AS09-13278	87450	UBIAD1	Distal
chr1	11364110	11364610	11	NK._.MSSA_DU19-01S0003527	91153	UBIAD1	Distal
chr1	11374381	11374881	5	NK._.MSSA_DU19-01S0003492	101424	UBIAD1	Distal
chr1	11375701	11376201	5	B naive._.HI_control_AS11-18755	102744	UBIAD1	Distal
chr1	11383952	11384452	3	CD4 Naive._.HI_control_AS09-13278	94963	DISP3	Distal
chr1	11395834	11396334	2	CD4 TCM._.MSSA_DU19-01S0003492	83081	DISP3	Distal
chr1	11397613	11398113	2	CD4 Naive._.MRSA_DU19-01S0003994	81302	DISP3	Distal
chr1	11407156	11407656	3	CD4 TCM._.MSSA_DU19-01S0003492	71759	DISP3	Distal
chr1	11412346	11412846	2	CD8 TEM._.MRSA_DU19-01S0004015	66569	DISP3	Distal
chr1	11413388	11413888	2	CD4 Naive._.MRSA_DU19-01S0003992	65527	DISP3	Distal
chr1	11427483	11427983	2	NK._.MRSA_DU19-01S0004015	51432	DISP3	Distal
chr1	11428148	11428648	2	NK._.ANTH_control_BMI0101	50767	DISP3	Distal
chr1	11434188	11434688	2	NK._.MSSA_DU19-01S0004017	44727	DISP3	Distal
chr1	11440799	11441299	2	CD4 TCM._.HI_control_AS14-03700	38116	DISP3	Distal
chr1	11446881	11447381	2	NK._.MSSA_DU19-01S0003492	32034	DISP3	Distal
chr1	11449743	11450243	3	NK._.MSSA_DU19-01S0004017	29172	DISP3	Distal
chr1	11451873	11452373	2	NK._.MSSA_DU19-01S0003492	27042	DISP3	Distal
chr1	11456638	11457138	3	CD4 Naive._.ANTH_control_BMI0099	22277	DISP3	Distal
chr1	11458101	11458601	2	CD4 TCM._.HI_control_AS14-03700	20814	DISP3	Distal
chr1	11461994	11462494	2	B naive._.HI_control_AS11-18755	16921	DISP3	Distal
chr1	11473543	11474043	2	CD4 Naive._.MSSA_DU19-01S0003507	5372	DISP3	Distal
chr1	11476659	11477159	2	CD8 TEM._.MRSA_DU19-01S0004015	2256	DISP3	Distal
chr1	11478599	11479099	29	CD8 TEM._.ANTH_control_BMI0095	316	DISP3	Promoter
chr1	11479212	11479712	4	CD8 TEM._.MRSA_DU19-01S0004015	295	DISP3	Intronic
chr1	11480007	11480507	14	CD4 Naive._.ANTH_control_BMI0099	1090	DISP3	Intronic
chr1	11487676	11488176	2	MAIT._.MSSA_DU19-01S0003482	8759	DISP3	Intronic
chr1	11492128	11492628	2	CD16 Mono._.MRSA_DU19-01S0003987	13211	DISP3	Intronic
chr1	11492971	11493471	3	CD16 Mono._.MSSA_DU19-01S0003482	14054	DISP3	Intronic
chr1	11501409	11501909	6	CD8 TEM._.MRSA_DU19-01S0003549	22492	DISP3	Exonic
chr1	11528851	11529351	3	CD4 TCM._.HI_control_AS14-03700	49934	DISP3	Intronic
chr1	11532066	11532566	2	CD4 TCM._.MRSA_DU19-01S0003987	53149	DISP3	Intronic
chr1	11542981	11543481	2	CD4 Naive._.MRSA_DU19-01S0003987	64064	DISP3	Distal
chr1	11545880	11546380	2	CD8 TEM._.MRSA_DU19-01S0003994	63400	LINC01647	Distal
chr1	11550618	11551118	4	NK._.MSSA_DU19-01S0003466	58662	LINC01647	Distal
chr1	11564198	11564698	2	CD4 TCM._.MRSA_DU19-01S0003987	45082	LINC01647	Distal
chr1	11589617	11590117	2	NK._.MSSA_DU19-01S0004017	19663	LINC01647	Distal
chr1	11590311	11590811	2	CD4 TCM._.HI_control_AS14-03700	18969	LINC01647	Distal
chr1	11602612	11603112	2	CD4 TCM._.HI_control_AS09-13278	6668	LINC01647	Distal
chr1	11611465	11611965	2	CD16 Mono._.ANTH_control_BMI0095	2183	LINC01647	Intronic
chr1	11618979	11619479	2	CD4 TCM._.HI_control_AS09-13278	9697	LINC01647	Distal
chr1	11619975	11620475	2	MAIT._.MSSA_DU19-01S0003464	10693	LINC01647	Distal
chr1	11628375	11628875	2	CD4 Naive._.MSSA_DU19-01S0003527	19093	LINC01647	Distal
chr1	11642359	11642859	29	CD4 TCM._.MSSA_DU19-01S0003453	11765	FBXO44	Distal
chr1	11645630	11646130	14	CD16 Mono._.MSSA_DU19-01S0003482	8494	FBXO44	Distal
chr1	11646494	11646994	2	MAIT._.MSSA_DU19-01S0003464	7630	FBXO44	Distal
chr1	11647719	11648219	2	NK._.MSSA_DU19-01S0003482	6405	FBXO44	Distal
chr1	11648752	11649252	21	CD4 TCM._.MRSA_DU19-01S0003992	5372	FBXO44	Intronic
chr1	11649790	11650290	10	CD8 TEM._.MSSA_DU19-01S0003482	4334	FBXO44	Exonic
chr1	11650316	11650816	27	NK._.MSSA_DU19-01S0003482	3808	FBXO44	Exonic
chr1	11650882	11651382	2	CD8 TEM._.MRSA_DU19-01S0004015	3242	FBXO44	Intronic
chr1	11653119	11653619	2	CD4 TCM._.MSSA_DU19-01S0003492	1005	FBXO44	Promoter
chr1	11653940	11654440	3	B naive._.HI_control_AS11-18755	184	FBXO44	Promoter
chr1	11654579	11655079	32	CD4 TCM._.HI_control_AS09-13278	453	FBXO44	Intronic
chr1	11657738	11658238	2	CD4 Naive._.MRSA_DU19-01S0003987	2202	FBXO2	Intronic
chr1	11661896	11662396	2	CD4 Naive._.ANTH_control_BWJ0023	1977	FBXO6	Promoter
chr1	11662786	11663286	3	CD16 Mono._.ANTH_control_BMI0095	1087	FBXO6	Promoter
chr1	11663966	11664466	32	CD4 TCM._.MSSA_DU19-01S0003453	91	FBXO6	Promoter
chr1	11664718	11665218	23	NK._.ANTH_control_BMI0101	843	FBXO6	Intronic
chr1	11670628	11671128	4	cDC2._.ANTH_control_BMI0099	6753	FBXO6	Intronic
chr1	11671276	11671776	2	CD16 Mono._.ANTH_control_BMI0093	7401	FBXO6	Intronic
chr1	11671917	11672417	2	B naive._.MSSA_DU19-01S0003507	8042	FBXO6	Intronic
chr1	11672905	11673405	2	CD4 Naive._.MSSA_DU19-01S0003527	9030	FBXO6	Intronic
chr1	11680247	11680747	5	CD4 TCM._.HI_control_AS14-03700	11152	MAD2L2	Exonic
chr1	11680926	11681426	29	CD4 Naive._.HI_control_AS17-00144	10473	MAD2L2	Exonic
chr1	11681664	11682164	6	CD4 TCM._.MSSA_DU19-01S0003527	9735	MAD2L2	Exonic
chr1	11682906	11683406	2	CD4 Naive._.MSSA_DU19-01S0003507	8493	MAD2L2	Intronic
chr1	11684333	11684833	2	B naive._.ANTH_control_BMI0094	7066	MAD2L2	Intronic
chr1	11688703	11689203	5	CD16 Mono._.MRSA_DU19-01S0003987	2696	MAD2L2	Intronic
chr1	11690156	11690656	2	CD8 TEM._.MRSA_DU19-01S0003987	1243	MAD2L2	Promoter
chr1	11690662	11691162	5	CD8 TEM._.HI_control_AS13-08590	737	MAD2L2	Promoter
chr1	11691430	11691930	19	CD8 TEM._.MRSA_DU19-01S0003987	29	MAD2L2	Promoter
chr1	11692368	11692868	14	NK._.MSSA_DU19-01S0003509	888	DRAXIN	Promoter
chr1	11693126	11693626	25	CD14 Mono._.MRSA_DU19-01S0003989	1646	DRAXIN	Promoter
chr1	11708543	11709043	5	CD14 Mono._.MRSA_DU19-01S0003542	17063	DRAXIN	Intronic
chr1	11711081	11711581	4	CD4 Naive._.MRSA_DU19-01S0003987	19601	DRAXIN	Intronic
chr1	11718579	11719079	2	NK._.ANTH_control_BMI0099	17254	AGTRAP	Intronic
chr1	11719460	11719960	31	CD8 TEM._.MSSA_DU19-01S0003462	16373	AGTRAP	Exonic
chr1	11725501	11726001	21	CD14 Mono._.MRSA_DU19-01S0003987	10332	AGTRAP	Exonic
chr1	11729463	11729963	9	CD16 Mono._.Other	6370	AGTRAP	Distal
chr1	11730273	11730773	28	CD14 Mono._.MSSA_DU19-01S0003515	5560	AGTRAP	Distal
chr1	11731615	11732115	14	CD16 Mono._.MSSA_DU19-01S0003482	4218	AGTRAP	Distal
chr1	11735869	11736369	22	CD16 Mono._.MSSA_DU19-01S0003453	34	AGTRAP	Promoter
chr1	11736629	11737129	22	CD16 Mono._.ANTH_control_BMI0095	794	AGTRAP	Intronic
chr1	11737167	11737667	2	NK._.MRSA_DU19-01S0003549	1332	AGTRAP	Intronic
chr1	11737915	11738415	3	CD16 Mono._.ANTH_control_BMI0093	2080	AGTRAP	Intronic
chr1	11738719	11739219	24	CD14 Mono._.MRSA_DU19-01S0003994	2884	AGTRAP	Intronic
chr1	11739671	11740171	3	NK._.MSSA_DU19-01S0003507	3836	AGTRAP	Intronic
chr1	11740756	11741256	3	Platelet._.MRSA_DU19-01S0003542	4921	AGTRAP	Intronic
chr1	11749098	11749598	18	CD16 Mono._.MSSA_DU19-01S0003466	12438	C1orf167	Intronic
chr1	11754427	11754927	3	CD16 Mono._.MSSA_DU19-01S0003453	7109	C1orf167	Exonic
chr1	11761886	11762386	11	NK._.MRSA_DU19-01S0004013	348	C1orf167	Exonic
chr1	11764356	11764856	2	CD4 Naive._.MRSA_DU19-01S0004013	2818	C1orf167	Intronic
chr1	11772362	11772862	6	CD14 Mono._.MSSA_DU19-01S0003492	7006	LOC102724659	Intronic
chr1	11784332	11784832	2	CD16 Mono._.MSSA_DU19-01S0003492	4962	LOC102724659	Exonic
chr1	11785058	11785558	19	CD16 Mono._.MRSA_DU19-01S0003542	5688	LOC102724659	Intronic
chr1	11787729	11788229	2	NK._.ANTH_control_BMI0093	8359	LOC102724659	Exonic
chr1	11789165	11789665	6	CD16 Mono._.MSSA_DU19-01S0003453	9795	LOC102724659	Exonic
chr1	11789718	11790218	15	CD16 Mono._.ANTH_control_BMI0101	10348	LOC102724659	Exonic
chr1	11790819	11791319	31	CD14 Mono._.MRSA_DU19-01S0003542	11449	LOC102724659	Intronic
chr1	11791919	11792419	7	CD16 Mono._.MSSA_DU19-01S0003464	12549	LOC102724659	Intronic
chr1	11802561	11803061	11	NK._.HI_control_AS17-00144	3284	CLCN6	Intronic
chr1	11803384	11803884	31	CD4 TCM._.HI_control_AS09-13278	2461	CLCN6	Exonic
chr1	11804427	11804927	9	CD16 Mono._.MRSA_DU19-01S0003542	1418	CLCN6	Promoter
chr1	11805185	11805685	9	NK._.MSSA_DU19-01S0003492	660	CLCN6	Promoter
chr1	11805775	11806275	31	CD14 Mono._.MRSA_DU19-01S0003549	70	CLCN6	Promoter
chr1	11806452	11806952	14	CD16 Mono._.MSSA_DU19-01S0003527	217	MTHFR	Exonic
chr1	11807092	11807592	4	CD8 TEM._.MSSA_DU19-01S0003492	421	MTHFR	Promoter
chr1	11807871	11808371	8	CD16 Mono._.ANTH_control_BMI0095	1200	MTHFR	Promoter
chr1	11812100	11812600	2	CD16 Mono._.MSSA_DU19-01S0003453	5429	MTHFR	Intronic
chr1	11812910	11813410	18	CD14 Mono._.MSSA_DU19-01S0003462	6239	MTHFR	Intronic
chr1	11814474	11814974	16	CD16 Mono._.MSSA_DU19-01S0003515	7803	MTHFR	Intronic
chr1	11815105	11815605	20	CD16 Mono._.MSSA_DU19-01S0003492	8434	MTHFR	Intronic
chr1	11836695	11837195	2	CD4 TCM._.MSSA_DU19-01S0003507	4071	NPPA-AS1	Intronic
chr1	11838606	11839106	27	CD14 Mono._.MSSA_DU19-01S0003509	2160	NPPA-AS1	Exonic
chr1	11841125	11841625	11	CD16 Mono._.MRSA_DU19-01S0003549	357	NPPA-AS1	Exonic
chr1	11842159	11842659	14	CD16 Mono._.ANTH_control_BMI0101	1391	NPPA-AS1	Exonic
chr1	11842668	11843168	18	CD16 Mono._.MSSA_DU19-01S0003527	1900	NPPA-AS1	Exonic
chr1	11843625	11844125	3	CD14 Mono._.MSSA_DU19-01S0003453	2857	NPPA-AS1	Exonic
chr1	11845627	11846127	3	CD8 TEM._.HI_control_AS11-18755	2467	NPPA	Exonic
chr1	11851101	11851601	22	CD16 Mono._.ANTH_control_BMI0095	3005	NPPA	Distal
chr1	11859190	11859690	16	NK._.MSSA_DU19-01S0003464	508	NPPB	Promoter
chr1	11862813	11863313	4	CD14 Mono._.MRSA_DU19-01S0003978	4131	NPPB	Distal
chr1	11865445	11865945	10	CD16 Mono._.MSSA_DU19-01S0003527	6763	NPPB	Distal
chr1	11882840	11883340	8	CD16 Mono._.ANTH_control_BMI0101	24158	NPPB	Distal
chr1	11887416	11887916	2	CD8 TEM._.MRSA_DU19-01S0003994	20485	RNU5E-1	Distal
chr1	11888234	11888734	2	CD4 Naive._.HI_control_AS17-00144	19667	RNU5E-1	Distal
chr1	11893883	11894383	27	CD4 TCM._.MSSA_DU19-01S0003453	14018	RNU5E-1	Distal
chr1	11898835	11899335	7	CD4 TCM._.MSSA_DU19-01S0003515	9066	RNU5E-1	Distal
chr1	11905572	11906072	21	CD4 Naive._.HI_control_AS17-00144	2329	RNU5E-1	Distal
chr1	11907064	11907564	3	CD4 TCM._.MRSA_DU19-01S0003987	837	RNU5E-1	Promoter
chr1	11907629	11908129	13	MAIT._.MSSA_DU19-01S0003482	272	RNU5E-1	Promoter
chr1	11908307	11908807	31	CD14 Mono._.MRSA_DU19-01S0003994	404	RNU5E-1	Distal
chr1	11909381	11909881	16	B naive._.MSSA_DU19-01S0003464	1478	RNU5E-1	Distal
chr1	11909888	11910388	23	NK._.MSSA_DU19-01S0003462	1985	RNU5E-1	Distal
chr1	11910637	11911137	2	CD8 TEM._.ANTH_control_BMI0099	2734	RNU5E-1	Distal
chr1	11914700	11915200	2	B naive._.MRSA_DU19-01S0003989	6797	RNU5E-1	Distal
chr1	11924606	11925106	3	CD8 TEM._.HI_control_AS13-08590	1571	KIAA2013	Intronic
chr1	11925545	11926045	6	CD8 TEM._.MRSA_DU19-01S0004015	632	KIAA2013	Exonic
chr1	11926249	11926749	31	CD14 Mono._.MSSA_DU19-01S0003515	70	KIAA2013	Promoter
chr1	11926937	11927437	3	CD16 Mono._.MRSA_DU19-01S0003987	758	KIAA2013	Promoter
chr1	11933809	11934309	2	MAIT._.HI_control_AS11-18755	145	PLOD1	Promoter
chr1	11934381	11934881	16	B naive._.MSSA_DU19-01S0003515	425	PLOD1	Intronic
chr1	11934966	11935466	2	MAIT._.MSSA_DU19-01S0003464	1010	PLOD1	Intronic
chr1	11946642	11947142	2	CD16 Mono._.MRSA_DU19-01S0003549	12686	PLOD1	Intronic
chr1	11949042	11949542	2	CD16 Mono._.MRSA_DU19-01S0003987	15086	PLOD1	Intronic
chr1	11952650	11953150	19	NK._.ANTH_control_BMI0095	18694	PLOD1	Intronic
chr1	11953153	11953653	10	NK._.ANTH_control_BMI0099	19197	PLOD1	Intronic
chr1	11955122	11955622	3	Platelet._.MRSA_DU19-01S0004015	21166	PLOD1	Intronic
chr1	11955628	11956128	2	CD8 TEM._.HI_control_AS14-03700	21672	PLOD1	Intronic
chr1	11960664	11961164	21	CD16 Mono._.ANTH_control_BWJ0023	19266	MFN2	Intronic
chr1	11961171	11961671	19	CD16 Mono._.MRSA_DU19-01S0003987	18759	MFN2	Intronic
chr1	11966760	11967260	7	CD16 Mono._.MSSA_DU19-01S0003482	13170	MFN2	Exonic
chr1	11977742	11978242	10	CD16 Mono._.MSSA_DU19-01S0003453	2188	MFN2	Distal
chr1	11978292	11978792	18	CD16 Mono._.MSSA_DU19-01S0003453	1638	MFN2	Promoter
chr1	11979418	11979918	4	B naive._.MSSA_DU19-01S0003515	512	MFN2	Promoter
chr1	11979928	11980428	22	CD16 Mono._.MSSA_DU19-01S0003462	2	MFN2	Promoter
chr1	11980594	11981094	13	NK._.MRSA_DU19-01S0003549	662	MFN2	Intronic
chr1	11981918	11982418	4	CD8 TEM._.ANTH_control_BMI0099	1986	MFN2	Intronic
chr1	11985122	11985622	7	CD14 Mono._.MRSA_DU19-01S0003542	5190	MFN2	Intronic
chr1	11985808	11986308	26	CD14 Mono._.MSSA_DU19-01S0003509	5876	MFN2	Intronic
chr1	11991885	11992385	2	B naive._.MSSA_DU19-01S0003515	11953	MFN2	Intronic
chr1	12001558	12002058	6	CD4 TCM._.HI_control_AS09-13278	17657	MIIP	Exonic
chr1	12006478	12006978	2	CD16 Mono._.MSSA_DU19-01S0003453	12737	MIIP	Intronic
chr1	12008259	12008759	2	CD16 Mono._.MSSA_DU19-01S0003482	10956	MIIP	Intronic
chr1	12014107	12014607	2	NK._.MSSA_DU19-01S0003509	5108	MIIP	Distal
chr1	12018581	12019081	5	CD4 TCM._.MSSA_DU19-01S0004017	634	MIIP	Promoter
chr1	12019136	12019636	22	CD16 Mono._.MRSA_DU19-01S0003987	79	MIIP	Promoter
chr1	12020095	12020595	22	CD16 Mono._.MSSA_DU19-01S0003453	878	MIIP	Intronic
chr1	12029926	12030426	7	B naive._.MRSA_DU19-01S0003989	1017	MIR6729	Intronic
chr1	12031222	12031722	2	CD4 TCM._.MSSA_DU19-01S0003507	2313	MIR6729	Intronic
chr1	12039764	12040264	11	B naive._.Other	10855	MIR6729	Distal
chr1	12040583	12041083	16	B naive._.ANTH_control_BMI0095	11674	MIR6729	Distal
chr1	12044098	12044598	2	CD8 TEM._.HI_control_AS13-08590	15189	MIR6729	Distal
chr1	12045016	12045516	2	CD14 Mono._.MSSA_DU19-01S0003515	16107	MIR6729	Distal
chr1	12046682	12047182	6	CD8 TEM._.MSSA_DU19-01S0003464	16444	TNFRSF8	Distal
chr1	12047245	12047745	24	NK._.ANTH_control_BMI0101	15881	TNFRSF8	Distal
chr1	12047795	12048295	7	CD4 TCM._.HI_control_AS09-13278	15331	TNFRSF8	Distal
chr1	12049501	12050001	4	CD16 Mono._.ANTH_control_BMI0095	13625	TNFRSF8	Distal
chr1	12051921	12052421	24	CD14 Mono._.MSSA_DU19-01S0003462	11205	TNFRSF8	Distal
chr1	12057401	12057901	6	CD14 Mono._.MSSA_DU19-01S0003509	5725	TNFRSF8	Distal
chr1	12058666	12059166	2	B naive._.MSSA_DU19-01S0003464	4460	TNFRSF8	Distal
chr1	12059559	12060059	2	CD4 Naive._.MRSA_DU19-01S0003987	3567	TNFRSF8	Distal
chr1	12062995	12063495	19	CD4 TCM._.MRSA_DU19-01S0004015	131	TNFRSF8	Promoter
chr1	12063533	12064033	13	CD4 TCM._.MSSA_DU19-01S0003492	405	TNFRSF8	Intronic
chr1	12064141	12064641	2	MAIT._.HI_control_AS11-18755	1013	TNFRSF8	Intronic
chr1	12065750	12066250	13	CD8 TEM._.MRSA_DU19-01S0003987	2622	TNFRSF8	Intronic
chr1	12067836	12068336	7	CD8 TEM._.MRSA_DU19-01S0003987	4708	TNFRSF8	Intronic
chr1	12068537	12069037	15	CD4 TCM._.HI_control_AS14-03700	5409	TNFRSF8	Intronic
chr1	12069795	12070295	2	NK_CD56bright._.ANTH_control_BMI0099	6667	TNFRSF8	Intronic
chr1	12078768	12079268	2	B naive._.MRSA_DU19-01S0003989	15640	TNFRSF8	Intronic
chr1	12079488	12079988	16	CD4 TCM._.HI_control_AS09-13278	16360	TNFRSF8	Intronic
chr1	12085535	12086035	2	NK._.MSSA_DU19-01S0004017	22407	TNFRSF8	Intronic
chr1	12087688	12088188	28	CD4 TCM._.HI_control_AS09-13278	24560	TNFRSF8	Intronic
chr1	12088575	12089075	22	CD4 TCM._.HI_control_AS09-13278	25447	TNFRSF8	Intronic
chr1	12095931	12096431	2	B naive._.MSSA_DU19-01S0003464	32803	TNFRSF8	Intronic
chr1	12102655	12103155	11	NK._.MRSA_DU19-01S0004015	39527	TNFRSF8	Intronic
chr1	12113637	12114137	2	MAIT._.MSSA_DU19-01S0003482	50509	TNFRSF8	Intronic
chr1	12118539	12119039	25	NK._.MRSA_DU19-01S0004013	48153	MIR7846	Intronic
chr1	12121166	12121666	23	CD4 TCM._.ANTH_control_BWJ0023	45526	MIR7846	Intronic
chr1	12124715	12125215	30	CD4 TCM._.MSSA_DU19-01S0003453	41977	MIR7846	Intronic
chr1	12125643	12126143	20	CD14 Mono._.MRSA_DU19-01S0003987	41049	MIR7846	Intronic
chr1	12126274	12126774	2	CD4 TCM._.MSSA_DU19-01S0003453	40418	MIR7846	Intronic
chr1	12127396	12127896	4	CD4 TCM._.MSSA_DU19-01S0003453	39296	MIR7846	Intronic
chr1	12127938	12128438	2	NK._.MSSA_DU19-01S0004017	38754	MIR7846	Intronic
chr1	12131990	12132490	20	CD16 Mono._.MRSA_DU19-01S0003987	34702	MIR7846	Intronic
chr1	12132960	12133460	22	CD16 Mono._.MSSA_DU19-01S0003462	33732	MIR7846	Intronic
chr1	12133986	12134486	3	NK._.MSSA_DU19-01S0004017	32706	MIR7846	Intronic
chr1	12139881	12140381	3	CD16 Mono._.MRSA_DU19-01S0003542	26811	MIR7846	Intronic
chr1	12141004	12141504	22	CD16 Mono._.MRSA_DU19-01S0003987	25688	MIR7846	Intronic
chr1	12142178	12142678	14	CD16 Mono._.MRSA_DU19-01S0004015	24514	MIR7846	Exonic
chr1	12142728	12143228	22	CD16 Mono._.MSSA_DU19-01S0003464	23964	MIR7846	Exonic
chr1	12143751	12144251	28	CD14 Mono._.MRSA_DU19-01S0003542	22941	MIR7846	Exonic
chr1	12145531	12146031	2	CD16 Mono._.MRSA_DU19-01S0003542	21161	MIR7846	Distal
chr1	12146693	12147193	16	CD16 Mono._.MRSA_DU19-01S0003542	19999	MIR7846	Distal
chr1	12147363	12147863	11	CD14 Mono._.HI_control_AS09-13278	19329	MIR7846	Distal
chr1	12148276	12148776	8	CD16 Mono._.MSSA_DU19-01S0003464	18416	MIR7846	Distal
chr1	12149187	12149687	7	B naive._.MSSA_DU19-01S0003507	17505	MIR7846	Distal
chr1	12149787	12150287	2	CD8 TEM._.MRSA_DU19-01S0004015	16905	MIR7846	Distal
chr1	12150456	12150956	29	CD14 Mono._.MRSA_DU19-01S0003994	16236	MIR7846	Distal
chr1	12151009	12151509	8	CD16 Mono._.MSSA_DU19-01S0003492	15683	MIR7846	Distal
chr1	12152132	12152632	20	CD16 Mono._.MRSA_DU19-01S0003542	14560	MIR7846	Distal
chr1	12153236	12153736	31	CD14 Mono._.MRSA_DU19-01S0003549	13456	MIR7846	Distal
chr1	12157332	12157832	23	CD14 Mono._.MRSA_DU19-01S0003542	9360	MIR7846	Distal
chr1	12157869	12158369	22	CD16 Mono._.MSSA_DU19-01S0003482	8823	MIR7846	Distal
chr1	12158668	12159168	22	CD4 TCM._.MRSA_DU19-01S0003989	8024	MIR7846	Distal
chr1	12159202	12159702	2	CD4 TCM._.MRSA_DU19-01S0003549	7490	MIR7846	Distal
chr1	12159724	12160224	27	CD4 TCM._.MSSA_DU19-01S0003466	6968	MIR7846	Distal
chr1	12161208	12161708	4	CD14 Mono._.MRSA_DU19-01S0003987	5484	MIR7846	Distal
chr1	12161738	12162238	31	CD14 Mono._.MRSA_DU19-01S0003549	4954	MIR7846	Distal
chr1	12162249	12162749	14	CD16 Mono._.MRSA_DU19-01S0003987	4443	MIR7846	Distal
chr1	12163078	12163578	7	CD8 TEM._.MRSA_DU19-01S0003978	3614	MIR7846	Distal
chr1	12164198	12164698	12	CD16 Mono._.MSSA_DU19-01S0003453	2494	MIR7846	Distal
chr1	12165379	12165879	17	CD16 Mono._.MRSA_DU19-01S0003987	1313	MIR7846	Promoter
chr1	12166703	12167203	31	CD14 Mono._.MRSA_DU19-01S0003542	9	MIR7846	Promoter
chr1	12167663	12168163	27	CD4 TCM._.MSSA_DU19-01S0003453	909	TNFRSF1B	Intronic
chr1	12168468	12168968	13	CD16 Mono._.MRSA_DU19-01S0003987	1714	TNFRSF1B	Intronic
chr1	12169010	12169510	10	CD4 TCM._.MRSA_DU19-01S0003987	2256	TNFRSF1B	Intronic
chr1	12169583	12170083	8	CD8 TEM._.MSSA_DU19-01S0003492	2829	TNFRSF1B	Intronic
chr1	12170400	12170900	15	CD16 Mono._.MSSA_DU19-01S0003482	3646	TNFRSF1B	Intronic
chr1	12171338	12171838	5	CD16 Mono._.MRSA_DU19-01S0003987	4584	TNFRSF1B	Intronic
chr1	12171883	12172383	29	CD14 Mono._.MRSA_DU19-01S0003989	5129	TNFRSF1B	Intronic
chr1	12172441	12172941	19	NK._.MSSA_DU19-01S0003527	5687	TNFRSF1B	Intronic
chr1	12173193	12173693	24	CD8 TEM._.MRSA_DU19-01S0004015	6439	TNFRSF1B	Intronic
chr1	12173731	12174231	13	MAIT._.MSSA_DU19-01S0003464	6977	TNFRSF1B	Intronic
chr1	12174494	12174994	3	CD4 TCM._.MRSA_DU19-01S0003992	7740	TNFRSF1B	Intronic
chr1	12175020	12175520	21	CD16 Mono._.MSSA_DU19-01S0003453	8266	TNFRSF1B	Intronic
chr1	12175531	12176031	6	CD16 Mono._.MSSA_DU19-01S0003492	8777	TNFRSF1B	Intronic
chr1	12176574	12177074	6	CD14 Mono._.MRSA_DU19-01S0003542	9820	TNFRSF1B	Intronic
chr1	12177285	12177785	8	CD4 Naive._.MRSA_DU19-01S0003989	10531	TNFRSF1B	Intronic
chr1	12177805	12178305	32	CD4 TCM._.MSSA_DU19-01S0003482	11051	TNFRSF1B	Intronic
chr1	12178327	12178827	16	CD4 TCM._.MSSA_DU19-01S0003527	11573	TNFRSF1B	Intronic
chr1	12179065	12179565	30	CD14 Mono._.MRSA_DU19-01S0003542	12311	TNFRSF1B	Intronic
chr1	12179766	12180266	21	CD14 Mono._.MRSA_DU19-01S0003542	11696	MIR4632	Intronic
chr1	12180270	12180770	29	CD14 Mono._.MSSA_DU19-01S0003492	11192	MIR4632	Intronic
chr1	12180849	12181349	14	CD14 Mono._.MRSA_DU19-01S0003994	10613	MIR4632	Intronic
chr1	12181579	12182079	6	CD16 Mono._.ANTH_control_BMI0094	9883	MIR4632	Intronic
chr1	12182171	12182671	4	CD8 TEM._.MRSA_DU19-01S0003994	9291	MIR4632	Intronic
chr1	12182687	12183187	7	CD16 Mono._.ANTH_control_BMI0095	8775	MIR4632	Intronic
chr1	12184233	12184733	31	CD14 Mono._.MRSA_DU19-01S0003549	7229	MIR4632	Intronic
chr1	12185203	12185703	15	CD16 Mono._.MRSA_DU19-01S0003978	6259	MIR4632	Intronic
chr1	12185725	12186225	11	CD16 Mono._.ANTH_control_BMI0101	5737	MIR4632	Intronic
chr1	12186561	12187061	4	CD16 Mono._.ANTH_control_BMI0093	4901	MIR4632	Intronic
chr1	12187951	12188451	2	CD4 TCM._.MSSA_DU19-01S0003507	3511	MIR4632	Intronic
chr1	12188492	12188992	2	CD16 Mono._.ANTH_control_BMI0093	2970	MIR4632	Intronic
chr1	12189213	12189713	3	CD16 Mono._.MRSA_DU19-01S0003987	2249	MIR4632	Intronic
chr1	12190979	12191479	2	CD16 Mono._.ANTH_control_BMI0099	483	MIR4632	Promoter
chr1	12192064	12192564	3	CD4 TCM._.HI_control_AS17-00144	600	MIR4632	Intronic
chr1	12192600	12193100	2	CD16 Mono._.ANTH_control_BMI0095	1136	MIR4632	Intronic
chr1	12194568	12195068	14	CD16 Mono._.ANTH_control_BMI0094	3104	MIR4632	Intronic
chr1	12195178	12195678	2	NK._.MSSA_DU19-01S0003462	3714	MIR4632	Intronic
chr1	12196610	12197110	22	CD16 Mono._.MSSA_DU19-01S0003453	5146	MIR4632	Intronic
chr1	12197790	12198290	8	B naive._.ANTH_control_BMI0095	6326	MIR4632	Intronic
chr1	12198931	12199431	3	NK._.MRSA_DU19-01S0004015	7467	MIR4632	Intronic
chr1	12200942	12201442	3	CD4 TCM._.MRSA_DU19-01S0003987	9478	MIR4632	Intronic
chr1	12201559	12202059	27	NK._.ANTH_control_BMI0099	10095	MIR4632	Intronic
chr1	12202157	12202657	2	CD16 Mono._.ANTH_control_BMI0095	10693	MIR4632	Intronic
chr1	12202712	12203212	2	CD4 Naive._.HI_control_AS09-13278	11248	MIR4632	Intronic
chr1	12203544	12204044	2	CD4 Naive._.MSSA_DU19-01S0003482	12080	MIR4632	Intronic
chr1	12204103	12204603	21	CD8 TEM._.MRSA_DU19-01S0003987	12639	MIR4632	Intronic
chr1	12205168	12205668	3	CD16 Mono._.ANTH_control_BMI0093	13704	MIR4632	Intronic
chr1	12206873	12207373	2	NK._.MSSA_DU19-01S0003507	15409	MIR4632	Exonic
chr1	12207605	12208105	2	CD8 TEM._.MSSA_DU19-01S0003462	16141	MIR4632	Exonic
chr1	12208780	12209280	21	CD16 Mono._.MSSA_DU19-01S0003482	17316	MIR4632	Exonic
chr1	12209354	12209854	6	CD16 Mono._.ANTH_control_BMI0101	17890	MIR4632	Distal
chr1	12209895	12210395	4	CD14 Mono._.ANTH_control_BMI0094	18431	MIR4632	Distal
chr1	12210466	12210966	31	CD4 TCM._.HI_control_AS11-18755	19002	MIR4632	Distal
chr1	12211083	12211583	8	CD16 Mono._.ANTH_control_BMI0093	18733	VPS13D	Distal
chr1	12212209	12212709	6	CD16 Mono._.ANTH_control_BMI0093	17607	VPS13D	Distal
chr1	12212958	12213458	3	CD16 Mono._.ANTH_control_BMI0094	16858	VPS13D	Distal
chr1	12213539	12214039	3	CD16 Mono._.ANTH_control_BMI0094	16277	VPS13D	Distal
chr1	12214354	12214854	2	CD16 Mono._.ANTH_control_BMI0101	15462	VPS13D	Distal
chr1	12215256	12215756	6	CD14 Mono._.HI_control_AS09-13278	14560	VPS13D	Distal
chr1	12215878	12216378	5	CD14 Mono._.ANTH_control_BMI0094	13938	VPS13D	Distal
chr1	12218251	12218751	2	CD16 Mono._.ANTH_control_BMI0093	11565	VPS13D	Distal
chr1	12220336	12220836	2	MAIT._.MSSA_DU19-01S0003464	9480	VPS13D	Distal
chr1	12229704	12230204	22	CD16 Mono._.MSSA_DU19-01S0003453	112	VPS13D	Promoter
chr1	12230376	12230876	11	NK._.ANTH_control_BMI0101	558	VPS13D	Intronic
chr1	12230891	12231391	9	CD8 TEM._.ANTH_control_BMI0093	1073	VPS13D	Intronic
chr1	12264952	12265452	2	CD4 TCM._.MRSA_DU19-01S0003987	35134	VPS13D	Intronic
chr1	12266159	12266659	9	CD8 TEM._.ANTH_control_BWJ0023	36341	VPS13D	Intronic
chr1	12272020	12272520	3	CD4 Naive._.ANTH_control_BMI0093	42202	VPS13D	Intronic
chr1	12275719	12276219	3	NK._.MRSA_DU19-01S0004013	45901	VPS13D	Exonic
chr1	12314244	12314744	3	CD8 TEM._.MSSA_DU19-01S0003466	84426	VPS13D	Intronic
chr1	12337959	12338459	2	NK._.MSSA_DU19-01S0003492	108141	VPS13D	Intronic
chr1	12341672	12342172	2	CD4 TCM._.HI_control_AS11-18755	111854	VPS13D	Intronic
chr1	12344492	12344992	20	CD16 Mono._.ANTH_control_BMI0099	114674	VPS13D	Intronic
chr1	12345222	12345722	11	CD14 Mono._.MRSA_DU19-01S0003994	115404	VPS13D	Exonic
chr1	12345779	12346279	5	NK._.HI_control_AS11-18755	115961	VPS13D	Intronic
chr1	12376734	12377234	4	cDC2._.ANTH_control_BMI0099	146916	VPS13D	Intronic
chr1	12383821	12384321	2	CD16 Mono._.MSSA_DU19-01S0003482	154003	VPS13D	Intronic
chr1	12385039	12385539	8	CD4 TCM._.ANTH_control_BWJ0023	155221	VPS13D	Exonic
chr1	12386039	12386539	24	CD4 TCM._.HI_control_AS09-13278	156221	VPS13D	Exonic
chr1	12397750	12398250	2	CD4 TCM._.HI_control_AS11-18755	167932	VPS13D	Intronic
chr1	12406301	12406801	2	cDC2._.ANTH_control_BMI0101	172471	MIR6730	Intronic
chr1	12407302	12407802	8	NK._.MSSA_DU19-01S0003462	171470	MIR6730	Intronic
chr1	12408555	12409055	2	CD4 TCM._.HI_control_AS09-13278	170217	MIR6730	Intronic
chr1	12414372	12414872	2	CD4 TCM._.HI_control_AS14-03700	164400	MIR6730	Intronic
chr1	12416067	12416567	4	cDC2._.Other	162705	MIR6730	Intronic
chr1	12417380	12417880	9	CD4 Naive._.MRSA_DU19-01S0003989	161392	MIR6730	Intronic
chr1	12422790	12423290	2	NK._.ANTH_control_BWJ0023	155982	MIR6730	Intronic
chr1	12432912	12433412	2	NK._.MSSA_DU19-01S0003462	145860	MIR6730	Intronic
chr1	12433619	12434119	11	NK._.MSSA_DU19-01S0003462	145153	MIR6730	Intronic
chr1	12434162	12434662	26	NK._.MSSA_DU19-01S0003462	144610	MIR6730	Intronic
chr1	12435598	12436098	25	NK._.MRSA_DU19-01S0004015	143174	MIR6730	Intronic
chr1	12436872	12437372	15	NK._.MRSA_DU19-01S0004013	141900	MIR6730	Intronic
chr1	12438444	12438944	24	NK._.MSSA_DU19-01S0003527	140328	MIR6730	Intronic
chr1	12439062	12439562	4	NK._.MSSA_DU19-01S0003527	139710	MIR6730	Intronic
chr1	12439589	12440089	5	NK._.MSSA_DU19-01S0003462	139183	MIR6730	Intronic
chr1	12440093	12440593	3	NK._.MSSA_DU19-01S0003464	138679	MIR6730	Intronic
chr1	12442162	12442662	2	NK._.MRSA_DU19-01S0004015	136610	MIR6730	Intronic
chr1	12448732	12449232	2	CD4 TCM._.MSSA_DU19-01S0004017	130040	MIR6730	Intronic
chr1	12449390	12449890	28	CD4 Naive._.MRSA_DU19-01S0003549	129382	MIR6730	Intronic
chr1	12449985	12450485	13	NK._.MSSA_DU19-01S0004017	128787	MIR6730	Intronic
chr1	12450660	12451160	12	NK._.MRSA_DU19-01S0004015	128112	MIR6730	Intronic
chr1	12453227	12453727	12	CD4 Naive._.MSSA_DU19-01S0003462	125545	MIR6730	Intronic
chr1	12460090	12460590	7	NK._.ANTH_control_BMI0095	118682	MIR6730	Exonic
chr1	12468302	12468802	2	NK._.MRSA_DU19-01S0004015	110470	MIR6730	Intronic
chr1	12470147	12470647	5	NK._.MRSA_DU19-01S0004011	108625	MIR6730	Intronic
chr1	12472602	12473102	3	CD8 Naive._.MSSA_DU19-01S0003464	106170	MIR6730	Intronic
chr1	12473160	12473660	27	CD8 TEM._.MRSA_DU19-01S0004015	105612	MIR6730	Intronic
chr1	12475129	12475629	15	CD14 Mono._.MSSA_DU19-01S0003453	103643	MIR6730	Intronic
chr1	12475828	12476328	13	NK._.ANTH_control_BWJ0023	102944	MIR6730	Intronic
chr1	12476694	12477194	3	B naive._.HI_control_AS11-18755	102078	MIR6730	Intronic
chr1	12478036	12478536	6	CD4 Naive._.MRSA_DU19-01S0004011	100736	MIR6730	Intronic
chr1	12478538	12479038	11	MAIT._.ANTH_control_BWJ0023	100234	MIR6730	Intronic
chr1	12480674	12481174	19	CD14 Mono._.MRSA_DU19-01S0003989	98098	MIR6730	Intronic
chr1	12486565	12487065	2	CD4 TCM._.MRSA_DU19-01S0003542	92207	MIR6730	Intronic
chr1	12496297	12496797	5	B naive._.HI_control_AS11-18755	82475	MIR6730	Intronic
chr1	12504678	12505178	2	CD8 TEM._.MRSA_DU19-01S0004015	74094	MIR6730	Intronic
chr1	12510300	12510800	17	CD16 Mono._.ANTH_control_BMI0094	68472	MIR6730	Exonic
chr1	12510816	12511316	2	CD16 Mono._.ANTH_control_BMI0099	67956	MIR6730	Exonic
chr1	12518891	12519391	8	NK._.MSSA_DU19-01S0003492	59881	MIR6730	Distal
chr1	12525409	12525909	2	CD4 Naive._.MRSA_DU19-01S0003992	53363	MIR6730	Distal
chr1	12528539	12529039	6	CD16 Mono._.MSSA_DU19-01S0003453	50233	MIR6730	Distal
chr1	12550613	12551113	8	NK._.Other	28159	MIR6730	Distal
chr1	12552143	12552643	2	CD8 TEM._.MSSA_DU19-01S0003492	26629	MIR6730	Distal
chr1	12552746	12553246	2	CD8 TEM._.MRSA_DU19-01S0003994	26026	MIR6730	Distal
chr1	12563596	12564096	2	NK._.MRSA_DU19-01S0004013	15176	MIR6730	Distal
chr1	12566587	12567087	5	CD14 Mono._.MSSA_DU19-01S0003509	12185	MIR6730	Distal
chr1	12567120	12567620	2	CD4 TCM._.MRSA_DU19-01S0003987	11652	MIR6730	Distal
chr1	12581262	12581762	2	CD14 Mono._.HI_control_AS09-13278	2488	MIR6730	Intronic
chr1	12585797	12586297	3	CD14 Mono._.MRSA_DU19-01S0003994	7023	MIR6730	Intronic
chr1	12586375	12586875	2	CD16 Mono._.ANTH_control_BMI0094	7601	MIR6730	Intronic
chr1	12591407	12591907	2	CD4 Naive._.HI_control_AS11-18755	12633	MIR6730	Intronic
chr1	12595031	12595531	18	CD14 Mono._.MSSA_DU19-01S0004017	16257	MIR6730	Intronic
chr1	12595763	12596263	31	CD14 Mono._.MRSA_DU19-01S0003549	16989	MIR6730	Exonic
chr1	12596461	12596961	28	CD14 Mono._.MSSA_DU19-01S0003453	17687	MIR6730	Intronic
chr1	12597692	12598192	15	CD14 Mono._.MSSA_DU19-01S0003453	18918	MIR6730	Intronic
chr1	12601188	12601688	19	CD8 TEM._.MRSA_DU19-01S0004015	16292	DHRS3	Intronic
chr1	12601884	12602384	27	CD14 Mono._.MRSA_DU19-01S0003549	15596	DHRS3	Intronic
chr1	12603606	12604106	2	CD16 Mono._.MSSA_DU19-01S0003453	13874	DHRS3	Intronic
chr1	12604348	12604848	30	CD14 Mono._.MRSA_DU19-01S0003994	13132	DHRS3	Intronic
chr1	12606705	12607205	2	CD14 Mono._.MSSA_DU19-01S0004017	10775	DHRS3	Intronic
chr1	12614742	12615242	4	CD14 Mono._.MRSA_DU19-01S0003542	2738	DHRS3	Intronic
chr1	12615520	12616020	17	CD14 Mono._.MRSA_DU19-01S0003542	1960	DHRS3	Intronic
chr1	12616044	12616544	26	CD14 Mono._.MRSA_DU19-01S0003978	1436	DHRS3	Intronic
chr1	12616747	12617247	15	NK._.MSSA_DU19-01S0003464	733	DHRS3	Intronic
chr1	12617441	12617941	24	CD8 TEM._.MRSA_DU19-01S0004015	39	DHRS3	Promoter
chr1	12618041	12618541	27	NK._.MSSA_DU19-01S0003492	559	DHRS3	Promoter
chr1	12618920	12619420	24	CD14 Mono._.MRSA_DU19-01S0003542	1438	DHRS3	Promoter
chr1	12619788	12620288	24	NK._.ANTH_control_BMI0101	2306	DHRS3	Distal
chr1	12620393	12620893	20	NK._.HI_control_AS17-00144	2911	DHRS3	Distal
chr1	12626262	12626762	2	CD4 Naive._.MRSA_DU19-01S0003987	8780	DHRS3	Distal
chr1	12631145	12631645	12	CD16 Mono._.MSSA_DU19-01S0003482	13151	AADACL4	Distal
chr1	12648687	12649187	3	NK._.MSSA_DU19-01S0003527	4389	AADACL4	Intronic
chr1	12658927	12659427	25	CD4 TCM._.MRSA_DU19-01S0003987	14629	AADACL4	Intronic
chr1	12667858	12668358	2	CD16 Mono._.MSSA_DU19-01S0003464	23560	AADACL4	Distal
chr1	12695940	12696440	2	CD4 TCM._.MSSA_DU19-01S0003492	19924	AADACL3	Distal
chr1	12729801	12730301	2	CD4 TCM._.HI_control_AS17-00144	13935	AADACL3	Distal
chr1	13121556	13122056	2	CD4 Naive._.MSSA_DU19-01S0003492	4951	HNRNPCL2	Distal
chr1	13232616	13233116	2	CD8 TEM._.MRSA_DU19-01S0004015	6732	PRAMEF18	Distal
chr1	13234049	13234549	2	CD4 Naive._.MRSA_DU19-01S0003994	8165	PRAMEF18	Distal
chr1	13242160	13242660	2	CD4 Naive._.HI_control_AS17-00144	11801	PRAMEF5	Distal
chr1	13356726	13357226	3	NK._.MSSA_DU19-01S0003466	9841	PRAMEF14	Distal
chr1	13401814	13402314	2	CD8 TEM._.MRSA_DU19-01S0004015	8385	PRAMEF20	Distal
chr1	13430233	13430733	2	CD4 Naive._.ANTH_control_BMI0093	20032	PRAMEF20	Distal
chr1	13466611	13467111	2	CD4 Naive._.MSSA_DU19-01S0003492	47186	LRRC38	Distal
chr1	13470595	13471095	2	CD14 Mono._.MRSA_DU19-01S0003994	43202	LRRC38	Distal
chr1	13473119	13473619	2	CD14 Mono._.MRSA_DU19-01S0003994	40678	LRRC38	Distal
chr1	13475278	13475778	2	MAIT._.HI_control_AS11-18755	38519	LRRC38	Exonic
chr1	13479835	13480335	2	CD14 Mono._.MRSA_DU19-01S0003994	33962	LRRC38	Intronic
chr1	13493020	13493520	2	CD8 TEM._.MRSA_DU19-01S0003987	20777	LRRC38	Intronic
chr1	13515302	13515802	2	CD8 TEM._.HI_control_AS13-08590	1503	LRRC38	Promoter
chr1	13538532	13539032	2	CD4 TCM._.HI_control_AS09-13278	24733	LRRC38	Distal
chr1	13541585	13542085	2	CD4 TCM._.HI_control_AS09-13278	27786	LRRC38	Distal
chr1	13583688	13584188	3	CD4 TCM._.HI_control_AS17-00144	472	PDPN	Exonic
chr1	13584455	13584955	2	CD4 TCM._.HI_control_AS17-00144	1239	PDPN	Intronic
chr1	13593666	13594166	29	CD14 Mono._.MRSA_DU19-01S0003994	10450	PDPN	Intronic
chr1	13597850	13598350	2	CD4 TCM._.MRSA_DU19-01S0004013	14634	PDPN	Intronic
chr1	13622405	13622905	2	CD16 Mono._.MRSA_DU19-01S0003987	39189	PDPN	Distal
chr1	13623154	13623654	19	CD14 Mono._.MRSA_DU19-01S0003987	39938	PDPN	Distal
chr1	13642559	13643059	11	B naive._.ANTH_control_BWJ0023	57388	PRDM2	Distal
chr1	13646462	13646962	2	B naive._.MSSA_DU19-01S0003509	53485	PRDM2	Distal
chr1	13662388	13662888	7	CD14 Mono._.MSSA_DU19-01S0003453	37559	PRDM2	Distal
chr1	13663880	13664380	9	CD14 Mono._.MSSA_DU19-01S0003509	36067	PRDM2	Distal
chr1	13665650	13666150	16	B naive._.MSSA_DU19-01S0003507	34297	PRDM2	Distal
chr1	13666350	13666850	3	B naive._.ANTH_control_BMI0095	33597	PRDM2	Distal
chr1	13667698	13668198	16	B naive._.ANTH_control_BWJ0023	32249	PRDM2	Distal
chr1	13677495	13677995	2	B naive._.MSSA_DU19-01S0003507	22452	PRDM2	Distal
chr1	13697688	13698188	2	B naive._.MSSA_DU19-01S0003464	2259	PRDM2	Distal
chr1	13699413	13699913	2	B memory._.ANTH_control_BWJ0023	534	PRDM2	Promoter
chr1	13699999	13700499	16	B naive._.MSSA_DU19-01S0003464	50	PRDM2	Promoter
chr1	13700634	13701134	26	CD4 TCM._.MRSA_DU19-01S0003549	685	PRDM2	Intronic
chr1	13701223	13701723	14	B naive._.HI_control_AS09-13278	1274	PRDM2	Intronic
chr1	13702138	13702638	3	CD4 TCM._.HI_control_AS14-03700	2189	PRDM2	Intronic
chr1	13702726	13703226	16	B naive._.ANTH_control_BWJ0023	2777	PRDM2	Intronic
chr1	13703257	13703757	4	CD4 TCM._.MSSA_DU19-01S0003453	3308	PRDM2	Intronic
chr1	13705229	13705729	2	CD4 TCM._.ANTH_control_BMI0101	5280	PRDM2	Exonic
chr1	13712230	13712730	3	B naive._.ANTH_control_BMI0094	12281	PRDM2	Intronic
chr1	13712963	13713463	7	B naive._.HI_control_AS14-03700	13014	PRDM2	Intronic
chr1	13713493	13713993	13	B naive._.ANTH_control_BWJ0023	13544	PRDM2	Intronic
chr1	13723707	13724207	30	CD14 Mono._.MRSA_DU19-01S0003992	23758	PRDM2	Intronic
chr1	13725736	13726236	28	CD4 TCM._.MSSA_DU19-01S0004017	25787	PRDM2	Intronic
chr1	13726663	13727163	2	B naive._.ANTH_control_BMI0099	26714	PRDM2	Intronic
chr1	13728074	13728574	11	B naive._.ANTH_control_BWJ0023	28125	PRDM2	Intronic
chr1	13729554	13730054	3	B naive._.ANTH_control_BMI0093	29605	PRDM2	Intronic
chr1	13730233	13730733	14	CD4 TCM._.MRSA_DU19-01S0004015	30284	PRDM2	Intronic
chr1	13730805	13731305	16	B naive._.ANTH_control_BMI0099	30856	PRDM2	Exonic
chr1	13731349	13731849	16	CD4 TCM._.MRSA_DU19-01S0004015	31400	PRDM2	Intronic
chr1	13732905	13733405	22	CD4 TCM._.HI_control_AS17-00144	32956	PRDM2	Intronic
chr1	13737210	13737710	2	CD4 TCM._.HI_control_AS17-00144	37261	PRDM2	Intronic
chr1	13748573	13749073	16	CD14 Mono._.MRSA_DU19-01S0003992	48624	PRDM2	Intronic
chr1	13749107	13749607	22	CD16 Mono._.MSSA_DU19-01S0003482	49158	PRDM2	Intronic
chr1	13749612	13750112	20	CD4 TCM._.MRSA_DU19-01S0003992	49663	PRDM2	Intronic
chr1	13752767	13753267	2	CD16 Mono._.Other	52818	PRDM2	Intronic
chr1	13753529	13754029	10	CD16 Mono._.ANTH_control_BMI0101	53580	PRDM2	Intronic
chr1	13754030	13754530	5	B naive._.ANTH_control_BMI0093	54081	PRDM2	Intronic
chr1	13756491	13756991	2	CD14 Mono._.MRSA_DU19-01S0003542	56542	PRDM2	Intronic
chr1	13758180	13758680	13	NK._.MSSA_DU19-01S0003492	58231	PRDM2	Intronic
chr1	13758964	13759464	2	NK._.MSSA_DU19-01S0003492	59015	PRDM2	Intronic
chr1	13763952	13764452	2	CD4 Naive._.MSSA_DU19-01S0003492	64003	PRDM2	Intronic
chr1	13764889	13765389	3	NK_CD56bright._.ANTH_control_BMI0099	64940	PRDM2	Intronic
chr1	13765869	13766369	2	B naive._.MSSA_DU19-01S0003507	65920	PRDM2	Intronic
chr1	13766982	13767482	3	CD4 TCM._.HI_control_AS17-00144	67033	PRDM2	Intronic
chr1	13769160	13769660	11	CD16 Mono._.ANTH_control_BWJ0023	69211	PRDM2	Intronic
chr1	13770573	13771073	2	CD8 TEM._.HI_control_AS17-00144	70624	PRDM2	Intronic
chr1	13776220	13776720	2	B naive._.ANTH_control_BMI0094	76271	PRDM2	Intronic
chr1	13780672	13781172	3	B naive._.ANTH_control_BWJ0023	80723	PRDM2	Exonic
chr1	13782144	13782644	12	CD16 Mono._.MSSA_DU19-01S0003482	82195	PRDM2	Exonic
chr1	13782894	13783394	5	CD16 Mono._.MSSA_DU19-01S0003482	82945	PRDM2	Intronic
chr1	13788859	13789359	3	CD4 TCM._.HI_control_AS14-03700	88910	PRDM2	Intronic
chr1	13790685	13791185	3	CD14 Mono._.MSSA_DU19-01S0003515	90736	PRDM2	Intronic
chr1	13793772	13794272	2	CD4 TCM._.MRSA_DU19-01S0003992	93823	PRDM2	Intronic
chr1	13797383	13797883	3	CD8 TEM._.MSSA_DU19-01S0003462	97434	PRDM2	Intronic
chr1	13798342	13798842	2	CD8 TEM._.MRSA_DU19-01S0004015	98393	PRDM2	Intronic
chr1	13806020	13806520	2	CD4 TCM._.MRSA_DU19-01S0003992	106071	PRDM2	Intronic
chr1	13808848	13809348	3	CD8 TEM._.MRSA_DU19-01S0004015	108899	PRDM2	Intronic
chr1	13809478	13809978	3	CD4 TCM._.MRSA_DU19-01S0003549	109529	PRDM2	Intronic
chr1	13811147	13811647	8	CD4 Naive._.HI_control_AS17-00144	111198	PRDM2	Intronic
chr1	13813032	13813532	5	CD8 TEM._.MRSA_DU19-01S0004015	113083	PRDM2	Intronic
chr1	13813565	13814065	8	CD16 Mono._.ANTH_control_BMI0094	113616	PRDM2	Intronic
chr1	13820172	13820672	2	NK._.MRSA_DU19-01S0004013	120223	PRDM2	Intronic
chr1	13823682	13824182	2	MAIT._.MSSA_DU19-01S0003464	123733	PRDM2	Exonic
chr1	13828574	13829074	4	CD8 TEM._.MRSA_DU19-01S0003987	128625	PRDM2	Distal
chr1	13875242	13875742	2	CD4 TCM._.HI_control_AS17-00144	175293	PRDM2	Distal
chr1	13930113	13930613	2	CD8 TEM._.ANTH_control_BMI0094	230164	PRDM2	Distal
chr1	13941220	13941720	2	B naive._.MSSA_DU19-01S0003507	241271	PRDM2	Distal
chr1	13960339	13960839	4	CD16 Mono._.ANTH_control_BMI0101	260390	PRDM2	Distal
chr1	14081759	14082259	2	CD8 TEM._.HI_control_AS17-00144	381810	PRDM2	Distal
chr1	14097924	14098424	2	CD8 TEM._.HI_control_AS17-00144	397975	PRDM2	Distal
chr1	14199312	14199812	2	CD16 Mono._.ANTH_control_BMI0101	399141	KAZN	Distal
chr1	14254159	14254659	2	B memory._.ANTH_control_BWJ0023	344294	KAZN	Distal
chr1	14302102	14302602	2	CD4 Naive._.Other	296351	KAZN	Distal
chr1	14363889	14364389	2	CD4 Naive._.MSSA_DU19-01S0003466	234564	KAZN	Distal
chr1	14369682	14370182	2	B naive._.MSSA_DU19-01S0003515	228771	KAZN	Distal
chr1	14443212	14443712	2	CD4 Naive._.HI_control_AS09-13278	155241	KAZN	Distal
chr1	14492827	14493327	2	CD14 Mono._.HI_control_AS14-03700	105626	KAZN	Distal
chr1	14543434	14543934	14	CD14 Mono._.MSSA_DU19-01S0004017	55019	KAZN	Distal
chr1	14592369	14592869	2	CD16 Mono._.ANTH_control_BMI0094	6084	KAZN	Distal
chr1	14653167	14653667	2	CD16 Mono._.MSSA_DU19-01S0003482	54712	KAZN	Intronic
chr1	14660737	14661237	5	CD14 Mono._.HI_control_AS17-00144	62282	KAZN	Intronic
chr1	14662002	14662502	2	CD16 Mono._.ANTH_control_BMI0093	63547	KAZN	Intronic
chr1	14672830	14673330	2	CD8 TEM._.MRSA_DU19-01S0003987	74375	KAZN	Intronic
chr1	14693915	14694415	2	MAIT._.MSSA_DU19-01S0003482	95460	KAZN	Intronic
chr1	14696220	14696720	2	NK._.MSSA_DU19-01S0003492	97765	KAZN	Intronic
chr1	14699814	14700314	2	MAIT._.ANTH_control_BMI0101	101359	KAZN	Intronic
chr1	14731840	14732340	5	CD16 Mono._.ANTH_control_BMI0095	133385	KAZN	Intronic
chr1	14739422	14739922	21	CD14 Mono._.MRSA_DU19-01S0003992	140967	KAZN	Intronic
chr1	14740989	14741489	5	CD14 Mono._.MRSA_DU19-01S0003987	142534	KAZN	Intronic
chr1	14742193	14742693	18	CD14 Mono._.MSSA_DU19-01S0003462	143738	KAZN	Intronic
chr1	14755818	14756318	12	CD14 Mono._.MSSA_DU19-01S0003509	157363	KAZN	Intronic
chr1	14777602	14778102	5	CD16 Mono._.MSSA_DU19-01S0003482	179147	KAZN	Intronic
chr1	14779089	14779589	3	NK._.HI_control_AS17-00144	180634	KAZN	Intronic
chr1	14784164	14784664	2	CD4 Naive._.MRSA_DU19-01S0003992	185709	KAZN	Intronic
chr1	14796065	14796565	3	NK._.MSSA_DU19-01S0003492	197610	KAZN	Intronic
chr1	14803737	14804237	2	CD16 Mono._.ANTH_control_BMI0094	205282	KAZN	Intronic
chr1	14835654	14836154	2	CD16 Mono._.ANTH_control_BMI0093	237199	KAZN	Intronic
chr1	14837908	14838408	2	NK._.MSSA_DU19-01S0003492	239453	KAZN	Intronic
chr1	14880343	14880843	2	CD14 Mono._.HI_control_AS09-13278	271870	TMEM51-AS1	Intronic
chr1	14881901	14882401	3	B naive._.ANTH_control_BMI0094	270312	TMEM51-AS1	Intronic
chr1	14895794	14896294	3	NK._.HI_control_AS13-08590	256419	TMEM51-AS1	Intronic
chr1	14911156	14911656	2	CD16 Mono._.ANTH_control_BMI0093	241057	TMEM51-AS1	Intronic
chr1	14914141	14914641	2	CD14 Mono._.HI_control_AS09-13278	238072	TMEM51-AS1	Intronic
chr1	14915311	14915811	13	NK._.ANTH_control_BMI0101	236902	TMEM51-AS1	Intronic
chr1	14919226	14919726	2	CD14 Mono._.MRSA_DU19-01S0003542	232987	TMEM51-AS1	Intronic
chr1	14920526	14921026	2	CD14 Mono._.HI_control_AS09-13278	231687	TMEM51-AS1	Intronic
chr1	14923846	14924346	23	NK._.ANTH_control_BMI0101	228367	TMEM51-AS1	Intronic
chr1	14924547	14925047	2	CD4 Naive._.HI_control_AS09-13278	227666	TMEM51-AS1	Intronic
chr1	14925076	14925576	2	CD14 Mono._.HI_control_AS09-13278	227137	TMEM51-AS1	Intronic
chr1	14926420	14926920	2	CD8 TEM._.MRSA_DU19-01S0004015	225793	TMEM51-AS1	Intronic
chr1	14958043	14958543	2	NK._.MRSA_DU19-01S0003542	194170	TMEM51-AS1	Intronic
chr1	14968987	14969487	14	CD8 TEM._.HI_control_AS17-00144	183226	TMEM51-AS1	Intronic
chr1	14970059	14970559	16	CD14 Mono._.HI_control_AS14-03700	182154	TMEM51-AS1	Intronic
chr1	14988542	14989042	2	MAIT._.MSSA_DU19-01S0003462	163671	TMEM51-AS1	Intronic
chr1	14993971	14994471	2	CD4 TCM._.MRSA_DU19-01S0003987	158242	TMEM51-AS1	Intronic
chr1	14996084	14996584	3	CD16 Mono._.MRSA_DU19-01S0003987	156129	TMEM51-AS1	Intronic
chr1	14996650	14997150	10	CD14 Mono._.MSSA_DU19-01S0003462	155563	TMEM51-AS1	Intronic
chr1	15001335	15001835	6	CD16 Mono._.MSSA_DU19-01S0003515	150878	TMEM51-AS1	Intronic
chr1	15002267	15002767	10	CD16 Mono._.MSSA_DU19-01S0003515	149946	TMEM51-AS1	Intronic
chr1	15008060	15008560	2	CD8 TEM._.MRSA_DU19-01S0003987	144153	TMEM51-AS1	Intronic
chr1	15009372	15009872	2	CD8 TEM._.MSSA_DU19-01S0003507	142841	TMEM51-AS1	Intronic
chr1	15016411	15016911	4	cDC2._.ANTH_control_BMI0099	135802	TMEM51-AS1	Intronic
chr1	15027405	15027905	5	CD16 Mono._.MSSA_DU19-01S0003482	124808	TMEM51-AS1	Intronic
chr1	15036963	15037463	2	CD4 Naive._.HI_control_AS17-00144	115250	TMEM51-AS1	Intronic
chr1	15038111	15038611	11	NK._.MSSA_DU19-01S0003507	114102	TMEM51-AS1	Intronic
chr1	15042660	15043160	3	NK._.MSSA_DU19-01S0003462	109553	TMEM51-AS1	Intronic
chr1	15046449	15046949	15	NK._.ANTH_control_BMI0101	105764	TMEM51-AS1	Intronic
chr1	15051835	15052335	2	NK._.MSSA_DU19-01S0003466	100378	TMEM51-AS1	Intronic
chr1	15057425	15057925	2	NK._.ANTH_control_BMI0101	94788	TMEM51-AS1	Intronic
chr1	15062411	15062911	3	CD14 Mono._.ANTH_control_BMI0094	89802	TMEM51-AS1	Exonic
chr1	15065707	15066207	26	NK._.ANTH_control_BWJ0023	86506	TMEM51-AS1	Exonic
chr1	15067192	15067692	2	NK._.MSSA_DU19-01S0003466	85021	TMEM51-AS1	Exonic
chr1	15073666	15074166	2	CD4 Naive._.MRSA_DU19-01S0003987	78547	TMEM51-AS1	Intronic
chr1	15075826	15076326	6	NK._.ANTH_control_BWJ0023	76387	TMEM51-AS1	Intronic
chr1	15077255	15077755	2	CD8 TEM._.MSSA_DU19-01S0004017	74958	TMEM51-AS1	Intronic
chr1	15080268	15080768	25	NK._.ANTH_control_BWJ0023	71945	TMEM51-AS1	Intronic
chr1	15080980	15081480	4	NK._.MRSA_DU19-01S0004013	71233	TMEM51-AS1	Intronic
chr1	15081559	15082059	2	NK._.MSSA_DU19-01S0003482	70654	TMEM51-AS1	Intronic
chr1	15083514	15084014	17	CD14 Mono._.MRSA_DU19-01S0004015	68699	TMEM51-AS1	Intronic
chr1	15089557	15090057	14	CD16 Mono._.MSSA_DU19-01S0003515	62656	TMEM51-AS1	Intronic
chr1	15090354	15090854	10	CD16 Mono._.ANTH_control_BMI0095	61859	TMEM51-AS1	Intronic
chr1	15094636	15095136	2	CD16 Mono._.MSSA_DU19-01S0003464	57577	TMEM51-AS1	Exonic
chr1	15095364	15095864	14	CD16 Mono._.ANTH_control_BMI0095	56849	TMEM51-AS1	Intronic
chr1	15099109	15099609	2	CD4 Naive._.MRSA_DU19-01S0003992	53104	TMEM51-AS1	Intronic
chr1	15100315	15100815	21	NK._.MSSA_DU19-01S0003492	51898	TMEM51-AS1	Intronic
chr1	15112141	15112641	9	NK._.ANTH_control_BWJ0023	40072	TMEM51-AS1	Exonic
chr1	15113138	15113638	2	CD4 TCM._.MSSA_DU19-01S0003453	39075	TMEM51-AS1	Exonic
chr1	15121956	15122456	2	B naive._.HI_control_AS11-18755	30257	TMEM51-AS1	Intronic
chr1	15128430	15128930	21	CD16 Mono._.ANTH_control_BMI0093	23783	TMEM51-AS1	Intronic
chr1	15129964	15130464	2	NK._.MSSA_DU19-01S0003462	22249	TMEM51-AS1	Intronic
chr1	15135567	15136067	15	CD16 Mono._.MRSA_DU19-01S0003987	16646	TMEM51-AS1	Intronic
chr1	15136280	15136780	19	CD16 Mono._.MSSA_DU19-01S0003515	15933	TMEM51-AS1	Intronic
chr1	15137755	15138255	22	CD16 Mono._.MSSA_DU19-01S0003466	14458	TMEM51-AS1	Intronic
chr1	15141854	15142354	5	CD14 Mono._.MRSA_DU19-01S0003987	10359	TMEM51-AS1	Intronic
chr1	15142764	15143264	11	CD14 Mono._.MRSA_DU19-01S0003987	9449	TMEM51-AS1	Intronic
chr1	15146023	15146523	2	B naive._.MSSA_DU19-01S0003507	6190	TMEM51-AS1	Intronic
chr1	15146922	15147422	18	CD16 Mono._.MRSA_DU19-01S0003987	5291	TMEM51-AS1	Intronic
chr1	15152293	15152793	21	CD14 Mono._.MRSA_DU19-01S0003987	10	TMEM51	Promoter
chr1	15152922	15153422	19	CD14 Mono._.MRSA_DU19-01S0004013	639	TMEM51	Promoter
chr1	15153435	15153935	13	CD14 Mono._.MRSA_DU19-01S0003989	1152	TMEM51	Promoter
chr1	15153971	15154471	20	CD16 Mono._.MSSA_DU19-01S0003492	1688	TMEM51	Promoter
chr1	15154589	15155089	6	CD14 Mono._.MRSA_DU19-01S0003987	2306	TMEM51	Intronic
chr1	15156294	15156794	3	NK._.MSSA_DU19-01S0003492	4011	TMEM51	Intronic
chr1	15160420	15160920	3	CD16 Mono._.ANTH_control_BMI0101	8137	TMEM51	Intronic
chr1	15168373	15168873	7	CD16 Mono._.ANTH_control_BMI0095	2693	C1orf195	Exonic
chr1	15171124	15171624	2	CD8 TEM._.MRSA_DU19-01S0003994	56	C1orf195	Promoter
chr1	15173616	15174116	2	NK_CD56bright._.ANTH_control_BMI0099	2548	C1orf195	Intronic
chr1	15177601	15178101	3	cDC2._.Other	6533	C1orf195	Intronic
chr1	15188607	15189107	5	CD14 Mono._.MRSA_DU19-01S0003987	17539	C1orf195	Intronic
chr1	15218530	15219030	14	CD14 Mono._.MSSA_DU19-01S0003466	28491	FHAD1	Intronic
chr1	15224163	15224663	21	CD14 Mono._.MRSA_DU19-01S0003549	22858	FHAD1	Distal
chr1	15224844	15225344	22	CD14 Mono._.MSSA_DU19-01S0004017	22177	FHAD1	Distal
chr1	15225881	15226381	2	CD4 TCM._.MRSA_DU19-01S0003987	21140	FHAD1	Distal
chr1	15231616	15232116	29	CD14 Mono._.MRSA_DU19-01S0003542	15405	FHAD1	Distal
chr1	15244794	15245294	10	CD14 Mono._.MSSA_DU19-01S0003462	2227	FHAD1	Distal
chr1	15245880	15246380	21	CD16 Mono._.MSSA_DU19-01S0003482	1141	FHAD1	Promoter
chr1	15246958	15247458	22	CD14 Mono._.MRSA_DU19-01S0003542	63	FHAD1	Promoter
chr1	15248168	15248668	7	CD14 Mono._.MRSA_DU19-01S0003542	1145	FHAD1	Intronic
chr1	15248984	15249484	30	CD8 TEM._.MRSA_DU19-01S0003994	1961	FHAD1	Intronic
chr1	15252306	15252806	6	NK._.MRSA_DU19-01S0004013	5283	FHAD1	Intronic
chr1	15252898	15253398	21	CD8 TEM._.HI_control_AS13-08590	5875	FHAD1	Intronic
chr1	15258121	15258621	18	CD16 Mono._.MRSA_DU19-01S0003987	11098	FHAD1	Intronic
chr1	15258753	15259253	21	CD16 Mono._.MSSA_DU19-01S0003453	11730	FHAD1	Intronic
chr1	15259461	15259961	3	CD16 Mono._.MRSA_DU19-01S0003542	12438	FHAD1	Intronic
chr1	15260059	15260559	7	CD16 Mono._.MRSA_DU19-01S0003542	13036	FHAD1	Intronic
chr1	15260584	15261084	22	CD14 Mono._.MRSA_DU19-01S0003549	13561	FHAD1	Intronic
chr1	15261088	15261588	31	CD14 Mono._.MRSA_DU19-01S0003549	14065	FHAD1	Intronic
chr1	15261787	15262287	3	cDC2._.Other	14764	FHAD1	Intronic
chr1	15262615	15263115	2	CD16 Mono._.MRSA_DU19-01S0003542	15592	FHAD1	Intronic
chr1	15266259	15266759	3	CD16 Mono._.MSSA_DU19-01S0003453	19236	FHAD1	Intronic
chr1	15272433	15272933	23	CD14 Mono._.MSSA_DU19-01S0003527	25410	FHAD1	Intronic
chr1	15275860	15276360	16	CD16 Mono._.MSSA_DU19-01S0003482	28837	FHAD1	Intronic
chr1	15277400	15277900	2	cDC2._.Other	30377	FHAD1	Intronic
chr1	15290321	15290821	3	CD8 TEM._.MSSA_DU19-01S0003453	43298	FHAD1	Intronic
chr1	15296936	15297436	12	NK._.MSSA_DU19-01S0003466	49913	FHAD1	Intronic
chr1	15304675	15305175	15	CD8 TEM._.ANTH_control_BMI0099	57652	FHAD1	Intronic
chr1	15314211	15314711	3	cDC2._.ANTH_control_BMI0099	67188	FHAD1	Exonic
chr1	15323445	15323945	25	NK._.ANTH_control_BMI0101	76422	FHAD1	Intronic
chr1	15328683	15329183	10	CD16 Mono._.MRSA_DU19-01S0003549	80961	EFHD2	Exonic
chr1	15337597	15338097	10	NK._.ANTH_control_BWJ0023	72047	EFHD2	Intronic
chr1	15340198	15340698	17	CD14 Mono._.MRSA_DU19-01S0003994	69446	EFHD2	Intronic
chr1	15341918	15342418	15	NK._.MSSA_DU19-01S0004017	67726	EFHD2	Intronic
chr1	15343754	15344254	6	NK._.ANTH_control_BMI0099	65890	EFHD2	Intronic
chr1	15344760	15345260	7	CD16 Mono._.ANTH_control_BMI0094	64884	EFHD2	Intronic
chr1	15345832	15346332	31	CD14 Mono._.MSSA_DU19-01S0003515	63812	EFHD2	Intronic
chr1	15346594	15347094	6	NK._.ANTH_control_BWJ0023	63050	EFHD2	Intronic
chr1	15347128	15347628	27	NK._.MSSA_DU19-01S0003464	62516	EFHD2	Intronic
chr1	15347708	15348208	6	MAIT._.ANTH_control_BMI0099	61936	EFHD2	Intronic
chr1	15348570	15349070	5	CD16 Mono._.MRSA_DU19-01S0003987	61074	EFHD2	Intronic
chr1	15349955	15350455	2	CD16 Mono._.MSSA_DU19-01S0003464	59689	EFHD2	Intronic
chr1	15352439	15352939	12	MAIT._.MSSA_DU19-01S0003466	57205	EFHD2	Intronic
chr1	15358357	15358857	2	CD4 Naive._.MRSA_DU19-01S0003987	51287	EFHD2	Intronic
chr1	15362637	15363137	4	cDC2._.ANTH_control_BMI0099	47007	EFHD2	Intronic
chr1	15364702	15365202	11	CD8 TEM._.ANTH_control_BMI0095	44942	EFHD2	Intronic
chr1	15368808	15369308	2	NK._.MSSA_DU19-01S0003464	40836	EFHD2	Intronic
chr1	15369340	15369840	2	NK._.MSSA_DU19-01S0003492	40304	EFHD2	Intronic
chr1	15371577	15372077	2	CD8 TEM._.HI_control_AS09-13278	38067	EFHD2	Intronic
chr1	15383716	15384216	3	NK._.MSSA_DU19-01S0003492	25928	EFHD2	Exonic
chr1	15384266	15384766	24	NK._.MRSA_DU19-01S0003549	25378	EFHD2	Exonic
chr1	15384845	15385345	2	NK._.MSSA_DU19-01S0003509	24799	EFHD2	Intronic
chr1	15385945	15386445	22	NK._.HI_control_AS17-00144	23699	EFHD2	Intronic
chr1	15386470	15386970	16	NK._.MRSA_DU19-01S0004013	23174	EFHD2	Intronic
chr1	15400027	15400527	5	NK._.MRSA_DU19-01S0004015	9617	EFHD2	Exonic
chr1	15400896	15401396	10	NK._.MSSA_DU19-01S0003462	8748	EFHD2	Distal
chr1	15402976	15403476	2	CD8 TEM._.MRSA_DU19-01S0004011	6668	EFHD2	Distal
chr1	15404786	15405286	18	CD8 TEM._.MRSA_DU19-01S0003549	4858	EFHD2	Distal
chr1	15405303	15405803	25	NK._.ANTH_control_BMI0101	4341	EFHD2	Distal
chr1	15406500	15407000	13	NK._.MSSA_DU19-01S0004017	3144	EFHD2	Distal
chr1	15407063	15407563	22	NK._.MSSA_DU19-01S0003462	2581	EFHD2	Distal
chr1	15407596	15408096	27	NK._.MSSA_DU19-01S0003462	2048	EFHD2	Distal
chr1	15408119	15408619	10	NK._.HI_control_AS17-00144	1525	EFHD2	Promoter
chr1	15408807	15409307	23	NK._.MRSA_DU19-01S0004013	837	EFHD2	Promoter
chr1	15409308	15409808	27	NK._.HI_control_AS13-08590	336	EFHD2	Promoter
chr1	15409944	15410444	25	NK._.MSSA_DU19-01S0004017	298	EFHD2	Exonic
chr1	15410479	15410979	24	NK._.HI_control_AS13-08590	833	EFHD2	Intronic
chr1	15411016	15411516	20	CD8 TEM._.MRSA_DU19-01S0003987	1370	EFHD2	Intronic
chr1	15411523	15412023	17	NK._.MRSA_DU19-01S0004013	1877	EFHD2	Intronic
chr1	15412076	15412576	27	NK._.MSSA_DU19-01S0003453	2430	EFHD2	Intronic
chr1	15412803	15413303	14	NK._.MRSA_DU19-01S0004013	3157	EFHD2	Intronic
chr1	15413306	15413806	13	NK._.MRSA_DU19-01S0004013	3660	EFHD2	Intronic
chr1	15413954	15414454	5	CD16 Mono._.MSSA_DU19-01S0003453	4308	EFHD2	Intronic
chr1	15414624	15415124	3	CD16 Mono._.MRSA_DU19-01S0003549	4978	EFHD2	Intronic
chr1	15415877	15416377	31	CD14 Mono._.MRSA_DU19-01S0003549	6231	EFHD2	Intronic
chr1	15416923	15417423	25	CD8 TEM._.MRSA_DU19-01S0004015	7277	EFHD2	Intronic
chr1	15417455	15417955	28	CD14 Mono._.MRSA_DU19-01S0003542	7809	EFHD2	Intronic
chr1	15418020	15418520	2	MAIT._.MRSA_DU19-01S0003989	8374	EFHD2	Intronic
chr1	15418847	15419347	13	NK._.ANTH_control_BMI0101	9201	EFHD2	Intronic
chr1	15419483	15419983	9	NK._.MRSA_DU19-01S0003549	9837	EFHD2	Intronic
chr1	15420187	15420687	14	NK._.MSSA_DU19-01S0003492	10541	EFHD2	Intronic
chr1	15420974	15421474	10	NK._.MRSA_DU19-01S0004015	11328	EFHD2	Intronic
chr1	15421652	15422152	20	CD16 Mono._.MSSA_DU19-01S0003464	12006	EFHD2	Intronic
chr1	15422453	15422953	2	CD16 Mono._.MRSA_DU19-01S0003987	12807	EFHD2	Intronic
chr1	15423177	15423677	7	NK._.MRSA_DU19-01S0004013	13531	EFHD2	Intronic
chr1	15423735	15424235	4	NK._.ANTH_control_BMI0095	14089	EFHD2	Intronic
chr1	15424368	15424868	6	NK._.MSSA_DU19-01S0003462	13820	CTRC	Intronic
chr1	15425469	15425969	2	CD4 TCM._.MSSA_DU19-01S0004017	12719	CTRC	Intronic
chr1	15426712	15427212	15	CD14 Mono._.MSSA_DU19-01S0003464	11476	CTRC	Intronic
chr1	15427260	15427760	5	NK._.MSSA_DU19-01S0003462	10928	CTRC	Intronic
chr1	15427916	15428416	3	CD16 Mono._.MRSA_DU19-01S0003987	10272	CTRC	Intronic
chr1	15428429	15428929	4	CD8 TEM._.MRSA_DU19-01S0003987	9759	CTRC	Exonic
chr1	15429068	15429568	2	CD14 Mono._.MRSA_DU19-01S0003542	9120	CTRC	Exonic
chr1	15429644	15430144	27	CD14 Mono._.MSSA_DU19-01S0003507	8544	CTRC	Exonic
chr1	15430180	15430680	4	CD8 TEM._.MRSA_DU19-01S0003987	8008	CTRC	Distal
chr1	15431087	15431587	20	CD16 Mono._.ANTH_control_BMI0095	7101	CTRC	Distal
chr1	15431630	15432130	3	CD8 TEM._.HI_control_AS13-08590	6558	CTRC	Distal
chr1	15432178	15432678	5	NK._.HI_control_AS13-08590	6010	CTRC	Distal
chr1	15432848	15433348	10	CD16 Mono._.MSSA_DU19-01S0003464	5340	CTRC	Distal
chr1	15433412	15433912	2	CD14 Mono._.ANTH_control_BMI0093	4776	CTRC	Distal
chr1	15434653	15435153	28	CD14 Mono._.MRSA_DU19-01S0004011	3535	CTRC	Distal
chr1	15435209	15435709	6	CD16 Mono._.MSSA_DU19-01S0003453	2979	CTRC	Distal
chr1	15437201	15437701	4	NK._.MRSA_DU19-01S0004013	987	CTRC	Promoter
chr1	15438287	15438787	2	CD4 TCM._.MRSA_DU19-01S0003987	97	CTRC	Promoter
chr1	15440782	15441282	2	NK._.HI_control_AS13-08590	2592	CTRC	Intronic
chr1	15445316	15445816	11	NK._.MSSA_DU19-01S0004017	7126	CTRC	Intronic
chr1	15455557	15456057	8	CD14 Mono._.MSSA_DU19-01S0003464	920	CELA2A	Promoter
chr1	15456464	15456964	2	CD4 Naive._.MRSA_DU19-01S0003987	13	CELA2A	Promoter
chr1	15459865	15460365	11	CD14 Mono._.HI_control_AS09-13278	3386	CELA2A	Intronic
chr1	15464138	15464638	18	CD14 Mono._.MSSA_DU19-01S0003462	1520	CELA2B	Promoter
chr1	15464839	15465339	22	CD14 Mono._.MSSA_DU19-01S0003462	819	CELA2B	Promoter
chr1	15465627	15466127	17	CD14 Mono._.MRSA_DU19-01S0003989	31	CELA2B	Promoter
chr1	15480363	15480863	2	CD4 TCM._.HI_control_AS17-00144	14703	CELA2B	Intronic
chr1	15501355	15501855	10	CD4 TCM._.MRSA_DU19-01S0003992	24928	CASP9	Intronic
chr1	15509470	15509970	2	CD4 TCM._.HI_control_AS11-18755	16813	CASP9	Intronic
chr1	15514959	15515459	17	CD16 Mono._.MRSA_DU19-01S0003549	11324	CASP9	Intronic
chr1	15521167	15521667	3	cDC2._.Other	5116	CASP9	Intronic
chr1	15523012	15523512	5	CD16 Mono._.MSSA_DU19-01S0003453	3271	CASP9	Intronic
chr1	15523557	15524057	14	CD16 Mono._.MSSA_DU19-01S0003492	2726	CASP9	Intronic
chr1	15524067	15524567	22	CD16 Mono._.MSSA_DU19-01S0003482	2216	CASP9	Exonic
chr1	15524674	15525174	7	B memory._.ANTH_control_BMI0099	1609	CASP9	Promoter
chr1	15525224	15525724	9	MAIT._.MSSA_DU19-01S0003453	1059	CASP9	Promoter
chr1	15525858	15526358	3	MAIT._.MSSA_DU19-01S0003462	425	CASP9	Promoter
chr1	15526443	15526943	3	Platelet._.MRSA_DU19-01S0004015	119	DNAJC16	Promoter
chr1	15527150	15527650	5	CD4 TCM._.MRSA_DU19-01S0004015	586	DNAJC16	Promoter
chr1	15563518	15564018	4	B naive._.ANTH_control_BMI0094	21341	AGMAT	Intronic
chr1	15564242	15564742	8	B naive._.MSSA_DU19-01S0003464	20617	AGMAT	Intronic
chr1	15571752	15572252	13	B naive._.ANTH_control_BWJ0023	13107	AGMAT	Intronic
chr1	15577545	15578045	4	CD4 TCM._.MSSA_DU19-01S0003453	7314	AGMAT	Exonic
chr1	15578482	15578982	3	CD8 TEM._.MRSA_DU19-01S0003987	6377	AGMAT	Intronic
chr1	15578992	15579492	22	CD4 Naive._.HI_control_AS17-00144	5867	AGMAT	Intronic
chr1	15579541	15580041	9	CD4 Naive._.ANTH_control_BMI0099	5318	AGMAT	Intronic
chr1	15584621	15585121	26	CD8 TEM._.MRSA_DU19-01S0004015	238	AGMAT	Exonic
chr1	15594821	15595321	10	CD4 TCM._.MSSA_DU19-01S0004017	9960	AGMAT	Distal
chr1	15601426	15601926	4	CD14 Mono._.MRSA_DU19-01S0003994	15823	DDI2	Distal
chr1	15602838	15603338	3	NK._.HI_control_AS13-08590	14411	DDI2	Distal
chr1	15603397	15603897	22	CD16 Mono._.MRSA_DU19-01S0004015	13852	DDI2	Distal
chr1	15616671	15617171	22	CD4 TCM._.MRSA_DU19-01S0003989	578	DDI2	Promoter
chr1	15617179	15617679	27	NK._.MRSA_DU19-01S0004015	70	DDI2	Promoter
chr1	15617780	15618280	20	CD8 TEM._.MSSA_DU19-01S0003462	529	DDI2	Intronic
chr1	15618623	15619123	9	CD16 Mono._.MRSA_DU19-01S0004015	1372	DDI2	Intronic
chr1	15620063	15620563	14	CD4 TCM._.HI_control_AS14-03700	2812	DDI2	Intronic
chr1	15626238	15626738	3	CD14 Mono._.MSSA_DU19-01S0003509	8987	DDI2	Intronic
chr1	15627571	15628071	2	B naive._.Other	10320	DDI2	Intronic
chr1	15674647	15675147	11	CD14 Mono._.MRSA_DU19-01S0004015	9434	PLEKHM2	Distal
chr1	15678504	15679004	7	B naive._.HI_control_AS11-18755	5577	PLEKHM2	Distal
chr1	15680584	15681084	24	CD14 Mono._.MSSA_DU19-01S0003462	3497	PLEKHM2	Distal
chr1	15681839	15682339	15	B naive._.MSSA_DU19-01S0003507	2242	PLEKHM2	Distal
chr1	15682580	15683080	4	B naive._.ANTH_control_BMI0094	1501	PLEKHM2	Promoter
chr1	15683555	15684055	13	CD8 TEM._.MRSA_DU19-01S0003978	526	PLEKHM2	Promoter
chr1	15684062	15684562	31	CD4 TCM._.HI_control_AS09-13278	19	PLEKHM2	Promoter
chr1	15684984	15685484	10	MAIT._.MSSA_DU19-01S0003482	901	PLEKHM2	Intronic
chr1	15696861	15697361	16	B naive._.ANTH_control_BMI0094	12778	PLEKHM2	Intronic
chr1	15725130	15725630	2	CD4 Naive._.MSSA_DU19-01S0003507	11024	SLC25A34	Exonic
chr1	15726685	15727185	2	B naive._.MSSA_DU19-01S0003464	9469	SLC25A34	Intronic
chr1	15727325	15727825	2	CD4 Naive._.HI_control_AS14-03700	8829	SLC25A34	Exonic
chr1	15727959	15728459	2	CD16 Mono._.MSSA_DU19-01S0003482	8195	SLC25A34	Intronic
chr1	15729448	15729948	2	B naive._.HI_control_AS09-13278	6706	SLC25A34	Intronic
chr1	15731554	15732054	2	B naive._.HI_control_AS09-13278	4600	SLC25A34	Intronic
chr1	15732753	15733253	2	CD8 TEM._.MSSA_DU19-01S0003464	3401	SLC25A34	Intronic
chr1	15734791	15735291	3	CD16 Mono._.MSSA_DU19-01S0003453	1363	SLC25A34	Promoter
chr1	15735651	15736151	8	CD16 Mono._.ANTH_control_BMI0101	503	SLC25A34	Promoter
chr1	15736172	15736672	5	CD16 Mono._.MRSA_DU19-01S0003542	16	SLC25A34	Promoter
chr1	15737851	15738351	2	CD8 TEM._.MRSA_DU19-01S0003549	1695	SLC25A34	Exonic
chr1	15738778	15739278	3	CD4 TCM._.MRSA_DU19-01S0003987	2622	SLC25A34	Intronic
chr1	15739338	15739838	3	CD16 Mono._.MSSA_DU19-01S0003492	2833	TMEM82	Exonic
chr1	15740323	15740823	6	CD14 Mono._.MRSA_DU19-01S0004015	1848	TMEM82	Promoter
chr1	15741283	15741783	10	B naive._.ANTH_control_BWJ0023	888	TMEM82	Promoter
chr1	15742374	15742874	2	CD14 Mono._.MSSA_DU19-01S0003507	201	TMEM82	Exonic
chr1	15744134	15744634	2	NK._.ANTH_control_BMI0093	1961	TMEM82	Exonic
chr1	15756353	15756853	2	CD4 TCM._.ANTH_control_BWJ0023	3	FBLIM1	Promoter
chr1	15758080	15758580	2	NK._.ANTH_control_BMI0101	1722	FBLIM1	Exonic
chr1	15758919	15759419	9	CD4 Naive._.MSSA_DU19-01S0003462	2561	FBLIM1	Intronic
chr1	15780647	15781147	5	CD16 Mono._.MSSA_DU19-01S0003492	24289	FBLIM1	Intronic
chr1	15788577	15789077	29	CD14 Mono._.MSSA_DU19-01S0003509	20520	UQCRHL	Distal
chr1	15791945	15792445	24	CD14 Mono._.MRSA_DU19-01S0003994	17152	UQCRHL	Distal
chr1	15798959	15799459	8	CD14 Mono._.MRSA_DU19-01S0003542	10138	UQCRHL	Distal
chr1	15803279	15803779	7	CD4 TCM._.MSSA_DU19-01S0003492	5818	UQCRHL	Distal
chr1	15811962	15812462	2	CD4 TCM._.MSSA_DU19-01S0003527	2863	UQCRHL	Distal
chr1	15815449	15815949	16	NK._.MRSA_DU19-01S0004013	6350	UQCRHL	Distal
chr1	15825664	15826164	18	CD14 Mono._.MRSA_DU19-01S0003987	16565	UQCRHL	Distal
chr1	15828880	15829380	3	CD16 Mono._.MSSA_DU19-01S0003527	18733	SPEN	Distal
chr1	15829697	15830197	29	CD14 Mono._.MSSA_DU19-01S0003462	17916	SPEN	Distal
chr1	15830578	15831078	4	B naive._.ANTH_control_BMI0099	17035	SPEN	Distal
chr1	15833206	15833706	32	CD4 TCM._.HI_control_AS09-13278	14407	SPEN	Distal
chr1	15834185	15834685	32	CD4 TCM._.MRSA_DU19-01S0004015	13428	SPEN	Distal
chr1	15834730	15835230	32	CD4 TCM._.MSSA_DU19-01S0003453	12883	SPEN	Exonic
chr1	15835721	15836221	22	CD16 Mono._.ANTH_control_BMI0101	11892	SPEN	Exonic
chr1	15836273	15836773	16	CD4 TCM._.MSSA_DU19-01S0003453	11340	SPEN	Exonic
chr1	15837083	15837583	22	CD16 Mono._.MRSA_DU19-01S0004015	10530	SPEN	Intronic
chr1	15837600	15838100	2	B naive._.ANTH_control_BMI0099	10013	SPEN	Intronic
chr1	15843705	15844205	7	B naive._.MRSA_DU19-01S0003989	3908	SPEN	Intronic
chr1	15846841	15847341	10	CD4 TCM._.MRSA_DU19-01S0003987	772	SPEN	Promoter
chr1	15847374	15847874	27	NK._.MSSA_DU19-01S0003492	239	SPEN	Promoter
chr1	15848332	15848832	30	CD4 TCM._.MSSA_DU19-01S0003453	434	FLJ37453	Promoter
chr1	15849174	15849674	28	CD4 TCM._.MSSA_DU19-01S0003453	1276	FLJ37453	Promoter
chr1	15849807	15850307	23	CD14 Mono._.MSSA_DU19-01S0003464	1909	FLJ37453	Promoter
chr1	15851958	15852458	7	B naive._.ANTH_control_BMI0095	4060	FLJ37453	Intronic
chr1	15858226	15858726	2	CD4 TCM._.MSSA_DU19-01S0003464	10328	FLJ37453	Intronic
chr1	15860220	15860720	2	CD16 Mono._.ANTH_control_BMI0093	12322	FLJ37453	Intronic
chr1	15862563	15863063	2	CD16 Mono._.MSSA_DU19-01S0003453	14665	FLJ37453	Intronic
chr1	15866843	15867343	3	CD14 Mono._.MRSA_DU19-01S0003978	18945	FLJ37453	Intronic
chr1	15882647	15883147	8	CD14 Mono._.MRSA_DU19-01S0003542	34749	FLJ37453	Intronic
chr1	15883254	15883754	5	NK._.MRSA_DU19-01S0004015	35356	FLJ37453	Intronic
chr1	15885630	15886130	18	CD14 Mono._.MRSA_DU19-01S0003994	37732	FLJ37453	Intronic
chr1	15886232	15886732	31	CD14 Mono._.MRSA_DU19-01S0003994	38334	FLJ37453	Intronic
chr1	15886824	15887324	3	B naive._.HI_control_AS11-18755	38926	FLJ37453	Intronic
chr1	15893125	15893625	14	CD14 Mono._.ANTH_control_BMI0099	45227	FLJ37453	Intronic
chr1	15901114	15901614	6	NK._.MSSA_DU19-01S0004017	53216	FLJ37453	Intronic
chr1	15915913	15916413	9	CD8 TEM._.MRSA_DU19-01S0004015	59968	ZBTB17	Exonic
chr1	15916823	15917323	13	CD8 TEM._.MSSA_DU19-01S0003492	59058	ZBTB17	Intronic
chr1	15917739	15918239	3	CD8 TEM._.HI_control_AS13-08590	58142	ZBTB17	Intronic
chr1	15919279	15919779	25	CD8 TEM._.MRSA_DU19-01S0004015	56602	ZBTB17	Intronic
chr1	15932899	15933399	2	CD16 Mono._.MRSA_DU19-01S0003978	42982	ZBTB17	Exonic
chr1	15935175	15935675	3	CD4 TCM._.ANTH_control_BWJ0023	40706	ZBTB17	Exonic
chr1	15936317	15936817	2	CD4 Naive._.MRSA_DU19-01S0004013	39564	ZBTB17	Intronic
chr1	15936851	15937351	3	CD16 Mono._.MRSA_DU19-01S0003542	39030	ZBTB17	Intronic
chr1	15937548	15938048	7	CD16 Mono._.MSSA_DU19-01S0003507	38333	ZBTB17	Intronic
chr1	15939360	15939860	9	CD16 Mono._.MSSA_DU19-01S0003492	36521	ZBTB17	Exonic
chr1	15941144	15941644	2	NK._.MSSA_DU19-01S0003482	34737	ZBTB17	Distal
chr1	15941881	15942381	2	CD4 TCM._.MRSA_DU19-01S0003987	34000	ZBTB17	Exonic
chr1	15943520	15944020	2	CD4 TCM._.MSSA_DU19-01S0003507	32361	ZBTB17	Exonic
chr1	15944570	15945070	2	CD4 TCM._.MSSA_DU19-01S0003492	31311	ZBTB17	Exonic
chr1	15945484	15945984	3	CD4 TCM._.MSSA_DU19-01S0004017	30397	ZBTB17	Exonic
chr1	15946360	15946860	2	CD8 TEM._.MRSA_DU19-01S0004015	29521	ZBTB17	Intronic
chr1	15947070	15947570	3	CD4 TCM._.MRSA_DU19-01S0003987	28811	ZBTB17	Intronic
chr1	15947829	15948329	9	CD8 TEM._.HI_control_AS14-03700	28052	ZBTB17	Intronic
chr1	15948542	15949042	14	CD16 Mono._.ANTH_control_BMI0101	27339	ZBTB17	Intronic
chr1	15949482	15949982	31	CD8 TEM._.HI_control_AS13-08590	26399	ZBTB17	Intronic
chr1	15950233	15950733	14	CD4 TCM._.MRSA_DU19-01S0003549	25648	ZBTB17	Intronic
chr1	15950857	15951357	31	CD8 TEM._.MSSA_DU19-01S0003464	25024	ZBTB17	Intronic
chr1	15951735	15952235	3	NK._.MRSA_DU19-01S0004015	24146	ZBTB17	Intronic
chr1	15952676	15953176	28	CD14 Mono._.MRSA_DU19-01S0003994	23205	ZBTB17	Exonic
chr1	15953353	15953853	5	CD14 Mono._.MSSA_DU19-01S0003482	22528	ZBTB17	Intronic
chr1	15957393	15957893	2	CD4 TCM._.MRSA_DU19-01S0003989	18488	ZBTB17	Intronic
chr1	15958069	15958569	6	CD16 Mono._.MSSA_DU19-01S0003492	17812	ZBTB17	Intronic
chr1	15963271	15963771	4	B naive._.ANTH_control_BMI0094	12610	ZBTB17	Intronic
chr1	15963914	15964414	7	B naive._.HI_control_AS14-03700	11967	ZBTB17	Intronic
chr1	15965130	15965630	8	B naive._.ANTH_control_BWJ0023	10751	ZBTB17	Intronic
chr1	15965977	15966477	21	CD16 Mono._.MSSA_DU19-01S0003482	9904	ZBTB17	Intronic
chr1	15974416	15974916	9	B naive._.MRSA_DU19-01S0003989	1465	ZBTB17	Intronic
chr1	15975270	15975770	4	NK._.MSSA_DU19-01S0004017	611	ZBTB17	Intronic
chr1	15975841	15976341	22	CD16 Mono._.MSSA_DU19-01S0003482	40	ZBTB17	Promoter
chr1	15985881	15986381	3	CD14 Mono._.MRSA_DU19-01S0003978	9998	ZBTB17	Distal
chr1	15994456	15994956	18	CD16 Mono._.ANTH_control_BMI0095	9529	SRARP	Distal
chr1	15997461	15997961	3	CD4 Naive._.MRSA_DU19-01S0003987	6524	SRARP	Distal
chr1	16005928	16006428	2	B naive._.MSSA_DU19-01S0003507	1941	SRARP	Exonic
chr1	16006492	16006992	2	B naive._.ANTH_control_BWJ0023	2505	SRARP	Exonic
chr1	16007107	16007607	6	B naive._.MSSA_DU19-01S0003507	3120	SRARP	Exonic
chr1	16008955	16009455	25	CD4 TCM._.MSSA_DU19-01S0003453	4968	SRARP	Distal
chr1	16012471	16012971	10	CD4 Naive._.MRSA_DU19-01S0003987	6153	CLCNKA	Distal
chr1	16013120	16013620	25	CD14 Mono._.MRSA_DU19-01S0003989	5504	CLCNKA	Distal
chr1	16014065	16014565	3	CD16 Mono._.ANTH_control_BMI0095	4559	CLCNKA	Exonic
chr1	16014703	16015203	2	CD8 TEM._.HI_control_AS09-13278	3921	CLCNKA	Exonic
chr1	16017638	16018138	5	CD14 Mono._.ANTH_control_BMI0094	986	CLCNKA	Promoter
chr1	16019035	16019535	3	CD4 TCM._.MRSA_DU19-01S0003987	308	HSPB7	Exonic
chr1	16023275	16023775	2	CD4 TCM._.MSSA_DU19-01S0003492	3930	HSPB7	Intronic
chr1	16026699	16027199	5	B naive._.MSSA_DU19-01S0003515	7354	HSPB7	Intronic
chr1	16027977	16028477	2	B naive._.HI_control_AS09-13278	8632	HSPB7	Intronic
chr1	16028585	16029085	2	CD16 Mono._.MSSA_DU19-01S0003464	9240	HSPB7	Exonic
chr1	16032748	16033248	30	CD14 Mono._.MRSA_DU19-01S0003994	10737	CLCNKB	Intronic
chr1	16042086	16042586	2	CD8 TEM._.MRSA_DU19-01S0004015	1399	CLCNKB	Promoter
chr1	16043663	16044163	2	CD16 Mono._.MSSA_DU19-01S0003464	176	CLCNKB	Intronic
chr1	16044910	16045410	2	NK._.MSSA_DU19-01S0003515	1423	CLCNKB	Intronic
chr1	16045769	16046269	2	CD14 Mono._.MSSA_DU19-01S0003492	2282	CLCNKB	Intronic
chr1	16046505	16047005	5	CD14 Mono._.MSSA_DU19-01S0003515	3018	CLCNKB	Intronic
chr1	16048410	16048910	14	CD4 Naive._.MSSA_DU19-01S0003453	4923	CLCNKB	Intronic
chr1	16049090	16049590	2	CD4 TCM._.MSSA_DU19-01S0003462	5603	CLCNKB	Intronic
chr1	16055510	16056010	5	CD14 Mono._.MRSA_DU19-01S0003994	12023	CLCNKB	Intronic
chr1	16056028	16056528	15	B naive._.MSSA_DU19-01S0003515	12541	CLCNKB	Intronic
chr1	16064817	16065317	4	CD4 TCM._.MSSA_DU19-01S0003507	8564	FAM131C	Intronic
chr1	16066996	16067496	2	CD4 Naive._.MRSA_DU19-01S0003989	6385	FAM131C	Intronic
chr1	16070154	16070654	10	CD4 TCM._.HI_control_AS17-00144	3227	FAM131C	Intronic
chr1	16071314	16071814	3	CD4 TCM._.MRSA_DU19-01S0003987	2067	FAM131C	Intronic
chr1	16072878	16073378	2	CD8 TEM._.HI_control_AS13-08590	503	FAM131C	Intronic
chr1	16073413	16073913	32	CD4 TCM._.MSSA_DU19-01S0003453	30	FAM131C	Promoter
chr1	16075978	16076478	2	CD8 TEM._.MRSA_DU19-01S0004015	2595	FAM131C	Distal
chr1	16076730	16077230	2	CD4 TCM._.MRSA_DU19-01S0003987	3347	FAM131C	Distal
chr1	16077758	16078258	2	CD14 Mono._.MRSA_DU19-01S0003994	4375	FAM131C	Distal
chr1	16078835	16079335	31	CD8 TEM._.ANTH_control_BMI0095	5452	FAM131C	Distal
chr1	16079366	16079866	4	NK._.MSSA_DU19-01S0003466	5983	FAM131C	Distal
chr1	16082266	16082766	20	CD14 Mono._.ANTH_control_BMI0094	8883	FAM131C	Distal
chr1	16085548	16086048	2	cDC2._.ANTH_control_BMI0099	12165	FAM131C	Distal
chr1	16089944	16090444	4	cDC2._.Other	16561	FAM131C	Distal
chr1	16113547	16114047	2	CD4 Naive._.HI_control_AS14-03700	40164	FAM131C	Distal
chr1	16117295	16117795	4	NK._.MRSA_DU19-01S0003549	38541	EPHA2	Distal
chr1	16118451	16118951	2	NK._.HI_control_AS11-18755	37385	EPHA2	Distal
chr1	16122865	16123365	26	NK._.ANTH_control_BMI0101	32971	EPHA2	Distal
chr1	16123672	16124172	24	NK._.ANTH_control_BMI0099	32164	EPHA2	Distal
chr1	16124279	16124779	3	NK._.ANTH_control_BMI0101	31557	EPHA2	Exonic
chr1	16127704	16128204	2	NK._.MSSA_DU19-01S0003482	28132	EPHA2	Intronic
chr1	16130826	16131326	2	CD8 TEM._.ANTH_control_BMI0101	25010	EPHA2	Intronic
chr1	16131516	16132016	2	CD4 TCM._.MRSA_DU19-01S0003992	24320	EPHA2	Exonic
chr1	16133296	16133796	2	NK._.MSSA_DU19-01S0003527	22540	EPHA2	Exonic
chr1	16134928	16135428	2	B naive._.MSSA_DU19-01S0003464	20908	EPHA2	Exonic
chr1	16141571	16142071	2	CD8 TEM._.MRSA_DU19-01S0003994	14265	EPHA2	Intronic
chr1	16144994	16145494	2	CD4 TCM._.MRSA_DU19-01S0003987	10842	EPHA2	Intronic
chr1	16148984	16149484	2	CD8 TEM._.MRSA_DU19-01S0003994	6852	EPHA2	Intronic
chr1	16150745	16151245	2	CD4 Naive._.HI_control_AS14-03700	5091	EPHA2	Intronic
chr1	16152590	16153090	2	CD4 Naive._.MSSA_DU19-01S0004017	3246	EPHA2	Intronic
chr1	16153617	16154117	2	cDC2._.ANTH_control_BMI0099	2219	EPHA2	Intronic
chr1	16154580	16155080	24	CD14 Mono._.MSSA_DU19-01S0003509	1256	EPHA2	Intronic
chr1	16155269	16155769	26	CD4 TCM._.HI_control_AS09-13278	567	EPHA2	Intronic
chr1	16155872	16156372	22	CD14 Mono._.MRSA_DU19-01S0003542	34	EPHA2	Promoter
chr1	16157960	16158460	28	CD4 TCM._.MRSA_DU19-01S0003992	2122	EPHA2	Distal
chr1	16159377	16159877	2	NK._.MSSA_DU19-01S0003462	3539	EPHA2	Distal
chr1	16160524	16161024	12	CD14 Mono._.MSSA_DU19-01S0003515	4686	EPHA2	Distal
chr1	16161730	16162230	7	CD4 TCM._.MRSA_DU19-01S0003542	5892	EPHA2	Distal
chr1	16162282	16162782	31	CD4 TCM._.MSSA_DU19-01S0003527	6444	EPHA2	Distal
chr1	16164216	16164716	14	CD14 Mono._.MSSA_DU19-01S0003464	8378	EPHA2	Distal
chr1	16165437	16165937	4	CD4 TCM._.ANTH_control_BMI0095	9599	EPHA2	Distal
chr1	16167576	16168076	30	CD8 TEM._.MSSA_DU19-01S0003462	11738	EPHA2	Distal
chr1	16168633	16169133	10	CD14 Mono._.MRSA_DU19-01S0003994	12795	EPHA2	Distal
chr1	16171515	16172015	2	B naive._.ANTH_control_BWJ0023	15677	EPHA2	Distal
chr1	16173034	16173534	30	CD14 Mono._.MSSA_DU19-01S0003509	17196	EPHA2	Distal
chr1	16175287	16175787	2	CD4 Naive._.MSSA_DU19-01S0003507	19449	EPHA2	Distal
chr1	16175822	16176322	11	CD14 Mono._.MSSA_DU19-01S0003509	19984	EPHA2	Distal
chr1	16183083	16183583	12	CD14 Mono._.MSSA_DU19-01S0003515	27245	EPHA2	Distal
chr1	16184571	16185071	3	CD4 Naive._.MRSA_DU19-01S0003987	27787	ARHGEF19	Distal
chr1	16187659	16188159	28	CD8 TEM._.MRSA_DU19-01S0003987	24699	ARHGEF19	Distal
chr1	16204918	16205418	4	NK._.MSSA_DU19-01S0003492	7440	ARHGEF19	Exonic
chr1	16205488	16205988	2	CD4 TCM._.MSSA_DU19-01S0003453	6870	ARHGEF19	Exonic
chr1	16206048	16206548	16	CD8 TEM._.MRSA_DU19-01S0004015	6310	ARHGEF19	Exonic
chr1	16206797	16207297	31	CD8 TEM._.MSSA_DU19-01S0003492	5561	ARHGEF19	Exonic
chr1	16207396	16207896	4	CD8 TEM._.MRSA_DU19-01S0003994	4962	ARHGEF19	Intronic
chr1	16207955	16208455	6	CD4 TCM._.MSSA_DU19-01S0003492	4403	ARHGEF19	Exonic
chr1	16208542	16209042	3	CD4 TCM._.ANTH_control_BMI0101	3816	ARHGEF19	Exonic
chr1	16210939	16211439	2	MAIT._.MSSA_DU19-01S0003527	1419	ARHGEF19	Intronic
chr1	16216124	16216624	23	NK._.MSSA_DU19-01S0003466	3764	ARHGEF19	Distal
chr1	16216672	16217172	3	CD16 Mono._.ANTH_control_BMI0093	4312	ARHGEF19	Distal
chr1	16217277	16217777	31	CD14 Mono._.ANTH_control_BMI0094	4917	ARHGEF19	Distal
chr1	16217808	16218308	2	CD16 Mono._.Other	5448	ARHGEF19	Distal
chr1	16218467	16218967	4	CD4 TCM._.MRSA_DU19-01S0003992	6107	ARHGEF19	Distal
chr1	16226830	16227330	6	CD16 Mono._.MRSA_DU19-01S0003542	10081	CPLANE2	Distal
chr1	16227640	16228140	2	CD4 TCM._.MRSA_DU19-01S0003992	9271	CPLANE2	Distal
chr1	16228366	16228866	2	B naive._.HI_control_AS11-18755	8545	CPLANE2	Distal
chr1	16236065	16236565	16	B naive._.ANTH_control_BMI0099	846	CPLANE2	Intronic
chr1	16236947	16237447	32	CD4 TCM._.MSSA_DU19-01S0003462	34	CPLANE2	Promoter
chr1	16237890	16238390	25	CD8 TEM._.MRSA_DU19-01S0003994	977	CPLANE2	Promoter
chr1	16238392	16238892	4	CD8 TEM._.MRSA_DU19-01S0004015	1479	CPLANE2	Promoter
chr1	16244306	16244806	29	CD4 TCM._.MSSA_DU19-01S0003453	7393	CPLANE2	Distal
chr1	16248321	16248821	2	Platelet._.MRSA_DU19-01S0003542	11408	CPLANE2	Exonic
chr1	16249050	16249550	4	B naive._.Other	12137	CPLANE2	Exonic
chr1	16256560	16257060	2	CD4 TCM._.MSSA_DU19-01S0004017	19647	CPLANE2	Intronic
chr1	16292046	16292546	2	CD16 Mono._.MSSA_DU19-01S0003453	55133	CPLANE2	Intronic
chr1	16293414	16293914	22	CD16 Mono._.ANTH_control_BMI0095	56501	CPLANE2	Exonic
chr1	16296572	16297072	17	CD14 Mono._.MRSA_DU19-01S0003978	55631	FBXO42	Intronic
chr1	16302911	16303411	8	CD16 Mono._.MSSA_DU19-01S0003492	49292	FBXO42	Intronic
chr1	16318515	16319015	4	CD16 Mono._.Other	33688	FBXO42	Intronic
chr1	16342691	16343191	3	CD14 Mono._.MSSA_DU19-01S0003509	9512	FBXO42	Intronic
chr1	16348799	16349299	17	CD14 Mono._.MSSA_DU19-01S0003527	3404	FBXO42	Intronic
chr1	16350880	16351380	19	CD16 Mono._.MSSA_DU19-01S0003453	1323	FBXO42	Promoter
chr1	16351767	16352267	15	CD4 Naive._.ANTH_control_BMI0099	436	FBXO42	Promoter
chr1	16352271	16352771	32	CD4 TCM._.HI_control_AS17-00144	53	SZRD1	Promoter
chr1	16353064	16353564	12	CD16 Mono._.MSSA_DU19-01S0003464	738	SZRD1	Promoter
chr1	16353566	16354066	2	CD4 TCM._.MRSA_DU19-01S0003987	1240	SZRD1	Promoter
chr1	16363303	16363803	28	CD4 TCM._.MSSA_DU19-01S0003527	10977	SZRD1	Intronic
chr1	16364366	16364866	20	CD14 Mono._.MRSA_DU19-01S0003542	12040	SZRD1	Intronic
chr1	16365686	16366186	3	CD16 Mono._.MSSA_DU19-01S0003453	13360	SZRD1	Intronic
chr1	16366910	16367410	10	CD8 Naive._.ANTH_control_BMI0099	14584	SZRD1	Exonic
chr1	16367612	16368112	27	NK._.MSSA_DU19-01S0003482	15286	SZRD1	Exonic
chr1	16368119	16368619	11	CD16 Mono._.ANTH_control_BMI0101	15793	SZRD1	Intronic
chr1	16371682	16372182	27	CD14 Mono._.MSSA_DU19-01S0003515	19356	SZRD1	Intronic
chr1	16375220	16375720	2	CD14 Mono._.MSSA_DU19-01S0003509	22894	SZRD1	Intronic
chr1	16385413	16385913	2	CD4 TCM._.MRSA_DU19-01S0003987	33087	SZRD1	Intronic
chr1	16386477	16386977	2	NK._.MSSA_DU19-01S0003482	34151	SZRD1	Intronic
chr1	16387106	16387606	13	CD16 Mono._.ANTH_control_BMI0101	34780	SZRD1	Intronic
chr1	16391435	16391935	10	CD14 Mono._.MSSA_DU19-01S0003462	39109	SZRD1	Intronic
chr1	16392090	16392590	2	NK._.MSSA_DU19-01S0003507	39764	SZRD1	Intronic
chr1	16392724	16393224	3	NK._.ANTH_control_BMI0101	40398	SZRD1	Intronic
chr1	16397665	16398165	2	CD4 Naive._.MSSA_DU19-01S0004017	39508	SPATA21	Exonic
chr1	16398530	16399030	2	CD16 Mono._.MSSA_DU19-01S0003482	38643	SPATA21	Exonic
chr1	16400288	16400788	2	CD16 Mono._.ANTH_control_BMI0099	36885	SPATA21	Exonic
chr1	16402642	16403142	2	NK._.MRSA_DU19-01S0004013	34531	SPATA21	Intronic
chr1	16404728	16405228	2	CD4 Naive._.HI_control_AS17-00144	32445	SPATA21	Exonic
chr1	16406582	16407082	2	CD4 Naive._.HI_control_AS17-00144	30591	SPATA21	Intronic
chr1	16408769	16409269	2	B naive._.MRSA_DU19-01S0003989	28404	SPATA21	Intronic
chr1	16409693	16410193	2	CD16 Mono._.MSSA_DU19-01S0003464	27480	SPATA21	Exonic
chr1	16420170	16420670	8	CD4 TCM._.MSSA_DU19-01S0003453	17003	SPATA21	Intronic
chr1	16420684	16421184	30	CD8 TEM._.HI_control_AS09-13278	16489	SPATA21	Intronic
chr1	16421234	16421734	4	CD4 Naive._.Other	15939	SPATA21	Intronic
chr1	16421855	16422355	2	CD16 Mono._.ANTH_control_BMI0101	15318	SPATA21	Exonic
chr1	16438852	16439352	6	CD14 Mono._.MSSA_DU19-01S0003507	1569	NECAP2	Promoter
chr1	16439701	16440201	2	CD14 Mono._.MSSA_DU19-01S0003507	720	NECAP2	Promoter
chr1	16440359	16440859	20	CD16 Mono._.ANTH_control_BMI0099	62	NECAP2	Promoter
chr1	16440996	16441496	24	CD8 TEM._.MRSA_DU19-01S0004015	573	NECAP2	Exonic
chr1	16442162	16442662	13	CD16 Mono._.ANTH_control_BMI0101	1739	NECAP2	Intronic
chr1	16444277	16444777	20	CD16 Mono._.ANTH_control_BWJ0023	3854	NECAP2	Intronic
chr1	16475421	16475921	2	NK._.MSSA_DU19-01S0003492	34998	NECAP2	Distal
chr1	16476252	16476752	2	B naive._.MSSA_DU19-01S0003507	35829	NECAP2	Distal
chr1	16496890	16497390	2	NK._.MSSA_DU19-01S0003492	41925		Distal
chr1	16497428	16497928	4	CD4 Naive._.ANTH_control_BMI0099	41387		Distal
chr1	16498339	16498839	2	B memory._.ANTH_control_BWJ0023	40476		Distal
chr1	16499010	16499510	31	CD8 TEM._.ANTH_control_BWJ0023	39805		Distal
chr1	16499556	16500056	8	CD8 TEM._.MSSA_DU19-01S0003464	39259		Distal
chr1	16500442	16500942	13	CD16 Mono._.ANTH_control_BWJ0023	38373		Distal
chr1	16500985	16501485	9	CD16 Mono._.MSSA_DU19-01S0003527	37830		Distal
chr1	16509017	16509517	11	CD4 TCM._.MRSA_DU19-01S0003987	29798		Distal
chr1	16512172	16512672	4	CD4 TCM._.MRSA_DU19-01S0003994	26643		Distal
chr1	16513143	16513643	7	NK._.MRSA_DU19-01S0003978	25672		Distal
chr1	16513793	16514293	16	B naive._.MSSA_DU19-01S0003515	25022		Distal
chr1	16514321	16514821	27	CD8 TEM._.MRSA_DU19-01S0004015	24494		Distal
chr1	16534182	16534682	3	CD4 Naive._.HI_control_AS17-00144	4633		Distal
chr1	16534841	16535341	2	CD8 TEM._.ANTH_control_BMI0099	3974		Distal
chr1	16540360	16540860	18	CD16 Mono._.ANTH_control_BMI0101	1543		Distal
chr1	16544433	16544933	2	CD8 TEM._.ANTH_control_BMI0099	5616		Distal
chr1	16607449	16607949	3	CD4 TCM._.MSSA_DU19-01S0003492	5862	NBPF1	Intronic
chr1	16607995	16608495	2	CD8 TEM._.MSSA_DU19-01S0003527	5316	NBPF1	Intronic
chr1	16608771	16609271	2	CD8 TEM._.MSSA_DU19-01S0003462	4540	NBPF1	Intronic
chr1	16611869	16612369	3	CD4 Naive._.MSSA_DU19-01S0003462	1442	NBPF1	Intronic
chr1	16612447	16612947	12	CD4 Naive._.ANTH_control_BMI0093	864	NBPF1	Intronic
chr1	16613350	16613850	30	CD14 Mono._.MSSA_DU19-01S0003515	37	NBPF1	Promoter
chr1	16613983	16614483	8	CD16 Mono._.MRSA_DU19-01S0003978	670	NBPF1	Promoter
chr1	16614712	16615212	2	NK._.MSSA_DU19-01S0003515	1399	NBPF1	Promoter
chr1	16617245	16617745	2	CD4 Naive._.ANTH_control_BMI0093	3932	NBPF1	Distal
chr1	16618671	16619171	2	NK._.MSSA_DU19-01S0003507	5358	NBPF1	Distal
chr1	16619604	16620104	2	CD8 TEM._.HI_control_AS17-00144	6291	NBPF1	Distal
chr1	16620139	16620639	3	CD4 TCM._.MRSA_DU19-01S0004015	6826	NBPF1	Distal
chr1	16620961	16621461	28	CD14 Mono._.MSSA_DU19-01S0003509	7648	NBPF1	Distal
chr1	16621649	16622149	3	CD4 TCM._.HI_control_AS14-03700	8336	NBPF1	Distal
chr1	16622202	16622702	2	CD16 Mono._.ANTH_control_BMI0101	8889	NBPF1	Distal
chr1	16623337	16623837	3	CD4 TCM._.MSSA_DU19-01S0003527	10024	NBPF1	Distal
chr1	16624062	16624562	4	CD4 Naive._.MSSA_DU19-01S0003507	10749	NBPF1	Distal
chr1	16624851	16625351	17	NK._.MSSA_DU19-01S0003515	11538	NBPF1	Distal
chr1	16625845	16626345	5	NK._.MSSA_DU19-01S0003462	12532	NBPF1	Distal
chr1	16628454	16628954	2	CD4 Naive._.MSSA_DU19-01S0003462	15141	NBPF1	Distal
chr1	16629483	16629983	3	CD4 TCM._.MSSA_DU19-01S0003515	16170	NBPF1	Distal
chr1	16630164	16630664	3	CD4 TCM._.MRSA_DU19-01S0003992	16851	NBPF1	Distal
chr1	16630709	16631209	3	NK._.MSSA_DU19-01S0003482	17396	NBPF1	Distal
chr1	16631292	16631792	2	NK._.MSSA_DU19-01S0003527	17979	NBPF1	Distal
chr1	16631911	16632411	2	CD4 TCM._.MSSA_DU19-01S0003482	18598	NBPF1	Distal
chr1	16632757	16633257	2	CD4 Naive._.MSSA_DU19-01S0003507	19444	NBPF1	Distal
chr1	16633763	16634263	2	CD8 TEM._.MRSA_DU19-01S0004015	20450	NBPF1	Distal
chr1	16635237	16635737	2	NK._.MSSA_DU19-01S0004017	21924	NBPF1	Distal
chr1	16636670	16637170	2	NK._.MSSA_DU19-01S0004017	23357	NBPF1	Distal
chr1	16637477	16637977	2	NK._.MSSA_DU19-01S0004017	24164	NBPF1	Distal
chr1	16638249	16638749	2	CD8 TEM._.MSSA_DU19-01S0003482	24936	NBPF1	Distal
chr1	16638805	16639305	2	NK._.MSSA_DU19-01S0003507	25492	NBPF1	Distal
chr1	16640702	16641202	3	NK._.MSSA_DU19-01S0004017	27389	NBPF1	Distal
chr1	16641403	16641903	2	NK._.MSSA_DU19-01S0003507	28090	NBPF1	Distal
chr1	16642827	16643327	3	CD4 Naive._.MSSA_DU19-01S0003507	29514	NBPF1	Distal
chr1	16643861	16644361	8	CD4 Naive._.ANTH_control_BMI0093	28891		Distal
chr1	16644474	16644974	32	CD4 TCM._.MSSA_DU19-01S0003462	28278		Distal
chr1	16645067	16645567	8	CD4 TCM._.MSSA_DU19-01S0003527	27685		Distal
chr1	16645697	16646197	3	B memory._.ANTH_control_BWJ0023	27055		Distal
chr1	16647806	16648306	5	CD8 TEM._.MRSA_DU19-01S0004015	24946		Distal
chr1	16674828	16675328	13	CD16 Mono._.MSSA_DU19-01S0003527	2074		Distal
chr1	16676692	16677192	22	CD4 TCM._.MRSA_DU19-01S0003987	3938		Distal
chr1	16677960	16678460	18	CD4 TCM._.MRSA_DU19-01S0003992	5206		Distal
chr1	16684669	16685169	3	CD4 Naive._.ANTH_control_BMI0093	11915		Distal
chr1	16696381	16696881	2	B naive._.MSSA_DU19-01S0003466	23627		Distal
chr1	16699498	16699998	2	MAIT._.MSSA_DU19-01S0003462	26744		Distal
chr1	16700077	16700577	3	CD4 TCM._.MRSA_DU19-01S0003989	27323		Distal
chr1	16707059	16707559	2	cDC2._.ANTH_control_BMI0099	27151		Distal
chr1	16707592	16708092	4	B naive._.ANTH_control_BMI0095	26618		Distal
chr1	16709707	16710207	11	CD4 Naive._.MSSA_DU19-01S0003462	24503		Distal
chr1	16716035	16716535	2	B naive._.ANTH_control_BMI0099	18175		Distal
chr1	16716792	16717292	2	NK._.MSSA_DU19-01S0003507	17418		Distal
chr1	16718720	16719220	2	NK._.MSSA_DU19-01S0003507	15490		Distal
chr1	16724035	16724535	2	CD16 Mono._.MSSA_DU19-01S0003482	10175		Distal
chr1	16724681	16725181	2	NK._.MSSA_DU19-01S0003507	9529		Distal
chr1	16725427	16725927	2	NK._.MSSA_DU19-01S0003507	8783		Distal
chr1	16727255	16727755	10	MAIT._.ANTH_control_BMI0101	6955		Distal
chr1	16728173	16728673	2	NK._.MRSA_DU19-01S0004015	6037		Distal
chr1	16732492	16732992	4	B naive._.ANTH_control_BMI0099	1718		Distal
chr1	16866889	16867389	10	CD16 Mono._.ANTH_control_BMI0095	22509	LOC105376805	Intronic
chr1	16872475	16872975	4	B naive._.MSSA_DU19-01S0003507	16923	LOC105376805	Intronic
chr1	16873262	16873762	21	CD4 TCM._.MSSA_DU19-01S0003527	16136	LOC105376805	Intronic
chr1	16888546	16889046	6	NK._.MSSA_DU19-01S0003492	852	LOC105376805	Intronic
chr1	16889242	16889742	25	CD4 Naive._.ANTH_control_BMI0093	156	LOC105376805	Intronic
chr1	16889769	16890269	4	NK._.ANTH_control_BMI0101	369	LOC105376805	Promoter
chr1	16895455	16895955	19	NK._.ANTH_control_BMI0101	6055	LOC105376805	Intronic
chr1	16895981	16896481	16	B naive._.ANTH_control_BMI0093	6581	LOC105376805	Intronic
chr1	16896653	16897153	11	CD8 TEM._.MRSA_DU19-01S0003994	7253	LOC105376805	Intronic
chr1	16897220	16897720	5	NK._.ANTH_control_BMI0099	7820	LOC105376805	Intronic
chr1	16897895	16898395	2	NK._.ANTH_control_BMI0099	8495	LOC105376805	Intronic
chr1	16900701	16901201	5	CD16 Mono._.ANTH_control_BMI0093	11301	LOC105376805	Intronic
chr1	16901318	16901818	6	B naive._.MSSA_DU19-01S0003466	11918	LOC105376805	Intronic
chr1	16903226	16903726	9	NK._.MSSA_DU19-01S0003492	13826	LOC105376805	Intronic
chr1	16903912	16904412	27	NK._.MRSA_DU19-01S0003549	14512	LOC105376805	Intronic
chr1	16904662	16905162	31	CD8 TEM._.MSSA_DU19-01S0003462	15262	LOC105376805	Intronic
chr1	16905184	16905684	14	CD16 Mono._.MRSA_DU19-01S0003549	15784	LOC105376805	Intronic
chr1	16906040	16906540	7	CD4 TCM._.MRSA_DU19-01S0003987	16640	LOC105376805	Intronic
chr1	16906695	16907195	2	Platelet._.MRSA_DU19-01S0004015	17295	LOC105376805	Intronic
chr1	16909726	16910226	4	CD4 Naive._.MRSA_DU19-01S0003549	20326	LOC105376805	Intronic
chr1	16912208	16912708	13	CD16 Mono._.ANTH_control_BMI0093	22808	LOC105376805	Intronic
chr1	16912720	16913220	17	CD16 Mono._.ANTH_control_BWJ0023	23320	LOC105376805	Intronic
chr1	16913737	16914237	27	NK._.ANTH_control_BMI0093	24337	LOC105376805	Intronic
chr1	16914269	16914769	5	CD8 Naive._.ANTH_control_BWJ0023	24869	LOC105376805	Intronic
chr1	16915672	16916172	7	CD4 Naive._.MSSA_DU19-01S0003507	26272	LOC105376805	Intronic
chr1	16916242	16916742	2	CD4 TCM._.ANTH_control_BWJ0023	26842	LOC105376805	Intronic
chr1	16918846	16919346	2	CD4 TCM._.MSSA_DU19-01S0003527	29446	LOC105376805	Intronic
chr1	16919568	16920068	2	CD4 TCM._.HI_control_AS14-03700	30168	LOC105376805	Intronic
chr1	16921801	16922301	15	NK._.ANTH_control_BMI0101	32401	LOC105376805	Exonic
chr1	16924420	16924920	2	CD4 Naive._.MRSA_DU19-01S0003992	35020	LOC105376805	Intronic
chr1	16924956	16925456	2	NK._.MSSA_DU19-01S0004017	35556	LOC105376805	Intronic
chr1	16926091	16926591	2	NK._.MSSA_DU19-01S0003507	36691	LOC105376805	Intronic
chr1	16927397	16927897	5	NK._.MSSA_DU19-01S0003464	37997	LOC105376805	Intronic
chr1	16929455	16929955	2	CD8 TEM._.HI_control_AS09-13278	40055	LOC105376805	Intronic
chr1	16931490	16931990	14	CD14 Mono._.MSSA_DU19-01S0003462	42090	LOC105376805	Intronic
chr1	16938333	16938833	2	CD4 TCM._.MSSA_DU19-01S0003466	42251	MFAP2	Intronic
chr1	16939636	16940136	2	NK._.MSSA_DU19-01S0003515	40948	MFAP2	Intronic
chr1	16944099	16944599	2	NK._.MSSA_DU19-01S0003515	36485	MFAP2	Intronic
chr1	16946054	16946554	2	CD8 TEM._.HI_control_AS13-08590	34530	MFAP2	Exonic
chr1	16947453	16947953	2	NK._.MSSA_DU19-01S0003515	33131	MFAP2	Intronic
chr1	16948110	16948610	2	NK._.MSSA_DU19-01S0003507	32474	MFAP2	Exonic
chr1	16951589	16952089	30	CD4 TCM._.MSSA_DU19-01S0003453	28995	MFAP2	Intronic
chr1	16956036	16956536	2	CD4 TCM._.MRSA_DU19-01S0003992	24548	MFAP2	Intronic
chr1	16960588	16961088	28	CD8 TEM._.MRSA_DU19-01S0004015	19996	MFAP2	Exonic
chr1	16963399	16963899	7	CD4 TCM._.ANTH_control_BWJ0023	17185	MFAP2	Intronic
chr1	16965484	16965984	2	NK._.MSSA_DU19-01S0003492	15100	MFAP2	Exonic
chr1	16967744	16968244	2	CD4 TCM._.HI_control_AS09-13278	12840	MFAP2	Intronic
chr1	16968428	16968928	2	CD4 TCM._.HI_control_AS09-13278	12156	MFAP2	Intronic
chr1	16969622	16970122	2	CD4 TCM._.HI_control_AS09-13278	10962	MFAP2	Exonic
chr1	16970145	16970645	2	CD4 TCM._.MSSA_DU19-01S0003453	10439	MFAP2	Exonic
chr1	16970830	16971330	2	CD4 TCM._.HI_control_AS09-13278	9754	MFAP2	Intronic
chr1	16971567	16972067	3	CD4 TCM._.HI_control_AS09-13278	9017	MFAP2	Intronic
chr1	16972120	16972620	2	CD4 TCM._.HI_control_AS09-13278	8464	MFAP2	Exonic
chr1	16976532	16977032	2	NK._.ANTH_control_BMI0101	4052	MFAP2	Exonic
chr1	16979590	16980090	3	CD4 Naive._.MRSA_DU19-01S0003987	994	MFAP2	Intronic
chr1	16980567	16981067	8	CD4 TCM._.HI_control_AS09-13278	17	MFAP2	Promoter
chr1	16981139	16981639	2	CD16 Mono._.MSSA_DU19-01S0003453	553	MFAP2	Promoter
chr1	16985952	16986452	2	CD4 Naive._.MSSA_DU19-01S0003492	5366	MFAP2	Exonic
chr1	16991814	16992314	2	CD4 Naive._.HI_control_AS17-00144	11228	MFAP2	Exonic
chr1	17009598	17010098	22	CD14 Mono._.MRSA_DU19-01S0004015	2079	ATP13A2	Intronic
chr1	17010601	17011101	16	CD14 Mono._.MRSA_DU19-01S0003542	1076	ATP13A2	Intronic
chr1	17011192	17011692	3	MAIT._.MSSA_DU19-01S0003453	485	ATP13A2	Intronic
chr1	17011744	17012244	32	CD4 TCM._.ANTH_control_BMI0095	65	ATP13A2	Promoter
chr1	17012282	17012782	2	CD14 Mono._.MRSA_DU19-01S0003987	603	ATP13A2	Promoter
chr1	17013787	17014287	4	cDC2._.ANTH_control_BMI0099	2108	ATP13A2	Distal
chr1	17015816	17016316	2	CD16 Mono._.ANTH_control_BMI0095	4137	ATP13A2	Distal
chr1	17018895	17019395	3	B memory._.ANTH_control_BWJ0023	7216	ATP13A2	Intronic
chr1	17021765	17022265	2	CD4 TCM._.MSSA_DU19-01S0003453	10086	ATP13A2	Intronic
chr1	17023074	17023574	13	CD16 Mono._.Other	11395	ATP13A2	Intronic
chr1	17027327	17027827	15	CD16 Mono._.MSSA_DU19-01S0003453	15648	ATP13A2	Intronic
chr1	17045096	17045596	21	CD16 Mono._.ANTH_control_BMI0101	8823	SDHB	Intronic
chr1	17046005	17046505	6	CD4 TCM._.MSSA_DU19-01S0003507	7914	SDHB	Intronic
chr1	17052888	17053388	9	CD14 Mono._.MSSA_DU19-01S0004017	1031	SDHB	Intronic
chr1	17053859	17054359	30	CD4 Naive._.MSSA_DU19-01S0003453	60	SDHB	Promoter
chr1	17054426	17054926	6	CD4 TCM._.ANTH_control_BMI0099	505	SDHB	Promoter
chr1	17059575	17060075	20	CD16 Mono._.ANTH_control_BMI0101	5654	SDHB	Distal
chr1	17060358	17060858	24	CD14 Mono._.MSSA_DU19-01S0003453	6437	SDHB	Distal
chr1	17061457	17061957	16	CD14 Mono._.MRSA_DU19-01S0003542	7536	SDHB	Distal
chr1	17062716	17063216	4	CD14 Mono._.MRSA_DU19-01S0003987	8795	SDHB	Distal
chr1	17065558	17066058	5	CD16 Mono._.ANTH_control_BMI0101	11637	SDHB	Distal
chr1	17066530	17067030	27	CD14 Mono._.MSSA_DU19-01S0004017	12609	SDHB	Exonic
chr1	17075350	17075850	16	CD16 Mono._.ANTH_control_BMI0095	21429	SDHB	Exonic
chr1	17082366	17082866	2	CD16 Mono._.ANTH_control_BMI0094	28445	SDHB	Exonic
chr1	17086817	17087317	3	CD16 Mono._.MSSA_DU19-01S0003527	32367	PADI2	Intronic
chr1	17090236	17090736	2	CD16 Mono._.MRSA_DU19-01S0003987	28948	PADI2	Intronic
chr1	17090974	17091474	2	CD16 Mono._.MRSA_DU19-01S0003987	28210	PADI2	Intronic
chr1	17097878	17098378	13	CD14 Mono._.MRSA_DU19-01S0003542	21306	PADI2	Intronic
chr1	17098448	17098948	17	CD14 Mono._.MSSA_DU19-01S0003453	20736	PADI2	Intronic
chr1	17118697	17119197	20	CD14 Mono._.MRSA_DU19-01S0003549	487	PADI2	Intronic
chr1	17119271	17119771	31	CD14 Mono._.MSSA_DU19-01S0003515	85	PADI2	Promoter
chr1	17120076	17120576	7	CD14 Mono._.MSSA_DU19-01S0003453	890	PADI2	Promoter
chr1	17121431	17121931	2	Platelet._.1	2245	PADI2	Distal
chr1	17122341	17122841	7	CD14 Mono._.MSSA_DU19-01S0003464	3155	PADI2	Distal
chr1	17123290	17123790	6	CD16 Mono._.MSSA_DU19-01S0003453	4104	PADI2	Distal
chr1	17125694	17126194	22	CD16 Mono._.MSSA_DU19-01S0003509	6508	PADI2	Distal
chr1	17128286	17128786	28	CD14 Mono._.MRSA_DU19-01S0003989	9100	PADI2	Distal
chr1	17141320	17141820	4	cDC2._.Other	22134	PADI2	Distal
chr1	17141823	17142323	4	CD16 Mono._.ANTH_control_BMI0101	22637	PADI2	Distal
chr1	17156127	17156627	3	CD16 Mono._.ANTH_control_BMI0099	36941	PADI2	Distal
chr1	17161245	17161745	2	CD16 Mono._.ANTH_control_BMI0095	42059	PADI2	Distal
chr1	17161985	17162485	2	CD4 TCM._.HI_control_AS17-00144	42799	PADI2	Distal
chr1	17165066	17165566	2	B naive._.HI_control_AS14-03700	39809	PADI1	Distal
chr1	17176638	17177138	10	CD14 Mono._.ANTH_control_BMI0094	28237	PADI1	Distal
chr1	17181583	17182083	7	CD16 Mono._.MSSA_DU19-01S0003482	23292	PADI1	Distal
chr1	17183818	17184318	2	CD4 TCM._.HI_control_AS09-13278	21057	PADI1	Distal
chr1	17184527	17185027	2	CD4 TCM._.HI_control_AS09-13278	20348	PADI1	Distal
chr1	17186451	17186951	2	NK._.MRSA_DU19-01S0004013	18424	PADI1	Distal
chr1	17191506	17192006	21	CD14 Mono._.MSSA_DU19-01S0003453	13369	PADI1	Distal
chr1	17194498	17194998	2	CD4 Naive._.MRSA_DU19-01S0003987	10377	PADI1	Distal
chr1	17199081	17199581	2	CD4 TCM._.HI_control_AS09-13278	5794	PADI1	Distal
chr1	17201636	17202136	13	CD4 TCM._.HI_control_AS09-13278	3239	PADI1	Distal
chr1	17203630	17204130	3	CD8 TEM._.MRSA_DU19-01S0004015	1245	PADI1	Promoter
chr1	17207014	17207514	30	CD14 Mono._.MSSA_DU19-01S0003509	2137	PADI1	Intronic
chr1	17207971	17208471	27	CD14 Mono._.MRSA_DU19-01S0003542	3094	PADI1	Intronic
chr1	17212608	17213108	24	CD4 TCM._.HI_control_AS09-13278	7731	PADI1	Intronic
chr1	17219240	17219740	2	B naive._.MSSA_DU19-01S0003464	14363	PADI1	Intronic
chr1	17222141	17222641	2	CD8 TEM._.MRSA_DU19-01S0004015	17264	PADI1	Exonic
chr1	17223116	17223616	2	CD16 Mono._.MRSA_DU19-01S0003978	18239	PADI1	Intronic
chr1	17233704	17234204	27	CD14 Mono._.MSSA_DU19-01S0003464	15143	PADI3	Intronic
chr1	17236974	17237474	19	CD16 Mono._.MSSA_DU19-01S0003453	11873	PADI3	Intronic
chr1	17239312	17239812	19	CD14 Mono._.MSSA_DU19-01S0003515	9535	PADI3	Intronic
chr1	17250497	17250997	22	CD14 Mono._.MRSA_DU19-01S0003989	1648	PADI3	Intronic
chr1	17251678	17252178	7	CD14 Mono._.MSSA_DU19-01S0003464	2829	PADI3	Intronic
chr1	17253234	17253734	2	NK._.MSSA_DU19-01S0003492	4385	PADI3	Intronic
chr1	17274127	17274627	9	CD16 Mono._.MRSA_DU19-01S0003542	3511	MIR3972	Intronic
chr1	17276522	17277022	10	CD16 Mono._.ANTH_control_BMI0099	1116	MIR3972	Promoter
chr1	17281808	17282308	22	CD16 Mono._.MSSA_DU19-01S0003482	4168	MIR3972	Intronic
chr1	17282595	17283095	2	CD16 Mono._.MSSA_DU19-01S0003453	4955	MIR3972	Intronic
chr1	17286278	17286778	2	B naive._.HI_control_AS09-13278	8638	MIR3972	Distal
chr1	17287375	17287875	23	CD14 Mono._.MRSA_DU19-01S0003992	9735	MIR3972	Distal
chr1	17293656	17294156	3	CD14 Mono._.MRSA_DU19-01S0003542	14288	PADI4	Distal
chr1	17303448	17303948	3	CD16 Mono._.MRSA_DU19-01S0003542	4496	PADI4	Distal
chr1	17304197	17304697	20	CD16 Mono._.ANTH_control_BMI0099	3747	PADI4	Distal
chr1	17307874	17308374	28	CD14 Mono._.MSSA_DU19-01S0003515	70	PADI4	Promoter
chr1	17308533	17309033	21	CD16 Mono._.MRSA_DU19-01S0003978	587	PADI4	Intronic
chr1	17309671	17310171	3	CD14 Mono._.MRSA_DU19-01S0003989	1725	PADI4	Intronic
chr1	17311341	17311841	3	CD14 Mono._.HI_control_AS14-03700	3395	PADI4	Intronic
chr1	17312134	17312634	5	CD16 Mono._.ANTH_control_BMI0101	4188	PADI4	Intronic
chr1	17314644	17315144	2	CD16 Mono._.ANTH_control_BMI0099	6698	PADI4	Intronic
chr1	17336031	17336531	14	CD14 Mono._.ANTH_control_BMI0094	28085	PADI4	Intronic
chr1	17355815	17356315	5	CD4 Naive._.ANTH_control_BMI0099	16130	PADI6	Exonic
chr1	17365145	17365645	28	CD14 Mono._.MRSA_DU19-01S0003542	6800	PADI6	Distal
chr1	17378008	17378508	2	CD4 TCM._.ANTH_control_BMI0093	6061	PADI6	Intronic
chr1	17381129	17381629	5	CD16 Mono._.ANTH_control_BWJ0023	9182	PADI6	Intronic
chr1	17393171	17393671	17	CD14 Mono._.MSSA_DU19-01S0003482	21224	PADI6	Intronic
chr1	17397286	17397786	2	CD4 TCM._.MSSA_DU19-01S0003492	25339	PADI6	Intronic
chr1	17398262	17398762	22	CD14 Mono._.MRSA_DU19-01S0003978	26315	PADI6	Intronic
chr1	17402473	17402973	2	CD4 TCM._.MRSA_DU19-01S0003992	30526	PADI6	Distal
chr1	17404954	17405454	2	CD14 Mono._.HI_control_AS09-13278	33007	PADI6	Distal
chr1	17406121	17406621	25	CD14 Mono._.MSSA_DU19-01S0003509	33352	RCC2	Distal
chr1	17411687	17412187	3	CD14 Mono._.MSSA_DU19-01S0004017	27786	RCC2	Intronic
chr1	17412751	17413251	5	CD8 TEM._.HI_control_AS17-00144	26722	RCC2	Intronic
chr1	17419785	17420285	23	CD14 Mono._.MSSA_DU19-01S0003527	19688	RCC2	Intronic
chr1	17422380	17422880	2	CD14 Mono._.HI_control_AS09-13278	17093	RCC2	Intronic
chr1	17423251	17423751	2	MAIT._.MSSA_DU19-01S0003462	16222	RCC2	Intronic
chr1	17429104	17429604	14	NK._.MRSA_DU19-01S0004013	10369	RCC2	Intronic
chr1	17431542	17432042	4	cDC2._.ANTH_control_BMI0099	7931	RCC2	Intronic
chr1	17432151	17432651	2	CD14 Mono._.ANTH_control_BMI0094	7322	RCC2	Intronic
chr1	17434431	17434931	4	CD16 Mono._.ANTH_control_BMI0095	5042	RCC2	Intronic
chr1	17435164	17435664	2	NK._.Other	4309	RCC2	Intronic
chr1	17436671	17437171	5	CD14 Mono._.MRSA_DU19-01S0003542	2802	RCC2	Intronic
chr1	17437451	17437951	21	CD16 Mono._.MRSA_DU19-01S0003542	2022	RCC2	Intronic
chr1	17438344	17438844	21	CD16 Mono._.ANTH_control_BMI0094	1129	RCC2	Intronic
chr1	17439031	17439531	18	CD8 TEM._.HI_control_AS14-03700	442	RCC2	Intronic
chr1	17439546	17440046	32	CD4 TCM._.ANTH_control_BMI0095	71	RCC2	Promoter
chr1	17440540	17441040	2	CD8 TEM._.MRSA_DU19-01S0003994	1065	RCC2	Promoter
chr1	17441531	17442031	6	CD14 Mono._.MSSA_DU19-01S0003515	2056	RCC2	Distal
chr1	17465083	17465583	11	CD14 Mono._.MSSA_DU19-01S0004017	25608	RCC2	Distal
chr1	17477260	17477760	3	CD16 Mono._.MSSA_DU19-01S0003482	37785	RCC2	Distal
chr1	17493621	17494121	2	CD4 Naive._.ANTH_control_BMI0093	45963	ARHGEF10L	Distal
chr1	17494171	17494671	14	CD16 Mono._.MSSA_DU19-01S0003482	45413	ARHGEF10L	Distal
chr1	17502239	17502739	21	CD16 Mono._.ANTH_control_BMI0101	37345	ARHGEF10L	Distal
chr1	17509243	17509743	9	CD16 Mono._.ANTH_control_BMI0101	30341	ARHGEF10L	Distal
chr1	17514700	17515200	2	B naive._.MSSA_DU19-01S0003464	24884	ARHGEF10L	Distal
chr1	17516095	17516595	5	CD16 Mono._.ANTH_control_BMI0093	23489	ARHGEF10L	Distal
chr1	17536241	17536741	13	B naive._.MSSA_DU19-01S0003515	3343	ARHGEF10L	Distal
chr1	17539499	17539999	6	CD16 Mono._.ANTH_control_BMI0101	85	ARHGEF10L	Promoter
chr1	17540951	17541451	2	CD16 Mono._.Other	1365	ARHGEF10L	Intronic
chr1	17545318	17545818	12	CD14 Mono._.ANTH_control_BMI0101	5732	ARHGEF10L	Intronic
chr1	17551932	17552432	2	CD4 Naive._.HI_control_AS09-13278	12346	ARHGEF10L	Intronic
chr1	17557845	17558345	2	CD4 Naive._.ANTH_control_BMI0093	18259	ARHGEF10L	Intronic
chr1	17565362	17565862	6	CD14 Mono._.MRSA_DU19-01S0004011	25776	ARHGEF10L	Intronic
chr1	17569549	17570049	26	CD14 Mono._.MRSA_DU19-01S0003994	29963	ARHGEF10L	Intronic
chr1	17572540	17573040	3	NK._.HI_control_AS17-00144	32954	ARHGEF10L	Intronic
chr1	17573171	17573671	2	CD4 TCM._.ANTH_control_BMI0094	33585	ARHGEF10L	Intronic
chr1	17574413	17574913	2	CD4 TCM._.ANTH_control_BMI0094	34827	ARHGEF10L	Intronic
chr1	17580728	17581228	3	CD14 Mono._.MRSA_DU19-01S0003987	41142	ARHGEF10L	Intronic
chr1	17581363	17581863	7	CD16 Mono._.MSSA_DU19-01S0003453	41777	ARHGEF10L	Intronic
chr1	17585295	17585795	3	CD14 Mono._.MSSA_DU19-01S0003515	45709	ARHGEF10L	Intronic
chr1	17586107	17586607	6	CD16 Mono._.ANTH_control_BMI0099	46521	ARHGEF10L	Intronic
chr1	17587303	17587803	2	CD4 TCM._.MRSA_DU19-01S0003987	47717	ARHGEF10L	Exonic
chr1	17588709	17589209	2	CD4 TCM._.ANTH_control_BMI0094	49123	ARHGEF10L	Intronic
chr1	17592385	17592885	2	NK._.MSSA_DU19-01S0003507	52799	ARHGEF10L	Intronic
chr1	17593575	17594075	2	CD16 Mono._.MSSA_DU19-01S0003453	53989	ARHGEF10L	Intronic
chr1	17595074	17595574	17	CD16 Mono._.ANTH_control_BMI0101	55488	ARHGEF10L	Intronic
chr1	17596123	17596623	3	CD16 Mono._.ANTH_control_BWJ0023	56537	ARHGEF10L	Intronic
chr1	17600031	17600531	2	CD16 Mono._.MSSA_DU19-01S0003527	60445	ARHGEF10L	Intronic
chr1	17603279	17603779	4	cDC2._.ANTH_control_BMI0101	63693	ARHGEF10L	Exonic
chr1	17606774	17607274	13	CD16 Mono._.ANTH_control_BMI0101	67188	ARHGEF10L	Intronic
chr1	17607460	17607960	2	CD4 TCM._.MSSA_DU19-01S0003492	67874	ARHGEF10L	Intronic
chr1	17609495	17609995	2	CD4 Naive._.MRSA_DU19-01S0004013	69909	ARHGEF10L	Intronic
chr1	17614520	17615020	13	CD14 Mono._.MSSA_DU19-01S0003509	74934	ARHGEF10L	Intronic
chr1	17615077	17615577	26	CD14 Mono._.ANTH_control_BMI0094	75491	ARHGEF10L	Exonic
chr1	17616097	17616597	2	CD4 TCM._.MSSA_DU19-01S0003527	76511	ARHGEF10L	Intronic
chr1	17618128	17618628	25	CD14 Mono._.MSSA_DU19-01S0003462	78542	ARHGEF10L	Exonic
chr1	17620428	17620928	2	CD4 TCM._.MSSA_DU19-01S0003527	80842	ARHGEF10L	Intronic
chr1	17629350	17629850	3	CD16 Mono._.MSSA_DU19-01S0003453	89764	ARHGEF10L	Intronic
chr1	17629886	17630386	22	CD16 Mono._.ANTH_control_BWJ0023	90300	ARHGEF10L	Intronic
chr1	17630760	17631260	18	CD14 Mono._.MRSA_DU19-01S0003987	91174	ARHGEF10L	Intronic
chr1	17635074	17635574	3	CD16 Mono._.MSSA_DU19-01S0003464	95488	ARHGEF10L	Intronic
chr1	17635727	17636227	31	CD14 Mono._.MSSA_DU19-01S0003482	96141	ARHGEF10L	Intronic
chr1	17636293	17636793	4	CD16 Mono._.MSSA_DU19-01S0003527	96707	ARHGEF10L	Intronic
chr1	17640176	17640676	20	CD16 Mono._.MRSA_DU19-01S0003987	100590	ARHGEF10L	Intronic
chr1	17653719	17654219	13	CD16 Mono._.MSSA_DU19-01S0003453	101343	ACTL8	Intronic
chr1	17658777	17659277	20	CD16 Mono._.ANTH_control_BWJ0023	96285	ACTL8	Intronic
chr1	17661484	17661984	16	CD16 Mono._.MRSA_DU19-01S0003987	93578	ACTL8	Intronic
chr1	17669889	17670389	8	CD16 Mono._.MRSA_DU19-01S0003987	85173	ACTL8	Intronic
chr1	17673594	17674094	14	CD14 Mono._.MRSA_DU19-01S0003542	81468	ACTL8	Intronic
chr1	17674451	17674951	8	CD16 Mono._.ANTH_control_BMI0095	80611	ACTL8	Intronic
chr1	17675040	17675540	9	CD16 Mono._.ANTH_control_BWJ0023	80022	ACTL8	Intronic
chr1	17675729	17676229	8	CD14 Mono._.ANTH_control_BMI0094	79333	ACTL8	Intronic
chr1	17676317	17676817	5	CD16 Mono._.MSSA_DU19-01S0003482	78745	ACTL8	Intronic
chr1	17680375	17680875	2	CD14 Mono._.MSSA_DU19-01S0004017	74687	ACTL8	Intronic
chr1	17724646	17725146	2	NK._.MSSA_DU19-01S0003492	30416	ACTL8	Distal
chr1	17753070	17753570	2	CD4 TCM._.MSSA_DU19-01S0003492	1992	ACTL8	Promoter
chr1	17762557	17763057	2	NK._.MRSA_DU19-01S0004013	7493	ACTL8	Intronic
chr1	17764528	17765028	2	CD4 TCM._.HI_control_AS17-00144	9464	ACTL8	Intronic
chr1	17774976	17775476	2	CD16 Mono._.ANTH_control_BMI0093	19912	ACTL8	Intronic
chr1	17802336	17802836	2	CD16 Mono._.ANTH_control_BMI0101	47272	ACTL8	Intronic
chr1	17826136	17826636	3	NK._.MSSA_DU19-01S0003492	71072	ACTL8	Exonic
chr1	17830420	17830920	2	B naive._.MRSA_DU19-01S0003542	75356	ACTL8	Distal
chr1	17851485	17851985	2	NK._.MSSA_DU19-01S0003492	96421	ACTL8	Distal
chr1	17852989	17853489	3	NK._.MSSA_DU19-01S0003492	97925	ACTL8	Distal
chr1	17853703	17854203	2	NK._.ANTH_control_BMI0101	98639	ACTL8	Distal
chr1	17856811	17857311	2	MAIT._.MSSA_DU19-01S0003482	101747	ACTL8	Distal
chr1	17859109	17859609	2	CD4 Naive._.MSSA_DU19-01S0003507	104045	ACTL8	Distal
chr1	17895424	17895924	2	CD4 Naive._.MRSA_DU19-01S0003987	140360	ACTL8	Distal
chr1	17934240	17934740	2	NK._.MSSA_DU19-01S0003492	131166	LINC01654	Distal
chr1	17949116	17949616	2	CD4 Naive._.MSSA_DU19-01S0003492	116290	LINC01654	Distal
chr1	17950954	17951454	2	NK._.ANTH_control_BMI0101	114452	LINC01654	Distal
chr1	17951973	17952473	2	CD4 Naive._.HI_control_AS17-00144	113433	LINC01654	Distal
chr1	17958710	17959210	4	CD14 Mono._.MSSA_DU19-01S0003509	106696	LINC01654	Distal
chr1	17984498	17984998	2	CD16 Mono._.ANTH_control_BMI0094	80908	LINC01654	Distal
chr1	17996773	17997273	2	CD14 Mono._.MSSA_DU19-01S0003509	68633	LINC01654	Distal
chr1	18003296	18003796	2	NK._.MRSA_DU19-01S0004013	62110	LINC01654	Distal
chr1	18005897	18006397	2	NK._.MSSA_DU19-01S0003492	59509	LINC01654	Distal
chr1	18007295	18007795	2	CD16 Mono._.ANTH_control_BMI0101	58111	LINC01654	Distal
chr1	18010411	18010911	2	NK._.MRSA_DU19-01S0003542	54995	LINC01654	Distal
chr1	18011601	18012101	2	NK._.MSSA_DU19-01S0003492	53805	LINC01654	Distal
chr1	18012191	18012691	2	NK._.MRSA_DU19-01S0004015	53215	LINC01654	Distal
chr1	18013337	18013837	2	CD8 TEM._.HI_control_AS09-13278	52069	LINC01654	Distal
chr1	18018420	18018920	2	NK._.ANTH_control_BMI0101	46986	LINC01654	Distal
chr1	18019733	18020233	3	B naive._.HI_control_AS14-03700	45673	LINC01654	Distal
chr1	18020714	18021214	2	CD16 Mono._.ANTH_control_BMI0095	44692	LINC01654	Distal
chr1	18022424	18022924	2	CD16 Mono._.ANTH_control_BMI0095	42982	LINC01654	Distal
chr1	18041116	18041616	5	CD14 Mono._.MRSA_DU19-01S0003994	24290	LINC01654	Distal
chr1	18042966	18043466	2	cDC2._.ANTH_control_BMI0099	22440	LINC01654	Distal
chr1	18049290	18049790	2	CD8 TEM._.MRSA_DU19-01S0003994	16116	LINC01654	Distal
chr1	18057336	18057836	2	CD4 Naive._.MSSA_DU19-01S0004017	8070	LINC01654	Distal
chr1	18069877	18070377	4	CD4 Naive._.HI_control_AS14-03700	4469	LINC01654	Intronic
chr1	18075503	18076003	2	CD16 Mono._.ANTH_control_BMI0093	10095	LINC01654	Distal
chr1	18079283	18079783	3	CD8 TEM._.HI_control_AS09-13278	13875	LINC01654	Distal
chr1	18100381	18100881	4	cDC2._.ANTH_control_BMI0099	7114	IGSF21	Distal
chr1	18100939	18101439	2	CD8 TEM._.HI_control_AS09-13278	6556	IGSF21	Distal
chr1	18103862	18104362	2	CD4 Naive._.MSSA_DU19-01S0003507	3633	IGSF21	Distal
chr1	18108003	18108503	2	CD4 TCM._.MSSA_DU19-01S0003507	506	IGSF21	Intronic
chr1	18117952	18118452	3	CD16 Mono._.ANTH_control_BWJ0023	10455	IGSF21	Intronic
chr1	18118566	18119066	2	CD16 Mono._.Other	11069	IGSF21	Intronic
chr1	18121779	18122279	2	NK._.MRSA_DU19-01S0004015	14282	IGSF21	Intronic
chr1	18122337	18122837	2	NK._.MSSA_DU19-01S0003507	14840	IGSF21	Intronic
chr1	18123262	18123762	2	NK._.MSSA_DU19-01S0004017	15765	IGSF21	Intronic
chr1	18126977	18127477	3	NK._.MSSA_DU19-01S0003492	19480	IGSF21	Intronic
chr1	18134521	18135021	2	NK._.MSSA_DU19-01S0004017	27024	IGSF21	Intronic
chr1	18137783	18138283	2	NK._.MSSA_DU19-01S0003492	30286	IGSF21	Intronic
chr1	18139855	18140355	2	CD4 TCM._.MRSA_DU19-01S0003987	32358	IGSF21	Intronic
chr1	18140487	18140987	2	CD16 Mono._.MSSA_DU19-01S0003464	32990	IGSF21	Intronic
chr1	18147215	18147715	2	CD4 TCM._.MSSA_DU19-01S0003492	39718	IGSF21	Intronic
chr1	18148738	18149238	2	B naive._.MSSA_DU19-01S0003509	41241	IGSF21	Intronic
chr1	18160431	18160931	22	CD16 Mono._.ANTH_control_BWJ0023	52934	IGSF21	Intronic
chr1	18165806	18166306	15	CD16 Mono._.ANTH_control_BMI0095	58309	IGSF21	Intronic
chr1	18167534	18168034	2	CD8 TEM._.HI_control_AS11-18755	60037	IGSF21	Intronic
chr1	18174990	18175490	11	CD16 Mono._.ANTH_control_BMI0101	67493	IGSF21	Intronic
chr1	18178017	18178517	19	CD16 Mono._.ANTH_control_BMI0101	70520	IGSF21	Intronic
chr1	18181461	18181961	2	CD4 TCM._.ANTH_control_BMI0093	73964	IGSF21	Intronic
chr1	18182722	18183222	15	CD14 Mono._.MSSA_DU19-01S0003509	75225	IGSF21	Intronic
chr1	18185419	18185919	2	CD8 TEM._.MRSA_DU19-01S0003987	77922	IGSF21	Intronic
chr1	18194025	18194525	2	CD8 TEM._.HI_control_AS17-00144	86528	IGSF21	Intronic
chr1	18195981	18196481	2	CD4 TCM._.MRSA_DU19-01S0003994	88484	IGSF21	Intronic
chr1	18200969	18201469	2	NK._.MSSA_DU19-01S0003453	93472	IGSF21	Intronic
chr1	18206446	18206946	2	NK._.MSSA_DU19-01S0003492	98949	IGSF21	Intronic
chr1	18208974	18209474	2	NK._.MSSA_DU19-01S0004017	101477	IGSF21	Intronic
chr1	18216147	18216647	2	CD8 TEM._.MRSA_DU19-01S0003987	108650	IGSF21	Intronic
chr1	18216745	18217245	2	B naive._.HI_control_AS11-18755	109248	IGSF21	Intronic
chr1	18217371	18217871	4	CD16 Mono._.ANTH_control_BMI0101	109874	IGSF21	Intronic
chr1	18221091	18221591	2	NK._.MSSA_DU19-01S0004017	113594	IGSF21	Intronic
chr1	18234697	18235197	5	CD16 Mono._.ANTH_control_BMI0095	127200	IGSF21	Intronic
chr1	18279281	18279781	2	CD4 Naive._.MSSA_DU19-01S0004017	171784	IGSF21	Intronic
chr1	18280059	18280559	2	CD4 TCM._.HI_control_AS09-13278	172562	IGSF21	Intronic
chr1	18282462	18282962	2	CD8 TEM._.MRSA_DU19-01S0004013	174965	IGSF21	Intronic
chr1	18285089	18285589	2	CD4 TCM._.HI_control_AS09-13278	177592	IGSF21	Intronic
chr1	18291766	18292266	2	CD4 Naive._.Other	184269	IGSF21	Intronic
chr1	18292658	18293158	3	NK._.MSSA_DU19-01S0004017	185161	IGSF21	Intronic
chr1	18298463	18298963	2	NK._.MSSA_DU19-01S0003527	182268	KLHDC7A	Intronic
chr1	18299621	18300121	2	CD4 TCM._.HI_control_AS09-13278	181110	KLHDC7A	Intronic
chr1	18305657	18306157	2	CD14 Mono._.MSSA_DU19-01S0004017	175074	KLHDC7A	Intronic
chr1	18308879	18309379	2	NK._.MSSA_DU19-01S0004017	171852	KLHDC7A	Intronic
chr1	18335177	18335677	2	CD4 TCM._.MRSA_DU19-01S0003992	145554	KLHDC7A	Intronic
chr1	18337033	18337533	2	NK._.HI_control_AS11-18755	143698	KLHDC7A	Intronic
chr1	18347452	18347952	2	CD4 TCM._.MSSA_DU19-01S0003492	133279	KLHDC7A	Intronic
chr1	18396140	18396640	2	CD8 TEM._.MRSA_DU19-01S0004015	84591	KLHDC7A	Distal
chr1	18405289	18405789	2	CD4 Naive._.MSSA_DU19-01S0003515	75442	KLHDC7A	Distal
chr1	18419174	18419674	3	Platelet._.MRSA_DU19-01S0004015	61557	KLHDC7A	Distal
chr1	18422227	18422727	3	Platelet._.MRSA_DU19-01S0003542	58504	KLHDC7A	Distal
chr1	18439950	18440450	2	CD14 Mono._.MRSA_DU19-01S0003994	40781	KLHDC7A	Distal
chr1	18446515	18447015	3	Platelet._.MRSA_DU19-01S0004015	34216	KLHDC7A	Distal
chr1	18452518	18453018	3	Platelet._.1	28213	KLHDC7A	Distal
chr1	18457726	18458226	2	CD4 Naive._.MRSA_DU19-01S0003987	23005	KLHDC7A	Distal
chr1	18479396	18479896	3	Platelet._.1	1335	KLHDC7A	Promoter
chr1	18482260	18482760	2	CD4 TCM._.MSSA_DU19-01S0003527	1527	KLHDC7A	Exonic
chr1	18482838	18483338	3	CD8 TEM._.ANTH_control_BMI0093	2105	KLHDC7A	Exonic
chr1	18491133	18491633	4	cDC2._.ANTH_control_BMI0101	10400	KLHDC7A	Distal
chr1	18524256	18524756	2	CD8 TEM._.MRSA_DU19-01S0003987	43523	KLHDC7A	Distal
chr1	18547797	18548297	2	CD16 Mono._.ANTH_control_BMI0095	67064	KLHDC7A	Distal
chr1	18571782	18572282	2	CD14 Mono._.MRSA_DU19-01S0003994	58973	PAX7	Distal
chr1	18572985	18573485	2	CD14 Mono._.MRSA_DU19-01S0003994	57770	PAX7	Distal
chr1	18573811	18574311	2	CD4 TCM._.HI_control_AS09-13278	56944	PAX7	Distal
chr1	18575355	18575855	3	CD14 Mono._.MRSA_DU19-01S0003994	55400	PAX7	Distal
chr1	18581381	18581881	2	CD4 TCM._.MSSA_DU19-01S0003466	49374	PAX7	Distal
chr1	18583798	18584298	2	CD16 Mono._.MSSA_DU19-01S0003482	46957	PAX7	Distal
chr1	18597347	18597847	5	CD4 TCM._.HI_control_AS09-13278	33408	PAX7	Distal
chr1	18602541	18603041	2	CD4 Naive._.ANTH_control_BMI0093	28214	PAX7	Distal
chr1	18607197	18607697	2	MAIT._.MSSA_DU19-01S0003482	23558	PAX7	Distal
chr1	18613406	18613906	2	CD14 Mono._.MRSA_DU19-01S0003994	17349	PAX7	Distal
chr1	18627542	18628042	2	CD14 Mono._.MRSA_DU19-01S0003994	3213	PAX7	Distal
chr1	18629574	18630074	2	CD14 Mono._.MRSA_DU19-01S0003994	1181	PAX7	Promoter
chr1	18635593	18636093	2	CD4 Naive._.ANTH_control_BMI0099	4836	PAX7	Intronic
chr1	18636190	18636690	3	CD4 Naive._.MSSA_DU19-01S0003492	5433	PAX7	Intronic
chr1	18640069	18640569	2	CD4 Naive._.ANTH_control_BMI0099	9312	PAX7	Intronic
chr1	18643237	18643737	8	CD4 Naive._.MRSA_DU19-01S0004011	12480	PAX7	Intronic
chr1	18643809	18644309	5	CD4 Naive._.MRSA_DU19-01S0003989	13052	PAX7	Intronic
chr1	18645093	18645593	10	CD4 Naive._.MSSA_DU19-01S0003462	14336	PAX7	Intronic
chr1	18646126	18646626	2	NK._.MSSA_DU19-01S0003492	15369	PAX7	Intronic
chr1	18647381	18647881	2	CD4 TCM._.MRSA_DU19-01S0003992	16624	PAX7	Intronic
chr1	18649396	18649896	2	CD4 Naive._.ANTH_control_BMI0099	18639	PAX7	Intronic
chr1	18651624	18652124	13	CD4 Naive._.MSSA_DU19-01S0003466	20867	PAX7	Intronic
chr1	18653215	18653715	3	CD4 Naive._.HI_control_AS17-00144	22458	PAX7	Intronic
chr1	18670445	18670945	2	CD16 Mono._.MSSA_DU19-01S0003482	39688	PAX7	Intronic
chr1	18678732	18679232	2	CD16 Mono._.ANTH_control_BMI0101	47975	PAX7	Intronic
chr1	18679554	18680054	2	CD16 Mono._.MSSA_DU19-01S0003482	48797	PAX7	Intronic
chr1	18681322	18681822	3	CD16 Mono._.ANTH_control_BMI0099	50565	PAX7	Intronic
chr1	18682071	18682571	2	NK._.ANTH_control_BMI0093	51314	PAX7	Intronic
chr1	18683774	18684274	2	MAIT._.ANTH_control_BMI0101	53017	PAX7	Intronic
chr1	18702158	18702658	2	MAIT._.MSSA_DU19-01S0003453	71401	PAX7	Intronic
chr1	18733088	18733588	2	CD4 Naive._.MSSA_DU19-01S0003492	102331	PAX7	Intronic
chr1	18738456	18738956	2	CD8 TEM._.HI_control_AS11-18755	107699	PAX7	Intronic
chr1	18739186	18739686	2	CD8 TEM._.MRSA_DU19-01S0003994	108429	PAX7	Intronic
chr1	18739979	18740479	2	CD4 TCM._.MSSA_DU19-01S0003492	109222	PAX7	Intronic
chr1	18772809	18773309	2	MAIT._.MSSA_DU19-01S0003462	86622	TAS1R2	Distal
chr1	18781395	18781895	2	CD8 TEM._.MRSA_DU19-01S0003987	78036	TAS1R2	Distal
chr1	18801709	18802209	2	NK._.ANTH_control_BMI0093	57722	TAS1R2	Distal
chr1	18807113	18807613	2	CD4 TCM._.HI_control_AS14-03700	52318	TAS1R2	Distal
chr1	18810205	18810705	2	CD16 Mono._.MSSA_DU19-01S0003492	49226	TAS1R2	Distal
chr1	18812707	18813207	2	CD16 Mono._.MSSA_DU19-01S0003492	46724	TAS1R2	Distal
chr1	18816756	18817256	21	NK._.ANTH_control_BWJ0023	42675	TAS1R2	Distal
chr1	18820698	18821198	16	NK._.MSSA_DU19-01S0003466	38733	TAS1R2	Distal
chr1	18825681	18826181	6	NK._.ANTH_control_BWJ0023	33750	TAS1R2	Distal
chr1	18828167	18828667	25	NK._.ANTH_control_BWJ0023	31264	TAS1R2	Distal
chr1	18858038	18858538	5	NK._.MRSA_DU19-01S0003542	1393	TAS1R2	Intronic
chr1	18863002	18863502	2	MAIT._.MSSA_DU19-01S0003462	3569	TAS1R2	Intronic
chr1	18864167	18864667	2	NK._.MSSA_DU19-01S0003492	4734	TAS1R2	Intronic
chr1	18871357	18871857	2	CD4 TCM._.MSSA_DU19-01S0003492	11667	MIR4695	Exonic
chr1	18875162	18875662	22	CD4 TCM._.MSSA_DU19-01S0003466	7862	MIR4695	Exonic
chr1	18876662	18877162	2	CD4 TCM._.MSSA_DU19-01S0003527	6362	MIR4695	Intronic
chr1	18877813	18878313	2	CD8 TEM._.MRSA_DU19-01S0003542	5211	MIR4695	Intronic
chr1	18879500	18880000	2	CD16 Mono._.ANTH_control_BMI0101	3524	MIR4695	Intronic
chr1	18880316	18880816	2	NK._.ANTH_control_BMI0093	2708	MIR4695	Intronic
chr1	18884066	18884566	22	CD4 TCM._.MSSA_DU19-01S0003453	1040	MIR4695	Promoter
chr1	18890138	18890638	2	NK._.MRSA_DU19-01S0004013	6759	MIR1290	Intronic
chr1	18900235	18900735	3	CD4 Naive._.MSSA_DU19-01S0003462	3336	MIR1290	Intronic
chr1	18901044	18901544	12	CD14 Mono._.MSSA_DU19-01S0003453	4145	MIR1290	Intronic
chr1	18901848	18902348	12	CD16 Mono._.ANTH_control_BMI0095	4949	MIR1290	Intronic
chr1	18902620	18903120	7	B memory._.MSSA_DU19-01S0003515	5721	MIR1290	Intronic
chr1	18903326	18903826	4	CD16 Mono._.MRSA_DU19-01S0003542	6427	MIR1290	Intronic
chr1	18904206	18904706	2	CD4 TCM._.MSSA_DU19-01S0003464	7307	MIR1290	Exonic
chr1	18904723	18905223	2	MAIT._.MSSA_DU19-01S0003466	7824	MIR1290	Exonic
chr1	18906844	18907344	19	CD16 Mono._.ANTH_control_BMI0095	9945	MIR1290	Exonic
chr1	18907868	18908368	11	B naive._.ANTH_control_BMI0094	10969	MIR1290	Exonic
chr1	18908568	18909068	4	CD4 TCM._.MRSA_DU19-01S0003987	11669	MIR1290	Intronic
chr1	18909798	18910298	4	CD4 TCM._.MRSA_DU19-01S0003987	11072	ALDH4A1	Intronic
chr1	18912984	18913484	29	CD4 TCM._.MRSA_DU19-01S0003992	7886	ALDH4A1	Intronic
chr1	18913671	18914171	2	MAIT._.MSSA_DU19-01S0003527	7199	ALDH4A1	Intronic
chr1	18915251	18915751	2	CD4 TCM._.MSSA_DU19-01S0003492	5619	ALDH4A1	Intronic
chr1	18916197	18916697	2	CD4 TCM._.MSSA_DU19-01S0003492	4673	ALDH4A1	Intronic
chr1	18918719	18919219	2	CD4 TCM._.MSSA_DU19-01S0003527	2151	ALDH4A1	Intronic
chr1	18919753	18920253	2	CD8 TEM._.MSSA_DU19-01S0003492	1117	ALDH4A1	Intronic
chr1	18921155	18921655	3	NK._.MSSA_DU19-01S0003492	283	ALDH4A1	Promoter
chr1	18922664	18923164	2	NK._.MSSA_DU19-01S0004017	1792	ALDH4A1	Promoter
chr1	18923681	18924181	21	NK._.MSSA_DU19-01S0003462	2809	ALDH4A1	Intronic
chr1	18924283	18924783	7	CD4 TCM._.MSSA_DU19-01S0003453	3411	ALDH4A1	Intronic
chr1	18925198	18925698	6	CD14 Mono._.MRSA_DU19-01S0003542	4326	ALDH4A1	Intronic
chr1	18925966	18926466	2	CD8 TEM._.MSSA_DU19-01S0003527	5094	ALDH4A1	Intronic
chr1	18926496	18926996	31	CD14 Mono._.MRSA_DU19-01S0003542	5624	ALDH4A1	Intronic
chr1	18927181	18927681	30	CD4 TCM._.MRSA_DU19-01S0003987	6309	ALDH4A1	Intronic
chr1	18927698	18928198	27	CD8 TEM._.MRSA_DU19-01S0004015	6826	ALDH4A1	Intronic
chr1	18928219	18928719	5	NK._.MSSA_DU19-01S0003492	7347	ALDH4A1	Intronic
chr1	18929055	18929555	2	MAIT._.MSSA_DU19-01S0003466	8183	ALDH4A1	Intronic
chr1	18929710	18930210	2	CD4 TCM._.MSSA_DU19-01S0004017	8838	ALDH4A1	Intronic
chr1	18932007	18932507	2	B naive._.MSSA_DU19-01S0003464	11135	ALDH4A1	Intronic
chr1	18932674	18933174	2	MAIT._.MSSA_DU19-01S0003527	11802	ALDH4A1	Intronic
chr1	18934510	18935010	13	CD4 Naive._.HI_control_AS17-00144	13638	ALDH4A1	Intronic
chr1	18935340	18935840	2	CD4 TCM._.MSSA_DU19-01S0003466	14468	ALDH4A1	Intronic
chr1	18935922	18936422	2	NK._.MSSA_DU19-01S0003527	15050	ALDH4A1	Intronic
chr1	18937024	18937524	2	CD4 TCM._.MRSA_DU19-01S0003987	16152	ALDH4A1	Intronic
chr1	18938587	18939087	3	CD4 TCM._.MSSA_DU19-01S0003453	17715	ALDH4A1	Intronic
chr1	18939890	18940390	2	CD4 TCM._.HI_control_AS09-13278	16545	IFFO2	Intronic
chr1	18941781	18942281	8	CD16 Mono._.ANTH_control_BMI0095	14654	IFFO2	Intronic
chr1	18942326	18942826	3	CD14 Mono._.MRSA_DU19-01S0003542	14109	IFFO2	Intronic
chr1	18943681	18944181	2	CD4 TCM._.MRSA_DU19-01S0003987	12754	IFFO2	Intronic
chr1	18944707	18945207	4	CD4 TCM._.MSSA_DU19-01S0003453	11728	IFFO2	Intronic
chr1	18945920	18946420	2	MAIT._.MSSA_DU19-01S0003462	10515	IFFO2	Intronic
chr1	18946923	18947423	14	CD16 Mono._.ANTH_control_BMI0095	9512	IFFO2	Intronic
chr1	18947493	18947993	3	CD4 TCM._.MRSA_DU19-01S0003987	8942	IFFO2	Intronic
chr1	18948335	18948835	30	CD8 TEM._.HI_control_AS13-08590	8100	IFFO2	Intronic
chr1	18949357	18949857	8	CD4 Naive._.ANTH_control_BMI0093	7078	IFFO2	Intronic
chr1	18950005	18950505	12	NK._.MSSA_DU19-01S0003466	6430	IFFO2	Intronic
chr1	18950638	18951138	20	NK._.MSSA_DU19-01S0003492	5797	IFFO2	Intronic
chr1	18951326	18951826	27	CD14 Mono._.MSSA_DU19-01S0003515	5109	IFFO2	Intronic
chr1	18951918	18952418	27	NK._.MSSA_DU19-01S0003509	4517	IFFO2	Intronic
chr1	18952937	18953437	2	CD14 Mono._.MRSA_DU19-01S0004013	3498	IFFO2	Intronic
chr1	18953694	18954194	24	CD4 TCM._.MSSA_DU19-01S0004017	2741	IFFO2	Intronic
chr1	18954306	18954806	14	CD4 TCM._.MRSA_DU19-01S0003987	2129	IFFO2	Intronic
chr1	18955136	18955636	24	CD14 Mono._.MSSA_DU19-01S0003515	1299	IFFO2	Intronic
chr1	18956006	18956506	20	CD4 TCM._.MSSA_DU19-01S0003453	429	IFFO2	Exonic
chr1	18956560	18957060	27	NK._.HI_control_AS13-08590	123	IFFO2	Promoter
chr1	18957068	18957568	15	NK._.MRSA_DU19-01S0004013	631	IFFO2	Promoter
chr1	18957953	18958453	21	CD4 TCM._.HI_control_AS14-03700	1516	IFFO2	Promoter
chr1	18959355	18959855	2	NK._.MSSA_DU19-01S0003462	2918	IFFO2	Distal
chr1	18972419	18972919	14	NK._.ANTH_control_BMI0099	15982	IFFO2	Distal
chr1	18972927	18973427	21	CD14 Mono._.HI_control_AS09-13278	16490	IFFO2	Distal
chr1	18991630	18992130	2	NK._.MSSA_DU19-01S0003492	35193	IFFO2	Distal
chr1	18996685	18997185	5	CD8 TEM._.MRSA_DU19-01S0003992	40248	IFFO2	Distal
chr1	19010153	19010653	2	CD8 TEM._.MRSA_DU19-01S0004011	53716	IFFO2	Distal
chr1	19010986	19011486	22	CD14 Mono._.MSSA_DU19-01S0003462	54549	IFFO2	Distal
chr1	19029015	19029515	4	CD14 Mono._.HI_control_AS14-03700	72578	IFFO2	Distal
chr1	19031383	19031883	2	CD8 TEM._.MSSA_DU19-01S0003462	74946	IFFO2	Distal
chr1	19043257	19043757	2	CD4 TCM._.HI_control_AS14-03700	86820	IFFO2	Distal
chr1	19044864	19045364	18	CD8 TEM._.MRSA_DU19-01S0003994	88427	IFFO2	Distal
chr1	19045377	19045877	22	CD8 TEM._.ANTH_control_BMI0099	88940	IFFO2	Distal
chr1	19055075	19055575	2	CD4 TCM._.MSSA_DU19-01S0003453	98638	IFFO2	Distal
chr1	19057825	19058325	3	CD14 Mono._.MRSA_DU19-01S0003994	101388	IFFO2	Distal
chr1	19061076	19061576	2	CD8 TEM._.MRSA_DU19-01S0003978	104639	IFFO2	Distal
chr1	19062983	19063483	2	B naive._.MSSA_DU19-01S0003507	106546	IFFO2	Distal
chr1	19065931	19066431	2	B naive._.MSSA_DU19-01S0003507	109494	IFFO2	Distal
chr1	19067584	19068084	4	CD14 Mono._.MRSA_DU19-01S0003994	111147	IFFO2	Distal
chr1	19069463	19069963	2	CD8 TEM._.HI_control_AS09-13278	113026	IFFO2	Distal
chr1	19070204	19070704	2	NK._.MSSA_DU19-01S0003492	113767	IFFO2	Distal
chr1	19070784	19071284	4	CD16 Mono._.MSSA_DU19-01S0003464	114347	IFFO2	Distal
chr1	19073263	19073763	2	CD14 Mono._.HI_control_AS14-03700	116826	IFFO2	Distal
chr1	19074402	19074902	32	CD4 TCM._.ANTH_control_BWJ0023	117965	IFFO2	Exonic
chr1	19075026	19075526	3	CD8 TEM._.MRSA_DU19-01S0004015	118589	IFFO2	Intronic
chr1	19081474	19081974	28	CD14 Mono._.MSSA_DU19-01S0004017	125037	IFFO2	Exonic
chr1	19096191	19096691	3	CD14 Mono._.MSSA_DU19-01S0003509	113834	UBR4	Intronic
chr1	19110157	19110657	2	CD4 TCM._.MSSA_DU19-01S0003515	99868	UBR4	Exonic
chr1	19113567	19114067	6	CD4 Naive._.HI_control_AS17-00144	96458	UBR4	Exonic
chr1	19114634	19115134	2	CD4 TCM._.MSSA_DU19-01S0003507	95391	UBR4	Exonic
chr1	19115207	19115707	3	CD8 TEM._.MRSA_DU19-01S0004015	94818	UBR4	Exonic
chr1	19123653	19124153	12	NK._.MRSA_DU19-01S0004015	86372	UBR4	Intronic
chr1	19124213	19124713	12	NK._.MSSA_DU19-01S0003462	85812	UBR4	Intronic
chr1	19138311	19138811	2	Platelet._.MRSA_DU19-01S0003542	71714	UBR4	Intronic
chr1	19164088	19164588	2	MAIT._.MSSA_DU19-01S0003464	45937	UBR4	Exonic
chr1	19167917	19168417	2	MAIT._.HI_control_AS11-18755	42108	UBR4	Exonic
chr1	19170541	19171041	2	CD4 TCM._.MSSA_DU19-01S0003507	39484	UBR4	Exonic
chr1	19179500	19180000	14	CD4 Naive._.MSSA_DU19-01S0003466	30525	UBR4	Intronic
chr1	19197422	19197922	2	B naive._.HI_control_AS09-13278	12603	UBR4	Exonic
chr1	19201487	19201987	2	CD4 TCM._.MRSA_DU19-01S0004013	8538	UBR4	Exonic
chr1	19202394	19202894	4	CD4 TCM._.MRSA_DU19-01S0004015	7631	UBR4	Intronic
chr1	19204385	19204885	12	CD16 Mono._.ANTH_control_BMI0101	5640	UBR4	Intronic
chr1	19208936	19209436	4	CD4 Naive._.MRSA_DU19-01S0003978	1089	UBR4	Promoter
chr1	19209486	19209986	28	CD14 Mono._.MSSA_DU19-01S0003515	539	UBR4	Promoter
chr1	19210106	19210606	29	CD4 Naive._.HI_control_AS17-00144	79	UBR4	Promoter
chr1	19210849	19211349	7	CD16 Mono._.MRSA_DU19-01S0004015	597	EMC1-AS1	Promoter
chr1	19223084	19223584	2	CD4 TCM._.HI_control_AS09-13278	12832	EMC1-AS1	Intronic
chr1	19224397	19224897	2	CD8 TEM._.MRSA_DU19-01S0003994	14145	EMC1-AS1	Intronic
chr1	19232719	19233219	2	CD8 TEM._.MRSA_DU19-01S0003994	18569	MRTO4	Exonic
chr1	19241175	19241675	27	CD4 TCM._.MSSA_DU19-01S0003453	10113	MRTO4	Intronic
chr1	19251291	19251791	27	NK._.MSSA_DU19-01S0003482	1	MRTO4	Promoter
chr1	19252159	19252659	12	CD4 TCM._.MRSA_DU19-01S0003987	856	EMC1	Promoter
chr1	19260288	19260788	2	CD4 TCM._.MRSA_DU19-01S0004013	8985	EMC1	Distal
chr1	19260913	19261413	2	CD14 Mono._.MRSA_DU19-01S0003994	9610	EMC1	Distal
chr1	19286572	19287072	2	B naive._.HI_control_AS11-18755	2427	AKR7A3	Intronic
chr1	19288580	19289080	28	CD4 TCM._.HI_control_AS14-03700	419	AKR7A3	Exonic
chr1	19294381	19294881	2	CD8 TEM._.MRSA_DU19-01S0003994	5380	AKR7A3	Distal
chr1	19310700	19311200	2	NK._.MRSA_DU19-01S0004013	1195	AKR7A2	Promoter
chr1	19311265	19311765	18	CD4 TCM._.MRSA_DU19-01S0003987	630	AKR7A2	Promoter
chr1	19311966	19312466	31	CD14 Mono._.MSSA_DU19-01S0003464	69	AKR7A2	Promoter
chr1	19312495	19312995	26	CD14 Mono._.MSSA_DU19-01S0003464	418	PQLC2	Promoter
chr1	19313148	19313648	9	CD4 TCM._.HI_control_AS13-08590	1071	PQLC2	Promoter
chr1	19314129	19314629	4	cDC2._.Other	2052	PQLC2	Intronic
chr1	19315475	19315975	16	B naive._.HI_control_AS14-03700	3398	PQLC2	Intronic
chr1	19316464	19316964	3	CD8 TEM._.MRSA_DU19-01S0004015	4387	PQLC2	Intronic
chr1	19317603	19318103	3	CD4 TCM._.MSSA_DU19-01S0003482	5526	PQLC2	Intronic
chr1	19318186	19318686	4	CD14 Mono._.MRSA_DU19-01S0003542	6109	PQLC2	Intronic
chr1	19321739	19322239	3	CD4 TCM._.ANTH_control_BWJ0023	9662	PQLC2	Intronic
chr1	19322415	19322915	15	CD14 Mono._.ANTH_control_BMI0093	10338	PQLC2	Intronic
chr1	19323344	19323844	2	MAIT._.HI_control_AS11-18755	11267	PQLC2	Intronic
chr1	19324353	19324853	4	CD4 TCM._.ANTH_control_BWJ0023	12276	PQLC2	Intronic
chr1	19324903	19325403	4	NK._.MSSA_DU19-01S0003462	12826	PQLC2	Intronic
chr1	19325998	19326498	5	CD16 Mono._.ANTH_control_BWJ0023	13921	PQLC2	Exonic
chr1	19326597	19327097	3	CD16 Mono._.MSSA_DU19-01S0003482	14520	PQLC2	Intronic
chr1	19327124	19327624	3	CD16 Mono._.ANTH_control_BMI0095	15047	PQLC2	Exonic
chr1	19327777	19328277	2	CD8 TEM._.MSSA_DU19-01S0003464	15700	PQLC2	Exonic
chr1	19328415	19328915	2	CD16 Mono._.ANTH_control_BMI0095	16338	PQLC2	Exonic
chr1	19329102	19329602	3	CD16 Mono._.ANTH_control_BMI0093	17025	PQLC2	Distal
chr1	19329621	19330121	3	CD16 Mono._.ANTH_control_BMI0094	17544	PQLC2	Distal
chr1	19330504	19331004	3	CD4 TCM._.MSSA_DU19-01S0003492	18427	PQLC2	Distal
chr1	19331730	19332230	2	NK._.MSSA_DU19-01S0003492	19653	PQLC2	Distal
chr1	19332684	19333184	2	CD4 TCM._.MRSA_DU19-01S0003992	20607	PQLC2	Distal
chr1	19333757	19334257	4	CD4 TCM._.MSSA_DU19-01S0003466	21680	PQLC2	Distal
chr1	19335247	19335747	2	CD16 Mono._.ANTH_control_BMI0101	23170	PQLC2	Distal
chr1	19337309	19337809	2	MAIT._.HI_control_AS11-18755	25232	PQLC2	Distal
chr1	19341413	19341913	24	CD4 Naive._.HI_control_AS17-00144	29336	PQLC2	Intronic
chr1	19342096	19342596	3	CD4 TCM._.MRSA_DU19-01S0003992	30019	PQLC2	Intronic
chr1	19343399	19343899	2	CD16 Mono._.ANTH_control_BMI0095	31322	PQLC2	Intronic
chr1	19344283	19344783	21	CD4 TCM._.MSSA_DU19-01S0003507	32206	PQLC2	Intronic
chr1	19345261	19345761	2	CD16 Mono._.MSSA_DU19-01S0003464	33184	PQLC2	Intronic
chr1	19345977	19346477	11	CD16 Mono._.ANTH_control_BMI0099	33900	PQLC2	Intronic
chr1	19347700	19348200	15	CD14 Mono._.MRSA_DU19-01S0003994	35623	PQLC2	Intronic
chr1	19349504	19350004	3	CD4 TCM._.MSSA_DU19-01S0003507	37427	PQLC2	Intronic
chr1	19359792	19360292	3	CD4 Naive._.Other	47715	PQLC2	Intronic
chr1	19360323	19360823	3	CD4 Naive._.ANTH_control_BMI0094	48246	PQLC2	Intronic
chr1	19361292	19361792	4	CD4 Naive._.MSSA_DU19-01S0003466	49215	PQLC2	Intronic
chr1	19370284	19370784	9	CD16 Mono._.MSSA_DU19-01S0003453	58207	PQLC2	Intronic
chr1	19371155	19371655	4	CD16 Mono._.ANTH_control_BMI0095	59078	PQLC2	Intronic
chr1	19373017	19373517	2	MAIT._.MSSA_DU19-01S0003482	60940	PQLC2	Intronic
chr1	19373866	19374366	3	CD4 TCM._.HI_control_AS09-13278	61789	PQLC2	Intronic
chr1	19375992	19376492	2	CD4 Naive._.MRSA_DU19-01S0003992	63915	PQLC2	Intronic
chr1	19383404	19383904	2	MAIT._.MSSA_DU19-01S0003462	71327	PQLC2	Intronic
chr1	19384024	19384524	2	CD16 Mono._.ANTH_control_BMI0094	71947	PQLC2	Intronic
chr1	19388939	19389439	2	NK._.MSSA_DU19-01S0003492	76862	PQLC2	Intronic
chr1	19390037	19390537	3	NK._.MSSA_DU19-01S0003466	77960	PQLC2	Intronic
chr1	19390619	19391119	25	CD4 TCM._.HI_control_AS14-03700	78542	PQLC2	Intronic
chr1	19391224	19391724	32	CD4 TCM._.MRSA_DU19-01S0003987	79147	PQLC2	Intronic
chr1	19391725	19392225	12	CD4 Naive._.HI_control_AS17-00144	79648	PQLC2	Intronic
chr1	19392241	19392741	4	CD8 Naive._.ANTH_control_BMI0099	80164	PQLC2	Intronic
chr1	19393001	19393501	5	B naive._.ANTH_control_BMI0099	80924	PQLC2	Intronic
chr1	19393584	19394084	2	NK._.MSSA_DU19-01S0003482	81507	PQLC2	Intronic
chr1	19402602	19403102	2	CD8 TEM._.MRSA_DU19-01S0003994	82686	CAPZB	Intronic
chr1	19406097	19406597	3	CD4 Naive._.MRSA_DU19-01S0003987	79191	CAPZB	Intronic
chr1	19409076	19409576	2	CD16 Mono._.MSSA_DU19-01S0003464	76212	CAPZB	Intronic
chr1	19411561	19412061	8	B naive._.Other	73727	CAPZB	Intronic
chr1	19429658	19430158	2	CD16 Mono._.MRSA_DU19-01S0003978	55630	CAPZB	Intronic
chr1	19435160	19435660	11	CD16 Mono._.MSSA_DU19-01S0003453	50128	CAPZB	Intronic
chr1	19436083	19436583	12	CD14 Mono._.MRSA_DU19-01S0003989	49205	CAPZB	Intronic
chr1	19436690	19437190	21	CD14 Mono._.MRSA_DU19-01S0003987	48598	CAPZB	Intronic
chr1	19439743	19440243	12	CD4 TCM._.MSSA_DU19-01S0003515	45545	CAPZB	Intronic
chr1	19445656	19446156	4	CD4 TCM._.MSSA_DU19-01S0003453	39632	CAPZB	Intronic
chr1	19448217	19448717	2	CD4 TCM._.MSSA_DU19-01S0003453	37071	CAPZB	Intronic
chr1	19449034	19449534	20	CD16 Mono._.ANTH_control_BMI0094	36254	CAPZB	Exonic
chr1	19453712	19454212	12	CD16 Mono._.ANTH_control_BMI0101	31576	CAPZB	Intronic
chr1	19454778	19455278	16	CD16 Mono._.ANTH_control_BMI0095	30510	CAPZB	Intronic
chr1	19455280	19455780	4	CD16 Mono._.MSSA_DU19-01S0003492	30008	CAPZB	Intronic
chr1	19457597	19458097	6	CD16 Mono._.MSSA_DU19-01S0003464	27691	CAPZB	Intronic
chr1	19459596	19460096	17	CD4 TCM._.HI_control_AS09-13278	25692	CAPZB	Intronic
chr1	19460866	19461366	3	CD4 Naive._.ANTH_control_BWJ0023	24422	CAPZB	Intronic
chr1	19463111	19463611	31	CD4 TCM._.ANTH_control_BWJ0023	22177	CAPZB	Intronic
chr1	19463641	19464141	5	MAIT._.MRSA_DU19-01S0003989	21647	CAPZB	Intronic
chr1	19466237	19466737	5	CD4 TCM._.MRSA_DU19-01S0003987	19051	CAPZB	Intronic
chr1	19468335	19468835	21	CD16 Mono._.MSSA_DU19-01S0003482	16953	CAPZB	Intronic
chr1	19469325	19469825	30	CD14 Mono._.MSSA_DU19-01S0003515	15963	CAPZB	Intronic
chr1	19471289	19471789	10	CD4 Naive._.ANTH_control_BWJ0023	13999	CAPZB	Intronic
chr1	19473199	19473699	4	CD16 Mono._.ANTH_control_BWJ0023	12089	CAPZB	Intronic
chr1	19476063	19476563	5	CD8 TEM._.MSSA_DU19-01S0003492	9225	CAPZB	Intronic
chr1	19476782	19477282	22	CD16 Mono._.MSSA_DU19-01S0003453	8506	CAPZB	Intronic
chr1	19477299	19477799	14	CD16 Mono._.MRSA_DU19-01S0003549	7989	CAPZB	Intronic
chr1	19477816	19478316	21	CD16 Mono._.MRSA_DU19-01S0003549	7472	CAPZB	Intronic
chr1	19478353	19478853	17	CD16 Mono._.MRSA_DU19-01S0003542	6935	CAPZB	Intronic
chr1	19479316	19479816	2	CD4 Naive._.MSSA_DU19-01S0003507	5972	CAPZB	Intronic
chr1	19480267	19480767	2	CD4 TCM._.MSSA_DU19-01S0003453	5021	CAPZB	Intronic
chr1	19483215	19483715	18	CD4 TCM._.ANTH_control_BWJ0023	2073	CAPZB	Intronic
chr1	19484223	19484723	23	CD4 TCM._.MRSA_DU19-01S0004015	1065	CAPZB	Exonic
chr1	19484785	19485285	14	CD8 TEM._.HI_control_AS13-08590	503	CAPZB	Intronic
chr1	19485390	19485890	22	CD16 Mono._.MSSA_DU19-01S0003464	100	CAPZB	Promoter
chr1	19485939	19486439	9	CD8 TEM._.MSSA_DU19-01S0003492	649	CAPZB	Promoter
chr1	19486839	19487339	6	CD4 TCM._.HI_control_AS09-13278	1549	CAPZB	Promoter
chr1	19487625	19488125	12	CD16 Mono._.ANTH_control_BMI0095	2335	CAPZB	Distal
chr1	19488204	19488704	2	MAIT._.MSSA_DU19-01S0003453	2914	CAPZB	Distal
chr1	19502226	19502726	12	CD14 Mono._.MRSA_DU19-01S0003987	16936	CAPZB	Distal
chr1	19505130	19505630	22	CD16 Mono._.MRSA_DU19-01S0003542	19840	CAPZB	Distal
chr1	19505647	19506147	22	CD16 Mono._.MSSA_DU19-01S0003482	20357	CAPZB	Distal
chr1	19506597	19507097	3	CD16 Mono._.MRSA_DU19-01S0003542	21307	CAPZB	Distal
chr1	19507451	19507951	5	CD16 Mono._.ANTH_control_BMI0093	22161	CAPZB	Distal
chr1	19508784	19509284	21	CD16 Mono._.MRSA_DU19-01S0003549	23494	CAPZB	Distal
chr1	19510506	19511006	7	CD14 Mono._.MSSA_DU19-01S0003462	25216	CAPZB	Distal
chr1	19511050	19511550	19	CD16 Mono._.MSSA_DU19-01S0003482	25760	CAPZB	Distal
chr1	19516289	19516789	4	CD16 Mono._.MRSA_DU19-01S0004015	30999	CAPZB	Distal
chr1	19516972	19517472	18	CD14 Mono._.MSSA_DU19-01S0003509	31682	CAPZB	Distal
chr1	19533552	19534052	15	CD16 Mono._.ANTH_control_BMI0095	48262	CAPZB	Distal
chr1	19547733	19548233	3	CD4 TCM._.MSSA_DU19-01S0003453	48993	MINOS1	Distal
chr1	19557715	19558215	15	CD14 Mono._.ANTH_control_BWJ0023	39011	MINOS1	Distal
chr1	19558923	19559423	8	CD4 TCM._.MSSA_DU19-01S0003492	37803	MINOS1	Distal
chr1	19559440	19559940	3	CD4 TCM._.MSSA_DU19-01S0003527	37286	MINOS1	Distal
chr1	19579942	19580442	10	CD16 Mono._.MRSA_DU19-01S0003987	16784	MINOS1	Distal
chr1	19580824	19581324	11	CD16 Mono._.MSSA_DU19-01S0003453	15902	MINOS1	Distal
chr1	19582175	19582675	19	NK._.MSSA_DU19-01S0003492	14551	MINOS1	Distal
chr1	19596058	19596558	6	NK._.ANTH_control_BMI0099	668	MINOS1	Promoter
chr1	19596597	19597097	13	MAIT._.MSSA_DU19-01S0003462	129	MINOS1	Promoter
chr1	19597466	19597966	32	CD4 TCM._.MRSA_DU19-01S0003978	736	MINOS1-NBL1	Intronic
chr1	19598019	19598519	6	NK._.MSSA_DU19-01S0003462	1289	MINOS1-NBL1	Intronic
chr1	19600166	19600666	23	CD4 Naive._.HI_control_AS17-00144	3436	MINOS1-NBL1	Intronic
chr1	19605961	19606461	2	CD8 TEM._.MRSA_DU19-01S0003542	9231	MINOS1-NBL1	Intronic
chr1	19606752	19607252	32	CD4 TCM._.MRSA_DU19-01S0004015	10022	MINOS1-NBL1	Intronic
chr1	19643098	19643598	2	MAIT._.MRSA_DU19-01S0004011	2793	NBL1	Exonic
chr1	19643978	19644478	31	CD8 TEM._.MRSA_DU19-01S0004015	3673	NBL1	Exonic
chr1	19644625	19645125	25	CD4 TCM._.MRSA_DU19-01S0003987	4320	NBL1	Intronic
chr1	19645147	19645647	22	CD4 TCM._.MRSA_DU19-01S0003994	4842	NBL1	Exonic
chr1	19645671	19646171	3	CD4 TCM._.MRSA_DU19-01S0003542	5366	NBL1	Exonic
chr1	19646331	19646831	6	CD14 Mono._.MSSA_DU19-01S0003515	6026	NBL1	Intronic
chr1	19647092	19647592	7	CD4 TCM._.MSSA_DU19-01S0003507	6787	NBL1	Intronic
chr1	19647595	19648095	12	CD4 Naive._.ANTH_control_BMI0099	7290	NBL1	Intronic
chr1	19648553	19649053	2	CD4 TCM._.ANTH_control_BMI0099	8248	NBL1	Intronic
chr1	19651079	19651579	29	CD4 TCM._.MRSA_DU19-01S0003987	10774	NBL1	Intronic
chr1	19653682	19654182	32	CD4 TCM._.MSSA_DU19-01S0004017	11354	HTR6	Intronic
chr1	19656050	19656550	4	CD16 Mono._.ANTH_control_BMI0099	8986	HTR6	Intronic
chr1	19659705	19660205	22	CD16 Mono._.MSSA_DU19-01S0003509	5331	HTR6	Distal
chr1	19661623	19662123	27	CD4 TCM._.HI_control_AS09-13278	3413	HTR6	Distal
chr1	19663910	19664410	5	CD4 Naive._.MRSA_DU19-01S0003994	1126	HTR6	Promoter
chr1	19664571	19665071	27	CD4 TCM._.ANTH_control_BWJ0023	465	HTR6	Promoter
chr1	19665074	19665574	22	CD4 TCM._.MSSA_DU19-01S0003453	36	HTR6	Promoter
chr1	19665867	19666367	5	CD4 Naive._.ANTH_control_BMI0099	829	HTR6	Exonic
chr1	19667780	19668280	2	CD4 TCM._.MSSA_DU19-01S0003527	2742	HTR6	Intronic
chr1	19676193	19676693	2	CD8 TEM._.ANTH_control_BMI0101	11155	HTR6	Intronic
chr1	19683046	19683546	2	MAIT._.MSSA_DU19-01S0003453	18008	HTR6	Exonic
chr1	19687845	19688345	19	CD8 TEM._.HI_control_AS14-03700	22807	HTR6	Intronic
chr1	19688382	19688882	29	CD8 TEM._.MRSA_DU19-01S0003987	23344	HTR6	Intronic
chr1	19688980	19689480	3	NK._.MSSA_DU19-01S0003453	23942	HTR6	Intronic
chr1	19690481	19690981	2	CD4 Naive._.MRSA_DU19-01S0003987	25443	HTR6	Intronic
chr1	19697921	19698421	2	B naive._.ANTH_control_BWJ0023	32883	HTR6	Intronic
chr1	19704457	19704957	20	CD8 TEM._.MRSA_DU19-01S0004015	39419	HTR6	Intronic
chr1	19708353	19708853	2	NK._.MSSA_DU19-01S0003507	43315	HTR6	Intronic
chr1	19710753	19711253	3	CD4 Naive._.MRSA_DU19-01S0003987	45715	HTR6	Intronic
chr1	19715509	19716009	21	CD16 Mono._.ANTH_control_BMI0095	50471	HTR6	Intronic
chr1	19762145	19762645	4	CD4 TCM._.HI_control_AS14-03700	37549	TMCO4	Intronic
chr1	19790348	19790848	11	CD4 TCM._.ANTH_control_BWJ0023	9346	TMCO4	Intronic
chr1	19793571	19794071	7	CD8 TEM._.ANTH_control_BMI0099	6123	TMCO4	Intronic
chr1	19794743	19795243	4	cDC2._.Other	4951	TMCO4	Intronic
chr1	19798406	19798906	2	MAIT._.MSSA_DU19-01S0003453	1288	TMCO4	Intronic
chr1	19799445	19799945	29	CD8 TEM._.MRSA_DU19-01S0003994	249	TMCO4	Intronic
chr1	19800191	19800691	5	B memory._.ANTH_control_BWJ0023	495	TMCO4	Promoter
chr1	19800791	19801291	3	CD4 TCM._.MRSA_DU19-01S0004015	1095	TMCO4	Promoter
chr1	19811162	19811662	8	CD14 Mono._.MRSA_DU19-01S0003994	3865	RNF186	Distal
chr1	19882046	19882546	22	CD16 Mono._.MSSA_DU19-01S0003482	216	OTUD3	Promoter
chr1	19882705	19883205	10	CD8 TEM._.HI_control_AS13-08590	441	OTUD3	Intronic
chr1	19917941	19918441	25	CD4 TCM._.MSSA_DU19-01S0003466	5425	PLA2G2E	Distal
chr1	19920209	19920709	2	MAIT._.MSSA_DU19-01S0003462	3157	PLA2G2E	Intronic
chr1	19920793	19921293	2	CD4 Naive._.MRSA_DU19-01S0003994	2573	PLA2G2E	Intronic
chr1	19933436	19933936	2	CD16 Mono._.ANTH_control_BMI0093	10068	PLA2G2E	Distal
chr1	19974728	19975228	6	NK._.HI_control_AS11-18755	5437	PLA2G2A	Distal
chr1	20047108	20047608	3	cDC2._.ANTH_control_BMI0099	19178	PLA2G5	Intronic
chr1	20058442	20058942	12	NK._.HI_control_AS11-18755	30512	PLA2G5	Intronic
chr1	20059827	20060327	19	CD16 Mono._.ANTH_control_BWJ0023	31897	PLA2G5	Intronic
chr1	20061830	20062330	17	CD14 Mono._.MSSA_DU19-01S0003462	33900	PLA2G5	Intronic
chr1	20077407	20077907	2	MAIT._.MSSA_DU19-01S0003482	41908	PLA2G2D	Intronic
chr1	20078269	20078769	12	B naive._.HI_control_AS11-18755	41046	PLA2G2D	Intronic
chr1	20080962	20081462	11	NK._.MSSA_DU19-01S0003462	38353	PLA2G2D	Intronic
chr1	20082782	20083282	2	CD16 Mono._.ANTH_control_BMI0093	36533	PLA2G2D	Intronic
chr1	20100841	20101341	11	B naive._.ANTH_control_BMI0094	18474	PLA2G2D	Distal
chr1	20102730	20103230	6	CD14 Mono._.MSSA_DU19-01S0003464	16585	PLA2G2D	Distal
chr1	20119357	20119857	6	B naive._.ANTH_control_BMI0099	40	PLA2G2D	Promoter
chr1	20123663	20124163	5	B naive._.ANTH_control_BMI0099	4346	PLA2G2D	Distal
chr1	20124425	20124925	16	CD14 Mono._.MSSA_DU19-01S0003462	5108	PLA2G2D	Distal
chr1	20126012	20126512	2	CD16 Mono._.MSSA_DU19-01S0003482	6695	PLA2G2D	Distal
chr1	20127574	20128074	6	CD14 Mono._.MSSA_DU19-01S0003462	8257	PLA2G2D	Distal
chr1	20133480	20133980	2	CD8 TEM._.MRSA_DU19-01S0004015	5595	PLA2G2F	Distal
chr1	20134230	20134730	2	CD8 TEM._.MRSA_DU19-01S0004015	4845	PLA2G2F	Distal
chr1	20139440	20139940	2	CD4 TCM._.MSSA_DU19-01S0003453	363	PLA2G2F	Intronic
chr1	20140543	20141043	2	CD4 TCM._.MSSA_DU19-01S0003453	1466	PLA2G2F	Exonic
chr1	20146584	20147084	3	CD4 TCM._.HI_control_AS09-13278	7507	PLA2G2F	Intronic
chr1	20148016	20148516	3	CD16 Mono._.ANTH_control_BMI0095	8939	PLA2G2F	Exonic
chr1	20150828	20151328	2	NK._.MSSA_DU19-01S0003492	11751	PLA2G2F	Distal
chr1	20152264	20152764	11	B naive._.ANTH_control_BMI0095	13187	PLA2G2F	Distal
chr1	20152998	20153498	24	CD14 Mono._.MRSA_DU19-01S0003994	13921	PLA2G2F	Distal
chr1	20153840	20154340	22	CD14 Mono._.MRSA_DU19-01S0004015	14763	PLA2G2F	Distal
chr1	20160810	20161310	2	CD4 TCM._.HI_control_AS14-03700	16363	PLA2G2C	Distal
chr1	20164642	20165142	2	cDC2._.ANTH_control_BMI0099	12531	PLA2G2C	Intronic
chr1	20165660	20166160	12	CD16 Mono._.MSSA_DU19-01S0003509	11513	PLA2G2C	Intronic
chr1	20171472	20171972	27	CD14 Mono._.MRSA_DU19-01S0004015	5701	PLA2G2C	Intronic
chr1	20174905	20175405	17	CD14 Mono._.MRSA_DU19-01S0003987	2268	PLA2G2C	Exonic
chr1	20179065	20179565	10	CD14 Mono._.MSSA_DU19-01S0003509	1890	PLA2G2C	Promoter
chr1	20182898	20183398	2	NK._.MSSA_DU19-01S0003492	2936	UBXN10	Distal
chr1	20184554	20185054	8	MAIT._.MSSA_DU19-01S0003466	1280	UBXN10	Promoter
chr1	20185324	20185824	32	CD4 TCM._.HI_control_AS14-03700	510	UBXN10	Promoter
chr1	20186287	20186787	19	CD8 TEM._.MRSA_DU19-01S0004015	50	UBXN10-AS1	Promoter
chr1	20187070	20187570	5	CD4 Naive._.HI_control_AS17-00144	833	UBXN10-AS1	Promoter
chr1	20187641	20188141	2	CD8 TEM._.ANTH_control_BMI0094	1404	UBXN10-AS1	Promoter
chr1	20195100	20195600	9	CD4 Naive._.ANTH_control_BMI0093	8863	UBXN10-AS1	Exonic
chr1	20195602	20196102	11	CD4 TCM._.HI_control_AS09-13278	9365	UBXN10-AS1	Exonic
chr1	20199221	20199721	2	CD4 Naive._.HI_control_AS17-00144	12984	UBXN10-AS1	Distal
chr1	20212794	20213294	25	CD4 TCM._.MSSA_DU19-01S0003453	26557	UBXN10-AS1	Distal
chr1	20216571	20217071	5	CD4 TCM._.MSSA_DU19-01S0003466	30334	UBXN10-AS1	Distal
chr1	20223086	20223586	11	CD14 Mono._.MRSA_DU19-01S0003549	36849	UBXN10-AS1	Distal
chr1	20233322	20233822	3	CD4 TCM._.MSSA_DU19-01S0003509	47085	UBXN10-AS1	Distal
chr1	20248029	20248529	2	CD4 TCM._.HI_control_AS09-13278	42639	VWA5B1	Distal
chr1	20248872	20249372	10	NK._.ANTH_control_BMI0101	41796	VWA5B1	Distal
chr1	20255591	20256091	8	CD8 TEM._.MSSA_DU19-01S0003492	35077	VWA5B1	Distal
chr1	20262593	20263093	2	CD4 Naive._.MRSA_DU19-01S0003994	28075	VWA5B1	Distal
chr1	20264493	20264993	3	NK._.ANTH_control_BMI0101	26175	VWA5B1	Distal
chr1	20272797	20273297	2	CD4 TCM._.MRSA_DU19-01S0003987	17871	VWA5B1	Distal
chr1	20278588	20279088	6	B naive._.ANTH_control_BWJ0023	12080	VWA5B1	Distal
chr1	20279366	20279866	3	B naive._.Other	11302	VWA5B1	Distal
chr1	20291656	20292156	6	CD4 Naive._.HI_control_AS17-00144	986	VWA5B1	Intronic
chr1	20298314	20298814	2	CD14 Mono._.ANTH_control_BMI0094	7644	VWA5B1	Intronic
chr1	20301826	20302326	2	CD8 TEM._.HI_control_AS09-13278	11156	VWA5B1	Intronic
chr1	20311428	20311928	2	CD4 TCM._.MSSA_DU19-01S0003527	20758	VWA5B1	Intronic
chr1	20321916	20322416	11	CD4 TCM._.MSSA_DU19-01S0003466	31246	VWA5B1	Intronic
chr1	20322423	20322923	12	CD4 TCM._.HI_control_AS09-13278	31753	VWA5B1	Intronic
chr1	20323029	20323529	22	CD4 TCM._.HI_control_AS14-03700	32359	VWA5B1	Intronic
chr1	20327463	20327963	2	CD4 TCM._.HI_control_AS09-13278	36793	VWA5B1	Intronic
chr1	20342957	20343457	12	CD4 Naive._.MSSA_DU19-01S0003464	52287	VWA5B1	Exonic
chr1	20343584	20344084	14	CD4 Naive._.HI_control_AS17-00144	52914	VWA5B1	Intronic
chr1	20345326	20345826	2	CD8 TEM._.HI_control_AS14-03700	54656	VWA5B1	Exonic
chr1	20359466	20359966	2	MAIT._.HI_control_AS11-18755	68796	VWA5B1	Distal
chr1	20361735	20362235	2	Platelet._.MRSA_DU19-01S0003542	69248	LINC01141	Exonic
chr1	20375171	20375671	2	NK._.MSSA_DU19-01S0003492	55812	LINC01141	Intronic
chr1	20376820	20377320	17	CD8 TEM._.MRSA_DU19-01S0004015	54163	LINC01141	Intronic
chr1	20404357	20404857	10	B naive._.ANTH_control_BMI0095	26626	LINC01141	Intronic
chr1	20405866	20406366	6	B naive._.ANTH_control_BMI0095	25117	LINC01141	Intronic
chr1	20430586	20431086	2	CD4 Naive._.MSSA_DU19-01S0003464	397	LINC01141	Intronic
chr1	20435614	20436114	2	CD4 TCM._.HI_control_AS17-00144	4629	LINC01141	Distal
chr1	20440705	20441205	13	CD4 TCM._.MSSA_DU19-01S0003453	9720	LINC01141	Distal
chr1	20444089	20444589	2	CD14 Mono._.MSSA_DU19-01S0004017	13104	LINC01141	Distal
chr1	20444954	20445454	2	NK._.MSSA_DU19-01S0004017	13969	LINC01141	Distal
chr1	20451072	20451572	2	CD4 Naive._.HI_control_AS09-13278	20087	LINC01141	Distal
chr1	20481213	20481713	2	MAIT._.MSSA_DU19-01S0003466	4756	CAMK2N1	Distal
chr1	20483563	20484063	2	B memory._.ANTH_control_BWJ0023	2406	CAMK2N1	Intronic
chr1	20484210	20484710	3	MAIT._.MSSA_DU19-01S0003464	1759	CAMK2N1	Exonic
chr1	20485402	20485902	10	MAIT._.MSSA_DU19-01S0003464	567	CAMK2N1	Exonic
chr1	20486060	20486560	29	CD8 TEM._.ANTH_control_BWJ0023	89	CAMK2N1	Promoter
chr1	20486835	20487335	6	CD4 TCM._.MSSA_DU19-01S0003464	864	CAMK2N1	Promoter
chr1	20487344	20487844	2	CD4 TCM._.HI_control_AS11-18755	1373	CAMK2N1	Promoter
chr1	20493166	20493666	2	CD16 Mono._.ANTH_control_BMI0101	7195	CAMK2N1	Distal
chr1	20493717	20494217	18	NK._.ANTH_control_BMI0101	7746	CAMK2N1	Distal
chr1	20507307	20507807	4	CD8 TEM._.HI_control_AS14-03700	603	MUL1	Intronic
chr1	20507913	20508413	15	B naive._.ANTH_control_BMI0094	1	MUL1	Promoter
chr1	20522261	20522761	14	CD4 Naive._.ANTH_control_BMI0093	14349	MUL1	Distal
chr1	20542775	20543275	2	MAIT._.MSSA_DU19-01S0003527	9413	FAM43B	Distal
chr1	20575166	20575666	26	CD14 Mono._.ANTH_control_BMI0093	13531	CDA	Distal
chr1	20576256	20576756	18	CD16 Mono._.MSSA_DU19-01S0003453	12441	CDA	Distal
chr1	20587544	20588044	19	CD16 Mono._.MSSA_DU19-01S0003482	1153	CDA	Promoter
chr1	20588591	20589091	20	CD16 Mono._.ANTH_control_BMI0101	106	CDA	Promoter
chr1	20589540	20590040	27	CD14 Mono._.HI_control_AS17-00144	841	CDA	Intronic
chr1	20590350	20590850	20	CD16 Mono._.ANTH_control_BMI0095	1651	CDA	Intronic
chr1	20597114	20597614	6	CD16 Mono._.ANTH_control_BMI0101	8415	CDA	Intronic
chr1	20597700	20598200	6	CD16 Mono._.ANTH_control_BMI0095	9001	CDA	Intronic
chr1	20604088	20604588	19	CD14 Mono._.MSSA_DU19-01S0003464	15389	CDA	Intronic
chr1	20604607	20605107	12	CD16 Mono._.ANTH_control_BMI0101	15908	CDA	Intronic
chr1	20633170	20633670	22	CD16 Mono._.MSSA_DU19-01S0003453	34	PINK1	Promoter
chr1	20633743	20634243	31	CD4 TCM._.MSSA_DU19-01S0004017	313	MIR6084	Intronic
chr1	20634437	20634937	15	CD4 Naive._.HI_control_AS17-00144	1007	MIR6084	Intronic
chr1	20640081	20640581	22	CD4 TCM._.MSSA_DU19-01S0003453	6651	MIR6084	Intronic
chr1	20643942	20644442	2	CD14 Mono._.MRSA_DU19-01S0003994	8000	PINK1-AS	Intronic
chr1	20658431	20658931	4	CD4 Naive._.MRSA_DU19-01S0003549	2862	DDOST	Intronic
chr1	20660144	20660644	2	NK._.MSSA_DU19-01S0003462	1149	DDOST	Intronic
chr1	20660682	20661182	10	NK._.MSSA_DU19-01S0003509	611	DDOST	Exonic
chr1	20661348	20661848	22	CD16 Mono._.MSSA_DU19-01S0003527	53	DDOST	Promoter
chr1	20661877	20662377	3	CD8 TEM._.MSSA_DU19-01S0003509	582	DDOST	Promoter
chr1	20666745	20667245	2	CD16 Mono._.Other	5450	DDOST	Intronic
chr1	20670319	20670819	2	CD4 TCM._.MSSA_DU19-01S0003464	9024	DDOST	Intronic
chr1	20673885	20674385	2	CD4 TCM._.MSSA_DU19-01S0003462	12590	DDOST	Intronic
chr1	20678524	20679024	4	cDC2._.ANTH_control_BMI0099	17229	DDOST	Intronic
chr1	20682449	20682949	4	cDC2._.ANTH_control_BMI0099	21154	DDOST	Exonic
chr1	20684230	20684730	2	CD4 TCM._.MRSA_DU19-01S0003992	22935	DDOST	Intronic
chr1	20685112	20685612	2	CD4 TCM._.MRSA_DU19-01S0003992	23817	DDOST	Intronic
chr1	20696345	20696845	21	CD16 Mono._.MSSA_DU19-01S0003453	21421	KIF17	Intronic
chr1	20702363	20702863	2	CD14 Mono._.MRSA_DU19-01S0003994	15403	KIF17	Intronic
chr1	20704203	20704703	2	CD8 TEM._.MRSA_DU19-01S0004015	13563	KIF17	Exonic
chr1	20705112	20705612	2	CD4 TCM._.MRSA_DU19-01S0003992	12654	KIF17	Intronic
chr1	20711491	20711991	8	CD14 Mono._.MSSA_DU19-01S0003509	6275	KIF17	Intronic
chr1	20714951	20715451	4	CD14 Mono._.HI_control_AS17-00144	2815	KIF17	Intronic
chr1	20717190	20717690	8	CD4 TCM._.MSSA_DU19-01S0003453	576	KIF17	Exonic
chr1	20717836	20718336	29	CD14 Mono._.MSSA_DU19-01S0003527	68	KIF17	Promoter
chr1	20719500	20720000	2	CD14 Mono._.HI_control_AS14-03700	1732	KIF17	Promoter
chr1	20720035	20720535	2	CD4 TCM._.MSSA_DU19-01S0003527	2267	KIF17	Exonic
chr1	20725012	20725512	8	CD14 Mono._.MSSA_DU19-01S0003464	7244	KIF17	Intronic
chr1	20727572	20728072	2	B naive._.HI_control_AS09-13278	5014	SH2D5	Intronic
chr1	20729558	20730058	2	CD8 TEM._.MSSA_DU19-01S0003492	3028	SH2D5	Intronic
chr1	20730159	20730659	2	CD16 Mono._.MSSA_DU19-01S0003464	2427	SH2D5	Intronic
chr1	20730741	20731241	7	CD4 TCM._.MSSA_DU19-01S0003527	1845	SH2D5	Intronic
chr1	20731399	20731899	19	CD4 TCM._.MSSA_DU19-01S0003453	1187	SH2D5	Intronic
chr1	20731979	20732479	30	CD4 TCM._.MRSA_DU19-01S0004015	607	SH2D5	Exonic
chr1	20732940	20733440	30	CD14 Mono._.MRSA_DU19-01S0003994	352	SH2D5	Promoter
chr1	20741389	20741889	2	CD14 Mono._.ANTH_control_BMI0094	8801	SH2D5	Distal
chr1	20758608	20759108	2	NK._.MSSA_DU19-01S0003507	26020	SH2D5	Intronic
chr1	20759351	20759851	2	NK._.ANTH_control_BMI0101	26763	SH2D5	Intronic
chr1	20768367	20768867	2	CD16 Mono._.MSSA_DU19-01S0003482	18705	HP1BP3	Intronic
chr1	20783582	20784082	2	CD8 TEM._.HI_control_AS14-03700	3490	HP1BP3	Intronic
chr1	20784872	20785372	2	CD8 TEM._.MRSA_DU19-01S0004015	2200	HP1BP3	Intronic
chr1	20785389	20785889	11	CD4 TCM._.HI_control_AS11-18755	1683	HP1BP3	Intronic
chr1	20785955	20786455	18	CD4 TCM._.MRSA_DU19-01S0003992	1117	HP1BP3	Exonic
chr1	20786529	20787029	32	CD4 TCM._.MSSA_DU19-01S0003453	543	HP1BP3	Intronic
chr1	20787106	20787606	29	CD4 Naive._.ANTH_control_BMI0099	32	HP1BP3	Promoter
chr1	20787837	20788337	21	CD14 Mono._.MRSA_DU19-01S0004015	763	HP1BP3	Promoter
chr1	20820285	20820785	2	CD8 TEM._.MRSA_DU19-01S0004015	33211	HP1BP3	Intronic
chr1	20821383	20821883	6	CD16 Mono._.ANTH_control_BMI0101	34309	HP1BP3	Intronic
chr1	20840699	20841199	2	CD4 Naive._.ANTH_control_BMI0093	53625	HP1BP3	Exonic
chr1	20841637	20842137	2	NK._.MSSA_DU19-01S0003462	54563	HP1BP3	Intronic
chr1	20851721	20852221	13	CD16 Mono._.ANTH_control_BMI0101	64647	HP1BP3	Intronic
chr1	20859812	20860312	3	CD16 Mono._.ANTH_control_BMI0099	72738	HP1BP3	Intronic
chr1	20860663	20861163	2	CD4 Naive._.MSSA_DU19-01S0004017	73589	HP1BP3	Intronic
chr1	20903396	20903896	8	CD8 TEM._.HI_control_AS09-13278	84785	MIR1256	Intronic
chr1	20928099	20928599	3	cDC2._.Other	60082	MIR1256	Intronic
chr1	20931812	20932312	17	CD8 TEM._.HI_control_AS13-08590	56369	MIR1256	Intronic
chr1	20932577	20933077	30	CD8 TEM._.MRSA_DU19-01S0003978	55604	MIR1256	Intronic
chr1	20964819	20965319	11	B naive._.ANTH_control_BMI0094	23362	MIR1256	Intronic
chr1	20974230	20974730	2	CD8 TEM._.HI_control_AS13-08590	13951	MIR1256	Intronic
chr1	20998729	20999229	5	CD16 Mono._.ANTH_control_BWJ0023	10546	MIR1256	Intronic
chr1	21022215	21022715	27	CD14 Mono._.MRSA_DU19-01S0003549	34032	MIR1256	Intronic
chr1	21022718	21023218	6	NK._.MRSA_DU19-01S0003978	34535	MIR1256	Intronic
chr1	21049167	21049667	2	CD4 TCM._.MSSA_DU19-01S0003453	60984	MIR1256	Intronic
chr1	21051132	21051632	7	CD16 Mono._.ANTH_control_BMI0101	62949	MIR1256	Intronic
chr1	21062290	21062790	2	Platelet._.MRSA_DU19-01S0004015	74107	MIR1256	Intronic
chr1	21077064	21077564	21	CD14 Mono._.MRSA_DU19-01S0003542	88881	MIR1256	Intronic
chr1	21084074	21084574	2	NK._.MSSA_DU19-01S0003466	92563	EIF4G3	Intronic
chr1	21090995	21091495	28	CD14 Mono._.MSSA_DU19-01S0003507	85642	EIF4G3	Intronic
chr1	21091762	21092262	10	CD14 Mono._.MRSA_DU19-01S0003542	84875	EIF4G3	Intronic
chr1	21098999	21099499	13	CD14 Mono._.MSSA_DU19-01S0003453	77638	EIF4G3	Intronic
chr1	21099564	21100064	9	CD14 Mono._.MSSA_DU19-01S0003453	77073	EIF4G3	Intronic
chr1	21100610	21101110	19	CD14 Mono._.MRSA_DU19-01S0003542	76027	EIF4G3	Intronic
chr1	21123235	21123735	3	CD14 Mono._.MSSA_DU19-01S0003453	53402	EIF4G3	Intronic
chr1	21123761	21124261	2	CD16 Mono._.MRSA_DU19-01S0003987	52876	EIF4G3	Intronic
chr1	21124773	21125273	10	CD14 Mono._.MRSA_DU19-01S0003978	51864	EIF4G3	Intronic
chr1	21141014	21141514	4	NK._.MRSA_DU19-01S0004015	35623	EIF4G3	Intronic
chr1	21150664	21151164	12	CD14 Mono._.MRSA_DU19-01S0003978	25973	EIF4G3	Intronic
chr1	21154788	21155288	2	CD8 TEM._.MRSA_DU19-01S0003994	21849	EIF4G3	Intronic
chr1	21165629	21166129	17	CD14 Mono._.MSSA_DU19-01S0003453	11008	EIF4G3	Intronic
chr1	21174433	21174933	3	CD4 Naive._.MRSA_DU19-01S0004011	2204	EIF4G3	Intronic
chr1	21175298	21175798	27	CD14 Mono._.MRSA_DU19-01S0004015	1339	EIF4G3	Exonic
chr1	21176020	21176520	31	CD4 TCM._.MSSA_DU19-01S0004017	617	EIF4G3	Exonic
chr1	21176700	21177200	27	NK._.MRSA_DU19-01S0004015	61	EIF4G3	Promoter
chr1	21177496	21177996	2	CD4 Naive._.HI_control_AS17-00144	857	EIF4G3	Promoter
chr1	21182152	21182652	15	CD14 Mono._.MSSA_DU19-01S0003464	5513	EIF4G3	Distal
chr1	21183111	21183611	8	CD14 Mono._.MSSA_DU19-01S0003515	6472	EIF4G3	Distal
chr1	21184154	21184654	11	CD16 Mono._.ANTH_control_BMI0101	7515	EIF4G3	Distal
chr1	21186100	21186600	2	NK._.HI_control_AS11-18755	9461	EIF4G3	Distal
chr1	21190784	21191284	4	CD8 TEM._.ANTH_control_BMI0095	14145	EIF4G3	Distal
chr1	21195146	21195646	19	CD4 TCM._.MRSA_DU19-01S0003992	18507	EIF4G3	Distal
chr1	21216798	21217298	26	CD4 TCM._.MSSA_DU19-01S0003453	40159	EIF4G3	Distal
chr1	21217357	21217857	2	MAIT._.MSSA_DU19-01S0003466	40718	EIF4G3	Exonic
chr1	21217955	21218455	5	CD16 Mono._.ANTH_control_BMI0095	41316	EIF4G3	Exonic
chr1	21231885	21232385	14	CD8 TEM._.MRSA_DU19-01S0003994	55246	EIF4G3	Intronic
chr1	21232870	21233370	2	CD8 TEM._.MRSA_DU19-01S0003994	56231	EIF4G3	Exonic
chr1	21233609	21234109	2	CD4 TCM._.MSSA_DU19-01S0004017	56970	EIF4G3	Intronic
chr1	21235352	21235852	2	CD4 TCM._.MSSA_DU19-01S0003492	57687	LOC100506801	Intronic
chr1	21239170	21239670	11	NK._.HI_control_AS17-00144	53869	LOC100506801	Intronic
chr1	21243938	21244438	3	CD16 Mono._.MRSA_DU19-01S0004015	49101	LOC100506801	Intronic
chr1	21244931	21245431	4	CD4 TCM._.MSSA_DU19-01S0003482	48108	LOC100506801	Intronic
chr1	21253828	21254328	13	B naive._.ANTH_control_BMI0095	39211	LOC100506801	Intronic
chr1	21255158	21255658	24	CD4 Naive._.HI_control_AS17-00144	37881	LOC100506801	Intronic
chr1	21258189	21258689	19	CD4 TCM._.MRSA_DU19-01S0004015	34850	LOC100506801	Intronic
chr1	21260203	21260703	2	CD8 TEM._.HI_control_AS09-13278	32836	LOC100506801	Intronic
chr1	21261732	21262232	31	CD14 Mono._.MSSA_DU19-01S0003462	31307	LOC100506801	Intronic
chr1	21262693	21263193	2	CD14 Mono._.MRSA_DU19-01S0003994	30346	LOC100506801	Intronic
chr1	21270124	21270624	31	CD4 TCM._.MSSA_DU19-01S0003527	22915	LOC100506801	Intronic
chr1	21274895	21275395	2	CD4 TCM._.MRSA_DU19-01S0004015	18144	LOC100506801	Intronic
chr1	21278275	21278775	3	CD8 TEM._.MRSA_DU19-01S0004015	14764	LOC100506801	Intronic
chr1	21278841	21279341	18	NK._.MSSA_DU19-01S0003482	14198	LOC100506801	Intronic
chr1	21279856	21280356	2	cDC2._.ANTH_control_BMI0099	13183	LOC100506801	Intronic
chr1	21280990	21281490	10	CD4 TCM._.MRSA_DU19-01S0004015	12049	LOC100506801	Intronic
chr1	21284729	21285229	21	CD16 Mono._.ANTH_control_BMI0101	8310	LOC100506801	Intronic
chr1	21287819	21288319	17	CD14 Mono._.MSSA_DU19-01S0003462	5220	LOC100506801	Intronic
chr1	21289447	21289947	7	CD16 Mono._.MSSA_DU19-01S0003466	3592	LOC100506801	Intronic
chr1	21289981	21290481	30	CD14 Mono._.MRSA_DU19-01S0004015	3058	LOC100506801	Exonic
chr1	21290586	21291086	16	B naive._.ANTH_control_BMI0099	2453	LOC100506801	Intronic
chr1	21291494	21291994	6	CD4 TCM._.MRSA_DU19-01S0003994	1545	LOC100506801	Promoter
chr1	21292489	21292989	9	CD16 Mono._.MRSA_DU19-01S0003987	550	LOC100506801	Promoter
chr1	21292994	21293494	16	B naive._.MSSA_DU19-01S0003466	45	LOC100506801	Promoter
chr1	21293605	21294105	32	CD4 TCM._.MSSA_DU19-01S0003453	564	LOC100506801	Intronic
chr1	21294294	21294794	13	MAIT._.MSSA_DU19-01S0003482	1253	LOC100506801	Intronic
chr1	21294899	21295399	25	CD4 TCM._.MRSA_DU19-01S0003549	1858	LOC100506801	Intronic
chr1	21296138	21296638	4	CD4 TCM._.MRSA_DU19-01S0004015	3097	LOC100506801	Intronic
chr1	21296865	21297365	5	CD4 TCM._.MSSA_DU19-01S0003453	3824	LOC100506801	Intronic
chr1	21298975	21299475	13	CD4 TCM._.MRSA_DU19-01S0003987	5934	LOC100506801	Exonic
chr1	21299841	21300341	3	B naive._.MSSA_DU19-01S0003507	6800	LOC100506801	Intronic
chr1	21302653	21303153	2	CD4 Naive._.MRSA_DU19-01S0003989	9612	LOC100506801	Intronic
chr1	21307126	21307626	16	CD8 TEM._.HI_control_AS13-08590	14085	LOC100506801	Intronic
chr1	21307670	21308170	13	CD4 TCM._.MRSA_DU19-01S0003987	14629	LOC100506801	Intronic
chr1	21317245	21317745	27	CD14 Mono._.MRSA_DU19-01S0003549	24204	LOC100506801	Intronic
chr1	21322094	21322594	2	B naive._.ANTH_control_BMI0099	23159	ECE1	Intronic
chr1	21322598	21323098	6	CD16 Mono._.ANTH_control_BMI0101	22655	ECE1	Intronic
chr1	21324414	21324914	29	CD14 Mono._.MSSA_DU19-01S0003462	20839	ECE1	Intronic
chr1	21325073	21325573	14	B naive._.HI_control_AS09-13278	20180	ECE1	Intronic
chr1	21326820	21327320	2	B naive._.MSSA_DU19-01S0003507	18433	ECE1	Intronic
chr1	21329432	21329932	25	CD4 TCM._.MRSA_DU19-01S0003542	15821	ECE1	Intronic
chr1	21331277	21331777	2	CD4 TCM._.MSSA_DU19-01S0003462	13976	ECE1	Intronic
chr1	21331896	21332396	13	CD14 Mono._.MSSA_DU19-01S0003509	13357	ECE1	Intronic
chr1	21332609	21333109	2	CD14 Mono._.MRSA_DU19-01S0003542	12644	ECE1	Intronic
chr1	21333142	21333642	2	CD14 Mono._.HI_control_AS09-13278	12111	ECE1	Intronic
chr1	21334222	21334722	4	cDC2._.ANTH_control_BWJ0023	11031	ECE1	Intronic
chr1	21334864	21335364	2	cDC2._.ANTH_control_BWJ0023	10389	ECE1	Intronic
chr1	21335735	21336235	4	CD14 Mono._.MRSA_DU19-01S0003542	9518	ECE1	Intronic
chr1	21337370	21337870	3	B naive._.MSSA_DU19-01S0003507	7883	ECE1	Intronic
chr1	21337891	21338391	31	CD14 Mono._.MRSA_DU19-01S0003542	7362	ECE1	Intronic
chr1	21338936	21339436	3	CD16 Mono._.Other	6317	ECE1	Intronic
chr1	21340526	21341026	13	CD14 Mono._.HI_control_AS09-13278	4727	ECE1	Intronic
chr1	21341388	21341888	3	CD4 TCM._.HI_control_AS09-13278	3865	ECE1	Intronic
chr1	21342198	21342698	2	CD4 Naive._.MSSA_DU19-01S0004017	3055	ECE1	Intronic
chr1	21343413	21343913	21	CD8 TEM._.MRSA_DU19-01S0003994	1840	ECE1	Intronic
chr1	21344145	21344645	8	CD4 Naive._.MSSA_DU19-01S0004017	1108	ECE1	Intronic
chr1	21344699	21345199	4	B naive._.HI_control_AS11-18755	554	ECE1	Exonic
chr1	21345332	21345832	32	CD4 TCM._.ANTH_control_BWJ0023	77	ECE1	Promoter
chr1	21345844	21346344	2	CD14 Mono._.MRSA_DU19-01S0003994	589	ECE1	Promoter
chr1	21346485	21346985	2	B naive._.ANTH_control_BMI0095	1230	ECE1	Promoter
chr1	21347271	21347771	2	B naive._.Other	2016	ECE1	Distal
chr1	21365002	21365502	11	CD16 Mono._.MSSA_DU19-01S0003509	19747	ECE1	Distal
chr1	21368422	21368922	16	NK._.ANTH_control_BMI0101	23167	ECE1	Distal
chr1	21370508	21371008	2	NK._.MRSA_DU19-01S0004015	25253	ECE1	Distal
chr1	21371466	21371966	2	B naive._.HI_control_AS09-13278	26211	ECE1	Distal
chr1	21384496	21384996	2	cDC2._.ANTH_control_BMI0099	39241	ECE1	Distal
chr1	21385041	21385541	3	B naive._.MSSA_DU19-01S0003466	39786	ECE1	Distal
chr1	21397771	21398271	8	CD14 Mono._.MRSA_DU19-01S0003542	42106	NBPF3	Distal
chr1	21439831	21440331	14	B naive._.MSSA_DU19-01S0003515	46	NBPF3	Promoter
chr1	21440756	21441256	16	CD4 TCM._.MSSA_DU19-01S0003453	877	NBPF3	Intronic
chr1	21453910	21454410	21	CD14 Mono._.MSSA_DU19-01S0003453	14031	NBPF3	Exonic
chr1	21469570	21470070	4	CD14 Mono._.MRSA_DU19-01S0003994	29691	NBPF3	Intronic
chr1	21471954	21472454	2	CD14 Mono._.MSSA_DU19-01S0004017	32075	NBPF3	Intronic
chr1	21488644	21489144	12	CD4 TCM._.MSSA_DU19-01S0003507	20477	ALPL	Distal
chr1	21490290	21490790	2	B naive._.HI_control_AS11-18755	18831	ALPL	Distal
chr1	21508979	21509479	15	B naive._.Other	142	ALPL	Promoter
chr1	21514182	21514682	2	B memory._.MSSA_DU19-01S0003515	5059	ALPL	Intronic
chr1	21516362	21516862	2	B naive._.Other	7239	ALPL	Intronic
chr1	21516902	21517402	7	B naive._.ANTH_control_BMI0094	7779	ALPL	Intronic
chr1	21517942	21518442	11	B naive._.ANTH_control_BWJ0023	8819	ALPL	Intronic
chr1	21519015	21519515	13	B naive._.ANTH_control_BMI0095	9892	ALPL	Intronic
chr1	21523735	21524235	6	B naive._.ANTH_control_BMI0099	14612	ALPL	Intronic
chr1	21524859	21525359	10	CD16 Mono._.MSSA_DU19-01S0003453	15736	ALPL	Intronic
chr1	21534734	21535234	5	B naive._.ANTH_control_BWJ0023	25611	ALPL	Intronic
chr1	21536563	21537063	8	CD16 Mono._.MSSA_DU19-01S0003453	27440	ALPL	Intronic
chr1	21545939	21546439	3	CD16 Mono._.MSSA_DU19-01S0003453	36816	ALPL	Intronic
chr1	21550089	21550589	5	CD14 Mono._.MSSA_DU19-01S0003462	40966	ALPL	Intronic
chr1	21552632	21553132	2	CD14 Mono._.MSSA_DU19-01S0003453	43509	ALPL	Intronic
chr1	21562538	21563038	2	B naive._.MRSA_DU19-01S0003542	53415	ALPL	Intronic
chr1	21563861	21564361	3	B naive._.HI_control_AS09-13278	54738	ALPL	Exonic
chr1	21569754	21570254	2	MAIT._.MSSA_DU19-01S0003482	60631	ALPL	Intronic
chr1	21573916	21574416	2	CD16 Mono._.MSSA_DU19-01S0003464	64793	ALPL	Intronic
chr1	21590130	21590630	2	CD4 Naive._.MRSA_DU19-01S0004013	78982	RAP1GAP	Distal
chr1	21593415	21593915	2	CD8 TEM._.MSSA_DU19-01S0004017	75697	RAP1GAP	Distal
chr1	21594910	21595410	2	CD4 TCM._.MSSA_DU19-01S0003453	74202	RAP1GAP	Distal
chr1	21595502	21596002	6	CD16 Mono._.ANTH_control_BMI0093	73610	RAP1GAP	Distal
chr1	21601542	21602042	2	CD8 TEM._.MSSA_DU19-01S0003527	67570	RAP1GAP	Exonic
chr1	21603678	21604178	2	CD4 Naive._.ANTH_control_BMI0093	65434	RAP1GAP	Intronic
chr1	21607712	21608212	24	CD14 Mono._.MSSA_DU19-01S0003492	61400	RAP1GAP	Intronic
chr1	21618032	21618532	3	CD4 Naive._.MRSA_DU19-01S0003987	51080	RAP1GAP	Intronic
chr1	21620994	21621494	2	CD4 Naive._.MSSA_DU19-01S0003527	48118	RAP1GAP	Intronic
chr1	21622356	21622856	25	CD4 TCM._.MRSA_DU19-01S0003987	46756	RAP1GAP	Intronic
chr1	21642283	21642783	2	NK._.MSSA_DU19-01S0004017	26829	RAP1GAP	Intronic
chr1	21647834	21648334	7	CD14 Mono._.MSSA_DU19-01S0003509	21278	RAP1GAP	Intronic
chr1	21650915	21651415	2	CD4 TCM._.MRSA_DU19-01S0003992	18197	RAP1GAP	Intronic
chr1	21651551	21652051	30	CD4 TCM._.HI_control_AS17-00144	17561	RAP1GAP	Exonic
chr1	21652509	21653009	3	CD4 TCM._.MSSA_DU19-01S0003492	16603	RAP1GAP	Intronic
chr1	21653432	21653932	3	CD4 TCM._.MSSA_DU19-01S0003453	15680	RAP1GAP	Intronic
chr1	21659118	21659618	30	CD8 TEM._.MRSA_DU19-01S0003987	9994	RAP1GAP	Intronic
chr1	21662174	21662674	2	CD8 TEM._.HI_control_AS09-13278	6938	RAP1GAP	Intronic
chr1	21662942	21663442	2	CD8 TEM._.HI_control_AS09-13278	6170	RAP1GAP	Intronic
chr1	21663883	21664383	15	CD14 Mono._.ANTH_control_BMI0094	5229	RAP1GAP	Intronic
chr1	21665751	21666251	2	CD8 TEM._.HI_control_AS14-03700	3361	RAP1GAP	Intronic
chr1	21666940	21667440	2	CD8 TEM._.HI_control_AS09-13278	2172	RAP1GAP	Intronic
chr1	21669054	21669554	29	CD4 TCM._.MRSA_DU19-01S0003992	58	RAP1GAP	Promoter
chr1	21669726	21670226	11	CD4 TCM._.HI_control_AS11-18755	612	RAP1GAP	Promoter
chr1	21671078	21671578	2	B memory._.ANTH_control_BWJ0023	1964	RAP1GAP	Promoter
chr1	21673316	21673816	6	CD14 Mono._.ANTH_control_BMI0095	4202	RAP1GAP	Distal
chr1	21675589	21676089	2	B naive._.ANTH_control_BMI0095	6475	RAP1GAP	Distal
chr1	21676272	21676772	2	B naive._.ANTH_control_BMI0095	7158	RAP1GAP	Distal
chr1	21695286	21695786	2	CD4 TCM._.MSSA_DU19-01S0003453	26172	RAP1GAP	Intronic
chr1	21703269	21703769	2	B naive._.ANTH_control_BMI0094	34155	RAP1GAP	Exonic
chr1	21761012	21761512	3	Platelet._.MRSA_DU19-01S0003542	22343	USP48	Intronic
chr1	21761980	21762480	9	B naive._.ANTH_control_BMI0095	21375	USP48	Intronic
chr1	21762620	21763120	3	B naive._.Other	20735	USP48	Intronic
chr1	21764570	21765070	29	CD14 Mono._.MSSA_DU19-01S0003462	18785	USP48	Intronic
chr1	21767054	21767554	2	CD14 Mono._.MRSA_DU19-01S0003542	16301	USP48	Intronic
chr1	21768166	21768666	29	CD14 Mono._.MRSA_DU19-01S0003549	15189	USP48	Intronic
chr1	21768674	21769174	2	MAIT._.ANTH_control_BWJ0023	14681	USP48	Intronic
chr1	21770144	21770644	2	Platelet._.MRSA_DU19-01S0003542	13211	USP48	Intronic
chr1	21771586	21772086	15	CD14 Mono._.MSSA_DU19-01S0003462	11769	USP48	Intronic
chr1	21773540	21774040	9	CD4 TCM._.HI_control_AS14-03700	9815	USP48	Intronic
chr1	21779573	21780073	15	CD4 TCM._.MRSA_DU19-01S0003987	3782	USP48	Intronic
chr1	21780161	21780661	10	CD14 Mono._.MRSA_DU19-01S0003542	3194	USP48	Intronic
chr1	21781526	21782026	6	CD4 TCM._.MSSA_DU19-01S0003462	1829	USP48	Intronic
chr1	21782079	21782579	31	CD8 TEM._.MRSA_DU19-01S0003994	1276	USP48	Intronic
chr1	21782961	21783461	31	CD8 TEM._.MSSA_DU19-01S0003462	394	USP48	Exonic
chr1	21783650	21784150	3	B naive._.Other	293	USP48	Promoter
chr1	21787948	21788448	2	CD16 Mono._.MSSA_DU19-01S0003464	4591	USP48	Distal
chr1	21791062	21791562	9	CD16 Mono._.MSSA_DU19-01S0003453	7705	USP48	Distal
chr1	21791598	21792098	3	Platelet._.MRSA_DU19-01S0004015	8241	USP48	Distal
chr1	21798755	21799255	4	CD14 Mono._.MRSA_DU19-01S0004015	13259	LDLRAD2	Distal
chr1	21814201	21814701	21	NK._.ANTH_control_BMI0101	2185	LDLRAD2	Exonic
chr1	21814910	21815410	15	NK._.ANTH_control_BWJ0023	2894	LDLRAD2	Intronic
chr1	21815965	21816465	4	cDC2._.ANTH_control_BMI0099	3949	LDLRAD2	Intronic
chr1	21818619	21819119	27	CD14 Mono._.ANTH_control_BMI0093	6603	LDLRAD2	Intronic
chr1	21823673	21824173	14	CD16 Mono._.MSSA_DU19-01S0003482	11657	LDLRAD2	Exonic
chr1	21839174	21839674	2	B naive._.HI_control_AS11-18755	27158	LDLRAD2	Exonic
chr1	21846682	21847182	2	CD4 Naive._.MSSA_DU19-01S0003492	34666	LDLRAD2	Intronic
chr1	21848736	21849236	2	CD4 Naive._.MRSA_DU19-01S0003992	36720	LDLRAD2	Exonic
chr1	21850295	21850795	2	CD4 Naive._.MSSA_DU19-01S0003464	38279	LDLRAD2	Intronic
chr1	21852195	21852695	5	B naive._.ANTH_control_BMI0095	40179	LDLRAD2	Intronic
chr1	21852967	21853467	3	CD16 Mono._.MSSA_DU19-01S0003527	40951	LDLRAD2	Intronic
chr1	21854544	21855044	2	CD4 TCM._.MRSA_DU19-01S0003987	42528	LDLRAD2	Intronic
chr1	21855265	21855765	2	NK._.ANTH_control_BMI0094	43249	LDLRAD2	Intronic
chr1	21857344	21857844	4	cDC2._.ANTH_control_BMI0099	45328	LDLRAD2	Intronic
chr1	21858553	21859053	2	NK._.MSSA_DU19-01S0003492	46537	LDLRAD2	Intronic
chr1	21860022	21860522	2	B naive._.HI_control_AS14-03700	48006	LDLRAD2	Intronic
chr1	21863588	21864088	2	CD4 Naive._.MRSA_DU19-01S0004013	51572	LDLRAD2	Intronic
chr1	21865909	21866409	15	B naive._.MSSA_DU19-01S0003464	53893	LDLRAD2	Intronic
chr1	21871547	21872047	2	MAIT._.MSSA_DU19-01S0003464	59531	LDLRAD2	Intronic
chr1	21875028	21875528	2	CD4 TCM._.MRSA_DU19-01S0003987	62018	HSPG2	Intronic
chr1	21876211	21876711	2	CD4 TCM._.MRSA_DU19-01S0003987	60835	HSPG2	Intronic
chr1	21880468	21880968	2	CD4 TCM._.HI_control_AS09-13278	56578	HSPG2	Exonic
chr1	21882737	21883237	2	CD4 Naive._.MSSA_DU19-01S0003507	54309	HSPG2	Intronic
chr1	21885305	21885805	2	NK._.MSSA_DU19-01S0003515	51741	HSPG2	Intronic
chr1	21887263	21887763	2	NK._.ANTH_control_BMI0101	49783	HSPG2	Exonic
chr1	21890449	21890949	2	CD16 Mono._.MRSA_DU19-01S0003987	46597	HSPG2	Intronic
chr1	21894378	21894878	2	CD16 Mono._.ANTH_control_BMI0093	42668	HSPG2	Intronic
chr1	21900055	21900555	2	cDC2._.Other	36991	HSPG2	Intronic
chr1	21904227	21904727	2	NK._.MSSA_DU19-01S0003527	32819	HSPG2	Intronic
chr1	21906875	21907375	2	CD8 TEM._.MRSA_DU19-01S0003994	30171	HSPG2	Intronic
chr1	21909803	21910303	4	cDC2._.Other	27243	HSPG2	Intronic
chr1	21913669	21914169	19	NK._.HI_control_AS17-00144	23377	HSPG2	Intronic
chr1	21914638	21915138	2	NK._.MSSA_DU19-01S0003509	22408	HSPG2	Intronic
chr1	21924485	21924985	6	CD16 Mono._.MSSA_DU19-01S0003482	12561	HSPG2	Intronic
chr1	21931264	21931764	2	CD4 Naive._.HI_control_AS14-03700	5782	HSPG2	Intronic
chr1	21935155	21935655	2	CD4 TCM._.MSSA_DU19-01S0003515	1891	HSPG2	Intronic
chr1	21936565	21937065	5	CD4 Naive._.ANTH_control_BMI0094	481	HSPG2	Intronic
chr1	21937176	21937676	29	CD14 Mono._.ANTH_control_BMI0094	128	HSPG2	Promoter
chr1	21937859	21938359	4	CD4 Naive._.ANTH_control_BMI0094	811	HSPG2	Promoter
chr1	21939781	21940281	8	CD16 Mono._.ANTH_control_BWJ0023	2733	HSPG2	Distal
chr1	21957061	21957561	30	CD4 TCM._.MRSA_DU19-01S0003992	19709	CELA3B	Distal
chr1	21963889	21964389	29	CD4 TCM._.HI_control_AS17-00144	12881	CELA3B	Distal
chr1	22005094	22005594	9	CD16 Mono._.MSSA_DU19-01S0003482	3687	CELA3A	Intronic
chr1	22018985	22019485	22	CD16 Mono._.MSSA_DU19-01S0003509	5295	LINC00339	Distal
chr1	22019530	22020030	21	CD14 Mono._.MRSA_DU19-01S0003542	4750	LINC00339	Distal
chr1	22022773	22023273	14	CD16 Mono._.MSSA_DU19-01S0003453	1507	LINC00339	Promoter
chr1	22024329	22024829	28	CD4 Naive._.MSSA_DU19-01S0003466	47	LINC00339	Promoter
chr1	22024889	22025389	31	CD8 TEM._.MRSA_DU19-01S0003994	607	LINC00339	Exonic
chr1	22025726	22026226	14	B naive._.MSSA_DU19-01S0003515	71	LINC01635	Promoter
chr1	22026295	22026795	3	MAIT._.MSSA_DU19-01S0003466	496	LINC01635	Promoter
chr1	22031545	22032045	18	CD16 Mono._.ANTH_control_BMI0095	5746	LINC01635	Distal
chr1	22037594	22038094	16	CD16 Mono._.MRSA_DU19-01S0003987	11795	LINC01635	Distal
chr1	22039168	22039668	5	CD4 TCM._.ANTH_control_BMI0101	13208	CDC42	Distal
chr1	22039705	22040205	22	CD16 Mono._.ANTH_control_BWJ0023	12671	CDC42	Distal
chr1	22040370	22040870	5	CD4 TCM._.MSSA_DU19-01S0003466	12006	CDC42	Distal
chr1	22042712	22043212	3	cDC2._.ANTH_control_BMI0101	9664	CDC42	Distal
chr1	22045019	22045519	2	CD4 TCM._.ANTH_control_BWJ0023	7357	CDC42	Distal
chr1	22046551	22047051	2	CD4 TCM._.MSSA_DU19-01S0004017	5825	CDC42	Distal
chr1	22048306	22048806	21	CD16 Mono._.MSSA_DU19-01S0003464	4070	CDC42	Distal
chr1	22049484	22049984	10	CD16 Mono._.MRSA_DU19-01S0003987	2892	CDC42	Distal
chr1	22051736	22052236	2	MAIT._.MSSA_DU19-01S0003464	640	CDC42	Promoter
chr1	22052400	22052900	27	NK._.ANTH_control_BMI0101	22	CDC42	Promoter
chr1	22053017	22053517	22	CD16 Mono._.ANTH_control_BMI0095	639	CDC42	Intronic
chr1	22053564	22054064	2	B naive._.ANTH_control_BMI0094	1186	CDC42	Intronic
chr1	22054202	22054702	17	CD16 Mono._.ANTH_control_BMI0101	1824	CDC42	Intronic
chr1	22054980	22055480	3	NK._.MSSA_DU19-01S0003482	2602	CDC42	Intronic
chr1	22056871	22057371	14	CD16 Mono._.MRSA_DU19-01S0003987	4493	CDC42	Intronic
chr1	22058002	22058502	3	CD4 TCM._.MRSA_DU19-01S0003992	5624	CDC42	Intronic
chr1	22064435	22064935	2	NK._.MSSA_DU19-01S0003507	12057	CDC42	Intronic
chr1	22067381	22067881	2	CD16 Mono._.ANTH_control_BMI0101	15003	CDC42	Intronic
chr1	22074605	22075105	7	CD16 Mono._.Other	22227	CDC42	Intronic
chr1	22075696	22076196	20	CD16 Mono._.MSSA_DU19-01S0003492	23318	CDC42	Intronic
chr1	22076289	22076789	4	CD16 Mono._.MRSA_DU19-01S0003987	23911	CDC42	Intronic
chr1	22077066	22077566	2	CD16 Mono._.MRSA_DU19-01S0003987	24688	CDC42	Intronic
chr1	22077776	22078276	2	CD4 TCM._.HI_control_AS09-13278	25398	CDC42	Intronic
chr1	22088244	22088744	3	CD16 Mono._.MRSA_DU19-01S0003987	35866	CDC42	Intronic
chr1	22088953	22089453	2	NK._.MRSA_DU19-01S0003542	36575	CDC42	Intronic
chr1	22089676	22090176	3	CD4 TCM._.MRSA_DU19-01S0004015	37298	CDC42	Intronic
chr1	22092311	22092811	15	CD8 TEM._.MRSA_DU19-01S0004015	39933	CDC42	Exonic
chr1	22095244	22095744	2	CD16 Mono._.ANTH_control_BMI0095	42866	CDC42	Distal
chr1	22103861	22104361	2	NK._.MSSA_DU19-01S0004017	39857	WNT4	Distal
chr1	22104798	22105298	22	CD8 TEM._.MRSA_DU19-01S0003987	38920	WNT4	Distal
chr1	22105566	22106066	28	CD4 TCM._.MSSA_DU19-01S0003507	38152	WNT4	Distal
chr1	22116380	22116880	2	NK._.MSSA_DU19-01S0004017	27338	WNT4	Distal
chr1	22117308	22117808	3	CD16 Mono._.MSSA_DU19-01S0003482	26410	WNT4	Exonic
chr1	22118309	22118809	5	B naive._.MSSA_DU19-01S0003515	25409	WNT4	Exonic
chr1	22118866	22119366	6	B naive._.ANTH_control_BMI0095	24852	WNT4	Exonic
chr1	22120163	22120663	4	CD4 TCM._.MSSA_DU19-01S0003464	23555	WNT4	Exonic
chr1	22120947	22121447	2	CD4 Naive._.MRSA_DU19-01S0004013	22771	WNT4	Intronic
chr1	22121805	22122305	2	CD4 Naive._.ANTH_control_BMI0094	21913	WNT4	Intronic
chr1	22122385	22122885	4	CD16 Mono._.ANTH_control_BMI0101	21333	WNT4	Intronic
chr1	22123393	22123893	2	CD4 TCM._.MSSA_DU19-01S0003492	20325	WNT4	Intronic
chr1	22123978	22124478	2	CD4 TCM._.MSSA_DU19-01S0003453	19740	WNT4	Intronic
chr1	22124481	22124981	2	CD4 TCM._.MRSA_DU19-01S0004015	19237	WNT4	Intronic
chr1	22128347	22128847	3	NK._.ANTH_control_BMI0101	15371	WNT4	Intronic
chr1	22130979	22131479	2	CD4 TCM._.MRSA_DU19-01S0003987	12739	WNT4	Intronic
chr1	22131813	22132313	9	NK._.ANTH_control_BMI0099	11905	WNT4	Intronic
chr1	22133987	22134487	2	CD16 Mono._.MSSA_DU19-01S0003482	9731	WNT4	Intronic
chr1	22135365	22135865	2	MAIT._.MRSA_DU19-01S0004011	8353	WNT4	Intronic
chr1	22136365	22136865	2	CD4 Naive._.MSSA_DU19-01S0004017	7353	WNT4	Intronic
chr1	22140718	22141218	2	CD4 TCM._.MRSA_DU19-01S0003992	3000	WNT4	Intronic
chr1	22141968	22142468	16	CD4 TCM._.HI_control_AS17-00144	1750	WNT4	Intronic
chr1	22142982	22143482	31	CD4 TCM._.MRSA_DU19-01S0003987	736	WNT4	Intronic
chr1	22144084	22144584	3	CD4 Naive._.MSSA_DU19-01S0004017	364	WNT4	Promoter
chr1	22153400	22153900	2	CD4 Naive._.MSSA_DU19-01S0004017	9680	WNT4	Distal
chr1	22158711	22159211	3	CD14 Mono._.HI_control_AS09-13278	14991	WNT4	Distal
chr1	22165201	22165701	2	B naive._.HI_control_AS09-13278	21481	WNT4	Distal
chr1	22176223	22176723	2	B memory._.ANTH_control_BWJ0023	32503	WNT4	Distal
chr1	22191672	22192172	2	CD4 Naive._.MSSA_DU19-01S0003507	47952	WNT4	Distal
chr1	22196642	22197142	2	CD4 Naive._.MRSA_DU19-01S0003987	52922	WNT4	Distal
chr1	22208773	22209273	2	CD4 TCM._.MSSA_DU19-01S0003492	57215	MIR4418	Distal
chr1	22210277	22210777	2	MAIT._.MSSA_DU19-01S0003453	55711	MIR4418	Distal
chr1	22216374	22216874	2	CD4 Naive._.MSSA_DU19-01S0003507	49614	MIR4418	Distal
chr1	22216902	22217402	2	CD8 TEM._.MRSA_DU19-01S0003994	49086	MIR4418	Distal
chr1	22218178	22218678	2	NK._.MSSA_DU19-01S0003466	47810	MIR4418	Distal
chr1	22223345	22223845	2	NK._.MSSA_DU19-01S0003515	42643	MIR4418	Distal
chr1	22224128	22224628	2	CD4 TCM._.MSSA_DU19-01S0003492	41860	MIR4418	Distal
chr1	22231724	22232224	2	CD4 TCM._.MSSA_DU19-01S0004017	34264	MIR4418	Distal
chr1	22241860	22242360	2	CD8 TEM._.MSSA_DU19-01S0003453	24128	MIR4418	Distal
chr1	22248795	22249295	2	CD4 Naive._.MRSA_DU19-01S0003992	17193	MIR4418	Distal
chr1	22275784	22276284	3	CD8 Naive._.MSSA_DU19-01S0003466	9794	MIR4418	Distal
chr1	22276519	22277019	2	B naive._.ANTH_control_BMI0094	10529	MIR4418	Distal
chr1	22285823	22286323	2	CD8 TEM._.MRSA_DU19-01S0003994	19833	MIR4418	Distal
chr1	22342027	22342527	2	CD4 TCM._.MSSA_DU19-01S0003507	76037	MIR4418	Distal
chr1	22362973	22363473	2	CD16 Mono._.MSSA_DU19-01S0003482	88627	ZBTB40	Distal
chr1	22389210	22389710	2	CD4 TCM._.MSSA_DU19-01S0003527	62390	ZBTB40	Distal
chr1	22398874	22399374	9	CD4 Naive._.HI_control_AS09-13278	52726	ZBTB40	Distal
chr1	22400396	22400896	2	CD8 TEM._.HI_control_AS14-03700	51204	ZBTB40	Distal
chr1	22401306	22401806	2	CD16 Mono._.MRSA_DU19-01S0003987	50294	ZBTB40	Distal
chr1	22414281	22414781	2	NK._.MRSA_DU19-01S0003542	37319	ZBTB40	Distal
chr1	22415727	22416227	2	CD16 Mono._.MSSA_DU19-01S0003464	35873	ZBTB40	Distal
chr1	22416587	22417087	27	CD4 TCM._.MSSA_DU19-01S0003453	35013	ZBTB40	Distal
chr1	22418404	22418904	2	CD4 Naive._.HI_control_AS17-00144	33196	ZBTB40	Distal
chr1	22420413	22420913	14	CD16 Mono._.MSSA_DU19-01S0003482	31187	ZBTB40	Distal
chr1	22428558	22429058	17	CD14 Mono._.MSSA_DU19-01S0003515	23042	ZBTB40	Distal
chr1	22429066	22429566	6	CD4 TCM._.MSSA_DU19-01S0003466	22534	ZBTB40	Distal
chr1	22431944	22432444	2	B naive._.ANTH_control_BMI0093	19656	ZBTB40	Distal
chr1	22451577	22452077	27	NK._.MRSA_DU19-01S0004011	23	ZBTB40	Promoter
chr1	22452329	22452829	26	CD4 TCM._.MSSA_DU19-01S0003453	727	ZBTB40	Intronic
chr1	22494099	22494599	10	CD16 Mono._.ANTH_control_BMI0101	42497	ZBTB40	Intronic
chr1	22524123	22524623	2	B naive._.HI_control_AS14-03700	39190	EPHA8	Exonic
chr1	22532290	22532790	2	CD8 TEM._.MRSA_DU19-01S0004015	31023	EPHA8	Distal
chr1	22537248	22537748	4	CD16 Mono._.MSSA_DU19-01S0003515	26065	EPHA8	Distal
chr1	22539923	22540423	2	CD8 Naive._.MSSA_DU19-01S0003464	23390	EPHA8	Distal
chr1	22540953	22541453	3	B naive._.ANTH_control_BMI0095	22360	EPHA8	Distal
chr1	22542348	22542848	2	CD4 Naive._.HI_control_AS17-00144	20965	EPHA8	Distal
chr1	22551414	22551914	2	CD4 Naive._.HI_control_AS17-00144	11899	EPHA8	Distal
chr1	22553260	22553760	2	MAIT._.ANTH_control_BMI0101	10053	EPHA8	Distal
chr1	22554372	22554872	3	CD4 Naive._.HI_control_AS17-00144	8941	EPHA8	Distal
chr1	22565646	22566146	2	CD4 Naive._.HI_control_AS14-03700	2331	EPHA8	Intronic
chr1	22567924	22568424	2	CD8 TEM._.MRSA_DU19-01S0004015	4609	EPHA8	Intronic
chr1	22569275	22569775	2	CD16 Mono._.ANTH_control_BMI0095	5960	EPHA8	Intronic
chr1	22574344	22574844	2	CD4 Naive._.HI_control_AS17-00144	11029	EPHA8	Intronic
chr1	22575718	22576218	10	CD16 Mono._.MSSA_DU19-01S0003515	12403	EPHA8	Intronic
chr1	22585074	22585574	2	CD4 Naive._.HI_control_AS09-13278	21759	EPHA8	Intronic
chr1	22588744	22589244	2	B naive._.MSSA_DU19-01S0003464	25429	EPHA8	Exonic
chr1	22591715	22592215	2	CD4 Naive._.HI_control_AS17-00144	28400	EPHA8	Intronic
chr1	22593204	22593704	2	CD4 Naive._.HI_control_AS09-13278	29889	EPHA8	Intronic
chr1	22594832	22595332	6	CD16 Mono._.ANTH_control_BMI0094	31517	EPHA8	Intronic
chr1	22599310	22599810	2	B naive._.MSSA_DU19-01S0003464	33855	MIR6127	Intronic
chr1	22600167	22600667	2	B naive._.MSSA_DU19-01S0003464	32998	MIR6127	Intronic
chr1	22602082	22602582	2	B naive._.MRSA_DU19-01S0003542	31083	MIR6127	Exonic
chr1	22607163	22607663	2	CD16 Mono._.ANTH_control_BMI0101	26002	MIR6127	Distal
chr1	22615855	22616355	6	CD16 Mono._.MSSA_DU19-01S0003515	17310	MIR6127	Distal
chr1	22619202	22619702	5	CD16 Mono._.MSSA_DU19-01S0003515	13963	MIR6127	Distal
chr1	22627398	22627898	2	CD4 Naive._.MSSA_DU19-01S0003453	5767	MIR6127	Distal
chr1	22628128	22628628	2	CD4 Naive._.MRSA_DU19-01S0003542	5037	MIR6127	Distal
chr1	22633966	22634466	10	NK._.MSSA_DU19-01S0004017	799	MIR6127	Promoter
chr1	22634701	22635201	5	CD16 Mono._.MSSA_DU19-01S0003482	1534	MIR6127	Promoter
chr1	22636347	22636847	4	cDC2._.Other	90	C1QA	Promoter
chr1	22637800	22638300	5	CD16 Mono._.ANTH_control_BMI0093	1543	C1QA	Intronic
chr1	22639033	22639533	4	CD4 Naive._.MSSA_DU19-01S0003507	2776	C1QA	Exonic
chr1	22641947	22642447	18	CD16 Mono._.MRSA_DU19-01S0003542	1432	C1QC	Promoter
chr1	22643183	22643683	6	CD16 Mono._.MRSA_DU19-01S0003542	196	C1QC	Promoter
chr1	22643690	22644190	5	CD16 Mono._.MSSA_DU19-01S0003482	309	C1QC	Intronic
chr1	22645916	22646416	9	CD16 Mono._.MSSA_DU19-01S0003492	2535	C1QC	Intronic
chr1	22652428	22652928	9	CD16 Mono._.MSSA_DU19-01S0003515	83	C1QB	Promoter
chr1	22652971	22653471	3	CD16 Mono._.MSSA_DU19-01S0003515	458	C1QB	Exonic
chr1	22654115	22654615	2	CD16 Mono._.MSSA_DU19-01S0003482	1602	C1QB	Intronic
chr1	22662449	22662949	5	CD16 Mono._.MRSA_DU19-01S0003542	9936	C1QB	Distal
chr1	22667572	22668072	2	MAIT._.MSSA_DU19-01S0003482	15059	C1QB	Distal
chr1	22684373	22684873	2	CD4 Naive._.HI_control_AS14-03700	26215	EPHB2	Distal
chr1	22702584	22703084	5	CD14 Mono._.MSSA_DU19-01S0003515	8004	EPHB2	Distal
chr1	22704395	22704895	27	CD14 Mono._.MSSA_DU19-01S0003515	6193	EPHB2	Distal
chr1	22705503	22706003	5	CD14 Mono._.MSSA_DU19-01S0003509	5085	EPHB2	Distal
chr1	22706193	22706693	2	CD16 Mono._.MSSA_DU19-01S0003464	4395	EPHB2	Distal
chr1	22708643	22709143	13	CD16 Mono._.MRSA_DU19-01S0003542	1945	EPHB2	Promoter
chr1	22709262	22709762	2	CD14 Mono._.HI_control_AS09-13278	1326	EPHB2	Promoter
chr1	22709919	22710419	10	CD14 Mono._.MRSA_DU19-01S0004013	669	EPHB2	Promoter
chr1	22710546	22711046	28	CD14 Mono._.MRSA_DU19-01S0003994	42	EPHB2	Promoter
chr1	22711206	22711706	2	CD4 TCM._.MRSA_DU19-01S0004013	616	EPHB2	Intronic
chr1	22717280	22717780	3	CD16 Mono._.ANTH_control_BMI0095	1986	MIR4684	Promoter
chr1	22720244	22720744	2	CD4 TCM._.MSSA_DU19-01S0003453	976	MIR4684	Intronic
chr1	22734235	22734735	5	CD14 Mono._.MSSA_DU19-01S0003462	14967	MIR4684	Intronic
chr1	22735126	22735626	27	CD14 Mono._.MRSA_DU19-01S0003994	15858	MIR4684	Intronic
chr1	22738195	22738695	10	CD14 Mono._.MSSA_DU19-01S0003515	18927	MIR4684	Intronic
chr1	22739546	22740046	9	CD14 Mono._.MRSA_DU19-01S0003542	20278	MIR4684	Intronic
chr1	22746052	22746552	28	CD14 Mono._.MSSA_DU19-01S0003462	26784	MIR4684	Intronic
chr1	22747276	22747776	6	CD14 Mono._.MRSA_DU19-01S0003987	28008	MIR4684	Intronic
chr1	22750235	22750735	25	CD14 Mono._.MRSA_DU19-01S0003542	30967	MIR4684	Intronic
chr1	22754705	22755205	2	CD4 Naive._.MRSA_DU19-01S0003542	35437	MIR4684	Intronic
chr1	22770633	22771133	2	CD4 Naive._.MSSA_DU19-01S0004017	51365	MIR4684	Intronic
chr1	22773619	22774119	2	CD4 TCM._.MSSA_DU19-01S0003453	54351	MIR4684	Intronic
chr1	22779150	22779650	2	MAIT._.HI_control_AS11-18755	59882	MIR4684	Intronic
chr1	22780640	22781140	14	CD14 Mono._.MRSA_DU19-01S0003994	61372	MIR4684	Intronic
chr1	22783747	22784247	2	CD4 Naive._.MSSA_DU19-01S0004017	64479	MIR4684	Intronic
chr1	22785959	22786459	2	CD4 Naive._.HI_control_AS17-00144	66691	MIR4684	Intronic
chr1	22789921	22790421	2	CD4 Naive._.MSSA_DU19-01S0004017	70653	MIR4684	Intronic
chr1	22798910	22799410	2	CD4 TCM._.MSSA_DU19-01S0003492	64065	MIR4253	Intronic
chr1	22805632	22806132	2	CD4 Naive._.MSSA_DU19-01S0003527	57343	MIR4253	Intronic
chr1	22806217	22806717	2	B naive._.ANTH_control_BMI0093	56758	MIR4253	Intronic
chr1	22827135	22827635	3	NK._.MRSA_DU19-01S0004013	35840	MIR4253	Intronic
chr1	22831148	22831648	8	CD14 Mono._.MRSA_DU19-01S0003987	31827	MIR4253	Intronic
chr1	22831991	22832491	31	CD14 Mono._.MRSA_DU19-01S0003549	30984	MIR4253	Intronic
chr1	22834256	22834756	4	CD14 Mono._.MSSA_DU19-01S0003453	28719	MIR4253	Intronic
chr1	22841612	22842112	2	CD16 Mono._.MSSA_DU19-01S0003482	21363	MIR4253	Intronic
chr1	22844413	22844913	2	CD4 Naive._.HI_control_AS17-00144	18562	MIR4253	Intronic
chr1	22846454	22846954	12	CD16 Mono._.MSSA_DU19-01S0003482	16521	MIR4253	Intronic
chr1	22850089	22850589	2	CD4 Naive._.MSSA_DU19-01S0003492	12886	MIR4253	Intronic
chr1	22851432	22851932	3	CD14 Mono._.MSSA_DU19-01S0003466	11543	MIR4253	Intronic
chr1	22853300	22853800	2	CD4 Naive._.HI_control_AS17-00144	9675	MIR4253	Intronic
chr1	22854654	22855154	4	B naive._.ANTH_control_BWJ0023	8321	MIR4253	Intronic
chr1	22861985	22862485	15	CD14 Mono._.MSSA_DU19-01S0003509	990	MIR4253	Intronic
chr1	22863247	22863747	2	NK._.MSSA_DU19-01S0003462	270	MIR4253	Promoter
chr1	22879084	22879584	2	CD16 Mono._.MRSA_DU19-01S0003978	16107	MIR4253	Intronic
chr1	22879988	22880488	3	CD4 TCM._.MSSA_DU19-01S0003453	17011	MIR4253	Intronic
chr1	22882363	22882863	2	CD8 TEM._.MSSA_DU19-01S0003509	19386	MIR4253	Exonic
chr1	22885073	22885573	17	NK._.MRSA_DU19-01S0004015	22096	MIR4253	Intronic
chr1	22889163	22889663	9	CD8 TEM._.ANTH_control_BMI0095	26186	MIR4253	Intronic
chr1	22895055	22895555	2	CD4 TCM._.MSSA_DU19-01S0003453	32078	MIR4253	Intronic
chr1	22895629	22896129	2	CD4 TCM._.MSSA_DU19-01S0003453	32652	MIR4253	Intronic
chr1	22920775	22921275	2	NK._.HI_control_AS11-18755	44312	LACTBL1	Exonic
chr1	22924841	22925341	2	NK._.HI_control_AS11-18755	40246	LACTBL1	Distal
chr1	22926776	22927276	2	NK._.MSSA_DU19-01S0003492	38311	LACTBL1	Distal
chr1	22930209	22930709	14	CD14 Mono._.MSSA_DU19-01S0004017	34878	LACTBL1	Distal
chr1	22952851	22953351	2	NK._.MSSA_DU19-01S0003492	12236	LACTBL1	Exonic
chr1	22958509	22959009	2	NK._.MSSA_DU19-01S0003492	6578	LACTBL1	Exonic
chr1	22959673	22960173	2	CD4 Naive._.MSSA_DU19-01S0003507	5414	LACTBL1	Intronic
chr1	22963068	22963568	2	NK._.ANTH_control_BMI0101	2019	LACTBL1	Intronic
chr1	22964145	22964645	21	CD4 TCM._.MSSA_DU19-01S0003453	942	LACTBL1	Intronic
chr1	22972733	22973233	2	CD4 Naive._.HI_control_AS17-00144	7644	LACTBL1	Distal
chr1	22976351	22976851	17	CD16 Mono._.ANTH_control_BWJ0023	11262	LACTBL1	Distal
chr1	22979499	22979999	10	CD14 Mono._.MRSA_DU19-01S0003994	14410	LACTBL1	Distal
chr1	22983774	22984274	3	Platelet._.MRSA_DU19-01S0004015	18685	LACTBL1	Distal
chr1	23010662	23011162	12	CD14 Mono._.MRSA_DU19-01S0003542	4937	TEX46	Exonic
chr1	23013504	23014004	16	CD14 Mono._.ANTH_control_BMI0101	2095	TEX46	Intronic
chr1	23015370	23015870	8	CD16 Mono._.Other	229	TEX46	Intronic
chr1	23018614	23019114	2	CD8 Naive._.MSSA_DU19-01S0003466	583	KDM1A	Promoter
chr1	23019116	23019616	27	NK._.MRSA_DU19-01S0004011	81	KDM1A	Promoter
chr1	23019786	23020286	9	NK._.ANTH_control_BMI0101	587	KDM1A	Intronic
chr1	23020340	23020840	2	CD16 Mono._.MRSA_DU19-01S0003978	1141	KDM1A	Intronic
chr1	23020945	23021445	2	CD8 TEM._.MRSA_DU19-01S0004015	1746	KDM1A	Intronic
chr1	23029257	23029757	12	CD14 Mono._.MSSA_DU19-01S0003462	10058	KDM1A	Intronic
chr1	23078508	23079008	2	CD14 Mono._.MRSA_DU19-01S0004013	20823		Intronic
chr1	23081340	23081840	2	CD8 TEM._.ANTH_control_BMI0095	23655		Intronic
chr1	23098674	23099174	8	B naive._.ANTH_control_BMI0095	40989		Intronic
chr1	23100163	23100663	13	MAIT._.MSSA_DU19-01S0003466	42478		Intronic
chr1	23102624	23103124	2	MAIT._.MSSA_DU19-01S0003464	44939		Intronic
chr1	23103300	23103800	26	NK._.MSSA_DU19-01S0003492	45615		Intronic
chr1	23108804	23109304	8	MAIT._.MSSA_DU19-01S0003466	51119		Exonic
chr1	23110708	23111208	13	MAIT._.HI_control_AS11-18755	53023		Intronic
chr1	23113843	23114343	2	cDC2._.ANTH_control_BMI0099	56158		Intronic
chr1	23115313	23115813	5	B naive._.HI_control_AS11-18755	57628		Intronic
chr1	23118469	23118969	9	CD4 TCM._.MRSA_DU19-01S0003978	59088	LUZP1	Intronic
chr1	23119098	23119598	31	CD4 TCM._.MRSA_DU19-01S0003992	58459	LUZP1	Intronic
chr1	23119798	23120298	5	CD14 Mono._.MRSA_DU19-01S0004015	57759	LUZP1	Intronic
chr1	23147990	23148490	17	CD4 TCM._.MRSA_DU19-01S0003987	29567	LUZP1	Intronic
chr1	23148998	23149498	3	CD16 Mono._.ANTH_control_BMI0095	28559	LUZP1	Intronic
chr1	23162020	23162520	2	NK._.ANTH_control_BMI0101	15537	LUZP1	Intronic
chr1	23167449	23167949	7	CD8 Naive._.ANTH_control_BWJ0023	10108	LUZP1	Intronic
chr1	23167969	23168469	16	CD16 Mono._.MSSA_DU19-01S0003453	9588	LUZP1	Intronic
chr1	23168632	23169132	22	CD16 Mono._.MSSA_DU19-01S0003509	8925	LUZP1	Exonic
chr1	23169552	23170052	27	CD14 Mono._.MRSA_DU19-01S0003994	8005	LUZP1	Intronic
chr1	23174313	23174813	3	NK._.MSSA_DU19-01S0003527	3244	LUZP1	Intronic
chr1	23177438	23177938	15	B naive._.HI_control_AS11-18755	119	LUZP1	Exonic
chr1	23177991	23178491	16	NK._.MSSA_DU19-01S0003462	432	LUZP1	Promoter
chr1	23178900	23179400	4	NK._.MSSA_DU19-01S0003462	1341	LUZP1	Promoter
chr1	23183346	23183846	2	NK._.MRSA_DU19-01S0004013	5787	LUZP1	Distal
chr1	23184073	23184573	11	MAIT._.MSSA_DU19-01S0003464	6514	LUZP1	Distal
chr1	23184599	23185099	10	CD8 Naive._.MSSA_DU19-01S0003466	7040	LUZP1	Distal
chr1	23216651	23217151	15	CD4 Naive._.MRSA_DU19-01S0004011	22171	HTR1D	Distal
chr1	23217207	23217707	5	CD4 Naive._.MSSA_DU19-01S0003507	22727	HTR1D	Distal
chr1	23222217	23222717	2	CD4 TCM._.MSSA_DU19-01S0003453	27737	HTR1D	Distal
chr1	23224489	23224989	2	CD4 Naive._.MRSA_DU19-01S0004013	30009	HTR1D	Distal
chr1	23268214	23268714	2	CD4 Naive._.HI_control_AS17-00144	16989	LINC01355	Distal
chr1	23282785	23283285	19	CD16 Mono._.MSSA_DU19-01S0003482	2418	LINC01355	Distal
chr1	23288363	23288863	9	CD16 Mono._.ANTH_control_BMI0099	3158	LINC01355	Distal
chr1	23323340	23323840	3	NK._.MRSA_DU19-01S0004015	20745	HNRNPR	Exonic
chr1	23328604	23329104	3	CD16 Mono._.ANTH_control_BMI0099	15481	HNRNPR	Intronic
chr1	23333469	23333969	2	CD4 Naive._.MSSA_DU19-01S0004017	10616	HNRNPR	Intronic
chr1	23339935	23340435	2	CD4 TCM._.MRSA_DU19-01S0004013	4150	HNRNPR	Intronic
chr1	23340683	23341183	2	CD4 TCM._.HI_control_AS09-13278	3402	HNRNPR	Exonic
chr1	23342180	23342680	3	CD14 Mono._.MSSA_DU19-01S0003462	1905	HNRNPR	Intronic
chr1	23343101	23343601	12	CD8 TEM._.MRSA_DU19-01S0003989	984	HNRNPR	Intronic
chr1	23343606	23344106	12	CD8 TEM._.HI_control_AS14-03700	479	HNRNPR	Intronic
chr1	23344125	23344625	3	NK_CD56bright._.ANTH_control_BMI0099	38	HNRNPR	Promoter
chr1	23344747	23345247	2	CD8 TEM._.MSSA_DU19-01S0003466	660	HNRNPR	Promoter
chr1	23354166	23354666	2	NK._.MRSA_DU19-01S0004015	10079	HNRNPR	Distal
chr1	23367650	23368150	11	NK._.MSSA_DU19-01S0003509	1096	ZNF436-AS1	Promoter
chr1	23368169	23368669	27	NK._.MSSA_DU19-01S0003492	577	ZNF436-AS1	Promoter
chr1	23368672	23369172	27	NK._.MRSA_DU19-01S0004015	74	ZNF436-AS1	Promoter
chr1	23369426	23369926	10	CD4 TCM._.MRSA_DU19-01S0003987	233	ZNF436	Promoter
chr1	23378095	23378595	19	CD16 Mono._.ANTH_control_BMI0093	8902	ZNF436	Distal
chr1	23384401	23384901	3	CD14 Mono._.MRSA_DU19-01S0003542	15208	ZNF436	Intronic
chr1	23394053	23394553	2	CD14 Mono._.MRSA_DU19-01S0003549	24860	ZNF436	Intronic
chr1	23402196	23402696	22	CD16 Mono._.ANTH_control_BMI0095	22293	TCEA3	Intronic
chr1	23402850	23403350	12	CD14 Mono._.MRSA_DU19-01S0003549	21639	TCEA3	Intronic
chr1	23403885	23404385	29	CD4 TCM._.MSSA_DU19-01S0003527	20604	TCEA3	Exonic
chr1	23422228	23422728	23	CD4 Naive._.ANTH_control_BMI0093	2261	TCEA3	Intronic
chr1	23423009	23423509	9	CD4 Naive._.MSSA_DU19-01S0003482	1480	TCEA3	Intronic
chr1	23423676	23424176	13	CD4 Naive._.MRSA_DU19-01S0003978	813	TCEA3	Intronic
chr1	23424487	23424987	29	CD4 TCM._.MRSA_DU19-01S0003992	2	TCEA3	Promoter
chr1	23425071	23425571	3	CD16 Mono._.ANTH_control_BMI0099	580	TCEA3	Promoter
chr1	23425825	23426325	2	CD4 TCM._.MSSA_DU19-01S0003507	1334	TCEA3	Promoter
chr1	23426750	23427250	3	cDC2._.ANTH_control_BMI0099	2259	TCEA3	Distal
chr1	23435977	23436477	2	CD4 TCM._.MSSA_DU19-01S0003492	11486	TCEA3	Intronic
chr1	23436528	23437028	14	CD4 Naive._.MRSA_DU19-01S0003978	12037	TCEA3	Intronic
chr1	23451898	23452398	22	CD8 TEM._.HI_control_AS14-03700	27407	TCEA3	Intronic
chr1	23472820	23473320	2	CD4 Naive._.MSSA_DU19-01S0003507	11497	ASAP3	Intronic
chr1	23473590	23474090	2	CD14 Mono._.HI_control_AS14-03700	10727	ASAP3	Intronic
chr1	23480604	23481104	4	B naive._.HI_control_AS14-03700	3713	ASAP3	Intronic
chr1	23483244	23483744	10	CD4 Naive._.MSSA_DU19-01S0003453	1073	ASAP3	Intronic
chr1	23483941	23484441	12	MAIT._.MSSA_DU19-01S0003464	376	ASAP3	Exonic
chr1	23484456	23484956	32	CD4 TCM._.MRSA_DU19-01S0004013	137	ASAP3	Promoter
chr1	23485061	23485561	2	MAIT._.MSSA_DU19-01S0003453	742	ASAP3	Promoter
chr1	23497023	23497523	28	CD4 TCM._.MSSA_DU19-01S0003453	12704	ASAP3	Distal
chr1	23497991	23498491	22	CD14 Mono._.MRSA_DU19-01S0003542	13672	ASAP3	Distal
chr1	23522532	23523032	24	CD14 Mono._.MSSA_DU19-01S0003462	8437	E2F2	Intronic
chr1	23524606	23525106	23	CD8 TEM._.MRSA_DU19-01S0003994	6363	E2F2	Intronic
chr1	23525134	23525634	16	CD8 TEM._.MRSA_DU19-01S0003994	5835	E2F2	Intronic
chr1	23525680	23526180	7	B naive._.ANTH_control_BMI0094	5289	E2F2	Intronic
chr1	23527514	23528014	3	CD4 TCM._.MSSA_DU19-01S0003453	3455	E2F2	Intronic
chr1	23528132	23528632	28	CD14 Mono._.MRSA_DU19-01S0004015	2837	E2F2	Intronic
chr1	23528645	23529145	10	CD4 Naive._.MSSA_DU19-01S0003464	2324	E2F2	Intronic
chr1	23529402	23529902	2	CD8 TEM._.MRSA_DU19-01S0004015	1567	E2F2	Intronic
chr1	23530370	23530870	4	B memory._.MSSA_DU19-01S0003515	599	E2F2	Exonic
chr1	23531146	23531646	7	B memory._.ANTH_control_BWJ0023	175	E2F2	Promoter
chr1	23532542	23533042	2	CD16 Mono._.ANTH_control_BMI0095	1571	E2F2	Promoter
chr1	23533172	23533672	22	CD16 Mono._.MSSA_DU19-01S0003527	2201	E2F2	Distal
chr1	23535509	23536009	3	CD16 Mono._.MSSA_DU19-01S0003492	4538	E2F2	Distal
chr1	23537232	23537732	23	CD14 Mono._.MSSA_DU19-01S0003453	6261	E2F2	Distal
chr1	23539163	23539663	2	NK._.MSSA_DU19-01S0003509	8192	E2F2	Distal
chr1	23539692	23540192	32	CD4 TCM._.HI_control_AS17-00144	8721	E2F2	Distal
chr1	23541467	23541967	2	CD14 Mono._.MSSA_DU19-01S0003464	10496	E2F2	Distal
chr1	23544620	23545120	26	CD8 TEM._.MRSA_DU19-01S0004015	13649	E2F2	Distal
chr1	23548703	23549203	5	B naive._.HI_control_AS11-18755	10840	ID3	Distal
chr1	23550141	23550641	2	CD14 Mono._.HI_control_AS09-13278	9402	ID3	Distal
chr1	23553247	23553747	2	MAIT._.ANTH_control_BMI0101	6296	ID3	Distal
chr1	23554173	23554673	3	CD8 TEM._.HI_control_AS09-13278	5370	ID3	Distal
chr1	23554701	23555201	32	CD4 TCM._.ANTH_control_BMI0094	4842	ID3	Distal
chr1	23555256	23555756	7	CD4 Naive._.ANTH_control_BMI0093	4287	ID3	Distal
chr1	23556024	23556524	9	CD4 Naive._.MSSA_DU19-01S0003453	3519	ID3	Distal
chr1	23556582	23557082	17	CD4 Naive._.MSSA_DU19-01S0003466	2961	ID3	Distal
chr1	23557266	23557766	3	B naive._.ANTH_control_BWJ0023	2277	ID3	Distal
chr1	23558210	23558710	17	CD4 TCM._.MSSA_DU19-01S0003453	1333	ID3	Exonic
chr1	23558764	23559264	11	CD4 TCM._.MRSA_DU19-01S0003987	779	ID3	Exonic
chr1	23559346	23559846	22	CD16 Mono._.MSSA_DU19-01S0003492	197	ID3	Exonic
chr1	23560167	23560667	3	CD16 Mono._.MRSA_DU19-01S0003987	622	ID3	Promoter
chr1	23561024	23561524	5	CD16 Mono._.MSSA_DU19-01S0003492	1479	ID3	Promoter
chr1	23562272	23562772	21	CD14 Mono._.MRSA_DU19-01S0003542	2727	ID3	Distal
chr1	23567109	23567609	21	CD16 Mono._.MRSA_DU19-01S0003987	7564	ID3	Distal
chr1	23567889	23568389	5	CD4 Naive._.ANTH_control_BMI0099	8344	ID3	Distal
chr1	23574060	23574560	2	B naive._.ANTH_control_BWJ0023	7184	MDS2	Distal
chr1	23577226	23577726	18	CD14 Mono._.MRSA_DU19-01S0003994	4018	MDS2	Distal
chr1	23578263	23578763	2	CD4 TCM._.MSSA_DU19-01S0003453	2981	MDS2	Distal
chr1	23585636	23586136	30	CD14 Mono._.MSSA_DU19-01S0003462	4390	MDS2	Intronic
chr1	23590397	23590897	5	B naive._.HI_control_AS14-03700	9151	MDS2	Intronic
chr1	23591549	23592049	7	MAIT._.MSSA_DU19-01S0003453	10303	MDS2	Intronic
chr1	23592167	23592667	9	CD4 TCM._.MSSA_DU19-01S0003453	10921	MDS2	Intronic
chr1	23593480	23593980	3	B naive._.MSSA_DU19-01S0003464	12234	MDS2	Intronic
chr1	23594824	23595324	10	B naive._.ANTH_control_BMI0095	13578	MDS2	Intronic
chr1	23595572	23596072	6	CD4 Naive._.ANTH_control_BMI0093	14326	MDS2	Intronic
chr1	23597823	23598323	3	CD8 TEM._.MSSA_DU19-01S0003527	16577	MDS2	Intronic
chr1	23600162	23600662	2	CD14 Mono._.HI_control_AS09-13278	18916	MDS2	Intronic
chr1	23600981	23601481	25	CD4 Naive._.MSSA_DU19-01S0003453	19735	MDS2	Intronic
chr1	23602087	23602587	25	CD4 Naive._.MSSA_DU19-01S0003466	20841	MDS2	Intronic
chr1	23607059	23607559	16	CD4 Naive._.MRSA_DU19-01S0003542	25813	MDS2	Intronic
chr1	23608039	23608539	2	CD14 Mono._.MRSA_DU19-01S0004015	26793	MDS2	Intronic
chr1	23611943	23612443	21	CD4 TCM._.ANTH_control_BWJ0023	30697	MDS2	Intronic
chr1	23613338	23613838	9	MAIT._.HI_control_AS11-18755	32092	MDS2	Intronic
chr1	23613923	23614423	3	B naive._.Other	32677	MDS2	Intronic
chr1	23616609	23617109	3	CD4 TCM._.MRSA_DU19-01S0004011	35363	MDS2	Intronic
chr1	23617142	23617642	5	CD4 TCM._.MSSA_DU19-01S0003453	35896	MDS2	Intronic
chr1	23617662	23618162	4	CD4 Naive._.MSSA_DU19-01S0004017	36416	MDS2	Intronic
chr1	23618646	23619146	5	CD4 Naive._.HI_control_AS17-00144	37400	MDS2	Intronic
chr1	23619471	23619971	32	CD4 TCM._.MRSA_DU19-01S0003987	38225	MDS2	Intronic
chr1	23620027	23620527	7	CD4 TCM._.MRSA_DU19-01S0003992	38781	MDS2	Intronic
chr1	23620536	23621036	8	CD4 TCM._.MRSA_DU19-01S0003989	39290	MDS2	Intronic
chr1	23622401	23622901	2	MAIT._.ANTH_control_BMI0101	41155	MDS2	Intronic
chr1	23624351	23624851	2	CD4 TCM._.MRSA_DU19-01S0003978	43105	MDS2	Intronic
chr1	23627093	23627593	24	CD4 TCM._.HI_control_AS17-00144	45847	MDS2	Exonic
chr1	23627870	23628370	15	CD4 TCM._.MRSA_DU19-01S0003987	46624	MDS2	Intronic
chr1	23629059	23629559	11	B naive._.ANTH_control_BMI0094	47813	MDS2	Intronic
chr1	23634908	23635408	30	CD4 TCM._.MRSA_DU19-01S0003987	53662	MDS2	Intronic
chr1	23635459	23635959	2	CD4 Naive._.MRSA_DU19-01S0003549	54213	MDS2	Intronic
chr1	23637336	23637836	12	MAIT._.MSSA_DU19-01S0003462	54192	RPL11	Intronic
chr1	23638610	23639110	2	NK._.MSSA_DU19-01S0003492	52918	RPL11	Intronic
chr1	23639320	23639820	3	cDC2._.Other	52208	RPL11	Intronic
chr1	23657627	23658127	7	B naive._.ANTH_control_BMI0093	33901	RPL11	Distal
chr1	23665189	23665689	5	CD4 TCM._.HI_control_AS14-03700	26339	RPL11	Distal
chr1	23691512	23692012	32	CD4 TCM._.ANTH_control_BMI0094	16	RPL11	Promoter
chr1	23692343	23692843	11	CD8 TEM._.MRSA_DU19-01S0003994	813	RPL11	Exonic
chr1	23719838	23720338	3	B naive._.ANTH_control_BMI0095	23066	ELOA	Distal
chr1	23720527	23721027	11	MAIT._.MSSA_DU19-01S0003466	22377	ELOA	Distal
chr1	23722583	23723083	7	B naive._.ANTH_control_BWJ0023	20321	ELOA	Distal
chr1	23723617	23724117	8	B naive._.ANTH_control_BMI0099	19287	ELOA	Distal
chr1	23726639	23727139	9	CD14 Mono._.MRSA_DU19-01S0004015	16265	ELOA	Distal
chr1	23727217	23727717	23	CD14 Mono._.ANTH_control_BMI0093	15687	ELOA	Distal
chr1	23728433	23728933	15	B naive._.ANTH_control_BMI0095	14471	ELOA	Distal
chr1	23732194	23732694	3	CD14 Mono._.MSSA_DU19-01S0003515	10710	ELOA	Distal
chr1	23736455	23736955	2	CD4 TCM._.MSSA_DU19-01S0004017	6449	ELOA	Distal
chr1	23742603	23743103	3	CD8 TEM._.MSSA_DU19-01S0003527	301	ELOA	Promoter
chr1	23743181	23743681	32	CD4 TCM._.MSSA_DU19-01S0003453	275	ELOA	Exonic
chr1	23743761	23744261	14	CD8 TEM._.MRSA_DU19-01S0003987	855	ELOA	Intronic
chr1	23744531	23745031	7	CD14 Mono._.MRSA_DU19-01S0003542	1625	ELOA	Intronic
chr1	23745482	23745982	19	CD4 TCM._.MSSA_DU19-01S0003466	2576	ELOA	Intronic
chr1	23751216	23751716	4	B naive._.ANTH_control_BMI0094	8310	ELOA	Exonic
chr1	23763690	23764190	2	CD4 TCM._.HI_control_AS17-00144	14346	ELOA-AS1	Intronic
chr1	23772049	23772549	31	CD4 TCM._.MRSA_DU19-01S0004015	5987	ELOA-AS1	Exonic
chr1	23777591	23778091	6	CD4 TCM._.ANTH_control_BMI0101	445	ELOA-AS1	Promoter
chr1	23778116	23778616	32	CD4 TCM._.HI_control_AS09-13278	38	PITHD1	Promoter
chr1	23778966	23779466	2	CD8 TEM._.HI_control_AS13-08590	810	PITHD1	Promoter
chr1	23779674	23780174	14	CD14 Mono._.MSSA_DU19-01S0003464	1518	PITHD1	Promoter
chr1	23784843	23785343	2	CD4 TCM._.MRSA_DU19-01S0003549	5876	LYPLA2	Intronic
chr1	23790049	23790549	6	CD14 Mono._.MRSA_DU19-01S0003542	670	LYPLA2	Promoter
chr1	23790866	23791366	26	NK._.ANTH_control_BMI0101	145	LYPLA2	Exonic
chr1	23791434	23791934	25	CD4 TCM._.MRSA_DU19-01S0003987	713	LYPLA2	Intronic
chr1	23792189	23792689	14	CD4 TCM._.MSSA_DU19-01S0003453	1468	LYPLA2	Intronic
chr1	23792796	23793296	3	CD8 Naive._.MSSA_DU19-01S0003464	2075	LYPLA2	Intronic
chr1	23793333	23793833	22	CD4 TCM._.HI_control_AS17-00144	2612	LYPLA2	Intronic
chr1	23794000	23794500	2	CD4 Naive._.MSSA_DU19-01S0003462	3279	LYPLA2	Exonic
chr1	23796389	23796889	2	NK._.ANTH_control_BMI0101	4164	GALE	Exonic
chr1	23797832	23798332	3	CD4 TCM._.MSSA_DU19-01S0004017	2721	GALE	Intronic
chr1	23798502	23799002	6	CD4 TCM._.MSSA_DU19-01S0003466	2051	GALE	Exonic
chr1	23799354	23799854	24	CD14 Mono._.MRSA_DU19-01S0003987	1199	GALE	Exonic
chr1	23799945	23800445	9	NK._.MSSA_DU19-01S0003462	608	GALE	Exonic
chr1	23800593	23801093	3	Platelet._.MRSA_DU19-01S0004015	38	GALE	Promoter
chr1	23801349	23801849	12	CD14 Mono._.MSSA_DU19-01S0003509	794	GALE	Promoter
chr1	23804409	23804909	16	CD16 Mono._.ANTH_control_BMI0093	3854	GALE	Intronic
chr1	23807456	23807956	22	CD16 Mono._.MSSA_DU19-01S0003453	6901	GALE	Intronic
chr1	23809663	23810163	24	NK._.MSSA_DU19-01S0003492	9108	GALE	Exonic
chr1	23810688	23811188	14	B naive._.HI_control_AS11-18755	10133	GALE	Intronic
chr1	23812420	23812920	4	CD16 Mono._.MSSA_DU19-01S0003453	11865	GALE	Intronic
chr1	23821672	23822172	2	B naive._.HI_control_AS14-03700	16697	HMGCL	Intronic
chr1	23823871	23824371	2	NK._.ANTH_control_BMI0099	14498	HMGCL	Intronic
chr1	23825239	23825739	32	CD4 TCM._.MSSA_DU19-01S0003453	13130	HMGCL	Intronic
chr1	23825864	23826364	11	CD8 TEM._.HI_control_AS13-08590	12505	HMGCL	Exonic
chr1	23835983	23836483	10	CD14 Mono._.MSSA_DU19-01S0004017	2386	HMGCL	Intronic
chr1	23837808	23838308	4	CD4 TCM._.MRSA_DU19-01S0004013	561	HMGCL	Intronic
chr1	23838388	23838888	16	B naive._.ANTH_control_BMI0094	17	HMGCL	Promoter
chr1	23845090	23845590	2	Platelet._.MRSA_DU19-01S0004015	6719	HMGCL	Exonic
chr1	23854607	23855107	6	CD8 TEM._.MRSA_DU19-01S0003987	13436	FUCA1	Intronic
chr1	23855450	23855950	2	CD8 TEM._.ANTH_control_BMI0101	12593	FUCA1	Intronic
chr1	23865387	23865887	2	NK_CD56bright._.1	2656	FUCA1	Intronic
chr1	23867552	23868052	2	NK._.MRSA_DU19-01S0004013	491	FUCA1	Intronic
chr1	23868081	23868581	32	CD4 TCM._.MSSA_DU19-01S0003453	36	FUCA1	Promoter
chr1	23869086	23869586	19	CD16 Mono._.MRSA_DU19-01S0003549	1041	FUCA1	Promoter
chr1	23869747	23870247	8	CD16 Mono._.MSSA_DU19-01S0003453	1702	FUCA1	Promoter
chr1	23872389	23872889	2	Platelet._.1	4344	FUCA1	Exonic
chr1	23888042	23888542	11	B naive._.MSSA_DU19-01S0003464	19997	FUCA1	Intronic
chr1	23888999	23889499	11	B naive._.ANTH_control_BWJ0023	20954	FUCA1	Intronic
chr1	23889984	23890484	2	B naive._.MSSA_DU19-01S0003515	21939	FUCA1	Intronic
chr1	23895151	23895651	22	CD16 Mono._.MSSA_DU19-01S0003464	17960	CNR2	Intronic
chr1	23896469	23896969	6	B naive._.MSSA_DU19-01S0003464	16642	CNR2	Intronic
chr1	23897062	23897562	20	CD14 Mono._.MRSA_DU19-01S0003987	16049	CNR2	Intronic
chr1	23897668	23898168	11	NK._.MSSA_DU19-01S0003482	15443	CNR2	Intronic
chr1	23898982	23899482	7	NK._.MRSA_DU19-01S0004013	14129	CNR2	Intronic
chr1	23902574	23903074	7	CD16 Mono._.ANTH_control_BMI0099	10537	CNR2	Intronic
chr1	23904642	23905142	2	MAIT._.ANTH_control_BMI0101	8469	CNR2	Intronic
chr1	23906652	23907152	6	B naive._.ANTH_control_BMI0095	6459	CNR2	Intronic
chr1	23907689	23908189	20	CD14 Mono._.MRSA_DU19-01S0003994	5422	CNR2	Intronic
chr1	23908863	23909363	20	CD16 Mono._.ANTH_control_BWJ0023	4248	CNR2	Intronic
chr1	23909403	23909903	10	CD16 Mono._.MSSA_DU19-01S0003453	3708	CNR2	Intronic
chr1	23910090	23910590	3	B memory._.ANTH_control_BWJ0023	3021	CNR2	Intronic
chr1	23910715	23911215	2	B memory._.MSSA_DU19-01S0003515	2396	CNR2	Intronic
chr1	23911886	23912386	10	CD16 Mono._.MRSA_DU19-01S0003987	1225	CNR2	Intronic
chr1	23912621	23913121	4	B naive._.MSSA_DU19-01S0003464	490	CNR2	Intronic
chr1	23913159	23913659	15	B naive._.MSSA_DU19-01S0003464	46	CNR2	Promoter
chr1	23914873	23915373	3	B naive._.MSSA_DU19-01S0003466	1760	CNR2	Promoter
chr1	23916166	23916666	20	CD16 Mono._.MSSA_DU19-01S0003527	3053	CNR2	Distal
chr1	23916717	23917217	15	B naive._.MSSA_DU19-01S0003507	3604	CNR2	Distal
chr1	23919859	23920359	3	B naive._.MSSA_DU19-01S0003464	6746	CNR2	Distal
chr1	23931079	23931579	9	B naive._.MSSA_DU19-01S0003466	2258	MIR378F	Distal
chr1	23933787	23934287	2	CD8 TEM._.MRSA_DU19-01S0003994	4966	MIR378F	Distal
chr1	23942993	23943493	9	B naive._.ANTH_control_BWJ0023	14172	MIR378F	Distal
chr1	23949104	23949604	9	CD16 Mono._.MSSA_DU19-01S0003482	9754	PNRC2	Distal
chr1	23955106	23955606	13	CD14 Mono._.MRSA_DU19-01S0004015	3752	PNRC2	Distal
chr1	23958350	23958850	9	CD16 Mono._.MSSA_DU19-01S0003527	508	PNRC2	Promoter
chr1	23958904	23959404	32	CD4 TCM._.MSSA_DU19-01S0003453	44	PNRC2	Promoter
chr1	23959478	23959978	7	B memory._.MSSA_DU19-01S0003515	618	PNRC2	Intronic
chr1	23960185	23960685	13	CD4 TCM._.MSSA_DU19-01S0003464	1325	PNRC2	Intronic
chr1	23964779	23965279	8	CD16 Mono._.MRSA_DU19-01S0003987	5919	PNRC2	Exonic
chr1	23976521	23977021	2	CD4 TCM._.MRSA_DU19-01S0003987	4155	SRSF10	Exonic
chr1	23977386	23977886	5	CD4 TCM._.MRSA_DU19-01S0004013	3290	SRSF10	Exonic
chr1	23977973	23978473	2	CD8 TEM._.MRSA_DU19-01S0004015	2703	SRSF10	Exonic
chr1	23978729	23979229	2	CD4 TCM._.MRSA_DU19-01S0003989	1947	SRSF10	Intronic
chr1	23979610	23980110	4	B naive._.ANTH_control_BMI0095	1066	SRSF10	Intronic
chr1	23980115	23980615	27	NK._.HI_control_AS17-00144	561	SRSF10	Exonic
chr1	23980676	23981176	8	NK._.ANTH_control_BMI0093	0	SRSF10	Promoter
chr1	24028034	24028534	5	CD4 Naive._.ANTH_control_BMI0093	47356	SRSF10	Distal
chr1	24062145	24062645	2	B naive._.MSSA_DU19-01S0003464	49779	MYOM3	Intronic
chr1	24070745	24071245	23	CD14 Mono._.MSSA_DU19-01S0003515	41179	MYOM3	Intronic
chr1	24081016	24081516	2	B memory._.MSSA_DU19-01S0003515	30908	MYOM3	Intronic
chr1	24081642	24082142	2	CD8 TEM._.MRSA_DU19-01S0003987	30282	MYOM3	Exonic
chr1	24084052	24084552	3	CD4 TCM._.HI_control_AS09-13278	27872	MYOM3	Exonic
chr1	24104780	24105280	2	CD4 Naive._.MRSA_DU19-01S0003978	7144	MYOM3	Intronic
chr1	24107394	24107894	2	CD8 TEM._.MSSA_DU19-01S0003492	4530	MYOM3	Intronic
chr1	24108088	24108588	2	CD8 TEM._.HI_control_AS13-08590	3836	MYOM3	Exonic
chr1	24108658	24109158	3	CD8 TEM._.HI_control_AS13-08590	3266	MYOM3	Intronic
chr1	24112466	24112966	19	CD4 TCM._.MSSA_DU19-01S0003453	540	MYOM3	Promoter
chr1	24121011	24121511	2	CD4 TCM._.ANTH_control_BMI0094	9085	MYOM3	Exonic
chr1	24126272	24126772	4	CD14 Mono._.MSSA_DU19-01S0003464	14346	MYOM3	Intronic
chr1	24136752	24137252	2	CD8 TEM._.MSSA_DU19-01S0003492	6118	IL22RA1	Intronic
chr1	24138913	24139413	5	CD8 TEM._.ANTH_control_BMI0095	3957	IL22RA1	Intronic
chr1	24149746	24150246	22	CD14 Mono._.MRSA_DU19-01S0003989	6874	IL22RA1	Distal
chr1	24150413	24150913	26	CD4 Naive._.HI_control_AS17-00144	7541	IL22RA1	Distal
chr1	24151028	24151528	2	CD4 Naive._.MRSA_DU19-01S0004011	8156	IL22RA1	Distal
chr1	24173875	24174375	10	CD16 Mono._.MSSA_DU19-01S0003492	13833	IFNLR1	Intronic
chr1	24179440	24179940	2	cDC2._.ANTH_control_BWJ0023	8268	IFNLR1	Intronic
chr1	24180623	24181123	2	CD14 Mono._.HI_control_AS09-13278	7085	IFNLR1	Intronic
chr1	24185638	24186138	2	CD8 TEM._.MSSA_DU19-01S0003466	2070	IFNLR1	Intronic
chr1	24186530	24187030	7	CD8 TEM._.MSSA_DU19-01S0004017	1178	IFNLR1	Intronic
chr1	24187134	24187634	31	CD4 TCM._.HI_control_AS09-13278	574	IFNLR1	Intronic
chr1	24187748	24188248	2	B memory._.ANTH_control_BWJ0023	38	IFNLR1	Promoter
chr1	24189508	24190008	15	B naive._.HI_control_AS11-18755	1798	IFNLR1	Promoter
chr1	24190135	24190635	31	CD14 Mono._.MRSA_DU19-01S0003542	2425	IFNLR1	Distal
chr1	24190891	24191391	6	B memory._.ANTH_control_BWJ0023	3181	IFNLR1	Distal
chr1	24191818	24192318	21	CD14 Mono._.MSSA_DU19-01S0003464	4108	IFNLR1	Distal
chr1	24197835	24198335	19	CD14 Mono._.MRSA_DU19-01S0003549	2154	LOC284632	Distal
chr1	24199190	24199690	29	CD8 TEM._.MRSA_DU19-01S0004015	799	LOC284632	Promoter
chr1	24201796	24202296	17	CD8 TEM._.MRSA_DU19-01S0003987	1805	LOC284632	Intronic
chr1	24203409	24203909	2	CD4 TCM._.MRSA_DU19-01S0003987	3418	LOC284632	Intronic
chr1	24212023	24212523	2	CD8 TEM._.MRSA_DU19-01S0003542	12032	LOC284632	Distal
chr1	24216406	24216906	2	B naive._.MSSA_DU19-01S0003507	16415	LOC284632	Distal
chr1	24228255	24228755	3	CD8 TEM._.ANTH_control_BMI0099	28264	LOC284632	Distal
chr1	24232740	24233240	2	B naive._.MSSA_DU19-01S0003507	32749	LOC284632	Distal
chr1	24233335	24233835	2	B naive._.HI_control_AS11-18755	33344	LOC284632	Distal
chr1	24248820	24249320	6	CD16 Mono._.MSSA_DU19-01S0003509	48829	LOC284632	Distal
chr1	24265593	24266093	3	CD14 Mono._.ANTH_control_BMI0095	53478	GRHL3	Distal
chr1	24277438	24277938	9	CD8 TEM._.MSSA_DU19-01S0003466	41633	GRHL3	Distal
chr1	24286938	24287438	2	CD4 TCM._.HI_control_AS17-00144	32133	GRHL3	Distal
chr1	24294732	24295232	8	CD14 Mono._.ANTH_control_BMI0099	24339	GRHL3	Distal
chr1	24319129	24319629	8	CD4 Naive._.ANTH_control_BWJ0023	56	GRHL3	Promoter
chr1	24319630	24320130	2	NK._.MRSA_DU19-01S0004013	557	GRHL3	Exonic
chr1	24320189	24320689	2	NK._.ANTH_control_BMI0101	1116	GRHL3	Intronic
chr1	24321073	24321573	8	CD8 TEM._.MSSA_DU19-01S0003527	2000	GRHL3	Intronic
chr1	24321616	24322116	3	NK_CD56bright._.ANTH_control_BMI0099	2543	GRHL3	Intronic
chr1	24322123	24322623	15	CD4 TCM._.HI_control_AS14-03700	3050	GRHL3	Intronic
chr1	24322800	24323300	3	CD4 TCM._.MRSA_DU19-01S0003987	3727	GRHL3	Exonic
chr1	24342644	24343144	2	CD4 TCM._.HI_control_AS09-13278	23571	GRHL3	Exonic
chr1	24343771	24344271	2	CD4 TCM._.HI_control_AS09-13278	24698	GRHL3	Intronic
chr1	24344342	24344842	2	NK._.ANTH_control_BMI0101	25269	GRHL3	Intronic
chr1	24346835	24347335	2	CD4 TCM._.MSSA_DU19-01S0004017	27762	GRHL3	Intronic
chr1	24350651	24351151	2	CD8 TEM._.MRSA_DU19-01S0004015	31578	GRHL3	Intronic
chr1	24351280	24351780	3	CD8 TEM._.HI_control_AS13-08590	32207	GRHL3	Intronic
chr1	24358444	24358944	2	CD4 TCM._.HI_control_AS09-13278	39371	GRHL3	Intronic
chr1	24365215	24365715	29	CD14 Mono._.MRSA_DU19-01S0003994	46142	GRHL3	Intronic
chr1	24373002	24373502	14	B naive._.ANTH_control_BWJ0023	42541	NIPAL3	Intronic
chr1	24373548	24374048	6	B naive._.ANTH_control_BWJ0023	41995	NIPAL3	Exonic
chr1	24379258	24379758	2	CD4 TCM._.HI_control_AS14-03700	36285	NIPAL3	Exonic
chr1	24379838	24380338	5	CD14 Mono._.MSSA_DU19-01S0003509	35705	NIPAL3	Intronic
chr1	24381149	24381649	2	CD4 TCM._.HI_control_AS14-03700	34394	NIPAL3	Intronic
chr1	24384142	24384642	29	CD14 Mono._.ANTH_control_BMI0093	31401	NIPAL3	Intronic
chr1	24385140	24385640	10	CD4 TCM._.HI_control_AS09-13278	30403	NIPAL3	Intronic
chr1	24391210	24391710	23	CD4 Naive._.HI_control_AS17-00144	24333	NIPAL3	Exonic
chr1	24392240	24392740	31	CD4 TCM._.ANTH_control_BMI0099	23303	NIPAL3	Intronic
chr1	24392933	24393433	6	B naive._.MSSA_DU19-01S0003507	22610	NIPAL3	Intronic
chr1	24413007	24413507	2	CD8 TEM._.MRSA_DU19-01S0004015	2536	NIPAL3	Intronic
chr1	24413515	24414015	31	CD14 Mono._.MSSA_DU19-01S0004017	2028	NIPAL3	Exonic
chr1	24414867	24415367	6	CD4 Naive._.MRSA_DU19-01S0004011	676	NIPAL3	Promoter
chr1	24415412	24415912	32	CD4 TCM._.MSSA_DU19-01S0003462	131	NIPAL3	Promoter
chr1	24415930	24416430	16	CD4 TCM._.MRSA_DU19-01S0003987	385	NIPAL3	Exonic
chr1	24416774	24417274	30	CD4 TCM._.HI_control_AS14-03700	89	STPG1	Promoter
chr1	24419240	24419740	2	cDC2._.ANTH_control_BMI0099	2555	STPG1	Exonic
chr1	24420491	24420991	3	CD14 Mono._.MSSA_DU19-01S0003515	3806	STPG1	Intronic
chr1	24435710	24436210	2	CD16 Mono._.ANTH_control_BMI0099	19025	STPG1	Intronic
chr1	24454464	24454964	2	cDC2._.ANTH_control_BMI0099	37779	STPG1	Intronic
chr1	24466598	24467098	3	CD14 Mono._.MSSA_DU19-01S0003509	35502	RCAN3	Intronic
chr1	24470760	24471260	2	CD4 Naive._.MRSA_DU19-01S0003992	31340	RCAN3	Distal
chr1	24475605	24476105	11	CD4 Naive._.ANTH_control_BMI0093	26495	RCAN3	Distal
chr1	24481045	24481545	24	CD4 Naive._.HI_control_AS17-00144	21055	RCAN3	Distal
chr1	24481890	24482390	29	CD8 TEM._.MRSA_DU19-01S0004015	20210	RCAN3	Distal
chr1	24483323	24483823	25	CD4 Naive._.HI_control_AS17-00144	18777	RCAN3	Distal
chr1	24486212	24486712	30	CD4 TCM._.MRSA_DU19-01S0003987	15888	RCAN3	Distal
chr1	24488130	24488630	11	CD4 TCM._.MRSA_DU19-01S0003987	13970	RCAN3	Distal
chr1	24498504	24499004	26	CD8 TEM._.HI_control_AS14-03700	3596	RCAN3	Distal
chr1	24499645	24500145	3	MAIT._.ANTH_control_BMI0101	2455	RCAN3	Distal
chr1	24501186	24501686	31	CD4 TCM._.HI_control_AS09-13278	914	RCAN3	Promoter
chr1	24502109	24502609	31	CD4 TCM._.MRSA_DU19-01S0003549	7	RCAN3	Promoter
chr1	24502621	24503121	30	CD4 Naive._.ANTH_control_BMI0093	519	RCAN3	Intronic
chr1	24503361	24503861	16	CD4 TCM._.HI_control_AS14-03700	1259	RCAN3	Intronic
chr1	24504063	24504563	10	CD4 TCM._.MSSA_DU19-01S0003527	1961	RCAN3	Intronic
chr1	24504901	24505401	8	CD4 Naive._.MRSA_DU19-01S0003989	2799	RCAN3	Intronic
chr1	24506569	24507069	27	CD4 TCM._.MSSA_DU19-01S0003453	4467	RCAN3	Intronic
chr1	24507303	24507803	30	CD4 TCM._.MSSA_DU19-01S0003453	5201	RCAN3	Intronic
chr1	24508135	24508635	2	CD4 TCM._.MRSA_DU19-01S0004015	6033	RCAN3	Intronic
chr1	24527099	24527599	18	CD4 TCM._.MRSA_DU19-01S0003987	24997	RCAN3	Intronic
chr1	24535039	24535539	27	NK._.HI_control_AS11-18755	20734	LOC100506985	Exonic
chr1	24535836	24536336	4	CD4 TCM._.MSSA_DU19-01S0003464	19937	LOC100506985	Exonic
chr1	24536435	24536935	30	CD4 Naive._.MRSA_DU19-01S0003549	19338	LOC100506985	Exonic
chr1	24539566	24540066	4	CD4 TCM._.HI_control_AS14-03700	16207	LOC100506985	Exonic
chr1	24540142	24540642	19	CD4 TCM._.MRSA_DU19-01S0003542	15631	LOC100506985	Exonic
chr1	24540947	24541447	9	CD4 TCM._.HI_control_AS11-18755	14826	LOC100506985	Intronic
chr1	24541901	24542401	2	CD4 Naive._.MSSA_DU19-01S0003466	13872	LOC100506985	Intronic
chr1	24544705	24545205	2	CD4 TCM._.MRSA_DU19-01S0003987	11068	LOC100506985	Intronic
chr1	24545655	24546155	3	CD4 TCM._.HI_control_AS14-03700	10118	LOC100506985	Intronic
chr1	24555868	24556368	29	CD4 TCM._.HI_control_AS09-13278	6	NCMAP	Promoter
chr1	24557119	24557619	2	CD4 Naive._.MSSA_DU19-01S0003462	1257	NCMAP	Promoter
chr1	24558948	24559448	14	CD14 Mono._.ANTH_control_BMI0094	3086	NCMAP	Intronic
chr1	24567974	24568474	2	CD4 TCM._.MRSA_DU19-01S0003987	12112	NCMAP	Intronic
chr1	24572236	24572736	3	NK_CD56bright._.ANTH_control_BMI0099	16374	NCMAP	Intronic
chr1	24584243	24584743	3	NK_CD56bright._.ANTH_control_BMI0099	28381	NCMAP	Intronic
chr1	24587148	24587648	26	CD4 Naive._.ANTH_control_BMI0093	31286	NCMAP	Intronic
chr1	24589557	24590057	2	CD4 Naive._.MRSA_DU19-01S0003987	33695	NCMAP	Intronic
chr1	24610146	24610646	2	CD4 TCM._.HI_control_AS14-03700	22669	SRRM1	Distal
chr1	24635101	24635601	19	CD8 TEM._.HI_control_AS13-08590	2284	SRRM1	Intronic
chr1	24635691	24636191	2	CD8 TEM._.MRSA_DU19-01S0004015	2874	SRRM1	Intronic
chr1	24639782	24640282	12	CD14 Mono._.MRSA_DU19-01S0003978	6965	SRRM1	Intronic
chr1	24641112	24641612	7	CD4 TCM._.MRSA_DU19-01S0003987	8295	SRRM1	Exonic
chr1	24641763	24642263	17	CD16 Mono._.ANTH_control_BMI0101	8946	SRRM1	Intronic
chr1	24642286	24642786	24	CD8 TEM._.MSSA_DU19-01S0003527	9469	SRRM1	Intronic
chr1	24642795	24643295	31	CD8 TEM._.MRSA_DU19-01S0004015	9978	SRRM1	Exonic
chr1	24643420	24643920	25	CD14 Mono._.MSSA_DU19-01S0003509	10603	SRRM1	Exonic
chr1	24643942	24644442	5	CD4 Naive._.MSSA_DU19-01S0003515	11125	SRRM1	Intronic
chr1	24680586	24681086	2	CD4 TCM._.ANTH_control_BMI0093	47769	SRRM1	Distal
chr1	24682744	24683244	2	Platelet._.MRSA_DU19-01S0003542	49927	SRRM1	Distal
chr1	24688497	24688997	18	CD16 Mono._.MSSA_DU19-01S0003482	55680	SRRM1	Distal
chr1	24694242	24694742	24	NK._.MSSA_DU19-01S0003464	50864	CLIC4	Distal
chr1	24695336	24695836	3	B naive._.HI_control_AS14-03700	49770	CLIC4	Distal
chr1	24695967	24696467	2	CD16 Mono._.MSSA_DU19-01S0003464	49139	CLIC4	Distal
chr1	24697352	24697852	2	CD4 TCM._.ANTH_control_BMI0099	47754	CLIC4	Distal
chr1	24705200	24705700	27	CD14 Mono._.ANTH_control_BMI0094	39906	CLIC4	Distal
chr1	24707848	24708348	2	B naive._.MSSA_DU19-01S0003507	37258	CLIC4	Distal
chr1	24708859	24709359	20	CD16 Mono._.MSSA_DU19-01S0003482	36247	CLIC4	Distal
chr1	24709983	24710483	14	CD14 Mono._.MRSA_DU19-01S0003987	35123	CLIC4	Distal
chr1	24718048	24718548	2	CD16 Mono._.MSSA_DU19-01S0003515	27058	CLIC4	Distal
chr1	24720053	24720553	8	CD14 Mono._.MRSA_DU19-01S0003549	25053	CLIC4	Distal
chr1	24722049	24722549	3	CD4 Naive._.ANTH_control_BWJ0023	23057	CLIC4	Distal
chr1	24722573	24723073	4	CD4 TCM._.MRSA_DU19-01S0003549	22533	CLIC4	Distal
chr1	24727437	24727937	31	CD14 Mono._.MRSA_DU19-01S0004015	17669	CLIC4	Distal
chr1	24732141	24732641	11	CD14 Mono._.MSSA_DU19-01S0003482	12965	CLIC4	Distal
chr1	24733263	24733763	4	cDC2._.ANTH_control_BMI0099	11843	CLIC4	Distal
chr1	24735537	24736037	2	CD16 Mono._.MSSA_DU19-01S0003453	9569	CLIC4	Distal
chr1	24737309	24737809	2	B naive._.MSSA_DU19-01S0003515	7797	CLIC4	Distal
chr1	24742180	24742680	12	B naive._.ANTH_control_BWJ0023	2926	CLIC4	Distal
chr1	24743302	24743802	6	B naive._.ANTH_control_BWJ0023	1804	CLIC4	Promoter
chr1	24744904	24745404	16	B naive._.ANTH_control_BMI0095	202	CLIC4	Promoter
chr1	24745484	24745984	23	CD8 TEM._.MRSA_DU19-01S0004015	376	CLIC4	Intronic
chr1	24746892	24747392	2	B naive._.HI_control_AS14-03700	1784	CLIC4	Intronic
chr1	24748348	24748848	15	B naive._.ANTH_control_BWJ0023	3240	CLIC4	Intronic
chr1	24749131	24749631	9	B naive._.ANTH_control_BWJ0023	4023	CLIC4	Intronic
chr1	24762232	24762732	24	CD14 Mono._.MRSA_DU19-01S0003994	17124	CLIC4	Intronic
chr1	24786178	24786678	9	CD16 Mono._.MSSA_DU19-01S0003482	41070	CLIC4	Intronic
chr1	24801068	24801568	6	CD16 Mono._.ANTH_control_BMI0101	55960	CLIC4	Intronic
chr1	24805479	24805979	9	CD14 Mono._.MSSA_DU19-01S0003462	60371	CLIC4	Intronic
chr1	24823338	24823838	16	CD16 Mono._.MSSA_DU19-01S0003453	78230	CLIC4	Intronic
chr1	24830622	24831122	5	B naive._.MSSA_DU19-01S0003464	85514	CLIC4	Intronic
chr1	24834855	24835355	11	CD8 TEM._.ANTH_control_BMI0095	84310	MIR6731	Intronic
chr1	24846663	24847163	5	CD16 Mono._.ANTH_control_BMI0101	72502	MIR6731	Distal
chr1	24847290	24847790	3	NK._.MSSA_DU19-01S0003466	71875	MIR6731	Distal
chr1	24847897	24848397	3	NK_CD56bright._.ANTH_control_BMI0099	71268	MIR6731	Distal
chr1	24848543	24849043	15	CD16 Mono._.ANTH_control_BMI0099	70622	MIR6731	Distal
chr1	24849664	24850164	14	NK._.MSSA_DU19-01S0003462	69501	MIR6731	Distal
chr1	24855465	24855965	9	NK._.MRSA_DU19-01S0004015	63700	MIR6731	Distal
chr1	24855972	24856472	7	NK._.ANTH_control_BWJ0023	63193	MIR6731	Distal
chr1	24856520	24857020	15	NK._.MRSA_DU19-01S0003978	62645	MIR6731	Distal
chr1	24857023	24857523	27	NK._.MSSA_DU19-01S0003515	62142	MIR6731	Distal
chr1	24857601	24858101	17	NK._.ANTH_control_BMI0095	61564	MIR6731	Distal
chr1	24858273	24858773	2	NK._.MRSA_DU19-01S0004015	60892	MIR6731	Distal
chr1	24860623	24861123	3	NK._.ANTH_control_BMI0095	58542	MIR6731	Distal
chr1	24861425	24861925	8	NK._.MSSA_DU19-01S0004017	57740	MIR6731	Distal
chr1	24862022	24862522	23	NK._.ANTH_control_BWJ0023	57143	MIR6731	Distal
chr1	24862616	24863116	5	NK._.MSSA_DU19-01S0004017	56549	MIR6731	Distal
chr1	24863660	24864160	6	CD16 Mono._.ANTH_control_BMI0095	55505	MIR6731	Distal
chr1	24864417	24864917	9	CD16 Mono._.Other	54748	MIR6731	Distal
chr1	24870808	24871308	5	CD8 Naive._.MSSA_DU19-01S0003509	48357	MIR6731	Distal
chr1	24871457	24871957	2	CD8 TEM._.MRSA_DU19-01S0003994	47708	MIR6731	Distal
chr1	24872437	24872937	23	CD14 Mono._.MRSA_DU19-01S0003542	46728	MIR6731	Distal
chr1	24874561	24875061	2	CD4 TCM._.MSSA_DU19-01S0003453	44604	MIR6731	Distal
chr1	24875844	24876344	2	CD4 TCM._.MSSA_DU19-01S0003453	43321	MIR6731	Distal
chr1	24887305	24887805	4	CD4 TCM._.MRSA_DU19-01S0004015	31860	MIR6731	Distal
chr1	24888031	24888531	2	NK._.MSSA_DU19-01S0003507	31134	MIR6731	Distal
chr1	24889042	24889542	3	NK._.MRSA_DU19-01S0004013	30123	MIR6731	Distal
chr1	24890709	24891209	2	NK._.MRSA_DU19-01S0004013	28456	MIR6731	Distal
chr1	24891309	24891809	3	CD4 TCM._.MSSA_DU19-01S0003464	27856	MIR6731	Distal
chr1	24891962	24892462	3	NK._.ANTH_control_BMI0093	27203	MIR6731	Distal
chr1	24892755	24893255	3	NK._.HI_control_AS11-18755	26410	MIR6731	Distal
chr1	24893297	24893797	2	CD14 Mono._.HI_control_AS14-03700	25868	MIR6731	Distal
chr1	24895977	24896477	18	CD8 TEM._.HI_control_AS13-08590	23188	MIR6731	Distal
chr1	24896938	24897438	13	CD4 TCM._.HI_control_AS09-13278	22227	MIR6731	Distal
chr1	24898057	24898557	24	NK._.MSSA_DU19-01S0003462	21108	MIR6731	Distal
chr1	24898843	24899343	13	NK._.MSSA_DU19-01S0003464	20322	MIR6731	Distal
chr1	24899464	24899964	25	CD8 TEM._.HI_control_AS09-13278	19701	MIR6731	Exonic
chr1	24900289	24900789	15	CD8 TEM._.HI_control_AS14-03700	18876	MIR6731	Exonic
chr1	24901315	24901815	12	CD8 TEM._.MRSA_DU19-01S0004013	17850	MIR6731	Exonic
chr1	24902017	24902517	5	CD4 TCM._.HI_control_AS09-13278	17148	MIR6731	Exonic
chr1	24902879	24903379	10	NK._.MRSA_DU19-01S0004013	16286	MIR6731	Intronic
chr1	24903507	24904007	9	NK._.ANTH_control_BMI0093	15658	MIR6731	Intronic
chr1	24904017	24904517	10	NK._.MSSA_DU19-01S0003492	15148	MIR6731	Intronic
chr1	24904537	24905037	9	NK._.Other	14628	MIR6731	Intronic
chr1	24905243	24905743	7	NK._.ANTH_control_BMI0101	13922	MIR6731	Intronic
chr1	24906114	24906614	8	NK._.MSSA_DU19-01S0003462	13051	MIR6731	Intronic
chr1	24906823	24907323	7	CD8 TEM._.ANTH_control_BWJ0023	12342	MIR6731	Intronic
chr1	24907542	24908042	13	NK._.ANTH_control_BWJ0023	11623	MIR6731	Intronic
chr1	24908333	24908833	11	NK._.MSSA_DU19-01S0003464	10832	MIR6731	Intronic
chr1	24909462	24909962	20	CD16 Mono._.ANTH_control_BWJ0023	9703	MIR6731	Intronic
chr1	24910426	24910926	10	CD4 TCM._.MRSA_DU19-01S0003987	8739	MIR6731	Intronic
chr1	24911105	24911605	27	NK._.MSSA_DU19-01S0003453	8060	MIR6731	Intronic
chr1	24911752	24912252	23	NK._.ANTH_control_BMI0095	7413	MIR6731	Intronic
chr1	24912359	24912859	27	CD8 TEM._.MSSA_DU19-01S0003453	6806	MIR6731	Intronic
chr1	24912884	24913384	25	NK._.MSSA_DU19-01S0003462	6281	MIR6731	Intronic
chr1	24913558	24914058	12	CD4 TCM._.HI_control_AS09-13278	5607	MIR6731	Intronic
chr1	24914106	24914606	25	NK._.MRSA_DU19-01S0003549	5059	MIR6731	Intronic
chr1	24914808	24915308	10	NK._.HI_control_AS11-18755	4357	MIR6731	Intronic
chr1	24915342	24915842	30	CD8 TEM._.HI_control_AS13-08590	3823	MIR6731	Intronic
chr1	24916047	24916547	24	NK._.MSSA_DU19-01S0003482	3118	MIR6731	Intronic
chr1	24916569	24917069	15	CD8 TEM._.MRSA_DU19-01S0004015	2596	MIR6731	Intronic
chr1	24917145	24917645	2	MAIT._.MRSA_DU19-01S0004011	2020	MIR6731	Intronic
chr1	24917724	24918224	5	CD4 TCM._.MSSA_DU19-01S0003453	1441	MIR6731	Intronic
chr1	24918903	24919403	6	NK._.HI_control_AS11-18755	262	MIR6731	Intronic
chr1	24919540	24920040	2	CD4 TCM._.HI_control_AS14-03700	373	MIR6731	Promoter
chr1	24920187	24920687	23	CD4 TCM._.MSSA_DU19-01S0003453	1020	MIR6731	Promoter
chr1	24921122	24921622	11	NK._.HI_control_AS13-08590	1955	MIR6731	Promoter
chr1	24922217	24922717	31	CD8 TEM._.MRSA_DU19-01S0004015	3050	MIR6731	Intronic
chr1	24922868	24923368	7	MAIT._.HI_control_AS11-18755	3701	MIR6731	Intronic
chr1	24923399	24923899	30	CD8 TEM._.MRSA_DU19-01S0004015	4232	MIR6731	Intronic
chr1	24924053	24924553	13	NK._.MSSA_DU19-01S0003509	4886	MIR6731	Intronic
chr1	24925052	24925552	32	CD4 TCM._.MRSA_DU19-01S0003549	5885	MIR6731	Intronic
chr1	24925705	24926205	7	CD4 TCM._.MSSA_DU19-01S0003453	6538	MIR6731	Intronic
chr1	24926461	24926961	20	CD16 Mono._.ANTH_control_BWJ0023	7294	MIR6731	Intronic
chr1	24927840	24928340	15	CD16 Mono._.MSSA_DU19-01S0003482	8673	MIR6731	Intronic
chr1	24928415	24928915	31	CD4 TCM._.MSSA_DU19-01S0003453	9248	MIR6731	Intronic
chr1	24928984	24929484	31	CD8 TEM._.HI_control_AS09-13278	9817	MIR6731	Intronic
chr1	24929525	24930025	23	NK._.ANTH_control_BMI0101	10358	MIR6731	Exonic
chr1	24930132	24930632	10	CD8 Naive._.MSSA_DU19-01S0003464	10965	MIR6731	Intronic
chr1	24930695	24931195	6	CD8 TEM._.MSSA_DU19-01S0003464	11528	MIR6731	Intronic
chr1	24932165	24932665	21	CD16 Mono._.ANTH_control_BMI0101	12998	MIR6731	Intronic
chr1	24932934	24933434	2	CD4 TCM._.MRSA_DU19-01S0003987	13767	MIR6731	Intronic
chr1	24934480	24934980	2	B naive._.Other	15313	MIR6731	Intronic
chr1	24935011	24935511	2	CD4 TCM._.HI_control_AS09-13278	15844	MIR6731	Intronic
chr1	24935716	24936216	4	CD4 TCM._.MRSA_DU19-01S0003542	16549	MIR6731	Intronic
chr1	24937700	24938200	2	CD8 TEM._.MRSA_DU19-01S0004015	18533	MIR6731	Intronic
chr1	24941055	24941555	2	CD8 TEM._.HI_control_AS13-08590	21888	MIR6731	Intronic
chr1	24941874	24942374	3	NK._.MSSA_DU19-01S0003492	22707	MIR6731	Intronic
chr1	24942650	24943150	3	MAIT._.MSSA_DU19-01S0003462	22220	RUNX3	Intronic
chr1	24943871	24944371	2	NK._.MRSA_DU19-01S0004013	20999	RUNX3	Intronic
chr1	24947216	24947716	2	B memory._.ANTH_control_BWJ0023	17654	RUNX3	Intronic
chr1	24948069	24948569	4	B naive._.ANTH_control_BMI0095	16801	RUNX3	Intronic
chr1	24949431	24949931	2	CD4 TCM._.ANTH_control_BMI0093	15439	RUNX3	Intronic
chr1	24950612	24951112	2	CD8 TEM._.MSSA_DU19-01S0003462	14258	RUNX3	Intronic
chr1	24951303	24951803	2	CD8 TEM._.MRSA_DU19-01S0004013	13567	RUNX3	Intronic
chr1	24952523	24953023	24	NK._.MSSA_DU19-01S0003482	12347	RUNX3	Intronic
chr1	24953994	24954494	4	CD8 TEM._.MSSA_DU19-01S0003462	10876	RUNX3	Intronic
chr1	24954520	24955020	11	CD4 TCM._.ANTH_control_BMI0093	10350	RUNX3	Intronic
chr1	24955031	24955531	30	CD14 Mono._.MSSA_DU19-01S0003509	9839	RUNX3	Intronic
chr1	24955640	24956140	2	CD8 TEM._.MSSA_DU19-01S0003482	9230	RUNX3	Intronic
chr1	24956203	24956703	3	CD8 TEM._.MRSA_DU19-01S0004015	8667	RUNX3	Intronic
chr1	24956927	24957427	23	CD14 Mono._.MRSA_DU19-01S0003994	7943	RUNX3	Intronic
chr1	24957796	24958296	6	CD8 TEM._.MRSA_DU19-01S0004015	7074	RUNX3	Intronic
chr1	24958398	24958898	6	CD16 Mono._.MSSA_DU19-01S0003492	6472	RUNX3	Intronic
chr1	24959251	24959751	2	CD14 Mono._.MRSA_DU19-01S0003987	5619	RUNX3	Intronic
chr1	24960013	24960513	2	CD4 Naive._.MRSA_DU19-01S0003978	4857	RUNX3	Intronic
chr1	24961279	24961779	4	CD8 TEM._.MRSA_DU19-01S0004015	3591	RUNX3	Intronic
chr1	24962525	24963025	11	CD8 TEM._.MSSA_DU19-01S0003462	2345	RUNX3	Intronic
chr1	24963445	24963945	20	CD8 TEM._.MRSA_DU19-01S0004015	1425	RUNX3	Intronic
chr1	24964317	24964817	19	CD8 TEM._.MSSA_DU19-01S0003462	553	RUNX3	Exonic
chr1	24964866	24965366	32	CD4 TCM._.MSSA_DU19-01S0004017	4	RUNX3	Promoter
chr1	24965523	24966023	11	CD8 TEM._.MSSA_DU19-01S0003462	651	RUNX3	Promoter
chr1	24966075	24966575	11	CD16 Mono._.MSSA_DU19-01S0003453	1203	RUNX3	Promoter
chr1	24966616	24967116	26	CD14 Mono._.MSSA_DU19-01S0003462	1744	RUNX3	Promoter
chr1	24967126	24967626	4	CD16 Mono._.ANTH_control_BMI0093	2254	RUNX3	Distal
chr1	24968811	24969311	2	CD4 TCM._.MSSA_DU19-01S0003466	3939	RUNX3	Distal
chr1	24969905	24970405	4	CD8 TEM._.MRSA_DU19-01S0004015	5033	RUNX3	Distal
chr1	24970584	24971084	3	CD8 TEM._.MRSA_DU19-01S0004015	5712	RUNX3	Distal
chr1	24971441	24971941	10	CD4 Naive._.MRSA_DU19-01S0003549	6569	RUNX3	Distal
chr1	24972191	24972691	2	cDC2._.Other	7319	RUNX3	Distal
chr1	24978669	24979169	8	CD14 Mono._.MRSA_DU19-01S0003987	13797	RUNX3	Distal
chr1	24980464	24980964	3	CD4 TCM._.MSSA_DU19-01S0003507	15592	RUNX3	Distal
chr1	24980979	24981479	2	MAIT._.MSSA_DU19-01S0003464	16107	RUNX3	Distal
chr1	24981511	24982011	25	CD8 TEM._.MSSA_DU19-01S0003527	16639	RUNX3	Distal
chr1	24982757	24983257	2	CD4 Naive._.MSSA_DU19-01S0003453	17885	RUNX3	Distal
chr1	24983756	24984256	2	CD4 TCM._.MRSA_DU19-01S0003987	18884	RUNX3	Distal
chr1	24984431	24984931	6	CD4 TCM._.MRSA_DU19-01S0003987	19559	RUNX3	Distal
chr1	24985067	24985567	31	CD8 TEM._.MRSA_DU19-01S0003994	20195	RUNX3	Distal
chr1	24988175	24988675	9	B naive._.MSSA_DU19-01S0003466	23303	RUNX3	Distal
chr1	24989941	24990441	2	CD8 TEM._.MRSA_DU19-01S0004015	25069	RUNX3	Distal
chr1	24991160	24991660	5	CD4 TCM._.MSSA_DU19-01S0003527	26288	RUNX3	Distal
chr1	24991795	24992295	3	CD16 Mono._.MSSA_DU19-01S0003527	26923	RUNX3	Distal
chr1	24992667	24993167	27	CD8 TEM._.MRSA_DU19-01S0004015	27795	RUNX3	Distal
chr1	24994038	24994538	2	NK._.MSSA_DU19-01S0003462	29166	RUNX3	Distal
chr1	24994821	24995321	2	CD4 Naive._.ANTH_control_BMI0099	28431	MIR4425	Distal
chr1	24995329	24995829	4	CD4 Naive._.HI_control_AS17-00144	27923	MIR4425	Distal
chr1	24995839	24996339	4	NK._.MSSA_DU19-01S0003507	27413	MIR4425	Distal
chr1	24996570	24997070	4	NK._.MSSA_DU19-01S0003464	26682	MIR4425	Distal
chr1	24997519	24998019	26	NK._.MSSA_DU19-01S0003462	25733	MIR4425	Distal
chr1	24998428	24998928	3	CD4 Naive._.MSSA_DU19-01S0003462	24824	MIR4425	Distal
chr1	24998989	24999489	2	NK._.ANTH_control_BMI0101	24263	MIR4425	Distal
chr1	24999491	24999991	2	NK._.MSSA_DU19-01S0003462	23761	MIR4425	Distal
chr1	25001099	25001599	22	NK._.MSSA_DU19-01S0003492	22153	MIR4425	Distal
chr1	25003746	25004246	3	NK._.MSSA_DU19-01S0003462	19506	MIR4425	Distal
chr1	25004275	25004775	4	NK._.MRSA_DU19-01S0004015	18977	MIR4425	Distal
chr1	25005094	25005594	2	CD4 Naive._.MSSA_DU19-01S0004017	18158	MIR4425	Distal
chr1	25006702	25007202	5	CD16 Mono._.Other	16550	MIR4425	Distal
chr1	25007297	25007797	22	CD14 Mono._.MSSA_DU19-01S0003462	15955	MIR4425	Distal
chr1	25007983	25008483	5	CD14 Mono._.MSSA_DU19-01S0003453	15269	MIR4425	Distal
chr1	25009795	25010295	8	CD16 Mono._.Other	13457	MIR4425	Distal
chr1	25011225	25011725	9	CD16 Mono._.ANTH_control_BMI0101	12027	MIR4425	Distal
chr1	25012325	25012825	2	CD8 TEM._.MRSA_DU19-01S0004015	10927	MIR4425	Distal
chr1	25012928	25013428	2	NK._.ANTH_control_BMI0101	10324	MIR4425	Distal
chr1	25014202	25014702	2	MAIT._.MSSA_DU19-01S0003464	9050	MIR4425	Distal
chr1	25016251	25016751	7	CD16 Mono._.MSSA_DU19-01S0003464	7001	MIR4425	Distal
chr1	25017459	25017959	12	CD4 TCM._.MRSA_DU19-01S0003987	5793	MIR4425	Distal
chr1	25017989	25018489	2	CD4 TCM._.MSSA_DU19-01S0003466	5263	MIR4425	Distal
chr1	25019215	25019715	9	B naive._.MRSA_DU19-01S0003989	4037	MIR4425	Distal
chr1	25020424	25020924	17	CD14 Mono._.MSSA_DU19-01S0003515	2828	MIR4425	Distal
chr1	25021342	25021842	13	CD8 TEM._.MRSA_DU19-01S0004015	1910	MIR4425	Promoter
chr1	25022376	25022876	22	CD16 Mono._.MSSA_DU19-01S0003527	876	MIR4425	Promoter
chr1	25022975	25023475	2	CD16 Mono._.ANTH_control_BMI0095	277	MIR4425	Promoter
chr1	25023606	25024106	12	CD16 Mono._.MRSA_DU19-01S0003987	352	MIR4425	Distal
chr1	25024233	25024733	8	NK._.MSSA_DU19-01S0003482	979	MIR4425	Distal
chr1	25026980	25027480	12	CD16 Mono._.MRSA_DU19-01S0003542	3726	MIR4425	Distal
chr1	25028406	25028906	15	CD14 Mono._.MSSA_DU19-01S0003515	5152	MIR4425	Distal
chr1	25029263	25029763	16	NK._.MRSA_DU19-01S0004015	6009	MIR4425	Distal
chr1	25030036	25030536	17	CD14 Mono._.MRSA_DU19-01S0003989	6782	MIR4425	Distal
chr1	25030754	25031254	30	CD14 Mono._.MRSA_DU19-01S0003989	7500	MIR4425	Distal
chr1	25031508	25032008	12	NK._.MSSA_DU19-01S0004017	8254	MIR4425	Distal
chr1	25032155	25032655	32	CD4 TCM._.MSSA_DU19-01S0003492	8901	MIR4425	Distal
chr1	25032959	25033459	6	CD16 Mono._.MRSA_DU19-01S0003542	9705	MIR4425	Distal
chr1	25033901	25034401	22	CD16 Mono._.MSSA_DU19-01S0003515	10647	MIR4425	Distal
chr1	25034728	25035228	17	CD16 Mono._.MSSA_DU19-01S0003482	11474	MIR4425	Distal
chr1	25035557	25036057	9	NK._.MRSA_DU19-01S0004013	12303	MIR4425	Distal
chr1	25036125	25036625	27	NK._.MSSA_DU19-01S0004017	12871	MIR4425	Distal
chr1	25037063	25037563	22	CD8 TEM._.MRSA_DU19-01S0004015	13809	MIR4425	Distal
chr1	25037605	25038105	30	CD4 TCM._.MRSA_DU19-01S0003987	14351	MIR4425	Distal
chr1	25041804	25042304	11	CD8 TEM._.ANTH_control_BMI0099	18550	MIR4425	Distal
chr1	25042321	25042821	10	CD8 TEM._.ANTH_control_BMI0099	19067	MIR4425	Distal
chr1	25046092	25046592	5	B naive._.MSSA_DU19-01S0003507	22838	MIR4425	Distal
chr1	25047708	25048208	2	NK._.ANTH_control_BMI0101	24454	MIR4425	Distal
chr1	25053183	25053683	2	NK._.MSSA_DU19-01S0003492	29929	MIR4425	Distal
chr1	25053852	25054352	2	CD16 Mono._.ANTH_control_BMI0095	30598	MIR4425	Distal
chr1	25061616	25062116	2	NK._.MSSA_DU19-01S0003453	38362	MIR4425	Distal
chr1	25063862	25064362	2	NK._.MSSA_DU19-01S0003464	40608	MIR4425	Distal
chr1	25064859	25065359	31	CD8 TEM._.MRSA_DU19-01S0003994	41605	MIR4425	Distal
chr1	25065840	25066340	31	CD8 TEM._.ANTH_control_BWJ0023	42586	MIR4425	Distal
chr1	25066381	25066881	3	CD8 Naive._.MSSA_DU19-01S0003464	43127	MIR4425	Distal
chr1	25067162	25067662	2	NK._.MRSA_DU19-01S0004013	43908	MIR4425	Distal
chr1	25068747	25069247	3	NK._.ANTH_control_BMI0095	45493	MIR4425	Distal
chr1	25070778	25071278	2	NK._.MSSA_DU19-01S0003492	47524	MIR4425	Distal
chr1	25080544	25081044	17	CD16 Mono._.ANTH_control_BMI0099	57290	MIR4425	Distal
chr1	25095620	25096120	26	CD8 TEM._.MRSA_DU19-01S0004015	72366	MIR4425	Distal
chr1	25096611	25097111	5	NK._.MRSA_DU19-01S0004015	73357	MIR4425	Distal
chr1	25097127	25097627	4	CD8 TEM._.MRSA_DU19-01S0003994	73873	MIR4425	Distal
chr1	25098001	25098501	9	CD8 TEM._.MRSA_DU19-01S0003994	74747	MIR4425	Distal
chr1	25098505	25099005	2	NK._.MSSA_DU19-01S0003464	75251	MIR4425	Distal
chr1	25099061	25099561	18	NK._.MSSA_DU19-01S0003464	75807	MIR4425	Distal
chr1	25099658	25100158	27	NK._.ANTH_control_BMI0101	76404	MIR4425	Distal
chr1	25100369	25100869	18	NK._.ANTH_control_BMI0101	77115	MIR4425	Distal
chr1	25101357	25101857	21	CD16 Mono._.ANTH_control_BMI0099	78103	MIR4425	Distal
chr1	25103108	25103608	2	CD8 TEM._.MSSA_DU19-01S0003464	79854	MIR4425	Distal
chr1	25104139	25104639	13	CD16 Mono._.ANTH_control_BWJ0023	80885	MIR4425	Distal
chr1	25109581	25110081	26	CD8 TEM._.HI_control_AS13-08590	86327	MIR4425	Distal
chr1	25110410	25110910	16	CD16 Mono._.ANTH_control_BWJ0023	87156	MIR4425	Distal
chr1	25112354	25112854	2	CD16 Mono._.MRSA_DU19-01S0003549	89100	MIR4425	Distal
chr1	25112981	25113481	8	CD16 Mono._.ANTH_control_BWJ0023	89727	MIR4425	Distal
chr1	25117363	25117863	2	B naive._.ANTH_control_BWJ0023	94109	MIR4425	Distal
chr1	25118563	25119063	4	CD16 Mono._.ANTH_control_BMI0094	95309	MIR4425	Distal
chr1	25120225	25120725	2	CD14 Mono._.MSSA_DU19-01S0003462	96971	MIR4425	Distal
chr1	25131754	25132254	7	CD16 Mono._.ANTH_control_BMI0101	100497	SYF2	Distal
chr1	25140098	25140598	4	cDC2._.ANTH_control_BWJ0023	92153	SYF2	Distal
chr1	25145688	25146188	7	B naive._.HI_control_AS14-03700	86563	SYF2	Distal
chr1	25148614	25149114	21	NK._.HI_control_AS17-00144	83637	SYF2	Distal
chr1	25194410	25194910	3	NK._.MSSA_DU19-01S0003462	37841	SYF2	Distal
chr1	25198687	25199187	6	CD4 Naive._.MRSA_DU19-01S0004011	33564	SYF2	Distal
chr1	25204777	25205277	19	NK._.ANTH_control_BMI0101	27474	SYF2	Distal
chr1	25216001	25216501	2	CD16 Mono._.MSSA_DU19-01S0003464	16250	SYF2	Distal
chr1	25218242	25218742	2	CD4 TCM._.MSSA_DU19-01S0003453	14009	SYF2	Distal
chr1	25228648	25229148	2	CD8 TEM._.HI_control_AS09-13278	3603	SYF2	Intronic
chr1	25232258	25232758	32	CD4 TCM._.MSSA_DU19-01S0003453	5	SYF2	Promoter
chr1	25233001	25233501	22	CD16 Mono._.ANTH_control_BMI0095	748	SYF2	Promoter
chr1	25237191	25237691	4	B naive._.HI_control_AS11-18755	4938	SYF2	Distal
chr1	25238631	25239131	4	CD16 Mono._.ANTH_control_BMI0093	6378	SYF2	Distal
chr1	25239196	25239696	8	CD8 TEM._.ANTH_control_BMI0101	6943	SYF2	Distal
chr1	25239761	25240261	22	CD16 Mono._.ANTH_control_BMI0099	7507	RSRP1	Distal
chr1	25240514	25241014	4	MAIT._.MSSA_DU19-01S0003482	6754	RSRP1	Distal
chr1	25241273	25241773	6	CD4 TCM._.MRSA_DU19-01S0003987	5995	RSRP1	Distal
chr1	25241843	25242343	3	CD4 Naive._.HI_control_AS17-00144	5425	RSRP1	Distal
chr1	25242665	25243165	2	CD14 Mono._.MRSA_DU19-01S0003992	4603	RSRP1	Intronic
chr1	25243288	25243788	2	CD16 Mono._.ANTH_control_BMI0101	3980	RSRP1	Intronic
chr1	25243879	25244379	2	NK._.ANTH_control_BMI0099	3389	RSRP1	Exonic
chr1	25244677	25245177	8	CD8 TEM._.HI_control_AS13-08590	2591	RSRP1	Exonic
chr1	25245697	25246197	4	MAIT._.MSSA_DU19-01S0003453	1571	RSRP1	Intronic
chr1	25246458	25246958	23	NK._.ANTH_control_BMI0099	810	RSRP1	Exonic
chr1	25247336	25247836	32	CD4 TCM._.MSSA_DU19-01S0003453	66	RSRP1	Promoter
chr1	25247969	25248469	2	NK._.MRSA_DU19-01S0003978	699	RSRP1	Promoter
chr1	25259753	25260253	25	CD14 Mono._.MRSA_DU19-01S0003542	12389	RHD	Distal
chr1	25266441	25266941	14	CD4 TCM._.MRSA_DU19-01S0004015	5701	RHD	Distal
chr1	25267173	25267673	3	CD8 TEM._.MSSA_DU19-01S0003527	4969	RHD	Distal
chr1	25267757	25268257	29	CD8 TEM._.MRSA_DU19-01S0004011	4385	RHD	Distal
chr1	25268276	25268776	2	CD16 Mono._.Other	3866	RHD	Distal
chr1	25289951	25290451	4	CD14 Mono._.MSSA_DU19-01S0003509	17807	RHD	Intronic
chr1	25308754	25309254	10	CD14 Mono._.MSSA_DU19-01S0003462	28912	TMEM50A	Intronic
chr1	25328788	25329288	2	CD16 Mono._.ANTH_control_BMI0101	8878	TMEM50A	Exonic
chr1	25329891	25330391	25	CD14 Mono._.MSSA_DU19-01S0003509	7775	TMEM50A	Exonic
chr1	25330685	25331185	14	CD14 Mono._.MSSA_DU19-01S0003507	6981	TMEM50A	Distal
chr1	25337031	25337531	17	NK._.MRSA_DU19-01S0004013	635	TMEM50A	Promoter
chr1	25337545	25338045	4	CD4 TCM._.MRSA_DU19-01S0003987	121	TMEM50A	Promoter
chr1	25338052	25338552	30	CD14 Mono._.MSSA_DU19-01S0004017	384	TMEM50A	Exonic
chr1	25338636	25339136	12	CD16 Mono._.ANTH_control_BMI0095	968	TMEM50A	Intronic
chr1	25339277	25339777	13	CD8 TEM._.HI_control_AS13-08590	1609	TMEM50A	Intronic
chr1	25355738	25356238	5	CD4 TCM._.MSSA_DU19-01S0003453	18070	TMEM50A	Intronic
chr1	25357194	25357694	15	CD4 TCM._.MRSA_DU19-01S0004015	19526	TMEM50A	Intronic
chr1	25369586	25370086	10	CD14 Mono._.MSSA_DU19-01S0003462	31918	TMEM50A	Intronic
chr1	25383148	25383648	24	CD14 Mono._.MSSA_DU19-01S0003464	45480	TMEM50A	Intronic
chr1	25402912	25403412	2	CD16 Mono._.ANTH_control_BMI0099	27029	RHCE	Intronic
chr1	25429479	25429979	2	CD8 TEM._.MSSA_DU19-01S0003453	462	RHCE	Promoter
chr1	25430008	25430508	13	MAIT._.MRSA_DU19-01S0003989	65	RHCE	Promoter
chr1	25430527	25431027	3	NK_CD56bright._.ANTH_control_BMI0099	80	MACO1	Promoter
chr1	25431053	25431553	8	MAIT._.MSSA_DU19-01S0003482	444	MACO1	Promoter
chr1	25434982	25435482	3	CD4 Naive._.MSSA_DU19-01S0003515	4373	MACO1	Intronic
chr1	25435799	25436299	6	CD16 Mono._.MSSA_DU19-01S0003492	5190	MACO1	Intronic
chr1	25443238	25443738	8	CD4 Naive._.MSSA_DU19-01S0003453	12629	MACO1	Intronic
chr1	25451891	25452391	3	B naive._.ANTH_control_BWJ0023	21282	MACO1	Intronic
chr1	25456439	25456939	4	CD14 Mono._.HI_control_AS17-00144	25830	MACO1	Exonic
chr1	25458529	25459029	12	CD16 Mono._.ANTH_control_BMI0093	27920	MACO1	Exonic
chr1	25461725	25462225	3	CD16 Mono._.ANTH_control_BMI0101	31116	MACO1	Intronic
chr1	25467029	25467529	2	CD4 Naive._.ANTH_control_BMI0094	36420	MACO1	Intronic
chr1	25467553	25468053	2	CD4 Naive._.MRSA_DU19-01S0004011	36944	MACO1	Intronic
chr1	25472455	25472955	2	CD4 Naive._.MRSA_DU19-01S0003549	41846	MACO1	Intronic
chr1	25473581	25474081	6	CD4 Naive._.ANTH_control_BMI0099	42972	MACO1	Intronic
chr1	25474583	25475083	9	CD4 Naive._.HI_control_AS17-00144	43974	MACO1	Intronic
chr1	25476181	25476681	6	CD4 Naive._.MRSA_DU19-01S0003549	45572	MACO1	Intronic
chr1	25487505	25488005	8	CD4 Naive._.HI_control_AS17-00144	55824	LDLRAP1	Intronic
chr1	25494909	25495409	3	CD16 Mono._.MSSA_DU19-01S0003482	48420	LDLRAP1	Intronic
chr1	25503734	25504234	27	CD4 Naive._.ANTH_control_BMI0093	39595	LDLRAP1	Distal
chr1	25505105	25505605	2	NK._.MSSA_DU19-01S0003492	38224	LDLRAP1	Distal
chr1	25506844	25507344	14	CD4 Naive._.ANTH_control_BMI0093	36485	LDLRAP1	Distal
chr1	25513638	25514138	2	CD4 TCM._.MSSA_DU19-01S0003453	29691	LDLRAP1	Distal
chr1	25520392	25520892	29	CD4 TCM._.MSSA_DU19-01S0003453	22937	LDLRAP1	Distal
chr1	25521951	25522451	2	B naive._.ANTH_control_BMI0095	21378	LDLRAP1	Distal
chr1	25529380	25529880	2	MAIT._.ANTH_control_BMI0101	13949	LDLRAP1	Distal
chr1	25532972	25533472	2	CD4 Naive._.MSSA_DU19-01S0003466	10357	LDLRAP1	Distal
chr1	25537229	25537729	3	CD14 Mono._.HI_control_AS09-13278	6100	LDLRAP1	Distal
chr1	25542740	25543240	2	CD4 TCM._.MSSA_DU19-01S0003453	589	LDLRAP1	Promoter
chr1	25543304	25543804	22	CD16 Mono._.ANTH_control_BWJ0023	25	LDLRAP1	Promoter
chr1	25543828	25544328	4	CD14 Mono._.MRSA_DU19-01S0003987	497	LDLRAP1	Intronic
chr1	25544387	25544887	10	CD4 Naive._.ANTH_control_BMI0099	1056	LDLRAP1	Intronic
chr1	25544903	25545403	2	CD4 Naive._.MRSA_DU19-01S0003987	1572	LDLRAP1	Intronic
chr1	25549018	25549518	6	NK._.MSSA_DU19-01S0003492	5687	LDLRAP1	Intronic
chr1	25549558	25550058	32	CD4 TCM._.HI_control_AS14-03700	6227	LDLRAP1	Intronic
chr1	25550155	25550655	7	CD4 TCM._.MSSA_DU19-01S0004017	6824	LDLRAP1	Intronic
chr1	25552119	25552619	3	CD4 TCM._.HI_control_AS17-00144	8788	LDLRAP1	Intronic
chr1	25555962	25556462	3	MAIT._.HI_control_AS11-18755	12631	LDLRAP1	Intronic
chr1	25556630	25557130	24	CD4 TCM._.MRSA_DU19-01S0003992	13299	LDLRAP1	Intronic
chr1	25557276	25557776	2	NK._.ANTH_control_BMI0101	13945	LDLRAP1	Intronic
chr1	25559949	25560449	4	CD4 Naive._.MSSA_DU19-01S0003462	16618	LDLRAP1	Intronic
chr1	25560611	25561111	3	CD4 TCM._.MRSA_DU19-01S0003542	17280	LDLRAP1	Intronic
chr1	25561368	25561868	3	NK._.ANTH_control_BMI0101	18037	LDLRAP1	Intronic
chr1	25561920	25562420	30	CD4 TCM._.HI_control_AS09-13278	18589	LDLRAP1	Intronic
chr1	25562429	25562929	31	CD4 TCM._.HI_control_AS09-13278	19098	LDLRAP1	Exonic
chr1	25562953	25563453	5	CD4 TCM._.MSSA_DU19-01S0003527	19622	LDLRAP1	Intronic
chr1	25563672	25564172	2	NK._.MSSA_DU19-01S0003462	20341	LDLRAP1	Exonic
chr1	25565262	25565762	25	CD4 TCM._.HI_control_AS14-03700	21931	LDLRAP1	Intronic
chr1	25566492	25566992	26	CD4 Naive._.ANTH_control_BMI0093	23161	LDLRAP1	Intronic
chr1	25568854	25569354	2	CD4 TCM._.MSSA_DU19-01S0003527	25523	LDLRAP1	Distal
chr1	25571010	25571510	2	CD4 Naive._.MSSA_DU19-01S0003507	27679	LDLRAP1	Distal
chr1	25572685	25573185	23	CD4 Naive._.ANTH_control_BMI0093	29354	LDLRAP1	Distal
chr1	25578349	25578849	2	CD4 TCM._.HI_control_AS14-03700	35018	LDLRAP1	Distal
chr1	25580793	25581293	18	CD14 Mono._.MRSA_DU19-01S0004015	36424	MAN1C1	Distal
chr1	25583725	25584225	2	CD4 TCM._.HI_control_AS14-03700	33492	MAN1C1	Distal
chr1	25585018	25585518	3	B memory._.MSSA_DU19-01S0003466	32199	MAN1C1	Distal
chr1	25587275	25587775	9	CD8 TEM._.ANTH_control_BMI0099	29942	MAN1C1	Distal
chr1	25587835	25588335	2	MAIT._.ANTH_control_BMI0099	29382	MAN1C1	Distal
chr1	25590103	25590603	2	NK._.MSSA_DU19-01S0003482	27114	MAN1C1	Distal
chr1	25596274	25596774	2	CD4 TCM._.HI_control_AS14-03700	20943	MAN1C1	Distal
chr1	25608520	25609020	22	CD16 Mono._.ANTH_control_BMI0095	8697	MAN1C1	Distal
chr1	25610841	25611341	10	CD4 Naive._.ANTH_control_BMI0093	6376	MAN1C1	Distal
chr1	25614501	25615001	24	NK._.MSSA_DU19-01S0003482	2716	MAN1C1	Distal
chr1	25615072	25615572	3	MAIT._.MSSA_DU19-01S0003466	2145	MAN1C1	Distal
chr1	25615802	25616302	18	NK._.MSSA_DU19-01S0003462	1415	MAN1C1	Promoter
chr1	25616317	25616817	3	NK_CD56bright._.ANTH_control_BMI0099	900	MAN1C1	Promoter
chr1	25617085	25617585	25	CD8 TEM._.ANTH_control_BMI0099	132	MAN1C1	Promoter
chr1	25617604	25618104	19	CD16 Mono._.ANTH_control_BMI0101	385	MAN1C1	Exonic
chr1	25618392	25618892	11	CD4 TCM._.MSSA_DU19-01S0003466	1173	MAN1C1	Intronic
chr1	25619006	25619506	28	CD4 TCM._.MRSA_DU19-01S0003987	1787	MAN1C1	Intronic
chr1	25619571	25620071	6	CD4 TCM._.ANTH_control_BMI0101	2352	MAN1C1	Intronic
chr1	25620101	25620601	5	CD8 TEM._.HI_control_AS13-08590	2882	MAN1C1	Intronic
chr1	25620827	25621327	2	CD4 Naive._.MSSA_DU19-01S0004017	3608	MAN1C1	Intronic
chr1	25621807	25622307	7	CD4 Naive._.Other	4588	MAN1C1	Intronic
chr1	25622463	25622963	22	CD4 Naive._.ANTH_control_BMI0093	5244	MAN1C1	Intronic
chr1	25623003	25623503	3	CD4 TCM._.MSSA_DU19-01S0003464	5784	MAN1C1	Intronic
chr1	25624139	25624639	10	CD4 TCM._.MSSA_DU19-01S0003492	6920	MAN1C1	Intronic
chr1	25628991	25629491	12	CD4 TCM._.MRSA_DU19-01S0003987	11772	MAN1C1	Intronic
chr1	25632036	25632536	11	CD4 TCM._.MRSA_DU19-01S0004015	14817	MAN1C1	Intronic
chr1	25633378	25633878	2	CD16 Mono._.MRSA_DU19-01S0003542	16159	MAN1C1	Intronic
chr1	25642080	25642580	5	CD4 TCM._.MSSA_DU19-01S0003453	24861	MAN1C1	Intronic
chr1	25642622	25643122	32	CD4 TCM._.MSSA_DU19-01S0003453	25403	MAN1C1	Intronic
chr1	25644166	25644666	2	CD4 Naive._.ANTH_control_BMI0095	26947	MAN1C1	Intronic
chr1	25657169	25657669	2	CD4 Naive._.MRSA_DU19-01S0004013	39950	MAN1C1	Intronic
chr1	25666731	25667231	3	CD4 Naive._.ANTH_control_BMI0093	49512	MAN1C1	Intronic
chr1	25668918	25669418	8	CD4 Naive._.MSSA_DU19-01S0003466	51699	MAN1C1	Intronic
chr1	25673533	25674033	4	CD4 Naive._.MRSA_DU19-01S0004013	56314	MAN1C1	Intronic
chr1	25675988	25676488	30	CD8 TEM._.MSSA_DU19-01S0003462	58769	MAN1C1	Intronic
chr1	25676638	25677138	6	CD4 TCM._.MRSA_DU19-01S0003987	59419	MAN1C1	Intronic
chr1	25677162	25677662	17	CD4 Naive._.MSSA_DU19-01S0003462	59943	MAN1C1	Intronic
chr1	25678785	25679285	2	CD4 Naive._.MRSA_DU19-01S0003989	61566	MAN1C1	Intronic
chr1	25689340	25689840	2	CD4 TCM._.MSSA_DU19-01S0003492	72121	MAN1C1	Intronic
chr1	25689919	25690419	4	CD4 TCM._.HI_control_AS17-00144	72700	MAN1C1	Intronic
chr1	25690445	25690945	2	CD4 Naive._.ANTH_control_BMI0093	73226	MAN1C1	Intronic
chr1	25692521	25693021	7	CD4 TCM._.ANTH_control_BWJ0023	75302	MAN1C1	Intronic
chr1	25694435	25694935	2	CD4 TCM._.HI_control_AS11-18755	77216	MAN1C1	Intronic
chr1	25696543	25697043	2	CD14 Mono._.HI_control_AS09-13278	79324	MAN1C1	Intronic
chr1	25697708	25698208	21	CD4 Naive._.ANTH_control_BWJ0023	80489	MAN1C1	Intronic
chr1	25704300	25704800	23	CD8 TEM._.HI_control_AS14-03700	87081	MAN1C1	Intronic
chr1	25711468	25711968	19	CD16 Mono._.ANTH_control_BMI0094	88457	SELENON	Intronic
chr1	25716008	25716508	2	CD16 Mono._.MRSA_DU19-01S0003987	83917	SELENON	Intronic
chr1	25725336	25725836	2	CD4 TCM._.MSSA_DU19-01S0003453	74589	SELENON	Intronic
chr1	25726969	25727469	3	CD4 Naive._.HI_control_AS17-00144	72956	SELENON	Intronic
chr1	25730695	25731195	17	CD8 TEM._.ANTH_control_BWJ0023	69230	SELENON	Intronic
chr1	25731238	25731738	2	CD8 TEM._.ANTH_control_BWJ0023	68687	SELENON	Intronic
chr1	25736015	25736515	2	CD4 Naive._.MSSA_DU19-01S0003515	63910	SELENON	Intronic
chr1	25743095	25743595	2	CD8 Naive._.MSSA_DU19-01S0003464	56830	SELENON	Intronic
chr1	25743997	25744497	2	CD4 Naive._.ANTH_control_BMI0099	55928	SELENON	Intronic
chr1	25749424	25749924	4	CD4 Naive._.HI_control_AS09-13278	50501	SELENON	Intronic
chr1	25753505	25754005	2	CD14 Mono._.HI_control_AS14-03700	46420	SELENON	Intronic
chr1	25754802	25755302	24	CD4 Naive._.MSSA_DU19-01S0003466	45123	SELENON	Intronic
chr1	25763647	25764147	4	CD4 Naive._.MSSA_DU19-01S0003515	36278	SELENON	Exonic
chr1	25765534	25766034	2	CD8 Naive._.MSSA_DU19-01S0003466	34391	SELENON	Intronic
chr1	25766389	25766889	2	CD14 Mono._.HI_control_AS09-13278	33536	SELENON	Intronic
chr1	25767072	25767572	2	Platelet._.MRSA_DU19-01S0003542	32853	SELENON	Intronic
chr1	25768626	25769126	2	CD4 TCM._.MSSA_DU19-01S0003464	31299	SELENON	Intronic
chr1	25770471	25770971	8	CD4 Naive._.HI_control_AS17-00144	29454	SELENON	Intronic
chr1	25771242	25771742	21	CD4 Naive._.HI_control_AS14-03700	28683	SELENON	Intronic
chr1	25772547	25773047	2	CD4 Naive._.MRSA_DU19-01S0004011	27378	SELENON	Intronic
chr1	25773722	25774222	3	CD4 TCM._.MSSA_DU19-01S0003464	26203	SELENON	Intronic
chr1	25774284	25774784	15	CD4 TCM._.MRSA_DU19-01S0004011	25641	SELENON	Intronic
chr1	25774796	25775296	30	CD4 Naive._.MSSA_DU19-01S0003453	25129	SELENON	Intronic
chr1	25775424	25775924	15	CD4 TCM._.MRSA_DU19-01S0003992	24501	SELENON	Intronic
chr1	25781729	25782229	2	CD14 Mono._.HI_control_AS09-13278	18196	SELENON	Intronic
chr1	25786387	25786887	2	CD14 Mono._.HI_control_AS09-13278	13538	SELENON	Distal
chr1	25793636	25794136	2	CD14 Mono._.ANTH_control_BMI0094	6289	SELENON	Distal
chr1	25795205	25795705	2	CD4 TCM._.HI_control_AS14-03700	4720	SELENON	Distal
chr1	25795746	25796246	4	CD4 TCM._.HI_control_AS14-03700	4179	SELENON	Distal
chr1	25796284	25796784	12	MAIT._.MSSA_DU19-01S0003464	3641	SELENON	Distal
chr1	25796795	25797295	32	CD4 TCM._.MSSA_DU19-01S0003492	3130	SELENON	Distal
chr1	25797345	25797845	3	CD8 Naive._.MRSA_DU19-01S0003978	2580	SELENON	Distal
chr1	25797953	25798453	4	CD16 Mono._.MSSA_DU19-01S0003464	1972	SELENON	Promoter
chr1	25799012	25799512	6	CD4 TCM._.MRSA_DU19-01S0003992	913	SELENON	Promoter
chr1	25800000	25800500	29	CD8 TEM._.MRSA_DU19-01S0004015	73	SELENON	Promoter
chr1	25800536	25801036	7	NK._.ANTH_control_BMI0101	609	SELENON	Intronic
chr1	25801814	25802314	2	CD4 Naive._.MRSA_DU19-01S0003987	1887	SELENON	Exonic
chr1	25802874	25803374	5	CD4 TCM._.ANTH_control_BMI0095	2947	SELENON	Intronic
chr1	25804184	25804684	3	CD14 Mono._.MSSA_DU19-01S0003462	4257	SELENON	Intronic
chr1	25804959	25805459	2	CD4 TCM._.HI_control_AS14-03700	5032	SELENON	Exonic
chr1	25807374	25807874	3	CD4 TCM._.MRSA_DU19-01S0004013	6348	MTFR1L	Intronic
chr1	25808691	25809191	2	CD4 TCM._.MRSA_DU19-01S0003992	5031	MTFR1L	Intronic
chr1	25809537	25810037	14	CD16 Mono._.ANTH_control_BMI0094	4185	MTFR1L	Exonic
chr1	25810767	25811267	32	CD4 TCM._.MSSA_DU19-01S0003453	2955	MTFR1L	Intronic
chr1	25811433	25811933	2	CD4 TCM._.HI_control_AS14-03700	2289	MTFR1L	Intronic
chr1	25814353	25814853	2	CD4 Naive._.MSSA_DU19-01S0003507	629	MTFR1L	Intronic
chr1	25815514	25816014	2	MAIT._.ANTH_control_BMI0101	1790	MTFR1L	Exonic
chr1	25816888	25817388	5	CD16 Mono._.MSSA_DU19-01S0003527	3164	MTFR1L	Exonic
chr1	25819014	25819514	2	NK._.MRSA_DU19-01S0004015	1532	LOC646471	Exonic
chr1	25819659	25820159	13	MAIT._.MSSA_DU19-01S0003462	887	LOC646471	Exonic
chr1	25820561	25821061	16	B naive._.MSSA_DU19-01S0003515	13	LOC646471	Promoter
chr1	25821277	25821777	4	CD4 TCM._.MRSA_DU19-01S0003542	729	LOC646471	Promoter
chr1	25858427	25858927	12	CD16 Mono._.ANTH_control_BMI0095	780	AUNIP	Intronic
chr1	25859262	25859762	22	CD16 Mono._.ANTH_control_BMI0101	53	AUNIP	Promoter
chr1	25859881	25860381	9	CD4 TCM._.MSSA_DU19-01S0003453	672	AUNIP	Promoter
chr1	25861146	25861646	16	CD16 Mono._.ANTH_control_BWJ0023	1937	AUNIP	Promoter
chr1	25862263	25862763	2	CD14 Mono._.MRSA_DU19-01S0004015	3054	AUNIP	Exonic
chr1	25873110	25873610	8	CD16 Mono._.ANTH_control_BWJ0023	2106	PAQR7	Distal
chr1	25874239	25874739	2	CD4 Naive._.MSSA_DU19-01S0003466	3235	PAQR7	Distal
chr1	25874775	25875275	6	NK._.ANTH_control_BMI0099	3771	PAQR7	Distal
chr1	25875325	25875825	29	CD8 TEM._.HI_control_AS13-08590	4321	PAQR7	Distal
chr1	25875877	25876377	5	B memory._.ANTH_control_BWJ0023	4873	PAQR7	Distal
chr1	25879568	25880068	3	CD8 TEM._.MRSA_DU19-01S0003994	8564	PAQR7	Distal
chr1	25884502	25885002	2	CD4 TCM._.MRSA_DU19-01S0003992	13498	PAQR7	Exonic
chr1	25889822	25890322	2	CD4 TCM._.HI_control_AS09-13278	16381	MIR3917	Intronic
chr1	25894261	25894761	2	CD8 TEM._.MRSA_DU19-01S0003994	11942	MIR3917	Intronic
chr1	25895305	25895805	10	CD8 Naive._.MSSA_DU19-01S0003466	10898	MIR3917	Intronic
chr1	25905283	25905783	22	CD16 Mono._.MRSA_DU19-01S0003549	920	MIR3917	Intronic
chr1	25906264	25906764	32	CD4 TCM._.HI_control_AS14-03700	59	MIR3917	Promoter
chr1	25906790	25907290	11	CD4 TCM._.HI_control_AS14-03700	48	STMN1	Promoter
chr1	25907726	25908226	4	CD4 TCM._.MSSA_DU19-01S0004017	984	STMN1	Promoter
chr1	25909271	25909771	2	CD8 TEM._.MRSA_DU19-01S0003994	2529	STMN1	Distal
chr1	25917942	25918442	14	NK._.ANTH_control_BMI0099	11200	STMN1	Distal
chr1	25922526	25923026	22	NK._.MSSA_DU19-01S0003462	15784	STMN1	Distal
chr1	25923228	25923728	20	CD16 Mono._.ANTH_control_BMI0095	16486	STMN1	Distal
chr1	25924338	25924838	5	CD14 Mono._.MSSA_DU19-01S0003509	17596	STMN1	Distal
chr1	25931431	25931931	18	CD14 Mono._.ANTH_control_BMI0101	24689	STMN1	Distal
chr1	25956196	25956696	7	MAIT._.MSSA_DU19-01S0003453	41710	PAFAH2	Distal
chr1	25970638	25971138	2	B memory._.MSSA_DU19-01S0003464	27268	PAFAH2	Intronic
chr1	25971230	25971730	12	CD16 Mono._.ANTH_control_BMI0095	26676	PAFAH2	Intronic
chr1	25989881	25990381	2	MAIT._.MSSA_DU19-01S0003464	8025	PAFAH2	Intronic
chr1	25990679	25991179	27	NK._.MSSA_DU19-01S0003466	7227	PAFAH2	Intronic
chr1	25992700	25993200	8	NK._.ANTH_control_BWJ0023	5206	PAFAH2	Intronic
chr1	25996976	25997476	27	CD14 Mono._.MSSA_DU19-01S0003515	930	PAFAH2	Intronic
chr1	25997496	25997996	24	CD4 TCM._.MRSA_DU19-01S0003549	410	PAFAH2	Intronic
chr1	25998007	25998507	30	CD4 Naive._.MSSA_DU19-01S0003466	99	PAFAH2	Promoter
chr1	25998542	25999042	4	CD8 TEM._.ANTH_control_BMI0094	634	PAFAH2	Promoter
chr1	26002904	26003404	2	CD14 Mono._.MRSA_DU19-01S0003992	4996	PAFAH2	Distal
chr1	26004367	26004867	2	CD16 Mono._.MSSA_DU19-01S0003453	6459	PAFAH2	Distal
chr1	26005250	26005750	2	CD4 TCM._.HI_control_AS09-13278	7342	PAFAH2	Distal
chr1	26012378	26012878	2	CD16 Mono._.ANTH_control_BMI0094	7255	EXTL1	Distal
chr1	26015266	26015766	26	CD14 Mono._.MSSA_DU19-01S0003462	4367	EXTL1	Distal
chr1	26017035	26017535	9	CD4 Naive._.HI_control_AS17-00144	2598	EXTL1	Distal
chr1	26034422	26034922	3	CD8 TEM._.HI_control_AS13-08590	11460	SLC30A2	Intronic
chr1	26035235	26035735	22	CD16 Mono._.MRSA_DU19-01S0004015	10647	SLC30A2	Exonic
chr1	26035867	26036367	27	NK._.MSSA_DU19-01S0003462	10015	SLC30A2	Exonic
chr1	26036471	26036971	2	CD4 TCM._.MRSA_DU19-01S0003987	9411	SLC30A2	Distal
chr1	26040606	26041106	2	NK._.MSSA_DU19-01S0004017	5276	SLC30A2	Intronic
chr1	26042934	26043434	2	CD4 TCM._.HI_control_AS17-00144	2948	SLC30A2	Intronic
chr1	26045259	26045759	2	CD4 TCM._.HI_control_AS17-00144	623	SLC30A2	Intronic
chr1	26046077	26046577	3	CD4 Naive._.MSSA_DU19-01S0003466	193	SLC30A2	Promoter
chr1	26067511	26068011	2	NK._.MSSA_DU19-01S0004017	674	TRIM63	Exonic
chr1	26072805	26073305	2	CD16 Mono._.ANTH_control_BMI0101	4618	TRIM63	Distal
chr1	26078460	26078960	2	Platelet._.MRSA_DU19-01S0003542	10273	TRIM63	Distal
chr1	26081557	26082057	2	NK._.HI_control_AS13-08590	13370	TRIM63	Distal
chr1	26082541	26083041	2	CD4 TCM._.ANTH_control_BMI0101	14354	TRIM63	Distal
chr1	26094108	26094608	2	CD4 TCM._.MSSA_DU19-01S0003492	16806	PDIK1L	Distal
chr1	26103639	26104139	4	MAIT._.ANTH_control_BWJ0023	7275	PDIK1L	Distal
chr1	26104879	26105379	17	CD16 Mono._.MSSA_DU19-01S0003527	6035	PDIK1L	Distal
chr1	26110846	26111346	32	CD4 TCM._.MSSA_DU19-01S0004017	68	PDIK1L	Promoter
chr1	26111475	26111975	27	NK._.MSSA_DU19-01S0003462	559	PDIK1L	Intronic
chr1	26111984	26112484	24	CD14 Mono._.MSSA_DU19-01S0003453	1068	PDIK1L	Intronic
chr1	26122197	26122697	13	CD16 Mono._.MSSA_DU19-01S0003453	11281	PDIK1L	Exonic
chr1	26123114	26123614	16	CD14 Mono._.MRSA_DU19-01S0003989	12198	PDIK1L	Exonic
chr1	26126342	26126842	32	CD4 TCM._.MSSA_DU19-01S0003492	15426	PDIK1L	Distal
chr1	26127610	26128110	7	CD16 Mono._.MSSA_DU19-01S0003464	16694	PDIK1L	Distal
chr1	26138942	26139442	4	CD4 Naive._.MSSA_DU19-01S0003462	19827	FAM110D	Distal
chr1	26145047	26145547	26	CD8 TEM._.MRSA_DU19-01S0004015	13722	FAM110D	Distal
chr1	26152472	26152972	17	CD16 Mono._.ANTH_control_BMI0101	6297	FAM110D	Distal
chr1	26152982	26153482	5	CD16 Mono._.ANTH_control_BMI0095	5787	FAM110D	Distal
chr1	26154076	26154576	3	CD16 Mono._.ANTH_control_BMI0095	4693	FAM110D	Distal
chr1	26155955	26156455	2	NK._.MSSA_DU19-01S0004017	2814	FAM110D	Distal
chr1	26161755	26162255	27	CD14 Mono._.MSSA_DU19-01S0003453	2984	FAM110D	Exonic
chr1	26164112	26164612	26	CD4 Naive._.HI_control_AS17-00144	5341	FAM110D	Distal
chr1	26166716	26167216	8	MAIT._.MSSA_DU19-01S0003466	2904	ZNF593	Distal
chr1	26169656	26170156	22	CD16 Mono._.MRSA_DU19-01S0003549	34	ZNF593	Promoter
chr1	26170478	26170978	6	CD4 TCM._.ANTH_control_BMI0101	856	ZNF593	Exonic
chr1	26177172	26177672	3	CD4 TCM._.MRSA_DU19-01S0003992	18	CNKSR1	Promoter
chr1	26180535	26181035	2	CD4 TCM._.HI_control_AS11-18755	3381	CNKSR1	Exonic
chr1	26186678	26187178	2	CD4 TCM._.MRSA_DU19-01S0003987	3632	CATSPER4	Exonic
chr1	26188912	26189412	2	CD16 Mono._.ANTH_control_BMI0095	1398	CATSPER4	Promoter
chr1	26189454	26189954	2	CD4 TCM._.MRSA_DU19-01S0003987	856	CATSPER4	Promoter
chr1	26190337	26190837	7	CD4 TCM._.MSSA_DU19-01S0003492	25	CATSPER4	Promoter
chr1	26191686	26192186	2	CD4 TCM._.MRSA_DU19-01S0003542	1374	CATSPER4	Intronic
chr1	26198223	26198723	2	NK._.MSSA_DU19-01S0003527	7911	CATSPER4	Intronic
chr1	26201221	26201721	22	CD4 TCM._.MRSA_DU19-01S0003978	10909	CATSPER4	Exonic
chr1	26201831	26202331	30	CD4 TCM._.HI_control_AS09-13278	11519	CATSPER4	Intronic
chr1	26219244	26219744	5	CD16 Mono._.ANTH_control_BMI0095	14658	CEP85	Distal
chr1	26222552	26223052	2	NK._.MSSA_DU19-01S0003466	11350	CEP85	Distal
chr1	26223322	26223822	2	NK._.HI_control_AS17-00144	10580	CEP85	Distal
chr1	26225092	26225592	20	NK._.MSSA_DU19-01S0003462	8810	CEP85	Distal
chr1	26230679	26231179	17	CD16 Mono._.MRSA_DU19-01S0003978	3223	CEP85	Distal
chr1	26233834	26234334	30	CD4 Naive._.ANTH_control_BMI0093	68	CEP85	Promoter
chr1	26234543	26235043	15	NK._.MRSA_DU19-01S0004013	639	CEP85	Intronic
chr1	26235259	26235759	3	CD16 Mono._.MSSA_DU19-01S0003482	1355	CEP85	Intronic
chr1	26237186	26237686	6	CD16 Mono._.ANTH_control_BMI0095	3282	CEP85	Intronic
chr1	26237716	26238216	6	CD16 Mono._.MRSA_DU19-01S0003978	3812	CEP85	Intronic
chr1	26258928	26259428	5	CD16 Mono._.ANTH_control_BMI0094	19997	SH3BGRL3	Intronic
chr1	26259565	26260065	20	CD16 Mono._.ANTH_control_BMI0095	19360	SH3BGRL3	Intronic
chr1	26274758	26275258	30	CD14 Mono._.MRSA_DU19-01S0003978	4167	SH3BGRL3	Exonic
chr1	26275523	26276023	31	CD4 TCM._.MRSA_DU19-01S0003987	3402	SH3BGRL3	Intronic
chr1	26276155	26276655	31	CD14 Mono._.MRSA_DU19-01S0003994	2770	SH3BGRL3	Intronic
chr1	26278817	26279317	29	CD14 Mono._.MSSA_DU19-01S0003462	108	SH3BGRL3	Promoter
chr1	26279742	26280242	31	CD14 Mono._.MRSA_DU19-01S0003989	815	SH3BGRL3	Exonic
chr1	26280276	26280776	13	CD14 Mono._.MRSA_DU19-01S0003542	1349	SH3BGRL3	Intronic
chr1	26281353	26281853	18	CD8 TEM._.MRSA_DU19-01S0003989	2426	SH3BGRL3	Exonic
chr1	26281869	26282369	17	CD14 Mono._.MSSA_DU19-01S0003509	2942	SH3BGRL3	Exonic
chr1	26282733	26283233	8	CD14 Mono._.MSSA_DU19-01S0004017	3806	SH3BGRL3	Intronic
chr1	26283706	26284206	9	CD8 TEM._.HI_control_AS09-13278	4779	SH3BGRL3	Intronic
chr1	26284683	26285183	31	CD14 Mono._.MSSA_DU19-01S0003492	5756	SH3BGRL3	Exonic
chr1	26285256	26285756	4	CD4 TCM._.MRSA_DU19-01S0003987	6329	SH3BGRL3	Exonic
chr1	26285758	26286258	7	CD16 Mono._.ANTH_control_BWJ0023	6831	SH3BGRL3	Exonic
chr1	26286775	26287275	3	CD8 TEM._.MSSA_DU19-01S0003527	7848	SH3BGRL3	Intronic
chr1	26287317	26287817	32	CD4 TCM._.MRSA_DU19-01S0003987	8390	SH3BGRL3	Intronic
chr1	26287972	26288472	6	CD8 TEM._.MRSA_DU19-01S0004015	9045	SH3BGRL3	Intronic
chr1	26288485	26288985	18	CD16 Mono._.MSSA_DU19-01S0003515	9558	SH3BGRL3	Intronic
chr1	26289069	26289569	16	B naive._.ANTH_control_BMI0093	10142	SH3BGRL3	Intronic
chr1	26289996	26290496	31	CD14 Mono._.MSSA_DU19-01S0003492	11069	SH3BGRL3	Intronic
chr1	26290516	26291016	21	CD16 Mono._.MRSA_DU19-01S0003987	11589	SH3BGRL3	Intronic
chr1	26292631	26293131	5	B naive._.MSSA_DU19-01S0003507	13704	SH3BGRL3	Intronic
chr1	26294164	26294664	2	CD8 TEM._.HI_control_AS09-13278	15237	SH3BGRL3	Intronic
chr1	26298109	26298609	3	CD14 Mono._.MSSA_DU19-01S0003462	19182	SH3BGRL3	Intronic
chr1	26299217	26299717	2	B naive._.ANTH_control_BWJ0023	18489	CD52	Intronic
chr1	26305600	26306100	27	CD14 Mono._.MRSA_DU19-01S0003978	12106	CD52	Intronic
chr1	26306452	26306952	32	CD4 TCM._.MRSA_DU19-01S0004015	11254	CD52	Exonic
chr1	26307464	26307964	31	CD4 TCM._.MSSA_DU19-01S0003453	10242	CD52	Intronic
chr1	26308129	26308629	17	CD16 Mono._.MRSA_DU19-01S0003978	9577	CD52	Intronic
chr1	26309064	26309564	2	CD4 TCM._.MSSA_DU19-01S0003515	8642	CD52	Intronic
chr1	26311510	26312010	3	CD16 Mono._.MRSA_DU19-01S0003549	6196	CD52	Intronic
chr1	26314081	26314581	4	CD8 TEM._.ANTH_control_BMI0099	3625	CD52	Intronic
chr1	26314798	26315298	5	NK._.ANTH_control_BMI0101	2908	CD52	Intronic
chr1	26315305	26315805	27	CD14 Mono._.MSSA_DU19-01S0003453	2401	CD52	Intronic
chr1	26317115	26317615	2	cDC2._.Other	591	CD52	Promoter
chr1	26317629	26318129	32	CD4 TCM._.MRSA_DU19-01S0004015	77	CD52	Promoter
chr1	26318568	26319068	25	CD14 Mono._.MSSA_DU19-01S0003482	454	UBXN11	Promoter
chr1	26319511	26320011	17	CD4 TCM._.HI_control_AS17-00144	1397	UBXN11	Promoter
chr1	26320095	26320595	2	CD8 TEM._.MSSA_DU19-01S0003492	1981	UBXN11	Promoter
chr1	26320643	26321143	5	CD4 TCM._.MSSA_DU19-01S0003453	2529	UBXN11	Distal
chr1	26321455	26321955	26	NK._.MSSA_DU19-01S0003466	3341	UBXN11	Distal
chr1	26322402	26322902	2	CD4 TCM._.MSSA_DU19-01S0003453	4288	UBXN11	Intronic
chr1	26327956	26328456	3	CD8 TEM._.MRSA_DU19-01S0003987	9842	UBXN11	Intronic
chr1	26333310	26333810	9	CD14 Mono._.ANTH_control_BMI0101	15196	UBXN11	Intronic
chr1	26335705	26336205	2	NK._.MSSA_DU19-01S0004017	17591	UBXN11	Intronic
chr1	26336257	26336757	32	CD4 TCM._.MSSA_DU19-01S0003466	17622	CRYBG2	Exonic
chr1	26336878	26337378	4	CD4 Naive._.ANTH_control_BMI0093	17001	CRYBG2	Intronic
chr1	26337463	26337963	3	CD4 Naive._.MRSA_DU19-01S0003992	16416	CRYBG2	Intronic
chr1	26337993	26338493	7	CD4 TCM._.ANTH_control_BWJ0023	15886	CRYBG2	Intronic
chr1	26338704	26339204	2	B naive._.HI_control_AS14-03700	15175	CRYBG2	Intronic
chr1	26346209	26346709	3	CD16 Mono._.ANTH_control_BMI0099	7670	CRYBG2	Exonic
chr1	26351570	26352070	2	CD4 TCM._.HI_control_AS14-03700	2309	CRYBG2	Intronic
chr1	26356101	26356601	2	CD4 TCM._.HI_control_AS09-13278	2220	CRYBG2	Distal
chr1	26358718	26359218	32	CD4 TCM._.HI_control_AS09-13278	4837	CRYBG2	Distal
chr1	26359639	26360139	11	CD8 TEM._.ANTH_control_BMI0101	5758	CRYBG2	Distal
chr1	26360279	26360779	26	CD4 TCM._.MRSA_DU19-01S0004015	6398	CRYBG2	Distal
chr1	26361514	26362014	2	B naive._.Other	7633	CRYBG2	Exonic
chr1	26363743	26364243	32	CD4 TCM._.HI_control_AS09-13278	9862	CRYBG2	Intronic
chr1	26368089	26368589	3	CD4 TCM._.MSSA_DU19-01S0004017	6182	ZNF683	Intronic
chr1	26370455	26370955	21	CD8 TEM._.MRSA_DU19-01S0003994	3816	ZNF683	Exonic
chr1	26373243	26373743	19	NK._.MSSA_DU19-01S0003482	1028	ZNF683	Intronic
chr1	26373744	26374244	7	NK._.MRSA_DU19-01S0003549	527	ZNF683	Intronic
chr1	26374294	26374794	4	CD8 TEM._.MSSA_DU19-01S0003464	21	ZNF683	Promoter
chr1	26375018	26375518	17	CD8 TEM._.MSSA_DU19-01S0003464	745	ZNF683	Promoter
chr1	26377335	26377835	4	CD8 TEM._.MRSA_DU19-01S0003978	3062	ZNF683	Distal
chr1	26378318	26378818	31	CD8 TEM._.MRSA_DU19-01S0004015	4045	ZNF683	Distal
chr1	26384057	26384557	22	CD8 TEM._.MRSA_DU19-01S0004015	9784	ZNF683	Distal
chr1	26385543	26386043	2	Platelet._.MRSA_DU19-01S0004015	11270	ZNF683	Distal
chr1	26387328	26387828	2	CD14 Mono._.MSSA_DU19-01S0003462	13055	ZNF683	Distal
chr1	26388731	26389231	2	CD8 TEM._.ANTH_control_BMI0099	14458	ZNF683	Distal
chr1	26389584	26390084	4	NK._.MRSA_DU19-01S0004015	15311	ZNF683	Distal
chr1	26391392	26391892	25	NK._.MSSA_DU19-01S0003466	17119	ZNF683	Distal
chr1	26396203	26396703	14	CD16 Mono._.ANTH_control_BMI0095	14324	LIN28A	Distal
chr1	26398766	26399266	2	NK._.MSSA_DU19-01S0003462	11761	LIN28A	Distal
chr1	26401050	26401550	2	MAIT._.MSSA_DU19-01S0003453	9477	LIN28A	Distal
chr1	26408480	26408980	25	CD4 Naive._.ANTH_control_BMI0099	2047	LIN28A	Distal
chr1	26409015	26409515	2	CD4 TCM._.HI_control_AS14-03700	1512	LIN28A	Promoter
chr1	26409778	26410278	2	MAIT._.MSSA_DU19-01S0003527	749	LIN28A	Promoter
chr1	26416961	26417461	31	CD4 TCM._.ANTH_control_BMI0095	6432	LIN28A	Intronic
chr1	26431469	26431969	3	MAIT._.MSSA_DU19-01S0003527	562	DHDDS	Promoter
chr1	26432013	26432513	3	Platelet._.MRSA_DU19-01S0003542	18	DHDDS	Promoter
chr1	26432718	26433218	2	CD4 Naive._.MSSA_DU19-01S0004017	685	DHDDS	Exonic
chr1	26434183	26434683	3	CD16 Mono._.Other	2150	DHDDS	Intronic
chr1	26467732	26468232	2	CD4 TCM._.HI_control_AS09-13278	699	LOC101928324	Promoter
chr1	26470245	26470745	17	CD16 Mono._.MSSA_DU19-01S0003453	1954	HMGN2	Promoter
chr1	26470770	26471270	5	CD16 Mono._.MSSA_DU19-01S0003482	1429	HMGN2	Promoter
chr1	26471329	26471829	17	CD16 Mono._.MSSA_DU19-01S0003482	870	HMGN2	Promoter
chr1	26472140	26472640	22	CD16 Mono._.ANTH_control_BMI0099	59	HMGN2	Promoter
chr1	26472902	26473402	27	NK._.MRSA_DU19-01S0004013	701	HMGN2	Intronic
chr1	26474646	26475146	2	CD16 Mono._.ANTH_control_BMI0095	2445	HMGN2	Exonic
chr1	26481081	26481581	2	CD16 Mono._.ANTH_control_BMI0093	8880	HMGN2	Distal
chr1	26493855	26494355	2	CD14 Mono._.MSSA_DU19-01S0003515	21654	HMGN2	Distal
chr1	26500114	26500614	10	CD8 Naive._.MRSA_DU19-01S0003549	27913	HMGN2	Distal
chr1	26500793	26501293	32	CD4 TCM._.MRSA_DU19-01S0003987	28592	HMGN2	Distal
chr1	26501359	26501859	11	CD4 TCM._.MSSA_DU19-01S0003464	28151	RPS6KA1	Distal
chr1	26502392	26502892	2	MAIT._.MSSA_DU19-01S0003464	27118	RPS6KA1	Distal
chr1	26529488	26529988	32	CD4 TCM._.MRSA_DU19-01S0003987	22	RPS6KA1	Promoter
chr1	26530006	26530506	9	CD4 TCM._.MRSA_DU19-01S0003989	494	RPS6KA1	Intronic
chr1	26530509	26531009	5	CD4 TCM._.MSSA_DU19-01S0003464	997	RPS6KA1	Exonic
chr1	26531038	26531538	21	CD14 Mono._.MRSA_DU19-01S0003978	1526	RPS6KA1	Exonic
chr1	26531606	26532106	3	NK._.MSSA_DU19-01S0003527	2094	RPS6KA1	Intronic
chr1	26533895	26534395	2	CD4 TCM._.MSSA_DU19-01S0003466	4383	RPS6KA1	Intronic
chr1	26535101	26535601	7	CD4 TCM._.MSSA_DU19-01S0003464	5589	RPS6KA1	Intronic
chr1	26537963	26538463	22	CD16 Mono._.MSSA_DU19-01S0003509	8451	RPS6KA1	Intronic
chr1	26538642	26539142	15	CD16 Mono._.ANTH_control_BMI0095	9130	RPS6KA1	Intronic
chr1	26539553	26540053	3	CD4 TCM._.MRSA_DU19-01S0003987	10041	RPS6KA1	Intronic
chr1	26540342	26540842	3	NK_CD56bright._.ANTH_control_BMI0099	10830	RPS6KA1	Intronic
chr1	26541315	26541815	16	CD16 Mono._.ANTH_control_BMI0101	11803	RPS6KA1	Intronic
chr1	26542169	26542669	4	cDC2._.ANTH_control_BMI0099	12122	MIR1976	Intronic
chr1	26542861	26543361	20	CD16 Mono._.MRSA_DU19-01S0003542	11430	MIR1976	Intronic
chr1	26543495	26543995	5	CD16 Mono._.MSSA_DU19-01S0003482	10796	MIR1976	Intronic
chr1	26544034	26544534	3	B naive._.ANTH_control_BMI0099	10257	MIR1976	Intronic
chr1	26544710	26545210	2	CD4 TCM._.MRSA_DU19-01S0003987	9581	MIR1976	Intronic
chr1	26545539	26546039	32	CD4 TCM._.HI_control_AS09-13278	8752	MIR1976	Intronic
chr1	26546379	26546879	22	CD14 Mono._.MRSA_DU19-01S0003994	7912	MIR1976	Intronic
chr1	26553855	26554355	22	CD16 Mono._.ANTH_control_BMI0093	436	MIR1976	Promoter
chr1	26555553	26556053	3	CD16 Mono._.MRSA_DU19-01S0003987	1260	MIR1976	Intronic
chr1	26556068	26556568	4	CD16 Mono._.Other	1775	MIR1976	Intronic
chr1	26556658	26557158	2	B naive._.MSSA_DU19-01S0003464	2365	MIR1976	Intronic
chr1	26558799	26559299	3	CD16 Mono._.MRSA_DU19-01S0003987	4506	MIR1976	Intronic
chr1	26560098	26560598	2	CD4 TCM._.MRSA_DU19-01S0004013	5805	MIR1976	Intronic
chr1	26564741	26565241	2	CD16 Mono._.ANTH_control_BMI0095	10448	MIR1976	Intronic
chr1	26572222	26572722	2	CD16 Mono._.MRSA_DU19-01S0003987	17929	MIR1976	Intronic
chr1	26573297	26573797	2	CD16 Mono._.MRSA_DU19-01S0004015	19004	MIR1976	Intronic
chr1	26573936	26574436	5	CD14 Mono._.MSSA_DU19-01S0003462	19643	MIR1976	Exonic
chr1	26574595	26575095	5	CD14 Mono._.HI_control_AS17-00144	20302	MIR1976	Exonic
chr1	26581222	26581722	7	CD14 Mono._.MSSA_DU19-01S0003462	26929	MIR1976	Distal
chr1	26582718	26583218	28	CD14 Mono._.MRSA_DU19-01S0003549	28425	MIR1976	Distal
chr1	26584087	26584587	3	CD16 Mono._.MRSA_DU19-01S0003987	29794	MIR1976	Distal
chr1	26597491	26597991	25	CD4 TCM._.ANTH_control_BMI0101	43198	MIR1976	Distal
chr1	26598845	26599345	3	CD16 Mono._.ANTH_control_BMI0095	44552	MIR1976	Distal
chr1	26602299	26602799	26	CD4 TCM._.MSSA_DU19-01S0003453	48006	MIR1976	Distal
chr1	26607117	26607617	17	CD14 Mono._.MSSA_DU19-01S0003462	52824	MIR1976	Distal
chr1	26618478	26618978	2	B naive._.ANTH_control_BMI0093	64185	MIR1976	Distal
chr1	26619586	26620086	8	CD16 Mono._.MSSA_DU19-01S0003515	65293	MIR1976	Distal
chr1	26620323	26620823	32	CD4 TCM._.ANTH_control_BMI0093	66030	MIR1976	Distal
chr1	26621277	26621777	21	CD16 Mono._.ANTH_control_BMI0101	66984	MIR1976	Distal
chr1	26627865	26628365	20	CD16 Mono._.ANTH_control_BMI0095	67917	ARID1A	Distal
chr1	26633024	26633524	2	B naive._.ANTH_control_BMI0099	62758	ARID1A	Distal
chr1	26639305	26639805	11	CD14 Mono._.MRSA_DU19-01S0003542	56477	ARID1A	Distal
chr1	26639832	26640332	16	CD16 Mono._.ANTH_control_BMI0101	55950	ARID1A	Distal
chr1	26647739	26648239	19	CD14 Mono._.MSSA_DU19-01S0003515	48043	ARID1A	Distal
chr1	26648320	26648820	17	CD16 Mono._.MRSA_DU19-01S0003987	47462	ARID1A	Distal
chr1	26664190	26664690	2	MAIT._.MSSA_DU19-01S0003466	31592	ARID1A	Distal
chr1	26677393	26677893	30	CD14 Mono._.MSSA_DU19-01S0003509	18389	ARID1A	Distal
chr1	26682562	26683062	6	CD14 Mono._.MRSA_DU19-01S0003987	13220	ARID1A	Distal
chr1	26683118	26683618	6	CD14 Mono._.ANTH_control_BMI0094	12664	ARID1A	Distal
chr1	26690126	26690626	20	CD14 Mono._.MRSA_DU19-01S0003549	5656	ARID1A	Distal
chr1	26691624	26692124	2	NK._.MRSA_DU19-01S0004011	4158	ARID1A	Distal
chr1	26692305	26692805	7	B memory._.MSSA_DU19-01S0003515	3477	ARID1A	Distal
chr1	26692921	26693421	27	NK._.MSSA_DU19-01S0003492	2861	ARID1A	Distal
chr1	26693715	26694215	3	CD4 TCM._.MRSA_DU19-01S0004011	2067	ARID1A	Distal
chr1	26694910	26695410	25	CD4 TCM._.MRSA_DU19-01S0004015	872	ARID1A	Promoter
chr1	26695417	26695917	22	CD16 Mono._.MSSA_DU19-01S0003515	365	ARID1A	Promoter
chr1	26696298	26696798	20	NK._.MRSA_DU19-01S0004013	514	ARID1A	Exonic
chr1	26697015	26697515	27	NK._.HI_control_AS13-08590	1231	ARID1A	Exonic
chr1	26698046	26698546	32	CD4 TCM._.MRSA_DU19-01S0003987	2262	ARID1A	Intronic
chr1	26701228	26701728	2	B memory._.MSSA_DU19-01S0003515	5444	ARID1A	Intronic
chr1	26702531	26703031	3	CD8 TEM._.MRSA_DU19-01S0003978	6747	ARID1A	Intronic
chr1	26704580	26705080	2	NK._.MSSA_DU19-01S0003527	8796	ARID1A	Intronic
chr1	26705875	26706375	2	CD8 TEM._.MSSA_DU19-01S0003507	10091	ARID1A	Intronic
chr1	26716988	26717488	2	CD16 Mono._.ANTH_control_BMI0093	21204	ARID1A	Intronic
chr1	26721713	26722213	18	CD4 TCM._.MSSA_DU19-01S0004017	25929	ARID1A	Intronic
chr1	26723366	26723866	22	CD8 TEM._.MSSA_DU19-01S0003462	27582	ARID1A	Intronic
chr1	26726652	26727152	4	CD16 Mono._.MSSA_DU19-01S0003482	30868	ARID1A	Intronic
chr1	26733979	26734479	12	CD8 TEM._.MRSA_DU19-01S0004015	38195	ARID1A	Intronic
chr1	26734488	26734988	2	CD8 TEM._.MRSA_DU19-01S0003987	38704	ARID1A	Intronic
chr1	26739339	26739839	15	CD4 Naive._.MRSA_DU19-01S0003978	43555	ARID1A	Intronic
chr1	26739911	26740411	7	CD4 TCM._.MRSA_DU19-01S0003987	44127	ARID1A	Intronic
chr1	26743117	26743617	3	CD16 Mono._.ANTH_control_BWJ0023	44104	PIGV	Intronic
chr1	26744014	26744514	27	NK._.MSSA_DU19-01S0004017	43207	PIGV	Intronic
chr1	26744547	26745047	14	CD14 Mono._.MRSA_DU19-01S0003542	42674	PIGV	Intronic
chr1	26756425	26756925	2	NK._.MSSA_DU19-01S0003464	30796	PIGV	Intronic
chr1	26761202	26761702	2	CD8 TEM._.MRSA_DU19-01S0004015	26019	PIGV	Exonic
chr1	26764281	26764781	3	NK_CD56bright._.ANTH_control_BWJ0023	22940	PIGV	Intronic
chr1	26771616	26772116	13	CD16 Mono._.ANTH_control_BMI0095	15605	PIGV	Intronic
chr1	26774269	26774769	2	B naive._.MSSA_DU19-01S0003515	12952	PIGV	Exonic
chr1	26776453	26776953	2	CD4 TCM._.MRSA_DU19-01S0003992	10768	PIGV	Intronic
chr1	26778967	26779467	7	CD16 Mono._.MRSA_DU19-01S0003978	8254	PIGV	Exonic
chr1	26781399	26781899	21	NK._.MSSA_DU19-01S0003462	5822	PIGV	Exonic
chr1	26783982	26784482	20	CD16 Mono._.ANTH_control_BMI0095	3239	PIGV	Distal
chr1	26784558	26785058	3	CD16 Mono._.Other	2663	PIGV	Distal
chr1	26786068	26786568	17	CD16 Mono._.ANTH_control_BMI0101	1153	PIGV	Promoter
chr1	26787106	26787606	25	NK._.MSSA_DU19-01S0003453	115	PIGV	Promoter
chr1	26787640	26788140	27	NK._.MSSA_DU19-01S0003462	417	PIGV	Intronic
chr1	26788181	26788681	20	CD8 TEM._.ANTH_control_BMI0099	958	PIGV	Exonic
chr1	26789064	26789564	28	CD4 Naive._.MRSA_DU19-01S0003549	1841	PIGV	Intronic
chr1	26789866	26790366	8	MAIT._.MSSA_DU19-01S0003466	2643	PIGV	Intronic
chr1	26790416	26790916	22	CD8 TEM._.MRSA_DU19-01S0004015	3193	PIGV	Intronic
chr1	26790960	26791460	3	CD8 TEM._.MRSA_DU19-01S0003542	3737	PIGV	Intronic
chr1	26799323	26799823	6	CD8 TEM._.ANTH_control_BMI0099	12100	PIGV	Distal
chr1	26799853	26800353	28	CD8 TEM._.MRSA_DU19-01S0003994	12630	PIGV	Distal
chr1	26800439	26800939	26	CD8 TEM._.MSSA_DU19-01S0003453	13216	PIGV	Distal
chr1	26810004	26810504	25	NK._.MSSA_DU19-01S0003462	16455	ZDHHC18	Distal
chr1	26811000	26811500	20	CD8 TEM._.HI_control_AS13-08590	15459	ZDHHC18	Distal
chr1	26812149	26812649	13	CD14 Mono._.MRSA_DU19-01S0004015	14310	ZDHHC18	Distal
chr1	26820600	26821100	16	B naive._.MSSA_DU19-01S0003515	5859	ZDHHC18	Distal
chr1	26821282	26821782	2	CD16 Mono._.MSSA_DU19-01S0003527	5177	ZDHHC18	Distal
chr1	26826409	26826909	10	CD8 Naive._.MRSA_DU19-01S0003549	50	ZDHHC18	Promoter
chr1	26827005	26827505	9	CD4 TCM._.MSSA_DU19-01S0003527	544	ZDHHC18	Intronic
chr1	26828053	26828553	8	CD16 Mono._.MSSA_DU19-01S0003509	1592	ZDHHC18	Intronic
chr1	26828586	26829086	21	CD16 Mono._.ANTH_control_BWJ0023	2125	ZDHHC18	Intronic
chr1	26829118	26829618	3	cDC2._.Other	2657	ZDHHC18	Intronic
chr1	26830092	26830592	3	CD4 TCM._.MRSA_DU19-01S0003992	3631	ZDHHC18	Intronic
chr1	26831655	26832155	10	CD4 TCM._.HI_control_AS17-00144	5194	ZDHHC18	Intronic
chr1	26833536	26834036	32	CD4 TCM._.MSSA_DU19-01S0003453	7075	ZDHHC18	Intronic
chr1	26838832	26839332	31	CD4 TCM._.MRSA_DU19-01S0003992	12371	ZDHHC18	Intronic
chr1	26851010	26851510	2	CD8 TEM._.HI_control_AS14-03700	11877	SFN	Intronic
chr1	26853004	26853504	16	CD16 Mono._.MSSA_DU19-01S0003482	9883	SFN	Intronic
chr1	26858130	26858630	2	CD16 Mono._.MRSA_DU19-01S0003987	4757	SFN	Distal
chr1	26859124	26859624	2	MAIT._.MSSA_DU19-01S0003527	3763	SFN	Distal
chr1	26862673	26863173	21	CD4 TCM._.MRSA_DU19-01S0003549	214	SFN	Promoter
chr1	26863194	26863694	6	CD4 TCM._.MRSA_DU19-01S0003989	305	SFN	Exonic
chr1	26864092	26864592	13	CD14 Mono._.MRSA_DU19-01S0003994	1203	SFN	Exonic
chr1	26864919	26865419	31	CD8 TEM._.MRSA_DU19-01S0004015	2030	SFN	Distal
chr1	26865643	26866143	24	CD8 TEM._.MRSA_DU19-01S0004015	2754	SFN	Distal
chr1	26875980	26876480	2	CD4 TCM._.HI_control_AS17-00144	13091	SFN	Exonic
chr1	26877895	26878395	21	NK._.MSSA_DU19-01S0003492	12151	GPN2	Exonic
chr1	26887372	26887872	11	CD4 TCM._.MSSA_DU19-01S0003453	2674	GPN2	Intronic
chr1	26888662	26889162	2	CD4 TCM._.HI_control_AS09-13278	1384	GPN2	Exonic
chr1	26889447	26889947	8	CD8 TEM._.MRSA_DU19-01S0003987	599	GPN2	Exonic
chr1	26890081	26890581	27	NK._.MSSA_DU19-01S0003492	33	GPN2	Promoter
chr1	26890670	26891170	2	CD4 TCM._.MSSA_DU19-01S0003527	622	GPN2	Promoter
chr1	26900204	26900704	22	CD16 Mono._.ANTH_control_BMI0095	11	GPATCH3	Promoter
chr1	26900900	26901400	2	CD4 Naive._.MSSA_DU19-01S0004017	683	GPATCH3	Promoter
chr1	26921389	26921889	27	NK._.MSSA_DU19-01S0003492	7672	NR0B2	Intronic
chr1	26922107	26922607	4	CD4 Naive._.MRSA_DU19-01S0003992	8390	NR0B2	Exonic
chr1	26932464	26932964	19	CD16 Mono._.MSSA_DU19-01S0003482	18747	NR0B2	Intronic
chr1	26937980	26938480	9	CD14 Mono._.MSSA_DU19-01S0003462	22175	KDF1	Intronic
chr1	26940318	26940818	9	CD14 Mono._.MSSA_DU19-01S0003462	19837	KDF1	Intronic
chr1	26950515	26951015	3	CD16 Mono._.MSSA_DU19-01S0003462	9640	KDF1	Intronic
chr1	26959209	26959709	3	CD16 Mono._.ANTH_control_BMI0094	946	KDF1	Intronic
chr1	26959721	26960221	5	CD8 Naive._.ANTH_control_BMI0099	434	KDF1	Intronic
chr1	26960222	26960722	13	B naive._.HI_control_AS11-18755	65	KDF1	Promoter
chr1	26966845	26967345	17	CD16 Mono._.ANTH_control_BMI0093	6688	KDF1	Distal
chr1	26969085	26969585	2	CD4 Naive._.MRSA_DU19-01S0003992	8928	KDF1	Distal
chr1	26970851	26971351	2	CD8 TEM._.MSSA_DU19-01S0003492	10694	KDF1	Distal
chr1	26973236	26973736	3	CD14 Mono._.MSSA_DU19-01S0004017	13079	KDF1	Distal
chr1	26989283	26989783	6	CD16 Mono._.MSSA_DU19-01S0003492	4173	TRNP1	Distal
chr1	26991283	26991783	31	CD14 Mono._.MSSA_DU19-01S0003509	2173	TRNP1	Distal
chr1	26992813	26993313	3	CD4 Naive._.MRSA_DU19-01S0004011	643	TRNP1	Promoter
chr1	26993371	26993871	21	CD16 Mono._.MRSA_DU19-01S0003987	85	TRNP1	Promoter
chr1	26994164	26994664	14	CD16 Mono._.MSSA_DU19-01S0003464	706	TRNP1	Exonic
chr1	26994741	26995241	3	CD4 Naive._.MRSA_DU19-01S0003549	1283	TRNP1	Intronic
chr1	26997066	26997566	4	CD4 Naive._.Other	3608	TRNP1	Intronic
chr1	26997591	26998091	21	CD16 Mono._.ANTH_control_BMI0101	4133	TRNP1	Intronic
chr1	27000669	27001169	23	CD14 Mono._.MSSA_DU19-01S0003507	7211	TRNP1	Distal
chr1	27001781	27002281	22	CD16 Mono._.ANTH_control_BMI0099	8323	TRNP1	Distal
chr1	27002578	27003078	22	CD14 Mono._.MRSA_DU19-01S0004013	9120	TRNP1	Distal
chr1	27012148	27012648	5	CD8 TEM._.HI_control_AS13-08590	437	TENT5B	Intronic
chr1	27012713	27013213	22	CD16 Mono._.MRSA_DU19-01S0003542	126	TENT5B	Promoter
chr1	27013257	27013757	5	CD16 Mono._.ANTH_control_BMI0094	670	TENT5B	Promoter
chr1	27015132	27015632	20	CD16 Mono._.ANTH_control_BMI0099	2545	TENT5B	Distal
chr1	27031579	27032079	15	CD16 Mono._.MRSA_DU19-01S0003542	18992	TENT5B	Distal
chr1	27036445	27036945	2	CD14 Mono._.HI_control_AS14-03700	23858	TENT5B	Distal
chr1	27038250	27038750	11	CD16 Mono._.MSSA_DU19-01S0003453	25663	TENT5B	Distal
chr1	27044459	27044959	21	CD16 Mono._.MSSA_DU19-01S0003482	31872	TENT5B	Distal
chr1	27045819	27046319	27	CD4 TCM._.HI_control_AS09-13278	33232	TENT5B	Distal
chr1	27058159	27058659	2	NK._.ANTH_control_BMI0093	45572	TENT5B	Distal
chr1	27067642	27068142	18	CD16 Mono._.ANTH_control_BMI0095	55055	TENT5B	Distal
chr1	27074187	27074687	15	CD14 Mono._.MRSA_DU19-01S0003989	61600	TENT5B	Distal
chr1	27086166	27086666	2	NK._.ANTH_control_BMI0099	73579	TENT5B	Distal
chr1	27087181	27087681	2	NK._.MSSA_DU19-01S0003492	74594	TENT5B	Distal
chr1	27090691	27091191	2	CD4 Naive._.MRSA_DU19-01S0003992	76039	SLC9A1	Distal
chr1	27097353	27097853	21	CD16 Mono._.MRSA_DU19-01S0003987	69377	SLC9A1	Distal
chr1	27098832	27099332	23	CD14 Mono._.MRSA_DU19-01S0003542	67898	SLC9A1	Exonic
chr1	27099457	27099957	22	CD16 Mono._.MSSA_DU19-01S0003509	67273	SLC9A1	Exonic
chr1	27100564	27101064	2	CD8 TEM._.MRSA_DU19-01S0003987	66166	SLC9A1	Intronic
chr1	27102627	27103127	26	NK._.ANTH_control_BMI0101	64103	SLC9A1	Intronic
chr1	27105380	27105880	21	CD14 Mono._.MRSA_DU19-01S0003994	61350	SLC9A1	Exonic
chr1	27106790	27107290	23	CD14 Mono._.MRSA_DU19-01S0003542	59940	SLC9A1	Intronic
chr1	27109215	27109715	6	CD16 Mono._.ANTH_control_BMI0094	57515	SLC9A1	Intronic
chr1	27110570	27111070	2	CD16 Mono._.ANTH_control_BMI0094	56160	SLC9A1	Intronic
chr1	27111197	27111697	4	CD14 Mono._.MSSA_DU19-01S0003515	55533	SLC9A1	Intronic
chr1	27111930	27112430	31	CD14 Mono._.MRSA_DU19-01S0003549	54800	SLC9A1	Intronic
chr1	27112463	27112963	11	CD14 Mono._.MRSA_DU19-01S0003542	54267	SLC9A1	Intronic
chr1	27113746	27114246	5	CD4 Naive._.MSSA_DU19-01S0003466	52984	SLC9A1	Exonic
chr1	27116037	27116537	9	CD14 Mono._.HI_control_AS11-18755	50693	SLC9A1	Intronic
chr1	27116622	27117122	29	CD14 Mono._.MRSA_DU19-01S0003978	50108	SLC9A1	Intronic
chr1	27117489	27117989	2	NK._.MSSA_DU19-01S0003462	49241	SLC9A1	Intronic
chr1	27119762	27120262	26	CD14 Mono._.MRSA_DU19-01S0003978	46968	SLC9A1	Intronic
chr1	27122605	27123105	23	CD14 Mono._.MRSA_DU19-01S0003989	44125	SLC9A1	Intronic
chr1	27131043	27131543	19	CD16 Mono._.MSSA_DU19-01S0003482	35687	SLC9A1	Intronic
chr1	27132106	27132606	13	CD16 Mono._.MRSA_DU19-01S0003978	34624	SLC9A1	Intronic
chr1	27133924	27134424	20	CD16 Mono._.ANTH_control_BWJ0023	32806	SLC9A1	Intronic
chr1	27135495	27135995	16	CD16 Mono._.ANTH_control_BMI0101	31235	SLC9A1	Intronic
chr1	27136121	27136621	20	NK._.MSSA_DU19-01S0003462	30609	SLC9A1	Intronic
chr1	27137139	27137639	22	CD16 Mono._.MSSA_DU19-01S0003482	29591	SLC9A1	Intronic
chr1	27137952	27138452	12	CD16 Mono._.MSSA_DU19-01S0003527	28778	SLC9A1	Intronic
chr1	27140627	27141127	2	CD16 Mono._.ANTH_control_BWJ0023	26103	SLC9A1	Intronic
chr1	27142481	27142981	8	CD4 Naive._.MRSA_DU19-01S0003542	24249	SLC9A1	Intronic
chr1	27143188	27143688	2	CD4 TCM._.MSSA_DU19-01S0003453	23542	SLC9A1	Intronic
chr1	27145158	27145658	2	CD8 TEM._.MRSA_DU19-01S0004015	21572	SLC9A1	Intronic
chr1	27149356	27149856	8	CD16 Mono._.MSSA_DU19-01S0003482	17374	SLC9A1	Intronic
chr1	27151739	27152239	4	CD4 TCM._.MRSA_DU19-01S0003994	14991	SLC9A1	Intronic
chr1	27152532	27153032	2	CD8 Naive._.ANTH_control_BMI0099	14198	SLC9A1	Intronic
chr1	27153038	27153538	5	CD4 TCM._.HI_control_AS09-13278	13692	SLC9A1	Intronic
chr1	27153910	27154410	4	CD8 Naive._.ANTH_control_BMI0099	12820	SLC9A1	Exonic
chr1	27154955	27155455	32	CD4 TCM._.MSSA_DU19-01S0004017	11775	SLC9A1	Intronic
chr1	27155462	27155962	5	MAIT._.MSSA_DU19-01S0003462	11268	SLC9A1	Intronic
chr1	27161556	27162056	14	B naive._.ANTH_control_BMI0099	5174	SLC9A1	Intronic
chr1	27191929	27192429	16	CD14 Mono._.MSSA_DU19-01S0003462	25197	SLC9A1	Distal
chr1	27192685	27193185	11	CD14 Mono._.MSSA_DU19-01S0003464	25953	SLC9A1	Distal
chr1	27197858	27198358	29	CD4 TCM._.MSSA_DU19-01S0003453	31126	SLC9A1	Distal
chr1	27205192	27205692	3	CD16 Mono._.ANTH_control_BMI0095	29073	WDTC1	Distal
chr1	27206391	27206891	9	CD16 Mono._.ANTH_control_BMI0095	27874	WDTC1	Distal
chr1	27233503	27234003	28	CD8 TEM._.ANTH_control_BMI0099	762	WDTC1	Promoter
chr1	27234130	27234630	13	MAIT._.MSSA_DU19-01S0003466	135	WDTC1	Promoter
chr1	27234732	27235232	25	CD8 TEM._.HI_control_AS09-13278	465	WDTC1	Intronic
chr1	27235324	27235824	28	CD8 TEM._.MRSA_DU19-01S0004015	1057	WDTC1	Intronic
chr1	27235857	27236357	7	NK._.MSSA_DU19-01S0003462	1590	WDTC1	Intronic
chr1	27237024	27237524	3	CD16 Mono._.MSSA_DU19-01S0003453	2757	WDTC1	Intronic
chr1	27241685	27242185	5	NK._.ANTH_control_BMI0099	7418	WDTC1	Intronic
chr1	27250308	27250808	8	CD14 Mono._.MRSA_DU19-01S0003542	16041	WDTC1	Intronic
chr1	27252534	27253034	11	CD4 Naive._.HI_control_AS09-13278	18267	WDTC1	Intronic
chr1	27253515	27254015	6	B naive._.MSSA_DU19-01S0003515	19248	WDTC1	Intronic
chr1	27258540	27259040	6	CD4 Naive._.MRSA_DU19-01S0004013	24273	WDTC1	Intronic
chr1	27265967	27266467	2	CD4 TCM._.HI_control_AS11-18755	31700	WDTC1	Intronic
chr1	27275616	27276116	17	CD16 Mono._.MSSA_DU19-01S0003453	41349	WDTC1	Intronic
chr1	27276525	27277025	2	NK._.MRSA_DU19-01S0004013	42258	WDTC1	Intronic
chr1	27284604	27285104	26	CD4 TCM._.ANTH_control_BMI0094	37290	TMEM222	Intronic
chr1	27287908	27288408	2	Platelet._.MRSA_DU19-01S0004015	33986	TMEM222	Intronic
chr1	27294280	27294780	2	CD16 Mono._.Other	27614	TMEM222	Exonic
chr1	27296601	27297101	23	CD8 TEM._.MRSA_DU19-01S0004015	25293	TMEM222	Intronic
chr1	27299535	27300035	2	CD4 TCM._.MSSA_DU19-01S0003482	22359	TMEM222	Intronic
chr1	27300171	27300671	4	cDC2._.Other	21723	TMEM222	Intronic
chr1	27300711	27301211	28	CD14 Mono._.MSSA_DU19-01S0003515	21183	TMEM222	Intronic
chr1	27304771	27305271	2	CD8 TEM._.MRSA_DU19-01S0004015	17123	TMEM222	Exonic
chr1	27314241	27314741	4	CD16 Mono._.ANTH_control_BMI0093	7653	TMEM222	Distal
chr1	27320384	27320884	2	CD4 TCM._.HI_control_AS09-13278	1510	TMEM222	Promoter
chr1	27321395	27321895	4	CD4 TCM._.MSSA_DU19-01S0003527	499	TMEM222	Promoter
chr1	27321938	27322438	22	CD16 Mono._.MSSA_DU19-01S0003515	42	TMEM222	Promoter
chr1	27322558	27323058	5	CD14 Mono._.MRSA_DU19-01S0003542	662	TMEM222	Intronic
chr1	27332169	27332669	2	NK._.MRSA_DU19-01S0004015	7199	ACTG1P20	Exonic
chr1	27332697	27333197	29	CD8 TEM._.MRSA_DU19-01S0004015	7727	ACTG1P20	Exonic
chr1	27336232	27336732	2	CD8 TEM._.MRSA_DU19-01S0004015	5537	SYTL1	Distal
chr1	27339142	27339642	4	CD14 Mono._.MSSA_DU19-01S0003462	2627	SYTL1	Distal
chr1	27340289	27340789	3	B memory._.ANTH_control_BWJ0023	1480	SYTL1	Promoter
chr1	27340842	27341342	2	CD14 Mono._.MSSA_DU19-01S0003462	927	SYTL1	Promoter
chr1	27341437	27341937	16	B naive._.MSSA_DU19-01S0003515	332	SYTL1	Promoter
chr1	27342414	27342914	10	MAIT._.MSSA_DU19-01S0003464	643	SYTL1	Intronic
chr1	27343290	27343790	13	MAIT._.ANTH_control_BWJ0023	1519	SYTL1	Intronic
chr1	27348708	27349208	2	CD8 TEM._.MSSA_DU19-01S0003482	6937	SYTL1	Intronic
chr1	27349275	27349775	27	NK._.ANTH_control_BMI0101	7504	SYTL1	Exonic
chr1	27349806	27350306	7	NK._.MRSA_DU19-01S0004011	8035	SYTL1	Exonic
chr1	27351129	27351629	3	CD4 Naive._.MSSA_DU19-01S0003507	9358	SYTL1	Intronic
chr1	27356202	27356702	8	CD16 Mono._.ANTH_control_BMI0101	10439	MAP3K6	Exonic
chr1	27356868	27357368	18	CD4 TCM._.HI_control_AS14-03700	9773	MAP3K6	Exonic
chr1	27357421	27357921	31	CD4 TCM._.HI_control_AS09-13278	9220	MAP3K6	Intronic
chr1	27358047	27358547	2	CD8 TEM._.MRSA_DU19-01S0003987	8594	MAP3K6	Exonic
chr1	27359668	27360168	4	MAIT._.HI_control_AS11-18755	6973	MAP3K6	Exonic
chr1	27360358	27360858	15	CD16 Mono._.ANTH_control_BMI0101	6283	MAP3K6	Intronic
chr1	27360969	27361469	4	CD16 Mono._.ANTH_control_BMI0101	5672	MAP3K6	Exonic
chr1	27361585	27362085	2	CD4 TCM._.MRSA_DU19-01S0004015	5056	MAP3K6	Exonic
chr1	27362479	27362979	2	CD4 TCM._.MSSA_DU19-01S0003464	4162	MAP3K6	Exonic
chr1	27363421	27363921	2	B naive._.MSSA_DU19-01S0003507	3220	MAP3K6	Intronic
chr1	27363992	27364492	2	B naive._.ANTH_control_BMI0099	2649	MAP3K6	Exonic
chr1	27365373	27365873	27	NK._.MSSA_DU19-01S0003492	1268	MAP3K6	Intronic
chr1	27365982	27366482	32	CD4 TCM._.HI_control_AS17-00144	659	MAP3K6	Intronic
chr1	27366679	27367179	16	CD4 Naive._.MSSA_DU19-01S0003507	36	MAP3K6	Promoter
chr1	27367259	27367759	3	CD4 Naive._.MRSA_DU19-01S0004011	616	MAP3K6	Promoter
chr1	27368070	27368570	12	CD14 Mono._.ANTH_control_BMI0093	1427	MAP3K6	Promoter
chr1	27369038	27369538	3	NK_CD56bright._.ANTH_control_BWJ0023	2395	MAP3K6	Exonic
chr1	27369668	27370168	22	CD16 Mono._.ANTH_control_BWJ0023	3025	MAP3K6	Intronic
chr1	27372000	27372500	4	B naive._.ANTH_control_BMI0093	2573	FCN3	Intronic
chr1	27372821	27373321	2	CD8 TEM._.ANTH_control_BMI0101	1752	FCN3	Intronic
chr1	27381945	27382445	6	B naive._.ANTH_control_BMI0095	1184	CD164L2	Exonic
chr1	27383132	27383632	27	CD4 TCM._.ANTH_control_BWJ0023	1	CD164L2	Promoter
chr1	27386945	27387445	2	CD8 TEM._.MSSA_DU19-01S0003462	3814	CD164L2	Distal
chr1	27388352	27388852	30	CD4 TCM._.MSSA_DU19-01S0003453	4041	GPR3	Distal
chr1	27391527	27392027	9	CD14 Mono._.MRSA_DU19-01S0003542	866	GPR3	Promoter
chr1	27392202	27392702	27	NK._.MSSA_DU19-01S0003462	191	GPR3	Promoter
chr1	27392767	27393267	7	CD4 TCM._.MRSA_DU19-01S0003978	372	GPR3	Intronic
chr1	27393423	27393923	4	CD4 TCM._.MSSA_DU19-01S0003464	1028	GPR3	Intronic
chr1	27394421	27394921	4	CD8 TEM._.HI_control_AS17-00144	2026	GPR3	Exonic
chr1	27395284	27395784	31	CD4 TCM._.MSSA_DU19-01S0004017	2889	GPR3	Exonic
chr1	27396990	27397490	5	CD16 Mono._.MSSA_DU19-01S0003464	4595	GPR3	Distal
chr1	27397814	27398314	3	cDC2._.ANTH_control_BMI0099	5419	GPR3	Distal
chr1	27398410	27398910	3	CD16 Mono._.ANTH_control_BMI0101	6015	GPR3	Distal
chr1	27398944	27399444	7	CD16 Mono._.ANTH_control_BMI0101	6549	GPR3	Distal
chr1	27399790	27400290	8	CD16 Mono._.ANTH_control_BMI0093	7395	GPR3	Distal
chr1	27401759	27402259	3	CD16 Mono._.ANTH_control_BMI0095	9364	GPR3	Distal
chr1	27402309	27402809	20	CD14 Mono._.MSSA_DU19-01S0003515	9914	GPR3	Distal
chr1	27403332	27403832	27	NK._.MSSA_DU19-01S0003492	10937	GPR3	Distal
chr1	27403892	27404392	8	NK._.MSSA_DU19-01S0003482	11497	GPR3	Distal
chr1	27404980	27405480	2	CD16 Mono._.ANTH_control_BWJ0023	12585	GPR3	Exonic
chr1	27406639	27407139	5	B naive._.ANTH_control_BMI0093	14244	GPR3	Exonic
chr1	27414229	27414729	2	CD16 Mono._.ANTH_control_BMI0094	21834	GPR3	Intronic
chr1	27416435	27416935	23	NK._.MRSA_DU19-01S0004011	24040	GPR3	Intronic
chr1	27418283	27418783	17	NK._.MSSA_DU19-01S0003482	25888	GPR3	Intronic
chr1	27422018	27422518	24	NK._.MSSA_DU19-01S0003492	29623	GPR3	Intronic
chr1	27427301	27427801	7	B naive._.ANTH_control_BMI0094	34906	GPR3	Intronic
chr1	27428258	27428758	10	CD14 Mono._.MRSA_DU19-01S0003987	35863	GPR3	Intronic
chr1	27429740	27430240	5	CD16 Mono._.MRSA_DU19-01S0003542	37345	GPR3	Intronic
chr1	27430867	27431367	18	CD16 Mono._.ANTH_control_BWJ0023	38472	GPR3	Intronic
chr1	27435765	27436265	22	CD16 Mono._.MSSA_DU19-01S0003509	43370	GPR3	Intronic
chr1	27436442	27436942	21	CD16 Mono._.ANTH_control_BMI0101	44047	GPR3	Intronic
chr1	27438758	27439258	16	CD16 Mono._.MRSA_DU19-01S0003987	46363	GPR3	Intronic
chr1	27442641	27443141	5	B naive._.ANTH_control_BMI0095	47266	WASF2	Intronic
chr1	27443814	27444314	2	MAIT._.MRSA_DU19-01S0003989	46093	WASF2	Intronic
chr1	27445107	27445607	5	CD16 Mono._.MSSA_DU19-01S0003453	44800	WASF2	Intronic
chr1	27446555	27447055	2	NK._.MSSA_DU19-01S0003466	43352	WASF2	Intronic
chr1	27455371	27455871	13	CD4 TCM._.HI_control_AS09-13278	34536	WASF2	Intronic
chr1	27468352	27468852	9	CD16 Mono._.MSSA_DU19-01S0003453	21555	WASF2	Intronic
chr1	27471452	27471952	11	CD16 Mono._.ANTH_control_BMI0099	18455	WASF2	Intronic
chr1	27472383	27472883	3	CD16 Mono._.MSSA_DU19-01S0003482	17524	WASF2	Intronic
chr1	27473786	27474286	4	CD4 Naive._.MSSA_DU19-01S0003453	16121	WASF2	Intronic
chr1	27475258	27475758	2	B naive._.ANTH_control_BMI0094	14649	WASF2	Intronic
chr1	27478152	27478652	5	B naive._.MSSA_DU19-01S0003515	11755	WASF2	Intronic
chr1	27479354	27479854	2	CD16 Mono._.MRSA_DU19-01S0003978	10553	WASF2	Intronic
chr1	27483241	27483741	2	B naive._.Other	6666	WASF2	Intronic
chr1	27487925	27488425	21	CD16 Mono._.MRSA_DU19-01S0003987	1982	WASF2	Intronic
chr1	27488548	27489048	22	CD16 Mono._.MRSA_DU19-01S0003987	1359	WASF2	Intronic
chr1	27489085	27489585	11	CD4 Naive._.HI_control_AS17-00144	822	WASF2	Intronic
chr1	27489989	27490489	27	NK._.ANTH_control_BMI0101	80	WASF2	Promoter
chr1	27490595	27491095	4	CD8 TEM._.HI_control_AS13-08590	686	WASF2	Promoter
chr1	27491646	27492146	12	B naive._.ANTH_control_BMI0099	1737	WASF2	Promoter
chr1	27492380	27492880	3	B naive._.MSSA_DU19-01S0003464	2471	WASF2	Distal
chr1	27492888	27493388	3	B naive._.ANTH_control_BMI0094	2979	WASF2	Distal
chr1	27497617	27498117	2	NK._.MSSA_DU19-01S0003515	7708	WASF2	Distal
chr1	27499936	27500436	2	Platelet._.MRSA_DU19-01S0003542	10027	WASF2	Distal
chr1	27513499	27513999	19	CD16 Mono._.Other	23590	WASF2	Distal
chr1	27520077	27520577	2	CD4 TCM._.MSSA_DU19-01S0003464	30168	WASF2	Distal
chr1	27521288	27521788	27	CD8 TEM._.MRSA_DU19-01S0003994	31379	WASF2	Distal
chr1	27522315	27522815	32	CD4 TCM._.HI_control_AS09-13278	32406	WASF2	Distal
chr1	27523029	27523529	29	CD4 TCM._.ANTH_control_BMI0101	33120	WASF2	Distal
chr1	27525435	27525935	22	CD16 Mono._.ANTH_control_BMI0101	35526	WASF2	Distal
chr1	27526036	27526536	13	B naive._.MSSA_DU19-01S0003507	36127	WASF2	Distal
chr1	27527047	27527547	15	B naive._.HI_control_AS09-13278	37138	WASF2	Distal
chr1	27527999	27528499	15	B naive._.MSSA_DU19-01S0003464	38090	WASF2	Distal
chr1	27529008	27529508	8	CD16 Mono._.MSSA_DU19-01S0003492	39099	WASF2	Distal
chr1	27530966	27531466	2	CD16 Mono._.ANTH_control_BMI0095	41057	WASF2	Distal
chr1	27532282	27532782	5	CD16 Mono._.ANTH_control_BWJ0023	42373	WASF2	Distal
chr1	27542849	27543349	2	NK._.MRSA_DU19-01S0004011	52940	WASF2	Intronic
chr1	27548966	27549466	2	CD4 TCM._.HI_control_AS11-18755	55214	AHDC1	Exonic
chr1	27549973	27550473	2	CD4 TCM._.HI_control_AS11-18755	54207	AHDC1	Exonic
chr1	27554112	27554612	2	CD14 Mono._.MSSA_DU19-01S0004017	50068	AHDC1	Intronic
chr1	27555618	27556118	8	NK._.ANTH_control_BMI0094	48562	AHDC1	Intronic
chr1	27556151	27556651	10	NK._.MSSA_DU19-01S0003492	48029	AHDC1	Intronic
chr1	27556664	27557164	21	CD16 Mono._.ANTH_control_BMI0095	47516	AHDC1	Intronic
chr1	27557206	27557706	28	CD14 Mono._.ANTH_control_BWJ0023	46974	AHDC1	Intronic
chr1	27557872	27558372	2	CD16 Mono._.MRSA_DU19-01S0003987	46308	AHDC1	Intronic
chr1	27559662	27560162	2	CD4 TCM._.HI_control_AS14-03700	44518	AHDC1	Intronic
chr1	27561749	27562249	2	CD14 Mono._.MRSA_DU19-01S0003994	42431	AHDC1	Intronic
chr1	27562423	27562923	4	NK._.MRSA_DU19-01S0004013	41757	AHDC1	Intronic
chr1	27563386	27563886	8	NK._.MSSA_DU19-01S0003462	40794	AHDC1	Intronic
chr1	27564130	27564630	18	CD16 Mono._.ANTH_control_BMI0099	40050	AHDC1	Intronic
chr1	27567283	27567783	4	CD4 TCM._.HI_control_AS14-03700	36897	AHDC1	Intronic
chr1	27567822	27568322	4	CD4 TCM._.MSSA_DU19-01S0003492	36358	AHDC1	Intronic
chr1	27568369	27568869	31	CD8 TEM._.MRSA_DU19-01S0003994	35811	AHDC1	Intronic
chr1	27568955	27569455	10	CD8 TEM._.MRSA_DU19-01S0003994	35225	AHDC1	Intronic
chr1	27570011	27570511	5	CD4 TCM._.HI_control_AS14-03700	34169	AHDC1	Intronic
chr1	27570738	27571238	4	CD4 TCM._.HI_control_AS11-18755	33442	AHDC1	Intronic
chr1	27571439	27571939	2	CD4 Naive._.HI_control_AS11-18755	32741	AHDC1	Intronic
chr1	27574784	27575284	2	CD16 Mono._.ANTH_control_BMI0099	29396	AHDC1	Intronic
chr1	27575654	27576154	4	CD16 Mono._.ANTH_control_BMI0095	28526	AHDC1	Intronic
chr1	27576627	27577127	2	CD4 TCM._.HI_control_AS14-03700	27553	AHDC1	Intronic
chr1	27579100	27579600	17	NK._.MSSA_DU19-01S0003462	25080	AHDC1	Intronic
chr1	27583042	27583542	2	CD8 TEM._.HI_control_AS14-03700	21138	AHDC1	Intronic
chr1	27586413	27586913	2	CD4 TCM._.HI_control_AS14-03700	17767	AHDC1	Intronic
chr1	27589686	27590186	2	CD4 TCM._.ANTH_control_BMI0093	14494	AHDC1	Intronic
chr1	27591114	27591614	3	CD16 Mono._.MSSA_DU19-01S0003482	13066	AHDC1	Intronic
chr1	27594506	27595006	2	CD8 TEM._.MRSA_DU19-01S0004011	9674	AHDC1	Intronic
chr1	27595119	27595619	23	NK._.MSSA_DU19-01S0003466	9061	AHDC1	Intronic
chr1	27595646	27596146	15	NK._.ANTH_control_BMI0101	8534	AHDC1	Intronic
chr1	27596664	27597164	3	CD8 TEM._.MSSA_DU19-01S0003462	7516	AHDC1	Intronic
chr1	27597227	27597727	3	B memory._.ANTH_control_BWJ0023	6953	AHDC1	Intronic
chr1	27597745	27598245	2	NK._.MSSA_DU19-01S0003492	6435	AHDC1	Intronic
chr1	27598415	27598915	2	CD16 Mono._.MRSA_DU19-01S0003542	5765	AHDC1	Intronic
chr1	27599097	27599597	24	NK._.MRSA_DU19-01S0003549	5083	AHDC1	Intronic
chr1	27599950	27600450	5	CD4 Naive._.ANTH_control_BMI0093	4230	AHDC1	Intronic
chr1	27600587	27601087	2	CD4 Naive._.HI_control_AS14-03700	3593	AHDC1	Intronic
chr1	27601484	27601984	6	B naive._.HI_control_AS11-18755	2696	AHDC1	Intronic
chr1	27602257	27602757	10	CD8 TEM._.HI_control_AS13-08590	1923	AHDC1	Intronic
chr1	27603306	27603806	23	NK._.MSSA_DU19-01S0003492	874	AHDC1	Exonic
chr1	27603906	27604406	27	NK._.MRSA_DU19-01S0004011	274	AHDC1	Intronic
chr1	27605711	27606211	2	CD8 TEM._.MRSA_DU19-01S0004015	1529	AHDC1	Promoter
chr1	27606314	27606814	18	CD8 TEM._.MRSA_DU19-01S0003994	2132	AHDC1	Distal
chr1	27606900	27607400	8	NK._.MRSA_DU19-01S0003549	2718	AHDC1	Distal
chr1	27607407	27607907	26	NK._.ANTH_control_BWJ0023	3225	AHDC1	Distal
chr1	27608005	27608505	2	NK._.MSSA_DU19-01S0003466	3823	AHDC1	Distal
chr1	27608588	27609088	30	CD8 TEM._.MRSA_DU19-01S0003987	4406	AHDC1	Distal
chr1	27609180	27609680	9	NK._.HI_control_AS13-08590	4998	AHDC1	Distal
chr1	27609756	27610256	11	B naive._.HI_control_AS14-03700	5574	AHDC1	Distal
chr1	27610607	27611107	6	CD16 Mono._.ANTH_control_BMI0093	6425	AHDC1	Distal
chr1	27612133	27612633	2	CD16 Mono._.ANTH_control_BMI0093	7951	AHDC1	Exonic
chr1	27614119	27614619	3	CD16 Mono._.ANTH_control_BMI0093	9937	AHDC1	Intronic
chr1	27615088	27615588	4	CD16 Mono._.MRSA_DU19-01S0003987	10906	AHDC1	Intronic
chr1	27615746	27616246	12	CD16 Mono._.ANTH_control_BMI0093	11564	AHDC1	Intronic
chr1	27616411	27616911	3	CD16 Mono._.ANTH_control_BWJ0023	12229	AHDC1	Intronic
chr1	27617353	27617853	6	CD14 Mono._.MSSA_DU19-01S0003509	13171	AHDC1	Intronic
chr1	27618247	27618747	27	NK._.MSSA_DU19-01S0003462	14065	AHDC1	Intronic
chr1	27618811	27619311	2	CD4 TCM._.HI_control_AS09-13278	14629	AHDC1	Intronic
chr1	27620979	27621479	19	CD16 Mono._.ANTH_control_BMI0095	14047	FGR	Intronic
chr1	27622017	27622517	4	CD16 Mono._.ANTH_control_BMI0099	13009	FGR	Intronic
chr1	27622807	27623307	20	NK._.ANTH_control_BMI0101	12219	FGR	Exonic
chr1	27623315	27623815	19	NK._.ANTH_control_BMI0093	11711	FGR	Exonic
chr1	27623839	27624339	2	CD4 Naive._.MRSA_DU19-01S0003992	11187	FGR	Intronic
chr1	27624480	27624980	2	B naive._.ANTH_control_BMI0094	10546	FGR	Intronic
chr1	27625054	27625554	31	CD14 Mono._.MRSA_DU19-01S0003549	9972	FGR	Intronic
chr1	27626072	27626572	22	CD16 Mono._.MRSA_DU19-01S0003549	8954	FGR	Intronic
chr1	27627011	27627511	22	NK._.MSSA_DU19-01S0003464	8015	FGR	Intronic
chr1	27627977	27628477	5	CD16 Mono._.MRSA_DU19-01S0003978	7049	FGR	Intronic
chr1	27629081	27629581	9	CD16 Mono._.MSSA_DU19-01S0003482	5945	FGR	Intronic
chr1	27629584	27630084	12	CD14 Mono._.MRSA_DU19-01S0003542	5442	FGR	Intronic
chr1	27630334	27630834	3	B naive._.ANTH_control_BMI0094	4692	FGR	Intronic
chr1	27630966	27631466	12	CD16 Mono._.MSSA_DU19-01S0003464	4060	FGR	Intronic
chr1	27631500	27632000	31	CD14 Mono._.MRSA_DU19-01S0003549	3526	FGR	Intronic
chr1	27632656	27633156	26	CD14 Mono._.MRSA_DU19-01S0003987	2370	FGR	Intronic
chr1	27633578	27634078	5	NK._.ANTH_control_BMI0101	1448	FGR	Intronic
chr1	27634155	27634655	27	NK._.MSSA_DU19-01S0003492	871	FGR	Intronic
chr1	27634927	27635427	22	CD16 Mono._.MRSA_DU19-01S0003987	99	FGR	Promoter
chr1	27635706	27636206	5	NK._.ANTH_control_BMI0099	678	FGR	Promoter
chr1	27636247	27636747	21	CD16 Mono._.MSSA_DU19-01S0003453	1219	FGR	Promoter
chr1	27636954	27637454	23	CD14 Mono._.MSSA_DU19-01S0003527	1926	FGR	Promoter
chr1	27640447	27640947	13	CD16 Mono._.ANTH_control_BMI0099	5419	FGR	Distal
chr1	27643822	27644322	29	CD8 TEM._.MRSA_DU19-01S0003994	8794	FGR	Distal
chr1	27647075	27647575	3	CD14 Mono._.MSSA_DU19-01S0003509	12047	FGR	Distal
chr1	27648376	27648876	2	CD14 Mono._.MRSA_DU19-01S0003987	13348	FGR	Distal
chr1	27650500	27651000	31	CD14 Mono._.MRSA_DU19-01S0003987	15472	FGR	Distal
chr1	27652526	27653026	13	CD14 Mono._.MSSA_DU19-01S0004017	17498	FGR	Distal
chr1	27656011	27656511	27	CD14 Mono._.MSSA_DU19-01S0003462	15956	IFI6	Distal
chr1	27657993	27658493	3	B naive._.Other	13974	IFI6	Distal
chr1	27658835	27659335	21	CD8 TEM._.HI_control_AS13-08590	13132	IFI6	Distal
chr1	27659567	27660067	22	CD16 Mono._.ANTH_control_BWJ0023	12400	IFI6	Distal
chr1	27660193	27660693	19	CD16 Mono._.MSSA_DU19-01S0003492	11774	IFI6	Distal
chr1	27660701	27661201	10	CD16 Mono._.MRSA_DU19-01S0004015	11266	IFI6	Distal
chr1	27661416	27661916	2	NK._.MRSA_DU19-01S0004013	10551	IFI6	Distal
chr1	27662416	27662916	3	NK._.MSSA_DU19-01S0003492	9551	IFI6	Distal
chr1	27663052	27663552	27	NK._.MSSA_DU19-01S0003492	8915	IFI6	Distal
chr1	27664183	27664683	10	CD14 Mono._.MRSA_DU19-01S0003542	7784	IFI6	Distal
chr1	27666267	27666767	2	CD14 Mono._.MSSA_DU19-01S0003464	5700	IFI6	Intronic
chr1	27666850	27667350	24	CD14 Mono._.MRSA_DU19-01S0004015	5117	IFI6	Intronic
chr1	27667563	27668063	20	CD16 Mono._.MSSA_DU19-01S0003492	4404	IFI6	Intronic
chr1	27669072	27669572	32	CD4 TCM._.MSSA_DU19-01S0003492	2895	IFI6	Exonic
chr1	27669701	27670201	3	CD8 TEM._.MRSA_DU19-01S0003978	2266	IFI6	Intronic
chr1	27671211	27671711	5	CD4 TCM._.MRSA_DU19-01S0004015	756	IFI6	Intronic
chr1	27672021	27672521	31	CD8 TEM._.MSSA_DU19-01S0003527	52	IFI6	Promoter
chr1	27672920	27673420	3	CD4 TCM._.MSSA_DU19-01S0004017	951	IFI6	Promoter
chr1	27686610	27687110	2	CD4 TCM._.HI_control_AS11-18755	14641	IFI6	Distal
chr1	27719500	27720000	8	CD4 Naive._.MSSA_DU19-01S0003527	6228	FAM76A	Distal
chr1	27724978	27725478	6	CD4 TCM._.HI_control_AS09-13278	750	FAM76A	Promoter
chr1	27725525	27726025	10	CD8 Naive._.ANTH_control_BWJ0023	203	FAM76A	Promoter
chr1	27726179	27726679	17	CD16 Mono._.ANTH_control_BMI0101	449	FAM76A	Intronic
chr1	27726760	27727260	17	CD16 Mono._.MSSA_DU19-01S0003453	1030	FAM76A	Intronic
chr1	27771925	27772425	15	CD16 Mono._.ANTH_control_BMI0095	1007	STX12	Promoter
chr1	27772842	27773342	16	B naive._.MSSA_DU19-01S0003515	90	STX12	Promoter
chr1	27773489	27773989	21	NK._.MSSA_DU19-01S0004017	555	STX12	Intronic
chr1	27774016	27774516	7	NK._.MSSA_DU19-01S0003466	1082	STX12	Intronic
chr1	27778992	27779492	14	CD16 Mono._.MSSA_DU19-01S0003453	6058	STX12	Intronic
chr1	27779803	27780303	20	CD16 Mono._.MRSA_DU19-01S0004015	6869	STX12	Intronic
chr1	27780898	27781398	21	CD14 Mono._.MRSA_DU19-01S0003542	7964	STX12	Intronic
chr1	27789505	27790005	18	CD16 Mono._.MSSA_DU19-01S0003462	16571	STX12	Intronic
chr1	27829932	27830432	2	CD16 Mono._.ANTH_control_BMI0093	595	PPP1R8	Promoter
chr1	27830515	27831015	31	CD8 TEM._.MRSA_DU19-01S0004015	12	PPP1R8	Promoter
chr1	27831099	27831599	6	CD16 Mono._.ANTH_control_BMI0095	570	PPP1R8	Exonic
chr1	27857471	27857971	4	CD4 Naive._.MRSA_DU19-01S0003987	14821	THEMIS2	Distal
chr1	27858000	27858500	22	CD16 Mono._.ANTH_control_BMI0094	14292	THEMIS2	Distal
chr1	27858905	27859405	20	CD16 Mono._.ANTH_control_BMI0101	13387	THEMIS2	Distal
chr1	27859858	27860358	6	CD16 Mono._.ANTH_control_BMI0099	12434	THEMIS2	Distal
chr1	27862012	27862512	4	CD14 Mono._.MRSA_DU19-01S0003987	10280	THEMIS2	Distal
chr1	27862564	27863064	10	CD14 Mono._.MRSA_DU19-01S0003978	9728	THEMIS2	Distal
chr1	27863100	27863600	31	CD14 Mono._.MRSA_DU19-01S0003549	9192	THEMIS2	Distal
chr1	27864182	27864682	22	CD16 Mono._.ANTH_control_BWJ0023	8110	THEMIS2	Distal
chr1	27864707	27865207	14	CD16 Mono._.MRSA_DU19-01S0003987	7585	THEMIS2	Distal
chr1	27865735	27866235	16	CD16 Mono._.ANTH_control_BWJ0023	6557	THEMIS2	Distal
chr1	27866799	27867299	2	CD16 Mono._.MSSA_DU19-01S0003482	5493	THEMIS2	Distal
chr1	27868454	27868954	2	NK_CD56bright._.ANTH_control_BMI0099	3838	THEMIS2	Distal
chr1	27868972	27869472	30	CD4 TCM._.HI_control_AS17-00144	3320	THEMIS2	Distal
chr1	27869514	27870014	27	CD14 Mono._.MSSA_DU19-01S0003515	2778	THEMIS2	Distal
chr1	27872245	27872745	31	CD4 TCM._.MRSA_DU19-01S0003987	47	THEMIS2	Promoter
chr1	27873032	27873532	26	CD4 TCM._.MSSA_DU19-01S0003492	738	THEMIS2	Intronic
chr1	27873635	27874135	21	CD16 Mono._.MRSA_DU19-01S0003542	1341	THEMIS2	Intronic
chr1	27874493	27874993	22	CD14 Mono._.MRSA_DU19-01S0003542	2199	THEMIS2	Intronic
chr1	27875142	27875642	31	CD14 Mono._.MRSA_DU19-01S0003542	2848	THEMIS2	Intronic
chr1	27875774	27876274	5	CD16 Mono._.Other	3480	THEMIS2	Intronic
chr1	27876349	27876849	4	CD16 Mono._.Other	4055	THEMIS2	Exonic
chr1	27877484	27877984	4	CD16 Mono._.MRSA_DU19-01S0003542	5190	THEMIS2	Intronic
chr1	27878000	27878500	6	NK._.MRSA_DU19-01S0003549	5706	THEMIS2	Intronic
chr1	27878671	27879171	3	CD16 Mono._.ANTH_control_BMI0101	6377	THEMIS2	Intronic
chr1	27882176	27882676	21	CD16 Mono._.ANTH_control_BWJ0023	9882	THEMIS2	Exonic
chr1	27883426	27883926	4	CD14 Mono._.MRSA_DU19-01S0003978	11132	THEMIS2	Exonic
chr1	27884037	27884537	17	CD14 Mono._.MSSA_DU19-01S0004017	11743	THEMIS2	Exonic
chr1	27884963	27885463	22	CD16 Mono._.MSSA_DU19-01S0003464	12669	THEMIS2	Exonic
chr1	27885519	27886019	22	CD16 Mono._.ANTH_control_BWJ0023	13225	THEMIS2	Intronic
chr1	27886404	27886904	21	NK._.MSSA_DU19-01S0003462	14110	THEMIS2	Exonic
chr1	27887136	27887636	31	CD4 TCM._.HI_control_AS09-13278	14842	THEMIS2	Distal
chr1	27888041	27888541	16	CD8 TEM._.MRSA_DU19-01S0003978	15747	THEMIS2	Distal
chr1	27888801	27889301	4	CD16 Mono._.ANTH_control_BMI0101	16507	THEMIS2	Distal
chr1	27889509	27890009	4	CD16 Mono._.MRSA_DU19-01S0003542	17215	THEMIS2	Distal
chr1	27890397	27890897	10	B naive._.MSSA_DU19-01S0003515	18103	THEMIS2	Distal
chr1	27891480	27891980	22	CD16 Mono._.MSSA_DU19-01S0003482	19186	THEMIS2	Exonic
chr1	27892038	27892538	2	NK._.MRSA_DU19-01S0004011	19744	THEMIS2	Intronic
chr1	27895209	27895709	2	CD16 Mono._.ANTH_control_BMI0095	19286	RPA2	Intronic
chr1	27901916	27902416	2	CD14 Mono._.MSSA_DU19-01S0003509	12579	RPA2	Intronic
chr1	27904477	27904977	27	CD14 Mono._.ANTH_control_BMI0094	10018	RPA2	Intronic
chr1	27909102	27909602	3	NK._.ANTH_control_BWJ0023	5393	RPA2	Intronic
chr1	27913751	27914251	8	NK._.MSSA_DU19-01S0003492	744	RPA2	Intronic
chr1	27914431	27914931	31	CD8 TEM._.MSSA_DU19-01S0003492	64	RPA2	Promoter
chr1	27914946	27915446	8	CD14 Mono._.MRSA_DU19-01S0004015	449	RPA2	Promoter
chr1	27915790	27916290	2	CD4 TCM._.HI_control_AS09-13278	1293	RPA2	Promoter
chr1	27916351	27916851	2	NK._.ANTH_control_BMI0093	1854	RPA2	Promoter
chr1	27931555	27932055	4	cDC2._.ANTH_control_BMI0099	3187	SMPDL3B	Distal
chr1	27933760	27934260	5	CD14 Mono._.ANTH_control_BMI0099	982	SMPDL3B	Promoter
chr1	27934692	27935192	11	CD14 Mono._.MRSA_DU19-01S0003994	50	SMPDL3B	Promoter
chr1	27935569	27936069	2	CD16 Mono._.ANTH_control_BMI0101	825	SMPDL3B	Intronic
chr1	27938449	27938949	2	CD8 TEM._.HI_control_AS14-03700	3705	SMPDL3B	Intronic
chr1	27940294	27940794	21	CD16 Mono._.ANTH_control_BMI0095	5550	SMPDL3B	Intronic
chr1	27943268	27943768	22	CD16 Mono._.MRSA_DU19-01S0003549	8524	SMPDL3B	Intronic
chr1	27944107	27944607	19	CD14 Mono._.MSSA_DU19-01S0003515	9363	SMPDL3B	Intronic
chr1	27947477	27947977	2	CD8 Naive._.ANTH_control_BWJ0023	11734	XKR8	Intronic
chr1	27959180	27959680	7	CD16 Mono._.MRSA_DU19-01S0004015	31	XKR8	Promoter
chr1	27959726	27960226	27	NK._.MSSA_DU19-01S0004017	513	XKR8	Exonic
chr1	27960416	27960916	13	CD14 Mono._.MRSA_DU19-01S0003542	1203	XKR8	Intronic
chr1	27960939	27961439	19	CD14 Mono._.MRSA_DU19-01S0003989	1726	XKR8	Intronic
chr1	27961775	27962275	2	NK._.MRSA_DU19-01S0004015	2562	XKR8	Intronic
chr1	27978990	27979490	4	CD16 Mono._.MRSA_DU19-01S0003978	19777	XKR8	Intronic
chr1	27979543	27980043	17	CD8 TEM._.MRSA_DU19-01S0004015	20330	XKR8	Intronic
chr1	27986960	27987460	2	NK._.MSSA_DU19-01S0003466	27747	XKR8	Intronic
chr1	27990857	27991357	25	NK._.ANTH_control_BWJ0023	31644	XKR8	Intronic
chr1	27992220	27992720	24	NK._.MSSA_DU19-01S0003492	33007	XKR8	Intronic
chr1	27993233	27993733	13	CD8 TEM._.HI_control_AS17-00144	34020	XKR8	Exonic
chr1	27994010	27994510	7	CD16 Mono._.MSSA_DU19-01S0003462	34797	XKR8	Intronic
chr1	28056148	28056648	11	B naive._.HI_control_AS11-18755	32297	EYA3	Intronic
chr1	28062680	28063180	21	CD14 Mono._.MRSA_DU19-01S0003994	25765	EYA3	Intronic
chr1	28064024	28064524	10	CD14 Mono._.MSSA_DU19-01S0003462	24421	EYA3	Intronic
chr1	28080537	28081037	3	CD16 Mono._.ANTH_control_BMI0095	7908	EYA3	Intronic
chr1	28087574	28088074	26	CD4 TCM._.HI_control_AS17-00144	871	EYA3	Intronic
chr1	28088473	28088973	31	CD8 TEM._.MRSA_DU19-01S0004015	26	EYA3	Promoter
chr1	28089210	28089710	2	NK._.ANTH_control_BMI0101	763	EYA3	Promoter
chr1	28091134	28091634	28	CD4 TCM._.HI_control_AS09-13278	2687	EYA3	Distal
chr1	28096992	28097492	8	CD14 Mono._.MRSA_DU19-01S0003987	8545	EYA3	Distal
chr1	28105251	28105751	2	CD16 Mono._.MRSA_DU19-01S0003987	16804	EYA3	Distal
chr1	28107908	28108408	17	CD16 Mono._.MRSA_DU19-01S0003987	19461	EYA3	Distal
chr1	28110509	28111009	7	CD16 Mono._.MRSA_DU19-01S0003542	22062	EYA3	Distal
chr1	28111038	28111538	30	CD14 Mono._.MRSA_DU19-01S0003994	22591	EYA3	Distal
chr1	28111555	28112055	12	CD14 Mono._.ANTH_control_BMI0099	23108	EYA3	Distal
chr1	28112669	28113169	22	CD16 Mono._.MRSA_DU19-01S0003542	24222	EYA3	Distal
chr1	28113291	28113791	7	CD16 Mono._.MRSA_DU19-01S0003987	24844	EYA3	Distal
chr1	28115162	28115662	30	CD14 Mono._.MSSA_DU19-01S0003453	26715	EYA3	Distal
chr1	28118585	28119085	2	Platelet._.1	30138	EYA3	Distal
chr1	28123317	28123817	26	CD14 Mono._.MSSA_DU19-01S0003453	34870	EYA3	Distal
chr1	28126141	28126641	2	CD14 Mono._.MRSA_DU19-01S0003542	37694	EYA3	Distal
chr1	28126672	28127172	27	CD14 Mono._.MSSA_DU19-01S0003515	38225	EYA3	Distal
chr1	28127566	28128066	25	CD14 Mono._.MSSA_DU19-01S0003464	39119	EYA3	Distal
chr1	28129113	28129613	13	CD14 Mono._.MRSA_DU19-01S0003978	40666	EYA3	Distal
chr1	28129801	28130301	4	CD14 Mono._.MSSA_DU19-01S0003462	41354	EYA3	Distal
chr1	28132710	28133210	9	CD16 Mono._.MRSA_DU19-01S0003987	44263	EYA3	Distal
chr1	28135486	28135986	22	CD16 Mono._.MRSA_DU19-01S0003987	47039	EYA3	Distal
chr1	28136077	28136577	8	CD16 Mono._.MRSA_DU19-01S0003542	47630	EYA3	Distal
chr1	28136800	28137300	12	CD14 Mono._.MRSA_DU19-01S0003989	48353	EYA3	Distal
chr1	28138641	28139141	10	CD14 Mono._.MSSA_DU19-01S0003509	50194	EYA3	Distal
chr1	28139290	28139790	29	CD14 Mono._.MRSA_DU19-01S0004015	50843	EYA3	Distal
chr1	28139882	28140382	9	CD14 Mono._.MRSA_DU19-01S0003987	51435	EYA3	Distal
chr1	28143448	28143948	15	CD16 Mono._.ANTH_control_BMI0101	50237	PTAFR	Distal
chr1	28144449	28144949	20	CD14 Mono._.MSSA_DU19-01S0003527	49236	PTAFR	Distal
chr1	28147998	28148498	5	B naive._.ANTH_control_BMI0094	45687	PTAFR	Exonic
chr1	28153114	28153614	19	CD14 Mono._.HI_control_AS14-03700	40571	PTAFR	Intronic
chr1	28153955	28154455	9	CD14 Mono._.MRSA_DU19-01S0003987	39730	PTAFR	Intronic
chr1	28154691	28155191	15	CD16 Mono._.ANTH_control_BMI0095	38994	PTAFR	Intronic
chr1	28156744	28157244	23	CD14 Mono._.MSSA_DU19-01S0003462	36941	PTAFR	Intronic
chr1	28159589	28160089	23	CD14 Mono._.MSSA_DU19-01S0003453	34096	PTAFR	Intronic
chr1	28160658	28161158	4	CD16 Mono._.MSSA_DU19-01S0003453	33027	PTAFR	Intronic
chr1	28161737	28162237	10	CD16 Mono._.MRSA_DU19-01S0003542	31948	PTAFR	Intronic
chr1	28169245	28169745	32	CD4 TCM._.ANTH_control_BWJ0023	24440	PTAFR	Intronic
chr1	28169982	28170482	6	CD14 Mono._.MRSA_DU19-01S0003987	23703	PTAFR	Intronic
chr1	28171181	28171681	13	CD16 Mono._.MRSA_DU19-01S0003542	22504	PTAFR	Intronic
chr1	28171843	28172343	3	NK._.MSSA_DU19-01S0003509	21842	PTAFR	Intronic
chr1	28172600	28173100	16	B naive._.ANTH_control_BMI0099	21085	PTAFR	Intronic
chr1	28173334	28173834	4	NK._.MRSA_DU19-01S0003978	20351	PTAFR	Intronic
chr1	28174529	28175029	30	CD14 Mono._.MSSA_DU19-01S0003453	19156	PTAFR	Intronic
chr1	28175334	28175834	18	CD14 Mono._.MSSA_DU19-01S0003462	18351	PTAFR	Intronic
chr1	28175919	28176419	8	CD14 Mono._.MSSA_DU19-01S0003462	17766	PTAFR	Intronic
chr1	28176446	28176946	30	CD14 Mono._.MRSA_DU19-01S0003549	17239	PTAFR	Exonic
chr1	28177144	28177644	2	B naive._.Other	16541	PTAFR	Intronic
chr1	28183280	28183780	2	B naive._.ANTH_control_BMI0095	10405	PTAFR	Intronic
chr1	28190331	28190831	24	CD14 Mono._.MSSA_DU19-01S0003453	3354	PTAFR	Intronic
chr1	28194719	28195219	13	NK._.ANTH_control_BMI0101	1032	PTAFR	Promoter
chr1	28199463	28199963	13	MAIT._.ANTH_control_BWJ0023	5776	PTAFR	Intronic
chr1	28208786	28209286	8	CD16 Mono._.ANTH_control_BMI0099	15099	PTAFR	Intronic
chr1	28232184	28232684	2	NK._.MRSA_DU19-01S0003549	590	DNAJC8	Intronic
chr1	28232795	28233295	31	CD8 TEM._.MRSA_DU19-01S0004015	19	DNAJC8	Promoter
chr1	28235223	28235723	9	CD14 Mono._.MRSA_DU19-01S0003549	635	ATP5IF1	Promoter
chr1	28235795	28236295	31	CD14 Mono._.MRSA_DU19-01S0004015	63	ATP5IF1	Promoter
chr1	28236455	28236955	13	CD4 TCM._.MSSA_DU19-01S0003527	595	ATP5IF1	Exonic
chr1	28243658	28244158	3	B memory._.MSSA_DU19-01S0003515	7798	ATP5IF1	Intronic
chr1	28244423	28244923	6	B naive._.ANTH_control_BMI0095	8563	ATP5IF1	Intronic
chr1	28245461	28245961	8	NK._.MSSA_DU19-01S0003492	9601	ATP5IF1	Intronic
chr1	28246365	28246865	29	CD4 Naive._.HI_control_AS17-00144	10505	ATP5IF1	Exonic
chr1	28247092	28247592	27	NK._.ANTH_control_BMI0101	11232	ATP5IF1	Distal
chr1	28247687	28248187	7	CD8 TEM._.MSSA_DU19-01S0003453	11589	SESN2	Distal
chr1	28248391	28248891	31	CD4 TCM._.MRSA_DU19-01S0003987	10885	SESN2	Distal
chr1	28248917	28249417	4	MAIT._.MSSA_DU19-01S0003464	10359	SESN2	Distal
chr1	28249418	28249918	16	CD14 Mono._.MSSA_DU19-01S0003453	9858	SESN2	Distal
chr1	28250639	28251139	23	CD14 Mono._.ANTH_control_BMI0099	8637	SESN2	Distal
chr1	28251243	28251743	2	CD16 Mono._.ANTH_control_BMI0095	8033	SESN2	Distal
chr1	28256164	28256664	31	CD4 TCM._.HI_control_AS09-13278	3112	SESN2	Distal
chr1	28257254	28257754	3	NK._.MRSA_DU19-01S0003978	2022	SESN2	Distal
chr1	28258546	28259046	20	CD14 Mono._.MRSA_DU19-01S0003542	730	SESN2	Promoter
chr1	28259163	28259663	31	CD14 Mono._.MSSA_DU19-01S0003453	113	SESN2	Promoter
chr1	28260070	28260570	14	NK._.MSSA_DU19-01S0004017	792	SESN2	Intronic
chr1	28260744	28261244	4	NK._.MSSA_DU19-01S0003462	1466	SESN2	Intronic
chr1	28261425	28261925	2	CD4 TCM._.MRSA_DU19-01S0004015	2147	SESN2	Intronic
chr1	28279870	28280370	3	MAIT._.MSSA_DU19-01S0003466	20592	SESN2	Intronic
chr1	28280384	28280884	14	CD4 TCM._.HI_control_AS14-03700	21106	SESN2	Intronic
chr1	28281029	28281529	3	CD16 Mono._.ANTH_control_BMI0099	21751	SESN2	Exonic
chr1	28283031	28283531	13	CD16 Mono._.MSSA_DU19-01S0003453	23753	SESN2	Distal
chr1	28284830	28285330	11	CD14 Mono._.ANTH_control_BMI0099	25552	SESN2	Distal
chr1	28287284	28287784	3	CD14 Mono._.MRSA_DU19-01S0004015	28006	SESN2	Distal
chr1	28291411	28291911	2	CD16 Mono._.ANTH_control_BMI0099	32133	SESN2	Distal
chr1	28306444	28306944	2	CD16 Mono._.MSSA_DU19-01S0003527	22307	MED18	Distal
chr1	28307640	28308140	5	CD14 Mono._.MRSA_DU19-01S0004015	21111	MED18	Distal
chr1	28313919	28314419	27	CD14 Mono._.MRSA_DU19-01S0003549	14832	MED18	Distal
chr1	28314428	28314928	17	CD14 Mono._.MRSA_DU19-01S0003542	14323	MED18	Distal
chr1	28315153	28315653	26	CD14 Mono._.MSSA_DU19-01S0003515	13598	MED18	Distal
chr1	28326461	28326961	20	CD16 Mono._.ANTH_control_BMI0101	2290	MED18	Distal
chr1	28327346	28327846	9	B naive._.ANTH_control_BMI0095	1405	MED18	Promoter
chr1	28328727	28329227	27	NK._.MRSA_DU19-01S0004011	24	MED18	Promoter
chr1	28329339	28329839	8	MAIT._.MSSA_DU19-01S0003462	586	MED18	Intronic
chr1	28353991	28354491	13	CD14 Mono._.MSSA_DU19-01S0003464	15340	PHACTR4	Distal
chr1	28358696	28359196	3	NK_CD56bright._.1	10635	PHACTR4	Distal
chr1	28359609	28360109	23	CD4 TCM._.MSSA_DU19-01S0003453	9722	PHACTR4	Distal
chr1	28365888	28366388	22	NK._.ANTH_control_BMI0099	3443	PHACTR4	Distal
chr1	28368036	28368536	2	NK._.ANTH_control_BMI0101	1295	PHACTR4	Promoter
chr1	28368881	28369381	7	CD4 TCM._.MSSA_DU19-01S0003507	450	PHACTR4	Promoter
chr1	28369397	28369897	21	CD16 Mono._.ANTH_control_BMI0093	64	PHACTR4	Promoter
chr1	28370283	28370783	21	CD4 TCM._.MRSA_DU19-01S0003987	950	PHACTR4	Intronic
chr1	28378382	28378882	4	CD16 Mono._.MRSA_DU19-01S0004015	9049	PHACTR4	Intronic
chr1	28391981	28392481	16	CD14 Mono._.MSSA_DU19-01S0003453	22648	PHACTR4	Intronic
chr1	28395905	28396405	2	CD8 TEM._.MRSA_DU19-01S0003994	26572	PHACTR4	Intronic
chr1	28409668	28410168	25	CD4 TCM._.MRSA_DU19-01S0003987	40335	PHACTR4	Intronic
chr1	28417290	28417790	15	CD14 Mono._.MRSA_DU19-01S0003542	47957	PHACTR4	Intronic
chr1	28425547	28426047	18	CD14 Mono._.MRSA_DU19-01S0003994	56214	PHACTR4	Intronic
chr1	28427933	28428433	6	CD16 Mono._.MRSA_DU19-01S0004015	58600	PHACTR4	Intronic
chr1	28437306	28437806	21	CD14 Mono._.MRSA_DU19-01S0003989	67973	PHACTR4	Intronic
chr1	28437860	28438360	19	CD14 Mono._.MRSA_DU19-01S0003989	67832	RCC1	Intronic
chr1	28449896	28450396	5	NK._.MRSA_DU19-01S0004013	55796	RCC1	Intronic
chr1	28450480	28450980	3	CD4 TCM._.HI_control_AS17-00144	55212	RCC1	Intronic
chr1	28466324	28466824	2	NK_CD56bright._.ANTH_control_BWJ0023	39368	RCC1	Exonic
chr1	28504552	28505052	5	B naive._.MSSA_DU19-01S0003507	1140	RCC1	Promoter
chr1	28505633	28506133	7	B memory._.ANTH_control_BWJ0023	59	RCC1	Promoter
chr1	28506224	28506724	26	CD8 TEM._.MRSA_DU19-01S0004015	493	SNHG3	Promoter
chr1	28506987	28507487	4	CD8 Naive._.ANTH_control_BWJ0023	128	SNORA73A	Promoter
chr1	28508455	28508955	3	CD8 TEM._.MRSA_DU19-01S0003549	145	SNORA73B	Exonic
chr1	28509217	28509717	15	CD8 TEM._.ANTH_control_BMI0099	907	SNORA73B	Exonic
chr1	28509739	28510239	12	CD8 TEM._.MSSA_DU19-01S0003492	1429	SNORA73B	Exonic
chr1	28510670	28511170	10	CD8 TEM._.MRSA_DU19-01S0003994	2360	SNORA73B	Intronic
chr1	28511426	28511926	2	MAIT._.MRSA_DU19-01S0004011	3116	SNORA73B	Intronic
chr1	28511936	28512436	2	CD4 TCM._.MSSA_DU19-01S0003464	3626	SNORA73B	Intronic
chr1	28513004	28513504	2	CD4 Naive._.ANTH_control_BMI0099	4694	SNORA73B	Intronic
chr1	28516072	28516572	2	CD4 TCM._.MSSA_DU19-01S0003527	7762	SNORA73B	Intronic
chr1	28516633	28517133	5	CD4 TCM._.MSSA_DU19-01S0003507	8323	SNORA73B	Intronic
chr1	28517277	28517777	9	CD4 TCM._.MSSA_DU19-01S0003464	8967	SNORA73B	Intronic
chr1	28517955	28518455	31	CD8 TEM._.MRSA_DU19-01S0004015	9645	SNORA73B	Exonic
chr1	28518729	28519229	26	NK._.MRSA_DU19-01S0004015	10419	SNORA73B	Intronic
chr1	28552673	28553173	30	CD4 Naive._.ANTH_control_BMI0093	161	TRNAU1AP	Promoter
chr1	28553251	28553751	24	CD4 TCM._.MRSA_DU19-01S0003989	415	TRNAU1AP	Exonic
chr1	28553776	28554276	7	CD4 TCM._.MRSA_DU19-01S0003978	940	TRNAU1AP	Exonic
chr1	28576917	28577417	5	CD8 TEM._.MRSA_DU19-01S0004015	1654	SNORD99	Intronic
chr1	28577769	28578269	4	CD4 TCM._.ANTH_control_BMI0101	802	SNORD99	Exonic
chr1	28578576	28579076	3	CD4 TCM._.MRSA_DU19-01S0003987	3	SNORD99	Promoter
chr1	28579091	28579591	2	MAIT._.MSSA_DU19-01S0003462	518	SNORD99	Promoter
chr1	28579766	28580266	4	NK._.ANTH_control_BMI0101	122	SNORA61	Promoter
chr1	28580303	28580803	11	CD4 TCM._.MSSA_DU19-01S0003453	40	SNORA44	Promoter
chr1	28581137	28581637	22	CD4 Naive._.HI_control_AS17-00144	330	SNORA16A	Promoter
chr1	28581697	28582197	22	CD16 Mono._.ANTH_control_BMI0095	890	SNORA16A	Promoter
chr1	28582202	28582702	13	CD16 Mono._.ANTH_control_BMI0101	530	SNHG12	Promoter
chr1	28582749	28583249	28	CD4 TCM._.MRSA_DU19-01S0004015	15	SNHG12	Promoter
chr1	28587067	28587567	3	B naive._.ANTH_control_BMI0095	4333	SNHG12	Distal
chr1	28589987	28590487	3	cDC2._.ANTH_control_BMI0099	1962	RAB42	Promoter
chr1	28591944	28592444	15	NK._.ANTH_control_BMI0101	5	RAB42	Promoter
chr1	28602769	28603269	3	CD4 TCM._.MRSA_DU19-01S0003987	10818	RAB42	Exonic
chr1	28635114	28635614	2	NK._.MSSA_DU19-01S0003482	7720	TAF12	Intronic
chr1	28640721	28641221	13	CD4 Naive._.ANTH_control_BMI0099	2113	TAF12	Intronic
chr1	28642285	28642785	7	CD8 TEM._.MSSA_DU19-01S0003527	549	TAF12	Intronic
chr1	28642821	28643321	31	CD8 TEM._.MRSA_DU19-01S0004015	13	TAF12	Promoter
chr1	28643683	28644183	21	CD16 Mono._.ANTH_control_BMI0095	847	TAF12	Promoter
chr1	28647832	28648332	14	B naive._.ANTH_control_BMI0095	517	RNU11	Promoter
chr1	28648388	28648888	32	CD4 TCM._.MRSA_DU19-01S0003987	37	RNU11	Promoter
chr1	28648941	28649441	13	CD4 TCM._.HI_control_AS09-13278	590	RNU11	Distal
chr1	28649798	28650298	3	NK._.ANTH_control_BMI0094	1447	RNU11	Distal
chr1	28652220	28652720	6	CD16 Mono._.MSSA_DU19-01S0003482	3869	RNU11	Distal
chr1	28653776	28654276	3	CD4 TCM._.MRSA_DU19-01S0003987	5425	RNU11	Distal
chr1	28668488	28668988	27	NK._.ANTH_control_BMI0099	5	GMEB1	Promoter
chr1	28669113	28669613	8	CD8 Naive._.ANTH_control_BMI0099	630	GMEB1	Intronic
chr1	28669723	28670223	29	CD8 TEM._.MRSA_DU19-01S0004015	1240	GMEB1	Intronic
chr1	28701541	28702041	2	CD4 Naive._.MSSA_DU19-01S0004017	33058	GMEB1	Intronic
chr1	28715058	28715558	22	CD16 Mono._.ANTH_control_BMI0101	21312	YTHDF2	Exonic
chr1	28736589	28737089	7	B memory._.MRSA_DU19-01S0004011	217	YTHDF2	Exonic
chr1	28737466	28737966	26	CD4 TCM._.MRSA_DU19-01S0003987	1094	YTHDF2	Intronic
chr1	28747745	28748245	2	CD16 Mono._.MRSA_DU19-01S0003987	11373	YTHDF2	Intronic
chr1	28748246	28748746	2	CD16 Mono._.ANTH_control_BMI0094	11874	YTHDF2	Intronic
chr1	28748867	28749367	5	CD16 Mono._.ANTH_control_BMI0094	12495	YTHDF2	Intronic
chr1	28749404	28749904	5	CD16 Mono._.ANTH_control_BMI0101	13032	YTHDF2	Intronic
chr1	28756773	28757273	3	CD4 TCM._.ANTH_control_BWJ0023	20401	YTHDF2	Intronic
chr1	28766166	28766666	2	CD16 Mono._.ANTH_control_BMI0095	29794	YTHDF2	Intronic
chr1	28775027	28775527	28	CD14 Mono._.ANTH_control_BMI0094	36864	OPRD1	Distal
chr1	28779977	28780477	9	CD16 Mono._.ANTH_control_BMI0101	31914	OPRD1	Distal
chr1	28784398	28784898	2	CD16 Mono._.MRSA_DU19-01S0003987	27493	OPRD1	Distal
chr1	28785049	28785549	31	CD8 TEM._.MRSA_DU19-01S0004015	26842	OPRD1	Distal
chr1	28808978	28809478	2	CD16 Mono._.ANTH_control_BMI0093	2913	OPRD1	Distal
chr1	28812007	28812507	2	B naive._.ANTH_control_BMI0093	114	OPRD1	Exonic
chr1	28814954	28815454	2	CD4 Naive._.MSSA_DU19-01S0004017	3061	OPRD1	Intronic
chr1	28816285	28816785	2	B naive._.MSSA_DU19-01S0003464	4392	OPRD1	Intronic
chr1	28818211	28818711	2	CD4 Naive._.MSSA_DU19-01S0004017	6318	OPRD1	Intronic
chr1	28819591	28820091	2	CD4 TCM._.MSSA_DU19-01S0003527	7698	OPRD1	Intronic
chr1	28852960	28853460	9	CD14 Mono._.MRSA_DU19-01S0004015	33880	EPB41	Intronic
chr1	28858819	28859319	2	CD4 TCM._.MRSA_DU19-01S0004011	28021	EPB41	Exonic
chr1	28860991	28861491	2	CD4 Naive._.MSSA_DU19-01S0004017	25849	EPB41	Intronic
chr1	28862635	28863135	2	CD14 Mono._.MRSA_DU19-01S0003992	24205	EPB41	Exonic
chr1	28869560	28870060	2	CD4 Naive._.Other	17280	EPB41	Exonic
chr1	28875121	28875621	26	CD14 Mono._.MRSA_DU19-01S0003542	11719	EPB41	Distal
chr1	28877099	28877599	25	CD8 TEM._.MSSA_DU19-01S0003462	9741	EPB41	Distal
chr1	28881945	28882445	28	CD4 TCM._.MRSA_DU19-01S0003987	4895	EPB41	Distal
chr1	28884893	28885393	13	MAIT._.MSSA_DU19-01S0003466	1947	EPB41	Promoter
chr1	28885882	28886382	5	CD4 TCM._.MSSA_DU19-01S0004017	958	EPB41	Promoter
chr1	28886812	28887312	16	B naive._.MSSA_DU19-01S0003515	28	EPB41	Promoter
chr1	28887545	28888045	15	B naive._.MRSA_DU19-01S0003542	703	EPB41	Intronic
chr1	28888055	28888555	7	CD8 TEM._.MSSA_DU19-01S0004017	1213	EPB41	Intronic
chr1	28889017	28889517	3	CD4 Naive._.MSSA_DU19-01S0004017	2175	EPB41	Intronic
chr1	28893756	28894256	9	CD4 TCM._.HI_control_AS09-13278	6914	EPB41	Intronic
chr1	28896254	28896754	2	CD4 TCM._.HI_control_AS09-13278	9412	EPB41	Intronic
chr1	28898355	28898855	6	CD16 Mono._.ANTH_control_BMI0101	11513	EPB41	Intronic
chr1	28898875	28899375	5	CD16 Mono._.ANTH_control_BMI0094	12033	EPB41	Intronic
chr1	28899487	28899987	3	CD16 Mono._.MRSA_DU19-01S0003987	12645	EPB41	Intronic
chr1	28913741	28914241	24	CD4 TCM._.MRSA_DU19-01S0003987	26899	EPB41	Intronic
chr1	28914258	28914758	32	CD4 TCM._.MSSA_DU19-01S0003453	27416	EPB41	Intronic
chr1	28914875	28915375	25	CD8 TEM._.MRSA_DU19-01S0003989	28033	EPB41	Intronic
chr1	28915379	28915879	21	CD4 Naive._.MRSA_DU19-01S0003987	28537	EPB41	Intronic
chr1	28917407	28917907	2	NK._.MSSA_DU19-01S0003462	30565	EPB41	Intronic
chr1	28926004	28926504	2	NK._.MSSA_DU19-01S0003482	39162	EPB41	Intronic
chr1	28926770	28927270	31	CD8 TEM._.MRSA_DU19-01S0003994	39928	EPB41	Intronic
chr1	28927296	28927796	13	CD4 TCM._.MRSA_DU19-01S0003989	40454	EPB41	Intronic
chr1	28928206	28928706	21	CD4 TCM._.MRSA_DU19-01S0003987	41364	EPB41	Intronic
chr1	28933176	28933676	17	CD4 TCM._.MRSA_DU19-01S0003542	46334	EPB41	Intronic
chr1	28942530	28943030	2	NK._.MSSA_DU19-01S0003507	55688	EPB41	Intronic
chr1	28943540	28944040	8	CD14 Mono._.MRSA_DU19-01S0003978	56698	EPB41	Intronic
chr1	28965244	28965744	5	CD4 Naive._.MRSA_DU19-01S0003989	78402	EPB41	Intronic
chr1	28983536	28984036	2	CD4 Naive._.HI_control_AS14-03700	96694	EPB41	Intronic
chr1	28986246	28986746	4	CD14 Mono._.MSSA_DU19-01S0003509	99404	EPB41	Intronic
chr1	29017183	29017683	6	NK._.ANTH_control_BWJ0023	106501	TMEM200B	Intronic
chr1	29033803	29034303	21	CD4 TCM._.MRSA_DU19-01S0003987	89881	TMEM200B	Intronic
chr1	29113290	29113790	3	MAIT._.MSSA_DU19-01S0003453	10394	TMEM200B	Intronic
chr1	29116335	29116835	2	CD16 Mono._.ANTH_control_BMI0094	7349	TMEM200B	Intronic
chr1	29120447	29120947	4	B naive._.MSSA_DU19-01S0003464	3237	TMEM200B	Exonic
chr1	29121129	29121629	30	CD4 TCM._.MRSA_DU19-01S0003987	2555	TMEM200B	Exonic
chr1	29121749	29122249	7	CD4 Naive._.ANTH_control_BMI0093	1935	TMEM200B	Intronic
chr1	29122571	29123071	9	CD8 TEM._.MSSA_DU19-01S0003462	1113	TMEM200B	Intronic
chr1	29123222	29123722	17	CD4 Naive._.ANTH_control_BMI0099	462	TMEM200B	Intronic
chr1	29123806	29124306	17	NK._.ANTH_control_BMI0099	120	TMEM200B	Promoter
chr1	29124421	29124921	26	NK._.MRSA_DU19-01S0003549	735	TMEM200B	Promoter
chr1	29124922	29125422	13	NK._.MSSA_DU19-01S0003464	1236	TMEM200B	Promoter
chr1	29125526	29126026	4	CD4 TCM._.MSSA_DU19-01S0003527	1840	TMEM200B	Promoter
chr1	29134189	29134689	3	CD14 Mono._.MSSA_DU19-01S0003482	10503	TMEM200B	Distal
chr1	29137278	29137778	2	CD4 TCM._.MSSA_DU19-01S0003464	13592	TMEM200B	Distal
chr1	29143505	29144005	2	CD4 TCM._.HI_control_AS14-03700	19819	TMEM200B	Distal
chr1	29170885	29171385	2	CD16 Mono._.MSSA_DU19-01S0003482	10851	SRSF4	Exonic
chr1	29177006	29177506	4	CD4 TCM._.ANTH_control_BWJ0023	4730	SRSF4	Intronic
chr1	29177705	29178205	8	CD14 Mono._.MRSA_DU19-01S0004015	4031	SRSF4	Intronic
chr1	29179573	29180073	9	CD16 Mono._.MSSA_DU19-01S0003527	2163	SRSF4	Intronic
chr1	29180329	29180829	3	CD8 TEM._.MRSA_DU19-01S0004015	1407	SRSF4	Intronic
chr1	29181236	29181736	32	CD4 TCM._.MRSA_DU19-01S0003987	500	SRSF4	Intronic
chr1	29181795	29182295	22	CD16 Mono._.MSSA_DU19-01S0003482	57	SRSF4	Promoter
chr1	29182311	29182811	6	CD4 TCM._.MSSA_DU19-01S0003527	573	SRSF4	Promoter
chr1	29197460	29197960	18	CD4 TCM._.HI_control_AS09-13278	15722	SRSF4	Intronic
chr1	29202039	29202539	13	CD16 Mono._.MSSA_DU19-01S0003453	20301	SRSF4	Intronic
chr1	29202806	29203306	26	CD14 Mono._.MRSA_DU19-01S0003994	21068	SRSF4	Intronic
chr1	29210553	29211053	8	B naive._.ANTH_control_BWJ0023	20138	MECR	Intronic
chr1	29217417	29217917	2	CD4 TCM._.MRSA_DU19-01S0003987	13274	MECR	Intronic
chr1	29230763	29231263	30	CD14 Mono._.MRSA_DU19-01S0003994	70	MECR	Promoter
chr1	29236195	29236695	31	CD4 TCM._.HI_control_AS09-13278	70	PTPRU	Promoter
chr1	29236722	29237222	8	CD4 Naive._.MSSA_DU19-01S0003453	455	PTPRU	Intronic
chr1	29237308	29237808	16	CD4 TCM._.MRSA_DU19-01S0003992	1041	PTPRU	Intronic
chr1	29238199	29238699	9	CD14 Mono._.MRSA_DU19-01S0004015	1932	PTPRU	Intronic
chr1	29249294	29249794	2	CD16 Mono._.MSSA_DU19-01S0003453	13027	PTPRU	Intronic
chr1	29259132	29259632	2	NK._.ANTH_control_BMI0099	22865	PTPRU	Intronic
chr1	29259681	29260181	18	CD4 TCM._.HI_control_AS09-13278	23414	PTPRU	Exonic
chr1	29281204	29281704	2	CD4 TCM._.MSSA_DU19-01S0003492	44937	PTPRU	Intronic
chr1	29282879	29283379	7	NK._.ANTH_control_BMI0101	46612	PTPRU	Intronic
chr1	29283440	29283940	2	B memory._.ANTH_control_BWJ0023	47173	PTPRU	Intronic
chr1	29287049	29287549	2	CD4 TCM._.MSSA_DU19-01S0003453	50782	PTPRU	Intronic
chr1	29308264	29308764	2	CD4 TCM._.MRSA_DU19-01S0003987	41599	LINC01756	Intronic
chr1	29311412	29311912	2	CD4 Naive._.MSSA_DU19-01S0003492	38451	LINC01756	Exonic
chr1	29313492	29313992	2	CD4 Naive._.MSSA_DU19-01S0004017	36371	LINC01756	Intronic
chr1	29315092	29315592	2	CD8 TEM._.HI_control_AS14-03700	34771	LINC01756	Intronic
chr1	29320609	29321109	2	B naive._.HI_control_AS11-18755	29254	LINC01756	Intronic
chr1	29323416	29323916	2	CD4 TCM._.HI_control_AS11-18755	26447	LINC01756	Exonic
chr1	29325396	29325896	2	CD8 TEM._.MRSA_DU19-01S0003994	24467	LINC01756	Exonic
chr1	29340848	29341348	3	CD4 TCM._.MSSA_DU19-01S0003492	9015	LINC01756	Intronic
chr1	29342400	29342900	2	B naive._.MSSA_DU19-01S0003464	7463	LINC01756	Intronic
chr1	29344465	29344965	2	NK._.ANTH_control_BMI0093	5398	LINC01756	Intronic
chr1	29367709	29368209	3	CD16 Mono._.MRSA_DU19-01S0003987	17844	LINC01756	Distal
chr1	29369164	29369664	2	CD16 Mono._.MRSA_DU19-01S0003542	19299	LINC01756	Distal
chr1	29395164	29395664	2	CD8 TEM._.MSSA_DU19-01S0003509	45299	LINC01756	Distal
chr1	29443023	29443523	4	cDC2._.ANTH_control_BMI0099	93158	LINC01756	Distal
chr1	29459430	29459930	2	CD14 Mono._.MRSA_DU19-01S0003987	109565	LINC01756	Distal
chr1	29468957	29469457	2	NK._.ANTH_control_BMI0093	119092	LINC01756	Distal
chr1	29487518	29488018	2	CD16 Mono._.ANTH_control_BMI0101	137653	LINC01756	Distal
chr1	29516031	29516531	2	CD4 TCM._.HI_control_AS09-13278	166166	LINC01756	Distal
chr1	29516748	29517248	2	CD4 Naive._.MSSA_DU19-01S0004017	166883	LINC01756	Distal
chr1	29557473	29557973	2	NK._.MSSA_DU19-01S0003492	207608	LINC01756	Distal
chr1	29562485	29562985	2	NK._.MSSA_DU19-01S0003482	212620	LINC01756	Distal
chr1	29624894	29625394	2	CD4 TCM._.MSSA_DU19-01S0003453	275029	LINC01756	Distal
chr1	29641964	29642464	2	CD8 TEM._.MRSA_DU19-01S0003987	292099	LINC01756	Distal
chr1	29656443	29656943	2	CD8 TEM._.MSSA_DU19-01S0003527	306578	LINC01756	Distal
chr1	29676323	29676823	2	CD16 Mono._.ANTH_control_BMI0093	326458	LINC01756	Distal
chr1	29679107	29679607	2	CD4 Naive._.MRSA_DU19-01S0003992	329242	LINC01756	Distal
chr1	29680029	29680529	2	B naive._.MSSA_DU19-01S0003507	330164	LINC01756	Distal
chr1	29683951	29684451	2	B naive._.MSSA_DU19-01S0003507	334086	LINC01756	Distal
chr1	29694536	29695036	2	NK._.MRSA_DU19-01S0004015	342825	LINC01648	Distal
chr1	29696298	29696798	3	CD4 Naive._.MRSA_DU19-01S0003978	341063	LINC01648	Distal
chr1	29697903	29698403	3	CD14 Mono._.MSSA_DU19-01S0003515	339458	LINC01648	Distal
chr1	29706894	29707394	3	cDC2._.ANTH_control_BMI0099	330467	LINC01648	Distal
chr1	29708162	29708662	2	CD4 Naive._.MSSA_DU19-01S0004017	329199	LINC01648	Distal
chr1	29709201	29709701	6	CD14 Mono._.MSSA_DU19-01S0003464	328160	LINC01648	Distal
chr1	29711810	29712310	29	CD14 Mono._.MSSA_DU19-01S0003515	325551	LINC01648	Distal
chr1	29718441	29718941	2	CD4 Naive._.MSSA_DU19-01S0004017	318920	LINC01648	Distal
chr1	29719190	29719690	11	CD14 Mono._.MRSA_DU19-01S0003989	318171	LINC01648	Distal
chr1	29732415	29732915	15	CD14 Mono._.MSSA_DU19-01S0003509	304946	LINC01648	Distal
chr1	29736038	29736538	6	CD14 Mono._.MRSA_DU19-01S0003992	301323	LINC01648	Distal
chr1	29792944	29793444	18	CD14 Mono._.HI_control_AS17-00144	244417	LINC01648	Distal
chr1	29820856	29821356	2	CD4 Naive._.HI_control_AS17-00144	216505	LINC01648	Distal
chr1	29823856	29824356	2	CD8 TEM._.MRSA_DU19-01S0003994	213505	LINC01648	Distal
chr1	29848962	29849462	2	CD8 Naive._.ANTH_control_BWJ0023	188399	LINC01648	Distal
chr1	29852818	29853318	2	MAIT._.MSSA_DU19-01S0003464	184543	LINC01648	Distal
chr1	29878472	29878972	2	B naive._.ANTH_control_BMI0095	158889	LINC01648	Distal
chr1	29879249	29879749	3	B naive._.ANTH_control_BMI0095	158112	LINC01648	Distal
chr1	29896995	29897495	9	CD14 Mono._.MSSA_DU19-01S0004017	140366	LINC01648	Distal
chr1	29912353	29912853	3	CD16 Mono._.Other	125008	LINC01648	Distal
chr1	29930146	29930646	2	CD16 Mono._.MSSA_DU19-01S0003492	107215	LINC01648	Distal
chr1	29932605	29933105	3	CD4 Naive._.HI_control_AS09-13278	104756	LINC01648	Distal
chr1	29941533	29942033	2	NK._.MSSA_DU19-01S0003462	95828	LINC01648	Distal
chr1	29956075	29956575	2	NK._.MSSA_DU19-01S0004017	81286	LINC01648	Distal
chr1	29956759	29957259	2	CD16 Mono._.MSSA_DU19-01S0003482	80602	LINC01648	Distal
chr1	29960911	29961411	2	MAIT._.ANTH_control_BMI0101	76450	LINC01648	Distal
chr1	29984435	29984935	13	CD16 Mono._.Other	52926	LINC01648	Distal
chr1	29984961	29985461	16	CD16 Mono._.MSSA_DU19-01S0003515	52400	LINC01648	Distal
chr1	29986894	29987394	5	CD16 Mono._.ANTH_control_BWJ0023	50467	LINC01648	Distal
chr1	30033437	30033937	2	CD8 TEM._.MRSA_DU19-01S0003987	3924	LINC01648	Intronic
chr1	30043652	30044152	9	NK._.MSSA_DU19-01S0003482	6289	LINC01648	Distal
chr1	30044191	30044691	6	NK._.MSSA_DU19-01S0003482	6828	LINC01648	Distal
chr1	30046624	30047124	2	CD8 TEM._.MRSA_DU19-01S0004015	9261	LINC01648	Distal
chr1	30060686	30061186	2	CD4 TCM._.MSSA_DU19-01S0003453	23323	LINC01648	Distal
chr1	30061246	30061746	2	CD16 Mono._.MRSA_DU19-01S0003987	23883	LINC01648	Distal
chr1	30062182	30062682	2	CD4 TCM._.MSSA_DU19-01S0004017	24819	LINC01648	Distal
chr1	30085865	30086365	11	NK._.MSSA_DU19-01S0003509	48502	LINC01648	Distal
chr1	30095747	30096247	2	NK._.MRSA_DU19-01S0003542	58384	LINC01648	Distal
chr1	30097377	30097877	2	B naive._.MSSA_DU19-01S0003507	60014	LINC01648	Distal
chr1	30098470	30098970	2	NK._.MRSA_DU19-01S0004013	61107	LINC01648	Distal
chr1	30107130	30107630	2	B naive._.ANTH_control_BMI0093	69767	LINC01648	Distal
chr1	30111171	30111671	5	CD14 Mono._.HI_control_AS09-13278	73808	LINC01648	Distal
chr1	30130423	30130923	18	CD16 Mono._.ANTH_control_BMI0095	93060	LINC01648	Distal
chr1	30143334	30143834	2	CD16 Mono._.MSSA_DU19-01S0003482	105971	LINC01648	Distal
chr1	30179865	30180365	9	NK._.ANTH_control_BWJ0023	142502	LINC01648	Distal
chr1	30189067	30189567	3	NK._.MSSA_DU19-01S0003482	151704	LINC01648	Distal
chr1	30190087	30190587	2	CD4 TCM._.HI_control_AS14-03700	152724	LINC01648	Distal
chr1	30190589	30191089	3	NK._.ANTH_control_BMI0099	153226	LINC01648	Distal
chr1	30191103	30191603	13	MAIT._.MSSA_DU19-01S0003482	153740	LINC01648	Distal
chr1	30191729	30192229	5	CD4 TCM._.MRSA_DU19-01S0003987	154366	LINC01648	Distal
chr1	30192534	30193034	4	CD4 TCM._.HI_control_AS14-03700	155171	LINC01648	Distal
chr1	30195121	30195621	2	CD4 Naive._.Other	157758	LINC01648	Distal
chr1	30195678	30196178	2	CD14 Mono._.HI_control_AS09-13278	158315	LINC01648	Distal
chr1	30197867	30198367	2	CD8 TEM._.MRSA_DU19-01S0003994	160504	LINC01648	Distal
chr1	30224179	30224679	2	CD4 TCM._.MSSA_DU19-01S0003527	186816	LINC01648	Distal
chr1	30232225	30232725	9	NK._.MSSA_DU19-01S0003527	194862	LINC01648	Distal
chr1	30253524	30254024	2	CD4 Naive._.HI_control_AS09-13278	216161	LINC01648	Distal
chr1	30274654	30275154	2	CD16 Mono._.MRSA_DU19-01S0003987	237291	LINC01648	Distal
chr1	30283142	30283642	11	NK._.ANTH_control_BWJ0023	245779	LINC01648	Distal
chr1	30319483	30319983	2	CD16 Mono._.MRSA_DU19-01S0003987	282120	LINC01648	Distal
chr1	30328155	30328655	2	CD4 TCM._.MSSA_DU19-01S0003507	290792	LINC01648	Distal
chr1	30330690	30331190	2	CD4 TCM._.MSSA_DU19-01S0003492	293327	LINC01648	Distal
chr1	30338492	30338992	2	CD4 Naive._.MSSA_DU19-01S0004017	301129	LINC01648	Distal
chr1	30358918	30359418	2	CD4 TCM._.MSSA_DU19-01S0003527	321555	LINC01648	Distal
chr1	30374192	30374692	2	CD14 Mono._.MSSA_DU19-01S0003492	336829	LINC01648	Distal
chr1	30380321	30380821	16	CD14 Mono._.ANTH_control_BMI0094	337932	MATN1-AS1	Distal
chr1	30402027	30402527	2	CD8 TEM._.HI_control_AS09-13278	316226	MATN1-AS1	Distal
chr1	30403696	30404196	2	NK._.MSSA_DU19-01S0003492	314557	MATN1-AS1	Distal
chr1	30409618	30410118	3	B naive._.ANTH_control_BMI0093	308635	MATN1-AS1	Distal
chr1	30410473	30410973	2	CD4 Naive._.MRSA_DU19-01S0003987	307780	MATN1-AS1	Distal
chr1	30411104	30411604	2	B naive._.MSSA_DU19-01S0003464	307149	MATN1-AS1	Distal
chr1	30419602	30420102	2	NK._.MSSA_DU19-01S0003462	298651	MATN1-AS1	Distal
chr1	30425951	30426451	2	CD8 TEM._.MRSA_DU19-01S0003994	292302	MATN1-AS1	Distal
chr1	30478879	30479379	2	CD4 TCM._.MRSA_DU19-01S0003992	239374	MATN1-AS1	Distal
chr1	30521183	30521683	2	CD4 Naive._.MSSA_DU19-01S0004017	197070	MATN1-AS1	Distal
chr1	30534901	30535401	2	CD4 Naive._.MSSA_DU19-01S0004017	183352	MATN1-AS1	Distal
chr1	30543639	30544139	2	B naive._.HI_control_AS11-18755	174614	MATN1-AS1	Distal
chr1	30550407	30550907	2	CD16 Mono._.MRSA_DU19-01S0003542	167846	MATN1-AS1	Distal
chr1	30552399	30552899	2	CD16 Mono._.MRSA_DU19-01S0003542	165854	MATN1-AS1	Distal
chr1	30604995	30605495	2	CD4 TCM._.MSSA_DU19-01S0004017	113258	MATN1-AS1	Distal
chr1	30606125	30606625	2	NK._.MRSA_DU19-01S0004013	112128	MATN1-AS1	Distal
chr1	30618990	30619490	2	CD4 Naive._.HI_control_AS14-03700	99263	MATN1-AS1	Distal
chr1	30632417	30632917	2	CD16 Mono._.ANTH_control_BMI0101	85836	MATN1-AS1	Distal
chr1	30634297	30634797	2	CD4 Naive._.MSSA_DU19-01S0003527	83956	MATN1-AS1	Distal
chr1	30649232	30649732	2	CD4 TCM._.MSSA_DU19-01S0003507	69021	MATN1-AS1	Distal
chr1	30655405	30655905	4	NK._.ANTH_control_BMI0095	62848	MATN1-AS1	Distal
chr1	30685122	30685622	17	CD4 TCM._.HI_control_AS09-13278	33131	MATN1-AS1	Distal
chr1	30685860	30686360	3	CD4 Naive._.ANTH_control_BMI0093	32393	MATN1-AS1	Distal
chr1	30696882	30697382	2	NK._.MRSA_DU19-01S0004013	21371	MATN1-AS1	Distal
chr1	30698503	30699003	2	CD4 TCM._.MSSA_DU19-01S0003515	19750	MATN1-AS1	Distal
chr1	30708025	30708525	23	CD4 TCM._.HI_control_AS09-13278	10228	MATN1-AS1	Distal
chr1	30713588	30714088	2	NK._.MSSA_DU19-01S0003492	4665	MATN1-AS1	Exonic
chr1	30714235	30714735	2	CD14 Mono._.MSSA_DU19-01S0004017	4018	MATN1-AS1	Intronic
chr1	30715097	30715597	2	NK._.MSSA_DU19-01S0003507	3156	MATN1-AS1	Intronic
chr1	30716117	30716617	2	NK._.MSSA_DU19-01S0003492	2136	MATN1-AS1	Intronic
chr1	30716964	30717464	3	CD8 Naive._.ANTH_control_BMI0099	1289	MATN1-AS1	Promoter
chr1	30717469	30717969	7	CD4 Naive._.MSSA_DU19-01S0003462	784	MATN1-AS1	Promoter
chr1	30718067	30718567	22	CD16 Mono._.MRSA_DU19-01S0003978	186	MATN1-AS1	Promoter
chr1	30719123	30719623	32	CD4 TCM._.MRSA_DU19-01S0003987	868	MATN1-AS1	Exonic
chr1	30719643	30720143	2	CD4 Naive._.MSSA_DU19-01S0003453	1388	MATN1-AS1	Exonic
chr1	30722378	30722878	2	CD4 Naive._.HI_control_AS17-00144	958	MATN1	Intronic
chr1	30723791	30724291	10	CD16 Mono._.ANTH_control_BMI0101	453	MATN1	Promoter
chr1	30724640	30725140	2	Platelet._.MRSA_DU19-01S0004015	1302	MATN1	Promoter
chr1	30726910	30727410	2	CD16 Mono._.ANTH_control_BMI0093	3572	MATN1	Distal
chr1	30727761	30728261	4	CD16 Mono._.MSSA_DU19-01S0003507	4423	MATN1	Distal
chr1	30728395	30728895	3	CD16 Mono._.MRSA_DU19-01S0003987	5057	MATN1	Distal
chr1	30729163	30729663	3	NK_CD56bright._.ANTH_control_BMI0099	5825	MATN1	Distal
chr1	30730239	30730739	11	B naive._.HI_control_AS11-18755	6901	MATN1	Distal
chr1	30731364	30731864	6	CD14 Mono._.ANTH_control_BMI0094	7617	MIR4420	Distal
chr1	30732173	30732673	16	B naive._.HI_control_AS11-18755	6808	MIR4420	Distal
chr1	30732704	30733204	12	CD16 Mono._.MSSA_DU19-01S0003482	6277	MIR4420	Exonic
chr1	30733549	30734049	2	B memory._.ANTH_control_BWJ0023	5432	MIR4420	Exonic
chr1	30734171	30734671	6	CD16 Mono._.MSSA_DU19-01S0003453	4810	MIR4420	Intronic
chr1	30734930	30735430	3	B naive._.ANTH_control_BMI0093	4051	MIR4420	Exonic
chr1	30735497	30735997	5	CD16 Mono._.MSSA_DU19-01S0003453	3484	MIR4420	Intronic
chr1	30736051	30736551	2	CD16 Mono._.MRSA_DU19-01S0003987	2930	MIR4420	Intronic
chr1	30737042	30737542	3	B naive._.HI_control_AS14-03700	1939	MIR4420	Intronic
chr1	30737816	30738316	6	B naive._.HI_control_AS14-03700	1165	MIR4420	Intronic
chr1	30738795	30739295	6	CD16 Mono._.MRSA_DU19-01S0003987	186	MIR4420	Exonic
chr1	30739520	30740020	6	CD16 Mono._.MRSA_DU19-01S0003987	537	MIR4420	Promoter
chr1	30740134	30740634	4	B naive._.ANTH_control_BMI0093	1151	MIR4420	Promoter
chr1	30741149	30741649	23	CD14 Mono._.MRSA_DU19-01S0003542	2166	MIR4420	Intronic
chr1	30742154	30742654	8	CD16 Mono._.ANTH_control_BMI0094	3171	MIR4420	Exonic
chr1	30742948	30743448	2	CD8 TEM._.MRSA_DU19-01S0004015	3965	MIR4420	Intronic
chr1	30743580	30744080	32	CD4 TCM._.MRSA_DU19-01S0003987	4597	MIR4420	Intronic
chr1	30744114	30744614	15	CD8 TEM._.MRSA_DU19-01S0003987	5131	MIR4420	Intronic
chr1	30745141	30745641	2	B memory._.ANTH_control_BWJ0023	6158	MIR4420	Intronic
chr1	30745690	30746190	20	CD16 Mono._.MSSA_DU19-01S0003492	6707	MIR4420	Exonic
chr1	30746476	30746976	6	CD8 TEM._.HI_control_AS14-03700	7493	MIR4420	Intronic
chr1	30747376	30747876	4	cDC2._.ANTH_control_BMI0099	8393	MIR4420	Intronic
chr1	30748143	30748643	20	CD16 Mono._.ANTH_control_BMI0101	9160	MIR4420	Intronic
chr1	30749005	30749505	22	CD4 Naive._.MRSA_DU19-01S0003549	8564	LAPTM5	Intronic
chr1	30749690	30750190	32	CD4 TCM._.MSSA_DU19-01S0003466	7879	LAPTM5	Intronic
chr1	30750203	30750703	10	CD16 Mono._.Other	7366	LAPTM5	Intronic
chr1	30750781	30751281	16	B naive._.ANTH_control_BWJ0023	6788	LAPTM5	Intronic
chr1	30751423	30751923	6	B naive._.ANTH_control_BMI0093	6146	LAPTM5	Intronic
chr1	30752157	30752657	14	B naive._.ANTH_control_BMI0095	5412	LAPTM5	Intronic
chr1	30752666	30753166	8	B naive._.ANTH_control_BMI0095	4903	LAPTM5	Intronic
chr1	30753592	30754092	16	B naive._.ANTH_control_BMI0099	3977	LAPTM5	Intronic
chr1	30754569	30755069	16	B naive._.MSSA_DU19-01S0003507	3000	LAPTM5	Intronic
chr1	30755106	30755606	5	CD4 TCM._.MRSA_DU19-01S0003992	2463	LAPTM5	Intronic
chr1	30755722	30756222	12	CD8 TEM._.MRSA_DU19-01S0004015	1847	LAPTM5	Intronic
chr1	30756609	30757109	31	CD14 Mono._.MSSA_DU19-01S0003509	960	LAPTM5	Intronic
chr1	30757578	30758078	31	CD14 Mono._.MRSA_DU19-01S0003549	7	LAPTM5	Promoter
chr1	30758663	30759163	17	CD14 Mono._.MRSA_DU19-01S0003994	1092	LAPTM5	Promoter
chr1	30759645	30760145	31	CD8 TEM._.HI_control_AS13-08590	2074	LAPTM5	Distal
chr1	30760574	30761074	10	CD4 TCM._.MSSA_DU19-01S0004017	3003	LAPTM5	Distal
chr1	30761444	30761944	8	CD14 Mono._.MRSA_DU19-01S0004015	3873	LAPTM5	Distal
chr1	30762619	30763119	15	B naive._.ANTH_control_BMI0093	5048	LAPTM5	Distal
chr1	30763225	30763725	12	CD16 Mono._.MSSA_DU19-01S0003453	5654	LAPTM5	Distal
chr1	30765276	30765776	3	CD4 TCM._.MRSA_DU19-01S0003992	7705	LAPTM5	Distal
chr1	30765828	30766328	10	CD4 TCM._.MSSA_DU19-01S0003453	8257	LAPTM5	Distal
chr1	30768864	30769364	3	Platelet._.MRSA_DU19-01S0003542	11293	LAPTM5	Distal
chr1	30774235	30774735	2	CD4 TCM._.MRSA_DU19-01S0003987	16664	LAPTM5	Distal
chr1	30777471	30777971	3	CD4 TCM._.MRSA_DU19-01S0003992	19900	LAPTM5	Distal
chr1	30778294	30778794	7	CD14 Mono._.MSSA_DU19-01S0003509	20723	LAPTM5	Distal
chr1	30779526	30780026	31	CD8 TEM._.MSSA_DU19-01S0003527	21955	LAPTM5	Distal
chr1	30780371	30780871	21	CD16 Mono._.MSSA_DU19-01S0003453	22800	LAPTM5	Distal
chr1	30782256	30782756	30	CD8 TEM._.MRSA_DU19-01S0004015	24685	LAPTM5	Distal
chr1	30782819	30783319	20	NK._.ANTH_control_BMI0101	25248	LAPTM5	Distal
chr1	30783537	30784037	22	CD16 Mono._.MSSA_DU19-01S0003453	25966	LAPTM5	Distal
chr1	30785220	30785720	2	NK._.MRSA_DU19-01S0004013	27649	LAPTM5	Distal
chr1	30790750	30791250	12	B naive._.MRSA_DU19-01S0003989	33179	LAPTM5	Distal
chr1	30793221	30793721	2	NK._.MSSA_DU19-01S0003492	35650	LAPTM5	Distal
chr1	30797335	30797835	2	CD16 Mono._.MSSA_DU19-01S0003482	39764	LAPTM5	Distal
chr1	30798524	30799024	12	CD16 Mono._.MRSA_DU19-01S0003542	40953	LAPTM5	Distal
chr1	30800627	30801127	2	CD4 TCM._.MSSA_DU19-01S0003453	43056	LAPTM5	Distal
chr1	30801659	30802159	17	CD16 Mono._.MRSA_DU19-01S0003978	44088	LAPTM5	Distal
chr1	30805553	30806053	2	CD16 Mono._.ANTH_control_BMI0099	47982	LAPTM5	Distal
chr1	30806094	30806594	2	CD16 Mono._.MSSA_DU19-01S0003482	48523	LAPTM5	Distal
chr1	30807254	30807754	6	B naive._.MSSA_DU19-01S0003464	49683	LAPTM5	Distal
chr1	30816499	30816999	2	CD14 Mono._.MSSA_DU19-01S0003527	58928	LAPTM5	Distal
chr1	30823120	30823620	27	CD14 Mono._.MSSA_DU19-01S0003509	65549	LAPTM5	Distal
chr1	30823662	30824162	9	CD14 Mono._.MSSA_DU19-01S0003453	66091	LAPTM5	Distal
chr1	30824287	30824787	31	CD14 Mono._.MRSA_DU19-01S0003549	66716	LAPTM5	Distal
chr1	30825288	30825788	2	CD4 Naive._.MSSA_DU19-01S0004017	67717	LAPTM5	Distal
chr1	30830532	30831032	18	CD14 Mono._.ANTH_control_BMI0094	72961	LAPTM5	Distal
chr1	30840858	30841358	26	CD14 Mono._.MSSA_DU19-01S0003515	67652	SDC3	Distal
chr1	30843942	30844442	2	CD4 TCM._.MSSA_DU19-01S0003507	64568	SDC3	Distal
chr1	30847406	30847906	20	CD14 Mono._.MRSA_DU19-01S0003994	61104	SDC3	Distal
chr1	30853523	30854023	3	CD8 TEM._.MRSA_DU19-01S0003994	54987	SDC3	Distal
chr1	30854045	30854545	23	CD14 Mono._.MRSA_DU19-01S0004015	54465	SDC3	Distal
chr1	30856038	30856538	2	B naive._.MSSA_DU19-01S0003515	52472	SDC3	Distal
chr1	30858910	30859410	3	NK._.MSSA_DU19-01S0003462	49600	SDC3	Distal
chr1	30864120	30864620	2	B naive._.ANTH_control_BWJ0023	44390	SDC3	Distal
chr1	30868958	30869458	3	NK_CD56bright._.ANTH_control_BWJ0023	39552	SDC3	Distal
chr1	30872076	30872576	8	CD14 Mono._.MSSA_DU19-01S0003464	36434	SDC3	Exonic
chr1	30872627	30873127	5	CD14 Mono._.HI_control_AS11-18755	35883	SDC3	Exonic
chr1	30874357	30874857	3	NK._.MRSA_DU19-01S0004013	34153	SDC3	Intronic
chr1	30877433	30877933	23	CD14 Mono._.ANTH_control_BMI0099	31077	SDC3	Exonic
chr1	30881248	30881748	16	B naive._.MRSA_DU19-01S0003989	27262	SDC3	Intronic
chr1	30882239	30882739	3	B naive._.ANTH_control_BMI0095	26271	SDC3	Intronic
chr1	30884291	30884791	2	CD4 Naive._.MSSA_DU19-01S0003492	24219	SDC3	Intronic
chr1	30886845	30887345	2	B naive._.MSSA_DU19-01S0003507	21665	SDC3	Intronic
chr1	30891625	30892125	18	CD16 Mono._.ANTH_control_BWJ0023	16885	SDC3	Intronic
chr1	30895581	30896081	2	NK._.MSSA_DU19-01S0003507	12929	SDC3	Intronic
chr1	30898526	30899026	12	CD16 Mono._.MSSA_DU19-01S0003464	9984	SDC3	Intronic
chr1	30899818	30900318	2	B memory._.MSSA_DU19-01S0003515	8692	SDC3	Intronic
chr1	30900427	30900927	2	CD16 Mono._.ANTH_control_BMI0095	8083	SDC3	Intronic
chr1	30906944	30907444	2	CD4 Naive._.ANTH_control_BMI0093	1566	SDC3	Intronic
chr1	30907487	30907987	3	B naive._.ANTH_control_BMI0094	1023	SDC3	Intronic
chr1	30908422	30908922	29	CD4 TCM._.MRSA_DU19-01S0003987	88	SDC3	Promoter
chr1	30908989	30909489	6	CD16 Mono._.MRSA_DU19-01S0003542	477	SDC3	Promoter
chr1	30910141	30910641	4	cDC2._.ANTH_control_BMI0099	1629	SDC3	Promoter
chr1	30911291	30911791	19	CD16 Mono._.MRSA_DU19-01S0003987	2779	SDC3	Distal
chr1	30912267	30912767	2	B naive._.MSSA_DU19-01S0003507	3755	SDC3	Distal
chr1	30912891	30913391	27	CD14 Mono._.MSSA_DU19-01S0003453	4379	SDC3	Distal
chr1	30915499	30915999	2	CD4 TCM._.HI_control_AS14-03700	6987	SDC3	Distal
chr1	30917742	30918242	3	CD16 Mono._.ANTH_control_BMI0099	9230	SDC3	Distal
chr1	30918975	30919475	23	CD14 Mono._.MRSA_DU19-01S0003994	10463	SDC3	Distal
chr1	30928656	30929156	5	MAIT._.ANTH_control_BWJ0023	20144	SDC3	Distal
chr1	30929346	30929846	20	CD16 Mono._.MSSA_DU19-01S0003453	20834	SDC3	Distal
chr1	30930408	30930908	2	CD4 TCM._.MRSA_DU19-01S0004015	21896	SDC3	Distal
chr1	30930950	30931450	2	CD4 TCM._.MSSA_DU19-01S0003464	22438	SDC3	Distal
chr1	30933188	30933688	7	B naive._.ANTH_control_BMI0094	24676	SDC3	Intronic
chr1	30942237	30942737	2	CD14 Mono._.MSSA_DU19-01S0003515	33725	SDC3	Intronic
chr1	30946978	30947478	2	CD8 TEM._.MSSA_DU19-01S0003482	38466	SDC3	Intronic
chr1	30952062	30952562	13	CD4 Naive._.MSSA_DU19-01S0003466	43550	SDC3	Exonic
chr1	30971473	30971973	8	CD16 Mono._.MRSA_DU19-01S0004015	62961	SDC3	Intronic
chr1	30976041	30976541	8	CD16 Mono._.ANTH_control_BMI0101	67529	SDC3	Intronic
chr1	30976932	30977432	2	NK._.MSSA_DU19-01S0003462	68420	SDC3	Intronic
chr1	30982888	30983388	18	CD14 Mono._.MRSA_DU19-01S0004015	74376	SDC3	Intronic
chr1	30992300	30992800	2	CD4 Naive._.MRSA_DU19-01S0003994	73440	PUM1	Exonic
chr1	31000236	31000736	3	CD16 Mono._.MSSA_DU19-01S0003482	65504	PUM1	Intronic
chr1	31010024	31010524	5	CD8 TEM._.HI_control_AS09-13278	55716	PUM1	Intronic
chr1	31010904	31011404	2	MAIT._.MSSA_DU19-01S0003453	54836	PUM1	Intronic
chr1	31013451	31013951	2	CD14 Mono._.ANTH_control_BMI0094	52289	PUM1	Intronic
chr1	31019250	31019750	9	CD4 TCM._.MSSA_DU19-01S0003466	46490	PUM1	Intronic
chr1	31028082	31028582	20	CD16 Mono._.MRSA_DU19-01S0003542	37658	PUM1	Intronic
chr1	31032241	31032741	2	B naive._.MSSA_DU19-01S0003466	33499	PUM1	Intronic
chr1	31036688	31037188	4	CD4 TCM._.MSSA_DU19-01S0003464	29052	PUM1	Intronic
chr1	31049648	31050148	2	cDC2._.ANTH_control_BMI0099	16092	PUM1	Intronic
chr1	31054343	31054843	4	NK._.MRSA_DU19-01S0004015	11397	PUM1	Intronic
chr1	31054871	31055371	3	NK._.MSSA_DU19-01S0003527	10869	PUM1	Intronic
chr1	31057957	31058457	17	CD4 TCM._.ANTH_control_BWJ0023	7783	PUM1	Intronic
chr1	31062723	31063223	3	CD4 TCM._.MRSA_DU19-01S0004015	3017	PUM1	Intronic
chr1	31063521	31064021	4	CD4 TCM._.MSSA_DU19-01S0003453	2219	PUM1	Intronic
chr1	31064343	31064843	8	CD8 TEM._.MRSA_DU19-01S0003549	1397	PUM1	Intronic
chr1	31064977	31065477	17	CD4 Naive._.MRSA_DU19-01S0003989	763	PUM1	Intronic
chr1	31065504	31066004	10	CD8 Naive._.MSSA_DU19-01S0003509	236	PUM1	Exonic
chr1	31066309	31066809	2	NK._.ANTH_control_BMI0101	567	PUM1	Promoter
chr1	31100482	31100982	16	CD14 Mono._.MRSA_DU19-01S0003987	34740	PUM1	Distal
chr1	31102298	31102798	4	CD14 Mono._.MSSA_DU19-01S0003462	36556	PUM1	Distal
chr1	31107556	31108056	4	CD16 Mono._.MSSA_DU19-01S0003527	41814	PUM1	Distal
chr1	31109062	31109562	8	CD16 Mono._.MRSA_DU19-01S0003978	43320	PUM1	Distal
chr1	31109646	31110146	7	CD16 Mono._.MRSA_DU19-01S0004015	43904	PUM1	Distal
chr1	31152360	31152860	2	CD4 TCM._.MSSA_DU19-01S0003453	86618	PUM1	Distal
chr1	31154772	31155272	31	CD4 TCM._.ANTH_control_BWJ0023	84531	NKAIN1	Distal
chr1	31155319	31155819	11	CD4 Naive._.HI_control_AS17-00144	83984	NKAIN1	Distal
chr1	31161836	31162336	2	CD8 TEM._.MRSA_DU19-01S0004015	77467	NKAIN1	Distal
chr1	31162603	31163103	27	CD4 TCM._.MSSA_DU19-01S0003453	76700	NKAIN1	Distal
chr1	31170527	31171027	30	CD14 Mono._.MRSA_DU19-01S0003994	68776	NKAIN1	Distal
chr1	31181365	31181865	23	CD14 Mono._.ANTH_control_BMI0093	57938	NKAIN1	Exonic
chr1	31182318	31182818	21	CD14 Mono._.MSSA_DU19-01S0003509	56985	NKAIN1	Exonic
chr1	31183895	31184395	4	CD4 TCM._.MRSA_DU19-01S0004011	55408	NKAIN1	Intronic
chr1	31199147	31199647	2	B naive._.MRSA_DU19-01S0003989	40156	NKAIN1	Intronic
chr1	31208501	31209001	7	CD16 Mono._.MSSA_DU19-01S0003482	30802	NKAIN1	Intronic
chr1	31214700	31215200	2	NK._.MSSA_DU19-01S0004017	24603	NKAIN1	Intronic
chr1	31218677	31219177	2	CD16 Mono._.MSSA_DU19-01S0003482	20626	NKAIN1	Intronic
chr1	31239906	31240406	2	CD16 Mono._.MSSA_DU19-01S0003482	601	NKAIN1	Promoter
chr1	31283788	31284288	2	CD14 Mono._.HI_control_AS09-13278	12743	SNRNP40	Intronic
chr1	31296125	31296625	6	NK._.MSSA_DU19-01S0003462	406	SNRNP40	Promoter
chr1	31296778	31297278	27	NK._.MSSA_DU19-01S0003492	45	ZCCHC17	Promoter
chr1	31297523	31298023	15	CD16 Mono._.MSSA_DU19-01S0003453	790	ZCCHC17	Promoter
chr1	31299372	31299872	7	NK._.HI_control_AS17-00144	2639	ZCCHC17	Intronic
chr1	31300175	31300675	27	NK._.MSSA_DU19-01S0003492	3442	ZCCHC17	Intronic
chr1	31300689	31301189	5	NK._.MRSA_DU19-01S0003978	3956	ZCCHC17	Intronic
chr1	31302478	31302978	3	NK._.MRSA_DU19-01S0003549	5745	ZCCHC17	Intronic
chr1	31334927	31335427	7	NK._.MSSA_DU19-01S0003466	38194	ZCCHC17	Intronic
chr1	31348378	31348878	4	B naive._.HI_control_AS09-13278	28221	FABP3	Intronic
chr1	31371415	31371915	3	CD14 Mono._.MSSA_DU19-01S0003509	5184	FABP3	Intronic
chr1	31372883	31373383	2	cDC2._.ANTH_control_BMI0099	3716	FABP3	Intronic
chr1	31373424	31373924	13	NK._.MSSA_DU19-01S0003462	3175	FABP3	Intronic
chr1	31373982	31374482	4	NK._.MSSA_DU19-01S0003462	2617	FABP3	Intronic
chr1	31374586	31375086	2	NK._.MSSA_DU19-01S0004017	2013	FABP3	Intronic
chr1	31386612	31387112	10	CD14 Mono._.MSSA_DU19-01S0003509	10011	FABP3	Distal
chr1	31387652	31388152	12	CD14 Mono._.MRSA_DU19-01S0003994	11051	FABP3	Distal
chr1	31394623	31395123	26	CD14 Mono._.MSSA_DU19-01S0004017	14691	SERINC2	Distal
chr1	31395317	31395817	2	B naive._.ANTH_control_BMI0095	13997	SERINC2	Distal
chr1	31396775	31397275	2	CD16 Mono._.ANTH_control_BMI0101	12539	SERINC2	Distal
chr1	31397521	31398021	2	cDC2._.ANTH_control_BMI0099	11793	SERINC2	Distal
chr1	31399672	31400172	2	CD14 Mono._.HI_control_AS09-13278	9642	SERINC2	Distal
chr1	31400335	31400835	8	CD14 Mono._.MSSA_DU19-01S0003453	8979	SERINC2	Distal
chr1	31405387	31405887	2	CD4 Naive._.MRSA_DU19-01S0003994	3927	SERINC2	Distal
chr1	31408481	31408981	2	NK._.MSSA_DU19-01S0003482	833	SERINC2	Promoter
chr1	31410480	31410980	2	CD4 Naive._.MSSA_DU19-01S0003507	1164	SERINC2	Intronic
chr1	31412905	31413405	28	CD4 TCM._.ANTH_control_BWJ0023	3589	SERINC2	Exonic
chr1	31413494	31413994	28	CD14 Mono._.MSSA_DU19-01S0004017	4178	SERINC2	Intronic
chr1	31414160	31414660	3	CD4 Naive._.MSSA_DU19-01S0003507	4844	SERINC2	Exonic
chr1	31415125	31415625	2	CD8 TEM._.MSSA_DU19-01S0003482	5809	SERINC2	Intronic
chr1	31418555	31419055	8	CD14 Mono._.MSSA_DU19-01S0003492	9239	SERINC2	Intronic
chr1	31422644	31423144	26	CD14 Mono._.MSSA_DU19-01S0003509	13328	SERINC2	Intronic
chr1	31423448	31423948	16	B naive._.MSSA_DU19-01S0003515	14132	SERINC2	Exonic
chr1	31434535	31435035	2	CD16 Mono._.MSSA_DU19-01S0003482	25219	SERINC2	Distal
chr1	31435589	31436089	2	CD8 TEM._.MRSA_DU19-01S0004015	26273	SERINC2	Distal
chr1	31481164	31481664	2	CD14 Mono._.MRSA_DU19-01S0003542	37020	LINC01226	Distal
chr1	31482618	31483118	4	CD16 Mono._.MSSA_DU19-01S0003527	35566	LINC01226	Distal
chr1	31483214	31483714	22	CD16 Mono._.MSSA_DU19-01S0003453	34970	LINC01226	Distal
chr1	31487072	31487572	4	NK._.ANTH_control_BMI0095	31112	LINC01226	Distal
chr1	31505873	31506373	3	B memory._.ANTH_control_BWJ0023	12311	LINC01226	Distal
chr1	31509145	31509645	5	CD14 Mono._.MSSA_DU19-01S0003453	9039	LINC01226	Distal
chr1	31522001	31522501	4	CD16 Mono._.MSSA_DU19-01S0003509	3815	LINC01226	Exonic
chr1	31522970	31523470	11	CD14 Mono._.MRSA_DU19-01S0003978	4784	LINC01226	Exonic
chr1	31523677	31524177	31	CD14 Mono._.MSSA_DU19-01S0003482	5491	LINC01226	Exonic
chr1	31524184	31524684	30	CD14 Mono._.MSSA_DU19-01S0003453	5998	LINC01226	Distal
chr1	31535496	31535996	17	CD14 Mono._.MSSA_DU19-01S0003453	17310	LINC01226	Distal
chr1	31536038	31536538	16	CD16 Mono._.ANTH_control_BMI0095	17852	LINC01226	Distal
chr1	31539811	31540311	2	NK._.MSSA_DU19-01S0004017	21625	LINC01226	Distal
chr1	31548832	31549332	30	CD4 TCM._.ANTH_control_BMI0094	27402	TINAGL1	Distal
chr1	31549738	31550238	15	CD14 Mono._.MRSA_DU19-01S0003542	26496	TINAGL1	Distal
chr1	31561294	31561794	2	NK._.Other	14940	TINAGL1	Distal
chr1	31563996	31564496	14	CD8 TEM._.ANTH_control_BMI0099	12238	TINAGL1	Distal
chr1	31571306	31571806	4	CD14 Mono._.HI_control_AS09-13278	4928	TINAGL1	Distal
chr1	31573809	31574309	15	CD14 Mono._.MRSA_DU19-01S0003994	2425	TINAGL1	Distal
chr1	31586625	31587125	15	CD14 Mono._.MRSA_DU19-01S0003994	10389	TINAGL1	Exonic
chr1	31587694	31588194	23	CD14 Mono._.MSSA_DU19-01S0003509	11458	TINAGL1	Distal
chr1	31593924	31594424	11	CD16 Mono._.ANTH_control_BMI0095	17688	TINAGL1	Distal
chr1	31596368	31596868	5	CD14 Mono._.MSSA_DU19-01S0003509	20132	TINAGL1	Distal
chr1	31605856	31606356	31	CD14 Mono._.MSSA_DU19-01S0003515	11579	HCRTR1	Distal
chr1	31611105	31611605	6	CD14 Mono._.MRSA_DU19-01S0003989	6330	HCRTR1	Distal
chr1	31615359	31615859	3	CD4 TCM._.MRSA_DU19-01S0003994	2076	HCRTR1	Distal
chr1	31617461	31617961	7	CD4 Naive._.ANTH_control_BMI0093	24	HCRTR1	Promoter
chr1	31618047	31618547	25	CD8 TEM._.HI_control_AS09-13278	610	HCRTR1	Intronic
chr1	31619728	31620228	2	CD4 TCM._.MRSA_DU19-01S0003989	2291	HCRTR1	Intronic
chr1	31624132	31624632	18	CD14 Mono._.MSSA_DU19-01S0004017	6695	HCRTR1	Intronic
chr1	31624836	31625336	2	CD8 TEM._.MSSA_DU19-01S0003492	7399	HCRTR1	Exonic
chr1	31625500	31626000	7	CD14 Mono._.MSSA_DU19-01S0003509	8063	HCRTR1	Intronic
chr1	31626565	31627065	2	CD4 TCM._.MSSA_DU19-01S0003507	9128	HCRTR1	Exonic
chr1	31633064	31633564	2	CD16 Mono._.MRSA_DU19-01S0004015	11581	PEF1	Exonic
chr1	31639460	31639960	27	CD14 Mono._.MSSA_DU19-01S0003462	5185	PEF1	Intronic
chr1	31640127	31640627	2	CD14 Mono._.HI_control_AS09-13278	4518	PEF1	Intronic
chr1	31643482	31643982	5	CD4 TCM._.MRSA_DU19-01S0004011	1163	PEF1	Intronic
chr1	31644179	31644679	13	CD8 TEM._.MRSA_DU19-01S0003994	466	PEF1	Exonic
chr1	31644726	31645226	22	CD16 Mono._.MRSA_DU19-01S0003542	79	PEF1	Promoter
chr1	31645314	31645814	9	CD16 Mono._.Other	667	PEF1	Promoter
chr1	31645928	31646428	10	MAIT._.MSSA_DU19-01S0003453	1281	PEF1	Promoter
chr1	31655951	31656451	2	CD14 Mono._.HI_control_AS09-13278	11304	PEF1	Exonic
chr1	31663744	31664244	25	CD8 TEM._.MRSA_DU19-01S0004015	19097	PEF1	Intronic
chr1	31664255	31664755	23	CD8 TEM._.ANTH_control_BMI0101	19608	PEF1	Intronic
chr1	31667261	31667761	2	CD14 Mono._.HI_control_AS09-13278	22614	PEF1	Intronic
chr1	31668665	31669165	3	CD4 TCM._.MRSA_DU19-01S0003992	24018	PEF1	Intronic
chr1	31669738	31670238	3	cDC2._.ANTH_control_BMI0099	25091	PEF1	Exonic
chr1	31670308	31670808	12	CD4 TCM._.HI_control_AS09-13278	25661	PEF1	Exonic
chr1	31680449	31680949	2	CD4 Naive._.MRSA_DU19-01S0003992	23619	COL16A1	Intronic
chr1	31683947	31684447	6	NK._.ANTH_control_BMI0101	20121	COL16A1	Exonic
chr1	31685184	31685684	2	CD14 Mono._.ANTH_control_BMI0095	18884	COL16A1	Intronic
chr1	31687542	31688042	4	B naive._.MSSA_DU19-01S0003515	16526	COL16A1	Intronic
chr1	31692096	31692596	2	CD14 Mono._.HI_control_AS09-13278	11972	COL16A1	Intronic
chr1	31699304	31699804	8	MAIT._.ANTH_control_BMI0101	4764	COL16A1	Intronic
chr1	31700964	31701464	16	CD14 Mono._.MRSA_DU19-01S0003989	3104	COL16A1	Intronic
chr1	31702213	31702713	2	NK._.MSSA_DU19-01S0003492	1855	COL16A1	Intronic
chr1	31703673	31704173	3	B naive._.MSSA_DU19-01S0003464	395	COL16A1	Exonic
chr1	31704542	31705042	2	NK._.MSSA_DU19-01S0003462	472	COL16A1	Promoter
chr1	31705117	31705617	26	NK._.HI_control_AS13-08590	1047	COL16A1	Promoter
chr1	31706671	31707171	4	B naive._.ANTH_control_BMI0094	2601	COL16A1	Distal
chr1	31707619	31708119	4	CD14 Mono._.MSSA_DU19-01S0003482	3549	COL16A1	Distal
chr1	31714070	31714570	11	NK._.ANTH_control_BMI0101	10000	COL16A1	Distal
chr1	31714730	31715230	14	CD14 Mono._.HI_control_AS09-13278	10660	COL16A1	Distal
chr1	31715570	31716070	14	NK._.ANTH_control_BMI0099	11500	COL16A1	Distal
chr1	31723683	31724183	2	CD14 Mono._.ANTH_control_BMI0094	19613	COL16A1	Distal
chr1	31727568	31728068	2	CD14 Mono._.HI_control_AS14-03700	23498	COL16A1	Exonic
chr1	31729146	31729646	2	NK._.ANTH_control_BMI0101	25076	COL16A1	Intronic
chr1	31736558	31737058	10	CD4 TCM._.MRSA_DU19-01S0003987	21926	MIR4254	Intronic
chr1	31738664	31739164	2	NK._.MSSA_DU19-01S0003462	19820	MIR4254	Exonic
chr1	31739208	31739708	26	CD4 TCM._.HI_control_AS09-13278	19276	MIR4254	Exonic
chr1	31739741	31740241	11	CD4 TCM._.HI_control_AS09-13278	18743	MIR4254	Exonic
chr1	31741828	31742328	2	NK._.MSSA_DU19-01S0003507	16656	MIR4254	Exonic
chr1	31744450	31744950	12	B naive._.ANTH_control_BMI0095	14034	MIR4254	Exonic
chr1	31745554	31746054	24	CD8 TEM._.ANTH_control_BMI0093	12930	MIR4254	Intronic
chr1	31746725	31747225	19	NK._.MSSA_DU19-01S0003492	11759	MIR4254	Intronic
chr1	31747509	31748009	2	CD14 Mono._.HI_control_AS09-13278	10975	MIR4254	Intronic
chr1	31748943	31749443	2	CD14 Mono._.HI_control_AS09-13278	9541	MIR4254	Intronic
chr1	31750236	31750736	13	CD8 TEM._.MSSA_DU19-01S0003466	8248	MIR4254	Intronic
chr1	31750941	31751441	26	NK._.ANTH_control_BMI0101	7543	MIR4254	Intronic
chr1	31752140	31752640	7	NK._.MSSA_DU19-01S0003464	6344	MIR4254	Intronic
chr1	31755445	31755945	2	CD16 Mono._.ANTH_control_BMI0094	3039	MIR4254	Intronic
chr1	31756188	31756688	2	CD4 Naive._.MSSA_DU19-01S0003507	2296	MIR4254	Exonic
chr1	31757963	31758463	2	CD4 Naive._.ANTH_control_BMI0093	521	MIR4254	Intronic
chr1	31758471	31758971	3	CD4 Naive._.MSSA_DU19-01S0003464	13	MIR4254	Promoter
chr1	31759050	31759550	2	CD14 Mono._.HI_control_AS09-13278	564	MIR4254	Promoter
chr1	31760008	31760508	3	CD8 TEM._.MRSA_DU19-01S0003987	1522	MIR4254	Promoter
chr1	31760839	31761339	29	CD14 Mono._.MSSA_DU19-01S0003462	2353	MIR4254	Intronic
chr1	31762573	31763073	31	CD4 TCM._.MRSA_DU19-01S0003987	2069	ADGRB2	Intronic
chr1	31763530	31764030	8	MAIT._.HI_control_AS11-18755	1112	ADGRB2	Intronic
chr1	31764092	31764592	29	CD8 TEM._.MRSA_DU19-01S0003994	550	ADGRB2	Intronic
chr1	31765110	31765610	2	CD8 Naive._.ANTH_control_BMI0099	466	ADGRB2	Promoter
chr1	31768814	31769314	8	B naive._.MSSA_DU19-01S0003507	4170	ADGRB2	Distal
chr1	31769894	31770394	2	CD16 Mono._.MSSA_DU19-01S0003492	5250	ADGRB2	Distal
chr1	31770975	31771475	3	CD8 Naive._.MSSA_DU19-01S0003466	6331	ADGRB2	Distal
chr1	31771841	31772341	22	CD4 Naive._.HI_control_AS17-00144	7197	ADGRB2	Distal
chr1	31772591	31773091	21	CD4 TCM._.HI_control_AS09-13278	7947	ADGRB2	Distal
chr1	31777877	31778377	2	CD4 Naive._.MSSA_DU19-01S0003507	13233	ADGRB2	Distal
chr1	31781336	31781836	2	Platelet._.MRSA_DU19-01S0004015	16692	ADGRB2	Distal
chr1	31781893	31782393	6	CD4 TCM._.HI_control_AS17-00144	17249	ADGRB2	Distal
chr1	31784824	31785324	14	B naive._.ANTH_control_BWJ0023	20180	ADGRB2	Distal
chr1	31785586	31786086	2	B naive._.ANTH_control_BWJ0023	20942	ADGRB2	Distal
chr1	31786266	31786766	2	CD4 TCM._.MSSA_DU19-01S0003507	21622	ADGRB2	Distal
chr1	31787319	31787819	2	CD4 TCM._.ANTH_control_BMI0093	22675	ADGRB2	Distal
chr1	31787959	31788459	22	CD16 Mono._.MSSA_DU19-01S0003509	23315	ADGRB2	Distal
chr1	31789152	31789652	21	CD16 Mono._.ANTH_control_BMI0099	24508	ADGRB2	Distal
chr1	31798618	31799118	3	CD14 Mono._.MRSA_DU19-01S0003989	17182	SPOCD1	Intronic
chr1	31801401	31801901	10	CD14 Mono._.ANTH_control_BMI0095	14399	SPOCD1	Intronic
chr1	31812070	31812570	2	CD16 Mono._.ANTH_control_BMI0099	3730	SPOCD1	Intronic
chr1	31814242	31814742	2	NK._.MSSA_DU19-01S0003515	1558	SPOCD1	Exonic
chr1	31815203	31815703	2	NK._.HI_control_AS17-00144	597	SPOCD1	Intronic
chr1	31815850	31816350	29	CD4 TCM._.MRSA_DU19-01S0003987	48	SPOCD1	Promoter
chr1	31816832	31817332	3	cDC2._.ANTH_control_BMI0099	1030	SPOCD1	Promoter
chr1	31818237	31818737	13	CD14 Mono._.MSSA_DU19-01S0003509	2435	SPOCD1	Distal
chr1	31826786	31827286	24	CD4 TCM._.MSSA_DU19-01S0003453	10984	SPOCD1	Distal
chr1	31827291	31827791	31	CD4 TCM._.MRSA_DU19-01S0003987	11489	SPOCD1	Distal
chr1	31828183	31828683	4	CD8 TEM._.MRSA_DU19-01S0004015	12381	SPOCD1	Distal
chr1	31830113	31830613	2	CD4 TCM._.MRSA_DU19-01S0003987	14311	SPOCD1	Distal
chr1	31834537	31835037	3	CD4 TCM._.MRSA_DU19-01S0003987	18735	SPOCD1	Distal
chr1	31847950	31848450	9	MAIT._.ANTH_control_BWJ0023	32148	SPOCD1	Distal
chr1	31848553	31849053	10	MAIT._.HI_control_AS11-18755	32751	SPOCD1	Distal
chr1	31849060	31849560	6	CD4 TCM._.HI_control_AS17-00144	33258	SPOCD1	Distal
chr1	31861363	31861863	2	B naive._.ANTH_control_BWJ0023	45561	SPOCD1	Distal
chr1	31869408	31869908	8	CD16 Mono._.MRSA_DU19-01S0003987	53606	SPOCD1	Distal
chr1	31872853	31873353	27	CD8 TEM._.HI_control_AS14-03700	57051	SPOCD1	Distal
chr1	31877957	31878457	5	B naive._.ANTH_control_BMI0093	62155	SPOCD1	Distal
chr1	31879842	31880342	12	CD8 TEM._.HI_control_AS09-13278	64040	SPOCD1	Distal
chr1	31881126	31881626	5	B naive._.ANTH_control_BWJ0023	63479	PTP4A2	Distal
chr1	31886836	31887336	12	CD16 Mono._.ANTH_control_BMI0095	57769	PTP4A2	Distal
chr1	31889185	31889685	22	CD16 Mono._.MSSA_DU19-01S0003453	55420	PTP4A2	Distal
chr1	31889722	31890222	2	MAIT._.MSSA_DU19-01S0003453	54883	PTP4A2	Distal
chr1	31891309	31891809	5	CD8 TEM._.MSSA_DU19-01S0003462	53296	PTP4A2	Distal
chr1	31900683	31901183	3	CD16 Mono._.ANTH_control_BMI0099	43922	PTP4A2	Distal
chr1	31901790	31902290	7	B naive._.MSSA_DU19-01S0003515	42815	PTP4A2	Distal
chr1	31902462	31902962	6	CD14 Mono._.MSSA_DU19-01S0003453	42143	PTP4A2	Distal
chr1	31904189	31904689	16	CD16 Mono._.MRSA_DU19-01S0003987	40416	PTP4A2	Distal
chr1	31904704	31905204	21	CD16 Mono._.ANTH_control_BMI0095	39901	PTP4A2	Distal
chr1	31905380	31905880	6	CD16 Mono._.MRSA_DU19-01S0003542	39225	PTP4A2	Distal
chr1	31905895	31906395	3	CD16 Mono._.MSSA_DU19-01S0003482	38710	PTP4A2	Distal
chr1	31910914	31911414	8	CD16 Mono._.MSSA_DU19-01S0003515	33691	PTP4A2	Exonic
chr1	31912061	31912561	2	CD4 TCM._.MRSA_DU19-01S0003987	32544	PTP4A2	Intronic
chr1	31915427	31915927	2	MAIT._.MRSA_DU19-01S0004011	29178	PTP4A2	Exonic
chr1	31917861	31918361	3	CD16 Mono._.ANTH_control_BMI0095	26744	PTP4A2	Intronic
chr1	31920853	31921353	26	CD14 Mono._.MRSA_DU19-01S0003542	23752	PTP4A2	Intronic
chr1	31921521	31922021	4	CD16 Mono._.ANTH_control_BMI0101	23084	PTP4A2	Intronic
chr1	31922526	31923026	10	CD4 TCM._.MRSA_DU19-01S0003987	22079	PTP4A2	Intronic
chr1	31923818	31924318	10	CD8 TEM._.HI_control_AS13-08590	20787	PTP4A2	Exonic
chr1	31924893	31925393	3	CD8 TEM._.HI_control_AS09-13278	19712	PTP4A2	Intronic
chr1	31925430	31925930	7	CD8 TEM._.HI_control_AS13-08590	19175	PTP4A2	Intronic
chr1	31926191	31926691	8	CD8 TEM._.MRSA_DU19-01S0004015	18414	PTP4A2	Intronic
chr1	31927197	31927697	28	CD8 TEM._.MRSA_DU19-01S0004015	17408	PTP4A2	Intronic
chr1	31928680	31929180	21	CD8 TEM._.MRSA_DU19-01S0003994	15925	PTP4A2	Intronic
chr1	31930032	31930532	5	MAIT._.MSSA_DU19-01S0003453	14573	PTP4A2	Intronic
chr1	31930809	31931309	3	MAIT._.MSSA_DU19-01S0003464	13796	PTP4A2	Exonic
chr1	31931564	31932064	19	CD14 Mono._.MRSA_DU19-01S0003549	13041	PTP4A2	Intronic
chr1	31932471	31932971	21	CD8 TEM._.MRSA_DU19-01S0003542	12134	PTP4A2	Intronic
chr1	31933648	31934148	7	CD8 TEM._.MRSA_DU19-01S0003987	10957	PTP4A2	Intronic
chr1	31934670	31935170	25	CD4 TCM._.MRSA_DU19-01S0003987	9935	PTP4A2	Intronic
chr1	31935184	31935684	17	CD4 TCM._.MRSA_DU19-01S0003987	9421	PTP4A2	Intronic
chr1	31935725	31936225	2	NK._.HI_control_AS17-00144	8880	PTP4A2	Intronic
chr1	31936567	31937067	15	CD16 Mono._.ANTH_control_BMI0101	8038	PTP4A2	Intronic
chr1	31937068	31937568	7	CD4 Naive._.MSSA_DU19-01S0003507	7537	PTP4A2	Intronic
chr1	31937596	31938096	27	NK._.MSSA_DU19-01S0003492	7009	PTP4A2	Exonic
chr1	31938246	31938746	22	CD16 Mono._.MSSA_DU19-01S0003509	6359	PTP4A2	Intronic
chr1	31939178	31939678	10	CD4 TCM._.MRSA_DU19-01S0003987	5427	PTP4A2	Intronic
chr1	31939757	31940257	31	CD8 TEM._.MRSA_DU19-01S0003987	4848	PTP4A2	Intronic
chr1	31940360	31940860	26	CD8 TEM._.ANTH_control_BMI0099	4245	PTP4A2	Intronic
chr1	31941966	31942466	14	CD16 Mono._.ANTH_control_BMI0101	2639	PTP4A2	Intronic
chr1	31942920	31943420	11	CD8 TEM._.MRSA_DU19-01S0004015	1685	PTP4A2	Intronic
chr1	31943781	31944281	25	NK._.ANTH_control_BMI0099	824	PTP4A2	Intronic
chr1	31944299	31944799	21	CD16 Mono._.ANTH_control_BMI0095	306	PTP4A2	Intronic
chr1	31945255	31945755	2	CD4 TCM._.MSSA_DU19-01S0003462	648	PTP4A2	Promoter
chr1	31946522	31947022	2	CD16 Mono._.ANTH_control_BMI0101	1915	PTP4A2	Promoter
chr1	31949847	31950347	11	NK._.MSSA_DU19-01S0004017	5240	PTP4A2	Distal
chr1	31952729	31953229	4	NK._.MSSA_DU19-01S0003492	8122	PTP4A2	Distal
chr1	31953455	31953955	19	CD16 Mono._.ANTH_control_BWJ0023	8848	PTP4A2	Distal
chr1	31954561	31955061	22	CD16 Mono._.MRSA_DU19-01S0003549	9954	PTP4A2	Distal
chr1	31955113	31955613	5	CD16 Mono._.ANTH_control_BMI0101	10506	PTP4A2	Distal
chr1	31955872	31956372	29	CD14 Mono._.MSSA_DU19-01S0003515	11265	PTP4A2	Distal
chr1	31956590	31957090	2	CD16 Mono._.ANTH_control_BMI0094	11983	PTP4A2	Distal
chr1	31957495	31957995	23	CD14 Mono._.MSSA_DU19-01S0003515	12888	PTP4A2	Distal
chr1	31959967	31960467	16	CD16 Mono._.MSSA_DU19-01S0003453	15360	PTP4A2	Distal
chr1	31961515	31962015	10	CD14 Mono._.MRSA_DU19-01S0004015	16908	PTP4A2	Distal
chr1	31962442	31962942	4	CD16 Mono._.MSSA_DU19-01S0003482	17835	PTP4A2	Distal
chr1	31964020	31964520	24	NK._.MSSA_DU19-01S0003466	19413	PTP4A2	Distal
chr1	31974423	31974923	2	CD4 TCM._.MRSA_DU19-01S0003992	29816	PTP4A2	Distal
chr1	31977620	31978120	2	CD4 TCM._.MRSA_DU19-01S0003992	33013	PTP4A2	Distal
chr1	31980777	31981277	8	NK._.MSSA_DU19-01S0003462	32801	KHDRBS1	Distal
chr1	31981321	31981821	24	NK._.MSSA_DU19-01S0003492	32257	KHDRBS1	Distal
chr1	31982016	31982516	13	MAIT._.HI_control_AS11-18755	31562	KHDRBS1	Distal
chr1	31984619	31985119	23	CD8 TEM._.MRSA_DU19-01S0004015	28959	KHDRBS1	Distal
chr1	31985396	31985896	22	NK._.MSSA_DU19-01S0003466	28182	KHDRBS1	Distal
chr1	31989584	31990084	3	MAIT._.ANTH_control_BWJ0023	23994	KHDRBS1	Distal
chr1	32003508	32004008	24	CD4 TCM._.MRSA_DU19-01S0003987	10070	KHDRBS1	Distal
chr1	32005378	32005878	20	CD16 Mono._.ANTH_control_BMI0101	8200	KHDRBS1	Distal
chr1	32006965	32007465	4	CD14 Mono._.MRSA_DU19-01S0004011	6613	KHDRBS1	Distal
chr1	32012990	32013490	3	cDC2._.ANTH_control_BMI0099	588	KHDRBS1	Promoter
chr1	32013500	32014000	31	CD14 Mono._.MSSA_DU19-01S0003515	78	KHDRBS1	Promoter
chr1	32014319	32014819	20	NK._.ANTH_control_BMI0101	739	KHDRBS1	Intronic
chr1	32014952	32015452	11	CD4 Naive._.MRSA_DU19-01S0003989	1372	KHDRBS1	Intronic
chr1	32015620	32016120	9	CD8 TEM._.MRSA_DU19-01S0004015	2040	KHDRBS1	Intronic
chr1	32020335	32020835	18	CD16 Mono._.ANTH_control_BMI0095	6755	KHDRBS1	Intronic
chr1	32021616	32022116	2	B naive._.MRSA_DU19-01S0003989	8036	KHDRBS1	Intronic
chr1	32035096	32035596	6	CD4 Naive._.MSSA_DU19-01S0003462	21516	KHDRBS1	Intronic
chr1	32045719	32046219	27	CD14 Mono._.MRSA_DU19-01S0004015	26061	TMEM39B	Intronic
chr1	32055357	32055857	2	CD16 Mono._.MSSA_DU19-01S0003464	16423	TMEM39B	Intronic
chr1	32063302	32063802	17	CD4 TCM._.ANTH_control_BMI0093	8478	TMEM39B	Distal
chr1	32065918	32066418	3	cDC2._.ANTH_control_BWJ0023	5862	TMEM39B	Distal
chr1	32066429	32066929	30	CD14 Mono._.MSSA_DU19-01S0004017	5351	TMEM39B	Distal
chr1	32070147	32070647	2	CD16 Mono._.MSSA_DU19-01S0003482	1633	TMEM39B	Promoter
chr1	32072081	32072581	4	CD4 TCM._.MSSA_DU19-01S0004017	299	TMEM39B	Exonic
chr1	32072644	32073144	32	CD4 TCM._.ANTH_control_BWJ0023	862	TMEM39B	Intronic
chr1	32073254	32073754	9	CD8 Naive._.ANTH_control_BMI0099	1472	TMEM39B	Intronic
chr1	32073875	32074375	2	NK._.MSSA_DU19-01S0003492	2093	TMEM39B	Intronic
chr1	32074485	32074985	2	CD4 TCM._.ANTH_control_BMI0093	2703	TMEM39B	Intronic
chr1	32075698	32076198	7	CD16 Mono._.MRSA_DU19-01S0003978	3916	TMEM39B	Intronic
chr1	32076788	32077288	3	CD4 TCM._.HI_control_AS09-13278	5006	TMEM39B	Intronic
chr1	32094938	32095438	2	B naive._.ANTH_control_BMI0093	8238	MIR5585	Intronic
chr1	32099539	32100039	2	CD4 TCM._.MRSA_DU19-01S0003992	8248	KPNA6	Intronic
chr1	32100426	32100926	2	CD16 Mono._.MRSA_DU19-01S0003549	7361	KPNA6	Intronic
chr1	32106771	32107271	10	CD16 Mono._.ANTH_control_BMI0101	1016	KPNA6	Promoter
chr1	32107757	32108257	27	NK._.ANTH_control_BMI0099	30	KPNA6	Promoter
chr1	32108431	32108931	21	NK._.MRSA_DU19-01S0003549	642	KPNA6	Intronic
chr1	32109243	32109743	24	CD4 TCM._.MSSA_DU19-01S0003453	1454	KPNA6	Intronic
chr1	32111178	32111678	12	B naive._.MSSA_DU19-01S0003509	3389	KPNA6	Intronic
chr1	32112769	32113269	14	CD4 TCM._.MRSA_DU19-01S0004015	4980	KPNA6	Intronic
chr1	32122137	32122637	4	B naive._.ANTH_control_BMI0095	14348	KPNA6	Intronic
chr1	32168744	32169244	2	CD4 TCM._.MSSA_DU19-01S0003453	10691	TXLNA	Intronic
chr1	32178291	32178791	4	CD14 Mono._.MSSA_DU19-01S0003482	1144	TXLNA	Promoter
chr1	32179158	32179658	14	CD8 TEM._.ANTH_control_BMI0093	277	TXLNA	Promoter
chr1	32179722	32180222	32	CD4 TCM._.MSSA_DU19-01S0003453	285	TXLNA	Intronic
chr1	32180258	32180758	21	NK._.MSSA_DU19-01S0003466	821	TXLNA	Exonic
chr1	32180966	32181466	2	MAIT._.MSSA_DU19-01S0003453	1529	TXLNA	Intronic
chr1	32181474	32181974	3	B naive._.MSSA_DU19-01S0003515	2037	TXLNA	Intronic
chr1	32194470	32194970	3	NK._.MRSA_DU19-01S0004011	5665	CCDC28B	Intronic
chr1	32195231	32195731	2	CD4 TCM._.MSSA_DU19-01S0003453	4904	CCDC28B	Exonic
chr1	32195865	32196365	4	NK._.MSSA_DU19-01S0004017	4270	CCDC28B	Exonic
chr1	32199591	32200091	3	CD4 TCM._.MSSA_DU19-01S0004017	544	CCDC28B	Promoter
chr1	32200512	32201012	31	CD4 TCM._.MSSA_DU19-01S0003453	375	CCDC28B	Intronic
chr1	32201346	32201846	31	CD8 TEM._.MRSA_DU19-01S0004015	1209	CCDC28B	Intronic
chr1	32201856	32202356	16	CD8 TEM._.MRSA_DU19-01S0003987	1719	CCDC28B	Intronic
chr1	32204842	32205342	3	CD4 Naive._.MRSA_DU19-01S0003549	568	IQCC	Promoter
chr1	32205388	32205888	32	CD4 TCM._.MRSA_DU19-01S0003987	22	IQCC	Promoter
chr1	32205931	32206431	6	CD4 TCM._.MSSA_DU19-01S0004017	519	IQCC	Exonic
chr1	32208429	32208929	6	B memory._.MSSA_DU19-01S0003515	414	DCDC2B	Promoter
chr1	32215548	32216048	27	CD4 TCM._.MSSA_DU19-01S0003464	6129	EIF3I	Exonic
chr1	32216461	32216961	3	CD16 Mono._.MSSA_DU19-01S0003482	5216	EIF3I	Exonic
chr1	32220653	32221153	6	B naive._.MSSA_DU19-01S0003464	1024	EIF3I	Promoter
chr1	32222106	32222606	29	CD14 Mono._.MSSA_DU19-01S0003515	2	TMEM234	Promoter
chr1	32222665	32223165	10	CD4 TCM._.MSSA_DU19-01S0003453	555	TMEM234	Promoter
chr1	32231831	32232331	2	CD16 Mono._.MRSA_DU19-01S0003987	9721	TMEM234	Distal
chr1	32234700	32235200	2	CD4 TCM._.HI_control_AS14-03700	12282	FAM167B	Distal
chr1	32236056	32236556	14	CD14 Mono._.MSSA_DU19-01S0003464	10926	FAM167B	Distal
chr1	32240286	32240786	10	CD8 Naive._.MSSA_DU19-01S0003466	6696	FAM167B	Distal
chr1	32241171	32241671	23	NK._.MSSA_DU19-01S0003492	5811	FAM167B	Distal
chr1	32242508	32243008	2	CD16 Mono._.ANTH_control_BMI0095	4474	FAM167B	Distal
chr1	32246529	32247029	2	B naive._.ANTH_control_BMI0094	453	FAM167B	Promoter
chr1	32247431	32247931	2	CD4 Naive._.ANTH_control_BMI0095	447	FAM167B	Exonic
chr1	32248115	32248615	29	CD8 TEM._.MRSA_DU19-01S0003987	1131	FAM167B	Intronic
chr1	32248620	32249120	16	CD4 TCM._.MSSA_DU19-01S0003453	1636	FAM167B	Distal
chr1	32249884	32250384	13	MAIT._.MSSA_DU19-01S0003482	1104	LCK	Promoter
chr1	32250428	32250928	7	CD8 TEM._.MSSA_DU19-01S0004017	560	LCK	Promoter
chr1	32250979	32251479	31	CD4 TCM._.HI_control_AS09-13278	9	LCK	Promoter
chr1	32251526	32252026	9	NK._.MSSA_DU19-01S0003462	536	LCK	Intronic
chr1	32252347	32252847	3	CD8 TEM._.MRSA_DU19-01S0004015	1357	LCK	Intronic
chr1	32252977	32253477	9	CD8 TEM._.MSSA_DU19-01S0003527	1987	LCK	Intronic
chr1	32253557	32254057	30	CD8 TEM._.MRSA_DU19-01S0003987	2567	LCK	Intronic
chr1	32254166	32254666	17	CD8 TEM._.MRSA_DU19-01S0004015	3176	LCK	Intronic
chr1	32255312	32255812	26	CD4 TCM._.HI_control_AS14-03700	4322	LCK	Intronic
chr1	32256504	32257004	29	CD4 TCM._.MSSA_DU19-01S0004017	5514	LCK	Intronic
chr1	32257033	32257533	3	MAIT._.MSSA_DU19-01S0003466	6043	LCK	Intronic
chr1	32258739	32259239	12	CD4 TCM._.MSSA_DU19-01S0003453	7749	LCK	Intronic
chr1	32263640	32264140	25	CD4 TCM._.MSSA_DU19-01S0003453	12650	LCK	Intronic
chr1	32264233	32264733	2	B naive._.MRSA_DU19-01S0003989	13243	LCK	Intronic
chr1	32265508	32266008	2	CD8 TEM._.MRSA_DU19-01S0003994	14518	LCK	Intronic
chr1	32266784	32267284	14	CD4 Naive._.HI_control_AS17-00144	15794	LCK	Intronic
chr1	32269156	32269656	2	CD4 TCM._.MRSA_DU19-01S0004015	18166	LCK	Intronic
chr1	32269923	32270423	3	CD4 TCM._.MRSA_DU19-01S0004015	18933	LCK	Intronic
chr1	32272489	32272989	26	CD4 TCM._.HI_control_AS09-13278	19346	HDAC1	Intronic
chr1	32273077	32273577	14	CD4 TCM._.MSSA_DU19-01S0004017	18758	HDAC1	Intronic
chr1	32273754	32274254	13	MAIT._.MSSA_DU19-01S0003462	18081	HDAC1	Intronic
chr1	32274567	32275067	2	CD4 Naive._.MRSA_DU19-01S0004011	17268	HDAC1	Exonic
chr1	32275256	32275756	2	CD4 Naive._.MSSA_DU19-01S0003462	16579	HDAC1	Intronic
chr1	32275984	32276484	2	NK._.MRSA_DU19-01S0004013	15851	HDAC1	Intronic
chr1	32285395	32285895	2	CD8 TEM._.MSSA_DU19-01S0003492	6440	HDAC1	Exonic
chr1	32290502	32291002	18	CD4 Naive._.ANTH_control_BMI0093	1333	HDAC1	Promoter
chr1	32291085	32291585	6	CD4 TCM._.MSSA_DU19-01S0003492	750	HDAC1	Promoter
chr1	32291778	32292278	22	CD16 Mono._.ANTH_control_BMI0094	57	HDAC1	Promoter
chr1	32292396	32292896	22	CD4 Naive._.HI_control_AS17-00144	559	HDAC1	Intronic
chr1	32292948	32293448	3	NK._.MSSA_DU19-01S0003509	1111	HDAC1	Intronic
chr1	32296048	32296548	2	CD8 TEM._.HI_control_AS09-13278	4211	HDAC1	Intronic
chr1	32308652	32309152	4	B naive._.ANTH_control_BMI0093	16815	HDAC1	Intronic
chr1	32310029	32310529	2	CD4 TCM._.MRSA_DU19-01S0003987	18192	HDAC1	Intronic
chr1	32316430	32316930	9	B naive._.ANTH_control_BMI0094	19698	MARCKSL1	Exonic
chr1	32319882	32320382	23	NK._.MSSA_DU19-01S0003482	16246	MARCKSL1	Intronic
chr1	32321337	32321837	6	CD4 TCM._.ANTH_control_BWJ0023	14791	MARCKSL1	Intronic
chr1	32321944	32322444	31	CD4 TCM._.ANTH_control_BWJ0023	14184	MARCKSL1	Intronic
chr1	32332116	32332616	2	CD8 TEM._.MSSA_DU19-01S0003492	4012	MARCKSL1	Intronic
chr1	32332665	32333165	2	B naive._.MSSA_DU19-01S0003507	3463	MARCKSL1	Intronic
chr1	32333588	32334088	3	B naive._.MSSA_DU19-01S0003507	2540	MARCKSL1	Exonic
chr1	32334393	32334893	8	CD8 TEM._.ANTH_control_BMI0101	1735	MARCKSL1	Exonic
chr1	32335050	32335550	32	CD4 TCM._.HI_control_AS09-13278	1078	MARCKSL1	Intronic
chr1	32336018	32336518	30	CD4 Naive._.MSSA_DU19-01S0003453	110	MARCKSL1	Exonic
chr1	32336775	32337275	4	B memory._.ANTH_control_BWJ0023	645	MARCKSL1	Promoter
chr1	32337279	32337779	31	CD14 Mono._.MRSA_DU19-01S0003542	1149	MARCKSL1	Promoter
chr1	32337806	32338306	12	CD16 Mono._.ANTH_control_BMI0093	1676	MARCKSL1	Promoter
chr1	32338529	32339029	2	CD4 Naive._.MRSA_DU19-01S0003549	2399	MARCKSL1	Distal
chr1	32339486	32339986	31	CD14 Mono._.MRSA_DU19-01S0003989	3356	MARCKSL1	Distal
chr1	32342320	32342820	3	CD8 TEM._.ANTH_control_BMI0099	6190	MARCKSL1	Distal
chr1	32343112	32343612	2	CD8 TEM._.MSSA_DU19-01S0003462	6982	MARCKSL1	Distal
chr1	32345387	32345887	17	CD4 TCM._.MSSA_DU19-01S0003527	7816	TSSK3	Distal
chr1	32348573	32349073	2	CD8 TEM._.MRSA_DU19-01S0003987	4630	TSSK3	Distal
chr1	32349083	32349583	28	CD14 Mono._.MRSA_DU19-01S0003987	4120	TSSK3	Distal
chr1	32350495	32350995	9	CD16 Mono._.MRSA_DU19-01S0004015	2708	TSSK3	Distal
chr1	32351285	32351785	32	CD4 TCM._.MRSA_DU19-01S0003987	1918	TSSK3	Promoter
chr1	32351815	32352315	7	NK._.MSSA_DU19-01S0003464	1388	TSSK3	Promoter
chr1	32352416	32352916	4	NK._.MSSA_DU19-01S0003482	787	TSSK3	Promoter
chr1	32353217	32353717	2	CD16 Mono._.MRSA_DU19-01S0003987	12	TSSK3	Promoter
chr1	32353872	32354372	10	CD14 Mono._.MRSA_DU19-01S0003994	667	TSSK3	Intronic
chr1	32358071	32358571	2	NK._.MSSA_DU19-01S0003492	4866	TSSK3	Intronic
chr1	32359880	32360380	11	B naive._.HI_control_AS11-18755	4147	FAM229A	Intronic
chr1	32361284	32361784	10	CD4 Naive._.MRSA_DU19-01S0004011	2743	FAM229A	Exonic
chr1	32361836	32362336	18	CD4 Naive._.MRSA_DU19-01S0003987	2191	FAM229A	Exonic
chr1	32362457	32362957	8	CD4 TCM._.HI_control_AS11-18755	1570	FAM229A	Exonic
chr1	32362979	32363479	2	CD4 TCM._.MSSA_DU19-01S0003453	1048	FAM229A	Exonic
chr1	32372072	32372572	32	CD4 TCM._.HI_control_AS14-03700	8043	FAM229A	Intronic
chr1	32376335	32376835	3	CD4 Naive._.HI_control_AS17-00144	12306	FAM229A	Exonic
chr1	32378431	32378931	2	CD4 Naive._.MRSA_DU19-01S0003992	14402	FAM229A	Intronic
chr1	32386898	32387398	6	CD4 Naive._.MRSA_DU19-01S0003989	7582	BSDC1	Intronic
chr1	32390894	32391394	2	Platelet._.MRSA_DU19-01S0003542	3586	BSDC1	Intronic
chr1	32393232	32393732	2	MAIT._.MSSA_DU19-01S0003527	1248	BSDC1	Intronic
chr1	32393755	32394255	9	CD16 Mono._.ANTH_control_BMI0099	725	BSDC1	Exonic
chr1	32394260	32394760	22	CD16 Mono._.MRSA_DU19-01S0003987	220	BSDC1	Exonic
chr1	32394792	32395292	8	CD4 TCM._.ANTH_control_BWJ0023	310	BSDC1	Promoter
chr1	32395404	32395904	2	B naive._.MSSA_DU19-01S0003464	922	BSDC1	Promoter
chr1	32400778	32401278	25	CD4 TCM._.MSSA_DU19-01S0003453	6296	BSDC1	Distal
chr1	32413867	32414367	29	CD4 TCM._.HI_control_AS17-00144	19385	BSDC1	Distal
chr1	32426819	32427319	2	CD4 TCM._.MSSA_DU19-01S0003492	32337	BSDC1	Distal
chr1	32431947	32432447	11	B naive._.MSSA_DU19-01S0003507	32859	ZBTB8A	Distal
chr1	32448260	32448760	12	CD16 Mono._.MSSA_DU19-01S0003482	16546	ZBTB8A	Distal
chr1	32464768	32465268	5	CD8 Naive._.MSSA_DU19-01S0003466	38	ZBTB8A	Promoter
chr1	32465564	32466064	7	B naive._.MSSA_DU19-01S0003509	744	ZBTB8B	Intronic
chr1	32470820	32471320	4	CD4 Naive._.MRSA_DU19-01S0003542	6000	ZBTB8B	Exonic
chr1	32471403	32471903	4	NK._.ANTH_control_BMI0101	6583	ZBTB8B	Intronic
chr1	32480726	32481226	2	NK._.ANTH_control_BMI0101	15906	ZBTB8B	Exonic
chr1	32500671	32501171	4	cDC2._.ANTH_control_BMI0099	35851	ZBTB8B	Intronic
chr1	32520370	32520870	26	NK._.ANTH_control_BMI0101	55550	ZBTB8B	Intronic
chr1	32536055	32536555	8	CD16 Mono._.ANTH_control_BMI0101	71235	ZBTB8B	Intronic
chr1	32539654	32540154	15	CD4 TCM._.MSSA_DU19-01S0003453	74834	ZBTB8B	Intronic
chr1	32588291	32588791	2	Platelet._.MRSA_DU19-01S0004015	62361	ZBTB8OS	Intronic
chr1	32588914	32589414	3	CD16 Mono._.MSSA_DU19-01S0003482	61738	ZBTB8OS	Intronic
chr1	32612081	32612581	31	CD14 Mono._.MSSA_DU19-01S0003509	38571	ZBTB8OS	Intronic
chr1	32612683	32613183	2	MAIT._.MSSA_DU19-01S0003527	37969	ZBTB8OS	Intronic
chr1	32623008	32623508	9	NK._.MSSA_DU19-01S0003464	27644	ZBTB8OS	Intronic
chr1	32623705	32624205	3	MAIT._.ANTH_control_BWJ0023	26947	ZBTB8OS	Intronic
chr1	32627169	32627669	18	NK._.MRSA_DU19-01S0004015	23483	ZBTB8OS	Intronic
chr1	32627714	32628214	27	NK._.MSSA_DU19-01S0003482	22938	ZBTB8OS	Intronic
chr1	32637139	32637639	20	CD16 Mono._.MRSA_DU19-01S0003978	13513	ZBTB8OS	Intronic
chr1	32644561	32645061	2	NK._.ANTH_control_BMI0101	6091	ZBTB8OS	Intronic
chr1	32649308	32649808	2	B naive._.ANTH_control_BMI0094	1344	ZBTB8OS	Promoter
chr1	32649815	32650315	6	NK._.MRSA_DU19-01S0004015	837	ZBTB8OS	Promoter
chr1	32650334	32650834	22	CD16 Mono._.MSSA_DU19-01S0003482	318	ZBTB8OS	Promoter
chr1	32650837	32651337	13	MAIT._.MSSA_DU19-01S0003453	54	RBBP4	Promoter
chr1	32651372	32651872	7	CD14 Mono._.ANTH_control_BMI0093	479	RBBP4	Promoter
chr1	32661442	32661942	4	B naive._.Other	10549	RBBP4	Intronic
chr1	32695008	32695508	10	CD14 Mono._.MSSA_DU19-01S0003482	8337	SYNC	Exonic
chr1	32698455	32698955	2	B naive._.ANTH_control_BWJ0023	4890	SYNC	Intronic
chr1	32701489	32701989	8	CD16 Mono._.ANTH_control_BMI0099	1856	SYNC	Intronic
chr1	32702425	32702925	12	CD4 TCM._.MSSA_DU19-01S0003492	920	SYNC	Exonic
chr1	32702965	32703465	16	CD14 Mono._.MRSA_DU19-01S0004015	380	SYNC	Intronic
chr1	32703504	32704004	3	NK._.MRSA_DU19-01S0004015	157	SYNC	Promoter
chr1	32704958	32705458	3	CD16 Mono._.ANTH_control_BMI0101	1611	SYNC	Promoter
chr1	32711218	32711718	20	CD16 Mono._.MSSA_DU19-01S0003515	7871	SYNC	Distal
chr1	32712119	32712619	27	NK._.MRSA_DU19-01S0004013	8772	SYNC	Distal
chr1	32712628	32713128	5	NK._.ANTH_control_BMI0101	9281	SYNC	Distal
chr1	32716580	32717080	8	CD4 TCM._.HI_control_AS09-13278	13233	SYNC	Distal
chr1	32725101	32725601	25	CD14 Mono._.MRSA_DU19-01S0003989	16533	KIAA1522	Distal
chr1	32731209	32731709	17	CD8 TEM._.MRSA_DU19-01S0003987	10425	KIAA1522	Distal
chr1	32734014	32734514	2	CD8 TEM._.MSSA_DU19-01S0003462	7620	KIAA1522	Distal
chr1	32740688	32741188	2	CD4 Naive._.MRSA_DU19-01S0003987	946	KIAA1522	Promoter
chr1	32741620	32742120	18	NK._.HI_control_AS17-00144	14	KIAA1522	Promoter
chr1	32742194	32742694	14	CD14 Mono._.MSSA_DU19-01S0003453	558	KIAA1522	Intronic
chr1	32742856	32743356	3	CD16 Mono._.MSSA_DU19-01S0003482	1220	KIAA1522	Intronic
chr1	32752160	32752660	2	CD4 TCM._.HI_control_AS09-13278	10524	KIAA1522	Intronic
chr1	32753647	32754147	31	CD4 TCM._.MRSA_DU19-01S0003992	12011	KIAA1522	Intronic
chr1	32754276	32754776	28	CD4 TCM._.MRSA_DU19-01S0003992	12640	KIAA1522	Intronic
chr1	32755600	32756100	4	CD4 TCM._.MSSA_DU19-01S0003492	13964	KIAA1522	Intronic
chr1	32759662	32760162	2	CD4 TCM._.HI_control_AS09-13278	18026	KIAA1522	Intronic
chr1	32761468	32761968	2	MAIT._.MSSA_DU19-01S0003453	19832	KIAA1522	Intronic
chr1	32765348	32765848	2	NK._.MSSA_DU19-01S0003507	23712	KIAA1522	Intronic
chr1	32767539	32768039	2	MAIT._.MSSA_DU19-01S0003453	25903	KIAA1522	Exonic
chr1	32769566	32770066	2	CD8 TEM._.MRSA_DU19-01S0003994	27930	KIAA1522	Intronic
chr1	32770151	32770651	2	CD8 TEM._.MRSA_DU19-01S0003994	28515	KIAA1522	Exonic
chr1	32771075	32771575	2	CD4 Naive._.ANTH_control_BMI0093	29439	KIAA1522	Exonic
chr1	32772932	32773432	31	CD4 TCM._.HI_control_AS09-13278	31296	KIAA1522	Exonic
chr1	32773443	32773943	5	CD4 Naive._.MRSA_DU19-01S0003989	31807	KIAA1522	Exonic
chr1	32779987	32780487	3	Platelet._.MRSA_DU19-01S0004015	36529	S100PBP	Exonic
chr1	32780508	32781008	3	Platelet._.MRSA_DU19-01S0004015	36008	S100PBP	Intronic
chr1	32786855	32787355	5	CD4 TCM._.ANTH_control_BMI0099	29661	S100PBP	Intronic
chr1	32789292	32789792	9	CD14 Mono._.MRSA_DU19-01S0003989	27224	S100PBP	Intronic
chr1	32791684	32792184	2	CD8 TEM._.MRSA_DU19-01S0003994	24832	S100PBP	Intronic
chr1	32797059	32797559	6	NK._.MSSA_DU19-01S0003527	19457	S100PBP	Intronic
chr1	32798447	32798947	11	NK._.MRSA_DU19-01S0004013	18069	S100PBP	Intronic
chr1	32798977	32799477	26	NK._.MSSA_DU19-01S0003527	17539	S100PBP	Intronic
chr1	32799532	32800032	7	CD8 TEM._.MRSA_DU19-01S0004013	16984	S100PBP	Intronic
chr1	32800391	32800891	12	NK._.MRSA_DU19-01S0004013	16125	S100PBP	Intronic
chr1	32801060	32801560	31	CD8 TEM._.MSSA_DU19-01S0003492	15456	S100PBP	Intronic
chr1	32814202	32814702	3	CD14 Mono._.MSSA_DU19-01S0003507	2314	S100PBP	Intronic
chr1	32815855	32816355	6	MAIT._.MSSA_DU19-01S0003466	661	S100PBP	Promoter
chr1	32816494	32816994	18	CD16 Mono._.MRSA_DU19-01S0003987	22	S100PBP	Promoter
chr1	32817229	32817729	31	CD14 Mono._.MSSA_DU19-01S0003482	673	YARS	Exonic
chr1	32818073	32818573	17	CD4 TCM._.MSSA_DU19-01S0003453	169	YARS	Promoter
chr1	32818847	32819347	8	MAIT._.ANTH_control_BMI0099	943	YARS	Promoter
chr1	32822341	32822841	10	B naive._.ANTH_control_BWJ0023	4437	YARS	Intronic
chr1	32845319	32845819	2	CD4 TCM._.HI_control_AS11-18755	26912	FNDC5	Intronic
chr1	32867025	32867525	2	CD14 Mono._.HI_control_AS14-03700	5206	FNDC5	Intronic
chr1	32869442	32869942	3	NK._.MRSA_DU19-01S0004011	2789	FNDC5	Intronic
chr1	32870506	32871006	3	B memory._.ANTH_control_BWJ0023	1725	FNDC5	Exonic
chr1	32871555	32872055	2	B naive._.ANTH_control_BMI0095	676	FNDC5	Intronic
chr1	32872592	32873092	23	CD8 TEM._.MSSA_DU19-01S0003462	359	FNDC5	Promoter
chr1	32876578	32877078	28	CD4 TCM._.ANTH_control_BMI0101	4345	FNDC5	Distal
chr1	32885698	32886198	2	CD4 TCM._.MSSA_DU19-01S0003507	45	HPCA	Promoter
chr1	32886467	32886967	18	NK._.MSSA_DU19-01S0003466	722	HPCA	Intronic
chr1	32892807	32893307	25	CD4 TCM._.MSSA_DU19-01S0003453	7062	HPCA	Intronic
chr1	32893629	32894129	2	CD14 Mono._.MRSA_DU19-01S0003542	7558	TMEM54	Exonic
chr1	32894454	32894954	2	CD8 TEM._.MSSA_DU19-01S0003462	6733	TMEM54	Exonic
chr1	32901037	32901537	15	NK._.HI_control_AS11-18755	150	TMEM54	Exonic
chr1	32901823	32902323	2	CD4 TCM._.MRSA_DU19-01S0003987	634	TMEM54	Promoter
chr1	32917445	32917945	3	NK_CD56bright._.ANTH_control_BWJ0023	16256	TMEM54	Distal
chr1	32924728	32925228	3	NK._.HI_control_AS17-00144	23539	TMEM54	Distal
chr1	32925372	32925872	8	CD4 Naive._.MSSA_DU19-01S0003492	24183	TMEM54	Distal
chr1	32933344	32933844	14	NK._.ANTH_control_BMI0101	31090	RNF19B	Distal
chr1	32939509	32940009	23	CD14 Mono._.MSSA_DU19-01S0003462	24925	RNF19B	Intronic
chr1	32941618	32942118	26	CD14 Mono._.MSSA_DU19-01S0003509	22816	RNF19B	Intronic
chr1	32942993	32943493	8	CD4 TCM._.ANTH_control_BWJ0023	21441	RNF19B	Intronic
chr1	32957653	32958153	9	CD4 TCM._.ANTH_control_BWJ0023	6781	RNF19B	Intronic
chr1	32960748	32961248	3	B naive._.MSSA_DU19-01S0003466	3686	RNF19B	Intronic
chr1	32962200	32962700	17	NK._.ANTH_control_BMI0101	2234	RNF19B	Intronic
chr1	32963010	32963510	2	CD4 TCM._.MSSA_DU19-01S0003464	1424	RNF19B	Intronic
chr1	32963670	32964170	31	CD8 TEM._.MRSA_DU19-01S0004015	764	RNF19B	Intronic
chr1	32964696	32965196	27	NK._.MSSA_DU19-01S0003527	260	RNF19B	Promoter
chr1	32965209	32965709	3	MAIT._.ANTH_control_BMI0101	773	RNF19B	Promoter
chr1	32966889	32967389	2	Platelet._.MRSA_DU19-01S0003542	2453	RNF19B	Distal
chr1	32972825	32973325	16	CD14 Mono._.MRSA_DU19-01S0003994	8389	RNF19B	Distal
chr1	32980509	32981009	20	CD14 Mono._.MRSA_DU19-01S0003542	16073	RNF19B	Distal
chr1	32981168	32981668	31	CD14 Mono._.MRSA_DU19-01S0003549	16732	RNF19B	Distal
chr1	32981793	32982293	8	CD14 Mono._.MSSA_DU19-01S0003453	17357	RNF19B	Distal
chr1	32982987	32983487	10	CD14 Mono._.MSSA_DU19-01S0003462	18551	RNF19B	Distal
chr1	32984412	32984912	32	CD4 TCM._.MSSA_DU19-01S0003466	19976	RNF19B	Distal
chr1	32984941	32985441	23	CD14 Mono._.MSSA_DU19-01S0003515	20505	RNF19B	Distal
chr1	32988579	32989079	3	CD14 Mono._.MRSA_DU19-01S0003978	24143	RNF19B	Distal
chr1	32989143	32989643	29	CD14 Mono._.MSSA_DU19-01S0004017	24707	RNF19B	Distal
chr1	32991745	32992245	13	CD14 Mono._.MRSA_DU19-01S0003978	27309	RNF19B	Distal
chr1	32992378	32992878	4	cDC2._.ANTH_control_BWJ0023	27942	RNF19B	Distal
chr1	32993018	32993518	20	CD16 Mono._.MSSA_DU19-01S0003482	28582	RNF19B	Distal
chr1	32995707	32996207	2	CD16 Mono._.ANTH_control_BMI0101	31271	RNF19B	Distal
chr1	32997913	32998413	23	CD14 Mono._.MRSA_DU19-01S0003542	33477	RNF19B	Distal
chr1	33007157	33007657	18	CD14 Mono._.MSSA_DU19-01S0003509	42721	RNF19B	Distal
chr1	33024658	33025158	20	CD16 Mono._.MRSA_DU19-01S0003549	56087	AK2	Intronic
chr1	33030539	33031039	6	CD14 Mono._.MSSA_DU19-01S0003453	50206	AK2	Intronic
chr1	33031443	33031943	25	CD14 Mono._.MSSA_DU19-01S0003453	49302	AK2	Intronic
chr1	33032069	33032569	15	CD14 Mono._.MSSA_DU19-01S0003462	48676	AK2	Intronic
chr1	33034874	33035374	11	CD14 Mono._.MSSA_DU19-01S0003462	45871	AK2	Intronic
chr1	33036146	33036646	5	CD4 TCM._.ANTH_control_BMI0093	44599	AK2	Intronic
chr1	33036716	33037216	16	B naive._.MSSA_DU19-01S0003515	44029	AK2	Exonic
chr1	33039797	33040297	19	CD16 Mono._.ANTH_control_BMI0099	40948	AK2	Intronic
chr1	33045154	33045654	3	CD14 Mono._.MSSA_DU19-01S0003509	35591	AK2	Intronic
chr1	33045698	33046198	13	MAIT._.ANTH_control_BWJ0023	35047	AK2	Intronic
chr1	33049191	33049691	9	CD14 Mono._.MRSA_DU19-01S0003994	31554	AK2	Intronic
chr1	33050047	33050547	28	CD14 Mono._.MRSA_DU19-01S0003542	30698	AK2	Intronic
chr1	33055057	33055557	19	CD16 Mono._.MSSA_DU19-01S0003492	25688	AK2	Intronic
chr1	33055562	33056062	4	MAIT._.MSSA_DU19-01S0003527	25183	AK2	Intronic
chr1	33058212	33058712	15	B naive._.ANTH_control_BWJ0023	22533	AK2	Intronic
chr1	33060713	33061213	4	CD14 Mono._.MRSA_DU19-01S0003989	20032	AK2	Intronic
chr1	33061780	33062280	3	cDC2._.Other	18965	AK2	Intronic
chr1	33080808	33081308	27	NK._.MSSA_DU19-01S0003492	45	AZIN2	Promoter
chr1	33081539	33082039	10	CD8 TEM._.HI_control_AS13-08590	684	AZIN2	Promoter
chr1	33082147	33082647	3	CD4 Naive._.MRSA_DU19-01S0003994	1292	AZIN2	Promoter
chr1	33086280	33086780	15	CD16 Mono._.ANTH_control_BMI0095	5425	AZIN2	Intronic
chr1	33087576	33088076	2	CD4 Naive._.MSSA_DU19-01S0003466	6721	AZIN2	Intronic
chr1	33088494	33088994	8	CD4 Naive._.HI_control_AS17-00144	7639	AZIN2	Intronic
chr1	33094934	33095434	4	CD14 Mono._.MSSA_DU19-01S0003507	14079	AZIN2	Intronic
chr1	33097197	33097697	2	CD4 TCM._.ANTH_control_BMI0101	16342	AZIN2	Intronic
chr1	33098268	33098768	12	NK._.MRSA_DU19-01S0003549	17413	AZIN2	Intronic
chr1	33099257	33099757	27	NK._.ANTH_control_BWJ0023	18402	AZIN2	Intronic
chr1	33099821	33100321	3	NK._.MRSA_DU19-01S0004015	18966	AZIN2	Intronic
chr1	33111905	33112405	3	CD4 TCM._.HI_control_AS09-13278	31050	AZIN2	Intronic
chr1	33119689	33120189	3	B naive._.MSSA_DU19-01S0003515	38834	AZIN2	Exonic
chr1	33120356	33120856	2	B naive._.MRSA_DU19-01S0003989	39501	AZIN2	Distal
chr1	33126044	33126544	2	CD8 TEM._.MRSA_DU19-01S0003987	45189	AZIN2	Distal
chr1	33127159	33127659	13	MAIT._.ANTH_control_BWJ0023	46304	AZIN2	Distal
chr1	33127736	33128236	5	CD4 TCM._.MRSA_DU19-01S0003994	46881	AZIN2	Distal
chr1	33128293	33128793	32	CD4 TCM._.HI_control_AS09-13278	47438	AZIN2	Distal
chr1	33130327	33130827	8	NK._.MSSA_DU19-01S0003462	49472	AZIN2	Distal
chr1	33131177	33131677	11	NK._.ANTH_control_BMI0095	50322	AZIN2	Distal
chr1	33137713	33138213	5	CD4 TCM._.MSSA_DU19-01S0003453	44089	TRIM62	Distal
chr1	33139976	33140476	2	Platelet._.MRSA_DU19-01S0003542	41826	TRIM62	Distal
chr1	33142645	33143145	2	Platelet._.MRSA_DU19-01S0003542	39157	TRIM62	Distal
chr1	33143800	33144300	3	Platelet._.MRSA_DU19-01S0004015	38002	TRIM62	Distal
chr1	33147857	33148357	3	CD4 TCM._.MRSA_DU19-01S0003992	33945	TRIM62	Intronic
chr1	33152806	33153306	2	NK._.MRSA_DU19-01S0004013	28996	TRIM62	Intronic
chr1	33159652	33160152	2	NK._.MSSA_DU19-01S0003492	22150	TRIM62	Exonic
chr1	33167506	33168006	2	CD4 TCM._.MSSA_DU19-01S0003492	14296	TRIM62	Intronic
chr1	33180071	33180571	3	CD4 TCM._.MSSA_DU19-01S0003492	1731	TRIM62	Intronic
chr1	33180677	33181177	22	CD16 Mono._.ANTH_control_BMI0095	1125	TRIM62	Intronic
chr1	33181198	33181698	18	CD8 TEM._.MRSA_DU19-01S0004015	604	TRIM62	Exonic
chr1	33181854	33182354	22	CD16 Mono._.ANTH_control_BMI0093	50	TRIM62	Promoter
chr1	33182382	33182882	4	NK._.MSSA_DU19-01S0003492	578	TRIM62	Promoter
chr1	33183067	33183567	18	NK._.ANTH_control_BMI0099	1263	TRIM62	Promoter
chr1	33218670	33219170	8	CD16 Mono._.ANTH_control_BMI0101	36866	TRIM62	Distal
chr1	33227869	33228369	2	CD4 Naive._.MSSA_DU19-01S0004017	28425	ZNF362	Distal
chr1	33237516	33238016	19	CD4 Naive._.HI_control_AS17-00144	18778	ZNF362	Distal
chr1	33255422	33255922	22	CD4 TCM._.HI_control_AS09-13278	872	ZNF362	Promoter
chr1	33256251	33256751	32	CD4 TCM._.MRSA_DU19-01S0003987	43	ZNF362	Promoter
chr1	33256844	33257344	12	CD4 TCM._.MSSA_DU19-01S0003466	548	ZNF362	Intronic
chr1	33267143	33267643	2	CD16 Mono._.MSSA_DU19-01S0003482	10847	ZNF362	Intronic
chr1	33270571	33271071	2	B naive._.HI_control_AS09-13278	14275	ZNF362	Intronic
chr1	33272426	33272926	4	NK._.MSSA_DU19-01S0003515	16130	ZNF362	Intronic
chr1	33273388	33273888	21	NK._.MRSA_DU19-01S0004015	17092	ZNF362	Intronic
chr1	33275048	33275548	5	NK._.MSSA_DU19-01S0003462	18752	ZNF362	Intronic
chr1	33289006	33289506	2	CD4 Naive._.MSSA_DU19-01S0003492	31841	A3GALT2	Intronic
chr1	33295409	33295909	29	CD4 TCM._.HI_control_AS09-13278	25438	A3GALT2	Intronic
chr1	33298575	33299075	17	CD16 Mono._.ANTH_control_BMI0101	22272	A3GALT2	Intronic
chr1	33302320	33302820	5	CD4 TCM._.MSSA_DU19-01S0003507	18527	A3GALT2	Distal
chr1	33306855	33307355	5	CD14 Mono._.HI_control_AS14-03700	13992	A3GALT2	Exonic
chr1	33315712	33316212	2	CD4 Naive._.HI_control_AS17-00144	5135	A3GALT2	Intronic
chr1	33319443	33319943	2	CD16 Mono._.ANTH_control_BMI0101	1404	A3GALT2	Intronic
chr1	33320226	33320726	2	CD16 Mono._.MSSA_DU19-01S0003464	621	A3GALT2	Intronic
chr1	33326852	33327352	19	CD16 Mono._.MSSA_DU19-01S0003453	5438	MIR3605	Intronic
chr1	33327817	33328317	16	CD14 Mono._.MSSA_DU19-01S0003492	4473	MIR3605	Intronic
chr1	33331883	33332383	4	CD16 Mono._.MSSA_DU19-01S0003453	407	MIR3605	Intronic
chr1	33332811	33333311	2	CD16 Mono._.MSSA_DU19-01S0003492	519	MIR3605	Promoter
chr1	33334068	33334568	11	CD16 Mono._.MSSA_DU19-01S0003453	1776	MIR3605	Promoter
chr1	33334969	33335469	19	CD16 Mono._.ANTH_control_BMI0095	2677	MIR3605	Exonic
chr1	33338842	33339342	30	CD14 Mono._.MRSA_DU19-01S0003987	6550	MIR3605	Intronic
chr1	33346886	33347386	24	CD14 Mono._.MRSA_DU19-01S0003987	3215	LOC101929464	Intronic
chr1	33348589	33349089	7	B naive._.HI_control_AS09-13278	1512	LOC101929464	Promoter
chr1	33349169	33349669	23	NK._.ANTH_control_BMI0101	932	LOC101929464	Promoter
chr1	33349731	33350231	32	CD4 TCM._.HI_control_AS09-13278	370	LOC101929464	Promoter
chr1	33350339	33350839	4	CD16 Mono._.ANTH_control_BMI0101	236	LOC101929464	Intronic
chr1	33361550	33362050	10	CD16 Mono._.ANTH_control_BMI0101	11447	LOC101929464	Intronic
chr1	33367704	33368204	10	B naive._.ANTH_control_BMI0095	17601	LOC101929464	Intronic
chr1	33371223	33371723	2	NK._.MSSA_DU19-01S0003507	21120	LOC101929464	Intronic
chr1	33377024	33377524	7	CD4 TCM._.HI_control_AS17-00144	26921	LOC101929464	Intronic
chr1	33381972	33382472	4	B naive._.ANTH_control_BMI0099	31869	LOC101929464	Intronic
chr1	33384390	33384890	3	CD16 Mono._.MRSA_DU19-01S0003987	34287	LOC101929464	Intronic
chr1	33391216	33391716	2	cDC2._.Other	39585	PHC2	Intronic
chr1	33396152	33396652	2	CD16 Mono._.ANTH_control_BMI0101	34649	PHC2	Intronic
chr1	33421072	33421572	28	CD14 Mono._.MRSA_DU19-01S0003994	9729	PHC2	Intronic
chr1	33430261	33430761	15	CD4 TCM._.MRSA_DU19-01S0003992	540	PHC2	Intronic
chr1	33430850	33431350	31	CD14 Mono._.HI_control_AS14-03700	47	PHC2	Promoter
chr1	33431351	33431851	4	CD8 Naive._.ANTH_control_BWJ0023	548	PHC2	Promoter
chr1	33433186	33433686	2	cDC2._.Other	2383	PHC2	Distal
chr1	33433710	33434210	31	CD14 Mono._.MRSA_DU19-01S0003549	2907	PHC2	Distal
chr1	33435062	33435562	5	CD14 Mono._.MSSA_DU19-01S0003464	4259	PHC2	Distal
chr1	33455795	33456295	24	CD14 Mono._.MSSA_DU19-01S0004017	16599	ZSCAN20	Distal
chr1	33460359	33460859	2	cDC2._.ANTH_control_BMI0099	12035	ZSCAN20	Distal
chr1	33460900	33461400	4	cDC2._.ANTH_control_BMI0099	11494	ZSCAN20	Distal
chr1	33462735	33463235	2	cDC2._.Other	9659	ZSCAN20	Distal
chr1	33470386	33470886	20	CD16 Mono._.ANTH_control_BMI0095	2008	ZSCAN20	Distal
chr1	33472223	33472723	32	CD4 TCM._.HI_control_AS09-13278	171	ZSCAN20	Promoter
chr1	33521405	33521905	2	CD8 TEM._.MRSA_DU19-01S0003987	49009	ZSCAN20	Intronic
chr1	33524561	33525061	2	CD14 Mono._.MSSA_DU19-01S0003507	52165	ZSCAN20	Intronic
chr1	33551596	33552096	2	NK._.HI_control_AS11-18755	79200	ZSCAN20	Intronic
chr1	33556582	33557082	2	NK._.HI_control_AS17-00144	84186	ZSCAN20	Intronic
chr1	33559539	33560039	2	CD16 Mono._.ANTH_control_BMI0094	87143	ZSCAN20	Intronic
chr1	33612829	33613329	3	CD16 Mono._.MSSA_DU19-01S0003453	140433	ZSCAN20	Intronic
chr1	33624951	33625451	2	CD8 TEM._.MSSA_DU19-01S0003507	152555	ZSCAN20	Exonic
chr1	33627472	33627972	2	CD8 TEM._.HI_control_AS14-03700	155076	ZSCAN20	Intronic
chr1	33632959	33633459	27	CD14 Mono._.HI_control_AS09-13278	160563	ZSCAN20	Intronic
chr1	33634780	33635280	5	CD14 Mono._.MRSA_DU19-01S0003994	162384	ZSCAN20	Intronic
chr1	33658123	33658623	2	CD4 Naive._.HI_control_AS17-00144	185727	ZSCAN20	Intronic
chr1	33692156	33692656	4	CD16 Mono._.ANTH_control_BMI0093	168068	HMGB4	Intronic
chr1	33724614	33725114	2	CD14 Mono._.MRSA_DU19-01S0003994	135610	HMGB4	Intronic
chr1	33727311	33727811	2	CD14 Mono._.ANTH_control_BWJ0023	132913	HMGB4	Intronic
chr1	33743436	33743936	2	CD4 Naive._.MRSA_DU19-01S0003987	116788	HMGB4	Intronic
chr1	33783746	33784246	2	CD8 TEM._.MRSA_DU19-01S0003994	76478	HMGB4	Intronic
chr1	33784347	33784847	2	CD8 TEM._.HI_control_AS09-13278	75877	HMGB4	Intronic
chr1	33795265	33795765	2	CD8 TEM._.MRSA_DU19-01S0004015	64959	HMGB4	Intronic
chr1	33796417	33796917	2	CD16 Mono._.MSSA_DU19-01S0003464	63807	HMGB4	Intronic
chr1	33822995	33823495	2	CD4 Naive._.MRSA_DU19-01S0003994	37229	HMGB4	Intronic
chr1	33825294	33825794	2	CD16 Mono._.MRSA_DU19-01S0003978	34930	HMGB4	Intronic
chr1	33842247	33842747	3	CD8 TEM._.HI_control_AS17-00144	17977	HMGB4	Intronic
chr1	33867654	33868154	2	NK._.ANTH_control_BMI0099	1048	CSMD2-AS1	Promoter
chr1	33893658	33894158	2	CD4 TCM._.MRSA_DU19-01S0003987	24954	CSMD2-AS1	Intronic
chr1	33904775	33905275	2	CD8 TEM._.MRSA_DU19-01S0003994	36071	CSMD2-AS1	Intronic
chr1	33905371	33905871	2	CD8 TEM._.MRSA_DU19-01S0003994	36667	CSMD2-AS1	Intronic
chr1	33908066	33908566	3	CD8 TEM._.HI_control_AS14-03700	39362	CSMD2-AS1	Intronic
chr1	33916936	33917436	2	CD8 TEM._.MRSA_DU19-01S0003994	48232	CSMD2-AS1	Intronic
chr1	33937083	33937583	2	CD4 TCM._.HI_control_AS09-13278	68379	CSMD2-AS1	Intronic
chr1	33937629	33938129	2	CD16 Mono._.MSSA_DU19-01S0003482	68925	CSMD2-AS1	Intronic
chr1	33970471	33970971	2	NK._.HI_control_AS17-00144	101767	CSMD2-AS1	Intronic
chr1	33997884	33998384	2	CD4 Naive._.MSSA_DU19-01S0004017	129180	CSMD2-AS1	Intronic
chr1	34003732	34004232	2	CD4 TCM._.HI_control_AS14-03700	135028	CSMD2-AS1	Intronic
chr1	34016923	34017423	2	CD4 Naive._.MSSA_DU19-01S0004017	148219	CSMD2-AS1	Intronic
chr1	34017605	34018105	2	CD4 Naive._.MSSA_DU19-01S0004017	147986	CSMD2	Intronic
chr1	34129787	34130287	2	CD16 Mono._.ANTH_control_BMI0095	35804	CSMD2	Intronic
chr1	34167115	34167615	2	B naive._.HI_control_AS09-13278	481	C1orf94	Promoter
chr1	34178284	34178784	2	B naive._.MSSA_DU19-01S0003515	11650	C1orf94	Intronic
chr1	34193940	34194440	3	B naive._.HI_control_AS09-13278	27306	C1orf94	Intronic
chr1	34197540	34198040	2	CD4 Naive._.MSSA_DU19-01S0003527	30906	C1orf94	Exonic
chr1	34219353	34219853	2	B naive._.HI_control_AS09-13278	52719	C1orf94	Distal
chr1	34219903	34220403	2	B naive._.HI_control_AS09-13278	53269	C1orf94	Distal
chr1	34235349	34235849	2	B naive._.MSSA_DU19-01S0003515	68715	C1orf94	Distal
chr1	34257035	34257535	2	B naive._.MSSA_DU19-01S0003464	90401	C1orf94	Distal
chr1	34418175	34418675	2	NK._.MRSA_DU19-01S0004011	251268	MIR552	Distal
chr1	34422424	34422924	2	NK._.MSSA_DU19-01S0004017	247019	MIR552	Distal
chr1	34423079	34423579	2	NK._.ANTH_control_BMI0101	246364	MIR552	Distal
chr1	34440902	34441402	2	CD16 Mono._.ANTH_control_BMI0095	228541	MIR552	Distal
chr1	34451240	34451740	2	CD16 Mono._.ANTH_control_BMI0095	218203	MIR552	Distal
chr1	34453069	34453569	2	MAIT._.MSSA_DU19-01S0003482	216374	MIR552	Distal
chr1	34460793	34461293	2	B naive._.MSSA_DU19-01S0003515	208650	MIR552	Distal
chr1	34463705	34464205	2	CD4 TCM._.HI_control_AS09-13278	205738	MIR552	Distal
chr1	34464238	34464738	2	CD4 TCM._.HI_control_AS09-13278	205205	MIR552	Distal
chr1	34481943	34482443	2	CD8 TEM._.MRSA_DU19-01S0003542	187500	MIR552	Distal
chr1	34492408	34492908	2	CD4 TCM._.HI_control_AS09-13278	177035	MIR552	Distal
chr1	34529520	34530020	2	CD4 Naive._.MSSA_DU19-01S0003507	139923	MIR552	Distal
chr1	34597847	34598347	2	NK._.ANTH_control_BMI0095	71596	MIR552	Distal
chr1	34606179	34606679	2	CD4 TCM._.HI_control_AS09-13278	63264	MIR552	Distal
chr1	34608096	34608596	2	CD14 Mono._.HI_control_AS14-03700	61347	MIR552	Distal
chr1	34625554	34626054	2	CD14 Mono._.MRSA_DU19-01S0003542	43889	MIR552	Distal
chr1	34650556	34651056	2	CD4 TCM._.MRSA_DU19-01S0003994	18887	MIR552	Distal
chr1	34681437	34681937	3	CD14 Mono._.HI_control_AS09-13278	11992	MIR552	Distal
chr1	34738821	34739321	2	CD4 TCM._.HI_control_AS09-13278	15975	GJB5	Intronic
chr1	34741719	34742219	2	CD4 Naive._.HI_control_AS09-13278	13077	GJB5	Intronic
chr1	34742618	34743118	11	CD4 Naive._.MRSA_DU19-01S0003987	12178	GJB5	Intronic
chr1	34755058	34755558	2	CD8 TEM._.MSSA_DU19-01S0003492	260	GJB5	Intronic
chr1	34762131	34762631	2	CD4 Naive._.MSSA_DU19-01S0003453	2639	GJB4	Exonic
chr1	34762814	34763314	2	CD4 Naive._.MSSA_DU19-01S0004017	3322	GJB4	Exonic
chr1	34769842	34770342	2	CD4 Naive._.MSSA_DU19-01S0004017	10350	GJB4	Intronic
chr1	34781277	34781777	2	CD4 TCM._.HI_control_AS09-13278	337	GJB3	Exonic
chr1	34782542	34783042	2	CD4 TCM._.HI_control_AS09-13278	1602	GJB3	Intronic
chr1	34786392	34786892	16	NK._.ANTH_control_BMI0095	5452	GJB3	Intronic
chr1	34790581	34791081	2	CD4 TCM._.MRSA_DU19-01S0003992	2166	GJA4	Intronic
chr1	34792594	34793094	4	CD4 TCM._.MSSA_DU19-01S0003492	153	GJA4	Promoter
chr1	34828191	34828691	2	CD4 TCM._.MSSA_DU19-01S0003527	31374	SMIM12	Intronic
chr1	34840053	34840553	2	CD8 TEM._.MSSA_DU19-01S0003492	19512	SMIM12	Intronic
chr1	34841445	34841945	2	CD4 Naive._.MRSA_DU19-01S0003992	18120	SMIM12	Intronic
chr1	34848778	34849278	2	CD4 TCM._.HI_control_AS09-13278	10787	SMIM12	Intronic
chr1	34852603	34853103	32	CD4 TCM._.MRSA_DU19-01S0003992	6962	SMIM12	Exonic
chr1	34858367	34858867	12	CD14 Mono._.MRSA_DU19-01S0004015	1198	SMIM12	Exonic
chr1	34858889	34859389	23	CD4 TCM._.MRSA_DU19-01S0004015	676	SMIM12	Intronic
chr1	34859567	34860067	22	CD16 Mono._.MSSA_DU19-01S0003509	0	SMIM12	Promoter
chr1	34863390	34863890	8	CD4 TCM._.HI_control_AS14-03700	3823	SMIM12	Distal
chr1	34864132	34864632	2	CD4 TCM._.HI_control_AS09-13278	4565	SMIM12	Distal
chr1	34864725	34865225	2	CD8 TEM._.HI_control_AS14-03700	5158	SMIM12	Distal
chr1	34865717	34866217	9	NK._.MSSA_DU19-01S0003492	6150	SMIM12	Exonic
chr1	34866263	34866763	32	CD4 TCM._.HI_control_AS09-13278	6696	SMIM12	Intronic
chr1	34866776	34867276	8	CD8 TEM._.MSSA_DU19-01S0003466	7209	SMIM12	Intronic
chr1	34867440	34867940	27	CD14 Mono._.MRSA_DU19-01S0003987	7873	SMIM12	Intronic
chr1	34868740	34869240	2	CD4 TCM._.MRSA_DU19-01S0003992	9173	SMIM12	Exonic
chr1	34870757	34871257	2	CD4 TCM._.MRSA_DU19-01S0003992	11190	SMIM12	Intronic
chr1	34871322	34871822	3	CD4 Naive._.ANTH_control_BMI0093	11755	SMIM12	Intronic
chr1	34884512	34885012	2	NK._.MRSA_DU19-01S0004011	24945	SMIM12	Intronic
chr1	34885483	34885983	18	NK._.MRSA_DU19-01S0004011	25916	SMIM12	Exonic
chr1	34896647	34897147	3	CD4 TCM._.MRSA_DU19-01S0003992	32687	DLGAP3	Intronic
chr1	34907522	34908022	2	B naive._.MSSA_DU19-01S0003507	21812	DLGAP3	Intronic
chr1	34916641	34917141	3	B naive._.MSSA_DU19-01S0003507	12693	DLGAP3	Intronic
chr1	34918405	34918905	4	CD16 Mono._.ANTH_control_BWJ0023	10929	DLGAP3	Intronic
chr1	34919021	34919521	17	CD16 Mono._.ANTH_control_BMI0093	10313	DLGAP3	Intronic
chr1	34924749	34925249	11	NK._.MSSA_DU19-01S0003527	4585	DLGAP3	Intronic
chr1	34928854	34929354	9	B naive._.ANTH_control_BMI0095	480	DLGAP3	Intronic
chr1	34929384	34929884	18	CD4 TCM._.HI_control_AS09-13278	48	DLGAP3	Promoter
chr1	34930110	34930610	7	NK._.MSSA_DU19-01S0004017	774	DLGAP3	Promoter
chr1	34930857	34931357	2	NK._.ANTH_control_BMI0101	1521	DLGAP3	Promoter
chr1	34944175	34944675	2	CD8 TEM._.HI_control_AS09-13278	14839	DLGAP3	Distal
chr1	34968233	34968733	8	NK._.ANTH_control_BMI0101	16829	LOC653160	Distal
chr1	34972130	34972630	2	NK._.HI_control_AS17-00144	12932	LOC653160	Distal
chr1	34983928	34984428	2	NK._.MSSA_DU19-01S0003462	1134	LOC653160	Intronic
chr1	34984502	34985002	8	CD4 TCM._.ANTH_control_BMI0093	560	LOC653160	Intronic
chr1	34985059	34985559	32	CD4 TCM._.MRSA_DU19-01S0003987	3	LOC653160	Promoter
chr1	35030388	35030888	9	CD16 Mono._.MRSA_DU19-01S0003549	1329	ZMYM6	Exonic
chr1	35030920	35031420	15	CD16 Mono._.MSSA_DU19-01S0003453	797	ZMYM6	Intronic
chr1	35031524	35032024	29	CD4 Naive._.HI_control_AS17-00144	193	ZMYM6	Intronic
chr1	35032084	35032584	3	NK._.ANTH_control_BMI0099	365	ZMYM6	Promoter
chr1	35061922	35062422	10	CD16 Mono._.Other	2385	ZMYM1	Intronic
chr1	35062539	35063039	10	CD16 Mono._.ANTH_control_BWJ0023	3002	ZMYM1	Intronic
chr1	35078592	35079092	3	CD4 TCM._.MSSA_DU19-01S0003453	19055	ZMYM1	Intronic
chr1	35079134	35079634	27	NK._.MSSA_DU19-01S0004017	19597	ZMYM1	Exonic
chr1	35079928	35080428	2	CD4 Naive._.HI_control_AS17-00144	20391	ZMYM1	Intronic
chr1	35115752	35116252	22	CD8 TEM._.ANTH_control_BMI0095	56215	ZMYM1	Distal
chr1	35120612	35121112	15	NK._.ANTH_control_BMI0099	61075	ZMYM1	Distal
chr1	35121163	35121663	6	NK._.ANTH_control_BMI0101	61626	ZMYM1	Distal
chr1	35127931	35128431	2	NK._.MSSA_DU19-01S0003527	64966	SFPQ	Distal
chr1	35145875	35146375	2	CD8 TEM._.MRSA_DU19-01S0004015	47022	SFPQ	Distal
chr1	35162205	35162705	13	CD14 Mono._.MRSA_DU19-01S0003994	30692	SFPQ	Distal
chr1	35170613	35171113	2	CD4 TCM._.MRSA_DU19-01S0003992	22284	SFPQ	Distal
chr1	35171649	35172149	3	CD4 Naive._.MRSA_DU19-01S0003987	21248	SFPQ	Distal
chr1	35172748	35173248	4	CD4 TCM._.MRSA_DU19-01S0004015	20149	SFPQ	Distal
chr1	35173270	35173770	2	NK._.HI_control_AS17-00144	19627	SFPQ	Distal
chr1	35173829	35174329	2	CD4 Naive._.MRSA_DU19-01S0003989	19068	SFPQ	Distal
chr1	35174729	35175229	4	CD4 Naive._.MSSA_DU19-01S0004017	18168	SFPQ	Distal
chr1	35175471	35175971	2	NK._.MRSA_DU19-01S0003549	17426	SFPQ	Distal
chr1	35176592	35177092	3	CD4 TCM._.MSSA_DU19-01S0003464	16305	SFPQ	Intronic
chr1	35177303	35177803	2	CD8 TEM._.HI_control_AS13-08590	15594	SFPQ	Intronic
chr1	35178603	35179103	2	CD8 TEM._.MRSA_DU19-01S0003987	14294	SFPQ	Intronic
chr1	35179220	35179720	2	CD4 Naive._.MSSA_DU19-01S0004017	13677	SFPQ	Intronic
chr1	35180025	35180525	2	NK._.MSSA_DU19-01S0003509	12872	SFPQ	Intronic
chr1	35180534	35181034	5	NK._.ANTH_control_BMI0101	12363	SFPQ	Intronic
chr1	35181139	35181639	2	CD16 Mono._.ANTH_control_BMI0101	11758	SFPQ	Intronic
chr1	35181918	35182418	2	CD4 TCM._.MRSA_DU19-01S0003989	10979	SFPQ	Intronic
chr1	35182560	35183060	2	NK._.HI_control_AS17-00144	10337	SFPQ	Intronic
chr1	35183503	35184003	2	CD4 Naive._.MRSA_DU19-01S0003989	9394	SFPQ	Exonic
chr1	35184300	35184800	2	CD4 Naive._.MRSA_DU19-01S0003989	8597	SFPQ	Exonic
chr1	35184892	35185392	4	CD4 Naive._.MRSA_DU19-01S0003987	8005	SFPQ	Intronic
chr1	35185932	35186432	2	CD8 TEM._.MSSA_DU19-01S0003462	6965	SFPQ	Intronic
chr1	35188091	35188591	5	MAIT._.MSSA_DU19-01S0003482	4806	SFPQ	Intronic
chr1	35189433	35189933	3	NK._.ANTH_control_BMI0101	3464	SFPQ	Intronic
chr1	35190307	35190807	5	CD4 TCM._.MRSA_DU19-01S0003987	2590	SFPQ	Exonic
chr1	35190876	35191376	7	CD4 TCM._.MSSA_DU19-01S0004017	2021	SFPQ	Intronic
chr1	35191894	35192394	27	NK._.ANTH_control_BMI0101	1003	SFPQ	Intronic
chr1	35192401	35192901	19	CD8 TEM._.MRSA_DU19-01S0003987	496	SFPQ	Exonic
chr1	35193004	35193504	27	NK._.ANTH_control_BMI0101	105	SFPQ	Promoter
chr1	35193544	35194044	3	NK._.MRSA_DU19-01S0003978	645	SFPQ	Promoter
chr1	35194195	35194695	2	CD4 Naive._.MRSA_DU19-01S0003987	1296	SFPQ	Promoter
chr1	35202026	35202526	30	CD8 TEM._.ANTH_control_BMI0101	9127	SFPQ	Distal
chr1	35220945	35221445	14	CD4 TCM._.ANTH_control_BMI0095	28046	SFPQ	Distal
chr1	35236871	35237371	2	NK._.MSSA_DU19-01S0004017	31845	ZMYM4	Distal
chr1	35243700	35244200	19	CD16 Mono._.ANTH_control_BMI0093	25016	ZMYM4	Distal
chr1	35264887	35265387	5	CD14 Mono._.ANTH_control_BMI0101	3829	ZMYM4	Distal
chr1	35268402	35268902	27	NK._.MSSA_DU19-01S0003492	314	ZMYM4	Promoter
chr1	35269125	35269625	3	B naive._.MSSA_DU19-01S0003507	407	ZMYM4	Intronic
chr1	35269648	35270148	4	CD16 Mono._.MSSA_DU19-01S0003492	930	ZMYM4	Intronic
chr1	35279207	35279707	2	CD16 Mono._.MRSA_DU19-01S0003549	10489	ZMYM4	Intronic
chr1	35285717	35286217	9	CD16 Mono._.ANTH_control_BWJ0023	16999	ZMYM4	Intronic
chr1	35286252	35286752	16	CD4 TCM._.HI_control_AS14-03700	17534	ZMYM4	Intronic
chr1	35298477	35298977	20	CD4 TCM._.ANTH_control_BWJ0023	29759	ZMYM4	Intronic
chr1	35330169	35330669	2	CD8 TEM._.MSSA_DU19-01S0003462	61451	ZMYM4	Intronic
chr1	35345280	35345780	20	CD16 Mono._.ANTH_control_BMI0095	76562	ZMYM4	Intronic
chr1	35364679	35365179	27	CD14 Mono._.MRSA_DU19-01S0003994	95961	ZMYM4	Intronic
chr1	35377506	35378006	2	CD14 Mono._.MRSA_DU19-01S0003989	108788	ZMYM4	Intronic
chr1	35411218	35411718	10	CD16 Mono._.ANTH_control_BMI0095	142500	ZMYM4	Intronic
chr1	35411719	35412219	11	CD16 Mono._.MSSA_DU19-01S0003507	143001	ZMYM4	Intronic
chr1	35412225	35412725	4	CD16 Mono._.ANTH_control_BMI0101	143507	ZMYM4	Intronic
chr1	35426045	35426545	2	CD16 Mono._.ANTH_control_BMI0093	131177	NCDN	Distal
chr1	35429138	35429638	3	cDC2._.Other	128084	NCDN	Distal
chr1	35431345	35431845	5	CD4 TCM._.MRSA_DU19-01S0003987	125877	NCDN	Distal
chr1	35440922	35441422	2	CD4 Naive._.MRSA_DU19-01S0003994	116300	NCDN	Intronic
chr1	35442590	35443090	10	CD4 Naive._.HI_control_AS17-00144	114632	NCDN	Intronic
chr1	35444016	35444516	3	CD4 Naive._.MSSA_DU19-01S0003453	113206	NCDN	Exonic
chr1	35447218	35447718	14	CD14 Mono._.MRSA_DU19-01S0003978	110004	NCDN	Intronic
chr1	35448373	35448873	21	CD14 Mono._.MRSA_DU19-01S0003549	108849	NCDN	Intronic
chr1	35450984	35451484	31	CD4 TCM._.ANTH_control_BWJ0023	106238	NCDN	Intronic
chr1	35452077	35452577	23	CD14 Mono._.MRSA_DU19-01S0003994	105145	NCDN	Intronic
chr1	35454452	35454952	25	CD14 Mono._.MSSA_DU19-01S0003464	102770	NCDN	Exonic
chr1	35456777	35457277	2	CD8 TEM._.HI_control_AS13-08590	100445	NCDN	Intronic
chr1	35457527	35458027	13	MAIT._.MSSA_DU19-01S0003466	99695	NCDN	Intronic
chr1	35458129	35458629	3	MAIT._.MSSA_DU19-01S0003527	99093	NCDN	Intronic
chr1	35461938	35462438	2	CD4 TCM._.MRSA_DU19-01S0003542	95284	NCDN	Intronic
chr1	35499685	35500185	31	CD4 TCM._.MRSA_DU19-01S0003987	57537	NCDN	Intronic
chr1	35505990	35506490	32	CD4 TCM._.ANTH_control_BWJ0023	51232	NCDN	Intronic
chr1	35506966	35507466	19	CD4 TCM._.MRSA_DU19-01S0003978	50256	NCDN	Intronic
chr1	35507511	35508011	2	CD4 TCM._.MSSA_DU19-01S0003453	49711	NCDN	Intronic
chr1	35536718	35537218	7	CD4 Naive._.MSSA_DU19-01S0003466	20504	NCDN	Intronic
chr1	35537712	35538212	3	CD4 Naive._.HI_control_AS09-13278	19510	NCDN	Intronic
chr1	35538339	35538839	2	CD8 Naive._.MSSA_DU19-01S0003466	18883	NCDN	Intronic
chr1	35538881	35539381	30	CD4 TCM._.HI_control_AS14-03700	18341	NCDN	Intronic
chr1	35539653	35540153	17	CD14 Mono._.MRSA_DU19-01S0004015	17569	NCDN	Intronic
chr1	35544953	35545453	27	CD4 TCM._.MRSA_DU19-01S0003987	12269	NCDN	Intronic
chr1	35556087	35556587	2	CD4 TCM._.MSSA_DU19-01S0003527	1135	NCDN	Promoter
chr1	35556940	35557440	18	CD4 TCM._.HI_control_AS14-03700	282	NCDN	Promoter
chr1	35557471	35557971	22	CD16 Mono._.MSSA_DU19-01S0003509	228	KIAA0319L	Exonic
chr1	35557991	35558491	27	CD4 TCM._.MRSA_DU19-01S0004011	290	KIAA0319L	Promoter
chr1	35558586	35559086	22	CD4 TCM._.MRSA_DU19-01S0003987	885	KIAA0319L	Promoter
chr1	35559538	35560038	30	CD4 TCM._.MRSA_DU19-01S0003987	1837	KIAA0319L	Promoter
chr1	35560537	35561037	2	CD8 TEM._.MSSA_DU19-01S0003462	2836	KIAA0319L	Exonic
chr1	35561271	35561771	5	CD4 TCM._.MSSA_DU19-01S0004017	3570	KIAA0319L	Intronic
chr1	35561946	35562446	3	CD4 TCM._.HI_control_AS09-13278	4245	KIAA0319L	Intronic
chr1	35563350	35563850	2	CD4 TCM._.MSSA_DU19-01S0003507	5649	KIAA0319L	Intronic
chr1	35564062	35564562	6	CD4 Naive._.MSSA_DU19-01S0003466	6361	KIAA0319L	Intronic
chr1	35564585	35565085	30	CD4 TCM._.MSSA_DU19-01S0003453	6884	KIAA0319L	Intronic
chr1	35568873	35569373	27	CD4 TCM._.MRSA_DU19-01S0003992	4246	TFAP2E	Distal
chr1	35573050	35573550	16	NK._.MSSA_DU19-01S0003466	69	TFAP2E	Promoter
chr1	35574919	35575419	2	CD16 Mono._.ANTH_control_BMI0095	1798	TFAP2E	Intronic
chr1	35576010	35576510	5	CD14 Mono._.MRSA_DU19-01S0003987	2889	TFAP2E	Intronic
chr1	35576875	35577375	15	CD16 Mono._.MSSA_DU19-01S0003464	3754	TFAP2E	Intronic
chr1	35577575	35578075	27	NK._.ANTH_control_BMI0101	4454	TFAP2E	Intronic
chr1	35578154	35578654	7	NK._.MSSA_DU19-01S0003464	5033	TFAP2E	Intronic
chr1	35580452	35580952	2	B naive._.ANTH_control_BWJ0023	7331	TFAP2E	Intronic
chr1	35587604	35588104	2	CD4 Naive._.MSSA_DU19-01S0004017	14483	TFAP2E	Intronic
chr1	35588980	35589480	2	CD4 TCM._.MSSA_DU19-01S0003453	15859	TFAP2E	Intronic
chr1	35592807	35593307	2	CD4 Naive._.MRSA_DU19-01S0003987	19686	TFAP2E	Intronic
chr1	35595559	35596059	2	CD4 TCM._.MRSA_DU19-01S0004011	22438	TFAP2E	Distal
chr1	35637278	35637778	16	CD8 TEM._.MRSA_DU19-01S0003987	4315	PSMB2	Intronic
chr1	35638209	35638709	2	CD8 TEM._.MRSA_DU19-01S0003989	3384	PSMB2	Intronic
chr1	35640706	35641206	2	CD8 TEM._.MSSA_DU19-01S0003527	887	PSMB2	Intronic
chr1	35641304	35641804	27	NK._.MSSA_DU19-01S0003462	289	PSMB2	Exonic
chr1	35641866	35642366	12	NK._.ANTH_control_BMI0101	271	PSMB2	Promoter
chr1	35642469	35642969	3	CD4 TCM._.MRSA_DU19-01S0003987	874	PSMB2	Promoter
chr1	35645960	35646460	2	CD16 Mono._.ANTH_control_BMI0094	4365	PSMB2	Distal
chr1	35654361	35654861	2	CD4 TCM._.HI_control_AS17-00144	12766	PSMB2	Distal
chr1	35670487	35670987	2	CD4 TCM._.MSSA_DU19-01S0003515	28892	PSMB2	Distal
chr1	35680753	35681253	2	CD4 TCM._.MRSA_DU19-01S0003987	38468	C1orf216	Distal
chr1	35682969	35683469	2	cDC2._.Other	36252	C1orf216	Distal
chr1	35693249	35693749	2	CD8 TEM._.HI_control_AS14-03700	25972	C1orf216	Distal
chr1	35707132	35707632	28	CD8 TEM._.MRSA_DU19-01S0004015	12089	C1orf216	Distal
chr1	35707854	35708354	24	NK._.MRSA_DU19-01S0004013	11367	C1orf216	Distal
chr1	35708446	35708946	8	NK._.ANTH_control_BMI0099	10775	C1orf216	Distal
chr1	35709090	35709590	2	CD4 Naive._.MSSA_DU19-01S0003507	10131	C1orf216	Distal
chr1	35715410	35715910	31	CD4 TCM._.MSSA_DU19-01S0003492	3811	C1orf216	Exonic
chr1	35716174	35716674	3	CD4 TCM._.MSSA_DU19-01S0003464	3047	C1orf216	Intronic
chr1	35717762	35718262	20	CD14 Mono._.ANTH_control_BMI0101	1459	C1orf216	Intronic
chr1	35718305	35718805	3	cDC2._.Other	916	C1orf216	Intronic
chr1	35718884	35719384	27	NK._.MSSA_DU19-01S0003492	337	C1orf216	Exonic
chr1	35726779	35727279	23	CD4 Naive._.MRSA_DU19-01S0003987	7556	C1orf216	Intronic
chr1	35735683	35736183	5	B naive._.MSSA_DU19-01S0003515	16460	C1orf216	Intronic
chr1	35768559	35769059	2	B memory._.ANTH_control_BWJ0023	1157	CLSPN	Intronic
chr1	35769259	35769759	19	NK._.MSSA_DU19-01S0004017	457	CLSPN	Intronic
chr1	35769772	35770272	32	CD4 TCM._.MSSA_DU19-01S0003462	54	CLSPN	Promoter
chr1	35774597	35775097	14	CD14 Mono._.MSSA_DU19-01S0004017	4879	CLSPN	Distal
chr1	35776554	35777054	2	MAIT._.ANTH_control_BWJ0023	6836	CLSPN	Distal
chr1	35777056	35777556	3	MAIT._.MSSA_DU19-01S0003453	7338	CLSPN	Distal
chr1	35779629	35780129	19	NK._.ANTH_control_BMI0101	9911	CLSPN	Distal
chr1	35784281	35784781	2	CD14 Mono._.MSSA_DU19-01S0003453	14563	CLSPN	Distal
chr1	35797299	35797799	6	CD16 Mono._.MSSA_DU19-01S0003509	10622	AGO4	Distal
chr1	35797810	35798310	9	CD16 Mono._.ANTH_control_BMI0101	10111	AGO4	Distal
chr1	35800285	35800785	21	CD16 Mono._.MSSA_DU19-01S0003482	7636	AGO4	Distal
chr1	35803605	35804105	2	CD16 Mono._.MSSA_DU19-01S0003464	4316	AGO4	Distal
chr1	35804390	35804890	23	CD14 Mono._.MSSA_DU19-01S0003509	3531	AGO4	Distal
chr1	35807513	35808013	15	CD4 Naive._.MRSA_DU19-01S0004013	408	AGO4	Promoter
chr1	35808079	35808579	31	CD8 TEM._.MRSA_DU19-01S0004015	156	AGO4	Exonic
chr1	35808818	35809318	12	CD8 TEM._.MRSA_DU19-01S0004015	895	AGO4	Intronic
chr1	35810616	35811116	5	CD16 Mono._.MSSA_DU19-01S0003464	2693	AGO4	Intronic
chr1	35811131	35811631	26	CD14 Mono._.MRSA_DU19-01S0004015	3208	AGO4	Intronic
chr1	35811765	35812265	8	CD16 Mono._.ANTH_control_BMI0101	3842	AGO4	Intronic
chr1	35813529	35814029	3	CD14 Mono._.MSSA_DU19-01S0004017	5606	AGO4	Intronic
chr1	35837718	35838218	20	CD14 Mono._.MSSA_DU19-01S0003462	29795	AGO4	Intronic
chr1	35838602	35839102	4	CD16 Mono._.MSSA_DU19-01S0003453	30679	AGO4	Intronic
chr1	35848103	35848603	14	CD14 Mono._.MRSA_DU19-01S0003542	21454	AGO1	Intronic
chr1	35860653	35861153	17	CD16 Mono._.ANTH_control_BMI0101	8904	AGO1	Distal
chr1	35863121	35863621	9	CD14 Mono._.ANTH_control_BMI0094	6436	AGO1	Distal
chr1	35864123	35864623	5	CD16 Mono._.ANTH_control_BMI0099	5434	AGO1	Distal
chr1	35864701	35865201	16	CD14 Mono._.MRSA_DU19-01S0003987	4856	AGO1	Distal
chr1	35866941	35867441	21	CD16 Mono._.MSSA_DU19-01S0003492	2616	AGO1	Distal
chr1	35881673	35882173	2	NK._.MSSA_DU19-01S0003482	12114	AGO1	Intronic
chr1	35882873	35883373	31	CD8 TEM._.ANTH_control_BMI0093	13314	AGO1	Intronic
chr1	35883798	35884298	24	CD4 TCM._.MRSA_DU19-01S0003987	14239	AGO1	Intronic
chr1	35884893	35885393	10	CD14 Mono._.MRSA_DU19-01S0003989	15334	AGO1	Intronic
chr1	35885979	35886479	10	CD16 Mono._.MRSA_DU19-01S0003987	16420	AGO1	Intronic
chr1	35887008	35887508	18	CD16 Mono._.MRSA_DU19-01S0003987	17449	AGO1	Intronic
chr1	35888100	35888600	2	CD16 Mono._.ANTH_control_BMI0095	18541	AGO1	Intronic
chr1	35888919	35889419	3	CD16 Mono._.ANTH_control_BWJ0023	19360	AGO1	Intronic
chr1	35894108	35894608	31	CD14 Mono._.MRSA_DU19-01S0003549	24549	AGO1	Exonic
chr1	35894629	35895129	11	CD14 Mono._.MRSA_DU19-01S0003542	25070	AGO1	Intronic
chr1	35899145	35899645	16	CD16 Mono._.MSSA_DU19-01S0003515	29586	AGO1	Intronic
chr1	35899867	35900367	2	CD14 Mono._.ANTH_control_BMI0094	30308	AGO1	Intronic
chr1	35930221	35930721	20	NK._.MRSA_DU19-01S0004013	246	AGO3	Promoter
chr1	35930967	35931467	27	NK._.MSSA_DU19-01S0003492	498	AGO3	Exonic
chr1	35931473	35931973	13	CD4 TCM._.MRSA_DU19-01S0003989	1004	AGO3	Intronic
chr1	35936815	35937315	10	CD14 Mono._.MRSA_DU19-01S0003542	6346	AGO3	Intronic
chr1	35942697	35943197	14	CD16 Mono._.MSSA_DU19-01S0003492	12228	AGO3	Intronic
chr1	35943877	35944377	2	CD14 Mono._.MRSA_DU19-01S0004013	13408	AGO3	Intronic
chr1	36023322	36023822	8	CD8 TEM._.MRSA_DU19-01S0004015	60502	TEKT2	Intronic
chr1	36034703	36035203	24	CD14 Mono._.MSSA_DU19-01S0003453	49121	TEKT2	Intronic
chr1	36051719	36052219	9	CD16 Mono._.ANTH_control_BMI0095	32105	TEKT2	Intronic
chr1	36055602	36056102	9	CD16 Mono._.MRSA_DU19-01S0003987	28222	TEKT2	Exonic
chr1	36084004	36084504	18	CD14 Mono._.MRSA_DU19-01S0004013	178	TEKT2	Intronic
chr1	36087868	36088368	2	CD8 TEM._.HI_control_AS14-03700	756	ADPRHL2	Promoter
chr1	36088580	36089080	22	CD16 Mono._.MSSA_DU19-01S0003482	44	ADPRHL2	Promoter
chr1	36089512	36090012	21	CD14 Mono._.MRSA_DU19-01S0003978	886	ADPRHL2	Intronic
chr1	36093980	36094480	7	CD16 Mono._.ANTH_control_BMI0095	5354	ADPRHL2	Distal
chr1	36095734	36096234	17	CD16 Mono._.ANTH_control_BMI0095	7108	ADPRHL2	Exonic
chr1	36096924	36097424	2	NK._.MRSA_DU19-01S0004013	8298	ADPRHL2	Exonic
chr1	36098104	36098604	2	CD4 Naive._.MRSA_DU19-01S0004013	9478	ADPRHL2	Exonic
chr1	36098803	36099303	2	CD4 Naive._.HI_control_AS17-00144	10177	ADPRHL2	Exonic
chr1	36099524	36100024	30	CD4 TCM._.MSSA_DU19-01S0003453	10898	ADPRHL2	Intronic
chr1	36100264	36100764	2	CD8 Naive._.MSSA_DU19-01S0003509	11638	ADPRHL2	Intronic
chr1	36107209	36107709	2	CD4 TCM._.MSSA_DU19-01S0003515	17760	COL8A2	Intronic
chr1	36108969	36109469	21	CD4 Naive._.HI_control_AS17-00144	16000	COL8A2	Intronic
chr1	36115854	36116354	29	CD14 Mono._.MSSA_DU19-01S0003515	9115	COL8A2	Intronic
chr1	36119326	36119826	2	CD8 TEM._.MRSA_DU19-01S0003987	5643	COL8A2	Intronic
chr1	36119946	36120446	21	CD16 Mono._.MSSA_DU19-01S0003464	5023	COL8A2	Intronic
chr1	36122523	36123023	6	CD16 Mono._.MRSA_DU19-01S0003542	2446	COL8A2	Intronic
chr1	36123300	36123800	29	CD14 Mono._.MRSA_DU19-01S0004015	1669	COL8A2	Intronic
chr1	36123880	36124380	2	B naive._.ANTH_control_BMI0093	1089	COL8A2	Intronic
chr1	36125029	36125529	21	CD14 Mono._.MRSA_DU19-01S0004015	58	COL8A2	Promoter
chr1	36126644	36127144	4	NK._.MSSA_DU19-01S0003492	1673	COL8A2	Promoter
chr1	36128605	36129105	2	cDC2._.Other	3634	COL8A2	Distal
chr1	36133438	36133938	7	CD14 Mono._.MSSA_DU19-01S0003466	8467	COL8A2	Distal
chr1	36134653	36135153	25	CD14 Mono._.MRSA_DU19-01S0003542	9682	COL8A2	Distal
chr1	36135752	36136252	2	CD16 Mono._.MRSA_DU19-01S0003987	10781	COL8A2	Distal
chr1	36148870	36149370	16	CD16 Mono._.Other	6458	MAP7D1	Exonic
chr1	36149439	36149939	13	MAIT._.MSSA_DU19-01S0003482	5889	MAP7D1	Intronic
chr1	36150184	36150684	19	CD16 Mono._.MRSA_DU19-01S0003987	5144	MAP7D1	Intronic
chr1	36150729	36151229	31	CD14 Mono._.MRSA_DU19-01S0004015	4599	MAP7D1	Intronic
chr1	36151274	36151774	4	NK._.MSSA_DU19-01S0003462	4054	MAP7D1	Intronic
chr1	36151825	36152325	24	NK._.MRSA_DU19-01S0003549	3503	MAP7D1	Intronic
chr1	36152797	36153297	10	CD14 Mono._.MSSA_DU19-01S0003453	2531	MAP7D1	Intronic
chr1	36155069	36155569	2	CD16 Mono._.ANTH_control_BMI0099	259	MAP7D1	Promoter
chr1	36155627	36156127	31	CD14 Mono._.MSSA_DU19-01S0003453	175	TRAPPC3	Intronic
chr1	36156552	36157052	23	CD14 Mono._.MRSA_DU19-01S0003542	748	TRAPPC3	Promoter
chr1	36157194	36157694	6	CD14 Mono._.MSSA_DU19-01S0003515	1390	TRAPPC3	Promoter
chr1	36158093	36158593	3	CD4 TCM._.MRSA_DU19-01S0004015	2289	TRAPPC3	Intronic
chr1	36159339	36159839	4	CD4 TCM._.MRSA_DU19-01S0003549	3535	TRAPPC3	Intronic
chr1	36159978	36160478	7	NK._.MSSA_DU19-01S0003527	4174	TRAPPC3	Intronic
chr1	36160774	36161274	22	CD16 Mono._.ANTH_control_BMI0101	4970	TRAPPC3	Intronic
chr1	36161626	36162126	30	CD4 TCM._.HI_control_AS17-00144	5822	TRAPPC3	Intronic
chr1	36162150	36162650	21	CD16 Mono._.MRSA_DU19-01S0003987	6346	TRAPPC3	Intronic
chr1	36162695	36163195	2	CD4 TCM._.MRSA_DU19-01S0003992	6891	TRAPPC3	Intronic
chr1	36166013	36166513	3	CD14 Mono._.MSSA_DU19-01S0003462	10209	TRAPPC3	Intronic
chr1	36175114	36175614	2	B memory._.ANTH_control_BWJ0023	19310	TRAPPC3	Intronic
chr1	36179392	36179892	3	CD4 TCM._.MSSA_DU19-01S0003527	23588	TRAPPC3	Intronic
chr1	36183076	36183576	4	CD16 Mono._.ANTH_control_BMI0095	27272	TRAPPC3	Distal
chr1	36188055	36188555	32	CD4 TCM._.HI_control_AS17-00144	32251	TRAPPC3	Distal
chr1	36203458	36203958	28	CD14 Mono._.ANTH_control_BMI0099	20707	THRAP3	Distal
chr1	36209234	36209734	8	CD14 Mono._.ANTH_control_BMI0095	14931	THRAP3	Distal
chr1	36212742	36213242	9	CD16 Mono._.ANTH_control_BMI0101	11423	THRAP3	Distal
chr1	36218097	36218597	17	CD14 Mono._.MRSA_DU19-01S0004015	6068	THRAP3	Distal
chr1	36223301	36223801	25	NK._.MSSA_DU19-01S0003462	864	THRAP3	Promoter
chr1	36223919	36224419	10	CD8 Naive._.MRSA_DU19-01S0003978	246	THRAP3	Promoter
chr1	36224442	36224942	23	NK._.MSSA_DU19-01S0003492	275	THRAP3	Intronic
chr1	36224961	36225461	13	NK._.HI_control_AS13-08590	794	THRAP3	Intronic
chr1	36232586	36233086	14	B naive._.MSSA_DU19-01S0003464	8419	THRAP3	Intronic
chr1	36247511	36248011	3	Platelet._.MRSA_DU19-01S0004015	23344	THRAP3	Intronic
chr1	36248239	36248739	28	CD14 Mono._.MSSA_DU19-01S0004017	24072	THRAP3	Intronic
chr1	36256837	36257337	6	B naive._.MSSA_DU19-01S0003507	32670	THRAP3	Intronic
chr1	36257339	36257839	3	Platelet._.MRSA_DU19-01S0003542	33172	THRAP3	Intronic
chr1	36258502	36259002	5	B naive._.ANTH_control_BMI0094	34335	THRAP3	Intronic
chr1	36282472	36282972	2	Platelet._.MRSA_DU19-01S0003542	23664	SH3D21	Intronic
chr1	36285373	36285873	30	CD4 TCM._.MSSA_DU19-01S0003453	20763	SH3D21	Intronic
chr1	36299929	36300429	31	CD14 Mono._.MRSA_DU19-01S0003549	6207	SH3D21	Intronic
chr1	36300538	36301038	23	CD14 Mono._.MRSA_DU19-01S0003994	5598	SH3D21	Intronic
chr1	36304458	36304958	21	CD14 Mono._.MRSA_DU19-01S0003542	1678	SH3D21	Promoter
chr1	36305293	36305793	7	CD4 TCM._.MRSA_DU19-01S0003992	843	SH3D21	Promoter
chr1	36306144	36306644	31	CD4 TCM._.MSSA_DU19-01S0003453	6	SH3D21	Promoter
chr1	36306774	36307274	32	CD4 TCM._.MRSA_DU19-01S0003994	636	SH3D21	Intronic
chr1	36307428	36307928	13	CD14 Mono._.MRSA_DU19-01S0003542	1290	SH3D21	Intronic
chr1	36310354	36310854	4	NK._.HI_control_AS17-00144	4216	SH3D21	Intronic
chr1	36313678	36314178	4	B naive._.Other	7540	SH3D21	Intronic
chr1	36319378	36319878	3	CD8 TEM._.MRSA_DU19-01S0003987	4525	EVA1B	Intronic
chr1	36320338	36320838	19	CD16 Mono._.ANTH_control_BMI0094	3565	EVA1B	Exonic
chr1	36320990	36321490	16	CD16 Mono._.MSSA_DU19-01S0003492	2913	EVA1B	Exonic
chr1	36321580	36322080	16	CD4 TCM._.ANTH_control_BMI0093	2323	EVA1B	Intronic
chr1	36322106	36322606	4	CD16 Mono._.MSSA_DU19-01S0003482	1797	EVA1B	Exonic
chr1	36322693	36323193	22	NK._.HI_control_AS17-00144	1210	EVA1B	Intronic
chr1	36323505	36324005	29	CD4 TCM._.MRSA_DU19-01S0003987	398	EVA1B	Intronic
chr1	36324036	36324536	5	B memory._.MSSA_DU19-01S0003464	131	EVA1B	Promoter
chr1	36324625	36325125	3	CD8 TEM._.MSSA_DU19-01S0003462	720	EVA1B	Promoter
chr1	36326842	36327342	2	CD4 TCM._.HI_control_AS09-13278	2937	EVA1B	Distal
chr1	36327425	36327925	3	MAIT._.HI_control_AS11-18755	3520	EVA1B	Distal
chr1	36328699	36329199	13	CD14 Mono._.MSSA_DU19-01S0004017	4794	EVA1B	Distal
chr1	36335769	36336269	2	CD4 TCM._.MRSA_DU19-01S0003992	11864	EVA1B	Distal
chr1	36337730	36338230	2	CD16 Mono._.MSSA_DU19-01S0003482	13825	EVA1B	Distal
chr1	36339055	36339555	6	CD16 Mono._.ANTH_control_BMI0094	15150	EVA1B	Distal
chr1	36342667	36343167	30	CD4 TCM._.MSSA_DU19-01S0004017	18762	EVA1B	Exonic
chr1	36349172	36349672	18	CD16 Mono._.ANTH_control_BMI0093	25267	EVA1B	Intronic
chr1	36350184	36350684	11	CD16 Mono._.MRSA_DU19-01S0003978	26279	EVA1B	Intronic
chr1	36350790	36351290	26	CD14 Mono._.MSSA_DU19-01S0003462	26885	EVA1B	Intronic
chr1	36351293	36351793	20	CD14 Mono._.MSSA_DU19-01S0003466	27388	EVA1B	Intronic
chr1	36352156	36352656	5	CD16 Mono._.ANTH_control_BMI0099	28251	EVA1B	Intronic
chr1	36355554	36356054	2	NK._.MRSA_DU19-01S0004015	30091	STK40	Intronic
chr1	36359760	36360260	18	CD4 TCM._.HI_control_AS09-13278	25885	STK40	Intronic
chr1	36365447	36365947	17	CD14 Mono._.MRSA_DU19-01S0003978	20198	STK40	Intronic
chr1	36366321	36366821	27	CD4 Naive._.HI_control_AS17-00144	19324	STK40	Intronic
chr1	36367003	36367503	20	CD4 Naive._.HI_control_AS17-00144	18642	STK40	Intronic
chr1	36368953	36369453	30	CD8 TEM._.MSSA_DU19-01S0003509	16692	STK40	Intronic
chr1	36369668	36370168	2	CD14 Mono._.MSSA_DU19-01S0003462	15977	STK40	Intronic
chr1	36371293	36371793	31	CD14 Mono._.MSSA_DU19-01S0003453	14352	STK40	Intronic
chr1	36372948	36373448	8	CD14 Mono._.MSSA_DU19-01S0003464	12697	STK40	Intronic
chr1	36373726	36374226	31	CD14 Mono._.MRSA_DU19-01S0003542	11919	STK40	Intronic
chr1	36374523	36375023	31	CD14 Mono._.MRSA_DU19-01S0003549	11122	STK40	Intronic
chr1	36376709	36377209	2	B naive._.HI_control_AS11-18755	8936	STK40	Intronic
chr1	36377804	36378304	20	CD16 Mono._.MSSA_DU19-01S0003453	7841	STK40	Intronic
chr1	36378494	36378994	12	CD16 Mono._.MSSA_DU19-01S0003453	7151	STK40	Intronic
chr1	36384397	36384897	27	CD8 TEM._.MRSA_DU19-01S0003994	1248	STK40	Intronic
chr1	36385248	36385748	15	CD16 Mono._.ANTH_control_BMI0101	397	STK40	Intronic
chr1	36385790	36386290	10	CD8 Naive._.MSSA_DU19-01S0003482	143	STK40	Promoter
chr1	36386485	36386985	30	CD14 Mono._.MSSA_DU19-01S0003462	838	STK40	Promoter
chr1	36387032	36387532	17	CD16 Mono._.MRSA_DU19-01S0003542	1385	STK40	Promoter
chr1	36387534	36388034	17	CD16 Mono._.MRSA_DU19-01S0003987	1887	STK40	Promoter
chr1	36390385	36390885	14	B naive._.ANTH_control_BMI0099	4738	STK40	Distal
chr1	36391198	36391698	3	B naive._.ANTH_control_BWJ0023	5551	STK40	Exonic
chr1	36397131	36397631	13	NK._.MRSA_DU19-01S0004013	510	LSM10	Intronic
chr1	36397696	36398196	31	CD8 TEM._.MRSA_DU19-01S0003994	53	LSM10	Promoter
chr1	36400328	36400828	13	NK._.MSSA_DU19-01S0003515	2685	LSM10	Distal
chr1	36400849	36401349	27	NK._.MSSA_DU19-01S0003482	3206	LSM10	Distal
chr1	36401537	36402037	12	NK._.MSSA_DU19-01S0003482	3894	LSM10	Distal
chr1	36402441	36402941	2	CD8 TEM._.HI_control_AS09-13278	4798	LSM10	Distal
chr1	36411884	36412384	26	CD4 TCM._.MRSA_DU19-01S0003987	14241	LSM10	Distal
chr1	36420751	36421251	32	CD4 TCM._.HI_control_AS17-00144	23108	LSM10	Intronic
chr1	36446260	36446760	16	CD14 Mono._.MSSA_DU19-01S0003509	3940	OSCP1	Intronic
chr1	36449750	36450250	2	MAIT._.MSSA_DU19-01S0003453	450	OSCP1	Intronic
chr1	36450273	36450773	22	CD16 Mono._.MRSA_DU19-01S0003549	71	OSCP1	Promoter
chr1	36457652	36458152	13	CD4 TCM._.HI_control_AS14-03700	6534	MRPS15	Intronic
chr1	36458835	36459335	21	CD14 Mono._.MRSA_DU19-01S0003978	5351	MRPS15	Exonic
chr1	36459832	36460332	2	CD4 TCM._.HI_control_AS09-13278	4354	MRPS15	Intronic
chr1	36463481	36463981	2	CD8 TEM._.HI_control_AS14-03700	705	MRPS15	Intronic
chr1	36464164	36464664	32	CD4 TCM._.MSSA_DU19-01S0003527	22	MRPS15	Promoter
chr1	36466219	36466719	2	CD4 TCM._.ANTH_control_BMI0093	2031	MRPS15	Exonic
chr1	36466809	36467309	2	CD8 TEM._.HI_control_AS14-03700	2621	MRPS15	Exonic
chr1	36471846	36472346	2	CD8 TEM._.MRSA_DU19-01S0003987	7658	MRPS15	Exonic
chr1	36473366	36473866	2	CD4 TCM._.HI_control_AS09-13278	9178	MRPS15	Exonic
chr1	36474075	36474575	16	NK._.MRSA_DU19-01S0004013	8952	CSF3R	Intronic
chr1	36479957	36480457	2	CD16 Mono._.MRSA_DU19-01S0003542	3070	CSF3R	Intronic
chr1	36481992	36482492	8	CD16 Mono._.MRSA_DU19-01S0003987	1035	CSF3R	Intronic
chr1	36482689	36483189	17	CD16 Mono._.MRSA_DU19-01S0003542	338	CSF3R	Exonic
chr1	36486552	36487052	22	CD16 Mono._.ANTH_control_BWJ0023	3523	CSF3R	Distal
chr1	36487664	36488164	2	CD14 Mono._.MRSA_DU19-01S0004013	4635	CSF3R	Distal
chr1	36516267	36516767	18	CD16 Mono._.MSSA_DU19-01S0003464	33238	CSF3R	Distal
chr1	36516960	36517460	5	CD16 Mono._.ANTH_control_BMI0101	33931	CSF3R	Distal
chr1	36520089	36520589	2	CD8 TEM._.HI_control_AS09-13278	37060	CSF3R	Distal
chr1	36523644	36524144	2	CD4 TCM._.MRSA_DU19-01S0003992	40615	CSF3R	Distal
chr1	36525884	36526384	3	CD16 Mono._.MSSA_DU19-01S0003482	42855	CSF3R	Distal
chr1	36542869	36543369	2	CD4 TCM._.MRSA_DU19-01S0004015	59840	CSF3R	Distal
chr1	36553723	36554223	13	CD16 Mono._.MRSA_DU19-01S0003987	70694	CSF3R	Distal
chr1	36558462	36558962	2	CD4 TCM._.MRSA_DU19-01S0003992	75433	CSF3R	Distal
chr1	36575994	36576494	15	CD4 TCM._.MSSA_DU19-01S0003464	92965	CSF3R	Distal
chr1	36599808	36600308	3	CD16 Mono._.MSSA_DU19-01S0003453	116779	CSF3R	Distal
chr1	36605389	36605889	2	CD4 Naive._.HI_control_AS17-00144	122360	CSF3R	Distal
chr1	36605900	36606400	5	MAIT._.HI_control_AS11-18755	122871	CSF3R	Distal
chr1	36606862	36607362	7	NK._.ANTH_control_BMI0101	123833	CSF3R	Distal
chr1	36609164	36609664	6	NK._.MRSA_DU19-01S0004013	126135	CSF3R	Distal
chr1	36639679	36640179	2	MAIT._.MSSA_DU19-01S0003464	156650	CSF3R	Distal
chr1	36648092	36648592	2	CD4 TCM._.MSSA_DU19-01S0003507	165063	CSF3R	Distal
chr1	36650397	36650897	14	CD16 Mono._.MSSA_DU19-01S0003453	167368	CSF3R	Distal
chr1	36651112	36651612	2	CD16 Mono._.ANTH_control_BMI0093	168083	CSF3R	Distal
chr1	36659703	36660203	2	CD8 TEM._.HI_control_AS14-03700	176674	CSF3R	Distal
chr1	36660844	36661344	2	NK._.MRSA_DU19-01S0004011	177815	CSF3R	Distal
chr1	36663749	36664249	3	cDC2._.ANTH_control_BMI0099	180720	CSF3R	Distal
chr1	36664464	36664964	2	cDC2._.ANTH_control_BMI0099	181435	CSF3R	Distal
chr1	36665406	36665906	4	cDC2._.Other	182377	CSF3R	Distal
chr1	36692928	36693428	2	CD8 TEM._.HI_control_AS14-03700	209899	CSF3R	Distal
chr1	36703628	36704128	22	CD14 Mono._.ANTH_control_BMI0094	220599	CSF3R	Distal
chr1	36704250	36704750	2	CD4 Naive._.MRSA_DU19-01S0003987	221221	CSF3R	Distal
chr1	36706515	36707015	3	CD14 Mono._.MRSA_DU19-01S0003992	223486	CSF3R	Distal
chr1	36707303	36707803	2	CD16 Mono._.ANTH_control_BMI0095	224274	CSF3R	Distal
chr1	36708717	36709217	2	CD16 Mono._.ANTH_control_BMI0095	225688	CSF3R	Distal
chr1	36716531	36717031	2	B naive._.HI_control_AS09-13278	233502	CSF3R	Distal
chr1	36719755	36720255	2	NK._.MSSA_DU19-01S0003462	236726	CSF3R	Distal
chr1	36721900	36722400	2	NK._.MSSA_DU19-01S0003462	238871	CSF3R	Distal
chr1	36734166	36734666	2	NK._.ANTH_control_BMI0101	251137	CSF3R	Distal
chr1	36752257	36752757	2	CD8 TEM._.HI_control_AS14-03700	269228	CSF3R	Distal
chr1	36754947	36755447	2	CD8 TEM._.HI_control_AS14-03700	271918	CSF3R	Distal
chr1	36756230	36756730	2	CD4 Naive._.MRSA_DU19-01S0004013	273201	CSF3R	Distal
chr1	36798215	36798715	2	CD4 Naive._.HI_control_AS09-13278	235663	GRIK3	Exonic
chr1	36801152	36801652	2	NK._.ANTH_control_BMI0101	232726	GRIK3	Exonic
chr1	36811899	36812399	2	CD4 Naive._.MRSA_DU19-01S0003987	221979	GRIK3	Intronic
chr1	36814235	36814735	2	CD14 Mono._.MSSA_DU19-01S0004017	219643	GRIK3	Intronic
chr1	36822093	36822593	2	CD4 Naive._.MRSA_DU19-01S0003987	211785	GRIK3	Intronic
chr1	36827252	36827752	2	NK._.ANTH_control_BMI0101	206626	GRIK3	Intronic
chr1	36836053	36836553	2	CD14 Mono._.MSSA_DU19-01S0004017	197825	GRIK3	Intronic
chr1	36837429	36837929	2	CD4 TCM._.MRSA_DU19-01S0004015	196449	GRIK3	Intronic
chr1	36842582	36843082	2	MAIT._.MSSA_DU19-01S0003453	191296	GRIK3	Intronic
chr1	36851222	36851722	2	MAIT._.ANTH_control_BMI0101	182656	GRIK3	Intronic
chr1	36857835	36858335	2	MAIT._.ANTH_control_BMI0101	176043	GRIK3	Intronic
chr1	36865263	36865763	2	NK._.MSSA_DU19-01S0003507	168615	GRIK3	Intronic
chr1	36878153	36878653	2	CD4 Naive._.ANTH_control_BMI0093	155725	GRIK3	Intronic
chr1	36878845	36879345	2	CD16 Mono._.ANTH_control_BMI0095	155033	GRIK3	Intronic
chr1	36879682	36880182	2	CD16 Mono._.ANTH_control_BMI0095	154196	GRIK3	Intronic
chr1	36883376	36883876	2	CD16 Mono._.MRSA_DU19-01S0003978	150502	GRIK3	Intronic
chr1	36885612	36886112	2	NK._.MSSA_DU19-01S0004017	148266	GRIK3	Intronic
chr1	36917388	36917888	2	B naive._.MSSA_DU19-01S0003507	116490	GRIK3	Intronic
chr1	36919502	36920002	2	NK._.MSSA_DU19-01S0003515	114376	GRIK3	Intronic
chr1	36920820	36921320	3	CD16 Mono._.ANTH_control_BMI0095	113058	GRIK3	Intronic
chr1	36930333	36930833	2	CD4 TCM._.MRSA_DU19-01S0003987	103545	GRIK3	Intronic
chr1	36942690	36943190	2	CD4 TCM._.MRSA_DU19-01S0003987	91188	GRIK3	Intronic
chr1	36952798	36953298	2	CD4 Naive._.MSSA_DU19-01S0004017	81080	GRIK3	Intronic
chr1	36954219	36954719	2	NK._.MSSA_DU19-01S0003492	79659	GRIK3	Intronic
chr1	36954912	36955412	2	CD8 TEM._.MSSA_DU19-01S0003507	78966	GRIK3	Intronic
chr1	36957389	36957889	2	B naive._.MSSA_DU19-01S0003507	76489	GRIK3	Intronic
chr1	36959626	36960126	2	CD4 TCM._.MRSA_DU19-01S0003987	74252	GRIK3	Intronic
chr1	36963563	36964063	2	MAIT._.ANTH_control_BMI0101	70315	GRIK3	Intronic
chr1	36979509	36980009	2	CD14 Mono._.MSSA_DU19-01S0004017	54369	GRIK3	Intronic
chr1	36982618	36983118	2	Platelet._.MRSA_DU19-01S0004015	51260	GRIK3	Intronic
chr1	36985623	36986123	2	CD4 TCM._.MRSA_DU19-01S0003987	48255	GRIK3	Intronic
chr1	36997261	36997761	2	CD4 TCM._.MSSA_DU19-01S0003492	36617	GRIK3	Intronic
chr1	37029215	37029715	2	B naive._.ANTH_control_BWJ0023	4663	GRIK3	Intronic
chr1	37035963	37036463	5	B naive._.ANTH_control_BMI0095	2083	GRIK3	Distal
chr1	37047400	37047900	2	CD4 TCM._.MSSA_DU19-01S0004017	13520	GRIK3	Distal
chr1	37051305	37051805	2	CD4 TCM._.MSSA_DU19-01S0003492	17425	GRIK3	Distal
chr1	37056452	37056952	2	CD16 Mono._.MSSA_DU19-01S0003482	22572	GRIK3	Distal
chr1	37061273	37061773	2	CD16 Mono._.MSSA_DU19-01S0003482	27393	GRIK3	Distal
chr1	37077149	37077649	2	CD4 Naive._.MSSA_DU19-01S0004017	43269	GRIK3	Distal
chr1	37094279	37094779	2	B naive._.ANTH_control_BWJ0023	60399	GRIK3	Distal
chr1	37096626	37097126	2	CD4 TCM._.MSSA_DU19-01S0003527	62746	GRIK3	Distal
chr1	37110522	37111022	2	CD4 TCM._.MRSA_DU19-01S0003987	50790	MIR4255	Distal
chr1	37129472	37129972	2	CD4 TCM._.MRSA_DU19-01S0003994	31840	MIR4255	Distal
chr1	37133132	37133632	2	CD4 Naive._.MRSA_DU19-01S0003992	28180	MIR4255	Distal
chr1	37142125	37142625	2	CD4 TCM._.MRSA_DU19-01S0003987	19187	MIR4255	Distal
chr1	37176952	37177452	2	CD4 TCM._.MRSA_DU19-01S0003987	15638	MIR4255	Distal
chr1	37177462	37177962	2	CD4 TCM._.MRSA_DU19-01S0003987	16148	MIR4255	Distal
chr1	37288858	37289358	16	B naive._.ANTH_control_BWJ0023	127544	MIR4255	Distal
chr1	37293469	37293969	2	B naive._.ANTH_control_BWJ0023	132155	MIR4255	Distal
chr1	37306528	37307028	3	CD4 TCM._.HI_control_AS09-13278	145214	MIR4255	Distal
chr1	37308226	37308726	2	CD4 TCM._.MSSA_DU19-01S0003492	146912	MIR4255	Distal
chr1	37309107	37309607	2	CD16 Mono._.MRSA_DU19-01S0003987	147793	MIR4255	Distal
chr1	37319346	37319846	2	B naive._.ANTH_control_BMI0093	154814	LINC01137	Distal
chr1	37322119	37322619	2	B naive._.MSSA_DU19-01S0003507	152041	LINC01137	Distal
chr1	37323715	37324215	4	CD14 Mono._.ANTH_control_BMI0101	150445	LINC01137	Distal
chr1	37368858	37369358	4	cDC2._.ANTH_control_BMI0099	105302	LINC01137	Distal
chr1	37370631	37371131	3	B naive._.ANTH_control_BMI0099	103529	LINC01137	Distal
chr1	37388757	37389257	2	NK._.MSSA_DU19-01S0003507	85403	LINC01137	Distal
chr1	37390200	37390700	2	CD4 Naive._.ANTH_control_BMI0093	83960	LINC01137	Distal
chr1	37392128	37392628	2	CD8 TEM._.MRSA_DU19-01S0003987	82032	LINC01137	Distal
chr1	37428945	37429445	3	Platelet._.MRSA_DU19-01S0004015	45215	LINC01137	Distal
chr1	37434236	37434736	22	CD4 TCM._.MSSA_DU19-01S0004017	39924	LINC01137	Distal
chr1	37449908	37450408	28	CD14 Mono._.MSSA_DU19-01S0003509	24252	LINC01137	Distal
chr1	37454964	37455464	31	CD14 Mono._.MRSA_DU19-01S0003542	19196	LINC01137	Exonic
chr1	37458530	37459030	2	CD4 TCM._.ANTH_control_BWJ0023	15630	LINC01137	Intronic
chr1	37467292	37467792	2	B naive._.MSSA_DU19-01S0003507	6868	LINC01137	Intronic
chr1	37471614	37472114	29	CD14 Mono._.MSSA_DU19-01S0003462	2546	LINC01137	Intronic
chr1	37473233	37473733	26	NK._.MRSA_DU19-01S0004013	927	LINC01137	Promoter
chr1	37474238	37474738	27	NK._.HI_control_AS11-18755	63	ZC3H12A	Promoter
chr1	37475206	37475706	18	CD8 TEM._.HI_control_AS13-08590	903	ZC3H12A	Promoter
chr1	37475918	37476418	12	NK._.MSSA_DU19-01S0003462	1615	ZC3H12A	Promoter
chr1	37476570	37477070	23	CD14 Mono._.MRSA_DU19-01S0003542	2267	ZC3H12A	Intronic
chr1	37477160	37477660	12	MAIT._.MSSA_DU19-01S0003464	2819	MIR6732	Intronic
chr1	37477845	37478345	6	CD8 TEM._.MRSA_DU19-01S0003987	2134	MIR6732	Intronic
chr1	37478466	37478966	25	NK._.MRSA_DU19-01S0004013	1513	MIR6732	Promoter
chr1	37479583	37480083	31	CD14 Mono._.MSSA_DU19-01S0003464	396	MIR6732	Promoter
chr1	37480153	37480653	9	CD4 TCM._.HI_control_AS09-13278	172	MIR6732	Exonic
chr1	37480846	37481346	7	NK._.MRSA_DU19-01S0004013	865	MIR6732	Intronic
chr1	37481782	37482282	5	NK._.MSSA_DU19-01S0004017	1801	MIR6732	Intronic
chr1	37482382	37482882	4	NK._.MSSA_DU19-01S0003509	2401	MIR6732	Intronic
chr1	37482936	37483436	3	CD4 TCM._.MSSA_DU19-01S0004017	2955	MIR6732	Exonic
chr1	37483624	37484124	4	CD4 TCM._.MRSA_DU19-01S0004015	3643	MIR6732	Exonic
chr1	37484673	37485173	7	CD4 TCM._.MRSA_DU19-01S0003987	4692	MIR6732	Distal
chr1	37485370	37485870	7	CD8 TEM._.MRSA_DU19-01S0003987	5389	MIR6732	Distal
chr1	37486177	37486677	13	CD4 TCM._.HI_control_AS09-13278	6196	MIR6732	Distal
chr1	37486704	37487204	22	CD14 Mono._.MRSA_DU19-01S0003987	6723	MIR6732	Distal
chr1	37487316	37487816	29	CD4 TCM._.HI_control_AS17-00144	7335	MIR6732	Distal
chr1	37488733	37489233	2	MAIT._.HI_control_AS11-18755	8752	MIR6732	Distal
chr1	37507553	37508053	7	B naive._.ANTH_control_BWJ0023	6808	MIR5581	Intronic
chr1	37513677	37514177	24	CD4 TCM._.MRSA_DU19-01S0003987	846	MEAF6	Exonic
chr1	37514547	37515047	4	cDC2._.ANTH_control_BMI0099	22	MEAF6	Promoter
chr1	37515078	37515578	10	CD14 Mono._.ANTH_control_BMI0093	553	MEAF6	Promoter
chr1	37518762	37519262	12	MAIT._.ANTH_control_BWJ0023	4237	MEAF6	Distal
chr1	37519542	37520042	4	CD4 Naive._.ANTH_control_BMI0099	5017	MEAF6	Distal
chr1	37534432	37534932	18	CD14 Mono._.MSSA_DU19-01S0003482	19619	SNIP1	Exonic
chr1	37544413	37544913	2	CD4 TCM._.MRSA_DU19-01S0003987	9638	SNIP1	Intronic
chr1	37554094	37554594	30	CD4 Naive._.HI_control_AS17-00144	41	SNIP1	Promoter
chr1	37556656	37557156	15	CD14 Mono._.MSSA_DU19-01S0003464	12	DNALI1	Promoter
chr1	37561796	37562296	5	CD4 TCM._.MRSA_DU19-01S0003987	5126	DNALI1	Exonic
chr1	37571795	37572295	2	CD4 Naive._.MSSA_DU19-01S0003507	15125	DNALI1	Intronic
chr1	37572313	37572813	2	CD4 Naive._.MRSA_DU19-01S0003994	15643	DNALI1	Intronic
chr1	37594655	37595155	2	CD4 Naive._.MRSA_DU19-01S0003987	1029	GNL2	Intronic
chr1	37595227	37595727	8	CD14 Mono._.MRSA_DU19-01S0003978	457	GNL2	Intronic
chr1	37595771	37596271	22	CD16 Mono._.MRSA_DU19-01S0004015	85	GNL2	Promoter
chr1	37603044	37603544	23	CD4 TCM._.MRSA_DU19-01S0003992	7358	GNL2	Distal
chr1	37606464	37606964	21	CD14 Mono._.MRSA_DU19-01S0004015	10778	GNL2	Distal
chr1	37622118	37622618	2	NK._.MSSA_DU19-01S0003507	12554	RSPO1	Intronic
chr1	37630591	37631091	2	CD8 TEM._.HI_control_AS09-13278	4081	RSPO1	Intronic
chr1	37634547	37635047	4	CD4 Naive._.MRSA_DU19-01S0003987	125	RSPO1	Exonic
chr1	37635134	37635634	2	CD4 Naive._.MRSA_DU19-01S0003987	460	RSPO1	Promoter
chr1	37650316	37650816	2	MAIT._.MSSA_DU19-01S0003462	15642	RSPO1	Distal
chr1	37656142	37656642	2	CD4 Naive._.MRSA_DU19-01S0003987	21468	RSPO1	Distal
chr1	37657053	37657553	2	CD4 TCM._.MSSA_DU19-01S0003507	22379	RSPO1	Distal
chr1	37673837	37674337	32	CD4 TCM._.HI_control_AS09-13278	18161	C1orf109	Distal
chr1	37682277	37682777	20	CD16 Mono._.ANTH_control_BMI0095	9721	C1orf109	Exonic
chr1	37689588	37690088	16	CD8 TEM._.HI_control_AS14-03700	2410	C1orf109	Exonic
chr1	37690386	37690886	16	B naive._.MSSA_DU19-01S0003464	1612	C1orf109	Promoter
chr1	37691326	37691826	8	CD4 Naive._.MRSA_DU19-01S0003987	672	C1orf109	Promoter
chr1	37692116	37692616	7	B memory._.MSSA_DU19-01S0003515	51	CDCA8	Promoter
chr1	37692632	37693132	11	CD8 TEM._.ANTH_control_BMI0093	463	CDCA8	Promoter
chr1	37699040	37699540	14	CD8 TEM._.MRSA_DU19-01S0004013	6871	CDCA8	Intronic
chr1	37714304	37714804	3	CD16 Mono._.MSSA_DU19-01S0003462	22135	CDCA8	Intronic
chr1	37717977	37718477	2	CD4 Naive._.HI_control_AS11-18755	25808	CDCA8	Exonic
chr1	37718587	37719087	2	CD4 Naive._.ANTH_control_BMI0095	26418	CDCA8	Intronic
chr1	37735552	37736052	2	CD8 TEM._.MRSA_DU19-01S0004015	29330	EPHA10	Intronic
chr1	37752116	37752616	2	CD4 Naive._.HI_control_AS17-00144	12766	EPHA10	Intronic
chr1	37752723	37753223	10	CD4 TCM._.MRSA_DU19-01S0003987	12159	EPHA10	Exonic
chr1	37764214	37764714	2	CD4 TCM._.MSSA_DU19-01S0003466	668	EPHA10	Intronic
chr1	37765700	37766200	2	B naive._.MSSA_DU19-01S0003466	816	EPHA10	Promoter
chr1	37793835	37794335	26	NK._.ANTH_control_BMI0101	282	MANEAL	Exonic
chr1	37794510	37795010	2	CD8 TEM._.MRSA_DU19-01S0003992	957	MANEAL	Intronic
chr1	37795310	37795810	9	CD4 TCM._.MSSA_DU19-01S0003466	1757	MANEAL	Exonic
chr1	37796710	37797210	2	B memory._.ANTH_control_BWJ0023	3157	MANEAL	Intronic
chr1	37806604	37807104	2	CD4 TCM._.MRSA_DU19-01S0003992	124	C1orf122	Promoter
chr1	37807416	37807916	3	CD4 TCM._.MSSA_DU19-01S0003453	518	YRDC	Exonic
chr1	37807929	37808429	27	NK._.MSSA_DU19-01S0003462	5	YRDC	Promoter
chr1	37808579	37809079	11	CD16 Mono._.MSSA_DU19-01S0003482	643	YRDC	Promoter
chr1	37811000	37811500	19	CD16 Mono._.ANTH_control_BMI0101	3064	YRDC	Exonic
chr1	37819689	37820189	5	B naive._.ANTH_control_BMI0094	11753	YRDC	Intronic
chr1	37822000	37822500	2	CD4 TCM._.MRSA_DU19-01S0003992	14064	YRDC	Exonic
chr1	37823096	37823596	21	CD8 TEM._.HI_control_AS13-08590	15160	YRDC	Intronic
chr1	37825448	37825948	24	CD14 Mono._.MRSA_DU19-01S0003994	17512	YRDC	Intronic
chr1	37845604	37846104	23	CD14 Mono._.MRSA_DU19-01S0003542	13765	MTF1	Intronic
chr1	37846591	37847091	2	B naive._.ANTH_control_BMI0094	12778	MTF1	Intronic
chr1	37850494	37850994	13	CD14 Mono._.MSSA_DU19-01S0003453	8875	MTF1	Intronic
chr1	37851912	37852412	21	CD16 Mono._.ANTH_control_BMI0093	7457	MTF1	Intronic
chr1	37858746	37859246	12	CD16 Mono._.MRSA_DU19-01S0003987	623	MTF1	Intronic
chr1	37859457	37859957	10	CD8 Naive._.MSSA_DU19-01S0003482	86	MTF1	Promoter
chr1	37860001	37860501	22	CD16 Mono._.ANTH_control_BMI0101	630	MTF1	Promoter
chr1	37883648	37884148	3	Platelet._.MRSA_DU19-01S0003542	24277	MTF1	Intronic
chr1	37890376	37890876	7	NK._.MSSA_DU19-01S0003492	31005	MTF1	Intronic
chr1	37901499	37901999	13	NK._.MSSA_DU19-01S0003492	42128	MTF1	Intronic
chr1	37907969	37908469	2	CD8 TEM._.MRSA_DU19-01S0003994	38837	INPP5B	Intronic
chr1	37918459	37918959	3	CD16 Mono._.MSSA_DU19-01S0003466	28347	INPP5B	Intronic
chr1	37919224	37919724	7	NK._.MRSA_DU19-01S0004013	27582	INPP5B	Intronic
chr1	37922732	37923232	16	B naive._.MSSA_DU19-01S0003515	24074	INPP5B	Intronic
chr1	37923312	37923812	2	NK._.MSSA_DU19-01S0003527	23494	INPP5B	Intronic
chr1	37926096	37926596	5	CD8 Naive._.MSSA_DU19-01S0003466	20710	INPP5B	Intronic
chr1	37930501	37931001	12	MAIT._.MSSA_DU19-01S0003466	16305	INPP5B	Exonic
chr1	37931060	37931560	10	CD4 TCM._.MSSA_DU19-01S0003453	15746	INPP5B	Exonic
chr1	37931625	37932125	30	CD4 Naive._.MSSA_DU19-01S0003492	15181	INPP5B	Exonic
chr1	37945697	37946197	2	CD8 TEM._.MSSA_DU19-01S0003462	1109	INPP5B	Intronic
chr1	37946856	37947356	25	NK._.ANTH_control_BMI0101	48	INPP5B	Promoter
chr1	37947365	37947865	11	CD8 TEM._.ANTH_control_BMI0095	557	INPP5B	Promoter
chr1	37948043	37948543	2	CD14 Mono._.MSSA_DU19-01S0003509	1235	INPP5B	Promoter
chr1	37951084	37951584	13	CD14 Mono._.MSSA_DU19-01S0004017	4276	INPP5B	Distal
chr1	37974955	37975455	2	CD8 TEM._.ANTH_control_BWJ0023	15715	SF3A3	Intronic
chr1	37976803	37977303	2	CD8 TEM._.MSSA_DU19-01S0003462	13867	SF3A3	Intronic
chr1	37989156	37989656	26	CD14 Mono._.MRSA_DU19-01S0003992	1514	SF3A3	Intronic
chr1	37989860	37990360	22	CD16 Mono._.MSSA_DU19-01S0003482	810	SF3A3	Exonic
chr1	37990381	37990881	13	NK._.MSSA_DU19-01S0003482	289	SF3A3	Exonic
chr1	37995086	37995586	11	CD16 Mono._.MRSA_DU19-01S0003542	4414	SF3A3	Distal
chr1	37995902	37996402	14	CD4 TCM._.MRSA_DU19-01S0003987	5230	SF3A3	Distal
chr1	37996425	37996925	30	CD14 Mono._.MSSA_DU19-01S0004017	5753	SF3A3	Distal
chr1	37997648	37998148	2	CD8 TEM._.MRSA_DU19-01S0004015	6976	SF3A3	Intronic
chr1	37999501	38000001	28	CD14 Mono._.MSSA_DU19-01S0004017	5854	FHL3	Intronic
chr1	38000382	38000882	16	CD14 Mono._.MRSA_DU19-01S0003542	4973	FHL3	Intronic
chr1	38001077	38001577	13	NK._.MSSA_DU19-01S0004017	4278	FHL3	Intronic
chr1	38003126	38003626	2	CD4 TCM._.MSSA_DU19-01S0003464	2229	FHL3	Intronic
chr1	38003711	38004211	2	CD16 Mono._.ANTH_control_BMI0095	1644	FHL3	Intronic
chr1	38004360	38004860	21	NK._.MRSA_DU19-01S0004013	995	FHL3	Intronic
chr1	38005287	38005787	28	CD8 TEM._.HI_control_AS09-13278	68	FHL3	Promoter
chr1	38006057	38006557	20	NK._.MSSA_DU19-01S0004017	700	FHL3	Promoter
chr1	38008687	38009187	4	NK._.ANTH_control_BMI0099	320	UTP11	Promoter
chr1	38009305	38009805	27	NK._.MRSA_DU19-01S0004015	296	UTP11	Intronic
chr1	38011899	38012399	23	CD4 TCM._.MSSA_DU19-01S0003509	2890	UTP11	Intronic
chr1	38012405	38012905	32	CD4 TCM._.MSSA_DU19-01S0003453	3396	UTP11	Intronic
chr1	38012936	38013436	9	CD14 Mono._.MRSA_DU19-01S0003978	3927	UTP11	Intronic
chr1	38018819	38019319	15	NK._.MSSA_DU19-01S0003492	9810	UTP11	Exonic
chr1	38026569	38027069	3	CD8 TEM._.ANTH_control_BMI0099	17560	UTP11	Distal
chr1	38027913	38028413	9	NK._.MSSA_DU19-01S0003482	18630	POU3F1	Distal
chr1	38028678	38029178	3	NK._.HI_control_AS17-00144	17865	POU3F1	Distal
chr1	38029931	38030431	27	CD8 TEM._.MRSA_DU19-01S0004015	16612	POU3F1	Distal
chr1	38044603	38045103	3	CD4 TCM._.HI_control_AS09-13278	1940	POU3F1	Exonic
chr1	38045250	38045750	6	CD4 Naive._.MSSA_DU19-01S0003492	1293	POU3F1	Exonic
chr1	38046142	38046642	25	CD4 TCM._.MSSA_DU19-01S0004017	401	POU3F1	Exonic
chr1	38046644	38047144	32	CD4 TCM._.MSSA_DU19-01S0003453	99	POU3F1	Promoter
chr1	38047350	38047850	6	CD4 TCM._.MSSA_DU19-01S0003453	805	POU3F1	Promoter
chr1	38053014	38053514	10	B naive._.ANTH_control_BMI0095	6469	POU3F1	Distal
chr1	38057269	38057769	2	CD16 Mono._.MSSA_DU19-01S0003482	10724	POU3F1	Distal
chr1	38065254	38065754	2	CD14 Mono._.HI_control_AS09-13278	18709	POU3F1	Distal
chr1	38067969	38068469	2	NK._.MSSA_DU19-01S0003462	21011	MIR3659	Distal
chr1	38071560	38072060	2	NK._.MSSA_DU19-01S0003462	17420	MIR3659	Distal
chr1	38090967	38091467	2	CD4 Naive._.MSSA_DU19-01S0003507	1985	MIR3659	Distal
chr1	38095594	38096094	2	NK._.MSSA_DU19-01S0003492	6612	MIR3659	Distal
chr1	38112033	38112533	2	CD8 TEM._.HI_control_AS17-00144	23051	MIR3659	Distal
chr1	38114500	38115000	2	CD4 TCM._.MRSA_DU19-01S0004013	25518	MIR3659	Distal
chr1	38117283	38117783	2	CD4 TCM._.MSSA_DU19-01S0003464	28301	MIR3659	Distal
chr1	38126141	38126641	2	NK._.MSSA_DU19-01S0003492	37159	MIR3659	Distal
chr1	38127235	38127735	2	CD4 Naive._.HI_control_AS17-00144	38253	MIR3659	Distal
chr1	38128154	38128654	2	NK._.MSSA_DU19-01S0003462	39172	MIR3659	Distal
chr1	38140990	38141490	2	NK._.HI_control_AS11-18755	52008	MIR3659	Distal
chr1	38152735	38153235	2	B naive._.ANTH_control_BMI0094	61781	LINC01343	Distal
chr1	38172972	38173472	4	cDC2._.ANTH_control_BWJ0023	41544	LINC01343	Distal
chr1	38173749	38174249	4	cDC2._.Other	40767	LINC01343	Distal
chr1	38204275	38204775	2	CD14 Mono._.MSSA_DU19-01S0004017	10241	LINC01343	Distal
chr1	38209966	38210466	2	CD8 TEM._.MRSA_DU19-01S0003542	4550	LINC01343	Exonic
chr1	38213841	38214341	2	cDC2._.ANTH_control_BMI0099	675	LINC01343	Intronic
chr1	38239179	38239679	2	NK._.MSSA_DU19-01S0003453	24661	LINC01343	Distal
chr1	38244365	38244865	2	CD4 Naive._.MRSA_DU19-01S0004011	29847	LINC01343	Distal
chr1	38249086	38249586	2	B naive._.HI_control_AS09-13278	34568	LINC01343	Distal
chr1	38257103	38257603	2	NK._.MRSA_DU19-01S0004013	42585	LINC01343	Distal
chr1	38264205	38264705	2	CD4 TCM._.HI_control_AS14-03700	49687	LINC01343	Distal
chr1	38275000	38275500	2	CD4 TCM._.MRSA_DU19-01S0004011	60482	LINC01343	Distal
chr1	38334795	38335295	5	CD16 Mono._.MSSA_DU19-01S0003453	120277	LINC01343	Distal
chr1	38474763	38475263	16	B naive._.ANTH_control_BMI0094	260245	LINC01343	Distal
chr1	38475267	38475767	7	B naive._.ANTH_control_BMI0093	260749	LINC01343	Distal
chr1	38475810	38476310	4	B naive._.ANTH_control_BWJ0023	261292	LINC01343	Distal
chr1	38476371	38476871	2	B naive._.ANTH_control_BWJ0023	261853	LINC01343	Distal
chr1	38482324	38482824	10	B naive._.HI_control_AS11-18755	267806	LINC01343	Distal
chr1	38489741	38490241	4	CD4 TCM._.MSSA_DU19-01S0003507	275223	LINC01343	Distal
chr1	38493286	38493786	2	cDC2._.ANTH_control_BMI0099	278768	LINC01343	Distal
chr1	38498682	38499182	3	B naive._.HI_control_AS11-18755	284164	LINC01343	Distal
chr1	38502580	38503080	2	CD4 TCM._.HI_control_AS09-13278	288062	LINC01343	Distal
chr1	38527245	38527745	6	B naive._.ANTH_control_BMI0095	312727	LINC01343	Distal
chr1	38543065	38543565	2	CD16 Mono._.MSSA_DU19-01S0003482	316684	LOC105378663	Distal
chr1	38558790	38559290	2	CD4 Naive._.ANTH_control_BMI0099	300959	LOC105378663	Distal
chr1	38559433	38559933	32	CD4 TCM._.HI_control_AS09-13278	300316	LOC105378663	Distal
chr1	38559935	38560435	14	CD4 TCM._.MSSA_DU19-01S0003462	299814	LOC105378663	Distal
chr1	38561212	38561712	2	NK._.MSSA_DU19-01S0003492	298537	LOC105378663	Distal
chr1	38565241	38565741	2	CD4 TCM._.HI_control_AS14-03700	294508	LOC105378663	Distal
chr1	38567496	38567996	2	CD4 TCM._.HI_control_AS14-03700	292253	LOC105378663	Distal
chr1	38577637	38578137	2	NK._.ANTH_control_BMI0101	282112	LOC105378663	Distal
chr1	38578151	38578651	2	CD4 Naive._.ANTH_control_BMI0099	281598	LOC105378663	Distal
chr1	38586972	38587472	7	B naive._.ANTH_control_BMI0093	272777	LOC105378663	Distal
chr1	38589331	38589831	2	CD8 TEM._.MRSA_DU19-01S0004015	270418	LOC105378663	Distal
chr1	38607210	38607710	2	CD8 TEM._.HI_control_AS09-13278	252539	LOC105378663	Distal
chr1	38608176	38608676	2	CD4 Naive._.ANTH_control_BMI0093	251573	LOC105378663	Distal
chr1	38610910	38611410	2	CD4 TCM._.MRSA_DU19-01S0004013	248839	LOC105378663	Distal
chr1	38611492	38611992	2	CD4 TCM._.MRSA_DU19-01S0003992	248257	LOC105378663	Distal
chr1	38614981	38615481	2	CD4 TCM._.MRSA_DU19-01S0003987	244768	LOC105378663	Distal
chr1	38656266	38656766	2	CD4 TCM._.MRSA_DU19-01S0004013	203483	LOC105378663	Distal
chr1	38671796	38672296	2	CD4 TCM._.HI_control_AS09-13278	187953	LOC105378663	Distal
chr1	38685002	38685502	2	CD4 Naive._.Other	174747	LOC105378663	Distal
chr1	38696218	38696718	2	CD4 TCM._.MRSA_DU19-01S0003992	163531	LOC105378663	Distal
chr1	38698850	38699350	2	CD4 TCM._.HI_control_AS09-13278	160899	LOC105378663	Distal
chr1	38713062	38713562	2	CD4 TCM._.MRSA_DU19-01S0003989	146687	LOC105378663	Distal
chr1	38737591	38738091	2	CD8 TEM._.MRSA_DU19-01S0003987	122158	LOC105378663	Distal
chr1	38738258	38738758	2	CD8 TEM._.MRSA_DU19-01S0003987	121491	LOC105378663	Distal
chr1	38740579	38741079	2	CD4 TCM._.MSSA_DU19-01S0003509	119170	LOC105378663	Distal
chr1	38743936	38744436	2	CD14 Mono._.MSSA_DU19-01S0004017	115813	LOC105378663	Distal
chr1	38759369	38759869	2	CD8 TEM._.MRSA_DU19-01S0003987	100380	LOC105378663	Distal
chr1	38807529	38808029	2	CD4 TCM._.MSSA_DU19-01S0003507	52220	LOC105378663	Distal
chr1	38816010	38816510	2	CD4 Naive._.MSSA_DU19-01S0003466	43739	LOC105378663	Distal
chr1	38818103	38818603	19	CD4 TCM._.MSSA_DU19-01S0003453	41646	LOC105378663	Distal
chr1	38818656	38819156	2	CD4 TCM._.MRSA_DU19-01S0004013	41093	LOC105378663	Distal
chr1	38821025	38821525	2	NK._.MRSA_DU19-01S0004013	38724	LOC105378663	Distal
chr1	38825114	38825614	2	CD4 TCM._.MRSA_DU19-01S0004013	34635	LOC105378663	Distal
chr1	38834142	38834642	6	CD14 Mono._.MRSA_DU19-01S0003542	25607	LOC105378663	Distal
chr1	38835178	38835678	21	CD4 Naive._.ANTH_control_BMI0093	24571	LOC105378663	Distal
chr1	38837912	38838412	2	CD16 Mono._.MSSA_DU19-01S0003464	21837	LOC105378663	Distal
chr1	38839340	38839840	2	NK._.MSSA_DU19-01S0003464	20409	LOC105378663	Exonic
chr1	38848040	38848540	16	CD14 Mono._.HI_control_AS09-13278	11709	LOC105378663	Intronic
chr1	38858941	38859441	15	B naive._.HI_control_AS11-18755	808	LOC105378663	Promoter
chr1	38859566	38860066	4	cDC2._.ANTH_control_BMI0101	183	LOC105378663	Promoter
chr1	38860143	38860643	4	NK._.MSSA_DU19-01S0003492	392	LOC105378663	Intronic
chr1	38861097	38861597	2	CD16 Mono._.MSSA_DU19-01S0003464	1346	LOC105378663	Intronic
chr1	38872578	38873078	16	CD4 TCM._.HI_control_AS09-13278	539	MYCBP	Intronic
chr1	38873223	38873723	32	CD4 TCM._.MSSA_DU19-01S0003466	104	MYCBP	Promoter
chr1	38887626	38888126	2	Platelet._.MRSA_DU19-01S0004015	6258	GJA9-MYCBP	Intronic
chr1	38891679	38892179	2	CD4 TCM._.ANTH_control_BMI0099	10311	GJA9-MYCBP	Intronic
chr1	38911437	38911937	2	CD4 TCM._.MRSA_DU19-01S0003994	30069	GJA9-MYCBP	Intronic
chr1	38917795	38918295	2	CD4 TCM._.MRSA_DU19-01S0003994	23753	RHBDL2	Intronic
chr1	38929113	38929613	2	CD4 Naive._.HI_control_AS09-13278	12435	RHBDL2	Intronic
chr1	38948554	38949054	2	CD4 TCM._.MRSA_DU19-01S0003992	7004	RHBDL2	Distal
chr1	38962428	38962928	4	CD14 Mono._.ANTH_control_BMI0093	20878	RHBDL2	Distal
chr1	38964016	38964516	8	CD4 TCM._.HI_control_AS09-13278	22466	RHBDL2	Distal
chr1	38976572	38977072	3	CD4 TCM._.ANTH_control_BMI0093	14400	AKIRIN1	Distal
chr1	38977524	38978024	32	CD4 TCM._.HI_control_AS14-03700	13448	AKIRIN1	Distal
chr1	38978134	38978634	10	CD4 TCM._.MRSA_DU19-01S0003549	12838	AKIRIN1	Distal
chr1	38990413	38990913	10	CD4 TCM._.MSSA_DU19-01S0003453	559	AKIRIN1	Promoter
chr1	38990916	38991416	22	CD16 Mono._.ANTH_control_BMI0095	56	AKIRIN1	Promoter
chr1	38991500	38992000	19	CD14 Mono._.MRSA_DU19-01S0003542	526	AKIRIN1	Intronic
chr1	38992367	38992867	10	CD16 Mono._.ANTH_control_BMI0095	1393	AKIRIN1	Intronic
chr1	38996390	38996890	7	CD4 TCM._.MSSA_DU19-01S0003527	5416	AKIRIN1	Intronic
chr1	38996942	38997442	23	CD4 TCM._.HI_control_AS17-00144	5968	AKIRIN1	Intronic
chr1	38997749	38998249	4	CD4 TCM._.MRSA_DU19-01S0003542	6775	AKIRIN1	Intronic
chr1	39025544	39026044	11	NK._.MSSA_DU19-01S0003466	523	NDUFS5	Promoter
chr1	39026057	39026557	32	CD4 TCM._.MRSA_DU19-01S0003987	10	NDUFS5	Promoter
chr1	39026568	39027068	12	NK._.MSSA_DU19-01S0003462	499	NDUFS5	Intronic
chr1	39034034	39034534	16	CD4 TCM._.MRSA_DU19-01S0004015	7965	NDUFS5	Intronic
chr1	39043344	39043844	6	CD16 Mono._.ANTH_control_BWJ0023	17275	NDUFS5	Distal
chr1	39044697	39045197	3	CD14 Mono._.ANTH_control_BMI0094	18628	NDUFS5	Distal
chr1	39047701	39048201	16	CD14 Mono._.MSSA_DU19-01S0003462	21632	NDUFS5	Distal
chr1	39048889	39049389	2	B naive._.Other	22820	NDUFS5	Distal
chr1	39051098	39051598	2	CD4 Naive._.ANTH_control_BMI0099	25029	NDUFS5	Distal
chr1	39063735	39064235	16	CD16 Mono._.MSSA_DU19-01S0003492	17330	MACF1	Distal
chr1	39064630	39065130	21	CD14 Mono._.MRSA_DU19-01S0003542	16435	MACF1	Distal
chr1	39080880	39081380	7	NK._.MSSA_DU19-01S0003466	185	MACF1	Promoter
chr1	39081429	39081929	26	CD14 Mono._.MRSA_DU19-01S0003994	362	MACF1	Intronic
chr1	39082184	39082684	2	B naive._.MSSA_DU19-01S0003464	1117	MACF1	Intronic
chr1	39090106	39090606	10	CD4 TCM._.HI_control_AS09-13278	9039	MACF1	Intronic
chr1	39091729	39092229	7	CD16 Mono._.MRSA_DU19-01S0003987	10662	MACF1	Intronic
chr1	39092280	39092780	16	CD4 Naive._.HI_control_AS17-00144	11213	MACF1	Intronic
chr1	39098555	39099055	21	CD16 Mono._.MSSA_DU19-01S0003453	17488	MACF1	Intronic
chr1	39102406	39102906	19	CD16 Mono._.MRSA_DU19-01S0003987	21339	MACF1	Intronic
chr1	39102910	39103410	22	CD16 Mono._.MRSA_DU19-01S0003987	21843	MACF1	Exonic
chr1	39104209	39104709	11	CD16 Mono._.MRSA_DU19-01S0003987	23142	MACF1	Intronic
chr1	39105121	39105621	32	CD4 TCM._.MSSA_DU19-01S0003466	24054	MACF1	Intronic
chr1	39105704	39106204	19	CD4 TCM._.MRSA_DU19-01S0003987	24637	MACF1	Intronic
chr1	39110286	39110786	3	CD16 Mono._.MSSA_DU19-01S0003482	29219	MACF1	Intronic
chr1	39116125	39116625	2	CD4 TCM._.MSSA_DU19-01S0003466	35058	MACF1	Intronic
chr1	39129452	39129952	2	CD4 TCM._.MSSA_DU19-01S0003509	48385	MACF1	Intronic
chr1	39183675	39184175	32	CD4 TCM._.MRSA_DU19-01S0003987	102608	MACF1	Intronic
chr1	39184312	39184812	2	MAIT._.MSSA_DU19-01S0003482	103245	MACF1	Intronic
chr1	39185498	39185998	14	CD4 TCM._.MRSA_DU19-01S0003987	104431	MACF1	Intronic
chr1	39186039	39186539	2	CD4 Naive._.MSSA_DU19-01S0003453	104972	MACF1	Intronic
chr1	39189892	39190392	5	CD4 TCM._.MRSA_DU19-01S0003987	108825	MACF1	Intronic
chr1	39191517	39192017	14	CD4 TCM._.MSSA_DU19-01S0003453	110450	MACF1	Intronic
chr1	39192031	39192531	27	CD14 Mono._.MRSA_DU19-01S0003994	110964	MACF1	Intronic
chr1	39192668	39193168	6	CD4 Naive._.MSSA_DU19-01S0003515	111601	MACF1	Intronic
chr1	39193239	39193739	18	NK._.MRSA_DU19-01S0004013	112172	MACF1	Intronic
chr1	39193923	39194423	13	CD8 TEM._.MRSA_DU19-01S0004015	112856	MACF1	Intronic
chr1	39195648	39196148	29	CD4 TCM._.MSSA_DU19-01S0003453	114581	MACF1	Intronic
chr1	39196150	39196650	15	CD4 Naive._.MRSA_DU19-01S0003987	115083	MACF1	Intronic
chr1	39196793	39197293	32	CD4 TCM._.MSSA_DU19-01S0003453	115726	MACF1	Intronic
chr1	39197534	39198034	3	CD4 TCM._.HI_control_AS14-03700	116467	MACF1	Intronic
chr1	39204349	39204849	24	CD8 TEM._.HI_control_AS13-08590	123282	MACF1	Exonic
chr1	39205107	39205607	27	CD14 Mono._.MRSA_DU19-01S0004015	124040	MACF1	Intronic
chr1	39206013	39206513	12	CD4 TCM._.MRSA_DU19-01S0003992	124946	MACF1	Intronic
chr1	39213992	39214492	2	NK._.MRSA_DU19-01S0003549	132925	MACF1	Intronic
chr1	39214997	39215497	21	CD16 Mono._.MRSA_DU19-01S0003987	133930	MACF1	Intronic
chr1	39215534	39216034	17	CD16 Mono._.ANTH_control_BWJ0023	134467	MACF1	Intronic
chr1	39216707	39217207	7	CD4 TCM._.MSSA_DU19-01S0003492	135640	MACF1	Intronic
chr1	39217444	39217944	19	CD16 Mono._.ANTH_control_BWJ0023	136377	MACF1	Intronic
chr1	39218165	39218665	2	CD4 TCM._.MRSA_DU19-01S0004013	137098	MACF1	Intronic
chr1	39230768	39231268	20	CD16 Mono._.MSSA_DU19-01S0003482	149701	MACF1	Intronic
chr1	39257380	39257880	2	CD16 Mono._.ANTH_control_BMI0093	151442	KIAA0754	Intronic
chr1	39258597	39259097	28	CD4 TCM._.MRSA_DU19-01S0003987	150225	KIAA0754	Intronic
chr1	39261649	39262149	2	CD8 TEM._.MSSA_DU19-01S0003466	147173	KIAA0754	Intronic
chr1	39266210	39266710	2	NK._.ANTH_control_BMI0095	142612	KIAA0754	Intronic
chr1	39268153	39268653	20	CD4 TCM._.MSSA_DU19-01S0004017	140669	KIAA0754	Intronic
chr1	39269012	39269512	3	B naive._.MRSA_DU19-01S0003989	139810	KIAA0754	Exonic
chr1	39269691	39270191	14	B naive._.MSSA_DU19-01S0003507	139131	KIAA0754	Intronic
chr1	39271608	39272108	2	CD8 TEM._.MRSA_DU19-01S0004015	137214	KIAA0754	Intronic
chr1	39295330	39295830	2	CD4 TCM._.MRSA_DU19-01S0003994	113492	KIAA0754	Intronic
chr1	39309801	39310301	3	CD14 Mono._.MSSA_DU19-01S0003509	99021	KIAA0754	Intronic
chr1	39328053	39328553	25	CD8 TEM._.ANTH_control_BMI0099	80769	KIAA0754	Intronic
chr1	39332829	39333329	4	CD8 TEM._.MRSA_DU19-01S0003987	75993	KIAA0754	Exonic
chr1	39335223	39335723	10	CD16 Mono._.MSSA_DU19-01S0003482	73599	KIAA0754	Exonic
chr1	39354542	39355042	2	B naive._.HI_control_AS11-18755	54280	KIAA0754	Intronic
chr1	39360727	39361227	14	CD14 Mono._.MSSA_DU19-01S0003453	48095	KIAA0754	Exonic
chr1	39394571	39395071	12	CD8 TEM._.MSSA_DU19-01S0003462	14251	KIAA0754	Intronic
chr1	39395281	39395781	5	B naive._.ANTH_control_BMI0095	13541	KIAA0754	Intronic
chr1	39398544	39399044	27	CD14 Mono._.MSSA_DU19-01S0003462	10278	KIAA0754	Intronic
chr1	39406994	39407494	5	CD4 TCM._.MSSA_DU19-01S0004017	1828	KIAA0754	Promoter
chr1	39408043	39408543	8	CD16 Mono._.MSSA_DU19-01S0003482	779	KIAA0754	Promoter
chr1	39408597	39409097	31	CD8 TEM._.MRSA_DU19-01S0004015	225	KIAA0754	Promoter
chr1	39409311	39409811	6	CD4 TCM._.MSSA_DU19-01S0003507	487	KIAA0754	Exonic
chr1	39410824	39411324	26	CD4 Naive._.MSSA_DU19-01S0003466	2000	KIAA0754	Exonic
chr1	39488709	39489209	7	CD14 Mono._.ANTH_control_BMI0093	2686	BMP8A	Distal
chr1	39489382	39489882	2	CD4 Naive._.MRSA_DU19-01S0003987	2013	BMP8A	Distal
chr1	39490076	39490576	3	CD4 TCM._.MSSA_DU19-01S0003453	1319	BMP8A	Promoter
chr1	39490633	39491133	15	CD8 TEM._.MRSA_DU19-01S0004015	762	BMP8A	Promoter
chr1	39491317	39491817	27	NK._.ANTH_control_BMI0101	78	BMP8A	Promoter
chr1	39491912	39492412	7	NK._.ANTH_control_BMI0101	515	BMP8A	Exonic
chr1	39497553	39498053	4	CD16 Mono._.MSSA_DU19-01S0003453	6156	BMP8A	Intronic
chr1	39509175	39509675	8	CD4 TCM._.MSSA_DU19-01S0003453	17778	BMP8A	Intronic
chr1	39515458	39515958	2	MAIT._.MSSA_DU19-01S0003527	24061	BMP8A	Intronic
chr1	39524022	39524522	2	CD4 TCM._.MSSA_DU19-01S0003527	21914	PPIEL	Exonic
chr1	39525187	39525687	5	NK._.MSSA_DU19-01S0003482	20749	PPIEL	Exonic
chr1	39525732	39526232	31	CD8 TEM._.ANTH_control_BMI0099	20204	PPIEL	Intronic
chr1	39530072	39530572	4	cDC2._.ANTH_control_BWJ0023	15864	PPIEL	Intronic
chr1	39539148	39539648	22	CD16 Mono._.MSSA_DU19-01S0003453	6788	PPIEL	Intronic
chr1	39539773	39540273	3	CD14 Mono._.MRSA_DU19-01S0003542	6163	PPIEL	Intronic
chr1	39540657	39541157	22	CD16 Mono._.MRSA_DU19-01S0003549	5279	PPIEL	Intronic
chr1	39541210	39541710	19	CD16 Mono._.ANTH_control_BMI0101	4726	PPIEL	Intronic
chr1	39544175	39544675	19	CD16 Mono._.ANTH_control_BMI0095	1761	PPIEL	Intronic
chr1	39548354	39548854	5	CD16 Mono._.MSSA_DU19-01S0003482	2416	PPIEL	Distal
chr1	39552422	39552922	7	CD16 Mono._.MRSA_DU19-01S0003549	6484	PPIEL	Distal
chr1	39553083	39553583	3	CD16 Mono._.Other	7145	PPIEL	Distal
chr1	39559442	39559942	29	CD4 TCM._.MSSA_DU19-01S0003453	5467	PABPC4-AS1	Distal
chr1	39560027	39560527	3	CD4 TCM._.ANTH_control_BWJ0023	4882	PABPC4-AS1	Distal
chr1	39562207	39562707	2	CD16 Mono._.Other	2702	PABPC4-AS1	Exonic
chr1	39563029	39563529	2	CD4 TCM._.HI_control_AS09-13278	1880	PABPC4-AS1	Promoter
chr1	39564340	39564840	2	CD16 Mono._.MSSA_DU19-01S0003482	569	PABPC4-AS1	Promoter
chr1	39570433	39570933	3	CD4 TCM._.MSSA_DU19-01S0003453	3174	SNORA55	Intronic
chr1	39572252	39572752	2	CD4 TCM._.MRSA_DU19-01S0003987	4287	PABPC4	Exonic
chr1	39573382	39573882	3	CD16 Mono._.ANTH_control_BMI0101	3157	PABPC4	Intronic
chr1	39574262	39574762	13	CD16 Mono._.MSSA_DU19-01S0003453	2277	PABPC4	Intronic
chr1	39575041	39575541	29	CD4 TCM._.MSSA_DU19-01S0003453	1498	PABPC4	Intronic
chr1	39575587	39576087	19	CD16 Mono._.MRSA_DU19-01S0003542	952	PABPC4	Exonic
chr1	39576096	39576596	19	CD4 TCM._.MRSA_DU19-01S0003992	443	PABPC4	Exonic
chr1	39576605	39577105	22	CD16 Mono._.ANTH_control_BMI0099	64	PABPC4	Promoter
chr1	39578983	39579483	2	CD8 TEM._.MSSA_DU19-01S0003482	2442	PABPC4	Distal
chr1	39606115	39606615	27	CD4 TCM._.MSSA_DU19-01S0003466	29574	PABPC4	Distal
chr1	39609517	39610017	24	CD4 Naive._.MRSA_DU19-01S0003987	30177	HEYL	Distal
chr1	39639490	39639990	28	CD4 TCM._.MSSA_DU19-01S0003453	204	HEYL	Exonic
chr1	39652552	39653052	2	CD4 Naive._.MRSA_DU19-01S0003987	12856	HEYL	Distal
chr1	39653499	39653999	19	CD14 Mono._.MSSA_DU19-01S0004017	13803	HEYL	Distal
chr1	39654240	39654740	2	CD14 Mono._.MSSA_DU19-01S0003509	14544	HEYL	Distal
chr1	39656773	39657273	2	CD4 TCM._.MSSA_DU19-01S0004017	15014	NT5C1A	Distal
chr1	39657301	39657801	2	CD4 Naive._.MRSA_DU19-01S0003987	14486	NT5C1A	Distal
chr1	39657939	39658439	22	CD8 TEM._.HI_control_AS09-13278	13848	NT5C1A	Distal
chr1	39660263	39660763	2	CD4 Naive._.HI_control_AS17-00144	11524	NT5C1A	Intronic
chr1	39663472	39663972	2	NK._.HI_control_AS11-18755	8315	NT5C1A	Intronic
chr1	39666742	39667242	2	B memory._.Other	5045	NT5C1A	Intronic
chr1	39671347	39671847	3	CD8 Naive._.ANTH_control_BMI0099	440	NT5C1A	Intronic
chr1	39671872	39672372	23	CD4 TCM._.HI_control_AS14-03700	83	NT5C1A	Promoter
chr1	39672568	39673068	16	CD4 TCM._.MSSA_DU19-01S0003453	779	NT5C1A	Promoter
chr1	39680717	39681217	9	CD4 Naive._.HI_control_AS17-00144	8928	NT5C1A	Exonic
chr1	39683900	39684400	25	CD4 Naive._.MRSA_DU19-01S0003994	7538	HPCAL4	Exonic
chr1	39684895	39685395	2	CD4 TCM._.MRSA_DU19-01S0003992	6543	HPCAL4	Intronic
chr1	39690697	39691197	2	CD8 Naive._.MSSA_DU19-01S0003509	741	HPCAL4	Promoter
chr1	39691221	39691721	32	CD4 TCM._.MSSA_DU19-01S0003466	217	HPCAL4	Promoter
chr1	39691755	39692255	25	CD4 TCM._.MSSA_DU19-01S0003464	176	PPIE	Promoter
chr1	39692391	39692891	17	CD4 TCM._.HI_control_AS09-13278	458	PPIE	Promoter
chr1	39692895	39693395	6	CD4 Naive._.MRSA_DU19-01S0003978	962	PPIE	Promoter
chr1	39696315	39696815	2	CD8 Naive._.MSSA_DU19-01S0003464	4382	PPIE	Intronic
chr1	39701787	39702287	16	NK._.ANTH_control_BMI0099	9854	PPIE	Intronic
chr1	39719963	39720463	28	CD4 TCM._.MRSA_DU19-01S0003542	28030	PPIE	Intronic
chr1	39732708	39733208	2	CD16 Mono._.MSSA_DU19-01S0003482	38389	OXCT2	Intronic
chr1	39737370	39737870	21	NK._.ANTH_control_BWJ0023	33727	OXCT2	Intronic
chr1	39737875	39738375	17	NK._.ANTH_control_BMI0095	33222	OXCT2	Intronic
chr1	39738565	39739065	22	CD16 Mono._.ANTH_control_BMI0095	32532	OXCT2	Intronic
chr1	39739500	39740000	2	CD4 Naive._.MRSA_DU19-01S0004011	31597	OXCT2	Intronic
chr1	39762892	39763392	2	CD4 TCM._.HI_control_AS14-03700	8205	OXCT2	Exonic
chr1	39770201	39770701	6	CD14 Mono._.MRSA_DU19-01S0003549	896	OXCT2	Exonic
chr1	39771205	39771705	2	CD4 TCM._.HI_control_AS14-03700	106	OXCT2	Promoter
chr1	39776238	39776738	2	CD14 Mono._.ANTH_control_BMI0094	5139	OXCT2	Intronic
chr1	39779052	39779552	2	CD14 Mono._.MRSA_DU19-01S0004015	7953	OXCT2	Intronic
chr1	39788030	39788530	7	CD14 Mono._.MSSA_DU19-01S0003462	580	BMP8B	Exonic
chr1	39788667	39789167	22	CD16 Mono._.MRSA_DU19-01S0003987	55	BMP8B	Promoter
chr1	39789270	39789770	22	CD4 TCM._.ANTH_control_BMI0101	658	BMP8B	Promoter
chr1	39798624	39799124	2	CD8 TEM._.MSSA_DU19-01S0003466	10012	BMP8B	Distal
chr1	39799160	39799660	32	CD4 TCM._.MSSA_DU19-01S0003453	10548	BMP8B	Distal
chr1	39799823	39800323	2	CD4 TCM._.ANTH_control_BMI0093	11211	BMP8B	Distal
chr1	39803929	39804429	17	CD14 Mono._.MSSA_DU19-01S0003453	15317	BMP8B	Distal
chr1	39805535	39806035	3	CD14 Mono._.MRSA_DU19-01S0003989	16923	BMP8B	Distal
chr1	39816158	39816658	6	CD14 Mono._.MRSA_DU19-01S0003989	27546	BMP8B	Distal
chr1	39816674	39817174	22	CD14 Mono._.MSSA_DU19-01S0003464	28062	BMP8B	Distal
chr1	39817210	39817710	29	CD14 Mono._.MRSA_DU19-01S0004011	28598	BMP8B	Distal
chr1	39818440	39818940	3	CD14 Mono._.MRSA_DU19-01S0003542	29828	BMP8B	Distal
chr1	39825322	39825822	3	cDC2._.Other	36710	BMP8B	Distal
chr1	39833635	39834135	28	CD14 Mono._.ANTH_control_BMI0095	45023	BMP8B	Distal
chr1	39842322	39842822	6	CD14 Mono._.MRSA_DU19-01S0003549	40938	TRIT1	Intronic
chr1	39842856	39843356	18	CD16 Mono._.ANTH_control_BMI0101	40404	TRIT1	Intronic
chr1	39843415	39843915	6	CD14 Mono._.MRSA_DU19-01S0003987	39845	TRIT1	Intronic
chr1	39845076	39845576	13	CD4 TCM._.MSSA_DU19-01S0003492	38184	TRIT1	Intronic
chr1	39845634	39846134	4	cDC2._.ANTH_control_BMI0099	37626	TRIT1	Intronic
chr1	39850815	39851315	3	MAIT._.MSSA_DU19-01S0003466	32445	TRIT1	Intronic
chr1	39864546	39865046	4	CD14 Mono._.MRSA_DU19-01S0004015	18714	TRIT1	Intronic
chr1	39875254	39875754	2	cDC2._.Other	8006	TRIT1	Intronic
chr1	39876051	39876551	17	CD14 Mono._.MRSA_DU19-01S0003987	7209	TRIT1	Intronic
chr1	39877265	39877765	2	CD14 Mono._.MSSA_DU19-01S0003453	5995	TRIT1	Intronic
chr1	39882789	39883289	5	CD4 Naive._.MRSA_DU19-01S0003987	471	TRIT1	Intronic
chr1	39883295	39883795	31	CD8 TEM._.MRSA_DU19-01S0004015	33	TRIT1	Promoter
chr1	39890223	39890723	26	CD14 Mono._.MRSA_DU19-01S0004011	6961	TRIT1	Distal
chr1	39892827	39893327	10	CD14 Mono._.MRSA_DU19-01S0003987	9178	MYCL	Distal
chr1	39898934	39899434	6	CD14 Mono._.HI_control_AS11-18755	3071	MYCL	Intronic
chr1	39900667	39901167	15	CD16 Mono._.MSSA_DU19-01S0003492	1338	MYCL	Exonic
chr1	39901203	39901703	19	CD16 Mono._.ANTH_control_BMI0099	802	MYCL	Exonic
chr1	39901704	39902204	4	cDC2._.ANTH_control_BMI0099	301	MYCL	Exonic
chr1	39902943	39903443	2	CD4 TCM._.MSSA_DU19-01S0004017	936	MYCL	Promoter
chr1	39905154	39905654	7	CD16 Mono._.MSSA_DU19-01S0003509	3147	MYCL	Distal
chr1	39907466	39907966	21	CD16 Mono._.ANTH_control_BMI0099	5459	MYCL	Distal
chr1	39908021	39908521	3	CD14 Mono._.MRSA_DU19-01S0003549	6014	MYCL	Distal
chr1	39919434	39919934	30	CD4 TCM._.ANTH_control_BMI0099	17427	MYCL	Distal
chr1	39925643	39926143	22	CD14 Mono._.MSSA_DU19-01S0004017	23636	MYCL	Distal
chr1	39926194	39926694	14	CD14 Mono._.MSSA_DU19-01S0003527	24187	MYCL	Distal
chr1	39927485	39927985	7	CD14 Mono._.MRSA_DU19-01S0003987	25478	MYCL	Distal
chr1	39934230	39934730	30	CD14 Mono._.MSSA_DU19-01S0003509	20631	MFSD2A	Distal
chr1	39936671	39937171	20	CD16 Mono._.MSSA_DU19-01S0003464	18190	MFSD2A	Distal
chr1	39940154	39940654	21	CD16 Mono._.MRSA_DU19-01S0003987	14707	MFSD2A	Distal
chr1	39940908	39941408	6	CD14 Mono._.MRSA_DU19-01S0003542	13953	MFSD2A	Distal
chr1	39954299	39954799	18	CD14 Mono._.MSSA_DU19-01S0003453	562	MFSD2A	Promoter
chr1	39954848	39955348	31	CD8 TEM._.HI_control_AS09-13278	13	MFSD2A	Promoter
chr1	39955484	39955984	17	CD16 Mono._.MRSA_DU19-01S0003542	621	MFSD2A	Intronic
chr1	39956013	39956513	5	CD4 TCM._.ANTH_control_BMI0095	1150	MFSD2A	Intronic
chr1	39958724	39959224	4	CD16 Mono._.ANTH_control_BMI0093	3861	MFSD2A	Intronic
chr1	39960568	39961068	21	CD16 Mono._.ANTH_control_BMI0101	5705	MFSD2A	Intronic
chr1	39964984	39965484	17	CD16 Mono._.ANTH_control_BMI0101	10121	MFSD2A	Exonic
chr1	39968033	39968533	2	B naive._.MSSA_DU19-01S0003507	13170	MFSD2A	Exonic
chr1	39973412	39973912	18	CD16 Mono._.ANTH_control_BMI0101	18549	MFSD2A	Distal
chr1	39980448	39980948	11	CD16 Mono._.ANTH_control_BMI0101	25585	MFSD2A	Distal
chr1	39992186	39992686	26	CD14 Mono._.MRSA_DU19-01S0003994	37323	MFSD2A	Distal
chr1	39995825	39996325	12	MAIT._.ANTH_control_BWJ0023	40962	MFSD2A	Distal
chr1	39997579	39998079	3	CD14 Mono._.MRSA_DU19-01S0004015	42403	CAP1	Distal
chr1	40003087	40003587	4	B naive._.MSSA_DU19-01S0003515	36895	CAP1	Distal
chr1	40014168	40014668	3	Platelet._.MRSA_DU19-01S0003542	25814	CAP1	Distal
chr1	40023466	40023966	3	B naive._.ANTH_control_BMI0099	16516	CAP1	Distal
chr1	40029437	40029937	2	CD4 TCM._.HI_control_AS14-03700	10545	CAP1	Distal
chr1	40032220	40032720	19	NK._.ANTH_control_BMI0101	7762	CAP1	Distal
chr1	40033938	40034438	3	CD16 Mono._.ANTH_control_BMI0099	6044	CAP1	Distal
chr1	40034785	40035285	11	CD4 TCM._.MRSA_DU19-01S0003989	5197	CAP1	Distal
chr1	40036529	40037029	21	CD14 Mono._.MSSA_DU19-01S0003527	3453	CAP1	Distal
chr1	40038655	40039155	16	CD16 Mono._.MSSA_DU19-01S0003492	1327	CAP1	Promoter
chr1	40039202	40039702	7	B memory._.ANTH_control_BWJ0023	780	CAP1	Promoter
chr1	40039757	40040257	21	CD16 Mono._.MSSA_DU19-01S0003515	225	CAP1	Promoter
chr1	40040282	40040782	3	NK_CD56bright._.ANTH_control_BMI0099	298	CAP1	Exonic
chr1	40041298	40041798	16	CD8 TEM._.MRSA_DU19-01S0004015	1314	CAP1	Intronic
chr1	40042296	40042796	14	CD14 Mono._.MRSA_DU19-01S0003542	2312	CAP1	Intronic
chr1	40044033	40044533	4	CD14 Mono._.ANTH_control_BMI0094	4049	CAP1	Intronic
chr1	40049265	40049765	3	NK._.MRSA_DU19-01S0004015	9281	CAP1	Intronic
chr1	40049811	40050311	2	CD8 TEM._.MRSA_DU19-01S0003989	9827	CAP1	Intronic
chr1	40050788	40051288	14	CD16 Mono._.MSSA_DU19-01S0003509	10804	CAP1	Intronic
chr1	40056530	40057030	2	CD8 TEM._.MSSA_DU19-01S0003509	16546	CAP1	Intronic
chr1	40058814	40059314	4	NK._.HI_control_AS11-18755	18830	CAP1	Intronic
chr1	40059406	40059906	27	CD8 TEM._.MRSA_DU19-01S0004015	19422	CAP1	Intronic
chr1	40060337	40060837	20	CD8 TEM._.HI_control_AS13-08590	20353	CAP1	Intronic
chr1	40061544	40062044	2	CD4 Naive._.ANTH_control_BMI0093	21560	CAP1	Exonic
chr1	40062461	40062961	2	B naive._.ANTH_control_BWJ0023	22477	CAP1	Intronic
chr1	40064762	40065262	16	B naive._.ANTH_control_BWJ0023	24778	CAP1	Intronic
chr1	40066965	40067465	7	CD14 Mono._.MSSA_DU19-01S0003462	26981	CAP1	Intronic
chr1	40075256	40075756	18	CD16 Mono._.ANTH_control_BMI0095	22196	PPT1	Intronic
chr1	40076128	40076628	2	CD16 Mono._.ANTH_control_BMI0095	21324	PPT1	Intronic
chr1	40076813	40077313	20	CD14 Mono._.MSSA_DU19-01S0004017	20639	PPT1	Intronic
chr1	40078465	40078965	19	CD14 Mono._.MSSA_DU19-01S0003509	18987	PPT1	Intronic
chr1	40080050	40080550	18	CD16 Mono._.MRSA_DU19-01S0003549	17402	PPT1	Intronic
chr1	40081768	40082268	3	cDC2._.ANTH_control_BWJ0023	15684	PPT1	Intronic
chr1	40084614	40085114	16	NK._.MSSA_DU19-01S0003462	12838	PPT1	Intronic
chr1	40093199	40093699	8	CD16 Mono._.MSSA_DU19-01S0003453	4253	PPT1	Intronic
chr1	40094465	40094965	18	CD16 Mono._.MRSA_DU19-01S0003987	2987	PPT1	Intronic
chr1	40095748	40096248	3	cDC2._.ANTH_control_BMI0101	1704	PPT1	Intronic
chr1	40096529	40097029	27	CD4 TCM._.HI_control_AS14-03700	923	PPT1	Intronic
chr1	40097033	40097533	32	CD4 TCM._.MRSA_DU19-01S0004015	419	PPT1	Exonic
chr1	40143937	40144437	26	CD4 TCM._.HI_control_AS09-13278	17185	RLF	Distal
chr1	40152964	40153464	16	CD4 Naive._.ANTH_control_BMI0093	8158	RLF	Distal
chr1	40155093	40155593	21	CD16 Mono._.ANTH_control_BMI0099	6029	RLF	Distal
chr1	40161094	40161594	22	CD16 Mono._.MRSA_DU19-01S0003542	28	RLF	Promoter
chr1	40161628	40162128	8	CD16 Mono._.ANTH_control_BMI0101	504	RLF	Intronic
chr1	40162601	40163101	7	CD14 Mono._.MRSA_DU19-01S0003542	1477	RLF	Intronic
chr1	40163159	40163659	3	CD8 TEM._.MRSA_DU19-01S0004011	2035	RLF	Intronic
chr1	40178490	40178990	2	CD8 TEM._.MSSA_DU19-01S0003462	17366	RLF	Intronic
chr1	40182889	40183389	4	CD4 Naive._.MRSA_DU19-01S0003989	21765	RLF	Intronic
chr1	40185563	40186063	4	CD8 TEM._.MSSA_DU19-01S0003453	24439	RLF	Intronic
chr1	40186412	40186912	20	CD8 TEM._.MRSA_DU19-01S0004015	25288	RLF	Intronic
chr1	40197619	40198119	4	CD4 TCM._.HI_control_AS09-13278	36495	RLF	Intronic
chr1	40204820	40205320	4	CD14 Mono._.MRSA_DU19-01S0003994	40876	TMCO2	Intronic
chr1	40232343	40232843	3	B memory._.ANTH_control_BWJ0023	13353	TMCO2	Intronic
chr1	40241686	40242186	31	CD4 TCM._.HI_control_AS17-00144	4010	TMCO2	Distal
chr1	40243147	40243647	6	CD14 Mono._.ANTH_control_BMI0094	2549	TMCO2	Distal
chr1	40246675	40247175	2	CD4 TCM._.MSSA_DU19-01S0004017	977	TMCO2	Intronic
chr1	40251270	40251770	2	B naive._.ANTH_control_BMI0095	5572	TMCO2	Exonic
chr1	40257088	40257588	10	CD8 TEM._.MSSA_DU19-01S0003462	768	ZMPSTE24	Promoter
chr1	40257782	40258282	30	CD4 Naive._.MSSA_DU19-01S0003515	74	ZMPSTE24	Promoter
chr1	40258366	40258866	6	CD8 TEM._.MRSA_DU19-01S0003542	508	ZMPSTE24	Intronic
chr1	40266592	40267092	2	CD4 TCM._.MSSA_DU19-01S0004017	8734	ZMPSTE24	Intronic
chr1	40276849	40277349	5	CD14 Mono._.MSSA_DU19-01S0003515	18991	ZMPSTE24	Intronic
chr1	40288203	40288703	2	CD8 TEM._.MSSA_DU19-01S0003492	29362	COL9A2	Intronic
chr1	40299694	40300194	2	CD4 TCM._.MSSA_DU19-01S0003492	17871	COL9A2	Distal
chr1	40311192	40311692	3	CD4 TCM._.MSSA_DU19-01S0004017	6373	COL9A2	Intronic
chr1	40312407	40312907	22	CD16 Mono._.ANTH_control_BMI0101	5158	COL9A2	Intronic
chr1	40313502	40314002	6	B naive._.ANTH_control_BMI0099	4063	COL9A2	Intronic
chr1	40314158	40314658	2	B memory._.MSSA_DU19-01S0003515	3407	COL9A2	Intronic
chr1	40315234	40315734	22	CD16 Mono._.MRSA_DU19-01S0003978	2331	COL9A2	Exonic
chr1	40315869	40316369	15	CD4 Naive._.HI_control_AS17-00144	1696	COL9A2	Intronic
chr1	40316512	40317012	16	B naive._.ANTH_control_BMI0094	1053	COL9A2	Intronic
chr1	40317135	40317635	4	CD4 TCM._.MSSA_DU19-01S0003453	430	COL9A2	Exonic
chr1	40317829	40318329	2	B naive._.ANTH_control_BMI0094	262	COL9A2	Promoter
chr1	40318879	40319379	2	CD4 Naive._.MRSA_DU19-01S0003987	1312	COL9A2	Promoter
chr1	40323239	40323739	2	MAIT._.MSSA_DU19-01S0003482	5672	COL9A2	Distal
chr1	40338638	40339138	24	NK._.ANTH_control_BMI0101	5961	SMAP2	Distal
chr1	40339901	40340401	21	CD14 Mono._.ANTH_control_BMI0095	4698	SMAP2	Distal
chr1	40341628	40342128	3	CD4 Naive._.HI_control_AS17-00144	2971	SMAP2	Distal
chr1	40342310	40342810	18	CD16 Mono._.ANTH_control_BMI0101	2289	SMAP2	Distal
chr1	40344476	40344976	22	CD16 Mono._.MSSA_DU19-01S0003464	123	SMAP2	Promoter
chr1	40345187	40345687	3	CD16 Mono._.ANTH_control_BMI0101	586	SMAP2	Intronic
chr1	40350063	40350563	8	CD16 Mono._.ANTH_control_BMI0095	5462	SMAP2	Intronic
chr1	40352080	40352580	20	CD16 Mono._.ANTH_control_BMI0101	7479	SMAP2	Intronic
chr1	40353063	40353563	13	CD16 Mono._.ANTH_control_BMI0095	8462	SMAP2	Intronic
chr1	40356494	40356994	16	CD16 Mono._.Other	11893	SMAP2	Intronic
chr1	40361225	40361725	8	CD14 Mono._.MRSA_DU19-01S0003987	16624	SMAP2	Intronic
chr1	40363652	40364152	15	B naive._.ANTH_control_BMI0094	19051	SMAP2	Intronic
chr1	40372585	40373085	2	CD4 TCM._.HI_control_AS17-00144	27984	SMAP2	Intronic
chr1	40373390	40373890	22	CD16 Mono._.ANTH_control_BMI0101	28789	SMAP2	Intronic
chr1	40374351	40374851	22	CD16 Mono._.ANTH_control_BMI0094	29750	SMAP2	Intronic
chr1	40375552	40376052	15	CD14 Mono._.MSSA_DU19-01S0003462	30951	SMAP2	Intronic
chr1	40379372	40379872	2	CD4 TCM._.ANTH_control_BWJ0023	34771	SMAP2	Intronic
chr1	40380922	40381422	5	CD4 TCM._.MSSA_DU19-01S0003453	36321	SMAP2	Intronic
chr1	40381443	40381943	30	CD4 TCM._.MRSA_DU19-01S0003987	36842	SMAP2	Intronic
chr1	40382128	40382628	7	CD4 TCM._.HI_control_AS09-13278	37527	SMAP2	Intronic
chr1	40383382	40383882	16	CD14 Mono._.MSSA_DU19-01S0003462	38781	SMAP2	Intronic
chr1	40384345	40384845	17	CD4 TCM._.MRSA_DU19-01S0003987	39744	SMAP2	Intronic
chr1	40384867	40385367	2	B naive._.ANTH_control_BMI0094	40266	SMAP2	Intronic
chr1	40385522	40386022	16	B naive._.MSSA_DU19-01S0003515	40921	SMAP2	Intronic
chr1	40386258	40386758	12	CD16 Mono._.ANTH_control_BMI0101	41657	SMAP2	Intronic
chr1	40387310	40387810	3	CD16 Mono._.MRSA_DU19-01S0003987	42709	SMAP2	Intronic
chr1	40387924	40388424	8	CD4 Naive._.ANTH_control_BMI0099	43323	SMAP2	Intronic
chr1	40388443	40388943	21	CD4 Naive._.HI_control_AS17-00144	43842	SMAP2	Intronic
chr1	40389318	40389818	32	CD4 TCM._.HI_control_AS09-13278	44717	SMAP2	Intronic
chr1	40390267	40390767	16	CD16 Mono._.MRSA_DU19-01S0003987	45666	SMAP2	Intronic
chr1	40391636	40392136	11	B naive._.HI_control_AS11-18755	47035	SMAP2	Intronic
chr1	40392273	40392773	2	CD4 TCM._.MRSA_DU19-01S0003987	47672	SMAP2	Intronic
chr1	40393189	40393689	22	CD16 Mono._.ANTH_control_BMI0093	48588	SMAP2	Exonic
chr1	40394203	40394703	8	CD4 Naive._.ANTH_control_BMI0094	49602	SMAP2	Intronic
chr1	40394737	40395237	19	CD16 Mono._.ANTH_control_BMI0101	50136	SMAP2	Intronic
chr1	40395743	40396243	11	CD4 TCM._.MSSA_DU19-01S0004017	51142	SMAP2	Intronic
chr1	40396330	40396830	20	CD16 Mono._.ANTH_control_BMI0095	51729	SMAP2	Intronic
chr1	40397225	40397725	10	CD16 Mono._.ANTH_control_BMI0101	52624	SMAP2	Intronic
chr1	40400287	40400787	12	B naive._.MSSA_DU19-01S0003515	49564	ZFP69B	Intronic
chr1	40400843	40401343	6	B naive._.HI_control_AS14-03700	49008	ZFP69B	Intronic
chr1	40401371	40401871	4	CD16 Mono._.MSSA_DU19-01S0003464	48480	ZFP69B	Intronic
chr1	40402640	40403140	7	CD4 TCM._.HI_control_AS14-03700	47211	ZFP69B	Intronic
chr1	40403736	40404236	2	NK._.MSSA_DU19-01S0003509	46115	ZFP69B	Intronic
chr1	40404754	40405254	31	CD4 TCM._.MSSA_DU19-01S0003453	45097	ZFP69B	Intronic
chr1	40410957	40411457	6	CD4 TCM._.MSSA_DU19-01S0004017	38894	ZFP69B	Intronic
chr1	40413253	40413753	6	NK._.MRSA_DU19-01S0004011	36598	ZFP69B	Intronic
chr1	40414208	40414708	19	NK._.MSSA_DU19-01S0003492	35643	ZFP69B	Intronic
chr1	40421250	40421750	22	CD16 Mono._.ANTH_control_BMI0095	28601	ZFP69B	Intronic
chr1	40421958	40422458	2	CD8 TEM._.HI_control_AS14-03700	27893	ZFP69B	Exonic
chr1	40422630	40423130	2	B naive._.HI_control_AS11-18755	27221	ZFP69B	Exonic
chr1	40423198	40423698	22	CD16 Mono._.ANTH_control_BWJ0023	26653	ZFP69B	Distal
chr1	40423960	40424460	2	CD4 TCM._.MSSA_DU19-01S0003453	25891	ZFP69B	Distal
chr1	40425162	40425662	16	CD16 Mono._.ANTH_control_BMI0101	24689	ZFP69B	Distal
chr1	40438347	40438847	8	CD16 Mono._.ANTH_control_BMI0093	11504	ZFP69B	Distal
chr1	40449841	40450341	27	NK._.ANTH_control_BMI0101	10	ZFP69B	Promoter
chr1	40450853	40451353	13	MAIT._.MSSA_DU19-01S0003466	1000	ZFP69B	Intronic
chr1	40474730	40475230	2	CD4 TCM._.HI_control_AS17-00144	2234	ZFP69	Distal
chr1	40476495	40476995	3	B naive._.HI_control_AS14-03700	469	ZFP69	Promoter
chr1	40477032	40477532	31	CD8 TEM._.MRSA_DU19-01S0003987	66	ZFP69	Promoter
chr1	40477601	40478101	4	B naive._.HI_control_AS14-03700	635	ZFP69	Exonic
chr1	40479194	40479694	2	CD4 TCM._.MRSA_DU19-01S0003987	2228	ZFP69	Exonic
chr1	40502621	40503121	2	CD16 Mono._.MRSA_DU19-01S0003987	5869	EXO5	Distal
chr1	40507929	40508429	5	NK._.ANTH_control_BMI0099	561	EXO5	Promoter
chr1	40508457	40508957	32	CD4 TCM._.MSSA_DU19-01S0003453	33	EXO5	Promoter
chr1	40509019	40509519	3	CD8 Naive._.ANTH_control_BMI0099	527	EXO5	Exonic
chr1	40531320	40531820	22	CD16 Mono._.ANTH_control_BMI0099	8	ZNF684	Promoter
chr1	40531857	40532357	2	CD16 Mono._.MRSA_DU19-01S0003542	545	ZNF684	Intronic
chr1	40532783	40533283	5	B naive._.ANTH_control_BMI0094	1471	ZNF684	Intronic
chr1	40539380	40539880	20	CD14 Mono._.MRSA_DU19-01S0003978	8068	ZNF684	Intronic
chr1	40574771	40575271	4	cDC2._.Other	43459	ZNF684	Distal
chr1	40592087	40592587	9	CD14 Mono._.ANTH_control_BMI0095	60775	ZNF684	Distal
chr1	40599872	40600372	4	cDC2._.ANTH_control_BMI0099	65534	RIMS3	Distal
chr1	40607065	40607565	4	CD16 Mono._.MSSA_DU19-01S0003492	58341	RIMS3	Distal
chr1	40607886	40608386	6	CD14 Mono._.HI_control_AS09-13278	57520	RIMS3	Distal
chr1	40612204	40612704	20	NK._.MSSA_DU19-01S0003492	53202	RIMS3	Distal
chr1	40624971	40625471	3	CD4 TCM._.MRSA_DU19-01S0003987	40435	RIMS3	Exonic
chr1	40626318	40626818	2	MAIT._.HI_control_AS11-18755	39088	RIMS3	Exonic
chr1	40628316	40628816	12	MAIT._.MSSA_DU19-01S0003453	37090	RIMS3	Intronic
chr1	40629493	40629993	13	MAIT._.MSSA_DU19-01S0003527	35913	RIMS3	Intronic
chr1	40630456	40630956	3	NK._.MRSA_DU19-01S0004013	34950	RIMS3	Intronic
chr1	40633797	40634297	5	CD16 Mono._.ANTH_control_BMI0093	31609	RIMS3	Intronic
chr1	40635215	40635715	2	MAIT._.MSSA_DU19-01S0003466	30191	RIMS3	Intronic
chr1	40640609	40641109	12	CD4 Naive._.MSSA_DU19-01S0003462	24797	RIMS3	Intronic
chr1	40648763	40649263	2	CD4 TCM._.MSSA_DU19-01S0003515	16643	RIMS3	Intronic
chr1	40649416	40649916	3	MAIT._.MSSA_DU19-01S0003527	15990	RIMS3	Intronic
chr1	40650113	40650613	4	CD4 TCM._.MRSA_DU19-01S0003987	15293	RIMS3	Intronic
chr1	40652236	40652736	2	NK_CD56bright._.ANTH_control_BMI0099	13170	RIMS3	Intronic
chr1	40662757	40663257	2	NK._.MSSA_DU19-01S0003453	2649	RIMS3	Intronic
chr1	40663421	40663921	2	B memory._.ANTH_control_BWJ0023	1985	RIMS3	Intronic
chr1	40664967	40665467	4	CD8 TEM._.MSSA_DU19-01S0003492	439	RIMS3	Intronic
chr1	40665497	40665997	22	CD16 Mono._.MSSA_DU19-01S0003464	89	RIMS3	Promoter
chr1	40668792	40669292	32	CD4 TCM._.MSSA_DU19-01S0003453	3384	RIMS3	Distal
chr1	40690575	40691075	16	CD8 TEM._.HI_control_AS13-08590	744	NFYC	Promoter
chr1	40691395	40691895	21	CD16 Mono._.MSSA_DU19-01S0003453	74	NFYC	Promoter
chr1	40691896	40692396	22	CD16 Mono._.Other	79	NFYC-AS1	Promoter
chr1	40692521	40693021	8	CD4 TCM._.MSSA_DU19-01S0003464	704	NFYC-AS1	Promoter
chr1	40694391	40694891	8	CD8 TEM._.ANTH_control_BWJ0023	2574	NFYC-AS1	Intronic
chr1	40698903	40699403	18	CD16 Mono._.MSSA_DU19-01S0003492	7086	NFYC-AS1	Intronic
chr1	40699778	40700278	4	B naive._.ANTH_control_BMI0095	7961	NFYC-AS1	Intronic
chr1	40703321	40703821	9	CD14 Mono._.MRSA_DU19-01S0003989	11504	NFYC-AS1	Intronic
chr1	40705377	40705877	2	NK._.MSSA_DU19-01S0004017	13560	NFYC-AS1	Intronic
chr1	40708184	40708684	4	CD4 TCM._.MSSA_DU19-01S0003507	16367	NFYC-AS1	Intronic
chr1	40709027	40709527	16	B naive._.MSSA_DU19-01S0003515	17210	NFYC-AS1	Intronic
chr1	40710045	40710545	8	NK._.MRSA_DU19-01S0003549	18228	NFYC-AS1	Intronic
chr1	40711727	40712227	4	B naive._.ANTH_control_BMI0094	19910	NFYC-AS1	Intronic
chr1	40712472	40712972	8	CD14 Mono._.MSSA_DU19-01S0003509	20655	NFYC-AS1	Exonic
chr1	40712997	40713497	21	CD16 Mono._.Other	21180	NFYC-AS1	Intronic
chr1	40755030	40755530	9	CD14 Mono._.MRSA_DU19-01S0004015	928	MIR30E	Intronic
chr1	40764006	40764506	3	CD4 Naive._.MSSA_DU19-01S0003527	6971	MIR30C1	Intronic
chr1	40770342	40770842	2	CD4 Naive._.MSSA_DU19-01S0004017	13307	MIR30C1	Exonic
chr1	40774101	40774601	10	NK._.ANTH_control_BMI0101	9660	KCNQ4	Distal
chr1	40782726	40783226	7	B naive._.HI_control_AS11-18755	1035	KCNQ4	Promoter
chr1	40783538	40784038	13	CD4 TCM._.MRSA_DU19-01S0003992	223	KCNQ4	Promoter
chr1	40784103	40784603	2	NK._.MSSA_DU19-01S0004017	340	KCNQ4	Exonic
chr1	40788082	40788582	2	CD16 Mono._.MRSA_DU19-01S0003978	4319	KCNQ4	Intronic
chr1	40788963	40789463	2	Platelet._.MRSA_DU19-01S0003542	5200	KCNQ4	Intronic
chr1	40792615	40793115	2	CD8 TEM._.MSSA_DU19-01S0003464	8852	KCNQ4	Intronic
chr1	40795085	40795585	17	CD4 Naive._.MRSA_DU19-01S0003549	11322	KCNQ4	Intronic
chr1	40795796	40796296	8	CD4 Naive._.MSSA_DU19-01S0003507	12033	KCNQ4	Intronic
chr1	40796911	40797411	4	CD14 Mono._.MSSA_DU19-01S0003492	13148	KCNQ4	Intronic
chr1	40801471	40801971	3	NK._.MSSA_DU19-01S0003492	17708	KCNQ4	Intronic
chr1	40802227	40802727	32	CD4 TCM._.MRSA_DU19-01S0003987	18464	KCNQ4	Intronic
chr1	40802779	40803279	3	CD4 Naive._.MSSA_DU19-01S0003462	19016	KCNQ4	Intronic
chr1	40803723	40804223	5	B naive._.HI_control_AS11-18755	19960	KCNQ4	Intronic
chr1	40804286	40804786	3	CD4 TCM._.MRSA_DU19-01S0004015	20523	KCNQ4	Intronic
chr1	40805104	40805604	2	CD16 Mono._.MSSA_DU19-01S0003482	21341	KCNQ4	Intronic
chr1	40806322	40806822	2	NK._.HI_control_AS17-00144	22559	KCNQ4	Intronic
chr1	40807204	40807704	3	NK._.MSSA_DU19-01S0003462	23441	KCNQ4	Intronic
chr1	40808915	40809415	16	CD16 Mono._.ANTH_control_BMI0093	25152	KCNQ4	Intronic
chr1	40809510	40810010	8	B naive._.MSSA_DU19-01S0003464	25747	KCNQ4	Intronic
chr1	40815731	40816231	2	CD4 TCM._.MRSA_DU19-01S0003994	31968	KCNQ4	Intronic
chr1	40816232	40816732	2	CD4 TCM._.MSSA_DU19-01S0004017	32469	KCNQ4	Intronic
chr1	40817441	40817941	2	CD16 Mono._.ANTH_control_BMI0095	33678	KCNQ4	Intronic
chr1	40818025	40818525	16	CD4 TCM._.HI_control_AS14-03700	34262	KCNQ4	Exonic
chr1	40818548	40819048	32	CD4 TCM._.ANTH_control_BMI0101	34785	KCNQ4	Intronic
chr1	40819669	40820169	2	CD4 TCM._.MSSA_DU19-01S0003466	35906	KCNQ4	Exonic
chr1	40820264	40820764	3	CD16 Mono._.ANTH_control_BMI0099	36501	KCNQ4	Intronic
chr1	40822039	40822539	2	MAIT._.HI_control_AS11-18755	38276	KCNQ4	Intronic
chr1	40823975	40824475	3	CD4 TCM._.MSSA_DU19-01S0003527	38140	CITED4	Exonic
chr1	40825286	40825786	3	cDC2._.ANTH_control_BMI0099	36829	CITED4	Intronic
chr1	40830672	40831172	2	CD4 TCM._.MSSA_DU19-01S0003527	31443	CITED4	Intronic
chr1	40832035	40832535	2	CD8 TEM._.HI_control_AS11-18755	30080	CITED4	Intronic
chr1	40837799	40838299	2	NK._.MSSA_DU19-01S0003482	24316	CITED4	Intronic
chr1	40840721	40841221	13	CD4 Naive._.HI_control_AS17-00144	21394	CITED4	Distal
chr1	40845096	40845596	3	MAIT._.MSSA_DU19-01S0003482	17019	CITED4	Distal
chr1	40847689	40848189	3	CD14 Mono._.HI_control_AS14-03700	14426	CITED4	Distal
chr1	40848464	40848964	12	CD14 Mono._.MSSA_DU19-01S0003507	13651	CITED4	Distal
chr1	40849945	40850445	31	CD4 TCM._.MRSA_DU19-01S0003987	12170	CITED4	Distal
chr1	40855435	40855935	4	NK._.HI_control_AS11-18755	6680	CITED4	Distal
chr1	40860638	40861138	30	CD14 Mono._.MRSA_DU19-01S0004011	1477	CITED4	Distal
chr1	40861458	40861958	22	CD8 TEM._.MRSA_DU19-01S0004015	657	CITED4	Exonic
chr1	40862213	40862713	32	CD4 TCM._.ANTH_control_BMI0101	96	CITED4	Promoter
chr1	40862906	40863406	3	CD4 TCM._.MRSA_DU19-01S0003989	789	CITED4	Promoter
chr1	40875649	40876149	27	CD14 Mono._.MSSA_DU19-01S0003462	13532	CITED4	Distal
chr1	40877610	40878110	4	NK._.MSSA_DU19-01S0003509	15493	CITED4	Distal
chr1	40884097	40884597	4	CD16 Mono._.ANTH_control_BMI0101	21980	CITED4	Distal
chr1	40886923	40887423	3	cDC2._.Other	24806	CITED4	Distal
chr1	40890177	40890677	2	CD8 TEM._.MSSA_DU19-01S0003509	28060	CITED4	Distal
chr1	40890741	40891241	5	CD16 Mono._.ANTH_control_BMI0101	28624	CITED4	Distal
chr1	40898274	40898774	23	CD14 Mono._.MSSA_DU19-01S0003515	36157	CITED4	Distal
chr1	40904960	40905460	14	CD16 Mono._.MSSA_DU19-01S0003453	42843	CITED4	Distal
chr1	40906972	40907472	6	CD16 Mono._.ANTH_control_BMI0095	44855	CITED4	Distal
chr1	40917841	40918341	2	CD4 TCM._.MRSA_DU19-01S0003987	55724	CITED4	Distal
chr1	40936569	40937069	18	CD14 Mono._.HI_control_AS17-00144	42515	CTPS1	Distal
chr1	40939686	40940186	17	CD14 Mono._.ANTH_control_BMI0094	39398	CTPS1	Distal
chr1	40948866	40949366	20	CD14 Mono._.MSSA_DU19-01S0003509	30218	CTPS1	Distal
chr1	40952411	40952911	24	CD4 TCM._.MSSA_DU19-01S0003464	26673	CTPS1	Distal
chr1	40956394	40956894	15	CD14 Mono._.MSSA_DU19-01S0003464	22690	CTPS1	Distal
chr1	40968306	40968806	3	cDC2._.Other	10778	CTPS1	Distal
chr1	40971895	40972395	16	CD16 Mono._.ANTH_control_BMI0099	7189	CTPS1	Distal
chr1	40977305	40977805	3	CD4 Naive._.MSSA_DU19-01S0003466	1779	CTPS1	Promoter
chr1	40978605	40979105	8	CD8 TEM._.HI_control_AS13-08590	479	CTPS1	Promoter
chr1	40979173	40979673	24	CD8 TEM._.MRSA_DU19-01S0004015	87	CTPS1	Promoter
chr1	40979723	40980223	31	CD8 TEM._.MSSA_DU19-01S0003462	637	CTPS1	Intronic
chr1	40980270	40980770	27	NK._.ANTH_control_BWJ0023	1184	CTPS1	Exonic
chr1	40981060	40981560	4	NK._.ANTH_control_BMI0101	1974	CTPS1	Intronic
chr1	41000183	41000683	2	CD4 TCM._.MSSA_DU19-01S0004017	14156	SLFNL1-AS1	Intronic
chr1	41003061	41003561	3	CD4 TCM._.MSSA_DU19-01S0003453	11278	SLFNL1-AS1	Intronic
chr1	41003599	41004099	31	CD8 TEM._.MRSA_DU19-01S0004015	10740	SLFNL1-AS1	Intronic
chr1	41013823	41014323	5	CD16 Mono._.ANTH_control_BMI0099	516	SLFNL1-AS1	Promoter
chr1	41015531	41016031	2	NK._.MRSA_DU19-01S0003549	1190	SLFNL1-AS1	Exonic
chr1	41016308	41016808	2	B naive._.MSSA_DU19-01S0003515	1967	SLFNL1-AS1	Exonic
chr1	41017217	41017717	3	CD8 TEM._.MSSA_DU19-01S0003492	2876	SLFNL1-AS1	Exonic
chr1	41018395	41018895	2	CD8 TEM._.MRSA_DU19-01S0003994	4054	SLFNL1-AS1	Intronic
chr1	41019453	41019953	2	CD4 Naive._.ANTH_control_BMI0093	3533	SLFNL1	Intronic
chr1	41020036	41020536	2	CD4 TCM._.MRSA_DU19-01S0003994	2950	SLFNL1	Exonic
chr1	41020941	41021441	2	CD8 TEM._.MRSA_DU19-01S0004015	2045	SLFNL1	Exonic
chr1	41021754	41022254	2	CD16 Mono._.ANTH_control_BMI0093	1232	SLFNL1	Exonic
chr1	41022602	41023102	2	NK._.MSSA_DU19-01S0003507	384	SLFNL1	Exonic
chr1	41023403	41023903	2	NK._.MRSA_DU19-01S0003549	415	SLFNL1	Promoter
chr1	41028981	41029481	2	NK._.MRSA_DU19-01S0004011	5993	SLFNL1	Intronic
chr1	41041579	41042079	5	CD16 Mono._.ANTH_control_BMI0095	18591	SLFNL1	Intronic
chr1	41044131	41044631	2	NK_CD56bright._.ANTH_control_BMI0099	21143	SLFNL1	Intronic
chr1	41053261	41053761	14	CD16 Mono._.ANTH_control_BWJ0023	30273	SLFNL1	Intronic
chr1	41098532	41099032	2	CD4 TCM._.MSSA_DU19-01S0003507	75544	SLFNL1	Intronic
chr1	41099265	41099765	2	CD4 TCM._.MSSA_DU19-01S0003507	76277	SLFNL1	Intronic
chr1	41103451	41103951	2	B naive._.HI_control_AS11-18755	80463	SLFNL1	Intronic
chr1	41109247	41109747	13	CD14 Mono._.MSSA_DU19-01S0003453	86259	SLFNL1	Intronic
chr1	41109873	41110373	20	CD14 Mono._.ANTH_control_BMI0101	86885	SLFNL1	Intronic
chr1	41123042	41123542	4	CD4 Naive._.ANTH_control_BMI0099	100054	SLFNL1	Intronic
chr1	41216773	41217273	2	CD4 Naive._.MRSA_DU19-01S0003987	25130	SCMH1	Intronic
chr1	41240198	41240698	13	CD4 Naive._.ANTH_control_BWJ0023	1705	SCMH1	Intronic
chr1	41240711	41241211	12	CD16 Mono._.ANTH_control_BMI0099	1192	SCMH1	Intronic
chr1	41241246	41241746	22	NK._.ANTH_control_BMI0101	657	SCMH1	Intronic
chr1	41241816	41242316	30	CD4 TCM._.HI_control_AS09-13278	87	SCMH1	Promoter
chr1	41242360	41242860	12	CD16 Mono._.ANTH_control_BMI0101	455	SCMH1	Promoter
chr1	41268106	41268606	25	CD14 Mono._.MRSA_DU19-01S0003992	26201	SCMH1	Distal
chr1	41273550	41274050	5	CD14 Mono._.MSSA_DU19-01S0003466	31645	SCMH1	Distal
chr1	41274774	41275274	21	CD16 Mono._.MSSA_DU19-01S0003482	32869	SCMH1	Distal
chr1	41277325	41277825	6	CD16 Mono._.ANTH_control_BMI0101	35420	SCMH1	Distal
chr1	41278071	41278571	17	CD14 Mono._.MSSA_DU19-01S0004017	36166	SCMH1	Distal
chr1	41282604	41283104	18	NK._.MSSA_DU19-01S0004017	40699	SCMH1	Distal
chr1	41286154	41286654	2	NK._.MSSA_DU19-01S0003464	44249	SCMH1	Distal
chr1	41305773	41306273	22	NK._.ANTH_control_BMI0101	55898	FOXO6	Distal
chr1	41308485	41308985	11	NK._.MSSA_DU19-01S0003462	53186	FOXO6	Distal
chr1	41313617	41314117	2	CD4 TCM._.HI_control_AS09-13278	48054	FOXO6	Distal
chr1	41322190	41322690	3	NK._.MSSA_DU19-01S0004017	39481	FOXO6	Distal
chr1	41322809	41323309	3	NK_CD56bright._.ANTH_control_BMI0099	38862	FOXO6	Distal
chr1	41327531	41328031	3	NK._.ANTH_control_BWJ0023	34140	FOXO6	Distal
chr1	41333250	41333750	2	CD14 Mono._.MSSA_DU19-01S0003464	28421	FOXO6	Distal
chr1	41341987	41342487	10	NK._.ANTH_control_BMI0099	19684	FOXO6	Distal
chr1	41344215	41344715	2	NK_CD56bright._.ANTH_control_BMI0099	17456	FOXO6	Distal
chr1	41345699	41346199	5	CD16 Mono._.MSSA_DU19-01S0003492	15972	FOXO6	Distal
chr1	41347125	41347625	2	CD4 Naive._.MRSA_DU19-01S0003987	14546	FOXO6	Distal
chr1	41353749	41354249	3	NK_CD56bright._.1	7922	FOXO6	Distal
chr1	41357173	41357673	2	CD4 TCM._.MSSA_DU19-01S0003515	4498	FOXO6	Distal
chr1	41357833	41358333	2	cDC2._.ANTH_control_BMI0099	3838	FOXO6	Distal
chr1	41358377	41358877	2	CD4 TCM._.MSSA_DU19-01S0004017	3294	FOXO6	Distal
chr1	41359206	41359706	3	CD4 TCM._.MRSA_DU19-01S0003987	2465	FOXO6	Distal
chr1	41360312	41360812	14	CD4 TCM._.MSSA_DU19-01S0003453	1359	FOXO6	Promoter
chr1	41360869	41361369	31	CD14 Mono._.ANTH_control_BMI0101	802	FOXO6	Promoter
chr1	41361403	41361903	29	CD4 TCM._.ANTH_control_BMI0095	268	FOXO6	Promoter
chr1	41361975	41362475	30	CD4 TCM._.MSSA_DU19-01S0004017	302	FOXO6	Exonic
chr1	41363220	41363720	2	B naive._.MSSA_DU19-01S0003515	1547	FOXO6	Intronic
chr1	41363752	41364252	4	CD14 Mono._.HI_control_AS14-03700	2079	FOXO6	Intronic
chr1	41365353	41365853	6	CD4 TCM._.MSSA_DU19-01S0003453	3680	FOXO6	Intronic
chr1	41366297	41366797	13	MAIT._.HI_control_AS11-18755	4624	FOXO6	Intronic
chr1	41367384	41367884	3	B naive._.ANTH_control_BMI0093	5711	FOXO6	Intronic
chr1	41368797	41369297	2	MAIT._.MSSA_DU19-01S0003462	7124	FOXO6	Intronic
chr1	41370878	41371378	3	CD14 Mono._.HI_control_AS09-13278	9205	FOXO6	Intronic
chr1	41371667	41372167	8	CD16 Mono._.Other	9994	FOXO6	Intronic
chr1	41372248	41372748	19	CD14 Mono._.MRSA_DU19-01S0003992	10575	FOXO6	Intronic
chr1	41373104	41373604	6	CD16 Mono._.MRSA_DU19-01S0003987	11431	FOXO6	Intronic
chr1	41377426	41377926	3	CD4 TCM._.MSSA_DU19-01S0004017	15753	FOXO6	Intronic
chr1	41378199	41378699	2	CD4 TCM._.MSSA_DU19-01S0003464	16526	FOXO6	Intronic
chr1	41379647	41380147	5	CD16 Mono._.ANTH_control_BMI0101	17974	FOXO6	Intronic
chr1	41380280	41380780	4	CD16 Mono._.MRSA_DU19-01S0003542	18607	FOXO6	Intronic
chr1	41380983	41381483	13	NK._.MSSA_DU19-01S0003462	19310	FOXO6	Intronic
chr1	41382066	41382566	26	NK._.MRSA_DU19-01S0004013	20393	FOXO6	Exonic
chr1	41382879	41383379	4	CD8 Naive._.ANTH_control_BMI0099	21206	FOXO6	Exonic
chr1	41383416	41383916	27	CD14 Mono._.MRSA_DU19-01S0003994	21743	FOXO6	Distal
chr1	41393277	41393777	2	CD4 TCM._.MRSA_DU19-01S0003987	31604	FOXO6	Distal
chr1	41395586	41396086	7	CD8 TEM._.ANTH_control_BMI0101	33913	FOXO6	Distal
chr1	41404114	41404614	10	NK._.HI_control_AS11-18755	42441	FOXO6	Distal
chr1	41404771	41405271	2	CD4 TCM._.MSSA_DU19-01S0003453	43098	FOXO6	Distal
chr1	41405478	41405978	3	CD4 TCM._.MRSA_DU19-01S0003987	43805	FOXO6	Distal
chr1	41406020	41406520	2	CD4 TCM._.MRSA_DU19-01S0003987	44347	FOXO6	Distal
chr1	41407105	41407605	2	CD4 TCM._.MSSA_DU19-01S0004017	45432	FOXO6	Distal
chr1	41415188	41415688	2	CD4 Naive._.MSSA_DU19-01S0003462	53515	FOXO6	Distal
chr1	41417027	41417527	24	CD14 Mono._.ANTH_control_BMI0094	55354	FOXO6	Distal
chr1	41417713	41418213	9	CD16 Mono._.MSSA_DU19-01S0003482	56040	FOXO6	Distal
chr1	41418769	41419269	4	CD16 Mono._.ANTH_control_BMI0101	57096	FOXO6	Distal
chr1	41419917	41420417	2	CD16 Mono._.MSSA_DU19-01S0003492	58244	FOXO6	Distal
chr1	41423574	41424074	2	CD14 Mono._.HI_control_AS14-03700	60848	EDN2	Distal
chr1	41428346	41428846	20	CD16 Mono._.ANTH_control_BMI0095	56076	EDN2	Distal
chr1	41428925	41429425	4	CD16 Mono._.Other	55497	EDN2	Distal
chr1	41432640	41433140	30	CD14 Mono._.MSSA_DU19-01S0003509	51782	EDN2	Distal
chr1	41447564	41448064	2	CD14 Mono._.HI_control_AS09-13278	36858	EDN2	Distal
chr1	41454770	41455270	2	MAIT._.MSSA_DU19-01S0003453	29652	EDN2	Distal
chr1	41456205	41456705	2	CD4 TCM._.HI_control_AS11-18755	28217	EDN2	Distal
chr1	41459035	41459535	2	CD16 Mono._.MSSA_DU19-01S0003482	25387	EDN2	Distal
chr1	41468283	41468783	2	CD8 TEM._.MSSA_DU19-01S0003527	16139	EDN2	Distal
chr1	41477565	41478065	3	CD14 Mono._.ANTH_control_BMI0094	6857	EDN2	Distal
chr1	41482144	41482644	2	CD14 Mono._.MRSA_DU19-01S0003994	2278	EDN2	Intronic
chr1	41484236	41484736	2	NK._.HI_control_AS11-18755	186	EDN2	Intronic
chr1	41486743	41487243	2	B naive._.HI_control_AS14-03700	2319	EDN2	Distal
chr1	41492202	41492702	8	CD4 TCM._.ANTH_control_BMI0093	7778	EDN2	Distal
chr1	41493056	41493556	3	CD14 Mono._.MRSA_DU19-01S0003542	8632	EDN2	Distal
chr1	41495228	41495728	3	CD16 Mono._.ANTH_control_BMI0093	10804	EDN2	Distal
chr1	41496042	41496542	4	CD8 TEM._.MRSA_DU19-01S0004015	11618	EDN2	Distal
chr1	41499154	41499654	3	CD4 TCM._.MRSA_DU19-01S0003987	14730	EDN2	Distal
chr1	41501048	41501548	2	CD8 TEM._.HI_control_AS09-13278	16624	EDN2	Distal
chr1	41503748	41504248	2	NK._.MRSA_DU19-01S0004015	19324	EDN2	Distal
chr1	41510208	41510708	3	CD8 TEM._.MSSA_DU19-01S0003464	25784	EDN2	Exonic
chr1	41513314	41513814	4	CD8 TEM._.ANTH_control_BMI0095	28890	EDN2	Exonic
chr1	41516009	41516509	29	CD14 Mono._.MSSA_DU19-01S0003515	31585	EDN2	Intronic
chr1	41516623	41517123	5	CD16 Mono._.ANTH_control_BWJ0023	32199	EDN2	Intronic
chr1	41518536	41519036	3	B naive._.ANTH_control_BWJ0023	34112	EDN2	Intronic
chr1	41521305	41521805	15	CD16 Mono._.ANTH_control_BMI0095	36881	EDN2	Intronic
chr1	41522390	41522890	2	Platelet._.MRSA_DU19-01S0003542	37966	EDN2	Intronic
chr1	41523275	41523775	2	B naive._.MSSA_DU19-01S0003507	38851	EDN2	Intronic
chr1	41524385	41524885	2	CD8 TEM._.MRSA_DU19-01S0003994	39961	EDN2	Intronic
chr1	41525801	41526301	2	CD8 TEM._.MRSA_DU19-01S0003994	41377	EDN2	Intronic
chr1	41526850	41527350	3	NK._.MSSA_DU19-01S0003492	42426	EDN2	Intronic
chr1	41527659	41528159	3	CD4 Naive._.MSSA_DU19-01S0004017	43235	EDN2	Intronic
chr1	41528179	41528679	2	CD8 TEM._.MRSA_DU19-01S0003992	43755	EDN2	Intronic
chr1	41528866	41529366	3	CD14 Mono._.HI_control_AS09-13278	44442	EDN2	Intronic
chr1	41537086	41537586	7	B naive._.MSSA_DU19-01S0003507	52662	EDN2	Intronic
chr1	41540819	41541319	2	B naive._.ANTH_control_BWJ0023	56395	EDN2	Intronic
chr1	41544437	41544937	7	NK._.ANTH_control_BMI0095	60013	EDN2	Intronic
chr1	41545024	41545524	11	NK._.MRSA_DU19-01S0004013	60600	EDN2	Intronic
chr1	41545762	41546262	3	NK._.MRSA_DU19-01S0003549	61338	EDN2	Intronic
chr1	41546436	41546936	13	CD14 Mono._.MSSA_DU19-01S0003509	62012	EDN2	Intronic
chr1	41574034	41574534	27	CD4 TCM._.ANTH_control_BMI0093	89610	EDN2	Intronic
chr1	41576162	41576662	2	CD4 Naive._.MSSA_DU19-01S0004017	91738	EDN2	Intronic
chr1	41580921	41581421	2	CD16 Mono._.ANTH_control_BWJ0023	96497	EDN2	Exonic
chr1	41586298	41586798	3	CD8 TEM._.MRSA_DU19-01S0003994	101874	EDN2	Intronic
chr1	41591624	41592124	2	CD8 TEM._.MRSA_DU19-01S0003994	107200	EDN2	Intronic
chr1	41618024	41618524	7	CD14 Mono._.ANTH_control_BMI0101	133600	EDN2	Intronic
chr1	41623259	41623759	10	B naive._.MSSA_DU19-01S0003464	138835	EDN2	Intronic
chr1	41637257	41637757	7	B naive._.ANTH_control_BMI0093	152833	EDN2	Intronic
chr1	41638501	41639001	4	CD8 TEM._.ANTH_control_BMI0099	154077	EDN2	Intronic
chr1	41639225	41639725	6	CD8 TEM._.ANTH_control_BMI0093	154801	EDN2	Intronic
chr1	41640065	41640565	5	B naive._.MSSA_DU19-01S0003466	155641	EDN2	Intronic
chr1	41641445	41641945	6	B naive._.Other	157021	EDN2	Intronic
chr1	41644951	41645451	2	NK._.MRSA_DU19-01S0004011	160527	EDN2	Intronic
chr1	41650124	41650624	3	CD16 Mono._.ANTH_control_BMI0101	165700	EDN2	Intronic
chr1	41656066	41656566	11	CD16 Mono._.Other	171642	EDN2	Intronic
chr1	41656691	41657191	8	CD16 Mono._.Other	172267	EDN2	Intronic
chr1	41658297	41658797	26	CD14 Mono._.MRSA_DU19-01S0003994	173873	EDN2	Intronic
chr1	41660801	41661301	5	CD4 TCM._.ANTH_control_BWJ0023	176377	EDN2	Intronic
chr1	41661440	41661940	14	CD4 TCM._.MRSA_DU19-01S0003987	177016	EDN2	Intronic
chr1	41662109	41662609	31	CD8 TEM._.MRSA_DU19-01S0004015	177685	EDN2	Intronic
chr1	41662643	41663143	7	CD4 Naive._.HI_control_AS17-00144	178219	EDN2	Intronic
chr1	41663409	41663909	7	CD4 TCM._.HI_control_AS17-00144	178985	EDN2	Intronic
chr1	41664059	41664559	2	CD4 Naive._.ANTH_control_BWJ0023	179635	EDN2	Intronic
chr1	41664804	41665304	4	CD4 Naive._.HI_control_AS17-00144	180380	EDN2	Intronic
chr1	41665511	41666011	3	CD8 TEM._.MSSA_DU19-01S0003509	181087	EDN2	Intronic
chr1	41667238	41667738	25	CD4 TCM._.MRSA_DU19-01S0004015	182814	EDN2	Intronic
chr1	41671004	41671504	2	CD4 TCM._.MRSA_DU19-01S0003992	186580	EDN2	Intronic
chr1	41672426	41672926	4	CD4 TCM._.MRSA_DU19-01S0003978	188002	EDN2	Intronic
chr1	41673289	41673789	30	CD4 TCM._.MRSA_DU19-01S0003992	188865	EDN2	Intronic
chr1	41673803	41674303	15	CD4 TCM._.MRSA_DU19-01S0003992	189379	EDN2	Intronic
chr1	41678470	41678970	6	B naive._.HI_control_AS11-18755	194046	EDN2	Intronic
chr1	41679546	41680046	3	NK._.ANTH_control_BMI0099	195122	EDN2	Intronic
chr1	41681233	41681733	12	NK._.MSSA_DU19-01S0003527	196809	EDN2	Intronic
chr1	41681978	41682478	2	NK._.HI_control_AS13-08590	197554	EDN2	Intronic
chr1	41683204	41683704	6	NK._.MRSA_DU19-01S0004013	198780	EDN2	Intronic
chr1	41683917	41684417	18	CD16 Mono._.MRSA_DU19-01S0003542	199493	EDN2	Intronic
chr1	41684651	41685151	2	CD4 TCM._.MRSA_DU19-01S0004015	200227	EDN2	Intronic
chr1	41686964	41687464	2	CD16 Mono._.MRSA_DU19-01S0003542	202540	EDN2	Intronic
chr1	41689673	41690173	18	NK._.MSSA_DU19-01S0003492	205249	EDN2	Intronic
chr1	41691921	41692421	3	cDC2._.ANTH_control_BWJ0023	207497	EDN2	Intronic
chr1	41695079	41695579	4	CD16 Mono._.ANTH_control_BMI0099	210655	EDN2	Intronic
chr1	41697345	41697845	2	CD4 Naive._.MRSA_DU19-01S0003987	212921	EDN2	Intronic
chr1	41698046	41698546	2	CD16 Mono._.ANTH_control_BMI0095	213622	EDN2	Intronic
chr1	41698912	41699412	26	CD8 TEM._.HI_control_AS13-08590	214488	EDN2	Intronic
chr1	41699437	41699937	15	CD8 TEM._.ANTH_control_BMI0094	215013	EDN2	Intronic
chr1	41708280	41708780	3	B naive._.ANTH_control_BMI0099	223856	EDN2	Intronic
chr1	41709234	41709734	12	CD14 Mono._.MRSA_DU19-01S0003987	224810	EDN2	Intronic
chr1	41715374	41715874	19	CD14 Mono._.MSSA_DU19-01S0004017	230950	EDN2	Intronic
chr1	41720976	41721476	12	CD8 TEM._.MRSA_DU19-01S0003542	236552	EDN2	Intronic
chr1	41723715	41724215	10	CD16 Mono._.MSSA_DU19-01S0003453	239291	EDN2	Intronic
chr1	41726178	41726678	8	NK._.MSSA_DU19-01S0003527	241754	EDN2	Intronic
chr1	41726712	41727212	4	B memory._.ANTH_control_BWJ0023	242288	EDN2	Intronic
chr1	41727386	41727886	22	CD16 Mono._.MSSA_DU19-01S0003492	242962	EDN2	Intronic
chr1	41727958	41728458	3	CD16 Mono._.MSSA_DU19-01S0003492	243534	EDN2	Intronic
chr1	41728596	41729096	26	NK._.MSSA_DU19-01S0003509	244172	EDN2	Intronic
chr1	41729100	41729600	10	NK._.MSSA_DU19-01S0003492	244676	EDN2	Intronic
chr1	41730183	41730683	2	NK._.MSSA_DU19-01S0003507	245759	EDN2	Intronic
chr1	41730768	41731268	9	CD16 Mono._.ANTH_control_BMI0101	246344	EDN2	Intronic
chr1	41732433	41732933	2	CD8 TEM._.MRSA_DU19-01S0003992	248009	EDN2	Intronic
chr1	41732939	41733439	2	CD8 TEM._.MRSA_DU19-01S0004015	248515	EDN2	Intronic
chr1	41733517	41734017	3	CD14 Mono._.MRSA_DU19-01S0003987	249093	EDN2	Intronic
chr1	41734704	41735204	17	CD14 Mono._.MRSA_DU19-01S0003987	250280	EDN2	Intronic
chr1	41735246	41735746	2	CD16 Mono._.MRSA_DU19-01S0003542	250822	EDN2	Intronic
chr1	41738398	41738898	11	CD14 Mono._.MRSA_DU19-01S0003987	253974	EDN2	Intronic
chr1	41739104	41739604	31	CD14 Mono._.MRSA_DU19-01S0003542	254680	EDN2	Intronic
chr1	41739631	41740131	13	CD14 Mono._.MRSA_DU19-01S0003542	255207	EDN2	Intronic
chr1	41740693	41741193	21	CD14 Mono._.MRSA_DU19-01S0003542	256269	EDN2	Intronic
chr1	41741202	41741702	27	CD14 Mono._.MRSA_DU19-01S0003994	256778	EDN2	Intronic
chr1	41742194	41742694	3	CD14 Mono._.MRSA_DU19-01S0004015	257770	EDN2	Intronic
chr1	41743473	41743973	3	CD14 Mono._.MSSA_DU19-01S0003464	259049	EDN2	Intronic
chr1	41744920	41745420	2	B naive._.MSSA_DU19-01S0003464	260496	EDN2	Intronic
chr1	41748776	41749276	2	CD4 TCM._.HI_control_AS17-00144	264352	EDN2	Intronic
chr1	41749929	41750429	3	B naive._.ANTH_control_BWJ0023	265505	EDN2	Intronic
chr1	41751221	41751721	30	CD14 Mono._.MSSA_DU19-01S0003464	266797	EDN2	Intronic
chr1	41751987	41752487	22	CD16 Mono._.MRSA_DU19-01S0003549	267563	EDN2	Intronic
chr1	41753785	41754285	4	CD16 Mono._.MRSA_DU19-01S0003987	269361	EDN2	Intronic
chr1	41754399	41754899	2	MAIT._.ANTH_control_BMI0099	269975	EDN2	Intronic
chr1	41762177	41762677	6	CD16 Mono._.ANTH_control_BMI0099	273497	HIVEP3	Intronic
chr1	41765016	41765516	22	CD16 Mono._.ANTH_control_BMI0101	270658	HIVEP3	Intronic
chr1	41766792	41767292	9	CD14 Mono._.MRSA_DU19-01S0003987	268882	HIVEP3	Intronic
chr1	41768411	41768911	22	CD16 Mono._.MRSA_DU19-01S0003549	267263	HIVEP3	Intronic
chr1	41769032	41769532	5	CD14 Mono._.MSSA_DU19-01S0003453	266642	HIVEP3	Intronic
chr1	41771398	41771898	3	CD16 Mono._.MRSA_DU19-01S0003987	264276	HIVEP3	Intronic
chr1	41776701	41777201	4	CD16 Mono._.ANTH_control_BMI0095	258973	HIVEP3	Intronic
chr1	41779352	41779852	2	Platelet._.MRSA_DU19-01S0003542	256322	HIVEP3	Intronic
chr1	41783047	41783547	13	CD14 Mono._.MRSA_DU19-01S0003978	252627	HIVEP3	Intronic
chr1	41784890	41785390	13	CD16 Mono._.MRSA_DU19-01S0003987	250784	HIVEP3	Intronic
chr1	41788966	41789466	2	CD16 Mono._.ANTH_control_BMI0095	246708	HIVEP3	Intronic
chr1	41789535	41790035	19	CD16 Mono._.MSSA_DU19-01S0003482	246139	HIVEP3	Intronic
chr1	41791565	41792065	5	CD8 TEM._.MRSA_DU19-01S0003978	244109	HIVEP3	Intronic
chr1	41792190	41792690	14	CD16 Mono._.ANTH_control_BMI0095	243484	HIVEP3	Intronic
chr1	41799690	41800190	12	CD16 Mono._.ANTH_control_BMI0099	235984	HIVEP3	Intronic
chr1	41800473	41800973	8	B naive._.MRSA_DU19-01S0003989	235201	HIVEP3	Intronic
chr1	41802806	41803306	31	CD14 Mono._.MSSA_DU19-01S0003462	232868	HIVEP3	Intronic
chr1	41803579	41804079	9	CD16 Mono._.MRSA_DU19-01S0003987	232095	HIVEP3	Intronic
chr1	41804116	41804616	16	NK._.MSSA_DU19-01S0003492	231558	HIVEP3	Intronic
chr1	41806086	41806586	18	CD4 TCM._.HI_control_AS11-18755	229588	HIVEP3	Intronic
chr1	41806771	41807271	24	CD4 TCM._.HI_control_AS11-18755	228903	HIVEP3	Intronic
chr1	41807463	41807963	2	NK._.HI_control_AS11-18755	228211	HIVEP3	Intronic
chr1	41809541	41810041	14	CD16 Mono._.MSSA_DU19-01S0003492	226133	HIVEP3	Intronic
chr1	41810373	41810873	8	NK._.MRSA_DU19-01S0004013	225301	HIVEP3	Intronic
chr1	41811367	41811867	22	CD16 Mono._.MRSA_DU19-01S0003987	224307	HIVEP3	Intronic
chr1	41811908	41812408	19	CD4 TCM._.MRSA_DU19-01S0003987	223766	HIVEP3	Intronic
chr1	41813653	41814153	3	NK_CD56bright._.ANTH_control_BMI0099	222021	HIVEP3	Intronic
chr1	41822904	41823404	5	CD16 Mono._.MSSA_DU19-01S0003453	212770	HIVEP3	Intronic
chr1	41843378	41843878	2	CD14 Mono._.MSSA_DU19-01S0003466	192296	HIVEP3	Intronic
chr1	41844233	41844733	18	NK._.ANTH_control_BWJ0023	191441	HIVEP3	Intronic
chr1	41844738	41845238	2	CD4 Naive._.MRSA_DU19-01S0003994	190936	HIVEP3	Intronic
chr1	41847983	41848483	2	CD4 Naive._.Other	187691	HIVEP3	Exonic
chr1	41848520	41849020	2	CD4 Naive._.ANTH_control_BMI0093	187154	HIVEP3	Intronic
chr1	41849987	41850487	12	NK._.MRSA_DU19-01S0004011	185687	HIVEP3	Intronic
chr1	41851547	41852047	21	CD14 Mono._.HI_control_AS14-03700	184127	HIVEP3	Intronic
chr1	41855673	41856173	7	CD14 Mono._.MSSA_DU19-01S0003462	180001	HIVEP3	Intronic
chr1	41859646	41860146	16	CD14 Mono._.MSSA_DU19-01S0003527	176028	HIVEP3	Intronic
chr1	41862877	41863377	18	CD14 Mono._.MSSA_DU19-01S0003464	172797	HIVEP3	Intronic
chr1	41868490	41868990	6	CD8 TEM._.MRSA_DU19-01S0004015	167184	HIVEP3	Intronic
chr1	41869952	41870452	14	CD14 Mono._.MRSA_DU19-01S0003989	165722	HIVEP3	Intronic
chr1	41874301	41874801	5	NK._.MRSA_DU19-01S0004015	161373	HIVEP3	Intronic
chr1	41875022	41875522	2	CD8 TEM._.MSSA_DU19-01S0003492	160652	HIVEP3	Intronic
chr1	41887770	41888270	20	NK._.MRSA_DU19-01S0004013	147904	HIVEP3	Intronic
chr1	41888620	41889120	26	NK._.ANTH_control_BWJ0023	147054	HIVEP3	Intronic
chr1	41889239	41889739	4	NK._.ANTH_control_BMI0101	146435	HIVEP3	Intronic
chr1	41890830	41891330	5	CD16 Mono._.ANTH_control_BMI0094	144844	HIVEP3	Intronic
chr1	41891461	41891961	31	CD4 TCM._.ANTH_control_BWJ0023	144213	HIVEP3	Intronic
chr1	41892189	41892689	25	NK._.ANTH_control_BMI0099	143485	HIVEP3	Intronic
chr1	41892948	41893448	17	NK._.HI_control_AS11-18755	142726	HIVEP3	Intronic
chr1	41894706	41895206	12	NK._.MSSA_DU19-01S0003462	140968	HIVEP3	Intronic
chr1	41896382	41896882	6	NK._.MRSA_DU19-01S0003549	139292	HIVEP3	Intronic
chr1	41897594	41898094	4	CD4 TCM._.MRSA_DU19-01S0004011	138080	HIVEP3	Intronic
chr1	41898115	41898615	27	CD4 Naive._.ANTH_control_BMI0093	137559	HIVEP3	Intronic
chr1	41901087	41901587	10	NK._.MSSA_DU19-01S0003464	134587	HIVEP3	Intronic
chr1	41901630	41902130	7	CD8 TEM._.ANTH_control_BMI0099	134044	HIVEP3	Intronic
chr1	41902586	41903086	5	CD4 TCM._.MSSA_DU19-01S0003453	133088	HIVEP3	Intronic
chr1	41914477	41914977	26	CD4 TCM._.ANTH_control_BWJ0023	121197	HIVEP3	Intronic
chr1	41915441	41915941	5	CD8 TEM._.MRSA_DU19-01S0003994	120233	HIVEP3	Intronic
chr1	41916002	41916502	31	CD8 TEM._.HI_control_AS09-13278	119672	HIVEP3	Intronic
chr1	41917318	41917818	4	CD4 TCM._.MRSA_DU19-01S0004015	118356	HIVEP3	Intronic
chr1	41917866	41918366	21	CD4 Naive._.Other	117808	HIVEP3	Intronic
chr1	41919141	41919641	3	MAIT._.ANTH_control_BMI0101	116533	HIVEP3	Intronic
chr1	41919966	41920466	32	CD4 TCM._.ANTH_control_BWJ0023	115708	HIVEP3	Intronic
chr1	41920604	41921104	10	NK._.MSSA_DU19-01S0003527	115070	HIVEP3	Intronic
chr1	41941338	41941838	4	CD14 Mono._.ANTH_control_BMI0101	94336	HIVEP3	Intronic
chr1	41955340	41955840	2	cDC2._.Other	80334	HIVEP3	Intronic
chr1	41981245	41981745	3	CD8 TEM._.ANTH_control_BWJ0023	54429	HIVEP3	Intronic
chr1	42015578	42016078	2	CD8 TEM._.MRSA_DU19-01S0003987	20096	HIVEP3	Intronic
chr1	42031024	42031524	3	CD4 Naive._.ANTH_control_BMI0093	4650	HIVEP3	Intronic
chr1	42034362	42034862	15	CD14 Mono._.MSSA_DU19-01S0003462	1312	HIVEP3	Intronic
chr1	42035203	42035703	22	CD4 TCM._.HI_control_AS09-13278	471	HIVEP3	Intronic
chr1	42035759	42036259	31	CD14 Mono._.MSSA_DU19-01S0003464	83	HIVEP3	Promoter
chr1	42036306	42036806	4	CD8 TEM._.MRSA_DU19-01S0003987	630	HIVEP3	Promoter
chr1	42053030	42053530	20	CD4 TCM._.MRSA_DU19-01S0003987	17354	HIVEP3	Distal
chr1	42081481	42081981	2	NK._.ANTH_control_BMI0101	45805	HIVEP3	Distal
chr1	42145330	42145830	4	CD14 Mono._.ANTH_control_BMI0095	7840	GUCA2B	Distal
chr1	42145874	42146374	2	MAIT._.HI_control_AS11-18755	7296	GUCA2B	Distal
chr1	42146763	42147263	5	NK._.MSSA_DU19-01S0003492	6407	GUCA2B	Distal
chr1	42150676	42151176	2	CD16 Mono._.Other	2494	GUCA2B	Distal
chr1	42153595	42154095	2	CD16 Mono._.ANTH_control_BWJ0023	423	GUCA2B	Intronic
chr1	42157304	42157804	5	CD16 Mono._.MSSA_DU19-01S0003527	4132	GUCA2B	Distal
chr1	42166330	42166830	2	NK._.MRSA_DU19-01S0004015	1861	GUCA2A	Promoter
chr1	42167659	42168159	3	CD4 Naive._.MRSA_DU19-01S0003987	3190	GUCA2A	Distal
chr1	42168245	42168745	23	CD14 Mono._.MSSA_DU19-01S0004017	3776	GUCA2A	Distal
chr1	42172158	42172658	2	CD4 Naive._.MSSA_DU19-01S0004017	7689	GUCA2A	Distal
chr1	42173268	42173768	27	CD4 TCM._.HI_control_AS17-00144	8799	GUCA2A	Distal
chr1	42176874	42177374	12	CD4 TCM._.HI_control_AS17-00144	12405	GUCA2A	Exonic
chr1	42214503	42215003	7	CD14 Mono._.ANTH_control_BMI0095	50034	GUCA2A	Intronic
chr1	42282730	42283230	2	CD8 TEM._.MRSA_DU19-01S0003994	52896	FOXJ3	Intronic
chr1	42298408	42298908	11	CD4 Naive._.HI_control_AS17-00144	37218	FOXJ3	Intronic
chr1	42313454	42313954	2	NK._.MSSA_DU19-01S0003464	22172	FOXJ3	Intronic
chr1	42314403	42314903	10	CD4 Naive._.ANTH_control_BWJ0023	21223	FOXJ3	Intronic
chr1	42315010	42315510	6	CD16 Mono._.ANTH_control_BMI0095	20616	FOXJ3	Intronic
chr1	42319971	42320471	17	CD4 TCM._.HI_control_AS14-03700	15655	FOXJ3	Intronic
chr1	42323227	42323727	4	CD14 Mono._.MRSA_DU19-01S0003989	12399	FOXJ3	Intronic
chr1	42324317	42324817	11	CD16 Mono._.MSSA_DU19-01S0003482	11309	FOXJ3	Intronic
chr1	42327875	42328375	2	CD16 Mono._.ANTH_control_BMI0093	7751	FOXJ3	Intronic
chr1	42334192	42334692	22	CD8 TEM._.HI_control_AS09-13278	1434	FOXJ3	Intronic
chr1	42335037	42335537	32	CD4 TCM._.ANTH_control_BWJ0023	589	FOXJ3	Intronic
chr1	42335672	42336172	5	NK._.MSSA_DU19-01S0003492	44	FOXJ3	Promoter
chr1	42344232	42344732	7	NK._.ANTH_control_BMI0101	8604	FOXJ3	Distal
chr1	42380241	42380741	20	NK._.ANTH_control_BMI0101	303	RIMKLA	Promoter
chr1	42381006	42381506	13	CD4 TCM._.MRSA_DU19-01S0004013	460	RIMKLA	Intronic
chr1	42430725	42431225	3	NK_CD56bright._.ANTH_control_BWJ0023	25141	PPCS	Intronic
chr1	42437004	42437504	10	CD16 Mono._.ANTH_control_BWJ0023	18862	PPCS	Intronic
chr1	42442566	42443066	11	CD16 Mono._.ANTH_control_BMI0099	13300	PPCS	Intronic
chr1	42455675	42456175	6	CD8 TEM._.MSSA_DU19-01S0003462	191	PPCS	Promoter
chr1	42456217	42456717	16	B naive._.MSSA_DU19-01S0003466	199	ZMYND12	Promoter
chr1	42456745	42457245	9	B naive._.ANTH_control_BMI0094	727	ZMYND12	Promoter
chr1	42457299	42457799	3	CD8 TEM._.MSSA_DU19-01S0003453	1281	ZMYND12	Promoter
chr1	42462983	42463483	7	B memory._.MSSA_DU19-01S0003515	120	CCDC30	Promoter
chr1	42463690	42464190	3	B naive._.ANTH_control_BMI0095	585	CCDC30	Exonic
chr1	42472576	42473076	2	CD8 TEM._.MRSA_DU19-01S0004015	9471	CCDC30	Intronic
chr1	42511451	42511951	2	CD14 Mono._.HI_control_AS09-13278	48346	CCDC30	Intronic
chr1	42529830	42530330	20	CD14 Mono._.MSSA_DU19-01S0003462	66725	CCDC30	Intronic
chr1	42551122	42551622	4	cDC2._.ANTH_control_BMI0099	88017	CCDC30	Intronic
chr1	42571473	42571973	2	CD16 Mono._.MSSA_DU19-01S0003482	86701	PPIH	Intronic
chr1	42577841	42578341	4	CD8 TEM._.ANTH_control_BMI0093	80333	PPIH	Intronic
chr1	42585957	42586457	2	B naive._.ANTH_control_BMI0099	72217	PPIH	Intronic
chr1	42646050	42646550	3	CD14 Mono._.MRSA_DU19-01S0003978	12124	PPIH	Exonic
chr1	42657129	42657629	4	CD4 Naive._.ANTH_control_BMI0093	1045	PPIH	Promoter
chr1	42658086	42658586	10	CD8 Naive._.MRSA_DU19-01S0004011	88	PPIH	Promoter
chr1	42658632	42659132	5	CD4 TCM._.MRSA_DU19-01S0003987	456	PPIH	Exonic
chr1	42661027	42661527	7	CD8 TEM._.MRSA_DU19-01S0004015	2851	PPIH	Intronic
chr1	42681238	42681738	26	CD4 TCM._.MRSA_DU19-01S0003987	938	YBX1	Promoter
chr1	42682087	42682587	22	CD16 Mono._.MSSA_DU19-01S0003462	89	YBX1	Promoter
chr1	42682869	42683369	22	CD16 Mono._.Other	691	YBX1	Exonic
chr1	42683509	42684009	4	CD4 TCM._.MRSA_DU19-01S0004013	1331	YBX1	Intronic
chr1	42684053	42684553	10	CD8 TEM._.MRSA_DU19-01S0003992	1875	YBX1	Intronic
chr1	42687197	42687697	4	CD16 Mono._.MSSA_DU19-01S0003464	5019	YBX1	Intronic
chr1	42687741	42688241	3	CD16 Mono._.ANTH_control_BMI0101	5563	YBX1	Intronic
chr1	42688430	42688930	2	CD16 Mono._.ANTH_control_BMI0101	6252	YBX1	Intronic
chr1	42689115	42689615	3	CD16 Mono._.ANTH_control_BMI0101	6937	YBX1	Intronic
chr1	42689884	42690384	2	CD16 Mono._.Other	7706	YBX1	Intronic
chr1	42691158	42691658	5	CD4 TCM._.MRSA_DU19-01S0003987	8980	YBX1	Intronic
chr1	42702809	42703309	2	CD16 Mono._.MSSA_DU19-01S0003464	20631	YBX1	Distal
chr1	42706183	42706683	2	CD4 TCM._.MRSA_DU19-01S0004011	24005	YBX1	Distal
chr1	42716535	42717035	2	B naive._.MSSA_DU19-01S0003515	23468	CLDN19	Distal
chr1	42717164	42717664	2	B naive._.ANTH_control_BMI0094	22839	CLDN19	Distal
chr1	42734610	42735110	2	CD16 Mono._.MSSA_DU19-01S0003482	5393	CLDN19	Exonic
chr1	42735546	42736046	2	MAIT._.MSSA_DU19-01S0003462	4457	CLDN19	Exonic
chr1	42736063	42736563	9	CD14 Mono._.ANTH_control_BMI0094	3940	CLDN19	Intronic
chr1	42736587	42737087	2	CD4 TCM._.MRSA_DU19-01S0003987	3416	CLDN19	Intronic
chr1	42737134	42737634	19	CD16 Mono._.ANTH_control_BMI0094	2869	CLDN19	Intronic
chr1	42740150	42740650	2	CD4 TCM._.MRSA_DU19-01S0003987	145	CLDN19	Promoter
chr1	42745247	42745747	2	CD4 Naive._.MSSA_DU19-01S0003515	5242	CLDN19	Distal
chr1	42747069	42747569	9	CD4 Naive._.MRSA_DU19-01S0003978	7064	CLDN19	Exonic
chr1	42748776	42749276	19	CD16 Mono._.MRSA_DU19-01S0003987	8771	CLDN19	Intronic
chr1	42756918	42757418	14	CD16 Mono._.MRSA_DU19-01S0003987	9915	P3H1	Intronic
chr1	42758601	42759101	5	CD16 Mono._.ANTH_control_BMI0099	8232	P3H1	Intronic
chr1	42764160	42764660	6	CD8 TEM._.HI_control_AS13-08590	2673	P3H1	Intronic
chr1	42765801	42766301	23	CD8 TEM._.HI_control_AS09-13278	1032	P3H1	Promoter
chr1	42766374	42766874	23	CD4 TCM._.MRSA_DU19-01S0004015	459	P3H1	Promoter
chr1	42766934	42767434	29	CD4 Naive._.ANTH_control_BMI0099	84	C1orf50	Promoter
chr1	42767455	42767955	2	NK_CD56bright._.ANTH_control_BMI0099	435	C1orf50	Promoter
chr1	42777822	42778322	9	CD4 TCM._.MRSA_DU19-01S0004013	9917	TMEM269	Intronic
chr1	42784651	42785151	4	NK._.HI_control_AS17-00144	3088	TMEM269	Intronic
chr1	42785232	42785732	18	NK._.MSSA_DU19-01S0003462	2507	TMEM269	Intronic
chr1	42815897	42816397	5	CD4 TCM._.HI_control_AS17-00144	976	ERMAP	Promoter
chr1	42816462	42816962	22	CD4 Naive._.ANTH_control_BMI0099	411	ERMAP	Promoter
chr1	42817117	42817617	16	B naive._.ANTH_control_BMI0094	114	SVBP	Promoter
chr1	42822526	42823026	4	CD16 Mono._.ANTH_control_BMI0101	5523	SVBP	Intronic
chr1	42823038	42823538	4	CD16 Mono._.ANTH_control_BMI0093	6035	SVBP	Intronic
chr1	42833952	42834452	6	CD16 Mono._.MSSA_DU19-01S0003482	12370	ZNF691	Intronic
chr1	42837741	42838241	4	CD14 Mono._.MSSA_DU19-01S0003509	8581	ZNF691	Intronic
chr1	42838413	42838913	4	cDC2._.Other	7909	ZNF691	Intronic
chr1	42842471	42842971	2	NK._.MRSA_DU19-01S0004011	3851	ZNF691	Exonic
chr1	42846234	42846734	22	CD16 Mono._.MSSA_DU19-01S0003453	88	ZNF691	Promoter
chr1	42846818	42847318	11	CD16 Mono._.MSSA_DU19-01S0003527	494	ZNF691	Intronic
chr1	42847552	42848052	6	CD4 TCM._.MRSA_DU19-01S0003987	1228	ZNF691	Intronic
chr1	42851409	42851909	3	B naive._.HI_control_AS11-18755	5085	ZNF691	Exonic
chr1	42851988	42852488	3	B naive._.MSSA_DU19-01S0003464	5664	ZNF691	Exonic
chr1	42852542	42853042	3	B naive._.ANTH_control_BMI0099	6218	ZNF691	Distal
chr1	42859406	42859906	2	MAIT._.ANTH_control_BMI0101	13082	ZNF691	Distal
chr1	42913299	42913799	25	NK._.ANTH_control_BMI0101	45499	SLC2A1-AS1	Distal
chr1	42915424	42915924	8	NK._.MSSA_DU19-01S0003464	43374	SLC2A1-AS1	Distal
chr1	42916192	42916692	11	NK._.ANTH_control_BMI0101	42606	SLC2A1-AS1	Distal
chr1	42919561	42920061	3	CD16 Mono._.MRSA_DU19-01S0003542	39237	SLC2A1-AS1	Distal
chr1	42922897	42923397	28	CD4 Naive._.HI_control_AS17-00144	35901	SLC2A1-AS1	Distal
chr1	42924123	42924623	31	CD14 Mono._.MRSA_DU19-01S0004015	34675	SLC2A1-AS1	Distal
chr1	42924643	42925143	10	CD4 TCM._.HI_control_AS09-13278	34155	SLC2A1-AS1	Distal
chr1	42925368	42925868	11	CD4 TCM._.MSSA_DU19-01S0003482	33430	SLC2A1-AS1	Exonic
chr1	42928799	42929299	2	CD4 TCM._.MSSA_DU19-01S0003507	29999	SLC2A1-AS1	Intronic
chr1	42929832	42930332	3	CD8 TEM._.MRSA_DU19-01S0004013	28966	SLC2A1-AS1	Intronic
chr1	42930422	42930922	5	NK._.MRSA_DU19-01S0004013	28376	SLC2A1-AS1	Exonic
chr1	42930968	42931468	24	CD4 Naive._.HI_control_AS17-00144	27830	SLC2A1-AS1	Intronic
chr1	42931808	42932308	27	NK._.ANTH_control_BWJ0023	26990	SLC2A1-AS1	Intronic
chr1	42932645	42933145	13	CD8 TEM._.MRSA_DU19-01S0003994	26153	SLC2A1-AS1	Intronic
chr1	42934091	42934591	7	NK._.MRSA_DU19-01S0004013	24707	SLC2A1-AS1	Intronic
chr1	42935150	42935650	16	B naive._.MSSA_DU19-01S0003515	23648	SLC2A1-AS1	Intronic
chr1	42935698	42936198	3	B memory._.Other	23100	SLC2A1-AS1	Intronic
chr1	42936513	42937013	30	CD8 TEM._.MRSA_DU19-01S0004015	22285	SLC2A1-AS1	Intronic
chr1	42937118	42937618	25	NK._.MRSA_DU19-01S0004015	21680	SLC2A1-AS1	Intronic
chr1	42938100	42938600	26	CD8 TEM._.MRSA_DU19-01S0004015	20698	SLC2A1-AS1	Intronic
chr1	42938879	42939379	10	NK._.MSSA_DU19-01S0003482	19919	SLC2A1-AS1	Intronic
chr1	42940945	42941445	19	CD14 Mono._.MRSA_DU19-01S0003542	17853	SLC2A1-AS1	Intronic
chr1	42941652	42942152	23	CD14 Mono._.MRSA_DU19-01S0003989	17146	SLC2A1-AS1	Intronic
chr1	42942316	42942816	3	CD14 Mono._.HI_control_AS09-13278	16482	SLC2A1-AS1	Intronic
chr1	42943095	42943595	28	CD8 TEM._.MSSA_DU19-01S0003464	15703	SLC2A1-AS1	Intronic
chr1	42944141	42944641	24	CD14 Mono._.MSSA_DU19-01S0003453	14657	SLC2A1-AS1	Intronic
chr1	42945119	42945619	23	NK._.MRSA_DU19-01S0004011	13679	SLC2A1-AS1	Intronic
chr1	42946261	42946761	2	CD4 TCM._.HI_control_AS09-13278	12537	SLC2A1-AS1	Intronic
chr1	42948179	42948679	2	NK._.MSSA_DU19-01S0003492	10619	SLC2A1-AS1	Intronic
chr1	42949312	42949812	2	CD16 Mono._.MSSA_DU19-01S0003464	9486	SLC2A1-AS1	Intronic
chr1	42950992	42951492	2	CD8 TEM._.MRSA_DU19-01S0003989	7806	SLC2A1-AS1	Intronic
chr1	42951536	42952036	22	NK._.ANTH_control_BMI0101	7262	SLC2A1-AS1	Exonic
chr1	42952448	42952948	16	B naive._.MSSA_DU19-01S0003515	6350	SLC2A1-AS1	Intronic
chr1	42953289	42953789	2	NK._.MRSA_DU19-01S0004013	5509	SLC2A1-AS1	Intronic
chr1	42954536	42955036	3	NK._.MSSA_DU19-01S0003482	4262	SLC2A1-AS1	Intronic
chr1	42955278	42955778	29	CD8 TEM._.MSSA_DU19-01S0003492	3520	SLC2A1-AS1	Intronic
chr1	42956720	42957220	15	CD8 TEM._.MRSA_DU19-01S0003542	2078	SLC2A1-AS1	Intronic
chr1	42957411	42957911	13	CD8 TEM._.MRSA_DU19-01S0003994	1387	SLC2A1-AS1	Promoter
chr1	42957971	42958471	32	CD4 TCM._.HI_control_AS09-13278	827	SLC2A1-AS1	Promoter
chr1	42958742	42959242	27	NK._.MSSA_DU19-01S0003527	56	SLC2A1-AS1	Promoter
chr1	42959276	42959776	13	CD4 TCM._.MSSA_DU19-01S0003464	352	SLC2A1	Promoter
chr1	42959915	42960415	2	B naive._.HI_control_AS11-18755	991	SLC2A1	Promoter
chr1	42960447	42960947	2	NK._.ANTH_control_BMI0099	1523	SLC2A1	Promoter
chr1	42961242	42961742	5	B naive._.ANTH_control_BMI0099	2318	SLC2A1	Intronic
chr1	42962529	42963029	2	CD4 Naive._.MSSA_DU19-01S0003462	3605	SLC2A1	Intronic
chr1	42963072	42963572	2	Platelet._.1	4148	SLC2A1	Intronic
chr1	42963606	42964106	2	Platelet._.1	4682	SLC2A1	Intronic
chr1	42980380	42980880	4	cDC2._.ANTH_control_BWJ0023	21456	SLC2A1	Intronic
chr1	42993763	42994263	21	CD14 Mono._.HI_control_AS09-13278	34839	SLC2A1	Distal
chr1	42998196	42998696	2	NK._.MSSA_DU19-01S0003462	39272	SLC2A1	Distal
chr1	43006373	43006873	2	CD4 Naive._.ANTH_control_BMI0093	47449	SLC2A1	Distal
chr1	43025141	43025641	2	CD4 TCM._.MRSA_DU19-01S0004011	66217	SLC2A1	Distal
chr1	43034752	43035252	4	CD4 Naive._.ANTH_control_BMI0093	75828	SLC2A1	Distal
chr1	43037640	43038140	2	CD8 TEM._.MSSA_DU19-01S0003527	78716	SLC2A1	Distal
chr1	43041557	43042057	2	B naive._.MSSA_DU19-01S0003509	82633	SLC2A1	Distal
chr1	43057533	43058033	8	NK._.ANTH_control_BMI0101	87369	FAM183A	Distal
chr1	43058474	43058974	2	NK._.ANTH_control_BMI0101	86428	FAM183A	Distal
chr1	43062557	43063057	4	NK._.ANTH_control_BWJ0023	82345	FAM183A	Distal
chr1	43066625	43067125	2	NK._.MSSA_DU19-01S0003527	78277	FAM183A	Distal
chr1	43067561	43068061	2	NK._.MSSA_DU19-01S0003509	77341	FAM183A	Distal
chr1	43068098	43068598	11	CD8 TEM._.HI_control_AS14-03700	76804	FAM183A	Distal
chr1	43072723	43073223	5	B naive._.ANTH_control_BMI0093	72179	FAM183A	Distal
chr1	43073559	43074059	19	CD16 Mono._.MSSA_DU19-01S0003482	71343	FAM183A	Distal
chr1	43147604	43148104	2	CD4 Naive._.ANTH_control_BMI0099	2700	FAM183A	Intronic
chr1	43172038	43172538	31	CD14 Mono._.MSSA_DU19-01S0003515	138	CFAP57	Exonic
chr1	43221159	43221659	11	B naive._.ANTH_control_BMI0094	48584	TMEM125	Exonic
chr1	43227178	43227678	18	CD16 Mono._.ANTH_control_BMI0093	42565	TMEM125	Intronic
chr1	43231752	43232252	2	CD16 Mono._.ANTH_control_BMI0093	37991	TMEM125	Intronic
chr1	43235763	43236263	5	CD16 Mono._.ANTH_control_BMI0101	33980	TMEM125	Intronic
chr1	43238020	43238520	2	CD4 TCM._.ANTH_control_BMI0093	31723	TMEM125	Intronic
chr1	43238828	43239328	5	B naive._.MRSA_DU19-01S0003989	30915	TMEM125	Intronic
chr1	43239478	43239978	14	B naive._.MSSA_DU19-01S0003515	30265	TMEM125	Intronic
chr1	43270789	43271289	2	CD8 TEM._.MSSA_DU19-01S0004017	102	EBNA1BP2	Promoter
chr1	43272288	43272788	2	CD8 TEM._.MRSA_DU19-01S0003542	1601	EBNA1BP2	Promoter
chr1	43274298	43274798	20	CD14 Mono._.MSSA_DU19-01S0003515	3611	EBNA1BP2	Distal
chr1	43282922	43283422	2	CD16 Mono._.Other	2444	C1orf210	Intronic
chr1	43295619	43296119	7	CD4 Naive._.MRSA_DU19-01S0003978	5123	TIE1	Distal
chr1	43300726	43301226	3	NK_CD56bright._.ANTH_control_BWJ0023	16	TIE1	Promoter
chr1	43313037	43313537	2	CD8 TEM._.MSSA_DU19-01S0003492	12293	TIE1	Exonic
chr1	43330142	43330642	27	CD14 Mono._.MSSA_DU19-01S0003462	7414	MPL	Distal
chr1	43339236	43339736	2	CD16 Mono._.MSSA_DU19-01S0003453	1678	MPL	Exonic
chr1	43348684	43349184	9	CD8 TEM._.MSSA_DU19-01S0003466	10020	CDC20	Exonic
chr1	43349199	43349699	31	CD4 TCM._.HI_control_AS14-03700	9505	CDC20	Exonic
chr1	43357983	43358483	6	B memory._.MSSA_DU19-01S0003515	721	CDC20	Promoter
chr1	43358620	43359120	31	CD14 Mono._.MSSA_DU19-01S0003515	84	CDC20	Promoter
chr1	43359130	43359630	2	cDC2._.ANTH_control_BMI0099	424	CDC20	Exonic
chr1	43360855	43361355	3	CD16 Mono._.ANTH_control_BMI0093	2149	CDC20	Exonic
chr1	43366416	43366916	11	CD4 TCM._.HI_control_AS17-00144	1407	ELOVL1	Promoter
chr1	43367200	43367700	23	CD4 Naive._.HI_control_AS17-00144	623	ELOVL1	Intronic
chr1	43367802	43368302	31	CD14 Mono._.MRSA_DU19-01S0004011	21	ELOVL1	Promoter
chr1	43368337	43368837	8	B naive._.ANTH_control_BMI0095	512	ELOVL1	Promoter
chr1	43372974	43373474	7	CD14 Mono._.MRSA_DU19-01S0003978	5149	ELOVL1	Distal
chr1	43381434	43381934	27	CD14 Mono._.MRSA_DU19-01S0003978	8123	MED8	Distal
chr1	43389633	43390133	22	CD16 Mono._.MRSA_DU19-01S0003549	0	SZT2	Promoter
chr1	43390246	43390746	2	NK._.ANTH_control_BMI0095	613	SZT2	Promoter
chr1	43406774	43407274	2	CD16 Mono._.MSSA_DU19-01S0003482	17141	SZT2	Intronic
chr1	43414567	43415067	22	CD4 TCM._.MSSA_DU19-01S0003466	24934	SZT2	Intronic
chr1	43418169	43418669	2	CD8 TEM._.MRSA_DU19-01S0003987	28536	SZT2	Intronic
chr1	43423683	43424183	4	CD8 TEM._.HI_control_AS13-08590	24605	MIR6735	Intronic
chr1	43429525	43430025	2	NK._.HI_control_AS17-00144	18763	MIR6735	Exonic
chr1	43431681	43432181	2	CD16 Mono._.ANTH_control_BWJ0023	16607	MIR6735	Intronic
chr1	43434440	43434940	2	CD16 Mono._.MSSA_DU19-01S0003482	13848	MIR6735	Intronic
chr1	43442252	43442752	2	CD4 TCM._.HI_control_AS14-03700	6036	MIR6735	Exonic
chr1	43447704	43448204	2	CD4 Naive._.MSSA_DU19-01S0004017	584	MIR6735	Promoter
chr1	43449551	43450051	2	NK._.MSSA_DU19-01S0003527	1261	MIR6735	Intronic
chr1	43450056	43450556	2	CD16 Mono._.ANTH_control_BMI0101	1766	MIR6735	Intronic
chr1	43450765	43451265	2	NK._.MSSA_DU19-01S0003515	2475	MIR6735	Exonic
chr1	43451786	43452286	2	CD4 TCM._.MRSA_DU19-01S0003992	1952	HYI	Exonic
chr1	43453070	43453570	13	CD4 TCM._.ANTH_control_BMI0093	668	HYI	Exonic
chr1	43453683	43454183	32	CD4 TCM._.MSSA_DU19-01S0003492	55	HYI	Promoter
chr1	43454396	43454896	20	CD16 Mono._.ANTH_control_BMI0095	656	HYI	Promoter
chr1	43460784	43461284	15	CD16 Mono._.MSSA_DU19-01S0003482	7044	HYI	Distal
chr1	43472357	43472857	2	CD14 Mono._.MRSA_DU19-01S0003549	18617	HYI	Distal
chr1	43474161	43474661	2	NK._.MRSA_DU19-01S0004013	20421	HYI	Distal
chr1	43522729	43523229	2	Platelet._.1	2207	PTPRF	Distal
chr1	43524893	43525393	2	Platelet._.MRSA_DU19-01S0003542	43	PTPRF	Promoter
chr1	43529063	43529563	20	NK._.ANTH_control_BMI0101	4125	PTPRF	Intronic
chr1	43530489	43530989	12	CD4 TCM._.MSSA_DU19-01S0003464	5551	PTPRF	Intronic
chr1	43531027	43531527	22	CD4 TCM._.MSSA_DU19-01S0003453	6089	PTPRF	Intronic
chr1	43531677	43532177	8	NK._.ANTH_control_BMI0101	6739	PTPRF	Intronic
chr1	43532561	43533061	2	CD8 TEM._.MSSA_DU19-01S0003464	7623	PTPRF	Intronic
chr1	43535253	43535753	2	NK._.MSSA_DU19-01S0003482	10315	PTPRF	Intronic
chr1	43542039	43542539	2	CD4 TCM._.MSSA_DU19-01S0003453	17101	PTPRF	Intronic
chr1	43543755	43544255	2	CD4 TCM._.HI_control_AS14-03700	18817	PTPRF	Intronic
chr1	43544563	43545063	4	CD4 Naive._.HI_control_AS09-13278	19625	PTPRF	Intronic
chr1	43545308	43545808	2	CD8 TEM._.HI_control_AS09-13278	20370	PTPRF	Intronic
chr1	43546668	43547168	4	CD4 TCM._.MSSA_DU19-01S0003527	21730	PTPRF	Intronic
chr1	43547208	43547708	2	CD4 TCM._.HI_control_AS14-03700	22270	PTPRF	Intronic
chr1	43548403	43548903	2	CD8 TEM._.HI_control_AS09-13278	23465	PTPRF	Intronic
chr1	43549151	43549651	2	CD8 TEM._.HI_control_AS09-13278	24213	PTPRF	Intronic
chr1	43550175	43550675	10	CD14 Mono._.HI_control_AS09-13278	25237	PTPRF	Intronic
chr1	43552022	43552522	2	CD4 Naive._.HI_control_AS09-13278	27084	PTPRF	Intronic
chr1	43554415	43554915	8	CD8 TEM._.ANTH_control_BMI0095	29477	PTPRF	Intronic
chr1	43564854	43565354	2	CD4 TCM._.MSSA_DU19-01S0004017	39916	PTPRF	Intronic
chr1	43565617	43566117	9	CD4 Naive._.ANTH_control_BMI0093	40679	PTPRF	Intronic
chr1	43569116	43569616	4	CD16 Mono._.ANTH_control_BWJ0023	44178	PTPRF	Intronic
chr1	43572709	43573209	2	CD4 TCM._.MSSA_DU19-01S0004017	47771	PTPRF	Intronic
chr1	43574498	43574998	2	CD4 Naive._.HI_control_AS14-03700	49560	PTPRF	Intronic
chr1	43575065	43575565	3	MAIT._.MSSA_DU19-01S0003464	50127	PTPRF	Intronic
chr1	43576455	43576955	5	MAIT._.MSSA_DU19-01S0003466	51517	PTPRF	Intronic
chr1	43577420	43577920	3	CD16 Mono._.MSSA_DU19-01S0003482	52482	PTPRF	Intronic
chr1	43581631	43582131	4	MAIT._.ANTH_control_BMI0101	56693	PTPRF	Intronic
chr1	43582193	43582693	12	CD8 TEM._.MRSA_DU19-01S0003542	57255	PTPRF	Intronic
chr1	43588044	43588544	2	CD16 Mono._.MSSA_DU19-01S0003492	61863	KDM4A	Intronic
chr1	43593202	43593702	2	NK_CD56bright._.ANTH_control_BMI0099	56705	KDM4A	Intronic
chr1	43596212	43596712	2	CD4 Naive._.MRSA_DU19-01S0003987	53695	KDM4A	Intronic
chr1	43605446	43605946	2	CD4 Naive._.MRSA_DU19-01S0004013	44461	KDM4A	Intronic
chr1	43620580	43621080	2	CD4 TCM._.HI_control_AS09-13278	29327	KDM4A	Intronic
chr1	43648427	43648927	2	Platelet._.MRSA_DU19-01S0003542	1480	KDM4A	Promoter
chr1	43649080	43649580	5	NK._.ANTH_control_BMI0101	827	KDM4A	Promoter
chr1	43649800	43650300	31	CD8 TEM._.HI_control_AS13-08590	107	KDM4A	Promoter
chr1	43650378	43650878	10	CD4 TCM._.ANTH_control_BWJ0023	469	KDM4A	Exonic
chr1	43656691	43657191	2	CD8 TEM._.HI_control_AS17-00144	6782	KDM4A	Intronic
chr1	43704836	43705336	2	B memory._.MSSA_DU19-01S0003515	737	ST3GAL3	Promoter
chr1	43705506	43706006	3	NK._.ANTH_control_BMI0101	67	ST3GAL3	Promoter
chr1	43706535	43707035	4	CD4 TCM._.MSSA_DU19-01S0003453	960	ST3GAL3	Intronic
chr1	43707187	43707687	31	CD14 Mono._.MSSA_DU19-01S0003509	700	KDM4A-AS1	Intronic
chr1	43707744	43708244	4	CD8 TEM._.MRSA_DU19-01S0003994	143	KDM4A-AS1	Intronic
chr1	43710945	43711445	21	CD14 Mono._.MSSA_DU19-01S0003462	3056	KDM4A-AS1	Intronic
chr1	43763381	43763881	21	CD14 Mono._.ANTH_control_BMI0099	36287	LOC101929592	Intronic
chr1	43774333	43774833	13	CD14 Mono._.MSSA_DU19-01S0003462	47239	LOC101929592	Intronic
chr1	43776372	43776872	4	CD14 Mono._.ANTH_control_BMI0099	49278	LOC101929592	Intronic
chr1	43779148	43779648	5	CD16 Mono._.ANTH_control_BMI0095	52054	LOC101929592	Intronic
chr1	43781390	43781890	28	CD14 Mono._.MSSA_DU19-01S0003515	54296	LOC101929592	Intronic
chr1	43783557	43784057	19	CD14 Mono._.MSSA_DU19-01S0004017	56463	LOC101929592	Intronic
chr1	43789830	43790330	11	CD4 TCM._.HI_control_AS14-03700	62736	LOC101929592	Intronic
chr1	43797819	43798319	6	CD14 Mono._.MSSA_DU19-01S0003453	70725	LOC101929592	Intronic
chr1	43801079	43801579	4	CD14 Mono._.ANTH_control_BMI0094	73985	LOC101929592	Exonic
chr1	43811356	43811856	2	CD16 Mono._.ANTH_control_BMI0095	84262	LOC101929592	Intronic
chr1	43812856	43813356	3	CD16 Mono._.MSSA_DU19-01S0003482	85762	LOC101929592	Intronic
chr1	43813431	43813931	14	CD14 Mono._.HI_control_AS09-13278	86337	LOC101929592	Intronic
chr1	43831090	43831590	4	CD14 Mono._.HI_control_AS09-13278	101979	ARTN	Intronic
chr1	43831764	43832264	15	CD14 Mono._.MSSA_DU19-01S0003507	101305	ARTN	Intronic
chr1	43832357	43832857	3	CD16 Mono._.MRSA_DU19-01S0003542	100712	ARTN	Intronic
chr1	43832945	43833445	16	CD14 Mono._.MSSA_DU19-01S0004017	100124	ARTN	Intronic
chr1	43833594	43834094	9	CD16 Mono._.MRSA_DU19-01S0003987	99475	ARTN	Intronic
chr1	43834284	43834784	24	CD14 Mono._.MRSA_DU19-01S0003542	98785	ARTN	Intronic
chr1	43835022	43835522	16	CD14 Mono._.MRSA_DU19-01S0003989	98047	ARTN	Intronic
chr1	43836431	43836931	26	CD4 Naive._.ANTH_control_BMI0093	96638	ARTN	Intronic
chr1	43840904	43841404	2	CD8 TEM._.HI_control_AS13-08590	92165	ARTN	Intronic
chr1	43853336	43853836	22	CD8 TEM._.ANTH_control_BMI0095	79733	ARTN	Intronic
chr1	43858392	43858892	3	CD14 Mono._.MSSA_DU19-01S0003509	74677	ARTN	Intronic
chr1	43861469	43861969	2	CD8 TEM._.MRSA_DU19-01S0004015	71600	ARTN	Intronic
chr1	43867887	43868387	27	CD14 Mono._.MRSA_DU19-01S0003549	65182	ARTN	Intronic
chr1	43871286	43871786	2	CD16 Mono._.ANTH_control_BMI0093	61783	ARTN	Intronic
chr1	43881351	43881851	5	CD14 Mono._.MRSA_DU19-01S0004013	51718	ARTN	Intronic
chr1	43883495	43883995	2	CD4 TCM._.MRSA_DU19-01S0003992	49574	ARTN	Intronic
chr1	43897654	43898154	2	CD4 TCM._.MRSA_DU19-01S0004013	35415	ARTN	Intronic
chr1	43929489	43929989	11	CD14 Mono._.MRSA_DU19-01S0003989	3580	ARTN	Intronic
chr1	43930416	43930916	2	B memory._.MSSA_DU19-01S0003466	2653	ARTN	Exonic
chr1	43933173	43933673	9	CD14 Mono._.MRSA_DU19-01S0003978	102	ARTN	Exonic
chr1	43934118	43934618	24	CD14 Mono._.MSSA_DU19-01S0003507	1047	ARTN	Intronic
chr1	43934703	43935203	14	CD4 Naive._.HI_control_AS17-00144	1632	ARTN	Intronic
chr1	43935657	43936157	3	CD4 Naive._.MSSA_DU19-01S0003464	2586	ARTN	Exonic
chr1	43936238	43936738	19	CD14 Mono._.MRSA_DU19-01S0003542	3167	ARTN	Exonic
chr1	43945753	43946253	2	NK._.MSSA_DU19-01S0003462	935	IPO13	Promoter
chr1	43946406	43946906	32	CD4 TCM._.ANTH_control_BWJ0023	282	IPO13	Promoter
chr1	43946918	43947418	18	CD4 TCM._.MRSA_DU19-01S0003987	228	IPO13	Exonic
chr1	43969630	43970130	22	CD16 Mono._.MSSA_DU19-01S0003515	119	DPH2	Promoter
chr1	43970171	43970671	4	CD4 TCM._.ANTH_control_BWJ0023	420	DPH2	Intronic
chr1	43973998	43974498	5	NK._.ANTH_control_BMI0101	238	ATP6V0B	Promoter
chr1	43974599	43975099	32	CD4 TCM._.MSSA_DU19-01S0003492	361	ATP6V0B	Exonic
chr1	43975190	43975690	27	CD14 Mono._.MRSA_DU19-01S0003978	952	ATP6V0B	Exonic
chr1	43975967	43976467	3	CD14 Mono._.MRSA_DU19-01S0003542	1729	ATP6V0B	Intronic
chr1	43977588	43978088	11	CD14 Mono._.MSSA_DU19-01S0003464	1104	B4GALT2	Promoter
chr1	43978091	43978591	9	CD14 Mono._.MSSA_DU19-01S0003462	601	B4GALT2	Promoter
chr1	43978946	43979446	26	NK._.ANTH_control_BMI0101	252	B4GALT2	Intronic
chr1	43979643	43980143	10	CD16 Mono._.ANTH_control_BMI0101	949	B4GALT2	Exonic
chr1	43981029	43981529	3	B naive._.ANTH_control_BMI0094	2335	B4GALT2	Exonic
chr1	43982695	43983195	17	CD16 Mono._.MSSA_DU19-01S0003464	4001	B4GALT2	Intronic
chr1	43990681	43991181	2	CD4 TCM._.MSSA_DU19-01S0004017	427	CCDC24	Promoter
chr1	43991355	43991855	22	CD16 Mono._.ANTH_control_BWJ0023	245	CCDC24	Exonic
chr1	43991857	43992357	5	CD8 TEM._.MSSA_DU19-01S0003482	747	CCDC24	Exonic
chr1	43993809	43994309	2	CD4 Naive._.HI_control_AS09-13278	2699	CCDC24	Exonic
chr1	43994725	43995225	2	Platelet._.MRSA_DU19-01S0003542	3615	CCDC24	Exonic
chr1	43995336	43995836	2	NK._.MSSA_DU19-01S0003507	4226	CCDC24	Exonic
chr1	43997209	43997709	2	CD16 Mono._.MSSA_DU19-01S0003482	6099	CCDC24	Exonic
chr1	44002465	44002965	2	NK._.MRSA_DU19-01S0004013	11355	CCDC24	Intronic
chr1	44005598	44006098	20	CD16 Mono._.ANTH_control_BMI0101	14488	CCDC24	Intronic
chr1	44016031	44016531	2	CD8 TEM._.MSSA_DU19-01S0003492	15185	SLC6A9	Intronic
chr1	44020047	44020547	2	CD16 Mono._.ANTH_control_BMI0095	11169	SLC6A9	Intronic
chr1	44020923	44021423	2	NK._.MRSA_DU19-01S0004013	10293	SLC6A9	Intronic
chr1	44024768	44025268	3	B naive._.Other	6448	SLC6A9	Intronic
chr1	44025642	44026142	2	B memory._.MSSA_DU19-01S0003515	5574	SLC6A9	Intronic
chr1	44028927	44029427	2	CD16 Mono._.ANTH_control_BMI0095	2289	SLC6A9	Intronic
chr1	44029564	44030064	27	CD4 TCM._.MSSA_DU19-01S0003464	1652	SLC6A9	Intronic
chr1	44030091	44030591	32	CD4 TCM._.HI_control_AS09-13278	1125	SLC6A9	Intronic
chr1	44030813	44031313	29	CD4 TCM._.HI_control_AS14-03700	403	SLC6A9	Intronic
chr1	44031474	44031974	5	CD4 TCM._.MRSA_DU19-01S0003989	256	SLC6A9	Promoter
chr1	44034177	44034677	2	CD4 TCM._.MSSA_DU19-01S0003527	2959	SLC6A9	Distal
chr1	44035779	44036279	2	Platelet._.MRSA_DU19-01S0003542	4561	SLC6A9	Distal
chr1	44036516	44037016	29	CD4 TCM._.HI_control_AS09-13278	5298	SLC6A9	Distal
chr1	44043558	44044058	2	B naive._.HI_control_AS11-18755	12340	SLC6A9	Distal
chr1	44047598	44048098	13	NK._.MSSA_DU19-01S0004017	16380	SLC6A9	Distal
chr1	44048146	44048646	7	CD16 Mono._.MSSA_DU19-01S0003492	16928	SLC6A9	Distal
chr1	44050153	44050653	14	CD16 Mono._.MSSA_DU19-01S0003453	18935	SLC6A9	Distal
chr1	44067782	44068282	9	CD14 Mono._.MRSA_DU19-01S0004015	36564	SLC6A9	Distal
chr1	44068579	44069079	16	CD16 Mono._.MSSA_DU19-01S0003464	37361	SLC6A9	Distal
chr1	44071388	44071888	6	CD16 Mono._.ANTH_control_BMI0094	40170	SLC6A9	Distal
chr1	44073475	44073975	2	B memory._.MSSA_DU19-01S0003515	42257	SLC6A9	Distal
chr1	44192202	44192702	2	NK._.HI_control_AS17-00144	21002	DMAP1	Distal
chr1	44212641	44213141	17	NK._.MSSA_DU19-01S0003482	563	DMAP1	Promoter
chr1	44213161	44213661	22	CD16 Mono._.MSSA_DU19-01S0003482	43	DMAP1	Promoter
chr1	44213930	44214430	8	CD4 TCM._.MSSA_DU19-01S0003527	724	DMAP1	Intronic
chr1	44215778	44216278	2	NK._.HI_control_AS17-00144	2572	DMAP1	Exonic
chr1	44217647	44218147	20	CD16 Mono._.MSSA_DU19-01S0003453	4441	DMAP1	Exonic
chr1	44220775	44221275	4	B naive._.ANTH_control_BWJ0023	7569	DMAP1	Distal
chr1	44221514	44222014	2	CD8 TEM._.HI_control_AS14-03700	8308	DMAP1	Intronic
chr1	44222265	44222765	2	CD8 Naive._.MSSA_DU19-01S0003482	9059	DMAP1	Intronic
chr1	44222970	44223470	2	B naive._.ANTH_control_BMI0095	9764	DMAP1	Intronic
chr1	44227147	44227647	24	CD14 Mono._.HI_control_AS09-13278	13941	DMAP1	Intronic
chr1	44236759	44237259	2	NK._.HI_control_AS17-00144	7263	ERI3-IT1	Intronic
chr1	44238073	44238573	25	CD14 Mono._.ANTH_control_BMI0094	5949	ERI3-IT1	Intronic
chr1	44261832	44262332	25	CD14 Mono._.MSSA_DU19-01S0003515	17808	ERI3-IT1	Intronic
chr1	44262769	44263269	2	CD16 Mono._.MRSA_DU19-01S0003542	18745	ERI3-IT1	Intronic
chr1	44263549	44264049	22	CD16 Mono._.ANTH_control_BMI0095	19525	ERI3-IT1	Intronic
chr1	44273449	44273949	2	CD16 Mono._.MSSA_DU19-01S0003515	29425	ERI3-IT1	Intronic
chr1	44275800	44276300	5	CD16 Mono._.MSSA_DU19-01S0003453	31776	ERI3-IT1	Intronic
chr1	44301979	44302479	2	CD4 Naive._.MSSA_DU19-01S0003462	53030	ERI3	Intronic
chr1	44304226	44304726	2	Platelet._.MRSA_DU19-01S0004015	50783	ERI3	Intronic
chr1	44306083	44306583	24	CD4 Naive._.MSSA_DU19-01S0003462	48926	ERI3	Intronic
chr1	44311007	44311507	2	CD4 TCM._.HI_control_AS17-00144	44002	ERI3	Intronic
chr1	44318231	44318731	5	B naive._.HI_control_AS14-03700	36778	ERI3	Intronic
chr1	44355116	44355616	22	CD16 Mono._.MSSA_DU19-01S0003453	105	ERI3	Promoter
chr1	44359342	44359842	2	CD4 Naive._.ANTH_control_BMI0093	4331	ERI3	Distal
chr1	44366347	44366847	5	CD14 Mono._.MSSA_DU19-01S0003509	11336	ERI3	Distal
chr1	44378158	44378658	14	CD14 Mono._.ANTH_control_BMI0094	23147	ERI3	Distal
chr1	44399666	44400166	2	CD4 TCM._.MSSA_DU19-01S0003527	5277	RNF220	Distal
chr1	44404922	44405422	13	CD4 Naive._.ANTH_control_BMI0093	21	RNF220	Promoter
chr1	44406090	44406590	20	CD14 Mono._.MSSA_DU19-01S0003509	1145	RNF220	Intronic
chr1	44406716	44407216	22	CD14 Mono._.MRSA_DU19-01S0003994	1771	RNF220	Intronic
chr1	44407444	44407944	18	CD14 Mono._.MRSA_DU19-01S0003542	2499	RNF220	Intronic
chr1	44408518	44409018	3	NK._.MSSA_DU19-01S0003462	3573	RNF220	Exonic
chr1	44412417	44412917	3	CD4 Naive._.HI_control_AS09-13278	7472	RNF220	Exonic
chr1	44417371	44417871	28	CD14 Mono._.MSSA_DU19-01S0004017	12426	RNF220	Intronic
chr1	44417884	44418384	4	CD4 TCM._.HI_control_AS11-18755	12939	RNF220	Intronic
chr1	44423837	44424337	6	CD16 Mono._.ANTH_control_BMI0094	18892	RNF220	Intronic
chr1	44433115	44433615	6	CD16 Mono._.MSSA_DU19-01S0003492	28170	RNF220	Intronic
chr1	44460440	44460940	22	CD14 Mono._.ANTH_control_BMI0094	55495	RNF220	Intronic
chr1	44472553	44473053	3	CD16 Mono._.ANTH_control_BMI0099	67608	RNF220	Intronic
chr1	44484203	44484703	16	CD14 Mono._.MRSA_DU19-01S0003994	61039	MIR5584	Intronic
chr1	44485074	44485574	5	CD14 Mono._.MRSA_DU19-01S0003987	60168	MIR5584	Intronic
chr1	44485591	44486091	30	CD14 Mono._.MSSA_DU19-01S0003462	59651	MIR5584	Intronic
chr1	44499245	44499745	21	CD16 Mono._.MSSA_DU19-01S0003482	45997	MIR5584	Intronic
chr1	44500099	44500599	4	CD14 Mono._.MRSA_DU19-01S0003987	45143	MIR5584	Intronic
chr1	44501784	44502284	2	CD4 TCM._.HI_control_AS17-00144	43458	MIR5584	Intronic
chr1	44511707	44512207	2	CD4 TCM._.HI_control_AS14-03700	33535	MIR5584	Intronic
chr1	44512218	44512718	2	B memory._.ANTH_control_BWJ0023	33024	MIR5584	Intronic
chr1	44519211	44519711	11	CD16 Mono._.ANTH_control_BWJ0023	26031	MIR5584	Intronic
chr1	44532011	44532511	3	Platelet._.1	13231	MIR5584	Intronic
chr1	44543348	44543848	6	CD16 Mono._.ANTH_control_BMI0101	1894	MIR5584	Promoter
chr1	44560611	44561111	9	NK._.ANTH_control_BMI0101	15367	MIR5584	Intronic
chr1	44569449	44569949	2	CD4 Naive._.MRSA_DU19-01S0004013	24205	MIR5584	Intronic
chr1	44572032	44572532	14	CD4 TCM._.ANTH_control_BMI0101	26788	MIR5584	Intronic
chr1	44576385	44576885	2	MAIT._.HI_control_AS11-18755	31141	MIR5584	Intronic
chr1	44581739	44582239	2	CD4 TCM._.MRSA_DU19-01S0003992	36495	MIR5584	Intronic
chr1	44588117	44588617	2	MAIT._.HI_control_AS11-18755	42873	MIR5584	Intronic
chr1	44591372	44591872	4	CD16 Mono._.ANTH_control_BMI0093	46128	MIR5584	Intronic
chr1	44591918	44592418	2	CD14 Mono._.ANTH_control_BMI0095	46674	MIR5584	Intronic
chr1	44595080	44595580	24	CD14 Mono._.MRSA_DU19-01S0003994	49836	MIR5584	Intronic
chr1	44597258	44597758	2	CD4 TCM._.MRSA_DU19-01S0003987	52014	MIR5584	Intronic
chr1	44598295	44598795	2	NK._.ANTH_control_BMI0101	53051	MIR5584	Intronic
chr1	44609402	44609902	2	B naive._.ANTH_control_BMI0093	64158	MIR5584	Intronic
chr1	44624548	44625048	2	CD16 Mono._.Other	49756	TMEM53	Intronic
chr1	44631075	44631575	14	CD4 Naive._.ANTH_control_BMI0093	43229	TMEM53	Intronic
chr1	44631681	44632181	20	CD16 Mono._.MSSA_DU19-01S0003464	42623	TMEM53	Exonic
chr1	44632183	44632683	18	CD16 Mono._.MRSA_DU19-01S0003987	42121	TMEM53	Intronic
chr1	44632907	44633407	10	CD8 TEM._.MSSA_DU19-01S0003527	41397	TMEM53	Intronic
chr1	44642698	44643198	2	CD16 Mono._.MSSA_DU19-01S0003482	31606	TMEM53	Intronic
chr1	44645288	44645788	2	CD16 Mono._.MSSA_DU19-01S0003464	29016	TMEM53	Intronic
chr1	44651053	44651553	2	CD4 TCM._.MRSA_DU19-01S0003987	23251	TMEM53	Exonic
chr1	44651602	44652102	3	CD4 TCM._.MSSA_DU19-01S0003527	22702	TMEM53	Intronic
chr1	44652140	44652640	5	CD4 TCM._.MSSA_DU19-01S0003464	22164	TMEM53	Intronic
chr1	44652781	44653281	26	CD8 TEM._.MRSA_DU19-01S0004015	21523	TMEM53	Intronic
chr1	44655478	44655978	3	cDC2._.ANTH_control_BWJ0023	18826	TMEM53	Intronic
chr1	44662397	44662897	2	CD16 Mono._.ANTH_control_BMI0101	11907	TMEM53	Intronic
chr1	44664389	44664889	3	CD8 TEM._.HI_control_AS14-03700	9915	TMEM53	Intronic
chr1	44672193	44672693	31	CD14 Mono._.MRSA_DU19-01S0003549	2111	TMEM53	Intronic
chr1	44673100	44673600	2	MAIT._.MSSA_DU19-01S0003482	1204	TMEM53	Promoter
chr1	44673638	44674138	17	NK._.MSSA_DU19-01S0003515	666	TMEM53	Promoter
chr1	44674274	44674774	22	CD16 Mono._.MSSA_DU19-01S0003515	30	TMEM53	Promoter
chr1	44674817	44675317	3	CD8 Naive._.MSSA_DU19-01S0003466	374	ARMH1	Promoter
chr1	44676431	44676931	27	CD14 Mono._.HI_control_AS14-03700	1988	ARMH1	Intronic
chr1	44677086	44677586	20	CD16 Mono._.ANTH_control_BMI0099	2643	ARMH1	Intronic
chr1	44677900	44678400	2	CD16 Mono._.MSSA_DU19-01S0003453	3457	ARMH1	Intronic
chr1	44682809	44683309	2	CD16 Mono._.MRSA_DU19-01S0004015	8366	ARMH1	Intronic
chr1	44684553	44685053	18	CD14 Mono._.MSSA_DU19-01S0003509	10110	ARMH1	Intronic
chr1	44694806	44695306	9	B naive._.ANTH_control_BMI0094	20363	ARMH1	Intronic
chr1	44696678	44697178	15	CD16 Mono._.ANTH_control_BMI0095	22235	ARMH1	Intronic
chr1	44698101	44698601	23	CD14 Mono._.MSSA_DU19-01S0003509	23550	RNU5F-1	Intronic
chr1	44706739	44707239	3	CD14 Mono._.HI_control_AS14-03700	14912	RNU5F-1	Intronic
chr1	44707826	44708326	23	NK._.MSSA_DU19-01S0003466	13825	RNU5F-1	Intronic
chr1	44712860	44713360	12	B naive._.MSSA_DU19-01S0003515	8791	RNU5F-1	Intronic
chr1	44713531	44714031	12	B naive._.MSSA_DU19-01S0003507	8120	RNU5F-1	Intronic
chr1	44714897	44715397	26	CD14 Mono._.MSSA_DU19-01S0003515	6754	RNU5F-1	Intronic
chr1	44717659	44718159	2	NK._.MSSA_DU19-01S0003492	3992	RNU5F-1	Intronic
chr1	44720839	44721339	3	NK._.MRSA_DU19-01S0004011	812	RNU5F-1	Intronic
chr1	44721492	44721992	16	B naive._.MSSA_DU19-01S0003507	159	RNU5F-1	Intronic
chr1	44721999	44722499	9	CD4 TCM._.MSSA_DU19-01S0003492	346	RNU5F-1	Promoter
chr1	44723358	44723858	20	CD16 Mono._.MRSA_DU19-01S0003542	1705	RNU5F-1	Promoter
chr1	44723872	44724372	16	CD4 TCM._.MSSA_DU19-01S0003527	2219	RNU5F-1	Exonic
chr1	44724529	44725029	9	CD4 TCM._.MRSA_DU19-01S0003549	2876	RNU5F-1	Exonic
chr1	44725118	44725618	3	CD4 Naive._.ANTH_control_BMI0099	3465	RNU5F-1	Exonic
chr1	44725954	44726454	2	NK._.MSSA_DU19-01S0003492	4301	RNU5F-1	Distal
chr1	44726586	44727086	2	NK._.MSSA_DU19-01S0003492	4333	RNU5D-1	Distal
chr1	44729179	44729679	19	CD16 Mono._.MSSA_DU19-01S0003453	1740	RNU5D-1	Distal
chr1	44729999	44730499	14	CD4 TCM._.MRSA_DU19-01S0004015	920	RNU5D-1	Distal
chr1	44730653	44731153	31	CD8 TEM._.MRSA_DU19-01S0003994	266	RNU5D-1	Distal
chr1	44731164	44731664	16	B naive._.MSSA_DU19-01S0003515	243	RNU5D-1	Promoter
chr1	44731692	44732192	3	CD4 TCM._.MSSA_DU19-01S0003464	771	RNU5D-1	Promoter
chr1	44734944	44735444	5	CD14 Mono._.MSSA_DU19-01S0003462	4023	RNU5D-1	Distal
chr1	44738095	44738595	4	CD4 TCM._.MSSA_DU19-01S0004017	1472	KIF2C	Promoter
chr1	44738917	44739417	4	NK._.MRSA_DU19-01S0003542	650	KIF2C	Promoter
chr1	44739450	44739950	31	CD14 Mono._.MSSA_DU19-01S0003515	117	KIF2C	Promoter
chr1	44740134	44740634	2	CD4 TCM._.MSSA_DU19-01S0003453	565	KIF2C	Intronic
chr1	44757388	44757888	2	NK._.MSSA_DU19-01S0003509	17612	RPS8	Exonic
chr1	44774808	44775308	11	CD16 Mono._.ANTH_control_BMI0101	192	RPS8	Promoter
chr1	44775314	44775814	31	CD8 TEM._.MRSA_DU19-01S0004015	299	SNORD55	Promoter
chr1	44775904	44776404	28	CD8 TEM._.MRSA_DU19-01S0003994	289	SNORD55	Promoter
chr1	44776416	44776916	18	CD4 TCM._.MRSA_DU19-01S0003992	175	SNORD46	Promoter
chr1	44777039	44777539	10	CD4 TCM._.MRSA_DU19-01S0003987	553	SNORD38A	Promoter
chr1	44778063	44778563	10	CD16 Mono._.ANTH_control_BWJ0023	76	SNORD38B	Promoter
chr1	44778725	44779225	3	CD16 Mono._.MSSA_DU19-01S0003464	584	SNORD38B	Distal
chr1	44783092	44783592	2	CD4 TCM._.MRSA_DU19-01S0004013	4362	BEST4	Distal
chr1	44783898	44784398	29	CD8 TEM._.HI_control_AS09-13278	3556	BEST4	Exonic
chr1	44784729	44785229	7	CD8 Naive._.ANTH_control_BMI0099	2725	BEST4	Exonic
chr1	44785276	44785776	3	NK._.MSSA_DU19-01S0003492	2178	BEST4	Intronic
chr1	44786031	44786531	27	NK._.MSSA_DU19-01S0004017	1423	BEST4	Intronic
chr1	44786535	44787035	7	CD4 TCM._.HI_control_AS09-13278	919	BEST4	Intronic
chr1	44787611	44788111	3	CD4 TCM._.MSSA_DU19-01S0003464	155	BEST4	Promoter
chr1	44793587	44794087	29	CD4 TCM._.HI_control_AS09-13278	6131	BEST4	Distal
chr1	44794395	44794895	6	CD4 Naive._.ANTH_control_BMI0093	5579	PLK3	Distal
chr1	44796735	44797235	21	CD14 Mono._.MRSA_DU19-01S0003542	3239	PLK3	Distal
chr1	44798786	44799286	4	NK._.MRSA_DU19-01S0004015	1188	PLK3	Promoter
chr1	44799306	44799806	8	CD4 TCM._.MSSA_DU19-01S0003507	668	PLK3	Promoter
chr1	44799995	44800495	22	CD16 Mono._.MRSA_DU19-01S0004015	19	PLK3	Promoter
chr1	44800657	44801157	27	CD8 TEM._.MRSA_DU19-01S0004015	681	PLK3	Exonic
chr1	44801621	44802121	14	CD14 Mono._.MRSA_DU19-01S0003987	1645	PLK3	Exonic
chr1	44802131	44802631	26	CD8 TEM._.MRSA_DU19-01S0004015	2155	PLK3	Intronic
chr1	44803035	44803535	13	CD8 TEM._.MRSA_DU19-01S0003987	3059	PLK3	Exonic
chr1	44803638	44804138	15	CD8 TEM._.HI_control_AS13-08590	3662	PLK3	Exonic
chr1	44804257	44804757	14	CD8 TEM._.MSSA_DU19-01S0003509	3974	BTBD19	Exonic
chr1	44804777	44805277	9	CD14 Mono._.MRSA_DU19-01S0004013	3454	BTBD19	Exonic
chr1	44805409	44805909	12	CD8 TEM._.HI_control_AS13-08590	2822	BTBD19	Exonic
chr1	44806049	44806549	24	CD4 TCM._.MSSA_DU19-01S0004017	2182	BTBD19	Distal
chr1	44806857	44807357	31	CD4 TCM._.MRSA_DU19-01S0003994	1374	BTBD19	Promoter
chr1	44807649	44808149	22	CD16 Mono._.MSSA_DU19-01S0003453	582	BTBD19	Promoter
chr1	44808215	44808715	18	CD16 Mono._.Other	16	BTBD19	Promoter
chr1	44808806	44809306	11	CD16 Mono._.MSSA_DU19-01S0003509	573	BTBD19	Intronic
chr1	44809432	44809932	22	CD16 Mono._.ANTH_control_BMI0099	1199	BTBD19	Intronic
chr1	44809975	44810475	21	CD16 Mono._.MSSA_DU19-01S0003482	1742	BTBD19	Exonic
chr1	44810582	44811082	10	CD16 Mono._.ANTH_control_BWJ0023	2349	BTBD19	Intronic
chr1	44811703	44812203	10	CD4 TCM._.MRSA_DU19-01S0003987	3470	BTBD19	Intronic
chr1	44812683	44813183	16	CD4 TCM._.MSSA_DU19-01S0003453	4450	BTBD19	Intronic
chr1	44813675	44814175	22	CD16 Mono._.MSSA_DU19-01S0003482	5442	BTBD19	Exonic
chr1	44814191	44814691	4	CD4 Naive._.MRSA_DU19-01S0003987	5958	BTBD19	Exonic
chr1	44814709	44815209	4	CD4 TCM._.MSSA_DU19-01S0003453	6476	BTBD19	Exonic
chr1	44815388	44815888	12	CD16 Mono._.ANTH_control_BMI0095	7155	BTBD19	Distal
chr1	44817954	44818454	2	CD14 Mono._.MRSA_DU19-01S0003994	9721	BTBD19	Distal
chr1	44818864	44819364	9	CD16 Mono._.MRSA_DU19-01S0003987	10631	BTBD19	Distal
chr1	44819485	44819985	30	CD14 Mono._.ANTH_control_BMI0101	11252	BTBD19	Distal
chr1	44820005	44820505	22	CD16 Mono._.MSSA_DU19-01S0003482	11772	BTBD19	Exonic
chr1	44820583	44821083	3	CD4 TCM._.MSSA_DU19-01S0003492	12350	BTBD19	Intronic
chr1	44821409	44821909	2	CD4 TCM._.MRSA_DU19-01S0003987	13176	BTBD19	Intronic
chr1	44822131	44822631	4	CD4 TCM._.MSSA_DU19-01S0003492	13898	BTBD19	Exonic
chr1	44822722	44823222	2	CD4 TCM._.MRSA_DU19-01S0003994	14489	BTBD19	Intronic
chr1	44823333	44823833	5	CD4 TCM._.MSSA_DU19-01S0003527	15100	BTBD19	Intronic
chr1	44826416	44826916	22	CD16 Mono._.ANTH_control_BMI0095	16396	PTCH2	Exonic
chr1	44827329	44827829	2	B naive._.HI_control_AS11-18755	15483	PTCH2	Exonic
chr1	44829944	44830444	7	CD14 Mono._.MRSA_DU19-01S0004015	12868	PTCH2	Intronic
chr1	44831125	44831625	2	CD4 TCM._.MSSA_DU19-01S0003453	11687	PTCH2	Intronic
chr1	44832356	44832856	2	CD4 Naive._.HI_control_AS11-18755	10456	PTCH2	Intronic
chr1	44833835	44834335	20	CD14 Mono._.MRSA_DU19-01S0003542	8977	PTCH2	Intronic
chr1	44835769	44836269	29	CD4 TCM._.MSSA_DU19-01S0003453	7043	PTCH2	Intronic
chr1	44842386	44842886	5	CD4 Naive._.MSSA_DU19-01S0003453	426	PTCH2	Intronic
chr1	44843170	44843670	19	CD4 Naive._.ANTH_control_BMI0099	356	PTCH2	Promoter
chr1	44848394	44848894	2	CD4 Naive._.Other	5580	PTCH2	Distal
chr1	44874571	44875071	2	CD4 TCM._.MRSA_DU19-01S0003992	31757	PTCH2	Exonic
chr1	44973543	44974043	2	cDC2._.ANTH_control_BWJ0023	12928	EIF2B3	Intronic
chr1	44985796	44986296	2	CD8 TEM._.MRSA_DU19-01S0003549	675	EIF2B3	Intronic
chr1	44986406	44986906	22	CD16 Mono._.ANTH_control_BMI0094	65	EIF2B3	Promoter
chr1	45001057	45001557	14	CD16 Mono._.ANTH_control_BMI0101	10021	HECTD3	Distal
chr1	45004416	45004916	2	NK._.Other	6662	HECTD3	Exonic
chr1	45010418	45010918	18	CD8 TEM._.MRSA_DU19-01S0004015	660	HECTD3	Promoter
chr1	45011141	45011641	28	CD4 Naive._.MSSA_DU19-01S0004017	61	HECTD3	Promoter
chr1	45011869	45012369	32	CD4 TCM._.MSSA_DU19-01S0003453	27	UROD	Promoter
chr1	45012493	45012993	11	CD16 Mono._.MRSA_DU19-01S0003549	595	UROD	Promoter
chr1	45013835	45014335	2	CD8 TEM._.ANTH_control_BMI0095	1937	UROD	Exonic
chr1	45014398	45014898	27	CD8 TEM._.MRSA_DU19-01S0004015	2500	UROD	Exonic
chr1	45018578	45019078	29	CD4 TCM._.ANTH_control_BMI0093	6680	UROD	Exonic
chr1	45033292	45033792	3	NK._.MSSA_DU19-01S0003462	21394	UROD	Intronic
chr1	45035989	45036489	2	MAIT._.ANTH_control_BMI0101	24091	UROD	Exonic
chr1	45038442	45038942	2	CD4 Naive._.MSSA_DU19-01S0003507	26544	UROD	Intronic
chr1	45051037	45051537	15	CD4 Naive._.MSSA_DU19-01S0003492	39139	UROD	Intronic
chr1	45052903	45053403	8	B naive._.HI_control_AS11-18755	41005	UROD	Intronic
chr1	45101982	45102482	2	NK._.MRSA_DU19-01S0004013	90084	UROD	Intronic
chr1	45116301	45116801	5	CD4 TCM._.HI_control_AS09-13278	104403	UROD	Intronic
chr1	45117753	45118253	4	CD8 TEM._.MRSA_DU19-01S0003978	105855	UROD	Intronic
chr1	45162583	45163083	14	CD4 Naive._.HI_control_AS09-13278	141076	LINC01144	Intronic
chr1	45163198	45163698	6	CD4 Naive._.MSSA_DU19-01S0003453	140461	LINC01144	Intronic
chr1	45204883	45205383	2	CD4 Naive._.ANTH_control_BMI0093	98776	LINC01144	Intronic
chr1	45205545	45206045	7	NK._.MSSA_DU19-01S0003492	98114	LINC01144	Exonic
chr1	45206322	45206822	26	NK._.HI_control_AS17-00144	97337	LINC01144	Intronic
chr1	45221323	45221823	2	CD4 TCM._.MRSA_DU19-01S0003987	82336	LINC01144	Intronic
chr1	45230490	45230990	6	CD4 TCM._.MRSA_DU19-01S0003987	73169	LINC01144	Intronic
chr1	45246849	45247349	2	CD4 Naive._.MRSA_DU19-01S0003989	56810	LINC01144	Intronic
chr1	45270617	45271117	2	CD16 Mono._.MRSA_DU19-01S0003978	33042	LINC01144	Intronic
chr1	45272962	45273462	17	CD16 Mono._.MSSA_DU19-01S0003464	30697	LINC01144	Intronic
chr1	45273543	45274043	2	CD16 Mono._.MSSA_DU19-01S0003453	30116	LINC01144	Intronic
chr1	45300196	45300696	24	CD4 Naive._.HI_control_AS17-00144	3463	LINC01144	Intronic
chr1	45302994	45303494	9	NK._.MSSA_DU19-01S0003527	665	LINC01144	Promoter
chr1	45303533	45304033	32	CD4 TCM._.ANTH_control_BWJ0023	126	LINC01144	Promoter
chr1	45304136	45304636	9	CD8 TEM._.MSSA_DU19-01S0003492	475	LINC01144	Exonic
chr1	45326206	45326706	27	CD4 TCM._.HI_control_AS14-03700	448	HPDL	Promoter
chr1	45326713	45327213	30	CD4 TCM._.HI_control_AS09-13278	57	HPDL	Promoter
chr1	45327261	45327761	6	NK._.ANTH_control_BMI0101	605	HPDL	Exonic
chr1	45333103	45333603	2	NK._.MSSA_DU19-01S0003492	6316	TOE1	Intronic
chr1	45334199	45334699	3	CD14 Mono._.MSSA_DU19-01S0003527	5220	TOE1	Exonic
chr1	45337872	45338372	6	MAIT._.MSSA_DU19-01S0003527	1547	TOE1	Promoter
chr1	45339156	45339656	9	CD4 TCM._.ANTH_control_BMI0101	263	TOE1	Promoter
chr1	45339770	45340270	32	CD4 TCM._.MSSA_DU19-01S0003453	349	TOE1	Exonic
chr1	45340281	45340781	7	B naive._.ANTH_control_BMI0095	60	MUTYH	Promoter
chr1	45340783	45341283	6	CD8 Naive._.Other	562	MUTYH	Promoter
chr1	45341315	45341815	2	CD4 Naive._.MSSA_DU19-01S0003492	1094	MUTYH	Promoter
chr1	45342398	45342898	2	CD16 Mono._.MSSA_DU19-01S0003482	2177	MUTYH	Intronic
chr1	45349185	45349685	3	CD16 Mono._.MSSA_DU19-01S0003482	8964	MUTYH	Intronic
chr1	45353626	45354126	2	NK_CD56bright._.ANTH_control_BWJ0023	13405	MUTYH	Intronic
chr1	45359736	45360236	4	B memory._.ANTH_control_BWJ0023	19515	MUTYH	Intronic
chr1	45373992	45374492	2	B naive._.ANTH_control_BMI0094	33771	MUTYH	Intronic
chr1	45393053	45393553	5	CD16 Mono._.MSSA_DU19-01S0003527	52832	MUTYH	Intronic
chr1	45393955	45394455	31	CD14 Mono._.MRSA_DU19-01S0003542	53734	MUTYH	Intronic
chr1	45394651	45395151	6	B naive._.MSSA_DU19-01S0003515	54430	MUTYH	Intronic
chr1	45398536	45399036	9	CD14 Mono._.MRSA_DU19-01S0003987	58315	MUTYH	Exonic
chr1	45407877	45408377	13	CD16 Mono._.MRSA_DU19-01S0003987	67656	MUTYH	Intronic
chr1	45409231	45409731	26	CD14 Mono._.MRSA_DU19-01S0003987	69010	MUTYH	Intronic
chr1	45411008	45411508	10	CD14 Mono._.MRSA_DU19-01S0003994	70787	MUTYH	Intronic
chr1	45412811	45413311	14	B naive._.MSSA_DU19-01S0003507	72590	MUTYH	Intronic
chr1	45430534	45431034	2	CD16 Mono._.MRSA_DU19-01S0003987	60381	TESK2	Intronic
chr1	45467201	45467701	6	B naive._.MSSA_DU19-01S0003515	23714	TESK2	Intronic
chr1	45471165	45471665	2	CD8 TEM._.MRSA_DU19-01S0003994	19750	TESK2	Intronic
chr1	45483402	45483902	16	CD16 Mono._.ANTH_control_BMI0093	7513	TESK2	Intronic
chr1	45489300	45489800	2	NK._.MSSA_DU19-01S0003507	1615	TESK2	Intronic
chr1	45490453	45490953	11	CD14 Mono._.MRSA_DU19-01S0003549	462	TESK2	Intronic
chr1	45491028	45491528	16	B naive._.MSSA_DU19-01S0003515	111	TESK2	Promoter
chr1	45491758	45492258	4	CD8 TEM._.ANTH_control_BMI0095	841	TESK2	Promoter
chr1	45492450	45492950	4	CD16 Mono._.MSSA_DU19-01S0003482	1533	TESK2	Promoter
chr1	45493027	45493527	21	CD8 TEM._.MRSA_DU19-01S0003987	2110	TESK2	Distal
chr1	45499388	45499888	8	NK._.MRSA_DU19-01S0004013	414	MMACHC	Promoter
chr1	45499939	45500439	30	CD4 Naive._.MSSA_DU19-01S0003515	109	CCDC163	Promoter
chr1	45500448	45500948	3	CD4 Naive._.ANTH_control_BMI0093	618	CCDC163	Promoter
chr1	45501205	45501705	2	cDC2._.ANTH_control_BMI0099	1375	CCDC163	Promoter
chr1	45508896	45509396	3	CD16 Mono._.MSSA_DU19-01S0003482	9066	CCDC163	Exonic
chr1	45512509	45513009	23	CD4 TCM._.MSSA_DU19-01S0003453	10287	PRDX1	Exonic
chr1	45520440	45520940	4	CD4 TCM._.ANTH_control_BWJ0023	2356	PRDX1	Intronic
chr1	45521094	45521594	12	CD8 TEM._.MRSA_DU19-01S0004015	1702	PRDX1	Intronic
chr1	45521700	45522200	31	CD14 Mono._.ANTH_control_BMI0093	1096	PRDX1	Exonic
chr1	45531746	45532246	6	CD16 Mono._.MSSA_DU19-01S0003509	8948	PRDX1	Distal
chr1	45541144	45541644	10	CD14 Mono._.MRSA_DU19-01S0003994	9148	AKR1A1	Distal
chr1	45542539	45543039	8	CD16 Mono._.MRSA_DU19-01S0003542	7753	AKR1A1	Distal
chr1	45543758	45544258	31	CD14 Mono._.MRSA_DU19-01S0003542	6534	AKR1A1	Distal
chr1	45544908	45545408	14	CD14 Mono._.MRSA_DU19-01S0003542	5384	AKR1A1	Distal
chr1	45545804	45546304	2	CD8 TEM._.MRSA_DU19-01S0003994	4488	AKR1A1	Distal
chr1	45549485	45549985	2	CD4 TCM._.MRSA_DU19-01S0004013	807	AKR1A1	Promoter
chr1	45550517	45551017	31	CD14 Mono._.MSSA_DU19-01S0004017	223	AKR1A1	Exonic
chr1	45551368	45551868	4	CD14 Mono._.MSSA_DU19-01S0004017	1074	AKR1A1	Intronic
chr1	45566550	45567050	2	CD16 Mono._.ANTH_control_BMI0099	16256	AKR1A1	Intronic
chr1	45568481	45568981	2	NK._.MSSA_DU19-01S0003492	15114	NASP	Exonic
chr1	45569970	45570470	28	CD8 TEM._.MRSA_DU19-01S0003994	13625	NASP	Distal
chr1	45581901	45582401	4	B naive._.MSSA_DU19-01S0003466	1694	NASP	Promoter
chr1	45582446	45582946	15	B naive._.ANTH_control_BMI0094	1149	NASP	Promoter
chr1	45583214	45583714	31	CD8 TEM._.MRSA_DU19-01S0003542	381	NASP	Promoter
chr1	45583747	45584247	24	CD8 TEM._.MRSA_DU19-01S0004015	150	NASP	Exonic
chr1	45584484	45584984	32	CD4 TCM._.MSSA_DU19-01S0003453	887	NASP	Intronic
chr1	45585149	45585649	6	NK._.MRSA_DU19-01S0004013	1552	NASP	Intronic
chr1	45585760	45586260	3	MAIT._.ANTH_control_BMI0101	2163	NASP	Intronic
chr1	45586370	45586870	26	NK._.MSSA_DU19-01S0003492	2773	NASP	Intronic
chr1	45587120	45587620	2	NK._.MSSA_DU19-01S0004017	3523	NASP	Intronic
chr1	45587639	45588139	3	CD4 TCM._.MSSA_DU19-01S0003462	4042	NASP	Intronic
chr1	45590250	45590750	2	CD8 TEM._.MSSA_DU19-01S0003462	6653	NASP	Intronic
chr1	45593878	45594378	2	CD8 TEM._.MRSA_DU19-01S0003978	10281	NASP	Intronic
chr1	45594886	45595386	2	MAIT._.ANTH_control_BMI0101	11289	NASP	Intronic
chr1	45596796	45597296	2	NK._.MSSA_DU19-01S0003462	13199	NASP	Intronic
chr1	45607148	45607648	11	CD16 Mono._.MSSA_DU19-01S0003453	16658	CCDC17	Exonic
chr1	45608717	45609217	19	CD14 Mono._.MRSA_DU19-01S0004015	15089	CCDC17	Intronic
chr1	45610523	45611023	2	B naive._.ANTH_control_BMI0095	13283	CCDC17	Exonic
chr1	45611306	45611806	2	CD4 TCM._.MRSA_DU19-01S0003987	12500	CCDC17	Exonic
chr1	45615755	45616255	7	B naive._.MSSA_DU19-01S0003507	8051	CCDC17	Intronic
chr1	45617443	45617943	2	CD4 TCM._.MRSA_DU19-01S0004015	6363	CCDC17	Intronic
chr1	45619548	45620048	3	CD16 Mono._.ANTH_control_BMI0095	4258	CCDC17	Distal
chr1	45620677	45621177	8	CD4 TCM._.MSSA_DU19-01S0003453	3129	CCDC17	Exonic
chr1	45621252	45621752	5	CD4 TCM._.MSSA_DU19-01S0004017	2554	CCDC17	Exonic
chr1	45621967	45622467	4	CD8 TEM._.MSSA_DU19-01S0003462	1839	CCDC17	Intronic
chr1	45623626	45624126	2	CD8 TEM._.MRSA_DU19-01S0003994	180	CCDC17	Exonic
chr1	45642120	45642620	2	CD4 TCM._.MSSA_DU19-01S0003453	18312	CCDC17	Intronic
chr1	45647371	45647871	18	CD16 Mono._.ANTH_control_BMI0101	23563	CCDC17	Intronic
chr1	45677039	45677539	5	CD16 Mono._.ANTH_control_BMI0094	9924	TMEM69	Intronic
chr1	45680046	45680546	4	CD14 Mono._.MSSA_DU19-01S0003464	6917	TMEM69	Intronic
chr1	45685487	45685987	11	CD16 Mono._.MRSA_DU19-01S0004015	1476	TMEM69	Promoter
chr1	45686344	45686844	32	CD4 TCM._.MSSA_DU19-01S0003453	619	TMEM69	Promoter
chr1	45686926	45687426	27	NK._.MSSA_DU19-01S0003466	37	TMEM69	Promoter
chr1	45687908	45688408	22	CD16 Mono._.ANTH_control_BMI0099	44	GPBP1L1	Promoter
chr1	45688417	45688917	6	NK._.MSSA_DU19-01S0003509	553	GPBP1L1	Promoter
chr1	45722748	45723248	19	CD14 Mono._.ANTH_control_BMI0094	27651	IPP	Intronic
chr1	45735477	45735977	5	B naive._.ANTH_control_BWJ0023	14922	IPP	Intronic
chr1	45748735	45749235	4	NK._.MRSA_DU19-01S0004011	1664	IPP	Intronic
chr1	45749886	45750386	5	CD16 Mono._.ANTH_control_BWJ0023	513	IPP	Intronic
chr1	45750393	45750893	31	CD14 Mono._.MSSA_DU19-01S0003509	6	IPP	Promoter
chr1	45750976	45751476	3	B naive._.MSSA_DU19-01S0003507	575	IPP	Promoter
chr1	45753347	45753847	10	CD16 Mono._.MRSA_DU19-01S0003987	2946	IPP	Distal
chr1	45762237	45762737	3	CD16 Mono._.ANTH_control_BMI0099	11836	IPP	Distal
chr1	45785487	45785987	22	CD4 TCM._.MSSA_DU19-01S0003453	1249	MAST2	Promoter
chr1	45787863	45788363	4	cDC2._.Other	1125	MAST2	Intronic
chr1	45795084	45795584	2	MAIT._.ANTH_control_BMI0101	8346	MAST2	Intronic
chr1	45802648	45803148	31	CD14 Mono._.MRSA_DU19-01S0003989	15910	MAST2	Intronic
chr1	45803304	45803804	22	CD16 Mono._.ANTH_control_BWJ0023	16566	MAST2	Intronic
chr1	45803809	45804309	12	CD8 TEM._.MSSA_DU19-01S0003492	17071	MAST2	Exonic
chr1	45804351	45804851	4	CD16 Mono._.MSSA_DU19-01S0003507	17613	MAST2	Intronic
chr1	45820146	45820646	3	B naive._.ANTH_control_BMI0099	33408	MAST2	Intronic
chr1	45881529	45882029	2	CD4 Naive._.ANTH_control_BMI0099	94791	MAST2	Intronic
chr1	45913296	45913796	4	NK._.MRSA_DU19-01S0003549	126558	MAST2	Intronic
chr1	45921089	45921589	3	NK._.MRSA_DU19-01S0003549	134351	MAST2	Intronic
chr1	45923273	45923773	3	NK._.MSSA_DU19-01S0003466	136535	MAST2	Intronic
chr1	45928795	45929295	3	MAIT._.MSSA_DU19-01S0003464	142057	MAST2	Intronic
chr1	46002619	46003119	7	CD14 Mono._.ANTH_control_BMI0094	131661	LOC101929626	Exonic
chr1	46003246	46003746	9	CD16 Mono._.MSSA_DU19-01S0003482	131034	LOC101929626	Intronic
chr1	46017845	46018345	17	CD14 Mono._.MSSA_DU19-01S0003515	116435	LOC101929626	Intronic
chr1	46031286	46031786	2	NK._.ANTH_control_BMI0099	102994	LOC101929626	Exonic
chr1	46033980	46034480	2	CD14 Mono._.HI_control_AS09-13278	100300	LOC101929626	Exonic
chr1	46036980	46037480	28	CD4 TCM._.HI_control_AS09-13278	97300	LOC101929626	Distal
chr1	46039484	46039984	3	CD16 Mono._.MSSA_DU19-01S0003464	94796	LOC101929626	Distal
chr1	46041358	46041858	2	B naive._.HI_control_AS11-18755	92922	LOC101929626	Exonic
chr1	46043487	46043987	15	B naive._.MSSA_DU19-01S0003466	90793	LOC101929626	Exonic
chr1	46056943	46057443	8	CD16 Mono._.MSSA_DU19-01S0003527	77337	LOC101929626	Exonic
chr1	46062532	46063032	10	NK._.MSSA_DU19-01S0003507	71748	LOC101929626	Intronic
chr1	46065287	46065787	13	CD4 TCM._.HI_control_AS09-13278	68993	LOC101929626	Intronic
chr1	46070341	46070841	22	CD16 Mono._.ANTH_control_BMI0095	63939	LOC101929626	Intronic
chr1	46076983	46077483	2	CD16 Mono._.ANTH_control_BMI0095	57297	LOC101929626	Intronic
chr1	46131684	46132184	20	NK._.HI_control_AS17-00144	2596	LOC101929626	Exonic
chr1	46132219	46132719	8	CD16 Mono._.MRSA_DU19-01S0003987	2061	LOC101929626	Exonic
chr1	46132767	46133267	22	CD16 Mono._.MSSA_DU19-01S0003515	1513	LOC101929626	Promoter
chr1	46133339	46133839	2	MAIT._.MSSA_DU19-01S0003462	941	LOC101929626	Promoter
chr1	46134772	46135272	14	CD14 Mono._.MRSA_DU19-01S0003992	490	LOC101929626	Intronic
chr1	46138448	46138948	2	CD4 TCM._.MSSA_DU19-01S0003507	4166	LOC101929626	Intronic
chr1	46166363	46166863	12	CD4 Naive._.ANTH_control_BMI0093	8459	TSPAN1	Intronic
chr1	46166958	46167458	14	NK._.ANTH_control_BMI0101	7864	TSPAN1	Intronic
chr1	46167647	46168147	2	NK._.MSSA_DU19-01S0003492	7175	TSPAN1	Intronic
chr1	46168402	46168902	2	CD14 Mono._.MSSA_DU19-01S0003509	6420	TSPAN1	Intronic
chr1	46173194	46173694	4	CD16 Mono._.MSSA_DU19-01S0003527	1628	TSPAN1	Promoter
chr1	46175245	46175745	2	CD4 TCM._.MSSA_DU19-01S0004017	421	TSPAN1	Exonic
chr1	46175779	46176279	2	CD4 TCM._.MSSA_DU19-01S0004017	458	PIK3R3	Intronic
chr1	46179445	46179945	17	NK._.ANTH_control_BMI0101	3206	PIK3R3	Intronic
chr1	46181152	46181652	2	NK._.MSSA_DU19-01S0003509	4913	PIK3R3	Intronic
chr1	46183301	46183801	3	CD4 Naive._.MRSA_DU19-01S0003992	7062	PIK3R3	Exonic
chr1	46184115	46184615	21	NK._.ANTH_control_BWJ0023	7876	PIK3R3	Exonic
chr1	46184816	46185316	2	CD8 TEM._.HI_control_AS14-03700	8577	PIK3R3	Exonic
chr1	46196933	46197433	2	CD8 TEM._.HI_control_AS14-03700	6150	LURAP1	Intronic
chr1	46198212	46198712	30	CD4 Naive._.HI_control_AS17-00144	4871	LURAP1	Intronic
chr1	46202492	46202992	2	CD4 TCM._.HI_control_AS14-03700	591	LURAP1	Promoter
chr1	46203095	46203595	10	B naive._.MSSA_DU19-01S0003464	10	LURAP1	Promoter
chr1	46204311	46204811	4	CD14 Mono._.HI_control_AS17-00144	1226	LURAP1	Intronic
chr1	46223408	46223908	21	CD4 Naive._.ANTH_control_BMI0093	3352	POMGNT1	Distal
chr1	46244828	46245328	11	CD4 Naive._.ANTH_control_BMI0093	2609	RAD54L	Distal
chr1	46246760	46247260	20	CD4 TCM._.HI_control_AS17-00144	677	RAD54L	Promoter
chr1	46247361	46247861	32	CD4 TCM._.MSSA_DU19-01S0004017	76	RAD54L	Promoter
chr1	46248070	46248570	8	NK._.ANTH_control_BMI0101	631	RAD54L	Exonic
chr1	46264817	46265317	6	CD14 Mono._.MRSA_DU19-01S0003987	17378	RAD54L	Intronic
chr1	46285995	46286495	3	CD4 TCM._.HI_control_AS14-03700	17362	LRRC41	Exonic
chr1	46301104	46301604	3	cDC2._.ANTH_control_BMI0099	2253	LRRC41	Intronic
chr1	46301964	46302464	24	NK._.ANTH_control_BMI0101	1393	LRRC41	Promoter
chr1	46302548	46303048	12	NK._.ANTH_control_BMI0101	809	LRRC41	Promoter
chr1	46303060	46303560	22	CD16 Mono._.ANTH_control_BMI0099	297	LRRC41	Promoter
chr1	46303568	46304068	11	NK._.MSSA_DU19-01S0003462	186	UQCRH	Promoter
chr1	46304098	46304598	8	CD4 TCM._.MSSA_DU19-01S0003453	716	UQCRH	Promoter
chr1	46304707	46305207	3	Platelet._.MRSA_DU19-01S0003542	1325	UQCRH	Promoter
chr1	46308099	46308599	3	CD14 Mono._.MRSA_DU19-01S0003987	4717	UQCRH	Intronic
chr1	46325680	46326180	3	B naive._.ANTH_control_BWJ0023	14246	NSUN4	Distal
chr1	46332200	46332700	10	B naive._.ANTH_control_BMI0095	7726	NSUN4	Distal
chr1	46333464	46333964	21	CD16 Mono._.MRSA_DU19-01S0003987	6462	NSUN4	Distal
chr1	46339915	46340415	26	CD4 TCM._.MSSA_DU19-01S0004017	11	NSUN4	Promoter
chr1	46340470	46340970	31	CD14 Mono._.MRSA_DU19-01S0003994	542	NSUN4	Exonic
chr1	46341389	46341889	6	CD4 TCM._.MSSA_DU19-01S0003453	1461	NSUN4	Exonic
chr1	46342000	46342500	20	NK._.MSSA_DU19-01S0003482	2072	NSUN4	Exonic
chr1	46342511	46343011	2	CD8 Naive._.MSSA_DU19-01S0003464	2583	NSUN4	Exonic
chr1	46348019	46348519	32	CD4 TCM._.HI_control_AS09-13278	8091	NSUN4	Intronic
chr1	46369497	46369997	7	CD16 Mono._.ANTH_control_BMI0101	24517	FAAH	Distal
chr1	46370014	46370514	12	CD16 Mono._.ANTH_control_BMI0101	24000	FAAH	Distal
chr1	46373628	46374128	21	CD16 Mono._.ANTH_control_BMI0101	20386	FAAH	Distal
chr1	46393997	46394497	26	CD14 Mono._.MRSA_DU19-01S0003994	17	FAAH	Promoter
chr1	46400210	46400710	2	CD4 TCM._.HI_control_AS14-03700	6194	FAAH	Intronic
chr1	46401551	46402051	6	CD14 Mono._.MSSA_DU19-01S0003462	7535	FAAH	Intronic
chr1	46402188	46402688	29	CD14 Mono._.MSSA_DU19-01S0003466	8172	FAAH	Intronic
chr1	46404769	46405269	18	CD16 Mono._.ANTH_control_BWJ0023	10753	FAAH	Exonic
chr1	46405602	46406102	3	CD8 TEM._.HI_control_AS13-08590	11586	FAAH	Exonic
chr1	46406304	46406804	25	CD4 TCM._.HI_control_AS09-13278	12288	FAAH	Intronic
chr1	46407006	46407506	5	MAIT._.MSSA_DU19-01S0003527	12990	FAAH	Intronic
chr1	46407601	46408101	2	MAIT._.MSSA_DU19-01S0003527	13585	FAAH	Intronic
chr1	46410118	46410618	2	CD8 TEM._.MRSA_DU19-01S0004015	16102	FAAH	Exonic
chr1	46412100	46412600	2	CD4 TCM._.MRSA_DU19-01S0004013	18084	FAAH	Intronic
chr1	46413590	46414090	29	CD4 TCM._.HI_control_AS09-13278	19574	FAAH	Exonic
chr1	46415551	46416051	2	CD4 TCM._.MRSA_DU19-01S0004013	21535	FAAH	Distal
chr1	46422442	46422942	18	CD4 TCM._.HI_control_AS09-13278	28426	FAAH	Distal
chr1	46423531	46424031	3	CD4 TCM._.MSSA_DU19-01S0003466	27499	LINC01398	Distal
chr1	46424988	46425488	5	CD8 TEM._.HI_control_AS09-13278	26042	LINC01398	Distal
chr1	46425769	46426269	2	CD8 TEM._.MSSA_DU19-01S0003492	25261	LINC01398	Distal
chr1	46430998	46431498	2	NK._.ANTH_control_BMI0101	20032	LINC01398	Distal
chr1	46434884	46435384	2	NK._.MRSA_DU19-01S0003978	16146	LINC01398	Distal
chr1	46436326	46436826	2	CD14 Mono._.MRSA_DU19-01S0003994	14704	LINC01398	Distal
chr1	46437628	46438128	7	CD16 Mono._.ANTH_control_BMI0093	13402	LINC01398	Distal
chr1	46442557	46443057	29	CD14 Mono._.MRSA_DU19-01S0003994	8473	LINC01398	Distal
chr1	46443083	46443583	9	CD14 Mono._.MRSA_DU19-01S0003549	7947	LINC01398	Distal
chr1	46445814	46446314	2	NK._.ANTH_control_BMI0101	5216	LINC01398	Distal
chr1	46446777	46447277	24	CD4 TCM._.MRSA_DU19-01S0003992	4253	LINC01398	Exonic
chr1	46447818	46448318	2	B naive._.ANTH_control_BMI0094	3212	LINC01398	Intronic
chr1	46448396	46448896	13	CD14 Mono._.HI_control_AS09-13278	2634	LINC01398	Intronic
chr1	46455331	46455831	2	CD4 TCM._.MRSA_DU19-01S0003987	4299	LINC01398	Distal
chr1	46461817	46462317	2	CD4 Naive._.HI_control_AS17-00144	10785	LINC01398	Distal
chr1	46466288	46466788	10	CD4 TCM._.ANTH_control_BWJ0023	15256	LINC01398	Distal
chr1	46466891	46467391	4	CD4 TCM._.MSSA_DU19-01S0003453	15859	LINC01398	Distal
chr1	46472416	46472916	3	B naive._.ANTH_control_BMI0093	21384	LINC01398	Distal
chr1	46476224	46476724	3	NK._.MSSA_DU19-01S0003492	25192	LINC01398	Distal
chr1	46477355	46477855	30	CD14 Mono._.MSSA_DU19-01S0003509	26323	LINC01398	Distal
chr1	46478105	46478605	2	CD16 Mono._.MSSA_DU19-01S0003527	27073	LINC01398	Distal
chr1	46478715	46479215	2	NK._.ANTH_control_BMI0101	27683	LINC01398	Distal
chr1	46480043	46480543	2	NK._.ANTH_control_BMI0101	26702	DMBX1	Distal
chr1	46480736	46481236	2	NK._.ANTH_control_BMI0101	26009	DMBX1	Distal
chr1	46483164	46483664	3	CD14 Mono._.HI_control_AS09-13278	23581	DMBX1	Distal
chr1	46485560	46486060	2	CD14 Mono._.HI_control_AS09-13278	21185	DMBX1	Distal
chr1	46488562	46489062	16	CD14 Mono._.MSSA_DU19-01S0003462	18183	DMBX1	Distal
chr1	46489525	46490025	20	CD14 Mono._.MRSA_DU19-01S0003994	17220	DMBX1	Distal
chr1	46490535	46491035	2	CD8 TEM._.MRSA_DU19-01S0004015	16210	DMBX1	Distal
chr1	46500079	46500579	2	NK._.MSSA_DU19-01S0004017	6666	DMBX1	Distal
chr1	46508722	46509222	4	CD14 Mono._.MRSA_DU19-01S0003994	1975	DMBX1	Intronic
chr1	46510019	46510519	2	CD4 TCM._.MRSA_DU19-01S0003994	3272	DMBX1	Intronic
chr1	46516506	46517006	2	CD8 TEM._.MRSA_DU19-01S0003994	9759	DMBX1	Distal
chr1	46520192	46520692	2	CD4 TCM._.MSSA_DU19-01S0003453	13445	DMBX1	Distal
chr1	46522048	46522548	3	CD8 TEM._.ANTH_control_BMI0093	15301	DMBX1	Distal
chr1	46527944	46528444	28	CD14 Mono._.ANTH_control_BMI0094	10501	MKNK1-AS1	Distal
chr1	46532775	46533275	31	CD8 TEM._.ANTH_control_BMI0099	5670	MKNK1-AS1	Distal
chr1	46533365	46533865	5	NK._.ANTH_control_BMI0095	5080	MKNK1-AS1	Distal
chr1	46535034	46535534	4	CD14 Mono._.MSSA_DU19-01S0003509	3411	MKNK1-AS1	Distal
chr1	46547927	46548427	19	CD8 TEM._.ANTH_control_BMI0099	3037	KNCN	Intronic
chr1	46549056	46549556	3	CD8 Naive._.MSSA_DU19-01S0003509	1908	KNCN	Intronic
chr1	46549594	46550094	31	CD8 TEM._.ANTH_control_BMI0099	1370	KNCN	Intronic
chr1	46550114	46550614	3	CD4 Naive._.HI_control_AS09-13278	850	KNCN	Intronic
chr1	46551723	46552223	3	CD4 TCM._.MSSA_DU19-01S0003527	757	KNCN	Promoter
chr1	46556346	46556846	2	CD4 TCM._.MSSA_DU19-01S0003527	5380	KNCN	Intronic
chr1	46578952	46579452	7	CD14 Mono._.MSSA_DU19-01S0003462	27986	KNCN	Intronic
chr1	46580492	46580992	22	CD14 Mono._.MRSA_DU19-01S0003987	29526	KNCN	Intronic
chr1	46581522	46582022	29	CD14 Mono._.MSSA_DU19-01S0003509	30556	KNCN	Intronic
chr1	46582314	46582814	6	CD16 Mono._.ANTH_control_BMI0095	31348	KNCN	Intronic
chr1	46583006	46583506	15	CD14 Mono._.MSSA_DU19-01S0003462	32040	KNCN	Exonic
chr1	46586216	46586716	3	CD14 Mono._.HI_control_AS09-13278	30376	MKNK1	Intronic
chr1	46587027	46587527	4	cDC2._.ANTH_control_BMI0099	29565	MKNK1	Intronic
chr1	46591851	46592351	2	MAIT._.HI_control_AS11-18755	24741	MKNK1	Intronic
chr1	46593509	46594009	8	CD16 Mono._.ANTH_control_BMI0101	23083	MKNK1	Exonic
chr1	46594093	46594593	20	CD16 Mono._.MRSA_DU19-01S0003987	22499	MKNK1	Intronic
chr1	46595020	46595520	31	CD14 Mono._.HI_control_AS09-13278	21572	MKNK1	Intronic
chr1	46599024	46599524	5	MAIT._.MSSA_DU19-01S0003453	17568	MKNK1	Intronic
chr1	46602248	46602748	2	CD16 Mono._.ANTH_control_BMI0095	14344	MKNK1	Intronic
chr1	46603432	46603932	9	CD4 TCM._.HI_control_AS17-00144	13160	MKNK1	Intronic
chr1	46604038	46604538	32	CD4 TCM._.HI_control_AS14-03700	12554	MKNK1	Exonic
chr1	46604662	46605162	2	CD4 TCM._.MSSA_DU19-01S0003453	11930	MKNK1	Intronic
chr1	46605220	46605720	25	CD8 TEM._.MRSA_DU19-01S0004015	11372	MKNK1	Intronic
chr1	46605736	46606236	6	NK._.HI_control_AS17-00144	10856	MKNK1	Intronic
chr1	46611625	46612125	20	CD14 Mono._.MSSA_DU19-01S0003462	4967	MKNK1	Intronic
chr1	46613205	46613705	2	CD16 Mono._.ANTH_control_BMI0095	3387	MKNK1	Exonic
chr1	46613747	46614247	29	CD14 Mono._.HI_control_AS09-13278	2845	MKNK1	Exonic
chr1	46614580	46615080	3	CD8 TEM._.MSSA_DU19-01S0003509	2012	MKNK1	Exonic
chr1	46615236	46615736	5	NK._.ANTH_control_BMI0101	1356	MKNK1	Exonic
chr1	46615786	46616286	6	MAIT._.MSSA_DU19-01S0003466	806	MKNK1	Exonic
chr1	46616454	46616954	30	CD14 Mono._.MSSA_DU19-01S0003515	138	MKNK1	Intronic
chr1	46618700	46619200	17	CD16 Mono._.ANTH_control_BMI0095	2058	MOB3C	Distal
chr1	46622445	46622945	2	cDC2._.ANTH_control_BWJ0023	5803	MOB3C	Distal
chr1	46660121	46660621	2	CD4 TCM._.HI_control_AS17-00144	8483	TEX38	Intronic
chr1	46666437	46666937	2	CD8 TEM._.MRSA_DU19-01S0004015	2167	TEX38	Intronic
chr1	46667751	46668251	27	CD8 TEM._.HI_control_AS17-00144	853	TEX38	Promoter
chr1	46668281	46668781	22	CD16 Mono._.ANTH_control_BMI0093	323	TEX38	Promoter
chr1	46668927	46669427	2	CD8 TEM._.MRSA_DU19-01S0003987	321	TEX38	Exonic
chr1	46670615	46671115	2	CD4 TCM._.ANTH_control_BMI0093	2009	TEX38	Intronic
chr1	46675731	46676231	17	CD8 TEM._.MSSA_DU19-01S0003453	1944	EFCAB14-AS1	Exonic
chr1	46682710	46683210	2	CD16 Mono._.ANTH_control_BMI0101	8923	EFCAB14-AS1	Intronic
chr1	46689435	46689935	2	CD8 TEM._.MRSA_DU19-01S0003994	15648	EFCAB14-AS1	Exonic
chr1	46699612	46700112	31	CD14 Mono._.HI_control_AS14-03700	19201	EFCAB14	Intronic
chr1	46717670	46718170	4	CD16 Mono._.MRSA_DU19-01S0003978	1143	EFCAB14	Exonic
chr1	46718326	46718826	5	CD16 Mono._.ANTH_control_BMI0093	487	EFCAB14	Exonic
chr1	46719022	46719522	32	CD4 TCM._.MRSA_DU19-01S0004015	207	EFCAB14	Promoter
chr1	46719771	46720271	4	CD8 TEM._.MRSA_DU19-01S0003992	956	EFCAB14	Promoter
chr1	46721905	46722405	2	NK._.HI_control_AS11-18755	3090	EFCAB14	Distal
chr1	46723929	46724429	3	CD16 Mono._.MSSA_DU19-01S0003482	5114	EFCAB14	Distal
chr1	46725162	46725662	30	CD4 TCM._.MSSA_DU19-01S0004017	6347	EFCAB14	Distal
chr1	46735662	46736162	6	CD16 Mono._.MSSA_DU19-01S0003482	16847	EFCAB14	Distal
chr1	46747621	46748121	2	CD4 TCM._.MSSA_DU19-01S0003507	9966	CYP4B1	Distal
chr1	46801214	46801714	2	MAIT._.MSSA_DU19-01S0003464	43625	CYP4B1	Intronic
chr1	46810855	46811355	2	B naive._.HI_control_AS11-18755	53266	CYP4B1	Exonic
chr1	46811621	46812121	2	B naive._.HI_control_AS11-18755	54032	CYP4B1	Intronic
chr1	46812508	46813008	2	CD14 Mono._.MSSA_DU19-01S0003492	54919	CYP4B1	Intronic
chr1	46813259	46813759	2	NK._.ANTH_control_BMI0093	55670	CYP4B1	Exonic
chr1	46816869	46817369	2	CD8 TEM._.MRSA_DU19-01S0004015	59280	CYP4B1	Exonic
chr1	46820024	46820524	2	Platelet._.MRSA_DU19-01S0004015	62435	CYP4B1	Distal
chr1	46829914	46830414	2	CD8 TEM._.MRSA_DU19-01S0003994	72325	CYP4B1	Distal
chr1	46830571	46831071	2	CD8 TEM._.MRSA_DU19-01S0003994	72982	CYP4B1	Distal
chr1	46862134	46862634	2	CD4 TCM._.MSSA_DU19-01S0003527	79099	CYP4A11	Distal
chr1	47015524	47016024	2	NK._.MRSA_DU19-01S0004013	7793	CYP4X1	Distal
chr1	47045944	47046444	2	CD8 TEM._.MSSA_DU19-01S0004017	21293	CYP4Z1	Intronic
chr1	47145130	47145630	2	CD4 TCM._.HI_control_AS17-00144	7944	CYP4A22	Intronic
chr1	47148208	47148708	2	CD16 Mono._.MSSA_DU19-01S0003492	11022	CYP4A22	Intronic
chr1	47173783	47174283	9	CD16 Mono._.ANTH_control_BMI0095	5216	LINC00853	Distal
chr1	47175282	47175782	28	CD14 Mono._.HI_control_AS09-13278	3717	LINC00853	Distal
chr1	47179058	47179558	28	CD14 Mono._.HI_control_AS09-13278	57	LINC00853	Promoter
chr1	47181702	47182202	2	Platelet._.MRSA_DU19-01S0003542	2701	LINC00853	Distal
chr1	47182989	47183489	2	B naive._.HI_control_AS14-03700	3988	LINC00853	Distal
chr1	47184365	47184865	3	CD4 TCM._.HI_control_AS09-13278	5364	LINC00853	Intronic
chr1	47187943	47188443	2	CD16 Mono._.MSSA_DU19-01S0003492	2850	PDZK1IP1	Intronic
chr1	47191510	47192010	2	NK._.MSSA_DU19-01S0004017	715	PDZK1IP1	Promoter
chr1	47192829	47193329	28	CD14 Mono._.MRSA_DU19-01S0003994	2034	PDZK1IP1	Distal
chr1	47211825	47212325	4	cDC2._.ANTH_control_BMI0099	20144	TAL1	Distal
chr1	47223830	47224330	2	CD4 TCM._.MRSA_DU19-01S0004015	8139	TAL1	Exonic
chr1	47224878	47225378	6	CD16 Mono._.MSSA_DU19-01S0003482	7091	TAL1	Intronic
chr1	47225787	47226287	6	CD16 Mono._.ANTH_control_BMI0095	6182	TAL1	Intronic
chr1	47226377	47226877	2	CD8 TEM._.MSSA_DU19-01S0003492	5592	TAL1	Intronic
chr1	47226997	47227497	2	CD4 TCM._.MSSA_DU19-01S0003466	4972	TAL1	Intronic
chr1	47227809	47228309	2	CD16 Mono._.ANTH_control_BMI0093	4160	TAL1	Intronic
chr1	47228542	47229042	6	CD14 Mono._.ANTH_control_BMI0094	3427	TAL1	Intronic
chr1	47229511	47230011	4	CD14 Mono._.ANTH_control_BWJ0023	2458	TAL1	Exonic
chr1	47230804	47231304	15	CD14 Mono._.MSSA_DU19-01S0003453	1165	TAL1	Exonic
chr1	47231620	47232120	21	CD16 Mono._.MSSA_DU19-01S0003453	349	TAL1	Intronic
chr1	47232244	47232744	15	CD14 Mono._.MRSA_DU19-01S0003994	273	TAL1	Promoter
chr1	47235190	47235690	11	CD14 Mono._.ANTH_control_BMI0101	3219	TAL1	Distal
chr1	47237473	47237973	11	CD14 Mono._.HI_control_AS09-13278	5502	TAL1	Distal
chr1	47239106	47239606	4	CD4 TCM._.ANTH_control_BWJ0023	7135	TAL1	Distal
chr1	47254664	47255164	2	CD14 Mono._.HI_control_AS09-13278	22693	TAL1	Intronic
chr1	47262755	47263255	7	CD16 Mono._.ANTH_control_BMI0095	30784	TAL1	Exonic
chr1	47288093	47288593	3	B naive._.ANTH_control_BMI0093	25803	STIL	Intronic
chr1	47289208	47289708	10	NK._.MSSA_DU19-01S0003492	24688	STIL	Exonic
chr1	47307979	47308479	2	NK._.MRSA_DU19-01S0004013	5917	STIL	Intronic
chr1	47313362	47313862	8	NK._.MRSA_DU19-01S0004013	534	STIL	Intronic
chr1	47314061	47314561	31	CD14 Mono._.MRSA_DU19-01S0003542	163	STIL	Promoter
chr1	47314576	47315076	8	B naive._.ANTH_control_BMI0095	678	STIL	Promoter
chr1	47317597	47318097	2	CD4 TCM._.MRSA_DU19-01S0003987	3699	STIL	Distal
chr1	47333065	47333565	6	CD4 TCM._.MRSA_DU19-01S0003994	481	CMPK1	Promoter
chr1	47333578	47334078	31	CD8 TEM._.MSSA_DU19-01S0003462	30	CMPK1	Promoter
chr1	47334475	47334975	4	cDC2._.ANTH_control_BWJ0023	927	CMPK1	Intronic
chr1	47351174	47351674	2	CD16 Mono._.ANTH_control_BMI0095	17626	CMPK1	Intronic
chr1	47380713	47381213	2	CD16 Mono._.ANTH_control_BMI0101	27513	LINC01389	Exonic
chr1	47388682	47389182	17	CD14 Mono._.HI_control_AS09-13278	19544	LINC01389	Intronic
chr1	47410734	47411234	2	CD16 Mono._.MRSA_DU19-01S0003978	2506	LINC01389	Distal
chr1	47411606	47412106	3	CD8 TEM._.HI_control_AS14-03700	3378	LINC01389	Distal
chr1	47416316	47416816	6	CD4 TCM._.MSSA_DU19-01S0003464	493	FOXE3	Exonic
chr1	47424178	47424678	3	CD4 TCM._.ANTH_control_BMI0093	8355	FOXE3	Distal
chr1	47432030	47432530	28	CD14 Mono._.MRSA_DU19-01S0003992	2360	FOXD2-AS1	Exonic
chr1	47432575	47433075	22	CD4 Naive._.HI_control_AS17-00144	1815	FOXD2-AS1	Exonic
chr1	47433419	47433919	2	B naive._.MSSA_DU19-01S0003464	971	FOXD2-AS1	Exonic
chr1	47434077	47434577	13	CD14 Mono._.HI_control_AS09-13278	313	FOXD2-AS1	Promoter
chr1	47434858	47435358	2	MAIT._.MSSA_DU19-01S0003464	466	FOXD2-AS1	Promoter
chr1	47436381	47436881	27	NK._.ANTH_control_BMI0101	613	FOXD2	Promoter
chr1	47436962	47437462	7	NK._.ANTH_control_BMI0101	1194	FOXD2	Exonic
chr1	47437488	47437988	32	CD4 TCM._.ANTH_control_BWJ0023	1720	FOXD2	Exonic
chr1	47438244	47438744	21	CD4 Naive._.MRSA_DU19-01S0003987	2476	FOXD2	Exonic
chr1	47438938	47439438	20	CD4 TCM._.HI_control_AS14-03700	3170	FOXD2	Exonic
chr1	47440643	47441143	2	CD4 Naive._.MSSA_DU19-01S0004017	4875	FOXD2	Distal
chr1	47444583	47445083	21	CD14 Mono._.HI_control_AS09-13278	8815	FOXD2	Distal
chr1	47445911	47446411	2	CD4 TCM._.MSSA_DU19-01S0003462	10143	FOXD2	Distal
chr1	47449639	47450139	2	MAIT._.MSSA_DU19-01S0003462	13871	FOXD2	Distal
chr1	47472330	47472830	2	CD8 TEM._.MRSA_DU19-01S0003994	36562	FOXD2	Distal
chr1	47478871	47479371	2	NK._.ANTH_control_BMI0101	43103	FOXD2	Distal
chr1	47507861	47508361	7	CD14 Mono._.MRSA_DU19-01S0003994	72093	FOXD2	Distal
chr1	47508577	47509077	2	CD8 TEM._.MSSA_DU19-01S0003462	72809	FOXD2	Distal
chr1	47513881	47514381	2	CD4 TCM._.MRSA_DU19-01S0003992	78113	FOXD2	Distal
chr1	47524237	47524737	2	CD14 Mono._.MSSA_DU19-01S0003509	88469	FOXD2	Distal
chr1	47533122	47533622	2	CD8 Naive._.ANTH_control_BMI0099	97354	FOXD2	Distal
chr1	47540106	47540606	2	B naive._.ANTH_control_BMI0093	104338	FOXD2	Distal
chr1	47561990	47562490	2	CD14 Mono._.MRSA_DU19-01S0003994	126222	FOXD2	Distal
chr1	47570416	47570916	2	CD4 TCM._.MRSA_DU19-01S0003992	134648	FOXD2	Distal
chr1	47578121	47578621	2	CD4 TCM._.MRSA_DU19-01S0003992	142353	FOXD2	Distal
chr1	47583124	47583624	4	NK._.ANTH_control_BMI0099	147356	FOXD2	Distal
chr1	47631702	47632202	3	CD4 Naive._.MSSA_DU19-01S0003507	195934	FOXD2	Distal
chr1	47634375	47634875	2	CD4 TCM._.MSSA_DU19-01S0003515	198607	FOXD2	Distal
chr1	47643134	47643634	4	CD16 Mono._.ANTH_control_BMI0095	207366	FOXD2	Distal
chr1	47681935	47682435	2	CD16 Mono._.MSSA_DU19-01S0003464	246167	FOXD2	Distal
chr1	47705691	47706191	2	CD14 Mono._.HI_control_AS14-03700	269923	FOXD2	Distal
chr1	47709549	47710049	2	B naive._.MSSA_DU19-01S0003507	273781	FOXD2	Distal
chr1	47710433	47710933	28	CD14 Mono._.HI_control_AS09-13278	274665	FOXD2	Distal
chr1	47711257	47711757	2	CD4 TCM._.MSSA_DU19-01S0003527	275489	FOXD2	Distal
chr1	47723237	47723737	2	NK._.MSSA_DU19-01S0003507	273407	TRABD2B	Distal
chr1	47725385	47725885	4	CD14 Mono._.MRSA_DU19-01S0003992	271259	TRABD2B	Distal
chr1	47726186	47726686	19	CD14 Mono._.MRSA_DU19-01S0003992	270458	TRABD2B	Distal
chr1	47728278	47728778	2	Platelet._.1	268366	TRABD2B	Distal
chr1	47755597	47756097	5	NK._.MSSA_DU19-01S0003492	241047	TRABD2B	Distal
chr1	47757204	47757704	2	CD4 TCM._.MRSA_DU19-01S0003987	239440	TRABD2B	Distal
chr1	47759367	47759867	2	CD4 TCM._.HI_control_AS09-13278	237277	TRABD2B	Distal
chr1	47764413	47764913	2	CD4 TCM._.MRSA_DU19-01S0003987	232231	TRABD2B	Exonic
chr1	47768059	47768559	2	CD14 Mono._.MSSA_DU19-01S0004017	228585	TRABD2B	Intronic
chr1	47771742	47772242	2	NK._.MSSA_DU19-01S0003492	224902	TRABD2B	Intronic
chr1	47775010	47775510	2	CD14 Mono._.HI_control_AS09-13278	221634	TRABD2B	Exonic
chr1	47776944	47777444	2	CD4 TCM._.MRSA_DU19-01S0003987	219700	TRABD2B	Intronic
chr1	47778871	47779371	2	CD4 TCM._.MRSA_DU19-01S0003992	217773	TRABD2B	Intronic
chr1	47779700	47780200	3	CD14 Mono._.MRSA_DU19-01S0003992	216944	TRABD2B	Intronic
chr1	47780286	47780786	3	CD4 TCM._.MRSA_DU19-01S0003992	216358	TRABD2B	Intronic
chr1	47781185	47781685	2	CD4 TCM._.MSSA_DU19-01S0003515	215459	TRABD2B	Intronic
chr1	47783989	47784489	2	CD4 TCM._.MRSA_DU19-01S0003987	212655	TRABD2B	Intronic
chr1	47785017	47785517	2	CD14 Mono._.HI_control_AS14-03700	211627	TRABD2B	Intronic
chr1	47814350	47814850	2	CD4 TCM._.HI_control_AS14-03700	182294	TRABD2B	Intronic
chr1	47815168	47815668	2	CD4 TCM._.MSSA_DU19-01S0004017	181476	TRABD2B	Intronic
chr1	47816044	47816544	2	CD4 Naive._.HI_control_AS17-00144	180600	TRABD2B	Intronic
chr1	47820741	47821241	2	CD8 TEM._.MRSA_DU19-01S0004015	175903	TRABD2B	Intronic
chr1	47825802	47826302	2	CD8 TEM._.MRSA_DU19-01S0003994	170842	TRABD2B	Intronic
chr1	47826925	47827425	3	CD8 TEM._.MRSA_DU19-01S0004015	169719	TRABD2B	Intronic
chr1	47842115	47842615	3	CD4 Naive._.MSSA_DU19-01S0004017	154529	TRABD2B	Intronic
chr1	47842887	47843387	2	CD4 Naive._.MSSA_DU19-01S0004017	153757	TRABD2B	Intronic
chr1	47856395	47856895	2	CD4 Naive._.MSSA_DU19-01S0004017	140249	TRABD2B	Intronic
chr1	47887781	47888281	2	CD4 Naive._.MRSA_DU19-01S0003542	108863	TRABD2B	Intronic
chr1	47888447	47888947	2	CD4 Naive._.MRSA_DU19-01S0003542	108197	TRABD2B	Intronic
chr1	47894653	47895153	7	CD14 Mono._.MRSA_DU19-01S0003992	101991	TRABD2B	Intronic
chr1	47895656	47896156	2	CD8 TEM._.HI_control_AS09-13278	100988	TRABD2B	Intronic
chr1	47896278	47896778	2	CD8 TEM._.HI_control_AS09-13278	100366	TRABD2B	Intronic
chr1	47896891	47897391	2	CD8 TEM._.HI_control_AS09-13278	99753	TRABD2B	Intronic
chr1	47901053	47901553	2	B naive._.HI_control_AS09-13278	95591	TRABD2B	Intronic
chr1	47901751	47902251	2	B naive._.HI_control_AS09-13278	94893	TRABD2B	Intronic
chr1	47910020	47910520	2	CD4 TCM._.MRSA_DU19-01S0003987	86624	TRABD2B	Intronic
chr1	47911373	47911873	2	CD8 TEM._.HI_control_AS09-13278	85271	TRABD2B	Intronic
chr1	47914378	47914878	2	CD8 TEM._.HI_control_AS09-13278	82266	TRABD2B	Intronic
chr1	47916984	47917484	2	NK._.HI_control_AS11-18755	79660	TRABD2B	Intronic
chr1	47917903	47918403	3	B naive._.HI_control_AS11-18755	78741	TRABD2B	Intronic
chr1	47918645	47919145	2	B naive._.HI_control_AS09-13278	77999	TRABD2B	Intronic
chr1	47925625	47926125	2	NK._.HI_control_AS11-18755	71019	TRABD2B	Intronic
chr1	47928601	47929101	2	NK._.HI_control_AS17-00144	68043	TRABD2B	Intronic
chr1	47929228	47929728	2	NK._.ANTH_control_BMI0101	67416	TRABD2B	Intronic
chr1	47930573	47931073	2	NK._.HI_control_AS11-18755	66071	TRABD2B	Intronic
chr1	47992056	47992556	2	CD16 Mono._.Other	4588	TRABD2B	Intronic
chr1	47996718	47997218	5	CD14 Mono._.HI_control_AS09-13278	72	TRABD2B	Promoter
chr1	47997523	47998023	30	CD14 Mono._.MRSA_DU19-01S0003992	877	TRABD2B	Promoter
chr1	47998931	47999431	4	CD4 Naive._.MSSA_DU19-01S0003507	2285	TRABD2B	Distal
chr1	48008288	48008788	2	CD8 TEM._.MRSA_DU19-01S0003987	11642	TRABD2B	Distal
chr1	48008796	48009296	2	CD8 TEM._.MRSA_DU19-01S0003987	12150	TRABD2B	Distal
chr1	48025117	48025617	2	CD14 Mono._.MRSA_DU19-01S0003994	28471	TRABD2B	Distal
chr1	48027558	48028058	2	CD4 Naive._.MRSA_DU19-01S0003987	30912	TRABD2B	Distal
chr1	48029119	48029619	2	NK._.MSSA_DU19-01S0003507	32473	TRABD2B	Distal
chr1	48029964	48030464	2	NK._.MRSA_DU19-01S0004011	33318	TRABD2B	Distal
chr1	48041372	48041872	2	CD4 Naive._.MRSA_DU19-01S0003987	44726	TRABD2B	Distal
chr1	48042789	48043289	2	B naive._.ANTH_control_BMI0095	46143	TRABD2B	Distal
chr1	48049008	48049508	2	CD4 Naive._.HI_control_AS14-03700	52362	TRABD2B	Distal
chr1	48050682	48051182	2	CD14 Mono._.HI_control_AS14-03700	54036	TRABD2B	Distal
chr1	48052104	48052604	2	CD4 Naive._.MRSA_DU19-01S0003542	55458	TRABD2B	Distal
chr1	48054235	48054735	2	CD4 TCM._.HI_control_AS09-13278	57589	TRABD2B	Distal
chr1	48061130	48061630	2	CD16 Mono._.MSSA_DU19-01S0003453	64484	TRABD2B	Distal
chr1	48061771	48062271	15	CD14 Mono._.MRSA_DU19-01S0003992	65125	TRABD2B	Distal
chr1	48070617	48071117	2	NK._.ANTH_control_BMI0101	73971	TRABD2B	Distal
chr1	48074926	48075426	2	CD4 Naive._.MRSA_DU19-01S0003987	78280	TRABD2B	Distal
chr1	48079599	48080099	2	CD4 Naive._.MRSA_DU19-01S0003987	82953	TRABD2B	Distal
chr1	48084862	48085362	2	CD4 Naive._.MRSA_DU19-01S0003987	88216	TRABD2B	Distal
chr1	48093610	48094110	17	CD4 Naive._.MRSA_DU19-01S0003987	96964	TRABD2B	Distal
chr1	48094121	48094621	2	NK_CD56bright._.ANTH_control_BMI0099	97475	TRABD2B	Distal
chr1	48107523	48108023	3	CD14 Mono._.HI_control_AS09-13278	110877	TRABD2B	Distal
chr1	48109342	48109842	7	CD14 Mono._.MRSA_DU19-01S0003992	112696	TRABD2B	Distal
chr1	48115089	48115589	2	CD4 Naive._.MRSA_DU19-01S0003987	107345	SLC5A9	Distal
chr1	48116131	48116631	2	CD4 Naive._.MSSA_DU19-01S0004017	106303	SLC5A9	Distal
chr1	48120612	48121112	14	CD14 Mono._.ANTH_control_BMI0094	101822	SLC5A9	Distal
chr1	48121927	48122427	4	CD14 Mono._.MRSA_DU19-01S0003992	100507	SLC5A9	Distal
chr1	48142032	48142532	2	CD4 Naive._.HI_control_AS17-00144	80402	SLC5A9	Distal
chr1	48142883	48143383	2	CD4 Naive._.HI_control_AS17-00144	79551	SLC5A9	Distal
chr1	48196134	48196634	23	CD14 Mono._.HI_control_AS09-13278	26300	SLC5A9	Distal
chr1	48202092	48202592	30	CD14 Mono._.MRSA_DU19-01S0003992	20342	SLC5A9	Distal
chr1	48203243	48203743	2	B naive._.ANTH_control_BMI0095	19191	SLC5A9	Distal
chr1	48204584	48205084	3	CD4 Naive._.MRSA_DU19-01S0003987	17850	SLC5A9	Distal
chr1	48207126	48207626	2	CD4 Naive._.MRSA_DU19-01S0003987	15308	SLC5A9	Distal
chr1	48215077	48215577	2	CD4 Naive._.MRSA_DU19-01S0003987	7357	SLC5A9	Distal
chr1	48218315	48218815	3	CD14 Mono._.ANTH_control_BMI0094	4119	SLC5A9	Distal
chr1	48223848	48224348	2	CD4 Naive._.MRSA_DU19-01S0003987	1412	SLC5A9	Intronic
chr1	48225683	48226183	3	NK._.HI_control_AS17-00144	3247	SLC5A9	Intronic
chr1	48226316	48226816	2	CD16 Mono._.Other	3880	SLC5A9	Intronic
chr1	48226945	48227445	2	cDC2._.ANTH_control_BWJ0023	4509	SLC5A9	Intronic
chr1	48227492	48227992	17	CD16 Mono._.ANTH_control_BMI0095	5056	SLC5A9	Intronic
chr1	48228107	48228607	13	CD14 Mono._.HI_control_AS14-03700	5671	SLC5A9	Intronic
chr1	48229236	48229736	22	CD14 Mono._.HI_control_AS14-03700	6800	SLC5A9	Intronic
chr1	48234389	48234889	5	CD14 Mono._.HI_control_AS14-03700	11953	SLC5A9	Intronic
chr1	48236777	48237277	22	CD14 Mono._.MRSA_DU19-01S0003992	14341	SLC5A9	Intronic
chr1	48241317	48241817	5	CD14 Mono._.MRSA_DU19-01S0003992	18881	SLC5A9	Intronic
chr1	48242010	48242510	15	CD14 Mono._.MRSA_DU19-01S0003987	19574	SLC5A9	Intronic
chr1	48245020	48245520	31	CD14 Mono._.MRSA_DU19-01S0003992	22584	SLC5A9	Intronic
chr1	48246655	48247155	23	CD14 Mono._.HI_control_AS14-03700	24219	SLC5A9	Intronic
chr1	48251244	48251744	11	NK._.Other	28808	SLC5A9	Distal
chr1	48251755	48252255	8	NK._.HI_control_AS17-00144	29319	SLC5A9	Distal
chr1	48293337	48293837	8	CD16 Mono._.ANTH_control_BWJ0023	70901	SLC5A9	Distal
chr1	48373488	48373988	3	CD16 Mono._.ANTH_control_BMI0099	98469	SPATA6	Intronic
chr1	48386556	48387056	2	CD14 Mono._.MRSA_DU19-01S0003992	85401	SPATA6	Intronic
chr1	48451551	48452051	2	CD14 Mono._.HI_control_AS14-03700	20406	SPATA6	Intronic
chr1	48470000	48470500	31	CD14 Mono._.MRSA_DU19-01S0003992	1957	SPATA6	Intronic
chr1	48470563	48471063	2	CD4 TCM._.MRSA_DU19-01S0003987	1394	SPATA6	Intronic
chr1	48471510	48472010	17	CD14 Mono._.MRSA_DU19-01S0003989	447	SPATA6	Intronic
chr1	48472030	48472530	31	CD14 Mono._.MRSA_DU19-01S0003987	71	SPATA6	Promoter
chr1	48472600	48473100	3	CD16 Mono._.MSSA_DU19-01S0003453	641	SPATA6	Promoter
chr1	48498010	48498510	26	CD14 Mono._.MRSA_DU19-01S0003992	26051	SPATA6	Distal
chr1	48536913	48537413	2	NK._.MSSA_DU19-01S0003492	64954	SPATA6	Intronic
chr1	48546839	48547339	2	CD4 Naive._.MRSA_DU19-01S0003987	74880	SPATA6	Intronic
chr1	48550104	48550604	2	CD4 TCM._.MRSA_DU19-01S0003994	78145	SPATA6	Intronic
chr1	48559730	48560230	2	CD4 Naive._.MRSA_DU19-01S0003987	87771	SPATA6	Intronic
chr1	48560821	48561321	2	CD16 Mono._.ANTH_control_BMI0095	88862	SPATA6	Intronic
chr1	48566552	48567052	2	CD4 Naive._.MRSA_DU19-01S0003987	94593	SPATA6	Intronic
chr1	48572109	48572609	2	CD4 Naive._.HI_control_AS14-03700	100150	SPATA6	Intronic
chr1	48577356	48577856	2	B naive._.HI_control_AS11-18755	105397	SPATA6	Intronic
chr1	48580014	48580514	2	B naive._.HI_control_AS11-18755	108055	SPATA6	Intronic
chr1	48584626	48585126	2	B naive._.HI_control_AS11-18755	112667	SPATA6	Exonic
chr1	48586894	48587394	6	CD14 Mono._.MRSA_DU19-01S0003994	114935	SPATA6	Exonic
chr1	48601118	48601618	2	NK._.MSSA_DU19-01S0003492	129159	SPATA6	Intronic
chr1	48611788	48612288	3	CD14 Mono._.HI_control_AS09-13278	139829	SPATA6	Intronic
chr1	48617338	48617838	11	CD14 Mono._.HI_control_AS09-13278	145379	SPATA6	Intronic
chr1	48654119	48654619	2	NK._.MSSA_DU19-01S0003527	122599	BEND5	Intronic
chr1	48656768	48657268	2	NK._.MSSA_DU19-01S0003492	119950	BEND5	Intronic
chr1	48659733	48660233	4	CD14 Mono._.ANTH_control_BWJ0023	116985	BEND5	Intronic
chr1	48661707	48662207	18	CD14 Mono._.HI_control_AS09-13278	115011	BEND5	Intronic
chr1	48671563	48672063	6	CD14 Mono._.MSSA_DU19-01S0003462	105155	BEND5	Intronic
chr1	48674641	48675141	22	CD14 Mono._.MSSA_DU19-01S0004017	102077	BEND5	Intronic
chr1	48677240	48677740	25	CD14 Mono._.MRSA_DU19-01S0003992	99478	BEND5	Intronic
chr1	48678279	48678779	2	CD4 TCM._.MSSA_DU19-01S0003515	98439	BEND5	Intronic
chr1	48687640	48688140	4	CD14 Mono._.MRSA_DU19-01S0003992	89078	BEND5	Intronic
chr1	48688300	48688800	2	NK._.ANTH_control_BMI0101	88418	BEND5	Intronic
chr1	48692372	48692872	3	NK._.ANTH_control_BMI0101	84346	BEND5	Intronic
chr1	48697021	48697521	25	CD14 Mono._.HI_control_AS14-03700	79697	BEND5	Intronic
chr1	48713096	48713596	2	CD4 TCM._.HI_control_AS17-00144	63622	BEND5	Intronic
chr1	48713899	48714399	3	CD4 TCM._.HI_control_AS17-00144	62819	BEND5	Intronic
chr1	48714421	48714921	2	NK._.MSSA_DU19-01S0003492	62297	BEND5	Intronic
chr1	48719061	48719561	3	NK._.MSSA_DU19-01S0003464	57657	BEND5	Intronic
chr1	48732594	48733094	2	NK._.HI_control_AS17-00144	44124	BEND5	Intronic
chr1	48740870	48741370	2	NK._.MSSA_DU19-01S0003492	35848	BEND5	Intronic
chr1	48750053	48750553	15	B naive._.HI_control_AS11-18755	26665	BEND5	Intronic
chr1	48751081	48751581	2	CD14 Mono._.MRSA_DU19-01S0003994	25637	BEND5	Intronic
chr1	48767925	48768425	31	CD14 Mono._.MRSA_DU19-01S0003992	8793	BEND5	Intronic
chr1	48772315	48772815	3	CD14 Mono._.HI_control_AS14-03700	4403	BEND5	Intronic
chr1	48774790	48775290	4	CD14 Mono._.HI_control_AS09-13278	1928	BEND5	Intronic
chr1	48775327	48775827	5	CD14 Mono._.HI_control_AS14-03700	1391	BEND5	Intronic
chr1	48776173	48776673	14	CD14 Mono._.MRSA_DU19-01S0003992	545	BEND5	Intronic
chr1	48776690	48777190	29	CD4 Naive._.HI_control_AS17-00144	28	BEND5	Promoter
chr1	48777591	48778091	2	CD4 Naive._.MRSA_DU19-01S0003992	871	BEND5	Promoter
chr1	48789803	48790303	7	CD14 Mono._.HI_control_AS14-03700	13083	BEND5	Intronic
chr1	48790560	48791060	3	CD14 Mono._.HI_control_AS14-03700	13840	BEND5	Intronic
chr1	48793778	48794278	16	B naive._.MSSA_DU19-01S0003515	17058	BEND5	Intronic
chr1	48803428	48803928	2	B naive._.ANTH_control_BWJ0023	26708	BEND5	Intronic
chr1	48817486	48817986	9	CD14 Mono._.MRSA_DU19-01S0003992	40766	BEND5	Exonic
chr1	48827232	48827732	2	NK._.MSSA_DU19-01S0003464	50512	BEND5	Intronic
chr1	48833650	48834150	3	cDC2._.ANTH_control_BMI0099	56930	BEND5	Intronic
chr1	48851703	48852203	2	CD14 Mono._.HI_control_AS09-13278	74983	BEND5	Intronic
chr1	48852994	48853494	3	CD14 Mono._.HI_control_AS09-13278	76274	BEND5	Intronic
chr1	48866950	48867450	2	B naive._.MSSA_DU19-01S0003515	90230	BEND5	Exonic
chr1	48870527	48871027	3	B naive._.HI_control_AS11-18755	93807	BEND5	Intronic
chr1	48892703	48893203	2	NK._.MSSA_DU19-01S0003492	115983	BEND5	Intronic
chr1	48916426	48916926	2	B naive._.ANTH_control_BWJ0023	139706	BEND5	Intronic
chr1	48920242	48920742	2	B naive._.HI_control_AS11-18755	143522	BEND5	Intronic
chr1	48958616	48959116	2	B naive._.ANTH_control_BMI0094	181896	BEND5	Intronic
chr1	48963982	48964482	2	B naive._.HI_control_AS11-18755	187262	BEND5	Intronic
chr1	49101853	49102353	2	CD14 Mono._.MRSA_DU19-01S0003987	155307	LOC101929721	Intronic
chr1	49102727	49103227	9	NK._.HI_control_AS17-00144	154433	LOC101929721	Intronic
chr1	49151990	49152490	2	CD4 TCM._.MSSA_DU19-01S0003507	105170	LOC101929721	Intronic
chr1	49159736	49160236	2	NK._.MSSA_DU19-01S0003453	97424	LOC101929721	Intronic
chr1	49190651	49191151	3	CD4 TCM._.MRSA_DU19-01S0003992	66509	LOC101929721	Intronic
chr1	49324781	49325281	2	B naive._.HI_control_AS11-18755	67619	LOC101929721	Intronic
chr1	49340342	49340842	2	CD4 TCM._.MSSA_DU19-01S0004017	83180	LOC101929721	Intronic
chr1	49486844	49487344	2	CD16 Mono._.ANTH_control_BMI0094	15008	AGBL4-IT1	Intronic
chr1	49493303	49493803	2	CD16 Mono._.MRSA_DU19-01S0003987	21467	AGBL4-IT1	Intronic
chr1	49515913	49516413	3	CD16 Mono._.MRSA_DU19-01S0003542	44077	AGBL4-IT1	Intronic
chr1	49556783	49557283	2	CD16 Mono._.MRSA_DU19-01S0003542	84947	AGBL4-IT1	Intronic
chr1	49557548	49558048	2	CD16 Mono._.Other	85712	AGBL4-IT1	Intronic
chr1	49558773	49559273	2	CD4 Naive._.MSSA_DU19-01S0003507	86937	AGBL4-IT1	Intronic
chr1	49574927	49575427	2	B naive._.MSSA_DU19-01S0003507	103091	AGBL4-IT1	Intronic
chr1	49678653	49679153	2	CD4 Naive._.MRSA_DU19-01S0003987	206817	AGBL4-IT1	Intronic
chr1	49686284	49686784	2	B naive._.HI_control_AS11-18755	214448	AGBL4-IT1	Intronic
chr1	49729940	49730440	2	CD4 TCM._.HI_control_AS09-13278	258104	AGBL4-IT1	Intronic
chr1	49752719	49753219	2	CD4 Naive._.MRSA_DU19-01S0003994	270943	AGBL4	Intronic
chr1	49763711	49764211	2	CD4 Naive._.HI_control_AS11-18755	259951	AGBL4	Intronic
chr1	49764227	49764727	2	CD4 Naive._.HI_control_AS11-18755	259435	AGBL4	Intronic
chr1	49828987	49829487	2	CD14 Mono._.MRSA_DU19-01S0003994	194675	AGBL4	Intronic
chr1	49911418	49911918	2	CD4 Naive._.ANTH_control_BMI0095	112244	AGBL4	Intronic
chr1	49924901	49925401	2	CD8 TEM._.MRSA_DU19-01S0003987	98761	AGBL4	Intronic
chr1	49925518	49926018	2	CD4 Naive._.MRSA_DU19-01S0003987	98144	AGBL4	Intronic
chr1	49943709	49944209	2	CD4 Naive._.HI_control_AS14-03700	79953	AGBL4	Intronic
chr1	49979372	49979872	13	CD8 TEM._.ANTH_control_BMI0093	44290	AGBL4	Intronic
chr1	49980074	49980574	4	CD8 TEM._.MRSA_DU19-01S0003987	43588	AGBL4	Intronic
chr1	49982387	49982887	2	CD8 TEM._.MSSA_DU19-01S0003462	41275	AGBL4	Intronic
chr1	50022356	50022856	3	CD14 Mono._.HI_control_AS14-03700	1306	AGBL4	Intronic
chr1	50023151	50023651	2	CD8 TEM._.HI_control_AS17-00144	511	AGBL4	Intronic
chr1	50023703	50024203	4	cDC2._.ANTH_control_BMI0099	39	AGBL4	Promoter
chr1	50038180	50038680	3	CD16 Mono._.MSSA_DU19-01S0003492	9583	ELAVL4	Distal
chr1	50045418	50045918	2	CD16 Mono._.MRSA_DU19-01S0003978	2345	ELAVL4	Distal
chr1	50048010	50048510	3	CD16 Mono._.ANTH_control_BMI0095	245	ELAVL4	Intronic
chr1	50081164	50081664	2	CD8 TEM._.HI_control_AS17-00144	33399	ELAVL4	Intronic
chr1	50090280	50090780	2	CD14 Mono._.HI_control_AS09-13278	42515	ELAVL4	Intronic
chr1	50097260	50097760	3	cDC2._.Other	49495	ELAVL4	Intronic
chr1	50098418	50098918	10	CD16 Mono._.Other	50653	ELAVL4	Intronic
chr1	50108642	50109142	15	CD14 Mono._.MRSA_DU19-01S0003542	60877	ELAVL4	Intronic
chr1	50109605	50110105	29	CD14 Mono._.HI_control_AS09-13278	61840	ELAVL4	Exonic
chr1	50110173	50110673	24	CD14 Mono._.HI_control_AS09-13278	62408	ELAVL4	Intronic
chr1	50110689	50111189	4	CD16 Mono._.ANTH_control_BMI0094	62924	ELAVL4	Intronic
chr1	50155696	50156196	13	CD14 Mono._.MRSA_DU19-01S0003992	107931	ELAVL4	Intronic
chr1	50197778	50198278	2	CD14 Mono._.HI_control_AS09-13278	150013	ELAVL4	Intronic
chr1	50213118	50213618	2	B naive._.MSSA_DU19-01S0003507	165353	ELAVL4	Distal
chr1	50234574	50235074	10	CD16 Mono._.ANTH_control_BWJ0023	186809	ELAVL4	Distal
chr1	50248881	50249381	2	CD14 Mono._.MRSA_DU19-01S0003987	174368	DMRTA2	Distal
chr1	50251440	50251940	16	CD14 Mono._.HI_control_AS09-13278	171809	DMRTA2	Distal
chr1	50252219	50252719	3	CD14 Mono._.HI_control_AS09-13278	171030	DMRTA2	Distal
chr1	50254384	50254884	4	CD16 Mono._.ANTH_control_BWJ0023	168865	DMRTA2	Distal
chr1	50257887	50258387	3	CD16 Mono._.ANTH_control_BMI0095	165362	DMRTA2	Distal
chr1	50264872	50265372	2	CD16 Mono._.MSSA_DU19-01S0003464	158377	DMRTA2	Distal
chr1	50265624	50266124	20	CD14 Mono._.HI_control_AS09-13278	157625	DMRTA2	Distal
chr1	50266428	50266928	7	CD16 Mono._.ANTH_control_BMI0095	156821	DMRTA2	Distal
chr1	50271880	50272380	9	CD14 Mono._.HI_control_AS09-13278	151369	DMRTA2	Distal
chr1	50272959	50273459	2	B naive._.HI_control_AS09-13278	150290	DMRTA2	Distal
chr1	50283285	50283785	2	CD4 TCM._.MRSA_DU19-01S0003992	139964	DMRTA2	Distal
chr1	50288465	50288965	2	CD14 Mono._.HI_control_AS09-13278	134784	DMRTA2	Distal
chr1	50299345	50299845	2	CD4 TCM._.MRSA_DU19-01S0003994	123904	DMRTA2	Distal
chr1	50300397	50300897	2	CD14 Mono._.HI_control_AS09-13278	122852	DMRTA2	Distal
chr1	50315334	50315834	2	CD14 Mono._.HI_control_AS09-13278	107915	DMRTA2	Distal
chr1	50329277	50329777	2	CD14 Mono._.MRSA_DU19-01S0003992	93972	DMRTA2	Distal
chr1	50332212	50332712	2	B naive._.MSSA_DU19-01S0003464	91037	DMRTA2	Distal
chr1	50332897	50333397	29	CD14 Mono._.HI_control_AS09-13278	90352	DMRTA2	Distal
chr1	50333478	50333978	29	CD14 Mono._.MRSA_DU19-01S0003992	89771	DMRTA2	Distal
chr1	50340827	50341327	2	B naive._.HI_control_AS09-13278	82422	DMRTA2	Distal
chr1	50341908	50342408	2	MAIT._.MSSA_DU19-01S0003464	81341	DMRTA2	Distal
chr1	50345028	50345528	2	NK._.MSSA_DU19-01S0004017	78221	DMRTA2	Distal
chr1	50348640	50349140	22	CD14 Mono._.MRSA_DU19-01S0003992	74609	DMRTA2	Distal
chr1	50358177	50358677	3	CD14 Mono._.MSSA_DU19-01S0003464	65072	DMRTA2	Distal
chr1	50359375	50359875	2	CD4 Naive._.MSSA_DU19-01S0003492	63874	DMRTA2	Distal
chr1	50368356	50368856	6	NK._.MRSA_DU19-01S0004013	54893	DMRTA2	Distal
chr1	50418180	50418680	3	MAIT._.MSSA_DU19-01S0003453	5069	DMRTA2	Exonic
chr1	50418775	50419275	2	NK._.MSSA_DU19-01S0003482	4474	DMRTA2	Exonic
chr1	50420748	50421248	3	CD8 TEM._.HI_control_AS09-13278	2501	DMRTA2	Exonic
chr1	50422628	50423128	2	CD8 TEM._.HI_control_AS14-03700	621	DMRTA2	Intronic
chr1	50423272	50423772	4	NK._.MRSA_DU19-01S0004015	21	DMRTA2	Promoter
chr1	50423952	50424452	2	CD16 Mono._.ANTH_control_BMI0095	701	DMRTA2	Promoter
chr1	50425567	50426067	3	CD14 Mono._.MSSA_DU19-01S0003509	2316	DMRTA2	Distal
chr1	50426463	50426963	2	CD8 TEM._.MSSA_DU19-01S0003492	3212	DMRTA2	Distal
chr1	50427132	50427632	4	MAIT._.MSSA_DU19-01S0003462	3881	DMRTA2	Distal
chr1	50427849	50428349	2	NK._.MRSA_DU19-01S0004015	4598	DMRTA2	Distal
chr1	50430187	50430687	2	CD8 TEM._.MSSA_DU19-01S0003453	6936	DMRTA2	Distal
chr1	50436404	50436904	2	CD4 Naive._.HI_control_AS17-00144	13153	DMRTA2	Distal
chr1	50450212	50450712	2	MAIT._.MSSA_DU19-01S0003466	26961	DMRTA2	Intronic
chr1	50450827	50451327	12	MAIT._.ANTH_control_BWJ0023	27576	DMRTA2	Intronic
chr1	50452637	50453137	3	MAIT._.ANTH_control_BWJ0023	29386	DMRTA2	Intronic
chr1	50456635	50457135	5	CD16 Mono._.ANTH_control_BMI0093	33384	DMRTA2	Intronic
chr1	50458479	50458979	21	CD14 Mono._.MRSA_DU19-01S0003994	35228	DMRTA2	Intronic
chr1	50490617	50491117	5	NK._.MSSA_DU19-01S0003462	67366	DMRTA2	Intronic
chr1	50507946	50508446	14	CD16 Mono._.ANTH_control_BMI0093	84695	DMRTA2	Intronic
chr1	50588612	50589112	2	CD4 TCM._.MSSA_DU19-01S0003453	165361	DMRTA2	Intronic
chr1	50605451	50605951	2	CD14 Mono._.MSSA_DU19-01S0004017	182200	DMRTA2	Intronic
chr1	50611665	50612165	17	NK._.HI_control_AS11-18755	188414	DMRTA2	Intronic
chr1	50648994	50649494	2	NK._.HI_control_AS17-00144	225743	DMRTA2	Intronic
chr1	50682207	50682707	2	NK._.MSSA_DU19-01S0003453	258956	DMRTA2	Intronic
chr1	50690933	50691433	7	CD14 Mono._.MRSA_DU19-01S0003978	267682	DMRTA2	Intronic
chr1	50704007	50704507	2	CD16 Mono._.ANTH_control_BMI0095	256005	FAF1	Intronic
chr1	50706846	50707346	2	CD4 TCM._.MRSA_DU19-01S0003987	253166	FAF1	Intronic
chr1	50707793	50708293	3	MAIT._.HI_control_AS11-18755	252219	FAF1	Intronic
chr1	50712760	50713260	2	CD16 Mono._.MSSA_DU19-01S0003482	247252	FAF1	Intronic
chr1	50722613	50723113	7	CD14 Mono._.MRSA_DU19-01S0003994	237399	FAF1	Intronic
chr1	50724579	50725079	9	B naive._.HI_control_AS11-18755	235433	FAF1	Intronic
chr1	50733170	50733670	2	CD16 Mono._.MRSA_DU19-01S0004015	226842	FAF1	Intronic
chr1	50746653	50747153	3	CD8 TEM._.MRSA_DU19-01S0003994	213359	FAF1	Intronic
chr1	50755454	50755954	2	CD8 TEM._.MRSA_DU19-01S0003994	204558	FAF1	Intronic
chr1	50770279	50770779	2	CD8 TEM._.HI_control_AS13-08590	189733	FAF1	Intronic
chr1	50774729	50775229	3	CD16 Mono._.Other	185283	FAF1	Intronic
chr1	50779778	50780278	6	CD14 Mono._.MRSA_DU19-01S0003994	180234	FAF1	Intronic
chr1	50873273	50873773	17	CD16 Mono._.ANTH_control_BMI0095	86739	FAF1	Intronic
chr1	50917068	50917568	3	CD14 Mono._.HI_control_AS14-03700	42944	FAF1	Intronic
chr1	50917682	50918182	2	B naive._.ANTH_control_BMI0099	42330	FAF1	Intronic
chr1	50931267	50931767	8	CD14 Mono._.MRSA_DU19-01S0003987	28745	FAF1	Intronic
chr1	50959129	50959629	27	CD14 Mono._.HI_control_AS09-13278	883	FAF1	Promoter
chr1	50960002	50960502	22	CD16 Mono._.MSSA_DU19-01S0003515	10	FAF1	Promoter
chr1	50960542	50961042	2	MAIT._.MSSA_DU19-01S0003464	46	CDKN2C	Promoter
chr1	50967337	50967837	2	B naive._.MSSA_DU19-01S0003515	6841	CDKN2C	Intronic
chr1	50968406	50968906	31	CD8 TEM._.MSSA_DU19-01S0003482	7910	CDKN2C	Exonic
chr1	50969104	50969604	25	NK._.MSSA_DU19-01S0003509	8608	CDKN2C	Exonic
chr1	50969939	50970439	31	CD8 TEM._.MRSA_DU19-01S0004015	9443	CDKN2C	Exonic
chr1	50976354	50976854	6	CD4 TCM._.HI_control_AS09-13278	15858	CDKN2C	Distal
chr1	50976881	50977381	29	CD14 Mono._.HI_control_AS14-03700	16385	CDKN2C	Distal
chr1	50977485	50977985	27	CD8 TEM._.HI_control_AS09-13278	16989	CDKN2C	Distal
chr1	50978093	50978593	12	CD4 Naive._.HI_control_AS09-13278	17597	CDKN2C	Distal
chr1	50978628	50979128	9	CD4 Naive._.ANTH_control_BWJ0023	18132	CDKN2C	Distal
chr1	50999232	50999732	2	CD14 Mono._.MRSA_DU19-01S0003987	38736	CDKN2C	Distal
chr1	51000122	51000622	6	B naive._.ANTH_control_BMI0099	39626	CDKN2C	Distal
chr1	51058720	51059220	2	NK._.ANTH_control_BMI0095	866	MIR4421	Promoter
chr1	51088434	51088934	2	CD16 Mono._.ANTH_control_BMI0095	13549	C1orf185	Distal
chr1	51093567	51094067	2	CD14 Mono._.ANTH_control_BMI0094	8416	C1orf185	Distal
chr1	51108753	51109253	5	CD14 Mono._.MRSA_DU19-01S0003992	6768	C1orf185	Intronic
chr1	51162545	51163045	3	CD14 Mono._.ANTH_control_BWJ0023	60560	C1orf185	Distal
chr1	51170306	51170806	31	CD14 Mono._.MRSA_DU19-01S0003992	65714	RNF11	Distal
chr1	51172744	51173244	2	CD14 Mono._.MRSA_DU19-01S0003978	63276	RNF11	Distal
chr1	51175080	51175580	31	CD14 Mono._.MRSA_DU19-01S0003994	60940	RNF11	Distal
chr1	51189354	51189854	11	CD14 Mono._.MRSA_DU19-01S0003994	46666	RNF11	Distal
chr1	51190910	51191410	16	CD14 Mono._.MRSA_DU19-01S0003987	45110	RNF11	Distal
chr1	51192120	51192620	8	NK._.MRSA_DU19-01S0004013	43900	RNF11	Distal
chr1	51214699	51215199	8	CD14 Mono._.HI_control_AS14-03700	21321	RNF11	Distal
chr1	51220073	51220573	3	Platelet._.MRSA_DU19-01S0004015	15947	RNF11	Distal
chr1	51229846	51230346	2	CD14 Mono._.HI_control_AS17-00144	6174	RNF11	Distal
chr1	51234214	51234714	16	CD14 Mono._.MRSA_DU19-01S0003978	1806	RNF11	Promoter
chr1	51235000	51235500	27	CD14 Mono._.MRSA_DU19-01S0003992	1020	RNF11	Promoter
chr1	51235995	51236495	32	CD4 TCM._.MSSA_DU19-01S0003453	25	RNF11	Promoter
chr1	51236630	51237130	26	CD4 TCM._.MSSA_DU19-01S0003507	608	RNF11	Intronic
chr1	51237590	51238090	2	CD4 TCM._.MSSA_DU19-01S0003466	1568	RNF11	Intronic
chr1	51241128	51241628	2	NK._.MSSA_DU19-01S0003466	5106	RNF11	Intronic
chr1	51264477	51264977	3	CD16 Mono._.ANTH_control_BMI0101	28455	RNF11	Intronic
chr1	51265453	51265953	19	CD14 Mono._.HI_control_AS14-03700	29431	RNF11	Intronic
chr1	51267561	51268061	9	CD16 Mono._.Other	31539	RNF11	Intronic
chr1	51268281	51268781	16	CD16 Mono._.ANTH_control_BWJ0023	32259	RNF11	Intronic
chr1	51284994	51285494	3	cDC2._.Other	44409	TTC39A-AS1	Distal
chr1	51294652	51295152	2	CD14 Mono._.MRSA_DU19-01S0003994	34751	TTC39A-AS1	Intronic
chr1	51296782	51297282	29	CD4 TCM._.MRSA_DU19-01S0003987	32621	TTC39A-AS1	Intronic
chr1	51299911	51300411	2	CD14 Mono._.MRSA_DU19-01S0003994	29492	TTC39A-AS1	Exonic
chr1	51301155	51301655	2	cDC2._.Other	28248	TTC39A-AS1	Exonic
chr1	51301940	51302440	2	MAIT._.MSSA_DU19-01S0003464	27463	TTC39A-AS1	Exonic
chr1	51303589	51304089	25	CD14 Mono._.HI_control_AS09-13278	25814	TTC39A-AS1	Intronic
chr1	51310837	51311337	10	CD14 Mono._.MSSA_DU19-01S0003462	18566	TTC39A-AS1	Intronic
chr1	51313773	51314273	12	CD14 Mono._.MRSA_DU19-01S0003989	15630	TTC39A-AS1	Intronic
chr1	51318196	51318696	2	B naive._.Other	11207	TTC39A-AS1	Intronic
chr1	51321945	51322445	2	CD14 Mono._.MRSA_DU19-01S0003994	7458	TTC39A-AS1	Exonic
chr1	51328996	51329496	2	cDC2._.ANTH_control_BMI0101	407	TTC39A-AS1	Promoter
chr1	51330156	51330656	2	NK._.HI_control_AS11-18755	751	TTC39A-AS1	Intronic
chr1	51331208	51331708	28	CD14 Mono._.MSSA_DU19-01S0003462	1803	TTC39A-AS1	Intronic
chr1	51331729	51332229	2	CD4 TCM._.HI_control_AS17-00144	2324	TTC39A-AS1	Intronic
chr1	51334697	51335197	4	CD4 Naive._.ANTH_control_BMI0093	5292	TTC39A-AS1	Exonic
chr1	51336029	51336529	2	CD4 TCM._.HI_control_AS17-00144	6624	TTC39A-AS1	Intronic
chr1	51339604	51340104	2	CD14 Mono._.MRSA_DU19-01S0003994	5261	TTC39A	Intronic
chr1	51341877	51342377	3	B naive._.ANTH_control_BMI0093	2988	TTC39A	Intronic
chr1	51344745	51345245	2	B naive._.MSSA_DU19-01S0003464	120	TTC39A	Exonic
chr1	51345568	51346068	3	CD4 TCM._.HI_control_AS17-00144	701	TTC39A	Promoter
chr1	51371999	51372499	2	CD8 TEM._.MSSA_DU19-01S0003462	27132	TTC39A	Intronic
chr1	51379171	51379671	2	MAIT._.MSSA_DU19-01S0003453	34304	TTC39A	Intronic
chr1	51421919	51422419	9	CD4 TCM._.MRSA_DU19-01S0003992	77052	TTC39A	Intronic
chr1	51429761	51430261	2	Platelet._.MRSA_DU19-01S0004015	84894	TTC39A	Intronic
chr1	51433600	51434100	4	CD16 Mono._.MSSA_DU19-01S0003492	85477	EPS15	Intronic
chr1	51442128	51442628	13	CD8 TEM._.HI_control_AS14-03700	76949	EPS15	Intronic
chr1	51472309	51472809	2	CD14 Mono._.HI_control_AS14-03700	46768	EPS15	Intronic
chr1	51473738	51474238	13	CD14 Mono._.MRSA_DU19-01S0003994	45339	EPS15	Intronic
chr1	51475101	51475601	3	Platelet._.MRSA_DU19-01S0003542	43976	EPS15	Intronic
chr1	51483230	51483730	2	CD8 TEM._.MRSA_DU19-01S0003987	35847	EPS15	Intronic
chr1	51483882	51484382	2	CD8 TEM._.MRSA_DU19-01S0003987	35195	EPS15	Intronic
chr1	51490329	51490829	10	B naive._.ANTH_control_BWJ0023	28748	EPS15	Intronic
chr1	51491424	51491924	16	CD16 Mono._.MSSA_DU19-01S0003482	27653	EPS15	Intronic
chr1	51501202	51501702	28	CD8 TEM._.HI_control_AS09-13278	17875	EPS15	Intronic
chr1	51504930	51505430	12	B naive._.HI_control_AS09-13278	14147	EPS15	Intronic
chr1	51506506	51507006	5	B naive._.ANTH_control_BMI0099	12571	EPS15	Intronic
chr1	51512544	51513044	4	CD8 TEM._.ANTH_control_BMI0099	6533	EPS15	Intronic
chr1	51514809	51515309	12	CD8 TEM._.MRSA_DU19-01S0003549	4268	EPS15	Intronic
chr1	51515495	51515995	8	CD8 TEM._.MRSA_DU19-01S0003987	3582	EPS15	Intronic
chr1	51516757	51517257	3	NK._.HI_control_AS13-08590	2320	EPS15	Intronic
chr1	51517293	51517793	15	CD14 Mono._.MRSA_DU19-01S0003992	1784	EPS15	Intronic
chr1	51517942	51518442	26	CD8 TEM._.MSSA_DU19-01S0003482	1135	EPS15	Intronic
chr1	51518563	51519063	11	MAIT._.HI_control_AS11-18755	514	EPS15	Intronic
chr1	51519074	51519574	31	CD14 Mono._.MRSA_DU19-01S0003994	3	EPS15	Promoter
chr1	51520198	51520698	10	NK._.MRSA_DU19-01S0004013	1119	EPS15	Promoter
chr1	51520815	51521315	31	CD8 TEM._.HI_control_AS09-13278	1736	EPS15	Promoter
chr1	51534931	51535431	17	CD8 TEM._.ANTH_control_BMI0095	15852	EPS15	Distal
chr1	51548965	51549465	12	CD14 Mono._.MSSA_DU19-01S0003507	27963	OSBPL9	Distal
chr1	51551059	51551559	16	CD14 Mono._.MRSA_DU19-01S0003987	25869	OSBPL9	Distal
chr1	51564056	51564556	20	CD16 Mono._.MRSA_DU19-01S0003978	12872	OSBPL9	Distal
chr1	51569353	51569853	29	CD4 TCM._.HI_control_AS09-13278	7575	OSBPL9	Distal
chr1	51570189	51570689	12	B naive._.HI_control_AS09-13278	6739	OSBPL9	Distal
chr1	51570834	51571334	4	CD14 Mono._.MRSA_DU19-01S0003994	6094	OSBPL9	Distal
chr1	51576904	51577404	5	CD16 Mono._.MSSA_DU19-01S0003492	24	OSBPL9	Promoter
chr1	51577431	51577931	7	CD14 Mono._.MRSA_DU19-01S0003542	501	OSBPL9	Intronic
chr1	51578311	51578811	21	CD16 Mono._.MSSA_DU19-01S0003466	1381	OSBPL9	Intronic
chr1	51606270	51606770	28	CD14 Mono._.ANTH_control_BMI0094	29340	OSBPL9	Intronic
chr1	51607708	51608208	19	CD14 Mono._.MRSA_DU19-01S0003989	30778	OSBPL9	Intronic
chr1	51616831	51617331	31	CD8 TEM._.MRSA_DU19-01S0004015	39901	OSBPL9	Exonic
chr1	51617401	51617901	10	CD16 Mono._.ANTH_control_BMI0101	40471	OSBPL9	Intronic
chr1	51622437	51622937	19	CD14 Mono._.MRSA_DU19-01S0003987	45507	OSBPL9	Intronic
chr1	51644470	51644970	4	CD14 Mono._.MRSA_DU19-01S0003989	67540	OSBPL9	Intronic
chr1	51648281	51648781	23	CD14 Mono._.ANTH_control_BMI0095	71351	OSBPL9	Intronic
chr1	51666443	51666943	20	CD16 Mono._.MSSA_DU19-01S0003453	89513	OSBPL9	Intronic
chr1	51671847	51672347	2	Platelet._.MRSA_DU19-01S0004015	94917	OSBPL9	Intronic
chr1	51690601	51691101	24	CD14 Mono._.MRSA_DU19-01S0003992	113671	OSBPL9	Intronic
chr1	51707320	51707820	2	CD8 TEM._.MRSA_DU19-01S0003994	128839	MIR761	Intronic
chr1	51709886	51710386	2	CD8 TEM._.MRSA_DU19-01S0004015	126273	MIR761	Intronic
chr1	51726540	51727040	3	CD16 Mono._.ANTH_control_BWJ0023	109619	MIR761	Intronic
chr1	51727325	51727825	2	CD16 Mono._.MSSA_DU19-01S0003464	108834	MIR761	Intronic
chr1	51728601	51729101	2	B naive._.HI_control_AS14-03700	107558	MIR761	Intronic
chr1	51729397	51729897	16	B naive._.MSSA_DU19-01S0003515	106762	MIR761	Exonic
chr1	51729900	51730400	23	CD4 TCM._.ANTH_control_BMI0095	106259	MIR761	Intronic
chr1	51735143	51735643	2	CD4 TCM._.ANTH_control_BWJ0023	101016	MIR761	Intronic
chr1	51768919	51769419	11	CD4 Naive._.MRSA_DU19-01S0003549	67240	MIR761	Intronic
chr1	51773171	51773671	2	CD8 TEM._.MSSA_DU19-01S0003466	62988	MIR761	Intronic
chr1	51791877	51792377	2	CD4 Naive._.MRSA_DU19-01S0003994	44282	MIR761	Intronic
chr1	51792813	51793313	3	CD16 Mono._.ANTH_control_BMI0101	43346	MIR761	Intronic
chr1	51793348	51793848	3	CD4 TCM._.MSSA_DU19-01S0003453	42811	MIR761	Intronic
chr1	51799304	51799804	2	B naive._.ANTH_control_BWJ0023	36855	MIR761	Intronic
chr1	51863328	51863828	9	CD8 TEM._.HI_control_AS09-13278	15358	NRDC	Intronic
chr1	51876942	51877442	2	CD14 Mono._.HI_control_AS14-03700	1744	NRDC	Intronic
chr1	51877896	51878396	4	cDC2._.Other	790	NRDC	Intronic
chr1	51878667	51879167	27	NK._.MSSA_DU19-01S0003507	19	NRDC	Promoter
chr1	51879377	51879877	19	CD4 TCM._.MSSA_DU19-01S0003453	689	NRDC	Promoter
chr1	51883204	51883704	10	CD14 Mono._.MRSA_DU19-01S0003987	4516	NRDC	Distal
chr1	51896754	51897254	20	CD4 TCM._.ANTH_control_BMI0093	18066	NRDC	Distal
chr1	51953082	51953582	2	B naive._.ANTH_control_BMI0095	37431	RAB3B	Intronic
chr1	51963741	51964241	3	B naive._.ANTH_control_BMI0095	26772	RAB3B	Intronic
chr1	51989999	51990499	12	CD4 TCM._.ANTH_control_BWJ0023	514	RAB3B	Intronic
chr1	51990507	51991007	17	NK._.MSSA_DU19-01S0004017	6	RAB3B	Promoter
chr1	51991923	51992423	2	CD4 Naive._.MRSA_DU19-01S0003987	1408	RAB3B	Promoter
chr1	52002238	52002738	27	CD4 TCM._.HI_control_AS09-13278	11723	RAB3B	Distal
chr1	52031984	52032484	2	NK._.MRSA_DU19-01S0004013	1581	KTI12	Exonic
chr1	52032601	52033101	16	CD8 TEM._.HI_control_AS13-08590	964	KTI12	Exonic
chr1	52033531	52034031	3	NK_CD56bright._.ANTH_control_BMI0099	34	KTI12	Promoter
chr1	52054186	52054686	2	CD14 Mono._.HI_control_AS14-03700	1688	BTF3L4	Promoter
chr1	52054997	52055497	22	CD16 Mono._.MRSA_DU19-01S0003987	877	BTF3L4	Promoter
chr1	52055970	52056470	32	CD4 TCM._.MRSA_DU19-01S0004015	48	TXNDC12	Promoter
chr1	52056499	52056999	6	B naive._.ANTH_control_BMI0095	577	TXNDC12	Promoter
chr1	52057208	52057708	18	CD14 Mono._.MRSA_DU19-01S0003987	1286	TXNDC12	Promoter
chr1	52057976	52058476	4	CD14 Mono._.MRSA_DU19-01S0003987	2054	TXNDC12	Intronic
chr1	52071552	52072052	11	CD14 Mono._.MRSA_DU19-01S0003992	15630	TXNDC12	Intronic
chr1	52096168	52096668	11	CD16 Mono._.ANTH_control_BMI0095	40246	TXNDC12	Distal
chr1	52102759	52103259	2	CD14 Mono._.MRSA_DU19-01S0003992	39084	ZFYVE9	Distal
chr1	52111464	52111964	8	CD14 Mono._.HI_control_AS09-13278	30379	ZFYVE9	Distal
chr1	52126918	52127418	8	CD8 TEM._.MRSA_DU19-01S0004015	14925	ZFYVE9	Distal
chr1	52127751	52128251	20	CD14 Mono._.MRSA_DU19-01S0003994	14092	ZFYVE9	Distal
chr1	52139710	52140210	31	CD14 Mono._.MRSA_DU19-01S0003992	2133	ZFYVE9	Distal
chr1	52140787	52141287	8	CD8 TEM._.MRSA_DU19-01S0003994	1056	ZFYVE9	Promoter
chr1	52141789	52142289	20	CD16 Mono._.MSSA_DU19-01S0003453	54	ZFYVE9	Promoter
chr1	52142440	52142940	18	CD4 TCM._.HI_control_AS17-00144	595	ZFYVE9	Intronic
chr1	52145069	52145569	2	NK._.MSSA_DU19-01S0003466	3224	ZFYVE9	Intronic
chr1	52204878	52205378	5	MAIT._.MSSA_DU19-01S0003527	63033	ZFYVE9	Intronic
chr1	52238132	52238632	2	NK._.ANTH_control_BMI0101	96287	ZFYVE9	Exonic
chr1	52238849	52239349	8	CD14 Mono._.MSSA_DU19-01S0003453	97004	ZFYVE9	Exonic
chr1	52239594	52240094	22	CD14 Mono._.MRSA_DU19-01S0003992	97749	ZFYVE9	Intronic
chr1	52240712	52241212	20	CD14 Mono._.MSSA_DU19-01S0003453	98867	ZFYVE9	Intronic
chr1	52246439	52246939	2	CD4 TCM._.HI_control_AS11-18755	104594	ZFYVE9	Intronic
chr1	52268313	52268813	12	CD16 Mono._.ANTH_control_BMI0101	97629	CC2D1B	Exonic
chr1	52293273	52293773	2	CD4 Naive._.MRSA_DU19-01S0003987	72669	CC2D1B	Exonic
chr1	52296194	52296694	8	CD4 TCM._.ANTH_control_BMI0093	69748	CC2D1B	Intronic
chr1	52306119	52306619	2	CD4 Naive._.HI_control_AS17-00144	59823	CC2D1B	Intronic
chr1	52306747	52307247	2	CD4 Naive._.HI_control_AS17-00144	59195	CC2D1B	Intronic
chr1	52333347	52333847	2	NK._.MSSA_DU19-01S0003466	32595	CC2D1B	Intronic
chr1	52350519	52351019	2	CD4 Naive._.HI_control_AS17-00144	15423	CC2D1B	Exonic
chr1	52357640	52358140	2	CD4 Naive._.HI_control_AS09-13278	8302	CC2D1B	Exonic
chr1	52360370	52360870	2	CD16 Mono._.MSSA_DU19-01S0003492	5572	CC2D1B	Exonic
chr1	52361209	52361709	2	CD4 Naive._.MRSA_DU19-01S0003987	4733	CC2D1B	Intronic
chr1	52364069	52364569	2	CD8 Naive._.ANTH_control_BWJ0023	1873	CC2D1B	Intronic
chr1	52364962	52365462	3	MAIT._.MSSA_DU19-01S0003464	980	CC2D1B	Intronic
chr1	52365534	52366034	27	CD8 TEM._.MRSA_DU19-01S0003987	408	CC2D1B	Intronic
chr1	52366037	52366537	7	B memory._.ANTH_control_BWJ0023	93	CC2D1B	Promoter
chr1	52367178	52367678	2	CD8 TEM._.MRSA_DU19-01S0003978	1234	CC2D1B	Promoter
chr1	52368274	52368774	23	CD8 TEM._.MRSA_DU19-01S0004015	2330	CC2D1B	Distal
chr1	52399590	52400090	2	NK._.MRSA_DU19-01S0003978	4618	ORC1	Intronic
chr1	52403627	52404127	31	CD8 TEM._.MRSA_DU19-01S0004015	581	ORC1	Promoter
chr1	52404283	52404783	32	CD4 TCM._.MRSA_DU19-01S0003987	30	PRPF38A	Promoter
chr1	52404946	52405446	5	CD8 TEM._.MRSA_DU19-01S0004015	631	PRPF38A	Promoter
chr1	52406778	52407278	3	CD16 Mono._.MSSA_DU19-01S0003482	2463	PRPF38A	Intronic
chr1	52415068	52415568	2	CD14 Mono._.MSSA_DU19-01S0004017	10753	PRPF38A	Intronic
chr1	52419244	52419744	6	CD4 Naive._.ANTH_control_BWJ0023	14929	PRPF38A	Exonic
chr1	52424127	52424627	31	CD8 TEM._.MRSA_DU19-01S0004015	19812	PRPF38A	Exonic
chr1	52424780	52425280	2	CD8 TEM._.MRSA_DU19-01S0004015	20465	PRPF38A	Exonic
chr1	52428443	52428943	2	CD4 Naive._.HI_control_AS17-00144	24128	PRPF38A	Intronic
chr1	52509876	52510376	2	CD8 TEM._.MSSA_DU19-01S0003462	43360	TUT4	Intronic
chr1	52523309	52523809	8	NK._.ANTH_control_BMI0099	29927	TUT4	Intronic
chr1	52529851	52530351	21	CD14 Mono._.MRSA_DU19-01S0003542	23385	TUT4	Intronic
chr1	52532591	52533091	15	CD14 Mono._.MSSA_DU19-01S0003462	20645	TUT4	Intronic
chr1	52533691	52534191	13	CD14 Mono._.ANTH_control_BMI0094	19545	TUT4	Intronic
chr1	52551446	52551946	11	CD4 TCM._.HI_control_AS14-03700	1790	TUT4	Intronic
chr1	52552075	52552575	29	CD4 Naive._.HI_control_AS17-00144	1161	TUT4	Intronic
chr1	52552750	52553250	12	CD8 TEM._.HI_control_AS13-08590	486	TUT4	Exonic
chr1	52553339	52553839	31	CD8 TEM._.HI_control_AS14-03700	101	TUT4	Promoter
chr1	52553853	52554353	2	CD8 TEM._.ANTH_control_BWJ0023	615	TUT4	Promoter
chr1	52554614	52555114	6	CD4 Naive._.HI_control_AS09-13278	1376	TUT4	Promoter
chr1	52567961	52568461	2	CD4 Naive._.MRSA_DU19-01S0003987	14723	TUT4	Distal
chr1	52569392	52569892	26	CD14 Mono._.HI_control_AS14-03700	16154	TUT4	Distal
chr1	52571649	52572149	3	CD16 Mono._.MSSA_DU19-01S0003492	18411	TUT4	Distal
chr1	52580648	52581148	2	CD4 Naive._.Other	21473	GPX7	Distal
chr1	52582261	52582761	6	CD14 Mono._.HI_control_AS09-13278	19860	GPX7	Distal
chr1	52588455	52588955	7	CD16 Mono._.ANTH_control_BMI0095	13666	GPX7	Distal
chr1	52592605	52593105	5	B naive._.MSSA_DU19-01S0003466	9516	GPX7	Distal
chr1	52601296	52601796	2	CD4 TCM._.MSSA_DU19-01S0003492	825	GPX7	Promoter
chr1	52602140	52602640	31	CD4 TCM._.MRSA_DU19-01S0003987	17	GPX7	Promoter
chr1	52603177	52603677	19	CD4 TCM._.MSSA_DU19-01S0004017	1054	GPX7	Intronic
chr1	52603679	52604179	2	CD8 TEM._.MRSA_DU19-01S0004015	1556	GPX7	Intronic
chr1	52604411	52604911	4	CD4 TCM._.ANTH_control_BMI0093	2288	GPX7	Intronic
chr1	52606094	52606594	2	CD8 TEM._.HI_control_AS09-13278	3971	GPX7	Intronic
chr1	52631790	52632290	18	CD14 Mono._.MRSA_DU19-01S0003542	1303	SHISAL2A	Promoter
chr1	52632871	52633371	32	CD4 TCM._.HI_control_AS17-00144	222	SHISAL2A	Promoter
chr1	52633569	52634069	20	CD8 TEM._.MRSA_DU19-01S0003987	474	SHISAL2A	Intronic
chr1	52634098	52634598	4	CD14 Mono._.MRSA_DU19-01S0003994	1003	SHISAL2A	Intronic
chr1	52634605	52635105	7	NK._.MSSA_DU19-01S0003462	1510	SHISAL2A	Intronic
chr1	52635389	52635889	29	CD8 TEM._.MRSA_DU19-01S0003994	2294	SHISAL2A	Intronic
chr1	52636519	52637019	10	B naive._.HI_control_AS11-18755	3424	SHISAL2A	Intronic
chr1	52637032	52637532	16	B naive._.ANTH_control_BMI0099	3937	SHISAL2A	Intronic
chr1	52637631	52638131	23	CD4 Naive._.MRSA_DU19-01S0003987	4536	SHISAL2A	Intronic
chr1	52641211	52641711	11	B naive._.Other	8116	SHISAL2A	Intronic
chr1	52666261	52666761	7	B naive._.ANTH_control_BMI0095	31854	COA7	Intronic
chr1	52674596	52675096	2	CD16 Mono._.MSSA_DU19-01S0003464	23519	COA7	Distal
chr1	52677303	52677803	2	CD14 Mono._.ANTH_control_BMI0095	20812	COA7	Distal
chr1	52683393	52683893	2	NK._.MRSA_DU19-01S0004013	14722	COA7	Distal
chr1	52686176	52686676	28	CD4 Naive._.HI_control_AS17-00144	11939	COA7	Exonic
chr1	52697114	52697614	4	B naive._.ANTH_control_BMI0094	1001	COA7	Intronic
chr1	52698139	52698639	31	CD14 Mono._.ANTH_control_BMI0094	22	COA7	Promoter
chr1	52698685	52699185	5	NK._.MRSA_DU19-01S0003549	568	COA7	Promoter
chr1	52700848	52701348	7	CD4 Naive._.HI_control_AS09-13278	2731	COA7	Distal
chr1	52702839	52703339	7	B memory._.MSSA_DU19-01S0003515	4722	COA7	Distal
chr1	52703729	52704229	4	CD4 Naive._.MRSA_DU19-01S0003987	5612	COA7	Distal
chr1	52706915	52707415	17	CD14 Mono._.MRSA_DU19-01S0003987	8798	COA7	Distal
chr1	52707873	52708373	23	CD14 Mono._.HI_control_AS14-03700	9756	COA7	Distal
chr1	52714005	52714505	2	CD8 TEM._.MRSA_DU19-01S0003987	12211	ZYG11B	Distal
chr1	52726184	52726684	32	CD4 TCM._.MSSA_DU19-01S0003453	32	ZYG11B	Promoter
chr1	52726936	52727436	8	CD16 Mono._.MSSA_DU19-01S0003464	718	ZYG11B	Intronic
chr1	52776485	52776985	2	CD4 TCM._.MSSA_DU19-01S0004017	50267	ZYG11B	Intronic
chr1	52795364	52795864	8	CD14 Mono._.HI_control_AS09-13278	46896	ZYG11A	Intronic
chr1	52842522	52843022	28	CD4 Naive._.MRSA_DU19-01S0003987	260	ZYG11A	Exonic
chr1	52843061	52843561	4	CD4 Naive._.MRSA_DU19-01S0003987	799	ZYG11A	Intronic
chr1	52843760	52844260	2	B naive._.ANTH_control_BWJ0023	1498	ZYG11A	Intronic
chr1	52882127	52882627	2	CD4 Naive._.MRSA_DU19-01S0003987	39865	ZYG11A	Intronic
chr1	52900551	52901051	2	CD8 TEM._.MRSA_DU19-01S0004015	26410	ECHDC2	Intronic
chr1	52904806	52905306	3	CD14 Mono._.HI_control_AS14-03700	22155	ECHDC2	Exonic
chr1	52919303	52919803	5	CD4 Naive._.HI_control_AS09-13278	7658	ECHDC2	Intronic
chr1	52920909	52921409	2	NK._.MRSA_DU19-01S0003978	6052	ECHDC2	Intronic
chr1	52921503	52922003	32	CD4 TCM._.MSSA_DU19-01S0003453	5458	ECHDC2	Exonic
chr1	52927032	52927532	32	CD4 TCM._.MRSA_DU19-01S0003992	52	SCP2	Promoter
chr1	52927917	52928417	2	CD16 Mono._.MRSA_DU19-01S0003987	506		Promoter
chr1	52928431	52928931	2	CD8 TEM._.MSSA_DU19-01S0003527	6		Promoter
chr1	53000570	53001070	2	CD14 Mono._.MSSA_DU19-01S0004017	60505		Intronic
chr1	53014673	53015173	32	CD4 TCM._.ANTH_control_BWJ0023	47128	PODN	Exonic
chr1	53061766	53062266	7	CD4 Naive._.MRSA_DU19-01S0003987	35	PODN	Promoter
chr1	53062490	53062990	12	NK._.ANTH_control_BMI0101	687	PODN	Intronic
chr1	53063274	53063774	2	CD8 TEM._.MRSA_DU19-01S0004015	1471	PODN	Exonic
chr1	53070892	53071392	3	CD4 Naive._.MRSA_DU19-01S0003987	9089	PODN	Exonic
chr1	53071438	53071938	2	CD4 Naive._.Other	9635	PODN	Intronic
chr1	53073861	53074361	2	CD14 Mono._.ANTH_control_BMI0095	12058	PODN	Intronic
chr1	53077333	53077833	2	CD4 Naive._.MRSA_DU19-01S0003987	15530	PODN	Intronic
chr1	53079196	53079696	2	CD4 TCM._.ANTH_control_BMI0093	17393	PODN	Intronic
chr1	53080389	53080889	2	CD4 Naive._.Other	18586	PODN	Intronic
chr1	53080932	53081432	2	CD4 Naive._.Other	19129	PODN	Intronic
chr1	53083721	53084221	2	B memory._.ANTH_control_BWJ0023	21918	PODN	Intronic
chr1	53084423	53084923	22	NK._.ANTH_control_BMI0101	22620	PODN	Exonic
chr1	53084995	53085495	3	CD8 Naive._.MSSA_DU19-01S0003482	23192	PODN	Exonic
chr1	53085863	53086363	2	NK._.HI_control_AS11-18755	24060	PODN	Distal
chr1	53087485	53087985	2	CD14 Mono._.MRSA_DU19-01S0003994	25682	PODN	Exonic
chr1	53090768	53091268	22	NK._.ANTH_control_BMI0101	28965	PODN	Intronic
chr1	53091761	53092261	2	CD4 Naive._.ANTH_control_BMI0093	29958	PODN	Intronic
chr1	53093341	53093841	2	CD8 TEM._.MRSA_DU19-01S0003978	31538	PODN	Intronic
chr1	53093942	53094442	2	CD8 TEM._.MRSA_DU19-01S0003987	32139	PODN	Intronic
chr1	53095755	53096255	2	CD14 Mono._.MRSA_DU19-01S0003992	33952	PODN	Intronic
chr1	53099548	53100048	2	CD8 TEM._.MRSA_DU19-01S0003987	37745	PODN	Intronic
chr1	53100912	53101412	2	CD4 Naive._.MSSA_DU19-01S0003492	39109	PODN	Intronic
chr1	53103682	53104182	2	CD16 Mono._.ANTH_control_BMI0095	38699	SLC1A7	Intronic
chr1	53106398	53106898	25	NK._.ANTH_control_BMI0099	35983	SLC1A7	Intronic
chr1	53107485	53107985	2	MAIT._.MSSA_DU19-01S0003466	34896	SLC1A7	Intronic
chr1	53110377	53110877	30	CD14 Mono._.MRSA_DU19-01S0003994	32004	SLC1A7	Intronic
chr1	53111085	53111585	13	CD14 Mono._.MRSA_DU19-01S0004015	31296	SLC1A7	Intronic
chr1	53114615	53115115	2	CD16 Mono._.ANTH_control_BMI0099	27766	SLC1A7	Exonic
chr1	53116963	53117463	2	CD16 Mono._.MSSA_DU19-01S0003492	25418	SLC1A7	Intronic
chr1	53121516	53122016	2	CD4 Naive._.ANTH_control_BMI0095	20865	SLC1A7	Intronic
chr1	53123750	53124250	2	NK._.HI_control_AS17-00144	18631	SLC1A7	Intronic
chr1	53125930	53126430	8	NK._.MSSA_DU19-01S0003462	16451	SLC1A7	Intronic
chr1	53127451	53127951	23	NK._.ANTH_control_BMI0099	14930	SLC1A7	Intronic
chr1	53129175	53129675	2	NK._.ANTH_control_BMI0099	13206	SLC1A7	Intronic
chr1	53129771	53130271	6	NK._.ANTH_control_BWJ0023	12610	SLC1A7	Intronic
chr1	53131480	53131980	3	NK._.ANTH_control_BMI0101	10901	SLC1A7	Intronic
chr1	53134931	53135431	4	CD8 TEM._.MRSA_DU19-01S0003542	7450	SLC1A7	Intronic
chr1	53135702	53136202	26	NK._.ANTH_control_BMI0101	6679	SLC1A7	Intronic
chr1	53136523	53137023	14	NK._.MSSA_DU19-01S0003482	5858	SLC1A7	Intronic
chr1	53171164	53171664	2	CD16 Mono._.MSSA_DU19-01S0003464	25014	CPT2	Distal
chr1	53172788	53173288	11	B naive._.HI_control_AS11-18755	23390	CPT2	Distal
chr1	53173489	53173989	2	CD4 Naive._.HI_control_AS11-18755	22689	CPT2	Distal
chr1	53181931	53182431	27	CD8 TEM._.HI_control_AS13-08590	14247	CPT2	Distal
chr1	53183110	53183610	2	CD4 Naive._.MRSA_DU19-01S0003994	13068	CPT2	Distal
chr1	53185649	53186149	15	NK._.MSSA_DU19-01S0004017	10529	CPT2	Distal
chr1	53196511	53197011	32	CD4 TCM._.MRSA_DU19-01S0003987	331	CPT2	Exonic
chr1	53197020	53197520	3	CD16 Mono._.ANTH_control_BMI0101	840	CPT2	Intronic
chr1	53197659	53198159	12	CD16 Mono._.ANTH_control_BMI0095	1479	CPT2	Intronic
chr1	53219791	53220291	3	CD8 Naive._.MSSA_DU19-01S0003464	575	C1orf123	Exonic
chr1	53220390	53220890	27	NK._.MSSA_DU19-01S0004017	22	C1orf123	Promoter
chr1	53238351	53238851	27	NK._.ANTH_control_BMI0101	8	MAGOH	Promoter
chr1	53256576	53257076	2	CD4 Naive._.MSSA_DU19-01S0003507	18215	LOC100507564	Intronic
chr1	53274880	53275380	2	CD8 TEM._.MSSA_DU19-01S0003492	36519	LOC100507564	Intronic
chr1	53276204	53276704	2	CD16 Mono._.MRSA_DU19-01S0003987	37843	LOC100507564	Intronic
chr1	53277627	53278127	4	CD16 Mono._.MRSA_DU19-01S0003978	39266	LOC100507564	Intronic
chr1	53278142	53278642	26	CD8 TEM._.MRSA_DU19-01S0003987	39781	LOC100507564	Intronic
chr1	53285102	53285602	2	CD4 Naive._.MSSA_DU19-01S0003507	42717	LRP8	Intronic
chr1	53285953	53286453	5	NK._.HI_control_AS17-00144	41866	LRP8	Intronic
chr1	53288748	53289248	2	NK._.MSSA_DU19-01S0004017	39071	LRP8	Intronic
chr1	53289542	53290042	2	CD4 TCM._.MSSA_DU19-01S0003507	38277	LRP8	Intronic
chr1	53290206	53290706	2	CD4 TCM._.HI_control_AS13-08590	37613	LRP8	Intronic
chr1	53293045	53293545	2	CD14 Mono._.MSSA_DU19-01S0004017	34774	LRP8	Intronic
chr1	53294429	53294929	18	CD8 TEM._.HI_control_AS09-13278	33390	LRP8	Intronic
chr1	53295735	53296235	3	CD4 TCM._.MSSA_DU19-01S0003453	32084	LRP8	Intronic
chr1	53296346	53296846	12	CD4 TCM._.MRSA_DU19-01S0003987	31473	LRP8	Intronic
chr1	53298519	53299019	2	CD16 Mono._.MSSA_DU19-01S0003482	29300	LRP8	Intronic
chr1	53300239	53300739	2	CD4 Naive._.HI_control_AS09-13278	27580	LRP8	Intronic
chr1	53304600	53305100	2	CD4 Naive._.MRSA_DU19-01S0003987	23219	LRP8	Intronic
chr1	53305909	53306409	3	CD8 TEM._.MRSA_DU19-01S0003987	21910	LRP8	Intronic
chr1	53306828	53307328	2	CD8 TEM._.MRSA_DU19-01S0003987	20991	LRP8	Intronic
chr1	53307875	53308375	2	CD4 Naive._.ANTH_control_BMI0093	19944	LRP8	Intronic
chr1	53309664	53310164	2	CD4 TCM._.MSSA_DU19-01S0003527	18155	LRP8	Intronic
chr1	53310478	53310978	2	CD16 Mono._.MSSA_DU19-01S0003464	17341	LRP8	Intronic
chr1	53311607	53312107	2	CD8 TEM._.MRSA_DU19-01S0004015	16212	LRP8	Intronic
chr1	53313249	53313749	2	CD8 TEM._.MRSA_DU19-01S0003987	14570	LRP8	Intronic
chr1	53314700	53315200	2	CD4 TCM._.MSSA_DU19-01S0003515	13119	LRP8	Intronic
chr1	53319266	53319766	2	CD8 TEM._.MRSA_DU19-01S0003987	8553	LRP8	Intronic
chr1	53324809	53325309	2	CD4 TCM._.HI_control_AS09-13278	3010	LRP8	Intronic
chr1	53325521	53326021	8	NK._.MSSA_DU19-01S0003462	2298	LRP8	Intronic
chr1	53326046	53326546	31	CD14 Mono._.HI_control_AS09-13278	1773	LRP8	Promoter
chr1	53326997	53327497	29	CD4 TCM._.HI_control_AS09-13278	822	LRP8	Promoter
chr1	53327910	53328410	32	CD4 TCM._.MSSA_DU19-01S0003453	72	LINC01771	Promoter
chr1	53328602	53329102	27	CD4 TCM._.MSSA_DU19-01S0003453	618	LINC01771	Promoter
chr1	53330744	53331244	26	CD14 Mono._.MRSA_DU19-01S0003992	2760	LINC01771	Intronic
chr1	53334774	53335274	5	B naive._.ANTH_control_BMI0095	6790	LINC01771	Intronic
chr1	53345292	53345792	2	B naive._.Other	17308	LINC01771	Distal
chr1	53363290	53363790	2	CD4 Naive._.MRSA_DU19-01S0003994	35306	LINC01771	Distal
chr1	53365875	53366375	16	CD16 Mono._.ANTH_control_BMI0094	37891	LINC01771	Distal
chr1	53367472	53367972	9	B naive._.ANTH_control_BMI0095	39488	LINC01771	Distal
chr1	53367988	53368488	11	B naive._.ANTH_control_BMI0095	40004	LINC01771	Distal
chr1	53368564	53369064	3	CD16 Mono._.MSSA_DU19-01S0003492	40580	LINC01771	Distal
chr1	53377846	53378346	2	CD4 Naive._.HI_control_AS17-00144	49862	LINC01771	Distal
chr1	53390231	53390731	27	CD14 Mono._.MRSA_DU19-01S0003992	62247	LINC01771	Distal
chr1	53393246	53393746	16	NK._.ANTH_control_BMI0101	65262	LINC01771	Distal
chr1	53394306	53394806	3	CD4 Naive._.MRSA_DU19-01S0003987	64842	DMRTB1	Distal
chr1	53395920	53396420	2	CD16 Mono._.MSSA_DU19-01S0003492	63228	DMRTB1	Distal
chr1	53401749	53402249	11	CD14 Mono._.ANTH_control_BWJ0023	57399	DMRTB1	Distal
chr1	53406404	53406904	2	CD16 Mono._.ANTH_control_BMI0094	52744	DMRTB1	Distal
chr1	53407772	53408272	2	CD8 TEM._.MRSA_DU19-01S0004015	51376	DMRTB1	Distal
chr1	53410007	53410507	27	CD8 TEM._.HI_control_AS13-08590	49141	DMRTB1	Distal
chr1	53411056	53411556	2	MAIT._.HI_control_AS11-18755	48092	DMRTB1	Distal
chr1	53411775	53412275	3	MAIT._.MSSA_DU19-01S0003453	47373	DMRTB1	Distal
chr1	53412627	53413127	6	CD4 TCM._.MRSA_DU19-01S0003987	46521	DMRTB1	Distal
chr1	53413133	53413633	30	CD8 TEM._.HI_control_AS09-13278	46015	DMRTB1	Distal
chr1	53413924	53414424	7	NK._.MSSA_DU19-01S0003492	45224	DMRTB1	Distal
chr1	53427613	53428113	2	CD8 TEM._.HI_control_AS13-08590	31535	DMRTB1	Distal
chr1	53431909	53432409	2	CD4 TCM._.ANTH_control_BMI0094	27239	DMRTB1	Distal
chr1	53438651	53439151	2	B naive._.MRSA_DU19-01S0003989	20497	DMRTB1	Distal
chr1	53442258	53442758	2	CD14 Mono._.HI_control_AS09-13278	16890	DMRTB1	Distal
chr1	53444511	53445011	4	CD14 Mono._.MRSA_DU19-01S0003994	14637	DMRTB1	Distal
chr1	53465575	53466075	2	CD4 TCM._.MRSA_DU19-01S0003987	6425	DMRTB1	Intronic
chr1	53466877	53467377	2	CD8 TEM._.HI_control_AS17-00144	7727	DMRTB1	Exonic
chr1	53469541	53470041	2	CD4 TCM._.MSSA_DU19-01S0003515	10391	DMRTB1	Distal
chr1	53471386	53471886	2	CD8 TEM._.HI_control_AS09-13278	12236	DMRTB1	Distal
chr1	53473703	53474203	4	CD4 TCM._.MRSA_DU19-01S0003987	14553	DMRTB1	Distal
chr1	53477319	53477819	2	CD8 TEM._.MSSA_DU19-01S0003492	18169	DMRTB1	Distal
chr1	53480663	53481163	2	CD4 TCM._.MSSA_DU19-01S0003515	21513	DMRTB1	Distal
chr1	53485406	53485906	23	CD8 TEM._.ANTH_control_BWJ0023	26256	DMRTB1	Distal
chr1	53498708	53499208	10	CD8 TEM._.MSSA_DU19-01S0004017	39558	DMRTB1	Distal
chr1	53499568	53500068	2	CD8 TEM._.HI_control_AS17-00144	40418	DMRTB1	Distal
chr1	53508435	53508935	2	CD16 Mono._.Other	49285	DMRTB1	Intronic
chr1	53509228	53509728	24	NK._.MSSA_DU19-01S0003466	50078	DMRTB1	Intronic
chr1	53511050	53511550	3	CD4 TCM._.MSSA_DU19-01S0003507	51900	DMRTB1	Intronic
chr1	53514554	53515054	2	CD14 Mono._.MRSA_DU19-01S0004013	55404	DMRTB1	Intronic
chr1	53518429	53518929	3	CD8 TEM._.HI_control_AS09-13278	59279	DMRTB1	Intronic
chr1	53520667	53521167	2	NK._.MSSA_DU19-01S0003527	61517	DMRTB1	Intronic
chr1	53524306	53524806	2	CD4 Naive._.MSSA_DU19-01S0004017	65156	DMRTB1	Intronic
chr1	53525882	53526382	2	NK._.MSSA_DU19-01S0003492	66732	DMRTB1	Intronic
chr1	53526684	53527184	3	CD4 Naive._.MSSA_DU19-01S0004017	67534	DMRTB1	Intronic
chr1	53527898	53528398	2	CD4 TCM._.MRSA_DU19-01S0003987	68748	DMRTB1	Intronic
chr1	53529248	53529748	5	CD4 TCM._.MRSA_DU19-01S0003992	70098	DMRTB1	Intronic
chr1	53530566	53531066	2	CD4 TCM._.MRSA_DU19-01S0003987	71416	DMRTB1	Intronic
chr1	53533228	53533728	2	CD16 Mono._.ANTH_control_BMI0101	74078	DMRTB1	Intronic
chr1	53533788	53534288	2	NK._.MSSA_DU19-01S0003464	74638	DMRTB1	Intronic
chr1	53534968	53535468	2	CD4 Naive._.MSSA_DU19-01S0003507	75818	DMRTB1	Intronic
chr1	53536006	53536506	3	CD4 TCM._.HI_control_AS17-00144	76856	DMRTB1	Intronic
chr1	53536850	53537350	2	NK._.MSSA_DU19-01S0003492	77700	DMRTB1	Intronic
chr1	53539820	53540320	3	CD14 Mono._.MRSA_DU19-01S0003992	80670	DMRTB1	Intronic
chr1	53541194	53541694	3	CD4 Naive._.HI_control_AS09-13278	82044	DMRTB1	Intronic
chr1	53541868	53542368	2	CD4 Naive._.MSSA_DU19-01S0003492	82718	DMRTB1	Intronic
chr1	53542714	53543214	2	NK._.MSSA_DU19-01S0003492	83564	DMRTB1	Intronic
chr1	53544219	53544719	2	CD4 TCM._.MSSA_DU19-01S0004017	85069	DMRTB1	Intronic
chr1	53546444	53546944	2	CD4 Naive._.HI_control_AS14-03700	87294	DMRTB1	Intronic
chr1	53547721	53548221	2	MAIT._.HI_control_AS11-18755	88571	DMRTB1	Intronic
chr1	53550395	53550895	13	NK._.MSSA_DU19-01S0003482	91245	DMRTB1	Intronic
chr1	53551185	53551685	2	CD4 Naive._.MRSA_DU19-01S0003994	92035	DMRTB1	Intronic
chr1	53551835	53552335	2	B naive._.MSSA_DU19-01S0003464	92685	DMRTB1	Intronic
chr1	53553332	53553832	2	CD8 TEM._.HI_control_AS13-08590	94182	DMRTB1	Intronic
chr1	53554035	53554535	7	MAIT._.HI_control_AS11-18755	94885	DMRTB1	Intronic
chr1	53556323	53556823	2	NK._.MSSA_DU19-01S0003462	97173	DMRTB1	Intronic
chr1	53557169	53557669	3	CD14 Mono._.MSSA_DU19-01S0003464	98019	DMRTB1	Intronic
chr1	53560434	53560934	2	CD4 Naive._.Other	101284	DMRTB1	Intronic
chr1	53561694	53562194	5	NK._.MSSA_DU19-01S0003509	102544	DMRTB1	Intronic
chr1	53562294	53562794	22	CD8 TEM._.HI_control_AS14-03700	103144	DMRTB1	Intronic
chr1	53572199	53572699	2	CD4 Naive._.HI_control_AS17-00144	113049	DMRTB1	Intronic
chr1	53575022	53575522	18	NK._.HI_control_AS17-00144	115872	DMRTB1	Intronic
chr1	53576373	53576873	2	CD16 Mono._.MSSA_DU19-01S0003482	117223	DMRTB1	Intronic
chr1	53577644	53578144	2	MAIT._.MSSA_DU19-01S0003464	118494	DMRTB1	Intronic
chr1	53579459	53579959	2	CD14 Mono._.HI_control_AS14-03700	120309	DMRTB1	Intronic
chr1	53579975	53580475	2	CD16 Mono._.ANTH_control_BMI0093	120825	DMRTB1	Intronic
chr1	53581372	53581872	2	NK._.ANTH_control_BMI0101	122222	DMRTB1	Intronic
chr1	53582196	53582696	13	MAIT._.HI_control_AS11-18755	123046	DMRTB1	Intronic
chr1	53582796	53583296	2	CD4 TCM._.MRSA_DU19-01S0003994	123646	DMRTB1	Intronic
chr1	53585088	53585588	26	NK._.MRSA_DU19-01S0004015	125938	DMRTB1	Intronic
chr1	53585848	53586348	2	CD4 TCM._.ANTH_control_BMI0095	126698	DMRTB1	Intronic
chr1	53594071	53594571	11	NK._.ANTH_control_BMI0101	134921	DMRTB1	Exonic
chr1	53596049	53596549	2	CD4 Naive._.HI_control_AS17-00144	136899	DMRTB1	Intronic
chr1	53598652	53599152	2	CD8 TEM._.MSSA_DU19-01S0003462	139203	GLIS1	Intronic
chr1	53599864	53600364	3	CD8 TEM._.MSSA_DU19-01S0003492	137991	GLIS1	Exonic
chr1	53600404	53600904	22	NK._.MSSA_DU19-01S0003482	137451	GLIS1	Intronic
chr1	53603822	53604322	22	CD8 TEM._.MSSA_DU19-01S0003466	134033	GLIS1	Intronic
chr1	53604932	53605432	2	CD4 Naive._.MRSA_DU19-01S0003542	132923	GLIS1	Intronic
chr1	53627655	53628155	2	CD16 Mono._.ANTH_control_BMI0094	110200	GLIS1	Intronic
chr1	53632549	53633049	2	CD4 TCM._.MSSA_DU19-01S0004017	105306	GLIS1	Intronic
chr1	53637044	53637544	2	CD16 Mono._.MRSA_DU19-01S0003987	100811	GLIS1	Intronic
chr1	53641385	53641885	2	CD4 TCM._.MSSA_DU19-01S0003492	96470	GLIS1	Intronic
chr1	53653826	53654326	2	CD8 TEM._.MSSA_DU19-01S0003466	84029	GLIS1	Intronic
chr1	53655868	53656368	2	CD14 Mono._.ANTH_control_BMI0094	81987	GLIS1	Intronic
chr1	53659329	53659829	2	CD4 TCM._.MRSA_DU19-01S0003994	78526	GLIS1	Intronic
chr1	53660207	53660707	2	CD4 TCM._.MRSA_DU19-01S0003987	77648	GLIS1	Intronic
chr1	53663875	53664375	2	CD4 TCM._.MSSA_DU19-01S0004017	73980	GLIS1	Intronic
chr1	53667757	53668257	2	NK._.MSSA_DU19-01S0003462	70098	GLIS1	Intronic
chr1	53671901	53672401	2	CD4 TCM._.MRSA_DU19-01S0003994	65954	GLIS1	Intronic
chr1	53672820	53673320	2	CD8 TEM._.HI_control_AS09-13278	65035	GLIS1	Intronic
chr1	53681031	53681531	2	CD4 TCM._.MRSA_DU19-01S0003994	56824	GLIS1	Intronic
chr1	53682047	53682547	15	CD8 TEM._.MSSA_DU19-01S0003492	55808	GLIS1	Intronic
chr1	53685051	53685551	2	CD4 TCM._.MSSA_DU19-01S0003464	52804	GLIS1	Intronic
chr1	53688641	53689141	3	CD8 TEM._.MRSA_DU19-01S0003987	49214	GLIS1	Intronic
chr1	53689200	53689700	2	NK._.Other	48655	GLIS1	Intronic
chr1	53690016	53690516	2	CD4 TCM._.MSSA_DU19-01S0004017	47839	GLIS1	Intronic
chr1	53695416	53695916	2	CD8 TEM._.ANTH_control_BMI0101	42439	GLIS1	Intronic
chr1	53704084	53704584	2	CD16 Mono._.ANTH_control_BMI0095	33771	GLIS1	Intronic
chr1	53734712	53735212	2	CD8 TEM._.HI_control_AS14-03700	3143	GLIS1	Intronic
chr1	53738518	53739018	6	B naive._.ANTH_control_BMI0099	661	GLIS1	Promoter
chr1	53739035	53739535	28	CD14 Mono._.MRSA_DU19-01S0003994	1178	GLIS1	Promoter
chr1	53754650	53755150	4	NK._.MSSA_DU19-01S0003453	16793	GLIS1	Distal
chr1	53764397	53764897	2	CD8 TEM._.MRSA_DU19-01S0004015	26540	GLIS1	Distal
chr1	53765612	53766112	19	NK._.MSSA_DU19-01S0003466	27755	GLIS1	Exonic
chr1	53766704	53767204	4	CD16 Mono._.MSSA_DU19-01S0003482	28847	GLIS1	Exonic
chr1	53816822	53817322	2	CD8 TEM._.MRSA_DU19-01S0004015	21787	NDC1	Intronic
chr1	53825217	53825717	4	CD16 Mono._.MSSA_DU19-01S0003527	13392	NDC1	Intronic
chr1	53834725	53835225	2	B naive._.MRSA_DU19-01S0003989	3884	NDC1	Intronic
chr1	53837122	53837622	7	CD8 TEM._.HI_control_AS13-08590	1487	NDC1	Intronic
chr1	53838055	53838555	32	CD4 TCM._.MSSA_DU19-01S0003453	554	NDC1	Exonic
chr1	53838597	53839097	7	NK._.ANTH_control_BMI0101	12	NDC1	Promoter
chr1	53856996	53857496	2	CD8 TEM._.MSSA_DU19-01S0003462	18385	NDC1	Intronic
chr1	53860838	53861338	9	CD16 Mono._.ANTH_control_BMI0094	22227	NDC1	Intronic
chr1	53869390	53869890	7	B naive._.ANTH_control_BMI0093	20193	YIPF1	Intronic
chr1	53878419	53878919	3	CD4 TCM._.HI_control_AS14-03700	11164	YIPF1	Exonic
chr1	53889056	53889556	3	CD4 TCM._.HI_control_AS09-13278	527	YIPF1	Promoter
chr1	53889602	53890102	21	CD16 Mono._.ANTH_control_BWJ0023	17	YIPF1	Promoter
chr1	53890424	53890924	3	CD4 Naive._.MRSA_DU19-01S0003978	564	DIO1	Promoter
chr1	53892830	53893330	31	CD14 Mono._.HI_control_AS14-03700	1840	DIO1	Intronic
chr1	53913592	53914092	2	CD4 Naive._.ANTH_control_BMI0099	22602	DIO1	Distal
chr1	53919638	53920138	3	CD8 TEM._.MSSA_DU19-01S0003509	26040	HSPB11	Intronic
chr1	53942611	53943111	8	CD8 TEM._.MRSA_DU19-01S0004015	3067	HSPB11	Intronic
chr1	53943845	53944345	2	CD8 TEM._.MSSA_DU19-01S0003466	1833	HSPB11	Promoter
chr1	53944472	53944972	4	CD8 Naive._.ANTH_control_BMI0099	1206	HSPB11	Promoter
chr1	53945178	53945678	27	CD8 TEM._.ANTH_control_BMI0099	500	HSPB11	Promoter
chr1	53945720	53946220	13	MAIT._.ANTH_control_BWJ0023	40	HSPB11	Promoter
chr1	53946339	53946839	28	CD4 TCM._.MRSA_DU19-01S0003987	511	LRRC42	Promoter
chr1	53946959	53947459	2	CD8 TEM._.HI_control_AS13-08590	1131	LRRC42	Promoter
chr1	53948950	53949450	3	CD14 Mono._.HI_control_AS09-13278	3122	LRRC42	Intronic
chr1	53949918	53950418	2	CD8 TEM._.MRSA_DU19-01S0004015	4090	LRRC42	Intronic
chr1	53959608	53960108	5	B naive._.MSSA_DU19-01S0003507	13780	LRRC42	Intronic
chr1	53979704	53980204	2	CD8 TEM._.HI_control_AS17-00144	33876	LRRC42	Distal
chr1	53981976	53982476	23	CD14 Mono._.ANTH_control_BMI0094	35959	LDLRAD1	Distal
chr1	53986442	53986942	11	CD4 Naive._.HI_control_AS17-00144	31493	LDLRAD1	Distal
chr1	54006167	54006667	2	CD4 TCM._.HI_control_AS14-03700	11768	LDLRAD1	Distal
chr1	54010338	54010838	2	CD8 TEM._.ANTH_control_BWJ0023	7597	LDLRAD1	Intronic
chr1	54014064	54014564	2	CD14 Mono._.MRSA_DU19-01S0003994	3871	LDLRAD1	Exonic
chr1	54047337	54047837	2	B naive._.ANTH_control_BMI0099	5916	TMEM59	Exonic
chr1	54052028	54052528	7	CD4 TCM._.ANTH_control_BMI0101	1225	TMEM59	Promoter
chr1	54052558	54053058	31	CD8 TEM._.MRSA_DU19-01S0003987	695	TMEM59	Promoter
chr1	54053190	54053690	16	B naive._.ANTH_control_BWJ0023	63	TMEM59	Promoter
chr1	54053742	54054242	17	CD8 TEM._.HI_control_AS09-13278	86	MIR4781	Promoter
chr1	54054596	54055096	3	CD4 TCM._.MSSA_DU19-01S0004017	766	MIR4781	Promoter
chr1	54058766	54059266	8	CD14 Mono._.MRSA_DU19-01S0003987	4936	MIR4781	Intronic
chr1	54070023	54070523	21	CD4 Naive._.ANTH_control_BMI0099	16193	MIR4781	Intronic
chr1	54081601	54082101	15	CD4 Naive._.MRSA_DU19-01S0003987	27771	MIR4781	Intronic
chr1	54091540	54092040	4	CD14 Mono._.ANTH_control_BMI0101	37710	MIR4781	Intronic
chr1	54095325	54095825	8	CD16 Mono._.ANTH_control_BMI0101	41495	MIR4781	Intronic
chr1	54095827	54096327	22	CD16 Mono._.ANTH_control_BMI0095	41997	MIR4781	Intronic
chr1	54096430	54096930	2	CD14 Mono._.HI_control_AS09-13278	42600	MIR4781	Exonic
chr1	54111012	54111512	2	CD4 Naive._.MRSA_DU19-01S0003994	57182	MIR4781	Exonic
chr1	54111596	54112096	2	CD4 Naive._.MRSA_DU19-01S0003992	57766	MIR4781	Exonic
chr1	54120727	54121227	2	CD8 TEM._.MRSA_DU19-01S0004015	51716	CDCP2	Distal
chr1	54121509	54122009	26	CD4 TCM._.HI_control_AS09-13278	50934	CDCP2	Distal
chr1	54128252	54128752	2	NK._.ANTH_control_BMI0093	44191	CDCP2	Distal
chr1	54136707	54137207	2	CD8 TEM._.MSSA_DU19-01S0004017	35736	CDCP2	Distal
chr1	54137589	54138089	2	CD8 TEM._.ANTH_control_BMI0093	34854	CDCP2	Distal
chr1	54141835	54142335	2	CD8 TEM._.HI_control_AS17-00144	30608	CDCP2	Intronic
chr1	54151587	54152087	2	CD8 TEM._.MSSA_DU19-01S0003492	20856	CDCP2	Intronic
chr1	54153755	54154255	2	CD14 Mono._.ANTH_control_BMI0095	18688	CDCP2	Intronic
chr1	54158266	54158766	2	CD4 Naive._.MRSA_DU19-01S0003992	14177	CDCP2	Intronic
chr1	54166974	54167474	2	CD4 Naive._.MRSA_DU19-01S0003994	5469	CDCP2	Intronic
chr1	54176366	54176866	2	CD16 Mono._.MRSA_DU19-01S0004015	3921	CDCP2	Intronic
chr1	54177121	54177621	2	CD4 Naive._.HI_control_AS17-00144	4676	CDCP2	Intronic
chr1	54181615	54182115	4	CD14 Mono._.ANTH_control_BMI0095	2175	MRPL37	Intronic
chr1	54199080	54199580	7	CD4 TCM._.ANTH_control_BMI0093	742	CYB5RL	Intronic
chr1	54199851	54200351	32	CD4 TCM._.HI_control_AS17-00144	27	CYB5RL	Promoter
chr1	54200368	54200868	23	CD4 TCM._.MSSA_DU19-01S0003453	544	CYB5RL	Promoter
chr1	54204833	54205333	2	CD4 Naive._.HI_control_AS17-00144	5009	CYB5RL	Exonic
chr1	54208988	54209488	2	CD4 TCM._.MRSA_DU19-01S0004013	9164	CYB5RL	Intronic
chr1	54212820	54213320	2	Platelet._.MRSA_DU19-01S0004015	12996	CYB5RL	Intronic
chr1	54214321	54214821	2	B naive._.Other	14497	CYB5RL	Intronic
chr1	54216171	54216671	3	CD8 TEM._.MRSA_DU19-01S0004011	16347	CYB5RL	Intronic
chr1	54217198	54217698	2	CD4 TCM._.MSSA_DU19-01S0003466	17374	CYB5RL	Intronic
chr1	54219210	54219710	3	NK._.MSSA_DU19-01S0003482	16979	SSBP3-AS1	Intronic
chr1	54220499	54220999	28	CD14 Mono._.MRSA_DU19-01S0003994	15690	SSBP3-AS1	Exonic
chr1	54221036	54221536	11	CD14 Mono._.MSSA_DU19-01S0003462	15153	SSBP3-AS1	Intronic
chr1	54221909	54222409	2	CD8 TEM._.HI_control_AS14-03700	14280	SSBP3-AS1	Intronic
chr1	54223705	54224205	2	CD8 TEM._.HI_control_AS14-03700	12484	SSBP3-AS1	Intronic
chr1	54224708	54225208	3	CD8 TEM._.HI_control_AS14-03700	11481	SSBP3-AS1	Intronic
chr1	54225535	54226035	3	NK._.MSSA_DU19-01S0004017	10654	SSBP3-AS1	Exonic
chr1	54227209	54227709	31	CD14 Mono._.MRSA_DU19-01S0003989	8980	SSBP3-AS1	Intronic
chr1	54227978	54228478	18	CD14 Mono._.MRSA_DU19-01S0003542	8211	SSBP3-AS1	Intronic
chr1	54228703	54229203	2	CD8 TEM._.HI_control_AS17-00144	7486	SSBP3-AS1	Intronic
chr1	54229401	54229901	4	CD4 TCM._.MSSA_DU19-01S0003453	6788	SSBP3-AS1	Intronic
chr1	54230781	54231281	27	CD14 Mono._.MRSA_DU19-01S0003989	5408	SSBP3-AS1	Intronic
chr1	54236891	54237391	2	CD8 TEM._.HI_control_AS14-03700	700	SSBP3-AS1	Exonic
chr1	54237590	54238090	6	CD14 Mono._.MSSA_DU19-01S0003462	1399	SSBP3-AS1	Exonic
chr1	54238283	54238783	31	CD14 Mono._.MRSA_DU19-01S0003989	2092	SSBP3-AS1	Exonic
chr1	54238906	54239406	4	CD14 Mono._.MRSA_DU19-01S0003989	2715	SSBP3-AS1	Exonic
chr1	54241778	54242278	2	CD8 TEM._.HI_control_AS14-03700	5587	SSBP3-AS1	Intronic
chr1	54242960	54243460	2	CD14 Mono._.ANTH_control_BMI0093	6769	SSBP3-AS1	Exonic
chr1	54243469	54243969	2	CD8 TEM._.HI_control_AS14-03700	7278	SSBP3-AS1	Intronic
chr1	54244457	54244957	3	CD4 Naive._.HI_control_AS17-00144	8266	SSBP3-AS1	Intronic
chr1	54245202	54245702	2	CD4 Naive._.HI_control_AS17-00144	9011	SSBP3-AS1	Intronic
chr1	54246391	54246891	2	CD8 TEM._.HI_control_AS14-03700	10200	SSBP3-AS1	Intronic
chr1	54247048	54247548	2	CD4 Naive._.HI_control_AS17-00144	10857	SSBP3-AS1	Intronic
chr1	54253506	54254006	3	CD14 Mono._.MRSA_DU19-01S0003989	17315	SSBP3-AS1	Intronic
chr1	54258629	54259129	2	NK._.MSSA_DU19-01S0003509	22438	SSBP3-AS1	Intronic
chr1	54260446	54260946	2	NK._.MSSA_DU19-01S0003507	24255	SSBP3-AS1	Intronic
chr1	54261528	54262028	2	CD8 TEM._.MRSA_DU19-01S0003987	25337	SSBP3-AS1	Intronic
chr1	54263558	54264058	2	NK._.MRSA_DU19-01S0004015	27367	SSBP3-AS1	Intronic
chr1	54265029	54265529	2	CD8 TEM._.HI_control_AS14-03700	28838	SSBP3-AS1	Intronic
chr1	54266261	54266761	2	CD8 TEM._.HI_control_AS14-03700	30070	SSBP3-AS1	Intronic
chr1	54267031	54267531	2	CD4 Naive._.HI_control_AS17-00144	30840	SSBP3-AS1	Intronic
chr1	54268395	54268895	2	CD4 Naive._.MRSA_DU19-01S0003994	32204	SSBP3-AS1	Intronic
chr1	54270457	54270957	2	CD4 Naive._.ANTH_control_BMI0093	34266	SSBP3-AS1	Intronic
chr1	54276067	54276567	3	CD8 TEM._.HI_control_AS14-03700	39876	SSBP3-AS1	Intronic
chr1	54276633	54277133	2	CD8 TEM._.HI_control_AS14-03700	40442	SSBP3-AS1	Intronic
chr1	54277325	54277825	2	CD4 Naive._.HI_control_AS09-13278	41134	SSBP3-AS1	Intronic
chr1	54277985	54278485	3	CD8 TEM._.HI_control_AS14-03700	41794	SSBP3-AS1	Intronic
chr1	54278812	54279312	3	CD8 TEM._.HI_control_AS14-03700	42621	SSBP3-AS1	Intronic
chr1	54279498	54279998	2	CD8 TEM._.HI_control_AS13-08590	43307	SSBP3-AS1	Intronic
chr1	54280465	54280965	9	CD4 Naive._.ANTH_control_BMI0093	44274	SSBP3-AS1	Intronic
chr1	54283015	54283515	27	CD14 Mono._.ANTH_control_BMI0094	46824	SSBP3-AS1	Intronic
chr1	54283547	54284047	2	NK._.ANTH_control_BMI0099	47356	SSBP3-AS1	Intronic
chr1	54285102	54285602	24	CD4 Naive._.ANTH_control_BMI0099	48911	SSBP3-AS1	Intronic
chr1	54286533	54287033	2	CD8 TEM._.MRSA_DU19-01S0003992	50342	SSBP3-AS1	Intronic
chr1	54287170	54287670	24	CD4 Naive._.HI_control_AS09-13278	50979	SSBP3-AS1	Intronic
chr1	54287739	54288239	8	CD14 Mono._.MRSA_DU19-01S0003989	51548	SSBP3-AS1	Intronic
chr1	54289744	54290244	2	CD4 Naive._.HI_control_AS17-00144	53553	SSBP3-AS1	Intronic
chr1	54290714	54291214	14	NK._.MSSA_DU19-01S0003527	54523	SSBP3-AS1	Intronic
chr1	54291808	54292308	2	CD14 Mono._.HI_control_AS14-03700	55617	SSBP3-AS1	Intronic
chr1	54292676	54293176	2	CD4 Naive._.MSSA_DU19-01S0003527	56485	SSBP3-AS1	Intronic
chr1	54294338	54294838	2	CD4 Naive._.MRSA_DU19-01S0003992	58147	SSBP3-AS1	Intronic
chr1	54298076	54298576	3	CD8 TEM._.MRSA_DU19-01S0003992	61885	SSBP3-AS1	Intronic
chr1	54298716	54299216	2	CD4 Naive._.HI_control_AS17-00144	62525	SSBP3-AS1	Intronic
chr1	54303016	54303516	2	CD8 TEM._.MRSA_DU19-01S0003992	66825	SSBP3-AS1	Intronic
chr1	54306787	54307287	2	CD8 TEM._.MSSA_DU19-01S0003492	70596	SSBP3-AS1	Intronic
chr1	54310374	54310874	5	CD4 Naive._.HI_control_AS17-00144	74183	SSBP3-AS1	Intronic
chr1	54310979	54311479	2	CD8 TEM._.MSSA_DU19-01S0003492	74788	SSBP3-AS1	Intronic
chr1	54313176	54313676	2	NK._.MSSA_DU19-01S0003462	76985	SSBP3-AS1	Intronic
chr1	54319077	54319577	2	CD4 Naive._.HI_control_AS17-00144	82886	SSBP3-AS1	Intronic
chr1	54320031	54320531	2	NK._.ANTH_control_BMI0101	83840	SSBP3-AS1	Intronic
chr1	54320839	54321339	2	NK._.MSSA_DU19-01S0003492	84648	SSBP3-AS1	Intronic
chr1	54322167	54322667	2	NK._.MSSA_DU19-01S0003515	85976	SSBP3-AS1	Intronic
chr1	54325878	54326378	2	CD4 Naive._.HI_control_AS17-00144	87350	SSBP3	Intronic
chr1	54328125	54328625	2	CD4 Naive._.HI_control_AS17-00144	85103	SSBP3	Intronic
chr1	54329006	54329506	2	CD4 Naive._.HI_control_AS17-00144	84222	SSBP3	Intronic
chr1	54329903	54330403	2	CD4 Naive._.HI_control_AS17-00144	83325	SSBP3	Intronic
chr1	54330599	54331099	2	CD4 Naive._.HI_control_AS17-00144	82629	SSBP3	Intronic
chr1	54331700	54332200	2	CD4 Naive._.HI_control_AS17-00144	81528	SSBP3	Intronic
chr1	54333127	54333627	2	NK._.ANTH_control_BMI0093	80101	SSBP3	Intronic
chr1	54337933	54338433	6	NK._.HI_control_AS11-18755	75295	SSBP3	Intronic
chr1	54341033	54341533	2	NK._.ANTH_control_BMI0101	72195	SSBP3	Intronic
chr1	54342569	54343069	2	CD4 Naive._.HI_control_AS17-00144	70659	SSBP3	Intronic
chr1	54353848	54354348	2	CD8 TEM._.MSSA_DU19-01S0003509	59380	SSBP3	Intronic
chr1	54356071	54356571	11	CD4 Naive._.ANTH_control_BMI0093	57157	SSBP3	Intronic
chr1	54356679	54357179	27	CD4 Naive._.MSSA_DU19-01S0003466	56549	SSBP3	Intronic
chr1	54358474	54358974	2	CD4 Naive._.MRSA_DU19-01S0004011	54754	SSBP3	Intronic
chr1	54359715	54360215	2	MAIT._.ANTH_control_BWJ0023	53513	SSBP3	Intronic
chr1	54367509	54368009	2	CD8 TEM._.HI_control_AS17-00144	45719	SSBP3	Intronic
chr1	54368026	54368526	2	CD8 TEM._.HI_control_AS17-00144	45202	SSBP3	Intronic
chr1	54371868	54372368	2	CD16 Mono._.ANTH_control_BMI0095	41360	SSBP3	Intronic
chr1	54372931	54373431	4	NK._.HI_control_AS11-18755	40297	SSBP3	Intronic
chr1	54373860	54374360	2	NK._.MRSA_DU19-01S0004011	39368	SSBP3	Intronic
chr1	54375597	54376097	3	NK._.MSSA_DU19-01S0003466	37631	SSBP3	Intronic
chr1	54376536	54377036	8	NK._.MSSA_DU19-01S0003492	36692	SSBP3	Intronic
chr1	54377255	54377755	2	MAIT._.ANTH_control_BMI0101	35973	SSBP3	Intronic
chr1	54378941	54379441	2	NK._.ANTH_control_BMI0093	34287	SSBP3	Intronic
chr1	54379862	54380362	4	NK._.MSSA_DU19-01S0003492	33366	SSBP3	Intronic
chr1	54380426	54380926	20	CD8 TEM._.HI_control_AS13-08590	32802	SSBP3	Intronic
chr1	54384749	54385249	2	CD16 Mono._.ANTH_control_BMI0093	28479	SSBP3	Intronic
chr1	54385413	54385913	2	NK._.MSSA_DU19-01S0003492	27815	SSBP3	Intronic
chr1	54388573	54389073	2	CD8 TEM._.HI_control_AS09-13278	24655	SSBP3	Intronic
chr1	54393413	54393913	2	NK._.ANTH_control_BMI0101	19815	SSBP3	Intronic
chr1	54399085	54399585	2	NK._.MSSA_DU19-01S0003507	14143	SSBP3	Intronic
chr1	54400345	54400845	3	CD16 Mono._.Other	12883	SSBP3	Intronic
chr1	54403873	54404373	17	CD14 Mono._.MRSA_DU19-01S0003542	9355	SSBP3	Intronic
chr1	54405029	54405529	14	CD8 TEM._.MSSA_DU19-01S0003462	8199	SSBP3	Intronic
chr1	54405557	54406057	10	CD16 Mono._.MSSA_DU19-01S0003464	7671	SSBP3	Intronic
chr1	54406224	54406724	31	CD8 TEM._.MRSA_DU19-01S0003987	7004	SSBP3	Intronic
chr1	54406822	54407322	26	CD4 TCM._.MRSA_DU19-01S0003987	6406	SSBP3	Intronic
chr1	54407430	54407930	30	CD8 TEM._.MRSA_DU19-01S0003987	5798	SSBP3	Intronic
chr1	54408228	54408728	31	CD14 Mono._.MSSA_DU19-01S0004017	5000	SSBP3	Intronic
chr1	54408861	54409361	2	NK._.MSSA_DU19-01S0003482	4367	SSBP3	Intronic
chr1	54409401	54409901	18	CD8 TEM._.HI_control_AS13-08590	3827	SSBP3	Intronic
chr1	54410018	54410518	2	CD8 TEM._.MSSA_DU19-01S0003482	3210	SSBP3	Intronic
chr1	54413263	54413763	8	CD4 TCM._.HI_control_AS09-13278	33	SSBP3	Promoter
chr1	54414419	54414919	2	CD8 TEM._.MSSA_DU19-01S0003464	1189	SSBP3	Promoter
chr1	54417203	54417703	15	CD16 Mono._.ANTH_control_BMI0095	3973	SSBP3	Distal
chr1	54439773	54440273	3	NK._.ANTH_control_BMI0099	26543	SSBP3	Distal
chr1	54441159	54441659	2	B naive._.ANTH_control_BMI0095	27929	SSBP3	Distal
chr1	54453063	54453563	10	CD8 TEM._.HI_control_AS13-08590	39833	SSBP3	Distal
chr1	54456200	54456700	2	CD16 Mono._.MRSA_DU19-01S0003987	42970	SSBP3	Distal
chr1	54459603	54460103	8	CD4 Naive._.MRSA_DU19-01S0003987	46373	SSBP3	Distal
chr1	54460328	54460828	30	CD4 TCM._.ANTH_control_BWJ0023	47098	SSBP3	Distal
chr1	54460957	54461457	3	CD14 Mono._.MRSA_DU19-01S0003989	47727	SSBP3	Distal
chr1	54461953	54462453	2	CD4 Naive._.MSSA_DU19-01S0003507	48723	SSBP3	Distal
chr1	54463799	54464299	8	NK._.MSSA_DU19-01S0003492	50569	SSBP3	Distal
chr1	54464583	54465083	24	CD14 Mono._.MRSA_DU19-01S0003994	51353	SSBP3	Distal
chr1	54465394	54465894	2	cDC2._.ANTH_control_BMI0099	52164	SSBP3	Distal
chr1	54469405	54469905	11	NK._.ANTH_control_BMI0095	56175	SSBP3	Distal
chr1	54474207	54474707	13	CD8 TEM._.MRSA_DU19-01S0003992	60977	SSBP3	Distal
chr1	54474728	54475228	22	CD8 TEM._.ANTH_control_BMI0099	61498	SSBP3	Distal
chr1	54475285	54475785	26	CD4 Naive._.HI_control_AS17-00144	62055	SSBP3	Distal
chr1	54476071	54476571	18	NK._.MRSA_DU19-01S0004015	62841	SSBP3	Distal
chr1	54476975	54477475	9	CD4 TCM._.HI_control_AS11-18755	63745	SSBP3	Distal
chr1	54478304	54478804	4	CD16 Mono._.MRSA_DU19-01S0003542	63702	ACOT11	Distal
chr1	54479881	54480381	10	NK._.ANTH_control_BMI0099	62125	ACOT11	Distal
chr1	54480476	54480976	10	CD4 TCM._.HI_control_AS09-13278	61530	ACOT11	Distal
chr1	54481150	54481650	24	NK._.ANTH_control_BMI0101	60856	ACOT11	Distal
chr1	54481779	54482279	5	NK._.ANTH_control_BMI0099	60227	ACOT11	Distal
chr1	54484813	54485313	4	NK._.MSSA_DU19-01S0003515	57193	ACOT11	Distal
chr1	54485565	54486065	9	NK._.MRSA_DU19-01S0004013	56441	ACOT11	Distal
chr1	54486789	54487289	7	NK._.ANTH_control_BWJ0023	55217	ACOT11	Distal
chr1	54487417	54487917	11	CD14 Mono._.MRSA_DU19-01S0003992	54589	ACOT11	Distal
chr1	54488170	54488670	30	CD14 Mono._.ANTH_control_BMI0093	53836	ACOT11	Distal
chr1	54488674	54489174	14	NK._.ANTH_control_BMI0101	53332	ACOT11	Distal
chr1	54489326	54489826	22	CD16 Mono._.ANTH_control_BMI0099	52680	ACOT11	Distal
chr1	54490165	54490665	6	CD4 Naive._.ANTH_control_BMI0093	51841	ACOT11	Distal
chr1	54491126	54491626	2	CD4 TCM._.MSSA_DU19-01S0003507	50880	ACOT11	Distal
chr1	54498047	54498547	2	CD4 TCM._.MRSA_DU19-01S0003987	43959	ACOT11	Distal
chr1	54498812	54499312	2	CD4 TCM._.MRSA_DU19-01S0003987	43194	ACOT11	Distal
chr1	54499364	54499864	16	NK._.ANTH_control_BMI0101	42642	ACOT11	Distal
chr1	54499970	54500470	3	CD8 TEM._.MSSA_DU19-01S0003492	42036	ACOT11	Distal
chr1	54506626	54507126	3	CD4 TCM._.MRSA_DU19-01S0003987	35380	ACOT11	Distal
chr1	54515843	54516343	2	CD4 TCM._.MRSA_DU19-01S0003987	26163	ACOT11	Distal
chr1	54519546	54520046	3	CD4 TCM._.MSSA_DU19-01S0004017	22460	ACOT11	Distal
chr1	54526320	54526820	2	CD16 Mono._.ANTH_control_BMI0094	15686	ACOT11	Distal
chr1	54541451	54541951	7	CD14 Mono._.MRSA_DU19-01S0003994	555	ACOT11	Promoter
chr1	54542024	54542524	31	CD4 TCM._.HI_control_AS14-03700	16	ACOT11	Promoter
chr1	54542933	54543433	18	CD14 Mono._.MRSA_DU19-01S0003987	925	ACOT11	Intronic
chr1	54543624	54544124	2	B naive._.MSSA_DU19-01S0003507	1616	ACOT11	Intronic
chr1	54546339	54546839	2	CD4 TCM._.HI_control_AS14-03700	4331	ACOT11	Intronic
chr1	54546859	54547359	22	CD14 Mono._.HI_control_AS09-13278	4851	ACOT11	Intronic
chr1	54547433	54547933	21	CD14 Mono._.HI_control_AS09-13278	5425	ACOT11	Intronic
chr1	54548008	54548508	4	CD16 Mono._.MSSA_DU19-01S0003527	6000	ACOT11	Exonic
chr1	54559069	54559569	2	CD16 Mono._.ANTH_control_BMI0093	17061	ACOT11	Intronic
chr1	54563150	54563650	2	CD16 Mono._.MRSA_DU19-01S0003978	21142	ACOT11	Intronic
chr1	54564660	54565160	3	CD4 TCM._.MRSA_DU19-01S0003992	22652	ACOT11	Intronic
chr1	54567932	54568432	14	CD14 Mono._.HI_control_AS17-00144	25924	ACOT11	Intronic
chr1	54572591	54573091	2	CD16 Mono._.ANTH_control_BMI0093	30583	ACOT11	Intronic
chr1	54587975	54588475	2	CD8 TEM._.MRSA_DU19-01S0003992	35330	FAM151A	Intronic
chr1	54592229	54592729	3	CD8 TEM._.MRSA_DU19-01S0004015	31076	FAM151A	Intronic
chr1	54602485	54602985	2	NK._.MSSA_DU19-01S0003507	20820	FAM151A	Intronic
chr1	54604135	54604635	14	CD4 Naive._.MRSA_DU19-01S0004013	19170	FAM151A	Exonic
chr1	54604830	54605330	13	CD4 Naive._.HI_control_AS17-00144	18475	FAM151A	Exonic
chr1	54615879	54616379	15	CD16 Mono._.ANTH_control_BMI0101	7426	FAM151A	Exonic
chr1	54624327	54624827	2	CD16 Mono._.MSSA_DU19-01S0003482	1020	FAM151A	Promoter
chr1	54640744	54641244	2	CD4 Naive._.MSSA_DU19-01S0003507	759	MROH7	Promoter
chr1	54646212	54646712	2	CD8 TEM._.HI_control_AS13-08590	4675	MROH7-TTC4	Intronic
chr1	54651554	54652054	3	CD16 Mono._.MSSA_DU19-01S0003453	10017	MROH7-TTC4	Exonic
chr1	54652152	54652652	15	CD14 Mono._.MRSA_DU19-01S0003994	10615	MROH7-TTC4	Intronic
chr1	54652906	54653406	2	NK._.ANTH_control_BMI0093	11369	MROH7-TTC4	Exonic
chr1	54664573	54665073	2	CD8 Naive._.MRSA_DU19-01S0003978	23036	MROH7-TTC4	Intronic
chr1	54670370	54670870	2	NK._.ANTH_control_BMI0101	28833	MROH7-TTC4	Intronic
chr1	54671982	54672482	26	CD8 TEM._.ANTH_control_BMI0095	30445	MROH7-TTC4	Intronic
chr1	54673516	54674016	2	NK._.ANTH_control_BMI0101	31979	MROH7-TTC4	Exonic
chr1	54679417	54679917	3	CD8 TEM._.ANTH_control_BMI0101	36154	TTC4	Intronic
chr1	54681328	54681828	2	CD14 Mono._.HI_control_AS14-03700	34243	TTC4	Intronic
chr1	54689519	54690019	2	NK._.ANTH_control_BMI0101	26052	TTC4	Intronic
chr1	54712665	54713165	2	CD8 Naive._.MSSA_DU19-01S0003464	2906	TTC4	Intronic
chr1	54714635	54715135	3	CD16 Mono._.MSSA_DU19-01S0003482	936	TTC4	Promoter
chr1	54715536	54716036	31	CD14 Mono._.HI_control_AS17-00144	35	TTC4	Promoter
chr1	54716239	54716739	19	CD14 Mono._.MSSA_DU19-01S0003462	666	TTC4	Intronic
chr1	54730695	54731195	2	CD4 TCM._.MRSA_DU19-01S0003992	15122	TTC4	Intronic
chr1	54731872	54732372	2	CD4 TCM._.MRSA_DU19-01S0003992	16299	TTC4	Intronic
chr1	54735442	54735942	2	CD4 TCM._.MRSA_DU19-01S0003992	19869	TTC4	Intronic
chr1	54735983	54736483	2	CD4 TCM._.MRSA_DU19-01S0003992	20410	TTC4	Intronic
chr1	54737021	54737521	2	MAIT._.ANTH_control_BMI0101	21448	TTC4	Exonic
chr1	54740800	54741300	2	CD4 TCM._.MRSA_DU19-01S0003992	23463	PARS2	Intronic
chr1	54744029	54744529	2	NK._.MSSA_DU19-01S0003507	20234	PARS2	Distal
chr1	54747461	54747961	2	NK._.MRSA_DU19-01S0004015	16802	PARS2	Distal
chr1	54763788	54764288	7	CD4 Naive._.MSSA_DU19-01S0003462	475	PARS2	Intronic
chr1	54764369	54764869	31	CD14 Mono._.MSSA_DU19-01S0004017	104	PARS2	Promoter
chr1	54765001	54765501	3	NK._.HI_control_AS13-08590	736	PARS2	Promoter
chr1	54767509	54768009	17	NK._.ANTH_control_BMI0101	3244	PARS2	Distal
chr1	54768033	54768533	4	NK._.ANTH_control_BMI0099	3768	PARS2	Distal
chr1	54775117	54775617	3	NK._.MRSA_DU19-01S0003549	10852	PARS2	Distal
chr1	54788225	54788725	2	CD4 Naive._.MRSA_DU19-01S0003992	12791	TTC22	Intronic
chr1	54788973	54789473	2	CD4 Naive._.ANTH_control_BMI0099	12043	TTC22	Intronic
chr1	54791109	54791609	2	CD16 Mono._.MRSA_DU19-01S0003987	9907	TTC22	Intronic
chr1	54791855	54792355	6	NK._.MSSA_DU19-01S0003462	9161	TTC22	Intronic
chr1	54794418	54794918	6	CD14 Mono._.MSSA_DU19-01S0003462	6598	TTC22	Intronic
chr1	54796178	54796678	2	CD8 TEM._.MRSA_DU19-01S0004013	4838	TTC22	Intronic
chr1	54798605	54799105	2	CD16 Mono._.MRSA_DU19-01S0003987	2411	TTC22	Intronic
chr1	54799291	54799791	23	CD8 TEM._.HI_control_AS13-08590	1725	TTC22	Intronic
chr1	54800708	54801208	23	CD8 TEM._.MRSA_DU19-01S0004015	308	TTC22	Exonic
chr1	54801355	54801855	32	CD4 TCM._.HI_control_AS09-13278	337	TTC22	Promoter
chr1	54803715	54804215	5	NK._.MSSA_DU19-01S0003527	2097	LEXM	Distal
chr1	54804710	54805210	15	CD14 Mono._.MRSA_DU19-01S0003989	1102	LEXM	Promoter
chr1	54807221	54807721	27	NK._.ANTH_control_BWJ0023	1407	LEXM	Intronic
chr1	54807733	54808233	18	NK._.ANTH_control_BWJ0023	1919	LEXM	Exonic
chr1	54808390	54808890	15	NK._.MRSA_DU19-01S0003542	2576	LEXM	Intronic
chr1	54810390	54810890	23	NK._.MSSA_DU19-01S0003509	4576	LEXM	Intronic
chr1	54813089	54813589	18	NK._.MRSA_DU19-01S0004015	7275	LEXM	Intronic
chr1	54813676	54814176	2	CD8 TEM._.HI_control_AS17-00144	7862	LEXM	Exonic
chr1	54825662	54826162	2	NK._.HI_control_AS17-00144	19848	LEXM	Intronic
chr1	54850611	54851111	18	CD14 Mono._.MSSA_DU19-01S0003515	36356	DHCR24	Exonic
chr1	54851534	54852034	2	CD8 TEM._.MSSA_DU19-01S0003492	35433	DHCR24	Exonic
chr1	54856227	54856727	5	CD14 Mono._.MRSA_DU19-01S0003994	30740	DHCR24	Intronic
chr1	54859599	54860099	2	Platelet._.MRSA_DU19-01S0003542	27368	DHCR24	Intronic
chr1	54860911	54861411	6	NK._.MRSA_DU19-01S0004013	26056	DHCR24	Intronic
chr1	54861448	54861948	12	NK._.MRSA_DU19-01S0003978	25519	DHCR24	Intronic
chr1	54877797	54878297	2	CD4 Naive._.MSSA_DU19-01S0003453	9170	DHCR24	Intronic
chr1	54883299	54883799	4	CD16 Mono._.ANTH_control_BMI0095	3668	DHCR24	Intronic
chr1	54884112	54884612	2	CD16 Mono._.MSSA_DU19-01S0003482	2855	DHCR24	Intronic
chr1	54885953	54886453	2	CD8 Naive._.MRSA_DU19-01S0003978	1014	DHCR24	Intronic
chr1	54886478	54886978	10	CD4 TCM._.MSSA_DU19-01S0003453	489	DHCR24	Intronic
chr1	54887041	54887541	27	NK._.ANTH_control_BMI0101	72	DHCR24	Promoter
chr1	54887549	54888049	5	CD4 TCM._.HI_control_AS14-03700	580	DHCR24	Promoter
chr1	54896541	54897041	2	NK._.MSSA_DU19-01S0003507	9572	DHCR24	Distal
chr1	54929176	54929676	2	CD14 Mono._.MRSA_DU19-01S0003994	42207	DHCR24	Distal
chr1	54945039	54945539	27	CD14 Mono._.MRSA_DU19-01S0003992	35502	TMEM61	Distal
chr1	54948178	54948678	29	CD14 Mono._.MRSA_DU19-01S0003992	32363	TMEM61	Distal
chr1	54949025	54949525	4	MAIT._.ANTH_control_BWJ0023	31516	TMEM61	Distal
chr1	54950601	54951101	29	CD14 Mono._.HI_control_AS09-13278	29940	TMEM61	Distal
chr1	54953607	54954107	4	CD14 Mono._.HI_control_AS17-00144	26934	TMEM61	Distal
chr1	54959235	54959735	4	CD8 TEM._.MRSA_DU19-01S0004013	21306	TMEM61	Distal
chr1	54965303	54965803	8	CD16 Mono._.MRSA_DU19-01S0003987	15238	TMEM61	Distal
chr1	54965934	54966434	31	CD14 Mono._.HI_control_AS11-18755	14607	TMEM61	Distal
chr1	54966449	54966949	2	CD16 Mono._.ANTH_control_BMI0093	14092	TMEM61	Distal
chr1	54967298	54967798	9	CD14 Mono._.MRSA_DU19-01S0003987	13243	TMEM61	Distal
chr1	54971230	54971730	29	CD14 Mono._.MRSA_DU19-01S0003542	9311	TMEM61	Distal
chr1	54986553	54987053	2	CD4 TCM._.HI_control_AS14-03700	6010	TMEM61	Intronic
chr1	54988235	54988735	2	CD8 TEM._.HI_control_AS09-13278	7692	TMEM61	Intronic
chr1	54988998	54989498	3	MAIT._.ANTH_control_BWJ0023	8455	TMEM61	Intronic
chr1	54992750	54993250	2	CD16 Mono._.ANTH_control_BMI0095	5932	BSND	Distal
chr1	54993816	54994316	2	CD8 TEM._.MRSA_DU19-01S0003994	4866	BSND	Distal
chr1	54995076	54995576	2	CD16 Mono._.ANTH_control_BMI0095	3606	BSND	Distal
chr1	54995776	54996276	30	CD8 TEM._.HI_control_AS13-08590	2906	BSND	Distal
chr1	54996310	54996810	24	NK._.ANTH_control_BMI0101	2372	BSND	Distal
chr1	54996945	54997445	2	CD16 Mono._.MRSA_DU19-01S0003978	1737	BSND	Promoter
chr1	55000628	55001128	2	NK._.HI_control_AS11-18755	1944	BSND	Intronic
chr1	55010755	55011255	10	NK._.HI_control_AS17-00144	12071	BSND	Distal
chr1	55019693	55020193	2	CD8 TEM._.HI_control_AS14-03700	19604	PCSK9	Distal
chr1	55022016	55022516	3	cDC2._.ANTH_control_BMI0099	17281	PCSK9	Distal
chr1	55033822	55034322	2	CD8 TEM._.MRSA_DU19-01S0003542	5475	PCSK9	Distal
chr1	55035851	55036351	6	CD16 Mono._.ANTH_control_BMI0101	3446	PCSK9	Distal
chr1	55040919	55041419	2	CD4 Naive._.MSSA_DU19-01S0003453	1620	PCSK9	Intronic
chr1	55046279	55046779	2	CD8 TEM._.MSSA_DU19-01S0003462	6980	PCSK9	Exonic
chr1	55048875	55049375	2	NK._.MSSA_DU19-01S0003462	9576	PCSK9	Intronic
chr1	55050816	55051316	2	CD14 Mono._.MRSA_DU19-01S0004013	11517	PCSK9	Exonic
chr1	55051822	55052322	2	CD4 Naive._.MSSA_DU19-01S0003507	12523	PCSK9	Exonic
chr1	55053175	55053675	6	CD14 Mono._.HI_control_AS17-00144	13876	PCSK9	Intronic
chr1	55056974	55057474	4	CD8 TEM._.MRSA_DU19-01S0004015	17675	PCSK9	Intronic
chr1	55057673	55058173	2	CD8 TEM._.HI_control_AS14-03700	18374	PCSK9	Intronic
chr1	55058783	55059283	2	CD4 Naive._.MRSA_DU19-01S0004011	19484	PCSK9	Intronic
chr1	55060620	55061120	6	NK._.MRSA_DU19-01S0004015	21321	PCSK9	Intronic
chr1	55062884	55063384	2	NK._.MSSA_DU19-01S0003527	23585	PCSK9	Intronic
chr1	55063420	55063920	2	CD16 Mono._.ANTH_control_BMI0093	24121	PCSK9	Exonic
chr1	55064135	55064635	2	CD8 TEM._.MRSA_DU19-01S0003987	24836	PCSK9	Exonic
chr1	55117951	55118451	3	CD14 Mono._.HI_control_AS17-00144	78652	PCSK9	Intronic
chr1	55127923	55128423	29	CD8 TEM._.MRSA_DU19-01S0003542	86939	USP24	Intronic
chr1	55128460	55128960	20	NK._.ANTH_control_BMI0099	86402	USP24	Intronic
chr1	55129278	55129778	17	CD14 Mono._.HI_control_AS09-13278	85584	USP24	Exonic
chr1	55129881	55130381	2	NK._.MRSA_DU19-01S0003978	84981	USP24	Intronic
chr1	55133458	55133958	2	CD4 TCM._.HI_control_AS17-00144	81404	USP24	Intronic
chr1	55138863	55139363	20	CD8 TEM._.HI_control_AS17-00144	75999	USP24	Intronic
chr1	55140480	55140980	23	NK._.MRSA_DU19-01S0004015	74382	USP24	Intronic
chr1	55143652	55144152	6	CD4 Naive._.MRSA_DU19-01S0004011	71210	USP24	Intronic
chr1	55147484	55147984	12	CD14 Mono._.HI_control_AS09-13278	67378	USP24	Exonic
chr1	55151181	55151681	22	CD16 Mono._.ANTH_control_BMI0095	63681	USP24	Intronic
chr1	55151714	55152214	3	CD4 TCM._.MSSA_DU19-01S0003453	63148	USP24	Exonic
chr1	55155495	55155995	11	CD14 Mono._.MRSA_DU19-01S0003987	59367	USP24	Intronic
chr1	55179069	55179569	4	CD16 Mono._.MSSA_DU19-01S0003453	35793	USP24	Intronic
chr1	55188818	55189318	7	CD8 TEM._.MRSA_DU19-01S0004015	26044	USP24	Intronic
chr1	55194846	55195346	24	CD14 Mono._.MRSA_DU19-01S0003992	20016	USP24	Intronic
chr1	55195407	55195907	21	CD14 Mono._.MRSA_DU19-01S0003987	19455	USP24	Intronic
chr1	55196402	55196902	7	CD14 Mono._.MRSA_DU19-01S0003987	18460	USP24	Intronic
chr1	55209248	55209748	12	NK._.MRSA_DU19-01S0003549	5614	USP24	Intronic
chr1	55210927	55211427	4	CD4 TCM._.ANTH_control_BWJ0023	3935	USP24	Intronic
chr1	55211840	55212340	13	CD14 Mono._.MRSA_DU19-01S0003992	3022	USP24	Intronic
chr1	55212697	55213197	10	CD4 TCM._.ANTH_control_BWJ0023	2165	USP24	Intronic
chr1	55213644	55214144	20	NK._.MRSA_DU19-01S0004013	1218	USP24	Intronic
chr1	55214551	55215051	8	B naive._.HI_control_AS11-18755	311	USP24	Exonic
chr1	55215122	55215622	32	CD4 TCM._.MSSA_DU19-01S0004017	258	USP24	Promoter
chr1	55215647	55216147	9	CD8 TEM._.HI_control_AS09-13278	783	USP24	Promoter
chr1	55216224	55216724	6	NK._.MSSA_DU19-01S0003507	1360	USP24	Promoter
chr1	55216745	55217245	2	CD8 Naive._.MSSA_DU19-01S0003464	1881	USP24	Promoter
chr1	55217509	55218009	29	CD14 Mono._.MRSA_DU19-01S0003987	2645	USP24	Distal
chr1	55244184	55244684	18	CD14 Mono._.MSSA_DU19-01S0003509	18792	MIR4422	Distal
chr1	55244695	55245195	31	CD14 Mono._.MRSA_DU19-01S0003992	19303	MIR4422	Distal
chr1	55245257	55245757	3	CD16 Mono._.ANTH_control_BMI0095	19865	MIR4422	Distal
chr1	55248618	55249118	2	CD8 TEM._.MRSA_DU19-01S0003994	23226	MIR4422	Distal
chr1	55257421	55257921	7	CD4 TCM._.MRSA_DU19-01S0003987	32029	MIR4422	Distal
chr1	55257953	55258453	30	CD4 TCM._.HI_control_AS09-13278	32561	MIR4422	Distal
chr1	55260092	55260592	16	B naive._.MSSA_DU19-01S0003464	34700	MIR4422	Distal
chr1	55261486	55261986	2	CD4 TCM._.MRSA_DU19-01S0003987	36094	MIR4422	Distal
chr1	55272995	55273495	2	CD14 Mono._.MRSA_DU19-01S0003994	47603	MIR4422	Distal
chr1	55275343	55275843	4	NK._.ANTH_control_BWJ0023	49951	MIR4422	Distal
chr1	55277472	55277972	27	CD8 TEM._.MRSA_DU19-01S0004015	52080	MIR4422	Distal
chr1	55287648	55288148	3	B naive._.Other	62256	MIR4422	Distal
chr1	55288264	55288764	11	B naive._.Other	62872	MIR4422	Distal
chr1	55318050	55318550	3	CD14 Mono._.MRSA_DU19-01S0003992	92658	MIR4422	Distal
chr1	55330485	55330985	2	CD16 Mono._.MSSA_DU19-01S0003482	105093	MIR4422	Distal
chr1	55332223	55332723	2	CD14 Mono._.MSSA_DU19-01S0004017	106831	MIR4422	Distal
chr1	55334476	55334976	2	CD4 TCM._.MRSA_DU19-01S0003987	109084	MIR4422	Distal
chr1	55335211	55335711	2	NK._.MSSA_DU19-01S0003482	109819	MIR4422	Distal
chr1	55338051	55338551	2	B memory._.ANTH_control_BWJ0023	112659	MIR4422	Distal
chr1	55363151	55363651	3	MAIT._.ANTH_control_BMI0101	137759	MIR4422	Distal
chr1	55367266	55367766	2	CD16 Mono._.MSSA_DU19-01S0003464	141874	MIR4422	Distal
chr1	55375581	55376081	17	CD14 Mono._.HI_control_AS09-13278	150189	MIR4422	Distal
chr1	55387733	55388233	2	CD4 TCM._.MRSA_DU19-01S0003987	162341	MIR4422	Distal
chr1	55447266	55447766	2	CD4 TCM._.MRSA_DU19-01S0003987	221874	MIR4422	Distal
chr1	55465414	55465914	2	NK._.MSSA_DU19-01S0003492	240022	MIR4422	Distal
chr1	55474113	55474613	24	CD14 Mono._.ANTH_control_BWJ0023	248721	MIR4422	Distal
chr1	55487318	55487818	2	CD4 TCM._.MSSA_DU19-01S0003507	261926	MIR4422	Distal
chr1	55491049	55491549	2	CD16 Mono._.ANTH_control_BMI0095	265657	MIR4422	Distal
chr1	55527809	55528309	2	NK._.MSSA_DU19-01S0003507	302417	MIR4422	Distal
chr1	55528549	55529049	2	NK._.MSSA_DU19-01S0003466	303157	MIR4422	Distal
chr1	55535728	55536228	9	NK._.MSSA_DU19-01S0003515	310336	MIR4422	Distal
chr1	55536506	55537006	14	NK._.ANTH_control_BMI0095	311114	MIR4422	Distal
chr1	55578516	55579016	2	CD14 Mono._.HI_control_AS09-13278	353124	MIR4422	Distal
chr1	55586741	55587241	2	CD16 Mono._.ANTH_control_BMI0095	361349	MIR4422	Distal
chr1	55630562	55631062	2	CD4 Naive._.MSSA_DU19-01S0004017	405170	MIR4422	Distal
chr1	55632206	55632706	6	CD14 Mono._.ANTH_control_BMI0094	406814	MIR4422	Distal
chr1	55639616	55640116	2	CD4 TCM._.MRSA_DU19-01S0003987	414224	MIR4422	Distal
chr1	55641169	55641669	25	CD14 Mono._.HI_control_AS09-13278	415777	MIR4422	Distal
chr1	55690241	55690741	2	CD14 Mono._.HI_control_AS09-13278	464849	MIR4422	Distal
chr1	55704818	55705318	2	CD14 Mono._.MRSA_DU19-01S0003987	479426	MIR4422	Distal
chr1	55706351	55706851	2	CD16 Mono._.MSSA_DU19-01S0003464	480959	MIR4422	Distal
chr1	55726279	55726779	2	CD8 TEM._.MSSA_DU19-01S0003462	500887	MIR4422	Distal
chr1	55781949	55782449	2	NK._.MSSA_DU19-01S0004017	556557	MIR4422	Distal
chr1	55830491	55830991	2	NK._.MRSA_DU19-01S0004013	605099	MIR4422	Distal
chr1	55843508	55844008	2	NK._.MSSA_DU19-01S0003482	618116	MIR4422	Distal
chr1	55861904	55862404	2	CD4 Naive._.MSSA_DU19-01S0004017	636512	MIR4422	Distal
chr1	55880567	55881067	2	CD4 Naive._.MSSA_DU19-01S0004017	655175	MIR4422	Distal
chr1	55882675	55883175	14	NK._.MSSA_DU19-01S0003492	657283	MIR4422	Distal
chr1	55893022	55893522	2	NK._.MSSA_DU19-01S0003462	667630	MIR4422	Distal
chr1	55912661	55913161	2	MAIT._.MSSA_DU19-01S0003527	687269	MIR4422	Distal
chr1	55916317	55916817	2	NK._.MRSA_DU19-01S0004011	690925	MIR4422	Distal
chr1	55927151	55927651	2	CD4 Naive._.MRSA_DU19-01S0003987	701759	MIR4422	Distal
chr1	55930216	55930716	2	NK._.MSSA_DU19-01S0004017	704824	MIR4422	Distal
chr1	55937126	55937626	2	CD4 Naive._.MRSA_DU19-01S0003987	707895	LOC101929935	Distal
chr1	55937771	55938271	2	CD4 Naive._.MRSA_DU19-01S0003987	707250	LOC101929935	Distal
chr1	55938828	55939328	2	CD4 Naive._.MRSA_DU19-01S0003987	706193	LOC101929935	Distal
chr1	55945331	55945831	2	CD4 Naive._.MRSA_DU19-01S0003987	699690	LOC101929935	Distal
chr1	55952540	55953040	2	CD4 Naive._.MRSA_DU19-01S0003987	692481	LOC101929935	Distal
chr1	55962725	55963225	2	CD4 Naive._.MSSA_DU19-01S0004017	682296	LOC101929935	Distal
chr1	55964444	55964944	2	NK._.ANTH_control_BMI0101	680577	LOC101929935	Distal
chr1	56009275	56009775	2	NK._.MRSA_DU19-01S0003542	635746	LOC101929935	Distal
chr1	56061733	56062233	8	CD14 Mono._.ANTH_control_BMI0094	583288	LOC101929935	Distal
chr1	56095674	56096174	2	CD8 TEM._.HI_control_AS09-13278	549347	LOC101929935	Distal
chr1	56189848	56190348	2	CD14 Mono._.MRSA_DU19-01S0003992	455173	LOC101929935	Distal
chr1	56222975	56223475	4	CD16 Mono._.Other	422046	LOC101929935	Distal
chr1	56249225	56249725	30	CD14 Mono._.MRSA_DU19-01S0003992	395796	LOC101929935	Distal
chr1	56250367	56250867	6	CD14 Mono._.HI_control_AS09-13278	394654	LOC101929935	Distal
chr1	56255779	56256279	21	CD14 Mono._.MRSA_DU19-01S0003992	389242	LOC101929935	Distal
chr1	56265214	56265714	2	CD14 Mono._.HI_control_AS17-00144	379807	LOC101929935	Distal
chr1	56266332	56266832	2	CD16 Mono._.ANTH_control_BMI0095	378689	LOC101929935	Distal
chr1	56285720	56286220	2	CD14 Mono._.MRSA_DU19-01S0003992	359301	LOC101929935	Distal
chr1	56286852	56287352	6	CD14 Mono._.MRSA_DU19-01S0003992	358169	LOC101929935	Distal
chr1	56328896	56329396	24	CD14 Mono._.MRSA_DU19-01S0003992	316125	LOC101929935	Distal
chr1	56329845	56330345	8	CD14 Mono._.MSSA_DU19-01S0003466	315176	LOC101929935	Distal
chr1	56330361	56330861	30	CD14 Mono._.MRSA_DU19-01S0003992	314660	LOC101929935	Distal
chr1	56385312	56385812	5	CD14 Mono._.MRSA_DU19-01S0003987	259709	LOC101929935	Distal
chr1	56400436	56400936	2	CD4 Naive._.MRSA_DU19-01S0003994	244585	LOC101929935	Distal
chr1	56401572	56402072	2	B naive._.ANTH_control_BMI0094	243449	LOC101929935	Distal
chr1	56406813	56407313	2	CD14 Mono._.MSSA_DU19-01S0004017	238208	LOC101929935	Distal
chr1	56409040	56409540	3	B naive._.ANTH_control_BMI0095	235981	LOC101929935	Distal
chr1	56423708	56424208	2	CD16 Mono._.ANTH_control_BMI0095	221313	LOC101929935	Distal
chr1	56424723	56425223	31	CD14 Mono._.HI_control_AS09-13278	220298	LOC101929935	Distal
chr1	56425390	56425890	10	CD14 Mono._.MRSA_DU19-01S0003989	219631	LOC101929935	Distal
chr1	56433072	56433572	12	B naive._.HI_control_AS14-03700	211949	LOC101929935	Distal
chr1	56434020	56434520	3	B naive._.ANTH_control_BMI0099	211001	LOC101929935	Distal
chr1	56434622	56435122	8	B naive._.ANTH_control_BMI0093	210399	LOC101929935	Distal
chr1	56441513	56442013	14	CD14 Mono._.MSSA_DU19-01S0004017	203508	LOC101929935	Distal
chr1	56444819	56445319	4	CD14 Mono._.MRSA_DU19-01S0003987	200202	LOC101929935	Distal
chr1	56450118	56450618	2	CD4 Naive._.MRSA_DU19-01S0003994	194903	LOC101929935	Distal
chr1	56466498	56466998	15	CD14 Mono._.MRSA_DU19-01S0003992	178523	LOC101929935	Distal
chr1	56469781	56470281	18	CD14 Mono._.MSSA_DU19-01S0003515	175240	LOC101929935	Distal
chr1	56470621	56471121	10	CD16 Mono._.ANTH_control_BWJ0023	174400	LOC101929935	Distal
chr1	56472809	56473309	28	CD14 Mono._.MRSA_DU19-01S0003987	172212	LOC101929935	Distal
chr1	56477550	56478050	13	CD14 Mono._.MSSA_DU19-01S0003462	167471	LOC101929935	Distal
chr1	56495553	56496053	9	CD14 Mono._.ANTH_control_BMI0099	149468	LOC101929935	Exonic
chr1	56496661	56497161	18	CD14 Mono._.MRSA_DU19-01S0003992	148360	LOC101929935	Intronic
chr1	56502509	56503009	29	CD14 Mono._.HI_control_AS09-13278	142512	LOC101929935	Intronic
chr1	56505144	56505644	3	CD16 Mono._.ANTH_control_BMI0101	139877	LOC101929935	Intronic
chr1	56506355	56506855	17	CD14 Mono._.MRSA_DU19-01S0003542	138666	LOC101929935	Intronic
chr1	56507335	56507835	5	CD14 Mono._.MRSA_DU19-01S0003542	137686	LOC101929935	Intronic
chr1	56508472	56508972	28	CD14 Mono._.MRSA_DU19-01S0003542	136549	LOC101929935	Intronic
chr1	56511282	56511782	28	CD14 Mono._.MRSA_DU19-01S0003989	133739	LOC101929935	Intronic
chr1	56516097	56516597	14	CD14 Mono._.MRSA_DU19-01S0003978	128924	LOC101929935	Intronic
chr1	56516821	56517321	31	CD14 Mono._.MRSA_DU19-01S0003992	128200	LOC101929935	Intronic
chr1	56517628	56518128	2	CD14 Mono._.MRSA_DU19-01S0003542	127393	LOC101929935	Intronic
chr1	56522580	56523080	6	CD14 Mono._.MSSA_DU19-01S0003466	122441	LOC101929935	Intronic
chr1	56524272	56524772	8	B naive._.MRSA_DU19-01S0003989	120749	LOC101929935	Exonic
chr1	56525423	56525923	31	CD14 Mono._.MRSA_DU19-01S0003992	119598	LOC101929935	Intronic
chr1	56526707	56527207	14	B naive._.HI_control_AS11-18755	118314	LOC101929935	Intronic
chr1	56574676	56575176	2	B naive._.Other	70345	LOC101929935	Intronic
chr1	56575873	56576373	5	B naive._.Other	69148	LOC101929935	Intronic
chr1	56576654	56577154	8	B naive._.HI_control_AS14-03700	68367	LOC101929935	Intronic
chr1	56577291	56577791	4	B naive._.ANTH_control_BWJ0023	67730	LOC101929935	Intronic
chr1	56578114	56578614	23	CD14 Mono._.HI_control_AS09-13278	66907	LOC101929935	Intronic
chr1	56579128	56579628	21	CD14 Mono._.MRSA_DU19-01S0003992	65893	LOC101929935	Exonic
chr1	56584833	56585333	10	CD14 Mono._.ANTH_control_BWJ0023	60188	LOC101929935	Intronic
chr1	56632350	56632850	2	CD14 Mono._.MRSA_DU19-01S0003994	12671	LOC101929935	Intronic
chr1	56634114	56634614	2	CD14 Mono._.MRSA_DU19-01S0003994	10907	LOC101929935	Intronic
chr1	56634686	56635186	2	CD14 Mono._.MRSA_DU19-01S0003994	10335	LOC101929935	Intronic
chr1	56642322	56642822	2	CD14 Mono._.MRSA_DU19-01S0003994	2699	LOC101929935	Intronic
chr1	56645143	56645643	9	CD14 Mono._.HI_control_AS11-18755	70	PRKAA2	Promoter
chr1	56709215	56709715	3	CD16 Mono._.ANTH_control_BMI0095	64142	PRKAA2	Exonic
chr1	56711172	56711672	2	MAIT._.MSSA_DU19-01S0003464	66099	PRKAA2	Exonic
chr1	56774141	56774641	4	CD16 Mono._.ANTH_control_BMI0101	45304	FYB2	Intronic
chr1	56781143	56781643	2	B naive._.MSSA_DU19-01S0003507	38302	FYB2	Intronic
chr1	56786061	56786561	2	cDC2._.Other	33384	FYB2	Intronic
chr1	56819311	56819811	2	CD4 TCM._.MSSA_DU19-01S0004017	134	FYB2	Exonic
chr1	56820978	56821478	23	CD14 Mono._.HI_control_AS17-00144	1531	FYB2	Promoter
chr1	56821482	56821982	2	CD4 Naive._.MRSA_DU19-01S0004013	2035	FYB2	Distal
chr1	56826555	56827055	2	CD4 Naive._.MRSA_DU19-01S0003994	7108	FYB2	Distal
chr1	56828075	56828575	2	CD4 Naive._.MRSA_DU19-01S0003994	8628	FYB2	Distal
chr1	56831829	56832329	22	CD14 Mono._.MSSA_DU19-01S0004017	12382	FYB2	Distal
chr1	56834175	56834675	10	NK._.MSSA_DU19-01S0003462	14728	FYB2	Distal
chr1	56836305	56836805	2	CD4 TCM._.MSSA_DU19-01S0004017	16858	FYB2	Distal
chr1	56837057	56837557	2	CD14 Mono._.HI_control_AS14-03700	17498	C8A	Distal
chr1	56853231	56853731	2	CD16 Mono._.MSSA_DU19-01S0003464	1324	C8A	Promoter
chr1	56877819	56878319	10	NK._.HI_control_AS11-18755	23262	C8A	Intronic
chr1	56908855	56909355	13	NK._.ANTH_control_BMI0101	54298	C8A	Intronic
chr1	56910631	56911131	14	CD14 Mono._.HI_control_AS09-13278	55258	C8B	Intronic
chr1	56917215	56917715	2	CD14 Mono._.MRSA_DU19-01S0003992	48674	C8B	Intronic
chr1	56927268	56927768	2	CD16 Mono._.MSSA_DU19-01S0003482	38621	C8B	Distal
chr1	56938982	56939482	2	CD14 Mono._.HI_control_AS09-13278	26907	C8B	Intronic
chr1	56939701	56940201	2	CD14 Mono._.HI_control_AS14-03700	26188	C8B	Intronic
chr1	56954632	56955132	6	MAIT._.MRSA_DU19-01S0003989	11257	C8B	Intronic
chr1	56955140	56955640	3	MAIT._.MSSA_DU19-01S0003482	10749	C8B	Intronic
chr1	56967728	56968228	3	NK._.HI_control_AS17-00144	1837	C8B	Promoter
chr1	56973220	56973720	2	CD16 Mono._.ANTH_control_BMI0095	7329	C8B	Distal
chr1	56974217	56974717	8	CD14 Mono._.MRSA_DU19-01S0003987	8326	C8B	Distal
chr1	56975388	56975888	12	NK._.HI_control_AS11-18755	9497	C8B	Distal
chr1	56976348	56976848	2	NK._.HI_control_AS17-00144	10457	C8B	Distal
chr1	56977736	56978236	6	NK._.HI_control_AS11-18755	11845	C8B	Distal
chr1	56983994	56984494	2	CD16 Mono._.MSSA_DU19-01S0003482	18103	C8B	Distal
chr1	56986515	56987015	2	CD8 TEM._.MSSA_DU19-01S0003462	20624	C8B	Distal
chr1	56987456	56987956	2	NK._.HI_control_AS11-18755	21565	C8B	Distal
chr1	56994370	56994870	2	CD4 Naive._.MRSA_DU19-01S0004013	28479	C8B	Distal
chr1	56998712	56999212	2	CD16 Mono._.ANTH_control_BMI0099	32821	C8B	Intronic
chr1	57011702	57012202	2	CD16 Mono._.MSSA_DU19-01S0003464	45811	C8B	Intronic
chr1	57023061	57023561	2	CD14 Mono._.MRSA_DU19-01S0003994	57170	C8B	Intronic
chr1	57023648	57024148	2	CD14 Mono._.MRSA_DU19-01S0003994	57757	C8B	Intronic
chr1	57032007	57032507	2	CD14 Mono._.MRSA_DU19-01S0003994	66116	C8B	Intronic
chr1	57032822	57033322	2	CD14 Mono._.MRSA_DU19-01S0003994	66931	C8B	Intronic
chr1	57064289	57064789	2	CD8 TEM._.HI_control_AS09-13278	98398	C8B	Intronic
chr1	57116774	57117274	2	NK._.HI_control_AS17-00144	150883	C8B	Intronic
chr1	57126581	57127081	2	NK._.HI_control_AS11-18755	160690	C8B	Intronic
chr1	57238604	57239104	2	CD4 Naive._.MRSA_DU19-01S0003542	272713	C8B	Intronic
chr1	57269650	57270150	4	CD4 TCM._.HI_control_AS14-03700	303759	C8B	Intronic
chr1	57306759	57307259	2	CD4 TCM._.MRSA_DU19-01S0003989	340868	C8B	Exonic
chr1	57307316	57307816	13	MAIT._.MSSA_DU19-01S0003453	341425	C8B	Intronic
chr1	57341134	57341634	2	CD16 Mono._.ANTH_control_BMI0095	375243	C8B	Intronic
chr1	57344621	57345121	2	CD4 Naive._.MSSA_DU19-01S0004017	378730	C8B	Intronic
chr1	57350242	57350742	2	CD8 TEM._.HI_control_AS09-13278	384351	C8B	Intronic
chr1	57354394	57354894	2	CD8 TEM._.MRSA_DU19-01S0003994	388503	C8B	Intronic
chr1	57356579	57357079	2	MAIT._.MSSA_DU19-01S0003453	390688	C8B	Intronic
chr1	57372898	57373398	2	NK._.MRSA_DU19-01S0004013	407007	C8B	Intronic
chr1	57375126	57375626	2	CD16 Mono._.ANTH_control_BMI0093	409235	C8B	Intronic
chr1	57377973	57378473	2	CD8 TEM._.MSSA_DU19-01S0003462	412082	C8B	Intronic
chr1	57388104	57388604	2	B naive._.MRSA_DU19-01S0003989	422213	C8B	Intronic
chr1	57391536	57392036	2	CD4 Naive._.MSSA_DU19-01S0004017	425645	C8B	Intronic
chr1	57422378	57422878	2	B naive._.ANTH_control_BMI0094	437903	DAB1-AS1	Intronic
chr1	57423651	57424151	2	CD8 TEM._.HI_control_AS14-03700	436630	DAB1-AS1	Intronic
chr1	57424451	57424951	2	CD4 TCM._.MSSA_DU19-01S0003466	435830	DAB1-AS1	Intronic
chr1	57427381	57427881	2	B naive._.ANTH_control_BMI0094	432900	DAB1-AS1	Intronic
chr1	57434895	57435395	2	B naive._.ANTH_control_BMI0094	425386	DAB1-AS1	Intronic
chr1	57439227	57439727	2	CD4 Naive._.MRSA_DU19-01S0003994	421054	DAB1-AS1	Intronic
chr1	57441821	57442321	2	NK._.HI_control_AS11-18755	418460	DAB1-AS1	Intronic
chr1	57442654	57443154	2	CD4 TCM._.MRSA_DU19-01S0003987	417627	DAB1-AS1	Intronic
chr1	57537874	57538374	2	CD14 Mono._.MRSA_DU19-01S0003987	322407	DAB1-AS1	Intronic
chr1	57553432	57553932	2	CD4 TCM._.MRSA_DU19-01S0003992	306849	DAB1-AS1	Intronic
chr1	57582560	57583060	2	CD4 TCM._.HI_control_AS09-13278	277721	DAB1-AS1	Intronic
chr1	57599486	57599986	2	NK._.MRSA_DU19-01S0004013	260795	DAB1-AS1	Intronic
chr1	57639873	57640373	3	cDC2._.Other	220408	DAB1-AS1	Intronic
chr1	57696327	57696827	2	CD14 Mono._.HI_control_AS14-03700	163954	DAB1-AS1	Intronic
chr1	57706768	57707268	2	CD4 Naive._.MSSA_DU19-01S0003453	153513	DAB1-AS1	Intronic
chr1	57721549	57722049	2	CD8 TEM._.MRSA_DU19-01S0003994	138732	DAB1-AS1	Intronic
chr1	57751144	57751644	2	CD4 TCM._.HI_control_AS17-00144	109137	DAB1-AS1	Intronic
chr1	57770794	57771294	2	B naive._.ANTH_control_BMI0094	89487	DAB1-AS1	Intronic
chr1	57779961	57780461	2	CD8 TEM._.MRSA_DU19-01S0003987	80320	DAB1-AS1	Intronic
chr1	57783181	57783681	2	CD8 TEM._.MRSA_DU19-01S0003994	77100	DAB1-AS1	Intronic
chr1	57784013	57784513	2	CD4 TCM._.HI_control_AS09-13278	76268	DAB1-AS1	Intronic
chr1	57788436	57788936	2	CD4 TCM._.HI_control_AS17-00144	71845	DAB1-AS1	Intronic
chr1	57789168	57789668	2	CD4 Naive._.MRSA_DU19-01S0003992	71113	DAB1-AS1	Intronic
chr1	57793445	57793945	2	CD4 TCM._.HI_control_AS09-13278	66836	DAB1-AS1	Intronic
chr1	57796613	57797113	2	CD4 TCM._.HI_control_AS17-00144	63668	DAB1-AS1	Intronic
chr1	57804512	57805012	2	CD4 TCM._.HI_control_AS09-13278	55769	DAB1-AS1	Intronic
chr1	57805614	57806114	2	CD4 TCM._.HI_control_AS17-00144	54667	DAB1-AS1	Intronic
chr1	57813550	57814050	2	CD16 Mono._.ANTH_control_BMI0094	46731	DAB1-AS1	Intronic
chr1	57816194	57816694	2	CD4 TCM._.HI_control_AS14-03700	44087	DAB1-AS1	Intronic
chr1	57842506	57843006	2	CD4 Naive._.MRSA_DU19-01S0003994	17775	DAB1-AS1	Intronic
chr1	57859888	57860388	2	CD4 TCM._.MRSA_DU19-01S0003987	393	DAB1-AS1	Promoter
chr1	57860415	57860915	2	CD8 TEM._.MRSA_DU19-01S0004015	132	DAB1-AS1	Exonic
chr1	57861047	57861547	3	CD4 TCM._.MRSA_DU19-01S0003987	764	DAB1-AS1	Intronic
chr1	57887439	57887939	2	CD4 TCM._.HI_control_AS09-13278	27156	DAB1-AS1	Intronic
chr1	57889503	57890003	2	CD4 TCM._.HI_control_AS09-13278	29220	DAB1-AS1	Intronic
chr1	57892768	57893268	2	CD4 TCM._.MRSA_DU19-01S0003987	32485	DAB1-AS1	Intronic
chr1	57893769	57894269	3	CD4 TCM._.HI_control_AS09-13278	33486	DAB1-AS1	Intronic
chr1	57894759	57895259	2	CD4 TCM._.HI_control_AS09-13278	34476	DAB1-AS1	Intronic
chr1	57908213	57908713	2	CD4 TCM._.HI_control_AS09-13278	47930	DAB1-AS1	Intronic
chr1	57910421	57910921	2	CD4 TCM._.MRSA_DU19-01S0003987	50138	DAB1-AS1	Intronic
chr1	57910986	57911486	2	CD4 TCM._.MRSA_DU19-01S0003987	50703	DAB1-AS1	Intronic
chr1	57915657	57916157	2	CD4 TCM._.MRSA_DU19-01S0003987	55374	DAB1-AS1	Intronic
chr1	57922908	57923408	2	CD8 TEM._.MSSA_DU19-01S0003462	62625	DAB1-AS1	Intronic
chr1	57941670	57942170	2	CD4 TCM._.HI_control_AS09-13278	81387	DAB1-AS1	Intronic
chr1	57945781	57946281	2	CD8 TEM._.MRSA_DU19-01S0003994	85498	DAB1-AS1	Intronic
chr1	57958040	57958540	2	CD14 Mono._.MRSA_DU19-01S0003994	97757	DAB1-AS1	Intronic
chr1	57982088	57982588	2	CD4 TCM._.MRSA_DU19-01S0003987	121805	DAB1-AS1	Intronic
chr1	57986439	57986939	24	CD14 Mono._.HI_control_AS14-03700	126156	DAB1-AS1	Intronic
chr1	57988695	57989195	2	CD4 TCM._.MRSA_DU19-01S0003987	128412	DAB1-AS1	Intronic
chr1	57999286	57999786	2	CD4 TCM._.HI_control_AS09-13278	139003	DAB1-AS1	Intronic
chr1	58047180	58047680	6	CD14 Mono._.HI_control_AS17-00144	186897	DAB1-AS1	Intronic
chr1	58048902	58049402	2	B naive._.ANTH_control_BMI0095	188619	DAB1-AS1	Intronic
chr1	58057801	58058301	2	CD4 TCM._.HI_control_AS17-00144	197518	DAB1-AS1	Intronic
chr1	58059726	58060226	2	CD4 Naive._.HI_control_AS17-00144	199443	DAB1-AS1	Intronic
chr1	58061307	58061807	2	CD4 Naive._.HI_control_AS17-00144	201024	DAB1-AS1	Intronic
chr1	58063208	58063708	2	CD4 TCM._.HI_control_AS09-13278	202925	DAB1-AS1	Intronic
chr1	58089603	58090103	4	CD4 Naive._.MRSA_DU19-01S0003994	229320	DAB1-AS1	Intronic
chr1	58094164	58094664	2	CD14 Mono._.ANTH_control_BMI0094	233881	DAB1-AS1	Intronic
chr1	58104911	58105411	2	cDC2._.Other	244628	DAB1-AS1	Intronic
chr1	58136434	58136934	5	CD4 Naive._.MSSA_DU19-01S0004017	276151	DAB1-AS1	Intronic
chr1	58155265	58155765	4	CD14 Mono._.HI_control_AS14-03700	294982	DAB1-AS1	Intronic
chr1	58156002	58156502	2	cDC2._.Other	295719	DAB1-AS1	Intronic
chr1	58162889	58163389	5	CD14 Mono._.MRSA_DU19-01S0003994	302606	DAB1-AS1	Intronic
chr1	58185104	58185604	2	CD16 Mono._.MSSA_DU19-01S0003482	324821	DAB1-AS1	Intronic
chr1	58194973	58195473	2	CD16 Mono._.ANTH_control_BMI0095	334690	DAB1-AS1	Intronic
chr1	58218734	58219234	2	CD8 TEM._.MRSA_DU19-01S0004015	327749	DAB1	Intronic
chr1	58220802	58221302	2	CD4 TCM._.MRSA_DU19-01S0003987	325681	DAB1	Intronic
chr1	58221466	58221966	2	CD4 TCM._.MRSA_DU19-01S0003987	325017	DAB1	Intronic
chr1	58234433	58234933	2	CD8 TEM._.MSSA_DU19-01S0003462	312050	DAB1	Intronic
chr1	58247861	58248361	2	CD14 Mono._.HI_control_AS09-13278	298622	DAB1	Intronic
chr1	58249251	58249751	2	CD16 Mono._.MRSA_DU19-01S0004015	297232	DAB1	Intronic
chr1	58250403	58250903	5	CD4 Naive._.MRSA_DU19-01S0003992	296080	DAB1	Intronic
chr1	58279862	58280362	2	CD4 Naive._.HI_control_AS17-00144	266621	DAB1	Intronic
chr1	58308564	58309064	2	CD14 Mono._.MSSA_DU19-01S0003509	237919	DAB1	Intronic
chr1	58324488	58324988	9	CD4 Naive._.HI_control_AS09-13278	221995	DAB1	Intronic
chr1	58324990	58325490	5	CD4 Naive._.ANTH_control_BMI0093	221493	DAB1	Intronic
chr1	58361079	58361579	2	NK_CD56bright._.ANTH_control_BWJ0023	185404	DAB1	Intronic
chr1	58390909	58391409	3	B naive._.HI_control_AS14-03700	155574	DAB1	Intronic
chr1	58392086	58392586	13	B naive._.ANTH_control_BMI0094	154397	DAB1	Intronic
chr1	58422283	58422783	2	B naive._.HI_control_AS14-03700	124200	DAB1	Intronic
chr1	58423828	58424328	2	B naive._.MSSA_DU19-01S0003515	122655	DAB1	Intronic
chr1	58428499	58428999	2	CD8 TEM._.MRSA_DU19-01S0003994	117984	DAB1	Intronic
chr1	58432209	58432709	2	CD14 Mono._.MRSA_DU19-01S0003994	114274	DAB1	Intronic
chr1	58433050	58433550	12	CD16 Mono._.ANTH_control_BWJ0023	113433	DAB1	Intronic
chr1	58434549	58435049	9	CD16 Mono._.MSSA_DU19-01S0003515	111934	DAB1	Intronic
chr1	58436580	58437080	6	CD16 Mono._.ANTH_control_BMI0101	109903	DAB1	Intronic
chr1	58453632	58454132	2	CD14 Mono._.HI_control_AS09-13278	92851	DAB1	Intronic
chr1	58460177	58460677	2	CD16 Mono._.ANTH_control_BMI0095	86306	DAB1	Intronic
chr1	58486830	58487330	3	NK._.MRSA_DU19-01S0003549	59653	DAB1	Intronic
chr1	58495992	58496492	4	B naive._.ANTH_control_BWJ0023	50491	DAB1	Intronic
chr1	58497390	58497890	6	CD16 Mono._.ANTH_control_BWJ0023	49093	DAB1	Intronic
chr1	58515756	58516256	22	CD4 TCM._.MRSA_DU19-01S0003987	30727	DAB1	Intronic
chr1	58531785	58532285	7	CD16 Mono._.ANTH_control_BMI0101	14698	DAB1	Intronic
chr1	58545445	58545945	11	CD14 Mono._.ANTH_control_BMI0095	1038	DAB1	Intronic
chr1	58546045	58546545	20	CD14 Mono._.MRSA_DU19-01S0004011	438	DAB1	Intronic
chr1	58546550	58547050	31	CD14 Mono._.MRSA_DU19-01S0003992	1	OMA1	Promoter
chr1	58547094	58547594	2	CD4 Naive._.MSSA_DU19-01S0003507	541	OMA1	Promoter
chr1	58548356	58548856	2	CD14 Mono._.MSSA_DU19-01S0003462	1803	OMA1	Promoter
chr1	58566156	58566656	3	CD4 TCM._.HI_control_AS17-00144	11366	TACSTD2	Distal
chr1	58573610	58574110	2	CD8 TEM._.MSSA_DU19-01S0003462	3912	TACSTD2	Distal
chr1	58575950	58576450	15	CD14 Mono._.MRSA_DU19-01S0003987	1572	TACSTD2	Exonic
chr1	58576705	58577205	23	CD14 Mono._.MRSA_DU19-01S0003987	817	TACSTD2	Exonic
chr1	58577619	58578119	7	CD14 Mono._.MRSA_DU19-01S0003987	95	TACSTD2	Promoter
chr1	58583466	58583966	30	CD14 Mono._.HI_control_AS09-13278	5942	TACSTD2	Distal
chr1	58584529	58585029	18	CD14 Mono._.MRSA_DU19-01S0003987	7005	TACSTD2	Distal
chr1	58597984	58598484	10	CD14 Mono._.MRSA_DU19-01S0003987	20460	TACSTD2	Distal
chr1	58611840	58612340	2	CD14 Mono._.MRSA_DU19-01S0003987	34316	TACSTD2	Distal
chr1	58618295	58618795	31	CD14 Mono._.MSSA_DU19-01S0004017	40771	TACSTD2	Distal
chr1	58619120	58619620	8	CD14 Mono._.MRSA_DU19-01S0003987	41596	TACSTD2	Distal
chr1	58619688	58620188	2	CD14 Mono._.MSSA_DU19-01S0003509	42164	TACSTD2	Distal
chr1	58620883	58621383	18	CD14 Mono._.HI_control_AS14-03700	43359	TACSTD2	Distal
chr1	58621392	58621892	23	CD14 Mono._.MRSA_DU19-01S0003987	43868	TACSTD2	Distal
chr1	58648299	58648799	4	NK._.MSSA_DU19-01S0003462	51542	MYSM1	Distal
chr1	58648823	58649323	4	NK._.MRSA_DU19-01S0004013	51018	MYSM1	Distal
chr1	58649500	58650000	3	CD4 TCM._.MSSA_DU19-01S0003492	50341	MYSM1	Distal
chr1	58651142	58651642	2	CD4 Naive._.MSSA_DU19-01S0003507	48699	MYSM1	Distal
chr1	58652519	58653019	27	CD14 Mono._.MSSA_DU19-01S0004017	47322	MYSM1	Distal
chr1	58670198	58670698	20	CD14 Mono._.HI_control_AS09-13278	29643	MYSM1	Intronic
chr1	58685530	58686030	4	CD16 Mono._.MSSA_DU19-01S0003464	14311	MYSM1	Intronic
chr1	58699194	58699694	13	CD14 Mono._.MSSA_DU19-01S0003509	647	MYSM1	Intronic
chr1	58699860	58700360	31	CD14 Mono._.MRSA_DU19-01S0003987	17	MYSM1	Promoter
chr1	58710601	58711101	16	CD14 Mono._.MRSA_DU19-01S0003992	10758	MYSM1	Distal
chr1	58718268	58718768	22	NK._.ANTH_control_BMI0101	18425	MYSM1	Distal
chr1	58722921	58723421	3	NK._.MSSA_DU19-01S0003492	23078	MYSM1	Distal
chr1	58738839	58739339	25	CD14 Mono._.MSSA_DU19-01S0003507	38996	MYSM1	Distal
chr1	58739797	58740297	16	CD4 TCM._.HI_control_AS14-03700	39954	MYSM1	Distal
chr1	58749197	58749697	2	CD8 TEM._.HI_control_AS13-08590	34879	JUN	Distal
chr1	58750207	58750707	12	NK._.MRSA_DU19-01S0004011	33869	JUN	Distal
chr1	58754256	58754756	10	CD8 TEM._.MRSA_DU19-01S0003994	29820	JUN	Distal
chr1	58754833	58755333	25	NK._.MRSA_DU19-01S0004011	29243	JUN	Distal
chr1	58755438	58755938	27	NK._.MSSA_DU19-01S0004017	28638	JUN	Distal
chr1	58769200	58769700	7	NK._.MSSA_DU19-01S0003464	14876	JUN	Distal
chr1	58773375	58773875	7	B naive._.ANTH_control_BMI0094	10701	JUN	Distal
chr1	58773955	58774455	3	B naive._.ANTH_control_BMI0094	10121	JUN	Distal
chr1	58775844	58776344	3	CD4 TCM._.MRSA_DU19-01S0004013	8232	JUN	Distal
chr1	58777177	58777677	2	NK._.ANTH_control_BMI0099	6899	JUN	Distal
chr1	58777804	58778304	3	CD14 Mono._.ANTH_control_BWJ0023	6272	JUN	Distal
chr1	58778309	58778809	13	CD4 TCM._.HI_control_AS14-03700	5767	JUN	Distal
chr1	58778986	58779486	4	CD14 Mono._.ANTH_control_BMI0099	5090	JUN	Distal
chr1	58779555	58780055	30	CD4 TCM._.MRSA_DU19-01S0003987	4521	JUN	Distal
chr1	58780106	58780606	23	CD4 TCM._.MRSA_DU19-01S0003987	3970	JUN	Distal
chr1	58780844	58781344	28	CD4 Naive._.MSSA_DU19-01S0004017	3232	JUN	Exonic
chr1	58781423	58781923	29	CD8 TEM._.MRSA_DU19-01S0003987	2653	JUN	Exonic
chr1	58782105	58782605	22	CD16 Mono._.ANTH_control_BMI0101	1971	JUN	Exonic
chr1	58782680	58783180	15	B naive._.MSSA_DU19-01S0003507	1396	JUN	Exonic
chr1	58783218	58783718	30	CD8 TEM._.MRSA_DU19-01S0003994	858	JUN	Promoter
chr1	58783824	58784324	31	CD8 TEM._.MRSA_DU19-01S0003994	252	JUN	Promoter
chr1	58784780	58785280	16	B naive._.MSSA_DU19-01S0003464	129	LINC01135	Promoter
chr1	58785625	58786125	23	CD8 TEM._.MRSA_DU19-01S0004015	714	LINC01135	Promoter
chr1	58786322	58786822	4	CD4 TCM._.MSSA_DU19-01S0003453	1411	LINC01135	Intronic
chr1	58786864	58787364	2	CD4 TCM._.MRSA_DU19-01S0003992	1953	LINC01135	Intronic
chr1	58806047	58806547	16	B naive._.MRSA_DU19-01S0003542	21136	LINC01135	Intronic
chr1	58809505	58810005	4	CD16 Mono._.MSSA_DU19-01S0003482	24594	LINC01135	Intronic
chr1	58812298	58812798	3	CD8 Naive._.MRSA_DU19-01S0003978	27387	LINC01135	Intronic
chr1	58812853	58813353	13	MAIT._.MSSA_DU19-01S0003482	27942	LINC01135	Intronic
chr1	58813441	58813941	2	NK._.MSSA_DU19-01S0003482	28530	LINC01135	Intronic
chr1	58814075	58814575	10	CD14 Mono._.HI_control_AS09-13278	29164	LINC01135	Intronic
chr1	58815157	58815657	29	CD14 Mono._.MSSA_DU19-01S0003509	30246	LINC01135	Intronic
chr1	58816176	58816676	31	CD14 Mono._.MSSA_DU19-01S0003509	31265	LINC01135	Intronic
chr1	58816957	58817457	2	NK._.MSSA_DU19-01S0003492	32046	LINC01135	Intronic
chr1	58819788	58820288	10	CD14 Mono._.MRSA_DU19-01S0003987	34877	LINC01135	Intronic
chr1	58832928	58833428	2	CD14 Mono._.ANTH_control_BMI0094	48017	LINC01135	Intronic
chr1	58836280	58836780	2	CD14 Mono._.MRSA_DU19-01S0003992	51369	LINC01135	Intronic
chr1	58841436	58841936	5	CD16 Mono._.MSSA_DU19-01S0003466	56525	LINC01135	Intronic
chr1	58845874	58846374	4	CD16 Mono._.ANTH_control_BMI0101	60963	LINC01135	Intronic
chr1	58848784	58849284	2	CD4 TCM._.MSSA_DU19-01S0003466	63873	LINC01135	Intronic
chr1	58854446	58854946	23	CD14 Mono._.ANTH_control_BMI0094	69535	LINC01135	Intronic
chr1	58857937	58858437	16	CD4 Naive._.HI_control_AS17-00144	73026	LINC01135	Intronic
chr1	58858797	58859297	2	CD4 Naive._.ANTH_control_BMI0094	73886	LINC01135	Intronic
chr1	58861465	58861965	12	CD8 TEM._.HI_control_AS14-03700	71927	LINC01358	Intronic
chr1	58874622	58875122	2	B naive._.ANTH_control_BMI0093	58770	LINC01358	Intronic
chr1	58879396	58879896	3	CD14 Mono._.MRSA_DU19-01S0003994	53996	LINC01358	Intronic
chr1	58881425	58881925	26	CD14 Mono._.MSSA_DU19-01S0003464	51967	LINC01358	Intronic
chr1	58882823	58883323	10	CD14 Mono._.MSSA_DU19-01S0003462	50569	LINC01358	Intronic
chr1	58883371	58883871	31	CD14 Mono._.MRSA_DU19-01S0003994	50021	LINC01358	Intronic
chr1	58883901	58884401	7	CD14 Mono._.HI_control_AS09-13278	49491	LINC01358	Intronic
chr1	58885001	58885501	6	CD8 TEM._.MRSA_DU19-01S0003987	48391	LINC01358	Intronic
chr1	58885961	58886461	20	NK._.ANTH_control_BMI0101	47431	LINC01358	Intronic
chr1	58888966	58889466	12	CD14 Mono._.MSSA_DU19-01S0004017	44426	LINC01358	Intronic
chr1	58895486	58895986	27	CD14 Mono._.MRSA_DU19-01S0003542	37906	LINC01358	Intronic
chr1	58896190	58896690	4	NK._.MRSA_DU19-01S0004013	37202	LINC01358	Intronic
chr1	58898929	58899429	13	CD16 Mono._.MRSA_DU19-01S0003542	34463	LINC01358	Exonic
chr1	58899906	58900406	17	CD14 Mono._.MRSA_DU19-01S0004015	33486	LINC01358	Distal
chr1	58902950	58903450	4	CD14 Mono._.ANTH_control_BMI0094	30442	LINC01358	Distal
chr1	58903546	58904046	31	CD14 Mono._.HI_control_AS09-13278	29846	LINC01358	Distal
chr1	58919933	58920433	14	CD16 Mono._.MSSA_DU19-01S0003453	13459	LINC01358	Distal
chr1	58922322	58922822	28	CD4 TCM._.MSSA_DU19-01S0004017	11070	LINC01358	Distal
chr1	58928120	58928620	2	CD4 Naive._.MSSA_DU19-01S0004017	5272	LINC01358	Distal
chr1	58928633	58929133	2	CD4 Naive._.HI_control_AS17-00144	4759	LINC01358	Distal
chr1	58929625	58930125	22	CD4 TCM._.MRSA_DU19-01S0003989	3767	LINC01358	Distal
chr1	58932728	58933228	26	CD14 Mono._.MRSA_DU19-01S0003987	664	LINC01358	Promoter
chr1	58933486	58933986	2	CD14 Mono._.HI_control_AS14-03700	92	LINC01358	Promoter
chr1	58940859	58941359	2	CD8 TEM._.HI_control_AS13-08590	7465	LINC01358	Intronic
chr1	58941632	58942132	31	CD4 TCM._.HI_control_AS09-13278	8238	LINC01358	Intronic
chr1	58942734	58943234	16	CD4 Naive._.HI_control_AS17-00144	9340	LINC01358	Intronic
chr1	58943775	58944275	2	CD8 TEM._.HI_control_AS13-08590	10381	LINC01358	Intronic
chr1	58949202	58949702	2	CD4 Naive._.MSSA_DU19-01S0004017	15808	LINC01358	Intronic
chr1	58964841	58965341	6	CD14 Mono._.ANTH_control_BMI0095	31447	LINC01358	Intronic
chr1	58967683	58968183	3	CD4 Naive._.MRSA_DU19-01S0003994	34289	LINC01358	Intronic
chr1	58968514	58969014	16	B naive._.ANTH_control_BMI0095	35120	LINC01358	Intronic
chr1	58975762	58976262	2	CD16 Mono._.MSSA_DU19-01S0003453	42368	LINC01358	Intronic
chr1	58979168	58979668	9	CD14 Mono._.MRSA_DU19-01S0003994	45774	LINC01358	Intronic
chr1	58987294	58987794	14	CD8 TEM._.ANTH_control_BMI0095	53900	LINC01358	Intronic
chr1	59003659	59004159	2	CD8 TEM._.MRSA_DU19-01S0003994	70265	LINC01358	Intronic
chr1	59004738	59005238	14	CD14 Mono._.MRSA_DU19-01S0003994	71344	LINC01358	Intronic
chr1	59005456	59005956	13	NK._.ANTH_control_BMI0095	72062	LINC01358	Intronic
chr1	59006889	59007389	2	NK._.ANTH_control_BMI0099	73495	LINC01358	Intronic
chr1	59007693	59008193	10	B naive._.HI_control_AS14-03700	74299	LINC01358	Intronic
chr1	59008498	59008998	3	B naive._.Other	75104	LINC01358	Intronic
chr1	59011325	59011825	2	CD8 TEM._.MRSA_DU19-01S0003994	77931	LINC01358	Intronic
chr1	59013256	59013756	8	B naive._.HI_control_AS14-03700	79862	LINC01358	Intronic
chr1	59015693	59016193	12	CD14 Mono._.MRSA_DU19-01S0003994	82299	LINC01358	Intronic
chr1	59016402	59016902	2	CD4 Naive._.HI_control_AS14-03700	83008	LINC01358	Intronic
chr1	59017639	59018139	2	cDC2._.Other	84245	LINC01358	Intronic
chr1	59018388	59018888	27	CD8 TEM._.HI_control_AS09-13278	84994	LINC01358	Intronic
chr1	59019333	59019833	2	NK._.MSSA_DU19-01S0003527	85939	LINC01358	Intronic
chr1	59020149	59020649	31	CD14 Mono._.MRSA_DU19-01S0003992	86755	LINC01358	Exonic
chr1	59025970	59026470	4	B naive._.ANTH_control_BWJ0023	92576	LINC01358	Intronic
chr1	59029624	59030124	2	NK._.MSSA_DU19-01S0003462	96230	LINC01358	Intronic
chr1	59045083	59045583	3	CD4 Naive._.MSSA_DU19-01S0004017	111689	LINC01358	Intronic
chr1	59045640	59046140	4	NK._.ANTH_control_BMI0094	112246	LINC01358	Intronic
chr1	59046649	59047149	12	B naive._.HI_control_AS09-13278	113255	LINC01358	Intronic
chr1	59057194	59057694	20	CD14 Mono._.ANTH_control_BMI0093	123800	LINC01358	Intronic
chr1	59057787	59058287	2	B naive._.HI_control_AS09-13278	124393	LINC01358	Intronic
chr1	59061794	59062294	3	cDC2._.ANTH_control_BMI0099	128400	LINC01358	Intronic
chr1	59063541	59064041	11	CD4 Naive._.ANTH_control_BMI0093	130147	LINC01358	Intronic
chr1	59069709	59070209	7	MAIT._.MRSA_DU19-01S0003989	136315	LINC01358	Intronic
chr1	59070589	59071089	2	CD16 Mono._.ANTH_control_BMI0095	137195	LINC01358	Intronic
chr1	59071256	59071756	16	CD14 Mono._.MRSA_DU19-01S0004015	136614	HSD52	Intronic
chr1	59072201	59072701	2	CD4 TCM._.HI_control_AS14-03700	135669	HSD52	Intronic
chr1	59084168	59084668	2	NK._.MSSA_DU19-01S0003492	123702	HSD52	Intronic
chr1	59094098	59094598	19	CD14 Mono._.MRSA_DU19-01S0003992	113772	HSD52	Intronic
chr1	59125118	59125618	11	MAIT._.MSSA_DU19-01S0003453	82752	HSD52	Intronic
chr1	59138406	59138906	2	cDC2._.Other	69464	HSD52	Intronic
chr1	59141329	59141829	2	CD4 Naive._.MSSA_DU19-01S0004017	66541	HSD52	Intronic
chr1	59142963	59143463	25	CD14 Mono._.MRSA_DU19-01S0003992	64907	HSD52	Intronic
chr1	59143722	59144222	2	NK._.MRSA_DU19-01S0004013	64148	HSD52	Intronic
chr1	59146173	59146673	17	CD8 TEM._.MSSA_DU19-01S0003462	61697	HSD52	Intronic
chr1	59146756	59147256	25	NK._.HI_control_AS13-08590	61114	HSD52	Intronic
chr1	59150641	59151141	3	CD8 Naive._.MSSA_DU19-01S0003482	57229	HSD52	Intronic
chr1	59151172	59151672	6	CD14 Mono._.MSSA_DU19-01S0004017	56698	HSD52	Intronic
chr1	59163796	59164296	11	CD14 Mono._.ANTH_control_BMI0093	44074	HSD52	Intronic
chr1	59173727	59174227	19	CD14 Mono._.MRSA_DU19-01S0003989	34143	HSD52	Intronic
chr1	59176366	59176866	7	CD14 Mono._.MSSA_DU19-01S0003509	31504	HSD52	Intronic
chr1	59203880	59204380	10	CD14 Mono._.ANTH_control_BMI0094	3990	HSD52	Intronic
chr1	59220214	59220714	4	CD14 Mono._.HI_control_AS17-00144	12342	HSD52	Distal
chr1	59225303	59225803	2	NK._.MSSA_DU19-01S0003492	17431	HSD52	Distal
chr1	59225830	59226330	7	CD14 Mono._.ANTH_control_BMI0094	17958	HSD52	Distal
chr1	59227620	59228120	2	NK._.MSSA_DU19-01S0003492	19748	HSD52	Distal
chr1	59229081	59229581	7	CD14 Mono._.HI_control_AS09-13278	21209	HSD52	Distal
chr1	59243511	59244011	2	B naive._.MSSA_DU19-01S0003507	35639	HSD52	Distal
chr1	59266412	59266912	16	B naive._.MSSA_DU19-01S0003464	29975	FGGY	Distal
chr1	59271853	59272353	2	B naive._.MRSA_DU19-01S0003989	24534	FGGY	Distal
chr1	59272442	59272942	12	B naive._.MSSA_DU19-01S0003464	23945	FGGY	Distal
chr1	59282735	59283235	2	cDC2._.ANTH_control_BMI0101	13652	FGGY	Distal
chr1	59290184	59290684	27	CD14 Mono._.MSSA_DU19-01S0003462	6203	FGGY	Distal
chr1	59291495	59291995	4	CD14 Mono._.MRSA_DU19-01S0003987	4892	FGGY	Distal
chr1	59292002	59292502	6	CD14 Mono._.MSSA_DU19-01S0004017	4385	FGGY	Distal
chr1	59292562	59293062	31	CD14 Mono._.MRSA_DU19-01S0003549	3825	FGGY	Distal
chr1	59293217	59293717	15	CD14 Mono._.MRSA_DU19-01S0003992	3170	FGGY	Distal
chr1	59295956	59296456	3	CD8 TEM._.MRSA_DU19-01S0003987	431	FGGY	Promoter
chr1	59296731	59297231	31	CD14 Mono._.MRSA_DU19-01S0003978	342	FGGY	Exonic
chr1	59297480	59297980	2	MAIT._.MSSA_DU19-01S0003464	1091	FGGY	Intronic
chr1	59316715	59317215	23	NK._.HI_control_AS11-18755	20326	FGGY	Intronic
chr1	59318714	59319214	15	CD14 Mono._.MRSA_DU19-01S0003987	22325	FGGY	Intronic
chr1	59332947	59333447	2	NK._.MRSA_DU19-01S0004015	36558	FGGY	Intronic
chr1	59333588	59334088	20	CD14 Mono._.MSSA_DU19-01S0003453	37199	FGGY	Intronic
chr1	59367080	59367580	2	B naive._.MSSA_DU19-01S0003507	70691	FGGY	Intronic
chr1	59367590	59368090	29	CD14 Mono._.ANTH_control_BMI0093	71201	FGGY	Intronic
chr1	59368540	59369040	6	CD14 Mono._.MRSA_DU19-01S0003992	72151	FGGY	Intronic
chr1	59392999	59393499	2	MAIT._.HI_control_AS11-18755	96610	FGGY	Exonic
chr1	59412551	59413051	7	CD14 Mono._.MRSA_DU19-01S0003987	116162	FGGY	Intronic
chr1	59436928	59437428	2	CD4 Naive._.MSSA_DU19-01S0004017	140539	FGGY	Intronic
chr1	59453485	59453985	21	CD14 Mono._.HI_control_AS14-03700	157096	FGGY	Intronic
chr1	59455018	59455518	6	CD14 Mono._.HI_control_AS14-03700	158629	FGGY	Intronic
chr1	59477116	59477616	2	CD8 TEM._.ANTH_control_BMI0093	180727	FGGY	Intronic
chr1	59486362	59486862	2	NK._.MRSA_DU19-01S0004013	189973	FGGY	Intronic
chr1	59493436	59493936	2	CD14 Mono._.ANTH_control_BMI0095	197047	FGGY	Intronic
chr1	59494089	59494589	8	CD14 Mono._.MRSA_DU19-01S0003994	197700	FGGY	Intronic
chr1	59498693	59499193	20	CD14 Mono._.ANTH_control_BMI0094	202304	FGGY	Intronic
chr1	59500908	59501408	13	CD14 Mono._.MRSA_DU19-01S0003987	204519	FGGY	Intronic
chr1	59506971	59507471	31	CD14 Mono._.MRSA_DU19-01S0003987	210582	FGGY	Intronic
chr1	59507719	59508219	4	CD14 Mono._.MRSA_DU19-01S0003987	211330	FGGY	Intronic
chr1	59544508	59545008	2	CD8 TEM._.ANTH_control_BMI0099	188537	MIR4711	Intronic
chr1	59549900	59550400	30	CD14 Mono._.MRSA_DU19-01S0003992	183145	MIR4711	Intronic
chr1	59551929	59552429	12	CD14 Mono._.HI_control_AS17-00144	181116	MIR4711	Intronic
chr1	59560751	59561251	12	B naive._.HI_control_AS11-18755	172294	MIR4711	Intronic
chr1	59569189	59569689	7	CD14 Mono._.MRSA_DU19-01S0003987	163856	MIR4711	Intronic
chr1	59570443	59570943	27	CD14 Mono._.MRSA_DU19-01S0003987	162602	MIR4711	Intronic
chr1	59580189	59580689	4	cDC2._.Other	152856	MIR4711	Intronic
chr1	59580790	59581290	2	cDC2._.ANTH_control_BWJ0023	152255	MIR4711	Intronic
chr1	59633789	59634289	20	CD14 Mono._.HI_control_AS14-03700	99256	MIR4711	Intronic
chr1	59670562	59671062	6	CD14 Mono._.MRSA_DU19-01S0003992	62483	MIR4711	Intronic
chr1	59671698	59672198	2	CD16 Mono._.ANTH_control_BMI0095	61347	MIR4711	Intronic
chr1	59673151	59673651	28	CD14 Mono._.MRSA_DU19-01S0003987	59894	MIR4711	Intronic
chr1	59673835	59674335	8	CD14 Mono._.MRSA_DU19-01S0003987	59210	MIR4711	Exonic
chr1	59674384	59674884	29	CD14 Mono._.MRSA_DU19-01S0003987	58661	MIR4711	Intronic
chr1	59676039	59676539	2	CD14 Mono._.HI_control_AS14-03700	57006	MIR4711	Intronic
chr1	59678754	59679254	23	CD14 Mono._.MRSA_DU19-01S0003987	54291	MIR4711	Intronic
chr1	59682558	59683058	29	CD14 Mono._.MRSA_DU19-01S0003992	50487	MIR4711	Intronic
chr1	59688911	59689411	18	CD14 Mono._.MSSA_DU19-01S0003515	44134	MIR4711	Intronic
chr1	59692515	59693015	22	CD16 Mono._.MSSA_DU19-01S0003515	40530	MIR4711	Intronic
chr1	59693296	59693796	30	CD14 Mono._.MRSA_DU19-01S0003987	39749	MIR4711	Intronic
chr1	59695286	59695786	3	CD14 Mono._.MSSA_DU19-01S0003462	37759	MIR4711	Intronic
chr1	59696633	59697133	21	CD16 Mono._.MSSA_DU19-01S0003482	36412	MIR4711	Intronic
chr1	59697435	59697935	9	CD14 Mono._.MRSA_DU19-01S0003978	35610	MIR4711	Exonic
chr1	59699179	59699679	13	CD4 Naive._.ANTH_control_BMI0094	33866	MIR4711	Intronic
chr1	59718005	59718505	2	CD14 Mono._.ANTH_control_BMI0095	15040	MIR4711	Intronic
chr1	59730777	59731277	17	CD14 Mono._.MRSA_DU19-01S0003549	2268	MIR4711	Intronic
chr1	59743195	59743695	29	CD14 Mono._.MSSA_DU19-01S0004017	10148	MIR4711	Intronic
chr1	59743703	59744203	25	CD14 Mono._.MSSA_DU19-01S0003462	10656	MIR4711	Intronic
chr1	59750630	59751130	18	CD14 Mono._.MRSA_DU19-01S0003987	17583	MIR4711	Intronic
chr1	59759387	59759887	30	CD14 Mono._.ANTH_control_BMI0094	26340	MIR4711	Intronic
chr1	59814400	59814900	30	CD4 Naive._.ANTH_control_BWJ0023	135	HOOK1	Promoter
chr1	59815080	59815580	12	CD4 Naive._.MSSA_DU19-01S0003462	543	HOOK1	Exonic
chr1	59826816	59827316	2	CD14 Mono._.MSSA_DU19-01S0004017	12279	HOOK1	Intronic
chr1	59879509	59880009	7	CD4 Naive._.ANTH_control_BMI0099	47030	CYP2J2	Distal
chr1	59885969	59886469	2	CD14 Mono._.MRSA_DU19-01S0003994	40570	CYP2J2	Distal
chr1	59889034	59889534	2	CD4 TCM._.HI_control_AS17-00144	37505	CYP2J2	Distal
chr1	59893059	59893559	6	CD4 Naive._.HI_control_AS17-00144	33480	CYP2J2	Exonic
chr1	59903061	59903561	3	CD14 Mono._.MRSA_DU19-01S0003994	23478	CYP2J2	Intronic
chr1	59925970	59926470	2	NK._.ANTH_control_BMI0101	569	CYP2J2	Intronic
chr1	59926569	59927069	23	CD14 Mono._.HI_control_AS09-13278	28	CYP2J2	Promoter
chr1	59947243	59947743	19	CD14 Mono._.MRSA_DU19-01S0003987	20702	CYP2J2	Distal
chr1	59953889	59954389	13	CD14 Mono._.HI_control_AS17-00144	27348	CYP2J2	Distal
chr1	59965283	59965783	2	CD4 Naive._.MSSA_DU19-01S0004017	38742	CYP2J2	Distal
chr1	59971324	59971824	26	CD14 Mono._.MRSA_DU19-01S0003992	44783	CYP2J2	Distal
chr1	59975198	59975698	2	CD16 Mono._.MSSA_DU19-01S0003482	48657	CYP2J2	Distal
chr1	59976739	59977239	9	CD16 Mono._.ANTH_control_BMI0093	50198	CYP2J2	Distal
chr1	60008429	60008929	3	NK._.ANTH_control_BWJ0023	65090	C1orf87	Exonic
chr1	60034976	60035476	18	CD14 Mono._.HI_control_AS09-13278	38543	C1orf87	Intronic
chr1	60083193	60083693	2	CD4 Naive._.HI_control_AS17-00144	9672	C1orf87	Distal
chr1	60132900	60133400	3	cDC2._.Other	59379	C1orf87	Distal
chr1	60135740	60136240	2	CD14 Mono._.MRSA_DU19-01S0003994	62219	C1orf87	Distal
chr1	60141228	60141728	3	CD14 Mono._.HI_control_AS11-18755	67707	C1orf87	Distal
chr1	60148513	60149013	2	CD14 Mono._.MRSA_DU19-01S0003994	74992	C1orf87	Distal
chr1	60244590	60245090	2	CD4 Naive._.MRSA_DU19-01S0003987	171069	C1orf87	Distal
chr1	60265761	60266261	2	CD4 TCM._.HI_control_AS09-13278	192240	C1orf87	Distal
chr1	60281303	60281803	12	CD14 Mono._.MRSA_DU19-01S0003987	207782	C1orf87	Distal
chr1	60291877	60292377	2	CD8 TEM._.MSSA_DU19-01S0003462	218356	C1orf87	Distal
chr1	60374929	60375429	2	CD8 TEM._.MRSA_DU19-01S0003994	301408	C1orf87	Distal
chr1	60394404	60394904	27	CD14 Mono._.MRSA_DU19-01S0003992	320883	C1orf87	Distal
chr1	60443651	60444151	3	CD14 Mono._.ANTH_control_BMI0095	370130	C1orf87	Distal
chr1	60469449	60469949	8	CD14 Mono._.MRSA_DU19-01S0003992	395559	NFIA	Distal
chr1	60489380	60489880	2	NK._.HI_control_AS17-00144	375628	NFIA	Distal
chr1	60524042	60524542	11	CD14 Mono._.MRSA_DU19-01S0003992	340966	NFIA	Distal
chr1	60535683	60536183	5	CD14 Mono._.ANTH_control_BMI0095	329325	NFIA	Distal
chr1	60540021	60540521	5	CD14 Mono._.MRSA_DU19-01S0003992	324987	NFIA	Distal
chr1	60548957	60549457	2	CD14 Mono._.MRSA_DU19-01S0003994	316051	NFIA	Distal
chr1	60558141	60558641	3	CD14 Mono._.HI_control_AS14-03700	306867	NFIA	Distal
chr1	60569009	60569509	2	CD4 TCM._.MRSA_DU19-01S0003987	295999	NFIA	Distal
chr1	60573021	60573521	6	CD14 Mono._.HI_control_AS14-03700	291987	NFIA	Distal
chr1	60573655	60574155	24	CD14 Mono._.MRSA_DU19-01S0003549	291353	NFIA	Distal
chr1	60575448	60575948	28	CD14 Mono._.MRSA_DU19-01S0003992	289560	NFIA	Distal
chr1	60596651	60597151	2	CD14 Mono._.HI_control_AS11-18755	268357	NFIA	Distal
chr1	60600486	60600986	2	CD16 Mono._.MRSA_DU19-01S0003987	264522	NFIA	Distal
chr1	60621545	60622045	4	CD14 Mono._.HI_control_AS11-18755	243463	NFIA	Distal
chr1	60671347	60671847	2	CD4 TCM._.HI_control_AS17-00144	193661	NFIA	Intronic
chr1	60721578	60722078	3	CD4 Naive._.MRSA_DU19-01S0003542	143430	NFIA	Intronic
chr1	60741396	60741896	2	CD8 TEM._.MRSA_DU19-01S0003987	123612	NFIA	Intronic
chr1	60759206	60759706	2	CD8 TEM._.MRSA_DU19-01S0003987	105802	NFIA	Intronic
chr1	60760435	60760935	2	CD8 TEM._.MRSA_DU19-01S0003987	104573	NFIA	Intronic
chr1	60761062	60761562	2	CD8 TEM._.HI_control_AS17-00144	103946	NFIA	Intronic
chr1	60809639	60810139	2	CD8 TEM._.HI_control_AS14-03700	55369	NFIA	Intronic
chr1	60811388	60811888	2	CD4 Naive._.HI_control_AS09-13278	53620	NFIA	Intronic
chr1	60831612	60832112	2	CD8 TEM._.HI_control_AS14-03700	33396	NFIA	Intronic
chr1	60832336	60832836	2	CD4 Naive._.MRSA_DU19-01S0003992	32672	NFIA	Intronic
chr1	60832990	60833490	4	CD8 TEM._.HI_control_AS14-03700	32018	NFIA	Intronic
chr1	60833614	60834114	4	CD8 TEM._.HI_control_AS14-03700	31394	NFIA	Intronic
chr1	60848494	60848994	5	CD14 Mono._.ANTH_control_BMI0094	16514	NFIA	Intronic
chr1	60866944	60867444	30	CD14 Mono._.MRSA_DU19-01S0003994	803	LOC101926964	Intronic
chr1	60867753	60868253	2	CD16 Mono._.MRSA_DU19-01S0003987	4	LOC101926964	Promoter
chr1	60874675	60875175	11	CD14 Mono._.MSSA_DU19-01S0003464	6926	LOC101926964	Intronic
chr1	60889687	60890187	7	CD14 Mono._.HI_control_AS14-03700	21938	LOC101926964	Intronic
chr1	60890599	60891099	16	CD14 Mono._.HI_control_AS14-03700	22850	LOC101926964	Intronic
chr1	60893520	60894020	2	CD16 Mono._.ANTH_control_BMI0101	25771	LOC101926964	Intronic
chr1	60908806	60909306	2	CD8 TEM._.HI_control_AS14-03700	41057	LOC101926964	Intronic
chr1	60911872	60912372	2	CD14 Mono._.MRSA_DU19-01S0003987	44123	LOC101926964	Intronic
chr1	60919727	60920227	17	CD14 Mono._.HI_control_AS09-13278	50798	NFIA-AS2	Intronic
chr1	60921258	60921758	2	CD4 Naive._.MSSA_DU19-01S0004017	49267	NFIA-AS2	Intronic
chr1	60922293	60922793	26	CD14 Mono._.HI_control_AS14-03700	48232	NFIA-AS2	Intronic
chr1	60923674	60924174	4	CD14 Mono._.HI_control_AS17-00144	46851	NFIA-AS2	Intronic
chr1	60943120	60943620	27	CD14 Mono._.HI_control_AS09-13278	27405	NFIA-AS2	Intronic
chr1	60963216	60963716	3	NK_CD56bright._.ANTH_control_BWJ0023	7309	NFIA-AS2	Intronic
chr1	60978863	60979363	6	CD8 TEM._.MRSA_DU19-01S0004015	8336	NFIA-AS2	Intronic
chr1	60986936	60987436	2	CD4 TCM._.HI_control_AS09-13278	16409	NFIA-AS2	Intronic
chr1	61000167	61000667	2	CD4 TCM._.MSSA_DU19-01S0004017	29640	NFIA-AS2	Intronic
chr1	61004211	61004711	28	CD14 Mono._.HI_control_AS09-13278	33684	NFIA-AS2	Intronic
chr1	61006329	61006829	3	NK_CD56bright._.1	35802	NFIA-AS2	Intronic
chr1	61016648	61017148	3	CD14 Mono._.HI_control_AS14-03700	46121	NFIA-AS2	Intronic
chr1	61018016	61018516	17	CD14 Mono._.ANTH_control_BMI0094	47489	NFIA-AS2	Intronic
chr1	61019183	61019683	2	NK._.MSSA_DU19-01S0003462	48656	NFIA-AS2	Intronic
chr1	61042879	61043379	31	CD14 Mono._.HI_control_AS09-13278	72352	NFIA-AS2	Intronic
chr1	61043380	61043880	3	B memory._.Other	72853	NFIA-AS2	Intronic
chr1	61046430	61046930	6	CD14 Mono._.MRSA_DU19-01S0003994	75903	NFIA-AS2	Intronic
chr1	61049787	61050287	31	CD14 Mono._.MRSA_DU19-01S0003992	79260	NFIA-AS2	Intronic
chr1	61050413	61050913	25	CD8 TEM._.HI_control_AS14-03700	79886	NFIA-AS2	Intronic
chr1	61051165	61051665	3	CD4 Naive._.ANTH_control_BMI0093	80638	NFIA-AS2	Intronic
chr1	61051939	61052439	4	CD4 TCM._.MRSA_DU19-01S0003987	81412	NFIA-AS2	Intronic
chr1	61052817	61053317	9	CD4 Naive._.ANTH_control_BMI0099	82290	NFIA-AS2	Intronic
chr1	61053504	61054004	22	CD14 Mono._.MSSA_DU19-01S0004017	82977	NFIA-AS2	Intronic
chr1	61056816	61057316	23	CD14 Mono._.MRSA_DU19-01S0003987	86289	NFIA-AS2	Intronic
chr1	61057365	61057865	13	CD8 TEM._.HI_control_AS13-08590	86838	NFIA-AS2	Intronic
chr1	61058458	61058958	28	CD14 Mono._.MRSA_DU19-01S0003992	87931	NFIA-AS2	Intronic
chr1	61075918	61076418	2	CD4 Naive._.MSSA_DU19-01S0003453	105391	NFIA-AS2	Intronic
chr1	61076455	61076955	14	CD16 Mono._.MSSA_DU19-01S0003482	105928	NFIA-AS2	Intronic
chr1	61076973	61077473	22	CD16 Mono._.ANTH_control_BMI0095	106446	NFIA-AS2	Intronic
chr1	61077883	61078383	30	CD4 Naive._.HI_control_AS14-03700	107356	NFIA-AS2	Intronic
chr1	61078593	61079093	3	CD4 Naive._.MSSA_DU19-01S0004017	108066	NFIA-AS2	Intronic
chr1	61079243	61079743	3	CD4 Naive._.HI_control_AS17-00144	108716	NFIA-AS2	Intronic
chr1	61079775	61080275	6	CD14 Mono._.ANTH_control_BWJ0023	109248	NFIA-AS2	Intronic
chr1	61080725	61081225	3	CD4 TCM._.MSSA_DU19-01S0003507	110198	NFIA-AS2	Intronic
chr1	61081413	61081913	23	CD8 TEM._.HI_control_AS14-03700	110886	NFIA-AS2	Intronic
chr1	61082109	61082609	25	CD14 Mono._.MRSA_DU19-01S0003987	111582	NFIA-AS2	Exonic
chr1	61082657	61083157	24	CD14 Mono._.MRSA_DU19-01S0003992	112130	NFIA-AS2	Intronic
chr1	61083334	61083834	18	NK._.MSSA_DU19-01S0003492	112807	NFIA-AS2	Intronic
chr1	61098668	61099168	6	CD14 Mono._.MRSA_DU19-01S0003987	128141	NFIA-AS2	Intronic
chr1	61099656	61100156	9	CD14 Mono._.MRSA_DU19-01S0003992	129129	NFIA-AS2	Intronic
chr1	61115128	61115628	6	CD14 Mono._.MRSA_DU19-01S0003987	138131	NFIA-AS1	Intronic
chr1	61120871	61121371	8	CD14 Mono._.MRSA_DU19-01S0003992	132388	NFIA-AS1	Intronic
chr1	61132119	61132619	11	CD16 Mono._.ANTH_control_BMI0095	121140	NFIA-AS1	Intronic
chr1	61132987	61133487	7	CD14 Mono._.MRSA_DU19-01S0003987	120272	NFIA-AS1	Intronic
chr1	61139387	61139887	29	CD14 Mono._.HI_control_AS09-13278	113872	NFIA-AS1	Intronic
chr1	61140657	61141157	6	NK._.MSSA_DU19-01S0004017	112602	NFIA-AS1	Intronic
chr1	61141477	61141977	4	CD14 Mono._.MRSA_DU19-01S0003992	111782	NFIA-AS1	Intronic
chr1	61157512	61158012	21	CD14 Mono._.HI_control_AS09-13278	95747	NFIA-AS1	Intronic
chr1	61160488	61160988	22	CD14 Mono._.MRSA_DU19-01S0003989	92771	NFIA-AS1	Intronic
chr1	61178741	61179241	2	CD4 Naive._.ANTH_control_BMI0093	74518	NFIA-AS1	Intronic
chr1	61184031	61184531	2	Platelet._.MRSA_DU19-01S0003542	69228	NFIA-AS1	Intronic
chr1	61186582	61187082	2	CD8 TEM._.HI_control_AS14-03700	66677	NFIA-AS1	Intronic
chr1	61187335	61187835	2	CD8 TEM._.HI_control_AS14-03700	65924	NFIA-AS1	Intronic
chr1	61195943	61196443	2	CD8 TEM._.MRSA_DU19-01S0003994	57316	NFIA-AS1	Intronic
chr1	61198492	61198992	2	CD16 Mono._.ANTH_control_BMI0095	54767	NFIA-AS1	Intronic
chr1	61230545	61231045	2	CD4 Naive._.Other	22714	NFIA-AS1	Intronic
chr1	61246001	61246501	4	CD14 Mono._.MRSA_DU19-01S0003987	7258	NFIA-AS1	Intronic
chr1	61248096	61248596	19	CD14 Mono._.MRSA_DU19-01S0003992	5163	NFIA-AS1	Intronic
chr1	61253281	61253781	26	CD14 Mono._.HI_control_AS09-13278	20	NFIA-AS1	Promoter
chr1	61254492	61254992	28	CD14 Mono._.HI_control_AS09-13278	1231	NFIA-AS1	Promoter
chr1	61255295	61255795	9	CD16 Mono._.ANTH_control_BMI0095	2034	NFIA-AS1	Intronic
chr1	61259819	61260319	2	CD4 TCM._.HI_control_AS17-00144	6558	NFIA-AS1	Intronic
chr1	61270587	61271087	4	CD8 TEM._.MSSA_DU19-01S0003464	17326	NFIA-AS1	Intronic
chr1	61280006	61280506	2	CD14 Mono._.MRSA_DU19-01S0003987	26745	NFIA-AS1	Intronic
chr1	61302260	61302760	2	CD4 TCM._.MRSA_DU19-01S0003992	48999	NFIA-AS1	Intronic
chr1	61310217	61310717	2	CD14 Mono._.HI_control_AS14-03700	56956	NFIA-AS1	Intronic
chr1	61316452	61316952	2	CD14 Mono._.MRSA_DU19-01S0003992	63191	NFIA-AS1	Intronic
chr1	61318728	61319228	2	B memory._.MSSA_DU19-01S0003515	65467	NFIA-AS1	Intronic
chr1	61319587	61320087	2	CD4 Naive._.MRSA_DU19-01S0003989	66326	NFIA-AS1	Intronic
chr1	61337948	61338448	8	CD14 Mono._.HI_control_AS09-13278	84687	NFIA-AS1	Intronic
chr1	61341370	61341870	7	CD14 Mono._.MSSA_DU19-01S0004017	88109	NFIA-AS1	Intronic
chr1	61355470	61355970	2	NK._.MSSA_DU19-01S0003462	102209	NFIA-AS1	Intronic
chr1	61386761	61387261	2	CD14 Mono._.MRSA_DU19-01S0003542	133500	NFIA-AS1	Intronic
chr1	61394833	61395333	2	CD14 Mono._.ANTH_control_BMI0093	141572	NFIA-AS1	Intronic
chr1	61398750	61399250	2	CD8 TEM._.HI_control_AS14-03700	145489	NFIA-AS1	Intronic
chr1	61403760	61404260	25	CD14 Mono._.HI_control_AS14-03700	150499	NFIA-AS1	Intronic
chr1	61408258	61408758	2	CD8 TEM._.MRSA_DU19-01S0003987	154997	NFIA-AS1	Intronic
chr1	61408898	61409398	2	CD4 Naive._.MSSA_DU19-01S0003507	155637	NFIA-AS1	Intronic
chr1	61412462	61412962	2	CD4 Naive._.MRSA_DU19-01S0003542	159201	NFIA-AS1	Intronic
chr1	61419596	61420096	3	CD14 Mono._.MRSA_DU19-01S0003987	166335	NFIA-AS1	Intronic
chr1	61425957	61426457	2	CD8 TEM._.HI_control_AS14-03700	172696	NFIA-AS1	Intronic
chr1	61435220	61435720	2	CD8 TEM._.MRSA_DU19-01S0003994	181959	NFIA-AS1	Intronic
chr1	61437100	61437600	2	CD8 TEM._.MRSA_DU19-01S0003994	183839	NFIA-AS1	Intronic
chr1	61446420	61446920	3	CD8 TEM._.MRSA_DU19-01S0003994	193159	NFIA-AS1	Intronic
chr1	61447195	61447695	2	CD14 Mono._.HI_control_AS14-03700	193934	NFIA-AS1	Intronic
chr1	61450735	61451235	16	CD16 Mono._.MRSA_DU19-01S0003978	197474	NFIA-AS1	Intronic
chr1	61452296	61452796	8	CD14 Mono._.MRSA_DU19-01S0003987	199035	NFIA-AS1	Intronic
chr1	61453305	61453805	31	CD14 Mono._.MRSA_DU19-01S0003992	200044	NFIA-AS1	Intronic
chr1	61454765	61455265	3	CD8 TEM._.HI_control_AS09-13278	201504	NFIA-AS1	Intronic
chr1	61457034	61457534	2	CD8 TEM._.HI_control_AS14-03700	203773	NFIA-AS1	Exonic
chr1	61459358	61459858	6	CD8 TEM._.HI_control_AS14-03700	206097	NFIA-AS1	Exonic
chr1	61465188	61465688	2	CD8 TEM._.MRSA_DU19-01S0004015	211927	NFIA-AS1	Distal
chr1	61469406	61469906	2	CD14 Mono._.MRSA_DU19-01S0003994	216145	NFIA-AS1	Distal
chr1	61478769	61479269	2	NK._.HI_control_AS11-18755	225508	NFIA-AS1	Distal
chr1	61486027	61486527	2	CD8 TEM._.MRSA_DU19-01S0003987	232766	NFIA-AS1	Distal
chr1	61486933	61487433	2	CD4 TCM._.MRSA_DU19-01S0003992	233672	NFIA-AS1	Distal
chr1	61488960	61489460	2	CD8 TEM._.HI_control_AS14-03700	235699	NFIA-AS1	Distal
chr1	61494192	61494692	2	CD8 TEM._.MRSA_DU19-01S0003987	230980	TM2D1	Distal
chr1	61501278	61501778	2	CD8 TEM._.HI_control_AS14-03700	223894	TM2D1	Distal
chr1	61512789	61513289	12	CD14 Mono._.ANTH_control_BMI0101	212383	TM2D1	Distal
chr1	61518999	61519499	16	CD14 Mono._.MRSA_DU19-01S0003994	206173	TM2D1	Distal
chr1	61520351	61520851	12	CD14 Mono._.MRSA_DU19-01S0003992	204821	TM2D1	Distal
chr1	61527414	61527914	6	CD14 Mono._.ANTH_control_BMI0093	197758	TM2D1	Distal
chr1	61544844	61545344	2	CD4 Naive._.ANTH_control_BWJ0023	180328	TM2D1	Distal
chr1	61547223	61547723	2	CD16 Mono._.ANTH_control_BMI0095	177949	TM2D1	Distal
chr1	61571982	61572482	6	CD14 Mono._.MRSA_DU19-01S0003992	153190	TM2D1	Distal
chr1	61584492	61584992	3	CD4 TCM._.HI_control_AS14-03700	140680	TM2D1	Distal
chr1	61585391	61585891	2	NK._.ANTH_control_BMI0093	139781	TM2D1	Distal
chr1	61587001	61587501	2	CD8 TEM._.HI_control_AS09-13278	138171	TM2D1	Distal
chr1	61588598	61589098	12	CD4 Naive._.ANTH_control_BMI0093	136574	TM2D1	Distal
chr1	61604577	61605077	12	CD14 Mono._.ANTH_control_BWJ0023	120595	TM2D1	Distal
chr1	61606518	61607018	2	CD14 Mono._.MRSA_DU19-01S0003992	118654	TM2D1	Distal
chr1	61608474	61608974	2	CD8 TEM._.MRSA_DU19-01S0003987	116698	TM2D1	Distal
chr1	61612529	61613029	19	CD14 Mono._.ANTH_control_BMI0095	112643	TM2D1	Distal
chr1	61616571	61617071	2	B naive._.MSSA_DU19-01S0003515	108601	TM2D1	Distal
chr1	61620458	61620958	4	CD16 Mono._.ANTH_control_BMI0095	104714	TM2D1	Distal
chr1	61638838	61639338	6	CD14 Mono._.MRSA_DU19-01S0003992	86334	TM2D1	Distal
chr1	61641074	61641574	26	CD14 Mono._.MRSA_DU19-01S0003992	84098	TM2D1	Distal
chr1	61641647	61642147	29	CD14 Mono._.MRSA_DU19-01S0003992	83525	TM2D1	Distal
chr1	61644816	61645316	2	MAIT._.HI_control_AS11-18755	80356	TM2D1	Distal
chr1	61661423	61661923	2	CD8 TEM._.MRSA_DU19-01S0003994	63749	TM2D1	Distal
chr1	61662058	61662558	2	CD8 TEM._.MRSA_DU19-01S0003994	63114	TM2D1	Distal
chr1	61664949	61665449	3	CD16 Mono._.MSSA_DU19-01S0003453	60223	TM2D1	Distal
chr1	61669966	61670466	10	CD16 Mono._.ANTH_control_BMI0094	55206	TM2D1	Distal
chr1	61700737	61701237	2	CD4 Naive._.MRSA_DU19-01S0003994	24435	TM2D1	Exonic
chr1	61710935	61711435	2	CD4 Naive._.MRSA_DU19-01S0003994	14237	TM2D1	Intronic
chr1	61719089	61719589	2	B naive._.MSSA_DU19-01S0003507	6083	TM2D1	Intronic
chr1	61724319	61724819	4	CD16 Mono._.ANTH_control_BMI0093	853	TM2D1	Intronic
chr1	61724877	61725377	31	CD14 Mono._.MSSA_DU19-01S0004017	295	TM2D1	Exonic
chr1	61736251	61736751	22	CD4 Naive._.MRSA_DU19-01S0003992	5975	PATJ	Distal
chr1	61740302	61740802	2	cDC2._.ANTH_control_BMI0099	1924	PATJ	Promoter
chr1	61741650	61742150	7	CD4 TCM._.ANTH_control_BMI0094	576	PATJ	Promoter
chr1	61742165	61742665	32	CD4 TCM._.HI_control_AS09-13278	61	PATJ	Promoter
chr1	61742685	61743185	4	CD4 TCM._.ANTH_control_BMI0095	457	PATJ	Intronic
chr1	61743425	61743925	2	B naive._.ANTH_control_BMI0095	1197	PATJ	Intronic
chr1	61743934	61744434	3	CD4 Naive._.ANTH_control_BMI0099	1706	PATJ	Intronic
chr1	61781089	61781589	4	CD4 TCM._.ANTH_control_BMI0095	38861	PATJ	Intronic
chr1	61782629	61783129	29	CD4 Naive._.HI_control_AS17-00144	40401	PATJ	Intronic
chr1	61783248	61783748	2	CD8 TEM._.MRSA_DU19-01S0004015	41020	PATJ	Intronic
chr1	61787721	61788221	4	CD4 TCM._.ANTH_control_BWJ0023	45493	PATJ	Exonic
chr1	61801448	61801948	2	cDC2._.Other	59220	PATJ	Exonic
chr1	61852069	61852569	15	CD4 TCM._.HI_control_AS17-00144	109841	PATJ	Intronic
chr1	61870006	61870506	2	B naive._.HI_control_AS14-03700	127778	PATJ	Intronic
chr1	62082671	62083171	7	CD16 Mono._.ANTH_control_BMI0095	4134	MIR3116-1	Intronic
chr1	62086829	62087329	2	CD8 TEM._.MRSA_DU19-01S0004015	8292	MIR3116-1	Intronic
chr1	62129850	62130350	2	CD8 TEM._.MRSA_DU19-01S0003994	51313	MIR3116-1	Intronic
chr1	62131031	62131531	14	CD14 Mono._.MRSA_DU19-01S0003992	52494	MIR3116-1	Intronic
chr1	62135739	62136239	4	CD16 Mono._.ANTH_control_BMI0095	57202	MIR3116-1	Intronic
chr1	62144135	62144635	2	NK._.MRSA_DU19-01S0004013	50445	L1TD1	Intronic
chr1	62162126	62162626	2	CD16 Mono._.ANTH_control_BMI0095	32454	L1TD1	Exonic
chr1	62175508	62176008	14	CD14 Mono._.MRSA_DU19-01S0003992	19072	L1TD1	Intronic
chr1	62194070	62194570	19	CD16 Mono._.ANTH_control_BMI0093	510	L1TD1	Promoter
chr1	62194942	62195442	12	CD16 Mono._.ANTH_control_BMI0093	360	L1TD1	Intronic
chr1	62198451	62198951	3	CD16 Mono._.MSSA_DU19-01S0003492	3869	L1TD1	Intronic
chr1	62202145	62202645	2	CD16 Mono._.ANTH_control_BMI0101	7563	L1TD1	Intronic
chr1	62204856	62205356	2	CD4 Naive._.MSSA_DU19-01S0004017	10274	L1TD1	Intronic
chr1	62207941	62208441	2	B naive._.ANTH_control_BMI0095	13359	L1TD1	Intronic
chr1	62209318	62209818	3	CD16 Mono._.MSSA_DU19-01S0003492	14736	L1TD1	Intronic
chr1	62209827	62210327	21	CD16 Mono._.ANTH_control_BMI0095	15245	L1TD1	Exonic
chr1	62211815	62212315	2	B naive._.HI_control_AS11-18755	17233	L1TD1	Exonic
chr1	62215063	62215563	11	CD14 Mono._.MRSA_DU19-01S0003992	20481	L1TD1	Distal
chr1	62217302	62217802	11	CD14 Mono._.HI_control_AS14-03700	22720	L1TD1	Distal
chr1	62218562	62219062	2	CD16 Mono._.MRSA_DU19-01S0003542	23980	L1TD1	Distal
chr1	62228067	62228567	12	CD16 Mono._.ANTH_control_BMI0093	33485	L1TD1	Distal
chr1	62229412	62229912	3	CD14 Mono._.MRSA_DU19-01S0003989	34830	L1TD1	Distal
chr1	62232675	62233175	3	CD16 Mono._.MSSA_DU19-01S0003492	38093	L1TD1	Distal
chr1	62236552	62237052	4	CD16 Mono._.ANTH_control_BMI0094	41970	L1TD1	Distal
chr1	62247666	62248166	5	CD16 Mono._.ANTH_control_BWJ0023	53084	L1TD1	Intronic
chr1	62250096	62250596	4	CD16 Mono._.MSSA_DU19-01S0003509	55514	L1TD1	Intronic
chr1	62253080	62253580	2	CD16 Mono._.ANTH_control_BMI0101	58498	L1TD1	Intronic
chr1	62262923	62263423	8	CD16 Mono._.MSSA_DU19-01S0003492	56240	KANK4	Exonic
chr1	62265943	62266443	2	CD16 Mono._.ANTH_control_BMI0095	53220	KANK4	Intronic
chr1	62269833	62270333	2	CD4 Naive._.HI_control_AS09-13278	49330	KANK4	Intronic
chr1	62271931	62272431	24	CD4 Naive._.HI_control_AS09-13278	47232	KANK4	Exonic
chr1	62272966	62273466	4	CD14 Mono._.ANTH_control_BMI0094	46197	KANK4	Exonic
chr1	62278822	62279322	2	CD8 TEM._.MSSA_DU19-01S0003507	40341	KANK4	Intronic
chr1	62286212	62286712	2	CD4 Naive._.MSSA_DU19-01S0004017	32951	KANK4	Intronic
chr1	62286808	62287308	2	CD4 TCM._.MRSA_DU19-01S0003992	32355	KANK4	Intronic
chr1	62287590	62288090	2	CD4 Naive._.MSSA_DU19-01S0004017	31573	KANK4	Intronic
chr1	62289218	62289718	2	CD16 Mono._.ANTH_control_BMI0093	29945	KANK4	Intronic
chr1	62294074	62294574	2	CD14 Mono._.HI_control_AS14-03700	25089	KANK4	Intronic
chr1	62295257	62295757	2	CD16 Mono._.ANTH_control_BMI0095	23906	KANK4	Intronic
chr1	62295910	62296410	16	CD4 Naive._.MSSA_DU19-01S0003466	23253	KANK4	Intronic
chr1	62300762	62301262	2	B naive._.ANTH_control_BMI0094	18401	KANK4	Intronic
chr1	62307965	62308465	2	CD14 Mono._.HI_control_AS14-03700	11198	KANK4	Intronic
chr1	62319020	62319520	2	CD14 Mono._.MSSA_DU19-01S0003509	143	KANK4	Exonic
chr1	62320450	62320950	2	CD14 Mono._.HI_control_AS14-03700	1285	KANK4	Promoter
chr1	62321391	62321891	5	CD14 Mono._.MRSA_DU19-01S0003989	2226	KANK4	Distal
chr1	62333632	62334132	3	CD14 Mono._.HI_control_AS09-13278	14467	KANK4	Distal
chr1	62334418	62334918	5	CD16 Mono._.MSSA_DU19-01S0003482	15253	KANK4	Distal
chr1	62335650	62336150	17	CD14 Mono._.HI_control_AS14-03700	16485	KANK4	Distal
chr1	62337302	62337802	2	CD14 Mono._.MRSA_DU19-01S0003992	18137	KANK4	Distal
chr1	62347723	62348223	2	CD4 TCM._.MSSA_DU19-01S0004017	28558	KANK4	Distal
chr1	62352458	62352958	31	CD14 Mono._.HI_control_AS09-13278	33293	KANK4	Distal
chr1	62353456	62353956	2	CD16 Mono._.ANTH_control_BMI0101	34291	KANK4	Distal
chr1	62354934	62355434	10	CD14 Mono._.MRSA_DU19-01S0003542	35769	KANK4	Distal
chr1	62356355	62356855	31	CD14 Mono._.MRSA_DU19-01S0003994	37190	KANK4	Distal
chr1	62359008	62359508	3	CD4 Naive._.MSSA_DU19-01S0003466	39843	KANK4	Distal
chr1	62381780	62382280	2	CD4 Naive._.ANTH_control_BMI0099	54266	USP1	Distal
chr1	62391327	62391827	8	CD14 Mono._.MRSA_DU19-01S0003987	44719	USP1	Distal
chr1	62396833	62397333	2	CD4 TCM._.MSSA_DU19-01S0003527	39213	USP1	Distal
chr1	62398160	62398660	2	B naive._.HI_control_AS11-18755	37886	USP1	Distal
chr1	62407377	62407877	15	CD14 Mono._.HI_control_AS09-13278	28669	USP1	Distal
chr1	62424461	62424961	4	CD14 Mono._.MRSA_DU19-01S0003987	11585	USP1	Distal
chr1	62425063	62425563	2	B naive._.HI_control_AS11-18755	10983	USP1	Distal
chr1	62433742	62434242	3	B memory._.ANTH_control_BWJ0023	2304	USP1	Distal
chr1	62435095	62435595	2	NK._.MSSA_DU19-01S0004017	951	USP1	Promoter
chr1	62435766	62436266	30	CD14 Mono._.MRSA_DU19-01S0003987	280	USP1	Promoter
chr1	62436276	62436776	32	CD4 TCM._.MSSA_DU19-01S0003507	228	USP1	Exonic
chr1	62436912	62437412	22	CD14 Mono._.MRSA_DU19-01S0003992	864	USP1	Exonic
chr1	62437520	62438020	20	CD14 Mono._.MRSA_DU19-01S0003987	1472	USP1	Intronic
chr1	62438138	62438638	16	CD14 Mono._.HI_control_AS14-03700	2090	USP1	Intronic
chr1	62439947	62440447	5	CD4 TCM._.HI_control_AS14-03700	3899	USP1	Intronic
chr1	62450235	62450735	3	NK_CD56bright._.1	14187	USP1	Exonic
chr1	62457923	62458423	4	B naive._.MRSA_DU19-01S0003542	21875	USP1	Exonic
chr1	62459644	62460144	2	CD14 Mono._.MRSA_DU19-01S0003994	23596	USP1	Intronic
chr1	62469945	62470445	2	B naive._.HI_control_AS11-18755	33897	USP1	Intronic
chr1	62473456	62473956	2	B naive._.MSSA_DU19-01S0003464	37408	USP1	Intronic
chr1	62484991	62485491	3	cDC2._.Other	48943	USP1	Intronic
chr1	62514672	62515172	22	CD14 Mono._.HI_control_AS09-13278	78624	USP1	Intronic
chr1	62527958	62528458	8	CD14 Mono._.MRSA_DU19-01S0003994	69278	ANGPTL3	Exonic
chr1	62530446	62530946	2	CD4 Naive._.MSSA_DU19-01S0003515	66790	ANGPTL3	Intronic
chr1	62567886	62568386	2	CD16 Mono._.MSSA_DU19-01S0003482	29350	ANGPTL3	Intronic
chr1	62613143	62613643	8	B naive._.ANTH_control_BWJ0023	15905	ANGPTL3	Intronic
chr1	62621832	62622332	21	CD14 Mono._.MRSA_DU19-01S0003994	24594	ANGPTL3	Intronic
chr1	62630736	62631236	2	CD14 Mono._.HI_control_AS14-03700	33498	ANGPTL3	Intronic
chr1	62653618	62654118	4	CD14 Mono._.HI_control_AS09-13278	34499	DOCK7	Intronic
chr1	62667361	62667861	2	CD4 TCM._.MSSA_DU19-01S0003492	20756	DOCK7	Intronic
chr1	62676524	62677024	22	CD14 Mono._.MRSA_DU19-01S0003992	11593	DOCK7	Intronic
chr1	62685039	62685539	5	CD14 Mono._.HI_control_AS09-13278	3078	DOCK7	Intronic
chr1	62687497	62687997	13	B naive._.ANTH_control_BMI0095	620	DOCK7	Intronic
chr1	62688293	62688793	31	CD14 Mono._.MRSA_DU19-01S0003992	174	DOCK7	Promoter
chr1	62688815	62689315	6	CD4 Naive._.MSSA_DU19-01S0004017	696	DOCK7	Promoter
chr1	62689403	62689903	17	CD14 Mono._.MRSA_DU19-01S0003992	1284	DOCK7	Promoter
chr1	62690258	62690758	5	CD14 Mono._.MRSA_DU19-01S0003994	2139	DOCK7	Distal
chr1	62693063	62693563	2	CD14 Mono._.MRSA_DU19-01S0003987	4944	DOCK7	Distal
chr1	62716298	62716798	20	CD14 Mono._.HI_control_AS09-13278	28179	DOCK7	Distal
chr1	62722722	62723222	27	CD14 Mono._.MRSA_DU19-01S0003992	34603	DOCK7	Distal
chr1	62725080	62725580	2	CD16 Mono._.ANTH_control_BMI0093	36961	DOCK7	Distal
chr1	62740603	62741103	3	CD14 Mono._.MSSA_DU19-01S0003515	43281	ATG4C	Distal
chr1	62746453	62746953	2	CD16 Mono._.ANTH_control_BMI0093	37431	ATG4C	Distal
chr1	62746978	62747478	2	B naive._.MSSA_DU19-01S0003507	36906	ATG4C	Distal
chr1	62754059	62754559	2	CD4 Naive._.MSSA_DU19-01S0004017	29825	ATG4C	Distal
chr1	62759394	62759894	3	cDC2._.ANTH_control_BWJ0023	24490	ATG4C	Distal
chr1	62762445	62762945	3	CD4 Naive._.MSSA_DU19-01S0004017	21439	ATG4C	Distal
chr1	62775163	62775663	9	CD14 Mono._.HI_control_AS09-13278	8721	ATG4C	Distal
chr1	62779155	62779655	2	CD4 TCM._.MSSA_DU19-01S0003453	4729	ATG4C	Distal
chr1	62782160	62782660	11	CD14 Mono._.HI_control_AS14-03700	1724	ATG4C	Promoter
chr1	62783534	62784034	31	CD14 Mono._.MSSA_DU19-01S0004017	350	ATG4C	Promoter
chr1	62784275	62784775	29	CD14 Mono._.ANTH_control_BMI0094	389	ATG4C	Intronic
chr1	62793991	62794491	11	B naive._.ANTH_control_BWJ0023	10105	ATG4C	Intronic
chr1	62796212	62796712	22	CD14 Mono._.MRSA_DU19-01S0003987	12326	ATG4C	Intronic
chr1	62800243	62800743	31	CD14 Mono._.MRSA_DU19-01S0003994	16357	ATG4C	Intronic
chr1	62800755	62801255	16	B naive._.HI_control_AS09-13278	16869	ATG4C	Intronic
chr1	62808009	62808509	2	CD4 Naive._.MRSA_DU19-01S0003987	24123	ATG4C	Intronic
chr1	62809684	62810184	6	B naive._.ANTH_control_BMI0094	25798	ATG4C	Intronic
chr1	62810833	62811333	10	B naive._.HI_control_AS09-13278	26947	ATG4C	Intronic
chr1	62830758	62831258	2	CD4 Naive._.MSSA_DU19-01S0004017	46872	ATG4C	Intronic
chr1	62841531	62842031	14	CD4 TCM._.HI_control_AS14-03700	57645	ATG4C	Intronic
chr1	62869659	62870159	13	CD14 Mono._.MRSA_DU19-01S0003992	85773	ATG4C	Distal
chr1	62908105	62908605	2	CD4 TCM._.MRSA_DU19-01S0003992	124219	ATG4C	Distal
chr1	62911947	62912447	4	CD14 Mono._.ANTH_control_BMI0094	128061	ATG4C	Distal
chr1	62960054	62960554	2	CD8 TEM._.MRSA_DU19-01S0003987	176168	ATG4C	Distal
chr1	62963127	62963627	5	CD14 Mono._.HI_control_AS14-03700	179241	ATG4C	Distal
chr1	62994456	62994956	2	CD4 Naive._.HI_control_AS11-18755	210570	ATG4C	Distal
chr1	62998067	62998567	2	CD4 TCM._.MRSA_DU19-01S0003994	214181	ATG4C	Distal
chr1	63003425	63003925	2	CD4 Naive._.MSSA_DU19-01S0004017	219539	ATG4C	Distal
chr1	63009435	63009935	2	CD4 TCM._.MRSA_DU19-01S0003987	225549	ATG4C	Distal
chr1	63079547	63080047	2	MAIT._.ANTH_control_BWJ0023	237476	LINC00466	Distal
chr1	63118151	63118651	2	CD14 Mono._.HI_control_AS14-03700	198872	LINC00466	Distal
chr1	63121998	63122498	10	CD14 Mono._.MRSA_DU19-01S0003992	195025	LINC00466	Distal
chr1	63122758	63123258	2	CD14 Mono._.MRSA_DU19-01S0003994	194265	LINC00466	Distal
chr1	63124865	63125365	3	CD14 Mono._.ANTH_control_BMI0094	192158	LINC00466	Distal
chr1	63148005	63148505	2	B memory._.MSSA_DU19-01S0003515	169018	LINC00466	Distal
chr1	63236321	63236821	2	CD4 Naive._.MRSA_DU19-01S0003987	80702	LINC00466	Intronic
chr1	63286256	63286756	2	CD4 Naive._.HI_control_AS14-03700	30767	LINC00466	Intronic
chr1	63307695	63308195	2	CD8 TEM._.HI_control_AS13-08590	9328	LINC00466	Intronic
chr1	63314113	63314613	18	CD14 Mono._.MRSA_DU19-01S0003994	2910	LINC00466	Intronic
chr1	63316880	63317380	30	CD14 Mono._.MRSA_DU19-01S0003992	143	LINC00466	Exonic
chr1	63317412	63317912	12	CD14 Mono._.MRSA_DU19-01S0003987	387	LINC00466	Promoter
chr1	63318753	63319253	2	CD4 TCM._.HI_control_AS11-18755	1728	LINC00466	Promoter
chr1	63319259	63319759	5	CD14 Mono._.MRSA_DU19-01S0003987	2234	LINC00466	Distal
chr1	63320178	63320678	15	CD16 Mono._.ANTH_control_BMI0095	2612	FOXD3	Distal
chr1	63321300	63321800	2	CD4 TCM._.MSSA_DU19-01S0003453	1490	FOXD3	Promoter
chr1	63322017	63322517	31	CD14 Mono._.HI_control_AS09-13278	773	FOXD3	Promoter
chr1	63322521	63323021	28	CD14 Mono._.MRSA_DU19-01S0003994	269	FOXD3	Promoter
chr1	63323333	63323833	31	CD14 Mono._.MRSA_DU19-01S0003987	541	FOXD3	Exonic
chr1	63324098	63324598	3	CD16 Mono._.ANTH_control_BMI0095	92	FOXD3-AS1	Promoter
chr1	63327503	63328003	30	CD14 Mono._.ANTH_control_BWJ0023	768	MIR6068	Promoter
chr1	63328622	63329122	2	CD4 TCM._.MRSA_DU19-01S0003987	1887	MIR6068	Promoter
chr1	63329535	63330035	3	CD4 TCM._.HI_control_AS17-00144	2800	MIR6068	Distal
chr1	63330174	63330674	2	CD4 TCM._.MRSA_DU19-01S0003987	3439	MIR6068	Distal
chr1	63334944	63335444	3	CD16 Mono._.MRSA_DU19-01S0003987	8209	MIR6068	Distal
chr1	63335445	63335945	3	CD16 Mono._.MRSA_DU19-01S0003987	8710	MIR6068	Distal
chr1	63340808	63341308	2	CD16 Mono._.ANTH_control_BMI0095	14073	MIR6068	Distal
chr1	63342441	63342941	6	CD14 Mono._.MSSA_DU19-01S0003462	15706	MIR6068	Distal
chr1	63367317	63367817	31	CD14 Mono._.ANTH_control_BWJ0023	22	ALG6	Promoter
chr1	63368080	63368580	15	CD4 Naive._.HI_control_AS17-00144	739	ALG6	Intronic
chr1	63389819	63390319	2	CD16 Mono._.MSSA_DU19-01S0003464	22478	ALG6	Intronic
chr1	63403300	63403800	14	CD14 Mono._.HI_control_AS09-13278	35959	ALG6	Intronic
chr1	63433506	63434006	2	CD8 TEM._.MRSA_DU19-01S0003987	66165	ALG6	Intronic
chr1	63441572	63442072	26	CD14 Mono._.MRSA_DU19-01S0003992	74231	ALG6	Intronic
chr1	63463155	63463655	31	CD14 Mono._.MRSA_DU19-01S0003992	59966	EFCAB7	Intronic
chr1	63467531	63468031	12	CD14 Mono._.MRSA_DU19-01S0003992	55590	EFCAB7	Intronic
chr1	63499842	63500342	2	CD14 Mono._.MRSA_DU19-01S0003989	23279	EFCAB7	Intronic
chr1	63501963	63502463	2	CD4 Naive._.MRSA_DU19-01S0003992	21158	EFCAB7	Intronic
chr1	63522507	63523007	13	CD4 TCM._.MRSA_DU19-01S0003994	614	EFCAB7	Promoter
chr1	63523020	63523520	31	CD14 Mono._.MRSA_DU19-01S0003992	101	EFCAB7	Promoter
chr1	63523614	63524114	10	CD4 Naive._.MSSA_DU19-01S0003462	491	EFCAB7	Intronic
chr1	63530878	63531378	2	Platelet._.1	7755	EFCAB7	Intronic
chr1	63557358	63557858	2	cDC2._.Other	10525	DLEU2L	Intronic
chr1	63575201	63575701	3	CD16 Mono._.ANTH_control_BMI0093	17824	PGM1	Intronic
chr1	63592568	63593068	15	CD14 Mono._.HI_control_AS09-13278	457	PGM1	Promoter
chr1	63593492	63593992	31	CD14 Mono._.HI_control_AS14-03700	20	ITGB3BP	Promoter
chr1	63594266	63594766	26	CD14 Mono._.MRSA_DU19-01S0003992	794	ITGB3BP	Promoter
chr1	63603088	63603588	2	MAIT._.MSSA_DU19-01S0003462	9616	ITGB3BP	Intronic
chr1	63615735	63616235	26	CD14 Mono._.MRSA_DU19-01S0003992	22263	ITGB3BP	Intronic
chr1	63640423	63640923	25	CD14 Mono._.HI_control_AS14-03700	46951	ITGB3BP	Intronic
chr1	63640990	63641490	17	CD14 Mono._.MRSA_DU19-01S0003994	47518	ITGB3BP	Intronic
chr1	63642694	63643194	2	CD8 TEM._.HI_control_AS09-13278	49222	ITGB3BP	Intronic
chr1	63643276	63643776	2	B naive._.ANTH_control_BMI0095	49804	ITGB3BP	Intronic
chr1	63651095	63651595	25	CD4 Naive._.HI_control_AS09-13278	57623	ITGB3BP	Intronic
chr1	63659130	63659630	2	CD4 TCM._.HI_control_AS17-00144	65658	ITGB3BP	Intronic
chr1	63666728	63667228	2	B naive._.ANTH_control_BMI0094	73256	ITGB3BP	Distal
chr1	63668247	63668747	2	CD4 TCM._.HI_control_AS09-13278	74775	ITGB3BP	Distal
chr1	63669325	63669825	2	CD14 Mono._.MRSA_DU19-01S0003987	75853	ITGB3BP	Distal
chr1	63672558	63673058	2	B naive._.HI_control_AS11-18755	79086	ITGB3BP	Distal
chr1	63673825	63674325	2	B naive._.ANTH_control_BMI0094	80353	ITGB3BP	Distal
chr1	63674344	63674844	2	CD14 Mono._.HI_control_AS17-00144	80872	ITGB3BP	Distal
chr1	63691867	63692367	11	CD4 Naive._.HI_control_AS17-00144	81904	ROR1	Distal
chr1	63694160	63694660	19	CD14 Mono._.HI_control_AS09-13278	79611	ROR1	Distal
chr1	63699020	63699520	2	NK._.ANTH_control_BMI0101	74751	ROR1	Distal
chr1	63752789	63753289	2	CD14 Mono._.MRSA_DU19-01S0003994	20982	ROR1	Distal
chr1	63773687	63774187	14	B naive._.HI_control_AS11-18755	84	ROR1	Promoter
chr1	63774210	63774710	8	CD4 Naive._.MRSA_DU19-01S0003987	437	ROR1	Exonic
chr1	63775184	63775684	2	CD14 Mono._.HI_control_AS09-13278	1411	ROR1	Intronic
chr1	63781961	63782461	2	CD14 Mono._.HI_control_AS09-13278	8188	ROR1	Intronic
chr1	63794179	63794679	2	B naive._.HI_control_AS11-18755	20406	ROR1	Intronic
chr1	63828216	63828716	11	B naive._.HI_control_AS11-18755	54443	ROR1	Intronic
chr1	63836944	63837444	2	CD4 Naive._.MSSA_DU19-01S0003507	63171	ROR1	Intronic
chr1	63842857	63843357	2	CD4 Naive._.MSSA_DU19-01S0003462	69084	ROR1	Intronic
chr1	63860811	63861311	2	CD4 Naive._.MRSA_DU19-01S0003987	87038	ROR1	Intronic
chr1	63863100	63863600	2	CD4 Naive._.Other	89327	ROR1	Intronic
chr1	63863604	63864104	2	CD4 Naive._.MRSA_DU19-01S0003987	89831	ROR1	Intronic
chr1	63886920	63887420	2	B naive._.ANTH_control_BMI0094	113147	ROR1	Intronic
chr1	63887734	63888234	2	B naive._.MSSA_DU19-01S0003507	113961	ROR1	Intronic
chr1	63888977	63889477	3	B naive._.HI_control_AS14-03700	115204	ROR1	Intronic
chr1	63891084	63891584	16	B naive._.MSSA_DU19-01S0003509	117311	ROR1	Intronic
chr1	63892467	63892967	9	B naive._.HI_control_AS11-18755	118694	ROR1	Intronic
chr1	63892979	63893479	16	B naive._.MSSA_DU19-01S0003509	119206	ROR1	Intronic
chr1	63894135	63894635	2	CD16 Mono._.MSSA_DU19-01S0003464	120362	ROR1	Intronic
chr1	63903880	63904380	2	B naive._.ANTH_control_BWJ0023	130107	ROR1	Intronic
chr1	63904647	63905147	2	CD4 Naive._.HI_control_AS09-13278	130874	ROR1	Intronic
chr1	63915040	63915540	9	B naive._.HI_control_AS11-18755	141267	ROR1	Intronic
chr1	63916717	63917217	2	CD14 Mono._.HI_control_AS09-13278	142944	ROR1	Intronic
chr1	63933708	63934208	4	CD14 Mono._.HI_control_AS14-03700	159935	ROR1	Intronic
chr1	63949129	63949629	2	CD8 TEM._.HI_control_AS13-08590	175356	ROR1	Intronic
chr1	64001778	64002278	2	NK_CD56bright._.ANTH_control_BWJ0023	169268	ROR1-AS1	Intronic
chr1	64006315	64006815	4	CD14 Mono._.MRSA_DU19-01S0003994	164731	ROR1-AS1	Intronic
chr1	64012800	64013300	3	NK_CD56bright._.1	158246	ROR1-AS1	Intronic
chr1	64019785	64020285	17	CD14 Mono._.HI_control_AS14-03700	151261	ROR1-AS1	Intronic
chr1	64069412	64069912	2	CD8 TEM._.MRSA_DU19-01S0004015	101634	ROR1-AS1	Intronic
chr1	64075709	64076209	3	NK_CD56bright._.ANTH_control_BMI0099	95337	ROR1-AS1	Intronic
chr1	64120964	64121464	2	NK._.MSSA_DU19-01S0003527	50082	ROR1-AS1	Intronic
chr1	64137028	64137528	25	CD14 Mono._.MRSA_DU19-01S0003994	34018	ROR1-AS1	Intronic
chr1	64171629	64172129	21	CD14 Mono._.HI_control_AS14-03700	581	ROR1-AS1	Promoter
chr1	64177310	64177810	2	CD4 TCM._.MSSA_DU19-01S0003515	6262	ROR1-AS1	Exonic
chr1	64178864	64179364	2	CD4 TCM._.MSSA_DU19-01S0003507	7816	ROR1-AS1	Exonic
chr1	64183340	64183840	2	CD4 TCM._.ANTH_control_BMI0093	12292	ROR1-AS1	Distal
chr1	64191254	64191754	3	CD4 TCM._.HI_control_AS11-18755	12122	UBE2U	Distal
chr1	64223208	64223708	2	Platelet._.MRSA_DU19-01S0004015	19830	UBE2U	Intronic
chr1	64242907	64243407	2	CD4 TCM._.ANTH_control_BWJ0023	39529	UBE2U	Intronic
chr1	64245333	64245833	2	CD16 Mono._.ANTH_control_BMI0095	41955	UBE2U	Intronic
chr1	64246264	64246764	3	CD4 Naive._.ANTH_control_BMI0093	42886	UBE2U	Intronic
chr1	64269298	64269798	4	CD8 TEM._.MRSA_DU19-01S0004015	65920	UBE2U	Distal
chr1	64270953	64271453	3	CD14 Mono._.MSSA_DU19-01S0004017	67575	UBE2U	Distal
chr1	64296967	64297467	3	CD14 Mono._.HI_control_AS14-03700	93589	UBE2U	Distal
chr1	64308872	64309372	6	CD14 Mono._.HI_control_AS09-13278	105494	UBE2U	Distal
chr1	64320453	64320953	25	CD14 Mono._.ANTH_control_BMI0101	117075	UBE2U	Distal
chr1	64341599	64342099	4	CD14 Mono._.HI_control_AS17-00144	128942	CACHD1	Distal
chr1	64349007	64349507	3	CD14 Mono._.HI_control_AS14-03700	121534	CACHD1	Distal
chr1	64400078	64400578	7	CD14 Mono._.MSSA_DU19-01S0003453	70463	CACHD1	Distal
chr1	64440087	64440587	9	CD14 Mono._.MRSA_DU19-01S0003994	30454	CACHD1	Distal
chr1	64469150	64469650	4	CD14 Mono._.MRSA_DU19-01S0003994	1391	CACHD1	Promoter
chr1	64469922	64470422	29	CD4 Naive._.HI_control_AS17-00144	619	CACHD1	Promoter
chr1	64470587	64471087	9	CD4 Naive._.MRSA_DU19-01S0004013	44	CACHD1	Promoter
chr1	64471185	64471685	18	CD4 Naive._.MRSA_DU19-01S0004013	642	CACHD1	Intronic
chr1	64499886	64500386	5	CD4 Naive._.ANTH_control_BMI0093	29343	CACHD1	Intronic
chr1	64505306	64505806	28	CD4 Naive._.ANTH_control_BMI0093	34763	CACHD1	Intronic
chr1	64506215	64506715	26	CD4 Naive._.MRSA_DU19-01S0004013	35672	CACHD1	Exonic
chr1	64510994	64511494	27	CD14 Mono._.HI_control_AS14-03700	40451	CACHD1	Intronic
chr1	64512160	64512660	31	CD14 Mono._.MRSA_DU19-01S0003992	41617	CACHD1	Intronic
chr1	64513205	64513705	10	CD14 Mono._.MSSA_DU19-01S0004017	42662	CACHD1	Intronic
chr1	64514307	64514807	3	cDC2._.ANTH_control_BMI0099	43764	CACHD1	Intronic
chr1	64515366	64515866	21	CD14 Mono._.MRSA_DU19-01S0004011	44823	CACHD1	Intronic
chr1	64517250	64517750	3	CD14 Mono._.HI_control_AS09-13278	46707	CACHD1	Intronic
chr1	64527090	64527590	13	CD4 Naive._.ANTH_control_BMI0093	52506	MIR4794	Intronic
chr1	64540395	64540895	8	CD4 Naive._.MSSA_DU19-01S0003462	39201	MIR4794	Intronic
chr1	64545055	64545555	24	CD4 Naive._.HI_control_AS17-00144	34541	MIR4794	Intronic
chr1	64550467	64550967	23	CD4 Naive._.MRSA_DU19-01S0003987	29129	MIR4794	Intronic
chr1	64553226	64553726	2	CD4 Naive._.MSSA_DU19-01S0003462	26370	MIR4794	Intronic
chr1	64569314	64569814	4	CD14 Mono._.MRSA_DU19-01S0003994	10282	MIR4794	Intronic
chr1	64599192	64599692	21	CD16 Mono._.MSSA_DU19-01S0003453	19594	MIR4794	Intronic
chr1	64624436	64624936	2	NK_CD56bright._.ANTH_control_BMI0099	44838	MIR4794	Intronic
chr1	64626298	64626798	2	CD14 Mono._.HI_control_AS09-13278	46700	MIR4794	Intronic
chr1	64630588	64631088	6	CD4 Naive._.MRSA_DU19-01S0003987	50990	MIR4794	Intronic
chr1	64636687	64637187	2	CD14 Mono._.HI_control_AS09-13278	57089	MIR4794	Intronic
chr1	64645554	64646054	2	B naive._.MRSA_DU19-01S0003989	65956	MIR4794	Intronic
chr1	64663654	64664154	2	MAIT._.ANTH_control_BMI0101	81190	RAVER2	Intronic
chr1	64675676	64676176	7	CD4 Naive._.MRSA_DU19-01S0003987	69168	RAVER2	Exonic
chr1	64685193	64685693	11	CD14 Mono._.MSSA_DU19-01S0003464	59651	RAVER2	Intronic
chr1	64686699	64687199	19	CD4 TCM._.HI_control_AS17-00144	58145	RAVER2	Intronic
chr1	64687556	64688056	30	CD14 Mono._.HI_control_AS09-13278	57288	RAVER2	Intronic
chr1	64691461	64691961	2	CD14 Mono._.MSSA_DU19-01S0003509	53383	RAVER2	Exonic
chr1	64744083	64744583	2	B naive._.ANTH_control_BMI0095	761	RAVER2	Promoter
chr1	64744713	64745213	30	CD4 Naive._.MSSA_DU19-01S0004017	131	RAVER2	Promoter
chr1	64745722	64746222	30	CD14 Mono._.ANTH_control_BWJ0023	876	RAVER2	Intronic
chr1	64746226	64746726	16	CD14 Mono._.ANTH_control_BMI0099	1380	RAVER2	Intronic
chr1	64766387	64766887	3	Platelet._.MRSA_DU19-01S0004015	21541	RAVER2	Intronic
chr1	64769442	64769942	3	CD14 Mono._.MRSA_DU19-01S0004015	24596	RAVER2	Intronic
chr1	64775117	64775617	8	CD16 Mono._.ANTH_control_BMI0094	30271	RAVER2	Intronic
chr1	64781991	64782491	8	CD16 Mono._.ANTH_control_BMI0099	37145	RAVER2	Intronic
chr1	64790862	64791362	3	CD16 Mono._.Other	46016	RAVER2	Intronic
chr1	64824141	64824641	29	CD4 TCM._.MRSA_DU19-01S0003987	79295	RAVER2	Intronic
chr1	64826994	64827494	22	NK._.ANTH_control_BMI0101	82148	RAVER2	Intronic
chr1	64827812	64828312	2	NK._.ANTH_control_BMI0095	82966	RAVER2	Intronic
chr1	64828751	64829251	2	CD16 Mono._.MRSA_DU19-01S0003987	83905	RAVER2	Intronic
chr1	64829971	64830471	2	MAIT._.MSSA_DU19-01S0003453	85125	RAVER2	Intronic
chr1	64833615	64834115	2	CD4 TCM._.MRSA_DU19-01S0003987	88769	RAVER2	Exonic
chr1	64836840	64837340	3	CD4 TCM._.MRSA_DU19-01S0004013	91994	RAVER2	Intronic
chr1	64837378	64837878	2	CD8 TEM._.MSSA_DU19-01S0003466	92532	RAVER2	Intronic
chr1	64839541	64840041	2	B memory._.ANTH_control_BWJ0023	94695	RAVER2	Exonic
chr1	64841156	64841656	2	NK._.ANTH_control_BMI0101	96310	RAVER2	Intronic
chr1	64842204	64842704	4	cDC2._.ANTH_control_BMI0099	97358	RAVER2	Intronic
chr1	64842921	64843421	2	CD16 Mono._.MRSA_DU19-01S0003987	98075	RAVER2	Intronic
chr1	64844982	64845482	2	CD8 TEM._.MSSA_DU19-01S0003466	100136	RAVER2	Intronic
chr1	64845519	64846019	2	CD4 Naive._.MSSA_DU19-01S0003453	100673	RAVER2	Intronic
chr1	64846371	64846871	2	CD8 TEM._.MRSA_DU19-01S0004015	101525	RAVER2	Intronic
chr1	64847437	64847937	4	CD4 TCM._.MSSA_DU19-01S0003453	102591	RAVER2	Intronic
chr1	64848202	64848702	4	CD4 TCM._.MSSA_DU19-01S0003453	103356	RAVER2	Intronic
chr1	64849577	64850077	4	cDC2._.Other	104731	RAVER2	Intronic
chr1	64851003	64851503	3	B naive._.HI_control_AS09-13278	106157	RAVER2	Intronic
chr1	64852597	64853097	5	CD14 Mono._.HI_control_AS09-13278	107751	RAVER2	Intronic
chr1	64854392	64854892	4	CD4 TCM._.HI_control_AS14-03700	109546	RAVER2	Intronic
chr1	64856615	64857115	2	CD4 TCM._.MRSA_DU19-01S0003987	109638	JAK1	Intronic
chr1	64857203	64857703	2	CD4 TCM._.HI_control_AS17-00144	109050	JAK1	Intronic
chr1	64858585	64859085	2	CD4 TCM._.MRSA_DU19-01S0003987	107668	JAK1	Intronic
chr1	64859254	64859754	2	CD4 TCM._.MSSA_DU19-01S0003464	106999	JAK1	Intronic
chr1	64861562	64862062	21	NK._.HI_control_AS17-00144	104691	JAK1	Intronic
chr1	64862431	64862931	2	NK._.MRSA_DU19-01S0003549	103822	JAK1	Intronic
chr1	64864136	64864636	22	CD16 Mono._.MRSA_DU19-01S0003978	102117	JAK1	Intronic
chr1	64865312	64865812	9	CD16 Mono._.ANTH_control_BMI0095	100941	JAK1	Intronic
chr1	64866089	64866589	2	NK._.MSSA_DU19-01S0003527	100164	JAK1	Intronic
chr1	64866722	64867222	2	CD4 TCM._.HI_control_AS14-03700	99531	JAK1	Exonic
chr1	64871734	64872234	2	MAIT._.MSSA_DU19-01S0003482	94519	JAK1	Intronic
chr1	64875514	64876014	13	NK._.MRSA_DU19-01S0004015	90739	JAK1	Intronic
chr1	64876436	64876936	2	CD8 TEM._.HI_control_AS13-08590	89817	JAK1	Intronic
chr1	64877124	64877624	31	CD4 TCM._.ANTH_control_BWJ0023	89129	JAK1	Intronic
chr1	64877982	64878482	3	CD4 TCM._.MSSA_DU19-01S0003464	88271	JAK1	Intronic
chr1	64879025	64879525	3	CD4 TCM._.MSSA_DU19-01S0003527	87228	JAK1	Intronic
chr1	64881242	64881742	5	NK._.MSSA_DU19-01S0003453	85011	JAK1	Intronic
chr1	64882001	64882501	9	NK._.MRSA_DU19-01S0003549	84252	JAK1	Intronic
chr1	64882522	64883022	27	NK._.ANTH_control_BWJ0023	83731	JAK1	Intronic
chr1	64883066	64883566	5	NK._.MSSA_DU19-01S0003507	83187	JAK1	Exonic
chr1	64884325	64884825	20	NK._.MRSA_DU19-01S0004015	81928	JAK1	Intronic
chr1	64887701	64888201	3	NK._.ANTH_control_BMI0095	78552	JAK1	Intronic
chr1	64891361	64891861	22	NK._.MSSA_DU19-01S0003462	74892	JAK1	Intronic
chr1	64891985	64892485	3	NK._.ANTH_control_BMI0099	74268	JAK1	Intronic
chr1	64892538	64893038	18	NK._.MRSA_DU19-01S0004013	73715	JAK1	Intronic
chr1	64893080	64893580	3	CD8 TEM._.MRSA_DU19-01S0004015	73173	JAK1	Intronic
chr1	64894043	64894543	2	CD4 TCM._.HI_control_AS17-00144	72210	JAK1	Intronic
chr1	64894667	64895167	10	NK._.MSSA_DU19-01S0004017	71586	JAK1	Intronic
chr1	64895385	64895885	24	CD14 Mono._.MRSA_DU19-01S0003542	70868	JAK1	Intronic
chr1	64895929	64896429	2	CD8 TEM._.MRSA_DU19-01S0003978	70324	JAK1	Intronic
chr1	64897998	64898498	30	CD14 Mono._.MRSA_DU19-01S0003994	68255	JAK1	Intronic
chr1	64898508	64899008	5	CD14 Mono._.MRSA_DU19-01S0003987	67745	JAK1	Intronic
chr1	64902083	64902583	3	CD16 Mono._.MSSA_DU19-01S0003453	64170	JAK1	Intronic
chr1	64903159	64903659	2	CD16 Mono._.MSSA_DU19-01S0003482	63094	JAK1	Intronic
chr1	64906229	64906729	7	NK._.MRSA_DU19-01S0004013	60024	JAK1	Intronic
chr1	64910561	64911061	12	CD14 Mono._.HI_control_AS09-13278	55692	JAK1	Intronic
chr1	64912096	64912596	5	NK._.MRSA_DU19-01S0004015	54157	JAK1	Intronic
chr1	64915253	64915753	2	NK._.ANTH_control_BWJ0023	51000	JAK1	Intronic
chr1	64915813	64916313	6	NK._.MSSA_DU19-01S0003492	50440	JAK1	Intronic
chr1	64916739	64917239	11	CD16 Mono._.ANTH_control_BMI0101	49514	JAK1	Intronic
chr1	64917278	64917778	29	CD14 Mono._.MRSA_DU19-01S0003987	48975	JAK1	Intronic
chr1	64917882	64918382	3	CD14 Mono._.MRSA_DU19-01S0003542	48371	JAK1	Intronic
chr1	64920350	64920850	2	CD4 Naive._.MRSA_DU19-01S0003992	45903	JAK1	Intronic
chr1	64921136	64921636	4	CD8 Naive._.ANTH_control_BMI0099	45117	JAK1	Intronic
chr1	64921769	64922269	4	CD14 Mono._.MRSA_DU19-01S0003989	44484	JAK1	Intronic
chr1	64922329	64922829	21	NK._.MRSA_DU19-01S0004015	43924	JAK1	Intronic
chr1	64923301	64923801	26	NK._.MRSA_DU19-01S0004013	42952	JAK1	Intronic
chr1	64924577	64925077	11	NK._.MSSA_DU19-01S0003509	41676	JAK1	Intronic
chr1	64925383	64925883	2	CD16 Mono._.MRSA_DU19-01S0003987	40870	JAK1	Intronic
chr1	64925961	64926461	6	NK._.MSSA_DU19-01S0003464	40292	JAK1	Intronic
chr1	64927588	64928088	2	NK._.MRSA_DU19-01S0003549	38665	JAK1	Intronic
chr1	64928286	64928786	3	CD4 TCM._.ANTH_control_BMI0093	37967	JAK1	Intronic
chr1	64931284	64931784	2	MAIT._.HI_control_AS11-18755	34969	JAK1	Intronic
chr1	64933119	64933619	31	CD14 Mono._.MRSA_DU19-01S0003987	33134	JAK1	Intronic
chr1	64934172	64934672	30	CD14 Mono._.MRSA_DU19-01S0003992	32081	JAK1	Intronic
chr1	64934813	64935313	3	CD14 Mono._.MSSA_DU19-01S0003453	31440	JAK1	Intronic
chr1	64939974	64940474	19	CD16 Mono._.MSSA_DU19-01S0003453	26279	JAK1	Intronic
chr1	64947336	64947836	2	MAIT._.ANTH_control_BWJ0023	18917	JAK1	Intronic
chr1	64949090	64949590	11	NK._.MRSA_DU19-01S0004013	17163	JAK1	Intronic
chr1	64949898	64950398	2	CD4 Naive._.HI_control_AS17-00144	16355	JAK1	Intronic
chr1	64951704	64952204	3	NK._.ANTH_control_BMI0101	14549	JAK1	Intronic
chr1	64952840	64953340	2	MAIT._.ANTH_control_BMI0099	13413	JAK1	Intronic
chr1	64953521	64954021	2	MAIT._.MSSA_DU19-01S0003466	12732	JAK1	Intronic
chr1	64955026	64955526	4	NK._.MSSA_DU19-01S0003462	11227	JAK1	Intronic
chr1	64955625	64956125	2	CD4 TCM._.ANTH_control_BMI0093	10628	JAK1	Intronic
chr1	64956161	64956661	19	CD14 Mono._.MRSA_DU19-01S0003992	10092	JAK1	Intronic
chr1	64956697	64957197	15	B naive._.MSSA_DU19-01S0003507	9556	JAK1	Intronic
chr1	64957311	64957811	2	B memory._.ANTH_control_BMI0099	8942	JAK1	Intronic
chr1	64959882	64960382	9	NK._.MSSA_DU19-01S0003515	6371	JAK1	Intronic
chr1	64960738	64961238	9	B naive._.HI_control_AS14-03700	5515	JAK1	Intronic
chr1	64961324	64961824	3	NK._.MSSA_DU19-01S0003462	4929	JAK1	Intronic
chr1	64962484	64962984	15	CD8 TEM._.HI_control_AS09-13278	3769	JAK1	Intronic
chr1	64963477	64963977	3	CD8 TEM._.MRSA_DU19-01S0003994	2776	JAK1	Intronic
chr1	64965023	64965523	17	NK._.HI_control_AS17-00144	1230	JAK1	Intronic
chr1	64965807	64966307	13	B naive._.HI_control_AS11-18755	446	JAK1	Intronic
chr1	64966393	64966893	13	MAIT._.MRSA_DU19-01S0003989	138	JAK1	Promoter
chr1	64967052	64967552	2	B naive._.MSSA_DU19-01S0003507	797	JAK1	Promoter
chr1	64967600	64968100	5	CD4 Naive._.MRSA_DU19-01S0003989	1345	JAK1	Promoter
chr1	64984467	64984967	2	CD16 Mono._.MRSA_DU19-01S0003987	17771	LINC01359	Intronic
chr1	64986947	64987447	7	CD14 Mono._.HI_control_AS14-03700	15291	LINC01359	Intronic
chr1	64987519	64988019	30	CD14 Mono._.MSSA_DU19-01S0003509	14719	LINC01359	Intronic
chr1	64998501	64999001	10	CD16 Mono._.MSSA_DU19-01S0003453	3737	LINC01359	Intronic
chr1	65001163	65001663	31	CD14 Mono._.MSSA_DU19-01S0003509	1075	LINC01359	Intronic
chr1	65001699	65002199	3	CD4 TCM._.MSSA_DU19-01S0003453	539	LINC01359	Intronic
chr1	65002342	65002842	31	CD14 Mono._.MRSA_DU19-01S0003987	102	LINC01359	Promoter
chr1	65002902	65003402	17	CD14 Mono._.MSSA_DU19-01S0003464	662	LINC01359	Promoter
chr1	65008383	65008883	5	CD14 Mono._.MRSA_DU19-01S0003992	6143	LINC01359	Distal
chr1	65009118	65009618	2	MAIT._.MSSA_DU19-01S0003453	6878	LINC01359	Distal
chr1	65009947	65010447	10	CD14 Mono._.MRSA_DU19-01S0003989	7707	LINC01359	Distal
chr1	65011958	65012458	15	NK._.MSSA_DU19-01S0003509	9718	LINC01359	Distal
chr1	65020709	65021209	5	NK._.ANTH_control_BMI0095	18469	LINC01359	Distal
chr1	65040237	65040737	2	B naive._.MSSA_DU19-01S0003507	17354	MIR3671	Distal
chr1	65040864	65041364	11	CD14 Mono._.ANTH_control_BWJ0023	16727	MIR3671	Distal
chr1	65041378	65041878	28	CD14 Mono._.ANTH_control_BMI0095	16213	MIR3671	Distal
chr1	65045015	65045515	2	CD16 Mono._.ANTH_control_BMI0095	12576	MIR3671	Distal
chr1	65049935	65050435	13	CD4 Naive._.ANTH_control_BMI0099	7656	MIR3671	Distal
chr1	65054403	65054903	2	CD16 Mono._.MSSA_DU19-01S0003482	3188	MIR3671	Distal
chr1	65055600	65056100	9	CD16 Mono._.MRSA_DU19-01S0003987	1991	MIR3671	Distal
chr1	65056148	65056648	30	CD14 Mono._.MRSA_DU19-01S0003992	1443	MIR3671	Distal
chr1	65059864	65060364	17	CD4 TCM._.MSSA_DU19-01S0003453	1605	MIR101-1	Promoter
chr1	65062983	65063483	4	CD4 Naive._.MRSA_DU19-01S0003549	4724	MIR101-1	Distal
chr1	65064808	65065308	16	CD4 TCM._.MRSA_DU19-01S0003992	6549	MIR101-1	Distal
chr1	65066039	65066539	5	CD16 Mono._.ANTH_control_BMI0095	7780	MIR101-1	Distal
chr1	65066697	65067197	31	CD14 Mono._.ANTH_control_BWJ0023	8438	MIR101-1	Distal
chr1	65067429	65067929	14	B naive._.ANTH_control_BMI0095	9170	MIR101-1	Distal
chr1	65068436	65068936	28	CD8 TEM._.MRSA_DU19-01S0004015	10177	MIR101-1	Distal
chr1	65069130	65069630	11	CD16 Mono._.ANTH_control_BMI0094	10871	MIR101-1	Distal
chr1	65074630	65075130	2	MAIT._.MSSA_DU19-01S0003462	16371	MIR101-1	Distal
chr1	65075316	65075816	13	CD16 Mono._.ANTH_control_BMI0095	17057	MIR101-1	Distal
chr1	65079904	65080404	15	CD14 Mono._.MRSA_DU19-01S0003542	21645	MIR101-1	Distal
chr1	65083252	65083752	16	CD14 Mono._.MRSA_DU19-01S0003987	24993	MIR101-1	Distal
chr1	65084009	65084509	7	CD14 Mono._.MRSA_DU19-01S0003987	25750	MIR101-1	Distal
chr1	65096961	65097461	27	CD14 Mono._.MRSA_DU19-01S0003992	38702	MIR101-1	Distal
chr1	65119248	65119748	2	CD16 Mono._.ANTH_control_BMI0094	28050	AK4	Distal
chr1	65143686	65144186	2	CD16 Mono._.ANTH_control_BMI0095	3612	AK4	Distal
chr1	65146797	65147297	3	CD8 Naive._.MSSA_DU19-01S0003464	501	AK4	Promoter
chr1	65147335	65147835	29	CD14 Mono._.ANTH_control_BWJ0023	35	AK4	Promoter
chr1	65147925	65148425	17	CD14 Mono._.MRSA_DU19-01S0003994	625	AK4	Intronic
chr1	65148586	65149086	29	CD14 Mono._.ANTH_control_BMI0094	1286	AK4	Intronic
chr1	65160904	65161404	3	CD14 Mono._.ANTH_control_BMI0094	13604	AK4	Intronic
chr1	65163182	65163682	23	CD14 Mono._.MSSA_DU19-01S0004017	15882	AK4	Intronic
chr1	65164631	65165131	21	CD14 Mono._.MRSA_DU19-01S0003989	17331	AK4	Intronic
chr1	65165517	65166017	29	CD14 Mono._.MRSA_DU19-01S0003987	18217	AK4	Intronic
chr1	65166795	65167295	17	CD14 Mono._.MRSA_DU19-01S0003994	19495	AK4	Intronic
chr1	65169799	65170299	4	CD14 Mono._.MSSA_DU19-01S0003462	22499	AK4	Intronic
chr1	65170370	65170870	25	CD14 Mono._.MSSA_DU19-01S0004017	23070	AK4	Intronic
chr1	65173227	65173727	15	CD14 Mono._.MRSA_DU19-01S0003987	25927	AK4	Intronic
chr1	65174452	65174952	29	CD14 Mono._.MRSA_DU19-01S0003992	27152	AK4	Intronic
chr1	65176526	65177026	8	CD14 Mono._.HI_control_AS17-00144	29226	AK4	Intronic
chr1	65180826	65181326	2	NK._.ANTH_control_BMI0101	33526	AK4	Intronic
chr1	65208564	65209064	18	CD14 Mono._.MSSA_DU19-01S0004017	39404	DNAJC6	Intronic
chr1	65209248	65209748	12	CD14 Mono._.ANTH_control_BMI0094	38720	DNAJC6	Intronic
chr1	65215548	65216048	19	CD4 Naive._.MRSA_DU19-01S0003992	32420	DNAJC6	Intronic
chr1	65216358	65216858	4	CD4 Naive._.Other	31610	DNAJC6	Intronic
chr1	65230567	65231067	3	CD4 TCM._.HI_control_AS11-18755	17401	DNAJC6	Exonic
chr1	65235803	65236303	4	CD4 Naive._.HI_control_AS17-00144	12165	DNAJC6	Distal
chr1	65243406	65243906	14	CD14 Mono._.MRSA_DU19-01S0003994	4562	DNAJC6	Distal
chr1	65248964	65249464	30	CD14 Mono._.HI_control_AS09-13278	994	DNAJC6	Intronic
chr1	65249724	65250224	26	CD14 Mono._.MRSA_DU19-01S0003992	1754	DNAJC6	Intronic
chr1	65253622	65254122	3	CD14 Mono._.ANTH_control_BMI0094	5652	DNAJC6	Intronic
chr1	65254142	65254642	32	CD4 TCM._.MSSA_DU19-01S0004017	6172	DNAJC6	Intronic
chr1	65254734	65255234	18	CD4 TCM._.MRSA_DU19-01S0003992	6764	DNAJC6	Intronic
chr1	65255434	65255934	4	CD4 Naive._.MRSA_DU19-01S0003994	7464	DNAJC6	Intronic
chr1	65258068	65258568	2	CD14 Mono._.MRSA_DU19-01S0003992	10098	DNAJC6	Intronic
chr1	65259732	65260232	2	CD4 Naive._.HI_control_AS09-13278	11762	DNAJC6	Intronic
chr1	65260811	65261311	20	CD14 Mono._.MSSA_DU19-01S0004017	12841	DNAJC6	Intronic
chr1	65264083	65264583	2	CD8 TEM._.HI_control_AS13-08590	16113	DNAJC6	Intronic
chr1	65264610	65265110	12	CD14 Mono._.MRSA_DU19-01S0003987	16640	DNAJC6	Exonic
chr1	65265595	65266095	27	CD4 Naive._.HI_control_AS17-00144	17625	DNAJC6	Intronic
chr1	65266206	65266706	3	MAIT._.ANTH_control_BMI0101	18236	DNAJC6	Intronic
chr1	65309713	65310213	3	B memory._.ANTH_control_BWJ0023	61743	DNAJC6	Intronic
chr1	65317802	65318302	2	Platelet._.1	69832	DNAJC6	Intronic
chr1	65323161	65323661	2	CD14 Mono._.MRSA_DU19-01S0003987	75191	DNAJC6	Intronic
chr1	65342312	65342812	2	B naive._.HI_control_AS11-18755	78024	LEPROT	Intronic
chr1	65343264	65343764	3	CD14 Mono._.MSSA_DU19-01S0003464	77072	LEPROT	Intronic
chr1	65385985	65386485	2	CD4 TCM._.MSSA_DU19-01S0004017	34351	LEPROT	Intronic
chr1	65392442	65392942	2	CD4 TCM._.ANTH_control_BMI0093	27894	LEPROT	Exonic
chr1	65393276	65393776	2	CD4 TCM._.HI_control_AS17-00144	27060	LEPROT	Intronic
chr1	65395797	65396297	2	cDC2._.ANTH_control_BWJ0023	24539	LEPROT	Intronic
chr1	65415241	65415741	2	B naive._.HI_control_AS11-18755	5095	LEPROT	Exonic
chr1	65418916	65419416	3	CD4 TCM._.MRSA_DU19-01S0003994	1420	LEPROT	Promoter
chr1	65419529	65420029	30	CD4 TCM._.MRSA_DU19-01S0003987	807	LEPROT	Promoter
chr1	65420097	65420597	13	MAIT._.HI_control_AS11-18755	239	LEPROT	Promoter
chr1	65420729	65421229	16	CD4 TCM._.MRSA_DU19-01S0003987	326	LEPR	Intronic
chr1	65421668	65422168	30	CD14 Mono._.HI_control_AS14-03700	1265	LEPR	Intronic
chr1	65422501	65423001	2	CD4 TCM._.MRSA_DU19-01S0003987	2098	LEPR	Intronic
chr1	65423009	65423509	2	CD4 TCM._.MRSA_DU19-01S0003992	2606	LEPR	Intronic
chr1	65423856	65424356	31	CD14 Mono._.MRSA_DU19-01S0003992	3453	LEPR	Intronic
chr1	65424430	65424930	2	CD16 Mono._.ANTH_control_BMI0099	4027	LEPR	Intronic
chr1	65425874	65426374	2	B naive._.ANTH_control_BMI0093	5471	LEPR	Intronic
chr1	65429843	65430343	18	CD14 Mono._.MRSA_DU19-01S0003987	9440	LEPR	Exonic
chr1	65431030	65431530	3	B naive._.ANTH_control_BMI0094	10627	LEPR	Intronic
chr1	65441235	65441735	2	CD4 Naive._.Other	20832	LEPR	Intronic
chr1	65459352	65459852	8	CD14 Mono._.MRSA_DU19-01S0003994	38949	LEPR	Intronic
chr1	65505259	65505759	2	CD8 TEM._.MSSA_DU19-01S0003509	84856	LEPR	Intronic
chr1	65525410	65525910	2	CD4 Naive._.MSSA_DU19-01S0004017	105007	LEPR	Intronic
chr1	65537926	65538426	20	CD14 Mono._.MRSA_DU19-01S0003992	117523	LEPR	Intronic
chr1	65554579	65555079	2	B naive._.ANTH_control_BMI0095	134176	LEPR	Intronic
chr1	65598668	65599168	8	CD14 Mono._.MRSA_DU19-01S0003992	178265	LEPR	Intronic
chr1	65605598	65606098	20	CD14 Mono._.MRSA_DU19-01S0003549	185195	LEPR	Intronic
chr1	65606344	65606844	4	CD14 Mono._.MRSA_DU19-01S0003542	185919	PDE4B	Intronic
chr1	65607052	65607552	13	CD14 Mono._.MRSA_DU19-01S0003542	185211	PDE4B	Intronic
chr1	65615841	65616341	2	NK._.ANTH_control_BWJ0023	176422	PDE4B	Exonic
chr1	65617097	65617597	2	cDC2._.Other	175166	PDE4B	Intronic
chr1	65625854	65626354	2	CD4 TCM._.MSSA_DU19-01S0004017	166409	PDE4B	Intronic
chr1	65650643	65651143	9	CD14 Mono._.HI_control_AS09-13278	141620	PDE4B	Distal
chr1	65687625	65688125	30	CD14 Mono._.MRSA_DU19-01S0003987	104638	PDE4B	Distal
chr1	65691420	65691920	14	CD14 Mono._.MRSA_DU19-01S0003992	100843	PDE4B	Distal
chr1	65703755	65704255	2	CD14 Mono._.HI_control_AS17-00144	88508	PDE4B	Distal
chr1	65715239	65715739	2	CD16 Mono._.ANTH_control_BMI0093	77024	PDE4B	Distal
chr1	65723730	65724230	3	CD8 TEM._.HI_control_AS09-13278	68533	PDE4B	Distal
chr1	65744889	65745389	2	MAIT._.ANTH_control_BMI0101	47374	PDE4B	Distal
chr1	65752146	65752646	2	CD16 Mono._.ANTH_control_BMI0101	40117	PDE4B	Distal
chr1	65765518	65766018	24	CD14 Mono._.HI_control_AS09-13278	26745	PDE4B	Distal
chr1	65790149	65790649	3	CD16 Mono._.MSSA_DU19-01S0003464	2114	PDE4B	Distal
chr1	65791376	65791876	31	CD14 Mono._.MRSA_DU19-01S0003992	887	PDE4B	Promoter
chr1	65791932	65792432	21	CD14 Mono._.MRSA_DU19-01S0003992	331	PDE4B	Promoter
chr1	65792535	65793035	29	CD14 Mono._.MRSA_DU19-01S0003992	270	PDE4B	Intronic
chr1	65793490	65793990	2	CD4 TCM._.MSSA_DU19-01S0004017	1225	PDE4B	Intronic
chr1	65811275	65811775	4	CD16 Mono._.MRSA_DU19-01S0003987	19010	PDE4B	Intronic
chr1	65811922	65812422	31	CD14 Mono._.ANTH_control_BWJ0023	19657	PDE4B	Intronic
chr1	65820902	65821402	30	CD14 Mono._.MRSA_DU19-01S0003992	28637	PDE4B	Intronic
chr1	65836285	65836785	2	CD4 Naive._.MSSA_DU19-01S0004017	44020	PDE4B	Intronic
chr1	65845620	65846120	26	CD14 Mono._.HI_control_AS09-13278	53355	PDE4B	Intronic
chr1	65847136	65847636	15	CD16 Mono._.MRSA_DU19-01S0003978	54871	PDE4B	Intronic
chr1	65905206	65905706	3	CD16 Mono._.ANTH_control_BMI0094	112941	PDE4B	Intronic
chr1	65939588	65940088	10	CD14 Mono._.HI_control_AS09-13278	110879	LOC101927139	Intronic
chr1	65958801	65959301	21	CD4 Naive._.MRSA_DU19-01S0003992	91666	LOC101927139	Intronic
chr1	65959941	65960441	7	CD14 Mono._.HI_control_AS17-00144	90526	LOC101927139	Intronic
chr1	66006543	66007043	2	CD14 Mono._.ANTH_control_BWJ0023	43924	LOC101927139	Intronic
chr1	66012325	66012825	26	CD14 Mono._.HI_control_AS09-13278	38142	LOC101927139	Intronic
chr1	66013351	66013851	16	CD14 Mono._.ANTH_control_BMI0094	37116	LOC101927139	Intronic
chr1	66064077	66064577	3	CD14 Mono._.HI_control_AS09-13278	13608	LOC101927139	Intronic
chr1	66065431	66065931	2	CD14 Mono._.MSSA_DU19-01S0003509	14962	LOC101927139	Intronic
chr1	66091000	66091500	14	CD4 Naive._.HI_control_AS11-18755	40531	LOC101927139	Intronic
chr1	66128627	66129127	2	B naive._.MSSA_DU19-01S0003507	78158	LOC101927139	Intronic
chr1	66137096	66137596	16	CD14 Mono._.MSSA_DU19-01S0003509	86627	LOC101927139	Intronic
chr1	66144897	66145397	2	CD4 Naive._.MRSA_DU19-01S0003987	94428	LOC101927139	Intronic
chr1	66147818	66148318	2	CD4 Naive._.MSSA_DU19-01S0003462	97349	LOC101927139	Intronic
chr1	66169296	66169796	9	CD4 TCM._.MRSA_DU19-01S0003989	118827	LOC101927139	Intronic
chr1	66175918	66176418	2	CD16 Mono._.MSSA_DU19-01S0003453	125449	LOC101927139	Intronic
chr1	66181915	66182415	7	CD4 TCM._.HI_control_AS09-13278	131446	LOC101927139	Intronic
chr1	66182476	66182976	28	CD4 TCM._.MRSA_DU19-01S0003992	132007	LOC101927139	Intronic
chr1	66183549	66184049	2	CD4 TCM._.HI_control_AS17-00144	133080	LOC101927139	Intronic
chr1	66214850	66215350	27	CD4 Naive._.MRSA_DU19-01S0003992	164381	LOC101927139	Intronic
chr1	66242602	66243102	26	CD4 Naive._.MRSA_DU19-01S0003992	192133	LOC101927139	Intronic
chr1	66243773	66244273	3	CD4 TCM._.MRSA_DU19-01S0003989	193304	LOC101927139	Intronic
chr1	66246153	66246653	10	CD4 TCM._.MSSA_DU19-01S0004017	195684	LOC101927139	Intronic
chr1	66246789	66247289	20	CD8 TEM._.HI_control_AS14-03700	196320	LOC101927139	Intronic
chr1	66247409	66247909	29	CD8 TEM._.MRSA_DU19-01S0004015	196940	LOC101927139	Intronic
chr1	66247919	66248419	5	CD4 TCM._.MSSA_DU19-01S0003527	197450	LOC101927139	Intronic
chr1	66250419	66250919	27	CD14 Mono._.MRSA_DU19-01S0003542	199950	LOC101927139	Intronic
chr1	66251522	66252022	28	CD14 Mono._.MSSA_DU19-01S0004017	201053	LOC101927139	Intronic
chr1	66253222	66253722	17	CD4 Naive._.MRSA_DU19-01S0003987	202753	LOC101927139	Intronic
chr1	66256612	66257112	4	CD14 Mono._.MRSA_DU19-01S0003992	206143	LOC101927139	Intronic
chr1	66260610	66261110	2	CD8 TEM._.HI_control_AS09-13278	210141	LOC101927139	Intronic
chr1	66264309	66264809	2	B naive._.MSSA_DU19-01S0003464	213840	LOC101927139	Intronic
chr1	66266228	66266728	4	MAIT._.MSSA_DU19-01S0003453	215759	LOC101927139	Intronic
chr1	66270372	66270872	17	CD14 Mono._.HI_control_AS17-00144	219903	LOC101927139	Intronic
chr1	66271115	66271615	25	CD4 TCM._.MSSA_DU19-01S0004017	220646	LOC101927139	Intronic
chr1	66271833	66272333	8	CD14 Mono._.MSSA_DU19-01S0003464	221364	LOC101927139	Intronic
chr1	66274993	66275493	28	CD8 TEM._.HI_control_AS13-08590	224524	LOC101927139	Intronic
chr1	66275599	66276099	9	CD8 TEM._.MRSA_DU19-01S0003978	225130	LOC101927139	Intronic
chr1	66276108	66276608	27	CD8 TEM._.MRSA_DU19-01S0004015	225639	LOC101927139	Intronic
chr1	66278282	66278782	11	CD14 Mono._.MRSA_DU19-01S0003992	227813	LOC101927139	Intronic
chr1	66279472	66279972	2	B naive._.ANTH_control_BMI0093	229003	LOC101927139	Intronic
chr1	66281712	66282212	3	B naive._.ANTH_control_BMI0094	231243	LOC101927139	Intronic
chr1	66282303	66282803	16	B naive._.HI_control_AS11-18755	231834	LOC101927139	Intronic
chr1	66283701	66284201	7	MAIT._.MSSA_DU19-01S0003464	233232	LOC101927139	Intronic
chr1	66285592	66286092	2	MAIT._.ANTH_control_BMI0101	235123	LOC101927139	Intronic
chr1	66287996	66288496	3	NK._.MSSA_DU19-01S0003482	237527	LOC101927139	Intronic
chr1	66291418	66291918	2	B naive._.MRSA_DU19-01S0003989	240949	LOC101927139	Intronic
chr1	66294732	66295232	3	CD14 Mono._.MRSA_DU19-01S0003994	238400	SGIP1	Intronic
chr1	66295741	66296241	4	CD14 Mono._.MRSA_DU19-01S0003987	237391	SGIP1	Intronic
chr1	66296408	66296908	12	CD16 Mono._.MSSA_DU19-01S0003453	236724	SGIP1	Intronic
chr1	66300874	66301374	29	CD4 Naive._.MSSA_DU19-01S0004017	232258	SGIP1	Intronic
chr1	66301927	66302427	2	CD16 Mono._.MRSA_DU19-01S0003987	231205	SGIP1	Intronic
chr1	66302702	66303202	11	MAIT._.HI_control_AS11-18755	230430	SGIP1	Intronic
chr1	66315634	66316134	24	CD14 Mono._.MRSA_DU19-01S0003992	217498	SGIP1	Intronic
chr1	66316701	66317201	24	CD14 Mono._.HI_control_AS09-13278	216431	SGIP1	Intronic
chr1	66320337	66320837	2	CD4 Naive._.MSSA_DU19-01S0003462	212795	SGIP1	Intronic
chr1	66322320	66322820	8	CD14 Mono._.MRSA_DU19-01S0003987	210812	SGIP1	Intronic
chr1	66325555	66326055	3	MAIT._.MSSA_DU19-01S0003464	207577	SGIP1	Intronic
chr1	66326743	66327243	7	CD14 Mono._.MRSA_DU19-01S0003987	206389	SGIP1	Intronic
chr1	66327476	66327976	22	CD14 Mono._.HI_control_AS09-13278	205656	SGIP1	Intronic
chr1	66328228	66328728	2	CD8 TEM._.MRSA_DU19-01S0003987	204904	SGIP1	Intronic
chr1	66328995	66329495	2	NK._.MSSA_DU19-01S0003492	204137	SGIP1	Intronic
chr1	66330127	66330627	23	CD14 Mono._.MRSA_DU19-01S0003542	203005	SGIP1	Intronic
chr1	66330640	66331140	32	CD4 TCM._.MRSA_DU19-01S0003987	202492	SGIP1	Intronic
chr1	66331467	66331967	11	CD8 TEM._.HI_control_AS13-08590	201665	SGIP1	Intronic
chr1	66331986	66332486	31	CD14 Mono._.MRSA_DU19-01S0003987	201146	SGIP1	Exonic
chr1	66332592	66333092	3	B memory._.MSSA_DU19-01S0003515	200540	SGIP1	Intronic
chr1	66333772	66334272	29	CD14 Mono._.MRSA_DU19-01S0003987	199360	SGIP1	Intronic
chr1	66334281	66334781	6	MAIT._.MRSA_DU19-01S0003989	198851	SGIP1	Intronic
chr1	66335116	66335616	7	CD4 Naive._.MRSA_DU19-01S0003987	198016	SGIP1	Intronic
chr1	66335887	66336387	31	CD14 Mono._.MSSA_DU19-01S0004017	197245	SGIP1	Intronic
chr1	66336555	66337055	20	CD14 Mono._.MRSA_DU19-01S0003987	196577	SGIP1	Intronic
chr1	66337245	66337745	7	CD16 Mono._.ANTH_control_BMI0095	195887	SGIP1	Intronic
chr1	66340037	66340537	2	CD16 Mono._.MSSA_DU19-01S0003464	193095	SGIP1	Intronic
chr1	66341568	66342068	2	CD8 TEM._.MRSA_DU19-01S0003549	191564	SGIP1	Intronic
chr1	66342726	66343226	11	B naive._.HI_control_AS09-13278	190406	SGIP1	Intronic
chr1	66344091	66344591	2	B naive._.MSSA_DU19-01S0003507	189041	SGIP1	Intronic
chr1	66345596	66346096	2	MAIT._.MSSA_DU19-01S0003453	187536	SGIP1	Intronic
chr1	66346346	66346846	9	CD4 TCM._.MRSA_DU19-01S0003542	186786	SGIP1	Intronic
chr1	66346862	66347362	13	CD4 TCM._.HI_control_AS09-13278	186270	SGIP1	Intronic
chr1	66349278	66349778	2	CD4 Naive._.HI_control_AS17-00144	183854	SGIP1	Intronic
chr1	66350105	66350605	31	CD8 TEM._.MSSA_DU19-01S0004017	183027	SGIP1	Intronic
chr1	66351010	66351510	2	CD8 TEM._.MRSA_DU19-01S0003989	182122	SGIP1	Intronic
chr1	66351838	66352338	32	CD4 TCM._.HI_control_AS17-00144	181294	SGIP1	Intronic
chr1	66356813	66357313	2	CD4 TCM._.MRSA_DU19-01S0003992	176319	SGIP1	Intronic
chr1	66357415	66357915	21	CD4 Naive._.MRSA_DU19-01S0003987	175717	SGIP1	Intronic
chr1	66359227	66359727	4	CD16 Mono._.ANTH_control_BMI0101	173905	SGIP1	Intronic
chr1	66360352	66360852	2	CD4 TCM._.MSSA_DU19-01S0004017	172780	SGIP1	Exonic
chr1	66364792	66365292	2	B naive._.ANTH_control_BWJ0023	168340	SGIP1	Intronic
chr1	66366517	66367017	6	CD8 TEM._.MRSA_DU19-01S0003978	166615	SGIP1	Intronic
chr1	66367296	66367796	5	B naive._.MRSA_DU19-01S0003989	165836	SGIP1	Exonic
chr1	66368902	66369402	2	MAIT._.MSSA_DU19-01S0003453	164230	SGIP1	Intronic
chr1	66370230	66370730	4	CD4 Naive._.ANTH_control_BMI0093	162902	SGIP1	Intronic
chr1	66371131	66371631	4	CD4 TCM._.MRSA_DU19-01S0003992	162001	SGIP1	Intronic
chr1	66371719	66372219	4	CD4 TCM._.MSSA_DU19-01S0003464	161413	SGIP1	Intronic
chr1	66372446	66372946	4	B naive._.ANTH_control_BMI0095	160686	SGIP1	Exonic
chr1	66373042	66373542	25	CD14 Mono._.MRSA_DU19-01S0003992	160090	SGIP1	Exonic
chr1	66373863	66374363	3	MAIT._.ANTH_control_BWJ0023	159269	SGIP1	Exonic
chr1	66374505	66375005	16	B naive._.MSSA_DU19-01S0003466	158627	SGIP1	Distal
chr1	66375371	66375871	2	CD8 TEM._.HI_control_AS14-03700	157761	SGIP1	Distal
chr1	66376091	66376591	11	CD14 Mono._.MSSA_DU19-01S0003453	157041	SGIP1	Distal
chr1	66380273	66380773	16	B naive._.MRSA_DU19-01S0003989	152859	SGIP1	Distal
chr1	66381277	66381777	10	B naive._.ANTH_control_BMI0094	151855	SGIP1	Distal
chr1	66381930	66382430	3	B naive._.ANTH_control_BMI0095	151202	SGIP1	Distal
chr1	66383519	66384019	24	CD14 Mono._.MSSA_DU19-01S0003453	149613	SGIP1	Distal
chr1	66393445	66393945	18	CD16 Mono._.MSSA_DU19-01S0003453	139687	SGIP1	Distal
chr1	66395448	66395948	4	cDC2._.ANTH_control_BWJ0023	137684	SGIP1	Distal
chr1	66396444	66396944	31	CD14 Mono._.MSSA_DU19-01S0004017	136688	SGIP1	Distal
chr1	66397155	66397655	14	B naive._.HI_control_AS14-03700	135977	SGIP1	Distal
chr1	66400214	66400714	2	CD4 TCM._.MRSA_DU19-01S0003549	132918	SGIP1	Distal
chr1	66401218	66401718	5	B naive._.MSSA_DU19-01S0003464	131914	SGIP1	Distal
chr1	66402155	66402655	16	B naive._.ANTH_control_BWJ0023	130977	SGIP1	Distal
chr1	66403317	66403817	3	B naive._.MRSA_DU19-01S0003989	129815	SGIP1	Distal
chr1	66411321	66411821	12	CD4 TCM._.ANTH_control_BWJ0023	121811	SGIP1	Distal
chr1	66412026	66412526	5	CD14 Mono._.HI_control_AS09-13278	121106	SGIP1	Distal
chr1	66415059	66415559	11	CD16 Mono._.ANTH_control_BMI0095	118073	SGIP1	Distal
chr1	66415713	66416213	23	CD14 Mono._.MRSA_DU19-01S0003987	117419	SGIP1	Distal
chr1	66416258	66416758	23	CD14 Mono._.MRSA_DU19-01S0003994	116874	SGIP1	Distal
chr1	66420107	66420607	25	CD14 Mono._.MRSA_DU19-01S0003987	113025	SGIP1	Distal
chr1	66425092	66425592	2	CD14 Mono._.MSSA_DU19-01S0003507	108040	SGIP1	Distal
chr1	66426264	66426764	3	B naive._.ANTH_control_BMI0095	106868	SGIP1	Distal
chr1	66436317	66436817	27	CD4 TCM._.ANTH_control_BWJ0023	96815	SGIP1	Distal
chr1	66438018	66438518	6	CD14 Mono._.MRSA_DU19-01S0003987	95114	SGIP1	Distal
chr1	66439002	66439502	31	CD14 Mono._.HI_control_AS14-03700	94130	SGIP1	Distal
chr1	66444865	66445365	2	CD4 Naive._.Other	88267	SGIP1	Distal
chr1	66445405	66445905	23	CD4 Naive._.MRSA_DU19-01S0003992	87727	SGIP1	Distal
chr1	66446363	66446863	29	CD4 Naive._.MRSA_DU19-01S0003992	86769	SGIP1	Distal
chr1	66489125	66489625	10	CD14 Mono._.MRSA_DU19-01S0003978	44007	SGIP1	Distal
chr1	66490127	66490627	2	CD14 Mono._.MSSA_DU19-01S0003464	43005	SGIP1	Distal
chr1	66490760	66491260	4	CD14 Mono._.MSSA_DU19-01S0003466	42372	SGIP1	Distal
chr1	66503820	66504320	7	CD4 Naive._.ANTH_control_BMI0093	29312	SGIP1	Distal
chr1	66509688	66510188	2	CD8 TEM._.MSSA_DU19-01S0003527	23444	SGIP1	Distal
chr1	66510191	66510691	2	CD8 TEM._.MRSA_DU19-01S0003994	22941	SGIP1	Distal
chr1	66521649	66522149	6	CD14 Mono._.MRSA_DU19-01S0003992	11483	SGIP1	Distal
chr1	66532674	66533174	6	CD16 Mono._.ANTH_control_BMI0095	458	SGIP1	Promoter
chr1	66533281	66533781	5	B naive._.MSSA_DU19-01S0003507	147	SGIP1	Intronic
chr1	66533785	66534285	25	CD14 Mono._.MRSA_DU19-01S0003992	651	SGIP1	Intronic
chr1	66552216	66552716	2	CD4 Naive._.HI_control_AS09-13278	19082	SGIP1	Intronic
chr1	66563393	66563893	14	CD14 Mono._.MRSA_DU19-01S0003987	30259	SGIP1	Intronic
chr1	66564323	66564823	31	CD14 Mono._.MSSA_DU19-01S0004017	31189	SGIP1	Intronic
chr1	66574414	66574914	4	CD14 Mono._.MRSA_DU19-01S0003994	41280	SGIP1	Intronic
chr1	66641895	66642395	2	CD4 TCM._.MSSA_DU19-01S0004017	13729	MIR3117	Intronic
chr1	66647824	66648324	2	B naive._.ANTH_control_BMI0094	19658	MIR3117	Intronic
chr1	66648780	66649280	30	CD14 Mono._.MRSA_DU19-01S0003994	20614	MIR3117	Intronic
chr1	66652747	66653247	2	B naive._.ANTH_control_BMI0094	24581	MIR3117	Intronic
chr1	66671122	66671622	2	B naive._.HI_control_AS11-18755	42956	MIR3117	Intronic
chr1	66687843	66688343	2	CD4 TCM._.MRSA_DU19-01S0003987	59677	MIR3117	Intronic
chr1	66695067	66695567	4	CD16 Mono._.ANTH_control_BWJ0023	57141	TCTEX1D1	Exonic
chr1	66700567	66701067	2	CD4 TCM._.MSSA_DU19-01S0004017	51641	TCTEX1D1	Intronic
chr1	66702457	66702957	8	CD16 Mono._.ANTH_control_BWJ0023	49751	TCTEX1D1	Intronic
chr1	66725934	66726434	30	CD14 Mono._.ANTH_control_BWJ0023	26274	TCTEX1D1	Intronic
chr1	66729041	66729541	19	CD4 Naive._.MRSA_DU19-01S0003987	23167	TCTEX1D1	Exonic
chr1	66731399	66731899	8	CD14 Mono._.MSSA_DU19-01S0003464	20809	TCTEX1D1	Intronic
chr1	66732716	66733216	31	CD14 Mono._.HI_control_AS09-13278	19492	TCTEX1D1	Intronic
chr1	66733259	66733759	4	CD14 Mono._.ANTH_control_BMI0094	18949	TCTEX1D1	Intronic
chr1	66739243	66739743	15	CD14 Mono._.MRSA_DU19-01S0003992	12965	TCTEX1D1	Exonic
chr1	66751398	66751898	3	CD14 Mono._.MSSA_DU19-01S0004017	810	TCTEX1D1	Promoter
chr1	66752111	66752611	31	CD14 Mono._.MRSA_DU19-01S0003992	97	TCTEX1D1	Promoter
chr1	66752742	66753242	9	CD14 Mono._.HI_control_AS09-13278	532	TCTEX1D1	Intronic
chr1	66758080	66758580	16	CD14 Mono._.MRSA_DU19-01S0003992	5870	TCTEX1D1	Intronic
chr1	66761211	66761711	28	CD14 Mono._.MRSA_DU19-01S0003992	9001	TCTEX1D1	Intronic
chr1	66762289	66762789	8	CD14 Mono._.MRSA_DU19-01S0003992	10079	TCTEX1D1	Intronic
chr1	66764944	66765444	23	CD4 Naive._.MRSA_DU19-01S0003992	12734	TCTEX1D1	Intronic
chr1	66767601	66768101	2	CD14 Mono._.MSSA_DU19-01S0004017	15391	TCTEX1D1	Intronic
chr1	66769557	66770057	20	CD4 Naive._.HI_control_AS17-00144	17347	TCTEX1D1	Intronic
chr1	66770641	66771141	3	CD4 TCM._.MRSA_DU19-01S0003992	18431	TCTEX1D1	Exonic
chr1	66773093	66773593	2	CD4 Naive._.MRSA_DU19-01S0003987	20883	TCTEX1D1	Intronic
chr1	66788466	66788966	3	CD8 TEM._.MRSA_DU19-01S0003994	12539	INSL5	Distal
chr1	66831475	66831975	2	CD16 Mono._.ANTH_control_BMI0095	30468	INSL5	Intronic
chr1	66840844	66841344	2	MAIT._.HI_control_AS11-18755	39837	INSL5	Intronic
chr1	66870664	66871164	3	CD16 Mono._.ANTH_control_BMI0093	53972	WDR78	Exonic
chr1	66890477	66890977	5	CD16 Mono._.MRSA_DU19-01S0003978	34159	WDR78	Exonic
chr1	66923835	66924335	9	CD8 TEM._.MRSA_DU19-01S0004015	801	WDR78	Promoter
chr1	66924655	66925155	31	CD14 Mono._.MSSA_DU19-01S0003509	9	MIER1	Promoter
chr1	66925246	66925746	22	CD14 Mono._.HI_control_AS09-13278	600	MIER1	Promoter
chr1	66925967	66926467	4	CD4 TCM._.HI_control_AS09-13278	1321	MIER1	Promoter
chr1	66929257	66929757	5	CD8 TEM._.MRSA_DU19-01S0003987	4611	MIER1	Intronic
chr1	66929915	66930415	31	CD14 Mono._.HI_control_AS14-03700	5269	MIER1	Intronic
chr1	66930461	66930961	22	CD14 Mono._.HI_control_AS09-13278	5815	MIER1	Intronic
chr1	66931025	66931525	5	CD16 Mono._.MSSA_DU19-01S0003482	6379	MIER1	Intronic
chr1	66931654	66932154	14	CD4 Naive._.HI_control_AS17-00144	7008	MIER1	Intronic
chr1	66934081	66934581	21	CD4 Naive._.MRSA_DU19-01S0003987	9435	MIER1	Intronic
chr1	66937113	66937613	2	CD4 TCM._.MRSA_DU19-01S0003992	12467	MIER1	Intronic
chr1	66938398	66938898	6	CD14 Mono._.HI_control_AS09-13278	13752	MIER1	Intronic
chr1	66944570	66945070	3	CD14 Mono._.MRSA_DU19-01S0003987	19924	MIER1	Intronic
chr1	66947354	66947854	2	CD16 Mono._.ANTH_control_BMI0101	22708	MIER1	Exonic
chr1	66955904	66956404	2	CD8 TEM._.MRSA_DU19-01S0003978	31258	MIER1	Intronic
chr1	66980676	66981176	4	CD4 TCM._.HI_control_AS11-18755	56030	MIER1	Intronic
chr1	66981581	66982081	22	CD4 Naive._.ANTH_control_BMI0093	56935	MIER1	Exonic
chr1	66995976	66996476	25	CD14 Mono._.MRSA_DU19-01S0003992	57872	SLC35D1	Distal
chr1	67001696	67002196	2	CD14 Mono._.MRSA_DU19-01S0003994	52152	SLC35D1	Exonic
chr1	67011976	67012476	2	CD4 TCM._.MSSA_DU19-01S0003527	41872	SLC35D1	Intronic
chr1	67044804	67045304	6	B naive._.HI_control_AS11-18755	9044	SLC35D1	Intronic
chr1	67053042	67053542	28	CD14 Mono._.HI_control_AS14-03700	806	SLC35D1	Intronic
chr1	67053805	67054305	16	B naive._.HI_control_AS09-13278	43	SLC35D1	Promoter
chr1	67054353	67054853	7	CD4 TCM._.MRSA_DU19-01S0003542	503	SLC35D1	Promoter
chr1	67055959	67056459	4	CD14 Mono._.MRSA_DU19-01S0003992	2109	SLC35D1	Distal
chr1	67110304	67110804	6	CD14 Mono._.HI_control_AS14-03700	55845	IL23R	Intronic
chr1	67112431	67112931	14	B naive._.HI_control_AS09-13278	53718	IL23R	Intronic
chr1	67114833	67115333	2	B naive._.ANTH_control_BMI0094	51316	IL23R	Intronic
chr1	67134717	67135217	9	CD4 Naive._.HI_control_AS09-13278	31432	IL23R	Exonic
chr1	67135252	67135752	2	CD16 Mono._.Other	30897	IL23R	Intronic
chr1	67142909	67143409	12	CD4 TCM._.HI_control_AS09-13278	23240	IL23R	Intronic
chr1	67144681	67145181	4	CD8 Naive._.ANTH_control_BMI0099	21468	IL23R	Intronic
chr1	67146083	67146583	6	MAIT._.MSSA_DU19-01S0003464	20066	IL23R	Intronic
chr1	67148565	67149065	5	CD14 Mono._.MRSA_DU19-01S0003992	17584	IL23R	Intronic
chr1	67149089	67149589	12	CD14 Mono._.MRSA_DU19-01S0003992	17060	IL23R	Intronic
chr1	67150122	67150622	2	CD8 TEM._.MRSA_DU19-01S0004015	16027	IL23R	Intronic
chr1	67162933	67163433	8	MAIT._.MSSA_DU19-01S0003527	3216	IL23R	Intronic
chr1	67164890	67165390	3	MAIT._.MSSA_DU19-01S0003453	1259	IL23R	Promoter
chr1	67165598	67166098	4	MAIT._.MRSA_DU19-01S0003989	551	IL23R	Promoter
chr1	67166164	67166664	13	MAIT._.MSSA_DU19-01S0003462	13	IL23R	Promoter
chr1	67166917	67167417	8	MAIT._.MSSA_DU19-01S0003527	766	IL23R	Intronic
chr1	67168811	67169311	8	MAIT._.ANTH_control_BWJ0023	2660	IL23R	Intronic
chr1	67170798	67171298	32	CD4 TCM._.MRSA_DU19-01S0003542	4647	IL23R	Intronic
chr1	67171338	67171838	8	MAIT._.MSSA_DU19-01S0003527	5187	IL23R	Intronic
chr1	67171854	67172354	29	CD4 TCM._.HI_control_AS09-13278	5703	IL23R	Intronic
chr1	67174665	67175165	2	MAIT._.MSSA_DU19-01S0003453	8514	IL23R	Intronic
chr1	67179824	67180324	5	MAIT._.MSSA_DU19-01S0003464	13673	IL23R	Intronic
chr1	67190091	67190591	2	MAIT._.MSSA_DU19-01S0003453	23940	IL23R	Intronic
chr1	67193669	67194169	5	NK._.MSSA_DU19-01S0003466	27518	IL23R	Intronic
chr1	67194373	67194873	31	CD8 TEM._.MRSA_DU19-01S0003994	28222	IL23R	Intronic
chr1	67195033	67195533	6	CD8 TEM._.MSSA_DU19-01S0003464	28882	IL23R	Intronic
chr1	67211527	67212027	12	NK._.MSSA_DU19-01S0003466	20075	C1orf141	Intronic
chr1	67212037	67212537	6	MAIT._.MSSA_DU19-01S0003466	19565	C1orf141	Intronic
chr1	67213095	67213595	6	CD4 Naive._.ANTH_control_BMI0093	18507	C1orf141	Intronic
chr1	67213615	67214115	3	CD4 Naive._.MRSA_DU19-01S0003992	17987	C1orf141	Intronic
chr1	67214319	67214819	8	NK._.MSSA_DU19-01S0003492	17283	C1orf141	Intronic
chr1	67225737	67226237	2	CD4 Naive._.HI_control_AS17-00144	5865	C1orf141	Intronic
chr1	67226627	67227127	27	NK._.HI_control_AS11-18755	4975	C1orf141	Intronic
chr1	67227171	67227671	4	CD8 TEM._.MSSA_DU19-01S0003507	4431	C1orf141	Intronic
chr1	67233965	67234465	17	CD8 TEM._.MRSA_DU19-01S0003994	2361	C1orf141	Intronic
chr1	67236340	67236840	2	CD14 Mono._.MRSA_DU19-01S0003992	4736	C1orf141	Intronic
chr1	67261608	67262108	19	CD4 Naive._.MRSA_DU19-01S0003989	30004	C1orf141	Distal
chr1	67264862	67265362	3	NK_CD56bright._.ANTH_control_BMI0099	33258	C1orf141	Distal
chr1	67270621	67271121	2	CD16 Mono._.MSSA_DU19-01S0003482	36492	IL12RB2	Distal
chr1	67274602	67275102	3	NK_CD56bright._.1	32511	IL12RB2	Distal
chr1	67286075	67286575	21	NK._.MSSA_DU19-01S0003492	21038	IL12RB2	Distal
chr1	67292655	67293155	3	CD16 Mono._.ANTH_control_BMI0093	14458	IL12RB2	Distal
chr1	67294777	67295277	10	MAIT._.ANTH_control_BWJ0023	12336	IL12RB2	Distal
chr1	67304076	67304576	7	NK._.MRSA_DU19-01S0004015	3037	IL12RB2	Distal
chr1	67307095	67307595	23	CD4 TCM._.HI_control_AS14-03700	18	IL12RB2	Promoter
chr1	67307650	67308150	22	NK._.MSSA_DU19-01S0004017	535	IL12RB2	Exonic
chr1	67308179	67308679	6	NK._.MSSA_DU19-01S0003482	1064	IL12RB2	Intronic
chr1	67312589	67313089	18	CD14 Mono._.ANTH_control_BMI0094	5474	IL12RB2	Intronic
chr1	67313811	67314311	3	CD4 TCM._.MRSA_DU19-01S0003542	6696	IL12RB2	Intronic
chr1	67314635	67315135	12	CD4 TCM._.HI_control_AS14-03700	7520	IL12RB2	Intronic
chr1	67317749	67318249	20	NK._.MSSA_DU19-01S0003515	10634	IL12RB2	Intronic
chr1	67323039	67323539	13	MAIT._.MSSA_DU19-01S0003466	15924	IL12RB2	Intronic
chr1	67327574	67328074	3	CD4 Naive._.MSSA_DU19-01S0003507	20459	IL12RB2	Intronic
chr1	67329025	67329525	8	NK._.MRSA_DU19-01S0003549	21910	IL12RB2	Intronic
chr1	67332468	67332968	13	CD8 TEM._.MSSA_DU19-01S0004017	25353	IL12RB2	Intronic
chr1	67333003	67333503	27	NK._.ANTH_control_BMI0101	25888	IL12RB2	Intronic
chr1	67333599	67334099	4	NK._.ANTH_control_BMI0093	26484	IL12RB2	Intronic
chr1	67335364	67335864	2	NK._.MSSA_DU19-01S0003509	28249	IL12RB2	Intronic
chr1	67336105	67336605	11	MAIT._.MSSA_DU19-01S0003466	28990	IL12RB2	Intronic
chr1	67336817	67337317	13	MAIT._.MSSA_DU19-01S0003466	29702	IL12RB2	Intronic
chr1	67337773	67338273	3	NK._.MSSA_DU19-01S0003492	30658	IL12RB2	Intronic
chr1	67338615	67339115	15	B naive._.MSSA_DU19-01S0003507	31500	IL12RB2	Intronic
chr1	67339576	67340076	2	CD14 Mono._.MSSA_DU19-01S0003466	32461	IL12RB2	Intronic
chr1	67341604	67342104	8	NK._.MSSA_DU19-01S0003462	34489	IL12RB2	Intronic
chr1	67342295	67342795	16	NK._.ANTH_control_BWJ0023	35180	IL12RB2	Intronic
chr1	67347622	67348122	6	CD14 Mono._.HI_control_AS09-13278	40507	IL12RB2	Intronic
chr1	67350754	67351254	7	CD8 TEM._.MRSA_DU19-01S0004015	43639	IL12RB2	Exonic
chr1	67353246	67353746	3	NK._.MSSA_DU19-01S0003466	46131	IL12RB2	Intronic
chr1	67359492	67359992	18	NK._.MSSA_DU19-01S0003466	52377	IL12RB2	Intronic
chr1	67361591	67362091	4	CD4 Naive._.ANTH_control_BMI0099	54476	IL12RB2	Intronic
chr1	67393149	67393649	4	NK._.ANTH_control_BMI0099	37015	SERBP1	Intronic
chr1	67395421	67395921	2	CD4 TCM._.MSSA_DU19-01S0003492	34743	SERBP1	Exonic
chr1	67398593	67399093	2	CD4 Naive._.HI_control_AS17-00144	31571	SERBP1	Distal
chr1	67406985	67407485	2	CD4 Naive._.HI_control_AS17-00144	23179	SERBP1	Distal
chr1	67408264	67408764	2	CD4 Naive._.MRSA_DU19-01S0003992	21900	SERBP1	Exonic
chr1	67408992	67409492	3	CD4 Naive._.Other	21172	SERBP1	Exonic
chr1	67419096	67419596	3	CD4 TCM._.MRSA_DU19-01S0003987	11068	SERBP1	Intronic
chr1	67428885	67429385	27	NK._.MSSA_DU19-01S0003466	1279	SERBP1	Intronic
chr1	67429469	67429969	23	CD4 TCM._.MRSA_DU19-01S0003992	695	SERBP1	Intronic
chr1	67430265	67430765	16	B naive._.MSSA_DU19-01S0003464	99	SERBP1	Promoter
chr1	67430778	67431278	29	CD14 Mono._.HI_control_AS09-13278	612	SERBP1	Promoter
chr1	67431341	67431841	3	CD8 TEM._.HI_control_AS13-08590	1175	SERBP1	Promoter
chr1	67433834	67434334	26	CD14 Mono._.MRSA_DU19-01S0003994	3668	SERBP1	Distal
chr1	67436588	67437088	9	CD16 Mono._.ANTH_control_BMI0095	6422	SERBP1	Distal
chr1	67441168	67441668	5	CD14 Mono._.ANTH_control_BMI0095	11002	SERBP1	Distal
chr1	67445975	67446475	8	B naive._.ANTH_control_BMI0094	15809	SERBP1	Distal
chr1	67468081	67468581	2	CD4 TCM._.MSSA_DU19-01S0003527	37915	SERBP1	Distal
chr1	67469098	67469598	2	CD4 TCM._.ANTH_control_BMI0094	38932	SERBP1	Distal
chr1	67479011	67479511	2	NK._.HI_control_AS11-18755	48845	SERBP1	Distal
chr1	67482746	67483246	2	CD16 Mono._.Other	52580	SERBP1	Distal
chr1	67489576	67490076	3	CD4 Naive._.ANTH_control_BMI0093	59410	SERBP1	Distal
chr1	67500372	67500872	31	CD14 Mono._.HI_control_AS17-00144	70206	SERBP1	Distal
chr1	67524709	67525209	3	CD14 Mono._.MSSA_DU19-01S0003509	94543	SERBP1	Distal
chr1	67532331	67532831	15	CD14 Mono._.ANTH_control_BMI0093	102165	SERBP1	Distal
chr1	67534646	67535146	14	NK._.HI_control_AS17-00144	104480	SERBP1	Distal
chr1	67535335	67535835	27	CD14 Mono._.HI_control_AS09-13278	105169	SERBP1	Distal
chr1	67552372	67552872	2	CD4 Naive._.MRSA_DU19-01S0003987	122206	SERBP1	Distal
chr1	67557727	67558227	2	cDC2._.ANTH_control_BWJ0023	127083	GADD45A	Distal
chr1	67560746	67561246	13	CD14 Mono._.HI_control_AS17-00144	124064	GADD45A	Distal
chr1	67561591	67562091	21	CD4 Naive._.MRSA_DU19-01S0003989	123219	GADD45A	Distal
chr1	67564763	67565263	2	CD4 Naive._.ANTH_control_BMI0099	120047	GADD45A	Distal
chr1	67569777	67570277	2	CD14 Mono._.ANTH_control_BMI0094	115033	GADD45A	Distal
chr1	67581132	67581632	2	B naive._.ANTH_control_BMI0095	103678	GADD45A	Distal
chr1	67588401	67588901	15	CD14 Mono._.ANTH_control_BMI0094	96409	GADD45A	Distal
chr1	67590258	67590758	11	CD14 Mono._.ANTH_control_BWJ0023	94552	GADD45A	Distal
chr1	67601242	67601742	2	B naive._.ANTH_control_BWJ0023	83568	GADD45A	Distal
chr1	67601885	67602385	4	CD16 Mono._.ANTH_control_BMI0101	82925	GADD45A	Distal
chr1	67607478	67607978	5	CD4 Naive._.MSSA_DU19-01S0003462	77332	GADD45A	Distal
chr1	67608144	67608644	5	CD4 Naive._.MRSA_DU19-01S0003978	76666	GADD45A	Distal
chr1	67627660	67628160	2	CD8 TEM._.HI_control_AS14-03700	57150	GADD45A	Distal
chr1	67628628	67629128	3	CD8 TEM._.MRSA_DU19-01S0003987	56182	GADD45A	Distal
chr1	67635210	67635710	23	CD14 Mono._.HI_control_AS17-00144	49600	GADD45A	Distal
chr1	67673920	67674420	12	CD4 TCM._.MRSA_DU19-01S0003992	10890	GADD45A	Distal
chr1	67674586	67675086	30	CD4 Naive._.HI_control_AS14-03700	10224	GADD45A	Distal
chr1	67682506	67683006	17	CD14 Mono._.MRSA_DU19-01S0003992	2304	GADD45A	Distal
chr1	67683202	67683702	20	CD14 Mono._.MRSA_DU19-01S0003987	1608	GADD45A	Promoter
chr1	67684229	67684729	14	CD8 TEM._.HI_control_AS09-13278	581	GADD45A	Promoter
chr1	67685008	67685508	3	NK_CD56bright._.ANTH_control_BWJ0023	196	GADD45A	Exonic
chr1	67685691	67686191	30	CD4 Naive._.MSSA_DU19-01S0004017	879	GADD45A	Exonic
chr1	67686557	67687057	31	CD14 Mono._.MRSA_DU19-01S0003992	1745	GADD45A	Intronic
chr1	67687631	67688131	12	CD14 Mono._.MRSA_DU19-01S0003989	2819	GADD45A	Exonic
chr1	67688732	67689232	28	CD14 Mono._.MRSA_DU19-01S0003992	3920	GADD45A	Distal
chr1	67691319	67691819	2	CD4 TCM._.MRSA_DU19-01S0003987	6507	GADD45A	Distal
chr1	67694769	67695269	4	CD14 Mono._.MRSA_DU19-01S0004015	9957	GADD45A	Distal
chr1	67723666	67724166	14	CD14 Mono._.MRSA_DU19-01S0003992	38854	GADD45A	Intronic
chr1	67726136	67726636	8	CD14 Mono._.MRSA_DU19-01S0003992	41324	GADD45A	Intronic
chr1	67732739	67733239	2	B naive._.ANTH_control_BMI0095	47927	GADD45A	Intronic
chr1	67734373	67734873	2	CD4 Naive._.HI_control_AS17-00144	49561	GADD45A	Intronic
chr1	67736288	67736788	18	CD4 Naive._.MRSA_DU19-01S0003992	51476	GADD45A	Intronic
chr1	67754047	67754547	2	CD4 TCM._.MSSA_DU19-01S0003509	69235	GADD45A	Intronic
chr1	67760197	67760697	14	CD14 Mono._.HI_control_AS09-13278	71855	GNG12-AS1	Intronic
chr1	67764020	67764520	2	NK._.MSSA_DU19-01S0003515	68032	GNG12-AS1	Intronic
chr1	67766046	67766546	10	CD16 Mono._.ANTH_control_BMI0094	66006	GNG12-AS1	Intronic
chr1	67766559	67767059	4	CD4 TCM._.MSSA_DU19-01S0003464	65493	GNG12-AS1	Intronic
chr1	67826341	67826841	2	B naive._.MSSA_DU19-01S0003515	5711	GNG12-AS1	Intronic
chr1	67831943	67832443	20	CD14 Mono._.HI_control_AS09-13278	109	GNG12-AS1	Promoter
chr1	67832597	67833097	2	CD4 Naive._.ANTH_control_BMI0093	543	GNG12-AS1	Intronic
chr1	67833236	67833736	26	CD14 Mono._.MRSA_DU19-01S0003994	18	GNG12	Promoter
chr1	67850018	67850518	2	CD14 Mono._.MRSA_DU19-01S0004013	16800	GNG12	Intronic
chr1	67850614	67851114	4	CD14 Mono._.MSSA_DU19-01S0004017	17396	GNG12	Intronic
chr1	67853575	67854075	9	CD14 Mono._.MRSA_DU19-01S0003992	20357	GNG12	Intronic
chr1	67886005	67886505	18	CD14 Mono._.MRSA_DU19-01S0003992	52787	GNG12	Intronic
chr1	67889847	67890347	21	CD14 Mono._.MRSA_DU19-01S0003992	56629	GNG12	Intronic
chr1	67959212	67959712	2	CD4 Naive._.HI_control_AS17-00144	92168	DIRAS3	Intronic
chr1	68042510	68043010	2	CD4 Naive._.MRSA_DU19-01S0003987	8870	DIRAS3	Intronic
chr1	68043741	68044241	2	CD4 Naive._.MRSA_DU19-01S0003987	7639	DIRAS3	Intronic
chr1	68050384	68050884	4	CD14 Mono._.HI_control_AS14-03700	996	DIRAS3	Exonic
chr1	68111762	68112262	3	CD14 Mono._.MRSA_DU19-01S0003992	60380	DIRAS3	Intronic
chr1	68116602	68117102	21	CD14 Mono._.ANTH_control_BMI0094	65220	DIRAS3	Intronic
chr1	68117105	68117605	2	CD4 Naive._.MSSA_DU19-01S0003466	65723	DIRAS3	Intronic
chr1	68118569	68119069	2	CD4 Naive._.ANTH_control_BMI0093	64790	MIR1262	Intronic
chr1	68120091	68120591	23	CD14 Mono._.ANTH_control_BMI0094	63268	MIR1262	Intronic
chr1	68123818	68124318	2	CD14 Mono._.HI_control_AS09-13278	59541	MIR1262	Intronic
chr1	68135607	68136107	2	CD4 TCM._.MSSA_DU19-01S0004017	47752	MIR1262	Intronic
chr1	68153677	68154177	2	B naive._.HI_control_AS11-18755	29682	MIR1262	Intronic
chr1	68156999	68157499	2	CD16 Mono._.ANTH_control_BMI0095	26360	MIR1262	Intronic
chr1	68172983	68173483	2	CD4 TCM._.MSSA_DU19-01S0004017	10376	MIR1262	Intronic
chr1	68181556	68182056	2	B naive._.HI_control_AS11-18755	1803	MIR1262	Intronic
chr1	68183234	68183734	2	CD14 Mono._.HI_control_AS09-13278	125	MIR1262	Intronic
chr1	68184800	68185300	2	CD4 Naive._.HI_control_AS17-00144	1439	MIR1262	Promoter
chr1	68190350	68190850	2	CD4 Naive._.HI_control_AS17-00144	6989	MIR1262	Intronic
chr1	68213681	68214181	9	CD14 Mono._.ANTH_control_BMI0093	19188	WLS	Intronic
chr1	68228867	68229367	10	CD14 Mono._.HI_control_AS14-03700	4002	WLS	Intronic
chr1	68229999	68230499	2	CD14 Mono._.HI_control_AS09-13278	2870	WLS	Intronic
chr1	68230978	68231478	16	CD14 Mono._.MSSA_DU19-01S0004017	1891	WLS	Intronic
chr1	68231666	68232166	12	CD14 Mono._.MRSA_DU19-01S0003987	1203	WLS	Intronic
chr1	68232308	68232808	29	CD14 Mono._.MRSA_DU19-01S0003992	561	WLS	Intronic
chr1	68234050	68234550	3	CD14 Mono._.MSSA_DU19-01S0004017	1179	WLS	Promoter
chr1	68245671	68246171	5	CD14 Mono._.HI_control_AS09-13278	12800	WLS	Distal
chr1	68255215	68255715	11	CD14 Mono._.MRSA_DU19-01S0003987	22344	WLS	Distal
chr1	68260330	68260830	3	CD14 Mono._.MSSA_DU19-01S0003507	27459	WLS	Distal
chr1	68264940	68265440	4	CD14 Mono._.MSSA_DU19-01S0004017	32069	WLS	Distal
chr1	68268813	68269313	16	CD14 Mono._.ANTH_control_BWJ0023	35942	WLS	Distal
chr1	68270939	68271439	30	CD14 Mono._.MRSA_DU19-01S0003992	38068	WLS	Distal
chr1	68271547	68272047	5	CD14 Mono._.ANTH_control_BMI0093	38676	WLS	Distal
chr1	68277886	68278386	3	CD14 Mono._.MSSA_DU19-01S0004017	45015	WLS	Distal
chr1	68278475	68278975	3	CD16 Mono._.MSSA_DU19-01S0003464	45604	WLS	Distal
chr1	68291952	68292452	13	CD14 Mono._.ANTH_control_BMI0095	59081	WLS	Distal
chr1	68294510	68295010	2	CD8 TEM._.MRSA_DU19-01S0003994	61639	WLS	Distal
chr1	68295042	68295542	2	CD16 Mono._.MSSA_DU19-01S0003464	62171	WLS	Distal
chr1	68310019	68310519	2	CD4 Naive._.MRSA_DU19-01S0003987	77148	WLS	Distal
chr1	68321044	68321544	3	CD14 Mono._.MRSA_DU19-01S0003992	88173	WLS	Distal
chr1	68338040	68338540	21	CD14 Mono._.MRSA_DU19-01S0003992	105169	WLS	Distal
chr1	68339442	68339942	27	CD14 Mono._.MRSA_DU19-01S0003992	106571	WLS	Distal
chr1	68342698	68343198	22	CD14 Mono._.HI_control_AS09-13278	107010	RPE65	Distal
chr1	68347368	68347868	28	CD14 Mono._.MRSA_DU19-01S0003992	102340	RPE65	Distal
chr1	68358273	68358773	5	B naive._.HI_control_AS09-13278	91435	RPE65	Distal
chr1	68358927	68359427	6	CD14 Mono._.MRSA_DU19-01S0003978	90781	RPE65	Distal
chr1	68361274	68361774	25	CD14 Mono._.ANTH_control_BWJ0023	88434	RPE65	Distal
chr1	68384333	68384833	29	CD14 Mono._.MRSA_DU19-01S0003994	65375	RPE65	Distal
chr1	68408305	68408805	2	CD4 TCM._.HI_control_AS17-00144	41403	RPE65	Distal
chr1	68410839	68411339	2	NK._.HI_control_AS17-00144	38869	RPE65	Distal
chr1	68429345	68429845	28	CD14 Mono._.HI_control_AS09-13278	20363	RPE65	Exonic
chr1	68437768	68438268	3	CD14 Mono._.MRSA_DU19-01S0003549	11940	RPE65	Intronic
chr1	68443019	68443519	26	CD14 Mono._.HI_control_AS09-13278	6689	RPE65	Intronic
chr1	68449360	68449860	8	CD14 Mono._.HI_control_AS09-13278	348	RPE65	Intronic
chr1	68454370	68454870	2	B naive._.HI_control_AS09-13278	4660	RPE65	Distal
chr1	68460006	68460506	2	CD4 TCM._.MRSA_DU19-01S0003994	10296	RPE65	Distal
chr1	68461097	68461597	2	CD4 TCM._.MRSA_DU19-01S0003994	11387	RPE65	Distal
chr1	68469250	68469750	3	CD4 TCM._.HI_control_AS09-13278	19540	RPE65	Distal
chr1	68483379	68483879	4	CD8 TEM._.ANTH_control_BMI0093	13046	DEPDC1-AS1	Intronic
chr1	68492567	68493067	2	B naive._.MSSA_DU19-01S0003507	3858	DEPDC1-AS1	Intronic
chr1	68495310	68495810	2	CD4 Naive._.HI_control_AS09-13278	1115	DEPDC1-AS1	Promoter
chr1	68495831	68496331	6	CD4 Naive._.MRSA_DU19-01S0003992	594	DEPDC1-AS1	Promoter
chr1	68496881	68497381	31	CD14 Mono._.HI_control_AS09-13278	89	DEPDC1	Promoter
chr1	68497494	68497994	2	CD4 Naive._.MRSA_DU19-01S0003992	522	DEPDC1	Promoter
chr1	68498636	68499136	2	CD14 Mono._.MRSA_DU19-01S0003992	1664	DEPDC1	Promoter
chr1	68507645	68508145	2	B naive._.ANTH_control_BMI0095	10673	DEPDC1	Intronic
chr1	68541416	68541916	2	CD14 Mono._.HI_control_AS09-13278	44444	DEPDC1	Distal
chr1	68556505	68557005	2	CD4 Naive._.HI_control_AS17-00144	59533	DEPDC1	Distal
chr1	68573079	68573579	2	CD4 Naive._.MSSA_DU19-01S0004017	76107	DEPDC1	Distal
chr1	68678006	68678506	2	CD4 TCM._.HI_control_AS09-13278	181034	DEPDC1	Distal
chr1	68758273	68758773	2	CD16 Mono._.MRSA_DU19-01S0003987	261301	DEPDC1	Distal
chr1	68777838	68778338	2	NK._.ANTH_control_BMI0093	280866	DEPDC1	Distal
