## Supplemental Table 9 for "Mapping disease regulatory circuits at cell-type resolution from single-cell multiomics data" (part 2 of 3)

### Sheet: Table S9 (continued)
Table S9. S.aureus PBMC scATACseq peaks.
chr1	68780867	68781367	3	NK._.HI_control_AS11-18755	283895	DEPDC1	Distal
chr1	68800170	68800670	2	NK._.MSSA_DU19-01S0003527	303198	DEPDC1	Distal
chr1	68840295	68840795	2	CD8 TEM._.MRSA_DU19-01S0004015	343323	DEPDC1	Distal
chr1	68860105	68860605	2	CD16 Mono._.ANTH_control_BMI0095	363133	DEPDC1	Distal
chr1	68910896	68911396	2	CD4 TCM._.MSSA_DU19-01S0003492	413924	DEPDC1	Distal
chr1	68913475	68913975	2	CD4 TCM._.MSSA_DU19-01S0003492	416503	DEPDC1	Distal
chr1	68914638	68915138	2	CD4 TCM._.MSSA_DU19-01S0003492	417666	DEPDC1	Distal
chr1	68969206	68969706	2	CD4 TCM._.MSSA_DU19-01S0003453	472234	DEPDC1	Distal
chr1	68993756	68994256	2	CD4 Naive._.ANTH_control_BMI0093	496784	DEPDC1	Distal
chr1	69029069	69029569	2	CD4 Naive._.MRSA_DU19-01S0003987	532097	DEPDC1	Distal
chr1	69034061	69034561	2	CD4 TCM._.MSSA_DU19-01S0003507	534086	LRRC7	Distal
chr1	69037593	69038093	2	CD4 TCM._.MRSA_DU19-01S0003994	530554	LRRC7	Distal
chr1	69038574	69039074	2	CD4 TCM._.ANTH_control_BMI0094	529573	LRRC7	Distal
chr1	69058580	69059080	2	CD4 Naive._.MSSA_DU19-01S0003462	509567	LRRC7	Distal
chr1	69071523	69072023	4	CD4 Naive._.HI_control_AS17-00144	496624	LRRC7	Distal
chr1	69109544	69110044	2	CD4 Naive._.MSSA_DU19-01S0004017	458603	LRRC7	Distal
chr1	69110134	69110634	2	CD4 Naive._.MSSA_DU19-01S0004017	458013	LRRC7	Distal
chr1	69154987	69155487	2	NK._.MRSA_DU19-01S0004013	413160	LRRC7	Distal
chr1	69157165	69157665	2	CD8 TEM._.HI_control_AS14-03700	410982	LRRC7	Distal
chr1	69179949	69180449	2	CD4 TCM._.HI_control_AS17-00144	388198	LRRC7	Distal
chr1	69188371	69188871	2	CD14 Mono._.HI_control_AS09-13278	379776	LRRC7	Distal
chr1	69201268	69201768	2	CD4 Naive._.MRSA_DU19-01S0003987	366879	LRRC7	Distal
chr1	69204816	69205316	2	B naive._.ANTH_control_BMI0095	363331	LRRC7	Distal
chr1	69212670	69213170	2	CD4 Naive._.HI_control_AS14-03700	355477	LRRC7	Distal
chr1	69269272	69269772	2	CD4 TCM._.HI_control_AS09-13278	298875	LRRC7	Distal
chr1	69277528	69278028	2	B naive._.ANTH_control_BMI0094	290619	LRRC7	Distal
chr1	69311134	69311634	2	CD16 Mono._.MSSA_DU19-01S0003464	257013	LRRC7	Distal
chr1	69315318	69315818	2	CD4 Naive._.ANTH_control_BMI0093	252829	LRRC7	Distal
chr1	69315943	69316443	2	CD4 TCM._.HI_control_AS14-03700	252204	LRRC7	Distal
chr1	69320923	69321423	2	CD4 Naive._.MSSA_DU19-01S0004017	247224	LRRC7	Distal
chr1	69323979	69324479	2	CD4 Naive._.MSSA_DU19-01S0003507	244168	LRRC7	Distal
chr1	69334594	69335094	2	CD4 TCM._.MSSA_DU19-01S0003527	233553	LRRC7	Distal
chr1	69424266	69424766	4	cDC2._.Other	143881	LRRC7	Distal
chr1	69432403	69432903	8	CD14 Mono._.ANTH_control_BMI0094	135744	LRRC7	Distal
chr1	69471297	69471797	2	CD4 Naive._.MRSA_DU19-01S0003987	96850	LRRC7	Distal
chr1	69474871	69475371	2	CD4 Naive._.MRSA_DU19-01S0003992	93276	LRRC7	Distal
chr1	69499438	69499938	2	CD14 Mono._.ANTH_control_BMI0094	68709	LRRC7	Distal
chr1	69502958	69503458	3	CD14 Mono._.MRSA_DU19-01S0003994	65189	LRRC7	Distal
chr1	69524762	69525262	2	CD4 Naive._.HI_control_AS09-13278	43385	LRRC7	Distal
chr1	69539457	69539957	2	NK._.ANTH_control_BMI0101	28690	LRRC7	Distal
chr1	69567244	69567744	20	CD14 Mono._.MRSA_DU19-01S0003992	903	LRRC7	Promoter
chr1	69568039	69568539	11	CD14 Mono._.MRSA_DU19-01S0003992	108	LRRC7	Promoter
chr1	69568621	69569121	6	CD4 Naive._.MRSA_DU19-01S0003989	472	LRRC7	Intronic
chr1	69632208	69632708	2	B naive._.ANTH_control_BMI0094	64059	LRRC7	Intronic
chr1	69642881	69643381	2	B naive._.ANTH_control_BMI0095	74732	LRRC7	Intronic
chr1	69648478	69648978	13	CD4 Naive._.MRSA_DU19-01S0003989	80329	LRRC7	Intronic
chr1	69660868	69661368	6	CD14 Mono._.ANTH_control_BMI0094	92719	LRRC7	Intronic
chr1	69688138	69688638	27	CD14 Mono._.MRSA_DU19-01S0003992	119989	LRRC7	Intronic
chr1	69688950	69689450	9	CD14 Mono._.MRSA_DU19-01S0003992	120801	LRRC7	Intronic
chr1	69690653	69691153	4	CD14 Mono._.MRSA_DU19-01S0003992	122504	LRRC7	Intronic
chr1	69693316	69693816	2	CD4 Naive._.MRSA_DU19-01S0003987	125167	LRRC7	Intronic
chr1	69700728	69701228	2	CD14 Mono._.ANTH_control_BMI0095	132579	LRRC7	Intronic
chr1	69737529	69738029	24	CD14 Mono._.MRSA_DU19-01S0003992	169380	LRRC7	Intronic
chr1	69773738	69774238	2	CD4 Naive._.HI_control_AS14-03700	205589	LRRC7	Intronic
chr1	69815309	69815809	2	B naive._.ANTH_control_BWJ0023	247160	LRRC7	Intronic
chr1	69827643	69828143	2	NK._.HI_control_AS11-18755	259494	LRRC7	Intronic
chr1	69861349	69861849	2	CD4 Naive._.MSSA_DU19-01S0004017	293200	LRRC7	Intronic
chr1	69862535	69863035	2	B naive._.HI_control_AS11-18755	294386	LRRC7	Intronic
chr1	69879243	69879743	2	B naive._.ANTH_control_BMI0095	311094	LRRC7	Intronic
chr1	69880544	69881044	2	CD16 Mono._.ANTH_control_BMI0101	312395	LRRC7	Intronic
chr1	69890943	69891443	2	CD16 Mono._.MSSA_DU19-01S0003482	314426	LRRC40	Intronic
chr1	69901221	69901721	12	CD14 Mono._.MRSA_DU19-01S0003992	304148	LRRC40	Intronic
chr1	69910580	69911080	6	CD14 Mono._.ANTH_control_BMI0095	294789	LRRC40	Intronic
chr1	69911086	69911586	30	CD14 Mono._.MRSA_DU19-01S0003992	294283	LRRC40	Intronic
chr1	69914799	69915299	2	CD4 TCM._.HI_control_AS11-18755	290570	LRRC40	Intronic
chr1	69919196	69919696	2	B naive._.ANTH_control_BMI0094	286173	LRRC40	Intronic
chr1	69934608	69935108	2	CD16 Mono._.MRSA_DU19-01S0003978	270761	LRRC40	Intronic
chr1	69936709	69937209	3	CD4 Naive._.HI_control_AS17-00144	268660	LRRC40	Intronic
chr1	69963688	69964188	2	CD16 Mono._.ANTH_control_BMI0101	241681	LRRC40	Intronic
chr1	69987817	69988317	4	CD14 Mono._.MRSA_DU19-01S0003992	217552	LRRC40	Intronic
chr1	69988422	69988922	3	CD14 Mono._.HI_control_AS14-03700	216947	LRRC40	Intronic
chr1	69991594	69992094	3	CD14 Mono._.HI_control_AS14-03700	213775	LRRC40	Intronic
chr1	70003436	70003936	11	CD14 Mono._.MRSA_DU19-01S0003992	201933	LRRC40	Intronic
chr1	70041710	70042210	3	CD14 Mono._.MRSA_DU19-01S0003992	163659	LRRC40	Intronic
chr1	70042332	70042832	6	CD14 Mono._.MRSA_DU19-01S0003992	163037	LRRC40	Intronic
chr1	70083388	70083888	13	CD14 Mono._.MRSA_DU19-01S0003992	121981	LRRC40	Intronic
chr1	70112370	70112870	2	B naive._.MSSA_DU19-01S0003466	92999	LRRC40	Intronic
chr1	70132882	70133382	24	CD14 Mono._.MRSA_DU19-01S0003992	72487	LRRC40	Intronic
chr1	70167809	70168309	2	CD4 Naive._.HI_control_AS09-13278	37560	LRRC40	Intronic
chr1	70202303	70202803	8	CD14 Mono._.MRSA_DU19-01S0003992	3066	LRRC40	Intronic
chr1	70204716	70205216	5	CD4 TCM._.MRSA_DU19-01S0003987	653	LRRC40	Promoter
chr1	70205386	70205886	31	CD14 Mono._.HI_control_AS09-13278	15	LRRC40	Promoter
chr1	70207544	70208044	3	NK._.HI_control_AS13-08590	2111	SRSF11	Intronic
chr1	70208124	70208624	2	CD8 TEM._.HI_control_AS09-13278	2691	SRSF11	Intronic
chr1	70210414	70210914	2	CD4 TCM._.HI_control_AS17-00144	4981	SRSF11	Intronic
chr1	70219949	70220449	21	CD14 Mono._.MRSA_DU19-01S0003992	14516	SRSF11	Intronic
chr1	70220477	70220977	2	B naive._.MSSA_DU19-01S0003507	15044	SRSF11	Intronic
chr1	70221118	70221618	30	CD4 Naive._.MRSA_DU19-01S0003987	15685	SRSF11	Intronic
chr1	70221635	70222135	24	CD4 Naive._.HI_control_AS17-00144	16202	SRSF11	Intronic
chr1	70223222	70223722	14	CD14 Mono._.MSSA_DU19-01S0004017	17789	SRSF11	Intronic
chr1	70227423	70227923	15	CD8 TEM._.HI_control_AS14-03700	21990	SRSF11	Intronic
chr1	70238827	70239327	2	CD14 Mono._.MRSA_DU19-01S0003994	33394	SRSF11	Intronic
chr1	70242126	70242626	2	CD4 TCM._.HI_control_AS14-03700	36693	SRSF11	Intronic
chr1	70251339	70251839	2	CD4 TCM._.MRSA_DU19-01S0003987	45906	SRSF11	Exonic
chr1	70303866	70304366	2	CD14 Mono._.MRSA_DU19-01S0003992	50617	ANKRD13C	Intronic
chr1	70319661	70320161	2	CD14 Mono._.HI_control_AS14-03700	34822	ANKRD13C	Intronic
chr1	70353285	70353785	5	CD4 Naive._.HI_control_AS09-13278	1198	ANKRD13C	Promoter
chr1	70353865	70354365	27	CD14 Mono._.MRSA_DU19-01S0003992	618	ANKRD13C	Promoter
chr1	70354501	70355001	31	CD14 Mono._.MRSA_DU19-01S0003992	16	ANKRD13C	Promoter
chr1	70355216	70355716	5	CD4 Naive._.MRSA_DU19-01S0003989	660	HHLA3	Promoter
chr1	70355823	70356323	20	CD16 Mono._.ANTH_control_BMI0101	1267	HHLA3	Promoter
chr1	70366354	70366854	2	CD4 TCM._.MSSA_DU19-01S0004017	11798	HHLA3	Intronic
chr1	70367127	70367627	3	CD8 TEM._.ANTH_control_BMI0093	12571	HHLA3	Intronic
chr1	70376092	70376592	2	CD14 Mono._.HI_control_AS14-03700	21536	HHLA3	Intronic
chr1	70382670	70383170	4	CD14 Mono._.ANTH_control_BMI0095	28114	HHLA3	Intronic
chr1	70409935	70410435	7	CD4 Naive._.MRSA_DU19-01S0003987	1032	CTH	Promoter
chr1	70410886	70411386	31	CD14 Mono._.HI_control_AS09-13278	81	CTH	Promoter
chr1	70411529	70412029	4	CD16 Mono._.ANTH_control_BWJ0023	560	CTH	Intronic
chr1	70412047	70412547	22	CD14 Mono._.HI_control_AS09-13278	1078	CTH	Intronic
chr1	70412703	70413203	4	B naive._.ANTH_control_BMI0095	1734	CTH	Intronic
chr1	70415432	70415932	2	CD16 Mono._.MSSA_DU19-01S0003464	4463	CTH	Intronic
chr1	70425251	70425751	2	CD14 Mono._.HI_control_AS09-13278	14282	CTH	Intronic
chr1	70441530	70442030	2	CD4 Naive._.MSSA_DU19-01S0003515	30561	CTH	Distal
chr1	70461506	70462006	2	B memory._.MSSA_DU19-01S0003464	50537	CTH	Distal
chr1	70477071	70477571	2	NK._.HI_control_AS11-18755	66102	CTH	Distal
chr1	70487810	70488310	2	CD16 Mono._.MSSA_DU19-01S0003482	76841	CTH	Distal
chr1	70498668	70499168	10	CD14 Mono._.MRSA_DU19-01S0003987	87699	CTH	Distal
chr1	70499654	70500154	19	CD14 Mono._.MRSA_DU19-01S0003992	88685	CTH	Distal
chr1	70504284	70504784	5	CD14 Mono._.MSSA_DU19-01S0004017	93315	CTH	Distal
chr1	70509974	70510474	29	CD14 Mono._.MRSA_DU19-01S0003992	99005	CTH	Distal
chr1	70511032	70511532	2	B naive._.ANTH_control_BMI0095	100063	CTH	Distal
chr1	70517414	70517914	2	CD8 TEM._.HI_control_AS14-03700	106445	CTH	Distal
chr1	70523933	70524433	2	CD4 TCM._.MSSA_DU19-01S0003453	112964	CTH	Distal
chr1	70528670	70529170	7	CD14 Mono._.MSSA_DU19-01S0003509	117701	CTH	Distal
chr1	70578056	70578556	2	CD4 TCM._.MSSA_DU19-01S0004017	128146	LINC01788	Distal
chr1	70629492	70629992	2	CD8 TEM._.MRSA_DU19-01S0003994	76710	LINC01788	Distal
chr1	70630535	70631035	2	CD14 Mono._.HI_control_AS09-13278	75667	LINC01788	Distal
chr1	70674820	70675320	2	B naive._.ANTH_control_BMI0099	31382	LINC01788	Distal
chr1	70675657	70676157	2	B naive._.HI_control_AS14-03700	30545	LINC01788	Distal
chr1	70685223	70685723	30	CD14 Mono._.HI_control_AS09-13278	20979	LINC01788	Distal
chr1	70686020	70686520	3	CD16 Mono._.MSSA_DU19-01S0003482	20182	LINC01788	Distal
chr1	70697881	70698381	2	CD4 Naive._.MSSA_DU19-01S0004017	8321	LINC01788	Distal
chr1	70698415	70698915	2	CD4 Naive._.MSSA_DU19-01S0004017	7787	LINC01788	Distal
chr1	70700403	70700903	2	CD14 Mono._.MRSA_DU19-01S0003992	5799	LINC01788	Distal
chr1	70708947	70709447	2	B naive._.HI_control_AS11-18755	2743	LINC01788	Intronic
chr1	70764646	70765146	2	CD16 Mono._.MSSA_DU19-01S0003482	58442	LINC01788	Intronic
chr1	70765623	70766123	2	CD14 Mono._.MRSA_DU19-01S0003987	59419	LINC01788	Intronic
chr1	70777506	70778006	2	CD4 TCM._.MRSA_DU19-01S0003992	71302	LINC01788	Intronic
chr1	70787497	70787997	2	NK._.MSSA_DU19-01S0003507	81293	LINC01788	Distal
chr1	70790456	70790956	2	NK_CD56bright._.ANTH_control_BWJ0023	84252	LINC01788	Distal
chr1	70818305	70818805	25	CD14 Mono._.MRSA_DU19-01S0003992	112101	LINC01788	Distal
chr1	70818819	70819319	14	CD14 Mono._.MSSA_DU19-01S0003462	112615	LINC01788	Distal
chr1	70820311	70820811	23	CD14 Mono._.MRSA_DU19-01S0003992	114107	LINC01788	Distal
chr1	70822638	70823138	5	CD14 Mono._.HI_control_AS09-13278	116434	LINC01788	Distal
chr1	70845169	70845669	2	B naive._.ANTH_control_BMI0094	138965	LINC01788	Distal
chr1	70854367	70854867	7	CD14 Mono._.HI_control_AS09-13278	148163	LINC01788	Intronic
chr1	70856182	70856682	6	CD14 Mono._.HI_control_AS09-13278	149978	LINC01788	Intronic
chr1	70866501	70867001	8	CD14 Mono._.MRSA_DU19-01S0003992	160297	LINC01788	Intronic
chr1	70871633	70872133	2	CD4 TCM._.MRSA_DU19-01S0003987	165429	LINC01788	Intronic
chr1	70874001	70874501	17	CD14 Mono._.MRSA_DU19-01S0003992	167797	LINC01788	Intronic
chr1	70880188	70880688	2	CD4 TCM._.HI_control_AS14-03700	167369	PTGER3	Intronic
chr1	70891757	70892257	6	CD14 Mono._.MRSA_DU19-01S0003987	155800	PTGER3	Intronic
chr1	70892896	70893396	4	cDC2._.Other	154661	PTGER3	Intronic
chr1	70907664	70908164	14	NK._.MSSA_DU19-01S0003466	139893	PTGER3	Intronic
chr1	70909336	70909836	6	NK._.MRSA_DU19-01S0004015	138221	PTGER3	Intronic
chr1	70910007	70910507	13	NK._.Other	137550	PTGER3	Intronic
chr1	70928695	70929195	2	CD14 Mono._.HI_control_AS09-13278	118862	PTGER3	Intronic
chr1	70930025	70930525	2	Platelet._.MRSA_DU19-01S0004015	117532	PTGER3	Intronic
chr1	70930854	70931354	2	Platelet._.MRSA_DU19-01S0004015	116703	PTGER3	Intronic
chr1	70934101	70934601	13	CD14 Mono._.MRSA_DU19-01S0003992	113456	PTGER3	Intronic
chr1	70939568	70940068	3	CD4 TCM._.MSSA_DU19-01S0003453	107989	PTGER3	Intronic
chr1	70948129	70948629	23	CD14 Mono._.MRSA_DU19-01S0003992	99428	PTGER3	Intronic
chr1	70965956	70966456	2	CD4 Naive._.ANTH_control_BMI0093	81601	PTGER3	Intronic
chr1	70978683	70979183	28	CD14 Mono._.HI_control_AS09-13278	68874	PTGER3	Intronic
chr1	70979217	70979717	4	CD14 Mono._.MRSA_DU19-01S0003987	68340	PTGER3	Intronic
chr1	70979819	70980319	27	CD14 Mono._.HI_control_AS09-13278	67738	PTGER3	Intronic
chr1	70980724	70981224	4	CD14 Mono._.MRSA_DU19-01S0003987	66833	PTGER3	Intronic
chr1	70993872	70994372	2	Platelet._.MRSA_DU19-01S0004015	53685	PTGER3	Intronic
chr1	71032866	71033366	11	CD14 Mono._.MRSA_DU19-01S0003992	14691	PTGER3	Intronic
chr1	71040576	71041076	2	Platelet._.MRSA_DU19-01S0004015	6981	PTGER3	Intronic
chr1	71046237	71046737	12	CD4 Naive._.MSSA_DU19-01S0003466	1320	PTGER3	Intronic
chr1	71046821	71047321	23	CD14 Mono._.HI_control_AS09-13278	736	PTGER3	Promoter
chr1	71047631	71048131	12	NK._.MSSA_DU19-01S0003462	72	PTGER3	Promoter
chr1	71049934	71050434	25	CD14 Mono._.HI_control_AS09-13278	1328	ZRANB2-AS1	Intronic
chr1	71053513	71054013	3	CD14 Mono._.HI_control_AS09-13278	4907	ZRANB2-AS1	Intronic
chr1	71054430	71054930	2	CD4 Naive._.MRSA_DU19-01S0003992	5824	ZRANB2-AS1	Intronic
chr1	71054947	71055447	2	MAIT._.HI_control_AS11-18755	6341	ZRANB2-AS1	Intronic
chr1	71061535	71062035	5	NK._.MSSA_DU19-01S0003509	5930	MIR186	Intronic
chr1	71062374	71062874	3	NK._.MRSA_DU19-01S0003549	5091	MIR186	Intronic
chr1	71074679	71075179	2	NK._.MSSA_DU19-01S0003527	6367	ZRANB2	Intronic
chr1	71080039	71080539	18	CD4 Naive._.ANTH_control_BMI0095	1007	ZRANB2	Promoter
chr1	71080551	71081051	24	CD4 Naive._.MRSA_DU19-01S0003987	495	ZRANB2	Promoter
chr1	71081063	71081563	16	B naive._.MRSA_DU19-01S0003989	10	ZRANB2-AS2	Promoter
chr1	71081649	71082149	4	CD4 Naive._.MRSA_DU19-01S0003992	574	ZRANB2-AS2	Promoter
chr1	71085301	71085801	2	CD14 Mono._.HI_control_AS09-13278	4226	ZRANB2-AS2	Intronic
chr1	71086993	71087493	2	CD4 Naive._.MRSA_DU19-01S0003992	5918	ZRANB2-AS2	Intronic
chr1	71269774	71270274	12	CD14 Mono._.MRSA_DU19-01S0003992	188699	ZRANB2-AS2	Intronic
chr1	71304150	71304650	2	CD16 Mono._.MSSA_DU19-01S0003464	223075	ZRANB2-AS2	Exonic
chr1	71307373	71307873	4	CD16 Mono._.ANTH_control_BWJ0023	226298	ZRANB2-AS2	Intronic
chr1	71357822	71358322	2	B naive._.ANTH_control_BMI0095	276747	ZRANB2-AS2	Intronic
chr1	71365837	71366337	3	CD14 Mono._.MRSA_DU19-01S0003992	284762	ZRANB2-AS2	Intronic
chr1	71390512	71391012	8	CD16 Mono._.ANTH_control_BWJ0023	309437	ZRANB2-AS2	Intronic
chr1	71393660	71394160	2	CD14 Mono._.HI_control_AS09-13278	312585	ZRANB2-AS2	Intronic
chr1	71413086	71413586	15	CD14 Mono._.ANTH_control_BWJ0023	332011	ZRANB2-AS2	Intronic
chr1	71414086	71414586	27	CD14 Mono._.HI_control_AS09-13278	333011	ZRANB2-AS2	Intronic
chr1	71446916	71447416	2	CD4 Naive._.MRSA_DU19-01S0003992	365841	ZRANB2-AS2	Intronic
chr1	71457217	71457717	9	CD14 Mono._.MRSA_DU19-01S0003992	376142	ZRANB2-AS2	Intronic
chr1	71469548	71470048	2	B naive._.MSSA_DU19-01S0003515	367213	NEGR1-IT1	Intronic
chr1	71477249	71477749	2	CD14 Mono._.HI_control_AS14-03700	359512	NEGR1-IT1	Intronic
chr1	71494552	71495052	2	CD8 TEM._.MRSA_DU19-01S0003987	342209	NEGR1-IT1	Intronic
chr1	71501926	71502426	13	CD14 Mono._.HI_control_AS09-13278	334835	NEGR1-IT1	Intronic
chr1	71521598	71522098	4	CD14 Mono._.MRSA_DU19-01S0003992	315163	NEGR1-IT1	Intronic
chr1	71582721	71583221	3	CD14 Mono._.HI_control_AS11-18755	254040	NEGR1-IT1	Intronic
chr1	71583689	71584189	20	CD14 Mono._.HI_control_AS09-13278	253072	NEGR1-IT1	Intronic
chr1	71587931	71588431	2	NK_CD56bright._.ANTH_control_BMI0099	248830	NEGR1-IT1	Intronic
chr1	71609698	71610198	2	CD16 Mono._.ANTH_control_BWJ0023	227063	NEGR1-IT1	Intronic
chr1	71615677	71616177	2	CD4 TCM._.MSSA_DU19-01S0004017	221084	NEGR1-IT1	Intronic
chr1	71618058	71618558	2	CD4 TCM._.MSSA_DU19-01S0004017	218703	NEGR1-IT1	Intronic
chr1	71633997	71634497	2	CD4 Naive._.MRSA_DU19-01S0003992	202764	NEGR1-IT1	Intronic
chr1	71667137	71667637	16	CD14 Mono._.MRSA_DU19-01S0003992	169624	NEGR1-IT1	Intronic
chr1	71706037	71706537	3	B naive._.HI_control_AS11-18755	130724	NEGR1-IT1	Intronic
chr1	71706659	71707159	2	B naive._.ANTH_control_BMI0094	130102	NEGR1-IT1	Intronic
chr1	71707739	71708239	2	B naive._.MSSA_DU19-01S0003507	129022	NEGR1-IT1	Intronic
chr1	71739125	71739625	2	CD4 TCM._.MRSA_DU19-01S0003992	97636	NEGR1-IT1	Intronic
chr1	71742328	71742828	2	CD8 TEM._.MRSA_DU19-01S0003987	94433	NEGR1-IT1	Intronic
chr1	71766737	71767237	7	CD14 Mono._.MRSA_DU19-01S0003992	70024	NEGR1-IT1	Intronic
chr1	71767870	71768370	2	CD4 Naive._.Other	68891	NEGR1-IT1	Intronic
chr1	71780823	71781323	2	B naive._.ANTH_control_BMI0095	55938	NEGR1-IT1	Intronic
chr1	71789283	71789783	2	B naive._.HI_control_AS11-18755	47478	NEGR1-IT1	Intronic
chr1	71792179	71792679	6	CD14 Mono._.MSSA_DU19-01S0004017	44582	NEGR1-IT1	Intronic
chr1	71826828	71827328	7	CD14 Mono._.MRSA_DU19-01S0003992	9933	NEGR1-IT1	Intronic
chr1	71858841	71859341	16	CD14 Mono._.MRSA_DU19-01S0003994	22078	NEGR1-IT1	Intronic
chr1	71860980	71861480	30	CD14 Mono._.MRSA_DU19-01S0003992	24217	NEGR1-IT1	Intronic
chr1	71881661	71882161	8	CD14 Mono._.HI_control_AS09-13278	44898	NEGR1-IT1	Intronic
chr1	71882214	71882714	27	CD14 Mono._.HI_control_AS11-18755	45451	NEGR1-IT1	Intronic
chr1	71886436	71886936	2	CD4 TCM._.MRSA_DU19-01S0003987	49673	NEGR1-IT1	Intronic
chr1	71910104	71910604	2	B naive._.HI_control_AS09-13278	73341	NEGR1-IT1	Intronic
chr1	71927611	71928111	2	CD8 TEM._.MRSA_DU19-01S0004015	90848	NEGR1-IT1	Intronic
chr1	72009978	72010478	3	NK_CD56bright._.ANTH_control_BMI0099	173215	NEGR1-IT1	Intronic
chr1	72037687	72038187	2	CD14 Mono._.ANTH_control_BMI0093	200924	NEGR1-IT1	Intronic
chr1	72042837	72043337	2	B naive._.ANTH_control_BMI0094	206074	NEGR1-IT1	Intronic
chr1	72047818	72048318	6	CD16 Mono._.ANTH_control_BWJ0023	211055	NEGR1-IT1	Intronic
chr1	72060803	72061303	13	CD14 Mono._.HI_control_AS14-03700	221680	NEGR1	Intronic
chr1	72062544	72063044	8	CD14 Mono._.ANTH_control_BWJ0023	219939	NEGR1	Intronic
chr1	72063570	72064070	2	CD14 Mono._.MRSA_DU19-01S0003992	218913	NEGR1	Intronic
chr1	72064644	72065144	13	CD14 Mono._.HI_control_AS09-13278	217839	NEGR1	Intronic
chr1	72100737	72101237	4	CD14 Mono._.MRSA_DU19-01S0003992	181746	NEGR1	Intronic
chr1	72111576	72112076	4	CD16 Mono._.ANTH_control_BMI0095	170907	NEGR1	Intronic
chr1	72119540	72120040	2	CD8 TEM._.MRSA_DU19-01S0004015	162943	NEGR1	Intronic
chr1	72148868	72149368	2	CD4 TCM._.MRSA_DU19-01S0003987	133615	NEGR1	Intronic
chr1	72161507	72162007	2	MAIT._.MSSA_DU19-01S0003482	120976	NEGR1	Intronic
chr1	72183123	72183623	2	CD4 Naive._.ANTH_control_BMI0099	99360	NEGR1	Intronic
chr1	72186660	72187160	4	CD14 Mono._.ANTH_control_BMI0095	95823	NEGR1	Intronic
chr1	72221887	72222387	2	CD4 Naive._.HI_control_AS17-00144	60596	NEGR1	Intronic
chr1	72224749	72225249	4	CD16 Mono._.ANTH_control_BWJ0023	57734	NEGR1	Intronic
chr1	72226071	72226571	3	CD14 Mono._.MSSA_DU19-01S0003509	56412	NEGR1	Intronic
chr1	72227845	72228345	2	CD16 Mono._.MSSA_DU19-01S0003482	54638	NEGR1	Intronic
chr1	72247301	72247801	2	CD14 Mono._.ANTH_control_BMI0094	35182	NEGR1	Intronic
chr1	72248061	72248561	2	CD8 TEM._.MRSA_DU19-01S0003987	34422	NEGR1	Intronic
chr1	72268622	72269122	2	CD4 Naive._.MSSA_DU19-01S0004017	13861	NEGR1	Intronic
chr1	72271666	72272166	5	CD16 Mono._.ANTH_control_BMI0095	10817	NEGR1	Intronic
chr1	72278409	72278909	5	CD14 Mono._.MRSA_DU19-01S0003992	4074	NEGR1	Intronic
chr1	72281118	72281618	29	CD14 Mono._.MRSA_DU19-01S0003992	1365	NEGR1	Intronic
chr1	72282127	72282627	25	CD14 Mono._.MRSA_DU19-01S0003992	356	NEGR1	Exonic
chr1	72282650	72283150	31	CD14 Mono._.ANTH_control_BWJ0023	165	NEGR1	Promoter
chr1	72283493	72283993	31	CD14 Mono._.MRSA_DU19-01S0003992	1008	NEGR1	Promoter
chr1	72284248	72284748	30	CD14 Mono._.MRSA_DU19-01S0003992	1763	NEGR1	Promoter
chr1	72284870	72285370	22	CD14 Mono._.MRSA_DU19-01S0003992	2385	NEGR1	Distal
chr1	72285563	72286063	3	B naive._.MSSA_DU19-01S0003507	3078	NEGR1	Distal
chr1	72286637	72287137	2	NK._.HI_control_AS13-08590	4152	NEGR1	Distal
chr1	72288861	72289361	24	CD14 Mono._.MRSA_DU19-01S0003992	6376	NEGR1	Distal
chr1	72290190	72290690	4	CD14 Mono._.ANTH_control_BMI0095	7705	NEGR1	Distal
chr1	72321862	72322362	2	CD4 Naive._.MRSA_DU19-01S0004013	39377	NEGR1	Distal
chr1	72322827	72323327	3	NK._.ANTH_control_BMI0101	40342	NEGR1	Distal
chr1	72357330	72357830	4	CD14 Mono._.ANTH_control_BWJ0023	74845	NEGR1	Distal
chr1	72366375	72366875	28	CD14 Mono._.MRSA_DU19-01S0003992	83890	NEGR1	Distal
chr1	72369530	72370030	2	B naive._.Other	87045	NEGR1	Distal
chr1	72380326	72380826	2	MAIT._.Other	97841	NEGR1	Distal
chr1	72432823	72433323	2	CD14 Mono._.HI_control_AS09-13278	150338	NEGR1	Distal
chr1	72439100	72439600	2	CD8 TEM._.MRSA_DU19-01S0003542	156615	NEGR1	Distal
chr1	72453339	72453839	3	CD16 Mono._.ANTH_control_BMI0095	170854	NEGR1	Distal
chr1	72493415	72493915	2	CD4 TCM._.HI_control_AS14-03700	210930	NEGR1	Distal
chr1	72523541	72524041	2	CD4 Naive._.MSSA_DU19-01S0004017	241056	NEGR1	Distal
chr1	72527191	72527691	2	CD4 Naive._.MSSA_DU19-01S0004017	244706	NEGR1	Distal
chr1	72534467	72534967	2	B naive._.MSSA_DU19-01S0003466	251982	NEGR1	Distal
chr1	72536708	72537208	2	CD4 Naive._.MRSA_DU19-01S0003992	254223	NEGR1	Distal
chr1	72537826	72538326	3	B naive._.ANTH_control_BMI0095	255341	NEGR1	Distal
chr1	72541804	72542304	2	CD4 Naive._.Other	259319	NEGR1	Distal
chr1	72554712	72555212	2	cDC2._.ANTH_control_BWJ0023	272227	NEGR1	Distal
chr1	72557288	72557788	7	CD14 Mono._.MRSA_DU19-01S0003994	274803	NEGR1	Distal
chr1	72572760	72573260	2	B naive._.HI_control_AS11-18755	290275	NEGR1	Distal
chr1	72623167	72623667	28	CD14 Mono._.HI_control_AS09-13278	340682	NEGR1	Distal
chr1	72624431	72624931	4	CD14 Mono._.HI_control_AS11-18755	341946	NEGR1	Distal
chr1	72634912	72635412	7	CD14 Mono._.MRSA_DU19-01S0003987	352427	NEGR1	Distal
chr1	72635662	72636162	30	CD14 Mono._.HI_control_AS09-13278	353177	NEGR1	Distal
chr1	72636224	72636724	14	CD14 Mono._.MRSA_DU19-01S0003992	353739	NEGR1	Distal
chr1	72648462	72648962	2	CD8 TEM._.ANTH_control_BWJ0023	365977	NEGR1	Distal
chr1	72649272	72649772	2	CD4 Naive._.MRSA_DU19-01S0003989	366787	NEGR1	Distal
chr1	72652241	72652741	2	CD14 Mono._.HI_control_AS09-13278	369756	NEGR1	Distal
chr1	72677322	72677822	2	CD16 Mono._.MSSA_DU19-01S0003482	394837	NEGR1	Distal
chr1	72687392	72687892	2	CD4 TCM._.MRSA_DU19-01S0003987	404907	NEGR1	Distal
chr1	72693220	72693720	2	CD8 TEM._.HI_control_AS14-03700	410735	NEGR1	Distal
chr1	72693847	72694347	3	CD8 TEM._.MRSA_DU19-01S0004015	411362	NEGR1	Distal
chr1	72725308	72725808	2	CD8 TEM._.HI_control_AS09-13278	442823	NEGR1	Distal
chr1	72738911	72739411	2	B naive._.ANTH_control_BMI0095	456426	NEGR1	Distal
chr1	72739605	72740105	2	B naive._.ANTH_control_BMI0095	457120	NEGR1	Distal
chr1	72800414	72800914	2	CD4 Naive._.MRSA_DU19-01S0003992	505505	LINC01360	Distal
chr1	72816430	72816930	2	CD4 Naive._.MRSA_DU19-01S0003992	489489	LINC01360	Distal
chr1	72842678	72843178	2	B naive._.ANTH_control_BMI0095	463241	LINC01360	Distal
chr1	72845920	72846420	2	CD14 Mono._.MRSA_DU19-01S0003992	459999	LINC01360	Distal
chr1	72917762	72918262	2	CD4 TCM._.HI_control_AS09-13278	388157	LINC01360	Distal
chr1	72935175	72935675	4	CD14 Mono._.MSSA_DU19-01S0003509	370744	LINC01360	Distal
chr1	72949269	72949769	2	CD4 TCM._.MRSA_DU19-01S0003987	356650	LINC01360	Distal
chr1	72981578	72982078	2	B naive._.MSSA_DU19-01S0003507	324341	LINC01360	Distal
chr1	73020846	73021346	2	MAIT._.MSSA_DU19-01S0003482	285073	LINC01360	Distal
chr1	73030570	73031070	2	NK._.ANTH_control_BMI0101	275349	LINC01360	Distal
chr1	73034373	73034873	2	NK._.MRSA_DU19-01S0004013	271546	LINC01360	Distal
chr1	73044904	73045404	3	CD4 Naive._.MSSA_DU19-01S0003462	261015	LINC01360	Distal
chr1	73093672	73094172	2	CD4 Naive._.HI_control_AS17-00144	212247	LINC01360	Distal
chr1	73097046	73097546	2	CD4 Naive._.MRSA_DU19-01S0004013	208873	LINC01360	Distal
chr1	73105875	73106375	2	CD4 TCM._.MSSA_DU19-01S0003507	200044	LINC01360	Distal
chr1	73130107	73130607	2	MAIT._.MSSA_DU19-01S0003453	175812	LINC01360	Distal
chr1	73133485	73133985	2	B naive._.ANTH_control_BMI0095	172434	LINC01360	Distal
chr1	73164345	73164845	2	B naive._.MSSA_DU19-01S0003464	141574	LINC01360	Distal
chr1	73180840	73181340	2	CD4 Naive._.MSSA_DU19-01S0004017	125079	LINC01360	Distal
chr1	73183590	73184090	2	CD4 TCM._.MRSA_DU19-01S0003989	122329	LINC01360	Distal
chr1	73190316	73190816	2	B naive._.ANTH_control_BWJ0023	115603	LINC01360	Distal
chr1	73205128	73205628	2	CD16 Mono._.MSSA_DU19-01S0003464	100791	LINC01360	Distal
chr1	73237546	73238046	2	CD4 Naive._.MRSA_DU19-01S0003994	68373	LINC01360	Distal
chr1	73269833	73270333	2	CD14 Mono._.MSSA_DU19-01S0004017	36086	LINC01360	Distal
chr1	73273428	73273928	2	B naive._.ANTH_control_BMI0094	32491	LINC01360	Distal
chr1	73320451	73320951	2	CD4 Naive._.MRSA_DU19-01S0003987	14530	LINC01360	Intronic
chr1	73328314	73328814	2	CD4 Naive._.MRSA_DU19-01S0003987	22393	LINC01360	Intronic
chr1	73379924	73380424	2	CD8 TEM._.MRSA_DU19-01S0003987	74003	LINC01360	Distal
chr1	73401546	73402046	2	B naive._.ANTH_control_BMI0093	95625	LINC01360	Distal
chr1	73437079	73437579	2	NK._.MSSA_DU19-01S0003492	131158	LINC01360	Distal
chr1	73447652	73448152	2	B naive._.ANTH_control_BMI0095	141731	LINC01360	Distal
chr1	73460905	73461405	2	B naive._.MSSA_DU19-01S0003507	154984	LINC01360	Distal
chr1	73462480	73462980	2	CD4 Naive._.MRSA_DU19-01S0003992	156559	LINC01360	Distal
chr1	73472918	73473418	2	CD8 TEM._.MRSA_DU19-01S0003994	166997	LINC01360	Distal
chr1	73516405	73516905	29	CD14 Mono._.MSSA_DU19-01S0004017	210484	LINC01360	Distal
chr1	73521250	73521750	2	CD14 Mono._.HI_control_AS09-13278	215329	LINC01360	Distal
chr1	73528637	73529137	12	CD14 Mono._.HI_control_AS11-18755	222716	LINC01360	Distal
chr1	73549510	73550010	2	CD4 Naive._.HI_control_AS17-00144	243589	LINC01360	Distal
chr1	73553265	73553765	2	CD16 Mono._.ANTH_control_BWJ0023	247344	LINC01360	Distal
chr1	73557841	73558341	2	CD4 Naive._.HI_control_AS17-00144	251920	LINC01360	Distal
chr1	73573969	73574469	2	CD4 Naive._.HI_control_AS17-00144	268048	LINC01360	Distal
chr1	73591919	73592419	2	B naive._.MSSA_DU19-01S0003507	285998	LINC01360	Distal
chr1	73592654	73593154	2	B naive._.HI_control_AS11-18755	286733	LINC01360	Distal
chr1	73593320	73593820	27	CD14 Mono._.HI_control_AS09-13278	287399	LINC01360	Distal
chr1	73593852	73594352	7	CD14 Mono._.HI_control_AS11-18755	287931	LINC01360	Distal
chr1	73600535	73601035	2	CD8 TEM._.MSSA_DU19-01S0003462	294614	LINC01360	Distal
chr1	73623679	73624179	2	B naive._.MSSA_DU19-01S0003507	317758	LINC01360	Distal
chr1	73627671	73628171	3	B naive._.HI_control_AS11-18755	321750	LINC01360	Distal
chr1	73635452	73635952	2	CD4 Naive._.HI_control_AS17-00144	329531	LINC01360	Distal
chr1	73637241	73637741	5	CD14 Mono._.ANTH_control_BWJ0023	331320	LINC01360	Distal
chr1	73665913	73666413	3	B naive._.ANTH_control_BMI0095	359992	LINC01360	Distal
chr1	73674875	73675375	3	B naive._.HI_control_AS11-18755	368954	LINC01360	Distal
chr1	73690418	73690918	2	B naive._.ANTH_control_BMI0095	384497	LINC01360	Distal
chr1	73695507	73696007	2	CD4 Naive._.Other	389586	LINC01360	Distal
chr1	73714779	73715279	2	CD4 Naive._.HI_control_AS11-18755	408858	LINC01360	Distal
chr1	73727847	73728347	2	CD4 TCM._.MSSA_DU19-01S0003453	421926	LINC01360	Distal
chr1	73757031	73757531	2	CD4 Naive._.MRSA_DU19-01S0003549	440905	LRRIQ3	Distal
chr1	73769598	73770098	2	CD8 Naive._.MSSA_DU19-01S0003482	428338	LRRIQ3	Distal
chr1	73770163	73770663	2	B naive._.MRSA_DU19-01S0003542	427773	LRRIQ3	Distal
chr1	73770894	73771394	2	CD14 Mono._.MRSA_DU19-01S0003994	427042	LRRIQ3	Distal
chr1	73788901	73789401	2	CD8 TEM._.MRSA_DU19-01S0003994	409035	LRRIQ3	Distal
chr1	73791361	73791861	2	CD4 Naive._.MRSA_DU19-01S0003542	406575	LRRIQ3	Distal
chr1	73797371	73797871	2	CD8 TEM._.MRSA_DU19-01S0003994	400565	LRRIQ3	Distal
chr1	73908777	73909277	2	CD4 Naive._.MSSA_DU19-01S0003515	289159	LRRIQ3	Distal
chr1	73956656	73957156	2	B naive._.ANTH_control_BMI0094	241280	LRRIQ3	Distal
chr1	73971380	73971880	2	CD4 Naive._.HI_control_AS17-00144	226556	LRRIQ3	Distal
chr1	73979458	73979958	2	CD4 Naive._.HI_control_AS17-00144	218478	LRRIQ3	Distal
chr1	73982818	73983318	2	CD8 TEM._.MRSA_DU19-01S0004013	215118	LRRIQ3	Distal
chr1	73986964	73987464	2	NK._.MRSA_DU19-01S0004013	210972	LRRIQ3	Distal
chr1	73988385	73988885	4	CD14 Mono._.MRSA_DU19-01S0003994	209551	LRRIQ3	Distal
chr1	73998305	73998805	3	B naive._.ANTH_control_BMI0095	199631	LRRIQ3	Distal
chr1	74010170	74010670	12	CD4 TCM._.HI_control_AS09-13278	187766	LRRIQ3	Distal
chr1	74038097	74038597	2	CD4 Naive._.HI_control_AS09-13278	159839	LRRIQ3	Intronic
chr1	74060428	74060928	2	CD4 TCM._.HI_control_AS14-03700	137508	LRRIQ3	Intronic
chr1	74105713	74106213	2	CD4 TCM._.HI_control_AS17-00144	92223	LRRIQ3	Intronic
chr1	74129365	74129865	2	CD4 Naive._.HI_control_AS09-13278	68571	LRRIQ3	Intronic
chr1	74144808	74145308	2	CD16 Mono._.MSSA_DU19-01S0003482	53128	LRRIQ3	Intronic
chr1	74169320	74169820	3	CD16 Mono._.ANTH_control_BMI0093	28616	LRRIQ3	Intronic
chr1	74180430	74180930	9	CD14 Mono._.HI_control_AS09-13278	17506	LRRIQ3	Intronic
chr1	74195019	74195519	2	CD4 Naive._.MRSA_DU19-01S0003994	2917	LRRIQ3	Intronic
chr1	74196451	74196951	4	CD8 TEM._.MRSA_DU19-01S0003992	1485	LRRIQ3	Promoter
chr1	74197203	74197703	7	CD4 Naive._.MRSA_DU19-01S0003987	733	LRRIQ3	Promoter
chr1	74197918	74198418	31	CD14 Mono._.HI_control_AS09-13278	18	LRRIQ3	Promoter
chr1	74198488	74198988	10	CD14 Mono._.MRSA_DU19-01S0003992	502	FPGT-TNNI3K	Promoter
chr1	74199471	74199971	29	CD14 Mono._.HI_control_AS09-13278	1485	FPGT-TNNI3K	Promoter
chr1	74223113	74223613	3	CD14 Mono._.MRSA_DU19-01S0003992	12037	TNNI3K	Intronic
chr1	74253463	74253963	3	CD4 TCM._.HI_control_AS09-13278	18311	TNNI3K	Intronic
chr1	74286723	74287223	2	CD14 Mono._.MRSA_DU19-01S0003987	51571	TNNI3K	Intronic
chr1	74365133	74365633	2	CD16 Mono._.ANTH_control_BMI0095	129981	TNNI3K	Intronic
chr1	74480535	74481035	2	CD16 Mono._.MSSA_DU19-01S0003482	96644	ERICH3-AS1	Intronic
chr1	74488065	74488565	2	CD16 Mono._.ANTH_control_BMI0094	89114	ERICH3-AS1	Intronic
chr1	74494108	74494608	2	B naive._.MSSA_DU19-01S0003507	83071	ERICH3-AS1	Intronic
chr1	74502544	74503044	2	CD4 Naive._.MRSA_DU19-01S0003987	74635	ERICH3-AS1	Intronic
chr1	74504068	74504568	12	CD4 Naive._.MRSA_DU19-01S0003987	73111	ERICH3-AS1	Intronic
chr1	74507445	74507945	2	CD4 Naive._.MRSA_DU19-01S0003992	69734	ERICH3-AS1	Intronic
chr1	74527529	74528029	3	B naive._.MRSA_DU19-01S0003542	49650	ERICH3-AS1	Intronic
chr1	74528092	74528592	4	CD4 Naive._.HI_control_AS17-00144	49087	ERICH3-AS1	Intronic
chr1	74561537	74562037	2	CD4 Naive._.MRSA_DU19-01S0003992	15642	ERICH3-AS1	Distal
chr1	74570782	74571282	2	CD4 TCM._.ANTH_control_BWJ0023	6397	ERICH3-AS1	Intronic
chr1	74571383	74571883	2	CD16 Mono._.MSSA_DU19-01S0003482	5796	ERICH3-AS1	Exonic
chr1	74571930	74572430	4	CD4 Naive._.HI_control_AS17-00144	5249	ERICH3-AS1	Exonic
chr1	74572465	74572965	2	CD4 Naive._.HI_control_AS17-00144	4714	ERICH3-AS1	Exonic
chr1	74573023	74573523	2	CD4 Naive._.HI_control_AS17-00144	4156	ERICH3-AS1	Exonic
chr1	74579461	74579961	3	CD4 Naive._.MRSA_DU19-01S0003992	2280	ERICH3-AS1	Exonic
chr1	74586207	74586707	4	CD8 TEM._.ANTH_control_BMI0095	9026	ERICH3-AS1	Intronic
chr1	74591729	74592229	2	B naive._.HI_control_AS11-18755	14548	ERICH3-AS1	Exonic
chr1	74604679	74605179	2	CD14 Mono._.ANTH_control_BMI0095	27498	ERICH3-AS1	Intronic
chr1	74616621	74617121	2	CD8 TEM._.ANTH_control_BWJ0023	39440	ERICH3-AS1	Intronic
chr1	74625034	74625534	2	CD4 Naive._.MRSA_DU19-01S0003987	47853	ERICH3-AS1	Exonic
chr1	74648318	74648818	2	B naive._.MSSA_DU19-01S0003515	25169	ERICH3	Intronic
chr1	74652675	74653175	16	B naive._.HI_control_AS09-13278	20812	ERICH3	Intronic
chr1	74673416	74673916	2	B naive._.ANTH_control_BMI0094	71	ERICH3	Promoter
chr1	74674351	74674851	5	B naive._.HI_control_AS09-13278	862	ERICH3	Promoter
chr1	74677059	74677559	2	CD8 TEM._.MSSA_DU19-01S0004017	3570	ERICH3	Distal
chr1	74678152	74678652	2	CD4 Naive._.Other	4663	ERICH3	Distal
chr1	74681455	74681955	5	B naive._.ANTH_control_BMI0094	7966	ERICH3	Distal
chr1	74683515	74684015	3	CD14 Mono._.ANTH_control_BMI0094	10026	ERICH3	Distal
chr1	74689755	74690255	12	CD4 Naive._.MRSA_DU19-01S0003992	16266	ERICH3	Distal
chr1	74695112	74695612	2	CD14 Mono._.MRSA_DU19-01S0003992	21623	ERICH3	Distal
chr1	74723113	74723613	2	NK._.MRSA_DU19-01S0004013	9788	TYW3	Intronic
chr1	74730027	74730527	5	CD4 TCM._.MSSA_DU19-01S0004017	2874	TYW3	Intronic
chr1	74731320	74731820	2	NK._.ANTH_control_BMI0095	1581	TYW3	Promoter
chr1	74732271	74732771	12	NK._.MRSA_DU19-01S0004013	630	TYW3	Promoter
chr1	74732882	74733382	31	CD14 Mono._.HI_control_AS09-13278	19	TYW3	Promoter
chr1	74733622	74734122	30	CD4 Naive._.MRSA_DU19-01S0003992	463	CRYZ	Promoter
chr1	74734325	74734825	2	NK._.MSSA_DU19-01S0003462	1166	CRYZ	Promoter
chr1	74739861	74740361	3	NK._.ANTH_control_BMI0101	6702	CRYZ	Intronic
chr1	74740559	74741059	2	NK._.MRSA_DU19-01S0004015	7400	CRYZ	Intronic
chr1	74745172	74745672	2	CD4 TCM._.MSSA_DU19-01S0003509	12013	CRYZ	Intronic
chr1	74767461	74767961	2	CD14 Mono._.ANTH_control_BMI0101	34302	CRYZ	Distal
chr1	74771844	74772344	4	CD16 Mono._.MSSA_DU19-01S0003482	38685	CRYZ	Distal
chr1	74772875	74773375	3	CD14 Mono._.ANTH_control_BWJ0023	39716	CRYZ	Distal
chr1	74811400	74811900	2	B naive._.ANTH_control_BMI0094	78241	CRYZ	Distal
chr1	74812304	74812804	2	B naive._.ANTH_control_BMI0094	79145	CRYZ	Distal
chr1	74830785	74831285	2	B naive._.MSSA_DU19-01S0003464	97626	CRYZ	Distal
chr1	74884205	74884705	2	B naive._.MSSA_DU19-01S0003464	151046	CRYZ	Distal
chr1	74888225	74888725	2	NK._.MSSA_DU19-01S0003492	155066	CRYZ	Distal
chr1	74898206	74898706	2	CD16 Mono._.MSSA_DU19-01S0003482	165047	CRYZ	Distal
chr1	74913435	74913935	2	Platelet._.MRSA_DU19-01S0004015	180276	CRYZ	Distal
chr1	74923808	74924308	2	B naive._.ANTH_control_BMI0094	190649	CRYZ	Distal
chr1	74924856	74925356	2	B naive._.MSSA_DU19-01S0003464	191697	CRYZ	Distal
chr1	74940472	74940972	2	CD4 Naive._.MRSA_DU19-01S0003992	187711	LHX8	Distal
chr1	75033664	75034164	2	CD4 Naive._.MRSA_DU19-01S0003992	94519	LHX8	Distal
chr1	75034640	75035140	2	CD4 Naive._.HI_control_AS09-13278	93543	LHX8	Distal
chr1	75035167	75035667	2	CD4 Naive._.HI_control_AS09-13278	93016	LHX8	Distal
chr1	75036662	75037162	2	CD14 Mono._.ANTH_control_BMI0095	91521	LHX8	Distal
chr1	75048210	75048710	2	CD4 Naive._.MRSA_DU19-01S0003994	79973	LHX8	Distal
chr1	75065716	75066216	2	CD14 Mono._.MSSA_DU19-01S0004017	62467	LHX8	Distal
chr1	75130816	75131316	3	CD14 Mono._.MSSA_DU19-01S0004017	2631	LHX8	Intronic
chr1	75134262	75134762	2	CD14 Mono._.HI_control_AS14-03700	6077	LHX8	Intronic
chr1	75135266	75135766	8	CD14 Mono._.MSSA_DU19-01S0004017	7081	LHX8	Intronic
chr1	75136160	75136660	2	CD14 Mono._.MSSA_DU19-01S0003509	7975	LHX8	Intronic
chr1	75203676	75204176	9	CD14 Mono._.MRSA_DU19-01S0003994	75491	LHX8	Intronic
chr1	75233299	75233799	19	CD4 Naive._.HI_control_AS17-00144	105114	LHX8	Intronic
chr1	75261908	75262408	8	B naive._.ANTH_control_BMI0095	133723	LHX8	Intronic
chr1	75265611	75266111	6	B naive._.ANTH_control_BMI0095	137426	LHX8	Intronic
chr1	75268106	75268606	2	CD16 Mono._.ANTH_control_BMI0095	139921	LHX8	Intronic
chr1	75273081	75273581	11	CD14 Mono._.ANTH_control_BMI0094	144896	LHX8	Intronic
chr1	75275562	75276062	4	CD16 Mono._.ANTH_control_BMI0095	147377	LHX8	Intronic
chr1	75305963	75306463	2	CD4 Naive._.MSSA_DU19-01S0004017	177778	LHX8	Intronic
chr1	75339137	75339637	9	B naive._.HI_control_AS09-13278	210952	LHX8	Intronic
chr1	75341440	75341940	8	B naive._.HI_control_AS09-13278	213255	LHX8	Intronic
chr1	75375395	75375895	2	CD8 Naive._.ANTH_control_BWJ0023	235470	SLC44A5	Intronic
chr1	75376065	75376565	9	CD4 TCM._.ANTH_control_BMI0101	234800	SLC44A5	Intronic
chr1	75392270	75392770	5	B naive._.ANTH_control_BMI0095	218595	SLC44A5	Intronic
chr1	75421809	75422309	2	CD8 TEM._.ANTH_control_BMI0099	189056	SLC44A5	Intronic
chr1	75450611	75451111	2	NK._.MRSA_DU19-01S0004015	160254	SLC44A5	Intronic
chr1	75469744	75470244	2	CD4 Naive._.MRSA_DU19-01S0003992	141121	SLC44A5	Intronic
chr1	75581812	75582312	2	CD16 Mono._.ANTH_control_BMI0101	29053	SLC44A5	Intronic
chr1	75590503	75591003	2	CD4 Naive._.MRSA_DU19-01S0003987	20362	SLC44A5	Intronic
chr1	75614679	75615179	23	CD4 Naive._.MRSA_DU19-01S0003992	3812	SLC44A5	Distal
chr1	75615223	75615723	9	B naive._.MRSA_DU19-01S0003989	4356	SLC44A5	Distal
chr1	75615763	75616263	12	B naive._.HI_control_AS14-03700	4896	SLC44A5	Distal
chr1	75616531	75617031	9	CD14 Mono._.MRSA_DU19-01S0003992	5664	SLC44A5	Distal
chr1	75632290	75632790	2	CD16 Mono._.ANTH_control_BMI0094	21423	SLC44A5	Distal
chr1	75668725	75669225	3	B naive._.MSSA_DU19-01S0003464	55371	ACADM	Distal
chr1	75669426	75669926	2	B naive._.MSSA_DU19-01S0003464	54670	ACADM	Distal
chr1	75720790	75721290	6	CD4 Naive._.ANTH_control_BMI0093	3306	ACADM	Distal
chr1	75723803	75724303	5	CD14 Mono._.MRSA_DU19-01S0003992	293	ACADM	Promoter
chr1	75724439	75724939	31	CD14 Mono._.HI_control_AS14-03700	341	ACADM	Exonic
chr1	75725004	75725504	4	CD4 Naive._.MRSA_DU19-01S0003987	906	ACADM	Intronic
chr1	75725615	75726115	3	B naive._.MRSA_DU19-01S0003989	1517	ACADM	Intronic
chr1	75726826	75727326	14	B naive._.HI_control_AS14-03700	2728	ACADM	Intronic
chr1	75727548	75728048	4	B naive._.ANTH_control_BMI0099	3450	ACADM	Intronic
chr1	75730685	75731185	4	B naive._.MSSA_DU19-01S0003507	6587	ACADM	Intronic
chr1	75733396	75733896	2	B naive._.ANTH_control_BWJ0023	9298	ACADM	Intronic
chr1	75734956	75735456	2	B naive._.Other	10858	ACADM	Intronic
chr1	75744453	75744953	3	CD14 Mono._.HI_control_AS14-03700	4793	RABGGTB	Intronic
chr1	75745322	75745822	31	CD14 Mono._.HI_control_AS14-03700	3924	RABGGTB	Exonic
chr1	75746659	75747159	2	B naive._.ANTH_control_BMI0093	2587	RABGGTB	Intronic
chr1	75750732	75751232	2	CD4 Naive._.MSSA_DU19-01S0004017	1484	RABGGTB	Intronic
chr1	75759535	75760035	2	CD4 Naive._.MSSA_DU19-01S0004017	10287	RABGGTB	Intronic
chr1	75763673	75764173	2	B naive._.ANTH_control_BMI0095	14425	RABGGTB	Intronic
chr1	75784566	75785066	31	CD14 Mono._.MRSA_DU19-01S0003992	2255	SNORD45C	Intronic
chr1	75785258	75785758	8	CD8 TEM._.ANTH_control_BMI0099	1563	SNORD45C	Promoter
chr1	75785920	75786420	31	CD14 Mono._.HI_control_AS09-13278	901	SNORD45C	Promoter
chr1	75786487	75786987	29	CD14 Mono._.HI_control_AS09-13278	334	SNORD45C	Promoter
chr1	75786989	75787489	9	CD8 TEM._.HI_control_AS17-00144	166	SNORD45C	Promoter
chr1	75787494	75787994	12	CD4 Naive._.HI_control_AS09-13278	144	SNORD45A	Promoter
chr1	75788091	75788591	2	CD4 TCM._.MRSA_DU19-01S0004011	451	SNORD45A	Promoter
chr1	75790940	75791440	7	CD8 TEM._.MRSA_DU19-01S0004015	1712	SNORD45B	Intronic
chr1	75795184	75795684	2	CD4 TCM._.HI_control_AS11-18755	1447	MSH4	Promoter
chr1	75796951	75797451	4	CD4 Naive._.HI_control_AS17-00144	318	MSH4	Exonic
chr1	75844286	75844786	2	CD4 Naive._.HI_control_AS09-13278	47653	MSH4	Intronic
chr1	75861710	75862210	2	CD4 Naive._.MRSA_DU19-01S0003987	65077	MSH4	Intronic
chr1	75884432	75884932	2	CD14 Mono._.MRSA_DU19-01S0003994	47748	ASB17	Intronic
chr1	75893989	75894489	2	CD14 Mono._.MRSA_DU19-01S0003994	38191	ASB17	Intronic
chr1	75942943	75943443	18	CD14 Mono._.MRSA_DU19-01S0003994	10713	LOC101927342	Intronic
chr1	75958532	75959032	2	CD16 Mono._.MRSA_DU19-01S0003987	26302	LOC101927342	Intronic
chr1	75967028	75967528	2	CD16 Mono._.MRSA_DU19-01S0003987	34798	LOC101927342	Intronic
chr1	75991467	75991967	25	CD14 Mono._.MRSA_DU19-01S0003992	59237	LOC101927342	Intronic
chr1	75998510	75999010	2	CD16 Mono._.MRSA_DU19-01S0003987	66280	LOC101927342	Intronic
chr1	76001214	76001714	2	CD16 Mono._.MRSA_DU19-01S0003987	68984	LOC101927342	Intronic
chr1	76002981	76003481	2	CD16 Mono._.ANTH_control_BMI0095	70751	LOC101927342	Intronic
chr1	76003902	76004402	2	CD16 Mono._.ANTH_control_BMI0095	70566	ST6GALNAC3	Intronic
chr1	76012415	76012915	2	B naive._.MSSA_DU19-01S0003464	62053	ST6GALNAC3	Intronic
chr1	76013987	76014487	2	CD16 Mono._.MSSA_DU19-01S0003482	60481	ST6GALNAC3	Intronic
chr1	76023608	76024108	16	CD4 Naive._.HI_control_AS17-00144	50860	ST6GALNAC3	Distal
chr1	76027242	76027742	7	CD14 Mono._.MRSA_DU19-01S0003992	47226	ST6GALNAC3	Distal
chr1	76029289	76029789	8	CD16 Mono._.Other	45179	ST6GALNAC3	Distal
chr1	76034991	76035491	2	B naive._.HI_control_AS11-18755	39477	ST6GALNAC3	Distal
chr1	76052862	76053362	3	NK_CD56bright._.ANTH_control_BWJ0023	21606	ST6GALNAC3	Distal
chr1	76071238	76071738	7	CD16 Mono._.Other	3230	ST6GALNAC3	Distal
chr1	76073473	76073973	2	B naive._.MSSA_DU19-01S0003466	995	ST6GALNAC3	Promoter
chr1	76074405	76074905	31	CD14 Mono._.MRSA_DU19-01S0003992	63	ST6GALNAC3	Promoter
chr1	76074947	76075447	8	CD14 Mono._.MRSA_DU19-01S0003987	477	ST6GALNAC3	Intronic
chr1	76075935	76076435	30	CD14 Mono._.MRSA_DU19-01S0003992	1465	ST6GALNAC3	Intronic
chr1	76083180	76083680	2	CD16 Mono._.ANTH_control_BMI0095	8710	ST6GALNAC3	Intronic
chr1	76105259	76105759	2	Platelet._.MRSA_DU19-01S0003542	30789	ST6GALNAC3	Intronic
chr1	76109909	76110409	2	B naive._.HI_control_AS14-03700	35439	ST6GALNAC3	Intronic
chr1	76125346	76125846	2	CD4 TCM._.HI_control_AS09-13278	50876	ST6GALNAC3	Intronic
chr1	76136859	76137359	2	B naive._.HI_control_AS14-03700	62389	ST6GALNAC3	Intronic
chr1	76154061	76154561	30	CD14 Mono._.MRSA_DU19-01S0003992	79591	ST6GALNAC3	Intronic
chr1	76154613	76155113	22	CD16 Mono._.ANTH_control_BMI0095	80143	ST6GALNAC3	Intronic
chr1	76160241	76160741	2	NK_CD56bright._.ANTH_control_BWJ0023	85771	ST6GALNAC3	Intronic
chr1	76170068	76170568	6	CD8 TEM._.HI_control_AS14-03700	95598	ST6GALNAC3	Intronic
chr1	76218842	76219342	8	B naive._.MSSA_DU19-01S0003509	144372	ST6GALNAC3	Intronic
chr1	76219459	76219959	15	B naive._.HI_control_AS14-03700	144989	ST6GALNAC3	Intronic
chr1	76240165	76240665	10	CD14 Mono._.HI_control_AS17-00144	165695	ST6GALNAC3	Intronic
chr1	76241163	76241663	11	CD14 Mono._.ANTH_control_BMI0101	166693	ST6GALNAC3	Intronic
chr1	76253708	76254208	8	CD14 Mono._.MRSA_DU19-01S0003992	179238	ST6GALNAC3	Intronic
chr1	76254678	76255178	10	CD14 Mono._.MRSA_DU19-01S0003992	180208	ST6GALNAC3	Intronic
chr1	76256187	76256687	9	CD4 Naive._.ANTH_control_BWJ0023	181717	ST6GALNAC3	Intronic
chr1	76260271	76260771	4	CD16 Mono._.ANTH_control_BMI0093	185801	ST6GALNAC3	Intronic
chr1	76262076	76262576	2	CD16 Mono._.ANTH_control_BMI0094	187606	ST6GALNAC3	Intronic
chr1	76267628	76268128	28	CD4 Naive._.HI_control_AS17-00144	193158	ST6GALNAC3	Intronic
chr1	76268143	76268643	5	CD4 TCM._.MSSA_DU19-01S0003453	193673	ST6GALNAC3	Intronic
chr1	76269140	76269640	18	CD14 Mono._.HI_control_AS09-13278	194670	ST6GALNAC3	Intronic
chr1	76270285	76270785	26	CD4 Naive._.MRSA_DU19-01S0003987	195815	ST6GALNAC3	Intronic
chr1	76274747	76275247	2	CD4 Naive._.MRSA_DU19-01S0003987	200277	ST6GALNAC3	Intronic
chr1	76284838	76285338	4	CD4 Naive._.ANTH_control_BMI0093	210368	ST6GALNAC3	Intronic
chr1	76285682	76286182	12	CD4 Naive._.ANTH_control_BMI0093	211212	ST6GALNAC3	Intronic
chr1	76288717	76289217	17	CD4 Naive._.MSSA_DU19-01S0003509	214247	ST6GALNAC3	Intronic
chr1	76289570	76290070	3	CD4 Naive._.MRSA_DU19-01S0003989	215100	ST6GALNAC3	Intronic
chr1	76290733	76291233	3	CD14 Mono._.HI_control_AS09-13278	216263	ST6GALNAC3	Intronic
chr1	76292280	76292780	5	CD8 TEM._.HI_control_AS14-03700	217810	ST6GALNAC3	Intronic
chr1	76294475	76294975	14	CD8 TEM._.HI_control_AS13-08590	220005	ST6GALNAC3	Intronic
chr1	76295164	76295664	8	CD4 Naive._.MRSA_DU19-01S0004013	220694	ST6GALNAC3	Intronic
chr1	76298242	76298742	2	CD4 TCM._.HI_control_AS17-00144	223772	ST6GALNAC3	Intronic
chr1	76298983	76299483	4	CD4 Naive._.MRSA_DU19-01S0003549	224513	ST6GALNAC3	Intronic
chr1	76300522	76301022	13	CD4 Naive._.HI_control_AS14-03700	226052	ST6GALNAC3	Intronic
chr1	76302944	76303444	2	CD8 TEM._.HI_control_AS09-13278	228474	ST6GALNAC3	Intronic
chr1	76310598	76311098	2	CD8 TEM._.MRSA_DU19-01S0003987	236128	ST6GALNAC3	Intronic
chr1	76327383	76327883	3	CD14 Mono._.MSSA_DU19-01S0004017	252913	ST6GALNAC3	Intronic
chr1	76330398	76330898	2	CD4 TCM._.HI_control_AS17-00144	255928	ST6GALNAC3	Intronic
chr1	76330951	76331451	24	CD4 Naive._.MRSA_DU19-01S0003987	256481	ST6GALNAC3	Intronic
chr1	76340279	76340779	2	B naive._.MSSA_DU19-01S0003515	265809	ST6GALNAC3	Intronic
chr1	76353560	76354060	4	CD4 Naive._.ANTH_control_BMI0093	279090	ST6GALNAC3	Intronic
chr1	76425056	76425556	6	B naive._.MRSA_DU19-01S0003989	350586	ST6GALNAC3	Intronic
chr1	76432373	76432873	2	B naive._.MSSA_DU19-01S0003515	357903	ST6GALNAC3	Intronic
chr1	76463893	76464393	3	CD4 TCM._.MRSA_DU19-01S0003987	389423	ST6GALNAC3	Intronic
chr1	76477210	76477710	2	CD16 Mono._.ANTH_control_BMI0101	389980	ST6GALNAC5	Intronic
chr1	76501469	76501969	12	CD14 Mono._.HI_control_AS17-00144	365721	ST6GALNAC5	Intronic
chr1	76507128	76507628	2	MAIT._.MSSA_DU19-01S0003462	360062	ST6GALNAC5	Intronic
chr1	76511226	76511726	3	CD4 Naive._.HI_control_AS17-00144	355964	ST6GALNAC5	Intronic
chr1	76546455	76546955	2	CD4 Naive._.ANTH_control_BMI0093	320735	ST6GALNAC5	Intronic
chr1	76548083	76548583	2	CD4 TCM._.HI_control_AS11-18755	319107	ST6GALNAC5	Intronic
chr1	76587691	76588191	2	CD4 TCM._.HI_control_AS09-13278	279499	ST6GALNAC5	Intronic
chr1	76588259	76588759	2	CD4 TCM._.HI_control_AS09-13278	278931	ST6GALNAC5	Intronic
chr1	76600422	76600922	2	CD4 Naive._.MSSA_DU19-01S0003507	266768	ST6GALNAC5	Intronic
chr1	76607492	76607992	2	CD4 TCM._.MSSA_DU19-01S0003507	259698	ST6GALNAC5	Intronic
chr1	76624294	76624794	2	B naive._.ANTH_control_BMI0093	242896	ST6GALNAC5	Intronic
chr1	76636081	76636581	3	CD4 Naive._.HI_control_AS17-00144	231109	ST6GALNAC5	Distal
chr1	76669981	76670481	2	CD4 Naive._.MRSA_DU19-01S0003987	197209	ST6GALNAC5	Distal
chr1	76671406	76671906	2	CD4 Naive._.MRSA_DU19-01S0003992	195784	ST6GALNAC5	Distal
chr1	76678192	76678692	2	CD4 Naive._.MRSA_DU19-01S0003549	188998	ST6GALNAC5	Distal
chr1	76699642	76700142	2	CD4 Naive._.MRSA_DU19-01S0003542	167548	ST6GALNAC5	Distal
chr1	76718428	76718928	3	CD4 Naive._.HI_control_AS09-13278	148762	ST6GALNAC5	Distal
chr1	76727372	76727872	2	CD14 Mono._.HI_control_AS11-18755	139818	ST6GALNAC5	Distal
chr1	76755577	76756077	2	CD4 Naive._.MRSA_DU19-01S0003987	111613	ST6GALNAC5	Distal
chr1	76759859	76760359	10	CD14 Mono._.MRSA_DU19-01S0003992	107331	ST6GALNAC5	Distal
chr1	76763819	76764319	16	CD14 Mono._.MRSA_DU19-01S0003992	103371	ST6GALNAC5	Distal
chr1	76777411	76777911	2	CD8 TEM._.MRSA_DU19-01S0003987	89779	ST6GALNAC5	Distal
chr1	76801524	76802024	2	MAIT._.MSSA_DU19-01S0003462	65666	ST6GALNAC5	Distal
chr1	76813642	76814142	2	CD4 Naive._.MRSA_DU19-01S0003987	53548	ST6GALNAC5	Distal
chr1	76830409	76830909	3	CD4 TCM._.HI_control_AS09-13278	36781	ST6GALNAC5	Distal
chr1	76833444	76833944	2	CD16 Mono._.MRSA_DU19-01S0003987	33746	ST6GALNAC5	Distal
chr1	76834384	76834884	2	CD4 Naive._.ANTH_control_BMI0099	32806	ST6GALNAC5	Distal
chr1	76842945	76843445	2	CD4 Naive._.MSSA_DU19-01S0004017	24245	ST6GALNAC5	Distal
chr1	76843503	76844003	3	CD4 Naive._.MRSA_DU19-01S0003987	23687	ST6GALNAC5	Distal
chr1	76844026	76844526	2	CD8 TEM._.MRSA_DU19-01S0003987	23164	ST6GALNAC5	Distal
chr1	76862891	76863391	2	CD4 Naive._.MSSA_DU19-01S0003507	4299	ST6GALNAC5	Distal
chr1	76867548	76868048	13	CD4 Naive._.MRSA_DU19-01S0003542	356	ST6GALNAC5	Intronic
chr1	76868238	76868738	15	CD14 Mono._.MRSA_DU19-01S0003992	1046	ST6GALNAC5	Intronic
chr1	76868833	76869333	10	CD14 Mono._.HI_control_AS17-00144	1641	ST6GALNAC5	Intronic
chr1	76871455	76871955	2	B naive._.MRSA_DU19-01S0003989	4263	ST6GALNAC5	Intronic
chr1	76871969	76872469	2	B naive._.HI_control_AS09-13278	4777	ST6GALNAC5	Intronic
chr1	76875662	76876162	2	CD14 Mono._.MRSA_DU19-01S0003994	8470	ST6GALNAC5	Intronic
chr1	76879547	76880047	2	B naive._.HI_control_AS09-13278	12355	ST6GALNAC5	Intronic
chr1	76891912	76892412	4	CD14 Mono._.ANTH_control_BMI0095	24720	ST6GALNAC5	Intronic
chr1	76892661	76893161	3	CD16 Mono._.ANTH_control_BWJ0023	25469	ST6GALNAC5	Intronic
chr1	76896051	76896551	2	CD4 TCM._.HI_control_AS17-00144	28859	ST6GALNAC5	Intronic
chr1	76901091	76901591	2	B naive._.HI_control_AS11-18755	33899	ST6GALNAC5	Intronic
chr1	76906155	76906655	19	CD14 Mono._.ANTH_control_BWJ0023	38963	ST6GALNAC5	Intronic
chr1	76915950	76916450	2	Platelet._.MRSA_DU19-01S0004015	48758	ST6GALNAC5	Intronic
chr1	76921653	76922153	2	Platelet._.MRSA_DU19-01S0004015	54461	ST6GALNAC5	Intronic
chr1	76923357	76923857	2	CD4 Naive._.MRSA_DU19-01S0004013	56165	ST6GALNAC5	Intronic
chr1	76931805	76932305	2	Platelet._.MRSA_DU19-01S0003542	64613	ST6GALNAC5	Intronic
chr1	76932497	76932997	2	Platelet._.MRSA_DU19-01S0003542	65305	ST6GALNAC5	Intronic
chr1	76938263	76938763	2	Platelet._.MRSA_DU19-01S0004015	71071	ST6GALNAC5	Intronic
chr1	76939049	76939549	5	CD14 Mono._.HI_control_AS11-18755	71857	ST6GALNAC5	Intronic
chr1	76939801	76940301	2	Platelet._.MRSA_DU19-01S0004015	72609	ST6GALNAC5	Intronic
chr1	76940399	76940899	2	Platelet._.MRSA_DU19-01S0004015	73207	ST6GALNAC5	Intronic
chr1	76949448	76949948	2	CD4 TCM._.ANTH_control_BMI0093	82256	ST6GALNAC5	Intronic
chr1	77039070	77039570	2	B naive._.MSSA_DU19-01S0003515	20822	MIR7156	Intronic
chr1	77040734	77041234	3	CD14 Mono._.MRSA_DU19-01S0003994	19158	MIR7156	Intronic
chr1	77048454	77048954	22	CD14 Mono._.MRSA_DU19-01S0003992	11438	MIR7156	Intronic
chr1	77059933	77060433	12	CD14 Mono._.HI_control_AS14-03700	39	MIR7156	Promoter
chr1	77067292	77067792	2	B naive._.MSSA_DU19-01S0003515	7398	MIR7156	Distal
chr1	77071134	77071634	2	CD4 Naive._.HI_control_AS17-00144	11240	MIR7156	Distal
chr1	77126178	77126678	20	CD14 Mono._.HI_control_AS09-13278	66284	MIR7156	Intronic
chr1	77148136	77148636	6	CD4 Naive._.HI_control_AS17-00144	71043	PIGK	Intronic
chr1	77148774	77149274	2	B naive._.MSSA_DU19-01S0003507	70405	PIGK	Intronic
chr1	77164460	77164960	2	NK._.ANTH_control_BMI0101	54719	PIGK	Intronic
chr1	77188723	77189223	7	CD14 Mono._.MRSA_DU19-01S0003542	30456	PIGK	Intronic
chr1	77194829	77195329	2	CD4 Naive._.MRSA_DU19-01S0003987	24350	PIGK	Intronic
chr1	77197138	77197638	4	CD4 TCM._.HI_control_AS09-13278	22041	PIGK	Intronic
chr1	77201791	77202291	2	CD4 Naive._.MRSA_DU19-01S0003987	17388	PIGK	Intronic
chr1	77218531	77219031	2	CD8 TEM._.HI_control_AS09-13278	648	PIGK	Intronic
chr1	77219181	77219681	30	CD4 Naive._.MRSA_DU19-01S0003987	0	PIGK	Promoter
chr1	77219683	77220183	11	CD4 Naive._.MRSA_DU19-01S0003987	502	PIGK	Promoter
chr1	77227381	77227881	10	CD14 Mono._.HI_control_AS09-13278	8200	PIGK	Distal
chr1	77238426	77238926	15	CD14 Mono._.HI_control_AS17-00144	19245	PIGK	Distal
chr1	77266970	77267470	9	CD4 Naive._.ANTH_control_BWJ0023	14830	AK5	Distal
chr1	77271888	77272388	5	CD14 Mono._.MRSA_DU19-01S0003542	9912	AK5	Distal
chr1	77279887	77280387	4	CD16 Mono._.ANTH_control_BMI0095	1913	AK5	Promoter
chr1	77280915	77281415	6	CD4 Naive._.HI_control_AS09-13278	885	AK5	Promoter
chr1	77281751	77282251	31	CD14 Mono._.HI_control_AS14-03700	49	AK5	Promoter
chr1	77282372	77282872	23	CD4 Naive._.MSSA_DU19-01S0004017	570	AK5	Exonic
chr1	77283114	77283614	9	CD14 Mono._.MRSA_DU19-01S0003992	1312	AK5	Exonic
chr1	77283918	77284418	2	cDC2._.ANTH_control_BMI0099	2116	AK5	Intronic
chr1	77287444	77287944	12	CD14 Mono._.MSSA_DU19-01S0003462	5642	AK5	Intronic
chr1	77288212	77288712	6	CD14 Mono._.MRSA_DU19-01S0003549	6410	AK5	Intronic
chr1	77294946	77295446	2	CD8 TEM._.MRSA_DU19-01S0004015	13144	AK5	Intronic
chr1	77301130	77301630	2	NK._.MSSA_DU19-01S0003507	19328	AK5	Intronic
chr1	77303330	77303830	7	CD4 Naive._.MRSA_DU19-01S0003542	21528	AK5	Intronic
chr1	77308771	77309271	20	CD4 Naive._.HI_control_AS09-13278	26969	AK5	Intronic
chr1	77309279	77309779	2	CD8 TEM._.HI_control_AS09-13278	27477	AK5	Intronic
chr1	77312384	77312884	29	CD14 Mono._.HI_control_AS09-13278	30582	AK5	Intronic
chr1	77313420	77313920	14	CD4 TCM._.ANTH_control_BMI0095	31618	AK5	Intronic
chr1	77324776	77325276	2	CD14 Mono._.MSSA_DU19-01S0003509	42974	AK5	Intronic
chr1	77343621	77344121	2	CD4 Naive._.MSSA_DU19-01S0003492	61819	AK5	Intronic
chr1	77346974	77347474	2	CD4 Naive._.MRSA_DU19-01S0003994	65172	AK5	Intronic
chr1	77347707	77348207	4	NK._.MRSA_DU19-01S0003978	65905	AK5	Intronic
chr1	77350297	77350797	10	CD14 Mono._.HI_control_AS09-13278	68495	AK5	Intronic
chr1	77353976	77354476	2	CD8 TEM._.HI_control_AS09-13278	72174	AK5	Intronic
chr1	77354487	77354987	6	NK._.MSSA_DU19-01S0003466	72685	AK5	Intronic
chr1	77378928	77379428	2	CD8 TEM._.HI_control_AS09-13278	97126	AK5	Intronic
chr1	77388628	77389128	28	CD14 Mono._.MSSA_DU19-01S0004017	106826	AK5	Intronic
chr1	77389207	77389707	3	CD14 Mono._.MRSA_DU19-01S0004013	107405	AK5	Intronic
chr1	77412384	77412884	27	CD14 Mono._.MRSA_DU19-01S0003992	130582	AK5	Intronic
chr1	77412955	77413455	6	CD14 Mono._.MRSA_DU19-01S0003542	131153	AK5	Intronic
chr1	77413595	77414095	30	CD14 Mono._.MSSA_DU19-01S0004017	131793	AK5	Intronic
chr1	77414311	77414811	4	CD14 Mono._.MRSA_DU19-01S0003994	132509	AK5	Intronic
chr1	77415442	77415942	29	CD14 Mono._.MRSA_DU19-01S0003992	133640	AK5	Intronic
chr1	77421426	77421926	22	CD4 Naive._.MRSA_DU19-01S0003992	139624	AK5	Intronic
chr1	77429649	77430149	2	CD14 Mono._.MSSA_DU19-01S0004017	147847	AK5	Intronic
chr1	77430738	77431238	4	CD4 TCM._.MRSA_DU19-01S0003992	148936	AK5	Intronic
chr1	77431278	77431778	27	CD4 Naive._.MRSA_DU19-01S0003992	149476	AK5	Intronic
chr1	77431803	77432303	6	CD4 TCM._.ANTH_control_BMI0094	150001	AK5	Intronic
chr1	77432598	77433098	2	CD14 Mono._.MRSA_DU19-01S0003542	150796	AK5	Intronic
chr1	77434926	77435426	9	CD4 Naive._.HI_control_AS09-13278	153124	AK5	Intronic
chr1	77437849	77438349	2	CD4 Naive._.MRSA_DU19-01S0003987	156047	AK5	Intronic
chr1	77438447	77438947	2	CD4 Naive._.MSSA_DU19-01S0003507	156645	AK5	Intronic
chr1	77453836	77454336	2	CD4 TCM._.MRSA_DU19-01S0004013	172034	AK5	Intronic
chr1	77459169	77459669	6	CD14 Mono._.MRSA_DU19-01S0003987	177367	AK5	Intronic
chr1	77459812	77460312	9	CD14 Mono._.MRSA_DU19-01S0003992	178010	AK5	Intronic
chr1	77475631	77476131	18	CD14 Mono._.MRSA_DU19-01S0003992	193829	AK5	Intronic
chr1	77476394	77476894	30	CD14 Mono._.MRSA_DU19-01S0003992	194592	AK5	Intronic
chr1	77477905	77478405	4	CD14 Mono._.MRSA_DU19-01S0003987	196103	AK5	Intronic
chr1	77481389	77481889	4	NK._.MRSA_DU19-01S0004013	199587	AK5	Intronic
chr1	77482668	77483168	26	NK._.ANTH_control_BMI0095	200500	ZZZ3	Intronic
chr1	77497008	77497508	15	NK._.ANTH_control_BMI0101	186160	ZZZ3	Intronic
chr1	77498031	77498531	2	NK._.MRSA_DU19-01S0004015	185137	ZZZ3	Intronic
chr1	77504884	77505384	18	CD14 Mono._.HI_control_AS09-13278	178284	ZZZ3	Intronic
chr1	77515369	77515869	5	CD14 Mono._.ANTH_control_BMI0093	167799	ZZZ3	Intronic
chr1	77520215	77520715	2	CD4 Naive._.MSSA_DU19-01S0003462	162953	ZZZ3	Intronic
chr1	77524052	77524552	4	NK._.MSSA_DU19-01S0003507	159116	ZZZ3	Intronic
chr1	77524935	77525435	2	MAIT._.ANTH_control_BWJ0023	158233	ZZZ3	Intronic
chr1	77533623	77534123	16	NK._.MSSA_DU19-01S0003492	149545	ZZZ3	Intronic
chr1	77534420	77534920	23	CD14 Mono._.MRSA_DU19-01S0003542	148748	ZZZ3	Intronic
chr1	77534998	77535498	2	CD4 TCM._.HI_control_AS09-13278	148170	ZZZ3	Intronic
chr1	77540204	77540704	9	CD14 Mono._.ANTH_control_BMI0094	142964	ZZZ3	Intronic
chr1	77542922	77543422	7	CD14 Mono._.HI_control_AS09-13278	140246	ZZZ3	Intronic
chr1	77554024	77554524	2	CD8 TEM._.MRSA_DU19-01S0003994	129144	ZZZ3	Intronic
chr1	77585874	77586374	2	CD8 TEM._.HI_control_AS13-08590	97294	ZZZ3	Intronic
chr1	77590589	77591089	8	CD14 Mono._.MRSA_DU19-01S0003992	92579	ZZZ3	Intronic
chr1	77605254	77605754	6	CD14 Mono._.MRSA_DU19-01S0003992	77914	ZZZ3	Intronic
chr1	77606125	77606625	2	CD8 TEM._.MRSA_DU19-01S0004015	77043	ZZZ3	Intronic
chr1	77618078	77618578	2	CD4 TCM._.MSSA_DU19-01S0004017	65090	ZZZ3	Intronic
chr1	77622958	77623458	2	CD16 Mono._.MSSA_DU19-01S0003482	60210	ZZZ3	Intronic
chr1	77681866	77682366	13	NK._.HI_control_AS17-00144	1302	ZZZ3	Intronic
chr1	77682435	77682935	30	CD4 Naive._.HI_control_AS17-00144	733	ZZZ3	Intronic
chr1	77683259	77683759	10	CD8 Naive._.ANTH_control_BWJ0023	89	ZZZ3	Promoter
chr1	77683777	77684277	3	CD4 TCM._.MRSA_DU19-01S0003992	607	ZZZ3	Promoter
chr1	77686618	77687118	3	CD8 TEM._.ANTH_control_BMI0095	3448	ZZZ3	Distal
chr1	77687565	77688065	5	CD8 TEM._.HI_control_AS09-13278	4395	ZZZ3	Distal
chr1	77708779	77709279	2	MAIT._.MSSA_DU19-01S0003482	25609	ZZZ3	Intronic
chr1	77748409	77748909	10	CD14 Mono._.MRSA_DU19-01S0003992	11192	USP33	Intronic
chr1	77752023	77752523	2	CD14 Mono._.MRSA_DU19-01S0003542	7578	USP33	Intronic
chr1	77756013	77756513	2	CD8 TEM._.MRSA_DU19-01S0004015	3588	USP33	Intronic
chr1	77756617	77757117	2	CD4 Naive._.MRSA_DU19-01S0003992	2984	USP33	Intronic
chr1	77757438	77757938	2	NK._.MSSA_DU19-01S0003492	2163	USP33	Intronic
chr1	77758457	77758957	3	NK._.MRSA_DU19-01S0003978	1144	USP33	Intronic
chr1	77758991	77759491	31	CD8 TEM._.MRSA_DU19-01S0003987	610	USP33	Intronic
chr1	77759644	77760144	30	CD4 Naive._.MRSA_DU19-01S0003987	41	USP33	Promoter
chr1	77761968	77762468	26	CD14 Mono._.MRSA_DU19-01S0003992	2365	USP33	Distal
chr1	77770151	77770651	9	B naive._.MSSA_DU19-01S0003507	9222	MIGA1	Distal
chr1	77779362	77779862	31	CD8 TEM._.MSSA_DU19-01S0003462	11	MIGA1	Promoter
chr1	77779926	77780426	5	CD14 Mono._.MRSA_DU19-01S0003542	551	MIGA1	Exonic
chr1	77781608	77782108	5	CD8 TEM._.MRSA_DU19-01S0004013	2233	MIGA1	Intronic
chr1	77787205	77787705	2	CD4 TCM._.MRSA_DU19-01S0004013	7830	MIGA1	Intronic
chr1	77814280	77814780	3	NK._.MSSA_DU19-01S0003492	34905	MIGA1	Intronic
chr1	77823422	77823922	2	B naive._.ANTH_control_BMI0094	44047	MIGA1	Intronic
chr1	77825190	77825690	29	CD14 Mono._.MRSA_DU19-01S0003992	45815	MIGA1	Intronic
chr1	77847304	77847804	2	CD14 Mono._.ANTH_control_BMI0094	40958	NEXN	Intronic
chr1	77847828	77848328	2	CD14 Mono._.HI_control_AS09-13278	40434	NEXN	Intronic
chr1	77881081	77881581	3	CD4 Naive._.MSSA_DU19-01S0003453	7181	NEXN	Distal
chr1	77882362	77882862	2	NK._.MSSA_DU19-01S0003462	5900	NEXN	Intronic
chr1	77884540	77885040	2	CD16 Mono._.MRSA_DU19-01S0003542	3722	NEXN	Intronic
chr1	77888414	77888914	24	CD14 Mono._.MRSA_DU19-01S0003992	150	NEXN	Exonic
chr1	77889004	77889504	7	CD4 TCM._.MSSA_DU19-01S0004017	284	NEXN-AS1	Exonic
chr1	77900622	77901122	2	CD4 Naive._.ANTH_control_BMI0094	11332	NEXN-AS1	Intronic
chr1	77905882	77906382	16	CD14 Mono._.HI_control_AS09-13278	16592	NEXN-AS1	Intronic
chr1	77926582	77927082	25	CD14 Mono._.MRSA_DU19-01S0003987	37292	NEXN-AS1	Exonic
chr1	77927433	77927933	3	CD16 Mono._.Other	38143	NEXN-AS1	Intronic
chr1	77950811	77951311	6	CD16 Mono._.MSSA_DU19-01S0003492	28048	FUBP1	Intronic
chr1	77951330	77951830	2	NK._.MRSA_DU19-01S0004013	27529	FUBP1	Intronic
chr1	77955401	77955901	6	CD8 TEM._.HI_control_AS14-03700	23458	FUBP1	Intronic
chr1	77956444	77956944	2	CD4 TCM._.MRSA_DU19-01S0003987	22415	FUBP1	Exonic
chr1	77966263	77966763	2	CD4 Naive._.MRSA_DU19-01S0003994	12596	FUBP1	Intronic
chr1	77970201	77970701	2	CD4 Naive._.MRSA_DU19-01S0003994	8658	FUBP1	Intronic
chr1	77971709	77972209	2	CD4 TCM._.MSSA_DU19-01S0004017	7150	FUBP1	Intronic
chr1	77972319	77972819	2	CD4 Naive._.HI_control_AS11-18755	6540	FUBP1	Intronic
chr1	77973104	77973604	2	CD4 TCM._.MRSA_DU19-01S0003992	5755	FUBP1	Intronic
chr1	77974148	77974648	2	NK._.ANTH_control_BMI0101	4711	FUBP1	Intronic
chr1	77974675	77975175	2	B naive._.ANTH_control_BMI0099	4184	FUBP1	Intronic
chr1	77975350	77975850	4	NK._.MRSA_DU19-01S0004013	3509	FUBP1	Intronic
chr1	77975966	77976466	2	B naive._.ANTH_control_BMI0095	2893	FUBP1	Intronic
chr1	77976554	77977054	9	CD8 TEM._.MRSA_DU19-01S0003987	2305	FUBP1	Intronic
chr1	77977301	77977801	15	CD8 TEM._.MRSA_DU19-01S0004015	1558	FUBP1	Promoter
chr1	77978116	77978616	30	CD4 Naive._.MRSA_DU19-01S0003987	743	FUBP1	Promoter
chr1	77978889	77979389	31	CD14 Mono._.MSSA_DU19-01S0004017	28	FUBP1	Promoter
chr1	77979592	77980092	27	CD4 Naive._.MRSA_DU19-01S0003987	299	GIPC2	Promoter
chr1	78003261	78003761	8	CD14 Mono._.HI_control_AS09-13278	23968	GIPC2	Intronic
chr1	78003940	78004440	13	B naive._.MSSA_DU19-01S0003507	24647	GIPC2	Intronic
chr1	78004584	78005084	30	CD4 Naive._.HI_control_AS17-00144	25291	GIPC2	Intronic
chr1	78005191	78005691	2	NK._.HI_control_AS17-00144	25898	GIPC2	Intronic
chr1	78040491	78040991	2	CD4 TCM._.MSSA_DU19-01S0003515	61198	GIPC2	Intronic
chr1	78045233	78045733	9	CD14 Mono._.MRSA_DU19-01S0003994	65940	GIPC2	Intronic
chr1	78046173	78046673	15	CD14 Mono._.HI_control_AS14-03700	66880	GIPC2	Intronic
chr1	78048397	78048897	2	CD4 Naive._.MRSA_DU19-01S0003987	69104	GIPC2	Intronic
chr1	78055215	78055715	3	MAIT._.ANTH_control_BMI0101	75922	GIPC2	Intronic
chr1	78079557	78080057	2	MAIT._.HI_control_AS11-18755	100264	GIPC2	Intronic
chr1	78080211	78080711	2	CD16 Mono._.ANTH_control_BMI0095	100918	GIPC2	Intronic
chr1	78108587	78109087	2	CD4 TCM._.HI_control_AS09-13278	120761	MGC27382	Intronic
chr1	78110746	78111246	3	CD14 Mono._.HI_control_AS14-03700	118602	MGC27382	Intronic
chr1	78114347	78114847	29	CD4 Naive._.MSSA_DU19-01S0004017	115001	MGC27382	Intronic
chr1	78130705	78131205	16	CD4 TCM._.MRSA_DU19-01S0003987	98643	MGC27382	Intronic
chr1	78141738	78142238	5	B naive._.MRSA_DU19-01S0003989	87610	MGC27382	Distal
chr1	78142454	78142954	3	CD4 TCM._.ANTH_control_BMI0093	86894	MGC27382	Distal
chr1	78143079	78143579	13	B naive._.ANTH_control_BMI0095	86269	MGC27382	Distal
chr1	78143832	78144332	2	CD8 TEM._.HI_control_AS17-00144	85516	MGC27382	Distal
chr1	78144980	78145480	17	CD4 Naive._.MRSA_DU19-01S0003987	84368	MGC27382	Distal
chr1	78165806	78166306	2	CD4 Naive._.HI_control_AS17-00144	63542	MGC27382	Distal
chr1	78181531	78182031	2	CD8 TEM._.HI_control_AS14-03700	47817	MGC27382	Distal
chr1	78268791	78269291	2	B naive._.ANTH_control_BMI0094	34842	PTGFR	Intronic
chr1	78276809	78277309	5	CD14 Mono._.MSSA_DU19-01S0004017	26824	PTGFR	Intronic
chr1	78333350	78333850	7	CD4 Naive._.MRSA_DU19-01S0003994	29715	PTGFR	Intronic
chr1	78354144	78354644	2	CD4 Naive._.ANTH_control_BMI0095	50509	PTGFR	Intronic
chr1	78427237	78427737	3	CD14 Mono._.MRSA_DU19-01S0003992	123602	PTGFR	Intronic
chr1	78428522	78429022	2	CD8 TEM._.MRSA_DU19-01S0003987	124887	PTGFR	Intronic
chr1	78429307	78429807	2	CD8 TEM._.MRSA_DU19-01S0003987	125672	PTGFR	Intronic
chr1	78441920	78442420	2	NK._.ANTH_control_BMI0101	138285	PTGFR	Intronic
chr1	78473889	78474389	2	CD8 TEM._.MRSA_DU19-01S0003987	145782	IFI44L	Intronic
chr1	78476161	78476661	17	CD14 Mono._.HI_control_AS14-03700	143510	IFI44L	Intronic
chr1	78490720	78491220	10	CD14 Mono._.MRSA_DU19-01S0003992	128951	IFI44L	Intronic
chr1	78491693	78492193	5	CD14 Mono._.MRSA_DU19-01S0003992	127978	IFI44L	Intronic
chr1	78492311	78492811	2	CD16 Mono._.ANTH_control_BMI0095	127360	IFI44L	Intronic
chr1	78514575	78515075	2	CD8 TEM._.MRSA_DU19-01S0004015	105096	IFI44L	Intronic
chr1	78561864	78562364	15	CD14 Mono._.MSSA_DU19-01S0004017	57807	IFI44L	Distal
chr1	78591130	78591630	2	CD4 Naive._.HI_control_AS17-00144	28541	IFI44L	Distal
chr1	78607950	78608450	10	CD4 Naive._.ANTH_control_BWJ0023	11721	IFI44L	Distal
chr1	78617485	78617985	30	CD4 Naive._.MRSA_DU19-01S0003992	2186	IFI44L	Distal
chr1	78618949	78619449	9	CD4 Naive._.MRSA_DU19-01S0003992	722	IFI44L	Promoter
chr1	78619573	78620073	17	CD4 Naive._.MRSA_DU19-01S0003994	98	IFI44L	Promoter
chr1	78620150	78620650	24	CD4 Naive._.MRSA_DU19-01S0003549	477	IFI44L	Exonic
chr1	78620702	78621202	11	CD4 Naive._.MRSA_DU19-01S0003994	1029	IFI44L	Exonic
chr1	78621686	78622186	2	CD4 TCM._.MRSA_DU19-01S0003989	2013	IFI44L	Intronic
chr1	78622471	78622971	2	CD4 TCM._.HI_control_AS14-03700	2798	IFI44L	Intronic
chr1	78623977	78624477	6	CD4 TCM._.MRSA_DU19-01S0004015	4304	IFI44L	Intronic
chr1	78640415	78640915	10	CD14 Mono._.ANTH_control_BMI0095	9130	IFI44	Intronic
chr1	78644494	78644994	2	CD4 Naive._.MRSA_DU19-01S0003992	5051	IFI44	Exonic
chr1	78645677	78646177	25	CD14 Mono._.HI_control_AS09-13278	3868	IFI44	Exonic
chr1	78646536	78647036	4	CD4 Naive._.MRSA_DU19-01S0003987	3009	IFI44	Distal
chr1	78647082	78647582	2	CD8 TEM._.HI_control_AS14-03700	2463	IFI44	Distal
chr1	78648277	78648777	8	CD14 Mono._.MRSA_DU19-01S0003994	1268	IFI44	Promoter
chr1	78649556	78650056	29	CD14 Mono._.HI_control_AS14-03700	9	IFI44	Promoter
chr1	78650181	78650681	8	CD4 Naive._.MRSA_DU19-01S0003992	634	IFI44	Exonic
chr1	78651233	78651733	28	CD4 Naive._.MRSA_DU19-01S0003987	1686	IFI44	Intronic
chr1	78651915	78652415	2	CD14 Mono._.MRSA_DU19-01S0004015	2368	IFI44	Intronic
chr1	78655793	78656293	2	CD4 Naive._.MRSA_DU19-01S0003992	6246	IFI44	Intronic
chr1	78672534	78673034	3	B naive._.HI_control_AS09-13278	22987	IFI44	Distal
chr1	78673065	78673565	6	CD4 TCM._.MSSA_DU19-01S0003466	23518	IFI44	Distal
chr1	78674515	78675015	2	CD14 Mono._.MRSA_DU19-01S0003987	24968	IFI44	Distal
chr1	78676303	78676803	19	CD14 Mono._.HI_control_AS14-03700	26756	IFI44	Distal
chr1	78683826	78684326	2	NK._.Other	34279	IFI44	Distal
chr1	78694661	78695161	2	CD4 Naive._.MRSA_DU19-01S0003992	45114	IFI44	Distal
chr1	78701895	78702395	2	CD4 Naive._.MRSA_DU19-01S0003992	52348	IFI44	Distal
chr1	78706330	78706830	2	CD8 TEM._.MRSA_DU19-01S0004015	56783	IFI44	Distal
chr1	78755205	78755705	2	CD8 TEM._.MSSA_DU19-01S0003462	105658	IFI44	Distal
chr1	78760062	78760562	2	CD4 Naive._.HI_control_AS17-00144	110515	IFI44	Distal
chr1	78767374	78767874	2	B naive._.ANTH_control_BMI0095	117827	IFI44	Distal
chr1	78787454	78787954	2	B naive._.HI_control_AS11-18755	137907	IFI44	Distal
chr1	78829645	78830145	2	CD14 Mono._.ANTH_control_BMI0094	176822	ADGRL4	Distal
chr1	78836620	78837120	5	CD14 Mono._.HI_control_AS09-13278	169847	ADGRL4	Distal
chr1	78839632	78840132	8	CD14 Mono._.MRSA_DU19-01S0003994	166835	ADGRL4	Distal
chr1	78843053	78843553	2	CD4 Naive._.MRSA_DU19-01S0003987	163414	ADGRL4	Distal
chr1	78874787	78875287	2	NK._.MSSA_DU19-01S0003466	131680	ADGRL4	Distal
chr1	78880315	78880815	2	CD4 Naive._.HI_control_AS17-00144	126152	ADGRL4	Distal
chr1	78880899	78881399	2	CD4 Naive._.HI_control_AS17-00144	125568	ADGRL4	Distal
chr1	78899871	78900371	3	CD4 Naive._.HI_control_AS17-00144	106596	ADGRL4	Intronic
chr1	78911863	78912363	29	CD14 Mono._.MRSA_DU19-01S0003992	94604	ADGRL4	Intronic
chr1	78912491	78912991	3	CD16 Mono._.ANTH_control_BMI0101	93976	ADGRL4	Intronic
chr1	78913832	78914332	5	CD14 Mono._.ANTH_control_BMI0093	92635	ADGRL4	Intronic
chr1	78916380	78916880	4	CD16 Mono._.Other	90087	ADGRL4	Intronic
chr1	78950659	78951159	2	CD4 TCM._.MSSA_DU19-01S0003464	55808	ADGRL4	Intronic
chr1	78963170	78963670	2	CD4 TCM._.HI_control_AS17-00144	43297	ADGRL4	Intronic
chr1	78979862	78980362	2	NK._.MSSA_DU19-01S0004017	26605	ADGRL4	Intronic
chr1	78994877	78995377	2	CD4 Naive._.MRSA_DU19-01S0003994	11590	ADGRL4	Intronic
chr1	79002003	79002503	2	CD8 TEM._.MRSA_DU19-01S0003987	4464	ADGRL4	Intronic
chr1	79006431	79006931	2	CD8 TEM._.HI_control_AS17-00144	36	ADGRL4	Promoter
chr1	79025456	79025956	2	CD16 Mono._.MRSA_DU19-01S0003987	18987	ADGRL4	Distal
chr1	79040476	79040976	21	CD14 Mono._.HI_control_AS14-03700	34007	ADGRL4	Distal
chr1	79041992	79042492	27	CD14 Mono._.MSSA_DU19-01S0004017	35523	ADGRL4	Distal
chr1	79042680	79043180	3	CD14 Mono._.MRSA_DU19-01S0003987	36211	ADGRL4	Distal
chr1	79044989	79045489	2	CD4 Naive._.ANTH_control_BWJ0023	38520	ADGRL4	Distal
chr1	79045611	79046111	2	CD8 TEM._.MRSA_DU19-01S0003987	39142	ADGRL4	Distal
chr1	79052782	79053282	28	CD14 Mono._.MSSA_DU19-01S0004017	46313	ADGRL4	Distal
chr1	79105339	79105839	2	NK._.MSSA_DU19-01S0003492	98870	ADGRL4	Distal
chr1	79124613	79125113	2	NK._.MSSA_DU19-01S0004017	118144	ADGRL4	Distal
chr1	79214474	79214974	2	B naive._.MSSA_DU19-01S0003466	208005	ADGRL4	Distal
chr1	79239756	79240256	2	CD14 Mono._.MRSA_DU19-01S0003994	233287	ADGRL4	Distal
chr1	79269537	79270037	2	CD4 Naive._.MRSA_DU19-01S0003992	263068	ADGRL4	Distal
chr1	79271264	79271764	2	CD14 Mono._.HI_control_AS09-13278	264795	ADGRL4	Distal
chr1	79271940	79272440	2	CD4 Naive._.MRSA_DU19-01S0003992	265471	ADGRL4	Distal
chr1	79283376	79283876	2	CD14 Mono._.ANTH_control_BMI0095	276907	ADGRL4	Distal
chr1	79349161	79349661	2	CD4 Naive._.MRSA_DU19-01S0003992	342692	ADGRL4	Distal
chr1	79353192	79353692	3	CD14 Mono._.MRSA_DU19-01S0003989	346723	ADGRL4	Distal
chr1	79355093	79355593	2	CD14 Mono._.HI_control_AS14-03700	348624	ADGRL4	Distal
chr1	79371593	79372093	2	CD4 Naive._.ANTH_control_BMI0095	365124	ADGRL4	Distal
chr1	79398508	79399008	2	CD4 Naive._.HI_control_AS17-00144	392039	ADGRL4	Distal
chr1	79406778	79407278	2	CD4 Naive._.HI_control_AS17-00144	400309	ADGRL4	Distal
chr1	79414337	79414837	2	CD4 Naive._.HI_control_AS17-00144	407868	ADGRL4	Distal
chr1	79424066	79424566	2	CD4 Naive._.MRSA_DU19-01S0003992	417597	ADGRL4	Distal
chr1	79435157	79435657	2	CD4 Naive._.HI_control_AS17-00144	428688	ADGRL4	Distal
chr1	79438753	79439253	2	CD4 Naive._.HI_control_AS17-00144	432284	ADGRL4	Distal
chr1	79493330	79493830	2	NK._.Other	486861	ADGRL4	Distal
chr1	79497119	79497619	4	B naive._.ANTH_control_BWJ0023	490650	ADGRL4	Distal
chr1	79561238	79561738	2	CD4 Naive._.MRSA_DU19-01S0003992	554769	ADGRL4	Distal
chr1	79561875	79562375	2	CD4 Naive._.HI_control_AS17-00144	555406	ADGRL4	Distal
chr1	79604668	79605168	2	CD8 TEM._.HI_control_AS13-08590	598199	ADGRL4	Distal
chr1	79629309	79629809	5	B naive._.ANTH_control_BMI0094	622840	ADGRL4	Distal
chr1	79638352	79638852	7	B naive._.ANTH_control_BMI0095	631883	ADGRL4	Distal
chr1	79658210	79658710	2	CD4 Naive._.MRSA_DU19-01S0003992	651741	ADGRL4	Distal
chr1	79660058	79660558	2	B naive._.ANTH_control_BWJ0023	653589	ADGRL4	Distal
chr1	79667741	79668241	9	B naive._.HI_control_AS14-03700	661272	ADGRL4	Distal
chr1	79668306	79668806	4	B naive._.Other	661837	ADGRL4	Distal
chr1	79679873	79680373	2	CD8 TEM._.MRSA_DU19-01S0003992	673404	ADGRL4	Distal
chr1	79692830	79693330	3	NK._.MSSA_DU19-01S0003492	686361	ADGRL4	Distal
chr1	79705401	79705901	3	B naive._.MSSA_DU19-01S0003464	698932	ADGRL4	Distal
chr1	79708568	79709068	4	B naive._.ANTH_control_BWJ0023	702099	ADGRL4	Distal
chr1	79710796	79711296	14	B naive._.MRSA_DU19-01S0003989	704327	ADGRL4	Distal
chr1	79711474	79711974	5	B naive._.MRSA_DU19-01S0003989	705005	ADGRL4	Distal
chr1	79737134	79737634	3	CD14 Mono._.MSSA_DU19-01S0004017	730665	ADGRL4	Distal
chr1	79741645	79742145	4	B naive._.MRSA_DU19-01S0003989	735176	ADGRL4	Distal
chr1	79747151	79747651	2	CD4 TCM._.HI_control_AS09-13278	740682	ADGRL4	Distal
chr1	79758086	79758586	2	NK._.MSSA_DU19-01S0003492	751617	ADGRL4	Distal
chr1	79773153	79773653	2	CD14 Mono._.HI_control_AS14-03700	762351	LINC01781	Distal
chr1	79777792	79778292	12	B naive._.ANTH_control_BMI0094	757712	LINC01781	Distal
chr1	79839363	79839863	2	CD8 TEM._.HI_control_AS09-13278	696141	LINC01781	Distal
chr1	79850806	79851306	2	B naive._.HI_control_AS14-03700	684698	LINC01781	Distal
chr1	79851901	79852401	2	B naive._.HI_control_AS09-13278	683603	LINC01781	Distal
chr1	79858419	79858919	2	CD14 Mono._.ANTH_control_BMI0095	677085	LINC01781	Distal
chr1	79872417	79872917	2	MAIT._.HI_control_AS11-18755	663087	LINC01781	Distal
chr1	79875270	79875770	2	CD14 Mono._.MRSA_DU19-01S0003994	660234	LINC01781	Distal
chr1	79928240	79928740	3	CD4 Naive._.MRSA_DU19-01S0003992	607264	LINC01781	Distal
chr1	79937875	79938375	2	CD4 Naive._.MRSA_DU19-01S0003542	597629	LINC01781	Distal
chr1	79945742	79946242	2	CD8 TEM._.MRSA_DU19-01S0003994	589762	LINC01781	Distal
chr1	79968943	79969443	2	B naive._.ANTH_control_BMI0095	566561	LINC01781	Distal
chr1	80027371	80027871	2	CD4 Naive._.MRSA_DU19-01S0003987	508133	LINC01781	Distal
chr1	80040754	80041254	3	CD4 Naive._.MRSA_DU19-01S0003992	494750	LINC01781	Distal
chr1	80050495	80050995	2	CD16 Mono._.MSSA_DU19-01S0003482	485009	LINC01781	Distal
chr1	80051307	80051807	2	CD4 Naive._.MRSA_DU19-01S0003994	484197	LINC01781	Distal
chr1	80054057	80054557	2	CD4 Naive._.MRSA_DU19-01S0003992	481447	LINC01781	Distal
chr1	80059735	80060235	4	B naive._.Other	475769	LINC01781	Distal
chr1	80073730	80074230	2	CD4 TCM._.HI_control_AS17-00144	461774	LINC01781	Distal
chr1	80097370	80097870	2	B naive._.MSSA_DU19-01S0003509	438134	LINC01781	Distal
chr1	80117989	80118489	2	CD4 Naive._.HI_control_AS09-13278	417515	LINC01781	Distal
chr1	80127600	80128100	2	CD4 TCM._.ANTH_control_BMI0101	407904	LINC01781	Distal
chr1	80128185	80128685	2	CD4 Naive._.MRSA_DU19-01S0003987	407319	LINC01781	Distal
chr1	80142961	80143461	2	CD4 TCM._.HI_control_AS17-00144	392543	LINC01781	Distal
chr1	80153910	80154410	3	CD14 Mono._.MSSA_DU19-01S0004017	381594	LINC01781	Distal
chr1	80214827	80215327	3	B naive._.ANTH_control_BMI0095	320677	LINC01781	Distal
chr1	80218060	80218560	8	B naive._.ANTH_control_BMI0095	317444	LINC01781	Distal
chr1	80258259	80258759	2	CD4 Naive._.MRSA_DU19-01S0003542	277245	LINC01781	Distal
chr1	80273638	80274138	2	CD4 TCM._.MSSA_DU19-01S0004017	261866	LINC01781	Distal
chr1	80337084	80337584	3	CD8 TEM._.MRSA_DU19-01S0003994	198420	LINC01781	Distal
chr1	80337878	80338378	2	CD4 Naive._.MSSA_DU19-01S0003507	197626	LINC01781	Distal
chr1	80341767	80342267	2	B naive._.MSSA_DU19-01S0003507	193737	LINC01781	Distal
chr1	80356812	80357312	2	CD8 TEM._.HI_control_AS09-13278	178692	LINC01781	Distal
chr1	80375871	80376371	2	CD4 Naive._.MRSA_DU19-01S0003987	159633	LINC01781	Distal
chr1	80428606	80429106	2	CD4 Naive._.MSSA_DU19-01S0004017	106898	LINC01781	Distal
chr1	80439708	80440208	2	CD16 Mono._.Other	95796	LINC01781	Distal
chr1	80442917	80443417	2	CD4 Naive._.MSSA_DU19-01S0004017	92587	LINC01781	Distal
chr1	80462013	80462513	9	B naive._.HI_control_AS09-13278	73491	LINC01781	Distal
chr1	80467623	80468123	2	B memory._.MSSA_DU19-01S0003466	67881	LINC01781	Distal
chr1	80468312	80468812	7	B naive._.ANTH_control_BWJ0023	67192	LINC01781	Distal
chr1	80531172	80531672	2	CD4 Naive._.MSSA_DU19-01S0004017	4332	LINC01781	Distal
chr1	80534489	80534989	2	B naive._.HI_control_AS11-18755	1015	LINC01781	Promoter
chr1	80587011	80587511	2	CD4 Naive._.MSSA_DU19-01S0004017	51505	LINC01781	Intronic
chr1	80599946	80600446	3	CD8 TEM._.MRSA_DU19-01S0003994	64440	LINC01781	Intronic
chr1	80607003	80607503	5	B naive._.MRSA_DU19-01S0003989	71497	LINC01781	Intronic
chr1	80632304	80632804	2	CD4 Naive._.MRSA_DU19-01S0003542	96798	LINC01781	Intronic
chr1	80639700	80640200	15	B naive._.HI_control_AS14-03700	104194	LINC01781	Intronic
chr1	80640389	80640889	3	B naive._.MSSA_DU19-01S0003464	104883	LINC01781	Intronic
chr1	80641005	80641505	14	B naive._.MSSA_DU19-01S0003464	105499	LINC01781	Intronic
chr1	80655948	80656448	5	B naive._.ANTH_control_BMI0095	120442	LINC01781	Distal
chr1	80659957	80660457	2	CD4 Naive._.MRSA_DU19-01S0003992	124451	LINC01781	Distal
chr1	80685171	80685671	3	B naive._.ANTH_control_BMI0095	149665	LINC01781	Distal
chr1	80687240	80687740	2	B naive._.HI_control_AS09-13278	151734	LINC01781	Distal
chr1	80722450	80722950	3	B naive._.HI_control_AS11-18755	186944	LINC01781	Distal
chr1	80730999	80731499	2	B naive._.ANTH_control_BMI0095	195493	LINC01781	Distal
chr1	80731559	80732059	3	CD4 Naive._.ANTH_control_BMI0095	196053	LINC01781	Distal
chr1	80778007	80778507	2	CD16 Mono._.ANTH_control_BMI0095	242501	LINC01781	Distal
chr1	80783447	80783947	3	CD8 TEM._.MSSA_DU19-01S0003462	247941	LINC01781	Distal
chr1	80797714	80798214	2	MAIT._.MSSA_DU19-01S0003462	262208	LINC01781	Distal
chr1	80799438	80799938	2	NK._.MSSA_DU19-01S0003507	263932	LINC01781	Distal
chr1	80807044	80807544	2	CD8 TEM._.MRSA_DU19-01S0003994	271538	LINC01781	Distal
chr1	80809385	80809885	2	B naive._.MSSA_DU19-01S0003464	273879	LINC01781	Distal
chr1	80812990	80813490	2	CD4 Naive._.MSSA_DU19-01S0003507	277484	LINC01781	Distal
chr1	80847941	80848441	2	CD4 Naive._.MSSA_DU19-01S0003462	312435	LINC01781	Distal
chr1	80876779	80877279	2	B naive._.HI_control_AS09-13278	341273	LINC01781	Distal
chr1	80886903	80887403	2	B naive._.HI_control_AS09-13278	351397	LINC01781	Distal
chr1	80892329	80892829	2	CD14 Mono._.MRSA_DU19-01S0003992	356823	LINC01781	Distal
chr1	80894985	80895485	3	CD14 Mono._.MSSA_DU19-01S0004017	359479	LINC01781	Distal
chr1	80913744	80914244	11	CD16 Mono._.ANTH_control_BMI0095	378238	LINC01781	Distal
chr1	80914546	80915046	2	CD16 Mono._.ANTH_control_BMI0094	379040	LINC01781	Distal
chr1	80915464	80915964	3	CD14 Mono._.MRSA_DU19-01S0003992	379958	LINC01781	Distal
chr1	80916237	80916737	3	CD14 Mono._.MRSA_DU19-01S0003987	380731	LINC01781	Distal
chr1	80918342	80918842	5	CD14 Mono._.MRSA_DU19-01S0003992	382836	LINC01781	Distal
chr1	80919195	80919695	3	CD14 Mono._.MRSA_DU19-01S0003992	383689	LINC01781	Distal
chr1	80924710	80925210	9	CD16 Mono._.ANTH_control_BWJ0023	381199	ADGRL2	Distal
chr1	80925307	80925807	28	CD14 Mono._.MRSA_DU19-01S0003992	380602	ADGRL2	Distal
chr1	80926522	80927022	10	CD14 Mono._.MRSA_DU19-01S0003992	379387	ADGRL2	Distal
chr1	80933287	80933787	2	CD16 Mono._.ANTH_control_BWJ0023	372622	ADGRL2	Distal
chr1	80961783	80962283	2	CD14 Mono._.MRSA_DU19-01S0003994	344126	ADGRL2	Distal
chr1	80977031	80977531	2	CD4 Naive._.MSSA_DU19-01S0004017	328878	ADGRL2	Distal
chr1	81037382	81037882	3	CD14 Mono._.MRSA_DU19-01S0003992	268527	ADGRL2	Distal
chr1	81044867	81045367	2	B naive._.MSSA_DU19-01S0003464	261042	ADGRL2	Distal
chr1	81057771	81058271	2	CD14 Mono._.HI_control_AS09-13278	248138	ADGRL2	Distal
chr1	81061238	81061738	2	CD4 Naive._.ANTH_control_BMI0093	244671	ADGRL2	Distal
chr1	81063541	81064041	2	B naive._.HI_control_AS09-13278	242368	ADGRL2	Distal
chr1	81095161	81095661	2	CD4 Naive._.MSSA_DU19-01S0004017	210748	ADGRL2	Distal
chr1	81104789	81105289	2	CD4 Naive._.MRSA_DU19-01S0003994	201120	ADGRL2	Distal
chr1	81108030	81108530	2	MAIT._.ANTH_control_BMI0101	197879	ADGRL2	Distal
chr1	81109255	81109755	2	CD4 Naive._.MRSA_DU19-01S0003992	196654	ADGRL2	Distal
chr1	81121229	81121729	19	CD14 Mono._.HI_control_AS14-03700	184680	ADGRL2	Distal
chr1	81121731	81122231	17	CD14 Mono._.HI_control_AS14-03700	184178	ADGRL2	Distal
chr1	81125550	81126050	20	CD14 Mono._.HI_control_AS09-13278	180359	ADGRL2	Distal
chr1	81152720	81153220	2	CD14 Mono._.MSSA_DU19-01S0004017	153189	ADGRL2	Distal
chr1	81161084	81161584	2	CD4 Naive._.ANTH_control_BMI0094	144825	ADGRL2	Distal
chr1	81174709	81175209	2	CD4 Naive._.MRSA_DU19-01S0003989	131200	ADGRL2	Distal
chr1	81175344	81175844	2	CD8 TEM._.MSSA_DU19-01S0003492	130565	ADGRL2	Distal
chr1	81182730	81183230	2	B naive._.ANTH_control_BMI0095	123179	ADGRL2	Distal
chr1	81186414	81186914	2	CD8 TEM._.HI_control_AS13-08590	119495	ADGRL2	Distal
chr1	81208375	81208875	30	CD14 Mono._.MRSA_DU19-01S0003992	97534	ADGRL2	Distal
chr1	81211933	81212433	2	B naive._.ANTH_control_BMI0095	93976	ADGRL2	Distal
chr1	81213150	81213650	11	CD14 Mono._.MRSA_DU19-01S0003992	92759	ADGRL2	Distal
chr1	81220656	81221156	2	CD4 TCM._.HI_control_AS17-00144	85253	ADGRL2	Distal
chr1	81221367	81221867	2	CD4 Naive._.HI_control_AS17-00144	84542	ADGRL2	Distal
chr1	81226295	81226795	2	B naive._.HI_control_AS14-03700	79614	ADGRL2	Distal
chr1	81237469	81237969	7	CD14 Mono._.MRSA_DU19-01S0003992	68440	ADGRL2	Distal
chr1	81263803	81264303	2	CD16 Mono._.ANTH_control_BMI0094	42106	ADGRL2	Distal
chr1	81269956	81270456	2	CD8 TEM._.MRSA_DU19-01S0004015	35953	ADGRL2	Distal
chr1	81272870	81273370	2	B naive._.MSSA_DU19-01S0003507	33039	ADGRL2	Distal
chr1	81305893	81306393	12	CD14 Mono._.HI_control_AS09-13278	16	ADGRL2	Promoter
chr1	81314457	81314957	4	CD14 Mono._.HI_control_AS17-00144	8546	ADGRL2	Intronic
chr1	81317088	81317588	2	CD4 Naive._.MRSA_DU19-01S0003987	11177	ADGRL2	Intronic
chr1	81327929	81328429	2	B naive._.HI_control_AS14-03700	22018	ADGRL2	Intronic
chr1	81336670	81337170	2	B naive._.ANTH_control_BMI0095	30759	ADGRL2	Intronic
chr1	81340561	81341061	2	B naive._.HI_control_AS14-03700	34650	ADGRL2	Intronic
chr1	81346877	81347377	2	B naive._.HI_control_AS14-03700	40966	ADGRL2	Intronic
chr1	81370426	81370926	2	CD4 TCM._.MSSA_DU19-01S0004017	64515	ADGRL2	Intronic
chr1	81400492	81400992	2	CD4 TCM._.MRSA_DU19-01S0003992	94581	ADGRL2	Intronic
chr1	81406323	81406823	3	CD14 Mono._.HI_control_AS14-03700	100412	ADGRL2	Intronic
chr1	81414344	81414844	5	CD16 Mono._.ANTH_control_BMI0095	108433	ADGRL2	Intronic
chr1	81429800	81430300	2	CD4 TCM._.MRSA_DU19-01S0003987	123889	ADGRL2	Intronic
chr1	81440341	81440841	2	MAIT._.MSSA_DU19-01S0003464	117110	LOC101927434	Intronic
chr1	81441675	81442175	2	CD4 TCM._.MRSA_DU19-01S0003987	115776	LOC101927434	Intronic
chr1	81454811	81455311	2	cDC2._.ANTH_control_BMI0099	102640	LOC101927434	Intronic
chr1	81455315	81455815	5	CD14 Mono._.HI_control_AS14-03700	102136	LOC101927434	Intronic
chr1	81459097	81459597	2	CD14 Mono._.MRSA_DU19-01S0003992	98354	LOC101927434	Intronic
chr1	81462773	81463273	2	CD16 Mono._.MSSA_DU19-01S0003482	94678	LOC101927434	Intronic
chr1	81463504	81464004	5	CD14 Mono._.MRSA_DU19-01S0003987	93947	LOC101927434	Intronic
chr1	81470192	81470692	14	CD14 Mono._.MRSA_DU19-01S0003992	87259	LOC101927434	Intronic
chr1	81505723	81506223	13	B naive._.MSSA_DU19-01S0003464	51728	LOC101927434	Intronic
chr1	81532541	81533041	2	CD4 Naive._.MSSA_DU19-01S0003507	24910	LOC101927434	Intronic
chr1	81601017	81601517	2	CD4 Naive._.HI_control_AS14-03700	43564	LOC101927434	Intronic
chr1	81640535	81641035	2	CD8 TEM._.MRSA_DU19-01S0003994	83082	LOC101927434	Intronic
chr1	81649691	81650191	2	CD4 Naive._.MRSA_DU19-01S0003992	92238	LOC101927434	Intronic
chr1	81657313	81657813	2	CD4 Naive._.MRSA_DU19-01S0003994	99860	LOC101927434	Intronic
chr1	81660074	81660574	2	CD4 Naive._.MRSA_DU19-01S0003992	102621	LOC101927434	Intronic
chr1	81717300	81717800	2	CD4 TCM._.MSSA_DU19-01S0003453	159847	LOC101927434	Intronic
chr1	81726041	81726541	2	B naive._.ANTH_control_BMI0095	168588	LOC101927434	Intronic
chr1	81730793	81731293	2	CD4 TCM._.MRSA_DU19-01S0003987	173340	LOC101927434	Intronic
chr1	81733459	81733959	2	CD4 TCM._.MSSA_DU19-01S0003453	176006	LOC101927434	Intronic
chr1	81738457	81738957	2	CD4 TCM._.HI_control_AS09-13278	181004	LOC101927434	Intronic
chr1	81763533	81764033	2	CD8 TEM._.MRSA_DU19-01S0003994	206080	LOC101927434	Intronic
chr1	81773600	81774100	2	CD8 TEM._.HI_control_AS09-13278	216147	LOC101927434	Intronic
chr1	81801769	81802269	2	B naive._.ANTH_control_BWJ0023	244316	LOC101927434	Intronic
chr1	81802551	81803051	2	CD4 Naive._.ANTH_control_BMI0093	245098	LOC101927434	Intronic
chr1	81824692	81825192	3	CD16 Mono._.Other	267239	LOC101927434	Intronic
chr1	81838536	81839036	2	CD16 Mono._.MRSA_DU19-01S0003542	281083	LOC101927434	Intronic
chr1	81841890	81842390	2	MAIT._.MSSA_DU19-01S0003453	284437	LOC101927434	Intronic
chr1	81880712	81881212	2	B naive._.HI_control_AS14-03700	323259	LOC101927434	Intronic
chr1	81889317	81889817	2	CD8 TEM._.MRSA_DU19-01S0004015	331864	LOC101927434	Intronic
chr1	81904384	81904884	2	CD4 TCM._.MSSA_DU19-01S0003453	346931	LOC101927434	Intronic
chr1	81908518	81909018	2	B naive._.MSSA_DU19-01S0003507	351065	LOC101927434	Intronic
chr1	81930846	81931346	2	CD4 Naive._.MSSA_DU19-01S0003507	373393	LOC101927434	Intronic
chr1	81932339	81932839	2	CD4 TCM._.MSSA_DU19-01S0003453	374886	LOC101927434	Intronic
chr1	81936726	81937226	2	CD8 TEM._.MRSA_DU19-01S0004015	379273	LOC101927434	Intronic
chr1	82029926	82030426	2	CD4 Naive._.MRSA_DU19-01S0003987	472473	LOC101927434	Distal
chr1	82041836	82042336	2	CD4 TCM._.ANTH_control_BMI0101	484383	LOC101927434	Distal
chr1	82057203	82057703	2	CD4 Naive._.MRSA_DU19-01S0003989	499750	LOC101927434	Distal
chr1	82078019	82078519	2	CD16 Mono._.ANTH_control_BMI0094	520566	LOC101927434	Distal
chr1	82086551	82087051	2	CD16 Mono._.ANTH_control_BMI0094	529098	LOC101927434	Distal
chr1	82108822	82109322	3	NK_CD56bright._.ANTH_control_BMI0099	551369	LOC101927434	Distal
chr1	82116634	82117134	2	CD4 TCM._.MSSA_DU19-01S0003453	559181	LOC101927434	Distal
chr1	82121335	82121835	3	NK._.ANTH_control_BMI0093	563882	LOC101927434	Distal
chr1	82143060	82143560	8	NK._.ANTH_control_BWJ0023	585607	LOC101927434	Distal
chr1	82157018	82157518	2	B naive._.MSSA_DU19-01S0003464	599565	LOC101927434	Distal
chr1	82157731	82158231	2	CD4 Naive._.HI_control_AS09-13278	600278	LOC101927434	Distal
chr1	82158308	82158808	2	CD4 Naive._.MRSA_DU19-01S0003992	600855	LOC101927434	Distal
chr1	82159943	82160443	15	CD14 Mono._.HI_control_AS09-13278	602490	LOC101927434	Distal
chr1	82161544	82162044	8	CD4 Naive._.MRSA_DU19-01S0003987	604091	LOC101927434	Distal
chr1	82169661	82170161	2	NK._.HI_control_AS11-18755	612208	LOC101927434	Distal
chr1	82215083	82215583	3	CD14 Mono._.HI_control_AS09-13278	657630	LOC101927434	Distal
chr1	82225382	82225882	31	CD14 Mono._.MRSA_DU19-01S0003992	667929	LOC101927434	Distal
chr1	82225883	82226383	11	CD14 Mono._.MSSA_DU19-01S0004017	668430	LOC101927434	Distal
chr1	82227648	82228148	22	CD14 Mono._.MRSA_DU19-01S0003987	670195	LOC101927434	Distal
chr1	82270014	82270514	2	CD4 TCM._.HI_control_AS09-13278	712561	LOC101927434	Distal
chr1	82298928	82299428	2	CD4 TCM._.HI_control_AS11-18755	687029	LINC01361	Distal
chr1	82336189	82336689	3	CD16 Mono._.ANTH_control_BMI0095	649768	LINC01361	Distal
chr1	82343937	82344437	2	CD8 TEM._.MRSA_DU19-01S0004015	642020	LINC01361	Distal
chr1	82360567	82361067	2	CD4 TCM._.HI_control_AS14-03700	625390	LINC01361	Distal
chr1	82395393	82395893	4	B naive._.ANTH_control_BWJ0023	590564	LINC01361	Distal
chr1	82455182	82455682	3	NK_CD56bright._.ANTH_control_BWJ0023	530775	LINC01361	Distal
chr1	82464525	82465025	2	NK._.HI_control_AS17-00144	521432	LINC01361	Distal
chr1	82466857	82467357	2	CD16 Mono._.Other	519100	LINC01361	Distal
chr1	82475579	82476079	2	CD4 TCM._.HI_control_AS17-00144	510378	LINC01361	Distal
chr1	82522435	82522935	2	CD4 Naive._.MRSA_DU19-01S0003992	463522	LINC01361	Distal
chr1	82578578	82579078	10	CD14 Mono._.HI_control_AS14-03700	407379	LINC01361	Distal
chr1	82586568	82587068	2	CD14 Mono._.MRSA_DU19-01S0003994	399389	LINC01361	Distal
chr1	82591979	82592479	2	CD14 Mono._.MRSA_DU19-01S0003994	393978	LINC01361	Distal
chr1	82598779	82599279	18	CD14 Mono._.HI_control_AS09-13278	387178	LINC01361	Distal
chr1	82604490	82604990	2	CD4 Naive._.HI_control_AS09-13278	381467	LINC01361	Distal
chr1	82615200	82615700	3	CD4 TCM._.MSSA_DU19-01S0003527	370757	LINC01361	Distal
chr1	82628308	82628808	2	CD4 TCM._.HI_control_AS11-18755	357649	LINC01361	Distal
chr1	82629260	82629760	2	CD4 Naive._.MRSA_DU19-01S0003987	356697	LINC01361	Distal
chr1	82632586	82633086	2	CD4 Naive._.HI_control_AS17-00144	353371	LINC01361	Distal
chr1	82646250	82646750	2	CD14 Mono._.MSSA_DU19-01S0004017	339707	LINC01361	Distal
chr1	82674383	82674883	2	CD4 TCM._.MSSA_DU19-01S0004017	311574	LINC01361	Distal
chr1	82680676	82681176	2	CD4 Naive._.MRSA_DU19-01S0003992	305281	LINC01361	Distal
chr1	82689289	82689789	2	CD4 Naive._.MRSA_DU19-01S0004013	296668	LINC01361	Distal
chr1	82725918	82726418	2	B naive._.HI_control_AS09-13278	260039	LINC01361	Distal
chr1	82733667	82734167	2	CD4 TCM._.MSSA_DU19-01S0004017	252290	LINC01361	Distal
chr1	82735092	82735592	2	CD4 Naive._.MRSA_DU19-01S0003992	250865	LINC01361	Distal
chr1	82741138	82741638	3	B naive._.MSSA_DU19-01S0003507	244819	LINC01361	Distal
chr1	82775367	82775867	4	CD4 TCM._.ANTH_control_BWJ0023	210590	LINC01361	Distal
chr1	82777176	82777676	11	CD4 TCM._.MRSA_DU19-01S0003992	208781	LINC01361	Distal
chr1	82778878	82779378	3	CD4 TCM._.HI_control_AS09-13278	207079	LINC01361	Distal
chr1	82787116	82787616	2	CD4 Naive._.HI_control_AS14-03700	198841	LINC01361	Distal
chr1	82795476	82795976	7	CD14 Mono._.MRSA_DU19-01S0003992	190481	LINC01361	Distal
chr1	82798387	82798887	2	NK._.MRSA_DU19-01S0004013	187570	LINC01361	Distal
chr1	82818584	82819084	2	CD4 Naive._.HI_control_AS14-03700	167373	LINC01361	Distal
chr1	82819193	82819693	4	B naive._.ANTH_control_BMI0095	166764	LINC01361	Distal
chr1	82830667	82831167	10	CD4 Naive._.ANTH_control_BWJ0023	155290	LINC01361	Distal
chr1	82843365	82843865	2	B naive._.ANTH_control_BMI0094	142592	LINC01361	Distal
chr1	82859378	82859878	2	CD4 Naive._.MRSA_DU19-01S0003987	126579	LINC01361	Distal
chr1	82890138	82890638	3	CD4 TCM._.HI_control_AS17-00144	95819	LINC01361	Distal
chr1	82891848	82892348	2	CD4 TCM._.MRSA_DU19-01S0003992	94109	LINC01361	Distal
chr1	82927803	82928303	2	CD4 TCM._.HI_control_AS09-13278	58154	LINC01361	Distal
chr1	82930917	82931417	3	NK_CD56bright._.ANTH_control_BWJ0023	55040	LINC01361	Distal
chr1	82931732	82932232	2	B naive._.HI_control_AS11-18755	54225	LINC01361	Distal
chr1	82933570	82934070	2	CD4 Naive._.MRSA_DU19-01S0003992	52387	LINC01361	Distal
chr1	82958887	82959387	2	CD4 TCM._.HI_control_AS09-13278	27070	LINC01361	Distal
chr1	82963812	82964312	2	CD16 Mono._.ANTH_control_BMI0095	22145	LINC01361	Distal
chr1	82973178	82973678	3	CD4 Naive._.HI_control_AS09-13278	12779	LINC01361	Distal
chr1	82979495	82979995	13	B naive._.HI_control_AS09-13278	6462	LINC01361	Intronic
chr1	82998799	82999299	2	CD4 Naive._.HI_control_AS09-13278	12840	LINC01361	Distal
chr1	83003540	83004040	2	CD4 Naive._.MSSA_DU19-01S0003492	17581	LINC01361	Distal
chr1	83027793	83028293	2	B memory._.ANTH_control_BWJ0023	41834	LINC01361	Distal
chr1	83050689	83051189	2	B naive._.ANTH_control_BMI0094	64730	LINC01361	Distal
chr1	83064335	83064835	2	CD4 TCM._.MRSA_DU19-01S0003992	78376	LINC01361	Distal
chr1	83067161	83067661	2	CD4 TCM._.MRSA_DU19-01S0003987	81202	LINC01361	Distal
chr1	83085103	83085603	2	CD16 Mono._.MSSA_DU19-01S0003464	99144	LINC01361	Distal
chr1	83113556	83114056	3	CD4 Naive._.ANTH_control_BMI0093	127597	LINC01361	Distal
chr1	83117909	83118409	2	CD4 TCM._.MRSA_DU19-01S0003992	131950	LINC01361	Distal
chr1	83121509	83122009	2	B naive._.ANTH_control_BMI0095	135550	LINC01361	Distal
chr1	83343692	83344192	3	CD4 TCM._.ANTH_control_BWJ0023	357733	LINC01361	Distal
chr1	83472584	83473084	2	CD4 Naive._.HI_control_AS17-00144	388161	LINC01725	Distal
chr1	83479740	83480240	7	B naive._.ANTH_control_BMI0094	381005	LINC01725	Distal
chr1	83485607	83486107	9	B naive._.MSSA_DU19-01S0003464	375138	LINC01725	Distal
chr1	83487939	83488439	8	B naive._.MRSA_DU19-01S0003989	372806	LINC01725	Distal
chr1	83497554	83498054	2	B naive._.MRSA_DU19-01S0003989	363191	LINC01725	Distal
chr1	83499901	83500401	5	B naive._.HI_control_AS11-18755	360844	LINC01725	Distal
chr1	83500936	83501436	2	CD4 TCM._.MRSA_DU19-01S0003987	359809	LINC01725	Distal
chr1	83507484	83507984	10	CD4 Naive._.MSSA_DU19-01S0003466	353261	LINC01725	Distal
chr1	83508328	83508828	30	CD4 Naive._.HI_control_AS09-13278	352417	LINC01725	Distal
chr1	83509357	83509857	3	CD4 Naive._.MRSA_DU19-01S0003994	351388	LINC01725	Distal
chr1	83517444	83517944	2	CD4 Naive._.HI_control_AS17-00144	343301	LINC01725	Distal
chr1	83520511	83521011	2	B memory._.ANTH_control_BWJ0023	340234	LINC01725	Distal
chr1	83524243	83524743	2	CD4 Naive._.HI_control_AS17-00144	336502	LINC01725	Distal
chr1	83551205	83551705	2	CD4 Naive._.MSSA_DU19-01S0004017	309540	LINC01725	Distal
chr1	83554255	83554755	3	CD14 Mono._.HI_control_AS09-13278	306490	LINC01725	Distal
chr1	83559061	83559561	5	B naive._.HI_control_AS09-13278	301684	LINC01725	Distal
chr1	83567796	83568296	2	CD8 TEM._.MSSA_DU19-01S0003462	292949	LINC01725	Distal
chr1	83583565	83584065	10	CD4 Naive._.HI_control_AS17-00144	277180	LINC01725	Intronic
chr1	83599076	83599576	2	CD8 TEM._.MRSA_DU19-01S0003994	261669	LINC01725	Intronic
chr1	83627872	83628372	2	CD4 Naive._.ANTH_control_BWJ0023	232873	LINC01725	Intronic
chr1	83641979	83642479	2	NK._.ANTH_control_BMI0101	218766	LINC01725	Intronic
chr1	83652777	83653277	2	Platelet._.MRSA_DU19-01S0003542	207968	LINC01725	Intronic
chr1	83664679	83665179	2	Platelet._.MRSA_DU19-01S0003542	196066	LINC01725	Intronic
chr1	83690767	83691267	2	CD4 Naive._.HI_control_AS17-00144	169978	LINC01725	Intronic
chr1	83692117	83692617	2	NK._.MSSA_DU19-01S0003453	168628	LINC01725	Intronic
chr1	83692791	83693291	25	CD4 Naive._.MSSA_DU19-01S0004017	167954	LINC01725	Intronic
chr1	83693668	83694168	2	CD16 Mono._.ANTH_control_BMI0095	167077	LINC01725	Intronic
chr1	83694290	83694790	2	CD4 Naive._.MRSA_DU19-01S0004011	166455	LINC01725	Intronic
chr1	83700282	83700782	2	B naive._.HI_control_AS11-18755	160463	LINC01725	Intronic
chr1	83701159	83701659	3	B naive._.MSSA_DU19-01S0003507	159586	LINC01725	Intronic
chr1	83701745	83702245	3	B naive._.HI_control_AS09-13278	159000	LINC01725	Intronic
chr1	83739684	83740184	2	CD4 Naive._.HI_control_AS17-00144	121061	LINC01725	Intronic
chr1	83743900	83744400	2	CD4 Naive._.HI_control_AS17-00144	116845	LINC01725	Intronic
chr1	83746300	83746800	7	B naive._.HI_control_AS09-13278	114445	LINC01725	Intronic
chr1	83752961	83753461	2	CD14 Mono._.MRSA_DU19-01S0003987	107784	LINC01725	Intronic
chr1	83755816	83756316	2	CD16 Mono._.ANTH_control_BWJ0023	104929	LINC01725	Intronic
chr1	83756542	83757042	2	CD4 Naive._.HI_control_AS17-00144	104203	LINC01725	Intronic
chr1	83761014	83761514	15	B naive._.HI_control_AS09-13278	99731	LINC01725	Intronic
chr1	83769935	83770435	2	B naive._.ANTH_control_BMI0095	90810	LINC01725	Intronic
chr1	83802822	83803322	2	CD4 Naive._.HI_control_AS17-00144	57923	LINC01725	Exonic
chr1	83810107	83810607	9	CD14 Mono._.HI_control_AS11-18755	50638	LINC01725	Intronic
chr1	83816877	83817377	2	CD4 Naive._.HI_control_AS17-00144	43868	LINC01725	Intronic
chr1	83818157	83818657	9	CD14 Mono._.MSSA_DU19-01S0004017	42588	LINC01725	Intronic
chr1	83818864	83819364	31	CD14 Mono._.ANTH_control_BWJ0023	41881	LINC01725	Intronic
chr1	83819548	83820048	4	CD16 Mono._.MSSA_DU19-01S0003453	41197	LINC01725	Intronic
chr1	83822086	83822586	5	CD14 Mono._.MRSA_DU19-01S0003992	38659	LINC01725	Intronic
chr1	83824045	83824545	17	CD16 Mono._.ANTH_control_BMI0095	36700	LINC01725	Intronic
chr1	83828543	83829043	4	CD14 Mono._.MRSA_DU19-01S0003992	32202	LINC01725	Intronic
chr1	83829139	83829639	12	CD16 Mono._.ANTH_control_BMI0094	31606	LINC01725	Intronic
chr1	83829952	83830452	2	CD14 Mono._.MRSA_DU19-01S0003549	30793	LINC01725	Intronic
chr1	83839551	83840051	2	CD14 Mono._.MRSA_DU19-01S0003992	21194	LINC01725	Intronic
chr1	83845151	83845651	5	CD14 Mono._.MRSA_DU19-01S0003987	15594	LINC01725	Intronic
chr1	83857072	83857572	7	CD14 Mono._.MRSA_DU19-01S0003992	3673	LINC01725	Intronic
chr1	83860343	83860843	31	CD14 Mono._.MRSA_DU19-01S0003992	402	LINC01725	Intronic
chr1	83860966	83861466	20	CD4 TCM._.MSSA_DU19-01S0003527	192	LOC101927560	Promoter
chr1	83861606	83862106	2	CD4 Naive._.HI_control_AS17-00144	832	LOC101927560	Promoter
chr1	83882797	83883297	2	cDC2._.Other	22023	LOC101927560	Exonic
chr1	83905249	83905749	6	CD4 TCM._.MRSA_DU19-01S0003987	44475	LOC101927560	Intronic
chr1	83907202	83907702	2	CD4 Naive._.MRSA_DU19-01S0003992	46428	LOC101927560	Intronic
chr1	83923755	83924255	5	CD14 Mono._.HI_control_AS17-00144	62981	LOC101927560	Intronic
chr1	83931614	83932114	18	CD4 Naive._.MRSA_DU19-01S0003992	67285	TTLL7	Intronic
chr1	83971350	83971850	2	CD4 Naive._.MRSA_DU19-01S0003994	27549	TTLL7	Intronic
chr1	83996259	83996759	3	CD8 TEM._.HI_control_AS13-08590	2640	TTLL7	Intronic
chr1	83997991	83998491	3	CD4 Naive._.MRSA_DU19-01S0003992	908	TTLL7	Intronic
chr1	83998546	83999046	25	CD4 Naive._.MRSA_DU19-01S0003992	353	TTLL7	Intronic
chr1	83999181	83999681	31	CD14 Mono._.MRSA_DU19-01S0003992	280	TTLL7	Promoter
chr1	84011073	84011573	3	CD8 TEM._.MSSA_DU19-01S0004017	12172	TTLL7	Distal
chr1	84012191	84012691	2	CD4 TCM._.MRSA_DU19-01S0003987	13290	TTLL7	Distal
chr1	84015042	84015542	2	NK._.ANTH_control_BMI0101	16141	TTLL7	Distal
chr1	84029644	84030144	2	CD8 TEM._.MSSA_DU19-01S0003462	30743	TTLL7	Distal
chr1	84062034	84062534	2	CD8 TEM._.MRSA_DU19-01S0003987	15777	PRKACB	Distal
chr1	84077263	84077763	4	CD4 Naive._.MRSA_DU19-01S0003994	548	PRKACB	Promoter
chr1	84077783	84078283	30	CD4 Naive._.MRSA_DU19-01S0003992	28	PRKACB	Promoter
chr1	84078572	84079072	13	CD8 TEM._.HI_control_AS09-13278	759	PRKACB	Intronic
chr1	84085724	84086224	2	CD8 TEM._.HI_control_AS13-08590	7911	PRKACB	Intronic
chr1	84089195	84089695	2	CD4 Naive._.MRSA_DU19-01S0003978	11382	PRKACB	Intronic
chr1	84089840	84090340	7	CD4 Naive._.HI_control_AS17-00144	12027	PRKACB	Intronic
chr1	84090815	84091315	26	CD8 TEM._.HI_control_AS09-13278	13002	PRKACB	Intronic
chr1	84103316	84103816	26	CD14 Mono._.MSSA_DU19-01S0003462	25503	PRKACB	Intronic
chr1	84110457	84110957	4	CD14 Mono._.MRSA_DU19-01S0003992	32644	PRKACB	Intronic
chr1	84122731	84123231	16	CD8 TEM._.MRSA_DU19-01S0003987	44918	PRKACB	Intronic
chr1	84133615	84134115	4	CD16 Mono._.ANTH_control_BMI0095	55802	PRKACB	Intronic
chr1	84136246	84136746	2	CD8 TEM._.MSSA_DU19-01S0004017	58433	PRKACB	Intronic
chr1	84141174	84141674	16	CD8 TEM._.MRSA_DU19-01S0003987	63361	PRKACB	Intronic
chr1	84144022	84144522	30	CD4 Naive._.MRSA_DU19-01S0003987	66209	PRKACB	Exonic
chr1	84144987	84145487	15	CD4 TCM._.HI_control_AS14-03700	67174	PRKACB	Intronic
chr1	84146354	84146854	3	NK._.MSSA_DU19-01S0003492	68541	PRKACB	Intronic
chr1	84147802	84148302	4	CD14 Mono._.ANTH_control_BMI0094	69989	PRKACB	Intronic
chr1	84152673	84153173	12	CD14 Mono._.MRSA_DU19-01S0003992	74860	PRKACB	Intronic
chr1	84155528	84156028	2	CD8 TEM._.MRSA_DU19-01S0003549	77715	PRKACB	Intronic
chr1	84156228	84156728	26	CD14 Mono._.MRSA_DU19-01S0003992	78415	PRKACB	Intronic
chr1	84157867	84158367	10	CD8 TEM._.HI_control_AS13-08590	80054	PRKACB	Intronic
chr1	84159512	84160012	22	CD14 Mono._.HI_control_AS09-13278	81699	PRKACB	Intronic
chr1	84163001	84163501	15	CD8 TEM._.MSSA_DU19-01S0003464	85188	PRKACB	Intronic
chr1	84164427	84164927	19	CD8 TEM._.HI_control_AS11-18755	86614	PRKACB	Intronic
chr1	84165480	84165980	8	CD8 TEM._.HI_control_AS14-03700	87667	PRKACB	Intronic
chr1	84166743	84167243	8	CD8 TEM._.MRSA_DU19-01S0004013	88930	PRKACB	Intronic
chr1	84168774	84169274	3	CD8 TEM._.MRSA_DU19-01S0003549	90961	PRKACB	Intronic
chr1	84177074	84177574	2	CD4 Naive._.HI_control_AS17-00144	99261	PRKACB	Intronic
chr1	84185997	84186497	4	CD8 TEM._.MSSA_DU19-01S0003464	108184	PRKACB	Intronic
chr1	84214367	84214867	12	NK._.ANTH_control_BMI0101	83748	SAMD13	Intronic
chr1	84224604	84225104	2	CD4 Naive._.MRSA_DU19-01S0003994	73511	SAMD13	Intronic
chr1	84225241	84225741	2	CD4 Naive._.MRSA_DU19-01S0003992	72874	SAMD13	Intronic
chr1	84226040	84226540	2	CD8 TEM._.MRSA_DU19-01S0003987	72075	SAMD13	Intronic
chr1	84236192	84236692	4	CD14 Mono._.MRSA_DU19-01S0003987	61923	SAMD13	Exonic
chr1	84242591	84243091	3	NK._.HI_control_AS11-18755	55524	SAMD13	Distal
chr1	84245338	84245838	13	NK._.MSSA_DU19-01S0003466	52777	SAMD13	Distal
chr1	84246261	84246761	5	CD14 Mono._.ANTH_control_BWJ0023	51854	SAMD13	Distal
chr1	84247364	84247864	9	NK._.MRSA_DU19-01S0004013	50751	SAMD13	Distal
chr1	84266382	84266882	2	CD8 TEM._.HI_control_AS13-08590	31733	SAMD13	Distal
chr1	84270797	84271297	2	B memory._.ANTH_control_BMI0099	27318	SAMD13	Distal
chr1	84271546	84272046	18	CD14 Mono._.HI_control_AS09-13278	26569	SAMD13	Distal
chr1	84278839	84279339	3	Platelet._.MRSA_DU19-01S0004015	19276	SAMD13	Distal
chr1	84298243	84298743	29	CD4 Naive._.MRSA_DU19-01S0003987	126	SAMD13	Exonic
chr1	84298851	84299351	19	CD14 Mono._.MRSA_DU19-01S0003994	734	SAMD13	Intronic
chr1	84299376	84299876	14	CD4 Naive._.MSSA_DU19-01S0003464	1259	SAMD13	Exonic
chr1	84301300	84301800	19	CD4 TCM._.MSSA_DU19-01S0004017	3183	SAMD13	Intronic
chr1	84302218	84302718	4	CD8 Naive._.ANTH_control_BWJ0023	4101	SAMD13	Intronic
chr1	84302821	84303321	22	CD14 Mono._.MSSA_DU19-01S0004017	4704	SAMD13	Exonic
chr1	84365634	84366134	25	CD14 Mono._.MRSA_DU19-01S0003989	32647	DNASE2B	Intronic
chr1	84366181	84366681	14	NK._.ANTH_control_BMI0094	32100	DNASE2B	Intronic
chr1	84370954	84371454	20	NK._.ANTH_control_BWJ0023	27327	DNASE2B	Intronic
chr1	84373695	84374195	9	NK._.ANTH_control_BWJ0023	24586	DNASE2B	Intronic
chr1	84379266	84379766	25	CD14 Mono._.MSSA_DU19-01S0003515	19015	DNASE2B	Intronic
chr1	84386209	84386709	4	NK._.HI_control_AS13-08590	12072	DNASE2B	Intronic
chr1	84387688	84388188	2	CD4 Naive._.MSSA_DU19-01S0003462	10593	DNASE2B	Intronic
chr1	84388766	84389266	29	CD14 Mono._.MRSA_DU19-01S0003987	9515	DNASE2B	Intronic
chr1	84390194	84390694	22	CD14 Mono._.MRSA_DU19-01S0003989	8087	DNASE2B	Distal
chr1	84403339	84403839	26	CD14 Mono._.HI_control_AS14-03700	5056	DNASE2B	Intronic
chr1	84407815	84408315	2	CD14 Mono._.MSSA_DU19-01S0004017	9532	DNASE2B	Intronic
chr1	84420187	84420687	2	CD16 Mono._.ANTH_control_BMI0095	21904	DNASE2B	Distal
chr1	84425440	84425940	21	CD16 Mono._.MSSA_DU19-01S0003462	27157	DNASE2B	Distal
chr1	84427903	84428403	2	CD8 TEM._.HI_control_AS14-03700	29620	DNASE2B	Distal
chr1	84429613	84430113	2	CD4 TCM._.MRSA_DU19-01S0003987	31330	DNASE2B	Distal
chr1	84430428	84430928	6	CD14 Mono._.ANTH_control_BMI0095	32145	DNASE2B	Distal
chr1	84433185	84433685	7	NK._.MSSA_DU19-01S0003527	34902	DNASE2B	Distal
chr1	84433706	84434206	30	CD4 Naive._.MRSA_DU19-01S0003987	35423	DNASE2B	Distal
chr1	84434274	84434774	3	CD4 Naive._.MRSA_DU19-01S0004011	35991	DNASE2B	Distal
chr1	84434806	84435306	17	CD4 Naive._.HI_control_AS17-00144	36523	DNASE2B	Distal
chr1	84437244	84437744	30	CD14 Mono._.ANTH_control_BMI0095	38961	DNASE2B	Distal
chr1	84442285	84442785	31	CD14 Mono._.MRSA_DU19-01S0003992	36723	RPF1	Distal
chr1	84442846	84443346	8	CD4 TCM._.HI_control_AS14-03700	36162	RPF1	Distal
chr1	84443408	84443908	2	MAIT._.ANTH_control_BWJ0023	35600	RPF1	Distal
chr1	84450840	84451340	30	CD14 Mono._.HI_control_AS09-13278	28168	RPF1	Distal
chr1	84452286	84452786	3	CD16 Mono._.ANTH_control_BMI0101	26722	RPF1	Distal
chr1	84459986	84460486	27	CD14 Mono._.MRSA_DU19-01S0003992	19022	RPF1	Distal
chr1	84462059	84462559	8	CD14 Mono._.MRSA_DU19-01S0003978	16949	RPF1	Distal
chr1	84464021	84464521	2	B naive._.ANTH_control_BWJ0023	14987	RPF1	Distal
chr1	84478794	84479294	15	NK._.MSSA_DU19-01S0003462	214	RPF1	Promoter
chr1	84479300	84479800	30	CD4 Naive._.MRSA_DU19-01S0003987	290	RPF1	Intronic
chr1	84479987	84480487	2	B naive._.ANTH_control_BMI0095	977	RPF1	Intronic
chr1	84480603	84481103	2	CD4 TCM._.HI_control_AS09-13278	1593	RPF1	Intronic
chr1	84496826	84497326	2	CD8 TEM._.MRSA_DU19-01S0004015	9488	GNG5	Intronic
chr1	84498225	84498725	2	CD16 Mono._.ANTH_control_BMI0095	8089	GNG5	Exonic
chr1	84501309	84501809	4	CD4 Naive._.MSSA_DU19-01S0003466	5005	GNG5	Intronic
chr1	84502201	84502701	2	CD4 TCM._.MRSA_DU19-01S0004011	4113	GNG5	Intronic
chr1	84504044	84504544	6	CD4 Naive._.MRSA_DU19-01S0003542	2270	GNG5	Intronic
chr1	84504640	84505140	8	CD4 Naive._.MRSA_DU19-01S0003987	1674	GNG5	Intronic
chr1	84505164	84505664	2	Platelet._.MRSA_DU19-01S0003542	1150	GNG5	Intronic
chr1	84505673	84506173	31	CD14 Mono._.HI_control_AS14-03700	641	GNG5	Intronic
chr1	84506374	84506874	4	cDC2._.ANTH_control_BWJ0023	58	GNG5	Promoter
chr1	84506883	84507383	3	cDC2._.ANTH_control_BWJ0023	567	GNG5	Promoter
chr1	84541645	84542145	2	CD4 TCM._.HI_control_AS14-03700	32584	CTBS	Distal
chr1	84572404	84572904	5	NK._.ANTH_control_BMI0101	1825	CTBS	Intronic
chr1	84572937	84573437	22	CD16 Mono._.MRSA_DU19-01S0003978	1292	CTBS	Intronic
chr1	84573525	84574025	6	B naive._.MSSA_DU19-01S0003464	704	CTBS	Intronic
chr1	84574201	84574701	16	B naive._.HI_control_AS11-18755	28	CTBS	Promoter
chr1	84583151	84583651	14	B naive._.HI_control_AS11-18755	8920	CTBS	Distal
chr1	84583718	84584218	3	B naive._.MRSA_DU19-01S0003542	9487	CTBS	Distal
chr1	84586057	84586557	2	CD8 TEM._.MSSA_DU19-01S0004017	11826	CTBS	Distal
chr1	84598667	84599167	2	B naive._.HI_control_AS14-03700	24436	CTBS	Distal
chr1	84600715	84601215	3	CD4 Naive._.MRSA_DU19-01S0003987	26484	CTBS	Distal
chr1	84606932	84607432	2	CD8 TEM._.MSSA_DU19-01S0003462	27837	LINC01555	Distal
chr1	84611619	84612119	24	CD4 Naive._.ANTH_control_BWJ0023	23150	LINC01555	Distal
chr1	84615733	84616233	5	CD16 Mono._.MRSA_DU19-01S0003987	19036	LINC01555	Distal
chr1	84618767	84619267	3	CD8 TEM._.MSSA_DU19-01S0003462	16002	LINC01555	Distal
chr1	84619292	84619792	28	CD14 Mono._.MRSA_DU19-01S0003542	15477	LINC01555	Distal
chr1	84620842	84621342	30	CD4 Naive._.MRSA_DU19-01S0003987	13927	LINC01555	Distal
chr1	84624826	84625326	2	CD8 TEM._.MSSA_DU19-01S0003462	9943	LINC01555	Distal
chr1	84626593	84627093	2	CD4 Naive._.HI_control_AS09-13278	8176	LINC01555	Distal
chr1	84668106	84668606	6	CD8 TEM._.ANTH_control_BMI0095	22446	SSX2IP	Intronic
chr1	84672263	84672763	8	NK._.Other	18289	SSX2IP	Intronic
chr1	84686463	84686963	3	CD8 TEM._.MSSA_DU19-01S0003509	4089	SSX2IP	Intronic
chr1	84688056	84688556	3	NK._.Other	2496	SSX2IP	Intronic
chr1	84688591	84689091	13	CD14 Mono._.HI_control_AS09-13278	1961	SSX2IP	Intronic
chr1	84689109	84689609	4	CD8 TEM._.HI_control_AS09-13278	1443	SSX2IP	Intronic
chr1	84689697	84690197	18	NK._.MSSA_DU19-01S0004017	855	SSX2IP	Intronic
chr1	84690381	84690881	13	MAIT._.HI_control_AS11-18755	171	SSX2IP	Intronic
chr1	84690948	84691448	13	CD8 TEM._.MRSA_DU19-01S0003994	394	SSX2IP	Promoter
chr1	84691481	84691981	5	CD8 TEM._.HI_control_AS11-18755	927	SSX2IP	Promoter
chr1	84693104	84693604	27	CD4 Naive._.MRSA_DU19-01S0003992	2550	SSX2IP	Distal
chr1	84693789	84694289	4	NK._.MRSA_DU19-01S0004015	3235	SSX2IP	Distal
chr1	84699506	84700006	2	CD4 Naive._.HI_control_AS17-00144	8952	SSX2IP	Distal
chr1	84700024	84700524	25	CD14 Mono._.HI_control_AS09-13278	9470	SSX2IP	Distal
chr1	84704781	84705281	8	B naive._.HI_control_AS09-13278	14227	SSX2IP	Distal
chr1	84724268	84724768	20	CD4 Naive._.MRSA_DU19-01S0003992	33714	SSX2IP	Distal
chr1	84725652	84726152	2	CD8 TEM._.HI_control_AS09-13278	35098	SSX2IP	Distal
chr1	84739614	84740114	2	CD8 TEM._.HI_control_AS17-00144	49060	SSX2IP	Distal
chr1	84742218	84742718	2	CD8 TEM._.MRSA_DU19-01S0003994	51664	SSX2IP	Distal
chr1	84742735	84743235	2	CD8 TEM._.HI_control_AS09-13278	52181	SSX2IP	Distal
chr1	84743357	84743857	2	CD16 Mono._.MSSA_DU19-01S0003482	52803	SSX2IP	Distal
chr1	84744578	84745078	2	CD8 TEM._.HI_control_AS13-08590	54024	SSX2IP	Distal
chr1	84753448	84753948	10	B naive._.HI_control_AS09-13278	62894	SSX2IP	Distal
chr1	84759087	84759587	13	CD14 Mono._.HI_control_AS14-03700	68533	SSX2IP	Distal
chr1	84763296	84763796	2	CD4 Naive._.MSSA_DU19-01S0004017	72742	SSX2IP	Distal
chr1	84764472	84764972	2	CD4 Naive._.MRSA_DU19-01S0003992	73918	SSX2IP	Distal
chr1	84772280	84772780	25	CD14 Mono._.MRSA_DU19-01S0003992	81726	SSX2IP	Distal
chr1	84775119	84775619	2	CD4 Naive._.MSSA_DU19-01S0004017	84565	SSX2IP	Distal
chr1	84779922	84780422	26	CD14 Mono._.MRSA_DU19-01S0003987	89368	SSX2IP	Distal
chr1	84782393	84782893	27	CD8 TEM._.MRSA_DU19-01S0003994	91839	SSX2IP	Distal
chr1	84796005	84796505	13	CD14 Mono._.HI_control_AS09-13278	96957	LPAR3	Distal
chr1	84814332	84814832	2	CD4 Naive._.MSSA_DU19-01S0003507	78630	LPAR3	Intronic
chr1	84824643	84825143	2	CD14 Mono._.MSSA_DU19-01S0004017	68319	LPAR3	Intronic
chr1	84836031	84836531	12	CD14 Mono._.MSSA_DU19-01S0003462	56931	LPAR3	Intronic
chr1	84838093	84838593	2	CD4 Naive._.MSSA_DU19-01S0004017	54869	LPAR3	Intronic
chr1	84847195	84847695	17	CD4 TCM._.HI_control_AS09-13278	45767	LPAR3	Intronic
chr1	84848119	84848619	3	CD4 TCM._.HI_control_AS14-03700	44843	LPAR3	Intronic
chr1	84849103	84849603	4	CD14 Mono._.MSSA_DU19-01S0003462	43859	LPAR3	Intronic
chr1	84851771	84852271	14	CD14 Mono._.MSSA_DU19-01S0003464	41191	LPAR3	Intronic
chr1	84853678	84854178	12	CD14 Mono._.ANTH_control_BMI0095	39284	LPAR3	Intronic
chr1	84854314	84854814	31	CD14 Mono._.MRSA_DU19-01S0003992	38648	LPAR3	Intronic
chr1	84855114	84855614	2	CD4 TCM._.MSSA_DU19-01S0003453	37848	LPAR3	Intronic
chr1	84855774	84856274	15	CD14 Mono._.MRSA_DU19-01S0003992	37188	LPAR3	Intronic
chr1	84861458	84861958	25	CD14 Mono._.MRSA_DU19-01S0003992	31504	LPAR3	Intronic
chr1	84862117	84862617	2	CD4 Naive._.HI_control_AS09-13278	30845	LPAR3	Intronic
chr1	84862683	84863183	30	CD4 Naive._.MRSA_DU19-01S0003987	30279	LPAR3	Intronic
chr1	84863187	84863687	23	CD4 Naive._.MRSA_DU19-01S0003989	29775	LPAR3	Intronic
chr1	84863797	84864297	2	B naive._.HI_control_AS14-03700	29165	LPAR3	Intronic
chr1	84876339	84876839	23	CD8 TEM._.MRSA_DU19-01S0003987	16623	LPAR3	Intronic
chr1	84883816	84884316	4	CD14 Mono._.HI_control_AS17-00144	9146	LPAR3	Intronic
chr1	84888439	84888939	2	CD4 Naive._.MSSA_DU19-01S0004017	4523	LPAR3	Intronic
chr1	84889351	84889851	27	CD14 Mono._.HI_control_AS09-13278	3611	LPAR3	Intronic
chr1	84892308	84892808	12	CD4 Naive._.MSSA_DU19-01S0004017	654	LPAR3	Intronic
chr1	84892999	84893499	24	CD4 TCM._.MRSA_DU19-01S0003987	35	LPAR3	Promoter
chr1	84912656	84913156	10	CD14 Mono._.ANTH_control_BMI0093	19692	LPAR3	Distal
chr1	84913459	84913959	6	CD14 Mono._.MSSA_DU19-01S0003509	20495	LPAR3	Distal
chr1	84918144	84918644	2	CD4 Naive._.MSSA_DU19-01S0003462	25180	LPAR3	Distal
chr1	84921094	84921594	2	CD4 TCM._.MRSA_DU19-01S0003987	28130	LPAR3	Distal
chr1	84923301	84923801	2	CD4 TCM._.HI_control_AS17-00144	30337	LPAR3	Distal
chr1	84928114	84928614	3	CD8 TEM._.HI_control_AS09-13278	35150	LPAR3	Intronic
chr1	84930191	84930691	4	CD4 TCM._.MRSA_DU19-01S0003992	37227	LPAR3	Intronic
chr1	84930879	84931379	2	CD4 Naive._.MSSA_DU19-01S0003507	37915	LPAR3	Intronic
chr1	84936159	84936659	28	CD4 Naive._.MRSA_DU19-01S0003992	43195	LPAR3	Intronic
chr1	84944345	84944845	2	NK._.MSSA_DU19-01S0004017	51381	LPAR3	Intronic
chr1	84944879	84945379	30	CD4 Naive._.MSSA_DU19-01S0004017	51915	LPAR3	Intronic
chr1	84945860	84946360	16	CD14 Mono._.MRSA_DU19-01S0003992	51002	MCOLN2	Intronic
chr1	84947119	84947619	2	CD4 TCM._.HI_control_AS09-13278	49743	MCOLN2	Intronic
chr1	84948128	84948628	2	CD8 TEM._.MRSA_DU19-01S0004015	48734	MCOLN2	Intronic
chr1	84959310	84959810	28	CD8 TEM._.MRSA_DU19-01S0003978	37552	MCOLN2	Intronic
chr1	84968790	84969290	2	B naive._.HI_control_AS11-18755	28072	MCOLN2	Intronic
chr1	84969673	84970173	12	CD8 TEM._.MRSA_DU19-01S0004015	27189	MCOLN2	Intronic
chr1	84970184	84970684	6	CD8 TEM._.MRSA_DU19-01S0003542	26678	MCOLN2	Intronic
chr1	84971976	84972476	6	B naive._.HI_control_AS11-18755	24886	MCOLN2	Intronic
chr1	84972499	84972999	20	CD8 TEM._.HI_control_AS14-03700	24363	MCOLN2	Intronic
chr1	84973740	84974240	6	CD4 Naive._.MRSA_DU19-01S0003992	23122	MCOLN2	Intronic
chr1	84974985	84975485	14	CD8 TEM._.HI_control_AS09-13278	21877	MCOLN2	Intronic
chr1	84985301	84985801	4	B naive._.ANTH_control_BMI0095	11561	MCOLN2	Intronic
chr1	84988649	84989149	11	CD4 TCM._.HI_control_AS09-13278	8213	MCOLN2	Intronic
chr1	84990960	84991460	4	CD8 TEM._.MRSA_DU19-01S0004015	5902	MCOLN2	Intronic
chr1	84991493	84991993	22	CD14 Mono._.HI_control_AS09-13278	5369	MCOLN2	Intronic
chr1	84992420	84992920	4	CD8 TEM._.MSSA_DU19-01S0003453	4442	MCOLN2	Intronic
chr1	84993010	84993510	8	CD8 TEM._.MRSA_DU19-01S0004013	3852	MCOLN2	Intronic
chr1	84994213	84994713	4	CD8 TEM._.ANTH_control_BMI0095	2649	MCOLN2	Intronic
chr1	84994754	84995254	7	CD8 TEM._.MRSA_DU19-01S0003987	2108	MCOLN2	Intronic
chr1	84995426	84995926	16	B naive._.HI_control_AS14-03700	1436	MCOLN2	Intronic
chr1	84995977	84996477	9	NK._.MSSA_DU19-01S0004017	885	MCOLN2	Intronic
chr1	84996917	84997417	30	CD4 Naive._.MRSA_DU19-01S0003987	53	MCOLN2	Promoter
chr1	84997460	84997960	19	CD4 Naive._.MRSA_DU19-01S0003992	596	MCOLN2	Promoter
chr1	84998313	84998813	24	CD4 TCM._.MRSA_DU19-01S0003987	583	WDR63	Promoter
chr1	84998821	84999321	29	CD4 Naive._.MRSA_DU19-01S0003992	75	WDR63	Promoter
chr1	85005604	85006104	4	CD4 Naive._.ANTH_control_BMI0093	6706	WDR63	Intronic
chr1	85015764	85016264	2	CD8 TEM._.MRSA_DU19-01S0004015	16866	WDR63	Intronic
chr1	85022613	85023113	11	CD8 TEM._.HI_control_AS13-08590	23715	WDR63	Exonic
chr1	85027120	85027620	12	CD4 TCM._.MRSA_DU19-01S0003978	21128	MCOLN3	Intronic
chr1	85027635	85028135	31	CD8 TEM._.MRSA_DU19-01S0003987	20613	MCOLN3	Intronic
chr1	85047075	85047575	2	NK._.HI_control_AS17-00144	1173	MCOLN3	Exonic
chr1	85047601	85048101	21	CD4 Naive._.MSSA_DU19-01S0003462	647	MCOLN3	Intronic
chr1	85048330	85048830	29	CD4 Naive._.MRSA_DU19-01S0003987	80	MCOLN3	Promoter
chr1	85049732	85050232	8	CD4 TCM._.HI_control_AS09-13278	1482	MCOLN3	Promoter
chr1	85050686	85051186	28	CD4 TCM._.HI_control_AS09-13278	2436	MCOLN3	Intronic
chr1	85051243	85051743	3	CD4 TCM._.HI_control_AS13-08590	2993	MCOLN3	Intronic
chr1	85058243	85058743	26	CD14 Mono._.HI_control_AS14-03700	9993	MCOLN3	Intronic
chr1	85058782	85059282	15	CD14 Mono._.MRSA_DU19-01S0003992	10532	MCOLN3	Intronic
chr1	85061994	85062494	31	CD14 Mono._.MRSA_DU19-01S0003994	13744	MCOLN3	Intronic
chr1	85062723	85063223	2	CD4 Naive._.MSSA_DU19-01S0003464	14473	MCOLN3	Intronic
chr1	85065135	85065635	2	CD4 Naive._.MSSA_DU19-01S0003515	16885	MCOLN3	Intronic
chr1	85078221	85078721	2	CD4 Naive._.MSSA_DU19-01S0003507	29971	MCOLN3	Intronic
chr1	85078834	85079334	2	CD8 TEM._.ANTH_control_BMI0095	30584	MCOLN3	Intronic
chr1	85085393	85085893	2	B naive._.HI_control_AS11-18755	37143	MCOLN3	Intronic
chr1	85090188	85090688	13	CD4 Naive._.HI_control_AS17-00144	41938	MCOLN3	Intronic
chr1	85091825	85092325	4	CD4 TCM._.MSSA_DU19-01S0003453	41718	MIR4423	Intronic
chr1	85092753	85093253	2	CD14 Mono._.ANTH_control_BWJ0023	40790	MIR4423	Intronic
chr1	85109354	85109854	7	CD14 Mono._.MRSA_DU19-01S0003992	24189	MIR4423	Intronic
chr1	85119142	85119642	2	CD8 TEM._.MRSA_DU19-01S0004015	14401	MIR4423	Intronic
chr1	85122014	85122514	2	CD8 TEM._.MRSA_DU19-01S0003987	11529	MIR4423	Intronic
chr1	85135082	85135582	6	CD14 Mono._.MRSA_DU19-01S0003987	1537	MIR4423	Distal
chr1	85141504	85142004	2	cDC2._.Other	7959	MIR4423	Distal
chr1	85148817	85149317	2	cDC2._.Other	15272	MIR4423	Distal
chr1	85153476	85153976	2	CD4 TCM._.MRSA_DU19-01S0003978	19931	MIR4423	Distal
chr1	85155341	85155841	2	CD14 Mono._.MRSA_DU19-01S0003992	21796	MIR4423	Distal
chr1	85171651	85172151	8	CD4 Naive._.MRSA_DU19-01S0003994	29144	SYDE2	Intronic
chr1	85179505	85180005	28	CD4 Naive._.HI_control_AS14-03700	21290	SYDE2	Intronic
chr1	85195752	85196252	2	CD4 TCM._.MRSA_DU19-01S0004011	5043	SYDE2	Intronic
chr1	85200225	85200725	25	CD4 Naive._.MRSA_DU19-01S0003992	570	SYDE2	Exonic
chr1	85200854	85201354	30	CD4 Naive._.ANTH_control_BWJ0023	57	SYDE2	Promoter
chr1	85201476	85201976	30	CD4 Naive._.MRSA_DU19-01S0003987	679	SYDE2	Promoter
chr1	85202141	85202641	5	CD4 TCM._.MSSA_DU19-01S0003453	1344	SYDE2	Promoter
chr1	85215857	85216357	2	CD8 TEM._.MSSA_DU19-01S0003462	15060	SYDE2	Distal
chr1	85230593	85231093	8	CD4 Naive._.MSSA_DU19-01S0003507	28828	C1orf52	Distal
chr1	85234730	85235230	2	CD14 Mono._.MRSA_DU19-01S0003994	24691	C1orf52	Distal
chr1	85240279	85240779	13	CD4 TCM._.HI_control_AS09-13278	19142	C1orf52	Distal
chr1	85254697	85255197	21	CD4 Naive._.MRSA_DU19-01S0003987	4724	C1orf52	Intronic
chr1	85258388	85258888	6	CD16 Mono._.ANTH_control_BMI0094	1033	C1orf52	Exonic
chr1	85258945	85259445	9	CD4 Naive._.MRSA_DU19-01S0003987	476	C1orf52	Intronic
chr1	85259498	85259998	30	CD4 Naive._.MRSA_DU19-01S0003987	75	C1orf52	Promoter
chr1	85261146	85261646	2	CD4 Naive._.MSSA_DU19-01S0003507	1723	C1orf52	Promoter
chr1	85273889	85274389	2	CD14 Mono._.MSSA_DU19-01S0004017	2575	LOC646626	Intronic
chr1	85275117	85275617	27	CD14 Mono._.MRSA_DU19-01S0003992	1347	LOC646626	Promoter
chr1	85275696	85276196	24	CD4 Naive._.MRSA_DU19-01S0003987	768	LOC646626	Promoter
chr1	85276400	85276900	30	CD4 Naive._.HI_control_AS11-18755	64	LOC646626	Promoter
chr1	85276971	85277471	5	CD16 Mono._.MSSA_DU19-01S0003482	130	BCL10	Promoter
chr1	85277501	85278001	4	CD8 TEM._.MRSA_DU19-01S0003987	660	BCL10	Promoter
chr1	85278806	85279306	31	CD14 Mono._.MRSA_DU19-01S0003992	1965	BCL10	Promoter
chr1	85279422	85279922	2	CD14 Mono._.MRSA_DU19-01S0003992	2581	BCL10	Intronic
chr1	85282359	85282859	5	CD4 TCM._.ANTH_control_BMI0094	5518	BCL10	Intronic
chr1	85283363	85283863	3	CD14 Mono._.MRSA_DU19-01S0003992	6522	BCL10	Intronic
chr1	85284318	85284818	2	CD8 TEM._.HI_control_AS14-03700	7477	BCL10	Intronic
chr1	85289434	85289934	15	CD14 Mono._.MRSA_DU19-01S0003989	12593	BCL10	Intronic
chr1	85296896	85297396	3	CD8 TEM._.MSSA_DU19-01S0003462	20055	BCL10	Intronic
chr1	85298121	85298621	19	CD4 Naive._.MRSA_DU19-01S0003992	21280	BCL10	Intronic
chr1	85298889	85299389	2	CD8 TEM._.HI_control_AS13-08590	22048	BCL10	Intronic
chr1	85308054	85308554	15	B naive._.ANTH_control_BMI0095	31213	BCL10	Intronic
chr1	85308585	85309085	4	B naive._.ANTH_control_BMI0099	31744	BCL10	Intronic
chr1	85316240	85316740	2	MAIT._.MSSA_DU19-01S0003464	39399	BCL10	Intronic
chr1	85321514	85322014	2	CD4 Naive._.HI_control_AS17-00144	44673	BCL10	Intronic
chr1	85330795	85331295	7	B naive._.HI_control_AS11-18755	53954	BCL10	Intronic
chr1	85334851	85335351	2	cDC2._.Other	58010	BCL10	Intronic
chr1	85340071	85340571	2	CD16 Mono._.MRSA_DU19-01S0003987	63230	BCL10	Intronic
chr1	85387876	85388376	2	CD8 TEM._.MRSA_DU19-01S0003994	111035	BCL10	Intronic
chr1	85428392	85428892	11	CD14 Mono._.HI_control_AS09-13278	149720	DDAH1	Intronic
chr1	85462045	85462545	2	CD14 Mono._.HI_control_AS09-13278	116067	DDAH1	Intronic
chr1	85463888	85464388	5	B naive._.HI_control_AS09-13278	114224	DDAH1	Intronic
chr1	85464653	85465153	23	CD14 Mono._.HI_control_AS09-13278	113459	DDAH1	Exonic
chr1	85465262	85465762	2	CD4 Naive._.MRSA_DU19-01S0003992	112850	DDAH1	Intronic
chr1	85465774	85466274	2	B naive._.ANTH_control_BMI0095	112338	DDAH1	Intronic
chr1	85472025	85472525	2	CD14 Mono._.MRSA_DU19-01S0003992	106087	DDAH1	Intronic
chr1	85502655	85503155	2	CD14 Mono._.MSSA_DU19-01S0003509	75457	DDAH1	Intronic
chr1	85576151	85576651	6	CD14 Mono._.MRSA_DU19-01S0003542	1961	DDAH1	Intronic
chr1	85576843	85577343	25	CD14 Mono._.MRSA_DU19-01S0003992	1269	DDAH1	Intronic
chr1	85577499	85577999	8	CD14 Mono._.HI_control_AS14-03700	613	DDAH1	Intronic
chr1	85579992	85580492	3	B naive._.ANTH_control_BWJ0023	518	CYR61	Promoter
chr1	85580556	85581056	9	B naive._.ANTH_control_BMI0094	44	CYR61	Promoter
chr1	85581171	85581671	16	CD14 Mono._.MRSA_DU19-01S0003992	659	CYR61	Exonic
chr1	85612959	85613459	2	CD4 Naive._.HI_control_AS17-00144	32447	CYR61	Distal
chr1	85627352	85627852	2	NK._.MSSA_DU19-01S0003492	46840	CYR61	Distal
chr1	85652958	85653458	2	CD14 Mono._.HI_control_AS09-13278	55224	ZNHIT6	Exonic
chr1	85690463	85690963	3	CD4 TCM._.MSSA_DU19-01S0004017	17719	ZNHIT6	Intronic
chr1	85691682	85692182	2	B naive._.MRSA_DU19-01S0003989	16500	ZNHIT6	Intronic
chr1	85706087	85706587	2	cDC2._.Other	2095	ZNHIT6	Exonic
chr1	85707081	85707581	7	CD8 TEM._.HI_control_AS14-03700	1101	ZNHIT6	Intronic
chr1	85707663	85708163	7	NK._.MSSA_DU19-01S0004017	519	ZNHIT6	Exonic
chr1	85708243	85708743	16	B naive._.HI_control_AS09-13278	59	ZNHIT6	Promoter
chr1	85708758	85709258	3	CD4 TCM._.ANTH_control_BMI0094	574	ZNHIT6	Promoter
chr1	85782491	85782991	3	CD14 Mono._.MRSA_DU19-01S0003549	74307	ZNHIT6	Intronic
chr1	85800364	85800864	2	CD16 Mono._.MSSA_DU19-01S0003482	92180	ZNHIT6	Intronic
chr1	85838359	85838859	6	CD14 Mono._.MRSA_DU19-01S0003994	130175	ZNHIT6	Exonic
chr1	85888930	85889430	8	CD14 Mono._.MRSA_DU19-01S0003992	180746	ZNHIT6	Intronic
chr1	85889826	85890326	3	CD14 Mono._.MRSA_DU19-01S0003992	181642	ZNHIT6	Intronic
chr1	85894598	85895098	5	CD14 Mono._.ANTH_control_BMI0093	186414	ZNHIT6	Intronic
chr1	85945487	85945987	2	B naive._.MSSA_DU19-01S0003464	211205	COL24A1	Intronic
chr1	85949568	85950068	2	CD4 Naive._.MRSA_DU19-01S0003987	207124	COL24A1	Intronic
chr1	85954737	85955237	2	CD4 TCM._.MSSA_DU19-01S0003492	201955	COL24A1	Intronic
chr1	85955547	85956047	3	CD14 Mono._.MRSA_DU19-01S0003987	201145	COL24A1	Intronic
chr1	85967203	85967703	2	CD4 Naive._.MRSA_DU19-01S0003994	189489	COL24A1	Intronic
chr1	85991219	85991719	15	CD14 Mono._.HI_control_AS09-13278	165473	COL24A1	Intronic
chr1	85992732	85993232	8	CD14 Mono._.MRSA_DU19-01S0003542	163960	COL24A1	Intronic
chr1	86018250	86018750	13	CD14 Mono._.MRSA_DU19-01S0003992	138442	COL24A1	Intronic
chr1	86037302	86037802	2	B naive._.HI_control_AS11-18755	119390	COL24A1	Intronic
chr1	86061621	86062121	21	CD16 Mono._.ANTH_control_BMI0094	95071	COL24A1	Intronic
chr1	86068484	86068984	2	CD16 Mono._.ANTH_control_BMI0095	88208	COL24A1	Intronic
chr1	86071633	86072133	4	CD16 Mono._.MRSA_DU19-01S0003987	85059	COL24A1	Intronic
chr1	86104636	86105136	3	CD4 Naive._.HI_control_AS17-00144	52056	COL24A1	Intronic
chr1	86119236	86119736	2	NK_CD56bright._.ANTH_control_BMI0099	37456	COL24A1	Intronic
chr1	86135786	86136286	6	CD16 Mono._.ANTH_control_BWJ0023	20906	COL24A1	Intronic
chr1	86137386	86137886	31	CD14 Mono._.MRSA_DU19-01S0003992	19306	COL24A1	Intronic
chr1	86151420	86151920	4	CD14 Mono._.MRSA_DU19-01S0003987	5272	COL24A1	Intronic
chr1	86153746	86154246	9	CD14 Mono._.MRSA_DU19-01S0003992	2946	COL24A1	Intronic
chr1	86154490	86154990	15	CD14 Mono._.MRSA_DU19-01S0003542	2202	COL24A1	Exonic
chr1	86155438	86155938	31	CD14 Mono._.MRSA_DU19-01S0003992	1254	COL24A1	Exonic
chr1	86155972	86156472	15	CD16 Mono._.ANTH_control_BMI0095	720	COL24A1	Exonic
chr1	86156597	86157097	30	CD14 Mono._.MRSA_DU19-01S0003992	95	COL24A1	Promoter
chr1	86157315	86157815	7	CD14 Mono._.MRSA_DU19-01S0003987	621	COL24A1	Promoter
chr1	86157960	86158460	15	CD14 Mono._.MRSA_DU19-01S0003992	1266	COL24A1	Promoter
chr1	86158566	86159066	4	CD14 Mono._.MRSA_DU19-01S0003992	1872	COL24A1	Promoter
chr1	86159755	86160255	2	NK._.MSSA_DU19-01S0003462	3061	COL24A1	Distal
chr1	86203095	86203595	2	CD4 Naive._.MSSA_DU19-01S0003453	46401	COL24A1	Distal
chr1	86213353	86213853	2	CD14 Mono._.MSSA_DU19-01S0004017	56659	COL24A1	Distal
chr1	86232153	86232653	2	CD14 Mono._.MSSA_DU19-01S0003509	75459	COL24A1	Distal
chr1	86233428	86233928	2	B naive._.ANTH_control_BMI0095	76734	COL24A1	Distal
chr1	86277653	86278153	2	CD4 TCM._.MRSA_DU19-01S0003992	79783	MIR7856	Distal
chr1	86324058	86324558	27	CD14 Mono._.MRSA_DU19-01S0003992	33378	MIR7856	Distal
chr1	86326465	86326965	4	CD14 Mono._.MRSA_DU19-01S0003992	30971	MIR7856	Distal
chr1	86337031	86337531	2	CD14 Mono._.MRSA_DU19-01S0003987	20405	MIR7856	Distal
chr1	86339282	86339782	31	CD14 Mono._.MRSA_DU19-01S0003992	18154	MIR7856	Distal
chr1	86350938	86351438	2	CD4 Naive._.HI_control_AS17-00144	6498	MIR7856	Exonic
chr1	86352046	86352546	8	CD14 Mono._.MRSA_DU19-01S0003992	5390	MIR7856	Intronic
chr1	86356190	86356690	2	CD14 Mono._.MRSA_DU19-01S0003992	1246	MIR7856	Intronic
chr1	86362440	86362940	2	CD8 TEM._.HI_control_AS09-13278	5002	MIR7856	Intronic
chr1	86365804	86366304	23	CD14 Mono._.MSSA_DU19-01S0004017	8366	MIR7856	Intronic
chr1	86380215	86380715	22	CD4 Naive._.MRSA_DU19-01S0003989	15876	ODF2L	Intronic
chr1	86382858	86383358	7	CD16 Mono._.ANTH_control_BMI0093	13233	ODF2L	Intronic
chr1	86389255	86389755	12	NK._.ANTH_control_BMI0101	6836	ODF2L	Intronic
chr1	86390676	86391176	2	CD8 TEM._.HI_control_AS09-13278	5415	ODF2L	Intronic
chr1	86392860	86393360	2	CD4 Naive._.MRSA_DU19-01S0003994	3231	ODF2L	Intronic
chr1	86393537	86394037	3	B naive._.ANTH_control_BMI0094	2554	ODF2L	Intronic
chr1	86394296	86394796	2	CD4 Naive._.ANTH_control_BWJ0023	1795	ODF2L	Intronic
chr1	86395041	86395541	5	CD16 Mono._.MRSA_DU19-01S0003987	1050	ODF2L	Intronic
chr1	86395588	86396088	16	CD4 TCM._.HI_control_AS09-13278	503	ODF2L	Intronic
chr1	86396123	86396623	30	CD4 Naive._.MRSA_DU19-01S0003992	30	ODF2L	Promoter
chr1	86396811	86397311	5	CD4 Naive._.MRSA_DU19-01S0003987	718	ODF2L	Promoter
chr1	86399070	86399570	2	CD14 Mono._.MRSA_DU19-01S0003994	2977	ODF2L	Distal
chr1	86409514	86410014	2	CD14 Mono._.MRSA_DU19-01S0003994	13421	ODF2L	Distal
chr1	86411476	86411976	3	CD14 Mono._.MRSA_DU19-01S0003994	12359	CLCA2	Distal
chr1	86415202	86415702	3	CD14 Mono._.MRSA_DU19-01S0003992	8633	CLCA2	Distal
chr1	86419215	86419715	26	CD4 Naive._.MRSA_DU19-01S0003992	4620	CLCA2	Distal
chr1	86429118	86429618	2	CD14 Mono._.MRSA_DU19-01S0003987	5281	CLCA2	Intronic
chr1	86429751	86430251	30	CD14 Mono._.HI_control_AS14-03700	5914	CLCA2	Intronic
chr1	86430269	86430769	3	cDC2._.ANTH_control_BWJ0023	6432	CLCA2	Intronic
chr1	86441480	86441980	23	CD4 Naive._.HI_control_AS17-00144	17643	CLCA2	Intronic
chr1	86445994	86446494	2	CD4 Naive._.MRSA_DU19-01S0003989	22123	CLCA1	Intronic
chr1	86449533	86450033	2	CD14 Mono._.MRSA_DU19-01S0003994	18584	CLCA1	Intronic
chr1	86461049	86461549	16	CD14 Mono._.HI_control_AS14-03700	7068	CLCA1	Distal
chr1	86466793	86467293	3	CD4 Naive._.HI_control_AS17-00144	1324	CLCA1	Promoter
chr1	86473984	86474484	24	CD4 TCM._.MRSA_DU19-01S0003987	5865	CLCA1	Intronic
chr1	86475368	86475868	2	CD8 TEM._.HI_control_AS13-08590	7249	CLCA1	Intronic
chr1	86485891	86486391	2	CD4 TCM._.HI_control_AS14-03700	17772	CLCA1	Intronic
chr1	86487580	86488080	3	CD4 Naive._.MRSA_DU19-01S0003987	19461	CLCA1	Intronic
chr1	86496987	86497487	2	CD8 TEM._.HI_control_AS09-13278	28868	CLCA1	Intronic
chr1	86499933	86500433	27	CD4 Naive._.MSSA_DU19-01S0004017	31814	CLCA1	Exonic
chr1	86501539	86502039	2	CD4 Naive._.MRSA_DU19-01S0003987	33420	CLCA1	Distal
chr1	86502106	86502606	28	CD4 Naive._.MRSA_DU19-01S0003992	33987	CLCA1	Distal
chr1	86502615	86503115	2	B memory._.ANTH_control_BMI0099	34496	CLCA1	Distal
chr1	86503473	86503973	19	CD14 Mono._.MSSA_DU19-01S0004017	35354	CLCA1	Distal
chr1	86505161	86505661	2	CD14 Mono._.MRSA_DU19-01S0003994	37042	CLCA1	Distal
chr1	86507321	86507821	2	B naive._.ANTH_control_BWJ0023	39202	CLCA1	Distal
chr1	86507961	86508461	22	CD4 Naive._.MRSA_DU19-01S0003994	38866	CLCA4	Distal
chr1	86515527	86516027	3	NK._.ANTH_control_BMI0101	31300	CLCA4	Distal
chr1	86536587	86537087	2	NK._.MRSA_DU19-01S0003542	10240	CLCA4	Distal
chr1	86552932	86553432	2	CD8 TEM._.MRSA_DU19-01S0003987	6103	CLCA4	Intronic
chr1	86586250	86586750	2	B naive._.MSSA_DU19-01S0003515	39421	CLCA4	Distal
chr1	86608967	86609467	3	CD14 Mono._.MSSA_DU19-01S0004017	62138	CLCA4	Distal
chr1	86616326	86616826	2	B naive._.ANTH_control_BMI0095	69497	CLCA4	Distal
chr1	86616849	86617349	16	B naive._.HI_control_AS11-18755	70020	CLCA4	Distal
chr1	86618356	86618856	2	B naive._.ANTH_control_BMI0094	71527	CLCA4	Distal
chr1	86621233	86621733	4	B naive._.Other	74404	CLCA4	Distal
chr1	86646209	86646709	15	CD16 Mono._.ANTH_control_BMI0095	58110	SH3GLB1	Distal
chr1	86665014	86665514	2	B naive._.MSSA_DU19-01S0003464	39305	SH3GLB1	Distal
chr1	86687536	86688036	2	B memory._.Other	16783	SH3GLB1	Distal
chr1	86703452	86703952	4	B naive._.HI_control_AS09-13278	867	SH3GLB1	Promoter
chr1	86703994	86704494	30	CD4 Naive._.MRSA_DU19-01S0003987	325	SH3GLB1	Promoter
chr1	86704530	86705030	10	CD8 Naive._.ANTH_control_BWJ0023	209	SH3GLB1	Exonic
chr1	86705488	86705988	27	CD14 Mono._.HI_control_AS09-13278	1167	SH3GLB1	Intronic
chr1	86706369	86706869	2	CD4 Naive._.MSSA_DU19-01S0003466	2048	SH3GLB1	Intronic
chr1	86709061	86709561	2	B naive._.HI_control_AS09-13278	4740	SH3GLB1	Intronic
chr1	86714495	86714995	4	CD4 TCM._.ANTH_control_BMI0101	10174	SH3GLB1	Intronic
chr1	86737902	86738402	2	CD4 Naive._.MRSA_DU19-01S0003992	33581	SH3GLB1	Intronic
chr1	86738632	86739132	2	B naive._.HI_control_AS09-13278	34311	SH3GLB1	Intronic
chr1	86739448	86739948	4	NK._.ANTH_control_BMI0095	35127	SH3GLB1	Intronic
chr1	86740025	86740525	20	CD4 Naive._.MRSA_DU19-01S0003992	35704	SH3GLB1	Intronic
chr1	86741908	86742408	11	CD4 Naive._.MRSA_DU19-01S0003992	37587	SH3GLB1	Intronic
chr1	86745234	86745734	2	CD4 Naive._.HI_control_AS09-13278	40913	SH3GLB1	Exonic
chr1	86746042	86746542	2	B naive._.ANTH_control_BMI0093	41721	SH3GLB1	Exonic
chr1	86751050	86751550	2	CD4 TCM._.HI_control_AS09-13278	46729	SH3GLB1	Distal
chr1	86753558	86754058	2	CD14 Mono._.HI_control_AS14-03700	49237	SH3GLB1	Distal
chr1	86755728	86756228	5	B naive._.ANTH_control_BWJ0023	51407	SH3GLB1	Distal
chr1	86757222	86757722	2	Platelet._.MRSA_DU19-01S0003542	52901	SH3GLB1	Distal
chr1	86758332	86758832	2	CD4 Naive._.MRSA_DU19-01S0003992	54011	SH3GLB1	Distal
chr1	86768182	86768682	4	CD14 Mono._.HI_control_AS09-13278	63861	SH3GLB1	Distal
chr1	86773279	86773779	27	CD14 Mono._.MRSA_DU19-01S0003987	68958	SH3GLB1	Distal
chr1	86774221	86774721	31	CD14 Mono._.MRSA_DU19-01S0003542	69900	SH3GLB1	Distal
chr1	86774835	86775335	8	CD14 Mono._.MSSA_DU19-01S0003453	70514	SH3GLB1	Distal
chr1	86775515	86776015	9	CD14 Mono._.MRSA_DU19-01S0003987	71194	SH3GLB1	Distal
chr1	86778378	86778878	2	CD16 Mono._.MSSA_DU19-01S0003453	74057	SH3GLB1	Distal
chr1	86780855	86781355	22	CD14 Mono._.HI_control_AS09-13278	76534	SH3GLB1	Distal
chr1	86787586	86788086	10	CD16 Mono._.MSSA_DU19-01S0003453	83265	SH3GLB1	Distal
chr1	86788209	86788709	31	CD14 Mono._.MRSA_DU19-01S0003992	83888	SH3GLB1	Distal
chr1	86788790	86789290	16	CD14 Mono._.MRSA_DU19-01S0003992	84469	SH3GLB1	Distal
chr1	86792967	86793467	2	CD16 Mono._.ANTH_control_BMI0095	88646	SH3GLB1	Distal
chr1	86798868	86799368	2	CD14 Mono._.MRSA_DU19-01S0003994	94547	SH3GLB1	Distal
chr1	86822390	86822890	10	CD14 Mono._.ANTH_control_BMI0095	91783	SELENOF	Distal
chr1	86826794	86827294	2	CD4 Naive._.HI_control_AS17-00144	87379	SELENOF	Distal
chr1	86828544	86829044	2	CD8 TEM._.HI_control_AS14-03700	85629	SELENOF	Distal
chr1	86830382	86830882	2	B naive._.ANTH_control_BMI0094	83791	SELENOF	Distal
chr1	86830986	86831486	2	CD4 Naive._.MRSA_DU19-01S0003987	83187	SELENOF	Distal
chr1	86833542	86834042	23	CD4 Naive._.MRSA_DU19-01S0003992	80631	SELENOF	Distal
chr1	86839435	86839935	2	CD14 Mono._.MRSA_DU19-01S0003994	74738	SELENOF	Distal
chr1	86846256	86846756	25	CD14 Mono._.MSSA_DU19-01S0003462	67917	SELENOF	Distal
chr1	86852247	86852747	3	B naive._.ANTH_control_BMI0094	61926	SELENOF	Distal
chr1	86858718	86859218	2	B naive._.ANTH_control_BMI0095	55455	SELENOF	Distal
chr1	86866212	86866712	16	B naive._.MSSA_DU19-01S0003464	47961	SELENOF	Intronic
chr1	86910480	86910980	2	B naive._.HI_control_AS11-18755	3693	SELENOF	Intronic
chr1	86912522	86913022	6	B naive._.HI_control_AS14-03700	1651	SELENOF	Promoter
chr1	86913083	86913583	5	B memory._.MSSA_DU19-01S0003466	1090	SELENOF	Promoter
chr1	86913679	86914179	30	CD14 Mono._.MRSA_DU19-01S0003987	494	SELENOF	Promoter
chr1	86914268	86914768	16	B naive._.HI_control_AS14-03700	93	SELENOF	Promoter
chr1	86915222	86915722	30	CD4 Naive._.MRSA_DU19-01S0003992	823	HS2ST1	Promoter
chr1	86915852	86916352	8	CD16 Mono._.ANTH_control_BMI0101	1453	HS2ST1	Promoter
chr1	86933017	86933517	2	CD4 Naive._.HI_control_AS17-00144	18618	HS2ST1	Intronic
chr1	86933609	86934109	16	CD4 Naive._.MSSA_DU19-01S0003462	19210	HS2ST1	Intronic
chr1	86934243	86934743	3	CD4 Naive._.MRSA_DU19-01S0004011	19844	HS2ST1	Intronic
chr1	86952704	86953204	2	CD4 Naive._.HI_control_AS17-00144	38305	HS2ST1	Intronic
chr1	86965157	86965657	3	CD4 Naive._.MRSA_DU19-01S0003989	27601	LINC01140	Intronic
chr1	86981579	86982079	2	CD4 Naive._.HI_control_AS17-00144	11179	LINC01140	Intronic
chr1	86987444	86987944	2	CD4 Naive._.MSSA_DU19-01S0004017	5314	LINC01140	Intronic
chr1	86992573	86993073	2	CD4 Naive._.HI_control_AS17-00144	185	LINC01140	Promoter
chr1	87025135	87025635	2	B memory._.MSSA_DU19-01S0003466	32375	LINC01140	Intronic
chr1	87030917	87031417	2	B naive._.HI_control_AS11-18755	38157	LINC01140	Intronic
chr1	87041365	87041865	2	B naive._.HI_control_AS09-13278	48605	LINC01140	Intronic
chr1	87041921	87042421	2	CD4 Naive._.HI_control_AS17-00144	49161	LINC01140	Intronic
chr1	87044718	87045218	30	CD4 Naive._.MSSA_DU19-01S0004017	51958	LINC01140	Intronic
chr1	87045709	87046209	30	CD4 Naive._.MRSA_DU19-01S0003542	52949	LINC01140	Intronic
chr1	87051870	87052370	3	B naive._.MRSA_DU19-01S0003989	59110	LINC01140	Intronic
chr1	87057237	87057737	4	B memory._.ANTH_control_BWJ0023	64477	LINC01140	Intronic
chr1	87057802	87058302	15	B naive._.HI_control_AS09-13278	65042	LINC01140	Intronic
chr1	87061759	87062259	4	CD4 TCM._.HI_control_AS09-13278	68999	LINC01140	Intronic
chr1	87064955	87065455	2	CD4 Naive._.MSSA_DU19-01S0004017	72195	LINC01140	Intronic
chr1	87084193	87084693	9	CD4 Naive._.ANTH_control_BMI0093	91433	LINC01140	Intronic
chr1	87084919	87085419	2	CD4 TCM._.HI_control_AS14-03700	92159	LINC01140	Intronic
chr1	87091371	87091871	2	B naive._.ANTH_control_BMI0095	98611	LINC01140	Intronic
chr1	87120746	87121246	2	CD4 Naive._.HI_control_AS09-13278	127986	LINC01140	Intronic
chr1	87129024	87129524	3	CD14 Mono._.HI_control_AS09-13278	136264	LINC01140	Intronic
chr1	87131664	87132164	31	CD14 Mono._.MRSA_DU19-01S0003992	138904	LINC01140	Intronic
chr1	87132249	87132749	21	CD14 Mono._.MRSA_DU19-01S0003992	139489	LINC01140	Exonic
chr1	87132762	87133262	13	CD14 Mono._.HI_control_AS11-18755	140002	LINC01140	Exonic
chr1	87133399	87133899	2	CD14 Mono._.HI_control_AS14-03700	140639	LINC01140	Exonic
chr1	87144480	87144980	2	cDC2._.Other	151720	LINC01140	Intronic
chr1	87146692	87147192	8	CD14 Mono._.MRSA_DU19-01S0003992	153932	LINC01140	Intronic
chr1	87147213	87147713	15	CD14 Mono._.MRSA_DU19-01S0003987	154453	LINC01140	Intronic
chr1	87148621	87149121	27	CD14 Mono._.MRSA_DU19-01S0003992	155861	LINC01140	Intronic
chr1	87149607	87150107	13	CD14 Mono._.HI_control_AS11-18755	156847	LINC01140	Intronic
chr1	87151235	87151735	3	CD8 Naive._.MSSA_DU19-01S0003466	158475	LINC01140	Intronic
chr1	87151848	87152348	29	CD14 Mono._.MRSA_DU19-01S0003992	159088	LINC01140	Intronic
chr1	87154367	87154867	3	CD14 Mono._.HI_control_AS11-18755	161607	LINC01140	Intronic
chr1	87175992	87176492	24	CD14 Mono._.HI_control_AS09-13278	152225	LMO4	Distal
chr1	87176839	87177339	2	cDC2._.ANTH_control_BMI0099	151378	LMO4	Distal
chr1	87179355	87179855	5	CD14 Mono._.ANTH_control_BMI0095	148862	LMO4	Distal
chr1	87180040	87180540	25	CD14 Mono._.ANTH_control_BMI0095	148177	LMO4	Distal
chr1	87180651	87181151	2	CD14 Mono._.HI_control_AS09-13278	147566	LMO4	Distal
chr1	87203197	87203697	2	B naive._.HI_control_AS11-18755	125020	LMO4	Distal
chr1	87208918	87209418	11	NK._.ANTH_control_BWJ0023	119299	LMO4	Distal
chr1	87218595	87219095	3	CD14 Mono._.ANTH_control_BMI0093	109622	LMO4	Distal
chr1	87219544	87220044	11	CD14 Mono._.ANTH_control_BMI0095	108673	LMO4	Distal
chr1	87224276	87224776	2	CD16 Mono._.ANTH_control_BMI0095	103941	LMO4	Distal
chr1	87226175	87226675	25	CD14 Mono._.HI_control_AS09-13278	102042	LMO4	Distal
chr1	87230941	87231441	2	CD4 TCM._.MSSA_DU19-01S0003527	97276	LMO4	Distal
chr1	87231901	87232401	12	CD14 Mono._.HI_control_AS09-13278	96316	LMO4	Distal
chr1	87262335	87262835	2	CD14 Mono._.MRSA_DU19-01S0003994	65882	LMO4	Distal
chr1	87282127	87282627	2	CD14 Mono._.HI_control_AS09-13278	46090	LMO4	Distal
chr1	87284566	87285066	2	CD4 Naive._.MSSA_DU19-01S0003515	43651	LMO4	Distal
chr1	87285068	87285568	2	CD4 Naive._.MSSA_DU19-01S0004017	43149	LMO4	Distal
chr1	87286946	87287446	25	CD14 Mono._.ANTH_control_BMI0094	41271	LMO4	Distal
chr1	87288078	87288578	2	CD4 Naive._.MRSA_DU19-01S0003992	40139	LMO4	Distal
chr1	87292866	87293366	10	B naive._.ANTH_control_BMI0094	35351	LMO4	Distal
chr1	87296177	87296677	23	CD14 Mono._.HI_control_AS17-00144	32040	LMO4	Distal
chr1	87299600	87300100	8	CD14 Mono._.ANTH_control_BWJ0023	28617	LMO4	Distal
chr1	87301404	87301904	3	CD14 Mono._.MRSA_DU19-01S0003992	26813	LMO4	Distal
chr1	87305079	87305579	22	CD14 Mono._.MRSA_DU19-01S0003992	23138	LMO4	Distal
chr1	87311118	87311618	5	CD16 Mono._.MSSA_DU19-01S0003453	17099	LMO4	Distal
chr1	87314106	87314606	27	CD14 Mono._.MRSA_DU19-01S0003992	14111	LMO4	Distal
chr1	87314832	87315332	2	CD14 Mono._.MRSA_DU19-01S0003987	13385	LMO4	Distal
chr1	87318017	87318517	21	NK._.ANTH_control_BWJ0023	10200	LMO4	Distal
chr1	87325905	87326405	28	CD4 TCM._.MRSA_DU19-01S0003987	2312	LMO4	Distal
chr1	87328179	87328679	31	CD14 Mono._.MRSA_DU19-01S0003992	38	LMO4	Promoter
chr1	87329173	87329673	26	CD4 TCM._.MRSA_DU19-01S0003987	954	LMO4	Intronic
chr1	87329820	87330320	17	CD4 TCM._.MRSA_DU19-01S0003987	1601	LMO4	Intronic
chr1	87330393	87330893	20	CD14 Mono._.MRSA_DU19-01S0003992	2174	LMO4	Intronic
chr1	87331383	87331883	27	CD4 Naive._.MRSA_DU19-01S0003987	3164	LMO4	Intronic
chr1	87331926	87332426	5	MAIT._.ANTH_control_BMI0101	3707	LMO4	Exonic
chr1	87333603	87334103	29	CD8 TEM._.MRSA_DU19-01S0003987	5384	LMO4	Intronic
chr1	87334199	87334699	7	CD8 TEM._.MRSA_DU19-01S0004015	5980	LMO4	Intronic
chr1	87335074	87335574	31	CD14 Mono._.HI_control_AS14-03700	6855	LMO4	Intronic
chr1	87335706	87336206	5	NK._.MSSA_DU19-01S0003507	7487	LMO4	Intronic
chr1	87336516	87337016	4	NK._.ANTH_control_BWJ0023	8297	LMO4	Intronic
chr1	87346361	87346861	4	CD14 Mono._.HI_control_AS17-00144	18142	LMO4	Exonic
chr1	87394372	87394872	2	B naive._.MSSA_DU19-01S0003515	22966	LINC01364	Distal
chr1	87398608	87399108	2	Platelet._.MRSA_DU19-01S0004015	27202	LINC01364	Distal
chr1	87403040	87403540	4	CD16 Mono._.ANTH_control_BMI0095	31634	LINC01364	Distal
chr1	87404259	87404759	32	CD4 TCM._.MSSA_DU19-01S0003509	32853	LINC01364	Distal
chr1	87413743	87414243	2	CD14 Mono._.ANTH_control_BWJ0023	42337	LINC01364	Distal
chr1	87423752	87424252	31	CD14 Mono._.MRSA_DU19-01S0003992	52346	LINC01364	Distal
chr1	87435485	87435985	6	CD4 TCM._.MSSA_DU19-01S0003453	64079	LINC01364	Distal
chr1	87448967	87449467	5	B naive._.ANTH_control_BMI0094	77561	LINC01364	Distal
chr1	87449560	87450060	12	B naive._.HI_control_AS09-13278	78154	LINC01364	Distal
chr1	87450123	87450623	5	CD4 TCM._.MSSA_DU19-01S0003466	78717	LINC01364	Distal
chr1	87450775	87451275	11	CD4 TCM._.ANTH_control_BWJ0023	79369	LINC01364	Distal
chr1	87502654	87503154	2	B naive._.HI_control_AS09-13278	131248	LINC01364	Distal
chr1	87506760	87507260	4	CD4 TCM._.HI_control_AS17-00144	135354	LINC01364	Distal
chr1	87509219	87509719	2	CD16 Mono._.MSSA_DU19-01S0003482	137813	LINC01364	Distal
chr1	87521497	87521997	3	Platelet._.MRSA_DU19-01S0003542	150091	LINC01364	Distal
chr1	87546423	87546923	3	CD4 Naive._.Other	175017	LINC01364	Distal
chr1	87588365	87588865	20	CD14 Mono._.MRSA_DU19-01S0003994	216959	LINC01364	Distal
chr1	87592021	87592521	3	B memory._.ANTH_control_BWJ0023	220615	LINC01364	Distal
chr1	87593326	87593826	2	B naive._.HI_control_AS09-13278	221920	LINC01364	Distal
chr1	87594987	87595487	3	cDC2._.Other	223581	LINC01364	Distal
chr1	87598079	87598579	2	CD16 Mono._.ANTH_control_BMI0099	226673	LINC01364	Distal
chr1	87603923	87604423	3	CD4 Naive._.ANTH_control_BMI0093	232517	LINC01364	Distal
chr1	87608897	87609397	2	CD4 TCM._.MSSA_DU19-01S0003507	237491	LINC01364	Distal
chr1	87610637	87611137	2	CD4 TCM._.MSSA_DU19-01S0003492	239231	LINC01364	Distal
chr1	87622047	87622547	2	B naive._.MRSA_DU19-01S0003542	250641	LINC01364	Distal
chr1	87637891	87638391	2	NK._.ANTH_control_BMI0101	266485	LINC01364	Distal
chr1	87644850	87645350	8	NK._.MRSA_DU19-01S0003978	273444	LINC01364	Distal
chr1	87648820	87649320	2	CD4 TCM._.HI_control_AS17-00144	277414	LINC01364	Distal
chr1	87650001	87650501	2	CD8 TEM._.MRSA_DU19-01S0003987	278595	LINC01364	Distal
chr1	87654169	87654669	2	B naive._.MSSA_DU19-01S0003507	282763	LINC01364	Distal
chr1	87658778	87659278	2	CD4 TCM._.MRSA_DU19-01S0003987	287372	LINC01364	Distal
chr1	87659400	87659900	2	CD4 TCM._.MRSA_DU19-01S0003987	287994	LINC01364	Distal
chr1	87664654	87665154	2	CD4 Naive._.MRSA_DU19-01S0003992	293248	LINC01364	Distal
chr1	87674011	87674511	2	CD4 TCM._.HI_control_AS09-13278	302605	LINC01364	Distal
chr1	87683128	87683628	9	CD14 Mono._.HI_control_AS09-13278	311722	LINC01364	Distal
chr1	87683997	87684497	3	B memory._.ANTH_control_BWJ0023	312591	LINC01364	Distal
chr1	87684599	87685099	2	NK._.MRSA_DU19-01S0004013	313193	LINC01364	Distal
chr1	87733285	87733785	3	CD16 Mono._.ANTH_control_BMI0101	361879	LINC01364	Distal
chr1	87745219	87745719	2	CD16 Mono._.ANTH_control_BMI0095	373813	LINC01364	Distal
chr1	87759366	87759866	2	B naive._.ANTH_control_BWJ0023	387960	LINC01364	Distal
chr1	87763884	87764384	3	B naive._.ANTH_control_BMI0095	392478	LINC01364	Distal
chr1	87785365	87785865	6	CD14 Mono._.MRSA_DU19-01S0003992	413959	LINC01364	Distal
chr1	87788598	87789098	2	CD4 TCM._.MRSA_DU19-01S0003987	417192	LINC01364	Distal
chr1	87798329	87798829	2	CD4 TCM._.MRSA_DU19-01S0003987	426923	LINC01364	Distal
chr1	87801128	87801628	2	CD16 Mono._.Other	429722	LINC01364	Distal
chr1	87812881	87813381	10	B naive._.HI_control_AS09-13278	441475	LINC01364	Distal
chr1	87826591	87827091	28	CD14 Mono._.HI_control_AS09-13278	455185	LINC01364	Distal
chr1	87830533	87831033	25	CD14 Mono._.HI_control_AS14-03700	459127	LINC01364	Distal
chr1	87833132	87833632	3	CD14 Mono._.HI_control_AS09-13278	461726	LINC01364	Distal
chr1	87836786	87837286	2	CD14 Mono._.MRSA_DU19-01S0003994	465380	LINC01364	Distal
chr1	87840735	87841235	2	NK_CD56bright._.1	469329	LINC01364	Distal
chr1	87852724	87853224	2	CD14 Mono._.MSSA_DU19-01S0004017	481318	LINC01364	Distal
chr1	87864619	87865119	9	B naive._.ANTH_control_BMI0095	493213	LINC01364	Distal
chr1	87867574	87868074	2	CD14 Mono._.MRSA_DU19-01S0003992	496168	LINC01364	Distal
chr1	87869632	87870132	31	CD14 Mono._.MRSA_DU19-01S0003992	498226	LINC01364	Distal
chr1	87871708	87872208	7	CD14 Mono._.HI_control_AS09-13278	500302	LINC01364	Distal
chr1	87886326	87886826	2	CD16 Mono._.MRSA_DU19-01S0003978	514920	LINC01364	Distal
chr1	87894068	87894568	7	B naive._.ANTH_control_BMI0095	522662	LINC01364	Distal
chr1	87902713	87903213	22	CD16 Mono._.MRSA_DU19-01S0003978	531307	LINC01364	Distal
chr1	87903535	87904035	3	CD16 Mono._.MSSA_DU19-01S0003482	532129	LINC01364	Distal
chr1	87938999	87939499	2	CD4 Naive._.HI_control_AS17-00144	567593	LINC01364	Distal
chr1	87952532	87953032	9	CD14 Mono._.MRSA_DU19-01S0003978	581126	LINC01364	Distal
chr1	87953702	87954202	20	CD14 Mono._.HI_control_AS09-13278	582296	LINC01364	Distal
chr1	87962030	87962530	8	CD14 Mono._.ANTH_control_BMI0099	590624	LINC01364	Distal
chr1	88022441	88022941	16	CD14 Mono._.MRSA_DU19-01S0003992	651035	LINC01364	Distal
chr1	88054295	88054795	2	CD4 TCM._.MSSA_DU19-01S0004017	629676	PKN2	Distal
chr1	88061416	88061916	3	CD14 Mono._.MRSA_DU19-01S0003992	622555	PKN2	Distal
chr1	88067557	88068057	2	B naive._.ANTH_control_BMI0094	616414	PKN2	Distal
chr1	88075743	88076243	11	CD14 Mono._.MRSA_DU19-01S0003992	608228	PKN2	Distal
chr1	88101383	88101883	2	CD14 Mono._.HI_control_AS11-18755	582588	PKN2	Distal
chr1	88137075	88137575	2	CD4 Naive._.MRSA_DU19-01S0003987	546896	PKN2	Distal
chr1	88141434	88141934	6	CD14 Mono._.MRSA_DU19-01S0003992	542537	PKN2	Distal
chr1	88180445	88180945	28	CD14 Mono._.HI_control_AS09-13278	503526	PKN2	Distal
chr1	88182459	88182959	3	CD14 Mono._.HI_control_AS09-13278	501512	PKN2	Distal
chr1	88189619	88190119	7	B naive._.MSSA_DU19-01S0003507	494352	PKN2	Distal
chr1	88191858	88192358	16	B naive._.ANTH_control_BMI0094	492113	PKN2	Distal
chr1	88222271	88222771	3	B naive._.ANTH_control_BMI0094	461700	PKN2	Distal
chr1	88303063	88303563	2	B naive._.Other	380908	PKN2	Distal
chr1	88397994	88398494	2	B naive._.HI_control_AS14-03700	285977	PKN2	Distal
chr1	88411474	88411974	2	CD4 Naive._.MSSA_DU19-01S0004017	272497	PKN2	Distal
chr1	88455572	88456072	7	CD14 Mono._.ANTH_control_BMI0101	228399	PKN2	Distal
chr1	88456659	88457159	2	CD4 Naive._.MRSA_DU19-01S0003987	227312	PKN2	Distal
chr1	88457181	88457681	2	CD4 Naive._.MRSA_DU19-01S0003987	226790	PKN2	Distal
chr1	88522098	88522598	3	CD14 Mono._.MRSA_DU19-01S0003992	161873	PKN2	Distal
chr1	88537760	88538260	2	CD4 Naive._.MRSA_DU19-01S0003987	146211	PKN2	Exonic
chr1	88595320	88595820	18	CD14 Mono._.HI_control_AS09-13278	88651	PKN2	Intronic
chr1	88600113	88600613	2	CD14 Mono._.MSSA_DU19-01S0004017	83858	PKN2	Intronic
chr1	88608086	88608586	8	CD4 Naive._.ANTH_control_BMI0093	75885	PKN2	Intronic
chr1	88647249	88647749	8	CD16 Mono._.MSSA_DU19-01S0003464	36722	PKN2	Intronic
chr1	88655643	88656143	3	CD4 TCM._.HI_control_AS09-13278	28328	PKN2	Intronic
chr1	88661082	88661582	5	CD4 Naive._.HI_control_AS17-00144	22889	PKN2	Intronic
chr1	88683119	88683619	18	CD4 Naive._.MRSA_DU19-01S0003987	852	PKN2	Promoter
chr1	88683885	88684385	22	CD16 Mono._.ANTH_control_BMI0093	86	PKN2	Promoter
chr1	88684411	88684911	16	B naive._.HI_control_AS14-03700	438	PKN2	Intronic
chr1	88685173	88685673	18	NK._.HI_control_AS11-18755	218	PKN2-AS1	Promoter
chr1	88699846	88700346	14	CD16 Mono._.MRSA_DU19-01S0004015	14891	PKN2-AS1	Intronic
chr1	88700363	88700863	18	CD16 Mono._.MRSA_DU19-01S0003987	15408	PKN2-AS1	Intronic
chr1	88701219	88701719	30	CD14 Mono._.MRSA_DU19-01S0003992	16264	PKN2-AS1	Intronic
chr1	88701723	88702223	28	CD14 Mono._.MSSA_DU19-01S0004017	16768	PKN2-AS1	Intronic
chr1	88726711	88727211	9	CD16 Mono._.MSSA_DU19-01S0003453	41756	PKN2-AS1	Intronic
chr1	88730109	88730609	26	CD14 Mono._.HI_control_AS09-13278	45154	PKN2-AS1	Intronic
chr1	88736577	88737077	18	CD14 Mono._.MRSA_DU19-01S0003992	51622	PKN2-AS1	Intronic
chr1	88773507	88774007	2	CD14 Mono._.HI_control_AS14-03700	88552	PKN2-AS1	Intronic
chr1	88799434	88799934	5	CD14 Mono._.MSSA_DU19-01S0003509	92259	GTF2B	Intronic
chr1	88800356	88800856	26	CD4 TCM._.ANTH_control_BMI0095	91337	GTF2B	Intronic
chr1	88801764	88802264	20	CD14 Mono._.MRSA_DU19-01S0003992	89929	GTF2B	Intronic
chr1	88848162	88848662	2	NK._.MSSA_DU19-01S0003464	43531	GTF2B	Distal
chr1	88858964	88859464	2	B naive._.ANTH_control_BMI0094	32729	GTF2B	Intronic
chr1	88868467	88868967	2	CD4 TCM._.MRSA_DU19-01S0003992	23226	GTF2B	Intronic
chr1	88873951	88874451	24	CD14 Mono._.MRSA_DU19-01S0003987	17742	GTF2B	Intronic
chr1	88877358	88877858	2	B memory._.ANTH_control_BWJ0023	14335	GTF2B	Intronic
chr1	88878437	88878937	3	CD4 TCM._.HI_control_AS09-13278	13256	GTF2B	Intronic
chr1	88888636	88889136	26	CD4 TCM._.HI_control_AS14-03700	3057	GTF2B	Intronic
chr1	88889392	88889892	2	CD8 Naive._.Other	2301	GTF2B	Intronic
chr1	88889997	88890497	5	CD4 TCM._.MRSA_DU19-01S0003987	1696	GTF2B	Intronic
chr1	88890724	88891224	20	CD16 Mono._.MRSA_DU19-01S0003987	969	GTF2B	Intronic
chr1	88891350	88891850	32	CD4 TCM._.HI_control_AS13-08590	343	GTF2B	Exonic
chr1	88891854	88892354	8	CD4 TCM._.MSSA_DU19-01S0003464	159	GTF2B	Promoter
chr1	88892480	88892980	11	CD4 Naive._.MRSA_DU19-01S0003987	785	GTF2B	Promoter
chr1	88911858	88912358	2	NK._.ANTH_control_BMI0101	20163	GTF2B	Distal
chr1	88935860	88936360	14	CD8 TEM._.MRSA_DU19-01S0003994	44165	GTF2B	Exonic
chr1	88936723	88937223	2	MAIT._.MSSA_DU19-01S0003482	45028	GTF2B	Intronic
chr1	88940529	88941029	3	CD16 Mono._.ANTH_control_BMI0093	48834	GTF2B	Intronic
chr1	88946771	88947271	16	CD14 Mono._.MRSA_DU19-01S0003989	45931	KYAT3	Intronic
chr1	88973485	88973985	23	CD4 TCM._.MSSA_DU19-01S0003527	19217	KYAT3	Intronic
chr1	88974768	88975268	2	NK_CD56bright._.ANTH_control_BWJ0023	17934	KYAT3	Intronic
chr1	88981249	88981749	10	CD16 Mono._.MRSA_DU19-01S0003987	11453	KYAT3	Exonic
chr1	88983747	88984247	29	CD8 TEM._.MRSA_DU19-01S0003994	8955	KYAT3	Exonic
chr1	88984370	88984870	2	CD4 TCM._.MSSA_DU19-01S0003462	8332	KYAT3	Intronic
chr1	88985043	88985543	2	CD4 TCM._.MRSA_DU19-01S0003542	7659	KYAT3	Intronic
chr1	88991249	88991749	14	CD8 TEM._.MRSA_DU19-01S0003987	1453	KYAT3	Intronic
chr1	88992172	88992672	26	CD8 TEM._.MRSA_DU19-01S0003987	530	KYAT3	Intronic
chr1	88992676	88993176	31	CD14 Mono._.MSSA_DU19-01S0003515	26	KYAT3	Promoter
chr1	88993821	88994321	16	NK._.MRSA_DU19-01S0004013	1110	RBMXL1	Promoter
chr1	88998640	88999140	31	CD4 TCM._.MRSA_DU19-01S0003987	5929	RBMXL1	Distal
chr1	89002191	89002691	18	CD4 Naive._.HI_control_AS09-13278	9480	RBMXL1	Distal
chr1	89004597	89005097	10	CD16 Mono._.ANTH_control_BMI0095	11886	RBMXL1	Distal
chr1	89019970	89020470	6	CD8 TEM._.MRSA_DU19-01S0003987	2673	GBP3	Intronic
chr1	89021258	89021758	13	NK._.MSSA_DU19-01S0004017	1385	GBP3	Intronic
chr1	89021963	89022463	16	CD4 TCM._.MRSA_DU19-01S0003987	680	GBP3	Intronic
chr1	89022605	89023105	30	CD14 Mono._.MRSA_DU19-01S0003992	38	GBP3	Promoter
chr1	89025840	89026340	2	CD16 Mono._.MSSA_DU19-01S0003482	3195	GBP3	Distal
chr1	89028966	89029466	22	CD4 TCM._.MSSA_DU19-01S0003453	6321	GBP3	Distal
chr1	89033974	89034474	8	CD8 TEM._.HI_control_AS14-03700	11329	GBP3	Distal
chr1	89037150	89037650	7	CD16 Mono._.ANTH_control_BWJ0023	14505	GBP3	Distal
chr1	89039081	89039581	9	CD4 TCM._.HI_control_AS14-03700	16436	GBP3	Distal
chr1	89040976	89041476	17	CD8 TEM._.MRSA_DU19-01S0003978	18331	GBP3	Distal
chr1	89045414	89045914	5	CD16 Mono._.MSSA_DU19-01S0003492	19695	GBP1	Distal
chr1	89046725	89047225	9	CD16 Mono._.MSSA_DU19-01S0003482	18384	GBP1	Distal
chr1	89049814	89050314	4	cDC2._.Other	15295	GBP1	Distal
chr1	89061697	89062197	6	CD8 TEM._.MRSA_DU19-01S0003992	3412	GBP1	Intronic
chr1	89064036	89064536	16	CD8 TEM._.MRSA_DU19-01S0003549	1073	GBP1	Intronic
chr1	89065046	89065546	28	CD14 Mono._.ANTH_control_BWJ0023	63	GBP1	Promoter
chr1	89069868	89070368	5	CD8 Naive._.MSSA_DU19-01S0003466	4757	GBP1	Distal
chr1	89070406	89070906	3	CD4 Naive._.ANTH_control_BMI0094	5295	GBP1	Distal
chr1	89080902	89081402	11	CD14 Mono._.HI_control_AS09-13278	15791	GBP1	Distal
chr1	89085739	89086239	11	CD4 Naive._.MSSA_DU19-01S0003507	20628	GBP1	Distal
chr1	89088520	89089020	7	CD16 Mono._.ANTH_control_BWJ0023	23409	GBP1	Distal
chr1	89102031	89102531	2	CD16 Mono._.MSSA_DU19-01S0003492	36920	GBP1	Distal
chr1	89124403	89124903	3	CD4 TCM._.MRSA_DU19-01S0003987	25802	GBP2	Intronic
chr1	89125135	89125635	3	CD8 TEM._.MRSA_DU19-01S0003987	25070	GBP2	Intronic
chr1	89125903	89126403	29	CD14 Mono._.MRSA_DU19-01S0003992	24302	GBP2	Intronic
chr1	89126440	89126940	4	CD8 Naive._.MRSA_DU19-01S0003549	23765	GBP2	Intronic
chr1	89127153	89127653	30	CD4 TCM._.MRSA_DU19-01S0003987	23052	GBP2	Intronic
chr1	89127765	89128265	3	CD8 TEM._.HI_control_AS14-03700	22440	GBP2	Intronic
chr1	89128708	89129208	11	B naive._.HI_control_AS09-13278	21497	GBP2	Intronic
chr1	89129833	89130333	10	CD16 Mono._.Other	20372	GBP2	Intronic
chr1	89132991	89133491	4	CD14 Mono._.MRSA_DU19-01S0003987	17214	GBP2	Intronic
chr1	89150899	89151399	4	CD16 Mono._.MSSA_DU19-01S0003482	692	GBP2	Promoter
chr1	89189252	89189752	2	B naive._.Other	9429	GBP4	Intronic
chr1	89189940	89190440	2	CD4 Naive._.MRSA_DU19-01S0003987	8741	GBP4	Exonic
chr1	89195217	89195717	2	CD4 TCM._.MRSA_DU19-01S0003987	3464	GBP4	Intronic
chr1	89198108	89198608	10	B naive._.HI_control_AS11-18755	573	GBP4	Intronic
chr1	89198701	89199201	29	CD14 Mono._.HI_control_AS09-13278	18	GBP4	Promoter
chr1	89199485	89199985	11	B naive._.HI_control_AS14-03700	802	GBP4	Promoter
chr1	89199997	89200497	2	CD8 Naive._.ANTH_control_BWJ0023	1314	GBP4	Promoter
chr1	89200581	89201081	14	B naive._.HI_control_AS11-18755	1898	GBP4	Promoter
chr1	89201092	89201592	7	B naive._.HI_control_AS14-03700	2409	GBP4	Distal
chr1	89206309	89206809	11	CD16 Mono._.ANTH_control_BMI0101	7626	GBP4	Distal
chr1	89222843	89223343	2	NK._.MSSA_DU19-01S0004017	24160	GBP4	Distal
chr1	89256959	89257459	10	B naive._.MSSA_DU19-01S0003464	15594	GBP5	Distal
chr1	89257960	89258460	5	CD8 TEM._.MRSA_DU19-01S0003978	14593	GBP5	Distal
chr1	89259511	89260011	30	CD8 TEM._.HI_control_AS11-18755	13042	GBP5	Exonic
chr1	89260448	89260948	5	NK._.MSSA_DU19-01S0003515	12105	GBP5	Exonic
chr1	89262205	89262705	2	CD14 Mono._.HI_control_AS09-13278	10348	GBP5	Exonic
chr1	89265510	89266010	2	MAIT._.MSSA_DU19-01S0003453	7043	GBP5	Intronic
chr1	89269175	89269675	7	CD16 Mono._.MRSA_DU19-01S0003987	3378	GBP5	Exonic
chr1	89270341	89270841	2	CD8 TEM._.HI_control_AS13-08590	2212	GBP5	Exonic
chr1	89271565	89272065	17	CD14 Mono._.MRSA_DU19-01S0003992	988	GBP5	Exonic
chr1	89272096	89272596	9	NK._.MRSA_DU19-01S0004015	457	GBP5	Exonic
chr1	89272669	89273169	31	CD8 TEM._.ANTH_control_BMI0095	114	GBP5	Promoter
chr1	89273208	89273708	7	CD8 TEM._.MRSA_DU19-01S0003549	653	GBP5	Promoter
chr1	89274338	89274838	26	CD4 TCM._.HI_control_AS13-08590	1783	GBP5	Promoter
chr1	89276592	89277092	12	CD8 TEM._.HI_control_AS17-00144	4037	GBP5	Distal
chr1	89277655	89278155	7	B naive._.HI_control_AS14-03700	5100	GBP5	Distal
chr1	89278189	89278689	6	MAIT._.MSSA_DU19-01S0003466	5634	GBP5	Distal
chr1	89278830	89279330	32	CD4 TCM._.MRSA_DU19-01S0003987	6275	GBP5	Distal
chr1	89279749	89280249	3	CD4 TCM._.HI_control_AS09-13278	7194	GBP5	Distal
chr1	89284121	89284621	5	NK._.HI_control_AS11-18755	11566	GBP5	Distal
chr1	89285142	89285642	8	NK._.HI_control_AS11-18755	12587	GBP5	Distal
chr1	89285676	89286176	27	CD8 TEM._.HI_control_AS14-03700	13121	GBP5	Distal
chr1	89286178	89286678	20	CD8 TEM._.MRSA_DU19-01S0003987	13623	GBP5	Distal
chr1	89286792	89287292	27	CD4 TCM._.MRSA_DU19-01S0003987	14237	GBP5	Distal
chr1	89287365	89287865	2	CD4 TCM._.MSSA_DU19-01S0003466	14810	GBP5	Distal
chr1	89295170	89295670	25	CD4 TCM._.HI_control_AS09-13278	22615	GBP5	Distal
chr1	89309786	89310286	2	MAIT._.MSSA_DU19-01S0003453	37231	GBP5	Distal
chr1	89310490	89310990	20	CD8 TEM._.HI_control_AS13-08590	37935	GBP5	Distal
chr1	89311749	89312249	5	CD8 TEM._.MRSA_DU19-01S0003987	39194	GBP5	Distal
chr1	89312537	89313037	2	MAIT._.MSSA_DU19-01S0003464	39982	GBP5	Distal
chr1	89332420	89332920	2	CD16 Mono._.ANTH_control_BMI0095	31387	GBP6	Distal
chr1	89351022	89351522	11	CD14 Mono._.MRSA_DU19-01S0003987	12785	GBP6	Distal
chr1	89351559	89352059	31	CD14 Mono._.MSSA_DU19-01S0003462	12248	GBP6	Distal
chr1	89352123	89352623	7	CD14 Mono._.MSSA_DU19-01S0003509	11684	GBP6	Distal
chr1	89354134	89354634	15	CD16 Mono._.Other	9673	GBP6	Distal
chr1	89355065	89355565	8	CD16 Mono._.MSSA_DU19-01S0003464	8742	GBP6	Distal
chr1	89358226	89358726	15	B naive._.ANTH_control_BMI0095	5581	GBP6	Distal
chr1	89363163	89363663	5	CD8 TEM._.MSSA_DU19-01S0003453	644	GBP6	Promoter
chr1	89407334	89407834	14	CD14 Mono._.ANTH_control_BWJ0023	43525	GBP6	Distal
chr1	89429060	89429560	4	cDC2._.Other	65251	GBP6	Distal
chr1	89434364	89434864	2	CD8 TEM._.MSSA_DU19-01S0003492	70555	GBP6	Distal
chr1	89444729	89445229	6	CD16 Mono._.ANTH_control_BMI0093	79856	LRRC8B	Distal
chr1	89451008	89451508	4	CD4 Naive._.MRSA_DU19-01S0003549	73577	LRRC8B	Distal
chr1	89455081	89455581	26	CD4 Naive._.HI_control_AS17-00144	69504	LRRC8B	Distal
chr1	89460268	89460768	8	CD14 Mono._.HI_control_AS11-18755	64317	LRRC8B	Distal
chr1	89463992	89464492	3	MAIT._.MSSA_DU19-01S0003453	60593	LRRC8B	Distal
chr1	89465165	89465665	8	CD16 Mono._.MRSA_DU19-01S0003987	59420	LRRC8B	Distal
chr1	89466233	89466733	18	CD16 Mono._.MSSA_DU19-01S0003453	58352	LRRC8B	Distal
chr1	89483185	89483685	18	CD14 Mono._.MRSA_DU19-01S0003992	41400	LRRC8B	Distal
chr1	89484557	89485057	3	CD14 Mono._.MRSA_DU19-01S0003994	40028	LRRC8B	Distal
chr1	89487911	89488411	2	CD4 TCM._.MSSA_DU19-01S0003492	36674	LRRC8B	Distal
chr1	89488984	89489484	25	CD14 Mono._.MRSA_DU19-01S0003989	35601	LRRC8B	Distal
chr1	89489690	89490190	3	CD4 Naive._.MSSA_DU19-01S0004017	34895	LRRC8B	Distal
chr1	89499808	89500308	2	CD4 TCM._.HI_control_AS09-13278	24777	LRRC8B	Distal
chr1	89513206	89513706	2	CD14 Mono._.ANTH_control_BWJ0023	11379	LRRC8B	Distal
chr1	89519736	89520236	13	CD16 Mono._.ANTH_control_BMI0095	4849	LRRC8B	Distal
chr1	89522747	89523247	2	CD16 Mono._.MRSA_DU19-01S0003542	1838	LRRC8B	Promoter
chr1	89523329	89523829	5	CD4 TCM._.MRSA_DU19-01S0004015	1256	LRRC8B	Promoter
chr1	89523866	89524366	7	CD4 TCM._.HI_control_AS14-03700	719	LRRC8B	Promoter
chr1	89524544	89525044	31	CD14 Mono._.MSSA_DU19-01S0004017	41	LRRC8B	Promoter
chr1	89525081	89525581	25	CD4 Naive._.MRSA_DU19-01S0003987	494	LRRC8B	Intronic
chr1	89525954	89526454	6	CD8 TEM._.ANTH_control_BMI0099	1367	LRRC8B	Intronic
chr1	89536513	89537013	2	CD4 TCM._.HI_control_AS09-13278	11926	LRRC8B	Intronic
chr1	89538168	89538668	7	CD16 Mono._.ANTH_control_BMI0095	13581	LRRC8B	Intronic
chr1	89540770	89541270	4	CD14 Mono._.ANTH_control_BMI0094	16183	LRRC8B	Intronic
chr1	89545540	89546040	3	CD4 Naive._.MRSA_DU19-01S0003549	20953	LRRC8B	Intronic
chr1	89552491	89552991	28	CD14 Mono._.ANTH_control_BMI0095	27904	LRRC8B	Intronic
chr1	89553020	89553520	16	CD14 Mono._.ANTH_control_BMI0093	28433	LRRC8B	Intronic
chr1	89554439	89554939	2	CD16 Mono._.ANTH_control_BMI0095	29852	LRRC8B	Intronic
chr1	89555521	89556021	12	CD16 Mono._.ANTH_control_BMI0101	30934	LRRC8B	Intronic
chr1	89557100	89557600	18	CD16 Mono._.ANTH_control_BMI0095	32513	LRRC8B	Intronic
chr1	89557914	89558414	9	CD16 Mono._.MSSA_DU19-01S0003492	33327	LRRC8B	Intronic
chr1	89564396	89564896	2	CD4 TCM._.HI_control_AS14-03700	39809	LRRC8B	Intronic
chr1	89566793	89567293	27	CD14 Mono._.ANTH_control_BWJ0023	42206	LRRC8B	Intronic
chr1	89581188	89581688	2	CD4 Naive._.ANTH_control_BWJ0023	51455	LRRC8C-DT	Intronic
chr1	89582135	89582635	2	CD4 TCM._.HI_control_AS09-13278	50508	LRRC8C-DT	Intronic
chr1	89589886	89590386	2	CD4 TCM._.HI_control_AS09-13278	42757	LRRC8C-DT	Intronic
chr1	89592707	89593207	27	CD14 Mono._.MRSA_DU19-01S0003549	39936	LRRC8C-DT	Exonic
chr1	89594614	89595114	3	CD4 TCM._.HI_control_AS09-13278	38029	LRRC8C-DT	Exonic
chr1	89598992	89599492	26	CD4 TCM._.MSSA_DU19-01S0004017	33651	LRRC8C-DT	Intronic
chr1	89602881	89603381	9	CD4 TCM._.MRSA_DU19-01S0003992	29762	LRRC8C-DT	Intronic
chr1	89603613	89604113	8	CD4 TCM._.MRSA_DU19-01S0003992	29030	LRRC8C-DT	Intronic
chr1	89604186	89604686	5	CD4 TCM._.MRSA_DU19-01S0004015	28457	LRRC8C-DT	Intronic
chr1	89604852	89605352	2	CD4 Naive._.MRSA_DU19-01S0003992	27791	LRRC8C-DT	Intronic
chr1	89605865	89606365	2	CD4 Naive._.MRSA_DU19-01S0003549	26778	LRRC8C-DT	Intronic
chr1	89606459	89606959	24	CD4 Naive._.HI_control_AS14-03700	26184	LRRC8C-DT	Intronic
chr1	89607101	89607601	29	CD4 Naive._.MRSA_DU19-01S0003987	25542	LRRC8C-DT	Intronic
chr1	89607668	89608168	9	CD4 TCM._.MSSA_DU19-01S0003464	24975	LRRC8C-DT	Intronic
chr1	89608196	89608696	32	CD4 TCM._.MSSA_DU19-01S0003453	24447	LRRC8C-DT	Intronic
chr1	89608882	89609382	32	CD4 TCM._.MRSA_DU19-01S0003987	23761	LRRC8C-DT	Intronic
chr1	89609622	89610122	27	CD4 TCM._.MSSA_DU19-01S0003453	23021	LRRC8C-DT	Intronic
chr1	89610149	89610649	27	CD4 TCM._.HI_control_AS09-13278	22494	LRRC8C-DT	Intronic
chr1	89610660	89611160	30	CD4 Naive._.MRSA_DU19-01S0003987	21983	LRRC8C-DT	Intronic
chr1	89611641	89612141	29	CD4 TCM._.MRSA_DU19-01S0003987	21002	LRRC8C-DT	Intronic
chr1	89615871	89616371	8	CD16 Mono._.ANTH_control_BMI0093	16772	LRRC8C-DT	Intronic
chr1	89620683	89621183	2	CD4 Naive._.MRSA_DU19-01S0003994	11960	LRRC8C-DT	Intronic
chr1	89622812	89623312	24	CD4 TCM._.MRSA_DU19-01S0003987	9831	LRRC8C-DT	Intronic
chr1	89626761	89627261	31	CD4 TCM._.HI_control_AS09-13278	5882	LRRC8C-DT	Intronic
chr1	89627554	89628054	2	CD4 TCM._.MRSA_DU19-01S0003992	5089	LRRC8C-DT	Intronic
chr1	89629214	89629714	9	CD4 TCM._.MRSA_DU19-01S0004015	3429	LRRC8C-DT	Intronic
chr1	89630022	89630522	9	CD4 Naive._.HI_control_AS17-00144	2621	LRRC8C-DT	Intronic
chr1	89630683	89631183	4	CD4 TCM._.MRSA_DU19-01S0003987	1960	LRRC8C-DT	Intronic
chr1	89631235	89631735	4	CD4 TCM._.ANTH_control_BMI0099	1408	LRRC8C-DT	Promoter
chr1	89632023	89632523	17	CD4 TCM._.HI_control_AS09-13278	620	LRRC8C-DT	Promoter
chr1	89632780	89633280	16	B naive._.ANTH_control_BMI0095	41	LRRC8C	Promoter
chr1	89633285	89633785	22	CD8 TEM._.HI_control_AS09-13278	394	LRRC8D	Promoter
chr1	89633791	89634291	14	NK._.MSSA_DU19-01S0003462	900	LRRC8D	Promoter
chr1	89635250	89635750	2	B naive._.ANTH_control_BMI0095	2359	LRRC8D	Intronic
chr1	89636078	89636578	17	CD4 TCM._.MRSA_DU19-01S0003987	3187	LRRC8D	Intronic
chr1	89640474	89640974	3	CD16 Mono._.MSSA_DU19-01S0003492	7583	LRRC8D	Intronic
chr1	89641779	89642279	3	CD14 Mono._.MSSA_DU19-01S0003462	8888	LRRC8D	Intronic
chr1	89649490	89649990	2	CD4 TCM._.MRSA_DU19-01S0003989	16599	LRRC8D	Intronic
chr1	89650395	89650895	2	CD4 TCM._.HI_control_AS09-13278	17504	LRRC8D	Intronic
chr1	89651823	89652323	2	CD4 TCM._.MRSA_DU19-01S0004015	18932	LRRC8D	Intronic
chr1	89652347	89652847	5	CD4 TCM._.MRSA_DU19-01S0003987	19456	LRRC8D	Intronic
chr1	89652899	89653399	3	CD4 TCM._.MRSA_DU19-01S0003987	20008	LRRC8D	Intronic
chr1	89655466	89655966	4	CD4 TCM._.MSSA_DU19-01S0003492	22575	LRRC8D	Intronic
chr1	89657820	89658320	32	CD4 TCM._.MRSA_DU19-01S0003987	24929	LRRC8D	Intronic
chr1	89658941	89659441	3	CD4 TCM._.HI_control_AS11-18755	26050	LRRC8D	Intronic
chr1	89659550	89660050	24	CD4 TCM._.HI_control_AS09-13278	26659	LRRC8D	Intronic
chr1	89660088	89660588	16	CD4 TCM._.MSSA_DU19-01S0003453	27197	LRRC8D	Intronic
chr1	89665861	89666361	7	CD14 Mono._.MRSA_DU19-01S0003542	32970	LRRC8D	Intronic
chr1	89666967	89667467	3	CD8 TEM._.MRSA_DU19-01S0003994	34076	LRRC8D	Intronic
chr1	89667637	89668137	2	CD16 Mono._.MRSA_DU19-01S0003542	34746	LRRC8D	Intronic
chr1	89668587	89669087	2	CD8 TEM._.HI_control_AS13-08590	35696	LRRC8D	Intronic
chr1	89669336	89669836	27	CD14 Mono._.MRSA_DU19-01S0003987	36445	LRRC8D	Intronic
chr1	89670062	89670562	16	B naive._.HI_control_AS14-03700	37171	LRRC8D	Intronic
chr1	89670936	89671436	2	B memory._.ANTH_control_BWJ0023	38045	LRRC8D	Intronic
chr1	89672073	89672573	14	CD14 Mono._.MSSA_DU19-01S0003462	39182	LRRC8D	Intronic
chr1	89681021	89681521	10	B naive._.ANTH_control_BMI0099	48130	LRRC8D	Intronic
chr1	89684380	89684880	2	CD4 Naive._.MRSA_DU19-01S0003987	51489	LRRC8D	Intronic
chr1	89688503	89689003	8	CD16 Mono._.ANTH_control_BMI0093	55612	LRRC8D	Intronic
chr1	89690541	89691041	2	CD4 TCM._.MSSA_DU19-01S0003453	57650	LRRC8D	Intronic
chr1	89691306	89691806	2	CD4 TCM._.HI_control_AS09-13278	58415	LRRC8D	Intronic
chr1	89692701	89693201	21	CD16 Mono._.MRSA_DU19-01S0003987	59810	LRRC8D	Intronic
chr1	89693478	89693978	12	CD16 Mono._.MSSA_DU19-01S0003464	60587	LRRC8D	Intronic
chr1	89694173	89694673	13	B naive._.HI_control_AS11-18755	61282	LRRC8D	Intronic
chr1	89695858	89696358	11	CD4 TCM._.MRSA_DU19-01S0003987	62967	LRRC8D	Intronic
chr1	89697988	89698488	3	CD8 TEM._.MRSA_DU19-01S0003987	65097	LRRC8D	Intronic
chr1	89698653	89699153	11	CD8 TEM._.MRSA_DU19-01S0003987	65762	LRRC8D	Intronic
chr1	89699389	89699889	5	NK._.MSSA_DU19-01S0003464	66498	LRRC8D	Intronic
chr1	89701957	89702457	15	CD8 TEM._.MRSA_DU19-01S0003987	69066	LRRC8D	Intronic
chr1	89706546	89707046	25	CD14 Mono._.HI_control_AS14-03700	73655	LRRC8D	Intronic
chr1	89707086	89707586	7	CD14 Mono._.MRSA_DU19-01S0003994	74195	LRRC8D	Intronic
chr1	89708507	89709007	3	CD14 Mono._.MRSA_DU19-01S0003987	75616	LRRC8D	Intronic
chr1	89709390	89709890	2	CD4 TCM._.HI_control_AS14-03700	76499	LRRC8D	Intronic
chr1	89716051	89716551	2	CD8 TEM._.MSSA_DU19-01S0003462	83160	LRRC8D	Exonic
chr1	89719457	89719957	30	CD14 Mono._.MRSA_DU19-01S0003987	86566	LRRC8D	Intronic
chr1	89720447	89720947	2	CD4 TCM._.MRSA_DU19-01S0003987	87556	LRRC8D	Intronic
chr1	89721257	89721757	26	NK._.ANTH_control_BMI0101	88366	LRRC8D	Intronic
chr1	89723875	89724375	22	CD14 Mono._.MRSA_DU19-01S0003987	90984	LRRC8D	Intronic
chr1	89724621	89725121	31	CD14 Mono._.MRSA_DU19-01S0003994	91730	LRRC8D	Intronic
chr1	89725523	89726023	17	CD14 Mono._.HI_control_AS14-03700	92632	LRRC8D	Intronic
chr1	89728589	89729089	5	CD14 Mono._.MRSA_DU19-01S0003987	95698	LRRC8D	Intronic
chr1	89737993	89738493	8	CD8 TEM._.ANTH_control_BMI0101	105102	LRRC8D	Intronic
chr1	89739170	89739670	23	CD4 TCM._.MRSA_DU19-01S0003987	106279	LRRC8D	Intronic
chr1	89739821	89740321	26	CD8 TEM._.ANTH_control_BWJ0023	106930	LRRC8D	Intronic
chr1	89742204	89742704	2	NK._.HI_control_AS11-18755	109313	LRRC8D	Intronic
chr1	89753679	89754179	17	CD14 Mono._.MRSA_DU19-01S0004015	120788	LRRC8D	Intronic
chr1	89754442	89754942	30	CD14 Mono._.MRSA_DU19-01S0003994	121551	LRRC8D	Intronic
chr1	89755534	89756034	20	CD14 Mono._.MSSA_DU19-01S0003462	122643	LRRC8D	Intronic
chr1	89757500	89758000	30	CD14 Mono._.MRSA_DU19-01S0003987	124609	LRRC8D	Intronic
chr1	89758036	89758536	4	CD8 Naive._.MSSA_DU19-01S0003466	125145	LRRC8D	Intronic
chr1	89760394	89760894	3	cDC2._.Other	127503	LRRC8D	Intronic
chr1	89761150	89761650	2	CD16 Mono._.MSSA_DU19-01S0003482	128259	LRRC8D	Intronic
chr1	89762228	89762728	7	CD4 TCM._.MSSA_DU19-01S0003507	129337	LRRC8D	Exonic
chr1	89762899	89763399	7	B memory._.ANTH_control_BWJ0023	130008	LRRC8D	Exonic
chr1	89763822	89764322	2	NK._.MSSA_DU19-01S0003507	130931	LRRC8D	Exonic
chr1	89769130	89769630	2	NK._.HI_control_AS11-18755	136239	LRRC8D	Intronic
chr1	89775601	89776101	7	CD4 TCM._.MRSA_DU19-01S0003987	142710	LRRC8D	Intronic
chr1	89780628	89781128	18	CD4 Naive._.ANTH_control_BMI0094	147737	LRRC8D	Intronic
chr1	89781719	89782219	23	CD4 Naive._.HI_control_AS17-00144	148828	LRRC8D	Intronic
chr1	89799405	89799905	30	CD14 Mono._.MSSA_DU19-01S0003462	166514	LRRC8D	Intronic
chr1	89800086	89800586	7	CD14 Mono._.MRSA_DU19-01S0003989	167195	LRRC8D	Intronic
chr1	89804616	89805116	28	CD14 Mono._.HI_control_AS14-03700	171725	LRRC8D	Intronic
chr1	89810224	89810724	15	CD14 Mono._.ANTH_control_BMI0094	177333	LRRC8D	Intronic
chr1	89812893	89813393	15	CD16 Mono._.ANTH_control_BMI0094	180002	LRRC8D	Intronic
chr1	89814451	89814951	3	CD14 Mono._.MSSA_DU19-01S0004017	180410	ZNF326	Intronic
chr1	89815627	89816127	31	CD14 Mono._.MRSA_DU19-01S0003992	179234	ZNF326	Intronic
chr1	89819521	89820021	2	B memory._.MSSA_DU19-01S0003515	175340	ZNF326	Intronic
chr1	89820155	89820655	4	NK._.MSSA_DU19-01S0003466	174706	ZNF326	Intronic
chr1	89820677	89821177	22	CD16 Mono._.MSSA_DU19-01S0003466	174184	ZNF326	Intronic
chr1	89821605	89822105	15	B naive._.ANTH_control_BMI0094	173256	ZNF326	Intronic
chr1	89822395	89822895	9	B naive._.MRSA_DU19-01S0003989	172466	ZNF326	Intronic
chr1	89822954	89823454	22	CD14 Mono._.MSSA_DU19-01S0003462	171907	ZNF326	Intronic
chr1	89823715	89824215	8	CD14 Mono._.MRSA_DU19-01S0003987	171146	ZNF326	Intronic
chr1	89830537	89831037	2	CD14 Mono._.HI_control_AS14-03700	164324	ZNF326	Intronic
chr1	89831408	89831908	5	CD14 Mono._.HI_control_AS14-03700	163453	ZNF326	Intronic
chr1	89832739	89833239	3	CD14 Mono._.MRSA_DU19-01S0003987	162122	ZNF326	Intronic
chr1	89841551	89842051	2	CD8 TEM._.MRSA_DU19-01S0004013	153310	ZNF326	Intronic
chr1	89842503	89843003	2	CD8 TEM._.MSSA_DU19-01S0003466	152358	ZNF326	Intronic
chr1	89843136	89843636	32	CD4 TCM._.HI_control_AS17-00144	151725	ZNF326	Intronic
chr1	89843760	89844260	17	NK._.ANTH_control_BMI0101	151101	ZNF326	Intronic
chr1	89844807	89845307	23	CD4 TCM._.MRSA_DU19-01S0003987	150054	ZNF326	Intronic
chr1	89846460	89846960	6	CD4 TCM._.MRSA_DU19-01S0003989	148401	ZNF326	Intronic
chr1	89847159	89847659	2	CD14 Mono._.MSSA_DU19-01S0003466	147702	ZNF326	Intronic
chr1	89854114	89854614	14	CD4 Naive._.MRSA_DU19-01S0003989	140747	ZNF326	Intronic
chr1	89854803	89855303	10	CD4 TCM._.MRSA_DU19-01S0003987	140058	ZNF326	Intronic
chr1	89855677	89856177	29	CD4 Naive._.MSSA_DU19-01S0004017	139184	ZNF326	Intronic
chr1	89856234	89856734	2	CD4 TCM._.MRSA_DU19-01S0003987	138627	ZNF326	Intronic
chr1	89857504	89858004	2	CD4 Naive._.ANTH_control_BMI0094	137357	ZNF326	Intronic
chr1	89861487	89861987	2	CD4 TCM._.MRSA_DU19-01S0003987	133374	ZNF326	Intronic
chr1	89863396	89863896	15	CD4 TCM._.MRSA_DU19-01S0003989	131465	ZNF326	Intronic
chr1	89864608	89865108	3	CD4 TCM._.HI_control_AS11-18755	130253	ZNF326	Intronic
chr1	89865586	89866086	5	CD4 TCM._.MSSA_DU19-01S0003453	129275	ZNF326	Intronic
chr1	89870846	89871346	24	CD4 Naive._.MSSA_DU19-01S0004017	124015	ZNF326	Intronic
chr1	89872428	89872928	3	CD4 TCM._.MSSA_DU19-01S0004017	122433	ZNF326	Intronic
chr1	89873765	89874265	8	CD4 Naive._.MSSA_DU19-01S0003466	121096	ZNF326	Intronic
chr1	89881242	89881742	2	CD4 Naive._.MSSA_DU19-01S0003462	113619	ZNF326	Intronic
chr1	89882230	89882730	2	NK._.MSSA_DU19-01S0003507	112631	ZNF326	Intronic
chr1	89890654	89891154	28	CD14 Mono._.HI_control_AS09-13278	104207	ZNF326	Intronic
chr1	89896118	89896618	5	CD16 Mono._.MSSA_DU19-01S0003509	98743	ZNF326	Intronic
chr1	89904127	89904627	9	CD14 Mono._.HI_control_AS09-13278	90734	ZNF326	Intronic
chr1	89906564	89907064	23	CD14 Mono._.HI_control_AS09-13278	88297	ZNF326	Intronic
chr1	89907680	89908180	10	CD14 Mono._.MRSA_DU19-01S0003542	87181	ZNF326	Intronic
chr1	89908558	89909058	28	CD14 Mono._.MRSA_DU19-01S0003542	86303	ZNF326	Intronic
chr1	89911540	89912040	2	NK_CD56bright._.ANTH_control_BWJ0023	83321	ZNF326	Intronic
chr1	89917598	89918098	2	CD4 Naive._.MSSA_DU19-01S0003453	77263	ZNF326	Intronic
chr1	89934047	89934547	2	CD4 TCM._.MSSA_DU19-01S0004017	60814	ZNF326	Exonic
chr1	89941064	89941564	29	CD14 Mono._.MRSA_DU19-01S0003992	53797	ZNF326	Distal
chr1	89942174	89942674	10	CD16 Mono._.ANTH_control_BMI0094	52687	ZNF326	Distal
chr1	89942896	89943396	22	CD16 Mono._.ANTH_control_BWJ0023	51965	ZNF326	Distal
chr1	89943805	89944305	2	CD16 Mono._.MSSA_DU19-01S0003464	51056	ZNF326	Distal
chr1	89946447	89946947	9	CD16 Mono._.MRSA_DU19-01S0003542	48414	ZNF326	Distal
chr1	89950926	89951426	2	B naive._.HI_control_AS09-13278	43935	ZNF326	Distal
chr1	89953142	89953642	2	CD4 Naive._.MSSA_DU19-01S0003462	41719	ZNF326	Distal
chr1	89956950	89957450	3	NK_CD56bright._.ANTH_control_BWJ0023	37911	ZNF326	Distal
chr1	89963721	89964221	2	B naive._.MSSA_DU19-01S0003507	31140	ZNF326	Distal
chr1	89966574	89967074	2	B naive._.HI_control_AS09-13278	28287	ZNF326	Distal
chr1	89971393	89971893	2	CD4 TCM._.MRSA_DU19-01S0003994	23468	ZNF326	Distal
chr1	89973332	89973832	3	Platelet._.MRSA_DU19-01S0003542	21529	ZNF326	Distal
chr1	89974893	89975393	9	CD14 Mono._.ANTH_control_BMI0094	19968	ZNF326	Distal
chr1	89975523	89976023	29	CD14 Mono._.MRSA_DU19-01S0003987	19338	ZNF326	Distal
chr1	89987147	89987647	31	CD4 TCM._.MRSA_DU19-01S0003987	7714	ZNF326	Distal
chr1	89993840	89994340	2	CD4 Naive._.MRSA_DU19-01S0003992	1021	ZNF326	Promoter
chr1	89994816	89995316	22	CD16 Mono._.MRSA_DU19-01S0003542	45	ZNF326	Promoter
chr1	89995334	89995834	24	CD14 Mono._.ANTH_control_BMI0095	471	ZNF326	Intronic
chr1	89995961	89996461	7	CD8 TEM._.ANTH_control_BMI0099	1098	ZNF326	Intronic
chr1	90000410	90000910	2	CD4 Naive._.HI_control_AS17-00144	5547	ZNF326	Intronic
chr1	90000930	90001430	5	NK._.MSSA_DU19-01S0003492	6067	ZNF326	Intronic
chr1	90027231	90027731	6	CD14 Mono._.HI_control_AS09-13278	32368	ZNF326	Exonic
chr1	90045861	90046361	4	CD4 TCM._.MSSA_DU19-01S0003507	50998	ZNF326	Distal
chr1	90123793	90124293	2	CD16 Mono._.ANTH_control_BMI0095	128930	ZNF326	Distal
chr1	90132428	90132928	2	CD4 Naive._.MSSA_DU19-01S0004017	137565	ZNF326	Distal
chr1	90134499	90134999	2	CD4 TCM._.MSSA_DU19-01S0004017	139636	ZNF326	Distal
chr1	90175663	90176163	2	CD16 Mono._.MRSA_DU19-01S0003542	180800	ZNF326	Distal
chr1	90176460	90176960	16	CD14 Mono._.MRSA_DU19-01S0003992	181597	ZNF326	Distal
chr1	90177475	90177975	2	CD16 Mono._.MSSA_DU19-01S0003482	182612	ZNF326	Distal
chr1	90200047	90200547	2	CD16 Mono._.MSSA_DU19-01S0003482	205184	ZNF326	Distal
chr1	90270097	90270597	2	CD4 Naive._.HI_control_AS17-00144	275234	ZNF326	Distal
chr1	90280078	90280578	2	CD16 Mono._.Other	285215	ZNF326	Distal
chr1	90324292	90324792	5	CD14 Mono._.MRSA_DU19-01S0003542	329429	ZNF326	Distal
chr1	90325109	90325609	31	CD14 Mono._.HI_control_AS11-18755	330246	ZNF326	Distal
chr1	90325727	90326227	2	CD14 Mono._.MRSA_DU19-01S0003987	330864	ZNF326	Distal
chr1	90334112	90334612	2	CD14 Mono._.MRSA_DU19-01S0003992	339249	ZNF326	Distal
chr1	90340556	90341056	7	CD14 Mono._.MRSA_DU19-01S0003992	345693	ZNF326	Distal
chr1	90346279	90346779	2	CD14 Mono._.ANTH_control_BMI0094	351416	ZNF326	Distal
chr1	90347327	90347827	17	CD14 Mono._.MRSA_DU19-01S0003994	352464	ZNF326	Distal
chr1	90349630	90350130	2	CD4 Naive._.HI_control_AS17-00144	354767	ZNF326	Distal
chr1	90351270	90351770	2	CD16 Mono._.ANTH_control_BWJ0023	356407	ZNF326	Distal
chr1	90394222	90394722	15	CD14 Mono._.MRSA_DU19-01S0003994	322764	BARHL2	Distal
chr1	90403396	90403896	2	CD4 Naive._.MSSA_DU19-01S0004017	313590	BARHL2	Distal
chr1	90420511	90421011	2	CD4 Naive._.HI_control_AS09-13278	296475	BARHL2	Distal
chr1	90427190	90427690	3	B naive._.MSSA_DU19-01S0003507	289796	BARHL2	Distal
chr1	90476442	90476942	2	CD14 Mono._.HI_control_AS09-13278	240544	BARHL2	Distal
chr1	90508277	90508777	2	CD14 Mono._.MRSA_DU19-01S0003992	208709	BARHL2	Distal
chr1	90570560	90571060	2	CD16 Mono._.MSSA_DU19-01S0003453	146426	BARHL2	Distal
chr1	90579160	90579660	3	NK._.ANTH_control_BMI0101	137826	BARHL2	Distal
chr1	90581063	90581563	2	CD8 TEM._.MRSA_DU19-01S0004013	135923	BARHL2	Distal
chr1	90581929	90582429	2	CD8 TEM._.MRSA_DU19-01S0004015	135057	BARHL2	Distal
chr1	90654900	90655400	2	NK._.MSSA_DU19-01S0003492	62086	BARHL2	Distal
chr1	90706825	90707325	22	CD14 Mono._.HI_control_AS14-03700	10161	BARHL2	Distal
chr1	90714288	90714788	3	CD14 Mono._.MRSA_DU19-01S0003992	2698	BARHL2	Exonic
chr1	90716128	90716628	3	CD14 Mono._.MRSA_DU19-01S0003987	858	BARHL2	Intronic
chr1	90717653	90718153	20	CD14 Mono._.MRSA_DU19-01S0003992	665	BARHL2	Promoter
chr1	90718550	90719050	2	CD8 TEM._.HI_control_AS14-03700	1562	BARHL2	Promoter
chr1	90719696	90720196	2	CD8 TEM._.MRSA_DU19-01S0003987	2708	BARHL2	Distal
chr1	90721346	90721846	20	CD14 Mono._.MRSA_DU19-01S0003992	4358	BARHL2	Distal
chr1	90723176	90723676	5	CD4 Naive._.ANTH_control_BMI0095	6188	BARHL2	Distal
chr1	90723773	90724273	5	CD4 Naive._.MRSA_DU19-01S0003994	6785	BARHL2	Distal
chr1	90725549	90726049	4	CD14 Mono._.MSSA_DU19-01S0003509	8561	BARHL2	Distal
chr1	90726627	90727127	5	CD14 Mono._.MRSA_DU19-01S0003992	9639	BARHL2	Distal
chr1	90729341	90729841	5	CD8 TEM._.MRSA_DU19-01S0003987	12353	BARHL2	Distal
chr1	90729895	90730395	3	CD4 Naive._.MRSA_DU19-01S0003989	12907	BARHL2	Distal
chr1	90730438	90730938	4	CD4 TCM._.HI_control_AS09-13278	13450	BARHL2	Distal
chr1	90744757	90745257	2	CD4 Naive._.MRSA_DU19-01S0003992	27769	BARHL2	Distal
chr1	90745421	90745921	2	CD4 Naive._.MSSA_DU19-01S0003492	28433	BARHL2	Distal
chr1	90823579	90824079	2	CD4 Naive._.ANTH_control_BMI0093	27827	LINC02609	Intronic
chr1	90833586	90834086	2	B naive._.HI_control_AS11-18755	17820	LINC02609	Intronic
chr1	90834464	90834964	4	CD14 Mono._.HI_control_AS14-03700	16942	LINC02609	Intronic
chr1	90835274	90835774	4	B naive._.HI_control_AS11-18755	16132	LINC02609	Intronic
chr1	90835924	90836424	19	CD14 Mono._.ANTH_control_BMI0093	15482	LINC02609	Intronic
chr1	90837376	90837876	4	NK._.ANTH_control_BMI0101	14030	LINC02609	Exonic
chr1	90839449	90839949	2	NK._.MSSA_DU19-01S0004017	11957	LINC02609	Intronic
chr1	90841348	90841848	3	CD4 Naive._.HI_control_AS14-03700	10058	LINC02609	Intronic
chr1	90850817	90851317	5	B naive._.HI_control_AS11-18755	589	LINC02609	Intronic
chr1	90851368	90851868	15	B naive._.HI_control_AS11-18755	38	LINC02609	Promoter
chr1	90851931	90852431	3	CD8 TEM._.ANTH_control_BMI0093	523	LINC02609	Promoter
chr1	90853965	90854465	2	CD4 Naive._.HI_control_AS09-13278	2557	LINC02609	Distal
chr1	90863711	90864211	2	CD4 TCM._.HI_control_AS14-03700	12303	LINC02609	Distal
chr1	90890294	90890794	2	CD8 TEM._.HI_control_AS14-03700	38886	LINC02609	Distal
chr1	90919191	90919691	4	CD4 TCM._.MRSA_DU19-01S0003987	67783	LINC02609	Intronic
chr1	90926077	90926577	2	CD4 TCM._.MSSA_DU19-01S0003507	74669	LINC02609	Intronic
chr1	90940041	90940541	2	CD4 TCM._.MRSA_DU19-01S0003987	81980	ZNF644	Exonic
chr1	90940738	90941238	2	CD4 TCM._.MRSA_DU19-01S0003987	81283	ZNF644	Exonic
chr1	90955096	90955596	2	CD4 Naive._.ANTH_control_BMI0093	66925	ZNF644	Intronic
chr1	90959533	90960033	14	CD14 Mono._.MRSA_DU19-01S0003992	62488	ZNF644	Intronic
chr1	90972497	90972997	2	CD16 Mono._.ANTH_control_BMI0095	49524	ZNF644	Exonic
chr1	90983677	90984177	16	CD16 Mono._.MSSA_DU19-01S0003482	38344	ZNF644	Intronic
chr1	90986818	90987318	5	CD16 Mono._.ANTH_control_BMI0101	35203	ZNF644	Intronic
chr1	90989938	90990438	5	CD16 Mono._.ANTH_control_BMI0093	32083	ZNF644	Intronic
chr1	90998022	90998522	2	CD8 TEM._.HI_control_AS09-13278	23999	ZNF644	Intronic
chr1	91010533	91011033	2	CD8 TEM._.MSSA_DU19-01S0003527	11488	ZNF644	Intronic
chr1	91011671	91012171	3	CD14 Mono._.MRSA_DU19-01S0003992	10350	ZNF644	Intronic
chr1	91015469	91015969	2	CD4 TCM._.MSSA_DU19-01S0003453	6552	ZNF644	Intronic
chr1	91017965	91018465	8	B naive._.ANTH_control_BMI0094	4056	ZNF644	Intronic
chr1	91019431	91019931	10	CD8 TEM._.MRSA_DU19-01S0003542	2590	ZNF644	Intronic
chr1	91020805	91021305	11	B naive._.ANTH_control_BMI0095	1216	ZNF644	Exonic
chr1	91021317	91021817	29	CD14 Mono._.HI_control_AS14-03700	704	ZNF644	Intronic
chr1	91022001	91022501	30	CD4 Naive._.MSSA_DU19-01S0004017	20	ZNF644	Promoter
chr1	91022559	91023059	14	NK._.MSSA_DU19-01S0003492	536	ZNF644	Promoter
chr1	91024470	91024970	14	B naive._.MSSA_DU19-01S0003507	2447	ZNF644	Distal
chr1	91026689	91027189	2	CD4 Naive._.ANTH_control_BMI0099	4666	ZNF644	Distal
chr1	91031266	91031766	5	CD14 Mono._.MRSA_DU19-01S0003994	9243	ZNF644	Distal
chr1	91044747	91045247	3	CD16 Mono._.ANTH_control_BMI0094	22724	ZNF644	Distal
chr1	91054753	91055253	14	B naive._.MSSA_DU19-01S0003515	32730	ZNF644	Distal
chr1	91057688	91058188	9	B naive._.HI_control_AS11-18755	35665	ZNF644	Distal
chr1	91063356	91063856	12	B naive._.HI_control_AS14-03700	41333	ZNF644	Distal
chr1	91066985	91067485	2	CD4 Naive._.MSSA_DU19-01S0004017	44962	ZNF644	Distal
chr1	91084403	91084903	2	CD8 TEM._.MRSA_DU19-01S0003994	62380	ZNF644	Distal
chr1	91099459	91099959	7	NK._.MSSA_DU19-01S0003492	77436	ZNF644	Distal
chr1	91099973	91100473	11	CD8 TEM._.HI_control_AS14-03700	77950	ZNF644	Distal
chr1	91113485	91113985	3	CD16 Mono._.ANTH_control_BMI0093	91462	ZNF644	Distal
chr1	91116627	91117127	23	CD8 TEM._.MSSA_DU19-01S0004017	94604	ZNF644	Distal
chr1	91120253	91120753	2	CD4 Naive._.MSSA_DU19-01S0003466	98230	ZNF644	Distal
chr1	91121046	91121546	2	CD4 Naive._.MRSA_DU19-01S0003987	99023	ZNF644	Distal
chr1	91123393	91123893	2	NK._.MSSA_DU19-01S0003492	101370	ZNF644	Distal
chr1	91124179	91124679	2	NK._.MRSA_DU19-01S0004013	102156	ZNF644	Distal
chr1	91124933	91125433	28	CD8 TEM._.HI_control_AS11-18755	102910	ZNF644	Distal
chr1	91130801	91131301	2	CD4 Naive._.MRSA_DU19-01S0003987	108778	ZNF644	Distal
chr1	91137573	91138073	2	CD4 Naive._.HI_control_AS09-13278	115550	ZNF644	Distal
chr1	91143219	91143719	2	CD4 Naive._.MRSA_DU19-01S0003992	121196	ZNF644	Distal
chr1	91143979	91144479	2	CD4 Naive._.MRSA_DU19-01S0003987	121956	ZNF644	Distal
chr1	91148692	91149192	7	CD14 Mono._.MRSA_DU19-01S0003994	126669	ZNF644	Distal
chr1	91153304	91153804	2	CD4 Naive._.MRSA_DU19-01S0003987	131281	ZNF644	Distal
chr1	91155580	91156080	2	B naive._.HI_control_AS11-18755	133557	ZNF644	Distal
chr1	91157169	91157669	2	CD4 TCM._.HI_control_AS17-00144	135146	ZNF644	Distal
chr1	91162922	91163422	5	CD14 Mono._.HI_control_AS09-13278	140899	ZNF644	Distal
chr1	91165214	91165714	27	CD14 Mono._.MSSA_DU19-01S0004017	143191	ZNF644	Distal
chr1	91166056	91166556	17	CD14 Mono._.MRSA_DU19-01S0003992	144033	ZNF644	Distal
chr1	91167116	91167616	2	NK._.MRSA_DU19-01S0003542	145093	ZNF644	Distal
chr1	91170993	91171493	2	CD8 TEM._.MRSA_DU19-01S0004015	148970	ZNF644	Distal
chr1	91191800	91192300	2	CD4 TCM._.MSSA_DU19-01S0003507	169777	ZNF644	Distal
chr1	91201189	91201689	7	CD14 Mono._.MRSA_DU19-01S0003989	179166	ZNF644	Distal
chr1	91255874	91256374	2	CD4 Naive._.MRSA_DU19-01S0003987	148744	HFM1	Distal
chr1	91282644	91283144	25	CD14 Mono._.MRSA_DU19-01S0003994	121974	HFM1	Intronic
chr1	91311947	91312447	2	CD8 TEM._.HI_control_AS14-03700	92671	HFM1	Intronic
chr1	91324830	91325330	2	CD8 TEM._.HI_control_AS13-08590	79788	HFM1	Intronic
chr1	91337382	91337882	2	CD4 Naive._.ANTH_control_BMI0095	67236	HFM1	Intronic
chr1	91338219	91338719	2	NK._.ANTH_control_BMI0101	66399	HFM1	Intronic
chr1	91396671	91397171	2	CD16 Mono._.MSSA_DU19-01S0003482	7947	HFM1	Intronic
chr1	91401912	91402412	2	NK._.ANTH_control_BMI0094	2706	HFM1	Intronic
chr1	91404245	91404745	15	B naive._.MSSA_DU19-01S0003509	373	HFM1	Intronic
chr1	91405233	91405733	2	B naive._.MSSA_DU19-01S0003466	613	HFM1	Promoter
chr1	91428045	91428545	2	cDC2._.ANTH_control_BWJ0023	23425	HFM1	Distal
chr1	91464498	91464998	2	CD4 Naive._.HI_control_AS09-13278	36144	CDC7	Distal
chr1	91478171	91478671	2	CD4 Naive._.MRSA_DU19-01S0003987	22471	CDC7	Distal
chr1	91480405	91480905	3	CD4 Naive._.MRSA_DU19-01S0003987	20237	CDC7	Distal
chr1	91482259	91482759	2	B naive._.MSSA_DU19-01S0003507	18383	CDC7	Distal
chr1	91499840	91500340	28	CD14 Mono._.HI_control_AS09-13278	802	CDC7	Promoter
chr1	91500593	91501093	31	CD14 Mono._.MRSA_DU19-01S0003992	49	CDC7	Promoter
chr1	91501098	91501598	32	CD4 TCM._.MRSA_DU19-01S0003987	454	CDC7	Exonic
chr1	91502841	91503341	3	CD4 TCM._.MRSA_DU19-01S0003987	2197	CDC7	Intronic
chr1	91511350	91511850	13	CD4 TCM._.HI_control_AS09-13278	10706	CDC7	Exonic
chr1	91513114	91513614	9	CD8 TEM._.ANTH_control_BMI0095	12470	CDC7	Intronic
chr1	91523336	91523836	18	NK._.MRSA_DU19-01S0004013	22692	CDC7	Intronic
chr1	91526541	91527041	3	NK._.MRSA_DU19-01S0004013	25897	CDC7	Distal
chr1	91529836	91530336	2	CD4 Naive._.MRSA_DU19-01S0003987	29192	CDC7	Distal
chr1	91532300	91532800	2	CD4 TCM._.HI_control_AS09-13278	31656	CDC7	Distal
chr1	91532964	91533464	2	CD4 Naive._.MRSA_DU19-01S0003994	32320	CDC7	Distal
chr1	91533558	91534058	19	CD8 TEM._.MRSA_DU19-01S0004015	32914	CDC7	Distal
chr1	91534206	91534706	3	NK._.ANTH_control_BWJ0023	33562	CDC7	Distal
chr1	91534842	91535342	2	CD4 Naive._.HI_control_AS17-00144	34198	CDC7	Distal
chr1	91537076	91537576	2	CD8 TEM._.HI_control_AS13-08590	36432	CDC7	Distal
chr1	91541786	91542286	11	CD8 TEM._.HI_control_AS14-03700	41142	CDC7	Distal
chr1	91544940	91545440	2	CD8 TEM._.MSSA_DU19-01S0003492	44296	CDC7	Distal
chr1	91545775	91546275	2	B naive._.HI_control_AS11-18755	45131	CDC7	Distal
chr1	91546826	91547326	2	CD14 Mono._.HI_control_AS14-03700	46182	CDC7	Distal
chr1	91547699	91548199	2	CD8 TEM._.MSSA_DU19-01S0003482	47055	CDC7	Distal
chr1	91548283	91548783	28	CD8 TEM._.MRSA_DU19-01S0004015	47639	CDC7	Distal
chr1	91548957	91549457	28	CD4 TCM._.HI_control_AS09-13278	48313	CDC7	Distal
chr1	91550113	91550613	3	CD8 TEM._.MRSA_DU19-01S0003987	49469	CDC7	Distal
chr1	91550929	91551429	26	CD8 TEM._.MRSA_DU19-01S0003987	50285	CDC7	Distal
chr1	91552092	91552592	3	NK._.MSSA_DU19-01S0003466	51448	CDC7	Distal
chr1	91555494	91555994	22	CD8 TEM._.HI_control_AS13-08590	54850	CDC7	Distal
chr1	91556019	91556519	32	CD4 TCM._.MSSA_DU19-01S0004017	55375	CDC7	Distal
chr1	91556671	91557171	7	NK._.MRSA_DU19-01S0004013	56027	CDC7	Distal
chr1	91557310	91557810	6	MAIT._.MSSA_DU19-01S0003453	56666	CDC7	Distal
chr1	91560009	91560509	24	CD8 TEM._.HI_control_AS13-08590	59365	CDC7	Distal
chr1	91560644	91561144	3	CD8 TEM._.MSSA_DU19-01S0003527	60000	CDC7	Distal
chr1	91561286	91561786	2	CD8 TEM._.ANTH_control_BMI0101	60642	CDC7	Distal
chr1	91567003	91567503	2	CD4 TCM._.MSSA_DU19-01S0003492	66359	CDC7	Distal
chr1	91567747	91568247	3	CD4 TCM._.HI_control_AS09-13278	67103	CDC7	Distal
chr1	91568984	91569484	5	CD14 Mono._.HI_control_AS14-03700	68340	CDC7	Distal
chr1	91569723	91570223	30	CD14 Mono._.HI_control_AS14-03700	69079	CDC7	Distal
chr1	91570248	91570748	4	CD14 Mono._.MRSA_DU19-01S0003992	69604	CDC7	Distal
chr1	91571130	91571630	2	CD4 TCM._.HI_control_AS11-18755	70486	CDC7	Distal
chr1	91572002	91572502	31	CD14 Mono._.HI_control_AS09-13278	71358	CDC7	Distal
chr1	91575865	91576365	3	CD4 Naive._.HI_control_AS09-13278	75221	CDC7	Distal
chr1	91576960	91577460	2	NK._.HI_control_AS11-18755	76316	CDC7	Distal
chr1	91577748	91578248	2	CD14 Mono._.MRSA_DU19-01S0003987	77104	CDC7	Distal
chr1	91579305	91579805	9	NK._.ANTH_control_BMI0101	78661	CDC7	Distal
chr1	91582373	91582873	10	CD14 Mono._.MRSA_DU19-01S0003987	81729	CDC7	Distal
chr1	91583477	91583977	2	CD4 TCM._.HI_control_AS09-13278	82833	CDC7	Distal
chr1	91587268	91587768	3	CD14 Mono._.HI_control_AS11-18755	86624	CDC7	Distal
chr1	91591129	91591629	26	CD14 Mono._.ANTH_control_BMI0094	90485	CDC7	Distal
chr1	91591961	91592461	24	CD4 TCM._.MRSA_DU19-01S0003987	91317	CDC7	Distal
chr1	91594896	91595396	2	CD4 TCM._.MSSA_DU19-01S0003492	94252	CDC7	Distal
chr1	91596410	91596910	5	NK._.MSSA_DU19-01S0003466	95766	CDC7	Distal
chr1	91601494	91601994	2	NK._.HI_control_AS11-18755	100850	CDC7	Distal
chr1	91602079	91602579	2	NK._.HI_control_AS11-18755	101435	CDC7	Distal
chr1	91603280	91603780	2	CD8 TEM._.MSSA_DU19-01S0003462	102636	CDC7	Distal
chr1	91605089	91605589	2	NK._.HI_control_AS11-18755	104445	CDC7	Distal
chr1	91605837	91606337	2	NK._.MSSA_DU19-01S0003507	105193	CDC7	Distal
chr1	91616165	91616665	2	CD16 Mono._.ANTH_control_BMI0101	115521	CDC7	Distal
chr1	91617416	91617916	3	CD4 Naive._.HI_control_AS09-13278	116772	CDC7	Distal
chr1	91633353	91633853	3	CD4 TCM._.ANTH_control_BMI0101	132709	CDC7	Distal
chr1	91647014	91647514	16	CD4 TCM._.ANTH_control_BWJ0023	146370	CDC7	Distal
chr1	91653124	91653624	3	cDC2._.Other	152480	CDC7	Distal
chr1	91656056	91656556	2	CD14 Mono._.MRSA_DU19-01S0003994	155412	CDC7	Distal
chr1	91680732	91681232	2	NK._.MRSA_DU19-01S0004013	180088	CDC7	Exonic
chr1	91682816	91683316	12	CD16 Mono._.ANTH_control_BMI0101	182172	CDC7	Exonic
chr1	91683562	91684062	2	B naive._.MRSA_DU19-01S0003542	182918	CDC7	Exonic
chr1	91684260	91684760	18	CD8 TEM._.MRSA_DU19-01S0003994	183616	CDC7	Intronic
chr1	91684766	91685266	14	CD16 Mono._.ANTH_control_BWJ0023	184122	CDC7	Intronic
chr1	91686903	91687403	2	CD8 TEM._.MSSA_DU19-01S0003462	186259	CDC7	Intronic
chr1	91688979	91689479	9	CD16 Mono._.ANTH_control_BMI0095	188335	CDC7	Intronic
chr1	91691688	91692188	2	CD14 Mono._.ANTH_control_BWJ0023	191044	CDC7	Intronic
chr1	91695047	91695547	2	CD8 TEM._.MRSA_DU19-01S0003994	194403	CDC7	Intronic
chr1	91697411	91697911	27	CD4 TCM._.ANTH_control_BWJ0023	196767	CDC7	Intronic
chr1	91699172	91699672	2	NK._.MSSA_DU19-01S0003462	198528	CDC7	Intronic
chr1	91704669	91705169	2	NK._.MRSA_DU19-01S0004013	201415	TGFBR3	Intronic
chr1	91706356	91706856	3	CD4 Naive._.MRSA_DU19-01S0003987	199728	TGFBR3	Intronic
chr1	91706888	91707388	3	CD4 Naive._.MRSA_DU19-01S0003994	199196	TGFBR3	Intronic
chr1	91707570	91708070	2	NK._.MSSA_DU19-01S0004017	198514	TGFBR3	Intronic
chr1	91708998	91709498	2	NK._.MRSA_DU19-01S0004013	197086	TGFBR3	Intronic
chr1	91710488	91710988	2	CD16 Mono._.ANTH_control_BMI0094	195596	TGFBR3	Intronic
chr1	91712367	91712867	11	NK._.MRSA_DU19-01S0003978	193717	TGFBR3	Intronic
chr1	91713342	91713842	27	NK._.MSSA_DU19-01S0003482	192742	TGFBR3	Intronic
chr1	91714854	91715354	2	NK._.HI_control_AS17-00144	191230	TGFBR3	Intronic
chr1	91716046	91716546	4	NK._.MSSA_DU19-01S0004017	190038	TGFBR3	Exonic
chr1	91726195	91726695	2	NK._.MSSA_DU19-01S0003462	179889	TGFBR3	Intronic
chr1	91729408	91729908	10	NK._.MSSA_DU19-01S0003482	176676	TGFBR3	Intronic
chr1	91730033	91730533	20	NK._.MSSA_DU19-01S0003462	176051	TGFBR3	Intronic
chr1	91730704	91731204	18	NK._.MRSA_DU19-01S0003549	175380	TGFBR3	Intronic
chr1	91731667	91732167	28	CD8 TEM._.MRSA_DU19-01S0003987	174417	TGFBR3	Intronic
chr1	91732539	91733039	30	CD8 TEM._.MSSA_DU19-01S0004017	173545	TGFBR3	Intronic
chr1	91733130	91733630	2	NK._.ANTH_control_BMI0093	172954	TGFBR3	Intronic
chr1	91734706	91735206	6	NK._.HI_control_AS13-08590	171378	TGFBR3	Exonic
chr1	91735408	91735908	3	CD8 TEM._.MSSA_DU19-01S0003527	170676	TGFBR3	Intronic
chr1	91749486	91749986	3	NK._.MRSA_DU19-01S0004015	156598	TGFBR3	Intronic
chr1	91750213	91750713	2	CD4 TCM._.MSSA_DU19-01S0004017	155871	TGFBR3	Intronic
chr1	91751380	91751880	4	CD8 TEM._.MSSA_DU19-01S0003492	154704	TGFBR3	Intronic
chr1	91752056	91752556	4	CD8 TEM._.MRSA_DU19-01S0003994	154028	TGFBR3	Intronic
chr1	91753280	91753780	8	CD8 TEM._.HI_control_AS13-08590	152804	TGFBR3	Intronic
chr1	91753825	91754325	24	CD8 TEM._.MRSA_DU19-01S0003994	152259	TGFBR3	Intronic
chr1	91754469	91754969	7	CD8 TEM._.HI_control_AS13-08590	151615	TGFBR3	Intronic
chr1	91758119	91758619	14	NK._.MSSA_DU19-01S0003527	147965	TGFBR3	Intronic
chr1	91761634	91762134	2	CD8 TEM._.HI_control_AS14-03700	144450	TGFBR3	Intronic
chr1	91765812	91766312	4	CD16 Mono._.ANTH_control_BMI0095	140272	TGFBR3	Intronic
chr1	91768987	91769487	7	NK._.MSSA_DU19-01S0004017	137097	TGFBR3	Intronic
chr1	91775232	91775732	4	NK._.MRSA_DU19-01S0003978	130852	TGFBR3	Intronic
chr1	91780886	91781386	2	CD4 TCM._.MSSA_DU19-01S0003462	125198	TGFBR3	Intronic
chr1	91782647	91783147	2	CD4 Naive._.MRSA_DU19-01S0003987	123437	TGFBR3	Intronic
chr1	91785533	91786033	2	CD4 TCM._.MSSA_DU19-01S0003453	120551	TGFBR3	Intronic
chr1	91787335	91787835	2	CD4 Naive._.HI_control_AS11-18755	118749	TGFBR3	Intronic
chr1	91790397	91790897	3	NK_CD56bright._.ANTH_control_BMI0099	115687	TGFBR3	Intronic
chr1	91791073	91791573	3	CD4 TCM._.HI_control_AS11-18755	115011	TGFBR3	Intronic
chr1	91791708	91792208	23	CD8 TEM._.HI_control_AS14-03700	114376	TGFBR3	Intronic
chr1	91799421	91799921	4	NK._.MRSA_DU19-01S0004013	106663	TGFBR3	Intronic
chr1	91799959	91800459	4	NK._.MSSA_DU19-01S0003492	106125	TGFBR3	Intronic
chr1	91802099	91802599	2	CD8 TEM._.HI_control_AS09-13278	103985	TGFBR3	Intronic
chr1	91803184	91803684	12	CD8 TEM._.MRSA_DU19-01S0003987	102900	TGFBR3	Intronic
chr1	91803858	91804358	32	CD4 TCM._.MRSA_DU19-01S0003992	102226	TGFBR3	Intronic
chr1	91804572	91805072	32	CD4 TCM._.ANTH_control_BWJ0023	101512	TGFBR3	Intronic
chr1	91805349	91805849	27	CD8 TEM._.MRSA_DU19-01S0003987	100735	TGFBR3	Intronic
chr1	91806865	91807365	4	CD4 TCM._.MRSA_DU19-01S0003542	99219	TGFBR3	Intronic
chr1	91809234	91809734	2	CD4 Naive._.MRSA_DU19-01S0003992	96850	TGFBR3	Intronic
chr1	91809888	91810388	2	NK._.MSSA_DU19-01S0003464	96196	TGFBR3	Intronic
chr1	91810695	91811195	4	CD4 TCM._.ANTH_control_BWJ0023	95389	TGFBR3	Intronic
chr1	91813472	91813972	3	CD8 TEM._.MRSA_DU19-01S0003549	92612	TGFBR3	Intronic
chr1	91818209	91818709	2	NK._.MRSA_DU19-01S0003978	87875	TGFBR3	Intronic
chr1	91819187	91819687	5	NK._.MSSA_DU19-01S0003462	86897	TGFBR3	Intronic
chr1	91820561	91821061	2	CD8 TEM._.MRSA_DU19-01S0003987	85523	TGFBR3	Intronic
chr1	91821445	91821945	2	CD14 Mono._.HI_control_AS17-00144	84639	TGFBR3	Intronic
chr1	91822484	91822984	2	CD4 TCM._.HI_control_AS17-00144	83600	TGFBR3	Intronic
chr1	91825183	91825683	2	CD4 TCM._.HI_control_AS17-00144	80901	TGFBR3	Intronic
chr1	91826005	91826505	2	CD16 Mono._.Other	80079	TGFBR3	Intronic
chr1	91826939	91827439	11	CD4 TCM._.HI_control_AS17-00144	79145	TGFBR3	Intronic
chr1	91827557	91828057	3	CD8 TEM._.MRSA_DU19-01S0003987	78527	TGFBR3	Intronic
chr1	91830489	91830989	6	CD14 Mono._.MRSA_DU19-01S0003992	75595	TGFBR3	Intronic
chr1	91835545	91836045	2	NK._.ANTH_control_BMI0095	70539	TGFBR3	Intronic
chr1	91842191	91842691	2	NK._.MSSA_DU19-01S0003462	63893	TGFBR3	Intronic
chr1	91845880	91846380	7	CD14 Mono._.ANTH_control_BMI0094	60204	TGFBR3	Intronic
chr1	91850207	91850707	2	CD8 TEM._.MRSA_DU19-01S0003994	55877	TGFBR3	Intronic
chr1	91859043	91859543	2	CD8 TEM._.MSSA_DU19-01S0003509	47041	TGFBR3	Intronic
chr1	91864286	91864786	2	NK._.MSSA_DU19-01S0003462	41798	TGFBR3	Intronic
chr1	91870296	91870796	4	CD4 TCM._.HI_control_AS17-00144	35788	TGFBR3	Intronic
chr1	91872533	91873033	11	CD4 Naive._.MRSA_DU19-01S0003994	33551	TGFBR3	Intronic
chr1	91874195	91874695	6	NK._.ANTH_control_BMI0099	31889	TGFBR3	Intronic
chr1	91875150	91875650	5	NK._.ANTH_control_BMI0099	30934	TGFBR3	Intronic
chr1	91875923	91876423	23	NK._.MSSA_DU19-01S0003492	30161	TGFBR3	Intronic
chr1	91877148	91877648	2	NK._.MSSA_DU19-01S0003482	28936	TGFBR3	Intronic
chr1	91877941	91878441	2	CD4 Naive._.MRSA_DU19-01S0003549	28143	TGFBR3	Intronic
chr1	91882430	91882930	2	NK._.ANTH_control_BMI0099	23654	TGFBR3	Intronic
chr1	91883351	91883851	24	CD4 TCM._.MSSA_DU19-01S0003464	22733	TGFBR3	Intronic
chr1	91883927	91884427	7	NK._.ANTH_control_BMI0099	22157	TGFBR3	Intronic
chr1	91884761	91885261	25	CD4 Naive._.MRSA_DU19-01S0003992	21323	TGFBR3	Intronic
chr1	91885324	91885824	28	CD14 Mono._.HI_control_AS17-00144	20760	TGFBR3	Intronic
chr1	91885980	91886480	31	CD8 TEM._.MSSA_DU19-01S0003509	20104	TGFBR3	Exonic
chr1	91886612	91887112	15	CD4 Naive._.MRSA_DU19-01S0003992	19472	TGFBR3	Intronic
chr1	91889995	91890495	19	CD4 TCM._.ANTH_control_BWJ0023	16089	TGFBR3	Intronic
chr1	91891362	91891862	2	MAIT._.MSSA_DU19-01S0003466	14722	TGFBR3	Intronic
chr1	91891865	91892365	5	MAIT._.MSSA_DU19-01S0003527	14219	TGFBR3	Intronic
chr1	91895663	91896163	2	CD8 TEM._.MRSA_DU19-01S0003987	10421	TGFBR3	Intronic
chr1	91923854	91924354	3	NK_CD56bright._.ANTH_control_BWJ0023	17768	TGFBR3	Distal
chr1	91927223	91927723	25	CD4 TCM._.MRSA_DU19-01S0003987	21137	TGFBR3	Distal
chr1	91932375	91932875	2	CD4 Naive._.HI_control_AS11-18755	16745	BRDT	Distal
chr1	91935923	91936423	2	CD4 Naive._.MSSA_DU19-01S0004017	13197	BRDT	Distal
chr1	91941559	91942059	12	CD8 TEM._.MSSA_DU19-01S0003464	7561	BRDT	Distal
chr1	91947865	91948365	5	MAIT._.ANTH_control_BMI0101	1255	BRDT	Promoter
chr1	91948400	91948900	31	CD8 TEM._.ANTH_control_BWJ0023	720	BRDT	Promoter
chr1	91948914	91949414	22	CD8 TEM._.MSSA_DU19-01S0003482	206	BRDT	Promoter
chr1	91981243	91981743	2	B naive._.MSSA_DU19-01S0003507	32121	BRDT	Intronic
chr1	91997519	91998019	8	CD4 TCM._.MRSA_DU19-01S0003987	32212	EPHX4	Intronic
chr1	92016611	92017111	21	CD8 TEM._.MRSA_DU19-01S0003987	13120	EPHX4	Distal
chr1	92017512	92018012	7	CD8 TEM._.MRSA_DU19-01S0004015	12219	EPHX4	Distal
chr1	92018142	92018642	4	NK._.ANTH_control_BMI0093	11589	EPHX4	Distal
chr1	92029673	92030173	27	CD4 TCM._.HI_control_AS09-13278	58	EPHX4	Promoter
chr1	92030191	92030691	22	CD4 Naive._.MRSA_DU19-01S0003992	458	EPHX4	Intronic
chr1	92030704	92031204	3	CD14 Mono._.MRSA_DU19-01S0003994	971	EPHX4	Intronic
chr1	92034796	92035296	2	CD8 TEM._.HI_control_AS13-08590	5063	EPHX4	Intronic
chr1	92048934	92049434	3	CD14 Mono._.MRSA_DU19-01S0003992	19201	EPHX4	Intronic
chr1	92079717	92080217	2	CD8 TEM._.HI_control_AS09-13278	337	BTBD8	Promoter
chr1	92080246	92080746	30	CD4 Naive._.MRSA_DU19-01S0003987	190	BTBD8	Exonic
chr1	92081353	92081853	2	CD4 Naive._.HI_control_AS17-00144	1297	BTBD8	Intronic
chr1	92082879	92083379	2	NK._.MRSA_DU19-01S0004013	2823	BTBD8	Intronic
chr1	92084251	92084751	2	CD14 Mono._.MSSA_DU19-01S0004017	4195	BTBD8	Intronic
chr1	92094452	92094952	2	CD8 TEM._.MSSA_DU19-01S0003462	14396	BTBD8	Intronic
chr1	92095518	92096018	3	CD14 Mono._.MRSA_DU19-01S0003978	15462	BTBD8	Intronic
chr1	92096221	92096721	31	CD14 Mono._.MRSA_DU19-01S0003992	16165	BTBD8	Intronic
chr1	92097220	92097720	4	CD14 Mono._.MRSA_DU19-01S0003994	17164	BTBD8	Intronic
chr1	92114683	92115183	2	CD4 TCM._.HI_control_AS09-13278	34627	BTBD8	Intronic
chr1	92117511	92118011	3	CD4 Naive._.ANTH_control_BMI0093	37455	BTBD8	Intronic
chr1	92123873	92124373	2	CD4 TCM._.MRSA_DU19-01S0003549	42928	KIAA1107	Intronic
chr1	92167092	92167592	2	CD4 Naive._.HI_control_AS11-18755	289	KIAA1107	Intronic
chr1	92178163	92178663	2	CD14 Mono._.ANTH_control_BMI0094	11360	KIAA1107	Exonic
chr1	92194406	92194906	15	CD14 Mono._.HI_control_AS09-13278	23283	C1orf146	Distal
chr1	92201818	92202318	17	CD14 Mono._.HI_control_AS09-13278	15871	C1orf146	Distal
chr1	92244754	92245254	2	CD4 Naive._.MRSA_DU19-01S0003992	27063	C1orf146	Intronic
chr1	92253149	92253649	2	NK._.HI_control_AS11-18755	35458	C1orf146	Intronic
chr1	92291341	92291841	7	CD14 Mono._.HI_control_AS09-13278	7373	RPAP2	Intronic
chr1	92294920	92295420	6	CD14 Mono._.MRSA_DU19-01S0003987	3794	RPAP2	Intronic
chr1	92298113	92298613	9	CD4 Naive._.MSSA_DU19-01S0003466	601	RPAP2	Promoter
chr1	92298753	92299253	31	CD14 Mono._.HI_control_AS09-13278	15	GLMN	Promoter
chr1	92299548	92300048	2	NK._.ANTH_control_BMI0101	810	GLMN	Promoter
chr1	92310046	92310546	17	CD8 TEM._.HI_control_AS13-08590	11308	GLMN	Intronic
chr1	92311785	92312285	6	MAIT._.ANTH_control_BWJ0023	13047	GLMN	Intronic
chr1	92313943	92314443	3	NK._.MSSA_DU19-01S0003462	15205	GLMN	Intronic
chr1	92315690	92316190	27	NK._.MSSA_DU19-01S0003492	16952	GLMN	Intronic
chr1	92317766	92318266	23	NK._.HI_control_AS11-18755	19028	GLMN	Intronic
chr1	92323192	92323692	5	CD4 TCM._.HI_control_AS17-00144	24454	GLMN	Intronic
chr1	92323715	92324215	6	CD4 TCM._.MRSA_DU19-01S0003989	24977	GLMN	Exonic
chr1	92356819	92357319	6	CD14 Mono._.MRSA_DU19-01S0003992	58081	GLMN	Intronic
chr1	92357747	92358247	3	CD4 TCM._.MRSA_DU19-01S0003987	59009	GLMN	Intronic
chr1	92362645	92363145	2	CD4 Naive._.HI_control_AS17-00144	63907	GLMN	Intronic
chr1	92365619	92366119	29	CD8 TEM._.HI_control_AS13-08590	66881	GLMN	Intronic
chr1	92366277	92366777	6	NK._.MRSA_DU19-01S0004013	67539	GLMN	Intronic
chr1	92367497	92367997	8	CD8 TEM._.HI_control_AS09-13278	68759	GLMN	Intronic
chr1	92398456	92398956	3	CD4 Naive._.HI_control_AS17-00144	88169	GFI1	Exonic
chr1	92409808	92410308	4	CD4 Naive._.MSSA_DU19-01S0004017	76817	GFI1	Distal
chr1	92410641	92411141	15	CD4 Naive._.MRSA_DU19-01S0003992	75984	GFI1	Distal
chr1	92411461	92411961	2	CD4 TCM._.HI_control_AS09-13278	75164	GFI1	Distal
chr1	92424311	92424811	5	CD14 Mono._.HI_control_AS17-00144	62314	GFI1	Distal
chr1	92441620	92442120	2	CD4 TCM._.ANTH_control_BMI0093	45005	GFI1	Distal
chr1	92446977	92447477	5	CD16 Mono._.ANTH_control_BMI0101	39648	GFI1	Distal
chr1	92455033	92455533	3	CD8 TEM._.HI_control_AS13-08590	31592	GFI1	Distal
chr1	92455551	92456051	2	CD4 Naive._.MSSA_DU19-01S0004017	31074	GFI1	Distal
chr1	92458048	92458548	3	CD14 Mono._.MSSA_DU19-01S0004017	28577	GFI1	Distal
chr1	92459467	92459967	2	CD8 TEM._.MSSA_DU19-01S0003507	27158	GFI1	Distal
chr1	92459998	92460498	30	CD14 Mono._.HI_control_AS09-13278	26627	GFI1	Distal
chr1	92460601	92461101	2	CD16 Mono._.Other	26024	GFI1	Distal
chr1	92461732	92462232	18	CD14 Mono._.MRSA_DU19-01S0003992	24893	GFI1	Distal
chr1	92464800	92465300	7	CD8 TEM._.MRSA_DU19-01S0003989	21825	GFI1	Distal
chr1	92466634	92467134	15	CD14 Mono._.HI_control_AS09-13278	19991	GFI1	Distal
chr1	92474063	92474563	20	CD8 TEM._.MRSA_DU19-01S0004015	12562	GFI1	Distal
chr1	92475072	92475572	2	CD4 Naive._.MSSA_DU19-01S0003453	11553	GFI1	Exonic
chr1	92475998	92476498	13	MAIT._.HI_control_AS11-18755	10627	GFI1	Intronic
chr1	92478282	92478782	15	NK._.MSSA_DU19-01S0003466	8343	GFI1	Intronic
chr1	92479013	92479513	20	CD8 TEM._.HI_control_AS14-03700	7612	GFI1	Intronic
chr1	92479516	92480016	6	CD8 TEM._.HI_control_AS14-03700	7109	GFI1	Intronic
chr1	92480732	92481232	2	CD4 TCM._.MRSA_DU19-01S0003987	5893	GFI1	Exonic
chr1	92481835	92482335	9	CD4 TCM._.MSSA_DU19-01S0003462	4790	GFI1	Intronic
chr1	92482389	92482889	23	CD14 Mono._.HI_control_AS09-13278	4236	GFI1	Intronic
chr1	92483083	92483583	30	CD4 TCM._.HI_control_AS09-13278	3542	GFI1	Intronic
chr1	92483710	92484210	20	CD4 Naive._.MRSA_DU19-01S0003992	2915	GFI1	Intronic
chr1	92484464	92484964	27	CD4 Naive._.MRSA_DU19-01S0003987	2161	GFI1	Intronic
chr1	92484975	92485475	26	CD4 Naive._.MRSA_DU19-01S0003992	1650	GFI1	Intronic
chr1	92485730	92486230	32	CD4 TCM._.MSSA_DU19-01S0004017	895	GFI1	Intronic
chr1	92486231	92486731	19	CD4 TCM._.HI_control_AS11-18755	394	GFI1	Intronic
chr1	92486771	92487271	31	CD8 TEM._.MRSA_DU19-01S0004015	144	GFI1	Promoter
chr1	92487282	92487782	12	CD8 TEM._.MSSA_DU19-01S0003509	655	GFI1	Promoter
chr1	92487948	92488448	3	CD4 Naive._.MRSA_DU19-01S0003992	1321	GFI1	Promoter
chr1	92495638	92496138	5	MAIT._.HI_control_AS11-18755	9011	GFI1	Distal
chr1	92502159	92502659	11	CD14 Mono._.HI_control_AS14-03700	15532	GFI1	Distal
chr1	92504228	92504728	4	CD4 Naive._.ANTH_control_BWJ0023	17601	GFI1	Distal
chr1	92504731	92505231	6	CD4 Naive._.HI_control_AS17-00144	18104	GFI1	Distal
chr1	92515747	92516247	8	CD14 Mono._.ANTH_control_BMI0094	29120	GFI1	Intronic
chr1	92527037	92527537	2	NK._.MRSA_DU19-01S0004011	40410	GFI1	Intronic
chr1	92532276	92532776	5	CD8 TEM._.ANTH_control_BMI0093	45649	GFI1	Intronic
chr1	92536174	92536674	3	CD8 TEM._.MRSA_DU19-01S0003987	49547	GFI1	Intronic
chr1	92536948	92537448	30	CD4 Naive._.MRSA_DU19-01S0003987	50321	GFI1	Intronic
chr1	92537469	92537969	19	CD8 TEM._.MRSA_DU19-01S0003994	50842	GFI1	Intronic
chr1	92538004	92538504	29	CD8 TEM._.HI_control_AS17-00144	51377	GFI1	Intronic
chr1	92538738	92539238	11	CD4 TCM._.MRSA_DU19-01S0003987	52111	GFI1	Intronic
chr1	92544614	92545114	3	NK_CD56bright._.1	57987	GFI1	Intronic
chr1	92559383	92559883	2	MAIT._.MSSA_DU19-01S0003453	72756	GFI1	Intronic
chr1	92563395	92563895	5	B naive._.HI_control_AS14-03700	76768	GFI1	Exonic
chr1	92567409	92567909	3	CD14 Mono._.MRSA_DU19-01S0003978	80782	GFI1	Intronic
chr1	92583770	92584270	28	CD4 Naive._.MRSA_DU19-01S0003992	97143	GFI1	Intronic
chr1	92584304	92584804	9	CD4 Naive._.MRSA_DU19-01S0003992	97677	GFI1	Intronic
chr1	92584911	92585411	5	NK._.ANTH_control_BMI0101	98284	GFI1	Intronic
chr1	92599116	92599616	6	CD4 TCM._.ANTH_control_BMI0093	112489	GFI1	Intronic
chr1	92623216	92623716	2	CD4 Naive._.MSSA_DU19-01S0004017	136589	GFI1	Intronic
chr1	92663792	92664292	9	CD14 Mono._.MRSA_DU19-01S0003992	128361	EVI5	Intronic
chr1	92691891	92692391	2	B naive._.MSSA_DU19-01S0003466	100262	EVI5	Intronic
chr1	92728630	92729130	23	CD14 Mono._.MRSA_DU19-01S0003992	63523	EVI5	Intronic
chr1	92730399	92730899	9	CD14 Mono._.MSSA_DU19-01S0003462	61754	EVI5	Intronic
chr1	92739649	92740149	4	B naive._.HI_control_AS11-18755	52504	EVI5	Intronic
chr1	92743127	92743627	17	CD16 Mono._.MRSA_DU19-01S0003987	49026	EVI5	Intronic
chr1	92747682	92748182	5	CD16 Mono._.MSSA_DU19-01S0003527	44471	EVI5	Intronic
chr1	92748968	92749468	13	CD4 Naive._.HI_control_AS17-00144	43185	EVI5	Intronic
chr1	92754587	92755087	8	CD16 Mono._.Other	37566	EVI5	Intronic
chr1	92783492	92783992	2	CD4 Naive._.MSSA_DU19-01S0003466	8661	EVI5	Intronic
chr1	92784100	92784600	26	CD4 TCM._.MRSA_DU19-01S0003987	8053	EVI5	Intronic
chr1	92784919	92785419	22	CD16 Mono._.MRSA_DU19-01S0003549	7234	EVI5	Intronic
chr1	92785562	92786062	3	B memory._.ANTH_control_BMI0099	6591	EVI5	Intronic
chr1	92786099	92786599	20	CD14 Mono._.MSSA_DU19-01S0004017	6054	EVI5	Intronic
chr1	92789729	92790229	2	CD16 Mono._.ANTH_control_BMI0095	2424	EVI5	Intronic
chr1	92804625	92805125	19	CD16 Mono._.MSSA_DU19-01S0003482	12470	EVI5	Distal
chr1	92818306	92818806	19	CD14 Mono._.HI_control_AS09-13278	13468	RPL5	Distal
chr1	92819702	92820202	2	CD4 Naive._.MSSA_DU19-01S0004017	12072	RPL5	Distal
chr1	92820501	92821001	2	CD4 Naive._.HI_control_AS17-00144	11273	RPL5	Distal
chr1	92822404	92822904	2	NK._.MRSA_DU19-01S0003542	9370	RPL5	Distal
chr1	92822990	92823490	8	CD16 Mono._.ANTH_control_BMI0093	8784	RPL5	Distal
chr1	92830829	92831329	2	CD16 Mono._.MSSA_DU19-01S0003482	945	RPL5	Promoter
chr1	92831731	92832231	16	B naive._.MSSA_DU19-01S0003507	43	RPL5	Promoter
chr1	92832437	92832937	18	CD14 Mono._.MRSA_DU19-01S0003987	661	RPL5	Intronic
chr1	92833008	92833508	6	CD4 Naive._.MRSA_DU19-01S0003992	1232	RPL5	Exonic
chr1	92833753	92834253	3	CD4 Naive._.MRSA_DU19-01S0003987	1977	RPL5	Intronic
chr1	92834702	92835202	2	CD4 TCM._.MRSA_DU19-01S0003987	2336	SNORD21	Intronic
chr1	92837554	92838054	4	CD4 TCM._.MRSA_DU19-01S0004015	514	SNORD21	Intronic
chr1	92839613	92840113	2	NK._.MSSA_DU19-01S0003492	855	SNORA66	Promoter
chr1	92840534	92841034	26	CD8 TEM._.MRSA_DU19-01S0003978	64	SNORA66	Promoter
chr1	92852536	92853036	8	CD16 Mono._.MSSA_DU19-01S0003482	12066	SNORA66	Intronic
chr1	92853267	92853767	29	CD14 Mono._.MRSA_DU19-01S0003992	12797	SNORA66	Intronic
chr1	92854357	92854857	8	CD16 Mono._.ANTH_control_BMI0093	13887	SNORA66	Intronic
chr1	92858822	92859322	32	CD4 TCM._.MRSA_DU19-01S0003987	18352	SNORA66	Intronic
chr1	92859536	92860036	3	CD4 Naive._.MSSA_DU19-01S0003462	19066	SNORA66	Intronic
chr1	92864137	92864637	2	CD16 Mono._.Other	23667	SNORA66	Intronic
chr1	92869657	92870157	2	CD4 Naive._.HI_control_AS17-00144	29187	SNORA66	Intronic
chr1	92877303	92877803	18	CD8 TEM._.MRSA_DU19-01S0003987	36833	SNORA66	Intronic
chr1	92877805	92878305	11	NK._.MSSA_DU19-01S0003464	37335	SNORA66	Intronic
chr1	92882762	92883262	31	CD8 TEM._.HI_control_AS09-13278	42292	SNORA66	Intronic
chr1	92883302	92883802	7	CD8 TEM._.MSSA_DU19-01S0003492	42832	SNORA66	Intronic
chr1	92884122	92884622	3	CD8 TEM._.MRSA_DU19-01S0003992	43652	SNORA66	Intronic
chr1	92898018	92898518	5	B naive._.HI_control_AS14-03700	57548	SNORA66	Intronic
chr1	92898534	92899034	2	B naive._.MSSA_DU19-01S0003515	58064	SNORA66	Intronic
chr1	92902256	92902756	3	B naive._.HI_control_AS09-13278	59015	DIPK1A	Intronic
chr1	92927781	92928281	7	CD16 Mono._.ANTH_control_BWJ0023	33490	DIPK1A	Intronic
chr1	92944360	92944860	2	B memory._.ANTH_control_BWJ0023	16911	DIPK1A	Intronic
chr1	92945145	92945645	10	B naive._.ANTH_control_BMI0093	16126	DIPK1A	Intronic
chr1	92949890	92950390	4	CD16 Mono._.ANTH_control_BMI0094	11381	DIPK1A	Intronic
chr1	92950979	92951479	29	CD14 Mono._.HI_control_AS09-13278	10292	DIPK1A	Intronic
chr1	92952265	92952765	2	B naive._.MSSA_DU19-01S0003466	9006	DIPK1A	Intronic
chr1	92953478	92953978	28	CD8 TEM._.MRSA_DU19-01S0004015	7793	DIPK1A	Intronic
chr1	92956637	92957137	4	CD4 TCM._.HI_control_AS14-03700	4634	DIPK1A	Intronic
chr1	92957181	92957681	13	CD8 TEM._.HI_control_AS13-08590	4090	DIPK1A	Intronic
chr1	92958136	92958636	2	B naive._.HI_control_AS11-18755	3135	DIPK1A	Intronic
chr1	92959646	92960146	2	CD4 TCM._.MSSA_DU19-01S0003453	1625	DIPK1A	Intronic
chr1	92960282	92960782	30	CD4 Naive._.MRSA_DU19-01S0003987	989	DIPK1A	Intronic
chr1	92961008	92961508	16	B naive._.MSSA_DU19-01S0003507	263	DIPK1A	Intronic
chr1	92961863	92962363	21	CD4 TCM._.MRSA_DU19-01S0003987	590	DIPK1A	Promoter
chr1	92962388	92962888	16	B naive._.MSSA_DU19-01S0003464	1115	DIPK1A	Promoter
chr1	92962965	92963465	7	CD14 Mono._.MSSA_DU19-01S0003453	1692	DIPK1A	Promoter
chr1	92964305	92964805	2	CD14 Mono._.MSSA_DU19-01S0003453	3032	DIPK1A	Distal
chr1	92964891	92965391	27	CD4 Naive._.HI_control_AS09-13278	3618	DIPK1A	Distal
chr1	92968368	92968868	27	CD4 TCM._.MRSA_DU19-01S0003987	7095	DIPK1A	Distal
chr1	92969418	92969918	7	CD14 Mono._.MRSA_DU19-01S0003978	8145	DIPK1A	Distal
chr1	92971920	92972420	8	CD16 Mono._.Other	10647	DIPK1A	Distal
chr1	92972817	92973317	3	CD4 Naive._.MRSA_DU19-01S0003992	11544	DIPK1A	Distal
chr1	92973529	92974029	14	B naive._.HI_control_AS11-18755	12256	DIPK1A	Distal
chr1	92974456	92974956	5	B naive._.MRSA_DU19-01S0003989	13183	DIPK1A	Distal
chr1	92975066	92975566	16	B naive._.MRSA_DU19-01S0003542	13793	DIPK1A	Distal
chr1	92975569	92976069	16	CD14 Mono._.ANTH_control_BMI0093	14296	DIPK1A	Distal
chr1	92976226	92976726	5	B naive._.ANTH_control_BMI0099	14953	DIPK1A	Distal
chr1	92977731	92978231	6	B naive._.HI_control_AS11-18755	16458	DIPK1A	Distal
chr1	92978585	92979085	3	CD4 TCM._.MRSA_DU19-01S0003994	17312	DIPK1A	Distal
chr1	92980060	92980560	3	NK._.ANTH_control_BMI0101	18787	DIPK1A	Distal
chr1	92980620	92981120	17	CD4 TCM._.MSSA_DU19-01S0003453	19347	DIPK1A	Distal
chr1	92981175	92981675	30	CD4 Naive._.MRSA_DU19-01S0003987	19902	DIPK1A	Distal
chr1	92985734	92986234	2	CD4 Naive._.MSSA_DU19-01S0004017	24461	DIPK1A	Distal
chr1	92989695	92990195	5	CD4 TCM._.MRSA_DU19-01S0003987	28422	DIPK1A	Distal
chr1	92990748	92991248	7	CD8 TEM._.MRSA_DU19-01S0004015	29475	DIPK1A	Distal
chr1	92994024	92994524	31	CD4 TCM._.MRSA_DU19-01S0003987	32751	DIPK1A	Distal
chr1	92995392	92995892	7	CD14 Mono._.MRSA_DU19-01S0003987	34119	DIPK1A	Distal
chr1	93005227	93005727	3	B naive._.MSSA_DU19-01S0003509	43954	DIPK1A	Distal
chr1	93014095	93014595	18	CD14 Mono._.HI_control_AS17-00144	52822	DIPK1A	Distal
chr1	93021538	93022038	25	CD8 TEM._.MRSA_DU19-01S0004015	57446	MTF2	Distal
chr1	93029217	93029717	29	CD4 Naive._.MRSA_DU19-01S0003987	49767	MTF2	Distal
chr1	93033717	93034217	10	B naive._.ANTH_control_BMI0094	45267	MTF2	Distal
chr1	93037767	93038267	2	CD14 Mono._.MRSA_DU19-01S0003994	41217	MTF2	Distal
chr1	93042322	93042822	30	CD4 Naive._.MSSA_DU19-01S0004017	36662	MTF2	Distal
chr1	93062149	93062649	19	CD8 TEM._.MRSA_DU19-01S0003987	16835	MTF2	Distal
chr1	93067952	93068452	2	CD8 TEM._.MRSA_DU19-01S0003987	11032	MTF2	Distal
chr1	93072213	93072713	2	CD8 TEM._.MRSA_DU19-01S0004011	6771	MTF2	Distal
chr1	93076240	93076740	20	CD14 Mono._.ANTH_control_BMI0095	2744	MTF2	Distal
chr1	93076901	93077401	2	NK._.MRSA_DU19-01S0003542	2083	MTF2	Distal
chr1	93078064	93078564	7	CD8 TEM._.MSSA_DU19-01S0003527	920	MTF2	Promoter
chr1	93078957	93079457	16	B naive._.MSSA_DU19-01S0003515	27	MTF2	Promoter
chr1	93079604	93080104	23	CD14 Mono._.MRSA_DU19-01S0003987	618	MTF2	Intronic
chr1	93080354	93080854	30	CD4 Naive._.MRSA_DU19-01S0003987	1368	MTF2	Intronic
chr1	93081639	93082139	24	CD14 Mono._.MRSA_DU19-01S0003987	2653	MTF2	Intronic
chr1	93082905	93083405	2	CD16 Mono._.MRSA_DU19-01S0004015	3919	MTF2	Intronic
chr1	93095562	93096062	8	CD16 Mono._.ANTH_control_BMI0093	16576	MTF2	Intronic
chr1	93096120	93096620	4	CD14 Mono._.ANTH_control_BMI0095	17134	MTF2	Intronic
chr1	93103792	93104292	2	CD14 Mono._.MRSA_DU19-01S0003994	24806	MTF2	Intronic
chr1	93106444	93106944	2	CD16 Mono._.MSSA_DU19-01S0003453	27458	MTF2	Intronic
chr1	93111477	93111977	9	CD14 Mono._.MRSA_DU19-01S0003978	32491	MTF2	Intronic
chr1	93112861	93113361	2	CD14 Mono._.MRSA_DU19-01S0003994	33875	MTF2	Intronic
chr1	93148643	93149143	2	CD8 TEM._.MSSA_DU19-01S0003462	31025	CCDC18	Distal
chr1	93155288	93155788	4	CD4 TCM._.MSSA_DU19-01S0003464	24380	CCDC18	Intronic
chr1	93164652	93165152	5	CD16 Mono._.ANTH_control_BMI0101	15016	CCDC18	Intronic
chr1	93170164	93170664	2	CD8 TEM._.MRSA_DU19-01S0004013	9504	CCDC18	Intronic
chr1	93170901	93171401	17	NK._.MRSA_DU19-01S0004013	8767	CCDC18	Intronic
chr1	93177298	93177798	2	cDC2._.ANTH_control_BMI0099	2370	CCDC18	Intronic
chr1	93177943	93178443	8	CD14 Mono._.MRSA_DU19-01S0003987	1725	CCDC18	Promoter
chr1	93179039	93179539	25	CD4 TCM._.MRSA_DU19-01S0003987	629	CCDC18	Promoter
chr1	93179695	93180195	22	CD16 Mono._.ANTH_control_BMI0095	25	CCDC18	Promoter
chr1	93180231	93180731	4	cDC2._.ANTH_control_BWJ0023	246	TMED5	Exonic
chr1	93180955	93181455	29	CD4 Naive._.MRSA_DU19-01S0003992	476	TMED5	Promoter
chr1	93181782	93182282	8	CD4 Naive._.MRSA_DU19-01S0003987	1303	TMED5	Promoter
chr1	93186604	93187104	11	CD16 Mono._.ANTH_control_BMI0093	6125	TMED5	Intronic
chr1	93194578	93195078	15	CD16 Mono._.MSSA_DU19-01S0003482	14099	TMED5	Intronic
chr1	93218036	93218536	3	NK._.MRSA_DU19-01S0003542	37557	TMED5	Intronic
chr1	93218566	93219066	4	NK._.MSSA_DU19-01S0003462	38087	TMED5	Intronic
chr1	93219471	93219971	20	CD4 TCM._.MRSA_DU19-01S0004013	38992	TMED5	Intronic
chr1	93255519	93256019	2	CD16 Mono._.MSSA_DU19-01S0003466	75040	TMED5	Intronic
chr1	93293884	93294384	4	CD16 Mono._.ANTH_control_BWJ0023	51753	DR1	Intronic
chr1	93304592	93305092	20	CD8 TEM._.MRSA_DU19-01S0004015	41045	DR1	Intronic
chr1	93307535	93308035	2	NK._.MSSA_DU19-01S0003507	38102	DR1	Intronic
chr1	93317217	93317717	27	CD14 Mono._.MRSA_DU19-01S0003987	28420	DR1	Intronic
chr1	93319386	93319886	2	CD4 Naive._.MRSA_DU19-01S0003987	26251	DR1	Intronic
chr1	93328569	93329069	2	CD4 Naive._.MRSA_DU19-01S0003987	17068	DR1	Intronic
chr1	93336470	93336970	2	CD4 Naive._.MSSA_DU19-01S0003462	9167	DR1	Intronic
chr1	93341199	93341699	2	CD4 Naive._.MSSA_DU19-01S0003462	4438	DR1	Intronic
chr1	93344971	93345471	20	CD14 Mono._.MRSA_DU19-01S0003992	666	DR1	Promoter
chr1	93345629	93346129	31	CD14 Mono._.MRSA_DU19-01S0003992	8	DR1	Promoter
chr1	93346136	93346636	29	CD4 TCM._.MSSA_DU19-01S0004017	360	CCDC18-AS1	Promoter
chr1	93346668	93347168	21	CD4 Naive._.MRSA_DU19-01S0003542	892	CCDC18-AS1	Promoter
chr1	93347461	93347961	2	CD8 TEM._.MRSA_DU19-01S0003987	1685	CCDC18-AS1	Promoter
chr1	93358099	93358599	6	CD14 Mono._.MRSA_DU19-01S0003987	12323	CCDC18-AS1	Intronic
chr1	93358766	93359266	4	CD14 Mono._.ANTH_control_BMI0094	12990	CCDC18-AS1	Intronic
chr1	93363261	93363761	3	CD14 Mono._.MSSA_DU19-01S0003453	17485	CCDC18-AS1	Exonic
chr1	93364470	93364970	8	CD14 Mono._.MRSA_DU19-01S0003992	18694	CCDC18-AS1	Exonic
chr1	93373567	93374067	2	B naive._.HI_control_AS09-13278	27791	CCDC18-AS1	Distal
chr1	93400046	93400546	2	B memory._.ANTH_control_BMI0099	47834	FNBP1L	Distal
chr1	93415216	93415716	7	CD14 Mono._.HI_control_AS14-03700	32664	FNBP1L	Distal
chr1	93416092	93416592	2	B naive._.ANTH_control_BMI0099	31788	FNBP1L	Distal
chr1	93433556	93434056	2	CD4 TCM._.ANTH_control_BMI0093	14324	FNBP1L	Distal
chr1	93437914	93438414	8	CD4 Naive._.HI_control_AS17-00144	9966	FNBP1L	Distal
chr1	93442211	93442711	2	Platelet._.MRSA_DU19-01S0003542	5669	FNBP1L	Distal
chr1	93446568	93447068	13	CD14 Mono._.HI_control_AS14-03700	1312	FNBP1L	Promoter
chr1	93447125	93447625	16	CD14 Mono._.MRSA_DU19-01S0003542	755	FNBP1L	Promoter
chr1	93447866	93448366	32	CD4 TCM._.HI_control_AS09-13278	14	FNBP1L	Promoter
chr1	93448530	93449030	18	CD4 Naive._.MRSA_DU19-01S0003989	648	FNBP1L	Intronic
chr1	93449076	93449576	7	B naive._.MSSA_DU19-01S0003464	1194	FNBP1L	Intronic
chr1	93450278	93450778	7	CD14 Mono._.HI_control_AS17-00144	2396	FNBP1L	Intronic
chr1	93488172	93488672	2	CD4 Naive._.MSSA_DU19-01S0003453	40290	FNBP1L	Intronic
chr1	93490337	93490837	8	CD14 Mono._.HI_control_AS09-13278	42455	FNBP1L	Intronic
chr1	93504444	93504944	3	Platelet._.MRSA_DU19-01S0003542	56562	FNBP1L	Intronic
chr1	93528318	93528818	3	CD16 Mono._.Other	63630	LOC100129046	Intronic
chr1	93549083	93549583	4	CD14 Mono._.MSSA_DU19-01S0003509	42865	LOC100129046	Exonic
chr1	93549741	93550241	14	CD14 Mono._.MRSA_DU19-01S0003992	42207	LOC100129046	Intronic
chr1	93551942	93552442	11	CD14 Mono._.ANTH_control_BMI0094	40006	LOC100129046	Exonic
chr1	93552586	93553086	3	Platelet._.MRSA_DU19-01S0004015	39362	LOC100129046	Exonic
chr1	93555201	93555701	2	Platelet._.MRSA_DU19-01S0003542	36747	LOC100129046	Distal
chr1	93558979	93559479	17	CD14 Mono._.MRSA_DU19-01S0003987	32969	LOC100129046	Distal
chr1	93566448	93566948	2	CD4 Naive._.HI_control_AS17-00144	25500	LOC100129046	Intronic
chr1	93571229	93571729	2	CD4 Naive._.MRSA_DU19-01S0003987	20719	LOC100129046	Intronic
chr1	93571841	93572341	2	CD14 Mono._.HI_control_AS14-03700	20107	LOC100129046	Intronic
chr1	93577644	93578144	2	CD4 Naive._.HI_control_AS17-00144	14304	LOC100129046	Intronic
chr1	93579719	93580219	3	NK._.MSSA_DU19-01S0003462	12229	LOC100129046	Intronic
chr1	93588142	93588642	14	CD14 Mono._.MRSA_DU19-01S0003992	3806	LOC100129046	Intronic
chr1	93591676	93592176	5	MAIT._.ANTH_control_BMI0101	272	LOC100129046	Promoter
chr1	93592414	93592914	2	CD4 Naive._.HI_control_AS17-00144	464	LOC100129046	Intronic
chr1	93607731	93608231	17	CD14 Mono._.MRSA_DU19-01S0003989	15781	LOC100129046	Intronic
chr1	93614443	93614943	2	CD8 TEM._.MSSA_DU19-01S0003507	22493	LOC100129046	Intronic
chr1	93615132	93615632	16	NK._.MSSA_DU19-01S0003492	23182	LOC100129046	Intronic
chr1	93615827	93616327	13	NK._.MRSA_DU19-01S0004015	23877	LOC100129046	Intronic
chr1	93616848	93617348	2	CD4 Naive._.HI_control_AS09-13278	24898	LOC100129046	Intronic
chr1	93620865	93621365	2	CD8 TEM._.MRSA_DU19-01S0003994	28915	LOC100129046	Intronic
chr1	93629431	93629931	11	B naive._.MSSA_DU19-01S0003507	37481	LOC100129046	Intronic
chr1	93631549	93632049	2	B naive._.ANTH_control_BMI0094	39599	LOC100129046	Intronic
chr1	93635435	93635935	2	CD4 TCM._.MSSA_DU19-01S0003492	43485	LOC100129046	Intronic
chr1	93642412	93642912	3	NK_CD56bright._.ANTH_control_BWJ0023	50462	LOC100129046	Intronic
chr1	93646995	93647495	2	Platelet._.MRSA_DU19-01S0003542	55045	LOC100129046	Intronic
chr1	93649091	93649591	2	NK._.MSSA_DU19-01S0003464	57141	LOC100129046	Intronic
chr1	93672083	93672583	18	CD14 Mono._.ANTH_control_BWJ0023	80133	LOC100129046	Intronic
chr1	93676335	93676835	2	CD14 Mono._.MSSA_DU19-01S0004017	84385	LOC100129046	Intronic
chr1	93680631	93681131	15	B naive._.MSSA_DU19-01S0003464	88681	LOC100129046	Intronic
chr1	93681586	93682086	15	B naive._.HI_control_AS09-13278	89636	LOC100129046	Intronic
chr1	93686083	93686583	3	B naive._.ANTH_control_BMI0095	94133	LOC100129046	Intronic
chr1	93689629	93690129	3	B naive._.ANTH_control_BMI0095	97679	LOC100129046	Intronic
chr1	93692267	93692767	4	B naive._.ANTH_control_BMI0099	100317	LOC100129046	Intronic
chr1	93693223	93693723	26	CD14 Mono._.MRSA_DU19-01S0003989	101273	LOC100129046	Intronic
chr1	93695576	93696076	23	CD14 Mono._.HI_control_AS09-13278	103626	LOC100129046	Intronic
chr1	93696139	93696639	4	CD16 Mono._.MRSA_DU19-01S0003987	104189	LOC100129046	Intronic
chr1	93701604	93702104	5	CD14 Mono._.MRSA_DU19-01S0003989	109654	LOC100129046	Intronic
chr1	93702824	93703324	2	B memory._.ANTH_control_BWJ0023	110874	LOC100129046	Intronic
chr1	93704018	93704518	15	B naive._.ANTH_control_BMI0095	112068	LOC100129046	Intronic
chr1	93704523	93705023	10	B naive._.HI_control_AS11-18755	112573	LOC100129046	Intronic
chr1	93705783	93706283	5	B naive._.HI_control_AS11-18755	113833	LOC100129046	Intronic
chr1	93707846	93708346	16	B naive._.HI_control_AS11-18755	115896	LOC100129046	Intronic
chr1	93708437	93708937	4	B naive._.HI_control_AS14-03700	116487	LOC100129046	Intronic
chr1	93709154	93709654	10	CD14 Mono._.HI_control_AS14-03700	117204	LOC100129046	Intronic
chr1	93711176	93711676	2	CD8 Naive._.MSSA_DU19-01S0003464	119226	LOC100129046	Intronic
chr1	93715416	93715916	3	B naive._.HI_control_AS14-03700	123466	LOC100129046	Intronic
chr1	93716783	93717283	4	CD4 TCM._.ANTH_control_BWJ0023	124833	LOC100129046	Intronic
chr1	93721582	93722082	2	CD4 TCM._.MSSA_DU19-01S0003507	124977	MIR760	Intronic
chr1	93724132	93724632	2	CD16 Mono._.ANTH_control_BMI0101	122427	MIR760	Intronic
chr1	93729281	93729781	4	B naive._.HI_control_AS09-13278	117278	MIR760	Intronic
chr1	93738472	93738972	2	NK._.MSSA_DU19-01S0003492	108087	MIR760	Intronic
chr1	93743838	93744338	3	B naive._.ANTH_control_BMI0094	102721	MIR760	Intronic
chr1	93744470	93744970	2	CD4 Naive._.MRSA_DU19-01S0003994	102089	MIR760	Intronic
chr1	93745276	93745776	2	CD4 Naive._.MSSA_DU19-01S0003507	101283	MIR760	Intronic
chr1	93746890	93747390	2	MAIT._.HI_control_AS11-18755	99669	MIR760	Intronic
chr1	93749320	93749820	16	B naive._.HI_control_AS11-18755	97239	MIR760	Intronic
chr1	93749925	93750425	10	B naive._.MRSA_DU19-01S0003989	96634	MIR760	Intronic
chr1	93750836	93751336	24	NK._.MSSA_DU19-01S0003492	95723	MIR760	Intronic
chr1	93751877	93752377	18	NK._.MSSA_DU19-01S0003482	94682	MIR760	Intronic
chr1	93754008	93754508	2	CD14 Mono._.HI_control_AS14-03700	92551	MIR760	Intronic
chr1	93758246	93758746	13	NK._.MSSA_DU19-01S0003492	88313	MIR760	Intronic
chr1	93758887	93759387	27	NK._.MSSA_DU19-01S0003453	87672	MIR760	Intronic
chr1	93759470	93759970	3	NK._.ANTH_control_BWJ0023	87089	MIR760	Intronic
chr1	93763923	93764423	12	NK._.MSSA_DU19-01S0003462	82636	MIR760	Intronic
chr1	93767277	93767777	4	NK._.ANTH_control_BWJ0023	79282	MIR760	Intronic
chr1	93768899	93769399	3	CD14 Mono._.ANTH_control_BWJ0023	77660	MIR760	Intronic
chr1	93769473	93769973	2	CD8 TEM._.MRSA_DU19-01S0004015	77086	MIR760	Intronic
chr1	93813943	93814443	19	CD14 Mono._.HI_control_AS09-13278	32616	MIR760	Intronic
chr1	93817228	93817728	21	CD14 Mono._.HI_control_AS09-13278	29331	MIR760	Intronic
chr1	93818137	93818637	13	MAIT._.HI_control_AS11-18755	28422	MIR760	Intronic
chr1	93831165	93831665	2	B naive._.MSSA_DU19-01S0003507	15394	MIR760	Intronic
chr1	93839313	93839813	26	CD14 Mono._.MRSA_DU19-01S0003992	7246	MIR760	Intronic
chr1	93844192	93844692	28	CD4 Naive._.MRSA_DU19-01S0003987	2367	MIR760	Intronic
chr1	93845827	93846327	29	CD14 Mono._.HI_control_AS14-03700	732	MIR760	Promoter
chr1	93846424	93846924	31	CD8 TEM._.MRSA_DU19-01S0003987	135	MIR760	Promoter
chr1	93847261	93847761	30	CD4 Naive._.MRSA_DU19-01S0003987	360	BCAR3	Promoter
chr1	93847790	93848290	11	MAIT._.ANTH_control_BWJ0023	889	BCAR3	Promoter
chr1	93850654	93851154	11	B naive._.HI_control_AS11-18755	3753	BCAR3	Distal
chr1	93856006	93856506	9	CD4 TCM._.HI_control_AS09-13278	9105	BCAR3	Distal
chr1	93873975	93874475	21	CD4 TCM._.MSSA_DU19-01S0003453	5692	DNTTIP2	Intronic
chr1	93876168	93876668	14	CD14 Mono._.MRSA_DU19-01S0003542	3499	DNTTIP2	Exonic
chr1	93877481	93877981	5	CD14 Mono._.MRSA_DU19-01S0003987	2186	DNTTIP2	Exonic
chr1	93878369	93878869	31	CD14 Mono._.MRSA_DU19-01S0003992	1298	DNTTIP2	Exonic
chr1	93878940	93879440	31	CD14 Mono._.HI_control_AS09-13278	727	DNTTIP2	Exonic
chr1	93879563	93880063	2	CD16 Mono._.ANTH_control_BMI0094	104	DNTTIP2	Exonic
chr1	93904160	93904660	20	CD16 Mono._.MRSA_DU19-01S0003978	5045	GCLM	Exonic
chr1	93904929	93905429	2	CD14 Mono._.MRSA_DU19-01S0003994	4276	GCLM	Intronic
chr1	93908234	93908734	11	CD8 TEM._.MSSA_DU19-01S0003509	971	GCLM	Intronic
chr1	93908743	93909243	29	CD4 Naive._.MRSA_DU19-01S0003987	462	GCLM	Intronic
chr1	93909351	93909851	31	CD14 Mono._.MRSA_DU19-01S0003978	144	GCLM	Promoter
chr1	93909951	93910451	2	CD4 Naive._.MRSA_DU19-01S0003549	744	GCLM	Promoter
chr1	93922057	93922557	2	CD14 Mono._.HI_control_AS14-03700	12850	GCLM	Distal
chr1	93965278	93965778	2	CD14 Mono._.HI_control_AS14-03700	56071	GCLM	Distal
chr1	93977680	93978180	2	CD4 Naive._.HI_control_AS17-00144	68473	GCLM	Distal
chr1	93988783	93989283	19	CD14 Mono._.HI_control_AS09-13278	79576	GCLM	Distal
chr1	93989939	93990439	10	CD14 Mono._.HI_control_AS09-13278	80732	GCLM	Distal
chr1	93990465	93990965	12	NK._.MSSA_DU19-01S0003466	81258	GCLM	Distal
chr1	93991228	93991728	13	CD14 Mono._.ANTH_control_BMI0093	82021	GCLM	Distal
chr1	93991972	93992472	2	NK._.ANTH_control_BMI0095	82765	GCLM	Distal
chr1	93995057	93995557	2	CD4 TCM._.HI_control_AS17-00144	85850	GCLM	Intronic
chr1	93996146	93996646	2	CD4 TCM._.HI_control_AS14-03700	86939	GCLM	Intronic
chr1	94002197	94002697	2	CD8 TEM._.HI_control_AS14-03700	92990	GCLM	Intronic
chr1	94004980	94005480	16	CD14 Mono._.HI_control_AS14-03700	95773	GCLM	Intronic
chr1	94011843	94012343	2	B naive._.MSSA_DU19-01S0003507	102636	GCLM	Intronic
chr1	94017402	94017902	31	CD8 TEM._.HI_control_AS14-03700	103479	ABCA4	Intronic
chr1	94019244	94019744	5	NK._.ANTH_control_BMI0094	101637	ABCA4	Exonic
chr1	94020962	94021462	26	NK._.ANTH_control_BMI0101	99919	ABCA4	Intronic
chr1	94021911	94022411	2	CD8 TEM._.HI_control_AS13-08590	98970	ABCA4	Intronic
chr1	94022638	94023138	2	CD8 TEM._.MRSA_DU19-01S0004015	98243	ABCA4	Intronic
chr1	94026274	94026774	3	CD14 Mono._.HI_control_AS14-03700	94607	ABCA4	Intronic
chr1	94026926	94027426	5	CD14 Mono._.HI_control_AS14-03700	93955	ABCA4	Intronic
chr1	94029034	94029534	2	CD8 TEM._.ANTH_control_BMI0095	91847	ABCA4	Intronic
chr1	94033290	94033790	2	CD4 TCM._.MRSA_DU19-01S0003994	87591	ABCA4	Intronic
chr1	94039454	94039954	13	NK._.MRSA_DU19-01S0004013	81427	ABCA4	Intronic
chr1	94041096	94041596	2	CD14 Mono._.MRSA_DU19-01S0003987	79785	ABCA4	Exonic
chr1	94044093	94044593	3	cDC2._.Other	76788	ABCA4	Intronic
chr1	94044709	94045209	2	CD16 Mono._.MRSA_DU19-01S0004015	76172	ABCA4	Intronic
chr1	94045445	94045945	10	CD4 Naive._.HI_control_AS17-00144	75436	ABCA4	Intronic
chr1	94056417	94056917	2	B naive._.HI_control_AS09-13278	64464	ABCA4	Exonic
chr1	94061359	94061859	24	CD14 Mono._.HI_control_AS09-13278	59522	ABCA4	Intronic
chr1	94068879	94069379	2	CD8 TEM._.MRSA_DU19-01S0003987	52002	ABCA4	Intronic
chr1	94073052	94073552	7	NK._.ANTH_control_BMI0094	47829	ABCA4	Intronic
chr1	94083629	94084129	2	B naive._.MSSA_DU19-01S0003507	37252	ABCA4	Intronic
chr1	94092317	94092817	2	CD14 Mono._.MRSA_DU19-01S0003987	28564	ABCA4	Intronic
chr1	94093864	94094364	8	CD14 Mono._.ANTH_control_BWJ0023	27017	ABCA4	Intronic
chr1	94094415	94094915	22	CD14 Mono._.MRSA_DU19-01S0003994	26466	ABCA4	Intronic
chr1	94095023	94095523	4	CD14 Mono._.HI_control_AS14-03700	25858	ABCA4	Intronic
chr1	94095988	94096488	2	CD14 Mono._.MRSA_DU19-01S0003994	24893	ABCA4	Intronic
chr1	94097156	94097656	2	CD4 Naive._.HI_control_AS17-00144	23725	ABCA4	Intronic
chr1	94102074	94102574	8	CD14 Mono._.ANTH_control_BWJ0023	18807	ABCA4	Intronic
chr1	94103180	94103680	3	CD4 Naive._.Other	17701	ABCA4	Intronic
chr1	94105130	94105630	2	B naive._.MRSA_DU19-01S0003542	15751	ABCA4	Intronic
chr1	94105716	94106216	2	NK._.ANTH_control_BMI0101	15165	ABCA4	Intronic
chr1	94107751	94108251	3	CD4 Naive._.MRSA_DU19-01S0003992	13130	ABCA4	Intronic
chr1	94109350	94109850	2	CD4 TCM._.MRSA_DU19-01S0003992	11531	ABCA4	Intronic
chr1	94110289	94110789	2	CD4 TCM._.HI_control_AS14-03700	10592	ABCA4	Intronic
chr1	94111514	94112014	2	CD4 Naive._.MSSA_DU19-01S0003466	9367	ABCA4	Intronic
chr1	94115347	94115847	2	CD4 TCM._.MSSA_DU19-01S0004017	5534	ABCA4	Intronic
chr1	94125775	94126275	2	CD14 Mono._.MRSA_DU19-01S0003542	4892	ABCA4	Distal
chr1	94142612	94143112	2	CD16 Mono._.ANTH_control_BMI0094	21729	ABCA4	Distal
chr1	94224008	94224508	2	B naive._.MSSA_DU19-01S0003464	50809	ARHGAP29	Intronic
chr1	94228813	94229313	2	B naive._.MSSA_DU19-01S0003507	46004	ARHGAP29	Intronic
chr1	94236031	94236531	13	CD14 Mono._.ANTH_control_BMI0095	38786	ARHGAP29	Intronic
chr1	94236713	94237213	2	CD14 Mono._.MRSA_DU19-01S0003542	38104	ARHGAP29	Intronic
chr1	94237368	94237868	29	CD14 Mono._.MRSA_DU19-01S0003992	37449	ARHGAP29	Exonic
chr1	94247035	94247535	18	CD14 Mono._.HI_control_AS09-13278	27782	ARHGAP29	Intronic
chr1	94247551	94248051	30	CD14 Mono._.MRSA_DU19-01S0003992	27266	ARHGAP29	Intronic
chr1	94250967	94251467	2	CD16 Mono._.ANTH_control_BMI0093	23850	ARHGAP29	Intronic
chr1	94260914	94261414	5	B naive._.MSSA_DU19-01S0003509	13903	ARHGAP29	Intronic
chr1	94269036	94269536	2	CD16 Mono._.MSSA_DU19-01S0003453	5781	ARHGAP29	Intronic
chr1	94271084	94271584	2	CD4 TCM._.MRSA_DU19-01S0003987	3733	ARHGAP29	Intronic
chr1	94272356	94272856	7	CD16 Mono._.MSSA_DU19-01S0003482	2461	ARHGAP29	Intronic
chr1	94285639	94286139	13	CD14 Mono._.MRSA_DU19-01S0003992	10820	ARHGAP29	Distal
chr1	94296843	94297343	3	CD16 Mono._.ANTH_control_BMI0099	22024	ARHGAP29	Distal
chr1	94298742	94299242	10	CD16 Mono._.MSSA_DU19-01S0003492	23923	ARHGAP29	Distal
chr1	94301257	94301757	11	CD16 Mono._.MRSA_DU19-01S0003987	26438	ARHGAP29	Distal
chr1	94301822	94302322	14	CD16 Mono._.MSSA_DU19-01S0003482	27003	ARHGAP29	Distal
chr1	94302364	94302864	7	CD14 Mono._.MRSA_DU19-01S0003542	27545	ARHGAP29	Distal
chr1	94302870	94303370	29	CD14 Mono._.HI_control_AS09-13278	28051	ARHGAP29	Distal
chr1	94335828	94336328	6	CD16 Mono._.MSSA_DU19-01S0003482	61009	ARHGAP29	Distal
chr1	94339177	94339677	19	CD14 Mono._.HI_control_AS14-03700	64358	ARHGAP29	Distal
chr1	94339722	94340222	19	CD14 Mono._.HI_control_AS14-03700	64903	ARHGAP29	Distal
chr1	94345247	94345747	20	CD14 Mono._.HI_control_AS09-13278	70428	ARHGAP29	Distal
chr1	94373188	94373688	3	CD14 Mono._.HI_control_AS09-13278	45016	ABCD3	Distal
chr1	94382078	94382578	2	CD4 Naive._.HI_control_AS09-13278	36126	ABCD3	Distal
chr1	94384850	94385350	9	CD14 Mono._.HI_control_AS09-13278	33354	ABCD3	Distal
chr1	94400295	94400795	4	CD14 Mono._.HI_control_AS14-03700	17909	ABCD3	Distal
chr1	94411137	94411637	26	CD14 Mono._.MRSA_DU19-01S0003992	7067	ABCD3	Distal
chr1	94417441	94417941	7	CD4 Naive._.ANTH_control_BMI0093	763	ABCD3	Promoter
chr1	94418070	94418570	30	CD4 Naive._.HI_control_AS14-03700	134	ABCD3	Promoter
chr1	94418616	94419116	18	CD14 Mono._.MRSA_DU19-01S0003994	410	ABCD3	Exonic
chr1	94419273	94419773	8	CD4 Naive._.HI_control_AS09-13278	1067	ABCD3	Intronic
chr1	94421319	94421819	2	CD4 TCM._.MRSA_DU19-01S0003992	3113	ABCD3	Intronic
chr1	94422734	94423234	2	CD14 Mono._.HI_control_AS14-03700	4528	ABCD3	Intronic
chr1	94423850	94424350	3	CD14 Mono._.MRSA_DU19-01S0003994	5644	ABCD3	Intronic
chr1	94428731	94429231	2	CD14 Mono._.MSSA_DU19-01S0004017	10525	ABCD3	Intronic
chr1	94429616	94430116	2	CD4 Naive._.MRSA_DU19-01S0003989	11410	ABCD3	Intronic
chr1	94463014	94463514	3	CD16 Mono._.MRSA_DU19-01S0004015	44808	ABCD3	Intronic
chr1	94463629	94464129	3	B naive._.HI_control_AS11-18755	45423	ABCD3	Intronic
chr1	94476270	94476770	2	MAIT._.ANTH_control_BMI0101	58064	ABCD3	Intronic
chr1	94481389	94481889	20	CD4 Naive._.MRSA_DU19-01S0003992	60160	F3	Exonic
chr1	94504536	94505036	2	cDC2._.Other	37013	F3	Intronic
chr1	94541011	94541511	11	CD14 Mono._.MRSA_DU19-01S0003992	538	F3	Intronic
chr1	94541650	94542150	30	CD14 Mono._.MRSA_DU19-01S0003992	99	F3	Promoter
chr1	94542225	94542725	10	CD14 Mono._.MSSA_DU19-01S0003453	674	F3	Promoter
chr1	94542865	94543365	16	CD14 Mono._.MRSA_DU19-01S0004015	1314	F3	Promoter
chr1	94548700	94549200	2	B naive._.ANTH_control_BMI0094	7149	F3	Distal
chr1	94592917	94593417	3	B naive._.ANTH_control_BMI0095	51366	F3	Distal
chr1	94597694	94598194	15	CD14 Mono._.MRSA_DU19-01S0003992	56143	F3	Distal
chr1	94599073	94599573	22	CD14 Mono._.HI_control_AS17-00144	57522	F3	Distal
chr1	94602306	94602806	30	CD14 Mono._.MRSA_DU19-01S0003992	60755	F3	Distal
chr1	94608154	94608654	2	NK._.MSSA_DU19-01S0003462	66603	F3	Distal
chr1	94612532	94613032	9	CD14 Mono._.MSSA_DU19-01S0003507	70981	F3	Distal
chr1	94614303	94614803	22	CD14 Mono._.MRSA_DU19-01S0003987	72752	F3	Distal
chr1	94614939	94615439	26	CD14 Mono._.MRSA_DU19-01S0003992	73388	F3	Distal
chr1	94625279	94625779	2	B naive._.HI_control_AS11-18755	83728	F3	Distal
chr1	94626188	94626688	7	CD14 Mono._.MRSA_DU19-01S0003994	84637	F3	Distal
chr1	94626946	94627446	2	CD4 Naive._.HI_control_AS17-00144	85395	F3	Distal
chr1	94627679	94628179	2	B naive._.MSSA_DU19-01S0003515	86128	F3	Distal
chr1	94637954	94638454	4	CD14 Mono._.MRSA_DU19-01S0003987	96403	F3	Distal
chr1	94655719	94656219	2	CD4 Naive._.Other	89930	MIR378G	Distal
chr1	94667559	94668059	2	NK._.MSSA_DU19-01S0003527	78090	MIR378G	Distal
chr1	94672125	94672625	2	CD4 Naive._.HI_control_AS09-13278	73524	MIR378G	Distal
chr1	94694204	94694704	3	NK_CD56bright._.ANTH_control_BMI0099	51445	MIR378G	Distal
chr1	94705223	94705723	2	CD4 Naive._.HI_control_AS11-18755	40426	MIR378G	Distal
chr1	94713638	94714138	31	CD14 Mono._.MRSA_DU19-01S0003992	32011	MIR378G	Distal
chr1	94716894	94717394	14	CD14 Mono._.MRSA_DU19-01S0004015	28755	MIR378G	Distal
chr1	94719320	94719820	4	CD16 Mono._.MRSA_DU19-01S0003987	26329	MIR378G	Distal
chr1	94719832	94720332	14	CD14 Mono._.ANTH_control_BMI0101	25817	MIR378G	Distal
chr1	94720365	94720865	31	CD14 Mono._.MRSA_DU19-01S0003987	25284	MIR378G	Distal
chr1	94721149	94721649	31	CD14 Mono._.MRSA_DU19-01S0003992	24500	MIR378G	Distal
chr1	94722214	94722714	2	CD14 Mono._.MRSA_DU19-01S0003987	23435	MIR378G	Distal
chr1	94723825	94724325	2	CD14 Mono._.MRSA_DU19-01S0003987	21824	MIR378G	Distal
chr1	94726998	94727498	2	B naive._.MSSA_DU19-01S0003464	18651	MIR378G	Distal
chr1	94735356	94735856	9	CD16 Mono._.ANTH_control_BMI0095	10293	MIR378G	Distal
chr1	94737299	94737799	17	CD14 Mono._.MRSA_DU19-01S0003992	8350	MIR378G	Distal
chr1	94739671	94740171	5	CD14 Mono._.MSSA_DU19-01S0003464	5978	MIR378G	Distal
chr1	94741385	94741885	19	CD14 Mono._.MRSA_DU19-01S0003549	4264	MIR378G	Distal
chr1	94746777	94747277	5	CD14 Mono._.MRSA_DU19-01S0003992	1126	MIR378G	Promoter
chr1	94755003	94755503	6	CD14 Mono._.MRSA_DU19-01S0003987	9352	MIR378G	Distal
chr1	94755565	94756065	30	CD14 Mono._.ANTH_control_BWJ0023	9914	MIR378G	Distal
chr1	94767869	94768369	30	CD14 Mono._.HI_control_AS17-00144	22218	MIR378G	Distal
chr1	94772208	94772708	11	CD14 Mono._.HI_control_AS09-13278	26557	MIR378G	Distal
chr1	94773009	94773509	8	CD14 Mono._.MRSA_DU19-01S0003987	27358	MIR378G	Distal
chr1	94777155	94777655	2	NK._.MSSA_DU19-01S0003507	31504	MIR378G	Distal
chr1	94790220	94790720	17	CD14 Mono._.MSSA_DU19-01S0003464	29871	SLC44A3	Distal
chr1	94792363	94792863	31	CD14 Mono._.MRSA_DU19-01S0003992	27728	SLC44A3	Distal
chr1	94795428	94795928	11	B naive._.HI_control_AS11-18755	24663	SLC44A3	Distal
chr1	94796065	94796565	2	B naive._.HI_control_AS11-18755	24026	SLC44A3	Distal
chr1	94798412	94798912	15	CD14 Mono._.MRSA_DU19-01S0003987	21679	SLC44A3	Distal
chr1	94801955	94802455	15	CD14 Mono._.HI_control_AS09-13278	18136	SLC44A3	Distal
chr1	94805767	94806267	12	B naive._.HI_control_AS11-18755	14324	SLC44A3	Distal
chr1	94806380	94806880	4	CD14 Mono._.MRSA_DU19-01S0003989	13711	SLC44A3	Distal
chr1	94808025	94808525	2	MAIT._.HI_control_AS11-18755	12066	SLC44A3	Distal
chr1	94810756	94811256	2	B naive._.MRSA_DU19-01S0003542	9335	SLC44A3	Distal
chr1	94819873	94820373	7	CD4 Naive._.MSSA_DU19-01S0004017	218	SLC44A3	Promoter
chr1	94820374	94820874	7	CD4 Naive._.HI_control_AS17-00144	281	SLC44A3	Exonic
chr1	94831633	94832133	27	CD14 Mono._.MRSA_DU19-01S0003989	11540	SLC44A3	Intronic
chr1	94832400	94832900	3	CD14 Mono._.HI_control_AS09-13278	12307	SLC44A3	Intronic
chr1	94841309	94841809	2	NK._.MSSA_DU19-01S0004017	21216	SLC44A3	Intronic
chr1	94843428	94843928	2	CD4 Naive._.ANTH_control_BMI0093	23335	SLC44A3	Intronic
chr1	94845632	94846132	2	NK._.MSSA_DU19-01S0004017	25539	SLC44A3	Intronic
chr1	94854361	94854861	15	B naive._.HI_control_AS09-13278	34268	SLC44A3	Intronic
chr1	94854863	94855363	4	CD14 Mono._.ANTH_control_BMI0093	34770	SLC44A3	Intronic
chr1	94855410	94855910	2	CD4 Naive._.MRSA_DU19-01S0003992	35317	SLC44A3	Intronic
chr1	94862725	94863225	2	CD4 Naive._.MSSA_DU19-01S0003462	42632	SLC44A3	Intronic
chr1	94869065	94869565	2	CD4 TCM._.MSSA_DU19-01S0004017	48972	SLC44A3	Intronic
chr1	94870833	94871333	2	CD16 Mono._.MSSA_DU19-01S0003464	50740	SLC44A3	Intronic
chr1	94875924	94876424	2	CD14 Mono._.HI_control_AS17-00144	51103	CNN3	Intronic
chr1	94879315	94879815	2	CD4 Naive._.ANTH_control_BMI0093	47712	CNN3	Intronic
chr1	94880980	94881480	3	CD4 Naive._.MRSA_DU19-01S0003987	46047	CNN3	Intronic
chr1	94883540	94884040	18	CD4 Naive._.HI_control_AS17-00144	43487	CNN3	Intronic
chr1	94884122	94884622	2	MAIT._.MSSA_DU19-01S0003464	42905	CNN3	Intronic
chr1	94887613	94888113	2	CD4 Naive._.MSSA_DU19-01S0004017	39414	CNN3	Intronic
chr1	94914153	94914653	2	B naive._.ANTH_control_BMI0095	12874	CNN3	Intronic
chr1	94925377	94925877	16	B naive._.HI_control_AS11-18755	1650	CNN3	Promoter
chr1	94926111	94926611	12	B naive._.MSSA_DU19-01S0003507	916	CNN3	Promoter
chr1	94927104	94927604	16	B naive._.MSSA_DU19-01S0003464	75	CNN3	Promoter
chr1	94936069	94936569	2	CD14 Mono._.MRSA_DU19-01S0003994	8752	LOC729970	Intronic
chr1	94940618	94941118	2	B naive._.HI_control_AS11-18755	13301	LOC729970	Intronic
chr1	94941377	94941877	2	CD4 Naive._.HI_control_AS17-00144	14060	LOC729970	Intronic
chr1	94947004	94947504	2	B naive._.MSSA_DU19-01S0003507	19687	LOC729970	Intronic
chr1	94955581	94956081	3	B naive._.MSSA_DU19-01S0003507	28264	LOC729970	Intronic
chr1	94957456	94957956	2	MAIT._.MSSA_DU19-01S0003464	30139	LOC729970	Intronic
chr1	94959874	94960374	2	B naive._.MSSA_DU19-01S0003507	32557	LOC729970	Intronic
chr1	94960510	94961010	2	B naive._.MSSA_DU19-01S0003507	33193	LOC729970	Intronic
chr1	94962781	94963281	18	CD4 Naive._.MSSA_DU19-01S0004017	35464	LOC729970	Exonic
chr1	94963784	94964284	2	CD16 Mono._.ANTH_control_BMI0095	36467	LOC729970	Distal
chr1	94970748	94971248	2	MAIT._.ANTH_control_BWJ0023	43431	LOC729970	Distal
chr1	94979053	94979553	15	B naive._.HI_control_AS11-18755	51736	LOC729970	Exonic
chr1	94983098	94983598	2	B naive._.MSSA_DU19-01S0003515	55781	LOC729970	Intronic
chr1	94987591	94988091	2	NK._.MSSA_DU19-01S0003492	60274	LOC729970	Intronic
chr1	94988097	94988597	2	NK._.MSSA_DU19-01S0003527	60780	LOC729970	Intronic
chr1	94992152	94992652	2	CD4 Naive._.HI_control_AS17-00144	64835	LOC729970	Intronic
chr1	94999636	95000136	2	CD8 TEM._.HI_control_AS09-13278	61709	LOC101928098	Intronic
chr1	95038155	95038655	27	CD14 Mono._.MSSA_DU19-01S0004017	23190	LOC101928098	Intronic
chr1	95041518	95042018	4	B naive._.HI_control_AS11-18755	19827	LOC101928098	Intronic
chr1	95043320	95043820	29	CD4 Naive._.HI_control_AS17-00144	18025	LOC101928098	Intronic
chr1	95066947	95067447	2	CD14 Mono._.ANTH_control_BMI0094	5600	LOC101928098	Exonic
chr1	95067482	95067982	2	CD14 Mono._.HI_control_AS14-03700	5212	ALG14	Intronic
chr1	95069923	95070423	2	CD4 TCM._.ANTH_control_BMI0101	2771	ALG14	Intronic
chr1	95071099	95071599	2	CD4 TCM._.MRSA_DU19-01S0003987	1595	ALG14	Intronic
chr1	95072439	95072939	16	B naive._.HI_control_AS09-13278	255	ALG14	Intronic
chr1	95072973	95073473	16	B naive._.HI_control_AS09-13278	277	ALG14	Promoter
chr1	95084554	95085054	12	B naive._.MSSA_DU19-01S0003464	11858	ALG14	Distal
chr1	95092127	95092627	2	CD4 TCM._.MSSA_DU19-01S0003492	19431	ALG14	Distal
chr1	95095734	95096234	10	CD16 Mono._.ANTH_control_BMI0093	21353	TMEM56	Distal
chr1	95098079	95098579	12	CD14 Mono._.MRSA_DU19-01S0003992	19008	TMEM56	Distal
chr1	95104068	95104568	2	CD4 TCM._.HI_control_AS09-13278	13019	TMEM56	Distal
chr1	95111867	95112367	2	CD4 TCM._.HI_control_AS09-13278	5220	TMEM56	Distal
chr1	95115663	95116163	2	CD8 TEM._.HI_control_AS13-08590	1424	TMEM56	Promoter
chr1	95116647	95117147	14	B naive._.ANTH_control_BMI0095	440	TMEM56	Promoter
chr1	95117398	95117898	16	B naive._.HI_control_AS11-18755	274	TMEM56-RWDD3	Promoter
chr1	95117903	95118403	7	CD14 Mono._.HI_control_AS14-03700	229	TMEM56-RWDD3	Intronic
chr1	95118671	95119171	2	CD4 Naive._.ANTH_control_BMI0093	997	TMEM56-RWDD3	Intronic
chr1	95131753	95132253	2	CD4 TCM._.HI_control_AS09-13278	14079	TMEM56-RWDD3	Intronic
chr1	95134423	95134923	3	B naive._.HI_control_AS09-13278	16703	RWDD3	Intronic
chr1	95145443	95145943	7	B naive._.HI_control_AS09-13278	5683	RWDD3	Intronic
chr1	95146635	95147135	2	B memory._.ANTH_control_BWJ0023	4491	RWDD3	Intronic
chr1	95166824	95167324	2	B naive._.MSSA_DU19-01S0003507	15696	RWDD3	Intronic
chr1	95176815	95177315	13	B naive._.HI_control_AS09-13278	25687	RWDD3	Intronic
chr1	95178123	95178623	2	CD16 Mono._.MSSA_DU19-01S0003482	26995	RWDD3	Intronic
chr1	95216579	95217079	11	CD4 TCM._.MRSA_DU19-01S0003987	17152	LOC101928118	Intronic
chr1	95227556	95228056	23	CD14 Mono._.MRSA_DU19-01S0003987	6175	LOC101928118	Intronic
chr1	95228947	95229447	2	CD4 Naive._.ANTH_control_BMI0093	4784	LOC101928118	Intronic
chr1	95229470	95229970	2	CD4 Naive._.ANTH_control_BMI0099	4261	LOC101928118	Intronic
chr1	95231349	95231849	2	CD14 Mono._.HI_control_AS09-13278	2382	LOC101928118	Intronic
chr1	95232747	95233247	2	MAIT._.HI_control_AS11-18755	984	LOC101928118	Intronic
chr1	95233308	95233808	15	CD14 Mono._.HI_control_AS09-13278	423	LOC101928118	Intronic
chr1	95233890	95234390	30	CD4 Naive._.HI_control_AS17-00144	157	LOC101928118	Promoter
chr1	95234704	95235204	9	CD14 Mono._.HI_control_AS09-13278	971	LOC101928118	Promoter
chr1	95235401	95235901	2	NK._.HI_control_AS11-18755	1668	LOC101928118	Promoter
chr1	95252384	95252884	3	B naive._.HI_control_AS11-18755	18651	LOC101928118	Distal
chr1	95278452	95278952	2	CD8 TEM._.MRSA_DU19-01S0003994	44719	LOC101928118	Distal
chr1	95418551	95419051	2	CD8 TEM._.MRSA_DU19-01S0003987	55935	LINC01761	Distal
chr1	95504110	95504610	2	CD8 TEM._.MRSA_DU19-01S0004013	5755	LINC02607	Distal
chr1	95576832	95577332	2	CD4 Naive._.ANTH_control_BMI0095	66965	LINC02607	Intronic
chr1	95607548	95608048	2	CD4 TCM._.HI_control_AS14-03700	97681	LINC02607	Intronic
chr1	95610517	95611017	2	B naive._.HI_control_AS11-18755	100650	LINC02607	Intronic
chr1	95620177	95620677	2	CD8 TEM._.MRSA_DU19-01S0003994	110310	LINC02607	Intronic
chr1	95636626	95637126	2	CD8 TEM._.MRSA_DU19-01S0004015	126759	LINC02607	Intronic
chr1	95641243	95641743	2	CD8 TEM._.MRSA_DU19-01S0003987	131376	LINC02607	Intronic
chr1	95669466	95669966	2	B naive._.MRSA_DU19-01S0003542	159599	LINC02607	Intronic
chr1	95731405	95731905	2	B naive._.MSSA_DU19-01S0003507	206245	LOC102723661	Intronic
chr1	95752616	95753116	2	CD8 TEM._.HI_control_AS13-08590	185034	LOC102723661	Intronic
chr1	95753376	95753876	2	NK._.MRSA_DU19-01S0004013	184274	LOC102723661	Intronic
chr1	95831735	95832235	2	NK._.MSSA_DU19-01S0003492	105915	LOC102723661	Distal
chr1	95840496	95840996	2	CD16 Mono._.MSSA_DU19-01S0003453	97154	LOC102723661	Distal
chr1	95843777	95844277	2	CD4 Naive._.ANTH_control_BMI0093	93873	LOC102723661	Distal
chr1	95850476	95850976	2	CD4 Naive._.MRSA_DU19-01S0003992	87174	LOC102723661	Distal
chr1	95852500	95853000	3	CD4 Naive._.MRSA_DU19-01S0003987	85150	LOC102723661	Distal
chr1	95853917	95854417	2	CD8 TEM._.MSSA_DU19-01S0003509	83733	LOC102723661	Distal
chr1	95879283	95879783	2	CD14 Mono._.MSSA_DU19-01S0003509	58367	LOC102723661	Distal
chr1	95935532	95936032	2	B naive._.ANTH_control_BMI0095	2118	LOC102723661	Distal
chr1	95951682	95952182	6	CD14 Mono._.MRSA_DU19-01S0003989	14030	LOC102723661	Intronic
chr1	95995051	95995551	2	CD4 TCM._.HI_control_AS11-18755	57399	LOC102723661	Exonic
chr1	96001249	96001749	2	NK._.ANTH_control_BMI0101	63597	LOC102723661	Intronic
chr1	96023547	96024047	2	B naive._.MRSA_DU19-01S0003989	85895	LOC102723661	Distal
chr1	96028611	96029111	3	CD14 Mono._.HI_control_AS09-13278	90959	LOC102723661	Distal
chr1	96029121	96029621	2	CD4 Naive._.MRSA_DU19-01S0003542	91469	LOC102723661	Distal
chr1	96114759	96115259	2	B naive._.HI_control_AS09-13278	177107	LOC102723661	Distal
chr1	96148132	96148632	2	B naive._.ANTH_control_BMI0095	210480	LOC102723661	Distal
chr1	96222775	96223275	2	CD4 Naive._.MRSA_DU19-01S0003987	151099	LINC01787	Distal
chr1	96228392	96228892	2	CD4 Naive._.MRSA_DU19-01S0003987	145482	LINC01787	Distal
chr1	96231495	96231995	2	CD8 TEM._.HI_control_AS14-03700	142379	LINC01787	Distal
chr1	96234863	96235363	2	B naive._.MSSA_DU19-01S0003515	139011	LINC01787	Distal
chr1	96236088	96236588	14	CD14 Mono._.MSSA_DU19-01S0003515	137786	LINC01787	Distal
chr1	96240393	96240893	5	CD14 Mono._.MSSA_DU19-01S0003509	133481	LINC01787	Distal
chr1	96254399	96254899	2	CD4 TCM._.MRSA_DU19-01S0003992	119475	LINC01787	Exonic
chr1	96257890	96258390	2	CD4 TCM._.MRSA_DU19-01S0003992	115984	LINC01787	Intronic
chr1	96289122	96289622	2	CD4 TCM._.HI_control_AS14-03700	84752	LINC01787	Intronic
chr1	96296931	96297431	26	CD14 Mono._.HI_control_AS14-03700	76943	LINC01787	Intronic
chr1	96306938	96307438	2	CD8 TEM._.HI_control_AS13-08590	66936	LINC01787	Intronic
chr1	96308267	96308767	25	CD14 Mono._.MRSA_DU19-01S0003987	65607	LINC01787	Intronic
chr1	96309685	96310185	28	CD14 Mono._.HI_control_AS09-13278	64189	LINC01787	Intronic
chr1	96360205	96360705	12	CD14 Mono._.MRSA_DU19-01S0003987	13669	LINC01787	Intronic
chr1	96361207	96361707	30	CD14 Mono._.MRSA_DU19-01S0003992	12667	LINC01787	Intronic
chr1	96361919	96362419	4	CD14 Mono._.MRSA_DU19-01S0003992	11955	LINC01787	Intronic
chr1	96362525	96363025	31	CD14 Mono._.MRSA_DU19-01S0003992	11349	LINC01787	Intronic
chr1	96363260	96363760	7	CD14 Mono._.MSSA_DU19-01S0003509	10614	LINC01787	Intronic
chr1	96376173	96376673	2	B naive._.HI_control_AS09-13278	2297	LINC01787	Distal
chr1	96417707	96418207	2	CD4 TCM._.MRSA_DU19-01S0003992	43831	LINC01787	Distal
chr1	96419023	96419523	2	CD4 TCM._.MSSA_DU19-01S0004017	45147	LINC01787	Distal
chr1	96491641	96492141	2	B naive._.MSSA_DU19-01S0003507	117765	LINC01787	Distal
chr1	96493225	96493725	2	B naive._.HI_control_AS11-18755	119349	LINC01787	Distal
chr1	96524043	96524543	7	CD14 Mono._.HI_control_AS11-18755	150167	LINC01787	Distal
chr1	96540262	96540762	2	MAIT._.HI_control_AS11-18755	166386	LINC01787	Distal
chr1	96560037	96560537	30	CD14 Mono._.MRSA_DU19-01S0003992	161377	PTBP2	Distal
chr1	96564342	96564842	16	CD14 Mono._.MRSA_DU19-01S0003992	157072	PTBP2	Distal
chr1	96565442	96565942	20	CD14 Mono._.ANTH_control_BWJ0023	155972	PTBP2	Distal
chr1	96596160	96596660	10	CD14 Mono._.MSSA_DU19-01S0004017	125254	PTBP2	Distal
chr1	96622132	96622632	2	CD14 Mono._.MRSA_DU19-01S0003994	99282	PTBP2	Distal
chr1	96622948	96623448	2	CD4 Naive._.MSSA_DU19-01S0004017	98466	PTBP2	Distal
chr1	96640761	96641261	2	B naive._.MSSA_DU19-01S0003464	80653	PTBP2	Distal
chr1	96682027	96682527	19	CD14 Mono._.MRSA_DU19-01S0003992	39387	PTBP2	Distal
chr1	96683851	96684351	18	CD14 Mono._.MSSA_DU19-01S0004017	37563	PTBP2	Distal
chr1	96685397	96685897	3	CD4 Naive._.MRSA_DU19-01S0003989	36017	PTBP2	Distal
chr1	96688734	96689234	4	CD14 Mono._.MSSA_DU19-01S0003453	32680	PTBP2	Distal
chr1	96690427	96690927	2	NK._.ANTH_control_BMI0101	30987	PTBP2	Distal
chr1	96702948	96703448	2	CD14 Mono._.MRSA_DU19-01S0003994	18466	PTBP2	Distal
chr1	96710815	96711315	2	CD16 Mono._.Other	10599	PTBP2	Distal
chr1	96712022	96712522	15	CD14 Mono._.MRSA_DU19-01S0003992	9392	PTBP2	Distal
chr1	96715880	96716380	15	CD14 Mono._.MRSA_DU19-01S0003992	5534	PTBP2	Distal
chr1	96717994	96718494	4	CD16 Mono._.ANTH_control_BMI0101	3420	PTBP2	Distal
chr1	96720976	96721476	12	CD14 Mono._.MRSA_DU19-01S0003542	438	PTBP2	Promoter
chr1	96721480	96721980	30	CD4 Naive._.MRSA_DU19-01S0003992	64	PTBP2	Promoter
chr1	96721992	96722492	28	CD4 Naive._.MRSA_DU19-01S0003987	576	PTBP2	Intronic
chr1	96722596	96723096	7	B memory._.ANTH_control_BWJ0023	1180	PTBP2	Intronic
chr1	96723296	96723796	2	CD16 Mono._.MRSA_DU19-01S0003987	1880	PTBP2	Intronic
chr1	96727261	96727761	3	CD14 Mono._.MRSA_DU19-01S0003994	5845	PTBP2	Intronic
chr1	96738575	96739075	2	CD14 Mono._.MSSA_DU19-01S0004017	17159	PTBP2	Intronic
chr1	96739174	96739674	9	CD14 Mono._.HI_control_AS09-13278	17758	PTBP2	Intronic
chr1	96739767	96740267	6	CD14 Mono._.MRSA_DU19-01S0003994	18351	PTBP2	Intronic
chr1	96740745	96741245	3	CD14 Mono._.MSSA_DU19-01S0004017	19329	PTBP2	Intronic
chr1	96744683	96745183	2	CD4 Naive._.MSSA_DU19-01S0004017	23267	PTBP2	Intronic
chr1	96756706	96757206	4	CD4 Naive._.MRSA_DU19-01S0003989	35290	PTBP2	Intronic
chr1	96762092	96762592	2	B naive._.ANTH_control_BMI0094	40676	PTBP2	Intronic
chr1	96762730	96763230	2	B naive._.ANTH_control_BMI0094	41314	PTBP2	Intronic
chr1	96801540	96802040	3	CD14 Mono._.MSSA_DU19-01S0004017	80124	PTBP2	Intronic
chr1	96810839	96811339	2	CD16 Mono._.ANTH_control_BMI0093	89423	PTBP2	Intronic
chr1	96825758	96826258	2	CD14 Mono._.MRSA_DU19-01S0003987	104342	PTBP2	Distal
chr1	96842171	96842671	3	CD14 Mono._.ANTH_control_BWJ0023	120755	PTBP2	Distal
chr1	96843107	96843607	4	CD16 Mono._.MRSA_DU19-01S0003987	121691	PTBP2	Distal
chr1	96845404	96845904	14	CD14 Mono._.ANTH_control_BMI0094	123988	PTBP2	Distal
chr1	96862869	96863369	3	CD4 Naive._.MRSA_DU19-01S0003994	141453	PTBP2	Distal
chr1	96966488	96966988	11	B naive._.HI_control_AS14-03700	129184	DPYD-AS1	Distal
chr1	96997648	96998148	2	CD4 Naive._.MSSA_DU19-01S0004017	98024	DPYD-AS1	Distal
chr1	97003410	97003910	2	CD8 TEM._.HI_control_AS13-08590	92262	DPYD-AS1	Distal
chr1	97119285	97119785	2	CD4 TCM._.HI_control_AS09-13278	23611	DPYD-AS1	Intronic
chr1	97123935	97124435	2	CD16 Mono._.ANTH_control_BMI0095	28261	DPYD-AS1	Intronic
chr1	97138205	97138705	6	CD4 Naive._.MRSA_DU19-01S0003992	42531	DPYD-AS1	Intronic
chr1	97154349	97154849	2	B naive._.MSSA_DU19-01S0003507	58675	DPYD-AS1	Intronic
chr1	97160733	97161233	9	CD14 Mono._.MRSA_DU19-01S0003989	65059	DPYD-AS1	Intronic
chr1	97164216	97164716	26	CD14 Mono._.MRSA_DU19-01S0003992	68542	DPYD-AS1	Intronic
chr1	97176659	97177159	2	CD4 TCM._.MRSA_DU19-01S0003987	80985	DPYD-AS1	Intronic
chr1	97180906	97181406	2	CD4 Naive._.MRSA_DU19-01S0003987	85232	DPYD-AS1	Intronic
chr1	97186371	97186871	2	CD4 TCM._.HI_control_AS09-13278	90697	DPYD-AS1	Intronic
chr1	97201752	97202252	2	CD4 TCM._.HI_control_AS09-13278	106078	DPYD-AS1	Intronic
chr1	97219548	97220048	2	CD4 TCM._.HI_control_AS09-13278	123874	DPYD-AS1	Intronic
chr1	97220107	97220607	2	CD4 TCM._.HI_control_AS09-13278	124433	DPYD-AS1	Intronic
chr1	97233478	97233978	2	CD4 TCM._.HI_control_AS17-00144	137804	DPYD-AS1	Intronic
chr1	97243884	97244384	2	CD8 TEM._.MRSA_DU19-01S0003992	148210	DPYD-AS1	Intronic
chr1	97247149	97247649	2	CD16 Mono._.MRSA_DU19-01S0003978	151475	DPYD-AS1	Intronic
chr1	97252065	97252565	13	CD14 Mono._.MRSA_DU19-01S0003992	156391	DPYD-AS1	Intronic
chr1	97267330	97267830	2	CD4 TCM._.HI_control_AS09-13278	171656	DPYD-AS1	Intronic
chr1	97268277	97268777	3	CD8 TEM._.MRSA_DU19-01S0003994	172603	DPYD-AS1	Intronic
chr1	97274455	97274955	2	CD4 TCM._.HI_control_AS09-13278	178781	DPYD-AS1	Intronic
chr1	97313249	97313749	2	CD14 Mono._.HI_control_AS09-13278	217575	DPYD-AS1	Intronic
chr1	97331056	97331556	4	B naive._.HI_control_AS14-03700	235382	DPYD-AS1	Intronic
chr1	97333289	97333789	2	CD4 TCM._.HI_control_AS09-13278	237615	DPYD-AS1	Intronic
chr1	97336228	97336728	2	CD4 TCM._.HI_control_AS09-13278	240554	DPYD-AS1	Intronic
chr1	97377372	97377872	5	NK._.MRSA_DU19-01S0004013	281698	DPYD-AS1	Intronic
chr1	97409445	97409945	2	CD8 TEM._.MSSA_DU19-01S0003462	313771	DPYD-AS1	Intronic
chr1	97432331	97432831	2	B naive._.HI_control_AS09-13278	336657	DPYD-AS1	Intronic
chr1	97451397	97451897	7	CD14 Mono._.MRSA_DU19-01S0003992	345273	DPYD-AS2	Intronic
chr1	97452473	97452973	2	CD16 Mono._.ANTH_control_BMI0095	344197	DPYD-AS2	Intronic
chr1	97458078	97458578	2	CD16 Mono._.MSSA_DU19-01S0003464	338592	DPYD-AS2	Intronic
chr1	97461705	97462205	4	CD14 Mono._.ANTH_control_BWJ0023	334965	DPYD-AS2	Intronic
chr1	97475863	97476363	2	MAIT._.ANTH_control_BWJ0023	320807	DPYD-AS2	Intronic
chr1	97489823	97490323	17	CD14 Mono._.MRSA_DU19-01S0003992	306847	DPYD-AS2	Intronic
chr1	97499605	97500105	3	CD16 Mono._.ANTH_control_BMI0094	297065	DPYD-AS2	Intronic
chr1	97507449	97507949	2	CD4 TCM._.MRSA_DU19-01S0003992	289221	DPYD-AS2	Intronic
chr1	97525504	97526004	6	CD4 TCM._.MRSA_DU19-01S0003987	271166	DPYD-AS2	Intronic
chr1	97547108	97547608	4	CD14 Mono._.MRSA_DU19-01S0003992	249562	DPYD-AS2	Intronic
chr1	97574974	97575474	2	B naive._.HI_control_AS09-13278	221696	DPYD-AS2	Intronic
chr1	97599445	97599945	2	NK_CD56bright._.1	197225	DPYD-AS2	Intronic
chr1	97608223	97608723	2	NK._.MSSA_DU19-01S0003509	188447	DPYD-AS2	Intronic
chr1	97610072	97610572	2	NK._.MSSA_DU19-01S0004017	186598	DPYD-AS2	Intronic
chr1	97610667	97611167	9	CD14 Mono._.HI_control_AS11-18755	186003	DPYD-AS2	Intronic
chr1	97632326	97632826	2	NK._.MSSA_DU19-01S0004017	164344	DPYD-AS2	Intronic
chr1	97660580	97661080	2	CD16 Mono._.ANTH_control_BMI0093	136090	DPYD-AS2	Intronic
chr1	97668868	97669368	3	CD8 TEM._.HI_control_AS13-08590	127802	DPYD-AS2	Intronic
chr1	97674432	97674932	6	CD16 Mono._.MSSA_DU19-01S0003453	122238	DPYD-AS2	Intronic
chr1	97739441	97739941	2	CD4 Naive._.ANTH_control_BMI0093	57229	DPYD-AS2	Intronic
chr1	97740805	97741305	2	CD4 Naive._.HI_control_AS17-00144	55865	DPYD-AS2	Intronic
chr1	97754581	97755081	2	CD4 Naive._.MRSA_DU19-01S0003992	42089	DPYD-AS2	Intronic
chr1	97757722	97758222	2	CD4 Naive._.MRSA_DU19-01S0003992	38948	DPYD-AS2	Intronic
chr1	97763270	97763770	5	CD16 Mono._.MSSA_DU19-01S0003464	33400	DPYD-AS2	Intronic
chr1	97765192	97765692	2	CD14 Mono._.MRSA_DU19-01S0003992	31478	DPYD-AS2	Intronic
chr1	97766772	97767272	2	CD16 Mono._.MSSA_DU19-01S0003482	29898	DPYD-AS2	Intronic
chr1	97773250	97773750	2	CD4 TCM._.HI_control_AS17-00144	23420	DPYD-AS2	Intronic
chr1	97778656	97779156	2	CD4 TCM._.HI_control_AS09-13278	18014	DPYD-AS2	Intronic
chr1	97782772	97783272	2	CD16 Mono._.MSSA_DU19-01S0003482	13898	DPYD-AS2	Intronic
chr1	97789787	97790287	3	CD8 TEM._.MRSA_DU19-01S0003987	6883	DPYD-AS2	Intronic
chr1	97820404	97820904	5	CD16 Mono._.ANTH_control_BMI0093	23732	DPYD-AS2	Intronic
chr1	97827831	97828331	18	CD16 Mono._.MSSA_DU19-01S0003492	31159	DPYD-AS2	Intronic
chr1	97833812	97834312	24	CD14 Mono._.MRSA_DU19-01S0003992	37140	DPYD-AS2	Intronic
chr1	97847930	97848430	20	CD16 Mono._.ANTH_control_BMI0101	51258	DPYD-AS2	Intronic
chr1	97848543	97849043	17	CD14 Mono._.MRSA_DU19-01S0003542	51871	DPYD-AS2	Intronic
chr1	97849309	97849809	21	CD14 Mono._.MRSA_DU19-01S0003994	52637	DPYD-AS2	Intronic
chr1	97849858	97850358	31	CD14 Mono._.MRSA_DU19-01S0003992	53186	DPYD-AS2	Intronic
chr1	97886386	97886886	2	CD16 Mono._.MSSA_DU19-01S0003482	34412	DPYD	Intronic
chr1	97887652	97888152	6	CD14 Mono._.MSSA_DU19-01S0003462	33146	DPYD	Intronic
chr1	97895228	97895728	2	CD16 Mono._.MSSA_DU19-01S0003464	25570	DPYD	Intronic
chr1	97900990	97901490	29	CD14 Mono._.HI_control_AS09-13278	19808	DPYD	Intronic
chr1	97904384	97904884	15	CD16 Mono._.MSSA_DU19-01S0003464	16414	DPYD	Intronic
chr1	97905473	97905973	12	CD14 Mono._.MRSA_DU19-01S0003542	15325	DPYD	Intronic
chr1	97906809	97907309	31	CD14 Mono._.MRSA_DU19-01S0003992	13989	DPYD	Intronic
chr1	97907832	97908332	26	CD14 Mono._.MRSA_DU19-01S0003542	12966	DPYD	Intronic
chr1	97909174	97909674	27	CD14 Mono._.MRSA_DU19-01S0003994	11624	DPYD	Intronic
chr1	97911771	97912271	14	CD4 Naive._.MRSA_DU19-01S0003989	9027	DPYD	Intronic
chr1	97915783	97916283	2	CD16 Mono._.Other	5015	DPYD	Intronic
chr1	97917690	97918190	5	CD16 Mono._.Other	3108	DPYD	Intronic
chr1	97918889	97919389	2	CD8 TEM._.HI_control_AS13-08590	1909	DPYD	Intronic
chr1	97919506	97920006	10	CD4 Naive._.MRSA_DU19-01S0003992	1292	DPYD	Intronic
chr1	97920266	97920766	12	CD8 TEM._.HI_control_AS09-13278	532	DPYD	Intronic
chr1	97920824	97921324	30	CD4 Naive._.MSSA_DU19-01S0004017	24	DPYD	Promoter
chr1	97921344	97921844	5	CD14 Mono._.MSSA_DU19-01S0003515	544	DPYD	Promoter
chr1	97922363	97922863	2	CD4 TCM._.MSSA_DU19-01S0003464	1563	DPYD	Promoter
chr1	97926249	97926749	3	CD8 TEM._.ANTH_control_BMI0095	5449	DPYD	Distal
chr1	97934445	97934945	4	CD4 TCM._.HI_control_AS09-13278	13645	DPYD	Distal
chr1	97936456	97936956	2	B naive._.HI_control_AS14-03700	15656	DPYD	Distal
chr1	97937048	97937548	2	NK._.MSSA_DU19-01S0003462	16248	DPYD	Distal
chr1	97937846	97938346	26	CD14 Mono._.MRSA_DU19-01S0003992	17046	DPYD	Distal
chr1	97942365	97942865	4	CD4 TCM._.HI_control_AS09-13278	21565	DPYD	Distal
chr1	97955789	97956289	2	NK._.HI_control_AS17-00144	34989	DPYD	Distal
chr1	97986567	97987067	9	CD4 TCM._.ANTH_control_BWJ0023	58640	MIR2682	Exonic
chr1	97987861	97988361	2	B naive._.ANTH_control_BMI0094	57346	MIR2682	Exonic
chr1	98035429	98035929	2	CD8 TEM._.MRSA_DU19-01S0003987	9778	MIR2682	Intronic
chr1	98044117	98044617	2	CD4 TCM._.HI_control_AS09-13278	1090	MIR2682	Exonic
chr1	98044803	98045303	9	CD14 Mono._.HI_control_AS09-13278	404	MIR2682	Exonic
chr1	98045325	98045825	7	CD8 TEM._.MRSA_DU19-01S0003987	116	MIR2682	Promoter
chr1	98045943	98046443	13	CD4 TCM._.MRSA_DU19-01S0003987	21	MIR137	Promoter
chr1	98048188	98048688	30	CD4 TCM._.HI_control_AS14-03700	1424	MIR137HG	Intronic
chr1	98049218	98049718	2	CD4 TCM._.HI_control_AS09-13278	394	MIR137HG	Exonic
chr1	98050998	98051498	22	CD4 Naive._.MSSA_DU19-01S0004017	1384	MIR137HG	Promoter
chr1	98052834	98053334	4	CD4 Naive._.MRSA_DU19-01S0003992	3220	MIR137HG	Distal
chr1	98053393	98053893	8	CD4 TCM._.HI_control_AS09-13278	3779	MIR137HG	Distal
chr1	98054059	98054559	30	CD14 Mono._.MSSA_DU19-01S0004017	4445	MIR137HG	Distal
chr1	98057529	98058029	10	CD14 Mono._.HI_control_AS14-03700	7915	MIR137HG	Distal
chr1	98093302	98093802	2	CD4 Naive._.MRSA_DU19-01S0003994	43688	MIR137HG	Distal
chr1	98094613	98095113	2	CD4 Naive._.MRSA_DU19-01S0003992	44999	MIR137HG	Distal
chr1	98104034	98104534	2	CD4 Naive._.HI_control_AS17-00144	54420	MIR137HG	Distal
chr1	98108316	98108816	2	NK._.ANTH_control_BWJ0023	58702	MIR137HG	Distal
chr1	98110612	98111112	3	NK._.ANTH_control_BWJ0023	60998	MIR137HG	Distal
chr1	98129244	98129744	2	CD4 Naive._.MSSA_DU19-01S0004017	79630	MIR137HG	Distal
chr1	98164706	98165206	2	CD14 Mono._.ANTH_control_BMI0094	45790	LINC01776	Distal
chr1	98170365	98170865	2	CD4 TCM._.HI_control_AS14-03700	40131	LINC01776	Distal
chr1	98181633	98182133	3	CD4 TCM._.HI_control_AS09-13278	28863	LINC01776	Distal
chr1	98192982	98193482	2	CD8 TEM._.HI_control_AS09-13278	17514	LINC01776	Distal
chr1	98193514	98194014	2	CD8 TEM._.HI_control_AS09-13278	16982	LINC01776	Distal
chr1	98227952	98228452	2	CD4 Naive._.MRSA_DU19-01S0003992	17454	LINC01776	Intronic
chr1	98232589	98233089	10	CD8 TEM._.MRSA_DU19-01S0003987	22091	LINC01776	Intronic
chr1	98249219	98249719	2	CD4 Naive._.HI_control_AS14-03700	38721	LINC01776	Exonic
chr1	98263131	98263631	2	CD4 Naive._.HI_control_AS17-00144	52633	LINC01776	Intronic
chr1	98277033	98277533	7	CD14 Mono._.MSSA_DU19-01S0003453	66535	LINC01776	Distal
chr1	98286660	98287160	2	NK._.ANTH_control_BMI0099	76162	LINC01776	Distal
chr1	98287589	98288089	12	CD14 Mono._.MRSA_DU19-01S0003989	77091	LINC01776	Distal
chr1	98306455	98306955	6	CD8 TEM._.HI_control_AS11-18755	95957	LINC01776	Distal
chr1	98310342	98310842	4	CD16 Mono._.ANTH_control_BMI0093	99844	LINC01776	Distal
chr1	98316047	98316547	11	CD14 Mono._.HI_control_AS09-13278	105549	LINC01776	Distal
chr1	98323310	98323810	28	CD14 Mono._.HI_control_AS09-13278	112812	LINC01776	Distal
chr1	98324015	98324515	29	CD14 Mono._.HI_control_AS09-13278	113517	LINC01776	Distal
chr1	98325976	98326476	10	CD14 Mono._.MRSA_DU19-01S0003992	115478	LINC01776	Distal
chr1	98331974	98332474	2	MAIT._.ANTH_control_BWJ0023	121476	LINC01776	Distal
chr1	98351566	98352066	2	CD8 TEM._.HI_control_AS13-08590	141068	LINC01776	Distal
chr1	98355604	98356104	3	CD14 Mono._.ANTH_control_BMI0093	145106	LINC01776	Distal
chr1	98364473	98364973	8	CD16 Mono._.MRSA_DU19-01S0003987	153975	LINC01776	Distal
chr1	98367174	98367674	2	CD4 TCM._.MRSA_DU19-01S0003992	156676	LINC01776	Distal
chr1	98367716	98368216	2	CD4 TCM._.HI_control_AS09-13278	157218	LINC01776	Distal
chr1	98368895	98369395	2	B naive._.MRSA_DU19-01S0003542	158397	LINC01776	Distal
chr1	98373000	98373500	7	CD14 Mono._.MSSA_DU19-01S0003509	162502	LINC01776	Distal
chr1	98381898	98382398	2	CD8 TEM._.HI_control_AS13-08590	171400	LINC01776	Distal
chr1	98387072	98387572	2	NK._.MSSA_DU19-01S0003466	176574	LINC01776	Distal
chr1	98387712	98388212	9	CD8 TEM._.HI_control_AS17-00144	177214	LINC01776	Distal
chr1	98388375	98388875	4	CD4 Naive._.MRSA_DU19-01S0003992	177877	LINC01776	Distal
chr1	98402730	98403230	2	NK._.Other	192232	LINC01776	Distal
chr1	98404025	98404525	2	CD16 Mono._.ANTH_control_BMI0095	193527	LINC01776	Distal
chr1	98405595	98406095	14	CD8 TEM._.HI_control_AS14-03700	195097	LINC01776	Distal
chr1	98410013	98410513	2	CD4 Naive._.MSSA_DU19-01S0003507	199515	LINC01776	Distal
chr1	98417745	98418245	7	CD14 Mono._.HI_control_AS09-13278	207247	LINC01776	Distal
chr1	98422053	98422553	2	CD4 Naive._.MSSA_DU19-01S0003453	211555	LINC01776	Distal
chr1	98437530	98438030	3	CD4 TCM._.MRSA_DU19-01S0003987	223920	SNX7	Distal
chr1	98452076	98452576	8	CD14 Mono._.ANTH_control_BWJ0023	209374	SNX7	Distal
chr1	98468068	98468568	8	CD8 TEM._.ANTH_control_BMI0095	193382	SNX7	Distal
chr1	98473727	98474227	5	CD14 Mono._.ANTH_control_BWJ0023	187723	SNX7	Distal
chr1	98488869	98489369	2	CD4 Naive._.ANTH_control_BMI0093	172581	SNX7	Distal
chr1	98552721	98553221	2	B naive._.ANTH_control_BMI0094	108729	SNX7	Distal
chr1	98556747	98557247	2	MAIT._.MSSA_DU19-01S0003462	104703	SNX7	Distal
chr1	98616318	98616818	2	CD4 Naive._.MRSA_DU19-01S0003978	45132	SNX7	Distal
chr1	98647849	98648349	2	CD4 Naive._.MRSA_DU19-01S0003992	13601	SNX7	Distal
chr1	98651064	98651564	2	CD16 Mono._.MRSA_DU19-01S0003987	10386	SNX7	Distal
chr1	98661388	98661888	30	CD14 Mono._.MRSA_DU19-01S0003992	62	SNX7	Promoter
chr1	98662028	98662528	19	CD14 Mono._.HI_control_AS09-13278	576	SNX7	Exonic
chr1	98677858	98678358	2	CD4 Naive._.MSSA_DU19-01S0003462	16406	SNX7	Intronic
chr1	98749087	98749587	3	CD4 Naive._.MSSA_DU19-01S0003464	87635	SNX7	Intronic
chr1	98761130	98761630	4	CD14 Mono._.ANTH_control_BMI0094	99678	SNX7	Distal
chr1	98763781	98764281	2	cDC2._.Other	102329	SNX7	Distal
chr1	98766208	98766708	30	CD14 Mono._.MRSA_DU19-01S0003992	104756	SNX7	Distal
chr1	98774048	98774548	2	Platelet._.MRSA_DU19-01S0004015	112596	SNX7	Distal
chr1	98790782	98791282	2	CD4 TCM._.MSSA_DU19-01S0003492	129330	SNX7	Distal
chr1	98794226	98794726	27	CD4 Naive._.MRSA_DU19-01S0003992	132774	SNX7	Distal
chr1	98797435	98797935	23	CD4 Naive._.MSSA_DU19-01S0004017	135983	SNX7	Distal
chr1	98798875	98799375	2	B naive._.ANTH_control_BMI0099	137423	SNX7	Distal
chr1	98814125	98814625	2	CD8 TEM._.ANTH_control_BMI0099	152673	SNX7	Distal
chr1	98824690	98825190	2	cDC2._.ANTH_control_BMI0099	163238	SNX7	Distal
chr1	98827518	98828018	2	MAIT._.MSSA_DU19-01S0003453	166066	SNX7	Distal
chr1	98846064	98846564	2	CD4 Naive._.MRSA_DU19-01S0003994	157961	LOC100129620	Distal
chr1	98849844	98850344	20	CD4 Naive._.HI_control_AS17-00144	154181	LOC100129620	Distal
chr1	98850449	98850949	3	CD4 Naive._.HI_control_AS14-03700	153576	LOC100129620	Distal
chr1	98854079	98854579	12	CD4 Naive._.MRSA_DU19-01S0003992	149946	LOC100129620	Distal
chr1	98860210	98860710	2	B naive._.HI_control_AS11-18755	143815	LOC100129620	Distal
chr1	98870370	98870870	5	CD4 Naive._.MRSA_DU19-01S0003549	133655	LOC100129620	Distal
chr1	98870941	98871441	14	CD4 Naive._.MSSA_DU19-01S0003507	133084	LOC100129620	Distal
chr1	98871455	98871955	30	CD4 Naive._.MRSA_DU19-01S0003992	132570	LOC100129620	Distal
chr1	98872015	98872515	4	CD4 Naive._.MRSA_DU19-01S0003987	132010	LOC100129620	Distal
chr1	98881859	98882359	2	CD16 Mono._.MRSA_DU19-01S0003987	122166	LOC100129620	Distal
chr1	98887449	98887949	2	CD4 Naive._.MRSA_DU19-01S0004013	116576	LOC100129620	Distal
chr1	98897444	98897944	2	CD4 Naive._.ANTH_control_BMI0099	106581	LOC100129620	Intronic
chr1	98898433	98898933	2	CD8 TEM._.MRSA_DU19-01S0003987	105592	LOC100129620	Intronic
chr1	98904783	98905283	3	CD14 Mono._.MRSA_DU19-01S0003542	99242	LOC100129620	Intronic
chr1	98920169	98920669	2	B memory._.ANTH_control_BWJ0023	83856	LOC100129620	Intronic
chr1	98923660	98924160	2	NK_CD56bright._.ANTH_control_BWJ0023	80365	LOC100129620	Intronic
chr1	98935411	98935911	2	CD4 Naive._.MRSA_DU19-01S0003989	68614	LOC100129620	Intronic
chr1	98936542	98937042	2	CD4 Naive._.HI_control_AS17-00144	67483	LOC100129620	Intronic
chr1	98939409	98939909	3	CD4 Naive._.MRSA_DU19-01S0003542	64616	LOC100129620	Intronic
chr1	98940014	98940514	5	CD4 Naive._.MRSA_DU19-01S0003994	64011	LOC100129620	Intronic
chr1	98944511	98945011	2	CD8 TEM._.MRSA_DU19-01S0003992	59514	LOC100129620	Intronic
chr1	98964226	98964726	2	MAIT._.HI_control_AS11-18755	39799	LOC100129620	Intronic
chr1	98991074	98991574	10	CD4 TCM._.MRSA_DU19-01S0003987	12951	LOC100129620	Intronic
chr1	98991580	98992080	8	CD4 TCM._.HI_control_AS09-13278	12445	LOC100129620	Intronic
chr1	99003853	99004353	17	CD4 Naive._.ANTH_control_BWJ0023	172	LOC100129620	Promoter
chr1	99004358	99004858	28	CD4 Naive._.HI_control_AS09-13278	331	LOC100129620	Exonic
chr1	99005327	99005827	6	CD4 Naive._.MRSA_DU19-01S0003987	544	PLPPR5	Promoter
chr1	99013391	99013891	2	CD16 Mono._.MRSA_DU19-01S0003542	8608	PLPPR5	Intronic
chr1	99048471	99048971	2	CD4 TCM._.HI_control_AS09-13278	43688	PLPPR5	Intronic
chr1	99052164	99052664	2	CD4 Naive._.MRSA_DU19-01S0003992	47381	PLPPR5	Intronic
chr1	99106216	99106716	3	CD4 Naive._.ANTH_control_BMI0093	101433	PLPPR5	Intronic
chr1	99110641	99111141	2	CD4 Naive._.HI_control_AS17-00144	105858	PLPPR5	Intronic
chr1	99146111	99146611	3	CD4 Naive._.MRSA_DU19-01S0003987	117591	PLPPR4	Intronic
chr1	99146646	99147146	4	CD4 Naive._.MRSA_DU19-01S0003992	117056	PLPPR4	Exonic
chr1	99161977	99162477	2	NK._.ANTH_control_BMI0093	101725	PLPPR4	Distal
chr1	99178479	99178979	2	B naive._.HI_control_AS09-13278	85223	PLPPR4	Distal
chr1	99180224	99180724	29	CD4 Naive._.MRSA_DU19-01S0003992	83478	PLPPR4	Distal
chr1	99218522	99219022	12	CD16 Mono._.ANTH_control_BMI0095	45180	PLPPR4	Distal
chr1	99219028	99219528	11	CD16 Mono._.ANTH_control_BMI0095	44674	PLPPR4	Distal
chr1	99224987	99225487	2	B naive._.MRSA_DU19-01S0003989	38715	PLPPR4	Distal
chr1	99226461	99226961	3	CD4 Naive._.MSSA_DU19-01S0003453	37241	PLPPR4	Distal
chr1	99232076	99232576	12	CD16 Mono._.ANTH_control_BMI0095	31626	PLPPR4	Distal
chr1	99236176	99236676	5	CD16 Mono._.ANTH_control_BMI0095	27526	PLPPR4	Distal
chr1	99236693	99237193	14	CD16 Mono._.ANTH_control_BMI0094	27009	PLPPR4	Distal
chr1	99264204	99264704	3	CD4 Naive._.HI_control_AS17-00144	500	PLPPR4	Exonic
chr1	99267825	99268325	5	CD16 Mono._.ANTH_control_BMI0095	4121	PLPPR4	Intronic
chr1	99269716	99270216	2	B naive._.MRSA_DU19-01S0003989	6012	PLPPR4	Intronic
chr1	99284087	99284587	2	B naive._.HI_control_AS09-13278	20383	PLPPR4	Intronic
chr1	99305394	99305894	2	B naive._.ANTH_control_BMI0094	41690	PLPPR4	Intronic
chr1	99331587	99332087	2	NK._.ANTH_control_BMI0101	67883	PLPPR4	Distal
chr1	99360557	99361057	2	CD14 Mono._.MSSA_DU19-01S0003509	96853	PLPPR4	Distal
chr1	99363111	99363611	10	CD14 Mono._.MRSA_DU19-01S0003992	99407	PLPPR4	Distal
chr1	99367593	99368093	2	CD14 Mono._.MRSA_DU19-01S0003994	103889	PLPPR4	Distal
chr1	99370694	99371194	6	CD14 Mono._.ANTH_control_BWJ0023	106990	PLPPR4	Distal
chr1	99374117	99374617	14	CD14 Mono._.MRSA_DU19-01S0003992	110413	PLPPR4	Distal
chr1	99375363	99375863	2	CD14 Mono._.HI_control_AS09-13278	111659	PLPPR4	Distal
chr1	99379386	99379886	3	CD14 Mono._.HI_control_AS09-13278	115682	PLPPR4	Distal
chr1	99392414	99392914	2	CD4 Naive._.MRSA_DU19-01S0003994	128710	PLPPR4	Distal
chr1	99414595	99415095	2	CD4 Naive._.MRSA_DU19-01S0003994	150891	PLPPR4	Distal
chr1	99438639	99439139	2	CD14 Mono._.HI_control_AS14-03700	162105	LINC01708	Distal
chr1	99439671	99440171	2	CD14 Mono._.MRSA_DU19-01S0003994	161073	LINC01708	Distal
chr1	99441512	99442012	9	CD14 Mono._.MRSA_DU19-01S0003992	159232	LINC01708	Distal
chr1	99464205	99464705	2	CD14 Mono._.MSSA_DU19-01S0004017	136539	LINC01708	Distal
chr1	99465252	99465752	2	CD4 Naive._.MRSA_DU19-01S0003994	135492	LINC01708	Distal
chr1	99466378	99466878	3	CD14 Mono._.MRSA_DU19-01S0003994	134366	LINC01708	Distal
chr1	99481295	99481795	16	CD4 Naive._.MRSA_DU19-01S0003987	119449	LINC01708	Intronic
chr1	99501935	99502435	2	CD4 Naive._.MSSA_DU19-01S0003462	98809	LINC01708	Intronic
chr1	99508491	99508991	2	CD16 Mono._.ANTH_control_BMI0095	92253	LINC01708	Intronic
chr1	99511641	99512141	2	CD4 Naive._.MSSA_DU19-01S0004017	89103	LINC01708	Intronic
chr1	99538073	99538573	2	CD16 Mono._.ANTH_control_BMI0101	62671	LINC01708	Intronic
chr1	99576961	99577461	2	CD16 Mono._.ANTH_control_BMI0101	23783	LINC01708	Intronic
chr1	99582775	99583275	2	CD4 TCM._.MRSA_DU19-01S0003987	17969	LINC01708	Intronic
chr1	99645075	99645575	2	CD4 TCM._.HI_control_AS09-13278	617	PALMD	Promoter
chr1	99646036	99646536	2	CD4 TCM._.MRSA_DU19-01S0003992	342	PALMD	Exonic
chr1	99661742	99662242	2	CD16 Mono._.ANTH_control_BMI0093	16048	PALMD	Intronic
chr1	99668009	99668509	2	CD4 TCM._.HI_control_AS14-03700	22315	PALMD	Intronic
chr1	99685665	99686165	21	CD14 Mono._.HI_control_AS11-18755	39971	PALMD	Exonic
chr1	99695752	99696252	2	B naive._.ANTH_control_BMI0094	50058	PALMD	Distal
chr1	99699208	99699708	6	CD14 Mono._.ANTH_control_BWJ0023	53514	PALMD	Distal
chr1	99699996	99700496	30	CD14 Mono._.ANTH_control_BWJ0023	54302	PALMD	Distal
chr1	99704215	99704715	14	CD16 Mono._.ANTH_control_BMI0101	58521	PALMD	Distal
chr1	99707479	99707979	28	CD14 Mono._.MRSA_DU19-01S0003992	58901	FRRS1	Distal
chr1	99725933	99726433	4	CD14 Mono._.MRSA_DU19-01S0003992	40447	FRRS1	Intronic
chr1	99728740	99729240	13	CD14 Mono._.MRSA_DU19-01S0003994	37640	FRRS1	Intronic
chr1	99736867	99737367	2	B naive._.HI_control_AS11-18755	29513	FRRS1	Intronic
chr1	99747124	99747624	2	MAIT._.MSSA_DU19-01S0003453	19256	FRRS1	Exonic
chr1	99749922	99750422	3	NK_CD56bright._.1	16458	FRRS1	Intronic
chr1	99757814	99758314	7	CD14 Mono._.MRSA_DU19-01S0003987	8566	FRRS1	Intronic
chr1	99758902	99759402	29	CD14 Mono._.MRSA_DU19-01S0003992	7478	FRRS1	Intronic
chr1	99759679	99760179	2	CD16 Mono._.ANTH_control_BMI0101	6701	FRRS1	Intronic
chr1	99765557	99766057	3	CD14 Mono._.MSSA_DU19-01S0004017	823	FRRS1	Intronic
chr1	99766430	99766930	21	CD16 Mono._.ANTH_control_BMI0095	48	FRRS1	Promoter
chr1	99776069	99776569	2	B naive._.ANTH_control_BMI0095	9687	FRRS1	Distal
chr1	99781718	99782218	2	MAIT._.MSSA_DU19-01S0003464	15336	FRRS1	Distal
chr1	99784154	99784654	6	CD4 TCM._.HI_control_AS09-13278	17772	FRRS1	Distal
chr1	99784767	99785267	18	CD4 TCM._.MSSA_DU19-01S0003466	18385	FRRS1	Distal
chr1	99786900	99787400	2	B memory._.Other	20518	FRRS1	Distal
chr1	99788497	99788997	2	CD4 Naive._.MRSA_DU19-01S0003994	22115	FRRS1	Distal
chr1	99793836	99794336	3	CD16 Mono._.ANTH_control_BMI0095	27454	FRRS1	Distal
chr1	99808623	99809123	27	CD8 TEM._.MRSA_DU19-01S0003987	41210	AGL	Distal
chr1	99809168	99809668	2	CD14 Mono._.MSSA_DU19-01S0003462	40665	AGL	Distal
chr1	99820497	99820997	18	CD4 TCM._.HI_control_AS09-13278	29336	AGL	Distal
chr1	99840766	99841266	2	CD14 Mono._.HI_control_AS14-03700	9067	AGL	Distal
chr1	99849264	99849764	7	CD4 Naive._.ANTH_control_BMI0093	569	AGL	Promoter
chr1	99849844	99850344	30	CD4 Naive._.MRSA_DU19-01S0003987	9	AGL	Promoter
chr1	99850400	99850900	7	CD4 Naive._.MRSA_DU19-01S0003987	565	AGL	Exonic
chr1	99852085	99852585	2	B memory._.ANTH_control_BWJ0023	2250	AGL	Intronic
chr1	99862449	99862949	2	CD16 Mono._.ANTH_control_BMI0095	12614	AGL	Intronic
chr1	99904900	99905400	3	CD14 Mono._.MRSA_DU19-01S0003994	55065	AGL	Intronic
chr1	99905521	99906021	2	CD14 Mono._.HI_control_AS09-13278	55686	AGL	Intronic
chr1	99919140	99919640	28	CD14 Mono._.HI_control_AS17-00144	50398	SLC35A3	Intronic
chr1	99925187	99925687	2	NK._.ANTH_control_BMI0101	44351	SLC35A3	Distal
chr1	99928951	99929451	2	CD16 Mono._.ANTH_control_BMI0095	40587	SLC35A3	Distal
chr1	99955681	99956181	2	CD8 TEM._.MSSA_DU19-01S0003462	13857	SLC35A3	Distal
chr1	99969179	99969679	11	CD4 TCM._.MSSA_DU19-01S0003527	359	SLC35A3	Promoter
chr1	99969734	99970234	31	CD14 Mono._.MRSA_DU19-01S0003992	194	SLC35A3	Exonic
chr1	99970266	99970766	6	CD8 TEM._.MSSA_DU19-01S0003453	726	SLC35A3	Exonic
chr1	99984292	99984792	2	CD8 TEM._.MSSA_DU19-01S0003509	14752	SLC35A3	Intronic
chr1	100027188	100027688	9	NK._.MRSA_DU19-01S0003978	10658	MFSD14A	Distal
chr1	100028067	100028567	6	CD8 TEM._.HI_control_AS13-08590	9779	MFSD14A	Distal
chr1	100028717	100029217	27	NK._.ANTH_control_BWJ0023	9129	MFSD14A	Distal
chr1	100033819	100034319	2	CD4 Naive._.MSSA_DU19-01S0003462	4027	MFSD14A	Distal
chr1	100034407	100034907	22	CD8 TEM._.HI_control_AS14-03700	3439	MFSD14A	Distal
chr1	100035315	100035815	7	CD4 Naive._.MSSA_DU19-01S0003462	2531	MFSD14A	Distal
chr1	100035912	100036412	10	CD4 Naive._.MSSA_DU19-01S0003462	1934	MFSD14A	Promoter
chr1	100036689	100037189	14	CD14 Mono._.MRSA_DU19-01S0003992	1157	MFSD14A	Promoter
chr1	100037190	100037690	2	B memory._.Other	656	MFSD14A	Promoter
chr1	100037790	100038290	30	CD4 Naive._.MRSA_DU19-01S0003987	56	MFSD14A	Promoter
chr1	100038616	100039116	32	CD4 TCM._.HI_control_AS13-08590	768	MFSD14A	Intronic
chr1	100039138	100039638	4	CD8 TEM._.HI_control_AS14-03700	1290	MFSD14A	Intronic
chr1	100040625	100041125	2	CD8 TEM._.ANTH_control_BMI0093	2777	MFSD14A	Intronic
chr1	100042516	100043016	2	NK._.ANTH_control_BMI0101	4668	MFSD14A	Intronic
chr1	100044889	100045389	2	B naive._.HI_control_AS11-18755	7041	MFSD14A	Intronic
chr1	100046002	100046502	4	CD14 Mono._.MSSA_DU19-01S0003462	8154	MFSD14A	Intronic
chr1	100046817	100047317	29	CD14 Mono._.MRSA_DU19-01S0003992	8969	MFSD14A	Intronic
chr1	100048206	100048706	2	CD8 TEM._.HI_control_AS17-00144	10358	MFSD14A	Intronic
chr1	100051328	100051828	8	CD14 Mono._.MRSA_DU19-01S0003992	13480	MFSD14A	Intronic
chr1	100055766	100056266	2	NK._.MSSA_DU19-01S0003462	17918	MFSD14A	Intronic
chr1	100063202	100063702	2	CD14 Mono._.MRSA_DU19-01S0003987	25354	MFSD14A	Intronic
chr1	100065224	100065724	2	CD16 Mono._.MRSA_DU19-01S0003987	27376	MFSD14A	Intronic
chr1	100070530	100071030	4	NK._.MSSA_DU19-01S0003515	32682	MFSD14A	Intronic
chr1	100077462	100077962	2	B memory._.ANTH_control_BWJ0023	39614	MFSD14A	Intronic
chr1	100121397	100121897	2	CD8 TEM._.MSSA_DU19-01S0003462	11307	SASS6	Intronic
chr1	100132137	100132637	2	NK._.MRSA_DU19-01S0003549	567	SASS6	Promoter
chr1	100132776	100133276	31	CD14 Mono._.HI_control_AS14-03700	70	SASS6	Promoter
chr1	100133410	100133910	2	CD16 Mono._.ANTH_control_BMI0093	509	TRMT13	Promoter
chr1	100152242	100152742	12	CD14 Mono._.MRSA_DU19-01S0003992	19341	TRMT13	Exonic
chr1	100184502	100185002	15	B naive._.MSSA_DU19-01S0003464	6478	LRRC39	Distal
chr1	100219402	100219902	12	NK._.ANTH_control_BMI0095	30181	DBT	Intronic
chr1	100219911	100220411	11	CD14 Mono._.MRSA_DU19-01S0003994	29672	DBT	Intronic
chr1	100226329	100226829	2	B naive._.HI_control_AS11-18755	23254	DBT	Intronic
chr1	100246695	100247195	2	CD4 Naive._.MSSA_DU19-01S0004017	2888	DBT	Intronic
chr1	100248082	100248582	2	CD8 TEM._.ANTH_control_BWJ0023	1501	DBT	Intronic
chr1	100248958	100249458	15	CD14 Mono._.HI_control_AS14-03700	625	DBT	Intronic
chr1	100249652	100250152	31	CD14 Mono._.HI_control_AS09-13278	67	DBT	Promoter
chr1	100264253	100264753	2	CD16 Mono._.MRSA_DU19-01S0003978	1616	RTCA-AS1	Promoter
chr1	100265307	100265807	4	CD16 Mono._.ANTH_control_BMI0095	562	RTCA-AS1	Promoter
chr1	100265948	100266448	31	CD14 Mono._.HI_control_AS09-13278	8	RTCA	Promoter
chr1	100266468	100266968	8	CD14 Mono._.MRSA_DU19-01S0003542	510	RTCA	Promoter
chr1	100267171	100267671	2	NK._.MRSA_DU19-01S0003542	1213	RTCA	Promoter
chr1	100267854	100268354	2	NK._.MRSA_DU19-01S0003542	1896	RTCA	Promoter
chr1	100277826	100278326	19	CD4 TCM._.MSSA_DU19-01S0003453	3164	MIR553	Intronic
chr1	100282625	100283125	2	CD4 TCM._.MSSA_DU19-01S0003453	1633	MIR553	Intronic
chr1	100299452	100299952	6	CD8 TEM._.MRSA_DU19-01S0004015	18460	MIR553	Distal
chr1	100303213	100303713	2	CD16 Mono._.MSSA_DU19-01S0003482	22221	MIR553	Distal
chr1	100306747	100307247	3	CD4 TCM._.HI_control_AS09-13278	25755	MIR553	Distal
chr1	100308731	100309231	2	CD14 Mono._.MRSA_DU19-01S0003978	27739	MIR553	Distal
chr1	100327534	100328034	3	CD14 Mono._.MRSA_DU19-01S0003549	17240	CDC14A	Distal
chr1	100328103	100328603	10	CD14 Mono._.HI_control_AS17-00144	16671	CDC14A	Distal
chr1	100328718	100329218	2	CD16 Mono._.MSSA_DU19-01S0003482	16056	CDC14A	Distal
chr1	100333550	100334050	2	CD4 TCM._.HI_control_AS17-00144	11224	CDC14A	Distal
chr1	100343999	100344499	3	CD14 Mono._.MSSA_DU19-01S0003515	775	CDC14A	Promoter
chr1	100350920	100351420	8	CD4 TCM._.ANTH_control_BMI0099	6144	CDC14A	Intronic
chr1	100351452	100351952	30	CD4 Naive._.MRSA_DU19-01S0003987	6676	CDC14A	Intronic
chr1	100352175	100352675	30	CD4 Naive._.HI_control_AS17-00144	7399	CDC14A	Intronic
chr1	100353128	100353628	29	CD14 Mono._.MRSA_DU19-01S0003992	8352	CDC14A	Intronic
chr1	100354045	100354545	7	CD4 TCM._.HI_control_AS17-00144	9269	CDC14A	Intronic
chr1	100354858	100355358	14	CD8 TEM._.HI_control_AS09-13278	10082	CDC14A	Intronic
chr1	100355722	100356222	2	CD4 TCM._.HI_control_AS09-13278	10946	CDC14A	Intronic
chr1	100356386	100356886	2	MAIT._.HI_control_AS11-18755	11610	CDC14A	Intronic
chr1	100357114	100357614	15	CD14 Mono._.MRSA_DU19-01S0003992	12338	CDC14A	Intronic
chr1	100358151	100358651	14	CD4 TCM._.MSSA_DU19-01S0003453	13375	CDC14A	Intronic
chr1	100359096	100359596	28	CD14 Mono._.MRSA_DU19-01S0003992	14320	CDC14A	Intronic
chr1	100360110	100360610	29	CD14 Mono._.MRSA_DU19-01S0003987	15334	CDC14A	Intronic
chr1	100362846	100363346	12	MAIT._.ANTH_control_BWJ0023	18070	CDC14A	Intronic
chr1	100364656	100365156	3	CD8 TEM._.MRSA_DU19-01S0003989	19880	CDC14A	Intronic
chr1	100365624	100366124	3	CD4 Naive._.HI_control_AS17-00144	20848	CDC14A	Intronic
chr1	100366764	100367264	2	B naive._.MSSA_DU19-01S0003464	21988	CDC14A	Intronic
chr1	100377050	100377550	4	CD4 Naive._.MSSA_DU19-01S0003507	32274	CDC14A	Intronic
chr1	100377962	100378462	15	CD4 TCM._.MRSA_DU19-01S0003992	33186	CDC14A	Intronic
chr1	100380841	100381341	7	CD4 TCM._.MRSA_DU19-01S0003992	36065	CDC14A	Intronic
chr1	100382044	100382544	4	CD4 TCM._.MRSA_DU19-01S0003542	37268	CDC14A	Intronic
chr1	100382731	100383231	3	CD4 Naive._.MRSA_DU19-01S0003989	37955	CDC14A	Intronic
chr1	100386030	100386530	5	CD4 Naive._.MRSA_DU19-01S0003987	41254	CDC14A	Intronic
chr1	100386663	100387163	10	CD4 Naive._.MRSA_DU19-01S0003989	41887	CDC14A	Intronic
chr1	100387628	100388128	4	MAIT._.HI_control_AS11-18755	42852	CDC14A	Intronic
chr1	100388438	100388938	2	CD4 TCM._.MRSA_DU19-01S0003542	43662	CDC14A	Intronic
chr1	100390413	100390913	17	CD4 Naive._.MSSA_DU19-01S0003507	45637	CDC14A	Intronic
chr1	100391708	100392208	27	CD4 Naive._.MSSA_DU19-01S0004017	46932	CDC14A	Intronic
chr1	100392700	100393200	3	CD16 Mono._.ANTH_control_BMI0095	47924	CDC14A	Intronic
chr1	100394350	100394850	17	CD16 Mono._.ANTH_control_BMI0094	49574	CDC14A	Intronic
chr1	100395996	100396496	3	NK._.MSSA_DU19-01S0003462	51220	CDC14A	Intronic
chr1	100396561	100397061	31	CD8 TEM._.ANTH_control_BWJ0023	51785	CDC14A	Intronic
chr1	100397516	100398016	27	CD8 TEM._.HI_control_AS14-03700	52740	CDC14A	Intronic
chr1	100398025	100398525	11	CD14 Mono._.HI_control_AS17-00144	53249	CDC14A	Intronic
chr1	100399641	100400141	4	CD4 TCM._.MRSA_DU19-01S0003987	54865	CDC14A	Intronic
chr1	100400300	100400800	32	CD4 TCM._.MRSA_DU19-01S0003987	55524	CDC14A	Intronic
chr1	100400807	100401307	3	CD4 TCM._.MRSA_DU19-01S0003542	56031	CDC14A	Intronic
chr1	100402475	100402975	2	CD8 TEM._.MRSA_DU19-01S0003987	57699	CDC14A	Intronic
chr1	100403294	100403794	11	CD4 TCM._.HI_control_AS17-00144	58518	CDC14A	Intronic
chr1	100405880	100406380	26	CD4 TCM._.MRSA_DU19-01S0003987	61104	CDC14A	Intronic
chr1	100406608	100407108	2	CD4 TCM._.MSSA_DU19-01S0003453	61832	CDC14A	Intronic
chr1	100407890	100408390	5	CD8 TEM._.HI_control_AS11-18755	63114	CDC14A	Intronic
chr1	100408410	100408910	10	CD8 TEM._.MRSA_DU19-01S0004013	63634	CDC14A	Intronic
chr1	100412421	100412921	6	CD4 TCM._.ANTH_control_BMI0094	67645	CDC14A	Intronic
chr1	100413078	100413578	5	CD4 Naive._.MRSA_DU19-01S0003987	68302	CDC14A	Intronic
chr1	100414675	100415175	28	CD8 TEM._.ANTH_control_BWJ0023	69899	CDC14A	Intronic
chr1	100415198	100415698	5	CD4 Naive._.MSSA_DU19-01S0003462	70422	CDC14A	Intronic
chr1	100416127	100416627	2	MAIT._.ANTH_control_BMI0101	71351	CDC14A	Intronic
chr1	100419078	100419578	2	CD4 TCM._.MRSA_DU19-01S0004011	74302	CDC14A	Intronic
chr1	100422056	100422556	10	CD4 TCM._.MRSA_DU19-01S0003992	77280	CDC14A	Intronic
chr1	100422964	100423464	5	CD4 TCM._.MSSA_DU19-01S0004017	78188	CDC14A	Intronic
chr1	100423863	100424363	30	CD4 TCM._.HI_control_AS09-13278	79087	CDC14A	Exonic
chr1	100428023	100428523	12	CD4 TCM._.MRSA_DU19-01S0003978	83247	CDC14A	Intronic
chr1	100429888	100430388	2	CD4 Naive._.MRSA_DU19-01S0003987	85112	CDC14A	Intronic
chr1	100431522	100432022	15	CD4 TCM._.HI_control_AS17-00144	86746	CDC14A	Intronic
chr1	100433082	100433582	3	CD4 TCM._.MRSA_DU19-01S0003987	88306	CDC14A	Intronic
chr1	100434080	100434580	5	CD4 TCM._.MRSA_DU19-01S0004015	89304	CDC14A	Intronic
chr1	100434775	100435275	5	CD4 TCM._.MRSA_DU19-01S0003987	89999	CDC14A	Intronic
chr1	100437192	100437692	2	CD4 TCM._.ANTH_control_BWJ0023	92416	CDC14A	Intronic
chr1	100438885	100439385	3	CD4 TCM._.MRSA_DU19-01S0003987	94109	CDC14A	Intronic
chr1	100439477	100439977	5	CD4 TCM._.HI_control_AS17-00144	94701	CDC14A	Intronic
chr1	100440082	100440582	29	CD4 Naive._.MRSA_DU19-01S0003987	95306	CDC14A	Intronic
chr1	100441085	100441585	15	CD4 TCM._.HI_control_AS14-03700	96309	CDC14A	Intronic
chr1	100441613	100442113	29	CD4 TCM._.MRSA_DU19-01S0004015	96273	GPR88	Intronic
chr1	100443997	100444497	24	CD8 TEM._.MSSA_DU19-01S0003509	93889	GPR88	Intronic
chr1	100444994	100445494	13	CD4 Naive._.MRSA_DU19-01S0003994	92892	GPR88	Intronic
chr1	100445504	100446004	30	CD4 Naive._.MSSA_DU19-01S0003507	92382	GPR88	Intronic
chr1	100446133	100446633	11	CD4 TCM._.MSSA_DU19-01S0003464	91753	GPR88	Intronic
chr1	100446789	100447289	2	CD4 TCM._.MRSA_DU19-01S0003542	91097	GPR88	Intronic
chr1	100447449	100447949	3	CD4 TCM._.MSSA_DU19-01S0003509	90437	GPR88	Intronic
chr1	100448253	100448753	6	CD4 TCM._.MRSA_DU19-01S0003987	89633	GPR88	Intronic
chr1	100449176	100449676	14	CD4 TCM._.HI_control_AS17-00144	88710	GPR88	Intronic
chr1	100449719	100450219	10	CD4 TCM._.MRSA_DU19-01S0003978	88167	GPR88	Intronic
chr1	100450325	100450825	4	CD4 TCM._.MRSA_DU19-01S0004015	87561	GPR88	Intronic
chr1	100450868	100451368	4	CD4 TCM._.MRSA_DU19-01S0003987	87018	GPR88	Intronic
chr1	100452057	100452557	17	CD4 TCM._.MSSA_DU19-01S0003466	85829	GPR88	Intronic
chr1	100452602	100453102	29	CD4 Naive._.MRSA_DU19-01S0003987	85284	GPR88	Intronic
chr1	100455410	100455910	18	CD4 TCM._.MRSA_DU19-01S0004011	82476	GPR88	Intronic
chr1	100458911	100459411	3	CD4 TCM._.MSSA_DU19-01S0003453	78975	GPR88	Intronic
chr1	100459468	100459968	5	B memory._.ANTH_control_BWJ0023	78418	GPR88	Intronic
chr1	100463906	100464406	31	CD14 Mono._.HI_control_AS09-13278	73980	GPR88	Intronic
chr1	100466608	100467108	2	CD4 TCM._.MSSA_DU19-01S0003453	71278	GPR88	Intronic
chr1	100467398	100467898	2	CD4 TCM._.MSSA_DU19-01S0003527	70488	GPR88	Intronic
chr1	100475445	100475945	2	CD8 TEM._.HI_control_AS14-03700	62441	GPR88	Intronic
chr1	100483241	100483741	6	CD14 Mono._.MSSA_DU19-01S0003507	54645	GPR88	Intronic
chr1	100491679	100492179	7	MAIT._.HI_control_AS11-18755	46207	GPR88	Intronic
chr1	100498950	100499450	2	NK._.MRSA_DU19-01S0004013	38936	GPR88	Exonic
chr1	100500123	100500623	4	CD4 TCM._.MSSA_DU19-01S0003453	37763	GPR88	Intronic
chr1	100500674	100501174	3	CD4 TCM._.MSSA_DU19-01S0003453	37212	GPR88	Intronic
chr1	100503049	100503549	2	CD16 Mono._.MRSA_DU19-01S0003542	34837	GPR88	Intronic
chr1	100510353	100510853	4	CD16 Mono._.ANTH_control_BMI0095	27533	GPR88	Intronic
chr1	100510971	100511471	14	CD14 Mono._.MRSA_DU19-01S0003992	26915	GPR88	Intronic
chr1	100511517	100512017	2	CD4 Naive._.ANTH_control_BMI0099	26369	GPR88	Intronic
chr1	100516481	100516981	2	CD4 Naive._.MRSA_DU19-01S0003987	21405	GPR88	Intronic
chr1	100523223	100523723	31	CD14 Mono._.MRSA_DU19-01S0003992	14663	GPR88	Distal
chr1	100530825	100531325	31	CD14 Mono._.MRSA_DU19-01S0003992	7061	GPR88	Distal
chr1	100532614	100533114	7	CD14 Mono._.MRSA_DU19-01S0003992	5272	GPR88	Distal
chr1	100535195	100535695	30	CD14 Mono._.HI_control_AS14-03700	2691	GPR88	Distal
chr1	100536046	100536546	31	CD14 Mono._.HI_control_AS09-13278	1840	GPR88	Promoter
chr1	100537976	100538476	2	CD16 Mono._.ANTH_control_BMI0095	88	GPR88	Promoter
chr1	100538908	100539408	6	B memory._.ANTH_control_BWJ0023	1020	GPR88	Exonic
chr1	100539537	100540037	30	CD14 Mono._.MSSA_DU19-01S0004017	1649	GPR88	Exonic
chr1	100540202	100540702	3	B memory._.ANTH_control_BWJ0023	2314	GPR88	Exonic
chr1	100543600	100544100	16	CD14 Mono._.MRSA_DU19-01S0003992	5712	GPR88	Distal
chr1	100565476	100565976	3	B naive._.MSSA_DU19-01S0003464	27588	GPR88	Distal
chr1	100580981	100581481	3	CD14 Mono._.HI_control_AS09-13278	43093	GPR88	Distal
chr1	100585036	100585536	14	CD14 Mono._.HI_control_AS14-03700	47148	GPR88	Distal
chr1	100596939	100597439	23	CD14 Mono._.ANTH_control_BMI0094	43423	LINC01349	Distal
chr1	100604227	100604727	2	CD16 Mono._.MRSA_DU19-01S0003978	36135	LINC01349	Distal
chr1	100606395	100606895	5	CD14 Mono._.MSSA_DU19-01S0003515	33967	LINC01349	Distal
chr1	100613930	100614430	10	CD4 TCM._.MSSA_DU19-01S0004017	26432	LINC01349	Distal
chr1	100614521	100615021	4	CD4 Naive._.MRSA_DU19-01S0003992	25841	LINC01349	Distal
chr1	100626282	100626782	2	CD14 Mono._.MRSA_DU19-01S0003994	14080	LINC01349	Distal
chr1	100626970	100627470	31	CD14 Mono._.HI_control_AS09-13278	13392	LINC01349	Exonic
chr1	100628581	100629081	2	B naive._.HI_control_AS14-03700	11781	LINC01349	Exonic
chr1	100631178	100631678	6	CD14 Mono._.HI_control_AS09-13278	9184	LINC01349	Intronic
chr1	100657746	100658246	3	NK_CD56bright._.ANTH_control_BMI0099	17382	LINC01349	Distal
chr1	100660565	100661065	2	NK._.ANTH_control_BWJ0023	20201	LINC01349	Distal
chr1	100683162	100683662	3	CD16 Mono._.ANTH_control_BMI0095	36329	VCAM1	Distal
chr1	100683758	100684258	18	CD14 Mono._.HI_control_AS09-13278	35733	VCAM1	Distal
chr1	100712343	100712843	8	NK._.ANTH_control_BWJ0023	7148	VCAM1	Distal
chr1	100712974	100713474	27	NK._.ANTH_control_BWJ0023	6517	VCAM1	Distal
chr1	100713606	100714106	14	NK._.MRSA_DU19-01S0004013	5885	VCAM1	Distal
chr1	100714591	100715091	21	CD8 TEM._.HI_control_AS09-13278	4900	VCAM1	Distal
chr1	100718531	100719031	5	CD14 Mono._.HI_control_AS09-13278	960	VCAM1	Promoter
chr1	100719491	100719991	4	CD8 TEM._.MRSA_DU19-01S0003992	0	VCAM1	Promoter
chr1	100746164	100746664	3	CD4 Naive._.MRSA_DU19-01S0003992	26671	VCAM1	Distal
chr1	100792612	100793112	2	CD14 Mono._.ANTH_control_BWJ0023	73119	VCAM1	Distal
chr1	100794404	100794904	2	B naive._.HI_control_AS11-18755	74911	VCAM1	Distal
chr1	100795621	100796121	2	B naive._.HI_control_AS09-13278	76128	VCAM1	Distal
chr1	100814800	100815300	13	CD16 Mono._.ANTH_control_BMI0095	80947	EXTL2	Distal
chr1	100815934	100816434	3	CD14 Mono._.HI_control_AS09-13278	79813	EXTL2	Distal
chr1	100834958	100835458	9	CD8 TEM._.MRSA_DU19-01S0003992	60789	EXTL2	Distal
chr1	100864955	100865455	2	CD8 TEM._.MRSA_DU19-01S0003987	30792	EXTL2	Distal
chr1	100866331	100866831	3	CD14 Mono._.HI_control_AS09-13278	29416	EXTL2	Distal
chr1	100868292	100868792	10	CD4 Naive._.HI_control_AS17-00144	27455	EXTL2	Distal
chr1	100882724	100883224	28	CD14 Mono._.HI_control_AS09-13278	13023	EXTL2	Intronic
chr1	100894489	100894989	21	CD4 Naive._.MRSA_DU19-01S0003987	1258	EXTL2	Promoter
chr1	100895206	100895706	30	CD8 TEM._.MRSA_DU19-01S0004015	541	EXTL2	Promoter
chr1	100895807	100896307	31	CD8 TEM._.MSSA_DU19-01S0003462	18	SLC30A7	Promoter
chr1	100896554	100897054	30	CD4 Naive._.MRSA_DU19-01S0003992	727	SLC30A7	Promoter
chr1	100897160	100897660	2	CD4 TCM._.MRSA_DU19-01S0003994	1333	SLC30A7	Promoter
chr1	100898012	100898512	9	CD4 Naive._.MRSA_DU19-01S0003549	2185	SLC30A7	Intronic
chr1	100902290	100902790	4	CD4 Naive._.MRSA_DU19-01S0003989	6463	SLC30A7	Intronic
chr1	100915178	100915678	3	CD14 Mono._.MRSA_DU19-01S0003978	19351	SLC30A7	Intronic
chr1	100921059	100921559	14	NK._.HI_control_AS11-18755	25232	SLC30A7	Intronic
chr1	100924938	100925438	14	CD4 TCM._.ANTH_control_BWJ0023	29111	SLC30A7	Intronic
chr1	100926185	100926685	4	CD4 TCM._.MRSA_DU19-01S0003987	30358	SLC30A7	Intronic
chr1	100927264	100927764	30	CD4 Naive._.MRSA_DU19-01S0003987	31437	SLC30A7	Intronic
chr1	100928064	100928564	10	CD4 Naive._.MRSA_DU19-01S0003992	32237	SLC30A7	Intronic
chr1	100930465	100930965	18	CD4 TCM._.MRSA_DU19-01S0003987	34638	SLC30A7	Intronic
chr1	100931094	100931594	3	CD4 TCM._.MRSA_DU19-01S0003987	35267	SLC30A7	Intronic
chr1	100931672	100932172	4	CD4 TCM._.MSSA_DU19-01S0003466	35845	SLC30A7	Intronic
chr1	100941027	100941527	2	CD8 TEM._.HI_control_AS14-03700	45200	SLC30A7	Intronic
chr1	100942255	100942755	5	NK._.MSSA_DU19-01S0003464	46428	SLC30A7	Intronic
chr1	100942834	100943334	5	CD4 Naive._.MRSA_DU19-01S0003992	47007	SLC30A7	Intronic
chr1	100943375	100943875	2	B memory._.ANTH_control_BWJ0023	47548	SLC30A7	Intronic
chr1	100948956	100949456	27	CD4 Naive._.MRSA_DU19-01S0003992	53129	SLC30A7	Intronic
chr1	100949458	100949958	29	CD4 Naive._.MRSA_DU19-01S0003987	53631	SLC30A7	Intronic
chr1	100952927	100953427	2	CD8 TEM._.ANTH_control_BMI0095	57100	SLC30A7	Intronic
chr1	100963154	100963654	3	CD16 Mono._.MRSA_DU19-01S0003542	62473	LOC102606465	Intronic
chr1	100995499	100995999	2	CD4 TCM._.MRSA_DU19-01S0003992	30128	LOC102606465	Intronic
chr1	101002487	101002987	29	CD14 Mono._.MRSA_DU19-01S0003992	23140	LOC102606465	Intronic
chr1	101003216	101003716	3	CD14 Mono._.MRSA_DU19-01S0003987	22411	LOC102606465	Intronic
chr1	101004060	101004560	28	CD14 Mono._.MRSA_DU19-01S0003992	21567	LOC102606465	Intronic
chr1	101004589	101005089	21	CD14 Mono._.MRSA_DU19-01S0003987	21038	LOC102606465	Intronic
chr1	101005157	101005657	7	CD4 Naive._.MRSA_DU19-01S0003992	20470	LOC102606465	Intronic
chr1	101005768	101006268	7	CD4 TCM._.MRSA_DU19-01S0004013	19859	LOC102606465	Intronic
chr1	101006519	101007019	3	Platelet._.MRSA_DU19-01S0003542	19108	LOC102606465	Intronic
chr1	101022245	101022745	14	CD14 Mono._.MSSA_DU19-01S0003462	3382	LOC102606465	Intronic
chr1	101025072	101025572	9	CD4 Naive._.MRSA_DU19-01S0003549	555	LOC102606465	Promoter
chr1	101025584	101026084	30	CD4 Naive._.MRSA_DU19-01S0003992	43	LOC102606465	Promoter
chr1	101026325	101026825	2	CD4 Naive._.HI_control_AS17-00144	486	DPH5	Promoter
chr1	101041422	101041922	3	CD16 Mono._.ANTH_control_BWJ0023	15583	DPH5	Intronic
chr1	101051657	101052157	14	B naive._.MSSA_DU19-01S0003464	25818	DPH5	Intronic
chr1	101052701	101053201	4	B naive._.MSSA_DU19-01S0003509	26862	DPH5	Intronic
chr1	101064675	101065175	2	CD4 Naive._.MRSA_DU19-01S0003989	38836	DPH5	Intronic
chr1	101065531	101066031	7	B naive._.ANTH_control_BMI0094	39692	DPH5	Intronic
chr1	101066166	101066666	2	CD8 Naive._.MSSA_DU19-01S0003509	40327	DPH5	Intronic
chr1	101066668	101067168	7	CD4 Naive._.HI_control_AS17-00144	40829	DPH5	Intronic
chr1	101071288	101071788	2	CD16 Mono._.MRSA_DU19-01S0003987	45449	DPH5	Intronic
chr1	101079324	101079824	7	B naive._.HI_control_AS09-13278	53485	DPH5	Intronic
chr1	101080790	101081290	2	CD4 Naive._.Other	54951	DPH5	Intronic
chr1	101081479	101081979	30	CD8 TEM._.HI_control_AS14-03700	55640	DPH5	Intronic
chr1	101088464	101088964	2	CD8 TEM._.HI_control_AS13-08590	62625	DPH5	Distal
chr1	101089598	101090098	2	CD4 TCM._.MRSA_DU19-01S0003987	63759	DPH5	Distal
chr1	101107654	101108154	2	CD4 TCM._.MRSA_DU19-01S0003987	81815	DPH5	Distal
chr1	101108162	101108662	2	CD4 TCM._.MRSA_DU19-01S0003989	82323	DPH5	Distal
chr1	101111364	101111864	2	CD4 TCM._.MRSA_DU19-01S0004011	85525	DPH5	Distal
chr1	101111980	101112480	16	B naive._.MSSA_DU19-01S0003464	86141	DPH5	Distal
chr1	101112728	101113228	2	B memory._.MSSA_DU19-01S0003466	86889	DPH5	Distal
chr1	101120826	101121326	14	CD4 TCM._.MRSA_DU19-01S0003992	94987	DPH5	Distal
chr1	101122451	101122951	17	CD4 Naive._.MRSA_DU19-01S0003992	96612	DPH5	Distal
chr1	101127477	101127977	3	B naive._.ANTH_control_BMI0094	101638	DPH5	Distal
chr1	101128098	101128598	15	B naive._.HI_control_AS11-18755	102259	DPH5	Distal
chr1	101128805	101129305	18	CD8 TEM._.HI_control_AS14-03700	102966	DPH5	Distal
chr1	101129942	101130442	21	CD4 Naive._.MSSA_DU19-01S0003462	104103	DPH5	Distal
chr1	101131095	101131595	2	CD4 Naive._.HI_control_AS14-03700	105182	LOC101928370	Distal
chr1	101131968	101132468	2	CD8 TEM._.MRSA_DU19-01S0004015	104309	LOC101928370	Distal
chr1	101136239	101136739	2	NK._.MSSA_DU19-01S0003492	100038	LOC101928370	Distal
chr1	101137136	101137636	20	CD4 Naive._.MRSA_DU19-01S0003992	99141	LOC101928370	Distal
chr1	101145148	101145648	2	CD8 TEM._.MRSA_DU19-01S0003994	91129	LOC101928370	Distal
chr1	101164732	101165232	3	CD16 Mono._.MSSA_DU19-01S0003453	71545	LOC101928370	Distal
chr1	101165481	101165981	13	CD16 Mono._.MSSA_DU19-01S0003453	70796	LOC101928370	Distal
chr1	101178388	101178888	12	CD4 TCM._.MSSA_DU19-01S0003492	57889	LOC101928370	Distal
chr1	101179047	101179547	23	CD4 Naive._.MRSA_DU19-01S0003987	57230	LOC101928370	Distal
chr1	101181888	101182388	14	CD16 Mono._.MSSA_DU19-01S0003492	54389	LOC101928370	Distal
chr1	101187260	101187760	17	CD14 Mono._.MRSA_DU19-01S0003992	49017	LOC101928370	Distal
chr1	101188197	101188697	4	CD14 Mono._.MSSA_DU19-01S0003515	48080	LOC101928370	Distal
chr1	101190444	101190944	4	CD14 Mono._.HI_control_AS14-03700	45833	LOC101928370	Distal
chr1	101190958	101191458	11	CD16 Mono._.ANTH_control_BMI0095	45319	LOC101928370	Distal
chr1	101193650	101194150	21	CD14 Mono._.MSSA_DU19-01S0003464	42627	LOC101928370	Distal
chr1	101199234	101199734	7	B naive._.Other	37043	LOC101928370	Distal
chr1	101215040	101215540	2	NK._.MRSA_DU19-01S0004013	21237	LOC101928370	Distal
chr1	101221828	101222328	11	B naive._.MSSA_DU19-01S0003509	14449	LOC101928370	Distal
chr1	101228353	101228853	6	CD8 TEM._.HI_control_AS11-18755	7924	LOC101928370	Distal
chr1	101233382	101233882	2	CD4 TCM._.MRSA_DU19-01S0003987	2895	LOC101928370	Distal
chr1	101234452	101234952	7	CD8 TEM._.MRSA_DU19-01S0003987	1825	LOC101928370	Distal
chr1	101235429	101235929	30	CD4 Naive._.MRSA_DU19-01S0003989	848	LOC101928370	Promoter
chr1	101236006	101236506	29	CD4 TCM._.MRSA_DU19-01S0003992	271	LOC101928370	Promoter
chr1	101236571	101237071	30	CD4 TCM._.HI_control_AS14-03700	66	S1PR1	Promoter
chr1	101237251	101237751	21	CD8 TEM._.MRSA_DU19-01S0004015	612	S1PR1	Promoter
chr1	101237852	101238352	15	B naive._.HI_control_AS11-18755	1213	S1PR1	Promoter
chr1	101238452	101238952	7	MAIT._.MSSA_DU19-01S0003464	1813	S1PR1	Intronic
chr1	101239098	101239598	31	CD8 TEM._.MSSA_DU19-01S0004017	2459	S1PR1	Exonic
chr1	101239624	101240124	22	CD8 TEM._.MSSA_DU19-01S0004017	2985	S1PR1	Exonic
chr1	101240303	101240803	9	CD4 Naive._.MRSA_DU19-01S0003987	3664	S1PR1	Exonic
chr1	101241419	101241919	4	CD4 TCM._.MRSA_DU19-01S0003987	4780	S1PR1	Distal
chr1	101242511	101243011	2	CD8 Naive._.MRSA_DU19-01S0003549	5872	S1PR1	Distal
chr1	101245466	101245966	10	NK._.MRSA_DU19-01S0003978	8827	S1PR1	Distal
chr1	101246517	101247017	9	B naive._.MRSA_DU19-01S0003989	9878	S1PR1	Distal
chr1	101247315	101247815	8	B naive._.ANTH_control_BWJ0023	10676	S1PR1	Distal
chr1	101247840	101248340	16	B naive._.HI_control_AS11-18755	11201	S1PR1	Distal
chr1	101250114	101250614	2	B naive._.HI_control_AS14-03700	13475	S1PR1	Distal
chr1	101251380	101251880	2	Platelet._.MRSA_DU19-01S0004015	14741	S1PR1	Distal
chr1	101253991	101254491	2	CD4 Naive._.MSSA_DU19-01S0003462	17352	S1PR1	Distal
chr1	101257125	101257625	2	MAIT._.MSSA_DU19-01S0003453	20486	S1PR1	Distal
chr1	101257747	101258247	22	CD16 Mono._.MSSA_DU19-01S0003482	21108	S1PR1	Distal
chr1	101259637	101260137	30	CD14 Mono._.MRSA_DU19-01S0003994	22998	S1PR1	Distal
chr1	101260300	101260800	2	MAIT._.ANTH_control_BMI0099	23661	S1PR1	Distal
chr1	101260815	101261315	3	CD16 Mono._.MSSA_DU19-01S0003453	24176	S1PR1	Distal
chr1	101262716	101263216	16	CD14 Mono._.HI_control_AS09-13278	26077	S1PR1	Distal
chr1	101264112	101264612	7	CD4 TCM._.MRSA_DU19-01S0003989	27473	S1PR1	Distal
chr1	101264630	101265130	22	CD16 Mono._.ANTH_control_BMI0095	27991	S1PR1	Distal
chr1	101267071	101267571	2	CD8 TEM._.MRSA_DU19-01S0004013	30432	S1PR1	Distal
chr1	101268838	101269338	3	CD4 Naive._.ANTH_control_BWJ0023	32199	S1PR1	Distal
chr1	101275616	101276116	8	CD4 TCM._.MRSA_DU19-01S0003987	38977	S1PR1	Distal
chr1	101277310	101277810	2	NK._.MSSA_DU19-01S0003462	40671	S1PR1	Distal
chr1	101278270	101278770	3	Platelet._.MRSA_DU19-01S0004015	41631	S1PR1	Distal
chr1	101278792	101279292	23	CD4 TCM._.HI_control_AS11-18755	42153	S1PR1	Distal
chr1	101280045	101280545	4	NK._.ANTH_control_BMI0095	43041	LINC01307	Distal
chr1	101281007	101281507	8	NK._.MRSA_DU19-01S0004013	42079	LINC01307	Distal
chr1	101281599	101282099	20	CD8 TEM._.MRSA_DU19-01S0004015	41487	LINC01307	Distal
chr1	101282697	101283197	2	NK._.MRSA_DU19-01S0004013	40389	LINC01307	Distal
chr1	101283419	101283919	4	NK._.MSSA_DU19-01S0003482	39667	LINC01307	Distal
chr1	101284012	101284512	28	CD4 Naive._.MRSA_DU19-01S0003992	39074	LINC01307	Distal
chr1	101284528	101285028	10	NK._.MSSA_DU19-01S0003462	38558	LINC01307	Distal
chr1	101285261	101285761	2	NK._.MSSA_DU19-01S0004017	37825	LINC01307	Distal
chr1	101285879	101286379	15	CD8 TEM._.ANTH_control_BMI0101	37207	LINC01307	Distal
chr1	101288353	101288853	29	CD4 Naive._.MRSA_DU19-01S0003992	34733	LINC01307	Distal
chr1	101290783	101291283	16	CD4 TCM._.MRSA_DU19-01S0004015	32303	LINC01307	Distal
chr1	101291627	101292127	30	CD14 Mono._.MSSA_DU19-01S0004017	31459	LINC01307	Distal
chr1	101292956	101293456	3	CD8 TEM._.MRSA_DU19-01S0003549	30130	LINC01307	Distal
chr1	101293623	101294123	11	MAIT._.HI_control_AS11-18755	29463	LINC01307	Distal
chr1	101295258	101295758	16	CD4 TCM._.HI_control_AS17-00144	27828	LINC01307	Distal
chr1	101295858	101296358	8	CD4 TCM._.HI_control_AS11-18755	27228	LINC01307	Distal
chr1	101298610	101299110	19	CD4 TCM._.ANTH_control_BWJ0023	24476	LINC01307	Distal
chr1	101301762	101302262	2	CD4 Naive._.HI_control_AS17-00144	21324	LINC01307	Distal
chr1	101307894	101308394	22	NK._.MRSA_DU19-01S0004013	15192	LINC01307	Distal
chr1	101308399	101308899	13	NK._.ANTH_control_BMI0093	14687	LINC01307	Distal
chr1	101309390	101309890	30	CD4 Naive._.MSSA_DU19-01S0003509	13696	LINC01307	Distal
chr1	101310038	101310538	29	CD4 TCM._.MSSA_DU19-01S0004017	13048	LINC01307	Distal
chr1	101310567	101311067	25	CD4 TCM._.MRSA_DU19-01S0003987	12519	LINC01307	Distal
chr1	101311487	101311987	25	CD4 Naive._.MRSA_DU19-01S0003987	11599	LINC01307	Distal
chr1	101312125	101312625	21	CD4 TCM._.MRSA_DU19-01S0003987	10961	LINC01307	Distal
chr1	101312670	101313170	10	CD8 TEM._.HI_control_AS14-03700	10416	LINC01307	Distal
chr1	101314134	101314634	6	NK._.MSSA_DU19-01S0003462	8952	LINC01307	Distal
chr1	101327959	101328459	2	NK._.HI_control_AS17-00144	4871	LINC01307	Intronic
chr1	101330653	101331153	17	NK._.ANTH_control_BWJ0023	7565	LINC01307	Intronic
chr1	101331751	101332251	21	NK._.MRSA_DU19-01S0004015	8663	LINC01307	Intronic
chr1	101332628	101333128	7	NK._.MSSA_DU19-01S0003464	9540	LINC01307	Intronic
chr1	101337914	101338414	13	CD8 TEM._.HI_control_AS14-03700	14826	LINC01307	Intronic
chr1	101338726	101339226	27	NK._.MRSA_DU19-01S0004015	15638	LINC01307	Intronic
chr1	101343200	101343700	2	CD8 TEM._.HI_control_AS17-00144	20112	LINC01307	Intronic
chr1	101344168	101344668	2	CD8 TEM._.HI_control_AS13-08590	21080	LINC01307	Intronic
chr1	101344679	101345179	5	NK._.MSSA_DU19-01S0003466	21591	LINC01307	Intronic
chr1	101346443	101346943	7	NK._.MRSA_DU19-01S0004015	23355	LINC01307	Intronic
chr1	101348386	101348886	6	NK._.MSSA_DU19-01S0003466	25298	LINC01307	Intronic
chr1	101357309	101357809	29	CD4 Naive._.MRSA_DU19-01S0003992	34221	LINC01307	Intronic
chr1	101364000	101364500	8	NK._.MSSA_DU19-01S0003492	40912	LINC01307	Intronic
chr1	101369884	101370384	2	CD14 Mono._.MRSA_DU19-01S0003987	46796	LINC01307	Intronic
chr1	101371122	101371622	6	MAIT._.ANTH_control_BMI0101	48034	LINC01307	Intronic
chr1	101379960	101380460	11	B naive._.ANTH_control_BMI0095	56872	LINC01307	Intronic
chr1	101389045	101389545	11	B naive._.MSSA_DU19-01S0003507	65957	LINC01307	Intronic
chr1	101407725	101408225	16	B naive._.ANTH_control_BWJ0023	84637	LINC01307	Distal
chr1	101410267	101410767	7	NK._.HI_control_AS11-18755	87179	LINC01307	Distal
chr1	101423392	101423892	2	B naive._.HI_control_AS09-13278	100304	LINC01307	Distal
chr1	101435636	101436136	9	B naive._.MSSA_DU19-01S0003509	112548	LINC01307	Distal
chr1	101436164	101436664	15	B naive._.HI_control_AS14-03700	113076	LINC01307	Distal
chr1	101438330	101438830	4	NK._.ANTH_control_BMI0095	115242	LINC01307	Distal
chr1	101445408	101445908	2	CD14 Mono._.MRSA_DU19-01S0003987	122320	LINC01307	Distal
chr1	101449781	101450281	2	CD4 Naive._.HI_control_AS17-00144	126693	LINC01307	Distal
chr1	101451885	101452385	3	CD4 TCM._.HI_control_AS14-03700	128797	LINC01307	Distal
chr1	101452990	101453490	3	CD14 Mono._.MRSA_DU19-01S0003987	129902	LINC01307	Distal
chr1	101453796	101454296	2	CD8 TEM._.HI_control_AS13-08590	130708	LINC01307	Distal
chr1	101504059	101504559	3	CD16 Mono._.ANTH_control_BMI0094	180971	LINC01307	Distal
chr1	101506498	101506998	21	CD4 Naive._.MSSA_DU19-01S0004017	183410	LINC01307	Distal
chr1	101507452	101507952	2	NK._.ANTH_control_BMI0094	184364	LINC01307	Distal
chr1	101517750	101518250	2	CD8 TEM._.MRSA_DU19-01S0004015	194662	LINC01307	Distal
chr1	101520199	101520699	14	CD4 Naive._.MRSA_DU19-01S0003992	197111	LINC01307	Distal
chr1	101543507	101544007	2	B naive._.ANTH_control_BMI0093	220419	LINC01307	Distal
chr1	101557381	101557881	2	NK._.MSSA_DU19-01S0003492	234293	LINC01307	Distal
chr1	101567527	101568027	26	CD4 Naive._.MSSA_DU19-01S0004017	244439	LINC01307	Distal
chr1	101582365	101582865	2	CD16 Mono._.MRSA_DU19-01S0003987	259277	LINC01307	Distal
chr1	101599343	101599843	2	B naive._.HI_control_AS11-18755	276255	LINC01307	Distal
chr1	101670667	101671167	2	CD4 Naive._.MSSA_DU19-01S0004017	326112	OLFM3	Distal
chr1	101719305	101719805	2	CD4 Naive._.MSSA_DU19-01S0004017	277474	OLFM3	Distal
chr1	101735795	101736295	2	NK._.MSSA_DU19-01S0003492	260984	OLFM3	Distal
chr1	101781330	101781830	12	CD14 Mono._.MRSA_DU19-01S0003992	215449	OLFM3	Distal
chr1	101790209	101790709	2	B naive._.HI_control_AS11-18755	206570	OLFM3	Distal
chr1	101794218	101794718	2	B naive._.HI_control_AS09-13278	202561	OLFM3	Distal
chr1	101854572	101855072	2	CD16 Mono._.ANTH_control_BMI0095	142207	OLFM3	Intronic
chr1	101882302	101882802	2	CD8 TEM._.MRSA_DU19-01S0003992	114477	OLFM3	Intronic
chr1	101892740	101893240	2	NK._.Other	104039	OLFM3	Intronic
chr1	101898437	101898937	4	CD14 Mono._.ANTH_control_BMI0095	98342	OLFM3	Intronic
chr1	101901016	101901516	2	CD16 Mono._.MRSA_DU19-01S0003987	95763	OLFM3	Intronic
chr1	101902192	101902692	6	CD14 Mono._.MRSA_DU19-01S0003992	94587	OLFM3	Intronic
chr1	101919773	101920273	2	CD4 Naive._.MRSA_DU19-01S0003994	77006	OLFM3	Intronic
chr1	101995815	101996315	2	CD14 Mono._.ANTH_control_BMI0094	964	OLFM3	Intronic
chr1	102032753	102033253	2	CD4 Naive._.MSSA_DU19-01S0004017	35972	OLFM3	Distal
chr1	102058433	102058933	3	CD8 TEM._.MSSA_DU19-01S0003492	61652	OLFM3	Distal
chr1	102071300	102071800	2	B naive._.ANTH_control_BMI0095	74519	OLFM3	Distal
chr1	102081973	102082473	2	CD8 TEM._.HI_control_AS13-08590	85192	OLFM3	Distal
chr1	102087241	102087741	2	CD8 TEM._.HI_control_AS17-00144	90460	OLFM3	Distal
chr1	102091760	102092260	2	B naive._.ANTH_control_BMI0095	94979	OLFM3	Distal
chr1	102095576	102096076	3	CD14 Mono._.ANTH_control_BMI0095	98795	OLFM3	Distal
chr1	102109991	102110491	2	CD4 TCM._.MSSA_DU19-01S0003527	113210	OLFM3	Distal
chr1	102122072	102122572	2	CD4 TCM._.MRSA_DU19-01S0003992	125291	OLFM3	Distal
chr1	102122652	102123152	2	CD4 TCM._.MRSA_DU19-01S0003992	125871	OLFM3	Distal
chr1	102136575	102137075	2	NK._.MRSA_DU19-01S0004013	139794	OLFM3	Distal
chr1	102144631	102145131	2	CD4 TCM._.MRSA_DU19-01S0003992	147850	OLFM3	Distal
chr1	102174171	102174671	4	B naive._.ANTH_control_BMI0094	177390	OLFM3	Distal
chr1	102175800	102176300	2	CD16 Mono._.ANTH_control_BMI0094	179019	OLFM3	Distal
chr1	102210920	102211420	2	B naive._.HI_control_AS11-18755	214139	OLFM3	Distal
chr1	102253188	102253688	2	B naive._.HI_control_AS11-18755	256407	OLFM3	Distal
chr1	102262940	102263440	2	B naive._.HI_control_AS11-18755	266159	OLFM3	Distal
chr1	102331424	102331924	2	B naive._.HI_control_AS14-03700	334643	OLFM3	Distal
chr1	102348197	102348697	2	CD8 TEM._.MSSA_DU19-01S0003462	351416	OLFM3	Distal
chr1	102429376	102429876	2	CD8 TEM._.HI_control_AS09-13278	432595	OLFM3	Distal
chr1	102434421	102434921	2	B naive._.ANTH_control_BMI0094	437640	OLFM3	Distal
chr1	102436108	102436608	2	CD4 Naive._.MSSA_DU19-01S0003466	439327	OLFM3	Distal
chr1	102460653	102461153	2	CD4 Naive._.MRSA_DU19-01S0003994	463872	OLFM3	Distal
chr1	102525769	102526269	2	CD8 TEM._.MSSA_DU19-01S0003453	528988	OLFM3	Distal
chr1	102530025	102530525	2	CD8 TEM._.HI_control_AS09-13278	533244	OLFM3	Distal
chr1	102550271	102550771	2	CD4 Naive._.MRSA_DU19-01S0003542	553490	OLFM3	Distal
chr1	102554529	102555029	2	CD8 TEM._.HI_control_AS14-03700	553716	COL11A1	Distal
chr1	102563785	102564285	4	B naive._.HI_control_AS09-13278	544460	COL11A1	Distal
chr1	102614413	102614913	2	CD4 TCM._.MRSA_DU19-01S0003987	493832	COL11A1	Distal
chr1	102659678	102660178	2	CD4 TCM._.MSSA_DU19-01S0003492	448567	COL11A1	Distal
chr1	102675095	102675595	3	CD4 TCM._.HI_control_AS14-03700	433150	COL11A1	Distal
chr1	102716751	102717251	3	B naive._.HI_control_AS09-13278	391494	COL11A1	Distal
chr1	102746970	102747470	2	CD4 TCM._.HI_control_AS17-00144	361275	COL11A1	Distal
chr1	102761628	102762128	2	B naive._.HI_control_AS14-03700	346617	COL11A1	Distal
chr1	102771867	102772367	2	B naive._.HI_control_AS09-13278	336378	COL11A1	Distal
chr1	102776496	102776996	2	CD4 TCM._.HI_control_AS17-00144	331749	COL11A1	Distal
chr1	102783800	102784300	2	CD14 Mono._.MRSA_DU19-01S0003987	324445	COL11A1	Distal
chr1	102843814	102844314	2	CD8 TEM._.MRSA_DU19-01S0003987	264431	COL11A1	Distal
chr1	102853908	102854408	2	CD4 TCM._.MSSA_DU19-01S0004017	254337	COL11A1	Distal
chr1	102912642	102913142	2	CD4 Naive._.ANTH_control_BMI0093	195603	COL11A1	Intronic
chr1	102933641	102934141	2	B naive._.MSSA_DU19-01S0003507	174604	COL11A1	Intronic
chr1	102934243	102934743	2	B naive._.MSSA_DU19-01S0003507	174002	COL11A1	Exonic
chr1	102970431	102970931	11	CD16 Mono._.ANTH_control_BMI0095	137814	COL11A1	Intronic
chr1	102980497	102980997	2	B naive._.MSSA_DU19-01S0003464	127748	COL11A1	Intronic
chr1	103007575	103008075	2	B naive._.HI_control_AS09-13278	100670	COL11A1	Intronic
chr1	103039057	103039557	2	CD14 Mono._.HI_control_AS11-18755	69188	COL11A1	Intronic
chr1	103106701	103107201	3	CD4 Naive._.MRSA_DU19-01S0003978	1544	COL11A1	Intronic
chr1	103107560	103108060	5	CD14 Mono._.ANTH_control_BMI0095	685	COL11A1	Intronic
chr1	103108389	103108889	2	CD16 Mono._.ANTH_control_BMI0095	142	COL11A1	Promoter
chr1	103146060	103146560	12	NK._.ANTH_control_BWJ0023	37813	COL11A1	Distal
chr1	103162355	103162855	18	NK._.MSSA_DU19-01S0003466	54108	COL11A1	Distal
chr1	103167905	103168405	2	CD16 Mono._.MSSA_DU19-01S0003482	59658	COL11A1	Distal
chr1	103224489	103224989	2	CD8 TEM._.HI_control_AS13-08590	116242	COL11A1	Distal
chr1	103230039	103230539	2	NK._.MSSA_DU19-01S0003466	121792	COL11A1	Distal
chr1	103236446	103236946	2	CD4 Naive._.ANTH_control_BMI0093	128199	COL11A1	Distal
chr1	103327217	103327717	2	CD4 Naive._.MSSA_DU19-01S0004017	198015	LOC101928436	Distal
chr1	103362649	103363149	2	CD4 Naive._.ANTH_control_BWJ0023	162583	LOC101928436	Distal
chr1	103377416	103377916	2	B naive._.ANTH_control_BWJ0023	147816	LOC101928436	Distal
chr1	103396406	103396906	2	NK._.MRSA_DU19-01S0004013	128826	LOC101928436	Distal
chr1	103401591	103402091	2	CD4 Naive._.HI_control_AS17-00144	123641	LOC101928436	Distal
chr1	103447578	103448078	2	CD8 TEM._.MRSA_DU19-01S0003987	77654	LOC101928436	Intronic
chr1	103451747	103452247	2	CD4 TCM._.MRSA_DU19-01S0003987	73485	LOC101928436	Intronic
chr1	103457973	103458473	2	CD8 TEM._.MRSA_DU19-01S0003987	67259	LOC101928436	Intronic
chr1	103461151	103461651	2	CD14 Mono._.HI_control_AS11-18755	64081	LOC101928436	Intronic
chr1	103502991	103503491	2	B naive._.MRSA_DU19-01S0003542	22241	LOC101928436	Intronic
chr1	103509227	103509727	28	CD14 Mono._.MRSA_DU19-01S0003992	16005	LOC101928436	Intronic
chr1	103513651	103514151	7	CD14 Mono._.MRSA_DU19-01S0003992	11581	LOC101928436	Intronic
chr1	103514897	103515397	30	CD4 Naive._.MRSA_DU19-01S0003992	10335	LOC101928436	Intronic
chr1	103517390	103517890	3	B naive._.ANTH_control_BWJ0023	7842	LOC101928436	Intronic
chr1	103524350	103524850	3	NK._.ANTH_control_BMI0101	882	LOC101928436	Promoter
chr1	103524885	103525385	27	CD4 Naive._.MRSA_DU19-01S0003992	347	LOC101928436	Promoter
chr1	103525449	103525949	31	CD14 Mono._.HI_control_AS14-03700	7	RNPC3	Promoter
chr1	103525981	103526481	25	CD14 Mono._.MRSA_DU19-01S0003992	539	RNPC3	Promoter
chr1	103529726	103530226	13	CD4 TCM._.MRSA_DU19-01S0003987	4284	RNPC3	Intronic
chr1	103556943	103557443	2	CD4 Naive._.HI_control_AS11-18755	3377	AMY2B	Intronic
chr1	103561809	103562309	20	CD16 Mono._.ANTH_control_BMI0095	8243	AMY2B	Exonic
chr1	103563028	103563528	4	CD14 Mono._.HI_control_AS09-13278	9462	AMY2B	Intronic
chr1	103567571	103568071	2	CD14 Mono._.MRSA_DU19-01S0003994	14005	AMY2B	Intronic
chr1	103569135	103569635	3	CD16 Mono._.ANTH_control_BMI0101	15569	AMY2B	Exonic
chr1	103569872	103570372	2	B memory._.MSSA_DU19-01S0003466	16306	AMY2B	Exonic
chr1	103588792	103589292	2	CD8 TEM._.MRSA_DU19-01S0003994	27768	AMY2A	Distal
chr1	103589962	103590462	2	B naive._.MSSA_DU19-01S0003464	26598	AMY2A	Distal
chr1	103776266	103776766	2	CD4 Naive._.MRSA_DU19-01S0003987	159704	AMY2A	Distal
chr1	103783834	103784334	9	B naive._.ANTH_control_BMI0095	167272	AMY2A	Distal
chr1	103792789	103793289	2	B naive._.HI_control_AS09-13278	176227	AMY2A	Distal
chr1	103810808	103811308	2	B naive._.MSSA_DU19-01S0003507	194246	AMY2A	Distal
chr1	103814008	103814508	2	B naive._.MSSA_DU19-01S0003507	197446	AMY2A	Distal
chr1	103817223	103817723	2	B naive._.MSSA_DU19-01S0003507	200661	AMY2A	Distal
chr1	103826379	103826879	2	CD8 TEM._.MRSA_DU19-01S0003987	209817	AMY2A	Distal
chr1	103830760	103831260	2	B naive._.MSSA_DU19-01S0003507	214198	AMY2A	Distal
chr1	103881959	103882459	2	B naive._.MSSA_DU19-01S0003507	265397	AMY2A	Distal
chr1	103927070	103927570	2	CD4 Naive._.MRSA_DU19-01S0003992	310508	AMY2A	Distal
chr1	103937695	103938195	3	B naive._.HI_control_AS11-18755	321133	AMY2A	Distal
chr1	103953734	103954234	2	B naive._.ANTH_control_BMI0094	337172	AMY2A	Distal
chr1	103958408	103958908	3	B naive._.ANTH_control_BMI0095	341846	AMY2A	Distal
chr1	103959688	103960188	2	CD16 Mono._.MSSA_DU19-01S0003482	343126	AMY2A	Distal
chr1	103960970	103961470	2	CD14 Mono._.HI_control_AS14-03700	344408	AMY2A	Distal
chr1	104004535	104005035	2	CD4 TCM._.MRSA_DU19-01S0003992	387973	AMY2A	Distal
chr1	104009556	104010056	2	CD4 Naive._.HI_control_AS17-00144	392994	AMY2A	Distal
chr1	104019247	104019747	2	CD8 TEM._.MRSA_DU19-01S0004015	402685	AMY2A	Distal
chr1	104046425	104046925	2	CD4 TCM._.MRSA_DU19-01S0003987	429863	AMY2A	Distal
chr1	104057209	104057709	24	NK._.ANTH_control_BMI0101	440647	AMY2A	Distal
chr1	104068333	104068833	2	B naive._.MSSA_DU19-01S0003509	451771	AMY2A	Distal
chr1	104073018	104073518	2	B naive._.ANTH_control_BMI0099	456456	AMY2A	Distal
chr1	104074628	104075128	2	CD4 Naive._.MSSA_DU19-01S0004017	458066	AMY2A	Distal
chr1	104077638	104078138	2	B naive._.MSSA_DU19-01S0003507	461076	AMY2A	Distal
chr1	104083702	104084202	2	CD4 Naive._.HI_control_AS11-18755	467140	AMY2A	Distal
chr1	104084377	104084877	2	CD4 Naive._.HI_control_AS17-00144	467815	AMY2A	Distal
chr1	104085909	104086409	2	NK._.MSSA_DU19-01S0003466	469347	AMY2A	Distal
chr1	104132309	104132809	9	NK._.HI_control_AS11-18755	515747	AMY2A	Distal
chr1	104136259	104136759	2	B naive._.ANTH_control_BMI0095	519697	AMY2A	Distal
chr1	104146419	104146919	2	B naive._.HI_control_AS11-18755	529857	AMY2A	Distal
chr1	104147597	104148097	2	B naive._.HI_control_AS11-18755	531035	AMY2A	Distal
chr1	104158552	104159052	2	B naive._.MSSA_DU19-01S0003507	541990	AMY2A	Distal
chr1	104163924	104164424	3	B naive._.ANTH_control_BMI0094	547362	AMY2A	Distal
chr1	104164553	104165053	2	B naive._.HI_control_AS14-03700	547991	AMY2A	Distal
chr1	104167289	104167789	3	B naive._.MSSA_DU19-01S0003507	550727	AMY2A	Distal
chr1	104173142	104173642	3	B naive._.ANTH_control_BMI0093	556580	AMY2A	Distal
chr1	104193587	104194087	2	CD8 TEM._.HI_control_AS09-13278	577025	AMY2A	Distal
chr1	104235756	104236256	2	CD8 TEM._.MRSA_DU19-01S0003987	619194	AMY2A	Distal
chr1	104270992	104271492	2	CD4 TCM._.ANTH_control_BMI0094	654430	AMY2A	Distal
chr1	104271572	104272072	2	CD14 Mono._.ANTH_control_BMI0094	655010	AMY2A	Distal
chr1	104290765	104291265	2	B naive._.ANTH_control_BMI0093	674203	AMY2A	Distal
chr1	104341571	104342071	2	CD14 Mono._.MRSA_DU19-01S0003994	725009	AMY2A	Distal
chr1	104386965	104387465	2	B naive._.MRSA_DU19-01S0003542	770403	AMY2A	Distal
chr1	104390163	104390663	2	B naive._.MSSA_DU19-01S0003515	773601	AMY2A	Distal
chr1	104397721	104398221	2	B naive._.MSSA_DU19-01S0003515	781159	AMY2A	Distal
chr1	104408140	104408640	2	CD4 Naive._.MSSA_DU19-01S0003462	791578	AMY2A	Distal
chr1	104462254	104462754	2	CD4 Naive._.MRSA_DU19-01S0003987	845692	AMY2A	Distal
chr1	104463616	104464116	2	CD4 Naive._.MRSA_DU19-01S0003994	847054	AMY2A	Distal
chr1	104466937	104467437	2	B naive._.HI_control_AS11-18755	850375	AMY2A	Distal
chr1	104467532	104468032	9	B naive._.HI_control_AS09-13278	850970	AMY2A	Distal
chr1	104471298	104471798	2	CD4 Naive._.MRSA_DU19-01S0003994	854736	AMY2A	Distal
chr1	104506127	104506627	2	NK._.MRSA_DU19-01S0004013	889565	AMY2A	Distal
chr1	104557421	104557921	2	CD16 Mono._.MSSA_DU19-01S0003453	940859	AMY2A	Distal
chr1	104579162	104579662	2	CD4 Naive._.MSSA_DU19-01S0004017	962600	AMY2A	Distal
chr1	104592065	104592565	3	B naive._.MRSA_DU19-01S0003542	975503	AMY2A	Distal
chr1	104592875	104593375	11	B naive._.MRSA_DU19-01S0003989	976313	AMY2A	Distal
chr1	104593411	104593911	11	B naive._.MRSA_DU19-01S0003989	976849	AMY2A	Distal
chr1	104594108	104594608	4	CD4 Naive._.ANTH_control_BMI0093	977546	AMY2A	Distal
chr1	104596927	104597427	2	MAIT._.ANTH_control_BMI0101	980365	AMY2A	Distal
chr1	104598034	104598534	2	MAIT._.HI_control_AS11-18755	981472	AMY2A	Distal
chr1	104607736	104608236	2	CD4 Naive._.MRSA_DU19-01S0003987	991174	AMY2A	Distal
chr1	104648087	104648587	6	B naive._.ANTH_control_BMI0094	970620	LINC01676	Distal
chr1	104657201	104657701	2	B naive._.HI_control_AS09-13278	961506	LINC01676	Distal
chr1	104706800	104707300	2	B naive._.MRSA_DU19-01S0003989	911907	LINC01676	Distal
chr1	104759918	104760418	12	B naive._.ANTH_control_BMI0095	858789	LINC01676	Distal
chr1	104765029	104765529	7	B naive._.MRSA_DU19-01S0003989	853678	LINC01676	Distal
chr1	104766252	104766752	2	CD4 Naive._.MRSA_DU19-01S0003994	852455	LINC01676	Distal
chr1	104780430	104780930	11	B naive._.MSSA_DU19-01S0003464	838277	LINC01676	Distal
chr1	104809548	104810048	2	CD4 Naive._.HI_control_AS17-00144	809159	LINC01676	Distal
chr1	104856128	104856628	2	CD4 Naive._.ANTH_control_BMI0099	762579	LINC01676	Distal
chr1	104873991	104874491	2	B memory._.ANTH_control_BWJ0023	744716	LINC01676	Distal
chr1	104878470	104878970	2	B naive._.ANTH_control_BMI0094	740237	LINC01676	Distal
chr1	104903103	104903603	2	B naive._.MSSA_DU19-01S0003509	715604	LINC01676	Distal
chr1	104903658	104904158	3	B naive._.HI_control_AS11-18755	715049	LINC01676	Distal
chr1	104932005	104932505	3	B naive._.Other	686702	LINC01676	Distal
chr1	104932562	104933062	2	CD4 TCM._.MSSA_DU19-01S0003466	686145	LINC01676	Distal
chr1	104933132	104933632	2	CD4 TCM._.MRSA_DU19-01S0003992	685575	LINC01676	Distal
chr1	104947166	104947666	2	B naive._.MRSA_DU19-01S0003542	671541	LINC01676	Distal
chr1	105003008	105003508	2	CD16 Mono._.MRSA_DU19-01S0003987	615699	LINC01676	Distal
chr1	105004359	105004859	2	B naive._.ANTH_control_BMI0093	614348	LINC01676	Distal
chr1	105005479	105005979	2	CD4 Naive._.HI_control_AS17-00144	613228	LINC01676	Distal
chr1	105018479	105018979	2	MAIT._.MSSA_DU19-01S0003464	600228	LINC01676	Distal
chr1	105055046	105055546	2	CD14 Mono._.ANTH_control_BMI0094	563661	LINC01676	Distal
chr1	105058614	105059114	2	CD14 Mono._.ANTH_control_BMI0095	560093	LINC01676	Distal
chr1	105072652	105073152	2	CD4 TCM._.MSSA_DU19-01S0003492	546055	LINC01676	Distal
chr1	105098991	105099491	3	B naive._.MSSA_DU19-01S0003515	519716	LINC01676	Distal
chr1	105117278	105117778	2	B naive._.MSSA_DU19-01S0003464	501429	LINC01676	Distal
chr1	105137723	105138223	2	CD4 Naive._.ANTH_control_BMI0099	480984	LINC01676	Distal
chr1	105138458	105138958	2	CD16 Mono._.ANTH_control_BMI0095	480249	LINC01676	Distal
chr1	105155150	105155650	2	CD8 TEM._.HI_control_AS09-13278	463557	LINC01676	Distal
chr1	105273760	105274260	2	CD14 Mono._.HI_control_AS09-13278	344947	LINC01676	Distal
chr1	105274292	105274792	3	CD14 Mono._.HI_control_AS09-13278	344415	LINC01676	Distal
chr1	105284065	105284565	3	CD14 Mono._.HI_control_AS09-13278	334642	LINC01676	Distal
chr1	105286897	105287397	2	NK._.ANTH_control_BMI0101	331810	LINC01676	Distal
chr1	105323753	105324253	2	CD16 Mono._.ANTH_control_BMI0095	294954	LINC01676	Distal
chr1	105332450	105332950	2	NK._.ANTH_control_BMI0101	286257	LINC01676	Distal
chr1	105337324	105337824	2	CD4 TCM._.HI_control_AS09-13278	281383	LINC01676	Distal
chr1	105342697	105343197	2	CD8 TEM._.MRSA_DU19-01S0003994	276010	LINC01676	Distal
chr1	105377516	105378016	2	CD8 TEM._.HI_control_AS09-13278	241191	LINC01676	Distal
chr1	105385418	105385918	2	CD14 Mono._.MRSA_DU19-01S0003987	233289	LINC01676	Distal
chr1	105387151	105387651	2	CD4 TCM._.MRSA_DU19-01S0003992	231556	LINC01676	Distal
chr1	105397679	105398179	2	CD4 Naive._.MRSA_DU19-01S0003994	221028	LINC01676	Distal
chr1	105408294	105408794	2	CD4 Naive._.HI_control_AS17-00144	210413	LINC01676	Distal
chr1	105416397	105416897	2	CD4 Naive._.MSSA_DU19-01S0003507	202310	LINC01676	Distal
chr1	105417315	105417815	2	CD4 Naive._.MSSA_DU19-01S0003507	201392	LINC01676	Distal
chr1	105427521	105428021	2	CD14 Mono._.HI_control_AS09-13278	191186	LINC01676	Distal
chr1	105436490	105436990	2	CD4 TCM._.MSSA_DU19-01S0003464	182217	LINC01676	Distal
chr1	105437114	105437614	2	CD8 TEM._.ANTH_control_BMI0099	181593	LINC01676	Distal
chr1	105443660	105444160	2	B naive._.HI_control_AS11-18755	175047	LINC01676	Distal
chr1	105466959	105467459	2	B naive._.HI_control_AS11-18755	151748	LINC01676	Distal
chr1	105530169	105530669	2	CD4 TCM._.HI_control_AS09-13278	88538	LINC01676	Distal
chr1	105542636	105543136	2	CD4 TCM._.HI_control_AS09-13278	76071	LINC01676	Distal
chr1	105596835	105597335	2	CD4 Naive._.MSSA_DU19-01S0003507	21872	LINC01676	Intronic
chr1	105622488	105622988	2	MAIT._.MSSA_DU19-01S0003482	3779	LINC01676	Distal
chr1	105632099	105632599	2	CD4 TCM._.MSSA_DU19-01S0003453	13390	LINC01676	Distal
chr1	105686628	105687128	2	CD14 Mono._.HI_control_AS09-13278	67919	LINC01676	Distal
chr1	105687191	105687691	3	B naive._.ANTH_control_BMI0093	68482	LINC01676	Distal
chr1	105741821	105742321	2	NK._.MSSA_DU19-01S0003492	123112	LINC01676	Distal
chr1	105793500	105794000	6	B naive._.ANTH_control_BMI0095	174791	LINC01676	Distal
chr1	105805973	105806473	2	CD8 TEM._.HI_control_AS14-03700	187264	LINC01676	Distal
chr1	105809883	105810383	2	MAIT._.HI_control_AS11-18755	191174	LINC01676	Distal
chr1	105838564	105839064	2	CD14 Mono._.MRSA_DU19-01S0003987	219855	LINC01676	Distal
chr1	105840201	105840701	2	CD4 TCM._.HI_control_AS09-13278	221492	LINC01676	Distal
chr1	105840828	105841328	2	CD8 TEM._.HI_control_AS14-03700	222119	LINC01676	Distal
chr1	105849569	105850069	2	NK._.MSSA_DU19-01S0004017	230860	LINC01676	Distal
chr1	105872853	105873353	2	B naive._.HI_control_AS11-18755	254144	LINC01676	Distal
chr1	105874643	105875143	15	B naive._.ANTH_control_BMI0094	255934	LINC01676	Distal
chr1	105884026	105884526	2	B naive._.MSSA_DU19-01S0003509	265317	LINC01676	Distal
chr1	105909366	105909866	2	CD4 Naive._.MSSA_DU19-01S0004017	290657	LINC01676	Distal
chr1	105910732	105911232	2	NK._.ANTH_control_BMI0101	292023	LINC01676	Distal
chr1	105925341	105925841	2	CD4 Naive._.MRSA_DU19-01S0003994	306632	LINC01676	Distal
chr1	105931926	105932426	2	CD4 TCM._.MSSA_DU19-01S0004017	313217	LINC01676	Distal
chr1	105942794	105943294	2	CD4 TCM._.MSSA_DU19-01S0004017	324085	LINC01676	Distal
chr1	105951496	105951996	2	CD4 Naive._.MSSA_DU19-01S0003462	332787	LINC01676	Distal
chr1	105958539	105959039	2	CD4 Naive._.MRSA_DU19-01S0003992	339830	LINC01676	Distal
chr1	105976503	105977003	2	B naive._.HI_control_AS14-03700	357794	LINC01676	Distal
chr1	105977025	105977525	2	B naive._.MSSA_DU19-01S0003515	358316	LINC01676	Distal
chr1	106027823	106028323	2	B naive._.MSSA_DU19-01S0003509	409114	LINC01676	Distal
chr1	106055651	106056151	3	B naive._.ANTH_control_BMI0093	436942	LINC01676	Distal
chr1	106073161	106073661	6	B naive._.MSSA_DU19-01S0003507	454452	LINC01676	Distal
chr1	106080543	106081043	2	NK._.MRSA_DU19-01S0004011	461834	LINC01676	Distal
chr1	106107488	106107988	2	CD4 TCM._.HI_control_AS09-13278	488779	LINC01676	Distal
chr1	106108019	106108519	2	CD4 TCM._.HI_control_AS09-13278	489310	LINC01676	Distal
chr1	106113476	106113976	2	CD4 Naive._.MRSA_DU19-01S0003994	494767	LINC01676	Distal
chr1	106120996	106121496	2	B naive._.MSSA_DU19-01S0003507	502287	LINC01676	Distal
chr1	106153478	106153978	2	CD8 TEM._.ANTH_control_BMI0093	534769	LINC01676	Distal
chr1	106178698	106179198	2	CD4 TCM._.MRSA_DU19-01S0003992	559989	LINC01676	Distal
chr1	106189724	106190224	2	CD4 Naive._.HI_control_AS17-00144	571015	LINC01676	Distal
chr1	106264383	106264883	2	CD4 Naive._.ANTH_control_BMI0093	645674	LINC01676	Distal
chr1	106278524	106279024	2	CD8 TEM._.HI_control_AS09-13278	659815	LINC01676	Distal
chr1	106327280	106327780	2	CD8 TEM._.MRSA_DU19-01S0003994	708571	LINC01676	Distal
chr1	106411569	106412069	2	B naive._.ANTH_control_BMI0095	644859	PRMT6	Distal
chr1	106412444	106412944	2	B memory._.ANTH_control_BMI0099	643984	PRMT6	Distal
chr1	106455615	106456115	2	B naive._.HI_control_AS11-18755	600813	PRMT6	Distal
chr1	106472373	106472873	2	B naive._.ANTH_control_BMI0094	584055	PRMT6	Distal
chr1	106474136	106474636	2	B naive._.MSSA_DU19-01S0003464	582292	PRMT6	Distal
chr1	106522676	106523176	2	CD8 TEM._.HI_control_AS13-08590	533752	PRMT6	Distal
chr1	106528993	106529493	2	CD4 TCM._.MRSA_DU19-01S0003994	527435	PRMT6	Distal
chr1	106548793	106549293	2	CD4 Naive._.Other	507635	PRMT6	Distal
chr1	106612046	106612546	2	CD4 TCM._.HI_control_AS09-13278	444382	PRMT6	Distal
chr1	106619092	106619592	2	CD4 TCM._.MRSA_DU19-01S0003987	437336	PRMT6	Distal
chr1	106655377	106655877	2	CD8 TEM._.MRSA_DU19-01S0004015	401051	PRMT6	Distal
chr1	106659505	106660005	2	NK._.HI_control_AS11-18755	396923	PRMT6	Distal
chr1	106680336	106680836	2	B naive._.ANTH_control_BMI0094	376092	PRMT6	Distal
chr1	106773048	106773548	2	CD8 TEM._.MSSA_DU19-01S0003492	283380	PRMT6	Distal
chr1	106796845	106797345	2	CD4 TCM._.HI_control_AS17-00144	259583	PRMT6	Distal
chr1	106853696	106854196	2	CD4 TCM._.HI_control_AS11-18755	202732	PRMT6	Distal
chr1	106876284	106876784	2	cDC2._.Other	180144	PRMT6	Distal
chr1	106879968	106880468	2	CD8 TEM._.MRSA_DU19-01S0003987	176460	PRMT6	Distal
chr1	106882834	106883334	2	NK._.HI_control_AS13-08590	173594	PRMT6	Distal
chr1	106893183	106893683	2	B naive._.HI_control_AS11-18755	163245	PRMT6	Distal
chr1	106900178	106900678	2	B naive._.MRSA_DU19-01S0003542	156250	PRMT6	Distal
chr1	106907842	106908342	5	B naive._.HI_control_AS11-18755	148586	PRMT6	Distal
chr1	106927626	106928126	2	B memory._.MSSA_DU19-01S0003515	128802	PRMT6	Distal
chr1	106981241	106981741	2	CD4 Naive._.MRSA_DU19-01S0003987	75187	PRMT6	Distal
chr1	106995845	106996345	5	B naive._.ANTH_control_BMI0093	60583	PRMT6	Distal
chr1	107007244	107007744	2	B memory._.ANTH_control_BWJ0023	49184	PRMT6	Distal
chr1	107010542	107011042	3	B naive._.MSSA_DU19-01S0003466	45886	PRMT6	Distal
chr1	107055860	107056360	2	CD4 Naive._.HI_control_AS17-00144	568	PRMT6	Promoter
chr1	107056423	107056923	30	CD4 Naive._.MRSA_DU19-01S0003987	5	PRMT6	Promoter
chr1	107057030	107057530	29	CD14 Mono._.MRSA_DU19-01S0003992	600	PRMT6	Exonic
chr1	107057670	107058170	12	CD8 TEM._.HI_control_AS09-13278	1240	PRMT6	Exonic
chr1	107058206	107058706	6	B naive._.HI_control_AS11-18755	1776	PRMT6	Exonic
chr1	107058777	107059277	2	B naive._.MSSA_DU19-01S0003515	2347	PRMT6	Exonic
chr1	107061379	107061879	2	CD8 TEM._.MRSA_DU19-01S0004015	4949	PRMT6	Distal
chr1	107061949	107062449	2	CD8 TEM._.HI_control_AS09-13278	5519	PRMT6	Distal
chr1	107132203	107132703	2	B naive._.ANTH_control_BMI0099	7553	NTNG1	Distal
chr1	107136779	107137279	2	CD4 TCM._.ANTH_control_BMI0094	2977	NTNG1	Distal
chr1	107139933	107140433	14	B naive._.HI_control_AS11-18755	175	NTNG1	Exonic
chr1	107140900	107141400	13	B naive._.HI_control_AS11-18755	1142	NTNG1	Intronic
chr1	107141429	107141929	10	B naive._.HI_control_AS11-18755	1671	NTNG1	Intronic
chr1	107142035	107142535	6	B naive._.MRSA_DU19-01S0003542	2277	NTNG1	Intronic
chr1	107185920	107186420	2	CD4 TCM._.HI_control_AS17-00144	46162	NTNG1	Intronic
chr1	107196939	107197439	6	B naive._.MRSA_DU19-01S0003989	57181	NTNG1	Intronic
chr1	107227009	107227509	2	CD16 Mono._.Other	87251	NTNG1	Intronic
chr1	107231004	107231504	2	CD8 TEM._.MRSA_DU19-01S0003994	91246	NTNG1	Intronic
chr1	107246945	107247445	8	B naive._.HI_control_AS09-13278	107187	NTNG1	Intronic
chr1	107247703	107248203	5	B naive._.ANTH_control_BMI0094	107945	NTNG1	Intronic
chr1	107248311	107248811	2	B naive._.ANTH_control_BWJ0023	108553	NTNG1	Intronic
chr1	107251802	107252302	7	B naive._.ANTH_control_BMI0095	112044	NTNG1	Intronic
chr1	107256362	107256862	2	B naive._.ANTH_control_BMI0094	116604	NTNG1	Intronic
chr1	107264638	107265138	2	B naive._.ANTH_control_BMI0095	124880	NTNG1	Intronic
chr1	107273180	107273680	2	B naive._.MSSA_DU19-01S0003507	133422	NTNG1	Intronic
chr1	107276887	107277387	2	B naive._.ANTH_control_BMI0095	137129	NTNG1	Intronic
chr1	107278011	107278511	2	B naive._.HI_control_AS09-13278	138253	NTNG1	Intronic
chr1	107346990	107347490	2	CD4 TCM._.MSSA_DU19-01S0003527	207232	NTNG1	Intronic
chr1	107358919	107359419	5	B naive._.MSSA_DU19-01S0003507	219161	NTNG1	Intronic
chr1	107359422	107359922	9	B naive._.ANTH_control_BMI0094	219664	NTNG1	Intronic
chr1	107360153	107360653	2	B naive._.HI_control_AS09-13278	220395	NTNG1	Intronic
chr1	107361989	107362489	2	B naive._.Other	222231	NTNG1	Intronic
chr1	107385027	107385527	2	B naive._.HI_control_AS11-18755	245269	NTNG1	Intronic
chr1	107389312	107389812	2	B naive._.MRSA_DU19-01S0003989	249554	NTNG1	Intronic
chr1	107405160	107405660	21	CD14 Mono._.MRSA_DU19-01S0003992	265402	NTNG1	Intronic
chr1	107428772	107429272	2	B naive._.MSSA_DU19-01S0003507	289014	NTNG1	Intronic
chr1	107430576	107431076	11	B naive._.ANTH_control_BMI0095	290818	NTNG1	Exonic
chr1	107434281	107434781	10	B naive._.HI_control_AS09-13278	294523	NTNG1	Intronic
chr1	107435912	107436412	2	B naive._.HI_control_AS11-18755	296154	NTNG1	Intronic
chr1	107442804	107443304	2	B naive._.HI_control_AS09-13278	303046	NTNG1	Intronic
chr1	107446126	107446626	2	B naive._.MSSA_DU19-01S0003507	306368	NTNG1	Intronic
chr1	107449672	107450172	7	B naive._.ANTH_control_BMI0093	309914	NTNG1	Intronic
chr1	107450833	107451333	16	B naive._.HI_control_AS11-18755	311075	NTNG1	Intronic
chr1	107451721	107452221	14	B naive._.MRSA_DU19-01S0003989	311963	NTNG1	Intronic
chr1	107452437	107452937	2	B naive._.MSSA_DU19-01S0003507	312679	NTNG1	Intronic
chr1	107453795	107454295	2	B naive._.MSSA_DU19-01S0003507	314037	NTNG1	Intronic
chr1	107454767	107455267	6	CD14 Mono._.MRSA_DU19-01S0003989	315009	NTNG1	Intronic
chr1	107459884	107460384	4	B naive._.HI_control_AS14-03700	320126	NTNG1	Intronic
chr1	107461102	107461602	3	CD14 Mono._.HI_control_AS14-03700	321344	NTNG1	Intronic
chr1	107462070	107462570	2	B naive._.MSSA_DU19-01S0003507	322312	NTNG1	Intronic
chr1	107464400	107464900	2	CD14 Mono._.MSSA_DU19-01S0004017	324642	NTNG1	Intronic
chr1	107479840	107480340	2	CD14 Mono._.HI_control_AS09-13278	340082	NTNG1	Intronic
chr1	107480496	107480996	12	B naive._.HI_control_AS11-18755	340738	NTNG1	Exonic
chr1	107497541	107498041	2	B naive._.MSSA_DU19-01S0003464	357783	NTNG1	Distal
chr1	107499472	107499972	2	B memory._.ANTH_control_BWJ0023	359714	NTNG1	Distal
chr1	107513148	107513648	2	CD16 Mono._.ANTH_control_BMI0095	373390	NTNG1	Distal
chr1	107524388	107524888	4	CD14 Mono._.MRSA_DU19-01S0003992	372584	MIR7852	Distal
chr1	107529485	107529985	12	CD14 Mono._.HI_control_AS09-13278	367487	MIR7852	Distal
chr1	107532445	107532945	2	CD4 TCM._.MSSA_DU19-01S0003492	364527	MIR7852	Distal
chr1	107533341	107533841	25	CD14 Mono._.HI_control_AS14-03700	363631	MIR7852	Distal
chr1	107535027	107535527	21	CD14 Mono._.MRSA_DU19-01S0003989	361945	MIR7852	Distal
chr1	107536422	107536922	3	CD14 Mono._.MRSA_DU19-01S0003987	360550	MIR7852	Distal
chr1	107549101	107549601	3	cDC2._.Other	347871	MIR7852	Distal
chr1	107558350	107558850	2	CD16 Mono._.ANTH_control_BWJ0023	338622	MIR7852	Distal
chr1	107590858	107591358	16	CD14 Mono._.HI_control_AS09-13278	306114	MIR7852	Intronic
chr1	107593658	107594158	11	CD16 Mono._.ANTH_control_BMI0095	303314	MIR7852	Intronic
chr1	107600552	107601052	9	MAIT._.ANTH_control_BWJ0023	296420	MIR7852	Intronic
chr1	107618087	107618587	2	MAIT._.ANTH_control_BMI0099	278885	MIR7852	Intronic
chr1	107640133	107640633	3	Platelet._.MRSA_DU19-01S0003542	256839	MIR7852	Intronic
chr1	107646934	107647434	2	Platelet._.MRSA_DU19-01S0003542	250038	MIR7852	Intronic
chr1	107648933	107649433	24	NK._.ANTH_control_BMI0101	248039	MIR7852	Intronic
chr1	107649513	107650013	3	NK._.MSSA_DU19-01S0003466	247459	MIR7852	Intronic
chr1	107696823	107697323	2	CD8 TEM._.ANTH_control_BMI0101	200149	MIR7852	Intronic
chr1	107739116	107739616	13	B naive._.HI_control_AS09-13278	157856	MIR7852	Intronic
chr1	107747147	107747647	2	NK._.MSSA_DU19-01S0003492	149825	MIR7852	Intronic
chr1	107750326	107750826	4	B naive._.ANTH_control_BMI0095	146646	MIR7852	Intronic
chr1	107751311	107751811	2	CD8 TEM._.HI_control_AS17-00144	145661	MIR7852	Intronic
chr1	107756807	107757307	2	CD8 TEM._.MRSA_DU19-01S0004015	140165	MIR7852	Intronic
chr1	107777237	107777737	13	B naive._.MSSA_DU19-01S0003509	119735	MIR7852	Intronic
chr1	107782167	107782667	22	CD8 TEM._.MRSA_DU19-01S0004015	114805	MIR7852	Intronic
chr1	107784405	107784905	3	CD8 TEM._.MRSA_DU19-01S0003542	112567	MIR7852	Intronic
chr1	107785055	107785555	4	CD8 TEM._.MRSA_DU19-01S0003994	111917	MIR7852	Intronic
chr1	107785796	107786296	20	CD4 Naive._.MRSA_DU19-01S0003992	111176	MIR7852	Intronic
chr1	107786457	107786957	30	CD4 Naive._.MRSA_DU19-01S0003987	110515	MIR7852	Intronic
chr1	107787220	107787720	4	B memory._.ANTH_control_BWJ0023	109752	MIR7852	Intronic
chr1	107788027	107788527	3	NK._.ANTH_control_BMI0093	108945	MIR7852	Intronic
chr1	107788740	107789240	2	CD8 TEM._.MRSA_DU19-01S0003542	108232	MIR7852	Intronic
chr1	107789756	107790256	2	NK._.MRSA_DU19-01S0004015	107216	MIR7852	Intronic
chr1	107790362	107790862	14	CD14 Mono._.MRSA_DU19-01S0003978	106610	MIR7852	Intronic
chr1	107791234	107791734	4	CD4 TCM._.MRSA_DU19-01S0003987	105738	MIR7852	Intronic
chr1	107792247	107792747	2	CD4 TCM._.MSSA_DU19-01S0003515	104725	MIR7852	Intronic
chr1	107793014	107793514	5	B naive._.MSSA_DU19-01S0003515	103958	MIR7852	Intronic
chr1	107795404	107795904	13	B naive._.HI_control_AS11-18755	101568	MIR7852	Intronic
chr1	107797564	107798064	2	B naive._.HI_control_AS09-13278	99408	MIR7852	Intronic
chr1	107799172	107799672	2	B naive._.HI_control_AS09-13278	97800	MIR7852	Intronic
chr1	107802596	107803096	12	B naive._.MSSA_DU19-01S0003464	94376	MIR7852	Intronic
chr1	107804022	107804522	11	B naive._.HI_control_AS11-18755	92950	MIR7852	Intronic
chr1	107804704	107805204	5	B naive._.MSSA_DU19-01S0003464	92268	MIR7852	Intronic
chr1	107820720	107821220	6	NK._.MRSA_DU19-01S0004015	76252	MIR7852	Intronic
chr1	107821227	107821727	16	NK._.MRSA_DU19-01S0004013	75745	MIR7852	Intronic
chr1	107826276	107826776	2	NK._.MRSA_DU19-01S0003549	70696	MIR7852	Intronic
chr1	107828710	107829210	3	B naive._.MSSA_DU19-01S0003507	68262	MIR7852	Intronic
chr1	107829288	107829788	26	CD8 TEM._.HI_control_AS14-03700	67684	MIR7852	Intronic
chr1	107833061	107833561	2	NK._.MSSA_DU19-01S0003515	63911	MIR7852	Intronic
chr1	107834634	107835134	2	CD4 Naive._.MRSA_DU19-01S0003992	62338	MIR7852	Intronic
chr1	107835225	107835725	15	NK._.ANTH_control_BMI0101	61747	MIR7852	Intronic
chr1	107838249	107838749	2	B naive._.HI_control_AS11-18755	58723	MIR7852	Intronic
chr1	107839984	107840484	2	CD8 TEM._.MRSA_DU19-01S0003987	56988	MIR7852	Intronic
chr1	107840712	107841212	14	NK._.MSSA_DU19-01S0003462	56260	MIR7852	Intronic
chr1	107841259	107841759	7	CD8 TEM._.HI_control_AS14-03700	55713	MIR7852	Intronic
chr1	107842232	107842732	11	NK._.MRSA_DU19-01S0004013	54740	MIR7852	Intronic
chr1	107843921	107844421	15	CD14 Mono._.HI_control_AS14-03700	53051	MIR7852	Intronic
chr1	107844656	107845156	11	CD4 Naive._.ANTH_control_BMI0093	52316	MIR7852	Intronic
chr1	107849853	107850353	3	NK._.MSSA_DU19-01S0003492	47119	MIR7852	Intronic
chr1	107850360	107850860	2	B naive._.HI_control_AS09-13278	46612	MIR7852	Intronic
chr1	107862007	107862507	6	B naive._.ANTH_control_BWJ0023	34965	MIR7852	Intronic
chr1	107867803	107868303	2	MAIT._.MSSA_DU19-01S0003453	29169	MIR7852	Intronic
chr1	107870670	107871170	2	NK._.MRSA_DU19-01S0003549	26302	MIR7852	Intronic
chr1	107871215	107871715	7	NK._.MSSA_DU19-01S0003466	25757	MIR7852	Intronic
chr1	107871922	107872422	2	cDC2._.Other	25050	MIR7852	Intronic
chr1	107873640	107874140	4	B naive._.HI_control_AS14-03700	23332	MIR7852	Intronic
chr1	107875582	107876082	5	NK._.MSSA_DU19-01S0004017	21390	MIR7852	Intronic
chr1	107876338	107876838	5	CD14 Mono._.MRSA_DU19-01S0003987	20634	MIR7852	Intronic
chr1	107877119	107877619	26	CD14 Mono._.MRSA_DU19-01S0003542	19853	MIR7852	Intronic
chr1	107877659	107878159	19	CD16 Mono._.ANTH_control_BMI0095	19313	MIR7852	Intronic
chr1	107879361	107879861	4	CD14 Mono._.MRSA_DU19-01S0003989	17611	MIR7852	Intronic
chr1	107879887	107880387	8	CD14 Mono._.MRSA_DU19-01S0003989	17085	MIR7852	Intronic
chr1	107891706	107892206	2	B naive._.MSSA_DU19-01S0003515	5266	MIR7852	Intronic
chr1	107894493	107894993	10	CD14 Mono._.MRSA_DU19-01S0003992	2479	MIR7852	Intronic
chr1	107895754	107896254	6	B naive._.MSSA_DU19-01S0003509	1218	MIR7852	Promoter
chr1	107896887	107897387	12	B naive._.Other	85	MIR7852	Promoter
chr1	107897398	107897898	16	B naive._.MSSA_DU19-01S0003507	424	MIR7852	Intronic
chr1	107897934	107898434	5	B naive._.MSSA_DU19-01S0003466	960	MIR7852	Intronic
chr1	107900031	107900531	6	B memory._.ANTH_control_BWJ0023	3057	MIR7852	Intronic
chr1	107900536	107901036	8	B naive._.MRSA_DU19-01S0003989	3562	MIR7852	Intronic
chr1	107912597	107913097	4	NK._.MSSA_DU19-01S0003464	15623	MIR7852	Intronic
chr1	107914094	107914594	21	CD14 Mono._.MRSA_DU19-01S0003992	17120	MIR7852	Intronic
chr1	107919905	107920405	8	NK._.MRSA_DU19-01S0003549	22931	MIR7852	Intronic
chr1	107926580	107927080	3	NK._.MSSA_DU19-01S0003492	29606	MIR7852	Intronic
chr1	107934392	107934892	3	CD8 TEM._.MRSA_DU19-01S0003994	29800	VAV3-AS1	Intronic
chr1	107935413	107935913	14	B naive._.MSSA_DU19-01S0003515	28779	VAV3-AS1	Intronic
chr1	107936402	107936902	30	CD14 Mono._.MRSA_DU19-01S0003994	27790	VAV3-AS1	Intronic
chr1	107937035	107937535	26	NK._.ANTH_control_BMI0101	27157	VAV3-AS1	Intronic
chr1	107941060	107941560	31	CD14 Mono._.MRSA_DU19-01S0003978	23132	VAV3-AS1	Intronic
chr1	107941729	107942229	14	CD14 Mono._.MSSA_DU19-01S0003492	22463	VAV3-AS1	Intronic
chr1	107942772	107943272	9	CD16 Mono._.ANTH_control_BMI0094	21420	VAV3-AS1	Intronic
chr1	107943491	107943991	25	NK._.ANTH_control_BMI0101	20701	VAV3-AS1	Intronic
chr1	107948545	107949045	2	CD14 Mono._.MRSA_DU19-01S0003987	15647	VAV3-AS1	Intronic
chr1	107949271	107949771	2	CD8 TEM._.MRSA_DU19-01S0004015	14921	VAV3-AS1	Intronic
chr1	107949874	107950374	2	CD4 TCM._.HI_control_AS14-03700	14318	VAV3-AS1	Intronic
chr1	107950385	107950885	6	NK._.MRSA_DU19-01S0004015	13807	VAV3-AS1	Intronic
chr1	107952922	107953422	9	CD14 Mono._.MSSA_DU19-01S0003462	11270	VAV3-AS1	Intronic
chr1	107954640	107955140	24	NK._.MSSA_DU19-01S0003466	9552	VAV3-AS1	Intronic
chr1	107955844	107956344	5	CD14 Mono._.MSSA_DU19-01S0003515	8348	VAV3-AS1	Intronic
chr1	107962590	107963090	3	NK._.Other	1602	VAV3-AS1	Promoter
chr1	107963128	107963628	29	CD8 TEM._.MRSA_DU19-01S0003987	1064	VAV3-AS1	Promoter
chr1	107963698	107964198	16	B naive._.HI_control_AS14-03700	494	VAV3-AS1	Promoter
chr1	107964381	107964881	8	CD8 Naive._.ANTH_control_BWJ0023	187	VAV3-AS1	Intronic
chr1	107964930	107965430	20	CD16 Mono._.ANTH_control_BMI0094	35	VAV3	Promoter
chr1	107965457	107965957	21	NK._.MSSA_DU19-01S0004017	562	VAV3	Promoter
chr1	107972277	107972777	2	NK._.MSSA_DU19-01S0003462	7382	VAV3	Intronic
chr1	108011233	108011733	6	B naive._.ANTH_control_BMI0095	46338	VAV3	Distal
chr1	108016353	108016853	9	NK._.MSSA_DU19-01S0003492	51458	VAV3	Distal
chr1	108028931	108029431	4	CD14 Mono._.ANTH_control_BMI0094	64036	VAV3	Distal
chr1	108038745	108039245	5	CD14 Mono._.MRSA_DU19-01S0003542	73850	VAV3	Distal
chr1	108041607	108042107	11	B naive._.MSSA_DU19-01S0003515	76712	VAV3	Distal
chr1	108043648	108044148	28	CD14 Mono._.MSSA_DU19-01S0004017	78753	VAV3	Distal
chr1	108045271	108045771	2	CD14 Mono._.HI_control_AS09-13278	80376	VAV3	Distal
chr1	108048258	108048758	8	CD14 Mono._.MSSA_DU19-01S0003453	83363	VAV3	Distal
chr1	108049245	108049745	25	CD14 Mono._.MSSA_DU19-01S0004017	84350	VAV3	Distal
chr1	108050081	108050581	29	CD14 Mono._.MRSA_DU19-01S0003992	85186	VAV3	Distal
chr1	108051219	108051719	22	CD4 Naive._.HI_control_AS17-00144	86324	VAV3	Distal
chr1	108052380	108052880	4	CD14 Mono._.MRSA_DU19-01S0003987	87485	VAV3	Distal
chr1	108053182	108053682	20	CD14 Mono._.MSSA_DU19-01S0003466	88287	VAV3	Distal
chr1	108054361	108054861	2	CD14 Mono._.MRSA_DU19-01S0003987	89466	VAV3	Distal
chr1	108057478	108057978	22	CD14 Mono._.MRSA_DU19-01S0003542	92583	VAV3	Distal
chr1	108063580	108064080	26	CD14 Mono._.MRSA_DU19-01S0003987	98685	VAV3	Distal
chr1	108067857	108068357	2	NK._.MSSA_DU19-01S0003453	102962	VAV3	Distal
chr1	108071559	108072059	8	B naive._.HI_control_AS09-13278	106664	VAV3	Distal
chr1	108072211	108072711	26	CD14 Mono._.MSSA_DU19-01S0003466	107316	VAV3	Distal
chr1	108072761	108073261	8	CD14 Mono._.MRSA_DU19-01S0004015	107866	VAV3	Distal
chr1	108074453	108074953	3	B naive._.ANTH_control_BMI0093	109558	VAV3	Distal
chr1	108074989	108075489	31	CD14 Mono._.MSSA_DU19-01S0004017	110094	VAV3	Distal
chr1	108078063	108078563	21	CD4 Naive._.MRSA_DU19-01S0003987	113168	VAV3	Distal
chr1	108078973	108079473	5	CD4 Naive._.MRSA_DU19-01S0003989	114078	VAV3	Distal
chr1	108079600	108080100	20	CD8 TEM._.HI_control_AS14-03700	114705	VAV3	Distal
chr1	108080380	108080880	26	NK._.MSSA_DU19-01S0004017	115485	VAV3	Distal
chr1	108082044	108082544	6	CD14 Mono._.MRSA_DU19-01S0003989	117149	VAV3	Distal
chr1	108082965	108083465	4	CD4 TCM._.MRSA_DU19-01S0003987	117142	SLC25A24	Distal
chr1	108084174	108084674	2	NK._.MSSA_DU19-01S0003464	115933	SLC25A24	Distal
chr1	108088086	108088586	3	CD14 Mono._.HI_control_AS09-13278	112021	SLC25A24	Distal
chr1	108107571	108108071	21	CD14 Mono._.MRSA_DU19-01S0003989	92536	SLC25A24	Distal
chr1	108114163	108114663	6	CD16 Mono._.MRSA_DU19-01S0003987	85944	SLC25A24	Distal
chr1	108117869	108118369	6	CD16 Mono._.MRSA_DU19-01S0003542	82238	SLC25A24	Distal
chr1	108118372	108118872	25	CD14 Mono._.MRSA_DU19-01S0003542	81735	SLC25A24	Distal
chr1	108125474	108125974	6	B memory._.ANTH_control_BWJ0023	74633	SLC25A24	Distal
chr1	108130752	108131252	17	CD14 Mono._.MRSA_DU19-01S0003987	69355	SLC25A24	Distal
chr1	108140808	108141308	7	CD16 Mono._.MRSA_DU19-01S0003987	59299	SLC25A24	Intronic
chr1	108141594	108142094	4	cDC2._.Other	58513	SLC25A24	Intronic
chr1	108152698	108153198	4	cDC2._.ANTH_control_BWJ0023	47409	SLC25A24	Intronic
chr1	108174976	108175476	2	NK._.MSSA_DU19-01S0004017	25131	SLC25A24	Intronic
chr1	108182339	108182839	8	CD16 Mono._.MSSA_DU19-01S0003453	17768	SLC25A24	Intronic
chr1	108190646	108191146	6	B naive._.ANTH_control_BWJ0023	9461	SLC25A24	Intronic
chr1	108191813	108192313	2	B naive._.ANTH_control_BMI0094	8294	SLC25A24	Intronic
chr1	108199221	108199721	19	CD14 Mono._.MRSA_DU19-01S0003987	886	SLC25A24	Intronic
chr1	108200085	108200585	16	B naive._.ANTH_control_BMI0094	22	SLC25A24	Promoter
chr1	108200721	108201221	27	CD4 TCM._.MRSA_DU19-01S0003987	612	SLC25A24	Promoter
chr1	108202720	108203220	2	CD14 Mono._.MRSA_DU19-01S0003987	2611	SLC25A24	Distal
chr1	108209523	108210023	4	CD4 TCM._.MRSA_DU19-01S0003987	9414	SLC25A24	Distal
chr1	108211131	108211631	2	CD8 TEM._.MSSA_DU19-01S0003482	11022	SLC25A24	Distal
chr1	108214606	108215106	16	CD4 TCM._.MRSA_DU19-01S0003987	14497	SLC25A24	Distal
chr1	108505050	108505550	11	CD14 Mono._.MRSA_DU19-01S0003987	54788	FAM102B	Distal
chr1	108505619	108506119	9	CD8 TEM._.MSSA_DU19-01S0003492	54219	FAM102B	Distal
chr1	108507892	108508392	2	CD16 Mono._.ANTH_control_BMI0101	51946	FAM102B	Distal
chr1	108512425	108512925	15	CD4 Naive._.ANTH_control_BMI0099	47413	FAM102B	Distal
chr1	108522235	108522735	3	Platelet._.MRSA_DU19-01S0004015	37603	FAM102B	Distal
chr1	108525805	108526305	2	B naive._.ANTH_control_BMI0093	34033	FAM102B	Distal
chr1	108551349	108551849	31	CD14 Mono._.MRSA_DU19-01S0003994	8489	FAM102B	Distal
chr1	108553575	108554075	4	CD14 Mono._.MSSA_DU19-01S0003462	6263	FAM102B	Distal
chr1	108555198	108555698	2	CD16 Mono._.ANTH_control_BMI0095	4640	FAM102B	Distal
chr1	108556356	108556856	31	CD14 Mono._.MRSA_DU19-01S0003994	3482	FAM102B	Distal
chr1	108557182	108557682	19	CD16 Mono._.ANTH_control_BMI0101	2656	FAM102B	Distal
chr1	108559083	108559583	7	B naive._.ANTH_control_BMI0094	755	FAM102B	Promoter
chr1	108559762	108560262	16	B naive._.ANTH_control_BMI0094	76	FAM102B	Promoter
chr1	108560343	108560843	8	CD4 Naive._.MRSA_DU19-01S0003987	503	FAM102B	Intronic
chr1	108560884	108561384	29	CD14 Mono._.MRSA_DU19-01S0003994	1044	FAM102B	Intronic
chr1	108561661	108562161	15	B naive._.ANTH_control_BMI0094	1821	FAM102B	Intronic
chr1	108562258	108562758	2	CD4 Naive._.MRSA_DU19-01S0003987	2418	FAM102B	Intronic
chr1	108570076	108570576	21	NK._.MSSA_DU19-01S0003466	10236	FAM102B	Intronic
chr1	108570807	108571307	2	MAIT._.MRSA_DU19-01S0003989	10967	FAM102B	Intronic
chr1	108572124	108572624	14	NK._.MSSA_DU19-01S0003462	12284	FAM102B	Intronic
chr1	108583676	108584176	8	CD14 Mono._.MRSA_DU19-01S0003549	23836	FAM102B	Intronic
chr1	108584276	108584776	20	CD14 Mono._.MRSA_DU19-01S0003994	24436	FAM102B	Intronic
chr1	108585179	108585679	11	CD14 Mono._.MRSA_DU19-01S0003987	25339	FAM102B	Intronic
chr1	108586083	108586583	30	CD14 Mono._.HI_control_AS09-13278	26243	FAM102B	Intronic
chr1	108589562	108590062	5	CD14 Mono._.MRSA_DU19-01S0003994	29722	FAM102B	Intronic
chr1	108590350	108590850	19	CD14 Mono._.MRSA_DU19-01S0003549	30510	FAM102B	Intronic
chr1	108590962	108591462	31	CD8 TEM._.MRSA_DU19-01S0004015	31122	FAM102B	Intronic
chr1	108591893	108592393	21	CD16 Mono._.ANTH_control_BMI0095	32053	FAM102B	Intronic
chr1	108593034	108593534	2	CD4 TCM._.HI_control_AS14-03700	33194	FAM102B	Intronic
chr1	108616927	108617427	3	NK_CD56bright._.ANTH_control_BWJ0023	44348	HENMT1	Intronic
chr1	108639334	108639834	3	NK._.ANTH_control_BMI0101	21941	HENMT1	Intronic
chr1	108640065	108640565	25	NK._.MSSA_DU19-01S0003492	21210	HENMT1	Intronic
chr1	108643464	108643964	28	CD4 Naive._.MSSA_DU19-01S0003466	17811	HENMT1	Intronic
chr1	108643988	108644488	3	NK._.MSSA_DU19-01S0003453	17287	HENMT1	Intronic
chr1	108644795	108645295	29	CD8 TEM._.MRSA_DU19-01S0003994	16480	HENMT1	Distal
chr1	108645791	108646291	11	CD4 Naive._.MRSA_DU19-01S0003987	15484	HENMT1	Distal
chr1	108646572	108647072	22	CD16 Mono._.ANTH_control_BWJ0023	14703	HENMT1	Distal
chr1	108647220	108647720	3	CD14 Mono._.MSSA_DU19-01S0004017	14055	HENMT1	Distal
chr1	108651504	108652004	2	CD4 Naive._.MRSA_DU19-01S0003987	9771	HENMT1	Intronic
chr1	108653390	108653890	23	NK._.ANTH_control_BMI0101	7885	HENMT1	Intronic
chr1	108660341	108660841	16	CD8 TEM._.ANTH_control_BMI0099	934	HENMT1	Intronic
chr1	108660874	108661374	7	B memory._.ANTH_control_BWJ0023	401	HENMT1	Exonic
chr1	108661623	108662123	5	NK._.MSSA_DU19-01S0003482	346	HENMT1	Promoter
chr1	108664597	108665097	6	CD16 Mono._.ANTH_control_BMI0094	3320	HENMT1	Distal
chr1	108671078	108671578	8	CD8 TEM._.HI_control_AS14-03700	9801	HENMT1	Distal
chr1	108678664	108679164	4	cDC2._.ANTH_control_BMI0099	13408	PRPF38B	Distal
chr1	108679861	108680361	2	NK._.MRSA_DU19-01S0004013	12211	PRPF38B	Distal
chr1	108691386	108691886	4	CD14 Mono._.MSSA_DU19-01S0003515	686	PRPF38B	Promoter
chr1	108692036	108692536	27	NK._.MSSA_DU19-01S0003464	36	PRPF38B	Promoter
chr1	108692574	108693074	13	MAIT._.MSSA_DU19-01S0003462	500	PRPF38B	Exonic
chr1	108693279	108693779	25	CD4 TCM._.MRSA_DU19-01S0003987	1205	PRPF38B	Intronic
chr1	108693884	108694384	2	CD4 TCM._.MRSA_DU19-01S0003549	1810	PRPF38B	Intronic
chr1	108695492	108695992	4	CD16 Mono._.MSSA_DU19-01S0003453	3418	PRPF38B	Exonic
chr1	108699877	108700377	17	CD16 Mono._.MSSA_DU19-01S0003464	7803	PRPF38B	Exonic
chr1	108701402	108701902	2	CD4 Naive._.MSSA_DU19-01S0003453	9328	PRPF38B	Exonic
chr1	108702352	108702852	2	MAIT._.ANTH_control_BWJ0023	10054	FNDC7	Distal
chr1	108703377	108703877	32	CD4 TCM._.MSSA_DU19-01S0003527	9029	FNDC7	Distal
chr1	108703960	108704460	22	CD4 TCM._.MSSA_DU19-01S0003453	8446	FNDC7	Distal
chr1	108704935	108705435	8	CD8 TEM._.HI_control_AS09-13278	7471	FNDC7	Distal
chr1	108705456	108705956	8	CD8 TEM._.MRSA_DU19-01S0003542	6950	FNDC7	Distal
chr1	108708948	108709448	26	CD8 TEM._.MRSA_DU19-01S0004015	3458	FNDC7	Distal
chr1	108721158	108721658	8	CD14 Mono._.ANTH_control_BMI0099	8750	FNDC7	Intronic
chr1	108745478	108745978	2	CD16 Mono._.MSSA_DU19-01S0003492	945	STXBP3	Promoter
chr1	108746361	108746861	32	CD4 TCM._.HI_control_AS14-03700	62	STXBP3	Promoter
chr1	108747170	108747670	22	CD16 Mono._.MRSA_DU19-01S0003542	745	STXBP3	Intronic
chr1	108747822	108748322	13	CD14 Mono._.MRSA_DU19-01S0003542	1397	STXBP3	Intronic
chr1	108750745	108751245	2	CD4 Naive._.MSSA_DU19-01S0003466	4320	STXBP3	Intronic
chr1	108816299	108816799	2	CD14 Mono._.MRSA_DU19-01S0003542	40667	SPATA42	Intronic
chr1	108816980	108817480	4	NK._.MRSA_DU19-01S0003549	39986	SPATA42	Exonic
chr1	108818502	108819002	2	B naive._.HI_control_AS14-03700	38464	SPATA42	Intronic
chr1	108828040	108828540	23	CD4 TCM._.MSSA_DU19-01S0003453	28926	SPATA42	Intronic
chr1	108830350	108830850	11	CD14 Mono._.MSSA_DU19-01S0004017	26616	SPATA42	Exonic
chr1	108852024	108852524	2	CD16 Mono._.ANTH_control_BMI0094	4942	SPATA42	Exonic
chr1	108852659	108853159	6	CD14 Mono._.MRSA_DU19-01S0003987	4307	SPATA42	Intronic
chr1	108862013	108862513	2	MAIT._.MSSA_DU19-01S0003453	5045	SPATA42	Intronic
chr1	108862923	108863423	15	B naive._.MSSA_DU19-01S0003515	5955	SPATA42	Intronic
chr1	108864569	108865069	2	CD8 TEM._.MRSA_DU19-01S0004015	7601	SPATA42	Intronic
chr1	108876706	108877206	31	CD14 Mono._.MRSA_DU19-01S0003542	24	GPSM2	Promoter
chr1	108877285	108877785	3	CD8 TEM._.MRSA_DU19-01S0004013	553	GPSM2	Exonic
chr1	108877853	108878353	3	NK._.MSSA_DU19-01S0004017	1121	GPSM2	Intronic
chr1	108881258	108881758	16	CD14 Mono._.MSSA_DU19-01S0003462	4526	GPSM2	Intronic
chr1	108889185	108889685	21	CD14 Mono._.MSSA_DU19-01S0003509	12453	GPSM2	Intronic
chr1	108896095	108896595	8	CD16 Mono._.ANTH_control_BWJ0023	19363	GPSM2	Intronic
chr1	108898041	108898541	17	CD4 Naive._.MRSA_DU19-01S0003987	21309	GPSM2	Intronic
chr1	108956082	108956582	2	CD4 TCM._.MRSA_DU19-01S0003549	7124	CLCC1	Intronic
chr1	108956678	108957178	31	CD4 TCM._.HI_control_AS09-13278	6528	CLCC1	Intronic
chr1	108961160	108961660	30	CD8 TEM._.MRSA_DU19-01S0003994	2046	CLCC1	Intronic
chr1	108962615	108963115	19	NK._.MSSA_DU19-01S0004017	591	CLCC1	Intronic
chr1	108963124	108963624	16	B naive._.MSSA_DU19-01S0003464	82	CLCC1	Promoter
chr1	108964279	108964779	11	CD14 Mono._.HI_control_AS09-13278	1044	AKNAD1	Promoter
chr1	109040168	109040668	2	CD16 Mono._.MSSA_DU19-01S0003453	1694	WDR47	Intronic
chr1	109040791	109041291	26	CD4 TCM._.MRSA_DU19-01S0003987	1071	WDR47	Intronic
chr1	109041298	109041798	11	MAIT._.MSSA_DU19-01S0003453	564	WDR47	Intronic
chr1	109041859	109042359	31	CD8 TEM._.MRSA_DU19-01S0004015	3	WDR47	Promoter
chr1	109042642	109043142	3	CD4 Naive._.MRSA_DU19-01S0003542	778	WDR47	Promoter
chr1	109075204	109075704	2	CD4 TCM._.MRSA_DU19-01S0004015	547	TAF13	Intronic
chr1	109075787	109076287	30	CD14 Mono._.MRSA_DU19-01S0003542	34	TAF13	Promoter
chr1	109085968	109086468	2	Platelet._.MRSA_DU19-01S0004015	10215	TAF13	Distal
chr1	109089183	109089683	10	NK._.MSSA_DU19-01S0003482	10759	SCARNA2	Distal
chr1	109089924	109090424	2	CD8 TEM._.MSSA_DU19-01S0003482	10018	SCARNA2	Distal
chr1	109090430	109090930	27	NK._.MSSA_DU19-01S0003492	9512	SCARNA2	Distal
chr1	109091230	109091730	16	CD14 Mono._.MRSA_DU19-01S0003542	8712	SCARNA2	Distal
chr1	109091732	109092232	28	CD14 Mono._.MRSA_DU19-01S0003542	8210	SCARNA2	Distal
chr1	109098924	109099424	2	B naive._.MSSA_DU19-01S0003515	1018	SCARNA2	Promoter
chr1	109099890	109100390	32	CD4 TCM._.MSSA_DU19-01S0003453	52	SCARNA2	Promoter
chr1	109100445	109100945	12	B naive._.HI_control_AS11-18755	501	SCARNA2	Distal
chr1	109101002	109101502	22	CD4 TCM._.MSSA_DU19-01S0004017	1058	SCARNA2	Distal
chr1	109101735	109102235	2	CD4 TCM._.MSSA_DU19-01S0004017	1791	SCARNA2	Distal
chr1	109104707	109105207	12	CD14 Mono._.MSSA_DU19-01S0003464	4763	SCARNA2	Distal
chr1	109111646	109112146	20	CD16 Mono._.ANTH_control_BMI0095	1782	KIAA1324	Promoter
chr1	109112602	109113102	32	CD4 TCM._.MRSA_DU19-01S0003987	826	KIAA1324	Promoter
chr1	109113206	109113706	13	CD4 TCM._.MRSA_DU19-01S0003987	222	KIAA1324	Promoter
chr1	109113765	109114265	32	CD4 TCM._.MRSA_DU19-01S0003987	157	C1orf194	Promoter
chr1	109114325	109114825	3	CD4 TCM._.ANTH_control_BMI0101	717	C1orf194	Promoter
chr1	109116010	109116510	2	CD4 TCM._.MSSA_DU19-01S0003453	2402	C1orf194	Intronic
chr1	109133775	109134275	27	CD14 Mono._.MRSA_DU19-01S0003542	20167	C1orf194	Intronic
chr1	109134385	109134885	2	CD4 Naive._.MRSA_DU19-01S0003542	20777	C1orf194	Intronic
chr1	109138369	109138869	2	CD14 Mono._.MSSA_DU19-01S0003507	24761	C1orf194	Intronic
chr1	109142972	109143472	6	CD14 Mono._.MSSA_DU19-01S0003492	29364	C1orf194	Intronic
chr1	109154355	109154855	5	B naive._.MRSA_DU19-01S0003989	40747	C1orf194	Intronic
chr1	109159995	109160495	2	CD14 Mono._.ANTH_control_BMI0095	46387	C1orf194	Intronic
chr1	109161656	109162156	2	CD8 TEM._.MSSA_DU19-01S0003482	48048	C1orf194	Exonic
chr1	109162232	109162732	18	CD16 Mono._.MSSA_DU19-01S0003482	48624	C1orf194	Intronic
chr1	109163494	109163994	5	CD14 Mono._.MRSA_DU19-01S0003987	49886	C1orf194	Intronic
chr1	109165442	109165942	5	B naive._.ANTH_control_BWJ0023	48225	SARS	Intronic
chr1	109184719	109185219	25	CD14 Mono._.ANTH_control_BMI0094	28948	SARS	Intronic
chr1	109185795	109186295	2	B naive._.HI_control_AS14-03700	27872	SARS	Intronic
chr1	109193625	109194125	11	B naive._.MSSA_DU19-01S0003515	20042	SARS	Intronic
chr1	109199640	109200140	3	cDC2._.ANTH_control_BMI0099	14027	SARS	Exonic
chr1	109201097	109201597	5	CD14 Mono._.MSSA_DU19-01S0003509	12570	SARS	Exonic
chr1	109204355	109204855	2	B memory._.ANTH_control_BWJ0023	9312	SARS	Exonic
chr1	109213594	109214094	29	CD4 TCM._.MRSA_DU19-01S0003987	73	SARS	Promoter
chr1	109214113	109214613	26	CD4 TCM._.MRSA_DU19-01S0003987	444	SARS	Intronic
chr1	109214716	109215216	18	CD4 TCM._.MRSA_DU19-01S0003987	1047	SARS	Exonic
chr1	109215224	109215724	13	CD4 TCM._.MRSA_DU19-01S0003987	1555	SARS	Intronic
chr1	109216084	109216584	2	CD4 TCM._.MRSA_DU19-01S0003994	2415	SARS	Intronic
chr1	109235048	109235548	2	B naive._.MSSA_DU19-01S0003464	14720	CELSR2	Exonic
chr1	109239404	109239904	21	CD4 TCM._.MRSA_DU19-01S0003987	10364	CELSR2	Distal
chr1	109240219	109240719	3	CD4 TCM._.MRSA_DU19-01S0003992	9549	CELSR2	Distal
chr1	109240758	109241258	7	CD8 TEM._.HI_control_AS13-08590	9010	CELSR2	Distal
chr1	109241971	109242471	3	CD4 TCM._.ANTH_control_BMI0093	7797	CELSR2	Distal
chr1	109249303	109249803	31	CD4 TCM._.HI_control_AS09-13278	465	CELSR2	Promoter
chr1	109249812	109250312	4	B naive._.MSSA_DU19-01S0003507	42	CELSR2	Promoter
chr1	109250802	109251302	2	CD4 TCM._.HI_control_AS09-13278	1032	CELSR2	Exonic
chr1	109253445	109253945	2	CD8 TEM._.MRSA_DU19-01S0003994	3675	CELSR2	Intronic
chr1	109255417	109255917	3	CD4 TCM._.ANTH_control_BMI0101	5647	CELSR2	Intronic
chr1	109256381	109256881	2	CD8 TEM._.MRSA_DU19-01S0003994	6611	CELSR2	Intronic
chr1	109257406	109257906	2	NK._.ANTH_control_BMI0101	7636	CELSR2	Intronic
chr1	109260377	109260877	2	CD4 TCM._.MRSA_DU19-01S0003994	10607	CELSR2	Intronic
chr1	109263521	109264021	20	CD16 Mono._.ANTH_control_BMI0101	13751	CELSR2	Exonic
chr1	109265965	109266465	2	CD4 Naive._.MRSA_DU19-01S0003542	16195	CELSR2	Exonic
chr1	109267019	109267519	2	CD4 Naive._.MSSA_DU19-01S0003507	15916	PSRC1	Intronic
chr1	109269949	109270449	2	CD8 TEM._.MRSA_DU19-01S0003994	12986	PSRC1	Exonic
chr1	109270562	109271062	3	CD4 TCM._.MSSA_DU19-01S0003453	12373	PSRC1	Exonic
chr1	109274706	109275206	6	CD14 Mono._.MSSA_DU19-01S0003509	8229	PSRC1	Exonic
chr1	109277344	109277844	26	CD4 TCM._.MRSA_DU19-01S0003987	5591	PSRC1	Distal
chr1	109281172	109281672	5	CD16 Mono._.MSSA_DU19-01S0003509	1763	PSRC1	Exonic
chr1	109281847	109282347	26	CD14 Mono._.MRSA_DU19-01S0004015	1088	PSRC1	Exonic
chr1	109282958	109283458	22	CD16 Mono._.Other	21	PSRC1	Promoter
chr1	109283548	109284048	20	CD8 TEM._.HI_control_AS13-08590	611	PSRC1	Promoter
chr1	109291058	109291558	20	CD16 Mono._.MSSA_DU19-01S0003464	8121	PSRC1	Distal
chr1	109294392	109294892	2	B naive._.HI_control_AS09-13278	11455	PSRC1	Intronic
chr1	109301038	109301538	2	CD16 Mono._.ANTH_control_BMI0095	5752	MYBPHL	Intronic
chr1	109303484	109303984	2	CD4 TCM._.HI_control_AS09-13278	3306	MYBPHL	Intronic
chr1	109306885	109307385	6	CD14 Mono._.ANTH_control_BMI0094	93	MYBPHL	Promoter
chr1	109307426	109307926	16	B naive._.HI_control_AS11-18755	634	MYBPHL	Promoter
chr1	109312908	109313408	2	CD14 Mono._.MRSA_DU19-01S0003987	6116	MYBPHL	Exonic
chr1	109361000	109361500	5	CD14 Mono._.HI_control_AS09-13278	36700	SORT1	Intronic
chr1	109369074	109369574	21	CD16 Mono._.MSSA_DU19-01S0003464	28626	SORT1	Intronic
chr1	109370839	109371339	16	CD14 Mono._.MSSA_DU19-01S0004017	26861	SORT1	Intronic
chr1	109371368	109371868	28	CD14 Mono._.MSSA_DU19-01S0004017	26332	SORT1	Intronic
chr1	109372277	109372777	15	CD16 Mono._.MRSA_DU19-01S0004015	25423	SORT1	Intronic
chr1	109373000	109373500	6	CD14 Mono._.MRSA_DU19-01S0004015	24700	SORT1	Intronic
chr1	109375624	109376124	3	CD16 Mono._.ANTH_control_BMI0095	22076	SORT1	Intronic
chr1	109379402	109379902	2	CD16 Mono._.MRSA_DU19-01S0003987	18298	SORT1	Intronic
chr1	109389211	109389711	20	CD14 Mono._.MRSA_DU19-01S0003542	8489	SORT1	Intronic
chr1	109389857	109390357	29	CD14 Mono._.MRSA_DU19-01S0003987	7843	SORT1	Intronic
chr1	109390743	109391243	3	CD16 Mono._.ANTH_control_BMI0101	6957	SORT1	Intronic
chr1	109391581	109392081	12	CD14 Mono._.MRSA_DU19-01S0003542	6119	SORT1	Intronic
chr1	109393160	109393660	21	CD14 Mono._.MSSA_DU19-01S0004017	4540	SORT1	Intronic
chr1	109396120	109396620	25	CD14 Mono._.MSSA_DU19-01S0003462	1580	SORT1	Intronic
chr1	109397059	109397559	6	NK._.MSSA_DU19-01S0004017	641	SORT1	Exonic
chr1	109397751	109398251	21	CD16 Mono._.MRSA_DU19-01S0003987	49	SORT1	Promoter
chr1	109399282	109399782	24	CD4 TCM._.MRSA_DU19-01S0003987	1580	SORT1	Promoter
chr1	109404839	109405339	18	NK._.MSSA_DU19-01S0003492	7137	SORT1	Intronic
chr1	109424755	109425255	11	CD8 TEM._.MRSA_DU19-01S0003987	1421	PSMA5	Intronic
chr1	109425325	109425825	31	CD8 TEM._.MRSA_DU19-01S0004015	851	PSMA5	Exonic
chr1	109426266	109426766	22	CD16 Mono._.MSSA_DU19-01S0003515	88	PSMA5	Promoter
chr1	109426973	109427473	7	MAIT._.ANTH_control_BWJ0023	795	PSMA5	Promoter
chr1	109438753	109439253	6	CD14 Mono._.MRSA_DU19-01S0003989	12575	PSMA5	Distal
chr1	109466306	109466806	15	CD4 TCM._.MSSA_DU19-01S0003453	71	SYPL2	Promoter
chr1	109466835	109467335	13	CD8 TEM._.MSSA_DU19-01S0003509	456	SYPL2	Exonic
chr1	109477751	109478251	5	CD16 Mono._.ANTH_control_BMI0101	5477	ATXN7L2	Exonic
chr1	109478745	109479245	23	CD4 TCM._.HI_control_AS09-13278	4483	ATXN7L2	Intronic
chr1	109482989	109483489	24	CD4 TCM._.HI_control_AS09-13278	239	ATXN7L2	Promoter
chr1	109483678	109484178	27	NK._.ANTH_control_BMI0093	448	ATXN7L2	Exonic
chr1	109484193	109484693	9	CD4 Naive._.MSSA_DU19-01S0003462	963	ATXN7L2	Intronic
chr1	109484890	109485390	2	CD4 TCM._.MRSA_DU19-01S0003542	1660	ATXN7L2	Intronic
chr1	109490546	109491046	24	NK._.ANTH_control_BMI0099	3255	CYB561D1	Intronic
chr1	109493255	109493755	2	CD8 TEM._.HI_control_AS09-13278	546	CYB561D1	Promoter
chr1	109493768	109494268	31	CD8 TEM._.MSSA_DU19-01S0003527	33	CYB561D1	Promoter
chr1	109494344	109494844	6	CD4 TCM._.MRSA_DU19-01S0003987	541	CYB561D1	Exonic
chr1	109494854	109495354	3	CD4 TCM._.MRSA_DU19-01S0003987	1051	CYB561D1	Intronic
chr1	109498227	109498727	5	CD8 TEM._.HI_control_AS09-13278	4424	CYB561D1	Exonic
chr1	109499022	109499522	4	CD4 Naive._.ANTH_control_BMI0099	5219	CYB561D1	Exonic
chr1	109499873	109500373	27	CD4 TCM._.MRSA_DU19-01S0003987	6070	CYB561D1	Exonic
chr1	109500471	109500971	2	CD4 TCM._.MRSA_DU19-01S0004011	6668	CYB561D1	Intronic
chr1	109501955	109502455	27	CD4 TCM._.MRSA_DU19-01S0003987	7532	AMIGO1	Intronic
chr1	109502484	109502984	32	CD4 TCM._.MSSA_DU19-01S0004017	7003	AMIGO1	Exonic
chr1	109503879	109504379	14	CD4 TCM._.MRSA_DU19-01S0004015	5608	AMIGO1	Distal
chr1	109508890	109509390	3	CD4 Naive._.ANTH_control_BMI0093	597	AMIGO1	Intronic
chr1	109509512	109510012	32	CD4 TCM._.MSSA_DU19-01S0003453	23	AMIGO1	Promoter
chr1	109510118	109510618	3	CD16 Mono._.ANTH_control_BMI0099	629	AMIGO1	Promoter
chr1	109511369	109511869	2	CD4 Naive._.ANTH_control_BMI0093	1880	AMIGO1	Promoter
chr1	109518550	109519050	2	cDC2._.Other	9061	AMIGO1	Distal
chr1	109527858	109528358	2	CD4 TCM._.MSSA_DU19-01S0003453	11763	GPR61	Distal
chr1	109530566	109531066	3	CD4 Naive._.MRSA_DU19-01S0004011	9055	GPR61	Distal
chr1	109532187	109532687	32	CD4 TCM._.MSSA_DU19-01S0003453	7434	GPR61	Distal
chr1	109532783	109533283	25	NK._.MSSA_DU19-01S0003509	6838	GPR61	Distal
chr1	109534694	109535194	2	CD16 Mono._.ANTH_control_BMI0095	4927	GPR61	Distal
chr1	109546232	109546732	32	CD4 TCM._.MRSA_DU19-01S0003987	2128	GNAI3	Exonic
chr1	109546904	109547404	2	CD16 Mono._.MRSA_DU19-01S0003542	1456	GNAI3	Promoter
chr1	109547828	109548328	23	NK._.ANTH_control_BMI0101	532	GNAI3	Promoter
chr1	109548346	109548846	16	B naive._.MSSA_DU19-01S0003464	14	GNAI3	Promoter
chr1	109549165	109549665	2	MAIT._.MSSA_DU19-01S0003453	803	GNAI3	Intronic
chr1	109555684	109556184	20	CD16 Mono._.MRSA_DU19-01S0003987	7322	GNAI3	Intronic
chr1	109563053	109563553	6	CD14 Mono._.MRSA_DU19-01S0003987	14691	GNAI3	Intronic
chr1	109568204	109568704	5	CD16 Mono._.Other	19842	GNAI3	Intronic
chr1	109568867	109569367	6	CD16 Mono._.ANTH_control_BMI0094	20505	GNAI3	Intronic
chr1	109573777	109574277	20	CD16 Mono._.MSSA_DU19-01S0003464	24865	MIR197	Exonic
chr1	109592801	109593301	17	CD16 Mono._.MSSA_DU19-01S0003482	5841	MIR197	Exonic
chr1	109603188	109603688	14	CD4 TCM._.HI_control_AS14-03700	4544	MIR197	Exonic
chr1	109607250	109607750	20	CD16 Mono._.MSSA_DU19-01S0003453	8603	AMPD2	Exonic
chr1	109615829	109616329	31	CD14 Mono._.MRSA_DU19-01S0004015	24	AMPD2	Promoter
chr1	109616453	109616953	19	CD16 Mono._.MSSA_DU19-01S0003464	598	AMPD2	Exonic
chr1	109617260	109617760	30	CD14 Mono._.MRSA_DU19-01S0003549	1405	AMPD2	Exonic
chr1	109618803	109619303	20	CD16 Mono._.MSSA_DU19-01S0003453	875	GNAT2	Intronic
chr1	109619433	109619933	4	cDC2._.ANTH_control_BMI0099	245	GNAT2	Intronic
chr1	109620139	109620639	14	CD16 Mono._.ANTH_control_BMI0101	459	GNAT2	Promoter
chr1	109620723	109621223	22	CD16 Mono._.ANTH_control_BWJ0023	1043	GNAT2	Promoter
chr1	109621353	109621853	23	CD8 TEM._.MRSA_DU19-01S0004015	1673	GNAT2	Promoter
chr1	109622004	109622504	3	CD16 Mono._.MSSA_DU19-01S0003453	2324	GNAT2	Exonic
chr1	109622770	109623270	14	CD16 Mono._.MRSA_DU19-01S0003987	3090	GNAT2	Intronic
chr1	109623744	109624244	9	CD4 Naive._.ANTH_control_BMI0093	4064	GNAT2	Exonic
chr1	109624406	109624906	21	CD16 Mono._.ANTH_control_BMI0101	4726	GNAT2	Intronic
chr1	109625206	109625706	2	CD4 TCM._.HI_control_AS17-00144	5526	GNAT2	Intronic
chr1	109626073	109626573	3	CD4 TCM._.HI_control_AS17-00144	6393	GNAT2	Exonic
chr1	109626667	109627167	2	NK._.MSSA_DU19-01S0003507	6987	GNAT2	Exonic
chr1	109628239	109628739	2	CD4 Naive._.HI_control_AS17-00144	8559	GNAT2	Exonic
chr1	109629067	109629567	2	CD16 Mono._.ANTH_control_BMI0101	9387	GNAT2	Exonic
chr1	109629583	109630083	2	CD4 Naive._.HI_control_AS17-00144	9903	GNAT2	Exonic
chr1	109630276	109630776	12	CD8 TEM._.MRSA_DU19-01S0003987	10596	GNAT2	Intronic
chr1	109630818	109631318	4	CD4 TCM._.MRSA_DU19-01S0003989	11138	GNAT2	Exonic
chr1	109631591	109632091	2	CD4 TCM._.HI_control_AS17-00144	11911	GNAT2	Exonic
chr1	109632514	109633014	5	CD16 Mono._.ANTH_control_BMI0099	12834	GNAT2	Distal
chr1	109634206	109634706	17	CD16 Mono._.MSSA_DU19-01S0003453	14526	GNAT2	Distal
chr1	109634717	109635217	2	MAIT._.HI_control_AS11-18755	15037	GNAT2	Distal
chr1	109636302	109636802	13	CD14 Mono._.ANTH_control_BMI0095	16622	GNAT2	Distal
chr1	109640153	109640653	25	NK._.MRSA_DU19-01S0004013	15677	GSTM4	Distal
chr1	109643243	109643743	31	CD8 TEM._.HI_control_AS09-13278	12587	GSTM4	Distal
chr1	109649533	109650033	3	CD8 TEM._.HI_control_AS13-08590	6297	GSTM4	Distal
chr1	109655803	109656303	16	B naive._.MRSA_DU19-01S0003989	27	GSTM4	Promoter
chr1	109656728	109657228	5	CD4 Naive._.ANTH_control_BMI0093	896	GSTM4	Exonic
chr1	109660558	109661058	2	CD16 Mono._.ANTH_control_BMI0094	4726	GSTM4	Exonic
chr1	109667766	109668266	30	CD4 Naive._.MSSA_DU19-01S0004017	5	GSTM2	Promoter
chr1	109668300	109668800	5	NK._.MRSA_DU19-01S0004015	527	GSTM2	Exonic
chr1	109668974	109669474	5	NK._.ANTH_control_BMI0093	1201	GSTM2	Intronic
chr1	109669582	109670082	16	NK._.MRSA_DU19-01S0004013	1809	GSTM2	Exonic
chr1	109687521	109688021	21	CD8 TEM._.HI_control_AS13-08590	42	GSTM1	Promoter
chr1	109688032	109688532	6	CD4 Naive._.MSSA_DU19-01S0003464	467	GSTM1	Exonic
chr1	109711988	109712488	8	CD4 Naive._.MRSA_DU19-01S0004011	16	GSTM5	Promoter
chr1	109730048	109730548	2	CD8 TEM._.HI_control_AS14-03700	10739	GSTM3	Intronic
chr1	109736603	109737103	2	NK._.MSSA_DU19-01S0003527	4184	GSTM3	Exonic
chr1	109739498	109739998	2	NK._.MSSA_DU19-01S0003464	1289	GSTM3	Intronic
chr1	109740084	109740584	30	CD4 Naive._.MRSA_DU19-01S0003987	703	GSTM3	Exonic
chr1	109740677	109741177	3	CD4 TCM._.MRSA_DU19-01S0003994	110	GSTM3	Intronic
chr1	109752489	109752989	2	CD4 Naive._.MSSA_DU19-01S0003462	11287	EPS8L3	Intronic
chr1	109759684	109760184	2	CD16 Mono._.ANTH_control_BWJ0023	4092	EPS8L3	Intronic
chr1	109761762	109762262	3	CD14 Mono._.HI_control_AS14-03700	2014	EPS8L3	Intronic
chr1	109763046	109763546	29	CD14 Mono._.MRSA_DU19-01S0003987	730	EPS8L3	Intronic
chr1	109763749	109764249	2	NK_CD56bright._.ANTH_control_BMI0099	27	EPS8L3	Promoter
chr1	109766849	109767349	3	CD14 Mono._.MRSA_DU19-01S0003987	3071	EPS8L3	Intronic
chr1	109767988	109768488	2	CD4 TCM._.MRSA_DU19-01S0003994	4210	EPS8L3	Intronic
chr1	109771778	109772278	3	CD4 TCM._.HI_control_AS14-03700	8000	EPS8L3	Intronic
chr1	109773582	109774082	27	CD4 Naive._.HI_control_AS17-00144	9804	EPS8L3	Intronic
chr1	109776778	109777278	28	CD4 Naive._.MSSA_DU19-01S0004017	13000	EPS8L3	Distal
chr1	109784425	109784925	2	MAIT._.MSSA_DU19-01S0003453	20647	EPS8L3	Distal
chr1	109788134	109788634	27	NK._.ANTH_control_BWJ0023	24356	EPS8L3	Distal
chr1	109789060	109789560	12	CD14 Mono._.ANTH_control_BMI0094	25282	EPS8L3	Distal
chr1	109790704	109791204	27	NK._.MSSA_DU19-01S0003492	26926	EPS8L3	Distal
chr1	109791487	109791987	2	CD16 Mono._.MRSA_DU19-01S0003978	27709	EPS8L3	Distal
chr1	109792108	109792608	15	CD14 Mono._.MRSA_DU19-01S0003987	28330	EPS8L3	Distal
chr1	109793012	109793512	7	CD14 Mono._.MRSA_DU19-01S0003994	29234	EPS8L3	Distal
chr1	109793785	109794285	26	NK._.MSSA_DU19-01S0004017	30007	EPS8L3	Distal
chr1	109796154	109796654	3	CD16 Mono._.ANTH_control_BMI0095	32376	EPS8L3	Distal
chr1	109796794	109797294	3	CD4 TCM._.HI_control_AS09-13278	33016	EPS8L3	Distal
chr1	109797546	109798046	5	NK._.MSSA_DU19-01S0004017	33768	EPS8L3	Distal
chr1	109801701	109802201	12	CD8 TEM._.HI_control_AS13-08590	37923	EPS8L3	Distal
chr1	109802270	109802770	32	CD4 TCM._.HI_control_AS09-13278	38492	EPS8L3	Distal
chr1	109802849	109803349	13	CD4 TCM._.MSSA_DU19-01S0003466	39071	EPS8L3	Distal
chr1	109806792	109807292	2	CD14 Mono._.MRSA_DU19-01S0003987	43014	EPS8L3	Distal
chr1	109807737	109808237	3	B naive._.ANTH_control_BMI0099	43959	EPS8L3	Distal
chr1	109813023	109813523	10	CD14 Mono._.MSSA_DU19-01S0003453	49245	EPS8L3	Distal
chr1	109815701	109816201	8	CD14 Mono._.MRSA_DU19-01S0003994	51923	EPS8L3	Distal
chr1	109816448	109816948	31	CD14 Mono._.MRSA_DU19-01S0003549	52670	EPS8L3	Distal
chr1	109818898	109819398	6	CD16 Mono._.MRSA_DU19-01S0003987	55120	EPS8L3	Distal
chr1	109819809	109820309	19	CD14 Mono._.MSSA_DU19-01S0004017	56031	EPS8L3	Distal
chr1	109821155	109821655	31	CD14 Mono._.MSSA_DU19-01S0003464	57377	EPS8L3	Distal
chr1	109822281	109822781	31	CD14 Mono._.MRSA_DU19-01S0003989	58503	EPS8L3	Distal
chr1	109823194	109823694	9	CD16 Mono._.MSSA_DU19-01S0003527	59416	EPS8L3	Distal
chr1	109823771	109824271	2	Platelet._.MRSA_DU19-01S0004015	59993	EPS8L3	Distal
chr1	109825506	109826006	5	CD16 Mono._.MSSA_DU19-01S0003492	61728	EPS8L3	Distal
chr1	109826182	109826682	8	CD16 Mono._.MSSA_DU19-01S0003464	62404	EPS8L3	Distal
chr1	109826819	109827319	7	CD16 Mono._.MSSA_DU19-01S0003492	63041	EPS8L3	Distal
chr1	109863567	109864067	12	CD16 Mono._.ANTH_control_BMI0101	46424	CSF1	Distal
chr1	109864375	109864875	3	Platelet._.MRSA_DU19-01S0004015	45616	CSF1	Distal
chr1	109873526	109874026	7	MAIT._.MSSA_DU19-01S0003466	36465	CSF1	Distal
chr1	109876569	109877069	4	B naive._.ANTH_control_BMI0099	33422	CSF1	Distal
chr1	109882406	109882906	2	CD4 TCM._.HI_control_AS14-03700	27585	CSF1	Distal
chr1	109885514	109886014	3	CD14 Mono._.MRSA_DU19-01S0003542	24477	CSF1	Distal
chr1	109886746	109887246	28	CD14 Mono._.MRSA_DU19-01S0003549	23245	CSF1	Distal
chr1	109887821	109888321	22	CD14 Mono._.MRSA_DU19-01S0003987	22170	CSF1	Distal
chr1	109890118	109890618	10	CD14 Mono._.MRSA_DU19-01S0003989	19873	CSF1	Distal
chr1	109892397	109892897	3	CD14 Mono._.MSSA_DU19-01S0004017	17594	CSF1	Distal
chr1	109892922	109893422	2	CD14 Mono._.MRSA_DU19-01S0003542	17069	CSF1	Distal
chr1	109894664	109895164	2	B naive._.MSSA_DU19-01S0003464	15327	CSF1	Distal
chr1	109895726	109896226	31	CD14 Mono._.MSSA_DU19-01S0003509	14265	CSF1	Distal
chr1	109897228	109897728	24	CD14 Mono._.MSSA_DU19-01S0003466	12763	CSF1	Distal
chr1	109899887	109900387	22	CD14 Mono._.HI_control_AS09-13278	10104	CSF1	Distal
chr1	109900434	109900934	20	CD14 Mono._.MSSA_DU19-01S0003462	9557	CSF1	Distal
chr1	109901661	109902161	13	CD14 Mono._.MRSA_DU19-01S0003987	8330	CSF1	Distal
chr1	109905432	109905932	4	CD14 Mono._.MSSA_DU19-01S0003492	4559	CSF1	Distal
chr1	109906113	109906613	16	B naive._.HI_control_AS11-18755	3878	CSF1	Distal
chr1	109908989	109909489	3	Platelet._.MRSA_DU19-01S0004015	1002	CSF1	Promoter
chr1	109909855	109910355	4	MAIT._.MSSA_DU19-01S0003464	136	CSF1	Promoter
chr1	109910483	109910983	11	B naive._.HI_control_AS11-18755	490	CSF1	Exonic
chr1	109911106	109911606	20	CD4 TCM._.MSSA_DU19-01S0003464	1113	CSF1	Intronic
chr1	109911668	109912168	3	MAIT._.ANTH_control_BMI0101	1675	CSF1	Intronic
chr1	109913521	109914021	4	CD4 TCM._.MRSA_DU19-01S0004013	3528	CSF1	Intronic
chr1	109914083	109914583	3	CD4 TCM._.ANTH_control_BMI0093	4090	CSF1	Exonic
chr1	109917714	109918214	2	B naive._.HI_control_AS11-18755	7721	CSF1	Intronic
chr1	109923356	109923856	2	NK._.MRSA_DU19-01S0004013	13363	CSF1	Exonic
chr1	109923979	109924479	2	CD8 TEM._.MSSA_DU19-01S0003492	13986	CSF1	Intronic
chr1	109925065	109925565	2	CD4 TCM._.HI_control_AS09-13278	15072	CSF1	Intronic
chr1	109933782	109934282	19	CD14 Mono._.MSSA_DU19-01S0003462	23789	CSF1	Distal
chr1	109934488	109934988	2	CD16 Mono._.ANTH_control_BMI0094	24495	CSF1	Distal
chr1	109969458	109969958	8	CD14 Mono._.MRSA_DU19-01S0003978	14977	AHCYL1	Distal
chr1	109978139	109978639	2	NK._.ANTH_control_BMI0101	6296	AHCYL1	Distal
chr1	109979520	109980020	3	CD14 Mono._.MRSA_DU19-01S0003989	4915	AHCYL1	Distal
chr1	109980267	109980767	3	CD4 Naive._.HI_control_AS09-13278	4168	AHCYL1	Distal
chr1	109980823	109981323	3	CD4 Naive._.HI_control_AS09-13278	3612	AHCYL1	Distal
chr1	109983675	109984175	2	CD4 TCM._.HI_control_AS14-03700	760	AHCYL1	Promoter
chr1	109984399	109984899	16	B naive._.MSSA_DU19-01S0003515	36	AHCYL1	Promoter
chr1	109985004	109985504	4	CD14 Mono._.MRSA_DU19-01S0003542	567	AHCYL1	Exonic
chr1	109985685	109986185	2	MAIT._.ANTH_control_BWJ0023	1248	AHCYL1	Intronic
chr1	109989877	109990377	24	CD14 Mono._.MSSA_DU19-01S0003515	5440	AHCYL1	Intronic
chr1	109991345	109991845	10	CD16 Mono._.ANTH_control_BMI0099	6908	AHCYL1	Intronic
chr1	109996487	109996987	2	CD14 Mono._.MSSA_DU19-01S0003464	12050	AHCYL1	Intronic
chr1	110003902	110004402	20	CD14 Mono._.MRSA_DU19-01S0003994	19465	AHCYL1	Exonic
chr1	110010999	110011499	2	CD4 Naive._.MRSA_DU19-01S0003542	20327	STRIP1	Exonic
chr1	110011595	110012095	16	B naive._.MSSA_DU19-01S0003507	19731	STRIP1	Intronic
chr1	110029473	110029973	28	CD4 TCM._.MRSA_DU19-01S0003987	1853	STRIP1	Promoter
chr1	110030944	110031444	27	CD8 TEM._.MRSA_DU19-01S0004015	382	STRIP1	Promoter
chr1	110034306	110034806	22	CD16 Mono._.ANTH_control_BMI0095	2978	STRIP1	Intronic
chr1	110034812	110035312	24	CD14 Mono._.MRSA_DU19-01S0003549	3484	STRIP1	Intronic
chr1	110051769	110052269	2	CD8 TEM._.MSSA_DU19-01S0003462	18680	ALX3	Intronic
chr1	110052981	110053481	2	CD8 TEM._.MSSA_DU19-01S0003462	17468	ALX3	Intronic
chr1	110053761	110054261	28	CD4 TCM._.MSSA_DU19-01S0003527	16688	ALX3	Exonic
chr1	110057842	110058342	3	cDC2._.ANTH_control_BMI0099	12607	ALX3	Intronic
chr1	110059482	110059982	2	NK._.MSSA_DU19-01S0003527	10967	ALX3	Intronic
chr1	110059984	110060484	18	NK._.ANTH_control_BMI0101	10465	ALX3	Exonic
chr1	110061652	110062152	2	CD4 TCM._.MRSA_DU19-01S0004015	8797	ALX3	Intronic
chr1	110064597	110065097	2	CD4 TCM._.ANTH_control_BMI0101	5852	ALX3	Exonic
chr1	110066009	110066509	2	CD14 Mono._.MSSA_DU19-01S0004017	4440	ALX3	Intronic
chr1	110067307	110067807	7	CD16 Mono._.ANTH_control_BMI0095	3142	ALX3	Intronic
chr1	110068057	110068557	19	CD14 Mono._.MRSA_DU19-01S0003994	2392	ALX3	Intronic
chr1	110068748	110069248	11	B naive._.HI_control_AS11-18755	1701	ALX3	Intronic
chr1	110069472	110069972	20	CD14 Mono._.MRSA_DU19-01S0003994	977	ALX3	Intronic
chr1	110070380	110070880	6	B naive._.ANTH_control_BMI0099	69	ALX3	Promoter
chr1	110074106	110074606	4	CD16 Mono._.ANTH_control_BMI0101	3655	ALX3	Exonic
chr1	110083391	110083891	18	CD16 Mono._.ANTH_control_BMI0095	952	LINC01397	Intronic
chr1	110083899	110084399	15	CD16 Mono._.Other	1460	LINC01397	Intronic
chr1	110084559	110085059	22	CD16 Mono._.MRSA_DU19-01S0003987	2120	LINC01397	Intronic
chr1	110088006	110088506	17	CD16 Mono._.ANTH_control_BMI0095	5567	LINC01397	Intronic
chr1	110094364	110094864	2	MAIT._.MSSA_DU19-01S0003464	11925	LINC01397	Intronic
chr1	110095197	110095697	2	CD4 TCM._.HI_control_AS09-13278	12758	LINC01397	Intronic
chr1	110098589	110099089	2	CD4 Naive._.MRSA_DU19-01S0003992	13628	UBL4B	Intronic
chr1	110101906	110102406	9	CD14 Mono._.MSSA_DU19-01S0004017	10311	UBL4B	Intronic
chr1	110103374	110103874	2	NK._.MSSA_DU19-01S0003492	8843	UBL4B	Intronic
chr1	110106042	110106542	24	CD4 Naive._.HI_control_AS17-00144	6175	UBL4B	Intronic
chr1	110107127	110107627	2	B naive._.HI_control_AS09-13278	5090	UBL4B	Intronic
chr1	110115063	110115563	2	CD4 TCM._.MSSA_DU19-01S0004017	2844	UBL4B	Distal
chr1	110116381	110116881	13	CD16 Mono._.ANTH_control_BMI0095	4162	UBL4B	Distal
chr1	110120326	110120826	3	NK._.MSSA_DU19-01S0003507	8107	UBL4B	Distal
chr1	110136832	110137332	2	B naive._.MSSA_DU19-01S0003507	13403	SLC6A17	Distal
chr1	110149770	110150270	2	B naive._.MSSA_DU19-01S0003515	465	SLC6A17	Promoter
chr1	110150318	110150818	2	B naive._.MSSA_DU19-01S0003515	81	SLC6A17	Promoter
chr1	110155865	110156365	4	CD14 Mono._.MRSA_DU19-01S0003994	5628	SLC6A17	Intronic
chr1	110162998	110163498	2	CD14 Mono._.MRSA_DU19-01S0003992	12761	SLC6A17	Intronic
chr1	110163936	110164436	2	CD16 Mono._.MSSA_DU19-01S0003482	13699	SLC6A17	Intronic
chr1	110173015	110173515	2	CD16 Mono._.ANTH_control_BMI0095	22778	SLC6A17	Intronic
chr1	110196853	110197353	29	CD4 TCM._.MRSA_DU19-01S0003987	12883	LINC02586	Intronic
chr1	110198862	110199362	2	CD14 Mono._.MRSA_DU19-01S0003994	10874	LINC02586	Exonic
chr1	110201834	110202334	2	NK._.MSSA_DU19-01S0003462	7902	LINC02586	Exonic
chr1	110202898	110203398	28	CD4 Naive._.HI_control_AS17-00144	6838	LINC02586	Distal
chr1	110207669	110208169	11	B naive._.HI_control_AS11-18755	2067	LINC02586	Distal
chr1	110209428	110209928	19	CD4 Naive._.ANTH_control_BMI0093	308	LINC02586	Promoter
chr1	110209932	110210432	32	CD4 TCM._.HI_control_AS14-03700	194	LINC02586	Promoter
chr1	110210851	110211351	31	CD4 TCM._.HI_control_AS14-03700	241	KCNC4	Promoter
chr1	110211383	110211883	30	CD4 TCM._.MRSA_DU19-01S0004015	289	KCNC4	Promoter
chr1	110212426	110212926	11	CD4 Naive._.ANTH_control_BMI0099	1332	KCNC4	Intronic
chr1	110214778	110215278	3	CD4 TCM._.MSSA_DU19-01S0003492	3684	KCNC4	Intronic
chr1	110219403	110219903	2	CD8 TEM._.MSSA_DU19-01S0003492	8309	KCNC4	Intronic
chr1	110223523	110224023	2	CD16 Mono._.MSSA_DU19-01S0003492	12429	KCNC4	Exonic
chr1	110229678	110230178	7	CD14 Mono._.MSSA_DU19-01S0003453	18584	KCNC4	Intronic
chr1	110230667	110231167	2	CD4 TCM._.HI_control_AS17-00144	19573	KCNC4	Intronic
chr1	110233220	110233720	2	CD4 Naive._.HI_control_AS09-13278	22126	KCNC4	Exonic
chr1	110235732	110236232	27	CD14 Mono._.MSSA_DU19-01S0003507	24638	KCNC4	Exonic
chr1	110237695	110238195	4	CD14 Mono._.MSSA_DU19-01S0003453	26601	KCNC4	Exonic
chr1	110239881	110240381	5	CD16 Mono._.ANTH_control_BMI0095	28787	KCNC4	Exonic
chr1	110243508	110244008	10	B naive._.HI_control_AS14-03700	32414	KCNC4	Exonic
chr1	110253164	110253664	18	NK._.MSSA_DU19-01S0003466	42070	KCNC4	Intronic
chr1	110255437	110255937	2	CD4 Naive._.MSSA_DU19-01S0003492	44343	KCNC4	Intronic
chr1	110259690	110260190	18	CD14 Mono._.ANTH_control_BMI0094	48596	KCNC4	Intronic
chr1	110262244	110262744	2	CD16 Mono._.ANTH_control_BMI0095	51150	KCNC4	Intronic
chr1	110262841	110263341	2	CD4 Naive._.MRSA_DU19-01S0003987	51747	KCNC4	Intronic
chr1	110267800	110268300	30	CD14 Mono._.HI_control_AS11-18755	56706	KCNC4	Intronic
chr1	110281310	110281810	3	CD4 TCM._.ANTH_control_BMI0093	56945	RBM15	Intronic
chr1	110287923	110288423	2	NK._.MSSA_DU19-01S0004017	50332	RBM15	Exonic
chr1	110292391	110292891	20	CD14 Mono._.MRSA_DU19-01S0003978	45864	RBM15	Intronic
chr1	110293732	110294232	4	CD14 Mono._.MRSA_DU19-01S0003989	44523	RBM15	Intronic
chr1	110303882	110304382	3	CD8 TEM._.HI_control_AS14-03700	34373	RBM15	Intronic
chr1	110306987	110307487	2	NK._.HI_control_AS17-00144	31268	RBM15	Intronic
chr1	110307509	110308009	8	CD14 Mono._.ANTH_control_BWJ0023	30746	RBM15	Intronic
chr1	110309344	110309844	2	NK._.HI_control_AS17-00144	28911	RBM15	Intronic
chr1	110312499	110312999	29	CD4 TCM._.HI_control_AS09-13278	25756	RBM15	Intronic
chr1	110319439	110319939	5	CD14 Mono._.MSSA_DU19-01S0003453	18816	RBM15	Intronic
chr1	110336250	110336750	3	CD4 Naive._.MSSA_DU19-01S0003462	2005	RBM15	Intronic
chr1	110337578	110338078	20	CD4 Naive._.MSSA_DU19-01S0003453	677	RBM15	Promoter
chr1	110338235	110338735	16	B naive._.ANTH_control_BWJ0023	20	RBM15	Promoter
chr1	110339039	110339539	13	MAIT._.MSSA_DU19-01S0003453	117	RBM15-AS1	Promoter
chr1	110339606	110340106	29	CD4 TCM._.MSSA_DU19-01S0003527	684	RBM15-AS1	Promoter
chr1	110340168	110340668	15	CD8 TEM._.MSSA_DU19-01S0003466	1246	RBM15-AS1	Promoter
chr1	110341204	110341704	2	CD8 TEM._.HI_control_AS14-03700	2282	RBM15-AS1	Exonic
chr1	110343941	110344441	5	CD8 TEM._.MSSA_DU19-01S0003453	5019	RBM15-AS1	Intronic
chr1	110345361	110345861	2	MAIT._.ANTH_control_BMI0101	6439	RBM15-AS1	Exonic
chr1	110350351	110350851	2	CD8 TEM._.MSSA_DU19-01S0003466	11429	RBM15-AS1	Distal
chr1	110360472	110360972	6	CD14 Mono._.HI_control_AS14-03700	21550	RBM15-AS1	Distal
chr1	110380523	110381023	14	CD16 Mono._.MSSA_DU19-01S0003482	2045	LAMTOR5-AS1	Intronic
chr1	110381315	110381815	3	CD16 Mono._.MRSA_DU19-01S0003978	1253	LAMTOR5-AS1	Promoter
chr1	110383486	110383986	4	MAIT._.HI_control_AS11-18755	916	LAMTOR5-AS1	Intronic
chr1	110384390	110384890	15	B naive._.MSSA_DU19-01S0003507	1820	LAMTOR5-AS1	Intronic
chr1	110384985	110385485	16	B naive._.HI_control_AS11-18755	2415	LAMTOR5-AS1	Intronic
chr1	110394762	110395262	2	CD8 TEM._.MRSA_DU19-01S0004015	3929	SLC16A4	Intronic
chr1	110395501	110396001	3	CD4 Naive._.MSSA_DU19-01S0003462	4668	SLC16A4	Intronic
chr1	110407495	110407995	31	CD8 TEM._.MRSA_DU19-01S0004015	196	LAMTOR5	Exonic
chr1	110408195	110408695	2	CD4 TCM._.HI_control_AS14-03700	502	LAMTOR5	Promoter
chr1	110412458	110412958	13	B naive._.MSSA_DU19-01S0003515	4765	LAMTOR5	Intronic
chr1	110418856	110419356	2	CD4 Naive._.MRSA_DU19-01S0003987	11163	LAMTOR5	Intronic
chr1	110421133	110421633	3	Platelet._.MRSA_DU19-01S0003542	13440	LAMTOR5	Intronic
chr1	110424556	110425056	2	CD14 Mono._.ANTH_control_BMI0093	16863	LAMTOR5	Distal
chr1	110426827	110427327	8	CD16 Mono._.MSSA_DU19-01S0003482	19134	LAMTOR5	Distal
chr1	110430791	110431291	6	CD14 Mono._.ANTH_control_BMI0094	20158	PROK1	Distal
chr1	110433708	110434208	27	CD14 Mono._.ANTH_control_BMI0094	17241	PROK1	Distal
chr1	110459300	110459800	2	B naive._.ANTH_control_BMI0093	8349	PROK1	Distal
chr1	110460190	110460690	28	CD4 Naive._.ANTH_control_BMI0093	9239	PROK1	Distal
chr1	110482568	110483068	8	CD14 Mono._.HI_control_AS17-00144	7439	CYMP-AS1	Distal
chr1	110484714	110485214	3	CD4 Naive._.MSSA_DU19-01S0003507	5293	CYMP-AS1	Distal
chr1	110486991	110487491	2	CD16 Mono._.MSSA_DU19-01S0003482	3016	CYMP-AS1	Distal
chr1	110488393	110488893	4	CD4 TCM._.MRSA_DU19-01S0003987	1614	CYMP-AS1	Exonic
chr1	110489587	110490087	2	CD4 Naive._.MRSA_DU19-01S0003987	420	CYMP-AS1	Exonic
chr1	110493313	110493813	3	CD16 Mono._.MSSA_DU19-01S0003482	3304	CYMP-AS1	Distal
chr1	110495916	110496416	15	NK._.MSSA_DU19-01S0003492	5907	CYMP-AS1	Distal
chr1	110496893	110497393	2	CD4 Naive._.HI_control_AS09-13278	6884	CYMP-AS1	Distal
chr1	110500555	110501055	3	CD4 TCM._.MSSA_DU19-01S0004017	10546	CYMP-AS1	Distal
chr1	110502378	110502878	18	CD16 Mono._.ANTH_control_BMI0095	12369	CYMP-AS1	Distal
chr1	110507978	110508478	9	CD16 Mono._.ANTH_control_BMI0095	10609	KCNA10	Distal
chr1	110522630	110523130	2	CD4 TCM._.MSSA_DU19-01S0003492	4041	KCNA10	Distal
chr1	110524400	110524900	23	CD4 TCM._.MSSA_DU19-01S0003509	5811	KCNA10	Distal
chr1	110542605	110543105	2	CD16 Mono._.ANTH_control_BMI0094	24016	KCNA10	Distal
chr1	110548427	110548927	3	CD4 Naive._.MRSA_DU19-01S0003542	29838	KCNA10	Distal
chr1	110549246	110549746	2	CD4 Naive._.ANTH_control_BMI0093	30657	KCNA10	Distal
chr1	110551616	110552116	2	CD14 Mono._.HI_control_AS14-03700	33027	KCNA10	Distal
chr1	110555200	110555700	24	CD8 TEM._.MSSA_DU19-01S0003462	36611	KCNA10	Distal
chr1	110555956	110556456	2	B naive._.MSSA_DU19-01S0003515	37367	KCNA10	Distal
chr1	110560249	110560749	2	CD4 TCM._.HI_control_AS11-18755	41660	KCNA10	Distal
chr1	110561614	110562114	2	NK._.ANTH_control_BMI0101	43025	KCNA10	Distal
chr1	110585330	110585830	2	NK._.MSSA_DU19-01S0003492	45893	KCNA2	Distal
chr1	110606498	110606998	8	B naive._.HI_control_AS11-18755	24725	KCNA2	Intronic
chr1	110607171	110607671	8	B naive._.ANTH_control_BMI0094	24052	KCNA2	Exonic
chr1	110607720	110608220	5	CD4 Naive._.MRSA_DU19-01S0004013	23503	KCNA2	Intronic
chr1	110608401	110608901	3	CD4 TCM._.MSSA_DU19-01S0003515	22822	KCNA2	Intronic
chr1	110615677	110616177	19	CD4 TCM._.MRSA_DU19-01S0003987	15546	KCNA2	Intronic
chr1	110616511	110617011	14	CD14 Mono._.MRSA_DU19-01S0003542	14712	KCNA2	Intronic
chr1	110619297	110619797	32	CD4 TCM._.MRSA_DU19-01S0003987	11926	KCNA2	Intronic
chr1	110619815	110620315	6	CD8 Naive._.ANTH_control_BWJ0023	11408	KCNA2	Intronic
chr1	110620586	110621086	4	CD14 Mono._.MRSA_DU19-01S0003987	10637	KCNA2	Intronic
chr1	110626883	110627383	4	CD14 Mono._.MRSA_DU19-01S0003987	4340	KCNA2	Intronic
chr1	110627685	110628185	30	CD14 Mono._.MSSA_DU19-01S0003509	3538	KCNA2	Intronic
chr1	110630707	110631207	32	CD4 TCM._.MSSA_DU19-01S0003492	516	KCNA2	Intronic
chr1	110631256	110631756	31	CD4 TCM._.HI_control_AS09-13278	31	KCNA2	Promoter
chr1	110632145	110632645	6	CD4 TCM._.MRSA_DU19-01S0003992	920	KCNA2	Promoter
chr1	110634065	110634565	3	MAIT._.Other	2840	KCNA2	Distal
chr1	110634694	110635194	4	cDC2._.ANTH_control_BWJ0023	3469	KCNA2	Distal
chr1	110635517	110636017	4	MAIT._.MRSA_DU19-01S0003989	4292	KCNA2	Distal
chr1	110636080	110636580	13	CD4 Naive._.MRSA_DU19-01S0003992	4855	KCNA2	Distal
chr1	110637458	110637958	13	CD4 TCM._.ANTH_control_BMI0099	6233	KCNA2	Distal
chr1	110637979	110638479	2	NK._.MSSA_DU19-01S0003492	6754	KCNA2	Distal
chr1	110639135	110639635	2	CD14 Mono._.MRSA_DU19-01S0003542	7910	KCNA2	Distal
chr1	110639937	110640437	31	CD14 Mono._.MSSA_DU19-01S0003453	8712	KCNA2	Distal
chr1	110641520	110642020	21	CD14 Mono._.HI_control_AS09-13278	10295	KCNA2	Distal
chr1	110643759	110644259	31	CD14 Mono._.MRSA_DU19-01S0003549	12534	KCNA2	Distal
chr1	110644458	110644958	5	CD14 Mono._.MRSA_DU19-01S0003542	13233	KCNA2	Distal
chr1	110645269	110645769	4	CD14 Mono._.MRSA_DU19-01S0003542	14044	KCNA2	Distal
chr1	110645906	110646406	22	CD16 Mono._.MSSA_DU19-01S0003464	14681	KCNA2	Distal
chr1	110647172	110647672	32	CD4 TCM._.MRSA_DU19-01S0003987	15947	KCNA2	Distal
chr1	110647685	110648185	25	CD4 TCM._.MRSA_DU19-01S0003987	16460	KCNA2	Distal
chr1	110648362	110648862	3	CD14 Mono._.MRSA_DU19-01S0003987	17137	KCNA2	Distal
chr1	110667720	110668220	18	CD4 TCM._.MRSA_DU19-01S0004015	7062	KCNA3	Distal
chr1	110668536	110669036	25	CD4 TCM._.MRSA_DU19-01S0003987	6246	KCNA3	Distal
chr1	110670026	110670526	6	CD14 Mono._.MRSA_DU19-01S0003978	4756	KCNA3	Distal
chr1	110671415	110671915	21	CD4 TCM._.HI_control_AS09-13278	3367	KCNA3	Distal
chr1	110671950	110672450	29	CD8 TEM._.HI_control_AS13-08590	2832	KCNA3	Distal
chr1	110672574	110673074	31	CD4 TCM._.MRSA_DU19-01S0003987	2208	KCNA3	Exonic
chr1	110673129	110673629	19	CD8 TEM._.MRSA_DU19-01S0004015	1653	KCNA3	Exonic
chr1	110673642	110674142	27	CD8 TEM._.HI_control_AS13-08590	1140	KCNA3	Exonic
chr1	110674522	110675022	31	CD8 TEM._.HI_control_AS13-08590	260	KCNA3	Exonic
chr1	110675155	110675655	14	CD16 Mono._.MSSA_DU19-01S0003453	371	KCNA3	Promoter
chr1	110675999	110676499	14	CD16 Mono._.MSSA_DU19-01S0003482	1215	KCNA3	Promoter
chr1	110676951	110677451	6	CD4 TCM._.ANTH_control_BMI0095	2167	KCNA3	Distal
chr1	110680318	110680818	9	CD14 Mono._.MRSA_DU19-01S0004015	5534	KCNA3	Distal
chr1	110686121	110686621	2	B naive._.ANTH_control_BMI0095	11337	KCNA3	Distal
chr1	110687176	110687676	4	CD14 Mono._.MSSA_DU19-01S0003462	12392	KCNA3	Distal
chr1	110688428	110688928	7	CD14 Mono._.MSSA_DU19-01S0003453	13644	KCNA3	Distal
chr1	110690634	110691134	13	CD14 Mono._.MRSA_DU19-01S0003542	15850	KCNA3	Distal
chr1	110700762	110701262	4	CD14 Mono._.MSSA_DU19-01S0003462	25978	KCNA3	Distal
chr1	110707247	110707747	17	CD14 Mono._.MRSA_DU19-01S0003987	32463	KCNA3	Distal
chr1	110709005	110709505	16	CD16 Mono._.MRSA_DU19-01S0003987	34221	KCNA3	Distal
chr1	110719913	110720413	2	CD16 Mono._.ANTH_control_BMI0095	45129	KCNA3	Distal
chr1	110722246	110722746	3	CD16 Mono._.ANTH_control_BMI0101	47462	KCNA3	Distal
chr1	110722847	110723347	3	CD16 Mono._.ANTH_control_BMI0101	48063	KCNA3	Distal
chr1	110726681	110727181	3	CD4 Naive._.ANTH_control_BMI0099	51897	KCNA3	Distal
chr1	110746609	110747109	16	CD4 TCM._.MSSA_DU19-01S0004017	71825	KCNA3	Distal
chr1	110765984	110766484	22	CD4 Naive._.HI_control_AS17-00144	91200	KCNA3	Distal
chr1	110767322	110767822	2	CD4 Naive._.ANTH_control_BMI0099	92538	KCNA3	Distal
chr1	110780811	110781311	13	B naive._.ANTH_control_BMI0095	92092	CD53	Distal
chr1	110783212	110783712	26	CD4 Naive._.MSSA_DU19-01S0004017	89691	CD53	Distal
chr1	110785034	110785534	2	CD4 TCM._.MSSA_DU19-01S0004017	87869	CD53	Distal
chr1	110786216	110786716	2	CD4 TCM._.MSSA_DU19-01S0004017	86687	CD53	Distal
chr1	110787120	110787620	15	B naive._.ANTH_control_BMI0095	85783	CD53	Distal
chr1	110787643	110788143	14	B naive._.ANTH_control_BMI0094	85260	CD53	Distal
chr1	110829900	110830400	26	CD4 TCM._.MSSA_DU19-01S0003492	43003	CD53	Distal
chr1	110858145	110858645	6	CD14 Mono._.MRSA_DU19-01S0003978	14758	CD53	Distal
chr1	110868761	110869261	4	CD8 TEM._.MSSA_DU19-01S0003466	4142	CD53	Distal
chr1	110870869	110871369	4	B naive._.MRSA_DU19-01S0003989	2034	CD53	Distal
chr1	110871568	110872068	2	CD8 Naive._.ANTH_control_BMI0099	1335	CD53	Promoter
chr1	110872286	110872786	6	B naive._.ANTH_control_BMI0094	617	CD53	Promoter
chr1	110872845	110873345	21	CD16 Mono._.MSSA_DU19-01S0003527	58	CD53	Promoter
chr1	110873779	110874279	19	NK._.MRSA_DU19-01S0004015	874	CD53	Intronic
chr1	110874613	110875113	22	CD16 Mono._.ANTH_control_BWJ0023	1708	CD53	Intronic
chr1	110875295	110875795	26	NK._.MSSA_DU19-01S0003453	2390	CD53	Intronic
chr1	110876898	110877398	12	CD16 Mono._.MSSA_DU19-01S0003453	3993	CD53	Intronic
chr1	110877830	110878330	4	CD4 TCM._.ANTH_control_BMI0093	4925	CD53	Intronic
chr1	110879204	110879704	8	CD4 TCM._.HI_control_AS09-13278	6299	CD53	Intronic
chr1	110879960	110880460	31	CD14 Mono._.MRSA_DU19-01S0003987	7055	CD53	Intronic
chr1	110880914	110881414	31	CD4 TCM._.HI_control_AS14-03700	8009	CD53	Intronic
chr1	110881588	110882088	2	NK._.MRSA_DU19-01S0004013	8683	CD53	Intronic
chr1	110887991	110888491	5	MAIT._.MSSA_DU19-01S0003453	15086	CD53	Intronic
chr1	110889851	110890351	2	CD4 TCM._.MRSA_DU19-01S0003987	16946	CD53	Intronic
chr1	110890563	110891063	3	Platelet._.MRSA_DU19-01S0004015	17658	CD53	Intronic
chr1	110892954	110893454	2	NK._.MRSA_DU19-01S0003549	20049	CD53	Intronic
chr1	110893886	110894386	9	CD4 Naive._.MRSA_DU19-01S0004013	20981	CD53	Intronic
chr1	110894825	110895325	3	CD4 TCM._.MRSA_DU19-01S0003987	21920	CD53	Intronic
chr1	110895996	110896496	26	CD8 TEM._.MRSA_DU19-01S0003994	23091	CD53	Intronic
chr1	110897079	110897579	2	CD4 Naive._.MRSA_DU19-01S0004013	24174	CD53	Intronic
chr1	110897648	110898148	7	CD4 TCM._.MRSA_DU19-01S0003987	24743	CD53	Intronic
chr1	110898658	110899158	7	MAIT._.ANTH_control_BWJ0023	25753	CD53	Intronic
chr1	110900029	110900529	2	CD16 Mono._.MRSA_DU19-01S0003987	27124	CD53	Distal
chr1	110903368	110903868	3	CD16 Mono._.MRSA_DU19-01S0003987	30463	CD53	Distal
chr1	110904087	110904587	4	CD16 Mono._.ANTH_control_BMI0093	31182	CD53	Distal
chr1	110906784	110907284	2	CD16 Mono._.ANTH_control_BMI0095	33879	CD53	Distal
chr1	110916784	110917284	18	CD14 Mono._.ANTH_control_BMI0093	43879	CD53	Distal
chr1	110948000	110948500	5	CD14 Mono._.MSSA_DU19-01S0003515	15828	LRIF1	Exonic
chr1	110956576	110957076	2	CD8 TEM._.HI_control_AS14-03700	7252	LRIF1	Intronic
chr1	110963063	110963563	13	B naive._.ANTH_control_BMI0095	765	LRIF1	Intronic
chr1	110963780	110964280	13	MAIT._.HI_control_AS11-18755	48	LRIF1	Promoter
chr1	110964310	110964810	6	CD8 TEM._.MRSA_DU19-01S0003549	480	LRIF1	Promoter
chr1	110982262	110982762	26	CD8 TEM._.ANTH_control_BWJ0023	18432	LRIF1	Distal
chr1	110986396	110986896	2	CD8 TEM._.MSSA_DU19-01S0003509	22566	LRIF1	Distal
chr1	110992282	110992782	14	CD8 TEM._.MSSA_DU19-01S0003492	28452	LRIF1	Distal
chr1	111030449	111030949	14	CD4 Naive._.ANTH_control_BMI0093	66619	LRIF1	Distal
chr1	111032255	111032755	15	CD4 TCM._.MSSA_DU19-01S0003492	68425	LRIF1	Distal
chr1	111040303	111040803	2	B naive._.ANTH_control_BMI0093	76473	LRIF1	Distal
chr1	111067581	111068081	2	B naive._.MSSA_DU19-01S0003515	71795	CEPT1	Distal
chr1	111082700	111083200	3	B naive._.ANTH_control_BMI0099	56676	CEPT1	Distal
chr1	111085608	111086108	3	CD16 Mono._.ANTH_control_BWJ0023	53768	CEPT1	Distal
chr1	111122365	111122865	5	CD14 Mono._.MRSA_DU19-01S0004015	17011	CEPT1	Intronic
chr1	111128235	111128735	6	B memory._.ANTH_control_BWJ0023	11141	CEPT1	Intronic
chr1	111129461	111129961	10	CD16 Mono._.ANTH_control_BMI0095	9915	CEPT1	Intronic
chr1	111130305	111130805	17	CD16 Mono._.MSSA_DU19-01S0003453	9071	CEPT1	Intronic
chr1	111132454	111132954	19	CD16 Mono._.MSSA_DU19-01S0003527	6922	CEPT1	Intronic
chr1	111133813	111134313	18	CD14 Mono._.MRSA_DU19-01S0003994	5563	CEPT1	Intronic
chr1	111135118	111135618	3	B naive._.MSSA_DU19-01S0003515	4258	CEPT1	Intronic
chr1	111139180	111139680	10	CD8 TEM._.MRSA_DU19-01S0003987	196	CEPT1	Promoter
chr1	111139939	111140439	27	NK._.MRSA_DU19-01S0004013	26	DRAM2	Promoter
chr1	111140456	111140956	9	CD16 Mono._.MRSA_DU19-01S0003542	489	DRAM2	Promoter
chr1	111141404	111141904	2	CD14 Mono._.MRSA_DU19-01S0003542	1437	DRAM2	Promoter
chr1	111142354	111142854	2	CD14 Mono._.HI_control_AS14-03700	2387	DRAM2	Intronic
chr1	111174054	111174554	2	B naive._.HI_control_AS09-13278	26466	CHI3L2	Intronic
chr1	111184523	111185023	8	CD16 Mono._.MSSA_DU19-01S0003482	15997	CHI3L2	Exonic
chr1	111189633	111190133	2	MAIT._.ANTH_control_BMI0101	10887	CHI3L2	Intronic
chr1	111190350	111190850	4	CD16 Mono._.ANTH_control_BMI0095	10170	CHI3L2	Intronic
chr1	111190881	111191381	15	CD14 Mono._.MRSA_DU19-01S0003549	9639	CHI3L2	Intronic
chr1	111191870	111192370	3	NK._.MSSA_DU19-01S0003492	8650	CHI3L2	Intronic
chr1	111192393	111192893	2	CD4 TCM._.MSSA_DU19-01S0003464	8127	CHI3L2	Intronic
chr1	111193004	111193504	4	cDC2._.ANTH_control_BWJ0023	7516	CHI3L2	Intronic
chr1	111193684	111194184	5	CD16 Mono._.MSSA_DU19-01S0003453	6836	CHI3L2	Intronic
chr1	111194905	111195405	3	CD4 TCM._.ANTH_control_BMI0093	5615	CHI3L2	Exonic
chr1	111196606	111197106	3	CD4 TCM._.MRSA_DU19-01S0003989	3914	CHI3L2	Exonic
chr1	111197512	111198012	29	CD4 TCM._.HI_control_AS09-13278	3008	CHI3L2	Exonic
chr1	111198530	111199030	4	CD8 TEM._.MSSA_DU19-01S0003462	1990	CHI3L2	Promoter
chr1	111199214	111199714	20	NK._.MSSA_DU19-01S0003466	1306	CHI3L2	Promoter
chr1	111200035	111200535	31	CD14 Mono._.MSSA_DU19-01S0003509	485	CHI3L2	Promoter
chr1	111201147	111201647	4	CD16 Mono._.ANTH_control_BMI0095	625	CHI3L2	Intronic
chr1	111201650	111202150	10	NK._.ANTH_control_BMI0101	1128	CHI3L2	Intronic
chr1	111202589	111203089	7	CD4 Naive._.MRSA_DU19-01S0003987	1695	DENND2D	Intronic
chr1	111203113	111203613	9	CD4 TCM._.MSSA_DU19-01S0003464	1171	DENND2D	Intronic
chr1	111203763	111204263	3	NK_CD56bright._.ANTH_control_BWJ0023	521	DENND2D	Intronic
chr1	111204283	111204783	31	CD4 TCM._.HI_control_AS09-13278	1	DENND2D	Promoter
chr1	111204903	111205403	4	CD4 Naive._.ANTH_control_BMI0099	617	DENND2D	Promoter
chr1	111205659	111206159	21	CD16 Mono._.ANTH_control_BMI0095	1373	DENND2D	Promoter
chr1	111206173	111206673	6	CD16 Mono._.MSSA_DU19-01S0003492	1887	DENND2D	Promoter
chr1	111212818	111213318	16	CD14 Mono._.MRSA_DU19-01S0003987	8532	DENND2D	Intronic
chr1	111213352	111213852	18	CD14 Mono._.MSSA_DU19-01S0003464	9066	DENND2D	Intronic
chr1	111214033	111214533	18	NK._.MSSA_DU19-01S0003482	9747	DENND2D	Intronic
chr1	111214697	111215197	27	CD4 Naive._.MSSA_DU19-01S0003462	10411	DENND2D	Intronic
chr1	111215302	111215802	9	CD8 TEM._.MRSA_DU19-01S0003989	11016	DENND2D	Intronic
chr1	111215946	111216446	31	CD8 TEM._.MSSA_DU19-01S0003453	11660	DENND2D	Intronic
chr1	111216526	111217026	2	B naive._.ANTH_control_BMI0093	12240	DENND2D	Intronic
chr1	111217265	111217765	4	NK._.Other	12979	DENND2D	Intronic
chr1	111217819	111218319	4	CD8 TEM._.MSSA_DU19-01S0003462	13533	DENND2D	Intronic
chr1	111218577	111219077	2	CD4 TCM._.MRSA_DU19-01S0003989	14291	DENND2D	Intronic
chr1	111219188	111219688	24	CD8 TEM._.MRSA_DU19-01S0004015	14902	DENND2D	Intronic
chr1	111219726	111220226	16	B naive._.ANTH_control_BMI0094	15440	DENND2D	Intronic
chr1	111220785	111221285	5	NK._.MRSA_DU19-01S0004015	16499	DENND2D	Intronic
chr1	111221578	111222078	24	CD4 TCM._.MRSA_DU19-01S0003987	17292	DENND2D	Intronic
chr1	111222220	111222720	16	CD8 TEM._.MRSA_DU19-01S0003994	17934	DENND2D	Intronic
chr1	111222777	111223277	27	CD4 TCM._.MRSA_DU19-01S0003987	18491	DENND2D	Intronic
chr1	111225643	111226143	28	CD4 Naive._.MSSA_DU19-01S0003453	21357	DENND2D	Intronic
chr1	111226509	111227009	4	CD4 TCM._.ANTH_control_BMI0093	22223	DENND2D	Intronic
chr1	111227091	111227591	15	CD14 Mono._.MSSA_DU19-01S0003453	22805	DENND2D	Intronic
chr1	111229564	111230064	21	CD8 TEM._.MRSA_DU19-01S0004015	25278	DENND2D	Exonic
chr1	111251518	111252018	10	NK._.MSSA_DU19-01S0003462	39093	CHIA	Distal
chr1	111270584	111271084	3	CD8 TEM._.HI_control_AS14-03700	20027	CHIA	Distal
chr1	111274548	111275048	8	CD8 TEM._.MRSA_DU19-01S0004015	16063	CHIA	Distal
chr1	111320489	111320989	5	CD8 TEM._.HI_control_AS14-03700	25548	PIFO	Distal
chr1	111334094	111334594	24	CD4 TCM._.ANTH_control_BMI0101	11943	PIFO	Distal
chr1	111335136	111335636	13	MAIT._.MSSA_DU19-01S0003462	10901	PIFO	Distal
chr1	111343327	111343827	2	B naive._.HI_control_AS11-18755	2710	PIFO	Distal
chr1	111346337	111346837	30	CD4 Naive._.HI_control_AS17-00144	298	PIFO	Exonic
chr1	111349112	111349612	2	CD4 Naive._.ANTH_control_BMI0093	3073	PIFO	Exonic
chr1	111354549	111355049	17	CD4 TCM._.ANTH_control_BWJ0023	8510	PIFO	Distal
chr1	111357273	111357773	2	CD14 Mono._.HI_control_AS14-03700	11234	PIFO	Distal
chr1	111385504	111386004	2	B naive._.MSSA_DU19-01S0003507	39465	PIFO	Distal
chr1	111391680	111392180	2	CD14 Mono._.MSSA_DU19-01S0004017	35846	OVGP1	Distal
chr1	111392495	111392995	4	CD14 Mono._.HI_control_AS09-13278	35031	OVGP1	Distal
chr1	111399764	111400264	6	CD8 TEM._.MSSA_DU19-01S0003462	27762	OVGP1	Distal
chr1	111404543	111405043	6	B naive._.HI_control_AS11-18755	22983	OVGP1	Distal
chr1	111406197	111406697	29	CD4 TCM._.HI_control_AS14-03700	21329	OVGP1	Distal
chr1	111428338	111428838	2	CD4 Naive._.MRSA_DU19-01S0003987	810	OVGP1	Promoter
chr1	111429344	111429844	2	CD4 TCM._.MRSA_DU19-01S0003992	1816	OVGP1	Promoter
chr1	111441487	111441987	11	NK._.ANTH_control_BMI0101	7126	ATP5PB	Intronic
chr1	111447157	111447657	2	CD4 TCM._.MRSA_DU19-01S0003994	1456	ATP5PB	Promoter
chr1	111448305	111448805	17	CD4 TCM._.MSSA_DU19-01S0003527	308	ATP5PB	Promoter
chr1	111449035	111449535	22	CD16 Mono._.MRSA_DU19-01S0003542	90	WDR77	Promoter
chr1	111449613	111450113	6	NK._.MSSA_DU19-01S0003464	486	WDR77	Promoter
chr1	111454869	111455369	2	CD4 TCM._.MRSA_DU19-01S0004015	5742	WDR77	Intronic
chr1	111468609	111469109	2	CD8 Naive._.MRSA_DU19-01S0003549	4932	C1orf162	Distal
chr1	111469530	111470030	2	CD16 Mono._.MRSA_DU19-01S0003549	4011	C1orf162	Distal
chr1	111470383	111470883	9	CD16 Mono._.ANTH_control_BMI0101	3158	C1orf162	Distal
chr1	111470991	111471491	4	cDC2._.ANTH_control_BMI0099	2550	C1orf162	Distal
chr1	111472015	111472515	5	NK._.MRSA_DU19-01S0004013	1526	C1orf162	Promoter
chr1	111473686	111474186	22	CD16 Mono._.ANTH_control_BMI0093	143	C1orf162	Exonic
chr1	111475637	111476137	22	NK._.MSSA_DU19-01S0003482	2094	C1orf162	Exonic
chr1	111476640	111477140	30	CD4 TCM._.ANTH_control_BWJ0023	3097	C1orf162	Exonic
chr1	111477226	111477726	5	CD4 TCM._.MRSA_DU19-01S0004015	3683	C1orf162	Intronic
chr1	111480674	111481174	11	CD16 Mono._.MRSA_DU19-01S0003542	7131	C1orf162	Distal
chr1	111481558	111482058	4	cDC2._.ANTH_control_BMI0099	8015	C1orf162	Distal
chr1	111483805	111484305	2	cDC2._.ANTH_control_BMI0101	10262	C1orf162	Intronic
chr1	111484983	111485483	2	NK._.ANTH_control_BMI0093	11440	C1orf162	Intronic
chr1	111486891	111487391	2	NK._.MSSA_DU19-01S0004017	13348	C1orf162	Intronic
chr1	111488001	111488501	2	Platelet._.MRSA_DU19-01S0004015	14458	C1orf162	Intronic
chr1	111489629	111490129	24	CD14 Mono._.MRSA_DU19-01S0003987	13880	ADORA3	Intronic
chr1	111496357	111496857	2	CD8 TEM._.MSSA_DU19-01S0003492	7152	ADORA3	Intronic
chr1	111497582	111498082	4	cDC2._.ANTH_control_BMI0099	5927	ADORA3	Intronic
chr1	111498302	111498802	2	CD14 Mono._.MRSA_DU19-01S0003987	5207	ADORA3	Intronic
chr1	111503430	111503930	28	CD14 Mono._.HI_control_AS09-13278	79	ADORA3	Promoter
chr1	111505696	111506196	30	CD14 Mono._.MSSA_DU19-01S0003509	2185	ADORA3	Intronic
chr1	111506336	111506836	4	CD4 TCM._.HI_control_AS09-13278	2825	ADORA3	Intronic
chr1	111507470	111507970	31	CD14 Mono._.MSSA_DU19-01S0003509	3959	ADORA3	Intronic
chr1	111508118	111508618	22	CD16 Mono._.MRSA_DU19-01S0004015	4607	ADORA3	Intronic
chr1	111508666	111509166	4	CD16 Mono._.MSSA_DU19-01S0003515	5155	ADORA3	Intronic
chr1	111509472	111509972	7	CD14 Mono._.MRSA_DU19-01S0003542	5961	ADORA3	Intronic
chr1	111511302	111511802	22	CD4 TCM._.ANTH_control_BWJ0023	7791	ADORA3	Intronic
chr1	111513547	111514047	2	Platelet._.MRSA_DU19-01S0003542	10036	ADORA3	Intronic
chr1	111515111	111515611	28	CD14 Mono._.MRSA_DU19-01S0003987	11600	ADORA3	Intronic
chr1	111516122	111516622	16	B naive._.HI_control_AS11-18755	12611	ADORA3	Intronic
chr1	111517467	111517967	23	CD4 TCM._.MRSA_DU19-01S0003992	13956	ADORA3	Intronic
chr1	111535025	111535525	2	CD16 Mono._.MSSA_DU19-01S0003482	6942	RAP1A	Intronic
chr1	111556215	111556715	2	CD8 TEM._.ANTH_control_BMI0094	7496	TMIGD3	Intronic
chr1	111570648	111571148	18	NK._.ANTH_control_BWJ0023	6935	TMIGD3	Intronic
chr1	111579008	111579508	2	NK._.MSSA_DU19-01S0003509	15295	TMIGD3	Intronic
chr1	111582571	111583071	4	CD8 TEM._.HI_control_AS17-00144	18858	TMIGD3	Intronic
chr1	111588334	111588834	4	B naive._.ANTH_control_BMI0094	20138	LINC01160	Intronic
chr1	111592249	111592749	5	CD8 TEM._.MRSA_DU19-01S0004011	16223	LINC01160	Intronic
chr1	111592865	111593365	31	CD8 TEM._.MRSA_DU19-01S0003992	15607	LINC01160	Intronic
chr1	111593881	111594381	2	CD4 Naive._.MSSA_DU19-01S0003453	14591	LINC01160	Intronic
chr1	111595932	111596432	2	CD16 Mono._.MRSA_DU19-01S0003987	12540	LINC01160	Intronic
chr1	111596460	111596960	23	NK._.MSSA_DU19-01S0003492	12012	LINC01160	Intronic
chr1	111597550	111598050	2	CD8 TEM._.MSSA_DU19-01S0003462	10922	LINC01160	Intronic
chr1	111598409	111598909	23	CD4 TCM._.MRSA_DU19-01S0003987	10063	LINC01160	Intronic
chr1	111600723	111601223	2	B memory._.MSSA_DU19-01S0003515	7749	LINC01160	Intronic
chr1	111602247	111602747	9	B naive._.HI_control_AS11-18755	6225	LINC01160	Intronic
chr1	111603201	111603701	2	MAIT._.MSSA_DU19-01S0003464	5271	LINC01160	Intronic
chr1	111603924	111604424	32	CD4 TCM._.ANTH_control_BWJ0023	4548	LINC01160	Intronic
chr1	111606549	111607049	10	CD8 TEM._.HI_control_AS13-08590	1923	LINC01160	Intronic
chr1	111615601	111616101	12	CD16 Mono._.ANTH_control_BMI0099	7127	LINC01160	Intronic
chr1	111616192	111616692	31	CD14 Mono._.MRSA_DU19-01S0003987	7718	LINC01160	Intronic
chr1	111616996	111617496	2	CD14 Mono._.MRSA_DU19-01S0003992	8522	LINC01160	Intronic
chr1	111619485	111619985	13	MAIT._.MSSA_DU19-01S0003464	11011	LINC01160	Intronic
chr1	111620015	111620515	18	CD4 TCM._.MRSA_DU19-01S0003987	11541	LINC01160	Intronic
chr1	111620964	111621464	28	CD4 TCM._.MRSA_DU19-01S0003987	12490	LINC01160	Intronic
chr1	111623566	111624066	5	CD4 TCM._.MRSA_DU19-01S0003987	15092	LINC01160	Intronic
chr1	111624291	111624791	30	CD4 TCM._.MRSA_DU19-01S0003987	15817	LINC01160	Intronic
chr1	111625165	111625665	5	CD4 TCM._.MRSA_DU19-01S0003992	16691	LINC01160	Intronic
chr1	111626103	111626603	2	CD14 Mono._.MRSA_DU19-01S0003994	17629	LINC01160	Intronic
chr1	111629132	111629632	4	CD8 TEM._.MRSA_DU19-01S0003978	20658	LINC01160	Intronic
chr1	111629704	111630204	3	CD8 TEM._.MRSA_DU19-01S0003987	21230	LINC01160	Intronic
chr1	111630469	111630969	2	CD14 Mono._.HI_control_AS11-18755	21995	LINC01160	Intronic
chr1	111633686	111634186	2	CD4 TCM._.MRSA_DU19-01S0004015	25212	LINC01160	Intronic
chr1	111635387	111635887	2	CD4 Naive._.MSSA_DU19-01S0003453	26913	LINC01160	Intronic
chr1	111647754	111648254	16	CD4 TCM._.MRSA_DU19-01S0003987	39280	LINC01160	Intronic
chr1	111648683	111649183	11	CD16 Mono._.ANTH_control_BMI0101	40209	LINC01160	Intronic
chr1	111653706	111654206	9	CD14 Mono._.ANTH_control_BMI0094	45232	LINC01160	Intronic
chr1	111654712	111655212	2	CD4 TCM._.MSSA_DU19-01S0003515	46238	LINC01160	Intronic
chr1	111655994	111656494	5	CD14 Mono._.MSSA_DU19-01S0003464	47520	LINC01160	Intronic
chr1	111660575	111661075	4	CD16 Mono._.ANTH_control_BMI0099	52101	LINC01160	Intronic
chr1	111664127	111664627	16	NK._.MRSA_DU19-01S0003549	55653	LINC01160	Intronic
chr1	111689410	111689910	17	CD16 Mono._.ANTH_control_BMI0093	50180	INKA2-AS1	Intronic
chr1	111695721	111696221	7	CD8 TEM._.MRSA_DU19-01S0003978	43869	INKA2-AS1	Intronic
chr1	111699211	111699711	2	B naive._.ANTH_control_BWJ0023	40379	INKA2-AS1	Intronic
chr1	111707854	111708354	6	CD16 Mono._.ANTH_control_BMI0093	31736	INKA2-AS1	Intronic
chr1	111714809	111715309	30	CD4 TCM._.MSSA_DU19-01S0003453	24781	INKA2-AS1	Exonic
chr1	111718527	111719027	2	CD4 TCM._.MRSA_DU19-01S0003987	21063	INKA2-AS1	Intronic
chr1	111720598	111721098	13	CD16 Mono._.MRSA_DU19-01S0003987	18992	INKA2-AS1	Intronic
chr1	111721573	111722073	4	CD14 Mono._.MRSA_DU19-01S0003994	18017	INKA2-AS1	Intronic
chr1	111722790	111723290	2	CD4 TCM._.MSSA_DU19-01S0003515	16800	INKA2-AS1	Exonic
chr1	111723362	111723862	32	CD4 TCM._.MSSA_DU19-01S0004017	16228	INKA2-AS1	Exonic
chr1	111723893	111724393	3	CD16 Mono._.MSSA_DU19-01S0003492	15697	INKA2-AS1	Exonic
chr1	111725075	111725575	2	CD4 TCM._.MSSA_DU19-01S0004017	14515	INKA2-AS1	Exonic
chr1	111727121	111727621	2	CD4 TCM._.MRSA_DU19-01S0003992	12469	INKA2-AS1	Exonic
chr1	111732777	111733277	2	CD4 Naive._.MSSA_DU19-01S0003464	6813	INKA2-AS1	Intronic
chr1	111733318	111733818	22	CD16 Mono._.MSSA_DU19-01S0003453	6272	INKA2-AS1	Intronic
chr1	111733882	111734382	29	CD14 Mono._.MRSA_DU19-01S0003987	5708	INKA2-AS1	Intronic
chr1	111737305	111737805	3	CD16 Mono._.MRSA_DU19-01S0003987	2285	INKA2-AS1	Intronic
chr1	111737938	111738438	7	B naive._.HI_control_AS11-18755	1652	INKA2-AS1	Promoter
chr1	111738613	111739113	15	B naive._.MSSA_DU19-01S0003464	977	INKA2-AS1	Promoter
chr1	111739231	111739731	22	CD16 Mono._.MSSA_DU19-01S0003527	359	INKA2-AS1	Promoter
chr1	111740142	111740642	19	CD16 Mono._.MSSA_DU19-01S0003527	550	INKA2-AS1	Intronic
chr1	111747169	111747669	21	CD16 Mono._.ANTH_control_BWJ0023	7577	INKA2-AS1	Exonic
chr1	111749131	111749631	2	CD4 Naive._.MSSA_DU19-01S0003507	5863	DDX20	Intronic
chr1	111751866	111752366	3	CD14 Mono._.MSSA_DU19-01S0003509	3128	DDX20	Intronic
chr1	111754843	111755343	7	CD16 Mono._.MRSA_DU19-01S0003978	151	DDX20	Promoter
chr1	111755372	111755872	22	CD16 Mono._.MSSA_DU19-01S0003509	112	LOC101928718	Promoter
chr1	111755891	111756391	26	CD8 TEM._.MSSA_DU19-01S0003466	316	INKA2	Promoter
chr1	111756437	111756937	2	B naive._.ANTH_control_BWJ0023	862	INKA2	Promoter
chr1	111758296	111758796	3	cDC2._.ANTH_control_BMI0099	2721	INKA2	Intronic
chr1	111769484	111769984	21	CD8 TEM._.MRSA_DU19-01S0003987	13909	INKA2	Distal
chr1	111804634	111805134	2	CD4 TCM._.MRSA_DU19-01S0003987	49059	INKA2	Intronic
chr1	111806601	111807101	4	B naive._.MSSA_DU19-01S0003507	50053	KCND3-IT1	Intronic
chr1	111808959	111809459	10	B naive._.ANTH_control_BWJ0023	47695	KCND3-IT1	Intronic
chr1	111819689	111820189	2	Platelet._.MRSA_DU19-01S0004015	36965	KCND3-IT1	Intronic
chr1	111854923	111855423	2	CD4 TCM._.MSSA_DU19-01S0004017	1731	KCND3-IT1	Intronic
chr1	111855736	111856236	2	NK._.MSSA_DU19-01S0003507	918	KCND3-IT1	Intronic
chr1	111878634	111879134	10	B naive._.MSSA_DU19-01S0003464	21978	KCND3-IT1	Intronic
chr1	111879647	111880147	2	NK._.MSSA_DU19-01S0004017	22991	KCND3-IT1	Intronic
chr1	111884213	111884713	2	B naive._.ANTH_control_BMI0093	24872	KCND3-AS1	Intronic
chr1	111896700	111897200	2	CD4 Naive._.MRSA_DU19-01S0003994	12385	KCND3-AS1	Intronic
chr1	111904831	111905331	2	CD4 TCM._.MSSA_DU19-01S0004017	4254	KCND3-AS1	Intronic
chr1	111905705	111906205	2	CD14 Mono._.HI_control_AS09-13278	3380	KCND3-AS1	Intronic
chr1	111930287	111930787	2	CD8 TEM._.MSSA_DU19-01S0003464	21200	KCND3-AS1	Intronic
chr1	111969125	111969625	2	CD14 Mono._.MRSA_DU19-01S0003992	19779	KCND3	Intronic
chr1	111973825	111974325	2	B naive._.HI_control_AS11-18755	15079	KCND3	Intronic
chr1	111988897	111989397	2	CD4 TCM._.ANTH_control_BMI0093	7	KCND3	Promoter
chr1	111990178	111990678	2	CD4 TCM._.MRSA_DU19-01S0003987	107	LINC01750	Promoter
chr1	111990741	111991241	2	CD4 TCM._.MSSA_DU19-01S0003464	454	LINC01750	Promoter
chr1	111996341	111996841	2	NK._.HI_control_AS11-18755	6054	LINC01750	Exonic
chr1	112025209	112025709	2	CD14 Mono._.MSSA_DU19-01S0004017	34922	LINC01750	Distal
chr1	112091371	112091871	2	B naive._.HI_control_AS11-18755	101084	LINC01750	Distal
chr1	112138515	112139015	2	CD8 TEM._.MRSA_DU19-01S0004015	148228	LINC01750	Distal
chr1	112177729	112178229	2	CD4 Naive._.MSSA_DU19-01S0003507	187442	LINC01750	Distal
chr1	112282432	112282932	2	NK._.MSSA_DU19-01S0003515	113498	CTTNBP2NL	Distal
chr1	112298279	112298779	2	B naive._.ANTH_control_BMI0095	97651	CTTNBP2NL	Distal
chr1	112336899	112337399	3	NK._.ANTH_control_BMI0101	59031	CTTNBP2NL	Distal
chr1	112344649	112345149	15	CD4 Naive._.HI_control_AS11-18755	51281	CTTNBP2NL	Distal
chr1	112358746	112359246	13	CD4 TCM._.MRSA_DU19-01S0003987	37184	CTTNBP2NL	Distal
chr1	112359284	112359784	3	CD4 TCM._.HI_control_AS11-18755	36646	CTTNBP2NL	Distal
chr1	112359993	112360493	3	CD14 Mono._.MRSA_DU19-01S0003987	35937	CTTNBP2NL	Distal
chr1	112369631	112370131	30	CD14 Mono._.HI_control_AS09-13278	26299	CTTNBP2NL	Distal
chr1	112390757	112391257	21	CD16 Mono._.MSSA_DU19-01S0003482	5173	CTTNBP2NL	Distal
chr1	112394065	112394565	31	CD14 Mono._.MSSA_DU19-01S0003482	1865	CTTNBP2NL	Promoter
chr1	112394705	112395205	2	CD16 Mono._.MSSA_DU19-01S0003464	1225	CTTNBP2NL	Promoter
chr1	112395904	112396404	22	CD16 Mono._.MRSA_DU19-01S0003987	26	CTTNBP2NL	Promoter
chr1	112396577	112397077	2	CD4 Naive._.ANTH_control_BMI0093	645	CTTNBP2NL	Intronic
chr1	112397100	112397600	2	CD4 Naive._.ANTH_control_BMI0099	1168	CTTNBP2NL	Intronic
chr1	112397839	112398339	2	cDC2._.Other	1907	CTTNBP2NL	Intronic
chr1	112399420	112399920	7	B naive._.MSSA_DU19-01S0003464	3488	CTTNBP2NL	Intronic
chr1	112430908	112431408	11	CD16 Mono._.MRSA_DU19-01S0003987	34976	CTTNBP2NL	Intronic
chr1	112457760	112458260	2	CD14 Mono._.MSSA_DU19-01S0004017	8530	WNT2B	Exonic
chr1	112462606	112463106	8	B naive._.HI_control_AS11-18755	3684	WNT2B	Distal
chr1	112465283	112465783	2	CD4 TCM._.MSSA_DU19-01S0003453	1007	WNT2B	Promoter
chr1	112466145	112466645	22	CD16 Mono._.ANTH_control_BMI0099	145	WNT2B	Promoter
chr1	112466689	112467189	3	CD16 Mono._.MRSA_DU19-01S0003549	397	WNT2B	Exonic
chr1	112469839	112470339	2	CD16 Mono._.ANTH_control_BWJ0023	3547	WNT2B	Intronic
chr1	112470946	112471446	21	CD16 Mono._.MSSA_DU19-01S0003453	4654	WNT2B	Intronic
chr1	112487669	112488169	8	CD14 Mono._.MSSA_DU19-01S0003464	21377	WNT2B	Intronic
chr1	112488393	112488893	2	CD4 TCM._.MSSA_DU19-01S0003527	22101	WNT2B	Intronic
chr1	112490168	112490668	2	NK._.ANTH_control_BMI0101	23876	WNT2B	Intronic
chr1	112501719	112502219	27	CD14 Mono._.HI_control_AS09-13278	35427	WNT2B	Intronic
chr1	112502341	112502841	3	CD16 Mono._.MSSA_DU19-01S0003492	36049	WNT2B	Intronic
chr1	112503902	112504402	2	CD16 Mono._.Other	37610	WNT2B	Intronic
chr1	112505810	112506310	2	B naive._.HI_control_AS11-18755	39518	WNT2B	Intronic
chr1	112507790	112508290	22	CD4 TCM._.HI_control_AS09-13278	41498	WNT2B	Intronic
chr1	112508506	112509006	31	CD4 TCM._.HI_control_AS09-13278	42214	WNT2B	Intronic
chr1	112509031	112509531	22	CD4 Naive._.MRSA_DU19-01S0003994	42739	WNT2B	Exonic
chr1	112509705	112510205	5	CD4 Naive._.MSSA_DU19-01S0003453	43413	WNT2B	Intronic
chr1	112511085	112511585	2	CD16 Mono._.MRSA_DU19-01S0003987	44793	WNT2B	Intronic
chr1	112515701	112516201	2	B naive._.HI_control_AS14-03700	49409	WNT2B	Intronic
chr1	112519642	112520142	2	CD14 Mono._.MSSA_DU19-01S0003509	53350	WNT2B	Intronic
chr1	112543956	112544456	9	CD14 Mono._.MRSA_DU19-01S0003994	74966	CAPZA1	Intronic
chr1	112599377	112599877	12	CD16 Mono._.MSSA_DU19-01S0003482	19545	CAPZA1	Intronic
chr1	112606994	112607494	9	CD14 Mono._.ANTH_control_BMI0095	11928	CAPZA1	Exonic
chr1	112614464	112614964	9	CD16 Mono._.MSSA_DU19-01S0003464	4458	CAPZA1	Intronic
chr1	112617425	112617925	6	CD8 Naive._.MSSA_DU19-01S0003509	1497	CAPZA1	Promoter
chr1	112617971	112618471	29	CD4 Naive._.MRSA_DU19-01S0003987	951	CAPZA1	Promoter
chr1	112618837	112619337	22	CD16 Mono._.MSSA_DU19-01S0003453	85	CAPZA1	Promoter
chr1	112619536	112620036	31	CD8 TEM._.MSSA_DU19-01S0003462	612	CAPZA1	Exonic
chr1	112620063	112620563	22	CD16 Mono._.MRSA_DU19-01S0003549	511	ST7L	Exonic
chr1	112620581	112621081	9	CD16 Mono._.MRSA_DU19-01S0003987	5	ST7L	Promoter
chr1	112621560	112622060	4	B naive._.HI_control_AS14-03700	984	ST7L	Promoter
chr1	112622061	112622561	11	B naive._.ANTH_control_BMI0094	1485	ST7L	Promoter
chr1	112624460	112624960	7	NK._.MRSA_DU19-01S0004013	3884	ST7L	Intronic
chr1	112625220	112625720	2	CD4 Naive._.MRSA_DU19-01S0003992	4644	ST7L	Intronic
chr1	112625765	112626265	6	CD16 Mono._.Other	5189	ST7L	Intronic
chr1	112626979	112627479	2	CD14 Mono._.MRSA_DU19-01S0003987	6403	ST7L	Intronic
chr1	112627630	112628130	12	CD14 Mono._.MRSA_DU19-01S0003542	7054	ST7L	Intronic
chr1	112628453	112628953	2	CD16 Mono._.MSSA_DU19-01S0003453	7877	ST7L	Intronic
chr1	112629426	112629926	7	CD16 Mono._.ANTH_control_BMI0094	8850	ST7L	Intronic
chr1	112632324	112632824	2	MAIT._.MSSA_DU19-01S0003464	11748	ST7L	Intronic
chr1	112635380	112635880	7	CD16 Mono._.MSSA_DU19-01S0003492	14804	ST7L	Intronic
chr1	112636282	112636782	2	CD8 TEM._.MRSA_DU19-01S0003987	15706	ST7L	Intronic
chr1	112636892	112637392	4	CD16 Mono._.ANTH_control_BMI0101	16316	ST7L	Intronic
chr1	112638250	112638750	2	CD8 TEM._.MRSA_DU19-01S0003994	17674	ST7L	Intronic
chr1	112640113	112640613	2	CD16 Mono._.ANTH_control_BMI0101	19537	ST7L	Intronic
chr1	112667115	112667615	2	CD16 Mono._.ANTH_control_BMI0095	7055	MOV10	Intronic
chr1	112668625	112669125	25	CD8 TEM._.MRSA_DU19-01S0004015	5545	MOV10	Intronic
chr1	112671838	112672338	2	CD4 Naive._.MSSA_DU19-01S0004017	2332	MOV10	Distal
chr1	112672798	112673298	2	CD4 TCM._.MRSA_DU19-01S0003987	1372	MOV10	Promoter
chr1	112673502	112674002	18	CD16 Mono._.MRSA_DU19-01S0003987	668	MOV10	Promoter
chr1	112674371	112674871	32	CD4 TCM._.MRSA_DU19-01S0003987	199	MOV10	Exonic
chr1	112674982	112675482	14	B naive._.MSSA_DU19-01S0003507	810	MOV10	Intronic
chr1	112676455	112676955	12	B naive._.MSSA_DU19-01S0003507	2283	MOV10	Intronic
chr1	112677684	112678184	2	CD4 TCM._.MRSA_DU19-01S0003987	3512	MOV10	Intronic
chr1	112686709	112687209	4	NK._.MSSA_DU19-01S0003462	12537	MOV10	Intronic
chr1	112694939	112695439	9	CD16 Mono._.ANTH_control_BMI0093	16034	RHOC	Intronic
chr1	112696786	112697286	10	NK._.ANTH_control_BMI0099	14187	RHOC	Intronic
chr1	112698613	112699113	2	CD16 Mono._.ANTH_control_BMI0101	12360	RHOC	Exonic
chr1	112699695	112700195	15	CD16 Mono._.MRSA_DU19-01S0003987	11278	RHOC	Exonic
chr1	112700196	112700696	16	CD16 Mono._.MRSA_DU19-01S0003987	10777	RHOC	Exonic
chr1	112700711	112701211	22	CD16 Mono._.MSSA_DU19-01S0003464	10262	RHOC	Distal
chr1	112701564	112702064	4	CD16 Mono._.ANTH_control_BMI0094	9409	RHOC	Intronic
chr1	112702647	112703147	2	CD4 Naive._.MRSA_DU19-01S0003992	8326	RHOC	Exonic
chr1	112704376	112704876	19	CD8 TEM._.MRSA_DU19-01S0003987	6597	RHOC	Intronic
chr1	112704983	112705483	24	CD4 Naive._.HI_control_AS17-00144	5990	RHOC	Exonic
chr1	112705633	112706133	13	NK._.ANTH_control_BMI0099	5340	RHOC	Exonic
chr1	112706530	112707030	24	CD14 Mono._.MRSA_DU19-01S0003994	4443	RHOC	Exonic
chr1	112707209	112707709	30	CD14 Mono._.MSSA_DU19-01S0004017	3764	RHOC	Intronic
chr1	112707796	112708296	2	CD4 Naive._.ANTH_control_BMI0093	3177	RHOC	Intronic
chr1	112709965	112710465	4	CD8 TEM._.MRSA_DU19-01S0003994	1008	RHOC	Exonic
chr1	112710536	112711036	3	CD4 Naive._.MRSA_DU19-01S0004013	437	RHOC	Exonic
chr1	112712695	112713195	3	CD4 Naive._.MSSA_DU19-01S0003453	1720	RHOC	Promoter
chr1	112713949	112714449	13	B naive._.HI_control_AS11-18755	1277	PPM1J	Exonic
chr1	112714616	112715116	24	CD4 TCM._.MRSA_DU19-01S0003987	610	PPM1J	Exonic
chr1	112715164	112715664	22	CD16 Mono._.MRSA_DU19-01S0003549	62	PPM1J	Promoter
chr1	112716209	112716709	21	CD16 Mono._.ANTH_control_BMI0101	981	PPM1J	Promoter
chr1	112717027	112717527	2	CD14 Mono._.MRSA_DU19-01S0003987	1799	PPM1J	Promoter
chr1	112718620	112719120	22	CD16 Mono._.MSSA_DU19-01S0003482	1548	FAM19A3	Promoter
chr1	112719546	112720046	2	CD14 Mono._.MRSA_DU19-01S0003992	622	FAM19A3	Promoter
chr1	112722628	112723128	12	CD14 Mono._.MRSA_DU19-01S0003987	2458	FAM19A3	Intronic
chr1	112723172	112723672	21	CD14 Mono._.MSSA_DU19-01S0003509	3002	FAM19A3	Intronic
chr1	112744045	112744545	2	NK._.MSSA_DU19-01S0003509	23875	FAM19A3	Distal
chr1	112756922	112757422	2	CD4 Naive._.MSSA_DU19-01S0003492	36752	FAM19A3	Distal
chr1	112770093	112770593	2	CD8 TEM._.HI_control_AS14-03700	49923	FAM19A3	Distal
chr1	112794503	112795003	6	NK._.ANTH_control_BMI0095	55889	LINC01356	Distal
chr1	112799658	112800158	2	CD8 TEM._.MRSA_DU19-01S0004015	50734	LINC01356	Distal
chr1	112801506	112802006	3	CD4 Naive._.MRSA_DU19-01S0003987	48886	LINC01356	Distal
chr1	112804100	112804600	16	NK._.MSSA_DU19-01S0003507	46292	LINC01356	Distal
chr1	112804636	112805136	3	NK._.MSSA_DU19-01S0004017	45756	LINC01356	Distal
chr1	112809109	112809609	4	cDC2._.ANTH_control_BMI0099	41283	LINC01356	Distal
chr1	112819032	112819532	20	CD16 Mono._.ANTH_control_BMI0094	31360	LINC01356	Distal
chr1	112832086	112832586	2	CD16 Mono._.ANTH_control_BMI0101	18306	LINC01356	Intronic
chr1	112840462	112840962	6	CD16 Mono._.ANTH_control_BMI0094	9930	LINC01356	Intronic
chr1	112841771	112842271	23	CD14 Mono._.HI_control_AS09-13278	8621	LINC01356	Intronic
chr1	112849310	112849810	2	B naive._.MSSA_DU19-01S0003507	1082	LINC01356	Intronic
chr1	112854585	112855085	12	CD14 Mono._.ANTH_control_BMI0094	4191	LINC01356	Distal
chr1	112863685	112864185	3	CD4 TCM._.MRSA_DU19-01S0003992	13291	LINC01356	Distal
chr1	112871158	112871658	2	CD14 Mono._.MRSA_DU19-01S0003987	20764	LINC01356	Distal
chr1	112874001	112874501	3	CD14 Mono._.HI_control_AS09-13278	23607	LINC01356	Distal
chr1	112874970	112875470	13	CD14 Mono._.ANTH_control_BMI0095	24576	LINC01356	Distal
chr1	112879478	112879978	3	CD14 Mono._.MRSA_DU19-01S0003992	29084	LINC01356	Distal
chr1	112880882	112881382	29	CD14 Mono._.HI_control_AS09-13278	30488	LINC01356	Distal
chr1	112881607	112882107	2	CD16 Mono._.ANTH_control_BWJ0023	31213	LINC01356	Distal
chr1	112882471	112882971	23	CD14 Mono._.HI_control_AS09-13278	32077	LINC01356	Distal
chr1	112883157	112883657	22	CD16 Mono._.ANTH_control_BWJ0023	32763	LINC01356	Distal
chr1	112903967	112904467	6	CD14 Mono._.MRSA_DU19-01S0003992	52197	SLC16A1-AS1	Distal
chr1	112923217	112923717	2	NK._.HI_control_AS17-00144	32947	SLC16A1-AS1	Intronic
chr1	112923924	112924424	2	NK._.HI_control_AS17-00144	32240	SLC16A1-AS1	Intronic
chr1	112952456	112952956	2	NK._.HI_control_AS17-00144	3708	SLC16A1-AS1	Intronic
chr1	112953899	112954399	2	CD4 Naive._.MSSA_DU19-01S0004017	2265	SLC16A1-AS1	Intronic
chr1	112955105	112955605	31	CD4 TCM._.MSSA_DU19-01S0004017	1059	SLC16A1-AS1	Promoter
chr1	112956053	112956553	31	CD14 Mono._.ANTH_control_BMI0095	111	SLC16A1-AS1	Promoter
chr1	112956583	112957083	20	CD8 TEM._.HI_control_AS13-08590	179	SLC16A1	Exonic
chr1	112957394	112957894	27	CD4 Naive._.MRSA_DU19-01S0003992	630	SLC16A1	Promoter
chr1	112958360	112958860	4	CD4 Naive._.MRSA_DU19-01S0003992	1596	SLC16A1	Promoter
chr1	112974097	112974597	2	NK._.MSSA_DU19-01S0003507	17333	SLC16A1	Exonic
chr1	112979521	112980021	2	CD14 Mono._.ANTH_control_BMI0095	22757	SLC16A1	Intronic
chr1	112981333	112981833	30	CD14 Mono._.MRSA_DU19-01S0003994	24569	SLC16A1	Intronic
chr1	112981843	112982343	13	CD16 Mono._.ANTH_control_BMI0093	25079	SLC16A1	Intronic
chr1	112983067	112983567	6	B naive._.HI_control_AS11-18755	26303	SLC16A1	Intronic
chr1	112983624	112984124	26	CD14 Mono._.MRSA_DU19-01S0003994	26860	SLC16A1	Intronic
chr1	112989298	112989798	6	CD14 Mono._.MRSA_DU19-01S0003542	32534	SLC16A1	Intronic
chr1	113007884	113008384	2	CD14 Mono._.MSSA_DU19-01S0004017	51120	SLC16A1	Exonic
chr1	113042622	113043122	30	CD14 Mono._.MRSA_DU19-01S0003992	30232	LOC100996251	Intronic
chr1	113045075	113045575	4	CD14 Mono._.HI_control_AS14-03700	27779	LOC100996251	Intronic
chr1	113045874	113046374	4	CD16 Mono._.MSSA_DU19-01S0003464	26980	LOC100996251	Intronic
chr1	113046538	113047038	28	CD14 Mono._.MRSA_DU19-01S0003992	26316	LOC100996251	Exonic
chr1	113072072	113072572	3	CD4 TCM._.HI_control_AS14-03700	782	LOC100996251	Promoter
chr1	113072874	113073374	32	CD4 TCM._.MSSA_DU19-01S0003482	18	LOC100996251	Promoter
chr1	113073394	113073894	13	NK._.MSSA_DU19-01S0003492	434	LRIG2	Promoter
chr1	113074169	113074669	5	B naive._.Other	1209	LRIG2	Promoter
chr1	113075780	113076280	2	CD4 TCM._.MRSA_DU19-01S0003987	2820	LRIG2	Intronic
chr1	113124169	113124669	2	CD4 TCM._.MRSA_DU19-01S0003992	51209	LRIG2	Exonic
chr1	113132258	113132758	2	NK._.HI_control_AS11-18755	59298	LRIG2	Distal
chr1	113133057	113133557	30	CD14 Mono._.ANTH_control_BWJ0023	60097	LRIG2	Distal
chr1	113140868	113141368	27	CD14 Mono._.MRSA_DU19-01S0003992	67908	LRIG2	Distal
chr1	113141640	113142140	2	CD16 Mono._.ANTH_control_BMI0095	68680	LRIG2	Distal
chr1	113146651	113147151	18	CD4 TCM._.HI_control_AS09-13278	73691	LRIG2	Distal
chr1	113185672	113186172	4	B naive._.HI_control_AS09-13278	112712	LRIG2	Distal
chr1	113191652	113192152	8	CD14 Mono._.MSSA_DU19-01S0003464	118692	LRIG2	Distal
chr1	113192168	113192668	18	CD14 Mono._.HI_control_AS09-13278	119208	LRIG2	Distal
chr1	113220452	113220952	2	CD14 Mono._.MSSA_DU19-01S0004017	147492	LRIG2	Distal
chr1	113247586	113248086	2	CD14 Mono._.MRSA_DU19-01S0003987	142912	MAGI3	Distal
chr1	113267153	113267653	2	CD14 Mono._.MRSA_DU19-01S0003542	123345	MAGI3	Distal
chr1	113387695	113388195	2	CD14 Mono._.MRSA_DU19-01S0003992	2803	MAGI3	Distal
chr1	113388551	113389051	8	CD4 TCM._.HI_control_AS14-03700	1947	MAGI3	Promoter
chr1	113389388	113389888	15	CD4 Naive._.MSSA_DU19-01S0003466	1110	MAGI3	Promoter
chr1	113390092	113390592	31	CD14 Mono._.MRSA_DU19-01S0003994	406	MAGI3	Promoter
chr1	113390887	113391387	27	CD14 Mono._.MRSA_DU19-01S0003992	387	MAGI3	Exonic
chr1	113391640	113392140	27	CD4 TCM._.HI_control_AS14-03700	1140	MAGI3	Intronic
chr1	113415574	113416074	3	CD4 Naive._.MRSA_DU19-01S0004013	25074	MAGI3	Intronic
chr1	113452846	113453346	2	CD8 TEM._.ANTH_control_BMI0095	62346	MAGI3	Intronic
chr1	113537124	113537624	2	NK._.HI_control_AS11-18755	146624	MAGI3	Intronic
chr1	113542099	113542599	2	CD16 Mono._.MRSA_DU19-01S0003542	151599	MAGI3	Intronic
chr1	113546519	113547019	2	NK._.MSSA_DU19-01S0003462	156019	MAGI3	Intronic
chr1	113551263	113551763	2	NK._.MSSA_DU19-01S0003462	160763	MAGI3	Intronic
chr1	113555743	113556243	2	NK._.HI_control_AS11-18755	165243	MAGI3	Intronic
chr1	113663087	113663587	28	CD14 Mono._.ANTH_control_BWJ0023	96151	PHTF1	Intronic
chr1	113665054	113665554	23	CD14 Mono._.HI_control_AS14-03700	94184	PHTF1	Intronic
chr1	113675702	113676202	2	cDC2._.ANTH_control_BMI0099	83536	PHTF1	Intronic
chr1	113677835	113678335	14	CD4 TCM._.MRSA_DU19-01S0003987	81403	PHTF1	Intronic
chr1	113683379	113683879	9	CD14 Mono._.MRSA_DU19-01S0003989	75859	PHTF1	Exonic
chr1	113692309	113692809	7	CD14 Mono._.MRSA_DU19-01S0003989	66929	PHTF1	Distal
chr1	113698188	113698688	2	B naive._.MSSA_DU19-01S0003507	61050	PHTF1	Intronic
chr1	113701344	113701844	11	CD14 Mono._.HI_control_AS09-13278	57894	PHTF1	Intronic
chr1	113742494	113742994	6	CD8 TEM._.MRSA_DU19-01S0004015	16744	PHTF1	Intronic
chr1	113758181	113758681	20	CD4 TCM._.MSSA_DU19-01S0003453	1057	PHTF1	Intronic
chr1	113758702	113759202	20	NK._.MRSA_DU19-01S0004013	536	PHTF1	Exonic
chr1	113759267	113759767	31	CD14 Mono._.MRSA_DU19-01S0003978	27	PHTF1	Promoter
chr1	113760027	113760527	7	CD16 Mono._.MRSA_DU19-01S0003542	787	PHTF1	Promoter
chr1	113769177	113769677	11	CD14 Mono._.ANTH_control_BMI0094	9937	PHTF1	Intronic
chr1	113780625	113781125	19	CD4 TCM._.MRSA_DU19-01S0003978	21385	PHTF1	Intronic
chr1	113781189	113781689	6	CD4 TCM._.HI_control_AS11-18755	21949	PHTF1	Intronic
chr1	113782431	113782931	8	CD14 Mono._.MRSA_DU19-01S0003987	23191	PHTF1	Intronic
chr1	113783459	113783959	31	CD14 Mono._.HI_control_AS09-13278	24219	PHTF1	Intronic
chr1	113784108	113784608	15	CD4 Naive._.MRSA_DU19-01S0003987	24868	PHTF1	Intronic
chr1	113784619	113785119	2	CD4 TCM._.HI_control_AS14-03700	25379	PHTF1	Intronic
chr1	113792414	113792914	18	CD8 TEM._.HI_control_AS13-08590	19714	AP4B1-AS1	Intronic
chr1	113793731	113794231	2	NK_CD56bright._.ANTH_control_BMI0099	18397	AP4B1-AS1	Intronic
chr1	113799321	113799821	2	CD4 Naive._.MRSA_DU19-01S0003549	12807	AP4B1-AS1	Intronic
chr1	113804712	113805212	19	CD14 Mono._.MRSA_DU19-01S0003994	7416	AP4B1-AS1	Intronic
chr1	113806945	113807445	2	CD4 TCM._.MSSA_DU19-01S0003462	5183	AP4B1-AS1	Intronic
chr1	113808567	113809067	4	CD8 TEM._.MSSA_DU19-01S0003464	3561	AP4B1-AS1	Intronic
chr1	113809650	113810150	2	CD16 Mono._.MRSA_DU19-01S0004015	2478	AP4B1-AS1	Intronic
chr1	113811003	113811503	12	CD8 TEM._.ANTH_control_BMI0101	1125	AP4B1-AS1	Promoter
chr1	113811621	113812121	30	CD4 TCM._.HI_control_AS17-00144	507	AP4B1-AS1	Promoter
chr1	113812156	113812656	16	B naive._.ANTH_control_BWJ0023	26	AP4B1-AS1	Promoter
chr1	113812691	113813191	6	B memory._.ANTH_control_BWJ0023	464	RSBN1	Promoter
chr1	113835628	113836128	14	CD4 TCM._.MRSA_DU19-01S0003987	23401	RSBN1	Intronic
chr1	113844322	113844822	2	CD8 TEM._.MRSA_DU19-01S0003994	27186	PTPN22	Intronic
chr1	113850083	113850583	14	CD8 TEM._.ANTH_control_BMI0094	21425	PTPN22	Intronic
chr1	113853655	113854155	2	CD4 Naive._.MRSA_DU19-01S0003987	17853	PTPN22	Intronic
chr1	113855557	113856057	12	CD16 Mono._.ANTH_control_BMI0095	15951	PTPN22	Intronic
chr1	113857726	113858226	2	B naive._.ANTH_control_BMI0095	13782	PTPN22	Intronic
chr1	113858354	113858854	15	B naive._.MSSA_DU19-01S0003515	13154	PTPN22	Intronic
chr1	113858910	113859410	4	NK._.MSSA_DU19-01S0003464	12598	PTPN22	Intronic
chr1	113859414	113859914	14	B naive._.ANTH_control_BWJ0023	12094	PTPN22	Intronic
chr1	113859950	113860450	2	B naive._.ANTH_control_BMI0095	11558	PTPN22	Intronic
chr1	113860816	113861316	5	CD8 TEM._.HI_control_AS13-08590	10692	PTPN22	Intronic
chr1	113861590	113862090	9	CD14 Mono._.ANTH_control_BMI0094	9918	PTPN22	Intronic
chr1	113867752	113868252	2	CD8 TEM._.MRSA_DU19-01S0004015	3756	PTPN22	Intronic
chr1	113868324	113868824	19	CD14 Mono._.MRSA_DU19-01S0003989	3184	PTPN22	Intronic
chr1	113869073	113869573	9	CD8 TEM._.HI_control_AS13-08590	2435	PTPN22	Intronic
chr1	113869627	113870127	4	CD8 TEM._.MRSA_DU19-01S0004013	1881	PTPN22	Intronic
chr1	113870226	113870726	9	CD8 TEM._.MRSA_DU19-01S0004015	1282	PTPN22	Intronic
chr1	113870736	113871236	15	CD8 TEM._.MRSA_DU19-01S0003987	772	PTPN22	Intronic
chr1	113871509	113872009	32	CD4 TCM._.MSSA_DU19-01S0003453	0	PTPN22	Promoter
chr1	113872494	113872994	22	CD16 Mono._.MSSA_DU19-01S0003453	984	PTPN22	Promoter
chr1	113874268	113874768	24	NK._.MRSA_DU19-01S0004013	2758	PTPN22	Intronic
chr1	113875155	113875655	7	MAIT._.ANTH_control_BWJ0023	3645	PTPN22	Intronic
chr1	113875694	113876194	7	MAIT._.MSSA_DU19-01S0003464	4184	PTPN22	Intronic
chr1	113878998	113879498	13	NK._.MRSA_DU19-01S0004015	7488	PTPN22	Exonic
chr1	113879869	113880369	2	CD8 TEM._.MSSA_DU19-01S0003464	7427	BCL2L15	Exonic
chr1	113880646	113881146	13	NK._.ANTH_control_BWJ0023	6650	BCL2L15	Exonic
chr1	113898195	113898695	15	CD16 Mono._.ANTH_control_BMI0093	6695	DCLRE1B	Intronic
chr1	113901236	113901736	3	CD4 TCM._.MSSA_DU19-01S0003453	3654	DCLRE1B	Intronic
chr1	113903392	113903892	14	B naive._.ANTH_control_BWJ0023	1498	DCLRE1B	Promoter
chr1	113904163	113904663	31	CD14 Mono._.MSSA_DU19-01S0003464	727	DCLRE1B	Promoter
chr1	113904713	113905213	31	CD14 Mono._.MSSA_DU19-01S0003509	177	DCLRE1B	Promoter
chr1	113905374	113905874	25	CD14 Mono._.ANTH_control_BMI0093	422	AP4B1	Promoter
chr1	113906658	113907158	7	CD14 Mono._.MSSA_DU19-01S0004017	1706	AP4B1	Promoter
chr1	113922940	113923440	3	cDC2._.ANTH_control_BWJ0023	6001	HIPK1	Distal
chr1	113923719	113924219	4	CD14 Mono._.MRSA_DU19-01S0003978	5222	HIPK1	Distal
chr1	113927946	113928446	2	CD8 TEM._.HI_control_AS13-08590	995	HIPK1	Promoter
chr1	113928622	113929122	15	CD4 Naive._.HI_control_AS17-00144	319	HIPK1	Promoter
chr1	113929338	113929838	16	B naive._.ANTH_control_BMI0095	95	HIPK1-AS1	Promoter
chr1	113930002	113930502	27	NK._.MSSA_DU19-01S0003492	759	HIPK1-AS1	Promoter
chr1	113930682	113931182	5	CD8 Naive._.MRSA_DU19-01S0003978	1439	HIPK1-AS1	Promoter
chr1	113931214	113931714	29	CD8 TEM._.MRSA_DU19-01S0003994	1971	HIPK1-AS1	Promoter
chr1	113932238	113932738	3	NK._.MSSA_DU19-01S0003527	2995	HIPK1-AS1	Intronic
chr1	113933151	113933651	2	CD4 TCM._.MSSA_DU19-01S0003453	3908	HIPK1-AS1	Intronic
chr1	113934005	113934505	4	CD4 TCM._.MSSA_DU19-01S0004017	4762	HIPK1-AS1	Intronic
chr1	113934685	113935185	13	NK._.MSSA_DU19-01S0004017	5442	HIPK1-AS1	Intronic
chr1	113935337	113935837	2	CD16 Mono._.MSSA_DU19-01S0003482	6094	HIPK1-AS1	Intronic
chr1	113935880	113936380	24	NK._.HI_control_AS17-00144	6637	HIPK1-AS1	Intronic
chr1	113937061	113937561	5	CD4 Naive._.HI_control_AS17-00144	7818	HIPK1-AS1	Intronic
chr1	113938971	113939471	2	NK._.MSSA_DU19-01S0003462	9728	HIPK1-AS1	Intronic
chr1	113940031	113940531	11	NK._.MSSA_DU19-01S0004017	10788	HIPK1-AS1	Intronic
chr1	113940547	113941047	26	NK._.ANTH_control_BMI0101	11304	HIPK1-AS1	Exonic
chr1	113941580	113942080	2	CD4 TCM._.MSSA_DU19-01S0003453	12337	HIPK1-AS1	Intronic
chr1	113942983	113943483	23	CD14 Mono._.MRSA_DU19-01S0004015	13740	HIPK1-AS1	Intronic
chr1	113946045	113946545	6	CD4 Naive._.MSSA_DU19-01S0004017	16802	HIPK1-AS1	Intronic
chr1	113946730	113947230	4	CD4 Naive._.MSSA_DU19-01S0003453	17487	HIPK1-AS1	Intronic
chr1	113947263	113947763	20	CD4 TCM._.ANTH_control_BWJ0023	18020	HIPK1-AS1	Intronic
chr1	113948160	113948660	4	CD4 Naive._.MRSA_DU19-01S0003542	18917	HIPK1-AS1	Intronic
chr1	113949087	113949587	9	CD4 TCM._.MSSA_DU19-01S0003453	19844	HIPK1-AS1	Intronic
chr1	113955163	113955663	2	NK._.MSSA_DU19-01S0003464	23977	OLFML3	Intronic
chr1	113963431	113963931	6	CD4 TCM._.MSSA_DU19-01S0003509	15709	OLFML3	Intronic
chr1	113972970	113973470	3	MAIT._.MSSA_DU19-01S0003527	6170	OLFML3	Exonic
chr1	113974959	113975459	2	CD16 Mono._.MRSA_DU19-01S0003987	4181	OLFML3	Exonic
chr1	113975465	113975965	25	CD14 Mono._.MRSA_DU19-01S0003992	3675	OLFML3	Exonic
chr1	113975995	113976495	5	MAIT._.MSSA_DU19-01S0003466	3145	OLFML3	Exonic
chr1	113976835	113977335	9	NK._.MSSA_DU19-01S0003492	2305	OLFML3	Exonic
chr1	113978706	113979206	23	CD14 Mono._.MSSA_DU19-01S0003509	434	OLFML3	Promoter
chr1	113979227	113979727	3	CD16 Mono._.ANTH_control_BMI0095	85	OLFML3	Promoter
chr1	113980233	113980733	3	CD4 TCM._.MSSA_DU19-01S0003507	1091	OLFML3	Exonic
chr1	113981641	113982141	2	CD8 TEM._.MSSA_DU19-01S0003462	2499	OLFML3	Exonic
chr1	113982556	113983056	13	CD14 Mono._.HI_control_AS09-13278	3414	OLFML3	Intronic
chr1	113983360	113983860	3	B memory._.ANTH_control_BWJ0023	4218	OLFML3	Intronic
chr1	113986569	113987069	2	NK._.ANTH_control_BMI0101	7427	OLFML3	Intronic
chr1	114009387	114009887	4	NK._.MSSA_DU19-01S0003509	30245	OLFML3	Intronic
chr1	114010689	114011189	5	CD8 TEM._.MRSA_DU19-01S0003987	31547	OLFML3	Intronic
chr1	114013364	114013864	2	CD4 TCM._.MRSA_DU19-01S0003992	34222	OLFML3	Intronic
chr1	114033093	114033593	10	CD14 Mono._.HI_control_AS14-03700	53951	OLFML3	Intronic
chr1	114034122	114034622	2	Platelet._.MRSA_DU19-01S0003542	54980	OLFML3	Intronic
chr1	114040170	114040670	31	CD14 Mono._.ANTH_control_BMI0093	61028	OLFML3	Distal
chr1	114040683	114041183	20	CD14 Mono._.MSSA_DU19-01S0003492	61541	OLFML3	Distal
chr1	114048866	114049366	2	CD16 Mono._.MRSA_DU19-01S0004015	69724	OLFML3	Distal
chr1	114067602	114068102	2	CD4 Naive._.MSSA_DU19-01S0004017	86066	SYT6	Distal
chr1	114078252	114078752	15	CD14 Mono._.MRSA_DU19-01S0003994	75416	SYT6	Distal
chr1	114081438	114081938	18	CD14 Mono._.HI_control_AS09-13278	72230	SYT6	Distal
chr1	114083067	114083567	13	CD14 Mono._.MRSA_DU19-01S0003542	70601	SYT6	Distal
chr1	114088355	114088855	3	Platelet._.MRSA_DU19-01S0004015	65313	SYT6	Distal
chr1	114088886	114089386	3	NK._.MSSA_DU19-01S0004017	64782	SYT6	Distal
chr1	114093613	114094113	10	CD14 Mono._.MSSA_DU19-01S0003464	60055	SYT6	Intronic
chr1	114094227	114094727	12	CD14 Mono._.MSSA_DU19-01S0003464	59441	SYT6	Intronic
chr1	114103772	114104272	4	CD14 Mono._.HI_control_AS14-03700	49896	SYT6	Intronic
chr1	114108613	114109113	30	CD14 Mono._.MSSA_DU19-01S0004017	45055	SYT6	Intronic
chr1	114113798	114114298	31	CD14 Mono._.MRSA_DU19-01S0003992	39870	SYT6	Intronic
chr1	114114429	114114929	23	CD14 Mono._.MRSA_DU19-01S0003992	39239	SYT6	Intronic
chr1	114117334	114117834	2	CD14 Mono._.HI_control_AS11-18755	36334	SYT6	Intronic
chr1	114118716	114119216	2	CD14 Mono._.HI_control_AS14-03700	34952	SYT6	Intronic
chr1	114122996	114123496	17	CD14 Mono._.MSSA_DU19-01S0003466	30672	SYT6	Intronic
chr1	114126656	114127156	27	CD14 Mono._.MRSA_DU19-01S0003992	27012	SYT6	Intronic
chr1	114129099	114129599	2	CD4 Naive._.ANTH_control_BMI0095	24569	SYT6	Intronic
chr1	114130488	114130988	5	CD14 Mono._.MRSA_DU19-01S0003992	23180	SYT6	Intronic
chr1	114131114	114131614	18	CD14 Mono._.MRSA_DU19-01S0003992	22554	SYT6	Intronic
chr1	114133372	114133872	2	CD8 TEM._.MRSA_DU19-01S0003994	20296	SYT6	Intronic
chr1	114134369	114134869	2	CD4 TCM._.ANTH_control_BMI0101	19299	SYT6	Intronic
chr1	114149746	114150246	2	cDC2._.ANTH_control_BMI0099	3922	SYT6	Intronic
chr1	114152590	114153090	25	CD14 Mono._.HI_control_AS09-13278	1078	SYT6	Exonic
chr1	114153643	114154143	16	CD14 Mono._.HI_control_AS09-13278	25	SYT6	Promoter
chr1	114154172	114154672	6	CD8 TEM._.ANTH_control_BMI0099	502	SYT6	Promoter
chr1	114154785	114155285	19	CD14 Mono._.MRSA_DU19-01S0003542	1115	SYT6	Promoter
chr1	114156485	114156985	2	NK._.ANTH_control_BMI0095	2815	SYT6	Distal
chr1	114195748	114196248	4	CD4 Naive._.MRSA_DU19-01S0003987	42078	SYT6	Distal
chr1	114207044	114207544	5	NK._.MSSA_DU19-01S0004017	53374	SYT6	Distal
chr1	114207826	114208326	9	NK._.MSSA_DU19-01S0004017	54156	SYT6	Distal
chr1	114216036	114216536	2	CD16 Mono._.ANTH_control_BMI0093	62366	SYT6	Distal
chr1	114218768	114219268	4	CD14 Mono._.MRSA_DU19-01S0003994	65098	SYT6	Distal
chr1	114234708	114235208	18	CD14 Mono._.HI_control_AS14-03700	81038	SYT6	Distal
chr1	114269495	114269995	3	NK._.MSSA_DU19-01S0003466	115825	SYT6	Distal
chr1	114274951	114275451	2	CD14 Mono._.HI_control_AS09-13278	121281	SYT6	Distal
chr1	114282231	114282731	3	MAIT._.MSSA_DU19-01S0003466	128561	SYT6	Distal
chr1	114282734	114283234	15	CD16 Mono._.ANTH_control_BMI0095	129064	SYT6	Distal
chr1	114293794	114294294	2	CD4 TCM._.HI_control_AS17-00144	140124	SYT6	Distal
chr1	114296378	114296878	2	CD4 Naive._.MRSA_DU19-01S0003989	142708	SYT6	Distal
chr1	114322166	114322666	4	NK._.ANTH_control_BMI0095	168496	SYT6	Distal
chr1	114330411	114330911	26	CD8 TEM._.MRSA_DU19-01S0003994	176741	SYT6	Distal
chr1	114334209	114334709	19	CD8 TEM._.HI_control_AS14-03700	176700	TRIM33	Distal
chr1	114339223	114339723	6	CD4 Naive._.ANTH_control_BMI0093	171686	TRIM33	Distal
chr1	114340734	114341234	11	CD8 TEM._.MSSA_DU19-01S0003462	170175	TRIM33	Distal
chr1	114341240	114341740	31	CD8 TEM._.MRSA_DU19-01S0003987	169669	TRIM33	Distal
chr1	114341748	114342248	21	NK._.HI_control_AS11-18755	169161	TRIM33	Distal
chr1	114342295	114342795	26	NK._.HI_control_AS11-18755	168614	TRIM33	Distal
chr1	114342874	114343374	3	NK._.MSSA_DU19-01S0003462	168035	TRIM33	Distal
chr1	114345912	114346412	3	CD4 TCM._.ANTH_control_BWJ0023	164997	TRIM33	Distal
chr1	114346448	114346948	31	CD8 TEM._.MRSA_DU19-01S0004015	164461	TRIM33	Distal
chr1	114347157	114347657	2	B naive._.ANTH_control_BMI0094	163752	TRIM33	Distal
chr1	114348446	114348946	2	NK._.MRSA_DU19-01S0003542	162463	TRIM33	Distal
chr1	114349832	114350332	2	NK._.MRSA_DU19-01S0003542	161077	TRIM33	Distal
chr1	114353126	114353626	4	CD14 Mono._.MRSA_DU19-01S0003992	157783	TRIM33	Distal
chr1	114355163	114355663	3	cDC2._.Other	155746	TRIM33	Distal
chr1	114428027	114428527	3	CD8 TEM._.MSSA_DU19-01S0003462	82882	TRIM33	Intronic
chr1	114446101	114446601	2	CD16 Mono._.ANTH_control_BWJ0023	64808	TRIM33	Intronic
chr1	114458236	114458736	30	CD14 Mono._.MRSA_DU19-01S0003992	52673	TRIM33	Intronic
chr1	114459633	114460133	2	CD16 Mono._.MRSA_DU19-01S0003987	51276	TRIM33	Intronic
chr1	114466466	114466966	2	CD8 TEM._.MRSA_DU19-01S0003994	44443	TRIM33	Intronic
chr1	114467336	114467836	2	CD8 TEM._.MRSA_DU19-01S0003994	43573	TRIM33	Intronic
chr1	114468013	114468513	2	CD8 Naive._.MSSA_DU19-01S0003482	42896	TRIM33	Intronic
chr1	114482542	114483042	22	CD16 Mono._.ANTH_control_BMI0095	28367	TRIM33	Intronic
chr1	114488639	114489139	5	B naive._.ANTH_control_BWJ0023	22270	TRIM33	Intronic
chr1	114490155	114490655	3	Platelet._.MRSA_DU19-01S0003542	20754	TRIM33	Intronic
chr1	114490693	114491193	2	CD4 TCM._.MRSA_DU19-01S0003987	20216	TRIM33	Intronic
chr1	114499412	114499912	3	CD16 Mono._.ANTH_control_BWJ0023	11497	TRIM33	Intronic
chr1	114505076	114505576	17	NK._.MSSA_DU19-01S0003492	5833	TRIM33	Intronic
chr1	114509937	114510437	25	CD14 Mono._.MRSA_DU19-01S0003992	972	TRIM33	Intronic
chr1	114510472	114510972	20	NK._.ANTH_control_BMI0101	437	TRIM33	Exonic
chr1	114511015	114511515	32	CD4 TCM._.MSSA_DU19-01S0003453	104	TRIM33	Promoter
chr1	114511639	114512139	23	NK._.MSSA_DU19-01S0003492	728	TRIM33	Promoter
chr1	114512282	114512782	2	CD4 TCM._.ANTH_control_BWJ0023	1371	TRIM33	Promoter
chr1	114524911	114525411	3	CD4 TCM._.HI_control_AS14-03700	14000	TRIM33	Distal
chr1	114548172	114548672	14	CD16 Mono._.MRSA_DU19-01S0003549	33216	BCAS2	Distal
chr1	114549119	114549619	9	CD14 Mono._.MRSA_DU19-01S0003992	32269	BCAS2	Distal
chr1	114558514	114559014	10	B naive._.ANTH_control_BMI0095	22874	BCAS2	Distal
chr1	114559261	114559761	11	B naive._.MSSA_DU19-01S0003464	22127	BCAS2	Distal
chr1	114560818	114561318	3	CD16 Mono._.ANTH_control_BMI0094	20570	BCAS2	Distal
chr1	114580924	114581424	7	CD8 TEM._.MSSA_DU19-01S0003466	464	BCAS2	Intronic
chr1	114581425	114581925	31	CD14 Mono._.MRSA_DU19-01S0003992	35	BCAS2	Promoter
chr1	114581998	114582498	2	CD8 TEM._.MSSA_DU19-01S0003462	608	BCAS2	Promoter
chr1	114669106	114669606	12	CD14 Mono._.MRSA_DU19-01S0003994	1065	DENND2C	Intronic
chr1	114669910	114670410	31	CD14 Mono._.MRSA_DU19-01S0003989	261	DENND2C	Intronic
chr1	114670468	114670968	6	CD8 TEM._.MRSA_DU19-01S0004015	295	DENND2C	Promoter
chr1	114671358	114671858	13	CD4 Naive._.MRSA_DU19-01S0003549	1185	DENND2C	Promoter
chr1	114697558	114698058	2	CD4 TCM._.MRSA_DU19-01S0003987	2189	AMPD1	Distal
chr1	114702576	114703076	2	CD14 Mono._.MSSA_DU19-01S0004017	7207	AMPD1	Distal
chr1	114711027	114711527	2	CD8 TEM._.MRSA_DU19-01S0003994	5616	NRAS	Intronic
chr1	114716041	114716541	3	CD8 TEM._.MRSA_DU19-01S0004015	602	NRAS	Intronic
chr1	114716558	114717058	31	CD14 Mono._.MRSA_DU19-01S0003992	85	NRAS	Promoter
chr1	114718442	114718942	2	CD4 Naive._.HI_control_AS17-00144	1797	NRAS	Promoter
chr1	114718952	114719452	2	CD16 Mono._.MSSA_DU19-01S0003509	2307	NRAS	Intronic
chr1	114723202	114723702	3	CD16 Mono._.MSSA_DU19-01S0003492	6557	NRAS	Intronic
chr1	114737277	114737777	2	NK._.MRSA_DU19-01S0004015	20632	NRAS	Exonic
chr1	114745243	114745743	2	CD16 Mono._.Other	13182	CSDE1	Intronic
chr1	114751761	114752261	2	CD8 TEM._.MRSA_DU19-01S0004015	6664	CSDE1	Intronic
chr1	114753679	114754179	3	CD8 TEM._.MRSA_DU19-01S0003549	4746	CSDE1	Intronic
chr1	114754222	114754722	6	CD4 TCM._.MRSA_DU19-01S0003987	4203	CSDE1	Intronic
chr1	114755884	114756384	26	CD8 TEM._.MRSA_DU19-01S0004015	2541	CSDE1	Intronic
chr1	114756791	114757291	22	CD14 Mono._.HI_control_AS09-13278	1634	CSDE1	Intronic
chr1	114757341	114757841	31	CD14 Mono._.HI_control_AS14-03700	1084	CSDE1	Intronic
chr1	114757876	114758376	7	CD16 Mono._.ANTH_control_BMI0099	549	CSDE1	Intronic
chr1	114758426	114758926	15	CD14 Mono._.MRSA_DU19-01S0003994	0	CSDE1	Promoter
chr1	114763754	114764254	2	CD8 TEM._.MRSA_DU19-01S0004015	5327	CSDE1	Distal
chr1	114779907	114780407	3	NK._.MRSA_DU19-01S0004013	527	SIKE1	Exonic
chr1	114780496	114780996	31	CD14 Mono._.MSSA_DU19-01S0004017	60	SIKE1	Promoter
chr1	114781038	114781538	2	MAIT._.MSSA_DU19-01S0003453	602	SIKE1	Promoter
chr1	114838439	114838939	4	CD14 Mono._.ANTH_control_BMI0099	16113	SYCP1	Distal
chr1	114960191	114960691	2	B naive._.HI_control_AS11-18755	69382	TSHB	Intronic
chr1	114979269	114979769	16	CD4 Naive._.MRSA_DU19-01S0003992	50304	TSHB	Intronic
chr1	115011950	115012450	8	CD16 Mono._.Other	17623	TSHB	Distal
chr1	115051915	115052415	11	CD14 Mono._.HI_control_AS09-13278	22340	TSHB	Intronic
chr1	115052437	115052937	26	CD4 Naive._.MRSA_DU19-01S0003992	22862	TSHB	Intronic
chr1	115056129	115056629	10	CD14 Mono._.HI_control_AS09-13278	26554	TSHB	Intronic
chr1	115057783	115058283	2	NK._.MSSA_DU19-01S0003507	28208	TSHB	Intronic
chr1	115061322	115061822	11	NK._.MSSA_DU19-01S0003492	27927	TSPAN2	Intronic
chr1	115061967	115062467	3	CD4 TCM._.ANTH_control_BWJ0023	27282	TSPAN2	Exonic
chr1	115062617	115063117	32	CD4 TCM._.ANTH_control_BWJ0023	26632	TSPAN2	Intronic
chr1	115063127	115063627	24	CD4 Naive._.MRSA_DU19-01S0003992	26122	TSPAN2	Intronic
chr1	115063883	115064383	4	CD4 TCM._.MRSA_DU19-01S0003987	25366	TSPAN2	Intronic
chr1	115072583	115073083	3	NK._.MSSA_DU19-01S0003482	16666	TSPAN2	Intronic
chr1	115073303	115073803	10	NK._.MRSA_DU19-01S0004013	15946	TSPAN2	Intronic
chr1	115076514	115077014	7	CD14 Mono._.MRSA_DU19-01S0003992	12735	TSPAN2	Intronic
chr1	115078317	115078817	2	CD4 TCM._.MRSA_DU19-01S0003987	10932	TSPAN2	Intronic
chr1	115084858	115085358	26	CD4 TCM._.MRSA_DU19-01S0003987	4391	TSPAN2	Intronic
chr1	115085512	115086012	3	CD4 Naive._.MSSA_DU19-01S0004017	3737	TSPAN2	Intronic
chr1	115086324	115086824	25	NK._.MRSA_DU19-01S0004015	2925	TSPAN2	Intronic
chr1	115087427	115087927	2	CD4 Naive._.MSSA_DU19-01S0004017	1822	TSPAN2	Intronic
chr1	115088163	115088663	2	CD8 Naive._.MSSA_DU19-01S0003466	1086	TSPAN2	Intronic
chr1	115088703	115089203	5	CD4 Naive._.ANTH_control_BMI0093	546	TSPAN2	Intronic
chr1	115089285	115089785	32	CD4 TCM._.MRSA_DU19-01S0003987	34	TSPAN2	Promoter
chr1	115089827	115090327	21	CD14 Mono._.ANTH_control_BWJ0023	576	TSPAN2	Promoter
chr1	115090642	115091142	4	CD8 TEM._.HI_control_AS14-03700	1391	TSPAN2	Promoter
chr1	115091510	115092010	29	CD14 Mono._.ANTH_control_BWJ0023	2259	TSPAN2	Distal
chr1	115092095	115092595	17	CD14 Mono._.MRSA_DU19-01S0003992	2844	TSPAN2	Distal
chr1	115095577	115096077	2	NK_CD56bright._.ANTH_control_BMI0099	6326	TSPAN2	Distal
chr1	115098650	115099150	19	CD4 TCM._.MRSA_DU19-01S0003987	9399	TSPAN2	Distal
chr1	115099259	115099759	30	CD4 Naive._.HI_control_AS17-00144	10008	TSPAN2	Distal
chr1	115100051	115100551	6	CD14 Mono._.MRSA_DU19-01S0003987	10800	TSPAN2	Distal
chr1	115105813	115106313	28	CD14 Mono._.HI_control_AS09-13278	16562	TSPAN2	Distal
chr1	115107799	115108299	30	CD14 Mono._.HI_control_AS14-03700	18548	TSPAN2	Distal
chr1	115108312	115108812	8	CD16 Mono._.ANTH_control_BMI0093	19061	TSPAN2	Distal
chr1	115109597	115110097	2	CD4 Naive._.MRSA_DU19-01S0003987	20346	TSPAN2	Distal
chr1	115112742	115113242	25	CD14 Mono._.MRSA_DU19-01S0003992	23491	TSPAN2	Distal
chr1	115114318	115114818	6	CD4 TCM._.HI_control_AS11-18755	25067	TSPAN2	Distal
chr1	115138828	115139328	23	CD14 Mono._.MSSA_DU19-01S0004017	49577	TSPAN2	Distal
chr1	115147917	115148417	4	CD4 Naive._.ANTH_control_BMI0099	58666	TSPAN2	Distal
chr1	115168651	115169151	11	CD14 Mono._.MSSA_DU19-01S0003466	79400	TSPAN2	Distal
chr1	115282741	115283241	14	CD16 Mono._.ANTH_control_BMI0095	55244	NGF	Distal
chr1	115283866	115284366	2	CD14 Mono._.HI_control_AS14-03700	54119	NGF	Distal
chr1	115293415	115293915	2	B naive._.Other	44570	NGF	Exonic
chr1	115297002	115297502	2	B memory._.ANTH_control_BWJ0023	40983	NGF	Intronic
chr1	115318017	115318517	3	NK._.MRSA_DU19-01S0004015	19968	NGF	Intronic
chr1	115333249	115333749	13	CD14 Mono._.MSSA_DU19-01S0003509	4736	NGF	Intronic
chr1	115337431	115337931	4	CD14 Mono._.HI_control_AS11-18755	554	NGF	Intronic
chr1	115340947	115341447	8	CD14 Mono._.MRSA_DU19-01S0003994	2960	NGF	Distal
chr1	115343212	115343712	2	B naive._.HI_control_AS11-18755	5225	NGF	Distal
chr1	115373189	115373689	16	CD14 Mono._.MSSA_DU19-01S0003466	35202	NGF	Distal
chr1	115402222	115402722	2	CD16 Mono._.ANTH_control_BMI0101	64235	NGF	Distal
chr1	115426013	115426513	2	NK._.MSSA_DU19-01S0003464	88026	NGF	Distal
chr1	115447171	115447671	2	CD8 TEM._.HI_control_AS13-08590	109184	NGF	Distal
chr1	115456227	115456727	2	B naive._.HI_control_AS11-18755	118240	NGF	Distal
chr1	115460332	115460832	2	CD4 Naive._.MRSA_DU19-01S0003987	122345	NGF	Distal
chr1	115462398	115462898	2	CD14 Mono._.HI_control_AS17-00144	124411	NGF	Distal
chr1	115465221	115465721	2	CD4 Naive._.MRSA_DU19-01S0003987	127234	NGF	Distal
chr1	115466551	115467051	2	CD4 Naive._.MSSA_DU19-01S0003462	128564	NGF	Distal
chr1	115468134	115468634	3	CD4 Naive._.MSSA_DU19-01S0004017	130147	NGF	Distal
chr1	115469628	115470128	6	CD14 Mono._.HI_control_AS14-03700	131641	NGF	Distal
chr1	115470175	115470675	4	CD14 Mono._.MRSA_DU19-01S0003542	132188	NGF	Distal
chr1	115474037	115474537	2	CD4 Naive._.MRSA_DU19-01S0003987	136050	NGF	Distal
chr1	115475790	115476290	2	CD8 TEM._.HI_control_AS13-08590	137803	NGF	Distal
chr1	115498550	115499050	4	CD14 Mono._.HI_control_AS14-03700	143152	VANGL1	Distal
chr1	115506452	115506952	6	CD14 Mono._.MRSA_DU19-01S0003994	135250	VANGL1	Distal
chr1	115585350	115585850	2	CD4 Naive._.MSSA_DU19-01S0004017	56352	VANGL1	Distal
chr1	115595190	115595690	2	CD4 Naive._.MRSA_DU19-01S0003987	46512	VANGL1	Distal
chr1	115595749	115596249	6	CD16 Mono._.ANTH_control_BMI0095	45953	VANGL1	Distal
chr1	115608080	115608580	14	NK._.MSSA_DU19-01S0003466	33622	VANGL1	Distal
chr1	115609361	115609861	2	CD4 Naive._.HI_control_AS09-13278	32341	VANGL1	Distal
chr1	115625120	115625620	2	CD4 Naive._.ANTH_control_BMI0093	16582	VANGL1	Distal
chr1	115640969	115641469	3	NK._.MSSA_DU19-01S0003509	733	VANGL1	Promoter
chr1	115641663	115642163	22	NK._.ANTH_control_BMI0101	39	VANGL1	Promoter
chr1	115642556	115643056	26	NK._.MRSA_DU19-01S0004013	852	VANGL1	Intronic
chr1	115647396	115647896	12	CD4 TCM._.ANTH_control_BWJ0023	5692	VANGL1	Intronic
chr1	115648961	115649461	8	CD8 TEM._.MSSA_DU19-01S0003462	7257	VANGL1	Intronic
chr1	115654875	115655375	8	CD14 Mono._.HI_control_AS09-13278	13171	VANGL1	Intronic
chr1	115655620	115656120	2	NK._.MRSA_DU19-01S0003978	13916	VANGL1	Intronic
chr1	115668925	115669425	2	CD14 Mono._.MRSA_DU19-01S0003992	27221	VANGL1	Intronic
chr1	115670754	115671254	3	NK_CD56bright._.ANTH_control_BMI0099	29050	VANGL1	Intronic
chr1	115671307	115671807	5	NK._.MSSA_DU19-01S0003466	29603	VANGL1	Intronic
chr1	115677086	115677586	3	NK_CD56bright._.ANTH_control_BMI0099	35382	VANGL1	Intronic
chr1	115677936	115678436	2	NK._.MSSA_DU19-01S0003507	36232	VANGL1	Intronic
chr1	115681589	115682089	2	CD14 Mono._.HI_control_AS14-03700	39885	VANGL1	Intronic
chr1	115684218	115684718	2	B naive._.ANTH_control_BMI0095	42514	VANGL1	Intronic
chr1	115690171	115690671	2	MAIT._.MSSA_DU19-01S0003464	48467	VANGL1	Intronic
chr1	115702618	115703118	2	CD14 Mono._.MSSA_DU19-01S0004017	60914	VANGL1	Intronic
chr1	115706773	115707273	6	NK._.ANTH_control_BMI0095	61757	CASQ2	Intronic
chr1	115717475	115717975	7	CD14 Mono._.HI_control_AS11-18755	51055	CASQ2	Intronic
chr1	115727865	115728365	31	CD14 Mono._.HI_control_AS09-13278	40665	CASQ2	Intronic
chr1	115729660	115730160	13	CD14 Mono._.ANTH_control_BWJ0023	38870	CASQ2	Intronic
chr1	115732285	115732785	28	CD14 Mono._.MRSA_DU19-01S0003992	36245	CASQ2	Intronic
chr1	115736856	115737356	9	CD16 Mono._.Other	31674	CASQ2	Intronic
chr1	115764486	115764986	3	CD14 Mono._.MRSA_DU19-01S0004015	4044	CASQ2	Intronic
chr1	115771764	115772264	13	CD16 Mono._.ANTH_control_BMI0095	3232	CASQ2	Distal
chr1	115773045	115773545	2	CD4 Naive._.MRSA_DU19-01S0003994	4513	CASQ2	Distal
chr1	115807674	115808174	26	CD14 Mono._.ANTH_control_BMI0093	33201	NHLH2	Distal
chr1	115813681	115814181	29	CD14 Mono._.HI_control_AS09-13278	27194	NHLH2	Distal
chr1	115826130	115826630	6	CD16 Mono._.ANTH_control_BMI0094	14745	NHLH2	Distal
chr1	115827606	115828106	21	CD14 Mono._.MRSA_DU19-01S0003987	13269	NHLH2	Distal
chr1	115828405	115828905	30	CD14 Mono._.MRSA_DU19-01S0003994	12470	NHLH2	Distal
chr1	115829214	115829714	31	CD14 Mono._.MRSA_DU19-01S0003989	11661	NHLH2	Distal
chr1	115829907	115830407	6	CD14 Mono._.MRSA_DU19-01S0003987	10968	NHLH2	Distal
chr1	115832652	115833152	2	CD16 Mono._.ANTH_control_BMI0101	8223	NHLH2	Distal
chr1	115837913	115838413	19	CD14 Mono._.MSSA_DU19-01S0003453	2962	NHLH2	Exonic
chr1	115838645	115839145	24	CD14 Mono._.MRSA_DU19-01S0003989	2230	NHLH2	Intronic
chr1	115839242	115839742	3	cDC2._.ANTH_control_BMI0099	1633	NHLH2	Intronic
chr1	115862445	115862945	2	B naive._.HI_control_AS11-18755	21568	NHLH2	Distal
chr1	115863868	115864368	2	B naive._.HI_control_AS11-18755	22991	NHLH2	Distal
chr1	115865645	115866145	20	CD16 Mono._.ANTH_control_BMI0095	24768	NHLH2	Distal
chr1	115866342	115866842	2	CD16 Mono._.ANTH_control_BMI0093	25465	NHLH2	Distal
chr1	115867124	115867624	2	CD14 Mono._.MRSA_DU19-01S0003978	26247	NHLH2	Distal
chr1	115872865	115873365	7	CD14 Mono._.MRSA_DU19-01S0003987	31988	NHLH2	Distal
chr1	115879850	115880350	2	CD4 Naive._.MSSA_DU19-01S0004017	38973	NHLH2	Distal
chr1	115880928	115881428	2	CD14 Mono._.MSSA_DU19-01S0003509	38171	LINC01649	Distal
chr1	115906821	115907321	2	B naive._.HI_control_AS11-18755	12278	LINC01649	Distal
chr1	115918142	115918642	2	CD14 Mono._.HI_control_AS14-03700	957	LINC01649	Promoter
chr1	115934555	115935055	2	CD8 TEM._.HI_control_AS09-13278	15454	LINC01649	Distal
chr1	115951511	115952011	6	CD16 Mono._.ANTH_control_BMI0095	24736	SLC22A15	Distal
chr1	115959857	115960357	2	CD4 TCM._.ANTH_control_BMI0093	16390	SLC22A15	Distal
chr1	115975985	115976485	31	CD14 Mono._.ANTH_control_BMI0095	262	SLC22A15	Promoter
chr1	115976615	115977115	16	CD16 Mono._.MSSA_DU19-01S0003482	366	SLC22A15	Intronic
chr1	115977503	115978003	31	CD14 Mono._.MRSA_DU19-01S0003992	1254	SLC22A15	Intronic
chr1	115978534	115979034	7	CD14 Mono._.MRSA_DU19-01S0003542	2285	SLC22A15	Intronic
chr1	115981347	115981847	20	CD14 Mono._.ANTH_control_BMI0094	5098	SLC22A15	Intronic
chr1	115982333	115982833	19	CD14 Mono._.HI_control_AS09-13278	6084	SLC22A15	Intronic
chr1	115993926	115994426	2	NK._.HI_control_AS11-18755	17677	SLC22A15	Intronic
chr1	116001951	116002451	4	CD14 Mono._.MRSA_DU19-01S0004015	25702	SLC22A15	Intronic
chr1	116002695	116003195	2	B naive._.HI_control_AS11-18755	26446	SLC22A15	Intronic
chr1	116003710	116004210	18	CD14 Mono._.MRSA_DU19-01S0003994	27461	SLC22A15	Intronic
chr1	116005778	116006278	3	NK._.MRSA_DU19-01S0004013	29529	SLC22A15	Intronic
chr1	116006559	116007059	10	MAIT._.ANTH_control_BWJ0023	30310	SLC22A15	Intronic
chr1	116007386	116007886	2	CD4 Naive._.MSSA_DU19-01S0004017	31137	SLC22A15	Intronic
chr1	116008040	116008540	11	CD16 Mono._.ANTH_control_BMI0093	31791	SLC22A15	Intronic
chr1	116010704	116011204	2	NK._.ANTH_control_BMI0101	34455	SLC22A15	Intronic
chr1	116012008	116012508	2	CD16 Mono._.MSSA_DU19-01S0003482	35759	SLC22A15	Intronic
chr1	116016103	116016603	2	B naive._.HI_control_AS11-18755	39854	SLC22A15	Intronic
chr1	116020618	116021118	16	CD16 Mono._.ANTH_control_BMI0095	44369	SLC22A15	Exonic
chr1	116024593	116025093	3	CD16 Mono._.ANTH_control_BMI0095	48344	SLC22A15	Intronic
chr1	116088106	116088606	3	CD16 Mono._.MSSA_DU19-01S0003492	23398	MAB21L3	Distal
chr1	116106141	116106641	2	B naive._.Other	5363	MAB21L3	Distal
chr1	116106731	116107231	2	B naive._.HI_control_AS11-18755	4773	MAB21L3	Distal
chr1	116115981	116116481	11	NK._.MSSA_DU19-01S0003466	4475	MAB21L3	Intronic
chr1	116119795	116120295	6	NK._.MSSA_DU19-01S0003492	8289	MAB21L3	Intronic
chr1	116126226	116126726	9	CD4 Naive._.MRSA_DU19-01S0003549	14720	MAB21L3	Intronic
chr1	116128525	116129025	17	CD4 TCM._.HI_control_AS13-08590	17019	MAB21L3	Intronic
chr1	116132986	116133486	2	CD14 Mono._.ANTH_control_BMI0094	21480	MAB21L3	Exonic
chr1	116134131	116134631	3	CD4 TCM._.ANTH_control_BMI0101	22625	MAB21L3	Exonic
chr1	116138930	116139430	32	CD4 TCM._.MRSA_DU19-01S0003987	27424	MAB21L3	Distal
chr1	116145832	116146332	3	CD4 Naive._.MSSA_DU19-01S0003507	34326	MAB21L3	Distal
chr1	116151088	116151588	20	CD4 Naive._.MRSA_DU19-01S0003994	39582	MAB21L3	Distal
chr1	116151935	116152435	30	CD14 Mono._.HI_control_AS09-13278	40429	MAB21L3	Distal
chr1	116163464	116163964	2	NK._.ANTH_control_BMI0093	51958	MAB21L3	Distal
chr1	116164863	116165363	20	CD16 Mono._.MRSA_DU19-01S0003987	53357	MAB21L3	Distal
chr1	116165827	116166327	9	CD16 Mono._.ANTH_control_BMI0101	54321	MAB21L3	Distal
chr1	116167718	116168218	2	CD8 TEM._.MRSA_DU19-01S0003994	56212	MAB21L3	Distal
chr1	116168290	116168790	32	CD4 TCM._.ANTH_control_BMI0093	56784	MAB21L3	Distal
chr1	116169067	116169567	3	CD4 Naive._.MRSA_DU19-01S0003987	57561	MAB21L3	Distal
chr1	116169879	116170379	2	CD4 TCM._.MSSA_DU19-01S0004017	58373	MAB21L3	Distal
chr1	116174321	116174821	6	CD8 TEM._.MRSA_DU19-01S0003987	62815	MAB21L3	Distal
chr1	116175522	116176022	6	CD16 Mono._.ANTH_control_BMI0101	64016	MAB21L3	Distal
chr1	116192178	116192678	2	CD4 Naive._.MRSA_DU19-01S0003542	80672	MAB21L3	Distal
chr1	116228449	116228949	10	CD16 Mono._.ANTH_control_BMI0101	116943	MAB21L3	Distal
chr1	116232841	116233341	15	CD4 TCM._.MRSA_DU19-01S0003987	121335	MAB21L3	Distal
chr1	116234962	116235462	2	CD8 TEM._.MRSA_DU19-01S0003994	123456	MAB21L3	Distal
chr1	116242977	116243477	2	B naive._.MSSA_DU19-01S0003464	129440	ATP1A1	Distal
chr1	116243600	116244100	2	B naive._.HI_control_AS14-03700	128817	ATP1A1	Distal
chr1	116247693	116248193	2	CD4 TCM._.MSSA_DU19-01S0003453	124724	ATP1A1	Distal
chr1	116249405	116249905	3	B naive._.MSSA_DU19-01S0003464	123012	ATP1A1	Distal
chr1	116257746	116258246	3	CD14 Mono._.HI_control_AS09-13278	114671	ATP1A1	Distal
chr1	116259564	116260064	2	NK._.MSSA_DU19-01S0003466	112853	ATP1A1	Distal
chr1	116260512	116261012	2	NK._.ANTH_control_BMI0101	111905	ATP1A1	Distal
chr1	116262229	116262729	3	B naive._.MSSA_DU19-01S0003464	110188	ATP1A1	Distal
chr1	116268173	116268673	12	CD14 Mono._.HI_control_AS09-13278	104244	ATP1A1	Distal
chr1	116285208	116285708	3	NK._.MRSA_DU19-01S0004011	87209	ATP1A1	Distal
chr1	116286421	116286921	2	NK_CD56bright._.1	85996	ATP1A1	Distal
chr1	116288153	116288653	5	CD14 Mono._.ANTH_control_BMI0094	84264	ATP1A1	Distal
chr1	116299483	116299983	2	CD4 Naive._.MSSA_DU19-01S0004017	72934	ATP1A1	Distal
chr1	116306763	116307263	18	CD16 Mono._.MSSA_DU19-01S0003515	65654	ATP1A1	Distal
chr1	116308163	116308663	14	CD16 Mono._.ANTH_control_BMI0099	64254	ATP1A1	Distal
chr1	116311843	116312343	2	CD4 Naive._.Other	60574	ATP1A1	Distal
chr1	116312369	116312869	2	B naive._.MSSA_DU19-01S0003507	60048	ATP1A1	Distal
chr1	116321472	116321972	2	NK._.MRSA_DU19-01S0004013	50945	ATP1A1	Distal
chr1	116325100	116325600	3	CD4 Naive._.HI_control_AS17-00144	47317	ATP1A1	Distal
chr1	116325746	116326246	31	CD4 TCM._.ANTH_control_BWJ0023	46671	ATP1A1	Distal
chr1	116326259	116326759	14	CD4 Naive._.MRSA_DU19-01S0003989	46158	ATP1A1	Distal
chr1	116342436	116342936	2	CD8 TEM._.MRSA_DU19-01S0003994	29981	ATP1A1	Distal
chr1	116345786	116346286	30	CD4 Naive._.MSSA_DU19-01S0003466	26631	ATP1A1	Distal
chr1	116346942	116347442	23	CD4 Naive._.HI_control_AS17-00144	25475	ATP1A1	Distal
chr1	116352450	116352950	8	CD16 Mono._.ANTH_control_BMI0093	19967	ATP1A1	Distal
chr1	116356616	116357116	4	CD14 Mono._.ANTH_control_BMI0094	15801	ATP1A1	Distal
chr1	116360731	116361231	14	CD8 TEM._.ANTH_control_BMI0099	11686	ATP1A1	Distal
chr1	116362798	116363298	2	CD4 Naive._.MSSA_DU19-01S0004017	9619	ATP1A1	Distal
chr1	116368249	116368749	3	MAIT._.ANTH_control_BMI0101	4168	ATP1A1	Distal
chr1	116372017	116372517	6	B naive._.MSSA_DU19-01S0003464	400	ATP1A1	Promoter
chr1	116372870	116373370	22	CD16 Mono._.ANTH_control_BMI0099	451	ATP1A1	Intronic
chr1	116373462	116373962	31	CD4 TCM._.MRSA_DU19-01S0003987	1043	ATP1A1	Intronic
chr1	116374192	116374692	26	CD4 Naive._.ANTH_control_BMI0093	1773	ATP1A1	Intronic
chr1	116374746	116375246	28	CD4 TCM._.HI_control_AS09-13278	2327	ATP1A1	Intronic
chr1	116375393	116375893	13	CD4 TCM._.MRSA_DU19-01S0003987	2974	ATP1A1	Intronic
chr1	116376228	116376728	15	CD4 Naive._.MRSA_DU19-01S0003987	3809	ATP1A1	Intronic
chr1	116377107	116377607	7	CD8 TEM._.MRSA_DU19-01S0004013	4688	ATP1A1	Intronic
chr1	116377795	116378295	30	CD14 Mono._.MSSA_DU19-01S0004017	5376	ATP1A1	Intronic
chr1	116378319	116378819	4	CD4 TCM._.MRSA_DU19-01S0003989	5900	ATP1A1	Intronic
chr1	116379188	116379688	2	CD16 Mono._.MRSA_DU19-01S0003549	6769	ATP1A1	Intronic
chr1	116379963	116380463	11	CD16 Mono._.MRSA_DU19-01S0003549	7544	ATP1A1	Intronic
chr1	116380825	116381325	22	CD16 Mono._.MRSA_DU19-01S0003987	8406	ATP1A1	Intronic
chr1	116383286	116383786	3	CD16 Mono._.ANTH_control_BWJ0023	10867	ATP1A1	Exonic
chr1	116388794	116389294	2	CD8 TEM._.MRSA_DU19-01S0003994	16375	ATP1A1	Intronic
chr1	116389331	116389831	4	MAIT._.MSSA_DU19-01S0003464	16912	ATP1A1	Exonic
chr1	116390086	116390586	13	MAIT._.MSSA_DU19-01S0003466	17667	ATP1A1	Exonic
chr1	116392378	116392878	2	MAIT._.MSSA_DU19-01S0003466	19959	ATP1A1	Exonic
chr1	116393549	116394049	2	NK._.HI_control_AS17-00144	21130	ATP1A1	Intronic
chr1	116401894	116402394	8	CD8 TEM._.MRSA_DU19-01S0004015	16477	ATP1A1-AS1	Intronic
chr1	116402654	116403154	7	CD8 TEM._.MRSA_DU19-01S0004013	15717	ATP1A1-AS1	Intronic
chr1	116404202	116404702	2	CD4 TCM._.MSSA_DU19-01S0003453	14169	ATP1A1-AS1	Exonic
chr1	116405518	116406018	2	CD4 TCM._.MSSA_DU19-01S0003492	12853	ATP1A1-AS1	Exonic
chr1	116406027	116406527	2	CD4 TCM._.MRSA_DU19-01S0003987	12344	ATP1A1-AS1	Intronic
chr1	116406554	116407054	2	CD4 Naive._.MRSA_DU19-01S0003987	11817	ATP1A1-AS1	Intronic
chr1	116407773	116408273	2	B naive._.ANTH_control_BMI0094	10598	ATP1A1-AS1	Intronic
chr1	116416580	116417080	2	CD4 TCM._.HI_control_AS09-13278	1791	ATP1A1-AS1	Intronic
chr1	116417808	116418308	2	CD16 Mono._.ANTH_control_BMI0101	563	ATP1A1-AS1	Intronic
chr1	116418364	116418864	29	CD4 Naive._.HI_control_AS17-00144	7	ATP1A1-AS1	Promoter
chr1	116418898	116419398	3	CD4 TCM._.MSSA_DU19-01S0003453	525	ATP1A1-AS1	Promoter
chr1	116424782	116425282	2	B naive._.HI_control_AS14-03700	6409	ATP1A1-AS1	Intronic
chr1	116426207	116426707	2	B naive._.MSSA_DU19-01S0003464	7834	ATP1A1-AS1	Intronic
chr1	116433420	116433920	2	MAIT._.MSSA_DU19-01S0003462	15047	ATP1A1-AS1	Intronic
chr1	116434085	116434585	2	NK._.MRSA_DU19-01S0004015	15712	ATP1A1-AS1	Intronic
chr1	116434973	116435473	2	CD4 Naive._.ANTH_control_BMI0094	16600	ATP1A1-AS1	Intronic
chr1	116436133	116436633	9	CD4 Naive._.ANTH_control_BMI0093	17760	ATP1A1-AS1	Intronic
chr1	116470594	116471094	8	CD16 Mono._.ANTH_control_BMI0101	7997	LINC01762	Intronic
chr1	116471825	116472325	2	B naive._.HI_control_AS14-03700	6766	LINC01762	Intronic
chr1	116475710	116476210	2	CD4 TCM._.MSSA_DU19-01S0004017	2881	LINC01762	Intronic
chr1	116479561	116480061	2	CD8 TEM._.MRSA_DU19-01S0003992	968	LINC01762	Promoter
chr1	116485175	116485675	29	CD4 Naive._.ANTH_control_BMI0093	6582	LINC01762	Distal
chr1	116489158	116489658	3	CD14 Mono._.HI_control_AS09-13278	10565	LINC01762	Distal
chr1	116494031	116494531	8	CD16 Mono._.MRSA_DU19-01S0003987	15438	LINC01762	Distal
chr1	116495594	116496094	10	CD16 Mono._.MRSA_DU19-01S0003987	17001	LINC01762	Distal
chr1	116496326	116496826	12	CD16 Mono._.MRSA_DU19-01S0003987	17733	LINC01762	Distal
chr1	116497588	116498088	26	CD14 Mono._.MRSA_DU19-01S0003994	18995	LINC01762	Distal
chr1	116498966	116499466	21	NK._.MSSA_DU19-01S0003462	20373	LINC01762	Distal
chr1	116503537	116504037	26	CD14 Mono._.MSSA_DU19-01S0003453	24944	LINC01762	Distal
chr1	116504358	116504858	31	CD14 Mono._.MRSA_DU19-01S0004015	25765	LINC01762	Distal
chr1	116504903	116505403	6	CD14 Mono._.MRSA_DU19-01S0003987	26310	LINC01762	Distal
chr1	116506001	116506501	6	CD16 Mono._.MRSA_DU19-01S0003549	27408	LINC01762	Distal
chr1	116507610	116508110	6	CD16 Mono._.ANTH_control_BMI0093	29017	LINC01762	Distal
chr1	116508317	116508817	11	CD4 TCM._.MRSA_DU19-01S0003989	29724	LINC01762	Distal
chr1	116508949	116509449	31	CD14 Mono._.MRSA_DU19-01S0003987	30356	LINC01762	Distal
chr1	116510516	116511016	7	CD16 Mono._.MRSA_DU19-01S0003987	31923	LINC01762	Distal
chr1	116515042	116515542	31	CD14 Mono._.MSSA_DU19-01S0003462	36449	LINC01762	Intronic
chr1	116515628	116516128	28	CD8 TEM._.HI_control_AS14-03700	37035	LINC01762	Intronic
chr1	116516211	116516711	12	CD4 TCM._.MRSA_DU19-01S0003987	37618	LINC01762	Intronic
chr1	116516941	116517441	15	CD4 TCM._.MSSA_DU19-01S0003466	38348	LINC01762	Intronic
chr1	116532373	116532873	3	CD16 Mono._.MSSA_DU19-01S0003464	27487	MIR548AC	Intronic
chr1	116532979	116533479	21	CD16 Mono._.MSSA_DU19-01S0003492	26881	MIR548AC	Intronic
chr1	116535719	116536219	3	CD14 Mono._.MRSA_DU19-01S0003989	24141	MIR548AC	Exonic
chr1	116537344	116537844	29	CD14 Mono._.MRSA_DU19-01S0003989	22516	MIR548AC	Intronic
chr1	116537855	116538355	25	CD14 Mono._.MRSA_DU19-01S0004013	22005	MIR548AC	Intronic
chr1	116538508	116539008	17	CD14 Mono._.MRSA_DU19-01S0003542	21352	MIR548AC	Intronic
chr1	116540064	116540564	10	B naive._.HI_control_AS09-13278	19796	MIR548AC	Intronic
chr1	116544764	116545264	2	B naive._.HI_control_AS09-13278	15096	MIR548AC	Intronic
chr1	116551089	116551589	3	CD4 TCM._.MSSA_DU19-01S0003453	8771	MIR548AC	Intronic
chr1	116551616	116552116	2	CD8 TEM._.HI_control_AS14-03700	8244	MIR548AC	Intronic
chr1	116553387	116553887	18	CD14 Mono._.MRSA_DU19-01S0003987	6473	MIR548AC	Intronic
chr1	116554384	116554884	8	CD8 TEM._.MRSA_DU19-01S0003549	5476	MIR548AC	Intronic
chr1	116555715	116556215	15	CD14 Mono._.MSSA_DU19-01S0003464	4145	MIR548AC	Intronic
chr1	116556548	116557048	30	CD14 Mono._.MSSA_DU19-01S0003462	3312	MIR548AC	Intronic
chr1	116557138	116557638	2	CD4 TCM._.MSSA_DU19-01S0003527	2722	MIR548AC	Intronic
chr1	116558037	116558537	6	B naive._.MSSA_DU19-01S0003466	1823	MIR548AC	Intronic
chr1	116558694	116559194	2	CD8 TEM._.MRSA_DU19-01S0003987	1166	MIR548AC	Intronic
chr1	116559405	116559905	5	B naive._.ANTH_control_BMI0095	455	MIR548AC	Intronic
chr1	116560638	116561138	3	CD8 TEM._.MRSA_DU19-01S0004015	776	MIR548AC	Promoter
chr1	116562488	116562988	16	CD14 Mono._.MRSA_DU19-01S0004011	2626	MIR548AC	Intronic
chr1	116564305	116564805	4	CD16 Mono._.MRSA_DU19-01S0003987	4443	MIR548AC	Intronic
chr1	116567623	116568123	4	CD8 TEM._.MRSA_DU19-01S0003994	3165	CD58	Intronic
chr1	116568647	116569147	10	CD14 Mono._.MSSA_DU19-01S0003509	2141	CD58	Intronic
chr1	116569697	116570197	22	CD4 TCM._.ANTH_control_BWJ0023	1091	CD58	Intronic
chr1	116570339	116570839	31	CD14 Mono._.ANTH_control_BWJ0023	449	CD58	Intronic
chr1	116570845	116571345	29	CD14 Mono._.MSSA_DU19-01S0003492	55	CD58	Promoter
chr1	116571458	116571958	3	cDC2._.ANTH_control_BWJ0023	668	CD58	Promoter
chr1	116572185	116572685	4	CD4 TCM._.MRSA_DU19-01S0003987	1395	CD58	Promoter
chr1	116573557	116574057	2	CD14 Mono._.MRSA_DU19-01S0003989	2767	CD58	Distal
chr1	116574514	116575014	29	CD4 TCM._.MSSA_DU19-01S0004017	3724	CD58	Exonic
chr1	116577711	116578211	2	CD16 Mono._.ANTH_control_BMI0095	6921	CD58	Intronic
chr1	116586622	116587122	2	cDC2._.ANTH_control_BWJ0023	15832	CD58	Intronic
chr1	116587773	116588273	11	CD16 Mono._.ANTH_control_BWJ0023	16983	CD58	Intronic
chr1	116589294	116589794	14	CD14 Mono._.MSSA_DU19-01S0003462	18504	CD58	Intronic
chr1	116590251	116590751	10	NK._.MSSA_DU19-01S0003527	19461	CD58	Intronic
chr1	116591259	116591759	2	CD14 Mono._.ANTH_control_BMI0094	20469	CD58	Intronic
chr1	116596178	116596678	25	CD4 TCM._.MRSA_DU19-01S0003987	25388	CD58	Intronic
chr1	116596878	116597378	10	CD14 Mono._.MRSA_DU19-01S0003987	26088	CD58	Intronic
chr1	116605241	116605741	13	CD14 Mono._.MRSA_DU19-01S0003542	34451	CD58	Intronic
chr1	116605974	116606474	20	CD16 Mono._.ANTH_control_BMI0101	35184	CD58	Intronic
chr1	116608110	116608610	2	CD16 Mono._.ANTH_control_BMI0095	37320	CD58	Intronic
chr1	116615469	116615969	4	cDC2._.ANTH_control_BMI0099	44679	CD58	Intronic
chr1	116628426	116628926	11	B naive._.MSSA_DU19-01S0003507	39078	IGSF3	Intronic
chr1	116645778	116646278	5	CD16 Mono._.ANTH_control_BMI0101	21726	IGSF3	Intronic
chr1	116664120	116664620	2	CD4 Naive._.ANTH_control_BMI0093	3384	IGSF3	Intronic
chr1	116664676	116665176	2	CD4 TCM._.MRSA_DU19-01S0003987	2828	IGSF3	Intronic
chr1	116665840	116666340	2	NK._.MSSA_DU19-01S0003507	1664	IGSF3	Intronic
chr1	116666505	116667005	6	CD4 TCM._.ANTH_control_BMI0094	999	IGSF3	Exonic
chr1	116667019	116667519	25	CD14 Mono._.MRSA_DU19-01S0003542	485	IGSF3	Intronic
chr1	116667533	116668033	29	CD14 Mono._.ANTH_control_BMI0094	27	IGSF3	Promoter
chr1	116668147	116668647	2	CD8 TEM._.HI_control_AS17-00144	641	IGSF3	Promoter
chr1	116672484	116672984	5	CD4 Naive._.ANTH_control_BMI0093	984	MIR320B1	Distal
chr1	116680706	116681206	16	CD14 Mono._.MSSA_DU19-01S0003509	9206	MIR320B1	Distal
chr1	116711328	116711828	2	B naive._.MSSA_DU19-01S0003507	17465	C1orf137	Distal
chr1	116724672	116725172	5	CD14 Mono._.HI_control_AS14-03700	29462	CD2	Distal
chr1	116727039	116727539	17	CD14 Mono._.MRSA_DU19-01S0003987	27095	CD2	Distal
chr1	116737254	116737754	32	CD4 TCM._.MRSA_DU19-01S0003978	16880	CD2	Distal
chr1	116737859	116738359	25	CD8 TEM._.MRSA_DU19-01S0003987	16275	CD2	Distal
chr1	116738786	116739286	25	NK._.MSSA_DU19-01S0004017	15348	CD2	Distal
chr1	116739561	116740061	2	CD4 TCM._.MRSA_DU19-01S0003549	14573	CD2	Distal
chr1	116740749	116741249	12	CD14 Mono._.MRSA_DU19-01S0003994	13385	CD2	Distal
chr1	116745108	116745608	2	B naive._.MSSA_DU19-01S0003507	9026	CD2	Distal
chr1	116750632	116751132	3	CD16 Mono._.ANTH_control_BMI0093	3502	CD2	Distal
chr1	116751133	116751633	8	CD4 TCM._.MRSA_DU19-01S0003989	3001	CD2	Distal
chr1	116753365	116753865	14	CD4 TCM._.MRSA_DU19-01S0004015	769	CD2	Promoter
chr1	116754127	116754627	30	CD4 TCM._.HI_control_AS09-13278	7	CD2	Promoter
chr1	116754849	116755349	16	CD4 TCM._.MRSA_DU19-01S0003987	713	CD2	Intronic
chr1	116755461	116755961	16	CD4 TCM._.MRSA_DU19-01S0003989	1325	CD2	Intronic
chr1	116756102	116756602	14	CD4 TCM._.MSSA_DU19-01S0003453	1966	CD2	Intronic
chr1	116756724	116757224	2	CD8 TEM._.MRSA_DU19-01S0003989	2588	CD2	Intronic
chr1	116757263	116757763	4	CD4 TCM._.MRSA_DU19-01S0003987	3127	CD2	Intronic
chr1	116758025	116758525	13	CD14 Mono._.MSSA_DU19-01S0004017	3889	CD2	Intronic
chr1	116758667	116759167	14	CD8 TEM._.MRSA_DU19-01S0003987	4531	CD2	Intronic
chr1	116759336	116759836	12	CD4 TCM._.MRSA_DU19-01S0003987	5200	CD2	Intronic
chr1	116759922	116760422	5	CD4 TCM._.HI_control_AS09-13278	5786	CD2	Intronic
chr1	116761007	116761507	2	CD4 Naive._.MRSA_DU19-01S0003987	6871	CD2	Intronic
chr1	116761704	116762204	4	CD4 TCM._.MSSA_DU19-01S0003527	7568	CD2	Intronic
chr1	116762600	116763100	14	CD4 TCM._.MRSA_DU19-01S0003987	8464	CD2	Intronic
chr1	116763402	116763902	29	CD4 TCM._.HI_control_AS14-03700	9266	CD2	Intronic
chr1	116763916	116764416	23	CD4 TCM._.MRSA_DU19-01S0003978	9780	CD2	Intronic
chr1	116764523	116765023	31	CD8 TEM._.MRSA_DU19-01S0004015	10387	CD2	Intronic
chr1	116765071	116765571	10	CD4 TCM._.MRSA_DU19-01S0003978	10935	CD2	Intronic
chr1	116765811	116766311	6	CD8 TEM._.MRSA_DU19-01S0003994	11675	CD2	Intronic
chr1	116766553	116767053	31	CD4 TCM._.MRSA_DU19-01S0003987	12417	CD2	Intronic
chr1	116767083	116767583	8	MAIT._.MSSA_DU19-01S0003464	12947	CD2	Intronic
chr1	116768123	116768623	12	CD4 TCM._.MSSA_DU19-01S0004017	13987	CD2	Intronic
chr1	116768639	116769139	18	NK._.MRSA_DU19-01S0004013	14503	CD2	Exonic
chr1	116769615	116770115	32	CD4 TCM._.MRSA_DU19-01S0003987	15479	CD2	Distal
chr1	116770608	116771108	27	CD8 TEM._.MRSA_DU19-01S0003987	16472	CD2	Distal
chr1	116771375	116771875	2	CD4 TCM._.MSSA_DU19-01S0003466	17239	CD2	Distal
chr1	116775280	116775780	3	CD4 TCM._.MRSA_DU19-01S0003987	21144	CD2	Distal
chr1	116778107	116778607	2	MAIT._.HI_control_AS11-18755	23971	CD2	Distal
chr1	116788885	116789385	4	CD14 Mono._.MSSA_DU19-01S0003509	34749	CD2	Distal
chr1	116789870	116790370	9	CD8 TEM._.ANTH_control_BMI0099	35734	CD2	Distal
chr1	116791657	116792157	3	CD8 TEM._.HI_control_AS09-13278	37521	CD2	Distal
chr1	116794639	116795139	4	cDC2._.ANTH_control_BMI0099	40503	CD2	Distal
chr1	116795489	116795989	5	CD16 Mono._.MSSA_DU19-01S0003482	41353	CD2	Distal
chr1	116796835	116797335	3	CD4 Naive._.MRSA_DU19-01S0003987	42699	CD2	Distal
chr1	116799501	116800001	18	NK._.MSSA_DU19-01S0004017	45365	CD2	Distal
chr1	116800114	116800614	19	CD4 TCM._.ANTH_control_BMI0094	45978	CD2	Distal
chr1	116801006	116801506	2	CD4 Naive._.MRSA_DU19-01S0003994	46870	CD2	Distal
chr1	116801532	116802032	7	CD8 TEM._.MRSA_DU19-01S0003994	47396	CD2	Distal
chr1	116802111	116802611	4	CD4 TCM._.MRSA_DU19-01S0004013	47975	CD2	Distal
chr1	116802618	116803118	5	CD8 TEM._.MSSA_DU19-01S0003492	48482	CD2	Distal
chr1	116803438	116803938	12	CD8 TEM._.MSSA_DU19-01S0003527	49302	CD2	Distal
chr1	116804477	116804977	3	CD4 Naive._.MRSA_DU19-01S0003992	50341	CD2	Distal
chr1	116805714	116806214	7	CD4 TCM._.MSSA_DU19-01S0003507	51578	CD2	Distal
chr1	116806249	116806749	27	CD4 TCM._.MRSA_DU19-01S0003987	52113	CD2	Distal
chr1	116806778	116807278	6	CD4 TCM._.MSSA_DU19-01S0003464	52642	CD2	Distal
chr1	116807281	116807781	19	CD4 TCM._.MRSA_DU19-01S0003987	53145	CD2	Distal
chr1	116807993	116808493	22	CD4 TCM._.MRSA_DU19-01S0003987	53857	CD2	Distal
chr1	116808788	116809288	30	CD4 TCM._.MRSA_DU19-01S0003987	54652	CD2	Distal
chr1	116809593	116810093	6	CD8 TEM._.ANTH_control_BWJ0023	55457	CD2	Distal
chr1	116810367	116810867	21	CD4 TCM._.HI_control_AS14-03700	56231	CD2	Distal
chr1	116812162	116812662	4	CD8 TEM._.MRSA_DU19-01S0004015	58026	CD2	Distal
chr1	116815231	116815731	2	CD4 TCM._.HI_control_AS11-18755	61095	CD2	Distal
chr1	116816334	116816834	25	CD4 Naive._.MRSA_DU19-01S0003987	62198	CD2	Distal
chr1	116816837	116817337	12	MAIT._.MSSA_DU19-01S0003453	62701	CD2	Distal
chr1	116817533	116818033	29	CD8 TEM._.MRSA_DU19-01S0003987	63397	CD2	Distal
chr1	116826114	116826614	2	CD4 Naive._.MSSA_DU19-01S0004017	71978	CD2	Distal
chr1	116827122	116827622	26	CD4 TCM._.MRSA_DU19-01S0003992	72986	CD2	Distal
chr1	116828108	116828608	3	B naive._.ANTH_control_BMI0095	73972	CD2	Distal
chr1	116843440	116843940	2	CD8 TEM._.MSSA_DU19-01S0004017	66366	PTGFRN	Distal
chr1	116847838	116848338	3	cDC2._.Other	61968	PTGFRN	Distal
chr1	116853631	116854131	26	CD14 Mono._.HI_control_AS09-13278	56175	PTGFRN	Distal
chr1	116873704	116874204	2	CD4 TCM._.HI_control_AS14-03700	36102	PTGFRN	Distal
chr1	116874800	116875300	11	CD14 Mono._.ANTH_control_BMI0095	35006	PTGFRN	Distal
chr1	116877381	116877881	6	CD4 TCM._.MRSA_DU19-01S0003978	32425	PTGFRN	Distal
chr1	116877914	116878414	32	CD4 TCM._.MRSA_DU19-01S0003992	31892	PTGFRN	Distal
chr1	116878715	116879215	15	CD4 TCM._.HI_control_AS14-03700	31091	PTGFRN	Distal
chr1	116879414	116879914	2	CD4 Naive._.MSSA_DU19-01S0003462	30392	PTGFRN	Distal
chr1	116880756	116881256	2	MAIT._.MSSA_DU19-01S0003453	29050	PTGFRN	Distal
chr1	116882075	116882575	27	CD14 Mono._.MRSA_DU19-01S0003992	27731	PTGFRN	Distal
chr1	116889312	116889812	3	CD16 Mono._.ANTH_control_BMI0101	20494	PTGFRN	Distal
chr1	116898758	116899258	2	CD4 TCM._.MRSA_DU19-01S0003987	11048	PTGFRN	Distal
chr1	116902368	116902868	2	B naive._.MSSA_DU19-01S0003507	7438	PTGFRN	Distal
chr1	116902946	116903446	2	B naive._.MSSA_DU19-01S0003507	6860	PTGFRN	Distal
chr1	116909700	116910200	22	CD14 Mono._.HI_control_AS09-13278	106	PTGFRN	Promoter
chr1	116910400	116910900	28	CD4 TCM._.MRSA_DU19-01S0003987	592	PTGFRN	Intronic
chr1	116914976	116915476	3	CD4 TCM._.ANTH_control_BWJ0023	5168	PTGFRN	Intronic
chr1	116933522	116934022	32	CD4 TCM._.HI_control_AS09-13278	23714	PTGFRN	Intronic
chr1	116934070	116934570	2	CD4 Naive._.MRSA_DU19-01S0003987	24262	PTGFRN	Intronic
chr1	116934810	116935310	11	CD4 Naive._.MRSA_DU19-01S0003987	25002	PTGFRN	Intronic
chr1	116938920	116939420	2	CD4 TCM._.HI_control_AS09-13278	29112	PTGFRN	Intronic
chr1	116942278	116942778	21	CD4 TCM._.ANTH_control_BWJ0023	32470	PTGFRN	Intronic
chr1	116953172	116953672	2	B naive._.ANTH_control_BMI0095	43364	PTGFRN	Intronic
chr1	116960803	116961303	2	B naive._.ANTH_control_BMI0095	40696	CD101	Intronic
chr1	116962793	116963293	21	CD4 TCM._.HI_control_AS09-13278	38706	CD101	Intronic
chr1	116971837	116972337	2	B naive._.HI_control_AS11-18755	29662	CD101	Intronic
chr1	116986577	116987077	23	CD4 Naive._.HI_control_AS09-13278	14922	CD101	Exonic
chr1	116987136	116987636	29	CD4 Naive._.HI_control_AS17-00144	14363	CD101	Exonic
chr1	116989846	116990346	5	CD16 Mono._.MSSA_DU19-01S0003515	11653	CD101	Exonic
chr1	116990580	116991080	22	CD16 Mono._.MSSA_DU19-01S0003453	10919	CD101	Distal
chr1	116991254	116991754	20	CD14 Mono._.HI_control_AS14-03700	10245	CD101	Distal
chr1	116992013	116992513	5	CD4 TCM._.MRSA_DU19-01S0003992	9486	CD101	Distal
chr1	116993283	116993783	17	CD16 Mono._.MSSA_DU19-01S0003453	8216	CD101	Distal
chr1	116994409	116994909	10	CD14 Mono._.MSSA_DU19-01S0003453	7090	CD101	Distal
chr1	116995192	116995692	2	CD8 TEM._.HI_control_AS09-13278	6307	CD101	Distal
chr1	116998310	116998810	3	CD14 Mono._.MRSA_DU19-01S0004015	3189	CD101	Distal
chr1	117001493	117001993	22	CD16 Mono._.ANTH_control_BMI0101	6	CD101	Promoter
chr1	117002121	117002621	2	B memory._.MSSA_DU19-01S0003515	620	CD101	Intronic
chr1	117003489	117003989	31	CD14 Mono._.MSSA_DU19-01S0003509	1988	CD101	Intronic
chr1	117004693	117005193	2	CD4 TCM._.ANTH_control_BWJ0023	3192	CD101	Intronic
chr1	117006564	117007064	5	CD4 Naive._.MRSA_DU19-01S0003978	5063	CD101	Intronic
chr1	117007106	117007606	27	CD4 Naive._.HI_control_AS17-00144	5605	CD101	Intronic
chr1	117008182	117008682	14	CD14 Mono._.MRSA_DU19-01S0003987	6681	CD101	Intronic
chr1	117009034	117009534	19	CD16 Mono._.MSSA_DU19-01S0003482	7533	CD101	Intronic
chr1	117013073	117013573	2	CD4 Naive._.ANTH_control_BMI0099	11572	CD101	Intronic
chr1	117014151	117014651	2	CD4 TCM._.ANTH_control_BWJ0023	12650	CD101	Intronic
chr1	117031224	117031724	2	B naive._.ANTH_control_BMI0095	28015	LOC101929099	Intronic
chr1	117033387	117033887	2	CD4 TCM._.HI_control_AS17-00144	25852	LOC101929099	Intronic
chr1	117044942	117045442	3	CD16 Mono._.Other	14297	LOC101929099	Intronic
chr1	117045652	117046152	2	CD16 Mono._.Other	13587	LOC101929099	Intronic
chr1	117048946	117049446	10	B naive._.HI_control_AS09-13278	10293	LOC101929099	Intronic
chr1	117049765	117050265	9	B naive._.HI_control_AS09-13278	9474	LOC101929099	Intronic
chr1	117050795	117051295	3	B naive._.ANTH_control_BMI0093	8444	LOC101929099	Intronic
chr1	117051384	117051884	12	NK._.MSSA_DU19-01S0003466	7855	LOC101929099	Intronic
chr1	117051907	117052407	4	CD8 TEM._.MSSA_DU19-01S0003464	7332	LOC101929099	Intronic
chr1	117054212	117054712	2	NK._.MSSA_DU19-01S0004017	5027	LOC101929099	Intronic
chr1	117055281	117055781	25	CD4 Naive._.HI_control_AS17-00144	3958	LOC101929099	Intronic
chr1	117059246	117059746	31	CD4 TCM._.MRSA_DU19-01S0003987	5	LOC101929099	Promoter
chr1	117059903	117060403	32	CD4 TCM._.MSSA_DU19-01S0003453	149	TTF2	Promoter
chr1	117060548	117061048	22	CD4 TCM._.MSSA_DU19-01S0003453	494	TTF2	Promoter
chr1	117061867	117062367	15	CD4 TCM._.MSSA_DU19-01S0004017	1813	TTF2	Intronic
chr1	117067724	117068224	15	NK._.MSSA_DU19-01S0003492	7670	TTF2	Intronic
chr1	117070048	117070548	4	CD8 TEM._.MRSA_DU19-01S0004013	9994	TTF2	Intronic
chr1	117077234	117077734	17	CD14 Mono._.MSSA_DU19-01S0003464	17158	MIR942	Intronic
chr1	117086311	117086811	2	B naive._.HI_control_AS09-13278	8081	MIR942	Intronic
chr1	117093903	117094403	25	CD4 TCM._.HI_control_AS17-00144	489	MIR942	Promoter
chr1	117106402	117106902	11	CD4 TCM._.MSSA_DU19-01S0004017	12008	MIR942	Exonic
chr1	117108700	117109200	2	B naive._.ANTH_control_BMI0095	13636	TRIM45	Distal
chr1	117112913	117113413	2	CD8 TEM._.MSSA_DU19-01S0003482	9423	TRIM45	Intronic
chr1	117114681	117115181	13	CD4 TCM._.MRSA_DU19-01S0003987	7655	TRIM45	Intronic
chr1	117120566	117121066	2	CD4 Naive._.MSSA_DU19-01S0003466	1770	TRIM45	Exonic
chr1	117121574	117122074	4	cDC2._.ANTH_control_BWJ0023	762	TRIM45	Exonic
chr1	117122173	117122673	3	CD14 Mono._.MSSA_DU19-01S0003515	163	TRIM45	Exonic
chr1	117124291	117124791	2	CD16 Mono._.MRSA_DU19-01S0003987	1953	TRIM45	Promoter
chr1	117126083	117126583	2	CD8 TEM._.MSSA_DU19-01S0004017	3745	TRIM45	Distal
chr1	117127971	117128471	2	B naive._.MSSA_DU19-01S0003464	5633	TRIM45	Distal
chr1	117128538	117129038	10	CD4 TCM._.MSSA_DU19-01S0003453	6200	TRIM45	Distal
chr1	117132036	117132536	3	B naive._.MSSA_DU19-01S0003464	9698	TRIM45	Distal
chr1	117136631	117137131	2	B naive._.ANTH_control_BMI0095	14293	TRIM45	Distal
chr1	117144345	117144845	2	B naive._.HI_control_AS09-13278	22007	TRIM45	Exonic
chr1	117145804	117146304	2	B naive._.HI_control_AS09-13278	23466	TRIM45	Intronic
chr1	117148968	117149468	2	B naive._.HI_control_AS09-13278	26630	TRIM45	Intronic
chr1	117183741	117184241	2	NK._.MSSA_DU19-01S0003527	26968	VTCN1	Intronic
chr1	117228664	117229164	2	CD4 TCM._.MSSA_DU19-01S0004017	17953	VTCN1	Distal
chr1	117261726	117262226	2	B naive._.MSSA_DU19-01S0003507	33543	LINC01525	Distal
chr1	117270979	117271479	2	CD4 TCM._.MSSA_DU19-01S0004017	24290	LINC01525	Distal
chr1	117308374	117308874	2	CD4 TCM._.HI_control_AS14-03700	13103	LINC01525	Intronic
chr1	117312402	117312902	5	CD4 Naive._.ANTH_control_BMI0094	17131	LINC01525	Intronic
chr1	117317665	117318165	2	B naive._.MSSA_DU19-01S0003507	22394	LINC01525	Intronic
chr1	117339398	117339898	2	CD4 Naive._.HI_control_AS09-13278	27800	MAN1A2	Distal
chr1	117339904	117340404	21	CD4 TCM._.HI_control_AS09-13278	27294	MAN1A2	Distal
chr1	117346098	117346598	6	CD4 TCM._.MRSA_DU19-01S0003992	21100	MAN1A2	Distal
chr1	117357991	117358491	27	CD4 TCM._.ANTH_control_BWJ0023	9207	MAN1A2	Distal
chr1	117359066	117359566	5	B naive._.HI_control_AS09-13278	8132	MAN1A2	Distal
chr1	117359957	117360457	9	B naive._.HI_control_AS09-13278	7241	MAN1A2	Distal
chr1	117361617	117362117	12	CD4 TCM._.HI_control_AS14-03700	5581	MAN1A2	Distal
chr1	117362134	117362634	13	CD4 TCM._.MRSA_DU19-01S0003549	5064	MAN1A2	Distal
chr1	117363377	117363877	3	CD4 TCM._.MRSA_DU19-01S0003987	3821	MAN1A2	Distal
chr1	117365216	117365716	4	CD4 TCM._.MRSA_DU19-01S0003987	1982	MAN1A2	Promoter
chr1	117365961	117366461	13	CD4 Naive._.MRSA_DU19-01S0004013	1237	MAN1A2	Promoter
chr1	117366564	117367064	30	CD14 Mono._.HI_control_AS11-18755	634	MAN1A2	Promoter
chr1	117367127	117367627	15	B naive._.HI_control_AS09-13278	71	MAN1A2	Promoter
chr1	117367655	117368155	8	CD8 Naive._.ANTH_control_BWJ0023	455	MAN1A2	Exonic
chr1	117368657	117369157	6	B naive._.HI_control_AS09-13278	1457	MAN1A2	Intronic
chr1	117371261	117371761	2	CD14 Mono._.MRSA_DU19-01S0003992	4061	MAN1A2	Intronic
chr1	117373054	117373554	2	CD4 TCM._.MRSA_DU19-01S0003987	5854	MAN1A2	Intronic
chr1	117387221	117387721	2	CD4 TCM._.ANTH_control_BWJ0023	20021	MAN1A2	Intronic
chr1	117433674	117434174	2	B naive._.HI_control_AS11-18755	66474	MAN1A2	Intronic
chr1	117511087	117511587	2	B naive._.MSSA_DU19-01S0003507	94432	LOC100996263	Intronic
chr1	117512637	117513137	2	CD4 Naive._.MRSA_DU19-01S0003992	92882	LOC100996263	Intronic
chr1	117518932	117519432	3	CD8 TEM._.ANTH_control_BWJ0023	86587	LOC100996263	Intronic
chr1	117534927	117535427	26	CD4 Naive._.MRSA_DU19-01S0003987	70592	LOC100996263	Distal
chr1	117537260	117537760	6	B naive._.ANTH_control_BMI0093	68259	LOC100996263	Distal
chr1	117541400	117541900	2	B naive._.HI_control_AS09-13278	64119	LOC100996263	Distal
chr1	117558419	117558919	18	NK._.MSSA_DU19-01S0003482	47100	LOC100996263	Distal
chr1	117560794	117561294	2	B naive._.MSSA_DU19-01S0003464	44725	LOC100996263	Distal
chr1	117561428	117561928	2	CD8 TEM._.HI_control_AS14-03700	44091	LOC100996263	Distal
chr1	117562762	117563262	2	CD4 TCM._.MSSA_DU19-01S0004017	42757	LOC100996263	Distal
chr1	117564743	117565243	4	CD14 Mono._.ANTH_control_BMI0094	40776	LOC100996263	Distal
chr1	117570945	117571445	5	B naive._.MSSA_DU19-01S0003464	34574	LOC100996263	Distal
chr1	117572485	117572985	11	B naive._.HI_control_AS09-13278	33034	LOC100996263	Distal
chr1	117573345	117573845	2	cDC2._.Other	32174	LOC100996263	Distal
chr1	117574768	117575268	2	CD16 Mono._.ANTH_control_BMI0095	30751	LOC100996263	Distal
chr1	117576463	117576963	3	CD4 Naive._.MRSA_DU19-01S0003987	29056	LOC100996263	Distal
chr1	117579761	117580261	2	CD4 Naive._.MSSA_DU19-01S0004017	25758	LOC100996263	Distal
chr1	117582007	117582507	2	B memory._.ANTH_control_BWJ0023	23512	LOC100996263	Distal
chr1	117585004	117585504	2	CD4 Naive._.MSSA_DU19-01S0003466	20515	LOC100996263	Distal
chr1	117587283	117587783	2	CD4 TCM._.MSSA_DU19-01S0003492	18236	LOC100996263	Distal
chr1	117595991	117596491	16	B naive._.MSSA_DU19-01S0003507	9528	LOC100996263	Distal
chr1	117605041	117605541	5	NK._.MSSA_DU19-01S0003482	478	LOC100996263	Promoter
chr1	117605653	117606153	32	CD4 TCM._.HI_control_AS17-00144	30	TENT5C	Promoter
chr1	117606251	117606751	28	CD4 TCM._.MRSA_DU19-01S0003987	566	TENT5C	Promoter
chr1	117606755	117607255	29	CD4 TCM._.HI_control_AS09-13278	1070	TENT5C	Promoter
chr1	117607383	117607883	31	CD4 TCM._.HI_control_AS14-03700	1698	TENT5C	Promoter
chr1	117608145	117608645	4	NK._.HI_control_AS11-18755	2460	TENT5C	Intronic
chr1	117609358	117609858	2	CD4 Naive._.MSSA_DU19-01S0003462	3673	TENT5C	Intronic
chr1	117609940	117610440	5	MAIT._.MSSA_DU19-01S0003464	4255	TENT5C	Intronic
chr1	117610725	117611225	2	CD4 Naive._.MRSA_DU19-01S0003542	5040	TENT5C	Intronic
chr1	117611322	117611822	3	NK._.HI_control_AS11-18755	5637	TENT5C	Intronic
chr1	117612034	117612534	8	NK._.HI_control_AS17-00144	6349	TENT5C	Intronic
chr1	117612537	117613037	8	B naive._.ANTH_control_BMI0095	6852	TENT5C	Intronic
chr1	117613046	117613546	16	CD4 TCM._.MRSA_DU19-01S0003987	7361	TENT5C	Intronic
chr1	117613558	117614058	5	NK._.MSSA_DU19-01S0003482	7873	TENT5C	Intronic
chr1	117614289	117614789	6	CD4 TCM._.MSSA_DU19-01S0004017	8604	TENT5C	Intronic
chr1	117614862	117615362	5	CD8 TEM._.HI_control_AS14-03700	9177	TENT5C	Intronic
chr1	117615417	117615917	30	CD8 TEM._.HI_control_AS13-08590	9732	TENT5C	Intronic
chr1	117616232	117616732	2	CD4 TCM._.MRSA_DU19-01S0003987	10547	TENT5C	Intronic
chr1	117617034	117617534	2	MAIT._.MRSA_DU19-01S0004011	11349	TENT5C	Intronic
chr1	117618179	117618679	2	B naive._.HI_control_AS09-13278	12494	TENT5C	Intronic
chr1	117620449	117620949	4	CD4 TCM._.MRSA_DU19-01S0003987	14764	TENT5C	Intronic
chr1	117621141	117621641	5	CD4 TCM._.MSSA_DU19-01S0003453	15456	TENT5C	Intronic
chr1	117621714	117622214	2	CD8 TEM._.ANTH_control_BMI0095	16029	TENT5C	Intronic
chr1	117622231	117622731	10	MAIT._.MSSA_DU19-01S0003464	16546	TENT5C	Intronic
chr1	117623043	117623543	4	CD4 TCM._.MRSA_DU19-01S0003992	17358	TENT5C	Exonic
chr1	117623632	117624132	2	B naive._.HI_control_AS09-13278	17947	TENT5C	Exonic
chr1	117624375	117624875	3	NK._.HI_control_AS11-18755	18690	TENT5C	Exonic
chr1	117626302	117626802	3	B naive._.HI_control_AS09-13278	20617	TENT5C	Exonic
chr1	117626860	117627360	5	B naive._.HI_control_AS11-18755	21175	TENT5C	Exonic
chr1	117627762	117628262	2	B naive._.ANTH_control_BWJ0023	22077	TENT5C	Exonic
chr1	117629016	117629516	2	CD8 TEM._.HI_control_AS14-03700	23331	TENT5C	Distal
chr1	117629527	117630027	3	CD8 TEM._.HI_control_AS14-03700	23842	TENT5C	Distal
chr1	117630412	117630912	4	CD8 TEM._.MRSA_DU19-01S0003994	24727	TENT5C	Distal
chr1	117631263	117631763	9	CD4 TCM._.MSSA_DU19-01S0004017	25578	TENT5C	Distal
chr1	117632121	117632621	3	B memory._.Other	26436	TENT5C	Distal
chr1	117633300	117633800	4	cDC2._.Other	27615	TENT5C	Distal
chr1	117634513	117635013	2	CD4 Naive._.MSSA_DU19-01S0003507	28828	TENT5C	Distal
chr1	117635727	117636227	2	cDC2._.Other	30042	TENT5C	Distal
chr1	117636618	117637118	13	B naive._.HI_control_AS14-03700	30933	TENT5C	Distal
chr1	117637323	117637823	2	B naive._.ANTH_control_BMI0093	31638	TENT5C	Distal
chr1	117638778	117639278	2	B naive._.MSSA_DU19-01S0003507	33093	TENT5C	Distal
chr1	117642368	117642868	2	CD4 Naive._.MRSA_DU19-01S0003992	36683	TENT5C	Distal
chr1	117644594	117645094	24	NK._.HI_control_AS11-18755	38909	TENT5C	Distal
chr1	117649311	117649811	2	CD4 TCM._.MRSA_DU19-01S0004015	43626	TENT5C	Distal
chr1	117651017	117651517	6	CD8 TEM._.MRSA_DU19-01S0003989	45332	TENT5C	Distal
chr1	117651578	117652078	11	CD8 TEM._.MRSA_DU19-01S0004015	45893	TENT5C	Distal
chr1	117652082	117652582	2	NK._.MSSA_DU19-01S0003492	46397	TENT5C	Distal
chr1	117653211	117653711	2	MAIT._.MSSA_DU19-01S0003466	47526	TENT5C	Distal
chr1	117653926	117654426	21	CD4 TCM._.MRSA_DU19-01S0003987	48241	TENT5C	Distal
chr1	117654464	117654964	16	B naive._.MSSA_DU19-01S0003515	48779	TENT5C	Distal
chr1	117655141	117655641	7	CD8 TEM._.MRSA_DU19-01S0003542	49456	TENT5C	Distal
chr1	117655658	117656158	19	CD8 TEM._.HI_control_AS14-03700	49973	TENT5C	Distal
chr1	117656164	117656664	31	CD8 TEM._.ANTH_control_BWJ0023	50479	TENT5C	Distal
chr1	117656934	117657434	23	CD8 TEM._.MRSA_DU19-01S0004015	51249	TENT5C	Distal
chr1	117657935	117658435	6	CD4 TCM._.MRSA_DU19-01S0003987	52250	TENT5C	Distal
chr1	117658629	117659129	32	CD4 TCM._.MRSA_DU19-01S0003987	52944	TENT5C	Distal
chr1	117659495	117659995	13	B naive._.HI_control_AS09-13278	53810	TENT5C	Distal
chr1	117660285	117660785	12	CD8 TEM._.MSSA_DU19-01S0003492	54600	TENT5C	Distal
chr1	117661011	117661511	32	CD4 TCM._.MRSA_DU19-01S0003549	55326	TENT5C	Distal
chr1	117661712	117662212	2	NK._.MSSA_DU19-01S0003466	56027	TENT5C	Distal
chr1	117662966	117663466	2	CD8 TEM._.MSSA_DU19-01S0003466	57281	TENT5C	Distal
chr1	117663734	117664234	3	CD4 Naive._.MRSA_DU19-01S0003989	58049	TENT5C	Distal
chr1	117664288	117664788	32	CD4 TCM._.MRSA_DU19-01S0003987	58603	TENT5C	Distal
chr1	117664942	117665442	8	CD8 TEM._.MSSA_DU19-01S0003466	59257	TENT5C	Distal
chr1	117665828	117666328	6	B naive._.HI_control_AS11-18755	60143	TENT5C	Distal
chr1	117667533	117668033	2	CD8 TEM._.MRSA_DU19-01S0004013	61848	TENT5C	Distal
chr1	117668058	117668558	2	CD8 TEM._.MSSA_DU19-01S0003492	62373	TENT5C	Distal
chr1	117670354	117670854	12	B naive._.ANTH_control_BMI0094	64669	TENT5C	Distal
chr1	117670870	117671370	2	cDC2._.Other	65185	TENT5C	Distal
chr1	117671619	117672119	4	NK._.MSSA_DU19-01S0003527	65934	TENT5C	Distal
chr1	117672271	117672771	9	CD14 Mono._.MRSA_DU19-01S0003992	66586	TENT5C	Distal
chr1	117674489	117674989	29	CD4 TCM._.MRSA_DU19-01S0003987	68804	TENT5C	Distal
chr1	117677760	117678260	2	CD14 Mono._.MRSA_DU19-01S0003994	72075	TENT5C	Distal
chr1	117683789	117684289	2	CD14 Mono._.MRSA_DU19-01S0003992	78104	TENT5C	Distal
chr1	117686279	117686779	3	B memory._.MSSA_DU19-01S0003515	80594	TENT5C	Distal
chr1	117700367	117700867	2	B naive._.ANTH_control_BMI0095	94682	TENT5C	Distal
chr1	117702529	117703029	2	CD4 TCM._.MSSA_DU19-01S0003453	96844	TENT5C	Distal
chr1	117718712	117719212	21	CD4 TCM._.MRSA_DU19-01S0003992	113027	TENT5C	Distal
chr1	117734973	117735473	5	B memory._.ANTH_control_BWJ0023	129288	TENT5C	Distal
chr1	117753999	117754499	15	CD4 TCM._.MSSA_DU19-01S0003492	148314	TENT5C	Distal
chr1	117758759	117759259	28	CD14 Mono._.HI_control_AS09-13278	153074	TENT5C	Distal
chr1	117784660	117785160	2	CD8 TEM._.ANTH_control_BMI0095	144719	GDAP2	Distal
chr1	117803313	117803813	2	CD4 TCM._.ANTH_control_BMI0101	126066	GDAP2	Distal
chr1	117895437	117895937	8	CD4 Naive._.MRSA_DU19-01S0003992	33942	GDAP2	Intronic
chr1	117925914	117926414	7	CD16 Mono._.ANTH_control_BMI0093	3465	GDAP2	Intronic
chr1	117928717	117929217	31	CD14 Mono._.HI_control_AS09-13278	662	GDAP2	Promoter
chr1	117929423	117929923	31	CD14 Mono._.MRSA_DU19-01S0003992	42	GDAP2	Promoter
chr1	117930029	117930529	12	CD8 TEM._.MSSA_DU19-01S0003527	558	WDR3	Promoter
chr1	117930688	117931188	2	MAIT._.HI_control_AS11-18755	1217	WDR3	Promoter
chr1	117959897	117960397	2	CD16 Mono._.ANTH_control_BMI0095	30426	WDR3	Exonic
chr1	117998285	117998785	2	CD4 Naive._.HI_control_AS17-00144	68814	WDR3	Intronic
chr1	118021571	118022071	2	CD14 Mono._.ANTH_control_BMI0094	92100	WDR3	Intronic
chr1	118038377	118038877	3	CD14 Mono._.HI_control_AS09-13278	108906	WDR3	Intronic
chr1	118039049	118039549	31	CD14 Mono._.HI_control_AS09-13278	109578	WDR3	Exonic
chr1	118045068	118045568	2	CD4 TCM._.ANTH_control_BMI0093	115597	WDR3	Intronic
chr1	118074067	118074567	2	CD14 Mono._.ANTH_control_BMI0095	110905	SPAG17	Intronic
chr1	118092925	118093425	2	CD4 Naive._.MRSA_DU19-01S0003987	92047	SPAG17	Exonic
chr1	118099109	118099609	2	CD14 Mono._.MRSA_DU19-01S0003987	85863	SPAG17	Intronic
chr1	118103863	118104363	2	Platelet._.MRSA_DU19-01S0003542	81109	SPAG17	Intronic
chr1	118107781	118108281	2	CD4 Naive._.MRSA_DU19-01S0003987	77191	SPAG17	Intronic
chr1	118125117	118125617	2	CD4 Naive._.MRSA_DU19-01S0003992	59855	SPAG17	Intronic
chr1	118136431	118136931	7	CD14 Mono._.ANTH_control_BMI0095	48541	SPAG17	Intronic
chr1	118151265	118151765	8	CD14 Mono._.MRSA_DU19-01S0003994	33707	SPAG17	Intronic
chr1	118156780	118157280	2	CD4 TCM._.MSSA_DU19-01S0003492	28192	SPAG17	Intronic
chr1	118157297	118157797	3	CD4 TCM._.MSSA_DU19-01S0003453	27675	SPAG17	Intronic
chr1	118163421	118163921	2	CD4 Naive._.HI_control_AS17-00144	21551	SPAG17	Intronic
chr1	118184939	118185439	13	CD14 Mono._.ANTH_control_BMI0095	33	SPAG17	Promoter
chr1	118201560	118202060	2	CD14 Mono._.MRSA_DU19-01S0003992	16586	SPAG17	Distal
chr1	118233570	118234070	2	CD14 Mono._.MRSA_DU19-01S0003994	48596	SPAG17	Distal
chr1	118292842	118293342	2	B naive._.HI_control_AS11-18755	107868	SPAG17	Distal
chr1	118317877	118318377	2	B naive._.MRSA_DU19-01S0003542	132903	SPAG17	Distal
chr1	118326370	118326870	2	CD14 Mono._.HI_control_AS09-13278	141396	SPAG17	Distal
chr1	118344997	118345497	2	CD4 TCM._.MRSA_DU19-01S0003994	160023	SPAG17	Distal
chr1	118346557	118347057	2	CD4 TCM._.MRSA_DU19-01S0003994	161583	SPAG17	Distal
chr1	118410675	118411175	2	CD4 Naive._.ANTH_control_BMI0093	225701	SPAG17	Distal
chr1	118465566	118466066	2	B naive._.HI_control_AS11-18755	280592	SPAG17	Distal
chr1	118485210	118485710	2	NK._.MSSA_DU19-01S0003453	300236	SPAG17	Distal
chr1	118485733	118486233	2	NK._.MSSA_DU19-01S0003507	300759	SPAG17	Distal
chr1	118648849	118649349	2	B naive._.MSSA_DU19-01S0003515	340456	TBX15	Distal
chr1	118739318	118739818	2	CD14 Mono._.HI_control_AS09-13278	249987	TBX15	Distal
chr1	118746465	118746965	2	NK._.MSSA_DU19-01S0003462	242840	TBX15	Distal
chr1	118781292	118781792	2	CD4 Naive._.MSSA_DU19-01S0003507	208013	TBX15	Distal
chr1	118830118	118830618	2	MAIT._.MSSA_DU19-01S0003482	159187	TBX15	Distal
chr1	118841449	118841949	2	cDC2._.Other	147856	TBX15	Distal
chr1	118842731	118843231	2	cDC2._.ANTH_control_BMI0099	146574	TBX15	Distal
chr1	118844186	118844686	2	cDC2._.ANTH_control_BMI0101	145119	TBX15	Distal
chr1	118867013	118867513	3	B naive._.MSSA_DU19-01S0003507	122292	TBX15	Distal
chr1	118931521	118932021	2	CD14 Mono._.HI_control_AS09-13278	57784	TBX15	Exonic
chr1	118939297	118939797	2	B naive._.HI_control_AS14-03700	50008	TBX15	Intronic
chr1	118959846	118960346	8	B naive._.HI_control_AS14-03700	29459	TBX15	Intronic
chr1	118960381	118960881	3	B memory._.MSSA_DU19-01S0003466	28924	TBX15	Intronic
chr1	118979637	118980137	6	CD14 Mono._.ANTH_control_BWJ0023	9668	TBX15	Intronic
chr1	118983099	118983599	2	CD16 Mono._.ANTH_control_BMI0095	6206	TBX15	Intronic
chr1	118983686	118984186	2	B naive._.MSSA_DU19-01S0003515	5619	TBX15	Intronic
chr1	118984294	118984794	12	CD14 Mono._.HI_control_AS09-13278	5011	TBX15	Intronic
chr1	118985814	118986314	3	CD14 Mono._.HI_control_AS14-03700	3491	TBX15	Intronic
chr1	118987454	118987954	9	CD14 Mono._.HI_control_AS17-00144	1851	TBX15	Exonic
chr1	118989532	118990032	2	B naive._.MSSA_DU19-01S0003464	225	TBX15	Promoter
chr1	118990720	118991220	2	CD14 Mono._.ANTH_control_BWJ0023	1413	TBX15	Promoter
chr1	118992983	118993483	4	CD14 Mono._.MRSA_DU19-01S0003987	3676	TBX15	Distal
chr1	118999106	118999606	4	CD14 Mono._.MRSA_DU19-01S0003542	2048	LOC105378933	Distal
chr1	118999627	119000127	4	CD14 Mono._.HI_control_AS09-13278	1527	LOC105378933	Distal
chr1	119000159	119000659	5	CD14 Mono._.HI_control_AS09-13278	995	LOC105378933	Exonic
chr1	119001240	119001740	16	CD14 Mono._.ANTH_control_BMI0095	84	LOC105378933	Promoter
chr1	119001910	119002410	28	CD14 Mono._.MSSA_DU19-01S0004017	754	LOC105378933	Promoter
chr1	119006728	119007228	2	CD16 Mono._.ANTH_control_BMI0094	5572	LOC105378933	Distal
chr1	119007622	119008122	13	CD14 Mono._.MRSA_DU19-01S0003987	6466	LOC105378933	Distal
chr1	119008218	119008718	13	CD14 Mono._.HI_control_AS14-03700	7062	LOC105378933	Distal
chr1	119085873	119086373	2	CD4 TCM._.MRSA_DU19-01S0003992	38717	WARS2-IT1	Intronic
chr1	119093697	119094197	2	NK._.MSSA_DU19-01S0004017	46448	WARS2-AS1	Intronic
chr1	119096600	119097100	2	CD14 Mono._.HI_control_AS09-13278	43545	WARS2-AS1	Intronic
chr1	119100489	119100989	2	CD14 Mono._.HI_control_AS09-13278	39656	WARS2-AS1	Intronic
chr1	119106824	119107324	2	CD4 TCM._.MRSA_DU19-01S0003992	33321	WARS2-AS1	Intronic
chr1	119135439	119135939	2	CD4 TCM._.MRSA_DU19-01S0003992	4706	WARS2-AS1	Intronic
chr1	119139351	119139851	13	MAIT._.MSSA_DU19-01S0003466	794	WARS2-AS1	Promoter
chr1	119140443	119140943	13	MAIT._.MSSA_DU19-01S0003464	21	WARS2	Promoter
chr1	119140947	119141447	11	NK._.HI_control_AS13-08590	525	WARS2	Promoter
chr1	119141727	119142227	3	CD4 Naive._.MRSA_DU19-01S0004013	1305	WARS2	Promoter
chr1	119210260	119210760	2	CD14 Mono._.MSSA_DU19-01S0004017	69838	WARS2	Intronic
chr1	119222346	119222846	3	B naive._.MRSA_DU19-01S0003989	81924	WARS2	Intronic
chr1	119227398	119227898	2	CD4 Naive._.MRSA_DU19-01S0003987	86976	WARS2	Intronic
chr1	119253580	119254080	11	CD14 Mono._.ANTH_control_BMI0095	113158	WARS2	Intronic
chr1	119275366	119275866	10	CD4 TCM._.MSSA_DU19-01S0004017	93162	HAO2	Exonic
chr1	119276543	119277043	2	CD14 Mono._.HI_control_AS09-13278	91985	HAO2	Distal
chr1	119286552	119287052	3	CD4 Naive._.MSSA_DU19-01S0003507	81976	HAO2	Distal
chr1	119293827	119294327	2	CD16 Mono._.MSSA_DU19-01S0003482	74701	HAO2	Distal
chr1	119294672	119295172	4	CD4 Naive._.MRSA_DU19-01S0003989	73856	HAO2	Distal
chr1	119298348	119298848	2	CD8 TEM._.HI_control_AS09-13278	70180	HAO2	Distal
chr1	119308543	119309043	2	CD8 TEM._.MRSA_DU19-01S0003987	59985	HAO2	Distal
chr1	119318558	119319058	4	CD8 TEM._.HI_control_AS13-08590	49970	HAO2	Distal
chr1	119323552	119324052	4	cDC2._.Other	44976	HAO2	Distal
chr1	119324313	119324813	3	CD8 TEM._.ANTH_control_BMI0095	44215	HAO2	Distal
chr1	119324872	119325372	2	CD16 Mono._.ANTH_control_BMI0095	43656	HAO2	Distal
chr1	119326990	119327490	6	CD14 Mono._.ANTH_control_BMI0094	41538	HAO2	Distal
chr1	119327618	119328118	14	CD4 Naive._.HI_control_AS17-00144	40910	HAO2	Distal
chr1	119355648	119356148	2	NK._.MSSA_DU19-01S0003492	12880	HAO2	Distal
chr1	119420578	119421078	2	CD14 Mono._.MRSA_DU19-01S0003992	5896	HSD3B2	Intronic
chr1	119433594	119434094	2	CD14 Mono._.MRSA_DU19-01S0003987	18912	HSD3B2	Distal
chr1	119436114	119436614	2	CD14 Mono._.HI_control_AS09-13278	21432	HSD3B2	Distal
chr1	119438208	119438708	2	CD14 Mono._.HI_control_AS09-13278	23526	HSD3B2	Distal
chr1	119446723	119447223	2	CD4 TCM._.MRSA_DU19-01S0004013	32041	HSD3B2	Distal
chr1	119455556	119456056	2	CD14 Mono._.MSSA_DU19-01S0003492	40874	HSD3B2	Distal
chr1	119508212	119508712	2	NK._.MSSA_DU19-01S0003492	1263	HSD3B1	Intronic
chr1	119534142	119534642	2	CD14 Mono._.MSSA_DU19-01S0004017	27193	HSD3B1	Distal
chr1	119549586	119550086	21	CD14 Mono._.ANTH_control_BMI0094	42637	HSD3B1	Distal
chr1	119552602	119553102	4	CD16 Mono._.MSSA_DU19-01S0003464	45653	HSD3B1	Distal
chr1	119556383	119556883	6	CD16 Mono._.ANTH_control_BMI0101	42637	LINC00622	Distal
chr1	119560343	119560843	2	B naive._.ANTH_control_BMI0094	38677	LINC00622	Distal
chr1	119564527	119565027	13	CD16 Mono._.MSSA_DU19-01S0003464	34493	LINC00622	Distal
chr1	119565088	119565588	22	CD16 Mono._.ANTH_control_BMI0093	33932	LINC00622	Distal
chr1	119565638	119566138	12	CD16 Mono._.MRSA_DU19-01S0003542	33382	LINC00622	Distal
chr1	119569050	119569550	7	CD16 Mono._.ANTH_control_BMI0101	29970	LINC00622	Distal
chr1	119569892	119570392	12	CD16 Mono._.MRSA_DU19-01S0003978	29128	LINC00622	Distal
chr1	119582754	119583254	24	CD14 Mono._.MRSA_DU19-01S0003992	16266	LINC00622	Distal
chr1	119585759	119586259	22	CD14 Mono._.MSSA_DU19-01S0004017	13261	LINC00622	Distal
chr1	119590330	119590830	24	CD14 Mono._.MSSA_DU19-01S0003462	8690	LINC00622	Distal
chr1	119593742	119594242	17	CD14 Mono._.MSSA_DU19-01S0004017	5278	LINC00622	Distal
chr1	119603606	119604106	7	CD14 Mono._.MSSA_DU19-01S0003462	4584	LINC00622	Distal
chr1	119607107	119607607	5	CD14 Mono._.ANTH_control_BMI0101	8085	LINC00622	Distal
chr1	119611732	119612232	4	CD4 Naive._.HI_control_AS17-00144	12710	LINC00622	Distal
chr1	119613709	119614209	28	CD14 Mono._.MRSA_DU19-01S0003992	14687	LINC00622	Distal
chr1	119616712	119617212	10	CD14 Mono._.HI_control_AS14-03700	17690	LINC00622	Distal
chr1	119631469	119631969	15	CD14 Mono._.HI_control_AS14-03700	16053	ZNF697	Intronic
chr1	119645868	119646368	29	CD14 Mono._.MSSA_DU19-01S0003515	1654	ZNF697	Intronic
chr1	119646866	119647366	23	CD14 Mono._.MRSA_DU19-01S0003542	656	ZNF697	Intronic
chr1	119647438	119647938	4	NK._.HI_control_AS11-18755	84	ZNF697	Promoter
chr1	119648002	119648502	31	CD14 Mono._.MSSA_DU19-01S0003509	478	ZNF697	Promoter
chr1	119658293	119658793	2	CD14 Mono._.MSSA_DU19-01S0004017	1254	PHGDH	Promoter
chr1	119663115	119663615	9	CD14 Mono._.MSSA_DU19-01S0003482	3566	PHGDH	Intronic
chr1	119674724	119675224	8	CD16 Mono._.ANTH_control_BWJ0023	15175	PHGDH	Intronic
chr1	119675488	119675988	28	CD14 Mono._.ANTH_control_BMI0094	15939	PHGDH	Intronic
chr1	119702323	119702823	22	CD14 Mono._.MRSA_DU19-01S0003989	42774	PHGDH	Intronic
chr1	119711815	119712315	12	B naive._.HI_control_AS09-13278	52266	PHGDH	Exonic
chr1	119712534	119713034	17	CD14 Mono._.MRSA_DU19-01S0003542	52985	PHGDH	Intronic
chr1	119725280	119725780	3	CD4 Naive._.ANTH_control_BMI0093	43374	HMGCS2	Intronic
chr1	119731848	119732348	2	B naive._.ANTH_control_BMI0095	36806	HMGCS2	Intronic
chr1	119742200	119742700	2	CD4 TCM._.MSSA_DU19-01S0003453	26454	HMGCS2	Intronic
chr1	119743258	119743758	3	CD4 TCM._.HI_control_AS14-03700	25396	HMGCS2	Intronic
chr1	119744022	119744522	19	CD14 Mono._.MRSA_DU19-01S0003992	24632	HMGCS2	Distal
chr1	119746823	119747323	2	CD4 Naive._.MSSA_DU19-01S0003492	21831	HMGCS2	Distal
chr1	119757811	119758311	2	CD4 TCM._.MRSA_DU19-01S0003987	10843	HMGCS2	Intronic
chr1	119759634	119760134	2	CD4 TCM._.MRSA_DU19-01S0003987	9020	HMGCS2	Exonic
chr1	119783738	119784238	2	CD16 Mono._.ANTH_control_BMI0095	15082	HMGCS2	Distal
chr1	119784464	119784964	15	CD14 Mono._.ANTH_control_BMI0095	15808	HMGCS2	Distal
chr1	119796504	119797004	2	CD4 TCM._.MSSA_DU19-01S0003527	14905	REG4	Intronic
chr1	119799006	119799506	6	CD4 Naive._.MSSA_DU19-01S0003466	12403	REG4	Intronic
chr1	119799728	119800228	13	CD4 Naive._.ANTH_control_BMI0099	11681	REG4	Intronic
chr1	119808883	119809383	23	CD4 Naive._.MRSA_DU19-01S0003987	2526	REG4	Exonic
chr1	119811835	119812335	2	CD14 Mono._.HI_control_AS09-13278	424	REG4	Promoter
chr1	119859526	119860026	17	CD14 Mono._.MRSA_DU19-01S0003978	36718	ADAM30	Distal
chr1	119866490	119866990	2	CD4 TCM._.MSSA_DU19-01S0003492	29754	ADAM30	Distal
chr1	119870844	119871344	27	CD14 Mono._.MSSA_DU19-01S0003515	25400	ADAM30	Distal
chr1	119882029	119882529	6	CD16 Mono._.MSSA_DU19-01S0003515	14215	ADAM30	Distal
chr1	119882558	119883058	20	CD16 Mono._.ANTH_control_BMI0095	13686	ADAM30	Distal
chr1	119883770	119884270	2	CD16 Mono._.ANTH_control_BWJ0023	12474	ADAM30	Distal
chr1	119886120	119886620	5	CD14 Mono._.MRSA_DU19-01S0003994	10124	ADAM30	Distal
chr1	119894050	119894550	2	CD4 TCM._.MRSA_DU19-01S0003987	2194	ADAM30	Exonic
chr1	119896226	119896726	2	CD8 TEM._.MSSA_DU19-01S0004017	18	ADAM30	Promoter
chr1	119902710	119903210	2	CD16 Mono._.ANTH_control_BMI0093	6464	ADAM30	Distal
chr1	119906065	119906565	3	CD16 Mono._.ANTH_control_BMI0093	9819	ADAM30	Distal
chr1	119906577	119907077	3	CD14 Mono._.HI_control_AS09-13278	10331	ADAM30	Distal
chr1	119907494	119907994	6	CD16 Mono._.MSSA_DU19-01S0003482	11248	ADAM30	Distal
chr1	119910095	119910595	3	CD14 Mono._.MRSA_DU19-01S0003994	13849	ADAM30	Distal
chr1	119910620	119911120	2	CD14 Mono._.HI_control_AS09-13278	14374	ADAM30	Distal
chr1	119915203	119915703	5	CD16 Mono._.ANTH_control_BMI0101	18957	ADAM30	Exonic
chr1	119915950	119916450	2	CD16 Mono._.ANTH_control_BMI0095	19704	ADAM30	Exonic
chr1	119919823	119920323	3	CD16 Mono._.MRSA_DU19-01S0003978	23577	ADAM30	Intronic
chr1	119920354	119920854	3	CD16 Mono._.ANTH_control_BMI0095	24108	ADAM30	Intronic
chr1	119925383	119925883	3	CD16 Mono._.MRSA_DU19-01S0003987	29137	ADAM30	Exonic
chr1	119926165	119926665	2	CD16 Mono._.MRSA_DU19-01S0003978	29919	ADAM30	Intronic
chr1	119940608	119941108	4	CD4 Naive._.ANTH_control_BMI0093	44362	ADAM30	Intronic
chr1	119948549	119949049	17	CD4 Naive._.MRSA_DU19-01S0003987	52303	ADAM30	Intronic
chr1	119950463	119950963	2	CD14 Mono._.HI_control_AS09-13278	54217	ADAM30	Exonic
chr1	119960518	119961018	2	CD16 Mono._.Other	64272	ADAM30	Intronic
chr1	119967938	119968438	15	B naive._.ANTH_control_BMI0095	71692	ADAM30	Exonic
chr1	119971124	119971624	2	CD16 Mono._.ANTH_control_BMI0101	74878	ADAM30	Intronic
chr1	119972649	119973149	2	CD14 Mono._.MSSA_DU19-01S0003462	76403	ADAM30	Intronic
chr1	119974988	119975488	19	CD16 Mono._.MSSA_DU19-01S0003482	78742	ADAM30	Intronic
chr1	119975758	119976258	4	CD16 Mono._.MSSA_DU19-01S0003464	79512	ADAM30	Intronic
chr1	119977058	119977558	3	NK._.ANTH_control_BMI0099	80812	ADAM30	Intronic
chr1	119977868	119978368	11	CD14 Mono._.MRSA_DU19-01S0003994	81622	ADAM30	Intronic
chr1	119979358	119979858	4	CD16 Mono._.MSSA_DU19-01S0003492	83112	ADAM30	Intronic
chr1	119980216	119980716	8	CD16 Mono._.MSSA_DU19-01S0003492	83970	ADAM30	Intronic
chr1	119981009	119981509	2	CD16 Mono._.MSSA_DU19-01S0003453	84763	ADAM30	Intronic
chr1	119986992	119987492	23	CD14 Mono._.MRSA_DU19-01S0003542	82383	NOTCH2	Intronic
chr1	119987618	119988118	10	CD16 Mono._.MSSA_DU19-01S0003492	81757	NOTCH2	Intronic
chr1	119988589	119989089	30	CD14 Mono._.MSSA_DU19-01S0003466	80786	NOTCH2	Intronic
chr1	119996640	119997140	14	CD14 Mono._.MRSA_DU19-01S0003987	72735	NOTCH2	Intronic
chr1	120014897	120015397	3	CD16 Mono._.MRSA_DU19-01S0003987	54478	NOTCH2	Intronic
chr1	120068631	120069131	8	CD8 TEM._.ANTH_control_BMI0099	744	NOTCH2	Intronic
chr1	120069404	120069904	30	CD4 TCM._.MSSA_DU19-01S0003507	27	NOTCH2	Promoter
chr1	120087918	120088418	14	CD4 TCM._.MRSA_DU19-01S0004015	18541	NOTCH2	Distal
chr1	120092295	120092795	6	CD16 Mono._.ANTH_control_BMI0094	22918	NOTCH2	Distal
chr1	120109162	120109662	5	B naive._.ANTH_control_BWJ0023	39785	NOTCH2	Distal
chr1	120117293	120117793	9	CD14 Mono._.MRSA_DU19-01S0004015	47916	NOTCH2	Distal
chr1	120122224	120122724	6	CD16 Mono._.ANTH_control_BMI0095	52847	NOTCH2	Distal
chr1	120123776	120124276	19	CD16 Mono._.ANTH_control_BMI0093	52488	SEC22B	Distal
chr1	120131226	120131726	2	CD14 Mono._.MRSA_DU19-01S0003994	45038	SEC22B	Distal
chr1	120131999	120132499	2	CD8 TEM._.MRSA_DU19-01S0004015	44265	SEC22B	Distal
chr1	120142785	120143285	24	NK._.MSSA_DU19-01S0003507	33479	SEC22B	Distal
chr1	120143295	120143795	12	CD8 TEM._.HI_control_AS14-03700	32969	SEC22B	Distal
chr1	120144005	120144505	13	CD14 Mono._.MRSA_DU19-01S0003542	32259	SEC22B	Distal
chr1	120144540	120145040	2	cDC2._.ANTH_control_BMI0099	31724	SEC22B	Distal
chr1	120158057	120158557	6	CD14 Mono._.ANTH_control_BMI0093	18207	SEC22B	Exonic
chr1	120175662	120176162	2	CD8 TEM._.ANTH_control_BMI0095	602	SEC22B	Intronic
chr1	120176262	120176762	30	CD4 Naive._.MSSA_DU19-01S0003466	2	SEC22B	Promoter
chr1	120180066	120180566	2	CD4 Naive._.HI_control_AS17-00144	3800	SEC22B	Distal
chr1	120273280	120273780	6	CD16 Mono._.ANTH_control_BMI0099	97014	SEC22B	Distal
chr1	120340833	120341333	14	B naive._.ANTH_control_BMI0099	164567	SEC22B	Distal
chr1	120342145	120342645	12	NK._.ANTH_control_BMI0101	165879	SEC22B	Distal
chr1	120354750	120355250	27	CD4 TCM._.MRSA_DU19-01S0004013	178484	SEC22B	Distal
chr1	120356078	120356578	2	B naive._.ANTH_control_BMI0099	179812	SEC22B	Distal
chr1	120357001	120357501	20	CD4 Naive._.HI_control_AS17-00144	180735	SEC22B	Distal
chr1	120388725	120389225	11	CD16 Mono._.ANTH_control_BMI0093	212459	SEC22B	Distal
chr1	120414728	120415228	27	CD4 TCM._.ANTH_control_BMI0093	238462	SEC22B	Distal
chr1	120415581	120416081	18	CD4 TCM._.MSSA_DU19-01S0003509	239315	SEC22B	Distal
chr1	120525322	120525822	8	MAIT._.MSSA_DU19-01S0003466	325412	RNVU1-19	Distal
chr1	120534584	120535084	12	CD4 TCM._.MSSA_DU19-01S0003509	316150	RNVU1-19	Distal
chr1	120544379	120544879	7	B naive._.ANTH_control_BMI0095	306355	RNVU1-19	Distal
chr1	120557559	120558059	4	CD4 TCM._.ANTH_control_BWJ0023	293175	RNVU1-19	Distal
chr1	120558066	120558566	11	CD4 TCM._.ANTH_control_BWJ0023	292668	RNVU1-19	Distal
chr1	120558607	120559107	27	CD8 TEM._.MRSA_DU19-01S0003994	292127	RNVU1-19	Distal
chr1	120561741	120562241	20	CD4 TCM._.ANTH_control_BWJ0023	288993	RNVU1-19	Distal
chr1	120723554	120724054	13	CD16 Mono._.ANTH_control_BMI0095	127180	RNVU1-19	Distal
chr1	120724158	120724658	12	CD8 TEM._.ANTH_control_BMI0099	126576	RNVU1-19	Distal
chr1	120768295	120768795	3	CD14 Mono._.MRSA_DU19-01S0004015	82439	RNVU1-19	Distal
chr1	120777476	120777976	2	CD14 Mono._.ANTH_control_BMI0095	73258	RNVU1-19	Distal
chr1	120793300	120793800	2	CD16 Mono._.ANTH_control_BMI0099	57434	RNVU1-19	Distal
chr1	120805407	120805907	2	CD4 TCM._.HI_control_AS09-13278	45327	RNVU1-19	Distal
chr1	120811712	120812212	8	CD16 Mono._.ANTH_control_BMI0101	39022	RNVU1-19	Distal
chr1	120844096	120844596	25	CD8 TEM._.MRSA_DU19-01S0004015	6638	RNVU1-19	Distal
chr1	120849398	120849898	6	MAIT._.ANTH_control_BMI0101	1336	RNVU1-19	Distal
chr1	120850138	120850638	10	B naive._.MSSA_DU19-01S0003464	596	RNVU1-19	Distal
chr1	120850646	120851146	3	NK_CD56bright._.ANTH_control_BMI0099	88	RNVU1-19	Promoter
chr1	120858112	120858612	10	CD8 TEM._.MSSA_DU19-01S0003462	7376	RNVU1-19	Distal
chr1	120891513	120892013	10	CD4 TCM._.ANTH_control_BWJ0023	2016	PPIAL4A	Distal
chr1	120901741	120902241	3	B naive._.ANTH_control_BWJ0023	11283	LINC00623	Distal
chr1	120911790	120912290	11	CD4 TCM._.MRSA_DU19-01S0003987	1234	LINC00623	Promoter
chr1	120912913	120913413	4	NK._.MRSA_DU19-01S0004013	111	LINC00623	Promoter
chr1	120913966	120914466	14	B naive._.MSSA_DU19-01S0003509	940	LINC00623	Intronic
chr1	120937602	120938102	14	CD4 TCM._.MSSA_DU19-01S0004017	4747	RNVU1-4	Intronic
chr1	120941054	120941554	5	CD4 Naive._.ANTH_control_BMI0099	1295	RNVU1-4	Promoter
chr1	120941731	120942231	29	CD4 TCM._.MRSA_DU19-01S0003987	618	RNVU1-4	Promoter
chr1	120942293	120942793	32	CD4 TCM._.HI_control_AS09-13278	56	RNVU1-4	Promoter
chr1	120972903	120973403	17	CD14 Mono._.MSSA_DU19-01S0003509	30552	RNVU1-4	Intronic
chr1	120994926	120995426	2	NK._.MSSA_DU19-01S0003507	52575	RNVU1-4	Intronic
chr1	121000886	121001386	2	CD4 Naive._.ANTH_control_BWJ0023	58535	RNVU1-4	Exonic
chr1	121008460	121008960	3	B naive._.MSSA_DU19-01S0003515	66109	RNVU1-4	Intronic
chr1	121009013	121009513	4	CD8 TEM._.HI_control_AS13-08590	66662	RNVU1-4	Exonic
chr1	121016634	121017134	6	CD14 Mono._.MRSA_DU19-01S0003542	70460	FCGR1B	Distal
chr1	121020573	121021073	4	CD4 TCM._.ANTH_control_BMI0101	66521	FCGR1B	Distal
chr1	121042878	121043378	6	CD14 Mono._.MRSA_DU19-01S0004015	44216	FCGR1B	Distal
chr1	121058047	121058547	3	CD16 Mono._.MSSA_DU19-01S0003464	29047	FCGR1B	Distal
chr1	121073776	121074276	19	CD14 Mono._.MSSA_DU19-01S0003509	13318	FCGR1B	Distal
chr1	121076232	121076732	3	CD16 Mono._.ANTH_control_BMI0095	10862	FCGR1B	Distal
chr1	121080204	121080704	17	CD14 Mono._.MRSA_DU19-01S0003989	6890	FCGR1B	Distal
chr1	121087147	121087647	2	CD14 Mono._.MSSA_DU19-01S0003527	51	FCGR1B	Promoter
chr1	121089789	121090289	10	CD14 Mono._.MSSA_DU19-01S0004017	2693	FCGR1B	Intronic
chr1	121092562	121093062	17	CD16 Mono._.ANTH_control_BMI0101	5466	FCGR1B	Intronic
chr1	121097447	121097947	10	CD8 Naive._.ANTH_control_BWJ0023	10351	FCGR1B	Distal
chr1	121118181	121118681	2	CD16 Mono._.ANTH_control_BMI0101	31085	FCGR1B	Distal
chr1	121160088	121160588	6	CD14 Mono._.MRSA_DU19-01S0003549	24471	SRGAP2C	Distal
chr1	121164392	121164892	3	CD14 Mono._.MRSA_DU19-01S0004015	20167	SRGAP2C	Distal
chr1	121184425	121184925	31	CD14 Mono._.MSSA_DU19-01S0003527	134	SRGAP2C	Promoter
chr1	121184940	121185440	9	CD4 Naive._.ANTH_control_BMI0093	348	FAM72B	Intronic
chr1	121221704	121222204	10	B naive._.MRSA_DU19-01S0003989	36414	FAM72B	Intronic
chr1	121224495	121224995	2	B naive._.MSSA_DU19-01S0003509	39205	FAM72B	Intronic
chr1	121238275	121238775	9	B naive._.ANTH_control_BWJ0023	52985	FAM72B	Intronic
chr1	121263101	121263601	7	CD8 TEM._.ANTH_control_BMI0095	77811	FAM72B	Intronic
chr1	121263841	121264341	4	CD14 Mono._.MSSA_DU19-01S0003507	78551	FAM72B	Intronic
chr1	121271262	121271762	4	CD16 Mono._.ANTH_control_BMI0094	85972	FAM72B	Intronic
chr1	121362397	121362897	28	CD14 Mono._.MRSA_DU19-01S0004015	177107	FAM72B	Intronic
chr1	121365665	121366165	9	NK._.ANTH_control_BWJ0023	180375	FAM72B	Intronic
chr1	121395639	121396139	4	NK._.MRSA_DU19-01S0004013	210349	FAM72B	Distal
chr1	121396253	121396753	11	MAIT._.HI_control_AS11-18755	210963	FAM72B	Distal
chr1	121396765	121397265	10	NK._.ANTH_control_BMI0101	211475	FAM72B	Distal
chr1	121401690	121402190	8	CD4 TCM._.ANTH_control_BMI0099	216400	FAM72B	Distal
chr1	121408296	121408796	15	CD16 Mono._.MSSA_DU19-01S0003507	223006	FAM72B	Distal
chr1	121421384	121421884	14	CD16 Mono._.MSSA_DU19-01S0003453	236094	FAM72B	Distal
chr1	121428470	121428970	3	CD4 TCM._.MSSA_DU19-01S0003466	243180	FAM72B	Distal
chr1	121448157	121448657	2	CD14 Mono._.ANTH_control_BMI0095	262867	FAM72B	Distal
chr1	121458555	121459055	20	CD16 Mono._.MRSA_DU19-01S0003987	273265	FAM72B	Distal
chr1	121511469	121511969	31	CD14 Mono._.ANTH_control_BWJ0023	326179	FAM72B	Distal
chr1	121515960	121516460	5	CD4 TCM._.MSSA_DU19-01S0003453	330670	FAM72B	Distal
chr1	121516526	121517026	27	CD4 Naive._.MRSA_DU19-01S0003992	331236	FAM72B	Distal
chr1	121517518	121518018	7	CD14 Mono._.MSSA_DU19-01S0003509	332228	FAM72B	Distal
chr1	121518298	121518798	7	CD4 TCM._.HI_control_AS13-08590	333008	FAM72B	Distal
chr1	121518869	121519369	13	CD8 TEM._.MRSA_DU19-01S0004015	333579	FAM72B	Distal
chr1	121519377	121519877	31	CD8 TEM._.MRSA_DU19-01S0003987	334087	FAM72B	Distal
chr1	121520038	121520538	2	CD4 TCM._.MSSA_DU19-01S0003509	334748	FAM72B	Distal
chr1	121528794	121529294	6	CD14 Mono._.MRSA_DU19-01S0003989	343504	FAM72B	Distal
chr1	121531696	121532196	5	CD4 TCM._.HI_control_AS14-03700	346406	FAM72B	Distal
chr1	121547165	121547665	2	CD4 TCM._.MRSA_DU19-01S0003978	361875	FAM72B	Distal
chr1	121551430	121551930	9	B naive._.MSSA_DU19-01S0003507	366140	FAM72B	Distal
chr1	121555786	121556286	2	CD16 Mono._.MSSA_DU19-01S0003482	370496	FAM72B	Distal
chr1	121558503	121559003	8	CD14 Mono._.ANTH_control_BMI0095	373213	FAM72B	Distal
chr1	121561002	121561502	2	CD4 Naive._.ANTH_control_BMI0093	375712	FAM72B	Distal
chr1	121586624	121587124	5	CD4 Naive._.HI_control_AS09-13278	401334	FAM72B	Distal
chr1	121587157	121587657	4	CD4 Naive._.MRSA_DU19-01S0003992	401867	FAM72B	Distal
chr1	124979371	124979871	2	CD4 TCM._.MSSA_DU19-01S0004017	3794081	FAM72B	Distal
chr1	125000189	125000689	2	B naive._.MSSA_DU19-01S0003507	3814899	FAM72B	Distal
chr1	125061846	125062346	2	B naive._.ANTH_control_BMI0095	3876556	FAM72B	Distal
chr1	125064159	125064659	2	B naive._.HI_control_AS11-18755	3878869	FAM72B	Distal
chr1	125087639	125088139	2	CD4 Naive._.ANTH_control_BMI0095	3902349	FAM72B	Distal
chr1	143697957	143698457	5	CD4 TCM._.HI_control_AS11-18755	1411	RNVU1-17	Distal
chr1	143699056	143699556	8	CD14 Mono._.HI_control_AS11-18755	312	RNVU1-17	Distal
chr1	143709532	143710032	6	CD14 Mono._.ANTH_control_BMI0094	10162	RNVU1-17	Distal
chr1	143720077	143720577	2	CD4 TCM._.HI_control_AS13-08590	20707	RNVU1-17	Distal
chr1	143720772	143721272	2	CD4 Naive._.MRSA_DU19-01S0003987	21402	RNVU1-17	Distal
chr1	143729416	143729916	3	CD16 Mono._.MRSA_DU19-01S0003987	30046	RNVU1-17	Distal
chr1	143756036	143756536	2	CD14 Mono._.MRSA_DU19-01S0004015	56666	RNVU1-17	Distal
chr1	143803848	143804348	13	CD16 Mono._.ANTH_control_BMI0101	104478	RNVU1-17	Distal
chr1	143860769	143861269	3	CD16 Mono._.ANTH_control_BMI0101	110945	FAM72C	Distal
chr1	143864125	143864625	2	CD16 Mono._.MRSA_DU19-01S0004015	107589	FAM72C	Distal
chr1	143877267	143877767	8	CD14 Mono._.MRSA_DU19-01S0004015	94447	FAM72C	Distal
chr1	143880050	143880550	11	CD16 Mono._.ANTH_control_BMI0101	91664	FAM72C	Distal
chr1	143884210	143884710	2	NK._.ANTH_control_BMI0099	87504	FAM72C	Distal
chr1	143884849	143885349	23	NK._.MRSA_DU19-01S0004013	86865	FAM72C	Distal
chr1	143904562	143905062	2	B naive._.ANTH_control_BWJ0023	67152	FAM72C	Distal
chr1	143905764	143906264	3	NK._.MSSA_DU19-01S0003482	65950	FAM72C	Distal
chr1	143936416	143936916	3	CD4 TCM._.ANTH_control_BWJ0023	35298	FAM72C	Distal
chr1	143974403	143974903	2	B naive._.HI_control_AS11-18755	2687	FAM72C	Distal
chr1	144002362	144002862	3	B naive._.ANTH_control_BWJ0023	30646	FAM72C	Distal
chr1	144046059	144046559	12	CD8 TEM._.ANTH_control_BMI0099	74343	FAM72C	Distal
chr1	144076240	144076740	3	NK._.HI_control_AS11-18755	104524	FAM72C	Distal
chr1	144077059	144077559	9	MAIT._.MSSA_DU19-01S0003464	105343	FAM72C	Distal
chr1	144101309	144101809	5	CD4 TCM._.MSSA_DU19-01S0004017	129593	FAM72C	Distal
chr1	144101831	144102331	2	CD16 Mono._.ANTH_control_BMI0101	130115	FAM72C	Distal
chr1	144102376	144102876	5	CD4 TCM._.MSSA_DU19-01S0003492	130660	FAM72C	Distal
chr1	144103470	144103970	3	NK._.HI_control_AS11-18755	131754	FAM72C	Distal
chr1	144104361	144104861	13	CD4 Naive._.MRSA_DU19-01S0003992	132645	FAM72C	Distal
chr1	144404274	144404774	3	NK._.ANTH_control_BMI0095	8051	RNVU1-15	Distal
chr1	144411750	144412250	2	MAIT._.ANTH_control_BWJ0023	575	RNVU1-15	Promoter
chr1	144412399	144412899	7	B memory._.ANTH_control_BWJ0023	72	RNVU1-15	Promoter
chr1	144412905	144413405	24	CD8 TEM._.MRSA_DU19-01S0003994	578	RNVU1-15	Distal
chr1	144413653	144414153	2	CD8 TEM._.MSSA_DU19-01S0003527	1326	RNVU1-15	Distal
chr1	144418990	144419490	24	CD4 TCM._.HI_control_AS09-13278	6663	RNVU1-15	Distal
chr1	144460648	144461148	6	CD8 TEM._.MRSA_DU19-01S0003994	775	NBPF15	Exonic
chr1	144461389	144461889	29	CD4 TCM._.MRSA_DU19-01S0004015	34	NBPF15	Promoter
chr1	144490280	144490780	3	CD4 TCM._.ANTH_control_BWJ0023	28855	NBPF15	Distal
chr1	144521206	144521706	2	CD4 TCM._.ANTH_control_BMI0093	59781	NBPF15	Distal
chr1	144521719	144522219	2	CD4 TCM._.MSSA_DU19-01S0003509	60294	NBPF15	Distal
chr1	144523746	144524246	29	CD8 TEM._.MRSA_DU19-01S0004015	62321	NBPF15	Distal
chr1	144532017	144532517	14	CD4 TCM._.ANTH_control_BWJ0023	70592	NBPF15	Distal
chr1	144534294	144534794	19	CD4 TCM._.HI_control_AS14-03700	72869	NBPF15	Distal
chr1	144545672	144546172	4	CD4 TCM._.MRSA_DU19-01S0004015	84247	NBPF15	Distal
chr1	144546277	144546777	31	CD4 TCM._.MRSA_DU19-01S0004015	84852	NBPF15	Distal
chr1	144547224	144547724	9	CD4 TCM._.ANTH_control_BMI0095	85799	NBPF15	Distal
chr1	144550402	144550902	2	CD8 TEM._.MSSA_DU19-01S0003462	88977	NBPF15	Distal
chr1	144551388	144551888	14	CD14 Mono._.MRSA_DU19-01S0003992	89963	NBPF15	Distal
chr1	144551906	144552406	31	CD8 TEM._.MRSA_DU19-01S0004015	90481	NBPF15	Distal
chr1	144559988	144560488	11	CD4 Naive._.ANTH_control_BMI0099	98563	NBPF15	Distal
chr1	144560559	144561059	31	CD4 TCM._.HI_control_AS14-03700	99134	NBPF15	Distal
chr1	144567406	144567906	5	CD4 Naive._.HI_control_AS14-03700	105981	NBPF15	Distal
chr1	144568049	144568549	2	CD8 Naive._.ANTH_control_BMI0099	106624	NBPF15	Distal
chr1	144883061	144883561	8	NK._.ANTH_control_BMI0101	212216	SRGAP2B	Distal
chr1	144913961	144914461	5	CD14 Mono._.ANTH_control_BMI0094	181316	SRGAP2B	Intronic
chr1	144918085	144918585	4	CD16 Mono._.MSSA_DU19-01S0003527	177192	SRGAP2B	Exonic
chr1	145009909	145010409	2	CD14 Mono._.MSSA_DU19-01S0004017	85368	SRGAP2B	Intronic
chr1	145017611	145018111	2	CD16 Mono._.ANTH_control_BMI0101	77666	SRGAP2B	Intronic
chr1	145041535	145042035	2	B naive._.ANTH_control_BMI0099	53742	SRGAP2B	Intronic
chr1	145058041	145058541	7	CD16 Mono._.ANTH_control_BMI0101	37236	SRGAP2B	Intronic
chr1	145079696	145080196	2	CD14 Mono._.MRSA_DU19-01S0004015	15581	SRGAP2B	Intronic
chr1	145094716	145095216	2	CD16 Mono._.ANTH_control_BMI0093	561	SRGAP2B	Promoter
chr1	145128923	145129423	20	CD14 Mono._.MSSA_DU19-01S0003462	33172	FAM72D	Distal
chr1	145147118	145147618	3	NK._.ANTH_control_BMI0099	51367	FAM72D	Distal
chr1	145156903	145157403	15	CD14 Mono._.ANTH_control_BMI0094	58904	LINC01145	Distal
chr1	145176486	145176986	8	NK._.ANTH_control_BWJ0023	39321	LINC01145	Intronic
chr1	145182547	145183047	8	CD4 TCM._.ANTH_control_BWJ0023	33260	LINC01145	Intronic
chr1	145189092	145189592	2	CD4 Naive._.ANTH_control_BMI0093	26715	LINC01145	Intronic
chr1	145191285	145191785	3	MAIT._.ANTH_control_BMI0101	24522	LINC01145	Intronic
chr1	145214228	145214728	19	CD4 TCM._.ANTH_control_BWJ0023	1579	LINC01145	Intronic
chr1	145215008	145215508	13	CD8 TEM._.MSSA_DU19-01S0003509	799	LINC01145	Intronic
chr1	145215857	145216357	20	CD14 Mono._.ANTH_control_BMI0101	48	LINC01145	Promoter
chr1	145232678	145233178	13	CD4 Naive._.HI_control_AS17-00144	16869	LINC01145	Distal
chr1	145272783	145273283	13	NK._.MRSA_DU19-01S0004013	8082	RNVU1-14	Distal
chr1	145280462	145280962	16	NK._.MRSA_DU19-01S0004013	403	RNVU1-14	Promoter
chr1	145280963	145281463	13	MAIT._.ANTH_control_BWJ0023	96	RNVU1-14	Promoter
chr1	145281508	145282008	16	CD8 TEM._.MRSA_DU19-01S0004015	641	RNVU1-14	Distal
chr1	145282194	145282694	10	CD8 TEM._.MSSA_DU19-01S0003509	1327	RNVU1-14	Distal
chr1	145287503	145288003	21	CD4 Naive._.ANTH_control_BMI0094	6636	RNVU1-14	Distal
chr1	145424536	145425036	20	CD4 TCM._.MRSA_DU19-01S0003542	19007	NBPF20	Distal
chr1	145425390	145425890	29	CD4 TCM._.MSSA_DU19-01S0003466	19861	NBPF20	Distal
chr1	145431618	145432118	2	CD4 TCM._.ANTH_control_BWJ0023	26089	NBPF20	Distal
chr1	145451868	145452368	4	CD4 TCM._.MRSA_DU19-01S0003542	46339	NBPF20	Distal
chr1	145465347	145465847	13	MAIT._.MSSA_DU19-01S0003482	59818	NBPF20	Distal
chr1	145484255	145484755	3	cDC2._.ANTH_control_BMI0099	78726	NBPF20	Distal
chr1	145487700	145488200	4	CD4 Naive._.ANTH_control_BMI0093	82171	NBPF20	Distal
chr1	145590742	145591242	4	NK._.ANTH_control_BMI0101	16997	GPR89A	Distal
chr1	145599493	145599993	3	cDC2._.Other	8246	GPR89A	Distal
chr1	145607699	145608199	32	CD4 TCM._.MRSA_DU19-01S0003987	40	GPR89A	Promoter
chr1	145675444	145675944	9	NK._.MSSA_DU19-01S0003462	32453	PDZK1	Intronic
chr1	145676085	145676585	5	NK._.ANTH_control_BMI0099	31812	PDZK1	Intronic
chr1	145689347	145689847	20	NK._.ANTH_control_BMI0101	18550	PDZK1	Intronic
chr1	145690451	145690951	26	NK._.ANTH_control_BWJ0023	17446	PDZK1	Intronic
chr1	145691076	145691576	11	NK._.MRSA_DU19-01S0004015	16821	PDZK1	Intronic
chr1	145696251	145696751	15	CD16 Mono._.MSSA_DU19-01S0003464	11646	PDZK1	Intronic
chr1	145708017	145708517	3	NK_CD56bright._.ANTH_control_BMI0099	118	PDZK1	Promoter
chr1	145716709	145717209	18	CD8 TEM._.ANTH_control_BWJ0023	2511	CD160	Distal
chr1	145718619	145719119	2	NK._.MSSA_DU19-01S0003507	601	CD160	Promoter
chr1	145719191	145719691	22	NK._.ANTH_control_BMI0101	29	CD160	Promoter
chr1	145720187	145720687	4	MAIT._.MSSA_DU19-01S0003527	965	CD160	Intronic
chr1	145721083	145721583	25	NK._.ANTH_control_BMI0095	1861	CD160	Intronic
chr1	145722156	145722656	5	NK._.MSSA_DU19-01S0003492	2934	CD160	Intronic
chr1	145741676	145742176	2	CD8 TEM._.MSSA_DU19-01S0003462	22454	CD160	Exonic
chr1	145751207	145751707	2	CD4 TCM._.MSSA_DU19-01S0003492	31985	CD160	Exonic
chr1	145786212	145786712	2	CD4 TCM._.MRSA_DU19-01S0003992	37614	RNF115	Intronic
chr1	145790791	145791291	2	CD4 TCM._.MSSA_DU19-01S0003507	33035	RNF115	Intronic
chr1	145806702	145807202	2	CD4 Naive._.MSSA_DU19-01S0004017	17124	RNF115	Intronic
chr1	145818030	145818530	2	CD8 TEM._.ANTH_control_BWJ0023	5796	RNF115	Intronic
chr1	145822036	145822536	2	NK._.MRSA_DU19-01S0004015	1790	RNF115	Promoter
chr1	145823805	145824305	32	CD4 TCM._.MSSA_DU19-01S0003492	21	RNF115	Promoter
chr1	145824675	145825175	4	CD8 TEM._.MRSA_DU19-01S0003987	836	POLR3C	Promoter
chr1	145833819	145834319	2	CD4 TCM._.MSSA_DU19-01S0003453	9980	POLR3C	Intronic
chr1	145844520	145845020	2	B naive._.ANTH_control_BMI0099	858	NUDT17	Promoter
chr1	145845063	145845563	16	B naive._.ANTH_control_BWJ0023	315	NUDT17	Promoter
chr1	145846075	145846575	24	CD4 TCM._.HI_control_AS17-00144	695	NUDT17	Intronic
chr1	145847224	145847724	2	CD4 TCM._.MSSA_DU19-01S0003527	1844	NUDT17	Intronic
chr1	145850434	145850934	2	NK._.MSSA_DU19-01S0003492	38	MIR6736	Promoter
chr1	145856930	145857430	2	NK._.MSSA_DU19-01S0003462	2655	PIAS3	Intronic
chr1	145857586	145858086	2	CD4 TCM._.MSSA_DU19-01S0003453	1999	PIAS3	Intronic
chr1	145858187	145858687	23	CD8 TEM._.MRSA_DU19-01S0004015	1398	PIAS3	Intronic
chr1	145858800	145859300	27	NK._.MSSA_DU19-01S0003527	785	PIAS3	Exonic
chr1	145859593	145860093	30	CD14 Mono._.ANTH_control_BMI0094	6	PIAS3	Promoter
chr1	145860841	145861341	2	CD4 TCM._.MSSA_DU19-01S0003453	1254	PIAS3	Promoter
chr1	145871509	145872009	10	NK._.HI_control_AS11-18755	11922	PIAS3	Intronic
chr1	145872074	145872574	7	B memory._.ANTH_control_BWJ0023	12487	PIAS3	Exonic
chr1	145872653	145873153	3	CD4 TCM._.MSSA_DU19-01S0003453	12962	ANKRD35	Exonic
chr1	145873259	145873759	2	CD4 TCM._.MSSA_DU19-01S0003507	12356	ANKRD35	Exonic
chr1	145874537	145875037	2	CD4 TCM._.MSSA_DU19-01S0003453	11078	ANKRD35	Intronic
chr1	145875208	145875708	2	CD4 TCM._.MSSA_DU19-01S0003453	10407	ANKRD35	Intronic
chr1	145876516	145877016	4	CD4 TCM._.MSSA_DU19-01S0003453	9099	ANKRD35	Intronic
chr1	145882762	145883262	2	B naive._.ANTH_control_BWJ0023	2853	ANKRD35	Intronic
chr1	145884679	145885179	3	CD4 TCM._.MSSA_DU19-01S0003527	936	ANKRD35	Intronic
chr1	145885672	145886172	32	CD4 TCM._.MSSA_DU19-01S0004017	55	ANKRD35	Promoter
chr1	145886304	145886804	3	B naive._.ANTH_control_BMI0095	687	ANKRD35	Promoter
chr1	145891754	145892254	24	CD14 Mono._.ANTH_control_BMI0094	6137	ANKRD35	Exonic
chr1	145909973	145910473	24	CD4 TCM._.MSSA_DU19-01S0003453	33	ITGA10	Promoter
chr1	145917858	145918358	3	NK._.MSSA_DU19-01S0004017	728	PEX11B	Intronic
chr1	145918495	145918995	32	CD4 TCM._.ANTH_control_BMI0099	91	PEX11B	Promoter
chr1	145919347	145919847	23	CD14 Mono._.MRSA_DU19-01S0003994	759	PEX11B	Promoter
chr1	145926558	145927058	15	NK._.MRSA_DU19-01S0004013	449	POLR3GL	Promoter
chr1	145927284	145927784	32	CD4 TCM._.HI_control_AS14-03700	143	RBM8A	Exonic
chr1	145927818	145928318	11	CD4 TCM._.MRSA_DU19-01S0003989	389	RBM8A	Promoter
chr1	145932655	145933155	14	B naive._.MSSA_DU19-01S0003515	5226	RBM8A	Intronic
chr1	145956692	145957192	3	CD16 Mono._.MRSA_DU19-01S0003987	1058	LIX1L	Intronic
chr1	145957272	145957772	30	CD4 TCM._.MRSA_DU19-01S0003992	478	LIX1L	Intronic
chr1	145957809	145958309	3	NK_CD56bright._.ANTH_control_BMI0099	57	LIX1L	Promoter
chr1	145958334	145958834	2	B memory._.ANTH_control_BWJ0023	582	LIX1L	Promoter
chr1	145959252	145959752	5	CD4 TCM._.HI_control_AS14-03700	1500	LIX1L	Promoter
chr1	145960361	145960861	27	NK._.ANTH_control_BMI0101	2609	LIX1L	Exonic
chr1	145961244	145961744	16	CD4 TCM._.MRSA_DU19-01S0003987	3087	ANKRD34A	Exonic
chr1	145961837	145962337	26	CD8 TEM._.MRSA_DU19-01S0004015	2494	ANKRD34A	Intronic
chr1	145962342	145962842	26	CD4 TCM._.MSSA_DU19-01S0003453	1989	ANKRD34A	Exonic
chr1	145963050	145963550	7	CD4 Naive._.MRSA_DU19-01S0003978	1281	ANKRD34A	Intronic
chr1	145963614	145964114	6	CD16 Mono._.MRSA_DU19-01S0003987	717	ANKRD34A	Intronic
chr1	145964392	145964892	32	CD4 TCM._.MRSA_DU19-01S0004015	59	ANKRD34A	Promoter
chr1	145964901	145965401	5	NK._.MSSA_DU19-01S0003482	568	ANKRD34A	Promoter
chr1	145977434	145977934	28	CD8 TEM._.MRSA_DU19-01S0004015	13101	ANKRD34A	Exonic
chr1	145978020	145978520	10	CD8 TEM._.MSSA_DU19-01S0003462	13687	ANKRD34A	Exonic
chr1	145978646	145979146	18	NK._.ANTH_control_BMI0101	14313	ANKRD34A	Distal
chr1	145979321	145979821	22	CD16 Mono._.MSSA_DU19-01S0003482	14988	ANKRD34A	Distal
chr1	145979946	145980446	20	CD16 Mono._.MRSA_DU19-01S0003542	15613	ANKRD34A	Distal
chr1	145980989	145981489	2	CD16 Mono._.ANTH_control_BMI0095	15360	TXNIP	Distal
chr1	145981936	145982436	2	CD4 TCM._.MRSA_DU19-01S0004015	14413	TXNIP	Distal
chr1	145983081	145983581	12	CD14 Mono._.MRSA_DU19-01S0003994	13268	TXNIP	Distal
chr1	145984395	145984895	11	MAIT._.MSSA_DU19-01S0003482	11954	TXNIP	Distal
chr1	145985411	145985911	22	CD16 Mono._.ANTH_control_BMI0095	10938	TXNIP	Distal
chr1	145985967	145986467	2	B naive._.MSSA_DU19-01S0003507	10382	TXNIP	Distal
chr1	145987793	145988293	2	CD16 Mono._.ANTH_control_BMI0094	8556	TXNIP	Distal
chr1	145988773	145989273	21	CD4 Naive._.MRSA_DU19-01S0003987	7576	TXNIP	Distal
chr1	145989660	145990160	5	CD4 Naive._.MRSA_DU19-01S0003987	6689	TXNIP	Distal
chr1	145990678	145991178	19	CD4 TCM._.ANTH_control_BWJ0023	5671	TXNIP	Distal
chr1	145991200	145991700	11	CD4 TCM._.MRSA_DU19-01S0004015	5149	TXNIP	Distal
chr1	145991720	145992220	10	CD8 TEM._.MRSA_DU19-01S0003994	4629	TXNIP	Distal
chr1	145992342	145992842	10	CD4 TCM._.MRSA_DU19-01S0004015	4007	TXNIP	Exonic
chr1	145993813	145994313	4	NK._.MSSA_DU19-01S0004017	2536	TXNIP	Exonic
chr1	145994617	145995117	10	CD16 Mono._.ANTH_control_BMI0095	1732	TXNIP	Exonic
chr1	145995519	145996019	8	CD16 Mono._.ANTH_control_BMI0093	830	TXNIP	Intronic
chr1	145996442	145996942	22	CD16 Mono._.MRSA_DU19-01S0003549	91	TXNIP	Promoter
chr1	145997050	145997550	17	CD16 Mono._.MRSA_DU19-01S0003542	699	TXNIP	Promoter
chr1	145998112	145998612	17	CD8 TEM._.MRSA_DU19-01S0003987	1761	TXNIP	Promoter
chr1	145999646	146000146	12	B naive._.ANTH_control_BMI0095	3295	TXNIP	Distal
chr1	146001160	146001660	21	CD16 Mono._.MSSA_DU19-01S0003482	4809	TXNIP	Distal
chr1	146006190	146006690	2	CD4 Naive._.MRSA_DU19-01S0003549	9839	TXNIP	Distal
chr1	146007076	146007576	27	NK._.ANTH_control_BWJ0023	10725	TXNIP	Distal
chr1	146012912	146013412	5	B naive._.MSSA_DU19-01S0003515	8755	HJV	Distal
chr1	146019266	146019766	7	CD4 Naive._.ANTH_control_BMI0093	2401	HJV	Exonic
chr1	146032537	146033037	14	CD4 TCM._.MSSA_DU19-01S0003466	10868	HJV	Distal
chr1	146035396	146035896	30	CD4 Naive._.MSSA_DU19-01S0004017	13727	HJV	Distal
chr1	146035950	146036450	18	NK._.MSSA_DU19-01S0003492	14281	HJV	Distal
chr1	146036850	146037350	32	CD4 TCM._.ANTH_control_BMI0101	15143	RNVU1-6	Distal
chr1	146037832	146038332	29	CD4 Naive._.HI_control_AS17-00144	14161	RNVU1-6	Distal
chr1	146038595	146039095	12	NK._.MSSA_DU19-01S0003507	13398	RNVU1-6	Distal
chr1	146039173	146039673	27	CD4 TCM._.MRSA_DU19-01S0003987	12820	RNVU1-6	Distal
chr1	146039703	146040203	4	CD16 Mono._.ANTH_control_BMI0093	12290	RNVU1-6	Distal
chr1	146041295	146041795	2	CD8 Naive._.MSSA_DU19-01S0003466	10698	RNVU1-6	Distal
chr1	146044706	146045206	2	cDC2._.ANTH_control_BMI0101	7287	RNVU1-6	Distal
chr1	146048486	146048986	4	CD16 Mono._.ANTH_control_BWJ0023	3507	RNVU1-6	Distal
chr1	146049328	146049828	7	CD8 TEM._.HI_control_AS13-08590	2665	RNVU1-6	Distal
chr1	146051563	146052063	13	CD14 Mono._.MRSA_DU19-01S0003994	430	RNVU1-6	Promoter
chr1	146052225	146052725	32	CD4 TCM._.MSSA_DU19-01S0003527	90	LINC01719	Promoter
chr1	146054315	146054815	2	CD16 Mono._.MSSA_DU19-01S0003527	1998	LINC01719	Intronic
chr1	146144412	146144912	2	NK._.ANTH_control_BMI0101	84337	NBPF10	Exonic
chr1	146175377	146175877	2	CD16 Mono._.ANTH_control_BMI0101	53372	NBPF10	Intronic
chr1	146177600	146178100	2	NK_CD56bright._.ANTH_control_BMI0099	51149	NBPF10	Intronic
chr1	146228051	146228551	11	CD4 TCM._.ANTH_control_BMI0099	698	NBPF10	Intronic
chr1	146228556	146229056	6	B memory._.ANTH_control_BWJ0023	193	NBPF10	Exonic
chr1	146229125	146229625	3	CD4 TCM._.ANTH_control_BWJ0023	348	NOTCH2NLA	Promoter
chr1	146322859	146323359	9	CD14 Mono._.MSSA_DU19-01S0003507	94082	NOTCH2NLA	Distal
chr1	146369888	146370388	19	CD8 TEM._.MRSA_DU19-01S0003987	141111	NOTCH2NLA	Distal
chr1	146376218	146376718	21	CD16 Mono._.ANTH_control_BMI0095	138002		Distal
chr1	146376887	146377387	31	CD14 Mono._.MRSA_DU19-01S0003994	137333		Distal
chr1	146377768	146378268	27	CD4 TCM._.MRSA_DU19-01S0003989	136452		Distal
chr1	146378692	146379192	2	CD8 TEM._.MRSA_DU19-01S0003994	135528		Distal
chr1	146386482	146386982	13	CD8 TEM._.MRSA_DU19-01S0004015	127738		Distal
chr1	146387252	146387752	16	B naive._.ANTH_control_BMI0095	126968		Distal
chr1	146387808	146388308	6	CD4 Naive._.ANTH_control_BMI0099	126412		Distal
chr1	146389087	146389587	3	CD14 Mono._.MRSA_DU19-01S0003994	125133		Distal
chr1	146396789	146397289	2	Platelet._.1	117431		Distal
chr1	146399135	146399635	16	CD4 Naive._.ANTH_control_BMI0099	115085		Distal
chr1	146400089	146400589	4	CD8 Naive._.MSSA_DU19-01S0003509	114131		Distal
chr1	146401407	146401907	19	CD8 TEM._.HI_control_AS13-08590	112813		Distal
chr1	146409713	146410213	24	CD4 TCM._.HI_control_AS09-13278	104507		Distal
chr1	146410395	146410895	4	CD8 TEM._.MRSA_DU19-01S0004015	103825		Distal
chr1	146411866	146412366	25	NK._.ANTH_control_BMI0101	102354		Distal
chr1	146413908	146414408	5	CD14 Mono._.ANTH_control_BMI0094	100312		Distal
chr1	146415372	146415872	2	CD4 Naive._.MSSA_DU19-01S0003453	98848		Distal
chr1	146443243	146443743	2	CD4 TCM._.MSSA_DU19-01S0003509	70977		Distal
chr1	146443747	146444247	6	NK._.MSSA_DU19-01S0003509	70473		Distal
chr1	146448435	146448935	15	CD4 TCM._.ANTH_control_BWJ0023	65785		Distal
chr1	146472292	146472792	24	CD4 Naive._.ANTH_control_BMI0093	41928		Distal
chr1	146478077	146478577	2	CD14 Mono._.MSSA_DU19-01S0003515	36143		Distal
chr1	146711044	146711544	3	CD4 Naive._.ANTH_control_BMI0099	196822		Distal
chr1	146729864	146730364	3	CD14 Mono._.ANTH_control_BMI0101	208629	NBPF12	Distal
chr1	146932061	146932561	2	CD16 Mono._.ANTH_control_BMI0095	6432	NBPF12	Distal
chr1	146934376	146934876	7	B naive._.ANTH_control_BWJ0023	4117	NBPF12	Distal
chr1	146937407	146937907	4	CD4 TCM._.MRSA_DU19-01S0003987	1086	NBPF12	Promoter
chr1	146938083	146938583	17	CD16 Mono._.ANTH_control_BMI0095	410	NBPF12	Promoter
chr1	146938755	146939255	19	CD4 TCM._.HI_control_AS14-03700	260	NBPF12	Intronic
chr1	146939325	146939825	3	B naive._.ANTH_control_BMI0099	830	NBPF12	Intronic
chr1	146966362	146966862	2	CD4 TCM._.ANTH_control_BMI0101	27867	NBPF12	Exonic
chr1	147042827	147043327	2	CD4 Naive._.ANTH_control_BMI0099	104332	NBPF12	Distal
chr1	147046446	147046946	5	CD4 TCM._.MSSA_DU19-01S0004017	107951	NBPF12	Distal
chr1	147051744	147052244	2	CD4 TCM._.ANTH_control_BMI0093	113249	NBPF12	Distal
chr1	147053257	147053757	2	B naive._.MSSA_DU19-01S0003515	114762	NBPF12	Distal
chr1	147072665	147073165	10	B naive._.HI_control_AS14-03700	99634	PRKAB2	Distal
chr1	147078675	147079175	3	CD4 TCM._.MSSA_DU19-01S0003492	93624	PRKAB2	Distal
chr1	147079688	147080188	9	CD4 Naive._.ANTH_control_BMI0093	92611	PRKAB2	Distal
chr1	147080203	147080703	2	cDC2._.Other	92096	PRKAB2	Distal
chr1	147084182	147084682	23	CD4 TCM._.MRSA_DU19-01S0003987	88117	PRKAB2	Distal
chr1	147084760	147085260	32	CD4 TCM._.MRSA_DU19-01S0004015	87539	PRKAB2	Distal
chr1	147085312	147085812	2	CD4 TCM._.HI_control_AS09-13278	86987	PRKAB2	Distal
chr1	147098314	147098814	3	CD14 Mono._.ANTH_control_BMI0099	73985	PRKAB2	Distal
chr1	147171074	147171574	2	MAIT._.MSSA_DU19-01S0003453	1225	PRKAB2	Promoter
chr1	147171783	147172283	16	CD4 Naive._.MRSA_DU19-01S0003987	516	PRKAB2	Promoter
chr1	147172470	147172970	31	CD14 Mono._.MRSA_DU19-01S0003994	169	PRKAB2	Promoter
chr1	147173051	147173551	22	CD14 Mono._.MRSA_DU19-01S0003994	114	CHD1L	Promoter
chr1	147204012	147204512	6	CD16 Mono._.MSSA_DU19-01S0003482	31075	CHD1L	Intronic
chr1	147213230	147213730	2	NK_CD56bright._.ANTH_control_BWJ0023	29569	FMO5	Intronic
chr1	147214305	147214805	3	B naive._.ANTH_control_BMI0099	28494	FMO5	Intronic
chr1	147218340	147218840	3	CD14 Mono._.HI_control_AS14-03700	24459	FMO5	Intronic
chr1	147224779	147225279	14	CD14 Mono._.MRSA_DU19-01S0003542	18020	FMO5	Exonic
chr1	147225366	147225866	28	CD14 Mono._.MRSA_DU19-01S0003994	17433	FMO5	Exonic
chr1	147225975	147226475	2	CD8 Naive._.MSSA_DU19-01S0003466	16824	FMO5	Intronic
chr1	147241885	147242385	2	Platelet._.1	914	FMO5	Intronic
chr1	147242400	147242900	22	CD16 Mono._.ANTH_control_BMI0095	399	FMO5	Exonic
chr1	147243293	147243793	19	NK._.MSSA_DU19-01S0003492	492	FMO5	Promoter
chr1	147245639	147246139	14	CD14 Mono._.MRSA_DU19-01S0003987	2838	FMO5	Intronic
chr1	147247210	147247710	6	CD16 Mono._.ANTH_control_BMI0094	4409	FMO5	Intronic
chr1	147273723	147274223	17	CD4 TCM._.MSSA_DU19-01S0003492	30922	FMO5	Intronic
chr1	147354326	147354826	2	CD4 Naive._.MRSA_DU19-01S0003994	111525	FMO5	Intronic
chr1	147389887	147390387	4	CD8 Naive._.ANTH_control_BMI0099	127737	LINC00624	Intronic
chr1	147402720	147403220	2	CD8 TEM._.HI_control_AS17-00144	114904	LINC00624	Intronic
chr1	147421691	147422191	2	CD4 Naive._.MSSA_DU19-01S0003507	95933	LINC00624	Intronic
chr1	147431546	147432046	2	CD8 TEM._.MRSA_DU19-01S0004015	86078	LINC00624	Intronic
chr1	147494941	147495441	27	CD4 TCM._.MSSA_DU19-01S0003507	22683	LINC00624	Intronic
chr1	147501156	147501656	2	NK._.ANTH_control_BMI0101	16468	LINC00624	Intronic
chr1	147515310	147515810	7	CD4 Naive._.MRSA_DU19-01S0003987	2314	LINC00624	Exonic
chr1	147528113	147528613	11	CD4 Naive._.HI_control_AS17-00144	10487	LINC00624	Distal
chr1	147538940	147539440	14	CD14 Mono._.MRSA_DU19-01S0003989	2221	BCL9	Distal
chr1	147539633	147540133	3	CD4 Naive._.MRSA_DU19-01S0004011	1528	BCL9	Promoter
chr1	147540220	147540720	7	CD4 TCM._.MRSA_DU19-01S0004011	941	BCL9	Promoter
chr1	147540994	147541494	27	NK._.MSSA_DU19-01S0004017	167	BCL9	Promoter
chr1	147541597	147542097	21	CD4 TCM._.ANTH_control_BWJ0023	434	BCL9	Intronic
chr1	147542464	147542964	13	CD4 TCM._.HI_control_AS09-13278	1301	BCL9	Intronic
chr1	147545011	147545511	32	CD4 TCM._.HI_control_AS17-00144	3848	BCL9	Intronic
chr1	147549442	147549942	2	CD4 TCM._.ANTH_control_BMI0095	8279	BCL9	Intronic
chr1	147557968	147558468	4	MAIT._.MSSA_DU19-01S0003453	16805	BCL9	Intronic
chr1	147579349	147579849	2	CD8 Naive._.Other	38186	BCL9	Intronic
chr1	147580142	147580642	4	CD8 TEM._.MSSA_DU19-01S0003462	38979	BCL9	Intronic
chr1	147587010	147587510	3	CD4 Naive._.MRSA_DU19-01S0003989	45847	BCL9	Intronic
chr1	147598711	147599211	24	NK._.MSSA_DU19-01S0004017	57548	BCL9	Intronic
chr1	147599556	147600056	30	CD4 Naive._.ANTH_control_BMI0093	58393	BCL9	Intronic
chr1	147600224	147600724	16	CD4 Naive._.MRSA_DU19-01S0003987	59061	BCL9	Intronic
chr1	147600791	147601291	2	CD16 Mono._.MSSA_DU19-01S0003507	59628	BCL9	Intronic
chr1	147610993	147611493	2	B memory._.MSSA_DU19-01S0003515	59252	ACP6	Intronic
chr1	147618066	147618566	13	MAIT._.MSSA_DU19-01S0003462	52179	ACP6	Intronic
chr1	147625337	147625837	9	CD14 Mono._.MRSA_DU19-01S0003987	44908	ACP6	Exonic
chr1	147626737	147627237	2	CD4 TCM._.MSSA_DU19-01S0004017	43508	ACP6	Distal
chr1	147627440	147627940	17	NK._.HI_control_AS17-00144	42805	ACP6	Distal
chr1	147628364	147628864	6	CD14 Mono._.MRSA_DU19-01S0003978	41881	ACP6	Distal
chr1	147629149	147629649	13	MAIT._.ANTH_control_BWJ0023	41096	ACP6	Distal
chr1	147634567	147635067	8	CD16 Mono._.ANTH_control_BMI0101	35678	ACP6	Intronic
chr1	147635302	147635802	22	CD16 Mono._.ANTH_control_BMI0095	34943	ACP6	Intronic
chr1	147640685	147641185	32	CD4 TCM._.MRSA_DU19-01S0003987	29560	ACP6	Intronic
chr1	147641930	147642430	20	CD4 TCM._.MSSA_DU19-01S0003507	28315	ACP6	Intronic
chr1	147646224	147646724	5	CD4 TCM._.ANTH_control_BWJ0023	24021	ACP6	Exonic
chr1	147647382	147647882	4	MAIT._.ANTH_control_BMI0101	22863	ACP6	Exonic
chr1	147648229	147648729	29	CD4 TCM._.MSSA_DU19-01S0003453	22016	ACP6	Intronic
chr1	147648914	147649414	5	MAIT._.MSSA_DU19-01S0003466	21331	ACP6	Intronic
chr1	147651337	147651837	5	CD14 Mono._.MRSA_DU19-01S0003994	18908	ACP6	Exonic
chr1	147669360	147669860	23	CD4 TCM._.ANTH_control_BMI0095	885	ACP6	Intronic
chr1	147670325	147670825	32	CD4 TCM._.ANTH_control_BWJ0023	78	ACP6	Promoter
chr1	147688399	147688899	11	MAIT._.MSSA_DU19-01S0003466	18152	ACP6	Distal
chr1	147699869	147700369	31	CD4 TCM._.MSSA_DU19-01S0004017	29622	ACP6	Distal
chr1	147717013	147717513	23	CD4 TCM._.MRSA_DU19-01S0003992	46766	ACP6	Distal
chr1	147717635	147718135	6	CD16 Mono._.ANTH_control_BMI0101	47388	ACP6	Distal
chr1	147718305	147718805	3	CD16 Mono._.ANTH_control_BMI0094	48058	ACP6	Distal
chr1	147723874	147724374	2	CD4 TCM._.MRSA_DU19-01S0003994	49237	GJA5	Distal
chr1	147736771	147737271	3	NK._.ANTH_control_BWJ0023	36340	GJA5	Distal
chr1	147762408	147762908	14	CD4 TCM._.ANTH_control_BWJ0023	10703	GJA5	Intronic
chr1	147890116	147890616	19	CD4 TCM._.ANTH_control_BWJ0023	38026	GPR89B	Distal
chr1	147890747	147891247	2	B naive._.MSSA_DU19-01S0003507	37395	GPR89B	Distal
chr1	147892052	147892552	3	CD4 Naive._.MSSA_DU19-01S0003464	36090	GPR89B	Distal
chr1	147892619	147893119	12	CD4 Naive._.MRSA_DU19-01S0003994	35523	GPR89B	Distal
chr1	147928115	147928615	32	CD4 TCM._.ANTH_control_BWJ0023	27	GPR89B	Promoter
chr1	147928859	147929359	2	CD8 TEM._.MRSA_DU19-01S0004013	715	GPR89B	Intronic
chr1	147932522	147933022	4	CD4 Naive._.MRSA_DU19-01S0004013	4378	GPR89B	Intronic
chr1	148013073	148013573	2	CD4 Naive._.MSSA_DU19-01S0003462	1632	PDZK1P1	Intronic
chr1	148013619	148014119	2	CD4 Naive._.ANTH_control_BMI0099	1086	PDZK1P1	Intronic
chr1	148014507	148015007	5	NK._.MRSA_DU19-01S0004013	198	PDZK1P1	Intronic
chr1	148037801	148038301	2	CD4 TCM._.MRSA_DU19-01S0004011	864	RNVU1-7	Distal
chr1	148038418	148038918	32	CD4 TCM._.MRSA_DU19-01S0004015	247	RNVU1-7	Distal
chr1	148039161	148039661	3	CD4 TCM._.ANTH_control_BMI0101	494	RNVU1-7	Promoter
chr1	148048287	148048787	4	CD16 Mono._.ANTH_control_BMI0095	9620	RNVU1-7	Distal
chr1	148057403	148057903	4	cDC2._.ANTH_control_BMI0101	18736	RNVU1-7	Distal
chr1	148060207	148060707	2	CD8 TEM._.ANTH_control_BMI0094	21540	RNVU1-7	Distal
chr1	148060820	148061320	7	B naive._.ANTH_control_BMI0094	22153	RNVU1-7	Distal
chr1	148151430	148151930	11	NK._.MSSA_DU19-01S0003492	641	NBPF11	Intronic
chr1	148152051	148152551	21	CD16 Mono._.ANTH_control_BMI0101	20	NBPF11	Promoter
chr1	148155797	148156297	11	B naive._.ANTH_control_BMI0094	3724	NBPF11	Distal
chr1	148254792	148255292	9	CD4 TCM._.ANTH_control_BWJ0023	29	LOC101927468	Promoter
chr1	148262798	148263298	8	CD4 Naive._.ANTH_control_BMI0093	8035	LOC101927468	Distal
chr1	148263457	148263957	13	MAIT._.ANTH_control_BMI0101	8694	LOC101927468	Distal
chr1	148264019	148264519	7	CD4 Naive._.HI_control_AS11-18755	9256	LOC101927468	Distal
chr1	148278976	148279476	3	CD16 Mono._.ANTH_control_BMI0094	24213	LOC101927468	Distal
chr1	148279805	148280305	4	CD8 TEM._.ANTH_control_BMI0101	25042	LOC101927468	Distal
chr1	148280438	148280938	5	B memory._.ANTH_control_BWJ0023	25675	LOC101927468	Distal
chr1	148285872	148286372	2	Platelet._.MRSA_DU19-01S0004015	31109	LOC101927468	Distal
chr1	148292698	148293198	2	NK._.MSSA_DU19-01S0003492	37935	LOC101927468	Distal
chr1	148302574	148303074	2	CD16 Mono._.ANTH_control_BWJ0023	47811	LOC101927468	Distal
chr1	148303326	148303826	9	CD4 TCM._.MSSA_DU19-01S0003466	48563	LOC101927468	Distal
chr1	148304926	148305426	7	CD16 Mono._.ANTH_control_BMI0101	50163	LOC101927468	Distal
chr1	148307539	148308039	22	CD16 Mono._.MSSA_DU19-01S0003464	52776	LOC101927468	Distal
chr1	148315402	148315902	17	CD16 Mono._.ANTH_control_BMI0099	46880	RNVU1-1	Distal
chr1	148317574	148318074	3	CD4 Naive._.MSSA_DU19-01S0003507	44708	RNVU1-1	Distal
chr1	148318103	148318603	22	CD16 Mono._.ANTH_control_BMI0095	44179	RNVU1-1	Distal
chr1	148318785	148319285	11	CD16 Mono._.MSSA_DU19-01S0003492	43497	RNVU1-1	Distal
chr1	148321299	148321799	6	CD16 Mono._.MSSA_DU19-01S0003492	40983	RNVU1-1	Distal
chr1	148333684	148334184	5	CD4 TCM._.MRSA_DU19-01S0003992	28598	RNVU1-1	Distal
chr1	148334196	148334696	27	CD14 Mono._.MSSA_DU19-01S0004017	28086	RNVU1-1	Distal
chr1	148334751	148335251	29	CD8 TEM._.MSSA_DU19-01S0003462	27531	RNVU1-1	Distal
chr1	148335600	148336100	3	CD14 Mono._.MSSA_DU19-01S0004017	26682	RNVU1-1	Distal
chr1	148336188	148336688	3	CD4 TCM._.HI_control_AS14-03700	26094	RNVU1-1	Distal
chr1	148345599	148346099	11	CD4 Naive._.MSSA_DU19-01S0003507	16683	RNVU1-1	Distal
chr1	148350377	148350877	2	CD8 TEM._.MRSA_DU19-01S0003994	11905	RNVU1-1	Distal
chr1	148352130	148352630	2	CD16 Mono._.ANTH_control_BMI0093	10152	RNVU1-1	Distal
chr1	148352824	148353324	2	CD14 Mono._.HI_control_AS09-13278	9458	RNVU1-1	Distal
chr1	148353333	148353833	7	CD4 Naive._.ANTH_control_BMI0093	8949	RNVU1-1	Distal
chr1	148361554	148362054	20	CD4 Naive._.ANTH_control_BMI0099	728	RNVU1-1	Distal
chr1	148362573	148363073	13	CD4 TCM._.MSSA_DU19-01S0003527	289	RNVU1-1	Promoter
chr1	148363361	148363861	7	CD8 TEM._.MRSA_DU19-01S0004015	1077	RNVU1-1	Promoter
chr1	148366324	148366824	2	NK_CD56bright._.ANTH_control_BMI0099	4040	RNVU1-1	Intronic
chr1	148370103	148370603	11	CD14 Mono._.MRSA_DU19-01S0003542	7819	RNVU1-1	Intronic
chr1	148370615	148371115	7	CD16 Mono._.MSSA_DU19-01S0003482	8331	RNVU1-1	Intronic
chr1	148371389	148371889	29	CD8 TEM._.MSSA_DU19-01S0003482	9105	RNVU1-1	Intronic
chr1	148371960	148372460	3	CD8 TEM._.MSSA_DU19-01S0003462	9676	RNVU1-1	Intronic
chr1	148372652	148373152	30	CD4 TCM._.MRSA_DU19-01S0003992	10368	RNVU1-1	Intronic
chr1	148373458	148373958	9	CD4 Naive._.ANTH_control_BMI0099	11174	RNVU1-1	Intronic
chr1	148374070	148374570	2	CD8 TEM._.MSSA_DU19-01S0003492	11786	RNVU1-1	Intronic
chr1	148379127	148379627	12	CD14 Mono._.MRSA_DU19-01S0003978	8904	MIR6077	Exonic
chr1	148385294	148385794	8	B naive._.ANTH_control_BMI0093	2737	MIR6077	Intronic
chr1	148388104	148388604	12	CD8 TEM._.MRSA_DU19-01S0004015	71	MIR6077	Promoter
chr1	148388639	148389139	27	NK._.HI_control_AS17-00144	606	MIR6077	Intronic
chr1	148397610	148398110	10	CD4 TCM._.ANTH_control_BWJ0023	4655	LOC100132057	Intronic
chr1	148401414	148401914	2	CD8 TEM._.MRSA_DU19-01S0004015	851	LOC100132057	Promoter
chr1	148402120	148402620	22	CD16 Mono._.MRSA_DU19-01S0003987	145	LOC100132057	Promoter
chr1	148402697	148403197	21	CD4 TCM._.MRSA_DU19-01S0004015	231	RNVU1-3	Intronic
chr1	148423530	148424030	5	CD16 Mono._.MRSA_DU19-01S0003549	21064	RNVU1-3	Intronic
chr1	148424147	148424647	21	CD14 Mono._.MRSA_DU19-01S0004015	21681	RNVU1-3	Intronic
chr1	148426829	148427329	11	CD14 Mono._.MSSA_DU19-01S0003462	24363	RNVU1-3	Intronic
chr1	148439234	148439734	2	B memory._.MSSA_DU19-01S0003515	20665	LINC01138	Intronic
chr1	148458434	148458934	31	CD4 TCM._.MRSA_DU19-01S0003987	1465	LINC01138	Exonic
chr1	148458937	148459437	24	NK._.MSSA_DU19-01S0003492	962	LINC01138	Intronic
chr1	148459601	148460101	12	CD8 TEM._.ANTH_control_BWJ0023	298	LINC01138	Intronic
chr1	148481090	148481590	11	NK._.MRSA_DU19-01S0004015	2338	PPIAL4G	Exonic
chr1	148514280	148514780	7	NK._.MSSA_DU19-01S0003515	30850	PPIAL4G	Distal
chr1	148515561	148516061	2	CD4 Naive._.MSSA_DU19-01S0003507	32131	PPIAL4G	Distal
chr1	148518279	148518779	2	CD4 TCM._.ANTH_control_BWJ0023	34849	PPIAL4G	Distal
chr1	148521715	148522215	4	CD4 Naive._.ANTH_control_BMI0093	38285	PPIAL4G	Distal
chr1	148522418	148522918	32	CD4 TCM._.MSSA_DU19-01S0004017	38988	PPIAL4G	Distal
chr1	148523411	148523911	9	NK._.ANTH_control_BMI0099	39981	PPIAL4G	Distal
chr1	148525979	148526479	2	CD8 TEM._.MSSA_DU19-01S0003509	42549	PPIAL4G	Distal
chr1	148526498	148526998	2	CD4 TCM._.ANTH_control_BWJ0023	43068	PPIAL4G	Distal
chr1	148528538	148529038	14	CD8 TEM._.MRSA_DU19-01S0004015	45108	PPIAL4G	Distal
chr1	148529154	148529654	15	CD8 TEM._.MRSA_DU19-01S0004015	45724	PPIAL4G	Distal
chr1	148599140	148599640	4	B naive._.ANTH_control_BMI0095	80351	NBPF14	Intronic
chr1	148634075	148634575	2	CD16 Mono._.ANTH_control_BMI0093	45416	NBPF14	Intronic
chr1	148679514	148680014	18	CD8 TEM._.MRSA_DU19-01S0004015	21	NBPF14	Promoter
chr1	148844067	148844567	10	CD4 Naive._.MRSA_DU19-01S0003987	36135	PDE4DIP	Intronic
chr1	148916630	148917130	3	CD16 Mono._.ANTH_control_BMI0095	108698	PDE4DIP	Intronic
chr1	148948677	148949177	15	CD4 TCM._.MSSA_DU19-01S0003527	140745	PDE4DIP	Intronic
chr1	148951843	148952343	32	CD4 TCM._.MSSA_DU19-01S0003527	143911	PDE4DIP	Exonic
chr1	148952359	148952859	13	CD4 TCM._.MSSA_DU19-01S0003527	144427	PDE4DIP	Exonic
chr1	148952874	148953374	2	CD4 TCM._.MSSA_DU19-01S0003527	144942	PDE4DIP	Exonic
chr1	148975759	148976259	3	cDC2._.ANTH_control_BMI0099	127551	NBPF9	Intronic
chr1	148996438	148996938	5	MAIT._.ANTH_control_BMI0101	106872	NBPF9	Intronic
chr1	149102529	149103029	13	CD4 TCM._.ANTH_control_BWJ0023	781	NBPF9	Exonic
chr1	149103297	149103797	24	CD4 TCM._.MRSA_DU19-01S0004015	13	NBPF9	Promoter
chr1	149157374	149157874	4	CD4 TCM._.HI_control_AS14-03700	54062	NBPF9	Distal
chr1	149160135	149160635	4	CD4 TCM._.ANTH_control_BWJ0023	56823	NBPF9	Distal
chr1	149162691	149163191	3	CD8 TEM._.MRSA_DU19-01S0003978	59379	NBPF9	Distal
chr1	149174564	149175064	2	B memory._.MSSA_DU19-01S0003515	71252	NBPF9	Distal
chr1	149175764	149176264	4	NK._.ANTH_control_BMI0099	72452	NBPF9	Distal
chr1	149176620	149177120	29	CD8 TEM._.MSSA_DU19-01S0003527	73308	NBPF9	Distal
chr1	149177442	149177942	2	CD4 TCM._.HI_control_AS14-03700	74130	NBPF9	Distal
chr1	149200594	149201094	21	CD14 Mono._.MSSA_DU19-01S0004017	97282	NBPF9	Distal
chr1	149285659	149286159	7	CD8 Naive._.ANTH_control_BWJ0023	182347	NBPF9	Distal
chr1	149367508	149368008	2	CD16 Mono._.ANTH_control_BMI0094	216106	PPIAL4C	Distal
chr1	149383124	149383624	4	CD16 Mono._.MRSA_DU19-01S0003987	200490	PPIAL4C	Distal
chr1	149389990	149390490	12	CD4 TCM._.ANTH_control_BWJ0023	193624	PPIAL4C	Distal
chr1	149390585	149391085	24	NK._.MRSA_DU19-01S0004013	193029	PPIAL4C	Distal
chr1	149395283	149395783	2	CD16 Mono._.MRSA_DU19-01S0003987	188331	PPIAL4C	Distal
chr1	149409269	149409769	8	CD16 Mono._.ANTH_control_BMI0094	174345	PPIAL4C	Distal
chr1	149413381	149413881	2	CD14 Mono._.ANTH_control_BMI0094	170233	PPIAL4C	Distal
chr1	149444690	149445190	7	CD16 Mono._.ANTH_control_BMI0095	138924	PPIAL4C	Distal
chr1	149445433	149445933	6	CD16 Mono._.MSSA_DU19-01S0003527	138181	PPIAL4C	Distal
chr1	149558498	149558998	21	CD4 Naive._.ANTH_control_BMI0093	25116	PPIAL4C	Distal
chr1	149585565	149586065	19	NK._.ANTH_control_BMI0101	1949	PPIAL4C	Distal
chr1	149587020	149587520	2	CD8 TEM._.MRSA_DU19-01S0003994	3404	PPIAL4C	Distal
chr1	149606254	149606754	10	CD8 TEM._.MRSA_DU19-01S0004015	169	LINC00869	Intronic
chr1	149607067	149607567	7	NK._.MRSA_DU19-01S0004013	982	LINC00869	Exonic
chr1	149607724	149608224	3	B memory._.ANTH_control_BWJ0023	1639	LINC00869	Intronic
chr1	149608422	149608922	14	CD4 TCM._.MRSA_DU19-01S0004015	2337	LINC00869	Intronic
chr1	149631516	149632016	2	CD4 TCM._.MRSA_DU19-01S0004015	25431	LINC00869	Intronic
chr1	149633568	149634068	15	CD8 TEM._.MRSA_DU19-01S0004015	27483	LINC00869	Intronic
chr1	149635435	149635935	22	CD4 TCM._.MSSA_DU19-01S0003527	29350	LINC00869	Intronic
chr1	149636203	149636703	31	CD8 TEM._.MRSA_DU19-01S0004015	30118	LINC00869	Intronic
chr1	149636722	149637222	5	CD8 TEM._.HI_control_AS09-13278	30637	LINC00869	Intronic
chr1	149646344	149646844	4	CD14 Mono._.MRSA_DU19-01S0003994	40259	LINC00869	Intronic
chr1	149646917	149647417	3	NK._.ANTH_control_BMI0101	40832	LINC00869	Exonic
chr1	149664648	149665148	2	CD14 Mono._.MSSA_DU19-01S0003509	58563	LINC00869	Intronic
chr1	149692759	149693259	7	MAIT._.MSSA_DU19-01S0003527	86674	LINC00869	Distal
chr1	149708426	149708926	23	CD14 Mono._.ANTH_control_BMI0099	73994	FCGR1A	Distal
chr1	149712393	149712893	4	B naive._.ANTH_control_BMI0095	70027	FCGR1A	Distal
chr1	149734671	149735171	2	CD14 Mono._.MSSA_DU19-01S0003527	47749	FCGR1A	Distal
chr1	149740249	149740749	13	CD4 TCM._.ANTH_control_BWJ0023	42171	FCGR1A	Distal
chr1	149746843	149747343	2	CD16 Mono._.MSSA_DU19-01S0003453	35577	FCGR1A	Distal
chr1	149752090	149752590	5	CD14 Mono._.MSSA_DU19-01S0003464	30330	FCGR1A	Distal
chr1	149755272	149755772	2	CD14 Mono._.MSSA_DU19-01S0003527	27148	FCGR1A	Distal
chr1	149771583	149772083	2	CD14 Mono._.MSSA_DU19-01S0003507	10837	FCGR1A	Distal
chr1	149775522	149776022	7	CD14 Mono._.MRSA_DU19-01S0003987	6898	FCGR1A	Distal
chr1	149781597	149782097	16	NK._.MSSA_DU19-01S0003466	823	FCGR1A	Promoter
chr1	149788036	149788536	14	CD16 Mono._.ANTH_control_BMI0095	5614	FCGR1A	Intronic
chr1	149792789	149793289	7	B memory._.MSSA_DU19-01S0003515	10367	FCGR1A	Intronic
chr1	149811012	149811512	5	CD4 Naive._.MSSA_DU19-01S0003507	1110	HIST2H2BF	Exonic
chr1	149811586	149812086	3	B naive._.ANTH_control_BMI0094	536	HIST2H2BF	Exonic
chr1	149812211	149812711	27	NK._.ANTH_control_BMI0101	87	HIST2H2BF	Promoter
chr1	149812814	149813314	6	CD16 Mono._.ANTH_control_BMI0101	616	HIST2H3D	Promoter
chr1	149813467	149813967	29	CD8 TEM._.MRSA_DU19-01S0003994	35	HIST2H3D	Promoter
chr1	149843501	149844001	8	CD8 TEM._.MRSA_DU19-01S0003987	30069	HIST2H3D	Distal
chr1	149844065	149844565	4	MAIT._.MSSA_DU19-01S0003466	30633	HIST2H3D	Distal
chr1	149845306	149845806	9	NK._.MSSA_DU19-01S0003482	31874	HIST2H3D	Distal
chr1	149847648	149848148	2	B memory._.ANTH_control_BWJ0023	34216	HIST2H3D	Distal
chr1	149848907	149849407	4	CD4 TCM._.MRSA_DU19-01S0004015	35475	HIST2H3D	Distal
chr1	149849827	149850327	19	CD4 TCM._.HI_control_AS09-13278	36395	HIST2H3D	Distal
chr1	149850375	149850875	3	NK._.ANTH_control_BMI0095	36026	HIST2H2BE	Distal
chr1	149879483	149879983	19	CD4 Naive._.ANTH_control_BMI0099	6918	HIST2H2BE	Distal
chr1	149881901	149882401	2	CD4 Naive._.MRSA_DU19-01S0003992	4500	HIST2H2BE	Distal
chr1	149884847	149885347	22	CD16 Mono._.ANTH_control_BMI0093	1554	HIST2H2BE	Promoter
chr1	149885512	149886012	22	CD16 Mono._.ANTH_control_BMI0095	889	HIST2H2BE	Promoter
chr1	149886037	149886537	23	CD14 Mono._.MSSA_DU19-01S0003464	364	HIST2H2BE	Promoter
chr1	149886551	149887051	27	NK._.ANTH_control_BMI0094	148	HIST2H2BE	Promoter
chr1	149887364	149887864	31	CD14 Mono._.MSSA_DU19-01S0003482	301	HIST2H2AB	Promoter
chr1	149887872	149888372	30	CD14 Mono._.MSSA_DU19-01S0003515	205	HIST2H2AB	Promoter
chr1	149888567	149889067	12	NK._.ANTH_control_BMI0099	900	HIST2H2AB	Promoter
chr1	149889148	149889648	3	MAIT._.MSSA_DU19-01S0003482	1481	HIST2H2AB	Promoter
chr1	149899332	149899832	31	CD8 TEM._.MSSA_DU19-01S0003462	14	BOLA1	Promoter
chr1	149899954	149900454	10	CD4 TCM._.MSSA_DU19-01S0003453	606	BOLA1	Exonic
chr1	149915652	149916152	2	B naive._.HI_control_AS11-18755	1979	SV2A	Intronic
chr1	149916175	149916675	4	CD16 Mono._.Other	1456	SV2A	Intronic
chr1	149917012	149917512	9	CD4 TCM._.HI_control_AS14-03700	619	SV2A	Intronic
chr1	149917621	149918121	12	MAIT._.MSSA_DU19-01S0003464	10	SV2A	Promoter
chr1	149927085	149927585	11	CD16 Mono._.MSSA_DU19-01S0003509	1008	SF3B4	Intronic
chr1	149927608	149928108	27	NK._.ANTH_control_BMI0101	485	SF3B4	Exonic
chr1	149928122	149928622	7	NK._.ANTH_control_BMI0101	27	SF3B4	Promoter
chr1	149929133	149929633	6	CD16 Mono._.ANTH_control_BMI0095	1038	SF3B4	Promoter
chr1	149929990	149930490	15	CD14 Mono._.MRSA_DU19-01S0003987	1895	SF3B4	Promoter
chr1	149930613	149931113	2	CD14 Mono._.MRSA_DU19-01S0003987	2518	SF3B4	Exonic
chr1	149931169	149931669	26	CD14 Mono._.MSSA_DU19-01S0004017	3074	SF3B4	Exonic
chr1	149935452	149935952	2	CD16 Mono._.MRSA_DU19-01S0004015	1195	MTMR11	Exonic
chr1	149936162	149936662	8	CD16 Mono._.ANTH_control_BMI0095	485	MTMR11	Intronic
chr1	149937117	149937617	2	CD16 Mono._.MRSA_DU19-01S0003987	468	MTMR11	Promoter
chr1	149937710	149938210	3	CD8 TEM._.MRSA_DU19-01S0004015	1061	MTMR11	Promoter
chr1	149939049	149939549	30	CD14 Mono._.MSSA_DU19-01S0003464	2400	MTMR11	Exonic
chr1	149943198	149943698	2	CD16 Mono._.MRSA_DU19-01S0003542	6549	MTMR11	Exonic
chr1	149961975	149962475	27	CD14 Mono._.MSSA_DU19-01S0003509	25326	MTMR11	Exonic
chr1	149965408	149965908	3	CD4 TCM._.ANTH_control_BWJ0023	28759	MTMR11	Intronic
chr1	149995589	149996089	2	B naive._.Other	14836	OTUD7B	Intronic
chr1	149997554	149998054	29	CD14 Mono._.MSSA_DU19-01S0003515	12871	OTUD7B	Intronic
chr1	149998075	149998575	2	B naive._.ANTH_control_BMI0095	12350	OTUD7B	Intronic
chr1	150000847	150001347	5	CD14 Mono._.MRSA_DU19-01S0003994	9578	OTUD7B	Intronic
chr1	150003760	150004260	7	CD14 Mono._.MSSA_DU19-01S0003515	6665	OTUD7B	Intronic
chr1	150009651	150010151	18	NK._.MSSA_DU19-01S0003462	774	OTUD7B	Intronic
chr1	150010558	150011058	27	NK._.MRSA_DU19-01S0003549	131	OTUD7B	Promoter
chr1	150011064	150011564	7	NK._.MRSA_DU19-01S0003549	637	OTUD7B	Promoter
chr1	150050526	150051026	17	CD4 TCM._.MSSA_DU19-01S0003453	16516	VPS45	Distal
chr1	150053827	150054327	26	CD14 Mono._.MRSA_DU19-01S0003542	13215	VPS45	Distal
chr1	150056318	150056818	11	CD16 Mono._.MRSA_DU19-01S0003987	10724	VPS45	Distal
chr1	150065405	150065905	5	CD14 Mono._.MSSA_DU19-01S0003482	1637	VPS45	Promoter
chr1	150066755	150067255	21	CD4 TCM._.MSSA_DU19-01S0003464	287	VPS45	Promoter
chr1	150067416	150067916	27	NK._.MSSA_DU19-01S0004017	372	VPS45	Exonic
chr1	150072905	150073405	9	CD4 Naive._.ANTH_control_BMI0093	5861	VPS45	Intronic
chr1	150076027	150076527	6	CD4 TCM._.MSSA_DU19-01S0003464	8983	VPS45	Exonic
chr1	150090037	150090537	21	CD16 Mono._.ANTH_control_BMI0095	22993	VPS45	Intronic
chr1	150092357	150092857	2	CD4 TCM._.ANTH_control_BMI0095	25313	VPS45	Intronic
chr1	150094859	150095359	5	CD4 TCM._.MRSA_DU19-01S0004015	27815	VPS45	Intronic
chr1	150101547	150102047	6	CD16 Mono._.ANTH_control_BMI0101	34503	VPS45	Intronic
chr1	150102920	150103420	15	CD4 TCM._.MSSA_DU19-01S0003492	35876	VPS45	Intronic
chr1	150106310	150106810	27	CD4 TCM._.MRSA_DU19-01S0004015	39266	VPS45	Intronic
chr1	150108687	150109187	2	CD4 TCM._.MRSA_DU19-01S0003987	40245	PLEKHO1	Intronic
chr1	150109532	150110032	21	CD4 TCM._.HI_control_AS14-03700	39400	PLEKHO1	Exonic
chr1	150110191	150110691	4	NK._.MSSA_DU19-01S0004017	38741	PLEKHO1	Exonic
chr1	150111032	150111532	3	CD4 TCM._.MRSA_DU19-01S0003978	37900	PLEKHO1	Intronic
chr1	150118723	150119223	6	CD4 TCM._.HI_control_AS09-13278	30209	PLEKHO1	Intronic
chr1	150146779	150147279	3	CD8 Naive._.MSSA_DU19-01S0003466	2153	PLEKHO1	Distal
chr1	150147976	150148476	2	CD16 Mono._.MRSA_DU19-01S0003987	956	PLEKHO1	Promoter
chr1	150148644	150149144	4	MAIT._.MSSA_DU19-01S0003462	288	PLEKHO1	Promoter
chr1	150149625	150150125	32	CD4 TCM._.HI_control_AS09-13278	691	PLEKHO1	Intronic
chr1	150150449	150150949	19	CD8 TEM._.MRSA_DU19-01S0004015	1515	PLEKHO1	Exonic
chr1	150151269	150151769	31	CD4 TCM._.MRSA_DU19-01S0003992	2335	PLEKHO1	Intronic
chr1	150151784	150152284	4	CD8 TEM._.MRSA_DU19-01S0003994	2850	PLEKHO1	Intronic
chr1	150152722	150153222	10	CD14 Mono._.MRSA_DU19-01S0003542	3788	PLEKHO1	Exonic
chr1	150154313	150154813	2	CD16 Mono._.ANTH_control_BMI0095	4841	LOC105371433	Exonic
chr1	150157346	150157846	2	CD4 Naive._.MSSA_DU19-01S0003462	1808	LOC105371433	Promoter
chr1	150158382	150158882	14	CD14 Mono._.MRSA_DU19-01S0004015	772	LOC105371433	Promoter
chr1	150159475	150159975	22	CD16 Mono._.MSSA_DU19-01S0003464	319	LOC105371433	Exonic
chr1	150160350	150160850	16	B naive._.ANTH_control_BWJ0023	1194	LOC105371433	Intronic
chr1	150160919	150161419	6	CD14 Mono._.MSSA_DU19-01S0003509	1763	LOC105371433	Intronic
chr1	150161615	150162115	14	CD16 Mono._.ANTH_control_BMI0093	2459	LOC105371433	Intronic
chr1	150162388	150162888	19	CD14 Mono._.MRSA_DU19-01S0003987	3232	LOC105371433	Intronic
chr1	150163032	150163532	31	CD14 Mono._.MSSA_DU19-01S0003482	3876	LOC105371433	Intronic
chr1	150164202	150164702	26	CD14 Mono._.MRSA_DU19-01S0003994	5046	LOC105371433	Exonic
chr1	150165193	150165693	2	CD16 Mono._.ANTH_control_BWJ0023	6037	LOC105371433	Distal
chr1	150165946	150166446	13	CD4 Naive._.ANTH_control_BMI0093	6790	LOC105371433	Distal
chr1	150168503	150169003	14	NK._.MSSA_DU19-01S0004017	9347	LOC105371433	Distal
chr1	150169055	150169555	14	NK._.MSSA_DU19-01S0003492	9899	LOC105371433	Distal
chr1	150176581	150177081	14	CD14 Mono._.MRSA_DU19-01S0003987	17425	LOC105371433	Distal
chr1	150178475	150178975	20	CD14 Mono._.MRSA_DU19-01S0004015	19319	LOC105371433	Distal
chr1	150180498	150180998	11	CD14 Mono._.MSSA_DU19-01S0003462	21342	LOC105371433	Distal
chr1	150182963	150183463	17	CD16 Mono._.MSSA_DU19-01S0003527	23807	LOC105371433	Distal
chr1	150183544	150184044	2	CD14 Mono._.MSSA_DU19-01S0003453	24388	LOC105371433	Distal
chr1	150185997	150186497	20	CD14 Mono._.MSSA_DU19-01S0003507	26841	LOC105371433	Distal
chr1	150186779	150187279	27	NK._.MRSA_DU19-01S0003549	27623	LOC105371433	Distal
chr1	150187466	150187966	8	NK._.MRSA_DU19-01S0004015	28310	LOC105371433	Distal
chr1	150212958	150213458	3	CD4 TCM._.MRSA_DU19-01S0004015	22947	ANP32E	Distal
chr1	150213480	150213980	27	NK._.MSSA_DU19-01S0003492	22425	ANP32E	Distal
chr1	150213989	150214489	6	CD4 TCM._.MRSA_DU19-01S0003989	21916	ANP32E	Distal
chr1	150221480	150221980	15	CD4 TCM._.MRSA_DU19-01S0003989	14425	ANP32E	Intronic
chr1	150225421	150225921	3	B naive._.ANTH_control_BWJ0023	10484	ANP32E	Intronic
chr1	150233177	150233677	3	CD8 Naive._.MRSA_DU19-01S0003549	2728	ANP32E	Intronic
chr1	150233902	150234402	20	CD4 TCM._.MSSA_DU19-01S0003453	2003	ANP32E	Intronic
chr1	150234447	150234947	27	NK._.MRSA_DU19-01S0003978	1458	ANP32E	Intronic
chr1	150235247	150235747	19	CD8 TEM._.MRSA_DU19-01S0004015	658	ANP32E	Intronic
chr1	150235951	150236451	27	NK._.MSSA_DU19-01S0003492	44	ANP32E	Promoter
chr1	150236480	150236980	2	CD4 TCM._.ANTH_control_BMI0094	573	ANP32E	Promoter
chr1	150255277	150255777	26	CD8 TEM._.MSSA_DU19-01S0003462	1631	CA14	Promoter
chr1	150255815	150256315	21	CD16 Mono._.ANTH_control_BMI0095	1093	CA14	Promoter
chr1	150257418	150257918	2	CD4 TCM._.MRSA_DU19-01S0003989	508	CA14	Exonic
chr1	150265337	150265837	2	NK._.MRSA_DU19-01S0004013	2612	C1orf54	Exonic
chr1	150268171	150268671	16	NK._.MSSA_DU19-01S0003492	220	C1orf54	Exonic
chr1	150268822	150269322	16	B naive._.MSSA_DU19-01S0003464	230	APH1A	Exonic
chr1	150269415	150269915	5	CD14 Mono._.MSSA_DU19-01S0003507	361	APH1A	Promoter
chr1	150271221	150271721	6	CD14 Mono._.MRSA_DU19-01S0003978	2167	APH1A	Intronic
chr1	150272480	150272980	3	CD16 Mono._.ANTH_control_BMI0094	3426	APH1A	Exonic
chr1	150273310	150273810	11	CD14 Mono._.MSSA_DU19-01S0003464	4256	APH1A	Intronic
chr1	150281183	150281683	26	CD8 TEM._.MRSA_DU19-01S0004015	1109	CIART	Promoter
chr1	150282160	150282660	30	CD4 Naive._.HI_control_AS17-00144	132	CIART	Promoter
chr1	150282661	150283161	16	CD4 Naive._.MRSA_DU19-01S0003549	367	CIART	Exonic
chr1	150283288	150283788	2	CD4 TCM._.MSSA_DU19-01S0003515	994	CIART	Exonic
chr1	150293598	150294098	32	CD4 TCM._.HI_control_AS11-18755	127	MRPS21	Exonic
chr1	150294294	150294794	3	NK._.MRSA_DU19-01S0003978	823	MRPS21	Intronic
chr1	150320724	150321224	7	CD16 Mono._.ANTH_control_BMI0099	501	PRPF3	Promoter
chr1	150321238	150321738	22	CD16 Mono._.MRSA_DU19-01S0003987	11	PRPF3	Promoter
chr1	150322255	150322755	28	CD14 Mono._.MSSA_DU19-01S0003515	1028	PRPF3	Intronic
chr1	150363172	150363672	11	MAIT._.ANTH_control_BMI0101	330	RPRD2	Intronic
chr1	150363806	150364306	13	MAIT._.MSSA_DU19-01S0003464	964	RPRD2	Intronic
chr1	150364404	150364904	30	CD8 TEM._.HI_control_AS13-08590	1562	RPRD2	Exonic
chr1	150365339	150365839	9	B naive._.MSSA_DU19-01S0003515	2497	RPRD2	Intronic
chr1	150365938	150366438	3	CD8 TEM._.HI_control_AS09-13278	3096	RPRD2	Intronic
chr1	150366833	150367333	2	NK._.MRSA_DU19-01S0004015	3991	RPRD2	Intronic
chr1	150398396	150398896	2	CD4 TCM._.ANTH_control_BMI0093	35554	RPRD2	Intronic
chr1	150409428	150409928	13	CD14 Mono._.MSSA_DU19-01S0003462	46586	RPRD2	Intronic
chr1	150410686	150411186	13	CD14 Mono._.MSSA_DU19-01S0003462	47844	RPRD2	Intronic
chr1	150415715	150416215	2	CD8 TEM._.MRSA_DU19-01S0003987	52873	RPRD2	Intronic
chr1	150429748	150430248	2	CD4 Naive._.ANTH_control_BMI0094	57365	TARS2	Intronic
chr1	150464301	150464801	26	CD4 TCM._.MRSA_DU19-01S0003987	22812	TARS2	Exonic
chr1	150472941	150473441	2	CD4 Naive._.MSSA_DU19-01S0004017	14172	TARS2	Exonic
chr1	150487089	150487589	27	NK._.MSSA_DU19-01S0003492	24	TARS2	Promoter
chr1	150487816	150488316	2	B naive._.HI_control_AS09-13278	701	TARS2	Exonic
chr1	150507810	150508310	17	CD14 Mono._.MSSA_DU19-01S0003462	1	ECM1	Promoter
chr1	150513197	150513697	4	CD14 Mono._.MRSA_DU19-01S0003987	2309	FALEC	Exonic
chr1	150515410	150515910	22	CD16 Mono._.MSSA_DU19-01S0003453	96	FALEC	Promoter
chr1	150515992	150516492	4	CD16 Mono._.MRSA_DU19-01S0004015	484	FALEC	Intronic
chr1	150516608	150517108	3	MAIT._.ANTH_control_BMI0099	1100	FALEC	Intronic
chr1	150517208	150517708	14	B naive._.MSSA_DU19-01S0003509	1700	FALEC	Intronic
chr1	150532484	150532984	23	CD4 TCM._.MRSA_DU19-01S0003992	16634	ADAMTSL4	Distal
chr1	150534189	150534689	2	CD16 Mono._.MSSA_DU19-01S0003482	14929	ADAMTSL4	Distal
chr1	150548752	150549252	29	CD14 Mono._.MSSA_DU19-01S0003509	366	ADAMTSL4	Promoter
chr1	150549574	150550074	12	CD16 Mono._.MSSA_DU19-01S0003482	454	ADAMTSL4	Exonic
chr1	150550360	150550860	3	CD8 TEM._.MSSA_DU19-01S0003453	1240	ADAMTSL4	Promoter
chr1	150550925	150551425	17	CD16 Mono._.ANTH_control_BMI0095	753	MIR4257	Promoter
chr1	150551611	150552111	6	CD14 Mono._.MSSA_DU19-01S0003464	67	MIR4257	Promoter
chr1	150552204	150552704	31	CD14 Mono._.MRSA_DU19-01S0003549	524	MIR4257	Intronic
chr1	150552733	150553233	10	CD14 Mono._.MRSA_DU19-01S0003978	1053	MIR4257	Exonic
chr1	150553861	150554361	6	CD14 Mono._.MRSA_DU19-01S0003542	2181	MIR4257	Exonic
chr1	150554487	150554987	3	CD4 TCM._.MSSA_DU19-01S0003515	2807	MIR4257	Intronic
chr1	150555178	150555678	2	CD8 TEM._.MRSA_DU19-01S0004015	3498	MIR4257	Intronic
chr1	150556724	150557224	3	CD16 Mono._.MRSA_DU19-01S0003987	5044	MIR4257	Exonic
chr1	150557286	150557786	2	CD8 TEM._.MRSA_DU19-01S0004013	5606	MIR4257	Exonic
chr1	150557846	150558346	2	CD8 TEM._.MRSA_DU19-01S0003987	6166	MIR4257	Exonic
chr1	150558836	150559336	20	CD16 Mono._.MRSA_DU19-01S0003987	7156	MIR4257	Exonic
chr1	150559866	150560366	31	CD4 TCM._.MSSA_DU19-01S0004017	8186	MIR4257	Exonic
chr1	150560876	150561376	31	CD14 Mono._.MSSA_DU19-01S0003515	9196	MIR4257	Exonic
chr1	150561414	150561914	6	CD4 TCM._.HI_control_AS17-00144	9734	MIR4257	Intronic
chr1	150561965	150562465	16	B naive._.MSSA_DU19-01S0003464	10285	MIR4257	Intronic
chr1	150562693	150563193	16	B naive._.ANTH_control_BMI0099	11013	MIR4257	Intronic
chr1	150563299	150563799	32	CD4 TCM._.MSSA_DU19-01S0004017	11002	ADAMTSL4-AS1	Intronic
chr1	150564227	150564727	22	CD8 TEM._.MRSA_DU19-01S0004015	10074	ADAMTSL4-AS1	Intronic
chr1	150565039	150565539	6	CD14 Mono._.HI_control_AS14-03700	9262	ADAMTSL4-AS1	Intronic
chr1	150565622	150566122	26	CD14 Mono._.MSSA_DU19-01S0003509	8679	ADAMTSL4-AS1	Intronic
chr1	150566158	150566658	3	CD4 TCM._.MRSA_DU19-01S0003987	8143	ADAMTSL4-AS1	Intronic
chr1	150566801	150567301	17	CD4 TCM._.MRSA_DU19-01S0003987	7500	ADAMTSL4-AS1	Intronic
chr1	150567361	150567861	32	CD4 TCM._.MSSA_DU19-01S0003492	6940	ADAMTSL4-AS1	Intronic
chr1	150568134	150568634	16	CD16 Mono._.MSSA_DU19-01S0003453	6167	ADAMTSL4-AS1	Intronic
chr1	150569084	150569584	26	CD14 Mono._.MSSA_DU19-01S0003515	5217	ADAMTSL4-AS1	Intronic
chr1	150569751	150570251	14	CD16 Mono._.MSSA_DU19-01S0003464	4550	ADAMTSL4-AS1	Intronic
chr1	150570325	150570825	12	CD16 Mono._.ANTH_control_BMI0093	3976	ADAMTSL4-AS1	Intronic
chr1	150571067	150571567	17	CD8 TEM._.MRSA_DU19-01S0004015	3234	ADAMTSL4-AS1	Intronic
chr1	150571687	150572187	17	CD16 Mono._.ANTH_control_BWJ0023	2614	ADAMTSL4-AS1	Intronic
chr1	150572197	150572697	12	MAIT._.MSSA_DU19-01S0003453	2104	ADAMTSL4-AS1	Intronic
chr1	150573001	150573501	26	CD4 TCM._.MSSA_DU19-01S0003453	1300	ADAMTSL4-AS1	Intronic
chr1	150573679	150574179	17	CD8 TEM._.MSSA_DU19-01S0003453	622	ADAMTSL4-AS1	Intronic
chr1	150574670	150575170	17	CD8 TEM._.HI_control_AS14-03700	367	ADAMTSL4-AS1	Promoter
chr1	150575624	150576124	10	CD16 Mono._.ANTH_control_BMI0101	1321	ADAMTSL4-AS1	Promoter
chr1	150576258	150576758	11	CD16 Mono._.ANTH_control_BMI0099	1955	ADAMTSL4-AS1	Promoter
chr1	150577038	150577538	11	CD16 Mono._.ANTH_control_BMI0101	2449	MCL1	Exonic
chr1	150577638	150578138	32	CD4 TCM._.HI_control_AS09-13278	1849	MCL1	Intronic
chr1	150578346	150578846	23	CD14 Mono._.MRSA_DU19-01S0003987	1141	MCL1	Exonic
chr1	150578943	150579443	28	CD14 Mono._.MSSA_DU19-01S0004017	544	MCL1	Exonic
chr1	150579475	150579975	30	CD14 Mono._.MRSA_DU19-01S0003994	12	MCL1	Promoter
chr1	150579994	150580494	8	CD4 TCM._.MSSA_DU19-01S0003453	505	MCL1	Promoter
chr1	150582317	150582817	2	cDC2._.ANTH_control_BMI0099	2828	MCL1	Distal
chr1	150592385	150592885	16	CD14 Mono._.MRSA_DU19-01S0004015	12896	MCL1	Distal
chr1	150596474	150596974	8	MAIT._.MSSA_DU19-01S0003466	16985	MCL1	Distal
chr1	150600739	150601239	2	CD16 Mono._.MSSA_DU19-01S0003453	21250	MCL1	Exonic
chr1	150604623	150605123	29	CD14 Mono._.MRSA_DU19-01S0003989	24722	ENSA	Intronic
chr1	150605376	150605876	3	CD14 Mono._.MRSA_DU19-01S0003994	23969	ENSA	Intronic
chr1	150606660	150607160	2	Platelet._.MRSA_DU19-01S0003542	22685	ENSA	Intronic
chr1	150608087	150608587	2	B naive._.ANTH_control_BMI0094	21258	ENSA	Intronic
chr1	150609657	150610157	2	CD16 Mono._.MRSA_DU19-01S0003542	19688	ENSA	Intronic
chr1	150610472	150610972	8	CD4 TCM._.MSSA_DU19-01S0004017	18873	ENSA	Intronic
chr1	150610981	150611481	11	CD16 Mono._.ANTH_control_BMI0095	18364	ENSA	Intronic
chr1	150611517	150612017	4	cDC2._.ANTH_control_BMI0099	17828	ENSA	Intronic
chr1	150612025	150612525	20	CD14 Mono._.MRSA_DU19-01S0003542	17320	ENSA	Intronic
chr1	150612557	150613057	24	CD14 Mono._.MRSA_DU19-01S0003542	16788	ENSA	Intronic
chr1	150613385	150613885	31	CD14 Mono._.MSSA_DU19-01S0003515	15960	ENSA	Intronic
chr1	150614161	150614661	10	CD16 Mono._.MRSA_DU19-01S0003549	15184	ENSA	Intronic
chr1	150615040	150615540	4	CD4 TCM._.MRSA_DU19-01S0003987	14305	ENSA	Intronic
chr1	150615727	150616227	12	MAIT._.MSSA_DU19-01S0003466	13618	ENSA	Intronic
chr1	150619743	150620243	14	CD4 TCM._.HI_control_AS14-03700	9602	ENSA	Intronic
chr1	150621416	150621916	22	NK._.HI_control_AS11-18755	7929	ENSA	Exonic
chr1	150622533	150623033	6	CD16 Mono._.MSSA_DU19-01S0003509	6812	ENSA	Exonic
chr1	150625928	150626428	2	NK._.MRSA_DU19-01S0004013	3417	ENSA	Intronic
chr1	150627769	150628269	17	CD14 Mono._.MSSA_DU19-01S0003462	1576	ENSA	Intronic
chr1	150628498	150628998	9	NK._.ANTH_control_BMI0095	847	ENSA	Intronic
chr1	150629029	150629529	30	CD4 Naive._.MSSA_DU19-01S0003453	316	ENSA	Intronic
chr1	150629791	150630291	15	NK._.MRSA_DU19-01S0004013	444	ENSA	Promoter
chr1	150630435	150630935	12	CD14 Mono._.MRSA_DU19-01S0003542	1088	ENSA	Promoter
chr1	150631362	150631862	2	CD8 TEM._.MSSA_DU19-01S0003492	2015	ENSA	Distal
chr1	150683882	150684382	10	NK._.MSSA_DU19-01S0003466	13011	GOLPH3L	Intronic
chr1	150684477	150684977	2	NK._.MSSA_DU19-01S0003515	12416	GOLPH3L	Intronic
chr1	150696518	150697018	2	NK._.MSSA_DU19-01S0004017	375	GOLPH3L	Intronic
chr1	150697019	150697519	31	CD8 TEM._.MRSA_DU19-01S0004015	124	GOLPH3L	Promoter
chr1	150718138	150718638	3	CD8 TEM._.ANTH_control_BWJ0023	2499	HORMAD1	Intronic
chr1	150728331	150728831	2	CD16 Mono._.ANTH_control_BMI0095	7692	HORMAD1	Distal
chr1	150759939	150760439	18	CD16 Mono._.MSSA_DU19-01S0003453	5767	CTSS	Intronic
chr1	150761745	150762245	9	CD16 Mono._.MSSA_DU19-01S0003515	3961	CTSS	Intronic
chr1	150762630	150763130	2	CD14 Mono._.MRSA_DU19-01S0003978	3076	CTSS	Intronic
chr1	150763556	150764056	5	B naive._.MSSA_DU19-01S0003464	2150	CTSS	Intronic
chr1	150764503	150765003	3	CD8 TEM._.MRSA_DU19-01S0004015	1203	CTSS	Exonic
chr1	150765624	150766124	20	CD16 Mono._.MRSA_DU19-01S0003987	82	CTSS	Promoter
chr1	150770859	150771359	31	CD4 TCM._.HI_control_AS09-13278	5151	CTSS	Distal
chr1	150771382	150771882	4	CD8 TEM._.ANTH_control_BMI0099	5674	CTSS	Distal
chr1	150775250	150775750	2	CD14 Mono._.ANTH_control_BMI0093	9542	CTSS	Distal
chr1	150777424	150777924	14	CD14 Mono._.MSSA_DU19-01S0003462	11716	CTSS	Distal
chr1	150780368	150780868	8	CD16 Mono._.MSSA_DU19-01S0003453	14660	CTSS	Distal
chr1	150787761	150788261	25	CD14 Mono._.ANTH_control_BMI0101	20311	CTSK	Distal
chr1	150789419	150789919	21	CD16 Mono._.ANTH_control_BMI0095	18653	CTSK	Distal
chr1	150791592	150792092	27	CD14 Mono._.MSSA_DU19-01S0004017	16480	CTSK	Distal
chr1	150793197	150793697	18	CD16 Mono._.ANTH_control_BMI0095	14875	CTSK	Distal
chr1	150793706	150794206	2	CD16 Mono._.ANTH_control_BMI0101	14366	CTSK	Distal
chr1	150796424	150796924	10	CD16 Mono._.Other	11648	CTSK	Exonic
chr1	150807594	150808094	4	CD14 Mono._.MSSA_DU19-01S0003515	478	CTSK	Intronic
chr1	150809578	150810078	2	B naive._.HI_control_AS11-18755	1504	CTSK	Promoter
chr1	150812528	150813028	6	CD16 Mono._.MRSA_DU19-01S0003542	4454	CTSK	Intronic
chr1	150813032	150813532	18	CD16 Mono._.ANTH_control_BMI0095	4958	CTSK	Exonic
chr1	150821194	150821694	5	CD14 Mono._.MSSA_DU19-01S0003462	13120	CTSK	Intronic
chr1	150841611	150842111	19	CD4 TCM._.HI_control_AS09-13278	33537	CTSK	Intronic
chr1	150850956	150851456	2	CD16 Mono._.ANTH_control_BMI0095	25561	ARNT	Intronic
chr1	150852697	150853197	17	CD14 Mono._.MSSA_DU19-01S0003462	23820	ARNT	Intronic
chr1	150874658	150875158	7	CD4 TCM._.MRSA_DU19-01S0004015	1859	ARNT	Intronic
chr1	150875656	150876156	8	NK._.MSSA_DU19-01S0003492	861	ARNT	Intronic
chr1	150876471	150876971	31	CD14 Mono._.MSSA_DU19-01S0003462	46	ARNT	Promoter
chr1	150876998	150877498	11	CD4 Naive._.MSSA_DU19-01S0003466	479	ARNT	Promoter
chr1	150881661	150882161	24	CD14 Mono._.MRSA_DU19-01S0003549	5142	ARNT	Distal
chr1	150889966	150890466	3	CD8 Naive._.ANTH_control_BMI0099	13447	ARNT	Distal
chr1	150922399	150922899	27	CD4 TCM._.MSSA_DU19-01S0003482	3613	SETDB1	Distal
chr1	150925312	150925812	15	CD4 TCM._.MSSA_DU19-01S0003453	700	SETDB1	Promoter
chr1	150925964	150926464	16	B naive._.MSSA_DU19-01S0003507	48	SETDB1	Promoter
chr1	150926526	150927026	3	NK._.MSSA_DU19-01S0003462	512	SETDB1	Exonic
chr1	150927574	150928074	17	CD16 Mono._.ANTH_control_BMI0101	1560	SETDB1	Exonic
chr1	150956828	150957328	2	CD4 TCM._.MSSA_DU19-01S0003527	17925	CERS2	Intronic
chr1	150961151	150961651	2	CD4 TCM._.MRSA_DU19-01S0003992	13602	CERS2	Exonic
chr1	150962357	150962857	2	MAIT._.MSSA_DU19-01S0003482	12396	CERS2	Exonic
chr1	150968069	150968569	2	CD8 TEM._.MRSA_DU19-01S0004013	6684	CERS2	Intronic
chr1	150969569	150970069	2	CD16 Mono._.MRSA_DU19-01S0003978	5184	CERS2	Intronic
chr1	150970327	150970827	2	CD8 TEM._.ANTH_control_BMI0101	4426	CERS2	Intronic
chr1	150971059	150971559	13	CD14 Mono._.MRSA_DU19-01S0003542	3694	CERS2	Intronic
chr1	150972201	150972701	15	CD14 Mono._.MSSA_DU19-01S0004017	2552	CERS2	Intronic
chr1	150973202	150973702	3	CD14 Mono._.ANTH_control_BMI0094	1551	CERS2	Intronic
chr1	150973832	150974332	12	CD16 Mono._.MSSA_DU19-01S0003482	921	CERS2	Intronic
chr1	150974508	150975008	27	NK._.MRSA_DU19-01S0004011	245	CERS2	Exonic
chr1	150975121	150975621	6	CD4 Naive._.MRSA_DU19-01S0003549	366	CERS2	Promoter
chr1	150977239	150977739	31	CD14 Mono._.MRSA_DU19-01S0003549	2484	CERS2	Distal
chr1	150979363	150979863	22	CD16 Mono._.ANTH_control_BMI0095	2403	ANXA9	Distal
chr1	150993941	150994441	2	NK._.MSSA_DU19-01S0003492	12173	ANXA9	Intronic
chr1	150995863	150996363	24	CD4 TCM._.MRSA_DU19-01S0003992	12261	MINDY1	Exonic
chr1	150999114	150999614	24	CD14 Mono._.MRSA_DU19-01S0003542	9010	MINDY1	Intronic
chr1	151001555	151002055	28	CD14 Mono._.MRSA_DU19-01S0003549	6569	MINDY1	Intronic
chr1	151003129	151003629	17	CD14 Mono._.MSSA_DU19-01S0003453	4995	MINDY1	Intronic
chr1	151005472	151005972	10	CD4 TCM._.MRSA_DU19-01S0003987	2652	MINDY1	Intronic
chr1	151006061	151006561	12	NK._.ANTH_control_BWJ0023	2063	MINDY1	Intronic
chr1	151006656	151007156	22	CD16 Mono._.ANTH_control_BMI0095	1468	MINDY1	Promoter
chr1	151007532	151008032	2	NK._.MRSA_DU19-01S0003549	592	MINDY1	Promoter
chr1	151008147	151008647	31	CD8 TEM._.MRSA_DU19-01S0004015	21	MINDY1	Promoter
chr1	151008835	151009335	11	MAIT._.MSSA_DU19-01S0003466	664	PRUNE1	Promoter
chr1	151011151	151011651	3	CD4 TCM._.MRSA_DU19-01S0004015	2980	PRUNE1	Intronic
chr1	151024493	151024993	31	CD8 TEM._.MSSA_DU19-01S0003527	11826	BNIPL	Exonic
chr1	151033465	151033965	12	CD16 Mono._.ANTH_control_BMI0099	2854	BNIPL	Intronic
chr1	151033984	151034484	4	CD16 Mono._.ANTH_control_BMI0101	2335	BNIPL	Exonic
chr1	151043154	151043654	9	CD4 TCM._.ANTH_control_BWJ0023	4335	C1orf56	Exonic
chr1	151043899	151044399	3	NK._.MSSA_DU19-01S0003462	3590	C1orf56	Intronic
chr1	151045449	151045949	21	CD16 Mono._.ANTH_control_BWJ0023	2040	C1orf56	Exonic
chr1	151047460	151047960	24	NK._.MSSA_DU19-01S0003492	29	C1orf56	Promoter
chr1	151048379	151048879	32	CD4 TCM._.MSSA_DU19-01S0003453	888	C1orf56	Exonic
chr1	151049253	151049753	2	B naive._.ANTH_control_BMI0095	1762	C1orf56	Intronic
chr1	151050375	151050875	3	NK._.MSSA_DU19-01S0003492	2884	C1orf56	Exonic
chr1	151051736	151052236	2	CD4 Naive._.MSSA_DU19-01S0004017	4245	C1orf56	Exonic
chr1	151054765	151055265	3	CD16 Mono._.MSSA_DU19-01S0003453	2742	MLLT11	Intronic
chr1	151055370	151055870	4	CD4 TCM._.HI_control_AS11-18755	2137	MLLT11	Exonic
chr1	151056130	151056630	31	CD4 TCM._.MSSA_DU19-01S0003453	1377	MLLT11	Promoter
chr1	151056967	151057467	12	CD8 TEM._.MRSA_DU19-01S0004015	540	MLLT11	Promoter
chr1	151057629	151058129	3	NK_CD56bright._.ANTH_control_BWJ0023	120	MLLT11	Exonic
chr1	151058387	151058887	19	CD4 TCM._.MRSA_DU19-01S0003987	878	MLLT11	Exonic
chr1	151058893	151059393	6	MAIT._.MSSA_DU19-01S0003527	1384	MLLT11	Exonic
chr1	151059419	151059919	13	MAIT._.MSSA_DU19-01S0003527	1910	MLLT11	Exonic
chr1	151060046	151060546	11	CD8 TEM._.MRSA_DU19-01S0004015	2537	MLLT11	Exonic
chr1	151069269	151069769	2	NK._.ANTH_control_BMI0094	805	CDC42SE1	Promoter
chr1	151070238	151070738	32	CD4 TCM._.MSSA_DU19-01S0004017	89	GABPB2	Promoter
chr1	151070954	151071454	27	NK._.MSSA_DU19-01S0003482	625	GABPB2	Promoter
chr1	151071512	151072012	3	NK._.MSSA_DU19-01S0003527	1183	GABPB2	Promoter
chr1	151099714	151100214	19	CD4 Naive._.ANTH_control_BMI0093	29385	GABPB2	Intronic
chr1	151131152	151131652	30	CD4 Naive._.MSSA_DU19-01S0003515	15261	SEMA6C	Distal
chr1	151131794	151132294	3	CD16 Mono._.ANTH_control_BMI0101	14619	SEMA6C	Exonic
chr1	151132571	151133071	2	CD8 TEM._.MSSA_DU19-01S0003462	13842	SEMA6C	Exonic
chr1	151133358	151133858	3	CD4 TCM._.MSSA_DU19-01S0003515	13055	SEMA6C	Intronic
chr1	151142150	151142650	3	B naive._.ANTH_control_BMI0094	4263	SEMA6C	Intronic
chr1	151145677	151146177	21	CD4 TCM._.HI_control_AS17-00144	736	SEMA6C	Exonic
chr1	151146513	151147013	27	NK._.MRSA_DU19-01S0004011	98	SEMA6C	Promoter
chr1	151147118	151147618	6	CD4 TCM._.MRSA_DU19-01S0003989	703	SEMA6C	Promoter
chr1	151156366	151156866	21	CD16 Mono._.ANTH_control_BMI0095	12	TNFAIP8L2	Promoter
chr1	151157163	151157663	25	CD8 TEM._.MRSA_DU19-01S0004015	748	TNFAIP8L2-SCNM1	Intronic
chr1	151158322	151158822	16	CD16 Mono._.MRSA_DU19-01S0003987	1907	TNFAIP8L2-SCNM1	Intronic
chr1	151159350	151159850	13	CD16 Mono._.MRSA_DU19-01S0003542	2935	TNFAIP8L2-SCNM1	Exonic
chr1	151164851	151165351	2	CD4 Naive._.HI_control_AS09-13278	846	LYSMD1	Promoter
chr1	151165765	151166265	27	NK._.HI_control_AS17-00144	6	SCNM1	Promoter
chr1	151166299	151166799	13	CD14 Mono._.MSSA_DU19-01S0003492	526	SCNM1	Promoter
chr1	151175921	151176421	14	CD16 Mono._.MSSA_DU19-01S0003482	154	TMOD4	Promoter
chr1	151189451	151189951	9	CD8 TEM._.MSSA_DU19-01S0003509	5619	VPS72	Intronic
chr1	151189955	151190455	29	CD4 Naive._.MSSA_DU19-01S0003466	5115	VPS72	Exonic
chr1	151196264	151196764	29	CD4 TCM._.MSSA_DU19-01S0003453	1192	VPS72	Promoter
chr1	151197648	151198148	2	CD4 TCM._.MSSA_DU19-01S0003527	50	PIP5K1A	Promoter
chr1	151198196	151198696	32	CD4 TCM._.HI_control_AS17-00144	496	PIP5K1A	Intronic
chr1	151198733	151199233	13	CD16 Mono._.MSSA_DU19-01S0003453	1033	PIP5K1A	Exonic
chr1	151199344	151199844	9	CD16 Mono._.MRSA_DU19-01S0003987	1644	PIP5K1A	Intronic
chr1	151200257	151200757	13	CD8 TEM._.MSSA_DU19-01S0003462	2557	PIP5K1A	Intronic
chr1	151211879	151212379	3	CD4 TCM._.HI_control_AS17-00144	14179	PIP5K1A	Intronic
chr1	151237892	151238392	5	CD16 Mono._.MRSA_DU19-01S0003549	16560	PSMD4	Intronic
chr1	151251646	151252146	30	CD4 TCM._.ANTH_control_BWJ0023	2806	PSMD4	Distal
chr1	151254469	151254969	27	NK._.MSSA_DU19-01S0003492	15	PSMD4	Promoter
chr1	151255231	151255731	5	CD8 TEM._.MRSA_DU19-01S0003987	777	PSMD4	Intronic
chr1	151264427	151264927	9	B naive._.ANTH_control_BWJ0023	9973	PSMD4	Intronic
chr1	151275317	151275817	13	CD16 Mono._.ANTH_control_BMI0101	6050	ZNF687	Distal
chr1	151277231	151277731	22	CD16 Mono._.ANTH_control_BWJ0023	4136	ZNF687	Distal
chr1	151281117	151281617	22	CD16 Mono._.ANTH_control_BMI0101	250	ZNF687	Promoter
chr1	151281903	151282403	27	NK._.HI_control_AS11-18755	534	ZNF687	Intronic
chr1	151282419	151282919	18	NK._.ANTH_control_BMI0099	1050	ZNF687	Intronic
chr1	151283149	151283649	27	CD14 Mono._.MRSA_DU19-01S0004015	1780	ZNF687	Intronic
chr1	151284124	151284624	3	CD8 TEM._.MRSA_DU19-01S0004015	2755	ZNF687	Intronic
chr1	151284708	151285208	2	CD4 TCM._.ANTH_control_BMI0101	3339	ZNF687	Intronic
chr1	151287633	151288133	2	Platelet._.MRSA_DU19-01S0003542	6264	ZNF687	Exonic
chr1	151289190	151289690	2	B naive._.MSSA_DU19-01S0003515	7821	ZNF687	Exonic
chr1	151290132	151290632	2	CD4 Naive._.MRSA_DU19-01S0003987	8763	ZNF687	Exonic
chr1	151290858	151291358	26	NK._.ANTH_control_BWJ0023	9489	ZNF687	Exonic
chr1	151291402	151291902	3	CD16 Mono._.ANTH_control_BMI0095	10033	ZNF687	Exonic
chr1	151292116	151292616	19	NK._.MSSA_DU19-01S0003507	10747	ZNF687	Exonic
chr1	151292631	151293131	26	NK._.MSSA_DU19-01S0003462	11262	ZNF687	Exonic
chr1	151293148	151293648	5	NK._.MRSA_DU19-01S0004013	11779	ZNF687	Intronic
chr1	151300810	151301310	17	CD16 Mono._.ANTH_control_BMI0099	19441	ZNF687	Intronic
chr1	151311492	151311992	31	CD14 Mono._.MSSA_DU19-01S0003515	15972	PI4KB	Intronic
chr1	151312021	151312521	2	CD4 Naive._.HI_control_AS17-00144	15443	PI4KB	Intronic
chr1	151325671	151326171	10	CD14 Mono._.MSSA_DU19-01S0004017	1793	PI4KB	Intronic
chr1	151326832	151327332	21	CD16 Mono._.MRSA_DU19-01S0003542	632	PI4KB	Intronic
chr1	151327487	151327987	22	CD16 Mono._.ANTH_control_BMI0095	21	PI4KB	Promoter
chr1	151328046	151328546	7	CD8 TEM._.MRSA_DU19-01S0004015	580	PI4KB	Promoter
chr1	151340765	151341265	26	CD4 Naive._.ANTH_control_BMI0093	5951	GBAT2	Exonic
chr1	151342842	151343342	2	CD4 TCM._.MRSA_DU19-01S0003987	3874	GBAT2	Exonic
chr1	151345503	151346003	3	CD4 TCM._.MSSA_DU19-01S0003464	1213	GBAT2	Promoter
chr1	151346039	151346539	8	CD8 TEM._.MRSA_DU19-01S0004015	677	GBAT2	Promoter
chr1	151347051	151347551	31	CD14 Mono._.MSSA_DU19-01S0003515	55	RFX5	Promoter
chr1	151350950	151351450	2	CD8 TEM._.MRSA_DU19-01S0004015	3842	RFX5	Distal
chr1	151356578	151357078	3	CD14 Mono._.MSSA_DU19-01S0003509	9470	RFX5	Distal
chr1	151361921	151362421	2	CD16 Mono._.MRSA_DU19-01S0003987	10561	SELENBP1	Distal
chr1	151370110	151370610	2	CD16 Mono._.ANTH_control_BMI0099	2372	SELENBP1	Intronic
chr1	151371506	151372006	4	CD14 Mono._.ANTH_control_BMI0093	976	SELENBP1	Intronic
chr1	151398552	151399052	19	CD4 TCM._.ANTH_control_BWJ0023	731	PSMB4	Promoter
chr1	151399227	151399727	16	B naive._.ANTH_control_BMI0095	56	PSMB4	Promoter
chr1	151399743	151400243	13	CD4 TCM._.MSSA_DU19-01S0003453	458	PSMB4	Exonic
chr1	151415657	151416157	2	CD4 Naive._.HI_control_AS09-13278	16372	PSMB4	Intronic
chr1	151436976	151437476	25	CD8 TEM._.HI_control_AS13-08590	22238	POGZ	Intronic
chr1	151443797	151444297	29	CD4 TCM._.MRSA_DU19-01S0004015	15417	POGZ	Intronic
chr1	151457012	151457512	3	B naive._.HI_control_AS11-18755	2202	POGZ	Intronic
chr1	151457797	151458297	30	CD8 TEM._.MRSA_DU19-01S0004015	1417	POGZ	Intronic
chr1	151458369	151458869	32	CD4 TCM._.MRSA_DU19-01S0003987	845	POGZ	Intronic
chr1	151459260	151459760	27	NK._.ANTH_control_BMI0099	44	POGZ	Promoter
chr1	151472790	151473290	6	NK._.MSSA_DU19-01S0003462	13574	POGZ	Distal
chr1	151473327	151473827	5	CD4 Naive._.MRSA_DU19-01S0003987	14111	POGZ	Distal
chr1	151494721	151495221	3	CD4 TCM._.MSSA_DU19-01S0003466	15538	CGN	Distal
chr1	151500503	151501003	2	CD4 TCM._.HI_control_AS11-18755	9756	CGN	Distal
chr1	151509929	151510429	2	CD8 TEM._.MRSA_DU19-01S0003549	330	CGN	Promoter
chr1	151510434	151510934	5	CD4 Naive._.ANTH_control_BMI0095	173	CGN	Intronic
chr1	151511101	151511601	32	CD4 TCM._.MRSA_DU19-01S0003989	840	CGN	Intronic
chr1	151511938	151512438	5	CD16 Mono._.Other	1677	CGN	Intronic
chr1	151513912	151514412	3	CD4 TCM._.HI_control_AS09-13278	3651	CGN	Intronic
chr1	151518375	151518875	2	NK._.MSSA_DU19-01S0003509	8114	CGN	Exonic
chr1	151528680	151529180	2	CD8 TEM._.MRSA_DU19-01S0004015	11374	TUFT1	Intronic
chr1	151533787	151534287	2	CD16 Mono._.ANTH_control_BMI0095	6267	TUFT1	Exonic
chr1	151534608	151535108	29	CD4 TCM._.MRSA_DU19-01S0003987	5446	TUFT1	Exonic
chr1	151536748	151537248	5	CD14 Mono._.HI_control_AS09-13278	3306	TUFT1	Intronic
chr1	151539491	151539991	15	CD14 Mono._.ANTH_control_BMI0094	563	TUFT1	Promoter
chr1	151540011	151540511	32	CD4 TCM._.MRSA_DU19-01S0003992	43	TUFT1	Promoter
chr1	151540985	151541485	19	CD14 Mono._.MRSA_DU19-01S0003994	929	TUFT1	Intronic
chr1	151543855	151544355	2	CD4 Naive._.MRSA_DU19-01S0003987	1690	MIR554	Promoter
chr1	151558356	151558856	2	MAIT._.MSSA_DU19-01S0003482	12809	MIR554	Intronic
chr1	151568711	151569211	29	CD4 TCM._.HI_control_AS14-03700	23164	MIR554	Intronic
chr1	151574870	151575370	20	CD14 Mono._.MSSA_DU19-01S0003462	29323	MIR554	Intronic
chr1	151594087	151594587	28	CD4 Naive._.ANTH_control_BMI0093	17727	SNX27	Distal
chr1	151594594	151595094	4	CD8 TEM._.MRSA_DU19-01S0003994	17220	SNX27	Distal
chr1	151606415	151606915	5	CD14 Mono._.MRSA_DU19-01S0003989	5399	SNX27	Distal
chr1	151608269	151608769	23	CD14 Mono._.MRSA_DU19-01S0003542	3545	SNX27	Distal
chr1	151611144	151611644	5	CD16 Mono._.MRSA_DU19-01S0003987	670	SNX27	Promoter
chr1	151611686	151612186	32	CD4 TCM._.MSSA_DU19-01S0003527	128	SNX27	Promoter
chr1	151612212	151612712	23	CD8 TEM._.MRSA_DU19-01S0003987	396	SNX27	Exonic
chr1	151613348	151613848	2	CD14 Mono._.MSSA_DU19-01S0004017	1532	SNX27	Intronic
chr1	151619574	151620074	20	CD14 Mono._.MRSA_DU19-01S0003978	7758	SNX27	Intronic
chr1	151620268	151620768	17	CD16 Mono._.ANTH_control_BMI0095	8452	SNX27	Intronic
chr1	151653333	151653833	15	CD14 Mono._.MRSA_DU19-01S0003987	41517	SNX27	Intronic
chr1	151654171	151654671	21	CD16 Mono._.MSSA_DU19-01S0003464	42355	SNX27	Intronic
chr1	151655392	151655892	10	CD16 Mono._.ANTH_control_BMI0094	43576	SNX27	Intronic
chr1	151661680	151662180	12	CD16 Mono._.MRSA_DU19-01S0003542	48502	RIIAD1	Intronic
chr1	151667141	151667641	4	CD16 Mono._.MRSA_DU19-01S0003542	43041	RIIAD1	Intronic
chr1	151670189	151670689	2	CD16 Mono._.ANTH_control_BMI0094	39993	RIIAD1	Intronic
chr1	151690681	151691181	6	CD16 Mono._.ANTH_control_BMI0101	19501	RIIAD1	Intronic
chr1	151692244	151692744	16	CD16 Mono._.ANTH_control_BMI0093	17938	RIIAD1	Exonic
chr1	151706216	151706716	2	CD8 TEM._.ANTH_control_BMI0101	3966	RIIAD1	Intronic
chr1	151710175	151710675	2	CD8 TEM._.MRSA_DU19-01S0003987	7	RIIAD1	Promoter
chr1	151711077	151711577	2	CD8 TEM._.MRSA_DU19-01S0003987	893	RIIAD1	Exonic
chr1	151711798	151712298	2	CD4 TCM._.MRSA_DU19-01S0003992	1614	RIIAD1	Intronic
chr1	151713804	151714304	2	CD8 TEM._.MRSA_DU19-01S0003987	2759	CELF3	Intronic
chr1	151714497	151714997	2	CD4 Naive._.MSSA_DU19-01S0003507	2066	CELF3	Intronic
chr1	151715174	151715674	2	CD8 TEM._.MRSA_DU19-01S0003987	1389	CELF3	Intronic
chr1	151715787	151716287	3	CD8 TEM._.MSSA_DU19-01S0003509	776	CELF3	Exonic
chr1	151716362	151716862	3	B naive._.ANTH_control_BMI0093	201	CELF3	Exonic
chr1	151716867	151717367	8	CD8 TEM._.MRSA_DU19-01S0003994	302	CELF3	Promoter
chr1	151717665	151718165	3	CD4 Naive._.MSSA_DU19-01S0003466	1100	CELF3	Promoter
chr1	151720513	151721013	7	NK._.MSSA_DU19-01S0003482	3948	CELF3	Intronic
chr1	151721257	151721757	18	CD16 Mono._.ANTH_control_BMI0095	4692	CELF3	Intronic
chr1	151729110	151729610	2	CD4 TCM._.MRSA_DU19-01S0003987	12545	CELF3	Intronic
chr1	151732722	151733222	2	CD4 Naive._.HI_control_AS17-00144	16157	CELF3	Distal
chr1	151734967	151735467	17	CD16 Mono._.ANTH_control_BMI0093	18402	CELF3	Distal
chr1	151742396	151742896	2	CD4 TCM._.MRSA_DU19-01S0003987	20252	OAZ3	Distal
chr1	151755426	151755926	2	CD14 Mono._.MSSA_DU19-01S0004017	7222	OAZ3	Distal
chr1	151756316	151756816	4	CD14 Mono._.MRSA_DU19-01S0003989	6332	OAZ3	Distal
chr1	151760913	151761413	2	NK._.ANTH_control_BMI0101	1735	OAZ3	Promoter
chr1	151762687	151763187	9	CD16 Mono._.MSSA_DU19-01S0003509	37	OAZ3	Promoter
chr1	151763265	151763765	32	CD4 TCM._.MSSA_DU19-01S0003453	48	MRPL9	Promoter
chr1	151763865	151764365	2	CD16 Mono._.MSSA_DU19-01S0003453	550	MRPL9	Promoter
chr1	151780661	151781161	8	CD14 Mono._.MRSA_DU19-01S0004015	10504	TDRKH	Intronic
chr1	151783719	151784219	5	CD16 Mono._.ANTH_control_BMI0093	7446	TDRKH	Intronic
chr1	151790304	151790804	27	NK._.ANTH_control_BMI0101	861	TDRKH	Intronic
chr1	151790928	151791428	17	NK._.MSSA_DU19-01S0003509	237	TDRKH	Exonic
chr1	151800576	151801076	4	CD4 TCM._.MSSA_DU19-01S0003453	5327	LINGO4	Exonic
chr1	151809591	151810091	3	CD14 Mono._.MSSA_DU19-01S0003453	3686	LINGO4	Intronic
chr1	151812459	151812959	2	MAIT._.MSSA_DU19-01S0003453	6554	LINGO4	Exonic
chr1	151814915	151815415	2	CD8 TEM._.ANTH_control_BMI0101	9010	LINGO4	Exonic
chr1	151815714	151816214	13	MAIT._.ANTH_control_BWJ0023	9809	LINGO4	Intronic
chr1	151816524	151817024	8	MAIT._.MSSA_DU19-01S0003453	10619	LINGO4	Exonic
chr1	151817192	151817692	4	CD16 Mono._.ANTH_control_BMI0101	11287	LINGO4	Intronic
chr1	151818069	151818569	11	MAIT._.MSSA_DU19-01S0003466	12164	LINGO4	Intronic
chr1	151819901	151820401	3	MAIT._.ANTH_control_BWJ0023	11720	RORC	Intronic
chr1	151821027	151821527	17	CD4 TCM._.MRSA_DU19-01S0003992	10594	RORC	Intronic
chr1	151822364	151822864	4	CD4 TCM._.MSSA_DU19-01S0003466	9257	RORC	Intronic
chr1	151823105	151823605	4	MAIT._.Other	8516	RORC	Intronic
chr1	151824244	151824744	3	CD4 TCM._.MSSA_DU19-01S0004017	7377	RORC	Intronic
chr1	151824782	151825282	9	CD4 TCM._.MRSA_DU19-01S0004011	6839	RORC	Intronic
chr1	151825365	151825865	5	MAIT._.MSSA_DU19-01S0003453	6256	RORC	Intronic
chr1	151826016	151826516	13	MAIT._.MSSA_DU19-01S0003466	5605	RORC	Intronic
chr1	151826903	151827403	2	CD4 TCM._.MSSA_DU19-01S0003527	4718	RORC	Intronic
chr1	151827778	151828278	9	MAIT._.MSSA_DU19-01S0003466	3843	RORC	Intronic
chr1	151828368	151828868	21	CD4 TCM._.MRSA_DU19-01S0003992	3253	RORC	Intronic
chr1	151829053	151829553	13	CD8 TEM._.MSSA_DU19-01S0003462	2568	RORC	Intronic
chr1	151829778	151830278	13	CD4 TCM._.MSSA_DU19-01S0003462	1843	RORC	Intronic
chr1	151830620	151831120	13	MAIT._.ANTH_control_BWJ0023	1001	RORC	Intronic
chr1	151831141	151831641	2	NK._.MRSA_DU19-01S0004013	480	RORC	Intronic
chr1	151832014	151832514	3	MAIT._.HI_control_AS11-18755	391	RORC	Promoter
chr1	151833427	151833927	6	CD14 Mono._.MRSA_DU19-01S0003989	1804	RORC	Promoter
chr1	151834105	151834605	15	CD4 TCM._.MSSA_DU19-01S0003466	2482	RORC	Distal
chr1	151835016	151835516	8	CD14 Mono._.MRSA_DU19-01S0004015	3393	RORC	Distal
chr1	151836375	151836875	20	NK._.MSSA_DU19-01S0004017	3931	C2CD4D	Distal
chr1	151837186	151837686	13	MAIT._.MSSA_DU19-01S0003466	3120	C2CD4D	Distal
chr1	151837830	151838330	24	CD4 TCM._.HI_control_AS14-03700	2476	C2CD4D	Exonic
chr1	151838411	151838911	30	CD4 TCM._.MRSA_DU19-01S0003987	1895	C2CD4D	Exonic
chr1	151839057	151839557	16	CD4 TCM._.MSSA_DU19-01S0003464	1249	C2CD4D	Intronic
chr1	151839654	151840154	32	CD4 TCM._.HI_control_AS17-00144	652	C2CD4D	Promoter
chr1	151840382	151840882	2	CD14 Mono._.HI_control_AS14-03700	74	C2CD4D	Promoter
chr1	151843325	151843825	9	B naive._.HI_control_AS11-18755	1697	C2CD4D-AS1	Intronic
chr1	151846150	151846650	9	CD8 TEM._.MSSA_DU19-01S0003492	4522	C2CD4D-AS1	Intronic
chr1	151846659	151847159	10	CD8 TEM._.MRSA_DU19-01S0003992	5031	C2CD4D-AS1	Intronic
chr1	151848522	151849022	9	CD8 TEM._.HI_control_AS17-00144	4924	THEM5	Intronic
chr1	151853409	151853909	2	CD16 Mono._.MRSA_DU19-01S0003978	37	THEM5	Promoter
chr1	151856490	151856990	5	CD16 Mono._.MSSA_DU19-01S0003464	3042	THEM5	Distal
chr1	151858369	151858869	2	cDC2._.ANTH_control_BMI0101	4921	THEM5	Distal
chr1	151867676	151868176	17	CD16 Mono._.ANTH_control_BMI0095	14228	THEM5	Distal
chr1	151888920	151889420	10	CD4 Naive._.ANTH_control_BMI0093	20637	THEM4	Intronic
chr1	151891404	151891904	5	CD4 TCM._.MRSA_DU19-01S0003987	18153	THEM4	Intronic
chr1	151892142	151892642	3	CD8 TEM._.ANTH_control_BWJ0023	17415	THEM4	Intronic
chr1	151898029	151898529	10	CD4 TCM._.MSSA_DU19-01S0004017	11528	THEM4	Intronic
chr1	151898548	151899048	32	CD4 TCM._.MRSA_DU19-01S0003987	11009	THEM4	Intronic
chr1	151904930	151905430	30	CD4 TCM._.HI_control_AS09-13278	4627	THEM4	Intronic
chr1	151905622	151906122	24	CD4 TCM._.HI_control_AS09-13278	3935	THEM4	Intronic
chr1	151909261	151909761	4	cDC2._.ANTH_control_BMI0101	296	THEM4	Exonic
chr1	151910198	151910698	2	CD8 TEM._.MSSA_DU19-01S0003492	639	THEM4	Promoter
chr1	151920031	151920531	10	B naive._.HI_control_AS11-18755	10472	THEM4	Distal
chr1	151921508	151922008	21	CD16 Mono._.MSSA_DU19-01S0003482	11949	THEM4	Distal
chr1	151933935	151934435	25	CD14 Mono._.MSSA_DU19-01S0003515	24376	THEM4	Distal
chr1	151939720	151940220	21	CD16 Mono._.ANTH_control_BMI0095	30161	THEM4	Distal
chr1	151940460	151940960	18	CD14 Mono._.MSSA_DU19-01S0003462	30901	THEM4	Distal
chr1	151941224	151941724	22	CD16 Mono._.MSSA_DU19-01S0003492	31665	THEM4	Distal
chr1	151941798	151942298	13	CD14 Mono._.ANTH_control_BMI0094	32239	THEM4	Distal
chr1	151942742	151943242	7	CD16 Mono._.MSSA_DU19-01S0003492	33183	THEM4	Distal
chr1	151944380	151944880	22	CD16 Mono._.MSSA_DU19-01S0003509	34821	THEM4	Distal
chr1	151945241	151945741	22	CD16 Mono._.MSSA_DU19-01S0003453	35682	THEM4	Distal
chr1	151945765	151946265	22	CD16 Mono._.MSSA_DU19-01S0003453	36206	THEM4	Distal
chr1	151946276	151946776	26	CD14 Mono._.MSSA_DU19-01S0003462	36717	THEM4	Distal
chr1	151949187	151949687	3	CD16 Mono._.MSSA_DU19-01S0003453	39628	THEM4	Distal
chr1	151958885	151959385	10	CD14 Mono._.MRSA_DU19-01S0003978	35254	S100A10	Distal
chr1	151967921	151968421	29	CD4 TCM._.MSSA_DU19-01S0003466	26218	S100A10	Distal
chr1	151969284	151969784	12	CD14 Mono._.MRSA_DU19-01S0003989	24855	S100A10	Distal
chr1	151972883	151973383	26	CD14 Mono._.MRSA_DU19-01S0003994	21256	S100A10	Distal
chr1	151976748	151977248	3	CD14 Mono._.MRSA_DU19-01S0003542	17391	S100A10	Distal
chr1	151981080	151981580	3	CD16 Mono._.MRSA_DU19-01S0003549	13059	S100A10	Distal
chr1	151983569	151984069	7	CD8 TEM._.MSSA_DU19-01S0004017	10570	S100A10	Intronic
chr1	151984172	151984672	27	CD8 TEM._.MRSA_DU19-01S0003994	9967	S100A10	Intronic
chr1	151984718	151985218	2	CD16 Mono._.MRSA_DU19-01S0003987	9421	S100A10	Intronic
chr1	151987050	151987550	8	CD14 Mono._.MSSA_DU19-01S0003509	7089	S100A10	Intronic
chr1	151988533	151989033	14	CD14 Mono._.MRSA_DU19-01S0003987	5606	S100A10	Intronic
chr1	151989449	151989949	31	CD14 Mono._.MSSA_DU19-01S0003515	4690	S100A10	Intronic
chr1	151990094	151990594	6	CD14 Mono._.MRSA_DU19-01S0003542	4045	S100A10	Intronic
chr1	151990789	151991289	8	CD14 Mono._.MSSA_DU19-01S0003453	3350	S100A10	Intronic
chr1	151991627	151992127	5	CD16 Mono._.MSSA_DU19-01S0003453	2512	S100A10	Intronic
chr1	151992410	151992910	31	CD14 Mono._.MRSA_DU19-01S0003989	1729	S100A10	Promoter
chr1	151992998	151993498	20	CD14 Mono._.MRSA_DU19-01S0003978	1141	S100A10	Promoter
chr1	151993661	151994161	32	CD4 TCM._.ANTH_control_BWJ0023	478	S100A10	Promoter
chr1	151994171	151994671	25	CD4 TCM._.MSSA_DU19-01S0003466	30	S100A10	Promoter
chr1	151994994	151995494	4	CD16 Mono._.MRSA_DU19-01S0003549	712	NBPF18P	Promoter
chr1	151995747	151996247	10	NK._.MRSA_DU19-01S0004015	1465	NBPF18P	Promoter
chr1	151996751	151997251	26	CD4 TCM._.MSSA_DU19-01S0003492	2469	NBPF18P	Intronic
chr1	151998784	151999284	4	CD14 Mono._.MRSA_DU19-01S0003542	4502	NBPF18P	Intronic
chr1	152000925	152001425	27	CD14 Mono._.MSSA_DU19-01S0003509	6643	NBPF18P	Intronic
chr1	152001477	152001977	19	CD16 Mono._.MSSA_DU19-01S0003453	7195	NBPF18P	Intronic
chr1	152006152	152006652	2	CD4 Naive._.MSSA_DU19-01S0004017	11870	NBPF18P	Intronic
chr1	152011763	152012263	2	CD16 Mono._.MSSA_DU19-01S0003509	17481	NBPF18P	Intronic
chr1	152013559	152014059	15	CD4 TCM._.HI_control_AS09-13278	19277	NBPF18P	Intronic
chr1	152014902	152015402	7	CD14 Mono._.MRSA_DU19-01S0003542	20620	NBPF18P	Intronic
chr1	152029178	152029678	21	CD14 Mono._.MRSA_DU19-01S0004015	18478	S100A11	Intronic
chr1	152030252	152030752	7	CD14 Mono._.MSSA_DU19-01S0003462	17404	S100A11	Intronic
chr1	152033232	152033732	2	CD8 TEM._.MRSA_DU19-01S0004015	14424	S100A11	Intronic
chr1	152034495	152034995	27	CD4 TCM._.MRSA_DU19-01S0003992	13161	S100A11	Intronic
chr1	152035003	152035503	32	CD4 TCM._.MRSA_DU19-01S0003987	12653	S100A11	Intronic
chr1	152036149	152036649	8	CD4 Naive._.MSSA_DU19-01S0004017	11507	S100A11	Intronic
chr1	152036781	152037281	31	CD14 Mono._.MRSA_DU19-01S0004015	10875	S100A11	Exonic
chr1	152038161	152038661	28	CD14 Mono._.MRSA_DU19-01S0003994	9495	S100A11	Intronic
chr1	152038829	152039329	2	CD16 Mono._.MRSA_DU19-01S0003549	8827	S100A11	Intronic
chr1	152046389	152046889	6	CD16 Mono._.MSSA_DU19-01S0003527	1267	S100A11	Intronic
chr1	152047511	152048011	22	CD14 Mono._.MRSA_DU19-01S0003542	145	S100A11	Intronic
chr1	152048027	152048527	22	CD16 Mono._.MSSA_DU19-01S0003527	369	S100A11	Promoter
chr1	152048878	152049378	3	CD16 Mono._.MSSA_DU19-01S0003527	1220	S100A11	Promoter
chr1	152049732	152050232	19	CD16 Mono._.MRSA_DU19-01S0004015	2074	S100A11	Distal
chr1	152051278	152051778	8	CD16 Mono._.MRSA_DU19-01S0003987	3620	S100A11	Distal
chr1	152052461	152052961	21	CD16 Mono._.ANTH_control_BMI0099	4803	S100A11	Distal
chr1	152108027	152108527	2	CD16 Mono._.MRSA_DU19-01S0003987	7176	TCHH	Exonic
chr1	152110218	152110718	11	CD14 Mono._.MSSA_DU19-01S0004017	4985	TCHH	Exonic
chr1	152111176	152111676	10	CD8 TEM._.MRSA_DU19-01S0003987	4027	TCHH	Exonic
chr1	152112021	152112521	9	CD4 TCM._.ANTH_control_BMI0101	3182	TCHH	Exonic
chr1	152118892	152119392	5	CD16 Mono._.MSSA_DU19-01S0003492	3687	TCHH	Distal
chr1	152141888	152142388	11	CD16 Mono._.ANTH_control_BMI0093	17089	RPTN	Distal
chr1	152145640	152146140	10	CD16 Mono._.ANTH_control_BMI0094	13337	RPTN	Distal
chr1	152148926	152149426	3	CD16 Mono._.MSSA_DU19-01S0003527	10051	RPTN	Distal
chr1	152160441	152160941	22	CD16 Mono._.MSSA_DU19-01S0003453	1462	RPTN	Promoter
chr1	152162693	152163193	16	CD14 Mono._.MSSA_DU19-01S0003492	3714	RPTN	Distal
chr1	152164447	152164947	9	CD16 Mono._.ANTH_control_BMI0101	3427	FLG-AS1	Distal
chr1	152165127	152165627	11	CD16 Mono._.MSSA_DU19-01S0003464	2747	FLG-AS1	Distal
chr1	152165634	152166134	12	CD16 Mono._.MRSA_DU19-01S0004015	2240	FLG-AS1	Distal
chr1	152167772	152168272	14	CD14 Mono._.MRSA_DU19-01S0003542	102	FLG-AS1	Promoter
chr1	152169298	152169798	8	CD14 Mono._.MRSA_DU19-01S0004015	1422	FLG-AS1	Intronic
chr1	152170446	152170946	11	CD16 Mono._.MRSA_DU19-01S0003978	2570	FLG-AS1	Intronic
chr1	152172298	152172798	4	CD16 Mono._.ANTH_control_BMI0101	4422	FLG-AS1	Intronic
chr1	152182379	152182879	9	CD16 Mono._.MSSA_DU19-01S0003482	14503	FLG-AS1	Intronic
chr1	152185494	152185994	19	CD16 Mono._.ANTH_control_BMI0094	17618	FLG-AS1	Intronic
chr1	152188521	152189021	27	CD4 TCM._.MRSA_DU19-01S0003978	20645	FLG-AS1	Intronic
chr1	152189130	152189630	7	NK._.MSSA_DU19-01S0003492	21254	FLG-AS1	Exonic
chr1	152189769	152190269	5	B memory._.ANTH_control_BWJ0023	21893	FLG-AS1	Intronic
chr1	152190487	152190987	12	CD14 Mono._.MSSA_DU19-01S0003464	22611	FLG-AS1	Intronic
chr1	152212993	152213493	2	CD4 TCM._.ANTH_control_BMI0095	10949	HRNR	Exonic
chr1	152215678	152216178	3	CD4 TCM._.ANTH_control_BMI0095	8264	HRNR	Exonic
chr1	152218567	152219067	3	CD4 Naive._.ANTH_control_BMI0099	5375	HRNR	Exonic
chr1	152277510	152278010	2	CD14 Mono._.ANTH_control_BMI0095	47442	FLG	Intronic
chr1	152347088	152347588	12	CD4 TCM._.MSSA_DU19-01S0003527	12667	FLG2	Intronic
chr1	152354974	152355474	2	CD4 Naive._.MSSA_DU19-01S0003507	4781	FLG2	Exonic
chr1	152356165	152356665	2	CD4 TCM._.HI_control_AS14-03700	3590	FLG2	Exonic
chr1	152357629	152358129	2	CD4 Naive._.MRSA_DU19-01S0003987	2126	FLG2	Intronic
chr1	152360879	152361379	2	CD4 Naive._.HI_control_AS17-00144	1122	FLG2	Promoter
chr1	152365735	152366235	2	B naive._.MSSA_DU19-01S0003515	5978	FLG2	Exonic
chr1	152392236	152392736	6	CD4 TCM._.HI_control_AS11-18755	21776	CRNN	Distal
chr1	152392809	152393309	29	CD4 TCM._.ANTH_control_BWJ0023	21203	CRNN	Distal
chr1	152399004	152399504	4	CD4 TCM._.ANTH_control_BWJ0023	15008	CRNN	Distal
chr1	152412755	152413255	2	B naive._.HI_control_AS14-03700	1257	CRNN	Intronic
chr1	152415318	152415818	2	CD4 Naive._.MRSA_DU19-01S0003987	1304	CRNN	Promoter
chr1	152418557	152419057	2	CD4 Naive._.HI_control_AS17-00144	4543	CRNN	Distal
chr1	152425764	152426264	2	CD4 Naive._.MRSA_DU19-01S0004013	11750	CRNN	Distal
chr1	152426485	152426985	2	CD4 TCM._.MRSA_DU19-01S0003992	12471	CRNN	Distal
chr1	152427442	152427942	2	CD4 TCM._.MRSA_DU19-01S0003987	13428	CRNN	Distal
chr1	152439089	152439589	2	CD4 TCM._.MRSA_DU19-01S0003994	25075	CRNN	Distal
chr1	152440785	152441285	31	CD4 TCM._.ANTH_control_BWJ0023	26771	CRNN	Distal
chr1	152446649	152447149	3	CD4 TCM._.MSSA_DU19-01S0004017	32635	CRNN	Distal
chr1	152447930	152448430	5	CD4 TCM._.MSSA_DU19-01S0004017	33916	CRNN	Distal
chr1	152457274	152457774	2	B naive._.ANTH_control_BMI0095	43260	CRNN	Distal
chr1	152458357	152458857	23	CD14 Mono._.MRSA_DU19-01S0003994	44343	CRNN	Distal
chr1	152459804	152460304	23	NK._.ANTH_control_BMI0101	45790	CRNN	Distal
chr1	152461502	152462002	13	CD16 Mono._.ANTH_control_BMI0095	47488	CRNN	Distal
chr1	152479956	152480456	27	CD4 TCM._.HI_control_AS17-00144	30637	LCE5A	Distal
chr1	152515284	152515784	3	CD14 Mono._.MRSA_DU19-01S0003992	1031	CRCT1	Exonic
chr1	152519874	152520374	22	CD14 Mono._.MRSA_DU19-01S0003978	5621	CRCT1	Distal
chr1	152521504	152522004	2	CD4 Naive._.Other	7251	CRCT1	Distal
chr1	152533288	152533788	5	CD14 Mono._.HI_control_AS09-13278	19035	CRCT1	Distal
chr1	152545705	152546205	2	CD16 Mono._.MSSA_DU19-01S0003482	20816	LCE3E	Distal
chr1	152569856	152570356	2	CD4 Naive._.HI_control_AS17-00144	3333	LCE3E	Distal
chr1	152650307	152650807	2	CD4 Naive._.MRSA_DU19-01S0003987	12838	LCE2D	Distal
chr1	152651003	152651503	2	CD4 Naive._.MRSA_DU19-01S0003987	12142	LCE2D	Distal
chr1	152653957	152654457	9	CD14 Mono._.MRSA_DU19-01S0004015	9188	LCE2D	Distal
chr1	152655137	152655637	2	CD14 Mono._.HI_control_AS14-03700	8008	LCE2D	Distal
chr1	152664087	152664587	2	CD4 Naive._.MRSA_DU19-01S0003987	940	LCE2D	Exonic
chr1	152760462	152760962	2	NK._.MSSA_DU19-01S0003482	15659	LCE1F	Distal
chr1	152764916	152765416	2	CD8 TEM._.MRSA_DU19-01S0003987	11205	LCE1F	Distal
chr1	152817749	152818249	2	CD16 Mono._.MSSA_DU19-01S0003482	6027	LCE1B	Distal
chr1	152840938	152841438	2	B naive._.ANTH_control_BMI0095	1679	LCE6A	Promoter
chr1	152869736	152870236	5	CD4 Naive._.MRSA_DU19-01S0003987	8330	SMCP	Distal
chr1	152906256	152906756	4	NK._.MRSA_DU19-01S0004015	2038	IVL	Distal
chr1	152907624	152908124	2	NK._.MSSA_DU19-01S0003509	670	IVL	Promoter
chr1	152912842	152913342	3	MAIT._.MSSA_DU19-01S0003527	4546	IVL	Distal
chr1	152961547	152962047	2	CD8 TEM._.HI_control_AS09-13278	8868	SPRR4	Distal
chr1	152971002	152971502	2	CD16 Mono._.MSSA_DU19-01S0003482	585	SPRR4	Intronic
chr1	152976035	152976535	2	CD16 Mono._.MSSA_DU19-01S0003453	5618	SPRR4	Distal
chr1	152980521	152981021	2	CD4 Naive._.MRSA_DU19-01S0003992	10104	SPRR4	Distal
chr1	153018848	153019348	2	NK._.MSSA_DU19-01S0004017	12103	SPRR1B	Distal
chr1	153075047	153075547	2	CD4 Naive._.MRSA_DU19-01S0003987	17759	SPRR2A	Distal
chr1	153084054	153084554	2	CD4 Naive._.HI_control_AS17-00144	21879	SPRR2E	Distal
chr1	153171302	153171802	2	CD4 Naive._.MRSA_DU19-01S0003992	2965	LOC101928009	Distal
chr1	153222975	153223475	10	CD16 Mono._.MSSA_DU19-01S0003482	5640	PRR9	Distal
chr1	153231738	153232238	20	CD14 Mono._.MRSA_DU19-01S0003987	14403	PRR9	Distal
chr1	153232507	153233007	23	CD14 Mono._.MSSA_DU19-01S0004017	15172	PRR9	Distal
chr1	153233193	153233693	3	CD16 Mono._.ANTH_control_BWJ0023	15858	PRR9	Distal
chr1	153253164	153253664	3	CD4 TCM._.MRSA_DU19-01S0003992	6285	LOR	Distal
chr1	153260139	153260639	3	CD4 Naive._.MRSA_DU19-01S0003992	688	LOR	Intronic
chr1	153261071	153261571	19	CD4 TCM._.HI_control_AS17-00144	1620	LOR	Exonic
chr1	153262021	153262521	2	CD4 Naive._.MRSA_DU19-01S0003987	2570	LOR	Distal
chr1	153262689	153263189	2	cDC2._.ANTH_control_BWJ0023	3238	LOR	Distal
chr1	153277813	153278313	17	CD4 TCM._.ANTH_control_BMI0093	18362	LOR	Distal
chr1	153288592	153289092	3	cDC2._.ANTH_control_BMI0099	21875	PGLYRP3	Distal
chr1	153293801	153294301	4	CD4 TCM._.ANTH_control_BMI0095	16666	PGLYRP3	Distal
chr1	153306712	153307212	2	cDC2._.ANTH_control_BMI0099	3755	PGLYRP3	Intronic
chr1	153339884	153340384	3	CD4 TCM._.MSSA_DU19-01S0003453	8705	PGLYRP4	Intronic
chr1	153344649	153345149	11	CD16 Mono._.ANTH_control_BMI0093	3940	PGLYRP4	Intronic
chr1	153345204	153345704	2	CD16 Mono._.ANTH_control_BMI0101	3385	PGLYRP4	Intronic
chr1	153345768	153346268	2	CD4 TCM._.MRSA_DU19-01S0003992	2821	PGLYRP4	Intronic
chr1	153349662	153350162	7	CD16 Mono._.ANTH_control_BMI0095	1071	PGLYRP4	Promoter
chr1	153352373	153352873	19	CD16 Mono._.ANTH_control_BWJ0023	3782	PGLYRP4	Distal
chr1	153355426	153355926	19	CD16 Mono._.MSSA_DU19-01S0003482	2177	S100A9	Distal
chr1	153357003	153357503	22	CD14 Mono._.MRSA_DU19-01S0003542	600	S100A9	Promoter
chr1	153357531	153358031	21	CD16 Mono._.MRSA_DU19-01S0003987	72	S100A9	Promoter
chr1	153358034	153358534	15	CD16 Mono._.Other	429	S100A9	Exonic
chr1	153359274	153359774	11	CD14 Mono._.MRSA_DU19-01S0003542	1669	S100A9	Intronic
chr1	153360167	153360667	8	CD16 Mono._.MRSA_DU19-01S0003542	2562	S100A9	Intronic
chr1	153360761	153361261	5	CD16 Mono._.MRSA_DU19-01S0003987	3156	S100A9	Exonic
chr1	153361638	153362138	4	CD14 Mono._.MRSA_DU19-01S0004015	4033	S100A9	Distal
chr1	153364167	153364667	9	CD14 Mono._.MRSA_DU19-01S0003542	6562	S100A9	Distal
chr1	153365172	153365672	20	CD14 Mono._.MSSA_DU19-01S0003453	7567	S100A9	Distal
chr1	153367039	153367539	7	CD14 Mono._.MSSA_DU19-01S0003453	8359	S100A12	Distal
chr1	153368412	153368912	16	CD14 Mono._.ANTH_control_BMI0099	6986	S100A12	Distal
chr1	153373990	153374490	20	CD16 Mono._.ANTH_control_BMI0095	1408	S100A12	Intronic
chr1	153375451	153375951	28	CD14 Mono._.MSSA_DU19-01S0003509	51	S100A12	Promoter
chr1	153384854	153385354	10	CD14 Mono._.MRSA_DU19-01S0003542	6083	S100A8	Distal
chr1	153386414	153386914	29	CD14 Mono._.MRSA_DU19-01S0003987	4523	S100A8	Distal
chr1	153386917	153387417	8	CD16 Mono._.MSSA_DU19-01S0003527	4020	S100A8	Distal
chr1	153389905	153390405	3	cDC2._.ANTH_control_BMI0099	1032	S100A8	Exonic
chr1	153390840	153391340	28	CD14 Mono._.MRSA_DU19-01S0003542	97	S100A8	Promoter
chr1	153391650	153392150	9	CD14 Mono._.MRSA_DU19-01S0003542	711	S100A8	Promoter
chr1	153392926	153393426	5	CD16 Mono._.MSSA_DU19-01S0003464	1987	S100A8	Promoter
chr1	153398108	153398608	2	CD14 Mono._.MSSA_DU19-01S0003509	7169	S100A8	Distal
chr1	153403272	153403772	2	CD16 Mono._.ANTH_control_BMI0101	12333	S100A8	Distal
chr1	153404649	153405149	19	CD16 Mono._.ANTH_control_BMI0093	11624	S100A7A	Distal
chr1	153407256	153407756	8	CD4 TCM._.ANTH_control_BWJ0023	9017	S100A7A	Distal
chr1	153413876	153414376	4	CD14 Mono._.MSSA_DU19-01S0003462	2397	S100A7A	Distal
chr1	153422409	153422909	11	CD16 Mono._.ANTH_control_BMI0101	6134	S100A7A	Exonic
chr1	153436723	153437223	7	CD14 Mono._.ANTH_control_BMI0093	2975	S100A7L2	Distal
chr1	153443358	153443858	2	CD16 Mono._.MSSA_DU19-01S0003482	3658	S100A7L2	Distal
chr1	153444103	153444603	2	CD4 TCM._.MSSA_DU19-01S0003507	4403	S100A7L2	Distal
chr1	153462674	153463174	6	CD14 Mono._.MSSA_DU19-01S0003462	2222	S100A7	Distal
chr1	153465622	153466122	15	NK._.MSSA_DU19-01S0003492	5170	S100A7	Distal
chr1	153470695	153471195	10	CD14 Mono._.MSSA_DU19-01S0003453	10243	S100A7	Distal
chr1	153474317	153474817	3	CD14 Mono._.MSSA_DU19-01S0003515	13865	S100A7	Distal
chr1	153475212	153475712	3	CD14 Mono._.MSSA_DU19-01S0003527	14760	S100A7	Distal
chr1	153490695	153491195	24	CD14 Mono._.MRSA_DU19-01S0003989	30243	S100A7	Distal
chr1	153493633	153494133	6	CD4 TCM._.MSSA_DU19-01S0003453	33181	S100A7	Distal
chr1	153494842	153495342	19	CD14 Mono._.MSSA_DU19-01S0003509	34390	S100A7	Distal
chr1	153506371	153506871	2	CD8 TEM._.HI_control_AS09-13278	29622	S100A6	Distal
chr1	153509664	153510164	23	CD4 TCM._.MSSA_DU19-01S0003466	26329	S100A6	Distal
chr1	153510835	153511335	24	NK._.ANTH_control_BMI0101	25158	S100A6	Distal
chr1	153514901	153515401	16	CD14 Mono._.MRSA_DU19-01S0003987	21092	S100A6	Distal
chr1	153515775	153516275	24	CD14 Mono._.MRSA_DU19-01S0003989	20218	S100A6	Distal
chr1	153516442	153516942	2	CD14 Mono._.MRSA_DU19-01S0003987	19551	S100A6	Distal
chr1	153518524	153519024	22	CD14 Mono._.MRSA_DU19-01S0003542	17469	S100A6	Distal
chr1	153522235	153522735	2	NK._.ANTH_control_BMI0101	13758	S100A6	Distal
chr1	153526138	153526638	7	CD14 Mono._.MSSA_DU19-01S0003509	9855	S100A6	Distal
chr1	153532052	153532552	28	CD8 TEM._.MRSA_DU19-01S0004015	3941	S100A6	Distal
chr1	153533067	153533567	32	CD4 TCM._.MSSA_DU19-01S0003453	2926	S100A6	Distal
chr1	153533669	153534169	20	CD14 Mono._.MRSA_DU19-01S0003987	2324	S100A6	Distal
chr1	153534239	153534739	11	CD14 Mono._.MRSA_DU19-01S0003542	1754	S100A6	Distal
chr1	153535222	153535722	20	CD16 Mono._.MSSA_DU19-01S0003482	771	S100A6	Intronic
chr1	153535932	153536432	3	Platelet._.MRSA_DU19-01S0003542	61	S100A6	Promoter
chr1	153536760	153537260	24	CD14 Mono._.MRSA_DU19-01S0003549	765	S100A6	Promoter
chr1	153539336	153539836	4	NK._.MSSA_DU19-01S0003466	2178	S100A5	Intronic
chr1	153540716	153541216	28	CD14 Mono._.MRSA_DU19-01S0003542	798	S100A5	Intronic
chr1	153542086	153542586	14	CD14 Mono._.HI_control_AS09-13278	570	S100A5	Promoter
chr1	153544329	153544829	4	CD8 TEM._.MSSA_DU19-01S0003509	2813	S100A5	Intronic
chr1	153544966	153545466	32	CD4 TCM._.ANTH_control_BWJ0023	3450	S100A5	Intronic
chr1	153545610	153546110	30	CD4 TCM._.HI_control_AS09-13278	3511	S100A3	Exonic
chr1	153546148	153546648	3	NK._.ANTH_control_BMI0101	2973	S100A3	Intronic
chr1	153547919	153548419	7	CD16 Mono._.MSSA_DU19-01S0003515	1202	S100A3	Intronic
chr1	153548724	153549224	7	CD14 Mono._.ANTH_control_BMI0094	397	S100A3	Intronic
chr1	153549252	153549752	4	CD14 Mono._.MRSA_DU19-01S0003989	129	S100A3	Promoter
chr1	153551123	153551623	28	CD14 Mono._.MSSA_DU19-01S0003509	1236	S100A4	Promoter
chr1	153553650	153554150	20	CD14 Mono._.MRSA_DU19-01S0003989	3763	S100A4	Distal
chr1	153554228	153554728	6	CD14 Mono._.MRSA_DU19-01S0003989	4341	S100A4	Distal
chr1	153556287	153556787	5	CD14 Mono._.MRSA_DU19-01S0003987	6400	S100A4	Distal
chr1	153563527	153564027	2	CD14 Mono._.MRSA_DU19-01S0003989	4112	S100A2	Exonic
chr1	153565643	153566143	31	CD14 Mono._.MRSA_DU19-01S0004011	1996	S100A2	Intronic
chr1	153566400	153566900	22	CD16 Mono._.MSSA_DU19-01S0003509	1239	S100A2	Intronic
chr1	153568489	153568989	31	CD4 TCM._.HI_control_AS17-00144	848	S100A2	Promoter
chr1	153572429	153572929	11	B naive._.ANTH_control_BMI0094	4788	S100A2	Distal
chr1	153573244	153573744	25	CD14 Mono._.MRSA_DU19-01S0003542	5603	S100A2	Distal
chr1	153577259	153577759	8	CD16 Mono._.MSSA_DU19-01S0003453	9618	S100A2	Distal
chr1	153597062	153597562	18	CD14 Mono._.MRSA_DU19-01S0003989	15832	S100A16	Distal
chr1	153598823	153599323	16	B naive._.HI_control_AS11-18755	14071	S100A16	Distal
chr1	153610216	153610716	14	CD14 Mono._.MSSA_DU19-01S0003462	2678	S100A16	Intronic
chr1	153610893	153611393	21	CD14 Mono._.MSSA_DU19-01S0003462	2001	S100A16	Intronic
chr1	153611660	153612160	2	CD8 TEM._.MSSA_DU19-01S0003492	1234	S100A16	Intronic
chr1	153613250	153613750	2	Platelet._.MRSA_DU19-01S0004015	354	S100A16	Promoter
chr1	153616428	153616928	4	CD16 Mono._.MSSA_DU19-01S0003509	307	S100A14	Intronic
chr1	153617516	153618016	18	CD16 Mono._.MSSA_DU19-01S0003527	779	S100A14	Promoter
chr1	153623055	153623555	21	CD14 Mono._.MRSA_DU19-01S0003987	4620	S100A1	Intronic
chr1	153625978	153626478	2	CD4 TCM._.HI_control_AS14-03700	1697	S100A1	Promoter
chr1	153627246	153627746	3	CD8 TEM._.MRSA_DU19-01S0004015	429	S100A1	Promoter
chr1	153628326	153628826	2	CD14 Mono._.HI_control_AS09-13278	649	S100A1	Exonic
chr1	153628847	153629347	2	CD4 TCM._.MSSA_DU19-01S0003515	1170	S100A1	Exonic
chr1	153631508	153632008	2	B memory._.ANTH_control_BMI0099	2223	CHTOP	Exonic
chr1	153633691	153634191	3	Platelet._.MRSA_DU19-01S0004015	40	CHTOP	Promoter
chr1	153634230	153634730	11	CD4 Naive._.MRSA_DU19-01S0003987	82	S100A13	Promoter
chr1	153634974	153635474	7	CD4 TCM._.MRSA_DU19-01S0003989	826	S100A13	Promoter
chr1	153635490	153635990	10	CD8 TEM._.MRSA_DU19-01S0004015	1342	S100A13	Promoter
chr1	153645076	153645576	2	CD4 TCM._.MRSA_DU19-01S0004015	10928	S100A13	Exonic
chr1	153646648	153647148	16	CD16 Mono._.ANTH_control_BMI0095	11755	SNAPIN	Distal
chr1	153647193	153647693	2	CD16 Mono._.ANTH_control_BMI0101	11210	SNAPIN	Distal
chr1	153649431	153649931	25	CD4 Naive._.HI_control_AS17-00144	8972	SNAPIN	Distal
chr1	153652968	153653468	17	CD16 Mono._.MSSA_DU19-01S0003453	5435	SNAPIN	Distal
chr1	153657863	153658363	2	CD8 TEM._.MSSA_DU19-01S0003464	540	SNAPIN	Promoter
chr1	153658405	153658905	32	CD4 TCM._.MSSA_DU19-01S0003527	0	SNAPIN	Promoter
chr1	153659039	153659539	3	CD4 TCM._.ANTH_control_BWJ0023	634	SNAPIN	Exonic
chr1	153661178	153661678	2	CD4 TCM._.ANTH_control_BWJ0023	2773	SNAPIN	Exonic
chr1	153663180	153663680	4	CD14 Mono._.MSSA_DU19-01S0003509	4775	SNAPIN	Intronic
chr1	153670314	153670814	21	CD4 TCM._.HI_control_AS17-00144	483	ILF2	Intronic
chr1	153670845	153671345	7	B memory._.MSSA_DU19-01S0003515	46	ILF2	Promoter
chr1	153671437	153671937	24	NK._.MSSA_DU19-01S0003462	638	ILF2	Promoter
chr1	153672060	153672560	3	MAIT._.MSSA_DU19-01S0003464	1261	ILF2	Promoter
chr1	153677605	153678105	16	NK._.ANTH_control_BMI0095	781	NPR1	Promoter
chr1	153678488	153678988	16	CD4 Naive._.MSSA_DU19-01S0004017	100	NPR1	Exonic
chr1	153679403	153679903	27	CD4 TCM._.MSSA_DU19-01S0003453	1015	NPR1	Exonic
chr1	153680366	153680866	2	CD4 TCM._.MSSA_DU19-01S0003515	1978	NPR1	Exonic
chr1	153688257	153688757	2	CD16 Mono._.MRSA_DU19-01S0003987	1285	MIR8083	Intronic
chr1	153690696	153691196	19	CD4 TCM._.MRSA_DU19-01S0003987	1152	MIR8083	Promoter
chr1	153691753	153692253	5	CD16 Mono._.ANTH_control_BMI0094	2209	MIR8083	Intronic
chr1	153697580	153698080	6	CD16 Mono._.ANTH_control_BMI0099	8036	MIR8083	Distal
chr1	153698093	153698593	13	CD14 Mono._.MRSA_DU19-01S0003994	8549	MIR8083	Distal
chr1	153698999	153699499	2	CD16 Mono._.MSSA_DU19-01S0003464	9455	MIR8083	Distal
chr1	153727617	153728117	22	CD16 Mono._.MSSA_DU19-01S0003466	199	INTS3	Promoter
chr1	153728190	153728690	26	CD4 TCM._.HI_control_AS09-13278	372	INTS3	Exonic
chr1	153728701	153729201	3	CD4 Naive._.MRSA_DU19-01S0003992	883	INTS3	Intronic
chr1	153734790	153735290	25	CD14 Mono._.MRSA_DU19-01S0003989	6972	INTS3	Intronic
chr1	153742229	153742729	5	CD16 Mono._.ANTH_control_BWJ0023	14411	INTS3	Intronic
chr1	153742780	153743280	14	CD16 Mono._.Other	14962	INTS3	Intronic
chr1	153743692	153744192	9	CD16 Mono._.ANTH_control_BMI0101	15874	INTS3	Intronic
chr1	153749341	153749841	22	CD16 Mono._.MSSA_DU19-01S0003482	21523	INTS3	Intronic
chr1	153751000	153751500	2	cDC2._.ANTH_control_BWJ0023	23103	SLC27A3	Intronic
chr1	153768909	153769409	4	CD14 Mono._.MRSA_DU19-01S0003978	5194	SLC27A3	Intronic
chr1	153769867	153770367	2	B naive._.MSSA_DU19-01S0003507	4236	SLC27A3	Intronic
chr1	153771594	153772094	2	B naive._.MRSA_DU19-01S0003542	2509	SLC27A3	Exonic
chr1	153772207	153772707	2	B naive._.MRSA_DU19-01S0003542	1896	SLC27A3	Promoter
chr1	153772933	153773433	18	CD16 Mono._.ANTH_control_BMI0101	1170	SLC27A3	Promoter
chr1	153773444	153773944	29	CD14 Mono._.MSSA_DU19-01S0003509	659	SLC27A3	Promoter
chr1	153774667	153775167	2	MAIT._.HI_control_AS11-18755	562	SLC27A3	Exonic
chr1	153775324	153775824	26	NK._.ANTH_control_BWJ0023	1219	SLC27A3	Exonic
chr1	153775923	153776423	31	CD4 TCM._.ANTH_control_BMI0094	1818	SLC27A3	Exonic
chr1	153776807	153777307	4	CD16 Mono._.MRSA_DU19-01S0003978	2702	SLC27A3	Intronic
chr1	153777638	153778138	2	NK._.ANTH_control_BMI0101	3533	SLC27A3	Exonic
chr1	153779158	153779658	2	CD14 Mono._.HI_control_AS11-18755	5053	SLC27A3	Exonic
chr1	153779906	153780406	2	CD4 TCM._.MRSA_DU19-01S0004015	5801	SLC27A3	Exonic
chr1	153782835	153783335	3	MAIT._.HI_control_AS11-18755	8730	SLC27A3	Distal
chr1	153783558	153784058	22	CD16 Mono._.MSSA_DU19-01S0003482	9453	SLC27A3	Distal
chr1	153789539	153790039	6	CD4 Naive._.ANTH_control_BMI0099	15434	SLC27A3	Distal
chr1	153790280	153790780	7	CD16 Mono._.ANTH_control_BMI0094	16175	SLC27A3	Distal
chr1	153790898	153791398	22	CD16 Mono._.ANTH_control_BMI0101	16793	SLC27A3	Distal
chr1	153791718	153792218	23	CD14 Mono._.MSSA_DU19-01S0003466	17613	SLC27A3	Distal
chr1	153795809	153796309	15	CD8 TEM._.HI_control_AS13-08590	21704	SLC27A3	Distal
chr1	153796608	153797108	3	CD8 TEM._.MSSA_DU19-01S0003466	22503	SLC27A3	Distal
chr1	153797136	153797636	30	CD4 TCM._.MSSA_DU19-01S0004017	23031	SLC27A3	Distal
chr1	153797960	153798460	2	CD4 TCM._.MSSA_DU19-01S0003466	23855	SLC27A3	Distal
chr1	153798971	153799471	2	CD4 TCM._.HI_control_AS17-00144	24866	SLC27A3	Distal
chr1	153799657	153800157	2	CD4 TCM._.HI_control_AS14-03700	25552	SLC27A3	Distal
chr1	153801391	153801891	3	CD4 TCM._.MSSA_DU19-01S0004017	27286	SLC27A3	Distal
chr1	153803417	153803917	20	CD14 Mono._.MRSA_DU19-01S0004015	29312	SLC27A3	Distal
chr1	153805217	153805717	31	CD14 Mono._.MSSA_DU19-01S0003515	31112	SLC27A3	Exonic
chr1	153806259	153806759	21	CD14 Mono._.ANTH_control_BMI0094	32154	SLC27A3	Exonic
chr1	153815477	153815977	3	Platelet._.MRSA_DU19-01S0003542	41372	SLC27A3	Intronic
chr1	153820851	153821351	7	CD16 Mono._.ANTH_control_BMI0095	46746	SLC27A3	Intronic
chr1	153838673	153839173	2	CD4 TCM._.MSSA_DU19-01S0003515	64568	SLC27A3	Intronic
chr1	153840794	153841294	3	B naive._.MSSA_DU19-01S0003515	66689	SLC27A3	Intronic
chr1	153841703	153842203	5	B naive._.MRSA_DU19-01S0003989	67598	SLC27A3	Intronic
chr1	153849311	153849811	4	cDC2._.ANTH_control_BMI0099	73413	GATAD2B	Intronic
chr1	153852093	153852593	3	CD16 Mono._.MSSA_DU19-01S0003453	70631	GATAD2B	Intronic
chr1	153854203	153854703	3	cDC2._.ANTH_control_BMI0099	68521	GATAD2B	Intronic
chr1	153866277	153866777	2	NK._.MSSA_DU19-01S0003466	56447	GATAD2B	Intronic
chr1	153872301	153872801	6	CD16 Mono._.MSSA_DU19-01S0003466	50423	GATAD2B	Intronic
chr1	153880831	153881331	3	cDC2._.ANTH_control_BWJ0023	41893	GATAD2B	Intronic
chr1	153882578	153883078	3	CD16 Mono._.MRSA_DU19-01S0003542	40146	GATAD2B	Intronic
chr1	153887581	153888081	6	CD16 Mono._.ANTH_control_BMI0099	35143	GATAD2B	Intronic
chr1	153888468	153888968	5	NK._.ANTH_control_BMI0099	34256	GATAD2B	Intronic
chr1	153901160	153901660	6	CD16 Mono._.ANTH_control_BMI0093	21564	GATAD2B	Intronic
chr1	153919814	153920314	2	CD16 Mono._.MSSA_DU19-01S0003464	2910	GATAD2B	Intronic
chr1	153920373	153920873	22	NK._.MSSA_DU19-01S0003527	2351	GATAD2B	Intronic
chr1	153921010	153921510	2	CD4 TCM._.MSSA_DU19-01S0003453	1714	GATAD2B	Intronic
chr1	153921721	153922221	22	CD4 TCM._.MSSA_DU19-01S0003453	1003	GATAD2B	Exonic
chr1	153922263	153922763	30	CD4 TCM._.MSSA_DU19-01S0003453	461	GATAD2B	Intronic
chr1	153922793	153923293	10	CD8 Naive._.MSSA_DU19-01S0003482	67	GATAD2B	Promoter
chr1	153923523	153924023	19	CD4 TCM._.MSSA_DU19-01S0003453	797	GATAD2B	Promoter
chr1	153924049	153924549	8	CD4 TCM._.MSSA_DU19-01S0003507	1323	GATAD2B	Promoter
chr1	153928429	153928929	3	CD16 Mono._.ANTH_control_BMI0093	5703	GATAD2B	Distal
chr1	153940640	153941140	2	NK._.HI_control_AS13-08590	5805	DENND4B	Intronic
chr1	153943040	153943540	2	NK._.HI_control_AS17-00144	3405	DENND4B	Intronic
chr1	153944378	153944878	20	CD16 Mono._.MRSA_DU19-01S0003549	2067	DENND4B	Intronic
chr1	153945039	153945539	22	CD16 Mono._.MSSA_DU19-01S0003462	1406	DENND4B	Intronic
chr1	153945873	153946373	31	CD14 Mono._.MSSA_DU19-01S0003509	572	DENND4B	Intronic
chr1	153946497	153946997	22	CD16 Mono._.MRSA_DU19-01S0003978	50	DENND4B	Promoter
chr1	153947074	153947574	6	CD14 Mono._.MSSA_DU19-01S0003453	627	DENND4B	Promoter
chr1	153947911	153948411	2	CD4 TCM._.HI_control_AS09-13278	1464	DENND4B	Promoter
chr1	153949575	153950075	2	B naive._.MRSA_DU19-01S0003989	3128	DENND4B	Intronic
chr1	153955377	153955877	16	CD8 TEM._.MRSA_DU19-01S0004015	2997	CRTC2	Intronic
chr1	153956138	153956638	6	CD8 TEM._.MSSA_DU19-01S0003527	2236	CRTC2	Intronic
chr1	153957596	153958096	15	B naive._.HI_control_AS11-18755	778	CRTC2	Intronic
chr1	153958461	153958961	27	NK._.MSSA_DU19-01S0004017	85	CRTC2	Promoter
chr1	153959049	153959549	2	CD4 TCM._.ANTH_control_BWJ0023	673	CRTC2	Promoter
chr1	153959637	153960137	4	CD16 Mono._.MSSA_DU19-01S0003464	1261	CRTC2	Promoter
chr1	153961306	153961806	2	CD14 Mono._.MRSA_DU19-01S0003987	863	MIR6737	Intronic
chr1	153961915	153962415	2	CD16 Mono._.MRSA_DU19-01S0003542	254	MIR6737	Intronic
chr1	153962612	153963112	29	CD14 Mono._.MRSA_DU19-01S0003542	441	MIR6737	Promoter
chr1	153963402	153963902	22	CD16 Mono._.MRSA_DU19-01S0003987	1231	MIR6737	Promoter
chr1	153964005	153964505	4	CD16 Mono._.MRSA_DU19-01S0003542	1834	MIR6737	Promoter
chr1	153965804	153966304	4	CD4 Naive._.MSSA_DU19-01S0003462	1479	CREB3L4	Promoter
chr1	153966405	153966905	13	CD16 Mono._.MSSA_DU19-01S0003453	878	CREB3L4	Promoter
chr1	153967004	153967504	12	B naive._.ANTH_control_BWJ0023	279	CREB3L4	Promoter
chr1	153967519	153968019	4	cDC2._.ANTH_control_BMI0099	234	CREB3L4	Exonic
chr1	153968211	153968711	3	CD14 Mono._.MSSA_DU19-01S0004017	276	SLC39A1	Promoter
chr1	153968727	153969227	2	CD4 TCM._.MSSA_DU19-01S0003464	792	SLC39A1	Promoter
chr1	153969317	153969817	2	CD8 TEM._.MRSA_DU19-01S0003989	1382	SLC39A1	Promoter
chr1	153976777	153977277	4	CD4 TCM._.MSSA_DU19-01S0003466	660	JTB	Intronic
chr1	153977442	153977942	31	CD8 TEM._.MRSA_DU19-01S0004015	3	JTB	Promoter
chr1	153978061	153978561	2	CD4 TCM._.MRSA_DU19-01S0004015	622	JTB	Promoter
chr1	153984470	153984970	5	CD14 Mono._.ANTH_control_BMI0095	1637	RAB13	Intronic
chr1	153985268	153985768	17	CD14 Mono._.MRSA_DU19-01S0003542	839	RAB13	Intronic
chr1	153986148	153986648	2	CD4 Naive._.ANTH_control_BMI0093	39	RAB13	Promoter
chr1	153986688	153987188	31	CD4 TCM._.ANTH_control_BWJ0023	579	RAB13	Promoter
chr1	153988410	153988910	3	CD8 TEM._.MRSA_DU19-01S0003542	2098	RPS27	Distal
chr1	153990462	153990962	27	NK._.MRSA_DU19-01S0004011	46	RPS27	Promoter
chr1	153991006	153991506	12	CD4 TCM._.MRSA_DU19-01S0003989	496	RPS27	Exonic
chr1	153991645	153992145	4	CD4 TCM._.MSSA_DU19-01S0003509	1135	RPS27	Intronic
chr1	153992622	153993122	6	CD4 TCM._.ANTH_control_BMI0093	2112	RPS27	Exonic
chr1	153993232	153993732	8	NK._.ANTH_control_BMI0099	2722	RPS27	Intronic
chr1	153993868	153994368	8	CD4 Naive._.MSSA_DU19-01S0003453	3358	RPS27	Intronic
chr1	153994860	153995360	3	CD8 TEM._.ANTH_control_BMI0095	4350	RPS27	Exonic
chr1	153996070	153996570	2	CD4 TCM._.ANTH_control_BMI0099	5560	RPS27	Intronic
chr1	154115130	154115630	18	CD16 Mono._.MSSA_DU19-01S0003509	10787	MIR5698	Intronic
chr1	154129295	154129795	17	CD14 Mono._.MRSA_DU19-01S0003994	24952	MIR5698	Intronic
chr1	154130089	154130589	11	CD14 Mono._.MRSA_DU19-01S0003542	24776	NUP210L	Intronic
chr1	154133498	154133998	2	CD4 TCM._.HI_control_AS14-03700	21367	NUP210L	Intronic
chr1	154148790	154149290	11	CD16 Mono._.MSSA_DU19-01S0003482	6075	NUP210L	Intronic
chr1	154153623	154154123	18	CD16 Mono._.MSSA_DU19-01S0003464	1242	NUP210L	Intronic
chr1	154154259	154154759	8	CD16 Mono._.MSSA_DU19-01S0003527	606	NUP210L	Intronic
chr1	154154781	154155281	3	NK._.HI_control_AS11-18755	84	NUP210L	Promoter
chr1	154157672	154158172	31	CD8 TEM._.MRSA_DU19-01S0004015	2805	NUP210L	Intronic
chr1	154158317	154158817	17	CD16 Mono._.MSSA_DU19-01S0003453	3450	NUP210L	Intronic
chr1	154158996	154159496	3	CD8 TEM._.MRSA_DU19-01S0003994	4129	NUP210L	Intronic
chr1	154162449	154162949	2	CD16 Mono._.MRSA_DU19-01S0003987	7582	NUP210L	Intronic
chr1	154166164	154166664	2	CD16 Mono._.ANTH_control_BMI0093	11297	NUP210L	Intronic
chr1	154171119	154171619	6	CD14 Mono._.MSSA_DU19-01S0004017	16252	NUP210L	Exonic
chr1	154175688	154176188	3	CD16 Mono._.ANTH_control_BMI0101	17814	MIR190B	Intronic
chr1	154176251	154176751	4	CD16 Mono._.MRSA_DU19-01S0003987	17251	MIR190B	Intronic
chr1	154177647	154178147	17	CD16 Mono._.ANTH_control_BMI0095	15855	MIR190B	Intronic
chr1	154178157	154178657	10	CD16 Mono._.ANTH_control_BMI0095	15345	MIR190B	Intronic
chr1	154179096	154179596	10	CD4 TCM._.MSSA_DU19-01S0003515	14406	MIR190B	Intronic
chr1	154180359	154180859	22	CD16 Mono._.ANTH_control_BMI0099	13143	MIR190B	Intronic
chr1	154181301	154181801	2	CD4 TCM._.MRSA_DU19-01S0003549	12201	MIR190B	Intronic
chr1	154182140	154182640	22	CD16 Mono._.MSSA_DU19-01S0003515	11362	MIR190B	Intronic
chr1	154182998	154183498	27	NK._.ANTH_control_BMI0101	10504	MIR190B	Exonic
chr1	154186041	154186541	19	CD16 Mono._.MSSA_DU19-01S0003482	7461	MIR190B	Intronic
chr1	154192055	154192555	19	CD16 Mono._.MSSA_DU19-01S0003453	1447	MIR190B	Intronic
chr1	154193646	154194146	3	CD16 Mono._.MSSA_DU19-01S0003492	142	MIR190B	Promoter
chr1	154194238	154194738	3	CD16 Mono._.MSSA_DU19-01S0003464	159	TPM3	Promoter
chr1	154198951	154199451	20	CD8 TEM._.MRSA_DU19-01S0004015	4552	TPM3	Distal
chr1	154206174	154206674	18	CD4 TCM._.HI_control_AS14-03700	90	C1orf189	Promoter
chr1	154219131	154219631	7	CD4 TCM._.MRSA_DU19-01S0003989	797	UBAP2L	Promoter
chr1	154219893	154220393	10	MAIT._.MSSA_DU19-01S0003464	35	UBAP2L	Promoter
chr1	154220447	154220947	22	CD16 Mono._.ANTH_control_BMI0101	68	C1orf43	Promoter
chr1	154221194	154221694	32	CD4 TCM._.MSSA_DU19-01S0003453	815	C1orf43	Promoter
chr1	154221751	154222251	3	MAIT._.ANTH_control_BWJ0023	1372	C1orf43	Promoter
chr1	154233889	154234389	2	NK._.MSSA_DU19-01S0003492	13510	C1orf43	Intronic
chr1	154259045	154259545	2	CD16 Mono._.ANTH_control_BMI0093	13215	HAX1	Intronic
chr1	154263750	154264250	2	CD4 Naive._.MRSA_DU19-01S0003542	8510	HAX1	Intronic
chr1	154264812	154265312	7	CD16 Mono._.MRSA_DU19-01S0003542	7448	HAX1	Intronic
chr1	154265534	154266034	30	CD4 TCM._.MSSA_DU19-01S0003453	6726	HAX1	Intronic
chr1	154270870	154271370	2	NK._.MSSA_DU19-01S0003507	1390	HAX1	Promoter
chr1	154271584	154272084	2	CD16 Mono._.MSSA_DU19-01S0003453	676	HAX1	Promoter
chr1	154272331	154272831	16	B naive._.MSSA_DU19-01S0003507	69	HAX1	Promoter
chr1	154272839	154273339	5	CD8 TEM._.MSSA_DU19-01S0003482	577	HAX1	Exonic
chr1	154276749	154277249	8	CD4 TCM._.HI_control_AS09-13278	4487	HAX1	Distal
chr1	154282241	154282741	2	CD8 TEM._.MRSA_DU19-01S0003994	9979	HAX1	Distal
chr1	154307783	154308283	4	CD4 TCM._.MSSA_DU19-01S0003515	13056	AQP10	Distal
chr1	154324532	154325032	32	CD4 TCM._.MRSA_DU19-01S0003987	770	ATP8B2	Promoter
chr1	154325213	154325713	30	CD8 TEM._.MRSA_DU19-01S0004015	89	ATP8B2	Promoter
chr1	154325761	154326261	27	CD8 TEM._.MRSA_DU19-01S0004015	457	ATP8B2	Intronic
chr1	154326602	154327102	17	CD14 Mono._.MRSA_DU19-01S0003542	1298	ATP8B2	Intronic
chr1	154327344	154327844	20	CD4 TCM._.MRSA_DU19-01S0003987	2040	ATP8B2	Intronic
chr1	154327909	154328409	10	CD4 TCM._.MRSA_DU19-01S0003987	2605	ATP8B2	Exonic
chr1	154328441	154328941	7	B memory._.MSSA_DU19-01S0003515	3137	ATP8B2	Intronic
chr1	154329059	154329559	14	CD4 Naive._.MSSA_DU19-01S0003453	3755	ATP8B2	Intronic
chr1	154329569	154330069	18	CD4 Naive._.HI_control_AS17-00144	4265	ATP8B2	Intronic
chr1	154330650	154331150	9	CD4 TCM._.MRSA_DU19-01S0003987	5346	ATP8B2	Exonic
chr1	154333276	154333776	7	CD14 Mono._.MSSA_DU19-01S0003509	7972	ATP8B2	Intronic
chr1	154334385	154334885	3	CD8 TEM._.ANTH_control_BMI0093	9081	ATP8B2	Intronic
chr1	154334967	154335467	25	NK._.MSSA_DU19-01S0004017	9663	ATP8B2	Intronic
chr1	154337475	154337975	28	CD4 TCM._.MSSA_DU19-01S0004017	12171	ATP8B2	Exonic
chr1	154342086	154342586	8	CD4 TCM._.MRSA_DU19-01S0003992	16782	ATP8B2	Intronic
chr1	154342815	154343315	32	CD4 TCM._.HI_control_AS17-00144	17511	ATP8B2	Intronic
chr1	154343375	154343875	5	CD8 TEM._.ANTH_control_BMI0093	18071	ATP8B2	Intronic
chr1	154343892	154344392	3	CD8 TEM._.MRSA_DU19-01S0004015	18588	ATP8B2	Intronic
chr1	154345165	154345665	28	CD4 TCM._.HI_control_AS09-13278	19861	ATP8B2	Exonic
chr1	154346202	154346702	2	CD16 Mono._.MRSA_DU19-01S0003549	20898	ATP8B2	Exonic
chr1	154347044	154347544	15	CD14 Mono._.MRSA_DU19-01S0003989	21740	ATP8B2	Intronic
chr1	154348358	154348858	2	CD4 Naive._.MSSA_DU19-01S0003515	23054	ATP8B2	Intronic
chr1	154351371	154351871	2	CD4 TCM._.MRSA_DU19-01S0004015	26067	ATP8B2	Distal
chr1	154352548	154353048	21	CD4 Naive._.MSSA_DU19-01S0003507	27244	ATP8B2	Distal
chr1	154353524	154354024	25	CD14 Mono._.MSSA_DU19-01S0003509	28220	ATP8B2	Distal
chr1	154354649	154355149	7	CD16 Mono._.MSSA_DU19-01S0003482	29345	ATP8B2	Distal
chr1	154373914	154374414	11	CD14 Mono._.MSSA_DU19-01S0003453	31028	IL6R	Distal
chr1	154385448	154385948	23	CD4 Naive._.HI_control_AS17-00144	19494	IL6R	Distal
chr1	154386514	154387014	31	CD4 TCM._.MSSA_DU19-01S0004017	18428	IL6R	Distal
chr1	154387017	154387517	8	CD4 Naive._.MRSA_DU19-01S0004013	17925	IL6R	Distal
chr1	154390736	154391236	5	CD8 TEM._.ANTH_control_BMI0099	14206	IL6R	Distal
chr1	154398326	154398826	3	CD4 TCM._.MSSA_DU19-01S0003453	6616	IL6R	Distal
chr1	154398958	154399458	5	CD4 TCM._.MSSA_DU19-01S0003507	5984	IL6R	Distal
chr1	154400375	154400875	20	CD14 Mono._.MRSA_DU19-01S0004015	4567	IL6R	Distal
chr1	154402639	154403139	9	CD4 TCM._.MSSA_DU19-01S0003466	2303	IL6R	Distal
chr1	154403489	154403989	32	CD4 TCM._.MSSA_DU19-01S0003453	1453	IL6R	Promoter
chr1	154404454	154404954	26	CD4 TCM._.MSSA_DU19-01S0003464	488	IL6R	Promoter
chr1	154405175	154405675	31	CD14 Mono._.MRSA_DU19-01S0003978	231	IL6R	Exonic
chr1	154405933	154406433	30	CD14 Mono._.MSSA_DU19-01S0004017	989	IL6R	Intronic
chr1	154406758	154407258	7	CD16 Mono._.MSSA_DU19-01S0003466	1814	IL6R	Intronic
chr1	154407300	154407800	29	CD14 Mono._.MSSA_DU19-01S0004017	2356	IL6R	Intronic
chr1	154408606	154409106	11	CD4 TCM._.MRSA_DU19-01S0003987	3662	IL6R	Intronic
chr1	154409505	154410005	2	CD4 TCM._.MRSA_DU19-01S0003989	4561	IL6R	Intronic
chr1	154410122	154410622	28	CD4 TCM._.MRSA_DU19-01S0003987	5178	IL6R	Intronic
chr1	154410769	154411269	4	CD4 TCM._.MSSA_DU19-01S0003515	5825	IL6R	Intronic
chr1	154414868	154415368	2	CD4 TCM._.MRSA_DU19-01S0004013	9924	IL6R	Intronic
chr1	154418030	154418530	13	CD4 TCM._.MRSA_DU19-01S0003992	13086	IL6R	Intronic
chr1	154418881	154419381	14	CD16 Mono._.MSSA_DU19-01S0003462	13937	IL6R	Intronic
chr1	154419440	154419940	24	CD14 Mono._.MSSA_DU19-01S0004017	14496	IL6R	Intronic
chr1	154420118	154420618	29	CD14 Mono._.MSSA_DU19-01S0003462	15174	IL6R	Intronic
chr1	154420866	154421366	2	CD16 Mono._.MSSA_DU19-01S0003453	15922	IL6R	Intronic
chr1	154422556	154423056	6	CD14 Mono._.MSSA_DU19-01S0004017	17612	IL6R	Intronic
chr1	154423213	154423713	18	CD14 Mono._.MRSA_DU19-01S0003994	18269	IL6R	Intronic
chr1	154425075	154425575	10	CD14 Mono._.MRSA_DU19-01S0003542	20131	IL6R	Intronic
chr1	154431521	154432021	31	CD14 Mono._.MRSA_DU19-01S0003542	26577	IL6R	Intronic
chr1	154432041	154432541	7	CD16 Mono._.MSSA_DU19-01S0003527	27097	IL6R	Intronic
chr1	154432582	154433082	21	CD16 Mono._.MSSA_DU19-01S0003464	27638	IL6R	Intronic
chr1	154433453	154433953	18	CD14 Mono._.MSSA_DU19-01S0003462	28509	IL6R	Intronic
chr1	154433969	154434469	2	NK._.ANTH_control_BMI0101	29025	IL6R	Intronic
chr1	154439440	154439940	19	CD16 Mono._.MRSA_DU19-01S0004015	34496	IL6R	Intronic
chr1	154440040	154440540	13	CD14 Mono._.HI_control_AS09-13278	35096	IL6R	Intronic
chr1	154441171	154441671	16	CD4 Naive._.MSSA_DU19-01S0003515	36227	IL6R	Intronic
chr1	154442349	154442849	3	CD4 TCM._.HI_control_AS09-13278	37405	IL6R	Intronic
chr1	154444984	154445484	5	CD4 TCM._.MRSA_DU19-01S0003987	40040	IL6R	Intronic
chr1	154452915	154453415	12	CD16 Mono._.MSSA_DU19-01S0003464	47971	IL6R	Intronic
chr1	154453453	154453953	17	CD16 Mono._.MSSA_DU19-01S0003492	48409	SHE	Intronic
chr1	154454700	154455200	22	CD14 Mono._.MRSA_DU19-01S0004011	47162	SHE	Intronic
chr1	154455926	154456426	15	CD14 Mono._.MRSA_DU19-01S0003994	45936	SHE	Intronic
chr1	154456581	154457081	18	CD16 Mono._.MSSA_DU19-01S0003464	45281	SHE	Intronic
chr1	154460802	154461302	7	CD4 TCM._.MSSA_DU19-01S0003453	41060	SHE	Intronic
chr1	154463068	154463568	13	CD4 TCM._.MSSA_DU19-01S0003453	38794	SHE	Intronic
chr1	154463625	154464125	32	CD4 TCM._.MRSA_DU19-01S0003987	38237	SHE	Intronic
chr1	154464844	154465344	30	CD4 TCM._.MSSA_DU19-01S0003453	37018	SHE	Intronic
chr1	154466038	154466538	4	CD4 TCM._.MRSA_DU19-01S0003542	35824	SHE	Exonic
chr1	154466743	154467243	3	CD4 TCM._.MSSA_DU19-01S0003492	35119	SHE	Exonic
chr1	154467512	154468012	26	CD4 TCM._.MRSA_DU19-01S0003987	34350	SHE	Exonic
chr1	154474765	154475265	13	CD14 Mono._.MRSA_DU19-01S0004015	27097	SHE	Intronic
chr1	154478539	154479039	12	CD16 Mono._.ANTH_control_BMI0095	23323	SHE	Intronic
chr1	154479759	154480259	18	CD16 Mono._.MSSA_DU19-01S0003482	22103	SHE	Exonic
chr1	154485032	154485532	6	CD14 Mono._.MRSA_DU19-01S0004015	16830	SHE	Exonic
chr1	154490250	154490750	4	cDC2._.ANTH_control_BMI0101	11612	SHE	Intronic
chr1	154492172	154492672	8	CD16 Mono._.MRSA_DU19-01S0003549	9690	SHE	Intronic
chr1	154493185	154493685	8	B naive._.HI_control_AS11-18755	8677	SHE	Intronic
chr1	154496845	154497345	8	B naive._.HI_control_AS11-18755	5017	SHE	Intronic
chr1	154501257	154501757	7	CD16 Mono._.ANTH_control_BMI0101	605	SHE	Promoter
chr1	154501959	154502459	18	NK._.ANTH_control_BMI0101	9	TDRD10	Promoter
chr1	154502561	154503061	3	CD16 Mono._.ANTH_control_BMI0101	591	TDRD10	Promoter
chr1	154504156	154504656	2	B naive._.MSSA_DU19-01S0003515	2186	TDRD10	Intronic
chr1	154544346	154544846	2	CD16 Mono._.MSSA_DU19-01S0003453	9012	UBE2Q1-AS1	Intronic
chr1	154546332	154546832	13	CD16 Mono._.ANTH_control_BMI0095	7026	UBE2Q1-AS1	Intronic
chr1	154551623	154552123	3	CD4 TCM._.MSSA_DU19-01S0003507	1735	UBE2Q1-AS1	Promoter
chr1	154556971	154557471	2	CD8 Naive._.MSSA_DU19-01S0003482	1806	UBE2Q1	Intronic
chr1	154557551	154558051	8	CD8 TEM._.MRSA_DU19-01S0004015	1226	UBE2Q1	Intronic
chr1	154558138	154558638	3	cDC2._.ANTH_control_BWJ0023	639	UBE2Q1	Exonic
chr1	154558642	154559142	30	CD4 Naive._.MSSA_DU19-01S0003515	135	UBE2Q1	Intronic
chr1	154559423	154559923	22	CD16 Mono._.MSSA_DU19-01S0003453	644	UBE2Q1	Promoter
chr1	154567729	154568229	32	CD4 TCM._.MSSA_DU19-01S0003453	197	CHRNB2	Exonic
chr1	154568865	154569365	3	CD4 TCM._.MSSA_DU19-01S0003466	1333	CHRNB2	Intronic
chr1	154572127	154572627	2	CD4 Naive._.MSSA_DU19-01S0004017	4595	CHRNB2	Intronic
chr1	154572958	154573458	2	CD16 Mono._.ANTH_control_BMI0094	5426	CHRNB2	Intronic
chr1	154575649	154576149	2	CD8 TEM._.MRSA_DU19-01S0004015	8117	CHRNB2	Exonic
chr1	154576742	154577242	3	CD16 Mono._.ANTH_control_BMI0093	9210	CHRNB2	Exonic
chr1	154577354	154577854	4	CD4 TCM._.MRSA_DU19-01S0003987	9822	CHRNB2	Exonic
chr1	154577877	154578377	2	NK._.HI_control_AS17-00144	10345	CHRNB2	Exonic
chr1	154578493	154578993	2	CD4 Naive._.HI_control_AS17-00144	10961	CHRNB2	Exonic
chr1	154579913	154580413	2	CD4 TCM._.HI_control_AS09-13278	12381	CHRNB2	Distal
chr1	154584954	154585454	2	CD4 Naive._.HI_control_AS17-00144	17422	CHRNB2	Intronic
chr1	154590037	154590537	2	CD4 TCM._.ANTH_control_BMI0101	22505	CHRNB2	Exonic
chr1	154603051	154603551	2	CD16 Mono._.ANTH_control_BMI0095	24697	ADAR	Intronic
chr1	154606972	154607472	17	NK._.MRSA_DU19-01S0004015	20776	ADAR	Intronic
chr1	154607971	154608471	27	NK._.MSSA_DU19-01S0003509	19777	ADAR	Intronic
chr1	154608546	154609046	10	CD14 Mono._.MRSA_DU19-01S0003542	19202	ADAR	Exonic
chr1	154609424	154609924	30	CD4 TCM._.HI_control_AS09-13278	18324	ADAR	Intronic
chr1	154609941	154610441	9	CD4 TCM._.MRSA_DU19-01S0003549	17807	ADAR	Intronic
chr1	154611716	154612216	2	CD16 Mono._.MSSA_DU19-01S0003453	16032	ADAR	Intronic
chr1	154623287	154623787	21	CD16 Mono._.MRSA_DU19-01S0004015	4461	ADAR	Intronic
chr1	154627000	154627500	17	CD16 Mono._.MRSA_DU19-01S0003987	748	ADAR	Intronic
chr1	154627736	154628236	26	NK._.ANTH_control_BMI0099	12	ADAR	Promoter
chr1	154657471	154657971	9	CD16 Mono._.ANTH_control_BWJ0023	29721	ADAR	Distal
chr1	154669603	154670103	24	CD4 Naive._.ANTH_control_BMI0093	41853	ADAR	Distal
chr1	154697154	154697654	6	CD16 Mono._.MSSA_DU19-01S0003482	69404	ADAR	Distal
chr1	154698206	154698706	7	CD16 Mono._.ANTH_control_BMI0095	70456	ADAR	Exonic
chr1	154713787	154714287	6	NK._.ANTH_control_BMI0095	86037	ADAR	Intronic
chr1	154714604	154715104	22	CD16 Mono._.MSSA_DU19-01S0003482	86854	ADAR	Intronic
chr1	154715141	154715641	2	CD8 TEM._.ANTH_control_BWJ0023	87391	ADAR	Intronic
chr1	154715869	154716369	27	CD14 Mono._.MSSA_DU19-01S0003509	88119	ADAR	Intronic
chr1	154719495	154719995	16	CD14 Mono._.MRSA_DU19-01S0003549	91745	ADAR	Intronic
chr1	154720784	154721284	28	CD14 Mono._.MSSA_DU19-01S0003527	93034	ADAR	Intronic
chr1	154721689	154722189	7	CD16 Mono._.MSSA_DU19-01S0003527	93939	ADAR	Intronic
chr1	154725878	154726378	3	CD14 Mono._.HI_control_AS14-03700	98128	ADAR	Intronic
chr1	154726384	154726884	15	CD14 Mono._.ANTH_control_BMI0094	98634	ADAR	Intronic
chr1	154733153	154733653	2	CD4 Naive._.HI_control_AS17-00144	105403	ADAR	Intronic
chr1	154736787	154737287	10	CD14 Mono._.MRSA_DU19-01S0004015	109037	ADAR	Intronic
chr1	154745101	154745601	8	CD8 TEM._.MRSA_DU19-01S0004015	117351	ADAR	Intronic
chr1	154746976	154747476	2	CD4 Naive._.MSSA_DU19-01S0003507	119226	ADAR	Intronic
chr1	154747960	154748460	23	CD4 TCM._.HI_control_AS17-00144	120210	ADAR	Intronic
chr1	154751590	154752090	25	CD14 Mono._.MRSA_DU19-01S0003978	118439	KCNN3	Intronic
chr1	154752451	154752951	2	CD4 TCM._.MSSA_DU19-01S0003492	117578	KCNN3	Intronic
chr1	154759277	154759777	6	CD8 TEM._.HI_control_AS13-08590	110752	KCNN3	Intronic
chr1	154760333	154760833	32	CD4 TCM._.ANTH_control_BWJ0023	109696	KCNN3	Intronic
chr1	154765953	154766453	3	CD4 Naive._.ANTH_control_BMI0093	104076	KCNN3	Intronic
chr1	154772565	154773065	4	CD8 TEM._.HI_control_AS09-13278	97464	KCNN3	Intronic
chr1	154774320	154774820	3	CD14 Mono._.MRSA_DU19-01S0003992	95709	KCNN3	Intronic
chr1	154777051	154777551	2	NK._.ANTH_control_BMI0101	92978	KCNN3	Intronic
chr1	154779674	154780174	2	NK._.MSSA_DU19-01S0003507	90355	KCNN3	Intronic
chr1	154784354	154784854	2	CD8 TEM._.MSSA_DU19-01S0003509	85675	KCNN3	Intronic
chr1	154784913	154785413	28	CD4 Naive._.HI_control_AS17-00144	85116	KCNN3	Intronic
chr1	154791137	154791637	13	MAIT._.ANTH_control_BWJ0023	78892	KCNN3	Intronic
chr1	154791666	154792166	16	CD4 TCM._.MRSA_DU19-01S0003549	78363	KCNN3	Intronic
chr1	154800544	154801044	2	CD4 TCM._.MSSA_DU19-01S0003527	69485	KCNN3	Intronic
chr1	154807008	154807508	2	cDC2._.Other	63021	KCNN3	Intronic
chr1	154810012	154810512	2	CD16 Mono._.ANTH_control_BMI0095	60017	KCNN3	Intronic
chr1	154819570	154820070	3	CD4 Naive._.ANTH_control_BMI0093	50459	KCNN3	Intronic
chr1	154820103	154820603	5	B naive._.ANTH_control_BMI0094	49926	KCNN3	Intronic
chr1	154822721	154823221	2	CD4 Naive._.HI_control_AS14-03700	47308	KCNN3	Intronic
chr1	154829346	154829846	2	CD4 TCM._.HI_control_AS14-03700	40683	KCNN3	Intronic
chr1	154837683	154838183	5	B naive._.ANTH_control_BMI0094	32346	KCNN3	Intronic
chr1	154845154	154845654	2	CD4 TCM._.MSSA_DU19-01S0003527	24875	KCNN3	Intronic
chr1	154851613	154852113	2	CD8 TEM._.HI_control_AS09-13278	18416	KCNN3	Intronic
chr1	154855778	154856278	2	NK._.MSSA_DU19-01S0003507	14251	KCNN3	Intronic
chr1	154859665	154860165	8	B naive._.HI_control_AS14-03700	10364	KCNN3	Intronic
chr1	154860282	154860782	18	CD16 Mono._.ANTH_control_BMI0093	9747	KCNN3	Intronic
chr1	154862587	154863087	2	CD4 Naive._.MRSA_DU19-01S0003987	7442	KCNN3	Intronic
chr1	154863516	154864016	10	CD8 TEM._.MRSA_DU19-01S0003994	6513	KCNN3	Intronic
chr1	154865490	154865990	2	B naive._.ANTH_control_BMI0095	4539	KCNN3	Intronic
chr1	154867077	154867577	2	B naive._.ANTH_control_BMI0099	2952	KCNN3	Intronic
chr1	154868637	154869137	3	CD16 Mono._.ANTH_control_BMI0099	1392	KCNN3	Intronic
chr1	154869174	154869674	4	CD4 Naive._.MRSA_DU19-01S0003987	855	KCNN3	Exonic
chr1	154870132	154870632	29	CD14 Mono._.MSSA_DU19-01S0003492	101	KCNN3	Promoter
chr1	154878429	154878929	20	CD16 Mono._.ANTH_control_BMI0095	8398	KCNN3	Distal
chr1	154882024	154882524	2	CD4 Naive._.HI_control_AS17-00144	11993	KCNN3	Distal
chr1	154906604	154907104	2	MAIT._.HI_control_AS11-18755	30136	PMVK	Distal
chr1	154925630	154926130	6	CD4 TCM._.MSSA_DU19-01S0003453	11110	PMVK	Intronic
chr1	154926253	154926753	2	CD4 TCM._.MSSA_DU19-01S0003492	10487	PMVK	Intronic
chr1	154928946	154929446	2	CD4 TCM._.MSSA_DU19-01S0004017	7794	PMVK	Intronic
chr1	154935109	154935609	2	CD4 TCM._.MRSA_DU19-01S0004015	1631	PMVK	Intronic
chr1	154936022	154936522	28	CD4 TCM._.MRSA_DU19-01S0003978	718	PMVK	Intronic
chr1	154936737	154937237	31	CD8 TEM._.MRSA_DU19-01S0004015	3	PMVK	Promoter
chr1	154937411	154937911	30	CD4 TCM._.ANTH_control_BWJ0023	669	PMVK	Promoter
chr1	154937938	154938438	8	CD4 TCM._.MSSA_DU19-01S0003482	1196	PMVK	Promoter
chr1	154938896	154939396	10	CD14 Mono._.MSSA_DU19-01S0003466	2154	PMVK	Distal
chr1	154940181	154940681	7	CD4 TCM._.ANTH_control_BMI0094	3439	PMVK	Distal
chr1	154940754	154941254	13	CD4 TCM._.MRSA_DU19-01S0003989	4012	PMVK	Distal
chr1	154941548	154942048	10	CD4 TCM._.ANTH_control_BMI0093	4806	PMVK	Distal
chr1	154942446	154942946	16	B naive._.ANTH_control_BMI0099	5704	PMVK	Distal
chr1	154943143	154943643	3	CD4 TCM._.MSSA_DU19-01S0003466	6401	PMVK	Distal
chr1	154943668	154944168	18	CD8 TEM._.MRSA_DU19-01S0004015	6926	PMVK	Distal
chr1	154944780	154945280	2	MAIT._.MSSA_DU19-01S0003466	8038	PMVK	Exonic
chr1	154945379	154945879	2	CD8 TEM._.MRSA_DU19-01S0004015	8637	PMVK	Exonic
chr1	154947339	154947839	2	NK._.MSSA_DU19-01S0003462	8533	PBXIP1	Intronic
chr1	154948440	154948940	2	CD4 TCM._.MRSA_DU19-01S0003987	7432	PBXIP1	Intronic
chr1	154950619	154951119	2	MAIT._.MSSA_DU19-01S0003482	5253	PBXIP1	Intronic
chr1	154951191	154951691	2	CD4 TCM._.MSSA_DU19-01S0004017	4681	PBXIP1	Intronic
chr1	154951905	154952405	31	CD4 TCM._.HI_control_AS09-13278	3967	PBXIP1	Intronic
chr1	154952452	154952952	11	CD4 TCM._.MSSA_DU19-01S0003453	3420	PBXIP1	Intronic
chr1	154953201	154953701	2	CD16 Mono._.ANTH_control_BMI0095	2671	PBXIP1	Intronic
chr1	154954045	154954545	4	MAIT._.MSSA_DU19-01S0003453	1827	PBXIP1	Intronic
chr1	154954560	154955060	11	CD4 TCM._.MRSA_DU19-01S0004015	1312	PBXIP1	Intronic
chr1	154955073	154955573	13	MAIT._.MSSA_DU19-01S0003464	799	PBXIP1	Intronic
chr1	154955943	154956443	31	CD8 TEM._.MRSA_DU19-01S0004015	69	PBXIP1	Promoter
chr1	154956475	154956975	6	CD4 TCM._.MSSA_DU19-01S0003453	601	PBXIP1	Promoter
chr1	154957058	154957558	2	CD4 Naive._.MRSA_DU19-01S0003994	1184	PBXIP1	Promoter
chr1	154958856	154959356	2	CD4 TCM._.MRSA_DU19-01S0003992	2982	PBXIP1	Exonic
chr1	154960676	154961176	17	CD4 TCM._.MSSA_DU19-01S0003464	2926	PYGO2	Intronic
chr1	154961253	154961753	32	CD4 TCM._.MRSA_DU19-01S0003987	2349	PYGO2	Exonic
chr1	154961778	154962278	31	CD4 TCM._.MSSA_DU19-01S0003453	1824	PYGO2	Exonic
chr1	154962401	154962901	6	MAIT._.MSSA_DU19-01S0003453	1201	PYGO2	Exonic
chr1	154962915	154963415	2	NK._.ANTH_control_BMI0094	687	PYGO2	Exonic
chr1	154970542	154971042	28	CD14 Mono._.MSSA_DU19-01S0003509	3602	SHC1	Intronic
chr1	154971165	154971665	20	CD14 Mono._.MSSA_DU19-01S0004017	2979	SHC1	Intronic
chr1	154972445	154972945	3	CD8 TEM._.ANTH_control_BMI0094	1699	SHC1	Promoter
chr1	154973023	154973523	12	CD4 TCM._.MSSA_DU19-01S0003453	1121	SHC1	Promoter
chr1	154973552	154974052	22	CD16 Mono._.MSSA_DU19-01S0003482	592	SHC1	Promoter
chr1	154974224	154974724	31	CD8 TEM._.MSSA_DU19-01S0003462	78	SHC1	Promoter
chr1	154974731	154975231	12	MAIT._.MSSA_DU19-01S0003482	327	CKS1B	Promoter
chr1	154975508	154976008	29	CD8 TEM._.MRSA_DU19-01S0004015	64	MIR4258	Promoter
chr1	154976206	154976706	2	CD4 TCM._.MSSA_DU19-01S0003509	762	MIR4258	Intronic
chr1	154982463	154982963	2	CD8 Naive._.MRSA_DU19-01S0003549	624	FLAD1	Promoter
chr1	154983015	154983515	31	CD8 TEM._.MRSA_DU19-01S0004015	72	FLAD1	Promoter
chr1	154983600	154984100	5	CD8 TEM._.MRSA_DU19-01S0003987	511	FLAD1	Exonic
chr1	154984122	154984622	14	CD4 TCM._.MSSA_DU19-01S0003527	1033	FLAD1	Intronic
chr1	154984660	154985160	7	CD4 TCM._.MSSA_DU19-01S0003453	1571	FLAD1	Intronic
chr1	154988008	154988508	2	CD4 Naive._.ANTH_control_BMI0099	4919	FLAD1	Exonic
chr1	154993041	154993541	2	CD4 TCM._.ANTH_control_BMI0101	294	LENEP	Promoter
chr1	154994557	154995057	4	CD16 Mono._.MRSA_DU19-01S0003978	1220	LENEP	Distal
chr1	154995580	154996080	8	CD14 Mono._.ANTH_control_BMI0099	2243	LENEP	Distal
chr1	154997331	154997831	21	CD14 Mono._.MSSA_DU19-01S0003515	3994	LENEP	Distal
chr1	154998173	154998673	2	NK._.ANTH_control_BMI0101	4206	ZBTB7B	Distal
chr1	154999025	154999525	27	CD8 TEM._.MRSA_DU19-01S0004015	3354	ZBTB7B	Distal
chr1	154999634	155000134	10	B naive._.MSSA_DU19-01S0003515	2745	ZBTB7B	Distal
chr1	155000291	155000791	21	CD4 TCM._.MSSA_DU19-01S0003453	2088	ZBTB7B	Distal
chr1	155000868	155001368	31	CD8 TEM._.MRSA_DU19-01S0003994	1511	ZBTB7B	Promoter
chr1	155001945	155002445	22	CD16 Mono._.MSSA_DU19-01S0003515	434	ZBTB7B	Promoter
chr1	155002623	155003123	16	CD8 TEM._.MRSA_DU19-01S0003994	242	ZBTB7B	Exonic
chr1	155003183	155003683	21	CD8 TEM._.MRSA_DU19-01S0004015	802	ZBTB7B	Intronic
chr1	155003906	155004406	11	CD14 Mono._.MRSA_DU19-01S0003542	1525	ZBTB7B	Intronic
chr1	155004497	155004997	6	B naive._.Other	2116	ZBTB7B	Intronic
chr1	155005002	155005502	13	B naive._.ANTH_control_BMI0094	2621	ZBTB7B	Intronic
chr1	155005547	155006047	22	CD14 Mono._.MRSA_DU19-01S0003994	3166	ZBTB7B	Intronic
chr1	155006427	155006927	28	CD14 Mono._.MSSA_DU19-01S0003515	4046	ZBTB7B	Intronic
chr1	155007108	155007608	15	CD8 TEM._.MRSA_DU19-01S0003994	4727	ZBTB7B	Intronic
chr1	155007860	155008360	29	CD14 Mono._.MRSA_DU19-01S0003542	5479	ZBTB7B	Intronic
chr1	155008613	155009113	7	CD4 Naive._.HI_control_AS17-00144	6232	ZBTB7B	Intronic
chr1	155009365	155009865	3	CD4 Naive._.MSSA_DU19-01S0003507	6984	ZBTB7B	Intronic
chr1	155010193	155010693	8	CD8 TEM._.MRSA_DU19-01S0004015	7812	ZBTB7B	Intronic
chr1	155011191	155011691	5	CD4 TCM._.MRSA_DU19-01S0004015	8810	ZBTB7B	Intronic
chr1	155011984	155012484	24	CD14 Mono._.HI_control_AS17-00144	9603	ZBTB7B	Intronic
chr1	155012714	155013214	16	CD14 Mono._.MRSA_DU19-01S0004011	10333	ZBTB7B	Intronic
chr1	155013516	155014016	27	CD4 TCM._.MRSA_DU19-01S0003987	11135	ZBTB7B	Intronic
chr1	155014544	155015044	2	B naive._.ANTH_control_BMI0095	12163	ZBTB7B	Exonic
chr1	155016070	155016570	13	B naive._.Other	13689	ZBTB7B	Exonic
chr1	155016891	155017391	4	B memory._.MSSA_DU19-01S0003466	14510	ZBTB7B	Exonic
chr1	155017403	155017903	32	CD4 TCM._.MRSA_DU19-01S0003992	15022	ZBTB7B	Exonic
chr1	155022765	155023265	3	CD16 Mono._.ANTH_control_BMI0095	10765	DCST2	Intronic
chr1	155025411	155025911	2	NK._.HI_control_AS17-00144	8119	DCST2	Intronic
chr1	155026187	155026687	2	CD8 TEM._.MRSA_DU19-01S0004015	7343	DCST2	Intronic
chr1	155028607	155029107	19	CD16 Mono._.MRSA_DU19-01S0004015	4923	DCST2	Intronic
chr1	155035848	155036348	4	CD14 Mono._.MRSA_DU19-01S0003978	2273	DCST1	Intronic
chr1	155037723	155038223	2	B naive._.MSSA_DU19-01S0003464	4148	DCST1	Intronic
chr1	155043200	155043700	2	CD4 TCM._.MSSA_DU19-01S0004017	2667	DCST1-AS1	Exonic
chr1	155044809	155045309	18	CD16 Mono._.ANTH_control_BMI0101	1058	DCST1-AS1	Intronic
chr1	155049817	155050317	2	CD4 TCM._.MRSA_DU19-01S0003987	498	ADAM15	Promoter
chr1	155050367	155050867	28	CD14 Mono._.ANTH_control_BMI0095	50	ADAM15	Promoter
chr1	155050976	155051476	22	CD16 Mono._.ANTH_control_BMI0095	659	ADAM15	Exonic
chr1	155051994	155052494	30	CD4 TCM._.HI_control_AS17-00144	1677	ADAM15	Exonic
chr1	155052919	155053419	7	CD4 TCM._.MRSA_DU19-01S0003987	2602	ADAM15	Intronic
chr1	155056820	155057320	2	CD4 TCM._.MSSA_DU19-01S0004017	6503	ADAM15	Exonic
chr1	155057600	155058100	3	CD4 TCM._.MSSA_DU19-01S0004017	5880	EFNA4	Intronic
chr1	155058220	155058720	3	CD4 TCM._.MSSA_DU19-01S0004017	5260	EFNA4	Exonic
chr1	155060655	155061155	2	NK._.HI_control_AS17-00144	2825	EFNA4	Intronic
chr1	155061428	155061928	31	CD8 TEM._.MSSA_DU19-01S0003462	2052	EFNA4	Exonic
chr1	155062109	155062609	11	CD8 TEM._.ANTH_control_BMI0093	1371	EFNA4	Promoter
chr1	155062616	155063116	26	CD4 Naive._.MRSA_DU19-01S0003549	864	EFNA4	Promoter
chr1	155063403	155063903	22	CD16 Mono._.MRSA_DU19-01S0003987	77	EFNA4	Promoter
chr1	155064025	155064525	21	CD8 TEM._.MRSA_DU19-01S0003987	526	EFNA3	Intronic
chr1	155065318	155065818	2	NK._.HI_control_AS17-00144	1819	EFNA3	Intronic
chr1	155069812	155070312	10	NK._.MRSA_DU19-01S0004013	6313	EFNA3	Intronic
chr1	155070819	155071319	27	NK._.HI_control_AS17-00144	7320	EFNA3	Intronic
chr1	155071460	155071960	4	CD16 Mono._.ANTH_control_BMI0099	7961	EFNA3	Intronic
chr1	155072412	155072912	2	NK._.HI_control_AS17-00144	8913	EFNA3	Intronic
chr1	155073749	155074249	3	CD4 TCM._.MSSA_DU19-01S0003466	10250	EFNA3	Intronic
chr1	155077699	155078199	2	CD8 TEM._.MRSA_DU19-01S0004015	14200	EFNA3	Intronic
chr1	155078536	155079036	29	CD4 TCM._.HI_control_AS14-03700	15037	EFNA3	Intronic
chr1	155079070	155079570	22	CD4 TCM._.MSSA_DU19-01S0003453	15571	EFNA3	Intronic
chr1	155079744	155080244	2	NK_CD56bright._.ANTH_control_BMI0099	16245	EFNA3	Intronic
chr1	155080737	155081237	27	CD4 TCM._.HI_control_AS14-03700	17238	EFNA3	Intronic
chr1	155081444	155081944	4	CD16 Mono._.MSSA_DU19-01S0003482	17945	EFNA3	Intronic
chr1	155081992	155082492	15	CD16 Mono._.MSSA_DU19-01S0003527	18493	EFNA3	Intronic
chr1	155082503	155083003	5	B naive._.ANTH_control_BMI0094	19004	EFNA3	Intronic
chr1	155083495	155083995	3	CD4 TCM._.MRSA_DU19-01S0004013	19996	EFNA3	Intronic
chr1	155084025	155084525	12	CD4 Naive._.MRSA_DU19-01S0003549	20526	EFNA3	Intronic
chr1	155084635	155085135	27	NK._.MRSA_DU19-01S0004011	21136	EFNA3	Intronic
chr1	155085216	155085716	15	B naive._.MSSA_DU19-01S0003507	21717	EFNA3	Intronic
chr1	155085986	155086486	30	CD8 TEM._.MRSA_DU19-01S0004015	22487	EFNA3	Intronic
chr1	155091359	155091859	31	CD4 TCM._.MRSA_DU19-01S0003992	27860	EFNA3	Distal
chr1	155092663	155093163	2	CD4 Naive._.MSSA_DU19-01S0003507	29164	EFNA3	Distal
chr1	155094359	155094859	3	CD4 TCM._.MSSA_DU19-01S0003527	30860	EFNA3	Distal
chr1	155101550	155102050	3	CD16 Mono._.ANTH_control_BMI0095	25659	EFNA1	Distal
chr1	155102214	155102714	21	CD16 Mono._.ANTH_control_BMI0095	24995	EFNA1	Distal
chr1	155126100	155126600	2	B naive._.HI_control_AS09-13278	1109	EFNA1	Promoter
chr1	155126775	155127275	25	NK._.MSSA_DU19-01S0003466	434	EFNA1	Promoter
chr1	155127658	155128158	18	CD16 Mono._.ANTH_control_BMI0095	447	EFNA1	Exonic
chr1	155128242	155128742	2	CD8 TEM._.ANTH_control_BWJ0023	1031	EFNA1	Intronic
chr1	155128814	155129314	3	MAIT._.HI_control_AS11-18755	1603	EFNA1	Intronic
chr1	155131857	155132357	3	CD16 Mono._.MSSA_DU19-01S0003466	3236	SLC50A1	Intronic
chr1	155134449	155134949	4	CD4 Naive._.MRSA_DU19-01S0003542	644	SLC50A1	Promoter
chr1	155135055	155135555	22	CD16 Mono._.MSSA_DU19-01S0003453	38	SLC50A1	Promoter
chr1	155135562	155136062	22	CD16 Mono._.MSSA_DU19-01S0003453	467	SLC50A1	Exonic
chr1	155136174	155136674	12	CD16 Mono._.ANTH_control_BMI0095	1079	SLC50A1	Exonic
chr1	155136844	155137344	17	CD4 TCM._.MSSA_DU19-01S0003453	1749	SLC50A1	Exonic
chr1	155139144	155139644	4	CD14 Mono._.MRSA_DU19-01S0003542	1200	DPM3	Distal
chr1	155139772	155140272	7	NK._.MSSA_DU19-01S0003482	572	DPM3	Exonic
chr1	155140294	155140794	14	B naive._.MSSA_DU19-01S0003515	50	DPM3	Promoter
chr1	155141720	155142220	3	CD16 Mono._.Other	1374	DPM3	Promoter
chr1	155149791	155150291	10	B naive._.ANTH_control_BMI0094	9445	DPM3	Distal
chr1	155150779	155151279	3	B naive._.ANTH_control_BWJ0023	10433	DPM3	Distal
chr1	155166287	155166787	2	B naive._.MSSA_DU19-01S0003466	7249	TRIM46	Distal
chr1	155167221	155167721	16	B naive._.HI_control_AS11-18755	6315	TRIM46	Distal
chr1	155167784	155168284	20	CD16 Mono._.ANTH_control_BMI0099	5752	TRIM46	Distal
chr1	155172482	155172982	22	CD4 Naive._.MRSA_DU19-01S0003978	1054	TRIM46	Promoter
chr1	155173104	155173604	31	CD8 TEM._.MSSA_DU19-01S0003462	432	TRIM46	Promoter
chr1	155174041	155174541	20	CD4 Naive._.HI_control_AS17-00144	503	TRIM46	Intronic
chr1	155174941	155175441	3	NK._.MSSA_DU19-01S0003482	1403	TRIM46	Exonic
chr1	155175872	155176372	20	CD4 TCM._.MRSA_DU19-01S0003987	2334	TRIM46	Exonic
chr1	155176554	155177054	28	CD14 Mono._.MSSA_DU19-01S0003509	3016	TRIM46	Intronic
chr1	155178742	155179242	22	CD16 Mono._.MRSA_DU19-01S0003542	5204	TRIM46	Intronic
chr1	155180797	155181297	5	CD16 Mono._.MRSA_DU19-01S0003978	6224	KRTCAP2	Intronic
chr1	155183999	155184499	2	CD8 TEM._.MRSA_DU19-01S0003987	3022	KRTCAP2	Exonic
chr1	155185353	155185853	21	CD16 Mono._.ANTH_control_BMI0095	1668	KRTCAP2	Intronic
chr1	155186206	155186706	2	CD4 TCM._.MRSA_DU19-01S0004015	815	KRTCAP2	Intronic
chr1	155188116	155188616	2	B naive._.ANTH_control_BMI0093	1093	KRTCAP2	Promoter
chr1	155189865	155190365	2	CD16 Mono._.ANTH_control_BMI0095	2800	MUC1	Intronic
chr1	155192148	155192648	2	CD8 Naive._.MSSA_DU19-01S0003509	517	MUC1	Intronic
chr1	155192685	155193185	25	CD4 Naive._.HI_control_AS17-00144	18	MUC1	Promoter
chr1	155193417	155193917	21	CD16 Mono._.MSSA_DU19-01S0003482	750	MUC1	Promoter
chr1	155193984	155194484	7	CD4 TCM._.MSSA_DU19-01S0003453	932	MIR92B	Promoter
chr1	155194593	155195093	13	MAIT._.MSSA_DU19-01S0003462	323	MIR92B	Promoter
chr1	155195125	155195625	23	CD4 TCM._.MRSA_DU19-01S0003989	207	MIR92B	Distal
chr1	155195989	155196489	3	CD8 TEM._.ANTH_control_BMI0101	1071	MIR92B	Exonic
chr1	155198676	155199176	2	CD4 TCM._.MSSA_DU19-01S0003492	3758	MIR92B	Intronic
chr1	155202088	155202588	2	NK._.MRSA_DU19-01S0004013	6360	MTX1	Exonic
chr1	155206770	155207270	26	NK._.ANTH_control_BMI0101	1678	MTX1	Promoter
chr1	155207560	155208060	10	CD4 TCM._.MRSA_DU19-01S0003987	888	MTX1	Promoter
chr1	155208373	155208873	30	CD14 Mono._.MRSA_DU19-01S0003549	75	MTX1	Promoter
chr1	155208936	155209436	32	CD4 TCM._.HI_control_AS09-13278	134	THBS3	Promoter
chr1	155210271	155210771	30	CD14 Mono._.MRSA_DU19-01S0003549	1469	THBS3	Promoter
chr1	155211034	155211534	5	CD16 Mono._.MRSA_DU19-01S0003542	2232	THBS3	Exonic
chr1	155214673	155215173	6	CD4 TCM._.MSSA_DU19-01S0003453	5871	THBS3	Distal
chr1	155218291	155218791	2	NK._.HI_control_AS17-00144	9489	THBS3	Distal
chr1	155218804	155219304	9	CD16 Mono._.MSSA_DU19-01S0003482	10002	THBS3	Distal
chr1	155219565	155220065	22	CD16 Mono._.MRSA_DU19-01S0003987	10763	THBS3	Distal
chr1	155220137	155220637	19	CD16 Mono._.MRSA_DU19-01S0003987	11335	THBS3	Distal
chr1	155222914	155223414	23	CD14 Mono._.MRSA_DU19-01S0003978	14112	THBS3	Distal
chr1	155224590	155225090	20	CD14 Mono._.MRSA_DU19-01S0003987	15788	THBS3	Distal
chr1	155226557	155227057	32	CD4 TCM._.MRSA_DU19-01S0003987	17755	THBS3	Distal
chr1	155227350	155227850	22	CD16 Mono._.MRSA_DU19-01S0003987	17098	GBA	Distal
chr1	155228032	155228532	2	CD4 TCM._.MRSA_DU19-01S0004013	16416	GBA	Distal
chr1	155240512	155241012	2	NK._.MRSA_DU19-01S0003549	3936	GBA	Intronic
chr1	155241038	155241538	24	CD8 TEM._.MSSA_DU19-01S0003462	3410	GBA	Intronic
chr1	155241656	155242156	22	CD16 Mono._.MRSA_DU19-01S0003549	2792	GBA	Intronic
chr1	155243123	155243623	2	MAIT._.ANTH_control_BMI0101	1325	GBA	Intronic
chr1	155243677	155244177	10	NK._.MSSA_DU19-01S0004017	771	GBA	Intronic
chr1	155244475	155244975	27	NK._.MSSA_DU19-01S0004017	25	GBA	Promoter
chr1	155244986	155245486	14	CD4 TCM._.MSSA_DU19-01S0003466	536	GBA	Promoter
chr1	155250087	155250587	2	B naive._.ANTH_control_BMI0095	5145	FAM189B	Exonic
chr1	155250601	155251101	32	CD4 TCM._.MRSA_DU19-01S0003992	4631	FAM189B	Exonic
chr1	155251119	155251619	2	B naive._.MSSA_DU19-01S0003507	4113	FAM189B	Intronic
chr1	155253981	155254481	2	CD4 TCM._.MRSA_DU19-01S0004015	1251	FAM189B	Intronic
chr1	155254732	155255232	5	CD8 TEM._.MSSA_DU19-01S0003464	500	FAM189B	Exonic
chr1	155255278	155255778	27	CD14 Mono._.MSSA_DU19-01S0003515	44	FAM189B	Promoter
chr1	155255822	155256322	2	cDC2._.ANTH_control_BMI0099	588	FAM189B	Promoter
chr1	155256534	155257034	2	NK._.HI_control_AS17-00144	1300	FAM189B	Promoter
chr1	155261485	155261985	12	CD4 TCM._.MSSA_DU19-01S0003453	694	SCAMP3	Exonic
chr1	155262050	155262550	22	CD16 Mono._.MRSA_DU19-01S0003542	129	SCAMP3	Exonic
chr1	155262642	155263142	15	CD8 TEM._.ANTH_control_BMI0099	461	SCAMP3	Promoter
chr1	155263249	155263749	2	CD4 TCM._.ANTH_control_BMI0101	1068	SCAMP3	Promoter
chr1	155272759	155273259	6	CD8 TEM._.MSSA_DU19-01S0003462	4573	HCN3	Intronic
chr1	155273292	155273792	27	NK._.MRSA_DU19-01S0004015	4040	HCN3	Intronic
chr1	155277105	155277605	31	CD14 Mono._.MSSA_DU19-01S0003509	227	HCN3	Promoter
chr1	155277721	155278221	13	CD4 TCM._.HI_control_AS11-18755	387	HCN3	Intronic
chr1	155278242	155278742	7	B memory._.MSSA_DU19-01S0003515	0	CLK2	Promoter
chr1	155278945	155279445	5	NK._.MSSA_DU19-01S0003509	703	CLK2	Promoter
chr1	155279469	155279969	6	CD8 TEM._.MSSA_DU19-01S0003527	1227	CLK2	Promoter
chr1	155282732	155283232	2	CD16 Mono._.MSSA_DU19-01S0003482	4490	CLK2	Intronic
chr1	155295386	155295886	4	CD4 TCM._.HI_control_AS09-13278	5797	PKLR	Intronic
chr1	155300520	155301020	2	NK._.Other	663	PKLR	Intronic
chr1	155306388	155306888	2	NK._.ANTH_control_BMI0099	2109	FDPS	Distal
chr1	155307350	155307850	5	CD16 Mono._.MSSA_DU19-01S0003453	1147	FDPS	Promoter
chr1	155307929	155308429	7	CD14 Mono._.HI_control_AS09-13278	568	FDPS	Promoter
chr1	155308458	155308958	22	CD16 Mono._.MSSA_DU19-01S0003515	39	FDPS	Promoter
chr1	155308986	155309486	20	CD4 TCM._.MRSA_DU19-01S0004015	487	FDPS	Exonic
chr1	155309572	155310072	5	CD4 TCM._.HI_control_AS09-13278	1073	FDPS	Exonic
chr1	155319915	155320415	2	B naive._.MSSA_DU19-01S0003464	730	RUSC1	Promoter
chr1	155320604	155321104	28	CD4 Naive._.ANTH_control_BMI0093	41	RUSC1	Promoter
chr1	155321560	155322060	4	CD4 TCM._.MRSA_DU19-01S0003987	913	RUSC1	Exonic
chr1	155322938	155323438	30	CD8 TEM._.MRSA_DU19-01S0003987	987	RUSC1-AS1	Intronic
chr1	155323605	155324105	22	CD16 Mono._.ANTH_control_BMI0095	320	RUSC1-AS1	Intronic
chr1	155324171	155324671	31	CD14 Mono._.MSSA_DU19-01S0003492	244	RUSC1-AS1	Promoter
chr1	155324778	155325278	18	CD4 TCM._.MSSA_DU19-01S0003453	851	RUSC1-AS1	Promoter
chr1	155325312	155325812	9	CD4 TCM._.MSSA_DU19-01S0003453	1385	RUSC1-AS1	Promoter
chr1	155326077	155326577	6	MAIT._.MSSA_DU19-01S0003462	2150	RUSC1-AS1	Exonic
chr1	155327003	155327503	2	CD4 TCM._.MSSA_DU19-01S0003466	3076	RUSC1-AS1	Intronic
chr1	155356488	155356988	2	CD4 TCM._.HI_control_AS11-18755	10292	MIR555	Intronic
chr1	155379592	155380092	4	B naive._.ANTH_control_BMI0095	33396	MIR555	Intronic
chr1	155399670	155400170	2	CD14 Mono._.MSSA_DU19-01S0003509	53474	MIR555	Intronic
chr1	155411485	155411985	2	CD4 Naive._.MRSA_DU19-01S0003987	65289	MIR555	Intronic
chr1	155434737	155435237	3	CD16 Mono._.ANTH_control_BMI0095	88541	MIR555	Intronic
chr1	155465708	155466208	6	CD4 TCM._.MRSA_DU19-01S0004015	96848	ASH1L	Intronic
chr1	155466518	155467018	21	CD4 TCM._.MRSA_DU19-01S0003992	96038	ASH1L	Intronic
chr1	155479143	155479643	21	CD16 Mono._.MSSA_DU19-01S0003527	83413	ASH1L	Exonic
chr1	155485840	155486340	14	CD16 Mono._.MSSA_DU19-01S0003482	76716	ASH1L	Intronic
chr1	155487658	155488158	2	CD16 Mono._.MSSA_DU19-01S0003515	74898	ASH1L	Intronic
chr1	155500207	155500707	9	B naive._.ANTH_control_BMI0094	62349	ASH1L	Intronic
chr1	155504207	155504707	8	CD4 TCM._.MRSA_DU19-01S0003992	58349	ASH1L	Intronic
chr1	155507934	155508434	3	CD16 Mono._.Other	54622	ASH1L	Intronic
chr1	155511356	155511856	15	CD16 Mono._.MSSA_DU19-01S0003482	51200	ASH1L	Intronic
chr1	155513437	155513937	20	CD14 Mono._.MRSA_DU19-01S0003994	49119	ASH1L	Intronic
chr1	155514522	155515022	9	CD4 Naive._.ANTH_control_BWJ0023	48034	ASH1L	Intronic
chr1	155527573	155528073	22	CD16 Mono._.MRSA_DU19-01S0003978	34983	ASH1L	Intronic
chr1	155529189	155529689	2	B naive._.Other	33367	ASH1L	Intronic
chr1	155529806	155530306	13	B naive._.ANTH_control_BMI0099	32750	ASH1L	Intronic
chr1	155535976	155536476	22	CD4 TCM._.HI_control_AS14-03700	26580	ASH1L	Intronic
chr1	155536550	155537050	9	CD4 TCM._.MRSA_DU19-01S0003987	26006	ASH1L	Intronic
chr1	155540231	155540731	4	CD4 TCM._.MSSA_DU19-01S0003527	22325	ASH1L	Intronic
chr1	155546039	155546539	2	B naive._.Other	16517	ASH1L	Intronic
chr1	155562178	155562678	21	CD16 Mono._.MRSA_DU19-01S0004015	378	ASH1L	Exonic
chr1	155562683	155563183	27	NK._.MSSA_DU19-01S0003462	125	ASH1L	Promoter
chr1	155563320	155563820	20	CD8 TEM._.MRSA_DU19-01S0004015	762	ASH1L	Promoter
chr1	155563941	155564441	7	NK._.MSSA_DU19-01S0004017	1383	ASH1L	Promoter
chr1	155564866	155565366	2	NK._.ANTH_control_BMI0101	2308	ASH1L	Distal
chr1	155570086	155570586	3	Platelet._.MRSA_DU19-01S0004015	7528	ASH1L	Distal
chr1	155590303	155590803	2	CD4 TCM._.MRSA_DU19-01S0003992	19651	MSTO2P	Distal
chr1	155591751	155592251	15	NK._.ANTH_control_BMI0099	18203	MSTO2P	Distal
chr1	155598910	155599410	6	CD4 Naive._.ANTH_control_BMI0093	11044	MSTO2P	Distal
chr1	155607613	155608113	2	CD8 Naive._.ANTH_control_BMI0099	2341	MSTO2P	Distal
chr1	155609856	155610356	32	CD4 TCM._.MSSA_DU19-01S0004017	98	MSTO2P	Promoter
chr1	155622160	155622660	3	CD16 Mono._.ANTH_control_BMI0094	12193	MSTO1	Distal
chr1	155636783	155637283	7	CD8 TEM._.MRSA_DU19-01S0003549	26816	MSTO1	Distal
chr1	155637419	155637919	21	CD16 Mono._.MRSA_DU19-01S0003542	27452	MSTO1	Distal
chr1	155646276	155646776	11	CD14 Mono._.MRSA_DU19-01S0003987	36309	MSTO1	Distal
chr1	155648456	155648956	19	CD16 Mono._.MRSA_DU19-01S0003542	38489	MSTO1	Distal
chr1	155649650	155650150	22	CD14 Mono._.MRSA_DU19-01S0003542	38066	DAP3	Distal
chr1	155650152	155650652	10	CD16 Mono._.ANTH_control_BWJ0023	37564	DAP3	Distal
chr1	155666062	155666562	2	B naive._.HI_control_AS11-18755	21654	DAP3	Intronic
chr1	155675732	155676232	6	CD16 Mono._.ANTH_control_BMI0099	11984	DAP3	Intronic
chr1	155687862	155688362	18	NK._.ANTH_control_BMI0101	144	DAP3	Exonic
chr1	155688537	155689037	22	CD16 Mono._.MSSA_DU19-01S0003482	212	YY1AP1	Intronic
chr1	155689038	155689538	6	MAIT._.MSSA_DU19-01S0003466	287	YY1AP1	Promoter
chr1	155690083	155690583	2	NK._.HI_control_AS17-00144	1332	YY1AP1	Promoter
chr1	155701647	155702147	2	CD16 Mono._.MRSA_DU19-01S0004015	12896	YY1AP1	Intronic
chr1	155717023	155717523	7	B naive._.MRSA_DU19-01S0003542	28272	YY1AP1	Intronic
chr1	155729036	155729536	9	CD14 Mono._.ANTH_control_BMI0094	40285	YY1AP1	Exonic
chr1	155745419	155745919	22	CD16 Mono._.ANTH_control_BMI0095	56668	YY1AP1	Distal
chr1	155763273	155763773	5	CD14 Mono._.MSSA_DU19-01S0003453	74522	YY1AP1	Exonic
chr1	155763940	155764440	16	CD14 Mono._.ANTH_control_BMI0101	75189	YY1AP1	Intronic
chr1	155808996	155809496	2	CD16 Mono._.MRSA_DU19-01S0003978	50153	GON4L	Intronic
chr1	155834324	155834824	2	B naive._.MSSA_DU19-01S0003507	24825	GON4L	Intronic
chr1	155836332	155836832	4	CD4 TCM._.HI_control_AS11-18755	22817	GON4L	Intronic
chr1	155847868	155848368	4	CD4 TCM._.MRSA_DU19-01S0004015	11281	GON4L	Intronic
chr1	155857010	155857510	22	CD16 Mono._.MSSA_DU19-01S0003515	2139	GON4L	Exonic
chr1	155857873	155858373	2	CD8 TEM._.HI_control_AS14-03700	1276	GON4L	Promoter
chr1	155858416	155858916	5	B naive._.ANTH_control_BMI0095	733	GON4L	Promoter
chr1	155859208	155859708	29	CD4 Naive._.ANTH_control_BMI0099	50	SYT11	Promoter
chr1	155859933	155860433	31	CD8 TEM._.HI_control_AS13-08590	673	SYT11	Promoter
chr1	155860450	155860950	14	CD8 TEM._.HI_control_AS13-08590	1190	SYT11	Promoter
chr1	155893549	155894049	20	CD4 TCM._.HI_control_AS09-13278	17604	RIT1	Distal
chr1	155909833	155910333	22	CD16 Mono._.MSSA_DU19-01S0003464	1320	RIT1	Intronic
chr1	155910454	155910954	6	NK._.MRSA_DU19-01S0004011	699	RIT1	Exonic
chr1	155911170	155911670	22	CD16 Mono._.MRSA_DU19-01S0003542	15	RIT1	Promoter
chr1	155911856	155912356	2	MAIT._.HI_control_AS11-18755	701	RIT1	Promoter
chr1	155931283	155931783	2	B naive._.ANTH_control_BMI0095	2866	KHDC4	Intronic
chr1	155933120	155933620	6	NK._.MRSA_DU19-01S0004013	1029	KHDC4	Intronic
chr1	155933641	155934141	6	NK._.MRSA_DU19-01S0003549	508	KHDC4	Intronic
chr1	155934162	155934662	31	CD8 TEM._.MRSA_DU19-01S0004015	11	KHDC4	Promoter
chr1	155934759	155935259	6	CD14 Mono._.ANTH_control_BMI0094	608	KHDC4	Promoter
chr1	155938076	155938576	23	CD4 TCM._.HI_control_AS11-18755	3383	RXFP4	Distal
chr1	155939902	155940402	3	B naive._.MSSA_DU19-01S0003507	1557	RXFP4	Promoter
chr1	155940679	155941179	20	CD16 Mono._.ANTH_control_BMI0101	780	RXFP4	Promoter
chr1	155941289	155941789	4	NK._.MSSA_DU19-01S0003509	170	RXFP4	Promoter
chr1	155942200	155942700	8	CD16 Mono._.MRSA_DU19-01S0003542	739	RXFP4	Exonic
chr1	155944367	155944867	22	CD16 Mono._.MSSA_DU19-01S0003482	2906	RXFP4	Distal
chr1	155945012	155945512	5	B naive._.ANTH_control_BMI0094	3551	RXFP4	Distal
chr1	155946157	155946657	16	B naive._.MSSA_DU19-01S0003466	4696	RXFP4	Distal
chr1	155946736	155947236	2	CD8 TEM._.MSSA_DU19-01S0003507	4349	MIR6738	Exonic
chr1	155949915	155950415	9	CD16 Mono._.MSSA_DU19-01S0003482	1170	MIR6738	Intronic
chr1	155960255	155960755	8	B naive._.ANTH_control_BMI0095	9168	MIR6738	Intronic
chr1	155961075	155961575	20	CD14 Mono._.MSSA_DU19-01S0003507	9988	MIR6738	Intronic
chr1	155961882	155962382	28	CD14 Mono._.MSSA_DU19-01S0003462	10795	MIR6738	Exonic
chr1	155962473	155962973	8	CD14 Mono._.MRSA_DU19-01S0003978	11386	MIR6738	Intronic
chr1	155966093	155966593	4	NK._.MSSA_DU19-01S0003466	15006	MIR6738	Intronic
chr1	155966643	155967143	15	CD8 TEM._.HI_control_AS14-03700	15556	MIR6738	Intronic
chr1	155967613	155968113	14	CD14 Mono._.MRSA_DU19-01S0003549	16526	MIR6738	Intronic
chr1	155969062	155969562	4	CD16 Mono._.MRSA_DU19-01S0003542	17975	MIR6738	Intronic
chr1	155969613	155970113	4	CD4 Naive._.MRSA_DU19-01S0003992	18526	MIR6738	Intronic
chr1	155970466	155970966	31	CD14 Mono._.MSSA_DU19-01S0003509	19356	ARHGEF2	Exonic
chr1	155971278	155971778	2	MAIT._.MSSA_DU19-01S0003482	18544	ARHGEF2	Intronic
chr1	155972171	155972671	2	CD16 Mono._.MSSA_DU19-01S0003492	17651	ARHGEF2	Intronic
chr1	155974506	155975006	4	NK._.MSSA_DU19-01S0003464	15316	ARHGEF2	Intronic
chr1	155975416	155975916	10	CD8 TEM._.MRSA_DU19-01S0004015	14406	ARHGEF2	Intronic
chr1	155976064	155976564	17	NK._.MRSA_DU19-01S0004015	13758	ARHGEF2	Intronic
chr1	155976584	155977084	26	NK._.MRSA_DU19-01S0004013	13238	ARHGEF2	Intronic
chr1	155977566	155978066	20	NK._.MSSA_DU19-01S0003462	12256	ARHGEF2	Intronic
chr1	155978338	155978838	27	CD14 Mono._.MRSA_DU19-01S0003994	11484	ARHGEF2	Intronic
chr1	155978968	155979468	13	CD16 Mono._.ANTH_control_BWJ0023	10854	ARHGEF2	Intronic
chr1	155979781	155980281	16	CD14 Mono._.MSSA_DU19-01S0004017	10041	ARHGEF2	Intronic
chr1	155981378	155981878	26	CD14 Mono._.MRSA_DU19-01S0003542	8444	ARHGEF2	Intronic
chr1	155983643	155984143	14	B naive._.ANTH_control_BMI0094	6179	ARHGEF2	Intronic
chr1	155988718	155989218	2	CD16 Mono._.ANTH_control_BMI0095	1104	ARHGEF2	Intronic
chr1	155989242	155989742	22	CD16 Mono._.MRSA_DU19-01S0003987	580	ARHGEF2	Exonic
chr1	155989904	155990404	22	CD16 Mono._.MRSA_DU19-01S0003549	80	ARHGEF2	Promoter
chr1	155991000	155991500	22	CD16 Mono._.MRSA_DU19-01S0003549	1176	ARHGEF2	Promoter
chr1	156001721	156002221	2	CD14 Mono._.MRSA_DU19-01S0003987	11897	ARHGEF2	Distal
chr1	156004840	156005340	17	NK._.MRSA_DU19-01S0004011	15016	ARHGEF2	Distal
chr1	156008613	156009113	6	CD4 TCM._.HI_control_AS17-00144	12095	SSR2	Distal
chr1	156012442	156012942	5	B naive._.MSSA_DU19-01S0003515	8266	SSR2	Exonic
chr1	156020181	156020681	10	CD4 TCM._.MSSA_DU19-01S0003464	527	SSR2	Exonic
chr1	156020756	156021256	32	CD4 TCM._.MSSA_DU19-01S0003515	46	SSR2	Promoter
chr1	156025848	156026348	17	CD4 TCM._.MRSA_DU19-01S0003987	5138	SSR2	Distal
chr1	156045046	156045546	13	CD4 TCM._.HI_control_AS09-13278	8497	UBQLN4	Intronic
chr1	156052983	156053483	25	CD4 TCM._.MRSA_DU19-01S0003992	560	UBQLN4	Promoter
chr1	156053593	156054093	27	NK._.MRSA_DU19-01S0003978	48	UBQLN4	Promoter
chr1	156054479	156054979	27	NK._.MRSA_DU19-01S0004011	22	LAMTOR2	Promoter
chr1	156055112	156055612	19	CD14 Mono._.MRSA_DU19-01S0004015	609	LAMTOR2	Promoter
chr1	156055631	156056131	20	CD14 Mono._.MSSA_DU19-01S0003453	1128	LAMTOR2	Exonic
chr1	156060926	156061426	2	CD4 TCM._.HI_control_AS14-03700	15	RAB25	Promoter
chr1	156066249	156066749	28	CD8 TEM._.MRSA_DU19-01S0004015	5338	RAB25	Intronic
chr1	156075949	156076449	2	B naive._.Other	5798	MEX3A	Exonic
chr1	156076706	156077206	25	NK._.MSSA_DU19-01S0003462	5041	MEX3A	Exonic
chr1	156078817	156079317	3	CD4 TCM._.MSSA_DU19-01S0003527	2930	MEX3A	Intronic
chr1	156080054	156080554	2	CD4 TCM._.MRSA_DU19-01S0003992	1693	MEX3A	Intronic
chr1	156080841	156081341	2	B naive._.MSSA_DU19-01S0003464	906	MEX3A	Promoter
chr1	156081374	156081874	9	CD4 TCM._.HI_control_AS14-03700	373	MEX3A	Promoter
chr1	156082250	156082750	25	NK._.HI_control_AS11-18755	72	LMNA	Promoter
chr1	156082988	156083488	7	CD4 TCM._.MSSA_DU19-01S0003453	664	LMNA	Promoter
chr1	156089525	156090025	2	CD16 Mono._.ANTH_control_BMI0101	7201	LMNA	Intronic
chr1	156090110	156090610	23	CD14 Mono._.MSSA_DU19-01S0003453	7786	LMNA	Intronic
chr1	156090664	156091164	28	CD8 TEM._.MSSA_DU19-01S0003462	8340	LMNA	Intronic
chr1	156096203	156096703	24	CD14 Mono._.MRSA_DU19-01S0003987	13879	LMNA	Intronic
chr1	156097017	156097517	31	CD14 Mono._.MSSA_DU19-01S0003492	14693	LMNA	Intronic
chr1	156097801	156098301	10	NK._.MSSA_DU19-01S0003492	15477	LMNA	Intronic
chr1	156098988	156099488	4	CD4 TCM._.MRSA_DU19-01S0004015	16664	LMNA	Intronic
chr1	156100023	156100523	5	CD4 TCM._.MSSA_DU19-01S0003492	17699	LMNA	Intronic
chr1	156100605	156101105	9	CD4 TCM._.MSSA_DU19-01S0004017	18281	LMNA	Intronic
chr1	156101223	156101723	5	CD14 Mono._.MSSA_DU19-01S0003492	18899	LMNA	Intronic
chr1	156102387	156102887	6	CD4 TCM._.MSSA_DU19-01S0003527	20063	LMNA	Intronic
chr1	156102917	156103417	27	CD14 Mono._.MRSA_DU19-01S0003994	20593	LMNA	Intronic
chr1	156103457	156103957	28	CD4 TCM._.MSSA_DU19-01S0003464	21133	LMNA	Intronic
chr1	156104027	156104527	4	cDC2._.ANTH_control_BMI0101	21703	LMNA	Intronic
chr1	156105058	156105558	17	CD14 Mono._.MSSA_DU19-01S0003462	22734	LMNA	Intronic
chr1	156105609	156106109	2	NK._.MSSA_DU19-01S0003464	23285	LMNA	Intronic
chr1	156106223	156106723	31	CD8 TEM._.ANTH_control_BWJ0023	23899	LMNA	Intronic
chr1	156106766	156107266	17	CD8 TEM._.MRSA_DU19-01S0003994	24442	LMNA	Intronic
chr1	156107441	156107941	3	CD4 TCM._.MSSA_DU19-01S0003492	25117	LMNA	Intronic
chr1	156107975	156108475	3	CD4 TCM._.MRSA_DU19-01S0003549	25651	LMNA	Intronic
chr1	156108661	156109161	2	NK._.MSSA_DU19-01S0003464	26337	LMNA	Intronic
chr1	156109262	156109762	3	CD8 TEM._.MRSA_DU19-01S0003994	26938	LMNA	Intronic
chr1	156111618	156112118	3	CD14 Mono._.MSSA_DU19-01S0003509	29294	LMNA	Intronic
chr1	156113483	156113983	10	CD14 Mono._.MRSA_DU19-01S0003542	31159	LMNA	Intronic
chr1	156114053	156114553	31	CD14 Mono._.MRSA_DU19-01S0003542	31729	LMNA	Intronic
chr1	156115017	156115517	29	CD4 TCM._.MRSA_DU19-01S0003987	32098	SEMA4A	Exonic
chr1	156115910	156116410	28	CD4 TCM._.MRSA_DU19-01S0003987	31205	SEMA4A	Intronic
chr1	156116574	156117074	18	CD4 TCM._.MRSA_DU19-01S0003987	30541	SEMA4A	Intronic
chr1	156117108	156117608	4	CD8 TEM._.MRSA_DU19-01S0003987	30007	SEMA4A	Intronic
chr1	156117640	156118140	21	CD4 TCM._.MRSA_DU19-01S0003987	29475	SEMA4A	Intronic
chr1	156118374	156118874	20	CD4 TCM._.MRSA_DU19-01S0003989	28741	SEMA4A	Intronic
chr1	156119279	156119779	6	NK._.HI_control_AS17-00144	27836	SEMA4A	Intronic
chr1	156119829	156120329	30	CD14 Mono._.MRSA_DU19-01S0004015	27286	SEMA4A	Intronic
chr1	156120679	156121179	14	CD4 TCM._.MRSA_DU19-01S0003989	26436	SEMA4A	Intronic
chr1	156121680	156122180	9	CD4 TCM._.MRSA_DU19-01S0003987	25435	SEMA4A	Intronic
chr1	156122573	156123073	12	CD4 TCM._.MRSA_DU19-01S0003987	24542	SEMA4A	Intronic
chr1	156123084	156123584	6	CD8 TEM._.MSSA_DU19-01S0003462	24031	SEMA4A	Exonic
chr1	156123605	156124105	31	CD14 Mono._.MSSA_DU19-01S0003464	23510	SEMA4A	Intronic
chr1	156124674	156125174	29	CD8 TEM._.MSSA_DU19-01S0003462	22441	SEMA4A	Intronic
chr1	156125608	156126108	15	CD4 TCM._.MRSA_DU19-01S0003542	21507	SEMA4A	Intronic
chr1	156126200	156126700	31	CD14 Mono._.MRSA_DU19-01S0003549	20915	SEMA4A	Intronic
chr1	156127035	156127535	31	CD14 Mono._.MSSA_DU19-01S0003509	20080	SEMA4A	Intronic
chr1	156127859	156128359	6	CD4 TCM._.MRSA_DU19-01S0003987	19256	SEMA4A	Intronic
chr1	156128568	156129068	14	CD16 Mono._.MRSA_DU19-01S0003542	18547	SEMA4A	Intronic
chr1	156129089	156129589	15	CD14 Mono._.MRSA_DU19-01S0003987	18026	SEMA4A	Intronic
chr1	156129652	156130152	4	CD4 TCM._.MRSA_DU19-01S0003989	17463	SEMA4A	Exonic
chr1	156130166	156130666	27	CD14 Mono._.MRSA_DU19-01S0003542	16949	SEMA4A	Intronic
chr1	156131136	156131636	5	CD4 TCM._.HI_control_AS09-13278	15979	SEMA4A	Intronic
chr1	156131879	156132379	2	CD4 TCM._.MRSA_DU19-01S0003989	15236	SEMA4A	Intronic
chr1	156132392	156132892	6	CD4 TCM._.MRSA_DU19-01S0003992	14723	SEMA4A	Intronic
chr1	156133572	156134072	10	CD14 Mono._.MRSA_DU19-01S0003987	13543	SEMA4A	Intronic
chr1	156134387	156134887	9	CD4 TCM._.MRSA_DU19-01S0003987	12728	SEMA4A	Intronic
chr1	156135312	156135812	5	CD4 TCM._.MRSA_DU19-01S0003992	11803	SEMA4A	Intronic
chr1	156136292	156136792	7	CD14 Mono._.MRSA_DU19-01S0003994	10823	SEMA4A	Exonic
chr1	156137077	156137577	5	CD4 TCM._.MRSA_DU19-01S0003987	10038	SEMA4A	Intronic
chr1	156137593	156138093	4	CD4 TCM._.MRSA_DU19-01S0003992	9522	SEMA4A	Exonic
chr1	156138251	156138751	8	CD4 TCM._.MRSA_DU19-01S0003987	8864	SEMA4A	Exonic
chr1	156138875	156139375	11	CD4 TCM._.HI_control_AS09-13278	8240	SEMA4A	Exonic
chr1	156139414	156139914	11	CD4 TCM._.MRSA_DU19-01S0003987	7701	SEMA4A	Exonic
chr1	156140036	156140536	14	CD4 TCM._.MRSA_DU19-01S0003987	7079	SEMA4A	Distal
chr1	156140572	156141072	11	CD14 Mono._.HI_control_AS14-03700	6543	SEMA4A	Distal
chr1	156141146	156141646	15	CD14 Mono._.MRSA_DU19-01S0003542	5969	SEMA4A	Distal
chr1	156141807	156142307	7	CD14 Mono._.MRSA_DU19-01S0003989	5308	SEMA4A	Distal
chr1	156142438	156142938	4	CD4 TCM._.MRSA_DU19-01S0003989	4677	SEMA4A	Distal
chr1	156143204	156143704	5	CD14 Mono._.MRSA_DU19-01S0003987	3911	SEMA4A	Distal
chr1	156143855	156144355	7	CD14 Mono._.MRSA_DU19-01S0003987	3260	SEMA4A	Distal
chr1	156144476	156144976	4	CD4 TCM._.HI_control_AS09-13278	2639	SEMA4A	Distal
chr1	156145012	156145512	6	CD4 TCM._.MRSA_DU19-01S0003987	2103	SEMA4A	Distal
chr1	156145882	156146382	19	CD16 Mono._.MSSA_DU19-01S0003482	1233	SEMA4A	Promoter
chr1	156146440	156146940	11	CD4 TCM._.MRSA_DU19-01S0003987	675	SEMA4A	Promoter
chr1	156147626	156148126	6	CD4 TCM._.MRSA_DU19-01S0003987	509	SEMA4A	Intronic
chr1	156148245	156148745	31	CD14 Mono._.MRSA_DU19-01S0003549	1128	SEMA4A	Intronic
chr1	156148867	156149367	4	CD4 TCM._.MRSA_DU19-01S0003549	1750	SEMA4A	Intronic
chr1	156149374	156149874	13	B naive._.Other	2257	SEMA4A	Intronic
chr1	156150587	156151087	25	CD14 Mono._.MSSA_DU19-01S0004017	3470	SEMA4A	Intronic
chr1	156151275	156151775	29	CD14 Mono._.MSSA_DU19-01S0003515	4158	SEMA4A	Intronic
chr1	156152454	156152954	4	CD4 TCM._.MRSA_DU19-01S0003992	5337	SEMA4A	Intronic
chr1	156153170	156153670	4	CD4 TCM._.MRSA_DU19-01S0003987	6053	SEMA4A	Exonic
chr1	156154172	156154672	31	CD14 Mono._.MSSA_DU19-01S0004017	7055	SEMA4A	Exonic
chr1	156155026	156155526	3	CD14 Mono._.MRSA_DU19-01S0003542	7909	SEMA4A	Exonic
chr1	156155714	156156214	10	CD16 Mono._.ANTH_control_BMI0099	8597	SEMA4A	Exonic
chr1	156156541	156157041	3	CD4 TCM._.MRSA_DU19-01S0003992	9424	SEMA4A	Intronic
chr1	156157511	156158011	7	B naive._.MSSA_DU19-01S0003464	10394	SEMA4A	Intronic
chr1	156159066	156159566	3	CD4 TCM._.MSSA_DU19-01S0003464	11949	SEMA4A	Intronic
chr1	156160020	156160520	3	CD16 Mono._.MRSA_DU19-01S0003987	12903	SEMA4A	Intronic
chr1	156160816	156161316	31	CD4 TCM._.MSSA_DU19-01S0004017	13699	SEMA4A	Intronic
chr1	156161497	156161997	4	CD8 TEM._.MRSA_DU19-01S0003987	14380	SEMA4A	Intronic
chr1	156165031	156165531	9	CD14 Mono._.MRSA_DU19-01S0003542	17914	SEMA4A	Intronic
chr1	156177142	156177642	2	CD4 TCM._.MRSA_DU19-01S0003987	16539	SLC25A44	Exonic
chr1	156178243	156178743	13	CD4 Naive._.MSSA_DU19-01S0003507	15438	SLC25A44	Distal
chr1	156191542	156192042	9	CD14 Mono._.MRSA_DU19-01S0003987	2139	SLC25A44	Distal
chr1	156193746	156194246	13	MAIT._.ANTH_control_BMI0101	63	SLC25A44	Promoter
chr1	156194291	156194791	8	CD8 TEM._.MRSA_DU19-01S0004015	608	SLC25A44	Intronic
chr1	156195232	156195732	2	CD8 TEM._.MRSA_DU19-01S0003542	1549	SLC25A44	Intronic
chr1	156198643	156199143	4	CD4 TCM._.MRSA_DU19-01S0004015	4960	SLC25A44	Exonic
chr1	156212715	156213215	31	CD8 TEM._.MRSA_DU19-01S0003542	16	PMF1-BGLAP	Promoter
chr1	156213250	156213750	20	CD4 Naive._.ANTH_control_BMI0093	506	PMF1	Intronic
chr1	156213878	156214378	5	CD8 TEM._.MRSA_DU19-01S0004015	1134	PMF1	Intronic
chr1	156217870	156218370	21	CD4 TCM._.MRSA_DU19-01S0004015	5126	PMF1	Intronic
chr1	156222846	156223346	11	CD8 TEM._.MRSA_DU19-01S0004015	10102	PMF1	Intronic
chr1	156225342	156225842	32	CD4 TCM._.MSSA_DU19-01S0003527	12598	PMF1	Exonic
chr1	156226152	156226652	2	B memory._.MSSA_DU19-01S0003515	13408	PMF1	Intronic
chr1	156239612	156240112	3	CD4 TCM._.MSSA_DU19-01S0003527	2099	BGLAP	Exonic
chr1	156241333	156241833	2	CD16 Mono._.MSSA_DU19-01S0003453	378	BGLAP	Promoter
chr1	156242078	156242578	3	CD4 TCM._.MSSA_DU19-01S0003453	365	BGLAP	Exonic
chr1	156242746	156243246	3	CD4 TCM._.MSSA_DU19-01S0003507	1033	BGLAP	Exonic
chr1	156243455	156243955	2	CD4 TCM._.MRSA_DU19-01S0004015	1742	BGLAP	Exonic
chr1	156244232	156244732	2	CD8 TEM._.MRSA_DU19-01S0004015	2519	BGLAP	Intronic
chr1	156245191	156245691	22	NK._.MRSA_DU19-01S0004015	2675	PAQR6	Intronic
chr1	156245698	156246198	30	CD4 TCM._.MSSA_DU19-01S0003453	2168	PAQR6	Exonic
chr1	156246608	156247108	6	CD16 Mono._.ANTH_control_BMI0101	1258	PAQR6	Intronic
chr1	156247486	156247986	5	CD14 Mono._.MRSA_DU19-01S0003987	380	PAQR6	Intronic
chr1	156248004	156248504	4	CD4 TCM._.MSSA_DU19-01S0003509	136	PAQR6	Promoter
chr1	156249773	156250273	2	CD14 Mono._.MRSA_DU19-01S0003987	1905	PAQR6	Promoter
chr1	156251402	156251902	8	CD4 TCM._.MRSA_DU19-01S0003992	3534	PAQR6	Intronic
chr1	156257113	156257613	3	NK._.MSSA_DU19-01S0003527	9245	PAQR6	Intronic
chr1	156257742	156258242	7	NK._.MSSA_DU19-01S0003462	9874	PAQR6	Intronic
chr1	156276388	156276888	8	CD16 Mono._.ANTH_control_BMI0095	6186	SMG5	Intronic
chr1	156277031	156277531	13	CD14 Mono._.ANTH_control_BMI0099	5543	SMG5	Intronic
chr1	156281150	156281650	5	CD16 Mono._.ANTH_control_BMI0095	1424	SMG5	Promoter
chr1	156281660	156282160	10	CD16 Mono._.MSSA_DU19-01S0003464	914	SMG5	Promoter
chr1	156282594	156283094	3	Platelet._.MRSA_DU19-01S0003542	18	SMG5	Promoter
chr1	156283495	156283995	2	NK._.MSSA_DU19-01S0003462	809	TMEM79	Promoter
chr1	156284682	156285182	15	CD14 Mono._.MSSA_DU19-01S0003464	1996	TMEM79	Intronic
chr1	156291290	156291790	22	CD16 Mono._.ANTH_control_BMI0095	4148	GLMP	Exonic
chr1	156295440	156295940	30	CD4 TCM._.MSSA_DU19-01S0003507	0	GLMP	Promoter
chr1	156308892	156309392	2	NK._.MSSA_DU19-01S0003527	9842	VHLL	Exonic
chr1	156310973	156311473	9	CD14 Mono._.MSSA_DU19-01S0003509	11923	VHLL	Intronic
chr1	156319534	156320034	8	CD4 TCM._.MRSA_DU19-01S0003549	17529	TSACC	Intronic
chr1	156336226	156336726	2	MAIT._.MSSA_DU19-01S0003482	837	TSACC	Promoter
chr1	156336912	156337412	4	CD4 TCM._.MRSA_DU19-01S0003989	151	TSACC	Promoter
chr1	156337620	156338120	9	CD4 Naive._.MRSA_DU19-01S0003549	555	TSACC	Intronic
chr1	156338168	156338668	10	CD8 Naive._.MRSA_DU19-01S0003549	1103	TSACC	Exonic
chr1	156338738	156339238	2	NK._.MSSA_DU19-01S0003492	1673	TSACC	Intronic
chr1	156356868	156357368	32	CD4 TCM._.MSSA_DU19-01S0003527	10754	CCT3	Intronic
chr1	156367178	156367678	2	CD16 Mono._.MSSA_DU19-01S0003482	444	CCT3	Promoter
chr1	156369368	156369868	9	CD4 Naive._.MSSA_DU19-01S0004017	405	RHBG	Promoter
chr1	156371515	156372015	23	CD14 Mono._.MSSA_DU19-01S0003482	2552	RHBG	Exonic
chr1	156376075	156376575	19	CD14 Mono._.MSSA_DU19-01S0003464	7112	RHBG	Intronic
chr1	156377444	156377944	19	CD14 Mono._.MRSA_DU19-01S0003542	8481	RHBG	Intronic
chr1	156378054	156378554	3	CD4 TCM._.MSSA_DU19-01S0003453	9091	RHBG	Exonic
chr1	156378667	156379167	4	B naive._.HI_control_AS14-03700	9704	RHBG	Intronic
chr1	156382868	156383368	18	NK._.MSSA_DU19-01S0003492	13905	RHBG	Intronic
chr1	156383916	156384416	10	CD16 Mono._.MSSA_DU19-01S0003482	14953	RHBG	Intronic
chr1	156385620	156386120	29	CD4 TCM._.HI_control_AS14-03700	16657	RHBG	Distal
chr1	156387034	156387534	3	MAIT._.MSSA_DU19-01S0003464	18071	RHBG	Distal
chr1	156388106	156388606	7	CD14 Mono._.ANTH_control_BMI0094	19143	RHBG	Distal
chr1	156391876	156392376	2	CD4 TCM._.MRSA_DU19-01S0004011	22913	RHBG	Distal
chr1	156395033	156395533	15	CD16 Mono._.MSSA_DU19-01S0003482	26070	RHBG	Distal
chr1	156398212	156398712	16	CD16 Mono._.MSSA_DU19-01S0003453	29249	RHBG	Distal
chr1	156400646	156401146	2	CD4 TCM._.HI_control_AS11-18755	29804	C1orf61	Distal
chr1	156419623	156420123	8	CD4 TCM._.MSSA_DU19-01S0003527	10827	C1orf61	Intronic
chr1	156420140	156420640	10	CD8 Naive._.MRSA_DU19-01S0003978	10310	C1orf61	Intronic
chr1	156420801	156421301	25	CD14 Mono._.MSSA_DU19-01S0003453	9649	C1orf61	Intronic
chr1	156421538	156422038	30	CD8 TEM._.ANTH_control_BWJ0023	8912	C1orf61	Exonic
chr1	156422616	156423116	2	CD8 TEM._.MSSA_DU19-01S0003509	7834	C1orf61	Intronic
chr1	156432886	156433386	2	CD4 TCM._.HI_control_AS14-03700	2434	C1orf61	Distal
chr1	156433588	156434088	2	CD4 TCM._.HI_control_AS11-18755	3136	C1orf61	Distal
chr1	156434246	156434746	3	CD4 TCM._.HI_control_AS11-18755	3794	C1orf61	Distal
chr1	156435172	156435672	12	CD8 TEM._.HI_control_AS09-13278	4720	C1orf61	Distal
chr1	156436129	156436629	12	CD4 TCM._.MSSA_DU19-01S0004017	5677	C1orf61	Distal
chr1	156437690	156438190	2	CD4 Naive._.MRSA_DU19-01S0004013	7238	C1orf61	Distal
chr1	156438497	156438997	4	CD8 TEM._.MRSA_DU19-01S0003987	8045	C1orf61	Distal
chr1	156440887	156441387	4	CD16 Mono._.Other	10435	C1orf61	Distal
chr1	156444321	156444821	3	CD8 Naive._.MSSA_DU19-01S0003466	13869	C1orf61	Distal
chr1	156445751	156446251	25	CD14 Mono._.MSSA_DU19-01S0003509	15299	C1orf61	Distal
chr1	156451870	156452370	3	CD16 Mono._.MSSA_DU19-01S0003453	21418	C1orf61	Distal
chr1	156452895	156453395	16	CD14 Mono._.MSSA_DU19-01S0003464	22443	C1orf61	Distal
chr1	156454752	156455252	2	CD8 TEM._.MSSA_DU19-01S0003492	24300	C1orf61	Distal
chr1	156455809	156456309	3	CD4 TCM._.MSSA_DU19-01S0003453	25357	C1orf61	Distal
chr1	156456482	156456982	21	CD16 Mono._.MRSA_DU19-01S0003978	26030	C1orf61	Distal
chr1	156457109	156457609	22	CD16 Mono._.MRSA_DU19-01S0004015	26657	C1orf61	Distal
chr1	156458061	156458561	17	CD14 Mono._.MRSA_DU19-01S0003989	27609	C1orf61	Distal
chr1	156461154	156461654	4	CD16 Mono._.MSSA_DU19-01S0003492	30702	C1orf61	Distal
chr1	156461712	156462212	12	CD14 Mono._.MRSA_DU19-01S0003978	31260	C1orf61	Distal
chr1	156462253	156462753	3	B memory._.ANTH_control_BMI0099	31801	C1orf61	Distal
chr1	156463357	156463857	4	MAIT._.Other	32905	C1orf61	Distal
chr1	156463916	156464416	3	MAIT._.MSSA_DU19-01S0003464	33464	C1orf61	Exonic
chr1	156465040	156465540	3	NK._.MSSA_DU19-01S0003509	34588	C1orf61	Exonic
chr1	156465648	156466148	3	CD4 TCM._.HI_control_AS11-18755	34929	MEF2D	Exonic
chr1	156466661	156467161	2	MAIT._.MSSA_DU19-01S0003464	33916	MEF2D	Exonic
chr1	156469785	156470285	2	CD4 TCM._.MSSA_DU19-01S0003464	30792	MEF2D	Intronic
chr1	156470912	156471412	2	MAIT._.HI_control_AS11-18755	29665	MEF2D	Intronic
chr1	156471561	156472061	3	CD8 TEM._.MRSA_DU19-01S0004015	29016	MEF2D	Intronic
chr1	156475281	156475781	2	CD8 TEM._.MRSA_DU19-01S0003978	25296	MEF2D	Intronic
chr1	156476333	156476833	3	CD16 Mono._.MSSA_DU19-01S0003464	24244	MEF2D	Intronic
chr1	156477112	156477612	2	CD16 Mono._.MSSA_DU19-01S0003464	23465	MEF2D	Intronic
chr1	156479990	156480490	18	CD16 Mono._.ANTH_control_BMI0095	20587	MEF2D	Intronic
chr1	156480653	156481153	31	CD8 TEM._.MRSA_DU19-01S0003978	19924	MEF2D	Exonic
chr1	156481491	156481991	10	CD4 TCM._.MRSA_DU19-01S0003989	19086	MEF2D	Intronic
chr1	156482083	156482583	4	NK._.HI_control_AS17-00144	18494	MEF2D	Intronic
chr1	156482606	156483106	2	NK._.HI_control_AS13-08590	17971	MEF2D	Intronic
chr1	156484579	156485079	3	CD8 TEM._.HI_control_AS14-03700	15998	MEF2D	Intronic
chr1	156486016	156486516	2	CD8 TEM._.MRSA_DU19-01S0003987	14561	MEF2D	Intronic
chr1	156487254	156487754	2	CD8 TEM._.MSSA_DU19-01S0003492	13323	MEF2D	Intronic
chr1	156487832	156488332	19	CD14 Mono._.MRSA_DU19-01S0003989	12745	MEF2D	Intronic
chr1	156488523	156489023	22	CD4 TCM._.MRSA_DU19-01S0003987	12054	MEF2D	Intronic
chr1	156489154	156489654	30	CD8 TEM._.HI_control_AS09-13278	11423	MEF2D	Intronic
chr1	156489751	156490251	11	CD4 TCM._.MSSA_DU19-01S0003453	10826	MEF2D	Intronic
chr1	156490273	156490773	12	NK._.MSSA_DU19-01S0003462	10304	MEF2D	Exonic
chr1	156491122	156491622	22	CD16 Mono._.MSSA_DU19-01S0003453	9455	MEF2D	Intronic
chr1	156491909	156492409	11	CD16 Mono._.ANTH_control_BMI0101	8668	MEF2D	Intronic
chr1	156492578	156493078	18	CD16 Mono._.MSSA_DU19-01S0003464	7999	MEF2D	Intronic
chr1	156493553	156494053	2	B naive._.MSSA_DU19-01S0003515	7024	MEF2D	Intronic
chr1	156494382	156494882	3	NK._.MSSA_DU19-01S0003507	6195	MEF2D	Intronic
chr1	156495591	156496091	6	NK._.MSSA_DU19-01S0003453	4986	MEF2D	Intronic
chr1	156496257	156496757	11	NK._.ANTH_control_BMI0101	4320	MEF2D	Intronic
chr1	156497022	156497522	15	CD14 Mono._.MRSA_DU19-01S0003989	3555	MEF2D	Intronic
chr1	156497695	156498195	7	CD14 Mono._.MRSA_DU19-01S0003994	2882	MEF2D	Intronic
chr1	156498594	156499094	10	CD16 Mono._.MSSA_DU19-01S0003492	1983	MEF2D	Intronic
chr1	156499255	156499755	15	CD4 TCM._.MRSA_DU19-01S0003987	1322	MEF2D	Exonic
chr1	156499845	156500345	22	NK._.MSSA_DU19-01S0003492	732	MEF2D	Intronic
chr1	156500636	156501136	22	CD16 Mono._.MRSA_DU19-01S0003542	57	MEF2D	Promoter
chr1	156501187	156501687	31	CD8 TEM._.MRSA_DU19-01S0004015	608	MEF2D	Promoter
chr1	156501762	156502262	4	CD14 Mono._.MRSA_DU19-01S0003542	1183	MEF2D	Promoter
chr1	156502722	156503222	28	CD14 Mono._.MSSA_DU19-01S0003453	2143	MEF2D	Distal
chr1	156503270	156503770	12	CD14 Mono._.MRSA_DU19-01S0003987	2691	MEF2D	Distal
chr1	156504263	156504763	9	CD8 TEM._.MRSA_DU19-01S0004015	3684	MEF2D	Distal
chr1	156504824	156505324	27	NK._.MRSA_DU19-01S0003549	4245	MEF2D	Distal
chr1	156505460	156505960	7	CD4 TCM._.MSSA_DU19-01S0003464	4881	MEF2D	Distal
chr1	156508470	156508970	22	CD16 Mono._.MRSA_DU19-01S0003542	7891	MEF2D	Distal
chr1	156509297	156509797	4	CD16 Mono._.MRSA_DU19-01S0003987	8718	MEF2D	Distal
chr1	156510883	156511383	2	CD16 Mono._.MRSA_DU19-01S0003542	10304	MEF2D	Distal
chr1	156511688	156512188	25	CD14 Mono._.MSSA_DU19-01S0003462	11109	MEF2D	Distal
chr1	156514143	156514643	4	CD16 Mono._.MSSA_DU19-01S0003527	13564	MEF2D	Distal
chr1	156515888	156516388	17	CD14 Mono._.MSSA_DU19-01S0003462	15309	MEF2D	Distal
chr1	156524422	156524922	27	CD8 TEM._.MRSA_DU19-01S0004015	23843	MEF2D	Distal
chr1	156524961	156525461	16	CD14 Mono._.MRSA_DU19-01S0003994	24382	MEF2D	Distal
chr1	156525794	156526294	2	MAIT._.MSSA_DU19-01S0003466	25215	MEF2D	Exonic
chr1	156526399	156526899	2	CD4 TCM._.MRSA_DU19-01S0003992	25820	MEF2D	Intronic
chr1	156527177	156527677	2	CD16 Mono._.MRSA_DU19-01S0003542	26598	MEF2D	Intronic
chr1	156528019	156528519	11	CD16 Mono._.Other	27440	MEF2D	Intronic
chr1	156545774	156546274	3	CD16 Mono._.MSSA_DU19-01S0003482	26579	IQGAP3	Intronic
chr1	156550999	156551499	2	B memory._.MSSA_DU19-01S0003515	21354	IQGAP3	Intronic
chr1	156551830	156552330	23	CD14 Mono._.MRSA_DU19-01S0003542	20523	IQGAP3	Exonic
chr1	156552857	156553357	30	CD14 Mono._.MRSA_DU19-01S0003542	19496	IQGAP3	Intronic
chr1	156554909	156555409	16	CD16 Mono._.ANTH_control_BWJ0023	17444	IQGAP3	Intronic
chr1	156561979	156562479	2	CD16 Mono._.MRSA_DU19-01S0003542	10374	IQGAP3	Intronic
chr1	156571272	156571772	5	CD14 Mono._.MSSA_DU19-01S0004017	1081	IQGAP3	Intronic
chr1	156572311	156572811	22	CD16 Mono._.Other	42	IQGAP3	Promoter
chr1	156581706	156582206	19	CD4 Naive._.ANTH_control_BMI0093	2228	TTC24	Exonic
chr1	156582458	156582958	8	CD4 Naive._.HI_control_AS17-00144	2980	TTC24	Intronic
chr1	156583423	156583923	2	CD4 Naive._.MSSA_DU19-01S0003464	3945	TTC24	Intronic
chr1	156583982	156584482	20	NK._.MSSA_DU19-01S0003462	4504	TTC24	Intronic
chr1	156591479	156591979	30	CD14 Mono._.MSSA_DU19-01S0003462	32	NAXE	Promoter
chr1	156592048	156592548	5	CD8 TEM._.MSSA_DU19-01S0003492	535	NAXE	Intronic
chr1	156592756	156593256	2	CD8 TEM._.MRSA_DU19-01S0004015	1243	NAXE	Exonic
chr1	156595367	156595867	2	NK._.ANTH_control_BMI0101	3854	NAXE	Exonic
chr1	156596079	156596579	2	NK._.MSSA_DU19-01S0003462	4566	NAXE	Exonic
chr1	156599771	156600271	11	B naive._.MSSA_DU19-01S0003507	1474	GPATCH4	Intronic
chr1	156600716	156601216	6	CD16 Mono._.MRSA_DU19-01S0003978	529	GPATCH4	Intronic
chr1	156601225	156601725	26	CD4 Naive._.HI_control_AS17-00144	20	GPATCH4	Promoter
chr1	156601780	156602280	8	B naive._.ANTH_control_BMI0099	533	GPATCH4	Promoter
chr1	156602694	156603194	5	NK._.MSSA_DU19-01S0003492	1447	GPATCH4	Promoter
chr1	156607285	156607785	14	B naive._.ANTH_control_BWJ0023	6038	GPATCH4	Distal
chr1	156608007	156608507	27	CD8 TEM._.MRSA_DU19-01S0004015	6760	GPATCH4	Distal
chr1	156609007	156609507	27	CD4 TCM._.MSSA_DU19-01S0003527	7760	GPATCH4	Distal
chr1	156612434	156612934	8	CD16 Mono._.MRSA_DU19-01S0003987	6609	HAPLN2	Distal
chr1	156619270	156619770	6	CD4 TCM._.MRSA_DU19-01S0003992	225	HAPLN2	Exonic
chr1	156623754	156624254	5	CD4 Naive._.ANTH_control_BMI0093	4709	HAPLN2	Exonic
chr1	156624336	156624836	17	NK._.MSSA_DU19-01S0004017	5291	HAPLN2	Intronic
chr1	156624858	156625358	12	CD8 TEM._.MRSA_DU19-01S0003994	5813	HAPLN2	Exonic
chr1	156625755	156626255	29	CD4 TCM._.MSSA_DU19-01S0003453	6710	HAPLN2	Distal
chr1	156627347	156627847	3	CD16 Mono._.MSSA_DU19-01S0003492	8302	HAPLN2	Distal
chr1	156629983	156630483	2	CD16 Mono._.ANTH_control_BMI0101	10938	HAPLN2	Distal
chr1	156639413	156639913	3	cDC2._.ANTH_control_BMI0099	1726	BCAN	Promoter
chr1	156641799	156642299	11	NK._.MRSA_DU19-01S0004013	658	BCAN	Exonic
chr1	156643585	156644085	11	CD4 Naive._.HI_control_AS17-00144	2444	BCAN	Intronic
chr1	156645423	156645923	2	CD4 TCM._.MRSA_DU19-01S0003992	4282	BCAN	Intronic
chr1	156651963	156652463	3	CD16 Mono._.ANTH_control_BMI0101	10822	BCAN	Intronic
chr1	156652698	156653198	2	CD16 Mono._.MSSA_DU19-01S0003482	11557	BCAN	Exonic
chr1	156655265	156655765	2	cDC2._.ANTH_control_BMI0099	14124	BCAN	Intronic
chr1	156656648	156657148	6	MAIT._.MSSA_DU19-01S0003453	15507	BCAN	Exonic
chr1	156657368	156657868	31	CD4 TCM._.MSSA_DU19-01S0003492	16227	BCAN	Exonic
chr1	156657927	156658427	17	CD14 Mono._.MRSA_DU19-01S0003542	16786	BCAN	Exonic
chr1	156658449	156658949	4	CD8 TEM._.MSSA_DU19-01S0003492	17308	BCAN	Exonic
chr1	156658954	156659454	6	NK._.MRSA_DU19-01S0004013	17813	BCAN	Exonic
chr1	156659983	156660483	31	CD14 Mono._.MSSA_DU19-01S0003464	17163	NES	Distal
chr1	156660524	156661024	14	NK._.MRSA_DU19-01S0004013	16622	NES	Distal
chr1	156661281	156661781	23	CD14 Mono._.HI_control_AS09-13278	15865	NES	Distal
chr1	156662060	156662560	16	CD16 Mono._.MRSA_DU19-01S0003987	15086	NES	Distal
chr1	156664835	156665335	22	CD16 Mono._.ANTH_control_BMI0095	12311	NES	Distal
chr1	156666985	156667485	2	CD4 TCM._.MSSA_DU19-01S0003492	10161	NES	Distal
chr1	156676686	156677186	2	CD16 Mono._.ANTH_control_BMI0101	460	NES	Exonic
chr1	156677192	156677692	2	CD4 TCM._.MSSA_DU19-01S0003453	44	NES	Promoter
chr1	156677744	156678244	15	CD4 TCM._.MRSA_DU19-01S0003987	596	NES	Promoter
chr1	156682479	156682979	5	B naive._.ANTH_control_BMI0099	5331	NES	Distal
chr1	156684121	156684621	7	CD4 Naive._.MRSA_DU19-01S0003992	6973	NES	Distal
chr1	156689373	156689873	15	B naive._.ANTH_control_BMI0095	12225	NES	Distal
chr1	156691317	156691817	3	CD4 Naive._.MRSA_DU19-01S0003987	14169	NES	Distal
chr1	156692053	156692553	11	CD14 Mono._.MSSA_DU19-01S0003462	13512	CRABP2	Distal
chr1	156693169	156693669	4	CD4 Naive._.MRSA_DU19-01S0003987	12396	CRABP2	Distal
chr1	156700694	156701194	4	CD4 Naive._.MSSA_DU19-01S0003462	4871	CRABP2	Exonic
chr1	156704699	156705199	9	CD8 TEM._.MSSA_DU19-01S0004017	866	CRABP2	Intronic
chr1	156705367	156705867	18	CD4 TCM._.MRSA_DU19-01S0003992	198	CRABP2	Intronic
chr1	156705897	156706397	31	CD4 TCM._.MRSA_DU19-01S0003992	330	CRABP2	Promoter
chr1	156706688	156707188	21	CD4 TCM._.MSSA_DU19-01S0003464	1121	CRABP2	Promoter
chr1	156707192	156707692	4	CD16 Mono._.ANTH_control_BMI0101	1625	CRABP2	Promoter
chr1	156707741	156708241	4	CD4 Naive._.MRSA_DU19-01S0003987	2174	CRABP2	Distal
chr1	156708631	156709131	5	CD4 TCM._.MSSA_DU19-01S0003492	3064	CRABP2	Distal
chr1	156709329	156709829	2	CD8 TEM._.MSSA_DU19-01S0003492	3762	CRABP2	Distal
chr1	156719997	156720497	2	MAIT._.HI_control_AS11-18755	8194	RRNAD1	Distal
chr1	156725147	156725647	2	CD8 TEM._.MRSA_DU19-01S0003549	3044	RRNAD1	Exonic
chr1	156725740	156726240	22	CD16 Mono._.MSSA_DU19-01S0003482	2451	RRNAD1	Intronic
chr1	156726515	156727015	10	MAIT._.MSSA_DU19-01S0003453	1676	RRNAD1	Promoter
chr1	156727684	156728184	22	CD4 TCM._.MSSA_DU19-01S0003453	507	RRNAD1	Promoter
chr1	156728577	156729077	3	Platelet._.MRSA_DU19-01S0004015	27	ISG20L2	Promoter
chr1	156729209	156729709	2	NK._.MRSA_DU19-01S0003549	659	ISG20L2	Promoter
chr1	156734069	156734569	2	Platelet._.MRSA_DU19-01S0004015	5519	ISG20L2	Exonic
chr1	156740439	156740939	10	B naive._.ANTH_control_BMI0094	900	MRPL24	Intronic
chr1	156740984	156741484	10	CD8 Naive._.MSSA_DU19-01S0003482	355	MRPL24	Exonic
chr1	156741594	156742094	2	MAIT._.MSSA_DU19-01S0003453	253	MRPL24	Promoter
chr1	156743429	156743929	2	CD16 Mono._.ANTH_control_BMI0101	2088	MRPL24	Exonic
chr1	156745839	156746339	11	CD14 Mono._.MRSA_DU19-01S0003987	4498	MRPL24	Intronic
chr1	156746383	156746883	12	MAIT._.HI_control_AS11-18755	3976	PRCC	Intronic
chr1	156747084	156747584	27	CD8 TEM._.MSSA_DU19-01S0003509	3275	PRCC	Intronic
chr1	156747616	156748116	3	CD16 Mono._.MRSA_DU19-01S0003987	2743	PRCC	Intronic
chr1	156748632	156749132	21	CD16 Mono._.MRSA_DU19-01S0003542	1727	PRCC	Promoter
chr1	156749506	156750006	7	CD16 Mono._.MRSA_DU19-01S0003542	853	PRCC	Promoter
chr1	156750173	156750673	23	CD4 TCM._.HI_control_AS09-13278	186	PRCC	Promoter
chr1	156750768	156751268	16	CD4 TCM._.MSSA_DU19-01S0003453	407	PRCC	Intronic
chr1	156751551	156752051	10	CD8 Naive._.MRSA_DU19-01S0003978	1190	PRCC	Intronic
chr1	156752109	156752609	10	NK._.ANTH_control_BMI0099	1748	PRCC	Exonic
chr1	156753001	156753501	2	CD8 TEM._.MSSA_DU19-01S0003527	2640	PRCC	Intronic
chr1	156765526	156766026	18	CD16 Mono._.MSSA_DU19-01S0003464	1148	HDGF	Intronic
chr1	156766628	156767128	26	CD4 TCM._.MSSA_DU19-01S0003453	46	HDGF	Promoter
chr1	156767214	156767714	31	CD8 TEM._.MRSA_DU19-01S0004015	538	HDGF	Promoter
chr1	156767933	156768433	23	CD14 Mono._.MSSA_DU19-01S0004017	1257	HDGF	Promoter
chr1	156768709	156769209	4	CD4 TCM._.MRSA_DU19-01S0004015	2033	HDGF	Intronic
chr1	156786573	156787073	2	Platelet._.MRSA_DU19-01S0003542	19897	HDGF	Exonic
chr1	156797231	156797731	22	NK._.MSSA_DU19-01S0003462	18158	NTRK1	Intronic
chr1	156801181	156801681	5	CD8 TEM._.MRSA_DU19-01S0003987	14208	NTRK1	Distal
chr1	156801895	156802395	15	CD4 TCM._.MSSA_DU19-01S0003492	13494	NTRK1	Distal
chr1	156802405	156802905	2	NK._.MSSA_DU19-01S0004017	12984	NTRK1	Distal
chr1	156803267	156803767	4	MAIT._.HI_control_AS11-18755	12122	NTRK1	Distal
chr1	156803942	156804442	7	CD8 TEM._.ANTH_control_BMI0093	11447	NTRK1	Distal
chr1	156804485	156804985	4	cDC2._.ANTH_control_BMI0099	10904	NTRK1	Distal
chr1	156805375	156805875	3	NK._.MSSA_DU19-01S0003482	10014	NTRK1	Distal
chr1	156806080	156806580	3	CD8 TEM._.HI_control_AS14-03700	9309	NTRK1	Exonic
chr1	156807012	156807512	7	NK._.HI_control_AS11-18755	8377	NTRK1	Exonic
chr1	156807599	156808099	10	MAIT._.MSSA_DU19-01S0003462	7790	NTRK1	Intronic
chr1	156808522	156809022	9	CD8 TEM._.MRSA_DU19-01S0003987	6867	NTRK1	Intronic
chr1	156809052	156809552	10	NK._.MRSA_DU19-01S0003549	6337	NTRK1	Exonic
chr1	156809640	156810140	9	NK._.ANTH_control_BMI0101	5749	NTRK1	Intronic
chr1	156810177	156810677	2	NK._.ANTH_control_BWJ0023	5212	NTRK1	Intronic
chr1	156811214	156811714	3	MAIT._.ANTH_control_BWJ0023	4175	NTRK1	Intronic
chr1	156813433	156813933	20	CD4 TCM._.MSSA_DU19-01S0003466	1956	NTRK1	Promoter
chr1	156813968	156814468	13	MAIT._.ANTH_control_BWJ0023	1421	NTRK1	Promoter
chr1	156814761	156815261	28	CD4 TCM._.MRSA_DU19-01S0003987	628	NTRK1	Promoter
chr1	156815360	156815860	17	CD4 TCM._.MSSA_DU19-01S0003453	29	NTRK1	Promoter
chr1	156815937	156816437	20	CD4 TCM._.MSSA_DU19-01S0003453	546	NTRK1	Intronic
chr1	156816656	156817156	31	CD8 TEM._.MRSA_DU19-01S0003994	43	SH2D2A	Promoter
chr1	156817363	156817863	4	CD4 TCM._.MRSA_DU19-01S0004015	750	SH2D2A	Promoter
chr1	156821220	156821720	4	NK._.MSSA_DU19-01S0003466	4607	SH2D2A	Intronic
chr1	156821745	156822245	23	NK._.ANTH_control_BWJ0023	5132	SH2D2A	Intronic
chr1	156831757	156832257	2	B naive._.MSSA_DU19-01S0003507	15144	SH2D2A	Intronic
chr1	156833571	156834071	7	CD8 TEM._.MSSA_DU19-01S0003466	16958	SH2D2A	Intronic
chr1	156836100	156836600	17	CD8 TEM._.HI_control_AS09-13278	19487	SH2D2A	Intronic
chr1	156837192	156837692	2	MAIT._.MSSA_DU19-01S0003464	20579	SH2D2A	Intronic
chr1	156837879	156838379	2	CD4 TCM._.MRSA_DU19-01S0003987	20888	INSRR	Intronic
chr1	156838843	156839343	29	CD4 TCM._.MRSA_DU19-01S0003987	19924	INSRR	Intronic
chr1	156839354	156839854	3	MAIT._.MSSA_DU19-01S0003527	19413	INSRR	Intronic
chr1	156840764	156841264	2	CD8 TEM._.MRSA_DU19-01S0003994	18003	INSRR	Exonic
chr1	156841742	156842242	2	CD4 TCM._.HI_control_AS09-13278	17025	INSRR	Intronic
chr1	156842424	156842924	2	CD8 TEM._.MSSA_DU19-01S0003492	16343	INSRR	Intronic
chr1	156844301	156844801	2	CD4 TCM._.MSSA_DU19-01S0003527	14466	INSRR	Exonic
chr1	156845273	156845773	23	NK._.ANTH_control_BWJ0023	13494	INSRR	Intronic
chr1	156846630	156847130	2	CD8 TEM._.MRSA_DU19-01S0003994	12137	INSRR	Intronic
chr1	156848640	156849140	31	CD4 TCM._.MSSA_DU19-01S0004017	10127	INSRR	Intronic
chr1	156851644	156852144	3	B naive._.MSSA_DU19-01S0003515	7123	INSRR	Exonic
chr1	156853789	156854289	2	CD8 TEM._.MSSA_DU19-01S0003492	4978	INSRR	Exonic
chr1	156856224	156856724	2	cDC2._.ANTH_control_BMI0099	2543	INSRR	Intronic
chr1	156857627	156858127	2	CD4 TCM._.MRSA_DU19-01S0003994	1140	INSRR	Intronic
chr1	156858904	156859404	13	NK._.ANTH_control_BMI0101	135	INSRR	Promoter
chr1	156859411	156859911	12	CD8 TEM._.ANTH_control_BMI0099	642	INSRR	Promoter
chr1	156859989	156860489	29	CD8 TEM._.MRSA_DU19-01S0003987	1220	INSRR	Promoter
chr1	156860627	156861127	30	CD8 TEM._.MRSA_DU19-01S0004015	1858	INSRR	Promoter
chr1	156862479	156862979	3	Platelet._.MRSA_DU19-01S0003542	3710	INSRR	Intronic
chr1	156863065	156863565	2	Platelet._.MRSA_DU19-01S0003542	4296	INSRR	Intronic
chr1	156864515	156865015	2	CD16 Mono._.MRSA_DU19-01S0003987	5746	INSRR	Exonic
chr1	156866080	156866580	2	NK._.HI_control_AS11-18755	7311	INSRR	Intronic
chr1	156872790	156873290	2	B naive._.HI_control_AS11-18755	14021	INSRR	Intronic
chr1	156875634	156876134	2	CD8 TEM._.MSSA_DU19-01S0003482	16865	INSRR	Exonic
chr1	156876430	156876930	2	CD8 TEM._.MRSA_DU19-01S0004015	17017	PEAR1	Intronic
chr1	156877779	156878279	2	CD4 TCM._.MRSA_DU19-01S0003542	15668	PEAR1	Intronic
chr1	156881185	156881685	2	CD4 Naive._.ANTH_control_BMI0099	12262	PEAR1	Intronic
chr1	156882802	156883302	2	CD8 TEM._.MRSA_DU19-01S0003987	10645	PEAR1	Distal
chr1	156890025	156890525	16	CD16 Mono._.MSSA_DU19-01S0003482	3422	PEAR1	Distal
chr1	156892228	156892728	31	CD4 TCM._.HI_control_AS11-18755	1219	PEAR1	Promoter
chr1	156892763	156893263	4	NK._.ANTH_control_BMI0101	684	PEAR1	Promoter
chr1	156893391	156893891	12	CD4 TCM._.HI_control_AS14-03700	56	PEAR1	Promoter
chr1	156893957	156894457	2	CD16 Mono._.ANTH_control_BMI0101	508	PEAR1	Intronic
chr1	156898159	156898659	2	CD4 TCM._.MRSA_DU19-01S0003987	4710	PEAR1	Intronic
chr1	156898719	156899219	2	CD14 Mono._.MRSA_DU19-01S0003987	5270	PEAR1	Intronic
chr1	156902055	156902555	2	CD4 TCM._.MRSA_DU19-01S0003987	8606	PEAR1	Intronic
chr1	156902597	156903097	2	CD14 Mono._.MRSA_DU19-01S0003987	9148	PEAR1	Intronic
chr1	156904516	156905016	2	CD16 Mono._.MSSA_DU19-01S0003482	11067	PEAR1	Exonic
chr1	156905597	156906097	14	CD14 Mono._.MRSA_DU19-01S0003978	12148	PEAR1	Intronic
chr1	156906490	156906990	3	CD14 Mono._.HI_control_AS09-13278	13041	PEAR1	Exonic
chr1	156907292	156907792	29	CD14 Mono._.MSSA_DU19-01S0003509	13107	LRRC71	Intronic
chr1	156908056	156908556	2	NK._.MSSA_DU19-01S0004017	12343	LRRC71	Exonic
chr1	156909611	156910111	2	CD4 TCM._.MSSA_DU19-01S0003492	10788	LRRC71	Exonic
chr1	156910164	156910664	25	CD4 TCM._.MSSA_DU19-01S0003466	10235	LRRC71	Exonic
chr1	156911505	156912005	3	CD16 Mono._.ANTH_control_BMI0095	8894	LRRC71	Intronic
chr1	156912324	156912824	3	CD16 Mono._.MRSA_DU19-01S0003987	8075	LRRC71	Exonic
chr1	156920330	156920830	23	CD4 Naive._.HI_control_AS17-00144	69	LRRC71	Promoter
chr1	156921476	156921976	2	CD4 Naive._.MRSA_DU19-01S0003987	1075	LRRC71	Intronic
chr1	156923851	156924351	4	CD4 Naive._.HI_control_AS09-13278	3450	LRRC71	Intronic
chr1	156926216	156926716	8	CD14 Mono._.MRSA_DU19-01S0004013	5815	LRRC71	Intronic
chr1	156927163	156927663	3	B naive._.HI_control_AS14-03700	6762	LRRC71	Exonic
chr1	156927688	156928188	27	CD4 TCM._.MSSA_DU19-01S0003466	7287	LRRC71	Exonic
chr1	156930669	156931169	7	CD16 Mono._.ANTH_control_BMI0099	5324	MIR765	Intronic
chr1	156931194	156931694	12	CD16 Mono._.ANTH_control_BMI0095	4799	MIR765	Intronic
chr1	156931789	156932289	4	CD16 Mono._.ANTH_control_BMI0095	4204	MIR765	Intronic
chr1	156932313	156932813	2	CD16 Mono._.ANTH_control_BMI0095	3680	MIR765	Exonic
chr1	156936847	156937347	2	CD14 Mono._.HI_control_AS09-13278	852	MIR765	Promoter
chr1	156944642	156945142	2	CD4 TCM._.HI_control_AS11-18755	8647	MIR765	Intronic
chr1	156961632	156962132	16	CD4 Naive._.MSSA_DU19-01S0003466	25637	MIR765	Intronic
chr1	156962806	156963306	3	CD16 Mono._.ANTH_control_BMI0095	26811	MIR765	Intronic
chr1	156963552	156964052	21	CD16 Mono._.MSSA_DU19-01S0003482	27557	MIR765	Intronic
chr1	156969982	156970482	5	CD4 Naive._.ANTH_control_BMI0093	33987	MIR765	Intronic
chr1	157040736	157041236	5	CD14 Mono._.MRSA_DU19-01S0003542	4383	ARHGEF11	Intronic
chr1	157045462	157045962	28	CD14 Mono._.MRSA_DU19-01S0003994	341	ARHGEF11	Promoter
chr1	157046657	157047157	10	CD16 Mono._.MSSA_DU19-01S0003453	1536	ARHGEF11	Promoter
chr1	157055634	157056134	4	cDC2._.ANTH_control_BMI0099	10513	ARHGEF11	Distal
chr1	157074150	157074650	20	CD14 Mono._.MSSA_DU19-01S0003492	25407	ETV3L	Distal
chr1	157085306	157085806	16	CD14 Mono._.MRSA_DU19-01S0004015	14251	ETV3L	Distal
chr1	157090066	157090566	18	NK._.MSSA_DU19-01S0003492	9491	ETV3L	Distal
chr1	157098541	157099041	2	NK._.MSSA_DU19-01S0003492	1016	ETV3L	Exonic
chr1	157099473	157099973	29	CD14 Mono._.MRSA_DU19-01S0003989	84	ETV3L	Promoter
chr1	157102870	157103370	4	CD14 Mono._.MSSA_DU19-01S0003466	3311	ETV3L	Distal
chr1	157106428	157106928	31	CD14 Mono._.MRSA_DU19-01S0003549	6869	ETV3L	Distal
chr1	157111772	157112272	2	CD4 TCM._.MSSA_DU19-01S0003492	12213	ETV3L	Distal
chr1	157112372	157112872	2	CD4 TCM._.MSSA_DU19-01S0003527	12813	ETV3L	Distal
chr1	157112953	157113453	3	cDC2._.ANTH_control_BWJ0023	13394	ETV3L	Distal
chr1	157115169	157115669	2	B naive._.ANTH_control_BMI0095	15610	ETV3L	Distal
chr1	157116137	157116637	2	B naive._.MSSA_DU19-01S0003464	16578	ETV3L	Distal
chr1	157117369	157117869	14	CD14 Mono._.MRSA_DU19-01S0003994	17810	ETV3L	Distal
chr1	157124847	157125347	2	MAIT._.MSSA_DU19-01S0003453	13376	ETV3	Exonic
chr1	157132550	157133050	2	CD4 TCM._.MSSA_DU19-01S0003492	5673	ETV3	Intronic
chr1	157133372	157133872	32	CD4 TCM._.MRSA_DU19-01S0004015	4851	ETV3	Exonic
chr1	157136072	157136572	12	CD4 TCM._.MSSA_DU19-01S0004017	2151	ETV3	Exonic
chr1	157137238	157137738	27	CD14 Mono._.MRSA_DU19-01S0003994	985	ETV3	Intronic
chr1	157138234	157138734	32	CD4 TCM._.MSSA_DU19-01S0003515	9	ETV3	Promoter
chr1	157138738	157139238	27	CD4 TCM._.MRSA_DU19-01S0004015	513	ETV3	Promoter
chr1	157139546	157140046	3	CD8 TEM._.MSSA_DU19-01S0004017	1321	ETV3	Promoter
chr1	157140258	157140758	3	NK._.MSSA_DU19-01S0003462	2033	ETV3	Distal
chr1	157141197	157141697	4	CD4 TCM._.MSSA_DU19-01S0003527	2972	ETV3	Distal
chr1	157142094	157142594	4	CD16 Mono._.ANTH_control_BWJ0023	3869	ETV3	Distal
chr1	157147833	157148333	18	CD14 Mono._.MRSA_DU19-01S0003542	9608	ETV3	Distal
chr1	157149411	157149911	2	MAIT._.MSSA_DU19-01S0003482	11186	ETV3	Distal
chr1	157154804	157155304	4	cDC2._.ANTH_control_BWJ0023	16579	ETV3	Distal
chr1	157155943	157156443	20	CD16 Mono._.MRSA_DU19-01S0003542	17718	ETV3	Distal
chr1	157163576	157164076	15	CD4 Naive._.ANTH_control_BMI0099	25351	ETV3	Distal
chr1	157171075	157171575	2	CD16 Mono._.ANTH_control_BMI0099	32850	ETV3	Distal
chr1	157173099	157173599	2	MAIT._.MSSA_DU19-01S0003482	34874	ETV3	Distal
chr1	157176750	157177250	3	B memory._.MSSA_DU19-01S0003515	38525	ETV3	Distal
chr1	157186240	157186740	2	CD16 Mono._.MSSA_DU19-01S0003482	48015	ETV3	Distal
chr1	157193578	157194078	2	B naive._.ANTH_control_BMI0095	55353	ETV3	Distal
chr1	157249310	157249810	4	cDC2._.ANTH_control_BMI0099	111085	ETV3	Distal
chr1	157269622	157270122	10	B naive._.ANTH_control_BMI0094	131397	ETV3	Distal
chr1	157270826	157271326	5	B naive._.MSSA_DU19-01S0003464	132601	ETV3	Distal
chr1	157286250	157286750	2	CD4 TCM._.HI_control_AS14-03700	148025	ETV3	Distal
chr1	157288904	157289404	4	CD14 Mono._.MRSA_DU19-01S0004015	150679	ETV3	Distal
chr1	157311053	157311553	2	NK._.ANTH_control_BMI0095	172828	ETV3	Distal
chr1	157335003	157335503	17	CD16 Mono._.MSSA_DU19-01S0003482	196778	ETV3	Distal
chr1	157359211	157359711	16	CD14 Mono._.MSSA_DU19-01S0004017	193058	FCRL5	Distal
chr1	157363518	157364018	7	CD16 Mono._.MSSA_DU19-01S0003509	188751	FCRL5	Distal
chr1	157369874	157370374	6	CD8 TEM._.HI_control_AS14-03700	182395	FCRL5	Distal
chr1	157377221	157377721	17	CD16 Mono._.MRSA_DU19-01S0003987	175048	FCRL5	Distal
chr1	157379914	157380414	2	NK_CD56bright._.1	172355	FCRL5	Distal
chr1	157380552	157381052	3	CD16 Mono._.MSSA_DU19-01S0003482	171717	FCRL5	Distal
chr1	157383995	157384495	3	B naive._.HI_control_AS09-13278	168274	FCRL5	Distal
chr1	157389047	157389547	2	CD4 TCM._.MRSA_DU19-01S0003992	163222	FCRL5	Distal
chr1	157390581	157391081	2	NK._.ANTH_control_BMI0101	161688	FCRL5	Distal
chr1	157399439	157399939	9	NK._.ANTH_control_BMI0095	152830	FCRL5	Distal
chr1	157399958	157400458	23	NK._.MSSA_DU19-01S0003509	152311	FCRL5	Distal
chr1	157400635	157401135	3	NK._.MRSA_DU19-01S0004015	151634	FCRL5	Distal
chr1	157403200	157403700	16	CD16 Mono._.MSSA_DU19-01S0003482	149069	FCRL5	Distal
chr1	157403874	157404374	20	CD16 Mono._.MSSA_DU19-01S0003482	148395	FCRL5	Distal
chr1	157408109	157408609	18	CD16 Mono._.MSSA_DU19-01S0003515	144160	FCRL5	Distal
chr1	157413508	157414008	2	CD4 Naive._.MRSA_DU19-01S0003978	138761	FCRL5	Distal
chr1	157437169	157437669	31	CD14 Mono._.HI_control_AS14-03700	115100	FCRL5	Distal
chr1	157437934	157438434	4	CD14 Mono._.MSSA_DU19-01S0003462	114335	FCRL5	Distal
chr1	157448578	157449078	2	CD4 TCM._.MRSA_DU19-01S0003987	103691	FCRL5	Distal
chr1	157456210	157456710	2	CD4 TCM._.MRSA_DU19-01S0003987	96059	FCRL5	Distal
chr1	157460448	157460948	2	CD4 TCM._.MRSA_DU19-01S0003992	91821	FCRL5	Distal
chr1	157468216	157468716	2	CD8 TEM._.HI_control_AS13-08590	84053	FCRL5	Distal
chr1	157470098	157470598	8	CD16 Mono._.ANTH_control_BMI0101	82171	FCRL5	Distal
chr1	157471992	157472492	3	CD16 Mono._.MSSA_DU19-01S0003515	80277	FCRL5	Distal
chr1	157486395	157486895	3	NK_CD56bright._.ANTH_control_BWJ0023	65874	FCRL5	Distal
chr1	157486990	157487490	3	NK._.MRSA_DU19-01S0004015	65279	FCRL5	Distal
chr1	157489277	157489777	12	CD16 Mono._.ANTH_control_BMI0095	62992	FCRL5	Distal
chr1	157490522	157491022	12	NK._.MSSA_DU19-01S0003466	61747	FCRL5	Distal
chr1	157495964	157496464	7	CD8 TEM._.MRSA_DU19-01S0004015	56305	FCRL5	Distal
chr1	157505593	157506093	10	B naive._.ANTH_control_BMI0095	46676	FCRL5	Distal
chr1	157510553	157511053	5	B naive._.ANTH_control_BMI0094	41716	FCRL5	Distal
chr1	157512023	157512523	7	B naive._.ANTH_control_BMI0094	40246	FCRL5	Distal
chr1	157516922	157517422	8	CD14 Mono._.HI_control_AS09-13278	35347	FCRL5	Intronic
chr1	157523958	157524458	2	B memory._.Other	28311	FCRL5	Exonic
chr1	157552276	157552776	10	B naive._.HI_control_AS11-18755	5	FCRL5	Promoter
chr1	157562336	157562836	2	B memory._.Other	10065	FCRL5	Distal
chr1	157563779	157564279	6	CD16 Mono._.ANTH_control_BWJ0023	11508	FCRL5	Distal
chr1	157566427	157566927	16	CD16 Mono._.ANTH_control_BMI0095	14156	FCRL5	Distal
chr1	157569624	157570124	2	NK._.ANTH_control_BMI0094	17353	FCRL5	Distal
chr1	157575678	157576178	6	B naive._.MRSA_DU19-01S0003989	22151	FCRL4	Intronic
chr1	157580147	157580647	6	NK._.ANTH_control_BMI0095	17682	FCRL4	Exonic
chr1	157581257	157581757	2	B naive._.MSSA_DU19-01S0003507	16572	FCRL4	Intronic
chr1	157584410	157584910	5	B naive._.MRSA_DU19-01S0003989	13419	FCRL4	Intronic
chr1	157585813	157586313	13	CD16 Mono._.ANTH_control_BMI0095	12016	FCRL4	Intronic
chr1	157595399	157595899	3	cDC2._.ANTH_control_BMI0099	2430	FCRL4	Intronic
chr1	157598157	157598657	5	B naive._.ANTH_control_BMI0094	326	FCRL4	Promoter
chr1	157626056	157626556	7	B naive._.ANTH_control_BMI0099	28225	FCRL4	Distal
chr1	157628699	157629199	3	NK_CD56bright._.ANTH_control_BWJ0023	30868	FCRL4	Distal
chr1	157646024	157646524	9	CD16 Mono._.ANTH_control_BMI0101	48193	FCRL4	Distal
chr1	157653066	157653566	14	B naive._.ANTH_control_BMI0099	47540	FCRL3	Distal
chr1	157659728	157660228	2	CD4 Naive._.MSSA_DU19-01S0004017	40878	FCRL3	Distal
chr1	157691245	157691745	5	NK._.ANTH_control_BMI0101	9361	FCRL3	Intronic
chr1	157695223	157695723	6	CD8 TEM._.MSSA_DU19-01S0003509	5383	FCRL3	Exonic
chr1	157695765	157696265	9	CD8 TEM._.MRSA_DU19-01S0003994	4841	FCRL3	Intronic
chr1	157696928	157697428	15	NK._.MRSA_DU19-01S0004011	3678	FCRL3	Exonic
chr1	157697713	157698213	3	NK._.MSSA_DU19-01S0003466	2893	FCRL3	Exonic
chr1	157699412	157699912	3	NK._.MSSA_DU19-01S0003527	1194	FCRL3	Intronic
chr1	157700123	157700623	10	NK._.MSSA_DU19-01S0003464	483	FCRL3	Intronic
chr1	157700684	157701184	24	NK._.MSSA_DU19-01S0003492	76	FCRL3	Promoter
chr1	157702387	157702887	14	CD8 TEM._.MRSA_DU19-01S0004013	1779	FCRL3	Promoter
chr1	157704817	157705317	11	B naive._.MSSA_DU19-01S0003507	4209	FCRL3	Distal
chr1	157722548	157723048	2	NK._.MRSA_DU19-01S0003542	21940	FCRL3	Distal
chr1	157723079	157723579	20	NK._.ANTH_control_BMI0095	22471	FCRL3	Distal
chr1	157724282	157724782	2	CD8 TEM._.HI_control_AS09-13278	23674	FCRL3	Distal
chr1	157724834	157725334	2	CD4 Naive._.MRSA_DU19-01S0003987	24226	FCRL3	Distal
chr1	157726177	157726677	2	B naive._.ANTH_control_BMI0094	25569	FCRL3	Distal
chr1	157726742	157727242	16	B naive._.ANTH_control_BWJ0023	26134	FCRL3	Distal
chr1	157734300	157734800	18	CD16 Mono._.MSSA_DU19-01S0003507	33692	FCRL3	Distal
chr1	157735956	157736456	4	B naive._.MRSA_DU19-01S0003989	35348	FCRL3	Distal
chr1	157748353	157748853	2	MAIT._.HI_control_AS11-18755	28528	FCRL2	Exonic
chr1	157771634	157772134	4	CD16 Mono._.MRSA_DU19-01S0003987	5247	FCRL2	Intronic
chr1	157773646	157774146	15	B naive._.MSSA_DU19-01S0003507	3235	FCRL2	Intronic
chr1	157776923	157777423	10	CD16 Mono._.ANTH_control_BMI0095	40	FCRL2	Promoter
chr1	157778597	157779097	2	B naive._.MRSA_DU19-01S0003989	1714	FCRL2	Promoter
chr1	157780915	157781415	4	B naive._.ANTH_control_BWJ0023	4032	FCRL2	Distal
chr1	157782878	157783378	14	CD14 Mono._.MRSA_DU19-01S0003989	5995	FCRL2	Distal
chr1	157783731	157784231	13	B naive._.Other	6848	FCRL2	Distal
chr1	157785194	157785694	3	B naive._.MRSA_DU19-01S0003989	8311	FCRL2	Distal
chr1	157790052	157790552	2	B naive._.MSSA_DU19-01S0003507	13169	FCRL2	Distal
chr1	157798142	157798642	4	B naive._.HI_control_AS14-03700	21259	FCRL2	Intronic
chr1	157803772	157804272	20	CD16 Mono._.ANTH_control_BMI0095	16082	FCRL1	Exonic
chr1	157806689	157807189	16	B naive._.MSSA_DU19-01S0003509	13165	FCRL1	Exonic
chr1	157808983	157809483	2	B naive._.ANTH_control_BMI0094	10871	FCRL1	Intronic
chr1	157819892	157820392	12	B naive._.MSSA_DU19-01S0003515	36	FCRL1	Promoter
chr1	157823872	157824372	2	CD16 Mono._.MSSA_DU19-01S0003482	4016	FCRL1	Distal
chr1	157842794	157843294	2	B naive._.HI_control_AS11-18755	22938	FCRL1	Intronic
chr1	157844162	157844662	16	CD16 Mono._.ANTH_control_BMI0099	24306	FCRL1	Intronic
chr1	157849430	157849930	13	B naive._.ANTH_control_BMI0093	29574	FCRL1	Intronic
chr1	157850917	157851417	2	B naive._.MSSA_DU19-01S0003515	31061	FCRL1	Intronic
chr1	157856492	157856992	2	CD4 Naive._.MSSA_DU19-01S0004017	36636	FCRL1	Intronic
chr1	157870455	157870955	7	CD16 Mono._.ANTH_control_BMI0095	27550	CD5L	Intronic
chr1	157878014	157878514	4	CD16 Mono._.ANTH_control_BMI0094	19991	CD5L	Intronic
chr1	157882524	157883024	13	CD16 Mono._.ANTH_control_BMI0101	15481	CD5L	Intronic
chr1	157898040	157898540	5	CD16 Mono._.MRSA_DU19-01S0004015	33	CD5L	Promoter
chr1	157918442	157918942	2	CD4 TCM._.MRSA_DU19-01S0003992	20435	CD5L	Distal
chr1	157920587	157921087	3	CD14 Mono._.MRSA_DU19-01S0003987	22580	CD5L	Distal
chr1	157932024	157932524	5	CD16 Mono._.ANTH_control_BMI0101	34017	CD5L	Distal
chr1	157937705	157938205	15	CD16 Mono._.MSSA_DU19-01S0003482	39698	CD5L	Distal
chr1	157944641	157945141	14	CD16 Mono._.ANTH_control_BMI0095	46634	CD5L	Distal
chr1	157948501	157949001	8	CD14 Mono._.ANTH_control_BMI0095	44521	KIRREL1	Distal
chr1	157955138	157955638	2	CD14 Mono._.MSSA_DU19-01S0004017	37884	KIRREL1	Distal
chr1	157955798	157956298	18	CD16 Mono._.ANTH_control_BMI0095	37224	KIRREL1	Distal
chr1	157956723	157957223	12	CD14 Mono._.MRSA_DU19-01S0003978	36299	KIRREL1	Distal
chr1	157962284	157962784	2	cDC2._.ANTH_control_BMI0099	30738	KIRREL1	Distal
chr1	157963569	157964069	10	B naive._.ANTH_control_BMI0095	29453	KIRREL1	Distal
chr1	157971132	157971632	2	NK._.MSSA_DU19-01S0003466	21890	KIRREL1	Distal
chr1	157971799	157972299	6	CD16 Mono._.MSSA_DU19-01S0003482	21223	KIRREL1	Distal
chr1	157991884	157992384	8	B naive._.MSSA_DU19-01S0003507	1138	KIRREL1	Promoter
chr1	157992734	157993234	4	B naive._.HI_control_AS11-18755	288	KIRREL1	Promoter
chr1	157993346	157993846	5	B naive._.ANTH_control_BMI0095	322	KIRREL1	Exonic
chr1	157994049	157994549	3	B naive._.ANTH_control_BMI0099	1025	KIRREL1	Intronic
chr1	157997248	157997748	2	CD14 Mono._.ANTH_control_BMI0094	4224	KIRREL1	Intronic
chr1	158021137	158021637	3	cDC2._.Other	28113	KIRREL1	Intronic
chr1	158036570	158037070	2	CD4 Naive._.MSSA_DU19-01S0004017	43546	KIRREL1	Intronic
chr1	158037647	158038147	12	CD14 Mono._.HI_control_AS09-13278	44623	KIRREL1	Intronic
chr1	158061243	158061743	2	CD4 Naive._.MRSA_DU19-01S0003987	68219	KIRREL1	Intronic
chr1	158066859	158067359	2	CD8 TEM._.MRSA_DU19-01S0004015	73835	KIRREL1	Intronic
chr1	158086728	158087228	2	CD16 Mono._.ANTH_control_BMI0093	59950	LINC01704	Intronic
chr1	158087270	158087770	8	B naive._.ANTH_control_BMI0093	59408	LINC01704	Intronic
chr1	158090137	158090637	2	CD4 TCM._.MRSA_DU19-01S0003987	56541	LINC01704	Intronic
chr1	158091293	158091793	2	CD8 TEM._.MRSA_DU19-01S0003992	55385	LINC01704	Exonic
chr1	158095197	158095697	3	CD4 TCM._.MRSA_DU19-01S0003987	51481	LINC01704	Exonic
chr1	158095721	158096221	6	CD4 Naive._.HI_control_AS09-13278	50957	LINC01704	Exonic
chr1	158105314	158105814	2	CD14 Mono._.MSSA_DU19-01S0003515	41364	LINC01704	Distal
chr1	158113468	158113968	19	CD4 Naive._.HI_control_AS17-00144	33210	LINC01704	Distal
chr1	158114017	158114517	2	NK._.MRSA_DU19-01S0004011	32661	LINC01704	Distal
chr1	158115072	158115572	8	B naive._.HI_control_AS14-03700	31606	LINC01704	Distal
chr1	158117716	158118216	11	B naive._.MSSA_DU19-01S0003464	28962	LINC01704	Distal
chr1	158118242	158118742	2	CD8 Naive._.ANTH_control_BWJ0023	28436	LINC01704	Distal
chr1	158121614	158122114	8	B naive._.ANTH_control_BMI0095	25064	LINC01704	Distal
chr1	158124913	158125413	27	CD14 Mono._.ANTH_control_BMI0094	21765	LINC01704	Distal
chr1	158146163	158146663	4	CD14 Mono._.MSSA_DU19-01S0003464	515	LINC01704	Intronic
chr1	158147339	158147839	8	CD14 Mono._.MSSA_DU19-01S0003453	659	LINC01704	Promoter
chr1	158147858	158148358	17	CD16 Mono._.ANTH_control_BMI0099	1178	LINC01704	Promoter
chr1	158148451	158148951	17	CD16 Mono._.ANTH_control_BMI0099	1771	LINC01704	Promoter
chr1	158149611	158150111	31	CD14 Mono._.MSSA_DU19-01S0004017	2931	LINC01704	Distal
chr1	158150405	158150905	19	CD16 Mono._.ANTH_control_BMI0101	3725	LINC01704	Distal
chr1	158153695	158154195	6	CD14 Mono._.MRSA_DU19-01S0004015	7015	LINC01704	Distal
chr1	158160439	158160939	2	CD16 Mono._.MSSA_DU19-01S0003509	13759	LINC01704	Distal
chr1	158162961	158163461	26	CD14 Mono._.MRSA_DU19-01S0004015	16281	LINC01704	Distal
chr1	158163492	158163992	2	B naive._.MSSA_DU19-01S0003515	16204	CD1D	Distal
chr1	158169014	158169514	16	CD14 Mono._.MSSA_DU19-01S0003462	10682	CD1D	Distal
chr1	158176401	158176901	5	B memory._.MSSA_DU19-01S0003515	3295	CD1D	Distal
chr1	158177673	158178173	26	CD14 Mono._.MSSA_DU19-01S0003507	2023	CD1D	Distal
chr1	158179617	158180117	16	B naive._.ANTH_control_BMI0094	79	CD1D	Promoter
chr1	158180125	158180625	8	CD16 Mono._.MRSA_DU19-01S0003987	427	CD1D	Intronic
chr1	158180684	158181184	30	CD14 Mono._.MRSA_DU19-01S0003987	986	CD1D	Exonic
chr1	158181237	158181737	23	CD14 Mono._.MRSA_DU19-01S0003542	1539	CD1D	Exonic
chr1	158185725	158186225	20	CD16 Mono._.MRSA_DU19-01S0003978	6027	CD1D	Distal
chr1	158199815	158200315	6	CD14 Mono._.MRSA_DU19-01S0003987	20117	CD1D	Distal
chr1	158203732	158204232	13	CD4 TCM._.HI_control_AS17-00144	24034	CD1D	Distal
chr1	158246636	158247136	4	B naive._.ANTH_control_BMI0094	7250	CD1A	Distal
chr1	158248027	158248527	26	CD14 Mono._.MSSA_DU19-01S0003453	5859	CD1A	Distal
chr1	158248717	158249217	18	CD16 Mono._.ANTH_control_BMI0099	5169	CD1A	Distal
chr1	158249577	158250077	6	CD14 Mono._.MRSA_DU19-01S0003542	4309	CD1A	Distal
chr1	158251116	158251616	13	CD14 Mono._.MRSA_DU19-01S0003992	2770	CD1A	Distal
chr1	158274632	158275132	2	CD16 Mono._.ANTH_control_BMI0095	14903	CD1C	Distal
chr1	158283938	158284438	29	CD14 Mono._.MRSA_DU19-01S0003989	5597	CD1C	Distal
chr1	158284937	158285437	6	CD14 Mono._.MSSA_DU19-01S0003453	4598	CD1C	Distal
chr1	158285753	158286253	31	CD14 Mono._.MSSA_DU19-01S0004017	3782	CD1C	Distal
chr1	158286844	158287344	9	CD16 Mono._.MRSA_DU19-01S0003542	2691	CD1C	Distal
chr1	158289592	158290092	3	CD16 Mono._.MSSA_DU19-01S0003464	55	CD1C	Promoter
chr1	158290274	158290774	26	CD14 Mono._.MRSA_DU19-01S0003987	737	CD1C	Intronic
chr1	158320395	158320895	2	CD16 Mono._.ANTH_control_BWJ0023	10885	CD1B	Distal
chr1	158324576	158325076	3	cDC2._.ANTH_control_BWJ0023	6704	CD1B	Distal
chr1	158328385	158328885	3	CD14 Mono._.MRSA_DU19-01S0004011	2895	CD1B	Intronic
chr1	158329772	158330272	3	B naive._.ANTH_control_BMI0095	1508	CD1B	Exonic
chr1	158333325	158333825	2	CD16 Mono._.ANTH_control_BMI0094	2043	CD1B	Distal
chr1	158336365	158336865	2	CD4 TCM._.MRSA_DU19-01S0003542	5083	CD1B	Distal
chr1	158353600	158354100	2	cDC2._.Other	153	CD1E	Exonic
chr1	158354186	158354686	14	CD14 Mono._.ANTH_control_BMI0099	739	CD1E	Exonic
chr1	158366672	158367172	4	NK._.ANTH_control_BMI0099	13225	CD1E	Distal
chr1	158394552	158395052	11	B naive._.Other	4663	OR10T2	Distal
chr1	158430074	158430574	7	CD14 Mono._.ANTH_control_BMI0093	9457	OR10K2	Distal
chr1	158440578	158441078	11	CD14 Mono._.ANTH_control_BMI0093	19961	OR10K2	Distal
chr1	158500653	158501153	2	CD4 TCM._.MRSA_DU19-01S0003987	21024	OR10R2	Distal
chr1	158506327	158506827	8	CD4 TCM._.MRSA_DU19-01S0003987	26698	OR10R2	Distal
chr1	158527129	158527629	9	CD4 TCM._.MRSA_DU19-01S0003987	20725	OR6Y1	Distal
chr1	158563826	158564326	3	B naive._.ANTH_control_BMI0099	471	OR6P1	Promoter
chr1	158564574	158565074	3	CD16 Mono._.MRSA_DU19-01S0003987	1219	OR6P1	Promoter
chr1	158634696	158635196	4	CD16 Mono._.ANTH_control_BMI0093	28506	OR10Z1	Intronic
chr1	158636616	158637116	2	CD16 Mono._.MSSA_DU19-01S0003482	30426	OR10Z1	Intronic
chr1	158644183	158644683	22	CD16 Mono._.MRSA_DU19-01S0003987	37993	OR10Z1	Intronic
chr1	158646405	158646905	24	CD14 Mono._.HI_control_AS09-13278	40042	SPTA1	Intronic
chr1	158654022	158654522	6	CD16 Mono._.ANTH_control_BMI0093	32425	SPTA1	Intronic
chr1	158654562	158655062	6	CD16 Mono._.ANTH_control_BMI0095	31885	SPTA1	Intronic
chr1	158681488	158681988	17	CD14 Mono._.MRSA_DU19-01S0003978	4959	SPTA1	Intronic
chr1	158686496	158686996	10	CD14 Mono._.MSSA_DU19-01S0003509	47	SPTA1	Promoter
chr1	158720609	158721109	2	B naive._.ANTH_control_BMI0095	2695	OR6K3	Distal
chr1	158771836	158772336	3	CD14 Mono._.HI_control_AS17-00144	5403	OR6N1	Distal
chr1	158776540	158777040	2	CD4 Naive._.MSSA_DU19-01S0004017	844	OR6N2	Exonic
chr1	158778501	158779001	8	CD8 TEM._.HI_control_AS13-08590	1115	OR6N2	Promoter
chr1	158782892	158783392	3	CD16 Mono._.ANTH_control_BMI0094	5506	OR6N2	Distal
chr1	158793528	158794028	9	CD4 TCM._.HI_control_AS17-00144	16142	OR6N2	Distal
chr1	158799625	158800125	6	CD14 Mono._.MSSA_DU19-01S0003492	22239	OR6N2	Distal
chr1	158800496	158800996	9	CD14 Mono._.ANTH_control_BWJ0023	23110	OR6N2	Distal
chr1	158801383	158801883	16	CD16 Mono._.ANTH_control_BMI0093	23997	OR6N2	Distal
chr1	158801972	158802472	4	CD16 Mono._.ANTH_control_BMI0101	24586	OR6N2	Distal
chr1	158809237	158809737	21	CD16 Mono._.MRSA_DU19-01S0003987	21829	MNDA	Distal
chr1	158809795	158810295	27	CD14 Mono._.MRSA_DU19-01S0003542	21271	MNDA	Distal
chr1	158812267	158812767	2	CD16 Mono._.MRSA_DU19-01S0003987	18799	MNDA	Distal
chr1	158813099	158813599	19	CD16 Mono._.Other	17967	MNDA	Distal
chr1	158818847	158819347	25	CD14 Mono._.MRSA_DU19-01S0003987	12219	MNDA	Distal
chr1	158819512	158820012	11	MAIT._.MSSA_DU19-01S0003466	11554	MNDA	Distal
chr1	158829973	158830473	3	B naive._.ANTH_control_BMI0095	1093	MNDA	Promoter
chr1	158831032	158831532	22	CD16 Mono._.ANTH_control_BMI0101	34	MNDA	Promoter
chr1	158833187	158833687	18	CD14 Mono._.MSSA_DU19-01S0003453	2119	MNDA	Intronic
chr1	158840012	158840512	9	CD16 Mono._.ANTH_control_BMI0093	8944	MNDA	Intronic
chr1	158841567	158842067	4	CD16 Mono._.MRSA_DU19-01S0003549	10499	MNDA	Intronic
chr1	158924110	158924610	11	NK._.MRSA_DU19-01S0004013	6435	PYHIN1	Distal
chr1	158924639	158925139	24	NK._.MSSA_DU19-01S0003466	5906	PYHIN1	Distal
chr1	158930485	158930985	31	CD8 TEM._.MRSA_DU19-01S0004015	60	PYHIN1	Promoter
chr1	158931287	158931787	27	CD8 TEM._.MRSA_DU19-01S0004015	740	PYHIN1	Intronic
chr1	158932157	158932657	6	CD4 TCM._.HI_control_AS09-13278	1610	PYHIN1	Intronic
chr1	158933537	158934037	2	CD4 Naive._.MRSA_DU19-01S0003989	2990	PYHIN1	Intronic
chr1	158951816	158952316	6	B naive._.ANTH_control_BMI0094	21269	PYHIN1	Intronic
chr1	158952356	158952856	14	B naive._.ANTH_control_BMI0094	21809	PYHIN1	Intronic
chr1	158958479	158958979	2	NK._.ANTH_control_BMI0101	27932	PYHIN1	Intronic
chr1	158959355	158959855	2	NK._.MRSA_DU19-01S0004013	28808	PYHIN1	Intronic
chr1	158972784	158973284	5	CD8 TEM._.MRSA_DU19-01S0004013	26933	IFI16	Intronic
chr1	158978662	158979162	23	NK._.MSSA_DU19-01S0003492	21055	IFI16	Distal
chr1	158992679	158993179	2	NK._.HI_control_AS13-08590	7038	IFI16	Distal
chr1	158996254	158996754	27	CD4 TCM._.MRSA_DU19-01S0004015	3463	IFI16	Distal
chr1	158997905	158998405	2	CD8 TEM._.ANTH_control_BMI0093	1812	IFI16	Promoter
chr1	158998602	158999102	26	CD4 TCM._.MRSA_DU19-01S0004015	1115	IFI16	Promoter
chr1	159000582	159001082	3	CD14 Mono._.MSSA_DU19-01S0003462	863	IFI16	Intronic
chr1	159005711	159006211	12	B naive._.MSSA_DU19-01S0003507	5992	IFI16	Intronic
chr1	159007652	159008152	4	CD16 Mono._.ANTH_control_BMI0101	7933	IFI16	Intronic
chr1	159008762	159009262	27	NK._.MSSA_DU19-01S0004017	9043	IFI16	Exonic
chr1	159009650	159010150	27	NK._.MRSA_DU19-01S0004015	9931	IFI16	Exonic
chr1	159010374	159010874	5	CD16 Mono._.ANTH_control_BWJ0023	10655	IFI16	Intronic
chr1	159010921	159011421	3	NK._.MRSA_DU19-01S0004013	11202	IFI16	Intronic
chr1	159011687	159012187	8	NK._.MRSA_DU19-01S0003978	11968	IFI16	Intronic
chr1	159012376	159012876	25	NK._.MSSA_DU19-01S0003462	12657	IFI16	Intronic
chr1	159013080	159013580	3	CD8 TEM._.MSSA_DU19-01S0003527	13361	IFI16	Intronic
chr1	159014125	159014625	9	CD14 Mono._.MRSA_DU19-01S0003542	14406	IFI16	Intronic
chr1	159015439	159015939	22	CD16 Mono._.MSSA_DU19-01S0003482	15720	IFI16	Exonic
chr1	159046373	159046873	22	CD4 TCM._.HI_control_AS09-13278	46654	IFI16	Intronic
chr1	159055239	159055739	14	B naive._.HI_control_AS11-18755	55520	IFI16	Distal
chr1	159067614	159068114	11	B naive._.ANTH_control_BMI0095	67895	IFI16	Intronic
chr1	159068128	159068628	16	B naive._.ANTH_control_BMI0095	68409	IFI16	Intronic
chr1	159068832	159069332	25	CD14 Mono._.MSSA_DU19-01S0003462	69113	IFI16	Intronic
chr1	159071926	159072426	26	CD4 TCM._.MRSA_DU19-01S0003992	72207	IFI16	Intronic
chr1	159076152	159076652	6	CD4 TCM._.MSSA_DU19-01S0003453	70693	AIM2	Intronic
chr1	159076752	159077252	32	CD4 TCM._.MRSA_DU19-01S0003992	70093	AIM2	Intronic
chr1	159077362	159077862	18	CD8 TEM._.HI_control_AS13-08590	69483	AIM2	Intronic
chr1	159084835	159085335	20	CD16 Mono._.MRSA_DU19-01S0004015	62010	AIM2	Intronic
chr1	159087873	159088373	3	Platelet._.MRSA_DU19-01S0004015	58972	AIM2	Intronic
chr1	159088577	159089077	5	B naive._.HI_control_AS09-13278	58268	AIM2	Intronic
chr1	159089163	159089663	21	CD4 TCM._.MRSA_DU19-01S0003992	57682	AIM2	Intronic
chr1	159090746	159091246	5	CD14 Mono._.MSSA_DU19-01S0004017	56099	AIM2	Intronic
chr1	159091684	159092184	19	CD16 Mono._.ANTH_control_BMI0099	55161	AIM2	Intronic
chr1	159092316	159092816	12	CD14 Mono._.MSSA_DU19-01S0003509	54529	AIM2	Intronic
chr1	159102983	159103483	12	CD14 Mono._.MRSA_DU19-01S0003542	43862	AIM2	Intronic
chr1	159132233	159132733	11	CD16 Mono._.ANTH_control_BMI0101	14612	AIM2	Intronic
chr1	159133693	159134193	2	CD8 TEM._.MRSA_DU19-01S0004015	13152	AIM2	Intronic
chr1	159151992	159152492	8	CD14 Mono._.ANTH_control_BMI0093	5145	AIM2	Distal
chr1	159160907	159161407	21	CD8 TEM._.MRSA_DU19-01S0003994	10451	CADM3	Distal
chr1	159162470	159162970	13	CD14 Mono._.HI_control_AS09-13278	8888	CADM3	Distal
chr1	159171735	159172235	2	B naive._.ANTH_control_BMI0094	375	CADM3	Intronic
chr1	159172882	159173382	9	CD14 Mono._.ANTH_control_BMI0095	1522	CADM3	Intronic
chr1	159177229	159177729	5	CD4 TCM._.MSSA_DU19-01S0003466	5869	CADM3	Intronic
chr1	159178246	159178746	2	CD16 Mono._.MRSA_DU19-01S0003978	6886	CADM3	Intronic
chr1	159187288	159187788	2	B naive._.ANTH_control_BMI0095	15768	ACKR1	Intronic
chr1	159188332	159188832	10	B naive._.ANTH_control_BMI0094	14724	ACKR1	Intronic
chr1	159197950	159198450	13	CD16 Mono._.ANTH_control_BMI0095	5106	ACKR1	Exonic
chr1	159201577	159202077	10	CD16 Mono._.MSSA_DU19-01S0003492	1479	ACKR1	Promoter
chr1	159211478	159211978	6	B naive._.ANTH_control_BMI0095	3754	CADM3-AS1	Distal
chr1	159214075	159214575	11	CD16 Mono._.ANTH_control_BMI0095	6351	CADM3-AS1	Distal
chr1	159250668	159251168	3	CD16 Mono._.ANTH_control_BMI0095	38795	FCER1A	Distal
chr1	159291369	159291869	4	CD16 Mono._.ANTH_control_BMI0101	1904	FCER1A	Intronic
chr1	159292108	159292608	11	CD14 Mono._.MRSA_DU19-01S0004011	2643	FCER1A	Intronic
chr1	159302019	159302519	2	CD16 Mono._.MSSA_DU19-01S0003453	12389	OR10J3	Intronic
chr1	159315320	159315820	15	CD16 Mono._.MSSA_DU19-01S0003453	910	OR10J3	Promoter
chr1	159319187	159319687	2	CD16 Mono._.ANTH_control_BMI0095	4777	OR10J3	Distal
chr1	159339473	159339973	17	CD16 Mono._.ANTH_control_BMI0099	25063	OR10J3	Distal
chr1	159343000	159343500	6	CD16 Mono._.MRSA_DU19-01S0003987	28590	OR10J3	Distal
chr1	159363708	159364208	6	CD16 Mono._.ANTH_control_BMI0093	49298	OR10J3	Distal
chr1	159430952	159431452	6	CD16 Mono._.ANTH_control_BMI0101	8519	OR10J1	Distal
chr1	159436379	159436879	5	CD14 Mono._.ANTH_control_BWJ0023	3092	OR10J1	Distal
chr1	159441318	159441818	2	cDC2._.Other	1845	OR10J1	Distal
chr1	159494511	159495011	2	NK._.MSSA_DU19-01S0003492	41245	OR10J5	Distal
chr1	159505640	159506140	3	CD14 Mono._.MRSA_DU19-01S0003987	30116	OR10J5	Distal
chr1	159516503	159517003	3	CD16 Mono._.ANTH_control_BMI0101	19253	OR10J5	Distal
chr1	159554194	159554694	7	CD14 Mono._.MRSA_DU19-01S0003989	18436	OR10J5	Distal
chr1	159561446	159561946	4	CD16 Mono._.ANTH_control_BWJ0023	25688	OR10J5	Distal
chr1	159600987	159601487	2	CD16 Mono._.MSSA_DU19-01S0003482	13411	APCS	Distal
chr1	159602483	159602983	3	CD16 Mono._.MSSA_DU19-01S0003482	14907	APCS	Distal
chr1	159646633	159647133	21	CD16 Mono._.MSSA_DU19-01S0003527	59057	APCS	Distal
chr1	159664211	159664711	10	CD16 Mono._.ANTH_control_BWJ0023	50127	CRP	Distal
chr1	159756391	159756891	5	CD16 Mono._.MSSA_DU19-01S0003482	24290	DUSP23	Distal
chr1	159780040	159780540	4	CD14 Mono._.MSSA_DU19-01S0004017	641	DUSP23	Promoter
chr1	159780638	159781138	32	CD4 TCM._.MRSA_DU19-01S0003987	43	DUSP23	Promoter
chr1	159781175	159781675	7	CD16 Mono._.MRSA_DU19-01S0003987	492	DUSP23	Intronic
chr1	159781750	159782250	6	CD4 TCM._.HI_control_AS14-03700	1067	DUSP23	Intronic
chr1	159785229	159785729	2	CD4 TCM._.MSSA_DU19-01S0003507	4546	DUSP23	Distal
chr1	159789588	159790088	2	B naive._.ANTH_control_BMI0095	8905	DUSP23	Distal
chr1	159790250	159790750	7	CD4 TCM._.MSSA_DU19-01S0003527	9567	DUSP23	Distal
chr1	159798824	159799324	12	CD16 Mono._.MRSA_DU19-01S0003987	1436	FCRL6	Promoter
chr1	159799406	159799906	5	NK._.MSSA_DU19-01S0003462	854	FCRL6	Promoter
chr1	159800102	159800602	31	CD8 TEM._.HI_control_AS14-03700	158	FCRL6	Promoter
chr1	159801624	159802124	2	CD4 TCM._.HI_control_AS14-03700	1362	FCRL6	Intronic
chr1	159803403	159803903	8	CD8 TEM._.HI_control_AS13-08590	3141	FCRL6	Intronic
chr1	159803918	159804418	11	CD8 TEM._.HI_control_AS13-08590	3656	FCRL6	Intronic
chr1	159806190	159806690	2	NK._.HI_control_AS11-18755	5928	FCRL6	Intronic
chr1	159814109	159814609	4	NK._.MSSA_DU19-01S0003492	12390	SLAMF8	Intronic
chr1	159821423	159821923	7	CD16 Mono._.MSSA_DU19-01S0003509	5076	SLAMF8	Distal
chr1	159822752	159823252	2	NK._.MSSA_DU19-01S0003509	3747	SLAMF8	Distal
chr1	159823578	159824078	2	NK._.MSSA_DU19-01S0003492	2921	SLAMF8	Distal
chr1	159824816	159825316	7	CD8 TEM._.HI_control_AS11-18755	1683	SLAMF8	Promoter
chr1	159825693	159826193	6	NK._.MSSA_DU19-01S0003462	806	SLAMF8	Promoter
chr1	159826383	159826883	27	NK._.MSSA_DU19-01S0003466	116	SLAMF8	Promoter
chr1	159827064	159827564	26	CD8 TEM._.ANTH_control_BMI0093	563	SLAMF8	Intronic
chr1	159827569	159828069	17	CD8 TEM._.HI_control_AS17-00144	1068	SLAMF8	Intronic
chr1	159828471	159828971	7	CD14 Mono._.MRSA_DU19-01S0003987	1970	SLAMF8	Intronic
chr1	159829150	159829650	4	cDC2._.Other	2649	SLAMF8	Intronic
chr1	159830000	159830500	2	CD14 Mono._.MSSA_DU19-01S0003466	3499	SLAMF8	Intronic
chr1	159830594	159831094	4	CD14 Mono._.MSSA_DU19-01S0004017	4093	SLAMF8	Intronic
chr1	159833209	159833709	2	CD16 Mono._.MSSA_DU19-01S0003453	6708	SLAMF8	Intronic
chr1	159834025	159834525	6	CD16 Mono._.MRSA_DU19-01S0003542	7524	SLAMF8	Intronic
chr1	159840416	159840916	2	B naive._.MSSA_DU19-01S0003515	13915	SLAMF8	Intronic
chr1	159846808	159847308	2	B naive._.HI_control_AS11-18755	8288	SNHG28	Intronic
chr1	159848965	159849465	8	CD14 Mono._.MSSA_DU19-01S0003466	6131	SNHG28	Intronic
chr1	159849920	159850420	25	CD14 Mono._.MRSA_DU19-01S0003978	5176	SNHG28	Intronic
chr1	159851416	159851916	9	CD16 Mono._.MSSA_DU19-01S0003492	3680	SNHG28	Intronic
chr1	159853255	159853755	3	CD8 TEM._.HI_control_AS14-03700	1841	SNHG28	Intronic
chr1	159853983	159854483	6	NK._.MRSA_DU19-01S0004013	1113	SNHG28	Intronic
chr1	159854685	159855185	31	CD4 TCM._.HI_control_AS09-13278	411	SNHG28	Exonic
chr1	159859509	159860009	2	CD4 TCM._.HI_control_AS14-03700	4411	SNHG28	Intronic
chr1	159862655	159863155	3	CD4 TCM._.MSSA_DU19-01S0003453	7557	SNHG28	Intronic
chr1	159863196	159863696	2	CD4 TCM._.MRSA_DU19-01S0003987	8098	SNHG28	Intronic
chr1	159865020	159865520	2	MAIT._.MSSA_DU19-01S0003482	7782	VSIG8	Intronic
chr1	159865984	159866484	2	CD4 TCM._.HI_control_AS09-13278	6818	VSIG8	Intronic
chr1	159866943	159867443	2	CD4 Naive._.HI_control_AS17-00144	5859	VSIG8	Intronic
chr1	159868792	159869292	2	CD4 TCM._.MRSA_DU19-01S0003987	4010	VSIG8	Intronic
chr1	159872362	159872862	2	CD4 Naive._.MSSA_DU19-01S0003453	440	VSIG8	Intronic
chr1	159879879	159880379	26	CD14 Mono._.MRSA_DU19-01S0003542	7075	VSIG8	Intronic
chr1	159880390	159880890	17	CD16 Mono._.MSSA_DU19-01S0003464	7586	VSIG8	Exonic
chr1	159881901	159882401	20	CD14 Mono._.MSSA_DU19-01S0004017	9097	VSIG8	Intronic
chr1	159882463	159882963	18	CD14 Mono._.MRSA_DU19-01S0003987	9659	VSIG8	Intronic
chr1	159887087	159887587	3	CD16 Mono._.MSSA_DU19-01S0003492	12741	MIR4259	Intronic
chr1	159889167	159889667	4	B naive._.ANTH_control_BMI0094	10661	MIR4259	Intronic
chr1	159889890	159890390	31	CD14 Mono._.MRSA_DU19-01S0003549	9938	MIR4259	Intronic
chr1	159891465	159891965	22	CD16 Mono._.ANTH_control_BMI0095	8363	MIR4259	Intronic
chr1	159896135	159896635	18	CD16 Mono._.MSSA_DU19-01S0003453	3693	MIR4259	Intronic
chr1	159897339	159897839	2	CD16 Mono._.MSSA_DU19-01S0003482	2489	MIR4259	Intronic
chr1	159897901	159898401	19	CD16 Mono._.MRSA_DU19-01S0004015	1927	MIR4259	Exonic
chr1	159898477	159898977	10	CD16 Mono._.ANTH_control_BMI0094	1351	MIR4259	Intronic
chr1	159899948	159900448	22	CD16 Mono._.ANTH_control_BMI0101	34	CFAP45	Promoter
chr1	159902567	159903067	4	CD16 Mono._.MSSA_DU19-01S0003482	2653	CFAP45	Distal
chr1	159909350	159909850	2	Platelet._.MRSA_DU19-01S0004015	9436	CFAP45	Distal
chr1	159910378	159910878	31	CD14 Mono._.MRSA_DU19-01S0003549	10464	CFAP45	Distal
chr1	159910910	159911410	3	CD14 Mono._.HI_control_AS14-03700	10996	CFAP45	Distal
chr1	159911657	159912157	12	CD16 Mono._.MSSA_DU19-01S0003453	11743	CFAP45	Distal
chr1	159912506	159913006	6	CD14 Mono._.HI_control_AS14-03700	12592	CFAP45	Distal
chr1	159913464	159913964	2	CD4 TCM._.MRSA_DU19-01S0003989	12017	TAGLN2	Distal
chr1	159915394	159915894	2	MAIT._.MSSA_DU19-01S0003464	10087	TAGLN2	Distal
chr1	159916090	159916590	3	CD4 TCM._.HI_control_AS13-08590	9391	TAGLN2	Distal
chr1	159917721	159918221	5	CD4 TCM._.MSSA_DU19-01S0003453	7760	TAGLN2	Distal
chr1	159918450	159918950	2	B memory._.ANTH_control_BWJ0023	7031	TAGLN2	Exonic
chr1	159919655	159920155	2	B naive._.ANTH_control_BMI0093	5826	TAGLN2	Intronic
chr1	159920234	159920734	2	CD8 TEM._.ANTH_control_BMI0099	5247	TAGLN2	Exonic
chr1	159921237	159921737	16	B naive._.MRSA_DU19-01S0003542	4244	TAGLN2	Intronic
chr1	159921821	159922321	17	CD14 Mono._.MRSA_DU19-01S0003987	3660	TAGLN2	Intronic
chr1	159922645	159923145	29	CD4 TCM._.MRSA_DU19-01S0003987	2836	TAGLN2	Intronic
chr1	159923529	159924029	22	CD16 Mono._.MRSA_DU19-01S0003542	1952	TAGLN2	Intronic
chr1	159924390	159924890	31	CD14 Mono._.MRSA_DU19-01S0003549	1091	TAGLN2	Intronic
chr1	159925259	159925759	31	CD14 Mono._.MSSA_DU19-01S0003464	222	TAGLN2	Exonic
chr1	159925788	159926288	8	B naive._.MSSA_DU19-01S0003464	305	TAGLN2	Promoter
chr1	159926871	159927371	2	CD14 Mono._.MRSA_DU19-01S0003987	1388	TAGLN2	Promoter
chr1	159929073	159929573	2	CD8 TEM._.ANTH_control_BMI0101	3590	TAGLN2	Exonic
chr1	159929594	159930094	2	CD8 TEM._.ANTH_control_BMI0101	4111	TAGLN2	Intronic
chr1	159930242	159930742	2	B naive._.MSSA_DU19-01S0003464	4759	TAGLN2	Intronic
chr1	159931263	159931763	2	NK._.MSSA_DU19-01S0003462	5780	TAGLN2	Exonic
chr1	159931877	159932377	3	cDC2._.ANTH_control_BMI0099	6394	TAGLN2	Exonic
chr1	159935661	159936161	20	CD16 Mono._.MSSA_DU19-01S0003482	9692	IGSF9	Intronic
chr1	159936351	159936851	29	CD14 Mono._.MSSA_DU19-01S0003509	9002	IGSF9	Intronic
chr1	159937273	159937773	17	CD14 Mono._.MRSA_DU19-01S0004015	8080	IGSF9	Intronic
chr1	159938281	159938781	13	CD14 Mono._.MRSA_DU19-01S0003994	7072	IGSF9	Intronic
chr1	159941502	159942002	2	CD4 TCM._.MSSA_DU19-01S0003453	3851	IGSF9	Intronic
chr1	159944194	159944694	2	B memory._.MSSA_DU19-01S0003515	1159	IGSF9	Intronic
chr1	159945461	159945961	28	CD4 Naive._.MRSA_DU19-01S0003987	106	IGSF9	Promoter
chr1	159945986	159946486	11	CD4 TCM._.MRSA_DU19-01S0003549	631	IGSF9	Promoter
chr1	159946611	159947111	2	CD4 TCM._.MSSA_DU19-01S0003527	1256	IGSF9	Promoter
chr1	159948061	159948561	2	CD4 Naive._.MRSA_DU19-01S0003987	2706	IGSF9	Distal
chr1	159949955	159950455	4	cDC2._.ANTH_control_BWJ0023	4048	SLAMF9	Distal
chr1	159954014	159954514	31	CD14 Mono._.MSSA_DU19-01S0003492	9	SLAMF9	Promoter
chr1	159968859	159969359	8	CD14 Mono._.MSSA_DU19-01S0003515	7890	LINC01133	Intronic
chr1	159991388	159991888	5	CD4 TCM._.HI_control_AS14-03700	30419	LINC01133	Distal
chr1	160006253	160006753	21	CD4 TCM._.ANTH_control_BMI0094	25487	PIGM	Distal
chr1	160007816	160008316	6	CD4 Naive._.MRSA_DU19-01S0003987	23924	PIGM	Distal
chr1	160009043	160009543	5	CD16 Mono._.MRSA_DU19-01S0003542	22697	PIGM	Distal
chr1	160009596	160010096	3	CD16 Mono._.ANTH_control_BMI0095	22144	PIGM	Distal
chr1	160030894	160031394	16	CD4 TCM._.MSSA_DU19-01S0003453	846	PIGM	Exonic
chr1	160031665	160032165	32	CD4 TCM._.HI_control_AS09-13278	75	PIGM	Promoter
chr1	160032386	160032886	3	cDC2._.Other	644	PIGM	Promoter
chr1	160044085	160044585	2	CD8 TEM._.HI_control_AS13-08590	12343	PIGM	Intronic
chr1	160046600	160047100	20	NK._.MSSA_DU19-01S0003492	14858	PIGM	Intronic
chr1	160061796	160062296	2	NK._.ANTH_control_BMI0093	8201	KCNJ10	Intronic
chr1	160063120	160063620	4	CD14 Mono._.ANTH_control_BMI0101	6877	KCNJ10	Intronic
chr1	160063670	160064170	2	CD4 TCM._.MSSA_DU19-01S0003464	6327	KCNJ10	Intronic
chr1	160065884	160066384	2	CD16 Mono._.ANTH_control_BMI0094	4113	KCNJ10	Intronic
chr1	160068378	160068878	2	CD4 Naive._.HI_control_AS17-00144	1619	KCNJ10	Intronic
chr1	160069281	160069781	2	MAIT._.ANTH_control_BWJ0023	716	KCNJ10	Intronic
chr1	160070112	160070612	31	CD4 TCM._.MRSA_DU19-01S0003987	113	KCNJ10	Promoter
chr1	160070617	160071117	6	B naive._.MSSA_DU19-01S0003507	618	KCNJ10	Promoter
chr1	160075120	160075620	11	CD16 Mono._.MSSA_DU19-01S0003464	5121	KCNJ10	Distal
chr1	160075790	160076290	14	CD16 Mono._.MSSA_DU19-01S0003464	5529	KCNJ9	Distal
chr1	160077319	160077819	12	CD16 Mono._.MSSA_DU19-01S0003464	4000	KCNJ9	Distal
chr1	160078568	160079068	22	CD16 Mono._.ANTH_control_BMI0099	2751	KCNJ9	Distal
chr1	160081918	160082418	2	B naive._.ANTH_control_BMI0093	597	KCNJ9	Intronic
chr1	160083425	160083925	3	CD4 Naive._.HI_control_AS17-00144	2104	KCNJ9	Intronic
chr1	160084005	160084505	27	CD4 Naive._.ANTH_control_BMI0093	2684	KCNJ9	Exonic
chr1	160085550	160086050	16	CD16 Mono._.Other	4229	KCNJ9	Intronic
chr1	160090192	160090692	2	CD4 Naive._.HI_control_AS17-00144	8500	IGSF8	Exonic
chr1	160093792	160094292	2	CD8 TEM._.MSSA_DU19-01S0003492	4900	IGSF8	Exonic
chr1	160096571	160097071	26	CD14 Mono._.MSSA_DU19-01S0004017	2121	IGSF8	Intronic
chr1	160097263	160097763	13	CD4 TCM._.MSSA_DU19-01S0003453	1429	IGSF8	Intronic
chr1	160098159	160098659	4	B memory._.ANTH_control_BWJ0023	533	IGSF8	Exonic
chr1	160098795	160099295	30	CD4 Naive._.MSSA_DU19-01S0003507	101	IGSF8	Promoter
chr1	160099463	160099963	4	NK._.ANTH_control_BMI0099	769	IGSF8	Promoter
chr1	160100417	160100917	3	NK._.MSSA_DU19-01S0003453	1723	IGSF8	Promoter
chr1	160100958	160101458	28	CD4 Naive._.ANTH_control_BMI0099	2264	IGSF8	Distal
chr1	160102851	160103351	4	cDC2._.Other	4157	IGSF8	Distal
chr1	160104515	160105015	19	CD16 Mono._.ANTH_control_BMI0099	5821	IGSF8	Distal
chr1	160108858	160109358	15	CD14 Mono._.MSSA_DU19-01S0003509	6650	ATP1A2	Distal
chr1	160119300	160119800	2	cDC2._.ANTH_control_BMI0101	3790	ATP1A2	Intronic
chr1	160120768	160121268	2	CD4 TCM._.HI_control_AS09-13278	5258	ATP1A2	Exonic
chr1	160133157	160133657	2	NK._.ANTH_control_BMI0101	17647	ATP1A2	Intronic
chr1	160134815	160135315	9	CD16 Mono._.ANTH_control_BMI0095	16504	ATP1A4	Intronic
chr1	160137058	160137558	2	B memory._.MSSA_DU19-01S0003515	14261	ATP1A4	Intronic
chr1	160143601	160144101	16	CD16 Mono._.MSSA_DU19-01S0003453	7718	ATP1A4	Distal
chr1	160154747	160155247	18	CD16 Mono._.ANTH_control_BMI0101	3426	ATP1A4	Intronic
chr1	160156377	160156877	2	MAIT._.MSSA_DU19-01S0003464	5056	ATP1A4	Intronic
chr1	160161826	160162326	9	CD16 Mono._.ANTH_control_BMI0099	10505	ATP1A4	Intronic
chr1	160162901	160163401	10	CD16 Mono._.ANTH_control_BMI0101	11580	ATP1A4	Intronic
chr1	160169412	160169912	9	CD16 Mono._.Other	18091	ATP1A4	Intronic
chr1	160193013	160193513	21	CD16 Mono._.ANTH_control_BMI0101	2706	CASQ1	Intronic
chr1	160193560	160194060	3	CD8 TEM._.MSSA_DU19-01S0003492	3253	CASQ1	Exonic
chr1	160194307	160194807	3	CD8 TEM._.MSSA_DU19-01S0003507	4000	CASQ1	Intronic
chr1	160198654	160199154	2	NK._.MRSA_DU19-01S0004013	6432	PEA15	Intronic
chr1	160204385	160204885	21	CD16 Mono._.ANTH_control_BMI0101	701	PEA15	Promoter
chr1	160205134	160205634	27	NK._.MRSA_DU19-01S0004013	46	PEA15	Promoter
chr1	160205925	160206425	30	CD4 TCM._.HI_control_AS11-18755	837	PEA15	Exonic
chr1	160206690	160207190	10	B naive._.ANTH_control_BMI0099	1602	PEA15	Intronic
chr1	160208697	160209197	3	CD8 TEM._.MRSA_DU19-01S0004015	77	LOC729867	Promoter
chr1	160209620	160210120	7	CD4 TCM._.MSSA_DU19-01S0003482	1000	LOC729867	Promoter
chr1	160211395	160211895	2	CD4 Naive._.MRSA_DU19-01S0003987	2775	LOC729867	Exonic
chr1	160215370	160215870	2	CD8 TEM._.MRSA_DU19-01S0003987	6750	LOC729867	Distal
chr1	160217377	160217877	2	NK._.MSSA_DU19-01S0003507	8757	LOC729867	Exonic
chr1	160217937	160218437	2	NK._.MSSA_DU19-01S0003507	9317	LOC729867	Exonic
chr1	160219411	160219911	2	CD4 TCM._.MSSA_DU19-01S0003464	10791	LOC729867	Exonic
chr1	160224797	160225297	2	B naive._.MSSA_DU19-01S0003507	16177	LOC729867	Intronic
chr1	160232932	160233432	2	CD8 TEM._.MRSA_DU19-01S0004015	24312	LOC729867	Intronic
chr1	160236738	160237238	2	B naive._.ANTH_control_BWJ0023	28118	LOC729867	Intronic
chr1	160251845	160252345	30	CD4 TCM._.MSSA_DU19-01S0003453	33034	DCAF8	Intronic
chr1	160260902	160261402	2	MAIT._.MSSA_DU19-01S0003527	23977	DCAF8	Intronic
chr1	160261435	160261935	25	NK._.MSSA_DU19-01S0003462	23444	DCAF8	Exonic
chr1	160262271	160262771	22	CD16 Mono._.MSSA_DU19-01S0003482	22608	DCAF8	Exonic
chr1	160262820	160263320	20	NK._.ANTH_control_BMI0101	22059	DCAF8	Intronic
chr1	160263583	160264083	16	CD4 TCM._.MSSA_DU19-01S0003464	21296	DCAF8	Intronic
chr1	160269817	160270317	2	Platelet._.MRSA_DU19-01S0003542	15062	DCAF8	Intronic
chr1	160270654	160271154	2	Platelet._.MRSA_DU19-01S0003542	14225	DCAF8	Intronic
chr1	160284128	160284628	20	CD14 Mono._.MSSA_DU19-01S0003453	751	DCAF8	Intronic
chr1	160284911	160285411	13	MAIT._.MSSA_DU19-01S0003453	30	DCAF8	Promoter
chr1	160291237	160291737	32	CD4 TCM._.MSSA_DU19-01S0003453	5138	PEX19	Exonic
chr1	160307374	160307874	8	B naive._.ANTH_control_BMI0095	21275	PEX19	Intronic
chr1	160326439	160326939	2	Platelet._.MRSA_DU19-01S0003542	16582	NCSTN	Intronic
chr1	160338599	160339099	21	CD16 Mono._.MSSA_DU19-01S0003492	4422	NCSTN	Intronic
chr1	160342382	160342882	11	CD8 TEM._.MRSA_DU19-01S0004015	639	NCSTN	Promoter
chr1	160343101	160343601	16	B naive._.MSSA_DU19-01S0003464	48	COPA	Promoter
chr1	160343640	160344140	2	CD4 TCM._.MRSA_DU19-01S0003978	489	COPA	Promoter
chr1	160346407	160346907	10	CD16 Mono._.MSSA_DU19-01S0003482	3256	COPA	Intronic
chr1	160346913	160347413	22	CD16 Mono._.ANTH_control_BMI0094	3762	COPA	Intronic
chr1	160347435	160347935	7	CD16 Mono._.Other	4284	COPA	Intronic
chr1	160354343	160354843	4	CD4 Naive._.ANTH_control_BMI0093	11192	COPA	Intronic
chr1	160357039	160357539	2	CD8 TEM._.MSSA_DU19-01S0003462	9777	NHLH1	Intronic
chr1	160365594	160366094	2	CD16 Mono._.MRSA_DU19-01S0003978	1222	NHLH1	Promoter
chr1	160367814	160368314	3	Platelet._.1	996	NHLH1	Intronic
chr1	160371762	160372262	3	cDC2._.Other	4944	NHLH1	Exonic
chr1	160373663	160374163	5	CD16 Mono._.ANTH_control_BMI0094	6845	NHLH1	Distal
chr1	160375377	160375877	21	CD16 Mono._.MRSA_DU19-01S0003978	8559	NHLH1	Distal
chr1	160375898	160376398	9	CD8 TEM._.HI_control_AS13-08590	9080	NHLH1	Distal
chr1	160376425	160376925	22	CD4 TCM._.ANTH_control_BMI0093	9607	NHLH1	Distal
chr1	160380634	160381134	2	CD4 Naive._.ANTH_control_BMI0093	13816	NHLH1	Distal
chr1	160398745	160399245	2	CD4 TCM._.MSSA_DU19-01S0004017	1590	VANGL2	Promoter
chr1	160399578	160400078	2	B naive._.ANTH_control_BMI0095	757	VANGL2	Promoter
chr1	160400570	160401070	20	NK._.ANTH_control_BMI0101	233	VANGL2	Exonic
chr1	160401074	160401574	10	NK._.ANTH_control_BMI0101	737	VANGL2	Intronic
chr1	160407938	160408438	2	CD4 TCM._.MRSA_DU19-01S0003987	7601	VANGL2	Intronic
chr1	160417015	160417515	2	NK._.MSSA_DU19-01S0003482	16678	VANGL2	Intronic
chr1	160419362	160419862	2	CD4 TCM._.MRSA_DU19-01S0004013	19025	VANGL2	Intronic
chr1	160428549	160429049	17	NK._.MSSA_DU19-01S0003466	28212	VANGL2	Distal
chr1	160429526	160430026	5	CD16 Mono._.MSSA_DU19-01S0003482	29189	VANGL2	Distal
chr1	160430915	160431415	2	B naive._.MRSA_DU19-01S0003989	30578	VANGL2	Distal
chr1	160431493	160431993	2	CD4 TCM._.MRSA_DU19-01S0003987	31156	VANGL2	Distal
chr1	160432355	160432855	24	CD8 TEM._.MRSA_DU19-01S0004015	32018	VANGL2	Distal
chr1	160433070	160433570	2	CD4 TCM._.MRSA_DU19-01S0003987	32733	VANGL2	Distal
chr1	160434796	160435296	2	CD4 TCM._.MSSA_DU19-01S0004017	34459	VANGL2	Distal
chr1	160437845	160438345	28	CD8 TEM._.MRSA_DU19-01S0004015	37508	VANGL2	Distal
chr1	160438470	160438970	11	CD4 TCM._.MSSA_DU19-01S0004017	38133	VANGL2	Distal
chr1	160443527	160444027	20	CD8 TEM._.MRSA_DU19-01S0004015	43190	VANGL2	Distal
chr1	160446797	160447297	5	CD4 TCM._.MRSA_DU19-01S0004015	46460	VANGL2	Distal
chr1	160447709	160448209	2	CD4 TCM._.MRSA_DU19-01S0003987	47372	VANGL2	Distal
chr1	160450424	160450924	2	CD4 TCM._.ANTH_control_BMI0101	50087	VANGL2	Distal
chr1	160451069	160451569	4	CD4 TCM._.MSSA_DU19-01S0003507	50732	VANGL2	Distal
chr1	160451619	160452119	5	CD4 TCM._.MRSA_DU19-01S0003994	51282	VANGL2	Distal
chr1	160453468	160453968	10	CD8 TEM._.MRSA_DU19-01S0004015	53131	VANGL2	Distal
chr1	160455004	160455504	4	CD4 TCM._.ANTH_control_BMI0101	54667	VANGL2	Distal
chr1	160460058	160460558	6	CD4 TCM._.MRSA_DU19-01S0004011	59721	VANGL2	Distal
chr1	160460742	160461242	3	CD16 Mono._.MRSA_DU19-01S0003987	60405	VANGL2	Distal
chr1	160465080	160465580	4	B naive._.ANTH_control_BWJ0023	57931	SLAMF6	Distal
chr1	160466863	160467363	2	CD14 Mono._.MRSA_DU19-01S0003994	56148	SLAMF6	Distal
chr1	160471237	160471737	3	CD8 TEM._.MRSA_DU19-01S0003987	51774	SLAMF6	Distal
chr1	160474268	160474768	5	B naive._.HI_control_AS11-18755	48743	SLAMF6	Distal
chr1	160480714	160481214	27	CD8 TEM._.ANTH_control_BMI0095	42297	SLAMF6	Distal
chr1	160483725	160484225	4	CD4 TCM._.MRSA_DU19-01S0004015	39286	SLAMF6	Distal
chr1	160487775	160488275	7	B naive._.ANTH_control_BMI0094	35236	SLAMF6	Intronic
chr1	160488298	160488798	16	B naive._.HI_control_AS11-18755	34713	SLAMF6	Intronic
chr1	160488856	160489356	6	B naive._.ANTH_control_BMI0093	34155	SLAMF6	Exonic
chr1	160489391	160489891	13	B naive._.MSSA_DU19-01S0003515	33620	SLAMF6	Intronic
chr1	160499551	160500051	25	CD14 Mono._.MSSA_DU19-01S0003507	23460	SLAMF6	Intronic
chr1	160502253	160502753	3	CD16 Mono._.ANTH_control_BWJ0023	20758	SLAMF6	Intronic
chr1	160519232	160519732	8	CD4 TCM._.MRSA_DU19-01S0003987	3779	SLAMF6	Intronic
chr1	160519750	160520250	27	CD8 TEM._.MRSA_DU19-01S0004015	3261	SLAMF6	Intronic
chr1	160520950	160521450	8	B naive._.ANTH_control_BMI0099	2061	SLAMF6	Intronic
chr1	160522262	160522762	11	CD8 TEM._.HI_control_AS14-03700	749	SLAMF6	Intronic
chr1	160522931	160523431	28	CD4 TCM._.MRSA_DU19-01S0003992	80	SLAMF6	Promoter
chr1	160539013	160539513	2	CD4 TCM._.MSSA_DU19-01S0003453	16000	SLAMF6	Distal
chr1	160539596	160540096	5	NK._.ANTH_control_BWJ0023	16583	SLAMF6	Distal
chr1	160540137	160540637	30	CD4 TCM._.MRSA_DU19-01S0003987	17124	SLAMF6	Distal
chr1	160540701	160541201	2	CD8 TEM._.MRSA_DU19-01S0004015	17688	SLAMF6	Distal
chr1	160543897	160544397	4	CD8 TEM._.MSSA_DU19-01S0003509	20884	SLAMF6	Exonic
chr1	160544658	160545158	24	CD4 TCM._.MRSA_DU19-01S0003987	21645	SLAMF6	Exonic
chr1	160546939	160547439	30	CD14 Mono._.MSSA_DU19-01S0003462	23926	SLAMF6	Exonic
chr1	160548061	160548561	2	B memory._.MSSA_DU19-01S0003466	25048	SLAMF6	Exonic
chr1	160549290	160549790	15	B naive._.ANTH_control_BWJ0023	26277	SLAMF6	Intronic
chr1	160550401	160550901	19	CD4 TCM._.MRSA_DU19-01S0003987	27388	SLAMF6	Intronic
chr1	160553651	160554151	2	NK._.MSSA_DU19-01S0003492	25614	CD84	Exonic
chr1	160558571	160559071	22	CD8 TEM._.MRSA_DU19-01S0003989	20694	CD84	Intronic
chr1	160559351	160559851	26	CD8 TEM._.MSSA_DU19-01S0003466	19914	CD84	Intronic
chr1	160560249	160560749	25	CD4 TCM._.MRSA_DU19-01S0004015	19016	CD84	Intronic
chr1	160560758	160561258	22	CD4 TCM._.MRSA_DU19-01S0003987	18507	CD84	Intronic
chr1	160564741	160565241	6	CD4 TCM._.MRSA_DU19-01S0003987	14524	CD84	Intronic
chr1	160566860	160567360	3	CD8 TEM._.HI_control_AS13-08590	12405	CD84	Intronic
chr1	160567411	160567911	5	CD4 TCM._.MSSA_DU19-01S0003464	11854	CD84	Intronic
chr1	160568042	160568542	32	CD4 TCM._.MRSA_DU19-01S0003992	11223	CD84	Intronic
chr1	160568570	160569070	4	CD4 TCM._.MSSA_DU19-01S0003466	10695	CD84	Intronic
chr1	160569777	160570277	7	CD16 Mono._.MSSA_DU19-01S0003482	9488	CD84	Intronic
chr1	160570752	160571252	9	CD16 Mono._.MSSA_DU19-01S0003453	8513	CD84	Intronic
chr1	160573216	160573716	4	CD14 Mono._.ANTH_control_BMI0094	6049	CD84	Intronic
chr1	160574402	160574902	10	CD14 Mono._.MSSA_DU19-01S0003462	4863	CD84	Intronic
chr1	160574987	160575487	31	CD14 Mono._.MRSA_DU19-01S0003994	4278	CD84	Intronic
chr1	160575698	160576198	8	CD4 TCM._.MRSA_DU19-01S0003549	3567	CD84	Intronic
chr1	160576408	160576908	24	CD4 TCM._.MRSA_DU19-01S0003987	2857	CD84	Intronic
chr1	160577571	160578071	10	CD4 TCM._.MRSA_DU19-01S0003987	1694	CD84	Intronic
chr1	160578220	160578720	6	CD8 TEM._.MSSA_DU19-01S0003462	1045	CD84	Intronic
chr1	160579224	160579724	13	CD16 Mono._.ANTH_control_BMI0095	41	CD84	Promoter
chr1	160580173	160580673	19	CD14 Mono._.MRSA_DU19-01S0003978	906	CD84	Promoter
chr1	160580712	160581212	2	CD8 TEM._.ANTH_control_BMI0095	1445	CD84	Promoter
chr1	160605193	160605693	2	CD4 TCM._.MRSA_DU19-01S0003992	25926	CD84	Distal
chr1	160607016	160607516	32	CD4 TCM._.MRSA_DU19-01S0003987	27749	CD84	Distal
chr1	160610424	160610924	2	CD4 TCM._.MRSA_DU19-01S0003542	31157	CD84	Exonic
chr1	160614387	160614887	6	CD4 TCM._.MRSA_DU19-01S0003992	32657	SLAMF1	Intronic
chr1	160618159	160618659	3	CD8 TEM._.HI_control_AS14-03700	28885	SLAMF1	Intronic
chr1	160618680	160619180	27	CD4 TCM._.MSSA_DU19-01S0003466	28364	SLAMF1	Intronic
chr1	160621127	160621627	5	B naive._.MSSA_DU19-01S0003515	25917	SLAMF1	Intronic
chr1	160622381	160622881	4	CD4 TCM._.MSSA_DU19-01S0003462	24663	SLAMF1	Intronic
chr1	160623106	160623606	5	CD4 Naive._.MRSA_DU19-01S0003987	23938	SLAMF1	Intronic
chr1	160623764	160624264	12	CD4 TCM._.MSSA_DU19-01S0003453	23280	SLAMF1	Intronic
chr1	160624446	160624946	2	B memory._.ANTH_control_BMI0099	22598	SLAMF1	Intronic
chr1	160626031	160626531	15	CD4 TCM._.MSSA_DU19-01S0003453	21013	SLAMF1	Intronic
chr1	160626907	160627407	12	CD8 TEM._.MRSA_DU19-01S0004015	20137	SLAMF1	Intronic
chr1	160627826	160628326	2	CD4 TCM._.MSSA_DU19-01S0004017	19218	SLAMF1	Intronic
chr1	160628678	160629178	20	CD4 TCM._.MSSA_DU19-01S0003527	18366	SLAMF1	Intronic
chr1	160629212	160629712	25	CD8 TEM._.MRSA_DU19-01S0004015	17832	SLAMF1	Intronic
chr1	160629725	160630225	21	CD16 Mono._.ANTH_control_BWJ0023	17319	SLAMF1	Intronic
chr1	160630462	160630962	18	CD16 Mono._.MSSA_DU19-01S0003482	16582	SLAMF1	Intronic
chr1	160632115	160632615	5	CD4 TCM._.MSSA_DU19-01S0003509	14929	SLAMF1	Intronic
chr1	160632801	160633301	2	CD4 TCM._.MSSA_DU19-01S0003453	14243	SLAMF1	Intronic
chr1	160633510	160634010	12	CD4 TCM._.HI_control_AS09-13278	13534	SLAMF1	Intronic
chr1	160636489	160636989	20	NK._.HI_control_AS17-00144	10555	SLAMF1	Intronic
chr1	160637994	160638494	31	CD4 TCM._.MRSA_DU19-01S0003987	9050	SLAMF1	Intronic
chr1	160638496	160638996	5	CD4 Naive._.MRSA_DU19-01S0003987	8548	SLAMF1	Intronic
chr1	160639566	160640066	7	CD4 TCM._.MRSA_DU19-01S0003987	7478	SLAMF1	Intronic
chr1	160640271	160640771	31	CD4 TCM._.MRSA_DU19-01S0003987	6773	SLAMF1	Intronic
chr1	160641325	160641825	21	CD4 TCM._.MRSA_DU19-01S0003987	5719	SLAMF1	Intronic
chr1	160644286	160644786	4	CD4 TCM._.MRSA_DU19-01S0003992	2758	SLAMF1	Intronic
chr1	160645711	160646211	6	CD4 TCM._.MSSA_DU19-01S0003466	1333	SLAMF1	Intronic
chr1	160646298	160646798	2	CD4 Naive._.MRSA_DU19-01S0003987	746	SLAMF1	Intronic
chr1	160646817	160647317	24	CD4 TCM._.HI_control_AS14-03700	227	SLAMF1	Exonic
chr1	160647403	160647903	3	CD8 TEM._.MRSA_DU19-01S0003549	357	SLAMF1	Promoter
chr1	160651466	160651966	3	CD4 TCM._.MSSA_DU19-01S0003464	4420	SLAMF1	Distal
chr1	160652148	160652648	7	B naive._.ANTH_control_BMI0094	5102	SLAMF1	Distal
chr1	160653583	160654083	5	B memory._.ANTH_control_BWJ0023	6537	SLAMF1	Distal
chr1	160657233	160657733	10	CD16 Mono._.ANTH_control_BMI0095	10187	SLAMF1	Distal
chr1	160663040	160663540	10	CD16 Mono._.MSSA_DU19-01S0003464	15994	SLAMF1	Distal
chr1	160664720	160665220	30	CD4 TCM._.HI_control_AS17-00144	17674	SLAMF1	Distal
chr1	160665425	160665925	17	CD14 Mono._.MSSA_DU19-01S0003515	18379	SLAMF1	Distal
chr1	160666098	160666598	3	CD4 TCM._.MRSA_DU19-01S0003987	19052	SLAMF1	Distal
chr1	160672429	160672929	4	CD16 Mono._.MRSA_DU19-01S0003542	25383	SLAMF1	Distal
chr1	160673238	160673738	25	CD4 TCM._.MRSA_DU19-01S0003987	26192	SLAMF1	Distal
chr1	160675520	160676020	29	CD4 TCM._.MRSA_DU19-01S0003987	28474	SLAMF1	Distal
chr1	160677812	160678312	2	CD4 TCM._.MRSA_DU19-01S0003992	30766	SLAMF1	Distal
chr1	160681422	160681922	32	CD4 TCM._.MRSA_DU19-01S0003992	30178	CD48	Intronic
chr1	160681971	160682471	3	CD4 TCM._.HI_control_AS14-03700	29629	CD48	Intronic
chr1	160682984	160683484	23	CD14 Mono._.MSSA_DU19-01S0004017	28616	CD48	Intronic
chr1	160683496	160683996	4	MAIT._.MSSA_DU19-01S0003466	28104	CD48	Exonic
chr1	160685318	160685818	6	CD8 TEM._.MRSA_DU19-01S0003542	26282	CD48	Intronic
chr1	160689480	160689980	12	CD4 TCM._.MSSA_DU19-01S0003453	22120	CD48	Intronic
chr1	160690030	160690530	3	CD4 TCM._.HI_control_AS09-13278	21570	CD48	Intronic
chr1	160692420	160692920	17	CD4 TCM._.MSSA_DU19-01S0004017	19180	CD48	Intronic
chr1	160702036	160702536	3	CD16 Mono._.ANTH_control_BMI0099	9564	CD48	Intronic
chr1	160703605	160704105	2	CD16 Mono._.Other	7995	CD48	Intronic
chr1	160704179	160704679	30	CD14 Mono._.MSSA_DU19-01S0003515	7421	CD48	Intronic
chr1	160705295	160705795	27	CD14 Mono._.MSSA_DU19-01S0003515	6305	CD48	Intronic
chr1	160705806	160706306	9	CD14 Mono._.MRSA_DU19-01S0003978	5794	CD48	Intronic
chr1	160706840	160707340	7	CD14 Mono._.MRSA_DU19-01S0003542	4760	CD48	Intronic
chr1	160707352	160707852	30	CD4 TCM._.MRSA_DU19-01S0003987	4248	CD48	Intronic
chr1	160708018	160708518	22	CD16 Mono._.MSSA_DU19-01S0003482	3582	CD48	Intronic
chr1	160708996	160709496	28	CD4 TCM._.MRSA_DU19-01S0003987	2604	CD48	Intronic
chr1	160709777	160710277	2	CD16 Mono._.ANTH_control_BMI0095	1823	CD48	Intronic
chr1	160710533	160711033	10	CD4 TCM._.MRSA_DU19-01S0003987	1067	CD48	Intronic
chr1	160711077	160711577	2	CD8 TEM._.MRSA_DU19-01S0004015	523	CD48	Intronic
chr1	160711717	160712217	30	CD4 Naive._.ANTH_control_BMI0099	115	CD48	Promoter
chr1	160712668	160713168	22	CD16 Mono._.MSSA_DU19-01S0003509	1066	CD48	Promoter
chr1	160713195	160713695	5	CD16 Mono._.MSSA_DU19-01S0003464	1593	CD48	Promoter
chr1	160714222	160714722	15	CD4 Naive._.HI_control_AS17-00144	2620	CD48	Distal
chr1	160718157	160718657	16	CD16 Mono._.Other	6555	CD48	Distal
chr1	160722689	160723189	17	NK._.ANTH_control_BMI0101	11087	CD48	Distal
chr1	160726092	160726592	12	CD14 Mono._.MRSA_DU19-01S0003542	12714	SLAMF7	Distal
chr1	160726751	160727251	25	NK._.MRSA_DU19-01S0003549	12055	SLAMF7	Distal
chr1	160727997	160728497	2	CD4 TCM._.HI_control_AS14-03700	10809	SLAMF7	Distal
chr1	160730173	160730673	2	CD4 TCM._.HI_control_AS17-00144	8633	SLAMF7	Distal
chr1	160731937	160732437	19	CD16 Mono._.Other	6869	SLAMF7	Distal
chr1	160733861	160734361	12	CD8 TEM._.MSSA_DU19-01S0003453	4945	SLAMF7	Distal
chr1	160737003	160737503	3	NK._.MSSA_DU19-01S0003464	1803	SLAMF7	Promoter
chr1	160738258	160738758	19	CD8 TEM._.MRSA_DU19-01S0004013	548	SLAMF7	Promoter
chr1	160739025	160739525	21	CD16 Mono._.ANTH_control_BWJ0023	217	SLAMF7	Exonic
chr1	160739864	160740364	5	CD8 TEM._.MRSA_DU19-01S0003987	1056	SLAMF7	Intronic
chr1	160741172	160741672	18	NK._.MSSA_DU19-01S0003462	2364	SLAMF7	Intronic
chr1	160741770	160742270	2	NK._.MRSA_DU19-01S0004013	2962	SLAMF7	Intronic
chr1	160742368	160742868	20	CD16 Mono._.ANTH_control_BWJ0023	3560	SLAMF7	Intronic
chr1	160743201	160743701	19	CD8 TEM._.MRSA_DU19-01S0003987	4393	SLAMF7	Intronic
chr1	160744358	160744858	30	CD8 TEM._.HI_control_AS14-03700	5550	SLAMF7	Intronic
chr1	160745003	160745503	3	CD8 TEM._.MRSA_DU19-01S0003542	6195	SLAMF7	Intronic
chr1	160747862	160748362	3	CD8 TEM._.MRSA_DU19-01S0004015	9054	SLAMF7	Intronic
chr1	160748858	160749358	21	CD14 Mono._.MRSA_DU19-01S0003542	10050	SLAMF7	Intronic
chr1	160750151	160750651	6	NK._.ANTH_control_BMI0095	11343	SLAMF7	Exonic
chr1	160750709	160751209	6	NK._.MSSA_DU19-01S0003492	11901	SLAMF7	Exonic
chr1	160751480	160751980	26	NK._.MSSA_DU19-01S0003453	12672	SLAMF7	Exonic
chr1	160752909	160753409	3	CD8 TEM._.MRSA_DU19-01S0003989	14101	SLAMF7	Exonic
chr1	160755685	160756185	9	NK._.MRSA_DU19-01S0004015	16877	SLAMF7	Distal
chr1	160756312	160756812	27	NK._.MSSA_DU19-01S0003482	17504	SLAMF7	Distal
chr1	160756841	160757341	4	CD8 TEM._.MRSA_DU19-01S0003987	18033	SLAMF7	Distal
chr1	160767048	160767548	9	MAIT._.HI_control_AS11-18755	28240	SLAMF7	Distal
chr1	160767585	160768085	16	NK._.MRSA_DU19-01S0004013	28238	LY9	Distal
chr1	160768241	160768741	31	CD8 TEM._.MRSA_DU19-01S0004015	27582	LY9	Distal
chr1	160776121	160776621	13	B naive._.ANTH_control_BWJ0023	19702	LY9	Distal
chr1	160776640	160777140	3	B naive._.ANTH_control_BMI0093	19183	LY9	Distal
chr1	160777425	160777925	29	CD4 TCM._.MRSA_DU19-01S0003987	18398	LY9	Distal
chr1	160778300	160778800	2	CD4 Naive._.HI_control_AS17-00144	17523	LY9	Distal
chr1	160780026	160780526	10	CD4 TCM._.MRSA_DU19-01S0003987	15797	LY9	Distal
chr1	160782167	160782667	16	B naive._.MSSA_DU19-01S0003515	13656	LY9	Distal
chr1	160783348	160783848	3	CD4 Naive._.MSSA_DU19-01S0003462	12475	LY9	Distal
chr1	160788893	160789393	3	B naive._.ANTH_control_BMI0099	6930	LY9	Distal
chr1	160789612	160790112	16	B naive._.ANTH_control_BMI0099	6211	LY9	Distal
chr1	160790130	160790630	21	CD16 Mono._.MRSA_DU19-01S0003978	5693	LY9	Distal
chr1	160790712	160791212	3	B naive._.MRSA_DU19-01S0003989	5111	LY9	Distal
chr1	160795257	160795757	3	CD4 TCM._.MSSA_DU19-01S0003492	566	LY9	Promoter
chr1	160795821	160796321	32	CD4 TCM._.MRSA_DU19-01S0003992	2	LY9	Promoter
chr1	160796539	160797039	3	CD4 TCM._.MRSA_DU19-01S0003987	714	LY9	Intronic
chr1	160797091	160797591	4	CD4 TCM._.MRSA_DU19-01S0003542	1266	LY9	Intronic
chr1	160797889	160798389	27	CD8 TEM._.MRSA_DU19-01S0004015	2064	LY9	Intronic
chr1	160800400	160800900	3	CD8 TEM._.MRSA_DU19-01S0003994	4575	LY9	Intronic
chr1	160800953	160801453	24	CD4 TCM._.ANTH_control_BWJ0023	5128	LY9	Intronic
chr1	160801694	160802194	2	CD4 TCM._.MRSA_DU19-01S0003987	5869	LY9	Exonic
chr1	160805444	160805944	2	CD8 TEM._.MRSA_DU19-01S0004013	9619	LY9	Intronic
chr1	160806030	160806530	19	CD8 TEM._.MRSA_DU19-01S0003987	10205	LY9	Intronic
chr1	160807173	160807673	10	CD8 TEM._.MRSA_DU19-01S0004013	11348	LY9	Intronic
chr1	160813180	160813680	7	CD8 TEM._.MSSA_DU19-01S0003492	17355	LY9	Exonic
chr1	160821590	160822090	2	NK._.ANTH_control_BMI0099	25765	LY9	Intronic
chr1	160827377	160827877	5	CD14 Mono._.MRSA_DU19-01S0003542	31552	LY9	Intronic
chr1	160829985	160830485	12	NK._.HI_control_AS17-00144	32619	CD244	Exonic
chr1	160830486	160830986	27	CD4 TCM._.HI_control_AS11-18755	32118	CD244	Exonic
chr1	160832753	160833253	2	CD4 TCM._.MRSA_DU19-01S0003987	29851	CD244	Intronic
chr1	160833424	160833924	2	CD4 Naive._.MSSA_DU19-01S0003509	29180	CD244	Intronic
chr1	160834902	160835402	17	CD8 TEM._.MRSA_DU19-01S0003987	27702	CD244	Intronic
chr1	160836485	160836985	17	CD16 Mono._.MSSA_DU19-01S0003453	26119	CD244	Intronic
chr1	160837436	160837936	31	CD8 TEM._.ANTH_control_BWJ0023	25168	CD244	Intronic
chr1	160837943	160838443	6	CD4 Naive._.HI_control_AS14-03700	24661	CD244	Intronic
chr1	160838837	160839337	11	CD8 TEM._.MSSA_DU19-01S0003462	23767	CD244	Exonic
chr1	160841123	160841623	2	CD4 TCM._.HI_control_AS14-03700	21481	CD244	Exonic
chr1	160842654	160843154	4	NK._.MRSA_DU19-01S0004013	19950	CD244	Intronic
chr1	160844236	160844736	2	Platelet._.MRSA_DU19-01S0004015	18368	CD244	Intronic
chr1	160844762	160845262	3	Platelet._.MRSA_DU19-01S0003542	17842	CD244	Intronic
chr1	160845989	160846489	2	NK._.HI_control_AS11-18755	16615	CD244	Intronic
chr1	160850468	160850968	23	NK._.MSSA_DU19-01S0003492	12136	CD244	Intronic
chr1	160853353	160853853	2	NK._.MRSA_DU19-01S0004013	9251	CD244	Intronic
chr1	160854133	160854633	5	NK._.Other	8471	CD244	Intronic
chr1	160854928	160855428	7	NK._.HI_control_AS11-18755	7676	CD244	Intronic
chr1	160855447	160855947	25	CD8 TEM._.MRSA_DU19-01S0004015	7157	CD244	Intronic
chr1	160857016	160857516	2	NK._.MRSA_DU19-01S0003549	5588	CD244	Intronic
chr1	160858047	160858547	6	CD14 Mono._.MRSA_DU19-01S0003542	4557	CD244	Intronic
chr1	160859094	160859594	18	CD14 Mono._.MRSA_DU19-01S0003994	3510	CD244	Intronic
chr1	160860673	160861173	2	CD14 Mono._.MRSA_DU19-01S0003987	1931	CD244	Intronic
chr1	160861997	160862497	18	CD14 Mono._.MSSA_DU19-01S0004017	607	CD244	Intronic
chr1	160862569	160863069	27	NK._.MRSA_DU19-01S0004015	35	CD244	Promoter
chr1	160863216	160863716	17	CD16 Mono._.MRSA_DU19-01S0003549	610	CD244	Promoter
chr1	160863726	160864226	21	CD16 Mono._.MSSA_DU19-01S0003462	1120	CD244	Promoter
chr1	160867426	160867926	9	CD14 Mono._.MRSA_DU19-01S0003987	4820	CD244	Distal
chr1	160867994	160868494	19	CD14 Mono._.MRSA_DU19-01S0003987	5388	CD244	Distal
chr1	160874867	160875367	2	NK._.MSSA_DU19-01S0003509	10052	ITLN1	Distal
chr1	160875519	160876019	20	CD16 Mono._.ANTH_control_BMI0095	9400	ITLN1	Distal
chr1	160876160	160876660	2	CD16 Mono._.MSSA_DU19-01S0003464	8759	ITLN1	Distal
chr1	160877120	160877620	22	NK._.MRSA_DU19-01S0003978	7799	ITLN1	Intronic
chr1	160878247	160878747	2	CD4 Naive._.MSSA_DU19-01S0004017	6672	ITLN1	Intronic
chr1	160879028	160879528	19	CD8 TEM._.ANTH_control_BMI0094	5891	ITLN1	Intronic
chr1	160880318	160880818	17	CD16 Mono._.MSSA_DU19-01S0003464	4601	ITLN1	Intronic
chr1	160881153	160881653	3	CD16 Mono._.MRSA_DU19-01S0003987	3766	ITLN1	Exonic
chr1	160884039	160884539	4	CD16 Mono._.MSSA_DU19-01S0003453	880	ITLN1	Intronic
chr1	160884551	160885051	6	NK._.MSSA_DU19-01S0003492	368	ITLN1	Intronic
chr1	160887019	160887519	13	CD16 Mono._.ANTH_control_BMI0101	2098	ITLN1	Distal
chr1	160909211	160909711	10	CD16 Mono._.ANTH_control_BMI0094	23003	LOC101928372	Distal
chr1	160935857	160936357	14	CD16 Mono._.MSSA_DU19-01S0003482	3641	LOC101928372	Intronic
chr1	160948408	160948908	15	NK._.MSSA_DU19-01S0003492	6140	ITLN2	Exonic
chr1	160951310	160951810	29	CD4 TCM._.HI_control_AS09-13278	3238	ITLN2	Intronic
chr1	160952321	160952821	2	CD8 TEM._.HI_control_AS13-08590	2227	ITLN2	Intronic
chr1	160954147	160954647	18	CD14 Mono._.ANTH_control_BMI0093	401	ITLN2	Exonic
chr1	160981440	160981940	3	CD14 Mono._.ANTH_control_BMI0094	26890	ITLN2	Distal
chr1	160982106	160982606	13	CD16 Mono._.MRSA_DU19-01S0004015	27556	ITLN2	Distal
chr1	160990189	160990689	31	CD4 TCM._.MSSA_DU19-01S0003453	35639	ITLN2	Distal
chr1	160990767	160991267	2	CD8 TEM._.MRSA_DU19-01S0003987	36217	ITLN2	Distal
chr1	160993532	160994032	4	CD14 Mono._.ANTH_control_BMI0101	38982	ITLN2	Distal
chr1	160997250	160997750	12	CD16 Mono._.ANTH_control_BMI0095	41461	F11R	Exonic
chr1	161005871	161006371	2	MAIT._.MSSA_DU19-01S0003464	32840	F11R	Intronic
chr1	161013058	161013558	22	CD14 Mono._.MSSA_DU19-01S0003453	25653	F11R	Intronic
chr1	161013651	161014151	22	CD16 Mono._.ANTH_control_BMI0101	25060	F11R	Intronic
chr1	161014191	161014691	14	CD14 Mono._.MRSA_DU19-01S0003989	24520	F11R	Intronic
chr1	161015448	161015948	2	CD4 TCM._.ANTH_control_BMI0094	23263	F11R	Intronic
chr1	161016517	161017017	6	CD14 Mono._.MSSA_DU19-01S0003462	22194	F11R	Intronic
chr1	161018016	161018516	18	CD16 Mono._.Other	20695	F11R	Intronic
chr1	161019009	161019509	16	CD16 Mono._.ANTH_control_BMI0094	19702	F11R	Intronic
chr1	161019836	161020336	6	CD4 Naive._.MRSA_DU19-01S0003987	18875	F11R	Intronic
chr1	161020391	161020891	6	MAIT._.MSSA_DU19-01S0003462	18320	F11R	Intronic
chr1	161021004	161021504	32	CD4 TCM._.MRSA_DU19-01S0003987	17707	F11R	Exonic
chr1	161021590	161022090	6	NK._.MSSA_DU19-01S0003482	17121	F11R	Intronic
chr1	161035246	161035746	3	CD8 TEM._.ANTH_control_BMI0099	3465	F11R	Intronic
chr1	161038016	161038516	4	B naive._.HI_control_AS11-18755	695	F11R	Exonic
chr1	161038624	161039124	13	MAIT._.MSSA_DU19-01S0003462	87	F11R	Promoter
chr1	161039518	161040018	2	CD4 TCM._.MRSA_DU19-01S0003987	777	TSTD1	Promoter
chr1	161041407	161041907	32	CD4 TCM._.ANTH_control_BWJ0023	2666	TSTD1	Exonic
chr1	161041915	161042415	8	CD4 Naive._.MRSA_DU19-01S0003542	3174	TSTD1	Exonic
chr1	161043972	161044472	2	NK._.MSSA_DU19-01S0003462	1754	USF1	Intronic
chr1	161044804	161045304	22	CD16 Mono._.MSSA_DU19-01S0003453	922	USF1	Intronic
chr1	161045733	161046233	32	CD4 TCM._.MSSA_DU19-01S0003515	5	USF1	Promoter
chr1	161046514	161047014	22	CD16 Mono._.ANTH_control_BMI0095	786	USF1	Promoter
chr1	161047408	161047908	2	CD16 Mono._.ANTH_control_BMI0094	1680	USF1	Promoter
chr1	161049163	161049663	3	CD14 Mono._.HI_control_AS09-13278	3435	USF1	Intronic
chr1	161051379	161051879	4	NK._.MSSA_DU19-01S0003462	5651	USF1	Exonic
chr1	161054765	161055265	2	CD16 Mono._.MRSA_DU19-01S0004015	9037	USF1	Intronic
chr1	161058808	161059308	2	CD4 TCM._.MRSA_DU19-01S0003987	10911	ARHGAP30	Intronic
chr1	161063851	161064351	12	NK._.MSSA_DU19-01S0003492	5868	ARHGAP30	Intronic
chr1	161064376	161064876	6	CD8 TEM._.MRSA_DU19-01S0003978	5343	ARHGAP30	Intronic
chr1	161066097	161066597	5	CD16 Mono._.MRSA_DU19-01S0003549	3622	ARHGAP30	Intronic
chr1	161066687	161067187	7	MAIT._.MSSA_DU19-01S0003466	3032	ARHGAP30	Intronic
chr1	161067635	161068135	13	CD16 Mono._.MRSA_DU19-01S0003987	2084	ARHGAP30	Intronic
chr1	161068248	161068748	22	CD16 Mono._.ANTH_control_BMI0099	1471	ARHGAP30	Intronic
chr1	161069178	161069678	19	CD14 Mono._.MRSA_DU19-01S0003987	541	ARHGAP30	Intronic
chr1	161069696	161070196	22	CD16 Mono._.ANTH_control_BMI0101	23	ARHGAP30	Promoter
chr1	161070713	161071213	4	NK._.MSSA_DU19-01S0003492	992	ARHGAP30	Promoter
chr1	161071774	161072274	21	CD16 Mono._.MSSA_DU19-01S0003509	2053	ARHGAP30	Exonic
chr1	161073626	161074126	3	NK._.ANTH_control_BMI0101	3905	ARHGAP30	Intronic
chr1	161074373	161074873	3	NK._.ANTH_control_BMI0101	4652	ARHGAP30	Exonic
chr1	161079743	161080243	2	NK._.MRSA_DU19-01S0004011	9605	NECTIN4	Intronic
chr1	161080732	161081232	15	CD14 Mono._.MSSA_DU19-01S0003462	8616	NECTIN4	Intronic
chr1	161083364	161083864	31	CD14 Mono._.MRSA_DU19-01S0003549	5984	NECTIN4	Intronic
chr1	161084328	161084828	2	CD16 Mono._.MRSA_DU19-01S0004015	5020	NECTIN4	Intronic
chr1	161088571	161089071	22	CD14 Mono._.MRSA_DU19-01S0003989	777	NECTIN4	Intronic
chr1	161089139	161089639	14	CD14 Mono._.ANTH_control_BMI0094	209	NECTIN4	Exonic
chr1	161090588	161091088	8	CD4 Naive._.ANTH_control_BMI0099	1238	NECTIN4	Promoter
chr1	161092641	161093141	13	CD14 Mono._.MSSA_DU19-01S0003464	3291	NECTIN4	Distal
chr1	161096013	161096513	17	CD14 Mono._.MRSA_DU19-01S0003989	2097	KLHDC9	Distal
chr1	161096519	161097019	20	CD14 Mono._.MSSA_DU19-01S0003453	1591	KLHDC9	Promoter
chr1	161097504	161098004	27	NK._.HI_control_AS11-18755	606	KLHDC9	Promoter
chr1	161098131	161098631	16	CD4 Naive._.MSSA_DU19-01S0004017	19	KLHDC9	Promoter
chr1	161098938	161099438	2	CD8 TEM._.MRSA_DU19-01S0003994	826	KLHDC9	Exonic
chr1	161107856	161108356	2	CD4 TCM._.ANTH_control_BMI0095	9744	KLHDC9	Intronic
chr1	161111103	161111603	4	CD16 Mono._.MSSA_DU19-01S0003464	6732	NIT1	Intronic
chr1	161115261	161115761	16	CD14 Mono._.MRSA_DU19-01S0003989	2574	NIT1	Intronic
chr1	161117303	161117803	12	CD14 Mono._.MRSA_DU19-01S0003542	532	NIT1	Promoter
chr1	161117834	161118334	29	CD14 Mono._.MSSA_DU19-01S0003515	1	NIT1	Promoter
chr1	161118762	161119262	15	CD4 TCM._.MSSA_DU19-01S0004017	900	PFDN2	Promoter
chr1	161119625	161120125	32	CD4 TCM._.MSSA_DU19-01S0003453	1763	PFDN2	Promoter
chr1	161120589	161121089	2	CD4 TCM._.MRSA_DU19-01S0003987	2727	PFDN2	Exonic
chr1	161121201	161121701	13	CD16 Mono._.MRSA_DU19-01S0003542	3339	PFDN2	Exonic
chr1	161121784	161122284	21	CD16 Mono._.MRSA_DU19-01S0003542	3922	PFDN2	Exonic
chr1	161122981	161123481	3	CD16 Mono._.MSSA_DU19-01S0003466	5119	PFDN2	Intronic
chr1	161126564	161127064	2	CD4 TCM._.MSSA_DU19-01S0004017	5873	DEDD	Intronic
chr1	161127633	161128133	13	CD16 Mono._.MRSA_DU19-01S0003542	4804	DEDD	Intronic
chr1	161128340	161128840	4	CD4 Naive._.ANTH_control_BMI0093	4097	DEDD	Intronic
chr1	161131606	161132106	19	CD4 TCM._.HI_control_AS17-00144	831	DEDD	Intronic
chr1	161132529	161133029	13	MAIT._.MSSA_DU19-01S0003464	90	DEDD	Promoter
chr1	161133177	161133677	4	CD4 TCM._.ANTH_control_BMI0095	738	DEDD	Promoter
chr1	161136491	161136991	2	cDC2._.ANTH_control_BMI0099	4052	DEDD	Distal
chr1	161138230	161138730	14	CD16 Mono._.ANTH_control_BMI0099	5791	DEDD	Distal
chr1	161139751	161140251	15	CD16 Mono._.ANTH_control_BMI0095	7312	DEDD	Distal
chr1	161151008	161151508	2	CD16 Mono._.ANTH_control_BMI0095	1517	UFC1	Promoter
chr1	161152961	161153461	3	CD8 TEM._.MRSA_DU19-01S0003994	434	UFC1	Intronic
chr1	161153713	161154213	27	NK._.ANTH_control_BMI0101	1186	UFC1	Exonic
chr1	161154236	161154736	9	NK._.ANTH_control_BMI0101	1709	UFC1	Intronic
chr1	161155116	161155616	2	CD4 Naive._.MSSA_DU19-01S0003462	2589	UFC1	Intronic
chr1	161158618	161159118	2	CD8 Naive._.MSSA_DU19-01S0003464	581	USP21	Promoter
chr1	161159199	161159699	31	CD8 TEM._.MSSA_DU19-01S0003462	0	USP21	Promoter
chr1	161159859	161160359	2	CD16 Mono._.MSSA_DU19-01S0003453	658	USP21	Intronic
chr1	161165523	161166023	10	CD8 TEM._.MRSA_DU19-01S0003994	636	PPOX	Promoter
chr1	161166072	161166572	27	NK._.MRSA_DU19-01S0003978	87	PPOX	Promoter
chr1	161166612	161167112	3	Platelet._.MRSA_DU19-01S0003542	451	PPOX	Exonic
chr1	161171241	161171741	2	MAIT._.MSSA_DU19-01S0003462	5080	PPOX	Exonic
chr1	161176053	161176553	3	B memory._.ANTH_control_BWJ0023	1664	B4GALT3	Exonic
chr1	161176688	161177188	9	CD8 TEM._.HI_control_AS13-08590	1029	B4GALT3	Exonic
chr1	161177258	161177758	22	CD16 Mono._.MRSA_DU19-01S0003978	459	B4GALT3	Exonic
chr1	161180601	161181101	2	CD8 TEM._.ANTH_control_BMI0099	2882	B4GALT3	Distal
chr1	161182189	161182689	20	CD16 Mono._.MSSA_DU19-01S0003464	4470	B4GALT3	Distal
chr1	161182755	161183255	3	CD16 Mono._.ANTH_control_BMI0101	5036	B4GALT3	Distal
chr1	161183821	161184321	2	MAIT._.MSSA_DU19-01S0003466	6102	B4GALT3	Distal
chr1	161185208	161185708	22	CD16 Mono._.ANTH_control_BMI0101	7489	B4GALT3	Exonic
chr1	161185898	161186398	4	cDC2._.ANTH_control_BMI0099	8179	B4GALT3	Exonic
chr1	161187305	161187805	3	CD16 Mono._.MRSA_DU19-01S0003987	9548	NDUFS2	Exonic
chr1	161191142	161191642	2	CD14 Mono._.HI_control_AS09-13278	5711	NDUFS2	Exonic
chr1	161192442	161192942	30	CD4 TCM._.MSSA_DU19-01S0003453	4411	NDUFS2	Intronic
chr1	161195107	161195607	4	cDC2._.ANTH_control_BMI0099	1746	NDUFS2	Promoter
chr1	161197650	161198150	2	CD16 Mono._.ANTH_control_BMI0099	795	NDUFS2	Intronic
chr1	161200247	161200747	10	CD4 TCM._.HI_control_AS17-00144	1440	ADAMTS4	Promoter
chr1	161201253	161201753	21	CD16 Mono._.MRSA_DU19-01S0003542	2446	ADAMTS4	Intronic
chr1	161202088	161202588	22	CD16 Mono._.MSSA_DU19-01S0003464	3281	ADAMTS4	Exonic
chr1	161204556	161205056	2	Platelet._.MRSA_DU19-01S0004015	5749	ADAMTS4	Intronic
chr1	161207061	161207561	3	CD4 Naive._.MSSA_DU19-01S0003492	7922	FCER1G	Intronic
chr1	161209777	161210277	21	CD16 Mono._.MRSA_DU19-01S0003549	5206	FCER1G	Intronic
chr1	161213789	161214289	5	CD14 Mono._.MRSA_DU19-01S0003987	1194	FCER1G	Promoter
chr1	161214309	161214809	21	CD16 Mono._.ANTH_control_BMI0101	674	FCER1G	Promoter
chr1	161214983	161215483	22	CD16 Mono._.MRSA_DU19-01S0003987	0	FCER1G	Promoter
chr1	161216204	161216704	10	CD16 Mono._.MRSA_DU19-01S0003987	1219	FCER1G	Intronic
chr1	161216955	161217455	30	CD14 Mono._.MRSA_DU19-01S0003542	1970	FCER1G	Intronic
chr1	161217807	161218307	10	CD16 Mono._.MSSA_DU19-01S0003453	2822	FCER1G	Exonic
chr1	161218343	161218843	4	CD16 Mono._.ANTH_control_BMI0101	3358	FCER1G	Intronic
chr1	161222498	161222998	4	CD16 Mono._.ANTH_control_BMI0101	882	APOA2	Intronic
chr1	161225579	161226079	13	MAIT._.ANTH_control_BMI0101	109	TOMM40L	Promoter
chr1	161226374	161226874	2	CD4 TCM._.MSSA_DU19-01S0003453	561	MIR5187	Promoter
chr1	161227302	161227802	32	CD4 TCM._.MSSA_DU19-01S0003453	365	MIR5187	Intronic
chr1	161227864	161228364	2	CD4 TCM._.MSSA_DU19-01S0003464	927	MIR5187	Intronic
chr1	161230825	161231325	2	CD16 Mono._.MSSA_DU19-01S0003464	3888	MIR5187	Exonic
chr1	161235489	161235989	5	CD16 Mono._.Other	2562	NR1I3	Exonic
chr1	161236275	161236775	4	CD16 Mono._.MRSA_DU19-01S0003987	1776	NR1I3	Exonic
chr1	161237805	161238305	2	CD16 Mono._.ANTH_control_BMI0095	246	NR1I3	Exonic
chr1	161241623	161242123	12	CD16 Mono._.ANTH_control_BMI0101	3570	NR1I3	Distal
chr1	161242252	161242752	16	CD14 Mono._.MRSA_DU19-01S0003987	4199	NR1I3	Distal
chr1	161258446	161258946	23	CD4 TCM._.MSSA_DU19-01S0003515	30	PCP4L1	Promoter
chr1	161258964	161259464	14	CD4 TCM._.MSSA_DU19-01S0004017	486	PCP4L1	Intronic
chr1	161260575	161261075	2	CD4 TCM._.ANTH_control_BMI0099	2097	PCP4L1	Intronic
chr1	161261729	161262229	2	cDC2._.ANTH_control_BMI0101	3251	PCP4L1	Intronic
chr1	161267272	161267772	15	CD16 Mono._.MSSA_DU19-01S0003482	8794	PCP4L1	Intronic
chr1	161268080	161268580	2	cDC2._.Other	9602	PCP4L1	Intronic
chr1	161291496	161291996	25	NK._.MRSA_DU19-01S0004013	18225	MPZ	Distal
chr1	161297121	161297621	12	CD16 Mono._.MRSA_DU19-01S0003987	12600	MPZ	Distal
chr1	161298031	161298531	11	CD16 Mono._.MSSA_DU19-01S0003482	11690	MPZ	Distal
chr1	161304792	161305292	6	CD8 TEM._.HI_control_AS09-13278	4929	MPZ	Exonic
chr1	161305461	161305961	14	NK._.ANTH_control_BMI0101	4260	MPZ	Exonic
chr1	161306072	161306572	30	CD4 Naive._.ANTH_control_BMI0094	3649	MPZ	Intronic
chr1	161306576	161307076	6	MAIT._.MSSA_DU19-01S0003464	3145	MPZ	Exonic
chr1	161307276	161307776	13	B naive._.Other	2445	MPZ	Intronic
chr1	161308030	161308530	3	CD8 TEM._.MRSA_DU19-01S0003992	1691	MPZ	Intronic
chr1	161308827	161309327	2	Platelet._.MRSA_DU19-01S0004015	894	MPZ	Intronic
chr1	161313515	161314015	2	CD8 TEM._.MRSA_DU19-01S0003989	491	SDHC	Promoter
chr1	161314089	161314589	32	CD4 TCM._.MSSA_DU19-01S0003492	81	SDHC	Promoter
chr1	161314650	161315150	17	CD4 TCM._.MSSA_DU19-01S0003453	642	SDHC	Intronic
chr1	161323982	161324482	22	NK._.MSSA_DU19-01S0003482	9974	SDHC	Intronic
chr1	161350583	161351083	6	CD14 Mono._.MRSA_DU19-01S0003978	17040	CFAP126	Intronic
chr1	161351534	161352034	4	CD16 Mono._.MSSA_DU19-01S0003482	16089	CFAP126	Intronic
chr1	161359253	161359753	20	CD16 Mono._.ANTH_control_BMI0101	8370	CFAP126	Intronic
chr1	161367648	161368148	16	B naive._.MSSA_DU19-01S0003466	23	CFAP126	Promoter
chr1	161379067	161379567	2	CD14 Mono._.MSSA_DU19-01S0003509	11442	CFAP126	Distal
chr1	161382065	161382565	20	CD8 TEM._.ANTH_control_BMI0099	14440	CFAP126	Distal
chr1	161386287	161386787	12	CD16 Mono._.MRSA_DU19-01S0003542	18662	CFAP126	Distal
chr1	161389097	161389597	2	CD16 Mono._.MRSA_DU19-01S0003549	21472	CFAP126	Distal
chr1	161389908	161390408	31	CD14 Mono._.ANTH_control_BMI0101	22283	CFAP126	Distal
chr1	161390561	161391061	12	CD4 Naive._.MRSA_DU19-01S0003992	22936	CFAP126	Distal
chr1	161399085	161399585	21	CD16 Mono._.ANTH_control_BMI0095	31460	CFAP126	Distal
chr1	161399696	161400196	16	CD16 Mono._.MSSA_DU19-01S0003464	32071	CFAP126	Distal
chr1	161400316	161400816	6	MAIT._.MSSA_DU19-01S0003464	32691	CFAP126	Distal
chr1	161403975	161404475	2	CD8 TEM._.HI_control_AS13-08590	36350	CFAP126	Distal
chr1	161405971	161406471	2	CD4 Naive._.MRSA_DU19-01S0004013	38346	CFAP126	Distal
chr1	161409793	161410293	20	CD4 TCM._.ANTH_control_BMI0093	42168	CFAP126	Distal
chr1	161421375	161421875	3	MAIT._.ANTH_control_BMI0101	53750	CFAP126	Distal
chr1	161421935	161422435	10	B naive._.ANTH_control_BMI0094	54310	CFAP126	Distal
chr1	161473377	161473877	5	CD16 Mono._.ANTH_control_BWJ0023	31802	FCGR2A	Distal
chr1	161484570	161485070	9	NK._.MSSA_DU19-01S0003507	20609	FCGR2A	Distal
chr1	161486948	161487448	24	CD8 TEM._.MRSA_DU19-01S0003549	18231	FCGR2A	Distal
chr1	161491421	161491921	21	CD16 Mono._.MSSA_DU19-01S0003453	13758	FCGR2A	Distal
chr1	161497929	161498429	2	CD16 Mono._.ANTH_control_BMI0101	7250	FCGR2A	Distal
chr1	161499636	161500136	27	CD14 Mono._.MRSA_DU19-01S0003987	5543	FCGR2A	Distal
chr1	161500556	161501056	7	CD14 Mono._.MRSA_DU19-01S0003987	4623	FCGR2A	Distal
chr1	161505179	161505679	21	CD16 Mono._.MSSA_DU19-01S0003453	0	FCGR2A	Promoter
chr1	161505709	161506209	9	CD16 Mono._.MSSA_DU19-01S0003509	528	FCGR2A	Exonic
chr1	161506440	161506940	22	CD16 Mono._.MSSA_DU19-01S0003464	1259	FCGR2A	Exonic
chr1	161523680	161524180	31	CD4 TCM._.MRSA_DU19-01S0003987	609	HSPA6	Promoter
chr1	161524317	161524817	18	CD4 TCM._.ANTH_control_BMI0099	26	HSPA6	Promoter
chr1	161525285	161525785	19	CD16 Mono._.ANTH_control_BMI0095	994	HSPA6	Exonic
chr1	161528498	161528998	5	CD14 Mono._.HI_control_AS09-13278	4207	HSPA6	Intronic
chr1	161529592	161530092	4	CD4 Naive._.ANTH_control_BMI0095	5301	HSPA6	Intronic
chr1	161530137	161530637	26	CD8 TEM._.MRSA_DU19-01S0003994	5846	HSPA6	Intronic
chr1	161530699	161531199	32	CD4 TCM._.MRSA_DU19-01S0003549	6408	HSPA6	Intronic
chr1	161531275	161531775	6	CD16 Mono._.ANTH_control_BMI0094	6984	HSPA6	Intronic
chr1	161532580	161533080	12	CD16 Mono._.MSSA_DU19-01S0003464	8289	HSPA6	Intronic
chr1	161539132	161539632	2	CD4 TCM._.MRSA_DU19-01S0003987	11354	FCGR3A	Intronic
chr1	161539927	161540427	32	CD4 TCM._.MRSA_DU19-01S0003987	10559	FCGR3A	Intronic
chr1	161540585	161541085	20	CD16 Mono._.ANTH_control_BMI0095	9901	FCGR3A	Intronic
chr1	161541402	161541902	10	CD4 TCM._.ANTH_control_BWJ0023	9084	FCGR3A	Intronic
chr1	161541927	161542427	25	NK._.MRSA_DU19-01S0004015	8559	FCGR3A	Exonic
chr1	161543122	161543622	10	NK._.MRSA_DU19-01S0003542	7364	FCGR3A	Intronic
chr1	161543829	161544329	3	NK._.MRSA_DU19-01S0003542	6657	FCGR3A	Intronic
chr1	161544536	161545036	2	CD8 TEM._.MRSA_DU19-01S0003987	5950	FCGR3A	Exonic
chr1	161545319	161545819	25	CD8 TEM._.MRSA_DU19-01S0004015	5167	FCGR3A	Exonic
chr1	161547193	161547693	3	NK._.MRSA_DU19-01S0004015	3293	FCGR3A	Intronic
chr1	161547764	161548264	2	NK._.MRSA_DU19-01S0003549	2722	FCGR3A	Intronic
chr1	161548277	161548777	18	NK._.HI_control_AS11-18755	2209	FCGR3A	Exonic
chr1	161549619	161550119	19	CD16 Mono._.MRSA_DU19-01S0003549	867	FCGR3A	Exonic
chr1	161550869	161551369	7	CD16 Mono._.MRSA_DU19-01S0003987	381	FCGR3A	Promoter
chr1	161554247	161554747	6	CD16 Mono._.MRSA_DU19-01S0003542	3759	FCGR3A	Intronic
chr1	161554911	161555411	26	CD14 Mono._.MSSA_DU19-01S0003515	4423	FCGR3A	Intronic
chr1	161561207	161561707	21	CD16 Mono._.MSSA_DU19-01S0003482	10719	FCGR3A	Intronic
chr1	161562430	161562930	8	CD14 Mono._.MRSA_DU19-01S0004015	11942	FCGR3A	Intronic
chr1	161566111	161566611	19	CD8 TEM._.ANTH_control_BMI0099	14977	FCGR2C	Intronic
chr1	161605747	161606247	7	NK._.ANTH_control_BMI0101	24657	FCGR2C	Distal
chr1	161611217	161611717	4	NK._.ANTH_control_BMI0101	20495	FCGR3B	Distal
chr1	161611746	161612246	4	NK._.HI_control_AS13-08590	19966	FCGR3B	Distal
chr1	161612286	161612786	31	CD8 TEM._.MRSA_DU19-01S0004015	19426	FCGR3B	Distal
chr1	161612822	161613322	4	CD4 Naive._.ANTH_control_BMI0093	18890	FCGR3B	Distal
chr1	161621420	161621920	30	CD8 TEM._.MRSA_DU19-01S0003987	10292	FCGR3B	Distal
chr1	161622120	161622620	13	NK._.MRSA_DU19-01S0004015	9592	FCGR3B	Distal
chr1	161623248	161623748	21	NK._.MSSA_DU19-01S0003482	8464	FCGR3B	Exonic
chr1	161624597	161625097	5	NK._.MSSA_DU19-01S0003492	7115	FCGR3B	Intronic
chr1	161625981	161626481	8	CD16 Mono._.MRSA_DU19-01S0003978	5731	FCGR3B	Exonic
chr1	161626720	161627220	21	NK._.MRSA_DU19-01S0004015	4992	FCGR3B	Intronic
chr1	161636251	161636751	12	CD14 Mono._.MSSA_DU19-01S0003509	4537	FCGR3B	Distal
chr1	161642585	161643085	26	CD14 Mono._.MSSA_DU19-01S0003453	10871	FCGR3B	Distal
chr1	161643741	161644241	20	CD16 Mono._.ANTH_control_BMI0101	12027	FCGR3B	Distal
chr1	161647389	161647889	13	CD8 TEM._.MRSA_DU19-01S0003994	15507	FCGR2B	Distal
chr1	161661831	161662331	4	CD14 Mono._.MSSA_DU19-01S0003507	1065	FCGR2B	Promoter
chr1	161675731	161676231	2	CD4 TCM._.HI_control_AS09-13278	12833	FCGR2B	Exonic
chr1	161705417	161705917	16	B naive._.ANTH_control_BMI0094	1304	FCRLA	Promoter
chr1	161706184	161706684	5	B naive._.Other	537	FCRLA	Promoter
chr1	161706892	161707392	14	B naive._.ANTH_control_BWJ0023	169	FCRLA	Exonic
chr1	161707624	161708124	2	B naive._.ANTH_control_BMI0095	901	FCRLA	Intronic
chr1	161709331	161709831	3	B naive._.MSSA_DU19-01S0003507	2608	FCRLA	Intronic
chr1	161718741	161719241	14	B naive._.ANTH_control_BMI0093	2571	FCRLB	Distal
chr1	161721895	161722395	31	CD14 Mono._.MRSA_DU19-01S0003978	581	FCRLB	Intronic
chr1	161725675	161726175	21	CD8 TEM._.HI_control_AS17-00144	4361	FCRLB	Exonic
chr1	161726188	161726688	30	CD8 TEM._.MRSA_DU19-01S0004015	4874	FCRLB	Exonic
chr1	161726899	161727399	27	NK._.ANTH_control_BMI0095	5585	FCRLB	Intronic
chr1	161727616	161728116	22	CD4 Naive._.MRSA_DU19-01S0003987	6302	FCRLB	Exonic
chr1	161728705	161729205	4	CD16 Mono._.MRSA_DU19-01S0004015	7391	FCRLB	Distal
chr1	161730193	161730693	19	CD14 Mono._.MSSA_DU19-01S0003464	8879	FCRLB	Distal
chr1	161733501	161734001	13	CD14 Mono._.MRSA_DU19-01S0003994	12187	FCRLB	Distal
chr1	161736533	161737033	14	CD14 Mono._.MRSA_DU19-01S0003994	12974	DUSP12	Distal
chr1	161738656	161739156	21	CD16 Mono._.ANTH_control_BMI0095	10851	DUSP12	Distal
chr1	161739878	161740378	20	CD16 Mono._.MSSA_DU19-01S0003482	9629	DUSP12	Distal
chr1	161740821	161741321	10	CD16 Mono._.MSSA_DU19-01S0003453	8686	DUSP12	Distal
chr1	161741383	161741883	20	NK._.ANTH_control_BMI0101	8124	DUSP12	Distal
chr1	161743021	161743521	2	NK._.MSSA_DU19-01S0003482	6486	DUSP12	Distal
chr1	161743926	161744426	11	CD16 Mono._.MRSA_DU19-01S0003542	5581	DUSP12	Distal
chr1	161745683	161746183	2	B naive._.ANTH_control_BMI0094	3824	DUSP12	Distal
chr1	161747737	161748237	8	CD16 Mono._.ANTH_control_BMI0094	1770	DUSP12	Promoter
chr1	161748514	161749014	2	B naive._.MSSA_DU19-01S0003507	993	DUSP12	Promoter
chr1	161749491	161749991	32	CD4 TCM._.ANTH_control_BMI0094	16	DUSP12	Promoter
chr1	161750034	161750534	21	CD4 TCM._.HI_control_AS09-13278	525	DUSP12	Intronic
chr1	161763465	161763965	28	CD4 TCM._.MRSA_DU19-01S0003987	2578	ATF6	Distal
chr1	161765142	161765642	15	CD14 Mono._.MRSA_DU19-01S0003542	901	ATF6	Promoter
chr1	161766033	161766533	22	CD16 Mono._.MSSA_DU19-01S0003464	10	ATF6	Promoter
chr1	161766567	161767067	7	CD4 Naive._.MSSA_DU19-01S0003507	522	ATF6	Intronic
chr1	161768016	161768516	2	CD16 Mono._.MRSA_DU19-01S0003987	1971	ATF6	Intronic
chr1	161771087	161771587	5	CD4 Naive._.HI_control_AS17-00144	5042	ATF6	Intronic
chr1	161772344	161772844	27	CD14 Mono._.MRSA_DU19-01S0003542	6299	ATF6	Intronic
chr1	161772980	161773480	4	CD4 Naive._.HI_control_AS17-00144	6935	ATF6	Intronic
chr1	161777272	161777772	3	CD4 Naive._.MRSA_DU19-01S0004011	11227	ATF6	Intronic
chr1	161778431	161778931	2	B naive._.ANTH_control_BMI0094	12386	ATF6	Intronic
chr1	161792595	161793095	9	CD4 Naive._.ANTH_control_BMI0093	26550	ATF6	Intronic
chr1	161832469	161832969	13	CD4 TCM._.HI_control_AS09-13278	66424	ATF6	Intronic
chr1	161864523	161865023	2	CD4 TCM._.ANTH_control_BWJ0023	98478	ATF6	Intronic
chr1	161905240	161905740	10	CD4 TCM._.HI_control_AS17-00144	118363	OLFML2B	Intronic
chr1	161914871	161915371	2	CD8 TEM._.MSSA_DU19-01S0003509	108732	OLFML2B	Intronic
chr1	161934171	161934671	17	CD4 TCM._.HI_control_AS09-13278	89432	OLFML2B	Intronic
chr1	161935217	161935717	2	CD4 Naive._.HI_control_AS09-13278	88386	OLFML2B	Intronic
chr1	161938900	161939400	2	NK._.MSSA_DU19-01S0003492	84703	OLFML2B	Intronic
chr1	161947245	161947745	2	NK._.MSSA_DU19-01S0003492	76358	OLFML2B	Intronic
chr1	161952762	161953262	5	CD16 Mono._.MSSA_DU19-01S0003492	70841	OLFML2B	Intronic
chr1	161953922	161954422	5	CD16 Mono._.MSSA_DU19-01S0003453	69681	OLFML2B	Intronic
chr1	161962412	161962912	8	NK._.MSSA_DU19-01S0003527	61191	OLFML2B	Exonic
chr1	161971362	161971862	2	CD4 Naive._.MRSA_DU19-01S0003994	52241	OLFML2B	Distal
chr1	161984032	161984532	2	CD14 Mono._.HI_control_AS09-13278	39571	OLFML2B	Intronic
chr1	161988418	161988918	6	CD16 Mono._.ANTH_control_BMI0099	35185	OLFML2B	Intronic
chr1	161989041	161989541	9	CD14 Mono._.MRSA_DU19-01S0003989	34562	OLFML2B	Intronic
chr1	161989732	161990232	20	CD16 Mono._.ANTH_control_BMI0093	33871	OLFML2B	Intronic
chr1	161999226	161999726	11	CD16 Mono._.ANTH_control_BMI0101	24377	OLFML2B	Intronic
chr1	162003030	162003530	19	CD14 Mono._.MRSA_DU19-01S0003987	20573	OLFML2B	Intronic
chr1	162003652	162004152	25	CD14 Mono._.ANTH_control_BMI0094	19951	OLFML2B	Intronic
chr1	162007428	162007928	9	CD16 Mono._.ANTH_control_BMI0099	16175	OLFML2B	Intronic
chr1	162010556	162011056	2	CD8 TEM._.MSSA_DU19-01S0003492	13047	OLFML2B	Intronic
chr1	162023675	162024175	31	CD14 Mono._.MSSA_DU19-01S0003509	70	OLFML2B	Promoter
chr1	162024219	162024719	8	CD14 Mono._.MRSA_DU19-01S0003978	614	OLFML2B	Promoter
chr1	162026760	162027260	21	CD14 Mono._.MRSA_DU19-01S0003542	3155	OLFML2B	Distal
chr1	162028688	162029188	31	CD14 Mono._.MSSA_DU19-01S0004017	5083	OLFML2B	Distal
chr1	162035197	162035697	3	CD14 Mono._.MRSA_DU19-01S0003542	11592	OLFML2B	Distal
chr1	162036872	162037372	16	CD16 Mono._.MSSA_DU19-01S0003482	13267	OLFML2B	Distal
chr1	162039943	162040443	2	CD16 Mono._.MSSA_DU19-01S0003464	16338	OLFML2B	Distal
chr1	162055884	162056384	13	CD16 Mono._.ANTH_control_BMI0095	13639	NOS1AP	Distal
chr1	162069423	162069923	29	CD4 Naive._.MRSA_DU19-01S0003987	100	NOS1AP	Promoter
chr1	162070037	162070537	5	NK._.MSSA_DU19-01S0003462	512	NOS1AP	Intronic
chr1	162070572	162071072	5	CD4 TCM._.HI_control_AS17-00144	1047	NOS1AP	Intronic
chr1	162137994	162138494	2	NK_CD56bright._.ANTH_control_BMI0099	18862	MIR4654	Intronic
chr1	162138966	162139466	2	CD8 TEM._.MRSA_DU19-01S0003994	17890	MIR4654	Intronic
chr1	162142890	162143390	2	NK_CD56bright._.ANTH_control_BMI0099	13966	MIR4654	Intronic
chr1	162149270	162149770	3	NK_CD56bright._.ANTH_control_BWJ0023	7586	MIR4654	Intronic
chr1	162152299	162152799	3	NK_CD56bright._.ANTH_control_BWJ0023	4557	MIR4654	Intronic
chr1	162154146	162154646	2	NK._.HI_control_AS11-18755	2710	MIR4654	Intronic
chr1	162163523	162164023	2	CD4 Naive._.MRSA_DU19-01S0003987	6665	MIR4654	Intronic
chr1	162177080	162177580	3	CD14 Mono._.MRSA_DU19-01S0003994	20222	MIR4654	Intronic
chr1	162197814	162198314	2	CD4 Naive._.MSSA_DU19-01S0004017	40956	MIR4654	Intronic
chr1	162215165	162215665	2	CD8 TEM._.MRSA_DU19-01S0003994	58307	MIR4654	Intronic
chr1	162229544	162230044	18	CD14 Mono._.MRSA_DU19-01S0003992	72686	MIR4654	Intronic
chr1	162230065	162230565	4	CD16 Mono._.ANTH_control_BMI0095	73207	MIR4654	Intronic
chr1	162235076	162235576	28	CD14 Mono._.MRSA_DU19-01S0003987	78218	MIR4654	Intronic
chr1	162236552	162237052	9	CD14 Mono._.ANTH_control_BMI0094	79694	MIR4654	Intronic
chr1	162255076	162255576	16	CD14 Mono._.HI_control_AS17-00144	87203	MIR556	Intronic
chr1	162285627	162286127	2	NK_CD56bright._.ANTH_control_BWJ0023	56652	MIR556	Intronic
chr1	162297054	162297554	3	NK_CD56bright._.ANTH_control_BWJ0023	45225	MIR556	Intronic
chr1	162297812	162298312	3	NK._.ANTH_control_BMI0095	44467	MIR556	Intronic
chr1	162310242	162310742	31	CD14 Mono._.MRSA_DU19-01S0003994	32037	MIR556	Intronic
chr1	162315247	162315747	2	NK_CD56bright._.ANTH_control_BMI0099	27032	MIR556	Intronic
chr1	162316130	162316630	14	NK._.MSSA_DU19-01S0003482	26149	MIR556	Intronic
chr1	162327053	162327553	27	CD14 Mono._.MRSA_DU19-01S0003994	15226	MIR556	Intronic
chr1	162327686	162328186	26	CD14 Mono._.MRSA_DU19-01S0003992	14593	MIR556	Intronic
chr1	162350054	162350554	2	CD4 Naive._.HI_control_AS09-13278	7773	MIR556	Intronic
chr1	162351829	162352329	12	CD14 Mono._.MRSA_DU19-01S0003992	9548	MIR556	Intronic
chr1	162357634	162358134	5	CD16 Mono._.ANTH_control_BMI0099	9023	C1orf226	Intronic
chr1	162367024	162367524	2	NK._.MRSA_DU19-01S0004011	365	C1orf226	Exonic
chr1	162389352	162389852	5	NK._.ANTH_control_BMI0099	12731	SPATA46	Distal
chr1	162392023	162392523	2	CD4 TCM._.MSSA_DU19-01S0003453	15402	SPATA46	Distal
chr1	162398867	162399367	18	NK._.MRSA_DU19-01S0004015	13020	SH2D1B	Intronic
chr1	162400088	162400588	4	NK._.MRSA_DU19-01S0004015	11799	SH2D1B	Intronic
chr1	162400747	162401247	26	NK._.ANTH_control_BWJ0023	11140	SH2D1B	Intronic
chr1	162403794	162404294	2	NK._.ANTH_control_BMI0101	8093	SH2D1B	Intronic
chr1	162405655	162406155	4	NK._.MRSA_DU19-01S0004015	6232	SH2D1B	Intronic
chr1	162406762	162407262	12	NK._.MSSA_DU19-01S0003492	5125	SH2D1B	Intronic
chr1	162407841	162408341	11	NK._.MRSA_DU19-01S0004013	4046	SH2D1B	Intronic
chr1	162408952	162409452	2	NK._.ANTH_control_BMI0099	2935	SH2D1B	Intronic
chr1	162410039	162410539	2	NK._.ANTH_control_BWJ0023	1848	SH2D1B	Intronic
chr1	162410842	162411342	4	NK._.ANTH_control_BMI0101	1045	SH2D1B	Intronic
chr1	162411397	162411897	12	NK._.MSSA_DU19-01S0003464	490	SH2D1B	Intronic
chr1	162411905	162412405	26	NK._.MRSA_DU19-01S0003549	16	SH2D1B	Promoter
chr1	162412986	162413486	2	CD16 Mono._.ANTH_control_BMI0095	1097	SH2D1B	Promoter
chr1	162413769	162414269	26	NK._.MSSA_DU19-01S0003462	1880	SH2D1B	Promoter
chr1	162419982	162420482	13	NK._.MRSA_DU19-01S0004013	8093	SH2D1B	Distal
chr1	162421186	162421686	3	NK_CD56bright._.1	9297	SH2D1B	Distal
chr1	162422032	162422532	2	CD16 Mono._.MRSA_DU19-01S0003987	10143	SH2D1B	Distal
chr1	162422947	162423447	30	CD14 Mono._.MRSA_DU19-01S0003994	11058	SH2D1B	Distal
chr1	162424516	162425016	11	CD16 Mono._.MSSA_DU19-01S0003492	12627	SH2D1B	Distal
chr1	162431796	162432296	4	CD16 Mono._.MRSA_DU19-01S0003549	19907	SH2D1B	Distal
chr1	162443960	162444460	14	CD16 Mono._.ANTH_control_BMI0101	32071	SH2D1B	Distal
chr1	162444943	162445443	7	CD16 Mono._.Other	33054	SH2D1B	Distal
chr1	162475756	162476256	2	NK._.ANTH_control_BMI0095	21244	UHMK1	Distal
chr1	162497564	162498064	27	NK._.MSSA_DU19-01S0003462	562	UHMK1	Exonic
chr1	162498365	162498865	18	CD16 Mono._.ANTH_control_BMI0101	1363	UHMK1	Intronic
chr1	162530254	162530754	15	B naive._.ANTH_control_BMI0095	31001	UAP1	Distal
chr1	162548151	162548651	25	NK._.MSSA_DU19-01S0003492	13104	UAP1	Distal
chr1	162548788	162549288	2	NK._.MSSA_DU19-01S0003507	12467	UAP1	Distal
chr1	162560541	162561041	3	CD4 TCM._.MRSA_DU19-01S0003978	714	UAP1	Promoter
chr1	162561177	162561677	27	NK._.MSSA_DU19-01S0003515	78	UAP1	Promoter
chr1	162561726	162562226	10	B naive._.MSSA_DU19-01S0003464	469	UAP1	Intronic
chr1	162562463	162562963	6	CD16 Mono._.MSSA_DU19-01S0003464	1206	UAP1	Intronic
chr1	162563199	162563699	2	NK._.ANTH_control_BMI0099	1942	UAP1	Intronic
chr1	162564852	162565352	2	MAIT._.MSSA_DU19-01S0003464	3595	UAP1	Intronic
chr1	162565431	162565931	18	NK._.ANTH_control_BMI0099	4174	UAP1	Intronic
chr1	162594062	162594562	2	NK._.ANTH_control_BMI0101	32805	UAP1	Intronic
chr1	162613581	162614081	10	NK._.MSSA_DU19-01S0004017	17541	DDR2	Distal
chr1	162627640	162628140	3	CD4 TCM._.ANTH_control_BMI0101	3482	DDR2	Distal
chr1	162630937	162631437	2	B memory._.MSSA_DU19-01S0003515	185	DDR2	Promoter
chr1	162639702	162640202	2	B naive._.Other	8578	DDR2	Intronic
chr1	162688713	162689213	2	CD16 Mono._.MSSA_DU19-01S0003482	57589	DDR2	Intronic
chr1	162728559	162729059	2	CD4 TCM._.HI_control_AS17-00144	61892	HSD17B7	Intronic
chr1	162790252	162790752	29	CD14 Mono._.MRSA_DU19-01S0003992	199	HSD17B7	Promoter
chr1	162790838	162791338	3	CD4 Naive._.MSSA_DU19-01S0003507	385	HSD17B7	Intronic
chr1	162822488	162822988	16	CD8 TEM._.HI_control_AS09-13278	32035	HSD17B7	Distal
chr1	162823193	162823693	4	NK._.MSSA_DU19-01S0003453	32740	HSD17B7	Distal
chr1	162825230	162825730	2	CD4 TCM._.HI_control_AS13-08590	34777	HSD17B7	Intronic
chr1	162835130	162835630	2	NK._.MRSA_DU19-01S0004013	33434	CCDC190	Intronic
chr1	162847782	162848282	9	CD4 TCM._.MSSA_DU19-01S0003453	20782	CCDC190	Intronic
chr1	162854182	162854682	23	CD14 Mono._.HI_control_AS17-00144	14382	CCDC190	Exonic
chr1	162877948	162878448	21	CD14 Mono._.ANTH_control_BMI0094	9382	CCDC190	Distal
chr1	162892285	162892785	3	CD14 Mono._.MRSA_DU19-01S0003987	23719	CCDC190	Distal
chr1	162893282	162893782	28	CD14 Mono._.MRSA_DU19-01S0003992	24716	CCDC190	Distal
chr1	162902411	162902911	4	CD14 Mono._.ANTH_control_BMI0094	33845	CCDC190	Distal
chr1	162918960	162919460	23	CD14 Mono._.MRSA_DU19-01S0003992	50394	CCDC190	Distal
chr1	162922149	162922649	25	CD14 Mono._.MRSA_DU19-01S0003994	53583	CCDC190	Distal
chr1	162932413	162932913	8	CD14 Mono._.HI_control_AS09-13278	63847	CCDC190	Distal
chr1	163071699	163072199	7	CD14 Mono._.MSSA_DU19-01S0003466	3173	RGS4	Intronic
chr1	163161834	163162334	2	Platelet._.1	408	LOC101928404	Intronic
chr1	163166742	163167242	3	CD14 Mono._.HI_control_AS09-13278	5316	LOC101928404	Intronic
chr1	163174579	163175079	3	CD16 Mono._.MSSA_DU19-01S0003482	13153	LOC101928404	Intronic
chr1	163195732	163196232	2	CD16 Mono._.ANTH_control_BMI0094	34306	LOC101928404	Intronic
chr1	163315727	163316227	4	CD4 TCM._.HI_control_AS14-03700	5916	RGS5	Intronic
chr1	163319052	163319552	2	MAIT._.MSSA_DU19-01S0003462	2591	RGS5	Intronic
chr1	163320700	163321200	4	CD8 TEM._.HI_control_AS13-08590	943	RGS5	Intronic
chr1	163321602	163322102	31	CD14 Mono._.MRSA_DU19-01S0003992	41	RGS5	Promoter
chr1	163322481	163322981	2	CD8 TEM._.MSSA_DU19-01S0003509	836	RGS5	Promoter
chr1	163407634	163408134	2	MAIT._.MSSA_DU19-01S0003464	85989	RGS5	Distal
chr1	163409901	163410401	3	CD16 Mono._.ANTH_control_BMI0094	88256	RGS5	Distal
chr1	163413177	163413677	2	NK._.MRSA_DU19-01S0004011	91532	RGS5	Distal
chr1	163414720	163415220	3	B naive._.ANTH_control_BWJ0023	93075	RGS5	Distal
chr1	163442178	163442678	2	NK._.MSSA_DU19-01S0003492	120533	RGS5	Distal
chr1	163511912	163512412	2	NK._.MSSA_DU19-01S0003515	190267	RGS5	Distal
chr1	163512616	163513116	2	NK._.ANTH_control_BMI0101	190971	RGS5	Distal
chr1	163528681	163529181	2	CD14 Mono._.ANTH_control_BMI0093	207036	RGS5	Distal
chr1	163536147	163536647	7	CD14 Mono._.HI_control_AS14-03700	214502	RGS5	Distal
chr1	163554896	163555396	2	CD4 Naive._.MRSA_DU19-01S0003994	233251	RGS5	Distal
chr1	163584552	163585052	2	CD8 TEM._.MRSA_DU19-01S0003994	262907	RGS5	Distal
chr1	163596825	163597325	2	B naive._.ANTH_control_BMI0095	275180	RGS5	Distal
chr1	163822388	163822888	2	CD8 TEM._.MRSA_DU19-01S0003994	500743	RGS5	Distal
chr1	163922554	163923054	4	NK._.MSSA_DU19-01S0003492	600909	RGS5	Distal
chr1	163928597	163929097	7	NK._.MSSA_DU19-01S0003492	606952	RGS5	Distal
chr1	163932878	163933378	5	NK._.HI_control_AS11-18755	611233	RGS5	Distal
chr1	163959177	163959677	2	NK._.ANTH_control_BMI0101	596156	PBX1	Distal
chr1	163984228	163984728	2	B naive._.ANTH_control_BMI0095	571105	PBX1	Distal
chr1	164017332	164017832	2	CD8 Naive._.MRSA_DU19-01S0003978	538001	PBX1	Distal
chr1	164028983	164029483	2	NK._.HI_control_AS11-18755	526350	PBX1	Distal
chr1	164031265	164031765	2	CD8 TEM._.MRSA_DU19-01S0003994	524068	PBX1	Distal
chr1	164035754	164036254	2	CD16 Mono._.ANTH_control_BMI0094	519579	PBX1	Distal
chr1	164061209	164061709	2	CD4 Naive._.MSSA_DU19-01S0003462	494124	PBX1	Distal
chr1	164073076	164073576	2	CD16 Mono._.ANTH_control_BMI0094	482257	PBX1	Distal
chr1	164092792	164093292	2	B naive._.MSSA_DU19-01S0003507	462541	PBX1	Distal
chr1	164141301	164141801	2	CD4 TCM._.HI_control_AS17-00144	414032	PBX1	Distal
chr1	164182383	164182883	2	CD4 Naive._.MSSA_DU19-01S0004017	372950	PBX1	Distal
chr1	164195182	164195682	2	B naive._.MSSA_DU19-01S0003507	360151	PBX1	Distal
chr1	164252867	164253367	2	CD8 TEM._.MSSA_DU19-01S0003492	302466	PBX1	Distal
chr1	164325721	164326221	2	CD14 Mono._.MRSA_DU19-01S0003992	229612	PBX1	Distal
chr1	164333194	164333694	2	CD4 Naive._.HI_control_AS11-18755	222139	PBX1	Distal
chr1	164371645	164372145	2	CD4 Naive._.MSSA_DU19-01S0004017	183688	PBX1	Distal
chr1	164399771	164400271	2	CD8 TEM._.HI_control_AS13-08590	155562	PBX1	Distal
chr1	164412819	164413319	2	B naive._.MSSA_DU19-01S0003466	142514	PBX1	Distal
chr1	164440284	164440784	2	CD16 Mono._.MSSA_DU19-01S0003482	115049	PBX1	Distal
chr1	164444596	164445096	2	CD8 TEM._.MSSA_DU19-01S0004017	110737	PBX1	Distal
chr1	164518776	164519276	2	CD4 Naive._.HI_control_AS11-18755	36557	PBX1	Distal
chr1	164558676	164559176	31	CD14 Mono._.HI_control_AS09-13278	3341	PBX1	Intronic
chr1	164559523	164560023	18	CD14 Mono._.HI_control_AS09-13278	4188	PBX1	Exonic
chr1	164561475	164561975	4	CD14 Mono._.ANTH_control_BMI0094	6140	PBX1	Intronic
chr1	164570074	164570574	2	NK._.MSSA_DU19-01S0003492	14739	PBX1	Intronic
chr1	164597072	164597572	2	CD4 Naive._.MRSA_DU19-01S0003992	41737	PBX1	Intronic
chr1	164625172	164625672	5	CD14 Mono._.ANTH_control_BMI0094	69837	PBX1	Intronic
chr1	164628989	164629489	2	CD14 Mono._.MSSA_DU19-01S0004017	73654	PBX1	Intronic
chr1	164630543	164631043	2	CD4 Naive._.HI_control_AS17-00144	75208	PBX1	Intronic
chr1	164633962	164634462	2	CD14 Mono._.MSSA_DU19-01S0004017	78627	PBX1	Intronic
chr1	164647187	164647687	2	NK._.ANTH_control_BWJ0023	91852	PBX1	Intronic
chr1	164648213	164648713	2	NK_CD56bright._.ANTH_control_BWJ0023	92878	PBX1	Intronic
chr1	164650206	164650706	2	NK._.ANTH_control_BMI0101	94871	PBX1	Intronic
chr1	164651266	164651766	23	NK._.ANTH_control_BWJ0023	95931	PBX1	Intronic
chr1	164652015	164652515	9	NK._.MRSA_DU19-01S0003542	96680	PBX1	Intronic
chr1	164659651	164660151	2	CD4 Naive._.ANTH_control_BMI0093	104316	PBX1	Intronic
chr1	164660380	164660880	26	NK._.ANTH_control_BWJ0023	105045	PBX1	Intronic
chr1	164661036	164661536	2	CD8 TEM._.MRSA_DU19-01S0003987	105701	PBX1	Intronic
chr1	164663983	164664483	2	Platelet._.MRSA_DU19-01S0004015	108648	PBX1	Intronic
chr1	164666913	164667413	12	CD16 Mono._.ANTH_control_BWJ0023	107477	LOC100505795	Intronic
chr1	164673578	164674078	2	CD14 Mono._.MRSA_DU19-01S0003992	100812	LOC100505795	Intronic
chr1	164680466	164680966	2	NK._.HI_control_AS17-00144	93924	LOC100505795	Intronic
chr1	164695334	164695834	2	NK._.MRSA_DU19-01S0004013	79056	LOC100505795	Intronic
chr1	164703224	164703724	2	CD14 Mono._.HI_control_AS09-13278	71166	LOC100505795	Intronic
chr1	164707179	164707679	4	NK._.ANTH_control_BMI0093	67211	LOC100505795	Intronic
chr1	164709022	164709522	30	CD14 Mono._.HI_control_AS14-03700	65368	LOC100505795	Intronic
chr1	164712474	164712974	6	CD14 Mono._.MRSA_DU19-01S0003994	61916	LOC100505795	Intronic
chr1	164716939	164717439	31	CD14 Mono._.MRSA_DU19-01S0003992	57451	LOC100505795	Intronic
chr1	164719865	164720365	19	CD14 Mono._.HI_control_AS17-00144	54525	LOC100505795	Intronic
chr1	164720693	164721193	24	CD14 Mono._.MRSA_DU19-01S0003992	53697	LOC100505795	Intronic
chr1	164731007	164731507	2	CD8 TEM._.HI_control_AS09-13278	43383	LOC100505795	Intronic
chr1	164775110	164775610	20	NK._.HI_control_AS11-18755	718	LOC100505795	Promoter
chr1	164775787	164776287	2	Platelet._.MRSA_DU19-01S0004015	1395	LOC100505795	Promoter
chr1	164783258	164783758	2	CD16 Mono._.MSSA_DU19-01S0003482	8866	LOC100505795	Intronic
chr1	164787251	164787751	25	CD14 Mono._.HI_control_AS09-13278	12859	LOC100505795	Intronic
chr1	164792349	164792849	2	CD16 Mono._.MSSA_DU19-01S0003464	17957	LOC100505795	Exonic
chr1	164861080	164861580	2	CD4 Naive._.MSSA_DU19-01S0004017	86688	LOC100505795	Distal
chr1	164863555	164864055	2	CD4 TCM._.MRSA_DU19-01S0003987	89163	LOC100505795	Distal
chr1	164917749	164918249	2	CD4 TCM._.HI_control_AS17-00144	143357	LOC100505795	Distal
chr1	164977323	164977823	2	CD4 TCM._.MRSA_DU19-01S0003989	202931	LOC100505795	Distal
chr1	164979456	164979956	2	CD4 TCM._.HI_control_AS17-00144	205064	LOC100505795	Distal
chr1	164990337	164990837	2	CD4 TCM._.HI_control_AS17-00144	215945	LOC100505795	Distal
chr1	164991140	164991640	2	CD4 TCM._.HI_control_AS17-00144	216748	LOC100505795	Distal
chr1	165000695	165001195	2	CD4 TCM._.MRSA_DU19-01S0003992	226303	LOC100505795	Distal
chr1	165008657	165009157	2	CD8 TEM._.MRSA_DU19-01S0004015	234265	LOC100505795	Distal
chr1	165033522	165034022	2	CD14 Mono._.HI_control_AS09-13278	259130	LOC100505795	Distal
chr1	165034457	165034957	3	CD16 Mono._.ANTH_control_BMI0095	260065	LOC100505795	Distal
chr1	165115096	165115596	2	CD14 Mono._.HI_control_AS09-13278	241368	LMX1A	Distal
chr1	165117479	165117979	2	CD14 Mono._.MRSA_DU19-01S0003987	238985	LMX1A	Distal
chr1	165123957	165124457	2	CD4 TCM._.HI_control_AS14-03700	232507	LMX1A	Distal
chr1	165126127	165126627	2	CD16 Mono._.MRSA_DU19-01S0003987	230337	LMX1A	Distal
chr1	165128997	165129497	3	CD14 Mono._.HI_control_AS09-13278	227467	LMX1A	Distal
chr1	165130930	165131430	2	CD14 Mono._.HI_control_AS09-13278	225534	LMX1A	Distal
chr1	165143407	165143907	6	CD14 Mono._.MRSA_DU19-01S0003987	213057	LMX1A	Distal
chr1	165144718	165145218	12	CD14 Mono._.MRSA_DU19-01S0003992	211746	LMX1A	Distal
chr1	165174556	165175056	2	CD4 Naive._.MSSA_DU19-01S0003507	181908	LMX1A	Distal
chr1	165178413	165178913	2	cDC2._.ANTH_control_BMI0099	178051	LMX1A	Distal
chr1	165183989	165184489	2	CD14 Mono._.HI_control_AS09-13278	172475	LMX1A	Distal
chr1	165186136	165186636	2	CD14 Mono._.MRSA_DU19-01S0003987	170328	LMX1A	Distal
chr1	165226470	165226970	2	B naive._.MSSA_DU19-01S0003464	129994	LMX1A	Intronic
chr1	165251208	165251708	2	CD4 TCM._.MSSA_DU19-01S0004017	105256	LMX1A	Intronic
chr1	165257869	165258369	14	CD14 Mono._.ANTH_control_BMI0095	98595	LMX1A	Intronic
chr1	165259033	165259533	2	CD14 Mono._.HI_control_AS09-13278	97431	LMX1A	Intronic
chr1	165281674	165282174	2	CD14 Mono._.HI_control_AS09-13278	74790	LMX1A	Intronic
chr1	165352295	165352795	2	CD8 TEM._.HI_control_AS09-13278	4169	LMX1A	Intronic
chr1	165353558	165354058	2	NK._.MSSA_DU19-01S0004017	2906	LMX1A	Intronic
chr1	165364640	165365140	6	CD14 Mono._.MRSA_DU19-01S0003987	8174	LMX1A	Distal
chr1	165367333	165367833	20	CD14 Mono._.MRSA_DU19-01S0003994	10867	LMX1A	Distal
chr1	165369180	165369680	18	CD4 TCM._.MRSA_DU19-01S0003992	12714	LMX1A	Distal
chr1	165369781	165370281	2	MAIT._.MSSA_DU19-01S0003464	13315	LMX1A	Distal
chr1	165371747	165372247	2	CD14 Mono._.ANTH_control_BMI0095	15281	LMX1A	Distal
chr1	165375920	165376420	9	CD4 Naive._.ANTH_control_BMI0094	19454	LMX1A	Distal
chr1	165376435	165376935	27	CD14 Mono._.MRSA_DU19-01S0003992	19969	LMX1A	Distal
chr1	165392855	165393355	31	CD14 Mono._.MRSA_DU19-01S0003992	36389	LMX1A	Distal
chr1	165394865	165395365	2	CD4 Naive._.HI_control_AS09-13278	38399	LMX1A	Distal
chr1	165395422	165395922	4	CD14 Mono._.MSSA_DU19-01S0003509	38956	LMX1A	Distal
chr1	165397918	165398418	17	CD14 Mono._.MRSA_DU19-01S0003992	41452	LMX1A	Distal
chr1	165398483	165398983	2	CD4 TCM._.MRSA_DU19-01S0003987	42017	LMX1A	Distal
chr1	165399057	165399557	2	CD4 TCM._.MRSA_DU19-01S0003987	42591	LMX1A	Distal
chr1	165403808	165404308	10	CD4 TCM._.HI_control_AS11-18755	41296	RXRG	Intronic
chr1	165408505	165409005	8	CD14 Mono._.MRSA_DU19-01S0003992	36599	RXRG	Intronic
chr1	165416948	165417448	2	B memory._.MSSA_DU19-01S0003515	28156	RXRG	Exonic
chr1	165424404	165424904	19	CD16 Mono._.ANTH_control_BMI0095	20700	RXRG	Intronic
chr1	165443848	165444348	2	CD4 TCM._.HI_control_AS13-08590	1256	RXRG	Intronic
chr1	165444730	165445230	8	CD4 Naive._.HI_control_AS17-00144	374	RXRG	Exonic
chr1	165470863	165471363	2	CD4 TCM._.MSSA_DU19-01S0003453	25757	RXRG	Distal
chr1	165472155	165472655	2	CD8 TEM._.MSSA_DU19-01S0003527	27049	RXRG	Distal
chr1	165482142	165482642	8	CD14 Mono._.MRSA_DU19-01S0003994	37036	RXRG	Exonic
chr1	165527346	165527846	2	cDC2._.ANTH_control_BMI0099	16410	LRRC52	Exonic
chr1	165531997	165532497	2	CD14 Mono._.HI_control_AS09-13278	11759	LRRC52	Intronic
chr1	165537279	165537779	19	CD16 Mono._.ANTH_control_BMI0095	6477	LRRC52	Intronic
chr1	165539230	165539730	16	CD14 Mono._.MSSA_DU19-01S0003462	4526	LRRC52	Exonic
chr1	165560776	165561276	2	CD14 Mono._.HI_control_AS14-03700	17018	LRRC52	Intronic
chr1	165562550	165563050	5	CD14 Mono._.MSSA_DU19-01S0003509	18792	LRRC52	Intronic
chr1	165592868	165593368	30	CD4 TCM._.HI_control_AS17-00144	10962	LRRC52-AS1	Distal
chr1	165597457	165597957	4	CD14 Mono._.MRSA_DU19-01S0003542	15551	LRRC52-AS1	Distal
chr1	165598034	165598534	31	CD14 Mono._.MRSA_DU19-01S0003978	16128	LRRC52-AS1	Distal
chr1	165600785	165601285	15	CD14 Mono._.MRSA_DU19-01S0003992	18879	LRRC52-AS1	Distal
chr1	165601566	165602066	21	CD4 Naive._.HI_control_AS17-00144	19660	LRRC52-AS1	Distal
chr1	165610660	165611160	4	CD14 Mono._.HI_control_AS17-00144	19950	MGST3	Distal
chr1	165627109	165627609	2	NK._.MSSA_DU19-01S0004017	3501	MGST3	Distal
chr1	165628969	165629469	2	NK._.ANTH_control_BMI0101	1641	MGST3	Promoter
chr1	165629623	165630123	3	CD4 TCM._.MSSA_DU19-01S0003453	987	MGST3	Promoter
chr1	165630337	165630837	5	CD8 Naive._.MRSA_DU19-01S0004011	273	MGST3	Promoter
chr1	165630931	165631431	31	CD14 Mono._.MSSA_DU19-01S0003515	319	MGST3	Exonic
chr1	165631766	165632266	29	CD14 Mono._.MRSA_DU19-01S0003994	1154	MGST3	Intronic
chr1	165632451	165632951	18	CD14 Mono._.MRSA_DU19-01S0003987	1839	MGST3	Intronic
chr1	165633492	165633992	10	CD14 Mono._.MSSA_DU19-01S0003462	2880	MGST3	Intronic
chr1	165635734	165636234	4	B naive._.MSSA_DU19-01S0003466	5122	MGST3	Intronic
chr1	165637579	165638079	2	CD14 Mono._.MRSA_DU19-01S0003994	6967	MGST3	Intronic
chr1	165640065	165640565	2	CD4 TCM._.MRSA_DU19-01S0004015	9453	MGST3	Intronic
chr1	165645710	165646210	4	CD4 Naive._.MRSA_DU19-01S0003987	15098	MGST3	Intronic
chr1	165665041	165665541	2	NK._.MRSA_DU19-01S0004015	33571	ALDH9A1	Intronic
chr1	165666049	165666549	18	CD14 Mono._.MSSA_DU19-01S0003453	32563	ALDH9A1	Intronic
chr1	165669491	165669991	2	CD16 Mono._.ANTH_control_BMI0095	29121	ALDH9A1	Intronic
chr1	165671428	165671928	24	CD14 Mono._.MSSA_DU19-01S0003462	27184	ALDH9A1	Intronic
chr1	165674512	165675012	15	CD14 Mono._.HI_control_AS14-03700	24100	ALDH9A1	Intronic
chr1	165678474	165678974	9	CD4 Naive._.HI_control_AS14-03700	20138	ALDH9A1	Intronic
chr1	165686396	165686896	2	CD4 TCM._.MSSA_DU19-01S0003453	12216	ALDH9A1	Intronic
chr1	165695862	165696362	15	CD14 Mono._.MSSA_DU19-01S0003464	2750	ALDH9A1	Intronic
chr1	165697698	165698198	26	CD4 TCM._.MRSA_DU19-01S0003987	914	ALDH9A1	Intronic
chr1	165698375	165698875	13	MAIT._.MSSA_DU19-01S0003462	237	ALDH9A1	Exonic
chr1	165699255	165699755	2	CD16 Mono._.ANTH_control_BMI0095	641	ALDH9A1	Promoter
chr1	165710208	165710708	2	CD14 Mono._.HI_control_AS14-03700	11594	ALDH9A1	Distal
chr1	165717826	165718326	5	CD14 Mono._.ANTH_control_BMI0094	19212	ALDH9A1	Distal
chr1	165737927	165738427	2	B memory._.ANTH_control_BWJ0023	30751	TMCO1-AS1	Intronic
chr1	165738745	165739245	6	B naive._.HI_control_AS09-13278	29933	TMCO1-AS1	Intronic
chr1	165768754	165769254	30	CD4 Naive._.MSSA_DU19-01S0004017	74	TMCO1-AS1	Promoter
chr1	165769286	165769786	2	CD16 Mono._.ANTH_control_BWJ0023	606	TMCO1-AS1	Intronic
chr1	165792754	165793254	2	NK._.MRSA_DU19-01S0003542	24074	TMCO1-AS1	Intronic
chr1	165816873	165817373	2	CD16 Mono._.ANTH_control_BMI0095	10407	UCK2	Intronic
chr1	165827258	165827758	25	NK._.MRSA_DU19-01S0004013	22	UCK2	Promoter
chr1	165827775	165828275	31	CD14 Mono._.MSSA_DU19-01S0004017	269	TMCO1	Promoter
chr1	165828361	165828861	22	CD14 Mono._.MRSA_DU19-01S0003542	855	TMCO1	Promoter
chr1	165828990	165829490	3	MAIT._.ANTH_control_BMI0101	1484	TMCO1	Promoter
chr1	165836739	165837239	5	CD14 Mono._.MRSA_DU19-01S0003542	9233	TMCO1	Intronic
chr1	165837466	165837966	2	CD4 Naive._.MRSA_DU19-01S0003992	9960	TMCO1	Intronic
chr1	165841463	165841963	2	NK._.MSSA_DU19-01S0003462	13957	TMCO1	Intronic
chr1	165842788	165843288	21	CD14 Mono._.MRSA_DU19-01S0003992	15282	TMCO1	Intronic
chr1	165845956	165846456	10	NK._.MSSA_DU19-01S0003482	18450	TMCO1	Intronic
chr1	165848465	165848965	2	CD4 Naive._.ANTH_control_BMI0093	20959	TMCO1	Intronic
chr1	165849324	165849824	13	CD14 Mono._.ANTH_control_BMI0094	21818	TMCO1	Intronic
chr1	165850953	165851453	21	CD14 Mono._.MSSA_DU19-01S0003509	23447	TMCO1	Intronic
chr1	165853396	165853896	3	CD14 Mono._.MSSA_DU19-01S0003462	25890	TMCO1	Intronic
chr1	165854187	165854687	31	CD14 Mono._.MRSA_DU19-01S0003992	26681	TMCO1	Intronic
chr1	165855196	165855696	21	CD14 Mono._.HI_control_AS09-13278	27690	TMCO1	Intronic
chr1	165857210	165857710	29	CD14 Mono._.MRSA_DU19-01S0003987	29704	TMCO1	Intronic
chr1	165858462	165858962	2	NK._.ANTH_control_BMI0101	30956	TMCO1	Intronic
chr1	165862368	165862868	14	CD14 Mono._.MRSA_DU19-01S0003992	34862	TMCO1	Intronic
chr1	165871291	165871791	28	CD14 Mono._.MRSA_DU19-01S0003992	43785	TMCO1	Intronic
chr1	165875129	165875629	18	NK._.Other	47623	TMCO1	Intronic
chr1	165875643	165876143	3	CD8 TEM._.MRSA_DU19-01S0004015	48137	TMCO1	Intronic
chr1	165877898	165878398	29	CD14 Mono._.MRSA_DU19-01S0003994	50392	TMCO1	Intronic
chr1	165884039	165884539	5	CD14 Mono._.ANTH_control_BWJ0023	56533	TMCO1	Intronic
chr1	165884549	165885049	28	CD14 Mono._.ANTH_control_BWJ0023	57043	TMCO1	Intronic
chr1	165896701	165897201	2	CD4 TCM._.HI_control_AS17-00144	69195	TMCO1	Intronic
chr1	165897302	165897802	3	CD8 TEM._.MSSA_DU19-01S0003466	69796	TMCO1	Intronic
chr1	165905706	165906206	2	CD4 Naive._.HI_control_AS17-00144	78200	TMCO1	Exonic
chr1	165910047	165910547	2	CD4 Naive._.MRSA_DU19-01S0003542	82541	TMCO1	Exonic
chr1	165911063	165911563	2	CD4 Naive._.MRSA_DU19-01S0003994	83557	TMCO1	Exonic
chr1	165914134	165914634	28	CD14 Mono._.MRSA_DU19-01S0003992	86628	TMCO1	Distal
chr1	165915203	165915703	3	CD4 Naive._.MRSA_DU19-01S0003992	87697	TMCO1	Distal
chr1	165916571	165917071	2	CD4 TCM._.HI_control_AS17-00144	89065	TMCO1	Distal
chr1	165924604	165925104	17	CD14 Mono._.ANTH_control_BMI0094	97098	TMCO1	Distal
chr1	165927995	165928495	21	CD4 TCM._.HI_control_AS17-00144	100489	TMCO1	Distal
chr1	165998527	165999027	2	CD16 Mono._.ANTH_control_BMI0093	156020	MIR921	Distal
chr1	166038640	166039140	2	CD4 TCM._.HI_control_AS09-13278	115907	MIR921	Distal
chr1	166039223	166039723	2	CD4 TCM._.MRSA_DU19-01S0003992	115324	MIR921	Distal
chr1	166045842	166046342	2	NK._.MSSA_DU19-01S0003492	108705	MIR921	Distal
chr1	166062882	166063382	2	NK._.MSSA_DU19-01S0003462	91665	MIR921	Intronic
chr1	166080509	166081009	4	CD4 TCM._.MSSA_DU19-01S0003507	74038	MIR921	Intronic
chr1	166083960	166084460	10	CD4 TCM._.ANTH_control_BMI0094	70587	MIR921	Intronic
chr1	166089808	166090308	5	CD4 TCM._.HI_control_AS14-03700	64739	MIR921	Intronic
chr1	166094084	166094584	2	CD4 Naive._.MRSA_DU19-01S0003992	60463	MIR921	Intronic
chr1	166113694	166114194	2	CD14 Mono._.MRSA_DU19-01S0003987	40853	MIR921	Intronic
chr1	166116083	166116583	2	CD14 Mono._.MRSA_DU19-01S0003987	38464	MIR921	Intronic
chr1	166119894	166120394	2	CD4 TCM._.MSSA_DU19-01S0003515	34653	MIR921	Intronic
chr1	166121547	166122047	2	CD14 Mono._.MRSA_DU19-01S0003987	33000	MIR921	Intronic
chr1	166126988	166127488	3	CD14 Mono._.MRSA_DU19-01S0003994	27559	MIR921	Intronic
chr1	166141097	166141597	2	CD14 Mono._.HI_control_AS09-13278	13450	MIR921	Intronic
chr1	166142079	166142579	2	B naive._.MSSA_DU19-01S0003507	12468	MIR921	Intronic
chr1	166148426	166148926	2	CD4 Naive._.MRSA_DU19-01S0003994	6121	MIR921	Intronic
chr1	166152101	166152601	2	CD16 Mono._.ANTH_control_BMI0095	2446	MIR921	Intronic
chr1	166153667	166154167	2	CD4 Naive._.MRSA_DU19-01S0003987	880	MIR921	Intronic
chr1	166164853	166165353	10	CD4 TCM._.MSSA_DU19-01S0003466	1865	FAM78B	Intronic
chr1	166165596	166166096	5	CD4 Naive._.MSSA_DU19-01S0003507	1122	FAM78B	Intronic
chr1	166166237	166166737	13	CD4 Naive._.MRSA_DU19-01S0003989	481	FAM78B	Exonic
chr1	166166828	166167328	14	B naive._.ANTH_control_BMI0094	108	FAM78B	Promoter
chr1	166234015	166234515	2	CD14 Mono._.MRSA_DU19-01S0003994	67295	FAM78B	Distal
chr1	166275866	166276366	2	CD4 Naive._.MSSA_DU19-01S0003492	109146	FAM78B	Distal
chr1	166323080	166323580	2	CD16 Mono._.ANTH_control_BMI0095	156360	FAM78B	Distal
chr1	166339962	166340462	2	CD8 TEM._.MRSA_DU19-01S0004011	173242	FAM78B	Distal
chr1	166432641	166433141	3	CD14 Mono._.ANTH_control_BMI0095	265921	FAM78B	Distal
chr1	166475927	166476427	2	CD14 Mono._.HI_control_AS11-18755	309207	FAM78B	Distal
chr1	166478981	166479481	16	CD14 Mono._.ANTH_control_BMI0094	312261	FAM78B	Distal
chr1	166481063	166481563	2	CD4 Naive._.HI_control_AS17-00144	314343	FAM78B	Distal
chr1	166485680	166486180	2	CD14 Mono._.MRSA_DU19-01S0003992	318960	FAM78B	Distal
chr1	166489531	166490031	31	CD14 Mono._.ANTH_control_BWJ0023	322811	FAM78B	Distal
chr1	166490122	166490622	31	CD14 Mono._.ANTH_control_BWJ0023	323402	FAM78B	Distal
chr1	166490706	166491206	2	CD16 Mono._.MSSA_DU19-01S0003509	323986	FAM78B	Distal
chr1	166498341	166498841	4	CD14 Mono._.HI_control_AS14-03700	331621	FAM78B	Distal
chr1	166505448	166505948	2	CD14 Mono._.MRSA_DU19-01S0003992	333748	POGK	Distal
chr1	166509344	166509844	29	CD14 Mono._.MSSA_DU19-01S0004017	329852	POGK	Distal
chr1	166511173	166511673	4	CD14 Mono._.MSSA_DU19-01S0003464	328023	POGK	Distal
chr1	166511725	166512225	31	CD14 Mono._.MRSA_DU19-01S0003992	327471	POGK	Distal
chr1	166573889	166574389	2	MAIT._.MSSA_DU19-01S0003453	265307	POGK	Distal
chr1	166580349	166580849	2	CD4 TCM._.MRSA_DU19-01S0003992	258847	POGK	Distal
chr1	166583127	166583627	2	CD14 Mono._.MRSA_DU19-01S0003987	256069	POGK	Distal
chr1	166583890	166584390	2	B naive._.HI_control_AS14-03700	255306	POGK	Distal
chr1	166610211	166610711	2	CD16 Mono._.MSSA_DU19-01S0003482	228985	POGK	Distal
chr1	166612614	166613114	2	CD16 Mono._.MSSA_DU19-01S0003464	226582	POGK	Distal
chr1	166635197	166635697	2	CD16 Mono._.ANTH_control_BMI0101	203999	POGK	Distal
chr1	166638314	166638814	2	CD16 Mono._.MSSA_DU19-01S0003482	200882	POGK	Distal
chr1	166673590	166674090	2	CD16 Mono._.ANTH_control_BMI0094	165606	POGK	Distal
chr1	166704456	166704956	2	CD8 TEM._.MRSA_DU19-01S0003994	134740	POGK	Distal
chr1	166818947	166819447	2	NK._.ANTH_control_BMI0101	20249	POGK	Distal
chr1	166822305	166822805	2	CD8 TEM._.MSSA_DU19-01S0003453	16891	POGK	Distal
chr1	166838548	166839048	2	CD16 Mono._.MRSA_DU19-01S0003978	648	POGK	Promoter
chr1	166839185	166839685	31	CD14 Mono._.HI_control_AS14-03700	11	POGK	Promoter
chr1	166839697	166840197	27	CD4 TCM._.HI_control_AS14-03700	499	POGK	Intronic
chr1	166840565	166841065	12	CD16 Mono._.ANTH_control_BMI0095	1367	POGK	Intronic
chr1	166842139	166842639	2	NK._.ANTH_control_BMI0101	2941	POGK	Intronic
chr1	166845797	166846297	2	CD8 TEM._.HI_control_AS13-08590	6599	POGK	Intronic
chr1	166875595	166876095	20	CD8 TEM._.HI_control_AS09-13278	481	TADA1	Intronic
chr1	166876196	166876696	32	CD4 TCM._.MRSA_DU19-01S0003987	118	TADA1	Promoter
chr1	166884209	166884709	25	CD14 Mono._.MRSA_DU19-01S0003992	8131	TADA1	Distal
chr1	166884967	166885467	8	NK._.ANTH_control_BMI0101	8889	TADA1	Distal
chr1	166902176	166902676	30	CD14 Mono._.HI_control_AS14-03700	26098	TADA1	Distal
chr1	166903084	166903584	26	CD14 Mono._.HI_control_AS09-13278	27006	TADA1	Distal
chr1	166907735	166908235	4	cDC2._.ANTH_control_BMI0099	31657	TADA1	Distal
chr1	166910340	166910840	26	CD4 Naive._.MRSA_DU19-01S0003987	34262	TADA1	Exonic
chr1	166920654	166921154	14	CD14 Mono._.HI_control_AS17-00144	44576	TADA1	Exonic
chr1	166924755	166925255	10	B naive._.MSSA_DU19-01S0003509	48677	TADA1	Intronic
chr1	166944484	166944984	8	CD4 Naive._.MSSA_DU19-01S0003466	30747	ILDR2	Intronic
chr1	166947022	166947522	2	MAIT._.ANTH_control_BMI0101	28209	ILDR2	Intronic
chr1	166947633	166948133	21	NK._.ANTH_control_BWJ0023	27598	ILDR2	Intronic
chr1	166967847	166968347	2	NK._.MRSA_DU19-01S0004015	7384	ILDR2	Intronic
chr1	166969227	166969727	5	CD4 Naive._.MSSA_DU19-01S0003466	6004	ILDR2	Intronic
chr1	166971216	166971716	2	NK._.MSSA_DU19-01S0003492	4015	ILDR2	Intronic
chr1	166973393	166973893	2	CD14 Mono._.MRSA_DU19-01S0003994	1838	ILDR2	Promoter
chr1	166974704	166975204	9	CD14 Mono._.MRSA_DU19-01S0003992	527	ILDR2	Promoter
chr1	166975256	166975756	29	CD4 Naive._.MRSA_DU19-01S0003987	23	ILDR2	Promoter
chr1	166975773	166976273	2	CD8 Naive._.MSSA_DU19-01S0003466	440	MAEL	Promoter
chr1	166976506	166977006	2	CD14 Mono._.ANTH_control_BMI0094	1173	MAEL	Promoter
chr1	166978853	166979353	2	cDC2._.ANTH_control_BMI0099	3520	MAEL	Intronic
chr1	166989274	166989774	2	B naive._.MSSA_DU19-01S0003507	13941	MAEL	Intronic
chr1	167016084	167016584	10	CD14 Mono._.ANTH_control_BMI0094	40751	MAEL	Intronic
chr1	167043986	167044486	26	CD8 TEM._.HI_control_AS09-13278	49808	DUSP27	Distal
chr1	167044519	167045019	5	CD4 TCM._.HI_control_AS14-03700	49275	DUSP27	Distal
chr1	167051396	167051896	2	CD8 TEM._.MRSA_DU19-01S0004015	42398	DUSP27	Distal
chr1	167055190	167055690	4	NK._.Other	38604	DUSP27	Intronic
chr1	167056808	167057308	3	B naive._.MSSA_DU19-01S0003507	36986	DUSP27	Intronic
chr1	167058574	167059074	3	B naive._.ANTH_control_BMI0095	35220	DUSP27	Intronic
chr1	167059102	167059602	27	CD14 Mono._.HI_control_AS09-13278	34692	DUSP27	Intronic
chr1	167059627	167060127	2	NK._.ANTH_control_BMI0095	34167	DUSP27	Intronic
chr1	167060449	167060949	2	CD4 TCM._.MSSA_DU19-01S0003492	33345	DUSP27	Intronic
chr1	167065669	167066169	2	NK._.MSSA_DU19-01S0004017	28125	DUSP27	Intronic
chr1	167066545	167067045	15	B naive._.MRSA_DU19-01S0003542	27249	DUSP27	Intronic
chr1	167075447	167075947	2	CD8 TEM._.MSSA_DU19-01S0003453	18347	DUSP27	Intronic
chr1	167076089	167076589	21	NK._.MSSA_DU19-01S0003464	17705	DUSP27	Intronic
chr1	167078133	167078633	2	NK._.MSSA_DU19-01S0004017	15661	DUSP27	Intronic
chr1	167082629	167083129	30	CD14 Mono._.HI_control_AS09-13278	11165	DUSP27	Intronic
chr1	167088397	167088897	2	CD4 TCM._.MSSA_DU19-01S0003453	5397	DUSP27	Intronic
chr1	167089989	167090489	6	CD8 TEM._.ANTH_control_BMI0099	3805	DUSP27	Intronic
chr1	167090537	167091037	21	CD16 Mono._.ANTH_control_BMI0095	3257	DUSP27	Intronic
chr1	167103890	167104390	10	CD14 Mono._.ANTH_control_BMI0093	10094	DUSP27	Intronic
chr1	167105088	167105588	23	CD14 Mono._.MRSA_DU19-01S0003989	11292	DUSP27	Intronic
chr1	167108921	167109421	2	CD14 Mono._.MRSA_DU19-01S0003992	15125	DUSP27	Intronic
chr1	167110523	167111023	21	CD4 Naive._.HI_control_AS14-03700	16727	DUSP27	Intronic
chr1	167114672	167115172	2	cDC2._.ANTH_control_BWJ0023	20876	DUSP27	Intronic
chr1	167117814	167118314	2	NK._.MSSA_DU19-01S0003492	24018	DUSP27	Intronic
chr1	167120815	167121315	18	CD4 Naive._.ANTH_control_BMI0093	27019	DUSP27	Intronic
chr1	167121399	167121899	28	CD14 Mono._.MRSA_DU19-01S0003992	27603	DUSP27	Intronic
chr1	167123980	167124480	8	CD4 Naive._.MRSA_DU19-01S0003987	30184	DUSP27	Intronic
chr1	167128779	167129279	3	CD8 TEM._.MRSA_DU19-01S0003549	34983	DUSP27	Exonic
chr1	167135956	167136456	2	CD8 TEM._.MRSA_DU19-01S0003992	30272	GPA33	Intronic
chr1	167145920	167146420	3	CD14 Mono._.ANTH_control_BMI0093	20308	GPA33	Intronic
chr1	167152425	167152925	2	CD14 Mono._.MRSA_DU19-01S0003994	13803	GPA33	Intronic
chr1	167156781	167157281	2	NK._.MRSA_DU19-01S0004015	9447	GPA33	Intronic
chr1	167179058	167179558	2	B naive._.HI_control_AS14-03700	12828	GPA33	Intronic
chr1	167208372	167208872	2	CD16 Mono._.ANTH_control_BMI0095	12206	POU2F1	Distal
chr1	167209038	167209538	2	B naive._.ANTH_control_BWJ0023	11540	POU2F1	Distal
chr1	167217260	167217760	3	NK._.HI_control_AS17-00144	3318	POU2F1	Distal
chr1	167219896	167220396	32	CD4 TCM._.ANTH_control_BMI0095	682	POU2F1	Promoter
chr1	167220467	167220967	31	CD14 Mono._.MRSA_DU19-01S0003987	111	POU2F1	Promoter
chr1	167221053	167221553	24	NK._.MRSA_DU19-01S0004013	473	POU2F1	Intronic
chr1	167222061	167222561	16	B naive._.MSSA_DU19-01S0003464	1481	POU2F1	Intronic
chr1	167222667	167223167	3	CD4 TCM._.ANTH_control_BMI0093	2087	POU2F1	Intronic
chr1	167223194	167223694	2	NK._.MSSA_DU19-01S0003492	2614	POU2F1	Intronic
chr1	167227920	167228420	5	CD14 Mono._.MRSA_DU19-01S0003994	7340	POU2F1	Intronic
chr1	167229691	167230191	30	CD14 Mono._.MRSA_DU19-01S0003992	9111	POU2F1	Intronic
chr1	167244287	167244787	2	CD14 Mono._.MRSA_DU19-01S0003987	23707	POU2F1	Intronic
chr1	167263966	167264466	5	B naive._.HI_control_AS09-13278	43386	POU2F1	Intronic
chr1	167267734	167268234	29	CD14 Mono._.MRSA_DU19-01S0003992	47154	POU2F1	Intronic
chr1	167272287	167272787	7	CD16 Mono._.MSSA_DU19-01S0003492	51707	POU2F1	Intronic
chr1	167276892	167277392	2	CD8 TEM._.ANTH_control_BMI0095	56312	POU2F1	Intronic
chr1	167286806	167287306	2	NK._.MSSA_DU19-01S0003462	66226	POU2F1	Intronic
chr1	167289876	167290376	5	CD14 Mono._.HI_control_AS09-13278	69296	POU2F1	Intronic
chr1	167292959	167293459	15	CD14 Mono._.MSSA_DU19-01S0003453	72379	POU2F1	Intronic
chr1	167294474	167294974	22	CD14 Mono._.MRSA_DU19-01S0003542	73894	POU2F1	Intronic
chr1	167297158	167297658	29	CD14 Mono._.MRSA_DU19-01S0003992	76578	POU2F1	Intronic
chr1	167297941	167298441	2	CD16 Mono._.MSSA_DU19-01S0003453	77361	POU2F1	Intronic
chr1	167328728	167329228	25	CD14 Mono._.HI_control_AS09-13278	108148	POU2F1	Intronic
chr1	167330830	167331330	3	B naive._.MSSA_DU19-01S0003466	110250	POU2F1	Intronic
chr1	167342837	167343337	3	Platelet._.MRSA_DU19-01S0003542	122257	POU2F1	Intronic
chr1	167370507	167371007	2	CD8 TEM._.MRSA_DU19-01S0004015	147852	CD247	Intronic
chr1	167374402	167374902	10	CD8 TEM._.MSSA_DU19-01S0003453	143957	CD247	Intronic
chr1	167387285	167387785	2	CD16 Mono._.MSSA_DU19-01S0003492	131074	CD247	Intronic
chr1	167401218	167401718	20	NK._.ANTH_control_BMI0095	117141	CD247	Exonic
chr1	167409104	167409604	2	CD4 Naive._.MRSA_DU19-01S0003987	109255	CD247	Intronic
chr1	167411788	167412288	3	CD8 TEM._.HI_control_AS17-00144	106571	CD247	Exonic
chr1	167412857	167413357	3	NK._.MRSA_DU19-01S0004011	105502	CD247	Exonic
chr1	167416556	167417056	2	NK._.MRSA_DU19-01S0004013	101803	CD247	Exonic
chr1	167418351	167418851	2	B naive._.ANTH_control_BWJ0023	100008	CD247	Exonic
chr1	167420432	167420932	14	CD14 Mono._.MRSA_DU19-01S0003994	97927	CD247	Exonic
chr1	167423930	167424430	2	NK._.ANTH_control_BMI0101	94429	CD247	Exonic
chr1	167425160	167425660	4	NK._.ANTH_control_BMI0101	93199	CD247	Exonic
chr1	167427765	167428265	13	CD8 TEM._.HI_control_AS13-08590	90594	CD247	Distal
chr1	167428353	167428853	25	NK._.HI_control_AS11-18755	90006	CD247	Distal
chr1	167429029	167429529	18	NK._.MRSA_DU19-01S0004015	89330	CD247	Distal
chr1	167429917	167430417	26	NK._.MSSA_DU19-01S0004017	88442	CD247	Distal
chr1	167430689	167431189	27	NK._.ANTH_control_BMI0101	87670	CD247	Exonic
chr1	167431447	167431947	23	NK._.ANTH_control_BMI0101	86912	CD247	Exonic
chr1	167432238	167432738	7	B naive._.HI_control_AS09-13278	86121	CD247	Intronic
chr1	167432971	167433471	5	NK._.MRSA_DU19-01S0004015	85388	CD247	Intronic
chr1	167433493	167433993	13	NK._.HI_control_AS11-18755	84866	CD247	Intronic
chr1	167434223	167434723	9	NK._.MSSA_DU19-01S0003492	84136	CD247	Exonic
chr1	167435570	167436070	8	NK._.MSSA_DU19-01S0003527	82789	CD247	Intronic
chr1	167436526	167437026	20	NK._.ANTH_control_BMI0101	81833	CD247	Intronic
chr1	167437138	167437638	10	NK._.MRSA_DU19-01S0003542	81221	CD247	Intronic
chr1	167438053	167438553	25	NK._.MSSA_DU19-01S0004017	80306	CD247	Intronic
chr1	167438667	167439167	21	NK._.MSSA_DU19-01S0003466	79692	CD247	Intronic
chr1	167439217	167439717	20	NK._.ANTH_control_BMI0101	79142	CD247	Exonic
chr1	167440174	167440674	11	NK._.ANTH_control_BWJ0023	78185	CD247	Exonic
chr1	167441217	167441717	5	NK._.MSSA_DU19-01S0003492	77142	CD247	Intronic
chr1	167442063	167442563	30	CD4 Naive._.HI_control_AS17-00144	76296	CD247	Intronic
chr1	167443073	167443573	2	CD4 TCM._.MRSA_DU19-01S0003992	75286	CD247	Intronic
chr1	167443975	167444475	7	NK._.ANTH_control_BMI0093	74384	CD247	Intronic
chr1	167444834	167445334	6	NK._.MSSA_DU19-01S0003527	73525	CD247	Intronic
chr1	167445428	167445928	6	CD8 TEM._.HI_control_AS13-08590	72931	CD247	Intronic
chr1	167445997	167446497	27	NK._.MSSA_DU19-01S0003453	72362	CD247	Intronic
chr1	167446881	167447381	26	CD14 Mono._.MRSA_DU19-01S0003992	71478	CD247	Intronic
chr1	167447648	167448148	31	CD14 Mono._.HI_control_AS09-13278	70711	CD247	Intronic
chr1	167448484	167448984	11	CD4 Naive._.MRSA_DU19-01S0003992	69875	CD247	Intronic
chr1	167449610	167450110	9	NK._.MSSA_DU19-01S0003492	68749	CD247	Intronic
chr1	167450794	167451294	26	NK._.MSSA_DU19-01S0004017	67565	CD247	Intronic
chr1	167451571	167452071	14	NK._.MSSA_DU19-01S0003492	66788	CD247	Intronic
chr1	167452405	167452905	23	NK._.MSSA_DU19-01S0003492	65954	CD247	Intronic
chr1	167453100	167453600	4	CD8 TEM._.HI_control_AS14-03700	65259	CD247	Intronic
chr1	167453701	167454201	4	NK._.ANTH_control_BMI0099	64658	CD247	Intronic
chr1	167454276	167454776	24	NK._.ANTH_control_BMI0101	64083	CD247	Intronic
chr1	167454809	167455309	18	NK._.MSSA_DU19-01S0003492	63550	CD247	Intronic
chr1	167455400	167455900	32	CD4 TCM._.HI_control_AS09-13278	62959	CD247	Intronic
chr1	167455907	167456407	13	CD4 TCM._.MSSA_DU19-01S0004017	62452	CD247	Intronic
chr1	167456564	167457064	20	NK._.ANTH_control_BMI0101	61795	CD247	Intronic
chr1	167457287	167457787	4	CD8 TEM._.MRSA_DU19-01S0003987	61072	CD247	Intronic
chr1	167458061	167458561	6	NK._.ANTH_control_BMI0101	60298	CD247	Intronic
chr1	167459222	167459722	2	NK._.MRSA_DU19-01S0004013	59137	CD247	Intronic
chr1	167460813	167461313	29	CD4 Naive._.HI_control_AS17-00144	57546	CD247	Intronic
chr1	167461399	167461899	3	NK._.ANTH_control_BMI0101	56960	CD247	Intronic
chr1	167462163	167462663	6	NK._.MRSA_DU19-01S0004015	56196	CD247	Intronic
chr1	167462775	167463275	3	CD8 TEM._.HI_control_AS14-03700	55584	CD247	Intronic
chr1	167463820	167464320	3	NK._.MSSA_DU19-01S0003492	54539	CD247	Intronic
chr1	167465160	167465660	12	NK._.MSSA_DU19-01S0003527	53199	CD247	Intronic
chr1	167466614	167467114	6	NK._.MSSA_DU19-01S0003492	51745	CD247	Intronic
chr1	167467316	167467816	23	NK._.ANTH_control_BMI0101	51043	CD247	Intronic
chr1	167468846	167469346	2	NK._.MSSA_DU19-01S0003462	49513	CD247	Intronic
chr1	167469461	167469961	6	NK._.MRSA_DU19-01S0004013	48898	CD247	Intronic
chr1	167471537	167472037	14	CD4 Naive._.MSSA_DU19-01S0003462	46822	CD247	Intronic
chr1	167472645	167473145	16	NK._.MSSA_DU19-01S0003453	45714	CD247	Intronic
chr1	167473228	167473728	16	NK._.MSSA_DU19-01S0003462	45131	CD247	Intronic
chr1	167473992	167474492	29	CD4 Naive._.MSSA_DU19-01S0004017	44367	CD247	Intronic
chr1	167474828	167475328	3	CD8 TEM._.MRSA_DU19-01S0003989	43531	CD247	Intronic
chr1	167475992	167476492	13	NK._.MSSA_DU19-01S0003492	42367	CD247	Intronic
chr1	167476503	167477003	7	NK._.MRSA_DU19-01S0003978	41856	CD247	Intronic
chr1	167477380	167477880	3	NK._.MSSA_DU19-01S0003464	40979	CD247	Intronic
chr1	167478021	167478521	13	NK._.MSSA_DU19-01S0003515	40338	CD247	Intronic
chr1	167479272	167479772	26	NK._.MSSA_DU19-01S0003492	39087	CD247	Intronic
chr1	167480168	167480668	10	NK._.MSSA_DU19-01S0003464	38191	CD247	Intronic
chr1	167480671	167481171	15	NK._.MSSA_DU19-01S0003492	37688	CD247	Intronic
chr1	167481433	167481933	14	NK._.MSSA_DU19-01S0004017	36926	CD247	Intronic
chr1	167482173	167482673	23	CD4 Naive._.HI_control_AS11-18755	36186	CD247	Intronic
chr1	167482787	167483287	10	NK._.MSSA_DU19-01S0003527	35572	CD247	Intronic
chr1	167483733	167484233	22	NK._.MSSA_DU19-01S0003492	34626	CD247	Intronic
chr1	167484807	167485307	21	NK._.MSSA_DU19-01S0003462	33552	CD247	Intronic
chr1	167485339	167485839	4	CD4 Naive._.HI_control_AS17-00144	33020	CD247	Intronic
chr1	167486302	167486802	25	NK._.ANTH_control_BWJ0023	32057	CD247	Intronic
chr1	167487343	167487843	12	NK._.MRSA_DU19-01S0003978	31016	CD247	Intronic
chr1	167487855	167488355	6	NK._.ANTH_control_BMI0099	30504	CD247	Intronic
chr1	167488781	167489281	23	NK._.MRSA_DU19-01S0004015	29578	CD247	Intronic
chr1	167489484	167489984	27	NK._.MSSA_DU19-01S0003464	28875	CD247	Intronic
chr1	167490410	167490910	14	NK._.MRSA_DU19-01S0003549	27949	CD247	Intronic
chr1	167491738	167492238	25	NK._.ANTH_control_BMI0101	26621	CD247	Intronic
chr1	167492347	167492847	26	NK._.MRSA_DU19-01S0003542	26012	CD247	Intronic
chr1	167492896	167493396	9	NK._.MRSA_DU19-01S0003549	25463	CD247	Intronic
chr1	167493529	167494029	7	NK._.MSSA_DU19-01S0003492	24830	CD247	Intronic
chr1	167494845	167495345	17	NK._.MSSA_DU19-01S0003492	23514	CD247	Intronic
chr1	167495475	167495975	2	CD4 TCM._.MSSA_DU19-01S0003453	22884	CD247	Intronic
chr1	167496569	167497069	8	NK._.ANTH_control_BMI0101	21790	CD247	Intronic
chr1	167497298	167497798	3	NK._.MSSA_DU19-01S0003492	21061	CD247	Intronic
chr1	167497863	167498363	2	CD14 Mono._.HI_control_AS09-13278	20496	CD247	Intronic
chr1	167498971	167499471	16	NK._.MRSA_DU19-01S0004013	19388	CD247	Intronic
chr1	167499618	167500118	16	B naive._.MSSA_DU19-01S0003507	18741	CD247	Intronic
chr1	167500383	167500883	25	NK._.MSSA_DU19-01S0003492	17976	CD247	Intronic
chr1	167501078	167501578	3	CD8 Naive._.MSSA_DU19-01S0003482	17281	CD247	Intronic
chr1	167501806	167502306	12	CD4 TCM._.MSSA_DU19-01S0003453	16553	CD247	Intronic
chr1	167502372	167502872	8	NK._.ANTH_control_BMI0101	15987	CD247	Intronic
chr1	167502922	167503422	7	NK._.MSSA_DU19-01S0003462	15437	CD247	Intronic
chr1	167503488	167503988	6	NK._.MSSA_DU19-01S0004017	14871	CD247	Intronic
chr1	167504041	167504541	9	NK._.MRSA_DU19-01S0003549	14318	CD247	Intronic
chr1	167505620	167506120	2	CD4 Naive._.HI_control_AS17-00144	12739	CD247	Intronic
chr1	167506378	167506878	4	NK._.MRSA_DU19-01S0004015	11981	CD247	Intronic
chr1	167507401	167507901	6	NK._.MRSA_DU19-01S0004013	10958	CD247	Intronic
chr1	167507934	167508434	4	NK._.ANTH_control_BMI0099	10425	CD247	Intronic
chr1	167509074	167509574	18	NK._.ANTH_control_BMI0101	9285	CD247	Intronic
chr1	167509863	167510363	20	NK._.MRSA_DU19-01S0003542	8496	CD247	Intronic
chr1	167510381	167510881	15	NK._.MSSA_DU19-01S0003492	7978	CD247	Intronic
chr1	167511526	167512026	3	NK._.ANTH_control_BMI0095	6833	CD247	Intronic
chr1	167512575	167513075	7	NK._.MSSA_DU19-01S0004017	5784	CD247	Intronic
chr1	167513702	167514202	4	NK._.ANTH_control_BMI0101	4657	CD247	Intronic
chr1	167514255	167514755	8	NK._.ANTH_control_BMI0101	4104	CD247	Intronic
chr1	167514846	167515346	8	NK._.ANTH_control_BMI0101	3513	CD247	Intronic
chr1	167515444	167515944	9	NK._.ANTH_control_BMI0099	2915	CD247	Intronic
chr1	167515972	167516472	10	NK._.ANTH_control_BMI0101	2387	CD247	Intronic
chr1	167516604	167517104	27	CD4 Naive._.MRSA_DU19-01S0003987	1755	CD247	Intronic
chr1	167517494	167517994	13	MAIT._.HI_control_AS11-18755	865	CD247	Intronic
chr1	167518383	167518883	32	CD4 TCM._.MSSA_DU19-01S0003453	22	CD247	Promoter
chr1	167520715	167521215	6	CD8 TEM._.MRSA_DU19-01S0004015	2354	CD247	Distal
chr1	167533718	167534218	26	CD8 TEM._.MRSA_DU19-01S0004015	15357	CD247	Intronic
chr1	167535937	167536437	3	CD16 Mono._.MRSA_DU19-01S0003542	17576	CD247	Intronic
chr1	167539703	167540203	2	B naive._.ANTH_control_BMI0095	13813	CREG1	Intronic
chr1	167540317	167540817	26	CD4 TCM._.MSSA_DU19-01S0003453	13199	CREG1	Intronic
chr1	167540916	167541416	4	CD14 Mono._.MRSA_DU19-01S0003989	12600	CREG1	Exonic
chr1	167542260	167542760	14	CD16 Mono._.ANTH_control_BMI0095	11256	CREG1	Intronic
chr1	167544518	167545018	3	CD4 TCM._.MRSA_DU19-01S0003992	8998	CREG1	Intronic
chr1	167548302	167548802	29	CD14 Mono._.MRSA_DU19-01S0003542	5214	CREG1	Intronic
chr1	167548865	167549365	11	CD14 Mono._.ANTH_control_BMI0095	4651	CREG1	Intronic
chr1	167549494	167549994	17	CD14 Mono._.MRSA_DU19-01S0003542	4022	CREG1	Intronic
chr1	167551286	167551786	31	CD14 Mono._.MRSA_DU19-01S0003542	2230	CREG1	Intronic
chr1	167552935	167553435	8	CD4 Naive._.ANTH_control_BMI0093	581	CREG1	Intronic
chr1	167553566	167554066	31	CD14 Mono._.MRSA_DU19-01S0003978	48	CREG1	Promoter
chr1	167554105	167554605	13	CD14 Mono._.ANTH_control_BMI0095	587	CREG1	Promoter
chr1	167556029	167556529	19	CD16 Mono._.ANTH_control_BMI0095	2511	CREG1	Distal
chr1	167561661	167562161	5	CD14 Mono._.MRSA_DU19-01S0003978	8143	CREG1	Distal
chr1	167562694	167563194	11	CD16 Mono._.ANTH_control_BMI0095	9176	CREG1	Distal
chr1	167563546	167564046	22	CD16 Mono._.MSSA_DU19-01S0003464	10028	CREG1	Distal
chr1	167564729	167565229	23	CD14 Mono._.MRSA_DU19-01S0003978	11211	CREG1	Distal
chr1	167565892	167566392	2	cDC2._.Other	12374	CREG1	Distal
chr1	167572203	167572703	2	CD16 Mono._.MRSA_DU19-01S0003987	18685	CREG1	Distal
chr1	167584653	167585153	4	CD16 Mono._.ANTH_control_BMI0095	31135	CREG1	Distal
chr1	167587280	167587780	5	NK._.ANTH_control_BMI0101	33762	CREG1	Distal
chr1	167587853	167588353	20	CD16 Mono._.MSSA_DU19-01S0003453	34335	CREG1	Distal
chr1	167588458	167588958	7	CD16 Mono._.Other	34940	CREG1	Distal
chr1	167592051	167592551	2	CD16 Mono._.MRSA_DU19-01S0003987	37791	RCSD1	Distal
chr1	167599611	167600111	6	CD16 Mono._.ANTH_control_BMI0094	30231	RCSD1	Distal
chr1	167600202	167600702	30	CD14 Mono._.MRSA_DU19-01S0003987	29640	RCSD1	Distal
chr1	167601295	167601795	31	CD14 Mono._.MRSA_DU19-01S0003992	28547	RCSD1	Distal
chr1	167601993	167602493	5	CD16 Mono._.MRSA_DU19-01S0003978	27849	RCSD1	Distal
chr1	167602752	167603252	5	NK._.MSSA_DU19-01S0003492	27090	RCSD1	Distal
chr1	167603351	167603851	8	CD16 Mono._.MSSA_DU19-01S0003464	26491	RCSD1	Distal
chr1	167603884	167604384	16	CD14 Mono._.ANTH_control_BMI0093	25958	RCSD1	Distal
chr1	167605478	167605978	26	CD14 Mono._.MRSA_DU19-01S0003994	24364	RCSD1	Distal
chr1	167612547	167613047	25	CD14 Mono._.MRSA_DU19-01S0003994	17295	RCSD1	Distal
chr1	167616451	167616951	5	B naive._.ANTH_control_BMI0094	13391	RCSD1	Distal
chr1	167617475	167617975	16	B naive._.ANTH_control_BWJ0023	12367	RCSD1	Distal
chr1	167618825	167619325	7	CD14 Mono._.ANTH_control_BMI0095	11017	RCSD1	Distal
chr1	167620006	167620506	2	B naive._.HI_control_AS11-18755	9836	RCSD1	Distal
chr1	167621840	167622340	2	CD4 Naive._.ANTH_control_BMI0093	8002	RCSD1	Distal
chr1	167623118	167623618	2	CD16 Mono._.ANTH_control_BMI0095	6724	RCSD1	Distal
chr1	167623962	167624462	2	CD16 Mono._.Other	5880	RCSD1	Distal
chr1	167626745	167627245	9	B naive._.ANTH_control_BMI0094	3097	RCSD1	Distal
chr1	167627486	167627986	6	B naive._.MSSA_DU19-01S0003515	2356	RCSD1	Distal
chr1	167628014	167628514	32	CD4 TCM._.MSSA_DU19-01S0003492	1828	RCSD1	Promoter
chr1	167628705	167629205	20	CD8 TEM._.MSSA_DU19-01S0003509	1137	RCSD1	Promoter
chr1	167629392	167629892	6	CD4 TCM._.MSSA_DU19-01S0003453	450	RCSD1	Promoter
chr1	167629983	167630483	14	B naive._.HI_control_AS11-18755	139	RCSD1	Exonic
chr1	167630573	167631073	25	NK._.ANTH_control_BMI0099	729	RCSD1	Intronic
chr1	167631133	167631633	4	MAIT._.MSSA_DU19-01S0003527	1289	RCSD1	Intronic
chr1	167631687	167632187	15	NK._.MSSA_DU19-01S0003462	1843	RCSD1	Intronic
chr1	167632276	167632776	29	CD14 Mono._.MSSA_DU19-01S0004017	2432	RCSD1	Intronic
chr1	167633730	167634230	8	CD14 Mono._.MRSA_DU19-01S0003987	3886	RCSD1	Intronic
chr1	167637233	167637733	29	CD4 Naive._.HI_control_AS17-00144	7389	RCSD1	Intronic
chr1	167637768	167638268	11	CD16 Mono._.MRSA_DU19-01S0003542	7924	RCSD1	Intronic
chr1	167639080	167639580	2	CD4 TCM._.MRSA_DU19-01S0003542	9236	RCSD1	Intronic
chr1	167639633	167640133	8	CD4 TCM._.MRSA_DU19-01S0003987	9789	RCSD1	Intronic
chr1	167640198	167640698	8	CD4 TCM._.MSSA_DU19-01S0003527	10354	RCSD1	Exonic
chr1	167640835	167641335	2	CD4 TCM._.MRSA_DU19-01S0003542	10991	RCSD1	Intronic
chr1	167642086	167642586	9	MAIT._.MSSA_DU19-01S0003453	12242	RCSD1	Intronic
chr1	167645515	167646015	2	CD4 TCM._.HI_control_AS14-03700	15671	RCSD1	Intronic
chr1	167648361	167648861	24	CD14 Mono._.MRSA_DU19-01S0003987	18517	RCSD1	Intronic
chr1	167649064	167649564	20	CD14 Mono._.MSSA_DU19-01S0004017	19220	RCSD1	Intronic
chr1	167650128	167650628	24	CD14 Mono._.MRSA_DU19-01S0003992	20284	RCSD1	Intronic
chr1	167650723	167651223	3	CD8 Naive._.ANTH_control_BMI0099	20879	RCSD1	Intronic
chr1	167651285	167651785	12	B naive._.ANTH_control_BMI0093	21441	RCSD1	Intronic
chr1	167651797	167652297	2	CD4 Naive._.MSSA_DU19-01S0003507	21953	RCSD1	Intronic
chr1	167653964	167654464	7	CD16 Mono._.MSSA_DU19-01S0003509	24120	RCSD1	Intronic
chr1	167658503	167659003	14	CD16 Mono._.MRSA_DU19-01S0003987	28659	RCSD1	Intronic
chr1	167662836	167663336	2	CD14 Mono._.MSSA_DU19-01S0003462	32992	RCSD1	Intronic
chr1	167668054	167668554	14	B naive._.ANTH_control_BMI0094	38210	RCSD1	Intronic
chr1	167669312	167669812	4	CD16 Mono._.MSSA_DU19-01S0003515	39468	RCSD1	Intronic
chr1	167671693	167672193	4	CD16 Mono._.MSSA_DU19-01S0003453	41849	RCSD1	Intronic
chr1	167672968	167673468	5	CD16 Mono._.MSSA_DU19-01S0003453	43124	RCSD1	Intronic
chr1	167675933	167676433	2	CD8 TEM._.MRSA_DU19-01S0004015	45766	MPZL1	Intronic
chr1	167677930	167678430	2	CD16 Mono._.ANTH_control_BMI0099	43769	MPZL1	Intronic
chr1	167678485	167678985	2	CD16 Mono._.ANTH_control_BMI0093	43214	MPZL1	Intronic
chr1	167679647	167680147	9	CD14 Mono._.MRSA_DU19-01S0003987	42052	MPZL1	Intronic
chr1	167681641	167682141	2	CD16 Mono._.MSSA_DU19-01S0003453	40058	MPZL1	Intronic
chr1	167687215	167687715	7	CD4 TCM._.MRSA_DU19-01S0004015	34484	MPZL1	Intronic
chr1	167687834	167688334	26	CD4 Naive._.MSSA_DU19-01S0004017	33865	MPZL1	Intronic
chr1	167689187	167689687	9	CD16 Mono._.ANTH_control_BMI0095	32512	MPZL1	Intronic
chr1	167695063	167695563	8	CD16 Mono._.ANTH_control_BWJ0023	26636	MPZL1	Intronic
chr1	167697799	167698299	16	CD14 Mono._.HI_control_AS09-13278	23900	MPZL1	Intronic
chr1	167707167	167707667	6	B naive._.ANTH_control_BMI0099	14532	MPZL1	Distal
chr1	167707903	167708403	2	B naive._.ANTH_control_BMI0094	13796	MPZL1	Distal
chr1	167708957	167709457	12	B naive._.MSSA_DU19-01S0003515	12742	MPZL1	Distal
chr1	167709902	167710402	2	CD4 TCM._.MRSA_DU19-01S0003992	11797	MPZL1	Distal
chr1	167712644	167713144	5	CD8 TEM._.ANTH_control_BWJ0023	9055	MPZL1	Distal
chr1	167713350	167713850	18	CD4 TCM._.MRSA_DU19-01S0003987	8349	MPZL1	Distal
chr1	167714206	167714706	30	CD4 Naive._.MRSA_DU19-01S0003987	7493	MPZL1	Distal
chr1	167714759	167715259	29	CD4 TCM._.MRSA_DU19-01S0003987	6940	MPZL1	Distal
chr1	167715342	167715842	29	CD4 Naive._.HI_control_AS17-00144	6357	MPZL1	Distal
chr1	167716416	167716916	31	CD4 TCM._.MRSA_DU19-01S0003987	5283	MPZL1	Distal
chr1	167719551	167720051	7	B naive._.ANTH_control_BMI0094	2148	MPZL1	Distal
chr1	167720371	167720871	3	CD4 Naive._.MRSA_DU19-01S0003987	1328	MPZL1	Promoter
chr1	167720964	167721464	29	CD14 Mono._.MSSA_DU19-01S0004017	735	MPZL1	Promoter
chr1	167721660	167722160	31	CD14 Mono._.MRSA_DU19-01S0003989	39	MPZL1	Promoter
chr1	167722277	167722777	15	NK._.MSSA_DU19-01S0004017	576	MPZL1	Intronic
chr1	167737062	167737562	5	CD16 Mono._.ANTH_control_BMI0095	15361	MPZL1	Intronic
chr1	167744029	167744529	5	NK._.ANTH_control_BMI0099	22328	MPZL1	Intronic
chr1	167746957	167747457	5	CD16 Mono._.ANTH_control_BMI0093	25256	MPZL1	Intronic
chr1	167752991	167753491	11	CD14 Mono._.HI_control_AS09-13278	31290	MPZL1	Intronic
chr1	167757026	167757526	2	CD14 Mono._.HI_control_AS14-03700	35325	MPZL1	Intronic
chr1	167761274	167761774	9	CD14 Mono._.ANTH_control_BMI0094	39573	MPZL1	Intronic
chr1	167761987	167762487	18	CD4 Naive._.ANTH_control_BWJ0023	40286	MPZL1	Intronic
chr1	167767692	167768192	18	CD16 Mono._.ANTH_control_BMI0101	45991	MPZL1	Intronic
chr1	167785123	167785623	2	NK._.MRSA_DU19-01S0004015	63422	MPZL1	Intronic
chr1	167791182	167791682	8	CD14 Mono._.HI_control_AS14-03700	69481	MPZL1	Exonic
chr1	167791804	167792304	18	CD14 Mono._.ANTH_control_BWJ0023	70103	MPZL1	Distal
chr1	167796948	167797448	23	CD14 Mono._.HI_control_AS09-13278	75247	MPZL1	Distal
chr1	167803342	167803842	31	CD14 Mono._.HI_control_AS09-13278	81641	MPZL1	Distal
chr1	167805203	167805703	13	NK._.MSSA_DU19-01S0003462	83502	MPZL1	Distal
chr1	167806189	167806689	2	CD16 Mono._.MRSA_DU19-01S0003978	84488	MPZL1	Distal
chr1	167814817	167815317	2	CD4 Naive._.HI_control_AS17-00144	93116	MPZL1	Intronic
chr1	167820077	167820577	28	CD14 Mono._.ANTH_control_BMI0094	93887	ADCY10	Intronic
chr1	167822078	167822578	2	CD4 Naive._.HI_control_AS17-00144	91886	ADCY10	Intronic
chr1	167842248	167842748	2	CD16 Mono._.Other	71716	ADCY10	Intronic
chr1	167850452	167850952	2	CD8 Naive._.MSSA_DU19-01S0003464	63512	ADCY10	Intronic
chr1	167879470	167879970	2	CD16 Mono._.ANTH_control_BMI0095	34494	ADCY10	Intronic
chr1	167905606	167906106	2	CD14 Mono._.MRSA_DU19-01S0003994	8358	ADCY10	Intronic
chr1	167909661	167910161	3	CD16 Mono._.MSSA_DU19-01S0003492	4303	ADCY10	Intronic
chr1	167911186	167911686	12	CD14 Mono._.HI_control_AS09-13278	2778	ADCY10	Intronic
chr1	167912288	167912788	2	CD4 Naive._.HI_control_AS14-03700	1676	ADCY10	Intronic
chr1	167934790	167935290	13	CD4 Naive._.ANTH_control_BMI0093	742	DCAF6	Promoter
chr1	167935302	167935802	6	B memory._.ANTH_control_BWJ0023	230	DCAF6	Promoter
chr1	167935902	167936402	32	CD4 TCM._.MRSA_DU19-01S0003992	368	DCAF6	Intronic
chr1	167936867	167937367	30	CD14 Mono._.MSSA_DU19-01S0004017	76	MPC2	Promoter
chr1	167937543	167938043	8	MAIT._.HI_control_AS11-18755	752	MPC2	Promoter
chr1	167984935	167985435	2	Platelet._.MRSA_DU19-01S0003542	13474	MIR1255B2	Intronic
chr1	167994658	167995158	2	CD4 TCM._.HI_control_AS09-13278	3751	MIR1255B2	Intronic
chr1	168032030	168032530	8	CD16 Mono._.ANTH_control_BMI0101	33619	MIR1255B2	Intronic
chr1	168054062	168054562	6	CD14 Mono._.MSSA_DU19-01S0004017	55651	MIR1255B2	Intronic
chr1	168081291	168081791	30	CD14 Mono._.HI_control_AS09-13278	56125	GPR161	Exonic
chr1	168082194	168082694	29	CD14 Mono._.MRSA_DU19-01S0003992	55222	GPR161	Exonic
chr1	168084698	168085198	28	CD14 Mono._.MRSA_DU19-01S0003992	52718	GPR161	Exonic
chr1	168085325	168085825	2	CD4 TCM._.MSSA_DU19-01S0003453	52091	GPR161	Exonic
chr1	168100979	168101479	2	CD4 TCM._.MSSA_DU19-01S0003453	36437	GPR161	Intronic
chr1	168102021	168102521	2	NK._.MSSA_DU19-01S0004017	35395	GPR161	Intronic
chr1	168110883	168111383	21	CD14 Mono._.MSSA_DU19-01S0003462	26533	GPR161	Intronic
chr1	168115990	168116490	2	NK._.Other	21426	GPR161	Intronic
chr1	168122326	168122826	2	CD4 Naive._.MRSA_DU19-01S0003987	15090	GPR161	Intronic
chr1	168136111	168136611	14	NK._.ANTH_control_BMI0101	1305	GPR161	Exonic
chr1	168137004	168137504	27	CD14 Mono._.HI_control_AS14-03700	412	GPR161	Exonic
chr1	168139892	168140392	2	CD8 TEM._.HI_control_AS13-08590	2474	GPR161	Distal
chr1	168145773	168146273	31	CD14 Mono._.MRSA_DU19-01S0003992	8355	GPR161	Distal
chr1	168148878	168149378	7	B naive._.ANTH_control_BMI0095	11460	GPR161	Distal
chr1	168154598	168155098	2	CD14 Mono._.MRSA_DU19-01S0003542	17180	GPR161	Distal
chr1	168163634	168164134	6	CD14 Mono._.HI_control_AS09-13278	15048	TIPRL	Distal
chr1	168170469	168170969	2	B naive._.ANTH_control_BMI0095	8213	TIPRL	Distal
chr1	168178172	168178672	3	CD4 TCM._.MRSA_DU19-01S0004011	510	TIPRL	Promoter
chr1	168178680	168179180	31	CD14 Mono._.MRSA_DU19-01S0003992	2	TIPRL	Promoter
chr1	168179251	168179751	15	CD8 TEM._.MRSA_DU19-01S0003994	567	TIPRL	Intronic
chr1	168179948	168180448	7	CD14 Mono._.ANTH_control_BMI0094	1264	TIPRL	Intronic
chr1	168216437	168216937	2	NK._.ANTH_control_BMI0101	9250	SFT2D2	Distal
chr1	168220361	168220861	5	CD14 Mono._.HI_control_AS14-03700	5326	SFT2D2	Distal
chr1	168225725	168226225	30	CD4 Naive._.MSSA_DU19-01S0004017	36	SFT2D2	Promoter
chr1	168226265	168226765	14	NK._.HI_control_AS11-18755	576	SFT2D2	Intronic
chr1	168227126	168227626	22	CD16 Mono._.ANTH_control_BMI0095	1437	SFT2D2	Intronic
chr1	168228787	168229287	20	CD16 Mono._.ANTH_control_BMI0095	3098	SFT2D2	Intronic
chr1	168235167	168235667	23	CD4 Naive._.MSSA_DU19-01S0004017	9478	SFT2D2	Intronic
chr1	168243258	168243758	2	MAIT._.MSSA_DU19-01S0003527	17569	SFT2D2	Exonic
chr1	168243849	168244349	3	NK_CD56bright._.ANTH_control_BWJ0023	18160	SFT2D2	Exonic
chr1	168249876	168250376	2	CD8 TEM._.MRSA_DU19-01S0003987	24187	SFT2D2	Exonic
chr1	168250691	168251191	3	CD8 TEM._.MRSA_DU19-01S0004015	25002	SFT2D2	Exonic
chr1	168287049	168287549	3	CD8 TEM._.ANTH_control_BMI0093	6258	TBX19	Intronic
chr1	168301265	168301765	2	NK._.MRSA_DU19-01S0003542	20474	TBX19	Intronic
chr1	168312772	168313272	2	CD4 Naive._.MRSA_DU19-01S0003987	31981	TBX19	Exonic
chr1	168313665	168314165	2	CD8 TEM._.MRSA_DU19-01S0004011	32874	TBX19	Exonic
chr1	168321870	168322370	2	NK._.MRSA_DU19-01S0003542	41079	TBX19	Distal
chr1	168326225	168326725	2	CD8 TEM._.MSSA_DU19-01S0003462	45434	TBX19	Distal
chr1	168335442	168335942	3	CD4 TCM._.HI_control_AS14-03700	39831	MIR557	Distal
chr1	168338819	168339319	6	CD8 TEM._.MRSA_DU19-01S0003978	36454	MIR557	Distal
chr1	168341002	168341502	18	CD8 TEM._.MSSA_DU19-01S0003492	34271	MIR557	Distal
chr1	168342585	168343085	31	CD14 Mono._.HI_control_AS09-13278	32688	MIR557	Distal
chr1	168343267	168343767	2	CD8 TEM._.ANTH_control_BMI0099	32006	MIR557	Distal
chr1	168345694	168346194	3	CD4 TCM._.MRSA_DU19-01S0003992	29579	MIR557	Distal
chr1	168348280	168348780	18	CD14 Mono._.MRSA_DU19-01S0003992	26993	MIR557	Distal
chr1	168360078	168360578	3	NK_CD56bright._.ANTH_control_BMI0099	15195	MIR557	Distal
chr1	168361178	168361678	6	CD8 TEM._.MRSA_DU19-01S0003992	14095	MIR557	Distal
chr1	168362954	168363454	31	CD8 TEM._.ANTH_control_BWJ0023	12319	MIR557	Distal
chr1	168365633	168366133	19	CD4 TCM._.ANTH_control_BWJ0023	9640	MIR557	Distal
chr1	168386430	168386930	2	MAIT._.MSSA_DU19-01S0003466	11155	MIR557	Distal
chr1	168387106	168387606	32	CD4 TCM._.MRSA_DU19-01S0004013	11831	MIR557	Distal
chr1	168387703	168388203	4	MAIT._.MSSA_DU19-01S0003527	12428	MIR557	Distal
chr1	168388300	168388800	13	CD4 TCM._.HI_control_AS09-13278	13025	MIR557	Distal
chr1	168392156	168392656	24	NK._.HI_control_AS17-00144	16881	MIR557	Distal
chr1	168392896	168393396	4	NK._.HI_control_AS11-18755	17621	MIR557	Distal
chr1	168398762	168399262	3	CD4 Naive._.MRSA_DU19-01S0003987	23487	MIR557	Distal
chr1	168407751	168408251	3	CD8 TEM._.MRSA_DU19-01S0004015	14654	LOC100505918	Intronic
chr1	168408826	168409326	9	CD4 Naive._.MRSA_DU19-01S0003992	13579	LOC100505918	Intronic
chr1	168409795	168410295	11	CD4 TCM._.MSSA_DU19-01S0003527	12610	LOC100505918	Intronic
chr1	168410380	168410880	31	CD8 TEM._.MRSA_DU19-01S0004015	12025	LOC100505918	Intronic
chr1	168411187	168411687	2	CD8 TEM._.MSSA_DU19-01S0004017	11218	LOC100505918	Intronic
chr1	168416155	168416655	3	MAIT._.MSSA_DU19-01S0003466	6250	LOC100505918	Intronic
chr1	168420158	168420658	9	CD4 TCM._.MSSA_DU19-01S0003466	2247	LOC100505918	Intronic
chr1	168421350	168421850	32	CD4 TCM._.MRSA_DU19-01S0003987	1055	LOC100505918	Intronic
chr1	168429629	168430129	2	CD4 Naive._.HI_control_AS17-00144	7222	LOC100505918	Distal
chr1	168430253	168430753	2	CD4 TCM._.MSSA_DU19-01S0003515	7846	LOC100505918	Distal
chr1	168431791	168432291	2	CD8 TEM._.MSSA_DU19-01S0003462	9384	LOC100505918	Distal
chr1	168435798	168436298	2	CD4 Naive._.HI_control_AS17-00144	13391	LOC100505918	Distal
chr1	168438623	168439123	2	CD8 TEM._.ANTH_control_BMI0099	16216	LOC100505918	Distal
chr1	168439674	168440174	32	CD4 TCM._.ANTH_control_BWJ0023	17267	LOC100505918	Distal
chr1	168443811	168444311	21	CD4 Naive._.ANTH_control_BWJ0023	21404	LOC100505918	Distal
chr1	168444815	168445315	3	NK_CD56bright._.ANTH_control_BWJ0023	22408	LOC100505918	Distal
chr1	168453973	168454473	2	CD4 Naive._.MRSA_DU19-01S0004011	31566	LOC100505918	Distal
chr1	168466207	168466707	12	CD4 Naive._.MRSA_DU19-01S0003994	29186	LOC101928565	Intronic
chr1	168466735	168467235	4	cDC2._.ANTH_control_BMI0099	28658	LOC101928565	Intronic
chr1	168467399	168467899	2	NK_CD56bright._.ANTH_control_BMI0099	27994	LOC101928565	Intronic
chr1	168468342	168468842	2	CD8 TEM._.MRSA_DU19-01S0004015	27051	LOC101928565	Intronic
chr1	168469654	168470154	24	CD14 Mono._.HI_control_AS09-13278	25739	LOC101928565	Intronic
chr1	168471088	168471588	6	NK._.MSSA_DU19-01S0003492	24305	LOC101928565	Intronic
chr1	168472152	168472652	4	NK._.MSSA_DU19-01S0003464	23241	LOC101928565	Intronic
chr1	168474347	168474847	2	CD16 Mono._.ANTH_control_BMI0095	21046	LOC101928565	Intronic
chr1	168476556	168477056	15	CD14 Mono._.HI_control_AS14-03700	18837	LOC101928565	Intronic
chr1	168477674	168478174	4	CD14 Mono._.ANTH_control_BWJ0023	17719	LOC101928565	Intronic
chr1	168483401	168483901	25	CD14 Mono._.MSSA_DU19-01S0003464	11992	LOC101928565	Intronic
chr1	168484972	168485472	12	CD14 Mono._.MRSA_DU19-01S0003992	10421	LOC101928565	Intronic
chr1	168503376	168503876	13	CD14 Mono._.MRSA_DU19-01S0003992	7981	LOC101928565	Distal
chr1	168504020	168504520	31	CD14 Mono._.MRSA_DU19-01S0003992	8625	LOC101928565	Distal
chr1	168509216	168509716	16	CD14 Mono._.MRSA_DU19-01S0003992	13821	LOC101928565	Distal
chr1	168509869	168510369	27	NK._.MSSA_DU19-01S0003492	14474	LOC101928565	Distal
chr1	168510434	168510934	24	CD8 TEM._.MRSA_DU19-01S0004013	15039	LOC101928565	Distal
chr1	168512536	168513036	7	NK._.MRSA_DU19-01S0004015	17141	LOC101928565	Distal
chr1	168513278	168513778	26	NK._.ANTH_control_BMI0101	17883	LOC101928565	Distal
chr1	168513873	168514373	21	CD8 TEM._.MRSA_DU19-01S0003542	18478	LOC101928565	Distal
chr1	168514596	168515096	6	CD8 TEM._.MSSA_DU19-01S0003462	19201	LOC101928565	Distal
chr1	168518197	168518697	6	CD14 Mono._.MRSA_DU19-01S0003992	22802	LOC101928565	Distal
chr1	168519453	168519953	6	CD8 TEM._.ANTH_control_BMI0093	24058	LOC101928565	Distal
chr1	168520294	168520794	31	CD8 TEM._.MSSA_DU19-01S0003466	23452	XCL2	Distal
chr1	168520804	168521304	2	cDC2._.ANTH_control_BWJ0023	22942	XCL2	Distal
chr1	168521552	168522052	17	NK._.HI_control_AS17-00144	22194	XCL2	Distal
chr1	168523105	168523605	18	CD14 Mono._.MRSA_DU19-01S0003989	20641	XCL2	Distal
chr1	168529420	168529920	15	CD14 Mono._.MRSA_DU19-01S0003994	14326	XCL2	Distal
chr1	168531587	168532087	20	CD4 Naive._.HI_control_AS17-00144	12159	XCL2	Distal
chr1	168535460	168535960	25	NK._.MSSA_DU19-01S0003492	8286	XCL2	Distal
chr1	168542367	168542867	5	NK._.ANTH_control_BMI0099	1379	XCL2	Intronic
chr1	168542947	168543447	6	CD8 TEM._.MRSA_DU19-01S0003978	799	XCL2	Intronic
chr1	168543785	168544285	23	NK._.MRSA_DU19-01S0004013	37	XCL2	Promoter
chr1	168545879	168546379	4	CD14 Mono._.ANTH_control_BMI0093	2131	XCL2	Distal
chr1	168554001	168554501	15	NK._.MSSA_DU19-01S0003527	10253	XCL2	Distal
chr1	168554926	168555426	14	CD14 Mono._.MSSA_DU19-01S0003462	11178	XCL2	Distal
chr1	168557099	168557599	4	CD14 Mono._.HI_control_AS09-13278	13351	XCL2	Distal
chr1	168557686	168558186	25	CD8 TEM._.MRSA_DU19-01S0004015	13938	XCL2	Distal
chr1	168566961	168567461	2	CD14 Mono._.MRSA_DU19-01S0003992	9261	XCL1	Distal
chr1	168574206	168574706	6	CD4 TCM._.HI_control_AS14-03700	2016	XCL1	Distal
chr1	168576279	168576779	23	NK._.MSSA_DU19-01S0003462	55	XCL1	Promoter
chr1	168580870	168581370	2	NK_CD56bright._.ANTH_control_BWJ0023	4646	XCL1	Exonic
chr1	168603419	168603919	24	CD4 Naive._.MRSA_DU19-01S0003992	27195	XCL1	Distal
chr1	168614952	168615452	2	B naive._.HI_control_AS11-18755	38728	XCL1	Distal
chr1	168623146	168623646	10	CD14 Mono._.MRSA_DU19-01S0003989	46922	XCL1	Distal
chr1	168626270	168626770	31	CD14 Mono._.HI_control_AS09-13278	50046	XCL1	Distal
chr1	168628851	168629351	2	CD14 Mono._.MSSA_DU19-01S0003464	52627	XCL1	Distal
chr1	168629768	168630268	2	B naive._.MRSA_DU19-01S0003542	53544	XCL1	Distal
chr1	168636592	168637092	2	CD16 Mono._.MSSA_DU19-01S0003482	60368	XCL1	Distal
chr1	168637792	168638292	2	B naive._.MSSA_DU19-01S0003464	61568	XCL1	Distal
chr1	168644503	168645003	2	CD4 Naive._.MRSA_DU19-01S0003994	68279	XCL1	Distal
chr1	168673145	168673645	2	CD8 TEM._.MRSA_DU19-01S0004015	55868	DPT	Distal
chr1	168700444	168700944	2	CD4 TCM._.HI_control_AS14-03700	28569	DPT	Intronic
chr1	168711409	168711909	2	CD4 TCM._.MSSA_DU19-01S0003453	17604	DPT	Intronic
chr1	168742899	168743399	2	CD4 Naive._.MSSA_DU19-01S0003462	13884	DPT	Distal
chr1	168748036	168748536	2	CD16 Mono._.MSSA_DU19-01S0003482	19021	DPT	Distal
chr1	168789231	168789731	2	CD8 TEM._.MRSA_DU19-01S0003994	2541	LINC00626	Intronic
chr1	168789814	168790314	2	CD8 TEM._.MRSA_DU19-01S0003994	3124	LINC00626	Intronic
chr1	168792797	168793297	2	CD8 TEM._.HI_control_AS09-13278	6107	LINC00626	Distal
chr1	168804058	168804558	2	NK_CD56bright._.1	17368	LINC00626	Distal
chr1	168824338	168824838	4	CD8 TEM._.ANTH_control_BWJ0023	37648	LINC00626	Distal
chr1	168833641	168834141	14	CD8 TEM._.HI_control_AS09-13278	46951	LINC00626	Distal
chr1	168834222	168834722	2	NK._.ANTH_control_BMI0095	47532	LINC00626	Distal
chr1	168859014	168859514	2	CD8 TEM._.HI_control_AS13-08590	72324	LINC00626	Distal
chr1	168907851	168908351	2	CD14 Mono._.HI_control_AS09-13278	121161	LINC00626	Intronic
chr1	168920766	168921266	2	CD16 Mono._.ANTH_control_BMI0095	134076	LINC00626	Intronic
chr1	168941844	168942344	2	CD16 Mono._.ANTH_control_BMI0095	144910	LINC00970	Intronic
chr1	168942461	168942961	2	CD16 Mono._.ANTH_control_BMI0095	144293	LINC00970	Intronic
chr1	168953139	168953639	2	CD4 TCM._.HI_control_AS17-00144	133615	LINC00970	Intronic
chr1	168976207	168976707	2	CD14 Mono._.ANTH_control_BMI0101	110547	LINC00970	Intronic
chr1	168979216	168979716	4	CD14 Mono._.MRSA_DU19-01S0003994	107538	LINC00970	Intronic
chr1	169040801	169041301	4	CD16 Mono._.ANTH_control_BMI0095	45953	LINC00970	Intronic
chr1	169041311	169041811	30	CD14 Mono._.MRSA_DU19-01S0003992	45443	LINC00970	Intronic
chr1	169041909	169042409	2	CD16 Mono._.ANTH_control_BMI0095	44845	LINC00970	Intronic
chr1	169043442	169043942	2	CD4 TCM._.MRSA_DU19-01S0003987	43312	LINC00970	Intronic
chr1	169044239	169044739	30	CD14 Mono._.HI_control_AS09-13278	42515	LINC00970	Intronic
chr1	169044966	169045466	7	CD14 Mono._.MRSA_DU19-01S0003992	41788	LINC00970	Intronic
chr1	169045767	169046267	2	CD14 Mono._.MRSA_DU19-01S0003994	40987	LINC00970	Intronic
chr1	169048085	169048585	23	CD14 Mono._.MRSA_DU19-01S0003992	38669	LINC00970	Intronic
chr1	169052622	169053122	3	cDC2._.ANTH_control_BWJ0023	34132	LINC00970	Intronic
chr1	169057299	169057799	2	CD16 Mono._.MSSA_DU19-01S0003482	29455	LINC00970	Intronic
chr1	169060869	169061369	19	CD16 Mono._.ANTH_control_BMI0094	25885	LINC00970	Intronic
chr1	169072827	169073327	2	B naive._.MSSA_DU19-01S0003464	13927	LINC00970	Intronic
chr1	169087027	169087527	11	CD4 TCM._.ANTH_control_BMI0095	271	LINC00970	Promoter
chr1	169088314	169088814	2	NK._.MSSA_DU19-01S0003492	1558	LINC00970	Promoter
chr1	169090208	169090708	5	CD4 Naive._.MRSA_DU19-01S0003987	3452	LINC00970	Distal
chr1	169091277	169091777	2	CD14 Mono._.MSSA_DU19-01S0004017	4521	LINC00970	Distal
chr1	169097613	169098113	2	CD16 Mono._.ANTH_control_BMI0095	7833	ATP1B1	Distal
chr1	169098317	169098817	9	CD16 Mono._.ANTH_control_BWJ0023	7129	ATP1B1	Distal
chr1	169102185	169102685	2	CD4 Naive._.MRSA_DU19-01S0003987	3261	ATP1B1	Distal
chr1	169102710	169103210	3	CD4 Naive._.MRSA_DU19-01S0003987	2736	ATP1B1	Distal
chr1	169103503	169104003	2	CD16 Mono._.ANTH_control_BMI0095	1943	ATP1B1	Promoter
chr1	169104037	169104537	2	CD4 TCM._.MSSA_DU19-01S0003453	1409	ATP1B1	Promoter
chr1	169104547	169105047	2	CD8 TEM._.MRSA_DU19-01S0004015	899	ATP1B1	Promoter
chr1	169105451	169105951	16	CD14 Mono._.MRSA_DU19-01S0003992	3	ATP1B1	Promoter
chr1	169105998	169106498	30	CD14 Mono._.ANTH_control_BWJ0023	550	ATP1B1	Intronic
chr1	169106768	169107268	27	CD14 Mono._.MRSA_DU19-01S0003992	1320	ATP1B1	Intronic
chr1	169107655	169108155	15	CD16 Mono._.MRSA_DU19-01S0003542	2207	ATP1B1	Intronic
chr1	169108199	169108699	2	CD16 Mono._.MRSA_DU19-01S0003542	2751	ATP1B1	Intronic
chr1	169109107	169109607	5	CD8 TEM._.MSSA_DU19-01S0003464	3659	ATP1B1	Intronic
chr1	169109613	169110113	17	CD16 Mono._.MSSA_DU19-01S0003464	4165	ATP1B1	Intronic
chr1	169110190	169110690	11	CD16 Mono._.MRSA_DU19-01S0003542	4742	ATP1B1	Intronic
chr1	169110976	169111476	16	CD16 Mono._.MRSA_DU19-01S0003542	5528	ATP1B1	Intronic
chr1	169111515	169112015	9	CD16 Mono._.MRSA_DU19-01S0003542	6067	ATP1B1	Intronic
chr1	169112122	169112622	19	CD16 Mono._.MRSA_DU19-01S0003542	6674	ATP1B1	Intronic
chr1	169115946	169116446	22	CD16 Mono._.MSSA_DU19-01S0003464	10498	ATP1B1	Intronic
chr1	169116777	169117277	4	CD16 Mono._.ANTH_control_BMI0095	11329	ATP1B1	Intronic
chr1	169122884	169123384	2	B naive._.ANTH_control_BMI0094	17436	ATP1B1	Intronic
chr1	169133148	169133648	22	NK._.MSSA_DU19-01S0003464	27700	ATP1B1	Intronic
chr1	169161441	169161941	4	cDC2._.Other	55993	ATP1B1	Intronic
chr1	169162243	169162743	2	CD4 TCM._.MSSA_DU19-01S0004017	56795	ATP1B1	Intronic
chr1	169168144	169168644	2	CD16 Mono._.ANTH_control_BMI0095	62696	ATP1B1	Intronic
chr1	169181161	169181661	2	CD4 Naive._.MSSA_DU19-01S0003462	75713	ATP1B1	Intronic
chr1	169217515	169218015	8	NK._.ANTH_control_BMI0101	112067	ATP1B1	Intronic
chr1	169259766	169260266	20	CD14 Mono._.MRSA_DU19-01S0003987	107950	NME7	Intronic
chr1	169260361	169260861	26	CD14 Mono._.HI_control_AS14-03700	107355	NME7	Intronic
chr1	169270947	169271447	11	CD14 Mono._.MRSA_DU19-01S0003992	96769	NME7	Intronic
chr1	169309186	169309686	30	CD14 Mono._.HI_control_AS09-13278	58530	NME7	Intronic
chr1	169312116	169312616	30	CD14 Mono._.MRSA_DU19-01S0003992	55600	NME7	Intronic
chr1	169326640	169327140	9	CD14 Mono._.MRSA_DU19-01S0003987	41076	NME7	Intronic
chr1	169339699	169340199	4	CD16 Mono._.ANTH_control_BMI0093	28017	NME7	Intronic
chr1	169348381	169348881	14	CD14 Mono._.MRSA_DU19-01S0003992	19335	NME7	Intronic
chr1	169363288	169363788	3	CD4 Naive._.HI_control_AS17-00144	4428	NME7	Intronic
chr1	169366997	169367497	4	CD4 Naive._.MRSA_DU19-01S0003542	719	NME7	Promoter
chr1	169367588	169368088	30	CD4 Naive._.MRSA_DU19-01S0003978	128	NME7	Promoter
chr1	169368333	169368833	27	CD4 TCM._.MSSA_DU19-01S0003453	612	BLZF1	Promoter
chr1	169371398	169371898	12	CD4 TCM._.HI_control_AS09-13278	3677	BLZF1	Intronic
chr1	169392374	169392874	21	CD14 Mono._.MRSA_DU19-01S0003992	24653	BLZF1	Intronic
chr1	169408230	169408730	2	B naive._.HI_control_AS11-18755	40509	BLZF1	Intronic
chr1	169427206	169427706	23	CD4 Naive._.MRSA_DU19-01S0003987	33212	CCDC181	Exonic
chr1	169451318	169451818	3	cDC2._.ANTH_control_BMI0101	9100	CCDC181	Intronic
chr1	169459523	169460023	2	CD4 TCM._.MSSA_DU19-01S0004017	895	CCDC181	Intronic
chr1	169460054	169460554	11	CD14 Mono._.MRSA_DU19-01S0003994	364	CCDC181	Exonic
chr1	169466177	169466677	2	CD4 Naive._.MRSA_DU19-01S0003549	5757	CCDC181	Intronic
chr1	169473264	169473764	13	CD14 Mono._.MRSA_DU19-01S0004011	12488	SLC19A2	Intronic
chr1	169477975	169478475	3	CD16 Mono._.MSSA_DU19-01S0003527	7777	SLC19A2	Intronic
chr1	169484338	169484838	4	CD14 Mono._.MRSA_DU19-01S0003987	1414	SLC19A2	Intronic
chr1	169485067	169485567	30	CD14 Mono._.HI_control_AS09-13278	685	SLC19A2	Intronic
chr1	169485788	169486288	31	CD14 Mono._.MRSA_DU19-01S0003987	34	SLC19A2	Promoter
chr1	169486401	169486901	20	CD14 Mono._.MRSA_DU19-01S0003987	647	SLC19A2	Promoter
chr1	169487830	169488330	2	CD16 Mono._.ANTH_control_BMI0095	2076	SLC19A2	Distal
chr1	169508131	169508631	2	CD4 Naive._.MRSA_DU19-01S0003994	22377	SLC19A2	Distal
chr1	169513177	169513677	24	CD14 Mono._.ANTH_control_BWJ0023	27423	SLC19A2	Distal
chr1	169546334	169546834	18	CD14 Mono._.MSSA_DU19-01S0004017	40003	F5	Exonic
chr1	169550162	169550662	23	CD4 TCM._.HI_control_AS14-03700	36175	F5	Intronic
chr1	169556052	169556552	2	CD16 Mono._.MSSA_DU19-01S0003464	30285	F5	Intronic
chr1	169571392	169571892	15	CD4 TCM._.ANTH_control_BWJ0023	14945	F5	Intronic
chr1	169572194	169572694	17	CD4 TCM._.MRSA_DU19-01S0003978	14143	F5	Intronic
chr1	169584646	169585146	31	CD14 Mono._.MRSA_DU19-01S0003992	1691	F5	Intronic
chr1	169585147	169585647	21	CD14 Mono._.MRSA_DU19-01S0003992	1190	F5	Intronic
chr1	169586231	169586731	28	CD14 Mono._.HI_control_AS17-00144	106	F5	Exonic
chr1	169586825	169587325	2	CD4 TCM._.ANTH_control_BMI0093	486	F5	Promoter
chr1	169589003	169589503	5	CD4 TCM._.MRSA_DU19-01S0003542	2664	F5	Exonic
chr1	169595716	169596216	4	CD4 TCM._.ANTH_control_BMI0093	9377	F5	Exonic
chr1	169601060	169601560	22	CD14 Mono._.MRSA_DU19-01S0003994	14721	F5	Intronic
chr1	169602176	169602676	13	CD14 Mono._.HI_control_AS09-13278	15837	F5	Intronic
chr1	169602710	169603210	2	CD8 TEM._.MRSA_DU19-01S0004015	16371	F5	Intronic
chr1	169604845	169605345	4	cDC2._.ANTH_control_BMI0099	18506	F5	Intronic
chr1	169608209	169608709	31	CD14 Mono._.MRSA_DU19-01S0003992	21733	SELP	Intronic
chr1	169609066	169609566	2	CD8 TEM._.MRSA_DU19-01S0004015	20876	SELP	Intronic
chr1	169610796	169611296	25	CD14 Mono._.HI_control_AS14-03700	19146	SELP	Intronic
chr1	169612846	169613346	6	CD14 Mono._.HI_control_AS09-13278	17096	SELP	Exonic
chr1	169620918	169621418	2	CD4 Naive._.HI_control_AS14-03700	9024	SELP	Intronic
chr1	169623367	169623867	3	CD4 Naive._.MSSA_DU19-01S0003466	6575	SELP	Intronic
chr1	169624768	169625268	10	CD16 Mono._.ANTH_control_BMI0095	5174	SELP	Intronic
chr1	169628395	169628895	2	CD16 Mono._.ANTH_control_BMI0095	1547	SELP	Intronic
chr1	169648127	169648627	3	CD4 Naive._.MSSA_DU19-01S0003466	13629	C1orf112	Distal
chr1	169648634	169649134	3	cDC2._.Other	13122	C1orf112	Distal
chr1	169654179	169654679	2	CD8 TEM._.MRSA_DU19-01S0003994	7577	C1orf112	Distal
chr1	169656398	169656898	4	CD8 TEM._.HI_control_AS13-08590	5358	C1orf112	Distal
chr1	169657300	169657800	2	CD8 TEM._.MRSA_DU19-01S0003994	4456	C1orf112	Distal
chr1	169658757	169659257	10	NK._.HI_control_AS11-18755	2999	C1orf112	Distal
chr1	169661231	169661731	2	MAIT._.MSSA_DU19-01S0003464	525	C1orf112	Promoter
chr1	169666726	169667226	10	CD16 Mono._.MRSA_DU19-01S0003987	4968	C1orf112	Intronic
chr1	169667359	169667859	28	CD14 Mono._.MSSA_DU19-01S0004017	5601	C1orf112	Intronic
chr1	169675733	169676233	19	CD16 Mono._.MSSA_DU19-01S0003482	13975	C1orf112	Intronic
chr1	169676927	169677427	4	B naive._.HI_control_AS11-18755	15169	C1orf112	Intronic
chr1	169679645	169680145	2	CD4 Naive._.MRSA_DU19-01S0003987	17887	C1orf112	Intronic
chr1	169680611	169681111	16	B naive._.HI_control_AS14-03700	18853	C1orf112	Intronic
chr1	169682070	169682570	6	B naive._.HI_control_AS11-18755	20312	C1orf112	Intronic
chr1	169683208	169683708	4	CD4 Naive._.MRSA_DU19-01S0003987	21450	C1orf112	Intronic
chr1	169684034	169684534	3	CD4 TCM._.HI_control_AS14-03700	22276	C1orf112	Intronic
chr1	169689340	169689840	2	CD14 Mono._.MRSA_DU19-01S0003987	22107	SELL	Intronic
chr1	169689865	169690365	3	CD4 TCM._.MSSA_DU19-01S0003527	21582	SELL	Intronic
chr1	169691244	169691744	5	NK._.MSSA_DU19-01S0004017	20203	SELL	Exonic
chr1	169691779	169692279	14	NK._.MSSA_DU19-01S0003464	19668	SELL	Intronic
chr1	169692695	169693195	32	CD4 TCM._.MRSA_DU19-01S0003992	18752	SELL	Intronic
chr1	169693271	169693771	15	CD8 TEM._.MRSA_DU19-01S0003992	18176	SELL	Intronic
chr1	169694252	169694752	30	CD4 TCM._.MRSA_DU19-01S0003987	17195	SELL	Intronic
chr1	169694904	169695404	3	B naive._.HI_control_AS11-18755	16543	SELL	Intronic
chr1	169696199	169696699	23	CD14 Mono._.MRSA_DU19-01S0003987	15248	SELL	Intronic
chr1	169697694	169698194	10	B naive._.HI_control_AS11-18755	13753	SELL	Intronic
chr1	169698915	169699415	11	CD4 TCM._.MRSA_DU19-01S0003987	12532	SELL	Intronic
chr1	169699665	169700165	17	CD4 TCM._.MSSA_DU19-01S0003453	11782	SELL	Intronic
chr1	169701121	169701621	7	B naive._.ANTH_control_BMI0094	10326	SELL	Intronic
chr1	169702343	169702843	2	B naive._.HI_control_AS11-18755	9104	SELL	Intronic
chr1	169704508	169705008	13	CD14 Mono._.MRSA_DU19-01S0003992	6939	SELL	Intronic
chr1	169706990	169707490	13	CD14 Mono._.MRSA_DU19-01S0003992	4457	SELL	Intronic
chr1	169708195	169708695	28	CD4 TCM._.MSSA_DU19-01S0003453	3252	SELL	Exonic
chr1	169711450	169711950	19	CD14 Mono._.MRSA_DU19-01S0003987	1	SELL	Promoter
chr1	169711967	169712467	29	CD14 Mono._.HI_control_AS09-13278	518	SELL	Promoter
chr1	169729487	169729987	2	CD16 Mono._.ANTH_control_BMI0095	18038	SELL	Intronic
chr1	169780053	169780553	2	NK._.MSSA_DU19-01S0003492	14662	METTL18	Intronic
chr1	169794204	169794704	9	CD4 TCM._.MRSA_DU19-01S0003989	511	METTL18	Intronic
chr1	169794750	169795250	32	CD4 TCM._.MRSA_DU19-01S0003989	33	METTL18	Promoter
chr1	169795355	169795855	3	CD8 TEM._.MSSA_DU19-01S0003482	638	METTL18	Promoter
chr1	169802840	169803340	20	CD16 Mono._.ANTH_control_BWJ0023	8123	METTL18	Intronic
chr1	169803482	169803982	4	CD16 Mono._.ANTH_control_BMI0094	8765	METTL18	Intronic
chr1	169809525	169810025	12	CD8 TEM._.HI_control_AS09-13278	14808	METTL18	Intronic
chr1	169814191	169814691	4	CD8 TEM._.ANTH_control_BMI0101	19474	METTL18	Intronic
chr1	169845161	169845661	2	CD4 Naive._.MSSA_DU19-01S0003466	48855	SCYL3	Intronic
chr1	169879231	169879731	3	B naive._.ANTH_control_BMI0093	14785	SCYL3	Intronic
chr1	169882673	169883173	3	NK_CD56bright._.ANTH_control_BMI0099	11343	SCYL3	Intronic
chr1	169889268	169889768	2	CD4 Naive._.MRSA_DU19-01S0003989	4748	SCYL3	Intronic
chr1	169890980	169891480	29	CD4 Naive._.MSSA_DU19-01S0004017	3036	SCYL3	Intronic
chr1	169891530	169892030	3	CD14 Mono._.MRSA_DU19-01S0003987	2486	SCYL3	Intronic
chr1	169892548	169893048	3	MAIT._.MSSA_DU19-01S0003462	1468	SCYL3	Intronic
chr1	169893198	169893698	28	CD14 Mono._.MRSA_DU19-01S0003992	818	SCYL3	Intronic
chr1	169893745	169894245	31	CD14 Mono._.HI_control_AS11-18755	271	SCYL3	Intronic
chr1	169894405	169894905	19	CD8 TEM._.ANTH_control_BMI0095	387	SCYL3	Promoter
chr1	169895120	169895620	2	CD4 Naive._.MRSA_DU19-01S0003994	1102	SCYL3	Promoter
chr1	169895976	169896476	27	CD14 Mono._.HI_control_AS14-03700	1958	SCYL3	Promoter
chr1	169902731	169903231	2	CD4 TCM._.MSSA_DU19-01S0003466	8713	SCYL3	Distal
chr1	169908586	169909086	27	CD14 Mono._.MRSA_DU19-01S0003994	14568	SCYL3	Distal
chr1	169909430	169909930	2	MAIT._.MSSA_DU19-01S0003482	15412	SCYL3	Distal
chr1	169918082	169918582	2	NK_CD56bright._.ANTH_control_BMI0099	24064	SCYL3	Distal
chr1	169926095	169926595	11	CD4 TCM._.HI_control_AS09-13278	32077	SCYL3	Intronic
chr1	169928821	169929321	15	CD4 Naive._.MRSA_DU19-01S0003994	34803	SCYL3	Intronic
chr1	169945046	169945546	2	CD14 Mono._.HI_control_AS09-13278	51028	SCYL3	Intronic
chr1	169987725	169988225	2	NK._.HI_control_AS17-00144	93707	SCYL3	Intronic
chr1	170020869	170021369	11	CD16 Mono._.ANTH_control_BMI0095	64088	KIFAP3	Intronic
chr1	170024310	170024810	2	CD16 Mono._.MSSA_DU19-01S0003482	60647	KIFAP3	Exonic
chr1	170042387	170042887	2	cDC2._.ANTH_control_BMI0099	42570	KIFAP3	Intronic
chr1	170048429	170048929	2	CD4 Naive._.HI_control_AS17-00144	36528	KIFAP3	Intronic
chr1	170067078	170067578	2	NK._.MSSA_DU19-01S0003515	17879	KIFAP3	Intronic
chr1	170071363	170071863	3	B naive._.ANTH_control_BWJ0023	13594	KIFAP3	Intronic
chr1	170073797	170074297	2	CD8 TEM._.ANTH_control_BMI0093	11160	KIFAP3	Intronic
chr1	170074447	170074947	31	CD14 Mono._.HI_control_AS11-18755	10510	KIFAP3	Exonic
chr1	170075140	170075640	9	CD4 Naive._.MRSA_DU19-01S0003992	9817	KIFAP3	Intronic
chr1	170076879	170077379	3	CD4 Naive._.MRSA_DU19-01S0003978	8078	KIFAP3	Intronic
chr1	170146821	170147321	3	CD4 Naive._.MSSA_DU19-01S0003509	1069	METTL11B	Intronic
chr1	170185855	170186355	2	CD16 Mono._.MSSA_DU19-01S0003482	34726	MIR3119-2	Distal
chr1	170315202	170315702	2	CD14 Mono._.HI_control_AS14-03700	31243	LINC01142	Distal
chr1	170356917	170357417	2	CD8 TEM._.MRSA_DU19-01S0003987	72958	LINC01142	Distal
chr1	170377827	170378327	7	CD14 Mono._.ANTH_control_BMI0099	93868	LINC01142	Distal
chr1	170456521	170457021	2	CD16 Mono._.MRSA_DU19-01S0003978	75357	GORAB	Distal
chr1	170530803	170531303	9	CD14 Mono._.HI_control_AS14-03700	1075	GORAB	Promoter
chr1	170531872	170532372	31	CD14 Mono._.MRSA_DU19-01S0003992	6	GORAB	Promoter
chr1	170532421	170532921	8	CD14 Mono._.ANTH_control_BMI0094	23	GORAB-AS1	Promoter
chr1	170533248	170533748	19	CD14 Mono._.MRSA_DU19-01S0003994	850	GORAB-AS1	Promoter
chr1	170554338	170554838	2	CD14 Mono._.MRSA_DU19-01S0004015	21940	GORAB-AS1	Distal
chr1	170562240	170562740	12	CD14 Mono._.MRSA_DU19-01S0003992	29842	GORAB-AS1	Distal
chr1	170562940	170563440	29	CD14 Mono._.MRSA_DU19-01S0003992	30542	GORAB-AS1	Distal
chr1	170579346	170579846	2	CD4 Naive._.Other	46948	GORAB-AS1	Distal
chr1	170580572	170581072	3	CD14 Mono._.MRSA_DU19-01S0003992	48174	GORAB-AS1	Distal
chr1	170635694	170636194	2	B naive._.MSSA_DU19-01S0003507	26783	PRRX1	Distal
chr1	170659546	170660046	2	CD4 Naive._.HI_control_AS09-13278	2931	PRRX1	Distal
chr1	170664053	170664553	3	CD14 Mono._.HI_control_AS14-03700	1574	PRRX1	Exonic
chr1	170664760	170665260	6	CD14 Mono._.MRSA_DU19-01S0003994	2281	PRRX1	Intronic
chr1	170665578	170666078	6	CD14 Mono._.MRSA_DU19-01S0003992	3099	PRRX1	Intronic
chr1	170666352	170666852	3	B naive._.MSSA_DU19-01S0003515	3873	PRRX1	Intronic
chr1	170667199	170667699	3	B naive._.HI_control_AS09-13278	4720	PRRX1	Intronic
chr1	170667988	170668488	3	CD14 Mono._.HI_control_AS09-13278	5509	PRRX1	Intronic
chr1	170671184	170671684	3	CD14 Mono._.MRSA_DU19-01S0003542	8705	PRRX1	Intronic
chr1	170689490	170689990	4	CD4 Naive._.MRSA_DU19-01S0003994	27011	PRRX1	Intronic
chr1	170694772	170695272	2	CD4 Naive._.MSSA_DU19-01S0003466	32293	PRRX1	Intronic
chr1	170718589	170719089	2	B naive._.MSSA_DU19-01S0003507	56110	PRRX1	Intronic
chr1	170730113	170730613	2	NK._.MRSA_DU19-01S0004013	67634	PRRX1	Intronic
chr1	170748429	170748929	2	CD16 Mono._.ANTH_control_BMI0095	85950	PRRX1	Distal
chr1	170800911	170801411	2	CD16 Mono._.Other	134309	MROH9	Distal
chr1	170872652	170873152	5	CD14 Mono._.MRSA_DU19-01S0003978	62568	MROH9	Distal
chr1	170929715	170930215	23	CD14 Mono._.MRSA_DU19-01S0003992	5505	MROH9	Distal
chr1	170931570	170932070	2	NK._.MRSA_DU19-01S0004013	3650	MROH9	Distal
chr1	170966928	170967428	2	CD8 TEM._.MRSA_DU19-01S0003994	31706	MROH9	Intronic
chr1	170970684	170971184	2	CD16 Mono._.MSSA_DU19-01S0003482	35462	MROH9	Intronic
chr1	170977313	170977813	2	CD16 Mono._.MRSA_DU19-01S0003987	42091	MROH9	Intronic
chr1	170977965	170978465	2	CD8 TEM._.MRSA_DU19-01S0003994	42743	MROH9	Intronic
chr1	170978741	170979241	2	CD4 Naive._.MSSA_DU19-01S0004017	43519	MROH9	Intronic
chr1	170982375	170982875	2	CD8 TEM._.MRSA_DU19-01S0003992	47153	MROH9	Intronic
chr1	171033162	171033662	2	CD16 Mono._.MRSA_DU19-01S0003987	57464	FMO3	Intronic
chr1	171188615	171189115	26	CD14 Mono._.MRSA_DU19-01S0003994	3656	FMO2	Intronic
chr1	171212899	171213399	30	CD14 Mono._.HI_control_AS09-13278	27940	FMO2	Distal
chr1	171224217	171224717	23	CD14 Mono._.MRSA_DU19-01S0003992	24003	FMO1	Distal
chr1	171226716	171227216	24	CD14 Mono._.MRSA_DU19-01S0003992	21504	FMO1	Distal
chr1	171245404	171245904	16	CD14 Mono._.HI_control_AS14-03700	2816	FMO1	Distal
chr1	171251299	171251799	23	CD14 Mono._.MRSA_DU19-01S0003994	3077	FMO1	Intronic
chr1	171252442	171252942	12	B naive._.ANTH_control_BMI0095	4220	FMO1	Intronic
chr1	171277934	171278434	2	CD4 Naive._.HI_control_AS09-13278	29712	FMO1	Intronic
chr1	171279646	171280146	4	B naive._.HI_control_AS14-03700	31424	FMO1	Intronic
chr1	171286253	171286753	28	CD14 Mono._.MRSA_DU19-01S0003992	27704	FMO4	Distal
chr1	171287911	171288411	8	CD14 Mono._.HI_control_AS17-00144	26046	FMO4	Distal
chr1	171289224	171289724	2	CD16 Mono._.ANTH_control_BMI0095	24733	FMO4	Distal
chr1	171310472	171310972	6	CD14 Mono._.MRSA_DU19-01S0003989	3485	FMO4	Distal
chr1	171313267	171313767	9	B naive._.HI_control_AS14-03700	690	FMO4	Promoter
chr1	171313817	171314317	31	CD14 Mono._.HI_control_AS14-03700	140	FMO4	Promoter
chr1	171314379	171314879	9	CD16 Mono._.MRSA_DU19-01S0003542	420	FMO4	Intronic
chr1	171316856	171317356	2	cDC2._.Other	2897	FMO4	Intronic
chr1	171350725	171351225	3	CD16 Mono._.ANTH_control_BMI0095	36766	FMO4	Distal
chr1	171357350	171357850	10	CD14 Mono._.MRSA_DU19-01S0003992	43391	FMO4	Distal
chr1	171366057	171366557	24	CD14 Mono._.MRSA_DU19-01S0003992	52098	FMO4	Distal
chr1	171366822	171367322	11	CD14 Mono._.MRSA_DU19-01S0003992	52863	FMO4	Distal
chr1	171381665	171382165	2	CD16 Mono._.ANTH_control_BMI0093	67706	FMO4	Distal
chr1	171405024	171405524	13	CD14 Mono._.HI_control_AS09-13278	80276	PRRC2C	Distal
chr1	171420199	171420699	8	CD4 TCM._.HI_control_AS17-00144	65101	PRRC2C	Distal
chr1	171420748	171421248	3	CD4 Naive._.HI_control_AS17-00144	64552	PRRC2C	Distal
chr1	171434640	171435140	31	CD14 Mono._.MRSA_DU19-01S0003992	50660	PRRC2C	Distal
chr1	171444060	171444560	2	NK._.ANTH_control_BMI0101	41240	PRRC2C	Distal
chr1	171479408	171479908	21	CD14 Mono._.MRSA_DU19-01S0003989	5892	PRRC2C	Distal
chr1	171484504	171485004	7	CD14 Mono._.MRSA_DU19-01S0003994	796	PRRC2C	Promoter
chr1	171485207	171485707	31	CD14 Mono._.MRSA_DU19-01S0003987	93	PRRC2C	Promoter
chr1	171485919	171486419	32	CD4 TCM._.MSSA_DU19-01S0004017	617	PRRC2C	Intronic
chr1	171486433	171486933	18	CD4 TCM._.MRSA_DU19-01S0003987	1131	PRRC2C	Intronic
chr1	171488163	171488663	3	CD4 TCM._.MRSA_DU19-01S0003989	2861	PRRC2C	Intronic
chr1	171488683	171489183	4	CD4 TCM._.MRSA_DU19-01S0003989	3381	PRRC2C	Intronic
chr1	171489223	171489723	2	CD4 Naive._.MRSA_DU19-01S0003992	3921	PRRC2C	Intronic
chr1	171491155	171491655	9	CD16 Mono._.MRSA_DU19-01S0003978	5853	PRRC2C	Intronic
chr1	171493477	171493977	6	NK._.MRSA_DU19-01S0004015	8175	PRRC2C	Intronic
chr1	171495187	171495687	3	CD14 Mono._.HI_control_AS09-13278	9885	PRRC2C	Intronic
chr1	171496011	171496511	2	CD4 TCM._.MRSA_DU19-01S0004015	10709	PRRC2C	Intronic
chr1	171501586	171502086	2	CD4 Naive._.HI_control_AS14-03700	16284	PRRC2C	Intronic
chr1	171502134	171502634	2	CD4 Naive._.MRSA_DU19-01S0003992	16832	PRRC2C	Intronic
chr1	171505877	171506377	2	NK._.MSSA_DU19-01S0003462	20575	PRRC2C	Intronic
chr1	171507452	171507952	2	CD4 Naive._.MSSA_DU19-01S0003453	22150	PRRC2C	Intronic
chr1	171508462	171508962	2	CD8 TEM._.MRSA_DU19-01S0003994	23160	PRRC2C	Intronic
chr1	171509261	171509761	2	NK._.HI_control_AS11-18755	23959	PRRC2C	Intronic
chr1	171526123	171526623	2	CD4 Naive._.HI_control_AS17-00144	40821	PRRC2C	Intronic
chr1	171530099	171530599	2	CD4 Naive._.HI_control_AS17-00144	44797	PRRC2C	Intronic
chr1	171538686	171539186	2	MAIT._.ANTH_control_BMI0101	53384	PRRC2C	Intronic
chr1	171559319	171559819	2	CD8 TEM._.MSSA_DU19-01S0003462	74017	PRRC2C	Intronic
chr1	171560961	171561461	2	CD8 TEM._.HI_control_AS14-03700	75659	PRRC2C	Intronic
chr1	171581658	171582158	2	CD4 TCM._.HI_control_AS14-03700	70774	MYOC	Intronic
chr1	171591347	171591847	2	CD14 Mono._.HI_control_AS14-03700	61085	MYOC	Exonic
chr1	171593909	171594409	2	CD4 TCM._.MRSA_DU19-01S0003987	58523	MYOC	Distal
chr1	171595043	171595543	2	CD4 Naive._.MRSA_DU19-01S0003992	57389	MYOC	Distal
chr1	171610293	171610793	10	CD14 Mono._.HI_control_AS14-03700	42139	MYOC	Distal
chr1	171615736	171616236	2	MAIT._.ANTH_control_BMI0101	36696	MYOC	Distal
chr1	171629836	171630336	2	CD16 Mono._.MSSA_DU19-01S0003464	22596	MYOC	Distal
chr1	171644824	171645324	23	CD4 Naive._.MRSA_DU19-01S0003992	7608	MYOC	Intronic
chr1	171655441	171655941	20	CD4 TCM._.MRSA_DU19-01S0003987	3007	MYOC	Distal
chr1	171736162	171736662	11	CD14 Mono._.MSSA_DU19-01S0003453	5834	VAMP4	Intronic
chr1	171738918	171739418	2	CD4 TCM._.HI_control_AS09-13278	3078	VAMP4	Intronic
chr1	171739611	171740111	9	CD14 Mono._.MRSA_DU19-01S0003992	2385	VAMP4	Intronic
chr1	171740193	171740693	2	CD4 TCM._.MSSA_DU19-01S0003492	1803	VAMP4	Intronic
chr1	171741206	171741706	26	CD4 Naive._.MRSA_DU19-01S0003987	790	VAMP4	Intronic
chr1	171742118	171742618	31	CD8 TEM._.MSSA_DU19-01S0003482	120	VAMP4	Promoter
chr1	171742998	171743498	20	CD14 Mono._.MRSA_DU19-01S0003989	1000	VAMP4	Promoter
chr1	171744988	171745488	29	CD14 Mono._.MRSA_DU19-01S0003992	2990	VAMP4	Distal
chr1	171745576	171746076	3	CD14 Mono._.ANTH_control_BMI0095	3578	VAMP4	Distal
chr1	171750418	171750918	7	CD16 Mono._.ANTH_control_BMI0095	8420	VAMP4	Distal
chr1	171761252	171761752	2	NK._.MRSA_DU19-01S0004011	19254	VAMP4	Distal
chr1	171766475	171766975	5	CD14 Mono._.MSSA_DU19-01S0003466	14938	EEF1AKNMT	Distal
chr1	171768301	171768801	3	CD16 Mono._.ANTH_control_BMI0095	13112	EEF1AKNMT	Distal
chr1	171769144	171769644	3	CD14 Mono._.ANTH_control_BMI0095	12269	EEF1AKNMT	Distal
chr1	171772783	171773283	3	CD14 Mono._.ANTH_control_BMI0095	8630	EEF1AKNMT	Distal
chr1	171780585	171781085	4	MAIT._.MSSA_DU19-01S0003482	828	EEF1AKNMT	Promoter
chr1	171781100	171781600	13	MAIT._.HI_control_AS11-18755	313	EEF1AKNMT	Promoter
chr1	171782152	171782652	19	CD4 TCM._.MSSA_DU19-01S0003527	737	EEF1AKNMT	Intronic
chr1	171784150	171784650	3	CD14 Mono._.HI_control_AS14-03700	2735	EEF1AKNMT	Exonic
chr1	171784705	171785205	6	CD8 TEM._.HI_control_AS09-13278	3290	EEF1AKNMT	Intronic
chr1	171793991	171794491	14	NK._.MSSA_DU19-01S0003492	12576	EEF1AKNMT	Intronic
chr1	171800511	171801011	2	CD4 TCM._.MSSA_DU19-01S0003527	19096	EEF1AKNMT	Intronic
chr1	171801370	171801870	6	CD4 Naive._.MRSA_DU19-01S0003992	19955	EEF1AKNMT	Intronic
chr1	171802993	171803493	2	CD14 Mono._.MRSA_DU19-01S0003992	21578	EEF1AKNMT	Intronic
chr1	171805331	171805831	27	NK._.ANTH_control_BWJ0023	23916	EEF1AKNMT	Intronic
chr1	171805920	171806420	8	NK._.MSSA_DU19-01S0003482	24505	EEF1AKNMT	Intronic
chr1	171807517	171808017	7	CD14 Mono._.MRSA_DU19-01S0003992	26102	EEF1AKNMT	Intronic
chr1	171817636	171818136	22	CD14 Mono._.MRSA_DU19-01S0003994	23611	DNM3	Distal
chr1	171840609	171841109	3	CD4 Naive._.MRSA_DU19-01S0003987	638	DNM3	Promoter
chr1	171841244	171841744	30	CD4 Naive._.MSSA_DU19-01S0004017	3	DNM3	Promoter
chr1	171841752	171842252	19	CD4 Naive._.MSSA_DU19-01S0003482	503	DNM3	Intronic
chr1	171842260	171842760	19	CD4 Naive._.MRSA_DU19-01S0003987	1011	DNM3	Intronic
chr1	171902697	171903197	2	NK._.MSSA_DU19-01S0003492	38759	DNM3-IT1	Intronic
chr1	171905030	171905530	5	CD14 Mono._.HI_control_AS14-03700	41092	DNM3-IT1	Intronic
chr1	171911565	171912065	2	B naive._.HI_control_AS11-18755	47627	DNM3-IT1	Intronic
chr1	171913302	171913802	9	CD14 Mono._.MRSA_DU19-01S0003992	49364	DNM3-IT1	Intronic
chr1	171922943	171923443	9	NK._.MSSA_DU19-01S0003466	59005	DNM3-IT1	Intronic
chr1	171973373	171973873	4	CD14 Mono._.ANTH_control_BMI0095	109435	DNM3-IT1	Intronic
chr1	171983326	171983826	2	CD4 Naive._.MRSA_DU19-01S0003992	119388	DNM3-IT1	Intronic
chr1	171984831	171985331	15	CD4 Naive._.MRSA_DU19-01S0003987	120893	DNM3-IT1	Intronic
chr1	171985813	171986313	2	NK._.ANTH_control_BMI0101	121875	DNM3-IT1	Intronic
chr1	172002688	172003188	3	B naive._.ANTH_control_BMI0094	135968	MIR214	Intronic
chr1	172090163	172090663	10	B naive._.ANTH_control_BMI0095	48493	MIR214	Intronic
chr1	172090683	172091183	2	B naive._.ANTH_control_BMI0094	47973	MIR214	Intronic
chr1	172117725	172118225	13	CD4 Naive._.HI_control_AS17-00144	20931	MIR214	Intronic
chr1	172120425	172120925	2	CD4 Naive._.MRSA_DU19-01S0003989	18231	MIR214	Intronic
chr1	172134998	172135498	5	B naive._.ANTH_control_BMI0095	3658	MIR214	Intronic
chr1	172154519	172155019	6	B naive._.HI_control_AS11-18755	9974	DNM3OS	Intronic
chr1	172163414	172163914	6	CD16 Mono._.MSSA_DU19-01S0003482	18869	DNM3OS	Intronic
chr1	172164617	172165117	2	CD16 Mono._.MSSA_DU19-01S0003482	20072	DNM3OS	Intronic
chr1	172179549	172180049	2	CD4 TCM._.MRSA_DU19-01S0003987	35004	DNM3OS	Intronic
chr1	172180800	172181300	26	CD14 Mono._.HI_control_AS09-13278	36255	DNM3OS	Intronic
chr1	172181551	172182051	28	CD4 Naive._.MRSA_DU19-01S0003992	37006	DNM3OS	Intronic
chr1	172182407	172182907	4	B naive._.MRSA_DU19-01S0003542	37862	DNM3OS	Intronic
chr1	172185192	172185692	25	CD14 Mono._.HI_control_AS09-13278	40647	DNM3OS	Intronic
chr1	172186373	172186873	3	B naive._.Other	41828	DNM3OS	Intronic
chr1	172201013	172201513	2	CD8 TEM._.MRSA_DU19-01S0003987	56468	DNM3OS	Intronic
chr1	172203019	172203519	5	CD4 TCM._.ANTH_control_BWJ0023	58474	DNM3OS	Intronic
chr1	172224859	172225359	2	cDC2._.Other	80314	DNM3OS	Intronic
chr1	172229864	172230364	2	CD4 TCM._.HI_control_AS09-13278	85319	DNM3OS	Intronic
chr1	172239461	172239961	2	CD14 Mono._.MRSA_DU19-01S0003992	94916	DNM3OS	Intronic
chr1	172248992	172249492	2	CD16 Mono._.ANTH_control_BMI0101	104447	DNM3OS	Intronic
chr1	172254947	172255447	2	CD14 Mono._.MSSA_DU19-01S0004017	110402	DNM3OS	Intronic
chr1	172274049	172274549	2	CD16 Mono._.ANTH_control_BMI0095	129504	DNM3OS	Intronic
chr1	172285626	172286126	4	CD16 Mono._.MRSA_DU19-01S0003987	134811	C1orf105	Intronic
chr1	172286195	172286695	4	CD16 Mono._.MRSA_DU19-01S0003987	134242	C1orf105	Intronic
chr1	172286787	172287287	9	CD14 Mono._.HI_control_AS09-13278	133650	C1orf105	Intronic
chr1	172338408	172338908	2	B naive._.ANTH_control_BMI0095	82029	C1orf105	Intronic
chr1	172340496	172340996	6	CD14 Mono._.ANTH_control_BWJ0023	79941	C1orf105	Intronic
chr1	172342589	172343089	12	CD14 Mono._.HI_control_AS09-13278	77848	C1orf105	Intronic
chr1	172343565	172344065	5	NK._.MRSA_DU19-01S0004015	76872	C1orf105	Intronic
chr1	172344451	172344951	10	NK._.MSSA_DU19-01S0003466	75986	C1orf105	Intronic
chr1	172352382	172352882	6	CD4 TCM._.MRSA_DU19-01S0003978	68055	C1orf105	Intronic
chr1	172353824	172354324	2	CD16 Mono._.MSSA_DU19-01S0003482	66613	C1orf105	Intronic
chr1	172354794	172355294	2	B naive._.Other	65643	C1orf105	Intronic
chr1	172357748	172358248	10	NK._.MRSA_DU19-01S0004013	62689	C1orf105	Intronic
chr1	172358287	172358787	22	CD4 Naive._.MRSA_DU19-01S0003987	62150	C1orf105	Intronic
chr1	172358807	172359307	19	NK._.HI_control_AS11-18755	61630	C1orf105	Intronic
chr1	172360997	172361497	10	B naive._.HI_control_AS14-03700	59440	C1orf105	Intronic
chr1	172364234	172364734	2	CD16 Mono._.ANTH_control_BMI0095	56203	C1orf105	Intronic
chr1	172375263	172375763	2	NK._.HI_control_AS11-18755	45174	C1orf105	Intronic
chr1	172376677	172377177	11	CD16 Mono._.ANTH_control_BMI0095	43760	C1orf105	Intronic
chr1	172380739	172381239	30	CD4 Naive._.ANTH_control_BMI0099	39698	C1orf105	Intronic
chr1	172389995	172390495	2	B naive._.ANTH_control_BWJ0023	30442	C1orf105	Intronic
chr1	172390697	172391197	13	B naive._.ANTH_control_BMI0095	29740	C1orf105	Intronic
chr1	172391483	172391983	3	B naive._.ANTH_control_BMI0094	28954	C1orf105	Intronic
chr1	172393355	172393855	15	B naive._.ANTH_control_BWJ0023	27082	C1orf105	Exonic
chr1	172394020	172394520	28	CD4 Naive._.MRSA_DU19-01S0003992	26417	C1orf105	Exonic
chr1	172394935	172395435	2	CD4 TCM._.ANTH_control_BWJ0023	25502	C1orf105	Intronic
chr1	172398183	172398683	5	B naive._.ANTH_control_BWJ0023	22254	C1orf105	Intronic
chr1	172399453	172399953	27	CD4 TCM._.MRSA_DU19-01S0003987	20984	C1orf105	Intronic
chr1	172400042	172400542	2	CD4 Naive._.MSSA_DU19-01S0003466	20395	C1orf105	Intronic
chr1	172401815	172402315	5	CD4 Naive._.HI_control_AS17-00144	18622	C1orf105	Intronic
chr1	172403116	172403616	8	NK._.ANTH_control_BWJ0023	17321	C1orf105	Intronic
chr1	172411891	172412391	4	NK._.ANTH_control_BMI0095	8546	C1orf105	Exonic
chr1	172426656	172427156	3	CD4 TCM._.ANTH_control_BWJ0023	6217	C1orf105	Intronic
chr1	172427176	172427676	14	CD4 Naive._.MRSA_DU19-01S0003992	6737	C1orf105	Intronic
chr1	172427884	172428384	2	CD4 Naive._.MSSA_DU19-01S0003462	7445	C1orf105	Intronic
chr1	172429256	172429756	27	CD4 Naive._.MRSA_DU19-01S0003987	8817	C1orf105	Intronic
chr1	172431213	172431713	4	CD4 Naive._.ANTH_control_BMI0093	10774	C1orf105	Intronic
chr1	172431845	172432345	22	CD4 Naive._.ANTH_control_BMI0093	11406	C1orf105	Intronic
chr1	172432405	172432905	2	B naive._.MSSA_DU19-01S0003507	11427	PIGC	Intronic
chr1	172441236	172441736	3	CD4 Naive._.MRSA_DU19-01S0003549	2596	PIGC	Exonic
chr1	172443174	172443674	5	CD4 TCM._.MSSA_DU19-01S0003492	658	PIGC	Intronic
chr1	172443878	172444378	31	CD14 Mono._.HI_control_AS09-13278	44	PIGC	Promoter
chr1	172446234	172446734	2	CD8 Naive._.MRSA_DU19-01S0003978	2400	PIGC	Intronic
chr1	172447649	172448149	10	CD14 Mono._.HI_control_AS09-13278	3815	PIGC	Intronic
chr1	172449830	172450330	30	CD14 Mono._.MRSA_DU19-01S0003992	5996	PIGC	Intronic
chr1	172450495	172450995	7	CD4 TCM._.ANTH_control_BMI0095	6661	PIGC	Intronic
chr1	172451052	172451552	9	CD4 TCM._.MRSA_DU19-01S0003987	7218	PIGC	Intronic
chr1	172456103	172456603	3	CD4 Naive._.ANTH_control_BMI0093	12269	PIGC	Intronic
chr1	172461433	172461933	2	CD16 Mono._.MRSA_DU19-01S0003987	17599	PIGC	Intronic
chr1	172469692	172470192	8	CD16 Mono._.ANTH_control_BMI0095	25858	PIGC	Distal
chr1	172472606	172473106	3	CD14 Mono._.HI_control_AS14-03700	28772	PIGC	Distal
chr1	172473265	172473765	30	CD14 Mono._.HI_control_AS09-13278	29431	PIGC	Distal
chr1	172480357	172480857	3	CD4 Naive._.MRSA_DU19-01S0003989	36523	PIGC	Distal
chr1	172487520	172488020	2	CD4 TCM._.MRSA_DU19-01S0003549	43686	PIGC	Distal
chr1	172494113	172494613	2	CD14 Mono._.HI_control_AS09-13278	37985	SUCO	Distal
chr1	172498789	172499289	22	CD14 Mono._.HI_control_AS09-13278	33309	SUCO	Distal
chr1	172499552	172500052	9	CD14 Mono._.HI_control_AS09-13278	32546	SUCO	Distal
chr1	172500418	172500918	3	CD14 Mono._.HI_control_AS09-13278	31680	SUCO	Distal
chr1	172501432	172501932	2	MAIT._.MSSA_DU19-01S0003482	30666	SUCO	Distal
chr1	172509865	172510365	6	CD16 Mono._.ANTH_control_BMI0094	22233	SUCO	Distal
chr1	172515865	172516365	21	CD16 Mono._.MRSA_DU19-01S0003987	16233	SUCO	Distal
chr1	172529916	172530416	3	Platelet._.MRSA_DU19-01S0004015	2182	SUCO	Distal
chr1	172531940	172532440	28	CD14 Mono._.MRSA_DU19-01S0003992	158	SUCO	Promoter
chr1	172532622	172533122	31	CD8 TEM._.MSSA_DU19-01S0003462	522	SUCO	Intronic
chr1	172533213	172533713	15	B naive._.MSSA_DU19-01S0003515	1113	SUCO	Exonic
chr1	172533867	172534367	19	NK._.MSSA_DU19-01S0003466	1767	SUCO	Intronic
chr1	172536078	172536578	11	CD16 Mono._.MSSA_DU19-01S0003453	3978	SUCO	Intronic
chr1	172538674	172539174	2	CD8 TEM._.HI_control_AS09-13278	6574	SUCO	Intronic
chr1	172545235	172545735	10	CD14 Mono._.HI_control_AS09-13278	13135	SUCO	Intronic
chr1	172566251	172566751	2	CD16 Mono._.ANTH_control_BMI0095	34151	SUCO	Intronic
chr1	172588638	172589138	29	CD14 Mono._.MRSA_DU19-01S0003992	56538	SUCO	Exonic
chr1	172596697	172597197	9	CD4 Naive._.MSSA_DU19-01S0003492	62070	FASLG	Intronic
chr1	172609481	172609981	22	CD4 TCM._.MRSA_DU19-01S0003987	49286	FASLG	Intronic
chr1	172616087	172616587	6	CD14 Mono._.ANTH_control_BMI0094	42680	FASLG	Distal
chr1	172625191	172625691	13	CD14 Mono._.MSSA_DU19-01S0003464	33576	FASLG	Distal
chr1	172627675	172628175	17	CD4 TCM._.HI_control_AS11-18755	31092	FASLG	Distal
chr1	172629606	172630106	20	NK._.MSSA_DU19-01S0003492	29161	FASLG	Distal
chr1	172637450	172637950	5	NK._.MRSA_DU19-01S0004013	21317	FASLG	Distal
chr1	172638343	172638843	10	CD4 TCM._.MSSA_DU19-01S0003527	20424	FASLG	Distal
chr1	172639205	172639705	27	NK._.MSSA_DU19-01S0003515	19562	FASLG	Distal
chr1	172639973	172640473	3	CD14 Mono._.ANTH_control_BMI0094	18794	FASLG	Distal
chr1	172642244	172642744	4	CD4 TCM._.MRSA_DU19-01S0003992	16523	FASLG	Distal
chr1	172642931	172643431	6	B naive._.HI_control_AS11-18755	15836	FASLG	Distal
chr1	172643464	172643964	10	B naive._.HI_control_AS09-13278	15303	FASLG	Distal
chr1	172644117	172644617	3	NK._.MSSA_DU19-01S0003492	14650	FASLG	Distal
chr1	172646981	172647481	31	CD8 TEM._.MRSA_DU19-01S0003992	11786	FASLG	Distal
chr1	172647530	172648030	5	CD8 TEM._.MSSA_DU19-01S0003453	11237	FASLG	Distal
chr1	172658082	172658582	3	MAIT._.MRSA_DU19-01S0003989	685	FASLG	Promoter
chr1	172658813	172659313	27	NK._.MSSA_DU19-01S0003466	44	FASLG	Promoter
chr1	172659314	172659814	19	NK._.MRSA_DU19-01S0003542	545	FASLG	Intronic
chr1	172660502	172661002	6	CD8 TEM._.MRSA_DU19-01S0003549	1733	FASLG	Intronic
chr1	172661060	172661560	20	NK._.MSSA_DU19-01S0003482	2291	FASLG	Intronic
chr1	172661994	172662494	5	NK._.MSSA_DU19-01S0003464	3225	FASLG	Intronic
chr1	172662715	172663215	27	NK._.MSSA_DU19-01S0003462	3946	FASLG	Intronic
chr1	172663677	172664177	8	MAIT._.MRSA_DU19-01S0003989	4908	FASLG	Intronic
chr1	172664278	172664778	2	CD8 TEM._.MRSA_DU19-01S0004013	5509	FASLG	Intronic
chr1	172666970	172667470	3	NK._.MRSA_DU19-01S0003549	8201	FASLG	Distal
chr1	172669038	172669538	4	CD8 TEM._.MSSA_DU19-01S0003492	10269	FASLG	Distal
chr1	172670035	172670535	3	MAIT._.MSSA_DU19-01S0003464	11266	FASLG	Distal
chr1	172670659	172671159	29	CD4 Naive._.MRSA_DU19-01S0003992	11890	FASLG	Distal
chr1	172671292	172671792	2	CD8 TEM._.MSSA_DU19-01S0003464	12523	FASLG	Distal
chr1	172672564	172673064	5	NK._.MSSA_DU19-01S0004017	13795	FASLG	Distal
chr1	172674527	172675027	3	NK._.MSSA_DU19-01S0003527	15758	FASLG	Distal
chr1	172675154	172675654	29	CD8 TEM._.HI_control_AS14-03700	16385	FASLG	Distal
chr1	172675781	172676281	4	NK._.MSSA_DU19-01S0003462	17012	FASLG	Distal
chr1	172676685	172677185	4	NK._.MSSA_DU19-01S0003515	17916	FASLG	Distal
chr1	172679241	172679741	2	MAIT._.MSSA_DU19-01S0003466	20472	FASLG	Distal
chr1	172682783	172683283	7	NK._.MSSA_DU19-01S0003464	24014	FASLG	Distal
chr1	172687754	172688254	2	CD4 TCM._.MRSA_DU19-01S0003992	28985	FASLG	Distal
chr1	172696548	172697048	2	CD8 TEM._.ANTH_control_BMI0099	37779	FASLG	Distal
chr1	172697452	172697952	30	CD8 TEM._.HI_control_AS13-08590	38683	FASLG	Distal
chr1	172698143	172698643	13	NK._.MSSA_DU19-01S0003462	39374	FASLG	Distal
chr1	172699098	172699598	27	NK._.MSSA_DU19-01S0003453	40329	FASLG	Distal
chr1	172699614	172700114	19	CD4 Naive._.MRSA_DU19-01S0003987	40845	FASLG	Distal
chr1	172700580	172701080	2	CD4 TCM._.MRSA_DU19-01S0003987	41811	FASLG	Distal
chr1	172701092	172701592	2	CD4 TCM._.MRSA_DU19-01S0003994	42323	FASLG	Distal
chr1	172702359	172702859	7	MAIT._.MSSA_DU19-01S0003527	43590	FASLG	Distal
chr1	172703924	172704424	19	NK._.MSSA_DU19-01S0003492	45155	FASLG	Distal
chr1	172704658	172705158	6	NK._.MSSA_DU19-01S0003509	45889	FASLG	Distal
chr1	172708557	172709057	29	CD8 TEM._.MRSA_DU19-01S0004015	49788	FASLG	Distal
chr1	172716473	172716973	2	CD4 Naive._.MRSA_DU19-01S0003987	57704	FASLG	Distal
chr1	172717591	172718091	2	MAIT._.MSSA_DU19-01S0003482	58822	FASLG	Distal
chr1	172719579	172720079	22	NK._.ANTH_control_BMI0101	60810	FASLG	Distal
chr1	172724234	172724734	2	CD14 Mono._.MRSA_DU19-01S0003987	65465	FASLG	Distal
chr1	172724898	172725398	3	B naive._.HI_control_AS11-18755	66129	FASLG	Distal
chr1	172726673	172727173	29	CD14 Mono._.MRSA_DU19-01S0003994	67904	FASLG	Distal
chr1	172727936	172728436	12	CD14 Mono._.HI_control_AS09-13278	69167	FASLG	Distal
chr1	172733748	172734248	4	CD16 Mono._.MSSA_DU19-01S0003453	74979	FASLG	Distal
chr1	172742536	172743036	27	CD4 TCM._.MSSA_DU19-01S0003527	83767	FASLG	Distal
chr1	172744942	172745442	22	CD16 Mono._.MRSA_DU19-01S0003978	86173	FASLG	Distal
chr1	172746269	172746769	31	CD14 Mono._.MRSA_DU19-01S0003994	87500	FASLG	Distal
chr1	172749992	172750492	2	CD4 Naive._.ANTH_control_BMI0094	91223	FASLG	Distal
chr1	172754589	172755089	3	B naive._.ANTH_control_BWJ0023	95820	FASLG	Distal
chr1	172755951	172756451	10	CD14 Mono._.HI_control_AS14-03700	97182	FASLG	Distal
chr1	172758189	172758689	26	CD14 Mono._.MRSA_DU19-01S0003994	99420	FASLG	Distal
chr1	172764308	172764808	12	B naive._.HI_control_AS11-18755	105539	FASLG	Distal
chr1	172766359	172766859	30	CD14 Mono._.MRSA_DU19-01S0003994	107590	FASLG	Distal
chr1	172769985	172770485	18	CD16 Mono._.MRSA_DU19-01S0003987	111216	FASLG	Distal
chr1	172778708	172779208	15	NK._.MSSA_DU19-01S0003482	119939	FASLG	Distal
chr1	172781449	172781949	3	NK_CD56bright._.ANTH_control_BMI0099	122680	FASLG	Distal
chr1	172788995	172789495	2	CD14 Mono._.MSSA_DU19-01S0004017	130226	FASLG	Distal
chr1	172801745	172802245	7	CD14 Mono._.HI_control_AS14-03700	142976	FASLG	Distal
chr1	172818261	172818761	14	B naive._.ANTH_control_BMI0099	159492	FASLG	Distal
chr1	172818764	172819264	16	B naive._.MRSA_DU19-01S0003989	159995	FASLG	Distal
chr1	172819434	172819934	2	B naive._.ANTH_control_BMI0093	160665	FASLG	Distal
chr1	172821471	172821971	15	CD14 Mono._.MSSA_DU19-01S0003515	162702	FASLG	Distal
chr1	172824172	172824672	23	CD14 Mono._.MSSA_DU19-01S0004017	165403	FASLG	Distal
chr1	172825949	172826449	23	CD14 Mono._.MRSA_DU19-01S0003992	167180	FASLG	Distal
chr1	172826924	172827424	2	CD8 TEM._.MRSA_DU19-01S0003994	168155	FASLG	Distal
chr1	172827521	172828021	6	CD14 Mono._.MRSA_DU19-01S0003994	168752	FASLG	Distal
chr1	172832210	172832710	2	CD8 TEM._.MRSA_DU19-01S0003994	173441	FASLG	Distal
chr1	172838321	172838821	30	CD4 Naive._.MRSA_DU19-01S0003987	179552	FASLG	Distal
chr1	172845282	172845782	11	MAIT._.MSSA_DU19-01S0003453	186513	FASLG	Distal
chr1	172855875	172856375	2	NK._.MRSA_DU19-01S0004015	194837	TNFSF18	Distal
chr1	172867414	172867914	18	CD4 TCM._.HI_control_AS14-03700	183298	TNFSF18	Distal
chr1	172871140	172871640	2	CD4 TCM._.MSSA_DU19-01S0003453	179572	TNFSF18	Distal
chr1	172874798	172875298	7	CD4 TCM._.HI_control_AS14-03700	175914	TNFSF18	Distal
chr1	172883457	172883957	2	B naive._.ANTH_control_BWJ0023	167255	TNFSF18	Distal
chr1	172894513	172895013	5	CD4 TCM._.MRSA_DU19-01S0003987	156199	TNFSF18	Distal
chr1	172895136	172895636	21	CD8 TEM._.MRSA_DU19-01S0003994	155576	TNFSF18	Distal
chr1	172900258	172900758	9	CD16 Mono._.ANTH_control_BMI0095	150454	TNFSF18	Distal
chr1	172906654	172907154	13	CD4 TCM._.MRSA_DU19-01S0003987	144058	TNFSF18	Distal
chr1	172907212	172907712	8	CD4 Naive._.MRSA_DU19-01S0003987	143500	TNFSF18	Distal
chr1	172909526	172910026	2	MAIT._.MSSA_DU19-01S0003482	141186	TNFSF18	Distal
chr1	172914280	172914780	3	cDC2._.ANTH_control_BMI0099	136432	TNFSF18	Distal
chr1	172915171	172915671	6	CD14 Mono._.ANTH_control_BMI0093	135541	TNFSF18	Distal
chr1	172915676	172916176	3	CD14 Mono._.HI_control_AS09-13278	135036	TNFSF18	Distal
chr1	172933784	172934284	31	CD14 Mono._.MRSA_DU19-01S0003994	116928	TNFSF18	Distal
chr1	172935006	172935506	3	CD14 Mono._.MSSA_DU19-01S0004017	115706	TNFSF18	Distal
chr1	172939507	172940007	6	CD14 Mono._.MRSA_DU19-01S0003987	111205	TNFSF18	Distal
chr1	172944909	172945409	6	CD16 Mono._.MRSA_DU19-01S0003542	105803	TNFSF18	Distal
chr1	172946944	172947444	11	CD4 TCM._.MRSA_DU19-01S0003987	103768	TNFSF18	Distal
chr1	172951642	172952142	4	CD16 Mono._.MRSA_DU19-01S0003987	99070	TNFSF18	Distal
chr1	172970158	172970658	6	CD14 Mono._.MSSA_DU19-01S0003464	80554	TNFSF18	Distal
chr1	172991584	172992084	3	CD16 Mono._.ANTH_control_BMI0095	59128	TNFSF18	Distal
chr1	172999290	172999790	2	CD16 Mono._.ANTH_control_BMI0095	51422	TNFSF18	Distal
chr1	173003099	173003599	3	CD14 Mono._.MSSA_DU19-01S0003464	47613	TNFSF18	Distal
chr1	173009600	173010100	31	CD14 Mono._.MSSA_DU19-01S0004017	41112	TNFSF18	Distal
chr1	173014097	173014597	20	CD16 Mono._.MRSA_DU19-01S0003987	36615	TNFSF18	Distal
chr1	173015553	173016053	30	CD14 Mono._.MRSA_DU19-01S0003992	35159	TNFSF18	Distal
chr1	173017811	173018311	3	CD14 Mono._.MRSA_DU19-01S0003987	32901	TNFSF18	Distal
chr1	173019603	173020103	6	B naive._.ANTH_control_BMI0094	31109	TNFSF18	Distal
chr1	173020302	173020802	14	B naive._.MSSA_DU19-01S0003507	30410	TNFSF18	Distal
chr1	173023312	173023812	4	CD14 Mono._.MRSA_DU19-01S0003989	27400	TNFSF18	Distal
chr1	173025876	173026376	10	CD14 Mono._.MRSA_DU19-01S0003989	24836	TNFSF18	Distal
chr1	173038792	173039292	27	CD14 Mono._.MRSA_DU19-01S0003992	11920	TNFSF18	Distal
chr1	173043238	173043738	15	CD14 Mono._.MRSA_DU19-01S0003987	7474	TNFSF18	Intronic
chr1	173047827	173048327	16	CD14 Mono._.MSSA_DU19-01S0004017	2885	TNFSF18	Intronic
chr1	173048606	173049106	26	CD14 Mono._.MRSA_DU19-01S0003992	2106	TNFSF18	Intronic
chr1	173049184	173049684	2	B naive._.ANTH_control_BMI0093	1528	TNFSF18	Intronic
chr1	173050766	173051266	21	CD14 Mono._.MRSA_DU19-01S0003992	52	TNFSF18	Promoter
chr1	173051531	173052031	3	CD16 Mono._.MRSA_DU19-01S0003978	817	TNFSF18	Promoter
chr1	173052422	173052922	3	CD16 Mono._.MSSA_DU19-01S0003466	1708	TNFSF18	Promoter
chr1	173055067	173055567	10	CD14 Mono._.MRSA_DU19-01S0003992	4353	TNFSF18	Distal
chr1	173057977	173058477	8	CD16 Mono._.MRSA_DU19-01S0003987	7263	TNFSF18	Distal
chr1	173066152	173066652	2	CD16 Mono._.ANTH_control_BWJ0023	15438	TNFSF18	Distal
chr1	173093720	173094220	3	CD14 Mono._.MRSA_DU19-01S0003992	43006	TNFSF18	Distal
chr1	173112095	173112595	31	CD14 Mono._.MRSA_DU19-01S0003992	61381	TNFSF18	Distal
chr1	173113296	173113796	11	CD14 Mono._.MRSA_DU19-01S0003989	62582	TNFSF18	Distal
chr1	173114370	173114870	12	CD14 Mono._.MRSA_DU19-01S0003992	63656	TNFSF18	Distal
chr1	173116545	173117045	7	CD16 Mono._.MRSA_DU19-01S0003987	65831	TNFSF18	Distal
chr1	173117088	173117588	4	cDC2._.ANTH_control_BMI0099	66374	TNFSF18	Distal
chr1	173117745	173118245	18	CD16 Mono._.ANTH_control_BMI0093	67031	TNFSF18	Distal
chr1	173118526	173119026	3	B naive._.ANTH_control_BWJ0023	67812	TNFSF18	Distal
chr1	173122093	173122593	4	CD14 Mono._.MRSA_DU19-01S0003987	71379	TNFSF18	Distal
chr1	173122864	173123364	31	CD14 Mono._.ANTH_control_BWJ0023	72150	TNFSF18	Distal
chr1	173123368	173123868	25	CD14 Mono._.HI_control_AS14-03700	72654	TNFSF18	Distal
chr1	173147603	173148103	2	NK._.ANTH_control_BMI0101	59459	TNFSF4	Distal
chr1	173149816	173150316	29	CD14 Mono._.MRSA_DU19-01S0003992	57246	TNFSF4	Distal
chr1	173150401	173150901	4	CD14 Mono._.HI_control_AS09-13278	56661	TNFSF4	Distal
chr1	173153073	173153573	2	CD8 TEM._.MSSA_DU19-01S0003462	53989	TNFSF4	Distal
chr1	173153641	173154141	5	CD16 Mono._.MRSA_DU19-01S0003987	53421	TNFSF4	Distal
chr1	173175706	173176206	9	CD16 Mono._.MSSA_DU19-01S0003462	31356	TNFSF4	Distal
chr1	173186908	173187408	2	CD14 Mono._.MRSA_DU19-01S0003994	20154	TNFSF4	Intronic
chr1	173190317	173190817	13	CD14 Mono._.HI_control_AS11-18755	16745	TNFSF4	Intronic
chr1	173190940	173191440	25	CD14 Mono._.MRSA_DU19-01S0003994	16122	TNFSF4	Intronic
chr1	173192308	173192808	2	CD14 Mono._.HI_control_AS11-18755	14754	TNFSF4	Intronic
chr1	173193489	173193989	31	CD14 Mono._.HI_control_AS14-03700	13573	TNFSF4	Intronic
chr1	173195470	173195970	10	B naive._.ANTH_control_BMI0095	11592	TNFSF4	Intronic
chr1	173197048	173197548	3	CD16 Mono._.MRSA_DU19-01S0003987	10014	TNFSF4	Intronic
chr1	173201949	173202449	4	cDC2._.Other	5113	TNFSF4	Intronic
chr1	173205703	173206203	27	CD4 Naive._.MSSA_DU19-01S0004017	1359	TNFSF4	Intronic
chr1	173206856	173207356	28	CD14 Mono._.MRSA_DU19-01S0003994	206	TNFSF4	Exonic
chr1	173209996	173210496	4	CD14 Mono._.MRSA_DU19-01S0003992	2932	TNFSF4	Distal
chr1	173213620	173214120	2	NK._.ANTH_control_BMI0101	6556	TNFSF4	Distal
chr1	173224938	173225438	5	CD14 Mono._.MRSA_DU19-01S0003987	17874	TNFSF4	Distal
chr1	173248915	173249415	3	NK._.HI_control_AS11-18755	41851	TNFSF4	Distal
chr1	173255166	173255666	12	CD14 Mono._.ANTH_control_BWJ0023	48102	TNFSF4	Distal
chr1	173258322	173258822	2	B naive._.MSSA_DU19-01S0003515	51258	TNFSF4	Distal
chr1	173262287	173262787	10	B naive._.ANTH_control_BMI0094	55223	TNFSF4	Distal
chr1	173280909	173281409	16	NK._.MRSA_DU19-01S0004015	73845	TNFSF4	Distal
chr1	173290603	173291103	2	NK._.ANTH_control_BMI0099	83539	TNFSF4	Distal
chr1	173295919	173296419	30	CD14 Mono._.HI_control_AS09-13278	88855	TNFSF4	Distal
chr1	173300015	173300515	3	CD14 Mono._.MSSA_DU19-01S0004017	92951	TNFSF4	Distal
chr1	173301358	173301858	2	CD14 Mono._.MRSA_DU19-01S0003994	94294	TNFSF4	Distal
chr1	173329689	173330189	2	cDC2._.Other	122625	TNFSF4	Distal
chr1	173330313	173330813	13	CD14 Mono._.HI_control_AS14-03700	123249	TNFSF4	Distal
chr1	173331100	173331600	26	CD14 Mono._.HI_control_AS14-03700	124036	TNFSF4	Distal
chr1	173332027	173332527	20	CD14 Mono._.HI_control_AS09-13278	124963	TNFSF4	Distal
chr1	173337041	173337541	2	Platelet._.MRSA_DU19-01S0003542	124070	LOC101928673	Distal
chr1	173355376	173355876	2	B memory._.ANTH_control_BWJ0023	105735	LOC101928673	Distal
chr1	173360449	173360949	10	CD16 Mono._.ANTH_control_BWJ0023	100662	LOC101928673	Distal
chr1	173376745	173377245	5	NK._.HI_control_AS17-00144	84366	LOC101928673	Distal
chr1	173378611	173379111	2	CD4 Naive._.MRSA_DU19-01S0003992	82500	LOC101928673	Distal
chr1	173396732	173397232	2	CD8 TEM._.HI_control_AS09-13278	64379	LOC101928673	Distal
chr1	173403102	173403602	2	CD4 Naive._.HI_control_AS17-00144	58009	LOC101928673	Distal
chr1	173406662	173407162	18	CD14 Mono._.MRSA_DU19-01S0003542	54449	LOC101928673	Distal
chr1	173407246	173407746	2	B memory._.MSSA_DU19-01S0003466	53865	LOC101928673	Distal
chr1	173409586	173410086	28	CD14 Mono._.MRSA_DU19-01S0003992	51525	LOC101928673	Distal
chr1	173410750	173411250	15	B naive._.MSSA_DU19-01S0003464	50361	LOC101928673	Distal
chr1	173411924	173412424	6	CD14 Mono._.MRSA_DU19-01S0003987	49187	LOC101928673	Distal
chr1	173413146	173413646	13	B naive._.MSSA_DU19-01S0003464	47965	LOC101928673	Distal
chr1	173414090	173414590	15	B naive._.ANTH_control_BMI0094	47021	LOC101928673	Distal
chr1	173415406	173415906	11	B naive._.HI_control_AS09-13278	45705	LOC101928673	Distal
chr1	173417939	173418439	15	B naive._.ANTH_control_BMI0094	43172	LOC101928673	Exonic
chr1	173420269	173420769	29	CD14 Mono._.MRSA_DU19-01S0003994	40842	LOC101928673	Intronic
chr1	173422284	173422784	31	CD14 Mono._.HI_control_AS09-13278	38827	LOC101928673	Intronic
chr1	173424110	173424610	10	CD14 Mono._.MRSA_DU19-01S0004015	37001	LOC101928673	Intronic
chr1	173425297	173425797	2	CD4 Naive._.HI_control_AS17-00144	35814	LOC101928673	Intronic
chr1	173425948	173426448	5	CD14 Mono._.MRSA_DU19-01S0003987	35163	LOC101928673	Intronic
chr1	173429375	173429875	23	CD4 Naive._.MRSA_DU19-01S0003987	31736	LOC101928673	Intronic
chr1	173431114	173431614	29	CD4 Naive._.MRSA_DU19-01S0003987	29997	LOC101928673	Intronic
chr1	173433857	173434357	7	CD8 TEM._.HI_control_AS14-03700	27254	LOC101928673	Intronic
chr1	173436086	173436586	2	CD4 Naive._.MRSA_DU19-01S0003989	25025	LOC101928673	Intronic
chr1	173444799	173445299	22	CD4 Naive._.MRSA_DU19-01S0003987	16312	LOC101928673	Intronic
chr1	173454994	173455494	4	NK._.MSSA_DU19-01S0003453	6117	LOC101928673	Intronic
chr1	173475645	173476145	19	CD14 Mono._.MSSA_DU19-01S0003464	1370	PRDX6	Promoter
chr1	173476203	173476703	3	CD8 Naive._.MSSA_DU19-01S0003464	812	PRDX6	Promoter
chr1	173476903	173477403	22	CD16 Mono._.MSSA_DU19-01S0003482	112	PRDX6	Promoter
chr1	173477666	173478166	11	CD4 Naive._.HI_control_AS17-00144	649	PRDX6	Intronic
chr1	173478214	173478714	3	NK._.MRSA_DU19-01S0004013	1197	PRDX6	Intronic
chr1	173479565	173480065	5	CD14 Mono._.ANTH_control_BMI0093	2548	PRDX6	Intronic
chr1	173489560	173490060	2	CD4 TCM._.HI_control_AS09-13278	12543	PRDX6	Distal
chr1	173532193	173532693	4	CD8 TEM._.ANTH_control_BMI0101	55176	PRDX6	Intronic
chr1	173550653	173551153	13	CD4 Naive._.MRSA_DU19-01S0003987	52190	SLC9C2	Intronic
chr1	173551445	173551945	2	CD8 TEM._.MSSA_DU19-01S0003466	51398	SLC9C2	Intronic
chr1	173570228	173570728	2	CD8 TEM._.HI_control_AS09-13278	32615	SLC9C2	Intronic
chr1	173601392	173601892	2	CD8 TEM._.ANTH_control_BMI0094	1451	SLC9C2	Intronic
chr1	173603179	173603679	15	CD14 Mono._.HI_control_AS14-03700	334	SLC9C2	Promoter
chr1	173616742	173617242	16	NK._.HI_control_AS17-00144	13897	SLC9C2	Intronic
chr1	173628907	173629407	2	CD8 TEM._.HI_control_AS09-13278	6615	TEX50	Intronic
chr1	173669643	173670143	2	CD4 Naive._.MRSA_DU19-01S0003987	30	ANKRD45	Promoter
chr1	173702539	173703039	2	CD4 Naive._.MRSA_DU19-01S0003987	12151	KLHL20	Distal
chr1	173714733	173715233	30	CD4 Naive._.ANTH_control_BWJ0023	41	KLHL20	Promoter
chr1	173715265	173715765	8	CD4 Naive._.MRSA_DU19-01S0003987	573	KLHL20	Exonic
chr1	173759076	173759576	2	CD4 TCM._.MSSA_DU19-01S0003453	44384	KLHL20	Intronic
chr1	173823775	173824275	6	B memory._.ANTH_control_BWJ0023	477	DARS2	Promoter
chr1	173824298	173824798	31	CD14 Mono._.MRSA_DU19-01S0003987	44	DARS2	Promoter
chr1	173824974	173825474	8	B naive._.HI_control_AS11-18755	503	CENPL	Promoter
chr1	173860772	173861272	3	CD4 Naive._.MSSA_DU19-01S0003462	2225	GAS5-AS1	Distal
chr1	173861662	173862162	5	CD8 TEM._.ANTH_control_BWJ0023	1335	GAS5-AS1	Promoter
chr1	173862276	173862776	2	CD14 Mono._.HI_control_AS11-18755	721	GAS5-AS1	Promoter
chr1	173862796	173863296	8	CD4 TCM._.MSSA_DU19-01S0003527	201	GAS5-AS1	Promoter
chr1	173864208	173864708	17	CD8 TEM._.MRSA_DU19-01S0004013	1209	GAS5-AS1	Exonic
chr1	173864943	173865443	7	CD8 TEM._.ANTH_control_BMI0099	1944	GAS5-AS1	Exonic
chr1	173865685	173866185	7	CD4 Naive._.MRSA_DU19-01S0003987	2146	ZBTB37	Exonic
chr1	173866471	173866971	12	CD4 TCM._.MSSA_DU19-01S0003453	1360	ZBTB37	Promoter
chr1	173867360	173867860	19	CD4 Naive._.HI_control_AS17-00144	471	ZBTB37	Promoter
chr1	173867931	173868431	30	CD4 Naive._.ANTH_control_BMI0093	98	ZBTB37	Promoter
chr1	173868445	173868945	28	CD4 Naive._.MRSA_DU19-01S0003987	186	GAS5	Intronic
chr1	173868965	173869465	10	B naive._.MSSA_DU19-01S0003515	332	GAS5	Promoter
chr1	173869630	173870130	4	CD8 TEM._.MSSA_DU19-01S0003509	997	GAS5	Promoter
chr1	173870249	173870749	29	CD4 TCM._.HI_control_AS09-13278	1616	GAS5	Promoter
chr1	173870788	173871288	3	CD4 TCM._.MSSA_DU19-01S0004017	2155	GAS5	Exonic
chr1	173871312	173871812	2	CD4 TCM._.MSSA_DU19-01S0004017	2679	GAS5	Intronic
chr1	173878777	173879277	2	CD4 TCM._.MRSA_DU19-01S0003987	10144	GAS5	Intronic
chr1	173886690	173887190	9	CD8 TEM._.ANTH_control_BMI0095	18057	GAS5	Exonic
chr1	173914212	173914712	12	CD8 TEM._.MSSA_DU19-01S0003464	2915	SERPINC1	Intronic
chr1	174003158	174003658	2	CD16 Mono._.MRSA_DU19-01S0003987	18888	RC3H1	Intronic
chr1	174005041	174005541	6	CD14 Mono._.MSSA_DU19-01S0003509	17005	RC3H1	Intronic
chr1	174008235	174008735	22	CD14 Mono._.MRSA_DU19-01S0003989	13811	RC3H1	Intronic
chr1	174008872	174009372	27	CD14 Mono._.MRSA_DU19-01S0003994	13174	RC3H1	Intronic
chr1	174020746	174021246	4	NK._.MSSA_DU19-01S0003507	1300	RC3H1	Intronic
chr1	174021448	174021948	27	CD14 Mono._.MRSA_DU19-01S0003987	598	RC3H1	Intronic
chr1	174022131	174022631	22	CD16 Mono._.MRSA_DU19-01S0003978	83	RC3H1	Promoter
chr1	174022816	174023316	5	CD16 Mono._.ANTH_control_BMI0093	768	RC3H1	Promoter
chr1	174023463	174023963	30	CD14 Mono._.MRSA_DU19-01S0003987	1415	RC3H1	Promoter
chr1	174029481	174029981	3	NK._.ANTH_control_BWJ0023	7433	RC3H1	Distal
chr1	174030632	174031132	3	NK._.MSSA_DU19-01S0003462	8584	RC3H1	Distal
chr1	174040328	174040828	4	CD14 Mono._.HI_control_AS09-13278	18280	RC3H1	Distal
chr1	174046509	174047009	3	MAIT._.MSSA_DU19-01S0003462	24461	RC3H1	Distal
chr1	174068024	174068524	8	CD4 Naive._.ANTH_control_BWJ0023	45976	RC3H1	Distal
chr1	174093751	174094251	6	CD8 TEM._.MRSA_DU19-01S0004013	65408	RABGAP1L	Distal
chr1	174110053	174110553	2	CD14 Mono._.MRSA_DU19-01S0003992	49106	RABGAP1L	Distal
chr1	174114770	174115270	28	CD14 Mono._.MRSA_DU19-01S0003992	44389	RABGAP1L	Distal
chr1	174115916	174116416	5	CD14 Mono._.MRSA_DU19-01S0003992	43243	RABGAP1L	Intronic
chr1	174127129	174127629	5	B naive._.HI_control_AS09-13278	32030	RABGAP1L	Intronic
chr1	174130514	174131014	2	CD16 Mono._.ANTH_control_BMI0095	28645	RABGAP1L	Intronic
chr1	174133861	174134361	12	B naive._.MSSA_DU19-01S0003507	25298	RABGAP1L	Intronic
chr1	174144021	174144521	5	CD8 TEM._.MSSA_DU19-01S0003509	15138	RABGAP1L	Intronic
chr1	174153507	174154007	30	CD8 TEM._.MRSA_DU19-01S0004015	5652	RABGAP1L	Intronic
chr1	174156162	174156662	11	CD8 TEM._.MSSA_DU19-01S0003453	2997	RABGAP1L	Intronic
chr1	174157149	174157649	20	CD8 TEM._.MSSA_DU19-01S0003462	2010	RABGAP1L	Intronic
chr1	174157986	174158486	2	CD16 Mono._.Other	1173	RABGAP1L	Promoter
chr1	174158699	174159199	30	CD4 TCM._.MRSA_DU19-01S0003987	460	RABGAP1L	Promoter
chr1	174159218	174159718	32	CD4 TCM._.ANTH_control_BWJ0023	57	RABGAP1L	Promoter
chr1	174160122	174160622	28	CD14 Mono._.MRSA_DU19-01S0003992	367	LOC102724601	Promoter
chr1	174160711	174161211	6	CD8 TEM._.MRSA_DU19-01S0004013	956	LOC102724601	Promoter
chr1	174161353	174161853	4	CD4 Naive._.MRSA_DU19-01S0003987	1598	LOC102724601	Promoter
chr1	174165319	174165819	7	CD8 TEM._.MRSA_DU19-01S0003987	5564	LOC102724601	Intronic
chr1	174166415	174166915	2	CD16 Mono._.MSSA_DU19-01S0003482	6660	LOC102724601	Intronic
chr1	174172151	174172651	16	CD14 Mono._.MRSA_DU19-01S0003987	12396	LOC102724601	Intronic
chr1	174174348	174174848	2	NK._.MSSA_DU19-01S0003492	14593	LOC102724601	Intronic
chr1	174189645	174190145	8	CD8 TEM._.MSSA_DU19-01S0003453	29890	LOC102724601	Intronic
chr1	174191197	174191697	8	CD8 TEM._.MRSA_DU19-01S0004015	31442	LOC102724601	Intronic
chr1	174200732	174201232	2	CD4 Naive._.ANTH_control_BMI0099	40977	LOC102724601	Intronic
chr1	174204877	174205377	31	CD4 TCM._.MSSA_DU19-01S0004017	45122	LOC102724601	Intronic
chr1	174206434	174206934	26	CD14 Mono._.MRSA_DU19-01S0003994	46679	LOC102724601	Intronic
chr1	174217644	174218144	18	CD8 TEM._.MSSA_DU19-01S0003527	57889	LOC102724601	Intronic
chr1	174220252	174220752	3	B naive._.ANTH_control_BWJ0023	60497	LOC102724601	Intronic
chr1	174258035	174258535	8	CD4 Naive._.MRSA_DU19-01S0003987	98280	LOC102724601	Intronic
chr1	174262288	174262788	10	CD14 Mono._.HI_control_AS11-18755	102533	LOC102724601	Intronic
chr1	174262839	174263339	3	CD4 Naive._.ANTH_control_BMI0095	103084	LOC102724601	Intronic
chr1	174297959	174298459	2	CD8 TEM._.HI_control_AS17-00144	138204	LOC102724601	Intronic
chr1	174311140	174311640	2	NK._.ANTH_control_BMI0101	136720	GPR52	Intronic
chr1	174314377	174314877	3	CD16 Mono._.ANTH_control_BMI0099	133483	GPR52	Intronic
chr1	174344393	174344893	2	B naive._.Other	103467	GPR52	Intronic
chr1	174373319	174373819	2	NK._.MSSA_DU19-01S0004017	74541	GPR52	Intronic
chr1	174397055	174397555	2	NK_CD56bright._.ANTH_control_BMI0099	50805	GPR52	Intronic
chr1	174414131	174414631	2	NK._.Other	33729	GPR52	Intronic
chr1	174472494	174472994	2	CD14 Mono._.HI_control_AS09-13278	24632	GPR52	Intronic
chr1	174490501	174491001	2	CD14 Mono._.HI_control_AS14-03700	42639	GPR52	Intronic
chr1	174491261	174491761	6	CD14 Mono._.HI_control_AS14-03700	43399	GPR52	Intronic
chr1	174569050	174569550	2	CD16 Mono._.ANTH_control_BMI0101	121188	GPR52	Intronic
chr1	174618032	174618532	2	CD4 TCM._.HI_control_AS14-03700	170170	GPR52	Intronic
chr1	174711967	174712467	7	NK._.ANTH_control_BMI0101	242043	LOC101928696	Intronic
chr1	174712759	174713259	2	NK._.ANTH_control_BMI0101	241251	LOC101928696	Intronic
chr1	174740169	174740669	13	CD14 Mono._.MRSA_DU19-01S0003987	213841	LOC101928696	Intronic
chr1	174741760	174742260	2	CD14 Mono._.MRSA_DU19-01S0003987	212250	LOC101928696	Intronic
chr1	174742963	174743463	5	CD16 Mono._.ANTH_control_BMI0101	211047	LOC101928696	Intronic
chr1	174743866	174744366	6	CD16 Mono._.ANTH_control_BMI0095	210144	LOC101928696	Intronic
chr1	174746117	174746617	3	Platelet._.MRSA_DU19-01S0004015	207893	LOC101928696	Intronic
chr1	174748536	174749036	17	CD16 Mono._.ANTH_control_BWJ0023	205474	LOC101928696	Intronic
chr1	174753077	174753577	2	Platelet._.MRSA_DU19-01S0004015	200933	LOC101928696	Intronic
chr1	174769926	174770426	6	CD16 Mono._.MRSA_DU19-01S0003978	184084	LOC101928696	Intronic
chr1	174775346	174775846	2	MAIT._.MSSA_DU19-01S0003464	178664	LOC101928696	Intronic
chr1	174777207	174777707	7	B naive._.ANTH_control_BMI0094	176803	LOC101928696	Intronic
chr1	174786725	174787225	2	MAIT._.MSSA_DU19-01S0003466	167285	LOC101928696	Intronic
chr1	174789314	174789814	3	NK._.MRSA_DU19-01S0004015	164696	LOC101928696	Intronic
chr1	174797308	174797808	10	NK._.ANTH_control_BWJ0023	156702	LOC101928696	Intronic
chr1	174799478	174799978	16	B naive._.MRSA_DU19-01S0003989	154532	LOC101928696	Intronic
chr1	174800088	174800588	14	CD4 TCM._.MSSA_DU19-01S0003453	153922	LOC101928696	Exonic
chr1	174800611	174801111	3	CD8 TEM._.MRSA_DU19-01S0003989	153399	LOC101928696	Intronic
chr1	174814935	174815435	10	CD14 Mono._.MRSA_DU19-01S0003987	139075	LOC101928696	Intronic
chr1	174871822	174872322	2	B naive._.ANTH_control_BMI0095	82188	LOC101928696	Intronic
chr1	174872394	174872894	2	B naive._.ANTH_control_BMI0094	81616	LOC101928696	Intronic
chr1	174873549	174874049	2	B naive._.ANTH_control_BWJ0023	80461	LOC101928696	Intronic
chr1	174874158	174874658	5	B naive._.MSSA_DU19-01S0003507	79852	LOC101928696	Intronic
chr1	174875180	174875680	15	CD4 Naive._.HI_control_AS14-03700	78830	LOC101928696	Intronic
chr1	174877193	174877693	2	CD8 TEM._.MRSA_DU19-01S0004015	76817	LOC101928696	Exonic
chr1	174882577	174883077	2	CD14 Mono._.HI_control_AS14-03700	71433	LOC101928696	Intronic
chr1	174883334	174883834	5	CD4 Naive._.HI_control_AS09-13278	70676	LOC101928696	Intronic
chr1	174914780	174915280	12	CD16 Mono._.ANTH_control_BMI0095	39230	LOC101928696	Intronic
chr1	174916832	174917332	7	CD16 Mono._.MSSA_DU19-01S0003492	37178	LOC101928696	Intronic
chr1	174938619	174939119	29	CD14 Mono._.HI_control_AS14-03700	15391	LOC101928696	Intronic
chr1	174939227	174939727	13	CD16 Mono._.MSSA_DU19-01S0003464	14783	LOC101928696	Intronic
chr1	174942778	174943278	30	CD14 Mono._.MRSA_DU19-01S0003992	11232	LOC101928696	Intronic
chr1	174945460	174945960	4	CD16 Mono._.MRSA_DU19-01S0003987	8550	LOC101928696	Exonic
chr1	174953096	174953596	2	CD14 Mono._.MRSA_DU19-01S0004015	914	LOC101928696	Intronic
chr1	174953619	174954119	20	CD16 Mono._.ANTH_control_BMI0095	391	LOC101928696	Intronic
chr1	174954578	174955078	15	CD16 Mono._.MRSA_DU19-01S0003987	566	LOC101928696	Promoter
chr1	174955299	174955799	13	CD16 Mono._.ANTH_control_BMI0095	1287	LOC101928696	Promoter
chr1	174960022	174960522	4	CD14 Mono._.MRSA_DU19-01S0003994	6010	LOC101928696	Intronic
chr1	174963455	174963955	4	CD4 Naive._.MRSA_DU19-01S0003987	9443	LOC101928696	Intronic
chr1	174964387	174964887	22	CD16 Mono._.MRSA_DU19-01S0003978	10375	LOC101928696	Intronic
chr1	174965064	174965564	22	NK._.HI_control_AS11-18755	11052	LOC101928696	Intronic
chr1	174965577	174966077	15	CD8 TEM._.MRSA_DU19-01S0003987	11565	LOC101928696	Intronic
chr1	174966318	174966818	2	CD4 TCM._.MSSA_DU19-01S0003527	12306	LOC101928696	Intronic
chr1	174967031	174967531	21	NK._.MRSA_DU19-01S0004013	13019	LOC101928696	Intronic
chr1	174968058	174968558	23	CD4 TCM._.MRSA_DU19-01S0003989	14046	LOC101928696	Intronic
chr1	174968681	174969181	31	CD4 TCM._.MSSA_DU19-01S0003453	14669	LOC101928696	Intronic
chr1	174969204	174969704	3	MAIT._.MSSA_DU19-01S0003464	15192	LOC101928696	Intronic
chr1	174969834	174970334	23	CD8 TEM._.MRSA_DU19-01S0003987	15822	LOC101928696	Intronic
chr1	174971469	174971969	4	CD16 Mono._.ANTH_control_BMI0099	17457	LOC101928696	Intronic
chr1	174972124	174972624	7	CD14 Mono._.MRSA_DU19-01S0003994	18112	LOC101928696	Intronic
chr1	174976694	174977194	5	CD14 Mono._.MSSA_DU19-01S0003462	22218	CACYBP	Intronic
chr1	174980289	174980789	2	CD4 Naive._.HI_control_AS09-13278	18623	CACYBP	Intronic
chr1	174981724	174982224	2	NK._.MSSA_DU19-01S0003492	17188	CACYBP	Intronic
chr1	174983175	174983675	16	CD4 TCM._.MRSA_DU19-01S0003987	15737	CACYBP	Intronic
chr1	174990406	174990906	27	CD14 Mono._.MRSA_DU19-01S0003994	8506	CACYBP	Exonic
chr1	174993778	174994278	2	CD4 Naive._.MSSA_DU19-01S0003515	5134	CACYBP	Exonic
chr1	174995443	174995943	2	CD4 Naive._.MRSA_DU19-01S0003992	3469	CACYBP	Distal
chr1	174996430	174996930	3	CD14 Mono._.MRSA_DU19-01S0003989	2482	CACYBP	Distal
chr1	174997686	174998186	2	NK._.ANTH_control_BMI0099	1226	CACYBP	Promoter
chr1	174998433	174998933	32	CD4 TCM._.MRSA_DU19-01S0003987	479	CACYBP	Promoter
chr1	174999130	174999630	3	NK_CD56bright._.ANTH_control_BMI0099	216	CACYBP	Exonic
chr1	174999663	175000163	30	CD4 Naive._.MRSA_DU19-01S0004013	749	CACYBP	Exonic
chr1	175000210	175000710	18	CD4 Naive._.MRSA_DU19-01S0003987	1296	CACYBP	Exonic
chr1	175001182	175001682	5	NK._.ANTH_control_BMI0101	2268	CACYBP	Intronic
chr1	175004585	175005085	5	CD16 Mono._.MSSA_DU19-01S0003509	5671	CACYBP	Exonic
chr1	175009425	175009925	2	CD4 TCM._.MSSA_DU19-01S0003453	10511	CACYBP	Intronic
chr1	175015781	175016281	3	CD16 Mono._.ANTH_control_BWJ0023	7393	MRPS14	Intronic
chr1	175018773	175019273	9	CD16 Mono._.MSSA_DU19-01S0003453	4401	MRPS14	Intronic
chr1	175022588	175023088	9	CD8 TEM._.MSSA_DU19-01S0003509	586	MRPS14	Intronic
chr1	175023248	175023748	32	CD4 TCM._.MRSA_DU19-01S0003992	72	MRPS14	Promoter
chr1	175023774	175024274	9	CD8 TEM._.ANTH_control_BWJ0023	598	MRPS14	Promoter
chr1	175025060	175025560	2	CD14 Mono._.MRSA_DU19-01S0003992	1884	MRPS14	Promoter
chr1	175029658	175030158	31	CD14 Mono._.HI_control_AS14-03700	6482	MRPS14	Distal
chr1	175072303	175072803	25	CD14 Mono._.MRSA_DU19-01S0003994	4694	TNN	Intronic
chr1	175072985	175073485	30	CD14 Mono._.MRSA_DU19-01S0003992	5376	TNN	Intronic
chr1	175074595	175075095	2	CD8 TEM._.MRSA_DU19-01S0003994	6986	TNN	Intronic
chr1	175078604	175079104	2	CD4 Naive._.HI_control_AS09-13278	10995	TNN	Intronic
chr1	175084134	175084634	2	B naive._.HI_control_AS09-13278	16525	TNN	Intronic
chr1	175090786	175091286	12	CD14 Mono._.ANTH_control_BMI0094	23177	TNN	Intronic
chr1	175098153	175098653	2	CD14 Mono._.MRSA_DU19-01S0003994	30544	TNN	Exonic
chr1	175114271	175114771	2	NK._.MSSA_DU19-01S0003507	46662	TNN	Intronic
chr1	175124528	175125028	13	CD14 Mono._.MRSA_DU19-01S0003987	56919	TNN	Intronic
chr1	175125199	175125699	27	CD14 Mono._.HI_control_AS09-13278	57590	TNN	Intronic
chr1	175127336	175127836	9	CD16 Mono._.ANTH_control_BMI0101	59727	TNN	Intronic
chr1	175128027	175128527	5	CD14 Mono._.ANTH_control_BMI0095	60418	TNN	Intronic
chr1	175129792	175130292	3	Platelet._.MRSA_DU19-01S0003542	62183	TNN	Intronic
chr1	175141907	175142407	12	CD4 Naive._.MRSA_DU19-01S0003987	50841	KIAA0040	Intronic
chr1	175146482	175146982	21	CD4 Naive._.ANTH_control_BMI0093	46266	KIAA0040	Intronic
chr1	175147979	175148479	3	CD16 Mono._.ANTH_control_BMI0095	44769	KIAA0040	Distal
chr1	175151980	175152480	23	CD4 Naive._.MRSA_DU19-01S0003987	40768	KIAA0040	Distal
chr1	175154818	175155318	25	CD4 TCM._.MRSA_DU19-01S0003987	37930	KIAA0040	Distal
chr1	175155434	175155934	2	B naive._.ANTH_control_BWJ0023	37314	KIAA0040	Distal
chr1	175155964	175156464	2	CD4 TCM._.MRSA_DU19-01S0003987	36784	KIAA0040	Distal
chr1	175161522	175162022	3	CD4 Naive._.MRSA_DU19-01S0003992	31226	KIAA0040	Intronic
chr1	175167317	175167817	2	CD4 TCM._.MSSA_DU19-01S0004017	25431	KIAA0040	Intronic
chr1	175167922	175168422	2	CD8 TEM._.MSSA_DU19-01S0003462	24826	KIAA0040	Intronic
chr1	175169985	175170485	2	CD4 TCM._.MSSA_DU19-01S0004017	22763	KIAA0040	Intronic
chr1	175174783	175175283	23	CD8 TEM._.HI_control_AS09-13278	17965	KIAA0040	Intronic
chr1	175182051	175182551	3	CD4 TCM._.ANTH_control_BMI0101	10697	KIAA0040	Intronic
chr1	175185784	175186284	15	CD14 Mono._.MRSA_DU19-01S0003542	6964	KIAA0040	Intronic
chr1	175186343	175186843	10	CD16 Mono._.MRSA_DU19-01S0003987	6405	KIAA0040	Intronic
chr1	175188861	175189361	30	CD14 Mono._.MSSA_DU19-01S0004017	3887	KIAA0040	Intronic
chr1	175190929	175191429	4	CD4 TCM._.MRSA_DU19-01S0004015	1819	KIAA0040	Intronic
chr1	175191633	175192133	28	CD14 Mono._.MRSA_DU19-01S0003992	1115	KIAA0040	Intronic
chr1	175192157	175192657	22	CD14 Mono._.MRSA_DU19-01S0003989	591	KIAA0040	Intronic
chr1	175192736	175193236	31	CD14 Mono._.MRSA_DU19-01S0003992	12	KIAA0040	Promoter
chr1	175193417	175193917	4	CD14 Mono._.MRSA_DU19-01S0003992	667	KIAA0040	Promoter
chr1	175194554	175195054	8	B naive._.HI_control_AS11-18755	1804	KIAA0040	Promoter
chr1	175195227	175195727	11	B naive._.HI_control_AS14-03700	2477	KIAA0040	Distal
chr1	175197513	175198013	25	CD14 Mono._.HI_control_AS14-03700	4763	KIAA0040	Distal
chr1	175201170	175201670	3	CD14 Mono._.HI_control_AS09-13278	8420	KIAA0040	Distal
chr1	175203545	175204045	2	B naive._.MRSA_DU19-01S0003989	10795	KIAA0040	Distal
chr1	175204259	175204759	4	B naive._.ANTH_control_BWJ0023	11509	KIAA0040	Distal
chr1	175209081	175209581	30	CD4 Naive._.MRSA_DU19-01S0003987	16331	KIAA0040	Distal
chr1	175209663	175210163	24	CD4 Naive._.MRSA_DU19-01S0003992	16913	KIAA0040	Distal
chr1	175218083	175218583	2	B naive._.ANTH_control_BWJ0023	25333	KIAA0040	Distal
chr1	175221917	175222417	2	CD4 Naive._.HI_control_AS17-00144	29167	KIAA0040	Distal
chr1	175225422	175225922	16	B naive._.MRSA_DU19-01S0003989	32672	KIAA0040	Distal
chr1	175230512	175231012	5	B naive._.HI_control_AS09-13278	37762	KIAA0040	Distal
chr1	175237339	175237839	6	B naive._.HI_control_AS09-13278	44589	KIAA0040	Distal
chr1	175274379	175274879	3	cDC2._.ANTH_control_BMI0099	81629	KIAA0040	Distal
chr1	175287337	175287837	4	CD4 TCM._.HI_control_AS14-03700	94587	KIAA0040	Distal
chr1	175297223	175297723	23	CD4 Naive._.MRSA_DU19-01S0003987	104473	KIAA0040	Distal
chr1	175307128	175307628	11	B naive._.ANTH_control_BMI0095	114378	KIAA0040	Distal
chr1	175317157	175317657	4	CD14 Mono._.HI_control_AS09-13278	124407	KIAA0040	Exonic
chr1	175319564	175320064	25	CD4 Naive._.MRSA_DU19-01S0003992	126814	KIAA0040	Exonic
chr1	175338433	175338933	23	CD4 TCM._.ANTH_control_BMI0093	145683	KIAA0040	Intronic
chr1	175355708	175356208	2	NK._.MSSA_DU19-01S0003492	162958	KIAA0040	Intronic
chr1	175368334	175368834	2	B naive._.MSSA_DU19-01S0003515	175584	KIAA0040	Intronic
chr1	175369195	175369695	2	B naive._.MSSA_DU19-01S0003464	176445	KIAA0040	Intronic
chr1	175370307	175370807	2	B naive._.HI_control_AS09-13278	177557	KIAA0040	Intronic
chr1	175373737	175374237	2	B naive._.ANTH_control_BMI0093	180987	KIAA0040	Intronic
chr1	175374501	175375001	2	NK._.MSSA_DU19-01S0003492	181751	KIAA0040	Intronic
chr1	175381443	175381943	2	B naive._.HI_control_AS11-18755	188693	KIAA0040	Intronic
chr1	175397366	175397866	2	CD4 Naive._.MSSA_DU19-01S0004017	204616	KIAA0040	Intronic
chr1	175404884	175405384	2	B naive._.HI_control_AS11-18755	212134	KIAA0040	Intronic
chr1	175406024	175406524	2	CD4 Naive._.MRSA_DU19-01S0003992	213274	KIAA0040	Exonic
chr1	175412549	175413049	4	B naive._.ANTH_control_BWJ0023	219799	KIAA0040	Intronic
chr1	175424128	175424628	2	CD4 Naive._.MRSA_DU19-01S0003992	231378	KIAA0040	Intronic
chr1	175460756	175461256	2	CD14 Mono._.MRSA_DU19-01S0003992	268006	KIAA0040	Intronic
chr1	175474375	175474875	2	CD4 TCM._.MRSA_DU19-01S0003987	269144	TNR	Intronic
chr1	175481091	175481591	9	NK._.ANTH_control_BMI0101	262428	TNR	Intronic
chr1	175493390	175493890	3	CD14 Mono._.HI_control_AS09-13278	250129	TNR	Intronic
chr1	175498228	175498728	8	CD14 Mono._.MRSA_DU19-01S0003987	245291	TNR	Intronic
chr1	175503790	175504290	2	CD14 Mono._.HI_control_AS09-13278	239729	TNR	Intronic
chr1	175505841	175506341	2	NK._.MSSA_DU19-01S0004017	237678	TNR	Intronic
chr1	175511477	175511977	25	CD14 Mono._.MRSA_DU19-01S0003992	232042	TNR	Intronic
chr1	175512576	175513076	7	CD14 Mono._.HI_control_AS17-00144	230943	TNR	Intronic
chr1	175514016	175514516	2	CD14 Mono._.HI_control_AS09-13278	229503	TNR	Intronic
chr1	175514574	175515074	27	NK._.MSSA_DU19-01S0003482	228945	TNR	Intronic
chr1	175515079	175515579	13	NK._.ANTH_control_BMI0094	228440	TNR	Intronic
chr1	175518056	175518556	2	CD4 Naive._.MRSA_DU19-01S0003994	225463	TNR	Intronic
chr1	175521580	175522080	3	CD14 Mono._.ANTH_control_BMI0095	221939	TNR	Intronic
chr1	175522146	175522646	2	CD14 Mono._.HI_control_AS09-13278	221373	TNR	Intronic
chr1	175522937	175523437	2	NK._.HI_control_AS11-18755	220582	TNR	Intronic
chr1	175523985	175524485	2	CD4 TCM._.HI_control_AS09-13278	219534	TNR	Intronic
chr1	175546072	175546572	2	B naive._.MSSA_DU19-01S0003507	197447	TNR	Intronic
chr1	175554421	175554921	2	CD4 Naive._.MRSA_DU19-01S0003992	189098	TNR	Intronic
chr1	175567234	175567734	2	B naive._.ANTH_control_BMI0095	176285	TNR	Intronic
chr1	175568571	175569071	2	CD14 Mono._.HI_control_AS09-13278	174948	TNR	Intronic
chr1	175571404	175571904	2	B naive._.HI_control_AS09-13278	172115	TNR	Intronic
chr1	175590816	175591316	3	NK._.HI_control_AS17-00144	152703	TNR	Intronic
chr1	175591453	175591953	2	CD14 Mono._.HI_control_AS09-13278	152066	TNR	Intronic
chr1	175597955	175598455	3	B naive._.HI_control_AS09-13278	145564	TNR	Intronic
chr1	175598470	175598970	2	NK._.MSSA_DU19-01S0003462	145049	TNR	Intronic
chr1	175599108	175599608	15	B naive._.HI_control_AS11-18755	144411	TNR	Intronic
chr1	175599887	175600387	3	B naive._.ANTH_control_BMI0095	143632	TNR	Intronic
chr1	175600649	175601149	12	B naive._.ANTH_control_BMI0095	142870	TNR	Intronic
chr1	175603513	175604013	2	CD4 Naive._.HI_control_AS09-13278	140006	TNR	Intronic
chr1	175606840	175607340	2	B naive._.MRSA_DU19-01S0003989	136679	TNR	Intronic
chr1	175619032	175619532	2	B naive._.HI_control_AS09-13278	124487	TNR	Intronic
chr1	175620991	175621491	2	CD4 Naive._.ANTH_control_BMI0095	122528	TNR	Intronic
chr1	175628439	175628939	6	CD14 Mono._.HI_control_AS09-13278	115080	TNR	Intronic
chr1	175639477	175639977	2	CD8 TEM._.HI_control_AS14-03700	104042	TNR	Intronic
chr1	175646281	175646781	2	CD14 Mono._.HI_control_AS14-03700	97238	TNR	Intronic
chr1	175647471	175647971	3	CD14 Mono._.MRSA_DU19-01S0003992	96048	TNR	Intronic
chr1	175648270	175648770	2	CD16 Mono._.MSSA_DU19-01S0003453	95249	TNR	Intronic
chr1	175649176	175649676	3	CD14 Mono._.HI_control_AS09-13278	94343	TNR	Intronic
chr1	175671979	175672479	2	CD14 Mono._.HI_control_AS09-13278	71540	TNR	Intronic
chr1	175673394	175673894	13	B naive._.HI_control_AS14-03700	70125	TNR	Intronic
chr1	175674438	175674938	2	CD4 Naive._.Other	69081	TNR	Intronic
chr1	175678133	175678633	2	CD4 Naive._.MSSA_DU19-01S0003507	65386	TNR	Intronic
chr1	175683129	175683629	2	CD14 Mono._.HI_control_AS09-13278	60390	TNR	Intronic
chr1	175688677	175689177	2	CD4 Naive._.MSSA_DU19-01S0004017	54842	TNR	Intronic
chr1	175693338	175693838	2	NK._.HI_control_AS17-00144	50181	TNR	Intronic
chr1	175711011	175711511	2	CD4 Naive._.MSSA_DU19-01S0003507	32508	TNR	Intronic
chr1	175718998	175719498	2	NK._.HI_control_AS11-18755	24521	TNR	Intronic
chr1	175737396	175737896	5	CD16 Mono._.MRSA_DU19-01S0003987	6123	TNR	Intronic
chr1	175742731	175743231	2	CD14 Mono._.ANTH_control_BMI0094	788	TNR	Intronic
chr1	175743533	175744033	3	B naive._.ANTH_control_BMI0093	12	TNR	Promoter
chr1	175757344	175757844	2	CD16 Mono._.MSSA_DU19-01S0003464	13823	TNR	Distal
chr1	175762847	175763347	2	CD4 Naive._.MRSA_DU19-01S0003994	19326	TNR	Distal
chr1	175767656	175768156	2	CD4 TCM._.HI_control_AS11-18755	24135	TNR	Distal
chr1	175780266	175780766	2	CD8 TEM._.HI_control_AS13-08590	36745	TNR	Distal
chr1	175788515	175789015	2	CD4 TCM._.HI_control_AS11-18755	44994	TNR	Distal
chr1	175790010	175790510	2	CD8 TEM._.MSSA_DU19-01S0003462	46489	TNR	Distal
chr1	175826637	175827137	5	CD14 Mono._.MSSA_DU19-01S0004017	50455	LINC01657	Distal
chr1	175841153	175841653	2	CD14 Mono._.HI_control_AS14-03700	35939	LINC01657	Distal
chr1	175863526	175864026	2	CD4 TCM._.MSSA_DU19-01S0003527	13566	LINC01657	Distal
chr1	175865319	175865819	2	B naive._.MSSA_DU19-01S0003515	11773	LINC01657	Distal
chr1	175875807	175876307	2	CD4 TCM._.MSSA_DU19-01S0004017	1285	LINC01657	Promoter
chr1	175876742	175877242	3	CD4 TCM._.MSSA_DU19-01S0004017	350	LINC01657	Promoter
chr1	175877331	175877831	2	CD4 TCM._.MSSA_DU19-01S0003453	237	LINC01657	Exonic
chr1	175882237	175882737	2	CD14 Mono._.MSSA_DU19-01S0004017	5143	LINC01657	Distal
chr1	175887709	175888209	2	CD4 TCM._.MSSA_DU19-01S0003453	10615	LINC01657	Distal
chr1	175936216	175936716	2	CD4 TCM._.MRSA_DU19-01S0003992	32073	SCARNA3	Distal
chr1	175965022	175965522	2	CD4 Naive._.HI_control_AS09-13278	3267	SCARNA3	Intronic
chr1	176017709	176018209	2	cDC2._.Other	49418	SCARNA3	Intronic
chr1	176052054	176052554	6	CD14 Mono._.HI_control_AS17-00144	83763	SCARNA3	Intronic
chr1	176069568	176070068	2	CD14 Mono._.MRSA_DU19-01S0003992	101277	SCARNA3	Intronic
chr1	176073469	176073969	2	B naive._.ANTH_control_BMI0095	105178	SCARNA3	Intronic
chr1	176101662	176102162	2	CD16 Mono._.MRSA_DU19-01S0003987	105580	COP1	Intronic
chr1	176103039	176103539	2	CD14 Mono._.MSSA_DU19-01S0004017	104203	COP1	Intronic
chr1	176160488	176160988	2	CD4 TCM._.ANTH_control_BMI0093	46754	COP1	Intronic
chr1	176170033	176170533	2	NK._.HI_control_AS11-18755	37209	COP1	Intronic
chr1	176177643	176178143	2	B naive._.ANTH_control_BMI0095	29599	COP1	Intronic
chr1	176183664	176184164	11	CD14 Mono._.MRSA_DU19-01S0003989	23578	COP1	Intronic
chr1	176191233	176191733	5	CD16 Mono._.MRSA_DU19-01S0003549	16009	COP1	Intronic
chr1	176194318	176194818	2	CD16 Mono._.Other	12924	COP1	Intronic
chr1	176201515	176202015	2	CD14 Mono._.MRSA_DU19-01S0003989	5727	COP1	Intronic
chr1	176205280	176205780	30	CD14 Mono._.HI_control_AS09-13278	1962	COP1	Intronic
chr1	176206090	176206590	9	CD14 Mono._.MSSA_DU19-01S0003509	1152	COP1	Intronic
chr1	176206635	176207135	29	CD14 Mono._.MRSA_DU19-01S0003992	607	COP1	Exonic
chr1	176207349	176207849	31	CD14 Mono._.MRSA_DU19-01S0003992	105	COP1	Promoter
chr1	176207923	176208423	3	CD4 Naive._.MRSA_DU19-01S0003978	679	COP1	Promoter
chr1	176208491	176208991	7	CD14 Mono._.MRSA_DU19-01S0003987	1247	COP1	Promoter
chr1	176211331	176211831	30	CD14 Mono._.MRSA_DU19-01S0003992	4087	COP1	Distal
chr1	176241272	176241772	27	CD14 Mono._.MRSA_DU19-01S0003978	34028	COP1	Distal
chr1	176289293	176289793	2	CD4 TCM._.MRSA_DU19-01S0004013	82049	COP1	Distal
chr1	176374918	176375418	25	CD14 Mono._.HI_control_AS09-13278	88002	PAPPA2	Distal
chr1	176426781	176427281	2	CD16 Mono._.ANTH_control_BMI0095	36139	PAPPA2	Distal
chr1	176543413	176543913	2	B naive._.ANTH_control_BMI0095	80491	PAPPA2	Intronic
chr1	176559762	176560262	12	CD14 Mono._.MSSA_DU19-01S0004017	96840	PAPPA2	Intronic
chr1	176568837	176569337	2	CD14 Mono._.HI_control_AS14-03700	105915	PAPPA2	Intronic
chr1	176594536	176595036	2	CD14 Mono._.MRSA_DU19-01S0003994	131614	PAPPA2	Exonic
chr1	176601316	176601816	2	CD8 TEM._.MRSA_DU19-01S0003994	138394	PAPPA2	Intronic
chr1	176686458	176686958	2	CD14 Mono._.MRSA_DU19-01S0003992	223536	PAPPA2	Intronic
chr1	176689940	176690440	2	CD14 Mono._.MRSA_DU19-01S0003987	227018	PAPPA2	Exonic
chr1	176691603	176692103	6	CD14 Mono._.HI_control_AS09-13278	228681	PAPPA2	Intronic
chr1	176695751	176696251	6	CD14 Mono._.MRSA_DU19-01S0003987	232829	PAPPA2	Intronic
chr1	176699417	176699917	2	B naive._.HI_control_AS11-18755	236495	PAPPA2	Intronic
chr1	176717012	176717512	2	B naive._.MSSA_DU19-01S0003507	254090	PAPPA2	Intronic
chr1	176753293	176753793	2	CD14 Mono._.ANTH_control_BMI0095	275908	MIR488	Intronic
chr1	176759335	176759835	2	NK._.HI_control_AS11-18755	269866	MIR488	Intronic
chr1	176771177	176771677	2	NK._.HI_control_AS11-18755	258024	MIR488	Intronic
chr1	176773109	176773609	2	NK._.HI_control_AS11-18755	256092	MIR488	Intronic
chr1	176779005	176779505	2	CD4 TCM._.MSSA_DU19-01S0003507	250196	MIR488	Intronic
chr1	176801665	176802165	2	NK._.HI_control_AS11-18755	227536	MIR488	Intronic
chr1	176803444	176803944	2	NK._.HI_control_AS11-18755	225757	MIR488	Intronic
chr1	176814265	176814765	2	CD8 TEM._.MSSA_DU19-01S0003462	214936	MIR488	Intronic
chr1	176819706	176820206	2	CD8 TEM._.MSSA_DU19-01S0003462	209495	MIR488	Intronic
chr1	176836355	176836855	2	CD8 TEM._.HI_control_AS09-13278	192846	MIR488	Intronic
chr1	176843796	176844296	2	B naive._.MSSA_DU19-01S0003507	185405	MIR488	Exonic
chr1	176850673	176851173	2	B naive._.HI_control_AS11-18755	178528	MIR488	Distal
chr1	176862695	176863195	3	CD14 Mono._.MRSA_DU19-01S0003994	166506	MIR488	Exonic
chr1	176863457	176863957	3	B naive._.ANTH_control_BMI0095	165744	MIR488	Exonic
chr1	176867134	176867634	2	CD4 TCM._.HI_control_AS11-18755	162067	MIR488	Intronic
chr1	176872097	176872597	2	CD4 Naive._.MSSA_DU19-01S0003507	157104	MIR488	Intronic
chr1	176877149	176877649	2	CD14 Mono._.HI_control_AS14-03700	152052	MIR488	Intronic
chr1	176878794	176879294	5	CD14 Mono._.MSSA_DU19-01S0004017	150407	MIR488	Intronic
chr1	176880918	176881418	19	CD14 Mono._.MRSA_DU19-01S0003994	148283	MIR488	Intronic
chr1	176897682	176898182	15	CD14 Mono._.HI_control_AS09-13278	131519	MIR488	Intronic
chr1	176902915	176903415	2	B naive._.ANTH_control_BMI0093	126286	MIR488	Intronic
chr1	176904138	176904638	3	CD8 TEM._.HI_control_AS09-13278	125063	MIR488	Intronic
chr1	176905785	176906285	2	B naive._.MSSA_DU19-01S0003507	123416	MIR488	Intronic
chr1	176948979	176949479	3	B naive._.HI_control_AS11-18755	80222	MIR488	Exonic
chr1	176977877	176978377	2	CD4 TCM._.MRSA_DU19-01S0003987	51324	MIR488	Intronic
chr1	176981688	176982188	2	CD4 Naive._.ANTH_control_BMI0093	47513	MIR488	Intronic
chr1	176985545	176986045	2	CD8 TEM._.MSSA_DU19-01S0003509	43656	MIR488	Intronic
chr1	176991433	176991933	2	CD8 TEM._.MRSA_DU19-01S0004015	37768	MIR488	Intronic
chr1	177009168	177009668	2	CD16 Mono._.ANTH_control_BMI0094	20033	MIR488	Intronic
chr1	177026993	177027493	2	NK._.MSSA_DU19-01S0004017	2208	MIR488	Intronic
chr1	177029591	177030091	2	CD8 TEM._.MSSA_DU19-01S0003462	388	MIR488	Promoter
chr1	177032865	177033365	2	NK._.Other	3662	MIR488	Intronic
chr1	177033994	177034494	2	CD14 Mono._.HI_control_AS11-18755	4791	MIR488	Intronic
chr1	177040881	177041381	2	CD14 Mono._.MSSA_DU19-01S0004017	11678	MIR488	Intronic
chr1	177082970	177083470	2	CD8 TEM._.HI_control_AS09-13278	53767	MIR488	Intronic
chr1	177119796	177120296	2	NK._.MSSA_DU19-01S0004017	44926	ASTN1	Intronic
chr1	177122894	177123394	2	NK._.MSSA_DU19-01S0004017	41828	ASTN1	Intronic
chr1	177123491	177123991	2	CD4 Naive._.MSSA_DU19-01S0003507	41231	ASTN1	Intronic
chr1	177150472	177150972	2	CD8 TEM._.HI_control_AS09-13278	14250	ASTN1	Intronic
chr1	177152257	177152757	2	CD4 TCM._.HI_control_AS17-00144	12465	ASTN1	Intronic
chr1	177170561	177171061	2	CD16 Mono._.ANTH_control_BMI0093	685	BRINP2	Promoter
chr1	177171703	177172203	2	CD4 Naive._.MRSA_DU19-01S0003987	455	BRINP2	Intronic
chr1	177173440	177173940	2	CD4 TCM._.HI_control_AS17-00144	2192	BRINP2	Intronic
chr1	177173987	177174487	2	CD4 Naive._.HI_control_AS11-18755	2739	BRINP2	Intronic
chr1	177181169	177181669	15	CD14 Mono._.MRSA_DU19-01S0003992	9921	BRINP2	Intronic
chr1	177181720	177182220	3	CD8 TEM._.MSSA_DU19-01S0003462	10472	BRINP2	Intronic
chr1	177183807	177184307	2	B naive._.ANTH_control_BMI0094	12559	BRINP2	Intronic
chr1	177221840	177222340	2	B naive._.HI_control_AS11-18755	50592	BRINP2	Intronic
chr1	177222391	177222891	2	B naive._.HI_control_AS11-18755	51143	BRINP2	Intronic
chr1	177225996	177226496	2	CD8 TEM._.HI_control_AS14-03700	54748	BRINP2	Intronic
chr1	177228065	177228565	2	CD8 TEM._.MSSA_DU19-01S0003462	56817	BRINP2	Intronic
chr1	177233765	177234265	2	B naive._.MSSA_DU19-01S0003507	62517	BRINP2	Intronic
chr1	177243549	177244049	2	NK._.MRSA_DU19-01S0004013	72301	BRINP2	Intronic
chr1	177249891	177250391	2	B naive._.ANTH_control_BMI0095	78643	BRINP2	Intronic
chr1	177268468	177268968	2	B naive._.ANTH_control_BMI0095	82867	LINC01645	Intronic
chr1	177277411	177277911	2	B naive._.ANTH_control_BMI0095	73924	LINC01645	Intronic
chr1	177278465	177278965	2	CD4 TCM._.MSSA_DU19-01S0003515	72870	LINC01645	Exonic
chr1	177283862	177284362	2	B naive._.ANTH_control_BMI0095	67473	LINC01645	Distal
chr1	177316193	177316693	2	CD4 TCM._.MRSA_DU19-01S0003992	35142	LINC01645	Distal
chr1	177351388	177351888	2	CD8 TEM._.MRSA_DU19-01S0004015	51	LINC01645	Promoter
chr1	177351890	177352390	2	CD8 TEM._.MRSA_DU19-01S0003989	553	LINC01645	Intronic
chr1	177415906	177416406	2	CD4 TCM._.HI_control_AS17-00144	64569	LINC01645	Distal
chr1	177434387	177434887	2	CD4 Naive._.MSSA_DU19-01S0004017	83050	LINC01645	Distal
chr1	177438430	177438930	2	CD4 Naive._.HI_control_AS17-00144	87093	LINC01645	Distal
chr1	177439857	177440357	2	CD4 Naive._.MRSA_DU19-01S0003987	88520	LINC01645	Distal
chr1	177472993	177473493	2	CD4 Naive._.MSSA_DU19-01S0004017	121656	LINC01645	Distal
chr1	177483033	177483533	2	CD4 Naive._.ANTH_control_BMI0094	131696	LINC01645	Distal
chr1	177523631	177524131	2	CD4 Naive._.HI_control_AS14-03700	172294	LINC01645	Distal
chr1	177596863	177597363	2	CD4 TCM._.MRSA_DU19-01S0003987	103410	LINC01741	Distal
chr1	177622823	177623323	2	B naive._.ANTH_control_BMI0093	77450	LINC01741	Distal
chr1	177649469	177649969	2	CD16 Mono._.MRSA_DU19-01S0003987	50804	LINC01741	Distal
chr1	177670653	177671153	2	NK._.MRSA_DU19-01S0004013	29620	LINC01741	Distal
chr1	177700581	177701081	2	CD4 Naive._.MRSA_DU19-01S0003994	306	LINC01741	Exonic
chr1	177708832	177709332	2	B naive._.MSSA_DU19-01S0003507	8557	LINC01741	Exonic
chr1	177711406	177711906	2	Platelet._.MRSA_DU19-01S0003542	11131	LINC01741	Distal
chr1	177748913	177749413	2	NK._.MSSA_DU19-01S0003462	48638	LINC01741	Distal
chr1	177811599	177812099	2	CD4 TCM._.MSSA_DU19-01S0003507	111324	LINC01741	Distal
chr1	177823779	177824279	2	NK._.MSSA_DU19-01S0003492	123504	LINC01741	Distal
chr1	177838857	177839357	2	B naive._.MRSA_DU19-01S0003542	138582	LINC01741	Distal
chr1	177842309	177842809	2	CD4 TCM._.MRSA_DU19-01S0003992	142034	LINC01741	Distal
chr1	177848855	177849355	2	CD16 Mono._.ANTH_control_BMI0101	148580	LINC01741	Distal
chr1	177853444	177853944	2	CD8 TEM._.MRSA_DU19-01S0003987	153169	LINC01741	Distal
chr1	177873360	177873860	2	CD8 TEM._.MRSA_DU19-01S0003987	164396	SEC16B	Distal
chr1	177927925	177928425	2	B memory._.MSSA_DU19-01S0003515	109831	SEC16B	Intronic
chr1	177932128	177932628	2	CD14 Mono._.MRSA_DU19-01S0003992	105628	SEC16B	Intronic
chr1	177933856	177934356	2	NK._.HI_control_AS11-18755	103900	SEC16B	Intronic
chr1	177936822	177937322	2	CD14 Mono._.MRSA_DU19-01S0003992	100934	SEC16B	Intronic
chr1	177944605	177945105	2	CD14 Mono._.MSSA_DU19-01S0003453	93151	SEC16B	Intronic
chr1	177945895	177946395	17	CD14 Mono._.MRSA_DU19-01S0003992	91861	SEC16B	Exonic
chr1	177947493	177947993	2	CD14 Mono._.MSSA_DU19-01S0004017	90263	SEC16B	Intronic
chr1	177948272	177948772	26	CD14 Mono._.MSSA_DU19-01S0004017	89484	SEC16B	Exonic
chr1	177949530	177950030	2	CD14 Mono._.ANTH_control_BMI0101	88226	SEC16B	Intronic
chr1	177950317	177950817	2	CD14 Mono._.ANTH_control_BMI0094	87439	SEC16B	Intronic
chr1	177951324	177951824	3	CD14 Mono._.HI_control_AS09-13278	86432	SEC16B	Intronic
chr1	177970032	177970532	2	CD14 Mono._.ANTH_control_BMI0095	67724	SEC16B	Intronic
chr1	177982923	177983423	2	NK._.HI_control_AS11-18755	54833	SEC16B	Intronic
chr1	178027805	178028305	2	CD4 Naive._.MSSA_DU19-01S0003507	9951	SEC16B	Intronic
chr1	178031765	178032265	29	CD14 Mono._.MRSA_DU19-01S0003992	5991	SEC16B	Intronic
chr1	178037270	178037770	16	CD14 Mono._.HI_control_AS11-18755	486	SEC16B	Intronic
chr1	178037793	178038293	31	CD14 Mono._.HI_control_AS09-13278	35	SEC16B	Promoter
chr1	178046776	178047276	2	CD14 Mono._.HI_control_AS09-13278	9018	SEC16B	Distal
chr1	178055042	178055542	19	CD14 Mono._.MRSA_DU19-01S0003992	17284	SEC16B	Distal
chr1	178055858	178056358	31	CD14 Mono._.HI_control_AS09-13278	18100	SEC16B	Distal
chr1	178057308	178057808	8	CD14 Mono._.ANTH_control_BMI0095	19550	SEC16B	Distal
chr1	178067196	178067696	29	CD14 Mono._.HI_control_AS09-13278	26537	RASAL2-AS1	Distal
chr1	178086776	178087276	22	CD14 Mono._.HI_control_AS14-03700	6957	RASAL2-AS1	Distal
chr1	178093433	178093933	31	CD14 Mono._.HI_control_AS09-13278	300	RASAL2-AS1	Promoter
chr1	178094193	178094693	30	CD14 Mono._.ANTH_control_BWJ0023	301	RASAL2	Promoter
chr1	178100011	178100511	3	CD14 Mono._.ANTH_control_BWJ0023	6119	RASAL2	Intronic
chr1	178119589	178120089	31	CD14 Mono._.MRSA_DU19-01S0003992	25697	RASAL2	Intronic
chr1	178122167	178122667	3	CD14 Mono._.MSSA_DU19-01S0003509	28275	RASAL2	Intronic
chr1	178126621	178127121	13	CD14 Mono._.MSSA_DU19-01S0003464	32729	RASAL2	Intronic
chr1	178133963	178134463	22	CD14 Mono._.MRSA_DU19-01S0003994	40071	RASAL2	Intronic
chr1	178137261	178137761	4	CD14 Mono._.HI_control_AS09-13278	43369	RASAL2	Intronic
chr1	178143853	178144353	2	CD14 Mono._.MRSA_DU19-01S0003989	49961	RASAL2	Intronic
chr1	178145522	178146022	4	CD14 Mono._.ANTH_control_BWJ0023	51630	RASAL2	Intronic
chr1	178189760	178190260	5	CD14 Mono._.MSSA_DU19-01S0003509	95868	RASAL2	Intronic
chr1	178192551	178193051	30	CD14 Mono._.HI_control_AS09-13278	98659	RASAL2	Intronic
chr1	178202472	178202972	2	CD8 TEM._.MRSA_DU19-01S0003987	108580	RASAL2	Intronic
chr1	178212703	178213203	2	CD8 TEM._.MRSA_DU19-01S0003994	118811	RASAL2	Intronic
chr1	178220042	178220542	3	CD14 Mono._.HI_control_AS14-03700	126150	RASAL2	Intronic
chr1	178271604	178272104	2	CD16 Mono._.ANTH_control_BMI0094	177712	RASAL2	Intronic
chr1	178273951	178274451	9	CD14 Mono._.MRSA_DU19-01S0003992	180059	RASAL2	Intronic
chr1	178274993	178275493	17	CD14 Mono._.MRSA_DU19-01S0003992	181101	RASAL2	Intronic
chr1	178275494	178275994	26	CD14 Mono._.MRSA_DU19-01S0003992	181602	RASAL2	Intronic
chr1	178278066	178278566	29	CD14 Mono._.HI_control_AS09-13278	184174	RASAL2	Intronic
chr1	178279091	178279591	7	CD14 Mono._.MRSA_DU19-01S0003987	185199	RASAL2	Intronic
chr1	178283365	178283865	31	CD14 Mono._.MSSA_DU19-01S0004017	189473	RASAL2	Exonic
chr1	178284114	178284614	14	CD14 Mono._.MRSA_DU19-01S0003992	190222	RASAL2	Intronic
chr1	178299845	178300345	26	CD14 Mono._.MRSA_DU19-01S0003992	205953	RASAL2	Exonic
chr1	178301571	178302071	4	CD14 Mono._.ANTH_control_BMI0095	207679	RASAL2	Intronic
chr1	178310626	178311126	30	CD14 Mono._.MSSA_DU19-01S0004017	202200	TEX35	Intronic
chr1	178344426	178344926	30	CD14 Mono._.MRSA_DU19-01S0003992	168400	TEX35	Intronic
chr1	178371328	178371828	4	CD14 Mono._.MRSA_DU19-01S0003992	141498	TEX35	Intronic
chr1	178375946	178376446	2	NK_CD56bright._.1	136880	TEX35	Intronic
chr1	178385434	178385934	2	CD4 Naive._.HI_control_AS17-00144	127392	TEX35	Intronic
chr1	178394337	178394837	2	NK._.MRSA_DU19-01S0004013	118489	TEX35	Intronic
chr1	178417825	178418325	13	CD14 Mono._.MRSA_DU19-01S0003992	95001	TEX35	Intronic
chr1	178418551	178419051	10	B naive._.ANTH_control_BMI0095	94275	TEX35	Intronic
chr1	178440559	178441059	2	CD4 Naive._.HI_control_AS17-00144	72267	TEX35	Intronic
chr1	178477778	178478278	3	CD14 Mono._.HI_control_AS17-00144	35048	TEX35	Exonic
chr1	178484366	178484866	4	B naive._.HI_control_AS14-03700	28460	TEX35	Distal
chr1	178485487	178485987	6	B naive._.MRSA_DU19-01S0003989	27339	TEX35	Distal
chr1	178486034	178486534	2	CD4 TCM._.MSSA_DU19-01S0003507	26792	TEX35	Distal
chr1	178486685	178487185	16	CD14 Mono._.MRSA_DU19-01S0003992	26141	TEX35	Distal
chr1	178490439	178490939	3	CD14 Mono._.HI_control_AS14-03700	22387	TEX35	Distal
chr1	178493180	178493680	4	CD14 Mono._.MSSA_DU19-01S0004017	19646	TEX35	Distal
chr1	178494602	178495102	2	NK._.MRSA_DU19-01S0004015	18224	TEX35	Distal
chr1	178497709	178498209	2	CD8 TEM._.MRSA_DU19-01S0003994	15117	TEX35	Distal
chr1	178498866	178499366	2	CD16 Mono._.MRSA_DU19-01S0004015	13960	TEX35	Distal
chr1	178500368	178500868	2	CD16 Mono._.MSSA_DU19-01S0003507	12458	TEX35	Distal
chr1	178501145	178501645	2	CD16 Mono._.MRSA_DU19-01S0004015	11681	TEX35	Distal
chr1	178501687	178502187	24	CD14 Mono._.HI_control_AS09-13278	11139	TEX35	Distal
chr1	178507431	178507931	2	CD8 TEM._.ANTH_control_BMI0093	5395	TEX35	Distal
chr1	178512790	178513290	2	NK._.MSSA_DU19-01S0004017	36	TEX35	Promoter
chr1	178519881	178520381	2	CD16 Mono._.MRSA_DU19-01S0003987	7053	TEX35	Intronic
chr1	178520801	178521301	2	CD14 Mono._.HI_control_AS11-18755	7973	TEX35	Exonic
chr1	178528222	178528722	2	NK._.HI_control_AS11-18755	14279	C1orf220	Intronic
chr1	178532216	178532716	31	CD14 Mono._.HI_control_AS09-13278	10285	C1orf220	Intronic
chr1	178534457	178534957	2	NK._.MSSA_DU19-01S0003492	8044	C1orf220	Intronic
chr1	178538184	178538684	2	CD8 TEM._.MRSA_DU19-01S0003542	4317	C1orf220	Intronic
chr1	178539584	178540084	2	CD4 TCM._.MSSA_DU19-01S0003507	2917	C1orf220	Intronic
chr1	178541737	178542237	8	CD4 Naive._.MRSA_DU19-01S0003987	764	C1orf220	Promoter
chr1	178542467	178542967	31	CD14 Mono._.HI_control_AS09-13278	34	C1orf220	Promoter
chr1	178543129	178543629	17	CD14 Mono._.HI_control_AS09-13278	626	C1orf220	Intronic
chr1	178543925	178544425	2	B naive._.MSSA_DU19-01S0003464	1422	C1orf220	Intronic
chr1	178545391	178545891	3	CD4 TCM._.HI_control_AS09-13278	2888	C1orf220	Exonic
chr1	178547920	178548420	2	CD8 TEM._.MRSA_DU19-01S0003994	5417	C1orf220	Exonic
chr1	178560830	178561330	2	CD4 Naive._.ANTH_control_BMI0095	18327	C1orf220	Distal
chr1	178575801	178576301	15	B naive._.MSSA_DU19-01S0003507	33298	C1orf220	Distal
chr1	178577708	178578208	2	B naive._.ANTH_control_BMI0094	35205	C1orf220	Distal
chr1	178578482	178578982	14	B naive._.ANTH_control_BMI0095	35979	C1orf220	Distal
chr1	178579079	178579579	10	B naive._.ANTH_control_BWJ0023	36576	C1orf220	Distal
chr1	178579580	178580080	16	B naive._.HI_control_AS11-18755	37077	C1orf220	Distal
chr1	178581223	178581723	13	B naive._.MSSA_DU19-01S0003466	38720	C1orf220	Distal
chr1	178581767	178582267	6	B naive._.HI_control_AS14-03700	39264	C1orf220	Distal
chr1	178593815	178594315	2	CD4 TCM._.ANTH_control_BMI0093	51312	C1orf220	Distal
chr1	178599025	178599525	4	B naive._.HI_control_AS09-13278	56522	C1orf220	Distal
chr1	178599732	178600232	6	B naive._.HI_control_AS11-18755	57229	C1orf220	Distal
chr1	178605236	178605736	2	NK._.HI_control_AS11-18755	62733	C1orf220	Distal
chr1	178605971	178606471	16	B naive._.HI_control_AS11-18755	63468	C1orf220	Distal
chr1	178607569	178608069	3	B naive._.MRSA_DU19-01S0003989	65066	C1orf220	Distal
chr1	178608333	178608833	29	CD14 Mono._.HI_control_AS09-13278	65830	C1orf220	Distal
chr1	178608924	178609424	13	CD14 Mono._.MRSA_DU19-01S0003992	66421	C1orf220	Distal
chr1	178613491	178613991	2	CD4 Naive._.HI_control_AS17-00144	64007	MIR4424	Distal
chr1	178619083	178619583	2	B memory._.MSSA_DU19-01S0003515	58415	MIR4424	Distal
chr1	178621166	178621666	3	CD16 Mono._.ANTH_control_BMI0093	56332	MIR4424	Distal
chr1	178659733	178660233	3	B naive._.HI_control_AS14-03700	17765	MIR4424	Distal
chr1	178664196	178664696	15	B naive._.ANTH_control_BMI0095	13302	MIR4424	Distal
chr1	178692518	178693018	7	CD14 Mono._.HI_control_AS09-13278	15018	MIR4424	Distal
chr1	178696459	178696959	2	CD4 Naive._.MRSA_DU19-01S0003987	18959	MIR4424	Distal
chr1	178706438	178706938	2	CD16 Mono._.MSSA_DU19-01S0003482	18458	RALGPS2	Distal
chr1	178724394	178724894	5	CD4 Naive._.MSSA_DU19-01S0003462	502	RALGPS2	Promoter
chr1	178724935	178725435	16	B naive._.MSSA_DU19-01S0003464	37	RALGPS2	Promoter
chr1	178725562	178726062	13	CD14 Mono._.MRSA_DU19-01S0003992	664	RALGPS2	Intronic
chr1	178726165	178726665	29	CD14 Mono._.MRSA_DU19-01S0003992	1267	RALGPS2	Intronic
chr1	178726703	178727203	2	CD4 TCM._.MRSA_DU19-01S0003987	1805	RALGPS2	Intronic
chr1	178727565	178728065	3	B naive._.MRSA_DU19-01S0003542	2667	RALGPS2	Intronic
chr1	178743774	178744274	2	CD16 Mono._.MRSA_DU19-01S0003987	18876	RALGPS2	Intronic
chr1	178753307	178753807	8	CD4 Naive._.ANTH_control_BMI0093	28409	RALGPS2	Intronic
chr1	178768286	178768786	20	CD14 Mono._.MRSA_DU19-01S0003994	43388	RALGPS2	Intronic
chr1	178769626	178770126	2	CD8 TEM._.HI_control_AS14-03700	44728	RALGPS2	Intronic
chr1	178782350	178782850	2	B naive._.ANTH_control_BMI0099	57452	RALGPS2	Intronic
chr1	178795973	178796473	7	B naive._.HI_control_AS11-18755	71075	RALGPS2	Intronic
chr1	178798108	178798608	2	Platelet._.MRSA_DU19-01S0004015	72693	ANGPTL1	Intronic
chr1	178851615	178852115	2	B naive._.ANTH_control_BMI0095	19186	ANGPTL1	Intronic
chr1	178867602	178868102	14	CD16 Mono._.ANTH_control_BMI0093	3199	ANGPTL1	Intronic
chr1	178871525	178872025	2	CD16 Mono._.ANTH_control_BMI0093	722	ANGPTL1	Promoter
chr1	178921453	178921953	5	CD16 Mono._.ANTH_control_BMI0093	50650	ANGPTL1	Exonic
chr1	178925978	178926478	5	B naive._.ANTH_control_BWJ0023	55175	ANGPTL1	Distal
chr1	178927608	178928108	3	B naive._.ANTH_control_BMI0094	56805	ANGPTL1	Distal
chr1	178928957	178929457	11	CD16 Mono._.ANTH_control_BWJ0023	58154	ANGPTL1	Distal
chr1	178930145	178930645	2	CD4 Naive._.MSSA_DU19-01S0003515	59342	ANGPTL1	Distal
chr1	178930957	178931457	2	CD16 Mono._.ANTH_control_BMI0095	60154	ANGPTL1	Distal
chr1	178931839	178932339	22	CD16 Mono._.ANTH_control_BWJ0023	61036	ANGPTL1	Distal
chr1	178932492	178932992	12	CD16 Mono._.Other	61689	ANGPTL1	Distal
chr1	178933017	178933517	2	CD16 Mono._.ANTH_control_BMI0101	62214	ANGPTL1	Distal
chr1	178933892	178934392	15	CD16 Mono._.ANTH_control_BMI0095	63089	ANGPTL1	Distal
chr1	178934448	178934948	19	CD14 Mono._.MRSA_DU19-01S0003992	63645	ANGPTL1	Distal
chr1	178936387	178936887	3	CD14 Mono._.ANTH_control_BMI0094	65584	ANGPTL1	Distal
chr1	178942039	178942539	3	CD14 Mono._.MRSA_DU19-01S0004013	71236	ANGPTL1	Distal
chr1	178942761	178943261	23	CD14 Mono._.MRSA_DU19-01S0003992	71958	ANGPTL1	Distal
chr1	178945915	178946415	3	CD14 Mono._.HI_control_AS09-13278	75112	ANGPTL1	Distal
chr1	178954335	178954835	2	CD16 Mono._.MSSA_DU19-01S0003453	71218	FAM20B	Distal
chr1	178965589	178966089	2	CD16 Mono._.ANTH_control_BMI0095	59964	FAM20B	Distal
chr1	178969344	178969844	2	CD4 Naive._.ANTH_control_BMI0093	56209	FAM20B	Distal
chr1	178973199	178973699	3	B memory._.MRSA_DU19-01S0004011	52354	FAM20B	Distal
chr1	178997396	178997896	3	CD16 Mono._.Other	28157	FAM20B	Distal
chr1	179000220	179000720	2	CD14 Mono._.MSSA_DU19-01S0004017	25333	FAM20B	Distal
chr1	179002656	179003156	15	CD16 Mono._.ANTH_control_BMI0094	22897	FAM20B	Distal
chr1	179004077	179004577	9	MAIT._.ANTH_control_BWJ0023	21476	FAM20B	Distal
chr1	179016974	179017474	29	CD14 Mono._.ANTH_control_BMI0094	8579	FAM20B	Distal
chr1	179021831	179022331	20	CD14 Mono._.ANTH_control_BMI0093	3722	FAM20B	Distal
chr1	179025564	179026064	31	CD14 Mono._.HI_control_AS09-13278	9	FAM20B	Promoter
chr1	179026248	179026748	29	CD4 TCM._.MRSA_DU19-01S0003987	693	FAM20B	Intronic
chr1	179027121	179027621	4	CD14 Mono._.MRSA_DU19-01S0003987	1566	FAM20B	Intronic
chr1	179028988	179029488	3	CD14 Mono._.MRSA_DU19-01S0003987	3433	FAM20B	Intronic
chr1	179031744	179032244	2	B naive._.MSSA_DU19-01S0003515	6189	FAM20B	Intronic
chr1	179034002	179034502	3	CD16 Mono._.ANTH_control_BMI0095	8447	FAM20B	Intronic
chr1	179034652	179035152	28	CD14 Mono._.HI_control_AS14-03700	9097	FAM20B	Intronic
chr1	179035192	179035692	2	cDC2._.Other	9637	FAM20B	Intronic
chr1	179037058	179037558	9	CD4 TCM._.ANTH_control_BMI0093	11503	FAM20B	Intronic
chr1	179037582	179038082	4	CD14 Mono._.HI_control_AS17-00144	12027	FAM20B	Intronic
chr1	179038939	179039439	2	CD4 TCM._.ANTH_control_BMI0093	13384	FAM20B	Intronic
chr1	179040088	179040588	2	CD16 Mono._.ANTH_control_BMI0095	14533	FAM20B	Intronic
chr1	179052627	179053127	9	CD14 Mono._.ANTH_control_BMI0094	27072	FAM20B	Intronic
chr1	179059109	179059609	16	CD16 Mono._.ANTH_control_BMI0095	22017	TOR3A	Intronic
chr1	179060784	179061284	9	CD14 Mono._.MRSA_DU19-01S0003992	20342	TOR3A	Intronic
chr1	179061768	179062268	2	CD14 Mono._.MSSA_DU19-01S0003462	19358	TOR3A	Intronic
chr1	179069464	179069964	2	CD14 Mono._.HI_control_AS14-03700	11662	TOR3A	Intronic
chr1	179079098	179079598	32	CD4 TCM._.MRSA_DU19-01S0003992	2028	TOR3A	Distal
chr1	179080124	179080624	2	CD4 TCM._.MRSA_DU19-01S0003987	1002	TOR3A	Promoter
chr1	179080805	179081305	28	CD4 Naive._.MRSA_DU19-01S0003994	321	TOR3A	Promoter
chr1	179081724	179082224	16	B naive._.MSSA_DU19-01S0003515	596	TOR3A	Exonic
chr1	179082248	179082748	12	B naive._.Other	1120	TOR3A	Intronic
chr1	179082772	179083272	31	CD14 Mono._.MSSA_DU19-01S0004017	1644	TOR3A	Exonic
chr1	179083524	179084024	12	B naive._.ANTH_control_BMI0095	2396	TOR3A	Intronic
chr1	179085493	179085993	2	CD4 Naive._.MSSA_DU19-01S0003527	4365	TOR3A	Exonic
chr1	179087088	179087588	4	B naive._.ANTH_control_BMI0094	5960	TOR3A	Intronic
chr1	179088074	179088574	2	CD4 TCM._.HI_control_AS09-13278	6946	TOR3A	Exonic
chr1	179088795	179089295	4	cDC2._.ANTH_control_BWJ0023	7667	TOR3A	Intronic
chr1	179091682	179092182	7	CD14 Mono._.MRSA_DU19-01S0003992	10554	TOR3A	Intronic
chr1	179095453	179095953	2	CD4 Naive._.MSSA_DU19-01S0003527	14325	TOR3A	Exonic
chr1	179104845	179105345	2	CD4 Naive._.ANTH_control_BMI0093	23717	TOR3A	Exonic
chr1	179105357	179105857	2	B naive._.HI_control_AS14-03700	24229	TOR3A	Exonic
chr1	179120998	179121498	7	CD14 Mono._.HI_control_AS14-03700	39870	TOR3A	Intronic
chr1	179129015	179129515	4	CD4 TCM._.MRSA_DU19-01S0003978	47887	TOR3A	Intronic
chr1	179129581	179130081	30	CD14 Mono._.HI_control_AS09-13278	48453	TOR3A	Intronic
chr1	179130108	179130608	3	CD8 Naive._.MSSA_DU19-01S0003464	48980	TOR3A	Intronic
chr1	179141145	179141645	18	CD14 Mono._.MRSA_DU19-01S0003989	60017	TOR3A	Intronic
chr1	179141801	179142301	28	CD14 Mono._.MRSA_DU19-01S0003992	60673	TOR3A	Intronic
chr1	179142836	179143336	28	CD14 Mono._.MRSA_DU19-01S0003987	61708	TOR3A	Exonic
chr1	179146160	179146660	2	NK._.ANTH_control_BMI0101	65032	TOR3A	Intronic
chr1	179168496	179168996	5	CD14 Mono._.MSSA_DU19-01S0003464	60937	ABL2	Intronic
chr1	179169510	179170010	15	CD14 Mono._.MSSA_DU19-01S0003462	59923	ABL2	Intronic
chr1	179174948	179175448	13	CD14 Mono._.MSSA_DU19-01S0003462	54485	ABL2	Intronic
chr1	179175495	179175995	31	CD14 Mono._.HI_control_AS09-13278	53938	ABL2	Intronic
chr1	179184392	179184892	2	CD14 Mono._.HI_control_AS09-13278	45041	ABL2	Intronic
chr1	179190851	179191351	30	CD14 Mono._.MSSA_DU19-01S0004017	38582	ABL2	Intronic
chr1	179193761	179194261	3	NK._.HI_control_AS11-18755	35672	ABL2	Intronic
chr1	179195331	179195831	24	CD14 Mono._.MRSA_DU19-01S0003978	34102	ABL2	Intronic
chr1	179205232	179205732	3	CD14 Mono._.MRSA_DU19-01S0003992	24201	ABL2	Intronic
chr1	179215053	179215553	2	NK._.ANTH_control_BMI0095	14380	ABL2	Intronic
chr1	179217882	179218382	31	CD14 Mono._.HI_control_AS11-18755	11551	ABL2	Intronic
chr1	179228663	179229163	21	CD14 Mono._.MRSA_DU19-01S0003987	770	ABL2	Intronic
chr1	179229376	179229876	30	CD4 Naive._.MSSA_DU19-01S0004017	57	ABL2	Promoter
chr1	179230214	179230714	8	CD4 Naive._.MRSA_DU19-01S0003994	779	ABL2	Promoter
chr1	179242310	179242810	2	CD4 TCM._.MRSA_DU19-01S0003987	12875	ABL2	Distal
chr1	179243302	179243802	2	CD4 TCM._.HI_control_AS14-03700	13867	ABL2	Distal
chr1	179251684	179252184	3	CD4 Naive._.MRSA_DU19-01S0003989	22249	ABL2	Distal
chr1	179252441	179252941	3	CD16 Mono._.MSSA_DU19-01S0003464	23006	ABL2	Distal
chr1	179253679	179254179	3	Platelet._.MRSA_DU19-01S0003542	24244	ABL2	Distal
chr1	179269697	179270197	2	CD4 TCM._.MRSA_DU19-01S0003987	23766	SOAT1	Distal
chr1	179292328	179292828	24	CD14 Mono._.HI_control_AS09-13278	1135	SOAT1	Promoter
chr1	179292874	179293374	4	NK._.ANTH_control_BMI0095	589	SOAT1	Promoter
chr1	179293469	179293969	31	CD8 TEM._.MRSA_DU19-01S0004015	4	SOAT1	Promoter
chr1	179294329	179294829	18	CD4 Naive._.MRSA_DU19-01S0003992	864	SOAT1	Intronic
chr1	179294834	179295334	27	CD14 Mono._.MSSA_DU19-01S0004017	1369	SOAT1	Intronic
chr1	179295365	179295865	4	NK._.ANTH_control_BMI0101	1900	SOAT1	Intronic
chr1	179296105	179296605	2	CD4 TCM._.HI_control_AS09-13278	2640	SOAT1	Intronic
chr1	179296926	179297426	28	CD14 Mono._.MRSA_DU19-01S0003989	3461	SOAT1	Intronic
chr1	179298283	179298783	3	CD4 Naive._.MRSA_DU19-01S0003987	4818	SOAT1	Intronic
chr1	179298847	179299347	31	CD4 TCM._.HI_control_AS09-13278	5382	SOAT1	Intronic
chr1	179300099	179300599	2	CD8 TEM._.ANTH_control_BMI0095	6634	SOAT1	Intronic
chr1	179310706	179311206	24	CD14 Mono._.MRSA_DU19-01S0003989	17241	SOAT1	Intronic
chr1	179317485	179317985	22	CD8 TEM._.MRSA_DU19-01S0003989	24020	SOAT1	Intronic
chr1	179318448	179318948	19	CD14 Mono._.ANTH_control_BMI0095	24983	SOAT1	Intronic
chr1	179322626	179323126	5	CD16 Mono._.MSSA_DU19-01S0003482	29161	SOAT1	Intronic
chr1	179325787	179326287	5	CD14 Mono._.MRSA_DU19-01S0003987	32322	SOAT1	Intronic
chr1	179326572	179327072	6	CD16 Mono._.ANTH_control_BMI0094	33107	SOAT1	Intronic
chr1	179327079	179327579	12	CD16 Mono._.Other	33614	SOAT1	Intronic
chr1	179327607	179328107	29	CD14 Mono._.HI_control_AS09-13278	34142	SOAT1	Intronic
chr1	179330475	179330975	2	CD14 Mono._.ANTH_control_BMI0095	34994	AXDND1	Intronic
chr1	179340873	179341373	30	CD14 Mono._.HI_control_AS09-13278	24596	AXDND1	Exonic
chr1	179349114	179349614	2	NK._.MRSA_DU19-01S0004013	16355	AXDND1	Intronic
chr1	179365154	179365654	4	B naive._.ANTH_control_BMI0094	315	AXDND1	Promoter
chr1	179365738	179366238	31	CD14 Mono._.HI_control_AS09-13278	267	AXDND1	Exonic
chr1	179366478	179366978	6	CD4 Naive._.HI_control_AS17-00144	1007	AXDND1	Intronic
chr1	179367165	179367665	2	CD4 Naive._.HI_control_AS17-00144	1694	AXDND1	Intronic
chr1	179369691	179370191	26	CD4 Naive._.MRSA_DU19-01S0003987	4220	AXDND1	Intronic
chr1	179506150	179506650	2	CD4 Naive._.ANTH_control_BMI0093	69551	NPHS2	Intronic
chr1	179510026	179510526	6	B naive._.HI_control_AS11-18755	65675	NPHS2	Intronic
chr1	179558397	179558897	2	CD4 Naive._.MSSA_DU19-01S0004017	17304	NPHS2	Intronic
chr1	179588732	179589232	2	CD4 Naive._.MSSA_DU19-01S0004017	2630	TDRD5	Distal
chr1	179590756	179591256	2	CD4 Naive._.MSSA_DU19-01S0004017	606	TDRD5	Promoter
chr1	179706308	179706808	21	CD4 TCM._.MRSA_DU19-01S0003987	36604	FAM163A	Distal
chr1	179709767	179710267	30	CD4 Naive._.MSSA_DU19-01S0004017	33145	FAM163A	Distal
chr1	179743010	179743510	11	CD4 Naive._.MSSA_DU19-01S0004017	96	FAM163A	Promoter
chr1	179755372	179755872	2	CD14 Mono._.HI_control_AS09-13278	12458	FAM163A	Intronic
chr1	179765653	179766153	2	CD4 TCM._.MSSA_DU19-01S0003453	22739	FAM163A	Intronic
chr1	179768339	179768839	2	CD4 TCM._.MSSA_DU19-01S0003453	25425	FAM163A	Intronic
chr1	179770572	179771072	2	CD4 TCM._.HI_control_AS14-03700	27658	FAM163A	Intronic
chr1	179801650	179802150	2	CD4 Naive._.HI_control_AS17-00144	58736	FAM163A	Intronic
chr1	179805527	179806027	2	NK._.HI_control_AS17-00144	62613	FAM163A	Intronic
chr1	179806521	179807021	2	CD4 TCM._.MRSA_DU19-01S0003987	63607	FAM163A	Intronic
chr1	179807122	179807622	2	CD4 TCM._.MRSA_DU19-01S0003987	64208	FAM163A	Intronic
chr1	179808029	179808529	2	Platelet._.1	65115	FAM163A	Intronic
chr1	179809754	179810254	30	CD4 TCM._.HI_control_AS09-13278	66840	FAM163A	Intronic
chr1	179813606	179814106	2	CD4 Naive._.ANTH_control_BMI0093	63946	TOR1AIP2	Exonic
chr1	179814245	179814745	11	CD4 Naive._.ANTH_control_BMI0099	63307	TOR1AIP2	Exonic
chr1	179814752	179815252	30	CD4 Naive._.ANTH_control_BWJ0023	62800	TOR1AIP2	Exonic
chr1	179815279	179815779	26	CD14 Mono._.MSSA_DU19-01S0004017	62273	TOR1AIP2	Exonic
chr1	179817607	179818107	2	CD8 TEM._.MRSA_DU19-01S0004011	59945	TOR1AIP2	Distal
chr1	179820143	179820643	2	CD14 Mono._.MSSA_DU19-01S0003509	57409	TOR1AIP2	Distal
chr1	179824159	179824659	2	CD16 Mono._.Other	53393	TOR1AIP2	Distal
chr1	179828297	179828797	2	CD14 Mono._.HI_control_AS09-13278	49255	TOR1AIP2	Distal
chr1	179831294	179831794	2	Platelet._.1	46258	TOR1AIP2	Distal
chr1	179831959	179832459	25	CD4 TCM._.HI_control_AS14-03700	45593	TOR1AIP2	Distal
chr1	179838275	179838775	2	Platelet._.MRSA_DU19-01S0003542	39277	TOR1AIP2	Distal
chr1	179856404	179856904	6	CD14 Mono._.MRSA_DU19-01S0003992	21148	TOR1AIP2	Intronic
chr1	179856943	179857443	21	CD14 Mono._.MSSA_DU19-01S0003462	20609	TOR1AIP2	Intronic
chr1	179865405	179865905	2	CD16 Mono._.MSSA_DU19-01S0003453	12147	TOR1AIP2	Exonic
chr1	179867668	179868168	17	CD8 TEM._.MRSA_DU19-01S0003987	9884	TOR1AIP2	Exonic
chr1	179872525	179873025	2	B naive._.HI_control_AS14-03700	5027	TOR1AIP2	Intronic
chr1	179876196	179876696	11	CD14 Mono._.MRSA_DU19-01S0003987	1356	TOR1AIP2	Intronic
chr1	179877602	179878102	32	CD4 TCM._.MRSA_DU19-01S0003987	48	TOR1AIP2	Promoter
chr1	179881829	179882329	19	CD14 Mono._.ANTH_control_BMI0095	36	TOR1AIP1	Promoter
chr1	179882344	179882844	22	CD16 Mono._.MRSA_DU19-01S0003987	551	TOR1AIP1	Exonic
chr1	179883066	179883566	27	CD4 TCM._.HI_control_AS09-13278	1273	TOR1AIP1	Intronic
chr1	179883715	179884215	30	CD4 Naive._.MRSA_DU19-01S0003987	1922	TOR1AIP1	Exonic
chr1	179888052	179888552	25	CD14 Mono._.MSSA_DU19-01S0004017	6259	TOR1AIP1	Intronic
chr1	179892435	179892935	5	CD14 Mono._.MSSA_DU19-01S0003515	10642	TOR1AIP1	Intronic
chr1	179917728	179918228	5	MAIT._.ANTH_control_BWJ0023	35935	TOR1AIP1	Exonic
chr1	179919025	179919525	5	MAIT._.ANTH_control_BWJ0023	35462	CEP350	Exonic
chr1	179923385	179923885	2	CD16 Mono._.ANTH_control_BMI0094	31102	CEP350	Exonic
chr1	179926470	179926970	9	CD14 Mono._.MRSA_DU19-01S0003542	28017	CEP350	Distal
chr1	179950574	179951074	22	CD14 Mono._.MRSA_DU19-01S0003994	3913	CEP350	Distal
chr1	179951501	179952001	6	CD16 Mono._.MRSA_DU19-01S0003978	2986	CEP350	Distal
chr1	179952137	179952637	19	CD16 Mono._.ANTH_control_BMI0093	2350	CEP350	Distal
chr1	179953839	179954339	30	CD8 TEM._.ANTH_control_BMI0095	648	CEP350	Promoter
chr1	179954421	179954921	30	CD4 Naive._.MSSA_DU19-01S0003507	66	CEP350	Promoter
chr1	179955275	179955775	25	CD14 Mono._.MRSA_DU19-01S0003992	786	CEP350	Intronic
chr1	179960028	179960528	2	CD4 Naive._.MRSA_DU19-01S0003989	5539	CEP350	Intronic
chr1	179969151	179969651	3	NK._.Other	14662	CEP350	Intronic
chr1	179973668	179974168	5	CD16 Mono._.ANTH_control_BMI0094	19179	CEP350	Intronic
chr1	179999604	180000104	2	CD16 Mono._.MRSA_DU19-01S0003987	45115	CEP350	Intronic
chr1	180000461	180000961	7	CD16 Mono._.MRSA_DU19-01S0003987	45972	CEP350	Intronic
chr1	180003223	180003723	2	B memory._.MSSA_DU19-01S0003515	48734	CEP350	Intronic
chr1	180028791	180029291	2	CD4 Naive._.MRSA_DU19-01S0003992	74302	CEP350	Intronic
chr1	180041938	180042438	2	NK._.MRSA_DU19-01S0004011	87449	CEP350	Intronic
chr1	180053825	180054325	2	CD16 Mono._.ANTH_control_BMI0094	99336	CEP350	Intronic
chr1	180062416	180062916	5	NK._.Other	92167	QSOX1	Intronic
chr1	180101824	180102324	3	NK._.HI_control_AS11-18755	52759	QSOX1	Intronic
chr1	180108158	180108658	2	CD16 Mono._.Other	46425	QSOX1	Intronic
chr1	180108784	180109284	9	CD16 Mono._.MSSA_DU19-01S0003453	45799	QSOX1	Intronic
chr1	180112027	180112527	2	NK._.ANTH_control_BMI0095	42556	QSOX1	Exonic
chr1	180116722	180117222	2	CD4 TCM._.ANTH_control_BMI0101	37861	QSOX1	Distal
chr1	180117274	180117774	13	CD16 Mono._.ANTH_control_BMI0099	37309	QSOX1	Distal
chr1	180119794	180120294	15	CD16 Mono._.MSSA_DU19-01S0003527	34789	QSOX1	Distal
chr1	180120381	180120881	5	CD16 Mono._.ANTH_control_BMI0095	34202	QSOX1	Distal
chr1	180123388	180123888	2	CD16 Mono._.MSSA_DU19-01S0003527	31195	QSOX1	Distal
chr1	180127585	180128085	20	CD16 Mono._.MSSA_DU19-01S0003482	26998	QSOX1	Distal
chr1	180130971	180131471	8	CD16 Mono._.MRSA_DU19-01S0003549	23612	QSOX1	Distal
chr1	180131495	180131995	31	CD14 Mono._.MSSA_DU19-01S0003466	23088	QSOX1	Distal
chr1	180132093	180132593	6	CD14 Mono._.MRSA_DU19-01S0003978	22490	QSOX1	Distal
chr1	180132603	180133103	2	CD4 TCM._.MRSA_DU19-01S0003992	21980	QSOX1	Distal
chr1	180135419	180135919	2	CD8 TEM._.MRSA_DU19-01S0003987	19164	QSOX1	Distal
chr1	180137773	180138273	12	CD16 Mono._.ANTH_control_BWJ0023	16810	QSOX1	Distal
chr1	180144975	180145475	4	CD14 Mono._.MSSA_DU19-01S0003509	9608	QSOX1	Distal
chr1	180150868	180151368	30	CD14 Mono._.MSSA_DU19-01S0004017	3715	QSOX1	Distal
chr1	180153893	180154393	11	CD8 TEM._.ANTH_control_BMI0093	690	QSOX1	Promoter
chr1	180154607	180155107	30	CD4 Naive._.HI_control_AS09-13278	22	QSOX1	Promoter
chr1	180155306	180155806	23	CD14 Mono._.MRSA_DU19-01S0003987	721	QSOX1	Intronic
chr1	180156096	180156596	31	CD14 Mono._.MSSA_DU19-01S0004017	1511	QSOX1	Intronic
chr1	180157082	180157582	6	CD14 Mono._.MRSA_DU19-01S0003994	2497	QSOX1	Intronic
chr1	180158323	180158823	17	CD14 Mono._.MRSA_DU19-01S0003987	3738	QSOX1	Intronic
chr1	180160212	180160712	22	CD14 Mono._.MRSA_DU19-01S0003987	5627	QSOX1	Intronic
chr1	180162982	180163482	27	CD14 Mono._.MRSA_DU19-01S0003987	8397	QSOX1	Intronic
chr1	180164008	180164508	2	CD16 Mono._.MRSA_DU19-01S0003987	9423	QSOX1	Intronic
chr1	180165118	180165618	2	CD4 TCM._.MSSA_DU19-01S0003464	10533	QSOX1	Intronic
chr1	180168619	180169119	15	NK._.HI_control_AS11-18755	14034	QSOX1	Intronic
chr1	180169662	180170162	2	CD16 Mono._.MSSA_DU19-01S0003464	15077	QSOX1	Intronic
chr1	180172144	180172644	2	CD4 Naive._.MRSA_DU19-01S0004011	17559	QSOX1	Intronic
chr1	180175866	180176366	3	CD8 TEM._.MRSA_DU19-01S0003987	21281	QSOX1	Intronic
chr1	180176596	180177096	2	CD4 Naive._.ANTH_control_BWJ0023	22011	QSOX1	Intronic
chr1	180178744	180179244	25	CD4 TCM._.MRSA_DU19-01S0004013	24159	QSOX1	Intronic
chr1	180182920	180183420	2	CD14 Mono._.MRSA_DU19-01S0003987	28335	QSOX1	Intronic
chr1	180188110	180188610	3	CD8 TEM._.MSSA_DU19-01S0003464	33525	QSOX1	Intronic
chr1	180190043	180190543	25	NK._.MSSA_DU19-01S0003527	35458	QSOX1	Intronic
chr1	180191484	180191984	4	NK._.MSSA_DU19-01S0004017	36899	QSOX1	Intronic
chr1	180192128	180192628	25	NK._.MRSA_DU19-01S0004013	37543	QSOX1	Intronic
chr1	180192640	180193140	9	CD8 TEM._.MSSA_DU19-01S0003527	37395	LHX4	Intronic
chr1	180193299	180193799	5	NK._.MSSA_DU19-01S0003515	36736	LHX4	Intronic
chr1	180193927	180194427	2	CD16 Mono._.MRSA_DU19-01S0004015	36108	LHX4	Intronic
chr1	180194828	180195328	2	NK._.Other	35207	LHX4	Intronic
chr1	180195954	180196454	2	CD8 TEM._.MRSA_DU19-01S0003989	34081	LHX4	Intronic
chr1	180196497	180196997	2	CD4 TCM._.MSSA_DU19-01S0003492	33538	LHX4	Exonic
chr1	180197548	180198048	2	B naive._.MSSA_DU19-01S0003515	32487	LHX4	Exonic
chr1	180201435	180201935	2	MAIT._.MSSA_DU19-01S0003482	28600	LHX4	Exonic
chr1	180207097	180207597	2	CD4 TCM._.HI_control_AS09-13278	22938	LHX4	Distal
chr1	180208207	180208707	23	CD14 Mono._.MRSA_DU19-01S0003987	21828	LHX4	Distal
chr1	180213371	180213871	19	NK._.MRSA_DU19-01S0003542	16664	LHX4	Distal
chr1	180226250	180226750	2	CD4 Naive._.MRSA_DU19-01S0003542	3785	LHX4	Distal
chr1	180228179	180228679	2	CD4 TCM._.HI_control_AS11-18755	1856	LHX4	Promoter
chr1	180229066	180229566	9	CD16 Mono._.ANTH_control_BMI0095	969	LHX4	Promoter
chr1	180229700	180230200	23	CD4 TCM._.MRSA_DU19-01S0003992	335	LHX4	Promoter
chr1	180230484	180230984	8	CD16 Mono._.ANTH_control_BMI0095	447	LHX4	Intronic
chr1	180231426	180231926	22	CD14 Mono._.HI_control_AS09-13278	1389	LHX4	Intronic
chr1	180232020	180232520	2	MAIT._.HI_control_AS11-18755	1983	LHX4	Intronic
chr1	180233200	180233700	2	CD4 TCM._.HI_control_AS11-18755	3163	LHX4	Intronic
chr1	180234125	180234625	2	cDC2._.ANTH_control_BMI0099	4088	LHX4	Intronic
chr1	180234662	180235162	6	CD14 Mono._.MRSA_DU19-01S0003987	4625	LHX4	Intronic
chr1	180235357	180235857	4	CD14 Mono._.MRSA_DU19-01S0003987	5320	LHX4	Intronic
chr1	180241873	180242373	2	CD14 Mono._.MRSA_DU19-01S0004011	11836	LHX4	Intronic
chr1	180243104	180243604	2	CD8 TEM._.MSSA_DU19-01S0003509	13067	LHX4	Intronic
chr1	180248777	180249277	2	CD4 Naive._.MRSA_DU19-01S0003987	18740	LHX4	Intronic
chr1	180250169	180250669	2	CD8 TEM._.ANTH_control_BMI0094	20132	LHX4	Intronic
chr1	180250917	180251417	2	B naive._.MSSA_DU19-01S0003507	20880	LHX4	Intronic
chr1	180252545	180253045	28	CD14 Mono._.MRSA_DU19-01S0003978	22508	LHX4	Intronic
chr1	180254624	180255124	2	NK._.HI_control_AS13-08590	21349	LHX4-AS1	Intronic
chr1	180255649	180256149	2	NK._.ANTH_control_BMI0101	20324	LHX4-AS1	Intronic
chr1	180266359	180266859	2	CD4 TCM._.ANTH_control_BWJ0023	9614	LHX4-AS1	Intronic
chr1	180269846	180270346	12	CD14 Mono._.HI_control_AS17-00144	6127	LHX4-AS1	Exonic
chr1	180276342	180276842	2	CD16 Mono._.Other	367	LHX4-AS1	Promoter
chr1	180278306	180278806	4	CD14 Mono._.MRSA_DU19-01S0003992	2331	LHX4-AS1	Exonic
chr1	180278962	180279462	31	CD14 Mono._.HI_control_AS14-03700	2987	LHX4-AS1	Intronic
chr1	180281441	180281941	2	CD14 Mono._.MSSA_DU19-01S0003464	5466	LHX4-AS1	Intronic
chr1	180310068	180310568	16	CD14 Mono._.MSSA_DU19-01S0003462	34093	LHX4-AS1	Intronic
chr1	180338684	180339184	2	CD4 TCM._.ANTH_control_BWJ0023	62709	LHX4-AS1	Intronic
chr1	180344077	180344577	3	CD14 Mono._.HI_control_AS14-03700	68102	LHX4-AS1	Intronic
chr1	180354916	180355416	2	CD14 Mono._.ANTH_control_BMI0094	78941	LHX4-AS1	Intronic
chr1	180364991	180365491	5	CD14 Mono._.ANTH_control_BMI0094	73148	MIR3121	Intronic
chr1	180391938	180392438	8	CD16 Mono._.MRSA_DU19-01S0004015	46201	MIR3121	Intronic
chr1	180397066	180397566	29	CD14 Mono._.MRSA_DU19-01S0003987	41073	MIR3121	Intronic
chr1	180401948	180402448	23	CD14 Mono._.MRSA_DU19-01S0003987	36191	MIR3121	Intronic
chr1	180402460	180402960	20	CD14 Mono._.MRSA_DU19-01S0003987	35679	MIR3121	Intronic
chr1	180415397	180415897	16	CD14 Mono._.HI_control_AS17-00144	22742	MIR3121	Intronic
chr1	180415920	180416420	11	CD14 Mono._.MSSA_DU19-01S0003453	22219	MIR3121	Intronic
chr1	180428960	180429460	22	CD16 Mono._.MRSA_DU19-01S0003542	9179	MIR3121	Intronic
chr1	180478090	180478590	2	B naive._.ANTH_control_BMI0095	24613	ACBD6	Intronic
chr1	180482397	180482897	13	CD14 Mono._.ANTH_control_BMI0094	20306	ACBD6	Intronic
chr1	180483030	180483530	2	CD4 Naive._.MRSA_DU19-01S0003987	19673	ACBD6	Intronic
chr1	180501793	180502293	5	CD8 Naive._.MSSA_DU19-01S0003509	910	ACBD6	Intronic
chr1	180502396	180502896	31	CD14 Mono._.MRSA_DU19-01S0003994	307	ACBD6	Exonic
chr1	180502907	180503407	28	CD14 Mono._.MRSA_DU19-01S0003992	202	ACBD6	Promoter
chr1	180503452	180503952	3	CD4 Naive._.Other	747	ACBD6	Promoter
chr1	180507805	180508305	5	CD4 TCM._.HI_control_AS09-13278	5100	ACBD6	Distal
chr1	180512044	180512544	2	CD4 TCM._.HI_control_AS17-00144	9339	ACBD6	Distal
chr1	180515743	180516243	21	NK._.MSSA_DU19-01S0003492	13038	ACBD6	Distal
chr1	180525388	180525888	3	CD14 Mono._.HI_control_AS09-13278	22683	ACBD6	Distal
chr1	180533431	180533931	11	NK._.MRSA_DU19-01S0004013	25294	OVAAL	Distal
chr1	180581499	180581999	2	CD14 Mono._.MRSA_DU19-01S0004011	22772	OVAAL	Distal
chr1	180609615	180610115	4	CD16 Mono._.MRSA_DU19-01S0003987	22138	XPR1	Distal
chr1	180611226	180611726	15	CD16 Mono._.MSSA_DU19-01S0003492	20527	XPR1	Distal
chr1	180612438	180612938	2	CD16 Mono._.MRSA_DU19-01S0003987	19315	XPR1	Distal
chr1	180617448	180617948	2	CD8 TEM._.MRSA_DU19-01S0003987	14305	XPR1	Distal
chr1	180630058	180630558	5	CD14 Mono._.MRSA_DU19-01S0003987	1695	XPR1	Promoter
chr1	180630774	180631274	8	B naive._.MRSA_DU19-01S0003989	979	XPR1	Promoter
chr1	180631702	180632202	31	CD14 Mono._.HI_control_AS14-03700	51	XPR1	Promoter
chr1	180632212	180632712	26	CD14 Mono._.HI_control_AS09-13278	457	XPR1	Intronic
chr1	180633023	180633523	2	CD14 Mono._.MRSA_DU19-01S0003542	1268	XPR1	Intronic
chr1	180633655	180634155	5	CD14 Mono._.MSSA_DU19-01S0004017	1900	XPR1	Intronic
chr1	180665609	180666109	2	CD8 TEM._.MRSA_DU19-01S0003994	33854	XPR1	Intronic
chr1	180754617	180755117	2	CD4 TCM._.HI_control_AS09-13278	122862	XPR1	Intronic
chr1	180791729	180792229	8	CD16 Mono._.MRSA_DU19-01S0003987	121174	KIAA1614	Intronic
chr1	180793417	180793917	3	B naive._.HI_control_AS09-13278	119486	KIAA1614	Intronic
chr1	180836986	180837486	2	CD4 Naive._.MSSA_DU19-01S0003466	75917	KIAA1614	Intronic
chr1	180848980	180849480	2	B naive._.Other	63923	KIAA1614	Intronic
chr1	180851950	180852450	5	CD16 Mono._.ANTH_control_BMI0101	60953	KIAA1614	Intronic
chr1	180857908	180858408	19	CD16 Mono._.Other	54995	KIAA1614	Intronic
chr1	180863139	180863639	6	CD4 Naive._.MSSA_DU19-01S0004017	49764	KIAA1614	Intronic
chr1	180877517	180878017	2	B naive._.MSSA_DU19-01S0003515	35386	KIAA1614	Intronic
chr1	180881849	180882349	3	CD4 Naive._.ANTH_control_BMI0093	31054	KIAA1614	Intronic
chr1	180888810	180889310	2	B naive._.MSSA_DU19-01S0003515	24093	KIAA1614	Exonic
chr1	180892212	180892712	2	CD4 Naive._.MRSA_DU19-01S0003987	20691	KIAA1614	Distal
chr1	180896153	180896653	2	CD4 Naive._.HI_control_AS17-00144	16750	KIAA1614	Distal
chr1	180898402	180898902	3	CD4 Naive._.MRSA_DU19-01S0003994	14501	KIAA1614	Distal
chr1	180912135	180912635	5	CD14 Mono._.MRSA_DU19-01S0003987	768	KIAA1614	Promoter
chr1	180912695	180913195	24	CD14 Mono._.HI_control_AS17-00144	208	KIAA1614	Promoter
chr1	180915640	180916140	2	CD4 Naive._.MSSA_DU19-01S0004017	2735	KIAA1614	Intronic
chr1	180916831	180917331	2	CD16 Mono._.MSSA_DU19-01S0003482	3926	KIAA1614	Exonic
chr1	180920062	180920562	2	CD8 TEM._.HI_control_AS17-00144	7157	KIAA1614	Intronic
chr1	180925453	180925953	2	NK._.MSSA_DU19-01S0003527	12548	KIAA1614	Intronic
chr1	180926710	180927210	2	CD4 Naive._.MRSA_DU19-01S0003992	13805	KIAA1614	Intronic
chr1	180927419	180927919	2	CD4 Naive._.MSSA_DU19-01S0004017	14514	KIAA1614	Intronic
chr1	180928819	180929319	2	CD4 TCM._.MSSA_DU19-01S0003453	15914	KIAA1614	Intronic
chr1	180934530	180935030	3	cDC2._.Other	21625	KIAA1614	Intronic
chr1	180936188	180936688	2	CD14 Mono._.MRSA_DU19-01S0003992	23283	KIAA1614	Exonic
chr1	180938712	180939212	2	CD4 Naive._.MRSA_DU19-01S0003987	25807	KIAA1614	Intronic
chr1	180941238	180941738	2	NK._.ANTH_control_BMI0101	28333	KIAA1614	Intronic
chr1	180946527	180947027	2	Platelet._.MRSA_DU19-01S0003542	33622	KIAA1614	Exonic
chr1	180953164	180953664	2	CD14 Mono._.HI_control_AS09-13278	40259	KIAA1614	Distal
chr1	180954142	180954642	29	CD4 Naive._.MRSA_DU19-01S0003987	41237	KIAA1614	Distal
chr1	180955125	180955625	3	CD4 Naive._.HI_control_AS17-00144	42220	KIAA1614	Distal
chr1	180962723	180963223	2	CD4 Naive._.HI_control_AS17-00144	49818	KIAA1614	Distal
chr1	180969491	180969991	22	CD14 Mono._.ANTH_control_BMI0093	53379	STX6	Distal
chr1	180970645	180971145	5	CD16 Mono._.ANTH_control_BMI0099	52225	STX6	Distal
chr1	180975527	180976027	6	CD14 Mono._.ANTH_control_BMI0093	47343	STX6	Exonic
chr1	180981500	180982000	25	CD4 Naive._.HI_control_AS17-00144	41370	STX6	Intronic
chr1	181009848	181010348	9	CD14 Mono._.MSSA_DU19-01S0003515	13022	STX6	Intronic
chr1	181011604	181012104	2	CD16 Mono._.MRSA_DU19-01S0003542	11266	STX6	Intronic
chr1	181013168	181013668	30	CD14 Mono._.MRSA_DU19-01S0003542	9702	STX6	Intronic
chr1	181014465	181014965	20	CD16 Mono._.MSSA_DU19-01S0003492	8405	STX6	Intronic
chr1	181014978	181015478	30	CD14 Mono._.MRSA_DU19-01S0003987	7892	STX6	Intronic
chr1	181015519	181016019	19	CD14 Mono._.MSSA_DU19-01S0003527	7351	STX6	Intronic
chr1	181016538	181017038	20	CD14 Mono._.MRSA_DU19-01S0003987	6332	STX6	Intronic
chr1	181018949	181019449	10	CD14 Mono._.MRSA_DU19-01S0003542	3921	STX6	Intronic
chr1	181021316	181021816	8	CD14 Mono._.MRSA_DU19-01S0003987	1554	STX6	Intronic
chr1	181021832	181022332	29	CD8 TEM._.HI_control_AS14-03700	1038	STX6	Intronic
chr1	181022902	181023402	27	NK._.MRSA_DU19-01S0004013	30	STX6	Promoter
chr1	181023633	181024133	7	CD4 TCM._.MSSA_DU19-01S0003527	761	STX6	Promoter
chr1	181024278	181024778	2	NK._.ANTH_control_BMI0101	1406	STX6	Promoter
chr1	181024978	181025478	2	NK._.ANTH_control_BMI0101	2106	STX6	Distal
chr1	181027153	181027653	3	cDC2._.ANTH_control_BMI0099	4281	STX6	Distal
chr1	181033036	181033536	28	CD14 Mono._.HI_control_AS17-00144	138	MR1	Promoter
chr1	181033694	181034194	31	CD8 TEM._.MRSA_DU19-01S0004015	518	MR1	Exonic
chr1	181034449	181034949	3	CD16 Mono._.MRSA_DU19-01S0003987	1273	MR1	Intronic
chr1	181036293	181036793	14	CD16 Mono._.MRSA_DU19-01S0003987	3117	MR1	Intronic
chr1	181038369	181038869	27	CD4 Naive._.MRSA_DU19-01S0003987	5193	MR1	Intronic
chr1	181040301	181040801	3	CD14 Mono._.MRSA_DU19-01S0003987	7125	MR1	Intronic
chr1	181041829	181042329	12	CD16 Mono._.MSSA_DU19-01S0003482	8653	MR1	Intronic
chr1	181042976	181043476	22	CD16 Mono._.MRSA_DU19-01S0003987	9800	MR1	Intronic
chr1	181044381	181044881	26	NK._.MSSA_DU19-01S0003509	11205	MR1	Intronic
chr1	181048683	181049183	2	CD16 Mono._.ANTH_control_BMI0095	15507	MR1	Intronic
chr1	181056991	181057491	3	CD4 TCM._.HI_control_AS17-00144	23815	MR1	Exonic
chr1	181062059	181062559	31	CD14 Mono._.ANTH_control_BMI0095	26402	IER5	Distal
chr1	181062730	181063230	22	CD16 Mono._.MSSA_DU19-01S0003464	25731	IER5	Distal
chr1	181063967	181064467	13	CD16 Mono._.MRSA_DU19-01S0003987	24494	IER5	Distal
chr1	181080481	181080981	9	CD16 Mono._.ANTH_control_BMI0095	7980	IER5	Distal
chr1	181084223	181084723	29	CD4 Naive._.HI_control_AS17-00144	4238	IER5	Distal
chr1	181086294	181086794	4	CD16 Mono._.ANTH_control_BMI0093	2167	IER5	Distal
chr1	181086808	181087308	21	CD14 Mono._.MRSA_DU19-01S0003994	1653	IER5	Promoter
chr1	181087349	181087849	20	CD16 Mono._.MSSA_DU19-01S0003482	1112	IER5	Promoter
chr1	181087872	181088372	8	CD16 Mono._.MRSA_DU19-01S0003549	589	IER5	Promoter
chr1	181088403	181088903	22	CD16 Mono._.MRSA_DU19-01S0003987	58	IER5	Promoter
chr1	181089375	181089875	25	NK._.ANTH_control_BMI0101	912	IER5	Exonic
chr1	181089986	181090486	27	NK._.MSSA_DU19-01S0003462	1523	IER5	Exonic
chr1	181090640	181091140	27	CD4 TCM._.MSSA_DU19-01S0003453	2177	IER5	Exonic
chr1	181091209	181091709	14	CD16 Mono._.ANTH_control_BMI0095	2746	IER5	Exonic
chr1	181092503	181093003	2	CD16 Mono._.MSSA_DU19-01S0003482	4040	IER5	Exonic
chr1	181094914	181095414	2	CD16 Mono._.MRSA_DU19-01S0003549	6451	IER5	Distal
chr1	181096616	181097116	12	CD16 Mono._.MRSA_DU19-01S0003987	8153	IER5	Distal
chr1	181099460	181099960	2	B naive._.MSSA_DU19-01S0003515	10997	IER5	Distal
chr1	181100500	181101000	16	CD14 Mono._.MRSA_DU19-01S0003992	12037	IER5	Distal
chr1	181101444	181101944	11	CD14 Mono._.MRSA_DU19-01S0003978	12981	IER5	Distal
chr1	181102119	181102619	2	CD4 TCM._.MSSA_DU19-01S0003527	13656	IER5	Distal
chr1	181102834	181103334	5	CD16 Mono._.MSSA_DU19-01S0003482	14371	IER5	Distal
chr1	181103397	181103897	5	CD4 Naive._.ANTH_control_BWJ0023	14934	IER5	Distal
chr1	181103940	181104440	9	CD4 TCM._.MRSA_DU19-01S0003987	15477	IER5	Distal
chr1	181104508	181105008	16	B naive._.MSSA_DU19-01S0003464	16045	IER5	Distal
chr1	181105206	181105706	32	CD4 TCM._.HI_control_AS09-13278	16743	IER5	Distal
chr1	181105709	181106209	3	MAIT._.MSSA_DU19-01S0003462	17246	IER5	Distal
chr1	181106361	181106861	2	CD4 TCM._.MSSA_DU19-01S0003492	17898	IER5	Distal
chr1	181107321	181107821	2	CD8 TEM._.MRSA_DU19-01S0003987	18858	IER5	Distal
chr1	181108448	181108948	3	CD4 Naive._.MSSA_DU19-01S0003492	19985	IER5	Distal
chr1	181110139	181110639	2	CD4 Naive._.MRSA_DU19-01S0003994	21676	IER5	Distal
chr1	181112366	181112866	26	CD14 Mono._.MRSA_DU19-01S0003989	23903	IER5	Distal
chr1	181115009	181115509	3	CD16 Mono._.MSSA_DU19-01S0003464	26546	IER5	Distal
chr1	181117472	181117972	2	CD14 Mono._.HI_control_AS09-13278	29009	IER5	Distal
chr1	181124191	181124691	22	CD16 Mono._.ANTH_control_BMI0094	35728	IER5	Distal
chr1	181126827	181127327	9	CD16 Mono._.ANTH_control_BWJ0023	38364	IER5	Distal
chr1	181128120	181128620	19	CD14 Mono._.MSSA_DU19-01S0003462	39657	IER5	Distal
chr1	181129089	181129589	22	CD16 Mono._.ANTH_control_BMI0101	40626	IER5	Distal
chr1	181129913	181130413	4	B naive._.ANTH_control_BWJ0023	41450	IER5	Distal
chr1	181131228	181131728	29	CD14 Mono._.MSSA_DU19-01S0003466	42765	IER5	Distal
chr1	181132003	181132503	8	CD14 Mono._.MSSA_DU19-01S0003509	42230	LINC01732	Distal
chr1	181133685	181134185	12	CD16 Mono._.ANTH_control_BMI0095	40548	LINC01732	Distal
chr1	181134359	181134859	22	CD16 Mono._.ANTH_control_BMI0095	39874	LINC01732	Distal
chr1	181135745	181136245	22	CD16 Mono._.MSSA_DU19-01S0003482	38488	LINC01732	Distal
chr1	181136733	181137233	14	NK._.MSSA_DU19-01S0003462	37500	LINC01732	Distal
chr1	181138489	181138989	3	NK._.MRSA_DU19-01S0003978	35744	LINC01732	Distal
chr1	181140789	181141289	7	CD14 Mono._.MRSA_DU19-01S0003987	33444	LINC01732	Distal
chr1	181141425	181141925	22	CD16 Mono._.MRSA_DU19-01S0003987	32808	LINC01732	Distal
chr1	181142412	181142912	22	CD16 Mono._.MSSA_DU19-01S0003482	31821	LINC01732	Distal
chr1	181147936	181148436	2	CD4 Naive._.MRSA_DU19-01S0003987	26297	LINC01732	Distal
chr1	181149016	181149516	2	CD4 Naive._.MRSA_DU19-01S0003987	25217	LINC01732	Distal
chr1	181149558	181150058	32	CD4 TCM._.MSSA_DU19-01S0004017	24675	LINC01732	Distal
chr1	181151419	181151919	3	Platelet._.MRSA_DU19-01S0004015	22814	LINC01732	Distal
chr1	181152311	181152811	2	CD14 Mono._.ANTH_control_BMI0094	21922	LINC01732	Distal
chr1	181153013	181153513	30	CD14 Mono._.HI_control_AS14-03700	21220	LINC01732	Distal
chr1	181159329	181159829	32	CD4 TCM._.HI_control_AS09-13278	14904	LINC01732	Distal
chr1	181160389	181160889	5	CD4 TCM._.HI_control_AS09-13278	13844	LINC01732	Distal
chr1	181161384	181161884	17	NK._.HI_control_AS11-18755	12849	LINC01732	Distal
chr1	181163053	181163553	3	CD16 Mono._.Other	11180	LINC01732	Distal
chr1	181166488	181166988	25	CD14 Mono._.MRSA_DU19-01S0003992	7745	LINC01732	Distal
chr1	181174833	181175333	2	CD8 TEM._.MSSA_DU19-01S0003462	598	LINC01732	Intronic
chr1	181175609	181176109	2	CD8 TEM._.MSSA_DU19-01S0003462	1374	LINC01732	Intronic
chr1	181179923	181180423	14	CD4 Naive._.HI_control_AS09-13278	5688	LINC01732	Intronic
chr1	181185157	181185657	2	CD16 Mono._.ANTH_control_BMI0095	10922	LINC01732	Distal
chr1	181189807	181190307	23	CD4 Naive._.HI_control_AS17-00144	15572	LINC01732	Distal
chr1	181190339	181190839	3	CD4 Naive._.MRSA_DU19-01S0003542	16104	LINC01732	Distal
chr1	181192836	181193336	2	CD16 Mono._.MRSA_DU19-01S0003978	18601	LINC01732	Distal
chr1	181207875	181208375	2	CD14 Mono._.MRSA_DU19-01S0003542	28262	LINC01699	Distal
chr1	181209891	181210391	2	CD14 Mono._.MRSA_DU19-01S0003992	26246	LINC01699	Distal
chr1	181221746	181222246	3	CD4 Naive._.MSSA_DU19-01S0003507	14391	LINC01699	Distal
chr1	181222326	181222826	2	CD4 Naive._.MRSA_DU19-01S0003992	13811	LINC01699	Distal
chr1	181223198	181223698	2	CD4 Naive._.HI_control_AS09-13278	12939	LINC01699	Distal
chr1	181258415	181258915	2	CD4 TCM._.HI_control_AS11-18755	22276	LINC01699	Distal
chr1	181258928	181259428	2	CD16 Mono._.MSSA_DU19-01S0003482	22789	LINC01699	Distal
chr1	181313601	181314101	2	CD4 Naive._.MRSA_DU19-01S0003987	77462	LINC01699	Distal
chr1	181316019	181316519	4	CD4 Naive._.HI_control_AS09-13278	79880	LINC01699	Distal
chr1	181317430	181317930	3	CD4 Naive._.ANTH_control_BMI0093	81291	LINC01699	Distal
chr1	181318181	181318681	17	CD4 Naive._.HI_control_AS17-00144	82042	LINC01699	Distal
chr1	181318861	181319361	7	CD4 Naive._.MRSA_DU19-01S0003992	82722	LINC01699	Distal
chr1	181324895	181325395	2	CD8 Naive._.MRSA_DU19-01S0003978	87956	CACNA1E	Distal
chr1	181342800	181343300	2	CD4 Naive._.MSSA_DU19-01S0003515	70051	CACNA1E	Distal
chr1	181348212	181348712	2	CD16 Mono._.ANTH_control_BMI0095	64639	CACNA1E	Distal
chr1	181350993	181351493	2	CD14 Mono._.MRSA_DU19-01S0003992	61858	CACNA1E	Distal
chr1	181351714	181352214	2	B naive._.Other	61137	CACNA1E	Distal
chr1	181356984	181357484	2	CD4 Naive._.MRSA_DU19-01S0003992	55867	CACNA1E	Distal
chr1	181361964	181362464	2	CD4 Naive._.ANTH_control_BMI0093	50887	CACNA1E	Distal
chr1	181363459	181363959	2	B naive._.ANTH_control_BMI0095	49392	CACNA1E	Distal
chr1	181364492	181364992	2	B naive._.ANTH_control_BMI0095	48359	CACNA1E	Distal
chr1	181365046	181365546	2	B naive._.ANTH_control_BMI0095	47805	CACNA1E	Distal
chr1	181386313	181386813	2	CD4 Naive._.MRSA_DU19-01S0003994	26538	CACNA1E	Distal
chr1	181392519	181393019	4	CD4 TCM._.HI_control_AS11-18755	20332	CACNA1E	Distal
chr1	181396045	181396545	29	CD4 Naive._.HI_control_AS17-00144	16806	CACNA1E	Distal
chr1	181396801	181397301	6	CD4 TCM._.MSSA_DU19-01S0003492	16050	CACNA1E	Distal
chr1	181397880	181398380	25	CD4 TCM._.HI_control_AS14-03700	14971	CACNA1E	Distal
chr1	181415997	181416497	2	CD4 TCM._.MRSA_DU19-01S0003987	3144	CACNA1E	Intronic
chr1	181423512	181424012	10	CD4 Naive._.HI_control_AS09-13278	10659	CACNA1E	Intronic
chr1	181424338	181424838	3	CD4 TCM._.MRSA_DU19-01S0003992	11485	CACNA1E	Intronic
chr1	181424864	181425364	31	CD4 TCM._.MRSA_DU19-01S0003987	12011	CACNA1E	Intronic
chr1	181425502	181426002	2	cDC2._.Other	12649	CACNA1E	Intronic
chr1	181427207	181427707	2	CD4 Naive._.ANTH_control_BMI0093	14354	CACNA1E	Intronic
chr1	181448409	181448909	4	CD4 TCM._.MRSA_DU19-01S0004015	35556	CACNA1E	Intronic
chr1	181479079	181479579	12	CD14 Mono._.HI_control_AS17-00144	66226	CACNA1E	Intronic
chr1	181482428	181482928	8	CD14 Mono._.HI_control_AS17-00144	69575	CACNA1E	Intronic
chr1	181485708	181486208	2	CD4 Naive._.HI_control_AS11-18755	72855	CACNA1E	Intronic
chr1	181497788	181498288	2	B naive._.ANTH_control_BWJ0023	84935	CACNA1E	Intronic
chr1	181504148	181504648	3	CD14 Mono._.ANTH_control_BMI0094	91295	CACNA1E	Intronic
chr1	181504727	181505227	24	CD14 Mono._.HI_control_AS09-13278	91874	CACNA1E	Intronic
chr1	181506543	181507043	9	CD14 Mono._.HI_control_AS09-13278	93690	CACNA1E	Intronic
chr1	181514358	181514858	2	CD4 Naive._.HI_control_AS14-03700	101505	CACNA1E	Intronic
chr1	181545334	181545834	2	CD4 Naive._.MSSA_DU19-01S0003464	132481	CACNA1E	Intronic
chr1	181549145	181549645	2	CD14 Mono._.ANTH_control_BMI0101	136292	CACNA1E	Intronic
chr1	181595623	181596123	2	CD14 Mono._.MRSA_DU19-01S0003987	182770	CACNA1E	Intronic
chr1	181596326	181596826	2	CD14 Mono._.HI_control_AS09-13278	183473	CACNA1E	Intronic
chr1	181601683	181602183	2	NK._.ANTH_control_BMI0093	188830	CACNA1E	Intronic
chr1	181603141	181603641	2	CD4 Naive._.MSSA_DU19-01S0003507	190288	CACNA1E	Intronic
chr1	181604271	181604771	2	CD4 Naive._.MSSA_DU19-01S0003507	191418	CACNA1E	Intronic
chr1	181609582	181610082	2	CD16 Mono._.MRSA_DU19-01S0003987	196729	CACNA1E	Intronic
chr1	181632824	181633324	2	CD4 Naive._.MSSA_DU19-01S0003507	219971	CACNA1E	Intronic
chr1	181674548	181675048	3	CD4 TCM._.MRSA_DU19-01S0003987	261695	CACNA1E	Intronic
chr1	181701061	181701561	2	CD14 Mono._.MRSA_DU19-01S0003992	288208	CACNA1E	Intronic
chr1	181728357	181728857	2	CD8 TEM._.MSSA_DU19-01S0003527	315504	CACNA1E	Intronic
chr1	181734069	181734569	2	CD16 Mono._.ANTH_control_BMI0095	321216	CACNA1E	Intronic
chr1	181775917	181776417	2	CD8 TEM._.MRSA_DU19-01S0003987	285544	ZNF648	Exonic
chr1	181779347	181779847	2	CD4 TCM._.MSSA_DU19-01S0003527	282114	ZNF648	Intronic
chr1	181779971	181780471	2	CD4 TCM._.MSSA_DU19-01S0003453	281490	ZNF648	Intronic
chr1	181786188	181786688	2	CD14 Mono._.HI_control_AS17-00144	275273	ZNF648	Intronic
chr1	181796005	181796505	2	CD8 TEM._.MSSA_DU19-01S0003462	265456	ZNF648	Intronic
chr1	181796510	181797010	2	CD14 Mono._.HI_control_AS11-18755	264951	ZNF648	Exonic
chr1	181799112	181799612	2	CD4 Naive._.MRSA_DU19-01S0003992	262349	ZNF648	Exonic
chr1	181799768	181800268	2	CD4 Naive._.ANTH_control_BMI0093	261693	ZNF648	Exonic
chr1	181802421	181802921	2	CD4 Naive._.ANTH_control_BMI0093	259040	ZNF648	Exonic
chr1	181831600	181832100	2	CD14 Mono._.ANTH_control_BMI0093	229861	ZNF648	Distal
chr1	181832317	181832817	2	B naive._.ANTH_control_BMI0093	229144	ZNF648	Distal
chr1	181936893	181937393	18	CD4 TCM._.MRSA_DU19-01S0003992	124568	ZNF648	Distal
chr1	182028962	182029462	5	CD8 TEM._.MSSA_DU19-01S0003464	32499	ZNF648	Distal
chr1	182029485	182029985	22	CD16 Mono._.ANTH_control_BMI0099	31976	ZNF648	Distal
chr1	182030052	182030552	7	CD4 TCM._.HI_control_AS14-03700	31409	ZNF648	Distal
chr1	182030772	182031272	2	B naive._.HI_control_AS14-03700	30689	ZNF648	Distal
chr1	182035390	182035890	2	B naive._.ANTH_control_BMI0094	26071	ZNF648	Distal
chr1	182041578	182042078	8	CD14 Mono._.ANTH_control_BMI0095	19883	ZNF648	Distal
chr1	182044870	182045370	2	CD16 Mono._.Other	16591	ZNF648	Distal
chr1	182046560	182047060	2	CD4 Naive._.MSSA_DU19-01S0003466	14901	ZNF648	Distal
chr1	182050997	182051497	7	CD14 Mono._.ANTH_control_BMI0095	10464	ZNF648	Distal
chr1	182054645	182055145	12	CD4 TCM._.HI_control_AS09-13278	6816	ZNF648	Exonic
chr1	182056032	182056532	2	B naive._.ANTH_control_BMI0094	5429	ZNF648	Exonic
chr1	182068906	182069406	9	CD4 Naive._.HI_control_AS11-18755	7443	ZNF648	Distal
chr1	182080038	182080538	2	CD16 Mono._.ANTH_control_BMI0093	18575	ZNF648	Distal
chr1	182080913	182081413	15	CD4 TCM._.ANTH_control_BWJ0023	19450	ZNF648	Distal
chr1	182083339	182083839	2	CD8 TEM._.MSSA_DU19-01S0003464	21876	ZNF648	Distal
chr1	182084288	182084788	6	CD4 Naive._.MRSA_DU19-01S0003992	22825	ZNF648	Distal
chr1	182084877	182085377	21	CD16 Mono._.MSSA_DU19-01S0003482	23414	ZNF648	Distal
chr1	182087272	182087772	23	CD4 TCM._.HI_control_AS09-13278	25809	ZNF648	Distal
chr1	182087963	182088463	30	CD4 TCM._.HI_control_AS14-03700	26500	ZNF648	Distal
chr1	182120717	182121217	4	CD4 Naive._.HI_control_AS09-13278	59254	ZNF648	Distal
chr1	182143111	182143611	22	CD16 Mono._.MRSA_DU19-01S0003978	81648	ZNF648	Intronic
chr1	182144132	182144632	31	CD14 Mono._.MSSA_DU19-01S0003464	82669	ZNF648	Intronic
chr1	182145173	182145673	21	CD16 Mono._.MRSA_DU19-01S0003987	83710	ZNF648	Intronic
chr1	182146241	182146741	6	CD16 Mono._.MRSA_DU19-01S0003987	84778	ZNF648	Intronic
chr1	182147062	182147562	31	CD14 Mono._.MSSA_DU19-01S0003509	85599	ZNF648	Intronic
chr1	182148141	182148641	8	CD16 Mono._.MSSA_DU19-01S0003464	86678	ZNF648	Intronic
chr1	182149266	182149766	4	cDC2._.Other	87803	ZNF648	Intronic
chr1	182149866	182150366	10	CD14 Mono._.ANTH_control_BMI0094	88403	ZNF648	Intronic
chr1	182152156	182152656	11	CD16 Mono._.ANTH_control_BMI0101	90693	ZNF648	Intronic
chr1	182153327	182153827	5	CD16 Mono._.MRSA_DU19-01S0003987	91864	ZNF648	Intronic
chr1	182169232	182169732	17	CD14 Mono._.MRSA_DU19-01S0003992	107769	ZNF648	Intronic
chr1	182170771	182171271	30	CD14 Mono._.MRSA_DU19-01S0003992	109308	ZNF648	Intronic
chr1	182173683	182174183	7	CD14 Mono._.MRSA_DU19-01S0003992	112220	ZNF648	Intronic
chr1	182175276	182175776	31	CD14 Mono._.MRSA_DU19-01S0003994	113813	ZNF648	Intronic
chr1	182183695	182184195	2	CD16 Mono._.MSSA_DU19-01S0003453	122232	ZNF648	Intronic
chr1	182185072	182185572	10	CD14 Mono._.MRSA_DU19-01S0004015	123609	ZNF648	Intronic
chr1	182192734	182193234	12	CD14 Mono._.MSSA_DU19-01S0004017	121076	LINC01344	Intronic
chr1	182193909	182194409	31	CD14 Mono._.HI_control_AS09-13278	119901	LINC01344	Intronic
chr1	182197178	182197678	4	CD16 Mono._.MSSA_DU19-01S0003492	116632	LINC01344	Intronic
chr1	182198144	182198644	5	CD16 Mono._.MSSA_DU19-01S0003453	115666	LINC01344	Intronic
chr1	182205534	182206034	2	CD16 Mono._.ANTH_control_BMI0095	108276	LINC01344	Intronic
chr1	182213129	182213629	8	CD14 Mono._.MSSA_DU19-01S0003453	100681	LINC01344	Intronic
chr1	182235509	182236009	3	CD14 Mono._.MRSA_DU19-01S0003542	78301	LINC01344	Intronic
chr1	182236140	182236640	7	CD8 TEM._.ANTH_control_BMI0093	77670	LINC01344	Intronic
chr1	182249418	182249918	4	CD4 TCM._.HI_control_AS09-13278	64392	LINC01344	Intronic
chr1	182258772	182259272	12	CD8 TEM._.MRSA_DU19-01S0004013	55038	LINC01344	Intronic
chr1	182259373	182259873	30	CD4 Naive._.MSSA_DU19-01S0004017	54437	LINC01344	Intronic
chr1	182260436	182260936	2	Platelet._.MRSA_DU19-01S0004015	53374	LINC01344	Intronic
chr1	182265954	182266454	2	CD4 TCM._.HI_control_AS09-13278	47856	LINC01344	Intronic
chr1	182266587	182267087	2	Platelet._.MRSA_DU19-01S0004015	47223	LINC01344	Intronic
chr1	182268657	182269157	21	CD14 Mono._.MRSA_DU19-01S0003992	45153	LINC01344	Intronic
chr1	182271761	182272261	4	CD4 TCM._.ANTH_control_BMI0095	42049	LINC01344	Intronic
chr1	182278643	182279143	6	CD16 Mono._.MRSA_DU19-01S0003978	35167	LINC01344	Intronic
chr1	182287307	182287807	2	CD4 Naive._.MSSA_DU19-01S0004017	26503	LINC01344	Intronic
chr1	182291651	182292151	2	CD8 TEM._.MSSA_DU19-01S0003462	22159	LINC01344	Intronic
chr1	182294683	182295183	2	cDC2._.ANTH_control_BWJ0023	19127	LINC01344	Intronic
chr1	182299947	182300447	11	CD16 Mono._.ANTH_control_BMI0095	13863	LINC01344	Intronic
chr1	182300819	182301319	8	CD8 TEM._.MSSA_DU19-01S0003482	12991	LINC01344	Intronic
chr1	182301624	182302124	2	CD4 Naive._.HI_control_AS11-18755	12186	LINC01344	Intronic
chr1	182304268	182304768	6	CD14 Mono._.HI_control_AS09-13278	9542	LINC01344	Intronic
chr1	182317443	182317943	5	CD14 Mono._.ANTH_control_BMI0095	3631	LINC01344	Distal
chr1	182330166	182330666	2	Platelet._.MRSA_DU19-01S0003542	16354	LINC01344	Distal
chr1	182331346	182331846	7	B naive._.MSSA_DU19-01S0003507	17534	LINC01344	Distal
chr1	182340165	182340665	3	CD14 Mono._.HI_control_AS17-00144	26353	LINC01344	Distal
chr1	182380627	182381127	4	CD16 Mono._.MRSA_DU19-01S0004015	11328	GLUL	Distal
chr1	182382041	182382541	3	CD16 Mono._.MRSA_DU19-01S0003978	9914	GLUL	Exonic
chr1	182385389	182385889	2	NK._.ANTH_control_BMI0101	6566	GLUL	Exonic
chr1	182386068	182386568	3	CD16 Mono._.ANTH_control_BMI0101	5887	GLUL	Exonic
chr1	182389440	182389940	6	NK._.MSSA_DU19-01S0004017	2515	GLUL	Exonic
chr1	182390091	182390591	13	CD4 Naive._.MRSA_DU19-01S0003992	1864	GLUL	Intronic
chr1	182391015	182391515	26	CD4 Naive._.MRSA_DU19-01S0003992	940	GLUL	Exonic
chr1	182391581	182392081	31	CD14 Mono._.MRSA_DU19-01S0003978	374	GLUL	Exonic
chr1	182392090	182392590	16	CD4 TCM._.MRSA_DU19-01S0003987	133	GLUL	Promoter
chr1	182394152	182394652	22	CD16 Mono._.MRSA_DU19-01S0003987	2195	GLUL	Distal
chr1	182394731	182395231	14	CD16 Mono._.MSSA_DU19-01S0003527	2774	GLUL	Distal
chr1	182396663	182397163	10	B naive._.MSSA_DU19-01S0003507	3702	TEDDM1	Distal
chr1	182397716	182398216	3	Platelet._.MRSA_DU19-01S0004015	2649	TEDDM1	Distal
chr1	182420559	182421059	7	CD14 Mono._.HI_control_AS14-03700	11616	RGSL1	Intronic
chr1	182426102	182426602	3	CD8 TEM._.HI_control_AS14-03700	17159	RGSL1	Intronic
chr1	182426698	182427198	22	CD8 TEM._.HI_control_AS14-03700	17755	RGSL1	Intronic
chr1	182430619	182431119	25	CD8 TEM._.ANTH_control_BMI0093	21676	RGSL1	Intronic
chr1	182445988	182446488	15	CD14 Mono._.ANTH_control_BMI0095	37045	RGSL1	Intronic
chr1	182452186	182452686	2	CD16 Mono._.ANTH_control_BMI0093	43243	RGSL1	Intronic
chr1	182460420	182460920	22	CD14 Mono._.ANTH_control_BMI0094	51477	RGSL1	Exonic
chr1	182484539	182485039	15	B naive._.HI_control_AS09-13278	75596	RGSL1	Intronic
chr1	182493010	182493510	18	CD14 Mono._.HI_control_AS09-13278	84067	RGSL1	Intronic
chr1	182548444	182548944	2	CD4 TCM._.MRSA_DU19-01S0004013	40561	RNASEL	Intronic
chr1	182555316	182555816	2	CD8 TEM._.MRSA_DU19-01S0003994	33689	RNASEL	Exonic
chr1	182563091	182563591	3	Platelet._.MRSA_DU19-01S0004015	25914	RNASEL	Distal
chr1	182568587	182569087	7	B naive._.ANTH_control_BWJ0023	20418	RNASEL	Distal
chr1	182569309	182569809	3	B naive._.ANTH_control_BMI0094	19696	RNASEL	Distal
chr1	182570026	182570526	6	B naive._.ANTH_control_BMI0095	18979	RNASEL	Distal
chr1	182577561	182578061	2	CD4 Naive._.MRSA_DU19-01S0003987	11444	RNASEL	Intronic
chr1	182583921	182584421	3	CD4 Naive._.MSSA_DU19-01S0004017	5084	RNASEL	Intronic
chr1	182586317	182586817	18	CD16 Mono._.MSSA_DU19-01S0003492	2688	RNASEL	Exonic
chr1	182587008	182587508	2	CD16 Mono._.ANTH_control_BMI0101	1997	RNASEL	Intronic
chr1	182587993	182588493	2	B naive._.ANTH_control_BMI0095	1012	RNASEL	Intronic
chr1	182588670	182589170	31	CD14 Mono._.MRSA_DU19-01S0003992	335	RNASEL	Intronic
chr1	182589423	182589923	14	CD8 TEM._.ANTH_control_BMI0101	416	RNASEL	Promoter
chr1	182594574	182595074	28	CD14 Mono._.MRSA_DU19-01S0003992	5567	RNASEL	Distal
chr1	182595585	182596085	5	B memory._.ANTH_control_BWJ0023	6578	RNASEL	Distal
chr1	182598335	182598835	7	CD14 Mono._.MRSA_DU19-01S0003992	5822	RGS16	Distal
chr1	182599060	182599560	10	CD8 TEM._.HI_control_AS09-13278	5097	RGS16	Exonic
chr1	182601280	182601780	25	NK._.ANTH_control_BMI0101	2877	RGS16	Intronic
chr1	182601849	182602349	5	CD4 TCM._.MSSA_DU19-01S0003509	2308	RGS16	Exonic
chr1	182602431	182602931	6	CD4 TCM._.MRSA_DU19-01S0004015	1726	RGS16	Intronic
chr1	182603266	182603766	30	CD4 TCM._.MSSA_DU19-01S0003527	891	RGS16	Intronic
chr1	182604221	182604721	31	CD14 Mono._.MRSA_DU19-01S0003992	62	RGS16	Promoter
chr1	182604854	182605354	2	CD4 TCM._.MRSA_DU19-01S0004015	695	RGS16	Promoter
chr1	182607535	182608035	2	CD8 TEM._.MRSA_DU19-01S0003987	3376	RGS16	Distal
chr1	182609094	182609594	2	CD4 Naive._.MSSA_DU19-01S0003507	4935	RGS16	Distal
chr1	182610187	182610687	2	CD4 TCM._.MRSA_DU19-01S0003989	4816	LINC01686	Distal
chr1	182614270	182614770	5	CD4 Naive._.ANTH_control_BMI0099	733	LINC01686	Promoter
chr1	182614858	182615358	28	CD4 Naive._.MSSA_DU19-01S0004017	145	LINC01686	Promoter
chr1	182615463	182615963	11	CD4 TCM._.MRSA_DU19-01S0003978	458	LINC01686	Exonic
chr1	182615988	182616488	32	CD4 TCM._.MSSA_DU19-01S0003515	983	LINC01686	Exonic
chr1	182616523	182617023	3	CD8 Naive._.ANTH_control_BWJ0023	1518	LINC01686	Distal
chr1	182617036	182617536	3	CD4 Naive._.MRSA_DU19-01S0003987	2031	LINC01686	Distal
chr1	182617799	182618299	3	CD8 TEM._.MSSA_DU19-01S0003492	2794	LINC01686	Distal
chr1	182620033	182620533	2	CD4 Naive._.MSSA_DU19-01S0004017	5028	LINC01686	Distal
chr1	182620575	182621075	2	CD4 Naive._.MRSA_DU19-01S0003987	5570	LINC01686	Distal
chr1	182629637	182630137	27	NK._.HI_control_AS11-18755	14632	LINC01686	Distal
chr1	182632445	182632945	3	CD14 Mono._.ANTH_control_BMI0094	17440	LINC01686	Distal
chr1	182633670	182634170	13	B naive._.HI_control_AS09-13278	18665	LINC01686	Distal
chr1	182634488	182634988	2	CD16 Mono._.MRSA_DU19-01S0003987	19483	LINC01686	Distal
chr1	182637192	182637692	2	NK._.MSSA_DU19-01S0003509	22187	LINC01686	Distal
chr1	182640210	182640710	2	CD4 Naive._.MSSA_DU19-01S0004017	25205	LINC01686	Distal
chr1	182644833	182645333	7	B naive._.ANTH_control_BMI0094	29828	LINC01686	Exonic
chr1	182656824	182657324	2	CD4 TCM._.MSSA_DU19-01S0003515	27501	RGS8	Intronic
chr1	182677421	182677921	6	B naive._.HI_control_AS09-13278	6904	RGS8	Intronic
chr1	182678768	182679268	2	CD4 TCM._.MRSA_DU19-01S0003992	5557	RGS8	Intronic
chr1	182717221	182717721	2	NK._.HI_control_AS11-18755	32894	RGS8	Distal
chr1	182718186	182718686	2	B naive._.HI_control_AS14-03700	33859	RGS8	Distal
chr1	182739624	182740124	2	MAIT._.MSSA_DU19-01S0003462	49418	NPL	Distal
chr1	182741045	182741545	2	CD16 Mono._.ANTH_control_BMI0095	47997	NPL	Distal
chr1	182782270	182782770	27	CD14 Mono._.HI_control_AS14-03700	6772	NPL	Distal
chr1	182784513	182785013	8	NK._.MSSA_DU19-01S0003462	4529	NPL	Distal
chr1	182786615	182787115	9	CD14 Mono._.HI_control_AS17-00144	2427	NPL	Distal
chr1	182789331	182789831	30	CD4 Naive._.MSSA_DU19-01S0004017	287	NPL	Exonic
chr1	182789940	182790440	23	CD8 TEM._.HI_control_AS09-13278	896	NPL	Intronic
chr1	182794733	182795233	27	CD14 Mono._.HI_control_AS14-03700	5689	NPL	Intronic
chr1	182795527	182796027	31	CD14 Mono._.MRSA_DU19-01S0003992	6483	NPL	Exonic
chr1	182796960	182797460	2	CD16 Mono._.MSSA_DU19-01S0003464	7916	NPL	Intronic
chr1	182797769	182798269	2	CD16 Mono._.ANTH_control_BMI0099	8725	NPL	Intronic
chr1	182809637	182810137	4	CD16 Mono._.MRSA_DU19-01S0004015	20593	NPL	Exonic
chr1	182810143	182810643	2	CD14 Mono._.HI_control_AS14-03700	21099	NPL	Intronic
chr1	182817761	182818261	3	B naive._.MRSA_DU19-01S0003989	21357	DHX9	Intronic
chr1	182823166	182823666	2	CD16 Mono._.MSSA_DU19-01S0003509	15952	DHX9	Intronic
chr1	182829206	182829706	5	B naive._.HI_control_AS09-13278	9912	DHX9	Exonic
chr1	182838215	182838715	2	CD4 TCM._.MSSA_DU19-01S0004017	903	DHX9	Promoter
chr1	182838799	182839299	28	CD4 TCM._.HI_control_AS09-13278	319	DHX9	Promoter
chr1	182839409	182839909	32	CD4 TCM._.MSSA_DU19-01S0004017	289	DHX9	Intronic
chr1	182840020	182840520	6	B naive._.MSSA_DU19-01S0003515	900	DHX9	Intronic
chr1	182840557	182841057	10	CD8 TEM._.MRSA_DU19-01S0003987	1437	DHX9	Intronic
chr1	182841152	182841652	3	MAIT._.HI_control_AS11-18755	2032	DHX9	Intronic
chr1	182841700	182842200	6	CD4 TCM._.HI_control_AS14-03700	2580	DHX9	Intronic
chr1	182845373	182845873	3	CD8 TEM._.MSSA_DU19-01S0003462	6253	DHX9	Intronic
chr1	182869435	182869935	2	CD8 TEM._.HI_control_AS09-13278	30315	DHX9	Intronic
chr1	182888984	182889484	4	CD4 Naive._.HI_control_AS09-13278	49864	DHX9	Distal
chr1	182889960	182890460	22	CD8 TEM._.HI_control_AS14-03700	50840	DHX9	Distal
chr1	182890850	182891350	2	CD4 Naive._.MSSA_DU19-01S0003462	51730	DHX9	Distal
chr1	182927970	182928470	3	B naive._.ANTH_control_BMI0095	25304	SHCBP1L	Intronic
chr1	182934078	182934578	2	CD4 Naive._.MSSA_DU19-01S0004017	19196	SHCBP1L	Intronic
chr1	182956105	182956605	13	CD14 Mono._.MSSA_DU19-01S0004017	2829	SHCBP1L	Distal
chr1	182962433	182962933	15	B naive._.HI_control_AS14-03700	9157	SHCBP1L	Distal
chr1	182996796	182997296	2	Platelet._.MRSA_DU19-01S0004015	26413	LAMC1	Distal
chr1	183022215	183022715	30	CD14 Mono._.MRSA_DU19-01S0003992	994	LAMC1	Promoter
chr1	183022935	183023435	16	B naive._.HI_control_AS11-18755	274	LAMC1	Promoter
chr1	183023824	183024324	16	B naive._.HI_control_AS11-18755	613	LAMC1	Exonic
chr1	183024512	183025012	5	CD14 Mono._.MRSA_DU19-01S0003542	1301	LAMC1	Intronic
chr1	183029970	183030470	11	CD14 Mono._.MSSA_DU19-01S0003509	6759	LAMC1	Intronic
chr1	183032369	183032869	2	CD14 Mono._.MSSA_DU19-01S0003515	9158	LAMC1	Intronic
chr1	183033101	183033601	21	CD4 Naive._.HI_control_AS09-13278	9890	LAMC1	Intronic
chr1	183035933	183036433	15	CD14 Mono._.MRSA_DU19-01S0003542	12722	LAMC1	Intronic
chr1	183047956	183048456	2	B naive._.ANTH_control_BMI0095	24745	LAMC1	Intronic
chr1	183048593	183049093	16	B naive._.HI_control_AS11-18755	25382	LAMC1	Intronic
chr1	183059001	183059501	2	CD14 Mono._.MRSA_DU19-01S0003987	35790	LAMC1	Intronic
chr1	183060319	183060819	10	CD14 Mono._.MSSA_DU19-01S0003464	37108	LAMC1	Intronic
chr1	183070734	183071234	3	B memory._.ANTH_control_BWJ0023	47523	LAMC1	Intronic
chr1	183071290	183071790	2	B memory._.ANTH_control_BWJ0023	48079	LAMC1	Intronic
chr1	183080357	183080857	2	CD14 Mono._.MSSA_DU19-01S0003462	57146	LAMC1	Intronic
chr1	183101930	183102430	24	CD14 Mono._.MRSA_DU19-01S0003992	78719	LAMC1	Intronic
chr1	183105418	183105918	18	CD14 Mono._.HI_control_AS11-18755	80569	LAMC2	Intronic
chr1	183115049	183115549	2	NK._.ANTH_control_BMI0101	70938	LAMC2	Intronic
chr1	183124241	183124741	3	B naive._.HI_control_AS09-13278	61746	LAMC2	Intronic
chr1	183147200	183147700	2	CD4 TCM._.MRSA_DU19-01S0004013	38787	LAMC2	Distal
chr1	183149111	183149611	2	CD14 Mono._.HI_control_AS14-03700	36876	LAMC2	Distal
chr1	183186070	183186570	3	B naive._.ANTH_control_BMI0095	81	LAMC2	Promoter
chr1	183194687	183195187	8	CD4 Naive._.HI_control_AS09-13278	8698	LAMC2	Intronic
chr1	183197694	183198194	2	CD4 TCM._.MSSA_DU19-01S0003527	11705	LAMC2	Intronic
chr1	183209438	183209938	19	CD14 Mono._.MRSA_DU19-01S0003992	23449	LAMC2	Intronic
chr1	183216172	183216672	2	CD4 TCM._.MRSA_DU19-01S0003987	30183	LAMC2	Intronic
chr1	183216961	183217461	2	CD4 TCM._.MRSA_DU19-01S0003987	30972	LAMC2	Intronic
chr1	183218964	183219464	29	CD4 Naive._.HI_control_AS14-03700	32975	LAMC2	Intronic
chr1	183219474	183219974	7	CD4 Naive._.HI_control_AS09-13278	33485	LAMC2	Intronic
chr1	183227290	183227790	2	CD14 Mono._.MSSA_DU19-01S0004017	41301	LAMC2	Exonic
chr1	183227924	183228424	2	B naive._.HI_control_AS11-18755	41935	LAMC2	Intronic
chr1	183230255	183230755	2	CD4 TCM._.MRSA_DU19-01S0003987	44266	LAMC2	Intronic
chr1	183234928	183235428	2	cDC2._.ANTH_control_BMI0099	48939	LAMC2	Intronic
chr1	183236648	183237148	2	CD4 TCM._.MRSA_DU19-01S0003987	50659	LAMC2	Intronic
chr1	183243672	183244172	20	CD14 Mono._.HI_control_AS09-13278	57683	LAMC2	Exonic
chr1	183250944	183251444	2	CD4 Naive._.HI_control_AS09-13278	64955	LAMC2	Exonic
chr1	183267796	183268296	2	CD14 Mono._.MRSA_DU19-01S0003992	81807	LAMC2	Intronic
chr1	183279153	183279653	21	CD14 Mono._.MRSA_DU19-01S0003992	93164	LAMC2	Intronic
chr1	183279839	183280339	31	CD14 Mono._.MSSA_DU19-01S0003464	93850	LAMC2	Intronic
chr1	183280392	183280892	2	CD14 Mono._.ANTH_control_BMI0094	94403	LAMC2	Intronic
chr1	183281397	183281897	26	CD14 Mono._.MSSA_DU19-01S0003509	95408	LAMC2	Intronic
chr1	183295949	183296449	2	MAIT._.HI_control_AS11-18755	109960	LAMC2	Intronic
chr1	183306546	183307046	2	B naive._.ANTH_control_BMI0095	111805	NMNAT2	Intronic
chr1	183316407	183316907	2	CD4 Naive._.HI_control_AS17-00144	101944	NMNAT2	Intronic
chr1	183330349	183330849	2	CD4 Naive._.MSSA_DU19-01S0003507	88002	NMNAT2	Intronic
chr1	183341684	183342184	2	CD4 Naive._.MRSA_DU19-01S0003987	76667	NMNAT2	Intronic
chr1	183346424	183346924	7	CD16 Mono._.ANTH_control_BMI0099	71927	NMNAT2	Intronic
chr1	183362795	183363295	4	CD14 Mono._.MSSA_DU19-01S0003464	55556	NMNAT2	Intronic
chr1	183363412	183363912	14	CD16 Mono._.MSSA_DU19-01S0003492	54939	NMNAT2	Intronic
chr1	183363925	183364425	31	CD14 Mono._.MRSA_DU19-01S0003992	54426	NMNAT2	Intronic
chr1	183368667	183369167	7	CD14 Mono._.MRSA_DU19-01S0003992	49684	NMNAT2	Intronic
chr1	183416641	183417141	14	CD4 Naive._.MRSA_DU19-01S0003987	1710	NMNAT2	Intronic
chr1	183417412	183417912	4	CD4 Naive._.ANTH_control_BMI0093	939	NMNAT2	Intronic
chr1	183417969	183418469	2	B memory._.ANTH_control_BWJ0023	382	NMNAT2	Exonic
chr1	183426867	183427367	2	NK._.HI_control_AS17-00144	8514	NMNAT2	Distal
chr1	183461383	183461883	27	CD14 Mono._.ANTH_control_BMI0101	10112	SMG7-AS1	Exonic
chr1	183462448	183462948	3	CD16 Mono._.ANTH_control_BMI0095	9047	SMG7-AS1	Intronic
chr1	183466708	183467208	9	CD16 Mono._.ANTH_control_BWJ0023	4787	SMG7-AS1	Intronic
chr1	183469498	183469998	2	CD16 Mono._.MRSA_DU19-01S0003987	1997	SMG7-AS1	Exonic
chr1	183470073	183470573	31	CD8 TEM._.MSSA_DU19-01S0003462	1422	SMG7-AS1	Promoter
chr1	183471278	183471778	4	cDC2._.ANTH_control_BWJ0023	217	SMG7-AS1	Promoter
chr1	183472154	183472654	31	CD14 Mono._.ANTH_control_BMI0095	187	SMG7	Promoter
chr1	183472833	183473333	25	CD8 TEM._.MRSA_DU19-01S0004015	866	SMG7	Promoter
chr1	183478216	183478716	2	B memory._.ANTH_control_BWJ0023	6249	SMG7	Intronic
chr1	183481103	183481603	25	CD14 Mono._.HI_control_AS09-13278	9136	SMG7	Intronic
chr1	183487036	183487536	2	cDC2._.Other	15069	SMG7	Intronic
chr1	183487643	183488143	3	CD14 Mono._.HI_control_AS17-00144	15676	SMG7	Intronic
chr1	183493385	183493885	4	CD14 Mono._.MSSA_DU19-01S0003462	21418	SMG7	Intronic
chr1	183494582	183495082	5	B naive._.ANTH_control_BMI0093	22615	SMG7	Intronic
chr1	183498352	183498852	15	CD4 Naive._.HI_control_AS17-00144	26385	SMG7	Intronic
chr1	183543552	183544052	24	CD4 Naive._.ANTH_control_BMI0093	47073	NCF2	Intronic
chr1	183548121	183548621	6	B naive._.HI_control_AS14-03700	42504	NCF2	Intronic
chr1	183551992	183552492	3	CD14 Mono._.ANTH_control_BMI0095	38633	NCF2	Exonic
chr1	183552584	183553084	3	CD16 Mono._.ANTH_control_BMI0095	38041	NCF2	Exonic
chr1	183553198	183553698	4	CD16 Mono._.ANTH_control_BMI0095	37427	NCF2	Exonic
chr1	183554535	183555035	7	B naive._.HI_control_AS11-18755	36090	NCF2	Intronic
chr1	183555310	183555810	2	CD14 Mono._.ANTH_control_BMI0094	35315	NCF2	Intronic
chr1	183567432	183567932	28	CD14 Mono._.MRSA_DU19-01S0003987	23193	NCF2	Intronic
chr1	183568545	183569045	28	CD14 Mono._.MSSA_DU19-01S0004017	22080	NCF2	Intronic
chr1	183569643	183570143	2	CD16 Mono._.ANTH_control_BMI0095	20982	NCF2	Intronic
chr1	183577934	183578434	2	cDC2._.Other	12691	NCF2	Intronic
chr1	183580236	183580736	22	CD16 Mono._.MRSA_DU19-01S0003987	10389	NCF2	Intronic
chr1	183580903	183581403	7	CD14 Mono._.MRSA_DU19-01S0003987	9722	NCF2	Intronic
chr1	183582418	183582918	3	CD16 Mono._.MRSA_DU19-01S0003987	8207	NCF2	Intronic
chr1	183583205	183583705	22	CD16 Mono._.MSSA_DU19-01S0003453	7420	NCF2	Intronic
chr1	183584040	183584540	2	CD16 Mono._.MRSA_DU19-01S0003987	6585	NCF2	Intronic
chr1	183585039	183585539	16	CD14 Mono._.MRSA_DU19-01S0003994	5586	NCF2	Intronic
chr1	183586397	183586897	3	CD14 Mono._.MRSA_DU19-01S0003542	4228	NCF2	Intronic
chr1	183588849	183589349	16	CD16 Mono._.MRSA_DU19-01S0003978	1776	NCF2	Intronic
chr1	183589805	183590305	8	B naive._.ANTH_control_BMI0095	820	NCF2	Intronic
chr1	183590369	183590869	22	CD16 Mono._.MSSA_DU19-01S0003482	256	NCF2	Intronic
chr1	183591030	183591530	4	CD14 Mono._.ANTH_control_BMI0093	403	NCF2	Promoter
chr1	183592660	183593160	2	CD16 Mono._.MRSA_DU19-01S0003987	2033	NCF2	Intronic
chr1	183593335	183593835	31	CD14 Mono._.MSSA_DU19-01S0003462	2708	NCF2	Intronic
chr1	183596449	183596949	2	CD16 Mono._.ANTH_control_BMI0099	5822	NCF2	Intronic
chr1	183598424	183598924	6	CD14 Mono._.MSSA_DU19-01S0003509	7797	NCF2	Distal
chr1	183600132	183600632	31	CD14 Mono._.MRSA_DU19-01S0003542	9505	NCF2	Distal
chr1	183601031	183601531	2	CD14 Mono._.MSSA_DU19-01S0004017	10404	NCF2	Distal
chr1	183602729	183603229	3	CD16 Mono._.MSSA_DU19-01S0003482	12102	NCF2	Distal
chr1	183604195	183604695	21	CD16 Mono._.MRSA_DU19-01S0003542	13568	NCF2	Distal
chr1	183604770	183605270	31	CD14 Mono._.MSSA_DU19-01S0004017	14143	NCF2	Distal
chr1	183607226	183607726	3	B naive._.HI_control_AS14-03700	16599	NCF2	Distal
chr1	183608225	183608725	14	CD14 Mono._.MSSA_DU19-01S0004017	17598	NCF2	Distal
chr1	183609201	183609701	31	CD14 Mono._.MSSA_DU19-01S0003515	18574	NCF2	Distal
chr1	183610013	183610513	2	CD14 Mono._.MRSA_DU19-01S0003989	19386	NCF2	Distal
chr1	183616960	183617460	2	CD14 Mono._.ANTH_control_BMI0094	18546	ARPC5	Distal
chr1	183621991	183622491	11	CD16 Mono._.MSSA_DU19-01S0003453	13515	ARPC5	Exonic
chr1	183623135	183623635	19	CD14 Mono._.ANTH_control_BMI0094	12371	ARPC5	Exonic
chr1	183626098	183626598	6	CD14 Mono._.MRSA_DU19-01S0003987	9408	ARPC5	Exonic
chr1	183628474	183628974	2	NK._.MSSA_DU19-01S0003466	7032	ARPC5	Intronic
chr1	183630615	183631115	6	CD4 TCM._.MRSA_DU19-01S0003989	4891	ARPC5	Intronic
chr1	183631270	183631770	2	CD4 TCM._.ANTH_control_BWJ0023	4236	ARPC5	Intronic
chr1	183632895	183633395	6	CD4 TCM._.MRSA_DU19-01S0004015	2611	ARPC5	Exonic
chr1	183633642	183634142	29	CD4 Naive._.ANTH_control_BMI0095	1864	ARPC5	Exonic
chr1	183634389	183634889	13	CD16 Mono._.MSSA_DU19-01S0003453	1117	ARPC5	Promoter
chr1	183634959	183635459	16	CD4 Naive._.MRSA_DU19-01S0003989	547	ARPC5	Promoter
chr1	183635556	183636056	31	CD14 Mono._.MSSA_DU19-01S0003515	48	ARPC5	Promoter
chr1	183636126	183636626	17	CD14 Mono._.ANTH_control_BWJ0023	290	RGL1	Promoter
chr1	183638592	183639092	5	CD16 Mono._.ANTH_control_BMI0093	2756	RGL1	Intronic
chr1	183646688	183647188	15	CD16 Mono._.ANTH_control_BMI0095	6377	APOBEC4	Exonic
chr1	183649743	183650243	2	B naive._.MSSA_DU19-01S0003507	3322	APOBEC4	Intronic
chr1	183652220	183652720	13	CD4 TCM._.ANTH_control_BWJ0023	845	APOBEC4	Intronic
chr1	183653126	183653626	8	CD4 TCM._.MRSA_DU19-01S0003987	59	APOBEC4	Promoter
chr1	183655397	183655897	26	CD4 Naive._.MRSA_DU19-01S0003992	2330	APOBEC4	Intronic
chr1	183685042	183685542	22	CD4 TCM._.ANTH_control_BMI0093	31975	APOBEC4	Intronic
chr1	183689570	183690070	3	CD14 Mono._.MRSA_DU19-01S0003992	36503	APOBEC4	Intronic
chr1	183720265	183720765	2	B naive._.HI_control_AS09-13278	67198	APOBEC4	Intronic
chr1	183724706	183725206	2	NK._.HI_control_AS13-08590	71639	APOBEC4	Intronic
chr1	183792237	183792737	4	CD14 Mono._.ANTH_control_BMI0093	139170	APOBEC4	Intronic
chr1	183795376	183795876	2	B naive._.ANTH_control_BMI0095	142309	APOBEC4	Intronic
chr1	183804869	183805369	28	CD14 Mono._.MRSA_DU19-01S0003992	151802	APOBEC4	Intronic
chr1	183805578	183806078	2	CD8 TEM._.MRSA_DU19-01S0004015	152511	APOBEC4	Intronic
chr1	183807373	183807873	20	CD16 Mono._.ANTH_control_BWJ0023	154306	APOBEC4	Intronic
chr1	183810111	183810611	25	CD14 Mono._.HI_control_AS09-13278	157044	APOBEC4	Intronic
chr1	183814122	183814622	2	CD16 Mono._.ANTH_control_BMI0093	161055	APOBEC4	Intronic
chr1	183832388	183832888	13	CD16 Mono._.ANTH_control_BMI0095	179321	APOBEC4	Intronic
chr1	183842438	183842938	3	CD4 Naive._.ANTH_control_BMI0094	189371	APOBEC4	Intronic
chr1	183857301	183857801	2	B naive._.HI_control_AS09-13278	180177	COLGALT2	Intronic
chr1	183872240	183872740	2	CD16 Mono._.ANTH_control_BMI0101	165238	COLGALT2	Intronic
chr1	183873676	183874176	15	CD4 Naive._.MRSA_DU19-01S0003987	163802	COLGALT2	Intronic
chr1	183876091	183876591	4	CD14 Mono._.ANTH_control_BMI0094	161387	COLGALT2	Intronic
chr1	183876983	183877483	2	CD4 Naive._.MRSA_DU19-01S0003992	160495	COLGALT2	Intronic
chr1	183878145	183878645	2	CD4 Naive._.MRSA_DU19-01S0003987	159333	COLGALT2	Intronic
chr1	183881717	183882217	4	CD14 Mono._.ANTH_control_BWJ0023	155761	COLGALT2	Intronic
chr1	183882481	183882981	25	CD14 Mono._.HI_control_AS09-13278	154997	COLGALT2	Intronic
chr1	183883599	183884099	20	CD14 Mono._.MRSA_DU19-01S0003994	153879	COLGALT2	Exonic
chr1	183884431	183884931	2	CD16 Mono._.ANTH_control_BMI0095	153047	COLGALT2	Intronic
chr1	183888111	183888611	18	CD4 Naive._.MRSA_DU19-01S0003994	149367	COLGALT2	Intronic
chr1	183889240	183889740	2	CD4 Naive._.MRSA_DU19-01S0003992	148238	COLGALT2	Intronic
chr1	183892159	183892659	16	CD14 Mono._.ANTH_control_BMI0093	145319	COLGALT2	Intronic
chr1	183896517	183897017	31	CD14 Mono._.MRSA_DU19-01S0003992	140961	COLGALT2	Intronic
chr1	183897945	183898445	2	CD4 Naive._.MSSA_DU19-01S0003507	139533	COLGALT2	Intronic
chr1	183901883	183902383	26	CD14 Mono._.MRSA_DU19-01S0003994	135595	COLGALT2	Intronic
chr1	183911316	183911816	14	B naive._.HI_control_AS14-03700	126162	COLGALT2	Intronic
chr1	183912291	183912791	2	B naive._.ANTH_control_BWJ0023	125187	COLGALT2	Intronic
chr1	183915988	183916488	31	CD14 Mono._.MRSA_DU19-01S0003992	121490	COLGALT2	Intronic
chr1	183931834	183932334	2	NK._.ANTH_control_BWJ0023	105644	COLGALT2	Intronic
chr1	183956073	183956573	17	NK._.ANTH_control_BMI0093	81405	COLGALT2	Intronic
chr1	183956575	183957075	31	CD14 Mono._.MRSA_DU19-01S0003992	80903	COLGALT2	Intronic
chr1	183957389	183957889	16	NK._.MSSA_DU19-01S0003466	80089	COLGALT2	Intronic
chr1	183957920	183958420	6	NK._.MRSA_DU19-01S0004011	79558	COLGALT2	Intronic
chr1	183967845	183968345	21	NK._.MSSA_DU19-01S0003466	69633	COLGALT2	Intronic
chr1	183968507	183969007	3	CD8 TEM._.ANTH_control_BWJ0023	68971	COLGALT2	Intronic
chr1	183982148	183982648	5	CD14 Mono._.MRSA_DU19-01S0003989	55330	COLGALT2	Intronic
chr1	183989172	183989672	2	NK._.MSSA_DU19-01S0003492	48306	COLGALT2	Intronic
chr1	183996208	183996708	3	CD4 Naive._.MRSA_DU19-01S0003987	41270	COLGALT2	Intronic
chr1	184010439	184010939	2	Platelet._.MRSA_DU19-01S0003542	27039	COLGALT2	Intronic
chr1	184017328	184017828	15	CD16 Mono._.ANTH_control_BMI0101	20150	COLGALT2	Intronic
chr1	184031248	184031748	3	Platelet._.MRSA_DU19-01S0004015	6230	COLGALT2	Intronic
chr1	184033623	184034123	2	CD14 Mono._.ANTH_control_BWJ0023	3855	COLGALT2	Intronic
chr1	184036016	184036516	15	NK._.HI_control_AS17-00144	1462	COLGALT2	Intronic
chr1	184036905	184037405	25	CD14 Mono._.HI_control_AS09-13278	573	COLGALT2	Exonic
chr1	184037512	184038012	25	CD14 Mono._.HI_control_AS14-03700	32	COLGALT2	Promoter
chr1	184050707	184051207	4	CD4 Naive._.MRSA_DU19-01S0003992	719	TSEN15	Promoter
chr1	184051454	184051954	31	CD14 Mono._.HI_control_AS09-13278	26	TSEN15	Promoter
chr1	184052191	184052691	5	B naive._.MSSA_DU19-01S0003515	763	TSEN15	Intronic
chr1	184075353	184075853	7	CD16 Mono._.ANTH_control_BMI0095	23925	TSEN15	Distal
chr1	184090106	184090606	2	CD4 TCM._.HI_control_AS09-13278	38678	TSEN15	Distal
chr1	184094632	184095132	2	CD8 TEM._.HI_control_AS09-13278	43204	TSEN15	Distal
chr1	184095264	184095764	2	CD8 TEM._.HI_control_AS09-13278	43836	TSEN15	Distal
chr1	184110294	184110794	21	NK._.ANTH_control_BMI0101	58866	TSEN15	Distal
chr1	184110805	184111305	15	CD8 TEM._.ANTH_control_BMI0095	59377	TSEN15	Distal
chr1	184144056	184144556	2	MAIT._.MSSA_DU19-01S0003464	92628	TSEN15	Distal
chr1	184150678	184151178	4	CD14 Mono._.MRSA_DU19-01S0003992	99250	TSEN15	Distal
chr1	184151646	184152146	8	CD14 Mono._.MRSA_DU19-01S0003987	100218	TSEN15	Distal
chr1	184152434	184152934	31	CD14 Mono._.MRSA_DU19-01S0003992	101006	TSEN15	Distal
chr1	184152953	184153453	27	CD14 Mono._.ANTH_control_BWJ0023	101525	TSEN15	Distal
chr1	184153728	184154228	6	CD14 Mono._.MRSA_DU19-01S0003542	102300	TSEN15	Distal
chr1	184158692	184159192	26	CD14 Mono._.ANTH_control_BMI0095	107264	TSEN15	Distal
chr1	184159267	184159767	10	CD14 Mono._.MRSA_DU19-01S0003992	107839	TSEN15	Distal
chr1	184160216	184160716	27	CD14 Mono._.MRSA_DU19-01S0003994	108788	TSEN15	Distal
chr1	184161337	184161837	25	CD14 Mono._.MRSA_DU19-01S0003992	109909	TSEN15	Distal
chr1	184162358	184162858	4	CD14 Mono._.MRSA_DU19-01S0003994	110930	TSEN15	Distal
chr1	184163574	184164074	23	CD14 Mono._.MRSA_DU19-01S0003989	112146	TSEN15	Distal
chr1	184165181	184165681	18	CD14 Mono._.ANTH_control_BMI0094	113753	TSEN15	Distal
chr1	184192472	184192972	2	B naive._.MRSA_DU19-01S0003989	141044	TSEN15	Distal
chr1	184212894	184213394	9	CD14 Mono._.HI_control_AS14-03700	161466	TSEN15	Distal
chr1	184213850	184214350	3	NK._.ANTH_control_BWJ0023	162422	TSEN15	Distal
chr1	184222518	184223018	20	CD14 Mono._.MRSA_DU19-01S0003992	164289	C1orf21	Distal
chr1	184223149	184223649	5	CD8 TEM._.MRSA_DU19-01S0003978	163658	C1orf21	Distal
chr1	184235860	184236360	2	CD4 Naive._.MRSA_DU19-01S0003994	150947	C1orf21	Distal
chr1	184289048	184289548	2	CD4 Naive._.MSSA_DU19-01S0004017	97759	C1orf21	Distal
chr1	184300394	184300894	2	CD4 Naive._.MSSA_DU19-01S0004017	86413	C1orf21	Distal
chr1	184311365	184311865	2	CD16 Mono._.ANTH_control_BMI0095	75442	C1orf21	Distal
chr1	184340938	184341438	2	CD8 TEM._.ANTH_control_BMI0099	45869	C1orf21	Distal
chr1	184361923	184362423	2	CD4 Naive._.MRSA_DU19-01S0003992	24884	C1orf21	Distal
chr1	184375850	184376350	2	CD4 Naive._.MSSA_DU19-01S0003464	10957	C1orf21	Distal
chr1	184379505	184380005	2	CD8 TEM._.MSSA_DU19-01S0004017	7302	C1orf21	Distal
chr1	184380366	184380866	21	NK._.HI_control_AS17-00144	6441	C1orf21	Distal
chr1	184386091	184386591	3	NK._.MSSA_DU19-01S0003464	716	C1orf21	Promoter
chr1	184386712	184387212	27	NK._.ANTH_control_BWJ0023	95	C1orf21	Promoter
chr1	184387371	184387871	27	NK._.ANTH_control_BWJ0023	562	C1orf21	Intronic
chr1	184388267	184388767	24	CD14 Mono._.HI_control_AS09-13278	1458	C1orf21	Intronic
chr1	184388869	184389369	12	CD14 Mono._.HI_control_AS09-13278	2060	C1orf21	Intronic
chr1	184389516	184390016	2	MAIT._.ANTH_control_BWJ0023	2707	C1orf21	Intronic
chr1	184392342	184392842	2	CD4 Naive._.HI_control_AS17-00144	5533	C1orf21	Intronic
chr1	184392866	184393366	2	CD4 Naive._.HI_control_AS09-13278	6057	C1orf21	Intronic
chr1	184399149	184399649	7	CD8 TEM._.HI_control_AS17-00144	12340	C1orf21	Intronic
chr1	184408765	184409265	2	NK._.MRSA_DU19-01S0004015	21956	C1orf21	Intronic
chr1	184417751	184418251	18	CD14 Mono._.MRSA_DU19-01S0003992	30942	C1orf21	Intronic
chr1	184418909	184419409	21	CD16 Mono._.MSSA_DU19-01S0003464	32100	C1orf21	Intronic
chr1	184419517	184420017	2	CD8 TEM._.HI_control_AS09-13278	32708	C1orf21	Intronic
chr1	184426861	184427361	2	NK._.MSSA_DU19-01S0004017	40052	C1orf21	Intronic
chr1	184443446	184443946	2	CD16 Mono._.MSSA_DU19-01S0003453	56637	C1orf21	Intronic
chr1	184450181	184450681	3	CD8 TEM._.MRSA_DU19-01S0004015	63372	C1orf21	Intronic
chr1	184454477	184454977	2	NK._.MRSA_DU19-01S0004011	67668	C1orf21	Intronic
chr1	184456136	184456636	30	CD14 Mono._.HI_control_AS09-13278	69327	C1orf21	Intronic
chr1	184462068	184462568	2	cDC2._.ANTH_control_BWJ0023	75259	C1orf21	Intronic
chr1	184465699	184466199	23	NK._.HI_control_AS11-18755	78890	C1orf21	Intronic
chr1	184475378	184475878	2	CD8 TEM._.MRSA_DU19-01S0003994	88569	C1orf21	Intronic
chr1	184483188	184483688	22	CD14 Mono._.HI_control_AS09-13278	96379	C1orf21	Intronic
chr1	184484623	184485123	3	NK._.MSSA_DU19-01S0003527	97814	C1orf21	Intronic
chr1	184485665	184486165	2	cDC2._.Other	98856	C1orf21	Intronic
chr1	184486831	184487331	13	CD14 Mono._.MRSA_DU19-01S0003992	100022	C1orf21	Intronic
chr1	184491482	184491982	31	CD14 Mono._.ANTH_control_BWJ0023	104673	C1orf21	Intronic
chr1	184492075	184492575	5	MAIT._.MSSA_DU19-01S0003527	105266	C1orf21	Intronic
chr1	184492745	184493245	5	CD8 TEM._.MRSA_DU19-01S0003542	105936	C1orf21	Intronic
chr1	184503011	184503511	3	CD14 Mono._.MRSA_DU19-01S0003992	116202	C1orf21	Intronic
chr1	184532978	184533478	26	CD14 Mono._.HI_control_AS14-03700	146169	C1orf21	Intronic
chr1	184536295	184536795	2	CD4 Naive._.MRSA_DU19-01S0003992	149486	C1orf21	Intronic
chr1	184548026	184548526	3	B naive._.HI_control_AS11-18755	161217	C1orf21	Intronic
chr1	184595573	184596073	5	CD14 Mono._.MSSA_DU19-01S0003464	159089	EDEM3	Intronic
chr1	184602950	184603450	2	NK._.MSSA_DU19-01S0003515	151712	EDEM3	Intronic
chr1	184615314	184615814	27	CD14 Mono._.HI_control_AS17-00144	139348	EDEM3	Intronic
chr1	184624603	184625103	19	CD14 Mono._.HI_control_AS09-13278	130059	EDEM3	Exonic
chr1	184629346	184629846	13	CD14 Mono._.MRSA_DU19-01S0003992	125316	EDEM3	Distal
chr1	184630540	184631040	2	CD16 Mono._.Other	124122	EDEM3	Distal
chr1	184632966	184633466	2	CD8 TEM._.MSSA_DU19-01S0003462	121696	EDEM3	Distal
chr1	184637788	184638288	14	CD14 Mono._.ANTH_control_BMI0095	116874	EDEM3	Distal
chr1	184640649	184641149	2	CD8 TEM._.MSSA_DU19-01S0003492	114013	EDEM3	Distal
chr1	184647404	184647904	2	NK._.HI_control_AS11-18755	107258	EDEM3	Distal
chr1	184649400	184649900	16	CD14 Mono._.MRSA_DU19-01S0003994	105262	EDEM3	Distal
chr1	184660564	184661064	3	CD4 Naive._.ANTH_control_BMI0093	94098	EDEM3	Distal
chr1	184663839	184664339	29	CD14 Mono._.MSSA_DU19-01S0004017	90823	EDEM3	Distal
chr1	184664412	184664912	4	CD4 Naive._.ANTH_control_BMI0093	90250	EDEM3	Distal
chr1	184684668	184685168	2	CD4 Naive._.MRSA_DU19-01S0003987	69994	EDEM3	Distal
chr1	184685380	184685880	2	CD4 Naive._.MRSA_DU19-01S0003987	69282	EDEM3	Distal
chr1	184689484	184689984	2	CD14 Mono._.MSSA_DU19-01S0004017	65178	EDEM3	Distal
chr1	184714935	184715435	2	CD4 Naive._.HI_control_AS14-03700	39727	EDEM3	Intronic
chr1	184734904	184735404	15	CD16 Mono._.MRSA_DU19-01S0003987	19758	EDEM3	Intronic
chr1	184743068	184743568	30	CD4 Naive._.MSSA_DU19-01S0004017	11594	EDEM3	Intronic
chr1	184745823	184746323	28	CD4 TCM._.HI_control_AS09-13278	8839	EDEM3	Intronic
chr1	184747245	184747745	16	CD16 Mono._.MRSA_DU19-01S0004015	7417	EDEM3	Intronic
chr1	184748840	184749340	2	CD16 Mono._.MSSA_DU19-01S0003482	5822	EDEM3	Intronic
chr1	184752610	184753110	17	CD16 Mono._.MRSA_DU19-01S0003549	2052	EDEM3	Intronic
chr1	184753179	184753679	14	CD16 Mono._.MRSA_DU19-01S0003987	1483	EDEM3	Intronic
chr1	184753981	184754481	31	CD4 TCM._.MRSA_DU19-01S0003987	681	EDEM3	Intronic
chr1	184754719	184755219	3	NK_CD56bright._.ANTH_control_BMI0099	55	EDEM3	Promoter
chr1	184755326	184755826	21	NK._.MSSA_DU19-01S0004017	662	EDEM3	Promoter
chr1	184764521	184765021	2	NK._.MSSA_DU19-01S0003492	9857	EDEM3	Distal
chr1	184771104	184771604	2	B naive._.ANTH_control_BMI0095	16440	EDEM3	Distal
chr1	184782764	184783264	2	CD4 Naive._.HI_control_AS09-13278	28100	EDEM3	Distal
chr1	184786620	184787120	12	CD16 Mono._.ANTH_control_BMI0094	31956	EDEM3	Distal
chr1	184788941	184789441	8	CD14 Mono._.MSSA_DU19-01S0003462	34277	EDEM3	Distal
chr1	184792527	184793027	31	CD14 Mono._.HI_control_AS14-03700	37863	EDEM3	Exonic
chr1	184794190	184794690	2	CD8 TEM._.MRSA_DU19-01S0003987	39526	EDEM3	Exonic
chr1	184805496	184805996	28	CD4 Naive._.MRSA_DU19-01S0003992	50832	EDEM3	Intronic
chr1	184806256	184806756	31	CD14 Mono._.MRSA_DU19-01S0003987	51592	EDEM3	Intronic
chr1	184807777	184808277	3	CD8 TEM._.MSSA_DU19-01S0003462	53113	EDEM3	Intronic
chr1	184822391	184822891	2	CD4 Naive._.HI_control_AS09-13278	67727	EDEM3	Intronic
chr1	184823406	184823906	6	CD16 Mono._.MSSA_DU19-01S0003492	68742	EDEM3	Exonic
chr1	184824842	184825342	20	CD16 Mono._.MRSA_DU19-01S0003542	70178	EDEM3	Intronic
chr1	184825529	184826029	23	CD14 Mono._.MSSA_DU19-01S0004017	70865	EDEM3	Intronic
chr1	184838673	184839173	27	CD14 Mono._.MRSA_DU19-01S0003994	84009	EDEM3	Intronic
chr1	184840552	184841052	32	CD4 TCM._.HI_control_AS14-03700	85888	EDEM3	Intronic
