## Supplemental Table 9 for "Mapping disease regulatory circuits at cell-type resolution from single-cell multiomics data" (part 3 of 3)

### Sheet: Table S9 (continued)
Table S9. S.aureus PBMC scATACseq peaks.
chr1	184841082	184841582	4	MAIT._.MSSA_DU19-01S0003466	86418	EDEM3	Intronic
chr1	184843697	184844197	31	CD4 TCM._.MRSA_DU19-01S0003987	89033	EDEM3	Intronic
chr1	184844769	184845269	2	CD8 TEM._.MRSA_DU19-01S0004013	90105	EDEM3	Intronic
chr1	184854696	184855196	22	CD14 Mono._.MRSA_DU19-01S0003992	100032	EDEM3	Intronic
chr1	184859407	184859907	4	cDC2._.ANTH_control_BMI0099	104743	EDEM3	Intronic
chr1	184860943	184861443	3	B naive._.ANTH_control_BMI0094	106279	EDEM3	Intronic
chr1	184864316	184864816	3	CD14 Mono._.MRSA_DU19-01S0003987	109652	EDEM3	Intronic
chr1	184866879	184867379	20	CD4 Naive._.MRSA_DU19-01S0003992	107420	FAM129A	Intronic
chr1	184867810	184868310	18	CD14 Mono._.MRSA_DU19-01S0003987	106489	FAM129A	Exonic
chr1	184870321	184870821	10	MAIT._.ANTH_control_BWJ0023	103978	FAM129A	Intronic
chr1	184876018	184876518	30	CD14 Mono._.MSSA_DU19-01S0004017	98281	FAM129A	Intronic
chr1	184881859	184882359	20	CD14 Mono._.MSSA_DU19-01S0003509	92440	FAM129A	Intronic
chr1	184882820	184883320	2	NK._.MRSA_DU19-01S0004013	91479	FAM129A	Intronic
chr1	184883457	184883957	2	CD8 TEM._.MSSA_DU19-01S0003464	90842	FAM129A	Intronic
chr1	184885223	184885723	9	CD14 Mono._.MRSA_DU19-01S0003542	89076	FAM129A	Intronic
chr1	184885785	184886285	2	NK._.MRSA_DU19-01S0004013	88514	FAM129A	Intronic
chr1	184889848	184890348	6	NK._.MSSA_DU19-01S0003492	84451	FAM129A	Intronic
chr1	184890384	184890884	31	CD8 TEM._.MSSA_DU19-01S0003462	83915	FAM129A	Intronic
chr1	184891309	184891809	18	CD4 TCM._.MRSA_DU19-01S0003987	82990	FAM129A	Intronic
chr1	184892203	184892703	29	CD8 TEM._.HI_control_AS13-08590	82096	FAM129A	Intronic
chr1	184892727	184893227	3	MAIT._.MSSA_DU19-01S0003453	81572	FAM129A	Intronic
chr1	184895026	184895526	9	CD4 TCM._.MRSA_DU19-01S0003994	79273	FAM129A	Intronic
chr1	184904763	184905263	20	CD16 Mono._.MSSA_DU19-01S0003482	69536	FAM129A	Intronic
chr1	184905861	184906361	2	CD8 TEM._.MSSA_DU19-01S0003453	68438	FAM129A	Intronic
chr1	184917312	184917812	26	CD14 Mono._.MRSA_DU19-01S0003992	56987	FAM129A	Intronic
chr1	184918528	184919028	2	B naive._.MSSA_DU19-01S0003507	55771	FAM129A	Intronic
chr1	184919839	184920339	10	CD14 Mono._.MRSA_DU19-01S0003992	54460	FAM129A	Intronic
chr1	184929567	184930067	3	CD16 Mono._.ANTH_control_BMI0093	44732	FAM129A	Intronic
chr1	184930404	184930904	22	CD8 TEM._.MSSA_DU19-01S0003462	43895	FAM129A	Intronic
chr1	184936192	184936692	2	CD16 Mono._.ANTH_control_BMI0095	38107	FAM129A	Intronic
chr1	184939585	184940085	2	CD8 TEM._.HI_control_AS13-08590	34714	FAM129A	Intronic
chr1	184941072	184941572	2	CD16 Mono._.ANTH_control_BMI0095	33227	FAM129A	Intronic
chr1	184945027	184945527	28	CD14 Mono._.MRSA_DU19-01S0003992	29272	FAM129A	Intronic
chr1	184945971	184946471	23	CD14 Mono._.MRSA_DU19-01S0003992	28328	FAM129A	Intronic
chr1	184947438	184947938	6	CD16 Mono._.ANTH_control_BMI0095	26861	FAM129A	Intronic
chr1	184953476	184953976	9	CD14 Mono._.MRSA_DU19-01S0003992	20823	FAM129A	Intronic
chr1	184954263	184954763	2	CD8 TEM._.HI_control_AS13-08590	20036	FAM129A	Intronic
chr1	184969368	184969868	2	CD4 Naive._.MSSA_DU19-01S0004017	4931	FAM129A	Intronic
chr1	184970666	184971166	2	CD4 TCM._.HI_control_AS09-13278	3633	FAM129A	Intronic
chr1	184972178	184972678	2	CD4 Naive._.MRSA_DU19-01S0003992	2121	FAM129A	Intronic
chr1	184972776	184973276	7	CD4 TCM._.MSSA_DU19-01S0003509	1523	FAM129A	Intronic
chr1	184973512	184974012	31	CD14 Mono._.MRSA_DU19-01S0003992	787	FAM129A	Intronic
chr1	184974259	184974759	32	CD4 TCM._.MRSA_DU19-01S0003987	40	FAM129A	Promoter
chr1	184975429	184975929	3	CD4 Naive._.MRSA_DU19-01S0003992	1128	FAM129A	Promoter
chr1	184982070	184982570	28	CD8 TEM._.MRSA_DU19-01S0004015	7769	FAM129A	Distal
chr1	184987655	184988155	6	CD14 Mono._.ANTH_control_BMI0095	13354	FAM129A	Distal
chr1	185014816	185015316	6	CD14 Mono._.MRSA_DU19-01S0004013	30297	RNF2	Distal
chr1	185017278	185017778	23	CD14 Mono._.MSSA_DU19-01S0003462	27835	RNF2	Distal
chr1	185035918	185036418	2	CD4 Naive._.MRSA_DU19-01S0003994	9195	RNF2	Distal
chr1	185040882	185041382	15	CD14 Mono._.MSSA_DU19-01S0003509	4231	RNF2	Distal
chr1	185042506	185043006	2	CD4 TCM._.MRSA_DU19-01S0003992	2607	RNF2	Distal
chr1	185043898	185044398	3	CD8 TEM._.HI_control_AS13-08590	1215	RNF2	Promoter
chr1	185044609	185045109	6	CD4 Naive._.MRSA_DU19-01S0003987	504	RNF2	Promoter
chr1	185045170	185045670	30	CD4 Naive._.MRSA_DU19-01S0003987	55	RNF2	Promoter
chr1	185045728	185046228	24	CD8 TEM._.MRSA_DU19-01S0004015	613	RNF2	Intronic
chr1	185046295	185046795	7	CD8 TEM._.MRSA_DU19-01S0004015	1180	RNF2	Intronic
chr1	185049664	185050164	3	CD16 Mono._.MRSA_DU19-01S0003987	4549	RNF2	Intronic
chr1	185050769	185051269	22	CD14 Mono._.MRSA_DU19-01S0003987	5654	RNF2	Intronic
chr1	185058275	185058775	3	CD14 Mono._.MRSA_DU19-01S0003987	13160	RNF2	Intronic
chr1	185060153	185060653	5	CD16 Mono._.ANTH_control_BMI0093	15038	RNF2	Intronic
chr1	185060784	185061284	2	CD14 Mono._.MSSA_DU19-01S0003509	15669	RNF2	Intronic
chr1	185062918	185063418	14	CD16 Mono._.MSSA_DU19-01S0003482	17803	RNF2	Intronic
chr1	185129695	185130195	2	CD16 Mono._.ANTH_control_BMI0093	27126	TRMT1L	Intronic
chr1	185155080	185155580	2	CD4 Naive._.MRSA_DU19-01S0003549	1741	TRMT1L	Promoter
chr1	185155599	185156099	9	CD4 Naive._.MSSA_DU19-01S0003462	1222	TRMT1L	Promoter
chr1	185156237	185156737	29	CD4 Naive._.MRSA_DU19-01S0003987	584	TRMT1L	Promoter
chr1	185156841	185157341	31	CD14 Mono._.MSSA_DU19-01S0003466	10	SWT1	Promoter
chr1	185157589	185158089	5	B memory._.ANTH_control_BWJ0023	758	SWT1	Promoter
chr1	185158443	185158943	3	NK._.HI_control_AS11-18755	1612	SWT1	Promoter
chr1	185166062	185166562	2	CD4 Naive._.HI_control_AS09-13278	9231	SWT1	Intronic
chr1	185170347	185170847	11	B naive._.ANTH_control_BWJ0023	13516	SWT1	Intronic
chr1	185178013	185178513	3	CD4 Naive._.MSSA_DU19-01S0003507	21182	SWT1	Intronic
chr1	185178825	185179325	8	CD4 TCM._.MSSA_DU19-01S0003453	21994	SWT1	Intronic
chr1	185232558	185233058	2	CD4 Naive._.MRSA_DU19-01S0003994	75727	SWT1	Intronic
chr1	185238376	185238876	13	CD4 Naive._.HI_control_AS17-00144	78702	IVNS1ABP	Intronic
chr1	185241091	185241591	10	MAIT._.ANTH_control_BWJ0023	75987	IVNS1ABP	Intronic
chr1	185244361	185244861	6	CD14 Mono._.MRSA_DU19-01S0003994	72717	IVNS1ABP	Intronic
chr1	185257068	185257568	5	CD4 Naive._.ANTH_control_BMI0093	60010	IVNS1ABP	Intronic
chr1	185260631	185261131	9	CD14 Mono._.ANTH_control_BMI0094	56447	IVNS1ABP	Intronic
chr1	185279488	185279988	2	MAIT._.MSSA_DU19-01S0003466	37590	IVNS1ABP	Intronic
chr1	185280587	185281087	3	CD4 Naive._.MRSA_DU19-01S0003987	36491	IVNS1ABP	Intronic
chr1	185281188	185281688	31	CD4 TCM._.ANTH_control_BWJ0023	35890	IVNS1ABP	Intronic
chr1	185281774	185282274	2	CD4 TCM._.MSSA_DU19-01S0003464	35304	IVNS1ABP	Intronic
chr1	185282851	185283351	2	CD4 TCM._.MRSA_DU19-01S0003989	34227	IVNS1ABP	Intronic
chr1	185284780	185285280	2	CD4 Naive._.HI_control_AS11-18755	32298	IVNS1ABP	Intronic
chr1	185291115	185291615	16	CD14 Mono._.HI_control_AS14-03700	25963	IVNS1ABP	Exonic
chr1	185291618	185292118	23	CD14 Mono._.ANTH_control_BMI0094	25460	IVNS1ABP	Distal
chr1	185292249	185292749	28	CD14 Mono._.MRSA_DU19-01S0003987	24829	IVNS1ABP	Distal
chr1	185293151	185293651	2	CD4 Naive._.MRSA_DU19-01S0003987	23927	IVNS1ABP	Distal
chr1	185293794	185294294	2	CD4 Naive._.MRSA_DU19-01S0003994	23284	IVNS1ABP	Distal
chr1	185294444	185294944	4	CD4 TCM._.MRSA_DU19-01S0003987	22634	IVNS1ABP	Distal
chr1	185295625	185296125	2	CD8 TEM._.MRSA_DU19-01S0003989	21453	IVNS1ABP	Distal
chr1	185305423	185305923	2	CD8 TEM._.MRSA_DU19-01S0003987	11655	IVNS1ABP	Exonic
chr1	185310191	185310691	3	CD4 Naive._.MRSA_DU19-01S0003987	6887	IVNS1ABP	Intronic
chr1	185311665	185312165	2	MAIT._.MRSA_DU19-01S0003989	5413	IVNS1ABP	Intronic
chr1	185312471	185312971	2	CD4 TCM._.MRSA_DU19-01S0003992	4607	IVNS1ABP	Intronic
chr1	185313179	185313679	2	CD4 Naive._.MRSA_DU19-01S0003992	3899	IVNS1ABP	Intronic
chr1	185313955	185314455	8	CD4 Naive._.MRSA_DU19-01S0003992	3123	IVNS1ABP	Intronic
chr1	185314848	185315348	6	CD4 TCM._.MRSA_DU19-01S0003987	2230	IVNS1ABP	Intronic
chr1	185315361	185315861	3	MAIT._.HI_control_AS11-18755	1717	IVNS1ABP	Intronic
chr1	185316051	185316551	27	NK._.MSSA_DU19-01S0004017	1027	IVNS1ABP	Intronic
chr1	185316584	185317084	12	CD8 TEM._.MRSA_DU19-01S0003987	494	IVNS1ABP	Intronic
chr1	185317141	185317641	30	CD4 Naive._.MRSA_DU19-01S0003542	61	IVNS1ABP	Promoter
chr1	185317778	185318278	32	CD4 TCM._.MSSA_DU19-01S0004017	698	IVNS1ABP	Promoter
chr1	185319078	185319578	4	CD14 Mono._.MSSA_DU19-01S0003466	1998	IVNS1ABP	Promoter
chr1	185328120	185328620	9	CD16 Mono._.MRSA_DU19-01S0003549	6668	GS1-279B7.1	Intronic
chr1	185337217	185337717	28	CD14 Mono._.HI_control_AS14-03700	2427	GS1-279B7.1	Distal
chr1	185338662	185339162	27	CD4 TCM._.HI_control_AS09-13278	3872	GS1-279B7.1	Distal
chr1	185339175	185339675	29	CD14 Mono._.MSSA_DU19-01S0004017	4385	GS1-279B7.1	Distal
chr1	185345719	185346219	21	CD16 Mono._.MSSA_DU19-01S0003453	10929	GS1-279B7.1	Distal
chr1	185346265	185346765	4	cDC2._.ANTH_control_BMI0101	11475	GS1-279B7.1	Distal
chr1	185373770	185374270	31	CD14 Mono._.MRSA_DU19-01S0003549	38980	GS1-279B7.1	Distal
chr1	185374899	185375399	2	CD4 TCM._.MRSA_DU19-01S0003987	40109	GS1-279B7.1	Distal
chr1	185375525	185376025	31	CD14 Mono._.HI_control_AS14-03700	40735	GS1-279B7.1	Distal
chr1	185376267	185376767	7	CD14 Mono._.MRSA_DU19-01S0003987	41477	GS1-279B7.1	Distal
chr1	185377238	185377738	31	CD14 Mono._.MRSA_DU19-01S0003987	42448	GS1-279B7.1	Distal
chr1	185383998	185384498	2	CD4 TCM._.ANTH_control_BMI0101	49208	GS1-279B7.1	Distal
chr1	185400014	185400514	4	CD14 Mono._.MRSA_DU19-01S0004011	65224	GS1-279B7.1	Distal
chr1	185402364	185402864	2	NK._.MRSA_DU19-01S0004013	67574	GS1-279B7.1	Distal
chr1	185402874	185403374	12	CD14 Mono._.MRSA_DU19-01S0003987	68084	GS1-279B7.1	Distal
chr1	185403547	185404047	2	CD14 Mono._.MRSA_DU19-01S0003987	68757	GS1-279B7.1	Distal
chr1	185404166	185404666	3	NK._.MRSA_DU19-01S0003549	69376	GS1-279B7.1	Distal
chr1	185405084	185405584	7	CD14 Mono._.MRSA_DU19-01S0003987	70294	GS1-279B7.1	Distal
chr1	185408796	185409296	16	CD14 Mono._.MRSA_DU19-01S0003989	74006	GS1-279B7.1	Distal
chr1	185410176	185410676	9	CD14 Mono._.MRSA_DU19-01S0003987	75386	GS1-279B7.1	Distal
chr1	185412287	185412787	13	NK._.MRSA_DU19-01S0004013	77497	GS1-279B7.1	Distal
chr1	185419613	185420113	4	NK._.MRSA_DU19-01S0003542	84823	GS1-279B7.1	Distal
chr1	185420156	185420656	10	CD8 TEM._.ANTH_control_BWJ0023	85366	GS1-279B7.1	Distal
chr1	185420724	185421224	23	NK._.ANTH_control_BWJ0023	85934	GS1-279B7.1	Distal
chr1	185421394	185421894	2	CD16 Mono._.ANTH_control_BWJ0023	86604	GS1-279B7.1	Distal
chr1	185431515	185432015	2	NK._.MSSA_DU19-01S0003464	96725	GS1-279B7.1	Distal
chr1	185435641	185436141	2	B naive._.HI_control_AS11-18755	100851	GS1-279B7.1	Distal
chr1	185439206	185439706	8	CD8 TEM._.MSSA_DU19-01S0003527	104416	GS1-279B7.1	Distal
chr1	185439949	185440449	27	NK._.MSSA_DU19-01S0004017	105159	GS1-279B7.1	Distal
chr1	185440581	185441081	12	NK._.MSSA_DU19-01S0003464	105791	GS1-279B7.1	Distal
chr1	185441191	185441691	5	NK._.MSSA_DU19-01S0003464	106401	GS1-279B7.1	Distal
chr1	185442210	185442710	3	CD8 TEM._.HI_control_AS13-08590	107420	GS1-279B7.1	Distal
chr1	185442807	185443307	2	CD14 Mono._.MRSA_DU19-01S0003987	108017	GS1-279B7.1	Distal
chr1	185445572	185446072	2	NK._.MSSA_DU19-01S0003466	110782	GS1-279B7.1	Distal
chr1	185464664	185465164	2	CD14 Mono._.MSSA_DU19-01S0003466	129874	GS1-279B7.1	Distal
chr1	185467030	185467530	3	B naive._.HI_control_AS14-03700	132240	GS1-279B7.1	Distal
chr1	185474376	185474876	5	NK._.MRSA_DU19-01S0004013	139586	GS1-279B7.1	Distal
chr1	185475446	185475946	3	CD4 Naive._.HI_control_AS17-00144	140656	GS1-279B7.1	Distal
chr1	185483525	185484025	7	CD14 Mono._.MSSA_DU19-01S0004017	144751	LINC01350	Distal
chr1	185484078	185484578	30	CD14 Mono._.ANTH_control_BMI0094	144198	LINC01350	Distal
chr1	185486317	185486817	5	CD14 Mono._.MRSA_DU19-01S0003987	141959	LINC01350	Distal
chr1	185494961	185495461	20	CD14 Mono._.MRSA_DU19-01S0003994	133315	LINC01350	Distal
chr1	185495787	185496287	2	CD8 TEM._.HI_control_AS14-03700	132489	LINC01350	Distal
chr1	185512355	185512855	10	CD14 Mono._.MRSA_DU19-01S0003987	115921	LINC01350	Distal
chr1	185520510	185521010	31	CD14 Mono._.MRSA_DU19-01S0003549	107766	LINC01350	Distal
chr1	185526562	185527062	13	B naive._.HI_control_AS09-13278	101714	LINC01350	Distal
chr1	185533530	185534030	12	CD14 Mono._.HI_control_AS11-18755	94746	LINC01350	Distal
chr1	185534669	185535169	17	CD16 Mono._.MRSA_DU19-01S0004015	93607	LINC01350	Distal
chr1	185535605	185536105	18	CD14 Mono._.MRSA_DU19-01S0003987	92671	LINC01350	Distal
chr1	185539186	185539686	2	CD4 TCM._.MRSA_DU19-01S0003989	89090	LINC01350	Distal
chr1	185546024	185546524	3	NK._.ANTH_control_BMI0099	82252	LINC01350	Distal
chr1	185546533	185547033	2	NK._.MSSA_DU19-01S0003527	81743	LINC01350	Distal
chr1	185550969	185551469	13	CD14 Mono._.MRSA_DU19-01S0003989	77307	LINC01350	Distal
chr1	185559851	185560351	27	NK._.HI_control_AS11-18755	68425	LINC01350	Intronic
chr1	185560650	185561150	9	NK._.HI_control_AS13-08590	67626	LINC01350	Intronic
chr1	185561510	185562010	25	CD4 Naive._.MRSA_DU19-01S0003987	66766	LINC01350	Intronic
chr1	185565718	185566218	5	CD4 Naive._.MRSA_DU19-01S0003987	62558	LINC01350	Intronic
chr1	185566251	185566751	2	CD4 TCM._.MRSA_DU19-01S0003987	62025	LINC01350	Intronic
chr1	185566917	185567417	30	CD4 Naive._.MRSA_DU19-01S0003992	61359	LINC01350	Intronic
chr1	185567632	185568132	5	CD8 TEM._.HI_control_AS13-08590	60644	LINC01350	Intronic
chr1	185568426	185568926	20	NK._.MRSA_DU19-01S0004013	59850	LINC01350	Intronic
chr1	185570778	185571278	13	CD4 TCM._.MRSA_DU19-01S0003549	57498	LINC01350	Intronic
chr1	185573533	185574033	22	CD14 Mono._.MRSA_DU19-01S0003542	54743	LINC01350	Intronic
chr1	185594402	185594902	2	CD4 TCM._.HI_control_AS09-13278	33874	LINC01350	Intronic
chr1	185595420	185595920	3	CD4 Naive._.MRSA_DU19-01S0003992	32856	LINC01350	Intronic
chr1	185596012	185596512	23	CD4 Naive._.MRSA_DU19-01S0003987	32264	LINC01350	Intronic
chr1	185598371	185598871	21	CD16 Mono._.MRSA_DU19-01S0003987	29905	LINC01350	Intronic
chr1	185601265	185601765	3	B naive._.ANTH_control_BMI0095	27011	LINC01350	Intronic
chr1	185603086	185603586	16	B naive._.HI_control_AS09-13278	25190	LINC01350	Intronic
chr1	185608153	185608653	22	CD16 Mono._.ANTH_control_BMI0101	20123	LINC01350	Intronic
chr1	185632526	185633026	31	CD14 Mono._.MSSA_DU19-01S0003515	4248	LINC01350	Distal
chr1	185633337	185633837	10	CD14 Mono._.MRSA_DU19-01S0003542	5059	LINC01350	Distal
chr1	185636685	185637185	3	CD14 Mono._.MRSA_DU19-01S0003987	8407	LINC01350	Distal
chr1	185644767	185645267	3	CD16 Mono._.ANTH_control_BMI0095	16489	LINC01350	Distal
chr1	185647619	185648119	9	CD4 TCM._.MSSA_DU19-01S0003453	19341	LINC01350	Distal
chr1	185652328	185652828	2	B naive._.HI_control_AS11-18755	24050	LINC01350	Distal
chr1	185670267	185670767	26	CD4 Naive._.ANTH_control_BMI0093	41989	LINC01350	Distal
chr1	185672816	185673316	18	CD16 Mono._.MRSA_DU19-01S0003987	44538	LINC01350	Distal
chr1	185674137	185674637	18	CD16 Mono._.MSSA_DU19-01S0003453	45859	LINC01350	Distal
chr1	185679190	185679690	2	cDC2._.ANTH_control_BMI0099	50912	LINC01350	Distal
chr1	185680398	185680898	6	CD4 Naive._.MSSA_DU19-01S0004017	52120	LINC01350	Distal
chr1	185680974	185681474	5	CD8 TEM._.MRSA_DU19-01S0003987	52696	LINC01350	Distal
chr1	185693918	185694418	14	B naive._.HI_control_AS09-13278	40382	HMCN1	Distal
chr1	185695240	185695740	4	CD4 TCM._.HI_control_AS09-13278	39060	HMCN1	Distal
chr1	185732964	185733464	2	CD4 Naive._.ANTH_control_BMI0093	1336	HMCN1	Promoter
chr1	185733699	185734199	20	CD14 Mono._.ANTH_control_BWJ0023	601	HMCN1	Promoter
chr1	185734308	185734808	17	CD14 Mono._.HI_control_AS09-13278	6	HMCN1	Promoter
chr1	185760189	185760689	2	CD4 TCM._.ANTH_control_BMI0093	25887	HMCN1	Intronic
chr1	185801896	185802396	2	NK._.ANTH_control_BMI0101	67594	HMCN1	Intronic
chr1	185813342	185813842	2	CD4 TCM._.MSSA_DU19-01S0004017	79040	HMCN1	Intronic
chr1	185940588	185941088	2	CD4 TCM._.HI_control_AS14-03700	206286	HMCN1	Intronic
chr1	185958088	185958588	2	CD4 Naive._.MRSA_DU19-01S0003987	223786	HMCN1	Intronic
chr1	185987533	185988033	4	CD4 Naive._.HI_control_AS17-00144	253231	HMCN1	Intronic
chr1	185988040	185988540	4	CD4 Naive._.HI_control_AS14-03700	253738	HMCN1	Intronic
chr1	185996118	185996618	2	CD14 Mono._.MRSA_DU19-01S0003994	261816	HMCN1	Intronic
chr1	185996829	185997329	2	NK._.HI_control_AS11-18755	262527	HMCN1	Intronic
chr1	185998306	185998806	2	CD14 Mono._.MRSA_DU19-01S0003992	264004	HMCN1	Intronic
chr1	186002746	186003246	2	CD14 Mono._.HI_control_AS11-18755	268444	HMCN1	Intronic
chr1	186009114	186009614	11	CD14 Mono._.MSSA_DU19-01S0003509	274812	HMCN1	Intronic
chr1	186048914	186049414	2	CD4 Naive._.MRSA_DU19-01S0003994	247114	PRG4	Intronic
chr1	186051749	186052249	2	CD8 TEM._.HI_control_AS13-08590	244279	PRG4	Intronic
chr1	186082232	186082732	31	CD14 Mono._.MRSA_DU19-01S0003992	213796	PRG4	Intronic
chr1	186110365	186110865	2	B naive._.ANTH_control_BWJ0023	185663	PRG4	Intronic
chr1	186138609	186139109	2	CD4 Naive._.MRSA_DU19-01S0003987	157419	PRG4	Intronic
chr1	186144370	186144870	12	CD14 Mono._.HI_control_AS14-03700	151658	PRG4	Exonic
chr1	186146918	186147418	20	CD14 Mono._.MSSA_DU19-01S0003466	149110	PRG4	Intronic
chr1	186155541	186156041	3	CD4 Naive._.MRSA_DU19-01S0003987	140487	PRG4	Intronic
chr1	186183178	186183678	10	CD14 Mono._.HI_control_AS14-03700	112850	PRG4	Intronic
chr1	186183878	186184378	3	B naive._.MRSA_DU19-01S0003989	112150	PRG4	Intronic
chr1	186195253	186195753	3	Platelet._.MRSA_DU19-01S0004015	100775	PRG4	Distal
chr1	186208794	186209294	2	CD4 Naive._.MSSA_DU19-01S0004017	87234	PRG4	Distal
chr1	186212563	186213063	8	CD4 Naive._.ANTH_control_BMI0094	83465	PRG4	Distal
chr1	186218614	186219114	2	B naive._.ANTH_control_BWJ0023	77414	PRG4	Distal
chr1	186226808	186227308	2	NK._.ANTH_control_BMI0101	69220	PRG4	Distal
chr1	186245939	186246439	2	CD4 Naive._.MSSA_DU19-01S0004017	50089	PRG4	Distal
chr1	186269040	186269540	2	CD16 Mono._.ANTH_control_BMI0095	26988	PRG4	Distal
chr1	186272479	186272979	12	CD4 Naive._.HI_control_AS14-03700	23549	PRG4	Distal
chr1	186274478	186274978	2	CD4 Naive._.MRSA_DU19-01S0003992	21550	PRG4	Distal
chr1	186288707	186289207	29	CD4 Naive._.MRSA_DU19-01S0003987	7321	PRG4	Distal
chr1	186289282	186289782	2	CD4 Naive._.MRSA_DU19-01S0003989	6746	PRG4	Distal
chr1	186289815	186290315	2	CD4 Naive._.MRSA_DU19-01S0003994	6213	PRG4	Distal
chr1	186297392	186297892	2	CD4 Naive._.HI_control_AS14-03700	1362	PRG4	Intronic
chr1	186301375	186301875	11	CD4 Naive._.ANTH_control_BMI0093	5345	PRG4	Exonic
chr1	186303853	186304353	28	CD4 Naive._.HI_control_AS14-03700	7823	PRG4	Intronic
chr1	186304909	186305409	22	CD4 Naive._.MRSA_DU19-01S0003987	8879	PRG4	Intronic
chr1	186306426	186306926	7	CD4 Naive._.ANTH_control_BMI0093	10396	PRG4	Exonic
chr1	186307702	186308202	4	CD4 Naive._.ANTH_control_BMI0093	11672	PRG4	Exonic
chr1	186308570	186309070	2	CD8 TEM._.HI_control_AS09-13278	12540	PRG4	Exonic
chr1	186315588	186316088	2	CD4 Naive._.MSSA_DU19-01S0003453	19558	PRG4	Intronic
chr1	186325188	186325688	20	CD4 Naive._.ANTH_control_BMI0093	29158	PRG4	Intronic
chr1	186330744	186331244	3	CD4 Naive._.MSSA_DU19-01S0003462	34714	PRG4	Intronic
chr1	186374263	186374763	31	CD4 TCM._.MRSA_DU19-01S0003987	1179	TPR	Promoter
chr1	186375189	186375689	31	CD14 Mono._.HI_control_AS14-03700	253	TPR	Promoter
chr1	186375715	186376215	20	CD4 Naive._.MRSA_DU19-01S0003992	126	ODR4	Promoter
chr1	186376230	186376730	14	CD8 TEM._.ANTH_control_BWJ0023	641	ODR4	Promoter
chr1	186404508	186405008	23	CD4 Naive._.HI_control_AS17-00144	4185	OCLM	Intronic
chr1	186408998	186409498	3	B memory._.ANTH_control_BWJ0023	8675	OCLM	Intronic
chr1	186420839	186421339	2	B memory._.ANTH_control_BWJ0023	14071	LOC102724919	Exonic
chr1	186428967	186429467	20	CD14 Mono._.MRSA_DU19-01S0003987	5943	LOC102724919	Distal
chr1	186435274	186435774	3	CD14 Mono._.HI_control_AS09-13278	362	LOC102724919	Intronic
chr1	186438166	186438666	6	CD14 Mono._.ANTH_control_BMI0094	3254	LOC102724919	Intronic
chr1	186441360	186441860	5	CD14 Mono._.HI_control_AS14-03700	6448	LOC102724919	Intronic
chr1	186442666	186443166	23	CD14 Mono._.MRSA_DU19-01S0003992	7754	LOC102724919	Intronic
chr1	186454885	186455385	5	CD14 Mono._.HI_control_AS09-13278	5986	PDC	Intronic
chr1	186461275	186461775	2	CD4 TCM._.MRSA_DU19-01S0003992	402	PDC	Promoter
chr1	186482602	186483102	18	CD16 Mono._.MRSA_DU19-01S0003987	21729	PDC	Distal
chr1	186500360	186500860	2	CD4 Naive._.MRSA_DU19-01S0003992	39487	PDC	Distal
chr1	186511912	186512412	28	CD14 Mono._.HI_control_AS09-13278	51039	PDC	Distal
chr1	186513227	186513727	2	CD4 Naive._.MRSA_DU19-01S0003987	52354	PDC	Distal
chr1	186536219	186536719	26	CD14 Mono._.HI_control_AS09-13278	75346	PDC	Distal
chr1	186536898	186537398	2	CD14 Mono._.MRSA_DU19-01S0003994	76025	PDC	Distal
chr1	186540918	186541418	2	CD4 Naive._.MRSA_DU19-01S0003987	80045	PDC	Distal
chr1	186571945	186572445	2	cDC2._.ANTH_control_BMI0101	108231	PTGS2	Distal
chr1	186573338	186573838	2	CD14 Mono._.ANTH_control_BMI0099	106838	PTGS2	Distal
chr1	186575192	186575692	13	CD14 Mono._.MRSA_DU19-01S0003992	104984	PTGS2	Distal
chr1	186578545	186579045	3	NK_CD56bright._.ANTH_control_BWJ0023	101631	PTGS2	Distal
chr1	186595897	186596397	13	CD16 Mono._.ANTH_control_BMI0093	84279	PTGS2	Distal
chr1	186605691	186606191	14	CD16 Mono._.ANTH_control_BMI0093	74485	PTGS2	Distal
chr1	186611102	186611602	18	CD14 Mono._.MRSA_DU19-01S0003989	69074	PTGS2	Distal
chr1	186614767	186615267	10	CD14 Mono._.MRSA_DU19-01S0003542	65409	PTGS2	Distal
chr1	186617754	186618254	2	CD16 Mono._.ANTH_control_BMI0095	62422	PTGS2	Distal
chr1	186618297	186618797	31	CD14 Mono._.ANTH_control_BWJ0023	61879	PTGS2	Distal
chr1	186618800	186619300	24	CD14 Mono._.MSSA_DU19-01S0003464	61376	PTGS2	Distal
chr1	186620954	186621454	29	CD14 Mono._.MRSA_DU19-01S0003542	59222	PTGS2	Distal
chr1	186622352	186622852	2	CD4 Naive._.MRSA_DU19-01S0003542	57824	PTGS2	Distal
chr1	186623517	186624017	30	CD14 Mono._.MSSA_DU19-01S0004017	56659	PTGS2	Distal
chr1	186633105	186633605	18	CD14 Mono._.HI_control_AS09-13278	47071	PTGS2	Distal
chr1	186643607	186644107	28	CD14 Mono._.MRSA_DU19-01S0003989	36569	PTGS2	Distal
chr1	186653348	186653848	24	CD14 Mono._.MRSA_DU19-01S0003987	26828	PTGS2	Distal
chr1	186654670	186655170	25	CD14 Mono._.MRSA_DU19-01S0003987	25506	PTGS2	Distal
chr1	186655784	186656284	31	CD14 Mono._.HI_control_AS14-03700	24392	PTGS2	Distal
chr1	186657407	186657907	11	CD14 Mono._.MRSA_DU19-01S0003992	22769	PTGS2	Distal
chr1	186658926	186659426	6	CD14 Mono._.MRSA_DU19-01S0003542	21250	PTGS2	Distal
chr1	186659998	186660498	31	CD14 Mono._.MRSA_DU19-01S0003992	20178	PTGS2	Distal
chr1	186662728	186663228	8	CD14 Mono._.MRSA_DU19-01S0003989	17448	PTGS2	Distal
chr1	186670065	186670565	2	CD14 Mono._.HI_control_AS09-13278	10111	PTGS2	Distal
chr1	186680122	186680622	31	CD14 Mono._.MRSA_DU19-01S0003992	54	PTGS2	Promoter
chr1	186680663	186681163	18	CD14 Mono._.MRSA_DU19-01S0003992	290	PACERR	Promoter
chr1	186684207	186684707	2	CD8 TEM._.MRSA_DU19-01S0004015	3834	PACERR	Distal
chr1	186689319	186689819	25	CD14 Mono._.MRSA_DU19-01S0003987	8946	PACERR	Distal
chr1	186722635	186723135	9	CD14 Mono._.MRSA_DU19-01S0003542	42262	PACERR	Distal
chr1	186738907	186739407	21	CD14 Mono._.HI_control_AS09-13278	58534	PACERR	Distal
chr1	186764935	186765435	2	CD8 TEM._.MRSA_DU19-01S0003994	63767	PLA2G4A	Distal
chr1	186770434	186770934	6	CD14 Mono._.ANTH_control_BMI0094	58268	PLA2G4A	Distal
chr1	186775864	186776364	3	Platelet._.1	52838	PLA2G4A	Distal
chr1	186782753	186783253	2	NK._.MSSA_DU19-01S0004017	45949	PLA2G4A	Distal
chr1	186802360	186802860	7	CD14 Mono._.ANTH_control_BMI0101	26342	PLA2G4A	Distal
chr1	186803146	186803646	4	CD14 Mono._.HI_control_AS17-00144	25556	PLA2G4A	Distal
chr1	186810295	186810795	2	Platelet._.1	18407	PLA2G4A	Distal
chr1	186817924	186818424	6	CD14 Mono._.MSSA_DU19-01S0003492	10778	PLA2G4A	Distal
chr1	186819085	186819585	31	CD14 Mono._.MRSA_DU19-01S0003992	9617	PLA2G4A	Distal
chr1	186819609	186820109	4	CD14 Mono._.MRSA_DU19-01S0003987	9093	PLA2G4A	Distal
chr1	186828685	186829185	31	CD14 Mono._.HI_control_AS14-03700	17	PLA2G4A	Promoter
chr1	186829340	186829840	18	CD14 Mono._.ANTH_control_BMI0094	636	PLA2G4A	Intronic
chr1	186829962	186830462	22	CD14 Mono._.MRSA_DU19-01S0003992	1258	PLA2G4A	Intronic
chr1	186830613	186831113	6	CD14 Mono._.MRSA_DU19-01S0003992	1909	PLA2G4A	Intronic
chr1	186834359	186834859	7	CD14 Mono._.ANTH_control_BWJ0023	5655	PLA2G4A	Intronic
chr1	186837640	186838140	6	CD14 Mono._.MRSA_DU19-01S0003994	8936	PLA2G4A	Intronic
chr1	186838562	186839062	20	CD14 Mono._.MRSA_DU19-01S0003994	9858	PLA2G4A	Intronic
chr1	186839090	186839590	23	CD14 Mono._.MRSA_DU19-01S0003987	10386	PLA2G4A	Intronic
chr1	186839602	186840102	24	CD14 Mono._.MRSA_DU19-01S0003987	10898	PLA2G4A	Intronic
chr1	186845472	186845972	16	CD14 Mono._.ANTH_control_BMI0095	16768	PLA2G4A	Intronic
chr1	186848669	186849169	10	CD16 Mono._.Other	19965	PLA2G4A	Intronic
chr1	186849170	186849670	19	CD16 Mono._.MRSA_DU19-01S0003987	20466	PLA2G4A	Intronic
chr1	186849759	186850259	30	CD14 Mono._.MRSA_DU19-01S0003992	21055	PLA2G4A	Intronic
chr1	186850865	186851365	2	CD4 TCM._.HI_control_AS09-13278	22161	PLA2G4A	Intronic
chr1	186854041	186854541	2	CD4 Naive._.HI_control_AS17-00144	25337	PLA2G4A	Exonic
chr1	186865247	186865747	4	NK._.MSSA_DU19-01S0003466	36543	PLA2G4A	Intronic
chr1	186869503	186870003	6	CD16 Mono._.ANTH_control_BMI0095	40799	PLA2G4A	Intronic
chr1	186875800	186876300	2	CD4 TCM._.HI_control_AS09-13278	47096	PLA2G4A	Intronic
chr1	186903713	186904213	8	CD14 Mono._.ANTH_control_BMI0094	75009	PLA2G4A	Intronic
chr1	186904337	186904837	5	CD14 Mono._.ANTH_control_BMI0094	75633	PLA2G4A	Intronic
chr1	186906258	186906758	2	CD4 TCM._.HI_control_AS17-00144	77554	PLA2G4A	Intronic
chr1	186914426	186914926	3	Platelet._.MRSA_DU19-01S0004015	85722	PLA2G4A	Intronic
chr1	186921308	186921808	7	CD14 Mono._.HI_control_AS11-18755	92604	PLA2G4A	Intronic
chr1	186923403	186923903	6	CD14 Mono._.MRSA_DU19-01S0003989	94699	PLA2G4A	Intronic
chr1	186929514	186930014	2	CD4 TCM._.HI_control_AS09-13278	100810	PLA2G4A	Intronic
chr1	186957422	186957922	2	CD4 TCM._.HI_control_AS09-13278	128718	PLA2G4A	Intronic
chr1	186960883	186961383	13	CD14 Mono._.MRSA_DU19-01S0003542	131708	LINC01036	Intronic
chr1	186964311	186964811	2	CD4 TCM._.HI_control_AS09-13278	128280	LINC01036	Intronic
chr1	186974830	186975330	11	CD14 Mono._.HI_control_AS09-13278	117761	LINC01036	Intronic
chr1	186978611	186979111	29	CD14 Mono._.MRSA_DU19-01S0003992	113980	LINC01036	Intronic
chr1	186983251	186983751	7	CD14 Mono._.HI_control_AS09-13278	109340	LINC01036	Intronic
chr1	186985835	186986335	18	CD14 Mono._.MRSA_DU19-01S0003992	106756	LINC01036	Intronic
chr1	186994953	186995453	13	CD14 Mono._.MRSA_DU19-01S0003992	97638	LINC01036	Distal
chr1	187000951	187001451	3	CD16 Mono._.ANTH_control_BMI0095	91640	LINC01036	Distal
chr1	187001521	187002021	20	CD14 Mono._.MRSA_DU19-01S0003992	91070	LINC01036	Distal
chr1	187005975	187006475	2	MAIT._.MSSA_DU19-01S0003464	86616	LINC01036	Distal
chr1	187046030	187046530	2	CD4 Naive._.MRSA_DU19-01S0003987	46561	LINC01036	Distal
chr1	187046659	187047159	2	CD4 Naive._.MRSA_DU19-01S0003987	45932	LINC01036	Distal
chr1	187051548	187052048	5	B naive._.HI_control_AS11-18755	41043	LINC01036	Distal
chr1	187072151	187072651	12	CD8 TEM._.HI_control_AS13-08590	20440	LINC01036	Distal
chr1	187072686	187073186	5	B memory._.ANTH_control_BWJ0023	19905	LINC01036	Distal
chr1	187073220	187073720	4	B naive._.ANTH_control_BMI0094	19371	LINC01036	Distal
chr1	187079139	187079639	2	B naive._.HI_control_AS11-18755	13452	LINC01036	Distal
chr1	187087505	187088005	2	CD4 TCM._.ANTH_control_BMI0095	5086	LINC01036	Distal
chr1	187092040	187092540	26	CD4 Naive._.HI_control_AS09-13278	551	LINC01036	Promoter
chr1	187157059	187157559	5	CD4 TCM._.HI_control_AS09-13278	64466	LINC01036	Intronic
chr1	187159341	187159841	2	B naive._.ANTH_control_BMI0094	66748	LINC01036	Intronic
chr1	187162475	187162975	2	CD4 TCM._.HI_control_AS11-18755	69882	LINC01036	Intronic
chr1	187201174	187201674	2	MAIT._.MSSA_DU19-01S0003464	108581	LINC01036	Intronic
chr1	187223656	187224156	2	CD16 Mono._.MSSA_DU19-01S0003453	131063	LINC01036	Intronic
chr1	187228119	187228619	2	CD4 TCM._.MSSA_DU19-01S0004017	135526	LINC01036	Intronic
chr1	187261334	187261834	2	CD4 Naive._.ANTH_control_BMI0093	168741	LINC01036	Intronic
chr1	187264789	187265289	2	B naive._.ANTH_control_BMI0094	172196	LINC01036	Intronic
chr1	187303830	187304330	2	CD4 Naive._.MRSA_DU19-01S0003542	139525	LINC01037	Intronic
chr1	187397244	187397744	2	CD8 TEM._.MSSA_DU19-01S0003462	46111	LINC01037	Distal
chr1	187498363	187498863	2	CD4 TCM._.MRSA_DU19-01S0003987	55006	LINC01037	Distal
chr1	187560633	187561133	2	B naive._.MSSA_DU19-01S0003464	117276	LINC01037	Distal
chr1	187603868	187604368	3	CD4 Naive._.MSSA_DU19-01S0004017	160511	LINC01037	Distal
chr1	187616078	187616578	2	CD4 TCM._.MSSA_DU19-01S0003507	172721	LINC01037	Distal
chr1	187652106	187652606	2	CD14 Mono._.HI_control_AS14-03700	208749	LINC01037	Distal
chr1	187664762	187665262	2	CD14 Mono._.HI_control_AS11-18755	221405	LINC01037	Distal
chr1	187669026	187669526	2	CD4 Naive._.MRSA_DU19-01S0003992	225669	LINC01037	Distal
chr1	187673332	187673832	2	CD4 Naive._.MSSA_DU19-01S0004017	229975	LINC01037	Distal
chr1	187692648	187693148	2	CD4 Naive._.MRSA_DU19-01S0003989	249291	LINC01037	Distal
chr1	187715333	187715833	2	CD14 Mono._.MRSA_DU19-01S0003992	271976	LINC01037	Distal
chr1	187790313	187790813	2	CD4 Naive._.MSSA_DU19-01S0003515	346956	LINC01037	Distal
chr1	187818237	187818737	2	CD4 Naive._.MRSA_DU19-01S0003989	374880	LINC01037	Distal
chr1	187851324	187851824	2	B naive._.MSSA_DU19-01S0003464	407967	LINC01037	Distal
chr1	187866208	187866708	2	CD4 Naive._.HI_control_AS09-13278	422851	LINC01037	Distal
chr1	187878939	187879439	2	CD4 TCM._.MRSA_DU19-01S0003987	435582	LINC01037	Distal
chr1	187892092	187892592	2	CD4 Naive._.MRSA_DU19-01S0003992	448735	LINC01037	Distal
chr1	187895613	187896113	2	CD8 TEM._.HI_control_AS17-00144	452256	LINC01037	Distal
chr1	187906141	187906641	2	B naive._.HI_control_AS14-03700	462784	LINC01037	Distal
chr1	187915877	187916377	2	NK._.MSSA_DU19-01S0004017	472520	LINC01037	Distal
chr1	187916531	187917031	2	NK._.MSSA_DU19-01S0004017	473174	LINC01037	Distal
chr1	187947598	187948098	3	CD4 Naive._.MRSA_DU19-01S0003992	504241	LINC01037	Distal
chr1	187971109	187971609	2	CD4 TCM._.MSSA_DU19-01S0004017	527752	LINC01037	Distal
chr1	187974412	187974912	2	CD4 Naive._.MSSA_DU19-01S0003466	531055	LINC01037	Distal
chr1	187995715	187996215	2	CD4 Naive._.HI_control_AS14-03700	552358	LINC01037	Distal
chr1	188008042	188008542	2	CD16 Mono._.ANTH_control_BMI0095	564685	LINC01037	Distal
chr1	188009564	188010064	2	CD16 Mono._.ANTH_control_BMI0094	566207	LINC01037	Distal
chr1	188014061	188014561	2	CD4 TCM._.MSSA_DU19-01S0004017	570704	LINC01037	Distal
chr1	188047786	188048286	2	CD4 TCM._.MSSA_DU19-01S0004017	604429	LINC01037	Distal
chr1	188071412	188071912	2	CD8 TEM._.MSSA_DU19-01S0004017	628055	LINC01037	Distal
chr1	188105716	188106216	2	CD14 Mono._.MRSA_DU19-01S0003987	662359	LINC01037	Distal
chr1	188120546	188121046	2	CD16 Mono._.ANTH_control_BMI0095	677189	LINC01037	Distal
chr1	188128054	188128554	2	CD4 Naive._.MRSA_DU19-01S0003994	684697	LINC01037	Distal
chr1	188137972	188138472	2	CD4 Naive._.HI_control_AS17-00144	694615	LINC01037	Distal
chr1	188187448	188187948	2	B naive._.HI_control_AS11-18755	744091	LINC01037	Distal
chr1	188209188	188209688	2	CD4 Naive._.MRSA_DU19-01S0003989	765831	LINC01037	Distal
chr1	188211543	188212043	2	B naive._.ANTH_control_BMI0093	768186	LINC01037	Distal
chr1	188240863	188241363	2	CD16 Mono._.ANTH_control_BMI0095	797506	LINC01037	Distal
chr1	188246855	188247355	2	B naive._.HI_control_AS09-13278	803498	LINC01037	Distal
chr1	188249702	188250202	14	CD14 Mono._.MSSA_DU19-01S0004017	806345	LINC01037	Distal
chr1	188264518	188265018	2	B memory._.MSSA_DU19-01S0003515	821161	LINC01037	Distal
chr1	188270494	188270994	2	CD8 TEM._.MSSA_DU19-01S0003462	827137	LINC01037	Distal
chr1	188288931	188289431	2	CD4 TCM._.MRSA_DU19-01S0004015	845574	LINC01037	Distal
chr1	188289569	188290069	2	CD4 TCM._.HI_control_AS17-00144	846212	LINC01037	Distal
chr1	188337525	188338025	2	CD4 Naive._.MSSA_DU19-01S0004017	894168	LINC01037	Distal
chr1	188345121	188345621	2	NK._.HI_control_AS13-08590	901764	LINC01037	Distal
chr1	188355497	188355997	2	CD4 Naive._.MSSA_DU19-01S0004017	912140	LINC01037	Distal
chr1	188357674	188358174	2	CD8 TEM._.MRSA_DU19-01S0003994	914317	LINC01037	Distal
chr1	188406228	188406728	2	B naive._.HI_control_AS09-13278	962871	LINC01037	Distal
chr1	188427389	188427889	2	CD14 Mono._.MRSA_DU19-01S0003994	984032	LINC01037	Distal
chr1	188450480	188450980	2	CD4 TCM._.MSSA_DU19-01S0004017	1007123	LINC01037	Distal
chr1	188468247	188468747	2	CD4 Naive._.MRSA_DU19-01S0003992	1024890	LINC01037	Distal
chr1	188479946	188480446	2	CD16 Mono._.ANTH_control_BMI0095	1036589	LINC01037	Distal
chr1	188499694	188500194	2	CD4 Naive._.MRSA_DU19-01S0003992	1056337	LINC01037	Distal
chr1	188607740	188608240	3	CD4 Naive._.MRSA_DU19-01S0003994	1164383	LINC01037	Distal
chr1	188608562	188609062	2	CD4 Naive._.HI_control_AS17-00144	1165205	LINC01037	Distal
chr1	188610506	188611006	2	CD4 Naive._.MSSA_DU19-01S0003507	1167149	LINC01037	Distal
chr1	188648597	188649097	2	B naive._.ANTH_control_BMI0095	1205240	LINC01037	Distal
chr1	188652653	188653153	2	CD4 Naive._.HI_control_AS17-00144	1209296	LINC01037	Distal
chr1	188667087	188667587	2	CD4 Naive._.MSSA_DU19-01S0004017	1223730	LINC01037	Distal
chr1	188668298	188668798	2	CD4 Naive._.MSSA_DU19-01S0003453	1224941	LINC01037	Distal
chr1	188669350	188669850	2	CD4 Naive._.HI_control_AS11-18755	1225993	LINC01037	Distal
chr1	188670282	188670782	2	CD4 Naive._.ANTH_control_BWJ0023	1226925	LINC01037	Distal
chr1	188670913	188671413	2	CD4 Naive._.MSSA_DU19-01S0004017	1227556	LINC01037	Distal
chr1	188686654	188687154	3	B naive._.HI_control_AS11-18755	1243297	LINC01037	Distal
chr1	188689454	188689954	2	CD4 Naive._.MSSA_DU19-01S0004017	1246097	LINC01037	Distal
chr1	188695908	188696408	2	B naive._.HI_control_AS11-18755	1252551	LINC01037	Distal
chr1	188701135	188701635	2	CD16 Mono._.MSSA_DU19-01S0003482	1257778	LINC01037	Distal
chr1	188719001	188719501	2	CD8 TEM._.MSSA_DU19-01S0003462	1275644	LINC01037	Distal
chr1	188722985	188723485	2	B naive._.MSSA_DU19-01S0003507	1279628	LINC01037	Distal
chr1	188731919	188732419	2	CD8 TEM._.ANTH_control_BMI0101	1288562	LINC01037	Distal
chr1	188769108	188769608	2	CD4 TCM._.MSSA_DU19-01S0003453	1325751	LINC01037	Distal
chr1	188776368	188776868	2	CD4 Naive._.MRSA_DU19-01S0003989	1333011	LINC01037	Distal
chr1	188841339	188841839	2	CD8 TEM._.MRSA_DU19-01S0004015	1397982	LINC01037	Distal
chr1	188846396	188846896	2	CD8 TEM._.HI_control_AS13-08590	1403039	LINC01037	Distal
chr1	188872169	188872669	2	NK._.ANTH_control_BMI0101	1428812	LINC01037	Distal
chr1	188872794	188873294	2	CD8 TEM._.HI_control_AS09-13278	1429437	LINC01037	Distal
chr1	188873362	188873862	2	CD8 TEM._.HI_control_AS13-08590	1430005	LINC01037	Distal
chr1	188874084	188874584	2	CD8 TEM._.HI_control_AS09-13278	1430727	LINC01037	Distal
chr1	188887239	188887739	3	CD8 TEM._.HI_control_AS09-13278	1443882	LINC01037	Distal
chr1	188889226	188889726	2	B naive._.HI_control_AS09-13278	1445869	LINC01037	Distal
chr1	188905272	188905772	2	CD4 Naive._.ANTH_control_BMI0094	1461915	LINC01037	Distal
chr1	188953288	188953788	2	B naive._.ANTH_control_BMI0095	1509931	LINC01037	Distal
chr1	189021821	189022321	2	B naive._.ANTH_control_BMI0095	1455810	BRINP3	Distal
chr1	189041608	189042108	2	CD4 Naive._.MRSA_DU19-01S0003992	1436023	BRINP3	Distal
chr1	189110718	189111218	2	B naive._.ANTH_control_BMI0093	1366913	BRINP3	Distal
chr1	189132454	189132954	2	CD4 TCM._.MRSA_DU19-01S0003989	1345177	BRINP3	Distal
chr1	189138595	189139095	2	MAIT._.MSSA_DU19-01S0003482	1339036	BRINP3	Distal
chr1	189140107	189140607	3	CD4 Naive._.MRSA_DU19-01S0003987	1337524	BRINP3	Distal
chr1	189141698	189142198	2	CD4 Naive._.MRSA_DU19-01S0003987	1335933	BRINP3	Distal
chr1	189150480	189150980	2	B naive._.MSSA_DU19-01S0003515	1327151	BRINP3	Distal
chr1	189169556	189170056	2	CD4 TCM._.HI_control_AS09-13278	1308075	BRINP3	Distal
chr1	189171385	189171885	2	CD4 Naive._.MRSA_DU19-01S0003992	1306246	BRINP3	Distal
chr1	189225164	189225664	2	CD4 TCM._.HI_control_AS14-03700	1252467	BRINP3	Distal
chr1	189225792	189226292	2	CD4 Naive._.ANTH_control_BMI0093	1251839	BRINP3	Distal
chr1	189236774	189237274	2	NK._.MSSA_DU19-01S0003462	1240857	BRINP3	Distal
chr1	189250492	189250992	3	CD4 Naive._.MRSA_DU19-01S0003987	1227139	BRINP3	Distal
chr1	189268575	189269075	2	CD4 Naive._.MRSA_DU19-01S0003542	1209056	BRINP3	Distal
chr1	189269344	189269844	2	B naive._.MSSA_DU19-01S0003464	1208287	BRINP3	Distal
chr1	189336059	189336559	3	B naive._.ANTH_control_BMI0095	1141572	BRINP3	Distal
chr1	189336674	189337174	2	CD8 TEM._.MSSA_DU19-01S0003462	1140957	BRINP3	Distal
chr1	189407808	189408308	2	B memory._.ANTH_control_BWJ0023	1069823	BRINP3	Distal
chr1	189416148	189416648	2	B naive._.MSSA_DU19-01S0003464	1061483	BRINP3	Distal
chr1	189427894	189428394	2	B naive._.ANTH_control_BMI0095	1049737	BRINP3	Distal
chr1	189435833	189436333	2	CD4 Naive._.Other	1041798	BRINP3	Distal
chr1	189449650	189450150	2	CD4 TCM._.MSSA_DU19-01S0003509	1027981	BRINP3	Distal
chr1	189512576	189513076	2	B naive._.ANTH_control_BWJ0023	965055	BRINP3	Distal
chr1	189513440	189513940	2	CD8 TEM._.MRSA_DU19-01S0003994	964191	BRINP3	Distal
chr1	189542352	189542852	2	MAIT._.MSSA_DU19-01S0003466	935279	BRINP3	Distal
chr1	189563072	189563572	2	B naive._.HI_control_AS11-18755	914559	BRINP3	Distal
chr1	189568542	189569042	2	CD4 Naive._.MSSA_DU19-01S0004017	909089	BRINP3	Distal
chr1	189591014	189591514	2	B naive._.MSSA_DU19-01S0003507	886617	BRINP3	Distal
chr1	189593134	189593634	2	NK._.MRSA_DU19-01S0004013	884497	BRINP3	Distal
chr1	189594563	189595063	4	CD4 Naive._.MSSA_DU19-01S0004017	883068	BRINP3	Distal
chr1	189599546	189600046	2	CD8 TEM._.HI_control_AS13-08590	878085	BRINP3	Distal
chr1	189637494	189637994	2	CD4 TCM._.HI_control_AS09-13278	840137	BRINP3	Distal
chr1	189645173	189645673	2	MAIT._.MSSA_DU19-01S0003464	832458	BRINP3	Distal
chr1	189686789	189687289	2	CD4 TCM._.HI_control_AS09-13278	790842	BRINP3	Distal
chr1	189696690	189697190	3	CD16 Mono._.ANTH_control_BMI0095	780941	BRINP3	Distal
chr1	189708913	189709413	3	CD14 Mono._.MSSA_DU19-01S0003509	768718	BRINP3	Distal
chr1	189718077	189718577	2	B naive._.HI_control_AS09-13278	759554	BRINP3	Distal
chr1	189777710	189778210	2	CD8 TEM._.MRSA_DU19-01S0003987	699921	BRINP3	Distal
chr1	189798747	189799247	2	CD4 Naive._.Other	678884	BRINP3	Distal
chr1	189816566	189817066	2	CD4 Naive._.MRSA_DU19-01S0003992	661065	BRINP3	Distal
chr1	189825187	189825687	2	B naive._.ANTH_control_BMI0095	652444	BRINP3	Distal
chr1	189859296	189859796	7	CD14 Mono._.HI_control_AS09-13278	618335	BRINP3	Distal
chr1	189939986	189940486	2	NK._.MRSA_DU19-01S0004015	537645	BRINP3	Distal
chr1	189977196	189977696	2	CD8 TEM._.MRSA_DU19-01S0003994	500435	BRINP3	Distal
chr1	189978367	189978867	2	CD8 TEM._.MRSA_DU19-01S0003994	499264	BRINP3	Distal
chr1	190098489	190098989	2	CD4 Naive._.HI_control_AS17-00144	379142	BRINP3	Exonic
chr1	190176272	190176772	2	NK._.MRSA_DU19-01S0004013	301359	BRINP3	Intronic
chr1	190207829	190208329	2	MAIT._.ANTH_control_BMI0101	269802	BRINP3	Intronic
chr1	190257711	190258211	2	NK._.MRSA_DU19-01S0004011	219920	BRINP3	Intronic
chr1	190289998	190290498	2	CD8 TEM._.MRSA_DU19-01S0003987	187633	BRINP3	Intronic
chr1	190317490	190317990	2	B naive._.ANTH_control_BMI0095	160141	BRINP3	Intronic
chr1	190340577	190341077	2	CD4 Naive._.MSSA_DU19-01S0004017	137054	BRINP3	Intronic
chr1	190382603	190383103	2	CD4 Naive._.MRSA_DU19-01S0003992	95028	BRINP3	Intronic
chr1	190422233	190422733	2	MAIT._.HI_control_AS11-18755	55398	BRINP3	Intronic
chr1	190422856	190423356	2	MAIT._.HI_control_AS11-18755	54775	BRINP3	Intronic
chr1	190478038	190478538	6	CD4 Naive._.MRSA_DU19-01S0003992	262	LINC01351	Promoter
chr1	190478706	190479206	4	B naive._.ANTH_control_BMI0099	404	LINC01351	Promoter
chr1	190542008	190542508	2	MAIT._.MSSA_DU19-01S0003462	63706	LINC01351	Distal
chr1	190561218	190561718	2	CD4 TCM._.MSSA_DU19-01S0004017	63421	LINC01720	Distal
chr1	190572458	190572958	2	NK._.ANTH_control_BMI0101	52181	LINC01720	Distal
chr1	190584764	190585264	2	CD4 Naive._.MRSA_DU19-01S0003992	39875	LINC01720	Distal
chr1	190612671	190613171	2	MAIT._.MSSA_DU19-01S0003453	11968	LINC01720	Distal
chr1	190614122	190614622	2	B naive._.ANTH_control_BMI0095	10517	LINC01720	Distal
chr1	190634307	190634807	2	CD8 TEM._.MRSA_DU19-01S0003994	9666	LINC01720	Intronic
chr1	190634993	190635493	2	NK._.MSSA_DU19-01S0003507	10352	LINC01720	Intronic
chr1	190698079	190698579	2	CD4 Naive._.MRSA_DU19-01S0004013	73438	LINC01720	Intronic
chr1	190703819	190704319	2	B naive._.HI_control_AS11-18755	79178	LINC01720	Intronic
chr1	190706364	190706864	2	B naive._.HI_control_AS11-18755	81723	LINC01720	Intronic
chr1	190708485	190708985	2	B naive._.ANTH_control_BMI0095	83844	LINC01720	Intronic
chr1	190757763	190758263	5	CD14 Mono._.MSSA_DU19-01S0004017	133122	LINC01720	Intronic
chr1	190759772	190760272	27	CD14 Mono._.MRSA_DU19-01S0003994	135131	LINC01720	Intronic
chr1	190767524	190768024	2	NK._.ANTH_control_BMI0101	142883	LINC01720	Intronic
chr1	190782143	190782643	2	MAIT._.MSSA_DU19-01S0003464	157502	LINC01720	Intronic
chr1	190784806	190785306	2	Platelet._.MRSA_DU19-01S0004015	160165	LINC01720	Intronic
chr1	190792558	190793058	2	B memory._.MSSA_DU19-01S0003466	167917	LINC01720	Intronic
chr1	190831986	190832486	2	CD4 TCM._.MRSA_DU19-01S0003987	207345	LINC01720	Distal
chr1	190832665	190833165	2	CD4 TCM._.MSSA_DU19-01S0003453	208024	LINC01720	Distal
chr1	190834009	190834509	2	CD4 Naive._.MRSA_DU19-01S0003992	209368	LINC01720	Distal
chr1	190862771	190863271	2	CD8 TEM._.HI_control_AS13-08590	238130	LINC01720	Distal
chr1	190924321	190924821	2	CD4 TCM._.HI_control_AS14-03700	299680	LINC01720	Distal
chr1	190926967	190927467	2	CD4 Naive._.MSSA_DU19-01S0004017	302326	LINC01720	Distal
chr1	190930546	190931046	2	B naive._.MSSA_DU19-01S0003507	305905	LINC01720	Distal
chr1	190938058	190938558	2	B naive._.MSSA_DU19-01S0003507	313417	LINC01720	Distal
chr1	190939504	190940004	2	CD4 Naive._.MSSA_DU19-01S0004017	314863	LINC01720	Distal
chr1	190944818	190945318	2	CD4 Naive._.MSSA_DU19-01S0004017	320177	LINC01720	Distal
chr1	190970134	190970634	2	CD8 TEM._.MRSA_DU19-01S0003994	345493	LINC01720	Distal
chr1	190970894	190971394	2	CD8 TEM._.MRSA_DU19-01S0003994	346253	LINC01720	Distal
chr1	190981500	190982000	3	CD4 TCM._.MRSA_DU19-01S0003992	356859	LINC01720	Distal
chr1	190992984	190993484	2	CD14 Mono._.MRSA_DU19-01S0003992	368343	LINC01720	Distal
chr1	191014923	191015423	2	CD4 TCM._.HI_control_AS14-03700	390282	LINC01720	Distal
chr1	191025998	191026498	2	B naive._.HI_control_AS11-18755	401357	LINC01720	Distal
chr1	191026788	191027288	2	B naive._.HI_control_AS11-18755	402147	LINC01720	Distal
chr1	191027371	191027871	2	CD4 TCM._.HI_control_AS14-03700	402730	LINC01720	Distal
chr1	191034144	191034644	2	CD4 TCM._.MRSA_DU19-01S0003987	409503	LINC01720	Distal
chr1	191049230	191049730	2	MAIT._.ANTH_control_BWJ0023	424589	LINC01720	Distal
chr1	191066900	191067400	2	CD8 TEM._.HI_control_AS13-08590	442259	LINC01720	Distal
chr1	191105198	191105698	2	CD16 Mono._.MRSA_DU19-01S0003978	480557	LINC01720	Distal
chr1	191120967	191121467	5	CD16 Mono._.ANTH_control_BWJ0023	496326	LINC01720	Distal
chr1	191126098	191126598	2	CD4 Naive._.MRSA_DU19-01S0003987	501457	LINC01720	Distal
chr1	191135181	191135681	2	CD4 Naive._.HI_control_AS09-13278	510540	LINC01720	Distal
chr1	191146008	191146508	2	NK._.MSSA_DU19-01S0004017	521367	LINC01720	Distal
chr1	191151483	191151983	3	CD4 Naive._.MRSA_DU19-01S0003992	526842	LINC01720	Distal
chr1	191172107	191172607	19	CD14 Mono._.MRSA_DU19-01S0003992	547466	LINC01720	Distal
chr1	191174283	191174783	23	CD14 Mono._.ANTH_control_BWJ0023	549642	LINC01720	Distal
chr1	191193552	191194052	2	CD14 Mono._.ANTH_control_BMI0095	568911	LINC01720	Distal
chr1	191198753	191199253	2	CD8 TEM._.MRSA_DU19-01S0004015	574112	LINC01720	Distal
chr1	191217444	191217944	2	CD4 Naive._.HI_control_AS17-00144	592803	LINC01720	Distal
chr1	191218523	191219023	2	CD8 TEM._.MRSA_DU19-01S0003989	593882	LINC01720	Distal
chr1	191238089	191238589	2	CD4 TCM._.MSSA_DU19-01S0003453	613448	LINC01720	Distal
chr1	191238634	191239134	2	CD8 Naive._.MSSA_DU19-01S0003466	613993	LINC01720	Distal
chr1	191260885	191261385	8	CD16 Mono._.MRSA_DU19-01S0003987	636244	LINC01720	Distal
chr1	191279313	191279813	2	CD16 Mono._.MRSA_DU19-01S0004015	654672	LINC01720	Distal
chr1	191282185	191282685	2	CD4 Naive._.MRSA_DU19-01S0003992	657544	LINC01720	Distal
chr1	191296663	191297163	2	CD8 TEM._.HI_control_AS17-00144	672022	LINC01720	Distal
chr1	191297445	191297945	2	CD4 TCM._.HI_control_AS09-13278	672804	LINC01720	Distal
chr1	191305619	191306119	2	CD8 TEM._.HI_control_AS13-08590	680978	LINC01720	Distal
chr1	191306545	191307045	2	CD4 TCM._.HI_control_AS14-03700	681904	LINC01720	Distal
chr1	191309430	191309930	2	CD16 Mono._.ANTH_control_BMI0095	684789	LINC01720	Distal
chr1	191343053	191343553	4	CD4 Naive._.MRSA_DU19-01S0003992	718412	LINC01720	Distal
chr1	191354212	191354712	2	Platelet._.MRSA_DU19-01S0004015	729571	LINC01720	Distal
chr1	191394284	191394784	3	CD8 TEM._.MRSA_DU19-01S0004015	763922	RGS18	Distal
chr1	191417409	191417909	2	CD4 Naive._.MRSA_DU19-01S0003989	740797	RGS18	Distal
chr1	191448401	191448901	2	CD4 Naive._.MSSA_DU19-01S0003507	709805	RGS18	Distal
chr1	191506611	191507111	2	CD8 TEM._.MRSA_DU19-01S0004015	651595	RGS18	Distal
chr1	191510311	191510811	2	CD8 TEM._.MRSA_DU19-01S0004015	647895	RGS18	Distal
chr1	191530502	191531002	5	CD14 Mono._.ANTH_control_BMI0095	627704	RGS18	Distal
chr1	191531124	191531624	4	CD16 Mono._.MSSA_DU19-01S0003482	627082	RGS18	Distal
chr1	191536163	191536663	2	CD16 Mono._.ANTH_control_BMI0095	622043	RGS18	Distal
chr1	191582116	191582616	7	CD14 Mono._.ANTH_control_BMI0094	576090	RGS18	Distal
chr1	191592067	191592567	2	MAIT._.HI_control_AS11-18755	566139	RGS18	Distal
chr1	191595334	191595834	3	CD4 Naive._.MRSA_DU19-01S0003992	562872	RGS18	Distal
chr1	191596321	191596821	2	CD16 Mono._.MSSA_DU19-01S0003482	561885	RGS18	Distal
chr1	191608791	191609291	2	CD4 TCM._.MSSA_DU19-01S0003453	549415	RGS18	Distal
chr1	191609434	191609934	2	CD4 Naive._.HI_control_AS17-00144	548772	RGS18	Distal
chr1	191615467	191615967	2	CD16 Mono._.ANTH_control_BMI0095	542739	RGS18	Distal
chr1	191676798	191677298	2	CD4 Naive._.MRSA_DU19-01S0003992	481408	RGS18	Distal
chr1	191695720	191696220	3	CD4 Naive._.MRSA_DU19-01S0003992	462486	RGS18	Distal
chr1	191697166	191697666	2	CD4 Naive._.MSSA_DU19-01S0004017	461040	RGS18	Distal
chr1	191715092	191715592	2	B naive._.MSSA_DU19-01S0003507	443114	RGS18	Distal
chr1	191725925	191726425	2	CD4 Naive._.MRSA_DU19-01S0003987	432281	RGS18	Distal
chr1	191728979	191729479	2	CD8 TEM._.HI_control_AS09-13278	429227	RGS18	Distal
chr1	191751648	191752148	2	CD4 Naive._.ANTH_control_BMI0093	406558	RGS18	Distal
chr1	191789113	191789613	2	CD4 Naive._.Other	369093	RGS18	Distal
chr1	191798793	191799293	2	B naive._.HI_control_AS11-18755	359413	RGS18	Distal
chr1	191856157	191856657	2	B naive._.MSSA_DU19-01S0003507	302049	RGS18	Distal
chr1	191859912	191860412	2	CD4 TCM._.MSSA_DU19-01S0004017	298294	RGS18	Distal
chr1	191860805	191861305	2	CD4 TCM._.MRSA_DU19-01S0003987	297401	RGS18	Distal
chr1	191870399	191870899	12	CD16 Mono._.ANTH_control_BMI0095	287807	RGS18	Distal
chr1	191909628	191910128	2	CD4 Naive._.MRSA_DU19-01S0003994	248578	RGS18	Distal
chr1	191910146	191910646	3	CD4 Naive._.MRSA_DU19-01S0003992	248060	RGS18	Distal
chr1	191911838	191912338	2	CD4 Naive._.MSSA_DU19-01S0004017	246368	RGS18	Distal
chr1	191953464	191953964	6	CD14 Mono._.MRSA_DU19-01S0003994	204742	RGS18	Distal
chr1	191963233	191963733	30	CD14 Mono._.MRSA_DU19-01S0003994	194973	RGS18	Distal
chr1	191970277	191970777	2	B naive._.HI_control_AS09-13278	187929	RGS18	Distal
chr1	191971367	191971867	2	Platelet._.MRSA_DU19-01S0004015	186839	RGS18	Distal
chr1	191972952	191973452	3	CD4 Naive._.MRSA_DU19-01S0003992	185254	RGS18	Distal
chr1	191973700	191974200	3	CD4 Naive._.MRSA_DU19-01S0003992	184506	RGS18	Distal
chr1	191974208	191974708	2	CD4 Naive._.MRSA_DU19-01S0003992	183998	RGS18	Distal
chr1	191978089	191978589	6	CD16 Mono._.ANTH_control_BMI0101	180117	RGS18	Distal
chr1	191981513	191982013	2	CD4 TCM._.HI_control_AS17-00144	176693	RGS18	Distal
chr1	191982988	191983488	2	CD14 Mono._.MRSA_DU19-01S0003992	175218	RGS18	Distal
chr1	191993523	191994023	4	CD16 Mono._.ANTH_control_BMI0095	164683	RGS18	Distal
chr1	192001992	192002492	2	CD16 Mono._.ANTH_control_BMI0095	156214	RGS18	Distal
chr1	192038641	192039141	9	CD16 Mono._.ANTH_control_BMI0095	119565	RGS18	Distal
chr1	192048339	192048839	5	CD14 Mono._.MRSA_DU19-01S0003994	109867	RGS18	Distal
chr1	192087982	192088482	2	CD14 Mono._.HI_control_AS09-13278	70224	RGS18	Distal
chr1	192135724	192136224	2	NK._.MSSA_DU19-01S0003492	22482	RGS18	Distal
chr1	192147610	192148110	4	CD14 Mono._.MRSA_DU19-01S0003542	10596	RGS18	Distal
chr1	192148233	192148733	16	CD14 Mono._.HI_control_AS09-13278	9973	RGS18	Distal
chr1	192155150	192155650	2	CD14 Mono._.MSSA_DU19-01S0003509	3056	RGS18	Distal
chr1	192157590	192158090	8	CD14 Mono._.HI_control_AS17-00144	616	RGS18	Promoter
chr1	192158122	192158622	31	CD14 Mono._.MRSA_DU19-01S0003992	84	RGS18	Promoter
chr1	192158791	192159291	12	CD16 Mono._.ANTH_control_BMI0095	583	RGS18	Intronic
chr1	192159724	192160224	16	CD14 Mono._.MRSA_DU19-01S0003987	1516	RGS18	Intronic
chr1	192161931	192162431	30	CD14 Mono._.MSSA_DU19-01S0004017	3723	RGS18	Intronic
chr1	192163175	192163675	2	CD14 Mono._.MRSA_DU19-01S0003994	4967	RGS18	Exonic
chr1	192167044	192167544	7	CD14 Mono._.HI_control_AS14-03700	8836	RGS18	Intronic
chr1	192167931	192168431	23	CD14 Mono._.HI_control_AS14-03700	9723	RGS18	Intronic
chr1	192170208	192170708	22	CD14 Mono._.HI_control_AS09-13278	12000	RGS18	Intronic
chr1	192171067	192171567	11	CD14 Mono._.MRSA_DU19-01S0003992	12859	RGS18	Intronic
chr1	192171836	192172336	7	CD14 Mono._.MRSA_DU19-01S0003992	13628	RGS18	Intronic
chr1	192173134	192173634	9	CD14 Mono._.MRSA_DU19-01S0003992	14926	RGS18	Intronic
chr1	192176052	192176552	12	CD16 Mono._.ANTH_control_BMI0095	17844	RGS18	Intronic
chr1	192225671	192226171	4	CD14 Mono._.HI_control_AS09-13278	67463	RGS18	Distal
chr1	192251864	192252364	2	NK._.HI_control_AS11-18755	64877	RGS21	Distal
chr1	192252708	192253208	2	CD14 Mono._.MRSA_DU19-01S0003987	64033	RGS21	Distal
chr1	192259635	192260135	4	CD14 Mono._.ANTH_control_BMI0095	57106	RGS21	Distal
chr1	192299659	192300159	2	CD4 Naive._.MSSA_DU19-01S0004017	17082	RGS21	Distal
chr1	192311247	192311747	6	CD16 Mono._.ANTH_control_BMI0094	5494	RGS21	Distal
chr1	192409876	192410376	2	CD4 Naive._.HI_control_AS09-13278	93133	RGS21	Distal
chr1	192430425	192430925	2	CD4 Naive._.MRSA_DU19-01S0003987	113682	RGS21	Distal
chr1	192431006	192431506	2	CD4 Naive._.ANTH_control_BMI0093	114263	RGS21	Distal
chr1	192434704	192435204	2	CD8 TEM._.MSSA_DU19-01S0003462	117961	RGS21	Distal
chr1	192445788	192446288	16	CD4 Naive._.ANTH_control_BMI0093	129045	RGS21	Distal
chr1	192453306	192453806	2	CD16 Mono._.MSSA_DU19-01S0003482	122170	RGS1	Distal
chr1	192469508	192470008	2	CD8 TEM._.MRSA_DU19-01S0003994	105968	RGS1	Distal
chr1	192470362	192470862	2	CD8 TEM._.MRSA_DU19-01S0003994	105114	RGS1	Distal
chr1	192474029	192474529	14	CD16 Mono._.ANTH_control_BMI0095	101447	RGS1	Distal
chr1	192476330	192476830	11	CD14 Mono._.MRSA_DU19-01S0003994	99146	RGS1	Distal
chr1	192476927	192477427	29	CD14 Mono._.MRSA_DU19-01S0003994	98549	RGS1	Distal
chr1	192477559	192478059	10	NK._.MSSA_DU19-01S0004017	97917	RGS1	Distal
chr1	192488040	192488540	2	B naive._.MSSA_DU19-01S0003507	87436	RGS1	Distal
chr1	192489683	192490183	23	CD14 Mono._.MRSA_DU19-01S0003989	85793	RGS1	Distal
chr1	192497691	192498191	2	CD4 Naive._.MSSA_DU19-01S0004017	77785	RGS1	Distal
chr1	192506638	192507138	5	NK._.MSSA_DU19-01S0004017	68838	RGS1	Distal
chr1	192512310	192512810	28	CD14 Mono._.HI_control_AS09-13278	63166	RGS1	Distal
chr1	192512883	192513383	9	CD16 Mono._.MRSA_DU19-01S0003987	62593	RGS1	Distal
chr1	192516192	192516692	6	NK._.MSSA_DU19-01S0004017	59284	RGS1	Distal
chr1	192516721	192517221	30	CD4 Naive._.MRSA_DU19-01S0003992	58755	RGS1	Distal
chr1	192517656	192518156	7	CD4 TCM._.MSSA_DU19-01S0003492	57820	RGS1	Distal
chr1	192518652	192519152	5	CD14 Mono._.MRSA_DU19-01S0003994	56824	RGS1	Distal
chr1	192519502	192520002	2	CD8 TEM._.MRSA_DU19-01S0003549	55974	RGS1	Distal
chr1	192520033	192520533	22	CD8 TEM._.HI_control_AS14-03700	55443	RGS1	Distal
chr1	192520605	192521105	6	CD8 TEM._.HI_control_AS13-08590	54871	RGS1	Distal
chr1	192521638	192522138	21	CD8 TEM._.MRSA_DU19-01S0003987	53838	RGS1	Distal
chr1	192522323	192522823	2	CD4 Naive._.MRSA_DU19-01S0003987	53153	RGS1	Distal
chr1	192524317	192524817	2	NK._.MSSA_DU19-01S0003492	51159	RGS1	Distal
chr1	192530177	192530677	2	CD4 Naive._.MRSA_DU19-01S0003987	45299	RGS1	Distal
chr1	192531028	192531528	14	CD14 Mono._.HI_control_AS09-13278	44448	RGS1	Distal
chr1	192538184	192538684	3	B memory._.ANTH_control_BWJ0023	37292	RGS1	Distal
chr1	192538845	192539345	16	B naive._.HI_control_AS11-18755	36631	RGS1	Distal
chr1	192539580	192540080	19	CD4 TCM._.HI_control_AS17-00144	35896	RGS1	Distal
chr1	192541135	192541635	3	CD4 Naive._.MSSA_DU19-01S0004017	34341	RGS1	Distal
chr1	192542120	192542620	2	CD4 Naive._.MRSA_DU19-01S0003992	33356	RGS1	Distal
chr1	192543418	192543918	13	NK._.MSSA_DU19-01S0003466	32058	RGS1	Distal
chr1	192544994	192545494	16	NK._.MRSA_DU19-01S0004013	30482	RGS1	Distal
chr1	192545928	192546428	29	CD14 Mono._.HI_control_AS09-13278	29548	RGS1	Distal
chr1	192546753	192547253	5	NK._.MSSA_DU19-01S0003492	28723	RGS1	Distal
chr1	192549914	192550414	4	CD8 TEM._.MRSA_DU19-01S0003994	25562	RGS1	Distal
chr1	192550949	192551449	29	CD14 Mono._.HI_control_AS14-03700	24527	RGS1	Distal
chr1	192551460	192551960	3	NK._.MRSA_DU19-01S0004013	24016	RGS1	Distal
chr1	192552119	192552619	4	CD8 TEM._.MRSA_DU19-01S0003987	23357	RGS1	Distal
chr1	192552671	192553171	30	CD4 TCM._.MSSA_DU19-01S0003492	22805	RGS1	Distal
chr1	192554868	192555368	17	NK._.MSSA_DU19-01S0003492	20608	RGS1	Distal
chr1	192558085	192558585	2	CD8 TEM._.MRSA_DU19-01S0003989	17391	RGS1	Distal
chr1	192559421	192559921	11	CD4 TCM._.MRSA_DU19-01S0003989	16055	RGS1	Distal
chr1	192566572	192567072	4	CD14 Mono._.HI_control_AS09-13278	8904	RGS1	Distal
chr1	192567911	192568411	4	CD4 Naive._.MRSA_DU19-01S0003987	7565	RGS1	Distal
chr1	192570387	192570887	2	B naive._.HI_control_AS14-03700	5089	RGS1	Distal
chr1	192571649	192572149	21	CD4 Naive._.HI_control_AS09-13278	3827	RGS1	Distal
chr1	192572276	192572776	6	CD4 TCM._.HI_control_AS09-13278	3200	RGS1	Distal
chr1	192573416	192573916	10	CD14 Mono._.MSSA_DU19-01S0003464	2060	RGS1	Distal
chr1	192574022	192574522	7	CD8 TEM._.HI_control_AS14-03700	1454	RGS1	Promoter
chr1	192574927	192575427	4	CD8 TEM._.MRSA_DU19-01S0003989	549	RGS1	Promoter
chr1	192575445	192575945	30	CD4 Naive._.MRSA_DU19-01S0003992	31	RGS1	Promoter
chr1	192576131	192576631	6	CD4 TCM._.MSSA_DU19-01S0004017	653	RGS1	Exonic
chr1	192577079	192577579	8	CD4 TCM._.MRSA_DU19-01S0003987	1601	RGS1	Exonic
chr1	192577781	192578281	3	CD4 Naive._.MRSA_DU19-01S0003992	2303	RGS1	Exonic
chr1	192578305	192578805	7	CD4 TCM._.HI_control_AS17-00144	2827	RGS1	Exonic
chr1	192579187	192579687	25	CD4 TCM._.MRSA_DU19-01S0003987	3709	RGS1	Exonic
chr1	192580401	192580901	16	CD4 Naive._.MRSA_DU19-01S0003987	4923	RGS1	Distal
chr1	192580985	192581485	8	CD4 TCM._.HI_control_AS13-08590	5507	RGS1	Distal
chr1	192588660	192589160	2	CD14 Mono._.MRSA_DU19-01S0003987	13182	RGS1	Distal
chr1	192590647	192591147	2	CD4 Naive._.MRSA_DU19-01S0003994	15169	RGS1	Distal
chr1	192595107	192595607	2	CD4 Naive._.MRSA_DU19-01S0003994	19629	RGS1	Distal
chr1	192598520	192599020	4	CD8 TEM._.HI_control_AS13-08590	23042	RGS1	Distal
chr1	192600340	192600840	2	CD14 Mono._.HI_control_AS14-03700	24862	RGS1	Distal
chr1	192601052	192601552	18	NK._.MRSA_DU19-01S0004015	25574	RGS1	Distal
chr1	192601636	192602136	9	NK._.MSSA_DU19-01S0003482	26158	RGS1	Distal
chr1	192602713	192603213	3	CD8 TEM._.HI_control_AS17-00144	27235	RGS1	Distal
chr1	192604893	192605393	29	CD14 Mono._.HI_control_AS09-13278	29415	RGS1	Distal
chr1	192607000	192607500	2	CD16 Mono._.MSSA_DU19-01S0003464	28887	RGS13	Distal
chr1	192607516	192608016	3	CD14 Mono._.MSSA_DU19-01S0004017	28371	RGS13	Distal
chr1	192608340	192608840	2	CD8 TEM._.MSSA_DU19-01S0004017	27547	RGS13	Distal
chr1	192608994	192609494	31	CD14 Mono._.HI_control_AS09-13278	26893	RGS13	Distal
chr1	192609996	192610496	17	CD8 TEM._.MRSA_DU19-01S0003987	25891	RGS13	Distal
chr1	192613727	192614227	2	NK._.HI_control_AS11-18755	22160	RGS13	Distal
chr1	192620042	192620542	2	CD8 TEM._.MRSA_DU19-01S0003987	15845	RGS13	Distal
chr1	192626525	192627025	4	B memory._.ANTH_control_BWJ0023	9362	RGS13	Distal
chr1	192638781	192639281	3	B naive._.HI_control_AS11-18755	2892	RGS13	Intronic
chr1	192639557	192640057	2	B naive._.HI_control_AS11-18755	3668	RGS13	Intronic
chr1	192642072	192642572	2	CD8 TEM._.MSSA_DU19-01S0003462	6183	RGS13	Intronic
chr1	192676475	192676975	2	CD16 Mono._.MSSA_DU19-01S0003482	40586	RGS13	Distal
chr1	192698650	192699150	2	Platelet._.MRSA_DU19-01S0003542	62761	RGS13	Distal
chr1	192702122	192702622	3	Platelet._.MRSA_DU19-01S0004015	66233	RGS13	Distal
chr1	192703649	192704149	13	CD8 TEM._.MRSA_DU19-01S0004015	67760	RGS13	Distal
chr1	192706213	192706713	3	CD16 Mono._.MSSA_DU19-01S0003482	70324	RGS13	Distal
chr1	192706978	192707478	2	CD4 TCM._.MSSA_DU19-01S0003507	71089	RGS13	Distal
chr1	192707881	192708381	3	Platelet._.MRSA_DU19-01S0004015	71992	RGS13	Distal
chr1	192726859	192727359	2	Platelet._.1	81929	RGS2	Distal
chr1	192732707	192733207	4	CD4 Naive._.MRSA_DU19-01S0003992	76081	RGS2	Distal
chr1	192739312	192739812	3	CD4 TCM._.MRSA_DU19-01S0003992	69476	RGS2	Distal
chr1	192742222	192742722	2	CD8 TEM._.MRSA_DU19-01S0003542	66566	RGS2	Distal
chr1	192747911	192748411	3	Platelet._.MRSA_DU19-01S0003542	60877	RGS2	Distal
chr1	192756285	192756785	2	B naive._.Other	52503	RGS2	Distal
chr1	192767417	192767917	2	NK._.MRSA_DU19-01S0004011	41371	RGS2	Distal
chr1	192783778	192784278	2	CD4 Naive._.MRSA_DU19-01S0003992	25010	RGS2	Distal
chr1	192788114	192788614	24	CD14 Mono._.MRSA_DU19-01S0003992	20674	RGS2	Distal
chr1	192790336	192790836	2	CD16 Mono._.ANTH_control_BMI0095	18452	RGS2	Distal
chr1	192795867	192796367	2	CD16 Mono._.ANTH_control_BMI0094	12921	RGS2	Distal
chr1	192797154	192797654	2	CD4 TCM._.MRSA_DU19-01S0003989	11634	RGS2	Distal
chr1	192797836	192798336	22	CD14 Mono._.MRSA_DU19-01S0003987	10952	RGS2	Distal
chr1	192798802	192799302	2	NK._.MRSA_DU19-01S0004011	9986	RGS2	Distal
chr1	192805759	192806259	30	CD4 Naive._.MRSA_DU19-01S0003992	3029	RGS2	Distal
chr1	192806559	192807059	10	CD16 Mono._.MSSA_DU19-01S0003527	2229	RGS2	Distal
chr1	192807231	192807731	18	CD4 Naive._.MRSA_DU19-01S0003992	1557	RGS2	Promoter
chr1	192807812	192808312	19	CD4 TCM._.MRSA_DU19-01S0003987	976	RGS2	Promoter
chr1	192808690	192809190	22	CD16 Mono._.MRSA_DU19-01S0003978	98	RGS2	Promoter
chr1	192809427	192809927	14	CD4 Naive._.HI_control_AS17-00144	637	RGS2	Intronic
chr1	192810092	192810592	22	CD16 Mono._.ANTH_control_BMI0093	1302	RGS2	Exonic
chr1	192810965	192811465	15	CD16 Mono._.ANTH_control_BMI0101	2175	RGS2	Exonic
chr1	192811503	192812003	16	CD16 Mono._.ANTH_control_BMI0101	2713	RGS2	Exonic
chr1	192812302	192812802	12	CD16 Mono._.ANTH_control_BMI0101	3512	RGS2	Distal
chr1	192812803	192813303	14	CD16 Mono._.ANTH_control_BMI0101	4013	RGS2	Distal
chr1	192813665	192814165	22	CD14 Mono._.MRSA_DU19-01S0003987	4875	RGS2	Distal
chr1	192814739	192815239	22	CD14 Mono._.ANTH_control_BMI0101	5949	RGS2	Distal
chr1	192817311	192817811	12	CD16 Mono._.ANTH_control_BWJ0023	8521	RGS2	Distal
chr1	192821673	192822173	2	CD16 Mono._.ANTH_control_BMI0095	12883	RGS2	Distal
chr1	192827108	192827608	2	CD8 TEM._.MRSA_DU19-01S0003549	18318	RGS2	Distal
chr1	192866187	192866687	10	CD16 Mono._.MSSA_DU19-01S0003453	57397	RGS2	Distal
chr1	192869260	192869760	11	CD16 Mono._.ANTH_control_BWJ0023	60470	RGS2	Distal
chr1	192873834	192874334	2	CD14 Mono._.ANTH_control_BMI0094	65044	RGS2	Distal
chr1	192877387	192877887	22	CD16 Mono._.ANTH_control_BMI0095	68597	RGS2	Distal
chr1	192879357	192879857	21	CD14 Mono._.MSSA_DU19-01S0003464	68649	LINC01032	Distal
chr1	192879960	192880460	6	CD16 Mono._.ANTH_control_BMI0095	68046	LINC01032	Distal
chr1	192891016	192891516	2	CD16 Mono._.MSSA_DU19-01S0003453	56990	LINC01032	Distal
chr1	192891770	192892270	3	CD4 Naive._.MSSA_DU19-01S0004017	56236	LINC01032	Distal
chr1	192904368	192904868	27	CD14 Mono._.MRSA_DU19-01S0003994	43638	LINC01032	Distal
chr1	192905021	192905521	9	CD14 Mono._.MRSA_DU19-01S0003987	42985	LINC01032	Distal
chr1	192907149	192907649	2	CD16 Mono._.MRSA_DU19-01S0003542	40857	LINC01032	Distal
chr1	192907777	192908277	31	CD14 Mono._.HI_control_AS09-13278	40229	LINC01032	Distal
chr1	192910339	192910839	3	CD16 Mono._.MSSA_DU19-01S0003453	37667	LINC01032	Distal
chr1	192914487	192914987	8	CD14 Mono._.MRSA_DU19-01S0003987	33519	LINC01032	Distal
chr1	192915972	192916472	10	CD16 Mono._.Other	32034	LINC01032	Distal
chr1	192917700	192918200	3	CD4 Naive._.MRSA_DU19-01S0003542	30306	LINC01032	Distal
chr1	192918840	192919340	2	CD4 TCM._.MRSA_DU19-01S0003992	29166	LINC01032	Distal
chr1	192926208	192926708	2	cDC2._.ANTH_control_BMI0099	21798	LINC01032	Distal
chr1	192926749	192927249	16	CD16 Mono._.ANTH_control_BMI0095	21257	LINC01032	Distal
chr1	192927914	192928414	5	CD16 Mono._.ANTH_control_BMI0095	20092	LINC01032	Distal
chr1	192929536	192930036	6	CD16 Mono._.ANTH_control_BMI0095	18470	LINC01032	Distal
chr1	192936069	192936569	8	CD16 Mono._.ANTH_control_BMI0095	11937	LINC01032	Distal
chr1	192936626	192937126	31	CD14 Mono._.MRSA_DU19-01S0003992	11380	LINC01032	Distal
chr1	192937156	192937656	13	CD16 Mono._.ANTH_control_BMI0094	10850	LINC01032	Exonic
chr1	192940093	192940593	10	CD16 Mono._.ANTH_control_BMI0101	7913	LINC01032	Intronic
chr1	192940615	192941115	19	CD16 Mono._.ANTH_control_BMI0095	7391	LINC01032	Intronic
chr1	192941287	192941787	2	NK._.HI_control_AS11-18755	6719	LINC01032	Intronic
chr1	192941945	192942445	18	CD16 Mono._.ANTH_control_BMI0093	6061	LINC01032	Intronic
chr1	192942495	192942995	9	CD14 Mono._.MSSA_DU19-01S0003515	5511	LINC01032	Intronic
chr1	192945252	192945752	17	CD16 Mono._.MRSA_DU19-01S0003987	2754	LINC01032	Intronic
chr1	192945790	192946290	16	CD16 Mono._.MRSA_DU19-01S0003987	2216	LINC01032	Intronic
chr1	192950129	192950629	2	B naive._.HI_control_AS11-18755	2121	LINC01032	Distal
chr1	192951977	192952477	30	CD14 Mono._.HI_control_AS09-13278	3969	LINC01032	Distal
chr1	192952594	192953094	18	CD14 Mono._.MRSA_DU19-01S0004013	4586	LINC01032	Distal
chr1	192954751	192955251	31	CD14 Mono._.MRSA_DU19-01S0003987	6743	LINC01032	Distal
chr1	192955636	192956136	5	CD14 Mono._.MRSA_DU19-01S0003987	7628	LINC01032	Distal
chr1	192969049	192969549	4	CD16 Mono._.ANTH_control_BWJ0023	21041	LINC01032	Distal
chr1	192980398	192980898	2	CD4 Naive._.MSSA_DU19-01S0004017	32390	LINC01032	Distal
chr1	192983346	192983846	2	MAIT._.HI_control_AS11-18755	35338	LINC01032	Distal
chr1	192984095	192984595	2	CD16 Mono._.MSSA_DU19-01S0003453	36087	LINC01032	Distal
chr1	192998490	192998990	5	CD14 Mono._.ANTH_control_BMI0094	50482	LINC01032	Distal
chr1	193010184	193010684	11	CD14 Mono._.MRSA_DU19-01S0003987	48987	TROVE2	Distal
chr1	193012942	193013442	8	CD16 Mono._.MSSA_DU19-01S0003464	46229	TROVE2	Exonic
chr1	193019365	193019865	18	CD14 Mono._.ANTH_control_BMI0095	39806	TROVE2	Intronic
chr1	193030276	193030776	2	CD8 TEM._.MRSA_DU19-01S0003989	28895	TROVE2	Intronic
chr1	193031353	193031853	2	CD14 Mono._.MRSA_DU19-01S0003992	27818	TROVE2	Intronic
chr1	193042865	193043365	2	CD4 Naive._.MSSA_DU19-01S0004017	16306	TROVE2	Intronic
chr1	193057563	193058063	2	CD4 Naive._.MRSA_DU19-01S0003992	1608	TROVE2	Promoter
chr1	193058420	193058920	28	CD4 Naive._.MRSA_DU19-01S0003992	751	TROVE2	Promoter
chr1	193059177	193059677	30	CD4 Naive._.MRSA_DU19-01S0003542	4	TROVE2	Promoter
chr1	193059791	193060291	5	CD14 Mono._.HI_control_AS09-13278	38	UCHL5	Promoter
chr1	193060408	193060908	3	B memory._.ANTH_control_BWJ0023	577	UCHL5	Promoter
chr1	193060962	193061462	4	CD4 Naive._.MSSA_DU19-01S0003507	1131	UCHL5	Promoter
chr1	193063026	193063526	4	CD4 TCM._.MRSA_DU19-01S0003549	3195	UCHL5	Intronic
chr1	193064188	193064688	2	B naive._.MSSA_DU19-01S0003464	4357	UCHL5	Intronic
chr1	193065119	193065619	2	CD4 Naive._.ANTH_control_BMI0093	5288	UCHL5	Intronic
chr1	193065916	193066416	3	CD4 Naive._.MRSA_DU19-01S0003989	6085	UCHL5	Intronic
chr1	193068002	193068502	2	CD4 Naive._.MRSA_DU19-01S0003989	8171	UCHL5	Intronic
chr1	193069944	193070444	11	CD4 Naive._.MSSA_DU19-01S0003507	10113	UCHL5	Intronic
chr1	193070905	193071405	8	MAIT._.ANTH_control_BMI0101	11074	UCHL5	Intronic
chr1	193083358	193083858	5	B naive._.ANTH_control_BMI0094	22505	GLRX2	Intronic
chr1	193103772	193104272	3	CD4 TCM._.MRSA_DU19-01S0003987	2091	GLRX2	Intronic
chr1	193104419	193104919	30	CD14 Mono._.MRSA_DU19-01S0003992	1444	GLRX2	Intronic
chr1	193105186	193105686	31	CD14 Mono._.MSSA_DU19-01S0004017	677	GLRX2	Intronic
chr1	193111542	193112042	26	CD14 Mono._.MRSA_DU19-01S0003992	5677	GLRX2	Distal
chr1	193112096	193112596	3	B naive._.ANTH_control_BMI0095	6231	GLRX2	Distal
chr1	193117574	193118074	2	B naive._.ANTH_control_BMI0095	4192	CDC73	Distal
chr1	193120548	193121048	3	B naive._.HI_control_AS09-13278	1218	CDC73	Promoter
chr1	193121055	193121555	9	CD4 TCM._.HI_control_AS09-13278	711	CDC73	Promoter
chr1	193121674	193122174	30	CD4 Naive._.MRSA_DU19-01S0003987	92	CDC73	Promoter
chr1	193122341	193122841	19	CD4 TCM._.MRSA_DU19-01S0003987	573	CDC73	Intronic
chr1	193123208	193123708	2	CD4 Naive._.MRSA_DU19-01S0003992	1440	CDC73	Intronic
chr1	193141742	193142242	17	CD4 TCM._.MSSA_DU19-01S0003466	5488	MIR1278	Exonic
chr1	193143238	193143738	3	CD4 TCM._.ANTH_control_BWJ0023	6984	MIR1278	Intronic
chr1	193166302	193166802	3	CD8 TEM._.MRSA_DU19-01S0003992	20101	B3GALT2	Intronic
chr1	193176882	193177382	3	CD4 TCM._.MRSA_DU19-01S0003987	9521	B3GALT2	Intronic
chr1	193177402	193177902	2	CD4 Naive._.MRSA_DU19-01S0003994	9001	B3GALT2	Intronic
chr1	193178525	193179025	2	CD4 Naive._.HI_control_AS09-13278	7878	B3GALT2	Intronic
chr1	193181511	193182011	3	CD4 Naive._.MRSA_DU19-01S0003987	4892	B3GALT2	Intronic
chr1	193182977	193183477	27	CD4 Naive._.MRSA_DU19-01S0003987	3426	B3GALT2	Intronic
chr1	193183518	193184018	2	CD4 TCM._.MRSA_DU19-01S0003987	2885	B3GALT2	Intronic
chr1	193185878	193186378	5	CD4 TCM._.MSSA_DU19-01S0003466	525	B3GALT2	Exonic
chr1	193186394	193186894	25	CD4 TCM._.HI_control_AS14-03700	9	B3GALT2	Promoter
chr1	193190285	193190785	3	CD4 TCM._.MRSA_DU19-01S0003987	3880	B3GALT2	Intronic
chr1	193211357	193211857	3	CD14 Mono._.MRSA_DU19-01S0003994	24952	B3GALT2	Intronic
chr1	193241074	193241574	10	NK._.HI_control_AS11-18755	54669	B3GALT2	Intronic
chr1	193241649	193242149	2	MAIT._.MSSA_DU19-01S0003482	55244	B3GALT2	Intronic
chr1	193266539	193267039	2	MAIT._.ANTH_control_BMI0101	37955	LINC01031	Distal
chr1	193275570	193276070	2	B naive._.HI_control_AS11-18755	28924	LINC01031	Distal
chr1	193284172	193284672	2	CD4 Naive._.HI_control_AS09-13278	20322	LINC01031	Distal
chr1	193290621	193291121	2	CD8 TEM._.MRSA_DU19-01S0004015	13873	LINC01031	Distal
chr1	193306616	193307116	2	CD8 TEM._.MSSA_DU19-01S0003509	2120	LINC01031	Intronic
chr1	193310587	193311087	4	CD4 TCM._.MRSA_DU19-01S0003542	6091	LINC01031	Intronic
chr1	193311161	193311661	3	CD4 Naive._.MRSA_DU19-01S0003992	6665	LINC01031	Intronic
chr1	193311664	193312164	2	CD4 Naive._.MSSA_DU19-01S0004017	7168	LINC01031	Intronic
chr1	193313657	193314157	2	CD8 TEM._.MSSA_DU19-01S0003492	9161	LINC01031	Intronic
chr1	193355202	193355702	9	CD14 Mono._.MRSA_DU19-01S0003987	50706	LINC01031	Intronic
chr1	193365292	193365792	2	CD14 Mono._.MRSA_DU19-01S0003987	60796	LINC01031	Intronic
chr1	193367617	193368117	3	CD8 TEM._.MSSA_DU19-01S0003492	63121	LINC01031	Distal
chr1	193368282	193368782	18	CD14 Mono._.MRSA_DU19-01S0003994	63786	LINC01031	Distal
chr1	193369045	193369545	2	CD8 TEM._.HI_control_AS13-08590	64549	LINC01031	Distal
chr1	193381613	193382113	3	B naive._.ANTH_control_BMI0094	77117	LINC01031	Distal
chr1	193396474	193396974	2	B naive._.MSSA_DU19-01S0003464	91978	LINC01031	Distal
chr1	193406745	193407245	27	CD4 Naive._.MRSA_DU19-01S0003992	102249	LINC01031	Distal
chr1	193407656	193408156	2	CD4 Naive._.MRSA_DU19-01S0003542	103160	LINC01031	Distal
chr1	193408759	193409259	2	CD14 Mono._.HI_control_AS17-00144	104263	LINC01031	Distal
chr1	193411774	193412274	16	CD4 Naive._.MRSA_DU19-01S0003989	107278	LINC01031	Distal
chr1	193412715	193413215	6	CD4 TCM._.MSSA_DU19-01S0003507	108219	LINC01031	Distal
chr1	193416040	193416540	2	CD8 TEM._.MRSA_DU19-01S0003987	111544	LINC01031	Distal
chr1	193417228	193417728	9	B naive._.HI_control_AS11-18755	112732	LINC01031	Distal
chr1	193418367	193418867	28	CD4 Naive._.MRSA_DU19-01S0003992	113871	LINC01031	Distal
chr1	193419396	193419896	2	CD4 TCM._.MRSA_DU19-01S0003992	114900	LINC01031	Distal
chr1	193435821	193436321	2	NK._.HI_control_AS17-00144	131325	LINC01031	Distal
chr1	193437786	193438286	8	MAIT._.HI_control_AS11-18755	133290	LINC01031	Distal
chr1	193438955	193439455	3	CD8 TEM._.HI_control_AS13-08590	134459	LINC01031	Distal
chr1	193442202	193442702	2	CD8 TEM._.MRSA_DU19-01S0003994	137706	LINC01031	Distal
chr1	193448883	193449383	13	B naive._.HI_control_AS09-13278	144387	LINC01031	Distal
chr1	193450204	193450704	2	MAIT._.MSSA_DU19-01S0003462	145708	LINC01031	Distal
chr1	193450912	193451412	13	CD14 Mono._.HI_control_AS09-13278	146416	LINC01031	Distal
chr1	193456055	193456555	3	MAIT._.HI_control_AS11-18755	151559	LINC01031	Distal
chr1	193456651	193457151	7	CD4 Naive._.MRSA_DU19-01S0003992	152155	LINC01031	Distal
chr1	193457644	193458144	15	CD4 Naive._.MRSA_DU19-01S0003987	153148	LINC01031	Distal
chr1	193458728	193459228	6	CD4 Naive._.MRSA_DU19-01S0003987	154232	LINC01031	Distal
chr1	193460478	193460978	2	MAIT._.ANTH_control_BWJ0023	155982	LINC01031	Distal
chr1	193461054	193461554	7	CD4 TCM._.MRSA_DU19-01S0003987	156558	LINC01031	Distal
chr1	193461614	193462114	9	CD4 TCM._.HI_control_AS14-03700	157118	LINC01031	Distal
chr1	193462574	193463074	23	CD4 TCM._.HI_control_AS14-03700	158078	LINC01031	Distal
chr1	193463219	193463719	2	CD4 TCM._.MRSA_DU19-01S0003549	158723	LINC01031	Distal
chr1	193471997	193472497	6	MAIT._.MSSA_DU19-01S0003464	167501	LINC01031	Distal
chr1	193472558	193473058	7	MAIT._.MSSA_DU19-01S0003464	168062	LINC01031	Distal
chr1	193473366	193473866	2	CD4 TCM._.HI_control_AS14-03700	168870	LINC01031	Distal
chr1	193473927	193474427	2	B naive._.MSSA_DU19-01S0003466	169431	LINC01031	Distal
chr1	193474642	193475142	2	B naive._.HI_control_AS11-18755	170146	LINC01031	Distal
chr1	193476773	193477273	4	B naive._.MRSA_DU19-01S0003542	172277	LINC01031	Distal
chr1	193479212	193479712	30	CD4 Naive._.HI_control_AS14-03700	174716	LINC01031	Distal
chr1	193479944	193480444	3	CD4 TCM._.HI_control_AS14-03700	175448	LINC01031	Distal
chr1	193480538	193481038	4	CD8 TEM._.MRSA_DU19-01S0003992	176042	LINC01031	Distal
chr1	193486062	193486562	2	CD4 Naive._.HI_control_AS17-00144	181566	LINC01031	Distal
chr1	193486909	193487409	6	CD4 Naive._.MRSA_DU19-01S0003992	182413	LINC01031	Distal
chr1	193492178	193492678	3	MAIT._.MRSA_DU19-01S0004011	187682	LINC01031	Distal
chr1	193493446	193493946	4	CD4 Naive._.MRSA_DU19-01S0003992	188950	LINC01031	Distal
chr1	193496029	193496529	2	CD4 TCM._.MRSA_DU19-01S0003987	191533	LINC01031	Distal
chr1	193505852	193506352	3	CD8 TEM._.HI_control_AS11-18755	201356	LINC01031	Distal
chr1	193507542	193508042	3	CD4 Naive._.MSSA_DU19-01S0003462	203046	LINC01031	Distal
chr1	193508661	193509161	2	CD4 Naive._.MSSA_DU19-01S0003462	204165	LINC01031	Distal
chr1	193514342	193514842	26	CD14 Mono._.HI_control_AS09-13278	209846	LINC01031	Distal
chr1	193517416	193517916	3	CD4 TCM._.MRSA_DU19-01S0003989	212920	LINC01031	Distal
chr1	193525883	193526383	3	CD4 TCM._.MRSA_DU19-01S0003987	221387	LINC01031	Distal
chr1	193533678	193534178	2	CD14 Mono._.HI_control_AS09-13278	229182	LINC01031	Distal
chr1	193536470	193536970	7	CD14 Mono._.HI_control_AS09-13278	231974	LINC01031	Distal
chr1	193537096	193537596	3	CD4 TCM._.MRSA_DU19-01S0003987	232600	LINC01031	Distal
chr1	193537611	193538111	16	B naive._.HI_control_AS11-18755	233115	LINC01031	Distal
chr1	193538580	193539080	15	CD4 TCM._.MRSA_DU19-01S0004013	234084	LINC01031	Distal
chr1	193539412	193539912	4	MAIT._.MSSA_DU19-01S0003466	234916	LINC01031	Distal
chr1	193540013	193540513	26	CD4 Naive._.MRSA_DU19-01S0003992	235517	LINC01031	Distal
chr1	193540522	193541022	9	CD4 Naive._.MSSA_DU19-01S0003464	236026	LINC01031	Distal
chr1	193541152	193541652	2	CD4 Naive._.HI_control_AS17-00144	236656	LINC01031	Distal
chr1	193541867	193542367	2	CD4 TCM._.MRSA_DU19-01S0003994	237371	LINC01031	Distal
chr1	193542696	193543196	24	CD14 Mono._.HI_control_AS09-13278	238200	LINC01031	Distal
chr1	193548767	193549267	3	MAIT._.MSSA_DU19-01S0003464	244271	LINC01031	Distal
chr1	193557499	193557999	3	CD14 Mono._.MRSA_DU19-01S0003992	253003	LINC01031	Distal
chr1	193558564	193559064	31	CD14 Mono._.MRSA_DU19-01S0003992	254068	LINC01031	Distal
chr1	193560117	193560617	8	MAIT._.MSSA_DU19-01S0003464	255621	LINC01031	Distal
chr1	193567120	193567620	4	CD4 Naive._.HI_control_AS17-00144	262624	LINC01031	Distal
chr1	193567765	193568265	2	CD4 TCM._.HI_control_AS14-03700	263269	LINC01031	Distal
chr1	193568493	193568993	29	CD14 Mono._.HI_control_AS09-13278	263997	LINC01031	Distal
chr1	193569614	193570114	19	CD4 Naive._.MRSA_DU19-01S0003992	265118	LINC01031	Distal
chr1	193570310	193570810	3	CD4 Naive._.MRSA_DU19-01S0003987	265814	LINC01031	Distal
chr1	193575824	193576324	2	CD8 TEM._.HI_control_AS09-13278	271328	LINC01031	Distal
chr1	193581186	193581686	2	CD8 TEM._.MRSA_DU19-01S0003992	276690	LINC01031	Distal
chr1	193588109	193588609	3	CD4 Naive._.MRSA_DU19-01S0003994	283613	LINC01031	Distal
chr1	193588872	193589372	3	CD16 Mono._.ANTH_control_BMI0094	284376	LINC01031	Distal
chr1	193589407	193589907	3	CD14 Mono._.MRSA_DU19-01S0003994	284911	LINC01031	Distal
chr1	193590250	193590750	2	CD14 Mono._.HI_control_AS14-03700	285754	LINC01031	Distal
chr1	193591689	193592189	2	CD8 TEM._.MRSA_DU19-01S0003992	287193	LINC01031	Distal
chr1	193592275	193592775	27	CD8 TEM._.MRSA_DU19-01S0003992	287779	LINC01031	Distal
chr1	193593312	193593812	11	CD14 Mono._.MRSA_DU19-01S0003994	288816	LINC01031	Distal
chr1	193594424	193594924	8	CD14 Mono._.MRSA_DU19-01S0003992	289928	LINC01031	Distal
chr1	193600581	193601081	2	CD4 Naive._.MSSA_DU19-01S0003507	296085	LINC01031	Distal
chr1	193602810	193603310	2	NK._.MRSA_DU19-01S0004013	298314	LINC01031	Distal
chr1	193605652	193606152	2	CD8 TEM._.MRSA_DU19-01S0003987	301156	LINC01031	Distal
chr1	193606184	193606684	2	CD4 Naive._.MSSA_DU19-01S0003464	301688	LINC01031	Distal
chr1	193609379	193609879	4	CD4 TCM._.MRSA_DU19-01S0003987	304883	LINC01031	Distal
chr1	193614782	193615282	3	B naive._.HI_control_AS14-03700	310286	LINC01031	Distal
chr1	193623186	193623686	4	CD4 Naive._.HI_control_AS11-18755	318690	LINC01031	Distal
chr1	193634407	193634907	17	CD4 Naive._.MRSA_DU19-01S0003992	329911	LINC01031	Distal
chr1	193660536	193661036	2	B naive._.HI_control_AS09-13278	356040	LINC01031	Distal
chr1	193663026	193663526	2	B naive._.MSSA_DU19-01S0003507	358530	LINC01031	Distal
chr1	193663899	193664399	2	CD4 TCM._.HI_control_AS14-03700	359403	LINC01031	Distal
chr1	193671602	193672102	2	CD4 Naive._.HI_control_AS09-13278	367106	LINC01031	Distal
chr1	193674334	193674834	2	CD4 TCM._.HI_control_AS11-18755	369838	LINC01031	Distal
chr1	193685933	193686433	2	Platelet._.1	381437	LINC01031	Distal
chr1	193686874	193687374	2	CD4 Naive._.HI_control_AS17-00144	382378	LINC01031	Distal
chr1	193707673	193708173	2	MAIT._.ANTH_control_BWJ0023	403177	LINC01031	Distal
chr1	193754969	193755469	2	CD8 TEM._.MSSA_DU19-01S0004017	450473	LINC01031	Distal
chr1	193766353	193766853	2	CD16 Mono._.MSSA_DU19-01S0003482	461857	LINC01031	Distal
chr1	193787122	193787622	2	CD16 Mono._.ANTH_control_BMI0093	482626	LINC01031	Distal
chr1	193806116	193806616	3	CD4 Naive._.MRSA_DU19-01S0003992	501620	LINC01031	Distal
chr1	193847698	193848198	2	CD4 Naive._.MRSA_DU19-01S0003992	543202	LINC01031	Distal
chr1	193853389	193853889	2	B memory._.ANTH_control_BWJ0023	548893	LINC01031	Distal
chr1	193864856	193865356	2	CD4 Naive._.MSSA_DU19-01S0003464	560360	LINC01031	Distal
chr1	193881140	193881640	2	cDC2._.ANTH_control_BWJ0023	576644	LINC01031	Distal
chr1	193884849	193885349	2	CD4 TCM._.ANTH_control_BWJ0023	580353	LINC01031	Distal
chr1	193889173	193889673	2	CD4 Naive._.MRSA_DU19-01S0003989	584677	LINC01031	Distal
chr1	193925500	193926000	2	CD14 Mono._.HI_control_AS14-03700	621004	LINC01031	Distal
chr1	193927180	193927680	2	CD4 Naive._.HI_control_AS09-13278	622684	LINC01031	Distal
chr1	193930160	193930660	2	CD14 Mono._.ANTH_control_BWJ0023	625664	LINC01031	Distal
chr1	193939773	193940273	2	CD4 Naive._.ANTH_control_BMI0093	635277	LINC01031	Distal
chr1	193968632	193969132	2	CD4 Naive._.HI_control_AS17-00144	664136	LINC01031	Distal
chr1	193969853	193970353	2	CD4 Naive._.HI_control_AS17-00144	665357	LINC01031	Distal
chr1	193985045	193985545	2	CD16 Mono._.ANTH_control_BMI0095	680549	LINC01031	Distal
chr1	193999170	193999670	3	CD14 Mono._.MRSA_DU19-01S0003992	694674	LINC01031	Distal
chr1	194001564	194002064	2	B naive._.MSSA_DU19-01S0003464	697068	LINC01031	Distal
chr1	194008333	194008833	2	B naive._.HI_control_AS11-18755	703837	LINC01031	Distal
chr1	194033125	194033625	3	CD8 TEM._.HI_control_AS13-08590	728629	LINC01031	Distal
chr1	194039521	194040021	11	CD4 Naive._.MRSA_DU19-01S0003994	735025	LINC01031	Distal
chr1	194044693	194045193	2	CD8 TEM._.HI_control_AS17-00144	740197	LINC01031	Distal
chr1	194051876	194052376	3	CD4 Naive._.MSSA_DU19-01S0003462	747380	LINC01031	Distal
chr1	194052476	194052976	23	CD4 Naive._.HI_control_AS09-13278	747980	LINC01031	Distal
chr1	194055700	194056200	17	CD4 Naive._.HI_control_AS09-13278	751204	LINC01031	Distal
chr1	194056206	194056706	30	CD4 Naive._.HI_control_AS09-13278	751710	LINC01031	Distal
chr1	194056883	194057383	6	CD4 Naive._.HI_control_AS09-13278	752387	LINC01031	Distal
chr1	194057487	194057987	3	CD4 Naive._.HI_control_AS09-13278	752991	LINC01031	Distal
chr1	194060520	194061020	7	CD4 Naive._.MRSA_DU19-01S0003987	756024	LINC01031	Distal
chr1	194061051	194061551	3	CD4 Naive._.MSSA_DU19-01S0003466	756555	LINC01031	Distal
chr1	194062468	194062968	2	CD14 Mono._.MRSA_DU19-01S0003992	757972	LINC01031	Distal
chr1	194069449	194069949	3	CD14 Mono._.MRSA_DU19-01S0003992	764953	LINC01031	Distal
chr1	194075980	194076480	2	B naive._.MSSA_DU19-01S0003464	771484	LINC01031	Distal
chr1	194096722	194097222	2	CD8 TEM._.MRSA_DU19-01S0003994	792226	LINC01031	Distal
chr1	194102933	194103433	9	CD4 Naive._.MRSA_DU19-01S0003992	798437	LINC01031	Distal
chr1	194103535	194104035	3	CD16 Mono._.MSSA_DU19-01S0003482	799039	LINC01031	Distal
chr1	194104236	194104736	3	CD8 TEM._.MRSA_DU19-01S0004013	799740	LINC01031	Distal
chr1	194114115	194114615	4	CD4 Naive._.MRSA_DU19-01S0003992	809619	LINC01031	Distal
chr1	194114835	194115335	3	CD4 Naive._.MSSA_DU19-01S0003462	810339	LINC01031	Distal
chr1	194117546	194118046	3	B naive._.ANTH_control_BWJ0023	813050	LINC01031	Distal
chr1	194119961	194120461	2	CD4 Naive._.MSSA_DU19-01S0004017	815465	LINC01031	Distal
chr1	194132837	194133337	2	CD4 Naive._.HI_control_AS17-00144	828341	LINC01031	Distal
chr1	194134262	194134762	6	CD4 TCM._.ANTH_control_BMI0095	829766	LINC01031	Distal
chr1	194151007	194151507	2	CD4 Naive._.MRSA_DU19-01S0003992	846511	LINC01031	Distal
chr1	194160869	194161369	2	CD4 Naive._.MSSA_DU19-01S0003462	856373	LINC01031	Distal
chr1	194223616	194224116	7	CD16 Mono._.ANTH_control_BMI0093	919120	LINC01031	Distal
chr1	194225751	194226251	12	CD4 Naive._.MRSA_DU19-01S0003992	921255	LINC01031	Distal
chr1	194229831	194230331	2	CD16 Mono._.ANTH_control_BMI0095	925335	LINC01031	Distal
chr1	194230467	194230967	3	CD4 Naive._.Other	925971	LINC01031	Distal
chr1	194237431	194237931	2	B naive._.HI_control_AS09-13278	932935	LINC01031	Distal
chr1	194244864	194245364	2	CD4 Naive._.HI_control_AS09-13278	940368	LINC01031	Distal
chr1	194250631	194251131	2	CD4 Naive._.MSSA_DU19-01S0004017	946135	LINC01031	Distal
chr1	194263001	194263501	2	B naive._.MRSA_DU19-01S0003542	958505	LINC01031	Distal
chr1	194277932	194278432	2	B naive._.MRSA_DU19-01S0003542	973436	LINC01031	Distal
chr1	194279947	194280447	9	B naive._.HI_control_AS11-18755	975451	LINC01031	Distal
chr1	194289450	194289950	16	B naive._.MRSA_DU19-01S0003989	984954	LINC01031	Distal
chr1	194290268	194290768	6	CD4 TCM._.MSSA_DU19-01S0003464	985772	LINC01031	Distal
chr1	194291056	194291556	4	CD4 TCM._.HI_control_AS09-13278	986560	LINC01031	Distal
chr1	194295638	194296138	29	CD4 Naive._.MRSA_DU19-01S0003992	991142	LINC01031	Distal
chr1	194296693	194297193	2	CD4 TCM._.MSSA_DU19-01S0004017	992197	LINC01031	Distal
chr1	194297419	194297919	2	CD16 Mono._.ANTH_control_BMI0094	992923	LINC01031	Distal
chr1	194297987	194298487	3	CD16 Mono._.MRSA_DU19-01S0003542	993491	LINC01031	Distal
chr1	194347894	194348394	2	B naive._.HI_control_AS09-13278	1043398	LINC01031	Distal
chr1	194357788	194358288	2	CD16 Mono._.ANTH_control_BMI0093	1053292	LINC01031	Distal
chr1	194384986	194385486	2	B naive._.HI_control_AS09-13278	1080490	LINC01031	Distal
chr1	194412126	194412626	2	CD16 Mono._.ANTH_control_BMI0095	1107630	LINC01031	Distal
chr1	194413031	194413531	2	B naive._.HI_control_AS09-13278	1108535	LINC01031	Distal
chr1	194420325	194420825	2	CD8 TEM._.MRSA_DU19-01S0003994	1115829	LINC01031	Distal
chr1	194425951	194426451	2	CD16 Mono._.ANTH_control_BMI0094	1121455	LINC01031	Distal
chr1	194437438	194437938	2	CD8 TEM._.MRSA_DU19-01S0003994	1132942	LINC01031	Distal
chr1	194455348	194455848	2	CD4 Naive._.MRSA_DU19-01S0003992	1150852	LINC01031	Distal
chr1	194465441	194465941	2	CD4 TCM._.MSSA_DU19-01S0003507	1160945	LINC01031	Distal
chr1	194467958	194468458	2	CD4 Naive._.MRSA_DU19-01S0003992	1163462	LINC01031	Distal
chr1	194477899	194478399	3	CD14 Mono._.ANTH_control_BWJ0023	1173403	LINC01031	Distal
chr1	194483038	194483538	2	CD14 Mono._.HI_control_AS14-03700	1178542	LINC01031	Distal
chr1	194495451	194495951	2	B naive._.ANTH_control_BMI0094	1190955	LINC01031	Distal
chr1	194496136	194496636	2	B naive._.ANTH_control_BMI0094	1191640	LINC01031	Distal
chr1	194496766	194497266	2	B naive._.MSSA_DU19-01S0003464	1192270	LINC01031	Distal
chr1	194497974	194498474	2	B naive._.HI_control_AS11-18755	1193478	LINC01031	Distal
chr1	194503155	194503655	7	B naive._.HI_control_AS11-18755	1198659	LINC01031	Distal
chr1	194503974	194504474	2	B naive._.HI_control_AS09-13278	1199478	LINC01031	Distal
chr1	194517489	194517989	2	B naive._.HI_control_AS11-18755	1212993	LINC01031	Distal
chr1	194534320	194534820	2	CD4 Naive._.MRSA_DU19-01S0003992	1229824	LINC01031	Distal
chr1	194538391	194538891	2	MAIT._.MSSA_DU19-01S0003453	1233895	LINC01031	Distal
chr1	194599733	194600233	2	B naive._.HI_control_AS11-18755	1295237	LINC01031	Distal
chr1	194630434	194630934	2	B naive._.ANTH_control_BMI0093	1325938	LINC01031	Distal
chr1	194642714	194643214	2	CD14 Mono._.MRSA_DU19-01S0003542	1338218	LINC01031	Distal
chr1	194644391	194644891	2	NK._.MSSA_DU19-01S0003492	1339895	LINC01031	Distal
chr1	194698918	194699418	2	CD4 TCM._.MSSA_DU19-01S0004017	1394422	LINC01031	Distal
chr1	194701853	194702353	2	CD8 TEM._.MRSA_DU19-01S0003994	1397357	LINC01031	Distal
chr1	194707273	194707773	3	CD4 Naive._.HI_control_AS11-18755	1402777	LINC01031	Distal
chr1	194709288	194709788	2	CD8 TEM._.MSSA_DU19-01S0004017	1404792	LINC01031	Distal
chr1	194710520	194711020	2	CD4 TCM._.MRSA_DU19-01S0003992	1406024	LINC01031	Distal
chr1	194718576	194719076	2	B naive._.ANTH_control_BMI0095	1414080	LINC01031	Distal
chr1	194762276	194762776	2	CD8 TEM._.MRSA_DU19-01S0004015	1457780	LINC01031	Distal
chr1	194763774	194764274	3	CD4 Naive._.MRSA_DU19-01S0003992	1459278	LINC01031	Distal
chr1	194765780	194766280	2	CD4 Naive._.HI_control_AS11-18755	1461284	LINC01031	Distal
chr1	194775837	194776337	2	B naive._.ANTH_control_BMI0095	1471341	LINC01031	Distal
chr1	194781413	194781913	2	B naive._.ANTH_control_BMI0095	1476917	LINC01031	Distal
chr1	194800644	194801144	2	CD16 Mono._.ANTH_control_BMI0093	1496148	LINC01031	Distal
chr1	194809548	194810048	6	B naive._.ANTH_control_BMI0095	1505052	LINC01031	Distal
chr1	194824630	194825130	2	CD4 Naive._.HI_control_AS17-00144	1520134	LINC01031	Distal
chr1	194828545	194829045	2	CD4 Naive._.HI_control_AS17-00144	1524049	LINC01031	Distal
chr1	194830584	194831084	4	B naive._.MSSA_DU19-01S0003464	1526088	LINC01031	Distal
chr1	194841057	194841557	2	CD4 TCM._.MSSA_DU19-01S0004017	1536561	LINC01031	Distal
chr1	194842404	194842904	2	B naive._.ANTH_control_BMI0095	1537908	LINC01031	Distal
chr1	194865291	194865791	3	B naive._.MSSA_DU19-01S0003464	1560795	LINC01031	Distal
chr1	194870781	194871281	2	B naive._.ANTH_control_BMI0093	1566285	LINC01031	Distal
chr1	194873306	194873806	3	Platelet._.MRSA_DU19-01S0004015	1568810	LINC01031	Distal
chr1	194889306	194889806	3	CD4 Naive._.HI_control_AS17-00144	1584810	LINC01031	Distal
chr1	194914783	194915283	3	B naive._.HI_control_AS11-18755	1610287	LINC01031	Distal
chr1	194917497	194917997	2	CD4 Naive._.MRSA_DU19-01S0003987	1613001	LINC01031	Distal
chr1	194924929	194925429	2	CD4 TCM._.MSSA_DU19-01S0004017	1620433	LINC01031	Distal
chr1	194938047	194938547	2	CD4 Naive._.MRSA_DU19-01S0003987	1633551	LINC01031	Distal
chr1	194951187	194951687	2	B naive._.HI_control_AS09-13278	1631043	MIR4735	Distal
chr1	194977123	194977623	2	CD8 TEM._.MRSA_DU19-01S0004015	1605107	MIR4735	Distal
chr1	194977637	194978137	2	CD8 TEM._.ANTH_control_BMI0099	1604593	MIR4735	Distal
chr1	195003618	195004118	2	B naive._.HI_control_AS09-13278	1578612	MIR4735	Distal
chr1	195004285	195004785	2	B naive._.HI_control_AS09-13278	1577945	MIR4735	Distal
chr1	195013709	195014209	3	CD4 Naive._.MRSA_DU19-01S0003992	1568521	MIR4735	Distal
chr1	195030363	195030863	3	CD14 Mono._.HI_control_AS14-03700	1551867	MIR4735	Distal
chr1	195031301	195031801	2	CD4 Naive._.MRSA_DU19-01S0003987	1550929	MIR4735	Distal
chr1	195039713	195040213	2	CD8 TEM._.MRSA_DU19-01S0003987	1542517	MIR4735	Distal
chr1	195053456	195053956	7	CD4 TCM._.HI_control_AS14-03700	1528774	MIR4735	Distal
chr1	195054397	195054897	3	CD16 Mono._.MSSA_DU19-01S0003464	1527833	MIR4735	Distal
chr1	195055129	195055629	2	CD16 Mono._.ANTH_control_BMI0095	1527101	MIR4735	Distal
chr1	195059479	195059979	2	CD8 TEM._.MRSA_DU19-01S0003992	1522751	MIR4735	Distal
chr1	195065445	195065945	2	CD4 TCM._.HI_control_AS14-03700	1516785	MIR4735	Distal
chr1	195096593	195097093	2	CD8 TEM._.MRSA_DU19-01S0003994	1485637	MIR4735	Distal
chr1	195097332	195097832	3	CD4 Naive._.MRSA_DU19-01S0004013	1484898	MIR4735	Distal
chr1	195128996	195129496	3	CD4 Naive._.MSSA_DU19-01S0004017	1453234	MIR4735	Distal
chr1	195130744	195131244	2	B naive._.ANTH_control_BMI0095	1451486	MIR4735	Distal
chr1	195190230	195190730	2	CD4 TCM._.HI_control_AS11-18755	1392000	MIR4735	Distal
chr1	195190748	195191248	3	CD4 Naive._.MRSA_DU19-01S0003978	1391482	MIR4735	Distal
chr1	195195300	195195800	7	CD4 Naive._.MRSA_DU19-01S0003992	1386930	MIR4735	Distal
chr1	195197918	195198418	3	CD4 Naive._.MRSA_DU19-01S0003992	1384312	MIR4735	Distal
chr1	195207643	195208143	2	CD4 Naive._.MRSA_DU19-01S0003992	1374587	MIR4735	Distal
chr1	195208458	195208958	3	CD4 Naive._.MRSA_DU19-01S0003992	1373772	MIR4735	Distal
chr1	195218192	195218692	2	CD8 TEM._.HI_control_AS13-08590	1364038	MIR4735	Distal
chr1	195236221	195236721	2	CD16 Mono._.ANTH_control_BMI0101	1346009	MIR4735	Distal
chr1	195237207	195237707	3	CD4 Naive._.HI_control_AS17-00144	1345023	MIR4735	Distal
chr1	195237709	195238209	2	CD14 Mono._.MSSA_DU19-01S0003509	1344521	MIR4735	Distal
chr1	195249950	195250450	2	CD4 TCM._.MRSA_DU19-01S0003987	1332280	MIR4735	Distal
chr1	195278607	195279107	3	B naive._.HI_control_AS14-03700	1303623	MIR4735	Distal
chr1	195295202	195295702	2	B naive._.MSSA_DU19-01S0003507	1287028	MIR4735	Distal
chr1	195305112	195305612	2	CD4 Naive._.ANTH_control_BMI0093	1277118	MIR4735	Distal
chr1	195336683	195337183	2	B naive._.HI_control_AS09-13278	1245547	MIR4735	Distal
chr1	195343335	195343835	2	CD16 Mono._.ANTH_control_BMI0095	1238895	MIR4735	Distal
chr1	195359783	195360283	2	CD4 TCM._.HI_control_AS14-03700	1222447	MIR4735	Distal
chr1	195373231	195373731	2	NK._.ANTH_control_BMI0101	1208999	MIR4735	Distal
chr1	195399885	195400385	2	B naive._.ANTH_control_BMI0095	1182345	MIR4735	Distal
chr1	195417002	195417502	2	CD16 Mono._.ANTH_control_BMI0095	1165228	MIR4735	Distal
chr1	195486027	195486527	2	CD4 TCM._.MRSA_DU19-01S0003987	1096203	MIR4735	Distal
chr1	195518557	195519057	2	CD4 TCM._.HI_control_AS17-00144	1063673	MIR4735	Distal
chr1	195525897	195526397	2	B naive._.MSSA_DU19-01S0003507	1056333	MIR4735	Distal
chr1	195584820	195585320	2	B naive._.MSSA_DU19-01S0003464	997410	MIR4735	Distal
chr1	195585796	195586296	2	CD4 TCM._.HI_control_AS17-00144	996434	MIR4735	Distal
chr1	195650544	195651044	2	B naive._.HI_control_AS09-13278	931686	MIR4735	Distal
chr1	195697043	195697543	2	CD4 Naive._.MRSA_DU19-01S0003987	885187	MIR4735	Distal
chr1	195709726	195710226	7	CD14 Mono._.ANTH_control_BWJ0023	872504	MIR4735	Distal
chr1	195710473	195710973	2	B naive._.HI_control_AS11-18755	871757	MIR4735	Distal
chr1	195714169	195714669	2	CD14 Mono._.HI_control_AS14-03700	868061	MIR4735	Distal
chr1	195722762	195723262	2	CD8 TEM._.MSSA_DU19-01S0003492	859468	MIR4735	Distal
chr1	195723339	195723839	2	B naive._.ANTH_control_BMI0094	858891	MIR4735	Distal
chr1	195756473	195756973	2	CD8 TEM._.MRSA_DU19-01S0004015	825757	MIR4735	Distal
chr1	195763094	195763594	3	CD4 Naive._.MRSA_DU19-01S0003994	819136	MIR4735	Distal
chr1	195790707	195791207	2	CD4 Naive._.ANTH_control_BMI0093	791523	MIR4735	Distal
chr1	195894224	195894724	3	CD4 Naive._.MRSA_DU19-01S0003989	688006	MIR4735	Distal
chr1	195897008	195897508	2	CD14 Mono._.ANTH_control_BWJ0023	685222	MIR4735	Distal
chr1	195908073	195908573	31	CD14 Mono._.MRSA_DU19-01S0003992	674157	MIR4735	Distal
chr1	195912018	195912518	2	CD4 Naive._.MRSA_DU19-01S0003992	670212	MIR4735	Distal
chr1	195936084	195936584	2	B naive._.MSSA_DU19-01S0003509	646146	MIR4735	Distal
chr1	195939768	195940268	4	CD14 Mono._.ANTH_control_BMI0094	642462	MIR4735	Distal
chr1	195948637	195949137	2	CD16 Mono._.MSSA_DU19-01S0003482	633593	MIR4735	Distal
chr1	195966542	195967042	2	CD4 Naive._.HI_control_AS17-00144	615688	MIR4735	Distal
chr1	195969363	195969863	3	CD4 Naive._.MRSA_DU19-01S0003992	612867	MIR4735	Distal
chr1	195970040	195970540	2	CD16 Mono._.ANTH_control_BMI0095	612190	MIR4735	Distal
chr1	195971541	195972041	2	CD16 Mono._.ANTH_control_BMI0095	610689	MIR4735	Distal
chr1	195972224	195972724	2	CD16 Mono._.ANTH_control_BMI0095	610006	MIR4735	Distal
chr1	195991030	195991530	2	B naive._.ANTH_control_BMI0094	591200	MIR4735	Distal
chr1	195992743	195993243	2	NK._.HI_control_AS11-18755	589487	MIR4735	Distal
chr1	195998915	195999415	2	NK._.HI_control_AS11-18755	583315	MIR4735	Distal
chr1	195999975	196000475	2	CD14 Mono._.MRSA_DU19-01S0003992	582255	MIR4735	Distal
chr1	196001155	196001655	2	CD4 Naive._.MRSA_DU19-01S0003992	581075	MIR4735	Distal
chr1	196006493	196006993	2	NK._.MRSA_DU19-01S0004013	575737	MIR4735	Distal
chr1	196090720	196091220	2	CD16 Mono._.ANTH_control_BMI0093	491510	MIR4735	Distal
chr1	196098950	196099450	2	CD4 Naive._.HI_control_AS11-18755	483280	MIR4735	Distal
chr1	196100643	196101143	2	NK._.ANTH_control_BMI0095	481587	MIR4735	Distal
chr1	196113814	196114314	3	CD4 TCM._.HI_control_AS17-00144	468416	MIR4735	Distal
chr1	196128803	196129303	2	CD4 Naive._.MRSA_DU19-01S0003992	453427	MIR4735	Distal
chr1	196142042	196142542	2	CD4 Naive._.MRSA_DU19-01S0003987	440188	MIR4735	Distal
chr1	196146310	196146810	2	B naive._.ANTH_control_BMI0095	435920	MIR4735	Distal
chr1	196148332	196148832	3	CD4 TCM._.MRSA_DU19-01S0003987	433898	MIR4735	Distal
chr1	196152171	196152671	5	CD16 Mono._.ANTH_control_BWJ0023	430059	MIR4735	Distal
chr1	196152946	196153446	23	CD14 Mono._.MRSA_DU19-01S0003992	429284	MIR4735	Distal
chr1	196160284	196160784	7	CD14 Mono._.MSSA_DU19-01S0003466	421946	MIR4735	Distal
chr1	196181063	196181563	24	CD14 Mono._.MRSA_DU19-01S0003989	401167	MIR4735	Distal
chr1	196182003	196182503	2	B naive._.MRSA_DU19-01S0003542	400227	MIR4735	Distal
chr1	196186245	196186745	2	CD8 TEM._.HI_control_AS17-00144	395985	MIR4735	Distal
chr1	196193908	196194408	13	CD14 Mono._.MRSA_DU19-01S0003992	388322	MIR4735	Distal
chr1	196238287	196238787	2	CD4 Naive._.MSSA_DU19-01S0004017	343943	MIR4735	Intronic
chr1	196239930	196240430	2	CD4 TCM._.MRSA_DU19-01S0003987	342300	MIR4735	Intronic
chr1	196243685	196244185	2	NK._.MSSA_DU19-01S0003507	338545	MIR4735	Intronic
chr1	196250088	196250588	2	B naive._.MRSA_DU19-01S0003542	332142	MIR4735	Intronic
chr1	196264654	196265154	2	CD8 Naive._.ANTH_control_BWJ0023	317576	MIR4735	Intronic
chr1	196300668	196301168	2	CD14 Mono._.MRSA_DU19-01S0003992	281562	MIR4735	Intronic
chr1	196308182	196308682	2	CD14 Mono._.MRSA_DU19-01S0003994	274048	MIR4735	Intronic
chr1	196310736	196311236	2	B naive._.ANTH_control_BMI0094	271494	MIR4735	Intronic
chr1	196325116	196325616	4	CD14 Mono._.ANTH_control_BMI0095	257114	MIR4735	Intronic
chr1	196334712	196335212	2	CD14 Mono._.HI_control_AS14-03700	247518	MIR4735	Intronic
chr1	196357273	196357773	3	CD4 Naive._.MRSA_DU19-01S0003987	224957	MIR4735	Intronic
chr1	196361209	196361709	4	CD14 Mono._.MRSA_DU19-01S0003992	221021	MIR4735	Intronic
chr1	196366790	196367290	7	CD14 Mono._.MRSA_DU19-01S0003994	215440	MIR4735	Intronic
chr1	196368552	196369052	2	CD14 Mono._.MRSA_DU19-01S0003987	213678	MIR4735	Intronic
chr1	196372926	196373426	5	CD4 Naive._.MRSA_DU19-01S0003987	209304	MIR4735	Exonic
chr1	196376868	196377368	22	CD14 Mono._.HI_control_AS14-03700	205362	MIR4735	Intronic
chr1	196377552	196378052	2	CD4 Naive._.MRSA_DU19-01S0003994	204678	MIR4735	Intronic
chr1	196403131	196403631	2	B naive._.ANTH_control_BMI0094	179099	MIR4735	Intronic
chr1	196450436	196450936	2	B naive._.MSSA_DU19-01S0003509	131794	MIR4735	Intronic
chr1	196452715	196453215	2	CD16 Mono._.ANTH_control_BMI0095	129515	MIR4735	Intronic
chr1	196469514	196470014	2	CD4 Naive._.MRSA_DU19-01S0003992	112716	MIR4735	Intronic
chr1	196470391	196470891	3	CD4 Naive._.HI_control_AS14-03700	111839	MIR4735	Intronic
chr1	196490424	196490924	2	CD4 Naive._.MRSA_DU19-01S0003992	91806	MIR4735	Intronic
chr1	196491088	196491588	2	CD4 Naive._.MRSA_DU19-01S0003992	91142	MIR4735	Intronic
chr1	196512651	196513151	2	Platelet._.MRSA_DU19-01S0004015	69579	MIR4735	Intronic
chr1	196516164	196516664	2	CD16 Mono._.MSSA_DU19-01S0003482	66066	MIR4735	Intronic
chr1	196578111	196578611	2	CD4 Naive._.MSSA_DU19-01S0004017	4119	MIR4735	Intronic
chr1	196607948	196608448	8	CD4 TCM._.HI_control_AS14-03700	1026	KCNT2	Intronic
chr1	196608590	196609090	4	CD4 Naive._.MRSA_DU19-01S0003987	384	KCNT2	Exonic
chr1	196609138	196609638	4	CD14 Mono._.MRSA_DU19-01S0003987	162	KCNT2	Promoter
chr1	196649981	196650481	2	CD16 Mono._.MSSA_DU19-01S0003482	1646	CFH	Promoter
chr1	196651747	196652247	4	MAIT._.HI_control_AS11-18755	118	CFH	Exonic
chr1	196659423	196659923	2	CD16 Mono._.ANTH_control_BMI0095	7794	CFH	Intronic
chr1	196660864	196661364	16	CD4 Naive._.HI_control_AS17-00144	9235	CFH	Intronic
chr1	196684395	196684895	10	CD14 Mono._.MRSA_DU19-01S0003992	32766	CFH	Intronic
chr1	196704142	196704642	2	B naive._.MRSA_DU19-01S0003542	52513	CFH	Intronic
chr1	196708636	196709136	2	CD4 Naive._.MRSA_DU19-01S0003987	57007	CFH	Intronic
chr1	196711732	196712232	2	CD4 Naive._.MRSA_DU19-01S0004013	60103	CFH	Intronic
chr1	196723275	196723775	13	CD4 Naive._.MRSA_DU19-01S0003992	51269	CFHR3	Intronic
chr1	196827814	196828314	7	CD8 TEM._.HI_control_AS14-03700	8306	CFHR1	Intronic
chr1	196871371	196871871	3	CD4 TCM._.MRSA_DU19-01S0003992	21379	CFHR4	Intronic
chr1	196875645	196876145	2	NK._.ANTH_control_BMI0101	25653	CFHR4	Intronic
chr1	196876154	196876654	2	CD4 Naive._.MSSA_DU19-01S0004017	26162	CFHR4	Intronic
chr1	196897303	196897803	2	CD4 TCM._.MSSA_DU19-01S0003453	47311	CFHR4	Intronic
chr1	196907767	196908267	2	CD4 Naive._.MRSA_DU19-01S0003992	57775	CFHR4	Intronic
chr1	196910206	196910706	2	CD4 Naive._.MRSA_DU19-01S0003992	60214	CFHR4	Exonic
chr1	197028570	197029070	2	CD4 TCM._.MRSA_DU19-01S0003992	38446	F13B	Distal
chr1	197035677	197036177	2	CD16 Mono._.ANTH_control_BMI0095	31339	F13B	Distal
chr1	197041896	197042396	2	MAIT._.MSSA_DU19-01S0003464	25120	F13B	Intronic
chr1	197081227	197081727	2	CD4 Naive._.MSSA_DU19-01S0004017	14209	F13B	Distal
chr1	197084869	197085369	2	CD16 Mono._.ANTH_control_BMI0095	17851	F13B	Intronic
chr1	197092057	197092557	2	CD4 Naive._.MRSA_DU19-01S0003987	25039	F13B	Intronic
chr1	197095012	197095512	2	B naive._.MRSA_DU19-01S0003989	27994	F13B	Intronic
chr1	197096121	197096621	2	CD8 TEM._.ANTH_control_BMI0095	29103	F13B	Intronic
chr1	197100620	197101120	2	CD8 TEM._.MRSA_DU19-01S0003992	33602	F13B	Exonic
chr1	197101552	197102052	2	CD4 Naive._.HI_control_AS09-13278	34534	F13B	Exonic
chr1	197108491	197108991	2	CD4 Naive._.MSSA_DU19-01S0004017	37952	ASPM	Intronic
chr1	197124346	197124846	3	B naive._.MRSA_DU19-01S0003989	22097	ASPM	Intronic
chr1	197125993	197126493	2	CD8 TEM._.MRSA_DU19-01S0004015	20450	ASPM	Intronic
chr1	197135776	197136276	3	CD8 TEM._.MRSA_DU19-01S0003992	10667	ASPM	Intronic
chr1	197137410	197137910	3	NK._.MRSA_DU19-01S0004015	9033	ASPM	Intronic
chr1	197139073	197139573	3	CD8 TEM._.MSSA_DU19-01S0004017	7370	ASPM	Intronic
chr1	197141436	197141936	8	CD14 Mono._.MRSA_DU19-01S0003992	5007	ASPM	Intronic
chr1	197143260	197143760	27	CD14 Mono._.HI_control_AS09-13278	3183	ASPM	Exonic
chr1	197144787	197145287	9	CD4 TCM._.MRSA_DU19-01S0003987	1656	ASPM	Intronic
chr1	197145344	197145844	11	CD4 TCM._.ANTH_control_BMI0094	1099	ASPM	Intronic
chr1	197145885	197146385	21	CD4 Naive._.MRSA_DU19-01S0003987	558	ASPM	Intronic
chr1	197146503	197147003	30	CD4 Naive._.MRSA_DU19-01S0003987	58	ASPM	Promoter
chr1	197147500	197148000	2	CD8 TEM._.MRSA_DU19-01S0004013	1055	ASPM	Promoter
chr1	197148268	197148768	3	CD16 Mono._.ANTH_control_BMI0095	1823	ASPM	Promoter
chr1	197150542	197151042	2	CD8 TEM._.MSSA_DU19-01S0003462	4097	ASPM	Distal
chr1	197151680	197152180	2	CD4 Naive._.MSSA_DU19-01S0003462	5235	ASPM	Distal
chr1	197179038	197179538	15	CD14 Mono._.MRSA_DU19-01S0003992	21253	ZBTB41	Intronic
chr1	197180240	197180740	15	CD4 Naive._.MRSA_DU19-01S0003987	20051	ZBTB41	Intronic
chr1	197181941	197182441	2	B naive._.ANTH_control_BMI0099	18350	ZBTB41	Intronic
chr1	197183092	197183592	2	B naive._.ANTH_control_BMI0093	17199	ZBTB41	Intronic
chr1	197193452	197193952	2	CD8 TEM._.MSSA_DU19-01S0003509	6839	ZBTB41	Intronic
chr1	197197735	197198235	3	CD14 Mono._.HI_control_AS09-13278	2556	ZBTB41	Intronic
chr1	197199264	197199764	3	CD4 Naive._.ANTH_control_BMI0093	1027	ZBTB41	Exonic
chr1	197199911	197200411	4	B memory._.ANTH_control_BMI0099	380	ZBTB41	Exonic
chr1	197200465	197200965	26	CD4 TCM._.MSSA_DU19-01S0003453	172	ZBTB41	Promoter
chr1	197201223	197201723	31	CD14 Mono._.HI_control_AS14-03700	930	ZBTB41	Promoter
chr1	197201870	197202370	13	CD4 TCM._.HI_control_AS09-13278	1577	ZBTB41	Promoter
chr1	197202580	197203080	2	CD4 Naive._.MRSA_DU19-01S0004013	2287	ZBTB41	Distal
chr1	197256723	197257223	2	CD4 TCM._.ANTH_control_BMI0093	11230	CRB1	Distal
chr1	197284919	197285419	19	CD14 Mono._.ANTH_control_BMI0095	16964	CRB1	Intronic
chr1	197311441	197311941	2	CD14 Mono._.HI_control_AS09-13278	43486	CRB1	Intronic
chr1	197319572	197320072	6	CD4 TCM._.MRSA_DU19-01S0003542	51617	CRB1	Intronic
chr1	197327514	197328014	7	CD4 Naive._.MRSA_DU19-01S0003987	59559	CRB1	Intronic
chr1	197335917	197336417	3	CD14 Mono._.MRSA_DU19-01S0003992	67962	CRB1	Intronic
chr1	197339784	197340284	2	B naive._.ANTH_control_BMI0095	71829	CRB1	Intronic
chr1	197342017	197342517	2	CD4 TCM._.MSSA_DU19-01S0003492	74062	CRB1	Intronic
chr1	197343588	197344088	2	CD16 Mono._.ANTH_control_BMI0093	75633	CRB1	Intronic
chr1	197354025	197354525	2	CD4 Naive._.ANTH_control_BMI0093	86070	CRB1	Intronic
chr1	197355156	197355656	2	NK._.MSSA_DU19-01S0003482	87201	CRB1	Intronic
chr1	197356874	197357374	9	CD8 TEM._.MRSA_DU19-01S0003994	88919	CRB1	Exonic
chr1	197358094	197358594	2	CD4 Naive._.MSSA_DU19-01S0004017	90139	CRB1	Intronic
chr1	197360091	197360591	2	CD4 Naive._.MRSA_DU19-01S0003987	92136	CRB1	Intronic
chr1	197368819	197369319	2	CD14 Mono._.HI_control_AS09-13278	100864	CRB1	Intronic
chr1	197371380	197371880	2	CD4 Naive._.MSSA_DU19-01S0004017	103425	CRB1	Intronic
chr1	197374012	197374512	2	NK._.ANTH_control_BMI0101	106057	CRB1	Intronic
chr1	197374653	197375153	6	CD4 Naive._.HI_control_AS17-00144	106698	CRB1	Intronic
chr1	197389871	197390371	2	CD4 Naive._.ANTH_control_BWJ0023	121916	CRB1	Intronic
chr1	197391236	197391736	30	CD4 Naive._.HI_control_AS17-00144	123281	CRB1	Intronic
chr1	197391814	197392314	16	CD4 Naive._.MRSA_DU19-01S0003994	123859	CRB1	Intronic
chr1	197392990	197393490	26	CD4 Naive._.MRSA_DU19-01S0003549	125035	CRB1	Intronic
chr1	197394845	197395345	3	CD4 Naive._.MSSA_DU19-01S0003492	126890	CRB1	Intronic
chr1	197399976	197400476	28	CD4 Naive._.MRSA_DU19-01S0003987	132021	CRB1	Intronic
chr1	197403038	197403538	2	Platelet._.MRSA_DU19-01S0004015	135083	CRB1	Intronic
chr1	197403787	197404287	2	Platelet._.MRSA_DU19-01S0004015	135832	CRB1	Intronic
chr1	197409513	197410013	3	Platelet._.MRSA_DU19-01S0004015	141558	CRB1	Intronic
chr1	197441829	197442329	2	Platelet._.MRSA_DU19-01S0004015	173874	CRB1	Exonic
chr1	197444690	197445190	2	CD4 Naive._.ANTH_control_BMI0095	176735	CRB1	Intronic
chr1	197463907	197464407	26	CD14 Mono._.HI_control_AS09-13278	195952	CRB1	Intronic
chr1	197466776	197467276	3	Platelet._.MRSA_DU19-01S0004015	198821	CRB1	Intronic
chr1	197469747	197470247	9	CD14 Mono._.HI_control_AS14-03700	201792	CRB1	Intronic
chr1	197481090	197481590	14	CD4 Naive._.HI_control_AS09-13278	213135	CRB1	Distal
chr1	197485228	197485728	3	CD14 Mono._.HI_control_AS09-13278	217273	CRB1	Distal
chr1	197519623	197520123	3	CD4 TCM._.MSSA_DU19-01S0003453	251668	CRB1	Intronic
chr1	197521050	197521550	15	CD4 Naive._.MRSA_DU19-01S0003992	253095	CRB1	Intronic
chr1	197526690	197527190	6	CD14 Mono._.HI_control_AS09-13278	248755	DENND1B	Intronic
chr1	197553801	197554301	2	NK._.MRSA_DU19-01S0004013	221644	DENND1B	Intronic
chr1	197615108	197615608	7	CD4 Naive._.HI_control_AS09-13278	160337	DENND1B	Intronic
chr1	197618993	197619493	3	CD4 TCM._.HI_control_AS09-13278	156452	DENND1B	Intronic
chr1	197632580	197633080	7	CD14 Mono._.MRSA_DU19-01S0003994	142865	DENND1B	Intronic
chr1	197649180	197649680	2	CD8 TEM._.MRSA_DU19-01S0003549	126265	DENND1B	Intronic
chr1	197659123	197659623	15	CD14 Mono._.MRSA_DU19-01S0003992	116322	DENND1B	Intronic
chr1	197675668	197676168	10	CD14 Mono._.HI_control_AS14-03700	99777	DENND1B	Intronic
chr1	197701578	197702078	2	CD4 Naive._.MSSA_DU19-01S0004017	73867	DENND1B	Intronic
chr1	197706583	197707083	4	CD14 Mono._.MRSA_DU19-01S0003994	68862	DENND1B	Intronic
chr1	197718859	197719359	2	CD4 TCM._.HI_control_AS14-03700	56586	DENND1B	Intronic
chr1	197728378	197728878	2	CD4 TCM._.MRSA_DU19-01S0003992	47067	DENND1B	Intronic
chr1	197736713	197737213	21	CD14 Mono._.HI_control_AS09-13278	38732	DENND1B	Intronic
chr1	197738199	197738699	3	CD8 TEM._.HI_control_AS14-03700	37246	DENND1B	Intronic
chr1	197738855	197739355	10	NK._.MRSA_DU19-01S0004015	36590	DENND1B	Intronic
chr1	197744982	197745482	3	B naive._.MSSA_DU19-01S0003466	30463	DENND1B	Intronic
chr1	197755573	197756073	2	CD8 TEM._.MRSA_DU19-01S0004011	19872	DENND1B	Intronic
chr1	197759494	197759994	6	CD14 Mono._.MRSA_DU19-01S0003542	15951	DENND1B	Intronic
chr1	197760362	197760862	2	NK._.MSSA_DU19-01S0004017	15083	DENND1B	Intronic
chr1	197761577	197762077	4	CD16 Mono._.ANTH_control_BMI0095	13868	DENND1B	Intronic
chr1	197762085	197762585	20	CD14 Mono._.MRSA_DU19-01S0003992	13360	DENND1B	Intronic
chr1	197763811	197764311	2	CD4 Naive._.MRSA_DU19-01S0003992	11634	DENND1B	Intronic
chr1	197768209	197768709	8	CD14 Mono._.MRSA_DU19-01S0003992	7236	DENND1B	Intronic
chr1	197770233	197770733	2	CD16 Mono._.MSSA_DU19-01S0003453	5212	DENND1B	Intronic
chr1	197771510	197772010	2	CD8 TEM._.MRSA_DU19-01S0004015	3935	DENND1B	Intronic
chr1	197772309	197772809	2	CD8 TEM._.MRSA_DU19-01S0003992	3136	DENND1B	Intronic
chr1	197773087	197773587	2	CD8 TEM._.MRSA_DU19-01S0003987	2358	DENND1B	Intronic
chr1	197774621	197775121	26	CD4 Naive._.MRSA_DU19-01S0003992	824	DENND1B	Intronic
chr1	197775141	197775641	13	MAIT._.HI_control_AS11-18755	304	DENND1B	Exonic
chr1	197775715	197776215	17	CD8 TEM._.MRSA_DU19-01S0003992	268	DENND1B	Promoter
chr1	197776323	197776823	30	CD4 Naive._.MRSA_DU19-01S0003992	876	DENND1B	Promoter
chr1	197776910	197777410	5	CD14 Mono._.MRSA_DU19-01S0003992	1463	DENND1B	Promoter
chr1	197778443	197778943	7	CD16 Mono._.ANTH_control_BMI0095	2996	DENND1B	Distal
chr1	197782912	197783412	28	CD14 Mono._.HI_control_AS09-13278	7465	DENND1B	Distal
chr1	197787540	197788040	2	B naive._.ANTH_control_BMI0095	12093	DENND1B	Distal
chr1	197788161	197788661	2	B naive._.ANTH_control_BMI0099	12714	DENND1B	Distal
chr1	197789293	197789793	2	CD8 TEM._.MSSA_DU19-01S0003492	13846	DENND1B	Distal
chr1	197800560	197801060	2	CD4 Naive._.MRSA_DU19-01S0003992	25113	DENND1B	Distal
chr1	197801183	197801683	2	NK._.MSSA_DU19-01S0003492	25736	DENND1B	Distal
chr1	197806740	197807240	14	NK._.MRSA_DU19-01S0003978	31293	DENND1B	Distal
chr1	197807962	197808462	2	NK._.ANTH_control_BMI0099	32515	DENND1B	Distal
chr1	197808836	197809336	17	NK._.MRSA_DU19-01S0004013	33389	DENND1B	Distal
chr1	197837821	197838321	19	CD14 Mono._.MRSA_DU19-01S0003987	62374	DENND1B	Distal
chr1	197838776	197839276	31	CD14 Mono._.MRSA_DU19-01S0003992	63329	DENND1B	Distal
chr1	197842111	197842611	29	CD14 Mono._.MRSA_DU19-01S0003992	60285	C1orf53	Distal
chr1	197843348	197843848	17	CD14 Mono._.MRSA_DU19-01S0003992	59048	C1orf53	Distal
chr1	197857422	197857922	2	B naive._.ANTH_control_BMI0095	44974	C1orf53	Distal
chr1	197858966	197859466	2	NK._.ANTH_control_BMI0099	43430	C1orf53	Distal
chr1	197868849	197869349	25	CD4 TCM._.MRSA_DU19-01S0003987	33547	C1orf53	Distal
chr1	197902143	197902643	8	CD4 TCM._.MSSA_DU19-01S0004017	253	C1orf53	Promoter
chr1	197902682	197903182	31	CD14 Mono._.HI_control_AS09-13278	284	C1orf53	Intronic
chr1	197903286	197903786	5	CD4 Naive._.MSSA_DU19-01S0003466	888	C1orf53	Intronic
chr1	197904149	197904649	2	B naive._.MSSA_DU19-01S0003507	1751	C1orf53	Intronic
chr1	197907758	197908258	3	CD8 TEM._.HI_control_AS13-08590	3893	LHX9	Distal
chr1	197908692	197909192	4	CD8 TEM._.HI_control_AS13-08590	2959	LHX9	Distal
chr1	197909343	197909843	12	CD4 Naive._.MRSA_DU19-01S0004011	2308	LHX9	Distal
chr1	197910252	197910752	20	CD4 TCM._.MRSA_DU19-01S0003987	1399	LHX9	Promoter
chr1	197910770	197911270	12	CD4 Naive._.MRSA_DU19-01S0003987	881	LHX9	Promoter
chr1	197911305	197911805	21	CD4 Naive._.MSSA_DU19-01S0004017	346	LHX9	Promoter
chr1	197912230	197912730	4	B naive._.MSSA_DU19-01S0003464	577	LHX9	Intronic
chr1	197912798	197913298	5	B naive._.MSSA_DU19-01S0003507	1145	LHX9	Exonic
chr1	197913454	197913954	3	B naive._.HI_control_AS11-18755	1801	LHX9	Intronic
chr1	197913986	197914486	7	CD4 Naive._.MRSA_DU19-01S0003987	2333	LHX9	Intronic
chr1	197915085	197915585	8	CD4 Naive._.MSSA_DU19-01S0003466	3432	LHX9	Intronic
chr1	197916175	197916675	7	MAIT._.MSSA_DU19-01S0003453	4522	LHX9	Exonic
chr1	197917092	197917592	6	CD8 TEM._.MRSA_DU19-01S0003987	5439	LHX9	Intronic
chr1	197917798	197918298	28	CD14 Mono._.HI_control_AS09-13278	6145	LHX9	Intronic
chr1	197918329	197918829	18	CD4 Naive._.MSSA_DU19-01S0003462	6676	LHX9	Exonic
chr1	197919035	197919535	2	CD8 TEM._.MRSA_DU19-01S0003989	7382	LHX9	Intronic
chr1	197919685	197920185	18	CD4 Naive._.MRSA_DU19-01S0003989	8032	LHX9	Intronic
chr1	197920320	197920820	6	CD4 TCM._.ANTH_control_BWJ0023	8667	LHX9	Intronic
chr1	197921168	197921668	4	CD4 Naive._.MRSA_DU19-01S0003987	9515	LHX9	Exonic
chr1	197922059	197922559	2	CD14 Mono._.HI_control_AS14-03700	10406	LHX9	Intronic
chr1	197923068	197923568	3	B naive._.MSSA_DU19-01S0003507	11415	LHX9	Intronic
chr1	197924467	197924967	22	CD4 Naive._.HI_control_AS17-00144	12814	LHX9	Intronic
chr1	197928859	197929359	17	CD8 TEM._.MSSA_DU19-01S0004017	17206	LHX9	Exonic
chr1	197933570	197934070	2	CD4 TCM._.HI_control_AS13-08590	21917	LHX9	Exonic
chr1	197949208	197949708	25	CD4 Naive._.MRSA_DU19-01S0003987	37555	LHX9	Distal
chr1	197949767	197950267	12	CD4 TCM._.MSSA_DU19-01S0003453	38114	LHX9	Distal
chr1	197953423	197953923	3	CD14 Mono._.MRSA_DU19-01S0003542	41770	LHX9	Distal
chr1	197974926	197975426	31	CD14 Mono._.HI_control_AS14-03700	63273	LHX9	Distal
chr1	197976764	197977264	2	CD16 Mono._.MRSA_DU19-01S0003987	65111	LHX9	Distal
chr1	197981480	197981980	3	CD16 Mono._.MSSA_DU19-01S0003464	69827	LHX9	Distal
chr1	198047863	198048363	11	CD4 TCM._.MRSA_DU19-01S0004015	108849	NEK7	Distal
chr1	198054482	198054982	6	CD14 Mono._.ANTH_control_BMI0094	102230	NEK7	Distal
chr1	198056158	198056658	6	CD8 TEM._.MRSA_DU19-01S0003987	100554	NEK7	Distal
chr1	198068236	198068736	5	CD14 Mono._.HI_control_AS09-13278	88476	NEK7	Distal
chr1	198079444	198079944	4	CD14 Mono._.HI_control_AS09-13278	77268	NEK7	Distal
chr1	198088310	198088810	12	NK._.ANTH_control_BMI0101	68402	NEK7	Distal
chr1	198101251	198101751	8	NK._.MRSA_DU19-01S0004015	55461	NEK7	Distal
chr1	198101874	198102374	16	CD8 TEM._.HI_control_AS13-08590	54838	NEK7	Distal
chr1	198102448	198102948	25	NK._.ANTH_control_BMI0099	54264	NEK7	Distal
chr1	198104787	198105287	2	NK._.MSSA_DU19-01S0004017	51925	NEK7	Distal
chr1	198107163	198107663	2	Platelet._.MRSA_DU19-01S0004015	49549	NEK7	Distal
chr1	198116025	198116525	2	Platelet._.MRSA_DU19-01S0003542	40687	NEK7	Distal
chr1	198120926	198121426	16	CD8 TEM._.HI_control_AS09-13278	35786	NEK7	Distal
chr1	198131994	198132494	2	B naive._.ANTH_control_BWJ0023	24718	NEK7	Distal
chr1	198153026	198153526	2	CD14 Mono._.HI_control_AS09-13278	3686	NEK7	Distal
chr1	198156066	198156566	29	CD4 Naive._.MRSA_DU19-01S0003987	646	NEK7	Promoter
chr1	198156718	198157218	31	CD14 Mono._.HI_control_AS09-13278	4	NEK7	Promoter
chr1	198157416	198157916	31	CD14 Mono._.MRSA_DU19-01S0003992	702	NEK7	Intronic
chr1	198157977	198158477	22	CD4 Naive._.HI_control_AS17-00144	1263	NEK7	Intronic
chr1	198158909	198159409	32	CD4 TCM._.MRSA_DU19-01S0003987	2195	NEK7	Intronic
chr1	198159527	198160027	5	CD8 TEM._.HI_control_AS13-08590	2813	NEK7	Intronic
chr1	198161819	198162319	3	CD4 Naive._.MRSA_DU19-01S0003542	5105	NEK7	Intronic
chr1	198162382	198162882	28	CD14 Mono._.HI_control_AS14-03700	5668	NEK7	Intronic
chr1	198163733	198164233	3	CD8 TEM._.MRSA_DU19-01S0003542	7019	NEK7	Intronic
chr1	198164504	198165004	4	CD4 Naive._.MRSA_DU19-01S0003989	7790	NEK7	Intronic
chr1	198165256	198165756	3	CD8 TEM._.MRSA_DU19-01S0004015	8542	NEK7	Intronic
chr1	198165854	198166354	29	CD4 TCM._.MSSA_DU19-01S0004017	9140	NEK7	Intronic
chr1	198166846	198167346	20	CD8 TEM._.MRSA_DU19-01S0003989	10132	NEK7	Intronic
chr1	198167376	198167876	25	CD4 Naive._.MRSA_DU19-01S0003992	10662	NEK7	Intronic
chr1	198168063	198168563	21	CD8 TEM._.MRSA_DU19-01S0003989	11349	NEK7	Intronic
chr1	198169632	198170132	9	CD8 TEM._.MRSA_DU19-01S0003542	12918	NEK7	Intronic
chr1	198171564	198172064	7	CD16 Mono._.MRSA_DU19-01S0003987	14850	NEK7	Intronic
chr1	198172143	198172643	5	CD4 Naive._.MRSA_DU19-01S0003987	15429	NEK7	Intronic
chr1	198172661	198173161	2	MAIT._.ANTH_control_BWJ0023	15947	NEK7	Intronic
chr1	198174162	198174662	14	B naive._.HI_control_AS09-13278	17448	NEK7	Intronic
chr1	198174734	198175234	4	CD8 TEM._.MRSA_DU19-01S0003987	18020	NEK7	Intronic
chr1	198175718	198176218	30	CD4 TCM._.MRSA_DU19-01S0003987	19004	NEK7	Intronic
chr1	198176548	198177048	3	CD4 Naive._.MRSA_DU19-01S0003549	19834	NEK7	Intronic
chr1	198177074	198177574	4	CD4 Naive._.MRSA_DU19-01S0003542	20360	NEK7	Intronic
chr1	198179421	198179921	26	CD4 Naive._.MRSA_DU19-01S0003987	22707	NEK7	Intronic
chr1	198181222	198181722	2	MAIT._.MSSA_DU19-01S0003527	24508	NEK7	Intronic
chr1	198185689	198186189	5	B naive._.MRSA_DU19-01S0003542	28975	NEK7	Intronic
chr1	198186946	198187446	4	MAIT._.HI_control_AS11-18755	30232	NEK7	Intronic
chr1	198187504	198188004	4	CD8 TEM._.HI_control_AS09-13278	30790	NEK7	Intronic
chr1	198188053	198188553	29	CD4 Naive._.MRSA_DU19-01S0003992	31339	NEK7	Intronic
chr1	198188664	198189164	4	MAIT._.MSSA_DU19-01S0003466	31950	NEK7	Intronic
chr1	198190110	198190610	2	MAIT._.MSSA_DU19-01S0003464	33396	NEK7	Intronic
chr1	198190789	198191289	2	MAIT._.ANTH_control_BWJ0023	34075	NEK7	Intronic
chr1	198192796	198193296	2	MAIT._.MSSA_DU19-01S0003464	36082	NEK7	Intronic
chr1	198197948	198198448	2	MAIT._.MSSA_DU19-01S0003466	41234	NEK7	Intronic
chr1	198199031	198199531	5	CD8 TEM._.MRSA_DU19-01S0003987	42317	NEK7	Intronic
chr1	198202214	198202714	8	CD8 TEM._.HI_control_AS14-03700	45500	NEK7	Intronic
chr1	198203750	198204250	2	MAIT._.MSSA_DU19-01S0003482	47036	NEK7	Intronic
chr1	198212625	198213125	3	Platelet._.MRSA_DU19-01S0003542	55911	NEK7	Intronic
chr1	198228741	198229241	2	CD4 Naive._.MRSA_DU19-01S0003549	72027	NEK7	Intronic
chr1	198231693	198232193	2	CD14 Mono._.MRSA_DU19-01S0003992	74979	NEK7	Intronic
chr1	198234356	198234856	7	CD8 TEM._.MRSA_DU19-01S0003987	77642	NEK7	Intronic
chr1	198236953	198237453	2	CD8 TEM._.MSSA_DU19-01S0003466	80239	NEK7	Intronic
chr1	198238082	198238582	29	CD14 Mono._.HI_control_AS09-13278	81368	NEK7	Intronic
chr1	198241774	198242274	3	CD4 Naive._.HI_control_AS09-13278	85060	NEK7	Intronic
chr1	198242314	198242814	19	NK._.MSSA_DU19-01S0003492	85600	NEK7	Intronic
chr1	198253659	198254159	23	CD14 Mono._.HI_control_AS09-13278	96945	NEK7	Intronic
chr1	198265279	198265779	12	CD16 Mono._.MRSA_DU19-01S0003987	108565	NEK7	Intronic
chr1	198268683	198269183	2	CD14 Mono._.HI_control_AS09-13278	111969	NEK7	Intronic
chr1	198282985	198283485	3	MAIT._.MSSA_DU19-01S0003462	126271	NEK7	Intronic
chr1	198286621	198287121	2	CD16 Mono._.MRSA_DU19-01S0003987	129907	NEK7	Intronic
chr1	198317945	198318445	13	CD16 Mono._.ANTH_control_BMI0094	161231	NEK7	Intronic
chr1	198320729	198321229	5	CD14 Mono._.MRSA_DU19-01S0004015	164015	NEK7	Exonic
chr1	198340062	198340562	2	CD14 Mono._.HI_control_AS09-13278	183348	NEK7	Distal
chr1	198341537	198342037	2	NK._.MRSA_DU19-01S0004013	184823	NEK7	Distal
chr1	198342075	198342575	2	NK._.HI_control_AS17-00144	185361	NEK7	Distal
chr1	198358458	198358958	2	CD8 TEM._.MRSA_DU19-01S0004015	182236	ATP6V1G3	Distal
chr1	198358996	198359496	2	CD16 Mono._.ANTH_control_BMI0095	181698	ATP6V1G3	Distal
chr1	198361285	198361785	20	CD14 Mono._.ANTH_control_BMI0094	179409	ATP6V1G3	Distal
chr1	198427160	198427660	2	NK._.MRSA_DU19-01S0004011	113534	ATP6V1G3	Distal
chr1	198462265	198462765	2	CD14 Mono._.MSSA_DU19-01S0003462	78429	ATP6V1G3	Distal
chr1	198465498	198465998	16	CD4 Naive._.MRSA_DU19-01S0003992	75196	ATP6V1G3	Distal
chr1	198481640	198482140	2	CD16 Mono._.MSSA_DU19-01S0003482	59054	ATP6V1G3	Distal
chr1	198494273	198494773	2	CD4 Naive._.HI_control_AS11-18755	46421	ATP6V1G3	Distal
chr1	198497592	198498092	16	CD16 Mono._.Other	43102	ATP6V1G3	Distal
chr1	198500095	198500595	16	CD14 Mono._.HI_control_AS14-03700	40599	ATP6V1G3	Distal
chr1	198518993	198519493	4	CD4 TCM._.ANTH_control_BMI0099	21701	ATP6V1G3	Distal
chr1	198519632	198520132	27	CD4 TCM._.MRSA_DU19-01S0003987	21062	ATP6V1G3	Distal
chr1	198520487	198520987	30	CD8 TEM._.MRSA_DU19-01S0003994	20207	ATP6V1G3	Distal
chr1	198522253	198522753	2	CD4 TCM._.MRSA_DU19-01S0003987	18441	ATP6V1G3	Distal
chr1	198523119	198523619	30	CD4 Naive._.MRSA_DU19-01S0003992	17575	ATP6V1G3	Exonic
chr1	198523970	198524470	19	CD4 Naive._.ANTH_control_BMI0093	16724	ATP6V1G3	Intronic
chr1	198524582	198525082	2	CD8 TEM._.MRSA_DU19-01S0004011	16112	ATP6V1G3	Intronic
chr1	198534317	198534817	5	CD4 Naive._.MSSA_DU19-01S0004017	6377	ATP6V1G3	Intronic
chr1	198534967	198535467	4	B naive._.ANTH_control_BMI0095	5727	ATP6V1G3	Intronic
chr1	198538537	198539037	11	CD4 Naive._.ANTH_control_BMI0099	2157	ATP6V1G3	Intronic
chr1	198539439	198539939	2	CD4 Naive._.MSSA_DU19-01S0003462	1255	ATP6V1G3	Intronic
chr1	198540346	198540846	2	B naive._.MSSA_DU19-01S0003509	348	ATP6V1G3	Exonic
chr1	198543621	198544121	20	CD16 Mono._.MSSA_DU19-01S0003482	2925	ATP6V1G3	Distal
chr1	198549898	198550398	19	CD16 Mono._.ANTH_control_BWJ0023	9202	ATP6V1G3	Distal
chr1	198550835	198551335	8	CD16 Mono._.ANTH_control_BWJ0023	10139	ATP6V1G3	Distal
chr1	198553871	198554371	10	CD8 TEM._.MSSA_DU19-01S0003482	13175	ATP6V1G3	Distal
chr1	198554705	198555205	2	CD4 Naive._.MSSA_DU19-01S0004017	14009	ATP6V1G3	Distal
chr1	198556123	198556623	2	CD16 Mono._.ANTH_control_BMI0099	15427	ATP6V1G3	Distal
chr1	198556838	198557338	30	CD4 Naive._.MSSA_DU19-01S0004017	16142	ATP6V1G3	Distal
chr1	198557607	198558107	6	NK._.MSSA_DU19-01S0003464	16911	ATP6V1G3	Distal
chr1	198558359	198558859	19	NK._.MSSA_DU19-01S0003492	17663	ATP6V1G3	Distal
chr1	198561161	198561661	2	MAIT._.HI_control_AS11-18755	20465	ATP6V1G3	Distal
chr1	198563786	198564286	2	Platelet._.MRSA_DU19-01S0004015	23090	ATP6V1G3	Distal
chr1	198564685	198565185	10	CD4 Naive._.MRSA_DU19-01S0003992	23989	ATP6V1G3	Distal
chr1	198575310	198575810	6	CD16 Mono._.ANTH_control_BMI0094	34614	ATP6V1G3	Distal
chr1	198575923	198576423	9	B naive._.ANTH_control_BMI0099	35227	ATP6V1G3	Distal
chr1	198597588	198598088	12	B naive._.MSSA_DU19-01S0003507	40832	PTPRC	Distal
chr1	198598705	198599205	16	B naive._.MRSA_DU19-01S0003989	39715	PTPRC	Distal
chr1	198599779	198600279	2	CD8 TEM._.HI_control_AS14-03700	38641	PTPRC	Distal
chr1	198601736	198602236	6	CD16 Mono._.MRSA_DU19-01S0003987	36684	PTPRC	Distal
chr1	198602390	198602890	17	CD16 Mono._.ANTH_control_BMI0095	36030	PTPRC	Distal
chr1	198609482	198609982	4	CD4 Naive._.ANTH_control_BMI0093	28938	PTPRC	Distal
chr1	198610073	198610573	3	CD4 Naive._.MSSA_DU19-01S0004017	28347	PTPRC	Distal
chr1	198611073	198611573	5	CD4 TCM._.MRSA_DU19-01S0003994	27347	PTPRC	Distal
chr1	198612071	198612571	13	CD4 TCM._.MRSA_DU19-01S0003987	26349	PTPRC	Distal
chr1	198612840	198613340	22	CD8 TEM._.MRSA_DU19-01S0003987	25580	PTPRC	Distal
chr1	198614206	198614706	29	CD4 TCM._.MRSA_DU19-01S0003987	24214	PTPRC	Distal
chr1	198615135	198615635	4	CD4 TCM._.HI_control_AS09-13278	23285	PTPRC	Distal
chr1	198617667	198618167	2	CD4 TCM._.MRSA_DU19-01S0003987	20753	PTPRC	Distal
chr1	198618712	198619212	4	CD8 TEM._.HI_control_AS17-00144	19708	PTPRC	Distal
chr1	198619400	198619900	24	CD4 Naive._.MRSA_DU19-01S0003987	19020	PTPRC	Distal
chr1	198620011	198620511	10	CD4 Naive._.MRSA_DU19-01S0003987	18409	PTPRC	Distal
chr1	198620626	198621126	12	CD4 Naive._.MRSA_DU19-01S0003987	17794	PTPRC	Distal
chr1	198621129	198621629	16	B naive._.ANTH_control_BMI0094	17291	PTPRC	Distal
chr1	198621798	198622298	16	CD4 Naive._.MRSA_DU19-01S0003987	16622	PTPRC	Distal
chr1	198622535	198623035	16	B naive._.ANTH_control_BWJ0023	15885	PTPRC	Distal
chr1	198623118	198623618	7	B naive._.MSSA_DU19-01S0003509	15302	PTPRC	Distal
chr1	198623933	198624433	12	CD4 Naive._.MRSA_DU19-01S0003987	14487	PTPRC	Distal
chr1	198624571	198625071	13	NK._.ANTH_control_BMI0101	13849	PTPRC	Distal
chr1	198626468	198626968	2	CD4 TCM._.HI_control_AS09-13278	11952	PTPRC	Distal
chr1	198627666	198628166	9	CD4 Naive._.MRSA_DU19-01S0003992	10754	PTPRC	Distal
chr1	198629690	198630190	13	CD8 TEM._.MRSA_DU19-01S0004015	8730	PTPRC	Distal
chr1	198633781	198634281	22	CD16 Mono._.ANTH_control_BMI0101	4639	PTPRC	Distal
chr1	198636529	198637029	7	NK._.MSSA_DU19-01S0003466	1891	PTPRC	Promoter
chr1	198638207	198638707	3	CD4 TCM._.MRSA_DU19-01S0003987	213	PTPRC	Promoter
chr1	198638808	198639308	22	CD16 Mono._.ANTH_control_BMI0095	386	PTPRC	Exonic
chr1	198639813	198640313	8	CD16 Mono._.ANTH_control_BMI0101	1391	PTPRC	Intronic
chr1	198641484	198641984	27	CD8 TEM._.HI_control_AS13-08590	3062	PTPRC	Intronic
chr1	198642250	198642750	8	CD16 Mono._.MSSA_DU19-01S0003464	3828	PTPRC	Intronic
chr1	198642851	198643351	6	CD8 TEM._.MRSA_DU19-01S0003989	4429	PTPRC	Intronic
chr1	198643672	198644172	3	NK._.MSSA_DU19-01S0003492	5250	PTPRC	Intronic
chr1	198647066	198647566	2	CD4 Naive._.MRSA_DU19-01S0003987	8644	PTPRC	Intronic
chr1	198648334	198648834	6	CD4 TCM._.MRSA_DU19-01S0004015	9912	PTPRC	Intronic
chr1	198649148	198649648	10	CD8 TEM._.MRSA_DU19-01S0003994	10726	PTPRC	Intronic
chr1	198649851	198650351	21	CD4 TCM._.MRSA_DU19-01S0003987	11429	PTPRC	Intronic
chr1	198650399	198650899	5	CD4 Naive._.MRSA_DU19-01S0003987	11977	PTPRC	Intronic
chr1	198651050	198651550	2	CD4 TCM._.MRSA_DU19-01S0003987	12628	PTPRC	Intronic
chr1	198651614	198652114	24	CD14 Mono._.HI_control_AS09-13278	13192	PTPRC	Intronic
chr1	198652154	198652654	7	CD8 Naive._.MSSA_DU19-01S0003464	13732	PTPRC	Intronic
chr1	198655515	198656015	22	CD14 Mono._.MRSA_DU19-01S0003542	17093	PTPRC	Intronic
chr1	198656536	198657036	30	CD4 Naive._.MRSA_DU19-01S0003987	18114	PTPRC	Intronic
chr1	198657456	198657956	30	CD4 Naive._.MRSA_DU19-01S0003987	19034	PTPRC	Intronic
chr1	198658362	198658862	9	CD4 TCM._.MRSA_DU19-01S0003987	19940	PTPRC	Intronic
chr1	198658935	198659435	19	CD4 TCM._.HI_control_AS09-13278	20513	PTPRC	Intronic
chr1	198660625	198661125	30	CD8 TEM._.ANTH_control_BMI0099	22203	PTPRC	Intronic
chr1	198662753	198663253	17	CD16 Mono._.Other	24331	PTPRC	Intronic
chr1	198664193	198664693	22	CD16 Mono._.ANTH_control_BMI0095	25771	PTPRC	Intronic
chr1	198665294	198665794	16	CD8 TEM._.MSSA_DU19-01S0003462	26872	PTPRC	Intronic
chr1	198665958	198666458	5	CD8 TEM._.MRSA_DU19-01S0003987	27536	PTPRC	Intronic
chr1	198666942	198667442	2	CD4 TCM._.MRSA_DU19-01S0003987	28520	PTPRC	Intronic
chr1	198667554	198668054	12	CD4 TCM._.MRSA_DU19-01S0003992	29132	PTPRC	Intronic
chr1	198668099	198668599	4	CD4 Naive._.MRSA_DU19-01S0003987	29677	PTPRC	Intronic
chr1	198669020	198669520	31	CD4 TCM._.MRSA_DU19-01S0003987	30598	PTPRC	Intronic
chr1	198669552	198670052	3	CD4 TCM._.MSSA_DU19-01S0003464	31130	PTPRC	Intronic
chr1	198671118	198671618	13	B naive._.MSSA_DU19-01S0003464	32696	PTPRC	Intronic
chr1	198671620	198672120	5	CD4 TCM._.MRSA_DU19-01S0003987	33198	PTPRC	Intronic
chr1	198672762	198673262	5	CD4 Naive._.MRSA_DU19-01S0003549	34340	PTPRC	Intronic
chr1	198673479	198673979	7	CD8 TEM._.MRSA_DU19-01S0003549	35057	PTPRC	Intronic
chr1	198674262	198674762	2	CD16 Mono._.ANTH_control_BMI0094	35840	PTPRC	Intronic
chr1	198676229	198676729	26	CD4 Naive._.MRSA_DU19-01S0003987	37807	PTPRC	Intronic
chr1	198677175	198677675	12	CD8 TEM._.MRSA_DU19-01S0003994	38753	PTPRC	Intronic
chr1	198677886	198678386	9	CD14 Mono._.ANTH_control_BMI0094	39464	PTPRC	Intronic
chr1	198678428	198678928	32	CD4 TCM._.MRSA_DU19-01S0003987	40006	PTPRC	Intronic
chr1	198678930	198679430	5	CD8 Naive._.MSSA_DU19-01S0003509	40508	PTPRC	Intronic
chr1	198679439	198679939	31	CD8 TEM._.MRSA_DU19-01S0003994	41017	PTPRC	Intronic
chr1	198680150	198680650	27	CD4 TCM._.MRSA_DU19-01S0003987	41728	PTPRC	Intronic
chr1	198680651	198681151	13	CD4 TCM._.ANTH_control_BWJ0023	42229	PTPRC	Intronic
chr1	198681210	198681710	28	CD4 TCM._.MRSA_DU19-01S0003992	42788	PTPRC	Intronic
chr1	198681742	198682242	30	CD4 Naive._.MRSA_DU19-01S0003987	43320	PTPRC	Intronic
chr1	198682264	198682764	14	NK._.HI_control_AS17-00144	43842	PTPRC	Intronic
chr1	198682776	198683276	18	CD4 TCM._.MRSA_DU19-01S0003987	44354	PTPRC	Intronic
chr1	198683368	198683868	6	CD4 TCM._.MRSA_DU19-01S0003549	44946	PTPRC	Intronic
chr1	198686049	198686549	14	CD4 TCM._.MRSA_DU19-01S0003549	47627	PTPRC	Intronic
chr1	198686834	198687334	5	CD4 Naive._.MRSA_DU19-01S0003978	48412	PTPRC	Intronic
chr1	198687387	198687887	4	NK._.HI_control_AS13-08590	48965	PTPRC	Intronic
chr1	198688645	198689145	2	CD4 TCM._.MRSA_DU19-01S0003992	50223	PTPRC	Intronic
chr1	198689400	198689900	3	CD4 TCM._.MRSA_DU19-01S0003987	50978	PTPRC	Intronic
chr1	198691012	198691512	2	CD4 TCM._.MRSA_DU19-01S0003987	52590	PTPRC	Intronic
chr1	198691580	198692080	2	NK._.ANTH_control_BMI0101	53158	PTPRC	Intronic
chr1	198693247	198693747	3	MAIT._.ANTH_control_BMI0101	54825	PTPRC	Intronic
chr1	198694009	198694509	2	CD4 TCM._.MRSA_DU19-01S0003987	55587	PTPRC	Exonic
chr1	198696166	198696666	9	B naive._.MRSA_DU19-01S0003542	57744	PTPRC	Intronic
chr1	198699359	198699859	26	CD4 Naive._.MRSA_DU19-01S0003987	60937	PTPRC	Exonic
chr1	198701068	198701568	3	CD4 TCM._.MRSA_DU19-01S0003992	62646	PTPRC	Intronic
chr1	198701734	198702234	6	B naive._.HI_control_AS09-13278	63312	PTPRC	Intronic
chr1	198703520	198704020	2	CD4 Naive._.HI_control_AS17-00144	65098	PTPRC	Exonic
chr1	198705137	198705637	2	CD4 Naive._.MRSA_DU19-01S0003978	66715	PTPRC	Intronic
chr1	198708622	198709122	2	CD16 Mono._.ANTH_control_BMI0095	70200	PTPRC	Intronic
chr1	198714924	198715424	2	CD16 Mono._.MRSA_DU19-01S0003978	76502	PTPRC	Intronic
chr1	198715697	198716197	3	NK._.MRSA_DU19-01S0003542	77275	PTPRC	Intronic
chr1	198716543	198717043	2	CD16 Mono._.ANTH_control_BMI0101	78121	PTPRC	Exonic
chr1	198717504	198718004	8	CD14 Mono._.MRSA_DU19-01S0003978	79082	PTPRC	Intronic
chr1	198720637	198721137	2	CD4 TCM._.MRSA_DU19-01S0003987	82215	PTPRC	Intronic
chr1	198723716	198724216	3	CD16 Mono._.ANTH_control_BMI0101	85294	PTPRC	Intronic
chr1	198724802	198725302	2	MAIT._.MSSA_DU19-01S0003527	86380	PTPRC	Intronic
chr1	198726763	198727263	2	CD8 TEM._.HI_control_AS09-13278	88341	PTPRC	Intronic
chr1	198729685	198730185	2	CD16 Mono._.MSSA_DU19-01S0003482	91263	PTPRC	Intronic
chr1	198741712	198742212	3	CD8 TEM._.ANTH_control_BMI0093	103290	PTPRC	Exonic
chr1	198744298	198744798	2	CD4 TCM._.MRSA_DU19-01S0004013	105876	PTPRC	Intronic
chr1	198746351	198746851	3	CD16 Mono._.MSSA_DU19-01S0003462	107929	PTPRC	Intronic
chr1	198747036	198747536	5	CD16 Mono._.MSSA_DU19-01S0003492	108614	PTPRC	Intronic
chr1	198750597	198751097	2	CD16 Mono._.Other	108134	MIR181B1	Intronic
chr1	198754706	198755206	5	CD16 Mono._.ANTH_control_BMI0095	104025	MIR181B1	Intronic
chr1	198755979	198756479	5	CD16 Mono._.ANTH_control_BMI0095	102752	MIR181B1	Exonic
chr1	198757902	198758402	2	CD4 Naive._.MRSA_DU19-01S0004013	100829	MIR181B1	Distal
chr1	198759521	198760021	4	CD4 Naive._.MSSA_DU19-01S0004017	99210	MIR181B1	Distal
chr1	198760343	198760843	2	CD4 Naive._.HI_control_AS14-03700	98388	MIR181B1	Distal
chr1	198761148	198761648	2	CD4 Naive._.ANTH_control_BMI0093	97583	MIR181B1	Distal
chr1	198761910	198762410	9	CD4 Naive._.MRSA_DU19-01S0003987	96821	MIR181B1	Distal
chr1	198762418	198762918	2	CD4 Naive._.MRSA_DU19-01S0003989	96313	MIR181B1	Distal
chr1	198763313	198763813	4	CD4 TCM._.MRSA_DU19-01S0003987	95418	MIR181B1	Distal
chr1	198765398	198765898	6	CD16 Mono._.MSSA_DU19-01S0003453	93333	MIR181B1	Distal
chr1	198771514	198772014	2	CD4 Naive._.MRSA_DU19-01S0003987	87217	MIR181B1	Distal
chr1	198773000	198773500	2	CD16 Mono._.MSSA_DU19-01S0003492	85731	MIR181B1	Distal
chr1	198776585	198777085	31	CD14 Mono._.MRSA_DU19-01S0003987	82146	MIR181B1	Distal
chr1	198777260	198777760	7	CD16 Mono._.ANTH_control_BWJ0023	81471	MIR181B1	Distal
chr1	198778003	198778503	10	CD16 Mono._.MRSA_DU19-01S0003987	80728	MIR181B1	Distal
chr1	198785719	198786219	3	NK._.MSSA_DU19-01S0003462	73012	MIR181B1	Distal
chr1	198786277	198786777	3	NK._.MSSA_DU19-01S0003492	72454	MIR181B1	Distal
chr1	198786976	198787476	2	NK._.MSSA_DU19-01S0003464	71755	MIR181B1	Distal
chr1	198788573	198789073	27	NK._.MRSA_DU19-01S0004015	70158	MIR181B1	Distal
chr1	198790172	198790672	3	NK._.MSSA_DU19-01S0003464	68559	MIR181B1	Distal
chr1	198837533	198838033	3	B memory._.ANTH_control_BWJ0023	21198	MIR181B1	Intronic
chr1	198841415	198841915	6	CD14 Mono._.HI_control_AS09-13278	17316	MIR181B1	Intronic
chr1	198874617	198875117	2	CD14 Mono._.MRSA_DU19-01S0003978	15713	MIR181A1	Intronic
chr1	198879667	198880167	3	CD14 Mono._.MSSA_DU19-01S0003464	20763	MIR181A1	Intronic
chr1	198881172	198881672	31	CD14 Mono._.HI_control_AS09-13278	22268	MIR181A1	Intronic
chr1	198884678	198885178	2	CD4 Naive._.MRSA_DU19-01S0003987	25774	MIR181A1	Intronic
chr1	198889147	198889647	26	CD14 Mono._.HI_control_AS09-13278	30243	MIR181A1	Intronic
chr1	198890102	198890602	3	CD16 Mono._.MRSA_DU19-01S0003987	31198	MIR181A1	Intronic
chr1	198902998	198903498	2	CD16 Mono._.ANTH_control_BMI0095	34180	MIR181A1HG	Intronic
chr1	198905335	198905835	3	NK._.MSSA_DU19-01S0003466	31843	MIR181A1HG	Intronic
chr1	198907028	198907528	12	CD4 Naive._.ANTH_control_BMI0093	30150	MIR181A1HG	Intronic
chr1	198918101	198918601	2	NK._.MRSA_DU19-01S0003549	19077	MIR181A1HG	Intronic
chr1	198918859	198919359	27	CD14 Mono._.MRSA_DU19-01S0003992	18319	MIR181A1HG	Intronic
chr1	198919590	198920090	20	CD4 TCM._.MSSA_DU19-01S0004017	17588	MIR181A1HG	Intronic
chr1	198920163	198920663	4	CD4 Naive._.MRSA_DU19-01S0003987	17015	MIR181A1HG	Intronic
chr1	198921976	198922476	3	CD16 Mono._.ANTH_control_BMI0101	15202	MIR181A1HG	Intronic
chr1	198922561	198923061	30	CD14 Mono._.HI_control_AS09-13278	14617	MIR181A1HG	Intronic
chr1	198923860	198924360	7	CD16 Mono._.MSSA_DU19-01S0003492	13318	MIR181A1HG	Intronic
chr1	198924382	198924882	7	CD16 Mono._.MSSA_DU19-01S0003492	12796	MIR181A1HG	Intronic
chr1	198927064	198927564	4	CD4 TCM._.MSSA_DU19-01S0003453	10114	MIR181A1HG	Intronic
chr1	198929782	198930282	30	CD14 Mono._.HI_control_AS09-13278	7396	MIR181A1HG	Intronic
chr1	198930320	198930820	7	CD16 Mono._.ANTH_control_BMI0101	6858	MIR181A1HG	Intronic
chr1	198932442	198932942	3	CD16 Mono._.ANTH_control_BMI0095	4736	MIR181A1HG	Intronic
chr1	198934786	198935286	32	CD4 TCM._.HI_control_AS09-13278	2392	MIR181A1HG	Intronic
chr1	198935376	198935876	27	CD4 Naive._.MSSA_DU19-01S0004017	1802	MIR181A1HG	Intronic
chr1	198936156	198936656	11	CD4 TCM._.MSSA_DU19-01S0003462	1022	MIR181A1HG	Intronic
chr1	198936732	198937232	23	CD4 Naive._.HI_control_AS09-13278	446	MIR181A1HG	Intronic
chr1	198937236	198937736	30	CD4 Naive._.MSSA_DU19-01S0004017	56	MIR181A1HG	Promoter
chr1	198939834	198940334	18	CD14 Mono._.MRSA_DU19-01S0003994	2654	MIR181A1HG	Distal
chr1	198942034	198942534	2	CD8 TEM._.HI_control_AS14-03700	4854	MIR181A1HG	Distal
chr1	198958596	198959096	20	CD4 Naive._.MSSA_DU19-01S0004017	21416	MIR181A1HG	Distal
chr1	198963743	198964243	2	CD4 TCM._.HI_control_AS14-03700	26563	MIR181A1HG	Distal
chr1	198966718	198967218	4	B naive._.HI_control_AS09-13278	29538	MIR181A1HG	Distal
chr1	198968800	198969300	11	CD16 Mono._.ANTH_control_BWJ0023	31620	MIR181A1HG	Distal
chr1	198970889	198971389	31	CD14 Mono._.MRSA_DU19-01S0003992	33709	MIR181A1HG	Distal
chr1	198986410	198986910	13	CD14 Mono._.HI_control_AS14-03700	29472	LINC01221	Distal
chr1	198986983	198987483	2	CD16 Mono._.MRSA_DU19-01S0004015	28899	LINC01221	Distal
chr1	199007369	199007869	20	CD14 Mono._.HI_control_AS09-13278	8513	LINC01221	Intronic
chr1	199009456	199009956	2	B naive._.HI_control_AS09-13278	6426	LINC01221	Intronic
chr1	199010432	199010932	20	NK._.MSSA_DU19-01S0003466	5450	LINC01221	Intronic
chr1	199013743	199014243	2	CD8 TEM._.MRSA_DU19-01S0004015	2139	LINC01221	Intronic
chr1	199020852	199021352	8	B naive._.MRSA_DU19-01S0003989	64	LINC01222	Promoter
chr1	199029703	199030203	2	CD8 TEM._.MRSA_DU19-01S0003987	8915	LINC01222	Intronic
chr1	199030225	199030725	3	NK._.MRSA_DU19-01S0004013	9437	LINC01222	Intronic
chr1	199031988	199032488	2	CD8 TEM._.MRSA_DU19-01S0003987	11200	LINC01222	Intronic
chr1	199040444	199040944	2	CD14 Mono._.HI_control_AS09-13278	19656	LINC01222	Intronic
chr1	199041490	199041990	19	NK._.MRSA_DU19-01S0004013	20702	LINC01222	Intronic
chr1	199045970	199046470	2	CD8 TEM._.HI_control_AS14-03700	25182	LINC01222	Intronic
chr1	199053151	199053651	2	B naive._.HI_control_AS09-13278	32363	LINC01222	Intronic
chr1	199085490	199085990	2	CD4 Naive._.HI_control_AS09-13278	64702	LINC01222	Distal
chr1	199089193	199089693	2	cDC2._.Other	68405	LINC01222	Distal
chr1	199089694	199090194	24	CD4 TCM._.HI_control_AS09-13278	68906	LINC01222	Distal
chr1	199095641	199096141	31	CD14 Mono._.MSSA_DU19-01S0004017	74853	LINC01222	Distal
chr1	199096250	199096750	6	CD14 Mono._.ANTH_control_BWJ0023	75462	LINC01222	Distal
chr1	199098414	199098914	4	CD16 Mono._.MSSA_DU19-01S0003482	77626	LINC01222	Distal
chr1	199101578	199102078	14	CD14 Mono._.MRSA_DU19-01S0003992	80790	LINC01222	Distal
chr1	199102232	199102732	8	B naive._.MSSA_DU19-01S0003464	81444	LINC01222	Distal
chr1	199109105	199109605	4	CD16 Mono._.MSSA_DU19-01S0003462	88317	LINC01222	Distal
chr1	199113185	199113685	25	CD4 Naive._.MRSA_DU19-01S0003987	92397	LINC01222	Distal
chr1	199114246	199114746	2	CD8 TEM._.MRSA_DU19-01S0004015	93458	LINC01222	Distal
chr1	199123476	199123976	2	NK._.MRSA_DU19-01S0003542	102688	LINC01222	Distal
chr1	199131886	199132386	2	B naive._.ANTH_control_BWJ0023	111098	LINC01222	Distal
chr1	199151706	199152206	13	B naive._.HI_control_AS11-18755	130918	LINC01222	Distal
chr1	199161952	199162452	3	CD4 Naive._.HI_control_AS17-00144	141164	LINC01222	Distal
chr1	199163583	199164083	11	NK._.MRSA_DU19-01S0004013	142795	LINC01222	Distal
chr1	199168835	199169335	23	CD4 TCM._.HI_control_AS09-13278	148047	LINC01222	Distal
chr1	199170064	199170564	5	NK._.ANTH_control_BMI0101	149276	LINC01222	Distal
chr1	199172176	199172676	14	NK._.MSSA_DU19-01S0003492	151388	LINC01222	Distal
chr1	199172738	199173238	17	NK._.MRSA_DU19-01S0004013	151950	LINC01222	Distal
chr1	199173246	199173746	27	NK._.MRSA_DU19-01S0004013	152458	LINC01222	Distal
chr1	199174175	199174675	4	CD4 TCM._.HI_control_AS14-03700	153387	LINC01222	Distal
chr1	199217977	199218477	3	CD4 Naive._.MRSA_DU19-01S0003992	197189	LINC01222	Distal
chr1	199218480	199218980	15	CD8 TEM._.MRSA_DU19-01S0004015	197692	LINC01222	Distal
chr1	199220452	199220952	2	B naive._.MSSA_DU19-01S0003515	199664	LINC01222	Distal
chr1	199221414	199221914	2	CD4 Naive._.MSSA_DU19-01S0003527	200626	LINC01222	Distal
chr1	199226110	199226610	19	CD4 Naive._.MRSA_DU19-01S0003987	205322	LINC01222	Distal
chr1	199226692	199227192	2	CD8 TEM._.MRSA_DU19-01S0003987	205904	LINC01222	Distal
chr1	199236900	199237400	2	CD8 TEM._.MRSA_DU19-01S0003994	216112	LINC01222	Distal
chr1	199242008	199242508	6	CD16 Mono._.ANTH_control_BWJ0023	221220	LINC01222	Distal
chr1	199242815	199243315	3	CD4 Naive._.HI_control_AS09-13278	222027	LINC01222	Distal
chr1	199243403	199243903	27	CD4 Naive._.MRSA_DU19-01S0003992	222615	LINC01222	Distal
chr1	199279023	199279523	17	CD14 Mono._.MRSA_DU19-01S0003992	258235	LINC01222	Distal
chr1	199290165	199290665	3	CD14 Mono._.MSSA_DU19-01S0003509	269377	LINC01222	Distal
chr1	199293594	199294094	2	CD4 Naive._.MSSA_DU19-01S0004017	272806	LINC01222	Distal
chr1	199310722	199311222	8	CD14 Mono._.ANTH_control_BWJ0023	289934	LINC01222	Distal
chr1	199336326	199336826	2	CD4 Naive._.MSSA_DU19-01S0003453	315538	LINC01222	Distal
chr1	199354554	199355054	2	B naive._.MSSA_DU19-01S0003507	333766	LINC01222	Distal
chr1	199399634	199400134	6	B naive._.ANTH_control_BWJ0023	378846	LINC01222	Distal
chr1	199400282	199400782	14	B naive._.HI_control_AS11-18755	379494	LINC01222	Distal
chr1	199403790	199404290	11	CD16 Mono._.ANTH_control_BMI0094	383002	LINC01222	Distal
chr1	199410380	199410880	8	B naive._.ANTH_control_BMI0094	389592	LINC01222	Distal
chr1	199460779	199461279	8	CD14 Mono._.ANTH_control_BWJ0023	439991	LINC01222	Distal
chr1	199463473	199463973	3	CD16 Mono._.ANTH_control_BWJ0023	442685	LINC01222	Distal
chr1	199464617	199465117	5	CD16 Mono._.ANTH_control_BMI0095	443829	LINC01222	Distal
chr1	199498744	199499244	16	B naive._.ANTH_control_BMI0094	477956	LINC01222	Distal
chr1	199510293	199510793	2	B memory._.ANTH_control_BWJ0023	489505	LINC01222	Distal
chr1	199512159	199512659	2	B naive._.ANTH_control_BMI0094	491371	LINC01222	Distal
chr1	199545715	199546215	2	CD4 TCM._.MSSA_DU19-01S0004017	481636	NR5A2	Distal
chr1	199547278	199547778	2	CD14 Mono._.ANTH_control_BWJ0023	480073	NR5A2	Distal
chr1	199550528	199551028	3	B naive._.ANTH_control_BMI0094	476823	NR5A2	Distal
chr1	199551921	199552421	2	NK._.MRSA_DU19-01S0004013	475430	NR5A2	Distal
chr1	199576422	199576922	3	CD14 Mono._.HI_control_AS14-03700	450929	NR5A2	Distal
chr1	199602800	199603300	2	CD4 Naive._.HI_control_AS17-00144	424551	NR5A2	Distal
chr1	199611225	199611725	2	CD4 Naive._.HI_control_AS17-00144	416126	NR5A2	Distal
chr1	199613265	199613765	27	CD14 Mono._.HI_control_AS11-18755	414086	NR5A2	Distal
chr1	199617802	199618302	2	CD4 Naive._.MRSA_DU19-01S0003992	409549	NR5A2	Distal
chr1	199629620	199630120	2	CD4 TCM._.HI_control_AS14-03700	397731	NR5A2	Distal
chr1	199669207	199669707	2	CD8 TEM._.HI_control_AS09-13278	358144	NR5A2	Distal
chr1	199684595	199685095	22	CD14 Mono._.HI_control_AS09-13278	342756	NR5A2	Distal
chr1	199686455	199686955	2	CD4 TCM._.HI_control_AS09-13278	340896	NR5A2	Distal
chr1	199687366	199687866	6	CD14 Mono._.MRSA_DU19-01S0003989	339985	NR5A2	Distal
chr1	199690428	199690928	17	CD14 Mono._.MRSA_DU19-01S0003992	336923	NR5A2	Distal
chr1	199691523	199692023	30	CD14 Mono._.MRSA_DU19-01S0003992	335828	NR5A2	Distal
chr1	199701667	199702167	4	CD14 Mono._.ANTH_control_BMI0093	325684	NR5A2	Distal
chr1	199738134	199738634	7	CD14 Mono._.MRSA_DU19-01S0003987	289217	NR5A2	Distal
chr1	199742550	199743050	30	CD14 Mono._.MRSA_DU19-01S0003992	284801	NR5A2	Distal
chr1	199751482	199751982	7	CD16 Mono._.ANTH_control_BWJ0023	275869	NR5A2	Distal
chr1	199756041	199756541	23	CD14 Mono._.ANTH_control_BMI0094	271310	NR5A2	Distal
chr1	199793964	199794464	5	CD16 Mono._.MRSA_DU19-01S0003987	233387	NR5A2	Distal
chr1	199811163	199811663	2	CD16 Mono._.ANTH_control_BMI0093	216188	NR5A2	Distal
chr1	199815861	199816361	5	CD14 Mono._.MRSA_DU19-01S0003987	211490	NR5A2	Distal
chr1	199828049	199828549	2	CD8 TEM._.HI_control_AS14-03700	199302	NR5A2	Distal
chr1	199829655	199830155	2	CD8 TEM._.MRSA_DU19-01S0003987	197696	NR5A2	Distal
chr1	199832461	199832961	2	NK_CD56bright._.ANTH_control_BMI0099	194890	NR5A2	Distal
chr1	199855446	199855946	16	CD14 Mono._.MSSA_DU19-01S0003509	171905	NR5A2	Distal
chr1	199857073	199857573	29	CD14 Mono._.MRSA_DU19-01S0003992	170278	NR5A2	Distal
chr1	199858222	199858722	2	CD16 Mono._.MRSA_DU19-01S0004015	169129	NR5A2	Distal
chr1	199859404	199859904	31	CD14 Mono._.MRSA_DU19-01S0003992	167947	NR5A2	Distal
chr1	199861091	199861591	2	CD16 Mono._.MSSA_DU19-01S0003464	166260	NR5A2	Distal
chr1	199864607	199865107	2	CD4 TCM._.MRSA_DU19-01S0003992	162744	NR5A2	Distal
chr1	199867498	199867998	20	CD14 Mono._.MRSA_DU19-01S0003992	159853	NR5A2	Distal
chr1	199869747	199870247	2	CD4 Naive._.ANTH_control_BMI0099	157604	NR5A2	Distal
chr1	199875782	199876282	3	CD16 Mono._.Other	151569	NR5A2	Distal
chr1	199877633	199878133	10	CD16 Mono._.MSSA_DU19-01S0003464	149718	NR5A2	Distal
chr1	199878771	199879271	29	CD14 Mono._.MRSA_DU19-01S0003992	148580	NR5A2	Distal
chr1	199923188	199923688	2	B naive._.HI_control_AS09-13278	104163	NR5A2	Distal
chr1	199931962	199932462	19	CD14 Mono._.ANTH_control_BMI0093	95389	NR5A2	Distal
chr1	199936356	199936856	8	CD14 Mono._.HI_control_AS14-03700	90995	NR5A2	Distal
chr1	199941672	199942172	8	NK._.ANTH_control_BMI0101	85679	NR5A2	Distal
chr1	199945502	199946002	2	CD14 Mono._.ANTH_control_BWJ0023	81849	NR5A2	Distal
chr1	199948855	199949355	2	CD14 Mono._.ANTH_control_BWJ0023	78496	NR5A2	Distal
chr1	199977316	199977816	25	CD14 Mono._.HI_control_AS09-13278	50035	NR5A2	Distal
chr1	199982430	199982930	2	CD14 Mono._.HI_control_AS09-13278	44921	NR5A2	Distal
chr1	199983349	199983849	2	CD4 Naive._.HI_control_AS14-03700	44002	NR5A2	Distal
chr1	200028972	200029472	26	CD14 Mono._.HI_control_AS09-13278	1619	NR5A2	Exonic
chr1	200033337	200033837	3	CD14 Mono._.MSSA_DU19-01S0004017	5984	NR5A2	Intronic
chr1	200034442	200034942	2	CD4 Naive._.MRSA_DU19-01S0003987	7089	NR5A2	Intronic
chr1	200035809	200036309	2	CD16 Mono._.MSSA_DU19-01S0003482	8456	NR5A2	Intronic
chr1	200038337	200038837	2	CD8 Naive._.ANTH_control_BWJ0023	10984	NR5A2	Intronic
chr1	200038915	200039415	13	CD4 Naive._.MRSA_DU19-01S0003992	11562	NR5A2	Intronic
chr1	200039520	200040020	30	CD14 Mono._.ANTH_control_BWJ0023	12167	NR5A2	Exonic
chr1	200040561	200041061	2	B naive._.ANTH_control_BMI0099	13208	NR5A2	Intronic
chr1	200041544	200042044	2	CD4 Naive._.HI_control_AS17-00144	14191	NR5A2	Intronic
chr1	200042050	200042550	8	CD14 Mono._.ANTH_control_BMI0094	14697	NR5A2	Intronic
chr1	200042630	200043130	13	CD14 Mono._.ANTH_control_BMI0095	15277	NR5A2	Exonic
chr1	200056274	200056774	2	CD4 Naive._.ANTH_control_BMI0093	28921	NR5A2	Intronic
chr1	200066189	200066689	2	CD16 Mono._.ANTH_control_BMI0095	38836	NR5A2	Intronic
chr1	200075455	200075955	2	NK._.HI_control_AS17-00144	48102	NR5A2	Intronic
chr1	200085794	200086294	2	CD4 Naive._.HI_control_AS09-13278	58441	NR5A2	Intronic
chr1	200113893	200114393	2	CD4 TCM._.HI_control_AS17-00144	86540	NR5A2	Intronic
chr1	200115545	200116045	5	CD14 Mono._.HI_control_AS09-13278	88192	NR5A2	Intronic
chr1	200129434	200129934	30	CD8 TEM._.HI_control_AS14-03700	102081	NR5A2	Intronic
chr1	200130513	200131013	10	CD14 Mono._.HI_control_AS17-00144	103160	NR5A2	Intronic
chr1	200131366	200131866	8	NK._.MRSA_DU19-01S0004013	104013	NR5A2	Intronic
chr1	200139607	200140107	14	NK._.ANTH_control_BMI0101	112254	NR5A2	Intronic
chr1	200146091	200146591	2	NK._.MRSA_DU19-01S0003542	118738	NR5A2	Intronic
chr1	200150598	200151098	2	CD8 TEM._.MRSA_DU19-01S0003987	123245	NR5A2	Intronic
chr1	200152705	200153205	2	CD14 Mono._.HI_control_AS14-03700	125352	NR5A2	Intronic
chr1	200153257	200153757	17	NK._.MRSA_DU19-01S0004013	125904	NR5A2	Intronic
chr1	200154072	200154572	16	B naive._.MRSA_DU19-01S0003989	126719	NR5A2	Intronic
chr1	200166308	200166808	3	CD14 Mono._.MRSA_DU19-01S0003994	138955	NR5A2	Intronic
chr1	200174630	200175130	2	CD4 TCM._.ANTH_control_BMI0093	147277	NR5A2	Exonic
chr1	200180574	200181074	2	CD16 Mono._.MSSA_DU19-01S0003482	153221	NR5A2	Distal
chr1	200184155	200184655	29	CD14 Mono._.HI_control_AS17-00144	156802	NR5A2	Distal
chr1	200185106	200185606	3	CD14 Mono._.ANTH_control_BMI0093	157753	NR5A2	Distal
chr1	200195997	200196497	2	CD4 Naive._.MRSA_DU19-01S0003987	168644	NR5A2	Distal
chr1	200206227	200206727	11	CD14 Mono._.HI_control_AS14-03700	167876	LINC00862	Distal
chr1	200207746	200208246	10	CD8 TEM._.HI_control_AS09-13278	166357	LINC00862	Distal
chr1	200217744	200218244	2	B naive._.MSSA_DU19-01S0003464	156359	LINC00862	Distal
chr1	200222163	200222663	2	CD16 Mono._.MRSA_DU19-01S0003987	151940	LINC00862	Distal
chr1	200226369	200226869	10	CD4 TCM._.MRSA_DU19-01S0003992	147734	LINC00862	Distal
chr1	200231885	200232385	8	CD14 Mono._.MRSA_DU19-01S0003978	142218	LINC00862	Distal
chr1	200235611	200236111	2	CD8 TEM._.HI_control_AS13-08590	138492	LINC00862	Distal
chr1	200240593	200241093	18	CD14 Mono._.ANTH_control_BMI0095	133510	LINC00862	Distal
chr1	200242248	200242748	13	CD14 Mono._.HI_control_AS14-03700	131855	LINC00862	Distal
chr1	200253716	200254216	2	CD8 TEM._.MSSA_DU19-01S0003492	120387	LINC00862	Distal
chr1	200258379	200258879	10	B naive._.ANTH_control_BMI0095	115724	LINC00862	Distal
chr1	200259259	200259759	2	CD4 Naive._.MSSA_DU19-01S0004017	114844	LINC00862	Distal
chr1	200260849	200261349	2	CD4 Naive._.MSSA_DU19-01S0004017	113254	LINC00862	Distal
chr1	200262542	200263042	2	CD8 TEM._.HI_control_AS11-18755	111561	LINC00862	Distal
chr1	200268065	200268565	2	CD4 Naive._.MSSA_DU19-01S0004017	106038	LINC00862	Distal
chr1	200269335	200269835	2	CD14 Mono._.HI_control_AS09-13278	104768	LINC00862	Distal
chr1	200272830	200273330	2	CD4 Naive._.HI_control_AS09-13278	101273	LINC00862	Distal
chr1	200276401	200276901	2	CD4 Naive._.MRSA_DU19-01S0003542	97702	LINC00862	Distal
chr1	200279675	200280175	4	CD8 TEM._.HI_control_AS13-08590	94428	LINC00862	Distal
chr1	200282834	200283334	2	B naive._.Other	91269	LINC00862	Distal
chr1	200285994	200286494	15	B naive._.MSSA_DU19-01S0003464	88109	LINC00862	Distal
chr1	200301408	200301908	5	CD4 TCM._.MRSA_DU19-01S0003987	72695	LINC00862	Distal
chr1	200302150	200302650	30	CD4 Naive._.HI_control_AS17-00144	71953	LINC00862	Distal
chr1	200302983	200303483	4	B naive._.MSSA_DU19-01S0003507	71120	LINC00862	Distal
chr1	200304822	200305322	4	B naive._.ANTH_control_BMI0093	69281	LINC00862	Distal
chr1	200305716	200306216	6	B naive._.MRSA_DU19-01S0003989	68387	LINC00862	Distal
chr1	200306873	200307373	5	B memory._.Other	67230	LINC00862	Distal
chr1	200307379	200307879	21	CD4 Naive._.MRSA_DU19-01S0003987	66724	LINC00862	Distal
chr1	200307898	200308398	20	CD4 Naive._.MSSA_DU19-01S0004017	66205	LINC00862	Distal
chr1	200311224	200311724	18	CD14 Mono._.MRSA_DU19-01S0003992	62879	LINC00862	Distal
chr1	200329102	200329602	2	CD4 Naive._.ANTH_control_BMI0093	45001	LINC00862	Distal
chr1	200334616	200335116	3	MAIT._.MSSA_DU19-01S0003453	39487	LINC00862	Distal
chr1	200337759	200338259	4	CD14 Mono._.ANTH_control_BMI0095	36344	LINC00862	Distal
chr1	200342460	200342960	3	CD14 Mono._.MRSA_DU19-01S0003989	31643	LINC00862	Exonic
chr1	200346519	200347019	25	CD14 Mono._.MRSA_DU19-01S0003992	27584	LINC00862	Intronic
chr1	200349876	200350376	2	CD4 Naive._.MSSA_DU19-01S0003507	24227	LINC00862	Intronic
chr1	200351402	200351902	2	B naive._.HI_control_AS11-18755	22701	LINC00862	Intronic
chr1	200352056	200352556	30	CD14 Mono._.MRSA_DU19-01S0003992	22047	LINC00862	Intronic
chr1	200354096	200354596	31	CD14 Mono._.ANTH_control_BWJ0023	20007	LINC00862	Intronic
chr1	200355761	200356261	24	CD14 Mono._.MSSA_DU19-01S0003453	18342	LINC00862	Intronic
chr1	200359718	200360218	30	CD14 Mono._.MRSA_DU19-01S0003992	14385	LINC00862	Intronic
chr1	200363132	200363632	30	CD14 Mono._.MRSA_DU19-01S0003992	10971	LINC00862	Intronic
chr1	200364025	200364525	2	CD16 Mono._.MRSA_DU19-01S0003987	10078	LINC00862	Intronic
chr1	200366510	200367010	24	CD14 Mono._.MRSA_DU19-01S0003542	7593	LINC00862	Intronic
chr1	200368048	200368548	31	CD14 Mono._.MRSA_DU19-01S0003994	6055	LINC00862	Intronic
chr1	200371998	200372498	10	CD14 Mono._.MRSA_DU19-01S0003992	2105	LINC00862	Intronic
chr1	200377236	200377736	2	CD4 Naive._.MSSA_DU19-01S0004017	3131	LINC00862	Distal
chr1	200395627	200396127	3	CD14 Mono._.HI_control_AS14-03700	14178	ZNF281	Distal
chr1	200405176	200405676	13	CD14 Mono._.ANTH_control_BWJ0023	4629	ZNF281	Exonic
chr1	200408622	200409122	3	B naive._.ANTH_control_BMI0093	1183	ZNF281	Exonic
chr1	200409184	200409684	22	CD8 TEM._.MRSA_DU19-01S0004015	621	ZNF281	Exonic
chr1	200409846	200410346	7	B memory._.ANTH_control_BWJ0023	39	ZNF281	Promoter
chr1	200410399	200410899	19	CD4 TCM._.HI_control_AS14-03700	592	ZNF281	Promoter
chr1	200437800	200438300	10	CD4 TCM._.ANTH_control_BMI0093	27993	ZNF281	Distal
chr1	200448173	200448673	2	B naive._.MRSA_DU19-01S0003989	38366	ZNF281	Distal
chr1	200471753	200472253	2	MAIT._.MSSA_DU19-01S0003464	61946	ZNF281	Distal
chr1	200473874	200474374	4	CD4 Naive._.MRSA_DU19-01S0003992	64067	ZNF281	Distal
chr1	200479233	200479733	3	CD4 TCM._.MSSA_DU19-01S0003492	69426	ZNF281	Distal
chr1	200483433	200483933	3	CD4 Naive._.MRSA_DU19-01S0003987	73626	ZNF281	Distal
chr1	200488595	200489095	8	B naive._.ANTH_control_BMI0094	78788	ZNF281	Distal
chr1	200510067	200510567	21	CD14 Mono._.MRSA_DU19-01S0003992	100260	ZNF281	Distal
chr1	200512201	200512701	8	CD14 Mono._.MSSA_DU19-01S0003466	102394	ZNF281	Distal
chr1	200520717	200521217	19	CD16 Mono._.ANTH_control_BMI0095	99766	KIF14	Distal
chr1	200525300	200525800	10	CD14 Mono._.HI_control_AS14-03700	95183	KIF14	Distal
chr1	200526847	200527347	2	B naive._.MSSA_DU19-01S0003507	93636	KIF14	Distal
chr1	200530466	200530966	29	CD4 Naive._.HI_control_AS17-00144	90017	KIF14	Distal
chr1	200531014	200531514	8	CD4 Naive._.MSSA_DU19-01S0003462	89469	KIF14	Distal
chr1	200535578	200536078	2	B memory._.ANTH_control_BWJ0023	84905	KIF14	Distal
chr1	200543790	200544290	2	CD4 Naive._.MSSA_DU19-01S0003466	76693	KIF14	Distal
chr1	200545406	200545906	4	CD14 Mono._.HI_control_AS14-03700	75077	KIF14	Distal
chr1	200546525	200547025	3	CD4 TCM._.ANTH_control_BMI0094	73958	KIF14	Distal
chr1	200558832	200559332	6	CD16 Mono._.ANTH_control_BMI0101	61651	KIF14	Intronic
chr1	200588720	200589220	22	CD16 Mono._.ANTH_control_BMI0095	31763	KIF14	Intronic
chr1	200589860	200590360	22	CD16 Mono._.MSSA_DU19-01S0003482	30623	KIF14	Intronic
chr1	200620590	200621090	22	CD16 Mono._.MSSA_DU19-01S0003482	105	KIF14	Promoter
chr1	200621107	200621607	13	CD14 Mono._.HI_control_AS09-13278	622	KIF14	Promoter
chr1	200622269	200622769	16	CD4 Naive._.MRSA_DU19-01S0003987	1784	KIF14	Promoter
chr1	200625267	200625767	11	CD4 Naive._.MRSA_DU19-01S0003992	4782	KIF14	Intronic
chr1	200627500	200628000	26	CD14 Mono._.ANTH_control_BWJ0023	7015	KIF14	Intronic
chr1	200628151	200628651	31	CD14 Mono._.ANTH_control_BWJ0023	7666	KIF14	Intronic
chr1	200628714	200629214	5	B naive._.HI_control_AS14-03700	8229	KIF14	Intronic
chr1	200631489	200631989	4	CD16 Mono._.ANTH_control_BMI0101	11004	KIF14	Intronic
chr1	200638393	200638893	2	CD16 Mono._.MSSA_DU19-01S0003482	17908	KIF14	Intronic
chr1	200639926	200640426	31	CD14 Mono._.MRSA_DU19-01S0003992	19441	KIF14	Intronic
chr1	200641019	200641519	13	CD14 Mono._.MSSA_DU19-01S0003462	20534	KIF14	Intronic
chr1	200642364	200642864	30	CD14 Mono._.MRSA_DU19-01S0003992	21879	KIF14	Intronic
chr1	200646504	200647004	30	CD14 Mono._.HI_control_AS09-13278	22752	LOC101929224	Intronic
chr1	200653198	200653698	2	CD4 Naive._.MSSA_DU19-01S0004017	16058	LOC101929224	Intronic
chr1	200654676	200655176	25	CD14 Mono._.MRSA_DU19-01S0003994	14580	LOC101929224	Exonic
chr1	200669333	200669833	31	CD14 Mono._.MSSA_DU19-01S0003464	75	LOC101929224	Promoter
chr1	200670079	200670579	19	CD16 Mono._.ANTH_control_BMI0095	359	DDX59	Promoter
chr1	200681949	200682449	2	CD4 Naive._.MSSA_DU19-01S0004017	12229	DDX59	Intronic
chr1	200695415	200695915	2	B naive._.ANTH_control_BMI0094	25695	DDX59	Distal
chr1	200699792	200700292	8	CD14 Mono._.MSSA_DU19-01S0003462	30072	DDX59	Distal
chr1	200731562	200732062	2	NK._.MRSA_DU19-01S0004013	7745	CAMSAP2	Distal
chr1	200737825	200738325	11	CD14 Mono._.MRSA_DU19-01S0003987	1482	CAMSAP2	Promoter
chr1	200738618	200739118	30	CD4 Naive._.MRSA_DU19-01S0003987	689	CAMSAP2	Promoter
chr1	200739191	200739691	31	CD4 TCM._.MRSA_DU19-01S0003987	116	CAMSAP2	Promoter
chr1	200740164	200740664	8	CD4 Naive._.HI_control_AS14-03700	855	CAMSAP2	Intronic
chr1	200741722	200742222	12	CD4 Naive._.MRSA_DU19-01S0004013	2413	CAMSAP2	Intronic
chr1	200802821	200803321	28	CD4 TCM._.MRSA_DU19-01S0003987	63512	CAMSAP2	Intronic
chr1	200849501	200850001	2	NK._.MRSA_DU19-01S0003978	23286	GPR25	Exonic
chr1	200862157	200862657	16	CD8 TEM._.MRSA_DU19-01S0004013	10630	GPR25	Distal
chr1	200862669	200863169	23	NK._.MRSA_DU19-01S0004013	10118	GPR25	Distal
chr1	200863392	200863892	4	CD4 TCM._.MRSA_DU19-01S0003989	9395	GPR25	Distal
chr1	200866449	200866949	13	CD8 TEM._.MRSA_DU19-01S0004015	6338	GPR25	Distal
chr1	200866989	200867489	15	CD8 TEM._.MRSA_DU19-01S0003987	5798	GPR25	Distal
chr1	200869274	200869774	11	CD4 TCM._.HI_control_AS11-18755	3513	GPR25	Distal
chr1	200870045	200870545	13	MAIT._.ANTH_control_BWJ0023	2742	GPR25	Distal
chr1	200870668	200871168	2	CD4 TCM._.MRSA_DU19-01S0003989	2119	GPR25	Distal
chr1	200872122	200872622	3	CD8 TEM._.MSSA_DU19-01S0003462	665	GPR25	Promoter
chr1	200872873	200873373	17	NK._.HI_control_AS17-00144	84	GPR25	Promoter
chr1	200873569	200874069	8	B naive._.ANTH_control_BMI0095	780	GPR25	Exonic
chr1	200874335	200874835	2	MAIT._.HI_control_AS11-18755	1546	GPR25	Distal
chr1	200875175	200875675	3	CD4 TCM._.MSSA_DU19-01S0003515	2386	GPR25	Distal
chr1	200878088	200878588	27	CD4 TCM._.MSSA_DU19-01S0004017	5299	GPR25	Distal
chr1	200880186	200880686	7	CD8 TEM._.MRSA_DU19-01S0003542	7397	GPR25	Distal
chr1	200881640	200882140	2	CD4 TCM._.MRSA_DU19-01S0003549	8851	GPR25	Distal
chr1	200882353	200882853	2	CD4 TCM._.HI_control_AS09-13278	8444	INAVA	Distal
chr1	200885689	200886189	10	CD8 TEM._.MRSA_DU19-01S0004015	5108	INAVA	Distal
chr1	200887166	200887666	13	NK._.MRSA_DU19-01S0004013	3631	INAVA	Distal
chr1	200887670	200888170	14	NK._.MSSA_DU19-01S0003466	3127	INAVA	Distal
chr1	200888202	200888702	27	NK._.MSSA_DU19-01S0003509	2595	INAVA	Distal
chr1	200888886	200889386	3	NK._.MSSA_DU19-01S0003462	1911	INAVA	Promoter
chr1	200889514	200890014	22	NK._.MRSA_DU19-01S0004013	1283	INAVA	Promoter
chr1	200891204	200891704	23	NK._.MSSA_DU19-01S0003462	405	INAVA	Exonic
chr1	200891959	200892459	2	CD16 Mono._.ANTH_control_BMI0094	1160	INAVA	Intronic
chr1	200895058	200895558	2	CD8 TEM._.MRSA_DU19-01S0003994	4259	INAVA	Intronic
chr1	200896068	200896568	3	CD14 Mono._.MSSA_DU19-01S0004017	5269	INAVA	Intronic
chr1	200898097	200898597	5	CD14 Mono._.MRSA_DU19-01S0003542	7298	INAVA	Exonic
chr1	200899041	200899541	2	CD8 TEM._.MRSA_DU19-01S0003987	8242	INAVA	Intronic
chr1	200899598	200900098	2	CD4 Naive._.HI_control_AS17-00144	8799	INAVA	Intronic
chr1	200900207	200900707	2	CD4 Naive._.MRSA_DU19-01S0003992	9408	INAVA	Intronic
chr1	200902921	200903421	9	CD14 Mono._.ANTH_control_BWJ0023	12122	INAVA	Intronic
chr1	200903771	200904271	4	CD4 TCM._.MSSA_DU19-01S0003527	12972	INAVA	Intronic
chr1	200905127	200905627	2	CD4 TCM._.MSSA_DU19-01S0003527	14328	INAVA	Intronic
chr1	200905676	200906176	13	MAIT._.HI_control_AS11-18755	14877	INAVA	Intronic
chr1	200907509	200908009	26	CD14 Mono._.MSSA_DU19-01S0004017	16710	INAVA	Intronic
chr1	200920719	200921219	2	NK._.ANTH_control_BWJ0023	29920	INAVA	Distal
chr1	200925732	200926232	2	MAIT._.ANTH_control_BWJ0023	34933	INAVA	Distal
chr1	200929767	200930267	3	CD8 TEM._.MRSA_DU19-01S0004015	38968	INAVA	Distal
chr1	200934601	200935101	2	B naive._.MSSA_DU19-01S0003507	43802	INAVA	Distal
chr1	200937370	200937870	2	CD14 Mono._.MSSA_DU19-01S0004017	46571	INAVA	Distal
chr1	200938891	200939391	31	CD14 Mono._.ANTH_control_BMI0093	48092	INAVA	Distal
chr1	200950790	200951290	2	B naive._.MSSA_DU19-01S0003507	59991	INAVA	Distal
chr1	200960655	200961155	2	CD16 Mono._.MSSA_DU19-01S0003482	62794	KIF21B	Distal
chr1	200961718	200962218	2	CD4 TCM._.MRSA_DU19-01S0003992	61731	KIF21B	Distal
chr1	200963280	200963780	2	CD16 Mono._.MRSA_DU19-01S0003987	60169	KIF21B	Distal
chr1	200964117	200964617	2	CD16 Mono._.MRSA_DU19-01S0003987	59332	KIF21B	Distal
chr1	200965690	200966190	2	B naive._.ANTH_control_BMI0093	57759	KIF21B	Distal
chr1	200968639	200969139	2	B naive._.MSSA_DU19-01S0003507	54810	KIF21B	Distal
chr1	200969452	200969952	2	CD16 Mono._.MRSA_DU19-01S0003978	53997	KIF21B	Exonic
chr1	200969968	200970468	24	NK._.MSSA_DU19-01S0003509	53481	KIF21B	Exonic
chr1	200971899	200972399	21	CD4 Naive._.ANTH_control_BMI0093	51550	KIF21B	Exonic
chr1	200972970	200973470	2	CD16 Mono._.MRSA_DU19-01S0003978	50479	KIF21B	Exonic
chr1	200973567	200974067	2	CD16 Mono._.MRSA_DU19-01S0003978	49882	KIF21B	Exonic
chr1	200974119	200974619	4	CD8 TEM._.HI_control_AS14-03700	49330	KIF21B	Intronic
chr1	200978914	200979414	2	CD4 TCM._.MSSA_DU19-01S0003453	44535	KIF21B	Intronic
chr1	200979542	200980042	14	NK._.MSSA_DU19-01S0003492	43907	KIF21B	Intronic
chr1	200980109	200980609	2	CD4 TCM._.HI_control_AS09-13278	43340	KIF21B	Intronic
chr1	200981359	200981859	2	CD4 TCM._.HI_control_AS09-13278	42090	KIF21B	Intronic
chr1	200982250	200982750	2	CD16 Mono._.ANTH_control_BMI0095	41199	KIF21B	Intronic
chr1	200983255	200983755	2	CD16 Mono._.MRSA_DU19-01S0003978	40194	KIF21B	Intronic
chr1	200983796	200984296	3	CD4 Naive._.MRSA_DU19-01S0004011	39653	KIF21B	Intronic
chr1	200984684	200985184	3	CD4 Naive._.MSSA_DU19-01S0003507	38765	KIF21B	Exonic
chr1	200988380	200988880	2	CD4 TCM._.MSSA_DU19-01S0003462	35069	KIF21B	Intronic
chr1	200988933	200989433	3	CD4 TCM._.MSSA_DU19-01S0003492	34516	KIF21B	Intronic
chr1	200993033	200993533	2	CD4 TCM._.MSSA_DU19-01S0003462	30416	KIF21B	Intronic
chr1	200994653	200995153	2	CD4 TCM._.HI_control_AS09-13278	28796	KIF21B	Intronic
chr1	200995841	200996341	2	CD8 TEM._.MRSA_DU19-01S0004015	27608	KIF21B	Intronic
chr1	200996947	200997447	2	NK._.MSSA_DU19-01S0003492	26502	KIF21B	Intronic
chr1	200999207	200999707	3	CD4 Naive._.MRSA_DU19-01S0003987	24242	KIF21B	Exonic
chr1	201000447	201000947	2	CD4 TCM._.HI_control_AS09-13278	23002	KIF21B	Intronic
chr1	201005023	201005523	3	CD4 Naive._.MRSA_DU19-01S0003987	18426	KIF21B	Intronic
chr1	201005748	201006248	2	CD4 Naive._.MRSA_DU19-01S0003987	17701	KIF21B	Intronic
chr1	201008045	201008545	2	CD4 Naive._.MSSA_DU19-01S0003462	15404	KIF21B	Intronic
chr1	201009551	201010051	2	B naive._.HI_control_AS14-03700	13898	KIF21B	Intronic
chr1	201010320	201010820	2	CD8 TEM._.HI_control_AS09-13278	13129	KIF21B	Intronic
chr1	201011311	201011811	2	CD8 TEM._.MSSA_DU19-01S0003462	12138	KIF21B	Intronic
chr1	201013083	201013583	30	CD14 Mono._.HI_control_AS09-13278	10366	KIF21B	Intronic
chr1	201014708	201015208	9	CD14 Mono._.MRSA_DU19-01S0003994	8741	KIF21B	Intronic
chr1	201015630	201016130	27	CD14 Mono._.MRSA_DU19-01S0003992	7819	KIF21B	Intronic
chr1	201016175	201016675	16	CD14 Mono._.MRSA_DU19-01S0003987	7274	KIF21B	Intronic
chr1	201017258	201017758	13	B naive._.MSSA_DU19-01S0003507	6191	KIF21B	Intronic
chr1	201018113	201018613	2	Platelet._.1	5336	KIF21B	Intronic
chr1	201019341	201019841	32	CD4 TCM._.HI_control_AS17-00144	4108	KIF21B	Intronic
chr1	201020098	201020598	27	CD8 TEM._.MSSA_DU19-01S0003462	3351	KIF21B	Intronic
chr1	201020920	201021420	23	CD4 TCM._.MRSA_DU19-01S0003987	2529	KIF21B	Intronic
chr1	201021709	201022209	13	CD8 TEM._.MSSA_DU19-01S0003453	1740	KIF21B	Intronic
chr1	201022727	201023227	23	CD14 Mono._.HI_control_AS14-03700	722	KIF21B	Intronic
chr1	201023466	201023966	31	CD8 TEM._.MSSA_DU19-01S0003462	15	KIF21B	Promoter
chr1	201024115	201024615	13	CD16 Mono._.MSSA_DU19-01S0003453	664	KIF21B	Promoter
chr1	201024685	201025185	4	CD4 Naive._.MRSA_DU19-01S0003989	1234	KIF21B	Promoter
chr1	201025489	201025989	22	CD14 Mono._.MRSA_DU19-01S0003987	2038	KIF21B	Distal
chr1	201026098	201026598	16	CD14 Mono._.MRSA_DU19-01S0003992	2647	KIF21B	Distal
chr1	201026715	201027215	27	CD14 Mono._.MRSA_DU19-01S0003992	3264	KIF21B	Distal
chr1	201027739	201028239	5	CD16 Mono._.MSSA_DU19-01S0003464	4288	KIF21B	Distal
chr1	201028311	201028811	22	CD16 Mono._.MSSA_DU19-01S0003482	4860	KIF21B	Distal
chr1	201028840	201029340	4	CD16 Mono._.ANTH_control_BMI0101	5389	KIF21B	Distal
chr1	201034371	201034871	2	CD16 Mono._.MSSA_DU19-01S0003464	10920	KIF21B	Distal
chr1	201039959	201040459	2	NK._.MRSA_DU19-01S0004013	16508	KIF21B	Intronic
chr1	201040818	201041318	2	CD4 TCM._.MSSA_DU19-01S0004017	17367	KIF21B	Intronic
chr1	201042837	201043337	29	CD4 Naive._.ANTH_control_BMI0093	19386	KIF21B	Intronic
chr1	201043995	201044495	2	CD4 TCM._.ANTH_control_BMI0094	20544	KIF21B	Intronic
chr1	201048047	201048547	2	B naive._.HI_control_AS11-18755	24596	KIF21B	Intronic
chr1	201048801	201049301	2	B naive._.Other	25350	KIF21B	Exonic
chr1	201051286	201051786	7	CD8 TEM._.MSSA_DU19-01S0003466	27835	KIF21B	Intronic
chr1	201053142	201053642	2	B naive._.HI_control_AS11-18755	29691	KIF21B	Intronic
chr1	201055889	201056389	9	B naive._.HI_control_AS11-18755	32438	KIF21B	Intronic
chr1	201068722	201069222	2	CD16 Mono._.ANTH_control_BMI0095	43593	CACNA1S	Intronic
chr1	201069230	201069730	2	CD4 TCM._.MSSA_DU19-01S0004017	43085	CACNA1S	Exonic
chr1	201073218	201073718	2	CD4 TCM._.MSSA_DU19-01S0004017	39097	CACNA1S	Intronic
chr1	201074868	201075368	2	NK._.MRSA_DU19-01S0004013	37447	CACNA1S	Intronic
chr1	201081413	201081913	2	CD4 TCM._.MSSA_DU19-01S0003453	30902	CACNA1S	Intronic
chr1	201084132	201084632	2	CD4 Naive._.MRSA_DU19-01S0004011	28183	CACNA1S	Intronic
chr1	201085951	201086451	9	CD14 Mono._.HI_control_AS09-13278	26364	CACNA1S	Intronic
chr1	201093484	201093984	2	CD4 Naive._.MRSA_DU19-01S0003987	18831	CACNA1S	Intronic
chr1	201094530	201095030	2	CD4 TCM._.MRSA_DU19-01S0004015	17785	CACNA1S	Intronic
chr1	201095841	201096341	4	B naive._.ANTH_control_BMI0099	16474	CACNA1S	Intronic
chr1	201097953	201098453	2	NK._.ANTH_control_BMI0101	14362	CACNA1S	Intronic
chr1	201112206	201112706	2	NK._.ANTH_control_BMI0101	109	CACNA1S	Exonic
chr1	201112870	201113370	2	CD8 TEM._.MSSA_DU19-01S0003464	553	CACNA1S	Promoter
chr1	201113372	201113872	3	CD8 TEM._.MSSA_DU19-01S0003464	1055	CACNA1S	Promoter
chr1	201114334	201114834	30	CD14 Mono._.HI_control_AS09-13278	787	ASCL5	Exonic
chr1	201114862	201115362	4	CD16 Mono._.ANTH_control_BMI0101	259	ASCL5	Exonic
chr1	201119160	201119660	12	CD14 Mono._.HI_control_AS14-03700	4037	ASCL5	Distal
chr1	201119776	201120276	2	CD4 TCM._.MSSA_DU19-01S0003453	4653	ASCL5	Distal
chr1	201124199	201124699	2	NK._.MSSA_DU19-01S0003492	9076	ASCL5	Distal
chr1	201124905	201125405	2	NK._.MSSA_DU19-01S0003492	9782	ASCL5	Distal
chr1	201127226	201127726	2	CD4 Naive._.MSSA_DU19-01S0003515	12103	ASCL5	Distal
chr1	201127730	201128230	3	CD4 TCM._.HI_control_AS13-08590	12607	ASCL5	Distal
chr1	201129642	201130142	2	CD8 TEM._.MRSA_DU19-01S0004015	14519	ASCL5	Distal
chr1	201133243	201133743	2	NK._.MSSA_DU19-01S0003492	18120	ASCL5	Distal
chr1	201142218	201142718	2	CD8 TEM._.MRSA_DU19-01S0003987	27095	ASCL5	Intronic
chr1	201149335	201149835	5	CD4 TCM._.ANTH_control_BMI0095	21988	TMEM9	Intronic
chr1	201152838	201153338	2	NK._.MSSA_DU19-01S0003462	18485	TMEM9	Intronic
chr1	201153727	201154227	7	CD8 TEM._.HI_control_AS14-03700	17596	TMEM9	Exonic
chr1	201154283	201154783	30	CD4 Naive._.MSSA_DU19-01S0004017	17040	TMEM9	Intronic
chr1	201155078	201155578	3	CD16 Mono._.MRSA_DU19-01S0003987	16245	TMEM9	Intronic
chr1	201156662	201157162	2	CD4 TCM._.MSSA_DU19-01S0003507	14661	TMEM9	Intronic
chr1	201157165	201157665	2	CD14 Mono._.HI_control_AS14-03700	14158	TMEM9	Intronic
chr1	201169989	201170489	2	CD8 TEM._.HI_control_AS11-18755	1334	TMEM9	Intronic
chr1	201170626	201171126	31	CD14 Mono._.MRSA_DU19-01S0003994	697	TMEM9	Intronic
chr1	201171233	201171733	27	CD8 TEM._.MRSA_DU19-01S0003994	90	TMEM9	Promoter
chr1	201173173	201173673	10	CD16 Mono._.Other	1848	TMEM9	Promoter
chr1	201173959	201174459	2	CD4 TCM._.MRSA_DU19-01S0004013	2634	TMEM9	Distal
chr1	201181699	201182199	2	CD16 Mono._.ANTH_control_BMI0101	8875	IGFN1	Distal
chr1	201183272	201183772	2	CD4 Naive._.MSSA_DU19-01S0003462	7302	IGFN1	Distal
chr1	201186105	201186605	17	CD16 Mono._.MSSA_DU19-01S0003515	4469	IGFN1	Distal
chr1	201191632	201192132	2	Platelet._.MRSA_DU19-01S0004015	1056	IGFN1	Intronic
chr1	201192706	201193206	4	CD4 Naive._.MRSA_DU19-01S0003987	2130	IGFN1	Intronic
chr1	201206690	201207190	3	NK._.MRSA_DU19-01S0004013	16114	IGFN1	Exonic
chr1	201207365	201207865	2	NK._.HI_control_AS11-18755	16789	IGFN1	Exonic
chr1	201212762	201213262	3	B naive._.HI_control_AS09-13278	22186	IGFN1	Exonic
chr1	201214031	201214531	2	NK._.MSSA_DU19-01S0003462	23455	IGFN1	Exonic
chr1	201214813	201215313	2	CD8 TEM._.MRSA_DU19-01S0004015	24237	IGFN1	Exonic
chr1	201215569	201216069	2	B naive._.HI_control_AS14-03700	24993	IGFN1	Exonic
chr1	201218782	201219282	2	CD4 Naive._.MRSA_DU19-01S0003989	28206	IGFN1	Intronic
chr1	201222236	201222736	2	CD8 TEM._.MRSA_DU19-01S0004015	31660	IGFN1	Intronic
chr1	201222809	201223309	13	CD16 Mono._.ANTH_control_BMI0095	32233	IGFN1	Intronic
chr1	201225954	201226454	2	B naive._.HI_control_AS11-18755	35378	IGFN1	Intronic
chr1	201254482	201254982	21	CD14 Mono._.ANTH_control_BMI0094	28719	PKP1	Distal
chr1	201255305	201255805	2	CD4 Naive._.HI_control_AS14-03700	27896	PKP1	Distal
chr1	201266670	201267170	7	CD14 Mono._.MRSA_DU19-01S0003978	16531	PKP1	Distal
chr1	201275011	201275511	2	CD14 Mono._.MSSA_DU19-01S0004017	8190	PKP1	Distal
chr1	201283187	201283687	9	CD4 Naive._.HI_control_AS09-13278	14	PKP1	Promoter
chr1	201283702	201284202	3	CD14 Mono._.HI_control_AS09-13278	499	PKP1	Intronic
chr1	201284930	201285430	2	CD8 TEM._.MSSA_DU19-01S0003527	1727	PKP1	Intronic
chr1	201285609	201286109	3	CD4 Naive._.HI_control_AS14-03700	2406	PKP1	Intronic
chr1	201288433	201288933	2	CD4 TCM._.MSSA_DU19-01S0003453	5230	PKP1	Intronic
chr1	201289040	201289540	2	CD4 TCM._.MSSA_DU19-01S0003453	5837	PKP1	Intronic
chr1	201290682	201291182	2	NK._.MSSA_DU19-01S0003492	7479	PKP1	Intronic
chr1	201291846	201292346	2	CD8 TEM._.HI_control_AS13-08590	8643	PKP1	Intronic
chr1	201301121	201301621	2	Platelet._.MRSA_DU19-01S0004015	17918	PKP1	Intronic
chr1	201301882	201302382	2	Platelet._.MRSA_DU19-01S0004015	18679	PKP1	Intronic
chr1	201302802	201303302	2	CD16 Mono._.MSSA_DU19-01S0003453	19599	PKP1	Intronic
chr1	201311942	201312442	2	CD4 Naive._.HI_control_AS17-00144	28739	PKP1	Intronic
chr1	201313221	201313721	2	CD4 Naive._.MRSA_DU19-01S0004011	30018	PKP1	Exonic
chr1	201319466	201319966	2	CD8 TEM._.MSSA_DU19-01S0003464	36263	PKP1	Intronic
chr1	201324823	201325323	2	CD4 TCM._.MRSA_DU19-01S0003989	41620	PKP1	Exonic
chr1	201325438	201325938	2	CD4 Naive._.MRSA_DU19-01S0003542	42235	PKP1	Intronic
chr1	201332023	201332523	2	CD14 Mono._.ANTH_control_BMI0094	45488	TNNT2	Exonic
chr1	201336888	201337388	2	CD14 Mono._.HI_control_AS11-18755	40623	TNNT2	Distal
chr1	201354869	201355369	2	CD16 Mono._.ANTH_control_BMI0095	22642	TNNT2	Distal
chr1	201358404	201358904	2	CD14 Mono._.MSSA_DU19-01S0004017	19107	TNNT2	Distal
chr1	201361594	201362094	2	CD4 Naive._.ANTH_control_BMI0099	15917	TNNT2	Intronic
chr1	201365635	201366135	3	NK._.MSSA_DU19-01S0003462	11876	TNNT2	Exonic
chr1	201367746	201368246	2	CD8 TEM._.MSSA_DU19-01S0003492	9765	TNNT2	Intronic
chr1	201368588	201369088	2	CD8 TEM._.HI_control_AS09-13278	8923	TNNT2	Intronic
chr1	201376779	201377279	2	NK._.ANTH_control_BMI0095	732	TNNT2	Intronic
chr1	201378462	201378962	2	CD8 TEM._.HI_control_AS13-08590	949	TNNT2	Promoter
chr1	201380968	201381468	2	CD16 Mono._.ANTH_control_BMI0094	3455	TNNT2	Exonic
chr1	201384285	201384785	2	CD4 Naive._.HI_control_AS09-13278	6772	TNNT2	Intronic
chr1	201385223	201385723	6	CD14 Mono._.MSSA_DU19-01S0003515	7710	TNNT2	Intronic
chr1	201393025	201393525	2	B memory._.ANTH_control_BMI0099	6639	LAD1	Intronic
chr1	201396742	201397242	2	CD8 TEM._.MSSA_DU19-01S0003453	2922	LAD1	Intronic
chr1	201398505	201399005	2	CD4 TCM._.MRSA_DU19-01S0003987	1159	LAD1	Intronic
chr1	201399275	201399775	3	CD14 Mono._.MSSA_DU19-01S0003509	389	LAD1	Exonic
chr1	201400226	201400726	2	CD8 TEM._.MSSA_DU19-01S0003464	560	LAD1	Promoter
chr1	201403933	201404433	4	CD14 Mono._.ANTH_control_BWJ0023	4267	LAD1	Exonic
chr1	201408168	201408668	17	CD4 TCM._.MSSA_DU19-01S0003453	8502	LAD1	Exonic
chr1	201410150	201410650	2	CD4 Naive._.MSSA_DU19-01S0004017	10484	LAD1	Exonic
chr1	201414930	201415430	2	CD4 TCM._.HI_control_AS09-13278	14685	TNNI1	Intronic
chr1	201426604	201427104	3	NK_CD56bright._.1	3011	TNNI1	Intronic
chr1	201427390	201427890	2	CD4 TCM._.MSSA_DU19-01S0003492	2225	TNNI1	Intronic
chr1	201427951	201428451	11	CD14 Mono._.HI_control_AS09-13278	1664	TNNI1	Intronic
chr1	201435682	201436182	24	NK._.MSSA_DU19-01S0003466	6065	TNNI1	Distal
chr1	201444677	201445177	2	NK._.MRSA_DU19-01S0003549	15060	TNNI1	Distal
chr1	201445267	201445767	11	NK._.MRSA_DU19-01S0003549	15650	TNNI1	Distal
chr1	201447338	201447838	3	NK._.MSSA_DU19-01S0003466	17721	TNNI1	Distal
chr1	201448019	201448519	16	CD4 Naive._.HI_control_AS17-00144	18402	TNNI1	Distal
chr1	201452784	201453284	5	CD14 Mono._.MRSA_DU19-01S0003978	16202	PHLDA3	Distal
chr1	201454004	201454504	17	CD14 Mono._.MRSA_DU19-01S0003994	14982	PHLDA3	Distal
chr1	201456343	201456843	10	CD14 Mono._.MRSA_DU19-01S0004013	12643	PHLDA3	Distal
chr1	201456986	201457486	17	CD14 Mono._.MRSA_DU19-01S0003994	12000	PHLDA3	Distal
chr1	201461838	201462338	3	CD14 Mono._.MSSA_DU19-01S0003462	7148	PHLDA3	Distal
chr1	201465323	201465823	2	CD4 TCM._.HI_control_AS11-18755	3663	PHLDA3	Exonic
chr1	201465857	201466357	2	CD4 TCM._.MRSA_DU19-01S0003992	3129	PHLDA3	Exonic
chr1	201466641	201467141	2	NK._.ANTH_control_BMI0101	2345	PHLDA3	Intronic
chr1	201467521	201468021	2	NK._.MSSA_DU19-01S0003462	1465	PHLDA3	Intronic
chr1	201468464	201468964	20	CD14 Mono._.HI_control_AS14-03700	522	PHLDA3	Exonic
chr1	201468994	201469494	25	CD4 TCM._.MRSA_DU19-01S0003987	6	PHLDA3	Promoter
chr1	201475893	201476393	4	CD14 Mono._.MRSA_DU19-01S0003987	6905	PHLDA3	Distal
chr1	201476504	201477004	3	CD14 Mono._.MRSA_DU19-01S0003987	7516	PHLDA3	Distal
chr1	201480331	201480831	16	B naive._.ANTH_control_BMI0094	11343	PHLDA3	Distal
chr1	201481378	201481878	3	B memory._.MSSA_DU19-01S0003466	12390	PHLDA3	Distal
chr1	201481996	201482496	31	CD4 TCM._.HI_control_AS09-13278	13008	PHLDA3	Distal
chr1	201484888	201485388	2	CD14 Mono._.MRSA_DU19-01S0003987	15900	PHLDA3	Intronic
chr1	201489239	201489739	20	CD16 Mono._.MSSA_DU19-01S0003482	19966	CSRP1	Exonic
chr1	201490138	201490638	2	B naive._.HI_control_AS11-18755	19067	CSRP1	Exonic
chr1	201498445	201498945	2	CD8 TEM._.MRSA_DU19-01S0004015	10760	CSRP1	Intronic
chr1	201505630	201506130	4	CD4 TCM._.HI_control_AS17-00144	3575	CSRP1	Intronic
chr1	201506377	201506877	7	B naive._.HI_control_AS11-18755	2828	CSRP1	Exonic
chr1	201506917	201507417	32	CD4 TCM._.HI_control_AS11-18755	2288	CSRP1	Exonic
chr1	201507422	201507922	7	MAIT._.MSSA_DU19-01S0003464	1783	CSRP1	Intronic
chr1	201508160	201508660	2	CD4 Naive._.HI_control_AS17-00144	1045	CSRP1	Intronic
chr1	201509218	201509718	5	CD16 Mono._.ANTH_control_BMI0093	11	CSRP1	Promoter
chr1	201511805	201512305	20	CD16 Mono._.MSSA_DU19-01S0003515	2598	CSRP1	Distal
chr1	201512889	201513389	26	CD14 Mono._.MSSA_DU19-01S0004017	3682	CSRP1	Distal
chr1	201513952	201514452	2	B naive._.HI_control_AS11-18755	4745	CSRP1	Distal
chr1	201530691	201531191	16	CD16 Mono._.MSSA_DU19-01S0003509	21484	CSRP1	Distal
chr1	201531635	201532135	2	CD4 TCM._.MRSA_DU19-01S0003542	22428	CSRP1	Distal
chr1	201535470	201535970	23	CD14 Mono._.MRSA_DU19-01S0003994	26263	CSRP1	Distal
chr1	201536494	201536994	12	CD16 Mono._.MSSA_DU19-01S0003482	27287	CSRP1	Distal
chr1	201538531	201539031	10	CD14 Mono._.HI_control_AS14-03700	29324	CSRP1	Distal
chr1	201539114	201539614	20	CD16 Mono._.MSSA_DU19-01S0003492	29907	CSRP1	Distal
chr1	201539935	201540435	14	CD16 Mono._.MSSA_DU19-01S0003453	30728	CSRP1	Distal
chr1	201540538	201541038	2	cDC2._.ANTH_control_BWJ0023	31331	CSRP1	Distal
chr1	201542301	201542801	10	CD16 Mono._.MSSA_DU19-01S0003492	33094	CSRP1	Distal
chr1	201544297	201544797	22	CD14 Mono._.MSSA_DU19-01S0003462	35090	CSRP1	Distal
chr1	201546035	201546535	2	CD16 Mono._.MSSA_DU19-01S0003527	36828	CSRP1	Distal
chr1	201551800	201552300	31	CD14 Mono._.MRSA_DU19-01S0003989	42593	CSRP1	Distal
chr1	201553778	201554278	11	CD14 Mono._.MRSA_DU19-01S0004015	44571	CSRP1	Distal
chr1	201555685	201556185	2	CD14 Mono._.HI_control_AS09-13278	46478	CSRP1	Distal
chr1	201556759	201557259	7	CD14 Mono._.MSSA_DU19-01S0003509	47552	CSRP1	Distal
chr1	201559568	201560068	15	CD16 Mono._.MRSA_DU19-01S0003987	50361	CSRP1	Distal
chr1	201568857	201569357	2	CD16 Mono._.Other	53819	NAV1	Distal
chr1	201571034	201571534	3	CD16 Mono._.MSSA_DU19-01S0003482	51642	NAV1	Distal
chr1	201573941	201574441	2	CD4 TCM._.MSSA_DU19-01S0003492	48735	NAV1	Distal
chr1	201584802	201585302	3	CD16 Mono._.MSSA_DU19-01S0003453	37874	NAV1	Distal
chr1	201593384	201593884	28	CD14 Mono._.HI_control_AS09-13278	29292	NAV1	Distal
chr1	201597426	201597926	2	CD16 Mono._.ANTH_control_BMI0101	25250	NAV1	Distal
chr1	201599905	201600405	2	CD16 Mono._.MSSA_DU19-01S0003482	22771	NAV1	Distal
chr1	201614579	201615079	2	CD16 Mono._.ANTH_control_BMI0095	8097	NAV1	Distal
chr1	201619553	201620053	2	CD4 Naive._.MRSA_DU19-01S0003994	3123	NAV1	Distal
chr1	201647963	201648463	7	CD14 Mono._.ANTH_control_BMI0094	25285	NAV1	Intronic
chr1	201648505	201649005	2	cDC2._.Other	25827	NAV1	Exonic
chr1	201649691	201650191	3	CD14 Mono._.HI_control_AS09-13278	27013	NAV1	Intronic
chr1	201650348	201650848	7	CD14 Mono._.MRSA_DU19-01S0003542	27670	NAV1	Intronic
chr1	201655529	201656029	2	CD4 Naive._.MSSA_DU19-01S0003462	32851	NAV1	Intronic
chr1	201666228	201666728	2	CD4 TCM._.HI_control_AS17-00144	43550	NAV1	Intronic
chr1	201675160	201675660	8	CD14 Mono._.MRSA_DU19-01S0003992	44097	MIR5191	Intronic
chr1	201675972	201676472	8	CD16 Mono._.MSSA_DU19-01S0003453	43285	MIR5191	Intronic
chr1	201703478	201703978	2	CD4 Naive._.MRSA_DU19-01S0003992	15779	MIR5191	Intronic
chr1	201704109	201704609	19	CD16 Mono._.ANTH_control_BMI0095	15148	MIR5191	Intronic
chr1	201705312	201705812	2	CD4 Naive._.MSSA_DU19-01S0003492	13945	MIR5191	Intronic
chr1	201707311	201707811	2	CD4 TCM._.ANTH_control_BMI0093	11946	MIR5191	Intronic
chr1	201707848	201708348	8	CD14 Mono._.MSSA_DU19-01S0003515	11409	MIR5191	Intronic
chr1	201709438	201709938	28	CD14 Mono._.MRSA_DU19-01S0003994	9819	MIR5191	Intronic
chr1	201713402	201713902	31	CD14 Mono._.MRSA_DU19-01S0003994	5855	MIR5191	Intronic
chr1	201714004	201714504	9	CD16 Mono._.MSSA_DU19-01S0003453	5253	MIR5191	Intronic
chr1	201714591	201715091	31	CD14 Mono._.MRSA_DU19-01S0003989	4666	MIR5191	Intronic
chr1	201715658	201716158	4	cDC2._.ANTH_control_BMI0099	3599	MIR5191	Intronic
chr1	201716210	201716710	7	CD14 Mono._.MSSA_DU19-01S0003453	3047	MIR5191	Intronic
chr1	201736805	201737305	7	B naive._.HI_control_AS14-03700	17546	MIR5191	Intronic
chr1	201739522	201740022	28	CD4 Naive._.MRSA_DU19-01S0003987	20263	MIR5191	Exonic
chr1	201740557	201741057	27	CD14 Mono._.MRSA_DU19-01S0004015	21298	MIR5191	Intronic
chr1	201742095	201742595	2	NK._.MRSA_DU19-01S0004011	22836	MIR5191	Intronic
chr1	201749009	201749509	17	CD14 Mono._.ANTH_control_BMI0094	29750	MIR5191	Intronic
chr1	201782700	201783200	2	CD14 Mono._.HI_control_AS11-18755	25660	MIR1231	Intronic
chr1	201791781	201792281	9	CD14 Mono._.MRSA_DU19-01S0003989	16579	MIR1231	Exonic
chr1	201792972	201793472	15	CD16 Mono._.MSSA_DU19-01S0003482	15388	MIR1231	Exonic
chr1	201828876	201829376	31	CD14 Mono._.MSSA_DU19-01S0003453	14	IPO9	Promoter
chr1	201829542	201830042	2	CD16 Mono._.MSSA_DU19-01S0003482	232	IPO9-AS1	Promoter
chr1	201831341	201831841	2	CD4 Naive._.MSSA_DU19-01S0003466	2031	IPO9-AS1	Intronic
chr1	201842580	201843080	7	CD14 Mono._.ANTH_control_BMI0094	13270	IPO9-AS1	Intronic
chr1	201877762	201878262	10	CD14 Mono._.MSSA_DU19-01S0003509	10667	SHISA4	Exonic
chr1	201880912	201881412	5	CD16 Mono._.ANTH_control_BMI0101	7517	SHISA4	Exonic
chr1	201882590	201883090	31	CD14 Mono._.MSSA_DU19-01S0003509	5839	SHISA4	Exonic
chr1	201883794	201884294	21	CD16 Mono._.Other	4635	SHISA4	Exonic
chr1	201888033	201888533	2	NK._.MSSA_DU19-01S0003515	396	SHISA4	Promoter
chr1	201888630	201889130	21	CD16 Mono._.MRSA_DU19-01S0004015	199	SHISA4	Exonic
chr1	201890368	201890868	2	CD4 TCM._.MSSA_DU19-01S0003492	1937	SHISA4	Intronic
chr1	201891056	201891556	2	B naive._.HI_control_AS11-18755	2625	SHISA4	Intronic
chr1	201895829	201896329	30	CD14 Mono._.HI_control_AS09-13278	7398	SHISA4	Distal
chr1	201896891	201897391	2	MAIT._.MRSA_DU19-01S0003989	8460	SHISA4	Exonic
chr1	201908589	201909089	2	CD14 Mono._.MRSA_DU19-01S0003987	20158	SHISA4	Intronic
chr1	201916442	201916942	2	CD14 Mono._.MRSA_DU19-01S0003987	28011	SHISA4	Intronic
chr1	201923202	201923702	2	B memory._.ANTH_control_BMI0099	23135	LMOD1	Intronic
chr1	201945678	201946178	2	CD4 TCM._.MRSA_DU19-01S0003987	659	LMOD1	Intronic
chr1	201946572	201947072	5	CD8 TEM._.HI_control_AS14-03700	233	LMOD1	Promoter
chr1	201954089	201954589	2	CD16 Mono._.Other	1151	TIMM17A	Promoter
chr1	201955122	201955622	22	CD16 Mono._.ANTH_control_BMI0099	118	TIMM17A	Promoter
chr1	201955682	201956182	11	CD16 Mono._.ANTH_control_BMI0099	440	TIMM17A	Intronic
chr1	201972556	201973056	23	CD4 TCM._.MRSA_DU19-01S0003992	9565	RNPEP	Distal
chr1	201978295	201978795	2	CD14 Mono._.HI_control_AS09-13278	3826	RNPEP	Distal
chr1	201982352	201982852	32	CD4 TCM._.MRSA_DU19-01S0003987	229	RNPEP	Intronic
chr1	201983047	201983547	4	cDC2._.ANTH_control_BMI0099	924	RNPEP	Intronic
chr1	201999535	202000035	12	CD4 Naive._.ANTH_control_BMI0099	3338	MIR6740	Intronic
chr1	202000054	202000554	6	CD4 TCM._.HI_control_AS17-00144	2819	MIR6740	Intronic
chr1	202007870	202008370	3	CD4 Naive._.HI_control_AS17-00144	174	ELF3	Exonic
chr1	202008951	202009451	3	CD4 TCM._.HI_control_AS14-03700	1255	ELF3	Exonic
chr1	202009487	202009987	17	NK._.ANTH_control_BMI0101	1791	ELF3	Exonic
chr1	202010302	202010802	2	CD4 TCM._.HI_control_AS17-00144	2606	ELF3	Exonic
chr1	202015972	202016472	2	NK._.MSSA_DU19-01S0003507	8276	ELF3	Exonic
chr1	202018355	202018855	3	Platelet._.MRSA_DU19-01S0004015	10659	ELF3	Distal
chr1	202029104	202029604	2	CD4 TCM._.MRSA_DU19-01S0003992	21408	ELF3	Distal
chr1	202034796	202035296	2	CD16 Mono._.ANTH_control_BMI0095	27100	ELF3	Distal
chr1	202058105	202058605	13	CD14 Mono._.MSSA_DU19-01S0003482	50409	ELF3	Distal
chr1	202075461	202075961	3	MAIT._.MRSA_DU19-01S0004011	47146	GPR37L1	Distal
chr1	202075976	202076476	2	Platelet._.MRSA_DU19-01S0003542	46631	GPR37L1	Distal
chr1	202076773	202077273	3	Platelet._.1	45834	GPR37L1	Distal
chr1	202100579	202101079	2	NK._.Other	22028	GPR37L1	Distal
chr1	202105722	202106222	2	CD14 Mono._.HI_control_AS14-03700	16885	GPR37L1	Distal
chr1	202106536	202107036	2	CD4 Naive._.MSSA_DU19-01S0003507	16071	GPR37L1	Distal
chr1	202118852	202119352	3	CD16 Mono._.MSSA_DU19-01S0003482	3755	GPR37L1	Distal
chr1	202122519	202123019	2	CD4 Naive._.MSSA_DU19-01S0003462	88	GPR37L1	Promoter
chr1	202126562	202127062	4	CD16 Mono._.MSSA_DU19-01S0003453	3953	GPR37L1	Intronic
chr1	202127865	202128365	4	CD16 Mono._.MSSA_DU19-01S0003453	5256	GPR37L1	Exonic
chr1	202129435	202129935	3	CD16 Mono._.ANTH_control_BMI0095	6826	GPR37L1	Exonic
chr1	202130169	202130669	3	CD4 Naive._.ANTH_control_BMI0094	7560	GPR37L1	Exonic
chr1	202130779	202131279	2	CD4 Naive._.MSSA_DU19-01S0003492	8170	GPR37L1	Exonic
chr1	202131589	202132089	2	CD4 Naive._.ANTH_control_BMI0094	8980	GPR37L1	Exonic
chr1	202135107	202135607	31	CD4 TCM._.HI_control_AS17-00144	9385	ARL8A	Intronic
chr1	202142874	202143374	25	CD14 Mono._.MSSA_DU19-01S0003492	1618	ARL8A	Intronic
chr1	202143377	202143877	31	CD14 Mono._.HI_control_AS14-03700	1115	ARL8A	Intronic
chr1	202143910	202144410	12	CD4 TCM._.MRSA_DU19-01S0003992	582	ARL8A	Intronic
chr1	202144482	202144982	32	CD4 TCM._.MSSA_DU19-01S0003453	10	ARL8A	Promoter
chr1	202145377	202145877	23	CD8 TEM._.HI_control_AS13-08590	883	ARL8A	Promoter
chr1	202146061	202146561	2	CD4 TCM._.MRSA_DU19-01S0003992	1567	ARL8A	Promoter
chr1	202146704	202147204	2	NK._.MSSA_DU19-01S0003507	2210	ARL8A	Distal
chr1	202150792	202151292	3	CD4 TCM._.MRSA_DU19-01S0003992	6298	ARL8A	Intronic
chr1	202154780	202155280	32	CD4 TCM._.MSSA_DU19-01S0003453	6557	PTPN7	Intronic
chr1	202155326	202155826	20	CD14 Mono._.MSSA_DU19-01S0003515	6011	PTPN7	Exonic
chr1	202158893	202159393	13	CD4 TCM._.MSSA_DU19-01S0003453	2444	PTPN7	Exonic
chr1	202159886	202160386	25	NK._.MRSA_DU19-01S0004013	1451	PTPN7	Intronic
chr1	202160410	202160910	16	B naive._.HI_control_AS11-18755	927	PTPN7	Exonic
chr1	202160960	202161460	17	CD4 TCM._.MRSA_DU19-01S0003992	377	PTPN7	Exonic
chr1	202161886	202162386	32	CD4 TCM._.MRSA_DU19-01S0003992	547	PTPN7	Promoter
chr1	202162776	202163276	28	CD4 TCM._.MRSA_DU19-01S0003987	1437	PTPN7	Promoter
chr1	202163609	202164109	4	CD4 TCM._.ANTH_control_BWJ0023	2270	PTPN7	Distal
chr1	202164646	202165146	32	CD4 TCM._.MRSA_DU19-01S0003992	3307	PTPN7	Distal
chr1	202165198	202165698	20	CD4 TCM._.MSSA_DU19-01S0003527	3859	PTPN7	Distal
chr1	202165702	202166202	20	CD4 TCM._.MRSA_DU19-01S0004015	4363	PTPN7	Distal
chr1	202170653	202171153	14	CD4 TCM._.MRSA_DU19-01S0003989	9314	PTPN7	Distal
chr1	202171513	202172013	6	CD4 TCM._.MRSA_DU19-01S0003992	10174	PTPN7	Distal
chr1	202173667	202174167	2	CD4 TCM._.MRSA_DU19-01S0003992	12328	PTPN7	Distal
chr1	202179992	202180492	2	B naive._.MSSA_DU19-01S0003466	13658	LGR6	Distal
chr1	202183620	202184120	4	CD4 TCM._.ANTH_control_BMI0095	10030	LGR6	Distal
chr1	202184588	202185088	28	CD4 TCM._.MRSA_DU19-01S0003987	9062	LGR6	Distal
chr1	202187060	202187560	2	NK._.ANTH_control_BMI0101	6590	LGR6	Distal
chr1	202187649	202188149	2	NK._.ANTH_control_BMI0095	6001	LGR6	Distal
chr1	202188833	202189333	28	CD8 TEM._.MRSA_DU19-01S0003994	4817	LGR6	Distal
chr1	202189932	202190432	2	B naive._.MRSA_DU19-01S0003989	3718	LGR6	Distal
chr1	202192754	202193254	24	NK._.MSSA_DU19-01S0003464	896	LGR6	Promoter
chr1	202193646	202194146	20	NK._.MSSA_DU19-01S0003492	4	LGR6	Promoter
chr1	202194412	202194912	7	NK._.MSSA_DU19-01S0004017	760	LGR6	Intronic
chr1	202196345	202196845	2	CD8 TEM._.MRSA_DU19-01S0004015	2693	LGR6	Intronic
chr1	202197553	202198053	27	NK._.MRSA_DU19-01S0003549	3901	LGR6	Intronic
chr1	202198638	202199138	12	NK._.ANTH_control_BMI0099	4986	LGR6	Intronic
chr1	202199377	202199877	11	NK._.ANTH_control_BMI0101	5725	LGR6	Intronic
chr1	202200198	202200698	4	CD8 TEM._.HI_control_AS13-08590	6546	LGR6	Intronic
chr1	202201165	202201665	30	CD8 TEM._.HI_control_AS14-03700	7513	LGR6	Intronic
chr1	202201742	202202242	7	CD8 TEM._.MRSA_DU19-01S0003978	8090	LGR6	Intronic
chr1	202202361	202202861	5	CD8 TEM._.MSSA_DU19-01S0003492	8709	LGR6	Intronic
chr1	202202969	202203469	4	B naive._.MRSA_DU19-01S0003989	9317	LGR6	Intronic
chr1	202203471	202203971	29	CD8 TEM._.MRSA_DU19-01S0003987	9819	LGR6	Intronic
chr1	202204058	202204558	6	CD8 TEM._.MSSA_DU19-01S0003507	10406	LGR6	Intronic
chr1	202205769	202206269	5	CD8 TEM._.ANTH_control_BMI0101	12117	LGR6	Intronic
chr1	202210295	202210795	13	CD8 TEM._.HI_control_AS11-18755	16643	LGR6	Intronic
chr1	202212718	202213218	2	B naive._.MSSA_DU19-01S0003464	19066	LGR6	Intronic
chr1	202213354	202213854	2	CD8 Naive._.MSSA_DU19-01S0003466	19702	LGR6	Intronic
chr1	202214240	202214740	13	CD8 TEM._.MRSA_DU19-01S0003994	20588	LGR6	Intronic
chr1	202216534	202217034	3	CD14 Mono._.ANTH_control_BMI0093	22882	LGR6	Intronic
chr1	202221607	202222107	2	CD8 TEM._.MSSA_DU19-01S0004017	27955	LGR6	Intronic
chr1	202222258	202222758	4	CD4 TCM._.MRSA_DU19-01S0003987	28606	LGR6	Intronic
chr1	202227317	202227817	2	CD8 TEM._.HI_control_AS14-03700	33665	LGR6	Intronic
chr1	202227898	202228398	4	NK._.HI_control_AS17-00144	34246	LGR6	Intronic
chr1	202230299	202230799	2	CD4 Naive._.MRSA_DU19-01S0003992	36647	LGR6	Intronic
chr1	202231828	202232328	3	NK._.MSSA_DU19-01S0004017	38176	LGR6	Intronic
chr1	202235431	202235931	3	NK._.ANTH_control_BMI0101	41779	LGR6	Intronic
chr1	202236281	202236781	25	NK._.MRSA_DU19-01S0004011	42629	LGR6	Intronic
chr1	202237030	202237530	2	B naive._.ANTH_control_BMI0094	43378	LGR6	Intronic
chr1	202246729	202247229	2	NK._.MSSA_DU19-01S0004017	53077	LGR6	Intronic
chr1	202248209	202248709	2	CD4 TCM._.HI_control_AS14-03700	54557	LGR6	Intronic
chr1	202249445	202249945	7	CD14 Mono._.MRSA_DU19-01S0003978	55793	LGR6	Intronic
chr1	202251731	202252231	2	CD4 Naive._.MRSA_DU19-01S0003992	58079	LGR6	Intronic
chr1	202254264	202254764	2	CD8 TEM._.MRSA_DU19-01S0003994	60612	LGR6	Intronic
chr1	202254806	202255306	2	NK._.MSSA_DU19-01S0003466	61154	LGR6	Intronic
chr1	202268358	202268858	2	NK._.ANTH_control_BMI0101	73371	UBE2T	Intronic
chr1	202274539	202275039	6	CD8 TEM._.HI_control_AS13-08590	67190	UBE2T	Intronic
chr1	202281335	202281835	2	B naive._.MSSA_DU19-01S0003515	60394	UBE2T	Intronic
chr1	202283411	202283911	4	CD4 Naive._.ANTH_control_BMI0093	58318	UBE2T	Intronic
chr1	202288958	202289458	8	CD14 Mono._.ANTH_control_BMI0095	52771	UBE2T	Intronic
chr1	202295547	202296047	31	CD8 TEM._.HI_control_AS09-13278	46182	UBE2T	Intronic
chr1	202296879	202297379	2	B naive._.MSSA_DU19-01S0003507	44850	UBE2T	Intronic
chr1	202306282	202306782	2	NK._.ANTH_control_BMI0101	35447	UBE2T	Intronic
chr1	202307845	202308345	2	CD8 TEM._.MSSA_DU19-01S0003509	33884	UBE2T	Intronic
chr1	202308642	202309142	2	B naive._.MSSA_DU19-01S0003464	33087	UBE2T	Intronic
chr1	202309628	202310128	2	NK._.MRSA_DU19-01S0004011	32101	UBE2T	Intronic
chr1	202311802	202312302	2	CD8 TEM._.MRSA_DU19-01S0003987	29927	UBE2T	Intronic
chr1	202314754	202315254	2	NK._.ANTH_control_BMI0101	26975	UBE2T	Intronic
chr1	202315519	202316019	25	NK._.ANTH_control_BMI0101	26210	UBE2T	Intronic
chr1	202317229	202317729	2	NK._.MSSA_DU19-01S0003509	24500	UBE2T	Intronic
chr1	202318021	202318521	2	NK._.MSSA_DU19-01S0003527	23708	UBE2T	Exonic
chr1	202319893	202320393	2	NK._.MSSA_DU19-01S0004017	21836	UBE2T	Distal
chr1	202324006	202324506	2	NK._.ANTH_control_BMI0101	17723	UBE2T	Distal
chr1	202341761	202342261	7	B memory._.MRSA_DU19-01S0004011	30	UBE2T	Promoter
chr1	202343700	202344200	29	CD4 TCM._.MSSA_DU19-01S0004017	1969	UBE2T	Promoter
chr1	202348409	202348909	27	NK._.MSSA_DU19-01S0003462	39	PPP1R12B	Promoter
chr1	202349006	202349506	28	CD14 Mono._.MRSA_DU19-01S0003994	556	PPP1R12B	Intronic
chr1	202349628	202350128	8	CD4 Naive._.HI_control_AS11-18755	1178	PPP1R12B	Intronic
chr1	202353355	202353855	11	CD14 Mono._.MSSA_DU19-01S0003515	4905	PPP1R12B	Intronic
chr1	202375576	202376076	4	CD14 Mono._.HI_control_AS09-13278	27126	PPP1R12B	Intronic
chr1	202376202	202376702	4	CD14 Mono._.MSSA_DU19-01S0003462	27752	PPP1R12B	Intronic
chr1	202380095	202380595	23	CD4 TCM._.ANTH_control_BWJ0023	31645	PPP1R12B	Intronic
chr1	202435522	202436022	2	CD8 TEM._.HI_control_AS13-08590	87072	PPP1R12B	Intronic
chr1	202464123	202464623	4	CD16 Mono._.MRSA_DU19-01S0003987	115673	PPP1R12B	Intronic
chr1	202468615	202469115	27	CD14 Mono._.MSSA_DU19-01S0003453	120165	PPP1R12B	Intronic
chr1	202479534	202480034	5	CD14 Mono._.MSSA_DU19-01S0003453	131084	PPP1R12B	Intronic
chr1	202483282	202483782	13	CD14 Mono._.MRSA_DU19-01S0003542	134832	PPP1R12B	Intronic
chr1	202483999	202484499	8	CD16 Mono._.MSSA_DU19-01S0003453	135549	PPP1R12B	Intronic
chr1	202488160	202488660	13	CD14 Mono._.MSSA_DU19-01S0003507	139710	PPP1R12B	Intronic
chr1	202530653	202531153	4	cDC2._.Other	179513	SYT2	Intronic
chr1	202531899	202532399	13	CD14 Mono._.MRSA_DU19-01S0004015	178267	SYT2	Intronic
chr1	202539269	202539769	3	CD16 Mono._.ANTH_control_BMI0095	170897	SYT2	Intronic
chr1	202540861	202541361	2	cDC2._.Other	169305	SYT2	Intronic
chr1	202553498	202553998	20	CD14 Mono._.MSSA_DU19-01S0003453	156668	SYT2	Intronic
chr1	202561675	202562175	5	NK._.ANTH_control_BWJ0023	148491	SYT2	Intronic
chr1	202565327	202565827	2	NK._.MSSA_DU19-01S0004017	144839	SYT2	Intronic
chr1	202565863	202566363	8	NK._.ANTH_control_BMI0095	144303	SYT2	Intronic
chr1	202568772	202569272	2	Platelet._.MRSA_DU19-01S0003542	141394	SYT2	Intronic
chr1	202571673	202572173	2	CD8 TEM._.MSSA_DU19-01S0003466	138493	SYT2	Intronic
chr1	202586435	202586935	3	B naive._.ANTH_control_BMI0094	123731	SYT2	Exonic
chr1	202596181	202596681	3	CD14 Mono._.ANTH_control_BMI0094	113985	SYT2	Exonic
chr1	202596862	202597362	2	CD14 Mono._.MRSA_DU19-01S0003992	113304	SYT2	Intronic
chr1	202600068	202600568	6	CD14 Mono._.MSSA_DU19-01S0003509	110098	SYT2	Intronic
chr1	202615385	202615885	4	CD14 Mono._.MRSA_DU19-01S0003994	94781	SYT2	Intronic
chr1	202615985	202616485	4	cDC2._.ANTH_control_BWJ0023	94181	SYT2	Intronic
chr1	202616556	202617056	10	CD14 Mono._.MRSA_DU19-01S0003992	93610	SYT2	Intronic
chr1	202617085	202617585	4	CD16 Mono._.Other	93081	SYT2	Intronic
chr1	202618385	202618885	6	NK._.MRSA_DU19-01S0004013	91781	SYT2	Intronic
chr1	202623021	202623521	6	CD14 Mono._.MSSA_DU19-01S0003462	87145	SYT2	Intronic
chr1	202624303	202624803	2	B naive._.ANTH_control_BMI0095	85863	SYT2	Intronic
chr1	202624825	202625325	14	CD4 TCM._.HI_control_AS14-03700	85341	SYT2	Intronic
chr1	202625341	202625841	22	NK._.ANTH_control_BMI0101	84825	SYT2	Intronic
chr1	202626959	202627459	7	B naive._.HI_control_AS14-03700	83207	SYT2	Intronic
chr1	202629170	202629670	30	CD4 TCM._.HI_control_AS09-13278	80996	SYT2	Intronic
chr1	202642623	202643123	13	CD4 TCM._.ANTH_control_BWJ0023	67543	SYT2	Intronic
chr1	202643271	202643771	5	B naive._.MSSA_DU19-01S0003515	66895	SYT2	Intronic
chr1	202644343	202644843	3	NK._.ANTH_control_BWJ0023	65823	SYT2	Intronic
chr1	202650137	202650637	2	NK._.ANTH_control_BMI0101	60029	SYT2	Intronic
chr1	202654178	202654678	3	CD16 Mono._.Other	55988	SYT2	Intronic
chr1	202654784	202655284	3	NK._.MSSA_DU19-01S0003507	55382	SYT2	Intronic
chr1	202655955	202656455	2	NK._.ANTH_control_BWJ0023	54211	SYT2	Intronic
chr1	202659932	202660432	2	cDC2._.ANTH_control_BMI0099	50234	SYT2	Intronic
chr1	202661384	202661884	4	NK._.MSSA_DU19-01S0003492	48782	SYT2	Intronic
chr1	202670528	202671028	2	NK._.MSSA_DU19-01S0004017	39638	SYT2	Intronic
chr1	202674388	202674888	2	NK._.MSSA_DU19-01S0003507	35778	SYT2	Intronic
chr1	202677179	202677679	2	NK._.MSSA_DU19-01S0004017	32987	SYT2	Intronic
chr1	202692902	202693402	6	CD8 Naive._.ANTH_control_BMI0099	17264	SYT2	Intronic
chr1	202710251	202710751	3	CD4 Naive._.ANTH_control_BMI0099	83	SYT2	Promoter
chr1	202719525	202720025	15	CD4 Naive._.ANTH_control_BMI0093	9357	SYT2	Distal
chr1	202740348	202740848	2	NK._.MSSA_DU19-01S0003492	30180	SYT2	Intronic
chr1	202750717	202751217	3	CD4 Naive._.MRSA_DU19-01S0003989	40549	SYT2	Intronic
chr1	202779357	202779857	2	CD4 TCM._.MSSA_DU19-01S0004017	29862	KDM5B	Intronic
chr1	202794870	202795370	2	B naive._.MSSA_DU19-01S0003464	14349	KDM5B	Intronic
chr1	202802858	202803358	14	CD14 Mono._.MSSA_DU19-01S0003453	6361	KDM5B	Intronic
chr1	202806206	202806706	7	CD16 Mono._.MRSA_DU19-01S0004015	3013	KDM5B	Intronic
chr1	202806775	202807275	20	CD4 TCM._.HI_control_AS14-03700	2444	KDM5B	Exonic
chr1	202807825	202808325	32	CD4 TCM._.HI_control_AS09-13278	1394	KDM5B	Intronic
chr1	202808618	202809118	3	CD8 TEM._.MSSA_DU19-01S0003466	601	KDM5B	Exonic
chr1	202810659	202811159	30	CD14 Mono._.MSSA_DU19-01S0003515	44	PCAT6	Promoter
chr1	202811240	202811740	17	CD8 TEM._.MRSA_DU19-01S0004015	535	PCAT6	Intronic
chr1	202811806	202812306	5	CD16 Mono._.MRSA_DU19-01S0003987	1101	PCAT6	Exonic
chr1	202834655	202835155	4	CD4 TCM._.MRSA_DU19-01S0003542	23950	PCAT6	Distal
chr1	202835447	202835947	10	MAIT._.MSSA_DU19-01S0003527	24742	PCAT6	Distal
chr1	202836997	202837497	26	CD14 Mono._.MRSA_DU19-01S0003989	26292	PCAT6	Distal
chr1	202839980	202840480	2	B naive._.MSSA_DU19-01S0003509	29275	PCAT6	Distal
chr1	202844850	202845350	2	CD16 Mono._.MRSA_DU19-01S0003987	34145	PCAT6	Distal
chr1	202848093	202848593	2	B naive._.ANTH_control_BMI0099	37388	PCAT6	Distal
chr1	202850544	202851044	3	CD16 Mono._.ANTH_control_BMI0094	38340	RABIF	Distal
chr1	202852191	202852691	6	NK._.ANTH_control_BMI0101	36693	RABIF	Distal
chr1	202855970	202856470	10	CD14 Mono._.HI_control_AS14-03700	32914	RABIF	Distal
chr1	202858260	202858760	8	CD14 Mono._.MSSA_DU19-01S0003509	30624	RABIF	Distal
chr1	202860906	202861406	19	CD14 Mono._.MRSA_DU19-01S0003987	27978	RABIF	Distal
chr1	202861411	202861911	31	CD14 Mono._.MSSA_DU19-01S0003453	27473	RABIF	Distal
chr1	202861981	202862481	3	CD4 TCM._.HI_control_AS09-13278	26903	RABIF	Distal
chr1	202884554	202885054	2	NK._.MSSA_DU19-01S0003507	4330	RABIF	Intronic
chr1	202887745	202888245	2	CD16 Mono._.MSSA_DU19-01S0003453	1139	RABIF	Intronic
chr1	202888580	202889080	22	CD16 Mono._.ANTH_control_BMI0099	304	RABIF	Intronic
chr1	202889306	202889806	11	MAIT._.MSSA_DU19-01S0003527	420	RABIF	Promoter
chr1	202912424	202912924	2	NK._.ANTH_control_BWJ0023	15961	KLHL12	Intronic
chr1	202926385	202926885	2	CD16 Mono._.MSSA_DU19-01S0003453	2000	KLHL12	Intronic
chr1	202926999	202927499	32	CD4 TCM._.HI_control_AS14-03700	1386	KLHL12	Exonic
chr1	202952791	202953291	31	CD14 Mono._.MSSA_DU19-01S0003509	5530	ADIPOR1	Intronic
chr1	202957617	202958117	3	CD8 Naive._.MSSA_DU19-01S0003464	704	ADIPOR1	Intronic
chr1	202958132	202958632	7	B memory._.ANTH_control_BWJ0023	189	ADIPOR1	Exonic
chr1	202958643	202959143	9	MAIT._.MSSA_DU19-01S0003527	320	ADIPOR1	Promoter
chr1	202965769	202966269	3	CD4 Naive._.MRSA_DU19-01S0003987	1260	CYB5R1	Exonic
chr1	202966523	202967023	4	CD8 TEM._.MSSA_DU19-01S0003453	506	CYB5R1	Exonic
chr1	202967110	202967610	32	CD4 TCM._.HI_control_AS09-13278	79	CYB5R1	Promoter
chr1	202967934	202968434	21	CD14 Mono._.MRSA_DU19-01S0003542	903	CYB5R1	Promoter
chr1	202968874	202969374	31	CD14 Mono._.MRSA_DU19-01S0003994	1843	CYB5R1	Promoter
chr1	202970088	202970588	9	CD14 Mono._.MSSA_DU19-01S0003453	3057	CYB5R1	Distal
chr1	202976591	202977091	19	CD14 Mono._.MSSA_DU19-01S0003515	9560	CYB5R1	Distal
chr1	202982943	202983443	19	CD14 Mono._.MSSA_DU19-01S0003462	15912	CYB5R1	Distal
chr1	202988125	202988625	14	CD16 Mono._.ANTH_control_BMI0101	19010	TMEM183A	Distal
chr1	202989864	202990364	5	CD16 Mono._.ANTH_control_BMI0095	17271	TMEM183A	Distal
chr1	202999186	202999686	22	CD4 Naive._.ANTH_control_BMI0093	7949	TMEM183A	Distal
chr1	203005578	203006078	8	CD16 Mono._.MSSA_DU19-01S0003482	1557	TMEM183A	Promoter
chr1	203006448	203006948	21	CD16 Mono._.ANTH_control_BMI0101	687	TMEM183A	Promoter
chr1	203007087	203007587	22	CD16 Mono._.MSSA_DU19-01S0003453	48	TMEM183A	Promoter
chr1	203007714	203008214	6	CD8 TEM._.MRSA_DU19-01S0003978	577	TMEM183A	Intronic
chr1	203025701	203026201	8	CD4 TCM._.MSSA_DU19-01S0003453	546	PPFIA4	Promoter
chr1	203026204	203026704	31	CD4 TCM._.HI_control_AS14-03700	43	PPFIA4	Promoter
chr1	203026716	203027216	2	B memory._.ANTH_control_BMI0099	467	PPFIA4	Intronic
chr1	203031421	203031921	4	CD16 Mono._.ANTH_control_BWJ0023	5172	PPFIA4	Intronic
chr1	203035518	203036018	2	CD4 TCM._.HI_control_AS17-00144	9269	PPFIA4	Intronic
chr1	203038104	203038604	3	cDC2._.ANTH_control_BWJ0023	11855	PPFIA4	Intronic
chr1	203039255	203039755	20	CD16 Mono._.ANTH_control_BMI0095	13006	PPFIA4	Intronic
chr1	203040055	203040555	3	CD16 Mono._.ANTH_control_BWJ0023	13806	PPFIA4	Intronic
chr1	203041424	203041924	2	CD4 Naive._.MSSA_DU19-01S0004017	15175	PPFIA4	Intronic
chr1	203045508	203046008	3	NK._.ANTH_control_BMI0093	19259	PPFIA4	Intronic
chr1	203047208	203047708	11	CD14 Mono._.MSSA_DU19-01S0003509	20959	PPFIA4	Intronic
chr1	203048531	203049031	2	CD16 Mono._.ANTH_control_BMI0095	22282	PPFIA4	Intronic
chr1	203049234	203049734	2	CD8 TEM._.MRSA_DU19-01S0003987	22985	PPFIA4	Intronic
chr1	203057946	203058446	17	CD16 Mono._.MSSA_DU19-01S0003509	27839	MYOG	Intronic
chr1	203058469	203058969	21	CD16 Mono._.MSSA_DU19-01S0003482	27316	MYOG	Intronic
chr1	203059429	203059929	18	CD16 Mono._.MRSA_DU19-01S0003542	26356	MYOG	Intronic
chr1	203063252	203063752	2	CD16 Mono._.ANTH_control_BMI0101	22533	MYOG	Exonic
chr1	203066937	203067437	2	MAIT._.MSSA_DU19-01S0003462	18848	MYOG	Intronic
chr1	203069116	203069616	16	CD16 Mono._.ANTH_control_BMI0095	16669	MYOG	Intronic
chr1	203070106	203070606	2	CD4 TCM._.MSSA_DU19-01S0003507	15679	MYOG	Intronic
chr1	203075220	203075720	19	CD14 Mono._.MSSA_DU19-01S0003515	10565	MYOG	Intronic
chr1	203076162	203076662	20	CD16 Mono._.MSSA_DU19-01S0003482	9623	MYOG	Exonic
chr1	203076990	203077490	2	CD16 Mono._.ANTH_control_BMI0101	8795	MYOG	Exonic
chr1	203080448	203080948	2	CD8 TEM._.ANTH_control_BMI0094	5337	MYOG	Distal
chr1	203082811	203083311	7	CD16 Mono._.ANTH_control_BWJ0023	2974	MYOG	Distal
chr1	203083407	203083907	2	CD16 Mono._.ANTH_control_BMI0093	2378	MYOG	Exonic
chr1	203084451	203084951	3	CD16 Mono._.MRSA_DU19-01S0003549	1334	MYOG	Exonic
chr1	203084970	203085470	2	NK._.MSSA_DU19-01S0003507	815	MYOG	Intronic
chr1	203090411	203090911	5	CD16 Mono._.MSSA_DU19-01S0003482	6	ADORA1	Promoter
chr1	203097828	203098328	2	CD4 Naive._.MSSA_DU19-01S0003507	7423	ADORA1	Intronic
chr1	203100515	203101015	12	CD16 Mono._.MSSA_DU19-01S0003464	10110	ADORA1	Intronic
chr1	203102261	203102761	3	CD16 Mono._.ANTH_control_BWJ0023	11856	ADORA1	Intronic
chr1	203117749	203118249	18	CD14 Mono._.ANTH_control_BWJ0023	27344	ADORA1	Intronic
chr1	203121587	203122087	3	CD14 Mono._.MSSA_DU19-01S0003509	31182	ADORA1	Intronic
chr1	203124501	203125001	2	CD16 Mono._.ANTH_control_BMI0101	34096	ADORA1	Intronic
chr1	203125218	203125718	6	CD16 Mono._.ANTH_control_BMI0099	34813	ADORA1	Intronic
chr1	203126172	203126672	4	cDC2._.ANTH_control_BMI0099	35767	ADORA1	Intronic
chr1	203127308	203127808	2	cDC2._.ANTH_control_BMI0099	36903	ADORA1	Exonic
chr1	203128045	203128545	4	cDC2._.ANTH_control_BMI0099	37640	ADORA1	Exonic
chr1	203129611	203130111	11	CD14 Mono._.ANTH_control_BMI0094	39206	ADORA1	Intronic
chr1	203130426	203130926	2	CD8 TEM._.HI_control_AS09-13278	40021	ADORA1	Intronic
chr1	203133858	203134358	11	CD14 Mono._.MSSA_DU19-01S0003509	41704	MYBPH	Intronic
chr1	203135845	203136345	23	CD14 Mono._.MRSA_DU19-01S0003994	39717	MYBPH	Intronic
chr1	203162355	203162855	16	CD16 Mono._.ANTH_control_BMI0095	13207	MYBPH	Intronic
chr1	203163862	203164362	16	CD16 Mono._.ANTH_control_BMI0101	11700	MYBPH	Intronic
chr1	203165095	203165595	2	NK._.ANTH_control_BMI0101	10467	MYBPH	Exonic
chr1	203166187	203166687	2	CD8 TEM._.MSSA_DU19-01S0003482	9375	MYBPH	Exonic
chr1	203167179	203167679	11	CD14 Mono._.MRSA_DU19-01S0003994	8383	MYBPH	Distal
chr1	203170458	203170958	2	CD8 TEM._.MSSA_DU19-01S0003492	5104	MYBPH	Intronic
chr1	203172151	203172651	15	CD16 Mono._.MSSA_DU19-01S0003482	3411	MYBPH	Intronic
chr1	203174746	203175246	2	CD16 Mono._.MSSA_DU19-01S0003482	816	MYBPH	Intronic
chr1	203175742	203176242	24	CD14 Mono._.ANTH_control_BMI0095	178	MYBPH	Promoter
chr1	203177416	203177916	16	CD14 Mono._.MSSA_DU19-01S0003464	1852	MYBPH	Promoter
chr1	203186529	203187029	14	CD14 Mono._.MRSA_DU19-01S0003549	29	CHI3L1	Promoter
chr1	203200194	203200694	11	CD14 Mono._.ANTH_control_BMI0094	13694	CHI3L1	Distal
chr1	203202530	203203030	18	CD16 Mono._.ANTH_control_BMI0095	16030	CHI3L1	Distal
chr1	203214877	203215377	18	CD16 Mono._.ANTH_control_BWJ0023	28377	CHI3L1	Intronic
chr1	203216139	203216639	18	CD16 Mono._.Other	29639	CHI3L1	Exonic
chr1	203217119	203217619	5	CD14 Mono._.HI_control_AS09-13278	30619	CHI3L1	Exonic
chr1	203217814	203218314	3	CD14 Mono._.HI_control_AS09-13278	31314	CHI3L1	Exonic
chr1	203263328	203263828	2	cDC2._.Other	9230	CHIT1	Intronic
chr1	203265707	203266207	2	B memory._.MSSA_DU19-01S0003515	6851	CHIT1	Intronic
chr1	203267229	203267729	29	CD4 Naive._.MRSA_DU19-01S0003987	5329	CHIT1	Intronic
chr1	203268951	203269451	30	CD4 Naive._.MRSA_DU19-01S0003987	3607	CHIT1	Exonic
chr1	203270966	203271466	29	CD4 Naive._.MRSA_DU19-01S0003987	1592	CHIT1	Exonic
chr1	203272230	203272730	2	CD8 TEM._.MSSA_DU19-01S0003466	328	CHIT1	Exonic
chr1	203273042	203273542	16	B naive._.MSSA_DU19-01S0003515	482	CHIT1	Promoter
chr1	203273822	203274322	29	CD14 Mono._.MSSA_DU19-01S0003515	1262	CHIT1	Promoter
chr1	203274392	203274892	10	CD16 Mono._.MSSA_DU19-01S0003492	1832	CHIT1	Promoter
chr1	203274960	203275460	22	CD16 Mono._.MRSA_DU19-01S0003978	2400	CHIT1	Distal
chr1	203276096	203276596	4	CD14 Mono._.MRSA_DU19-01S0004015	3536	CHIT1	Distal
chr1	203277074	203277574	15	CD4 TCM._.MRSA_DU19-01S0003987	4514	CHIT1	Distal
chr1	203278062	203278562	18	CD16 Mono._.MSSA_DU19-01S0003527	5502	CHIT1	Distal
chr1	203282260	203282760	4	B naive._.ANTH_control_BWJ0023	4641	LINC01353	Distal
chr1	203283028	203283528	7	B naive._.Other	3873	LINC01353	Distal
chr1	203284611	203285111	7	CD16 Mono._.MSSA_DU19-01S0003527	2290	LINC01353	Distal
chr1	203285957	203286457	3	CD8 TEM._.MSSA_DU19-01S0003492	944	LINC01353	Promoter
chr1	203286587	203287087	25	CD14 Mono._.MRSA_DU19-01S0003987	314	LINC01353	Promoter
chr1	203287200	203287700	16	B naive._.MRSA_DU19-01S0003989	297	LINC01353	Intronic
chr1	203287834	203288334	17	CD16 Mono._.MRSA_DU19-01S0003549	931	LINC01353	Exonic
chr1	203288580	203289080	7	B naive._.ANTH_control_BMI0095	1677	LINC01353	Distal
chr1	203289481	203289981	16	B naive._.ANTH_control_BWJ0023	2578	LINC01353	Distal
chr1	203290332	203290832	31	CD8 TEM._.MRSA_DU19-01S0003994	3429	LINC01353	Distal
chr1	203290922	203291422	13	CD4 TCM._.MSSA_DU19-01S0003453	4019	LINC01353	Distal
chr1	203291764	203292264	2	CD14 Mono._.HI_control_AS09-13278	4861	LINC01353	Distal
chr1	203295747	203296247	12	B naive._.HI_control_AS11-18755	8844	LINC01353	Distal
chr1	203296380	203296880	3	B naive._.Other	8678	LINC01136	Distal
chr1	203299134	203299634	13	B naive._.MSSA_DU19-01S0003515	5924	LINC01136	Exonic
chr1	203299955	203300455	6	B naive._.MRSA_DU19-01S0003989	5103	LINC01136	Exonic
chr1	203300489	203300989	5	NK._.MRSA_DU19-01S0004015	4569	LINC01136	Intronic
chr1	203302814	203303314	3	NK_CD56bright._.1	2244	LINC01136	Intronic
chr1	203303349	203303849	2	B naive._.ANTH_control_BMI0099	1709	LINC01136	Promoter
chr1	203304575	203305075	20	NK._.MRSA_DU19-01S0003549	483	LINC01136	Promoter
chr1	203305110	203305610	31	CD8 TEM._.HI_control_AS09-13278	50	LINC01136	Promoter
chr1	203305628	203306128	25	NK._.ANTH_control_BMI0101	386	BTG2	Promoter
chr1	203306545	203307045	27	CD4 Naive._.MRSA_DU19-01S0003987	1303	BTG2	Promoter
chr1	203307493	203307993	19	CD8 TEM._.MRSA_DU19-01S0003987	2251	BTG2	Exonic
chr1	203308454	203308954	14	CD4 TCM._.MRSA_DU19-01S0003987	3212	BTG2	Exonic
chr1	203309425	203309925	14	CD4 TCM._.MRSA_DU19-01S0003987	4183	BTG2	Distal
chr1	203310372	203310872	9	CD4 TCM._.MSSA_DU19-01S0003453	5130	BTG2	Distal
chr1	203310925	203311425	3	NK._.MRSA_DU19-01S0003542	5683	BTG2	Distal
chr1	203311685	203312185	8	CD4 TCM._.MSSA_DU19-01S0004017	6443	BTG2	Distal
chr1	203312620	203313120	2	CD16 Mono._.MRSA_DU19-01S0003549	7378	BTG2	Distal
chr1	203313150	203313650	2	B naive._.MSSA_DU19-01S0003515	7908	BTG2	Distal
chr1	203316734	203317234	2	CD8 TEM._.MSSA_DU19-01S0003462	11492	BTG2	Distal
chr1	203319539	203320039	2	NK._.HI_control_AS11-18755	14297	BTG2	Distal
chr1	203320304	203320804	9	CD4 TCM._.MSSA_DU19-01S0003453	15062	BTG2	Distal
chr1	203320894	203321394	16	B naive._.HI_control_AS11-18755	15652	BTG2	Distal
chr1	203321581	203322081	3	CD8 TEM._.MRSA_DU19-01S0003987	16339	BTG2	Distal
chr1	203322629	203323129	10	CD16 Mono._.MSSA_DU19-01S0003462	17387	BTG2	Distal
chr1	203323528	203324028	12	CD4 Naive._.HI_control_AS14-03700	18286	BTG2	Distal
chr1	203324049	203324549	29	CD4 Naive._.HI_control_AS17-00144	18807	BTG2	Distal
chr1	203325063	203325563	27	CD14 Mono._.MRSA_DU19-01S0003994	19821	BTG2	Distal
chr1	203325668	203326168	22	CD16 Mono._.ANTH_control_BMI0095	20426	BTG2	Distal
chr1	203326513	203327013	8	CD4 TCM._.MSSA_DU19-01S0003453	21271	BTG2	Distal
chr1	203327234	203327734	30	CD4 Naive._.MRSA_DU19-01S0003987	21992	BTG2	Distal
chr1	203327738	203328238	31	CD8 TEM._.MRSA_DU19-01S0003994	22496	BTG2	Distal
chr1	203331189	203331689	4	CD14 Mono._.ANTH_control_BMI0095	20049	FMOD	Distal
chr1	203335764	203336264	4	CD4 TCM._.MSSA_DU19-01S0003527	15474	FMOD	Distal
chr1	203338364	203338864	20	CD16 Mono._.ANTH_control_BWJ0023	12874	FMOD	Distal
chr1	203340010	203340510	17	CD16 Mono._.ANTH_control_BMI0095	11228	FMOD	Distal
chr1	203342421	203342921	21	CD8 TEM._.MRSA_DU19-01S0004013	8817	FMOD	Intronic
chr1	203346289	203346789	2	CD14 Mono._.MSSA_DU19-01S0003509	4949	FMOD	Intronic
chr1	203351084	203351584	5	NK._.MRSA_DU19-01S0003549	154	FMOD	Exonic
chr1	203353414	203353914	2	CD14 Mono._.MSSA_DU19-01S0003509	2174	FMOD	Distal
chr1	203360450	203360950	2	CD4 TCM._.MRSA_DU19-01S0003992	9210	FMOD	Distal
chr1	203361798	203362298	14	B naive._.HI_control_AS09-13278	10558	FMOD	Distal
chr1	203362458	203362958	2	B naive._.MSSA_DU19-01S0003464	11218	FMOD	Distal
chr1	203364620	203365120	6	NK._.MSSA_DU19-01S0003466	13380	FMOD	Distal
chr1	203368990	203369490	28	CD14 Mono._.ANTH_control_BMI0099	17750	FMOD	Distal
chr1	203369634	203370134	19	CD16 Mono._.MRSA_DU19-01S0003987	18394	FMOD	Distal
chr1	203381087	203381587	14	B naive._.Other	29847	FMOD	Distal
chr1	203390218	203390718	4	CD16 Mono._.MSSA_DU19-01S0003453	38978	FMOD	Distal
chr1	203402452	203402952	28	CD14 Mono._.MRSA_DU19-01S0003542	51212	FMOD	Distal
chr1	203408454	203408954	28	CD14 Mono._.MRSA_DU19-01S0003549	57214	FMOD	Distal
chr1	203410250	203410750	19	CD16 Mono._.ANTH_control_BMI0094	59010	FMOD	Distal
chr1	203411398	203411898	15	CD16 Mono._.MRSA_DU19-01S0003542	60158	FMOD	Distal
chr1	203425828	203426328	3	cDC2._.Other	49749	PRELP	Distal
chr1	203439390	203439890	3	CD16 Mono._.ANTH_control_BMI0101	36187	PRELP	Distal
chr1	203440795	203441295	3	B naive._.ANTH_control_BMI0093	34782	PRELP	Distal
chr1	203447103	203447603	22	CD14 Mono._.ANTH_control_BMI0095	28474	PRELP	Distal
chr1	203456702	203457202	3	CD16 Mono._.ANTH_control_BMI0093	18875	PRELP	Distal
chr1	203461742	203462242	4	B naive._.MSSA_DU19-01S0003464	13835	PRELP	Distal
chr1	203464983	203465483	2	B naive._.ANTH_control_BMI0094	10594	PRELP	Distal
chr1	203471334	203471834	2	CD8 TEM._.HI_control_AS09-13278	4243	PRELP	Distal
chr1	203479991	203480491	4	CD14 Mono._.MSSA_DU19-01S0003507	4412	PRELP	Intronic
chr1	203480717	203481217	18	CD14 Mono._.MRSA_DU19-01S0003989	5138	PRELP	Intronic
chr1	203481272	203481772	6	CD16 Mono._.ANTH_control_BMI0095	5693	PRELP	Intronic
chr1	203487315	203487815	22	CD16 Mono._.MSSA_DU19-01S0003482	6577	OPTC	Exonic
chr1	203490621	203491121	2	CD4 Naive._.MSSA_DU19-01S0003492	3271	OPTC	Exonic
chr1	203497503	203498003	2	CD4 TCM._.MSSA_DU19-01S0003507	3609	OPTC	Intronic
chr1	203498206	203498706	2	NK._.ANTH_control_BMI0093	4312	OPTC	Intronic
chr1	203499892	203500392	2	CD16 Mono._.ANTH_control_BMI0094	5998	OPTC	Intronic
chr1	203504581	203505081	28	CD4 TCM._.HI_control_AS09-13278	10687	OPTC	Intronic
chr1	203505198	203505698	2	CD4 Naive._.MRSA_DU19-01S0003994	11304	OPTC	Intronic
chr1	203512876	203513376	31	CD14 Mono._.MRSA_DU19-01S0003978	18982	OPTC	Distal
chr1	203514267	203514767	3	CD4 Naive._.HI_control_AS17-00144	20373	OPTC	Distal
chr1	203520189	203520689	19	CD14 Mono._.HI_control_AS09-13278	26295	OPTC	Distal
chr1	203529281	203529781	15	CD16 Mono._.ANTH_control_BMI0093	35387	OPTC	Distal
chr1	203533469	203533969	2	CD8 TEM._.MRSA_DU19-01S0004015	39575	OPTC	Distal
chr1	203538090	203538590	3	NK_CD56bright._.ANTH_control_BWJ0023	44196	OPTC	Distal
chr1	203592749	203593249	24	CD14 Mono._.MSSA_DU19-01S0004017	33561	ATP2B4	Distal
chr1	203593570	203594070	23	CD8 TEM._.MSSA_DU19-01S0003466	32740	ATP2B4	Distal
chr1	203606393	203606893	7	CD4 TCM._.MSSA_DU19-01S0003453	19917	ATP2B4	Distal
chr1	203607142	203607642	32	CD4 TCM._.MSSA_DU19-01S0004017	19168	ATP2B4	Distal
chr1	203607712	203608212	4	MAIT._.MSSA_DU19-01S0003527	18598	ATP2B4	Distal
chr1	203609349	203609849	2	NK._.MSSA_DU19-01S0003492	16961	ATP2B4	Distal
chr1	203610084	203610584	2	CD14 Mono._.MSSA_DU19-01S0003509	16226	ATP2B4	Distal
chr1	203613191	203613691	13	CD8 TEM._.MSSA_DU19-01S0003462	13119	ATP2B4	Distal
chr1	203624982	203625482	2	B memory._.Other	1328	ATP2B4	Promoter
chr1	203625591	203626091	32	CD4 TCM._.MRSA_DU19-01S0003987	719	ATP2B4	Promoter
chr1	203626524	203627024	32	CD4 TCM._.MRSA_DU19-01S0003992	212	ATP2B4	Exonic
chr1	203627185	203627685	6	CD4 TCM._.MSSA_DU19-01S0003453	873	ATP2B4	Intronic
chr1	203627734	203628234	24	CD4 TCM._.MSSA_DU19-01S0003453	1422	ATP2B4	Intronic
chr1	203628258	203628758	15	CD14 Mono._.MSSA_DU19-01S0003515	1946	ATP2B4	Intronic
chr1	203628816	203629316	19	NK._.MRSA_DU19-01S0004013	2504	ATP2B4	Intronic
chr1	203629389	203629889	27	NK._.MSSA_DU19-01S0004017	3077	ATP2B4	Intronic
chr1	203629976	203630476	3	CD4 Naive._.MSSA_DU19-01S0003507	3664	ATP2B4	Intronic
chr1	203631023	203631523	5	NK._.MSSA_DU19-01S0004017	4711	ATP2B4	Intronic
chr1	203638951	203639451	27	CD14 Mono._.MRSA_DU19-01S0003994	12639	ATP2B4	Intronic
chr1	203641899	203642399	2	NK._.MSSA_DU19-01S0003462	15587	ATP2B4	Intronic
chr1	203644582	203645082	2	CD4 TCM._.MRSA_DU19-01S0003992	18270	ATP2B4	Intronic
chr1	203647671	203648171	5	NK._.MSSA_DU19-01S0003462	21359	ATP2B4	Intronic
chr1	203648227	203648727	15	CD8 TEM._.MSSA_DU19-01S0003492	21915	ATP2B4	Intronic
chr1	203649441	203649941	31	CD4 TCM._.MRSA_DU19-01S0003987	23129	ATP2B4	Intronic
chr1	203650087	203650587	32	CD4 TCM._.MRSA_DU19-01S0003987	23775	ATP2B4	Intronic
chr1	203651721	203652221	10	CD16 Mono._.MSSA_DU19-01S0003482	25409	ATP2B4	Intronic
chr1	203652577	203653077	3	CD4 TCM._.HI_control_AS13-08590	26265	ATP2B4	Intronic
chr1	203653141	203653641	32	CD4 TCM._.MRSA_DU19-01S0003987	26829	ATP2B4	Intronic
chr1	203653645	203654145	2	CD8 TEM._.MSSA_DU19-01S0003492	27333	ATP2B4	Intronic
chr1	203654516	203655016	3	CD8 TEM._.MRSA_DU19-01S0003549	28204	ATP2B4	Intronic
chr1	203655637	203656137	26	NK._.MSSA_DU19-01S0003466	29325	ATP2B4	Intronic
chr1	203657175	203657675	3	CD14 Mono._.MRSA_DU19-01S0003987	30863	ATP2B4	Intronic
chr1	203661507	203662007	2	NK_CD56bright._.1	35195	ATP2B4	Intronic
chr1	203663400	203663900	13	CD4 TCM._.MRSA_DU19-01S0003992	37088	ATP2B4	Intronic
chr1	203665158	203665658	14	NK._.MSSA_DU19-01S0003482	38846	ATP2B4	Intronic
chr1	203665802	203666302	2	NK_CD56bright._.1	39490	ATP2B4	Intronic
chr1	203670991	203671491	2	CD4 TCM._.MRSA_DU19-01S0004013	44679	ATP2B4	Intronic
chr1	203671556	203672056	7	NK._.MSSA_DU19-01S0004017	45244	ATP2B4	Intronic
chr1	203672270	203672770	27	NK._.MSSA_DU19-01S0003466	45958	ATP2B4	Intronic
chr1	203673117	203673617	4	CD4 TCM._.MRSA_DU19-01S0003549	46805	ATP2B4	Intronic
chr1	203673921	203674421	13	MAIT._.ANTH_control_BWJ0023	47609	ATP2B4	Intronic
chr1	203674518	203675018	5	MAIT._.MSSA_DU19-01S0003466	48206	ATP2B4	Intronic
chr1	203675525	203676025	15	CD4 TCM._.HI_control_AS09-13278	49213	ATP2B4	Intronic
chr1	203676176	203676676	2	NK._.MRSA_DU19-01S0003978	49864	ATP2B4	Intronic
chr1	203676964	203677464	2	NK._.MSSA_DU19-01S0003492	50652	ATP2B4	Intronic
chr1	203681419	203681919	2	CD8 TEM._.MRSA_DU19-01S0003989	47911	SNORA77	Intronic
chr1	203682014	203682514	3	NK._.MSSA_DU19-01S0003466	47316	SNORA77	Intronic
chr1	203682625	203683125	32	CD4 TCM._.HI_control_AS09-13278	46705	SNORA77	Exonic
chr1	203692877	203693377	2	CD14 Mono._.MRSA_DU19-01S0003994	36453	SNORA77	Intronic
chr1	203694255	203694755	2	CD8 TEM._.HI_control_AS09-13278	35075	SNORA77	Intronic
chr1	203696552	203697052	3	CD8 TEM._.ANTH_control_BMI0099	32778	SNORA77	Intronic
chr1	203701230	203701730	2	NK._.MSSA_DU19-01S0003462	28100	SNORA77	Intronic
chr1	203702055	203702555	5	B memory._.MSSA_DU19-01S0003515	27275	SNORA77	Intronic
chr1	203705772	203706272	2	NK._.MSSA_DU19-01S0003507	23558	SNORA77	Intronic
chr1	203727689	203728189	2	CD4 TCM._.MSSA_DU19-01S0004017	1641	SNORA77	Promoter
chr1	203729297	203729797	2	Platelet._.MRSA_DU19-01S0004015	33	SNORA77	Promoter
chr1	203731897	203732397	14	NK._.MSSA_DU19-01S0003515	2565	SNORA77	Intronic
chr1	203733791	203734291	2	NK._.ANTH_control_BMI0101	4459	SNORA77	Intronic
chr1	203735681	203736181	2	CD4 TCM._.MSSA_DU19-01S0004017	6349	SNORA77	Intronic
chr1	203743900	203744400	11	NK._.MRSA_DU19-01S0004013	14568	SNORA77	Distal
chr1	203744557	203745057	2	CD8 TEM._.ANTH_control_BMI0095	15225	SNORA77	Distal
chr1	203753273	203753773	13	B naive._.ANTH_control_BMI0095	11652	LAX1	Distal
chr1	203754256	203754756	12	B naive._.ANTH_control_BMI0094	10669	LAX1	Distal
chr1	203755051	203755551	3	NK._.MSSA_DU19-01S0003462	9874	LAX1	Distal
chr1	203755944	203756444	27	CD8 TEM._.MRSA_DU19-01S0003978	8981	LAX1	Distal
chr1	203756499	203756999	21	NK._.MSSA_DU19-01S0004017	8426	LAX1	Distal
chr1	203763714	203764214	8	NK._.HI_control_AS11-18755	1211	LAX1	Promoter
chr1	203764255	203764755	7	CD4 TCM._.MSSA_DU19-01S0003515	670	LAX1	Promoter
chr1	203764789	203765289	31	CD8 TEM._.MSSA_DU19-01S0003462	136	LAX1	Promoter
chr1	203765664	203766164	23	NK._.MRSA_DU19-01S0004013	737	LAX1	Intronic
chr1	203766183	203766683	5	NK._.ANTH_control_BMI0101	1256	LAX1	Intronic
chr1	203768343	203768843	3	NK._.MRSA_DU19-01S0004013	3416	LAX1	Intronic
chr1	203769445	203769945	31	CD14 Mono._.MSSA_DU19-01S0003462	4518	LAX1	Exonic
chr1	203776995	203777495	6	NK._.HI_control_AS11-18755	12068	LAX1	Distal
chr1	203778160	203778660	2	Platelet._.MRSA_DU19-01S0004015	13233	LAX1	Distal
chr1	203781058	203781558	2	CD4 TCM._.MRSA_DU19-01S0003987	14345	ZC3H11A	Distal
chr1	203782376	203782876	2	CD8 TEM._.MRSA_DU19-01S0003987	13027	ZC3H11A	Distal
chr1	203789977	203790477	2	CD14 Mono._.MSSA_DU19-01S0004017	5426	ZC3H11A	Distal
chr1	203795192	203795692	31	CD14 Mono._.MSSA_DU19-01S0003515	211	ZC3H11A	Promoter
chr1	203796170	203796670	25	CD14 Mono._.MRSA_DU19-01S0003987	110	ZBED6	Exonic
chr1	203818372	203818872	6	B naive._.Other	22312	ZBED6	Exonic
chr1	203829216	203829716	9	CD14 Mono._.MRSA_DU19-01S0003542	32136	SNRPE	Exonic
chr1	203830777	203831277	17	CD14 Mono._.MSSA_DU19-01S0003453	30575	SNRPE	Intronic
chr1	203857324	203857824	2	CD4 TCM._.MSSA_DU19-01S0004017	4028	SNRPE	Distal
chr1	203861225	203861725	29	CD4 Naive._.ANTH_control_BMI0099	127	SNRPE	Promoter
chr1	203861807	203862307	3	CD4 TCM._.MRSA_DU19-01S0003542	453	SNRPE	Exonic
chr1	203870992	203871492	10	NK._.MSSA_DU19-01S0003482	9638	SNRPE	Distal
chr1	203871547	203872047	2	MAIT._.MSSA_DU19-01S0003462	10193	SNRPE	Distal
chr1	203889449	203889949	18	CD14 Mono._.MSSA_DU19-01S0003453	28095	SNRPE	Distal
chr1	203925975	203926475	3	Platelet._.MRSA_DU19-01S0004015	64621	SNRPE	Distal
chr1	203954915	203955415	2	Platelet._.MRSA_DU19-01S0004015	86099	LINC00303	Distal
chr1	203990082	203990582	20	CD8 TEM._.ANTH_control_BMI0099	50932	LINC00303	Distal
chr1	204057261	204057761	13	CD14 Mono._.MRSA_DU19-01S0003542	15603	SOX13	Distal
chr1	204063962	204064462	2	B naive._.ANTH_control_BMI0094	8902	SOX13	Distal
chr1	204065367	204065867	2	CD8 TEM._.MSSA_DU19-01S0003527	7497	SOX13	Distal
chr1	204071500	204072000	2	CD8 TEM._.MRSA_DU19-01S0003994	1364	SOX13	Promoter
chr1	204072322	204072822	3	CD8 TEM._.HI_control_AS09-13278	542	SOX13	Promoter
chr1	204073154	204073654	25	NK._.ANTH_control_BMI0101	288	SOX13	Exonic
chr1	204073677	204074177	17	CD8 TEM._.MRSA_DU19-01S0003994	811	SOX13	Intronic
chr1	204074233	204074733	17	CD8 TEM._.MRSA_DU19-01S0003994	1367	SOX13	Intronic
chr1	204074807	204075307	2	CD8 Naive._.ANTH_control_BMI0099	1941	SOX13	Intronic
chr1	204075320	204075820	4	CD8 TEM._.HI_control_AS09-13278	2454	SOX13	Intronic
chr1	204076708	204077208	3	MAIT._.MSSA_DU19-01S0003466	3842	SOX13	Intronic
chr1	204077421	204077921	2	CD8 TEM._.HI_control_AS09-13278	4555	SOX13	Intronic
chr1	204079588	204080088	3	NK_CD56bright._.ANTH_control_BWJ0023	6722	SOX13	Intronic
chr1	204081330	204081830	2	CD8 TEM._.HI_control_AS09-13278	8464	SOX13	Intronic
chr1	204082966	204083466	2	CD16 Mono._.MSSA_DU19-01S0003464	10100	SOX13	Intronic
chr1	204084396	204084896	2	CD8 TEM._.MRSA_DU19-01S0004015	11530	SOX13	Intronic
chr1	204084911	204085411	2	CD8 TEM._.HI_control_AS09-13278	12045	SOX13	Intronic
chr1	204085813	204086313	9	CD8 TEM._.ANTH_control_BMI0099	12947	SOX13	Intronic
chr1	204087531	204088031	8	CD8 TEM._.ANTH_control_BMI0099	14665	SOX13	Intronic
chr1	204089372	204089872	3	CD4 TCM._.HI_control_AS14-03700	16506	SOX13	Intronic
chr1	204101777	204102277	19	CD8 TEM._.HI_control_AS13-08590	28911	SOX13	Intronic
chr1	204102719	204103219	13	NK._.MSSA_DU19-01S0003527	29853	SOX13	Intronic
chr1	204103528	204104028	2	CD4 TCM._.MRSA_DU19-01S0004011	30662	SOX13	Intronic
chr1	204104176	204104676	3	CD4 Naive._.MRSA_DU19-01S0003987	31310	SOX13	Intronic
chr1	204104683	204105183	3	CD14 Mono._.MSSA_DU19-01S0003509	31817	SOX13	Intronic
chr1	204113800	204114300	6	CD14 Mono._.MSSA_DU19-01S0003462	27357	ERLNC1	Intronic
chr1	204114539	204115039	18	CD14 Mono._.MRSA_DU19-01S0003989	26618	ERLNC1	Intronic
chr1	204115122	204115622	10	CD14 Mono._.MSSA_DU19-01S0003462	26035	ERLNC1	Intronic
chr1	204116505	204117005	2	NK._.MSSA_DU19-01S0003492	24652	ERLNC1	Intronic
chr1	204118784	204119284	3	CD14 Mono._.MSSA_DU19-01S0004017	22373	ERLNC1	Exonic
chr1	204120319	204120819	2	CD14 Mono._.HI_control_AS09-13278	20838	ERLNC1	Intronic
chr1	204123310	204123810	6	CD8 TEM._.ANTH_control_BMI0099	17847	ERLNC1	Intronic
chr1	204124056	204124556	2	CD4 TCM._.MSSA_DU19-01S0003507	17101	ERLNC1	Intronic
chr1	204125547	204126047	2	B naive._.MSSA_DU19-01S0003507	15610	ERLNC1	Intronic
chr1	204127509	204128009	9	CD8 TEM._.MRSA_DU19-01S0003987	13648	ERLNC1	Distal
chr1	204128010	204128510	4	CD4 TCM._.MRSA_DU19-01S0003987	13147	ERLNC1	Distal
chr1	204128976	204129476	26	NK._.MSSA_DU19-01S0003492	12181	ERLNC1	Distal
chr1	204143920	204144420	2	B naive._.MSSA_DU19-01S0003507	2761	ERLNC1	Intronic
chr1	204146250	204146750	2	CD4 Naive._.MRSA_DU19-01S0003542	5091	ERLNC1	Intronic
chr1	204147571	204148071	2	CD4 TCM._.MSSA_DU19-01S0003492	4181	ETNK2	Intronic
chr1	204148248	204148748	2	B naive._.MSSA_DU19-01S0003515	3504	ETNK2	Intronic
chr1	204150141	204150641	2	CD16 Mono._.MSSA_DU19-01S0003482	1611	ETNK2	Intronic
chr1	204151201	204151701	20	CD4 Naive._.MRSA_DU19-01S0003987	551	ETNK2	Intronic
chr1	204151874	204152374	31	CD4 TCM._.MRSA_DU19-01S0003992	120	ETNK2	Promoter
chr1	204152827	204153327	2	CD8 TEM._.MSSA_DU19-01S0004017	1073	ETNK2	Promoter
chr1	204154763	204155263	2	CD8 TEM._.MRSA_DU19-01S0004015	3009	ETNK2	Exonic
chr1	204156148	204156648	2	CD14 Mono._.HI_control_AS14-03700	4394	ETNK2	Intronic
chr1	204158654	204159154	2	CD4 TCM._.ANTH_control_BMI0093	6900	ETNK2	Intronic
chr1	204162431	204162931	24	CD4 Naive._.ANTH_control_BMI0093	3640	REN	Intronic
chr1	204177234	204177734	5	CD16 Mono._.ANTH_control_BMI0101	11161	REN	Distal
chr1	204177801	204178301	2	CD4 TCM._.MSSA_DU19-01S0004017	11728	REN	Distal
chr1	204178452	204178952	2	Platelet._.MRSA_DU19-01S0004015	12379	REN	Distal
chr1	204179568	204180068	2	NK._.MSSA_DU19-01S0003507	13495	REN	Distal
chr1	204180609	204181109	2	CD4 TCM._.MSSA_DU19-01S0003507	14536	REN	Distal
chr1	204188520	204189020	4	MAIT._.ANTH_control_BWJ0023	7715	KISS1	Distal
chr1	204189111	204189611	6	MAIT._.MSSA_DU19-01S0003527	7124	KISS1	Distal
chr1	204190084	204190584	9	MAIT._.MSSA_DU19-01S0003527	6151	KISS1	Distal
chr1	204194278	204194778	2	CD14 Mono._.HI_control_AS09-13278	1957	KISS1	Intronic
chr1	204194881	204195381	4	CD4 Naive._.HI_control_AS09-13278	1354	KISS1	Intronic
chr1	204201666	204202166	2	CD4 Naive._.HI_control_AS09-13278	5429	KISS1	Intronic
chr1	204202981	204203481	2	CD4 TCM._.HI_control_AS09-13278	6744	KISS1	Intronic
chr1	204204897	204205397	7	CD4 Naive._.MSSA_DU19-01S0003482	8660	KISS1	Intronic
chr1	204205944	204206444	2	CD16 Mono._.MRSA_DU19-01S0003542	7897	GOLT1A	Intronic
chr1	204207022	204207522	24	CD4 Naive._.HI_control_AS17-00144	6819	GOLT1A	Intronic
chr1	204213884	204214384	13	CD4 Naive._.HI_control_AS17-00144	41	GOLT1A	Promoter
chr1	204215665	204216165	2	CD8 TEM._.MRSA_DU19-01S0003987	1822	GOLT1A	Promoter
chr1	204242419	204242919	2	CD8 TEM._.HI_control_AS17-00144	28576	GOLT1A	Intronic
chr1	204254115	204254615	27	CD14 Mono._.MSSA_DU19-01S0003509	40272	GOLT1A	Intronic
chr1	204258318	204258818	8	CD14 Mono._.MSSA_DU19-01S0003509	44475	GOLT1A	Intronic
chr1	204262049	204262549	2	CD8 TEM._.HI_control_AS09-13278	48206	GOLT1A	Intronic
chr1	204272448	204272948	4	CD14 Mono._.MRSA_DU19-01S0003992	58605	GOLT1A	Intronic
chr1	204274398	204274898	4	CD14 Mono._.MSSA_DU19-01S0003509	60555	GOLT1A	Intronic
chr1	204278080	204278580	3	cDC2._.ANTH_control_BMI0099	64237	GOLT1A	Intronic
chr1	204286654	204287154	4	cDC2._.Other	72811	GOLT1A	Intronic
chr1	204287552	204288052	7	CD16 Mono._.ANTH_control_BMI0095	73709	GOLT1A	Intronic
chr1	204288226	204288726	17	CD14 Mono._.MRSA_DU19-01S0003994	74383	GOLT1A	Intronic
chr1	204296632	204297132	2	CD4 Naive._.ANTH_control_BMI0093	72836	LINC00628	Intronic
chr1	204297139	204297639	2	CD4 Naive._.HI_control_AS09-13278	72329	LINC00628	Intronic
chr1	204313997	204314497	2	B naive._.ANTH_control_BMI0094	55471	LINC00628	Intronic
chr1	204317873	204318373	2	CD8 TEM._.MRSA_DU19-01S0003994	51595	LINC00628	Intronic
chr1	204319848	204320348	2	CD4 Naive._.MRSA_DU19-01S0003987	49620	LINC00628	Intronic
chr1	204336294	204336794	2	CD4 Naive._.HI_control_AS11-18755	33174	LINC00628	Intronic
chr1	204350880	204351380	4	CD16 Mono._.ANTH_control_BMI0094	18588	LINC00628	Intronic
chr1	204356912	204357412	7	CD16 Mono._.ANTH_control_BMI0094	12556	LINC00628	Intronic
chr1	204357418	204357918	17	CD16 Mono._.ANTH_control_BMI0101	12050	LINC00628	Intronic
chr1	204357958	204358458	5	CD16 Mono._.ANTH_control_BMI0094	11510	LINC00628	Intronic
chr1	204358472	204358972	2	CD4 TCM._.MRSA_DU19-01S0003542	10996	LINC00628	Intronic
chr1	204359384	204359884	2	CD14 Mono._.HI_control_AS14-03700	10084	LINC00628	Intronic
chr1	204361628	204362128	2	CD8 TEM._.HI_control_AS14-03700	7840	LINC00628	Intronic
chr1	204362278	204362778	2	CD4 TCM._.MRSA_DU19-01S0003987	7190	LINC00628	Intronic
chr1	204363019	204363519	3	B naive._.ANTH_control_BMI0099	6449	LINC00628	Intronic
chr1	204363583	204364083	31	CD4 TCM._.MRSA_DU19-01S0003987	5885	LINC00628	Intronic
chr1	204366719	204367219	3	CD4 Naive._.MRSA_DU19-01S0003989	2749	LINC00628	Intronic
chr1	204368910	204369410	2	NK._.MSSA_DU19-01S0003515	558	LINC00628	Exonic
chr1	204377624	204378124	7	CD16 Mono._.MSSA_DU19-01S0003507	208	PLEKHA6	Promoter
chr1	204378138	204378638	28	CD14 Mono._.MSSA_DU19-01S0003509	722	PLEKHA6	Promoter
chr1	204382192	204382692	14	CD4 Naive._.ANTH_control_BMI0099	4776	PLEKHA6	Distal
chr1	204390824	204391324	2	CD4 TCM._.MRSA_DU19-01S0003549	13408	PLEKHA6	Distal
chr1	204391576	204392076	2	CD16 Mono._.MRSA_DU19-01S0003987	14160	PLEKHA6	Distal
chr1	204398462	204398962	31	CD4 TCM._.HI_control_AS17-00144	13078	PPP1R15B	Distal
chr1	204399367	204399867	2	CD4 Naive._.MSSA_DU19-01S0003453	12173	PPP1R15B	Distal
chr1	204405849	204406349	2	CD4 Naive._.ANTH_control_BMI0099	5691	PPP1R15B	Exonic
chr1	204406426	204406926	2	CD14 Mono._.ANTH_control_BWJ0023	5114	PPP1R15B	Intronic
chr1	204407315	204407815	5	CD4 TCM._.MRSA_DU19-01S0003987	4225	PPP1R15B	Intronic
chr1	204407950	204408450	15	CD4 TCM._.MRSA_DU19-01S0003989	3590	PPP1R15B	Intronic
chr1	204408567	204409067	3	CD16 Mono._.ANTH_control_BMI0101	2973	PPP1R15B	Intronic
chr1	204409107	204409607	20	CD14 Mono._.MSSA_DU19-01S0003453	2433	PPP1R15B	Intronic
chr1	204409937	204410437	12	CD16 Mono._.ANTH_control_BMI0101	1603	PPP1R15B	Exonic
chr1	204410614	204411114	20	CD4 TCM._.MRSA_DU19-01S0003987	926	PPP1R15B	Exonic
chr1	204411596	204412096	27	NK._.MSSA_DU19-01S0003492	54	PPP1R15B	Promoter
chr1	204412372	204412872	2	B naive._.MSSA_DU19-01S0003507	830	PPP1R15B	Promoter
chr1	204413078	204413578	3	CD14 Mono._.MSSA_DU19-01S0003453	1536	PPP1R15B	Promoter
chr1	204413987	204414487	24	CD14 Mono._.MRSA_DU19-01S0003978	2445	PPP1R15B	Distal
chr1	204416988	204417488	12	NK._.MRSA_DU19-01S0004015	5446	PPP1R15B	Distal
chr1	204417511	204418011	25	NK._.MRSA_DU19-01S0004013	5969	PPP1R15B	Distal
chr1	204418297	204418797	14	B naive._.HI_control_AS11-18755	6755	PPP1R15B	Distal
chr1	204425895	204426395	11	CD14 Mono._.MSSA_DU19-01S0003453	14353	PPP1R15B	Intronic
chr1	204426847	204427347	25	CD14 Mono._.MSSA_DU19-01S0003453	15305	PPP1R15B	Intronic
chr1	204431255	204431755	27	CD4 TCM._.ANTH_control_BMI0093	19713	PPP1R15B	Exonic
chr1	204434734	204435234	3	CD14 Mono._.MSSA_DU19-01S0003453	23192	PPP1R15B	Intronic
chr1	204435399	204435899	18	CD14 Mono._.HI_control_AS09-13278	23857	PPP1R15B	Intronic
chr1	204445785	204446285	15	CD4 TCM._.MSSA_DU19-01S0003507	34243	PPP1R15B	Exonic
chr1	204446327	204446827	30	CD8 TEM._.MRSA_DU19-01S0004015	34785	PPP1R15B	Intronic
chr1	204448437	204448937	6	CD14 Mono._.MRSA_DU19-01S0003994	36895	PPP1R15B	Intronic
chr1	204450649	204451149	2	CD8 TEM._.MSSA_DU19-01S0003492	39107	PPP1R15B	Intronic
chr1	204451467	204451967	2	B naive._.ANTH_control_BMI0093	39925	PPP1R15B	Intronic
chr1	204453032	204453532	16	B naive._.MSSA_DU19-01S0003464	41441	PIK3C2B	Intronic
chr1	204460188	204460688	2	CD4 TCM._.MSSA_DU19-01S0003507	34285	PIK3C2B	Intronic
chr1	204460790	204461290	5	B naive._.MSSA_DU19-01S0003515	33683	PIK3C2B	Intronic
chr1	204461561	204462061	14	B naive._.ANTH_control_BMI0094	32912	PIK3C2B	Intronic
chr1	204464163	204464663	4	B naive._.MSSA_DU19-01S0003464	30310	PIK3C2B	Intronic
chr1	204465669	204466169	26	CD14 Mono._.MSSA_DU19-01S0003509	28804	PIK3C2B	Intronic
chr1	204466488	204466988	3	B naive._.ANTH_control_BMI0095	27985	PIK3C2B	Intronic
chr1	204476019	204476519	10	CD14 Mono._.ANTH_control_BMI0095	18454	PIK3C2B	Intronic
chr1	204477341	204477841	2	CD14 Mono._.MRSA_DU19-01S0003994	17132	PIK3C2B	Intronic
chr1	204479223	204479723	2	NK_CD56bright._.1	15250	PIK3C2B	Intronic
chr1	204480445	204480945	14	B naive._.MRSA_DU19-01S0003989	14028	PIK3C2B	Intronic
chr1	204481006	204481506	16	B naive._.MRSA_DU19-01S0003989	13467	PIK3C2B	Intronic
chr1	204482751	204483251	2	B naive._.MSSA_DU19-01S0003515	11722	PIK3C2B	Intronic
chr1	204492968	204493468	3	CD14 Mono._.HI_control_AS09-13278	1505	PIK3C2B	Intronic
chr1	204493899	204494399	26	CD4 Naive._.HI_control_AS17-00144	574	PIK3C2B	Intronic
chr1	204494462	204494962	31	CD14 Mono._.HI_control_AS09-13278	11	PIK3C2B	Promoter
chr1	204495349	204495849	13	B naive._.MSSA_DU19-01S0003464	874	PIK3C2B	Promoter
chr1	204496246	204496746	2	CD4 Naive._.ANTH_control_BMI0099	1771	PIK3C2B	Promoter
chr1	204498898	204499398	10	B naive._.MSSA_DU19-01S0003464	4423	PIK3C2B	Distal
chr1	204503110	204503610	29	CD4 TCM._.MSSA_DU19-01S0003453	8635	PIK3C2B	Distal
chr1	204505757	204506257	11	CD4 Naive._.MRSA_DU19-01S0003987	10371	MDM4	Distal
chr1	204506259	204506759	25	NK._.ANTH_control_BMI0101	9869	MDM4	Distal
chr1	204506897	204507397	30	CD4 Naive._.MRSA_DU19-01S0003987	9231	MDM4	Distal
chr1	204507410	204507910	7	CD8 TEM._.HI_control_AS09-13278	8718	MDM4	Distal
chr1	204511293	204511793	9	CD4 TCM._.MRSA_DU19-01S0004015	4835	MDM4	Distal
chr1	204512051	204512551	6	CD14 Mono._.MSSA_DU19-01S0003507	4077	MDM4	Distal
chr1	204512959	204513459	16	B naive._.ANTH_control_BMI0099	3169	MDM4	Distal
chr1	204513607	204514107	20	NK._.MRSA_DU19-01S0004015	2521	MDM4	Distal
chr1	204516151	204516651	22	CD16 Mono._.MSSA_DU19-01S0003466	21	MDM4	Promoter
chr1	204517016	204517516	31	CD4 TCM._.MRSA_DU19-01S0003992	886	MDM4	Intronic
chr1	204520511	204521011	2	CD8 TEM._.MSSA_DU19-01S0003466	4381	MDM4	Intronic
chr1	204521134	204521634	29	CD4 Naive._.HI_control_AS17-00144	5004	MDM4	Intronic
chr1	204522109	204522609	12	B naive._.MSSA_DU19-01S0003507	5979	MDM4	Intronic
chr1	204529367	204529867	2	CD4 TCM._.MRSA_DU19-01S0003987	13237	MDM4	Intronic
chr1	204531017	204531517	7	B naive._.HI_control_AS14-03700	14887	MDM4	Intronic
chr1	204544299	204544799	31	CD4 TCM._.MSSA_DU19-01S0003453	28169	MDM4	Exonic
chr1	204545817	204546317	8	CD8 TEM._.MRSA_DU19-01S0003549	29687	MDM4	Intronic
chr1	204549940	204550440	2	CD4 TCM._.HI_control_AS11-18755	33810	MDM4	Exonic
chr1	204556421	204556921	10	CD4 Naive._.HI_control_AS17-00144	40291	MDM4	Exonic
chr1	204558548	204559048	2	NK._.MRSA_DU19-01S0004013	42418	MDM4	Distal
chr1	204559968	204560468	5	B naive._.MSSA_DU19-01S0003515	43838	MDM4	Distal
chr1	204561278	204561778	3	CD4 TCM._.HI_control_AS14-03700	45148	MDM4	Distal
chr1	204563215	204563715	5	CD4 Naive._.ANTH_control_BMI0093	47085	MDM4	Distal
chr1	204564728	204565228	16	B naive._.ANTH_control_BWJ0023	48598	MDM4	Distal
chr1	204565723	204566223	32	CD4 TCM._.HI_control_AS17-00144	49593	MDM4	Distal
chr1	204573215	204573715	3	CD4 Naive._.ANTH_control_BMI0093	57085	MDM4	Distal
chr1	204574659	204575159	2	CD14 Mono._.HI_control_AS09-13278	58529	MDM4	Distal
chr1	204578743	204579243	6	B memory._.ANTH_control_BWJ0023	62613	MDM4	Distal
chr1	204579271	204579771	6	CD4 TCM._.MSSA_DU19-01S0003453	63141	MDM4	Distal
chr1	204584141	204584641	2	CD8 TEM._.HI_control_AS17-00144	68011	MDM4	Distal
chr1	204584909	204585409	3	B memory._.ANTH_control_BWJ0023	68779	MDM4	Distal
chr1	204589561	204590061	2	B naive._.MRSA_DU19-01S0003989	73431	MDM4	Distal
chr1	204598260	204598760	4	CD14 Mono._.HI_control_AS09-13278	82130	MDM4	Distal
chr1	204600881	204601381	2	CD4 TCM._.MRSA_DU19-01S0003992	84601	LRRN2	Distal
chr1	204605973	204606473	2	CD4 Naive._.MSSA_DU19-01S0003515	79509	LRRN2	Distal
chr1	204623971	204624471	3	CD8 TEM._.MRSA_DU19-01S0004015	61511	LRRN2	Intronic
chr1	204637708	204638208	2	B memory._.MSSA_DU19-01S0003515	47774	LRRN2	Intronic
chr1	204647466	204647966	16	CD14 Mono._.MSSA_DU19-01S0003509	38016	LRRN2	Intronic
chr1	204654392	204654892	2	CD4 Naive._.MRSA_DU19-01S0003994	31090	LRRN2	Intronic
chr1	204671010	204671510	2	CD14 Mono._.HI_control_AS09-13278	14472	LRRN2	Intronic
chr1	204674251	204674751	2	CD14 Mono._.HI_control_AS14-03700	11231	LRRN2	Intronic
chr1	204684590	204685090	2	NK._.MRSA_DU19-01S0003549	892	LRRN2	Intronic
chr1	204685132	204685632	2	B naive._.MSSA_DU19-01S0003507	350	LRRN2	Exonic
chr1	204707133	204707633	2	CD4 Naive._.ANTH_control_BMI0094	21649	LRRN2	Distal
chr1	204714231	204714731	2	B memory._.MSSA_DU19-01S0003515	28747	LRRN2	Distal
chr1	204714974	204715474	2	B memory._.MSSA_DU19-01S0003515	29490	LRRN2	Distal
chr1	204723099	204723599	23	NK._.ANTH_control_BWJ0023	37615	LRRN2	Distal
chr1	204746794	204747294	22	CD4 TCM._.HI_control_AS17-00144	61310	LRRN2	Distal
chr1	204747340	204747840	2	CD4 TCM._.HI_control_AS17-00144	61856	LRRN2	Distal
chr1	204760359	204760859	2	cDC2._.Other	68041	NFASC	Distal
chr1	204763739	204764239	23	CD4 Naive._.HI_control_AS17-00144	64661	NFASC	Distal
chr1	204774336	204774836	2	Platelet._.MRSA_DU19-01S0003542	54064	NFASC	Distal
chr1	204791679	204792179	25	CD4 TCM._.HI_control_AS09-13278	36721	NFASC	Distal
chr1	204807145	204807645	16	B naive._.ANTH_control_BMI0095	21255	NFASC	Distal
chr1	204808226	204808726	2	B naive._.HI_control_AS09-13278	20174	NFASC	Distal
chr1	204817086	204817586	2	CD8 TEM._.MRSA_DU19-01S0003994	11314	NFASC	Distal
chr1	204828422	204828922	12	NK._.ANTH_control_BMI0101	20	NFASC	Promoter
chr1	204841703	204842203	2	B naive._.ANTH_control_BWJ0023	13301	NFASC	Intronic
chr1	204867828	204868328	2	NK._.HI_control_AS11-18755	39426	NFASC	Intronic
chr1	204868778	204869278	2	NK._.MSSA_DU19-01S0003462	40376	NFASC	Intronic
chr1	204889815	204890315	6	B naive._.HI_control_AS09-13278	61413	NFASC	Intronic
chr1	204941655	204942155	8	CD14 Mono._.MSSA_DU19-01S0003507	101291	CNTN2	Intronic
chr1	204962800	204963300	6	B naive._.ANTH_control_BMI0095	80146	CNTN2	Intronic
chr1	204969726	204970226	12	CD16 Mono._.MRSA_DU19-01S0003987	73220	CNTN2	Intronic
chr1	204970332	204970832	3	CD16 Mono._.MSSA_DU19-01S0003527	72614	CNTN2	Intronic
chr1	204970857	204971357	9	CD16 Mono._.MRSA_DU19-01S0003549	72089	CNTN2	Intronic
chr1	204971966	204972466	25	CD14 Mono._.MRSA_DU19-01S0003992	70980	CNTN2	Intronic
chr1	204975564	204976064	11	CD16 Mono._.ANTH_control_BMI0093	67382	CNTN2	Intronic
chr1	204977303	204977803	2	B memory._.ANTH_control_BWJ0023	65643	CNTN2	Intronic
chr1	204982966	204983466	2	B naive._.MSSA_DU19-01S0003507	59980	CNTN2	Intronic
chr1	204989226	204989726	27	CD14 Mono._.HI_control_AS14-03700	53720	CNTN2	Exonic
chr1	204991358	204991858	4	CD16 Mono._.MSSA_DU19-01S0003482	51588	CNTN2	Intronic
chr1	204992397	204992897	29	CD14 Mono._.HI_control_AS14-03700	50549	CNTN2	Intronic
chr1	204995317	204995817	2	CD8 Naive._.ANTH_control_BWJ0023	47629	CNTN2	Intronic
chr1	205002065	205002565	3	cDC2._.ANTH_control_BMI0099	40881	CNTN2	Intronic
chr1	205014688	205015188	2	CD14 Mono._.HI_control_AS14-03700	28258	CNTN2	Intronic
chr1	205015647	205016147	2	CD4 TCM._.MRSA_DU19-01S0003994	27299	CNTN2	Intronic
chr1	205027762	205028262	2	B naive._.ANTH_control_BMI0099	15184	CNTN2	Distal
chr1	205041033	205041533	2	CD16 Mono._.MSSA_DU19-01S0003464	1913	CNTN2	Promoter
chr1	205042432	205042932	2	CD14 Mono._.HI_control_AS14-03700	514	CNTN2	Promoter
chr1	205043016	205043516	3	CD14 Mono._.HI_control_AS14-03700	68	CNTN2	Promoter
chr1	205044552	205045052	2	B naive._.MSSA_DU19-01S0003515	1604	CNTN2	Intronic
chr1	205048719	205049219	3	CD4 TCM._.HI_control_AS09-13278	5771	CNTN2	Intronic
chr1	205054281	205054781	2	CD4 TCM._.MSSA_DU19-01S0003453	11333	CNTN2	Intronic
chr1	205058709	205059209	2	CD4 TCM._.MSSA_DU19-01S0003453	15761	CNTN2	Exonic
chr1	205061509	205062009	21	CD4 Naive._.MSSA_DU19-01S0003507	18561	CNTN2	Intronic
chr1	205064819	205065319	2	CD4 TCM._.MRSA_DU19-01S0003989	19390	TMEM81	Intronic
chr1	205078182	205078682	4	NK._.MSSA_DU19-01S0003466	6027	TMEM81	Exonic
chr1	205111350	205111850	2	B naive._.ANTH_control_BWJ0023	10414	RBBP5	Intronic
chr1	205118655	205119155	3	Platelet._.MRSA_DU19-01S0004015	3109	RBBP5	Intronic
chr1	205121311	205121811	17	CD14 Mono._.MSSA_DU19-01S0004017	453	RBBP5	Intronic
chr1	205122044	205122544	31	CD14 Mono._.MRSA_DU19-01S0003994	278	RBBP5	Promoter
chr1	205122630	205123130	3	CD4 TCM._.HI_control_AS17-00144	864	RBBP5	Promoter
chr1	205124712	205125212	9	B naive._.ANTH_control_BWJ0023	2946	RBBP5	Distal
chr1	205127574	205128074	5	CD14 Mono._.ANTH_control_BMI0095	5808	RBBP5	Distal
chr1	205138570	205139070	4	B naive._.HI_control_AS09-13278	16804	RBBP5	Distal
chr1	205141557	205142057	24	CD4 Naive._.ANTH_control_BMI0099	19791	RBBP5	Distal
chr1	205142133	205142633	2	NK._.MRSA_DU19-01S0004013	20367	RBBP5	Distal
chr1	205171261	205171761	9	CD4 TCM._.MRSA_DU19-01S0003989	40054	DSTYK	Intronic
chr1	205175462	205175962	12	CD14 Mono._.MRSA_DU19-01S0003987	35853	DSTYK	Intronic
chr1	205189118	205189618	4	CD16 Mono._.ANTH_control_BMI0094	22197	DSTYK	Intronic
chr1	205199655	205200155	2	NK._.MSSA_DU19-01S0003492	11660	DSTYK	Intronic
chr1	205210272	205210772	7	CD16 Mono._.MRSA_DU19-01S0003542	1043	DSTYK	Intronic
chr1	205210883	205211383	5	B memory._.MSSA_DU19-01S0003515	432	DSTYK	Intronic
chr1	205211469	205211969	30	CD4 Naive._.HI_control_AS17-00144	152	DSTYK	Promoter
chr1	205212087	205212587	24	CD14 Mono._.MRSA_DU19-01S0003994	770	DSTYK	Promoter
chr1	205213967	205214467	8	CD14 Mono._.ANTH_control_BWJ0023	2650	DSTYK	Distal
chr1	205214716	205215216	24	CD14 Mono._.MRSA_DU19-01S0003994	3399	DSTYK	Distal
chr1	205226709	205227209	3	CD4 Naive._.MSSA_DU19-01S0003462	1216	TMCC2	Promoter
chr1	205227626	205228126	31	CD8 TEM._.HI_control_AS14-03700	299	TMCC2	Promoter
chr1	205228781	205229281	22	CD8 TEM._.MRSA_DU19-01S0004015	854	TMCC2	Exonic
chr1	205229400	205229900	28	CD4 Naive._.HI_control_AS17-00144	1473	TMCC2	Intronic
chr1	205230206	205230706	4	CD14 Mono._.MSSA_DU19-01S0003509	2279	TMCC2	Intronic
chr1	205248801	205249301	2	Platelet._.MRSA_DU19-01S0003542	20874	TMCC2	Intronic
chr1	205256099	205256599	21	CD16 Mono._.ANTH_control_BMI0095	28172	TMCC2	Exonic
chr1	205257409	205257909	2	CD4 Naive._.MRSA_DU19-01S0003987	29482	TMCC2	Intronic
chr1	205258316	205258816	9	CD14 Mono._.MRSA_DU19-01S0003978	30389	TMCC2	Intronic
chr1	205259470	205259970	2	CD14 Mono._.MRSA_DU19-01S0003994	31543	TMCC2	Intronic
chr1	205261318	205261818	20	CD14 Mono._.MSSA_DU19-01S0003462	33391	TMCC2	Intronic
chr1	205262128	205262628	3	CD16 Mono._.ANTH_control_BMI0101	34201	TMCC2	Intronic
chr1	205265969	205266469	4	CD14 Mono._.MRSA_DU19-01S0003994	38042	TMCC2	Intronic
chr1	205273390	205273890	19	CD16 Mono._.ANTH_control_BMI0095	45463	TMCC2	Distal
chr1	205274072	205274572	2	B naive._.MSSA_DU19-01S0003507	46145	TMCC2	Distal
chr1	205275101	205275601	19	CD4 TCM._.MSSA_DU19-01S0004017	46439	NUAK2	Distal
chr1	205279905	205280405	15	B naive._.MSSA_DU19-01S0003507	41635	NUAK2	Distal
chr1	205283837	205284337	2	NK._.MSSA_DU19-01S0003507	37703	NUAK2	Distal
chr1	205284665	205285165	31	CD14 Mono._.MSSA_DU19-01S0003462	36875	NUAK2	Distal
chr1	205285675	205286175	29	CD4 Naive._.MRSA_DU19-01S0003987	35865	NUAK2	Distal
chr1	205286540	205287040	27	CD8 TEM._.MRSA_DU19-01S0003987	35000	NUAK2	Distal
chr1	205287476	205287976	2	CD4 Naive._.MSSA_DU19-01S0003462	34064	NUAK2	Distal
chr1	205288081	205288581	16	B naive._.ANTH_control_BMI0094	33459	NUAK2	Distal
chr1	205288697	205289197	5	CD4 TCM._.MRSA_DU19-01S0003992	32843	NUAK2	Distal
chr1	205291522	205292022	9	B naive._.HI_control_AS11-18755	30018	NUAK2	Distal
chr1	205298226	205298726	2	B naive._.MSSA_DU19-01S0003507	23314	NUAK2	Distal
chr1	205299810	205300310	20	CD14 Mono._.ANTH_control_BMI0095	21730	NUAK2	Distal
chr1	205300502	205301002	3	B naive._.ANTH_control_BMI0093	21038	NUAK2	Distal
chr1	205301119	205301619	4	B naive._.ANTH_control_BMI0099	20421	NUAK2	Distal
chr1	205304138	205304638	2	CD14 Mono._.HI_control_AS14-03700	17402	NUAK2	Exonic
chr1	205310622	205311122	3	CD14 Mono._.HI_control_AS09-13278	10918	NUAK2	Intronic
chr1	205311233	205311733	31	CD14 Mono._.MSSA_DU19-01S0003453	10307	NUAK2	Intronic
chr1	205312842	205313342	2	CD4 Naive._.ANTH_control_BMI0099	8698	NUAK2	Intronic
chr1	205313780	205314280	31	CD14 Mono._.MSSA_DU19-01S0003515	7760	NUAK2	Intronic
chr1	205314967	205315467	7	B naive._.MRSA_DU19-01S0003989	6573	NUAK2	Intronic
chr1	205316077	205316577	3	CD4 TCM._.MRSA_DU19-01S0003987	5463	NUAK2	Intronic
chr1	205316993	205317493	4	CD16 Mono._.ANTH_control_BMI0101	4547	NUAK2	Intronic
chr1	205317508	205318008	2	CD8 TEM._.MRSA_DU19-01S0003542	4032	NUAK2	Intronic
chr1	205318155	205318655	14	CD14 Mono._.MRSA_DU19-01S0003542	3385	NUAK2	Intronic
chr1	205318943	205319443	11	CD14 Mono._.MSSA_DU19-01S0003509	2597	NUAK2	Intronic
chr1	205319516	205320016	29	CD14 Mono._.MSSA_DU19-01S0004017	2024	NUAK2	Intronic
chr1	205320435	205320935	20	CD14 Mono._.MRSA_DU19-01S0003978	1105	NUAK2	Intronic
chr1	205321022	205321522	4	CD16 Mono._.MRSA_DU19-01S0003987	518	NUAK2	Intronic
chr1	205321585	205322085	32	CD4 TCM._.MSSA_DU19-01S0004017	43	NUAK2	Promoter
chr1	205324858	205325358	5	NK._.MSSA_DU19-01S0004017	3316	NUAK2	Distal
chr1	205325384	205325884	18	NK._.ANTH_control_BMI0095	3842	NUAK2	Distal
chr1	205330131	205330631	2	CD14 Mono._.HI_control_AS09-13278	8589	NUAK2	Distal
chr1	205331071	205331571	2	CD8 TEM._.ANTH_control_BMI0095	9529	NUAK2	Distal
chr1	205335520	205336020	13	B naive._.MSSA_DU19-01S0003507	13978	NUAK2	Distal
chr1	205339671	205340171	2	CD8 TEM._.ANTH_control_BMI0099	17168	KLHDC8A	Intronic
chr1	205343295	205343795	9	NK._.MSSA_DU19-01S0003464	13544	KLHDC8A	Exonic
chr1	205343957	205344457	18	CD8 TEM._.MRSA_DU19-01S0004015	12882	KLHDC8A	Exonic
chr1	205346789	205347289	2	CD4 TCM._.MRSA_DU19-01S0003992	10050	KLHDC8A	Intronic
chr1	205348473	205348973	4	B memory._.ANTH_control_BWJ0023	8366	KLHDC8A	Intronic
chr1	205350005	205350505	5	B naive._.HI_control_AS11-18755	6834	KLHDC8A	Intronic
chr1	205354206	205354706	23	CD8 TEM._.HI_control_AS13-08590	2633	KLHDC8A	Intronic
chr1	205356377	205356877	3	NK._.MRSA_DU19-01S0004015	462	KLHDC8A	Exonic
chr1	205396970	205397470	5	B naive._.ANTH_control_BMI0095	23967	LEMD1-AS1	Intronic
chr1	205406054	205406554	5	CD4 TCM._.ANTH_control_BMI0093	33051	LEMD1-AS1	Intronic
chr1	205430674	205431174	25	CD4 Naive._.MRSA_DU19-01S0003987	17478	MIR135B	Intronic
chr1	205435310	205435810	2	B naive._.HI_control_AS14-03700	12842	MIR135B	Intronic
chr1	205436178	205436678	2	CD16 Mono._.MRSA_DU19-01S0003987	11974	MIR135B	Intronic
chr1	205437028	205437528	19	CD8 TEM._.MRSA_DU19-01S0003994	11124	MIR135B	Exonic
chr1	205437534	205438034	4	B naive._.MSSA_DU19-01S0003464	10618	MIR135B	Intronic
chr1	205438615	205439115	9	CD14 Mono._.MSSA_DU19-01S0003509	9537	MIR135B	Intronic
chr1	205440312	205440812	22	CD8 TEM._.MSSA_DU19-01S0003509	7840	MIR135B	Intronic
chr1	205440967	205441467	30	CD8 TEM._.HI_control_AS09-13278	7185	MIR135B	Intronic
chr1	205441479	205441979	2	CD8 Naive._.MSSA_DU19-01S0003482	6673	MIR135B	Intronic
chr1	205449649	205450149	3	CD4 TCM._.HI_control_AS09-13278	1495	MIR135B	Promoter
chr1	205452647	205453147	2	CD8 TEM._.MSSA_DU19-01S0003492	3056	LEMD1	Intronic
chr1	205454274	205454774	2	B naive._.HI_control_AS11-18755	1429	LEMD1	Intronic
chr1	205455687	205456187	6	CD8 TEM._.MSSA_DU19-01S0003492	16	LEMD1	Promoter
chr1	205456750	205457250	15	CD8 TEM._.ANTH_control_BMI0099	913	BLACAT1	Promoter
chr1	205457276	205457776	9	CD8 TEM._.HI_control_AS14-03700	1439	BLACAT1	Promoter
chr1	205458881	205459381	6	CD4 Naive._.HI_control_AS17-00144	3044	BLACAT1	Distal
chr1	205476713	205477213	2	CD8 TEM._.MSSA_DU19-01S0003492	20876	BLACAT1	Distal
chr1	205478844	205479344	2	NK._.MRSA_DU19-01S0004013	23007	BLACAT1	Distal
chr1	205479672	205480172	13	NK._.MSSA_DU19-01S0003492	23835	BLACAT1	Distal
chr1	205480657	205481157	13	MAIT._.MSSA_DU19-01S0003466	23687	CDK18	Distal
chr1	205481425	205481925	25	NK._.MSSA_DU19-01S0003492	22919	CDK18	Distal
chr1	205482298	205482798	4	NK._.HI_control_AS11-18755	22046	CDK18	Distal
chr1	205483008	205483508	3	MAIT._.MSSA_DU19-01S0003482	21336	CDK18	Distal
chr1	205483947	205484447	2	NK._.HI_control_AS11-18755	20397	CDK18	Distal
chr1	205484479	205484979	3	NK._.MRSA_DU19-01S0004013	19865	CDK18	Distal
chr1	205485410	205485910	26	NK._.MRSA_DU19-01S0004013	18934	CDK18	Distal
chr1	205488001	205488501	3	cDC2._.ANTH_control_BMI0099	16343	CDK18	Distal
chr1	205489233	205489733	2	CD8 TEM._.HI_control_AS13-08590	15111	CDK18	Distal
chr1	205493195	205493695	23	CD14 Mono._.MRSA_DU19-01S0003994	11149	CDK18	Distal
chr1	205504267	205504767	26	CD14 Mono._.ANTH_control_BMI0094	77	CDK18	Promoter
chr1	205504917	205505417	11	NK._.ANTH_control_BMI0101	571	CDK18	Intronic
chr1	205505859	205506359	2	CD4 Naive._.MRSA_DU19-01S0003549	1513	CDK18	Intronic
chr1	205506859	205507359	2	CD8 TEM._.MRSA_DU19-01S0003994	2513	CDK18	Intronic
chr1	205510050	205510550	2	CD8 TEM._.MRSA_DU19-01S0003987	5704	CDK18	Intronic
chr1	205512053	205512553	11	CD14 Mono._.MRSA_DU19-01S0003542	7707	CDK18	Intronic
chr1	205514740	205515240	2	CD16 Mono._.ANTH_control_BMI0093	10394	CDK18	Intronic
chr1	205517301	205517801	2	CD8 TEM._.MRSA_DU19-01S0004015	12955	CDK18	Intronic
chr1	205524237	205524737	8	B naive._.ANTH_control_BWJ0023	19891	CDK18	Intronic
chr1	205524798	205525298	2	NK._.MSSA_DU19-01S0003464	20452	CDK18	Intronic
chr1	205527628	205528128	2	CD8 TEM._.MSSA_DU19-01S0003464	23282	CDK18	Exonic
chr1	205528887	205529387	24	NK._.ANTH_control_BMI0095	24541	CDK18	Exonic
chr1	205531323	205531823	2	CD4 TCM._.MRSA_DU19-01S0003987	26977	CDK18	Exonic
chr1	205532125	205532625	2	CD4 TCM._.MRSA_DU19-01S0003987	27779	CDK18	Exonic
chr1	205534484	205534984	2	CD4 TCM._.MRSA_DU19-01S0003987	30138	CDK18	Distal
chr1	205536647	205537147	8	CD14 Mono._.MSSA_DU19-01S0003515	31987	MFSD4A	Distal
chr1	205539665	205540165	23	CD14 Mono._.ANTH_control_BMI0099	28969	MFSD4A	Distal
chr1	205541311	205541811	2	CD4 TCM._.MRSA_DU19-01S0004013	27323	MFSD4A	Distal
chr1	205543328	205543828	27	CD14 Mono._.MRSA_DU19-01S0003994	25306	MFSD4A	Distal
chr1	205562840	205563340	2	CD4 TCM._.HI_control_AS09-13278	5794	MFSD4A	Distal
chr1	205568757	205569257	4	CD14 Mono._.MRSA_DU19-01S0003542	121	MFSD4A	Exonic
chr1	205581685	205582185	2	CD4 TCM._.MSSA_DU19-01S0003507	13049	MFSD4A	Intronic
chr1	205582473	205582973	3	B memory._.ANTH_control_BWJ0023	13837	MFSD4A	Intronic
chr1	205584777	205585277	2	CD16 Mono._.MSSA_DU19-01S0003453	16141	MFSD4A	Intronic
chr1	205585434	205585934	7	B naive._.HI_control_AS11-18755	16798	MFSD4A	Intronic
chr1	205591776	205592276	32	CD4 TCM._.MSSA_DU19-01S0003466	23140	MFSD4A	Intronic
chr1	205592308	205592808	2	CD4 Naive._.MRSA_DU19-01S0004013	23672	MFSD4A	Intronic
chr1	205593528	205594028	21	CD4 Naive._.HI_control_AS17-00144	24892	MFSD4A	Intronic
chr1	205595362	205595862	7	B naive._.ANTH_control_BMI0099	26726	MFSD4A	Intronic
chr1	205596313	205596813	2	B naive._.ANTH_control_BMI0095	27677	MFSD4A	Intronic
chr1	205596838	205597338	2	CD4 Naive._.HI_control_AS17-00144	28202	MFSD4A	Intronic
chr1	205600090	205600590	2	CD4 TCM._.MSSA_DU19-01S0003453	31454	MFSD4A	Intronic
chr1	205603995	205604495	17	CD16 Mono._.MSSA_DU19-01S0003492	27716	ELK4	Intronic
chr1	205605165	205605665	30	CD14 Mono._.MRSA_DU19-01S0003994	26546	ELK4	Intronic
chr1	205626157	205626657	19	CD16 Mono._.MSSA_DU19-01S0003464	5554	ELK4	Intronic
chr1	205628833	205629333	9	CD4 TCM._.ANTH_control_BMI0093	2878	ELK4	Intronic
chr1	205629735	205630235	10	CD4 TCM._.MRSA_DU19-01S0003542	1976	ELK4	Intronic
chr1	205630273	205630773	8	CD4 TCM._.MSSA_DU19-01S0003453	1438	ELK4	Intronic
chr1	205630995	205631495	31	CD8 TEM._.MRSA_DU19-01S0003994	716	ELK4	Intronic
chr1	205631789	205632289	27	NK._.ANTH_control_BMI0093	76	ELK4	Promoter
chr1	205632320	205632820	4	CD16 Mono._.MSSA_DU19-01S0003453	607	ELK4	Promoter
chr1	205656992	205657492	22	CD4 Naive._.MSSA_DU19-01S0003509	23216	SLC45A3	Distal
chr1	205657498	205657998	25	CD4 Naive._.MSSA_DU19-01S0003462	22710	SLC45A3	Distal
chr1	205658883	205659383	27	CD14 Mono._.MSSA_DU19-01S0003515	21325	SLC45A3	Exonic
chr1	205659425	205659925	2	B naive._.ANTH_control_BMI0094	20783	SLC45A3	Intronic
chr1	205663399	205663899	29	CD14 Mono._.MSSA_DU19-01S0003515	16809	SLC45A3	Intronic
chr1	205664243	205664743	7	CD14 Mono._.MSSA_DU19-01S0003527	15965	SLC45A3	Exonic
chr1	205665347	205665847	10	B naive._.Other	14861	SLC45A3	Intronic
chr1	205665875	205666375	3	B naive._.ANTH_control_BWJ0023	14333	SLC45A3	Intronic
chr1	205668436	205668936	2	B naive._.Other	11772	SLC45A3	Intronic
chr1	205668983	205669483	13	B naive._.MRSA_DU19-01S0003989	11225	SLC45A3	Intronic
chr1	205669539	205670039	26	CD14 Mono._.MRSA_DU19-01S0003549	10669	SLC45A3	Intronic
chr1	205672063	205672563	3	CD8 TEM._.MRSA_DU19-01S0003994	8145	SLC45A3	Intronic
chr1	205677080	205677580	6	NK._.MSSA_DU19-01S0003466	3128	SLC45A3	Intronic
chr1	205679104	205679604	11	CD14 Mono._.MRSA_DU19-01S0003549	1104	SLC45A3	Intronic
chr1	205679638	205680138	26	CD14 Mono._.MRSA_DU19-01S0003542	570	SLC45A3	Intronic
chr1	205680251	205680751	13	B naive._.MSSA_DU19-01S0003464	41	SLC45A3	Promoter
chr1	205680849	205681349	2	MAIT._.MSSA_DU19-01S0003466	639	SLC45A3	Promoter
chr1	205682960	205683460	2	CD14 Mono._.MSSA_DU19-01S0004017	2750	SLC45A3	Distal
chr1	205687197	205687697	2	CD8 TEM._.HI_control_AS14-03700	6987	SLC45A3	Distal
chr1	205690630	205691130	2	CD8 TEM._.HI_control_AS14-03700	10420	SLC45A3	Distal
chr1	205692367	205692867	2	Platelet._.MRSA_DU19-01S0003542	12157	SLC45A3	Distal
chr1	205693243	205693743	2	B naive._.MRSA_DU19-01S0003989	13033	SLC45A3	Distal
chr1	205695448	205695948	3	Platelet._.MRSA_DU19-01S0003542	15238	SLC45A3	Distal
chr1	205697268	205697768	2	CD4 TCM._.HI_control_AS09-13278	17058	SLC45A3	Distal
chr1	205702897	205703397	2	CD4 Naive._.MSSA_DU19-01S0004017	22687	SLC45A3	Distal
chr1	205704600	205705100	2	CD16 Mono._.MRSA_DU19-01S0003987	24390	SLC45A3	Distal
chr1	205706762	205707262	3	Platelet._.MRSA_DU19-01S0003542	26552	SLC45A3	Distal
chr1	205711069	205711569	29	CD4 TCM._.MSSA_DU19-01S0003453	30859	SLC45A3	Distal
chr1	205714134	205714634	3	CD14 Mono._.MSSA_DU19-01S0003509	33924	SLC45A3	Exonic
chr1	205715543	205716043	14	CD16 Mono._.MSSA_DU19-01S0003492	34482	NUCKS1	Exonic
chr1	205739815	205740315	2	CD8 TEM._.MRSA_DU19-01S0003549	10210	NUCKS1	Intronic
chr1	205748325	205748825	14	CD4 TCM._.MSSA_DU19-01S0003492	1700	NUCKS1	Intronic
chr1	205748876	205749376	22	CD8 TEM._.MRSA_DU19-01S0004015	1149	NUCKS1	Intronic
chr1	205749381	205749881	16	B naive._.MSSA_DU19-01S0003507	644	NUCKS1	Intronic
chr1	205750102	205750602	16	B naive._.ANTH_control_BMI0094	75	NUCKS1	Promoter
chr1	205771081	205771581	5	CD4 TCM._.MSSA_DU19-01S0003492	4128	RAB29	Exonic
chr1	205771742	205772242	8	CD4 TCM._.MSSA_DU19-01S0003515	3467	RAB29	Intronic
chr1	205772634	205773134	7	B naive._.MSSA_DU19-01S0003466	2575	RAB29	Intronic
chr1	205773527	205774027	3	CD4 Naive._.MSSA_DU19-01S0003462	1682	RAB29	Intronic
chr1	205774092	205774592	29	CD4 TCM._.HI_control_AS09-13278	1117	RAB29	Intronic
chr1	205775222	205775722	13	MAIT._.ANTH_control_BMI0099	11	RAB29	Promoter
chr1	205775733	205776233	11	CD4 TCM._.MRSA_DU19-01S0003978	522	RAB29	Promoter
chr1	205776345	205776845	2	NK._.HI_control_AS11-18755	1134	RAB29	Promoter
chr1	205777923	205778423	15	CD16 Mono._.MSSA_DU19-01S0003509	2712	RAB29	Distal
chr1	205782560	205783060	3	CD8 TEM._.HI_control_AS14-03700	7349	RAB29	Distal
chr1	205786819	205787319	2	CD4 Naive._.MRSA_DU19-01S0003987	11608	RAB29	Distal
chr1	205791512	205792012	18	CD16 Mono._.ANTH_control_BMI0095	16301	RAB29	Intronic
chr1	205798981	205799481	2	NK._.Other	14516	SLC41A1	Intronic
chr1	205805268	205805768	3	MAIT._.HI_control_AS11-18755	8229	SLC41A1	Intronic
chr1	205810467	205810967	7	CD4 Naive._.HI_control_AS17-00144	3030	SLC41A1	Exonic
chr1	205811527	205812027	7	CD4 Naive._.MSSA_DU19-01S0003492	1970	SLC41A1	Intronic
chr1	205812378	205812878	14	NK._.ANTH_control_BMI0101	1119	SLC41A1	Intronic
chr1	205812976	205813476	32	CD4 TCM._.MSSA_DU19-01S0003462	521	SLC41A1	Intronic
chr1	205813492	205813992	12	NK._.ANTH_control_BMI0101	5	SLC41A1	Promoter
chr1	205814186	205814686	4	CD16 Mono._.MSSA_DU19-01S0003482	687	SLC41A1	Promoter
chr1	205823183	205823683	5	B naive._.MSSA_DU19-01S0003515	9684	SLC41A1	Distal
chr1	205831313	205831813	4	CD14 Mono._.MSSA_DU19-01S0003509	17814	SLC41A1	Intronic
chr1	205832418	205832918	5	CD16 Mono._.ANTH_control_BMI0095	17463	PM20D1	Exonic
chr1	205849260	205849760	2	CD4 Naive._.MSSA_DU19-01S0003466	621	PM20D1	Intronic
chr1	205849937	205850437	25	NK._.HI_control_AS13-08590	54	PM20D1	Promoter
chr1	205888963	205889463	2	B naive._.ANTH_control_BWJ0023	39080	PM20D1	Distal
chr1	205913923	205914423	2	NK._.ANTH_control_BMI0101	20954	SLC26A9-AS1	Exonic
chr1	205918891	205919391	15	CD16 Mono._.MSSA_DU19-01S0003492	15986	SLC26A9-AS1	Intronic
chr1	205921185	205921685	2	CD4 TCM._.HI_control_AS09-13278	13692	SLC26A9-AS1	Intronic
chr1	205921793	205922293	2	CD4 TCM._.MSSA_DU19-01S0004017	13084	SLC26A9-AS1	Intronic
chr1	205923476	205923976	2	CD14 Mono._.MSSA_DU19-01S0003492	11401	SLC26A9-AS1	Intronic
chr1	205924238	205924738	6	CD14 Mono._.MSSA_DU19-01S0003515	10639	SLC26A9-AS1	Exonic
chr1	205927589	205928089	2	CD8 TEM._.MRSA_DU19-01S0003987	7288	SLC26A9-AS1	Intronic
chr1	205930928	205931428	25	CD14 Mono._.MSSA_DU19-01S0003509	3949	SLC26A9-AS1	Intronic
chr1	205933794	205934294	24	CD14 Mono._.MSSA_DU19-01S0004017	1083	SLC26A9-AS1	Promoter
chr1	205939687	205940187	2	CD14 Mono._.MSSA_DU19-01S0003509	3522	SLC26A9	Intronic
chr1	205947947	205948447	21	CD14 Mono._.ANTH_control_BMI0093	4736	SLC26A9	Distal
chr1	205951127	205951627	25	CD14 Mono._.MSSA_DU19-01S0003462	7916	SLC26A9	Distal
chr1	205961378	205961878	11	CD14 Mono._.MRSA_DU19-01S0003542	18167	SLC26A9	Distal
chr1	205962600	205963100	6	CD14 Mono._.MRSA_DU19-01S0003987	19389	SLC26A9	Distal
chr1	205963280	205963780	19	CD14 Mono._.MRSA_DU19-01S0003989	20069	SLC26A9	Distal
chr1	205972322	205972822	2	CD4 TCM._.MRSA_DU19-01S0004011	29111	SLC26A9	Distal
chr1	205972876	205973376	4	CD4 TCM._.HI_control_AS09-13278	29665	SLC26A9	Distal
chr1	205975434	205975934	2	NK._.MSSA_DU19-01S0003527	27776	RAB7B	Distal
chr1	205977327	205977827	22	CD4 Naive._.HI_control_AS17-00144	25883	RAB7B	Exonic
chr1	205978946	205979446	2	B naive._.MSSA_DU19-01S0003464	24264	RAB7B	Intronic
chr1	205984064	205984564	15	CD14 Mono._.MSSA_DU19-01S0003509	19146	RAB7B	Intronic
chr1	205989232	205989732	2	CD4 TCM._.MSSA_DU19-01S0004017	13978	RAB7B	Intronic
chr1	205999764	206000264	2	CD8 TEM._.MRSA_DU19-01S0003994	3446	RAB7B	Intronic
chr1	206001331	206001831	30	CD14 Mono._.MRSA_DU19-01S0003994	1879	RAB7B	Intronic
chr1	206003271	206003771	23	CD14 Mono._.MRSA_DU19-01S0003994	59	RAB7B	Promoter
chr1	206005841	206006341	24	CD14 Mono._.MSSA_DU19-01S0003464	2629	RAB7B	Distal
chr1	206006820	206007320	2	B naive._.MSSA_DU19-01S0003507	3608	RAB7B	Distal
chr1	206012044	206012544	4	cDC2._.ANTH_control_BMI0099	8832	RAB7B	Intronic
chr1	206012987	206013487	8	CD14 Mono._.ANTH_control_BMI0094	9775	RAB7B	Intronic
chr1	206014586	206015086	5	CD16 Mono._.ANTH_control_BMI0095	9072	CTSE	Intronic
chr1	206030577	206031077	13	B naive._.ANTH_control_BMI0095	6917	CTSE	Distal
chr1	206032342	206032842	3	cDC2._.Other	8682	CTSE	Distal
chr1	206034152	206034652	2	B naive._.HI_control_AS11-18755	10492	CTSE	Distal
chr1	206034954	206035454	7	B naive._.HI_control_AS11-18755	11294	CTSE	Distal
chr1	206036643	206037143	6	B naive._.MRSA_DU19-01S0003542	12983	CTSE	Distal
chr1	206039042	206039542	6	B naive._.ANTH_control_BMI0095	13430	RHEX	Distal
chr1	206040598	206041098	2	B naive._.ANTH_control_BWJ0023	11874	RHEX	Distal
chr1	206041619	206042119	15	B naive._.ANTH_control_BMI0094	10853	RHEX	Distal
chr1	206042898	206043398	2	B naive._.ANTH_control_BMI0095	9574	RHEX	Distal
chr1	206048520	206049020	25	CD14 Mono._.MSSA_DU19-01S0004017	3952	RHEX	Distal
chr1	206049124	206049624	4	B naive._.MSSA_DU19-01S0003464	3348	RHEX	Distal
chr1	206050162	206050662	2	B naive._.ANTH_control_BMI0099	2310	RHEX	Distal
chr1	206050717	206051217	16	B naive._.MSSA_DU19-01S0003466	1755	RHEX	Promoter
chr1	206053127	206053627	10	CD16 Mono._.ANTH_control_BMI0093	653	RHEX	Intronic
chr1	206058279	206058779	3	B naive._.ANTH_control_BMI0095	5805	RHEX	Intronic
chr1	206065728	206066228	5	CD16 Mono._.ANTH_control_BMI0101	13254	RHEX	Intronic
chr1	206066403	206066903	16	B naive._.ANTH_control_BMI0094	13929	RHEX	Intronic
chr1	206067828	206068328	9	B naive._.MSSA_DU19-01S0003507	15354	RHEX	Intronic
chr1	206070890	206071390	3	cDC2._.Other	18416	RHEX	Intronic
chr1	206074802	206075302	3	Platelet._.MRSA_DU19-01S0003542	22328	RHEX	Intronic
chr1	206079115	206079615	2	CD16 Mono._.ANTH_control_BMI0095	26641	RHEX	Intronic
chr1	206080344	206080844	8	CD4 TCM._.HI_control_AS17-00144	27870	RHEX	Intronic
chr1	206081869	206082369	15	CD14 Mono._.ANTH_control_BMI0094	29395	RHEX	Intronic
chr1	206083254	206083754	2	Platelet._.MRSA_DU19-01S0003542	30780	RHEX	Intronic
chr1	206093897	206094397	3	B naive._.MSSA_DU19-01S0003464	23551	AVPR1B	Intronic
chr1	206098212	206098712	2	CD16 Mono._.ANTH_control_BMI0101	19236	AVPR1B	Exonic
chr1	206100238	206100738	3	Platelet._.MRSA_DU19-01S0004015	17210	AVPR1B	Intronic
chr1	206100893	206101393	3	CD16 Mono._.ANTH_control_BWJ0023	16555	AVPR1B	Exonic
chr1	206102226	206102726	22	CD14 Mono._.MSSA_DU19-01S0003453	15222	AVPR1B	Distal
chr1	206106484	206106984	22	CD4 Naive._.HI_control_AS17-00144	10964	AVPR1B	Distal
chr1	206115213	206115713	2	cDC2._.ANTH_control_BWJ0023	2235	AVPR1B	Intronic
chr1	206117466	206117966	10	B naive._.HI_control_AS11-18755	16	AVPR1B	Promoter
chr1	206118094	206118594	2	CD4 TCM._.ANTH_control_BMI0093	644	AVPR1B	Promoter
chr1	206128290	206128790	15	CD16 Mono._.ANTH_control_BMI0093	10840	AVPR1B	Distal
chr1	206135264	206135764	2	B naive._.MSSA_DU19-01S0003464	17814	AVPR1B	Distal
chr1	206168347	206168847	2	CD16 Mono._.MRSA_DU19-01S0004015	34747	SRGAP2	Distal
chr1	206175395	206175895	5	CD14 Mono._.ANTH_control_BMI0093	27699	SRGAP2	Distal
chr1	206176045	206176545	8	CD14 Mono._.MSSA_DU19-01S0003464	27049	SRGAP2	Distal
chr1	206178604	206179104	19	CD14 Mono._.MRSA_DU19-01S0003542	24490	SRGAP2	Distal
chr1	206182884	206183384	15	CD14 Mono._.MRSA_DU19-01S0004015	20210	SRGAP2	Distal
chr1	206202908	206203408	31	CD14 Mono._.MSSA_DU19-01S0003509	186	SRGAP2	Promoter
chr1	206203522	206204022	10	NK._.MRSA_DU19-01S0004013	426	SRGAP2	Intronic
chr1	206204059	206204559	2	CD8 TEM._.ANTH_control_BMI0093	104	FAM72A	Exonic
chr1	206204912	206205412	5	CD8 TEM._.MSSA_DU19-01S0003527	747	FAM72A	Promoter
chr1	206205511	206206011	2	CD8 TEM._.ANTH_control_BMI0099	1346	FAM72A	Promoter
chr1	206220530	206221030	17	CD16 Mono._.ANTH_control_BWJ0023	16365	FAM72A	Intronic
chr1	206240332	206240832	11	CD16 Mono._.ANTH_control_BMI0095	36167	FAM72A	Intronic
chr1	206243273	206243773	21	CD16 Mono._.ANTH_control_BMI0101	39108	FAM72A	Intronic
chr1	206278607	206279107	7	CD16 Mono._.ANTH_control_BMI0094	74442	FAM72A	Intronic
chr1	206289583	206290083	15	CD14 Mono._.MRSA_DU19-01S0004015	85418	FAM72A	Intronic
chr1	206356263	206356763	4	CD14 Mono._.MSSA_DU19-01S0003509	113962	IKBKE	Intronic
chr1	206357877	206358377	24	CD14 Mono._.MRSA_DU19-01S0004015	112348	IKBKE	Intronic
chr1	206363569	206364069	2	CD16 Mono._.ANTH_control_BWJ0023	106656	IKBKE	Intronic
chr1	206380101	206380601	8	CD16 Mono._.ANTH_control_BMI0101	90124	IKBKE	Intronic
chr1	206380837	206381337	3	CD16 Mono._.MSSA_DU19-01S0003527	89388	IKBKE	Intronic
chr1	206384330	206384830	25	NK._.MRSA_DU19-01S0004013	85895	IKBKE	Intronic
chr1	206427088	206427588	2	CD4 TCM._.MRSA_DU19-01S0003987	43137	IKBKE	Intronic
chr1	206430293	206430793	2	B memory._.ANTH_control_BWJ0023	39932	IKBKE	Intronic
chr1	206457364	206457864	30	CD14 Mono._.MRSA_DU19-01S0003989	12861	IKBKE	Intronic
chr1	206461792	206462292	26	CD4 Naive._.HI_control_AS17-00144	8433	IKBKE	Exonic
chr1	206463150	206463650	2	CD4 TCM._.MRSA_DU19-01S0003992	7075	IKBKE	Exonic
chr1	206463819	206464319	3	CD16 Mono._.Other	6406	IKBKE	Exonic
chr1	206464586	206465086	30	CD14 Mono._.MSSA_DU19-01S0003466	5639	IKBKE	Distal
chr1	206465948	206466448	13	CD4 TCM._.MRSA_DU19-01S0003549	4277	IKBKE	Distal
chr1	206466954	206467454	14	CD4 Naive._.ANTH_control_BMI0099	3271	IKBKE	Distal
chr1	206467911	206468411	31	CD14 Mono._.MRSA_DU19-01S0003549	2314	IKBKE	Distal
chr1	206468551	206469051	12	CD14 Mono._.MRSA_DU19-01S0003542	1674	IKBKE	Promoter
chr1	206469334	206469834	25	CD4 TCM._.MRSA_DU19-01S0004015	891	IKBKE	Promoter
chr1	206470171	206470671	29	CD14 Mono._.MSSA_DU19-01S0003509	54	IKBKE	Promoter
chr1	206470908	206471408	22	CD14 Mono._.MRSA_DU19-01S0003542	681	IKBKE	Exonic
chr1	206471948	206472448	18	CD14 Mono._.MRSA_DU19-01S0003542	1721	IKBKE	Intronic
chr1	206472450	206472950	28	CD14 Mono._.MRSA_DU19-01S0003542	2102	MIR6769B	Intronic
chr1	206473510	206474010	2	NK._.MSSA_DU19-01S0003492	1042	MIR6769B	Promoter
chr1	206479454	206479954	24	CD4 Naive._.HI_control_AS17-00144	4900	MIR6769B	Intronic
chr1	206480113	206480613	2	CD4 TCM._.MRSA_DU19-01S0003992	5559	MIR6769B	Intronic
chr1	206482804	206483304	2	NK._.MSSA_DU19-01S0003492	8250	MIR6769B	Intronic
chr1	206487039	206487539	12	CD16 Mono._.MSSA_DU19-01S0003453	12485	MIR6769B	Intronic
chr1	206489965	206490465	21	NK._.MRSA_DU19-01S0004013	15411	MIR6769B	Intronic
chr1	206495498	206495998	3	cDC2._.ANTH_control_BMI0099	11781	RASSF5	Intronic
chr1	206496308	206496808	20	CD16 Mono._.ANTH_control_BWJ0023	10971	RASSF5	Exonic
chr1	206497232	206497732	5	B naive._.Other	10047	RASSF5	Distal
chr1	206503413	206503913	6	CD16 Mono._.MRSA_DU19-01S0003542	3866	RASSF5	Distal
chr1	206503970	206504470	31	CD14 Mono._.MRSA_DU19-01S0003994	3309	RASSF5	Distal
chr1	206506716	206507216	22	CD14 Mono._.ANTH_control_BWJ0023	563	RASSF5	Promoter
chr1	206507229	206507729	32	CD4 TCM._.MSSA_DU19-01S0004017	50	RASSF5	Promoter
chr1	206507838	206508338	23	CD8 TEM._.HI_control_AS13-08590	557	RASSF5	Intronic
chr1	206508540	206509040	2	CD16 Mono._.MSSA_DU19-01S0003453	1259	RASSF5	Intronic
chr1	206514745	206515245	19	CD16 Mono._.ANTH_control_BMI0095	7464	RASSF5	Intronic
chr1	206515283	206515783	5	CD16 Mono._.MRSA_DU19-01S0003987	8002	RASSF5	Intronic
chr1	206516182	206516682	30	CD14 Mono._.MRSA_DU19-01S0003549	8901	RASSF5	Intronic
chr1	206518779	206519279	2	NK._.MRSA_DU19-01S0004013	11498	RASSF5	Intronic
chr1	206524890	206525390	9	CD14 Mono._.MSSA_DU19-01S0003509	17609	RASSF5	Intronic
chr1	206539410	206539910	2	CD4 TCM._.MRSA_DU19-01S0003992	32129	RASSF5	Intronic
chr1	206544721	206545221	30	CD8 TEM._.MRSA_DU19-01S0003987	37440	RASSF5	Intronic
chr1	206550298	206550798	3	CD8 TEM._.MRSA_DU19-01S0004015	43017	RASSF5	Intronic
chr1	206551291	206551791	2	NK._.MSSA_DU19-01S0003466	44010	RASSF5	Intronic
chr1	206551892	206552392	27	NK._.MSSA_DU19-01S0003492	44611	RASSF5	Intronic
chr1	206555256	206555756	23	CD4 TCM._.MSSA_DU19-01S0003453	47975	RASSF5	Intronic
chr1	206556084	206556584	27	CD4 TCM._.MRSA_DU19-01S0003987	48803	RASSF5	Intronic
chr1	206556923	206557423	22	CD16 Mono._.MSSA_DU19-01S0003515	49642	RASSF5	Exonic
chr1	206558004	206558504	29	CD14 Mono._.MSSA_DU19-01S0003515	50723	RASSF5	Intronic
chr1	206559048	206559548	9	B naive._.ANTH_control_BMI0095	51767	RASSF5	Intronic
chr1	206559604	206560104	13	CD8 TEM._.MRSA_DU19-01S0004015	52323	RASSF5	Intronic
chr1	206560425	206560925	7	CD8 TEM._.MRSA_DU19-01S0004015	51787	EIF2D	Intronic
chr1	206562225	206562725	3	NK._.Other	49987	EIF2D	Intronic
chr1	206562962	206563462	27	NK._.MSSA_DU19-01S0003492	49250	EIF2D	Intronic
chr1	206563724	206564224	2	MAIT._.MSSA_DU19-01S0003453	48488	EIF2D	Intronic
chr1	206566314	206566814	3	CD4 TCM._.MRSA_DU19-01S0003989	45898	EIF2D	Intronic
chr1	206568233	206568733	14	CD4 TCM._.MRSA_DU19-01S0003987	43979	EIF2D	Intronic
chr1	206568774	206569274	2	CD14 Mono._.HI_control_AS09-13278	43438	EIF2D	Intronic
chr1	206571509	206572009	2	CD4 TCM._.MSSA_DU19-01S0003527	40703	EIF2D	Intronic
chr1	206572664	206573164	5	CD16 Mono._.MSSA_DU19-01S0003453	39548	EIF2D	Intronic
chr1	206573343	206573843	17	CD16 Mono._.MSSA_DU19-01S0003453	38869	EIF2D	Intronic
chr1	206574163	206574663	2	MAIT._.MSSA_DU19-01S0003453	38049	EIF2D	Intronic
chr1	206575050	206575550	21	CD16 Mono._.ANTH_control_BMI0095	37162	EIF2D	Intronic
chr1	206575555	206576055	20	CD16 Mono._.MRSA_DU19-01S0004015	36657	EIF2D	Intronic
chr1	206576168	206576668	15	CD14 Mono._.MRSA_DU19-01S0003994	36044	EIF2D	Intronic
chr1	206576977	206577477	5	NK._.MSSA_DU19-01S0003453	35235	EIF2D	Intronic
chr1	206577518	206578018	16	CD16 Mono._.MSSA_DU19-01S0003453	34694	EIF2D	Intronic
chr1	206578231	206578731	31	CD8 TEM._.MRSA_DU19-01S0003994	33981	EIF2D	Intronic
chr1	206578743	206579243	10	CD16 Mono._.MRSA_DU19-01S0003542	33469	EIF2D	Intronic
chr1	206579262	206579762	4	CD4 TCM._.HI_control_AS14-03700	32950	EIF2D	Intronic
chr1	206579852	206580352	22	CD16 Mono._.MSSA_DU19-01S0003482	32360	EIF2D	Intronic
chr1	206580369	206580869	5	MAIT._.ANTH_control_BMI0099	31843	EIF2D	Intronic
chr1	206580981	206581481	17	NK._.MSSA_DU19-01S0003492	31231	EIF2D	Intronic
chr1	206581843	206582343	22	CD16 Mono._.MRSA_DU19-01S0003542	30369	EIF2D	Intronic
chr1	206583010	206583510	20	CD16 Mono._.MRSA_DU19-01S0003987	29202	EIF2D	Exonic
chr1	206583591	206584091	29	CD4 TCM._.MSSA_DU19-01S0003453	28621	EIF2D	Intronic
chr1	206587668	206588168	2	NK._.MSSA_DU19-01S0003462	24544	EIF2D	Exonic
chr1	206588532	206589032	2	NK._.MRSA_DU19-01S0004013	23680	EIF2D	Exonic
chr1	206589087	206589587	2	MAIT._.HI_control_AS11-18755	23125	EIF2D	Intronic
chr1	206590015	206590515	32	CD4 TCM._.MSSA_DU19-01S0004017	22197	EIF2D	Intronic
chr1	206590734	206591234	2	CD16 Mono._.MRSA_DU19-01S0003987	21478	EIF2D	Intronic
chr1	206593273	206593773	2	CD4 TCM._.MRSA_DU19-01S0003989	18939	EIF2D	Intronic
chr1	206606765	206607265	6	CD4 TCM._.MSSA_DU19-01S0003492	5447	EIF2D	Intronic
chr1	206608037	206608537	26	CD4 TCM._.MSSA_DU19-01S0003453	4175	EIF2D	Exonic
chr1	206609628	206610128	3	CD4 TCM._.MSSA_DU19-01S0003453	2584	EIF2D	Intronic
chr1	206611770	206612270	8	CD14 Mono._.MSSA_DU19-01S0003507	442	EIF2D	Intronic
chr1	206612279	206612779	13	MAIT._.ANTH_control_BMI0101	65	EIF2D	Promoter
chr1	206630984	206631484	8	B naive._.ANTH_control_BMI0095	4301	DYRK3	Distal
chr1	206632846	206633346	2	CD4 TCM._.MRSA_DU19-01S0003994	2439	DYRK3	Distal
chr1	206634209	206634709	15	NK._.ANTH_control_BMI0101	1076	DYRK3	Promoter
chr1	206635191	206635691	32	CD4 TCM._.MSSA_DU19-01S0003466	94	DYRK3	Promoter
chr1	206635953	206636453	5	CD4 Naive._.ANTH_control_BWJ0023	666	DYRK3	Exonic
chr1	206637550	206638050	2	B naive._.MRSA_DU19-01S0003989	2263	DYRK3	Intronic
chr1	206643841	206644341	5	CD14 Mono._.ANTH_control_BMI0093	8554	DYRK3	Intronic
chr1	206658395	206658895	19	CD16 Mono._.MSSA_DU19-01S0003482	23108	DYRK3	Intronic
chr1	206663129	206663629	12	CD16 Mono._.MSSA_DU19-01S0003453	21564	MAPKAPK2	Intronic
chr1	206664116	206664616	25	NK._.MRSA_DU19-01S0004013	20577	MAPKAPK2	Intronic
chr1	206668318	206668818	4	MAIT._.MSSA_DU19-01S0003464	16375	MAPKAPK2	Intronic
chr1	206672317	206672817	10	CD16 Mono._.MSSA_DU19-01S0003527	12376	MAPKAPK2	Intronic
chr1	206672858	206673358	22	CD16 Mono._.MSSA_DU19-01S0003482	11835	MAPKAPK2	Intronic
chr1	206676494	206676994	2	NK._.MSSA_DU19-01S0003507	8199	MAPKAPK2	Intronic
chr1	206679600	206680100	22	CD16 Mono._.MSSA_DU19-01S0003464	5093	MAPKAPK2	Intronic
chr1	206680245	206680745	7	CD16 Mono._.MRSA_DU19-01S0003987	4448	MAPKAPK2	Intronic
chr1	206682096	206682596	6	B naive._.Other	2597	MAPKAPK2	Intronic
chr1	206683855	206684355	3	CD8 Naive._.MRSA_DU19-01S0003549	838	MAPKAPK2	Promoter
chr1	206684633	206685133	32	CD4 TCM._.MRSA_DU19-01S0003992	60	MAPKAPK2	Promoter
chr1	206685147	206685647	24	CD4 TCM._.MSSA_DU19-01S0003464	452	MAPKAPK2	Exonic
chr1	206685670	206686170	31	CD14 Mono._.MSSA_DU19-01S0003515	975	MAPKAPK2	Intronic
chr1	206686294	206686794	27	NK._.MRSA_DU19-01S0004015	1599	MAPKAPK2	Intronic
chr1	206686830	206687330	7	NK._.MRSA_DU19-01S0004015	2135	MAPKAPK2	Intronic
chr1	206687956	206688456	12	CD14 Mono._.MRSA_DU19-01S0003978	3261	MAPKAPK2	Intronic
chr1	206690564	206691064	2	CD16 Mono._.MSSA_DU19-01S0003482	5869	MAPKAPK2	Intronic
chr1	206693483	206693983	12	NK._.MSSA_DU19-01S0003492	8788	MAPKAPK2	Intronic
chr1	206694834	206695334	2	MAIT._.MSSA_DU19-01S0003464	10139	MAPKAPK2	Intronic
chr1	206697104	206697604	2	CD8 TEM._.MRSA_DU19-01S0003994	12409	MAPKAPK2	Intronic
chr1	206699011	206699511	9	CD16 Mono._.ANTH_control_BMI0093	14316	MAPKAPK2	Intronic
chr1	206699573	206700073	15	CD14 Mono._.MSSA_DU19-01S0003462	14878	MAPKAPK2	Intronic
chr1	206700675	206701175	2	cDC2._.Other	15980	MAPKAPK2	Intronic
chr1	206702057	206702557	2	CD16 Mono._.ANTH_control_BMI0095	17362	MAPKAPK2	Intronic
chr1	206703611	206704111	26	CD8 TEM._.MRSA_DU19-01S0004015	18916	MAPKAPK2	Intronic
chr1	206704244	206704744	18	NK._.MRSA_DU19-01S0004013	19549	MAPKAPK2	Intronic
chr1	206706426	206706926	20	CD14 Mono._.MSSA_DU19-01S0003462	21731	MAPKAPK2	Intronic
chr1	206707967	206708467	16	CD16 Mono._.Other	23272	MAPKAPK2	Intronic
chr1	206709560	206710060	2	CD8 TEM._.HI_control_AS09-13278	24865	MAPKAPK2	Intronic
chr1	206713009	206713509	25	NK._.MRSA_DU19-01S0004013	28314	MAPKAPK2	Intronic
chr1	206714074	206714574	9	CD8 TEM._.MRSA_DU19-01S0004013	29379	MAPKAPK2	Intronic
chr1	206714581	206715081	25	NK._.MSSA_DU19-01S0003492	29886	MAPKAPK2	Intronic
chr1	206715137	206715637	7	NK._.MSSA_DU19-01S0003482	30442	MAPKAPK2	Intronic
chr1	206715691	206716191	29	CD8 TEM._.MRSA_DU19-01S0004015	30996	MAPKAPK2	Intronic
chr1	206716201	206716701	26	CD8 TEM._.MSSA_DU19-01S0003527	31506	MAPKAPK2	Intronic
chr1	206716712	206717212	5	CD8 TEM._.MRSA_DU19-01S0003549	32017	MAPKAPK2	Intronic
chr1	206717423	206717923	7	NK._.MSSA_DU19-01S0003492	32728	MAPKAPK2	Intronic
chr1	206719098	206719598	7	B naive._.ANTH_control_BWJ0023	34403	MAPKAPK2	Intronic
chr1	206722573	206723073	3	MAIT._.MSSA_DU19-01S0003466	37878	MAPKAPK2	Intronic
chr1	206723740	206724240	12	CD14 Mono._.MRSA_DU19-01S0003542	39045	MAPKAPK2	Intronic
chr1	206725514	206726014	24	CD8 TEM._.MSSA_DU19-01S0003462	40819	MAPKAPK2	Intronic
chr1	206726190	206726690	27	CD4 TCM._.MRSA_DU19-01S0003987	41495	MAPKAPK2	Intronic
chr1	206729407	206729907	13	NK._.MSSA_DU19-01S0003482	42836	IL10	Intronic
chr1	206730261	206730761	2	CD16 Mono._.MRSA_DU19-01S0003987	41982	IL10	Intronic
chr1	206731126	206731626	4	NK._.MRSA_DU19-01S0004013	41117	IL10	Exonic
chr1	206732061	206732561	2	CD4 TCM._.MRSA_DU19-01S0004015	40182	IL10	Exonic
chr1	206732612	206733112	3	CD4 TCM._.ANTH_control_BMI0093	39631	IL10	Exonic
chr1	206734493	206734993	31	CD4 TCM._.MRSA_DU19-01S0003992	37750	IL10	Distal
chr1	206735164	206735664	3	CD16 Mono._.MSSA_DU19-01S0003482	37079	IL10	Distal
chr1	206735714	206736214	5	CD14 Mono._.MRSA_DU19-01S0003542	36529	IL10	Distal
chr1	206736373	206736873	3	MAIT._.MSSA_DU19-01S0003462	35870	IL10	Distal
chr1	206737021	206737521	13	MAIT._.ANTH_control_BWJ0023	35222	IL10	Distal
chr1	206737573	206738073	9	MAIT._.MSSA_DU19-01S0003466	34670	IL10	Distal
chr1	206738110	206738610	6	CD8 TEM._.MRSA_DU19-01S0003978	34133	IL10	Distal
chr1	206739425	206739925	20	CD16 Mono._.MSSA_DU19-01S0003492	32818	IL10	Distal
chr1	206742451	206742951	2	CD8 TEM._.MRSA_DU19-01S0003994	29792	IL10	Distal
chr1	206743427	206743927	2	CD14 Mono._.MSSA_DU19-01S0003509	28816	IL10	Distal
chr1	206744656	206745156	23	CD14 Mono._.MSSA_DU19-01S0003462	27587	IL10	Distal
chr1	206745283	206745783	3	MAIT._.HI_control_AS11-18755	26960	IL10	Distal
chr1	206748293	206748793	22	CD14 Mono._.MRSA_DU19-01S0003989	23950	IL10	Distal
chr1	206753057	206753557	22	CD14 Mono._.MRSA_DU19-01S0003994	19186	IL10	Distal
chr1	206757830	206758330	30	CD4 TCM._.MRSA_DU19-01S0003987	14413	IL10	Distal
chr1	206758333	206758833	2	MAIT._.MSSA_DU19-01S0003466	13910	IL10	Distal
chr1	206765717	206766217	8	CD14 Mono._.MRSA_DU19-01S0003978	6526	IL10	Distal
chr1	206766331	206766831	31	CD14 Mono._.MSSA_DU19-01S0003464	5912	IL10	Distal
chr1	206766895	206767395	4	CD4 TCM._.MRSA_DU19-01S0003989	5348	IL10	Distal
chr1	206767800	206768300	2	NK._.MRSA_DU19-01S0003978	4443	IL10	Exonic
chr1	206769317	206769817	26	NK._.MSSA_DU19-01S0003482	2926	IL10	Intronic
chr1	206770531	206771031	31	CD14 Mono._.MSSA_DU19-01S0003462	1712	IL10	Intronic
chr1	206771033	206771533	5	CD4 TCM._.MSSA_DU19-01S0003515	1210	IL10	Intronic
chr1	206771640	206772140	8	CD14 Mono._.MSSA_DU19-01S0003453	603	IL10	Intronic
chr1	206772147	206772647	25	CD14 Mono._.MSSA_DU19-01S0003453	96	IL10	Promoter
chr1	206772957	206773457	5	CD14 Mono._.MSSA_DU19-01S0003462	712	IL10	Promoter
chr1	206774027	206774527	23	CD14 Mono._.MRSA_DU19-01S0004015	1782	IL10	Promoter
chr1	206779463	206779963	19	CD14 Mono._.MRSA_DU19-01S0003994	7218	IL10	Distal
chr1	206780045	206780545	4	NK._.MSSA_DU19-01S0003507	7800	IL10	Distal
chr1	206781142	206781642	7	B naive._.HI_control_AS09-13278	8897	IL10	Distal
chr1	206782432	206782932	21	CD8 TEM._.MRSA_DU19-01S0004015	10187	IL10	Distal
chr1	206784328	206784828	27	CD4 Naive._.MRSA_DU19-01S0003987	12083	IL10	Distal
chr1	206785081	206785581	3	CD16 Mono._.ANTH_control_BWJ0023	12836	IL10	Distal
chr1	206786459	206786959	20	NK._.MSSA_DU19-01S0003462	12160	IL19	Distal
chr1	206787129	206787629	2	NK._.MSSA_DU19-01S0003482	11490	IL19	Distal
chr1	206790347	206790847	14	B naive._.MSSA_DU19-01S0003464	8272	IL19	Distal
chr1	206790850	206791350	2	CD4 Naive._.MSSA_DU19-01S0004017	7769	IL19	Distal
chr1	206791490	206791990	28	CD4 TCM._.HI_control_AS09-13278	7129	IL19	Distal
chr1	206793192	206793692	3	B naive._.MRSA_DU19-01S0003989	5427	IL19	Distal
chr1	206794500	206795000	7	MAIT._.MSSA_DU19-01S0003466	4119	IL19	Distal
chr1	206795386	206795886	2	B naive._.ANTH_control_BMI0095	3233	IL19	Distal
chr1	206797083	206797583	27	CD14 Mono._.MSSA_DU19-01S0003453	1536	IL19	Promoter
chr1	206797711	206798211	14	CD14 Mono._.MSSA_DU19-01S0003453	908	IL19	Promoter
chr1	206798535	206799035	8	MAIT._.MSSA_DU19-01S0003462	84	IL19	Promoter
chr1	206801263	206801763	2	CD8 Naive._.MSSA_DU19-01S0003464	2642	IL19	Intronic
chr1	206801790	206802290	3	CD4 TCM._.MRSA_DU19-01S0003542	3169	IL19	Intronic
chr1	206802349	206802849	18	CD14 Mono._.MSSA_DU19-01S0003515	3728	IL19	Intronic
chr1	206803128	206803628	32	CD4 TCM._.MRSA_DU19-01S0003987	4507	IL19	Intronic
chr1	206804269	206804769	9	CD4 TCM._.MRSA_DU19-01S0003978	5648	IL19	Intronic
chr1	206808564	206809064	12	MAIT._.MSSA_DU19-01S0003453	9943	IL19	Intronic
chr1	206809425	206809925	16	CD4 TCM._.ANTH_control_BMI0101	10804	IL19	Intronic
chr1	206814426	206814926	13	CD16 Mono._.ANTH_control_BMI0095	15805	IL19	Intronic
chr1	206816782	206817282	31	CD4 TCM._.ANTH_control_BWJ0023	18161	IL19	Intronic
chr1	206824299	206824799	15	CD14 Mono._.MSSA_DU19-01S0003509	25678	IL19	Intronic
chr1	206826688	206827188	2	MAIT._.MSSA_DU19-01S0003462	28067	IL19	Intronic
chr1	206828725	206829225	4	B naive._.ANTH_control_BMI0094	30104	IL19	Exonic
chr1	206829284	206829784	6	CD8 TEM._.MRSA_DU19-01S0004015	30663	IL19	Intronic
chr1	206829931	206830431	4	cDC2._.Other	31310	IL19	Intronic
chr1	206833001	206833501	13	CD14 Mono._.MRSA_DU19-01S0003987	32102	IL20	Intronic
chr1	206834041	206834541	3	CD16 Mono._.MSSA_DU19-01S0003482	31062	IL20	Exonic
chr1	206834629	206835129	4	cDC2._.ANTH_control_BMI0099	30474	IL20	Intronic
chr1	206847494	206847994	2	CD4 TCM._.MSSA_DU19-01S0003515	17609	IL20	Distal
chr1	206855709	206856209	2	cDC2._.Other	9394	IL20	Distal
chr1	206856511	206857011	5	CD8 TEM._.ANTH_control_BMI0099	8592	IL20	Distal
chr1	206858936	206859436	4	cDC2._.ANTH_control_BMI0099	6167	IL20	Distal
chr1	206864854	206865354	30	CD4 TCM._.MRSA_DU19-01S0003978	249	IL20	Promoter
chr1	206882474	206882974	2	CD8 TEM._.MRSA_DU19-01S0003978	14718	IL24	Distal
chr1	206883807	206884307	4	NK._.MSSA_DU19-01S0003482	13385	IL24	Distal
chr1	206889922	206890422	5	CD14 Mono._.MRSA_DU19-01S0003987	7270	IL24	Distal
chr1	206890761	206891261	28	CD14 Mono._.HI_control_AS14-03700	6431	IL24	Distal
chr1	206896736	206897236	2	CD4 Naive._.ANTH_control_BMI0093	456	IL24	Promoter
chr1	206900131	206900631	2	CD4 Naive._.ANTH_control_BMI0093	2937	IL24	Intronic
chr1	206901066	206901566	3	CD4 Naive._.ANTH_control_BMI0093	3872	IL24	Intronic
chr1	206901936	206902436	2	CD4 Naive._.ANTH_control_BMI0094	4742	IL24	Intronic
chr1	206904937	206905437	6	CD4 TCM._.MSSA_DU19-01S0003464	7743	IL24	Intronic
chr1	206905592	206906092	16	CD4 Naive._.HI_control_AS17-00144	8398	IL24	Intronic
chr1	206906744	206907244	2	CD4 Naive._.ANTH_control_BMI0099	9550	IL24	Intronic
chr1	206909192	206909692	27	CD4 Naive._.ANTH_control_BMI0093	11998	IL24	Intronic
chr1	206909774	206910274	4	CD16 Mono._.MSSA_DU19-01S0003482	12580	IL24	Intronic
chr1	206911037	206911537	19	CD4 Naive._.ANTH_control_BMI0093	11959	FCMR	Intronic
chr1	206912434	206912934	23	NK._.MSSA_DU19-01S0003462	10562	FCMR	Intronic
chr1	206912943	206913443	10	CD4 TCM._.MSSA_DU19-01S0003507	10053	FCMR	Intronic
chr1	206913847	206914347	2	B naive._.MSSA_DU19-01S0003464	9149	FCMR	Intronic
chr1	206915975	206916475	5	MAIT._.HI_control_AS11-18755	7021	FCMR	Intronic
chr1	206917993	206918493	4	CD4 TCM._.MRSA_DU19-01S0003989	5003	FCMR	Intronic
chr1	206919314	206919814	2	CD4 TCM._.HI_control_AS11-18755	3682	FCMR	Intronic
chr1	206920209	206920709	2	B naive._.HI_control_AS11-18755	2787	FCMR	Intronic
chr1	206921082	206921582	2	CD8 TEM._.MSSA_DU19-01S0003509	1914	FCMR	Intronic
chr1	206921756	206922256	30	CD8 TEM._.HI_control_AS13-08590	1240	FCMR	Intronic
chr1	206922481	206922981	4	CD8 Naive._.MSSA_DU19-01S0003466	515	FCMR	Intronic
chr1	206923015	206923515	7	B memory._.ANTH_control_BWJ0023	17	FCMR	Promoter
chr1	206923843	206924343	12	NK._.MSSA_DU19-01S0003482	845	FCMR	Promoter
chr1	206924446	206924946	10	CD4 Naive._.MRSA_DU19-01S0003987	1448	FCMR	Promoter
chr1	206925271	206925771	27	NK._.ANTH_control_BMI0101	2273	FCMR	Distal
chr1	206927039	206927539	24	CD14 Mono._.MSSA_DU19-01S0003464	4041	FCMR	Distal
chr1	206929464	206929964	4	B naive._.HI_control_AS09-13278	6466	FCMR	Exonic
chr1	206930382	206930882	16	B naive._.HI_control_AS11-18755	7384	FCMR	Intronic
chr1	206931216	206931716	3	B naive._.ANTH_control_BMI0094	8218	FCMR	Exonic
chr1	206931767	206932267	3	B naive._.ANTH_control_BMI0095	8769	FCMR	Intronic
chr1	206932670	206933170	2	B naive._.ANTH_control_BWJ0023	9672	FCMR	Intronic
chr1	206933263	206933763	27	CD8 TEM._.HI_control_AS09-13278	10265	FCMR	Intronic
chr1	206935380	206935880	21	CD14 Mono._.MSSA_DU19-01S0003509	10835	PIGR	Exonic
chr1	206937376	206937876	11	CD16 Mono._.MSSA_DU19-01S0003453	8839	PIGR	Exonic
chr1	206944662	206945162	29	CD8 TEM._.HI_control_AS13-08590	1553	PIGR	Intronic
chr1	206945260	206945760	2	NK._.MRSA_DU19-01S0004013	955	PIGR	Intronic
chr1	206947188	206947688	3	CD16 Mono._.ANTH_control_BMI0095	971	PIGR	Promoter
chr1	206949150	206949650	9	CD16 Mono._.ANTH_control_BMI0101	2933	PIGR	Distal
chr1	206952084	206952584	30	CD14 Mono._.MSSA_DU19-01S0003464	5867	PIGR	Distal
chr1	206962292	206962792	27	CD14 Mono._.MSSA_DU19-01S0003466	8082	FCAMR	Exonic
chr1	206967352	206967852	20	CD16 Mono._.MSSA_DU19-01S0003482	3022	FCAMR	Exonic
chr1	206969008	206969508	11	CD14 Mono._.MSSA_DU19-01S0003492	1366	FCAMR	Exonic
chr1	206970418	206970918	12	CD14 Mono._.MRSA_DU19-01S0003987	42	FCAMR	Promoter
chr1	206970965	206971465	27	CD14 Mono._.MSSA_DU19-01S0003492	589	FCAMR	Promoter
chr1	206982076	206982576	15	CD16 Mono._.MSSA_DU19-01S0003482	11700	FCAMR	Distal
chr1	206985079	206985579	2	CD16 Mono._.MSSA_DU19-01S0003482	14703	FCAMR	Distal
chr1	207004941	207005441	5	CD4 Naive._.MRSA_DU19-01S0003987	27564	C1orf116	Distal
chr1	207014741	207015241	2	CD16 Mono._.MSSA_DU19-01S0003453	17764	C1orf116	Distal
chr1	207018004	207018504	4	cDC2._.ANTH_control_BMI0099	14501	C1orf116	Distal
chr1	207020635	207021135	10	CD16 Mono._.ANTH_control_BWJ0023	11870	C1orf116	Exonic
chr1	207024171	207024671	8	CD16 Mono._.Other	8334	C1orf116	Intronic
chr1	207025345	207025845	3	cDC2._.ANTH_control_BMI0099	7160	C1orf116	Intronic
chr1	207034129	207034629	4	CD16 Mono._.MSSA_DU19-01S0003464	12	PFKFB2	Promoter
chr1	207049823	207050323	28	CD8 TEM._.MRSA_DU19-01S0003994	2906	YOD1	Intronic
chr1	207050771	207051271	30	CD4 TCM._.MSSA_DU19-01S0003453	1958	YOD1	Exonic
chr1	207051368	207051868	3	B naive._.ANTH_control_BMI0095	1361	YOD1	Intronic
chr1	207052468	207052968	6	CD4 TCM._.MSSA_DU19-01S0003453	261	YOD1	Intronic
chr1	207053015	207053515	32	CD4 TCM._.MRSA_DU19-01S0003987	284	YOD1	Promoter
chr1	207054449	207054949	15	CD16 Mono._.ANTH_control_BMI0095	1718	YOD1	Promoter
chr1	207062973	207063473	3	Platelet._.MRSA_DU19-01S0004015	10242	YOD1	Intronic
chr1	207069006	207069506	25	CD14 Mono._.MRSA_DU19-01S0003989	16275	YOD1	Intronic
chr1	207069777	207070277	3	B naive._.ANTH_control_BMI0095	17046	YOD1	Intronic
chr1	207071165	207071665	18	CD4 Naive._.HI_control_AS17-00144	17426	C4BPB	Intronic
chr1	207071845	207072345	16	CD4 Naive._.HI_control_AS11-18755	16746	C4BPB	Intronic
chr1	207077726	207078226	28	CD4 TCM._.ANTH_control_BMI0093	10865	C4BPB	Intronic
chr1	207084639	207085139	8	MAIT._.MSSA_DU19-01S0003482	3952	C4BPB	Distal
chr1	207089241	207089741	12	CD4 Naive._.ANTH_control_BMI0093	648	C4BPB	Exonic
chr1	207103902	207104402	15	CD16 Mono._.MSSA_DU19-01S0003515	109	C4BPA	Promoter
chr1	207134088	207134588	13	CD16 Mono._.MSSA_DU19-01S0003482	30075	C4BPA	Intronic
chr1	207134696	207135196	21	CD16 Mono._.MSSA_DU19-01S0003453	30683	C4BPA	Intronic
chr1	207145306	207145806	27	CD14 Mono._.MRSA_DU19-01S0003978	41293	C4BPA	Distal
chr1	207154934	207155434	23	CD14 Mono._.MRSA_DU19-01S0003978	50921	C4BPA	Distal
chr1	207156063	207156563	18	CD14 Mono._.MRSA_DU19-01S0003987	52050	C4BPA	Distal
chr1	207172190	207172690	16	CD16 Mono._.MSSA_DU19-01S0003453	68177	C4BPA	Distal
chr1	207172884	207173384	31	CD14 Mono._.MRSA_DU19-01S0003987	68871	C4BPA	Distal
chr1	207181765	207182265	2	CD4 Naive._.ANTH_control_BWJ0023	77752	C4BPA	Distal
chr1	207188321	207188821	4	CD16 Mono._.MRSA_DU19-01S0003978	84308	C4BPA	Distal
chr1	207188887	207189387	8	CD16 Mono._.ANTH_control_BMI0099	84874	C4BPA	Distal
chr1	207191030	207191530	15	CD16 Mono._.MSSA_DU19-01S0003453	87017	C4BPA	Distal
chr1	207191591	207192091	12	CD16 Mono._.MRSA_DU19-01S0003987	87578	C4BPA	Distal
chr1	207199867	207200367	5	CD16 Mono._.ANTH_control_BMI0093	95854	C4BPA	Distal
chr1	207203541	207204041	5	CD16 Mono._.MSSA_DU19-01S0003464	99528	C4BPA	Distal
chr1	207204948	207205448	22	CD16 Mono._.MSSA_DU19-01S0003466	100935	C4BPA	Distal
chr1	207205666	207206166	19	CD16 Mono._.Other	101653	C4BPA	Distal
chr1	207218090	207218590	3	B naive._.ANTH_control_BWJ0023	103167	CD55	Distal
chr1	207245390	207245890	8	CD14 Mono._.MSSA_DU19-01S0003509	75867	CD55	Distal
chr1	207247316	207247816	11	CD14 Mono._.ANTH_control_BMI0094	73941	CD55	Distal
chr1	207248723	207249223	28	CD14 Mono._.MSSA_DU19-01S0003509	72534	CD55	Distal
chr1	207250330	207250830	7	CD16 Mono._.Other	70927	CD55	Distal
chr1	207256189	207256689	5	CD16 Mono._.ANTH_control_BMI0095	65068	CD55	Distal
chr1	207262907	207263407	21	CD16 Mono._.MSSA_DU19-01S0003515	58350	CD55	Distal
chr1	207269495	207269995	6	CD16 Mono._.ANTH_control_BMI0095	51762	CD55	Distal
chr1	207282038	207282538	6	CD14 Mono._.MRSA_DU19-01S0003992	39219	CD55	Distal
chr1	207288262	207288762	4	CD16 Mono._.MSSA_DU19-01S0003492	32995	CD55	Distal
chr1	207289532	207290032	2	CD16 Mono._.ANTH_control_BMI0101	31725	CD55	Distal
chr1	207298156	207298656	11	CD16 Mono._.ANTH_control_BMI0093	23101	CD55	Distal
chr1	207308405	207308905	17	CD16 Mono._.MSSA_DU19-01S0003482	12852	CD55	Distal
chr1	207309812	207310312	16	CD14 Mono._.MSSA_DU19-01S0003509	11445	CD55	Distal
chr1	207311252	207311752	24	CD14 Mono._.MRSA_DU19-01S0003987	10005	CD55	Distal
chr1	207313022	207313522	15	CD14 Mono._.MRSA_DU19-01S0003987	8235	CD55	Distal
chr1	207316055	207316555	4	CD14 Mono._.MRSA_DU19-01S0003978	5202	CD55	Distal
chr1	207316627	207317127	27	CD14 Mono._.MRSA_DU19-01S0003987	4630	CD55	Distal
chr1	207317250	207317750	2	Platelet._.MRSA_DU19-01S0004015	4007	CD55	Distal
chr1	207318031	207318531	5	CD14 Mono._.MSSA_DU19-01S0003462	3226	CD55	Distal
chr1	207318588	207319088	3	CD14 Mono._.MSSA_DU19-01S0003462	2669	CD55	Distal
chr1	207320569	207321069	6	B naive._.MSSA_DU19-01S0003515	688	CD55	Promoter
chr1	207321097	207321597	16	B naive._.MSSA_DU19-01S0003464	160	CD55	Promoter
chr1	207321928	207322428	17	CD16 Mono._.ANTH_control_BMI0101	669	CD55	Intronic
chr1	207322438	207322938	10	CD4 Naive._.MRSA_DU19-01S0003989	1179	CD55	Intronic
chr1	207323538	207324038	5	CD16 Mono._.ANTH_control_BMI0101	2279	CD55	Intronic
chr1	207324060	207324560	5	CD16 Mono._.MSSA_DU19-01S0003462	2801	CD55	Intronic
chr1	207325046	207325546	3	CD16 Mono._.ANTH_control_BMI0101	3787	CD55	Intronic
chr1	207326648	207327148	2	CD16 Mono._.ANTH_control_BMI0101	5389	CD55	Intronic
chr1	207327297	207327797	4	CD16 Mono._.MSSA_DU19-01S0003453	6038	CD55	Intronic
chr1	207327903	207328403	19	CD16 Mono._.ANTH_control_BMI0101	6644	CD55	Intronic
chr1	207328825	207329325	14	CD16 Mono._.ANTH_control_BMI0101	7566	CD55	Intronic
chr1	207329538	207330038	3	CD4 TCM._.MRSA_DU19-01S0003989	8279	CD55	Intronic
chr1	207330520	207331020	3	CD16 Mono._.Other	9261	CD55	Intronic
chr1	207331146	207331646	3	B naive._.ANTH_control_BMI0095	9887	CD55	Intronic
chr1	207331921	207332421	6	B naive._.MSSA_DU19-01S0003507	10662	CD55	Intronic
chr1	207333122	207333622	21	CD16 Mono._.ANTH_control_BMI0101	11863	CD55	Intronic
chr1	207334935	207335435	2	CD16 Mono._.MRSA_DU19-01S0003987	13676	CD55	Intronic
chr1	207335726	207336226	22	CD16 Mono._.ANTH_control_BWJ0023	14467	CD55	Intronic
chr1	207336682	207337182	26	NK._.MSSA_DU19-01S0003492	15423	CD55	Exonic
chr1	207337573	207338073	5	CD16 Mono._.MRSA_DU19-01S0003987	16314	CD55	Intronic
chr1	207344862	207345362	2	CD16 Mono._.MSSA_DU19-01S0003482	23603	CD55	Intronic
chr1	207345906	207346406	3	NK._.MSSA_DU19-01S0003492	24647	CD55	Intronic
chr1	207346567	207347067	8	NK._.HI_control_AS11-18755	25308	CD55	Intronic
chr1	207347300	207347800	2	CD4 Naive._.ANTH_control_BMI0093	26041	CD55	Intronic
chr1	207353569	207354069	2	B naive._.ANTH_control_BMI0099	32310	CD55	Intronic
chr1	207363216	207363716	14	CD4 TCM._.MRSA_DU19-01S0003987	41957	CD55	Intronic
chr1	207364558	207365058	2	NK._.MSSA_DU19-01S0003482	43299	CD55	Intronic
chr1	207370543	207371043	3	NK._.MRSA_DU19-01S0004015	49284	CD55	Exonic
chr1	207395560	207396060	2	NK._.HI_control_AS17-00144	58419	CR2	Distal
chr1	207404869	207405369	19	CD4 Naive._.ANTH_control_BMI0093	49110	CR2	Distal
chr1	207407815	207408315	12	CD16 Mono._.MSSA_DU19-01S0003492	46164	CR2	Distal
chr1	207412092	207412592	4	B naive._.MSSA_DU19-01S0003509	41887	CR2	Distal
chr1	207412781	207413281	2	NK._.MSSA_DU19-01S0003462	41198	CR2	Distal
chr1	207414812	207415312	26	CD14 Mono._.MSSA_DU19-01S0003515	39167	CR2	Distal
chr1	207418452	207418952	8	CD16 Mono._.MRSA_DU19-01S0003549	35527	CR2	Distal
chr1	207423410	207423910	4	B naive._.MSSA_DU19-01S0003464	30569	CR2	Distal
chr1	207424757	207425257	6	B naive._.MSSA_DU19-01S0003515	29222	CR2	Distal
chr1	207430427	207430927	2	B naive._.ANTH_control_BWJ0023	23552	CR2	Distal
chr1	207431439	207431939	8	B naive._.ANTH_control_BWJ0023	22540	CR2	Distal
chr1	207437590	207438090	2	NK._.MRSA_DU19-01S0004013	16389	CR2	Distal
chr1	207454016	207454516	15	B naive._.MSSA_DU19-01S0003464	35	CR2	Promoter
chr1	207454574	207455074	4	CD16 Mono._.MSSA_DU19-01S0003453	593	CR2	Exonic
chr1	207458430	207458930	2	B naive._.ANTH_control_BMI0093	4449	CR2	Intronic
chr1	207458959	207459459	25	CD4 Naive._.HI_control_AS09-13278	4978	CR2	Intronic
chr1	207463454	207463954	3	CD4 Naive._.Other	9473	CR2	Intronic
chr1	207470866	207471366	17	CD4 Naive._.HI_control_AS17-00144	16885	CR2	Intronic
chr1	207495202	207495702	2	CD14 Mono._.MSSA_DU19-01S0003515	694	CR1	Promoter
chr1	207495881	207496381	21	CD16 Mono._.MSSA_DU19-01S0003482	15	CR1	Promoter
chr1	207496406	207496906	16	CD14 Mono._.ANTH_control_BMI0094	508	CR1	Intronic
chr1	207497907	207498407	26	CD14 Mono._.MSSA_DU19-01S0003462	2009	CR1	Intronic
chr1	207499415	207499915	22	CD4 Naive._.HI_control_AS17-00144	3517	CR1	Intronic
chr1	207520026	207520526	2	Platelet._.1	24128	CR1	Intronic
chr1	207565477	207565977	2	Platelet._.MRSA_DU19-01S0004015	69579	CR1	Intronic
chr1	207573032	207573532	2	Platelet._.MRSA_DU19-01S0004015	71830	CR1L	Intronic
chr1	207579301	207579801	13	NK._.MSSA_DU19-01S0003466	65561	CR1L	Intronic
chr1	207617911	207618411	2	CD4 Naive._.MRSA_DU19-01S0003987	26951	CR1L	Exonic
chr1	207620238	207620738	18	CD4 TCM._.MSSA_DU19-01S0003507	24624	CR1L	Intronic
chr1	207626188	207626688	2	Platelet._.MRSA_DU19-01S0004015	18674	CR1L	Intronic
chr1	207644073	207644573	3	CD14 Mono._.MSSA_DU19-01S0003482	789	CR1L	Promoter
chr1	207644764	207645264	30	CD14 Mono._.MSSA_DU19-01S0004017	98	CR1L	Promoter
chr1	207645382	207645882	2	CD14 Mono._.HI_control_AS11-18755	518	CR1L	Intronic
chr1	207670120	207670620	5	B naive._.MRSA_DU19-01S0003989	25256	CR1L	Intronic
chr1	207670918	207671418	2	CD14 Mono._.MSSA_DU19-01S0003453	26054	CR1L	Intronic
chr1	207672446	207672946	2	CD4 TCM._.MRSA_DU19-01S0003542	27582	CR1L	Intronic
chr1	207698801	207699301	8	CD14 Mono._.MRSA_DU19-01S0003992	53005	CD46	Intronic
chr1	207723558	207724058	3	CD14 Mono._.MSSA_DU19-01S0003509	28248	CD46	Intronic
chr1	207730740	207731240	2	CD4 TCM._.ANTH_control_BMI0094	21066	CD46	Intronic
chr1	207738349	207738849	23	CD4 Naive._.MRSA_DU19-01S0003549	13457	CD46	Distal
chr1	207742813	207743313	14	CD16 Mono._.MSSA_DU19-01S0003464	8993	CD46	Distal
chr1	207749099	207749599	16	CD4 Naive._.ANTH_control_BMI0099	2707	CD46	Distal
chr1	207751744	207752244	22	CD16 Mono._.MSSA_DU19-01S0003482	62	CD46	Promoter
chr1	207752471	207752971	16	NK._.ANTH_control_BMI0101	663	CD46	Intronic
chr1	207755062	207755562	17	CD16 Mono._.MRSA_DU19-01S0003987	3254	CD46	Intronic
chr1	207756021	207756521	3	CD14 Mono._.MSSA_DU19-01S0003462	4213	CD46	Intronic
chr1	207759541	207760041	2	CD4 TCM._.MSSA_DU19-01S0003453	7733	CD46	Exonic
chr1	207760327	207760827	2	CD4 TCM._.MSSA_DU19-01S0003453	8519	CD46	Exonic
chr1	207762862	207763362	2	CD16 Mono._.MRSA_DU19-01S0003978	11054	CD46	Intronic
chr1	207768530	207769030	3	NK._.MSSA_DU19-01S0003464	16722	CD46	Exonic
chr1	207787161	207787661	2	CD16 Mono._.MRSA_DU19-01S0003978	14544	MIR29C	Intronic
chr1	207797278	207797778	24	CD14 Mono._.MRSA_DU19-01S0003994	4427	MIR29C	Distal
chr1	207798117	207798617	3	CD16 Mono._.ANTH_control_BWJ0023	3588	MIR29C	Distal
chr1	207798906	207799406	11	CD4 TCM._.MRSA_DU19-01S0003987	2799	MIR29C	Distal
chr1	207804059	207804559	2	CD8 TEM._.MSSA_DU19-01S0003527	1785	MIR29B2	Promoter
chr1	207805702	207806202	13	CD14 Mono._.MSSA_DU19-01S0004017	3428	MIR29B2	Exonic
chr1	207806926	207807426	8	CD4 TCM._.HI_control_AS11-18755	4652	MIR29B2	Exonic
chr1	207807638	207808138	22	CD16 Mono._.MRSA_DU19-01S0003549	5364	MIR29B2	Exonic
chr1	207808195	207808695	3	CD16 Mono._.ANTH_control_BMI0101	5921	MIR29B2	Exonic
chr1	207808889	207809389	2	CD8 TEM._.HI_control_AS13-08590	6615	MIR29B2	Exonic
chr1	207809543	207810043	2	CD16 Mono._.ANTH_control_BMI0094	7269	MIR29B2	Exonic
chr1	207811232	207811732	2	CD16 Mono._.MRSA_DU19-01S0003987	8958	MIR29B2	Exonic
chr1	207811790	207812290	5	CD14 Mono._.MSSA_DU19-01S0003507	9516	MIR29B2	Exonic
chr1	207812292	207812792	3	CD8 TEM._.HI_control_AS13-08590	10018	MIR29B2	Exonic
chr1	207813353	207813853	12	CD16 Mono._.MRSA_DU19-01S0003987	11079	MIR29B2	Exonic
chr1	207813934	207814434	3	CD16 Mono._.MSSA_DU19-01S0003464	11660	MIR29B2	Exonic
chr1	207814651	207815151	9	CD16 Mono._.MSSA_DU19-01S0003453	12377	MIR29B2	Exonic
chr1	207816160	207816660	21	CD14 Mono._.MRSA_DU19-01S0003987	13886	MIR29B2	Intronic
chr1	207817676	207818176	2	CD16 Mono._.ANTH_control_BMI0101	15402	MIR29B2	Intronic
chr1	207818826	207819326	3	CD16 Mono._.MSSA_DU19-01S0003453	16552	MIR29B2	Exonic
chr1	207820792	207821292	4	B naive._.HI_control_AS09-13278	18518	MIR29B2	Intronic
chr1	207821361	207821861	3	B naive._.ANTH_control_BWJ0023	19087	MIR29B2	Intronic
chr1	207822062	207822562	9	B naive._.ANTH_control_BMI0094	19788	MIR29B2	Exonic
chr1	207822577	207823077	16	B naive._.ANTH_control_BMI0095	20303	MIR29B2	Intronic
chr1	207823193	207823693	7	CD16 Mono._.ANTH_control_BMI0095	20919	MIR29B2	Intronic
chr1	207823787	207824287	30	CD4 Naive._.HI_control_AS17-00144	21513	MIR29B2	Intronic
chr1	207824570	207825070	6	CD4 TCM._.MRSA_DU19-01S0004013	22296	MIR29B2	Intronic
chr1	207825767	207826267	4	cDC2._.ANTH_control_BMI0099	23493	MIR29B2	Intronic
chr1	207826300	207826800	4	MAIT._.MRSA_DU19-01S0004011	24026	MIR29B2	Intronic
chr1	207826820	207827320	14	CD16 Mono._.ANTH_control_BMI0095	24546	MIR29B2	Intronic
chr1	207827944	207828444	14	CD16 Mono._.ANTH_control_BMI0101	25670	MIR29B2	Intronic
chr1	207828446	207828946	22	CD16 Mono._.MSSA_DU19-01S0003464	26172	MIR29B2	Intronic
chr1	207830691	207831191	2	CD8 TEM._.MRSA_DU19-01S0003987	28417	MIR29B2	Intronic
chr1	207831195	207831695	2	MAIT._.MSSA_DU19-01S0003466	28921	MIR29B2	Intronic
chr1	207831749	207832249	30	CD14 Mono._.MRSA_DU19-01S0003542	29475	MIR29B2	Intronic
chr1	207832346	207832846	2	CD4 TCM._.HI_control_AS09-13278	30072	MIR29B2	Intronic
chr1	207833292	207833792	15	CD16 Mono._.MSSA_DU19-01S0003492	31018	MIR29B2	Intronic
chr1	207833870	207834370	2	NK._.MSSA_DU19-01S0003462	31596	MIR29B2	Intronic
chr1	207838137	207838637	2	CD4 TCM._.MRSA_DU19-01S0004015	30762	MIR29B2CHG	Intronic
chr1	207841242	207841742	18	CD16 Mono._.MSSA_DU19-01S0003482	27657	MIR29B2CHG	Intronic
chr1	207844309	207844809	24	CD14 Mono._.MSSA_DU19-01S0003462	24590	MIR29B2CHG	Intronic
chr1	207844844	207845344	9	CD16 Mono._.Other	24055	MIR29B2CHG	Intronic
chr1	207848159	207848659	22	CD16 Mono._.MSSA_DU19-01S0003453	20740	MIR29B2CHG	Intronic
chr1	207848993	207849493	9	CD16 Mono._.MSSA_DU19-01S0003453	19906	MIR29B2CHG	Intronic
chr1	207849592	207850092	22	CD14 Mono._.MSSA_DU19-01S0003453	19307	MIR29B2CHG	Intronic
chr1	207850881	207851381	9	CD16 Mono._.MRSA_DU19-01S0003987	18018	MIR29B2CHG	Intronic
chr1	207851699	207852199	15	CD16 Mono._.MSSA_DU19-01S0003482	17200	MIR29B2CHG	Intronic
chr1	207852938	207853438	3	CD4 TCM._.HI_control_AS09-13278	15961	MIR29B2CHG	Intronic
chr1	207853448	207853948	2	CD16 Mono._.MSSA_DU19-01S0003464	15451	MIR29B2CHG	Intronic
chr1	207856388	207856888	7	CD16 Mono._.MRSA_DU19-01S0003987	12511	MIR29B2CHG	Intronic
chr1	207857626	207858126	3	CD16 Mono._.ANTH_control_BMI0101	11273	MIR29B2CHG	Intronic
chr1	207858804	207859304	9	CD16 Mono._.ANTH_control_BMI0101	10095	MIR29B2CHG	Intronic
chr1	207861628	207862128	27	CD8 TEM._.MRSA_DU19-01S0004015	7271	MIR29B2CHG	Intronic
chr1	207863825	207864325	29	CD4 TCM._.HI_control_AS14-03700	5074	MIR29B2CHG	Intronic
chr1	207864918	207865418	6	CD16 Mono._.MRSA_DU19-01S0003987	3981	MIR29B2CHG	Intronic
chr1	207865716	207866216	2	CD8 Naive._.MRSA_DU19-01S0003549	3183	MIR29B2CHG	Intronic
chr1	207866733	207867233	22	CD16 Mono._.MSSA_DU19-01S0003464	2166	MIR29B2CHG	Intronic
chr1	207867727	207868227	22	CD16 Mono._.ANTH_control_BMI0093	1172	MIR29B2CHG	Exonic
chr1	207868404	207868904	9	CD4 Naive._.MRSA_DU19-01S0004011	495	MIR29B2CHG	Intronic
chr1	207868942	207869442	31	CD8 TEM._.MRSA_DU19-01S0004015	41	MIR29B2CHG	Promoter
chr1	207869454	207869954	3	B naive._.ANTH_control_BMI0093	553	MIR29B2CHG	Promoter
chr1	207870551	207871051	2	CD4 Naive._.MRSA_DU19-01S0003994	1650	MIR29B2CHG	Promoter
chr1	207871093	207871593	5	CD4 Naive._.ANTH_control_BMI0094	2192	MIR29B2CHG	Distal
chr1	207871964	207872464	2	B naive._.ANTH_control_BWJ0023	3063	MIR29B2CHG	Distal
chr1	207872491	207872991	11	CD16 Mono._.MRSA_DU19-01S0003549	3590	MIR29B2CHG	Distal
chr1	207873376	207873876	21	CD4 Naive._.MSSA_DU19-01S0004017	4475	MIR29B2CHG	Distal
chr1	207875514	207876014	2	CD14 Mono._.ANTH_control_BMI0095	6613	MIR29B2CHG	Distal
chr1	207882936	207883436	27	CD8 TEM._.ANTH_control_BMI0099	14035	MIR29B2CHG	Exonic
chr1	207883571	207884071	13	CD8 TEM._.ANTH_control_BMI0095	14670	MIR29B2CHG	Exonic
chr1	207884151	207884651	2	CD8 TEM._.MRSA_DU19-01S0003978	15250	MIR29B2CHG	Exonic
chr1	207884981	207885481	29	CD14 Mono._.ANTH_control_BMI0094	16080	MIR29B2CHG	Exonic
chr1	207886484	207886984	2	CD4 TCM._.HI_control_AS17-00144	17583	MIR29B2CHG	Exonic
chr1	207888317	207888817	2	CD4 TCM._.HI_control_AS17-00144	19416	MIR29B2CHG	Intronic
chr1	207890156	207890656	16	CD14 Mono._.MSSA_DU19-01S0003509	20995	CD34	Exonic
chr1	207904473	207904973	2	cDC2._.Other	6678	CD34	Intronic
chr1	207908043	207908543	2	cDC2._.ANTH_control_BMI0099	3108	CD34	Intronic
chr1	207910835	207911335	5	CD4 Naive._.ANTH_control_BMI0093	316	CD34	Exonic
chr1	207932971	207933471	2	CD4 Naive._.MSSA_DU19-01S0003509	21818	CD34	Distal
chr1	207941646	207942146	10	CD14 Mono._.MRSA_DU19-01S0003542	30493	CD34	Distal
chr1	207942338	207942838	15	CD14 Mono._.MSSA_DU19-01S0003515	31185	CD34	Distal
chr1	207952906	207953406	5	CD16 Mono._.MSSA_DU19-01S0003492	41753	CD34	Distal
chr1	207955912	207956412	2	CD8 TEM._.MRSA_DU19-01S0003994	44759	CD34	Distal
chr1	207958330	207958830	2	NK._.MRSA_DU19-01S0004013	47177	CD34	Distal
chr1	207958977	207959477	27	CD14 Mono._.HI_control_AS09-13278	47824	CD34	Distal
chr1	207959530	207960030	7	CD4 Naive._.ANTH_control_BWJ0023	48377	CD34	Distal
chr1	207962821	207963321	6	B naive._.ANTH_control_BMI0094	51668	CD34	Distal
chr1	207963428	207963928	31	CD14 Mono._.HI_control_AS14-03700	52275	CD34	Distal
chr1	207974174	207974674	27	CD14 Mono._.MRSA_DU19-01S0003994	63021	CD34	Distal
chr1	207981977	207982477	4	CD8 TEM._.MRSA_DU19-01S0004015	70824	CD34	Distal
chr1	207988686	207989186	3	cDC2._.ANTH_control_BMI0101	77533	CD34	Distal
chr1	207993734	207994234	2	NK._.MSSA_DU19-01S0004017	82581	CD34	Distal
chr1	207996588	207997088	5	CD16 Mono._.ANTH_control_BMI0095	85435	CD34	Distal
chr1	207997722	207998222	10	CD16 Mono._.MSSA_DU19-01S0003482	86569	CD34	Distal
chr1	208020041	208020541	2	CD8 TEM._.HI_control_AS13-08590	108888	CD34	Distal
chr1	208021771	208022271	17	CD16 Mono._.ANTH_control_BMI0094	110618	CD34	Distal
chr1	208022768	208023268	2	NK._.ANTH_control_BMI0101	111615	CD34	Exonic
chr1	208028009	208028509	2	NK._.MRSA_DU19-01S0004015	116856	CD34	Intronic
chr1	208028683	208029183	2	CD8 TEM._.MRSA_DU19-01S0003994	117530	CD34	Exonic
chr1	208029440	208029940	2	CD14 Mono._.MRSA_DU19-01S0003992	118287	CD34	Exonic
chr1	208042091	208042591	2	NK._.MSSA_DU19-01S0003462	130938	CD34	Exonic
chr1	208043541	208044041	2	NK._.ANTH_control_BMI0101	132388	CD34	Intronic
chr1	208044816	208045316	2	B memory._.MSSA_DU19-01S0003515	133663	CD34	Intronic
chr1	208048906	208049406	4	cDC2._.Other	137753	CD34	Intronic
chr1	208065801	208066301	29	CD14 Mono._.MSSA_DU19-01S0003464	154648	CD34	Intronic
chr1	208074032	208074532	2	CD4 TCM._.MSSA_DU19-01S0003509	162879	CD34	Intronic
chr1	208084986	208085486	2	CD4 Naive._.MSSA_DU19-01S0003492	159083	PLXNA2	Intronic
chr1	208086443	208086943	25	CD4 Naive._.HI_control_AS17-00144	157626	PLXNA2	Intronic
chr1	208087098	208087598	2	NK._.MRSA_DU19-01S0004013	156971	PLXNA2	Intronic
chr1	208088459	208088959	3	CD4 TCM._.HI_control_AS17-00144	155610	PLXNA2	Intronic
chr1	208093715	208094215	3	CD4 TCM._.MRSA_DU19-01S0003987	150354	PLXNA2	Intronic
chr1	208094268	208094768	3	CD16 Mono._.MSSA_DU19-01S0003464	149801	PLXNA2	Intronic
chr1	208099338	208099838	2	CD4 Naive._.MRSA_DU19-01S0003542	144731	PLXNA2	Intronic
chr1	208108859	208109359	2	CD8 TEM._.MRSA_DU19-01S0004015	135210	PLXNA2	Intronic
chr1	208118028	208118528	2	CD4 Naive._.MSSA_DU19-01S0003507	126041	PLXNA2	Intronic
chr1	208122567	208123067	17	CD14 Mono._.MRSA_DU19-01S0003992	121502	PLXNA2	Intronic
chr1	208132111	208132611	20	CD14 Mono._.MRSA_DU19-01S0003992	111958	PLXNA2	Intronic
chr1	208135413	208135913	10	CD14 Mono._.HI_control_AS09-13278	108656	PLXNA2	Intronic
chr1	208139386	208139886	5	CD16 Mono._.ANTH_control_BMI0093	104683	PLXNA2	Intronic
chr1	208153905	208154405	2	CD4 Naive._.MSSA_DU19-01S0004017	90164	PLXNA2	Intronic
chr1	208159129	208159629	3	cDC2._.Other	84940	PLXNA2	Intronic
chr1	208184197	208184697	13	CD16 Mono._.MSSA_DU19-01S0003507	59872	PLXNA2	Intronic
chr1	208194328	208194828	2	CD4 Naive._.MRSA_DU19-01S0003992	49741	PLXNA2	Intronic
chr1	208204151	208204651	2	MAIT._.ANTH_control_BMI0101	39918	PLXNA2	Intronic
chr1	208207300	208207800	4	cDC2._.ANTH_control_BMI0101	36769	PLXNA2	Intronic
chr1	208211883	208212383	3	CD14 Mono._.MRSA_DU19-01S0003987	32186	PLXNA2	Intronic
chr1	208213723	208214223	16	CD14 Mono._.HI_control_AS17-00144	30346	PLXNA2	Intronic
chr1	208219051	208219551	8	CD14 Mono._.MRSA_DU19-01S0003994	25018	PLXNA2	Intronic
chr1	208219554	208220054	16	CD14 Mono._.MRSA_DU19-01S0003992	24515	PLXNA2	Intronic
chr1	208225581	208226081	2	cDC2._.ANTH_control_BWJ0023	18488	PLXNA2	Intronic
chr1	208229999	208230499	2	CD8 TEM._.HI_control_AS17-00144	14070	PLXNA2	Exonic
chr1	208234666	208235166	4	cDC2._.Other	9403	PLXNA2	Intronic
chr1	208235483	208235983	14	CD14 Mono._.HI_control_AS09-13278	8586	PLXNA2	Intronic
chr1	208236154	208236654	3	NK_CD56bright._.ANTH_control_BMI0099	7915	PLXNA2	Intronic
chr1	208237734	208238234	2	CD8 TEM._.MRSA_DU19-01S0004015	6335	PLXNA2	Intronic
chr1	208238974	208239474	11	CD14 Mono._.HI_control_AS09-13278	5095	PLXNA2	Intronic
chr1	208239894	208240394	2	CD16 Mono._.ANTH_control_BMI0095	4175	PLXNA2	Intronic
chr1	208242404	208242904	3	CD14 Mono._.MRSA_DU19-01S0003992	1665	PLXNA2	Intronic
chr1	208243375	208243875	27	CD14 Mono._.ANTH_control_BMI0095	694	PLXNA2	Intronic
chr1	208244203	208244703	31	CD14 Mono._.MSSA_DU19-01S0004017	132	PLXNA2	Promoter
chr1	208245129	208245629	22	CD16 Mono._.ANTH_control_BMI0095	1058	PLXNA2	Promoter
chr1	208247848	208248348	2	CD14 Mono._.MRSA_DU19-01S0003992	3777	PLXNA2	Distal
chr1	208365590	208366090	2	NK._.MSSA_DU19-01S0004017	121519	PLXNA2	Distal
chr1	208367964	208368464	2	NK._.MSSA_DU19-01S0004017	123893	PLXNA2	Distal
chr1	208368755	208369255	2	CD16 Mono._.ANTH_control_BMI0094	124684	PLXNA2	Distal
chr1	208374952	208375452	2	NK._.ANTH_control_BMI0101	130881	PLXNA2	Distal
chr1	208377253	208377753	2	NK._.MSSA_DU19-01S0004017	133182	PLXNA2	Distal
chr1	208380956	208381456	2	B naive._.MSSA_DU19-01S0003507	136885	PLXNA2	Distal
chr1	208386747	208387247	2	CD16 Mono._.ANTH_control_BMI0095	142676	PLXNA2	Distal
chr1	208397631	208398131	2	CD4 Naive._.MRSA_DU19-01S0003987	153560	PLXNA2	Distal
chr1	208399883	208400383	2	B naive._.MSSA_DU19-01S0003507	155812	PLXNA2	Distal
chr1	208423467	208423967	5	CD16 Mono._.ANTH_control_BMI0093	179396	PLXNA2	Distal
chr1	208437364	208437864	5	CD14 Mono._.MSSA_DU19-01S0003466	193293	PLXNA2	Distal
chr1	208447908	208448408	2	CD4 Naive._.ANTH_control_BMI0093	203837	PLXNA2	Distal
chr1	208482500	208483000	2	CD4 TCM._.MSSA_DU19-01S0003527	238429	PLXNA2	Distal
chr1	208483633	208484133	2	CD16 Mono._.ANTH_control_BMI0095	239562	PLXNA2	Distal
chr1	208498965	208499465	25	CD14 Mono._.MSSA_DU19-01S0003509	254894	PLXNA2	Distal
chr1	208510427	208510927	2	NK._.MRSA_DU19-01S0004015	266356	PLXNA2	Distal
chr1	208532120	208532620	2	B naive._.HI_control_AS09-13278	288049	PLXNA2	Distal
chr1	208532705	208533205	2	B naive._.HI_control_AS09-13278	288634	PLXNA2	Distal
chr1	208538580	208539080	3	CD14 Mono._.ANTH_control_BMI0099	294509	PLXNA2	Distal
chr1	208541472	208541972	3	CD8 TEM._.MRSA_DU19-01S0003978	297401	PLXNA2	Distal
chr1	208543073	208543573	2	CD8 TEM._.ANTH_control_BMI0099	299002	PLXNA2	Distal
chr1	208559819	208560319	2	CD4 TCM._.HI_control_AS09-13278	315748	PLXNA2	Distal
chr1	208568428	208568928	2	CD14 Mono._.MRSA_DU19-01S0003994	324357	PLXNA2	Distal
chr1	208578950	208579450	2	CD4 Naive._.Other	334879	PLXNA2	Distal
chr1	208585790	208586290	2	CD4 Naive._.MRSA_DU19-01S0003987	341719	PLXNA2	Distal
chr1	208596861	208597361	2	CD4 Naive._.HI_control_AS14-03700	352790	PLXNA2	Distal
chr1	208645963	208646463	2	CD14 Mono._.HI_control_AS09-13278	401892	PLXNA2	Distal
chr1	208652204	208652704	6	CD4 Naive._.HI_control_AS11-18755	408133	PLXNA2	Distal
chr1	208661087	208661587	2	CD16 Mono._.MSSA_DU19-01S0003464	417016	PLXNA2	Distal
chr1	208724042	208724542	10	CD14 Mono._.HI_control_AS09-13278	479971	PLXNA2	Distal
chr1	208732260	208732760	8	CD14 Mono._.MRSA_DU19-01S0003994	488189	PLXNA2	Distal
chr1	208749188	208749688	2	CD14 Mono._.HI_control_AS09-13278	505117	PLXNA2	Distal
chr1	208753403	208753903	2	CD4 TCM._.HI_control_AS17-00144	509332	PLXNA2	Distal
chr1	208769288	208769788	2	CD14 Mono._.HI_control_AS14-03700	525217	PLXNA2	Distal
chr1	208775080	208775580	2	NK._.ANTH_control_BMI0101	531009	PLXNA2	Distal
chr1	208786695	208787195	2	NK._.ANTH_control_BMI0101	538510	LINC01696	Distal
chr1	208787270	208787770	2	NK._.ANTH_control_BMI0101	537935	LINC01696	Distal
chr1	208807449	208807949	2	CD16 Mono._.ANTH_control_BMI0093	517756	LINC01696	Distal
chr1	208827608	208828108	2	CD4 Naive._.MRSA_DU19-01S0003542	497597	LINC01696	Distal
chr1	208920556	208921056	2	CD14 Mono._.HI_control_AS09-13278	404649	LINC01696	Distal
chr1	208924593	208925093	2	MAIT._.MSSA_DU19-01S0003453	400612	LINC01696	Distal
chr1	208948493	208948993	2	CD4 TCM._.MRSA_DU19-01S0003992	376712	LINC01696	Distal
chr1	208966268	208966768	2	B naive._.MSSA_DU19-01S0003515	358937	LINC01696	Distal
chr1	208988654	208989154	16	CD4 Naive._.MRSA_DU19-01S0003992	336551	LINC01696	Distal
chr1	209039282	209039782	31	CD14 Mono._.MRSA_DU19-01S0003992	285923	LINC01696	Distal
chr1	209039868	209040368	3	CD16 Mono._.ANTH_control_BMI0093	285337	LINC01696	Distal
chr1	209041870	209042370	11	CD14 Mono._.MSSA_DU19-01S0003464	283335	LINC01696	Distal
chr1	209048470	209048970	2	CD14 Mono._.HI_control_AS14-03700	276735	LINC01696	Distal
chr1	209170308	209170808	2	CD16 Mono._.ANTH_control_BMI0095	154897	LINC01696	Distal
chr1	209190639	209191139	2	NK._.Other	134566	LINC01696	Distal
chr1	209202731	209203231	3	CD4 Naive._.HI_control_AS17-00144	122474	LINC01696	Distal
chr1	209207556	209208056	7	CD14 Mono._.HI_control_AS14-03700	117649	LINC01696	Distal
chr1	209248621	209249121	6	CD16 Mono._.MRSA_DU19-01S0003987	76584	LINC01696	Distal
chr1	209265644	209266144	2	CD8 TEM._.MRSA_DU19-01S0004015	59561	LINC01696	Distal
chr1	209303222	209303722	17	CD14 Mono._.HI_control_AS14-03700	21983	LINC01696	Distal
chr1	209307918	209308418	2	CD4 TCM._.HI_control_AS11-18755	17287	LINC01696	Distal
chr1	209323337	209323837	2	CD4 Naive._.ANTH_control_BMI0094	1868	LINC01696	Promoter
chr1	209332504	209333004	2	NK._.ANTH_control_BMI0101	7297	LINC01696	Distal
chr1	209335040	209335540	15	CD14 Mono._.ANTH_control_BMI0095	9833	LINC01696	Distal
chr1	209354231	209354731	11	CD16 Mono._.ANTH_control_BMI0094	29024	LINC01696	Distal
chr1	209380034	209380534	3	CD16 Mono._.ANTH_control_BMI0101	48535	MIR205HG	Distal
chr1	209380651	209381151	3	CD16 Mono._.MSSA_DU19-01S0003464	47918	MIR205HG	Distal
chr1	209389084	209389584	7	CD14 Mono._.MRSA_DU19-01S0003989	39485	MIR205HG	Distal
chr1	209397284	209397784	15	CD14 Mono._.MRSA_DU19-01S0003978	31285	MIR205HG	Distal
chr1	209397877	209398377	2	CD8 TEM._.MSSA_DU19-01S0003466	30692	MIR205HG	Distal
chr1	209398535	209399035	30	CD14 Mono._.MRSA_DU19-01S0003992	30034	MIR205HG	Distal
chr1	209399433	209399933	4	CD14 Mono._.MRSA_DU19-01S0003978	29136	MIR205HG	Distal
chr1	209402641	209403141	21	CD14 Mono._.MRSA_DU19-01S0003992	25928	MIR205HG	Distal
chr1	209405117	209405617	6	CD16 Mono._.ANTH_control_BMI0095	23452	MIR205HG	Distal
chr1	209409085	209409585	25	CD14 Mono._.MRSA_DU19-01S0003992	19484	MIR205HG	Distal
chr1	209409651	209410151	24	CD14 Mono._.MRSA_DU19-01S0003994	18918	MIR205HG	Distal
chr1	209410375	209410875	7	CD16 Mono._.ANTH_control_BMI0099	18194	MIR205HG	Distal
chr1	209411423	209411923	31	CD14 Mono._.MRSA_DU19-01S0003994	17146	MIR205HG	Distal
chr1	209412492	209412992	10	CD14 Mono._.MRSA_DU19-01S0003992	16077	MIR205HG	Distal
chr1	209420232	209420732	2	CD14 Mono._.HI_control_AS14-03700	8337	MIR205HG	Distal
chr1	209426047	209426547	6	CD14 Mono._.HI_control_AS09-13278	2522	MIR205HG	Distal
chr1	209435629	209436129	26	CD14 Mono._.MRSA_DU19-01S0003994	3745	MIR205	Distal
chr1	209446986	209447486	2	CD8 TEM._.MRSA_DU19-01S0003994	15102	MIR205	Distal
chr1	209459834	209460334	2	CD16 Mono._.MSSA_DU19-01S0003482	27950	MIR205	Distal
chr1	209483368	209483868	2	CD4 TCM._.ANTH_control_BWJ0023	51484	MIR205	Distal
chr1	209513245	209513745	5	CD16 Mono._.ANTH_control_BMI0093	70221	CAMK1G	Distal
chr1	209554961	209555461	2	CD16 Mono._.MRSA_DU19-01S0003987	28505	CAMK1G	Distal
chr1	209560178	209560678	2	CD16 Mono._.MSSA_DU19-01S0003482	23288	CAMK1G	Distal
chr1	209566021	209566521	27	CD14 Mono._.MRSA_DU19-01S0003994	17445	CAMK1G	Distal
chr1	209569394	209569894	22	CD4 Naive._.ANTH_control_BMI0093	14072	CAMK1G	Distal
chr1	209569896	209570396	4	NK._.MSSA_DU19-01S0003492	13570	CAMK1G	Distal
chr1	209570673	209571173	13	CD16 Mono._.MSSA_DU19-01S0003482	12793	CAMK1G	Distal
chr1	209576617	209577117	19	CD4 Naive._.HI_control_AS17-00144	6849	CAMK1G	Distal
chr1	209585606	209586106	5	CD4 TCM._.MSSA_DU19-01S0003482	2138	CAMK1G	Intronic
chr1	209591688	209592188	2	B naive._.MSSA_DU19-01S0003507	8220	CAMK1G	Intronic
chr1	209594137	209594637	2	B naive._.MSSA_DU19-01S0003507	10669	CAMK1G	Intronic
chr1	209602009	209602509	21	CD14 Mono._.MSSA_DU19-01S0003464	18541	CAMK1G	Intronic
chr1	209607291	209607791	24	CD14 Mono._.MRSA_DU19-01S0003542	15968	MIR4260	Intronic
chr1	209607891	209608391	3	CD14 Mono._.MSSA_DU19-01S0004017	15368	MIR4260	Intronic
chr1	209609066	209609566	2	CD14 Mono._.MRSA_DU19-01S0003987	14193	MIR4260	Intronic
chr1	209611570	209612070	3	NK_CD56bright._.ANTH_control_BWJ0023	11689	MIR4260	Exonic
chr1	209618134	209618634	2	NK._.ANTH_control_BMI0101	5125	MIR4260	Intronic
chr1	209618717	209619217	4	CD8 TEM._.MRSA_DU19-01S0003987	4542	MIR4260	Intronic
chr1	209620498	209620998	5	CD16 Mono._.MRSA_DU19-01S0003542	2761	MIR4260	Intronic
chr1	209626274	209626774	4	cDC2._.Other	3013	MIR4260	Intronic
chr1	209626988	209627488	22	CD16 Mono._.ANTH_control_BMI0101	3727	MIR4260	Intronic
chr1	209627587	209628087	20	CD16 Mono._.MRSA_DU19-01S0003987	4326	MIR4260	Intronic
chr1	209631819	209632319	2	CD14 Mono._.HI_control_AS14-03700	8558	MIR4260	Intronic
chr1	209633510	209634010	11	CD14 Mono._.ANTH_control_BWJ0023	10249	MIR4260	Intronic
chr1	209644365	209644865	2	B naive._.ANTH_control_BMI0094	7850	LAMB3	Intronic
chr1	209646509	209647009	3	CD16 Mono._.MSSA_DU19-01S0003509	5706	LAMB3	Intronic
chr1	209647049	209647549	4	CD16 Mono._.MRSA_DU19-01S0003549	5166	LAMB3	Intronic
chr1	209648742	209649242	14	CD14 Mono._.MSSA_DU19-01S0003464	3473	LAMB3	Intronic
chr1	209649268	209649768	31	CD14 Mono._.MRSA_DU19-01S0003549	2947	LAMB3	Intronic
chr1	209650386	209650886	29	CD14 Mono._.MSSA_DU19-01S0003515	1829	LAMB3	Intronic
chr1	209651173	209651673	31	CD14 Mono._.MRSA_DU19-01S0003989	1042	LAMB3	Intronic
chr1	209652874	209653374	13	CD14 Mono._.MRSA_DU19-01S0003542	657	LAMB3	Promoter
chr1	209655831	209656331	5	CD14 Mono._.MSSA_DU19-01S0003464	3614	LAMB3	Distal
chr1	209657154	209657654	22	CD16 Mono._.MSSA_DU19-01S0003464	4937	LAMB3	Distal
chr1	209657793	209658293	4	CD14 Mono._.MRSA_DU19-01S0003542	5576	LAMB3	Distal
chr1	209659209	209659709	10	CD16 Mono._.MRSA_DU19-01S0003542	6992	LAMB3	Distal
chr1	209659834	209660334	22	CD16 Mono._.ANTH_control_BWJ0023	7617	LAMB3	Distal
chr1	209660336	209660836	17	CD16 Mono._.ANTH_control_BMI0101	8119	LAMB3	Distal
chr1	209661281	209661781	11	CD14 Mono._.MRSA_DU19-01S0003542	9064	LAMB3	Exonic
chr1	209662887	209663387	2	CD4 TCM._.HI_control_AS17-00144	10670	LAMB3	Intronic
chr1	209667759	209668259	16	CD14 Mono._.MRSA_DU19-01S0003542	7410	G0S2	Intronic
chr1	209670609	209671109	15	CD14 Mono._.MRSA_DU19-01S0003542	4560	G0S2	Intronic
chr1	209673158	209673658	22	CD16 Mono._.MSSA_DU19-01S0003462	2011	G0S2	Intronic
chr1	209673814	209674314	21	CD16 Mono._.MSSA_DU19-01S0003527	1355	G0S2	Promoter
chr1	209674410	209674910	11	CD16 Mono._.ANTH_control_BMI0101	759	G0S2	Promoter
chr1	209675082	209675582	30	CD14 Mono._.MRSA_DU19-01S0003994	87	G0S2	Promoter
chr1	209675714	209676214	2	cDC2._.ANTH_control_BWJ0023	543	G0S2	Exonic
chr1	209676617	209677117	3	CD16 Mono._.Other	1446	G0S2	Intronic
chr1	209685851	209686351	20	CD4 TCM._.MSSA_DU19-01S0003527	76	HSD11B1	Promoter
chr1	209686768	209687268	2	CD4 TCM._.MSSA_DU19-01S0003527	839	HSD11B1	Intronic
chr1	209692836	209693336	17	CD16 Mono._.ANTH_control_BMI0093	6907	HSD11B1	Intronic
chr1	209694690	209695190	2	CD4 TCM._.MSSA_DU19-01S0003515	8761	HSD11B1	Intronic
chr1	209698226	209698726	2	CD4 TCM._.MRSA_DU19-01S0003987	12297	HSD11B1	Intronic
chr1	209704531	209705031	5	CD14 Mono._.ANTH_control_BMI0094	18602	HSD11B1	Intronic
chr1	209710047	209710547	7	CD4 TCM._.MRSA_DU19-01S0003989	13827	HSD11B1-AS1	Intronic
chr1	209724019	209724519	3	CD4 Naive._.ANTH_control_BMI0093	143	HSD11B1-AS1	Promoter
chr1	209733610	209734110	27	CD14 Mono._.ANTH_control_BWJ0023	9734	HSD11B1-AS1	Intronic
chr1	209747646	209748146	3	Platelet._.MRSA_DU19-01S0004015	8135	TRAF3IP3	Distal
chr1	209748670	209749170	2	CD8 TEM._.MRSA_DU19-01S0003987	7111	TRAF3IP3	Distal
chr1	209749605	209750105	4	CD8 TEM._.ANTH_control_BMI0099	6176	TRAF3IP3	Distal
chr1	209750770	209751270	2	CD4 TCM._.MSSA_DU19-01S0003453	5011	TRAF3IP3	Distal
chr1	209751540	209752040	22	CD8 TEM._.MSSA_DU19-01S0003509	4241	TRAF3IP3	Distal
chr1	209752101	209752601	2	CD16 Mono._.MRSA_DU19-01S0003549	3680	TRAF3IP3	Distal
chr1	209755318	209755818	3	B memory._.ANTH_control_BWJ0023	463	TRAF3IP3	Promoter
chr1	209755819	209756319	32	CD4 TCM._.MRSA_DU19-01S0003987	36	TRAF3IP3	Promoter
chr1	209756725	209757225	31	CD14 Mono._.MRSA_DU19-01S0003987	942	TRAF3IP3	Intronic
chr1	209758778	209759278	3	CD8 TEM._.MRSA_DU19-01S0003994	2995	TRAF3IP3	Intronic
chr1	209765986	209766486	26	CD14 Mono._.HI_control_AS09-13278	10203	TRAF3IP3	Intronic
chr1	209767168	209767668	3	CD8 TEM._.MSSA_DU19-01S0003527	11385	TRAF3IP3	Intronic
chr1	209767690	209768190	9	CD16 Mono._.Other	11907	TRAF3IP3	Intronic
chr1	209768344	209768844	32	CD4 TCM._.MRSA_DU19-01S0003987	12561	TRAF3IP3	Exonic
chr1	209769364	209769864	29	CD4 Naive._.HI_control_AS17-00144	13581	TRAF3IP3	Intronic
chr1	209769910	209770410	14	CD14 Mono._.HI_control_AS14-03700	14127	TRAF3IP3	Intronic
chr1	209770728	209771228	4	CD16 Mono._.ANTH_control_BMI0094	13580	C1orf74	Intronic
chr1	209771899	209772399	5	CD4 TCM._.ANTH_control_BMI0094	12409	C1orf74	Intronic
chr1	209772402	209772902	6	CD4 TCM._.MSSA_DU19-01S0003464	11906	C1orf74	Intronic
chr1	209774463	209774963	11	CD16 Mono._.MRSA_DU19-01S0003987	9845	C1orf74	Intronic
chr1	209775623	209776123	2	B naive._.ANTH_control_BMI0093	8685	C1orf74	Exonic
chr1	209782602	209783102	2	B naive._.ANTH_control_BMI0094	1706	C1orf74	Exonic
chr1	209783119	209783619	2	CD4 Naive._.ANTH_control_BMI0099	1189	C1orf74	Exonic
chr1	209783883	209784383	4	CD16 Mono._.ANTH_control_BMI0095	425	C1orf74	Intronic
chr1	209784431	209784931	31	CD14 Mono._.MRSA_DU19-01S0003987	121	C1orf74	Promoter
chr1	209785287	209785787	2	CD4 Naive._.HI_control_AS17-00144	977	C1orf74	Promoter
chr1	209787569	209788069	2	cDC2._.Other	3259	C1orf74	Exonic
chr1	209797852	209798352	10	CD16 Mono._.ANTH_control_BWJ0023	8072	IRF6	Intronic
chr1	209805939	209806439	31	CD4 TCM._.ANTH_control_BMI0093	13	IRF6	Promoter
chr1	209807967	209808467	5	CD14 Mono._.MRSA_DU19-01S0003994	2041	IRF6	Distal
chr1	209809470	209809970	2	CD14 Mono._.MSSA_DU19-01S0004017	3544	IRF6	Distal
chr1	209823022	209823522	19	NK._.HI_control_AS11-18755	4734	UTP25	Distal
chr1	209827147	209827647	10	CD4 Naive._.ANTH_control_BMI0094	609	UTP25	Promoter
chr1	209827655	209828155	31	CD14 Mono._.MSSA_DU19-01S0004017	101	UTP25	Promoter
chr1	209828173	209828673	8	NK._.HI_control_AS11-18755	415	UTP25	Intronic
chr1	209849709	209850209	2	B naive._.MRSA_DU19-01S0003989	21951	UTP25	Intronic
chr1	209850320	209850820	4	B naive._.ANTH_control_BMI0095	22562	UTP25	Intronic
chr1	209851038	209851538	2	CD14 Mono._.MRSA_DU19-01S0003992	23280	UTP25	Exonic
chr1	209855221	209855721	2	NK._.MRSA_DU19-01S0004013	27463	UTP25	Exonic
chr1	209860250	209860750	21	CD4 Naive._.HI_control_AS17-00144	32492	UTP25	Distal
chr1	209869393	209869893	2	CD4 Naive._.HI_control_AS17-00144	41635	UTP25	Distal
chr1	209881636	209882136	2	CD8 TEM._.HI_control_AS13-08590	53878	UTP25	Distal
chr1	209884588	209885088	23	CD14 Mono._.MRSA_DU19-01S0003989	53335	SYT14	Distal
chr1	209899885	209900385	2	CD4 Naive._.MRSA_DU19-01S0004013	38038	SYT14	Distal
chr1	209937562	209938062	4	CD16 Mono._.MSSA_DU19-01S0003482	361	SYT14	Promoter
chr1	210112071	210112571	2	CD16 Mono._.ANTH_control_BMI0095	120477	SERTAD4	Intronic
chr1	210122440	210122940	2	B naive._.MSSA_DU19-01S0003515	110108	SERTAD4	Intronic
chr1	210128461	210128961	2	CD4 Naive._.HI_control_AS17-00144	104087	SERTAD4	Intronic
chr1	210157096	210157596	2	CD16 Mono._.ANTH_control_BMI0095	75452	SERTAD4	Intronic
chr1	210232458	210232958	2	CD14 Mono._.MRSA_DU19-01S0003994	90	SERTAD4	Promoter
chr1	210233331	210233831	3	NK_CD56bright._.ANTH_control_BMI0099	465	SERTAD4-AS1	Intronic
chr1	210233975	210234475	2	NK_CD56bright._.ANTH_control_BMI0099	177	SERTAD4-AS1	Promoter
chr1	210243069	210243569	2	B naive._.ANTH_control_BMI0095	9271	SERTAD4-AS1	Exonic
chr1	210246237	210246737	2	CD4 TCM._.MRSA_DU19-01S0003987	12439	SERTAD4-AS1	Intronic
chr1	210250558	210251058	16	CD14 Mono._.MRSA_DU19-01S0003992	16760	SERTAD4-AS1	Distal
chr1	210251162	210251662	8	B naive._.ANTH_control_BMI0094	17364	SERTAD4-AS1	Distal
chr1	210251947	210252447	7	CD14 Mono._.MRSA_DU19-01S0004013	18149	SERTAD4-AS1	Distal
chr1	210252671	210253171	5	CD14 Mono._.MRSA_DU19-01S0003994	18873	SERTAD4-AS1	Distal
chr1	210257577	210258077	2	B naive._.MSSA_DU19-01S0003515	23779	SERTAD4-AS1	Distal
chr1	210259093	210259593	2	CD16 Mono._.MSSA_DU19-01S0003482	25295	SERTAD4-AS1	Distal
chr1	210261777	210262277	2	B naive._.MSSA_DU19-01S0003515	27979	SERTAD4-AS1	Distal
chr1	210272690	210273190	2	NK._.MSSA_DU19-01S0003462	38892	SERTAD4-AS1	Distal
chr1	210292174	210292674	15	CD4 TCM._.MRSA_DU19-01S0003987	35827	HHAT	Distal
chr1	210292824	210293324	5	CD4 Naive._.MRSA_DU19-01S0003987	35177	HHAT	Distal
chr1	210303695	210304195	2	B naive._.ANTH_control_BMI0094	24306	HHAT	Distal
chr1	210311039	210311539	29	CD4 Naive._.MRSA_DU19-01S0003987	16962	HHAT	Distal
chr1	210311605	210312105	2	MAIT._.MRSA_DU19-01S0004011	16396	HHAT	Distal
chr1	210329056	210329556	31	CD14 Mono._.HI_control_AS09-13278	1053	HHAT	Exonic
chr1	210332160	210332660	30	CD4 TCM._.MRSA_DU19-01S0003992	4157	HHAT	Intronic
chr1	210332774	210333274	29	CD4 TCM._.HI_control_AS09-13278	4771	HHAT	Intronic
chr1	210334038	210334538	2	CD14 Mono._.HI_control_AS14-03700	6035	HHAT	Intronic
chr1	210340702	210341202	18	CD8 TEM._.MRSA_DU19-01S0003987	12699	HHAT	Intronic
chr1	210342705	210343205	2	B naive._.HI_control_AS11-18755	14702	HHAT	Intronic
chr1	210343361	210343861	16	B naive._.MRSA_DU19-01S0003989	15358	HHAT	Intronic
chr1	210344647	210345147	7	CD14 Mono._.MRSA_DU19-01S0003987	16644	HHAT	Intronic
chr1	210347135	210347635	14	CD8 TEM._.MRSA_DU19-01S0004015	19132	HHAT	Intronic
chr1	210356883	210357383	2	B naive._.HI_control_AS11-18755	28880	HHAT	Intronic
chr1	210360720	210361220	3	CD14 Mono._.MRSA_DU19-01S0003994	32717	HHAT	Intronic
chr1	210366469	210366969	2	B naive._.HI_control_AS11-18755	38466	HHAT	Intronic
chr1	210373742	210374242	4	CD8 TEM._.MRSA_DU19-01S0003994	45739	HHAT	Intronic
chr1	210374426	210374926	25	CD14 Mono._.HI_control_AS09-13278	46423	HHAT	Intronic
chr1	210384131	210384631	2	CD8 TEM._.MRSA_DU19-01S0004015	56128	HHAT	Intronic
chr1	210394325	210394825	21	CD8 TEM._.MSSA_DU19-01S0003462	66322	HHAT	Intronic
chr1	210397244	210397744	5	CD8 TEM._.HI_control_AS11-18755	69241	HHAT	Intronic
chr1	210399319	210399819	27	CD4 TCM._.MRSA_DU19-01S0003987	71316	HHAT	Intronic
chr1	210399822	210400322	27	CD4 TCM._.MRSA_DU19-01S0003542	71819	HHAT	Intronic
chr1	210400589	210401089	23	CD14 Mono._.HI_control_AS09-13278	72586	HHAT	Intronic
chr1	210407180	210407680	16	CD8 TEM._.MRSA_DU19-01S0004015	79177	HHAT	Intronic
chr1	210413030	210413530	2	B naive._.MSSA_DU19-01S0003515	85027	HHAT	Intronic
chr1	210446395	210446895	27	CD4 TCM._.MRSA_DU19-01S0003992	118392	HHAT	Intronic
chr1	210447097	210447597	2	CD14 Mono._.HI_control_AS14-03700	119094	HHAT	Intronic
chr1	210448192	210448692	3	CD4 TCM._.HI_control_AS11-18755	120189	HHAT	Intronic
chr1	210456858	210457358	2	CD14 Mono._.MRSA_DU19-01S0003994	128855	HHAT	Intronic
chr1	210475232	210475732	2	CD16 Mono._.MSSA_DU19-01S0003482	147229	HHAT	Intronic
chr1	210477907	210478407	2	CD16 Mono._.ANTH_control_BMI0095	149904	HHAT	Intronic
chr1	210498688	210499188	2	CD14 Mono._.HI_control_AS09-13278	170685	HHAT	Intronic
chr1	210511443	210511943	2	NK._.HI_control_AS11-18755	183440	HHAT	Intronic
chr1	210524957	210525457	2	NK._.MSSA_DU19-01S0003492	196954	HHAT	Intronic
chr1	210564609	210565109	2	CD8 TEM._.MRSA_DU19-01S0003994	236606	HHAT	Intronic
chr1	210582494	210582994	3	Platelet._.MRSA_DU19-01S0003542	254491	HHAT	Intronic
chr1	210584315	210584815	26	CD14 Mono._.HI_control_AS09-13278	256312	HHAT	Intronic
chr1	210589633	210590133	2	B naive._.MSSA_DU19-01S0003507	261630	HHAT	Exonic
chr1	210597398	210597898	16	CD14 Mono._.HI_control_AS09-13278	269395	HHAT	Intronic
chr1	210598099	210598599	30	CD14 Mono._.MRSA_DU19-01S0003992	270096	HHAT	Intronic
chr1	210619339	210619839	2	CD14 Mono._.MSSA_DU19-01S0003492	291336	HHAT	Intronic
chr1	210644627	210645127	2	B naive._.MSSA_DU19-01S0003509	316624	HHAT	Intronic
chr1	210649224	210649724	2	B naive._.HI_control_AS11-18755	321221	HHAT	Intronic
chr1	210653641	210654141	2	NK._.MSSA_DU19-01S0003507	325638	HHAT	Intronic
chr1	210654169	210654669	2	NK._.ANTH_control_BMI0101	326166	HHAT	Intronic
chr1	210655359	210655859	2	CD4 Naive._.ANTH_control_BMI0095	327356	HHAT	Intronic
chr1	210662720	210663220	2	CD16 Mono._.MRSA_DU19-01S0003978	334717	HHAT	Intronic
chr1	210663594	210664094	3	B naive._.HI_control_AS09-13278	335591	HHAT	Intronic
chr1	210669797	210670297	2	CD16 Mono._.ANTH_control_BMI0094	341794	HHAT	Intronic
chr1	210671650	210672150	2	CD16 Mono._.ANTH_control_BMI0095	343647	HHAT	Intronic
chr1	210679945	210680445	2	CD16 Mono._.MSSA_DU19-01S0003464	351942	HHAT	Exonic
chr1	210681109	210681609	21	CD14 Mono._.HI_control_AS09-13278	353106	HHAT	Exonic
chr1	210683409	210683909	2	CD16 Mono._.ANTH_control_BMI0095	355406	HHAT	Exonic
chr1	210686995	210687495	4	CD14 Mono._.HI_control_AS09-13278	358992	HHAT	Intronic
chr1	210692172	210692672	3	CD4 Naive._.MRSA_DU19-01S0003987	364169	HHAT	Intronic
chr1	210692693	210693193	12	CD14 Mono._.HI_control_AS09-13278	364690	HHAT	Intronic
chr1	210693579	210694079	2	CD16 Mono._.ANTH_control_BMI0095	365576	HHAT	Intronic
chr1	210696713	210697213	2	NK_CD56bright._.1	368710	HHAT	Intronic
chr1	210707648	210708148	2	CD16 Mono._.MRSA_DU19-01S0003978	379645	HHAT	Intronic
chr1	210716594	210717094	2	CD14 Mono._.MSSA_DU19-01S0004017	388591	HHAT	Intronic
chr1	210718966	210719466	2	CD16 Mono._.MRSA_DU19-01S0003978	390963	HHAT	Intronic
chr1	210723186	210723686	2	NK._.HI_control_AS11-18755	395183	HHAT	Intronic
chr1	210731863	210732363	2	CD16 Mono._.ANTH_control_BMI0095	402001	KCNH1	Intronic
chr1	210739277	210739777	2	B naive._.MRSA_DU19-01S0003542	394587	KCNH1	Intronic
chr1	210745377	210745877	2	CD14 Mono._.MRSA_DU19-01S0003992	388487	KCNH1	Intronic
chr1	210753433	210753933	2	B naive._.HI_control_AS11-18755	380431	KCNH1	Intronic
chr1	210754792	210755292	3	CD14 Mono._.MSSA_DU19-01S0004017	379072	KCNH1	Intronic
chr1	210755435	210755935	2	CD14 Mono._.ANTH_control_BMI0095	378429	KCNH1	Intronic
chr1	210757089	210757589	2	NK._.HI_control_AS11-18755	376775	KCNH1	Intronic
chr1	210777667	210778167	2	CD14 Mono._.MRSA_DU19-01S0003992	356197	KCNH1	Intronic
chr1	210782723	210783223	2	CD16 Mono._.ANTH_control_BMI0095	351141	KCNH1	Intronic
chr1	210783314	210783814	2	CD4 TCM._.MSSA_DU19-01S0004017	350550	KCNH1	Intronic
chr1	210797413	210797913	2	CD16 Mono._.MRSA_DU19-01S0003978	336451	KCNH1	Exonic
chr1	210809644	210810144	2	CD16 Mono._.MRSA_DU19-01S0003978	324220	KCNH1	Intronic
chr1	210812455	210812955	2	NK._.ANTH_control_BMI0101	321409	KCNH1	Intronic
chr1	210817830	210818330	2	B naive._.ANTH_control_BMI0094	316034	KCNH1	Intronic
chr1	210819720	210820220	2	CD16 Mono._.ANTH_control_BMI0095	314144	KCNH1	Intronic
chr1	210850815	210851315	3	CD4 Naive._.MSSA_DU19-01S0004017	283049	KCNH1	Intronic
chr1	210860385	210860885	2	CD4 Naive._.MSSA_DU19-01S0004017	273479	KCNH1	Intronic
chr1	210863881	210864381	2	B memory._.MSSA_DU19-01S0003515	269983	KCNH1	Intronic
chr1	210883666	210884166	3	Platelet._.MRSA_DU19-01S0003542	250198	KCNH1	Intronic
chr1	210893884	210894384	2	B naive._.HI_control_AS09-13278	239980	KCNH1	Intronic
chr1	210902185	210902685	2	CD4 Naive._.MSSA_DU19-01S0003462	231679	KCNH1	Intronic
chr1	210911974	210912474	2	NK._.MRSA_DU19-01S0004013	221890	KCNH1	Intronic
chr1	210912808	210913308	2	B naive._.ANTH_control_BMI0094	221056	KCNH1	Intronic
chr1	210913840	210914340	2	B naive._.ANTH_control_BMI0094	220024	KCNH1	Intronic
chr1	210919663	210920163	2	CD8 TEM._.HI_control_AS13-08590	214201	KCNH1	Exonic
chr1	210944168	210944668	2	CD4 Naive._.MRSA_DU19-01S0004013	189696	KCNH1	Intronic
chr1	210946355	210946855	3	CD16 Mono._.ANTH_control_BMI0095	187509	KCNH1	Intronic
chr1	210947015	210947515	2	CD16 Mono._.ANTH_control_BMI0095	186849	KCNH1	Intronic
chr1	210971390	210971890	2	NK._.MRSA_DU19-01S0004011	162474	KCNH1	Intronic
chr1	211056209	211056709	2	CD4 Naive._.ANTH_control_BMI0093	77655	KCNH1	Intronic
chr1	211133258	211133758	5	CD4 Naive._.ANTH_control_BMI0093	606	KCNH1	Intronic
chr1	211133985	211134485	29	CD4 Naive._.HI_control_AS17-00144	119	KCNH1	Promoter
chr1	211135275	211135775	8	CD4 TCM._.ANTH_control_BMI0093	1409	KCNH1	Promoter
chr1	211188701	211189201	6	CD16 Mono._.ANTH_control_BMI0093	54835	KCNH1	Distal
chr1	211206392	211206892	2	NK._.MSSA_DU19-01S0003527	51734	RCOR3	Distal
chr1	211228968	211229468	30	CD4 TCM._.MRSA_DU19-01S0003987	29158	RCOR3	Distal
chr1	211229681	211230181	3	CD8 TEM._.HI_control_AS09-13278	28445	RCOR3	Distal
chr1	211231819	211232319	8	CD14 Mono._.HI_control_AS14-03700	26307	RCOR3	Distal
chr1	211258586	211259086	30	CD4 TCM._.MRSA_DU19-01S0003987	458	RCOR3	Intronic
chr1	211259166	211259666	31	CD8 TEM._.MRSA_DU19-01S0004015	1038	RCOR3	Exonic
chr1	211260047	211260547	28	CD14 Mono._.MRSA_DU19-01S0003992	1919	RCOR3	Intronic
chr1	211260712	211261212	30	CD14 Mono._.MRSA_DU19-01S0003992	2584	RCOR3	Exonic
chr1	211267137	211267637	5	CD14 Mono._.MRSA_DU19-01S0003992	9009	RCOR3	Intronic
chr1	211318513	211319013	2	CD14 Mono._.HI_control_AS14-03700	7851	TRAF5	Distal
chr1	211320849	211321349	8	CD4 TCM._.MSSA_DU19-01S0003527	5515	TRAF5	Distal
chr1	211323393	211323893	31	CD4 TCM._.MRSA_DU19-01S0003987	2971	TRAF5	Distal
chr1	211325386	211325886	3	CD4 Naive._.ANTH_control_BMI0093	978	TRAF5	Promoter
chr1	211325973	211326473	3	CD4 Naive._.MSSA_DU19-01S0003466	391	TRAF5	Promoter
chr1	211326534	211327034	27	NK._.MSSA_DU19-01S0004017	168	TRAF5	Exonic
chr1	211327244	211327744	32	CD4 TCM._.MSSA_DU19-01S0004017	878	TRAF5	Intronic
chr1	211328246	211328746	3	CD14 Mono._.HI_control_AS09-13278	1880	TRAF5	Intronic
chr1	211328962	211329462	5	CD4 Naive._.MRSA_DU19-01S0003994	2596	TRAF5	Intronic
chr1	211329876	211330376	15	B naive._.MSSA_DU19-01S0003464	3510	TRAF5	Intronic
chr1	211334937	211335437	20	CD8 TEM._.MRSA_DU19-01S0004015	8571	TRAF5	Intronic
chr1	211335705	211336205	15	B naive._.ANTH_control_BMI0094	9339	TRAF5	Intronic
chr1	211336234	211336734	5	CD8 TEM._.MSSA_DU19-01S0003466	9868	TRAF5	Intronic
chr1	211339524	211340024	9	B naive._.MRSA_DU19-01S0003989	13158	TRAF5	Intronic
chr1	211341100	211341600	14	CD16 Mono._.ANTH_control_BMI0095	14734	TRAF5	Intronic
chr1	211343182	211343682	7	CD16 Mono._.MRSA_DU19-01S0003549	16816	TRAF5	Intronic
chr1	211343977	211344477	4	cDC2._.ANTH_control_BMI0099	17611	TRAF5	Intronic
chr1	211347495	211347995	2	CD8 Naive._.MSSA_DU19-01S0003509	21129	TRAF5	Intronic
chr1	211349294	211349794	2	CD4 Naive._.MSSA_DU19-01S0003492	22928	TRAF5	Intronic
chr1	211352828	211353328	21	CD4 Naive._.MRSA_DU19-01S0003987	26462	TRAF5	Intronic
chr1	211353724	211354224	11	CD4 TCM._.MRSA_DU19-01S0003992	27358	TRAF5	Intronic
chr1	211354301	211354801	2	CD8 TEM._.HI_control_AS14-03700	27935	TRAF5	Intronic
chr1	211355949	211356449	11	NK._.MRSA_DU19-01S0004013	26603	LINC00467	Intronic
chr1	211360575	211361075	2	Platelet._.MRSA_DU19-01S0004015	21977	LINC00467	Intronic
chr1	211381803	211382303	3	B naive._.ANTH_control_BMI0095	749	LINC00467	Promoter
chr1	211382509	211383009	31	CD14 Mono._.MSSA_DU19-01S0004017	43	LINC00467	Promoter
chr1	211383172	211383672	2	CD14 Mono._.ANTH_control_BMI0094	618	LINC00467	Intronic
chr1	211384243	211384743	2	CD16 Mono._.ANTH_control_BMI0095	1689	LINC00467	Intronic
chr1	211399878	211400378	6	B naive._.HI_control_AS14-03700	17324	LINC00467	Intronic
chr1	211407630	211408130	9	CD4 TCM._.MSSA_DU19-01S0003453	25076	LINC00467	Intronic
chr1	211416158	211416658	21	CD4 Naive._.MRSA_DU19-01S0003987	33604	LINC00467	Intronic
chr1	211416662	211417162	22	NK._.MSSA_DU19-01S0003482	34108	LINC00467	Intronic
chr1	211417225	211417725	10	CD8 TEM._.MSSA_DU19-01S0003527	34671	LINC00467	Intronic
chr1	211420713	211421213	2	CD14 Mono._.HI_control_AS09-13278	38159	LINC00467	Intronic
chr1	211453523	211454023	2	CD8 TEM._.MSSA_DU19-01S0003462	39143	RD3	Distal
chr1	211469926	211470426	4	CD4 Naive._.HI_control_AS17-00144	22740	RD3	Distal
chr1	211472549	211473049	2	CD8 TEM._.MSSA_DU19-01S0004017	20117	RD3	Distal
chr1	211473330	211473830	2	CD14 Mono._.HI_control_AS09-13278	19336	RD3	Distal
chr1	211474249	211474749	4	CD4 Naive._.MRSA_DU19-01S0004013	18417	RD3	Distal
chr1	211476132	211476632	22	CD4 Naive._.HI_control_AS17-00144	16534	RD3	Distal
chr1	211478730	211479230	2	CD4 Naive._.HI_control_AS17-00144	13936	RD3	Exonic
chr1	211482716	211483216	2	CD8 TEM._.HI_control_AS09-13278	9950	RD3	Intronic
chr1	211483829	211484329	2	CD8 TEM._.MSSA_DU19-01S0003492	8837	RD3	Intronic
chr1	211489522	211490022	2	CD4 Naive._.HI_control_AS17-00144	3144	RD3	Intronic
chr1	211492504	211493004	2	CD14 Mono._.HI_control_AS14-03700	162	RD3	Exonic
chr1	211493366	211493866	2	B naive._.MSSA_DU19-01S0003507	698	RD3	Promoter
chr1	211505059	211505559	2	CD4 Naive._.HI_control_AS17-00144	12391	RD3	Distal
chr1	211511541	211512041	2	CD16 Mono._.MSSA_DU19-01S0003482	18873	RD3	Distal
chr1	211513921	211514421	30	CD14 Mono._.MRSA_DU19-01S0003992	21253	RD3	Distal
chr1	211515351	211515851	31	CD14 Mono._.MRSA_DU19-01S0003992	22683	RD3	Distal
chr1	211516921	211517421	5	CD4 Naive._.MSSA_DU19-01S0003466	24253	RD3	Distal
chr1	211518250	211518750	5	B naive._.MSSA_DU19-01S0003507	25582	RD3	Distal
chr1	211518821	211519321	8	B naive._.ANTH_control_BMI0099	26153	RD3	Distal
chr1	211524419	211524919	2	CD4 Naive._.HI_control_AS14-03700	31751	RD3	Distal
chr1	211526865	211527365	2	B naive._.MSSA_DU19-01S0003464	34197	RD3	Distal
chr1	211527998	211528498	2	CD4 Naive._.HI_control_AS17-00144	35330	RD3	Distal
chr1	211534713	211535213	2	CD16 Mono._.ANTH_control_BMI0095	42045	RD3	Distal
chr1	211535294	211535794	2	CD4 Naive._.HI_control_AS11-18755	42626	RD3	Distal
chr1	211536623	211537123	2	CD4 Naive._.MRSA_DU19-01S0003992	41868	SLC30A1	Distal
chr1	211547531	211548031	2	B naive._.HI_control_AS09-13278	30960	SLC30A1	Distal
chr1	211548738	211549238	6	CD4 TCM._.MRSA_DU19-01S0003987	29753	SLC30A1	Distal
chr1	211551543	211552043	9	CD14 Mono._.ANTH_control_BMI0094	26948	SLC30A1	Distal
chr1	211562209	211562709	2	CD4 Naive._.HI_control_AS17-00144	16282	SLC30A1	Distal
chr1	211577636	211578136	30	CD4 Naive._.MRSA_DU19-01S0003992	855	SLC30A1	Intronic
chr1	211578412	211578912	19	CD8 TEM._.HI_control_AS14-03700	79	SLC30A1	Promoter
chr1	211579023	211579523	3	Platelet._.MRSA_DU19-01S0004015	530	SLC30A1	Promoter
chr1	211579655	211580155	10	CD4 Naive._.MSSA_DU19-01S0003482	1162	SLC30A1	Promoter
chr1	211580160	211580660	9	CD4 Naive._.HI_control_AS17-00144	1667	SLC30A1	Promoter
chr1	211581377	211581877	2	CD16 Mono._.MSSA_DU19-01S0003482	2884	SLC30A1	Distal
chr1	211582046	211582546	19	NK._.MSSA_DU19-01S0003492	3553	SLC30A1	Distal
chr1	211583625	211584125	10	CD16 Mono._.ANTH_control_BMI0095	5132	SLC30A1	Distal
chr1	211587012	211587512	28	CD14 Mono._.MRSA_DU19-01S0003994	8519	SLC30A1	Distal
chr1	211590105	211590605	22	CD16 Mono._.ANTH_control_BMI0095	11612	SLC30A1	Distal
chr1	211592255	211592755	6	CD14 Mono._.MRSA_DU19-01S0003994	13762	SLC30A1	Distal
chr1	211595338	211595838	4	CD14 Mono._.HI_control_AS09-13278	16845	SLC30A1	Distal
chr1	211597305	211597805	4	cDC2._.Other	18812	SLC30A1	Distal
chr1	211599275	211599775	2	CD16 Mono._.ANTH_control_BMI0095	20782	SLC30A1	Distal
chr1	211602384	211602884	7	CD14 Mono._.MSSA_DU19-01S0003509	23891	SLC30A1	Distal
chr1	211605581	211606081	5	CD14 Mono._.HI_control_AS14-03700	27088	SLC30A1	Distal
chr1	211606337	211606837	20	CD4 TCM._.MSSA_DU19-01S0004017	27844	SLC30A1	Distal
chr1	211606838	211607338	31	CD14 Mono._.HI_control_AS09-13278	28345	SLC30A1	Distal
chr1	211607375	211607875	17	CD16 Mono._.MSSA_DU19-01S0003453	28882	SLC30A1	Distal
chr1	211610739	211611239	22	CD14 Mono._.MRSA_DU19-01S0003992	28705	LINC01693	Distal
chr1	211611773	211612273	6	CD14 Mono._.MRSA_DU19-01S0003992	27671	LINC01693	Distal
chr1	211613286	211613786	31	CD14 Mono._.MRSA_DU19-01S0003992	26158	LINC01693	Distal
chr1	211621516	211622016	2	CD4 Naive._.HI_control_AS17-00144	17928	LINC01693	Distal
chr1	211623495	211623995	3	CD4 TCM._.HI_control_AS17-00144	15949	LINC01693	Distal
chr1	211625047	211625547	25	CD14 Mono._.HI_control_AS09-13278	14397	LINC01693	Distal
chr1	211628700	211629200	2	CD4 Naive._.HI_control_AS17-00144	10744	LINC01693	Distal
chr1	211630139	211630639	2	Platelet._.1	9305	LINC01693	Distal
chr1	211632553	211633053	4	CD14 Mono._.HI_control_AS09-13278	6891	LINC01693	Distal
chr1	211633402	211633902	4	CD16 Mono._.ANTH_control_BMI0093	6042	LINC01693	Distal
chr1	211638153	211638653	2	CD4 Naive._.HI_control_AS09-13278	1291	LINC01693	Promoter
chr1	211638718	211639218	2	B memory._.MSSA_DU19-01S0003515	726	LINC01693	Promoter
chr1	211643293	211643793	3	NK_CD56bright._.ANTH_control_BMI0099	3847	LINC01693	Intronic
chr1	211643900	211644400	5	NK._.HI_control_AS17-00144	4454	LINC01693	Intronic
chr1	211648918	211649418	13	CD14 Mono._.MSSA_DU19-01S0003509	9472	LINC01693	Intronic
chr1	211649427	211649927	3	B naive._.HI_control_AS14-03700	9981	LINC01693	Intronic
chr1	211653263	211653763	5	CD14 Mono._.MSSA_DU19-01S0003453	13817	LINC01693	Intronic
chr1	211653838	211654338	7	CD14 Mono._.MRSA_DU19-01S0003994	14392	LINC01693	Exonic
chr1	211654434	211654934	2	CD4 Naive._.HI_control_AS17-00144	14988	LINC01693	Distal
chr1	211655108	211655608	26	CD14 Mono._.MRSA_DU19-01S0003992	15662	LINC01693	Distal
chr1	211674706	211675206	3	CD8 TEM._.MSSA_DU19-01S0003462	673	NEK2	Intronic
chr1	211675464	211675964	32	CD4 TCM._.MSSA_DU19-01S0003492	83	NEK2	Promoter
chr1	211676228	211676728	2	CD4 Naive._.MRSA_DU19-01S0003549	847	NEK2	Promoter
chr1	211677558	211678058	7	B naive._.ANTH_control_BWJ0023	2177	NEK2	Distal
chr1	211680671	211681171	31	CD8 TEM._.MRSA_DU19-01S0004015	5290	NEK2	Distal
chr1	211681406	211681906	10	CD8 TEM._.MRSA_DU19-01S0003542	6025	NEK2	Distal
chr1	211687612	211688112	22	NK._.MSSA_DU19-01S0003482	12231	NEK2	Distal
chr1	211688433	211688933	3	NK._.MRSA_DU19-01S0004013	13052	NEK2	Distal
chr1	211689880	211690380	4	NK._.MSSA_DU19-01S0003509	14499	NEK2	Distal
chr1	211695136	211695636	2	cDC2._.Other	19755	NEK2	Distal
chr1	211696464	211696964	2	B naive._.MSSA_DU19-01S0003464	21083	NEK2	Distal
chr1	211697321	211697821	16	B naive._.MRSA_DU19-01S0003989	21940	NEK2	Distal
chr1	211698382	211698882	30	CD8 TEM._.MRSA_DU19-01S0004015	23001	NEK2	Distal
chr1	211699109	211699609	2	NK._.Other	23728	NEK2	Distal
chr1	211702504	211703004	3	cDC2._.Other	27123	NEK2	Distal
chr1	211705687	211706187	2	CD4 TCM._.HI_control_AS11-18755	30306	NEK2	Distal
chr1	211710774	211711274	18	CD16 Mono._.ANTH_control_BWJ0023	35393	NEK2	Distal
chr1	211732757	211733257	2	CD8 TEM._.MSSA_DU19-01S0003492	57376	NEK2	Distal
chr1	211737260	211737760	2	CD14 Mono._.HI_control_AS11-18755	61879	NEK2	Distal
chr1	211738642	211739142	24	CD8 TEM._.HI_control_AS13-08590	63261	NEK2	Distal
chr1	211739630	211740130	30	CD8 TEM._.MRSA_DU19-01S0003994	64249	NEK2	Distal
chr1	211740512	211741012	13	CD8 TEM._.HI_control_AS13-08590	65131	NEK2	Distal
chr1	211756096	211756596	3	CD4 TCM._.MRSA_DU19-01S0003992	74425	LPGAT1	Intronic
chr1	211783910	211784410	14	NK._.ANTH_control_BWJ0023	46611	LPGAT1	Intronic
chr1	211808977	211809477	2	CD4 TCM._.MRSA_DU19-01S0003987	21544	LPGAT1	Intronic
chr1	211815508	211816008	31	CD14 Mono._.HI_control_AS09-13278	15013	LPGAT1	Intronic
chr1	211816526	211817026	3	CD14 Mono._.MRSA_DU19-01S0003992	13995	LPGAT1	Intronic
chr1	211821117	211821617	6	CD14 Mono._.MRSA_DU19-01S0003992	9404	LPGAT1	Intronic
chr1	211822904	211823404	27	CD14 Mono._.HI_control_AS09-13278	7617	LPGAT1	Intronic
chr1	211827779	211828279	3	CD4 Naive._.HI_control_AS17-00144	2742	LPGAT1	Intronic
chr1	211829296	211829796	14	CD14 Mono._.MRSA_DU19-01S0003542	1225	LPGAT1	Exonic
chr1	211829868	211830368	25	CD14 Mono._.MSSA_DU19-01S0004017	653	LPGAT1	Exonic
chr1	211830591	211831091	27	NK._.MSSA_DU19-01S0003462	68	LPGAT1	Promoter
chr1	211831242	211831742	2	CD4 TCM._.MRSA_DU19-01S0003987	719	LPGAT1	Promoter
chr1	211832595	211833095	7	CD4 TCM._.HI_control_AS17-00144	2072	LPGAT1	Distal
chr1	211833449	211833949	18	CD4 TCM._.MRSA_DU19-01S0003978	2926	LPGAT1	Distal
chr1	211842287	211842787	2	CD4 Naive._.HI_control_AS17-00144	11764	LPGAT1	Distal
chr1	211842850	211843350	9	CD8 TEM._.MRSA_DU19-01S0004015	12327	LPGAT1	Distal
chr1	211862333	211862833	2	CD4 TCM._.MRSA_DU19-01S0003978	31810	LPGAT1	Distal
chr1	211887379	211887879	2	CD4 Naive._.MSSA_DU19-01S0004017	56856	LPGAT1	Distal
chr1	211889525	211890025	4	MAIT._.MSSA_DU19-01S0003462	59002	LPGAT1	Distal
chr1	211890045	211890545	10	NK._.ANTH_control_BWJ0023	59522	LPGAT1	Distal
chr1	211890642	211891142	11	NK._.HI_control_AS17-00144	60119	LPGAT1	Distal
chr1	211895163	211895663	5	CD14 Mono._.MRSA_DU19-01S0003978	64640	LPGAT1	Distal
chr1	211908371	211908871	21	CD16 Mono._.MRSA_DU19-01S0003978	77848	LPGAT1	Distal
chr1	211908902	211909402	14	CD16 Mono._.MSSA_DU19-01S0003462	78379	LPGAT1	Distal
chr1	211909680	211910180	4	CD16 Mono._.MSSA_DU19-01S0003464	79157	LPGAT1	Distal
chr1	211910845	211911345	19	CD16 Mono._.ANTH_control_BMI0101	80322	LPGAT1	Distal
chr1	211912910	211913410	2	CD4 TCM._.HI_control_AS09-13278	82387	LPGAT1	Distal
chr1	211917991	211918491	4	CD16 Mono._.MSSA_DU19-01S0003453	87468	LPGAT1	Distal
chr1	211919460	211919960	3	CD16 Mono._.MSSA_DU19-01S0003515	88937	LPGAT1	Distal
chr1	211923583	211924083	2	CD4 TCM._.HI_control_AS13-08590	93060	LPGAT1	Distal
chr1	211924244	211924744	2	CD8 TEM._.MSSA_DU19-01S0003464	93721	LPGAT1	Distal
chr1	211924946	211925446	3	B naive._.ANTH_control_BMI0095	94423	LPGAT1	Distal
chr1	211928242	211928742	3	Platelet._.MRSA_DU19-01S0004015	97719	LPGAT1	Distal
chr1	211928897	211929397	29	CD14 Mono._.HI_control_AS14-03700	98374	LPGAT1	Distal
chr1	211929407	211929907	10	CD16 Mono._.ANTH_control_BMI0094	98884	LPGAT1	Distal
chr1	211930828	211931328	2	CD4 TCM._.MSSA_DU19-01S0003453	100305	LPGAT1	Distal
chr1	211932211	211932711	22	CD14 Mono._.MRSA_DU19-01S0003992	101688	LPGAT1	Distal
chr1	211932812	211933312	16	CD16 Mono._.ANTH_control_BMI0095	102289	LPGAT1	Distal
chr1	211933340	211933840	2	CD4 Naive._.MSSA_DU19-01S0004017	101951	INTS7	Distal
chr1	211934228	211934728	2	NK._.MRSA_DU19-01S0003542	101063	INTS7	Distal
chr1	211935340	211935840	18	CD16 Mono._.MRSA_DU19-01S0003542	99951	INTS7	Distal
chr1	211936507	211937007	18	CD14 Mono._.MRSA_DU19-01S0003542	98784	INTS7	Distal
chr1	211938677	211939177	23	NK._.MRSA_DU19-01S0004013	96614	INTS7	Distal
chr1	211939722	211940222	3	B naive._.ANTH_control_BWJ0023	95569	INTS7	Distal
chr1	211951702	211952202	3	CD16 Mono._.MSSA_DU19-01S0003482	83589	INTS7	Intronic
chr1	211965068	211965568	20	CD16 Mono._.ANTH_control_BWJ0023	70223	INTS7	Intronic
chr1	211976059	211976559	5	CD16 Mono._.ANTH_control_BMI0099	59232	INTS7	Intronic
chr1	212011878	212012378	28	CD14 Mono._.MRSA_DU19-01S0003992	23413	INTS7	Intronic
chr1	212027698	212028198	2	CD14 Mono._.MSSA_DU19-01S0003509	7593	INTS7	Intronic
chr1	212030865	212031365	14	CD14 Mono._.MSSA_DU19-01S0003464	4426	INTS7	Intronic
chr1	212034241	212034741	5	CD4 Naive._.MRSA_DU19-01S0003992	1050	INTS7	Promoter
chr1	212034782	212035282	7	CD16 Mono._.ANTH_control_BMI0095	509	INTS7	Promoter
chr1	212035376	212035876	31	CD14 Mono._.MRSA_DU19-01S0003987	72	DTL	Promoter
chr1	212035920	212036420	14	CD8 TEM._.MSSA_DU19-01S0003462	616	DTL	Promoter
chr1	212037828	212038328	8	CD8 TEM._.MRSA_DU19-01S0004013	2524	DTL	Intronic
chr1	212040085	212040585	4	CD4 TCM._.HI_control_AS14-03700	4781	DTL	Intronic
chr1	212040711	212041211	16	CD8 TEM._.MRSA_DU19-01S0004015	5407	DTL	Intronic
chr1	212053906	212054406	3	NK_CD56bright._.ANTH_control_BWJ0023	18602	DTL	Intronic
chr1	212062802	212063302	15	CD14 Mono._.MRSA_DU19-01S0003994	14560	MIR3122	Intronic
chr1	212070667	212071167	10	CD4 Naive._.MRSA_DU19-01S0003994	6695	MIR3122	Intronic
chr1	212077020	212077520	2	Platelet._.MRSA_DU19-01S0004015	342	MIR3122	Promoter
chr1	212089516	212090016	2	CD16 Mono._.ANTH_control_BMI0101	12152	MIR3122	Intronic
chr1	212092996	212093496	2	NK._.MSSA_DU19-01S0004017	15632	MIR3122	Intronic
chr1	212093578	212094078	2	NK._.MRSA_DU19-01S0004015	16214	MIR3122	Intronic
chr1	212109682	212110182	3	CD16 Mono._.MRSA_DU19-01S0003549	32318	MIR3122	Distal
chr1	212117965	212118465	3	Platelet._.MRSA_DU19-01S0004015	40601	MIR3122	Distal
chr1	212121660	212122160	4	CD4 TCM._.MRSA_DU19-01S0004015	44296	MIR3122	Distal
chr1	212125136	212125636	11	CD16 Mono._.ANTH_control_BMI0093	47772	MIR3122	Distal
chr1	212127141	212127641	2	NK._.MRSA_DU19-01S0004013	49777	MIR3122	Distal
chr1	212130996	212131496	2	CD16 Mono._.MSSA_DU19-01S0003482	53632	MIR3122	Distal
chr1	212131996	212132496	23	NK._.MRSA_DU19-01S0004015	54632	MIR3122	Distal
chr1	212138480	212138980	3	Platelet._.MRSA_DU19-01S0004015	61116	MIR3122	Distal
chr1	212147322	212147822	2	CD14 Mono._.HI_control_AS11-18755	69958	MIR3122	Distal
chr1	212153512	212154012	2	CD16 Mono._.ANTH_control_BMI0099	76148	MIR3122	Distal
chr1	212154526	212155026	2	NK._.MSSA_DU19-01S0003509	77162	MIR3122	Distal
chr1	212158866	212159366	13	MAIT._.MSSA_DU19-01S0003466	79860	LINC02608	Distal
chr1	212159417	212159917	4	MAIT._.MSSA_DU19-01S0003527	79309	LINC02608	Distal
chr1	212161244	212161744	4	MAIT._.MSSA_DU19-01S0003466	77482	LINC02608	Distal
chr1	212162487	212162987	10	MAIT._.MSSA_DU19-01S0003466	76239	LINC02608	Distal
chr1	212167052	212167552	17	CD14 Mono._.MSSA_DU19-01S0003462	71674	LINC02608	Distal
chr1	212177638	212178138	2	CD4 Naive._.HI_control_AS17-00144	61088	LINC02608	Distal
chr1	212179630	212180130	5	CD14 Mono._.MSSA_DU19-01S0003464	59096	LINC02608	Distal
chr1	212183913	212184413	3	CD14 Mono._.ANTH_control_BWJ0023	54813	LINC02608	Distal
chr1	212186533	212187033	14	B naive._.HI_control_AS11-18755	52193	LINC02608	Distal
chr1	212187741	212188241	4	B naive._.MSSA_DU19-01S0003464	50985	LINC02608	Distal
chr1	212188539	212189039	10	MAIT._.MSSA_DU19-01S0003466	50187	LINC02608	Distal
chr1	212189242	212189742	2	CD4 Naive._.HI_control_AS09-13278	49484	LINC02608	Distal
chr1	212224870	212225370	2	CD8 Naive._.ANTH_control_BMI0099	13856	LINC02608	Distal
chr1	212225413	212225913	31	CD8 TEM._.MSSA_DU19-01S0004017	13313	LINC02608	Intronic
chr1	212225969	212226469	8	CD8 TEM._.MSSA_DU19-01S0004017	12757	LINC02608	Intronic
chr1	212231315	212231815	17	NK._.HI_control_AS11-18755	7411	LINC02608	Intronic
chr1	212231981	212232481	9	NK._.MRSA_DU19-01S0004015	6745	LINC02608	Intronic
chr1	212234558	212235058	30	CD14 Mono._.MSSA_DU19-01S0004017	4168	LINC02608	Intronic
chr1	212235859	212236359	10	CD14 Mono._.ANTH_control_BWJ0023	2867	LINC02608	Intronic
chr1	212242132	212242632	2	MAIT._.MSSA_DU19-01S0003466	3404	LINC02608	Distal
chr1	212242691	212243191	2	NK._.HI_control_AS17-00144	3963	LINC02608	Distal
chr1	212243913	212244413	3	NK._.MRSA_DU19-01S0004011	5185	LINC02608	Distal
chr1	212249118	212249618	29	CD14 Mono._.MRSA_DU19-01S0003992	10390	LINC02608	Distal
chr1	212254635	212255135	19	CD4 TCM._.ANTH_control_BWJ0023	15907	LINC02608	Distal
chr1	212255785	212256285	19	CD16 Mono._.MRSA_DU19-01S0003987	17057	LINC02608	Distal
chr1	212256293	212256793	19	CD16 Mono._.ANTH_control_BMI0095	17565	LINC02608	Distal
chr1	212256849	212257349	5	CD4 Naive._.MRSA_DU19-01S0003994	18121	LINC02608	Distal
chr1	212257639	212258139	2	CD16 Mono._.ANTH_control_BMI0094	18911	LINC02608	Distal
chr1	212260919	212261419	4	CD8 TEM._.MRSA_DU19-01S0004015	22191	LINC02608	Distal
chr1	212283691	212284191	23	CD4 Naive._.HI_control_AS17-00144	1595	PPP2R5A	Promoter
chr1	212284385	212284885	4	B memory._.MRSA_DU19-01S0004011	901	PPP2R5A	Promoter
chr1	212284892	212285392	22	CD16 Mono._.MSSA_DU19-01S0003482	394	PPP2R5A	Promoter
chr1	212285610	212286110	30	CD4 Naive._.MSSA_DU19-01S0003466	322	PPP2R5A	Exonic
chr1	212286114	212286614	24	CD4 TCM._.MSSA_DU19-01S0003453	826	PPP2R5A	Intronic
chr1	212286700	212287200	5	CD8 TEM._.HI_control_AS14-03700	1412	PPP2R5A	Intronic
chr1	212287897	212288397	2	CD4 TCM._.MSSA_DU19-01S0003509	2609	PPP2R5A	Intronic
chr1	212290577	212291077	2	CD4 TCM._.MSSA_DU19-01S0003464	5289	PPP2R5A	Intronic
chr1	212291469	212291969	29	CD8 TEM._.MRSA_DU19-01S0004015	6181	PPP2R5A	Intronic
chr1	212304433	212304933	2	CD8 TEM._.MRSA_DU19-01S0004015	19145	PPP2R5A	Intronic
chr1	212315956	212316456	7	NK._.MRSA_DU19-01S0004015	30668	PPP2R5A	Intronic
chr1	212320364	212320864	2	CD16 Mono._.ANTH_control_BMI0095	32201	SNORA16B	Intronic
chr1	212322983	212323483	6	CD4 Naive._.ANTH_control_BWJ0023	29582	SNORA16B	Intronic
chr1	212324189	212324689	2	NK._.MSSA_DU19-01S0003492	28376	SNORA16B	Intronic
chr1	212367906	212368406	28	CD4 TCM._.HI_control_AS09-13278	15339	SNORA16B	Intronic
chr1	212377966	212378466	2	CD4 Naive._.HI_control_AS17-00144	25399	SNORA16B	Intronic
chr1	212401418	212401918	8	CD16 Mono._.ANTH_control_BMI0095	13232	TMEM206	Intronic
chr1	212402146	212402646	11	CD14 Mono._.MSSA_DU19-01S0003462	12504	TMEM206	Intronic
chr1	212410300	212410800	9	CD14 Mono._.MSSA_DU19-01S0003515	4350	TMEM206	Intronic
chr1	212412302	212412802	4	cDC2._.ANTH_control_BMI0099	2348	TMEM206	Intronic
chr1	212413591	212414091	9	CD4 TCM._.MRSA_DU19-01S0003994	1059	TMEM206	Intronic
chr1	212414126	212414626	17	CD4 Naive._.MRSA_DU19-01S0003987	524	TMEM206	Intronic
chr1	212414775	212415275	16	B naive._.HI_control_AS11-18755	123	TMEM206	Promoter
chr1	212415560	212416060	3	B naive._.ANTH_control_BMI0095	908	TMEM206	Promoter
chr1	212416114	212416614	2	CD4 Naive._.HI_control_AS17-00144	1462	TMEM206	Promoter
chr1	212418615	212419115	6	CD14 Mono._.MSSA_DU19-01S0003509	3963	TMEM206	Distal
chr1	212432614	212433114	32	CD4 TCM._.MRSA_DU19-01S0003987	22	NENF	Promoter
chr1	212433412	212433912	5	CD4 Naive._.HI_control_AS09-13278	774	NENF	Intronic
chr1	212448996	212449496	2	CD4 Naive._.HI_control_AS17-00144	16358	NENF	Distal
chr1	212453265	212453765	2	CD4 Naive._.ANTH_control_BMI0099	20627	NENF	Distal
chr1	212455043	212455543	2	CD8 TEM._.MSSA_DU19-01S0003462	22405	NENF	Distal
chr1	212455795	212456295	22	NK._.ANTH_control_BMI0101	23157	NENF	Distal
chr1	212457682	212458182	12	NK._.ANTH_control_BMI0101	25044	NENF	Distal
chr1	212458264	212458764	3	CD4 Naive._.MSSA_DU19-01S0003515	25626	NENF	Distal
chr1	212458769	212459269	2	CD8 TEM._.MRSA_DU19-01S0003987	26131	NENF	Distal
chr1	212467487	212467987	4	CD8 TEM._.MRSA_DU19-01S0004013	34849	NENF	Distal
chr1	212468144	212468644	3	B naive._.MSSA_DU19-01S0003507	35506	NENF	Distal
chr1	212477085	212477585	25	NK._.HI_control_AS11-18755	44447	NENF	Distal
chr1	212477698	212478198	6	CD14 Mono._.MRSA_DU19-01S0003542	45060	NENF	Distal
chr1	212478700	212479200	3	NK._.MRSA_DU19-01S0004015	46062	NENF	Distal
chr1	212480669	212481169	27	NK._.ANTH_control_BWJ0023	48031	NENF	Distal
chr1	212481423	212481923	13	NK._.MRSA_DU19-01S0003549	48785	NENF	Distal
chr1	212482151	212482651	4	NK._.HI_control_AS11-18755	49513	NENF	Distal
chr1	212482671	212483171	11	CD14 Mono._.MRSA_DU19-01S0003542	50033	NENF	Distal
chr1	212483781	212484281	7	CD14 Mono._.MRSA_DU19-01S0003542	51143	NENF	Distal
chr1	212484835	212485335	20	CD14 Mono._.MRSA_DU19-01S0003542	52197	NENF	Distal
chr1	212485831	212486331	31	CD14 Mono._.MSSA_DU19-01S0003509	53193	NENF	Distal
chr1	212486529	212487029	2	cDC2._.ANTH_control_BWJ0023	53891	NENF	Distal
chr1	212487316	212487816	6	CD16 Mono._.MSSA_DU19-01S0003453	54678	NENF	Distal
chr1	212487885	212488385	7	CD14 Mono._.MRSA_DU19-01S0003542	55247	NENF	Distal
chr1	212488590	212489090	31	CD14 Mono._.MRSA_DU19-01S0004015	55952	NENF	Distal
chr1	212489122	212489622	6	CD14 Mono._.MRSA_DU19-01S0003549	56321	LINC01740	Distal
chr1	212489705	212490205	2	CD16 Mono._.Other	55738	LINC01740	Distal
chr1	212490256	212490756	5	CD16 Mono._.ANTH_control_BMI0095	55187	LINC01740	Distal
chr1	212491365	212491865	29	CD14 Mono._.MRSA_DU19-01S0003549	54078	LINC01740	Distal
chr1	212493374	212493874	3	CD16 Mono._.MSSA_DU19-01S0003453	52069	LINC01740	Distal
chr1	212493987	212494487	2	CD8 TEM._.HI_control_AS09-13278	51456	LINC01740	Distal
chr1	212495750	212496250	11	CD14 Mono._.ANTH_control_BWJ0023	49693	LINC01740	Distal
chr1	212498067	212498567	2	NK._.HI_control_AS11-18755	47376	LINC01740	Distal
chr1	212513283	212513783	4	CD14 Mono._.MRSA_DU19-01S0003549	32160	LINC01740	Distal
chr1	212513990	212514490	16	CD14 Mono._.MRSA_DU19-01S0003542	31453	LINC01740	Distal
chr1	212514951	212515451	3	CD4 TCM._.MRSA_DU19-01S0003987	30492	LINC01740	Distal
chr1	212525722	212526222	10	CD14 Mono._.MSSA_DU19-01S0003509	19721	LINC01740	Distal
chr1	212532384	212532884	10	CD14 Mono._.MRSA_DU19-01S0003549	13059	LINC01740	Distal
chr1	212542655	212543155	31	CD14 Mono._.MRSA_DU19-01S0003994	2788	LINC01740	Distal
chr1	212544014	212544514	2	CD14 Mono._.MRSA_DU19-01S0003978	1429	LINC01740	Promoter
chr1	212545826	212546326	27	CD14 Mono._.MRSA_DU19-01S0003994	381	LINC01740	Intronic
chr1	212546482	212546982	2	CD16 Mono._.Other	1037	LINC01740	Intronic
chr1	212553656	212554156	8	CD16 Mono._.MSSA_DU19-01S0003464	8211	LINC01740	Intronic
chr1	212558249	212558749	22	CD16 Mono._.MSSA_DU19-01S0003453	6834	ATF3	Distal
chr1	212558755	212559255	21	CD16 Mono._.MRSA_DU19-01S0003549	6328	ATF3	Distal
chr1	212560560	212561060	2	CD4 Naive._.ANTH_control_BMI0099	4523	ATF3	Distal
chr1	212565377	212565877	3	CD16 Mono._.ANTH_control_BMI0101	292	ATF3	Intronic
chr1	212566399	212566899	29	CD14 Mono._.MSSA_DU19-01S0004017	1314	ATF3	Intronic
chr1	212567034	212567534	26	NK._.MSSA_DU19-01S0003492	1949	ATF3	Intronic
chr1	212577717	212578217	8	CD16 Mono._.MSSA_DU19-01S0003492	12632	ATF3	Intronic
chr1	212580049	212580549	3	NK._.ANTH_control_BMI0099	14964	ATF3	Intronic
chr1	212582662	212583162	2	CD4 Naive._.HI_control_AS17-00144	17577	ATF3	Intronic
chr1	212595742	212596242	15	CD14 Mono._.MRSA_DU19-01S0003542	28481	FAM71A	Intronic
chr1	212596273	212596773	26	NK._.MRSA_DU19-01S0004013	27950	FAM71A	Intronic
chr1	212601587	212602087	2	CD4 TCM._.MRSA_DU19-01S0003992	22636	FAM71A	Intronic
chr1	212605339	212605839	4	CD8 TEM._.MSSA_DU19-01S0003509	18884	FAM71A	Intronic
chr1	212606673	212607173	32	CD4 TCM._.MRSA_DU19-01S0003987	17550	FAM71A	Intronic
chr1	212607366	212607866	19	CD16 Mono._.MRSA_DU19-01S0003542	16857	FAM71A	Intronic
chr1	212608314	212608814	31	CD14 Mono._.MSSA_DU19-01S0003466	15909	FAM71A	Intronic
chr1	212608959	212609459	27	NK._.MRSA_DU19-01S0004013	15264	FAM71A	Intronic
chr1	212609582	212610082	15	CD16 Mono._.ANTH_control_BMI0101	14641	FAM71A	Intronic
chr1	212610264	212610764	5	CD14 Mono._.MSSA_DU19-01S0003509	13959	FAM71A	Intronic
chr1	212611038	212611538	4	CD16 Mono._.MRSA_DU19-01S0003549	13185	FAM71A	Intronic
chr1	212611760	212612260	2	CD4 TCM._.MSSA_DU19-01S0004017	12463	FAM71A	Intronic
chr1	212612706	212613206	4	CD16 Mono._.MRSA_DU19-01S0003987	11517	FAM71A	Intronic
chr1	212614438	212614938	12	CD16 Mono._.MRSA_DU19-01S0003987	9785	FAM71A	Intronic
chr1	212616037	212616537	2	CD4 Naive._.HI_control_AS17-00144	8186	FAM71A	Intronic
chr1	212616921	212617421	4	CD4 Naive._.HI_control_AS17-00144	7302	FAM71A	Intronic
chr1	212619004	212619504	2	CD16 Mono._.ANTH_control_BMI0093	5219	FAM71A	Exonic
chr1	212624886	212625386	3	CD4 Naive._.HI_control_AS17-00144	661	FAM71A	Exonic
chr1	212625680	212626180	2	NK._.HI_control_AS13-08590	1455	FAM71A	Exonic
chr1	212630012	212630512	31	CD14 Mono._.MSSA_DU19-01S0004017	5787	FAM71A	Distal
chr1	212630981	212631481	3	CD16 Mono._.MSSA_DU19-01S0003527	6756	FAM71A	Distal
chr1	212633154	212633654	22	CD16 Mono._.ANTH_control_BMI0099	8929	FAM71A	Distal
chr1	212635062	212635562	22	CD16 Mono._.ANTH_control_BWJ0023	10837	FAM71A	Distal
chr1	212635602	212636102	2	CD4 Naive._.HI_control_AS17-00144	11377	FAM71A	Distal
chr1	212636542	212637042	22	CD16 Mono._.MSSA_DU19-01S0003482	12317	FAM71A	Distal
chr1	212637200	212637700	5	CD16 Mono._.MRSA_DU19-01S0003987	12975	FAM71A	Distal
chr1	212638794	212639294	3	CD16 Mono._.MSSA_DU19-01S0003453	14569	FAM71A	Distal
chr1	212640459	212640959	2	CD14 Mono._.MRSA_DU19-01S0003994	16234	FAM71A	Distal
chr1	212644819	212645319	2	Platelet._.1	20594	FAM71A	Distal
chr1	212646168	212646668	2	Platelet._.MRSA_DU19-01S0003542	21943	FAM71A	Distal
chr1	212655693	212656193	2	CD4 TCM._.MRSA_DU19-01S0003994	31468	FAM71A	Distal
chr1	212665163	212665663	29	CD4 Naive._.MRSA_DU19-01S0003987	34571	BATF3	Distal
chr1	212667364	212667864	18	CD16 Mono._.MRSA_DU19-01S0003987	32370	BATF3	Distal
chr1	212669026	212669526	20	CD16 Mono._.Other	30708	BATF3	Distal
chr1	212669536	212670036	16	CD16 Mono._.MRSA_DU19-01S0003987	30198	BATF3	Distal
chr1	212671179	212671679	31	CD14 Mono._.MSSA_DU19-01S0003509	28555	BATF3	Distal
chr1	212678636	212679136	4	cDC2._.Other	21098	BATF3	Distal
chr1	212681077	212681577	14	CD16 Mono._.Other	18657	BATF3	Distal
chr1	212681908	212682408	5	CD16 Mono._.MRSA_DU19-01S0003542	17826	BATF3	Distal
chr1	212682691	212683191	15	CD16 Mono._.MSSA_DU19-01S0003527	17043	BATF3	Distal
chr1	212683237	212683737	22	CD16 Mono._.ANTH_control_BWJ0023	16497	BATF3	Distal
chr1	212684015	212684515	2	CD16 Mono._.MSSA_DU19-01S0003492	15719	BATF3	Distal
chr1	212685492	212685992	5	CD14 Mono._.HI_control_AS14-03700	14242	BATF3	Distal
chr1	212686075	212686575	2	CD16 Mono._.MSSA_DU19-01S0003492	13659	BATF3	Distal
chr1	212691412	212691912	2	NK._.MSSA_DU19-01S0003482	8322	BATF3	Intronic
chr1	212696656	212697156	2	CD8 TEM._.HI_control_AS14-03700	3078	BATF3	Intronic
chr1	212698635	212699135	4	MAIT._.MSSA_DU19-01S0003466	1099	BATF3	Intronic
chr1	212699138	212699638	21	CD16 Mono._.ANTH_control_BMI0099	596	BATF3	Intronic
chr1	212700143	212700643	20	NK._.MSSA_DU19-01S0003492	407	BATF3	Promoter
chr1	212700995	212701495	26	CD4 TCM._.MRSA_DU19-01S0003987	1259	BATF3	Promoter
chr1	212701788	212702288	11	CD4 TCM._.MRSA_DU19-01S0003987	2052	BATF3	Distal
chr1	212702665	212703165	12	CD4 TCM._.MSSA_DU19-01S0004017	2929	BATF3	Distal
chr1	212710415	212710915	4	CD14 Mono._.MRSA_DU19-01S0003987	10679	BATF3	Distal
chr1	212721120	212721620	2	MAIT._.MSSA_DU19-01S0003464	21384	BATF3	Distal
chr1	212727723	212728223	3	NK_CD56bright._.ANTH_control_BWJ0023	27987	BATF3	Intronic
chr1	212729512	212730012	2	CD4 Naive._.MRSA_DU19-01S0003978	29776	BATF3	Intronic
chr1	212738255	212738755	3	CD4 TCM._.MRSA_DU19-01S0004015	38519	BATF3	Exonic
chr1	212743828	212744328	2	CD4 TCM._.HI_control_AS09-13278	44092	BATF3	Intronic
chr1	212750159	212750659	22	CD14 Mono._.MRSA_DU19-01S0003994	41372	NSL1	Intronic
chr1	212752527	212753027	4	cDC2._.ANTH_control_BMI0099	39004	NSL1	Intronic
chr1	212753134	212753634	8	CD16 Mono._.MSSA_DU19-01S0003482	38397	NSL1	Intronic
chr1	212753690	212754190	9	CD16 Mono._.MSSA_DU19-01S0003464	37841	NSL1	Intronic
chr1	212754224	212754724	16	CD4 Naive._.MRSA_DU19-01S0003987	37307	NSL1	Intronic
chr1	212754759	212755259	3	CD4 Naive._.ANTH_control_BMI0094	36772	NSL1	Intronic
chr1	212760079	212760579	8	CD14 Mono._.ANTH_control_BMI0095	31452	NSL1	Intronic
chr1	212773372	212773872	8	CD16 Mono._.MSSA_DU19-01S0003453	18159	NSL1	Intronic
chr1	212774534	212775034	19	CD16 Mono._.MSSA_DU19-01S0003453	16997	NSL1	Intronic
chr1	212777166	212777666	11	CD16 Mono._.MRSA_DU19-01S0003987	14365	NSL1	Intronic
chr1	212782766	212783266	20	CD16 Mono._.MSSA_DU19-01S0003464	8765	NSL1	Intronic
chr1	212789725	212790225	16	CD16 Mono._.MSSA_DU19-01S0003453	1806	NSL1	Promoter
chr1	212791584	212792084	31	CD8 TEM._.MRSA_DU19-01S0003987	5	TATDN3	Promoter
chr1	212792161	212792661	4	CD16 Mono._.ANTH_control_BMI0099	582	TATDN3	Promoter
chr1	212793559	212794059	4	CD16 Mono._.MRSA_DU19-01S0003542	1980	TATDN3	Intronic
chr1	212794438	212794938	22	CD16 Mono._.ANTH_control_BMI0095	2859	TATDN3	Exonic
chr1	212796878	212797378	2	B naive._.MSSA_DU19-01S0003464	5299	TATDN3	Exonic
chr1	212798911	212799411	5	CD16 Mono._.ANTH_control_BMI0101	7332	TATDN3	Intronic
chr1	212812966	212813466	2	B naive._.MSSA_DU19-01S0003507	21387	TATDN3	Intronic
chr1	212813518	212814018	8	CD16 Mono._.ANTH_control_BWJ0023	21939	TATDN3	Intronic
chr1	212819544	212820044	18	CD14 Mono._.MSSA_DU19-01S0004017	27854	SPATA45	Distal
chr1	212831736	212832236	16	CD16 Mono._.ANTH_control_BMI0093	15662	SPATA45	Intronic
chr1	212833881	212834381	3	NK_CD56bright._.ANTH_control_BWJ0023	13517	SPATA45	Intronic
chr1	212857419	212857919	4	CD16 Mono._.ANTH_control_BMI0094	418	FLVCR1-DT	Promoter
chr1	212857961	212858461	31	CD14 Mono._.MRSA_DU19-01S0003978	43	FLVCR1	Promoter
chr1	212858565	212859065	15	NK._.MSSA_DU19-01S0003462	559	FLVCR1	Promoter
chr1	212859086	212859586	6	CD4 TCM._.MSSA_DU19-01S0003507	1080	FLVCR1	Promoter
chr1	212860066	212860566	2	B memory._.ANTH_control_BWJ0023	2060	FLVCR1	Intronic
chr1	212860669	212861169	2	NK._.MSSA_DU19-01S0003462	2663	FLVCR1	Intronic
chr1	212862025	212862525	18	CD14 Mono._.MRSA_DU19-01S0003992	4019	FLVCR1	Intronic
chr1	212883706	212884206	2	CD4 Naive._.HI_control_AS17-00144	25700	FLVCR1	Intronic
chr1	212906977	212907477	2	CD4 TCM._.ANTH_control_BMI0093	43292	VASH2	Distal
chr1	212915223	212915723	2	CD4 TCM._.MRSA_DU19-01S0003987	35046	VASH2	Distal
chr1	212916585	212917085	10	CD14 Mono._.MSSA_DU19-01S0004017	33684	VASH2	Distal
chr1	212921439	212921939	2	CD4 TCM._.HI_control_AS09-13278	28830	VASH2	Distal
chr1	212921976	212922476	3	CD4 TCM._.HI_control_AS09-13278	28293	VASH2	Distal
chr1	212922479	212922979	2	CD4 Naive._.HI_control_AS17-00144	27790	VASH2	Distal
chr1	212927981	212928481	2	CD4 TCM._.HI_control_AS09-13278	22288	VASH2	Distal
chr1	212928765	212929265	2	CD4 TCM._.HI_control_AS09-13278	21504	VASH2	Distal
chr1	212937240	212937740	2	CD4 Naive._.HI_control_AS17-00144	13029	VASH2	Distal
chr1	212937878	212938378	2	CD4 Naive._.MSSA_DU19-01S0003453	12391	VASH2	Distal
chr1	212944205	212944705	4	cDC2._.ANTH_control_BMI0099	6064	VASH2	Distal
chr1	212950221	212950721	28	CD14 Mono._.MRSA_DU19-01S0003994	48	VASH2	Promoter
chr1	212950769	212951269	6	CD4 TCM._.MSSA_DU19-01S0003527	498	VASH2	Intronic
chr1	212951293	212951793	4	CD4 Naive._.MRSA_DU19-01S0003987	1022	VASH2	Exonic
chr1	212955956	212956456	3	CD14 Mono._.ANTH_control_BMI0094	5685	VASH2	Intronic
chr1	212958058	212958558	2	CD4 TCM._.HI_control_AS09-13278	7787	VASH2	Intronic
chr1	212967371	212967871	2	CD14 Mono._.HI_control_AS14-03700	17100	VASH2	Exonic
chr1	212978164	212978664	2	B naive._.MSSA_DU19-01S0003507	27893	VASH2	Intronic
chr1	212978713	212979213	6	CD4 TCM._.MSSA_DU19-01S0003453	28442	VASH2	Intronic
chr1	212979255	212979755	11	CD4 TCM._.HI_control_AS09-13278	28984	VASH2	Intronic
chr1	212979931	212980431	2	CD4 TCM._.HI_control_AS09-13278	29660	VASH2	Intronic
chr1	212981586	212982086	2	B memory._.ANTH_control_BWJ0023	31315	VASH2	Intronic
chr1	212995456	212995956	15	CD4 Naive._.MRSA_DU19-01S0003987	20119	ANGEL2	Intronic
chr1	213008503	213009003	17	NK._.MSSA_DU19-01S0003466	7072	ANGEL2	Intronic
chr1	213015011	213015511	22	CD14 Mono._.MSSA_DU19-01S0004017	564	ANGEL2	Exonic
chr1	213015587	213016087	31	CD14 Mono._.HI_control_AS09-13278	10	ANGEL2	Promoter
chr1	213051020	213051520	27	NK._.ANTH_control_BMI0101	36	RPS6KC1	Promoter
chr1	213051522	213052022	17	CD14 Mono._.MSSA_DU19-01S0004017	538	RPS6KC1	Intronic
chr1	213055395	213055895	2	CD4 TCM._.HI_control_AS09-13278	4411	RPS6KC1	Intronic
chr1	213057674	213058174	3	CD8 TEM._.MRSA_DU19-01S0004015	6690	RPS6KC1	Intronic
chr1	213066042	213066542	2	CD16 Mono._.ANTH_control_BMI0095	15058	RPS6KC1	Intronic
chr1	213070345	213070845	18	NK._.MRSA_DU19-01S0004015	19361	RPS6KC1	Intronic
chr1	213075699	213076199	7	NK._.MSSA_DU19-01S0003464	24715	RPS6KC1	Intronic
chr1	213081643	213082143	5	NK._.MRSA_DU19-01S0004011	30659	RPS6KC1	Intronic
chr1	213089866	213090366	3	NK._.MSSA_DU19-01S0003466	38882	RPS6KC1	Intronic
chr1	213093104	213093604	2	NK._.MRSA_DU19-01S0004013	42120	RPS6KC1	Intronic
chr1	213120724	213121224	2	NK._.MSSA_DU19-01S0004017	69740	RPS6KC1	Intronic
chr1	213138922	213139422	2	CD16 Mono._.ANTH_control_BMI0095	87938	RPS6KC1	Intronic
chr1	213153012	213153512	2	CD14 Mono._.HI_control_AS09-13278	102028	RPS6KC1	Intronic
chr1	213153983	213154483	8	CD14 Mono._.MRSA_DU19-01S0003992	102999	RPS6KC1	Intronic
chr1	213164477	213164977	2	CD4 TCM._.HI_control_AS09-13278	113493	RPS6KC1	Intronic
chr1	213166920	213167420	2	CD4 TCM._.HI_control_AS09-13278	115936	RPS6KC1	Intronic
chr1	213176813	213177313	2	CD4 TCM._.HI_control_AS09-13278	125829	RPS6KC1	Intronic
chr1	213241918	213242418	2	CD4 TCM._.HI_control_AS09-13278	190934	RPS6KC1	Exonic
chr1	213244849	213245349	2	CD4 TCM._.HI_control_AS09-13278	193865	RPS6KC1	Intronic
chr1	213286886	213287386	2	CD4 TCM._.HI_control_AS09-13278	235902	RPS6KC1	Distal
chr1	213287555	213288055	2	CD4 TCM._.HI_control_AS09-13278	236571	RPS6KC1	Distal
chr1	213305707	213306207	2	B naive._.HI_control_AS14-03700	254723	RPS6KC1	Distal
chr1	213306799	213307299	2	CD4 TCM._.MSSA_DU19-01S0003492	255815	RPS6KC1	Distal
chr1	213320312	213320812	2	CD4 TCM._.MRSA_DU19-01S0003992	269328	RPS6KC1	Distal
chr1	213323579	213324079	2	CD4 TCM._.HI_control_AS09-13278	272595	RPS6KC1	Distal
chr1	213324970	213325470	3	CD16 Mono._.ANTH_control_BMI0095	273986	RPS6KC1	Distal
chr1	213326153	213326653	11	CD14 Mono._.MRSA_DU19-01S0003992	275169	RPS6KC1	Distal
chr1	213327198	213327698	28	CD14 Mono._.HI_control_AS09-13278	276214	RPS6KC1	Distal
chr1	213329268	213329768	2	CD14 Mono._.MRSA_DU19-01S0003987	278284	RPS6KC1	Distal
chr1	213330300	213330800	13	CD14 Mono._.HI_control_AS14-03700	279316	RPS6KC1	Distal
chr1	213331613	213332113	4	CD14 Mono._.HI_control_AS09-13278	280629	RPS6KC1	Distal
chr1	213332506	213333006	2	B memory._.ANTH_control_BWJ0023	281522	RPS6KC1	Distal
chr1	213338091	213338591	2	CD4 TCM._.MRSA_DU19-01S0003987	287107	RPS6KC1	Distal
chr1	213355972	213356472	2	CD4 Naive._.MRSA_DU19-01S0003994	304988	RPS6KC1	Distal
chr1	213374209	213374709	14	CD14 Mono._.HI_control_AS11-18755	323225	RPS6KC1	Distal
chr1	213392563	213393063	2	CD4 TCM._.HI_control_AS09-13278	341579	RPS6KC1	Distal
chr1	213405674	213406174	2	CD4 TCM._.HI_control_AS09-13278	354690	RPS6KC1	Distal
chr1	213408638	213409138	2	CD4 Naive._.MSSA_DU19-01S0004017	357654	RPS6KC1	Distal
chr1	213410019	213410519	2	CD4 Naive._.MSSA_DU19-01S0004017	359035	RPS6KC1	Distal
chr1	213412313	213412813	2	B naive._.ANTH_control_BMI0095	361329	RPS6KC1	Distal
chr1	213413997	213414497	2	CD8 TEM._.MRSA_DU19-01S0004015	363013	RPS6KC1	Distal
chr1	213418504	213419004	2	CD4 TCM._.HI_control_AS14-03700	367520	RPS6KC1	Distal
chr1	213419913	213420413	2	CD4 Naive._.MSSA_DU19-01S0004017	368929	RPS6KC1	Distal
chr1	213424353	213424853	2	MAIT._.ANTH_control_BMI0101	373369	RPS6KC1	Distal
chr1	213427684	213428184	2	CD4 TCM._.MRSA_DU19-01S0003987	376700	RPS6KC1	Distal
chr1	213428278	213428778	2	CD4 TCM._.MRSA_DU19-01S0004013	377294	RPS6KC1	Distal
chr1	213448917	213449417	2	CD4 TCM._.HI_control_AS09-13278	397933	RPS6KC1	Distal
chr1	213486553	213487053	2	B naive._.MRSA_DU19-01S0003542	435569	RPS6KC1	Distal
chr1	213487508	213488008	2	CD14 Mono._.HI_control_AS11-18755	436524	RPS6KC1	Distal
chr1	213505170	213505670	2	CD16 Mono._.ANTH_control_BMI0095	454186	RPS6KC1	Distal
chr1	213507582	213508082	2	B naive._.HI_control_AS11-18755	456598	RPS6KC1	Distal
chr1	213520231	213520731	2	B naive._.ANTH_control_BMI0095	462699	PROX1	Distal
chr1	213531345	213531845	2	CD16 Mono._.Other	451585	PROX1	Distal
chr1	213532501	213533001	2	CD4 TCM._.HI_control_AS09-13278	450429	PROX1	Distal
chr1	213533043	213533543	3	CD4 TCM._.HI_control_AS09-13278	449887	PROX1	Distal
chr1	213544331	213544831	3	CD4 TCM._.MSSA_DU19-01S0003453	438599	PROX1	Distal
chr1	213549883	213550383	2	B naive._.HI_control_AS11-18755	433047	PROX1	Distal
chr1	213550552	213551052	2	CD4 TCM._.HI_control_AS09-13278	432378	PROX1	Distal
chr1	213556698	213557198	3	CD4 Naive._.MSSA_DU19-01S0004017	426232	PROX1	Distal
chr1	213560195	213560695	2	CD4 Naive._.MRSA_DU19-01S0003989	422735	PROX1	Distal
chr1	213580575	213581075	2	CD4 TCM._.HI_control_AS09-13278	402355	PROX1	Distal
chr1	213584855	213585355	2	B naive._.MRSA_DU19-01S0003542	398075	PROX1	Distal
chr1	213587159	213587659	2	CD4 TCM._.HI_control_AS09-13278	395771	PROX1	Distal
chr1	213663909	213664409	2	MAIT._.MSSA_DU19-01S0003482	319021	PROX1	Distal
chr1	213666822	213667322	2	CD4 TCM._.HI_control_AS14-03700	316108	PROX1	Distal
chr1	213670203	213670703	28	CD4 Naive._.HI_control_AS14-03700	312727	PROX1	Distal
chr1	213680921	213681421	3	NK._.MSSA_DU19-01S0003492	302009	PROX1	Distal
chr1	213705290	213705790	2	CD14 Mono._.HI_control_AS14-03700	277640	PROX1	Distal
chr1	213712033	213712533	10	CD4 Naive._.MSSA_DU19-01S0003464	270897	PROX1	Distal
chr1	213722359	213722859	2	CD4 TCM._.MSSA_DU19-01S0003453	260571	PROX1	Distal
chr1	213723156	213723656	2	CD4 TCM._.MSSA_DU19-01S0003453	259774	PROX1	Distal
chr1	213726769	213727269	2	NK._.MSSA_DU19-01S0003507	256161	PROX1	Distal
chr1	213729184	213729684	2	CD4 Naive._.MRSA_DU19-01S0003992	253746	PROX1	Distal
chr1	213736664	213737164	3	CD4 Naive._.MSSA_DU19-01S0004017	246266	PROX1	Distal
chr1	213751961	213752461	2	B naive._.MSSA_DU19-01S0003507	230969	PROX1	Distal
chr1	213761995	213762495	21	CD4 Naive._.HI_control_AS17-00144	220935	PROX1	Distal
chr1	213765160	213765660	2	CD8 TEM._.MRSA_DU19-01S0004015	217770	PROX1	Distal
chr1	213772886	213773386	3	CD4 TCM._.HI_control_AS14-03700	210044	PROX1	Distal
chr1	213783212	213783712	2	CD4 TCM._.ANTH_control_BMI0094	199718	PROX1	Distal
chr1	213783806	213784306	11	CD4 Naive._.HI_control_AS09-13278	199124	PROX1	Distal
chr1	213786819	213787319	2	CD4 Naive._.MRSA_DU19-01S0003992	196111	PROX1	Distal
chr1	213795465	213795965	2	CD4 TCM._.HI_control_AS14-03700	187465	PROX1	Distal
chr1	213800357	213800857	2	CD14 Mono._.MRSA_DU19-01S0003992	182573	PROX1	Distal
chr1	213808220	213808720	2	CD4 Naive._.HI_control_AS09-13278	174710	PROX1	Distal
chr1	213812339	213812839	2	NK._.MSSA_DU19-01S0003453	170591	PROX1	Distal
chr1	213820844	213821344	2	CD14 Mono._.HI_control_AS09-13278	162086	PROX1	Exonic
chr1	213822287	213822787	2	CD14 Mono._.HI_control_AS09-13278	160643	PROX1	Intronic
chr1	213833861	213834361	2	CD14 Mono._.MRSA_DU19-01S0003992	149069	PROX1	Intronic
chr1	213852029	213852529	26	CD4 Naive._.ANTH_control_BWJ0023	130901	PROX1	Intronic
chr1	213852916	213853416	2	B naive._.MRSA_DU19-01S0003989	130014	PROX1	Intronic
chr1	213855250	213855750	2	CD4 Naive._.MSSA_DU19-01S0003507	127680	PROX1	Intronic
chr1	213862160	213862660	2	B naive._.HI_control_AS11-18755	120770	PROX1	Intronic
chr1	213871073	213871573	4	CD4 Naive._.MRSA_DU19-01S0004013	111857	PROX1	Intronic
chr1	213874382	213874882	3	CD14 Mono._.HI_control_AS14-03700	108548	PROX1	Intronic
chr1	213878044	213878544	2	CD4 Naive._.MSSA_DU19-01S0004017	104886	PROX1	Intronic
chr1	213887477	213887977	2	CD14 Mono._.HI_control_AS14-03700	95453	PROX1	Intronic
chr1	213889366	213889866	2	CD4 TCM._.MSSA_DU19-01S0003453	93564	PROX1	Intronic
chr1	213897524	213898024	2	CD4 Naive._.MRSA_DU19-01S0004011	85406	PROX1	Intronic
chr1	213906097	213906597	2	B naive._.ANTH_control_BMI0094	76833	PROX1	Intronic
chr1	213909713	213910213	2	CD16 Mono._.MRSA_DU19-01S0004015	73217	PROX1	Intronic
chr1	213914471	213914971	2	CD4 TCM._.HI_control_AS09-13278	68459	PROX1	Intronic
chr1	213916359	213916859	2	CD4 Naive._.MSSA_DU19-01S0004017	66571	PROX1	Intronic
chr1	213917051	213917551	2	CD4 Naive._.MSSA_DU19-01S0004017	65879	PROX1	Intronic
chr1	213942500	213943000	2	CD14 Mono._.HI_control_AS09-13278	40430	PROX1	Intronic
chr1	213952539	213953039	2	B naive._.HI_control_AS14-03700	30391	PROX1	Intronic
chr1	213961000	213961500	2	CD16 Mono._.ANTH_control_BMI0094	21930	PROX1	Intronic
chr1	213979667	213980167	3	CD4 Naive._.HI_control_AS09-13278	3263	PROX1	Intronic
chr1	213980584	213981084	2	CD4 Naive._.ANTH_control_BMI0093	2346	PROX1	Intronic
chr1	213983074	213983574	10	CD4 Naive._.HI_control_AS11-18755	142	PROX1	Intronic
chr1	213984480	213984980	5	CD4 Naive._.ANTH_control_BWJ0023	1548	PROX1	Intronic
chr1	213985033	213985533	3	B naive._.MSSA_DU19-01S0003507	2101	PROX1	Intronic
chr1	213985582	213986082	3	B naive._.MSSA_DU19-01S0003507	2650	PROX1	Intronic
chr1	213986529	213987029	2	CD4 Naive._.ANTH_control_BWJ0023	1728	PROX1-AS1	Intronic
chr1	213987646	213988146	20	CD14 Mono._.MRSA_DU19-01S0003992	611	PROX1-AS1	Intronic
chr1	213988264	213988764	9	CD14 Mono._.MRSA_DU19-01S0003992	5	PROX1-AS1	Promoter
chr1	213988806	213989306	2	CD16 Mono._.MSSA_DU19-01S0003482	547	PROX1-AS1	Promoter
chr1	213996540	213997040	2	NK._.MSSA_DU19-01S0003492	8281	PROX1-AS1	Exonic
chr1	214007881	214008381	2	B naive._.HI_control_AS11-18755	19622	PROX1-AS1	Intronic
chr1	214008700	214009200	2	B naive._.HI_control_AS14-03700	20441	PROX1-AS1	Intronic
chr1	214011599	214012099	2	B naive._.ANTH_control_BMI0095	23340	PROX1-AS1	Intronic
chr1	214018759	214019259	9	CD4 Naive._.HI_control_AS14-03700	30500	PROX1-AS1	Intronic
chr1	214031526	214032026	2	CD16 Mono._.ANTH_control_BMI0094	43267	PROX1-AS1	Intronic
chr1	214049990	214050490	2	B naive._.MSSA_DU19-01S0003464	61731	PROX1-AS1	Distal
chr1	214063262	214063762	2	CD4 TCM._.HI_control_AS11-18755	75003	PROX1-AS1	Distal
chr1	214079192	214079692	2	CD4 Naive._.MSSA_DU19-01S0003492	90933	PROX1-AS1	Distal
chr1	214100567	214101067	3	CD4 Naive._.MSSA_DU19-01S0004017	112308	PROX1-AS1	Distal
chr1	214103862	214104362	2	MAIT._.MSSA_DU19-01S0003466	115603	PROX1-AS1	Distal
chr1	214111237	214111737	2	CD4 Naive._.MSSA_DU19-01S0004017	122978	PROX1-AS1	Distal
chr1	214120568	214121068	2	CD4 Naive._.MSSA_DU19-01S0004017	132309	PROX1-AS1	Distal
chr1	214123084	214123584	8	CD4 Naive._.ANTH_control_BWJ0023	134825	PROX1-AS1	Distal
chr1	214145790	214146290	2	CD4 Naive._.HI_control_AS17-00144	135061	SMYD2	Distal
chr1	214187868	214188368	2	B naive._.HI_control_AS11-18755	92983	SMYD2	Distal
chr1	214198491	214198991	9	CD14 Mono._.HI_control_AS09-13278	82360	SMYD2	Distal
chr1	214213879	214214379	13	CD14 Mono._.HI_control_AS09-13278	66972	SMYD2	Distal
chr1	214215196	214215696	2	CD14 Mono._.MSSA_DU19-01S0004017	65655	SMYD2	Distal
chr1	214216171	214216671	2	CD16 Mono._.MSSA_DU19-01S0003482	64680	SMYD2	Distal
chr1	214224432	214224932	2	CD16 Mono._.ANTH_control_BMI0095	56419	SMYD2	Distal
chr1	214231418	214231918	2	CD14 Mono._.MSSA_DU19-01S0003509	49433	SMYD2	Distal
chr1	214261462	214261962	28	CD14 Mono._.HI_control_AS09-13278	19389	SMYD2	Distal
chr1	214263663	214264163	2	CD4 TCM._.HI_control_AS11-18755	17188	SMYD2	Distal
chr1	214276957	214277457	2	NK._.MRSA_DU19-01S0004013	3894	SMYD2	Distal
chr1	214278487	214278987	7	CD4 Naive._.MRSA_DU19-01S0003992	2364	SMYD2	Distal
chr1	214278996	214279496	6	CD4 Naive._.MRSA_DU19-01S0003987	1855	SMYD2	Promoter
chr1	214279549	214280049	5	CD8 TEM._.MRSA_DU19-01S0004015	1302	SMYD2	Promoter
chr1	214280267	214280767	19	CD4 Naive._.MSSA_DU19-01S0004017	584	SMYD2	Promoter
chr1	214280857	214281357	32	CD4 TCM._.MRSA_DU19-01S0003987	4	SMYD2	Promoter
chr1	214281784	214282284	27	CD14 Mono._.MRSA_DU19-01S0003992	931	SMYD2	Intronic
chr1	214282661	214283161	3	CD4 Naive._.MRSA_DU19-01S0003989	1808	SMYD2	Intronic
chr1	214285751	214286251	2	MAIT._.HI_control_AS11-18755	4898	SMYD2	Intronic
chr1	214288154	214288654	4	NK._.Other	7301	SMYD2	Intronic
chr1	214292252	214292752	29	CD14 Mono._.MRSA_DU19-01S0003992	11399	SMYD2	Intronic
chr1	214295444	214295944	2	CD16 Mono._.MSSA_DU19-01S0003482	14591	SMYD2	Intronic
chr1	214300411	214300911	2	CD4 Naive._.HI_control_AS09-13278	19558	SMYD2	Intronic
chr1	214308535	214309035	2	CD14 Mono._.MSSA_DU19-01S0003509	27682	SMYD2	Intronic
chr1	214309939	214310439	12	CD14 Mono._.MRSA_DU19-01S0003992	29086	SMYD2	Intronic
chr1	214310746	214311246	7	CD4 TCM._.MSSA_DU19-01S0003507	29893	SMYD2	Intronic
chr1	214313502	214314002	2	CD16 Mono._.MSSA_DU19-01S0003482	32649	SMYD2	Intronic
chr1	214319916	214320416	5	CD14 Mono._.MRSA_DU19-01S0003992	39063	SMYD2	Intronic
chr1	214326574	214327074	2	CD4 TCM._.MSSA_DU19-01S0003453	45721	SMYD2	Intronic
chr1	214327897	214328397	2	B naive._.MRSA_DU19-01S0003542	47044	SMYD2	Intronic
chr1	214328769	214329269	28	CD14 Mono._.HI_control_AS09-13278	47916	SMYD2	Intronic
chr1	214329307	214329807	2	CD16 Mono._.ANTH_control_BMI0101	48454	SMYD2	Intronic
chr1	214330023	214330523	2	CD4 Naive._.MRSA_DU19-01S0003987	49170	SMYD2	Exonic
chr1	214330663	214331163	2	CD4 Naive._.MSSA_DU19-01S0004017	49810	SMYD2	Intronic
chr1	214331770	214332270	17	CD14 Mono._.MRSA_DU19-01S0003992	50917	SMYD2	Exonic
chr1	214332850	214333350	9	CD14 Mono._.MSSA_DU19-01S0003509	51997	SMYD2	Exonic
chr1	214333388	214333888	2	CD4 Naive._.MRSA_DU19-01S0003549	52535	SMYD2	Exonic
chr1	214334121	214334621	2	CD4 Naive._.MSSA_DU19-01S0004017	53268	SMYD2	Intronic
chr1	214356875	214357375	2	CD4 Naive._.MSSA_DU19-01S0003462	76022	SMYD2	Exonic
chr1	214357687	214358187	2	CD4 Naive._.ANTH_control_BMI0093	76834	SMYD2	Exonic
chr1	214360809	214361309	2	CD14 Mono._.MRSA_DU19-01S0003992	79956	SMYD2	Intronic
chr1	214362467	214362967	26	CD14 Mono._.HI_control_AS14-03700	81614	SMYD2	Intronic
chr1	214370210	214370710	2	CD4 Naive._.MSSA_DU19-01S0003453	89357	SMYD2	Intronic
chr1	214399325	214399825	3	NK._.HI_control_AS11-18755	118472	SMYD2	Intronic
chr1	214404896	214405396	12	CD14 Mono._.MSSA_DU19-01S0003453	124043	SMYD2	Intronic
chr1	214421584	214422084	2	B naive._.MRSA_DU19-01S0003542	130614	PTPN14	Intronic
chr1	214427796	214428296	27	NK._.ANTH_control_BMI0101	124402	PTPN14	Intronic
chr1	214428333	214428833	2	B memory._.ANTH_control_BWJ0023	123865	PTPN14	Intronic
chr1	214439325	214439825	16	CD14 Mono._.HI_control_AS09-13278	112873	PTPN14	Intronic
chr1	214439874	214440374	5	CD8 Naive._.MSSA_DU19-01S0003464	112324	PTPN14	Intronic
chr1	214440592	214441092	6	CD4 TCM._.MSSA_DU19-01S0003453	111606	PTPN14	Intronic
chr1	214441172	214441672	8	CD4 TCM._.HI_control_AS17-00144	111026	PTPN14	Intronic
chr1	214460328	214460828	2	CD4 Naive._.ANTH_control_BMI0093	91870	PTPN14	Intronic
chr1	214471674	214472174	3	CD4 Naive._.MRSA_DU19-01S0003992	80524	PTPN14	Intronic
chr1	214472215	214472715	2	CD4 Naive._.HI_control_AS17-00144	79983	PTPN14	Intronic
chr1	214510612	214511112	2	CD4 TCM._.HI_control_AS09-13278	41586	PTPN14	Intronic
chr1	214514512	214515012	2	CD14 Mono._.MRSA_DU19-01S0003987	37686	PTPN14	Intronic
chr1	214516909	214517409	2	B naive._.MSSA_DU19-01S0003464	35289	PTPN14	Intronic
chr1	214532439	214532939	2	B naive._.ANTH_control_BMI0095	19759	PTPN14	Exonic
chr1	214549882	214550382	2	B naive._.MRSA_DU19-01S0003542	2316	PTPN14	Intronic
chr1	214550882	214551382	7	CD14 Mono._.MRSA_DU19-01S0003989	1316	PTPN14	Intronic
chr1	214551547	214552047	2	CD4 TCM._.MRSA_DU19-01S0004013	651	PTPN14	Intronic
chr1	214557929	214558429	8	CD14 Mono._.MRSA_DU19-01S0003994	5729	PTPN14	Distal
chr1	214569082	214569582	2	CD4 Naive._.MRSA_DU19-01S0003992	16882	PTPN14	Distal
chr1	214579168	214579668	2	CD14 Mono._.HI_control_AS17-00144	23776	CENPF	Distal
chr1	214587300	214587800	2	CD16 Mono._.ANTH_control_BMI0093	15644	CENPF	Distal
chr1	214601005	214601505	2	CD4 Naive._.MRSA_DU19-01S0003992	1939	CENPF	Promoter
chr1	214601759	214602259	2	CD8 TEM._.MRSA_DU19-01S0004015	1185	CENPF	Promoter
chr1	214602867	214603367	31	CD14 Mono._.MRSA_DU19-01S0003992	77	CENPF	Promoter
chr1	214603767	214604267	14	CD4 Naive._.MRSA_DU19-01S0003992	821	CENPF	Intronic
chr1	214604396	214604896	2	CD4 TCM._.ANTH_control_BMI0093	1450	CENPF	Intronic
chr1	214606042	214606542	2	Platelet._.MRSA_DU19-01S0003542	3096	CENPF	Intronic
chr1	214608321	214608821	2	CD4 Naive._.MSSA_DU19-01S0003507	5375	CENPF	Intronic
chr1	214617233	214617733	3	CD4 TCM._.MRSA_DU19-01S0003989	14287	CENPF	Intronic
chr1	214626873	214627373	2	NK._.MSSA_DU19-01S0003462	23927	CENPF	Intronic
chr1	214628096	214628596	28	CD4 Naive._.MRSA_DU19-01S0003992	25150	CENPF	Intronic
chr1	214629678	214630178	2	CD4 Naive._.MRSA_DU19-01S0003992	26732	CENPF	Intronic
chr1	214630667	214631167	3	CD4 Naive._.MRSA_DU19-01S0003992	27721	CENPF	Intronic
chr1	214632056	214632556	25	CD4 Naive._.MRSA_DU19-01S0003992	29110	CENPF	Intronic
chr1	214633842	214634342	2	B naive._.HI_control_AS11-18755	30896	CENPF	Intronic
chr1	214637679	214638179	18	CD4 Naive._.MRSA_DU19-01S0003992	34733	CENPF	Exonic
chr1	214638481	214638981	2	CD4 Naive._.MRSA_DU19-01S0003992	35535	CENPF	Intronic
chr1	214640165	214640665	2	CD4 Naive._.HI_control_AS09-13278	37219	CENPF	Exonic
chr1	214640707	214641207	25	CD4 Naive._.MSSA_DU19-01S0004017	37761	CENPF	Exonic
chr1	214641458	214641958	8	CD4 Naive._.MSSA_DU19-01S0004017	38512	CENPF	Exonic
chr1	214643963	214644463	2	CD4 Naive._.MSSA_DU19-01S0003527	41017	CENPF	Intronic
chr1	214645673	214646173	2	CD4 Naive._.ANTH_control_BMI0093	42727	CENPF	Exonic
chr1	214648719	214649219	2	CD4 TCM._.MSSA_DU19-01S0003453	45773	CENPF	Intronic
chr1	214651324	214651824	2	CD4 Naive._.MSSA_DU19-01S0004017	48378	CENPF	Intronic
chr1	214660860	214661360	9	CD4 Naive._.HI_control_AS09-13278	57914	CENPF	Intronic
chr1	214661949	214662449	2	CD4 Naive._.MRSA_DU19-01S0003992	59003	CENPF	Intronic
chr1	214666647	214667147	3	Platelet._.MRSA_DU19-01S0004015	63701	CENPF	Distal
chr1	214689801	214690301	2	B naive._.ANTH_control_BMI0095	86855	CENPF	Distal
chr1	214717956	214718456	3	CD4 Naive._.HI_control_AS09-13278	115010	CENPF	Distal
chr1	214735400	214735900	2	CD4 Naive._.MRSA_DU19-01S0004011	132454	CENPF	Distal
chr1	214765150	214765650	2	CD8 TEM._.MRSA_DU19-01S0004015	162204	CENPF	Distal
chr1	214786448	214786948	2	CD4 Naive._.HI_control_AS17-00144	183502	CENPF	Distal
chr1	214809011	214809511	2	CD14 Mono._.HI_control_AS14-03700	196513	KCNK2	Distal
chr1	214834198	214834698	2	CD4 Naive._.MRSA_DU19-01S0003994	171326	KCNK2	Distal
chr1	214836105	214836605	2	CD4 Naive._.ANTH_control_BMI0093	169419	KCNK2	Distal
chr1	214851774	214852274	2	CD4 Naive._.MSSA_DU19-01S0004017	153750	KCNK2	Distal
chr1	214870645	214871145	2	CD14 Mono._.HI_control_AS14-03700	134879	KCNK2	Distal
chr1	214872701	214873201	2	CD4 Naive._.MRSA_DU19-01S0003992	132823	KCNK2	Distal
chr1	214898877	214899377	2	B naive._.MSSA_DU19-01S0003507	106647	KCNK2	Distal
chr1	214910436	214910936	2	CD4 TCM._.HI_control_AS14-03700	95088	KCNK2	Distal
chr1	214913815	214914315	2	CD4 Naive._.MSSA_DU19-01S0004017	91709	KCNK2	Distal
chr1	214915093	214915593	2	B naive._.ANTH_control_BMI0094	90431	KCNK2	Distal
chr1	214915776	214916276	2	B naive._.ANTH_control_BMI0094	89748	KCNK2	Distal
chr1	214927110	214927610	2	CD16 Mono._.ANTH_control_BMI0095	78414	KCNK2	Distal
chr1	214963639	214964139	2	CD4 Naive._.MRSA_DU19-01S0003992	41885	KCNK2	Distal
chr1	214966397	214966897	2	CD4 Naive._.MRSA_DU19-01S0003992	39127	KCNK2	Distal
chr1	214979377	214979877	2	B naive._.MSSA_DU19-01S0003464	26147	KCNK2	Distal
chr1	214980954	214981454	2	B naive._.MSSA_DU19-01S0003515	24570	KCNK2	Distal
chr1	215004736	215005236	2	CD16 Mono._.ANTH_control_BMI0095	788	KCNK2	Promoter
chr1	215021539	215022039	2	CD4 Naive._.HI_control_AS17-00144	16013	KCNK2	Intronic
chr1	215063184	215063684	2	CD4 TCM._.HI_control_AS11-18755	57658	KCNK2	Intronic
chr1	215065662	215066162	2	CD4 TCM._.HI_control_AS14-03700	60136	KCNK2	Intronic
chr1	215075523	215076023	2	CD4 TCM._.MSSA_DU19-01S0003507	69997	KCNK2	Intronic
chr1	215076265	215076765	2	CD16 Mono._.ANTH_control_BMI0095	70739	KCNK2	Intronic
chr1	215076787	215077287	2	CD16 Mono._.ANTH_control_BMI0095	71261	KCNK2	Intronic
chr1	215082185	215082685	2	CD4 Naive._.MSSA_DU19-01S0004017	76659	KCNK2	Intronic
chr1	215082704	215083204	5	CD4 Naive._.HI_control_AS14-03700	77178	KCNK2	Intronic
chr1	215083380	215083880	3	CD4 TCM._.MSSA_DU19-01S0003453	77854	KCNK2	Exonic
chr1	215089248	215089748	2	B naive._.ANTH_control_BMI0095	83722	KCNK2	Intronic
chr1	215092759	215093259	2	Platelet._.MRSA_DU19-01S0004015	87233	KCNK2	Intronic
chr1	215128417	215128917	24	CD14 Mono._.HI_control_AS11-18755	122891	KCNK2	Intronic
chr1	215140080	215140580	4	CD14 Mono._.MRSA_DU19-01S0003978	134554	KCNK2	Intronic
chr1	215146213	215146713	21	CD14 Mono._.HI_control_AS09-13278	140687	KCNK2	Intronic
chr1	215148871	215149371	2	CD8 TEM._.MRSA_DU19-01S0004015	143345	KCNK2	Intronic
chr1	215177115	215177615	2	CD4 TCM._.HI_control_AS09-13278	171589	KCNK2	Intronic
chr1	215181655	215182155	2	CD4 Naive._.MSSA_DU19-01S0004017	176129	KCNK2	Intronic
chr1	215215699	215216199	2	CD4 Naive._.MSSA_DU19-01S0004017	210173	KCNK2	Intronic
chr1	215217921	215218421	2	CD16 Mono._.MSSA_DU19-01S0003482	212395	KCNK2	Intronic
chr1	215231785	215232285	2	CD8 Naive._.MSSA_DU19-01S0003464	226259	KCNK2	Intronic
chr1	215262161	215262661	2	CD4 Naive._.MRSA_DU19-01S0003992	256635	KCNK2	Distal
chr1	215309087	215309587	2	CD14 Mono._.MSSA_DU19-01S0004017	258054	KCTD3	Distal
chr1	215370289	215370789	2	CD4 Naive._.MSSA_DU19-01S0004017	196852	KCTD3	Distal
chr1	215375666	215376166	2	CD4 Naive._.MSSA_DU19-01S0004017	191475	KCTD3	Distal
chr1	215379577	215380077	3	CD4 Naive._.MSSA_DU19-01S0004017	187564	KCTD3	Distal
chr1	215380682	215381182	2	CD4 Naive._.MSSA_DU19-01S0004017	186459	KCTD3	Distal
chr1	215388584	215389084	2	CD4 Naive._.MRSA_DU19-01S0003992	178557	KCTD3	Distal
chr1	215393306	215393806	2	CD4 Naive._.MRSA_DU19-01S0003992	173835	KCTD3	Distal
chr1	215395467	215395967	2	CD4 Naive._.MSSA_DU19-01S0004017	171674	KCTD3	Distal
chr1	215405146	215405646	2	CD4 Naive._.MSSA_DU19-01S0004017	161995	KCTD3	Distal
chr1	215421349	215421849	2	CD4 Naive._.MSSA_DU19-01S0004017	145792	KCTD3	Distal
chr1	215462256	215462756	2	CD4 TCM._.HI_control_AS14-03700	104885	KCTD3	Distal
chr1	215474814	215475314	3	CD4 TCM._.HI_control_AS09-13278	92327	KCTD3	Distal
chr1	215483078	215483578	2	CD4 Naive._.MSSA_DU19-01S0004017	84063	KCTD3	Distal
chr1	215494385	215494885	3	CD4 Naive._.MRSA_DU19-01S0003994	72756	KCTD3	Distal
chr1	215517252	215517752	3	CD14 Mono._.HI_control_AS14-03700	49889	KCTD3	Distal
chr1	215518964	215519464	3	Platelet._.1	48177	KCTD3	Distal
chr1	215521089	215521589	2	CD8 TEM._.MSSA_DU19-01S0003462	46052	KCTD3	Distal
chr1	215523854	215524354	5	CD14 Mono._.ANTH_control_BWJ0023	43287	KCTD3	Distal
chr1	215526475	215526975	5	CD16 Mono._.ANTH_control_BMI0094	40666	KCTD3	Distal
chr1	215530500	215531000	28	CD14 Mono._.HI_control_AS14-03700	36641	KCTD3	Distal
chr1	215543089	215543589	25	CD14 Mono._.HI_control_AS09-13278	24052	KCTD3	Distal
chr1	215566763	215567263	21	CD14 Mono._.MRSA_DU19-01S0003992	378	KCTD3	Promoter
chr1	215567401	215567901	31	CD14 Mono._.HI_control_AS09-13278	258	KCTD3	Exonic
chr1	215568181	215568681	22	CD14 Mono._.MRSA_DU19-01S0003987	1038	KCTD3	Intronic
chr1	215580156	215580656	4	CD14 Mono._.MRSA_DU19-01S0003992	13013	KCTD3	Intronic
chr1	215605132	215605632	2	CD4 TCM._.HI_control_AS14-03700	37989	KCTD3	Intronic
chr1	215623232	215623732	2	CD14 Mono._.MRSA_DU19-01S0003987	56089	KCTD3	Exonic
chr1	215631438	215631938	2	CD8 TEM._.HI_control_AS13-08590	64295	KCTD3	Intronic
chr1	215633431	215633931	2	NK._.MSSA_DU19-01S0003462	66288	KCTD3	Intronic
chr1	215639923	215640423	2	CD4 Naive._.MSSA_DU19-01S0004017	72780	KCTD3	Intronic
chr1	215649766	215650266	2	CD4 Naive._.MSSA_DU19-01S0004017	82623	KCTD3	Intronic
chr1	215677111	215677611	2	CD4 Naive._.MRSA_DU19-01S0003987	109968	KCTD3	Intronic
chr1	215679371	215679871	2	MAIT._.MSSA_DU19-01S0003482	112228	KCTD3	Intronic
chr1	215690570	215691070	2	CD14 Mono._.HI_control_AS14-03700	123427	KCTD3	Intronic
chr1	215696782	215697282	2	CD8 TEM._.MSSA_DU19-01S0003509	129639	KCTD3	Intronic
chr1	215704390	215704890	26	CD14 Mono._.MRSA_DU19-01S0003992	137247	KCTD3	Intronic
chr1	215708594	215709094	2	CD14 Mono._.HI_control_AS14-03700	141451	KCTD3	Intronic
chr1	215712331	215712831	2	CD4 Naive._.MRSA_DU19-01S0003992	145188	KCTD3	Intronic
chr1	215727884	215728384	2	CD4 Naive._.MSSA_DU19-01S0004017	160741	KCTD3	Exonic
chr1	215750006	215750506	2	CD4 Naive._.MSSA_DU19-01S0004017	182863	KCTD3	Intronic
chr1	215773454	215773954	2	CD4 Naive._.HI_control_AS17-00144	206311	KCTD3	Intronic
chr1	215789548	215790048	2	CD4 Naive._.MRSA_DU19-01S0003992	222405	KCTD3	Intronic
chr1	215790686	215791186	2	NK._.MSSA_DU19-01S0003492	223543	KCTD3	Intronic
chr1	215826383	215826883	2	CD4 Naive._.MSSA_DU19-01S0004017	245831	LOC102723833	Intronic
chr1	215888102	215888602	2	CD4 Naive._.MRSA_DU19-01S0003994	184112	LOC102723833	Intronic
chr1	215897312	215897812	2	CD8 TEM._.MRSA_DU19-01S0003994	174902	LOC102723833	Intronic
chr1	215903311	215903811	2	CD4 Naive._.HI_control_AS17-00144	168903	LOC102723833	Intronic
chr1	215906719	215907219	2	CD4 Naive._.MRSA_DU19-01S0003994	165495	LOC102723833	Intronic
chr1	215914429	215914929	2	B naive._.ANTH_control_BMI0094	157785	LOC102723833	Intronic
chr1	215926452	215926952	2	CD4 TCM._.MSSA_DU19-01S0003453	145762	LOC102723833	Intronic
chr1	215990286	215990786	2	CD8 Naive._.ANTH_control_BWJ0023	81928	LOC102723833	Intronic
chr1	216020896	216021396	2	CD4 Naive._.MSSA_DU19-01S0003462	51318	LOC102723833	Intronic
chr1	216022118	216022618	2	CD16 Mono._.ANTH_control_BMI0101	50096	LOC102723833	Intronic
chr1	216072427	216072927	2	CD4 Naive._.MSSA_DU19-01S0003453	211	LOC102723833	Intronic
chr1	216081614	216082114	2	B naive._.HI_control_AS09-13278	9398	LOC102723833	Intronic
chr1	216098957	216099457	2	CD4 Naive._.MRSA_DU19-01S0004013	26741	LOC102723833	Intronic
chr1	216103034	216103534	2	CD4 TCM._.MSSA_DU19-01S0003453	30818	LOC102723833	Intronic
chr1	216112779	216113279	8	CD14 Mono._.ANTH_control_BMI0094	40563	LOC102723833	Intronic
chr1	216134875	216135375	2	CD4 TCM._.HI_control_AS14-03700	62659	LOC102723833	Intronic
chr1	216139270	216139770	2	B naive._.HI_control_AS09-13278	67054	LOC102723833	Intronic
chr1	216144819	216145319	2	B naive._.ANTH_control_BMI0094	72603	LOC102723833	Intronic
chr1	216153168	216153668	2	CD8 Naive._.MSSA_DU19-01S0003466	80952	LOC102723833	Intronic
chr1	216176810	216177310	2	CD14 Mono._.MRSA_DU19-01S0003992	104594	LOC102723833	Intronic
chr1	216201358	216201858	3	CD14 Mono._.HI_control_AS14-03700	129142	LOC102723833	Intronic
chr1	216221100	216221600	11	B naive._.ANTH_control_BMI0094	148884	LOC102723833	Intronic
chr1	216223569	216224069	2	CD4 Naive._.MRSA_DU19-01S0003994	151353	LOC102723833	Intronic
chr1	216235119	216235619	2	CD4 Naive._.MRSA_DU19-01S0003994	162903	LOC102723833	Intronic
chr1	216306994	216307494	3	CD4 Naive._.MRSA_DU19-01S0003992	116151	USH2A	Intronic
chr1	216307582	216308082	3	B naive._.HI_control_AS11-18755	115563	USH2A	Intronic
chr1	216312717	216313217	2	B naive._.ANTH_control_BMI0094	110428	USH2A	Intronic
chr1	216341480	216341980	2	NK._.MSSA_DU19-01S0003462	81665	USH2A	Intronic
chr1	216349974	216350474	2	B naive._.ANTH_control_BWJ0023	73171	USH2A	Intronic
chr1	216353373	216353873	2	CD8 TEM._.HI_control_AS14-03700	69772	USH2A	Intronic
chr1	216390861	216391361	3	B naive._.ANTH_control_BMI0093	32284	USH2A	Intronic
chr1	216410906	216411406	2	CD4 TCM._.MRSA_DU19-01S0003992	12239	USH2A	Intronic
chr1	216418806	216419306	2	CD16 Mono._.ANTH_control_BMI0095	4339	USH2A	Intronic
chr1	216447105	216447605	2	CD4 Naive._.Other	23958	USH2A	Distal
chr1	216463079	216463579	3	CD4 Naive._.MRSA_DU19-01S0003992	39932	USH2A	Distal
chr1	216482354	216482854	2	CD4 TCM._.HI_control_AS09-13278	59207	USH2A	Distal
chr1	216512481	216512981	2	CD16 Mono._.ANTH_control_BMI0095	89334	USH2A	Intronic
chr1	216520224	216520724	4	B naive._.HI_control_AS09-13278	97077	USH2A	Intronic
chr1	216521660	216522160	2	CD4 Naive._.ANTH_control_BMI0093	98513	USH2A	Intronic
chr1	216528880	216529380	15	B naive._.HI_control_AS09-13278	105733	USH2A	Intronic
chr1	216530287	216530787	2	CD16 Mono._.ANTH_control_BMI0095	107140	USH2A	Intronic
chr1	216531294	216531794	16	CD14 Mono._.MRSA_DU19-01S0003989	108147	USH2A	Intronic
chr1	216531911	216532411	2	CD16 Mono._.ANTH_control_BMI0095	108764	USH2A	Intronic
chr1	216538016	216538516	2	CD16 Mono._.ANTH_control_BMI0095	114869	USH2A	Intronic
chr1	216562344	216562844	2	B naive._.ANTH_control_BMI0093	139197	USH2A	Intronic
chr1	216566768	216567268	2	B naive._.MSSA_DU19-01S0003464	143621	USH2A	Intronic
chr1	216601050	216601550	24	CD14 Mono._.MRSA_DU19-01S0003989	177903	USH2A	Intronic
chr1	216626433	216626933	2	B naive._.MSSA_DU19-01S0003507	203286	USH2A	Intronic
chr1	216635302	216635802	2	CD4 Naive._.MRSA_DU19-01S0003994	212155	USH2A	Intronic
chr1	216636946	216637446	2	CD8 TEM._.HI_control_AS14-03700	213799	USH2A	Intronic
chr1	216643719	216644219	3	CD4 TCM._.MSSA_DU19-01S0003453	220572	USH2A	Intronic
chr1	216667195	216667695	2	CD8 TEM._.HI_control_AS14-03700	244048	USH2A	Intronic
chr1	216670242	216670742	2	CD14 Mono._.ANTH_control_BMI0094	247095	USH2A	Intronic
chr1	216686758	216687258	3	CD14 Mono._.HI_control_AS09-13278	263611	USH2A	Intronic
chr1	216702100	216702600	3	CD14 Mono._.ANTH_control_BMI0095	278953	USH2A	Intronic
chr1	216723310	216723810	5	B naive._.HI_control_AS11-18755	300163	USH2A	Intronic
chr1	216744255	216744755	2	CD4 Naive._.HI_control_AS11-18755	321108	USH2A	Intronic
chr1	216748251	216748751	2	CD16 Mono._.ANTH_control_BMI0095	325104	USH2A	Intronic
chr1	216748950	216749450	2	MAIT._.MSSA_DU19-01S0003464	325803	USH2A	Intronic
chr1	216774936	216775436	2	NK._.MSSA_DU19-01S0003492	351789	USH2A	Intronic
chr1	216778518	216779018	2	CD4 TCM._.HI_control_AS17-00144	355371	USH2A	Intronic
chr1	216803504	216804004	2	CD4 Naive._.MSSA_DU19-01S0004017	334000	ESRRG	Intronic
chr1	216850712	216851212	2	CD4 Naive._.HI_control_AS11-18755	286792	ESRRG	Intronic
chr1	216881938	216882438	2	CD4 Naive._.MRSA_DU19-01S0003542	255566	ESRRG	Intronic
chr1	216902414	216902914	5	NK._.ANTH_control_BMI0101	235090	ESRRG	Intronic
chr1	216914903	216915403	2	NK._.ANTH_control_BMI0101	222601	ESRRG	Intronic
chr1	216924448	216924948	5	CD8 TEM._.MRSA_DU19-01S0003994	213056	ESRRG	Intronic
chr1	216927876	216928376	2	CD16 Mono._.MSSA_DU19-01S0003482	209628	ESRRG	Intronic
chr1	216938573	216939073	2	B naive._.HI_control_AS11-18755	198931	ESRRG	Intronic
chr1	216994833	216995333	3	CD4 Naive._.MSSA_DU19-01S0003507	142671	ESRRG	Intronic
chr1	217026465	217026965	2	NK._.MSSA_DU19-01S0003507	111039	ESRRG	Intronic
chr1	217027355	217027855	3	cDC2._.Other	110149	ESRRG	Intronic
chr1	217042695	217043195	2	CD14 Mono._.HI_control_AS09-13278	94809	ESRRG	Intronic
chr1	217048241	217048741	2	B naive._.ANTH_control_BMI0099	89263	ESRRG	Intronic
chr1	217079372	217079872	2	B naive._.MSSA_DU19-01S0003507	58132	ESRRG	Intronic
chr1	217089511	217090011	2	CD4 Naive._.MRSA_DU19-01S0003989	47993	ESRRG	Intronic
chr1	217137624	217138124	2	B naive._.HI_control_AS14-03700	118	ESRRG	Promoter
chr1	217139197	217139697	2	B naive._.HI_control_AS14-03700	1691	ESRRG	Promoter
chr1	217171240	217171740	2	NK._.ANTH_control_BMI0101	33734	ESRRG	Distal
chr1	217184282	217184782	3	CD4 Naive._.MRSA_DU19-01S0003987	46776	ESRRG	Distal
chr1	217222061	217222561	2	CD4 Naive._.MSSA_DU19-01S0003462	84555	ESRRG	Distal
chr1	217226406	217226906	3	CD16 Mono._.ANTH_control_BMI0095	88900	ESRRG	Distal
chr1	217263551	217264051	2	B naive._.HI_control_AS11-18755	126045	ESRRG	Distal
chr1	217268148	217268648	2	CD14 Mono._.MSSA_DU19-01S0004017	130642	ESRRG	Distal
chr1	217277694	217278194	2	B naive._.HI_control_AS09-13278	140188	ESRRG	Distal
chr1	217322767	217323267	6	CD14 Mono._.HI_control_AS11-18755	185261	ESRRG	Distal
chr1	217331320	217331820	2	B naive._.HI_control_AS09-13278	193814	ESRRG	Distal
chr1	217339644	217340144	2	CD4 TCM._.HI_control_AS17-00144	202138	ESRRG	Distal
chr1	217350407	217350907	2	MAIT._.ANTH_control_BMI0101	212901	ESRRG	Distal
chr1	217361505	217362005	2	CD4 TCM._.HI_control_AS09-13278	223999	ESRRG	Distal
chr1	217391200	217391700	2	CD4 TCM._.HI_control_AS17-00144	239631	GPATCH2	Distal
chr1	217401756	217402256	2	B naive._.MSSA_DU19-01S0003464	229075	GPATCH2	Distal
chr1	217420737	217421237	2	NK._.ANTH_control_BMI0093	210094	GPATCH2	Distal
chr1	217431028	217431528	2	B naive._.HI_control_AS11-18755	199803	GPATCH2	Exonic
chr1	217435311	217435811	2	CD14 Mono._.MRSA_DU19-01S0003987	195520	GPATCH2	Intronic
chr1	217475802	217476302	2	CD14 Mono._.MRSA_DU19-01S0003994	155029	GPATCH2	Intronic
chr1	217477141	217477641	3	CD14 Mono._.HI_control_AS09-13278	153690	GPATCH2	Intronic
chr1	217477816	217478316	2	B naive._.ANTH_control_BMI0094	153015	GPATCH2	Intronic
chr1	217482339	217482839	17	CD14 Mono._.HI_control_AS09-13278	148492	GPATCH2	Intronic
chr1	217484887	217485387	4	CD14 Mono._.ANTH_control_BMI0095	145944	GPATCH2	Intronic
chr1	217495231	217495731	9	CD14 Mono._.MRSA_DU19-01S0003994	135600	GPATCH2	Intronic
chr1	217511691	217512191	2	CD8 TEM._.HI_control_AS14-03700	119140	GPATCH2	Intronic
chr1	217516410	217516910	2	CD4 TCM._.HI_control_AS09-13278	114421	GPATCH2	Intronic
chr1	217528531	217529031	2	CD4 TCM._.MRSA_DU19-01S0003994	102300	GPATCH2	Intronic
chr1	217542748	217543248	2	B memory._.ANTH_control_BMI0099	88083	GPATCH2	Intronic
chr1	217564775	217565275	7	CD14 Mono._.MRSA_DU19-01S0003992	66056	GPATCH2	Intronic
chr1	217585516	217586016	2	CD14 Mono._.MRSA_DU19-01S0003992	45315	GPATCH2	Intronic
chr1	217598949	217599449	2	CD4 Naive._.MSSA_DU19-01S0004017	31882	GPATCH2	Intronic
chr1	217617048	217617548	18	CD14 Mono._.MRSA_DU19-01S0003992	13783	GPATCH2	Intronic
chr1	217618229	217618729	2	CD4 Naive._.MRSA_DU19-01S0003987	12602	GPATCH2	Intronic
chr1	217621744	217622244	2	B naive._.HI_control_AS09-13278	9087	GPATCH2	Intronic
chr1	217624296	217624796	2	CD8 TEM._.MRSA_DU19-01S0003987	6535	GPATCH2	Intronic
chr1	217629180	217629680	4	CD4 Naive._.MSSA_DU19-01S0004017	1651	GPATCH2	Promoter
chr1	217629971	217630471	6	CD4 TCM._.MRSA_DU19-01S0003992	860	GPATCH2	Promoter
chr1	217630817	217631317	31	CD14 Mono._.HI_control_AS09-13278	14	GPATCH2	Promoter
chr1	217631352	217631852	14	CD14 Mono._.HI_control_AS09-13278	277	SPATA17	Promoter
chr1	217631997	217632497	2	B naive._.HI_control_AS09-13278	922	SPATA17	Promoter
chr1	217633705	217634205	7	CD14 Mono._.ANTH_control_BMI0094	2630	SPATA17	Intronic
chr1	217635026	217635526	2	CD14 Mono._.MSSA_DU19-01S0004017	3951	SPATA17	Intronic
chr1	217671246	217671746	8	CD14 Mono._.ANTH_control_BMI0093	40171	SPATA17	Intronic
chr1	217673287	217673787	31	CD14 Mono._.HI_control_AS09-13278	42212	SPATA17	Intronic
chr1	217673983	217674483	25	CD14 Mono._.HI_control_AS17-00144	42908	SPATA17	Intronic
chr1	217752946	217753446	2	CD14 Mono._.HI_control_AS11-18755	31923	SPATA17-AS1	Intronic
chr1	217762163	217762663	2	CD4 TCM._.HI_control_AS09-13278	22706	SPATA17-AS1	Intronic
chr1	217808971	217809471	2	CD16 Mono._.ANTH_control_BMI0095	24100	SPATA17-AS1	Intronic
chr1	217837431	217837931	2	B naive._.HI_control_AS11-18755	52560	SPATA17-AS1	Intronic
chr1	217907449	217907949	2	CD8 TEM._.HI_control_AS17-00144	14798	LINC00210	Intronic
chr1	217951862	217952362	2	CD4 TCM._.HI_control_AS09-13278	59211	LINC00210	Distal
chr1	217969619	217970119	2	CD14 Mono._.MRSA_DU19-01S0003992	73635	LINC01653	Distal
chr1	217990653	217991153	2	CD4 TCM._.HI_control_AS09-13278	52601	LINC01653	Distal
chr1	217995633	217996133	2	B naive._.HI_control_AS11-18755	47621	LINC01653	Distal
chr1	218015786	218016286	2	CD4 TCM._.HI_control_AS11-18755	27468	LINC01653	Distal
chr1	218050275	218050775	2	CD4 TCM._.MSSA_DU19-01S0003509	7019	LINC01653	Intronic
chr1	218118830	218119330	3	CD14 Mono._.HI_control_AS14-03700	75574	LINC01653	Distal
chr1	218164129	218164629	10	CD4 Naive._.ANTH_control_BMI0093	120873	LINC01653	Distal
chr1	218164682	218165182	14	CD16 Mono._.ANTH_control_BMI0095	120354	RRP15	Distal
chr1	218165429	218165929	3	CD4 TCM._.MSSA_DU19-01S0004017	119607	RRP15	Distal
chr1	218171265	218171765	2	CD4 Naive._.MRSA_DU19-01S0003992	113771	RRP15	Distal
chr1	218173647	218174147	2	CD4 Naive._.MSSA_DU19-01S0003507	111389	RRP15	Distal
chr1	218269951	218270451	2	CD4 TCM._.HI_control_AS17-00144	15085	RRP15	Distal
chr1	218283214	218283714	2	CD4 TCM._.MRSA_DU19-01S0003987	1822	RRP15	Promoter
chr1	218284451	218284951	4	CD14 Mono._.MRSA_DU19-01S0003987	585	RRP15	Promoter
chr1	218284958	218285458	31	CD14 Mono._.HI_control_AS09-13278	78	RRP15	Promoter
chr1	218285652	218286152	2	NK._.MRSA_DU19-01S0004013	614	RRP15	Intronic
chr1	218286248	218286748	2	CD4 TCM._.HI_control_AS09-13278	1210	RRP15	Intronic
chr1	218304216	218304716	2	CD8 TEM._.HI_control_AS09-13278	19178	RRP15	Intronic
chr1	218315424	218315924	2	CD4 Naive._.MRSA_DU19-01S0003978	30003	TGFB2-AS1	Intronic
chr1	218322931	218323431	2	CD14 Mono._.HI_control_AS09-13278	22496	TGFB2-AS1	Intronic
chr1	218323944	218324444	2	CD4 Naive._.MRSA_DU19-01S0003987	21483	TGFB2-AS1	Intronic
chr1	218329189	218329689	2	CD4 Naive._.MSSA_DU19-01S0004017	16238	TGFB2-AS1	Intronic
chr1	218329749	218330249	12	CD4 Naive._.MRSA_DU19-01S0003987	15678	TGFB2-AS1	Intronic
chr1	218339183	218339683	5	B naive._.HI_control_AS11-18755	6244	TGFB2-AS1	Distal
chr1	218342871	218343371	2	CD14 Mono._.MSSA_DU19-01S0004017	2556	TGFB2-AS1	Distal
chr1	218344957	218345457	29	CD14 Mono._.HI_control_AS09-13278	470	TGFB2-AS1	Promoter
chr1	218345783	218346283	15	B naive._.HI_control_AS14-03700	201	TGFB2	Promoter
chr1	218346762	218347262	21	CD14 Mono._.HI_control_AS09-13278	776	TGFB2	Promoter
chr1	218347296	218347796	9	B naive._.HI_control_AS11-18755	1310	TGFB2	Promoter
chr1	218347979	218348479	2	CD14 Mono._.HI_control_AS14-03700	1993	TGFB2	Intronic
chr1	218348681	218349181	4	B naive._.ANTH_control_BMI0095	2695	TGFB2	Intronic
chr1	218349970	218350470	5	CD14 Mono._.MRSA_DU19-01S0003987	3984	TGFB2	Intronic
chr1	218351518	218352018	31	CD14 Mono._.MRSA_DU19-01S0003992	5532	TGFB2	Intronic
chr1	218353471	218353971	3	CD4 TCM._.MSSA_DU19-01S0003507	7485	TGFB2	Intronic
chr1	218357058	218357558	10	CD14 Mono._.ANTH_control_BMI0094	11072	TGFB2	Intronic
chr1	218358332	218358832	5	B naive._.MSSA_DU19-01S0003507	12346	TGFB2	Intronic
chr1	218377290	218377790	21	CD8 TEM._.MRSA_DU19-01S0003994	31304	TGFB2	Intronic
chr1	218381581	218382081	2	CD4 TCM._.MSSA_DU19-01S0004017	35595	TGFB2	Intronic
chr1	218385494	218385994	2	B naive._.HI_control_AS11-18755	39508	TGFB2	Intronic
chr1	218393517	218394017	2	CD16 Mono._.ANTH_control_BMI0095	47531	TGFB2	Intronic
chr1	218394045	218394545	2	CD16 Mono._.MRSA_DU19-01S0003987	48059	TGFB2	Intronic
chr1	218444548	218445048	2	CD16 Mono._.ANTH_control_BMI0095	2171	TGFB2-OT1	Distal
chr1	218450611	218451111	2	NK._.MSSA_DU19-01S0004017	8234	TGFB2-OT1	Distal
chr1	218456421	218456921	15	CD14 Mono._.MRSA_DU19-01S0003994	14044	TGFB2-OT1	Distal
chr1	218459859	218460359	17	CD14 Mono._.MRSA_DU19-01S0003992	17482	TGFB2-OT1	Distal
chr1	218463484	218463984	31	CD14 Mono._.HI_control_AS09-13278	21107	TGFB2-OT1	Distal
chr1	218467269	218467769	7	CD14 Mono._.MRSA_DU19-01S0003542	24892	TGFB2-OT1	Distal
chr1	218467841	218468341	4	CD14 Mono._.ANTH_control_BMI0094	25464	TGFB2-OT1	Distal
chr1	218468700	218469200	30	CD14 Mono._.HI_control_AS09-13278	26323	TGFB2-OT1	Distal
chr1	218472837	218473337	7	B naive._.MSSA_DU19-01S0003464	30460	TGFB2-OT1	Distal
chr1	218473525	218474025	23	CD14 Mono._.MRSA_DU19-01S0003994	31148	TGFB2-OT1	Distal
chr1	218474116	218474616	15	CD14 Mono._.MRSA_DU19-01S0003987	31739	TGFB2-OT1	Distal
chr1	218478296	218478796	13	CD14 Mono._.MRSA_DU19-01S0003992	35919	TGFB2-OT1	Distal
chr1	218482624	218483124	7	CD14 Mono._.HI_control_AS09-13278	40247	TGFB2-OT1	Distal
chr1	218498882	218499382	28	CD14 Mono._.HI_control_AS09-13278	56505	TGFB2-OT1	Distal
chr1	218502091	218502591	3	B naive._.HI_control_AS09-13278	59714	TGFB2-OT1	Distal
chr1	218507332	218507832	2	CD14 Mono._.HI_control_AS11-18755	64955	TGFB2-OT1	Distal
chr1	218511334	218511834	7	B naive._.ANTH_control_BWJ0023	68957	TGFB2-OT1	Distal
chr1	218521508	218522008	21	CD14 Mono._.MRSA_DU19-01S0003992	79131	TGFB2-OT1	Distal
chr1	218524950	218525450	17	CD14 Mono._.ANTH_control_BWJ0023	82573	TGFB2-OT1	Distal
chr1	218569017	218569517	2	B naive._.ANTH_control_BWJ0023	126640	TGFB2-OT1	Distal
chr1	218574805	218575305	2	CD8 TEM._.HI_control_AS09-13278	132428	TGFB2-OT1	Distal
chr1	218578072	218578572	2	B naive._.ANTH_control_BMI0094	135695	TGFB2-OT1	Distal
chr1	218588740	218589240	5	CD14 Mono._.HI_control_AS17-00144	146363	TGFB2-OT1	Distal
chr1	218633188	218633688	2	CD8 TEM._.HI_control_AS09-13278	190811	TGFB2-OT1	Distal
chr1	218702228	218702728	3	CD14 Mono._.HI_control_AS09-13278	259851	TGFB2-OT1	Distal
chr1	218706466	218706966	2	CD4 Naive._.HI_control_AS17-00144	264089	TGFB2-OT1	Distal
chr1	218713313	218713813	2	CD16 Mono._.ANTH_control_BMI0095	270936	TGFB2-OT1	Distal
chr1	218747757	218748257	2	B naive._.MSSA_DU19-01S0003464	305380	TGFB2-OT1	Distal
chr1	218751139	218751639	2	B naive._.MSSA_DU19-01S0003507	308762	TGFB2-OT1	Distal
chr1	218753147	218753647	2	CD16 Mono._.ANTH_control_BMI0095	310770	TGFB2-OT1	Distal
chr1	218775352	218775852	2	B naive._.HI_control_AS09-13278	332975	TGFB2-OT1	Distal
chr1	218810991	218811491	2	CD16 Mono._.ANTH_control_BMI0095	362602	LYPLAL1	Distal
chr1	218817969	218818469	2	CD4 Naive._.MSSA_DU19-01S0003462	355624	LYPLAL1	Distal
chr1	218833505	218834005	2	NK._.ANTH_control_BMI0101	340088	LYPLAL1	Distal
chr1	218842488	218842988	2	B naive._.ANTH_control_BMI0095	331105	LYPLAL1	Distal
chr1	218845553	218846053	18	CD14 Mono._.HI_control_AS09-13278	328040	LYPLAL1	Distal
chr1	218846217	218846717	18	CD14 Mono._.HI_control_AS09-13278	327376	LYPLAL1	Distal
chr1	218874273	218874773	31	CD14 Mono._.MRSA_DU19-01S0003992	299320	LYPLAL1	Distal
chr1	218878731	218879231	7	CD14 Mono._.MRSA_DU19-01S0003987	294862	LYPLAL1	Distal
chr1	218880358	218880858	2	B naive._.ANTH_control_BMI0093	293235	LYPLAL1	Distal
chr1	218940240	218940740	2	CD4 Naive._.MRSA_DU19-01S0004013	233353	LYPLAL1	Distal
chr1	218942409	218942909	2	B naive._.ANTH_control_BWJ0023	231184	LYPLAL1	Distal
chr1	218982653	218983153	2	CD16 Mono._.MSSA_DU19-01S0003482	190940	LYPLAL1	Distal
chr1	218983632	218984132	5	CD14 Mono._.HI_control_AS09-13278	189961	LYPLAL1	Distal
chr1	219060821	219061321	2	CD14 Mono._.MSSA_DU19-01S0004017	112772	LYPLAL1	Distal
chr1	219065650	219066150	2	CD16 Mono._.ANTH_control_BWJ0023	107943	LYPLAL1	Distal
chr1	219066610	219067110	5	CD16 Mono._.MRSA_DU19-01S0003987	106983	LYPLAL1	Distal
chr1	219067501	219068001	2	CD8 TEM._.MRSA_DU19-01S0004015	106092	LYPLAL1	Distal
chr1	219079032	219079532	2	NK._.MSSA_DU19-01S0004017	94561	LYPLAL1	Distal
chr1	219081181	219081681	2	CD14 Mono._.HI_control_AS09-13278	92412	LYPLAL1	Distal
chr1	219082225	219082725	3	CD14 Mono._.MRSA_DU19-01S0003992	91368	LYPLAL1	Distal
chr1	219085923	219086423	24	CD14 Mono._.MRSA_DU19-01S0003992	87670	LYPLAL1	Distal
chr1	219086948	219087448	29	CD14 Mono._.MRSA_DU19-01S0003992	86645	LYPLAL1	Intronic
chr1	219087797	219088297	5	CD14 Mono._.MRSA_DU19-01S0003987	85796	LYPLAL1	Intronic
chr1	219088862	219089362	31	CD14 Mono._.MRSA_DU19-01S0003992	84731	LYPLAL1	Intronic
chr1	219089838	219090338	10	CD14 Mono._.MRSA_DU19-01S0003989	83755	LYPLAL1	Intronic
chr1	219090532	219091032	31	CD14 Mono._.MRSA_DU19-01S0003992	83061	LYPLAL1	Intronic
chr1	219119803	219120303	7	CD14 Mono._.MRSA_DU19-01S0003992	53790	LYPLAL1	Intronic
chr1	219120564	219121064	29	CD14 Mono._.HI_control_AS09-13278	53029	LYPLAL1	Intronic
chr1	219123051	219123551	14	CD14 Mono._.ANTH_control_BMI0099	50542	LYPLAL1	Intronic
chr1	219143696	219144196	7	CD14 Mono._.MRSA_DU19-01S0003987	29897	LYPLAL1	Intronic
chr1	219144882	219145382	30	CD14 Mono._.HI_control_AS09-13278	28711	LYPLAL1	Intronic
chr1	219170334	219170834	2	CD8 TEM._.MSSA_DU19-01S0004017	3259	LYPLAL1	Intronic
chr1	219173606	219174106	31	CD14 Mono._.MRSA_DU19-01S0003992	11	LYPLAL1	Promoter
chr1	219174452	219174952	23	CD14 Mono._.MRSA_DU19-01S0003992	740	LYPLAL1-DT	Promoter
chr1	219175156	219175656	2	CD4 Naive._.MRSA_DU19-01S0003978	1444	LYPLAL1-DT	Promoter
chr1	219176220	219176720	2	CD4 TCM._.HI_control_AS17-00144	2508	LYPLAL1-DT	Intronic
chr1	219177273	219177773	3	CD4 Naive._.MRSA_DU19-01S0003992	3561	LYPLAL1-DT	Intronic
chr1	219179219	219179719	29	CD14 Mono._.MRSA_DU19-01S0003987	5507	LYPLAL1-DT	Intronic
chr1	219185607	219186107	2	CD8 TEM._.HI_control_AS09-13278	11895	LYPLAL1-DT	Intronic
chr1	219188289	219188789	26	CD14 Mono._.HI_control_AS09-13278	14577	LYPLAL1-DT	Intronic
chr1	219188985	219189485	21	CD14 Mono._.MRSA_DU19-01S0003987	15273	LYPLAL1-DT	Intronic
chr1	219197347	219197847	4	CD16 Mono._.MSSA_DU19-01S0003464	23635	LYPLAL1-DT	Intronic
chr1	219204566	219205066	4	CD4 Naive._.MRSA_DU19-01S0003992	30854	LYPLAL1-DT	Intronic
chr1	219211283	219211783	2	CD16 Mono._.ANTH_control_BMI0101	37571	LYPLAL1-DT	Exonic
chr1	219219679	219220179	2	CD8 TEM._.HI_control_AS09-13278	45967	LYPLAL1-DT	Distal
chr1	219220794	219221294	2	CD8 TEM._.HI_control_AS14-03700	47082	LYPLAL1-DT	Distal
chr1	219235406	219235906	2	CD4 Naive._.HI_control_AS17-00144	61694	LYPLAL1-DT	Distal
chr1	219236035	219236535	24	CD8 TEM._.HI_control_AS14-03700	62323	LYPLAL1-DT	Distal
chr1	219236630	219237130	3	NK._.MSSA_DU19-01S0003466	62918	LYPLAL1-DT	Distal
chr1	219272415	219272915	2	CD4 Naive._.HI_control_AS17-00144	98703	LYPLAL1-DT	Distal
chr1	219294202	219294702	2	NK._.ANTH_control_BMI0101	120490	LYPLAL1-DT	Distal
chr1	219335947	219336447	2	CD4 Naive._.MSSA_DU19-01S0004017	162235	LYPLAL1-DT	Distal
chr1	219348024	219348524	2	CD4 Naive._.MSSA_DU19-01S0004017	174312	LYPLAL1-DT	Distal
chr1	219348660	219349160	2	CD16 Mono._.ANTH_control_BMI0095	174948	LYPLAL1-DT	Distal
chr1	219381647	219382147	2	CD8 TEM._.MRSA_DU19-01S0003994	207935	LYPLAL1-DT	Distal
chr1	219385749	219386249	8	CD8 TEM._.MRSA_DU19-01S0003994	212037	LYPLAL1-DT	Distal
chr1	219399401	219399901	2	CD8 TEM._.MSSA_DU19-01S0003507	225689	LYPLAL1-DT	Distal
chr1	219416559	219417059	27	CD14 Mono._.HI_control_AS09-13278	242847	LYPLAL1-DT	Distal
chr1	219419373	219419873	3	CD14 Mono._.MRSA_DU19-01S0003542	245661	LYPLAL1-DT	Distal
chr1	219433608	219434108	3	CD14 Mono._.HI_control_AS09-13278	259896	LYPLAL1-DT	Distal
chr1	219459995	219460495	31	CD14 Mono._.MRSA_DU19-01S0003987	286283	LYPLAL1-DT	Distal
chr1	219460787	219461287	31	CD14 Mono._.HI_control_AS14-03700	287075	LYPLAL1-DT	Distal
chr1	219461321	219461821	5	CD16 Mono._.MRSA_DU19-01S0003978	287609	LYPLAL1-DT	Distal
chr1	219462053	219462553	28	CD14 Mono._.HI_control_AS09-13278	288341	LYPLAL1-DT	Distal
chr1	219490492	219490992	2	CD14 Mono._.MSSA_DU19-01S0004017	316780	LYPLAL1-DT	Distal
chr1	219494100	219494600	3	CD16 Mono._.MSSA_DU19-01S0003482	320388	LYPLAL1-DT	Distal
chr1	219513431	219513931	2	CD14 Mono._.ANTH_control_BMI0101	339719	LYPLAL1-DT	Distal
chr1	219528894	219529394	2	cDC2._.Other	355182	LYPLAL1-DT	Distal
chr1	219548252	219548752	2	CD8 TEM._.HI_control_AS13-08590	374540	LYPLAL1-DT	Distal
chr1	219555557	219556057	2	CD8 TEM._.MRSA_DU19-01S0003994	381845	LYPLAL1-DT	Distal
chr1	219564470	219564970	2	B naive._.MSSA_DU19-01S0003464	390758	LYPLAL1-DT	Distal
chr1	219567325	219567825	14	CD14 Mono._.HI_control_AS09-13278	391071	SLC30A10	Distal
chr1	219568742	219569242	22	CD14 Mono._.HI_control_AS14-03700	389654	SLC30A10	Distal
chr1	219572735	219573235	3	CD14 Mono._.HI_control_AS14-03700	385661	SLC30A10	Distal
chr1	219582297	219582797	27	CD14 Mono._.MRSA_DU19-01S0003987	376099	SLC30A10	Distal
chr1	219587627	219588127	31	CD14 Mono._.MRSA_DU19-01S0003992	370769	SLC30A10	Distal
chr1	219593825	219594325	6	CD14 Mono._.HI_control_AS14-03700	364571	SLC30A10	Distal
chr1	219609644	219610144	3	CD14 Mono._.HI_control_AS09-13278	348752	SLC30A10	Distal
chr1	219611412	219611912	14	CD14 Mono._.MRSA_DU19-01S0003992	346984	SLC30A10	Distal
chr1	219660498	219660998	14	CD14 Mono._.ANTH_control_BMI0094	297898	SLC30A10	Distal
chr1	219661006	219661506	29	CD14 Mono._.ANTH_control_BWJ0023	297390	SLC30A10	Distal
chr1	219692046	219692546	3	CD4 Naive._.MRSA_DU19-01S0004013	266350	SLC30A10	Intronic
chr1	219698567	219699067	2	CD4 Naive._.MRSA_DU19-01S0003994	259829	SLC30A10	Intronic
chr1	219703111	219703611	2	CD14 Mono._.HI_control_AS09-13278	255285	SLC30A10	Intronic
chr1	219756673	219757173	2	NK._.MSSA_DU19-01S0003492	201723	SLC30A10	Intronic
chr1	219773738	219774238	5	B naive._.MRSA_DU19-01S0003989	184658	SLC30A10	Intronic
chr1	219781445	219781945	2	CD4 TCM._.MRSA_DU19-01S0003987	176951	SLC30A10	Intronic
chr1	219812562	219813062	7	CD14 Mono._.MRSA_DU19-01S0003992	145834	SLC30A10	Intronic
chr1	219816632	219817132	2	CD14 Mono._.ANTH_control_BMI0093	141764	SLC30A10	Intronic
chr1	219837405	219837905	3	B naive._.HI_control_AS11-18755	120991	SLC30A10	Intronic
chr1	219882926	219883426	3	CD14 Mono._.ANTH_control_BMI0094	75470	SLC30A10	Intronic
chr1	219885327	219885827	2	cDC2._.Other	73069	SLC30A10	Intronic
chr1	219902913	219903413	3	cDC2._.ANTH_control_BMI0099	55483	SLC30A10	Intronic
chr1	219907110	219907610	26	CD14 Mono._.HI_control_AS09-13278	51286	SLC30A10	Intronic
chr1	219907626	219908126	24	CD14 Mono._.MSSA_DU19-01S0004017	50770	SLC30A10	Intronic
chr1	219915362	219915862	2	CD14 Mono._.HI_control_AS09-13278	43034	SLC30A10	Exonic
chr1	219927969	219928469	7	B naive._.ANTH_control_BMI0095	30427	SLC30A10	Exonic
chr1	219928633	219929133	3	B naive._.MSSA_DU19-01S0003507	29763	SLC30A10	Intronic
chr1	219939382	219939882	2	CD14 Mono._.HI_control_AS14-03700	19014	SLC30A10	Intronic
chr1	219945716	219946216	4	cDC2._.Other	12680	SLC30A10	Intronic
chr1	219958682	219959182	2	NK._.HI_control_AS11-18755	284	SLC30A10	Promoter
chr1	219959492	219959992	2	CD4 Naive._.ANTH_control_BMI0093	1094	SLC30A10	Promoter
chr1	219961515	219962015	2	CD14 Mono._.MRSA_DU19-01S0003987	3117	SLC30A10	Distal
chr1	219984405	219984905	3	B naive._.HI_control_AS09-13278	26007	SLC30A10	Intronic
chr1	219985144	219985644	5	B naive._.HI_control_AS14-03700	26746	SLC30A10	Intronic
chr1	219988157	219988657	9	B naive._.ANTH_control_BMI0095	29759	SLC30A10	Intronic
chr1	219991198	219991698	2	NK._.MRSA_DU19-01S0004011	32800	SLC30A10	Intronic
chr1	220016755	220017255	2	CD4 Naive._.MSSA_DU19-01S0003453	29652	EPRS	Intronic
chr1	220037772	220038272	4	MAIT._.HI_control_AS11-18755	8635	EPRS	Intronic
chr1	220044584	220045084	18	CD14 Mono._.MRSA_DU19-01S0003992	1823	EPRS	Intronic
chr1	220045615	220046115	25	CD8 TEM._.MRSA_DU19-01S0003987	792	EPRS	Intronic
chr1	220046312	220046812	31	CD14 Mono._.ANTH_control_BWJ0023	95	EPRS	Promoter
chr1	220047333	220047833	2	CD8 TEM._.ANTH_control_BMI0099	924	EPRS	Promoter
chr1	220050355	220050855	2	CD4 TCM._.MRSA_DU19-01S0004015	3946	EPRS	Distal
chr1	220051422	220051922	2	CD4 Naive._.HI_control_AS17-00144	5013	EPRS	Distal
chr1	220056359	220056859	30	CD8 TEM._.HI_control_AS14-03700	9950	EPRS	Distal
chr1	220086107	220086607	14	B naive._.Other	4104	BPNT1	Intronic
chr1	220088822	220089322	3	CD8 TEM._.MRSA_DU19-01S0003987	1389	BPNT1	Intronic
chr1	220089597	220090097	30	CD14 Mono._.MRSA_DU19-01S0003992	614	BPNT1	Exonic
chr1	220090137	220090637	23	CD4 TCM._.MRSA_DU19-01S0003987	74	BPNT1	Promoter
chr1	220093250	220093750	3	CD8 TEM._.HI_control_AS09-13278	601	IARS2	Promoter
chr1	220093772	220094272	30	CD4 Naive._.MRSA_DU19-01S0003987	79	IARS2	Promoter
chr1	220094300	220094800	16	CD4 Naive._.MRSA_DU19-01S0003987	447	IARS2	Intronic
chr1	220095307	220095807	2	CD4 TCM._.HI_control_AS09-13278	1454	IARS2	Intronic
chr1	220105185	220105685	2	NK._.ANTH_control_BMI0101	11332	IARS2	Intronic
chr1	220113096	220113596	18	CD4 Naive._.MRSA_DU19-01S0003992	4615	MIR215	Intronic
chr1	220122176	220122676	2	B naive._.HI_control_AS09-13278	4184	MIR194-1	Intronic
chr1	220123861	220124361	2	CD8 TEM._.HI_control_AS14-03700	5869	MIR194-1	Intronic
chr1	220137308	220137808	9	CD4 Naive._.MRSA_DU19-01S0003992	19316	MIR194-1	Intronic
chr1	220149729	220150229	2	CD14 Mono._.MRSA_DU19-01S0003994	31737	MIR194-1	Exonic
chr1	220151378	220151878	3	CD14 Mono._.HI_control_AS14-03700	33386	MIR194-1	Exonic
chr1	220189660	220190160	5	CD4 Naive._.MSSA_DU19-01S0004017	10708	MIR664A	Intronic
chr1	220200007	220200507	2	B naive._.HI_control_AS09-13278	361	MIR664A	Intronic
chr1	220210908	220211408	2	CD8 TEM._.MSSA_DU19-01S0003482	10481	SNORA36B	Intronic
chr1	220217086	220217586	2	CD4 Naive._.MRSA_DU19-01S0003992	16659	SNORA36B	Intronic
chr1	220218613	220219113	5	B naive._.ANTH_control_BMI0095	18186	SNORA36B	Intronic
chr1	220219943	220220443	7	B naive._.MRSA_DU19-01S0003989	19516	SNORA36B	Intronic
chr1	220220548	220221048	4	B naive._.MRSA_DU19-01S0003989	20121	SNORA36B	Intronic
chr1	220221196	220221696	2	B naive._.ANTH_control_BMI0094	20769	SNORA36B	Intronic
chr1	220222138	220222638	2	B naive._.ANTH_control_BMI0099	21711	SNORA36B	Intronic
chr1	220222883	220223383	4	B naive._.MRSA_DU19-01S0003989	22456	SNORA36B	Intronic
chr1	220269024	220269524	3	CD8 TEM._.ANTH_control_BMI0099	3179	RAB3GAP2	Intronic
chr1	220269973	220270473	2	CD14 Mono._.MRSA_DU19-01S0003987	2230	RAB3GAP2	Intronic
chr1	220270693	220271193	3	CD14 Mono._.MRSA_DU19-01S0003987	1510	RAB3GAP2	Intronic
chr1	220271613	220272113	19	CD14 Mono._.MRSA_DU19-01S0003992	590	RAB3GAP2	Intronic
chr1	220272207	220272707	31	CD14 Mono._.MRSA_DU19-01S0003992	2	RAB3GAP2	Promoter
chr1	220272959	220273459	2	CD8 TEM._.HI_control_AS14-03700	754	RAB3GAP2	Promoter
chr1	220274266	220274766	21	CD14 Mono._.MRSA_DU19-01S0003992	2061	RAB3GAP2	Distal
chr1	220276840	220277340	2	NK._.HI_control_AS11-18755	4635	RAB3GAP2	Distal
chr1	220278046	220278546	2	CD14 Mono._.HI_control_AS09-13278	5841	RAB3GAP2	Distal
chr1	220280793	220281293	2	CD8 TEM._.MRSA_DU19-01S0004015	8588	RAB3GAP2	Distal
chr1	220281309	220281809	2	CD4 Naive._.MRSA_DU19-01S0003992	9104	RAB3GAP2	Distal
chr1	220291075	220291575	2	CD16 Mono._.ANTH_control_BMI0094	18870	RAB3GAP2	Distal
chr1	220296186	220296686	7	CD4 Naive._.ANTH_control_BWJ0023	23981	RAB3GAP2	Distal
chr1	220297353	220297853	3	CD4 TCM._.MSSA_DU19-01S0004017	25148	RAB3GAP2	Distal
chr1	220300376	220300876	3	CD14 Mono._.MRSA_DU19-01S0003994	28171	RAB3GAP2	Distal
chr1	220314978	220315478	2	NK._.MSSA_DU19-01S0003492	42773	RAB3GAP2	Distal
chr1	220330194	220330694	16	CD16 Mono._.ANTH_control_BMI0093	57989	RAB3GAP2	Distal
chr1	220337035	220337535	3	B naive._.MSSA_DU19-01S0003507	64830	RAB3GAP2	Distal
chr1	220354719	220355219	2	B naive._.MSSA_DU19-01S0003507	82514	RAB3GAP2	Distal
chr1	220360654	220361154	2	CD4 Naive._.MSSA_DU19-01S0004017	88449	RAB3GAP2	Distal
chr1	220361763	220362263	2	CD4 Naive._.MRSA_DU19-01S0003987	89558	RAB3GAP2	Distal
chr1	220362301	220362801	2	CD4 Naive._.MRSA_DU19-01S0003987	90096	RAB3GAP2	Distal
chr1	220365746	220366246	2	CD4 Naive._.MRSA_DU19-01S0003987	93541	RAB3GAP2	Distal
chr1	220380395	220380895	2	Platelet._.1	108190	RAB3GAP2	Distal
chr1	220431063	220431563	2	CD4 Naive._.HI_control_AS17-00144	96869	MARK1	Distal
chr1	220435506	220436006	2	CD4 Naive._.MRSA_DU19-01S0003987	92426	MARK1	Distal
chr1	220448891	220449391	3	CD4 TCM._.MRSA_DU19-01S0003992	79041	MARK1	Distal
chr1	220487414	220487914	15	CD14 Mono._.HI_control_AS11-18755	40518	MARK1	Distal
chr1	220497173	220497673	2	CD4 TCM._.HI_control_AS14-03700	30759	MARK1	Distal
chr1	220527251	220527751	6	CD14 Mono._.MRSA_DU19-01S0003992	681	MARK1	Promoter
chr1	220528072	220528572	12	B naive._.HI_control_AS11-18755	138	MARK1	Exonic
chr1	220528835	220529335	10	B naive._.ANTH_control_BMI0095	901	MARK1	Intronic
chr1	220545759	220546259	2	CD4 TCM._.HI_control_AS11-18755	17825	MARK1	Intronic
chr1	220625504	220626004	2	NK._.HI_control_AS11-18755	64090	C1orf115	Intronic
chr1	220655442	220655942	10	CD14 Mono._.HI_control_AS09-13278	34152	C1orf115	Intronic
chr1	220673995	220674495	3	CD14 Mono._.HI_control_AS09-13278	15599	C1orf115	Distal
chr1	220676142	220676642	2	CD14 Mono._.HI_control_AS14-03700	13452	C1orf115	Distal
chr1	220680008	220680508	20	CD14 Mono._.MRSA_DU19-01S0003992	9586	C1orf115	Distal
chr1	220680568	220681068	2	B naive._.ANTH_control_BMI0094	9026	C1orf115	Distal
chr1	220685924	220686424	6	CD14 Mono._.MRSA_DU19-01S0003994	3670	C1orf115	Distal
chr1	220690025	220690525	31	CD14 Mono._.MRSA_DU19-01S0003992	429	C1orf115	Exonic
chr1	220697731	220698231	2	CD16 Mono._.MSSA_DU19-01S0003492	8135	C1orf115	Exonic
chr1	220699617	220700117	2	CD14 Mono._.MRSA_DU19-01S0003994	10021	C1orf115	Distal
chr1	220701950	220702450	3	cDC2._.Other	12354	C1orf115	Distal
chr1	220703267	220703767	9	CD14 Mono._.MRSA_DU19-01S0003994	13671	C1orf115	Distal
chr1	220704944	220705444	2	CD4 Naive._.HI_control_AS14-03700	15348	C1orf115	Distal
chr1	220708908	220709408	9	B naive._.MRSA_DU19-01S0003989	19312	C1orf115	Distal
chr1	220710198	220710698	4	CD14 Mono._.ANTH_control_BWJ0023	20602	C1orf115	Distal
chr1	220711352	220711852	30	CD14 Mono._.HI_control_AS14-03700	21756	C1orf115	Distal
chr1	220726932	220727432	2	NK._.HI_control_AS13-08590	21042	MARC2	Distal
chr1	220730466	220730966	10	CD14 Mono._.ANTH_control_BWJ0023	17508	MARC2	Distal
chr1	220732191	220732691	4	CD14 Mono._.MRSA_DU19-01S0003992	15783	MARC2	Distal
chr1	220732981	220733481	30	CD14 Mono._.MRSA_DU19-01S0003992	14993	MARC2	Distal
chr1	220747673	220748173	19	CD14 Mono._.HI_control_AS09-13278	301	MARC2	Promoter
chr1	220748279	220748779	26	CD14 Mono._.HI_control_AS09-13278	303	MARC2	Exonic
chr1	220748889	220749389	5	B naive._.ANTH_control_BMI0094	913	MARC2	Intronic
chr1	220751136	220751636	2	CD16 Mono._.ANTH_control_BMI0094	3160	MARC2	Intronic
chr1	220755304	220755804	2	cDC2._.ANTH_control_BMI0099	7328	MARC2	Intronic
chr1	220757371	220757871	2	CD14 Mono._.HI_control_AS09-13278	9395	MARC2	Intronic
chr1	220768172	220768672	16	CD14 Mono._.HI_control_AS09-13278	18336	MARC1	Intronic
chr1	220769838	220770338	12	B naive._.MRSA_DU19-01S0003989	16670	MARC1	Intronic
chr1	220770643	220771143	15	B naive._.MSSA_DU19-01S0003507	15865	MARC1	Intronic
chr1	220775170	220775670	5	CD14 Mono._.ANTH_control_BMI0094	11338	MARC1	Intronic
chr1	220776665	220777165	29	CD14 Mono._.MRSA_DU19-01S0003992	9843	MARC1	Intronic
chr1	220778165	220778665	26	CD14 Mono._.MRSA_DU19-01S0003992	8343	MARC1	Intronic
chr1	220784099	220784599	2	NK._.MSSA_DU19-01S0003482	2409	MARC1	Exonic
chr1	220785058	220785558	2	CD14 Mono._.HI_control_AS14-03700	1450	MARC1	Promoter
chr1	220786057	220786557	20	CD14 Mono._.ANTH_control_BMI0094	451	MARC1	Promoter
chr1	220786576	220787076	30	CD14 Mono._.MRSA_DU19-01S0003992	66	MARC1	Promoter
chr1	220787094	220787594	23	CD14 Mono._.MRSA_DU19-01S0003987	584	MARC1	Intronic
chr1	220787683	220788183	6	CD14 Mono._.MRSA_DU19-01S0003987	1173	MARC1	Intronic
chr1	220788830	220789330	2	CD14 Mono._.MRSA_DU19-01S0003542	2320	MARC1	Intronic
chr1	220789707	220790207	15	CD14 Mono._.MRSA_DU19-01S0003992	3197	MARC1	Intronic
chr1	220791125	220791625	9	CD14 Mono._.HI_control_AS09-13278	4615	MARC1	Intronic
chr1	220800630	220801130	2	CD14 Mono._.ANTH_control_BWJ0023	14120	MARC1	Intronic
chr1	220803596	220804096	5	CD16 Mono._.ANTH_control_BMI0095	17086	MARC1	Intronic
chr1	220810087	220810587	30	CD14 Mono._.HI_control_AS09-13278	18917	LINC01352	Intronic
chr1	220810620	220811120	2	B memory._.ANTH_control_BWJ0023	18384	LINC01352	Intronic
chr1	220812982	220813482	2	CD14 Mono._.MRSA_DU19-01S0003987	16022	LINC01352	Intronic
chr1	220862997	220863497	2	CD14 Mono._.MSSA_DU19-01S0004017	16152	HLX	Intronic
chr1	220874135	220874635	9	B naive._.MSSA_DU19-01S0003466	5014	HLX	Intronic
chr1	220876539	220877039	30	CD14 Mono._.HI_control_AS17-00144	2610	HLX	Intronic
chr1	220877288	220877788	22	CD14 Mono._.MRSA_DU19-01S0003992	1861	HLX	Promoter
chr1	220878393	220878893	29	CD14 Mono._.MRSA_DU19-01S0003994	756	HLX	Promoter
chr1	220879058	220879558	31	CD14 Mono._.ANTH_control_BMI0095	91	HLX	Promoter
chr1	220879840	220880340	13	B naive._.ANTH_control_BMI0095	49	HLX-AS1	Promoter
chr1	220880640	220881140	5	CD16 Mono._.ANTH_control_BMI0094	749	HLX-AS1	Promoter
chr1	220881219	220881719	31	CD14 Mono._.MRSA_DU19-01S0003992	1328	HLX-AS1	Promoter
chr1	220882571	220883071	30	CD14 Mono._.MRSA_DU19-01S0003992	2680	HLX-AS1	Intronic
chr1	220883531	220884031	4	CD14 Mono._.HI_control_AS09-13278	3640	HLX-AS1	Intronic
chr1	220887206	220887706	5	B naive._.MSSA_DU19-01S0003515	7315	HLX-AS1	Distal
chr1	220887739	220888239	25	CD14 Mono._.ANTH_control_BMI0094	7848	HLX-AS1	Distal
chr1	220888464	220888964	3	CD14 Mono._.HI_control_AS09-13278	8573	HLX-AS1	Distal
chr1	220891204	220891704	6	CD16 Mono._.MRSA_DU19-01S0003987	11313	HLX-AS1	Distal
chr1	220892993	220893493	12	CD14 Mono._.HI_control_AS09-13278	13102	HLX-AS1	Distal
chr1	220893831	220894331	10	B naive._.ANTH_control_BMI0094	13940	HLX-AS1	Distal
chr1	220906421	220906921	5	CD14 Mono._.HI_control_AS09-13278	26530	HLX-AS1	Distal
chr1	220908704	220909204	4	B naive._.ANTH_control_BMI0095	28813	HLX-AS1	Distal
chr1	220914708	220915208	24	CD14 Mono._.MSSA_DU19-01S0003515	34817	HLX-AS1	Distal
chr1	220916440	220916940	2	CD14 Mono._.MRSA_DU19-01S0003994	36549	HLX-AS1	Distal
chr1	220925682	220926182	18	CD14 Mono._.MSSA_DU19-01S0003462	45791	HLX-AS1	Distal
chr1	220928267	220928767	17	CD14 Mono._.HI_control_AS14-03700	48376	HLX-AS1	Distal
chr1	220957180	220957680	30	CD14 Mono._.MRSA_DU19-01S0003542	77289	HLX-AS1	Distal
chr1	220961905	220962405	30	CD14 Mono._.MRSA_DU19-01S0003992	82014	HLX-AS1	Distal
chr1	220979259	220979759	22	CD14 Mono._.MRSA_DU19-01S0003994	99368	HLX-AS1	Distal
chr1	220990371	220990871	14	CD14 Mono._.MSSA_DU19-01S0003492	110480	HLX-AS1	Distal
chr1	220999889	221000389	26	CD14 Mono._.MRSA_DU19-01S0003542	119998	HLX-AS1	Distal
chr1	221000487	221000987	31	CD14 Mono._.MRSA_DU19-01S0003549	120596	HLX-AS1	Distal
chr1	221001525	221002025	6	CD14 Mono._.MRSA_DU19-01S0003987	121634	HLX-AS1	Distal
chr1	221014223	221014723	18	CD14 Mono._.MRSA_DU19-01S0003992	134332	HLX-AS1	Distal
chr1	221015102	221015602	4	CD14 Mono._.MSSA_DU19-01S0003453	135211	HLX-AS1	Distal
chr1	221016713	221017213	11	CD16 Mono._.ANTH_control_BMI0094	136822	HLX-AS1	Distal
chr1	221025360	221025860	8	CD14 Mono._.HI_control_AS09-13278	145469	HLX-AS1	Distal
chr1	221025951	221026451	10	B naive._.HI_control_AS09-13278	146060	HLX-AS1	Distal
chr1	221030854	221031354	9	CD14 Mono._.HI_control_AS09-13278	150963	HLX-AS1	Distal
chr1	221035832	221036332	23	CD14 Mono._.MRSA_DU19-01S0003989	155941	HLX-AS1	Distal
chr1	221039562	221040062	3	CD14 Mono._.HI_control_AS09-13278	159671	HLX-AS1	Distal
chr1	221046185	221046685	16	B naive._.HI_control_AS11-18755	166294	HLX-AS1	Distal
chr1	221046818	221047318	11	B naive._.ANTH_control_BWJ0023	166927	HLX-AS1	Distal
chr1	221048839	221049339	9	CD14 Mono._.MRSA_DU19-01S0003994	168948	HLX-AS1	Distal
chr1	221051319	221051819	5	CD14 Mono._.MRSA_DU19-01S0003987	171428	HLX-AS1	Distal
chr1	221069032	221069532	16	B naive._.ANTH_control_BMI0095	189141	HLX-AS1	Distal
chr1	221069583	221070083	12	B naive._.ANTH_control_BMI0094	189692	HLX-AS1	Distal
chr1	221071489	221071989	6	CD16 Mono._.MRSA_DU19-01S0003987	191598	HLX-AS1	Distal
chr1	221072138	221072638	3	CD16 Mono._.ANTH_control_BWJ0023	192247	HLX-AS1	Distal
chr1	221074306	221074806	28	CD14 Mono._.HI_control_AS17-00144	194415	HLX-AS1	Distal
chr1	221075800	221076300	3	CD14 Mono._.MRSA_DU19-01S0003987	195909	HLX-AS1	Distal
chr1	221085823	221086323	7	CD14 Mono._.MSSA_DU19-01S0003453	205932	HLX-AS1	Distal
chr1	221091250	221091750	2	B naive._.HI_control_AS11-18755	211359	HLX-AS1	Distal
chr1	221093877	221094377	5	CD14 Mono._.ANTH_control_BMI0099	213986	HLX-AS1	Distal
chr1	221097837	221098337	30	CD14 Mono._.MRSA_DU19-01S0003987	217946	HLX-AS1	Distal
chr1	221098362	221098862	24	CD14 Mono._.HI_control_AS14-03700	218471	HLX-AS1	Distal
chr1	221098927	221099427	22	CD16 Mono._.MSSA_DU19-01S0003453	219036	HLX-AS1	Distal
chr1	221099806	221100306	2	NK._.MRSA_DU19-01S0004013	219915	HLX-AS1	Distal
chr1	221100466	221100966	28	CD14 Mono._.MRSA_DU19-01S0003994	220575	HLX-AS1	Distal
chr1	221105535	221106035	6	B naive._.ANTH_control_BMI0095	225644	HLX-AS1	Distal
chr1	221117364	221117864	19	CD14 Mono._.MRSA_DU19-01S0003989	218681	C1orf140	Distal
chr1	221137605	221138105	2	CD14 Mono._.ANTH_control_BMI0094	198440	C1orf140	Distal
chr1	221149501	221150001	19	CD14 Mono._.MRSA_DU19-01S0003992	186544	C1orf140	Distal
chr1	221157336	221157836	16	B naive._.ANTH_control_BMI0094	178709	C1orf140	Distal
chr1	221161634	221162134	13	CD14 Mono._.MSSA_DU19-01S0003462	174411	C1orf140	Distal
chr1	221165655	221166155	2	CD14 Mono._.MRSA_DU19-01S0003994	170390	C1orf140	Distal
chr1	221166840	221167340	31	CD14 Mono._.MRSA_DU19-01S0003994	169205	C1orf140	Distal
chr1	221167509	221168009	18	CD14 Mono._.MSSA_DU19-01S0003453	168536	C1orf140	Distal
chr1	221168030	221168530	2	CD16 Mono._.MRSA_DU19-01S0003987	168015	C1orf140	Distal
chr1	221172748	221173248	12	CD16 Mono._.ANTH_control_BMI0095	163297	C1orf140	Distal
chr1	221174526	221175026	6	CD16 Mono._.ANTH_control_BMI0095	161519	C1orf140	Distal
chr1	221176965	221177465	2	B naive._.MSSA_DU19-01S0003464	159080	C1orf140	Distal
chr1	221183126	221183626	31	CD14 Mono._.HI_control_AS09-13278	152919	C1orf140	Distal
chr1	221187134	221187634	6	CD14 Mono._.MRSA_DU19-01S0003994	148911	C1orf140	Distal
chr1	221187844	221188344	4	CD16 Mono._.MRSA_DU19-01S0003987	148201	C1orf140	Distal
chr1	221188466	221188966	20	CD16 Mono._.ANTH_control_BMI0095	147579	C1orf140	Distal
chr1	221203397	221203897	14	CD16 Mono._.ANTH_control_BMI0095	132648	C1orf140	Distal
chr1	221241151	221241651	7	CD16 Mono._.ANTH_control_BMI0094	94894	C1orf140	Distal
chr1	221263703	221264203	3	B memory._.Other	72342	C1orf140	Distal
chr1	221317150	221317650	2	B naive._.HI_control_AS14-03700	18895	C1orf140	Distal
chr1	221319426	221319926	2	B naive._.MSSA_DU19-01S0003507	16619	C1orf140	Distal
chr1	221335135	221335635	10	CD14 Mono._.MRSA_DU19-01S0003994	910	C1orf140	Intronic
chr1	221362973	221363473	5	CD14 Mono._.MSSA_DU19-01S0003462	26926	C1orf140	Distal
chr1	221396564	221397064	2	B naive._.ANTH_control_BMI0093	60517	C1orf140	Distal
chr1	221429297	221429797	19	CD14 Mono._.MRSA_DU19-01S0003992	93250	C1orf140	Distal
chr1	221435351	221435851	8	B naive._.ANTH_control_BMI0094	99304	C1orf140	Distal
chr1	221439317	221439817	22	CD14 Mono._.MRSA_DU19-01S0003994	103270	C1orf140	Distal
chr1	221439874	221440374	24	CD14 Mono._.MRSA_DU19-01S0003989	103827	C1orf140	Distal
chr1	221440528	221441028	26	CD14 Mono._.MSSA_DU19-01S0004017	104481	C1orf140	Distal
chr1	221477968	221478468	14	CD4 TCM._.MRSA_DU19-01S0003987	141921	C1orf140	Distal
chr1	221511172	221511672	2	B naive._.HI_control_AS14-03700	175125	C1orf140	Distal
chr1	221514801	221515301	6	CD14 Mono._.MRSA_DU19-01S0003994	178754	C1orf140	Distal
chr1	221516876	221517376	4	CD8 TEM._.HI_control_AS14-03700	180829	C1orf140	Distal
chr1	221517881	221518381	23	CD14 Mono._.MRSA_DU19-01S0003994	181834	C1orf140	Distal
chr1	221521677	221522177	25	NK._.MSSA_DU19-01S0003492	185630	C1orf140	Distal
chr1	221522536	221523036	5	NK._.MSSA_DU19-01S0003453	186489	C1orf140	Distal
chr1	221527233	221527733	2	CD16 Mono._.ANTH_control_BMI0095	191186	C1orf140	Distal
chr1	221543599	221544099	3	CD4 TCM._.MSSA_DU19-01S0003453	198326	DUSP10	Distal
chr1	221546215	221546715	2	CD4 Naive._.HI_control_AS17-00144	195710	DUSP10	Distal
chr1	221556999	221557499	12	CD14 Mono._.MSSA_DU19-01S0004017	184926	DUSP10	Distal
chr1	221559899	221560399	9	CD14 Mono._.HI_control_AS14-03700	182026	DUSP10	Distal
chr1	221567682	221568182	2	CD14 Mono._.MRSA_DU19-01S0003987	174243	DUSP10	Distal
chr1	221572084	221572584	2	CD4 Naive._.HI_control_AS14-03700	169841	DUSP10	Distal
chr1	221604405	221604905	3	CD14 Mono._.HI_control_AS17-00144	137520	DUSP10	Distal
chr1	221631959	221632459	5	NK._.MRSA_DU19-01S0004015	109966	DUSP10	Distal
chr1	221640012	221640512	2	Platelet._.MRSA_DU19-01S0003542	101913	DUSP10	Distal
chr1	221655653	221656153	5	NK._.MSSA_DU19-01S0003509	86272	DUSP10	Distal
chr1	221663626	221664126	2	CD14 Mono._.HI_control_AS14-03700	78299	DUSP10	Distal
chr1	221667452	221667952	20	CD14 Mono._.MRSA_DU19-01S0003549	74473	DUSP10	Distal
chr1	221683630	221684130	3	CD14 Mono._.MSSA_DU19-01S0003453	58295	DUSP10	Distal
chr1	221688112	221688612	6	NK._.ANTH_control_BMI0101	53813	DUSP10	Distal
chr1	221689082	221689582	16	NK._.ANTH_control_BMI0101	52843	DUSP10	Distal
chr1	221692565	221693065	3	NK._.HI_control_AS11-18755	49360	DUSP10	Distal
chr1	221696703	221697203	7	CD14 Mono._.MRSA_DU19-01S0004013	45222	DUSP10	Distal
chr1	221698065	221698565	13	CD14 Mono._.MRSA_DU19-01S0003994	43860	DUSP10	Distal
chr1	221698917	221699417	30	CD14 Mono._.HI_control_AS14-03700	43008	DUSP10	Distal
chr1	221699464	221699964	14	CD14 Mono._.MSSA_DU19-01S0003462	42461	DUSP10	Distal
chr1	221701517	221702017	11	CD14 Mono._.MSSA_DU19-01S0004017	40408	DUSP10	Exonic
chr1	221704221	221704721	30	CD14 Mono._.MRSA_DU19-01S0003992	37704	DUSP10	Intronic
chr1	221705478	221705978	2	Platelet._.MRSA_DU19-01S0004015	36447	DUSP10	Intronic
chr1	221706050	221706550	2	Platelet._.MRSA_DU19-01S0004015	35875	DUSP10	Exonic
chr1	221707161	221707661	11	NK._.MRSA_DU19-01S0004013	34764	DUSP10	Intronic
chr1	221708055	221708555	27	NK._.MSSA_DU19-01S0003462	33870	DUSP10	Intronic
chr1	221708917	221709417	13	MAIT._.MSSA_DU19-01S0003466	33008	DUSP10	Intronic
chr1	221709507	221710007	4	B naive._.ANTH_control_BMI0095	32418	DUSP10	Intronic
chr1	221710982	221711482	12	CD8 TEM._.HI_control_AS13-08590	30943	DUSP10	Intronic
chr1	221711613	221712113	7	CD4 TCM._.MRSA_DU19-01S0003549	30312	DUSP10	Intronic
chr1	221712209	221712709	31	CD14 Mono._.MRSA_DU19-01S0003992	29716	DUSP10	Intronic
chr1	221713032	221713532	32	CD4 TCM._.HI_control_AS09-13278	28893	DUSP10	Intronic
chr1	221714758	221715258	4	CD14 Mono._.MRSA_DU19-01S0003989	27167	DUSP10	Intronic
chr1	221715572	221716072	16	NK._.MRSA_DU19-01S0004013	26353	DUSP10	Intronic
chr1	221717214	221717714	2	CD4 TCM._.MSSA_DU19-01S0003453	24711	DUSP10	Intronic
chr1	221719001	221719501	2	cDC2._.Other	22924	DUSP10	Intronic
chr1	221722125	221722625	2	NK._.MRSA_DU19-01S0003542	19800	DUSP10	Intronic
chr1	221723128	221723628	4	NK._.MRSA_DU19-01S0003542	18797	DUSP10	Intronic
chr1	221724873	221725373	31	CD14 Mono._.MRSA_DU19-01S0003992	17052	DUSP10	Intronic
chr1	221725676	221726176	30	CD14 Mono._.ANTH_control_BWJ0023	16249	DUSP10	Intronic
chr1	221726218	221726718	16	CD4 TCM._.HI_control_AS09-13278	15707	DUSP10	Intronic
chr1	221727364	221727864	10	NK._.MSSA_DU19-01S0004017	14561	DUSP10	Intronic
chr1	221727902	221728402	3	CD8 TEM._.MRSA_DU19-01S0003989	14023	DUSP10	Intronic
chr1	221729705	221730205	2	CD4 Naive._.HI_control_AS09-13278	12220	DUSP10	Intronic
chr1	221732024	221732524	3	NK._.MRSA_DU19-01S0003978	9901	DUSP10	Intronic
chr1	221734408	221734908	19	CD14 Mono._.MRSA_DU19-01S0003992	7517	DUSP10	Intronic
chr1	221736727	221737227	7	CD14 Mono._.MRSA_DU19-01S0003994	5198	DUSP10	Intronic
chr1	221737250	221737750	2	NK._.MSSA_DU19-01S0003482	4675	DUSP10	Intronic
chr1	221738417	221738917	3	CD4 TCM._.MRSA_DU19-01S0003992	3508	DUSP10	Intronic
chr1	221739037	221739537	4	NK._.HI_control_AS13-08590	2888	DUSP10	Exonic
chr1	221739554	221740054	2	MAIT._.MSSA_DU19-01S0003453	2371	DUSP10	Intronic
chr1	221740222	221740722	20	CD14 Mono._.MSSA_DU19-01S0003515	1703	DUSP10	Intronic
chr1	221740819	221741319	28	CD4 Naive._.MRSA_DU19-01S0003987	1106	DUSP10	Intronic
chr1	221741375	221741875	29	CD14 Mono._.HI_control_AS09-13278	550	DUSP10	Intronic
chr1	221741971	221742471	7	B memory._.MSSA_DU19-01S0003464	44	DUSP10	Promoter
chr1	221742711	221743211	31	CD14 Mono._.ANTH_control_BWJ0023	784	DUSP10	Promoter
chr1	221743645	221744145	14	B naive._.MRSA_DU19-01S0003989	1718	DUSP10	Promoter
chr1	221751199	221751699	23	CD14 Mono._.ANTH_control_BMI0094	9272	DUSP10	Distal
chr1	221754591	221755091	14	B naive._.MRSA_DU19-01S0003989	12664	DUSP10	Distal
chr1	221768676	221769176	24	CD14 Mono._.HI_control_AS14-03700	26749	DUSP10	Distal
chr1	221775088	221775588	2	CD14 Mono._.ANTH_control_BWJ0023	33161	DUSP10	Distal
chr1	221775729	221776229	2	NK._.MSSA_DU19-01S0003466	33802	DUSP10	Distal
chr1	221776729	221777229	15	B naive._.HI_control_AS09-13278	34802	DUSP10	Distal
chr1	221777233	221777733	15	B naive._.HI_control_AS09-13278	35306	DUSP10	Distal
chr1	221777749	221778249	27	NK._.MSSA_DU19-01S0003462	35822	DUSP10	Distal
chr1	221778537	221779037	30	CD14 Mono._.MRSA_DU19-01S0003992	36610	DUSP10	Distal
chr1	221779550	221780050	2	NK._.HI_control_AS11-18755	37623	DUSP10	Distal
chr1	221780059	221780559	4	NK._.ANTH_control_BMI0093	38132	DUSP10	Distal
chr1	221780957	221781457	31	CD14 Mono._.MRSA_DU19-01S0003992	39030	DUSP10	Distal
chr1	221783357	221783857	20	CD8 TEM._.HI_control_AS13-08590	41430	DUSP10	Distal
chr1	221783864	221784364	27	CD8 TEM._.MRSA_DU19-01S0004015	41937	DUSP10	Distal
chr1	221792950	221793450	2	NK._.MSSA_DU19-01S0003509	47465	LINC01655	Distal
chr1	221793629	221794129	16	B naive._.HI_control_AS11-18755	46786	LINC01655	Distal
chr1	221794269	221794769	16	B naive._.MRSA_DU19-01S0003989	46146	LINC01655	Distal
chr1	221795390	221795890	13	NK._.MSSA_DU19-01S0003492	45025	LINC01655	Distal
chr1	221801087	221801587	16	NK._.MSSA_DU19-01S0003492	39328	LINC01655	Distal
chr1	221802120	221802620	2	CD14 Mono._.MRSA_DU19-01S0003994	38295	LINC01655	Distal
chr1	221806895	221807395	2	B naive._.MRSA_DU19-01S0003989	33520	LINC01655	Distal
chr1	221809088	221809588	21	NK._.MRSA_DU19-01S0004015	31327	LINC01655	Distal
chr1	221809599	221810099	29	CD14 Mono._.MRSA_DU19-01S0003994	30816	LINC01655	Distal
chr1	221823096	221823596	2	B naive._.HI_control_AS14-03700	17319	LINC01655	Distal
chr1	221825702	221826202	2	MAIT._.MSSA_DU19-01S0003453	14713	LINC01655	Distal
chr1	221826782	221827282	22	NK._.MRSA_DU19-01S0004015	13633	LINC01655	Distal
chr1	221828523	221829023	5	CD8 TEM._.MRSA_DU19-01S0004013	11892	LINC01655	Intronic
chr1	221829025	221829525	6	CD8 TEM._.MRSA_DU19-01S0004013	11390	LINC01655	Intronic
chr1	221829607	221830107	27	NK._.MRSA_DU19-01S0004013	10808	LINC01655	Intronic
chr1	221830262	221830762	3	CD8 TEM._.MRSA_DU19-01S0004015	10153	LINC01655	Intronic
chr1	221837873	221838373	26	NK._.MRSA_DU19-01S0004013	2542	LINC01655	Intronic
chr1	221839208	221839708	4	NK._.HI_control_AS13-08590	1207	LINC01655	Intronic
chr1	221839778	221840278	27	NK._.MRSA_DU19-01S0003542	637	LINC01655	Intronic
chr1	221840335	221840835	4	NK._.Other	80	LINC01655	Promoter
chr1	221841095	221841595	21	CD14 Mono._.MRSA_DU19-01S0003989	678	LINC01655	Promoter
chr1	221853944	221854444	2	NK._.MSSA_DU19-01S0003492	13527	LINC01655	Distal
chr1	221856050	221856550	2	NK._.MSSA_DU19-01S0003492	15633	LINC01655	Distal
chr1	221857037	221857537	2	CD8 TEM._.ANTH_control_BMI0101	16620	LINC01655	Distal
chr1	221873582	221874082	18	CD14 Mono._.MSSA_DU19-01S0004017	33165	LINC01655	Distal
chr1	221878136	221878636	7	CD14 Mono._.HI_control_AS09-13278	37719	LINC01655	Distal
chr1	221902526	221903026	2	B naive._.ANTH_control_BMI0094	62109	LINC01655	Distal
chr1	221903179	221903679	2	CD8 TEM._.HI_control_AS13-08590	62762	LINC01655	Distal
chr1	221903865	221904365	2	B naive._.HI_control_AS14-03700	63448	LINC01655	Distal
chr1	221910143	221910643	2	NK._.ANTH_control_BMI0099	69726	LINC01655	Distal
chr1	221911930	221912430	2	CD8 TEM._.HI_control_AS13-08590	71513	LINC01655	Distal
chr1	221937482	221937982	2	B naive._.MSSA_DU19-01S0003507	97065	LINC01655	Distal
chr1	221938338	221938838	2	CD4 TCM._.HI_control_AS14-03700	97921	LINC01655	Distal
chr1	221939603	221940103	16	B naive._.MRSA_DU19-01S0003542	99186	LINC01655	Distal
chr1	221948066	221948566	2	B naive._.HI_control_AS14-03700	107649	LINC01655	Distal
chr1	221956947	221957447	2	CD16 Mono._.ANTH_control_BMI0095	116530	LINC01655	Distal
chr1	221961623	221962123	23	CD14 Mono._.HI_control_AS14-03700	121206	LINC01655	Distal
chr1	221963664	221964164	3	CD16 Mono._.MSSA_DU19-01S0003453	123247	LINC01655	Distal
chr1	221969354	221969854	5	CD16 Mono._.MSSA_DU19-01S0003482	128937	LINC01655	Distal
chr1	221975204	221975704	5	CD14 Mono._.HI_control_AS14-03700	134787	LINC01655	Distal
chr1	221987856	221988356	25	CD14 Mono._.MSSA_DU19-01S0003464	147439	LINC01655	Distal
chr1	221991208	221991708	10	CD14 Mono._.MSSA_DU19-01S0003464	150791	LINC01655	Distal
chr1	221992383	221992883	9	NK._.MRSA_DU19-01S0004015	151966	LINC01655	Distal
chr1	221994114	221994614	28	CD14 Mono._.HI_control_AS09-13278	153697	LINC01655	Distal
chr1	222009045	222009545	8	B naive._.HI_control_AS09-13278	168628	LINC01655	Distal
chr1	222017939	222018439	2	CD4 Naive._.MRSA_DU19-01S0003989	177522	LINC01655	Distal
chr1	222046630	222047130	12	NK._.MSSA_DU19-01S0003466	206213	LINC01655	Distal
chr1	222048230	222048730	11	CD14 Mono._.MRSA_DU19-01S0003992	207813	LINC01655	Distal
chr1	222050282	222050782	11	NK._.ANTH_control_BMI0095	209865	LINC01655	Distal
chr1	222050968	222051468	2	CD4 TCM._.MSSA_DU19-01S0003453	210551	LINC01655	Distal
chr1	222055233	222055733	2	CD8 TEM._.HI_control_AS13-08590	214816	LINC01655	Distal
chr1	222068897	222069397	2	CD14 Mono._.MRSA_DU19-01S0003992	228480	LINC01655	Distal
chr1	222078908	222079408	2	CD4 Naive._.MRSA_DU19-01S0003987	238491	LINC01655	Distal
chr1	222087419	222087919	2	B naive._.HI_control_AS14-03700	247002	LINC01655	Distal
chr1	222096088	222096588	29	CD14 Mono._.HI_control_AS09-13278	255671	LINC01655	Distal
chr1	222096802	222097302	5	NK._.MRSA_DU19-01S0004013	256385	LINC01655	Distal
chr1	222107067	222107567	2	CD14 Mono._.MRSA_DU19-01S0003987	266650	LINC01655	Distal
chr1	222107692	222108192	2	CD14 Mono._.MSSA_DU19-01S0004017	267275	LINC01655	Distal
chr1	222113811	222114311	2	B naive._.HI_control_AS11-18755	273394	LINC01655	Distal
chr1	222115928	222116428	2	CD14 Mono._.MRSA_DU19-01S0003994	275511	LINC01655	Distal
chr1	222127655	222128155	2	CD14 Mono._.MSSA_DU19-01S0004017	287238	LINC01655	Distal
chr1	222129014	222129514	8	CD8 TEM._.ANTH_control_BMI0099	288597	LINC01655	Distal
chr1	222158098	222158598	2	NK._.ANTH_control_BMI0101	317681	LINC01655	Distal
chr1	222167174	222167674	13	CD14 Mono._.MRSA_DU19-01S0003994	326757	LINC01655	Distal
chr1	222171016	222171516	12	NK._.ANTH_control_BMI0101	330599	LINC01655	Distal
chr1	222202806	222203306	2	CD4 Naive._.MRSA_DU19-01S0003992	345046	HHIPL2	Distal
chr1	222203437	222203937	3	CD4 Naive._.MRSA_DU19-01S0003992	344415	HHIPL2	Distal
chr1	222203939	222204439	3	CD4 Naive._.MRSA_DU19-01S0003992	343913	HHIPL2	Distal
chr1	222248516	222249016	2	CD16 Mono._.ANTH_control_BMI0094	299336	HHIPL2	Distal
chr1	222263725	222264225	10	CD4 Naive._.HI_control_AS09-13278	284127	HHIPL2	Distal
chr1	222265904	222266404	3	CD4 Naive._.ANTH_control_BMI0093	281948	HHIPL2	Distal
chr1	222278842	222279342	2	CD16 Mono._.ANTH_control_BMI0099	269010	HHIPL2	Distal
chr1	222285530	222286030	19	CD14 Mono._.MRSA_DU19-01S0003992	262322	HHIPL2	Distal
chr1	222288033	222288533	29	CD14 Mono._.HI_control_AS09-13278	259819	HHIPL2	Distal
chr1	222304854	222305354	2	CD4 Naive._.MSSA_DU19-01S0004017	242998	HHIPL2	Distal
chr1	222310792	222311292	6	CD4 Naive._.ANTH_control_BWJ0023	237060	HHIPL2	Distal
chr1	222327355	222327855	2	B naive._.HI_control_AS09-13278	220497	HHIPL2	Distal
chr1	222369133	222369633	2	CD4 Naive._.HI_control_AS09-13278	178719	HHIPL2	Distal
chr1	222385897	222386397	6	NK._.ANTH_control_BMI0095	161955	HHIPL2	Distal
chr1	222391446	222391946	2	NK._.MSSA_DU19-01S0003492	156406	HHIPL2	Distal
chr1	222399227	222399727	2	CD4 Naive._.MRSA_DU19-01S0003994	148625	HHIPL2	Distal
chr1	222404650	222405150	3	CD4 TCM._.MSSA_DU19-01S0003507	143202	HHIPL2	Distal
chr1	222420549	222421049	27	CD4 Naive._.HI_control_AS09-13278	127303	HHIPL2	Distal
chr1	222434583	222435083	2	CD14 Mono._.HI_control_AS09-13278	113269	HHIPL2	Distal
chr1	222443549	222444049	3	CD4 TCM._.ANTH_control_BWJ0023	104303	HHIPL2	Distal
chr1	222454681	222455181	23	CD14 Mono._.MRSA_DU19-01S0003992	93171	HHIPL2	Distal
chr1	222455319	222455819	31	CD14 Mono._.HI_control_AS09-13278	92533	HHIPL2	Distal
chr1	222464767	222465267	22	CD14 Mono._.HI_control_AS11-18755	83085	HHIPL2	Distal
chr1	222465292	222465792	31	CD14 Mono._.HI_control_AS09-13278	82560	HHIPL2	Distal
chr1	222473695	222474195	2	CD8 TEM._.MSSA_DU19-01S0003462	74157	HHIPL2	Distal
chr1	222474669	222475169	2	B naive._.MSSA_DU19-01S0003507	73183	HHIPL2	Distal
chr1	222487780	222488280	2	CD16 Mono._.ANTH_control_BMI0094	60072	HHIPL2	Distal
chr1	222542015	222542515	2	B naive._.ANTH_control_BMI0094	5837	HHIPL2	Intronic
chr1	222583006	222583506	16	CD16 Mono._.ANTH_control_BMI0095	6568	TAF1A-AS1	Intronic
chr1	222589018	222589518	3	CD14 Mono._.MRSA_DU19-01S0003992	556	TAF1A-AS1	Promoter
chr1	222589692	222590192	31	CD14 Mono._.MRSA_DU19-01S0003992	8	TAF1A	Promoter
chr1	222590235	222590735	3	CD4 Naive._.MRSA_DU19-01S0003987	551	TAF1A	Promoter
chr1	222616476	222616976	2	CD4 TCM._.MSSA_DU19-01S0003466	1359	MIA3	Promoter
chr1	222617581	222618081	13	MAIT._.HI_control_AS11-18755	254	MIA3	Promoter
chr1	222618394	222618894	27	CD4 Naive._.MRSA_DU19-01S0003987	557	MIA3	Intronic
chr1	222619236	222619736	3	Platelet._.1	1399	MIA3	Intronic
chr1	222633815	222634315	3	B naive._.ANTH_control_BMI0094	15978	MIA3	Intronic
chr1	222634381	222634881	26	CD8 TEM._.MRSA_DU19-01S0004015	16544	MIA3	Intronic
chr1	222643184	222643684	3	B naive._.MSSA_DU19-01S0003464	25347	MIA3	Intronic
chr1	222643974	222644474	31	CD14 Mono._.MRSA_DU19-01S0003992	26137	MIA3	Intronic
chr1	222644532	222645032	5	B naive._.MSSA_DU19-01S0003464	26695	MIA3	Intronic
chr1	222645076	222645576	3	CD8 TEM._.HI_control_AS13-08590	27239	MIA3	Intronic
chr1	222653503	222654003	8	CD4 TCM._.MRSA_DU19-01S0004015	35666	MIA3	Intronic
chr1	222654805	222655305	30	CD4 Naive._.MRSA_DU19-01S0003994	36968	MIA3	Intronic
chr1	222655556	222656056	20	CD14 Mono._.MSSA_DU19-01S0003515	37719	MIA3	Intronic
chr1	222663517	222664017	2	B naive._.ANTH_control_BMI0094	45680	MIA3	Intronic
chr1	222670115	222670615	8	CD4 Naive._.MRSA_DU19-01S0003989	42187	BROX	Intronic
chr1	222706186	222706686	2	B naive._.ANTH_control_BMI0094	6116	BROX	Intronic
chr1	222706755	222707255	3	CD4 TCM._.MRSA_DU19-01S0003989	5547	BROX	Intronic
chr1	222711250	222711750	31	CD4 TCM._.HI_control_AS11-18755	1052	BROX	Promoter
chr1	222711762	222712262	22	CD14 Mono._.MRSA_DU19-01S0003992	540	BROX	Promoter
chr1	222712280	222712780	16	B naive._.MSSA_DU19-01S0003464	22	BROX	Promoter
chr1	222713095	222713595	31	CD14 Mono._.MRSA_DU19-01S0003992	134	AIDA	Promoter
chr1	222713703	222714203	6	B naive._.ANTH_control_BMI0094	742	AIDA	Promoter
chr1	222730796	222731296	2	cDC2._.Other	6160	FAM177B	Intronic
chr1	222732410	222732910	15	B naive._.HI_control_AS14-03700	4546	FAM177B	Exonic
chr1	222738646	222739146	13	B naive._.ANTH_control_BMI0094	1688	FAM177B	Intronic
chr1	222739367	222739867	3	B naive._.ANTH_control_BMI0099	2409	FAM177B	Intronic
chr1	222748777	222749277	2	CD16 Mono._.MSSA_DU19-01S0003482	11819	FAM177B	Exonic
chr1	222750621	222751121	13	B naive._.MSSA_DU19-01S0003515	13663	FAM177B	Distal
chr1	222751344	222751844	2	B naive._.HI_control_AS14-03700	14386	FAM177B	Distal
chr1	222754310	222754810	12	CD14 Mono._.HI_control_AS11-18755	17352	FAM177B	Distal
chr1	222759397	222759897	3	CD14 Mono._.HI_control_AS09-13278	22439	FAM177B	Distal
chr1	222766976	222767476	2	NK._.ANTH_control_BWJ0023	30018	FAM177B	Distal
chr1	222771608	222772108	3	B naive._.HI_control_AS14-03700	34650	FAM177B	Distal
chr1	222772581	222773081	16	B naive._.ANTH_control_BMI0095	35623	FAM177B	Distal
chr1	222773401	222773901	4	B naive._.ANTH_control_BMI0093	36443	FAM177B	Distal
chr1	222788682	222789182	2	B naive._.ANTH_control_BMI0099	26131	DISP1	Distal
chr1	222792699	222793199	4	CD4 Naive._.ANTH_control_BMI0093	22114	DISP1	Distal
chr1	222797993	222798493	15	B naive._.HI_control_AS11-18755	16820	DISP1	Distal
chr1	222798878	222799378	2	CD4 Naive._.HI_control_AS11-18755	15935	DISP1	Distal
chr1	222804432	222804932	2	NK._.ANTH_control_BMI0101	10381	DISP1	Distal
chr1	222813586	222814086	3	NK._.ANTH_control_BMI0101	1227	DISP1	Promoter
chr1	222814499	222814999	31	CD14 Mono._.HI_control_AS09-13278	314	DISP1	Promoter
chr1	222815085	222815585	29	CD14 Mono._.MRSA_DU19-01S0003989	270	DISP1	Intronic
chr1	222815589	222816089	2	NK._.ANTH_control_BMI0101	774	DISP1	Intronic
chr1	222817397	222817897	16	CD14 Mono._.MRSA_DU19-01S0003989	2582	DISP1	Intronic
chr1	222861056	222861556	2	B naive._.ANTH_control_BMI0099	46241	DISP1	Intronic
chr1	222880499	222880999	2	CD8 TEM._.MRSA_DU19-01S0003542	65684	DISP1	Intronic
chr1	222886334	222886834	2	CD4 Naive._.MRSA_DU19-01S0003987	71519	DISP1	Intronic
chr1	222995176	222995676	2	CD14 Mono._.ANTH_control_BMI0094	147855	TLR5	Intronic
chr1	223002308	223002808	2	B naive._.ANTH_control_BMI0094	140723	TLR5	Exonic
chr1	223017292	223017792	2	NK._.ANTH_control_BMI0101	125739	TLR5	Distal
chr1	223022071	223022571	2	NK._.MSSA_DU19-01S0003527	120960	TLR5	Distal
chr1	223022722	223023222	4	CD14 Mono._.HI_control_AS14-03700	120309	TLR5	Distal
chr1	223030707	223031207	2	CD16 Mono._.MSSA_DU19-01S0003464	112324	TLR5	Distal
chr1	223033665	223034165	2	Platelet._.MRSA_DU19-01S0004015	109366	TLR5	Distal
chr1	223036092	223036592	11	CD14 Mono._.MSSA_DU19-01S0003462	106939	TLR5	Distal
chr1	223041414	223041914	2	B naive._.MSSA_DU19-01S0003464	101617	TLR5	Distal
chr1	223051593	223052093	2	CD8 TEM._.HI_control_AS14-03700	91438	TLR5	Distal
chr1	223079054	223079554	2	CD14 Mono._.HI_control_AS14-03700	63977	TLR5	Distal
chr1	223080028	223080528	3	CD14 Mono._.HI_control_AS14-03700	63003	TLR5	Distal
chr1	223081342	223081842	30	CD14 Mono._.HI_control_AS09-13278	61689	TLR5	Distal
chr1	223089985	223090485	18	CD14 Mono._.HI_control_AS09-13278	53046	TLR5	Distal
chr1	223110855	223111355	4	CD14 Mono._.HI_control_AS09-13278	32176	TLR5	Exonic
chr1	223123599	223124099	30	CD4 TCM._.MRSA_DU19-01S0003992	19432	TLR5	Intronic
chr1	223125729	223126229	3	CD14 Mono._.ANTH_control_BMI0093	17302	TLR5	Intronic
chr1	223129250	223129750	19	CD16 Mono._.MRSA_DU19-01S0003549	13781	TLR5	Intronic
chr1	223131175	223131675	3	CD8 TEM._.ANTH_control_BMI0093	11856	TLR5	Intronic
chr1	223133613	223134113	21	CD16 Mono._.MSSA_DU19-01S0003482	9418	TLR5	Intronic
chr1	223135178	223135678	2	CD4 Naive._.MSSA_DU19-01S0003462	7853	TLR5	Intronic
chr1	223135906	223136406	3	CD14 Mono._.MRSA_DU19-01S0003542	7125	TLR5	Intronic
chr1	223137340	223137840	29	CD14 Mono._.MRSA_DU19-01S0003992	5691	TLR5	Intronic
chr1	223139545	223140045	2	NK._.MRSA_DU19-01S0004013	3486	TLR5	Intronic
chr1	223141665	223142165	2	CD16 Mono._.MRSA_DU19-01S0003542	1366	TLR5	Intronic
chr1	223142363	223142863	2	NK._.ANTH_control_BMI0101	668	TLR5	Intronic
chr1	223143051	223143551	29	CD4 Naive._.HI_control_AS17-00144	18	TLR5	Promoter
chr1	223143716	223144216	26	CD4 Naive._.HI_control_AS17-00144	683	TLR5	Promoter
chr1	223144389	223144889	2	CD4 TCM._.HI_control_AS09-13278	1356	TLR5	Promoter
chr1	223152813	223153313	2	CD16 Mono._.ANTH_control_BMI0095	9780	TLR5	Distal
chr1	223153441	223153941	17	CD14 Mono._.HI_control_AS09-13278	10408	TLR5	Distal
chr1	223175531	223176031	30	CD14 Mono._.MRSA_DU19-01S0003992	32498	TLR5	Distal
chr1	223177709	223178209	30	CD14 Mono._.HI_control_AS09-13278	34676	TLR5	Distal
chr1	223178718	223179218	2	NK._.MRSA_DU19-01S0004013	35685	TLR5	Distal
chr1	223179851	223180351	6	CD14 Mono._.MSSA_DU19-01S0003462	36818	TLR5	Distal
chr1	223180658	223181158	22	CD16 Mono._.ANTH_control_BMI0095	37625	TLR5	Distal
chr1	223183194	223183694	20	CD14 Mono._.MRSA_DU19-01S0003989	40161	TLR5	Distal
chr1	223189725	223190225	5	CD4 Naive._.HI_control_AS09-13278	46692	TLR5	Distal
chr1	223190243	223190743	24	CD8 TEM._.MRSA_DU19-01S0004015	47210	TLR5	Distal
chr1	223198454	223198954	13	CD14 Mono._.MRSA_DU19-01S0003987	55421	TLR5	Distal
chr1	223198987	223199487	16	CD14 Mono._.MRSA_DU19-01S0003992	55954	TLR5	Distal
chr1	223199605	223200105	17	CD14 Mono._.MRSA_DU19-01S0003987	56572	TLR5	Distal
chr1	223200956	223201456	11	CD14 Mono._.MRSA_DU19-01S0003992	57923	TLR5	Distal
chr1	223203156	223203656	2	B naive._.MSSA_DU19-01S0003507	60123	TLR5	Distal
chr1	223218558	223219058	2	B naive._.MSSA_DU19-01S0003507	75525	TLR5	Distal
chr1	223224413	223224913	2	CD4 Naive._.ANTH_control_BWJ0023	81380	TLR5	Intronic
chr1	223225326	223225826	2	B naive._.MSSA_DU19-01S0003507	82293	TLR5	Intronic
chr1	223228456	223228956	2	CD4 Naive._.HI_control_AS17-00144	85423	TLR5	Intronic
chr1	223229066	223229566	2	CD4 TCM._.MSSA_DU19-01S0003453	86033	TLR5	Exonic
chr1	223230056	223230556	23	CD4 TCM._.MRSA_DU19-01S0004015	87023	TLR5	Intronic
chr1	223231266	223231766	2	CD16 Mono._.ANTH_control_BMI0101	88233	TLR5	Intronic
chr1	223232486	223232986	2	CD4 TCM._.MRSA_DU19-01S0004015	89453	TLR5	Intronic
chr1	223233302	223233802	3	CD4 Naive._.HI_control_AS09-13278	90269	TLR5	Intronic
chr1	223241777	223242277	2	CD4 Naive._.HI_control_AS17-00144	98744	TLR5	Intronic
chr1	223244688	223245188	9	CD4 TCM._.MRSA_DU19-01S0004015	101655	TLR5	Intronic
chr1	223248215	223248715	16	CD4 TCM._.MSSA_DU19-01S0003453	105182	TLR5	Intronic
chr1	223248736	223249236	30	CD4 TCM._.HI_control_AS09-13278	105703	TLR5	Intronic
chr1	223249339	223249839	2	CD14 Mono._.MRSA_DU19-01S0003992	106306	TLR5	Intronic
chr1	223250123	223250623	16	CD14 Mono._.MRSA_DU19-01S0003992	107090	TLR5	Intronic
chr1	223257759	223258259	2	NK._.HI_control_AS11-18755	106192	SUSD4	Intronic
chr1	223258653	223259153	8	CD14 Mono._.MSSA_DU19-01S0003462	105298	SUSD4	Intronic
chr1	223266614	223267114	5	CD14 Mono._.HI_control_AS09-13278	97337	SUSD4	Intronic
chr1	223268593	223269093	2	CD4 TCM._.HI_control_AS09-13278	95358	SUSD4	Intronic
chr1	223269737	223270237	2	CD4 Naive._.MRSA_DU19-01S0003992	94214	SUSD4	Intronic
chr1	223278325	223278825	2	CD4 Naive._.MRSA_DU19-01S0003989	85626	SUSD4	Intronic
chr1	223292297	223292797	2	NK._.HI_control_AS11-18755	71654	SUSD4	Exonic
chr1	223301301	223301801	8	MAIT._.ANTH_control_BWJ0023	62650	SUSD4	Intronic
chr1	223308086	223308586	3	CD4 Naive._.ANTH_control_BMI0093	55865	SUSD4	Intronic
chr1	223314295	223314795	2	NK._.MSSA_DU19-01S0003507	49656	SUSD4	Intronic
chr1	223315580	223316080	2	CD4 TCM._.ANTH_control_BWJ0023	48371	SUSD4	Intronic
chr1	223329666	223330166	2	CD8 TEM._.MRSA_DU19-01S0003994	34285	SUSD4	Intronic
chr1	223331308	223331808	16	CD4 Naive._.HI_control_AS17-00144	32643	SUSD4	Intronic
chr1	223333364	223333864	9	CD14 Mono._.ANTH_control_BMI0094	30587	SUSD4	Intronic
chr1	223340559	223341059	2	CD8 TEM._.MSSA_DU19-01S0003509	23392	SUSD4	Intronic
chr1	223358768	223359268	3	CD4 Naive._.ANTH_control_BWJ0023	5183	SUSD4	Exonic
chr1	223362478	223362978	2	CD4 Naive._.HI_control_AS14-03700	1473	SUSD4	Intronic
chr1	223363431	223363931	20	CD4 TCM._.ANTH_control_BWJ0023	520	SUSD4	Exonic
chr1	223364005	223364505	30	CD4 Naive._.HI_control_AS09-13278	52	SUSD4	Promoter
chr1	223364899	223365399	21	CD4 Naive._.MRSA_DU19-01S0003987	946	SUSD4	Promoter
chr1	223389830	223390330	2	CD4 Naive._.HI_control_AS17-00144	3336	CCDC185	Distal
chr1	223393375	223393875	4	CD4 Naive._.MRSA_DU19-01S0004011	207	CCDC185	Exonic
chr1	223405466	223405966	9	CD4 TCM._.ANTH_control_BWJ0023	12298	CCDC185	Distal
chr1	223429418	223429918	2	CD4 TCM._.MRSA_DU19-01S0003987	36250	CCDC185	Distal
chr1	223454858	223455358	2	NK._.MRSA_DU19-01S0004013	61690	CCDC185	Distal
chr1	223466574	223467074	2	MAIT._.MSSA_DU19-01S0003482	73406	CCDC185	Distal
chr1	223478027	223478527	2	B naive._.MRSA_DU19-01S0003542	84859	CCDC185	Distal
chr1	223479499	223479999	2	NK._.MSSA_DU19-01S0003527	86331	CCDC185	Distal
chr1	223482709	223483209	5	NK._.ANTH_control_BMI0099	89541	CCDC185	Distal
chr1	223486328	223486828	2	CD4 TCM._.ANTH_control_BWJ0023	93160	CCDC185	Distal
chr1	223499368	223499868	2	CD8 TEM._.MRSA_DU19-01S0003994	106200	CCDC185	Distal
chr1	223499975	223500475	2	MAIT._.MRSA_DU19-01S0004011	106807	CCDC185	Distal
chr1	223504549	223505049	2	CD16 Mono._.ANTH_control_BMI0095	111381	CCDC185	Distal
chr1	223514248	223514748	6	CD4 TCM._.MRSA_DU19-01S0003987	121080	CCDC185	Distal
chr1	223514817	223515317	2	MAIT._.ANTH_control_BWJ0023	121649	CCDC185	Distal
chr1	223515426	223515926	27	CD4 TCM._.ANTH_control_BWJ0023	122258	CCDC185	Distal
chr1	223516428	223516928	6	CD4 TCM._.HI_control_AS09-13278	123260	CCDC185	Distal
chr1	223519438	223519938	2	MAIT._.MSSA_DU19-01S0003453	126270	CCDC185	Distal
chr1	223528320	223528820	2	CD4 TCM._.HI_control_AS09-13278	135152	CCDC185	Distal
chr1	223531688	223532188	6	CD4 Naive._.HI_control_AS11-18755	133795	CAPN8	Distal
chr1	223539088	223539588	2	CD4 Naive._.MRSA_DU19-01S0003989	126395	CAPN8	Intronic
chr1	223550776	223551276	9	CD16 Mono._.ANTH_control_BMI0095	114707	CAPN8	Intronic
chr1	223551569	223552069	16	CD14 Mono._.MSSA_DU19-01S0003462	113914	CAPN8	Intronic
chr1	223556796	223557296	10	CD16 Mono._.ANTH_control_BMI0094	108687	CAPN8	Intronic
chr1	223558423	223558923	2	NK._.HI_control_AS17-00144	107060	CAPN8	Intronic
chr1	223615334	223615834	2	B naive._.MSSA_DU19-01S0003507	50149	CAPN8	Intronic
chr1	223620382	223620882	4	CD14 Mono._.MSSA_DU19-01S0004017	45101	CAPN8	Intronic
chr1	223621295	223621795	4	cDC2._.Other	44188	CAPN8	Intronic
chr1	223621796	223622296	2	cDC2._.ANTH_control_BMI0099	43687	CAPN8	Intronic
chr1	223628061	223628561	8	CD16 Mono._.ANTH_control_BMI0095	37422	CAPN8	Intronic
chr1	223629837	223630337	3	NK_CD56bright._.1	35646	CAPN8	Intronic
chr1	223630676	223631176	2	CD4 Naive._.MRSA_DU19-01S0003987	34807	CAPN8	Intronic
chr1	223631566	223632066	3	NK_CD56bright._.ANTH_control_BWJ0023	33917	CAPN8	Intronic
chr1	223639137	223639637	7	CD16 Mono._.ANTH_control_BMI0095	26346	CAPN8	Intronic
chr1	223662925	223663425	3	cDC2._.ANTH_control_BMI0101	2558	CAPN8	Intronic
chr1	223670419	223670919	3	CD4 TCM._.ANTH_control_BMI0093	4934	CAPN8	Distal
chr1	223674437	223674937	11	CD14 Mono._.MSSA_DU19-01S0003509	8952	CAPN8	Distal
chr1	223678789	223679289	21	CD14 Mono._.MRSA_DU19-01S0004011	13304	CAPN8	Distal
chr1	223684128	223684628	23	CD4 TCM._.MRSA_DU19-01S0003987	17214	CAPN2	Distal
chr1	223696374	223696874	8	B naive._.ANTH_control_BMI0095	4968	CAPN2	Distal
chr1	223698161	223698661	31	CD8 TEM._.MSSA_DU19-01S0003462	3181	CAPN2	Distal
chr1	223700845	223701345	20	CD14 Mono._.MRSA_DU19-01S0003989	497	CAPN2	Promoter
chr1	223702889	223703389	9	CD14 Mono._.MRSA_DU19-01S0003989	1545	CAPN2	Intronic
chr1	223705088	223705588	21	CD14 Mono._.MRSA_DU19-01S0003987	3744	CAPN2	Intronic
chr1	223707082	223707582	7	CD14 Mono._.MRSA_DU19-01S0003542	5738	CAPN2	Intronic
chr1	223707721	223708221	2	CD14 Mono._.MRSA_DU19-01S0003994	6377	CAPN2	Intronic
chr1	223710713	223711213	7	CD4 TCM._.HI_control_AS09-13278	9369	CAPN2	Intronic
chr1	223711714	223712214	11	NK._.HI_control_AS13-08590	10370	CAPN2	Intronic
chr1	223712256	223712756	31	CD14 Mono._.MSSA_DU19-01S0003462	10912	CAPN2	Exonic
chr1	223712806	223713306	20	CD4 TCM._.HI_control_AS09-13278	11462	CAPN2	Intronic
chr1	223713719	223714219	13	CD4 Naive._.MRSA_DU19-01S0003987	12375	CAPN2	Intronic
chr1	223714310	223714810	3	CD8 TEM._.MRSA_DU19-01S0003994	12966	CAPN2	Intronic
chr1	223715257	223715757	27	CD14 Mono._.MRSA_DU19-01S0003542	13913	CAPN2	Intronic
chr1	223715946	223716446	4	MAIT._.MSSA_DU19-01S0003464	14602	CAPN2	Intronic
chr1	223716585	223717085	31	CD8 TEM._.HI_control_AS14-03700	15241	CAPN2	Intronic
chr1	223717365	223717865	2	CD8 TEM._.MRSA_DU19-01S0003978	16021	CAPN2	Intronic
chr1	223717964	223718464	31	CD14 Mono._.MRSA_DU19-01S0003987	16620	CAPN2	Intronic
chr1	223720773	223721273	2	CD4 TCM._.MRSA_DU19-01S0004013	19429	CAPN2	Intronic
chr1	223722534	223723034	27	CD14 Mono._.MRSA_DU19-01S0003992	21190	CAPN2	Intronic
chr1	223725969	223726469	2	CD4 TCM._.MSSA_DU19-01S0003492	24625	CAPN2	Intronic
chr1	223726634	223727134	31	CD14 Mono._.MSSA_DU19-01S0003515	25290	CAPN2	Intronic
chr1	223728399	223728899	2	NK._.HI_control_AS17-00144	27055	CAPN2	Intronic
chr1	223729205	223729705	2	NK._.MSSA_DU19-01S0003515	27861	CAPN2	Intronic
chr1	223730918	223731418	10	CD14 Mono._.MRSA_DU19-01S0003992	29574	CAPN2	Intronic
chr1	223732319	223732819	2	CD4 Naive._.MSSA_DU19-01S0004017	30975	CAPN2	Intronic
chr1	223744855	223745355	2	CD4 Naive._.ANTH_control_BMI0099	43511	CAPN2	Intronic
chr1	223746635	223747135	2	CD4 TCM._.MRSA_DU19-01S0004015	45291	CAPN2	Intronic
chr1	223747669	223748169	3	CD8 TEM._.ANTH_control_BMI0101	46325	CAPN2	Intronic
chr1	223748292	223748792	15	CD14 Mono._.MRSA_DU19-01S0003989	46948	CAPN2	Intronic
chr1	223749016	223749516	31	CD4 TCM._.MRSA_DU19-01S0003987	47672	CAPN2	Exonic
chr1	223751308	223751808	2	NK._.HI_control_AS17-00144	49964	CAPN2	Intronic
chr1	223752732	223753232	11	CD16 Mono._.MSSA_DU19-01S0003515	51388	CAPN2	Intronic
chr1	223755393	223755893	2	MAIT._.MSSA_DU19-01S0003462	54049	CAPN2	Exonic
chr1	223757199	223757699	2	CD14 Mono._.HI_control_AS09-13278	55855	CAPN2	Exonic
chr1	223759675	223760175	2	CD16 Mono._.Other	58331	CAPN2	Intronic
chr1	223760940	223761440	2	CD14 Mono._.HI_control_AS09-13278	59596	CAPN2	Intronic
chr1	223764985	223765485	3	CD8 TEM._.MRSA_DU19-01S0003987	63641	CAPN2	Intronic
chr1	223765491	223765991	5	CD4 TCM._.HI_control_AS09-13278	64147	CAPN2	Intronic
chr1	223775688	223776188	16	CD8 TEM._.HI_control_AS14-03700	70033	TP53BP2	Exonic
chr1	223776747	223777247	3	CD8 TEM._.HI_control_AS17-00144	68974	TP53BP2	Distal
chr1	223778212	223778712	2	NK._.MRSA_DU19-01S0004013	67509	TP53BP2	Distal
chr1	223780795	223781295	4	CD8 TEM._.MRSA_DU19-01S0004015	64926	TP53BP2	Intronic
chr1	223795755	223796255	2	CD4 TCM._.MSSA_DU19-01S0004017	49966	TP53BP2	Exonic
chr1	223811552	223812052	4	B naive._.MSSA_DU19-01S0003507	34169	TP53BP2	Intronic
chr1	223813148	223813648	5	CD4 TCM._.MSSA_DU19-01S0004017	32573	TP53BP2	Intronic
chr1	223815824	223816324	2	NK._.MRSA_DU19-01S0004013	29897	TP53BP2	Intronic
chr1	223824667	223825167	14	CD14 Mono._.MRSA_DU19-01S0003987	21054	TP53BP2	Intronic
chr1	223825828	223826328	31	CD14 Mono._.MSSA_DU19-01S0004017	19893	TP53BP2	Intronic
chr1	223826409	223826909	2	NK._.HI_control_AS17-00144	19312	TP53BP2	Intronic
chr1	223827217	223827717	31	CD14 Mono._.MRSA_DU19-01S0003987	18504	TP53BP2	Intronic
chr1	223831155	223831655	2	NK._.MSSA_DU19-01S0004017	14566	TP53BP2	Intronic
chr1	223831887	223832387	31	CD14 Mono._.MRSA_DU19-01S0003994	13834	TP53BP2	Intronic
chr1	223832476	223832976	18	CD8 TEM._.MRSA_DU19-01S0003994	13245	TP53BP2	Intronic
chr1	223833755	223834255	2	CD4 TCM._.ANTH_control_BWJ0023	11966	TP53BP2	Intronic
chr1	223834839	223835339	21	CD14 Mono._.MRSA_DU19-01S0003994	10882	TP53BP2	Intronic
chr1	223835579	223836079	15	CD16 Mono._.MSSA_DU19-01S0003453	10142	TP53BP2	Intronic
chr1	223836508	223837008	4	CD14 Mono._.MRSA_DU19-01S0003542	9213	TP53BP2	Intronic
chr1	223837213	223837713	2	CD4 TCM._.ANTH_control_BMI0101	8508	TP53BP2	Intronic
chr1	223842028	223842528	2	CD16 Mono._.MSSA_DU19-01S0003482	3693	TP53BP2	Intronic
chr1	223842828	223843328	4	CD4 TCM._.HI_control_AS09-13278	2893	TP53BP2	Intronic
chr1	223843858	223844358	23	CD8 TEM._.MRSA_DU19-01S0004013	1863	TP53BP2	Intronic
chr1	223844670	223845170	27	CD4 TCM._.MRSA_DU19-01S0003987	1051	TP53BP2	Intronic
chr1	223845225	223845725	4	cDC2._.Other	496	TP53BP2	Intronic
chr1	223845781	223846281	31	CD14 Mono._.MSSA_DU19-01S0003453	58	TP53BP2	Promoter
chr1	223846614	223847114	14	NK._.MRSA_DU19-01S0004013	891	TP53BP2	Promoter
chr1	223871134	223871634	27	CD14 Mono._.HI_control_AS17-00144	25411	TP53BP2	Distal
chr1	223907953	223908453	7	CD4 Naive._.ANTH_control_BMI0093	62230	TP53BP2	Distal
chr1	223913643	223914143	7	CD16 Mono._.MSSA_DU19-01S0003482	67920	TP53BP2	Distal
chr1	223919976	223920476	3	CD14 Mono._.MSSA_DU19-01S0003507	74253	TP53BP2	Distal
chr1	223947430	223947930	2	CD16 Mono._.ANTH_control_BMI0101	101707	TP53BP2	Distal
chr1	223961983	223962483	5	CD14 Mono._.MRSA_DU19-01S0003542	116260	TP53BP2	Distal
chr1	223991199	223991699	2	NK._.ANTH_control_BMI0101	122637	FBXO28	Distal
chr1	223992394	223992894	27	NK._.MRSA_DU19-01S0004011	121442	FBXO28	Distal
chr1	223993192	223993692	13	CD14 Mono._.MRSA_DU19-01S0003992	120644	FBXO28	Distal
chr1	223999021	223999521	20	CD14 Mono._.MRSA_DU19-01S0003992	114815	FBXO28	Distal
chr1	224003884	224004384	2	CD16 Mono._.Other	109952	FBXO28	Distal
chr1	224004481	224004981	8	B naive._.ANTH_control_BMI0093	109355	FBXO28	Distal
chr1	224050742	224051242	19	CD14 Mono._.HI_control_AS09-13278	63094	FBXO28	Distal
chr1	224065393	224065893	2	CD4 TCM._.HI_control_AS17-00144	48443	FBXO28	Distal
chr1	224067551	224068051	3	Platelet._.MRSA_DU19-01S0004015	46285	FBXO28	Distal
chr1	224106632	224107132	4	B naive._.ANTH_control_BMI0094	7204	FBXO28	Distal
chr1	224113237	224113737	6	CD14 Mono._.MRSA_DU19-01S0003987	599	FBXO28	Promoter
chr1	224113835	224114335	31	CD14 Mono._.MRSA_DU19-01S0003992	1	FBXO28	Promoter
chr1	224114408	224114908	19	CD14 Mono._.MRSA_DU19-01S0003542	570	FBXO28	Intronic
chr1	224114963	224115463	8	CD4 TCM._.MSSA_DU19-01S0003527	1125	FBXO28	Intronic
chr1	224115505	224116005	2	CD4 TCM._.MRSA_DU19-01S0003987	1667	FBXO28	Intronic
chr1	224116079	224116579	29	CD4 TCM._.MRSA_DU19-01S0003987	2241	FBXO28	Intronic
chr1	224145015	224145515	5	B naive._.ANTH_control_BMI0093	30490	DEGS1	Intronic
chr1	224152754	224153254	3	CD16 Mono._.ANTH_control_BMI0093	22751	DEGS1	Intronic
chr1	224168888	224169388	31	CD14 Mono._.MRSA_DU19-01S0003992	6617	DEGS1	Distal
chr1	224170623	224171123	30	CD14 Mono._.MSSA_DU19-01S0003515	4882	DEGS1	Distal
chr1	224175600	224176100	2	CD4 Naive._.MRSA_DU19-01S0003994	93	DEGS1	Promoter
chr1	224182269	224182769	32	CD4 TCM._.HI_control_AS17-00144	6762	DEGS1	Intronic
chr1	224182947	224183447	31	CD8 TEM._.MRSA_DU19-01S0003994	7440	DEGS1	Exonic
chr1	224183623	224184123	11	B naive._.ANTH_control_BMI0094	8116	DEGS1	Intronic
chr1	224184190	224184690	6	CD4 TCM._.MSSA_DU19-01S0003453	8683	DEGS1	Intronic
chr1	224186067	224186567	5	B naive._.MSSA_DU19-01S0003509	10560	DEGS1	Intronic
chr1	224187393	224187893	2	CD4 Naive._.MSSA_DU19-01S0003507	11886	DEGS1	Intronic
chr1	224192413	224192913	5	B naive._.ANTH_control_BWJ0023	16906	DEGS1	Exonic
chr1	224195849	224196349	5	B naive._.HI_control_AS14-03700	17179	LOC101927143	Distal
chr1	224196761	224197261	4	CD16 Mono._.Other	16267	LOC101927143	Distal
chr1	224199799	224200299	2	CD4 TCM._.MRSA_DU19-01S0003987	13229	LOC101927143	Distal
chr1	224203153	224203653	28	CD14 Mono._.MRSA_DU19-01S0003992	9875	LOC101927143	Distal
chr1	224204782	224205282	31	CD14 Mono._.MRSA_DU19-01S0003994	8246	LOC101927143	Distal
chr1	224205354	224205854	29	CD14 Mono._.MRSA_DU19-01S0003992	7674	LOC101927143	Distal
chr1	224210302	224210802	3	cDC2._.ANTH_control_BMI0099	2726	LOC101927143	Intronic
chr1	224213208	224213708	3	CD16 Mono._.ANTH_control_BMI0094	178	LOC101927143	Promoter
chr1	224213749	224214249	3	CD16 Mono._.ANTH_control_BMI0093	719	LOC101927143	Promoter
chr1	224217947	224218447	4	CD14 Mono._.MRSA_DU19-01S0003987	1415	LOC101927164	Promoter
chr1	224235835	224236335	3	CD14 Mono._.MRSA_DU19-01S0004015	16471	LOC101927164	Intronic
chr1	224245106	224245606	22	CD16 Mono._.ANTH_control_BMI0095	11784	MIR320B2	Intronic
chr1	224261606	224262106	3	CD4 TCM._.MRSA_DU19-01S0003987	4714	MIR320B2	Intronic
chr1	224266513	224267013	3	Platelet._.MRSA_DU19-01S0003542	9621	MIR320B2	Intronic
chr1	224329661	224330161	21	CD14 Mono._.MRSA_DU19-01S0003987	475	NVL	Intronic
chr1	224330168	224330668	31	CD8 TEM._.MRSA_DU19-01S0004015	30	NVL	Promoter
chr1	224332678	224333178	2	NK._.ANTH_control_BMI0101	2540	NVL	Distal
chr1	224333250	224333750	13	B naive._.HI_control_AS11-18755	3112	NVL	Distal
chr1	224334353	224334853	23	CD14 Mono._.MSSA_DU19-01S0003527	4215	NVL	Distal
chr1	224338338	224338838	4	CD16 Mono._.MSSA_DU19-01S0003527	8200	NVL	Distal
chr1	224341028	224341528	9	CD8 TEM._.ANTH_control_BMI0095	10890	NVL	Distal
chr1	224347932	224348432	3	CD4 Naive._.MSSA_DU19-01S0004017	8667	CNIH4	Distal
chr1	224356598	224357098	32	CD4 TCM._.MSSA_DU19-01S0003492	1	CNIH4	Promoter
chr1	224357136	224357636	10	MAIT._.HI_control_AS11-18755	535	CNIH4	Exonic
chr1	224357646	224358146	20	CD16 Mono._.MSSA_DU19-01S0003482	1045	CNIH4	Intronic
chr1	224358236	224358736	8	CD16 Mono._.ANTH_control_BMI0101	1635	CNIH4	Intronic
chr1	224374889	224375389	3	NK._.HI_control_AS11-18755	18288	CNIH4	Intronic
chr1	224377070	224377570	7	NK._.MSSA_DU19-01S0003492	20469	CNIH4	Exonic
chr1	224377644	224378144	24	CD8 TEM._.ANTH_control_BMI0093	20416	MIR4742	Exonic
chr1	224378873	224379373	21	CD14 Mono._.MSSA_DU19-01S0003515	19187	MIR4742	Exonic
chr1	224379994	224380494	30	CD4 TCM._.HI_control_AS09-13278	18066	MIR4742	Distal
chr1	224381421	224381921	3	CD8 TEM._.ANTH_control_BMI0099	16639	MIR4742	Distal
chr1	224382132	224382632	5	CD4 TCM._.MRSA_DU19-01S0003987	15928	MIR4742	Distal
chr1	224383166	224383666	9	CD14 Mono._.MRSA_DU19-01S0003987	14894	MIR4742	Distal
chr1	224387467	224387967	20	CD4 Naive._.MRSA_DU19-01S0004013	10593	MIR4742	Exonic
chr1	224395919	224396419	2	CD16 Mono._.ANTH_control_BMI0095	2141	MIR4742	Intronic
chr1	224411639	224412139	2	NK_CD56bright._.1	13577	MIR4742	Intronic
chr1	224430434	224430934	24	CD14 Mono._.MRSA_DU19-01S0003992	6348	WDR26	Exonic
chr1	224432521	224433021	13	CD4 TCM._.MRSA_DU19-01S0003542	4261	WDR26	Intronic
chr1	224433071	224433571	21	CD4 TCM._.MRSA_DU19-01S0004015	3711	WDR26	Intronic
chr1	224433667	224434167	26	NK._.MSSA_DU19-01S0004017	3115	WDR26	Exonic
chr1	224434612	224435112	31	CD8 TEM._.MSSA_DU19-01S0003462	2170	WDR26	Intronic
chr1	224435221	224435721	20	CD8 TEM._.MSSA_DU19-01S0003462	1561	WDR26	Intronic
chr1	224436691	224437191	2	CD4 Naive._.MRSA_DU19-01S0003992	91	WDR26	Promoter
chr1	224447217	224447717	13	CD14 Mono._.MSSA_DU19-01S0003464	10433	WDR26	Distal
chr1	224450150	224450650	4	CD4 TCM._.HI_control_AS14-03700	13366	WDR26	Distal
chr1	224456830	224457330	30	CD14 Mono._.MRSA_DU19-01S0003992	20046	WDR26	Distal
chr1	224457435	224457935	27	CD4 TCM._.ANTH_control_BMI0093	20651	WDR26	Distal
chr1	224458989	224459489	14	CD14 Mono._.ANTH_control_BMI0094	22205	WDR26	Distal
chr1	224465495	224465995	2	CD8 TEM._.MRSA_DU19-01S0003549	28711	WDR26	Distal
chr1	224495941	224496441	2	cDC2._.ANTH_control_BMI0101	59157	WDR26	Distal
chr1	224497532	224498032	19	CD14 Mono._.MRSA_DU19-01S0003987	60748	WDR26	Distal
chr1	224498061	224498561	31	CD14 Mono._.MRSA_DU19-01S0003992	61277	WDR26	Distal
chr1	224498564	224499064	16	CD4 TCM._.MSSA_DU19-01S0003453	61780	WDR26	Distal
chr1	224502646	224503146	2	B naive._.MSSA_DU19-01S0003464	65862	WDR26	Distal
chr1	224503448	224503948	31	CD14 Mono._.MRSA_DU19-01S0003992	66664	WDR26	Distal
chr1	224504307	224504807	2	NK._.MSSA_DU19-01S0003492	67523	WDR26	Distal
chr1	224504931	224505431	2	CD8 TEM._.MRSA_DU19-01S0003987	68147	WDR26	Distal
chr1	224513653	224514153	29	CD14 Mono._.ANTH_control_BMI0094	76869	WDR26	Distal
chr1	224528192	224528692	2	NK._.MSSA_DU19-01S0003492	87850	CNIH3	Distal
chr1	224539905	224540405	5	CD14 Mono._.HI_control_AS14-03700	76137	CNIH3	Distal
chr1	224542795	224543295	31	CD14 Mono._.MRSA_DU19-01S0003994	73247	CNIH3	Distal
chr1	224544706	224545206	3	CD14 Mono._.HI_control_AS14-03700	71336	CNIH3	Distal
chr1	224553637	224554137	2	CD4 TCM._.MRSA_DU19-01S0003987	62405	CNIH3	Distal
chr1	224564420	224564920	7	CD14 Mono._.MRSA_DU19-01S0003992	51622	CNIH3	Distal
chr1	224565111	224565611	31	CD14 Mono._.HI_control_AS09-13278	50931	CNIH3	Distal
chr1	224565623	224566123	11	CD14 Mono._.MRSA_DU19-01S0004013	50419	CNIH3	Distal
chr1	224571930	224572430	2	CD14 Mono._.HI_control_AS14-03700	44112	CNIH3	Distal
chr1	224592842	224593342	27	CD14 Mono._.MRSA_DU19-01S0003992	23200	CNIH3	Distal
chr1	224601302	224601802	2	CD8 TEM._.MSSA_DU19-01S0003507	14740	CNIH3	Distal
chr1	224615873	224616373	23	CD4 TCM._.MRSA_DU19-01S0003987	169	CNIH3	Promoter
chr1	224616487	224616987	15	CD4 TCM._.MRSA_DU19-01S0003987	443	CNIH3	Exonic
chr1	224617122	224617622	2	Platelet._.MRSA_DU19-01S0003542	1078	CNIH3	Intronic
chr1	224617657	224618157	8	CD4 TCM._.HI_control_AS09-13278	1613	CNIH3	Intronic
chr1	224618208	224618708	9	CD4 TCM._.MRSA_DU19-01S0004015	2164	CNIH3	Intronic
chr1	224618777	224619277	2	CD4 TCM._.MSSA_DU19-01S0003453	2733	CNIH3	Intronic
chr1	224619685	224620185	2	CD4 Naive._.MRSA_DU19-01S0004011	3641	CNIH3	Intronic
chr1	224622233	224622733	6	CD8 TEM._.HI_control_AS09-13278	6189	CNIH3	Intronic
chr1	224623237	224623737	20	NK._.MSSA_DU19-01S0003482	7193	CNIH3	Intronic
chr1	224623753	224624253	31	CD8 TEM._.HI_control_AS09-13278	7709	CNIH3	Intronic
chr1	224624327	224624827	5	CD4 Naive._.HI_control_AS14-03700	8283	CNIH3	Intronic
chr1	224637700	224638200	4	NK._.MSSA_DU19-01S0003462	21656	CNIH3	Intronic
chr1	224640956	224641456	2	CD4 TCM._.ANTH_control_BWJ0023	24912	CNIH3	Intronic
chr1	224644478	224644978	23	CD8 TEM._.MSSA_DU19-01S0003462	28434	CNIH3	Intronic
chr1	224647619	224648119	3	CD14 Mono._.MRSA_DU19-01S0003992	31575	CNIH3	Intronic
chr1	224654148	224654648	2	NK._.MSSA_DU19-01S0004017	38104	CNIH3	Intronic
chr1	224674620	224675120	2	CD14 Mono._.HI_control_AS14-03700	58576	CNIH3	Intronic
chr1	224681608	224682108	2	CD8 TEM._.MRSA_DU19-01S0004015	65564	CNIH3	Intronic
chr1	224711758	224712258	2	CD4 Naive._.MRSA_DU19-01S0003992	95714	CNIH3	Intronic
chr1	224718696	224719196	2	MAIT._.ANTH_control_BMI0101	102652	CNIH3	Intronic
chr1	224722401	224722901	3	CD8 TEM._.MSSA_DU19-01S0003462	106357	CNIH3	Intronic
chr1	224723166	224723666	3	CD8 TEM._.MRSA_DU19-01S0004015	107122	CNIH3	Intronic
chr1	224726867	224727367	18	CD14 Mono._.HI_control_AS09-13278	110823	CNIH3	Intronic
chr1	224727651	224728151	2	CD14 Mono._.HI_control_AS14-03700	111607	CNIH3	Intronic
chr1	224728457	224728957	2	CD4 TCM._.HI_control_AS09-13278	112413	CNIH3	Intronic
chr1	224736739	224737239	7	CD14 Mono._.HI_control_AS14-03700	120695	CNIH3	Intronic
chr1	224738484	224738984	2	CD16 Mono._.ANTH_control_BMI0095	122440	CNIH3	Intronic
chr1	224739052	224739552	2	CD16 Mono._.ANTH_control_BMI0094	123008	CNIH3	Intronic
chr1	224742386	224742886	2	MAIT._.HI_control_AS11-18755	126342	CNIH3	Distal
chr1	224745116	224745616	2	CD4 Naive._.ANTH_control_BMI0094	129072	CNIH3	Distal
chr1	224745670	224746170	2	CD4 Naive._.MSSA_DU19-01S0003462	129626	CNIH3	Distal
chr1	224750944	224751444	6	CD14 Mono._.ANTH_control_BMI0094	134900	CNIH3	Distal
chr1	224756224	224756724	3	CD14 Mono._.HI_control_AS09-13278	139787	DNAH14	Distal
chr1	224759354	224759854	2	B naive._.MSSA_DU19-01S0003507	136657	DNAH14	Distal
chr1	224763160	224763660	2	B naive._.HI_control_AS11-18755	132851	DNAH14	Distal
chr1	224768868	224769368	3	B naive._.ANTH_control_BMI0093	127143	DNAH14	Distal
chr1	224774372	224774872	2	CD16 Mono._.ANTH_control_BMI0095	121639	DNAH14	Distal
chr1	224788458	224788958	2	CD14 Mono._.MRSA_DU19-01S0003987	107553	DNAH14	Distal
chr1	224791500	224792000	22	CD14 Mono._.HI_control_AS09-13278	104511	DNAH14	Distal
chr1	224795697	224796197	2	B naive._.MSSA_DU19-01S0003464	100314	DNAH14	Distal
chr1	224805008	224805508	2	CD16 Mono._.MRSA_DU19-01S0003987	91003	DNAH14	Distal
chr1	224808969	224809469	2	CD16 Mono._.ANTH_control_BMI0095	87042	DNAH14	Distal
chr1	224850307	224850807	2	CD4 TCM._.MRSA_DU19-01S0003992	45704	DNAH14	Distal
chr1	224851391	224851891	3	CD16 Mono._.MSSA_DU19-01S0003453	44620	DNAH14	Distal
chr1	224852823	224853323	5	CD16 Mono._.MRSA_DU19-01S0003978	43188	DNAH14	Distal
chr1	224873308	224873808	2	B naive._.ANTH_control_BMI0094	22703	DNAH14	Distal
chr1	224896128	224896628	2	CD16 Mono._.MRSA_DU19-01S0003987	115	DNAH14	Intronic
chr1	224897086	224897586	2	B naive._.ANTH_control_BMI0094	1073	DNAH14	Intronic
chr1	224900830	224901330	2	CD16 Mono._.MRSA_DU19-01S0003987	4817	DNAH14	Intronic
chr1	224917925	224918425	2	CD16 Mono._.MRSA_DU19-01S0003987	21912	DNAH14	Intronic
chr1	224922485	224922985	2	CD16 Mono._.ANTH_control_BMI0095	26472	DNAH14	Intronic
chr1	224929529	224930029	22	CD14 Mono._.MRSA_DU19-01S0003992	33516	DNAH14	Exonic
chr1	225013225	225013725	3	CD14 Mono._.HI_control_AS14-03700	117212	DNAH14	Intronic
chr1	225019215	225019715	2	B naive._.HI_control_AS09-13278	123202	DNAH14	Intronic
chr1	225078563	225079063	2	B naive._.HI_control_AS09-13278	182550	DNAH14	Intronic
chr1	225108205	225108705	2	B naive._.HI_control_AS09-13278	212192	DNAH14	Intronic
chr1	225144671	225145171	2	CD14 Mono._.MRSA_DU19-01S0003994	248658	DNAH14	Intronic
chr1	225155551	225156051	3	CD4 Naive._.ANTH_control_BMI0099	259538	DNAH14	Intronic
chr1	225229052	225229552	2	NK._.MRSA_DU19-01S0004015	199622	LBR	Intronic
chr1	225250400	225250900	31	CD14 Mono._.MSSA_DU19-01S0004017	178274	LBR	Intronic
chr1	225253112	225253612	5	CD14 Mono._.HI_control_AS14-03700	175562	LBR	Intronic
chr1	225256948	225257448	2	CD14 Mono._.ANTH_control_BWJ0023	171726	LBR	Intronic
chr1	225258697	225259197	2	CD16 Mono._.ANTH_control_BMI0095	169977	LBR	Intronic
chr1	225300544	225301044	2	CD16 Mono._.ANTH_control_BMI0101	128130	LBR	Intronic
chr1	225318915	225319415	5	B naive._.ANTH_control_BMI0094	109759	LBR	Intronic
chr1	225330031	225330531	3	CD16 Mono._.ANTH_control_BMI0101	98643	LBR	Intronic
chr1	225343595	225344095	2	CD4 Naive._.ANTH_control_BMI0093	85079	LBR	Intronic
chr1	225380012	225380512	2	NK._.ANTH_control_BMI0101	48662	LBR	Exonic
chr1	225388113	225388613	2	MAIT._.MSSA_DU19-01S0003482	40561	LBR	Intronic
chr1	225394536	225395036	2	MAIT._.MSSA_DU19-01S0003482	34138	LBR	Intronic
chr1	225406998	225407498	3	CD16 Mono._.ANTH_control_BMI0095	21676	LBR	Intronic
chr1	225408028	225408528	2	CD4 TCM._.MSSA_DU19-01S0003453	20646	LBR	Intronic
chr1	225413628	225414128	2	cDC2._.Other	15046	LBR	Intronic
chr1	225414328	225414828	3	CD8 TEM._.HI_control_AS14-03700	14346	LBR	Intronic
chr1	225421962	225422462	19	CD14 Mono._.MRSA_DU19-01S0003542	6712	LBR	Exonic
chr1	225425285	225425785	30	CD14 Mono._.MRSA_DU19-01S0003987	3389	LBR	Intronic
chr1	225426494	225426994	24	CD14 Mono._.MRSA_DU19-01S0003987	2180	LBR	Intronic
chr1	225427116	225427616	20	NK._.MSSA_DU19-01S0003492	1558	LBR	Exonic
chr1	225427890	225428390	32	CD4 TCM._.MSSA_DU19-01S0003453	784	LBR	Intronic
chr1	225428419	225428919	28	CD8 TEM._.HI_control_AS14-03700	255	LBR	Intronic
chr1	225428959	225429459	12	CD4 Naive._.MRSA_DU19-01S0003987	283	LBR	Promoter
chr1	225431969	225432469	2	NK._.ANTH_control_BMI0099	3293	LBR	Distal
chr1	225433960	225434460	6	B naive._.ANTH_control_BMI0099	5284	LBR	Distal
chr1	225435834	225436334	8	B naive._.ANTH_control_BMI0095	7158	LBR	Distal
chr1	225441464	225441964	2	CD4 Naive._.MRSA_DU19-01S0003992	12788	LBR	Distal
chr1	225441976	225442476	2	B memory._.MSSA_DU19-01S0003515	13300	LBR	Distal
chr1	225444193	225444693	3	CD4 Naive._.MRSA_DU19-01S0003992	15517	LBR	Distal
chr1	225444846	225445346	31	CD14 Mono._.HI_control_AS09-13278	16170	LBR	Distal
chr1	225445777	225446277	10	CD4 Naive._.ANTH_control_BMI0093	17101	LBR	Distal
chr1	225447460	225447960	7	CD14 Mono._.HI_control_AS09-13278	18784	LBR	Distal
chr1	225449274	225449774	2	CD8 TEM._.HI_control_AS13-08590	20598	LBR	Distal
chr1	225450430	225450930	31	CD14 Mono._.HI_control_AS09-13278	21754	LBR	Distal
chr1	225450951	225451451	3	NK._.MSSA_DU19-01S0003527	22275	LBR	Distal
chr1	225454207	225454707	13	CD14 Mono._.MSSA_DU19-01S0003464	25531	LBR	Distal
chr1	225454725	225455225	31	CD14 Mono._.MRSA_DU19-01S0003994	26049	LBR	Distal
chr1	225455319	225455819	4	NK._.MSSA_DU19-01S0003462	26643	LBR	Distal
chr1	225458140	225458640	29	CD14 Mono._.MSSA_DU19-01S0003464	29464	LBR	Distal
chr1	225459212	225459712	6	CD14 Mono._.MRSA_DU19-01S0003989	30536	LBR	Distal
chr1	225459988	225460488	3	CD8 TEM._.MRSA_DU19-01S0003992	31312	LBR	Distal
chr1	225460636	225461136	27	NK._.MRSA_DU19-01S0004015	31960	LBR	Distal
chr1	225461224	225461724	3	NK._.MRSA_DU19-01S0004015	32548	LBR	Distal
chr1	225462091	225462591	2	CD8 TEM._.HI_control_AS14-03700	33415	LBR	Distal
chr1	225463551	225464051	2	NK._.MRSA_DU19-01S0004015	34875	LBR	Distal
chr1	225465236	225465736	6	NK._.MRSA_DU19-01S0004013	36560	LBR	Distal
chr1	225466447	225466947	3	CD8 TEM._.ANTH_control_BMI0095	37771	LBR	Distal
chr1	225467043	225467543	30	CD8 TEM._.MRSA_DU19-01S0003987	38367	LBR	Distal
chr1	225467600	225468100	31	CD14 Mono._.HI_control_AS09-13278	38924	LBR	Distal
chr1	225468165	225468665	12	NK._.ANTH_control_BWJ0023	39489	LBR	Distal
chr1	225470842	225471342	2	B memory._.MSSA_DU19-01S0003515	42166	LBR	Distal
chr1	225473179	225473679	18	CD4 TCM._.HI_control_AS09-13278	44503	LBR	Distal
chr1	225474891	225475391	31	CD14 Mono._.HI_control_AS09-13278	46215	LBR	Distal
chr1	225476504	225477004	5	CD4 Naive._.MRSA_DU19-01S0003987	47828	LBR	Distal
chr1	225477831	225478331	14	NK._.ANTH_control_BMI0095	49155	LBR	Distal
chr1	225480110	225480610	4	B naive._.MRSA_DU19-01S0003989	51434	LBR	Distal
chr1	225480805	225481305	16	B naive._.HI_control_AS11-18755	52129	LBR	Distal
chr1	225508460	225508960	12	CD14 Mono._.MRSA_DU19-01S0003989	79784	LBR	Intronic
chr1	225517515	225518015	14	CD14 Mono._.HI_control_AS09-13278	88839	LBR	Exonic
chr1	225554185	225554685	2	CD4 Naive._.ANTH_control_BMI0099	98706	ENAH	Intronic
chr1	225576287	225576787	4	CD4 Naive._.ANTH_control_BMI0099	76604	ENAH	Intronic
chr1	225626283	225626783	2	CD16 Mono._.MRSA_DU19-01S0004015	26608	ENAH	Intronic
chr1	225652343	225652843	8	CD14 Mono._.MRSA_DU19-01S0003987	548	ENAH	Intronic
chr1	225652855	225653355	31	CD14 Mono._.HI_control_AS17-00144	36	ENAH	Promoter
chr1	225653695	225654195	13	CD16 Mono._.ANTH_control_BMI0095	802	ENAH	Promoter
chr1	225660487	225660987	6	B naive._.HI_control_AS11-18755	7594	ENAH	Distal
chr1	225677337	225677837	3	CD14 Mono._.HI_control_AS14-03700	24444	ENAH	Distal
chr1	225688302	225688802	2	B naive._.ANTH_control_BMI0099	35409	ENAH	Distal
chr1	225689869	225690369	11	CD14 Mono._.MRSA_DU19-01S0003542	36976	ENAH	Distal
chr1	225709842	225710342	8	CD16 Mono._.MRSA_DU19-01S0003987	56949	ENAH	Distal
chr1	225711288	225711788	2	CD14 Mono._.MRSA_DU19-01S0003992	58395	ENAH	Distal
chr1	225712376	225712876	31	CD14 Mono._.HI_control_AS09-13278	59483	ENAH	Distal
chr1	225713267	225713767	4	CD14 Mono._.HI_control_AS09-13278	60374	ENAH	Distal
chr1	225718308	225718808	2	CD14 Mono._.HI_control_AS09-13278	59254	SRP9	Distal
chr1	225721824	225722324	2	CD14 Mono._.MRSA_DU19-01S0003992	55738	SRP9	Distal
chr1	225723155	225723655	4	cDC2._.ANTH_control_BMI0101	54407	SRP9	Distal
chr1	225749845	225750345	2	CD4 Naive._.MSSA_DU19-01S0003507	27717	SRP9	Distal
chr1	225750360	225750860	2	NK_CD56bright._.1	27202	SRP9	Distal
chr1	225755246	225755746	4	CD14 Mono._.MRSA_DU19-01S0003992	22316	SRP9	Distal
chr1	225764218	225764718	16	CD14 Mono._.MRSA_DU19-01S0003992	13344	SRP9	Distal
chr1	225772232	225772732	29	CD14 Mono._.HI_control_AS09-13278	5330	SRP9	Distal
chr1	225776941	225777441	10	CD4 Naive._.MRSA_DU19-01S0003987	621	SRP9	Promoter
chr1	225777479	225777979	10	CD8 Naive._.ANTH_control_BWJ0023	83	SRP9	Promoter
chr1	225778078	225778578	32	CD4 TCM._.HI_control_AS17-00144	514	SRP9	Intronic
chr1	225778994	225779494	2	CD8 TEM._.MRSA_DU19-01S0003542	1430	SRP9	Intronic
chr1	225780629	225781129	12	CD14 Mono._.MRSA_DU19-01S0003992	3065	SRP9	Intronic
chr1	225785868	225786368	2	CD4 Naive._.HI_control_AS09-13278	8304	SRP9	Intronic
chr1	225799524	225800024	2	CD14 Mono._.HI_control_AS09-13278	10317	EPHX1	Distal
chr1	225809832	225810332	30	CD14 Mono._.HI_control_AS09-13278	9	EPHX1	Promoter
chr1	225810858	225811358	6	CD14 Mono._.ANTH_control_BMI0094	1015	EPHX1	Intronic
chr1	225813329	225813829	28	CD14 Mono._.MSSA_DU19-01S0004017	3486	EPHX1	Intronic
chr1	225816886	225817386	2	CD14 Mono._.HI_control_AS09-13278	7043	EPHX1	Intronic
chr1	225817458	225817958	6	CD14 Mono._.HI_control_AS09-13278	7615	EPHX1	Intronic
chr1	225829306	225829806	2	MAIT._.MSSA_DU19-01S0003462	19463	EPHX1	Intronic
chr1	225834930	225835430	2	CD16 Mono._.ANTH_control_BMI0094	25087	EPHX1	Intronic
chr1	225838997	225839497	2	NK._.HI_control_AS13-08590	29154	EPHX1	Exonic
chr1	225842021	225842521	11	CD4 TCM._.ANTH_control_BMI0101	32178	EPHX1	Intronic
chr1	225842660	225843160	2	CD4 Naive._.MRSA_DU19-01S0003987	32817	EPHX1	Intronic
chr1	225843944	225844444	2	CD14 Mono._.MSSA_DU19-01S0004017	34101	EPHX1	Intronic
chr1	225844565	225845065	3	CD4 TCM._.MSSA_DU19-01S0003464	34722	EPHX1	Intronic
chr1	225845716	225846216	3	CD16 Mono._.ANTH_control_BMI0101	35873	EPHX1	Exonic
chr1	225847242	225847742	2	CD4 TCM._.HI_control_AS14-03700	34876	TMEM63A	Intronic
chr1	225847990	225848490	16	B naive._.MSSA_DU19-01S0003507	34128	TMEM63A	Exonic
chr1	225848841	225849341	3	B naive._.ANTH_control_BMI0095	33277	TMEM63A	Intronic
chr1	225849847	225850347	20	CD8 TEM._.HI_control_AS14-03700	32271	TMEM63A	Intronic
chr1	225851806	225852306	10	B naive._.ANTH_control_BMI0093	30312	TMEM63A	Intronic
chr1	225852701	225853201	2	CD4 TCM._.ANTH_control_BMI0099	29417	TMEM63A	Intronic
chr1	225855461	225855961	12	MAIT._.MSSA_DU19-01S0003527	26657	TMEM63A	Intronic
chr1	225856668	225857168	2	CD8 TEM._.MRSA_DU19-01S0004015	25450	TMEM63A	Exonic
chr1	225860820	225861320	2	CD4 Naive._.MRSA_DU19-01S0003992	21298	TMEM63A	Exonic
chr1	225865494	225865994	14	CD4 TCM._.MSSA_DU19-01S0003507	16624	TMEM63A	Exonic
chr1	225866001	225866501	32	CD4 TCM._.MSSA_DU19-01S0003453	16117	TMEM63A	Exonic
chr1	225866966	225867466	3	CD4 TCM._.MSSA_DU19-01S0003527	15152	TMEM63A	Intronic
chr1	225871714	225872214	3	NK_CD56bright._.1	10404	TMEM63A	Exonic
chr1	225875412	225875912	12	CD4 TCM._.MSSA_DU19-01S0003453	6706	TMEM63A	Intronic
chr1	225876010	225876510	7	CD4 TCM._.MRSA_DU19-01S0004015	6108	TMEM63A	Intronic
chr1	225877619	225878119	8	CD4 TCM._.MRSA_DU19-01S0003994	4499	TMEM63A	Intronic
chr1	225878929	225879429	18	CD14 Mono._.MSSA_DU19-01S0003462	3189	TMEM63A	Intronic
chr1	225879740	225880240	27	CD4 TCM._.MRSA_DU19-01S0003987	2378	TMEM63A	Intronic
chr1	225880249	225880749	3	NK._.MSSA_DU19-01S0003464	1869	TMEM63A	Intronic
chr1	225880932	225881432	18	CD4 TCM._.HI_control_AS09-13278	1186	TMEM63A	Intronic
chr1	225881563	225882063	30	CD4 TCM._.HI_control_AS14-03700	555	TMEM63A	Intronic
chr1	225882200	225882700	31	CD14 Mono._.MSSA_DU19-01S0003482	80	TMEM63A	Promoter
chr1	225883030	225883530	26	CD14 Mono._.MSSA_DU19-01S0004017	910	TMEM63A	Promoter
chr1	225885356	225885856	3	CD16 Mono._.Other	3236	TMEM63A	Distal
chr1	225888811	225889311	2	CD4 Naive._.ANTH_control_BMI0093	6691	TMEM63A	Exonic
chr1	225890589	225891089	2	NK._.MSSA_DU19-01S0003492	8469	TMEM63A	Intronic
chr1	225896482	225896982	2	CD4 Naive._.HI_control_AS17-00144	14362	TMEM63A	Intronic
chr1	225897072	225897572	32	CD4 TCM._.MRSA_DU19-01S0003992	14952	TMEM63A	Intronic
chr1	225897893	225898393	27	CD4 TCM._.MSSA_DU19-01S0003453	15773	TMEM63A	Intronic
chr1	225898561	225899061	3	CD4 Naive._.ANTH_control_BMI0093	16441	TMEM63A	Intronic
chr1	225899743	225900243	2	CD4 Naive._.ANTH_control_BMI0093	17623	TMEM63A	Intronic
chr1	225905844	225906344	2	CD4 Naive._.MSSA_DU19-01S0003462	16047	MIR6741	Intronic
chr1	225911250	225911750	30	CD4 TCM._.MSSA_DU19-01S0003527	10641	MIR6741	Intronic
chr1	225915610	225916110	7	NK._.HI_control_AS11-18755	6281	MIR6741	Intronic
chr1	225919861	225920361	3	cDC2._.Other	2030	MIR6741	Exonic
chr1	225922830	225923330	2	CD16 Mono._.ANTH_control_BMI0093	937	MIR6741	Promoter
chr1	225923568	225924068	11	NK._.ANTH_control_BMI0101	459	LEFTY1	Promoter
chr1	225924082	225924582	3	NK_CD56bright._.ANTH_control_BMI0099	7	PYCR2	Promoter
chr1	225924620	225925120	7	CD4 Naive._.MRSA_DU19-01S0004011	529	PYCR2	Promoter
chr1	225926750	225927250	2	cDC2._.ANTH_control_BMI0099	2659	PYCR2	Distal
chr1	225928213	225928713	3	CD4 Naive._.MSSA_DU19-01S0003462	4122	PYCR2	Distal
chr1	225928776	225929276	13	CD4 Naive._.HI_control_AS17-00144	4685	PYCR2	Distal
chr1	225929435	225929935	8	NK._.MSSA_DU19-01S0003466	5344	PYCR2	Distal
chr1	225940128	225940628	2	NK._.ANTH_control_BMI0101	1110	LEFTY2	Intronic
chr1	225942551	225943051	2	B memory._.Other	1311	LEFTY2	Promoter
chr1	225944322	225944822	10	NK._.ANTH_control_BMI0095	3082	LEFTY2	Distal
chr1	225944844	225945344	4	cDC2._.Other	3604	LEFTY2	Distal
chr1	225950990	225951490	16	CD14 Mono._.MRSA_DU19-01S0003992	9750	LEFTY2	Distal
chr1	225962337	225962837	5	B naive._.ANTH_control_BMI0095	21097	LEFTY2	Distal
chr1	225975911	225976411	15	B naive._.ANTH_control_BMI0094	23169	SDE2	Distal
chr1	225977497	225977997	5	CD14 Mono._.HI_control_AS17-00144	21583	SDE2	Distal
chr1	225978293	225978793	25	NK._.ANTH_control_BWJ0023	20787	SDE2	Distal
chr1	225980162	225980662	3	cDC2._.ANTH_control_BMI0099	18918	SDE2	Distal
chr1	225987473	225987973	19	CD4 TCM._.MSSA_DU19-01S0003527	11607	SDE2	Intronic
chr1	225990966	225991466	14	NK._.MRSA_DU19-01S0004015	8114	SDE2	Intronic
chr1	225995066	225995566	2	CD4 TCM._.MSSA_DU19-01S0003453	4014	SDE2	Exonic
chr1	225996924	225997424	9	CD8 TEM._.HI_control_AS14-03700	2156	SDE2	Intronic
chr1	225998536	225999036	11	CD8 TEM._.MRSA_DU19-01S0003994	544	SDE2	Intronic
chr1	225999222	225999722	16	B naive._.HI_control_AS11-18755	140	SDE2	Promoter
chr1	225999777	226000277	11	B naive._.HI_control_AS14-03700	695	SDE2	Promoter
chr1	226000646	226001146	16	CD4 Naive._.ANTH_control_BMI0093	1564	SDE2	Promoter
chr1	226001625	226002125	4	cDC2._.Other	2543	SDE2	Distal
chr1	226002285	226002785	22	CD16 Mono._.MSSA_DU19-01S0003464	3203	SDE2	Distal
chr1	226002798	226003298	5	CD4 Naive._.HI_control_AS17-00144	3716	SDE2	Distal
chr1	226004104	226004604	5	CD4 Naive._.MSSA_DU19-01S0004017	5022	SDE2	Distal
chr1	226004620	226005120	5	CD4 Naive._.ANTH_control_BMI0093	5538	SDE2	Distal
chr1	226010553	226011053	2	CD4 Naive._.MSSA_DU19-01S0004017	11471	SDE2	Distal
chr1	226015027	226015527	9	CD16 Mono._.ANTH_control_BMI0099	15945	SDE2	Distal
chr1	226028928	226029428	4	cDC2._.ANTH_control_BMI0099	29846	SDE2	Distal
chr1	226029758	226030258	9	CD16 Mono._.MSSA_DU19-01S0003492	30676	SDE2	Distal
chr1	226031651	226032151	14	CD14 Mono._.ANTH_control_BMI0094	29949	H3F3AP4	Distal
chr1	226032222	226032722	29	CD14 Mono._.MRSA_DU19-01S0003987	29378	H3F3AP4	Distal
chr1	226033072	226033572	14	CD16 Mono._.MSSA_DU19-01S0003527	28528	H3F3AP4	Distal
chr1	226033584	226034084	22	CD16 Mono._.MRSA_DU19-01S0003542	28016	H3F3AP4	Distal
chr1	226034474	226034974	31	CD14 Mono._.MSSA_DU19-01S0003509	27126	H3F3AP4	Distal
chr1	226035512	226036012	3	CD16 Mono._.MSSA_DU19-01S0003453	26088	H3F3AP4	Distal
chr1	226042641	226043141	22	CD16 Mono._.MSSA_DU19-01S0003492	18959	H3F3AP4	Distal
chr1	226043824	226044324	11	CD14 Mono._.MRSA_DU19-01S0003987	17776	H3F3AP4	Distal
chr1	226044635	226045135	7	CD16 Mono._.MSSA_DU19-01S0003453	16965	H3F3AP4	Distal
chr1	226046222	226046722	13	CD14 Mono._.MRSA_DU19-01S0003989	15378	H3F3AP4	Distal
chr1	226047370	226047870	2	CD16 Mono._.ANTH_control_BMI0094	14230	H3F3AP4	Distal
chr1	226051298	226051798	30	CD14 Mono._.HI_control_AS14-03700	10302	H3F3AP4	Distal
chr1	226061224	226061724	9	CD16 Mono._.MSSA_DU19-01S0003492	376	H3F3AP4	Promoter
chr1	226061787	226062287	18	CD16 Mono._.ANTH_control_BMI0095	185	H3F3AP4	Promoter
chr1	226062347	226062847	22	CD16 Mono._.MRSA_DU19-01S0003542	80	H3F3A	Promoter
chr1	226063005	226063505	25	NK._.ANTH_control_BMI0099	576	H3F3A	Intronic
chr1	226063690	226064190	21	CD8 TEM._.MSSA_DU19-01S0003464	1261	H3F3A	Intronic
chr1	226064194	226064694	22	CD8 TEM._.HI_control_AS14-03700	1765	H3F3A	Exonic
chr1	226064730	226065230	31	CD4 TCM._.MRSA_DU19-01S0003987	2301	H3F3A	Intronic
chr1	226066648	226067148	2	NK._.MRSA_DU19-01S0004013	4219	H3F3A	Exonic
chr1	226067254	226067754	4	CD16 Mono._.Other	4825	H3F3A	Intronic
chr1	226067759	226068259	5	NK._.ANTH_control_BMI0101	5330	H3F3A	Intronic
chr1	226068822	226069322	4	CD16 Mono._.MRSA_DU19-01S0003987	6393	H3F3A	Intronic
chr1	226069510	226070010	6	CD16 Mono._.MRSA_DU19-01S0003987	7081	H3F3A	Intronic
chr1	226070162	226070662	7	CD16 Mono._.ANTH_control_BWJ0023	7733	H3F3A	Intronic
chr1	226072507	226073007	3	CD16 Mono._.ANTH_control_BMI0101	10078	H3F3A	Distal
chr1	226073143	226073643	2	CD16 Mono._.MSSA_DU19-01S0003453	10714	H3F3A	Distal
chr1	226074652	226075152	2	CD4 TCM._.MSSA_DU19-01S0003453	12223	H3F3A	Distal
chr1	226075553	226076053	3	CD14 Mono._.MRSA_DU19-01S0003994	13124	H3F3A	Distal
chr1	226076441	226076941	7	CD16 Mono._.MRSA_DU19-01S0003987	14012	H3F3A	Distal
chr1	226077193	226077693	6	CD16 Mono._.MRSA_DU19-01S0003987	14764	H3F3A	Distal
chr1	226078570	226079070	5	CD16 Mono._.MSSA_DU19-01S0003453	16141	H3F3A	Distal
chr1	226082667	226083167	6	CD14 Mono._.MRSA_DU19-01S0003542	20238	H3F3A	Distal
chr1	226083292	226083792	22	CD16 Mono._.ANTH_control_BMI0099	20863	H3F3A	Distal
chr1	226083886	226084386	2	CD4 TCM._.HI_control_AS09-13278	21457	H3F3A	Distal
chr1	226084712	226085212	6	B naive._.MSSA_DU19-01S0003515	22283	H3F3A	Distal
chr1	226085366	226085866	6	B naive._.ANTH_control_BWJ0023	22937	H3F3A	Distal
chr1	226096200	226096700	2	CD8 TEM._.MSSA_DU19-01S0003462	33771	H3F3A	Distal
chr1	226099398	226099898	9	CD14 Mono._.MRSA_DU19-01S0003542	36969	H3F3A	Distal
chr1	226100290	226100790	5	B naive._.ANTH_control_BMI0095	37861	H3F3A	Distal
chr1	226100837	226101337	29	CD14 Mono._.MRSA_DU19-01S0003542	38408	H3F3A	Distal
chr1	226107750	226108250	2	CD8 TEM._.MSSA_DU19-01S0003462	45321	H3F3A	Distal
chr1	226109754	226110254	27	NK._.MSSA_DU19-01S0003462	47325	H3F3A	Distal
chr1	226110414	226110914	16	B naive._.HI_control_AS11-18755	47985	H3F3A	Distal
chr1	226111563	226112063	13	B naive._.ANTH_control_BMI0094	49134	H3F3A	Distal
chr1	226119132	226119632	15	B naive._.MSSA_DU19-01S0003515	56703	H3F3A	Distal
chr1	226121129	226121629	8	B naive._.ANTH_control_BMI0094	58700	H3F3A	Distal
chr1	226121662	226122162	16	B naive._.ANTH_control_BMI0099	59233	H3F3A	Distal
chr1	226122429	226122929	16	B naive._.ANTH_control_BMI0099	60000	H3F3A	Distal
chr1	226123070	226123570	3	B naive._.ANTH_control_BMI0095	60641	H3F3A	Distal
chr1	226124318	226124818	16	CD8 TEM._.MRSA_DU19-01S0003994	61889	H3F3A	Distal
chr1	226125094	226125594	19	CD16 Mono._.ANTH_control_BMI0095	61385	ACBD3	Distal
chr1	226127448	226127948	13	B naive._.ANTH_control_BMI0094	59031	ACBD3	Distal
chr1	226128020	226128520	3	B naive._.MSSA_DU19-01S0003466	58459	ACBD3	Distal
chr1	226129853	226130353	2	CD4 Naive._.MRSA_DU19-01S0003994	56626	ACBD3	Distal
chr1	226132387	226132887	10	B naive._.ANTH_control_BMI0095	54092	ACBD3	Distal
chr1	226133234	226133734	2	NK._.MSSA_DU19-01S0003527	53245	ACBD3	Distal
chr1	226135039	226135539	2	CD16 Mono._.ANTH_control_BMI0101	51440	ACBD3	Distal
chr1	226143952	226144452	2	Platelet._.MRSA_DU19-01S0003542	42527	ACBD3	Distal
chr1	226149755	226150255	4	B naive._.HI_control_AS11-18755	36724	ACBD3	Intronic
chr1	226157721	226158221	6	B naive._.ANTH_control_BMI0094	28758	ACBD3	Intronic
chr1	226181981	226182481	20	CD16 Mono._.ANTH_control_BMI0099	4498	ACBD3	Intronic
chr1	226184956	226185456	5	CD14 Mono._.MSSA_DU19-01S0003462	1523	ACBD3	Intronic
chr1	226185963	226186463	6	B naive._.ANTH_control_BMI0095	516	ACBD3	Intronic
chr1	226186480	226186980	30	CD4 Naive._.HI_control_AS17-00144	0	ACBD3	Promoter
chr1	226195037	226195537	2	CD16 Mono._.MSSA_DU19-01S0003464	8556	ACBD3	Distal
chr1	226196933	226197433	27	CD14 Mono._.HI_control_AS09-13278	10452	ACBD3	Distal
chr1	226199865	226200365	2	CD14 Mono._.MRSA_DU19-01S0003987	13384	ACBD3	Distal
chr1	226201481	226201981	2	CD4 TCM._.MSSA_DU19-01S0003453	15000	ACBD3	Distal
chr1	226206533	226207033	2	B naive._.HI_control_AS11-18755	16834	MIXL1	Distal
chr1	226212191	226212691	2	NK._.MSSA_DU19-01S0004017	11176	MIXL1	Distal
chr1	226223180	226223680	7	CD8 TEM._.MRSA_DU19-01S0003994	187	MIXL1	Promoter
chr1	226223721	226224221	13	B naive._.HI_control_AS11-18755	352	MIXL1	Exonic
chr1	226224272	226224772	2	CD8 TEM._.MRSA_DU19-01S0003994	903	MIXL1	Intronic
chr1	226226563	226227063	2	B memory._.Other	3194	MIXL1	Exonic
chr1	226247991	226248491	22	CD16 Mono._.ANTH_control_BMI0101	24622	MIXL1	Intronic
chr1	226252588	226253088	2	CD4 Naive._.MRSA_DU19-01S0003987	29219	MIXL1	Intronic
chr1	226268987	226269487	2	CD16 Mono._.ANTH_control_BMI0094	40631	LIN9	Intronic
chr1	226279477	226279977	14	CD16 Mono._.MSSA_DU19-01S0003482	30141	LIN9	Intronic
chr1	226304495	226304995	2	CD4 TCM._.MSSA_DU19-01S0003453	5123	LIN9	Intronic
chr1	226308328	226308828	3	NK._.ANTH_control_BMI0099	1290	LIN9	Intronic
chr1	226308933	226309433	13	MAIT._.MSSA_DU19-01S0003453	685	LIN9	Exonic
chr1	226309509	226310009	7	CD14 Mono._.MSSA_DU19-01S0003507	109	LIN9	Exonic
chr1	226310480	226310980	4	CD8 TEM._.MRSA_DU19-01S0004015	860	LIN9	Promoter
chr1	226333301	226333801	20	CD14 Mono._.HI_control_AS09-13278	23681	LIN9	Distal
chr1	226348896	226349396	4	CD16 Mono._.ANTH_control_BMI0093	39276	LIN9	Distal
chr1	226349862	226350362	11	CD16 Mono._.ANTH_control_BMI0093	40242	LIN9	Distal
chr1	226350519	226351019	4	CD16 Mono._.ANTH_control_BMI0101	40899	LIN9	Distal
chr1	226351674	226352174	2	cDC2._.Other	42054	LIN9	Distal
chr1	226354782	226355282	2	CD16 Mono._.ANTH_control_BMI0095	45162	LIN9	Distal
chr1	226355616	226356116	8	B naive._.ANTH_control_BMI0095	45996	LIN9	Distal
chr1	226356587	226357087	2	B naive._.ANTH_control_BMI0095	46967	LIN9	Distal
chr1	226369127	226369627	13	B naive._.HI_control_AS11-18755	38701	PARP1	Intronic
chr1	226370482	226370982	10	B naive._.MRSA_DU19-01S0003989	37346	PARP1	Exonic
chr1	226377065	226377565	2	CD16 Mono._.ANTH_control_BMI0094	30763	PARP1	Intronic
chr1	226382710	226383210	2	CD4 Naive._.MRSA_DU19-01S0003989	25118	PARP1	Intronic
chr1	226403324	226403824	4	B memory._.ANTH_control_BWJ0023	4504	PARP1	Intronic
chr1	226405403	226405903	6	CD14 Mono._.MRSA_DU19-01S0003992	2425	PARP1	Intronic
chr1	226406171	226406671	26	CD14 Mono._.HI_control_AS09-13278	1657	PARP1	Intronic
chr1	226406702	226407202	21	CD14 Mono._.HI_control_AS09-13278	1126	PARP1	Intronic
chr1	226407245	226407745	9	CD14 Mono._.MRSA_DU19-01S0003994	583	PARP1	Intronic
chr1	226407857	226408357	31	CD14 Mono._.HI_control_AS09-13278	27	PARP1	Promoter
chr1	226408656	226409156	3	CD8 TEM._.MRSA_DU19-01S0004013	826	PARP1	Promoter
chr1	226409171	226409671	2	MAIT._.HI_control_AS11-18755	1341	PARP1	Promoter
chr1	226409926	226410426	3	CD8 TEM._.MRSA_DU19-01S0003987	2096	PARP1	Distal
chr1	226410705	226411205	2	CD8 TEM._.MRSA_DU19-01S0003987	2875	PARP1	Distal
chr1	226417783	226418283	3	MAIT._.ANTH_control_BWJ0023	9953	PARP1	Distal
chr1	226422872	226423372	2	CD8 TEM._.MRSA_DU19-01S0003987	15042	PARP1	Distal
chr1	226424419	226424919	6	B naive._.ANTH_control_BMI0094	16589	PARP1	Distal
chr1	226424921	226425421	19	CD4 Naive._.MRSA_DU19-01S0003987	17091	PARP1	Distal
chr1	226425529	226426029	22	CD4 Naive._.HI_control_AS17-00144	17699	PARP1	Distal
chr1	226433824	226434324	2	CD4 TCM._.MSSA_DU19-01S0003515	25994	PARP1	Distal
chr1	226436137	226436637	2	B naive._.MSSA_DU19-01S0003515	28307	PARP1	Distal
chr1	226436870	226437370	16	B naive._.HI_control_AS14-03700	29040	PARP1	Distal
chr1	226437966	226438466	4	CD4 TCM._.ANTH_control_BMI0099	30136	PARP1	Distal
chr1	226444871	226445371	28	CD4 Naive._.HI_control_AS17-00144	37041	PARP1	Distal
chr1	226457369	226457869	25	CD8 TEM._.ANTH_control_BMI0095	49539	PARP1	Distal
chr1	226485055	226485555	2	CD8 TEM._.MRSA_DU19-01S0003994	63494	STUM	Distal
chr1	226486246	226486746	15	CD4 Naive._.HI_control_AS17-00144	62303	STUM	Distal
chr1	226493302	226493802	2	CD8 TEM._.MSSA_DU19-01S0003462	55247	STUM	Distal
chr1	226534571	226535071	2	NK_CD56bright._.ANTH_control_BMI0099	13978	STUM	Distal
chr1	226547679	226548179	19	CD4 Naive._.MRSA_DU19-01S0003987	870	STUM	Promoter
chr1	226548552	226549052	10	B naive._.ANTH_control_BMI0094	1	STUM	Promoter
chr1	226549220	226549720	4	B memory._.MSSA_DU19-01S0003515	669	STUM	Intronic
chr1	226549829	226550329	7	B naive._.ANTH_control_BMI0094	1278	STUM	Intronic
chr1	226550340	226550840	13	CD4 Naive._.MSSA_DU19-01S0003507	1789	STUM	Intronic
chr1	226569809	226570309	9	CD4 TCM._.MSSA_DU19-01S0003453	21258	STUM	Intronic
chr1	226583895	226584395	2	CD14 Mono._.MRSA_DU19-01S0003992	35344	STUM	Intronic
chr1	226592508	226593008	2	CD8 TEM._.MSSA_DU19-01S0004017	43957	STUM	Intronic
chr1	226600121	226600621	2	CD4 TCM._.MSSA_DU19-01S0003515	51570	STUM	Intronic
chr1	226605110	226605610	2	CD16 Mono._.MSSA_DU19-01S0003464	56559	STUM	Exonic
chr1	226608642	226609142	27	CD4 TCM._.MSSA_DU19-01S0004017	60091	STUM	Exonic
chr1	226616937	226617437	2	CD4 Naive._.MSSA_DU19-01S0004017	57879	ITPKB-IT1	Distal
chr1	226619153	226619653	2	CD4 Naive._.MSSA_DU19-01S0004017	55663	ITPKB-IT1	Distal
chr1	226619957	226620457	2	CD4 Naive._.MSSA_DU19-01S0004017	54859	ITPKB-IT1	Distal
chr1	226625636	226626136	2	CD4 TCM._.MRSA_DU19-01S0004011	49180	ITPKB-IT1	Distal
chr1	226626426	226626926	22	CD16 Mono._.ANTH_control_BMI0094	48390	ITPKB-IT1	Distal
chr1	226627714	226628214	17	CD16 Mono._.ANTH_control_BWJ0023	47102	ITPKB-IT1	Distal
chr1	226632525	226633025	3	CD4 Naive._.MSSA_DU19-01S0004017	42291	ITPKB-IT1	Exonic
chr1	226633511	226634011	2	CD4 Naive._.MSSA_DU19-01S0003466	41305	ITPKB-IT1	Exonic
chr1	226634034	226634534	31	CD8 TEM._.MRSA_DU19-01S0003987	40782	ITPKB-IT1	Exonic
chr1	226634694	226635194	2	CD8 Naive._.ANTH_control_BMI0099	40122	ITPKB-IT1	Intronic
chr1	226635307	226635807	28	CD4 TCM._.MRSA_DU19-01S0004015	39509	ITPKB-IT1	Intronic
chr1	226635936	226636436	9	CD4 TCM._.MSSA_DU19-01S0003464	38880	ITPKB-IT1	Intronic
chr1	226636453	226636953	7	CD4 Naive._.MSSA_DU19-01S0003464	38363	ITPKB-IT1	Intronic
chr1	226637108	226637608	2	NK._.HI_control_AS11-18755	37708	ITPKB-IT1	Intronic
chr1	226638055	226638555	4	CD4 TCM._.MSSA_DU19-01S0003464	36761	ITPKB-IT1	Intronic
chr1	226638665	226639165	3	CD4 TCM._.MRSA_DU19-01S0003978	36151	ITPKB-IT1	Intronic
chr1	226639211	226639711	2	B memory._.ANTH_control_BWJ0023	35605	ITPKB-IT1	Intronic
chr1	226640220	226640720	3	CD4 TCM._.MRSA_DU19-01S0003987	34596	ITPKB-IT1	Intronic
chr1	226641877	226642377	2	CD4 TCM._.HI_control_AS14-03700	32939	ITPKB-IT1	Intronic
chr1	226643139	226643639	31	CD14 Mono._.MRSA_DU19-01S0003989	31677	ITPKB-IT1	Intronic
chr1	226643795	226644295	22	CD16 Mono._.ANTH_control_BMI0095	31021	ITPKB-IT1	Intronic
chr1	226644532	226645032	10	CD16 Mono._.MRSA_DU19-01S0003987	30284	ITPKB-IT1	Intronic
chr1	226645162	226645662	11	CD8 TEM._.HI_control_AS09-13278	29654	ITPKB-IT1	Intronic
chr1	226645827	226646327	2	CD16 Mono._.ANTH_control_BMI0094	28989	ITPKB-IT1	Intronic
chr1	226647539	226648039	2	CD4 TCM._.MSSA_DU19-01S0003464	27277	ITPKB-IT1	Intronic
chr1	226649717	226650217	13	CD4 Naive._.MSSA_DU19-01S0003462	25099	ITPKB-IT1	Intronic
chr1	226650253	226650753	4	CD4 Naive._.MSSA_DU19-01S0003466	24563	ITPKB-IT1	Intronic
chr1	226650821	226651321	4	CD4 TCM._.HI_control_AS09-13278	23995	ITPKB-IT1	Intronic
chr1	226651326	226651826	5	CD4 Naive._.MRSA_DU19-01S0004013	23490	ITPKB-IT1	Intronic
chr1	226652675	226653175	3	MAIT._.MSSA_DU19-01S0003464	22141	ITPKB-IT1	Intronic
chr1	226653300	226653800	32	CD4 TCM._.MSSA_DU19-01S0003453	21516	ITPKB-IT1	Intronic
chr1	226654212	226654712	13	CD16 Mono._.MSSA_DU19-01S0003464	20604	ITPKB-IT1	Intronic
chr1	226655105	226655605	22	CD16 Mono._.MSSA_DU19-01S0003492	19711	ITPKB-IT1	Intronic
chr1	226655805	226656305	8	CD4 TCM._.MRSA_DU19-01S0003549	19011	ITPKB-IT1	Intronic
chr1	226656554	226657054	29	CD4 Naive._.HI_control_AS14-03700	18262	ITPKB-IT1	Exonic
chr1	226658073	226658573	6	CD4 TCM._.MRSA_DU19-01S0003992	16743	ITPKB-IT1	Intronic
chr1	226658987	226659487	10	CD16 Mono._.MRSA_DU19-01S0003987	15829	ITPKB-IT1	Intronic
chr1	226659508	226660008	2	MAIT._.ANTH_control_BMI0101	15308	ITPKB-IT1	Intronic
chr1	226660418	226660918	17	CD16 Mono._.MRSA_DU19-01S0003549	14398	ITPKB-IT1	Intronic
chr1	226661180	226661680	14	CD4 TCM._.MRSA_DU19-01S0003992	13636	ITPKB-IT1	Intronic
chr1	226662169	226662669	6	CD14 Mono._.MRSA_DU19-01S0003542	12647	ITPKB-IT1	Intronic
chr1	226662767	226663267	22	CD16 Mono._.MRSA_DU19-01S0003549	12049	ITPKB-IT1	Intronic
chr1	226663294	226663794	22	CD14 Mono._.MSSA_DU19-01S0003464	11522	ITPKB-IT1	Intronic
chr1	226664259	226664759	4	CD14 Mono._.MRSA_DU19-01S0003987	10557	ITPKB-IT1	Intronic
chr1	226665782	226666282	21	NK._.ANTH_control_BMI0101	9034	ITPKB-IT1	Intronic
chr1	226666647	226667147	17	CD14 Mono._.MRSA_DU19-01S0003987	8169	ITPKB-IT1	Intronic
chr1	226667392	226667892	5	CD16 Mono._.MRSA_DU19-01S0003549	7424	ITPKB-IT1	Intronic
chr1	226671433	226671933	2	CD4 TCM._.MRSA_DU19-01S0004015	3383	ITPKB-IT1	Intronic
chr1	226674229	226674729	2	CD8 TEM._.MRSA_DU19-01S0003987	587	ITPKB-IT1	Intronic
chr1	226675041	226675541	31	CD14 Mono._.MSSA_DU19-01S0003515	223	ITPKB-IT1	Promoter
chr1	226675961	226676461	30	CD4 TCM._.MRSA_DU19-01S0003987	1143	ITPKB-IT1	Promoter
chr1	226676503	226677003	2	CD4 Naive._.ANTH_control_BMI0093	1685	ITPKB-IT1	Promoter
chr1	226677111	226677611	15	B naive._.MSSA_DU19-01S0003515	2293	ITPKB-IT1	Intronic
chr1	226678008	226678508	2	MAIT._.MSSA_DU19-01S0003464	3190	ITPKB-IT1	Intronic
chr1	226678648	226679148	30	CD4 TCM._.HI_control_AS09-13278	3830	ITPKB-IT1	Intronic
chr1	226679263	226679763	11	CD4 TCM._.MRSA_DU19-01S0004015	4445	ITPKB-IT1	Intronic
chr1	226679926	226680426	22	CD16 Mono._.MRSA_DU19-01S0003542	5108	ITPKB-IT1	Intronic
chr1	226680886	226681386	12	NK._.MRSA_DU19-01S0004015	6068	ITPKB-IT1	Intronic
chr1	226681722	226682222	8	CD4 TCM._.MRSA_DU19-01S0004015	6904	ITPKB-IT1	Intronic
chr1	226682765	226683265	12	MAIT._.MSSA_DU19-01S0003466	7947	ITPKB-IT1	Intronic
chr1	226683594	226684094	14	CD4 Naive._.MRSA_DU19-01S0003978	8776	ITPKB-IT1	Intronic
chr1	226684674	226685174	2	NK._.MRSA_DU19-01S0004013	9856	ITPKB-IT1	Intronic
chr1	226686325	226686825	5	CD4 TCM._.MSSA_DU19-01S0004017	11507	ITPKB-IT1	Intronic
chr1	226687411	226687911	25	NK._.MRSA_DU19-01S0003549	12593	ITPKB-IT1	Intronic
chr1	226688356	226688856	7	NK._.MSSA_DU19-01S0003492	13538	ITPKB-IT1	Intronic
chr1	226689171	226689671	2	CD4 TCM._.MRSA_DU19-01S0004015	14353	ITPKB-IT1	Intronic
chr1	226690444	226690944	31	CD4 TCM._.HI_control_AS14-03700	15626	ITPKB-IT1	Intronic
chr1	226691239	226691739	27	CD4 TCM._.HI_control_AS09-13278	16421	ITPKB-IT1	Intronic
chr1	226691897	226692397	5	CD4 Naive._.MRSA_DU19-01S0003542	17079	ITPKB-IT1	Intronic
chr1	226693167	226693667	3	CD4 TCM._.MRSA_DU19-01S0003542	18349	ITPKB-IT1	Intronic
chr1	226694427	226694927	2	CD4 Naive._.HI_control_AS17-00144	19609	ITPKB-IT1	Intronic
chr1	226695342	226695842	2	CD4 Naive._.ANTH_control_BMI0099	20524	ITPKB-IT1	Intronic
chr1	226696609	226697109	4	CD8 TEM._.MRSA_DU19-01S0004015	21791	ITPKB-IT1	Intronic
chr1	226697161	226697661	16	B naive._.MSSA_DU19-01S0003466	22343	ITPKB-IT1	Intronic
chr1	226697677	226698177	2	B memory._.ANTH_control_BMI0099	22859	ITPKB-IT1	Intronic
chr1	226699060	226699560	8	B naive._.HI_control_AS11-18755	24242	ITPKB-IT1	Intronic
chr1	226700830	226701330	5	NK._.ANTH_control_BWJ0023	26012	ITPKB-IT1	Intronic
chr1	226702280	226702780	3	CD16 Mono._.ANTH_control_BWJ0023	27462	ITPKB-IT1	Intronic
chr1	226702785	226703285	14	NK._.MSSA_DU19-01S0003507	27967	ITPKB-IT1	Intronic
chr1	226703286	226703786	16	B naive._.MSSA_DU19-01S0003515	28468	ITPKB-IT1	Intronic
chr1	226703812	226704312	5	B naive._.HI_control_AS11-18755	28994	ITPKB-IT1	Intronic
chr1	226706212	226706712	2	CD4 TCM._.MSSA_DU19-01S0003464	31394	ITPKB-IT1	Intronic
chr1	226707858	226708358	5	CD4 TCM._.HI_control_AS09-13278	31214	ITPKB	Intronic
chr1	226708424	226708924	16	CD4 TCM._.MRSA_DU19-01S0003987	30648	ITPKB	Intronic
chr1	226709192	226709692	5	NK._.MSSA_DU19-01S0003515	29880	ITPKB	Intronic
chr1	226710090	226710590	12	CD4 Naive._.MSSA_DU19-01S0003466	28982	ITPKB	Intronic
chr1	226711156	226711656	26	CD4 Naive._.MRSA_DU19-01S0003992	27916	ITPKB	Intronic
chr1	226711926	226712426	32	CD4 TCM._.HI_control_AS09-13278	27146	ITPKB	Intronic
chr1	226712456	226712956	25	CD8 TEM._.MRSA_DU19-01S0004015	26616	ITPKB	Intronic
chr1	226713166	226713666	10	CD8 TEM._.HI_control_AS09-13278	25906	ITPKB	Intronic
chr1	226713916	226714416	7	CD8 TEM._.HI_control_AS09-13278	25156	ITPKB	Intronic
chr1	226715863	226716363	2	CD4 Naive._.ANTH_control_BMI0099	23209	ITPKB	Intronic
chr1	226717233	226717733	22	CD16 Mono._.ANTH_control_BMI0095	21839	ITPKB	Intronic
chr1	226718526	226719026	2	CD4 Naive._.ANTH_control_BWJ0023	20546	ITPKB	Intronic
chr1	226719469	226719969	3	CD4 Naive._.ANTH_control_BMI0093	19603	ITPKB	Intronic
chr1	226720059	226720559	3	CD4 Naive._.HI_control_AS14-03700	19013	ITPKB	Intronic
chr1	226720613	226721113	3	CD4 Naive._.MSSA_DU19-01S0003453	18459	ITPKB	Intronic
chr1	226721263	226721763	6	CD14 Mono._.HI_control_AS09-13278	17809	ITPKB	Intronic
chr1	226722224	226722724	10	CD4 TCM._.MRSA_DU19-01S0003542	16848	ITPKB	Intronic
chr1	226722814	226723314	24	CD4 TCM._.MRSA_DU19-01S0003989	16258	ITPKB	Intronic
chr1	226723524	226724024	8	NK._.MRSA_DU19-01S0004015	15548	ITPKB	Intronic
chr1	226724420	226724920	13	CD8 TEM._.MSSA_DU19-01S0003462	14652	ITPKB	Intronic
chr1	226725358	226725858	6	CD4 TCM._.MRSA_DU19-01S0003992	13714	ITPKB	Intronic
chr1	226726218	226726718	2	MAIT._.MSSA_DU19-01S0003453	12854	ITPKB	Intronic
chr1	226726762	226727262	30	CD4 TCM._.MRSA_DU19-01S0003987	12310	ITPKB	Intronic
chr1	226727600	226728100	20	CD4 TCM._.MSSA_DU19-01S0003527	11472	ITPKB	Intronic
chr1	226728461	226728961	19	CD4 TCM._.MSSA_DU19-01S0004017	10611	ITPKB	Intronic
chr1	226729217	226729717	7	CD4 TCM._.MRSA_DU19-01S0003978	9855	ITPKB	Intronic
chr1	226730009	226730509	17	CD8 TEM._.MRSA_DU19-01S0003989	9063	ITPKB	Intronic
chr1	226730777	226731277	16	CD4 TCM._.MSSA_DU19-01S0004017	8295	ITPKB	Intronic
chr1	226731497	226731997	5	CD8 Naive._.MRSA_DU19-01S0003978	7575	ITPKB	Intronic
chr1	226732027	226732527	10	CD4 TCM._.MRSA_DU19-01S0003542	7045	ITPKB	Intronic
chr1	226732923	226733423	18	CD8 TEM._.MRSA_DU19-01S0004015	6149	ITPKB	Intronic
chr1	226733566	226734066	8	CD4 Naive._.MRSA_DU19-01S0003987	5506	ITPKB	Intronic
chr1	226734577	226735077	9	CD4 TCM._.MRSA_DU19-01S0003989	4495	ITPKB	Intronic
chr1	226735590	226736090	15	CD4 Naive._.MRSA_DU19-01S0003992	3482	ITPKB	Exonic
chr1	226736225	226736725	22	CD4 TCM._.MRSA_DU19-01S0003987	2847	ITPKB	Exonic
chr1	226737157	226737657	16	B naive._.HI_control_AS11-18755	1915	ITPKB	Exonic
chr1	226737839	226738339	29	CD4 TCM._.MRSA_DU19-01S0003987	1233	ITPKB	Intronic
chr1	226738534	226739034	24	CD4 TCM._.MRSA_DU19-01S0004015	538	ITPKB	Intronic
chr1	226739149	226739649	32	CD4 TCM._.MRSA_DU19-01S0003992	75	ITPKB	Promoter
chr1	226739823	226740323	10	CD4 Naive._.MRSA_DU19-01S0003978	749	ITPKB	Promoter
chr1	226740966	226741466	12	B naive._.MRSA_DU19-01S0003989	1892	ITPKB	Promoter
chr1	226748186	226748686	4	CD16 Mono._.ANTH_control_BMI0095	9112	ITPKB	Distal
chr1	226749429	226749929	2	B memory._.ANTH_control_BWJ0023	10355	ITPKB	Distal
chr1	226753617	226754117	6	NK._.MSSA_DU19-01S0003466	14543	ITPKB	Distal
chr1	226755705	226756205	2	CD4 Naive._.ANTH_control_BMI0093	16631	ITPKB	Distal
chr1	226763228	226763728	2	CD4 Naive._.MSSA_DU19-01S0003492	24154	ITPKB	Distal
chr1	226763825	226764325	6	CD4 TCM._.HI_control_AS14-03700	24751	ITPKB	Distal
chr1	226764994	226765494	25	CD8 TEM._.ANTH_control_BMI0095	25920	ITPKB	Distal
chr1	226769547	226770047	2	CD4 Naive._.MSSA_DU19-01S0004017	30473	ITPKB	Distal
chr1	226772677	226773177	5	B naive._.MRSA_DU19-01S0003542	33603	ITPKB	Distal
chr1	226798270	226798770	27	NK._.MSSA_DU19-01S0003462	59196	ITPKB	Distal
chr1	226798870	226799370	30	CD4 TCM._.HI_control_AS14-03700	59796	ITPKB	Distal
chr1	226799805	226800305	20	CD4 Naive._.MRSA_DU19-01S0003549	60731	ITPKB	Distal
chr1	226807663	226808163	2	CD8 TEM._.MRSA_DU19-01S0004015	62270	PSEN2	Distal
chr1	226815110	226815610	6	CD4 TCM._.HI_control_AS11-18755	54823	PSEN2	Distal
chr1	226823549	226824049	9	CD14 Mono._.HI_control_AS09-13278	46384	PSEN2	Distal
chr1	226824821	226825321	3	B naive._.ANTH_control_BMI0095	45112	PSEN2	Distal
chr1	226826398	226826898	2	CD16 Mono._.MSSA_DU19-01S0003492	43535	PSEN2	Distal
chr1	226827458	226827958	6	CD16 Mono._.ANTH_control_BMI0095	42475	PSEN2	Distal
chr1	226827995	226828495	31	CD14 Mono._.HI_control_AS09-13278	41938	PSEN2	Distal
chr1	226870340	226870840	16	B naive._.ANTH_control_BMI0094	405	PSEN2	Exonic
chr1	226870922	226871422	4	NK._.MSSA_DU19-01S0003462	987	PSEN2	Exonic
chr1	226882066	226882566	2	CD8 TEM._.MRSA_DU19-01S0003549	12131	PSEN2	Intronic
chr1	226882642	226883142	29	CD4 TCM._.MSSA_DU19-01S0004017	12707	PSEN2	Intronic
chr1	226884084	226884584	4	CD14 Mono._.ANTH_control_BMI0094	13201	COQ8A	Intronic
chr1	226884637	226885137	2	B naive._.MSSA_DU19-01S0003507	12648	COQ8A	Intronic
chr1	226885343	226885843	8	NK._.ANTH_control_BWJ0023	11942	COQ8A	Exonic
chr1	226886048	226886548	5	CD16 Mono._.ANTH_control_BMI0095	11237	COQ8A	Intronic
chr1	226891327	226891827	3	NK._.ANTH_control_BMI0101	5958	COQ8A	Intronic
chr1	226892053	226892553	13	CD14 Mono._.HI_control_AS09-13278	5232	COQ8A	Intronic
chr1	226894378	226894878	2	B naive._.MSSA_DU19-01S0003515	2907	COQ8A	Intronic
chr1	226898248	226898748	2	CD14 Mono._.MSSA_DU19-01S0004017	961	COQ8A	Exonic
chr1	226905868	226906368	2	B naive._.HI_control_AS11-18755	8581	COQ8A	Intronic
chr1	226912549	226913049	12	CD4 Naive._.ANTH_control_BMI0094	15262	COQ8A	Intronic
chr1	226937908	226938408	26	CD14 Mono._.MRSA_DU19-01S0003992	40621	COQ8A	Intronic
chr1	226938625	226939125	2	Platelet._.MRSA_DU19-01S0004015	41338	COQ8A	Intronic
chr1	226939253	226939753	31	CD4 TCM._.MSSA_DU19-01S0003453	41966	COQ8A	Exonic
chr1	226939856	226940356	3	NK_CD56bright._.ANTH_control_BWJ0023	42569	COQ8A	Intronic
chr1	226940431	226940931	7	CD4 Naive._.ANTH_control_BMI0093	43144	COQ8A	Intronic
chr1	226940957	226941457	2	CD4 Naive._.ANTH_control_BMI0093	43670	COQ8A	Intronic
chr1	226941650	226942150	2	CD4 Naive._.MRSA_DU19-01S0003994	44363	COQ8A	Intronic
chr1	226960734	226961234	2	CD8 TEM._.MRSA_DU19-01S0003994	63447	COQ8A	Intronic
chr1	226961469	226961969	2	CD16 Mono._.MSSA_DU19-01S0003464	64182	COQ8A	Intronic
chr1	226962614	226963114	2	B naive._.MSSA_DU19-01S0003464	65327	COQ8A	Intronic
chr1	226963259	226963759	4	B naive._.ANTH_control_BWJ0023	65972	COQ8A	Intronic
chr1	226964023	226964523	17	CD14 Mono._.HI_control_AS17-00144	66736	COQ8A	Intronic
chr1	226976578	226977078	2	CD14 Mono._.MRSA_DU19-01S0003992	79291	COQ8A	Intronic
chr1	226977218	226977718	3	CD14 Mono._.HI_control_AS09-13278	79931	COQ8A	Exonic
chr1	226978505	226979005	3	NK._.MSSA_DU19-01S0003492	81218	COQ8A	Intronic
chr1	226979295	226979795	2	CD16 Mono._.MRSA_DU19-01S0004015	82008	COQ8A	Intronic
chr1	226979920	226980420	6	CD14 Mono._.HI_control_AS14-03700	82633	COQ8A	Intronic
chr1	226980607	226981107	2	CD14 Mono._.MRSA_DU19-01S0003987	83320	COQ8A	Intronic
chr1	226981881	226982381	2	CD4 Naive._.MRSA_DU19-01S0003987	84594	COQ8A	Exonic
chr1	226983396	226983896	2	B naive._.MSSA_DU19-01S0003507	86109	COQ8A	Exonic
chr1	226984624	226985124	2	NK._.MSSA_DU19-01S0003492	87337	COQ8A	Intronic
chr1	226985139	226985639	2	CD16 Mono._.MSSA_DU19-01S0003482	87852	COQ8A	Intronic
chr1	226989500	226990000	10	CD14 Mono._.HI_control_AS14-03700	92213	COQ8A	Distal
chr1	226990072	226990572	6	B naive._.ANTH_control_BMI0094	92785	COQ8A	Exonic
chr1	226990618	226991118	2	CD8 TEM._.MRSA_DU19-01S0003987	93331	COQ8A	Exonic
chr1	226995862	226996362	4	CD8 TEM._.MRSA_DU19-01S0003987	98575	COQ8A	Intronic
chr1	227065710	227066210	2	B naive._.ANTH_control_BMI0093	168423	COQ8A	Intronic
chr1	227141687	227142187	2	CD14 Mono._.HI_control_AS11-18755	176536	CDC42BPA	Intronic
chr1	227219070	227219570	2	NK._.ANTH_control_BMI0099	99153	CDC42BPA	Exonic
chr1	227223368	227223868	4	CD14 Mono._.MRSA_DU19-01S0003542	94855	CDC42BPA	Intronic
chr1	227225713	227226213	26	CD14 Mono._.HI_control_AS09-13278	92510	CDC42BPA	Intronic
chr1	227244655	227245155	3	CD14 Mono._.HI_control_AS09-13278	73568	CDC42BPA	Intronic
chr1	227256575	227257075	2	CD14 Mono._.HI_control_AS11-18755	61648	CDC42BPA	Intronic
chr1	227275799	227276299	2	CD4 Naive._.MSSA_DU19-01S0003515	42424	CDC42BPA	Intronic
chr1	227315953	227316453	2	CD14 Mono._.MSSA_DU19-01S0003492	2270	CDC42BPA	Intronic
chr1	227317493	227317993	13	CD14 Mono._.MRSA_DU19-01S0003992	730	CDC42BPA	Exonic
chr1	227318204	227318704	31	CD14 Mono._.MSSA_DU19-01S0004017	19	CDC42BPA	Promoter
chr1	227319071	227319571	13	CD14 Mono._.HI_control_AS09-13278	846	CDC42BPA	Promoter
chr1	227329037	227329537	2	NK._.ANTH_control_BMI0101	10812	CDC42BPA	Distal
chr1	227333472	227333972	2	CD8 TEM._.MSSA_DU19-01S0003462	15247	CDC42BPA	Distal
chr1	227335546	227336046	2	Platelet._.MRSA_DU19-01S0004015	17321	CDC42BPA	Distal
chr1	227337397	227337897	3	CD8 TEM._.MRSA_DU19-01S0003987	19172	CDC42BPA	Distal
chr1	227355724	227356224	2	B naive._.MRSA_DU19-01S0003989	37499	CDC42BPA	Distal
chr1	227414477	227414977	2	CD8 TEM._.MRSA_DU19-01S0003987	96252	CDC42BPA	Distal
chr1	227431810	227432310	6	CD14 Mono._.HI_control_AS14-03700	113585	CDC42BPA	Distal
chr1	227433643	227434143	2	NK._.MSSA_DU19-01S0003492	115418	CDC42BPA	Distal
chr1	227438507	227439007	2	CD14 Mono._.ANTH_control_BMI0094	120282	CDC42BPA	Distal
chr1	227449042	227449542	2	CD16 Mono._.ANTH_control_BMI0095	114250	ZNF678	Distal
chr1	227481463	227481963	16	CD4 Naive._.HI_control_AS17-00144	81829	ZNF678	Distal
chr1	227486455	227486955	2	cDC2._.Other	76837	ZNF678	Distal
chr1	227490464	227490964	2	CD8 TEM._.MRSA_DU19-01S0003987	72828	ZNF678	Distal
chr1	227491068	227491568	2	CD8 TEM._.MRSA_DU19-01S0003987	72224	ZNF678	Distal
chr1	227541863	227542363	11	NK._.ANTH_control_BMI0101	21429	ZNF678	Distal
chr1	227542455	227542955	31	CD14 Mono._.ANTH_control_BWJ0023	20837	ZNF678	Distal
chr1	227543636	227544136	5	CD14 Mono._.ANTH_control_BWJ0023	19656	ZNF678	Distal
chr1	227544741	227545241	2	NK._.HI_control_AS11-18755	18551	ZNF678	Distal
chr1	227545342	227545842	2	NK._.MSSA_DU19-01S0003482	17950	ZNF678	Distal
chr1	227546661	227547161	2	CD4 Naive._.HI_control_AS17-00144	16631	ZNF678	Distal
chr1	227556619	227557119	2	CD8 TEM._.MRSA_DU19-01S0003987	6673	ZNF678	Distal
chr1	227558895	227559395	12	B naive._.ANTH_control_BMI0099	4397	ZNF678	Distal
chr1	227559914	227560414	4	CD14 Mono._.MRSA_DU19-01S0003542	3378	ZNF678	Distal
chr1	227560914	227561414	4	NK._.MSSA_DU19-01S0003492	2378	ZNF678	Distal
chr1	227561549	227562049	2	CD4 TCM._.MSSA_DU19-01S0003482	1743	ZNF678	Promoter
chr1	227562189	227562689	2	B memory._.ANTH_control_BWJ0023	1103	ZNF678	Promoter
chr1	227562746	227563246	12	CD16 Mono._.ANTH_control_BMI0094	546	ZNF678	Promoter
chr1	227563558	227564058	31	CD14 Mono._.MSSA_DU19-01S0004017	264	ZNF678	Intronic
chr1	227579055	227579555	2	CD8 TEM._.ANTH_control_BMI0099	15761	ZNF678	Intronic
chr1	227607299	227607799	20	NK._.ANTH_control_BWJ0023	44005	ZNF678	Intronic
chr1	227612548	227613048	3	NK._.ANTH_control_BWJ0023	49254	ZNF678	Intronic
chr1	227627427	227627927	2	CD8 TEM._.MRSA_DU19-01S0004015	64133	ZNF678	Intronic
chr1	227651338	227651838	2	NK._.MRSA_DU19-01S0004011	76950		Intronic
chr1	227692739	227693239	2	NK._.HI_control_AS11-18755	35549		Distal
chr1	227707843	227708343	3	CD8 TEM._.MRSA_DU19-01S0003542	20445		Distal
chr1	227728209	227728709	32	CD4 TCM._.MRSA_DU19-01S0003987	79		Promoter
chr1	227729195	227729695	6	CD8 TEM._.MRSA_DU19-01S0004015	826	SNAP47	Intronic
chr1	227729730	227730230	5	MAIT._.ANTH_control_BMI0101	1361	SNAP47	Intronic
chr1	227730287	227730787	26	CD4 TCM._.MRSA_DU19-01S0003987	1918	SNAP47	Exonic
chr1	227730852	227731352	3	CD4 TCM._.MSSA_DU19-01S0003492	2483	SNAP47	Exonic
chr1	227731563	227732063	3	CD8 TEM._.MRSA_DU19-01S0003987	3194	SNAP47	Exonic
chr1	227732089	227732589	3	CD8 TEM._.MRSA_DU19-01S0003987	3071	JMJD4	Exonic
chr1	227732923	227733423	2	CD4 TCM._.MSSA_DU19-01S0004017	2237	JMJD4	Exonic
chr1	227734426	227734926	10	CD14 Mono._.MRSA_DU19-01S0003987	734	JMJD4	Exonic
chr1	227735102	227735602	31	CD14 Mono._.HI_control_AS09-13278	58	JMJD4	Promoter
chr1	227735968	227736468	5	CD4 TCM._.MRSA_DU19-01S0003987	806	JMJD4	Promoter
chr1	227739431	227739931	4	CD8 TEM._.MRSA_DU19-01S0003987	4269	JMJD4	Intronic
chr1	227740398	227740898	2	NK._.MSSA_DU19-01S0003492	5236	JMJD4	Intronic
chr1	227741111	227741611	2	B naive._.MSSA_DU19-01S0003515	5949	JMJD4	Intronic
chr1	227742682	227743182	2	CD4 Naive._.HI_control_AS17-00144	7520	JMJD4	Intronic
chr1	227744504	227745004	2	NK._.MSSA_DU19-01S0003492	9342	JMJD4	Intronic
chr1	227746023	227746523	2	CD14 Mono._.MSSA_DU19-01S0003515	10861	JMJD4	Intronic
chr1	227747799	227748299	2	CD4 TCM._.MSSA_DU19-01S0004017	12637	JMJD4	Exonic
chr1	227748456	227748956	27	CD4 TCM._.MRSA_DU19-01S0004015	13294	JMJD4	Intronic
chr1	227749248	227749748	4	CD4 TCM._.MRSA_DU19-01S0004015	14086	JMJD4	Intronic
chr1	227750240	227750740	2	CD4 TCM._.MSSA_DU19-01S0004017	15078	JMJD4	Intronic
chr1	227751886	227752386	19	NK._.ANTH_control_BWJ0023	16724	JMJD4	Intronic
chr1	227752675	227753175	3	CD8 TEM._.MRSA_DU19-01S0003987	17513	JMJD4	Intronic
chr1	227758338	227758838	7	CD4 TCM._.MRSA_DU19-01S0003992	23176	JMJD4	Intronic
chr1	227759587	227760087	3	CD4 TCM._.MSSA_DU19-01S0004017	24425	JMJD4	Intronic
chr1	227761832	227762332	2	CD4 TCM._.MRSA_DU19-01S0004015	26670	JMJD4	Intronic
chr1	227762394	227762894	31	CD8 TEM._.MRSA_DU19-01S0003987	27232	JMJD4	Intronic
chr1	227763349	227763849	13	CD8 TEM._.MRSA_DU19-01S0003987	28187	JMJD4	Intronic
chr1	227765253	227765753	24	CD8 TEM._.HI_control_AS14-03700	30091	JMJD4	Intronic
chr1	227766235	227766735	31	CD8 TEM._.ANTH_control_BWJ0023	31073	JMJD4	Intronic
chr1	227766750	227767250	23	NK._.ANTH_control_BMI0101	31588	JMJD4	Exonic
chr1	227770636	227771136	2	CD4 Naive._.HI_control_AS17-00144	35474	JMJD4	Intronic
chr1	227773373	227773873	2	CD8 Naive._.MSSA_DU19-01S0003466	38211	JMJD4	Intronic
chr1	227774054	227774554	13	MAIT._.ANTH_control_BWJ0023	38892	JMJD4	Intronic
chr1	227774570	227775070	15	CD8 TEM._.MSSA_DU19-01S0003462	39408	JMJD4	Intronic
chr1	227775489	227775989	2	NK._.MRSA_DU19-01S0004011	39953	PRSS38	Intronic
chr1	227776261	227776761	18	NK._.HI_control_AS11-18755	39181	PRSS38	Exonic
chr1	227778310	227778810	3	CD14 Mono._.HI_control_AS09-13278	37132	PRSS38	Intronic
chr1	227779113	227779613	2	CD14 Mono._.HI_control_AS11-18755	36329	PRSS38	Intronic
chr1	227785390	227785890	13	B naive._.MSSA_DU19-01S0003464	30052	PRSS38	Distal
chr1	227786812	227787312	17	CD14 Mono._.MRSA_DU19-01S0003994	28630	PRSS38	Distal
chr1	227787375	227787875	17	CD4 TCM._.HI_control_AS09-13278	28067	PRSS38	Distal
chr1	227787885	227788385	32	CD4 TCM._.MSSA_DU19-01S0003453	27557	PRSS38	Distal
chr1	227788490	227788990	26	CD14 Mono._.MRSA_DU19-01S0003992	26952	PRSS38	Distal
chr1	227789296	227789796	4	CD8 TEM._.MRSA_DU19-01S0003987	26146	PRSS38	Distal
chr1	227789935	227790435	2	NK._.ANTH_control_BMI0101	25507	PRSS38	Distal
chr1	227791111	227791611	7	CD14 Mono._.MSSA_DU19-01S0004017	24331	PRSS38	Distal
chr1	227792173	227792673	2	CD4 Naive._.MSSA_DU19-01S0003462	23269	PRSS38	Distal
chr1	227792732	227793232	4	CD14 Mono._.MSSA_DU19-01S0004017	22710	PRSS38	Distal
chr1	227793307	227793807	3	CD4 Naive._.MSSA_DU19-01S0003466	22135	PRSS38	Distal
chr1	227793875	227794375	6	CD14 Mono._.MRSA_DU19-01S0003992	21567	PRSS38	Distal
chr1	227794429	227794929	5	CD14 Mono._.MRSA_DU19-01S0003987	21013	PRSS38	Distal
chr1	227794954	227795454	3	CD4 TCM._.ANTH_control_BMI0093	20488	PRSS38	Distal
chr1	227795974	227796474	3	CD14 Mono._.HI_control_AS14-03700	19468	PRSS38	Distal
chr1	227798102	227798602	3	CD14 Mono._.ANTH_control_BWJ0023	17340	PRSS38	Distal
chr1	227816330	227816830	2	CD8 TEM._.ANTH_control_BMI0095	886	PRSS38	Intronic
chr1	227816913	227817413	21	NK._.ANTH_control_BMI0101	1469	PRSS38	Intronic
chr1	227825020	227825520	2	CD4 Naive._.HI_control_AS17-00144	9576	PRSS38	Intronic
chr1	227827521	227828021	5	CD8 TEM._.ANTH_control_BMI0094	12077	PRSS38	Intronic
chr1	227844508	227845008	5	MAIT._.ANTH_control_BMI0101	29064	PRSS38	Intronic
chr1	227845392	227845892	4	CD4 Naive._.MSSA_DU19-01S0003507	29948	PRSS38	Intronic
chr1	227849172	227849672	3	CD4 TCM._.ANTH_control_BWJ0023	33728	PRSS38	Distal
chr1	227869968	227870468	7	CD4 TCM._.ANTH_control_BWJ0023	54524	PRSS38	Distal
chr1	227882734	227883234	2	NK._.ANTH_control_BMI0101	58698	MIR5008	Distal
chr1	227883471	227883971	2	CD4 Naive._.HI_control_AS17-00144	57961	MIR5008	Distal
chr1	227885069	227885569	18	CD4 Naive._.HI_control_AS17-00144	56363	MIR5008	Distal
chr1	227885993	227886493	5	NK._.ANTH_control_BMI0101	55439	MIR5008	Distal
chr1	227886500	227887000	3	B naive._.ANTH_control_BMI0093	54932	MIR5008	Distal
chr1	227887019	227887519	7	B naive._.HI_control_AS11-18755	54413	MIR5008	Distal
chr1	227887643	227888143	4	cDC2._.ANTH_control_BMI0099	53789	MIR5008	Distal
chr1	227888350	227888850	2	CD4 Naive._.MRSA_DU19-01S0003992	53082	MIR5008	Distal
chr1	227889047	227889547	4	NK._.ANTH_control_BMI0101	52385	MIR5008	Distal
chr1	227889710	227890210	6	NK._.MSSA_DU19-01S0003462	51722	MIR5008	Distal
chr1	227890323	227890823	5	NK._.MSSA_DU19-01S0003492	51109	MIR5008	Distal
chr1	227891019	227891519	2	CD14 Mono._.HI_control_AS11-18755	50413	MIR5008	Distal
chr1	227892214	227892714	3	NK._.ANTH_control_BMI0101	49218	MIR5008	Distal
chr1	227893233	227893733	2	CD8 TEM._.MSSA_DU19-01S0003492	48199	MIR5008	Distal
chr1	227894284	227894784	2	NK._.ANTH_control_BMI0101	47148	MIR5008	Distal
chr1	227895792	227896292	4	CD14 Mono._.MRSA_DU19-01S0003992	45640	MIR5008	Distal
chr1	227896369	227896869	2	CD4 TCM._.MRSA_DU19-01S0003992	45063	MIR5008	Distal
chr1	227898560	227899060	2	CD4 TCM._.MRSA_DU19-01S0003992	42872	MIR5008	Distal
chr1	227899192	227899692	4	NK._.MSSA_DU19-01S0004017	42240	MIR5008	Distal
chr1	227900094	227900594	4	CD14 Mono._.MRSA_DU19-01S0003987	41338	MIR5008	Distal
chr1	227901009	227901509	3	CD4 Naive._.ANTH_control_BMI0099	40423	MIR5008	Distal
chr1	227902093	227902593	3	CD4 Naive._.MSSA_DU19-01S0004017	39339	MIR5008	Distal
chr1	227902856	227903356	2	CD4 TCM._.HI_control_AS14-03700	38576	MIR5008	Distal
chr1	227903603	227904103	2	CD4 Naive._.MSSA_DU19-01S0004017	37829	MIR5008	Distal
chr1	227904478	227904978	3	NK._.MRSA_DU19-01S0004015	36954	MIR5008	Distal
chr1	227905220	227905720	2	CD8 TEM._.MSSA_DU19-01S0003462	36212	MIR5008	Distal
chr1	227905987	227906487	2	CD8 TEM._.MSSA_DU19-01S0003462	35445	MIR5008	Distal
chr1	227907171	227907671	3	CD4 TCM._.MRSA_DU19-01S0003987	34261	MIR5008	Distal
chr1	227908236	227908736	3	NK._.MSSA_DU19-01S0003492	33196	MIR5008	Distal
chr1	227919537	227920037	2	CD8 TEM._.MSSA_DU19-01S0003464	21895	MIR5008	Exonic
chr1	227921893	227922393	2	CD8 TEM._.HI_control_AS09-13278	19539	MIR5008	Intronic
chr1	227923534	227924034	2	B naive._.MSSA_DU19-01S0003515	17898	MIR5008	Intronic
chr1	227924904	227925404	2	CD4 Naive._.MRSA_DU19-01S0003987	16528	MIR5008	Intronic
chr1	227925963	227926463	2	NK._.Other	15469	MIR5008	Intronic
chr1	227927968	227928468	2	CD4 Naive._.MRSA_DU19-01S0003987	13464	MIR5008	Intronic
chr1	227930133	227930633	2	CD4 Naive._.MRSA_DU19-01S0003987	11299	MIR5008	Intronic
chr1	227934717	227935217	23	CD14 Mono._.MRSA_DU19-01S0003994	6715	MIR5008	Intronic
chr1	227937483	227937983	2	B naive._.HI_control_AS11-18755	3949	MIR5008	Intronic
chr1	227939435	227939935	2	CD16 Mono._.MRSA_DU19-01S0003987	1997	MIR5008	Intronic
chr1	227942813	227943313	2	CD8 TEM._.MSSA_DU19-01S0003462	1379	MIR5008	Promoter
chr1	227946512	227947012	9	CD8 Naive._.MSSA_DU19-01S0003464	1135	WNT9A	Intronic
chr1	227947267	227947767	8	NK._.MSSA_DU19-01S0003492	380	WNT9A	Intronic
chr1	227947783	227948283	21	CD8 TEM._.MRSA_DU19-01S0004015	134	WNT9A	Promoter
chr1	227948723	227949223	2	CD4 TCM._.MSSA_DU19-01S0003464	1074	WNT9A	Promoter
chr1	227949875	227950375	2	B naive._.ANTH_control_BMI0095	2226	WNT9A	Distal
chr1	227952489	227952989	2	CD4 Naive._.MSSA_DU19-01S0003492	4840	WNT9A	Distal
chr1	227953803	227954303	25	CD4 Naive._.MRSA_DU19-01S0003987	6154	WNT9A	Distal
chr1	227961579	227962079	6	CD14 Mono._.ANTH_control_BMI0099	13930	WNT9A	Distal
chr1	227999282	227999782	23	NK._.MRSA_DU19-01S0004013	7518	WNT3A	Distal
chr1	228001549	228002049	2	CD14 Mono._.MRSA_DU19-01S0003992	5251	WNT3A	Distal
chr1	228003475	228003975	2	B naive._.MSSA_DU19-01S0003464	3325	WNT3A	Distal
chr1	228004256	228004756	4	B naive._.MSSA_DU19-01S0003515	2544	WNT3A	Distal
chr1	228006551	228007051	3	B naive._.HI_control_AS14-03700	249	WNT3A	Promoter
chr1	228007959	228008459	2	CD4 Naive._.ANTH_control_BMI0093	1157	WNT3A	Intronic
chr1	228008712	228009212	2	CD4 Naive._.MRSA_DU19-01S0003978	1910	WNT3A	Intronic
chr1	228009377	228009877	2	B naive._.ANTH_control_BMI0094	2575	WNT3A	Intronic
chr1	228010189	228010689	2	B naive._.ANTH_control_BMI0093	3387	WNT3A	Intronic
chr1	228014322	228014822	2	B naive._.MSSA_DU19-01S0003464	7520	WNT3A	Intronic
chr1	228015762	228016262	2	B naive._.HI_control_AS14-03700	8960	WNT3A	Intronic
chr1	228037651	228038151	10	CD4 TCM._.HI_control_AS09-13278	30849	WNT3A	Intronic
chr1	228047220	228047720	2	CD8 TEM._.HI_control_AS09-13278	35189	ARF1	Intronic
chr1	228048434	228048934	2	NK._.MRSA_DU19-01S0004011	33975	ARF1	Intronic
chr1	228058576	228059076	4	CD8 Naive._.ANTH_control_BMI0099	23833	ARF1	Intronic
chr1	228059105	228059605	31	CD4 TCM._.MSSA_DU19-01S0004017	23304	ARF1	Exonic
chr1	228059828	228060328	18	CD4 TCM._.MRSA_DU19-01S0003987	22581	ARF1	Exonic
chr1	228060400	228060900	4	CD8 TEM._.MSSA_DU19-01S0003527	22009	ARF1	Exonic
chr1	228060922	228061422	2	NK._.HI_control_AS11-18755	21487	ARF1	Exonic
chr1	228062032	228062532	2	MAIT._.MSSA_DU19-01S0003453	20377	ARF1	Distal
chr1	228062632	228063132	2	CD16 Mono._.MSSA_DU19-01S0003482	19777	ARF1	Distal
chr1	228063201	228063701	2	CD4 TCM._.MSSA_DU19-01S0003492	19208	ARF1	Distal
chr1	228071098	228071598	2	B naive._.MSSA_DU19-01S0003466	11311	ARF1	Distal
chr1	228071853	228072353	2	CD14 Mono._.MSSA_DU19-01S0003509	10556	ARF1	Distal
chr1	228073060	228073560	2	CD4 TCM._.HI_control_AS09-13278	9349	ARF1	Distal
chr1	228073603	228074103	3	CD4 TCM._.HI_control_AS11-18755	8806	ARF1	Distal
chr1	228074109	228074609	3	CD4 TCM._.HI_control_AS11-18755	8300	ARF1	Distal
chr1	228081416	228081916	21	CD8 TEM._.HI_control_AS14-03700	993	ARF1	Promoter
chr1	228082366	228082866	27	NK._.MSSA_DU19-01S0003462	43	ARF1	Promoter
chr1	228083229	228083729	20	NK._.ANTH_control_BMI0101	818	ARF1	Exonic
chr1	228083777	228084277	20	CD16 Mono._.MSSA_DU19-01S0003453	1366	ARF1	Intronic
chr1	228084335	228084835	29	CD14 Mono._.MRSA_DU19-01S0003994	1924	ARF1	Intronic
chr1	228085528	228086028	19	CD16 Mono._.MRSA_DU19-01S0003549	3117	ARF1	Intronic
chr1	228087084	228087584	2	CD8 TEM._.MRSA_DU19-01S0004015	4673	ARF1	Intronic
chr1	228087840	228088340	29	CD14 Mono._.MRSA_DU19-01S0003542	5429	ARF1	Intronic
chr1	228088517	228089017	31	CD14 Mono._.MRSA_DU19-01S0003987	6106	ARF1	Intronic
chr1	228089458	228089958	22	CD16 Mono._.MRSA_DU19-01S0003987	7047	ARF1	Intronic
chr1	228090483	228090983	12	CD14 Mono._.MRSA_DU19-01S0003994	6529	MIR3620	Exonic
chr1	228092025	228092525	2	CD14 Mono._.HI_control_AS09-13278	4987	MIR3620	Intronic
chr1	228092880	228093380	3	CD14 Mono._.ANTH_control_BMI0094	4132	MIR3620	Intronic
chr1	228093826	228094326	2	NK._.MSSA_DU19-01S0003462	3186	MIR3620	Intronic
chr1	228096379	228096879	4	NK._.MRSA_DU19-01S0004013	633	MIR3620	Promoter
chr1	228097194	228097694	2	CD4 TCM._.ANTH_control_BMI0094	180	MIR3620	Exonic
chr1	228097876	228098376	7	NK._.HI_control_AS11-18755	862	MIR3620	Exonic
chr1	228098507	228099007	4	CD4 Naive._.HI_control_AS17-00144	1493	MIR3620	Exonic
chr1	228099082	228099582	2	B naive._.MSSA_DU19-01S0003507	2068	MIR3620	Distal
chr1	228099895	228100395	4	NK._.MSSA_DU19-01S0004017	2881	MIR3620	Distal
chr1	228100887	228101387	8	CD4 TCM._.MRSA_DU19-01S0004015	3873	MIR3620	Exonic
chr1	228101457	228101957	28	CD4 TCM._.MSSA_DU19-01S0003464	3703	C1orf35	Exonic
chr1	228101985	228102485	32	CD4 TCM._.MSSA_DU19-01S0003453	3175	C1orf35	Exonic
chr1	228103109	228103609	22	CD16 Mono._.ANTH_control_BMI0095	2051	C1orf35	Exonic
chr1	228104089	228104589	24	CD14 Mono._.MRSA_DU19-01S0003987	1071	C1orf35	Exonic
chr1	228105027	228105527	2	CD8 TEM._.HI_control_AS13-08590	133	C1orf35	Exonic
chr1	228106627	228107127	2	CD16 Mono._.MRSA_DU19-01S0003978	1465	C1orf35	Promoter
chr1	228107669	228108169	2	CD8 TEM._.MSSA_DU19-01S0003466	1392	MRPL55	Exonic
chr1	228108318	228108818	28	CD14 Mono._.MRSA_DU19-01S0003994	743	MRPL55	Exonic
chr1	228109147	228109647	31	CD8 TEM._.HI_control_AS13-08590	84	MRPL55	Promoter
chr1	228109810	228110310	10	CD14 Mono._.MRSA_DU19-01S0003542	747	MRPL55	Promoter
chr1	228111149	228111649	2	CD16 Mono._.ANTH_control_BMI0101	2086	MRPL55	Distal
chr1	228121093	228121593	15	CD16 Mono._.ANTH_control_BMI0099	12030	MRPL55	Distal
chr1	228130913	228131413	18	CD16 Mono._.ANTH_control_BMI0095	8798	GUK1	Distal
chr1	228135884	228136384	12	CD16 Mono._.MSSA_DU19-01S0003527	3827	GUK1	Distal
chr1	228136808	228137308	28	CD8 TEM._.HI_control_AS14-03700	2903	GUK1	Distal
chr1	228137409	228137909	4	MAIT._.MRSA_DU19-01S0004011	2302	GUK1	Distal
chr1	228138113	228138613	16	B naive._.MSSA_DU19-01S0003515	1598	GUK1	Promoter
chr1	228139205	228139705	7	MAIT._.ANTH_control_BMI0101	506	GUK1	Promoter
chr1	228139801	228140301	32	CD4 TCM._.MRSA_DU19-01S0003987	88	GUK1	Promoter
chr1	228140832	228141332	25	NK._.ANTH_control_BMI0101	1119	GUK1	Intronic
chr1	228141622	228142122	18	CD8 TEM._.MRSA_DU19-01S0003994	1909	GUK1	Intronic
chr1	228142369	228142869	10	CD8 TEM._.MRSA_DU19-01S0004015	2656	GUK1	Intronic
chr1	228143040	228143540	2	CD4 Naive._.HI_control_AS17-00144	3327	GUK1	Intronic
chr1	228145939	228146439	2	CD16 Mono._.ANTH_control_BMI0101	3662	GJC2	Exonic
chr1	228147098	228147598	4	CD4 Naive._.ANTH_control_BMI0093	2503	GJC2	Intronic
chr1	228147770	228148270	2	MAIT._.ANTH_control_BMI0099	1831	GJC2	Promoter
chr1	228148366	228148866	2	CD4 Naive._.HI_control_AS17-00144	1235	GJC2	Promoter
chr1	228148927	228149427	4	NK._.HI_control_AS11-18755	674	GJC2	Promoter
chr1	228149440	228149940	5	CD8 TEM._.HI_control_AS13-08590	161	GJC2	Promoter
chr1	228150045	228150545	6	NK._.MSSA_DU19-01S0004017	442	GJC2	Intronic
chr1	228151088	228151588	6	CD16 Mono._.ANTH_control_BMI0101	1485	GJC2	Intronic
chr1	228151700	228152200	4	CD16 Mono._.MRSA_DU19-01S0003542	2097	GJC2	Intronic
chr1	228152470	228152970	4	CD4 Naive._.HI_control_AS17-00144	2867	GJC2	Intronic
chr1	228153059	228153559	2	CD8 TEM._.MSSA_DU19-01S0003462	3456	GJC2	Intronic
chr1	228153690	228154190	2	CD4 TCM._.MSSA_DU19-01S0003464	4087	GJC2	Intronic
chr1	228154197	228154697	2	CD4 TCM._.MRSA_DU19-01S0003987	4594	GJC2	Intronic
chr1	228154864	228155364	7	CD4 Naive._.HI_control_AS09-13278	5261	GJC2	Intronic
chr1	228155771	228156271	2	MAIT._.MSSA_DU19-01S0003453	6168	GJC2	Intronic
chr1	228156458	228156958	2	B naive._.MSSA_DU19-01S0003466	6855	GJC2	Intronic
chr1	228157382	228157882	19	CD4 Naive._.ANTH_control_BMI0093	7779	GJC2	Intronic
chr1	228158044	228158544	2	CD4 Naive._.MRSA_DU19-01S0003994	7217	IBA57-DT	Exonic
chr1	228159774	228160274	2	CD16 Mono._.ANTH_control_BMI0101	5487	IBA57-DT	Distal
chr1	228160441	228160941	3	CD14 Mono._.MRSA_DU19-01S0003987	4820	IBA57-DT	Distal
chr1	228162194	228162694	13	CD4 Naive._.ANTH_control_BMI0099	3067	IBA57-DT	Distal
chr1	228162847	228163347	13	CD16 Mono._.MSSA_DU19-01S0003464	2414	IBA57-DT	Distal
chr1	228163890	228164390	4	CD16 Mono._.ANTH_control_BMI0094	1371	IBA57-DT	Promoter
chr1	228164622	228165122	31	CD14 Mono._.ANTH_control_BMI0094	639	IBA57-DT	Promoter
chr1	228165334	228165834	30	CD4 Naive._.MSSA_DU19-01S0003515	71	IBA57-DT	Promoter
chr1	228165892	228166392	29	CD4 Naive._.HI_control_AS17-00144	326	IBA57	Promoter
chr1	228166468	228166968	29	CD14 Mono._.HI_control_AS09-13278	902	IBA57	Promoter
chr1	228169414	228169914	23	CD14 Mono._.HI_control_AS09-13278	3848	IBA57	Intronic
chr1	228171365	228171865	3	CD4 TCM._.MSSA_DU19-01S0003492	5799	IBA57	Exonic
chr1	228172458	228172958	2	B naive._.HI_control_AS14-03700	6892	IBA57	Exonic
chr1	228173251	228173751	5	CD4 Naive._.HI_control_AS17-00144	7685	IBA57	Exonic
chr1	228173840	228174340	25	CD4 TCM._.MSSA_DU19-01S0003462	8274	IBA57	Intronic
chr1	228174539	228175039	12	NK._.MSSA_DU19-01S0004017	8973	IBA57	Exonic
chr1	228175235	228175735	2	B naive._.Other	9669	IBA57	Exonic
chr1	228176031	228176531	2	CD14 Mono._.HI_control_AS09-13278	10465	IBA57	Exonic
chr1	228176797	228177297	2	CD4 TCM._.MSSA_DU19-01S0003527	11231	IBA57	Exonic
chr1	228177875	228178375	3	NK._.ANTH_control_BWJ0023	12309	IBA57	Exonic
chr1	228178609	228179109	4	CD14 Mono._.ANTH_control_BMI0095	13043	IBA57	Exonic
chr1	228179219	228179719	2	CD16 Mono._.MRSA_DU19-01S0003987	13653	IBA57	Exonic
chr1	228180219	228180719	5	CD14 Mono._.MRSA_DU19-01S0003992	14653	IBA57	Exonic
chr1	228182155	228182655	11	MAIT._.MSSA_DU19-01S0003453	16589	IBA57	Distal
chr1	228183142	228183642	2	CD4 Naive._.MSSA_DU19-01S0003507	17576	IBA57	Distal
chr1	228185487	228185987	32	CD4 TCM._.HI_control_AS14-03700	19921	IBA57	Distal
chr1	228189190	228189690	2	CD4 Naive._.HI_control_AS17-00144	18689	OBSCN	Distal
chr1	228205426	228205926	2	CD8 TEM._.HI_control_AS13-08590	2453	OBSCN	Exonic
chr1	228207156	228207656	4	CD4 TCM._.MSSA_DU19-01S0003492	723	OBSCN	Promoter
chr1	228208557	228209057	2	NK._.MSSA_DU19-01S0003492	676	OBSCN	Intronic
chr1	228209151	228209651	2	NK._.ANTH_control_BMI0095	1270	OBSCN	Intronic
chr1	228210158	228210658	3	NK._.MSSA_DU19-01S0003507	2277	OBSCN	Intronic
chr1	228211203	228211703	6	CD4 Naive._.MRSA_DU19-01S0003987	2210	OBSCN-AS1	Intronic
chr1	228211953	228212453	2	CD4 Naive._.HI_control_AS17-00144	1460	OBSCN-AS1	Exonic
chr1	228212832	228213332	31	CD4 TCM._.MSSA_DU19-01S0003453	581	OBSCN-AS1	Intronic
chr1	228213414	228213914	32	CD4 TCM._.MRSA_DU19-01S0003992	0	OBSCN-AS1	Promoter
chr1	228214014	228214514	6	CD8 TEM._.HI_control_AS13-08590	599	OBSCN-AS1	Promoter
chr1	228214584	228215084	3	NK._.MSSA_DU19-01S0003492	1169	OBSCN-AS1	Promoter
chr1	228215102	228215602	2	CD4 TCM._.MSSA_DU19-01S0003507	1687	OBSCN-AS1	Promoter
chr1	228215780	228216280	2	B naive._.MSSA_DU19-01S0003507	2365	OBSCN-AS1	Intronic
chr1	228216948	228217448	2	CD16 Mono._.MSSA_DU19-01S0003482	3533	OBSCN-AS1	Exonic
chr1	228218420	228218920	2	NK._.MSSA_DU19-01S0004017	5005	OBSCN-AS1	Intronic
chr1	228227151	228227651	3	CD14 Mono._.HI_control_AS09-13278	13736	OBSCN-AS1	Intronic
chr1	228228117	228228617	11	CD14 Mono._.MRSA_DU19-01S0003549	14702	OBSCN-AS1	Intronic
chr1	228228698	228229198	17	CD14 Mono._.MRSA_DU19-01S0003992	15283	OBSCN-AS1	Intronic
chr1	228236697	228237197	4	NK._.ANTH_control_BMI0101	23282	OBSCN-AS1	Intronic
chr1	228242614	228243114	2	CD4 Naive._.MSSA_DU19-01S0004017	29199	OBSCN-AS1	Intronic
chr1	228259736	228260236	2	CD8 TEM._.HI_control_AS13-08590	46321	OBSCN-AS1	Intronic
chr1	228260323	228260823	2	CD8 TEM._.HI_control_AS14-03700	46908	OBSCN-AS1	Intronic
chr1	228263457	228263957	2	CD4 Naive._.MSSA_DU19-01S0004017	50042	OBSCN-AS1	Intronic
chr1	228271783	228272283	2	CD4 Naive._.MRSA_DU19-01S0003994	58368	OBSCN-AS1	Exonic
chr1	228272963	228273463	2	NK._.MSSA_DU19-01S0003482	59548	OBSCN-AS1	Intronic
chr1	228274051	228274551	3	CD4 Naive._.MSSA_DU19-01S0004017	60636	OBSCN-AS1	Exonic
chr1	228274590	228275090	4	CD4 Naive._.MSSA_DU19-01S0004017	61175	OBSCN-AS1	Exonic
chr1	228275148	228275648	17	CD14 Mono._.HI_control_AS14-03700	61733	OBSCN-AS1	Intronic
chr1	228275823	228276323	32	CD4 TCM._.ANTH_control_BWJ0023	62408	OBSCN-AS1	Intronic
chr1	228276527	228277027	2	CD14 Mono._.HI_control_AS09-13278	63112	OBSCN-AS1	Intronic
chr1	228277260	228277760	2	CD4 Naive._.MSSA_DU19-01S0004017	63845	OBSCN-AS1	Exonic
chr1	228278257	228278757	3	CD4 Naive._.MSSA_DU19-01S0004017	64842	OBSCN-AS1	Intronic
chr1	228278861	228279361	2	CD14 Mono._.HI_control_AS09-13278	65446	OBSCN-AS1	Intronic
chr1	228279385	228279885	2	CD14 Mono._.HI_control_AS09-13278	65970	OBSCN-AS1	Intronic
chr1	228280722	228281222	3	CD4 Naive._.MSSA_DU19-01S0004017	67307	OBSCN-AS1	Intronic
chr1	228281553	228282053	2	MAIT._.MSSA_DU19-01S0003462	68138	OBSCN-AS1	Intronic
chr1	228282494	228282994	2	NK._.ANTH_control_BMI0101	69079	OBSCN-AS1	Intronic
chr1	228283474	228283974	3	NK._.MSSA_DU19-01S0003492	70059	OBSCN-AS1	Exonic
chr1	228284541	228285041	2	NK._.HI_control_AS17-00144	71126	OBSCN-AS1	Exonic
chr1	228286018	228286518	5	CD14 Mono._.HI_control_AS09-13278	72603	OBSCN-AS1	Exonic
chr1	228286924	228287424	3	NK._.ANTH_control_BMI0101	73509	OBSCN-AS1	Intronic
chr1	228289035	228289535	14	CD8 TEM._.HI_control_AS11-18755	75620	OBSCN-AS1	Intronic
chr1	228289864	228290364	2	CD4 Naive._.Other	76449	OBSCN-AS1	Intronic
chr1	228294410	228294910	2	NK._.HI_control_AS11-18755	80995	OBSCN-AS1	Intronic
chr1	228307509	228308009	2	B memory._.MSSA_DU19-01S0003515	89349	MIR6742	Intronic
chr1	228308270	228308770	3	NK._.HI_control_AS11-18755	88588	MIR6742	Intronic
chr1	228309197	228309697	3	CD4 Naive._.MRSA_DU19-01S0003994	87661	MIR6742	Intronic
chr1	228330062	228330562	2	NK._.ANTH_control_BMI0101	66796	MIR6742	Intronic
chr1	228336558	228337058	3	NK._.ANTH_control_BMI0101	60300	MIR6742	Intronic
chr1	228339588	228340088	2	B naive._.MSSA_DU19-01S0003507	57270	MIR6742	Intronic
chr1	228340710	228341210	2	B memory._.ANTH_control_BWJ0023	56148	MIR6742	Intronic
chr1	228342729	228343229	2	CD8 TEM._.MRSA_DU19-01S0004015	54129	MIR6742	Intronic
chr1	228345040	228345540	3	CD8 TEM._.MRSA_DU19-01S0003994	51818	MIR6742	Intronic
chr1	228345622	228346122	3	CD14 Mono._.MRSA_DU19-01S0003994	51236	MIR6742	Intronic
chr1	228347041	228347541	2	CD8 TEM._.MRSA_DU19-01S0003994	49817	MIR6742	Intronic
chr1	228348958	228349458	2	CD4 Naive._.MRSA_DU19-01S0003992	47900	MIR6742	Intronic
chr1	228352757	228353257	3	CD4 Naive._.HI_control_AS17-00144	44101	MIR6742	Exonic
chr1	228353889	228354389	4	CD14 Mono._.MRSA_DU19-01S0003987	42969	MIR6742	Intronic
chr1	228354461	228354961	3	CD4 TCM._.MSSA_DU19-01S0003527	42397	MIR6742	Intronic
chr1	228355032	228355532	2	NK._.MSSA_DU19-01S0003492	41826	MIR6742	Intronic
chr1	228357780	228358280	5	CD8 TEM._.MSSA_DU19-01S0003464	39078	MIR6742	Intronic
chr1	228358328	228358828	17	NK._.MSSA_DU19-01S0003466	38530	MIR6742	Intronic
chr1	228361226	228361726	3	CD14 Mono._.MRSA_DU19-01S0003994	35632	MIR6742	Intronic
chr1	228362194	228362694	3	CD14 Mono._.MRSA_DU19-01S0003994	34664	MIR6742	Intronic
chr1	228363324	228363824	2	CD4 TCM._.MSSA_DU19-01S0003507	33534	MIR6742	Intronic
chr1	228363885	228364385	2	CD4 TCM._.MSSA_DU19-01S0003492	32973	MIR6742	Intronic
chr1	228365416	228365916	2	CD14 Mono._.HI_control_AS14-03700	31442	MIR6742	Intronic
chr1	228366160	228366660	3	CD4 TCM._.MRSA_DU19-01S0003987	30698	MIR6742	Exonic
chr1	228366682	228367182	2	NK._.MSSA_DU19-01S0003492	30176	MIR6742	Intronic
chr1	228367773	228368273	5	CD8 TEM._.ANTH_control_BMI0094	29085	MIR6742	Intronic
chr1	228368838	228369338	2	CD16 Mono._.MSSA_DU19-01S0003492	28020	MIR6742	Intronic
chr1	228369347	228369847	3	CD8 TEM._.MSSA_DU19-01S0003462	27511	MIR6742	Intronic
chr1	228370058	228370558	2	NK._.ANTH_control_BMI0101	26800	MIR6742	Intronic
chr1	228371322	228371822	2	CD14 Mono._.MSSA_DU19-01S0003492	25536	MIR6742	Exonic
chr1	228373681	228374181	2	CD14 Mono._.MRSA_DU19-01S0003987	23177	MIR6742	Intronic
chr1	228374694	228375194	2	NK._.MSSA_DU19-01S0003492	22164	MIR6742	Intronic
chr1	228375827	228376327	2	CD4 Naive._.HI_control_AS17-00144	21031	MIR6742	Exonic
chr1	228376585	228377085	3	CD14 Mono._.MRSA_DU19-01S0003994	20273	MIR6742	Exonic
chr1	228377941	228378441	9	CD4 TCM._.MSSA_DU19-01S0003492	18917	MIR6742	Intronic
chr1	228378547	228379047	26	CD4 TCM._.HI_control_AS09-13278	18311	MIR6742	Exonic
chr1	228379060	228379560	7	CD4 TCM._.MSSA_DU19-01S0003464	17798	MIR6742	Distal
chr1	228391043	228391543	2	CD4 TCM._.MRSA_DU19-01S0003994	5815	MIR6742	Distal
chr1	228392712	228393212	2	CD16 Mono._.ANTH_control_BMI0095	4146	MIR6742	Distal
chr1	228393310	228393810	2	CD8 TEM._.HI_control_AS14-03700	3548	MIR6742	Distal
chr1	228394157	228394657	2	CD16 Mono._.MSSA_DU19-01S0003482	2701	MIR6742	Exonic
chr1	228397374	228397874	2	CD4 TCM._.MRSA_DU19-01S0003992	514	MIR6742	Promoter
chr1	228398898	228399398	3	CD8 TEM._.MSSA_DU19-01S0003482	2038	MIR6742	Intronic
chr1	228402812	228403312	2	CD8 TEM._.MRSA_DU19-01S0004015	3777	TRIM11	Exonic
chr1	228404037	228404537	6	CD16 Mono._.MSSA_DU19-01S0003453	2552	TRIM11	Exonic
chr1	228404937	228405437	3	CD16 Mono._.ANTH_control_BMI0095	1652	TRIM11	Exonic
chr1	228405439	228405939	5	CD4 TCM._.MSSA_DU19-01S0003492	1150	TRIM11	Exonic
chr1	228405996	228406496	25	CD8 TEM._.MSSA_DU19-01S0003462	593	TRIM11	Exonic
chr1	228406752	228407252	31	CD14 Mono._.ANTH_control_BMI0094	161	TRIM11	Promoter
chr1	228407284	228407784	2	NK._.MRSA_DU19-01S0004013	693	TRIM11	Promoter
chr1	228408034	228408534	5	CD4 TCM._.ANTH_control_BMI0093	1443	TRIM11	Promoter
chr1	228408958	228409458	5	CD4 TCM._.MSSA_DU19-01S0003527	2367	TRIM11	Exonic
chr1	228412055	228412555	3	CD4 Naive._.ANTH_control_BMI0093	4555	TRIM17	Intronic
chr1	228416080	228416580	20	NK._.HI_control_AS11-18755	530	TRIM17	Intronic
chr1	228416614	228417114	26	NK._.HI_control_AS11-18755	2	TRIM17	Promoter
chr1	228417456	228417956	2	MAIT._.MSSA_DU19-01S0003482	844	TRIM17	Promoter
chr1	228445027	228445527	2	CD4 TCM._.MRSA_DU19-01S0003987	12595	HIST3H2A	Distal
chr1	228445679	228446179	18	CD16 Mono._.ANTH_control_BMI0095	11943	HIST3H2A	Distal
chr1	228451709	228452209	2	CD8 TEM._.HI_control_AS09-13278	5913	HIST3H2A	Distal
chr1	228452435	228452935	20	CD16 Mono._.MSSA_DU19-01S0003453	5187	HIST3H2A	Distal
chr1	228453411	228453911	4	CD16 Mono._.ANTH_control_BMI0095	4211	HIST3H2A	Distal
chr1	228456980	228457480	16	NK._.ANTH_control_BMI0101	642	HIST3H2A	Promoter
chr1	228457674	228458174	27	NK._.ANTH_control_BMI0101	50	HIST3H2A	Promoter
chr1	228458389	228458889	31	CD4 TCM._.MSSA_DU19-01S0003466	531	HIST3H2BB	Promoter
chr1	228459129	228459629	18	CD16 Mono._.MSSA_DU19-01S0003453	1271	HIST3H2BB	Promoter
chr1	228463534	228464034	25	NK._.ANTH_control_BMI0101	1709	MIR4666A	Distal
chr1	228464518	228465018	13	MAIT._.ANTH_control_BMI0101	2693	MIR4666A	Distal
chr1	228465144	228465644	3	CD8 Naive._.ANTH_control_BMI0099	3319	MIR4666A	Distal
chr1	228465740	228466240	21	CD4 TCM._.HI_control_AS09-13278	3915	MIR4666A	Distal
chr1	228471735	228472235	21	CD8 TEM._.MSSA_DU19-01S0003492	9910	MIR4666A	Distal
chr1	228472587	228473087	13	CD16 Mono._.MSSA_DU19-01S0003509	10762	MIR4666A	Distal
chr1	228473845	228474345	2	CD16 Mono._.MSSA_DU19-01S0003464	12020	MIR4666A	Distal
chr1	228475636	228476136	6	CD16 Mono._.MSSA_DU19-01S0003453	11174	RNF187	Distal
chr1	228478932	228479432	21	CD16 Mono._.ANTH_control_BMI0101	7878	RNF187	Distal
chr1	228479767	228480267	5	MAIT._.MRSA_DU19-01S0004011	7043	RNF187	Distal
chr1	228484943	228485443	21	CD16 Mono._.MSSA_DU19-01S0003509	1867	RNF187	Promoter
chr1	228485692	228486192	2	B naive._.MSSA_DU19-01S0003507	1118	RNF187	Promoter
chr1	228486584	228487084	27	CD14 Mono._.HI_control_AS09-13278	226	RNF187	Promoter
chr1	228487109	228487609	21	CD16 Mono._.ANTH_control_BMI0095	297	RNF187	Exonic
chr1	228487840	228488340	5	CD8 Naive._.MRSA_DU19-01S0004011	1028	RNF187	Intronic
chr1	228488834	228489334	2	CD8 TEM._.MRSA_DU19-01S0003987	2022	RNF187	Intronic
chr1	228490805	228491305	2	MAIT._.ANTH_control_BWJ0023	3993	RNF187	Intronic
chr1	228492457	228492957	2	CD8 TEM._.MRSA_DU19-01S0003987	5645	RNF187	Intronic
chr1	228492986	228493486	2	CD8 TEM._.MRSA_DU19-01S0003987	6174	RNF187	Exonic
chr1	228500277	228500777	12	B naive._.MSSA_DU19-01S0003507	13465	RNF187	Distal
chr1	228500838	228501338	32	CD4 TCM._.MSSA_DU19-01S0003453	14026	RNF187	Distal
chr1	228501405	228501905	3	CD8 TEM._.MRSA_DU19-01S0004015	14593	RNF187	Distal
chr1	228510289	228510789	2	CD8 TEM._.MRSA_DU19-01S0003987	23477	RNF187	Distal
chr1	228513267	228513767	2	CD8 TEM._.MRSA_DU19-01S0003987	26455	RNF187	Distal
chr1	228515217	228515717	12	NK._.ANTH_control_BMI0101	28405	RNF187	Distal
chr1	228518801	228519301	2	CD16 Mono._.MSSA_DU19-01S0003464	31989	RNF187	Distal
chr1	228555070	228555570	2	B memory._.MSSA_DU19-01S0003466	68258	RNF187	Distal
chr1	228555573	228556073	12	CD4 TCM._.HI_control_AS14-03700	68761	RNF187	Distal
chr1	228620725	228621225	4	CD8 TEM._.MRSA_DU19-01S0004015	7290	RNA5S9	Intronic
chr1	228621949	228622449	2	CD8 TEM._.HI_control_AS13-08590	6066	RNA5S9	Intronic
chr1	228632795	228633295	2	CD4 Naive._.MRSA_DU19-01S0003989	4778	RNA5S9	Intronic
chr1	228635433	228635933	4	B naive._.ANTH_control_BMI0094	7416	RNA5S9	Intronic
chr1	228637479	228637979	4	CD4 TCM._.MSSA_DU19-01S0003527	8428	RNA5S1	Intronic
chr1	228646546	228647046	32	CD4 TCM._.MRSA_DU19-01S0003987	637	RNA5S1	Promoter
chr1	228647064	228647564	23	CD8 TEM._.ANTH_control_BMI0095	1155	RNA5S1	Promoter
chr1	228647766	228648266	22	CD8 TEM._.MRSA_DU19-01S0003987	1857	RNA5S1	Promoter
chr1	228664338	228664838	14	CD4 Naive._.ANTH_control_BMI0099	18429	RNA5S1	Distal
chr1	228669052	228669552	8	CD14 Mono._.ANTH_control_BMI0101	23143	RNA5S1	Distal
chr1	228680001	228680501	2	CD8 TEM._.MRSA_DU19-01S0004015	34092	RNA5S1	Distal
chr1	228681204	228681704	2	CD4 TCM._.HI_control_AS17-00144	35295	RNA5S1	Distal
chr1	228686357	228686857	2	CD4 Naive._.MRSA_DU19-01S0003994	40448	RNA5S1	Distal
chr1	228691890	228692390	5	CD4 TCM._.ANTH_control_BMI0099	42936	RHOU	Distal
chr1	228695275	228695775	4	CD4 TCM._.HI_control_AS14-03700	39551	RHOU	Distal
chr1	228696644	228697144	2	CD4 TCM._.MRSA_DU19-01S0003992	38182	RHOU	Distal
chr1	228697235	228697735	15	CD14 Mono._.ANTH_control_BMI0093	37591	RHOU	Distal
chr1	228735114	228735614	31	CD4 TCM._.ANTH_control_BMI0093	286	RHOU	Exonic
chr1	228735952	228736452	22	CD8 TEM._.MRSA_DU19-01S0004015	1124	RHOU	Intronic
chr1	228737490	228737990	2	CD16 Mono._.MSSA_DU19-01S0003482	2662	RHOU	Intronic
chr1	228739438	228739938	2	CD16 Mono._.MSSA_DU19-01S0003527	4610	RHOU	Intronic
chr1	228742305	228742805	15	CD14 Mono._.MRSA_DU19-01S0003987	7477	RHOU	Intronic
chr1	228748459	228748959	23	CD8 TEM._.MSSA_DU19-01S0003464	13631	RHOU	Distal
chr1	228751566	228752066	3	cDC2._.Other	16738	RHOU	Distal
chr1	228753333	228753833	3	CD14 Mono._.MRSA_DU19-01S0004011	18505	RHOU	Distal
chr1	228756919	228757419	2	CD8 TEM._.ANTH_control_BMI0099	22091	RHOU	Distal
chr1	228764833	228765333	2	NK._.MSSA_DU19-01S0004017	30005	RHOU	Distal
chr1	228765532	228766032	23	CD8 TEM._.MRSA_DU19-01S0004015	30704	RHOU	Distal
chr1	228772711	228773211	4	MAIT._.ANTH_control_BMI0101	37883	RHOU	Distal
chr1	228777989	228778489	7	CD14 Mono._.ANTH_control_BWJ0023	43161	RHOU	Distal
chr1	228778908	228779408	23	CD14 Mono._.HI_control_AS09-13278	44080	RHOU	Distal
chr1	228785878	228786378	13	CD14 Mono._.MRSA_DU19-01S0004015	51050	RHOU	Distal
chr1	228786653	228787153	10	CD14 Mono._.MRSA_DU19-01S0003978	51825	RHOU	Distal
chr1	228790272	228790772	2	NK._.MRSA_DU19-01S0004013	55444	RHOU	Distal
chr1	228792971	228793471	15	CD8 TEM._.MRSA_DU19-01S0003994	58143	RHOU	Distal
chr1	228793989	228794489	19	CD4 TCM._.MRSA_DU19-01S0003992	59161	RHOU	Distal
chr1	228794745	228795245	7	CD8 TEM._.MSSA_DU19-01S0003492	59917	RHOU	Distal
chr1	228799880	228800380	18	CD16 Mono._.ANTH_control_BMI0095	65052	RHOU	Distal
chr1	228802315	228802815	2	CD16 Mono._.ANTH_control_BWJ0023	67487	RHOU	Distal
chr1	228804881	228805381	9	CD8 TEM._.HI_control_AS17-00144	70053	RHOU	Distal
chr1	228809754	228810254	15	CD16 Mono._.MSSA_DU19-01S0003507	74926	RHOU	Distal
chr1	228810425	228810925	4	CD16 Mono._.MSSA_DU19-01S0003482	75597	RHOU	Distal
chr1	228811129	228811629	6	CD14 Mono._.ANTH_control_BMI0094	76301	RHOU	Distal
chr1	228812966	228813466	3	CD16 Mono._.MRSA_DU19-01S0003987	78138	RHOU	Distal
chr1	228816967	228817467	2	CD16 Mono._.ANTH_control_BWJ0023	82139	RHOU	Distal
chr1	228819143	228819643	3	CD16 Mono._.MRSA_DU19-01S0003987	84315	RHOU	Distal
chr1	228825713	228826213	4	CD4 TCM._.MRSA_DU19-01S0003987	90885	RHOU	Distal
chr1	228826926	228827426	28	CD14 Mono._.MRSA_DU19-01S0003994	92098	RHOU	Distal
chr1	228828148	228828648	9	CD14 Mono._.MRSA_DU19-01S0003994	93320	RHOU	Distal
chr1	228830983	228831483	3	CD4 TCM._.HI_control_AS09-13278	96155	RHOU	Distal
chr1	228834350	228834850	2	CD8 TEM._.MRSA_DU19-01S0003992	99522	RHOU	Distal
chr1	228837692	228838192	25	CD14 Mono._.MSSA_DU19-01S0003515	102864	RHOU	Distal
chr1	228838381	228838881	29	CD14 Mono._.MSSA_DU19-01S0003453	103553	RHOU	Distal
chr1	228839642	228840142	3	CD14 Mono._.MSSA_DU19-01S0003462	104814	RHOU	Distal
chr1	228842145	228842645	22	CD14 Mono._.MSSA_DU19-01S0003462	107317	RHOU	Distal
chr1	228850424	228850924	26	CD14 Mono._.MRSA_DU19-01S0004015	115596	RHOU	Distal
chr1	228851197	228851697	2	B naive._.ANTH_control_BMI0093	116369	RHOU	Distal
chr1	228852086	228852586	16	CD14 Mono._.MRSA_DU19-01S0003987	117258	RHOU	Distal
chr1	228860155	228860655	2	CD8 TEM._.MRSA_DU19-01S0003994	125327	RHOU	Distal
chr1	228860771	228861271	2	CD8 TEM._.MRSA_DU19-01S0003987	125943	RHOU	Distal
chr1	228861740	228862240	8	CD14 Mono._.ANTH_control_BMI0093	126912	RHOU	Distal
chr1	228863732	228864232	2	CD8 TEM._.MRSA_DU19-01S0003987	128904	RHOU	Distal
chr1	228864285	228864785	2	cDC2._.ANTH_control_BMI0099	129457	RHOU	Distal
chr1	228865450	228865950	2	CD8 TEM._.MRSA_DU19-01S0003994	130622	RHOU	Distal
chr1	228886250	228886750	3	CD4 Naive._.ANTH_control_BMI0093	151422	RHOU	Distal
chr1	228890246	228890746	2	CD4 TCM._.MSSA_DU19-01S0003453	155418	RHOU	Distal
chr1	228898482	228898982	29	CD14 Mono._.MSSA_DU19-01S0004017	163654	RHOU	Distal
chr1	228900855	228901355	2	CD4 TCM._.MSSA_DU19-01S0004017	166027	RHOU	Distal
chr1	228919868	228920368	6	CD14 Mono._.MRSA_DU19-01S0003987	185040	RHOU	Distal
chr1	228921367	228921867	30	CD14 Mono._.HI_control_AS09-13278	186539	RHOU	Distal
chr1	228927864	228928364	2	CD4 TCM._.MSSA_DU19-01S0003527	193036	RHOU	Distal
chr1	228935757	228936257	2	CD4 TCM._.MRSA_DU19-01S0003992	200929	RHOU	Distal
chr1	228936364	228936864	2	CD8 TEM._.MSSA_DU19-01S0003462	201536	RHOU	Distal
chr1	228937894	228938394	11	CD14 Mono._.ANTH_control_BMI0094	203066	RHOU	Distal
chr1	228938433	228938933	15	CD4 Naive._.HI_control_AS17-00144	203605	RHOU	Distal
chr1	228940900	228941400	16	CD16 Mono._.ANTH_control_BMI0095	206072	RHOU	Distal
chr1	228941622	228942122	15	CD16 Mono._.ANTH_control_BMI0095	206794	RHOU	Distal
chr1	228943679	228944179	14	CD14 Mono._.MSSA_DU19-01S0003464	208851	RHOU	Distal
chr1	228944959	228945459	22	CD16 Mono._.MSSA_DU19-01S0003453	210131	RHOU	Distal
chr1	228949565	228950065	15	CD16 Mono._.ANTH_control_BMI0093	214737	RHOU	Distal
chr1	228955253	228955753	2	CD16 Mono._.MSSA_DU19-01S0003453	220425	RHOU	Distal
chr1	228960653	228961153	13	CD16 Mono._.MSSA_DU19-01S0003482	225825	RHOU	Distal
chr1	228961512	228962012	2	CD14 Mono._.ANTH_control_BMI0094	226684	RHOU	Distal
chr1	228972499	228972999	8	CD16 Mono._.ANTH_control_BMI0095	237671	RHOU	Distal
chr1	228979297	228979797	2	CD8 TEM._.MRSA_DU19-01S0003987	244469	RHOU	Distal
chr1	228982583	228983083	21	CD14 Mono._.HI_control_AS09-13278	247755	RHOU	Distal
chr1	228984545	228985045	2	CD8 TEM._.MRSA_DU19-01S0003987	249717	RHOU	Distal
chr1	228985663	228986163	2	CD4 TCM._.MSSA_DU19-01S0003453	250835	RHOU	Distal
chr1	228986253	228986753	19	CD16 Mono._.MSSA_DU19-01S0003464	251425	RHOU	Distal
chr1	228988549	228989049	2	CD16 Mono._.ANTH_control_BMI0101	253721	RHOU	Distal
chr1	228989830	228990330	2	cDC2._.ANTH_control_BMI0099	255002	RHOU	Distal
chr1	228990368	228990868	31	CD14 Mono._.MRSA_DU19-01S0003992	255540	RHOU	Distal
chr1	228991025	228991525	8	CD16 Mono._.MSSA_DU19-01S0003453	256197	RHOU	Distal
chr1	228994566	228995066	17	CD14 Mono._.MRSA_DU19-01S0003994	259738	RHOU	Distal
chr1	228995163	228995663	21	CD14 Mono._.MSSA_DU19-01S0003464	260335	RHOU	Distal
chr1	229001374	229001874	4	CD4 TCM._.ANTH_control_BWJ0023	266546	RHOU	Distal
chr1	229006442	229006942	6	CD14 Mono._.MSSA_DU19-01S0003462	264369	RAB4A	Distal
chr1	229008229	229008729	5	CD16 Mono._.ANTH_control_BMI0095	262582	RAB4A	Distal
chr1	229017020	229017520	4	CD14 Mono._.MSSA_DU19-01S0003462	253791	RAB4A	Distal
chr1	229018220	229018720	2	CD8 TEM._.MRSA_DU19-01S0003987	252591	RAB4A	Distal
chr1	229021054	229021554	2	CD16 Mono._.MSSA_DU19-01S0003453	249757	RAB4A	Distal
chr1	229022867	229023367	15	CD14 Mono._.MRSA_DU19-01S0003987	247944	RAB4A	Distal
chr1	229023562	229024062	27	CD14 Mono._.MRSA_DU19-01S0003994	247249	RAB4A	Distal
chr1	229024546	229025046	30	CD14 Mono._.MRSA_DU19-01S0003542	246265	RAB4A	Distal
chr1	229025510	229026010	2	CD14 Mono._.MRSA_DU19-01S0003542	245301	RAB4A	Distal
chr1	229026568	229027068	2	CD16 Mono._.MSSA_DU19-01S0003482	244243	RAB4A	Distal
chr1	229027472	229027972	31	CD14 Mono._.MSSA_DU19-01S0004017	243339	RAB4A	Distal
chr1	229028597	229029097	2	CD8 TEM._.MRSA_DU19-01S0003987	242214	RAB4A	Distal
chr1	229030967	229031467	2	CD14 Mono._.MSSA_DU19-01S0003453	239844	RAB4A	Distal
chr1	229035331	229035831	10	B naive._.ANTH_control_BWJ0023	235480	RAB4A	Distal
chr1	229040455	229040955	2	B naive._.ANTH_control_BMI0095	230356	RAB4A	Distal
chr1	229043068	229043568	20	CD14 Mono._.MRSA_DU19-01S0003978	227743	RAB4A	Distal
chr1	229046222	229046722	2	CD8 TEM._.MRSA_DU19-01S0003987	224589	RAB4A	Distal
chr1	229046743	229047243	2	CD8 TEM._.MRSA_DU19-01S0003987	224068	RAB4A	Distal
chr1	229051339	229051839	4	CD4 TCM._.MSSA_DU19-01S0003453	219472	RAB4A	Distal
chr1	229055015	229055515	2	CD8 TEM._.MRSA_DU19-01S0003987	215796	RAB4A	Distal
chr1	229057978	229058478	29	CD4 TCM._.ANTH_control_BWJ0023	212833	RAB4A	Distal
chr1	229058540	229059040	14	CD14 Mono._.MSSA_DU19-01S0003453	212271	RAB4A	Distal
chr1	229059784	229060284	3	CD4 TCM._.MSSA_DU19-01S0003453	211027	RAB4A	Distal
chr1	229063435	229063935	2	CD8 TEM._.HI_control_AS17-00144	207376	RAB4A	Distal
chr1	229064486	229064986	4	CD14 Mono._.MSSA_DU19-01S0003462	206325	RAB4A	Distal
chr1	229065616	229066116	2	NK._.MRSA_DU19-01S0004013	205195	RAB4A	Distal
chr1	229066523	229067023	3	CD16 Mono._.MSSA_DU19-01S0003515	204288	RAB4A	Distal
chr1	229067482	229067982	2	CD14 Mono._.HI_control_AS09-13278	203329	RAB4A	Distal
chr1	229068226	229068726	31	CD14 Mono._.HI_control_AS09-13278	202585	RAB4A	Distal
chr1	229070092	229070592	30	CD14 Mono._.HI_control_AS14-03700	200719	RAB4A	Distal
chr1	229071781	229072281	2	Platelet._.MRSA_DU19-01S0003542	199030	RAB4A	Distal
chr1	229074520	229075020	2	CD4 TCM._.MRSA_DU19-01S0003992	196291	RAB4A	Distal
chr1	229096582	229097082	2	CD8 TEM._.MRSA_DU19-01S0004015	174229	RAB4A	Distal
chr1	229098687	229099187	2	CD8 TEM._.MRSA_DU19-01S0003987	172124	RAB4A	Distal
chr1	229109374	229109874	14	CD16 Mono._.ANTH_control_BMI0101	161437	RAB4A	Distal
chr1	229114608	229115108	2	NK._.MRSA_DU19-01S0004011	156203	RAB4A	Distal
chr1	229117821	229118321	21	CD14 Mono._.MRSA_DU19-01S0004013	152990	RAB4A	Distal
chr1	229127249	229127749	10	CD14 Mono._.ANTH_control_BWJ0023	143562	RAB4A	Distal
chr1	229129204	229129704	3	NK_CD56bright._.ANTH_control_BWJ0023	141607	RAB4A	Distal
chr1	229130080	229130580	30	CD14 Mono._.HI_control_AS09-13278	140731	RAB4A	Distal
chr1	229131239	229131739	2	MAIT._.HI_control_AS11-18755	139572	RAB4A	Distal
chr1	229133051	229133551	2	CD16 Mono._.MSSA_DU19-01S0003464	137760	RAB4A	Distal
chr1	229133795	229134295	27	CD14 Mono._.ANTH_control_BWJ0023	137016	RAB4A	Distal
chr1	229136790	229137290	14	CD16 Mono._.MRSA_DU19-01S0003978	134021	RAB4A	Distal
chr1	229139399	229139899	13	CD16 Mono._.MRSA_DU19-01S0003987	131412	RAB4A	Distal
chr1	229148011	229148511	4	CD14 Mono._.MRSA_DU19-01S0003987	122800	RAB4A	Distal
chr1	229148586	229149086	3	NK._.MSSA_DU19-01S0004017	122225	RAB4A	Distal
chr1	229149187	229149687	2	CD8 TEM._.MRSA_DU19-01S0003994	121624	RAB4A	Distal
chr1	229154864	229155364	2	CD14 Mono._.MRSA_DU19-01S0003542	115947	RAB4A	Distal
chr1	229155480	229155980	19	CD16 Mono._.MRSA_DU19-01S0003987	115331	RAB4A	Distal
chr1	229156790	229157290	3	CD14 Mono._.HI_control_AS14-03700	114021	RAB4A	Distal
chr1	229157423	229157923	11	CD14 Mono._.MRSA_DU19-01S0003987	113388	RAB4A	Distal
chr1	229158222	229158722	22	CD16 Mono._.MRSA_DU19-01S0003542	112589	RAB4A	Distal
chr1	229158854	229159354	11	CD16 Mono._.MRSA_DU19-01S0003542	111957	RAB4A	Distal
chr1	229159366	229159866	8	CD16 Mono._.MRSA_DU19-01S0003549	111445	RAB4A	Distal
chr1	229160059	229160559	20	CD16 Mono._.MRSA_DU19-01S0003987	110752	RAB4A	Distal
chr1	229165079	229165579	5	CD16 Mono._.ANTH_control_BMI0101	105732	RAB4A	Distal
chr1	229168307	229168807	2	CD8 TEM._.MRSA_DU19-01S0003987	102504	RAB4A	Distal
chr1	229186322	229186822	2	CD4 TCM._.HI_control_AS17-00144	84489	RAB4A	Distal
chr1	229189575	229190075	8	CD14 Mono._.MSSA_DU19-01S0003527	81236	RAB4A	Distal
chr1	229191198	229191698	6	CD14 Mono._.MRSA_DU19-01S0003542	79613	RAB4A	Distal
chr1	229191912	229192412	31	CD14 Mono._.MSSA_DU19-01S0004017	78899	RAB4A	Distal
chr1	229193482	229193982	22	CD16 Mono._.MSSA_DU19-01S0003453	77329	RAB4A	Distal
chr1	229194046	229194546	14	CD8 TEM._.HI_control_AS14-03700	76765	RAB4A	Distal
chr1	229197152	229197652	7	CD14 Mono._.MRSA_DU19-01S0003992	73659	RAB4A	Distal
chr1	229198012	229198512	2	CD16 Mono._.ANTH_control_BMI0095	72799	RAB4A	Distal
chr1	229199824	229200324	30	CD14 Mono._.MRSA_DU19-01S0003978	70987	RAB4A	Distal
chr1	229203409	229203909	3	CD14 Mono._.MRSA_DU19-01S0003987	67402	RAB4A	Distal
chr1	229204899	229205399	3	CD4 Naive._.MSSA_DU19-01S0003492	65912	RAB4A	Distal
chr1	229205508	229206008	2	CD4 Naive._.MSSA_DU19-01S0003507	65303	RAB4A	Distal
chr1	229215707	229216207	2	CD8 TEM._.MRSA_DU19-01S0004015	55104	RAB4A	Distal
chr1	229217733	229218233	9	CD14 Mono._.MSSA_DU19-01S0003464	53078	RAB4A	Distal
chr1	229221604	229222104	2	CD14 Mono._.MRSA_DU19-01S0003542	49207	RAB4A	Distal
chr1	229224858	229225358	2	NK._.MSSA_DU19-01S0003507	45953	RAB4A	Distal
chr1	229227377	229227877	27	CD4 TCM._.MRSA_DU19-01S0003987	43434	RAB4A	Distal
chr1	229229698	229230198	12	CD14 Mono._.MRSA_DU19-01S0003542	41113	RAB4A	Distal
chr1	229230460	229230960	4	cDC2._.ANTH_control_BMI0099	40351	RAB4A	Distal
chr1	229231345	229231845	3	CD14 Mono._.MSSA_DU19-01S0003464	39466	RAB4A	Distal
chr1	229250237	229250737	19	CD16 Mono._.ANTH_control_BMI0095	20574	RAB4A	Distal
chr1	229252908	229253408	2	cDC2._.ANTH_control_BMI0101	17903	RAB4A	Distal
chr1	229253525	229254025	28	CD4 TCM._.ANTH_control_BMI0093	17286	RAB4A	Distal
chr1	229254833	229255333	17	CD4 Naive._.ANTH_control_BMI0093	15978	RAB4A	Distal
chr1	229257930	229258430	13	CD16 Mono._.ANTH_control_BMI0095	12881	RAB4A	Distal
chr1	229258469	229258969	5	CD4 TCM._.ANTH_control_BMI0095	12342	RAB4A	Distal
chr1	229269003	229269503	2	CD4 TCM._.ANTH_control_BWJ0023	1808	RAB4A	Promoter
chr1	229269700	229270200	3	CD4 TCM._.MSSA_DU19-01S0003453	1111	RAB4A	Promoter
chr1	229270256	229270756	3	CD8 TEM._.MSSA_DU19-01S0003509	555	RAB4A	Promoter
chr1	229270875	229271375	31	CD14 Mono._.MRSA_DU19-01S0003542	62	RAB4A	Promoter
chr1	229271429	229271929	4	MAIT._.ANTH_control_BMI0099	616	RAB4A	Intronic
chr1	229272090	229272590	2	cDC2._.ANTH_control_BMI0099	1277	RAB4A	Intronic
chr1	229272741	229273241	22	CD14 Mono._.MSSA_DU19-01S0003515	1928	RAB4A	Intronic
chr1	229273811	229274311	10	CD14 Mono._.ANTH_control_BMI0099	2998	RAB4A	Intronic
chr1	229286349	229286849	2	CD4 TCM._.HI_control_AS09-13278	15536	RAB4A	Intronic
chr1	229315235	229315735	2	CD8 TEM._.MRSA_DU19-01S0003987	10627	SPHAR	Distal
chr1	229325169	229325669	2	CD14 Mono._.MRSA_DU19-01S0003987	17874	CCSAP	Intronic
chr1	229325822	229326322	6	CD4 TCM._.ANTH_control_BWJ0023	17221	CCSAP	Intronic
chr1	229326635	229327135	13	CD4 TCM._.ANTH_control_BWJ0023	16408	CCSAP	Exonic
chr1	229327701	229328201	25	CD4 TCM._.MSSA_DU19-01S0003453	15342	CCSAP	Intronic
chr1	229328463	229328963	2	B naive._.HI_control_AS09-13278	14580	CCSAP	Intronic
chr1	229337917	229338417	7	CD16 Mono._.ANTH_control_BMI0099	5126	CCSAP	Intronic
chr1	229338562	229339062	3	CD4 TCM._.HI_control_AS11-18755	4481	CCSAP	Intronic
chr1	229339407	229339907	7	MAIT._.MSSA_DU19-01S0003527	3636	CCSAP	Intronic
chr1	229341221	229341721	16	CD14 Mono._.MRSA_DU19-01S0003987	1822	CCSAP	Intronic
chr1	229341762	229342262	20	CD16 Mono._.ANTH_control_BMI0099	1281	CCSAP	Intronic
chr1	229342367	229342867	13	MAIT._.MSSA_DU19-01S0003462	676	CCSAP	Intronic
chr1	229342947	229343447	11	CD16 Mono._.ANTH_control_BMI0099	96	CCSAP	Promoter
chr1	229343649	229344149	17	CD4 TCM._.MRSA_DU19-01S0003987	604	CCSAP	Promoter
chr1	229347454	229347954	8	CD14 Mono._.ANTH_control_BMI0101	4409	CCSAP	Distal
chr1	229349634	229350134	2	CD14 Mono._.MRSA_DU19-01S0003994	6589	CCSAP	Distal
chr1	229350221	229350721	2	NK._.ANTH_control_BMI0101	7176	CCSAP	Distal
chr1	229353615	229354115	2	NK._.ANTH_control_BMI0101	10570	CCSAP	Distal
chr1	229365482	229365982	13	CD16 Mono._.ANTH_control_BMI0099	22437	CCSAP	Distal
chr1	229372778	229373278	2	CD8 TEM._.MRSA_DU19-01S0003987	29733	CCSAP	Distal
chr1	229386356	229386856	2	CD4 TCM._.MSSA_DU19-01S0003453	43311	CCSAP	Distal
chr1	229387451	229387951	2	CD8 TEM._.MRSA_DU19-01S0003994	44406	CCSAP	Distal
chr1	229395565	229396065	2	CD16 Mono._.ANTH_control_BMI0093	38282	ACTA1	Distal
chr1	229407309	229407809	2	CD4 TCM._.MRSA_DU19-01S0003987	26538	ACTA1	Distal
chr1	229409636	229410136	2	CD8 TEM._.MRSA_DU19-01S0003987	24211	ACTA1	Distal
chr1	229410241	229410741	11	CD14 Mono._.MRSA_DU19-01S0003992	23606	ACTA1	Distal
chr1	229411064	229411564	13	CD14 Mono._.MRSA_DU19-01S0003994	22783	ACTA1	Distal
chr1	229411888	229412388	2	MAIT._.Other	21959	ACTA1	Distal
chr1	229415722	229416222	6	CD16 Mono._.ANTH_control_BWJ0023	18125	ACTA1	Distal
chr1	229430700	229431200	11	CD4 Naive._.ANTH_control_BMI0093	3147	ACTA1	Distal
chr1	229431240	229431740	4	CD4 TCM._.MRSA_DU19-01S0003542	2607	ACTA1	Exonic
chr1	229431887	229432387	4	CD4 TCM._.ANTH_control_BWJ0023	1960	ACTA1	Exonic
chr1	229433186	229433686	2	CD8 TEM._.MRSA_DU19-01S0004013	661	ACTA1	Intronic
chr1	229434552	229435052	2	CD4 Naive._.HI_control_AS14-03700	703	ACTA1	Promoter
chr1	229440659	229441159	2	CD4 TCM._.MSSA_DU19-01S0003507	6810	ACTA1	Exonic
chr1	229470677	229471177	2	CD4 TCM._.ANTH_control_BMI0093	36828	ACTA1	Intronic
chr1	229478757	229479257	10	B naive._.MSSA_DU19-01S0003515	29333	NUP133	Intronic
chr1	229480003	229480503	14	B naive._.HI_control_AS11-18755	28087	NUP133	Intronic
chr1	229480523	229481023	10	B naive._.MSSA_DU19-01S0003507	27567	NUP133	Intronic
chr1	229481431	229481931	3	CD8 TEM._.MRSA_DU19-01S0003987	26659	NUP133	Intronic
chr1	229481943	229482443	2	B naive._.HI_control_AS11-18755	26147	NUP133	Intronic
chr1	229507553	229508053	5	CD14 Mono._.MRSA_DU19-01S0003987	537	NUP133	Promoter
chr1	229508134	229508634	31	CD14 Mono._.MSSA_DU19-01S0004017	42	NUP133	Promoter
chr1	229508659	229509159	9	NK._.ANTH_control_BMI0101	407	LOC101927478	Promoter
chr1	229514599	229515099	17	CD16 Mono._.ANTH_control_BMI0099	6347	LOC101927478	Distal
chr1	229542388	229542888	3	B naive._.ANTH_control_BMI0095	16056	ABCB10	Intronic
chr1	229553553	229554053	11	CD16 Mono._.ANTH_control_BMI0094	4891	ABCB10	Intronic
chr1	229554738	229555238	2	NK._.MSSA_DU19-01S0003462	3706	ABCB10	Intronic
chr1	229557379	229557879	14	NK._.MSSA_DU19-01S0003515	1065	ABCB10	Intronic
chr1	229557889	229558389	26	CD14 Mono._.MRSA_DU19-01S0003992	555	ABCB10	Exonic
chr1	229558848	229559348	31	CD14 Mono._.HI_control_AS09-13278	402	ABCB10	Promoter
chr1	229559399	229559899	2	NK._.MRSA_DU19-01S0003549	953	ABCB10	Promoter
chr1	229567039	229567539	13	CD14 Mono._.MRSA_DU19-01S0003987	8593	ABCB10	Distal
chr1	229572161	229572661	5	CD16 Mono._.MSSA_DU19-01S0003453	13715	ABCB10	Distal
chr1	229578940	229579440	28	CD14 Mono._.MRSA_DU19-01S0003992	20494	ABCB10	Distal
chr1	229582081	229582581	12	CD16 Mono._.MSSA_DU19-01S0003482	23635	ABCB10	Distal
chr1	229597309	229597809	3	cDC2._.Other	28487	TAF5L	Intronic
chr1	229623539	229624039	2	CD8 TEM._.MRSA_DU19-01S0003987	2257	TAF5L	Intronic
chr1	229624919	229625419	28	CD14 Mono._.MRSA_DU19-01S0003994	877	TAF5L	Promoter
chr1	229625880	229626380	31	CD14 Mono._.MRSA_DU19-01S0003992	82	TAF5L	Promoter
chr1	229626382	229626882	25	CD14 Mono._.MRSA_DU19-01S0003992	397	URB2	Promoter
chr1	229626887	229627387	9	CD8 TEM._.MRSA_DU19-01S0003987	902	URB2	Promoter
chr1	229636264	229636764	2	CD4 Naive._.MRSA_DU19-01S0003987	10279	URB2	Exonic
chr1	229644209	229644709	11	CD14 Mono._.HI_control_AS17-00144	18224	URB2	Intronic
chr1	229661234	229661734	26	CD4 TCM._.MSSA_DU19-01S0003453	35249	URB2	Distal
chr1	229663130	229663630	2	B naive._.MSSA_DU19-01S0003464	37145	URB2	Distal
chr1	229664141	229664641	28	CD4 TCM._.HI_control_AS09-13278	38156	URB2	Distal
chr1	229664970	229665470	2	B naive._.HI_control_AS11-18755	38985	URB2	Distal
chr1	229666337	229666837	2	CD8 TEM._.MSSA_DU19-01S0003509	40352	URB2	Distal
chr1	229667038	229667538	2	CD14 Mono._.MRSA_DU19-01S0003994	41053	URB2	Distal
chr1	229691330	229691830	9	NK._.MSSA_DU19-01S0003492	65345	URB2	Distal
chr1	229692210	229692710	7	CD8 TEM._.MSSA_DU19-01S0003527	66225	URB2	Distal
chr1	229703735	229704235	2	B naive._.HI_control_AS11-18755	77750	URB2	Distal
chr1	229709448	229709948	2	B naive._.HI_control_AS11-18755	83463	URB2	Distal
chr1	229714953	229715453	3	B naive._.ANTH_control_BMI0095	88968	URB2	Distal
chr1	229753690	229754190	3	CD4 Naive._.ANTH_control_BMI0093	127705	URB2	Distal
chr1	229759102	229759602	2	CD8 TEM._.MRSA_DU19-01S0004015	133117	URB2	Distal
chr1	229790945	229791445	2	CD16 Mono._.MRSA_DU19-01S0003987	164960	URB2	Distal
chr1	229818186	229818686	2	CD8 TEM._.MSSA_DU19-01S0004017	184293	LINC01736	Distal
chr1	229825415	229825915	2	CD4 Naive._.MSSA_DU19-01S0004017	177064	LINC01736	Distal
chr1	229836302	229836802	2	B naive._.HI_control_AS09-13278	166177	LINC01736	Distal
chr1	229839177	229839677	3	CD14 Mono._.HI_control_AS11-18755	163302	LINC01736	Distal
chr1	229841196	229841696	2	B naive._.ANTH_control_BMI0094	161283	LINC01736	Distal
chr1	229843806	229844306	2	CD14 Mono._.MRSA_DU19-01S0003992	158673	LINC01736	Distal
chr1	229849031	229849531	3	B naive._.ANTH_control_BMI0099	153448	LINC01736	Distal
chr1	229856222	229856722	15	B naive._.ANTH_control_BMI0095	146257	LINC01736	Distal
chr1	229860217	229860717	2	CD16 Mono._.MSSA_DU19-01S0003507	142262	LINC01736	Distal
chr1	229871016	229871516	2	NK._.MSSA_DU19-01S0003507	131463	LINC01736	Distal
chr1	229878815	229879315	2	CD8 TEM._.MRSA_DU19-01S0003994	123664	LINC01736	Distal
chr1	229885017	229885517	2	CD8 TEM._.HI_control_AS14-03700	117462	LINC01736	Distal
chr1	229886969	229887469	2	B naive._.MSSA_DU19-01S0003464	115510	LINC01736	Distal
chr1	229893632	229894132	5	CD14 Mono._.HI_control_AS09-13278	108847	LINC01736	Distal
chr1	229926048	229926548	2	B naive._.MSSA_DU19-01S0003507	76431	LINC01736	Distal
chr1	229929325	229929825	2	CD4 Naive._.MSSA_DU19-01S0004017	73154	LINC01736	Distal
chr1	229946157	229946657	2	B naive._.ANTH_control_BMI0095	56322	LINC01736	Distal
chr1	229951872	229952372	2	CD14 Mono._.HI_control_AS14-03700	50607	LINC01736	Distal
chr1	229953836	229954336	6	CD4 Naive._.HI_control_AS14-03700	48643	LINC01736	Distal
chr1	229962010	229962510	2	CD4 TCM._.MRSA_DU19-01S0003992	40469	LINC01736	Distal
chr1	229971974	229972474	2	NK._.MSSA_DU19-01S0003492	30505	LINC01736	Distal
chr1	229993000	229993500	4	B naive._.ANTH_control_BMI0095	9479	LINC01736	Distal
chr1	230002350	230002850	26	CD14 Mono._.MRSA_DU19-01S0003992	129	LINC01736	Promoter
chr1	230003984	230004484	24	CD14 Mono._.HI_control_AS09-13278	1503	LINC01736	Intronic
chr1	230004615	230005115	15	CD14 Mono._.MSSA_DU19-01S0003453	2134	LINC01736	Intronic
chr1	230010544	230011044	7	CD14 Mono._.HI_control_AS09-13278	8063	LINC01736	Distal
chr1	230011330	230011830	13	CD14 Mono._.HI_control_AS17-00144	8849	LINC01736	Distal
chr1	230023191	230023691	2	B naive._.ANTH_control_BMI0095	20710	LINC01736	Distal
chr1	230029156	230029656	4	CD4 Naive._.HI_control_AS14-03700	26675	LINC01736	Distal
chr1	230031047	230031547	29	CD14 Mono._.MSSA_DU19-01S0003464	26692	GALNT2	Distal
chr1	230052544	230053044	2	NK._.MRSA_DU19-01S0004013	5195	GALNT2	Distal
chr1	230061719	230062219	9	CD14 Mono._.HI_control_AS17-00144	3978	GALNT2	Intronic
chr1	230066278	230066778	6	B naive._.ANTH_control_BMI0095	8537	GALNT2	Intronic
chr1	230066898	230067398	32	CD4 TCM._.HI_control_AS17-00144	9157	GALNT2	Intronic
chr1	230067491	230067991	18	CD14 Mono._.MRSA_DU19-01S0003989	9750	GALNT2	Intronic
chr1	230068085	230068585	27	CD14 Mono._.HI_control_AS09-13278	10344	GALNT2	Intronic
chr1	230068865	230069365	8	CD14 Mono._.MSSA_DU19-01S0003464	11124	GALNT2	Intronic
chr1	230072306	230072806	2	B naive._.ANTH_control_BMI0095	14565	GALNT2	Intronic
chr1	230072851	230073351	2	CD4 TCM._.MRSA_DU19-01S0003987	15110	GALNT2	Intronic
chr1	230073497	230073997	2	B naive._.ANTH_control_BMI0095	15756	GALNT2	Intronic
chr1	230079612	230080112	2	B naive._.HI_control_AS09-13278	21871	GALNT2	Intronic
chr1	230084461	230084961	4	CD4 Naive._.MRSA_DU19-01S0003992	26720	GALNT2	Intronic
chr1	230086039	230086539	2	NK._.ANTH_control_BMI0101	28298	GALNT2	Intronic
chr1	230086908	230087408	2	B memory._.ANTH_control_BWJ0023	29167	GALNT2	Intronic
chr1	230103369	230103869	2	CD4 TCM._.MRSA_DU19-01S0003992	45628	GALNT2	Intronic
chr1	230104573	230105073	29	CD14 Mono._.MRSA_DU19-01S0003992	46832	GALNT2	Intronic
chr1	230105074	230105574	7	CD4 TCM._.MRSA_DU19-01S0003992	47333	GALNT2	Intronic
chr1	230105831	230106331	29	CD14 Mono._.MRSA_DU19-01S0003994	48090	GALNT2	Intronic
chr1	230106988	230107488	9	CD14 Mono._.MSSA_DU19-01S0003509	49247	GALNT2	Intronic
chr1	230109269	230109769	2	B naive._.ANTH_control_BMI0095	51528	GALNT2	Intronic
chr1	230109814	230110314	12	CD4 Naive._.HI_control_AS17-00144	52073	GALNT2	Intronic
chr1	230112174	230112674	13	B naive._.HI_control_AS09-13278	54433	GALNT2	Intronic
chr1	230114577	230115077	2	CD16 Mono._.ANTH_control_BMI0095	56836	GALNT2	Intronic
chr1	230117669	230118169	7	B naive._.HI_control_AS09-13278	59928	GALNT2	Intronic
chr1	230118391	230118891	5	B naive._.ANTH_control_BMI0095	60650	GALNT2	Intronic
chr1	230120807	230121307	4	CD16 Mono._.ANTH_control_BWJ0023	63066	GALNT2	Intronic
chr1	230122611	230123111	6	B naive._.MRSA_DU19-01S0003989	64870	GALNT2	Intronic
chr1	230123130	230123630	12	B naive._.MRSA_DU19-01S0003989	65389	GALNT2	Intronic
chr1	230123741	230124241	19	NK._.HI_control_AS11-18755	66000	GALNT2	Intronic
chr1	230124691	230125191	14	NK._.ANTH_control_BWJ0023	66950	GALNT2	Intronic
chr1	230125759	230126259	4	CD14 Mono._.MSSA_DU19-01S0004017	68018	GALNT2	Intronic
chr1	230126963	230127463	20	NK._.MRSA_DU19-01S0003978	69222	GALNT2	Intronic
chr1	230133211	230133711	4	NK._.MRSA_DU19-01S0003978	75470	GALNT2	Intronic
chr1	230139235	230139735	2	B naive._.MSSA_DU19-01S0003464	81494	GALNT2	Intronic
chr1	230140298	230140798	4	CD16 Mono._.MSSA_DU19-01S0003482	82557	GALNT2	Intronic
chr1	230141977	230142477	2	B naive._.MSSA_DU19-01S0003464	84236	GALNT2	Intronic
chr1	230142574	230143074	2	B naive._.ANTH_control_BMI0093	84833	GALNT2	Intronic
chr1	230143985	230144485	7	CD14 Mono._.MRSA_DU19-01S0003992	86244	GALNT2	Intronic
chr1	230144881	230145381	3	NK._.HI_control_AS11-18755	87140	GALNT2	Intronic
chr1	230145485	230145985	8	CD14 Mono._.HI_control_AS09-13278	87744	GALNT2	Intronic
chr1	230146066	230146566	4	cDC2._.ANTH_control_BMI0099	88325	GALNT2	Intronic
chr1	230147467	230147967	2	CD16 Mono._.ANTH_control_BMI0095	89726	GALNT2	Intronic
chr1	230148951	230149451	5	B naive._.MSSA_DU19-01S0003464	91210	GALNT2	Intronic
chr1	230149964	230150464	26	CD14 Mono._.MRSA_DU19-01S0003992	92223	GALNT2	Intronic
chr1	230150479	230150979	9	CD14 Mono._.HI_control_AS14-03700	92738	GALNT2	Intronic
chr1	230153908	230154408	31	CD14 Mono._.MRSA_DU19-01S0003992	96167	GALNT2	Intronic
chr1	230156147	230156647	5	CD14 Mono._.HI_control_AS17-00144	98406	GALNT2	Intronic
chr1	230159831	230160331	2	B naive._.ANTH_control_BMI0095	102090	GALNT2	Intronic
chr1	230160910	230161410	22	CD14 Mono._.MRSA_DU19-01S0003994	103169	GALNT2	Intronic
chr1	230161456	230161956	10	CD14 Mono._.MRSA_DU19-01S0003989	103715	GALNT2	Intronic
chr1	230163640	230164140	2	NK._.MSSA_DU19-01S0003492	105899	GALNT2	Intronic
chr1	230167304	230167804	26	CD14 Mono._.MSSA_DU19-01S0003509	109563	GALNT2	Intronic
chr1	230169034	230169534	3	CD8 TEM._.MRSA_DU19-01S0004015	111293	GALNT2	Intronic
chr1	230169716	230170216	11	CD14 Mono._.HI_control_AS14-03700	111975	GALNT2	Intronic
chr1	230171992	230172492	6	CD16 Mono._.ANTH_control_BMI0101	114251	GALNT2	Intronic
chr1	230173739	230174239	2	CD8 TEM._.MRSA_DU19-01S0004015	115998	GALNT2	Intronic
chr1	230175279	230175779	4	CD14 Mono._.ANTH_control_BMI0094	117538	GALNT2	Intronic
chr1	230176747	230177247	16	NK._.ANTH_control_BMI0095	119006	GALNT2	Intronic
chr1	230185294	230185794	5	CD16 Mono._.ANTH_control_BWJ0023	127553	GALNT2	Intronic
chr1	230185909	230186409	6	NK._.HI_control_AS11-18755	128168	GALNT2	Intronic
chr1	230186853	230187353	3	NK_CD56bright._.ANTH_control_BMI0099	129112	GALNT2	Intronic
chr1	230191059	230191559	30	CD14 Mono._.MRSA_DU19-01S0003992	133318	GALNT2	Intronic
chr1	230191906	230192406	2	NK._.ANTH_control_BMI0101	134165	GALNT2	Intronic
chr1	230197223	230197723	2	CD14 Mono._.HI_control_AS09-13278	139482	GALNT2	Intronic
chr1	230208910	230209410	24	NK._.ANTH_control_BMI0101	151169	GALNT2	Intronic
chr1	230209613	230210113	4	B naive._.ANTH_control_BMI0095	151872	GALNT2	Intronic
chr1	230211321	230211821	2	B naive._.ANTH_control_BMI0095	153580	GALNT2	Intronic
chr1	230212281	230212781	16	B naive._.HI_control_AS11-18755	154540	GALNT2	Intronic
chr1	230212972	230213472	2	B naive._.MSSA_DU19-01S0003509	155231	GALNT2	Intronic
chr1	230215059	230215559	2	B naive._.ANTH_control_BMI0099	157318	GALNT2	Intronic
chr1	230220184	230220684	2	B naive._.ANTH_control_BMI0095	162443	GALNT2	Intronic
chr1	230222690	230223190	2	B naive._.HI_control_AS11-18755	164949	GALNT2	Intronic
chr1	230230693	230231193	3	NK_CD56bright._.ANTH_control_BMI0099	172952	GALNT2	Intronic
chr1	230234020	230234520	4	CD16 Mono._.ANTH_control_BMI0095	176279	GALNT2	Intronic
chr1	230237556	230238056	2	B naive._.ANTH_control_BMI0093	179815	GALNT2	Intronic
chr1	230250377	230250877	2	CD4 TCM._.HI_control_AS17-00144	175101	PGBD5	Intronic
chr1	230259888	230260388	2	CD16 Mono._.ANTH_control_BMI0095	165590	PGBD5	Intronic
chr1	230261223	230261723	3	CD16 Mono._.MRSA_DU19-01S0003542	164255	PGBD5	Intronic
chr1	230266697	230267197	2	B memory._.MSSA_DU19-01S0003464	158781	PGBD5	Intronic
chr1	230267712	230268212	2	CD4 TCM._.MSSA_DU19-01S0003527	157766	PGBD5	Intronic
chr1	230268832	230269332	4	CD16 Mono._.ANTH_control_BMI0101	156646	PGBD5	Intronic
chr1	230269383	230269883	2	CD4 TCM._.MSSA_DU19-01S0003507	156095	PGBD5	Intronic
chr1	230270399	230270899	10	NK._.MSSA_DU19-01S0003527	155079	PGBD5	Intronic
chr1	230271169	230271669	4	NK._.HI_control_AS11-18755	154309	PGBD5	Intronic
chr1	230273092	230273592	2	CD4 Naive._.Other	152386	PGBD5	Intronic
chr1	230273898	230274398	3	CD8 TEM._.MRSA_DU19-01S0003987	151580	PGBD5	Intronic
chr1	230276330	230276830	2	CD16 Mono._.ANTH_control_BMI0101	149148	PGBD5	Intronic
chr1	230277069	230277569	7	B naive._.ANTH_control_BWJ0023	148409	PGBD5	Intronic
chr1	230279039	230279539	2	B memory._.MSSA_DU19-01S0003515	146439	PGBD5	Intronic
chr1	230280755	230281255	2	CD4 Naive._.MSSA_DU19-01S0004017	144723	PGBD5	Exonic
chr1	230282148	230282648	12	B naive._.HI_control_AS11-18755	143330	PGBD5	Distal
chr1	230284690	230285190	2	CD8 TEM._.MRSA_DU19-01S0003994	140788	PGBD5	Distal
chr1	230286035	230286535	2	CD16 Mono._.ANTH_control_BMI0095	139443	PGBD5	Distal
chr1	230288020	230288520	2	CD4 Naive._.MSSA_DU19-01S0004017	137458	PGBD5	Distal
chr1	230290260	230290760	6	B naive._.HI_control_AS11-18755	135218	PGBD5	Distal
chr1	230290920	230291420	3	B naive._.MSSA_DU19-01S0003515	134558	PGBD5	Distal
chr1	230291589	230292089	15	B naive._.HI_control_AS11-18755	133889	PGBD5	Distal
chr1	230292136	230292636	5	B naive._.ANTH_control_BMI0099	133342	PGBD5	Distal
chr1	230299604	230300104	2	B naive._.ANTH_control_BWJ0023	125874	PGBD5	Distal
chr1	230300337	230300837	3	B naive._.ANTH_control_BMI0099	125141	PGBD5	Distal
chr1	230300854	230301354	5	B naive._.ANTH_control_BMI0099	124624	PGBD5	Distal
chr1	230303602	230304102	2	CD8 TEM._.MRSA_DU19-01S0003994	121876	PGBD5	Distal
chr1	230306150	230306650	2	NK._.MSSA_DU19-01S0004017	119328	PGBD5	Distal
chr1	230310497	230310997	30	CD14 Mono._.MRSA_DU19-01S0003992	114981	PGBD5	Distal
chr1	230317120	230317620	2	CD4 Naive._.MRSA_DU19-01S0003992	108358	PGBD5	Exonic
chr1	230324839	230325339	2	CD16 Mono._.MSSA_DU19-01S0003464	100639	PGBD5	Intronic
chr1	230328809	230329309	2	CD8 Naive._.MRSA_DU19-01S0003549	96669	PGBD5	Intronic
chr1	230332581	230333081	2	CD14 Mono._.MRSA_DU19-01S0003992	92897	PGBD5	Intronic
chr1	230333627	230334127	2	B naive._.ANTH_control_BMI0093	91851	PGBD5	Intronic
chr1	230334659	230335159	2	CD14 Mono._.MSSA_DU19-01S0004017	90819	PGBD5	Intronic
chr1	230353578	230354078	2	CD14 Mono._.HI_control_AS09-13278	71900	PGBD5	Intronic
chr1	230362917	230363417	3	CD4 Naive._.MSSA_DU19-01S0003492	62561	PGBD5	Intronic
chr1	230372606	230373106	2	CD14 Mono._.HI_control_AS09-13278	52872	PGBD5	Intronic
chr1	230391817	230392317	2	CD4 Naive._.MRSA_DU19-01S0003987	33661	PGBD5	Intronic
chr1	230395832	230396332	2	CD16 Mono._.ANTH_control_BMI0095	29646	PGBD5	Intronic
chr1	230415346	230415846	2	CD4 TCM._.HI_control_AS09-13278	10132	PGBD5	Intronic
chr1	230425286	230425786	2	CD16 Mono._.MSSA_DU19-01S0003482	192	PGBD5	Intronic
chr1	230426236	230426736	6	B memory._.ANTH_control_BWJ0023	756	PGBD5	Promoter
chr1	230432877	230433377	2	CD4 Naive._.MRSA_DU19-01S0003987	7397	PGBD5	Distal
chr1	230455954	230456454	2	CD4 Naive._.MRSA_DU19-01S0003987	30474	PGBD5	Distal
chr1	230458421	230458921	23	CD14 Mono._.MRSA_DU19-01S0003994	32941	PGBD5	Distal
chr1	230459267	230459767	11	CD16 Mono._.MRSA_DU19-01S0003987	33787	PGBD5	Distal
chr1	230474902	230475402	6	CD14 Mono._.ANTH_control_BMI0094	49422	PGBD5	Distal
chr1	230480662	230481162	2	CD16 Mono._.Other	55182	PGBD5	Distal
chr1	230481615	230482115	2	CD4 Naive._.HI_control_AS17-00144	56135	PGBD5	Distal
chr1	230500363	230500863	2	NK._.MSSA_DU19-01S0003515	74883	PGBD5	Distal
chr1	230501032	230501532	2	NK._.MSSA_DU19-01S0003515	75552	PGBD5	Distal
chr1	230507964	230508464	9	CD14 Mono._.MRSA_DU19-01S0003992	82484	PGBD5	Distal
chr1	230509457	230509957	31	CD14 Mono._.MSSA_DU19-01S0003509	83977	PGBD5	Distal
chr1	230514041	230514541	2	CD16 Mono._.ANTH_control_BMI0094	88561	PGBD5	Distal
chr1	230542048	230542548	21	NK._.MSSA_DU19-01S0003527	100190	COG2	Distal
chr1	230548078	230548578	2	CD14 Mono._.HI_control_AS09-13278	94160	COG2	Distal
chr1	230550114	230550614	3	NK._.MRSA_DU19-01S0004013	92124	COG2	Distal
chr1	230566545	230567045	5	CD14 Mono._.MRSA_DU19-01S0003992	75693	COG2	Distal
chr1	230570991	230571491	12	CD16 Mono._.MRSA_DU19-01S0003978	71247	COG2	Distal
chr1	230571960	230572460	2	CD16 Mono._.MRSA_DU19-01S0003987	70278	COG2	Distal
chr1	230572634	230573134	10	CD14 Mono._.HI_control_AS09-13278	69604	COG2	Distal
chr1	230573678	230574178	15	CD14 Mono._.MRSA_DU19-01S0003987	68560	COG2	Distal
chr1	230578268	230578768	2	CD8 TEM._.MSSA_DU19-01S0003462	63970	COG2	Distal
chr1	230581758	230582258	2	CD14 Mono._.MRSA_DU19-01S0003994	60480	COG2	Distal
chr1	230587013	230587513	2	B naive._.MSSA_DU19-01S0003507	55225	COG2	Distal
chr1	230604690	230605190	4	CD16 Mono._.MRSA_DU19-01S0003987	37548	COG2	Distal
chr1	230612706	230613206	2	NK._.MRSA_DU19-01S0004013	29532	COG2	Distal
chr1	230618499	230618999	3	CD16 Mono._.ANTH_control_BWJ0023	23739	COG2	Distal
chr1	230621575	230622075	3	CD14 Mono._.HI_control_AS17-00144	20663	COG2	Distal
chr1	230622184	230622684	2	CD14 Mono._.MSSA_DU19-01S0004017	20054	COG2	Distal
chr1	230632244	230632744	5	CD14 Mono._.ANTH_control_BMI0093	9994	COG2	Distal
chr1	230641384	230641884	8	CD14 Mono._.HI_control_AS14-03700	854	COG2	Promoter
chr1	230642131	230642631	31	CD14 Mono._.MRSA_DU19-01S0003992	107	COG2	Promoter
chr1	230642728	230643228	6	CD14 Mono._.MRSA_DU19-01S0003987	488	COG2	Exonic
chr1	230648048	230648548	2	NK._.HI_control_AS11-18755	5808	COG2	Intronic
chr1	230682953	230683453	2	MAIT._.ANTH_control_BWJ0023	40713	COG2	Exonic
chr1	230694590	230695090	3	CD8 TEM._.HI_control_AS17-00144	52350	COG2	Distal
chr1	230696237	230696737	2	CD8 TEM._.MSSA_DU19-01S0003462	50896	CAPN9	Distal
chr1	230700364	230700864	3	CD8 TEM._.MSSA_DU19-01S0003462	46769	CAPN9	Distal
chr1	230702963	230703463	2	NK_CD56bright._.ANTH_control_BWJ0023	44170	CAPN9	Exonic
chr1	230706082	230706582	2	CD14 Mono._.MRSA_DU19-01S0003992	41051	CAPN9	Intronic
chr1	230706825	230707325	2	CD8 TEM._.MSSA_DU19-01S0003462	40308	CAPN9	Intronic
chr1	230707715	230708215	4	CD14 Mono._.ANTH_control_BMI0094	39418	CAPN9	Intronic
chr1	230710502	230711002	2	CD8 TEM._.MSSA_DU19-01S0003462	36631	CAPN9	Exonic
chr1	230735354	230735854	3	CD4 TCM._.HI_control_AS14-03700	11779	CAPN9	Intronic
chr1	230740480	230740980	2	CD4 TCM._.MRSA_DU19-01S0003987	6653	CAPN9	Intronic
chr1	230741524	230742024	2	CD4 TCM._.MSSA_DU19-01S0003453	5609	CAPN9	Intronic
chr1	230747485	230747985	2	CD4 TCM._.HI_control_AS17-00144	350	CAPN9	Intronic
chr1	230748071	230748571	2	CD4 TCM._.HI_control_AS17-00144	936	CAPN9	Intronic
chr1	230749170	230749670	5	CD14 Mono._.MSSA_DU19-01S0003482	2035	CAPN9	Intronic
chr1	230753875	230754375	2	cDC2._.ANTH_control_BMI0099	6740	CAPN9	Intronic
chr1	230761028	230761528	3	CD4 TCM._.HI_control_AS17-00144	13893	CAPN9	Intronic
chr1	230761532	230762032	2	CD4 TCM._.HI_control_AS14-03700	14397	CAPN9	Intronic
chr1	230771381	230771881	2	CD4 TCM._.ANTH_control_BMI0101	23860	AGT	Intronic
chr1	230793280	230793780	2	CD16 Mono._.ANTH_control_BMI0095	1961	AGT	Intronic
chr1	230800390	230800890	2	CD16 Mono._.ANTH_control_BMI0095	5147	AGT	Intronic
chr1	230822946	230823446	3	MAIT._.ANTH_control_BMI0101	27703	AGT	Distal
chr1	230824937	230825437	13	CD14 Mono._.MRSA_DU19-01S0003989	29694	AGT	Distal
chr1	230825689	230826189	2	CD16 Mono._.MSSA_DU19-01S0003464	30446	AGT	Distal
chr1	230826465	230826965	2	B naive._.MSSA_DU19-01S0003507	31222	AGT	Distal
chr1	230833116	230833616	2	CD16 Mono._.ANTH_control_BMI0095	36222	C1orf198	Distal
chr1	230863466	230863966	9	CD14 Mono._.HI_control_AS09-13278	5872	C1orf198	Intronic
chr1	230867672	230868172	8	CD4 Naive._.HI_control_AS17-00144	1666	C1orf198	Intronic
chr1	230868303	230868803	30	CD14 Mono._.HI_control_AS09-13278	1035	C1orf198	Exonic
chr1	230868838	230869338	6	CD14 Mono._.MRSA_DU19-01S0003992	500	C1orf198	Exonic
chr1	230903113	230903613	2	NK_CD56bright._.ANTH_control_BMI0099	28516	LOC101927604	Distal
chr1	230917174	230917674	17	CD4 Naive._.ANTH_control_BMI0093	42577	LOC101927604	Intronic
chr1	230917679	230918179	8	CD4 Naive._.MSSA_DU19-01S0003492	43082	LOC101927604	Intronic
chr1	230948258	230948758	4	B naive._.Other	30366	TTC13	Intronic
chr1	230957582	230958082	12	B naive._.HI_control_AS09-13278	21042	TTC13	Intronic
chr1	230958365	230958865	6	B naive._.ANTH_control_BMI0099	20259	TTC13	Intronic
chr1	230965327	230965827	6	CD16 Mono._.MSSA_DU19-01S0003482	13297	TTC13	Intronic
chr1	230970374	230970874	9	NK._.HI_control_AS17-00144	8250	TTC13	Intronic
chr1	230972383	230972883	4	CD16 Mono._.ANTH_control_BMI0095	6241	TTC13	Intronic
chr1	230972898	230973398	21	CD16 Mono._.ANTH_control_BMI0095	5726	TTC13	Intronic
chr1	230976698	230977198	7	NK._.MSSA_DU19-01S0003464	1926	TTC13	Intronic
chr1	230977292	230977792	26	CD4 Naive._.MSSA_DU19-01S0004017	1332	TTC13	Promoter
chr1	230978058	230978558	24	NK._.MSSA_DU19-01S0003492	566	TTC13	Promoter
chr1	230978695	230979195	22	CD16 Mono._.MSSA_DU19-01S0003482	35	ARV1	Promoter
chr1	230979215	230979715	5	CD4 Naive._.MRSA_DU19-01S0003549	483	ARV1	Promoter
chr1	230979863	230980363	15	CD4 TCM._.MRSA_DU19-01S0003989	1131	ARV1	Promoter
chr1	230980572	230981072	2	CD16 Mono._.MRSA_DU19-01S0003987	1840	ARV1	Promoter
chr1	231020190	231020690	24	CD14 Mono._.MRSA_DU19-01S0003992	515	MIR1182	Promoter
chr1	231021330	231021830	9	CD14 Mono._.MRSA_DU19-01S0003992	1655	MIR1182	Promoter
chr1	231026589	231027089	2	CD8 TEM._.MSSA_DU19-01S0003462	6914	MIR1182	Exonic
chr1	231028541	231029041	16	CD14 Mono._.MRSA_DU19-01S0003992	8866	MIR1182	Intronic
chr1	231036333	231036833	26	CD14 Mono._.MRSA_DU19-01S0003992	3662	FAM89A	Intronic
chr1	231039335	231039835	19	NK._.ANTH_control_BMI0101	660	FAM89A	Intronic
chr1	231040023	231040523	32	CD4 TCM._.MRSA_DU19-01S0003987	26	FAM89A	Promoter
chr1	231040569	231041069	5	MAIT._.MSSA_DU19-01S0003464	572	FAM89A	Promoter
chr1	231041226	231041726	8	CD14 Mono._.MRSA_DU19-01S0003992	1229	FAM89A	Promoter
chr1	231041886	231042386	3	CD8 Naive._.Other	1889	FAM89A	Promoter
chr1	231045162	231045662	2	CD4 Naive._.HI_control_AS09-13278	5165	FAM89A	Distal
chr1	231049284	231049784	22	CD14 Mono._.MRSA_DU19-01S0003992	9287	FAM89A	Distal
chr1	231053786	231054286	26	CD14 Mono._.MRSA_DU19-01S0003992	13789	FAM89A	Distal
chr1	231091858	231092358	2	CD4 TCM._.ANTH_control_BMI0095	51861	FAM89A	Distal
chr1	231093092	231093592	15	CD14 Mono._.MRSA_DU19-01S0003992	53095	FAM89A	Distal
chr1	231108435	231108935	3	CD14 Mono._.MRSA_DU19-01S0003992	53426	TRIM67	Distal
chr1	231134225	231134725	2	B naive._.MSSA_DU19-01S0003464	27636	TRIM67	Distal
chr1	231162177	231162677	11	CD4 Naive._.ANTH_control_BMI0093	314	TRIM67	Exonic
chr1	231163105	231163605	2	CD4 TCM._.MRSA_DU19-01S0003994	1242	TRIM67	Exonic
chr1	231169666	231170166	2	CD4 Naive._.MSSA_DU19-01S0003527	7803	TRIM67	Intronic
chr1	231190325	231190825	2	CD16 Mono._.MRSA_DU19-01S0003978	2947	LOC149373	Intronic
chr1	231209571	231210071	2	B naive._.HI_control_AS09-13278	22193	LOC149373	Intronic
chr1	231210262	231210762	2	B naive._.HI_control_AS09-13278	22884	LOC149373	Intronic
chr1	231211267	231211767	30	CD8 TEM._.MRSA_DU19-01S0004015	23889	LOC149373	Intronic
chr1	231214870	231215370	6	B naive._.ANTH_control_BMI0095	26066	C1orf131	Intronic
chr1	231215406	231215906	5	B naive._.MSSA_DU19-01S0003507	25530	C1orf131	Exonic
chr1	231231699	231232199	2	CD8 TEM._.MRSA_DU19-01S0003987	9237	C1orf131	Intronic
chr1	231232805	231233305	7	B naive._.Other	8131	C1orf131	Intronic
chr1	231234106	231234606	2	Platelet._.1	6830	C1orf131	Intronic
chr1	231240402	231240902	2	CD4 Naive._.HI_control_AS17-00144	534	C1orf131	Promoter
chr1	231240981	231241481	31	CD14 Mono._.MSSA_DU19-01S0004017	23	GNPAT	Promoter
chr1	231241869	231242369	9	CD4 Naive._.MSSA_DU19-01S0004017	911	GNPAT	Promoter
chr1	231242569	231243069	9	CD16 Mono._.MRSA_DU19-01S0003978	1611	GNPAT	Promoter
chr1	231243122	231243622	7	CD14 Mono._.MRSA_DU19-01S0003994	2164	GNPAT	Intronic
chr1	231272069	231272569	2	CD4 Naive._.MRSA_DU19-01S0003549	31111	GNPAT	Exonic
chr1	231313320	231313820	2	NK._.HI_control_AS17-00144	23533	SPRTN	Distal
chr1	231315745	231316245	12	CD14 Mono._.HI_control_AS17-00144	21108	SPRTN	Distal
chr1	231335725	231336225	6	CD4 TCM._.HI_control_AS14-03700	1128	SPRTN	Promoter
chr1	231336529	231337029	4	CD16 Mono._.MRSA_DU19-01S0004015	324	SPRTN	Promoter
chr1	231337214	231337714	24	NK._.ANTH_control_BMI0101	359	SPRTN	Exonic
chr1	231337719	231338219	31	CD14 Mono._.HI_control_AS14-03700	116	EXOC8	Promoter
chr1	231338229	231338729	24	CD14 Mono._.MRSA_DU19-01S0003542	626	EXOC8	Promoter
chr1	231339164	231339664	6	CD14 Mono._.MRSA_DU19-01S0003542	1561	EXOC8	Promoter
chr1	231339757	231340257	2	CD8 TEM._.MRSA_DU19-01S0003987	2154	EXOC8	Exonic
chr1	231357753	231358253	8	B naive._.ANTH_control_BMI0094	20150	EXOC8	Distal
chr1	231359052	231359552	29	CD14 Mono._.MSSA_DU19-01S0003462	21449	EXOC8	Distal
chr1	231359648	231360148	2	CD16 Mono._.MSSA_DU19-01S0003464	22045	EXOC8	Distal
chr1	231376698	231377198	2	CD4 TCM._.MRSA_DU19-01S0003989	39095	EXOC8	Intronic
chr1	231383477	231383977	23	CD14 Mono._.MRSA_DU19-01S0003994	41316	EGLN1	Intronic
chr1	231387933	231388433	14	CD14 Mono._.HI_control_AS14-03700	36860	EGLN1	Intronic
chr1	231389999	231390499	8	CD14 Mono._.MRSA_DU19-01S0003992	34794	EGLN1	Intronic
chr1	231390850	231391350	19	CD14 Mono._.MRSA_DU19-01S0003992	33943	EGLN1	Intronic
chr1	231395401	231395901	2	CD16 Mono._.MRSA_DU19-01S0003978	29392	EGLN1	Intronic
chr1	231396521	231397021	2	CD8 TEM._.HI_control_AS09-13278	28272	EGLN1	Intronic
chr1	231410260	231410760	8	CD14 Mono._.MRSA_DU19-01S0003549	14533	EGLN1	Intronic
chr1	231411001	231411501	5	CD16 Mono._.ANTH_control_BMI0101	13792	EGLN1	Intronic
chr1	231416858	231417358	4	CD8 TEM._.MRSA_DU19-01S0003542	7935	EGLN1	Intronic
chr1	231417455	231417955	2	CD14 Mono._.ANTH_control_BMI0095	7338	EGLN1	Intronic
chr1	231420135	231420635	29	CD14 Mono._.MRSA_DU19-01S0003987	4658	EGLN1	Intronic
chr1	231421009	231421509	28	CD14 Mono._.MRSA_DU19-01S0003987	3784	EGLN1	Exonic
chr1	231421554	231422054	24	CD4 TCM._.MRSA_DU19-01S0004013	3239	EGLN1	Exonic
chr1	231422068	231422568	13	MAIT._.MSSA_DU19-01S0003482	2725	EGLN1	Exonic
chr1	231422617	231423117	9	CD4 TCM._.MRSA_DU19-01S0003989	2176	EGLN1	Exonic
chr1	231428338	231428838	3	CD16 Mono._.MRSA_DU19-01S0003987	3543	EGLN1	Distal
chr1	231432132	231432632	5	CD16 Mono._.ANTH_control_BMI0095	7337	EGLN1	Distal
chr1	231442602	231443102	4	CD14 Mono._.ANTH_control_BMI0094	17807	EGLN1	Distal
chr1	231460599	231461099	19	CD4 Naive._.MRSA_DU19-01S0003992	35804	EGLN1	Distal
chr1	231464915	231465415	15	CD14 Mono._.MRSA_DU19-01S0003989	40120	EGLN1	Distal
chr1	231486928	231487428	5	CD14 Mono._.MSSA_DU19-01S0003515	41474	TSNAX	Distal
chr1	231493427	231493927	8	CD14 Mono._.ANTH_control_BWJ0023	34975	TSNAX	Distal
chr1	231512138	231512638	5	CD14 Mono._.MRSA_DU19-01S0003994	16264	TSNAX	Distal
chr1	231515724	231516224	29	CD14 Mono._.MRSA_DU19-01S0003994	12678	TSNAX	Distal
chr1	231523729	231524229	27	CD14 Mono._.MRSA_DU19-01S0003994	4673	TSNAX	Distal
chr1	231527844	231528344	12	CD4 TCM._.MSSA_DU19-01S0003492	558	TSNAX	Promoter
chr1	231528362	231528862	22	CD16 Mono._.MSSA_DU19-01S0003464	40	TSNAX	Promoter
chr1	231528888	231529388	2	CD4 TCM._.ANTH_control_BMI0094	484	TSNAX-DISC1	Intronic
chr1	231529506	231530006	14	CD4 TCM._.MSSA_DU19-01S0003527	1102	TSNAX-DISC1	Intronic
chr1	231530013	231530513	22	CD16 Mono._.ANTH_control_BMI0093	1609	TSNAX-DISC1	Intronic
chr1	231531857	231532357	3	CD4 Naive._.MRSA_DU19-01S0003992	3453	TSNAX-DISC1	Intronic
chr1	231550298	231550798	2	CD16 Mono._.ANTH_control_BMI0095	21894	TSNAX-DISC1	Intronic
chr1	231557334	231557834	9	CD16 Mono._.ANTH_control_BMI0095	28930	TSNAX-DISC1	Intronic
chr1	231558161	231558661	2	CD4 TCM._.MRSA_DU19-01S0004011	29757	TSNAX-DISC1	Intronic
chr1	231584879	231585379	5	CD14 Mono._.ANTH_control_BMI0094	26960	LINC00582	Intronic
chr1	231587601	231588101	2	CD16 Mono._.MRSA_DU19-01S0004015	24238	LINC00582	Intronic
chr1	231590540	231591040	28	CD14 Mono._.MSSA_DU19-01S0004017	21299	LINC00582	Intronic
chr1	231592186	231592686	2	CD4 TCM._.MSSA_DU19-01S0004017	19653	LINC00582	Intronic
chr1	231603213	231603713	13	CD4 TCM._.MRSA_DU19-01S0004015	8626	LINC00582	Intronic
chr1	231603922	231604422	27	CD4 TCM._.MSSA_DU19-01S0003464	7917	LINC00582	Intronic
chr1	231605349	231605849	20	CD8 TEM._.MRSA_DU19-01S0004013	6490	LINC00582	Intronic
chr1	231606055	231606555	2	CD14 Mono._.MSSA_DU19-01S0003509	5784	LINC00582	Intronic
chr1	231607433	231607933	11	CD16 Mono._.ANTH_control_BMI0101	4406	LINC00582	Intronic
chr1	231610337	231610837	3	CD14 Mono._.ANTH_control_BMI0094	1502	LINC00582	Intronic
chr1	231611541	231612041	2	CD4 Naive._.HI_control_AS17-00144	298	LINC00582	Intronic
chr1	231612620	231613120	22	CD16 Mono._.ANTH_control_BMI0101	779	LINC00582	Promoter
chr1	231613381	231613881	26	CD14 Mono._.HI_control_AS09-13278	1540	LINC00582	Promoter
chr1	231614190	231614690	13	CD14 Mono._.MRSA_DU19-01S0003987	2349	LINC00582	Intronic
chr1	231616885	231617385	4	CD16 Mono._.MSSA_DU19-01S0003482	5044	LINC00582	Intronic
chr1	231618886	231619386	2	CD14 Mono._.MRSA_DU19-01S0003987	7045	LINC00582	Intronic
chr1	231625823	231626323	2	B memory._.ANTH_control_BWJ0023	741	DISC1	Promoter
chr1	231626416	231626916	31	CD14 Mono._.MRSA_DU19-01S0003987	148	DISC1	Promoter
chr1	231627273	231627773	30	CD14 Mono._.MSSA_DU19-01S0004017	707	DISC1	Intronic
chr1	231628117	231628617	11	CD4 Naive._.MSSA_DU19-01S0003453	1551	DISC1	Intronic
chr1	231629087	231629587	5	CD16 Mono._.MSSA_DU19-01S0003492	2521	DISC1	Intronic
chr1	231630765	231631265	2	CD14 Mono._.MRSA_DU19-01S0003987	4199	DISC1	Intronic
chr1	231632623	231633123	2	CD4 Naive._.MRSA_DU19-01S0003987	6057	DISC1	Intronic
chr1	231633311	231633811	2	CD4 Naive._.MSSA_DU19-01S0003507	6745	DISC1	Intronic
chr1	231640875	231641375	2	NK._.MSSA_DU19-01S0004017	14309	DISC1	Intronic
chr1	231641415	231641915	14	NK._.ANTH_control_BMI0101	14849	DISC1	Intronic
chr1	231651572	231652072	8	CD4 TCM._.ANTH_control_BMI0093	25006	DISC1	Intronic
chr1	231653496	231653996	5	CD14 Mono._.MRSA_DU19-01S0003989	26930	DISC1	Intronic
chr1	231663190	231663690	30	CD14 Mono._.MRSA_DU19-01S0003992	36624	DISC1	Intronic
chr1	231664940	231665440	3	CD14 Mono._.ANTH_control_BMI0095	38374	DISC1	Intronic
chr1	231665619	231666119	12	CD14 Mono._.MRSA_DU19-01S0003994	39053	DISC1	Intronic
chr1	231667829	231668329	6	CD8 TEM._.ANTH_control_BMI0099	41263	DISC1	Intronic
chr1	231668777	231669277	3	CD14 Mono._.MRSA_DU19-01S0004013	42211	DISC1	Intronic
chr1	231679837	231680337	2	CD16 Mono._.ANTH_control_BWJ0023	53271	DISC1	Intronic
chr1	231690019	231690519	9	CD14 Mono._.HI_control_AS14-03700	63453	DISC1	Intronic
chr1	231694586	231695086	2	MAIT._.HI_control_AS11-18755	68020	DISC1	Intronic
chr1	231700016	231700516	9	CD14 Mono._.MRSA_DU19-01S0003994	73450	DISC1	Intronic
chr1	231725114	231725614	24	CD14 Mono._.ANTH_control_BMI0093	98548	DISC1	Intronic
chr1	231734259	231734759	2	CD8 TEM._.MRSA_DU19-01S0003987	107693	DISC1	Intronic
chr1	231750167	231750667	2	CD16 Mono._.ANTH_control_BMI0094	123601	DISC1	Intronic
chr1	231750895	231751395	17	CD16 Mono._.ANTH_control_BMI0095	124329	DISC1	Intronic
chr1	231751442	231751942	2	CD16 Mono._.MRSA_DU19-01S0003549	124876	DISC1	Intronic
chr1	231756745	231757245	31	CD14 Mono._.MRSA_DU19-01S0003992	130179	DISC1	Intronic
chr1	231757282	231757782	2	CD14 Mono._.MSSA_DU19-01S0004017	130716	DISC1	Intronic
chr1	231758290	231758790	2	CD8 TEM._.MRSA_DU19-01S0004015	131724	DISC1	Intronic
chr1	231763431	231763931	5	CD14 Mono._.MRSA_DU19-01S0003992	136865	DISC1	Intronic
chr1	231766682	231767182	2	CD8 TEM._.MRSA_DU19-01S0003987	140116	DISC1	Intronic
chr1	231773015	231773515	7	CD14 Mono._.MRSA_DU19-01S0003989	146449	DISC1	Intronic
chr1	231774836	231775336	28	CD14 Mono._.MRSA_DU19-01S0003992	148270	DISC1	Intronic
chr1	231776544	231777044	9	CD14 Mono._.MRSA_DU19-01S0003542	149039	DISC1-IT1	Intronic
chr1	231777996	231778496	27	CD14 Mono._.MRSA_DU19-01S0003987	147587	DISC1-IT1	Intronic
chr1	231781301	231781801	2	CD14 Mono._.MRSA_DU19-01S0003542	144282	DISC1-IT1	Intronic
chr1	231781838	231782338	30	CD14 Mono._.MSSA_DU19-01S0003462	143745	DISC1-IT1	Intronic
chr1	231786120	231786620	14	CD14 Mono._.HI_control_AS11-18755	139463	DISC1-IT1	Intronic
chr1	231789019	231789519	2	CD16 Mono._.ANTH_control_BWJ0023	136564	DISC1-IT1	Intronic
chr1	231801307	231801807	2	CD8 TEM._.MRSA_DU19-01S0003987	124276	DISC1-IT1	Intronic
chr1	231803329	231803829	22	CD16 Mono._.ANTH_control_BMI0095	122254	DISC1-IT1	Intronic
chr1	231803849	231804349	14	CD14 Mono._.HI_control_AS14-03700	121734	DISC1-IT1	Intronic
chr1	231806584	231807084	29	CD14 Mono._.HI_control_AS09-13278	118999	DISC1-IT1	Intronic
chr1	231808344	231808844	2	B naive._.MSSA_DU19-01S0003507	117239	DISC1-IT1	Intronic
chr1	231808948	231809448	24	CD14 Mono._.HI_control_AS17-00144	116635	DISC1-IT1	Intronic
chr1	231811027	231811527	2	NK._.MSSA_DU19-01S0003492	114556	DISC1-IT1	Intronic
chr1	231832136	231832636	9	CD16 Mono._.ANTH_control_BMI0093	93447	DISC1-IT1	Intronic
chr1	231842354	231842854	4	CD14 Mono._.MRSA_DU19-01S0003992	83229	DISC1-IT1	Intronic
chr1	231844984	231845484	8	CD16 Mono._.ANTH_control_BMI0094	80599	DISC1-IT1	Intronic
chr1	231861489	231861989	11	MAIT._.MSSA_DU19-01S0003453	64094	DISC1-IT1	Intronic
chr1	231862524	231863024	2	CD16 Mono._.MSSA_DU19-01S0003464	63059	DISC1-IT1	Intronic
chr1	231865365	231865865	6	CD16 Mono._.ANTH_control_BMI0094	60218	DISC1-IT1	Intronic
chr1	231866616	231867116	11	CD16 Mono._.ANTH_control_BMI0099	58967	DISC1-IT1	Intronic
chr1	231869331	231869831	18	CD16 Mono._.ANTH_control_BMI0095	56252	DISC1-IT1	Intronic
chr1	231871845	231872345	2	CD8 TEM._.ANTH_control_BMI0095	53738	DISC1-IT1	Intronic
chr1	231913467	231913967	2	CD16 Mono._.ANTH_control_BMI0101	12116	DISC1-IT1	Intronic
chr1	231918538	231919038	8	CD4 Naive._.MSSA_DU19-01S0004017	7045	DISC1-IT1	Intronic
chr1	231919111	231919611	10	CD4 TCM._.ANTH_control_BMI0095	6472	DISC1-IT1	Intronic
chr1	231919761	231920261	22	NK._.HI_control_AS17-00144	5822	DISC1-IT1	Intronic
chr1	231920324	231920824	2	CD14 Mono._.MRSA_DU19-01S0003992	5259	DISC1-IT1	Intronic
chr1	231921554	231922054	2	MAIT._.MSSA_DU19-01S0003466	4029	DISC1-IT1	Intronic
chr1	231922577	231923077	2	CD4 Naive._.HI_control_AS17-00144	3006	DISC1-IT1	Intronic
chr1	231931773	231932273	4	CD4 Naive._.ANTH_control_BMI0093	6188	DISC1-IT1	Intronic
chr1	231936179	231936679	2	CD4 Naive._.HI_control_AS17-00144	10594	DISC1-IT1	Intronic
chr1	231965312	231965812	15	CD14 Mono._.HI_control_AS09-13278	39727	DISC1-IT1	Intronic
chr1	231970652	231971152	30	CD14 Mono._.MRSA_DU19-01S0003992	45067	DISC1-IT1	Intronic
chr1	231971323	231971823	31	CD14 Mono._.MRSA_DU19-01S0003992	45738	DISC1-IT1	Intronic
chr1	231973716	231974216	20	NK._.MSSA_DU19-01S0003492	48131	DISC1-IT1	Intronic
chr1	231982947	231983447	2	CD4 Naive._.MSSA_DU19-01S0003466	57362	DISC1-IT1	Intronic
chr1	231990386	231990886	26	CD14 Mono._.MRSA_DU19-01S0003987	64801	DISC1-IT1	Intronic
chr1	232007756	232008256	2	CD4 Naive._.HI_control_AS17-00144	82171	DISC1-IT1	Intronic
chr1	232013042	232013542	2	CD4 Naive._.MSSA_DU19-01S0004017	87457	DISC1-IT1	Intronic
chr1	232015134	232015634	2	CD4 Naive._.MSSA_DU19-01S0003492	89549	DISC1-IT1	Intronic
chr1	232030700	232031200	2	B naive._.ANTH_control_BMI0094	105115	DISC1-IT1	Intronic
chr1	232037239	232037739	2	B naive._.MSSA_DU19-01S0003464	111654	DISC1-IT1	Exonic
chr1	232048651	232049151	2	B naive._.HI_control_AS09-13278	123066	DISC1-IT1	Distal
chr1	232056667	232057167	2	MAIT._.MSSA_DU19-01S0003453	131082	DISC1-IT1	Distal
chr1	232087113	232087613	2	CD4 TCM._.HI_control_AS17-00144	161528	DISC1-IT1	Distal
chr1	232098532	232099032	2	B naive._.MSSA_DU19-01S0003507	172947	DISC1-IT1	Distal
chr1	232108291	232108791	2	CD14 Mono._.MRSA_DU19-01S0003994	182706	DISC1-IT1	Distal
chr1	232136873	232137373	2	CD4 TCM._.HI_control_AS09-13278	211288	DISC1-IT1	Distal
chr1	232153634	232154134	2	CD8 TEM._.MRSA_DU19-01S0003994	228049	DISC1-IT1	Distal
chr1	232176594	232177094	3	CD8 TEM._.MRSA_DU19-01S0003992	251009	DISC1-IT1	Distal
chr1	232182965	232183465	3	B naive._.HI_control_AS11-18755	257380	DISC1-IT1	Distal
chr1	232184570	232185070	2	B naive._.MSSA_DU19-01S0003464	258985	DISC1-IT1	Distal
chr1	232218338	232218838	2	CD8 TEM._.MSSA_DU19-01S0003464	292753	DISC1-IT1	Distal
chr1	232218986	232219486	2	NK._.ANTH_control_BMI0101	293401	DISC1-IT1	Distal
chr1	232219925	232220425	2	CD4 Naive._.MSSA_DU19-01S0004017	294340	DISC1-IT1	Distal
chr1	232221078	232221578	2	CD4 Naive._.HI_control_AS09-13278	295493	DISC1-IT1	Distal
chr1	232222763	232223263	2	CD4 Naive._.MSSA_DU19-01S0004017	297178	DISC1-IT1	Distal
chr1	232226353	232226853	5	CD4 Naive._.HI_control_AS17-00144	300768	DISC1-IT1	Distal
chr1	232249848	232250348	2	CD8 TEM._.MRSA_DU19-01S0003987	311459	SIPA1L2	Distal
chr1	232250547	232251047	2	NK._.MRSA_DU19-01S0004015	310760	SIPA1L2	Distal
chr1	232257501	232258001	2	CD8 TEM._.MSSA_DU19-01S0003492	303806	SIPA1L2	Distal
chr1	232260065	232260565	2	CD8 TEM._.HI_control_AS13-08590	301242	SIPA1L2	Distal
chr1	232262109	232262609	2	CD14 Mono._.MSSA_DU19-01S0004017	299198	SIPA1L2	Distal
chr1	232266907	232267407	3	CD4 Naive._.HI_control_AS17-00144	294400	SIPA1L2	Distal
chr1	232283565	232284065	2	CD4 Naive._.HI_control_AS17-00144	277742	SIPA1L2	Distal
chr1	232284180	232284680	2	CD4 Naive._.HI_control_AS09-13278	277127	SIPA1L2	Distal
chr1	232284874	232285374	2	CD4 Naive._.MSSA_DU19-01S0004017	276433	SIPA1L2	Distal
chr1	232304686	232305186	2	CD4 TCM._.MSSA_DU19-01S0004017	256621	SIPA1L2	Distal
chr1	232314705	232315205	2	NK._.MRSA_DU19-01S0004015	246602	SIPA1L2	Distal
chr1	232319234	232319734	2	CD4 Naive._.Other	242073	SIPA1L2	Distal
chr1	232320111	232320611	2	CD4 Naive._.HI_control_AS09-13278	241196	SIPA1L2	Distal
chr1	232334324	232334824	2	B naive._.HI_control_AS11-18755	226983	SIPA1L2	Distal
chr1	232335243	232335743	21	CD4 Naive._.MSSA_DU19-01S0003466	226064	SIPA1L2	Distal
chr1	232336158	232336658	2	CD8 TEM._.MSSA_DU19-01S0003492	225149	SIPA1L2	Distal
chr1	232338932	232339432	2	NK._.HI_control_AS17-00144	222375	SIPA1L2	Distal
chr1	232368925	232369425	2	CD4 Naive._.MSSA_DU19-01S0003462	192382	SIPA1L2	Distal
chr1	232378303	232378803	2	CD4 Naive._.HI_control_AS09-13278	183004	SIPA1L2	Distal
chr1	232384205	232384705	2	CD8 TEM._.MRSA_DU19-01S0003987	177102	SIPA1L2	Distal
chr1	232384915	232385415	3	CD8 TEM._.HI_control_AS13-08590	176392	SIPA1L2	Distal
chr1	232398809	232399309	5	MAIT._.MSSA_DU19-01S0003453	162498	SIPA1L2	Exonic
chr1	232399742	232400242	2	CD4 TCM._.MRSA_DU19-01S0004011	161565	SIPA1L2	Intronic
chr1	232401390	232401890	2	CD8 TEM._.MRSA_DU19-01S0003987	159917	SIPA1L2	Intronic
chr1	232414448	232414948	2	CD8 TEM._.MRSA_DU19-01S0003987	146859	SIPA1L2	Intronic
chr1	232416090	232416590	2	CD4 Naive._.MRSA_DU19-01S0003994	145217	SIPA1L2	Intronic
chr1	232416835	232417335	2	B naive._.MSSA_DU19-01S0003507	144472	SIPA1L2	Intronic
chr1	232417650	232418150	3	B naive._.MSSA_DU19-01S0003464	143657	SIPA1L2	Intronic
chr1	232419283	232419783	2	MAIT._.ANTH_control_BMI0101	142024	SIPA1L2	Intronic
chr1	232422886	232423386	8	CD14 Mono._.MRSA_DU19-01S0003994	138421	SIPA1L2	Intronic
chr1	232423884	232424384	2	NK_CD56bright._.ANTH_control_BMI0099	137423	SIPA1L2	Intronic
chr1	232432256	232432756	2	CD4 Naive._.MRSA_DU19-01S0003992	129051	SIPA1L2	Intronic
chr1	232432853	232433353	3	CD4 Naive._.HI_control_AS09-13278	128454	SIPA1L2	Intronic
chr1	232436048	232436548	2	CD4 Naive._.HI_control_AS17-00144	125259	SIPA1L2	Intronic
chr1	232438235	232438735	2	CD4 Naive._.HI_control_AS17-00144	123072	SIPA1L2	Intronic
chr1	232445056	232445556	2	CD8 TEM._.ANTH_control_BMI0095	116251	SIPA1L2	Intronic
chr1	232448104	232448604	2	CD8 TEM._.MRSA_DU19-01S0003987	113203	SIPA1L2	Intronic
chr1	232452956	232453456	9	CD14 Mono._.HI_control_AS09-13278	108351	SIPA1L2	Intronic
chr1	232457580	232458080	26	CD8 TEM._.MRSA_DU19-01S0004015	103727	SIPA1L2	Intronic
chr1	232459077	232459577	17	NK._.MSSA_DU19-01S0003462	102230	SIPA1L2	Intronic
chr1	232462145	232462645	2	CD14 Mono._.MSSA_DU19-01S0003509	99162	SIPA1L2	Exonic
chr1	232467325	232467825	2	MAIT._.MSSA_DU19-01S0003464	93982	SIPA1L2	Intronic
chr1	232471612	232472112	2	CD16 Mono._.ANTH_control_BMI0095	89695	SIPA1L2	Intronic
chr1	232474790	232475290	5	CD16 Mono._.MSSA_DU19-01S0003453	86517	SIPA1L2	Intronic
chr1	232522644	232523144	3	CD8 TEM._.MRSA_DU19-01S0003994	38663	SIPA1L2	Intronic
chr1	232525468	232525968	2	B naive._.MSSA_DU19-01S0003464	35839	SIPA1L2	Intronic
chr1	232528672	232529172	28	CD8 TEM._.ANTH_control_BMI0095	32635	SIPA1L2	Intronic
chr1	232538188	232538688	2	CD8 TEM._.MRSA_DU19-01S0004015	23119	SIPA1L2	Intronic
chr1	232543443	232543943	2	NK._.HI_control_AS17-00144	17864	SIPA1L2	Intronic
chr1	232561577	232562077	2	B naive._.HI_control_AS09-13278	268	SIPA1L2	Promoter
chr1	232564258	232564758	2	CD4 Naive._.HI_control_AS17-00144	2949	SIPA1L2	Distal
chr1	232568171	232568671	2	MAIT._.MSSA_DU19-01S0003466	6862	SIPA1L2	Distal
chr1	232575249	232575749	7	CD8 TEM._.MRSA_DU19-01S0003987	13940	SIPA1L2	Distal
chr1	232577849	232578349	12	CD4 TCM._.MSSA_DU19-01S0003453	16540	SIPA1L2	Distal
chr1	232578447	232578947	12	MAIT._.HI_control_AS11-18755	17138	SIPA1L2	Distal
chr1	232579427	232579927	8	CD14 Mono._.MRSA_DU19-01S0003987	18118	SIPA1L2	Distal
chr1	232580324	232580824	9	MAIT._.MSSA_DU19-01S0003466	19015	SIPA1L2	Distal
chr1	232587042	232587542	4	MAIT._.MRSA_DU19-01S0003989	25733	SIPA1L2	Distal
chr1	232589772	232590272	29	CD14 Mono._.MRSA_DU19-01S0003992	28463	SIPA1L2	Distal
chr1	232590605	232591105	31	CD14 Mono._.HI_control_AS09-13278	29296	SIPA1L2	Distal
chr1	232591631	232592131	3	CD16 Mono._.MRSA_DU19-01S0003987	30322	SIPA1L2	Distal
chr1	232594118	232594618	3	CD4 TCM._.MRSA_DU19-01S0004013	32809	SIPA1L2	Distal
chr1	232596780	232597280	5	B naive._.HI_control_AS09-13278	35471	SIPA1L2	Distal
chr1	232597728	232598228	2	CD8 TEM._.MRSA_DU19-01S0003987	36419	SIPA1L2	Distal
chr1	232599671	232600171	2	CD16 Mono._.MRSA_DU19-01S0003987	38362	SIPA1L2	Distal
chr1	232600224	232600724	17	CD14 Mono._.MRSA_DU19-01S0003992	38915	SIPA1L2	Distal
chr1	232600875	232601375	4	MAIT._.MSSA_DU19-01S0003482	39566	SIPA1L2	Distal
chr1	232607899	232608399	8	CD16 Mono._.MRSA_DU19-01S0003987	46590	SIPA1L2	Distal
chr1	232610806	232611306	31	CD14 Mono._.MRSA_DU19-01S0003994	49497	SIPA1L2	Distal
chr1	232617509	232618009	4	CD14 Mono._.HI_control_AS09-13278	56200	SIPA1L2	Distal
chr1	232620248	232620748	28	CD14 Mono._.MRSA_DU19-01S0003992	58939	SIPA1L2	Distal
chr1	232621003	232621503	29	CD14 Mono._.MRSA_DU19-01S0003992	59694	SIPA1L2	Distal
chr1	232622438	232622938	14	CD16 Mono._.MRSA_DU19-01S0003987	61129	SIPA1L2	Distal
chr1	232624553	232625053	21	CD16 Mono._.ANTH_control_BMI0101	63244	SIPA1L2	Distal
chr1	232627572	232628072	28	CD4 TCM._.MRSA_DU19-01S0003987	66263	SIPA1L2	Distal
chr1	232628522	232629022	2	MAIT._.MSSA_DU19-01S0003462	67213	SIPA1L2	Distal
chr1	232629224	232629724	25	CD14 Mono._.ANTH_control_BWJ0023	67915	SIPA1L2	Distal
chr1	232629983	232630483	31	CD14 Mono._.MRSA_DU19-01S0003992	68674	SIPA1L2	Distal
chr1	232630545	232631045	9	CD16 Mono._.ANTH_control_BMI0095	69236	SIPA1L2	Distal
chr1	232631129	232631629	2	CD14 Mono._.ANTH_control_BWJ0023	69820	SIPA1L2	Distal
chr1	232631869	232632369	2	CD4 TCM._.HI_control_AS17-00144	70560	SIPA1L2	Distal
chr1	232634172	232634672	28	CD14 Mono._.HI_control_AS09-13278	72863	SIPA1L2	Distal
chr1	232635715	232636215	14	CD8 TEM._.MRSA_DU19-01S0003994	74406	SIPA1L2	Distal
chr1	232642554	232643054	2	NK._.MSSA_DU19-01S0003492	81245	SIPA1L2	Distal
chr1	232648172	232648672	6	NK._.HI_control_AS11-18755	86863	SIPA1L2	Distal
chr1	232655377	232655877	4	cDC2._.ANTH_control_BMI0101	87087	LINC01744	Distal
chr1	232657273	232657773	4	CD14 Mono._.HI_control_AS17-00144	85191	LINC01744	Distal
chr1	232690246	232690746	11	NK._.ANTH_control_BMI0095	52218	LINC01744	Distal
chr1	232704671	232705171	29	CD14 Mono._.MRSA_DU19-01S0003992	37793	LINC01744	Distal
chr1	232706190	232706690	13	CD14 Mono._.MRSA_DU19-01S0003987	36274	LINC01744	Distal
chr1	232719124	232719624	4	CD14 Mono._.MRSA_DU19-01S0003992	23340	LINC01744	Distal
chr1	232719955	232720455	27	CD14 Mono._.MSSA_DU19-01S0004017	22509	LINC01744	Distal
chr1	232725272	232725772	3	CD16 Mono._.ANTH_control_BMI0094	17192	LINC01744	Distal
chr1	232726003	232726503	2	CD8 TEM._.MSSA_DU19-01S0003462	16461	LINC01744	Distal
chr1	232735452	232735952	9	CD4 TCM._.MRSA_DU19-01S0003987	7012	LINC01744	Exonic
chr1	232747144	232747644	2	CD16 Mono._.MRSA_DU19-01S0003987	4678	LINC01744	Distal
chr1	232765477	232765977	13	CD14 Mono._.MRSA_DU19-01S0003987	23011	LINC01744	Distal
chr1	232766195	232766695	11	CD14 Mono._.MRSA_DU19-01S0003987	23729	LINC01744	Distal
chr1	232767317	232767817	30	CD14 Mono._.MRSA_DU19-01S0003994	24851	LINC01744	Distal
chr1	232786775	232787275	3	CD8 TEM._.HI_control_AS14-03700	17866	MAP10	Distal
chr1	232793804	232794304	3	CD4 Naive._.HI_control_AS09-13278	10837	MAP10	Distal
chr1	232804736	232805236	16	CD16 Mono._.ANTH_control_BMI0095	93	MAP10	Promoter
chr1	232805360	232805860	31	CD14 Mono._.HI_control_AS09-13278	717	MAP10	Exonic
chr1	232806018	232806518	13	CD14 Mono._.HI_control_AS09-13278	1375	MAP10	Exonic
chr1	232813683	232814183	3	CD16 Mono._.ANTH_control_BMI0093	9040	MAP10	Distal
chr1	232847309	232847809	2	NK._.MSSA_DU19-01S0003509	42666	MAP10	Distal
chr1	232847998	232848498	3	NK._.MSSA_DU19-01S0003462	43355	MAP10	Distal
chr1	232880306	232880806	2	B naive._.MSSA_DU19-01S0003515	70048	NTPCR	Distal
chr1	232901013	232901513	2	CD8 TEM._.MRSA_DU19-01S0003987	49341	NTPCR	Distal
chr1	232905301	232905801	2	CD16 Mono._.ANTH_control_BMI0101	45053	NTPCR	Distal
chr1	232923877	232924377	30	CD4 Naive._.MSSA_DU19-01S0004017	26477	NTPCR	Distal
chr1	232924467	232924967	2	MAIT._.MSSA_DU19-01S0003453	25887	NTPCR	Distal
chr1	232925012	232925512	2	CD4 Naive._.MSSA_DU19-01S0003466	25342	NTPCR	Distal
chr1	232925559	232926059	6	CD4 Naive._.MRSA_DU19-01S0003549	24795	NTPCR	Distal
chr1	232932491	232932991	18	CD14 Mono._.HI_control_AS09-13278	17863	NTPCR	Distal
chr1	232937831	232938331	16	CD16 Mono._.ANTH_control_BMI0095	12523	NTPCR	Distal
chr1	232939692	232940192	2	CD4 Naive._.MSSA_DU19-01S0004017	10662	NTPCR	Distal
chr1	232943332	232943832	5	NK._.HI_control_AS17-00144	7022	NTPCR	Distal
chr1	232944181	232944681	14	NK._.HI_control_AS17-00144	6173	NTPCR	Distal
chr1	232950264	232950764	30	CD14 Mono._.HI_control_AS11-18755	90	NTPCR	Promoter
chr1	232951111	232951611	21	CD4 Naive._.MRSA_DU19-01S0003987	755	NTPCR	Intronic
chr1	232952856	232953356	19	CD14 Mono._.MRSA_DU19-01S0003992	2500	NTPCR	Intronic
chr1	232963381	232963881	14	CD14 Mono._.HI_control_AS14-03700	13025	NTPCR	Exonic
chr1	232965816	232966316	3	CD8 TEM._.MRSA_DU19-01S0003987	15460	NTPCR	Exonic
chr1	232968372	232968872	2	CD4 Naive._.MSSA_DU19-01S0004017	18016	NTPCR	Exonic
chr1	232968935	232969435	3	NK._.MSSA_DU19-01S0003462	18579	NTPCR	Exonic
chr1	232977978	232978478	12	CD14 Mono._.HI_control_AS09-13278	27622	NTPCR	Exonic
chr1	232978775	232979275	11	CD14 Mono._.HI_control_AS09-13278	28419	NTPCR	Exonic
chr1	232982441	232982941	2	CD14 Mono._.MRSA_DU19-01S0003542	32085	NTPCR	Exonic
chr1	232986633	232987133	2	CD4 TCM._.HI_control_AS17-00144	36277	NTPCR	Intronic
chr1	232987651	232988151	2	CD4 TCM._.HI_control_AS17-00144	37295	NTPCR	Intronic
chr1	232989542	232990042	2	CD8 TEM._.HI_control_AS14-03700	39186	NTPCR	Intronic
chr1	232990046	232990546	2	CD8 TEM._.HI_control_AS14-03700	39690	NTPCR	Intronic
chr1	232990806	232991306	2	B naive._.MSSA_DU19-01S0003507	40450	NTPCR	Intronic
chr1	232991549	232992049	2	CD4 TCM._.MSSA_DU19-01S0003453	41193	NTPCR	Intronic
chr1	233005739	233006239	2	CD8 TEM._.MRSA_DU19-01S0003987	55383	NTPCR	Intronic
chr1	233006419	233006919	2	CD8 TEM._.MRSA_DU19-01S0003994	56063	NTPCR	Intronic
chr1	233010386	233010886	2	CD8 TEM._.MRSA_DU19-01S0003987	60030	NTPCR	Intronic
chr1	233015370	233015870	2	CD8 TEM._.MRSA_DU19-01S0003987	65014	NTPCR	Intronic
chr1	233017812	233018312	2	CD4 TCM._.MRSA_DU19-01S0003992	67456	NTPCR	Intronic
chr1	233020280	233020780	8	CD14 Mono._.HI_control_AS11-18755	69924	NTPCR	Intronic
chr1	233022178	233022678	2	CD8 TEM._.HI_control_AS09-13278	71822	NTPCR	Intronic
chr1	233024080	233024580	2	CD4 Naive._.HI_control_AS17-00144	73724	NTPCR	Intronic
chr1	233025161	233025661	3	CD14 Mono._.HI_control_AS09-13278	74805	NTPCR	Exonic
chr1	233034168	233034668	2	B naive._.MRSA_DU19-01S0003989	83812	NTPCR	Intronic
chr1	233057268	233057768	2	CD4 Naive._.MRSA_DU19-01S0003989	106912	NTPCR	Exonic
chr1	233080125	233080625	2	CD8 TEM._.MRSA_DU19-01S0003987	129769	NTPCR	Intronic
chr1	233082738	233083238	27	CD14 Mono._.MRSA_DU19-01S0003992	132382	NTPCR	Intronic
chr1	233105195	233105695	9	CD14 Mono._.MRSA_DU19-01S0003542	154839	NTPCR	Intronic
chr1	233107922	233108422	9	CD14 Mono._.MRSA_DU19-01S0003992	157566	NTPCR	Intronic
chr1	233112127	233112627	16	CD14 Mono._.MRSA_DU19-01S0003992	161771	NTPCR	Intronic
chr1	233112865	233113365	31	CD14 Mono._.ANTH_control_BWJ0023	162509	NTPCR	Intronic
chr1	233113400	233113900	25	CD14 Mono._.MRSA_DU19-01S0003992	163044	NTPCR	Intronic
chr1	233114202	233114702	25	CD14 Mono._.MRSA_DU19-01S0003987	163846	NTPCR	Intronic
chr1	233114816	233115316	31	CD14 Mono._.MRSA_DU19-01S0003987	164460	NTPCR	Intronic
chr1	233124837	233125337	2	CD8 TEM._.MRSA_DU19-01S0003987	170625	PCNX2	Intronic
chr1	233147795	233148295	2	CD14 Mono._.HI_control_AS09-13278	147667	PCNX2	Intronic
chr1	233148782	233149282	2	CD8 TEM._.MRSA_DU19-01S0003987	146680	PCNX2	Intronic
chr1	233179586	233180086	12	CD14 Mono._.ANTH_control_BMI0094	115876	PCNX2	Intronic
chr1	233183598	233184098	2	CD4 TCM._.HI_control_AS14-03700	111864	PCNX2	Intronic
chr1	233241019	233241519	20	CD14 Mono._.HI_control_AS09-13278	54443	PCNX2	Intronic
chr1	233242736	233243236	19	CD14 Mono._.MRSA_DU19-01S0003992	52726	PCNX2	Intronic
chr1	233252377	233252877	28	CD14 Mono._.HI_control_AS09-13278	43085	PCNX2	Exonic
chr1	233273435	233273935	4	CD14 Mono._.MRSA_DU19-01S0003542	22027	PCNX2	Intronic
chr1	233276407	233276907	2	CD14 Mono._.MRSA_DU19-01S0003987	19055	PCNX2	Intronic
chr1	233277539	233278039	20	CD14 Mono._.MRSA_DU19-01S0003992	17923	PCNX2	Intronic
chr1	233278607	233279107	13	CD14 Mono._.HI_control_AS09-13278	16855	PCNX2	Intronic
chr1	233281746	233282246	13	CD4 Naive._.MRSA_DU19-01S0003987	13716	PCNX2	Intronic
chr1	233282444	233282944	3	CD4 Naive._.MSSA_DU19-01S0003466	13018	PCNX2	Intronic
chr1	233286434	233286934	2	NK._.MSSA_DU19-01S0004017	9028	PCNX2	Intronic
chr1	233290593	233291093	3	CD16 Mono._.ANTH_control_BMI0095	4869	PCNX2	Intronic
chr1	233291388	233291888	29	CD14 Mono._.MRSA_DU19-01S0003994	4074	PCNX2	Intronic
chr1	233292089	233292589	25	CD14 Mono._.MRSA_DU19-01S0003989	3373	PCNX2	Intronic
chr1	233294803	233295303	27	CD14 Mono._.MRSA_DU19-01S0003992	659	PCNX2	Intronic
chr1	233295488	233295988	31	CD8 TEM._.MRSA_DU19-01S0003994	24	PCNX2	Promoter
chr1	233304418	233304918	18	CD4 TCM._.HI_control_AS09-13278	8954	PCNX2	Distal
chr1	233326616	233327116	3	CD4 TCM._.MRSA_DU19-01S0003978	901	MAP3K21	Promoter
chr1	233327200	233327700	16	B naive._.ANTH_control_BMI0094	317	MAP3K21	Promoter
chr1	233327826	233328326	29	CD4 TCM._.HI_control_AS09-13278	307	MAP3K21	Exonic
chr1	233328365	233328865	29	CD4 TCM._.MSSA_DU19-01S0004017	846	MAP3K21	Exonic
chr1	233332213	233332713	2	CD16 Mono._.MRSA_DU19-01S0003987	4694	MAP3K21	Intronic
chr1	233333028	233333528	3	CD14 Mono._.ANTH_control_BMI0094	5509	MAP3K21	Intronic
chr1	233336521	233337021	2	CD14 Mono._.HI_control_AS14-03700	9002	MAP3K21	Intronic
chr1	233356356	233356856	24	CD14 Mono._.MRSA_DU19-01S0003994	28837	MAP3K21	Intronic
chr1	233364629	233365129	4	CD14 Mono._.ANTH_control_BMI0095	37110	MAP3K21	Intronic
chr1	233373719	233374219	2	CD4 TCM._.MRSA_DU19-01S0003987	46200	MAP3K21	Exonic
chr1	233389246	233389746	19	CD14 Mono._.HI_control_AS09-13278	61727	MAP3K21	Distal
chr1	233394757	233395257	15	CD14 Mono._.HI_control_AS09-13278	67238	MAP3K21	Distal
chr1	233440823	233441323	9	CD14 Mono._.MSSA_DU19-01S0004017	113304	MAP3K21	Distal
chr1	233448198	233448698	2	CD4 TCM._.MRSA_DU19-01S0003992	120679	MAP3K21	Distal
chr1	233453596	233454096	2	B naive._.MSSA_DU19-01S0003507	126077	MAP3K21	Distal
chr1	233460038	233460538	2	B naive._.HI_control_AS09-13278	132519	MAP3K21	Distal
chr1	233462600	233463100	2	CD4 Naive._.MRSA_DU19-01S0003994	135081	MAP3K21	Distal
chr1	233463184	233463684	2	CD4 Naive._.HI_control_AS17-00144	135665	MAP3K21	Distal
chr1	233465650	233466150	2	CD4 Naive._.HI_control_AS17-00144	138131	MAP3K21	Distal
chr1	233503319	233503819	2	B naive._.HI_control_AS09-13278	110434	KCNK1	Distal
chr1	233511094	233511594	11	CD14 Mono._.HI_control_AS14-03700	102659	KCNK1	Distal
chr1	233513376	233513876	6	CD14 Mono._.MSSA_DU19-01S0003464	100377	KCNK1	Distal
chr1	233518294	233518794	4	CD14 Mono._.ANTH_control_BMI0095	95459	KCNK1	Distal
chr1	233544636	233545136	2	NK._.MSSA_DU19-01S0003492	69117	KCNK1	Distal
chr1	233561076	233561576	2	CD4 TCM._.HI_control_AS09-13278	52677	KCNK1	Distal
chr1	233583502	233584002	2	B naive._.HI_control_AS09-13278	30251	KCNK1	Distal
chr1	233584302	233584802	2	B naive._.HI_control_AS09-13278	29451	KCNK1	Distal
chr1	233598854	233599354	4	CD4 TCM._.MRSA_DU19-01S0004015	14899	KCNK1	Distal
chr1	233607734	233608234	3	CD14 Mono._.MRSA_DU19-01S0003994	6019	KCNK1	Distal
chr1	233613430	233613930	2	CD14 Mono._.MRSA_DU19-01S0003542	323	KCNK1	Promoter
chr1	233619433	233619933	2	B naive._.HI_control_AS09-13278	4468	MIR4427	Intronic
chr1	233629200	233629700	2	CD4 TCM._.HI_control_AS11-18755	5297	MIR4427	Intronic
chr1	233654761	233655261	2	CD4 TCM._.MRSA_DU19-01S0004011	30858	MIR4427	Intronic
chr1	233660732	233661232	2	B naive._.HI_control_AS09-13278	36829	MIR4427	Intronic
chr1	233666027	233666527	2	CD4 TCM._.MRSA_DU19-01S0003992	42124	MIR4427	Intronic
chr1	233673657	233674157	2	CD16 Mono._.ANTH_control_BMI0095	49754	MIR4427	Distal
chr1	233678032	233678532	2	B naive._.HI_control_AS09-13278	54129	MIR4427	Distal
chr1	233745055	233745555	2	B naive._.HI_control_AS11-18755	121152	MIR4427	Distal
chr1	233750004	233750504	2	CD8 TEM._.MRSA_DU19-01S0003987	126101	MIR4427	Distal
chr1	233791029	233791529	24	CD14 Mono._.HI_control_AS09-13278	113653	SLC35F3	Distal
chr1	233821988	233822488	2	NK._.MSSA_DU19-01S0004017	82694	SLC35F3	Distal
chr1	233825639	233826139	2	CD8 TEM._.MRSA_DU19-01S0004015	79043	SLC35F3	Distal
chr1	233851205	233851705	2	NK._.MSSA_DU19-01S0003492	53477	SLC35F3	Distal
chr1	233904593	233905093	2	CD4 TCM._.HI_control_AS11-18755	89	SLC35F3	Promoter
chr1	233945979	233946479	2	CD14 Mono._.HI_control_AS09-13278	41295	SLC35F3	Intronic
chr1	233949475	233949975	2	CD16 Mono._.MRSA_DU19-01S0003987	44791	SLC35F3	Intronic
chr1	233954886	233955386	2	CD8 TEM._.MRSA_DU19-01S0004015	50202	SLC35F3	Intronic
chr1	233968509	233969009	2	B naive._.Other	63825	SLC35F3	Intronic
chr1	234001705	234002205	2	CD4 Naive._.HI_control_AS09-13278	97021	SLC35F3	Intronic
chr1	234033575	234034075	2	CD8 TEM._.MRSA_DU19-01S0003987	128891	SLC35F3	Intronic
chr1	234065747	234066247	19	CD14 Mono._.HI_control_AS14-03700	161063	SLC35F3	Intronic
chr1	234077514	234078014	3	CD8 TEM._.HI_control_AS17-00144	172830	SLC35F3	Intronic
chr1	234089444	234089944	2	CD8 TEM._.MRSA_DU19-01S0003994	184760	SLC35F3	Intronic
chr1	234091883	234092383	3	CD14 Mono._.HI_control_AS09-13278	187199	SLC35F3	Intronic
chr1	234106307	234106807	2	CD14 Mono._.MRSA_DU19-01S0003992	199909	MIR4671	Intronic
chr1	234114572	234115072	17	CD14 Mono._.MRSA_DU19-01S0003992	191644	MIR4671	Intronic
chr1	234125218	234125718	2	CD4 Naive._.MSSA_DU19-01S0003515	180998	MIR4671	Intronic
chr1	234154584	234155084	9	CD14 Mono._.HI_control_AS09-13278	151632	MIR4671	Intronic
chr1	234169066	234169566	2	CD16 Mono._.MSSA_DU19-01S0003527	137150	MIR4671	Intronic
chr1	234170613	234171113	2	CD4 TCM._.HI_control_AS14-03700	135603	MIR4671	Intronic
chr1	234195038	234195538	2	CD4 TCM._.HI_control_AS09-13278	111178	MIR4671	Intronic
chr1	234206420	234206920	2	B memory._.MSSA_DU19-01S0003466	99796	MIR4671	Intronic
chr1	234212678	234213178	11	CD4 TCM._.ANTH_control_BMI0094	93538	MIR4671	Intronic
chr1	234213419	234213919	5	CD16 Mono._.MSSA_DU19-01S0003527	92797	MIR4671	Intronic
chr1	234213992	234214492	22	CD16 Mono._.ANTH_control_BMI0094	92224	MIR4671	Intronic
chr1	234214523	234215023	6	CD14 Mono._.ANTH_control_BMI0094	91693	MIR4671	Intronic
chr1	234215780	234216280	2	CD16 Mono._.MRSA_DU19-01S0003978	90436	MIR4671	Intronic
chr1	234221849	234222349	2	CD8 TEM._.MRSA_DU19-01S0004015	84367	MIR4671	Intronic
chr1	234222466	234222966	2	CD8 TEM._.MRSA_DU19-01S0004015	83750	MIR4671	Intronic
chr1	234230465	234230965	16	NK._.ANTH_control_BMI0101	75751	MIR4671	Intronic
chr1	234231250	234231750	4	CD14 Mono._.MRSA_DU19-01S0003992	74966	MIR4671	Exonic
chr1	234243660	234244160	2	cDC2._.Other	62556	MIR4671	Intronic
chr1	234244445	234244945	17	CD14 Mono._.MRSA_DU19-01S0003992	61771	MIR4671	Intronic
chr1	234253677	234254177	6	CD14 Mono._.HI_control_AS09-13278	52539	MIR4671	Intronic
chr1	234282979	234283479	2	NK._.HI_control_AS11-18755	23237	MIR4671	Intronic
chr1	234302374	234302874	11	CD16 Mono._.MRSA_DU19-01S0003978	3842	MIR4671	Intronic
chr1	234307961	234308461	2	CD8 TEM._.MRSA_DU19-01S0003987	1743	MIR4671	Intronic
chr1	234309881	234310381	28	CD4 TCM._.HI_control_AS14-03700	3663	MIR4671	Intronic
chr1	234314669	234315169	4	MAIT._.MSSA_DU19-01S0003527	8451	MIR4671	Intronic
chr1	234315232	234315732	16	CD4 TCM._.HI_control_AS14-03700	9014	MIR4671	Intronic
chr1	234322932	234323432	19	CD4 TCM._.MRSA_DU19-01S0003989	16714	MIR4671	Exonic
chr1	234325819	234326319	11	CD14 Mono._.MRSA_DU19-01S0003987	19601	MIR4671	Distal
chr1	234326535	234327035	26	CD8 TEM._.ANTH_control_BMI0095	20317	MIR4671	Distal
chr1	234330178	234330678	21	CD14 Mono._.MSSA_DU19-01S0003453	23960	MIR4671	Distal
chr1	234330737	234331237	12	CD14 Mono._.MSSA_DU19-01S0003462	24519	MIR4671	Distal
chr1	234331476	234331976	27	CD14 Mono._.MSSA_DU19-01S0003509	25258	MIR4671	Distal
chr1	234332063	234332563	17	CD14 Mono._.MRSA_DU19-01S0003542	25845	MIR4671	Distal
chr1	234332928	234333428	2	CD16 Mono._.MRSA_DU19-01S0003987	26710	MIR4671	Distal
chr1	234356702	234357202	24	CD4 TCM._.MSSA_DU19-01S0003466	16503	COA6	Distal
chr1	234368646	234369146	7	CD4 Naive._.MRSA_DU19-01S0003987	4559	COA6	Distal
chr1	234369795	234370295	2	Platelet._.MRSA_DU19-01S0003542	3410	COA6	Distal
chr1	234372362	234372862	2	CD16 Mono._.MRSA_DU19-01S0003987	843	COA6	Promoter
chr1	234372870	234373370	2	NK_CD56bright._.ANTH_control_BMI0099	335	COA6	Promoter
chr1	234373414	234373914	16	B naive._.ANTH_control_BWJ0023	70	COA6-AS1	Promoter
chr1	234374276	234374776	4	CD8 TEM._.MRSA_DU19-01S0003987	932	COA6-AS1	Promoter
chr1	234375944	234376444	2	CD8 TEM._.HI_control_AS13-08590	2600	COA6-AS1	Intronic
chr1	234393173	234393673	12	CD4 Naive._.HI_control_AS17-00144	19829	COA6-AS1	Exonic
chr1	234395231	234395731	11	CD14 Mono._.MSSA_DU19-01S0003453	21887	COA6-AS1	Intronic
chr1	234396772	234397272	5	CD16 Mono._.ANTH_control_BMI0095	23428	COA6-AS1	Intronic
chr1	234398837	234399337	27	CD14 Mono._.MRSA_DU19-01S0004015	25493	COA6-AS1	Intronic
chr1	234400739	234401239	11	NK._.MRSA_DU19-01S0004013	27395	COA6-AS1	Intronic
chr1	234401586	234402086	2	CD8 TEM._.MSSA_DU19-01S0003466	28242	COA6-AS1	Intronic
chr1	234404720	234405220	3	CD4 Naive._.MRSA_DU19-01S0003549	31376	COA6-AS1	Intronic
chr1	234405305	234405805	7	CD4 Naive._.MSSA_DU19-01S0003507	31961	COA6-AS1	Intronic
chr1	234408671	234409171	31	CD4 TCM._.ANTH_control_BWJ0023	35327	COA6-AS1	Intronic
chr1	234409285	234409785	25	CD4 Naive._.MRSA_DU19-01S0003987	35941	COA6-AS1	Intronic
chr1	234470104	234470604	2	Platelet._.MRSA_DU19-01S0003542	8748	TARBP1	Intronic
chr1	234476135	234476635	13	CD14 Mono._.MRSA_DU19-01S0003987	2717	TARBP1	Intronic
chr1	234478006	234478506	32	CD4 TCM._.ANTH_control_BWJ0023	846	TARBP1	Exonic
chr1	234478924	234479424	16	B naive._.ANTH_control_BMI0095	70	TARBP1	Promoter
chr1	234486893	234487393	12	CD4 Naive._.ANTH_control_BWJ0023	8039	TARBP1	Distal
chr1	234488457	234488957	3	CD16 Mono._.MSSA_DU19-01S0003453	9603	TARBP1	Distal
chr1	234495348	234495848	2	B memory._.Other	16494	TARBP1	Distal
chr1	234498421	234498921	10	CD14 Mono._.MSSA_DU19-01S0003462	19567	TARBP1	Distal
chr1	234498979	234499479	26	CD4 Naive._.MRSA_DU19-01S0003987	20125	TARBP1	Distal
chr1	234500100	234500600	14	CD16 Mono._.MSSA_DU19-01S0003482	21246	TARBP1	Distal
chr1	234501106	234501606	8	CD16 Mono._.MRSA_DU19-01S0003987	22252	TARBP1	Distal
chr1	234512515	234513015	21	CD16 Mono._.ANTH_control_BMI0095	19013	LINC01354	Distal
chr1	234513138	234513638	2	CD16 Mono._.ANTH_control_BMI0101	18390	LINC01354	Distal
chr1	234515689	234516189	17	CD14 Mono._.MSSA_DU19-01S0003462	15839	LINC01354	Distal
chr1	234516261	234516761	2	CD14 Mono._.MSSA_DU19-01S0003453	15267	LINC01354	Distal
chr1	234517365	234517865	12	CD14 Mono._.MRSA_DU19-01S0003542	14163	LINC01354	Distal
chr1	234518021	234518521	17	CD14 Mono._.ANTH_control_BMI0093	13507	LINC01354	Distal
chr1	234521501	234522001	3	CD16 Mono._.ANTH_control_BMI0093	10027	LINC01354	Distal
chr1	234522452	234522952	30	CD14 Mono._.MSSA_DU19-01S0004017	9076	LINC01354	Distal
chr1	234523012	234523512	16	CD16 Mono._.ANTH_control_BMI0094	8516	LINC01354	Distal
chr1	234523513	234524013	22	CD16 Mono._.MSSA_DU19-01S0003453	8015	LINC01354	Distal
chr1	234525337	234525837	19	CD16 Mono._.MSSA_DU19-01S0003492	6191	LINC01354	Distal
chr1	234528013	234528513	19	CD16 Mono._.MSSA_DU19-01S0003464	3515	LINC01354	Exonic
chr1	234528536	234529036	15	CD16 Mono._.MSSA_DU19-01S0003482	2992	LINC01354	Exonic
chr1	234529571	234530071	15	CD16 Mono._.MSSA_DU19-01S0003482	1957	LINC01354	Exonic
chr1	234532501	234533001	28	CD14 Mono._.MSSA_DU19-01S0003462	971	LINC01354	Promoter
chr1	234533063	234533563	7	CD14 Mono._.MSSA_DU19-01S0003462	1533	LINC01354	Promoter
chr1	234535596	234536096	3	CD16 Mono._.ANTH_control_BMI0101	4066	LINC01354	Distal
chr1	234537245	234537745	3	CD8 TEM._.HI_control_AS13-08590	5715	LINC01354	Distal
chr1	234540415	234540915	3	CD8 TEM._.MRSA_DU19-01S0003987	8885	LINC01354	Distal
chr1	234542026	234542526	2	CD8 TEM._.MRSA_DU19-01S0003987	10496	LINC01354	Distal
chr1	234543426	234543926	2	CD8 TEM._.MRSA_DU19-01S0003987	11896	LINC01354	Distal
chr1	234544088	234544588	14	CD4 Naive._.MSSA_DU19-01S0003466	12558	LINC01354	Distal
chr1	234545974	234546474	2	CD8 TEM._.MRSA_DU19-01S0003987	14444	LINC01354	Distal
chr1	234549567	234550067	2	CD8 TEM._.HI_control_AS13-08590	18037	LINC01354	Distal
chr1	234550651	234551151	3	CD8 TEM._.MSSA_DU19-01S0003462	19121	LINC01354	Distal
chr1	234555878	234556378	2	CD8 TEM._.MSSA_DU19-01S0003462	24348	LINC01354	Distal
chr1	234558317	234558817	2	Platelet._.MRSA_DU19-01S0003542	26787	LINC01354	Distal
chr1	234573880	234574380	8	CD14 Mono._.MRSA_DU19-01S0004011	35394	IRF2BP2	Distal
chr1	234577876	234578376	2	CD8 TEM._.MSSA_DU19-01S0003492	31398	IRF2BP2	Distal
chr1	234579919	234580419	18	CD14 Mono._.MSSA_DU19-01S0003462	29355	IRF2BP2	Distal
chr1	234589048	234589548	8	CD16 Mono._.ANTH_control_BMI0095	20226	IRF2BP2	Distal
chr1	234591091	234591591	2	CD8 TEM._.MRSA_DU19-01S0003987	18183	IRF2BP2	Distal
chr1	234593888	234594388	2	CD4 TCM._.MRSA_DU19-01S0003989	15386	IRF2BP2	Distal
chr1	234594507	234595007	2	CD16 Mono._.ANTH_control_BWJ0023	14767	IRF2BP2	Distal
chr1	234597869	234598369	23	NK._.ANTH_control_BMI0095	11405	IRF2BP2	Distal
chr1	234598988	234599488	7	CD14 Mono._.MRSA_DU19-01S0003542	10286	IRF2BP2	Distal
chr1	234599563	234600063	13	MAIT._.MSSA_DU19-01S0003482	9711	IRF2BP2	Distal
chr1	234600513	234601013	32	CD4 TCM._.MRSA_DU19-01S0003987	8761	IRF2BP2	Distal
chr1	234601540	234602040	31	CD4 TCM._.MSSA_DU19-01S0003453	7734	IRF2BP2	Distal
chr1	234602695	234603195	21	CD16 Mono._.Other	6579	IRF2BP2	Distal
chr1	234603880	234604380	12	CD4 TCM._.MSSA_DU19-01S0003453	5394	IRF2BP2	Distal
chr1	234604512	234605012	10	CD4 TCM._.MSSA_DU19-01S0003527	4762	IRF2BP2	Exonic
chr1	234605105	234605605	8	CD8 TEM._.MRSA_DU19-01S0003987	4169	IRF2BP2	Exonic
chr1	234605806	234606306	30	CD4 TCM._.MSSA_DU19-01S0003453	3468	IRF2BP2	Exonic
chr1	234606370	234606870	2	MAIT._.MSSA_DU19-01S0003464	2904	IRF2BP2	Exonic
chr1	234606933	234607433	15	NK._.ANTH_control_BMI0101	2341	IRF2BP2	Exonic
chr1	234607451	234607951	16	CD16 Mono._.MRSA_DU19-01S0003987	1823	IRF2BP2	Exonic
chr1	234608028	234608528	27	NK._.MSSA_DU19-01S0003527	1246	IRF2BP2	Intronic
chr1	234608540	234609040	25	CD4 Naive._.MRSA_DU19-01S0003987	734	IRF2BP2	Exonic
chr1	234609136	234609636	31	CD8 TEM._.MSSA_DU19-01S0003462	138	IRF2BP2	Exonic
chr1	234609950	234610450	31	CD8 TEM._.MRSA_DU19-01S0003987	674	IRF2BP2	Promoter
chr1	234610727	234611227	31	CD14 Mono._.MSSA_DU19-01S0003464	1451	IRF2BP2	Promoter
chr1	234611504	234612004	30	CD4 Naive._.MRSA_DU19-01S0003549	2228	IRF2BP2	Distal
chr1	234612504	234613004	31	CD14 Mono._.MSSA_DU19-01S0003453	3228	IRF2BP2	Distal
chr1	234613029	234613529	29	CD14 Mono._.MSSA_DU19-01S0003453	3753	IRF2BP2	Distal
chr1	234618932	234619432	13	CD14 Mono._.MRSA_DU19-01S0003987	9656	IRF2BP2	Distal
chr1	234619829	234620329	19	CD14 Mono._.MRSA_DU19-01S0004015	9231	LINC00184	Distal
chr1	234620393	234620893	22	CD14 Mono._.MSSA_DU19-01S0003462	8667	LINC00184	Distal
chr1	234623949	234624449	3	CD16 Mono._.MRSA_DU19-01S0003542	5111	LINC00184	Distal
chr1	234645457	234645957	30	CD14 Mono._.MRSA_DU19-01S0003987	581	LOC101927787	Promoter
chr1	234657083	234657583	31	CD14 Mono._.MRSA_DU19-01S0003978	11043	LOC101927787	Intronic
chr1	234658089	234658589	11	CD14 Mono._.MRSA_DU19-01S0003987	12049	LOC101927787	Intronic
chr1	234659460	234659960	22	CD14 Mono._.MRSA_DU19-01S0003978	13420	LOC101927787	Intronic
chr1	234663223	234663723	23	CD14 Mono._.MSSA_DU19-01S0003453	17183	LOC101927787	Intronic
chr1	234666169	234666669	6	CD14 Mono._.MRSA_DU19-01S0003989	20129	LOC101927787	Intronic
chr1	234666672	234667172	7	CD14 Mono._.MSSA_DU19-01S0003462	20632	LOC101927787	Intronic
chr1	234676183	234676683	21	CD14 Mono._.MSSA_DU19-01S0003515	30143	LOC101927787	Intronic
chr1	234684134	234684634	29	CD14 Mono._.MRSA_DU19-01S0004011	38094	LOC101927787	Distal
chr1	234690770	234691270	8	CD14 Mono._.MSSA_DU19-01S0003462	33021	LINC01132	Distal
chr1	234691551	234692051	8	CD4 TCM._.MRSA_DU19-01S0003549	32240	LINC01132	Distal
chr1	234700098	234700598	14	CD8 TEM._.MRSA_DU19-01S0003987	23693	LINC01132	Distal
chr1	234705565	234706065	6	CD14 Mono._.MSSA_DU19-01S0003462	18226	LINC01132	Distal
chr1	234707542	234708042	15	CD16 Mono._.ANTH_control_BWJ0023	16249	LINC01132	Distal
chr1	234709863	234710363	10	CD16 Mono._.ANTH_control_BMI0095	13928	LINC01132	Distal
chr1	234720044	234720544	2	CD4 Naive._.MRSA_DU19-01S0003987	3747	LINC01132	Distal
chr1	234723160	234723660	28	CD14 Mono._.MSSA_DU19-01S0003466	631	LINC01132	Promoter
chr1	234724352	234724852	32	CD4 TCM._.MRSA_DU19-01S0003987	559	LINC01132	Intronic
chr1	234725029	234725529	26	CD4 Naive._.HI_control_AS17-00144	1236	LINC01132	Exonic
chr1	234725714	234726214	3	CD4 TCM._.MRSA_DU19-01S0003987	1921	LINC01132	Intronic
chr1	234726527	234727027	3	cDC2._.ANTH_control_BMI0099	2734	LINC01132	Intronic
chr1	234727079	234727579	4	cDC2._.ANTH_control_BWJ0023	3286	LINC01132	Intronic
chr1	234728076	234728576	6	CD14 Mono._.HI_control_AS14-03700	4283	LINC01132	Intronic
chr1	234730148	234730648	10	CD16 Mono._.ANTH_control_BWJ0023	6355	LINC01132	Exonic
chr1	234731023	234731523	32	CD4 TCM._.ANTH_control_BWJ0023	7230	LINC01132	Exonic
chr1	234731595	234732095	27	CD14 Mono._.MRSA_DU19-01S0003978	7802	LINC01132	Distal
chr1	234737892	234738392	2	cDC2._.Other	14099	LINC01132	Distal
chr1	234746420	234746920	3	CD14 Mono._.MRSA_DU19-01S0003989	22627	LINC01132	Distal
chr1	234747973	234748473	9	CD16 Mono._.MRSA_DU19-01S0003987	24180	LINC01132	Distal
chr1	234748811	234749311	2	CD16 Mono._.MRSA_DU19-01S0003987	25018	LINC01132	Distal
chr1	234751838	234752338	2	CD16 Mono._.MRSA_DU19-01S0003987	28045	LINC01132	Distal
chr1	234752521	234753021	2	CD8 TEM._.HI_control_AS13-08590	28728	LINC01132	Distal
chr1	234755381	234755881	25	CD14 Mono._.MRSA_DU19-01S0003978	31588	LINC01132	Distal
chr1	234756338	234756838	5	CD14 Mono._.MSSA_DU19-01S0003464	32545	LINC01132	Distal
chr1	234758733	234759233	32	CD4 TCM._.HI_control_AS09-13278	34940	LINC01132	Distal
chr1	234759531	234760031	6	CD14 Mono._.MSSA_DU19-01S0003464	35738	LINC01132	Distal
chr1	234761497	234761997	9	CD14 Mono._.MRSA_DU19-01S0003992	37704	LINC01132	Distal
chr1	234763354	234763854	2	Platelet._.MRSA_DU19-01S0004015	39561	LINC01132	Distal
chr1	234763928	234764428	2	Platelet._.MRSA_DU19-01S0004015	40135	LINC01132	Distal
chr1	234768070	234768570	2	cDC2._.ANTH_control_BMI0099	44277	LINC01132	Distal
chr1	234768640	234769140	30	CD4 TCM._.MSSA_DU19-01S0003453	44847	LINC01132	Distal
chr1	234769779	234770279	9	CD4 Naive._.MSSA_DU19-01S0003462	45986	LINC01132	Distal
chr1	234771499	234771999	13	CD16 Mono._.MRSA_DU19-01S0004015	47706	LINC01132	Distal
chr1	234772358	234772858	31	CD14 Mono._.MRSA_DU19-01S0004011	48565	LINC01132	Distal
chr1	234774871	234775371	23	CD14 Mono._.MSSA_DU19-01S0003462	51078	LINC01132	Distal
chr1	234775417	234775917	22	CD16 Mono._.MSSA_DU19-01S0003509	51624	LINC01132	Distal
chr1	234776319	234776819	4	CD14 Mono._.MSSA_DU19-01S0003492	52526	LINC01132	Distal
chr1	234776986	234777486	9	CD16 Mono._.MSSA_DU19-01S0003464	53193	LINC01132	Distal
chr1	234777791	234778291	2	cDC2._.ANTH_control_BMI0101	53998	LINC01132	Distal
chr1	234778417	234778917	4	cDC2._.ANTH_control_BWJ0023	54624	LINC01132	Distal
chr1	234781142	234781642	2	CD4 TCM._.MSSA_DU19-01S0003464	57349	LINC01132	Distal
chr1	234781869	234782369	2	CD4 Naive._.MRSA_DU19-01S0003994	58076	LINC01132	Distal
chr1	234800481	234800981	8	CD14 Mono._.MSSA_DU19-01S0003509	76688	LINC01132	Distal
chr1	234802517	234803017	15	CD14 Mono._.MSSA_DU19-01S0003462	78724	LINC01132	Distal
chr1	234824300	234824800	2	CD16 Mono._.MSSA_DU19-01S0003482	100507	LINC01132	Distal
chr1	234835460	234835960	2	Platelet._.MRSA_DU19-01S0004015	111667	LINC01132	Distal
chr1	234836247	234836747	22	CD16 Mono._.MRSA_DU19-01S0003542	112454	LINC01132	Distal
chr1	234837667	234838167	4	CD14 Mono._.MRSA_DU19-01S0003542	113874	LINC01132	Distal
chr1	234839352	234839852	6	CD14 Mono._.MRSA_DU19-01S0003542	115559	LINC01132	Distal
chr1	234840802	234841302	18	CD14 Mono._.MRSA_DU19-01S0003542	117009	LINC01132	Distal
chr1	234841678	234842178	4	cDC2._.ANTH_control_BMI0099	117885	LINC01132	Distal
chr1	234842256	234842756	3	CD16 Mono._.MSSA_DU19-01S0003453	118463	LINC01132	Distal
chr1	234842817	234843317	26	CD8 TEM._.HI_control_AS13-08590	119024	LINC01132	Distal
chr1	234844402	234844902	16	CD14 Mono._.MSSA_DU19-01S0004017	120609	LINC01132	Distal
chr1	234845240	234845740	32	CD4 TCM._.HI_control_AS09-13278	121447	LINC01132	Distal
chr1	234845825	234846325	2	B memory._.ANTH_control_BWJ0023	122032	LINC01132	Distal
chr1	234846833	234847333	3	Platelet._.MRSA_DU19-01S0003542	122978	LOC101927851	Distal
chr1	234849078	234849578	30	CD14 Mono._.MSSA_DU19-01S0003509	120733	LOC101927851	Distal
chr1	234849808	234850308	17	CD16 Mono._.MSSA_DU19-01S0003453	120003	LOC101927851	Distal
chr1	234851464	234851964	21	CD16 Mono._.MRSA_DU19-01S0003542	118347	LOC101927851	Distal
chr1	234852008	234852508	3	CD16 Mono._.MRSA_DU19-01S0003542	117803	LOC101927851	Distal
chr1	234854146	234854646	22	CD16 Mono._.MRSA_DU19-01S0003987	115665	LOC101927851	Distal
chr1	234858168	234858668	2	CD16 Mono._.ANTH_control_BWJ0023	111643	LOC101927851	Distal
chr1	234863025	234863525	8	CD16 Mono._.MSSA_DU19-01S0003482	106786	LOC101927851	Distal
chr1	234864889	234865389	2	NK._.MSSA_DU19-01S0004017	104922	LOC101927851	Distal
chr1	234865624	234866124	6	NK._.MSSA_DU19-01S0003515	104187	LOC101927851	Distal
chr1	234866206	234866706	31	CD14 Mono._.MRSA_DU19-01S0004015	103605	LOC101927851	Distal
chr1	234867131	234867631	3	NK_CD56bright._.ANTH_control_BMI0099	102680	LOC101927851	Distal
chr1	234873212	234873712	8	CD14 Mono._.MSSA_DU19-01S0003453	96599	LOC101927851	Distal
chr1	234874491	234874991	25	CD14 Mono._.MRSA_DU19-01S0003542	95320	LOC101927851	Distal
chr1	234876247	234876747	24	CD14 Mono._.MSSA_DU19-01S0003462	93564	LOC101927851	Distal
chr1	234876812	234877312	2	Platelet._.MRSA_DU19-01S0003542	92999	LOC101927851	Distal
chr1	234878052	234878552	2	NK._.HI_control_AS11-18755	91759	LOC101927851	Distal
chr1	234879074	234879574	2	CD16 Mono._.ANTH_control_BMI0094	90737	LOC101927851	Distal
chr1	234880387	234880887	12	CD14 Mono._.MSSA_DU19-01S0003462	89424	LOC101927851	Distal
chr1	234881207	234881707	7	B naive._.ANTH_control_BMI0099	88604	LOC101927851	Distal
chr1	234882075	234882575	7	CD8 TEM._.MSSA_DU19-01S0003527	87736	LOC101927851	Distal
chr1	234886551	234887051	7	CD14 Mono._.MRSA_DU19-01S0003989	83260	LOC101927851	Distal
chr1	234888497	234888997	2	CD8 TEM._.MSSA_DU19-01S0003462	81314	LOC101927851	Distal
chr1	234889548	234890048	5	CD14 Mono._.MRSA_DU19-01S0003987	80263	LOC101927851	Distal
chr1	234891111	234891611	2	CD8 Naive._.MSSA_DU19-01S0003466	78700	LOC101927851	Distal
chr1	234893713	234894213	14	CD14 Mono._.MSSA_DU19-01S0003462	76098	LOC101927851	Distal
chr1	234899043	234899543	9	NK._.MSSA_DU19-01S0003509	70768	LOC101927851	Distal
chr1	234911180	234911680	13	CD8 TEM._.HI_control_AS09-13278	58631	LOC101927851	Distal
chr1	234911696	234912196	31	CD8 TEM._.HI_control_AS14-03700	58115	LOC101927851	Distal
chr1	234912493	234912993	8	CD4 TCM._.HI_control_AS11-18755	57318	LOC101927851	Distal
chr1	234914494	234914994	2	CD4 Naive._.MSSA_DU19-01S0003462	55317	LOC101927851	Distal
chr1	234915072	234915572	2	CD4 Naive._.MRSA_DU19-01S0003992	54739	LOC101927851	Distal
chr1	234918160	234918660	9	CD16 Mono._.ANTH_control_BMI0099	51651	LOC101927851	Distal
chr1	234924726	234925226	15	NK._.MSSA_DU19-01S0003464	45085	LOC101927851	Distal
chr1	234925977	234926477	21	CD4 TCM._.MSSA_DU19-01S0003453	43834	LOC101927851	Distal
chr1	234926742	234927242	25	NK._.MSSA_DU19-01S0003464	43069	LOC101927851	Distal
chr1	234927269	234927769	9	CD4 TCM._.MSSA_DU19-01S0003527	42542	LOC101927851	Distal
chr1	234928022	234928522	9	CD4 Naive._.HI_control_AS17-00144	41789	LOC101927851	Distal
chr1	234932556	234933056	16	CD14 Mono._.MSSA_DU19-01S0003466	37255	LOC101927851	Distal
chr1	234933421	234933921	30	CD14 Mono._.MRSA_DU19-01S0003994	36390	LOC101927851	Distal
chr1	234934506	234935006	31	CD14 Mono._.ANTH_control_BMI0094	35305	LOC101927851	Distal
chr1	234936689	234937189	2	CD16 Mono._.MRSA_DU19-01S0003987	33122	LOC101927851	Distal
chr1	234937200	234937700	6	CD14 Mono._.MSSA_DU19-01S0003507	32611	LOC101927851	Distal
chr1	234943014	234943514	16	CD16 Mono._.MSSA_DU19-01S0003453	26797	LOC101927851	Distal
chr1	234943982	234944482	6	CD14 Mono._.MRSA_DU19-01S0003987	25829	LOC101927851	Distal
chr1	234944969	234945469	19	CD16 Mono._.ANTH_control_BMI0095	24842	LOC101927851	Distal
chr1	234955185	234955685	29	CD14 Mono._.MSSA_DU19-01S0003462	14626	LOC101927851	Distal
chr1	234955713	234956213	15	CD14 Mono._.MSSA_DU19-01S0003462	14098	LOC101927851	Distal
chr1	234957328	234957828	10	CD14 Mono._.MRSA_DU19-01S0003978	12483	LOC101927851	Intronic
chr1	234958756	234959256	7	CD14 Mono._.MRSA_DU19-01S0003549	11055	LOC101927851	Intronic
chr1	234959581	234960081	26	CD14 Mono._.MSSA_DU19-01S0004017	10230	LOC101927851	Exonic
chr1	234960644	234961144	17	CD14 Mono._.MRSA_DU19-01S0003549	9167	LOC101927851	Intronic
chr1	234961164	234961664	5	CD16 Mono._.MRSA_DU19-01S0003542	8647	LOC101927851	Intronic
chr1	234961710	234962210	8	CD4 Naive._.HI_control_AS17-00144	8101	LOC101927851	Intronic
chr1	234962478	234962978	25	CD14 Mono._.HI_control_AS09-13278	7333	LOC101927851	Intronic
chr1	234963128	234963628	26	NK._.MRSA_DU19-01S0004013	6683	LOC101927851	Intronic
chr1	234964357	234964857	9	NK._.MRSA_DU19-01S0004015	5454	LOC101927851	Intronic
chr1	234964987	234965487	21	CD14 Mono._.MSSA_DU19-01S0003453	4824	LOC101927851	Intronic
chr1	234968355	234968855	3	Platelet._.MRSA_DU19-01S0004015	1456	LOC101927851	Intronic
chr1	234969046	234969546	7	CD14 Mono._.MSSA_DU19-01S0003453	765	LOC101927851	Intronic
chr1	234970304	234970804	25	CD14 Mono._.MRSA_DU19-01S0003987	491	LOC101927851	Promoter
chr1	234970994	234971494	13	CD14 Mono._.MRSA_DU19-01S0003994	1181	LOC101927851	Promoter
chr1	234971845	234972345	15	CD4 TCM._.MSSA_DU19-01S0003466	2032	LOC101927851	Distal
chr1	234972359	234972859	25	CD4 TCM._.HI_control_AS14-03700	2546	LOC101927851	Distal
chr1	234975107	234975607	29	CD14 Mono._.MSSA_DU19-01S0003462	5294	LOC101927851	Distal
chr1	234976143	234976643	21	CD14 Mono._.MSSA_DU19-01S0003453	6330	LOC101927851	Distal
chr1	234976933	234977433	27	CD14 Mono._.MRSA_DU19-01S0003987	7120	LOC101927851	Distal
chr1	234977847	234978347	4	CD14 Mono._.MRSA_DU19-01S0003987	8034	LOC101927851	Distal
chr1	234978504	234979004	22	CD16 Mono._.MRSA_DU19-01S0003987	8691	LOC101927851	Distal
chr1	234979016	234979516	7	CD16 Mono._.MSSA_DU19-01S0003482	9203	LOC101927851	Distal
chr1	234979618	234980118	11	CD16 Mono._.MRSA_DU19-01S0003542	9805	LOC101927851	Distal
chr1	234980575	234981075	22	CD16 Mono._.MRSA_DU19-01S0004015	10762	LOC101927851	Distal
chr1	234981368	234981868	6	CD16 Mono._.MRSA_DU19-01S0003987	11555	LOC101927851	Distal
chr1	234984348	234984848	26	CD14 Mono._.MSSA_DU19-01S0003462	14535	LOC101927851	Distal
chr1	234986258	234986758	9	CD14 Mono._.MRSA_DU19-01S0004015	16445	LOC101927851	Distal
chr1	234986904	234987404	5	CD16 Mono._.MRSA_DU19-01S0003542	17091	LOC101927851	Distal
chr1	234987563	234988063	3	B naive._.MRSA_DU19-01S0003989	17750	LOC101927851	Distal
chr1	234990837	234991337	3	B naive._.MRSA_DU19-01S0003989	21024	LOC101927851	Distal
chr1	234993847	234994347	2	CD16 Mono._.MRSA_DU19-01S0003987	24034	LOC101927851	Distal
chr1	234994372	234994872	12	CD14 Mono._.MSSA_DU19-01S0003462	24559	LOC101927851	Distal
chr1	234997128	234997628	10	CD14 Mono._.MRSA_DU19-01S0003987	27315	LOC101927851	Distal
chr1	234998183	234998683	2	CD16 Mono._.ANTH_control_BMI0093	28370	LOC101927851	Distal
chr1	235004862	235005362	4	B memory._.MSSA_DU19-01S0003466	35049	LOC101927851	Distal
chr1	235006158	235006658	2	CD14 Mono._.HI_control_AS09-13278	36345	LOC101927851	Distal
chr1	235008187	235008687	5	CD14 Mono._.MSSA_DU19-01S0003466	38374	LOC101927851	Distal
chr1	235011031	235011531	11	B naive._.MRSA_DU19-01S0003989	41218	LOC101927851	Distal
chr1	235011746	235012246	27	NK._.MSSA_DU19-01S0003462	41933	LOC101927851	Distal
chr1	235012276	235012776	17	CD4 TCM._.MRSA_DU19-01S0003542	42463	LOC101927851	Distal
chr1	235013306	235013806	2	CD8 Naive._.MSSA_DU19-01S0003466	43493	LOC101927851	Distal
chr1	235015968	235016468	5	CD4 TCM._.MSSA_DU19-01S0003453	46155	LOC101927851	Distal
chr1	235025084	235025584	3	B naive._.MSSA_DU19-01S0003507	55271	LOC101927851	Distal
chr1	235030403	235030903	3	CD4 TCM._.MRSA_DU19-01S0003987	60590	LOC101927851	Distal
chr1	235032041	235032541	4	NK._.MSSA_DU19-01S0003466	62228	LOC101927851	Distal
chr1	235034728	235035228	2	B naive._.Other	64915	LOC101927851	Distal
chr1	235040752	235041252	27	CD14 Mono._.MRSA_DU19-01S0003994	70939	LOC101927851	Distal
chr1	235043252	235043752	23	NK._.MRSA_DU19-01S0004013	73439	LOC101927851	Distal
chr1	235046160	235046660	9	NK._.HI_control_AS11-18755	76347	LOC101927851	Distal
chr1	235048052	235048552	24	CD14 Mono._.MRSA_DU19-01S0003989	78239	LOC101927851	Distal
chr1	235050826	235051326	6	CD14 Mono._.MSSA_DU19-01S0003464	76860	SNORA14B	Distal
chr1	235052258	235052758	17	CD14 Mono._.MSSA_DU19-01S0004017	75428	SNORA14B	Distal
chr1	235062388	235062888	13	CD14 Mono._.MRSA_DU19-01S0003542	65298	SNORA14B	Distal
chr1	235063122	235063622	24	CD14 Mono._.MSSA_DU19-01S0003462	64564	SNORA14B	Distal
chr1	235067446	235067946	23	CD14 Mono._.MRSA_DU19-01S0003989	60240	SNORA14B	Distal
chr1	235068047	235068547	2	B naive._.MSSA_DU19-01S0003507	59639	SNORA14B	Distal
chr1	235069503	235070003	3	CD16 Mono._.ANTH_control_BMI0101	58183	SNORA14B	Distal
chr1	235073512	235074012	24	CD14 Mono._.MSSA_DU19-01S0003462	54174	SNORA14B	Distal
chr1	235074492	235074992	3	cDC2._.Other	53194	SNORA14B	Distal
chr1	235075020	235075520	10	B naive._.HI_control_AS09-13278	52666	SNORA14B	Distal
chr1	235075873	235076373	4	CD4 TCM._.MRSA_DU19-01S0003987	51813	SNORA14B	Distal
chr1	235077531	235078031	29	CD14 Mono._.MRSA_DU19-01S0003989	50155	SNORA14B	Distal
chr1	235078946	235079446	7	CD14 Mono._.MRSA_DU19-01S0003989	48740	SNORA14B	Distal
chr1	235079863	235080363	14	CD14 Mono._.MRSA_DU19-01S0003987	47823	SNORA14B	Distal
chr1	235083025	235083525	4	cDC2._.ANTH_control_BMI0099	44661	SNORA14B	Distal
chr1	235083649	235084149	4	cDC2._.ANTH_control_BMI0099	44037	SNORA14B	Distal
chr1	235093758	235094258	28	CD4 Naive._.ANTH_control_BMI0093	33928	SNORA14B	Distal
chr1	235102887	235103387	24	CD4 Naive._.MSSA_DU19-01S0004017	24799	SNORA14B	Distal
chr1	235104100	235104600	28	CD14 Mono._.MSSA_DU19-01S0003515	23586	SNORA14B	Distal
chr1	235104614	235105114	9	CD8 Naive._.ANTH_control_BMI0099	23072	SNORA14B	Distal
chr1	235105125	235105625	31	CD8 TEM._.MRSA_DU19-01S0004015	22561	SNORA14B	Distal
chr1	235105688	235106188	6	CD8 TEM._.ANTH_control_BMI0095	21998	SNORA14B	Distal
chr1	235108370	235108870	2	CD16 Mono._.ANTH_control_BMI0095	19316	SNORA14B	Distal
chr1	235127278	235127778	4	CD4 TCM._.MRSA_DU19-01S0003978	408	SNORA14B	Intronic
chr1	235128047	235128547	26	CD8 TEM._.MRSA_DU19-01S0003987	359	SNORA14B	Promoter
chr1	235128626	235129126	4	cDC2._.ANTH_control_BMI0099	59	TOMM20	Promoter
chr1	235131947	235132447	2	CD4 TCM._.MRSA_DU19-01S0003987	3260	TOMM20	Intronic
chr1	235159978	235160478	2	CD4 Naive._.ANTH_control_BMI0099	1228	RBM34	Exonic
chr1	235160542	235161042	14	CD8 TEM._.HI_control_AS13-08590	664	RBM34	Exonic
chr1	235161050	235161550	31	CD8 TEM._.MRSA_DU19-01S0004015	156	RBM34	Exonic
chr1	235161702	235162202	3	CD4 Naive._.MSSA_DU19-01S0003466	494	RBM34	Promoter
chr1	235162328	235162828	3	CD4 TCM._.MRSA_DU19-01S0003542	1120	RBM34	Promoter
chr1	235181505	235182005	3	MAIT._.MSSA_DU19-01S0003453	8360	MIR4753	Exonic
chr1	235207150	235207650	31	CD4 TCM._.MRSA_DU19-01S0004015	17283	MIR4753	Intronic
chr1	235215419	235215919	2	CD4 TCM._.MSSA_DU19-01S0003509	25552	MIR4753	Intronic
chr1	235222572	235223072	2	CD4 TCM._.MRSA_DU19-01S0003987	32705	MIR4753	Intronic
chr1	235226744	235227244	2	CD4 TCM._.MRSA_DU19-01S0004013	36877	MIR4753	Intronic
chr1	235239870	235240370	4	CD4 TCM._.MSSA_DU19-01S0003492	50003	MIR4753	Intronic
chr1	235244801	235245301	7	CD4 TCM._.MRSA_DU19-01S0003987	54934	MIR4753	Intronic
chr1	235253121	235253621	28	CD4 Naive._.MSSA_DU19-01S0004017	63254	MIR4753	Intronic
chr1	235257957	235258457	2	CD4 TCM._.MRSA_DU19-01S0003987	68090	MIR4753	Intronic
chr1	235259372	235259872	5	CD8 TEM._.HI_control_AS13-08590	67727	GGPS1	Intronic
chr1	235270503	235271003	18	CD4 Naive._.MRSA_DU19-01S0003987	56596	GGPS1	Intronic
chr1	235275138	235275638	7	B memory._.ANTH_control_BWJ0023	51961	GGPS1	Intronic
chr1	235275828	235276328	4	NK._.MSSA_DU19-01S0003492	51271	GGPS1	Intronic
chr1	235276866	235277366	2	CD4 Naive._.HI_control_AS17-00144	50233	GGPS1	Intronic
chr1	235286775	235287275	3	NK._.MSSA_DU19-01S0003464	40324	GGPS1	Intronic
chr1	235296678	235297178	16	CD8 TEM._.MRSA_DU19-01S0004015	30421	GGPS1	Intronic
chr1	235297468	235297968	32	CD4 TCM._.MRSA_DU19-01S0003987	29631	GGPS1	Intronic
chr1	235297974	235298474	6	CD8 Naive._.MRSA_DU19-01S0003549	29125	GGPS1	Intronic
chr1	235298698	235299198	7	CD4 TCM._.HI_control_AS13-08590	28401	GGPS1	Intronic
chr1	235299214	235299714	6	CD4 TCM._.MSSA_DU19-01S0003527	27885	GGPS1	Intronic
chr1	235300026	235300526	2	CD4 Naive._.HI_control_AS17-00144	27073	GGPS1	Intronic
chr1	235301281	235301781	2	CD4 TCM._.HI_control_AS09-13278	25818	GGPS1	Intronic
chr1	235302784	235303284	2	NK._.MSSA_DU19-01S0003509	24315	GGPS1	Intronic
chr1	235304004	235304504	18	CD4 TCM._.MRSA_DU19-01S0003987	23095	GGPS1	Intronic
chr1	235304511	235305011	32	CD4 TCM._.MRSA_DU19-01S0003987	22588	GGPS1	Intronic
chr1	235305051	235305551	22	CD8 TEM._.MRSA_DU19-01S0004015	22048	GGPS1	Intronic
chr1	235305618	235306118	2	CD8 TEM._.HI_control_AS13-08590	21481	GGPS1	Intronic
chr1	235307703	235308203	2	CD8 TEM._.ANTH_control_BMI0101	19396	GGPS1	Intronic
chr1	235312676	235313176	4	CD4 Naive._.MRSA_DU19-01S0003989	14423	GGPS1	Intronic
chr1	235313284	235313784	10	CD4 Naive._.ANTH_control_BWJ0023	13815	GGPS1	Intronic
chr1	235317074	235317574	3	CD4 TCM._.ANTH_control_BMI0099	10025	GGPS1	Intronic
chr1	235318805	235319305	2	NK._.MSSA_DU19-01S0003453	8294	GGPS1	Intronic
chr1	235320143	235320643	2	CD4 TCM._.MRSA_DU19-01S0003992	6956	GGPS1	Intronic
chr1	235321338	235321838	3	NK._.ANTH_control_BMI0099	5761	GGPS1	Intronic
chr1	235326544	235327044	30	CD4 Naive._.MSSA_DU19-01S0004017	555	GGPS1	Promoter
chr1	235327105	235327605	14	CD16 Mono._.MRSA_DU19-01S0003987	4	GGPS1	Promoter
chr1	235327701	235328201	25	NK._.MSSA_DU19-01S0003492	267	ARID4B	Exonic
chr1	235328233	235328733	27	NK._.MRSA_DU19-01S0003542	263	ARID4B	Promoter
chr1	235329054	235329554	31	CD8 TEM._.MRSA_DU19-01S0004015	1084	ARID4B	Promoter
chr1	235330180	235330680	24	CD4 TCM._.ANTH_control_BMI0101	2210	ARID4B	Intronic
chr1	235330770	235331270	2	CD4 TCM._.MRSA_DU19-01S0004015	2800	ARID4B	Intronic
chr1	235331457	235331957	18	CD14 Mono._.MSSA_DU19-01S0003464	3487	ARID4B	Intronic
chr1	235336084	235336584	2	CD16 Mono._.MRSA_DU19-01S0003542	8114	ARID4B	Intronic
chr1	235336893	235337393	18	NK._.MSSA_DU19-01S0003492	8923	ARID4B	Intronic
chr1	235367134	235367634	22	CD16 Mono._.MSSA_DU19-01S0003482	23	TBCE	Promoter
chr1	235367730	235368230	2	CD4 TCM._.MRSA_DU19-01S0003542	619	TBCE	Intronic
chr1	235411424	235411924	7	CD8 TEM._.MSSA_DU19-01S0003462	44313	TBCE	Intronic
chr1	235412022	235412522	3	B naive._.ANTH_control_BMI0094	44911	TBCE	Intronic
chr1	235415251	235415751	18	NK._.MRSA_DU19-01S0004013	48140	TBCE	Intronic
chr1	235417011	235417511	9	B naive._.ANTH_control_BMI0095	49900	TBCE	Intronic
chr1	235423088	235423588	20	CD8 TEM._.MRSA_DU19-01S0004015	55977	TBCE	Intronic
chr1	235423926	235424426	2	NK._.MSSA_DU19-01S0003509	56815	TBCE	Intronic
chr1	235460661	235461161	6	CD14 Mono._.MRSA_DU19-01S0003989	43569	B3GALNT2	Intronic
chr1	235461893	235462393	3	CD8 TEM._.HI_control_AS14-03700	42337	B3GALNT2	Intronic
chr1	235492665	235493165	18	CD4 TCM._.MRSA_DU19-01S0004015	11565	B3GALNT2	Intronic
chr1	235503101	235503601	3	CD4 TCM._.MSSA_DU19-01S0003464	1129	B3GALNT2	Intronic
chr1	235503619	235504119	4	cDC2._.ANTH_control_BMI0099	611	B3GALNT2	Intronic
chr1	235504290	235504790	31	CD14 Mono._.MRSA_DU19-01S0004011	58	B3GALNT2	Promoter
chr1	235505185	235505685	23	NK._.MSSA_DU19-01S0004017	953	B3GALNT2	Promoter
chr1	235506802	235507302	5	CD4 Naive._.MRSA_DU19-01S0003542	2570	B3GALNT2	Distal
chr1	235513695	235514195	24	CD4 TCM._.MSSA_DU19-01S0003453	9463	B3GALNT2	Distal
chr1	235515754	235516254	6	CD16 Mono._.ANTH_control_BMI0095	11522	B3GALNT2	Distal
chr1	235546248	235546748	31	CD14 Mono._.ANTH_control_BMI0094	42016	B3GALNT2	Distal
chr1	235549970	235550470	2	CD8 TEM._.MRSA_DU19-01S0003994	45738	B3GALNT2	Exonic
chr1	235567741	235568241	22	CD14 Mono._.MSSA_DU19-01S0003453	63509	B3GALNT2	Intronic
chr1	235571465	235571965	14	CD14 Mono._.MSSA_DU19-01S0003453	67233	B3GALNT2	Intronic
chr1	235581522	235582022	2	CD4 Naive._.MSSA_DU19-01S0004017	68981	GNG4	Intronic
chr1	235586730	235587230	2	CD14 Mono._.MRSA_DU19-01S0003994	63773	GNG4	Intronic
chr1	235588046	235588546	2	CD14 Mono._.MRSA_DU19-01S0003994	62457	GNG4	Intronic
chr1	235593709	235594209	2	CD4 TCM._.ANTH_control_BMI0093	56794	GNG4	Intronic
chr1	235594706	235595206	2	CD8 TEM._.MSSA_DU19-01S0003482	55797	GNG4	Intronic
chr1	235615603	235616103	2	CD4 TCM._.MSSA_DU19-01S0003464	34900	GNG4	Intronic
chr1	235624494	235624994	2	CD8 TEM._.MRSA_DU19-01S0004015	26009	GNG4	Intronic
chr1	235632759	235633259	8	CD14 Mono._.MRSA_DU19-01S0003989	17744	GNG4	Intronic
chr1	235641031	235641531	2	NK._.MRSA_DU19-01S0004013	9472	GNG4	Intronic
chr1	235641537	235642037	12	CD8 TEM._.HI_control_AS13-08590	8966	GNG4	Intronic
chr1	235642317	235642817	27	NK._.HI_control_AS11-18755	8186	GNG4	Intronic
chr1	235642888	235643388	9	CD4 TCM._.HI_control_AS09-13278	7615	GNG4	Intronic
chr1	235648824	235649324	22	CD4 Naive._.MRSA_DU19-01S0003987	1679	GNG4	Intronic
chr1	235649829	235650329	23	CD4 TCM._.MRSA_DU19-01S0003987	674	GNG4	Intronic
chr1	235650333	235650833	6	NK._.MSSA_DU19-01S0003492	170	GNG4	Exonic
chr1	235650849	235651349	5	CD16 Mono._.MSSA_DU19-01S0003515	344	GNG4	Promoter
chr1	235659056	235659556	5	CD16 Mono._.ANTH_control_BMI0094	8551	GNG4	Distal
chr1	235674984	235675484	2	CD16 Mono._.ANTH_control_BMI0095	24479	GNG4	Intronic
chr1	235681077	235681577	2	CD16 Mono._.ANTH_control_BMI0094	30572	GNG4	Intronic
chr1	235696513	235697013	2	CD16 Mono._.ANTH_control_BMI0095	46008	GNG4	Intronic
chr1	235697497	235697997	22	NK._.MRSA_DU19-01S0004013	46992	GNG4	Intronic
chr1	235734295	235734795	18	CD4 TCM._.MSSA_DU19-01S0003527	83790	GNG4	Exonic
chr1	235745447	235745947	6	CD16 Mono._.ANTH_control_BMI0093	94942	GNG4	Intronic
chr1	235746154	235746654	4	CD16 Mono._.MSSA_DU19-01S0003464	95649	GNG4	Exonic
chr1	235763947	235764447	2	B naive._.ANTH_control_BMI0094	88862	MIR1537	Intronic
chr1	235767697	235768197	8	B naive._.ANTH_control_BMI0095	85112	MIR1537	Intronic
chr1	235783090	235783590	2	CD16 Mono._.ANTH_control_BMI0095	69719	MIR1537	Intronic
chr1	235817390	235817890	4	CD16 Mono._.MSSA_DU19-01S0003509	35419	MIR1537	Intronic
chr1	235822425	235822925	3	CD16 Mono._.ANTH_control_BMI0094	30384	MIR1537	Intronic
chr1	235831055	235831555	27	CD14 Mono._.MSSA_DU19-01S0003466	21754	MIR1537	Intronic
chr1	235837947	235838447	4	MAIT._.MSSA_DU19-01S0003466	14862	MIR1537	Intronic
chr1	235839137	235839637	2	B naive._.ANTH_control_BMI0093	13672	MIR1537	Intronic
chr1	235842203	235842703	10	B naive._.ANTH_control_BMI0095	10606	MIR1537	Intronic
chr1	235843338	235843838	10	NK._.MSSA_DU19-01S0003509	9471	MIR1537	Intronic
chr1	235845760	235846260	2	CD16 Mono._.ANTH_control_BWJ0023	7049	MIR1537	Intronic
chr1	235848201	235848701	16	CD8 TEM._.HI_control_AS09-13278	4608	MIR1537	Intronic
chr1	235849300	235849800	14	CD16 Mono._.ANTH_control_BMI0095	3509	MIR1537	Intronic
chr1	235851870	235852370	15	CD16 Mono._.MSSA_DU19-01S0003482	939	MIR1537	Intronic
chr1	235852842	235853342	2	NK._.MSSA_DU19-01S0003527	31	MIR1537	Promoter
chr1	235854284	235854784	5	CD16 Mono._.Other	1473	MIR1537	Promoter
chr1	235856090	235856590	18	CD8 TEM._.HI_control_AS13-08590	3279	MIR1537	Intronic
chr1	235857703	235858203	8	CD14 Mono._.MSSA_DU19-01S0003462	4892	MIR1537	Intronic
chr1	235858728	235859228	17	CD14 Mono._.MSSA_DU19-01S0003462	5917	MIR1537	Intronic
chr1	235859958	235860458	2	CD8 TEM._.MRSA_DU19-01S0004015	7147	MIR1537	Intronic
chr1	235861824	235862324	2	CD16 Mono._.ANTH_control_BMI0093	9013	MIR1537	Intronic
chr1	235862869	235863369	24	NK._.HI_control_AS13-08590	10058	MIR1537	Intronic
chr1	235863629	235864129	3	CD8 TEM._.HI_control_AS13-08590	10818	MIR1537	Intronic
chr1	235864383	235864883	2	CD16 Mono._.ANTH_control_BMI0101	11572	MIR1537	Intronic
chr1	235864932	235865432	18	CD8 TEM._.MRSA_DU19-01S0003992	12121	MIR1537	Intronic
chr1	235866034	235866534	30	CD8 TEM._.MRSA_DU19-01S0003994	13223	MIR1537	Intronic
chr1	235866867	235867367	16	B naive._.MSSA_DU19-01S0003515	14056	MIR1537	Intronic
chr1	235867820	235868320	32	CD4 TCM._.MRSA_DU19-01S0003549	15009	MIR1537	Intronic
chr1	235868421	235868921	7	CD8 TEM._.MSSA_DU19-01S0003492	14968	LYST	Intronic
chr1	235872999	235873499	29	CD8 TEM._.MRSA_DU19-01S0004015	10390	LYST	Intronic
chr1	235873711	235874211	4	CD4 TCM._.MSSA_DU19-01S0003492	9678	LYST	Intronic
chr1	235875068	235875568	8	CD16 Mono._.MRSA_DU19-01S0003549	8321	LYST	Intronic
chr1	235876395	235876895	21	CD16 Mono._.MSSA_DU19-01S0003453	6994	LYST	Intronic
chr1	235876939	235877439	4	MAIT._.MSSA_DU19-01S0003453	6450	LYST	Intronic
chr1	235878374	235878874	22	CD16 Mono._.MRSA_DU19-01S0003987	5015	LYST	Intronic
chr1	235879493	235879993	18	CD16 Mono._.ANTH_control_BWJ0023	3896	LYST	Intronic
chr1	235880041	235880541	29	CD14 Mono._.MSSA_DU19-01S0003509	3348	LYST	Intronic
chr1	235883527	235884027	24	CD14 Mono._.MRSA_DU19-01S0003989	136	LYST	Promoter
chr1	235885851	235886351	17	NK._.MSSA_DU19-01S0003492	2460	LYST	Distal
chr1	235887940	235888440	31	CD8 TEM._.MRSA_DU19-01S0003987	4549	LYST	Distal
chr1	235888542	235889042	4	CD8 TEM._.MRSA_DU19-01S0003978	5151	LYST	Distal
chr1	235891957	235892457	9	CD14 Mono._.MRSA_DU19-01S0004015	8566	LYST	Distal
chr1	235892935	235893435	29	CD14 Mono._.MSSA_DU19-01S0003462	9544	LYST	Distal
chr1	235893812	235894312	2	CD16 Mono._.MRSA_DU19-01S0003542	10421	LYST	Distal
chr1	235900514	235901014	30	CD14 Mono._.HI_control_AS09-13278	17123	LYST	Distal
chr1	235901403	235901903	13	CD14 Mono._.MRSA_DU19-01S0003987	18012	LYST	Distal
chr1	235903011	235903511	12	CD14 Mono._.MRSA_DU19-01S0003989	19620	LYST	Distal
chr1	235907478	235907978	2	CD14 Mono._.MRSA_DU19-01S0003542	24087	LYST	Distal
chr1	235908802	235909302	26	CD14 Mono._.MRSA_DU19-01S0003994	25411	LYST	Distal
chr1	235910554	235911054	21	CD14 Mono._.MRSA_DU19-01S0003989	27163	LYST	Distal
chr1	235915730	235916230	5	CD16 Mono._.MRSA_DU19-01S0003987	32339	LYST	Distal
chr1	235917273	235917773	31	CD14 Mono._.MRSA_DU19-01S0003994	33882	LYST	Distal
chr1	235917920	235918420	2	NK._.HI_control_AS11-18755	34529	LYST	Distal
chr1	235919056	235919556	12	CD14 Mono._.MRSA_DU19-01S0003542	35665	LYST	Distal
chr1	235919766	235920266	23	CD14 Mono._.MSSA_DU19-01S0003464	36375	LYST	Distal
chr1	235920941	235921441	2	CD4 TCM._.ANTH_control_BWJ0023	37550	LYST	Distal
chr1	235923375	235923875	8	B naive._.ANTH_control_BMI0095	39984	LYST	Distal
chr1	235928166	235928666	7	CD14 Mono._.MSSA_DU19-01S0003507	44775	LYST	Distal
chr1	235931138	235931638	3	B naive._.MRSA_DU19-01S0003989	47747	LYST	Distal
chr1	235932019	235932519	13	CD14 Mono._.MRSA_DU19-01S0003994	48628	LYST	Distal
chr1	235932568	235933068	3	B naive._.HI_control_AS09-13278	49177	LYST	Distal
chr1	235933437	235933937	27	CD14 Mono._.MRSA_DU19-01S0004015	50046	LYST	Distal
chr1	235934886	235935386	2	CD4 TCM._.MRSA_DU19-01S0003992	51495	LYST	Distal
chr1	235935583	235936083	4	B naive._.ANTH_control_BMI0095	52192	LYST	Distal
chr1	235937033	235937533	8	NK._.ANTH_control_BMI0095	53642	LYST	Distal
chr1	235938126	235938626	7	CD16 Mono._.MRSA_DU19-01S0003987	54735	LYST	Distal
chr1	235938688	235939188	22	CD16 Mono._.ANTH_control_BMI0101	55297	LYST	Distal
chr1	235939451	235939951	2	NK._.ANTH_control_BMI0101	56060	LYST	Distal
chr1	235940257	235940757	31	CD14 Mono._.MSSA_DU19-01S0003464	56866	LYST	Distal
chr1	235942366	235942866	25	CD14 Mono._.MSSA_DU19-01S0003453	58975	LYST	Distal
chr1	235943434	235943934	15	CD14 Mono._.MSSA_DU19-01S0003466	60043	LYST	Distal
chr1	235946017	235946517	22	CD16 Mono._.ANTH_control_BWJ0023	62626	LYST	Distal
chr1	235946553	235947053	6	CD16 Mono._.ANTH_control_BMI0094	63162	LYST	Distal
chr1	235947251	235947751	5	CD14 Mono._.MSSA_DU19-01S0003453	63860	LYST	Distal
chr1	235951577	235952077	14	CD16 Mono._.ANTH_control_BWJ0023	68186	LYST	Distal
chr1	235952897	235953397	3	cDC2._.ANTH_control_BWJ0023	69506	LYST	Distal
chr1	235954056	235954556	3	CD4 TCM._.HI_control_AS09-13278	70665	LYST	Distal
chr1	235954610	235955110	31	CD14 Mono._.MSSA_DU19-01S0003515	71219	LYST	Distal
chr1	235959126	235959626	6	CD16 Mono._.MSSA_DU19-01S0003464	75735	LYST	Distal
chr1	235961371	235961871	2	CD16 Mono._.ANTH_control_BMI0095	77980	LYST	Distal
chr1	235966036	235966536	2	CD16 Mono._.ANTH_control_BWJ0023	82645	LYST	Distal
chr1	235970340	235970840	7	CD14 Mono._.MSSA_DU19-01S0003453	86949	LYST	Distal
chr1	235971009	235971509	15	CD14 Mono._.MRSA_DU19-01S0003542	87618	LYST	Distal
chr1	235971611	235972111	31	CD14 Mono._.MSSA_DU19-01S0003466	88220	LYST	Distal
chr1	235972228	235972728	13	CD16 Mono._.MRSA_DU19-01S0003987	88837	LYST	Distal
chr1	235980904	235981404	25	CD14 Mono._.MRSA_DU19-01S0004011	84007	NID1	Intronic
chr1	235990947	235991447	2	CD4 Naive._.MRSA_DU19-01S0003542	73964	NID1	Intronic
chr1	235995654	235996154	2	CD4 Naive._.MRSA_DU19-01S0003992	69257	NID1	Intronic
chr1	235996970	235997470	20	CD14 Mono._.MSSA_DU19-01S0003462	67941	NID1	Intronic
chr1	235997847	235998347	2	CD4 Naive._.MSSA_DU19-01S0004017	67064	NID1	Intronic
chr1	235998758	235999258	28	CD8 TEM._.MRSA_DU19-01S0003994	66153	NID1	Intronic
chr1	235999390	235999890	30	CD8 TEM._.MRSA_DU19-01S0003994	65521	NID1	Intronic
chr1	236000059	236000559	12	CD4 TCM._.MRSA_DU19-01S0004015	64852	NID1	Intronic
chr1	236001634	236002134	2	CD14 Mono._.MSSA_DU19-01S0004017	63277	NID1	Intronic
chr1	236004018	236004518	2	CD4 Naive._.MSSA_DU19-01S0004017	60893	NID1	Intronic
chr1	236016037	236016537	7	CD16 Mono._.MSSA_DU19-01S0003492	48874	NID1	Intronic
chr1	236020384	236020884	5	CD14 Mono._.MSSA_DU19-01S0003462	44527	NID1	Intronic
chr1	236022912	236023412	17	CD16 Mono._.MSSA_DU19-01S0003515	41999	NID1	Intronic
chr1	236024587	236025087	5	CD14 Mono._.MSSA_DU19-01S0003509	40324	NID1	Intronic
chr1	236026977	236027477	3	CD16 Mono._.ANTH_control_BMI0095	37934	NID1	Intronic
chr1	236052141	236052641	13	CD14 Mono._.MRSA_DU19-01S0003992	12770	NID1	Intronic
chr1	236064223	236064723	16	CD14 Mono._.MSSA_DU19-01S0003509	688	NID1	Intronic
chr1	236064995	236065495	28	CD14 Mono._.ANTH_control_BWJ0023	82	NID1	Promoter
chr1	236065682	236066182	3	CD16 Mono._.MSSA_DU19-01S0003482	769	NID1	Promoter
chr1	236066786	236067286	4	cDC2._.ANTH_control_BWJ0023	1873	NID1	Promoter
chr1	236071944	236072444	4	CD16 Mono._.MSSA_DU19-01S0003507	7031	NID1	Distal
chr1	236081458	236081958	2	CD14 Mono._.MRSA_DU19-01S0003987	16545	NID1	Distal
chr1	236091506	236092006	9	CD16 Mono._.ANTH_control_BMI0095	26593	NID1	Distal
chr1	236097171	236097671	19	CD14 Mono._.MRSA_DU19-01S0004013	32258	NID1	Distal
chr1	236097762	236098262	4	CD4 TCM._.ANTH_control_BMI0099	32849	NID1	Distal
chr1	236101318	236101818	2	CD8 TEM._.HI_control_AS13-08590	36405	NID1	Distal
chr1	236103583	236104083	18	CD8 TEM._.MRSA_DU19-01S0004015	38670	NID1	Distal
chr1	236109305	236109805	16	CD8 TEM._.ANTH_control_BMI0095	32949	GPR137B	Distal
chr1	236120829	236121329	11	NK._.ANTH_control_BMI0101	21425	GPR137B	Distal
chr1	236126165	236126665	2	CD8 TEM._.HI_control_AS13-08590	16089	GPR137B	Distal
chr1	236137389	236137889	4	CD8 TEM._.MSSA_DU19-01S0003464	4865	GPR137B	Distal
chr1	236138820	236139320	3	CD14 Mono._.MSSA_DU19-01S0003509	3434	GPR137B	Distal
chr1	236139658	236140158	2	CD16 Mono._.ANTH_control_BMI0094	2596	GPR137B	Distal
chr1	236141245	236141745	6	CD4 TCM._.MRSA_DU19-01S0003994	1009	GPR137B	Promoter
chr1	236142040	236142540	12	CD14 Mono._.ANTH_control_BWJ0023	214	GPR137B	Promoter
chr1	236142636	236143136	30	CD14 Mono._.HI_control_AS09-13278	380	GPR137B	Exonic
chr1	236143347	236143847	15	CD16 Mono._.ANTH_control_BMI0095	1091	GPR137B	Intronic
chr1	236144070	236144570	7	CD16 Mono._.ANTH_control_BMI0101	1814	GPR137B	Intronic
chr1	236144698	236145198	2	B naive._.ANTH_control_BWJ0023	2442	GPR137B	Intronic
chr1	236147856	236148356	6	CD14 Mono._.MRSA_DU19-01S0003994	5600	GPR137B	Intronic
chr1	236149477	236149977	2	CD16 Mono._.ANTH_control_BMI0095	7221	GPR137B	Intronic
chr1	236150247	236150747	2	CD16 Mono._.MSSA_DU19-01S0003482	7991	GPR137B	Intronic
chr1	236154695	236155195	4	CD8 TEM._.MSSA_DU19-01S0003453	12439	GPR137B	Intronic
chr1	236156425	236156925	22	CD16 Mono._.MSSA_DU19-01S0003453	14169	GPR137B	Intronic
chr1	236159789	236160289	28	CD8 TEM._.MRSA_DU19-01S0004013	17533	GPR137B	Intronic
chr1	236160473	236160973	7	CD8 TEM._.MRSA_DU19-01S0003549	18217	GPR137B	Intronic
chr1	236161215	236161715	13	CD8 TEM._.MRSA_DU19-01S0003989	18959	GPR137B	Intronic
chr1	236163753	236164253	8	NK._.MRSA_DU19-01S0004013	21497	GPR137B	Intronic
chr1	236167029	236167529	3	CD16 Mono._.MSSA_DU19-01S0003482	24773	GPR137B	Intronic
chr1	236168640	236169140	20	CD14 Mono._.MSSA_DU19-01S0003464	26384	GPR137B	Intronic
chr1	236206484	236206984	21	CD16 Mono._.MRSA_DU19-01S0003987	64228	GPR137B	Intronic
chr1	236207060	236207560	7	CD16 Mono._.ANTH_control_BMI0095	64804	GPR137B	Intronic
chr1	236222996	236223496	16	CD16 Mono._.ANTH_control_BMI0094	58738	ERO1B	Intronic
chr1	236228318	236228818	13	CD16 Mono._.MSSA_DU19-01S0003482	53416	ERO1B	Intronic
chr1	236242574	236243074	2	CD4 TCM._.MRSA_DU19-01S0003987	39160	ERO1B	Intronic
chr1	236253849	236254349	2	CD14 Mono._.ANTH_control_BWJ0023	27885	ERO1B	Intronic
chr1	236259009	236259509	4	CD4 Naive._.ANTH_control_BMI0099	22725	ERO1B	Intronic
chr1	236279618	236280118	3	CD8 TEM._.MRSA_DU19-01S0003549	2116	ERO1B	Intronic
chr1	236280573	236281073	5	B naive._.HI_control_AS09-13278	1161	ERO1B	Intronic
chr1	236281195	236281695	31	CD14 Mono._.MRSA_DU19-01S0003987	539	ERO1B	Intronic
chr1	236281802	236282302	3	NK_CD56bright._.ANTH_control_BWJ0023	66	ERO1B	Promoter
chr1	236282333	236282833	7	CD14 Mono._.HI_control_AS11-18755	597	ERO1B	Promoter
chr1	236284425	236284925	15	CD14 Mono._.MRSA_DU19-01S0003987	2689	ERO1B	Distal
chr1	236285211	236285711	3	B naive._.ANTH_control_BMI0095	3475	ERO1B	Distal
chr1	236303538	236304038	2	CD4 Naive._.HI_control_AS17-00144	21802	ERO1B	Distal
chr1	236310916	236311416	2	CD16 Mono._.MSSA_DU19-01S0003464	29180	ERO1B	Distal
chr1	236316154	236316654	2	CD4 TCM._.HI_control_AS17-00144	31857	EDARADD	Distal
chr1	236318449	236318949	2	CD4 TCM._.HI_control_AS17-00144	29562	EDARADD	Distal
chr1	236332042	236332542	15	CD14 Mono._.HI_control_AS09-13278	15969	EDARADD	Distal
chr1	236333829	236334329	2	CD16 Mono._.ANTH_control_BMI0101	14182	EDARADD	Distal
chr1	236334845	236335345	5	CD14 Mono._.MSSA_DU19-01S0003464	13166	EDARADD	Distal
chr1	236336882	236337382	2	CD8 TEM._.HI_control_AS09-13278	11129	EDARADD	Distal
chr1	236341346	236341846	2	CD8 TEM._.MRSA_DU19-01S0003987	6665	EDARADD	Distal
chr1	236345735	236346235	2	CD8 TEM._.MRSA_DU19-01S0003987	2276	EDARADD	Distal
chr1	236359804	236360304	2	B naive._.HI_control_AS11-18755	11791	EDARADD	Intronic
chr1	236389236	236389736	2	CD14 Mono._.HI_control_AS09-13278	41223	EDARADD	Intronic
chr1	236393843	236394343	9	CD8 TEM._.MRSA_DU19-01S0003987	45830	EDARADD	Intronic
chr1	236395092	236395592	31	CD8 TEM._.ANTH_control_BMI0099	47079	EDARADD	Intronic
chr1	236395621	236396121	17	CD4 TCM._.MSSA_DU19-01S0003466	47608	EDARADD	Intronic
chr1	236396192	236396692	14	CD8 TEM._.MSSA_DU19-01S0003462	48179	EDARADD	Intronic
chr1	236397384	236397884	2	CD8 TEM._.HI_control_AS09-13278	49371	EDARADD	Intronic
chr1	236401280	236401780	2	CD8 TEM._.MRSA_DU19-01S0003987	53267	EDARADD	Intronic
chr1	236401929	236402429	2	B naive._.HI_control_AS09-13278	53916	EDARADD	Intronic
chr1	236406965	236407465	2	CD8 TEM._.MRSA_DU19-01S0003987	58952	EDARADD	Intronic
chr1	236414714	236415214	3	NK._.Other	66701	EDARADD	Intronic
chr1	236415477	236415977	6	CD8 TEM._.HI_control_AS13-08590	67464	EDARADD	Intronic
chr1	236416097	236416597	27	NK._.MSSA_DU19-01S0003492	68084	EDARADD	Intronic
chr1	236416656	236417156	7	CD8 TEM._.MRSA_DU19-01S0004013	68643	EDARADD	Intronic
chr1	236417186	236417686	28	CD8 TEM._.MRSA_DU19-01S0003549	69173	EDARADD	Intronic
chr1	236419001	236419501	2	NK._.Other	70988	EDARADD	Intronic
chr1	236420929	236421429	2	MAIT._.HI_control_AS11-18755	72916	EDARADD	Intronic
chr1	236423073	236423573	2	CD8 TEM._.MRSA_DU19-01S0003987	75060	EDARADD	Intronic
chr1	236425225	236425725	3	NK_CD56bright._.1	77212	EDARADD	Intronic
chr1	236432569	236433069	2	CD8 TEM._.MRSA_DU19-01S0003987	84556	EDARADD	Intronic
chr1	236447903	236448403	2	MAIT._.MSSA_DU19-01S0003464	69846	LGALS8	Intronic
chr1	236451919	236452419	2	CD4 Naive._.MRSA_DU19-01S0003992	65830	LGALS8	Intronic
chr1	236455267	236455767	5	CD16 Mono._.MRSA_DU19-01S0003978	62482	LGALS8	Intronic
chr1	236463249	236463749	2	MAIT._.MSSA_DU19-01S0003462	54500	LGALS8	Intronic
chr1	236465865	236466365	10	B naive._.ANTH_control_BMI0093	51884	LGALS8	Intronic
chr1	236489839	236490339	18	CD4 TCM._.HI_control_AS09-13278	27910	LGALS8	Distal
chr1	236490416	236490916	2	CD16 Mono._.MSSA_DU19-01S0003482	27333	LGALS8	Distal
chr1	236490985	236491485	15	CD14 Mono._.HI_control_AS09-13278	26764	LGALS8	Distal
chr1	236491691	236492191	4	CD4 TCM._.HI_control_AS09-13278	26058	LGALS8	Distal
chr1	236503106	236503606	26	CD14 Mono._.HI_control_AS09-13278	14643	LGALS8	Distal
chr1	236508877	236509377	2	CD4 TCM._.MRSA_DU19-01S0003992	8872	LGALS8	Distal
chr1	236510839	236511339	9	MAIT._.MSSA_DU19-01S0003464	6910	LGALS8	Distal
chr1	236516806	236517306	32	CD4 TCM._.ANTH_control_BMI0095	943	LGALS8	Promoter
chr1	236518201	236518701	4	cDC2._.ANTH_control_BMI0099	450	LGALS8	Exonic
chr1	236523136	236523636	5	CD4 Naive._.MSSA_DU19-01S0003492	1121	LGALS8-AS1	Exonic
chr1	236523664	236524164	31	CD14 Mono._.HI_control_AS14-03700	593	LGALS8-AS1	Exonic
chr1	236524323	236524823	31	CD14 Mono._.MSSA_DU19-01S0003515	64	LGALS8-AS1	Promoter
chr1	236524884	236525384	2	CD4 Naive._.MSSA_DU19-01S0004017	625	LGALS8-AS1	Promoter
chr1	236526036	236526536	3	CD14 Mono._.MRSA_DU19-01S0003987	1777	LGALS8-AS1	Promoter
chr1	236530987	236531487	5	CD16 Mono._.ANTH_control_BMI0099	6728	LGALS8-AS1	Intronic
chr1	236531886	236532386	6	CD4 TCM._.MRSA_DU19-01S0003992	7627	LGALS8-AS1	Intronic
chr1	236533909	236534409	21	CD4 TCM._.HI_control_AS14-03700	9650	LGALS8-AS1	Intronic
chr1	236534715	236535215	4	CD8 TEM._.HI_control_AS09-13278	10456	LGALS8-AS1	Intronic
chr1	236535605	236536105	2	Platelet._.MRSA_DU19-01S0004015	11346	LGALS8-AS1	Intronic
chr1	236543230	236543730	2	CD14 Mono._.MRSA_DU19-01S0003994	18971	LGALS8-AS1	Exonic
chr1	236545594	236546094	4	CD8 TEM._.HI_control_AS09-13278	21335	LGALS8-AS1	Intronic
chr1	236547874	236548374	2	CD8 TEM._.HI_control_AS09-13278	23615	LGALS8-AS1	Exonic
chr1	236548500	236549000	2	CD4 TCM._.MSSA_DU19-01S0003453	24241	LGALS8-AS1	Exonic
chr1	236551507	236552007	2	Platelet._.MRSA_DU19-01S0003542	27248	LGALS8-AS1	Exonic
chr1	236603783	236604283	5	NK._.ANTH_control_BMI0095	470	HEATR1	Exonic
chr1	236604300	236604800	31	CD14 Mono._.HI_control_AS09-13278	45	HEATR1	Promoter
chr1	236609061	236609561	2	CD14 Mono._.ANTH_control_BMI0094	4806	HEATR1	Distal
chr1	236631777	236632277	2	CD14 Mono._.MRSA_DU19-01S0003992	27522	HEATR1	Distal
chr1	236663845	236664345	4	CD14 Mono._.MRSA_DU19-01S0003978	22358	ACTN2	Distal
chr1	236677821	236678321	7	CD16 Mono._.ANTH_control_BMI0095	8382	ACTN2	Distal
chr1	236686131	236686631	22	CD16 Mono._.ANTH_control_BMI0095	72	ACTN2	Promoter
chr1	236686712	236687212	9	CD14 Mono._.MRSA_DU19-01S0003992	507	ACTN2	Intronic
chr1	236693488	236693988	2	CD4 Naive._.HI_control_AS17-00144	7283	ACTN2	Intronic
chr1	236717701	236718201	2	CD4 Naive._.HI_control_AS17-00144	31496	ACTN2	Exonic
chr1	236730090	236730590	2	CD4 Naive._.MRSA_DU19-01S0003987	43885	ACTN2	Intronic
chr1	236740474	236740974	2	CD16 Mono._.ANTH_control_BMI0095	54269	ACTN2	Intronic
chr1	236750881	236751381	3	CD16 Mono._.ANTH_control_BMI0095	44149	MTR	Intronic
chr1	236753726	236754226	3	B naive._.HI_control_AS09-13278	41304	MTR	Exonic
chr1	236759168	236759668	18	CD14 Mono._.HI_control_AS09-13278	35862	MTR	Intronic
chr1	236762369	236762869	12	CD16 Mono._.ANTH_control_BMI0095	32661	MTR	Exonic
chr1	236766924	236767424	2	CD4 Naive._.MRSA_DU19-01S0003987	28106	MTR	Distal
chr1	236794966	236795466	31	CD14 Mono._.HI_control_AS09-13278	64	MTR	Promoter
chr1	236795497	236795997	24	CD14 Mono._.ANTH_control_BWJ0023	465	MTR	Intronic
chr1	236796360	236796860	4	NK._.MSSA_DU19-01S0004017	1328	MTR	Intronic
chr1	236800150	236800650	4	MAIT._.MSSA_DU19-01S0003453	5118	MTR	Intronic
chr1	236819762	236820262	3	CD4 Naive._.MSSA_DU19-01S0004017	24730	MTR	Intronic
chr1	236836282	236836782	8	CD14 Mono._.HI_control_AS14-03700	41250	MTR	Intronic
chr1	236857623	236858123	2	NK._.HI_control_AS11-18755	62591	MTR	Intronic
chr1	236861514	236862014	19	CD4 Naive._.HI_control_AS17-00144	66482	MTR	Intronic
chr1	236862822	236863322	2	CD4 Naive._.ANTH_control_BMI0099	67790	MTR	Intronic
chr1	236865722	236866222	10	CD14 Mono._.MSSA_DU19-01S0004017	70690	MTR	Intronic
chr1	236868802	236869302	24	CD14 Mono._.HI_control_AS09-13278	73770	MTR	Intronic
chr1	236869864	236870364	21	CD14 Mono._.MRSA_DU19-01S0003992	74832	MTR	Intronic
chr1	236870660	236871160	31	CD14 Mono._.HI_control_AS09-13278	75628	MTR	Intronic
chr1	236889913	236890413	2	CD4 TCM._.HI_control_AS17-00144	94881	MTR	Intronic
chr1	236894162	236894662	2	CD4 TCM._.HI_control_AS09-13278	99130	MTR	Exonic
chr1	236895986	236896486	2	B naive._.HI_control_AS11-18755	100954	MTR	Intronic
chr1	236905054	236905554	29	CD14 Mono._.HI_control_AS09-13278	99113	MT1HL1	Distal
chr1	236961496	236961996	2	CD8 TEM._.MRSA_DU19-01S0004015	42671	MT1HL1	Distal
chr1	236962252	236962752	2	CD8 TEM._.MRSA_DU19-01S0004015	41915	MT1HL1	Distal
chr1	236963082	236963582	2	CD8 TEM._.MRSA_DU19-01S0003987	41085	MT1HL1	Distal
chr1	236970895	236971395	2	CD8 TEM._.MRSA_DU19-01S0004015	33272	MT1HL1	Distal
chr1	236971424	236971924	2	CD4 TCM._.HI_control_AS17-00144	32743	MT1HL1	Distal
chr1	236976883	236977383	2	CD8 TEM._.MRSA_DU19-01S0004015	27284	MT1HL1	Distal
chr1	236978651	236979151	2	CD8 TEM._.MRSA_DU19-01S0003987	25516	MT1HL1	Distal
chr1	236981751	236982251	2	CD8 TEM._.MRSA_DU19-01S0004015	22416	MT1HL1	Distal
chr1	237008350	237008850	2	CD8 TEM._.MRSA_DU19-01S0004015	4181	MT1HL1	Distal
chr1	237029920	237030420	2	NK._.MSSA_DU19-01S0003492	12034	RYR2	Distal
chr1	237031696	237032196	2	CD16 Mono._.ANTH_control_BMI0095	10258	RYR2	Distal
chr1	237036651	237037151	2	CD16 Mono._.ANTH_control_BMI0095	5303	RYR2	Distal
chr1	237043243	237043743	2	CD8 TEM._.MRSA_DU19-01S0003987	1287	RYR2	Intronic
chr1	237085791	237086291	2	B naive._.HI_control_AS09-13278	43835	RYR2	Intronic
chr1	237086428	237086928	2	B naive._.MSSA_DU19-01S0003507	44472	RYR2	Intronic
chr1	237103547	237104047	2	CD4 TCM._.MRSA_DU19-01S0003992	61591	RYR2	Intronic
chr1	237132935	237133435	2	NK._.HI_control_AS11-18755	90979	RYR2	Intronic
chr1	237143341	237143841	2	CD8 TEM._.MRSA_DU19-01S0003987	101385	RYR2	Intronic
chr1	237162734	237163234	2	CD16 Mono._.ANTH_control_BMI0095	120778	RYR2	Intronic
chr1	237183891	237184391	2	CD8 TEM._.MRSA_DU19-01S0003987	141935	RYR2	Intronic
chr1	237185485	237185985	2	CD4 TCM._.MRSA_DU19-01S0003992	143529	RYR2	Intronic
chr1	237189426	237189926	2	CD8 TEM._.MRSA_DU19-01S0003994	147470	RYR2	Intronic
chr1	237210504	237211004	2	CD8 TEM._.HI_control_AS09-13278	168548	RYR2	Intronic
chr1	237225416	237225916	2	B naive._.HI_control_AS11-18755	183460	RYR2	Intronic
chr1	237231869	237232369	2	CD4 Naive._.MSSA_DU19-01S0003453	189913	RYR2	Intronic
chr1	237242845	237243345	2	CD4 TCM._.HI_control_AS09-13278	200889	RYR2	Intronic
chr1	237287884	237288384	2	CD4 TCM._.ANTH_control_BMI0094	182984	MIR4428	Intronic
chr1	237288997	237289497	2	B naive._.MSSA_DU19-01S0003507	181871	MIR4428	Intronic
chr1	237334455	237334955	2	CD8 TEM._.MRSA_DU19-01S0003994	136413	MIR4428	Intronic
chr1	237386530	237387030	2	CD8 TEM._.MSSA_DU19-01S0003492	84338	MIR4428	Intronic
chr1	237390051	237390551	2	CD14 Mono._.MRSA_DU19-01S0003992	80817	MIR4428	Intronic
chr1	237410919	237411419	3	CD8 TEM._.HI_control_AS14-03700	59949	MIR4428	Intronic
chr1	237411595	237412095	8	CD4 Naive._.MRSA_DU19-01S0003992	59273	MIR4428	Intronic
chr1	237457616	237458116	2	B naive._.HI_control_AS11-18755	13252	MIR4428	Intronic
chr1	237460204	237460704	2	CD4 TCM._.MRSA_DU19-01S0003992	10664	MIR4428	Intronic
chr1	237470700	237471200	3	CD4 Naive._.MRSA_DU19-01S0004013	168	MIR4428	Promoter
chr1	237476279	237476779	2	CD16 Mono._.ANTH_control_BMI0095	5409	MIR4428	Intronic
chr1	237477616	237478116	2	CD8 TEM._.HI_control_AS13-08590	6746	MIR4428	Intronic
chr1	237492324	237492824	3	CD8 TEM._.HI_control_AS11-18755	21454	MIR4428	Intronic
chr1	237500006	237500506	2	CD14 Mono._.MRSA_DU19-01S0003994	29136	MIR4428	Intronic
chr1	237506996	237507496	4	MAIT._.ANTH_control_BWJ0023	36126	MIR4428	Intronic
chr1	237511451	237511951	2	Platelet._.MRSA_DU19-01S0003542	40581	MIR4428	Exonic
chr1	237517083	237517583	2	CD8 TEM._.MRSA_DU19-01S0003994	46213	MIR4428	Intronic
chr1	237522148	237522648	2	CD8 TEM._.HI_control_AS14-03700	51278	MIR4428	Intronic
chr1	237542333	237542833	2	CD8 TEM._.MRSA_DU19-01S0003994	71463	MIR4428	Intronic
chr1	237560402	237560902	2	CD4 TCM._.MRSA_DU19-01S0003987	89532	MIR4428	Intronic
chr1	237562189	237562689	6	CD4 Naive._.MRSA_DU19-01S0003987	91319	MIR4428	Intronic
chr1	237562955	237563455	3	CD8 TEM._.MRSA_DU19-01S0003994	92085	MIR4428	Intronic
chr1	237610730	237611230	2	B naive._.HI_control_AS11-18755	139860	MIR4428	Exonic
chr1	237614485	237614985	2	CD4 TCM._.MRSA_DU19-01S0003987	143615	MIR4428	Exonic
chr1	237634746	237635246	2	CD8 TEM._.MRSA_DU19-01S0003987	163876	MIR4428	Intronic
chr1	237639920	237640420	2	CD4 Naive._.ANTH_control_BMI0093	169050	MIR4428	Intronic
chr1	237658907	237659407	2	B naive._.ANTH_control_BMI0095	188037	MIR4428	Intronic
chr1	237664288	237664788	2	B memory._.ANTH_control_BWJ0023	193418	MIR4428	Intronic
chr1	237677807	237678307	2	CD8 TEM._.HI_control_AS11-18755	184117	LOC100130331	Exonic
chr1	237713824	237714324	3	CD8 TEM._.MRSA_DU19-01S0003549	148100	LOC100130331	Intronic
chr1	237736726	237737226	19	CD4 Naive._.MSSA_DU19-01S0004017	125198	LOC100130331	Intronic
chr1	237737391	237737891	9	CD8 TEM._.MSSA_DU19-01S0003492	124533	LOC100130331	Intronic
chr1	237754611	237755111	2	CD8 TEM._.HI_control_AS11-18755	107313	LOC100130331	Intronic
chr1	237759051	237759551	2	CD4 Naive._.ANTH_control_BMI0093	102873	LOC100130331	Intronic
chr1	237771307	237771807	2	CD8 TEM._.MRSA_DU19-01S0003994	90617	LOC100130331	Intronic
chr1	237789641	237790141	3	CD4 Naive._.MRSA_DU19-01S0003987	72283	LOC100130331	Intronic
chr1	237792335	237792835	2	CD4 Naive._.MSSA_DU19-01S0003507	69589	LOC100130331	Intronic
chr1	237799793	237800293	22	CD8 TEM._.MRSA_DU19-01S0003987	62131	LOC100130331	Exonic
chr1	237806694	237807194	23	CD14 Mono._.MRSA_DU19-01S0003992	55230	LOC100130331	Intronic
chr1	237811590	237812090	4	MAIT._.HI_control_AS11-18755	50334	LOC100130331	Intronic
chr1	237838604	237839104	2	NK._.MRSA_DU19-01S0003542	23320	LOC100130331	Distal
chr1	237839467	237839967	2	CD8 TEM._.MRSA_DU19-01S0003994	22457	LOC100130331	Distal
chr1	237840482	237840982	2	CD8 TEM._.MRSA_DU19-01S0004015	21442	LOC100130331	Distal
chr1	237851173	237851673	4	CD14 Mono._.MRSA_DU19-01S0003992	10751	LOC100130331	Distal
chr1	237858578	237859078	2	CD4 Naive._.MRSA_DU19-01S0003992	3346	LOC100130331	Distal
chr1	237861863	237862363	16	CD14 Mono._.HI_control_AS09-13278	61	LOC100130331	Promoter
chr1	237864211	237864711	30	CD14 Mono._.MRSA_DU19-01S0003992	2285	LOC100130331	Intronic
chr1	237864843	237865343	7	CD14 Mono._.MRSA_DU19-01S0003992	2917	LOC100130331	Intronic
chr1	237866975	237867475	2	CD8 TEM._.HI_control_AS09-13278	5049	LOC100130331	Intronic
chr1	237884760	237885260	2	CD4 Naive._.MRSA_DU19-01S0003994	5911	ZP4	Intronic
chr1	237901466	237901966	3	CD4 Naive._.MSSA_DU19-01S0003466	10793	ZP4	Intronic
chr1	237931638	237932138	2	CD4 Naive._.MSSA_DU19-01S0004017	40965	ZP4	Distal
chr1	237974580	237975080	12	CD14 Mono._.MRSA_DU19-01S0003992	83907	ZP4	Distal
chr1	237975226	237975726	21	CD14 Mono._.HI_control_AS11-18755	84553	ZP4	Distal
chr1	237997600	237998100	2	CD16 Mono._.MSSA_DU19-01S0003482	106927	ZP4	Distal
chr1	238005067	238005567	7	CD14 Mono._.ANTH_control_BMI0094	114394	ZP4	Distal
chr1	238006270	238006770	17	CD14 Mono._.ANTH_control_BMI0093	115597	ZP4	Distal
chr1	238020860	238021360	2	CD8 TEM._.HI_control_AS14-03700	130187	ZP4	Distal
chr1	238058691	238059191	3	CD14 Mono._.MRSA_DU19-01S0003987	168018	ZP4	Distal
chr1	238110723	238111223	2	NK._.MSSA_DU19-01S0003462	220050	ZP4	Distal
chr1	238129826	238130326	2	CD8 TEM._.HI_control_AS14-03700	239153	ZP4	Distal
chr1	238138264	238138764	2	CD8 TEM._.MRSA_DU19-01S0004015	247591	ZP4	Distal
chr1	238181792	238182292	2	B naive._.ANTH_control_BMI0095	291119	ZP4	Distal
chr1	238187262	238187762	2	B naive._.HI_control_AS09-13278	296589	ZP4	Distal
chr1	238188538	238189038	3	B naive._.MSSA_DU19-01S0003507	297234	LINC01139	Distal
chr1	238225750	238226250	2	CD4 Naive._.MRSA_DU19-01S0003992	260022	LINC01139	Distal
chr1	238248434	238248934	8	CD14 Mono._.HI_control_AS17-00144	237338	LINC01139	Distal
chr1	238252275	238252775	19	CD14 Mono._.HI_control_AS09-13278	233497	LINC01139	Distal
chr1	238253861	238254361	2	B naive._.ANTH_control_BMI0095	231911	LINC01139	Distal
chr1	238264861	238265361	8	CD14 Mono._.MSSA_DU19-01S0003464	220911	LINC01139	Distal
chr1	238265779	238266279	24	CD14 Mono._.HI_control_AS09-13278	219993	LINC01139	Distal
chr1	238292994	238293494	2	CD4 Naive._.Other	192778	LINC01139	Distal
chr1	238293748	238294248	2	CD4 Naive._.MRSA_DU19-01S0003994	192024	LINC01139	Distal
chr1	238313789	238314289	2	CD14 Mono._.MSSA_DU19-01S0003509	171983	LINC01139	Distal
chr1	238316266	238316766	2	CD8 TEM._.MRSA_DU19-01S0004015	169506	LINC01139	Distal
chr1	238330215	238330715	5	CD14 Mono._.HI_control_AS09-13278	155557	LINC01139	Distal
chr1	238332858	238333358	2	CD14 Mono._.HI_control_AS17-00144	152914	LINC01139	Distal
chr1	238338068	238338568	8	CD14 Mono._.HI_control_AS17-00144	147704	LINC01139	Distal
chr1	238394578	238395078	3	CD14 Mono._.MSSA_DU19-01S0003509	91194	LINC01139	Distal
chr1	238398115	238398615	2	CD8 TEM._.MRSA_DU19-01S0003994	87657	LINC01139	Distal
chr1	238410187	238410687	2	NK._.MSSA_DU19-01S0004017	75585	LINC01139	Distal
chr1	238470098	238470598	2	CD8 TEM._.HI_control_AS14-03700	15674	LINC01139	Distal
chr1	238476863	238477363	7	CD14 Mono._.MSSA_DU19-01S0004017	8909	LINC01139	Distal
chr1	238484999	238485499	5	CD14 Mono._.MRSA_DU19-01S0003987	773	LINC01139	Intronic
chr1	238488266	238488766	2	CD14 Mono._.MRSA_DU19-01S0003989	2492	LINC01139	Distal
chr1	238498986	238499486	8	CD14 Mono._.MRSA_DU19-01S0003992	13212	LINC01139	Distal
chr1	238509618	238510118	2	CD8 TEM._.MRSA_DU19-01S0003994	23844	LINC01139	Distal
chr1	238510463	238510963	3	CD4 Naive._.MRSA_DU19-01S0003992	24689	LINC01139	Distal
chr1	238544190	238544690	2	CD8 TEM._.MRSA_DU19-01S0003987	58416	LINC01139	Distal
chr1	238548817	238549317	2	CD8 TEM._.MRSA_DU19-01S0003994	63043	LINC01139	Distal
chr1	238549320	238549820	2	CD16 Mono._.ANTH_control_BMI0095	63546	LINC01139	Distal
chr1	238550300	238550800	2	CD8 TEM._.MRSA_DU19-01S0003994	64526	LINC01139	Distal
chr1	238564228	238564728	2	CD4 Naive._.MSSA_DU19-01S0003515	78454	LINC01139	Distal
chr1	238564843	238565343	2	CD14 Mono._.HI_control_AS09-13278	79069	LINC01139	Distal
chr1	238568718	238569218	20	CD14 Mono._.HI_control_AS09-13278	82944	LINC01139	Distal
chr1	238569478	238569978	2	CD14 Mono._.MRSA_DU19-01S0003989	83704	LINC01139	Distal
chr1	238606854	238607354	29	CD14 Mono._.MRSA_DU19-01S0003992	121080	LINC01139	Distal
chr1	238608115	238608615	2	B naive._.MRSA_DU19-01S0003542	122341	LINC01139	Distal
chr1	238649214	238649714	3	CD14 Mono._.MRSA_DU19-01S0003989	163440	LINC01139	Distal
chr1	238680984	238681484	5	CD14 Mono._.MRSA_DU19-01S0003987	195210	LINC01139	Distal
chr1	238712585	238713085	2	CD4 TCM._.HI_control_AS09-13278	226811	LINC01139	Distal
chr1	238722316	238722816	3	CD4 TCM._.HI_control_AS14-03700	236542	LINC01139	Distal
chr1	238748479	238748979	2	NK._.MSSA_DU19-01S0003482	262705	LINC01139	Distal
chr1	238816624	238817124	3	CD4 TCM._.HI_control_AS09-13278	330850	LINC01139	Distal
chr1	238833429	238833929	2	B naive._.HI_control_AS09-13278	347655	LINC01139	Distal
chr1	238843914	238844414	2	CD4 Naive._.MRSA_DU19-01S0003992	358140	LINC01139	Distal
chr1	238864592	238865092	3	CD14 Mono._.HI_control_AS11-18755	378818	LINC01139	Distal
chr1	238887323	238887823	2	CD8 TEM._.MRSA_DU19-01S0003987	401549	LINC01139	Distal
chr1	238888129	238888629	2	CD4 Naive._.MSSA_DU19-01S0004017	402355	LINC01139	Distal
chr1	238895931	238896431	3	NK_CD56bright._.ANTH_control_BMI0099	410157	LINC01139	Distal
chr1	238900858	238901358	2	CD4 TCM._.MRSA_DU19-01S0004013	415084	LINC01139	Distal
chr1	238931639	238932139	2	CD4 Naive._.HI_control_AS11-18755	445865	LINC01139	Distal
chr1	238936477	238936977	2	NK._.ANTH_control_BMI0093	449837	CHRM3	Distal
chr1	238950739	238951239	7	CD14 Mono._.ANTH_control_BMI0093	435575	CHRM3	Distal
chr1	239000527	239001027	2	NK._.MRSA_DU19-01S0004011	385787	CHRM3	Distal
chr1	239014153	239014653	2	MAIT._.HI_control_AS11-18755	372161	CHRM3	Distal
chr1	239025107	239025607	15	CD14 Mono._.HI_control_AS09-13278	361207	CHRM3	Distal
chr1	239057991	239058491	2	CD4 Naive._.Other	328323	CHRM3	Distal
chr1	239085110	239085610	2	B naive._.HI_control_AS11-18755	301204	CHRM3	Distal
chr1	239097874	239098374	7	CD14 Mono._.HI_control_AS17-00144	288440	CHRM3	Distal
chr1	239098544	239099044	15	CD14 Mono._.HI_control_AS09-13278	287770	CHRM3	Distal
chr1	239123180	239123680	7	CD14 Mono._.HI_control_AS09-13278	263134	CHRM3	Distal
chr1	239125858	239126358	2	B naive._.ANTH_control_BMI0095	260456	CHRM3	Distal
chr1	239128669	239129169	3	CD14 Mono._.HI_control_AS14-03700	257645	CHRM3	Distal
chr1	239141799	239142299	3	CD4 Naive._.MSSA_DU19-01S0004017	244515	CHRM3	Distal
chr1	239144153	239144653	2	CD4 Naive._.MRSA_DU19-01S0003987	242161	CHRM3	Distal
chr1	239177289	239177789	2	NK._.ANTH_control_BMI0101	209025	CHRM3	Distal
chr1	239226330	239226830	2	B naive._.MSSA_DU19-01S0003507	159984	CHRM3	Distal
chr1	239250346	239250846	6	CD14 Mono._.MRSA_DU19-01S0003992	135968	CHRM3	Distal
chr1	239256862	239257362	2	CD4 Naive._.MRSA_DU19-01S0003987	129452	CHRM3	Distal
chr1	239308659	239309159	19	CD14 Mono._.HI_control_AS17-00144	77655	CHRM3	Distal
chr1	239309300	239309800	5	CD16 Mono._.ANTH_control_BMI0095	77014	CHRM3	Distal
chr1	239309877	239310377	3	CD14 Mono._.MRSA_DU19-01S0003994	76437	CHRM3	Distal
chr1	239328468	239328968	2	B naive._.ANTH_control_BMI0095	57846	CHRM3	Distal
chr1	239363881	239364381	28	CD14 Mono._.HI_control_AS09-13278	22433	CHRM3	Distal
chr1	239367372	239367872	27	CD14 Mono._.HI_control_AS09-13278	18942	CHRM3	Distal
chr1	239368313	239368813	2	CD14 Mono._.MRSA_DU19-01S0003542	18001	CHRM3	Distal
chr1	239385768	239386268	4	CD14 Mono._.HI_control_AS14-03700	546	CHRM3	Promoter
chr1	239386351	239386851	29	CD14 Mono._.HI_control_AS09-13278	35	CHRM3	Promoter
chr1	239386913	239387413	16	CD14 Mono._.MRSA_DU19-01S0003987	597	CHRM3	Exonic
chr1	239387692	239388192	12	CD14 Mono._.MRSA_DU19-01S0003992	1376	CHRM3	Intronic
chr1	239390795	239391295	3	CD4 Naive._.MRSA_DU19-01S0003992	4479	CHRM3	Intronic
chr1	239398171	239398671	2	CD14 Mono._.HI_control_AS14-03700	11855	CHRM3	Intronic
chr1	239405481	239405981	13	CD4 Naive._.MRSA_DU19-01S0003992	19165	CHRM3	Intronic
chr1	239406442	239406942	2	CD4 Naive._.ANTH_control_BMI0093	20126	CHRM3	Intronic
chr1	239437429	239437929	2	CD4 Naive._.MRSA_DU19-01S0003542	51113	CHRM3	Intronic
chr1	239438867	239439367	2	CD4 Naive._.MRSA_DU19-01S0003987	52551	CHRM3	Intronic
chr1	239445172	239445672	2	CD4 Naive._.MRSA_DU19-01S0003987	58856	CHRM3	Intronic
chr1	239453824	239454324	3	CD4 Naive._.MRSA_DU19-01S0003992	67508	CHRM3	Intronic
chr1	239457910	239458410	5	CD14 Mono._.MRSA_DU19-01S0003994	71594	CHRM3	Intronic
chr1	239471373	239471873	3	CD4 Naive._.MSSA_DU19-01S0004017	85057	CHRM3	Intronic
chr1	239492410	239492910	3	CD4 Naive._.HI_control_AS11-18755	106094	CHRM3	Intronic
chr1	239501707	239502207	30	CD4 Naive._.MRSA_DU19-01S0003992	115391	CHRM3	Intronic
chr1	239506830	239507330	2	B naive._.HI_control_AS11-18755	120514	CHRM3	Intronic
chr1	239542951	239543451	2	CD4 Naive._.MSSA_DU19-01S0004017	156635	CHRM3	Intronic
chr1	239547815	239548315	19	CD4 Naive._.MRSA_DU19-01S0003987	161499	CHRM3	Intronic
chr1	239548456	239548956	3	CD8 Naive._.MRSA_DU19-01S0003549	162140	CHRM3	Intronic
chr1	239549838	239550338	3	CD16 Mono._.MSSA_DU19-01S0003482	163522	CHRM3	Intronic
chr1	239555270	239555770	2	CD14 Mono._.HI_control_AS17-00144	168954	CHRM3	Intronic
chr1	239558844	239559344	30	CD14 Mono._.MRSA_DU19-01S0003994	171370	CHRM3-AS2	Intronic
chr1	239559474	239559974	2	CD16 Mono._.MRSA_DU19-01S0004015	170740	CHRM3-AS2	Intronic
chr1	239563620	239564120	5	CD16 Mono._.ANTH_control_BMI0094	166594	CHRM3-AS2	Intronic
chr1	239567950	239568450	3	CD8 TEM._.HI_control_AS14-03700	162264	CHRM3-AS2	Intronic
chr1	239573765	239574265	2	CD4 Naive._.MRSA_DU19-01S0003992	156449	CHRM3-AS2	Intronic
chr1	239575051	239575551	3	NK._.ANTH_control_BMI0093	155163	CHRM3-AS2	Intronic
chr1	239587006	239587506	29	CD4 Naive._.MSSA_DU19-01S0004017	143208	CHRM3-AS2	Intronic
chr1	239588016	239588516	2	CD4 Naive._.MRSA_DU19-01S0003989	142198	CHRM3-AS2	Intronic
chr1	239592611	239593111	2	NK._.MRSA_DU19-01S0004011	137603	CHRM3-AS2	Intronic
chr1	239610267	239610767	2	CD4 Naive._.MRSA_DU19-01S0003987	119947	CHRM3-AS2	Intronic
chr1	239612317	239612817	2	CD16 Mono._.MRSA_DU19-01S0003978	117897	CHRM3-AS2	Intronic
chr1	239615353	239615853	2	CD4 Naive._.MSSA_DU19-01S0004017	114861	CHRM3-AS2	Intronic
chr1	239634401	239634901	2	CD4 Naive._.MRSA_DU19-01S0003987	95813	CHRM3-AS2	Intronic
chr1	239634912	239635412	2	CD4 TCM._.MSSA_DU19-01S0004017	95302	CHRM3-AS2	Intronic
chr1	239644420	239644920	3	CD4 Naive._.MRSA_DU19-01S0003989	85794	CHRM3-AS2	Intronic
chr1	239646981	239647481	4	CD4 Naive._.HI_control_AS17-00144	83233	CHRM3-AS2	Intronic
chr1	239648020	239648520	3	CD8 TEM._.HI_control_AS09-13278	82194	CHRM3-AS2	Intronic
chr1	239649061	239649561	2	CD16 Mono._.Other	81153	CHRM3-AS2	Intronic
chr1	239649936	239650436	3	CD4 Naive._.HI_control_AS17-00144	80278	CHRM3-AS2	Intronic
chr1	239664687	239665187	2	CD4 TCM._.HI_control_AS17-00144	65527	CHRM3-AS2	Intronic
chr1	239676440	239676940	11	CD14 Mono._.MRSA_DU19-01S0003987	53774	CHRM3-AS2	Intronic
chr1	239677333	239677833	2	CD14 Mono._.HI_control_AS09-13278	52881	CHRM3-AS2	Intronic
chr1	239685346	239685846	2	CD4 Naive._.MSSA_DU19-01S0004017	44868	CHRM3-AS2	Intronic
chr1	239689699	239690199	2	CD16 Mono._.MSSA_DU19-01S0003482	40515	CHRM3-AS2	Intronic
chr1	239693266	239693766	2	CD4 Naive._.MRSA_DU19-01S0003992	36948	CHRM3-AS2	Intronic
chr1	239706568	239707068	2	CD4 Naive._.MRSA_DU19-01S0003992	23646	CHRM3-AS2	Intronic
chr1	239711511	239712011	2	CD4 Naive._.ANTH_control_BMI0095	18703	CHRM3-AS2	Intronic
chr1	239713928	239714428	2	CD4 Naive._.MSSA_DU19-01S0004017	16286	CHRM3-AS2	Exonic
chr1	239714506	239715006	2	CD4 Naive._.MRSA_DU19-01S0003989	15708	CHRM3-AS2	Intronic
chr1	239715053	239715553	2	CD4 Naive._.HI_control_AS09-13278	15161	CHRM3-AS2	Intronic
chr1	239715838	239716338	4	CD4 Naive._.MSSA_DU19-01S0004017	14376	CHRM3-AS2	Intronic
chr1	239716363	239716863	2	CD4 Naive._.ANTH_control_BMI0093	13851	CHRM3-AS2	Intronic
chr1	239717296	239717796	12	CD4 Naive._.HI_control_AS17-00144	12918	CHRM3-AS2	Intronic
chr1	239717905	239718405	8	CD4 TCM._.ANTH_control_BMI0094	12309	CHRM3-AS2	Intronic
chr1	239718942	239719442	28	CD4 Naive._.MRSA_DU19-01S0003992	11272	CHRM3-AS2	Intronic
chr1	239719585	239720085	30	CD4 Naive._.MSSA_DU19-01S0004017	10629	CHRM3-AS2	Intronic
chr1	239720268	239720768	5	CD4 Naive._.HI_control_AS09-13278	9946	CHRM3-AS2	Intronic
chr1	239722056	239722556	7	CD4 Naive._.HI_control_AS17-00144	8158	CHRM3-AS2	Intronic
chr1	239723625	239724125	8	CD4 Naive._.HI_control_AS17-00144	6589	CHRM3-AS2	Intronic
chr1	239724780	239725280	2	CD4 Naive._.ANTH_control_BWJ0023	5434	CHRM3-AS2	Intronic
chr1	239730324	239730824	2	CD4 Naive._.MRSA_DU19-01S0003989	108	CHRM3-AS2	Promoter
chr1	239731056	239731556	2	CD4 Naive._.MRSA_DU19-01S0003992	840	CHRM3-AS2	Promoter
chr1	239735085	239735585	3	CD4 Naive._.HI_control_AS09-13278	4869	CHRM3-AS2	Intronic
chr1	239742643	239743143	2	CD4 Naive._.HI_control_AS17-00144	12427	CHRM3-AS2	Intronic
chr1	239743615	239744115	2	B naive._.ANTH_control_BMI0094	13399	CHRM3-AS2	Intronic
chr1	239754109	239754609	2	NK._.MRSA_DU19-01S0004013	23893	CHRM3-AS2	Intronic
chr1	239755870	239756370	2	CD4 Naive._.MRSA_DU19-01S0003987	25654	CHRM3-AS2	Intronic
chr1	239759730	239760230	2	CD4 Naive._.MSSA_DU19-01S0004017	29514	CHRM3-AS2	Intronic
chr1	239761386	239761886	3	B naive._.HI_control_AS09-13278	31170	CHRM3-AS2	Intronic
chr1	239763805	239764305	3	NK._.MSSA_DU19-01S0003492	33589	CHRM3-AS2	Intronic
chr1	239769651	239770151	3	CD4 Naive._.MRSA_DU19-01S0003992	39435	CHRM3-AS2	Intronic
chr1	239770754	239771254	2	B naive._.HI_control_AS11-18755	40538	CHRM3-AS2	Intronic
chr1	239774438	239774938	2	CD16 Mono._.MSSA_DU19-01S0003482	44222	CHRM3-AS2	Intronic
chr1	239789959	239790459	2	CD4 TCM._.HI_control_AS09-13278	59743	CHRM3-AS2	Intronic
chr1	239791811	239792311	3	CD14 Mono._.MSSA_DU19-01S0004017	61595	CHRM3-AS2	Intronic
chr1	239793784	239794284	2	CD4 TCM._.HI_control_AS11-18755	63568	CHRM3-AS2	Intronic
chr1	239802230	239802730	13	CD4 Naive._.HI_control_AS17-00144	72014	CHRM3-AS2	Intronic
chr1	239804981	239805481	12	CD14 Mono._.MRSA_DU19-01S0003992	74765	CHRM3-AS2	Intronic
chr1	239805772	239806272	7	CD14 Mono._.HI_control_AS09-13278	75556	CHRM3-AS2	Intronic
chr1	239806361	239806861	2	CD8 TEM._.MSSA_DU19-01S0003492	76145	CHRM3-AS2	Intronic
chr1	239811179	239811679	5	CD4 Naive._.MRSA_DU19-01S0003994	80963	CHRM3-AS2	Intronic
chr1	239814150	239814650	5	CD14 Mono._.MRSA_DU19-01S0003992	83934	CHRM3-AS2	Intronic
chr1	239816009	239816509	30	CD14 Mono._.HI_control_AS09-13278	83612	CHRM3-AS1	Intronic
chr1	239817267	239817767	19	CD14 Mono._.MRSA_DU19-01S0003992	82354	CHRM3-AS1	Intronic
chr1	239818998	239819498	2	CD4 Naive._.MRSA_DU19-01S0003994	80623	CHRM3-AS1	Intronic
chr1	239835934	239836434	6	CD14 Mono._.ANTH_control_BMI0094	63687	CHRM3-AS1	Intronic
chr1	239841565	239842065	25	CD14 Mono._.MRSA_DU19-01S0003992	58056	CHRM3-AS1	Intronic
chr1	239843448	239843948	2	CD14 Mono._.HI_control_AS17-00144	56173	CHRM3-AS1	Intronic
chr1	239855389	239855889	3	CD14 Mono._.MRSA_DU19-01S0003994	44232	CHRM3-AS1	Intronic
chr1	239857996	239858496	28	CD14 Mono._.HI_control_AS09-13278	41625	CHRM3-AS1	Intronic
chr1	239861985	239862485	29	CD14 Mono._.HI_control_AS09-13278	37636	CHRM3-AS1	Intronic
chr1	239862487	239862987	13	CD14 Mono._.MRSA_DU19-01S0003989	37134	CHRM3-AS1	Intronic
chr1	239865678	239866178	2	B naive._.MRSA_DU19-01S0003989	33943	CHRM3-AS1	Intronic
chr1	239893093	239893593	5	CD14 Mono._.HI_control_AS17-00144	6528	CHRM3-AS1	Intronic
chr1	239894111	239894611	2	B naive._.HI_control_AS09-13278	5510	CHRM3-AS1	Intronic
chr1	239898066	239898566	31	CD14 Mono._.MSSA_DU19-01S0004017	1555	CHRM3-AS1	Exonic
chr1	239903572	239904072	2	B naive._.MSSA_DU19-01S0003464	3949	CHRM3-AS1	Intronic
chr1	239908977	239909477	3	NK._.ANTH_control_BMI0101	9354	CHRM3-AS1	Exonic
chr1	239909826	239910326	31	CD14 Mono._.MRSA_DU19-01S0003992	10203	CHRM3-AS1	Exonic
chr1	239912437	239912937	19	CD14 Mono._.MRSA_DU19-01S0003992	12814	CHRM3-AS1	Exonic
chr1	239913303	239913803	2	CD14 Mono._.MRSA_DU19-01S0003987	13680	CHRM3-AS1	Exonic
chr1	239914724	239915224	27	CD14 Mono._.HI_control_AS09-13278	15101	CHRM3-AS1	Exonic
chr1	239929369	239929869	2	CD8 TEM._.MRSA_DU19-01S0003987	29746	CHRM3-AS1	Distal
chr1	239929922	239930422	2	MAIT._.ANTH_control_BMI0101	30299	CHRM3-AS1	Distal
chr1	239936034	239936534	11	CD14 Mono._.ANTH_control_BMI0093	36411	CHRM3-AS1	Distal
chr1	239944633	239945133	24	CD14 Mono._.HI_control_AS09-13278	45010	CHRM3-AS1	Distal
chr1	239951463	239951963	5	CD14 Mono._.MRSA_DU19-01S0003992	51840	CHRM3-AS1	Distal
chr1	239952735	239953235	2	CD4 Naive._.MSSA_DU19-01S0003466	53112	CHRM3-AS1	Distal
chr1	239964690	239965190	2	CD4 TCM._.HI_control_AS14-03700	49407	FMN2	Distal
chr1	239976317	239976817	17	CD14 Mono._.MRSA_DU19-01S0003994	37780	FMN2	Distal
chr1	239987079	239987579	2	CD14 Mono._.MSSA_DU19-01S0004017	27018	FMN2	Distal
chr1	239988436	239988936	2	CD4 Naive._.MSSA_DU19-01S0004017	25661	FMN2	Distal
chr1	239997742	239998242	28	CD14 Mono._.MRSA_DU19-01S0003994	16355	FMN2	Distal
chr1	240000548	240001048	6	CD14 Mono._.MRSA_DU19-01S0003994	13549	FMN2	Distal
chr1	240003027	240003527	2	CD4 Naive._.MSSA_DU19-01S0004017	11070	FMN2	Distal
chr1	240004051	240004551	10	CD14 Mono._.MSSA_DU19-01S0003507	10046	FMN2	Distal
chr1	240009321	240009821	2	Platelet._.MRSA_DU19-01S0004015	4776	FMN2	Distal
chr1	240091613	240092113	2	B naive._.ANTH_control_BMI0095	77514	FMN2	Intronic
chr1	240151058	240151558	13	NK._.MSSA_DU19-01S0003492	136959	FMN2	Intronic
chr1	240172020	240172520	2	CD14 Mono._.HI_control_AS14-03700	157921	FMN2	Intronic
chr1	240189299	240189799	12	CD14 Mono._.MRSA_DU19-01S0003992	175200	FMN2	Intronic
chr1	240233839	240234339	2	MAIT._.ANTH_control_BMI0101	219740	FMN2	Intronic
chr1	240246036	240246536	2	B naive._.MSSA_DU19-01S0003515	231937	FMN2	Intronic
chr1	240253717	240254217	2	CD4 Naive._.MSSA_DU19-01S0004017	239618	FMN2	Intronic
chr1	240267707	240268207	2	CD4 TCM._.HI_control_AS09-13278	253608	FMN2	Intronic
chr1	240273726	240274226	2	CD16 Mono._.ANTH_control_BMI0095	259627	FMN2	Intronic
chr1	240312952	240313452	2	CD14 Mono._.ANTH_control_BMI0094	298853	FMN2	Intronic
chr1	240316251	240316751	2	CD16 Mono._.ANTH_control_BMI0095	295647	GREM2	Intronic
chr1	240357519	240358019	2	B naive._.ANTH_control_BMI0095	254379	GREM2	Intronic
chr1	240372528	240373028	2	B naive._.HI_control_AS09-13278	239370	GREM2	Intronic
chr1	240425025	240425525	2	CD4 Naive._.MRSA_DU19-01S0003989	186873	GREM2	Intronic
chr1	240433308	240433808	2	B naive._.MSSA_DU19-01S0003464	178590	GREM2	Intronic
chr1	240449024	240449524	2	CD14 Mono._.MSSA_DU19-01S0003515	162874	GREM2	Intronic
chr1	240455147	240455647	12	CD4 Naive._.MSSA_DU19-01S0004017	156751	GREM2	Intronic
chr1	240465140	240465640	8	CD4 TCM._.MRSA_DU19-01S0004013	146758	GREM2	Intronic
chr1	240468890	240469390	2	CD4 Naive._.MRSA_DU19-01S0003989	143008	GREM2	Intronic
chr1	240484642	240485142	2	CD4 Naive._.HI_control_AS17-00144	127256	GREM2	Distal
chr1	240492324	240492824	2	CD4 TCM._.MSSA_DU19-01S0003527	119574	GREM2	Exonic
chr1	240493017	240493517	19	CD4 TCM._.MSSA_DU19-01S0004017	118881	GREM2	Exonic
chr1	240498230	240498730	2	CD4 TCM._.MRSA_DU19-01S0003987	113668	GREM2	Intronic
chr1	240502894	240503394	2	NK._.MRSA_DU19-01S0003549	109004	GREM2	Intronic
chr1	240503416	240503916	8	NK._.MSSA_DU19-01S0003464	108482	GREM2	Intronic
chr1	240514633	240515133	2	CD4 Naive._.HI_control_AS17-00144	97265	GREM2	Intronic
chr1	240526526	240527026	2	CD16 Mono._.ANTH_control_BMI0101	85372	GREM2	Intronic
chr1	240533016	240533516	2	CD16 Mono._.MRSA_DU19-01S0003987	78882	GREM2	Intronic
chr1	240539610	240540110	19	CD4 TCM._.MRSA_DU19-01S0004015	72288	GREM2	Intronic
chr1	240540382	240540882	2	CD16 Mono._.ANTH_control_BMI0095	71516	GREM2	Intronic
chr1	240576128	240576628	28	CD4 Naive._.MSSA_DU19-01S0004017	35770	GREM2	Intronic
chr1	240576829	240577329	2	CD4 TCM._.HI_control_AS17-00144	35069	GREM2	Intronic
chr1	240586769	240587269	2	NK._.MRSA_DU19-01S0004011	25129	GREM2	Intronic
chr1	240608677	240609177	2	NK._.HI_control_AS11-18755	3221	GREM2	Intronic
chr1	240611182	240611682	4	MAIT._.MSSA_DU19-01S0003464	716	GREM2	Intronic
chr1	240612026	240612526	25	NK._.HI_control_AS11-18755	126	GREM2	Promoter
chr1	240613325	240613825	9	CD4 TCM._.MRSA_DU19-01S0003987	1425	GREM2	Promoter
chr1	240616914	240617414	2	CD4 TCM._.HI_control_AS17-00144	5014	GREM2	Distal
chr1	240630647	240631147	2	CD4 TCM._.HI_control_AS17-00144	18747	GREM2	Distal
chr1	240635723	240636223	2	B naive._.ANTH_control_BMI0099	23823	GREM2	Distal
chr1	240636421	240636921	2	B naive._.MSSA_DU19-01S0003507	24521	GREM2	Distal
chr1	240645014	240645514	2	B naive._.ANTH_control_BMI0093	33114	GREM2	Distal
chr1	240652519	240653019	5	CD4 TCM._.MSSA_DU19-01S0003464	40619	GREM2	Distal
chr1	240665914	240666414	2	CD4 Naive._.MRSA_DU19-01S0003987	54014	GREM2	Distal
chr1	240666528	240667028	27	CD4 TCM._.MRSA_DU19-01S0003987	54628	GREM2	Distal
chr1	240667206	240667706	2	CD4 TCM._.MRSA_DU19-01S0003987	55306	GREM2	Distal
chr1	240669537	240670037	2	CD4 Naive._.MRSA_DU19-01S0003987	57637	GREM2	Distal
chr1	240683213	240683713	2	CD16 Mono._.ANTH_control_BMI0095	71313	GREM2	Distal
chr1	240687751	240688251	14	CD4 TCM._.HI_control_AS11-18755	75851	GREM2	Distal
chr1	240691889	240692389	3	MAIT._.HI_control_AS11-18755	79989	GREM2	Distal
chr1	240708764	240709264	2	CD4 TCM._.MRSA_DU19-01S0003994	96864	GREM2	Distal
chr1	240713640	240714140	2	B naive._.HI_control_AS14-03700	101740	GREM2	Distal
chr1	240727533	240728033	2	NK._.ANTH_control_BMI0101	115633	GREM2	Distal
chr1	240729557	240730057	2	NK._.MSSA_DU19-01S0003492	117657	GREM2	Distal
chr1	240732253	240732753	5	CD4 TCM._.ANTH_control_BMI0095	120353	GREM2	Distal
chr1	240753831	240754331	2	CD4 Naive._.MRSA_DU19-01S0003994	141931	GREM2	Distal
chr1	240887980	240888480	3	B naive._.HI_control_AS14-03700	244041	MIR3123	Intronic
chr1	240910008	240910508	4	B naive._.ANTH_control_BWJ0023	222013	MIR3123	Intronic
chr1	240975999	240976499	2	CD4 Naive._.ANTH_control_BMI0093	156022	MIR3123	Intronic
chr1	241049485	241049985	2	B naive._.HI_control_AS09-13278	82536	MIR3123	Intronic
chr1	241058264	241058764	2	B naive._.HI_control_AS11-18755	73757	MIR3123	Intronic
chr1	241059492	241059992	2	CD4 Naive._.HI_control_AS17-00144	72529	MIR3123	Intronic
chr1	241061483	241061983	2	NK._.MSSA_DU19-01S0003507	70538	MIR3123	Intronic
chr1	241140631	241141131	2	CD8 TEM._.MRSA_DU19-01S0004015	8608	MIR3123	Intronic
chr1	241224480	241224980	2	B naive._.HI_control_AS11-18755	92457	MIR3123	Intronic
chr1	241239369	241239869	2	CD4 TCM._.MRSA_DU19-01S0003994	107346	MIR3123	Intronic
chr1	241261961	241262461	3	CD4 TCM._.MSSA_DU19-01S0004017	95018	RGS7	Intronic
chr1	241306234	241306734	2	NK._.MRSA_DU19-01S0004013	50745	RGS7	Intronic
chr1	241316885	241317385	2	CD8 TEM._.MRSA_DU19-01S0003987	40094	RGS7	Intronic
chr1	241330568	241331068	13	B naive._.MSSA_DU19-01S0003464	26411	RGS7	Intronic
chr1	241356483	241356983	13	B naive._.ANTH_control_BMI0095	496	RGS7	Intronic
chr1	241357012	241357512	9	CD14 Mono._.MSSA_DU19-01S0004017	31	RGS7	Promoter
chr1	241390808	241391308	2	CD14 Mono._.MRSA_DU19-01S0003994	33827	RGS7	Distal
chr1	241408296	241408796	2	B naive._.ANTH_control_BMI0095	51315	RGS7	Distal
chr1	241410479	241410979	2	B naive._.ANTH_control_BMI0095	53498	RGS7	Distal
chr1	241421497	241421997	2	CD14 Mono._.MRSA_DU19-01S0003994	64516	RGS7	Distal
chr1	241423559	241424059	2	cDC2._.Other	66578	RGS7	Distal
chr1	241424065	241424565	12	B naive._.HI_control_AS14-03700	67084	RGS7	Distal
chr1	241424569	241425069	4	B naive._.HI_control_AS11-18755	67588	RGS7	Distal
chr1	241426617	241427117	2	CD4 Naive._.MSSA_DU19-01S0004017	69636	RGS7	Distal
chr1	241440634	241441134	2	CD14 Mono._.MSSA_DU19-01S0004017	78876	FH	Distal
chr1	241483815	241484315	2	CD4 TCM._.HI_control_AS17-00144	35695	FH	Distal
chr1	241485651	241486151	3	B naive._.HI_control_AS11-18755	33859	FH	Distal
chr1	241489804	241490304	2	MAIT._.MSSA_DU19-01S0003453	29706	FH	Distal
chr1	241507472	241507972	17	CD14 Mono._.HI_control_AS14-03700	12038	FH	Intronic
chr1	241515307	241515807	2	CD8 TEM._.MSSA_DU19-01S0003462	4203	FH	Intronic
chr1	241518437	241518937	6	CD16 Mono._.ANTH_control_BMI0095	1073	FH	Intronic
chr1	241519034	241519534	21	CD8 TEM._.HI_control_AS09-13278	476	FH	Exonic
chr1	241519563	241520063	31	CD14 Mono._.MRSA_DU19-01S0003992	51	FH	Promoter
chr1	241520094	241520594	2	CD4 Naive._.ANTH_control_BMI0094	582	FH	Promoter
chr1	241528460	241528960	2	CD8 TEM._.MRSA_DU19-01S0003994	3423	KMO	Distal
chr1	241531258	241531758	31	CD14 Mono._.MRSA_DU19-01S0003992	625	KMO	Promoter
chr1	241531836	241532336	16	B naive._.HI_control_AS11-18755	47	KMO	Promoter
chr1	241532853	241533353	14	B naive._.HI_control_AS11-18755	968	KMO	Intronic
chr1	241533589	241534089	26	CD14 Mono._.HI_control_AS09-13278	1704	KMO	Intronic
chr1	241538179	241538679	3	CD16 Mono._.ANTH_control_BWJ0023	6294	KMO	Intronic
chr1	241541382	241541882	3	CD16 Mono._.MRSA_DU19-01S0004015	9497	KMO	Intronic
chr1	241542136	241542636	28	CD14 Mono._.MRSA_DU19-01S0003992	10251	KMO	Intronic
chr1	241542722	241543222	2	CD16 Mono._.MRSA_DU19-01S0003987	10837	KMO	Intronic
chr1	241551007	241551507	8	CD14 Mono._.MRSA_DU19-01S0003992	19122	KMO	Intronic
chr1	241551984	241552484	22	CD16 Mono._.MSSA_DU19-01S0003464	20099	KMO	Intronic
chr1	241560477	241560977	13	CD14 Mono._.HI_control_AS09-13278	28592	KMO	Exonic
chr1	241589277	241589777	11	CD16 Mono._.MRSA_DU19-01S0003987	46402	CHML	Intronic
chr1	241591310	241591810	4	CD14 Mono._.MRSA_DU19-01S0003978	44369	CHML	Intronic
chr1	241592150	241592650	24	CD14 Mono._.MRSA_DU19-01S0004013	43529	CHML	Exonic
chr1	241596574	241597074	5	B naive._.MSSA_DU19-01S0003509	39105	CHML	Intronic
chr1	241598178	241598678	10	B naive._.HI_control_AS09-13278	37501	CHML	Intronic
chr1	241600409	241600909	12	CD14 Mono._.HI_control_AS14-03700	35270	CHML	Intronic
chr1	241603869	241604369	6	CD16 Mono._.MSSA_DU19-01S0003464	31810	CHML	Intronic
chr1	241608603	241609103	2	NK._.MRSA_DU19-01S0004013	27076	CHML	Intronic
chr1	241610458	241610958	7	B naive._.MSSA_DU19-01S0003507	25221	CHML	Intronic
chr1	241610996	241611496	12	B naive._.HI_control_AS11-18755	24683	CHML	Intronic
chr1	241611697	241612197	5	CD14 Mono._.MRSA_DU19-01S0003987	23982	CHML	Intronic
chr1	241612383	241612883	29	CD14 Mono._.HI_control_AS09-13278	23296	CHML	Intronic
chr1	241612971	241613471	9	CD14 Mono._.MSSA_DU19-01S0003466	22708	CHML	Intronic
chr1	241627437	241627937	29	CD4 Naive._.HI_control_AS17-00144	8242	CHML	Intronic
chr1	241627948	241628448	11	CD4 Naive._.ANTH_control_BMI0093	7731	CHML	Intronic
chr1	241631622	241632122	8	CD4 Naive._.MSSA_DU19-01S0003466	4057	CHML	Exonic
chr1	241635527	241636027	11	B naive._.HI_control_AS09-13278	152	CHML	Exonic
chr1	241637609	241638109	27	CD14 Mono._.MRSA_DU19-01S0003987	1928	CHML	Promoter
chr1	241638842	241639342	2	B naive._.MRSA_DU19-01S0003989	3161	CHML	Intronic
chr1	241639462	241639962	24	CD14 Mono._.MRSA_DU19-01S0003987	3781	CHML	Intronic
chr1	241640171	241640671	31	CD14 Mono._.MRSA_DU19-01S0003992	4490	CHML	Intronic
chr1	241641075	241641575	23	CD14 Mono._.HI_control_AS14-03700	5394	CHML	Intronic
chr1	241647649	241648149	2	CD14 Mono._.MSSA_DU19-01S0003464	4378	WDR64	Intronic
chr1	241658313	241658813	2	CD14 Mono._.MSSA_DU19-01S0003464	6284	WDR64	Intronic
chr1	241675950	241676450	2	CD4 Naive._.HI_control_AS09-13278	1175	OPN3	Exonic
chr1	241677097	241677597	30	CD4 Naive._.HI_control_AS17-00144	28	OPN3	Promoter
chr1	241706221	241706721	2	MAIT._.HI_control_AS11-18755	29094	OPN3	Intronic
chr1	241706805	241707305	10	MAIT._.HI_control_AS11-18755	29678	OPN3	Intronic
chr1	241707445	241707945	2	CD4 Naive._.MRSA_DU19-01S0003994	30318	OPN3	Intronic
chr1	241717207	241717707	12	CD4 Naive._.MRSA_DU19-01S0004013	40080	OPN3	Intronic
chr1	241717846	241718346	2	CD4 TCM._.MSSA_DU19-01S0004017	40719	OPN3	Intronic
chr1	241776466	241776966	2	CD16 Mono._.ANTH_control_BMI0095	71250	EXO1	Intronic
chr1	241793619	241794119	2	NK._.MSSA_DU19-01S0003462	54097	EXO1	Intronic
chr1	241808173	241808673	8	CD14 Mono._.MRSA_DU19-01S0003987	39543	EXO1	Distal
chr1	241811045	241811545	28	CD14 Mono._.HI_control_AS14-03700	36671	EXO1	Distal
chr1	241812392	241812892	4	CD16 Mono._.Other	35324	EXO1	Distal
chr1	241813698	241814198	13	CD14 Mono._.HI_control_AS09-13278	34018	EXO1	Distal
chr1	241817923	241818423	30	CD14 Mono._.MRSA_DU19-01S0003992	29793	EXO1	Distal
chr1	241821289	241821789	25	CD14 Mono._.HI_control_AS14-03700	26427	EXO1	Distal
chr1	241823901	241824401	2	CD8 TEM._.HI_control_AS09-13278	23815	EXO1	Distal
chr1	241838405	241838905	2	CD4 Naive._.MRSA_DU19-01S0003987	9311	EXO1	Distal
chr1	241839512	241840012	8	B naive._.HI_control_AS11-18755	8204	EXO1	Distal
chr1	241847643	241848143	31	CD14 Mono._.HI_control_AS09-13278	73	EXO1	Promoter
chr1	241848296	241848796	17	CD4 TCM._.MSSA_DU19-01S0003453	578	EXO1	Intronic
chr1	241855866	241856366	2	CD4 TCM._.MRSA_DU19-01S0003994	8148	EXO1	Intronic
chr1	241857044	241857544	2	B memory._.ANTH_control_BWJ0023	9326	EXO1	Intronic
chr1	241859487	241859987	2	CD8 TEM._.MRSA_DU19-01S0003987	11769	EXO1	Intronic
chr1	241863974	241864474	2	CD8 TEM._.MRSA_DU19-01S0003987	16256	EXO1	Intronic
chr1	241888180	241888680	2	CD14 Mono._.MRSA_DU19-01S0003542	40462	EXO1	Intronic
chr1	241894972	241895472	17	CD14 Mono._.MRSA_DU19-01S0003992	47254	EXO1	Distal
chr1	241896298	241896798	5	CD16 Mono._.ANTH_control_BMI0094	48580	EXO1	Distal
chr1	241899155	241899655	20	CD16 Mono._.Other	51437	EXO1	Distal
chr1	241902622	241903122	2	CD16 Mono._.ANTH_control_BMI0101	54894	BECN2	Distal
chr1	241907443	241907943	2	CD14 Mono._.HI_control_AS09-13278	50073	BECN2	Distal
chr1	241917290	241917790	2	CD14 Mono._.HI_control_AS09-13278	40226	BECN2	Distal
chr1	241918371	241918871	11	NK._.ANTH_control_BWJ0023	39145	BECN2	Distal
chr1	241918875	241919375	5	CD14 Mono._.MRSA_DU19-01S0003994	38641	BECN2	Distal
chr1	241922058	241922558	2	B naive._.MSSA_DU19-01S0003507	35458	BECN2	Distal
chr1	241922567	241923067	2	CD4 Naive._.MSSA_DU19-01S0003492	34949	BECN2	Distal
chr1	241924841	241925341	2	NK._.HI_control_AS11-18755	32675	BECN2	Distal
chr1	241926014	241926514	3	CD14 Mono._.MRSA_DU19-01S0003992	31502	BECN2	Distal
chr1	241926906	241927406	2	CD14 Mono._.MRSA_DU19-01S0003992	30610	BECN2	Distal
chr1	241931970	241932470	3	CD14 Mono._.HI_control_AS09-13278	25546	BECN2	Distal
chr1	241934030	241934530	2	CD16 Mono._.MSSA_DU19-01S0003482	23486	BECN2	Distal
chr1	241954235	241954735	2	CD16 Mono._.Other	3281	BECN2	Distal
chr1	241957550	241958050	2	CD14 Mono._.HI_control_AS09-13278	32	BECN2	Promoter
chr1	241959951	241960451	2	B naive._.HI_control_AS14-03700	2433	BECN2	Distal
chr1	241963657	241964157	2	CD16 Mono._.ANTH_control_BWJ0023	6139	BECN2	Distal
chr1	241964826	241965326	22	CD16 Mono._.MRSA_DU19-01S0003978	7308	BECN2	Distal
chr1	241973973	241974473	2	CD14 Mono._.HI_control_AS09-13278	16455	BECN2	Distal
chr1	241978209	241978709	2	NK._.HI_control_AS11-18755	20613	MAP1LC3C	Distal
chr1	241982137	241982637	16	CD16 Mono._.ANTH_control_BMI0101	16685	MAP1LC3C	Distal
chr1	241984234	241984734	17	CD14 Mono._.HI_control_AS11-18755	14588	MAP1LC3C	Distal
chr1	241985777	241986277	6	CD14 Mono._.MRSA_DU19-01S0003992	13045	MAP1LC3C	Distal
chr1	241990939	241991439	2	CD16 Mono._.ANTH_control_BMI0095	7883	MAP1LC3C	Distal
chr1	241992995	241993495	4	CD14 Mono._.MSSA_DU19-01S0003515	5827	MAP1LC3C	Distal
chr1	241998323	241998823	30	CD14 Mono._.HI_control_AS09-13278	499	MAP1LC3C	Exonic
chr1	241998911	241999411	7	CD14 Mono._.MRSA_DU19-01S0003994	87	MAP1LC3C	Promoter
chr1	242002049	242002549	3	CD14 Mono._.MRSA_DU19-01S0003992	3225	MAP1LC3C	Distal
chr1	242012278	242012778	4	CD14 Mono._.MRSA_DU19-01S0003989	13454	MAP1LC3C	Distal
chr1	242016519	242017019	2	CD4 Naive._.MRSA_DU19-01S0003994	17695	MAP1LC3C	Distal
chr1	242017538	242018038	14	CD16 Mono._.ANTH_control_BMI0095	18714	MAP1LC3C	Distal
chr1	242023675	242024175	2	B naive._.ANTH_control_BWJ0023	24851	MAP1LC3C	Distal
chr1	242080031	242080531	2	CD16 Mono._.ANTH_control_BMI0094	81207	MAP1LC3C	Distal
chr1	242088237	242088737	2	CD16 Mono._.ANTH_control_BMI0094	89413	MAP1LC3C	Exonic
chr1	242100764	242101264	2	CD16 Mono._.ANTH_control_BMI0094	101940	MAP1LC3C	Intronic
chr1	242101750	242102250	2	CD14 Mono._.MSSA_DU19-01S0003509	102926	MAP1LC3C	Intronic
chr1	242106412	242106912	2	Platelet._.MRSA_DU19-01S0004015	107588	MAP1LC3C	Intronic
chr1	242107033	242107533	2	CD16 Mono._.ANTH_control_BMI0094	108209	MAP1LC3C	Intronic
chr1	242133741	242134241	4	CD14 Mono._.HI_control_AS14-03700	134917	MAP1LC3C	Intronic
chr1	242139390	242139890	25	CD14 Mono._.HI_control_AS09-13278	140566	MAP1LC3C	Intronic
chr1	242147139	242147639	24	CD14 Mono._.HI_control_AS09-13278	148315	MAP1LC3C	Intronic
chr1	242184725	242185225	2	CD14 Mono._.MRSA_DU19-01S0003987	185901	MAP1LC3C	Intronic
chr1	242187971	242188471	4	CD16 Mono._.MSSA_DU19-01S0003464	189147	MAP1LC3C	Intronic
chr1	242189510	242190010	2	CD14 Mono._.MRSA_DU19-01S0003992	190686	MAP1LC3C	Intronic
chr1	242200427	242200927	2	CD4 TCM._.HI_control_AS09-13278	201603	MAP1LC3C	Intronic
chr1	242205779	242206279	2	B naive._.HI_control_AS09-13278	206955	MAP1LC3C	Intronic
chr1	242243674	242244174	2	CD4 TCM._.HI_control_AS14-03700	244850	MAP1LC3C	Intronic
chr1	242244414	242244914	2	CD4 TCM._.HI_control_AS17-00144	245590	MAP1LC3C	Intronic
chr1	242246441	242246941	2	CD4 Naive._.MRSA_DU19-01S0003987	247617	MAP1LC3C	Intronic
chr1	242311341	242311841	2	CD16 Mono._.ANTH_control_BMI0095	213104	PLD5	Intronic
chr1	242330844	242331344	6	CD14 Mono._.MSSA_DU19-01S0003509	193601	PLD5	Intronic
chr1	242331346	242331846	2	B naive._.ANTH_control_BMI0094	193099	PLD5	Intronic
chr1	242332435	242332935	2	B naive._.MSSA_DU19-01S0003507	192010	PLD5	Intronic
chr1	242337363	242337863	2	B naive._.ANTH_control_BMI0094	187082	PLD5	Intronic
chr1	242400893	242401393	2	CD16 Mono._.ANTH_control_BMI0095	123552	PLD5	Intronic
chr1	242409554	242410054	2	CD4 Naive._.MRSA_DU19-01S0003994	114891	PLD5	Intronic
chr1	242440152	242440652	2	CD4 TCM._.HI_control_AS14-03700	84293	PLD5	Intronic
chr1	242454686	242455186	4	CD14 Mono._.MRSA_DU19-01S0003987	69759	PLD5	Intronic
chr1	242455948	242456448	2	CD14 Mono._.HI_control_AS09-13278	68497	PLD5	Intronic
chr1	242462981	242463481	2	CD4 TCM._.MSSA_DU19-01S0003527	61464	PLD5	Intronic
chr1	242467488	242467988	5	B naive._.HI_control_AS09-13278	56957	PLD5	Intronic
chr1	242477547	242478047	2	CD14 Mono._.MRSA_DU19-01S0003994	46898	PLD5	Intronic
chr1	242523547	242524047	9	B naive._.ANTH_control_BMI0099	898	PLD5	Intronic
chr1	242524191	242524691	7	B naive._.ANTH_control_BMI0099	254	PLD5	Exonic
chr1	242524794	242525294	2	B naive._.ANTH_control_BMI0099	347	PLD5	Promoter
chr1	242533178	242533678	2	CD4 TCM._.MSSA_DU19-01S0003453	8731	PLD5	Distal
chr1	242534323	242534823	3	CD14 Mono._.HI_control_AS17-00144	9876	PLD5	Distal
chr1	242536829	242537329	2	B naive._.MSSA_DU19-01S0003507	12382	PLD5	Distal
chr1	242545101	242545601	2	B naive._.MSSA_DU19-01S0003507	20654	PLD5	Distal
chr1	242553839	242554339	2	CD16 Mono._.Other	29392	PLD5	Distal
chr1	242566867	242567367	2	NK._.HI_control_AS17-00144	42420	PLD5	Distal
chr1	242626748	242627248	2	NK._.MRSA_DU19-01S0004015	102301	PLD5	Distal
chr1	242628151	242628651	2	NK._.MSSA_DU19-01S0003462	103704	PLD5	Distal
chr1	242652147	242652647	2	B naive._.HI_control_AS09-13278	127700	PLD5	Distal
chr1	242682369	242682869	2	B naive._.MSSA_DU19-01S0003507	157922	PLD5	Distal
chr1	242689490	242689990	2	NK._.ANTH_control_BMI0101	165043	PLD5	Distal
chr1	242690681	242691181	2	B naive._.MSSA_DU19-01S0003507	166234	PLD5	Distal
chr1	242691618	242692118	2	B naive._.MSSA_DU19-01S0003507	167171	PLD5	Distal
chr1	242715909	242716409	2	B naive._.HI_control_AS09-13278	191462	PLD5	Distal
chr1	242717831	242718331	2	B naive._.HI_control_AS09-13278	193384	PLD5	Distal
chr1	242757028	242757528	2	B naive._.HI_control_AS09-13278	232581	PLD5	Distal
chr1	242763638	242764138	2	B naive._.ANTH_control_BMI0095	239191	PLD5	Distal
chr1	242772799	242773299	2	B naive._.HI_control_AS09-13278	248352	PLD5	Distal
chr1	242782002	242782502	2	B naive._.HI_control_AS09-13278	257555	PLD5	Distal
chr1	242784071	242784571	16	B naive._.ANTH_control_BMI0095	259624	PLD5	Distal
chr1	242784937	242785437	2	B naive._.MSSA_DU19-01S0003464	260490	PLD5	Distal
chr1	242788754	242789254	15	B naive._.MSSA_DU19-01S0003515	264307	PLD5	Distal
chr1	242795223	242795723	2	NK._.HI_control_AS13-08590	270776	PLD5	Distal
chr1	242801743	242802243	2	CD16 Mono._.ANTH_control_BMI0093	277296	PLD5	Distal
chr1	242809273	242809773	2	CD4 Naive._.HI_control_AS17-00144	284826	PLD5	Distal
chr1	242864017	242864517	2	B naive._.MSSA_DU19-01S0003515	339570	PLD5	Distal
chr1	242877704	242878204	2	CD4 TCM._.MRSA_DU19-01S0003987	353257	PLD5	Distal
chr1	242913023	242913523	2	CD4 Naive._.HI_control_AS17-00144	342074	CEP170	Distal
chr1	242923174	242923674	2	B naive._.MSSA_DU19-01S0003507	331923	CEP170	Distal
chr1	243054546	243055046	2	NK._.HI_control_AS11-18755	200551	CEP170	Distal
chr1	243101463	243101963	27	CD8 TEM._.HI_control_AS09-13278	153634	CEP170	Distal
chr1	243113866	243114366	8	B naive._.HI_control_AS09-13278	141231	CEP170	Distal
chr1	243122812	243123312	11	CD4 Naive._.MSSA_DU19-01S0003462	132285	CEP170	Distal
chr1	243179665	243180165	23	CD4 TCM._.ANTH_control_BWJ0023	75432	CEP170	Intronic
chr1	243190624	243191124	2	CD16 Mono._.ANTH_control_BMI0101	64473	CEP170	Intronic
chr1	243212976	243213476	3	CD14 Mono._.MRSA_DU19-01S0003987	42121	CEP170	Intronic
chr1	243244495	243244995	22	CD14 Mono._.MSSA_DU19-01S0003515	10602	CEP170	Intronic
chr1	243246806	243247306	9	B naive._.HI_control_AS11-18755	8291	CEP170	Intronic
chr1	243251034	243251534	2	CD4 TCM._.HI_control_AS09-13278	4063	CEP170	Intronic
chr1	243253138	243253638	2	B naive._.HI_control_AS11-18755	1959	CEP170	Intronic
chr1	243254213	243254713	22	CD16 Mono._.ANTH_control_BMI0094	884	CEP170	Promoter
chr1	243255051	243255551	22	CD16 Mono._.MRSA_DU19-01S0003542	46	CEP170	Promoter
chr1	243255661	243256161	22	CD16 Mono._.MRSA_DU19-01S0003987	122	SDCCAG8	Promoter
chr1	243256212	243256712	2	B memory._.MSSA_DU19-01S0003515	427	SDCCAG8	Promoter
chr1	243258707	243259207	2	CD16 Mono._.MSSA_DU19-01S0003453	2922	SDCCAG8	Intronic
chr1	243260942	243261442	6	CD16 Mono._.MRSA_DU19-01S0003987	5157	SDCCAG8	Intronic
chr1	243263956	243264456	8	CD14 Mono._.MSSA_DU19-01S0004017	8171	SDCCAG8	Intronic
chr1	243264564	243265064	30	CD14 Mono._.MRSA_DU19-01S0003987	8779	SDCCAG8	Intronic
chr1	243267436	243267936	31	CD14 Mono._.MSSA_DU19-01S0003466	11651	SDCCAG8	Intronic
chr1	243268209	243268709	23	CD14 Mono._.MRSA_DU19-01S0003987	12424	SDCCAG8	Intronic
chr1	243268819	243269319	5	CD16 Mono._.MSSA_DU19-01S0003453	13034	SDCCAG8	Intronic
chr1	243269343	243269843	7	B naive._.MRSA_DU19-01S0003542	13558	SDCCAG8	Intronic
chr1	243270451	243270951	4	CD14 Mono._.MRSA_DU19-01S0003542	14666	SDCCAG8	Intronic
chr1	243284608	243285108	30	CD14 Mono._.ANTH_control_BWJ0023	28823	SDCCAG8	Intronic
chr1	243285184	243285684	3	CD16 Mono._.ANTH_control_BMI0095	29399	SDCCAG8	Intronic
chr1	243286385	243286885	28	CD14 Mono._.MRSA_DU19-01S0003987	30600	SDCCAG8	Intronic
chr1	243286995	243287495	15	CD14 Mono._.MRSA_DU19-01S0003542	31210	SDCCAG8	Intronic
chr1	243287623	243288123	22	CD16 Mono._.ANTH_control_BMI0095	31838	SDCCAG8	Intronic
chr1	243288211	243288711	2	B naive._.MRSA_DU19-01S0003989	32426	SDCCAG8	Intronic
chr1	243288987	243289487	3	CD16 Mono._.ANTH_control_BMI0095	33202	SDCCAG8	Intronic
chr1	243313315	243313815	12	B naive._.ANTH_control_BWJ0023	32610	MIR4677	Intronic
chr1	243314220	243314720	2	B memory._.ANTH_control_BWJ0023	31705	MIR4677	Intronic
chr1	243322348	243322848	2	CD16 Mono._.ANTH_control_BMI0095	23577	MIR4677	Intronic
chr1	243323530	243324030	5	CD16 Mono._.Other	22395	MIR4677	Intronic
chr1	243325237	243325737	16	CD14 Mono._.ANTH_control_BMI0095	20688	MIR4677	Intronic
chr1	243343879	243344379	11	CD4 Naive._.HI_control_AS17-00144	2046	MIR4677	Intronic
chr1	243354467	243354967	3	CD8 TEM._.ANTH_control_BMI0095	8540	MIR4677	Intronic
chr1	243389525	243390025	2	CD16 Mono._.ANTH_control_BMI0101	43598	MIR4677	Intronic
chr1	243410427	243410927	2	CD4 TCM._.HI_control_AS14-03700	64500	MIR4677	Intronic
chr1	243413783	243414283	5	CD4 TCM._.HI_control_AS17-00144	67856	MIR4677	Intronic
chr1	243415636	243416136	8	CD4 TCM._.MRSA_DU19-01S0004013	69709	MIR4677	Intronic
chr1	243416486	243416986	2	CD4 TCM._.MRSA_DU19-01S0003542	70559	MIR4677	Intronic
chr1	243419940	243420440	3	CD16 Mono._.MRSA_DU19-01S0003987	74013	MIR4677	Intronic
chr1	243421206	243421706	11	CD14 Mono._.ANTH_control_BMI0094	75279	MIR4677	Intronic
chr1	243421729	243422229	23	CD14 Mono._.MRSA_DU19-01S0003992	75802	MIR4677	Intronic
chr1	243428580	243429080	2	CD4 TCM._.MSSA_DU19-01S0003466	82653	MIR4677	Intronic
chr1	243433108	243433608	2	CD14 Mono._.HI_control_AS09-13278	87181	MIR4677	Intronic
chr1	243438188	243438688	3	CD14 Mono._.MSSA_DU19-01S0004017	92261	MIR4677	Intronic
chr1	243439393	243439893	2	CD4 TCM._.HI_control_AS09-13278	93466	MIR4677	Intronic
chr1	243443529	243444029	2	CD16 Mono._.MRSA_DU19-01S0004015	97602	MIR4677	Intronic
chr1	243446429	243446929	5	CD14 Mono._.ANTH_control_BWJ0023	100502	MIR4677	Intronic
chr1	243447290	243447790	27	CD14 Mono._.MRSA_DU19-01S0003992	101363	MIR4677	Intronic
chr1	243448406	243448906	17	CD14 Mono._.HI_control_AS14-03700	102479	MIR4677	Intronic
chr1	243452066	243452566	17	CD16 Mono._.ANTH_control_BWJ0023	106139	MIR4677	Intronic
chr1	243458996	243459496	25	CD14 Mono._.HI_control_AS14-03700	113069	MIR4677	Intronic
chr1	243471045	243471545	28	CD14 Mono._.MRSA_DU19-01S0003987	125118	MIR4677	Intronic
chr1	243471699	243472199	30	CD14 Mono._.MRSA_DU19-01S0003992	125772	MIR4677	Intronic
chr1	243472268	243472768	29	CD14 Mono._.MRSA_DU19-01S0003992	126341	MIR4677	Intronic
chr1	243473536	243474036	13	CD14 Mono._.MRSA_DU19-01S0003992	127609	MIR4677	Intronic
chr1	243475964	243476464	5	NK._.ANTH_control_BMI0094	130037	MIR4677	Exonic
chr1	243477621	243478121	30	CD14 Mono._.MRSA_DU19-01S0003992	131694	MIR4677	Intronic
chr1	243480442	243480942	2	CD4 TCM._.MSSA_DU19-01S0003527	134515	MIR4677	Intronic
chr1	243481072	243481572	2	CD4 TCM._.MSSA_DU19-01S0003492	135145	MIR4677	Intronic
chr1	243482434	243482934	22	CD14 Mono._.MRSA_DU19-01S0003992	136507	MIR4677	Intronic
chr1	243483017	243483517	12	B naive._.MSSA_DU19-01S0003464	137090	MIR4677	Intronic
chr1	243483698	243484198	2	NK._.MSSA_DU19-01S0004017	137771	MIR4677	Intronic
chr1	243486088	243486588	2	CD4 TCM._.HI_control_AS13-08590	140161	MIR4677	Intronic
chr1	243486610	243487110	2	NK._.MSSA_DU19-01S0003492	140683	MIR4677	Intronic
chr1	243487458	243487958	5	NK._.ANTH_control_BMI0101	141531	MIR4677	Intronic
chr1	243488593	243489093	3	B naive._.ANTH_control_BMI0094	142666	MIR4677	Intronic
chr1	243489219	243489719	2	MAIT._.MSSA_DU19-01S0003482	143292	MIR4677	Intronic
chr1	243489935	243490435	2	CD4 Naive._.HI_control_AS17-00144	144008	MIR4677	Intronic
chr1	243490462	243490962	3	CD4 Naive._.ANTH_control_BMI0093	144535	MIR4677	Intronic
chr1	243491340	243491840	2	NK._.MSSA_DU19-01S0003462	145413	MIR4677	Intronic
chr1	243494907	243495407	14	CD14 Mono._.MRSA_DU19-01S0003987	148980	MIR4677	Intronic
chr1	243495816	243496316	31	CD14 Mono._.MRSA_DU19-01S0003992	149889	MIR4677	Intronic
chr1	243496423	243496923	6	CD14 Mono._.MRSA_DU19-01S0003992	150496	MIR4677	Intronic
chr1	243498787	243499287	4	CD4 Naive._.MRSA_DU19-01S0003992	152860	MIR4677	Intronic
chr1	243505936	243506436	7	B naive._.MRSA_DU19-01S0003989	160009	MIR4677	Intronic
chr1	243506456	243506956	3	B naive._.ANTH_control_BMI0094	160529	MIR4677	Intronic
chr1	243507299	243507799	15	NK._.MSSA_DU19-01S0003464	161372	MIR4677	Intronic
chr1	243508117	243508617	15	B naive._.HI_control_AS11-18755	162190	MIR4677	Intronic
chr1	243508716	243509216	3	MAIT._.MRSA_DU19-01S0004011	162789	MIR4677	Intronic
chr1	243513086	243513586	2	B naive._.HI_control_AS11-18755	167159	MIR4677	Intronic
chr1	243523669	243524169	2	CD4 Naive._.HI_control_AS17-00144	177742	MIR4677	Intronic
chr1	243527562	243528062	2	NK._.HI_control_AS11-18755	181635	MIR4677	Intronic
chr1	243562442	243562942	2	cDC2._.Other	216515	MIR4677	Intronic
chr1	243569978	243570478	2	CD14 Mono._.MRSA_DU19-01S0003994	224051	MIR4677	Intronic
chr1	243588887	243589387	4	B naive._.HI_control_AS11-18755	242960	MIR4677	Intronic
chr1	243595145	243595645	2	NK._.MRSA_DU19-01S0004013	249218	MIR4677	Intronic
chr1	243595752	243596252	8	CD14 Mono._.MSSA_DU19-01S0003464	249825	MIR4677	Intronic
chr1	243596332	243596832	4	CD4 Naive._.MRSA_DU19-01S0003992	250405	MIR4677	Intronic
chr1	243597398	243597898	5	NK._.MRSA_DU19-01S0004013	251471	MIR4677	Intronic
chr1	243598425	243598925	14	CD4 TCM._.HI_control_AS14-03700	252403	AKT3	Intronic
chr1	243620090	243620590	3	CD16 Mono._.MSSA_DU19-01S0003507	230738	AKT3	Intronic
chr1	243638143	243638643	2	B naive._.HI_control_AS09-13278	212685	AKT3	Intronic
chr1	243642807	243643307	20	CD14 Mono._.MSSA_DU19-01S0003462	208021	AKT3	Intronic
chr1	243658800	243659300	2	CD4 TCM._.HI_control_AS11-18755	192028	AKT3	Intronic
chr1	243666693	243667193	2	CD16 Mono._.ANTH_control_BMI0095	184135	AKT3	Intronic
chr1	243682888	243683388	2	CD14 Mono._.MRSA_DU19-01S0003994	167940	AKT3	Intronic
chr1	243710448	243710948	17	CD14 Mono._.HI_control_AS09-13278	140380	AKT3	Intronic
chr1	243713077	243713577	3	CD16 Mono._.ANTH_control_BMI0094	137751	AKT3	Intronic
chr1	243713598	243714098	23	NK._.ANTH_control_BWJ0023	137230	AKT3	Intronic
chr1	243715237	243715737	9	CD14 Mono._.MRSA_DU19-01S0003992	135591	AKT3	Intronic
chr1	243723340	243723840	15	CD14 Mono._.MRSA_DU19-01S0003989	127488	AKT3	Intronic
chr1	243724872	243725372	2	CD14 Mono._.MRSA_DU19-01S0003992	125956	AKT3	Intronic
chr1	243726799	243727299	4	CD14 Mono._.MRSA_DU19-01S0003992	124029	AKT3	Intronic
chr1	243727449	243727949	14	B naive._.HI_control_AS11-18755	123379	AKT3	Intronic
chr1	243727971	243728471	2	cDC2._.ANTH_control_BMI0099	122857	AKT3	Intronic
chr1	243730362	243730862	15	CD14 Mono._.MRSA_DU19-01S0003987	120466	AKT3	Intronic
chr1	243731217	243731717	31	CD14 Mono._.HI_control_AS11-18755	119611	AKT3	Intronic
chr1	243731941	243732441	29	CD14 Mono._.MRSA_DU19-01S0003994	118887	AKT3	Intronic
chr1	243734151	243734651	30	CD14 Mono._.MSSA_DU19-01S0004017	116677	AKT3	Intronic
chr1	243745295	243745795	10	CD14 Mono._.MRSA_DU19-01S0003992	105533	AKT3	Intronic
chr1	243748649	243749149	28	CD4 Naive._.MRSA_DU19-01S0003992	102179	AKT3	Intronic
chr1	243751501	243752001	2	CD4 TCM._.MRSA_DU19-01S0003987	99327	AKT3	Intronic
chr1	243753855	243754355	2	CD4 Naive._.MRSA_DU19-01S0003987	96973	AKT3	Intronic
chr1	243789330	243789830	2	CD4 Naive._.MRSA_DU19-01S0003987	61498	AKT3	Intronic
chr1	243792802	243793302	6	NK._.ANTH_control_BWJ0023	58026	AKT3	Intronic
chr1	243803484	243803984	17	CD8 TEM._.HI_control_AS14-03700	47344	AKT3	Intronic
chr1	243806142	243806642	3	CD4 Naive._.MRSA_DU19-01S0003987	44686	AKT3	Intronic
chr1	243807330	243807830	24	CD4 Naive._.ANTH_control_BWJ0023	43498	AKT3	Intronic
chr1	243819055	243819555	2	NK._.HI_control_AS11-18755	31773	AKT3	Intronic
chr1	243831067	243831567	2	CD16 Mono._.MSSA_DU19-01S0003492	19761	AKT3	Intronic
chr1	243838125	243838625	24	CD4 Naive._.MRSA_DU19-01S0003992	12703	AKT3	Intronic
chr1	243842072	243842572	12	CD4 TCM._.MRSA_DU19-01S0003994	8756	AKT3	Intronic
chr1	243843136	243843636	21	CD16 Mono._.ANTH_control_BMI0093	7692	AKT3	Intronic
chr1	243845340	243845840	2	MAIT._.MSSA_DU19-01S0003482	5488	AKT3	Intronic
chr1	243847872	243848372	2	CD4 TCM._.MSSA_DU19-01S0003527	2956	AKT3	Intronic
chr1	243848600	243849100	15	CD4 TCM._.MRSA_DU19-01S0003987	2228	AKT3	Intronic
chr1	243849226	243849726	31	CD8 TEM._.MRSA_DU19-01S0003994	1602	AKT3	Intronic
chr1	243850155	243850655	30	CD4 Naive._.MSSA_DU19-01S0004017	673	AKT3	Intronic
chr1	243850781	243851281	13	B naive._.ANTH_control_BMI0094	47	AKT3	Promoter
chr1	243851297	243851797	8	CD8 TEM._.MRSA_DU19-01S0003994	467	AKT3	Promoter
chr1	243877595	243878095	4	CD16 Mono._.ANTH_control_BMI0095	26765	AKT3	Distal
chr1	243910651	243911151	29	CD14 Mono._.HI_control_AS09-13278	6500	LOC339529	Distal
chr1	243917111	243917611	11	CD4 Naive._.HI_control_AS17-00144	40	LOC339529	Promoter
chr1	243917913	243918413	2	B memory._.ANTH_control_BWJ0023	760	LOC339529	Intronic
chr1	243921176	243921676	3	CD14 Mono._.ANTH_control_BWJ0023	4023	LOC339529	Intronic
chr1	243924190	243924690	2	cDC2._.Other	7037	LOC339529	Intronic
chr1	243939174	243939674	3	CD14 Mono._.MRSA_DU19-01S0003987	22021	LOC339529	Intronic
chr1	243943157	243943657	2	B naive._.MSSA_DU19-01S0003507	26004	LOC339529	Intronic
chr1	243944447	243944947	2	CD14 Mono._.ANTH_control_BMI0095	27294	LOC339529	Intronic
chr1	243946995	243947495	3	B naive._.ANTH_control_BMI0095	29842	LOC339529	Intronic
chr1	243952976	243953476	2	NK._.HI_control_AS17-00144	35823	LOC339529	Intronic
chr1	243957002	243957502	6	CD14 Mono._.MRSA_DU19-01S0003987	39849	LOC339529	Intronic
chr1	243963469	243963969	29	CD14 Mono._.HI_control_AS14-03700	46316	LOC339529	Intronic
chr1	243964112	243964612	15	CD14 Mono._.MRSA_DU19-01S0003992	46959	LOC339529	Intronic
chr1	243964885	243965385	9	CD14 Mono._.MRSA_DU19-01S0003992	47732	LOC339529	Intronic
chr1	243974789	243975289	2	CD14 Mono._.HI_control_AS11-18755	57636	LOC339529	Intronic
chr1	244006458	244006958	2	CD4 TCM._.MSSA_DU19-01S0003466	42230	ZBTB18	Intronic
chr1	244010117	244010617	6	CD4 TCM._.MSSA_DU19-01S0003515	38571	ZBTB18	Intronic
chr1	244028304	244028804	2	CD14 Mono._.ANTH_control_BMI0094	20384	ZBTB18	Intronic
chr1	244046187	244046687	3	cDC2._.Other	2501	ZBTB18	Intronic
chr1	244047024	244047524	23	CD14 Mono._.HI_control_AS11-18755	1664	ZBTB18	Promoter
chr1	244047536	244048036	15	B naive._.ANTH_control_BMI0095	1152	ZBTB18	Promoter
chr1	244048045	244048545	16	B naive._.ANTH_control_BMI0095	643	ZBTB18	Promoter
chr1	244048706	244049206	22	CD4 TCM._.MRSA_DU19-01S0003987	16	ZBTB18	Promoter
chr1	244049433	244049933	16	B naive._.MSSA_DU19-01S0003515	743	ZBTB18	Intronic
chr1	244049985	244050485	19	CD14 Mono._.MRSA_DU19-01S0003994	1295	ZBTB18	Intronic
chr1	244050602	244051102	11	CD4 TCM._.MRSA_DU19-01S0003987	1912	ZBTB18	Intronic
chr1	244051134	244051634	2	MAIT._.HI_control_AS11-18755	2444	ZBTB18	Exonic
chr1	244051659	244052159	3	B naive._.ANTH_control_BMI0093	2969	ZBTB18	Intronic
chr1	244052319	244052819	19	CD14 Mono._.HI_control_AS09-13278	3629	ZBTB18	Intronic
chr1	244054086	244054586	2	CD8 TEM._.MSSA_DU19-01S0003462	5396	ZBTB18	Exonic
chr1	244054817	244055317	17	CD4 Naive._.HI_control_AS17-00144	6127	ZBTB18	Exonic
chr1	244074747	244075247	29	CD4 Naive._.HI_control_AS17-00144	26057	ZBTB18	Distal
chr1	244075325	244075825	9	B naive._.HI_control_AS11-18755	26635	ZBTB18	Distal
chr1	244076854	244077354	3	CD4 Naive._.MRSA_DU19-01S0003987	28164	ZBTB18	Distal
chr1	244077425	244077925	13	B naive._.ANTH_control_BMI0094	28735	ZBTB18	Distal
chr1	244083500	244084000	2	CD16 Mono._.ANTH_control_BMI0101	34810	ZBTB18	Distal
chr1	244084818	244085318	2	CD4 Naive._.MRSA_DU19-01S0004013	36128	ZBTB18	Distal
chr1	244100650	244101150	4	B naive._.MSSA_DU19-01S0003515	51960	ZBTB18	Distal
chr1	244110932	244111432	2	B naive._.ANTH_control_BMI0093	62242	ZBTB18	Distal
chr1	244137639	244138139	15	CD14 Mono._.MRSA_DU19-01S0003992	88949	ZBTB18	Distal
chr1	244157674	244158174	20	CD14 Mono._.MRSA_DU19-01S0003987	108984	ZBTB18	Distal
chr1	244160320	244160820	28	CD14 Mono._.HI_control_AS09-13278	111630	ZBTB18	Distal
chr1	244162627	244163127	2	CD16 Mono._.MSSA_DU19-01S0003453	113937	ZBTB18	Distal
chr1	244163908	244164408	12	CD14 Mono._.HI_control_AS09-13278	115218	ZBTB18	Distal
chr1	244181886	244182386	2	CD8 TEM._.HI_control_AS09-13278	133196	ZBTB18	Distal
chr1	244184632	244185132	2	CD4 Naive._.MSSA_DU19-01S0004017	135942	ZBTB18	Distal
chr1	244189265	244189765	2	CD8 TEM._.HI_control_AS09-13278	140575	ZBTB18	Distal
chr1	244208642	244209142	2	CD16 Mono._.MSSA_DU19-01S0003482	143742	C1orf100	Distal
chr1	244209887	244210387	7	B naive._.HI_control_AS14-03700	142497	C1orf100	Distal
chr1	244214274	244214774	28	CD14 Mono._.MRSA_DU19-01S0003992	138110	C1orf100	Distal
chr1	244224358	244224858	30	CD14 Mono._.MSSA_DU19-01S0004017	128026	C1orf100	Distal
chr1	244226439	244226939	21	CD14 Mono._.MRSA_DU19-01S0003992	125945	C1orf100	Distal
chr1	244228025	244228525	2	CD8 TEM._.MRSA_DU19-01S0003994	124359	C1orf100	Distal
chr1	244230784	244231284	2	NK._.ANTH_control_BMI0101	121600	C1orf100	Distal
chr1	244231293	244231793	2	NK._.MSSA_DU19-01S0004017	121091	C1orf100	Distal
chr1	244234260	244234760	3	CD8 TEM._.HI_control_AS09-13278	118124	C1orf100	Distal
chr1	244237405	244237905	24	CD14 Mono._.HI_control_AS14-03700	114979	C1orf100	Distal
chr1	244239452	244239952	3	CD4 Naive._.MRSA_DU19-01S0003542	112932	C1orf100	Distal
chr1	244242396	244242896	3	CD4 Naive._.ANTH_control_BMI0093	109988	C1orf100	Distal
chr1	244246326	244246826	12	B naive._.HI_control_AS14-03700	106058	C1orf100	Distal
chr1	244251558	244252058	5	CD16 Mono._.MSSA_DU19-01S0003515	100826	C1orf100	Distal
chr1	244252197	244252697	2	CD14 Mono._.HI_control_AS09-13278	100187	C1orf100	Distal
chr1	244254438	244254938	31	CD14 Mono._.HI_control_AS09-13278	97946	C1orf100	Distal
chr1	244258867	244259367	7	CD16 Mono._.ANTH_control_BMI0101	93517	C1orf100	Distal
chr1	244265548	244266048	2	CD8 TEM._.HI_control_AS09-13278	86836	C1orf100	Distal
chr1	244266072	244266572	2	CD8 TEM._.HI_control_AS09-13278	86312	C1orf100	Distal
chr1	244269178	244269678	2	CD16 Mono._.ANTH_control_BMI0095	83206	C1orf100	Distal
chr1	244271318	244271818	2	NK_CD56bright._.ANTH_control_BMI0099	81066	C1orf100	Distal
chr1	244272926	244273426	27	CD4 Naive._.MRSA_DU19-01S0003992	79458	C1orf100	Distal
chr1	244273745	244274245	29	CD14 Mono._.MRSA_DU19-01S0003992	78639	C1orf100	Distal
chr1	244274545	244275045	2	CD8 TEM._.MRSA_DU19-01S0004015	77839	C1orf100	Distal
chr1	244291222	244291722	3	CD14 Mono._.ANTH_control_BMI0094	61162	C1orf100	Distal
chr1	244293792	244294292	2	CD16 Mono._.ANTH_control_BMI0094	58592	C1orf100	Distal
chr1	244296376	244296876	6	CD14 Mono._.ANTH_control_BMI0094	56008	C1orf100	Distal
chr1	244297637	244298137	2	CD8 TEM._.HI_control_AS14-03700	54747	C1orf100	Distal
chr1	244299360	244299860	31	CD14 Mono._.MRSA_DU19-01S0003992	53024	C1orf100	Distal
chr1	244299910	244300410	3	CD4 Naive._.ANTH_control_BMI0099	52474	C1orf100	Distal
chr1	244304069	244304569	19	CD16 Mono._.ANTH_control_BMI0095	48315	C1orf100	Distal
chr1	244304601	244305101	8	CD16 Mono._.MSSA_DU19-01S0003515	47783	C1orf100	Distal
chr1	244318538	244319038	17	NK._.ANTH_control_BMI0093	33846	C1orf100	Distal
chr1	244319573	244320073	31	CD14 Mono._.HI_control_AS09-13278	32811	C1orf100	Distal
chr1	244320126	244320626	2	CD16 Mono._.MRSA_DU19-01S0003987	32258	C1orf100	Distal
chr1	244322936	244323436	31	CD14 Mono._.MRSA_DU19-01S0003992	29448	C1orf100	Distal
chr1	244323479	244323979	3	CD16 Mono._.MRSA_DU19-01S0003987	28905	C1orf100	Distal
chr1	244324375	244324875	2	CD4 Naive._.MRSA_DU19-01S0003992	28009	C1orf100	Distal
chr1	244324878	244325378	20	CD16 Mono._.MSSA_DU19-01S0003482	27506	C1orf100	Distal
chr1	244325402	244325902	27	NK._.HI_control_AS11-18755	26982	C1orf100	Distal
chr1	244325968	244326468	10	CD8 TEM._.MRSA_DU19-01S0003987	26416	C1orf100	Distal
chr1	244326693	244327193	2	NK._.MSSA_DU19-01S0003462	25691	C1orf100	Distal
chr1	244334422	244334922	10	CD14 Mono._.ANTH_control_BMI0093	17962	C1orf100	Distal
chr1	244341639	244342139	28	CD14 Mono._.MRSA_DU19-01S0003987	10745	C1orf100	Distal
chr1	244346441	244346941	6	CD14 Mono._.MRSA_DU19-01S0003987	5943	C1orf100	Distal
chr1	244349044	244349544	29	CD14 Mono._.MRSA_DU19-01S0003992	3340	C1orf100	Distal
chr1	244349745	244350245	2	CD4 TCM._.HI_control_AS09-13278	2639	C1orf100	Distal
chr1	244351104	244351604	2	CD4 TCM._.HI_control_AS09-13278	1280	C1orf100	Promoter
chr1	244353674	244354174	31	CD14 Mono._.MSSA_DU19-01S0003482	1288	C1orf100	Intronic
chr1	244354705	244355205	6	CD14 Mono._.MRSA_DU19-01S0003989	2319	C1orf100	Intronic
chr1	244360037	244360537	24	CD14 Mono._.HI_control_AS09-13278	7651	C1orf100	Intronic
chr1	244360556	244361056	27	CD14 Mono._.ANTH_control_BMI0093	8170	C1orf100	Intronic
chr1	244366881	244367381	10	CD14 Mono._.MSSA_DU19-01S0004017	14495	C1orf100	Intronic
chr1	244368257	244368757	4	CD14 Mono._.ANTH_control_BMI0095	15871	C1orf100	Intronic
chr1	244383510	244384010	2	CD16 Mono._.ANTH_control_BMI0095	31124	C1orf100	Intronic
chr1	244384311	244384811	2	NK._.MSSA_DU19-01S0004017	31925	C1orf100	Intronic
chr1	244395359	244395859	2	CD4 TCM._.HI_control_AS09-13278	42973	C1orf100	Distal
chr1	244395956	244396456	3	CD4 TCM._.MSSA_DU19-01S0003515	43570	C1orf100	Distal
chr1	244406375	244406875	2	NK._.MSSA_DU19-01S0003482	45508	ADSS	Distal
chr1	244409620	244410120	25	CD14 Mono._.MRSA_DU19-01S0003992	42263	ADSS	Intronic
chr1	244429792	244430292	13	NK._.MSSA_DU19-01S0003466	22091	ADSS	Intronic
chr1	244435788	244436288	3	CD8 TEM._.MSSA_DU19-01S0003492	16095	ADSS	Intronic
chr1	244439236	244439736	4	CD16 Mono._.ANTH_control_BMI0101	12647	ADSS	Intronic
chr1	244445793	244446293	2	CD4 TCM._.MSSA_DU19-01S0003507	6090	ADSS	Intronic
chr1	244449846	244450346	2	CD4 Naive._.MRSA_DU19-01S0003992	2037	ADSS	Intronic
chr1	244450515	244451015	30	CD8 TEM._.HI_control_AS09-13278	1368	ADSS	Intronic
chr1	244451118	244451618	26	CD8 TEM._.MRSA_DU19-01S0003987	765	ADSS	Intronic
chr1	244451757	244452257	22	CD16 Mono._.ANTH_control_BMI0094	126	ADSS	Exonic
chr1	244452326	244452826	11	CD14 Mono._.ANTH_control_BMI0095	441	ADSS	Promoter
chr1	244460166	244460666	3	CD4 TCM._.HI_control_AS17-00144	6038	CATSPERE	Intronic
chr1	244460677	244461177	2	CD4 TCM._.MRSA_DU19-01S0003978	6549	CATSPERE	Intronic
chr1	244461201	244461701	31	CD14 Mono._.ANTH_control_BWJ0023	7073	CATSPERE	Exonic
chr1	244486879	244487379	2	NK._.MSSA_DU19-01S0003462	32751	CATSPERE	Intronic
chr1	244568172	244568672	2	CD4 Naive._.MRSA_DU19-01S0003994	84512	DESI2	Intronic
chr1	244599304	244599804	7	CD14 Mono._.MRSA_DU19-01S0003989	53380	DESI2	Intronic
chr1	244599853	244600353	30	CD14 Mono._.MRSA_DU19-01S0003989	52831	DESI2	Intronic
chr1	244601713	244602213	8	CD16 Mono._.MSSA_DU19-01S0003492	50971	DESI2	Intronic
chr1	244602334	244602834	6	CD14 Mono._.MRSA_DU19-01S0003992	50350	DESI2	Intronic
chr1	244603363	244603863	19	CD4 TCM._.MSSA_DU19-01S0003464	49321	DESI2	Intronic
chr1	244603890	244604390	2	CD4 Naive._.MRSA_DU19-01S0003992	48794	DESI2	Intronic
chr1	244634471	244634971	11	CD16 Mono._.ANTH_control_BMI0095	18213	DESI2	Intronic
chr1	244652061	244652561	7	CD4 Naive._.ANTH_control_BWJ0023	623	DESI2	Promoter
chr1	244652572	244653072	4	cDC2._.Other	112	DESI2	Promoter
chr1	244653093	244653593	31	CD14 Mono._.HI_control_AS09-13278	407	DESI2	Exonic
chr1	244653810	244654310	19	CD14 Mono._.MRSA_DU19-01S0003987	1124	DESI2	Intronic
chr1	244654749	244655249	2	B memory._.Other	2063	DESI2	Intronic
chr1	244662969	244663469	6	B naive._.HI_control_AS14-03700	10283	DESI2	Intronic
chr1	244665786	244666286	19	CD14 Mono._.MRSA_DU19-01S0003994	13100	DESI2	Intronic
chr1	244666623	244667123	17	CD14 Mono._.HI_control_AS09-13278	13937	DESI2	Intronic
chr1	244706252	244706752	2	MAIT._.MSSA_DU19-01S0003482	53566	DESI2	Exonic
chr1	244713293	244713793	3	CD14 Mono._.ANTH_control_BMI0101	60607	DESI2	Distal
chr1	244727825	244728325	2	B naive._.ANTH_control_BMI0093	75139	DESI2	Distal
chr1	244728720	244729220	2	CD4 Naive._.MRSA_DU19-01S0003994	76034	DESI2	Distal
chr1	244729394	244729894	16	B naive._.HI_control_AS09-13278	76708	DESI2	Distal
chr1	244730004	244730504	12	B naive._.ANTH_control_BMI0094	77318	DESI2	Distal
chr1	244730563	244731063	12	CD8 TEM._.HI_control_AS09-13278	77877	DESI2	Distal
chr1	244735336	244735836	8	B naive._.ANTH_control_BMI0099	82650	DESI2	Distal
chr1	244738571	244739071	2	CD4 Naive._.Other	85885	DESI2	Distal
chr1	244778282	244778782	9	CD14 Mono._.MRSA_DU19-01S0003989	56789	COX20	Distal
chr1	244788769	244789269	7	B naive._.ANTH_control_BMI0095	46302	COX20	Distal
chr1	244796760	244797260	11	NK._.MSSA_DU19-01S0003492	38311	COX20	Distal
chr1	244801136	244801636	14	B naive._.ANTH_control_BMI0094	33935	COX20	Distal
chr1	244814803	244815303	8	B naive._.MRSA_DU19-01S0003989	20268	COX20	Distal
chr1	244815490	244815990	22	CD16 Mono._.ANTH_control_BMI0095	19581	COX20	Distal
chr1	244816279	244816779	17	CD16 Mono._.ANTH_control_BMI0095	18792	COX20	Distal
chr1	244833718	244834218	24	CD4 Naive._.MRSA_DU19-01S0003987	1353	COX20	Promoter
chr1	244834236	244834736	28	CD4 Naive._.MRSA_DU19-01S0003987	835	COX20	Promoter
chr1	244835079	244835579	27	NK._.MSSA_DU19-01S0003453	6	COX20	Promoter
chr1	244835837	244836337	21	CD8 TEM._.MSSA_DU19-01S0003462	764	COX20	Intronic
chr1	244836520	244837020	4	CD8 Naive._.ANTH_control_BMI0099	1447	COX20	Intronic
chr1	244837088	244837588	8	CD4 TCM._.MSSA_DU19-01S0003453	2015	COX20	Intronic
chr1	244837991	244838491	4	CD4 TCM._.HI_control_AS14-03700	2918	COX20	Intronic
chr1	244838814	244839314	2	CD4 TCM._.MSSA_DU19-01S0003453	3741	COX20	Intronic
chr1	244839572	244840072	5	CD4 TCM._.MRSA_DU19-01S0003549	4499	COX20	Exonic
chr1	244840188	244840688	2	CD4 TCM._.ANTH_control_BWJ0023	5115	COX20	Exonic
chr1	244844057	244844557	2	MAIT._.MSSA_DU19-01S0003464	8984	COX20	Exonic
chr1	244849025	244849525	2	CD16 Mono._.MRSA_DU19-01S0003542	13952	COX20	Intronic
chr1	244851840	244852340	2	CD4 TCM._.HI_control_AS14-03700	12451	HNRNPU	Exonic
chr1	244852674	244853174	2	CD16 Mono._.ANTH_control_BMI0101	11617	HNRNPU	Exonic
chr1	244854122	244854622	8	CD16 Mono._.ANTH_control_BMI0101	10169	HNRNPU	Exonic
chr1	244855254	244855754	12	CD14 Mono._.MSSA_DU19-01S0004017	9037	HNRNPU	Exonic
chr1	244856256	244856756	2	CD16 Mono._.ANTH_control_BMI0095	8035	HNRNPU	Exonic
chr1	244857811	244858311	2	CD14 Mono._.MRSA_DU19-01S0003987	6480	HNRNPU	Exonic
chr1	244858820	244859320	2	CD8 TEM._.MRSA_DU19-01S0004015	5471	HNRNPU	Exonic
chr1	244859823	244860323	2	cDC2._.ANTH_control_BMI0099	4468	HNRNPU	Intronic
chr1	244860899	244861399	4	CD14 Mono._.MRSA_DU19-01S0003987	3392	HNRNPU	Intronic
chr1	244861466	244861966	18	NK._.MSSA_DU19-01S0003466	2825	HNRNPU	Intronic
chr1	244862208	244862708	20	CD4 Naive._.MRSA_DU19-01S0003987	2083	HNRNPU	Exonic
chr1	244863014	244863514	31	CD14 Mono._.HI_control_AS09-13278	1277	HNRNPU	Intronic
chr1	244863725	244864225	13	CD16 Mono._.MRSA_DU19-01S0003987	566	HNRNPU	Exonic
chr1	244864324	244864824	31	CD8 TEM._.MRSA_DU19-01S0004015	31	HNRNPU	Promoter
chr1	244864894	244865394	13	CD14 Mono._.ANTH_control_BMI0094	601	HNRNPU	Promoter
chr1	244868748	244869248	2	CD16 Mono._.ANTH_control_BMI0095	4455	HNRNPU	Distal
chr1	244869897	244870397	7	NK._.ANTH_control_BMI0095	5604	HNRNPU	Distal
chr1	244899428	244899928	2	CD14 Mono._.HI_control_AS09-13278	35135	HNRNPU	Distal
chr1	244906816	244907316	14	CD14 Mono._.HI_control_AS09-13278	42523	HNRNPU	Distal
chr1	244918663	244919163	30	CD4 Naive._.HI_control_AS17-00144	50791	EFCAB2	Distal
chr1	244919212	244919712	2	NK_CD56bright._.1	50242	EFCAB2	Distal
chr1	244919743	244920243	7	CD14 Mono._.MRSA_DU19-01S0003987	49711	EFCAB2	Distal
chr1	244920878	244921378	31	CD14 Mono._.HI_control_AS09-13278	48576	EFCAB2	Distal
chr1	244921812	244922312	2	CD4 Naive._.HI_control_AS17-00144	47642	EFCAB2	Distal
chr1	244925723	244926223	2	CD16 Mono._.ANTH_control_BMI0094	43731	EFCAB2	Distal
chr1	244938931	244939431	2	CD14 Mono._.HI_control_AS14-03700	30523	EFCAB2	Distal
chr1	244940161	244940661	11	B naive._.ANTH_control_BWJ0023	29293	EFCAB2	Distal
chr1	244941089	244941589	15	B naive._.MSSA_DU19-01S0003464	28365	EFCAB2	Distal
chr1	244945143	244945643	7	B naive._.HI_control_AS11-18755	24311	EFCAB2	Distal
chr1	244952492	244952992	5	CD14 Mono._.MRSA_DU19-01S0003542	16962	EFCAB2	Distal
chr1	244953021	244953521	5	CD14 Mono._.MRSA_DU19-01S0003978	16433	EFCAB2	Distal
chr1	244957537	244958037	7	CD14 Mono._.MRSA_DU19-01S0003989	11917	EFCAB2	Distal
chr1	244961053	244961553	2	CD16 Mono._.MSSA_DU19-01S0003482	8401	EFCAB2	Distal
chr1	244963333	244963833	18	CD16 Mono._.MSSA_DU19-01S0003462	6121	EFCAB2	Distal
chr1	244963971	244964471	22	NK._.MSSA_DU19-01S0003466	5483	EFCAB2	Distal
chr1	244965335	244965835	4	CD16 Mono._.ANTH_control_BMI0101	4119	EFCAB2	Distal
chr1	244969460	244969960	4	cDC2._.ANTH_control_BMI0099	4	EFCAB2	Promoter
chr1	244969966	244970466	12	CD8 TEM._.ANTH_control_BMI0095	510	EFCAB2	Exonic
chr1	244970468	244970968	4	cDC2._.ANTH_control_BMI0101	1012	EFCAB2	Intronic
chr1	244971080	244971580	26	CD14 Mono._.ANTH_control_BMI0095	1624	EFCAB2	Intronic
chr1	244971818	244972318	3	CD8 TEM._.ANTH_control_BMI0095	2362	EFCAB2	Intronic
chr1	244972508	244973008	2	CD16 Mono._.MSSA_DU19-01S0003453	3052	EFCAB2	Intronic
chr1	244976902	244977402	2	CD14 Mono._.MRSA_DU19-01S0003987	7446	EFCAB2	Intronic
chr1	244980454	244980954	5	CD16 Mono._.MSSA_DU19-01S0003453	10998	EFCAB2	Intronic
chr1	244986642	244987142	2	B naive._.ANTH_control_BMI0095	17186	EFCAB2	Intronic
chr1	245000498	245000998	8	B naive._.HI_control_AS11-18755	31042	EFCAB2	Intronic
chr1	245002979	245003479	6	CD16 Mono._.MRSA_DU19-01S0003987	33523	EFCAB2	Intronic
chr1	245018060	245018560	2	CD14 Mono._.HI_control_AS09-13278	48604	EFCAB2	Intronic
chr1	245042622	245043122	23	CD14 Mono._.HI_control_AS09-13278	73166	EFCAB2	Intronic
chr1	245051337	245051837	31	CD14 Mono._.HI_control_AS09-13278	81881	EFCAB2	Intronic
chr1	245052146	245052646	16	CD14 Mono._.HI_control_AS09-13278	82690	EFCAB2	Intronic
chr1	245053131	245053631	2	CD16 Mono._.MRSA_DU19-01S0003978	83675	EFCAB2	Intronic
chr1	245053666	245054166	9	CD16 Mono._.MRSA_DU19-01S0003542	84210	EFCAB2	Intronic
chr1	245054367	245054867	31	CD14 Mono._.MRSA_DU19-01S0003987	84911	EFCAB2	Intronic
chr1	245054872	245055372	11	CD16 Mono._.MSSA_DU19-01S0003453	85416	EFCAB2	Intronic
chr1	245056900	245057400	30	CD14 Mono._.MRSA_DU19-01S0003987	87444	EFCAB2	Intronic
chr1	245062821	245063321	2	CD8 TEM._.MSSA_DU19-01S0003492	91913	KIF26B	Intronic
chr1	245107270	245107770	2	NK._.HI_control_AS11-18755	47464	KIF26B	Intronic
chr1	245108715	245109215	2	CD14 Mono._.HI_control_AS09-13278	46019	KIF26B	Intronic
chr1	245109783	245110283	3	CD14 Mono._.MRSA_DU19-01S0003549	44951	KIF26B	Intronic
chr1	245110560	245111060	3	CD16 Mono._.ANTH_control_BWJ0023	44174	KIF26B	Intronic
chr1	245115194	245115694	2	CD4 Naive._.MRSA_DU19-01S0003987	39540	KIF26B	Intronic
chr1	245137369	245137869	2	NK._.ANTH_control_BMI0101	17365	KIF26B	Distal
chr1	245153145	245153645	18	NK._.MSSA_DU19-01S0003492	1589	KIF26B	Promoter
chr1	245153792	245154292	4	CD16 Mono._.MSSA_DU19-01S0003464	942	KIF26B	Promoter
chr1	245154306	245154806	22	CD14 Mono._.MRSA_DU19-01S0003994	428	KIF26B	Promoter
chr1	245154844	245155344	18	CD14 Mono._.MRSA_DU19-01S0003994	108	KIF26B	Exonic
chr1	245155565	245156065	3	CD8 Naive._.MSSA_DU19-01S0003464	829	KIF26B	Intronic
chr1	245156383	245156883	3	NK_CD56bright._.ANTH_control_BMI0099	1647	KIF26B	Exonic
chr1	245156975	245157475	4	CD14 Mono._.MRSA_DU19-01S0003992	2239	KIF26B	Intronic
chr1	245161586	245162086	2	CD4 Naive._.MSSA_DU19-01S0004017	6850	KIF26B	Intronic
chr1	245162392	245162892	2	CD4 Naive._.MSSA_DU19-01S0004017	7656	KIF26B	Intronic
chr1	245163408	245163908	2	CD4 Naive._.MSSA_DU19-01S0004017	8672	KIF26B	Intronic
chr1	245165335	245165835	2	CD16 Mono._.MRSA_DU19-01S0003542	10599	KIF26B	Intronic
chr1	245165885	245166385	2	CD4 Naive._.MSSA_DU19-01S0004017	11149	KIF26B	Intronic
chr1	245167367	245167867	2	CD14 Mono._.ANTH_control_BMI0094	12631	KIF26B	Intronic
chr1	245168038	245168538	27	CD14 Mono._.HI_control_AS09-13278	13302	KIF26B	Intronic
chr1	245169123	245169623	9	CD14 Mono._.ANTH_control_BWJ0023	14387	KIF26B	Intronic
chr1	245170952	245171452	2	CD4 Naive._.MRSA_DU19-01S0003992	16216	KIF26B	Intronic
chr1	245171901	245172401	2	CD4 Naive._.MRSA_DU19-01S0003987	17165	KIF26B	Intronic
chr1	245180435	245180935	3	NK_CD56bright._.1	25699	KIF26B	Intronic
chr1	245188336	245188836	29	CD14 Mono._.MSSA_DU19-01S0004017	33600	KIF26B	Intronic
chr1	245194131	245194631	2	CD8 TEM._.MRSA_DU19-01S0004015	39395	KIF26B	Intronic
chr1	245196161	245196661	2	CD8 TEM._.MRSA_DU19-01S0004015	41425	KIF26B	Intronic
chr1	245198721	245199221	2	NK._.ANTH_control_BWJ0023	43985	KIF26B	Intronic
chr1	245214948	245215448	2	CD8 TEM._.HI_control_AS17-00144	60212	KIF26B	Intronic
chr1	245226660	245227160	2	CD14 Mono._.HI_control_AS09-13278	71924	KIF26B	Intronic
chr1	245236463	245236963	2	CD8 TEM._.HI_control_AS14-03700	81727	KIF26B	Intronic
chr1	245253304	245253804	2	CD14 Mono._.HI_control_AS09-13278	98568	KIF26B	Intronic
chr1	245255779	245256279	26	CD14 Mono._.MRSA_DU19-01S0003978	101043	KIF26B	Intronic
chr1	245258610	245259110	28	CD14 Mono._.HI_control_AS11-18755	103874	KIF26B	Intronic
chr1	245266472	245266972	2	MAIT._.MSSA_DU19-01S0003482	111736	KIF26B	Intronic
chr1	245277257	245277757	2	NK_CD56bright._.ANTH_control_BMI0099	122521	KIF26B	Intronic
chr1	245292582	245293082	6	CD14 Mono._.HI_control_AS17-00144	137846	KIF26B	Intronic
chr1	245310456	245310956	7	CD4 Naive._.HI_control_AS09-13278	155720	KIF26B	Intronic
chr1	245311153	245311653	31	CD14 Mono._.HI_control_AS09-13278	156417	KIF26B	Intronic
chr1	245319953	245320453	2	CD8 TEM._.HI_control_AS09-13278	165217	KIF26B	Intronic
chr1	245327430	245327930	2	CD8 TEM._.MRSA_DU19-01S0004015	172694	KIF26B	Intronic
chr1	245332469	245332969	4	NK._.HI_control_AS11-18755	177733	KIF26B	Intronic
chr1	245338331	245338831	2	CD14 Mono._.HI_control_AS09-13278	183595	KIF26B	Intronic
chr1	245345039	245345539	2	CD4 Naive._.MSSA_DU19-01S0003507	190303	KIF26B	Intronic
chr1	245350592	245351092	2	CD4 TCM._.HI_control_AS09-13278	195856	KIF26B	Intronic
chr1	245354258	245354758	2	NK_CD56bright._.ANTH_control_BMI0099	199522	KIF26B	Intronic
chr1	245359248	245359748	3	CD14 Mono._.HI_control_AS17-00144	204512	KIF26B	Intronic
chr1	245363827	245364327	17	NK._.ANTH_control_BWJ0023	209091	KIF26B	Intronic
chr1	245378272	245378772	8	CD4 Naive._.HI_control_AS09-13278	223536	KIF26B	Intronic
chr1	245380160	245380660	3	NK._.MSSA_DU19-01S0003466	225424	KIF26B	Intronic
chr1	245380766	245381266	4	NK._.HI_control_AS11-18755	226030	KIF26B	Intronic
chr1	245419610	245420110	2	CD4 Naive._.ANTH_control_BMI0093	264874	KIF26B	Intronic
chr1	245433237	245433737	26	CD14 Mono._.MRSA_DU19-01S0003992	278501	KIF26B	Intronic
chr1	245441576	245442076	6	CD14 Mono._.HI_control_AS09-13278	286840	KIF26B	Intronic
chr1	245458837	245459337	31	CD14 Mono._.MRSA_DU19-01S0003992	304101	KIF26B	Intronic
chr1	245464116	245464616	2	NK._.ANTH_control_BMI0095	309380	KIF26B	Intronic
chr1	245469861	245470361	2	B naive._.MSSA_DU19-01S0003515	315125	KIF26B	Intronic
chr1	245476024	245476524	21	CD14 Mono._.MRSA_DU19-01S0003992	321288	KIF26B	Intronic
chr1	245480881	245481381	18	CD14 Mono._.HI_control_AS09-13278	326145	KIF26B	Intronic
chr1	245485918	245486418	11	CD14 Mono._.ANTH_control_BMI0094	331182	KIF26B	Intronic
chr1	245486713	245487213	3	CD14 Mono._.HI_control_AS17-00144	331977	KIF26B	Intronic
chr1	245489454	245489954	4	CD16 Mono._.Other	334718	KIF26B	Intronic
chr1	245492963	245493463	4	CD14 Mono._.ANTH_control_BMI0095	338227	KIF26B	Intronic
chr1	245500653	245501153	9	CD16 Mono._.ANTH_control_BMI0095	345917	KIF26B	Intronic
chr1	245501579	245502079	16	CD14 Mono._.HI_control_AS17-00144	346843	KIF26B	Intronic
chr1	245512944	245513444	14	CD14 Mono._.HI_control_AS11-18755	358208	KIF26B	Intronic
chr1	245516504	245517004	14	CD14 Mono._.HI_control_AS09-13278	361768	KIF26B	Intronic
chr1	245528167	245528667	2	CD14 Mono._.HI_control_AS14-03700	373431	KIF26B	Intronic
chr1	245540181	245540681	2	Platelet._.MRSA_DU19-01S0003542	385445	KIF26B	Intronic
chr1	245551800	245552300	2	B naive._.ANTH_control_BMI0095	397064	KIF26B	Intronic
chr1	245560724	245561224	2	CD14 Mono._.HI_control_AS09-13278	405988	KIF26B	Intronic
chr1	245570819	245571319	2	CD8 TEM._.MRSA_DU19-01S0004015	416083	KIF26B	Intronic
chr1	245575739	245576239	2	NK._.MSSA_DU19-01S0003462	421003	KIF26B	Intronic
chr1	245579753	245580253	2	B naive._.MSSA_DU19-01S0003515	425017	KIF26B	Intronic
chr1	245583506	245584006	5	CD14 Mono._.HI_control_AS09-13278	428770	KIF26B	Intronic
chr1	245588522	245589022	2	CD14 Mono._.MRSA_DU19-01S0003992	433786	KIF26B	Intronic
chr1	245590643	245591143	2	MAIT._.MSSA_DU19-01S0003527	435907	KIF26B	Intronic
chr1	245599390	245599890	16	CD14 Mono._.HI_control_AS09-13278	444654	KIF26B	Intronic
chr1	245601029	245601529	2	CD8 TEM._.MRSA_DU19-01S0004015	446293	KIF26B	Intronic
chr1	245603397	245603897	2	B memory._.ANTH_control_BWJ0023	448661	KIF26B	Intronic
chr1	245604950	245605450	5	CD14 Mono._.MSSA_DU19-01S0003509	450214	KIF26B	Intronic
chr1	245611700	245612200	2	CD14 Mono._.ANTH_control_BWJ0023	456964	KIF26B	Exonic
chr1	245617715	245618215	2	B naive._.MSSA_DU19-01S0003515	462979	KIF26B	Intronic
chr1	245649299	245649799	2	B naive._.ANTH_control_BMI0095	494563	KIF26B	Intronic
chr1	245652983	245653483	2	cDC2._.Other	498247	KIF26B	Intronic
chr1	245654802	245655302	3	CD14 Mono._.HI_control_AS09-13278	500066	KIF26B	Intronic
chr1	245672834	245673334	2	CD4 Naive._.ANTH_control_BMI0093	518098	KIF26B	Intronic
chr1	245673988	245674488	31	CD14 Mono._.MRSA_DU19-01S0003994	519252	KIF26B	Intronic
chr1	245674723	245675223	3	CD14 Mono._.MRSA_DU19-01S0003992	519987	KIF26B	Intronic
chr1	245679802	245680302	24	CD14 Mono._.HI_control_AS14-03700	525066	KIF26B	Intronic
chr1	245680393	245680893	2	B naive._.ANTH_control_BWJ0023	525657	KIF26B	Intronic
chr1	245680941	245681441	10	CD14 Mono._.ANTH_control_BMI0095	526205	KIF26B	Intronic
chr1	245687091	245687591	3	CD14 Mono._.MRSA_DU19-01S0003992	532355	KIF26B	Exonic
chr1	245688189	245688689	5	CD14 Mono._.MRSA_DU19-01S0003992	533453	KIF26B	Exonic
chr1	245690126	245690626	19	CD14 Mono._.HI_control_AS09-13278	535390	KIF26B	Intronic
chr1	245692787	245693287	2	CD16 Mono._.MSSA_DU19-01S0003464	538051	KIF26B	Intronic
chr1	245696415	245696915	2	CD16 Mono._.MSSA_DU19-01S0003464	541679	KIF26B	Intronic
chr1	245698872	245699372	11	B naive._.HI_control_AS09-13278	544136	KIF26B	Intronic
chr1	245699454	245699954	3	B naive._.ANTH_control_BWJ0023	544718	KIF26B	Intronic
chr1	245712006	245712506	2	B naive._.ANTH_control_BMI0095	557270	KIF26B	Distal
chr1	245741050	245741550	2	CD16 Mono._.ANTH_control_BMI0094	586314	KIF26B	Distal
chr1	245771944	245772444	19	NK._.MSSA_DU19-01S0003466	617208	KIF26B	Intronic
chr1	245776692	245777192	2	CD14 Mono._.HI_control_AS09-13278	621956	KIF26B	Intronic
chr1	245777590	245778090	4	NK._.MSSA_DU19-01S0003466	622854	KIF26B	Intronic
chr1	245782872	245783372	3	CD14 Mono._.HI_control_AS09-13278	628136	KIF26B	Intronic
chr1	245796793	245797293	2	CD4 TCM._.MRSA_DU19-01S0003992	642057	KIF26B	Intronic
chr1	245798822	245799322	3	CD14 Mono._.MSSA_DU19-01S0004017	644086	KIF26B	Intronic
chr1	245799429	245799929	2	NK._.HI_control_AS17-00144	644693	KIF26B	Intronic
chr1	245807320	245807820	13	CD14 Mono._.MRSA_DU19-01S0003994	652584	KIF26B	Intronic
chr1	245808209	245808709	9	B naive._.ANTH_control_BMI0095	653473	KIF26B	Intronic
chr1	245809276	245809776	2	B naive._.HI_control_AS14-03700	654540	KIF26B	Intronic
chr1	245809783	245810283	2	CD4 Naive._.MRSA_DU19-01S0003992	655047	KIF26B	Intronic
chr1	245810816	245811316	2	CD16 Mono._.MSSA_DU19-01S0003482	656080	KIF26B	Intronic
chr1	245829139	245829639	3	B naive._.ANTH_control_BMI0095	674403	KIF26B	Intronic
chr1	245834954	245835454	3	CD14 Mono._.HI_control_AS11-18755	672107	SMYD3	Intronic
chr1	245844059	245844559	2	CD14 Mono._.MRSA_DU19-01S0003992	663002	SMYD3	Intronic
chr1	245851436	245851936	6	CD14 Mono._.HI_control_AS11-18755	655625	SMYD3	Intronic
chr1	245856091	245856591	4	CD14 Mono._.MRSA_DU19-01S0003992	650970	SMYD3	Intronic
chr1	245859358	245859858	4	CD14 Mono._.HI_control_AS14-03700	647703	SMYD3	Intronic
chr1	245869788	245870288	2	CD8 TEM._.MSSA_DU19-01S0003453	637273	SMYD3	Intronic
chr1	245880978	245881478	3	NK._.MSSA_DU19-01S0003515	626083	SMYD3	Intronic
chr1	245882016	245882516	9	NK._.Other	625045	SMYD3	Intronic
chr1	245888659	245889159	7	CD14 Mono._.MRSA_DU19-01S0003992	618402	SMYD3	Intronic
chr1	245894769	245895269	7	NK._.HI_control_AS17-00144	612292	SMYD3	Intronic
chr1	245895508	245896008	2	B naive._.HI_control_AS11-18755	611553	SMYD3	Intronic
chr1	245898231	245898731	2	CD14 Mono._.HI_control_AS14-03700	608830	SMYD3	Intronic
chr1	245901478	245901978	4	CD14 Mono._.MRSA_DU19-01S0003987	605583	SMYD3	Intronic
chr1	245916650	245917150	2	CD14 Mono._.MRSA_DU19-01S0003987	590411	SMYD3	Intronic
chr1	245925998	245926498	2	CD14 Mono._.MSSA_DU19-01S0004017	581063	SMYD3	Intronic
chr1	245938078	245938578	2	CD14 Mono._.MRSA_DU19-01S0003992	568983	SMYD3	Intronic
chr1	245942832	245943332	14	CD4 Naive._.HI_control_AS09-13278	564229	SMYD3	Intronic
chr1	245952619	245953119	5	NK._.ANTH_control_BMI0095	554442	SMYD3	Intronic
chr1	245953234	245953734	24	CD8 TEM._.HI_control_AS13-08590	553827	SMYD3	Intronic
chr1	245954258	245954758	21	NK._.ANTH_control_BMI0101	552803	SMYD3	Intronic
chr1	245956198	245956698	20	CD8 TEM._.HI_control_AS09-13278	550863	SMYD3	Intronic
chr1	245990633	245991133	2	NK_CD56bright._.ANTH_control_BWJ0023	516428	SMYD3	Intronic
chr1	245994225	245994725	2	CD8 TEM._.MRSA_DU19-01S0003992	512836	SMYD3	Intronic
chr1	245999677	246000177	2	CD14 Mono._.MRSA_DU19-01S0003994	507384	SMYD3	Intronic
chr1	246003059	246003559	18	CD14 Mono._.MRSA_DU19-01S0003992	504002	SMYD3	Intronic
chr1	246012188	246012688	7	CD14 Mono._.ANTH_control_BMI0094	494873	SMYD3	Intronic
chr1	246017899	246018399	2	CD4 TCM._.MRSA_DU19-01S0003992	489162	SMYD3	Intronic
chr1	246019804	246020304	8	CD14 Mono._.HI_control_AS09-13278	487257	SMYD3	Intronic
chr1	246020556	246021056	8	CD14 Mono._.MRSA_DU19-01S0003542	486505	SMYD3	Intronic
chr1	246021221	246021721	4	CD14 Mono._.MRSA_DU19-01S0003987	485840	SMYD3	Intronic
chr1	246023549	246024049	4	CD14 Mono._.HI_control_AS09-13278	483512	SMYD3	Intronic
chr1	246026352	246026852	2	CD4 Naive._.MSSA_DU19-01S0003453	480709	SMYD3	Intronic
chr1	246042206	246042706	2	CD14 Mono._.HI_control_AS14-03700	464855	SMYD3	Intronic
chr1	246067608	246068108	14	CD14 Mono._.HI_control_AS09-13278	439453	SMYD3	Intronic
chr1	246092060	246092560	4	CD14 Mono._.ANTH_control_BMI0095	415001	SMYD3	Intronic
chr1	246106357	246106857	22	CD14 Mono._.HI_control_AS09-13278	400704	SMYD3	Intronic
chr1	246108105	246108605	3	CD14 Mono._.ANTH_control_BMI0095	398956	SMYD3	Intronic
chr1	246111500	246112000	12	CD14 Mono._.HI_control_AS09-13278	395561	SMYD3	Intronic
chr1	246113653	246114153	9	CD14 Mono._.MRSA_DU19-01S0003992	393408	SMYD3	Intronic
chr1	246116784	246117284	2	Platelet._.MRSA_DU19-01S0003542	390277	SMYD3	Intronic
chr1	246117380	246117880	31	CD4 TCM._.HI_control_AS09-13278	389681	SMYD3	Intronic
chr1	246151737	246152237	3	CD14 Mono._.MRSA_DU19-01S0003992	355324	SMYD3	Intronic
chr1	246153041	246153541	27	CD14 Mono._.MRSA_DU19-01S0003992	354020	SMYD3	Intronic
chr1	246153742	246154242	3	CD14 Mono._.MRSA_DU19-01S0003994	353319	SMYD3	Intronic
chr1	246157447	246157947	29	CD14 Mono._.MRSA_DU19-01S0003992	349614	SMYD3	Intronic
chr1	246158238	246158738	4	CD14 Mono._.MRSA_DU19-01S0003542	348823	SMYD3	Intronic
chr1	246159167	246159667	26	CD14 Mono._.HI_control_AS14-03700	347894	SMYD3	Intronic
chr1	246164901	246165401	3	CD14 Mono._.MRSA_DU19-01S0003987	342160	SMYD3	Intronic
chr1	246166319	246166819	2	NK._.ANTH_control_BMI0101	340742	SMYD3	Intronic
chr1	246178761	246179261	2	CD16 Mono._.Other	328300	SMYD3	Intronic
chr1	246181183	246181683	4	CD14 Mono._.ANTH_control_BMI0095	325878	SMYD3	Intronic
chr1	246182030	246182530	18	CD14 Mono._.MRSA_DU19-01S0003992	325031	SMYD3	Intronic
chr1	246205662	246206162	7	CD14 Mono._.MRSA_DU19-01S0003992	301399	SMYD3	Intronic
chr1	246214893	246215393	31	CD14 Mono._.MRSA_DU19-01S0003992	292168	SMYD3	Intronic
chr1	246215423	246215923	16	CD14 Mono._.HI_control_AS09-13278	291638	SMYD3	Intronic
chr1	246218625	246219125	11	CD14 Mono._.MRSA_DU19-01S0003992	288436	SMYD3	Intronic
chr1	246219476	246219976	2	B naive._.ANTH_control_BMI0095	287585	SMYD3	Intronic
chr1	246220692	246221192	2	B naive._.HI_control_AS14-03700	286369	SMYD3	Intronic
chr1	246224241	246224741	2	CD14 Mono._.MRSA_DU19-01S0003987	282820	SMYD3	Intronic
chr1	246225915	246226415	2	CD16 Mono._.ANTH_control_BMI0095	281146	SMYD3	Intronic
chr1	246231337	246231837	2	CD14 Mono._.HI_control_AS09-13278	275724	SMYD3	Intronic
chr1	246237924	246238424	3	CD14 Mono._.MRSA_DU19-01S0003994	269137	SMYD3	Intronic
chr1	246238768	246239268	3	CD14 Mono._.MRSA_DU19-01S0003994	268293	SMYD3	Intronic
chr1	246247652	246248152	2	CD14 Mono._.MRSA_DU19-01S0003994	259409	SMYD3	Intronic
chr1	246254186	246254686	2	CD14 Mono._.HI_control_AS14-03700	252875	SMYD3	Intronic
chr1	246259713	246260213	2	B naive._.MSSA_DU19-01S0003464	247348	SMYD3	Intronic
chr1	246269401	246269901	3	Platelet._.MRSA_DU19-01S0003542	237660	SMYD3	Intronic
chr1	246293903	246294403	2	CD16 Mono._.MSSA_DU19-01S0003482	213158	SMYD3	Intronic
chr1	246295930	246296430	15	CD14 Mono._.HI_control_AS09-13278	211131	SMYD3	Intronic
chr1	246329830	246330330	3	CD4 TCM._.MRSA_DU19-01S0003542	177231	SMYD3	Intronic
chr1	246366853	246367353	2	CD4 Naive._.MSSA_DU19-01S0003527	140208	SMYD3	Intronic
chr1	246382614	246383114	2	CD4 Naive._.MSSA_DU19-01S0004017	124447	SMYD3	Intronic
chr1	246416949	246417449	2	CD4 TCM._.MSSA_DU19-01S0003527	90112	SMYD3	Intronic
chr1	246448272	246448772	2	CD4 TCM._.MRSA_DU19-01S0003994	58789	SMYD3	Intronic
chr1	246450721	246451221	2	CD8 TEM._.MRSA_DU19-01S0003994	56340	SMYD3	Intronic
chr1	246466533	246467033	2	CD16 Mono._.MRSA_DU19-01S0003542	40528	SMYD3	Intronic
chr1	246492540	246493040	14	CD14 Mono._.MRSA_DU19-01S0003992	14521	SMYD3	Intronic
chr1	246497275	246497775	27	CD8 TEM._.MRSA_DU19-01S0004015	9786	SMYD3	Intronic
chr1	246498791	246499291	2	CD8 TEM._.HI_control_AS14-03700	8270	SMYD3	Intronic
chr1	246506395	246506895	11	NK._.MSSA_DU19-01S0004017	666	SMYD3	Intronic
chr1	246507076	246507576	30	CD4 Naive._.HI_control_AS17-00144	13	SMYD3	Promoter
chr1	246507672	246508172	2	CD8 TEM._.MSSA_DU19-01S0003462	609	SMYD3	Promoter
chr1	246512699	246513199	3	CD8 TEM._.MRSA_DU19-01S0004015	5636	SMYD3	Distal
chr1	246514063	246514563	2	CD4 TCM._.MSSA_DU19-01S0003453	7000	SMYD3	Distal
chr1	246517865	246518365	2	CD8 TEM._.MRSA_DU19-01S0004015	6171	LINC01743	Intronic
chr1	246518452	246518952	2	CD4 TCM._.HI_control_AS13-08590	5584	LINC01743	Intronic
chr1	246519011	246519511	2	CD4 TCM._.MRSA_DU19-01S0003992	5025	LINC01743	Intronic
chr1	246526784	246527284	2	CD8 TEM._.ANTH_control_BMI0093	2746	LINC01743	Distal
chr1	246527350	246527850	18	NK._.ANTH_control_BMI0101	3312	LINC01743	Distal
chr1	246552052	246552552	2	NK._.MSSA_DU19-01S0004017	14021	TFB2M	Intronic
chr1	246564789	246565289	2	CD16 Mono._.ANTH_control_BMI0095	1284	TFB2M	Promoter
chr1	246565517	246566017	2	CD14 Mono._.MSSA_DU19-01S0004017	556	TFB2M	Promoter
chr1	246566196	246566696	3	NK_CD56bright._.ANTH_control_BWJ0023	1	CNST	Promoter
chr1	246566770	246567270	14	B naive._.MRSA_DU19-01S0003989	575	CNST	Promoter
chr1	246567305	246567805	3	B naive._.HI_control_AS14-03700	1110	CNST	Promoter
chr1	246567829	246568329	3	NK._.MRSA_DU19-01S0003542	1634	CNST	Promoter
chr1	246569575	246570075	26	CD14 Mono._.MRSA_DU19-01S0003992	3380	CNST	Intronic
chr1	246570096	246570596	11	CD14 Mono._.MRSA_DU19-01S0003542	3901	CNST	Intronic
chr1	246571289	246571789	21	CD16 Mono._.ANTH_control_BMI0095	5094	CNST	Intronic
chr1	246571915	246572415	2	CD4 TCM._.MRSA_DU19-01S0003989	5720	CNST	Intronic
chr1	246572764	246573264	2	CD16 Mono._.MSSA_DU19-01S0003464	6569	CNST	Intronic
chr1	246573515	246574015	4	CD16 Mono._.MRSA_DU19-01S0003987	7320	CNST	Intronic
chr1	246577045	246577545	8	CD4 TCM._.HI_control_AS09-13278	10850	CNST	Intronic
chr1	246579809	246580309	6	CD14 Mono._.MRSA_DU19-01S0003978	13614	CNST	Intronic
chr1	246582388	246582888	19	CD14 Mono._.ANTH_control_BMI0095	16193	CNST	Intronic
chr1	246586965	246587465	2	cDC2._.ANTH_control_BMI0099	20770	CNST	Intronic
chr1	246587601	246588101	30	CD14 Mono._.MRSA_DU19-01S0003987	21406	CNST	Intronic
chr1	246588294	246588794	18	CD14 Mono._.MRSA_DU19-01S0003992	22099	CNST	Intronic
chr1	246601218	246601718	8	CD4 TCM._.MSSA_DU19-01S0003507	35023	CNST	Intronic
chr1	246602064	246602564	8	CD8 TEM._.ANTH_control_BWJ0023	35869	CNST	Intronic
chr1	246607377	246607877	13	CD16 Mono._.ANTH_control_BWJ0023	41182	CNST	Intronic
chr1	246608818	246609318	31	CD14 Mono._.HI_control_AS09-13278	42623	CNST	Intronic
chr1	246609558	246610058	8	CD14 Mono._.MRSA_DU19-01S0003549	43363	CNST	Intronic
chr1	246651113	246651613	2	CD14 Mono._.ANTH_control_BMI0095	72683	SCCPDH	Intronic
chr1	246659681	246660181	5	B naive._.ANTH_control_BMI0093	64115	SCCPDH	Intronic
chr1	246681795	246682295	7	B naive._.ANTH_control_BMI0094	42001	SCCPDH	Distal
chr1	246689456	246689956	30	CD14 Mono._.MRSA_DU19-01S0003992	34340	SCCPDH	Distal
chr1	246696425	246696925	10	CD16 Mono._.ANTH_control_BMI0093	27371	SCCPDH	Distal
chr1	246698554	246699054	12	CD4 Naive._.MSSA_DU19-01S0003507	25242	SCCPDH	Distal
chr1	246699091	246699591	31	CD14 Mono._.MRSA_DU19-01S0003987	24705	SCCPDH	Distal
chr1	246703539	246704039	10	CD14 Mono._.MRSA_DU19-01S0003987	20257	SCCPDH	Distal
chr1	246705268	246705768	12	CD16 Mono._.ANTH_control_BMI0095	18528	SCCPDH	Distal
chr1	246707459	246707959	23	CD14 Mono._.MRSA_DU19-01S0003992	16337	SCCPDH	Distal
chr1	246709696	246710196	2	cDC2._.ANTH_control_BMI0099	14100	SCCPDH	Distal
chr1	246712257	246712757	2	CD8 TEM._.MRSA_DU19-01S0004015	11539	SCCPDH	Distal
chr1	246724068	246724568	30	CD8 TEM._.HI_control_AS09-13278	270	SCCPDH	Exonic
chr1	246724725	246725225	8	CD14 Mono._.MSSA_DU19-01S0003509	927	SCCPDH	Intronic
chr1	246726293	246726793	21	CD14 Mono._.MRSA_DU19-01S0003992	2495	SCCPDH	Intronic
chr1	246730747	246731247	20	CD16 Mono._.MRSA_DU19-01S0003978	6949	SCCPDH	Intronic
chr1	246745454	246745954	2	Platelet._.MRSA_DU19-01S0003542	21656	SCCPDH	Intronic
chr1	246753856	246754356	28	CD14 Mono._.MRSA_DU19-01S0003992	21906	LINC01341	Intronic
chr1	246760374	246760874	2	CD16 Mono._.ANTH_control_BMI0094	15388	LINC01341	Intronic
chr1	246773096	246773596	8	B naive._.ANTH_control_BWJ0023	2666	LINC01341	Distal
chr1	246776678	246777178	2	NK._.MSSA_DU19-01S0004017	914	LINC01341	Exonic
chr1	246782329	246782829	23	CD14 Mono._.HI_control_AS14-03700	6565	LINC01341	Intronic
chr1	246784834	246785334	11	CD14 Mono._.HI_control_AS09-13278	9070	LINC01341	Intronic
chr1	246785447	246785947	3	CD16 Mono._.ANTH_control_BMI0093	9683	LINC01341	Intronic
chr1	246788678	246789178	5	CD14 Mono._.MRSA_DU19-01S0003987	12914	LINC01341	Intronic
chr1	246791501	246792001	2	B naive._.ANTH_control_BMI0093	15737	LINC01341	Exonic
chr1	246794738	246795238	14	CD14 Mono._.HI_control_AS14-03700	18974	LINC01341	Distal
chr1	246795585	246796085	2	CD8 TEM._.MRSA_DU19-01S0003987	19821	LINC01341	Distal
chr1	246798682	246799182	2	NK._.MRSA_DU19-01S0004013	22918	LINC01341	Distal
chr1	246799751	246800251	2	CD8 Naive._.MSSA_DU19-01S0003509	23987	LINC01341	Distal
chr1	246803754	246804254	2	NK._.MSSA_DU19-01S0004017	27990	LINC01341	Distal
chr1	246815781	246816281	2	CD8 TEM._.MSSA_DU19-01S0003466	40017	LINC01341	Distal
chr1	246817726	246818226	17	CD4 Naive._.HI_control_AS11-18755	41962	LINC01341	Distal
chr1	246821196	246821696	6	CD8 TEM._.HI_control_AS09-13278	45432	LINC01341	Distal
chr1	246833737	246834237	24	CD14 Mono._.ANTH_control_BMI0095	57973	LINC01341	Distal
chr1	246838061	246838561	2	CD16 Mono._.MSSA_DU19-01S0003482	62297	LINC01341	Distal
chr1	246875357	246875857	3	CD14 Mono._.MSSA_DU19-01S0003464	56370	AHCTF1	Intronic
chr1	246907428	246907928	11	CD14 Mono._.ANTH_control_BMI0094	24299	AHCTF1	Exonic
chr1	246909325	246909825	2	CD16 Mono._.ANTH_control_BMI0101	22402	AHCTF1	Intronic
chr1	246923775	246924275	2	CD16 Mono._.ANTH_control_BMI0101	7952	AHCTF1	Intronic
chr1	246925541	246926041	2	CD16 Mono._.ANTH_control_BMI0093	6186	AHCTF1	Intronic
chr1	246926718	246927218	2	CD16 Mono._.ANTH_control_BMI0094	5009	AHCTF1	Intronic
chr1	246929525	246930025	7	CD16 Mono._.MRSA_DU19-01S0003987	2202	AHCTF1	Intronic
chr1	246930507	246931007	5	CD4 Naive._.ANTH_control_BMI0093	1220	AHCTF1	Intronic
chr1	246931109	246931609	25	CD4 Naive._.MRSA_DU19-01S0003987	618	AHCTF1	Exonic
chr1	246931723	246932223	31	CD14 Mono._.ANTH_control_BWJ0023	4	AHCTF1	Promoter
chr1	246932281	246932781	3	CD14 Mono._.MRSA_DU19-01S0003542	552	AHCTF1	Promoter
chr1	246933306	246933806	2	CD4 TCM._.HI_control_AS14-03700	1577	AHCTF1	Promoter
chr1	246959402	246959902	18	CD14 Mono._.MSSA_DU19-01S0004017	27673	AHCTF1	Intronic
chr1	246959942	246960442	30	CD14 Mono._.MRSA_DU19-01S0003987	28213	AHCTF1	Intronic
chr1	246961303	246961803	2	CD16 Mono._.ANTH_control_BMI0101	29574	AHCTF1	Intronic
chr1	246961986	246962486	31	CD14 Mono._.MSSA_DU19-01S0003515	30257	AHCTF1	Intronic
chr1	246969548	246970048	9	CD14 Mono._.MSSA_DU19-01S0003453	37819	AHCTF1	Intronic
chr1	246971275	246971775	15	CD16 Mono._.ANTH_control_BMI0095	36567	ZNF695	Intronic
chr1	247007862	247008362	31	CD14 Mono._.ANTH_control_BMI0095	18	ZNF695	Promoter
chr1	247075867	247076367	2	CD8 TEM._.MRSA_DU19-01S0004015	2637	ZNF670	Intronic
chr1	247077278	247077778	3	NK._.MRSA_DU19-01S0003542	1226	ZNF670	Intronic
chr1	247077864	247078364	11	CD14 Mono._.ANTH_control_BMI0094	640	ZNF670	Intronic
chr1	247078558	247079058	31	CD14 Mono._.MRSA_DU19-01S0003994	2	ZNF670-ZNF695	Promoter
chr1	247079379	247079879	9	B naive._.HI_control_AS09-13278	817	ZNF670-ZNF695	Promoter
chr1	247084942	247085442	2	CD4 Naive._.HI_control_AS09-13278	6380	ZNF670-ZNF695	Distal
chr1	247087115	247087615	2	CD8 TEM._.HI_control_AS09-13278	8553	ZNF670-ZNF695	Distal
chr1	247089419	247089919	2	NK._.ANTH_control_BMI0101	10857	ZNF670-ZNF695	Distal
chr1	247090347	247090847	2	NK._.MSSA_DU19-01S0003492	11785	ZNF670-ZNF695	Distal
chr1	247103500	247104000	3	CD4 Naive._.HI_control_AS17-00144	621	ZNF669	Intronic
chr1	247104186	247104686	4	cDC2._.ANTH_control_BWJ0023	63	ZNF669	Promoter
chr1	247110523	247111023	5	CD8 TEM._.MRSA_DU19-01S0004015	1643	C1orf229	Exonic
chr1	247111096	247111596	24	CD14 Mono._.MSSA_DU19-01S0004017	1070	C1orf229	Exonic
chr1	247111673	247112173	18	CD16 Mono._.ANTH_control_BMI0101	493	C1orf229	Exonic
chr1	247113874	247114374	2	CD4 TCM._.ANTH_control_BMI0095	1706	C1orf229	Promoter
chr1	247114402	247114902	4	CD4 Naive._.MRSA_DU19-01S0003992	2234	C1orf229	Distal
chr1	247115141	247115641	7	CD8 TEM._.HI_control_AS14-03700	2973	C1orf229	Distal
chr1	247118903	247119403	4	CD16 Mono._.ANTH_control_BMI0095	6735	C1orf229	Distal
chr1	247119492	247119992	2	NK._.MSSA_DU19-01S0003462	7324	C1orf229	Distal
chr1	247120120	247120620	2	CD4 TCM._.ANTH_control_BMI0095	7952	C1orf229	Distal
chr1	247122448	247122948	2	B naive._.HI_control_AS11-18755	10280	C1orf229	Exonic
chr1	247127547	247128047	12	CD14 Mono._.MRSA_DU19-01S0003992	15379	C1orf229	Intronic
chr1	247130930	247131430	2	NK._.MSSA_DU19-01S0003492	18762	C1orf229	Intronic
chr1	247172164	247172664	17	CD14 Mono._.HI_control_AS14-03700	397	ZNF124	Promoter
chr1	247173025	247173525	31	CD14 Mono._.MRSA_DU19-01S0003992	1258	ZNF124	Promoter
chr1	247175415	247175915	8	CD14 Mono._.MRSA_DU19-01S0003992	3648	ZNF124	Distal
chr1	247205015	247205515	12	CD4 TCM._.HI_control_AS09-13278	3204	MIR3916	Distal
chr1	247206082	247206582	2	NK._.MSSA_DU19-01S0003464	4271	MIR3916	Distal
chr1	247208870	247209370	5	NK._.MSSA_DU19-01S0003492	7059	MIR3916	Distal
chr1	247209456	247209956	8	CD4 Naive._.MRSA_DU19-01S0003987	7645	MIR3916	Distal
chr1	247209985	247210485	22	CD14 Mono._.ANTH_control_BMI0094	8174	MIR3916	Distal
chr1	247210666	247211166	27	NK._.MRSA_DU19-01S0004015	8855	MIR3916	Distal
chr1	247211277	247211777	2	NK._.MRSA_DU19-01S0003549	9466	MIR3916	Distal
chr1	247211987	247212487	3	B memory._.ANTH_control_BWJ0023	10176	MIR3916	Distal
chr1	247213075	247213575	3	CD4 TCM._.MSSA_DU19-01S0004017	11264	MIR3916	Distal
chr1	247218069	247218569	7	CD14 Mono._.ANTH_control_BMI0094	16258	MIR3916	Distal
chr1	247221541	247222041	2	CD4 TCM._.MRSA_DU19-01S0003992	19730	MIR3916	Distal
chr1	247272042	247272542	2	NK._.MSSA_DU19-01S0003492	59553	ZNF496	Distal
chr1	247272727	247273227	2	CD14 Mono._.MSSA_DU19-01S0003509	58868	ZNF496	Distal
chr1	247292203	247292703	2	MAIT._.HI_control_AS11-18755	39392	ZNF496	Distal
chr1	247300586	247301086	2	CD8 TEM._.MRSA_DU19-01S0004015	31009	ZNF496	Exonic
chr1	247305824	247306324	2	CD4 Naive._.Other	25771	ZNF496	Intronic
chr1	247308465	247308965	2	CD4 TCM._.MSSA_DU19-01S0003492	23130	ZNF496	Exonic
chr1	247310990	247311490	2	CD4 Naive._.HI_control_AS17-00144	20605	ZNF496	Exonic
chr1	247317233	247317733	2	B naive._.ANTH_control_BMI0094	14362	ZNF496	Intronic
chr1	247322646	247323146	10	CD4 Naive._.ANTH_control_BMI0093	8949	ZNF496	Intronic
chr1	247323181	247323681	19	CD4 Naive._.HI_control_AS17-00144	8414	ZNF496	Intronic
chr1	247324236	247324736	2	CD4 Naive._.HI_control_AS11-18755	7359	ZNF496	Intronic
chr1	247326603	247327103	10	CD4 Naive._.HI_control_AS11-18755	4992	ZNF496	Intronic
chr1	247328459	247328959	7	CD4 Naive._.HI_control_AS17-00144	3136	ZNF496	Exonic
chr1	247329696	247330196	2	CD4 Naive._.HI_control_AS17-00144	1899	ZNF496	Intronic
chr1	247330307	247330807	2	CD4 Naive._.HI_control_AS17-00144	1288	ZNF496	Intronic
chr1	247330955	247331455	30	CD4 Naive._.HI_control_AS17-00144	640	ZNF496	Intronic
chr1	247331460	247331960	26	NK._.MSSA_DU19-01S0003492	135	ZNF496	Exonic
chr1	247332121	247332621	23	NK._.HI_control_AS17-00144	524	ZNF496	Promoter
chr1	247333164	247333664	6	CD4 Naive._.HI_control_AS17-00144	1567	ZNF496	Promoter
chr1	247333682	247334182	5	CD4 Naive._.HI_control_AS09-13278	2085	ZNF496	Distal
chr1	247335132	247335632	4	CD14 Mono._.MRSA_DU19-01S0003994	3535	ZNF496	Distal
chr1	247335839	247336339	2	cDC2._.ANTH_control_BMI0099	4242	ZNF496	Distal
chr1	247342897	247343397	8	CD14 Mono._.MSSA_DU19-01S0003464	11300	ZNF496	Distal
chr1	247345751	247346251	2	MAIT._.HI_control_AS11-18755	14154	ZNF496	Distal
chr1	247347781	247348281	4	CD4 Naive._.HI_control_AS17-00144	16184	ZNF496	Distal
chr1	247349130	247349630	2	NK._.HI_control_AS11-18755	17533	ZNF496	Distal
chr1	247351895	247352395	2	CD4 Naive._.HI_control_AS11-18755	20298	ZNF496	Distal
chr1	247357612	247358112	4	CD16 Mono._.MSSA_DU19-01S0003482	26015	ZNF496	Distal
chr1	247358860	247359360	31	CD14 Mono._.MRSA_DU19-01S0003992	27263	ZNF496	Distal
chr1	247360008	247360508	31	CD14 Mono._.MRSA_DU19-01S0003978	28411	ZNF496	Distal
chr1	247360955	247361455	15	CD16 Mono._.MRSA_DU19-01S0003542	29358	ZNF496	Distal
chr1	247367808	247368308	3	Platelet._.MRSA_DU19-01S0004015	36211	ZNF496	Distal
chr1	247372695	247373195	22	CD16 Mono._.MSSA_DU19-01S0003464	41098	ZNF496	Distal
chr1	247373793	247374293	25	CD4 Naive._.MRSA_DU19-01S0003987	42112	NLRP3	Distal
chr1	247378649	247379149	2	CD4 Naive._.MRSA_DU19-01S0003987	37256	NLRP3	Distal
chr1	247385223	247385723	21	CD14 Mono._.HI_control_AS14-03700	30682	NLRP3	Distal
chr1	247386618	247387118	26	CD14 Mono._.MSSA_DU19-01S0003462	29287	NLRP3	Distal
chr1	247389494	247389994	3	CD4 Naive._.MRSA_DU19-01S0003542	26411	NLRP3	Distal
chr1	247390000	247390500	22	CD16 Mono._.MRSA_DU19-01S0003987	25905	NLRP3	Distal
chr1	247390813	247391313	5	CD16 Mono._.ANTH_control_BMI0095	25092	NLRP3	Distal
chr1	247401256	247401756	18	CD16 Mono._.MRSA_DU19-01S0003542	14649	NLRP3	Distal
chr1	247401967	247402467	21	CD16 Mono._.MSSA_DU19-01S0003453	13938	NLRP3	Distal
chr1	247403431	247403931	2	NK._.MSSA_DU19-01S0003527	12474	NLRP3	Distal
chr1	247404813	247405313	8	CD16 Mono._.MSSA_DU19-01S0003464	11092	NLRP3	Distal
chr1	247405317	247405817	3	CD16 Mono._.MSSA_DU19-01S0003453	10588	NLRP3	Distal
chr1	247406405	247406905	4	CD16 Mono._.MRSA_DU19-01S0003542	9500	NLRP3	Distal
chr1	247407113	247407613	31	CD14 Mono._.MSSA_DU19-01S0003466	8792	NLRP3	Distal
chr1	247408141	247408641	30	CD14 Mono._.MSSA_DU19-01S0003509	7764	NLRP3	Distal
chr1	247408998	247409498	5	CD14 Mono._.MSSA_DU19-01S0003509	6907	NLRP3	Distal
chr1	247409780	247410280	30	CD14 Mono._.MRSA_DU19-01S0003542	6125	NLRP3	Distal
chr1	247410575	247411075	3	CD4 TCM._.MSSA_DU19-01S0003453	5330	NLRP3	Distal
chr1	247411529	247412029	30	CD14 Mono._.MSSA_DU19-01S0003509	4376	NLRP3	Distal
chr1	247414746	247415246	3	MAIT._.ANTH_control_BMI0101	1159	NLRP3	Promoter
chr1	247415320	247415820	13	NK._.MSSA_DU19-01S0003462	585	NLRP3	Promoter
chr1	247415904	247416404	4	cDC2._.ANTH_control_BMI0101	1	NLRP3	Promoter
chr1	247416451	247416951	15	CD14 Mono._.MSSA_DU19-01S0003509	544	NLRP3	Intronic
chr1	247417011	247417511	9	CD14 Mono._.MRSA_DU19-01S0003549	1104	NLRP3	Intronic
chr1	247417705	247418205	30	CD14 Mono._.MRSA_DU19-01S0003992	1798	NLRP3	Intronic
chr1	247418646	247419146	2	cDC2._.ANTH_control_BWJ0023	2739	NLRP3	Exonic
chr1	247419306	247419806	23	CD14 Mono._.MRSA_DU19-01S0003992	3399	NLRP3	Intronic
chr1	247421002	247421502	26	CD14 Mono._.MSSA_DU19-01S0003464	5095	NLRP3	Intronic
chr1	247421944	247422444	2	CD16 Mono._.MSSA_DU19-01S0003464	6037	NLRP3	Intronic
chr1	247423557	247424057	3	CD16 Mono._.MSSA_DU19-01S0003482	7650	NLRP3	Intronic
chr1	247424241	247424741	2	CD4 Naive._.MRSA_DU19-01S0003987	8334	NLRP3	Exonic
chr1	247425718	247426218	2	B naive._.ANTH_control_BMI0094	9811	NLRP3	Intronic
chr1	247426354	247426854	4	CD16 Mono._.ANTH_control_BMI0095	10447	NLRP3	Intronic
chr1	247426889	247427389	5	CD14 Mono._.MRSA_DU19-01S0003987	10982	NLRP3	Intronic
chr1	247428482	247428982	2	CD16 Mono._.MSSA_DU19-01S0003482	12575	NLRP3	Intronic
chr1	247429301	247429801	2	CD16 Mono._.MRSA_DU19-01S0003549	13394	NLRP3	Intronic
chr1	247430309	247430809	14	CD16 Mono._.MSSA_DU19-01S0003482	14402	NLRP3	Intronic
chr1	247431625	247432125	4	CD14 Mono._.MSSA_DU19-01S0003464	15718	NLRP3	Intronic
chr1	247432692	247433192	2	CD16 Mono._.ANTH_control_BMI0095	16785	NLRP3	Intronic
chr1	247434018	247434518	22	CD16 Mono._.ANTH_control_BMI0095	17713	OR2B11	Exonic
chr1	247434957	247435457	31	CD14 Mono._.MSSA_DU19-01S0003464	16774	OR2B11	Intronic
chr1	247435477	247435977	20	CD14 Mono._.MRSA_DU19-01S0003994	16254	OR2B11	Intronic
chr1	247436331	247436831	2	CD16 Mono._.ANTH_control_BWJ0023	15400	OR2B11	Intronic
chr1	247437437	247437937	14	CD16 Mono._.MSSA_DU19-01S0003482	14294	OR2B11	Intronic
chr1	247438116	247438616	4	cDC2._.ANTH_control_BWJ0023	13615	OR2B11	Intronic
chr1	247438631	247439131	5	CD16 Mono._.ANTH_control_BMI0095	13100	OR2B11	Intronic
chr1	247440086	247440586	22	CD16 Mono._.ANTH_control_BWJ0023	11645	OR2B11	Intronic
chr1	247441558	247442058	24	CD14 Mono._.HI_control_AS14-03700	10173	OR2B11	Intronic
chr1	247443706	247444206	3	CD14 Mono._.ANTH_control_BMI0094	8025	OR2B11	Exonic
chr1	247444450	247444950	2	cDC2._.ANTH_control_BWJ0023	7281	OR2B11	Exonic
chr1	247445091	247445591	2	cDC2._.ANTH_control_BWJ0023	6640	OR2B11	Intronic
chr1	247445775	247446275	22	CD16 Mono._.MSSA_DU19-01S0003464	5956	OR2B11	Intronic
chr1	247447940	247448440	6	NK._.HI_control_AS11-18755	3791	OR2B11	Intronic
chr1	247448464	247448964	9	CD16 Mono._.MRSA_DU19-01S0003549	3267	OR2B11	Exonic
chr1	247451359	247451859	4	CD14 Mono._.MRSA_DU19-01S0003987	372	OR2B11	Exonic
chr1	247452543	247453043	2	CD16 Mono._.MRSA_DU19-01S0003542	810	OR2B11	Promoter
chr1	247453229	247453729	3	Platelet._.MRSA_DU19-01S0004015	1496	OR2B11	Promoter
chr1	247454202	247454702	4	CD14 Mono._.MRSA_DU19-01S0003987	2469	OR2B11	Distal
chr1	247455984	247456484	26	CD14 Mono._.ANTH_control_BWJ0023	4251	OR2B11	Distal
chr1	247457126	247457626	30	CD14 Mono._.MRSA_DU19-01S0003994	5393	OR2B11	Distal
chr1	247462938	247463438	2	CD4 Naive._.MSSA_DU19-01S0004017	11205	OR2B11	Distal
chr1	247465755	247466255	5	CD16 Mono._.ANTH_control_BMI0099	14022	OR2B11	Distal
chr1	247476286	247476786	12	B naive._.MSSA_DU19-01S0003507	24553	OR2B11	Distal
chr1	247478782	247479282	2	CD4 TCM._.HI_control_AS09-13278	27049	OR2B11	Distal
chr1	247479527	247480027	2	CD14 Mono._.MRSA_DU19-01S0003987	27280	GCSAML	Distal
chr1	247487051	247487551	14	CD16 Mono._.ANTH_control_BMI0094	19756	GCSAML	Distal
chr1	247491184	247491684	2	CD4 TCM._.MSSA_DU19-01S0004017	15623	GCSAML	Distal
chr1	247492817	247493317	2	CD4 TCM._.MSSA_DU19-01S0004017	13990	GCSAML	Distal
chr1	247494747	247495247	29	CD14 Mono._.MRSA_DU19-01S0003992	12060	GCSAML	Distal
chr1	247500694	247501194	30	CD14 Mono._.MRSA_DU19-01S0003992	6113	GCSAML	Distal
chr1	247517153	247517653	2	CD4 Naive._.MRSA_DU19-01S0003992	9348	GCSAML-AS1	Intronic
chr1	247518162	247518662	10	CD14 Mono._.ANTH_control_BMI0095	8339	GCSAML-AS1	Intronic
chr1	247528711	247529211	2	Platelet._.MRSA_DU19-01S0004015	2208	GCSAML-AS1	Intronic
chr1	247529804	247530304	8	CD16 Mono._.MSSA_DU19-01S0003482	3301	GCSAML-AS1	Intronic
chr1	247530732	247531232	5	CD14 Mono._.HI_control_AS14-03700	2856	OR2C3	Exonic
chr1	247531486	247531986	2	B naive._.HI_control_AS09-13278	2102	OR2C3	Exonic
chr1	247535446	247535946	3	Platelet._.MRSA_DU19-01S0004015	1856	OR2C3	Promoter
chr1	247539150	247539650	3	Platelet._.MRSA_DU19-01S0004015	5560	OR2C3	Intronic
chr1	247542726	247543226	2	CD14 Mono._.HI_control_AS09-13278	9136	OR2C3	Intronic
chr1	247548068	247548568	3	Platelet._.MRSA_DU19-01S0004015	14478	OR2C3	Intronic
chr1	247548583	247549083	16	CD14 Mono._.MRSA_DU19-01S0003994	14993	OR2C3	Intronic
chr1	247549134	247549634	6	CD14 Mono._.ANTH_control_BMI0094	15544	OR2C3	Intronic
chr1	247557092	247557592	2	Platelet._.MRSA_DU19-01S0004015	23502	OR2C3	Intronic
chr1	247574614	247575114	5	CD14 Mono._.MRSA_DU19-01S0003978	13495	OR2G2	Exonic
chr1	247576473	247576973	9	CD14 Mono._.ANTH_control_BWJ0023	11636	OR2G2	Exonic
chr1	247581986	247582486	2	CD4 Naive._.MRSA_DU19-01S0003994	6123	OR2G2	Distal
chr1	247614682	247615182	2	CD4 TCM._.HI_control_AS11-18755	9345	OR2G3	Distal
chr1	247628307	247628807	3	CD4 TCM._.MRSA_DU19-01S0003987	22970	OR2G3	Distal
chr1	247635618	247636118	2	CD4 TCM._.MRSA_DU19-01S0003987	30281	OR2G3	Distal
chr1	247637971	247638471	3	CD14 Mono._.ANTH_control_BMI0094	32634	OR2G3	Distal
chr1	247639273	247639773	17	CD16 Mono._.ANTH_control_BMI0095	33517	OR13G1	Distal
chr1	247642345	247642845	2	CD4 TCM._.MRSA_DU19-01S0003987	30445	OR13G1	Distal
chr1	247646794	247647294	17	CD14 Mono._.HI_control_AS09-13278	25996	OR13G1	Distal
chr1	247647507	247648007	2	CD4 TCM._.HI_control_AS09-13278	25283	OR13G1	Distal
chr1	247649796	247650296	2	CD4 TCM._.HI_control_AS09-13278	22994	OR13G1	Distal
chr1	247673873	247674373	2	CD16 Mono._.MSSA_DU19-01S0003482	1081	OR13G1	Promoter
chr1	247681235	247681735	25	CD14 Mono._.MRSA_DU19-01S0003994	8443	OR13G1	Distal
chr1	247728610	247729110	2	CD16 Mono._.ANTH_control_BMI0095	16104	OR6F1	Distal
chr1	247739321	247739821	2	CD8 TEM._.MRSA_DU19-01S0003987	18834	OR1C1	Distal
chr1	247746351	247746851	2	CD4 TCM._.MRSA_DU19-01S0003992	11804	OR1C1	Distal
chr1	247830605	247831105	2	CD8 TEM._.MSSA_DU19-01S0003453	11040	OR11L1	Distal
chr1	247840744	247841244	2	cDC2._.Other	901	OR11L1	Exonic
chr1	247849798	247850298	2	CD4 TCM._.HI_control_AS14-03700	7150	TRIM58	Distal
chr1	247852316	247852816	6	CD14 Mono._.MRSA_DU19-01S0003987	4632	TRIM58	Distal
chr1	247852891	247853391	31	CD14 Mono._.HI_control_AS14-03700	4057	TRIM58	Distal
chr1	247857283	247857783	31	CD14 Mono._.HI_control_AS09-13278	333	TRIM58	Exonic
chr1	247857979	247858479	12	CD14 Mono._.MRSA_DU19-01S0003992	1029	TRIM58	Intronic
chr1	247858579	247859079	11	CD14 Mono._.MRSA_DU19-01S0003992	1629	TRIM58	Intronic
chr1	247864669	247865169	2	B naive._.HI_control_AS11-18755	7719	TRIM58	Exonic
chr1	247900918	247901418	2	CD4 TCM._.HI_control_AS17-00144	5580	OR2W3	Distal
chr1	247905005	247905505	6	CD14 Mono._.HI_control_AS17-00144	9667	OR2W3	Distal
chr1	247906117	247906617	27	CD14 Mono._.HI_control_AS09-13278	10779	OR2W3	Distal
chr1	247906644	247907144	10	CD8 TEM._.HI_control_AS09-13278	11306	OR2W3	Distal
chr1	247907426	247907926	3	CD4 TCM._.HI_control_AS14-03700	12088	OR2W3	Distal
chr1	247915214	247915714	2	CD14 Mono._.HI_control_AS09-13278	5553	OR2T8	Distal
chr1	247933984	247934484	2	CD16 Mono._.ANTH_control_BMI0094	2956	OR2L13	Distal
chr1	247936254	247936754	2	CD16 Mono._.ANTH_control_BMI0095	686	OR2L13	Promoter
chr1	247936879	247937379	31	CD14 Mono._.MRSA_DU19-01S0003994	61	OR2L13	Promoter
chr1	247966466	247966966	8	CD14 Mono._.MRSA_DU19-01S0003994	1482	OR2AK2	Intronic
chr1	247990466	247990966	2	CD14 Mono._.HI_control_AS09-13278	25482	OR2AK2	Intronic
chr1	248020216	248020716	2	CD4 TCM._.MSSA_DU19-01S0004017	1481	OR2L5	Promoter
chr1	248026875	248027375	2	CD14 Mono._.MSSA_DU19-01S0003509	5176	OR2L5	Intronic
chr1	248097466	248097966	2	CD14 Mono._.MSSA_DU19-01S0004017	37033	OR2L3	Intronic
chr1	248115503	248116003	2	CD4 Naive._.HI_control_AS09-13278	29394	OR2M5	Distal
chr1	248146393	248146893	2	NK._.ANTH_control_BMI0101	1494	OR2M5	Distal
chr1	248243076	248243576	28	CD14 Mono._.HI_control_AS09-13278	4396	OR2M4	Distal
chr1	248246255	248246755	18	CD14 Mono._.HI_control_AS09-13278	7575	OR2M4	Distal
chr1	248246835	248247335	9	CD14 Mono._.ANTH_control_BMI0094	8155	OR2M4	Distal
chr1	248282896	248283396	2	CD14 Mono._.ANTH_control_BMI0093	9331	OR2T33	Distal
chr1	248288331	248288831	16	CD14 Mono._.MRSA_DU19-01S0003994	6996	OR2T12	Distal
chr1	248306101	248306601	2	CD14 Mono._.HI_control_AS09-13278	10772	OR2T12	Distal
chr1	248324369	248324869	2	CD4 TCM._.MSSA_DU19-01S0003453	50	OR2M7	Promoter
chr1	248360750	248361250	2	B naive._.MSSA_DU19-01S0003515	580	OR2T4	Promoter
chr1	248372347	248372847	5	CD4 Naive._.ANTH_control_BMI0093	11015	OR2T4	Distal
chr1	248394645	248395145	2	Platelet._.MRSA_DU19-01S0003542	7285	OR2T6	Distal
chr1	248403969	248404469	28	CD4 Naive._.HI_control_AS17-00144	1775	OR2T1	Promoter
chr1	248417910	248418410	3	CD4 Naive._.HI_control_AS09-13278	12164	OR2T1	Distal
chr1	248418449	248418949	2	CD4 Naive._.HI_control_AS09-13278	12703	OR2T1	Distal
chr1	248428062	248428562	8	B naive._.ANTH_control_BMI0095	22316	OR2T1	Distal
chr1	248432166	248432666	6	B naive._.ANTH_control_BMI0094	20381	OR2T2	Distal
chr1	248446025	248446525	2	B naive._.ANTH_control_BMI0095	6522	OR2T2	Distal
chr1	248447911	248448411	2	B naive._.MSSA_DU19-01S0003507	4636	OR2T2	Distal
chr1	248481384	248481884	2	CD4 TCM._.ANTH_control_BWJ0023	6954	OR2T5	Distal
chr1	248482115	248482615	25	CD4 Naive._.ANTH_control_BWJ0023	6223	OR2T5	Distal
chr1	248565474	248565974	13	CD4 Naive._.ANTH_control_BMI0093	6232	OR2T29	Distal
chr1	248568981	248569481	13	CD16 Mono._.ANTH_control_BMI0095	5525	OR2T34	Distal
chr1	248570736	248571236	7	CD14 Mono._.MRSA_DU19-01S0003987	3770	OR2T34	Distal
chr1	248576241	248576741	10	CD14 Mono._.ANTH_control_BMI0095	1733	OR2T34	Promoter
chr1	248592477	248592977	2	B naive._.ANTH_control_BMI0093	1040	OR2T10	Distal
chr1	248596333	248596833	4	CD14 Mono._.HI_control_AS09-13278	2814	OR2T10	Distal
chr1	248611975	248612475	6	CD4 Naive._.HI_control_AS09-13278	14964	OR2T11	Distal
chr1	248613511	248614011	2	CD16 Mono._.Other	13428	OR2T11	Distal
chr1	248618824	248619324	7	CD14 Mono._.MSSA_DU19-01S0004017	8115	OR2T11	Distal
chr1	248622434	248622934	12	B naive._.ANTH_control_BMI0095	4505	OR2T11	Distal
chr1	248623084	248623584	2	B naive._.ANTH_control_BMI0094	3855	OR2T11	Distal
chr1	248631591	248632091	20	CD14 Mono._.MRSA_DU19-01S0003542	4650	OR2T11	Distal
chr1	248645562	248646062	2	B naive._.ANTH_control_BMI0093	5071	OR2T27	Distal
chr1	248663414	248663914	12	B naive._.ANTH_control_BMI0099	12779	OR2T27	Distal
chr1	248667044	248667544	2	CD4 TCM._.MSSA_DU19-01S0003492	15009	OR14I1	Distal
chr1	248686782	248687282	13	B naive._.ANTH_control_BMI0093	4727	OR14I1	Distal
chr1	248687962	248688462	2	Platelet._.1	5907	OR14I1	Distal
chr1	248691480	248691980	2	CD4 Naive._.HI_control_AS11-18755	5275	LOC101928226	Distal
chr1	248692924	248693424	2	Platelet._.1	3831	LOC101928226	Distal
chr1	248695469	248695969	2	NK._.HI_control_AS11-18755	1286	LOC101928226	Promoter
chr1	248696206	248696706	2	B naive._.HI_control_AS09-13278	549	LOC101928226	Promoter
chr1	248696728	248697228	2	B naive._.ANTH_control_BMI0095	27	LOC101928226	Promoter
chr1	248702878	248703378	2	B naive._.MSSA_DU19-01S0003507	6121	LOC101928226	Distal
chr1	248703673	248704173	2	B naive._.ANTH_control_BMI0099	6916	LOC101928226	Distal
chr1	248709745	248710245	10	CD14 Mono._.MRSA_DU19-01S0003992	12988	LOC101928226	Distal
chr1	248710306	248710806	26	CD14 Mono._.MRSA_DU19-01S0003992	13549	LOC101928226	Distal
chr1	248736893	248737393	3	CD14 Mono._.ANTH_control_BWJ0023	18595	LYPD8	Intronic
chr1	248739432	248739932	2	CD16 Mono._.MSSA_DU19-01S0003464	16056	LYPD8	Exonic
chr1	248751567	248752067	7	CD4 Naive._.MRSA_DU19-01S0003994	3921	LYPD8	Intronic
chr1	248752861	248753361	2	CD8 TEM._.MRSA_DU19-01S0003987	2627	LYPD8	Intronic
chr1	248753568	248754068	2	CD16 Mono._.ANTH_control_BMI0095	1920	LYPD8	Intronic
chr1	248755364	248755864	2	CD14 Mono._.MRSA_DU19-01S0003987	124	LYPD8	Intronic
chr1	248778802	248779302	2	CD16 Mono._.MRSA_DU19-01S0003987	23312	LYPD8	Distal
chr1	248785224	248785724	3	B naive._.HI_control_AS09-13278	29734	LYPD8	Distal
chr1	248786059	248786559	18	CD16 Mono._.ANTH_control_BMI0095	30536	SH3BP5L	Distal
chr1	248787632	248788132	2	CD16 Mono._.ANTH_control_BMI0095	28963	SH3BP5L	Distal
chr1	248792284	248792784	14	B naive._.ANTH_control_BWJ0023	24311	SH3BP5L	Distal
chr1	248798742	248799242	17	CD14 Mono._.MRSA_DU19-01S0003978	17853	SH3BP5L	Distal
chr1	248801240	248801740	2	CD8 TEM._.HI_control_AS09-13278	15355	SH3BP5L	Distal
chr1	248804944	248805444	31	CD14 Mono._.HI_control_AS09-13278	11651	SH3BP5L	Distal
chr1	248805885	248806385	29	CD14 Mono._.MSSA_DU19-01S0003515	10710	SH3BP5L	Distal
chr1	248807074	248807574	20	CD16 Mono._.MSSA_DU19-01S0003482	9521	SH3BP5L	Distal
chr1	248810203	248810703	2	B naive._.MSSA_DU19-01S0003507	6392	SH3BP5L	Distal
chr1	248810962	248811462	12	CD14 Mono._.HI_control_AS09-13278	5633	SH3BP5L	Distal
chr1	248812024	248812524	2	CD4 Naive._.MSSA_DU19-01S0003453	4571	SH3BP5L	Distal
chr1	248812885	248813385	2	CD4 TCM._.HI_control_AS14-03700	3710	SH3BP5L	Distal
chr1	248816922	248817422	30	CD14 Mono._.HI_control_AS09-13278	325	SH3BP5L	Promoter
chr1	248817488	248817988	2	cDC2._.ANTH_control_BWJ0023	891	SH3BP5L	Promoter
chr1	248818701	248819201	8	CD14 Mono._.MRSA_DU19-01S0003994	2104	SH3BP5L	Distal
chr1	248822377	248822877	31	CD14 Mono._.MRSA_DU19-01S0003992	3749	MIR3124	Distal
chr1	248823365	248823865	20	CD14 Mono._.MSSA_DU19-01S0003462	2761	MIR3124	Distal
chr1	248824415	248824915	4	NK._.MRSA_DU19-01S0004011	1711	MIR3124	Promoter
chr1	248825434	248825934	30	CD4 TCM._.MSSA_DU19-01S0003453	692	MIR3124	Promoter
chr1	248826041	248826541	10	CD8 Naive._.ANTH_control_BMI0099	85	MIR3124	Promoter
chr1	248826754	248827254	24	CD4 TCM._.HI_control_AS09-13278	626	MIR3124	Distal
chr1	248828830	248829330	30	CD14 Mono._.MRSA_DU19-01S0003992	2702	MIR3124	Distal
chr1	248829416	248829916	3	CD14 Mono._.HI_control_AS09-13278	3288	MIR3124	Distal
chr1	248834473	248834973	23	CD14 Mono._.MRSA_DU19-01S0003994	3486	ZNF672	Distal
chr1	248837444	248837944	17	CD14 Mono._.MRSA_DU19-01S0003542	515	ZNF672	Promoter
chr1	248837958	248838458	30	CD14 Mono._.ANTH_control_BMI0095	1	ZNF672	Promoter
chr1	248838469	248838969	22	CD16 Mono._.MSSA_DU19-01S0003509	508	ZNF672	Intronic
chr1	248839045	248839545	11	CD14 Mono._.MRSA_DU19-01S0003989	1084	ZNF672	Exonic
chr1	248841625	248842125	20	NK._.ANTH_control_BMI0099	3664	ZNF672	Intronic
chr1	248849588	248850088	2	CD4 Naive._.MRSA_DU19-01S0003992	9305	ZNF692	Distal
chr1	248850094	248850594	4	CD8 TEM._.MRSA_DU19-01S0003992	8799	ZNF692	Exonic
chr1	248850714	248851214	4	CD8 TEM._.MRSA_DU19-01S0004013	8179	ZNF692	Intronic
chr1	248851233	248851733	3	NK_CD56bright._.ANTH_control_BWJ0023	7660	ZNF692	Intronic
chr1	248852545	248853045	12	CD14 Mono._.MRSA_DU19-01S0003987	6348	ZNF692	Intronic
chr1	248853082	248853582	4	CD8 TEM._.MRSA_DU19-01S0003992	5811	ZNF692	Intronic
chr1	248853631	248854131	31	CD8 TEM._.HI_control_AS14-03700	5262	ZNF692	Intronic
chr1	248854317	248854817	5	CD8 TEM._.HI_control_AS14-03700	4576	ZNF692	Intronic
chr1	248857424	248857924	16	CD4 Naive._.MRSA_DU19-01S0003992	1469	ZNF692	Exonic
chr1	248858014	248858514	31	CD14 Mono._.ANTH_control_BMI0094	879	ZNF692	Exonic
chr1	248858872	248859372	31	CD14 Mono._.HI_control_AS11-18755	21	ZNF692	Promoter
chr1	248859389	248859889	21	CD16 Mono._.ANTH_control_BMI0095	494	ZNF692	Promoter
chr1	248863083	248863583	30	CD4 Naive._.HI_control_AS17-00144	4188	ZNF692	Distal
chr1	248866856	248867356	2	NK._.ANTH_control_BMI0101	7961	ZNF692	Distal
chr1	248873085	248873585	25	CD4 TCM._.MRSA_DU19-01S0003992	14190	ZNF692	Distal
chr1	248873627	248874127	31	CD14 Mono._.MRSA_DU19-01S0003987	14732	ZNF692	Distal
chr1	248874233	248874733	9	CD8 TEM._.HI_control_AS13-08590	15338	ZNF692	Distal
chr1	248874784	248875284	3	B naive._.ANTH_control_BMI0095	15889	ZNF692	Distal
chr1	248877032	248877532	2	NK._.MSSA_DU19-01S0003462	18137	ZNF692	Distal
chr1	248880964	248881464	2	NK._.ANTH_control_BMI0101	22069	ZNF692	Distal
chr1	248905698	248906198	12	B naive._.HI_control_AS09-13278	247	PGBD2	Promoter
chr1	248906304	248906804	16	B naive._.ANTH_control_BMI0095	357	PGBD2	Intronic
chr1	248906988	248907488	3	B naive._.HI_control_AS11-18755	1041	PGBD2	Intronic
chr1	248911833	248912333	2	CD8 TEM._.MRSA_DU19-01S0004015	5886	PGBD2	Intronic
chr1	248920589	248921089	2	Platelet._.MRSA_DU19-01S0004015	14642	PGBD2	Distal
chr1	248924645	248925145	27	NK._.MRSA_DU19-01S0004013	18698	PGBD2	Distal
chr1	248925146	248925646	3	Platelet._.MRSA_DU19-01S0003542	19199	PGBD2	Distal
chr1	248925662	248926162	4	NK._.MSSA_DU19-01S0003482	19715	PGBD2	Distal
chr2	10389	10889	2	CD8 TEM._.ANTH_control_BMI0095	36230	FAM110C	Distal
chr2	11408	11908	25	CD4 TCM._.MSSA_DU19-01S0003492	35211	FAM110C	Distal
chr2	18345	18845	7	NK._.MSSA_DU19-01S0003482	28274	FAM110C	Distal
chr2	22058	22558	2	NK._.ANTH_control_BWJ0023	24561	FAM110C	Distal
chr2	24021	24521	4	NK._.MSSA_DU19-01S0003453	22598	FAM110C	Distal
chr2	33531	34031	22	CD4 TCM._.HI_control_AS09-13278	13088	FAM110C	Distal
chr2	45586	46086	2	CD4 Naive._.MRSA_DU19-01S0003987	1033	FAM110C	Exonic
chr2	46407	46907	30	CD4 TCM._.HI_control_AS09-13278	212	FAM110C	Intronic
chr2	46961	47461	2	MAIT._.MSSA_DU19-01S0003462	340	FAM110C	Promoter
chr2	56685	57185	2	CD8 TEM._.HI_control_AS14-03700	10064	FAM110C	Distal
chr2	57308	57808	2	CD8 TEM._.MSSA_DU19-01S0003507	10687	FAM110C	Distal
chr2	108706	109206	2	NK._.MSSA_DU19-01S0003507	62085	FAM110C	Distal
chr2	142031	142531	3	CD4 TCM._.ANTH_control_BMI0093	95410	FAM110C	Distal
chr2	161084	161584	2	CD4 TCM._.HI_control_AS09-13278	103531	SH3YL1	Distal
chr2	166293	166793	22	NK._.MSSA_DU19-01S0003462	98322	SH3YL1	Distal
chr2	172028	172528	2	CD4 TCM._.ANTH_control_BMI0093	92587	SH3YL1	Distal
chr2	175649	176149	2	CD4 TCM._.HI_control_AS17-00144	88966	SH3YL1	Distal
chr2	176328	176828	25	NK._.MSSA_DU19-01S0003492	88287	SH3YL1	Distal
chr2	176909	177409	3	NK._.MRSA_DU19-01S0004015	87706	SH3YL1	Distal
chr2	177807	178307	2	CD4 TCM._.HI_control_AS09-13278	86808	SH3YL1	Distal
chr2	192514	193014	21	NK._.MRSA_DU19-01S0003978	72101	SH3YL1	Distal
chr2	193037	193537	27	NK._.ANTH_control_BWJ0023	71578	SH3YL1	Distal
chr2	193556	194056	10	NK._.MSSA_DU19-01S0003462	71059	SH3YL1	Distal
chr2	199219	199719	9	NK._.ANTH_control_BWJ0023	65396	SH3YL1	Distal
chr2	206708	207208	3	CD8 TEM._.MRSA_DU19-01S0004013	57907	SH3YL1	Distal
chr2	209723	210223	4	CD8 TEM._.MRSA_DU19-01S0004015	54892	SH3YL1	Distal
chr2	223415	223915	14	NK._.ANTH_control_BWJ0023	41200	SH3YL1	Intronic
chr2	227874	228374	10	NK._.MRSA_DU19-01S0004015	36741	SH3YL1	Intronic
chr2	237767	238267	24	NK._.MSSA_DU19-01S0004017	26848	SH3YL1	Intronic
chr2	238492	238992	12	NK._.MRSA_DU19-01S0003978	26123	SH3YL1	Intronic
chr2	244478	244978	4	NK._.MSSA_DU19-01S0003515	20137	SH3YL1	Exonic
chr2	246398	246898	12	NK._.MRSA_DU19-01S0004013	18217	SH3YL1	Intronic
chr2	257372	257872	6	CD14 Mono._.ANTH_control_BMI0094	7243	SH3YL1	Intronic
chr2	260769	261269	2	Platelet._.MRSA_DU19-01S0004015	3846	SH3YL1	Exonic
chr2	263275	263775	3	CD4 Naive._.HI_control_AS17-00144	1340	SH3YL1	Promoter
chr2	263858	264358	32	CD4 TCM._.MSSA_DU19-01S0003453	757	SH3YL1	Promoter
chr2	264622	265122	31	CD14 Mono._.HI_control_AS09-13278	2	ACP1	Promoter
chr2	265151	265651	10	CD4 Naive._.HI_control_AS17-00144	531	ACP1	Promoter
chr2	267237	267737	2	CD4 Naive._.HI_control_AS17-00144	2617	ACP1	Intronic
chr2	269336	269836	9	CD14 Mono._.MRSA_DU19-01S0003987	4716	ACP1	Intronic
chr2	275388	275888	7	CD14 Mono._.HI_control_AS09-13278	10768	ACP1	Intronic
chr2	287499	287999	10	CD4 Naive._.HI_control_AS17-00144	1101	ALKAL2	Exonic
chr2	288031	288531	6	CD8 TEM._.MSSA_DU19-01S0003492	569	ALKAL2	Exonic
chr2	289190	289690	2	CD8 TEM._.ANTH_control_BMI0101	588	ALKAL2	Promoter
chr2	290092	290592	6	CD14 Mono._.HI_control_AS14-03700	1490	ALKAL2	Promoter
chr2	294649	295149	2	NK._.MRSA_DU19-01S0004015	6047	ALKAL2	Distal
chr2	313997	314497	2	CD14 Mono._.MRSA_DU19-01S0003994	25395	ALKAL2	Distal
chr2	317275	317775	4	MAIT._.MSSA_DU19-01S0003464	28673	ALKAL2	Distal
chr2	317949	318449	14	CD4 TCM._.MRSA_DU19-01S0003987	29347	ALKAL2	Distal
chr2	318701	319201	3	CD4 Naive._.HI_control_AS17-00144	30099	ALKAL2	Distal
chr2	320780	321280	2	CD14 Mono._.MRSA_DU19-01S0003994	32178	ALKAL2	Distal
chr2	343321	343821	2	CD8 TEM._.HI_control_AS11-18755	54719	ALKAL2	Distal
chr2	356166	356666	2	CD4 Naive._.HI_control_AS17-00144	67564	ALKAL2	Distal
chr2	360059	360559	6	NK._.ANTH_control_BWJ0023	71457	ALKAL2	Distal
chr2	368339	368839	11	NK._.ANTH_control_BWJ0023	79737	ALKAL2	Distal
chr2	380946	381446	2	CD4 Naive._.MRSA_DU19-01S0003987	92344	ALKAL2	Distal
chr2	384292	384792	2	CD14 Mono._.MSSA_DU19-01S0003515	95690	ALKAL2	Distal
chr2	386314	386814	2	CD4 Naive._.HI_control_AS09-13278	97712	ALKAL2	Distal
chr2	389865	390365	2	CD4 Naive._.HI_control_AS17-00144	101263	ALKAL2	Distal
chr2	392149	392649	2	NK._.ANTH_control_BMI0099	103547	ALKAL2	Distal
chr2	392768	393268	2	CD14 Mono._.HI_control_AS09-13278	104166	ALKAL2	Distal
chr2	393875	394375	31	CD4 TCM._.HI_control_AS09-13278	105273	ALKAL2	Distal
chr2	394395	394895	14	CD4 TCM._.MRSA_DU19-01S0004013	105793	ALKAL2	Distal
chr2	395413	395913	3	CD14 Mono._.MRSA_DU19-01S0003992	106811	ALKAL2	Distal
chr2	402680	403180	2	MAIT._.MSSA_DU19-01S0003527	114078	ALKAL2	Distal
chr2	403592	404092	2	CD14 Mono._.MRSA_DU19-01S0003987	114990	ALKAL2	Distal
chr2	404440	404940	2	CD4 Naive._.HI_control_AS17-00144	115838	ALKAL2	Distal
chr2	405143	405643	2	CD4 Naive._.HI_control_AS17-00144	116541	ALKAL2	Distal
chr2	419898	420398	24	CD8 TEM._.ANTH_control_BMI0099	131296	ALKAL2	Distal
chr2	420921	421421	2	NK._.MSSA_DU19-01S0003482	132319	ALKAL2	Distal
chr2	423371	423871	2	CD4 Naive._.HI_control_AS09-13278	134769	ALKAL2	Distal
chr2	425085	425585	2	B naive._.MSSA_DU19-01S0003464	136483	ALKAL2	Distal
chr2	429794	430294	22	CD8 TEM._.ANTH_control_BMI0093	141192	ALKAL2	Distal
chr2	430576	431076	4	CD4 Naive._.MRSA_DU19-01S0003987	141974	ALKAL2	Distal
chr2	437942	438442	16	B naive._.HI_control_AS09-13278	149340	ALKAL2	Distal
chr2	439674	440174	20	NK._.ANTH_control_BMI0101	151072	ALKAL2	Distal
chr2	440198	440698	5	NK._.ANTH_control_BMI0099	151596	ALKAL2	Distal
chr2	441194	441694	9	NK._.MSSA_DU19-01S0003482	152592	ALKAL2	Distal
chr2	442995	443495	2	CD4 Naive._.MRSA_DU19-01S0003987	154393	ALKAL2	Distal
chr2	443669	444169	3	NK._.ANTH_control_BMI0099	155067	ALKAL2	Distal
chr2	444191	444691	3	NK._.MSSA_DU19-01S0003492	155589	ALKAL2	Distal
chr2	445125	445625	8	MAIT._.MSSA_DU19-01S0003527	156523	ALKAL2	Distal
chr2	447168	447668	4	B naive._.HI_control_AS14-03700	158566	ALKAL2	Distal
chr2	452593	453093	2	NK._.MRSA_DU19-01S0004015	163991	ALKAL2	Distal
chr2	455011	455511	9	B naive._.HI_control_AS11-18755	166409	ALKAL2	Distal
chr2	460858	461358	15	B naive._.HI_control_AS11-18755	172256	ALKAL2	Distal
chr2	464767	465267	13	B naive._.HI_control_AS09-13278	176165	ALKAL2	Distal
chr2	467521	468021	2	CD14 Mono._.MRSA_DU19-01S0003994	178919	ALKAL2	Distal
chr2	474407	474907	2	NK._.ANTH_control_BWJ0023	185805	ALKAL2	Distal
chr2	481176	481676	2	CD16 Mono._.MSSA_DU19-01S0003482	192574	ALKAL2	Distal
chr2	495841	496341	2	CD16 Mono._.Other	181347	TMEM18	Distal
chr2	514910	515410	2	CD16 Mono._.ANTH_control_BMI0094	162278	TMEM18	Distal
chr2	523283	523783	2	CD16 Mono._.MRSA_DU19-01S0003542	153905	TMEM18	Distal
chr2	529316	529816	7	NK._.MSSA_DU19-01S0003492	147872	TMEM18	Distal
chr2	544636	545136	2	B naive._.HI_control_AS09-13278	132552	TMEM18	Distal
chr2	546100	546600	2	CD8 TEM._.HI_control_AS14-03700	131088	TMEM18	Distal
chr2	547435	547935	2	NK._.ANTH_control_BMI0101	129753	TMEM18	Distal
chr2	550623	551123	8	B naive._.HI_control_AS11-18755	126565	TMEM18	Distal
chr2	551286	551786	2	CD14 Mono._.MRSA_DU19-01S0003987	125902	TMEM18	Distal
chr2	551829	552329	2	CD14 Mono._.HI_control_AS17-00144	125359	TMEM18	Distal
chr2	552827	553327	2	B naive._.HI_control_AS11-18755	124361	TMEM18	Distal
chr2	554095	554595	3	B naive._.MRSA_DU19-01S0003542	123093	TMEM18	Distal
chr2	563051	563551	2	CD4 Naive._.MSSA_DU19-01S0003462	114137	TMEM18	Distal
chr2	585143	585643	21	NK._.ANTH_control_BMI0101	92045	TMEM18	Distal
chr2	587415	587915	2	CD8 TEM._.MRSA_DU19-01S0004015	89773	TMEM18	Distal
chr2	593832	594332	2	CD14 Mono._.MRSA_DU19-01S0003987	83356	TMEM18	Distal
chr2	594452	594952	3	NK._.MRSA_DU19-01S0004013	82736	TMEM18	Distal
chr2	599589	600089	2	NK._.MRSA_DU19-01S0004015	77599	TMEM18	Distal
chr2	602132	602632	2	CD14 Mono._.MRSA_DU19-01S0003994	75056	TMEM18	Distal
chr2	605239	605739	2	CD14 Mono._.MRSA_DU19-01S0003992	71949	TMEM18	Distal
chr2	618714	619214	2	NK._.MRSA_DU19-01S0004011	58474	TMEM18	Distal
chr2	636157	636657	5	NK._.ANTH_control_BMI0101	41031	TMEM18	Distal
chr2	636898	637398	18	CD14 Mono._.MRSA_DU19-01S0003992	40290	TMEM18	Distal
chr2	649548	650048	3	CD14 Mono._.HI_control_AS14-03700	27640	TMEM18	Distal
chr2	655589	656089	3	NK._.MSSA_DU19-01S0003527	21599	TMEM18	Distal
chr2	656653	657153	7	MAIT._.HI_control_AS11-18755	20535	TMEM18	Distal
chr2	662470	662970	10	NK._.ANTH_control_BMI0099	14718	TMEM18	Distal
chr2	664012	664512	4	NK._.ANTH_control_BMI0093	13176	TMEM18	Distal
chr2	665811	666311	2	B naive._.ANTH_control_BMI0094	11377	TMEM18	Distal
chr2	667260	667760	8	CD4 TCM._.MSSA_DU19-01S0003453	9928	TMEM18	Exonic
chr2	668373	668873	2	CD4 Naive._.MRSA_DU19-01S0003987	8815	TMEM18	Exonic
chr2	672085	672585	2	CD14 Mono._.MRSA_DU19-01S0003987	5103	TMEM18	Intronic
chr2	674095	674595	2	B naive._.ANTH_control_BMI0094	3093	TMEM18	Intronic
chr2	675313	675813	3	CD4 TCM._.MRSA_DU19-01S0003989	1875	TMEM18	Exonic
chr2	675911	676411	11	CD14 Mono._.MRSA_DU19-01S0003992	1277	TMEM18	Exonic
chr2	676620	677120	22	CD16 Mono._.MSSA_DU19-01S0003492	568	TMEM18	Intronic
chr2	677205	677705	31	CD14 Mono._.ANTH_control_BMI0095	15	TMEM18	Promoter
chr2	677873	678373	8	CD14 Mono._.MRSA_DU19-01S0003987	683	TMEM18	Promoter
chr2	688556	689056	2	NK_CD56bright._.1	11366	TMEM18	Distal
chr2	689805	690305	4	B naive._.Other	12615	TMEM18	Distal
chr2	696469	696969	15	B naive._.ANTH_control_BWJ0023	19279	TMEM18	Distal
chr2	714259	714759	14	B naive._.MSSA_DU19-01S0003507	37069	TMEM18	Distal
chr2	716770	717270	2	CD4 Naive._.HI_control_AS09-13278	39580	TMEM18	Distal
chr2	739949	740449	12	CD14 Mono._.MRSA_DU19-01S0003542	62759	TMEM18	Distal
chr2	740517	741017	11	CD14 Mono._.ANTH_control_BMI0094	63327	TMEM18	Distal
chr2	767399	767899	21	CD8 TEM._.MSSA_DU19-01S0003492	90209	TMEM18	Distal
chr2	769745	770245	3	CD8 TEM._.HI_control_AS11-18755	92555	TMEM18	Distal
chr2	795470	795970	2	CD14 Mono._.HI_control_AS09-13278	72705	LINC01115	Intronic
chr2	797059	797559	2	NK._.MSSA_DU19-01S0003464	71116	LINC01115	Intronic
chr2	811245	811745	2	CD4 TCM._.MRSA_DU19-01S0004013	56930	LINC01115	Intronic
chr2	829808	830308	2	CD14 Mono._.HI_control_AS09-13278	38367	LINC01115	Intronic
chr2	840792	841292	2	CD16 Mono._.MRSA_DU19-01S0003542	27383	LINC01115	Intronic
chr2	844701	845201	5	CD14 Mono._.ANTH_control_BMI0094	23474	LINC01115	Intronic
chr2	845843	846343	2	CD4 Naive._.MSSA_DU19-01S0004017	22332	LINC01115	Intronic
chr2	847109	847609	2	CD16 Mono._.MSSA_DU19-01S0003482	21066	LINC01115	Intronic
chr2	851147	851647	3	CD16 Mono._.ANTH_control_BMI0095	17028	LINC01115	Intronic
chr2	853157	853657	2	CD16 Mono._.MRSA_DU19-01S0003542	15018	LINC01115	Intronic
chr2	854339	854839	4	CD4 Naive._.MRSA_DU19-01S0003992	13836	LINC01115	Intronic
chr2	855106	855606	3	NK._.MSSA_DU19-01S0003462	13069	LINC01115	Intronic
chr2	857634	858134	2	CD14 Mono._.HI_control_AS09-13278	10541	LINC01115	Intronic
chr2	861606	862106	2	CD4 Naive._.HI_control_AS17-00144	6569	LINC01115	Intronic
chr2	862234	862734	3	CD14 Mono._.MRSA_DU19-01S0003542	5941	LINC01115	Intronic
chr2	864533	865033	2	CD8 TEM._.MSSA_DU19-01S0003492	3642	LINC01115	Intronic
chr2	866463	866963	2	CD4 Naive._.HI_control_AS17-00144	1712	LINC01115	Intronic
chr2	867955	868455	2	CD8 Naive._.Other	220	LINC01115	Exonic
chr2	868812	869312	2	CD4 Naive._.ANTH_control_BMI0094	635	LINC01115	Promoter
chr2	869425	869925	3	CD4 Naive._.MSSA_DU19-01S0003462	1248	LINC01115	Promoter
chr2	870307	870807	2	B naive._.HI_control_AS11-18755	2130	LINC01115	Distal
chr2	883394	883894	2	CD4 TCM._.MSSA_DU19-01S0003492	15217	LINC01115	Distal
chr2	885536	886036	2	CD14 Mono._.HI_control_AS11-18755	17359	LINC01115	Distal
chr2	886314	886814	2	CD14 Mono._.MSSA_DU19-01S0004017	18137	LINC01115	Distal
chr2	887568	888068	2	B naive._.HI_control_AS09-13278	17632	LINC01939	Distal
chr2	916242	916742	2	CD4 TCM._.MSSA_DU19-01S0003492	11040	LINC01939	Distal
chr2	922312	922812	2	CD16 Mono._.ANTH_control_BMI0095	17110	LINC01939	Distal
chr2	940217	940717	2	B naive._.ANTH_control_BMI0093	10400	SNTG2	Distal
chr2	946291	946791	3	CD4 Naive._.MRSA_DU19-01S0003992	4326	SNTG2	Distal
chr2	949277	949777	2	B naive._.ANTH_control_BMI0093	1340	SNTG2	Promoter
chr2	949831	950331	4	CD4 Naive._.MSSA_DU19-01S0003453	786	SNTG2	Promoter
chr2	950556	951056	26	CD4 Naive._.MSSA_DU19-01S0003509	61	SNTG2	Promoter
chr2	951313	951813	2	CD4 Naive._.MSSA_DU19-01S0003462	694	SNTG2	Intronic
chr2	955928	956428	2	NK._.MSSA_DU19-01S0003462	5309	SNTG2	Intronic
chr2	965220	965720	2	CD4 Naive._.MSSA_DU19-01S0004017	14601	SNTG2	Intronic
chr2	973944	974444	20	CD4 Naive._.ANTH_control_BMI0099	23325	SNTG2	Intronic
chr2	974854	975354	4	CD4 Naive._.MSSA_DU19-01S0004017	24235	SNTG2	Intronic
chr2	985508	986008	5	CD4 Naive._.MSSA_DU19-01S0003492	34889	SNTG2	Intronic
chr2	1015235	1015735	2	CD4 Naive._.ANTH_control_BMI0093	64616	SNTG2	Intronic
chr2	1019671	1020171	3	CD4 Naive._.MRSA_DU19-01S0003987	69052	SNTG2	Intronic
chr2	1023801	1024301	2	CD4 TCM._.MSSA_DU19-01S0003453	73182	SNTG2	Intronic
chr2	1031903	1032403	5	CD4 TCM._.ANTH_control_BMI0094	81284	SNTG2	Intronic
chr2	1047462	1047962	2	B naive._.HI_control_AS09-13278	96843	SNTG2	Intronic
chr2	1054486	1054986	2	CD4 Naive._.ANTH_control_BMI0093	103867	SNTG2	Intronic
chr2	1070070	1070570	2	CD4 Naive._.MRSA_DU19-01S0003987	119451	SNTG2	Intronic
chr2	1078311	1078811	3	CD14 Mono._.MRSA_DU19-01S0003987	127692	SNTG2	Intronic
chr2	1084390	1084890	2	NK._.MSSA_DU19-01S0003462	133771	SNTG2	Intronic
chr2	1090873	1091373	2	CD4 Naive._.MRSA_DU19-01S0003987	140254	SNTG2	Intronic
chr2	1104469	1104969	2	CD4 TCM._.HI_control_AS09-13278	153850	SNTG2	Intronic
chr2	1110433	1110933	3	CD4 TCM._.MRSA_DU19-01S0003992	159814	SNTG2	Intronic
chr2	1114240	1114740	2	CD4 Naive._.MRSA_DU19-01S0003987	163621	SNTG2	Intronic
chr2	1118175	1118675	2	CD4 Naive._.ANTH_control_BMI0095	167556	SNTG2	Intronic
chr2	1121367	1121867	3	B naive._.HI_control_AS11-18755	170748	SNTG2	Intronic
chr2	1125587	1126087	2	CD8 TEM._.MRSA_DU19-01S0004015	174968	SNTG2	Intronic
chr2	1133836	1134336	2	B naive._.MSSA_DU19-01S0003515	183217	SNTG2	Intronic
chr2	1137203	1137703	2	CD4 Naive._.MRSA_DU19-01S0003987	186584	SNTG2	Intronic
chr2	1137884	1138384	2	CD4 Naive._.HI_control_AS11-18755	187265	SNTG2	Intronic
chr2	1140346	1140846	14	CD4 TCM._.HI_control_AS09-13278	189727	SNTG2	Intronic
chr2	1148311	1148811	2	CD8 TEM._.MSSA_DU19-01S0003462	197692	SNTG2	Intronic
chr2	1150663	1151163	2	NK._.ANTH_control_BMI0101	200044	SNTG2	Intronic
chr2	1160916	1161416	3	CD14 Mono._.MRSA_DU19-01S0003992	210297	SNTG2	Exonic
chr2	1162715	1163215	17	CD4 Naive._.ANTH_control_BMI0093	211257	TPO	Intronic
chr2	1164598	1165098	2	CD4 Naive._.HI_control_AS09-13278	209374	TPO	Intronic
chr2	1167020	1167520	8	B naive._.HI_control_AS11-18755	206952	TPO	Intronic
chr2	1168801	1169301	2	CD14 Mono._.ANTH_control_BMI0095	205171	TPO	Intronic
chr2	1208076	1208576	2	CD8 TEM._.MSSA_DU19-01S0003507	165896	TPO	Intronic
chr2	1221134	1221634	2	CD4 TCM._.MSSA_DU19-01S0003527	152838	TPO	Intronic
chr2	1224369	1224869	2	CD4 Naive._.MRSA_DU19-01S0003542	149603	TPO	Intronic
chr2	1228426	1228926	2	CD4 Naive._.MRSA_DU19-01S0003987	145546	TPO	Intronic
chr2	1233284	1233784	2	CD4 TCM._.MSSA_DU19-01S0003464	140688	TPO	Intronic
chr2	1239265	1239765	3	B naive._.HI_control_AS11-18755	134707	TPO	Intronic
chr2	1253578	1254078	3	cDC2._.ANTH_control_BMI0099	120394	TPO	Intronic
chr2	1269689	1270189	2	CD4 Naive._.MSSA_DU19-01S0003462	104283	TPO	Intronic
chr2	1281620	1282120	2	CD4 Naive._.HI_control_AS17-00144	92352	TPO	Intronic
chr2	1283101	1283601	2	CD14 Mono._.MRSA_DU19-01S0003987	90871	TPO	Intronic
chr2	1287461	1287961	2	CD14 Mono._.MSSA_DU19-01S0004017	86511	TPO	Intronic
chr2	1288705	1289205	2	CD16 Mono._.MRSA_DU19-01S0003987	85267	TPO	Intronic
chr2	1300963	1301463	2	CD4 Naive._.MSSA_DU19-01S0003482	73009	TPO	Intronic
chr2	1306165	1306665	2	CD14 Mono._.MRSA_DU19-01S0003994	67807	TPO	Intronic
chr2	1306707	1307207	2	CD14 Mono._.MRSA_DU19-01S0004015	67265	TPO	Intronic
chr2	1312090	1312590	2	CD4 Naive._.MRSA_DU19-01S0003987	61882	TPO	Intronic
chr2	1366550	1367050	8	B naive._.HI_control_AS09-13278	7422	TPO	Intronic
chr2	1369715	1370215	2	CD14 Mono._.MRSA_DU19-01S0003994	4257	TPO	Distal
chr2	1388771	1389271	2	B naive._.HI_control_AS14-03700	14797	TPO	Intronic
chr2	1393466	1393966	2	CD4 Naive._.HI_control_AS09-13278	19492	TPO	Intronic
chr2	1398438	1398938	2	NK._.MSSA_DU19-01S0003527	24464	TPO	Intronic
chr2	1401149	1401649	4	CD14 Mono._.HI_control_AS14-03700	27175	TPO	Intronic
chr2	1404859	1405359	2	CD8 TEM._.MRSA_DU19-01S0003987	30885	TPO	Intronic
chr2	1405384	1405884	2	CD8 TEM._.HI_control_AS09-13278	31410	TPO	Intronic
chr2	1422103	1422603	2	CD4 TCM._.MSSA_DU19-01S0003507	48129	TPO	Intronic
chr2	1427993	1428493	2	CD4 Naive._.MRSA_DU19-01S0003989	54019	TPO	Intronic
chr2	1437374	1437874	2	CD4 TCM._.MSSA_DU19-01S0003507	63400	TPO	Intronic
chr2	1454508	1455008	2	CD16 Mono._.ANTH_control_BMI0095	80534	TPO	Intronic
chr2	1476666	1477166	2	CD8 TEM._.HI_control_AS17-00144	102692	TPO	Intronic
chr2	1480548	1481048	2	CD4 TCM._.HI_control_AS09-13278	106574	TPO	Intronic
chr2	1482293	1482793	2	B naive._.MRSA_DU19-01S0003542	108319	TPO	Intronic
chr2	1483342	1483842	2	CD8 TEM._.HI_control_AS17-00144	109368	TPO	Intronic
chr2	1484429	1484929	2	CD4 TCM._.MSSA_DU19-01S0003507	110455	TPO	Exonic
chr2	1488389	1488889	2	CD4 Naive._.HI_control_AS17-00144	114415	TPO	Intronic
chr2	1489106	1489606	2	CD4 Naive._.MRSA_DU19-01S0004013	115132	TPO	Intronic
chr2	1495857	1496357	2	NK._.HI_control_AS17-00144	121883	TPO	Exonic
chr2	1503419	1503919	3	CD4 TCM._.MSSA_DU19-01S0003492	129445	TPO	Intronic
chr2	1504692	1505192	2	NK._.HI_control_AS17-00144	130718	TPO	Intronic
chr2	1509138	1509638	28	CD4 Naive._.ANTH_control_BMI0093	135164	TPO	Intronic
chr2	1509639	1510139	21	CD4 TCM._.ANTH_control_BWJ0023	135665	TPO	Intronic
chr2	1510318	1510818	4	CD4 TCM._.MRSA_DU19-01S0004015	136344	TPO	Intronic
chr2	1514941	1515441	2	NK._.MSSA_DU19-01S0003492	140967	TPO	Intronic
chr2	1518224	1518724	29	CD4 TCM._.HI_control_AS09-13278	144250	TPO	Intronic
chr2	1518907	1519407	4	CD4 Naive._.ANTH_control_BMI0093	144933	TPO	Intronic
chr2	1519438	1519938	2	CD4 Naive._.HI_control_AS17-00144	145464	TPO	Intronic
chr2	1521230	1521730	2	NK._.HI_control_AS17-00144	147256	TPO	Intronic
chr2	1524193	1524693	2	MAIT._.MSSA_DU19-01S0003464	150219	TPO	Intronic
chr2	1524724	1525224	2	CD4 Naive._.MSSA_DU19-01S0003507	150750	TPO	Intronic
chr2	1526935	1527435	2	NK._.MSSA_DU19-01S0003462	152961	TPO	Intronic
chr2	1528033	1528533	2	CD16 Mono._.ANTH_control_BMI0094	154059	TPO	Intronic
chr2	1534350	1534850	3	CD4 Naive._.MSSA_DU19-01S0003507	160376	TPO	Intronic
chr2	1535421	1535921	2	CD8 TEM._.MRSA_DU19-01S0003542	161447	TPO	Intronic
chr2	1538645	1539145	7	CD4 TCM._.MRSA_DU19-01S0003992	164671	TPO	Intronic
chr2	1539307	1539807	2	CD4 TCM._.MRSA_DU19-01S0003992	165333	TPO	Intronic
chr2	1540327	1540827	2	CD4 TCM._.MRSA_DU19-01S0003992	166353	TPO	Intronic
chr2	1544216	1544716	2	CD4 TCM._.MRSA_DU19-01S0003992	170242	TPO	Distal
chr2	1545964	1546464	6	CD4 TCM._.ANTH_control_BMI0094	171990	TPO	Distal
chr2	1546727	1547227	2	CD4 Naive._.MSSA_DU19-01S0003492	172753	TPO	Distal
chr2	1549046	1549546	2	B naive._.ANTH_control_BMI0094	175072	TPO	Distal
chr2	1549566	1550066	2	CD4 Naive._.HI_control_AS09-13278	175592	TPO	Distal
chr2	1550593	1551093	22	CD14 Mono._.HI_control_AS09-13278	176619	TPO	Distal
chr2	1551174	1551674	2	CD4 TCM._.HI_control_AS17-00144	177200	TPO	Distal
chr2	1560635	1561135	2	B naive._.MSSA_DU19-01S0003515	183966	PXDN	Distal
chr2	1563858	1564358	2	CD4 Naive._.HI_control_AS09-13278	180743	PXDN	Distal
chr2	1564383	1564883	2	CD4 TCM._.MRSA_DU19-01S0004015	180218	PXDN	Distal
chr2	1574387	1574887	2	CD4 Naive._.HI_control_AS09-13278	170214	PXDN	Distal
chr2	1584939	1585439	2	CD4 Naive._.ANTH_control_BMI0094	159662	PXDN	Distal
chr2	1585742	1586242	2	CD14 Mono._.MRSA_DU19-01S0003992	158859	PXDN	Distal
chr2	1587274	1587774	4	CD14 Mono._.MRSA_DU19-01S0003992	157327	PXDN	Distal
chr2	1588445	1588945	2	CD16 Mono._.ANTH_control_BMI0101	156156	PXDN	Distal
chr2	1588950	1589450	4	B naive._.ANTH_control_BWJ0023	155651	PXDN	Distal
chr2	1590819	1591319	2	CD4 Naive._.HI_control_AS09-13278	153782	PXDN	Distal
chr2	1593760	1594260	2	CD4 TCM._.MSSA_DU19-01S0003492	150841	PXDN	Distal
chr2	1605168	1605668	2	B memory._.MSSA_DU19-01S0003466	139433	PXDN	Distal
chr2	1606224	1606724	2	CD4 Naive._.HI_control_AS09-13278	138377	PXDN	Distal
chr2	1607542	1608042	2	CD4 TCM._.HI_control_AS11-18755	137059	PXDN	Distal
chr2	1609634	1610134	5	B naive._.ANTH_control_BMI0093	134967	PXDN	Distal
chr2	1610304	1610804	2	CD14 Mono._.MRSA_DU19-01S0003994	134297	PXDN	Distal
chr2	1612956	1613456	2	CD16 Mono._.MSSA_DU19-01S0003466	131645	PXDN	Distal
chr2	1614545	1615045	13	B naive._.HI_control_AS11-18755	130056	PXDN	Distal
chr2	1617508	1618008	2	CD4 TCM._.MSSA_DU19-01S0003527	127093	PXDN	Distal
chr2	1620158	1620658	2	CD4 Naive._.MSSA_DU19-01S0003507	124443	PXDN	Distal
chr2	1626120	1626620	2	CD4 Naive._.HI_control_AS09-13278	118481	PXDN	Distal
chr2	1633829	1634329	2	CD4 Naive._.HI_control_AS09-13278	110772	PXDN	Exonic
chr2	1634360	1634860	2	CD4 Naive._.MSSA_DU19-01S0003466	110241	PXDN	Intronic
chr2	1634930	1635430	2	CD14 Mono._.MRSA_DU19-01S0003992	109671	PXDN	Intronic
chr2	1636980	1637480	2	CD4 Naive._.HI_control_AS09-13278	107621	PXDN	Intronic
chr2	1638061	1638561	3	CD4 Naive._.HI_control_AS09-13278	106540	PXDN	Intronic
chr2	1638980	1639480	2	NK._.MSSA_DU19-01S0003492	105621	PXDN	Intronic
chr2	1642247	1642747	3	CD4 Naive._.MSSA_DU19-01S0003527	102354	PXDN	Intronic
chr2	1651511	1652011	2	CD4 TCM._.HI_control_AS17-00144	93090	PXDN	Intronic
chr2	1655108	1655608	2	NK._.HI_control_AS17-00144	89493	PXDN	Intronic
chr2	1656671	1657171	2	NK._.HI_control_AS17-00144	87930	PXDN	Intronic
chr2	1658386	1658886	6	CD14 Mono._.HI_control_AS11-18755	86215	PXDN	Intronic
chr2	1660318	1660818	2	B naive._.MSSA_DU19-01S0003507	84283	PXDN	Intronic
chr2	1662267	1662767	3	CD14 Mono._.MRSA_DU19-01S0003992	82334	PXDN	Intronic
chr2	1664763	1665263	2	CD4 TCM._.HI_control_AS14-03700	79838	PXDN	Exonic
chr2	1674810	1675310	2	CD14 Mono._.MRSA_DU19-01S0003987	69791	PXDN	Intronic
chr2	1676390	1676890	3	CD4 Naive._.MSSA_DU19-01S0003507	68211	PXDN	Intronic
chr2	1679806	1680306	3	CD4 Naive._.MRSA_DU19-01S0003992	64795	PXDN	Intronic
chr2	1680725	1681225	4	CD14 Mono._.HI_control_AS09-13278	63876	PXDN	Intronic
chr2	1681253	1681753	2	CD4 Naive._.MRSA_DU19-01S0003987	63348	PXDN	Intronic
chr2	1682416	1682916	2	CD4 Naive._.MSSA_DU19-01S0003507	62185	PXDN	Intronic
chr2	1685991	1686491	2	CD4 Naive._.MRSA_DU19-01S0003987	58610	PXDN	Intronic
chr2	1687336	1687836	2	CD4 TCM._.ANTH_control_BMI0093	57265	PXDN	Intronic
chr2	1690135	1690635	2	NK._.MSSA_DU19-01S0004017	54466	PXDN	Intronic
chr2	1692355	1692855	4	CD14 Mono._.HI_control_AS09-13278	52246	PXDN	Intronic
chr2	1702345	1702845	2	CD16 Mono._.MSSA_DU19-01S0003464	42256	PXDN	Intronic
chr2	1704953	1705453	11	CD14 Mono._.MRSA_DU19-01S0003992	39648	PXDN	Intronic
chr2	1707691	1708191	25	CD14 Mono._.HI_control_AS09-13278	36910	PXDN	Intronic
chr2	1709112	1709612	2	CD14 Mono._.HI_control_AS09-13278	35489	PXDN	Intronic
chr2	1710035	1710535	2	CD8 TEM._.HI_control_AS17-00144	34566	PXDN	Intronic
chr2	1712987	1713487	2	NK._.HI_control_AS17-00144	31614	PXDN	Intronic
chr2	1713728	1714228	2	CD4 TCM._.HI_control_AS09-13278	30873	PXDN	Intronic
chr2	1726821	1727321	2	CD4 Naive._.MSSA_DU19-01S0004017	17780	PXDN	Intronic
chr2	1731150	1731650	2	CD16 Mono._.Other	13451	PXDN	Intronic
chr2	1742220	1742720	3	CD16 Mono._.MSSA_DU19-01S0003464	2381	PXDN	Intronic
chr2	1742912	1743412	7	NK._.MSSA_DU19-01S0003492	1689	PXDN	Intronic
chr2	1744348	1744848	2	NK._.ANTH_control_BMI0095	253	PXDN	Intronic
chr2	1746220	1746720	2	CD16 Mono._.MSSA_DU19-01S0003492	1617	PXDN	Promoter
chr2	1746754	1747254	2	CD16 Mono._.MSSA_DU19-01S0003492	2151	PXDN	Distal
chr2	1750714	1751214	6	CD4 Naive._.MRSA_DU19-01S0003987	6111	PXDN	Distal
chr2	1751751	1752251	4	NK._.ANTH_control_BMI0101	7148	PXDN	Distal
chr2	1752308	1752808	2	NK._.ANTH_control_BMI0101	7705	PXDN	Distal
chr2	1753864	1754364	2	NK._.ANTH_control_BMI0101	9261	PXDN	Distal
chr2	1754497	1754997	2	NK._.ANTH_control_BMI0101	9894	PXDN	Distal
chr2	1757990	1758490	2	NK._.MSSA_DU19-01S0003507	13387	PXDN	Distal
chr2	1767003	1767503	4	CD14 Mono._.MSSA_DU19-01S0003492	22400	PXDN	Distal
chr2	1769622	1770122	2	CD4 Naive._.HI_control_AS09-13278	25019	PXDN	Distal
chr2	1771875	1772375	3	CD14 Mono._.HI_control_AS14-03700	27272	PXDN	Distal
chr2	1780639	1781139	2	CD4 Naive._.MRSA_DU19-01S0003987	36036	PXDN	Distal
chr2	1781266	1781766	15	CD4 TCM._.MSSA_DU19-01S0003492	36663	PXDN	Distal
chr2	1782018	1782518	3	CD4 Naive._.ANTH_control_BMI0093	37415	PXDN	Distal
chr2	1784043	1784543	2	NK._.HI_control_AS17-00144	39440	PXDN	Distal
chr2	1791946	1792446	3	CD8 TEM._.MSSA_DU19-01S0003492	47343	PXDN	Intronic
chr2	1793443	1793943	2	CD8 TEM._.HI_control_AS09-13278	48840	PXDN	Intronic
chr2	1794408	1794908	2	CD16 Mono._.MRSA_DU19-01S0003987	49805	PXDN	Intronic
chr2	1795328	1795828	2	CD4 Naive._.MRSA_DU19-01S0003542	50725	PXDN	Intronic
chr2	1797716	1798216	2	CD8 TEM._.ANTH_control_BMI0099	53113	PXDN	Intronic
chr2	1798440	1798940	2	CD4 Naive._.MRSA_DU19-01S0003987	53837	PXDN	Intronic
chr2	1799031	1799531	5	CD4 TCM._.MSSA_DU19-01S0004017	54428	PXDN	Intronic
chr2	1800305	1800805	2	CD8 TEM._.MSSA_DU19-01S0003492	55702	PXDN	Intronic
chr2	1803686	1804186	2	CD14 Mono._.HI_control_AS09-13278	59083	PXDN	Intronic
chr2	1805761	1806261	2	MAIT._.MSSA_DU19-01S0003464	61158	PXDN	Intronic
chr2	1809141	1809641	2	CD4 Naive._.MRSA_DU19-01S0003987	64538	PXDN	Intronic
chr2	1811037	1811537	2	CD8 TEM._.HI_control_AS13-08590	66434	PXDN	Intronic
chr2	1814541	1815041	2	CD14 Mono._.ANTH_control_BMI0095	69938	PXDN	Intronic
chr2	1815120	1815620	2	CD4 Naive._.MRSA_DU19-01S0003987	70517	PXDN	Intronic
chr2	1817452	1817952	24	CD14 Mono._.HI_control_AS09-13278	72849	PXDN	Intronic
chr2	1823170	1823670	4	CD8 TEM._.HI_control_AS17-00144	78567	PXDN	Intronic
chr2	1826713	1827213	3	CD14 Mono._.MRSA_DU19-01S0003992	82110	PXDN	Intronic
chr2	1827459	1827959	2	NK._.HI_control_AS17-00144	82856	PXDN	Intronic
chr2	1830592	1831092	3	CD14 Mono._.MRSA_DU19-01S0003992	85989	PXDN	Intronic
chr2	1843831	1844331	2	CD14 Mono._.MRSA_DU19-01S0003992	99228	PXDN	Intronic
chr2	1848018	1848518	2	CD4 Naive._.MRSA_DU19-01S0003987	103415	PXDN	Intronic
chr2	1851416	1851916	2	CD4 Naive._.MRSA_DU19-01S0003987	106813	PXDN	Exonic
chr2	1854749	1855249	2	B naive._.HI_control_AS14-03700	110146	PXDN	Intronic
chr2	1858569	1859069	2	CD4 Naive._.Other	113966	PXDN	Intronic
chr2	1859773	1860273	2	B naive._.HI_control_AS09-13278	115170	PXDN	Intronic
chr2	1860787	1861287	2	B naive._.Other	116184	PXDN	Intronic
chr2	1861649	1862149	3	CD14 Mono._.ANTH_control_BMI0095	117046	PXDN	Intronic
chr2	1863318	1863818	2	CD4 Naive._.MRSA_DU19-01S0003987	118715	PXDN	Intronic
chr2	1865056	1865556	3	B naive._.HI_control_AS11-18755	120453	PXDN	Intronic
chr2	1867870	1868370	2	NK._.MSSA_DU19-01S0003507	123267	PXDN	Intronic
chr2	1876948	1877448	2	CD8 Naive._.MSSA_DU19-01S0003509	132345	PXDN	Intronic
chr2	1886347	1886847	2	NK._.MSSA_DU19-01S0003507	141744	PXDN	Exonic
chr2	1903652	1904152	2	CD14 Mono._.MRSA_DU19-01S0003992	159049	PXDN	Intronic
chr2	1907599	1908099	2	MAIT._.MSSA_DU19-01S0003527	162996	PXDN	Intronic
chr2	1908107	1908607	2	CD8 TEM._.HI_control_AS13-08590	163504	PXDN	Intronic
chr2	1909897	1910397	2	B naive._.HI_control_AS14-03700	165294	PXDN	Intronic
chr2	1910756	1911256	2	NK._.MSSA_DU19-01S0003492	166153	PXDN	Intronic
chr2	1912622	1913122	2	CD14 Mono._.HI_control_AS09-13278	168019	PXDN	Intronic
chr2	1931132	1931632	3	CD14 Mono._.MSSA_DU19-01S0003509	186529	PXDN	Intronic
chr2	1949164	1949664	3	NK._.MSSA_DU19-01S0003466	204561	PXDN	Intronic
chr2	1965448	1965948	2	CD16 Mono._.ANTH_control_BMI0095	220845	PXDN	Intronic
chr2	1967912	1968412	2	CD4 TCM._.MSSA_DU19-01S0003492	223309	PXDN	Intronic
chr2	1968537	1969037	4	CD14 Mono._.MRSA_DU19-01S0003987	223934	PXDN	Intronic
chr2	1975347	1975847	2	CD4 Naive._.ANTH_control_BMI0099	230744	PXDN	Intronic
chr2	1984945	1985445	2	CD4 Naive._.MRSA_DU19-01S0003978	240342	PXDN	Intronic
chr2	1990270	1990770	2	NK._.MSSA_DU19-01S0003466	245667	PXDN	Intronic
chr2	1993626	1994126	10	NK._.MSSA_DU19-01S0003453	249023	PXDN	Intronic
chr2	1994159	1994659	4	NK._.MSSA_DU19-01S0003515	249556	PXDN	Intronic
chr2	1995883	1996383	14	NK._.ANTH_control_BMI0101	251280	PXDN	Intronic
chr2	2000352	2000852	2	B naive._.ANTH_control_BMI0095	255749	PXDN	Intronic
chr2	2014203	2014703	2	NK._.MRSA_DU19-01S0004013	269600	PXDN	Intronic
chr2	2015109	2015609	2	CD4 Naive._.MRSA_DU19-01S0003994	270506	PXDN	Intronic
chr2	2016336	2016836	2	CD8 TEM._.HI_control_AS09-13278	271733	PXDN	Intronic
chr2	2026475	2026975	2	CD16 Mono._.ANTH_control_BMI0101	281872	PXDN	Intronic
chr2	2038533	2039033	2	CD4 TCM._.MSSA_DU19-01S0003515	280448	MYT1L-AS1	Intronic
chr2	2042736	2043236	2	CD16 Mono._.ANTH_control_BMI0095	276245	MYT1L-AS1	Intronic
chr2	2057073	2057573	21	NK._.HI_control_AS11-18755	261908	MYT1L-AS1	Intronic
chr2	2076646	2077146	2	CD4 TCM._.MSSA_DU19-01S0004017	242335	MYT1L-AS1	Intronic
chr2	2110311	2110811	2	B memory._.ANTH_control_BWJ0023	208670	MYT1L-AS1	Intronic
chr2	2111084	2111584	2	B memory._.ANTH_control_BWJ0023	207897	MYT1L-AS1	Intronic
chr2	2120731	2121231	16	CD14 Mono._.HI_control_AS09-13278	198250	MYT1L-AS1	Intronic
chr2	2122359	2122859	2	CD14 Mono._.MRSA_DU19-01S0003992	196622	MYT1L-AS1	Intronic
chr2	2123258	2123758	2	CD16 Mono._.ANTH_control_BMI0101	195723	MYT1L-AS1	Intronic
chr2	2147245	2147745	2	CD4 Naive._.MRSA_DU19-01S0003994	171736	MYT1L-AS1	Intronic
chr2	2165072	2165572	3	CD14 Mono._.MSSA_DU19-01S0004017	153909	MYT1L-AS1	Intronic
chr2	2168647	2169147	2	NK._.MSSA_DU19-01S0003462	150334	MYT1L-AS1	Intronic
chr2	2172419	2172919	2	CD8 TEM._.MRSA_DU19-01S0004015	146562	MYT1L-AS1	Intronic
chr2	2182854	2183354	2	B naive._.MSSA_DU19-01S0003507	136127	MYT1L-AS1	Intronic
chr2	2188736	2189236	2	CD16 Mono._.ANTH_control_BMI0099	130245	MYT1L-AS1	Intronic
chr2	2193203	2193703	2	MAIT._.MSSA_DU19-01S0003464	125778	MYT1L-AS1	Intronic
chr2	2198864	2199364	2	CD14 Mono._.HI_control_AS14-03700	120117	MYT1L-AS1	Intronic
chr2	2199823	2200323	2	B naive._.ANTH_control_BMI0099	119158	MYT1L-AS1	Intronic
chr2	2225637	2226137	2	CD4 TCM._.ANTH_control_BMI0101	93344	MYT1L-AS1	Intronic
chr2	2265941	2266441	2	CD4 TCM._.MSSA_DU19-01S0003527	53040	MYT1L-AS1	Intronic
chr2	2267345	2267845	2	CD8 TEM._.MRSA_DU19-01S0004015	51636	MYT1L-AS1	Intronic
chr2	2271577	2272077	4	CD14 Mono._.MRSA_DU19-01S0003994	47404	MYT1L-AS1	Intronic
chr2	2281254	2281754	2	CD14 Mono._.MSSA_DU19-01S0004017	37727	MYT1L-AS1	Intronic
chr2	2285925	2286425	2	B naive._.ANTH_control_BMI0095	33056	MYT1L-AS1	Intronic
chr2	2289195	2289695	2	B naive._.ANTH_control_BMI0095	29786	MYT1L-AS1	Intronic
chr2	2292867	2293367	3	CD14 Mono._.MSSA_DU19-01S0003515	26114	MYT1L-AS1	Intronic
chr2	2296568	2297068	2	CD14 Mono._.HI_control_AS09-13278	22413	MYT1L-AS1	Intronic
chr2	2297149	2297649	2	CD14 Mono._.HI_control_AS09-13278	21832	MYT1L-AS1	Intronic
chr2	2297769	2298269	2	B naive._.ANTH_control_BMI0095	21212	MYT1L-AS1	Intronic
chr2	2328798	2329298	2	CD4 Naive._.MSSA_DU19-01S0004017	2211	MYT1L	Intronic
chr2	2333026	2333526	2	CD4 Naive._.MRSA_DU19-01S0003987	2015	MYT1L	Distal
chr2	2338601	2339101	2	CD4 TCM._.HI_control_AS17-00144	7590	MYT1L	Distal
chr2	2359740	2360240	2	B naive._.ANTH_control_BMI0095	28729	MYT1L	Distal
chr2	2364147	2364647	2	CD14 Mono._.MRSA_DU19-01S0003994	33136	MYT1L	Distal
chr2	2365892	2366392	2	CD4 Naive._.MRSA_DU19-01S0003987	34881	MYT1L	Distal
chr2	2385943	2386443	2	B naive._.ANTH_control_BMI0095	54932	MYT1L	Distal
chr2	2387532	2388032	2	CD4 Naive._.MRSA_DU19-01S0003542	56521	MYT1L	Distal
chr2	2395676	2396176	2	B naive._.ANTH_control_BMI0095	64665	MYT1L	Distal
chr2	2401276	2401776	2	CD8 TEM._.HI_control_AS09-13278	70265	MYT1L	Distal
chr2	2402892	2403392	2	CD8 Naive._.ANTH_control_BWJ0023	71881	MYT1L	Distal
chr2	2418668	2419168	2	NK._.MSSA_DU19-01S0004017	87657	MYT1L	Distal
chr2	2421293	2421793	2	B naive._.ANTH_control_BMI0093	90282	MYT1L	Distal
chr2	2422287	2422787	3	CD4 TCM._.HI_control_AS14-03700	91276	MYT1L	Distal
chr2	2436230	2436730	2	B naive._.HI_control_AS09-13278	105219	MYT1L	Distal
chr2	2439881	2440381	2	B naive._.ANTH_control_BMI0095	108870	MYT1L	Distal
chr2	2453610	2454110	2	CD4 TCM._.ANTH_control_BMI0101	122599	MYT1L	Distal
chr2	2455620	2456120	2	B naive._.ANTH_control_BMI0095	124609	MYT1L	Distal
chr2	2460726	2461226	2	B naive._.HI_control_AS09-13278	129715	MYT1L	Distal
chr2	2461285	2461785	2	CD14 Mono._.MRSA_DU19-01S0004013	130274	MYT1L	Distal
chr2	2464050	2464550	5	CD14 Mono._.HI_control_AS11-18755	133039	MYT1L	Distal
chr2	2465060	2465560	2	B naive._.HI_control_AS09-13278	134049	MYT1L	Distal
chr2	2466468	2466968	6	CD16 Mono._.ANTH_control_BMI0095	135457	MYT1L	Distal
chr2	2468401	2468901	3	cDC2._.ANTH_control_BWJ0023	137390	MYT1L	Distal
chr2	2472088	2472588	2	B naive._.ANTH_control_BMI0094	141077	MYT1L	Distal
chr2	2472724	2473224	2	B naive._.ANTH_control_BMI0094	141713	MYT1L	Distal
chr2	2483318	2483818	2	CD4 Naive._.MSSA_DU19-01S0004017	152307	MYT1L	Distal
chr2	2486287	2486787	2	B naive._.ANTH_control_BMI0094	155276	MYT1L	Distal
chr2	2512663	2513163	2	CD14 Mono._.MRSA_DU19-01S0003992	181652	MYT1L	Distal
chr2	2515234	2515734	2	CD4 TCM._.MSSA_DU19-01S0004017	184223	MYT1L	Distal
chr2	2516913	2517413	2	CD8 TEM._.HI_control_AS17-00144	185902	MYT1L	Distal
chr2	2524182	2524682	2	CD8 TEM._.ANTH_control_BMI0101	193171	MYT1L	Distal
chr2	2528678	2529178	2	MAIT._.MSSA_DU19-01S0003482	197667	MYT1L	Distal
chr2	2530212	2530712	2	CD4 Naive._.MRSA_DU19-01S0003992	199201	MYT1L	Distal
chr2	2530862	2531362	2	CD4 Naive._.MRSA_DU19-01S0004011	199851	MYT1L	Distal
chr2	2543559	2544059	2	CD4 Naive._.MSSA_DU19-01S0004017	212548	MYT1L	Distal
chr2	2547796	2548296	2	CD16 Mono._.ANTH_control_BMI0099	216785	MYT1L	Distal
chr2	2557436	2557936	7	CD4 Naive._.MSSA_DU19-01S0003515	226425	MYT1L	Distal
chr2	2565215	2565715	3	CD4 Naive._.HI_control_AS14-03700	234204	MYT1L	Distal
chr2	2565762	2566262	4	CD4 Naive._.HI_control_AS09-13278	234751	MYT1L	Distal
chr2	2573155	2573655	2	CD4 TCM._.MSSA_DU19-01S0003453	242144	MYT1L	Distal
chr2	2573889	2574389	2	NK._.MRSA_DU19-01S0004013	242878	MYT1L	Distal
chr2	2579177	2579677	2	CD4 TCM._.HI_control_AS17-00144	248166	MYT1L	Distal
chr2	2580737	2581237	2	CD14 Mono._.MRSA_DU19-01S0003992	249726	MYT1L	Distal
chr2	2581325	2581825	3	B naive._.MRSA_DU19-01S0003989	250314	MYT1L	Distal
chr2	2587546	2588046	2	CD4 TCM._.MRSA_DU19-01S0003989	256535	MYT1L	Distal
chr2	2600197	2600697	4	CD4 Naive._.MRSA_DU19-01S0003989	269186	MYT1L	Distal
chr2	2613331	2613831	15	B naive._.MSSA_DU19-01S0003515	282320	MYT1L	Distal
chr2	2621761	2622261	9	CD14 Mono._.HI_control_AS09-13278	290750	MYT1L	Distal
chr2	2628560	2629060	3	CD4 Naive._.MSSA_DU19-01S0003462	297549	MYT1L	Distal
chr2	2633934	2634434	2	CD16 Mono._.Other	302923	MYT1L	Distal
chr2	2635812	2636312	2	CD16 Mono._.ANTH_control_BMI0101	304801	MYT1L	Distal
chr2	2637524	2638024	3	CD4 Naive._.MRSA_DU19-01S0003542	306513	MYT1L	Distal
chr2	2638237	2638737	3	CD4 Naive._.HI_control_AS17-00144	307226	MYT1L	Distal
chr2	2639458	2639958	2	NK._.ANTH_control_BMI0101	308447	MYT1L	Distal
chr2	2641160	2641660	4	CD14 Mono._.MRSA_DU19-01S0003992	310149	MYT1L	Distal
chr2	2641746	2642246	4	CD14 Mono._.MRSA_DU19-01S0003992	310735	MYT1L	Distal
chr2	2643582	2644082	4	CD14 Mono._.HI_control_AS09-13278	312571	MYT1L	Distal
chr2	2645516	2646016	3	CD4 Naive._.HI_control_AS17-00144	314505	MYT1L	Distal
chr2	2646596	2647096	28	CD4 Naive._.HI_control_AS17-00144	315585	MYT1L	Distal
chr2	2647571	2648071	2	CD4 TCM._.MRSA_DU19-01S0003992	316560	MYT1L	Distal
chr2	2656312	2656812	2	CD14 Mono._.MRSA_DU19-01S0003987	325301	MYT1L	Distal
chr2	2657170	2657670	5	CD4 Naive._.MSSA_DU19-01S0003462	326159	MYT1L	Distal
chr2	2661193	2661693	3	CD4 Naive._.MRSA_DU19-01S0003987	330182	MYT1L	Distal
chr2	2662215	2662715	3	CD14 Mono._.MRSA_DU19-01S0003992	331204	MYT1L	Distal
chr2	2664079	2664579	4	CD14 Mono._.MRSA_DU19-01S0003987	333068	MYT1L	Distal
chr2	2664624	2665124	6	CD14 Mono._.HI_control_AS17-00144	333613	MYT1L	Distal
chr2	2665257	2665757	5	CD14 Mono._.HI_control_AS09-13278	334246	MYT1L	Distal
chr2	2668967	2669467	2	NK._.MSSA_DU19-01S0004017	337956	MYT1L	Distal
chr2	2670293	2670793	2	CD14 Mono._.MRSA_DU19-01S0003992	339282	MYT1L	Distal
chr2	2679967	2680467	2	CD14 Mono._.MRSA_DU19-01S0003992	348956	MYT1L	Distal
chr2	2681808	2682308	25	CD14 Mono._.HI_control_AS11-18755	350797	MYT1L	Distal
chr2	2682469	2682969	2	CD16 Mono._.MSSA_DU19-01S0003492	351458	MYT1L	Distal
chr2	2683052	2683552	9	CD16 Mono._.MSSA_DU19-01S0003482	352041	MYT1L	Distal
chr2	2683578	2684078	2	cDC2._.Other	352567	MYT1L	Distal
chr2	2686220	2686720	4	CD14 Mono._.MRSA_DU19-01S0003987	355209	MYT1L	Distal
chr2	2687715	2688215	2	CD14 Mono._.MRSA_DU19-01S0003992	356704	MYT1L	Distal
chr2	2688981	2689481	2	CD14 Mono._.MRSA_DU19-01S0003987	357970	MYT1L	Distal
chr2	2689549	2690049	5	CD14 Mono._.HI_control_AS09-13278	358538	MYT1L	Distal
chr2	2690626	2691126	2	CD4 Naive._.ANTH_control_BWJ0023	359615	MYT1L	Distal
chr2	2691737	2692237	2	CD14 Mono._.ANTH_control_BMI0094	360726	MYT1L	Distal
chr2	2696218	2696718	4	CD14 Mono._.MRSA_DU19-01S0003987	365207	MYT1L	Distal
chr2	2696941	2697441	10	CD14 Mono._.MRSA_DU19-01S0003994	365930	MYT1L	Distal
chr2	2698558	2699058	4	CD14 Mono._.MRSA_DU19-01S0003992	367547	MYT1L	Distal
chr2	2703278	2703778	2	CD14 Mono._.MRSA_DU19-01S0003987	372267	MYT1L	Distal
chr2	2704071	2704571	22	CD14 Mono._.HI_control_AS09-13278	373060	MYT1L	Distal
chr2	2704610	2705110	16	CD16 Mono._.ANTH_control_BMI0099	373599	MYT1L	Distal
chr2	2705442	2705942	5	CD14 Mono._.MRSA_DU19-01S0003992	374431	MYT1L	Distal
chr2	2706313	2706813	6	CD14 Mono._.MRSA_DU19-01S0003987	375302	MYT1L	Distal
chr2	2707202	2707702	5	CD14 Mono._.ANTH_control_BMI0099	376191	MYT1L	Distal
chr2	2708777	2709277	3	CD4 TCM._.HI_control_AS09-13278	377766	MYT1L	Distal
chr2	2710350	2710850	3	CD14 Mono._.MRSA_DU19-01S0003987	379339	MYT1L	Distal
chr2	2711743	2712243	3	CD14 Mono._.MRSA_DU19-01S0003987	380732	MYT1L	Distal
chr2	2712521	2713021	2	CD14 Mono._.MRSA_DU19-01S0003987	381510	MYT1L	Distal
chr2	2713222	2713722	2	CD14 Mono._.MRSA_DU19-01S0003992	382211	MYT1L	Distal
chr2	2714357	2714857	11	CD14 Mono._.ANTH_control_BMI0095	383346	MYT1L	Distal
chr2	2714918	2715418	3	CD14 Mono._.ANTH_control_BMI0094	383907	MYT1L	Distal
chr2	2716052	2716552	2	CD14 Mono._.MRSA_DU19-01S0003987	385041	MYT1L	Distal
chr2	2721533	2722033	4	CD14 Mono._.ANTH_control_BMI0094	390522	MYT1L	Distal
chr2	2726521	2727021	3	CD4 TCM._.HI_control_AS14-03700	395510	MYT1L	Distal
chr2	2727714	2728214	2	CD14 Mono._.MRSA_DU19-01S0003987	396703	MYT1L	Distal
chr2	2728515	2729015	3	CD14 Mono._.MRSA_DU19-01S0003992	397260	LINC01250	Distal
chr2	2729213	2729713	2	CD14 Mono._.HI_control_AS09-13278	396562	LINC01250	Distal
chr2	2739192	2739692	2	CD14 Mono._.MRSA_DU19-01S0003992	386583	LINC01250	Distal
chr2	2740067	2740567	2	CD4 TCM._.MSSA_DU19-01S0003515	385708	LINC01250	Distal
chr2	2743146	2743646	3	CD14 Mono._.MRSA_DU19-01S0003987	382629	LINC01250	Distal
chr2	2745848	2746348	3	cDC2._.ANTH_control_BMI0099	379927	LINC01250	Distal
chr2	2746715	2747215	2	CD14 Mono._.ANTH_control_BMI0094	379060	LINC01250	Distal
chr2	2747869	2748369	2	CD14 Mono._.MRSA_DU19-01S0003987	377906	LINC01250	Distal
chr2	2748739	2749239	3	CD14 Mono._.MRSA_DU19-01S0003992	377036	LINC01250	Distal
chr2	2751636	2752136	2	NK._.ANTH_control_BMI0101	374139	LINC01250	Distal
chr2	2752181	2752681	2	CD14 Mono._.HI_control_AS17-00144	373594	LINC01250	Distal
chr2	2757722	2758222	15	CD14 Mono._.HI_control_AS09-13278	368053	LINC01250	Distal
chr2	2761344	2761844	2	B naive._.ANTH_control_BWJ0023	364431	LINC01250	Distal
chr2	2763522	2764022	3	CD14 Mono._.HI_control_AS17-00144	362253	LINC01250	Distal
chr2	2764759	2765259	2	CD4 Naive._.MRSA_DU19-01S0003542	361016	LINC01250	Distal
chr2	2765836	2766336	5	CD14 Mono._.MRSA_DU19-01S0003987	359939	LINC01250	Distal
chr2	2769913	2770413	2	CD14 Mono._.MRSA_DU19-01S0003987	355862	LINC01250	Distal
chr2	2771697	2772197	2	NK._.MSSA_DU19-01S0003509	354078	LINC01250	Distal
chr2	2776644	2777144	2	CD8 TEM._.MSSA_DU19-01S0003507	349131	LINC01250	Distal
chr2	2778894	2779394	2	CD14 Mono._.HI_control_AS14-03700	346881	LINC01250	Distal
chr2	2787065	2787565	2	B naive._.HI_control_AS14-03700	338710	LINC01250	Distal
chr2	2789390	2789890	2	CD4 Naive._.MRSA_DU19-01S0003994	336385	LINC01250	Distal
chr2	2795083	2795583	2	CD14 Mono._.HI_control_AS11-18755	330692	LINC01250	Distal
chr2	2805584	2806084	2	CD16 Mono._.MSSA_DU19-01S0003482	320191	LINC01250	Distal
chr2	2808398	2808898	2	NK._.MSSA_DU19-01S0003462	317377	LINC01250	Distal
chr2	2827242	2827742	2	CD4 Naive._.ANTH_control_BMI0099	298533	LINC01250	Distal
chr2	2829735	2830235	2	CD8 TEM._.MRSA_DU19-01S0004015	296040	LINC01250	Distal
chr2	2832810	2833310	3	CD4 TCM._.ANTH_control_BMI0101	292965	LINC01250	Distal
chr2	2833473	2833973	2	CD4 TCM._.HI_control_AS09-13278	292302	LINC01250	Distal
chr2	2834118	2834618	2	NK._.MSSA_DU19-01S0004017	291657	LINC01250	Distal
chr2	2837551	2838051	3	CD4 TCM._.MSSA_DU19-01S0003527	288224	LINC01250	Distal
chr2	2839039	2839539	2	B naive._.HI_control_AS14-03700	286736	LINC01250	Distal
chr2	2843136	2843636	2	CD16 Mono._.MSSA_DU19-01S0003464	282639	LINC01250	Distal
chr2	2848568	2849068	2	CD14 Mono._.HI_control_AS14-03700	277207	LINC01250	Distal
chr2	2849779	2850279	3	CD14 Mono._.MRSA_DU19-01S0003992	275996	LINC01250	Distal
chr2	2853278	2853778	2	B naive._.HI_control_AS14-03700	272497	LINC01250	Distal
chr2	2855611	2856111	2	CD8 TEM._.MSSA_DU19-01S0003453	270164	LINC01250	Distal
chr2	2858865	2859365	2	CD4 Naive._.MRSA_DU19-01S0003989	266910	LINC01250	Distal
chr2	2860891	2861391	2	CD8 TEM._.MRSA_DU19-01S0003542	264884	LINC01250	Distal
chr2	2865422	2865922	2	CD16 Mono._.ANTH_control_BMI0101	260353	LINC01250	Distal
chr2	2872959	2873459	2	CD4 TCM._.MSSA_DU19-01S0003515	252816	LINC01250	Distal
chr2	2873634	2874134	2	CD16 Mono._.MRSA_DU19-01S0003987	252141	LINC01250	Distal
chr2	2874539	2875039	2	CD14 Mono._.HI_control_AS14-03700	251236	LINC01250	Distal
chr2	2875207	2875707	2	CD14 Mono._.MSSA_DU19-01S0004017	250568	LINC01250	Distal
chr2	2879739	2880239	6	B naive._.MSSA_DU19-01S0003509	246036	LINC01250	Distal
chr2	2883558	2884058	2	CD4 TCM._.HI_control_AS09-13278	242217	LINC01250	Distal
chr2	2886973	2887473	2	CD4 TCM._.HI_control_AS17-00144	238802	LINC01250	Distal
chr2	2890712	2891212	2	CD16 Mono._.ANTH_control_BMI0101	235063	LINC01250	Distal
chr2	2899756	2900256	2	CD4 TCM._.HI_control_AS14-03700	226019	LINC01250	Intronic
chr2	2901525	2902025	8	B naive._.ANTH_control_BMI0095	224250	LINC01250	Intronic
chr2	2902534	2903034	3	CD14 Mono._.MRSA_DU19-01S0003992	223241	LINC01250	Intronic
chr2	2904217	2904717	2	CD16 Mono._.MRSA_DU19-01S0003987	221558	LINC01250	Intronic
chr2	2933410	2933910	2	CD4 TCM._.HI_control_AS17-00144	192365	LINC01250	Intronic
chr2	2935813	2936313	2	CD4 TCM._.HI_control_AS17-00144	189962	LINC01250	Intronic
chr2	2939984	2940484	2	CD14 Mono._.MSSA_DU19-01S0003515	185791	LINC01250	Intronic
chr2	2951464	2951964	2	CD4 TCM._.HI_control_AS17-00144	174311	LINC01250	Intronic
chr2	2975838	2976338	2	CD16 Mono._.MSSA_DU19-01S0003482	149937	LINC01250	Intronic
chr2	3033601	3034101	2	CD4 Naive._.MRSA_DU19-01S0003992	92174	LINC01250	Intronic
chr2	3035144	3035644	2	CD14 Mono._.ANTH_control_BMI0094	90631	LINC01250	Intronic
chr2	3037022	3037522	2	CD4 TCM._.HI_control_AS11-18755	88753	LINC01250	Intronic
chr2	3037564	3038064	2	CD14 Mono._.MRSA_DU19-01S0003992	88211	LINC01250	Intronic
chr2	3041955	3042455	2	CD4 Naive._.MSSA_DU19-01S0004017	83820	LINC01250	Intronic
chr2	3042819	3043319	3	CD4 Naive._.MRSA_DU19-01S0004011	82956	LINC01250	Intronic
chr2	3051086	3051586	2	CD4 Naive._.HI_control_AS09-13278	74689	LINC01250	Intronic
chr2	3062862	3063362	2	CD8 TEM._.HI_control_AS17-00144	62913	LINC01250	Intronic
chr2	3071629	3072129	2	CD8 TEM._.HI_control_AS09-13278	54146	LINC01250	Intronic
chr2	3078295	3078795	2	NK._.HI_control_AS11-18755	47480	LINC01250	Intronic
chr2	3079465	3079965	2	CD14 Mono._.MRSA_DU19-01S0003987	46310	LINC01250	Intronic
chr2	3099843	3100343	2	cDC2._.Other	25932	LINC01250	Intronic
chr2	3100402	3100902	2	cDC2._.ANTH_control_BWJ0023	25373	LINC01250	Intronic
chr2	3102550	3103050	2	B memory._.MSSA_DU19-01S0003515	23225	LINC01250	Intronic
chr2	3109463	3109963	2	CD14 Mono._.ANTH_control_BMI0094	16312	LINC01250	Intronic
chr2	3125820	3126320	2	B memory._.MSSA_DU19-01S0003515	43	LINC01250	Promoter
chr2	3127117	3127617	6	B naive._.ANTH_control_BWJ0023	1340	LINC01250	Promoter
chr2	3128000	3128500	2	B memory._.MSSA_DU19-01S0003515	2223	LINC01250	Distal
chr2	3135936	3136436	2	MAIT._.MSSA_DU19-01S0003464	10159	LINC01250	Distal
chr2	3139043	3139543	2	NK._.MSSA_DU19-01S0003507	13266	LINC01250	Distal
chr2	3148238	3148738	2	B memory._.MSSA_DU19-01S0003515	22461	LINC01250	Distal
chr2	3151477	3151977	9	B naive._.MSSA_DU19-01S0003507	25700	LINC01250	Distal
chr2	3178626	3179126	2	CD14 Mono._.MRSA_DU19-01S0003992	52849	LINC01250	Distal
chr2	3179230	3179730	2	NK._.MRSA_DU19-01S0004013	53453	LINC01250	Distal
chr2	3182688	3183188	2	CD4 TCM._.ANTH_control_BMI0093	56911	LINC01250	Distal
chr2	3183718	3184218	2	CD8 TEM._.MSSA_DU19-01S0003464	57941	LINC01250	Distal
chr2	3186867	3187367	2	NK._.ANTH_control_BMI0101	61090	LINC01250	Distal
chr2	3187455	3187955	2	NK._.ANTH_control_BMI0095	61678	LINC01250	Distal
chr2	3188082	3188582	2	CD8 TEM._.HI_control_AS17-00144	62305	LINC01250	Distal
chr2	3193152	3193652	2	CD4 Naive._.MRSA_DU19-01S0003987	67375	LINC01250	Intronic
chr2	3195806	3196306	22	CD14 Mono._.HI_control_AS17-00144	70029	LINC01250	Intronic
chr2	3198019	3198519	6	CD4 TCM._.MRSA_DU19-01S0003542	72242	LINC01250	Intronic
chr2	3199562	3200062	3	CD8 TEM._.ANTH_control_BMI0095	73785	LINC01250	Intronic
chr2	3203597	3204097	4	CD14 Mono._.HI_control_AS14-03700	77820	LINC01250	Intronic
chr2	3204923	3205423	2	CD4 TCM._.MRSA_DU19-01S0003994	79146	LINC01250	Intronic
chr2	3210208	3210708	2	CD8 TEM._.MRSA_DU19-01S0003994	84431	LINC01250	Intronic
chr2	3215843	3216343	2	CD4 TCM._.MSSA_DU19-01S0003453	90066	LINC01250	Intronic
chr2	3217612	3218112	7	NK._.HI_control_AS13-08590	91835	LINC01250	Intronic
chr2	3221836	3222336	3	CD8 TEM._.MRSA_DU19-01S0003994	96059	LINC01250	Intronic
chr2	3222538	3223038	11	MAIT._.MSSA_DU19-01S0003466	96761	LINC01250	Intronic
chr2	3223110	3223610	26	CD8 TEM._.MRSA_DU19-01S0003994	97333	LINC01250	Intronic
chr2	3225100	3225600	2	CD4 TCM._.MRSA_DU19-01S0003994	99323	LINC01250	Intronic
chr2	3239146	3239646	5	MAIT._.MSSA_DU19-01S0003527	113369	LINC01250	Intronic
chr2	3242616	3243116	19	CD14 Mono._.HI_control_AS09-13278	116839	LINC01250	Intronic
chr2	3243647	3244147	2	CD4 TCM._.MRSA_DU19-01S0003994	117870	LINC01250	Intronic
chr2	3254195	3254695	14	B naive._.MSSA_DU19-01S0003515	123436	EIPR1	Intronic
chr2	3255633	3256133	2	CD4 Naive._.MSSA_DU19-01S0004017	121998	EIPR1	Intronic
chr2	3264279	3264779	17	CD14 Mono._.HI_control_AS14-03700	113352	EIPR1	Intronic
chr2	3268313	3268813	2	NK_CD56bright._.ANTH_control_BWJ0023	109318	EIPR1	Intronic
chr2	3283838	3284338	2	NK._.MSSA_DU19-01S0003507	93793	EIPR1	Intronic
chr2	3289645	3290145	2	CD4 Naive._.MRSA_DU19-01S0003989	87986	EIPR1	Intronic
chr2	3294546	3295046	3	CD14 Mono._.MRSA_DU19-01S0003992	83085	EIPR1	Intronic
chr2	3301786	3302286	2	CD16 Mono._.MSSA_DU19-01S0003464	75845	EIPR1	Intronic
chr2	3303525	3304025	30	CD14 Mono._.HI_control_AS09-13278	74106	EIPR1	Intronic
chr2	3305261	3305761	2	CD4 Naive._.MRSA_DU19-01S0003987	72370	EIPR1	Intronic
chr2	3311951	3312451	3	CD4 Naive._.ANTH_control_BMI0093	65680	EIPR1	Intronic
chr2	3312770	3313270	2	CD4 TCM._.MSSA_DU19-01S0003492	64861	EIPR1	Intronic
chr2	3313281	3313781	2	B naive._.MSSA_DU19-01S0003464	64350	EIPR1	Intronic
chr2	3316571	3317071	2	CD8 TEM._.MSSA_DU19-01S0003507	61060	EIPR1	Intronic
chr2	3328030	3328530	2	CD4 Naive._.HI_control_AS17-00144	49601	EIPR1	Intronic
chr2	3356720	3357220	2	CD14 Mono._.MSSA_DU19-01S0004017	20911	EIPR1	Intronic
chr2	3357363	3357863	25	CD14 Mono._.MRSA_DU19-01S0003994	20268	EIPR1	Intronic
chr2	3377173	3377673	21	NK._.ANTH_control_BMI0095	458	EIPR1	Exonic
chr2	3377679	3378179	31	CD14 Mono._.HI_control_AS17-00144	46	EIPR1	Promoter
chr2	3378200	3378700	11	CD14 Mono._.MRSA_DU19-01S0003992	567	EIPR1	Promoter
chr2	3379436	3379936	32	CD4 TCM._.MRSA_DU19-01S0003992	0	TRAPPC12	Promoter
chr2	3380127	3380627	2	CD16 Mono._.MSSA_DU19-01S0003482	690	TRAPPC12	Intronic
chr2	3389137	3389637	2	CD8 TEM._.HI_control_AS09-13278	9700	TRAPPC12	Intronic
chr2	3396049	3396549	2	CD8 TEM._.MSSA_DU19-01S0003509	16612	TRAPPC12	Intronic
chr2	3415377	3415877	2	CD8 TEM._.HI_control_AS09-13278	35940	TRAPPC12	Intronic
chr2	3423824	3424324	21	CD14 Mono._.MRSA_DU19-01S0003992	44387	TRAPPC12	Intronic
chr2	3462180	3462680	25	CD4 TCM._.MSSA_DU19-01S0003453	57305	ADI1	Intronic
chr2	3463965	3464465	2	NK._.HI_control_AS11-18755	55520	ADI1	Intronic
chr2	3470207	3470707	2	CD14 Mono._.MRSA_DU19-01S0003992	49278	ADI1	Intronic
chr2	3471639	3472139	2	CD8 TEM._.MSSA_DU19-01S0003464	47846	ADI1	Intronic
chr2	3478803	3479303	2	CD16 Mono._.Other	40682	ADI1	Intronic
chr2	3480304	3480804	3	B naive._.ANTH_control_BMI0094	39181	ADI1	Distal
chr2	3480866	3481366	2	B naive._.MSSA_DU19-01S0003464	38619	ADI1	Distal
chr2	3483167	3483667	13	CD14 Mono._.ANTH_control_BMI0093	36318	ADI1	Distal
chr2	3483789	3484289	2	CD4 Naive._.ANTH_control_BMI0093	35696	ADI1	Distal
chr2	3484635	3485135	2	CD14 Mono._.MRSA_DU19-01S0003992	34850	ADI1	Distal
chr2	3490126	3490626	4	CD14 Mono._.MRSA_DU19-01S0003992	29359	ADI1	Distal
chr2	3490809	3491309	3	NK_CD56bright._.ANTH_control_BMI0099	28676	ADI1	Distal
chr2	3491600	3492100	2	CD14 Mono._.MRSA_DU19-01S0003992	27885	ADI1	Distal
chr2	3493650	3494150	2	CD4 Naive._.MRSA_DU19-01S0003989	25835	ADI1	Distal
chr2	3501768	3502268	2	CD16 Mono._.MRSA_DU19-01S0003978	17717	ADI1	Intronic
chr2	3511735	3512235	2	CD8 TEM._.MRSA_DU19-01S0003994	7750	ADI1	Intronic
chr2	3518743	3519243	31	CD14 Mono._.HI_control_AS09-13278	742	ADI1	Intronic
chr2	3519332	3519832	30	CD14 Mono._.HI_control_AS09-13278	153	ADI1	Exonic
chr2	3520258	3520758	2	NK._.ANTH_control_BMI0101	771	ADI1	Promoter
chr2	3523755	3524255	9	CD14 Mono._.HI_control_AS14-03700	4268	ADI1	Distal
chr2	3528469	3528969	2	CD14 Mono._.HI_control_AS14-03700	8982	ADI1	Distal
chr2	3535762	3536262	17	CD14 Mono._.MRSA_DU19-01S0003992	16275	ADI1	Intronic
chr2	3536679	3537179	15	CD14 Mono._.ANTH_control_BMI0095	17192	ADI1	Intronic
chr2	3552984	3553484	2	CD16 Mono._.ANTH_control_BMI0101	5257	RNASEH1-AS1	Intronic
chr2	3557604	3558104	7	CD4 TCM._.MSSA_DU19-01S0003453	637	RNASEH1-AS1	Promoter
chr2	3558174	3558674	31	CD14 Mono._.HI_control_AS09-13278	67	RNASEH1-AS1	Promoter
chr2	3558681	3559181	3	CD8 TEM._.MRSA_DU19-01S0003994	314	RNASEH1	Promoter
chr2	3559286	3559786	6	B naive._.ANTH_control_BWJ0023	919	RNASEH1	Promoter
chr2	3562721	3563221	2	B naive._.Other	4354	RNASEH1	Distal
chr2	3563430	3563930	8	B naive._.HI_control_AS11-18755	5063	RNASEH1	Distal
chr2	3564188	3564688	3	B naive._.HI_control_AS11-18755	5821	RNASEH1	Distal
chr2	3574353	3574853	2	CD14 Mono._.HI_control_AS14-03700	601	RPS7	Promoter
chr2	3574974	3575474	31	CD14 Mono._.HI_control_AS09-13278	18	RPS7	Promoter
chr2	3575670	3576170	27	CD4 TCM._.MSSA_DU19-01S0003464	714	RPS7	Exonic
chr2	3578355	3578855	2	CD8 TEM._.MRSA_DU19-01S0003989	3399	RPS7	Exonic
chr2	3581572	3582072	2	CD4 Naive._.MRSA_DU19-01S0003989	6616	RPS7	Distal
chr2	3584531	3585031	2	MAIT._.HI_control_AS11-18755	9575	RPS7	Distal
chr2	3587968	3588468	2	MAIT._.MSSA_DU19-01S0003527	6613	COLEC11	Distal
chr2	3595957	3596457	2	CD4 Naive._.ANTH_control_BWJ0023	1374	COLEC11	Intronic
chr2	3597525	3598025	7	CD4 Naive._.MSSA_DU19-01S0003466	2942	COLEC11	Intronic
chr2	3599115	3599615	2	CD4 Naive._.MRSA_DU19-01S0003987	4532	COLEC11	Intronic
chr2	3599990	3600490	2	CD4 Naive._.MRSA_DU19-01S0003987	5407	COLEC11	Intronic
chr2	3604854	3605354	6	CD4 TCM._.ANTH_control_BWJ0023	10271	COLEC11	Intronic
chr2	3605378	3605878	6	CD4 TCM._.HI_control_AS14-03700	10795	COLEC11	Intronic
chr2	3605952	3606452	2	CD8 TEM._.MRSA_DU19-01S0004011	11369	COLEC11	Exonic
chr2	3609238	3609738	8	CD4 Naive._.ANTH_control_BMI0099	14655	COLEC11	Intronic
chr2	3635092	3635592	2	CD16 Mono._.MRSA_DU19-01S0003987	22852	ALLC	Intronic
chr2	3638164	3638664	3	CD14 Mono._.MRSA_DU19-01S0003987	19780	ALLC	Intronic
chr2	3643973	3644473	2	CD14 Mono._.HI_control_AS09-13278	13971	ALLC	Exonic
chr2	3648357	3648857	2	CD4 TCM._.MSSA_DU19-01S0003492	9587	ALLC	Distal
chr2	3650186	3650686	2	CD4 Naive._.MSSA_DU19-01S0003462	7758	ALLC	Distal
chr2	3650934	3651434	28	CD4 Naive._.ANTH_control_BMI0099	7010	ALLC	Distal
chr2	3651471	3651971	3	CD4 TCM._.MSSA_DU19-01S0004017	6473	ALLC	Distal
chr2	3651980	3652480	28	CD4 Naive._.HI_control_AS17-00144	5964	ALLC	Distal
chr2	3653256	3653756	3	CD4 Naive._.MRSA_DU19-01S0003987	4688	ALLC	Distal
chr2	3662503	3663003	2	CD4 TCM._.HI_control_AS09-13278	4557	ALLC	Intronic
chr2	3725922	3726422	4	CD14 Mono._.MRSA_DU19-01S0003987	22579	DCDC2C	Intronic
chr2	3728004	3728504	3	CD14 Mono._.ANTH_control_BMI0094	24661	DCDC2C	Intronic
chr2	3746548	3747048	2	B naive._.ANTH_control_BMI0093	43205	DCDC2C	Intronic
chr2	3751232	3751732	2	CD16 Mono._.ANTH_control_BMI0095	47889	DCDC2C	Intronic
chr2	3756460	3756960	2	CD14 Mono._.MRSA_DU19-01S0003987	53117	DCDC2C	Intronic
chr2	3762834	3763334	3	CD8 TEM._.HI_control_AS17-00144	59491	DCDC2C	Intronic
chr2	3773919	3774419	3	CD4 Naive._.MRSA_DU19-01S0003987	70576	DCDC2C	Intronic
chr2	3780698	3781198	11	CD4 Naive._.HI_control_AS17-00144	77355	DCDC2C	Intronic
chr2	3838251	3838751	2	CD4 Naive._.MRSA_DU19-01S0003989	134908	DCDC2C	Intronic
chr2	3866551	3867051	2	CD4 TCM._.MSSA_DU19-01S0004017	107268	LINC01304	Distal
chr2	3868734	3869234	2	CD4 Naive._.MRSA_DU19-01S0003994	105085	LINC01304	Distal
chr2	3875405	3875905	2	CD4 TCM._.MRSA_DU19-01S0003994	98414	LINC01304	Distal
chr2	3883306	3883806	2	CD4 Naive._.HI_control_AS17-00144	90513	LINC01304	Distal
chr2	3895090	3895590	2	NK._.MRSA_DU19-01S0004013	78729	LINC01304	Distal
chr2	3900396	3900896	2	CD4 TCM._.MSSA_DU19-01S0004017	73423	LINC01304	Distal
chr2	3920654	3921154	2	CD4 Naive._.MRSA_DU19-01S0003994	53165	LINC01304	Distal
chr2	3950203	3950703	2	CD4 TCM._.MRSA_DU19-01S0003994	23616	LINC01304	Distal
chr2	3953567	3954067	2	CD14 Mono._.MSSA_DU19-01S0004017	20252	LINC01304	Distal
chr2	3959254	3959754	4	NK._.ANTH_control_BMI0095	14565	LINC01304	Intronic
chr2	3966723	3967223	2	CD4 TCM._.MSSA_DU19-01S0004017	7096	LINC01304	Intronic
chr2	3970994	3971494	2	CD4 TCM._.HI_control_AS09-13278	2825	LINC01304	Intronic
chr2	3971756	3972256	4	CD4 TCM._.MRSA_DU19-01S0004011	2063	LINC01304	Intronic
chr2	3972450	3972950	2	CD4 Naive._.MRSA_DU19-01S0003989	1369	LINC01304	Intronic
chr2	3979250	3979750	2	CD4 TCM._.MSSA_DU19-01S0004017	5429	LINC01304	Distal
chr2	3981127	3981627	2	CD4 TCM._.MSSA_DU19-01S0003492	7306	LINC01304	Distal
chr2	3985373	3985873	2	NK._.MSSA_DU19-01S0003492	11552	LINC01304	Distal
chr2	4006842	4007342	2	CD4 Naive._.MRSA_DU19-01S0003992	33021	LINC01304	Distal
chr2	4015640	4016140	2	CD4 TCM._.MSSA_DU19-01S0004017	41819	LINC01304	Distal
chr2	4017901	4018401	2	CD4 TCM._.MSSA_DU19-01S0004017	44080	LINC01304	Distal
chr2	4018785	4019285	2	CD4 TCM._.MRSA_DU19-01S0003542	44964	LINC01304	Distal
chr2	4048213	4048713	17	NK._.ANTH_control_BMI0101	74392	LINC01304	Distal
chr2	4048887	4049387	2	NK._.MSSA_DU19-01S0003466	75066	LINC01304	Distal
chr2	4049407	4049907	2	NK._.MSSA_DU19-01S0003527	75586	LINC01304	Distal
chr2	4054416	4054916	5	NK._.MSSA_DU19-01S0003527	80595	LINC01304	Distal
chr2	4089166	4089666	2	CD8 TEM._.MRSA_DU19-01S0003994	115345	LINC01304	Distal
chr2	4101359	4101859	2	cDC2._.ANTH_control_BMI0099	127538	LINC01304	Distal
chr2	4101879	4102379	12	CD14 Mono._.HI_control_AS09-13278	128058	LINC01304	Distal
chr2	4102620	4103120	4	CD14 Mono._.HI_control_AS09-13278	128799	LINC01304	Distal
chr2	4134889	4135389	5	CD14 Mono._.HI_control_AS09-13278	161068	LINC01304	Distal
chr2	4136404	4136904	2	CD8 TEM._.ANTH_control_BMI0094	162583	LINC01304	Distal
chr2	4170051	4170551	2	CD4 Naive._.HI_control_AS17-00144	196230	LINC01304	Distal
chr2	4245229	4245729	2	CD8 TEM._.HI_control_AS14-03700	271408	LINC01304	Distal
chr2	4248269	4248769	2	CD14 Mono._.MSSA_DU19-01S0004017	274448	LINC01304	Distal
chr2	4250790	4251290	2	CD4 Naive._.ANTH_control_BMI0094	276969	LINC01304	Distal
chr2	4256279	4256779	3	B naive._.MRSA_DU19-01S0003989	282458	LINC01304	Distal
chr2	4269898	4270398	2	CD4 Naive._.ANTH_control_BMI0095	296077	LINC01304	Distal
chr2	4272794	4273294	2	CD4 Naive._.MRSA_DU19-01S0004013	298973	LINC01304	Distal
chr2	4283725	4284225	2	CD4 Naive._.MRSA_DU19-01S0003987	309904	LINC01304	Distal
chr2	4291379	4291879	12	B naive._.HI_control_AS11-18755	317558	LINC01304	Distal
chr2	4298314	4298814	2	B naive._.ANTH_control_BMI0099	324493	LINC01304	Distal
chr2	4304696	4305196	2	CD16 Mono._.MRSA_DU19-01S0003978	330875	LINC01304	Distal
chr2	4305285	4305785	2	CD16 Mono._.ANTH_control_BMI0094	331464	LINC01304	Distal
chr2	4315653	4316153	2	NK._.ANTH_control_BMI0101	340311	LINC01249	Distal
chr2	4316424	4316924	2	NK._.ANTH_control_BMI0101	339540	LINC01249	Distal
chr2	4355163	4355663	2	CD8 TEM._.HI_control_AS13-08590	300801	LINC01249	Distal
chr2	4361158	4361658	2	CD14 Mono._.MSSA_DU19-01S0003515	294806	LINC01249	Distal
chr2	4371784	4372284	2	CD4 Naive._.HI_control_AS09-13278	284180	LINC01249	Distal
chr2	4376951	4377451	2	CD4 Naive._.HI_control_AS17-00144	279013	LINC01249	Distal
chr2	4405727	4406227	2	CD4 Naive._.HI_control_AS17-00144	250237	LINC01249	Distal
chr2	4406610	4407110	2	CD4 Naive._.MRSA_DU19-01S0003987	249354	LINC01249	Distal
chr2	4412865	4413365	3	B naive._.HI_control_AS14-03700	243099	LINC01249	Distal
chr2	4436307	4436807	2	CD4 Naive._.HI_control_AS17-00144	219657	LINC01249	Distal
chr2	4445922	4446422	2	CD4 Naive._.MSSA_DU19-01S0004017	210042	LINC01249	Distal
chr2	4457326	4457826	3	CD4 Naive._.MRSA_DU19-01S0003994	198638	LINC01249	Distal
chr2	4487412	4487912	2	CD4 TCM._.HI_control_AS09-13278	168552	LINC01249	Distal
chr2	4529492	4529992	2	CD4 Naive._.HI_control_AS17-00144	126472	LINC01249	Distal
chr2	4532193	4532693	2	CD8 Naive._.MSSA_DU19-01S0003509	123771	LINC01249	Distal
chr2	4583462	4583962	2	CD4 Naive._.HI_control_AS17-00144	72502	LINC01249	Distal
chr2	4629360	4629860	2	CD4 TCM._.HI_control_AS09-13278	26604	LINC01249	Exonic
chr2	4638764	4639264	2	CD4 TCM._.MRSA_DU19-01S0003987	17200	LINC01249	Intronic
chr2	4661445	4661945	2	CD14 Mono._.MRSA_DU19-01S0003994	5479	LINC01249	Distal
chr2	4672965	4673465	2	CD4 Naive._.MRSA_DU19-01S0003987	16999	LINC01249	Distal
chr2	4673951	4674451	8	CD4 TCM._.MRSA_DU19-01S0003987	17985	LINC01249	Distal
chr2	4675216	4675716	2	CD4 Naive._.MRSA_DU19-01S0003992	19250	LINC01249	Distal
chr2	4696872	4697372	2	B naive._.ANTH_control_BMI0095	40906	LINC01249	Distal
chr2	4765275	4765775	2	CD4 Naive._.HI_control_AS17-00144	109309	LINC01249	Distal
chr2	4766102	4766602	2	CD4 Naive._.MRSA_DU19-01S0003542	110136	LINC01249	Distal
chr2	4850305	4850805	2	CD14 Mono._.HI_control_AS14-03700	194339	LINC01249	Distal
chr2	4850830	4851330	2	CD4 Naive._.MRSA_DU19-01S0003542	194864	LINC01249	Distal
chr2	4883736	4884236	2	CD14 Mono._.MSSA_DU19-01S0004017	227770	LINC01249	Distal
chr2	4916463	4916963	2	CD8 TEM._.MRSA_DU19-01S0003987	260497	LINC01249	Distal
chr2	4923507	4924007	2	CD4 Naive._.MRSA_DU19-01S0003992	267541	LINC01249	Distal
chr2	4931156	4931656	2	CD4 TCM._.MRSA_DU19-01S0003987	275190	LINC01249	Distal
chr2	4937671	4938171	2	CD4 TCM._.ANTH_control_BMI0094	281705	LINC01249	Distal
chr2	4939570	4940070	2	NK._.HI_control_AS11-18755	283604	LINC01249	Distal
chr2	4941277	4941777	2	CD16 Mono._.ANTH_control_BMI0095	285311	LINC01249	Distal
chr2	4959938	4960438	2	CD4 Naive._.MRSA_DU19-01S0003542	303972	LINC01249	Distal
chr2	4967295	4967795	2	CD8 TEM._.MRSA_DU19-01S0003987	311329	LINC01249	Distal
chr2	4972394	4972894	2	CD4 TCM._.MRSA_DU19-01S0003987	316428	LINC01249	Distal
chr2	4973407	4973907	2	CD4 TCM._.MSSA_DU19-01S0003492	317441	LINC01249	Distal
chr2	4973934	4974434	3	CD4 TCM._.MSSA_DU19-01S0003453	317968	LINC01249	Distal
chr2	4974558	4975058	2	CD14 Mono._.MRSA_DU19-01S0003992	318592	LINC01249	Distal
chr2	4975578	4976078	4	CD14 Mono._.ANTH_control_BMI0094	319612	LINC01249	Distal
chr2	4977592	4978092	3	CD14 Mono._.MRSA_DU19-01S0003992	321626	LINC01249	Distal
chr2	4979624	4980124	2	Platelet._.MRSA_DU19-01S0003542	323658	LINC01249	Distal
chr2	4980423	4980923	2	Platelet._.MRSA_DU19-01S0003542	324457	LINC01249	Distal
chr2	4983429	4983929	2	CD4 Naive._.MRSA_DU19-01S0003987	327463	LINC01249	Distal
chr2	5021400	5021900	2	CD4 TCM._.MSSA_DU19-01S0003515	365434	LINC01249	Distal
chr2	5022245	5022745	2	CD4 Naive._.MSSA_DU19-01S0004017	366279	LINC01249	Distal
chr2	5071157	5071657	2	NK._.ANTH_control_BMI0101	415191	LINC01249	Distal
chr2	5078681	5079181	2	CD8 TEM._.MRSA_DU19-01S0003987	422715	LINC01249	Distal
chr2	5089399	5089899	2	CD14 Mono._.MSSA_DU19-01S0004017	433433	LINC01249	Distal
chr2	5095674	5096174	2	CD14 Mono._.MRSA_DU19-01S0003542	439708	LINC01249	Distal
chr2	5120245	5120745	2	NK._.HI_control_AS13-08590	464279	LINC01249	Distal
chr2	5133224	5133724	2	CD16 Mono._.MRSA_DU19-01S0003987	477258	LINC01249	Distal
chr2	5133848	5134348	2	B memory._.MSSA_DU19-01S0003515	477882	LINC01249	Distal
chr2	5208586	5209086	2	CD8 TEM._.HI_control_AS14-03700	482281	LINC01248	Distal
chr2	5234903	5235403	2	CD16 Mono._.ANTH_control_BMI0101	455964	LINC01248	Distal
chr2	5257191	5257691	2	B naive._.HI_control_AS14-03700	433676	LINC01248	Distal
chr2	5268768	5269268	2	CD4 Naive._.MRSA_DU19-01S0003987	422099	LINC01248	Distal
chr2	5269557	5270057	2	CD16 Mono._.MSSA_DU19-01S0003482	421310	LINC01248	Distal
chr2	5277549	5278049	2	CD4 TCM._.HI_control_AS17-00144	413318	LINC01248	Distal
chr2	5324313	5324813	2	CD14 Mono._.MRSA_DU19-01S0003994	366554	LINC01248	Distal
chr2	5326087	5326587	2	CD4 Naive._.MRSA_DU19-01S0003987	364780	LINC01248	Distal
chr2	5343928	5344428	2	CD14 Mono._.HI_control_AS09-13278	346939	LINC01248	Distal
chr2	5348767	5349267	2	B naive._.ANTH_control_BMI0094	342100	LINC01248	Distal
chr2	5357159	5357659	2	B naive._.ANTH_control_BMI0094	333708	LINC01248	Distal
chr2	5359738	5360238	2	CD4 Naive._.MRSA_DU19-01S0003987	331129	LINC01248	Distal
chr2	5365827	5366327	12	CD14 Mono._.HI_control_AS09-13278	325040	LINC01248	Distal
chr2	5371208	5371708	2	NK._.MRSA_DU19-01S0004013	319659	LINC01248	Distal
chr2	5376746	5377246	2	B naive._.HI_control_AS11-18755	314121	LINC01248	Distal
chr2	5405101	5405601	2	CD4 Naive._.MRSA_DU19-01S0003987	285766	LINC01248	Distal
chr2	5413088	5413588	2	NK._.MSSA_DU19-01S0003462	277779	LINC01248	Distal
chr2	5424964	5425464	2	CD4 Naive._.ANTH_control_BMI0093	265903	LINC01248	Distal
chr2	5444374	5444874	3	CD14 Mono._.MRSA_DU19-01S0003994	246493	LINC01248	Distal
chr2	5450241	5450741	2	CD4 TCM._.HI_control_AS17-00144	240626	LINC01248	Distal
chr2	5458680	5459180	2	MAIT._.MSSA_DU19-01S0003482	232187	LINC01248	Distal
chr2	5479187	5479687	2	CD8 TEM._.MRSA_DU19-01S0003994	211680	LINC01248	Distal
chr2	5482481	5482981	2	CD8 TEM._.MRSA_DU19-01S0003994	208386	LINC01248	Distal
chr2	5487605	5488105	2	CD4 TCM._.MRSA_DU19-01S0003987	203262	LINC01248	Distal
chr2	5488126	5488626	2	CD4 TCM._.MRSA_DU19-01S0003987	202741	LINC01248	Distal
chr2	5493079	5493579	2	CD4 Naive._.ANTH_control_BMI0093	197788	LINC01248	Distal
chr2	5494093	5494593	2	B naive._.ANTH_control_BMI0095	196774	LINC01248	Distal
chr2	5509139	5509639	3	CD14 Mono._.MRSA_DU19-01S0003987	181728	LINC01248	Distal
chr2	5509842	5510342	2	CD14 Mono._.MRSA_DU19-01S0003992	181025	LINC01248	Distal
chr2	5555527	5556027	2	CD4 Naive._.MRSA_DU19-01S0003992	135340	LINC01248	Distal
chr2	5558277	5558777	3	CD4 Naive._.MSSA_DU19-01S0003462	132590	LINC01248	Distal
chr2	5568130	5568630	2	CD8 TEM._.MSSA_DU19-01S0003492	122737	LINC01248	Distal
chr2	5578645	5579145	2	CD4 Naive._.MRSA_DU19-01S0003987	112222	LINC01248	Distal
chr2	5589166	5589666	2	CD4 Naive._.MRSA_DU19-01S0003987	101701	LINC01248	Distal
chr2	5589695	5590195	2	CD4 Naive._.MRSA_DU19-01S0003987	101172	LINC01248	Distal
chr2	5596147	5596647	2	CD14 Mono._.MRSA_DU19-01S0003992	94720	LINC01248	Distal
chr2	5605687	5606187	2	CD4 Naive._.MRSA_DU19-01S0003987	85180	LINC01248	Distal
chr2	5627756	5628256	2	CD4 Naive._.MRSA_DU19-01S0003978	63111	LINC01248	Intronic
chr2	5666408	5666908	2	CD16 Mono._.ANTH_control_BMI0094	24459	LINC01248	Intronic
chr2	5691575	5692075	2	B naive._.ANTH_control_BMI0094	706	LINC01248	Promoter
chr2	5692456	5692956	4	B naive._.MRSA_DU19-01S0003989	38	SOX11	Promoter
chr2	5695853	5696353	3	B naive._.ANTH_control_BMI0095	3435	SOX11	Exonic
chr2	5696405	5696905	7	B naive._.ANTH_control_BMI0095	3987	SOX11	Exonic
chr2	5719575	5720075	2	B naive._.MRSA_DU19-01S0003542	27157	SOX11	Distal
chr2	5732060	5732560	2	B naive._.HI_control_AS09-13278	39642	SOX11	Distal
chr2	5781112	5781612	2	B naive._.HI_control_AS09-13278	88694	SOX11	Distal
chr2	5790520	5791020	2	CD4 Naive._.MRSA_DU19-01S0003994	98102	SOX11	Distal
chr2	5853848	5854348	2	NK._.MRSA_DU19-01S0004013	78588	LINC01105	Distal
chr2	5896391	5896891	2	NK._.MSSA_DU19-01S0004017	36045	LINC01105	Distal
chr2	5925417	5925917	2	NK._.MSSA_DU19-01S0004017	7019	LINC01105	Distal
chr2	5928309	5928809	2	B naive._.ANTH_control_BMI0095	4127	LINC01105	Distal
chr2	5932403	5932903	2	CD4 Naive._.MRSA_DU19-01S0003987	33	LINC01105	Promoter
chr2	5942142	5942642	4	B naive._.ANTH_control_BMI0093	9603	LOC400940	Intronic
chr2	5942658	5943158	2	CD8 TEM._.MRSA_DU19-01S0004015	10119	LOC400940	Intronic
chr2	5952359	5952859	2	B naive._.HI_control_AS09-13278	19820	LOC400940	Intronic
chr2	5960522	5961022	2	NK._.HI_control_AS17-00144	13889	MIR7158	Intronic
chr2	5964693	5965193	2	CD4 TCM._.MSSA_DU19-01S0003492	9718	MIR7158	Intronic
chr2	5969387	5969887	2	NK._.MSSA_DU19-01S0003527	5024	MIR7158	Intronic
chr2	5980519	5981019	2	CD14 Mono._.MRSA_DU19-01S0003992	6106	MIR7158	Exonic
chr2	5988044	5988544	2	NK._.ANTH_control_BMI0101	13631	MIR7158	Intronic
chr2	6037369	6037869	2	CD14 Mono._.HI_control_AS11-18755	62956	MIR7158	Distal
chr2	6043136	6043636	3	CD4 Naive._.MSSA_DU19-01S0003509	68723	MIR7158	Distal
chr2	6054388	6054888	2	NK._.ANTH_control_BMI0101	79975	MIR7158	Distal
chr2	6061338	6061838	2	B naive._.ANTH_control_BMI0095	86925	MIR7158	Distal
chr2	6063492	6063992	2	CD14 Mono._.HI_control_AS14-03700	89079	MIR7158	Distal
chr2	6084818	6085318	2	B naive._.ANTH_control_BMI0094	110405	MIR7158	Distal
chr2	6179298	6179798	2	B naive._.ANTH_control_BMI0095	195873	LINC01247	Distal
chr2	6191913	6192413	2	CD16 Mono._.MSSA_DU19-01S0003482	183258	LINC01247	Distal
chr2	6193325	6193825	2	CD16 Mono._.MSSA_DU19-01S0003482	181846	LINC01247	Distal
chr2	6204878	6205378	2	CD4 Naive._.MRSA_DU19-01S0003987	170293	LINC01247	Distal
chr2	6207176	6207676	3	CD4 Naive._.MRSA_DU19-01S0003987	167995	LINC01247	Distal
chr2	6216086	6216586	2	B naive._.ANTH_control_BMI0094	159085	LINC01247	Distal
chr2	6221781	6222281	2	CD4 Naive._.ANTH_control_BWJ0023	153390	LINC01247	Distal
chr2	6222488	6222988	2	CD4 Naive._.MRSA_DU19-01S0003987	152683	LINC01247	Distal
chr2	6224169	6224669	12	B naive._.ANTH_control_BWJ0023	151002	LINC01247	Distal
chr2	6240427	6240927	2	B naive._.ANTH_control_BMI0095	134744	LINC01247	Distal
chr2	6250041	6250541	2	B naive._.ANTH_control_BMI0094	125130	LINC01247	Distal
chr2	6252259	6252759	2	CD4 Naive._.MRSA_DU19-01S0003987	122912	LINC01247	Distal
chr2	6261588	6262088	2	B naive._.HI_control_AS14-03700	113583	LINC01247	Distal
chr2	6262784	6263284	2	CD4 Naive._.MRSA_DU19-01S0003987	112387	LINC01247	Distal
chr2	6277747	6278247	2	CD4 Naive._.ANTH_control_BMI0093	97424	LINC01247	Distal
chr2	6279263	6279763	2	B naive._.ANTH_control_BMI0095	95908	LINC01247	Distal
chr2	6284032	6284532	2	CD4 Naive._.MRSA_DU19-01S0003987	91139	LINC01247	Distal
chr2	6288602	6289102	2	B naive._.ANTH_control_BMI0095	86569	LINC01247	Distal
chr2	6290607	6291107	2	B naive._.ANTH_control_BMI0095	84564	LINC01247	Distal
chr2	6291138	6291638	3	B naive._.ANTH_control_BMI0095	84033	LINC01247	Distal
chr2	6293068	6293568	2	CD14 Mono._.HI_control_AS14-03700	82103	LINC01247	Distal
chr2	6309148	6309648	3	B naive._.ANTH_control_BWJ0023	66023	LINC01247	Distal
chr2	6309806	6310306	7	B naive._.HI_control_AS09-13278	65365	LINC01247	Distal
chr2	6310365	6310865	2	B naive._.ANTH_control_BMI0095	64806	LINC01247	Distal
chr2	6314637	6315137	2	CD8 TEM._.HI_control_AS14-03700	60534	LINC01247	Distal
chr2	6333367	6333867	2	B naive._.MRSA_DU19-01S0003542	41804	LINC01247	Distal
chr2	6334570	6335070	2	B naive._.MSSA_DU19-01S0003515	40601	LINC01247	Distal
chr2	6345506	6346006	16	B naive._.ANTH_control_BMI0095	29665	LINC01247	Distal
chr2	6352186	6352686	7	B naive._.ANTH_control_BWJ0023	22985	LINC01247	Distal
chr2	6352693	6353193	2	CD8 TEM._.HI_control_AS13-08590	22478	LINC01247	Distal
chr2	6353607	6354107	3	B naive._.HI_control_AS09-13278	21564	LINC01247	Distal
chr2	6354449	6354949	2	B naive._.ANTH_control_BMI0095	20722	LINC01247	Distal
chr2	6360348	6360848	2	B naive._.ANTH_control_BMI0095	14823	LINC01247	Distal
chr2	6373551	6374051	2	B naive._.HI_control_AS11-18755	1620	LINC01247	Exonic
chr2	6385587	6386087	2	CD4 TCM._.MRSA_DU19-01S0003989	10414	LINC01247	Distal
chr2	6388900	6389400	2	B naive._.HI_control_AS11-18755	13727	LINC01247	Distal
chr2	6431946	6432446	2	CD4 Naive._.ANTH_control_BMI0093	56773	LINC01247	Distal
chr2	6458963	6459463	3	CD14 Mono._.MRSA_DU19-01S0003994	83790	LINC01247	Distal
chr2	6496172	6496672	2	B naive._.ANTH_control_BMI0095	120999	LINC01247	Distal
chr2	6506416	6506916	2	CD4 Naive._.MSSA_DU19-01S0004017	131243	LINC01247	Distal
chr2	6514890	6515390	2	NK._.HI_control_AS11-18755	135106	LINC01246	Distal
chr2	6552242	6552742	3	CD4 Naive._.MSSA_DU19-01S0004017	97754	LINC01246	Distal
chr2	6616501	6617001	2	B naive._.MRSA_DU19-01S0003542	33495	LINC01246	Intronic
chr2	6630283	6630783	2	CD16 Mono._.MSSA_DU19-01S0003453	19713	LINC01246	Intronic
chr2	6647704	6648204	2	CD14 Mono._.MRSA_DU19-01S0003987	2292	LINC01246	Intronic
chr2	6653103	6653603	2	CD4 Naive._.MRSA_DU19-01S0003994	2817	MIR7515HG	Distal
chr2	6661282	6661782	2	B naive._.MRSA_DU19-01S0003542	10996	MIR7515HG	Distal
chr2	6767990	6768490	3	CD14 Mono._.MRSA_DU19-01S0003992	2070	LINC00487	Intronic
chr2	6772191	6772691	2	CD14 Mono._.MRSA_DU19-01S0003987	2129	LINC00487	Distal
chr2	6773087	6773587	28	CD14 Mono._.MRSA_DU19-01S0003992	3025	LINC00487	Distal
chr2	6780794	6781294	29	CD14 Mono._.MRSA_DU19-01S0003994	10732	LINC00487	Distal
chr2	6781458	6781958	2	cDC2._.ANTH_control_BMI0101	11396	LINC00487	Distal
chr2	6782462	6782962	16	CD14 Mono._.ANTH_control_BWJ0023	12400	LINC00487	Distal
chr2	6783720	6784220	3	CD14 Mono._.MRSA_DU19-01S0003994	13658	LINC00487	Distal
chr2	6784240	6784740	7	CD14 Mono._.ANTH_control_BMI0095	14178	LINC00487	Distal
chr2	6793273	6793773	5	CD14 Mono._.MRSA_DU19-01S0003992	23211	LINC00487	Distal
chr2	6806909	6807409	2	CD8 TEM._.MRSA_DU19-01S0004015	33304	NRIR	Distal
chr2	6808414	6808914	2	B naive._.HI_control_AS11-18755	31799	NRIR	Distal
chr2	6826418	6826918	28	CD14 Mono._.MRSA_DU19-01S0003989	13795	NRIR	Distal
chr2	6828139	6828639	5	CD14 Mono._.ANTH_control_BMI0094	12074	NRIR	Distal
chr2	6833034	6833534	6	CD8 TEM._.MRSA_DU19-01S0003542	7179	NRIR	Intronic
chr2	6846861	6847361	2	Platelet._.MRSA_DU19-01S0003542	6646	NRIR	Intronic
chr2	6862665	6863165	2	B naive._.ANTH_control_BMI0099	2912	RSAD2	Intronic
chr2	6863788	6864288	2	CD14 Mono._.MRSA_DU19-01S0003987	1789	RSAD2	Promoter
chr2	6864327	6864827	2	B naive._.HI_control_AS11-18755	1250	RSAD2	Promoter
chr2	6864919	6865419	9	CD14 Mono._.MRSA_DU19-01S0003992	658	RSAD2	Promoter
chr2	6865529	6866029	31	CD14 Mono._.MRSA_DU19-01S0003992	48	RSAD2	Promoter
chr2	6866342	6866842	25	CD4 TCM._.MSSA_DU19-01S0003507	42	CMPK2	Promoter
chr2	6872385	6872885	9	CD14 Mono._.MRSA_DU19-01S0004015	5999	CMPK2	Intronic
chr2	6876290	6876790	7	CD14 Mono._.MRSA_DU19-01S0004011	9904	CMPK2	Intronic
chr2	6877414	6877914	31	CD4 TCM._.MSSA_DU19-01S0003453	11028	CMPK2	Intronic
chr2	6878537	6879037	2	CD4 Naive._.MRSA_DU19-01S0003987	12151	CMPK2	Intronic
chr2	6880396	6880896	20	CD4 TCM._.MRSA_DU19-01S0003992	14010	CMPK2	Intronic
chr2	6897108	6897608	8	CD4 Naive._.MRSA_DU19-01S0004011	20033	RNF144A	Exonic
chr2	6905017	6905517	2	NK._.MRSA_DU19-01S0004013	12124	RNF144A	Distal
chr2	6909654	6910154	31	CD4 TCM._.HI_control_AS09-13278	7487	RNF144A	Distal
chr2	6912795	6913295	2	CD8 TEM._.MRSA_DU19-01S0003987	4346	RNF144A	Exonic
chr2	6913641	6914141	27	CD4 Naive._.MRSA_DU19-01S0003987	3500	RNF144A	Intronic
chr2	6916596	6917096	2	CD4 TCM._.MSSA_DU19-01S0004017	545	RNF144A	Promoter
chr2	6917143	6917643	31	CD14 Mono._.MRSA_DU19-01S0003992	0	RNF144A	Promoter
chr2	6917662	6918162	16	CD4 Naive._.MRSA_DU19-01S0003987	519	RNF144A	Intronic
chr2	6918522	6919022	9	CD8 TEM._.HI_control_AS09-13278	62	RNF144A-AS1	Promoter
chr2	6920334	6920834	3	CD4 Naive._.MRSA_DU19-01S0003994	1874	RNF144A-AS1	Promoter
chr2	6922348	6922848	11	CD4 Naive._.MSSA_DU19-01S0003466	3888	RNF144A-AS1	Intronic
chr2	6933873	6934373	2	CD14 Mono._.MRSA_DU19-01S0003994	15413	RNF144A-AS1	Intronic
chr2	6934884	6935384	12	CD14 Mono._.MRSA_DU19-01S0003992	16424	RNF144A-AS1	Intronic
chr2	6945061	6945561	3	cDC2._.Other	26601	RNF144A-AS1	Intronic
chr2	6956781	6957281	2	NK._.MSSA_DU19-01S0003462	38321	RNF144A-AS1	Intronic
chr2	6958255	6958755	2	CD4 Naive._.MRSA_DU19-01S0003542	39795	RNF144A-AS1	Intronic
chr2	6965080	6965580	2	NK._.MSSA_DU19-01S0003515	46620	RNF144A-AS1	Intronic
chr2	6986485	6986985	13	CD14 Mono._.MRSA_DU19-01S0003992	68025	RNF144A-AS1	Intronic
chr2	6993904	6994404	2	CD14 Mono._.ANTH_control_BMI0095	75444	RNF144A-AS1	Intronic
chr2	6999021	6999521	14	NK._.ANTH_control_BMI0095	78608	LOC101929452	Intronic
chr2	7003315	7003815	2	CD16 Mono._.MSSA_DU19-01S0003453	74314	LOC101929452	Intronic
chr2	7003821	7004321	2	CD16 Mono._.MSSA_DU19-01S0003464	73808	LOC101929452	Intronic
chr2	7004559	7005059	27	CD14 Mono._.MRSA_DU19-01S0003992	73070	LOC101929452	Intronic
chr2	7007776	7008276	31	CD14 Mono._.HI_control_AS09-13278	69853	LOC101929452	Intronic
chr2	7008623	7009123	2	CD8 TEM._.MRSA_DU19-01S0004015	69006	LOC101929452	Intronic
chr2	7014291	7014791	21	CD4 TCM._.MRSA_DU19-01S0003987	63338	LOC101929452	Exonic
chr2	7014941	7015441	13	CD14 Mono._.MRSA_DU19-01S0003992	62688	LOC101929452	Intronic
chr2	7028864	7029364	2	CD14 Mono._.HI_control_AS09-13278	48765	LOC101929452	Intronic
chr2	7029519	7030019	2	CD14 Mono._.MSSA_DU19-01S0004017	48110	LOC101929452	Intronic
chr2	7030996	7031496	2	CD8 TEM._.MRSA_DU19-01S0003987	46633	LOC101929452	Intronic
chr2	7031593	7032093	29	CD4 Naive._.MRSA_DU19-01S0003987	46036	LOC101929452	Intronic
chr2	7033436	7033936	2	CD8 TEM._.MSSA_DU19-01S0003482	44193	LOC101929452	Intronic
chr2	7037683	7038183	7	B naive._.ANTH_control_BMI0095	39946	LOC101929452	Intronic
chr2	7044247	7044747	20	CD4 Naive._.MRSA_DU19-01S0003987	33382	LOC101929452	Intronic
chr2	7052377	7052877	5	B naive._.HI_control_AS11-18755	25252	LOC101929452	Intronic
chr2	7057829	7058329	14	CD4 Naive._.ANTH_control_BWJ0023	19800	LOC101929452	Intronic
chr2	7059157	7059657	25	CD4 Naive._.ANTH_control_BMI0093	18472	LOC101929452	Intronic
chr2	7059724	7060224	4	CD4 Naive._.MRSA_DU19-01S0003987	17905	LOC101929452	Intronic
chr2	7068498	7068998	2	CD4 Naive._.ANTH_control_BMI0099	9131	LOC101929452	Intronic
chr2	7071043	7071543	8	CD16 Mono._.Other	6586	LOC101929452	Intronic
chr2	7071839	7072339	30	CD14 Mono._.MRSA_DU19-01S0003992	5790	LOC101929452	Intronic
chr2	7075330	7075830	4	CD16 Mono._.MSSA_DU19-01S0003482	2299	LOC101929452	Intronic
chr2	7083816	7084316	12	CD8 TEM._.MSSA_DU19-01S0003464	6185	LOC101929452	Distal
chr2	7097177	7097677	29	CD4 TCM._.MSSA_DU19-01S0003453	19546	LOC101929452	Distal
chr2	7099649	7100149	3	B naive._.MSSA_DU19-01S0003507	22018	LOC101929452	Distal
chr2	7104514	7105014	2	NK._.Other	26883	LOC101929452	Distal
chr2	7111544	7112044	2	B memory._.ANTH_control_BWJ0023	33913	LOC101929452	Distal
chr2	7127140	7127640	2	NK._.MSSA_DU19-01S0003527	49509	LOC101929452	Distal
chr2	7144814	7145314	2	MAIT._.HI_control_AS11-18755	67183	LOC101929452	Distal
chr2	7202898	7203398	9	NK._.MRSA_DU19-01S0004013	125267	LOC101929452	Distal
chr2	7241289	7241789	17	CD14 Mono._.MRSA_DU19-01S0003994	163658	LOC101929452	Distal
chr2	7242431	7242931	24	CD14 Mono._.MRSA_DU19-01S0003987	164800	LOC101929452	Distal
chr2	7243218	7243718	19	CD14 Mono._.MRSA_DU19-01S0003992	165587	LOC101929452	Distal
chr2	7262815	7263315	2	CD14 Mono._.MRSA_DU19-01S0003987	158195	LOC100506274	Distal
chr2	7308564	7309064	2	B naive._.ANTH_control_BMI0094	112446	LOC100506274	Distal
chr2	7324918	7325418	2	CD16 Mono._.MSSA_DU19-01S0003453	96092	LOC100506274	Distal
chr2	7401829	7402329	2	CD8 TEM._.MRSA_DU19-01S0003994	19181	LOC100506274	Distal
chr2	7402374	7402874	2	CD8 TEM._.MRSA_DU19-01S0003992	18636	LOC100506274	Distal
chr2	7403311	7403811	3	CD4 Naive._.ANTH_control_BMI0099	17699	LOC100506274	Distal
chr2	7411669	7412169	2	cDC2._.ANTH_control_BMI0099	9341	LOC100506274	Distal
chr2	7418139	7418639	3	CD14 Mono._.ANTH_control_BWJ0023	2871	LOC100506274	Distal
chr2	7419817	7420317	3	CD14 Mono._.MRSA_DU19-01S0003542	1193	LOC100506274	Promoter
chr2	7427262	7427762	19	CD4 Naive._.MRSA_DU19-01S0003987	6250	LOC100506274	Intronic
chr2	7428398	7428898	6	CD14 Mono._.MSSA_DU19-01S0003509	7386	LOC100506274	Exonic
chr2	7430124	7430624	9	NK._.MRSA_DU19-01S0004013	9112	LOC100506274	Intronic
chr2	7430875	7431375	22	CD16 Mono._.MSSA_DU19-01S0003453	9863	LOC100506274	Intronic
chr2	7431591	7432091	13	CD4 Naive._.MRSA_DU19-01S0003992	10579	LOC100506274	Intronic
chr2	7432406	7432906	10	CD16 Mono._.ANTH_control_BMI0101	11394	LOC100506274	Intronic
chr2	7435350	7435850	3	CD8 TEM._.HI_control_AS17-00144	14338	LOC100506274	Intronic
chr2	7436153	7436653	11	CD8 TEM._.HI_control_AS17-00144	15141	LOC100506274	Intronic
chr2	7437086	7437586	13	NK._.MSSA_DU19-01S0003453	16074	LOC100506274	Intronic
chr2	7437909	7438409	19	CD14 Mono._.MRSA_DU19-01S0003978	16897	LOC100506274	Intronic
chr2	7438810	7439310	18	CD8 TEM._.ANTH_control_BMI0099	17798	LOC100506274	Intronic
chr2	7440939	7441439	14	NK._.MSSA_DU19-01S0003453	19927	LOC100506274	Intronic
chr2	7441794	7442294	2	NK._.MRSA_DU19-01S0003549	20782	LOC100506274	Intronic
chr2	7444553	7445053	9	CD8 TEM._.ANTH_control_BMI0099	23541	LOC100506274	Intronic
chr2	7449264	7449764	2	CD4 Naive._.MRSA_DU19-01S0004011	28252	LOC100506274	Intronic
chr2	7449793	7450293	4	NK._.MSSA_DU19-01S0003464	28781	LOC100506274	Exonic
chr2	7450430	7450930	27	CD4 Naive._.ANTH_control_BWJ0023	29418	LOC100506274	Distal
chr2	7451057	7451557	5	CD4 TCM._.MSSA_DU19-01S0003464	30045	LOC100506274	Distal
chr2	7452181	7452681	7	CD4 Naive._.HI_control_AS17-00144	31169	LOC100506274	Distal
chr2	7453406	7453906	2	CD4 Naive._.ANTH_control_BMI0099	32394	LOC100506274	Distal
chr2	7458115	7458615	2	CD8 TEM._.MRSA_DU19-01S0003987	37103	LOC100506274	Distal
chr2	7467980	7468480	26	NK._.MSSA_DU19-01S0004017	46968	LOC100506274	Distal
chr2	7468605	7469105	2	NK._.MSSA_DU19-01S0003464	47593	LOC100506274	Distal
chr2	7489434	7489934	2	B naive._.HI_control_AS09-13278	68422	LOC100506274	Distal
chr2	7497231	7497731	8	NK._.MRSA_DU19-01S0004013	76219	LOC100506274	Distal
chr2	7502240	7502740	2	CD16 Mono._.Other	81228	LOC100506274	Distal
chr2	7517095	7517595	19	CD4 Naive._.MSSA_DU19-01S0004017	96083	LOC100506274	Distal
chr2	7534896	7535396	2	CD4 Naive._.MRSA_DU19-01S0003989	113884	LOC100506274	Distal
chr2	7538952	7539452	10	CD4 TCM._.MRSA_DU19-01S0003987	117940	LOC100506274	Distal
chr2	7539699	7540199	2	CD4 TCM._.MRSA_DU19-01S0003978	118687	LOC100506274	Distal
chr2	7553031	7553531	3	CD8 TEM._.HI_control_AS13-08590	132019	LOC100506274	Distal
chr2	7567496	7567996	28	CD4 Naive._.HI_control_AS09-13278	146484	LOC100506274	Distal
chr2	7572460	7572960	10	CD4 Naive._.HI_control_AS09-13278	151448	LOC100506274	Distal
chr2	7576665	7577165	2	CD8 TEM._.MRSA_DU19-01S0003987	155653	LOC100506274	Distal
chr2	7588292	7588792	11	CD14 Mono._.MRSA_DU19-01S0003992	167280	LOC100506274	Distal
chr2	7592975	7593475	3	CD4 Naive._.HI_control_AS17-00144	171963	LOC100506274	Distal
chr2	7594296	7594796	2	NK._.ANTH_control_BMI0101	173284	LOC100506274	Distal
chr2	7609124	7609624	2	B naive._.HI_control_AS14-03700	188112	LOC100506274	Distal
chr2	7609775	7610275	2	CD4 Naive._.MRSA_DU19-01S0003987	188763	LOC100506274	Distal
chr2	7617968	7618468	2	CD14 Mono._.HI_control_AS17-00144	196956	LOC100506274	Distal
chr2	7625398	7625898	11	B naive._.HI_control_AS14-03700	204386	LOC100506274	Distal
chr2	7649757	7650257	12	MAIT._.MSSA_DU19-01S0003482	228745	LOC100506274	Distal
chr2	7671593	7672093	5	NK._.MSSA_DU19-01S0003462	227811	LOC101929551	Distal
chr2	7672309	7672809	24	CD4 TCM._.HI_control_AS09-13278	227095	LOC101929551	Distal
chr2	7692591	7693091	13	CD14 Mono._.ANTH_control_BWJ0023	206813	LOC101929551	Distal
chr2	7693118	7693618	2	B memory._.MSSA_DU19-01S0003466	206286	LOC101929551	Distal
chr2	7704259	7704759	2	CD4 Naive._.MSSA_DU19-01S0003466	195145	LOC101929551	Distal
chr2	7709767	7710267	2	CD4 Naive._.MSSA_DU19-01S0003466	189637	LOC101929551	Distal
chr2	7719807	7720307	7	CD16 Mono._.ANTH_control_BMI0094	179597	LOC101929551	Distal
chr2	7722455	7722955	13	CD8 TEM._.MRSA_DU19-01S0003987	176949	LOC101929551	Distal
chr2	7724862	7725362	2	CD8 TEM._.MSSA_DU19-01S0003464	174542	LOC101929551	Distal
chr2	7725444	7725944	30	CD8 TEM._.MRSA_DU19-01S0004015	173960	LOC101929551	Distal
chr2	7726042	7726542	4	NK._.MSSA_DU19-01S0003492	173362	LOC101929551	Distal
chr2	7726876	7727376	19	CD8 TEM._.MSSA_DU19-01S0004017	172528	LOC101929551	Distal
chr2	7727545	7728045	8	CD8 TEM._.MSSA_DU19-01S0003462	171859	LOC101929551	Distal
chr2	7728368	7728868	4	CD8 TEM._.ANTH_control_BWJ0023	171036	LOC101929551	Distal
chr2	7730373	7730873	13	CD8 TEM._.ANTH_control_BMI0095	169031	LOC101929551	Distal
chr2	7730877	7731377	2	CD8 Naive._.MSSA_DU19-01S0003509	168527	LOC101929551	Distal
chr2	7732422	7732922	2	MAIT._.MSSA_DU19-01S0003453	166982	LOC101929551	Distal
chr2	7735283	7735783	2	B naive._.MSSA_DU19-01S0003515	164121	LOC101929551	Distal
chr2	7737746	7738246	2	MAIT._.MSSA_DU19-01S0003466	161658	LOC101929551	Distal
chr2	7740050	7740550	7	NK._.MRSA_DU19-01S0003978	159354	LOC101929551	Distal
chr2	7743458	7743958	11	CD4 TCM._.MRSA_DU19-01S0003987	155946	LOC101929551	Distal
chr2	7744214	7744714	9	CD8 TEM._.MSSA_DU19-01S0003492	155190	LOC101929551	Distal
chr2	7744788	7745288	31	CD8 TEM._.ANTH_control_BWJ0023	154616	LOC101929551	Distal
chr2	7746045	7746545	2	B naive._.MRSA_DU19-01S0003542	153359	LOC101929551	Distal
chr2	7747817	7748317	3	NK._.ANTH_control_BMI0101	151587	LOC101929551	Distal
chr2	7748633	7749133	27	NK._.ANTH_control_BWJ0023	150771	LOC101929551	Distal
chr2	7766240	7766740	4	CD8 TEM._.MRSA_DU19-01S0003987	133164	LOC101929551	Distal
chr2	7773252	7773752	30	CD14 Mono._.ANTH_control_BWJ0023	126152	LOC101929551	Distal
chr2	7773806	7774306	7	CD16 Mono._.MSSA_DU19-01S0003453	125598	LOC101929551	Distal
chr2	7793202	7793702	2	NK._.MSSA_DU19-01S0003507	106202	LOC101929551	Distal
chr2	7794376	7794876	9	CD14 Mono._.MSSA_DU19-01S0003453	105028	LOC101929551	Distal
chr2	7795819	7796319	28	CD14 Mono._.MSSA_DU19-01S0004017	103585	LOC101929551	Distal
chr2	7799039	7799539	2	CD8 TEM._.MRSA_DU19-01S0003987	100365	LOC101929551	Distal
chr2	7821959	7822459	2	CD4 Naive._.MSSA_DU19-01S0003466	77445	LOC101929551	Distal
chr2	7822544	7823044	2	CD4 Naive._.MRSA_DU19-01S0003987	76860	LOC101929551	Distal
chr2	7824299	7824799	2	CD4 Naive._.MRSA_DU19-01S0003992	75105	LOC101929551	Distal
chr2	7825705	7826205	2	CD4 Naive._.MRSA_DU19-01S0003994	73699	LOC101929551	Distal
chr2	7832652	7833152	3	CD8 TEM._.MRSA_DU19-01S0003994	66752	LOC101929551	Distal
chr2	7835559	7836059	8	CD14 Mono._.HI_control_AS14-03700	63845	LOC101929551	Distal
chr2	7837175	7837675	6	CD14 Mono._.HI_control_AS09-13278	62229	LOC101929551	Distal
chr2	7841693	7842193	17	CD14 Mono._.HI_control_AS09-13278	57711	LOC101929551	Distal
chr2	7847729	7848229	2	CD4 Naive._.HI_control_AS09-13278	51675	LOC101929551	Distal
chr2	7850403	7850903	2	NK._.MSSA_DU19-01S0003492	49001	LOC101929551	Distal
chr2	7866769	7867269	12	CD16 Mono._.ANTH_control_BMI0101	32635	LOC101929551	Distal
chr2	7867867	7868367	20	CD16 Mono._.ANTH_control_BMI0093	31537	LOC101929551	Distal
chr2	7868683	7869183	3	Platelet._.MRSA_DU19-01S0003542	30721	LOC101929551	Distal
chr2	7881539	7882039	3	CD14 Mono._.HI_control_AS09-13278	17865	LOC101929551	Distal
chr2	7886804	7887304	2	NK._.MSSA_DU19-01S0004017	12600	LOC101929551	Exonic
chr2	7895282	7895782	6	CD16 Mono._.MSSA_DU19-01S0003482	4122	LOC101929551	Intronic
chr2	7896884	7897384	11	CD16 Mono._.MSSA_DU19-01S0003482	2520	LOC101929551	Intronic
chr2	7900544	7901044	6	CD14 Mono._.MRSA_DU19-01S0003549	1138	LOC101929551	Promoter
chr2	7939469	7939969	3	CD14 Mono._.MRSA_DU19-01S0004013	40063	LOC101929551	Intronic
chr2	7946483	7946983	2	CD4 Naive._.MSSA_DU19-01S0004017	47077	LOC101929551	Intronic
chr2	7955468	7955968	2	CD4 Naive._.HI_control_AS17-00144	56062	LOC101929551	Intronic
chr2	7970422	7970922	2	CD4 Naive._.HI_control_AS17-00144	71016	LOC101929551	Intronic
chr2	7977819	7978319	7	CD4 TCM._.HI_control_AS14-03700	78413	LOC101929551	Intronic
chr2	7978389	7978889	3	CD4 TCM._.MSSA_DU19-01S0003507	78983	LOC101929551	Intronic
chr2	7984684	7985184	3	NK._.MSSA_DU19-01S0003482	85278	LOC101929551	Intronic
chr2	7993180	7993680	4	CD14 Mono._.MRSA_DU19-01S0003994	93774	LOC101929551	Intronic
chr2	8000823	8001323	2	CD8 TEM._.ANTH_control_BMI0095	101417	LOC101929551	Intronic
chr2	8004175	8004675	23	CD14 Mono._.MRSA_DU19-01S0004013	104769	LOC101929551	Intronic
chr2	8008958	8009458	27	CD14 Mono._.MRSA_DU19-01S0003994	109552	LOC101929551	Intronic
chr2	8019302	8019802	2	CD4 Naive._.MRSA_DU19-01S0004013	119896	LOC101929551	Intronic
chr2	8023198	8023698	28	CD14 Mono._.HI_control_AS14-03700	123792	LOC101929551	Intronic
chr2	8034874	8035374	2	cDC2._.ANTH_control_BMI0099	135468	LOC101929551	Intronic
chr2	8043899	8044399	2	CD8 TEM._.MRSA_DU19-01S0003994	144493	LOC101929551	Intronic
chr2	8045293	8045793	2	CD8 TEM._.ANTH_control_BMI0093	145887	LOC101929551	Intronic
chr2	8049007	8049507	2	CD4 TCM._.HI_control_AS17-00144	149601	LOC101929551	Intronic
chr2	8050204	8050704	16	NK._.MRSA_DU19-01S0004013	150798	LOC101929551	Intronic
chr2	8053046	8053546	8	CD16 Mono._.MSSA_DU19-01S0003453	153640	LOC101929551	Intronic
chr2	8058603	8059103	27	CD14 Mono._.MRSA_DU19-01S0003992	159197	LOC101929551	Intronic
chr2	8061140	8061640	22	NK._.ANTH_control_BWJ0023	161734	LOC101929551	Intronic
chr2	8069323	8069823	2	CD8 TEM._.HI_control_AS14-03700	169917	LOC101929551	Intronic
chr2	8076359	8076859	12	CD16 Mono._.ANTH_control_BMI0101	176953	LOC101929551	Intronic
chr2	8087044	8087544	8	CD14 Mono._.MSSA_DU19-01S0003462	187638	LOC101929551	Intronic
chr2	8088315	8088815	2	CD4 Naive._.HI_control_AS17-00144	188909	LOC101929551	Intronic
chr2	8090926	8091426	31	CD14 Mono._.MRSA_DU19-01S0003978	186907	LINC00298	Intronic
chr2	8107198	8107698	2	CD4 Naive._.MSSA_DU19-01S0003466	170635	LINC00298	Intronic
chr2	8107936	8108436	3	NK._.MSSA_DU19-01S0004017	169897	LINC00298	Intronic
chr2	8115396	8115896	4	CD14 Mono._.HI_control_AS11-18755	162437	LINC00298	Intronic
chr2	8116623	8117123	25	CD14 Mono._.ANTH_control_BMI0094	161210	LINC00298	Intronic
chr2	8125730	8126230	3	Platelet._.MRSA_DU19-01S0004015	152103	LINC00298	Intronic
chr2	8135238	8135738	17	CD16 Mono._.ANTH_control_BMI0093	142595	LINC00298	Intronic
chr2	8137703	8138203	10	CD14 Mono._.MRSA_DU19-01S0003992	140130	LINC00298	Intronic
chr2	8139116	8139616	16	CD16 Mono._.MSSA_DU19-01S0003492	138717	LINC00298	Intronic
chr2	8145311	8145811	23	CD14 Mono._.MRSA_DU19-01S0003987	132522	LINC00298	Intronic
chr2	8152903	8153403	6	NK._.MSSA_DU19-01S0003466	124930	LINC00298	Intronic
chr2	8154804	8155304	3	CD16 Mono._.MSSA_DU19-01S0003492	123029	LINC00298	Intronic
chr2	8156039	8156539	2	NK._.MSSA_DU19-01S0003482	121794	LINC00298	Intronic
chr2	8159972	8160472	2	NK._.ANTH_control_BWJ0023	117861	LINC00298	Intronic
chr2	8168228	8168728	25	NK._.MRSA_DU19-01S0003549	109605	LINC00298	Intronic
chr2	8168863	8169363	4	CD8 TEM._.MSSA_DU19-01S0003464	108970	LINC00298	Intronic
chr2	8174102	8174602	8	CD16 Mono._.Other	103731	LINC00298	Intronic
chr2	8174652	8175152	3	CD16 Mono._.MRSA_DU19-01S0003549	103181	LINC00298	Intronic
chr2	8176770	8177270	22	CD16 Mono._.MSSA_DU19-01S0003482	101063	LINC00298	Intronic
chr2	8177419	8177919	18	CD16 Mono._.MRSA_DU19-01S0003978	100414	LINC00298	Intronic
chr2	8178835	8179335	14	CD16 Mono._.MSSA_DU19-01S0003527	98998	LINC00298	Intronic
chr2	8193807	8194307	10	CD14 Mono._.HI_control_AS09-13278	84026	LINC00298	Intronic
chr2	8198670	8199170	5	CD16 Mono._.ANTH_control_BWJ0023	79163	LINC00298	Intronic
chr2	8204636	8205136	23	CD14 Mono._.HI_control_AS09-13278	73197	LINC00298	Intronic
chr2	8214147	8214647	10	CD14 Mono._.MRSA_DU19-01S0003987	63686	LINC00298	Intronic
chr2	8219143	8219643	2	CD16 Mono._.MRSA_DU19-01S0003987	58690	LINC00298	Intronic
chr2	8221389	8221889	2	CD4 TCM._.MSSA_DU19-01S0003507	56444	LINC00298	Intronic
chr2	8229527	8230027	22	NK._.MSSA_DU19-01S0003466	48306	LINC00298	Intronic
chr2	8234251	8234751	4	cDC2._.ANTH_control_BWJ0023	43582	LINC00298	Intronic
chr2	8238747	8239247	5	CD16 Mono._.ANTH_control_BMI0093	39086	LINC00298	Intronic
chr2	8239683	8240183	11	NK._.MSSA_DU19-01S0003492	38150	LINC00298	Intronic
chr2	8242706	8243206	2	CD14 Mono._.MSSA_DU19-01S0003482	35127	LINC00298	Intronic
chr2	8243903	8244403	7	CD16 Mono._.MRSA_DU19-01S0003987	33930	LINC00298	Intronic
chr2	8244586	8245086	19	CD16 Mono._.ANTH_control_BMI0095	33247	LINC00298	Intronic
chr2	8246209	8246709	5	CD16 Mono._.MSSA_DU19-01S0003527	31624	LINC00298	Intronic
chr2	8251226	8251726	10	CD16 Mono._.ANTH_control_BWJ0023	26607	LINC00298	Intronic
chr2	8253279	8253779	14	NK._.ANTH_control_BWJ0023	24554	LINC00298	Intronic
chr2	8254124	8254624	5	NK._.MSSA_DU19-01S0003482	23709	LINC00298	Intronic
chr2	8259427	8259927	3	CD16 Mono._.ANTH_control_BMI0101	18406	LINC00298	Intronic
chr2	8260134	8260634	22	NK._.ANTH_control_BWJ0023	17699	LINC00298	Intronic
chr2	8267022	8267522	10	CD16 Mono._.MSSA_DU19-01S0003464	10811	LINC00298	Intronic
chr2	8268484	8268984	2	CD16 Mono._.MSSA_DU19-01S0003464	9349	LINC00298	Intronic
chr2	8277756	8278256	18	NK._.HI_control_AS17-00144	77	LINC00298	Promoter
chr2	8281857	8282357	20	NK._.ANTH_control_BMI0101	4022	LINC00298	Intronic
chr2	8282380	8282880	25	NK._.ANTH_control_BMI0101	4545	LINC00298	Intronic
chr2	8282925	8283425	19	CD8 TEM._.MSSA_DU19-01S0004017	5090	LINC00298	Intronic
chr2	8283858	8284358	2	CD4 Naive._.MRSA_DU19-01S0003987	6023	LINC00298	Intronic
chr2	8289009	8289509	5	NK._.MRSA_DU19-01S0003978	11174	LINC00298	Intronic
chr2	8296312	8296812	2	CD16 Mono._.MSSA_DU19-01S0003527	18477	LINC00298	Intronic
chr2	8297525	8298025	2	CD8 TEM._.MRSA_DU19-01S0003987	19690	LINC00298	Intronic
chr2	8298716	8299216	22	CD16 Mono._.MSSA_DU19-01S0003464	20881	LINC00298	Intronic
chr2	8300193	8300693	5	NK._.MRSA_DU19-01S0004013	22358	LINC00298	Intronic
chr2	8301253	8301753	2	NK._.MSSA_DU19-01S0003492	23418	LINC00298	Intronic
chr2	8301955	8302455	27	NK._.MSSA_DU19-01S0003482	24120	LINC00298	Intronic
chr2	8302607	8303107	8	NK._.MSSA_DU19-01S0003464	24772	LINC00298	Intronic
chr2	8303442	8303942	31	CD4 TCM._.MRSA_DU19-01S0003987	24726	LINC00299	Intronic
chr2	8304814	8305314	15	NK._.MSSA_DU19-01S0003464	23354	LINC00299	Intronic
chr2	8307506	8308006	2	CD16 Mono._.MSSA_DU19-01S0003515	20662	LINC00299	Intronic
chr2	8309237	8309737	15	NK._.MSSA_DU19-01S0003466	18931	LINC00299	Intronic
chr2	8309987	8310487	3	CD8 Naive._.ANTH_control_BMI0099	18181	LINC00299	Intronic
chr2	8310506	8311006	29	CD8 TEM._.MRSA_DU19-01S0003987	17662	LINC00299	Intronic
chr2	8311331	8311831	6	NK._.MSSA_DU19-01S0003492	16837	LINC00299	Intronic
chr2	8312219	8312719	2	CD8 TEM._.MRSA_DU19-01S0004015	15949	LINC00299	Intronic
chr2	8312945	8313445	22	CD16 Mono._.MSSA_DU19-01S0003453	15223	LINC00299	Intronic
chr2	8313961	8314461	20	CD16 Mono._.ANTH_control_BMI0095	14207	LINC00299	Intronic
chr2	8315723	8316223	30	CD14 Mono._.MSSA_DU19-01S0003466	12445	LINC00299	Intronic
chr2	8316355	8316855	14	NK._.HI_control_AS11-18755	11813	LINC00299	Intronic
chr2	8320240	8320740	10	NK._.MRSA_DU19-01S0004015	7928	LINC00299	Intronic
chr2	8322989	8323489	8	NK._.MSSA_DU19-01S0003507	5179	LINC00299	Intronic
chr2	8324369	8324869	27	NK._.MRSA_DU19-01S0004013	3799	LINC00299	Exonic
chr2	8325316	8325816	5	NK._.MSSA_DU19-01S0003464	2852	LINC00299	Intronic
chr2	8325921	8326421	14	NK._.MRSA_DU19-01S0004013	2247	LINC00299	Intronic
chr2	8327214	8327714	3	NK._.MRSA_DU19-01S0004013	954	LINC00299	Intronic
chr2	8328224	8328724	3	cDC2._.ANTH_control_BWJ0023	54	LINC00299	Promoter
chr2	8329675	8330175	9	CD4 TCM._.MSSA_DU19-01S0003453	1505	LINC00299	Promoter
chr2	8331721	8332221	2	CD8 TEM._.MRSA_DU19-01S0003992	3551	LINC00299	Distal
chr2	8332605	8333105	9	NK._.ANTH_control_BMI0099	4435	LINC00299	Distal
chr2	8333903	8334403	2	CD16 Mono._.ANTH_control_BMI0101	5733	LINC00299	Distal
chr2	8334724	8335224	22	NK._.MSSA_DU19-01S0003482	6554	LINC00299	Distal
chr2	8337256	8337756	26	CD4 TCM._.HI_control_AS17-00144	9086	LINC00299	Distal
chr2	8342961	8343461	4	CD16 Mono._.ANTH_control_BMI0101	14791	LINC00299	Distal
chr2	8346274	8346774	26	CD8 TEM._.MRSA_DU19-01S0004015	18104	LINC00299	Distal
chr2	8352225	8352725	14	CD14 Mono._.MRSA_DU19-01S0003989	24055	LINC00299	Distal
chr2	8357919	8358419	7	CD14 Mono._.ANTH_control_BMI0094	29749	LINC00299	Distal
chr2	8368243	8368743	2	B memory._.ANTH_control_BWJ0023	40073	LINC00299	Distal
chr2	8376547	8377047	6	CD4 TCM._.MRSA_DU19-01S0004013	48377	LINC00299	Distal
chr2	8377049	8377549	2	NK_CD56bright._.1	48879	LINC00299	Distal
chr2	8378267	8378767	7	CD4 TCM._.MRSA_DU19-01S0003992	50097	LINC00299	Distal
chr2	8379880	8380380	4	CD16 Mono._.MSSA_DU19-01S0003453	51710	LINC00299	Distal
chr2	8380466	8380966	10	CD14 Mono._.ANTH_control_BMI0094	52296	LINC00299	Distal
chr2	8389583	8390083	10	CD14 Mono._.MSSA_DU19-01S0003509	61413	LINC00299	Distal
chr2	8394138	8394638	12	CD14 Mono._.ANTH_control_BMI0099	65968	LINC00299	Distal
chr2	8402950	8403450	2	NK._.MSSA_DU19-01S0003509	74780	LINC00299	Distal
chr2	8408709	8409209	24	NK._.MRSA_DU19-01S0004013	80539	LINC00299	Distal
chr2	8413440	8413940	12	CD14 Mono._.MSSA_DU19-01S0003453	85270	LINC00299	Distal
chr2	8414752	8415252	9	CD14 Mono._.MRSA_DU19-01S0003989	86582	LINC00299	Distal
chr2	8415373	8415873	14	CD16 Mono._.MSSA_DU19-01S0003453	87203	LINC00299	Distal
chr2	8416537	8417037	3	NK_CD56bright._.1	88367	LINC00299	Distal
chr2	8417293	8417793	6	NK._.HI_control_AS11-18755	89123	LINC00299	Distal
chr2	8418994	8419494	2	NK._.ANTH_control_BMI0101	90824	LINC00299	Distal
chr2	8421674	8422174	14	NK._.HI_control_AS11-18755	93504	LINC00299	Distal
chr2	8424341	8424841	14	CD16 Mono._.MSSA_DU19-01S0003453	96171	LINC00299	Distal
chr2	8424965	8425465	21	NK._.ANTH_control_BMI0101	96795	LINC00299	Distal
chr2	8425505	8426005	27	NK._.HI_control_AS11-18755	97335	LINC00299	Distal
chr2	8426196	8426696	6	NK._.MSSA_DU19-01S0003462	98026	LINC00299	Distal
chr2	8426711	8427211	9	NK._.ANTH_control_BMI0095	98541	LINC00299	Distal
chr2	8428321	8428821	7	CD14 Mono._.ANTH_control_BMI0094	100151	LINC00299	Distal
chr2	8430561	8431061	2	B naive._.MRSA_DU19-01S0003542	102391	LINC00299	Distal
chr2	8432846	8433346	19	NK._.MSSA_DU19-01S0003464	104676	LINC00299	Distal
chr2	8438441	8438941	19	CD16 Mono._.MSSA_DU19-01S0003492	110271	LINC00299	Distal
chr2	8441977	8442477	3	cDC2._.ANTH_control_BMI0099	113807	LINC00299	Distal
chr2	8453448	8453948	2	NK._.MRSA_DU19-01S0004015	125278	LINC00299	Distal
chr2	8454055	8454555	2	B naive._.MSSA_DU19-01S0003515	125885	LINC00299	Distal
chr2	8454780	8455280	17	NK._.MRSA_DU19-01S0004015	126610	LINC00299	Distal
chr2	8455580	8456080	27	NK._.HI_control_AS11-18755	127410	LINC00299	Distal
chr2	8456368	8456868	17	NK._.MSSA_DU19-01S0003466	127173	LINC01814	Distal
chr2	8457034	8457534	13	MAIT._.ANTH_control_BWJ0023	126507	LINC01814	Distal
chr2	8457869	8458369	19	NK._.MRSA_DU19-01S0004015	125672	LINC01814	Distal
chr2	8458388	8458888	4	NK._.MRSA_DU19-01S0003978	125153	LINC01814	Distal
chr2	8469790	8470290	10	NK._.MSSA_DU19-01S0003462	113751	LINC01814	Distal
chr2	8471870	8472370	2	CD4 TCM._.HI_control_AS17-00144	111671	LINC01814	Distal
chr2	8472594	8473094	12	CD4 TCM._.HI_control_AS17-00144	110947	LINC01814	Distal
chr2	8474820	8475320	3	NK._.HI_control_AS17-00144	108721	LINC01814	Distal
chr2	8475365	8475865	15	B naive._.ANTH_control_BMI0095	108176	LINC01814	Distal
chr2	8476316	8476816	4	CD14 Mono._.MRSA_DU19-01S0003542	107225	LINC01814	Distal
chr2	8477130	8477630	19	CD8 TEM._.ANTH_control_BMI0099	106411	LINC01814	Distal
chr2	8477753	8478253	15	B naive._.HI_control_AS09-13278	105788	LINC01814	Distal
chr2	8478397	8478897	12	CD8 TEM._.MRSA_DU19-01S0003987	105144	LINC01814	Distal
chr2	8479327	8479827	4	NK._.MSSA_DU19-01S0003492	104214	LINC01814	Distal
chr2	8479967	8480467	2	CD4 TCM._.MRSA_DU19-01S0003987	103574	LINC01814	Distal
chr2	8480868	8481368	4	NK._.MRSA_DU19-01S0004013	102673	LINC01814	Distal
chr2	8481405	8481905	22	NK._.MRSA_DU19-01S0004013	102136	LINC01814	Distal
chr2	8482334	8482834	2	MAIT._.MSSA_DU19-01S0003527	101207	LINC01814	Distal
chr2	8483702	8484202	2	CD4 TCM._.MRSA_DU19-01S0003992	99839	LINC01814	Distal
chr2	8484514	8485014	11	MAIT._.MSSA_DU19-01S0003482	99027	LINC01814	Distal
chr2	8485338	8485838	2	NK._.MSSA_DU19-01S0003482	98203	LINC01814	Distal
chr2	8486086	8486586	19	NK._.MSSA_DU19-01S0004017	97455	LINC01814	Distal
chr2	8486916	8487416	9	MAIT._.MSSA_DU19-01S0003464	96625	LINC01814	Distal
chr2	8487603	8488103	19	CD8 TEM._.MRSA_DU19-01S0003987	95938	LINC01814	Distal
chr2	8488144	8488644	32	CD4 TCM._.HI_control_AS09-13278	95397	LINC01814	Distal
chr2	8488785	8489285	15	CD4 TCM._.MRSA_DU19-01S0004013	94756	LINC01814	Distal
chr2	8489315	8489815	10	MAIT._.MSSA_DU19-01S0003466	94226	LINC01814	Distal
chr2	8490124	8490624	3	MAIT._.MSSA_DU19-01S0003527	93417	LINC01814	Distal
chr2	8494944	8495444	9	CD14 Mono._.MRSA_DU19-01S0003989	88597	LINC01814	Distal
chr2	8499042	8499542	12	CD16 Mono._.ANTH_control_BMI0095	84499	LINC01814	Distal
chr2	8500519	8501019	11	CD14 Mono._.MRSA_DU19-01S0003994	83022	LINC01814	Distal
chr2	8501022	8501522	16	CD14 Mono._.MRSA_DU19-01S0003549	82519	LINC01814	Distal
chr2	8502916	8503416	2	CD8 TEM._.MRSA_DU19-01S0003994	80625	LINC01814	Distal
chr2	8503527	8504027	2	CD8 TEM._.HI_control_AS17-00144	80014	LINC01814	Distal
chr2	8509054	8509554	2	CD16 Mono._.ANTH_control_BMI0101	74487	LINC01814	Distal
chr2	8509594	8510094	4	CD16 Mono._.ANTH_control_BMI0101	73947	LINC01814	Distal
chr2	8511787	8512287	26	NK._.MRSA_DU19-01S0004013	71754	LINC01814	Distal
chr2	8512297	8512797	23	NK._.MSSA_DU19-01S0004017	71244	LINC01814	Distal
chr2	8512829	8513329	2	NK._.ANTH_control_BWJ0023	70712	LINC01814	Distal
chr2	8514224	8514724	4	NK._.MRSA_DU19-01S0003978	69317	LINC01814	Distal
chr2	8514813	8515313	5	MAIT._.MSSA_DU19-01S0003466	68728	LINC01814	Distal
chr2	8515315	8515815	27	NK._.MSSA_DU19-01S0003492	68226	LINC01814	Distal
chr2	8516205	8516705	11	CD8 TEM._.MRSA_DU19-01S0004015	67336	LINC01814	Distal
chr2	8517758	8518258	2	CD8 TEM._.MSSA_DU19-01S0003464	65783	LINC01814	Distal
chr2	8518336	8518836	5	CD8 TEM._.MRSA_DU19-01S0003987	65205	LINC01814	Distal
chr2	8519190	8519690	23	NK._.MSSA_DU19-01S0003482	64351	LINC01814	Distal
chr2	8520106	8520606	3	NK._.MRSA_DU19-01S0004015	63435	LINC01814	Distal
chr2	8520839	8521339	17	CD14 Mono._.ANTH_control_BWJ0023	62702	LINC01814	Distal
chr2	8522491	8522991	29	CD8 TEM._.MRSA_DU19-01S0004015	61050	LINC01814	Distal
chr2	8523234	8523734	10	CD8 TEM._.MRSA_DU19-01S0004015	60307	LINC01814	Distal
chr2	8524357	8524857	2	CD4 Naive._.ANTH_control_BMI0093	59184	LINC01814	Distal
chr2	8525454	8525954	3	NK_CD56bright._.ANTH_control_BMI0099	58087	LINC01814	Distal
chr2	8525997	8526497	10	CD14 Mono._.MSSA_DU19-01S0003509	57544	LINC01814	Distal
chr2	8526683	8527183	2	CD16 Mono._.ANTH_control_BMI0094	56858	LINC01814	Distal
chr2	8534125	8534625	3	CD16 Mono._.ANTH_control_BMI0101	49416	LINC01814	Distal
chr2	8534664	8535164	30	CD14 Mono._.MRSA_DU19-01S0003987	48877	LINC01814	Distal
chr2	8535269	8535769	11	CD14 Mono._.MSSA_DU19-01S0003492	48272	LINC01814	Distal
chr2	8535775	8536275	18	CD14 Mono._.MRSA_DU19-01S0003994	47766	LINC01814	Distal
chr2	8536807	8537307	2	CD8 TEM._.MRSA_DU19-01S0004015	46734	LINC01814	Distal
chr2	8538333	8538833	11	CD14 Mono._.MRSA_DU19-01S0004015	45208	LINC01814	Distal
chr2	8538868	8539368	12	CD14 Mono._.MRSA_DU19-01S0003542	44673	LINC01814	Distal
chr2	8539718	8540218	13	CD16 Mono._.MSSA_DU19-01S0003509	43823	LINC01814	Distal
chr2	8540281	8540781	6	CD16 Mono._.MSSA_DU19-01S0003507	43260	LINC01814	Distal
chr2	8541340	8541840	7	CD4 TCM._.MSSA_DU19-01S0003492	42201	LINC01814	Distal
chr2	8542624	8543124	5	CD14 Mono._.MRSA_DU19-01S0003542	40917	LINC01814	Distal
chr2	8543486	8543986	31	CD14 Mono._.MSSA_DU19-01S0003466	40055	LINC01814	Distal
chr2	8544239	8544739	7	CD8 TEM._.MRSA_DU19-01S0003994	39302	LINC01814	Distal
chr2	8544890	8545390	31	CD14 Mono._.MRSA_DU19-01S0003989	38651	LINC01814	Distal
chr2	8545479	8545979	20	CD14 Mono._.MRSA_DU19-01S0003542	38062	LINC01814	Distal
chr2	8546057	8546557	2	cDC2._.ANTH_control_BMI0099	37484	LINC01814	Distal
chr2	8546761	8547261	29	CD14 Mono._.MRSA_DU19-01S0003994	36780	LINC01814	Distal
chr2	8548476	8548976	3	NK._.MRSA_DU19-01S0003549	35065	LINC01814	Distal
chr2	8551759	8552259	23	CD8 TEM._.MRSA_DU19-01S0003994	31782	LINC01814	Distal
chr2	8552458	8552958	6	B naive._.Other	31083	LINC01814	Distal
chr2	8563585	8564085	2	CD8 TEM._.HI_control_AS14-03700	19956	LINC01814	Exonic
chr2	8564173	8564673	2	CD16 Mono._.ANTH_control_BMI0101	19368	LINC01814	Exonic
chr2	8565633	8566133	2	CD4 TCM._.ANTH_control_BMI0094	17908	LINC01814	Exonic
chr2	8570482	8570982	2	B naive._.ANTH_control_BMI0094	13059	LINC01814	Intronic
chr2	8571308	8571808	8	B naive._.ANTH_control_BMI0094	12233	LINC01814	Intronic
chr2	8574144	8574644	6	CD14 Mono._.MRSA_DU19-01S0003542	9397	LINC01814	Intronic
chr2	8575255	8575755	21	NK._.MSSA_DU19-01S0003492	8286	LINC01814	Intronic
chr2	8575768	8576268	7	CD14 Mono._.MRSA_DU19-01S0003542	7773	LINC01814	Intronic
chr2	8576749	8577249	21	CD16 Mono._.MRSA_DU19-01S0003542	6792	LINC01814	Exonic
chr2	8578418	8578918	14	B naive._.Other	5123	LINC01814	Exonic
chr2	8580980	8581480	3	CD4 Naive._.MRSA_DU19-01S0003992	2561	LINC01814	Intronic
chr2	8581549	8582049	2	CD8 TEM._.HI_control_AS14-03700	1992	LINC01814	Intronic
chr2	8582088	8582588	4	CD16 Mono._.ANTH_control_BMI0095	1453	LINC01814	Intronic
chr2	8582639	8583139	7	CD14 Mono._.MRSA_DU19-01S0003994	902	LINC01814	Intronic
chr2	8583650	8584150	4	cDC2._.ANTH_control_BMI0099	107	LINC01814	Promoter
chr2	8584702	8585202	2	CD14 Mono._.MRSA_DU19-01S0003542	1159	LINC01814	Promoter
chr2	8585911	8586411	8	CD14 Mono._.MRSA_DU19-01S0003542	2368	LINC01814	Distal
chr2	8588451	8588951	19	NK._.ANTH_control_BMI0101	4908	LINC01814	Distal
chr2	8592667	8593167	2	NK._.MSSA_DU19-01S0003492	9124	LINC01814	Distal
chr2	8596264	8596764	10	CD16 Mono._.ANTH_control_BMI0095	12721	LINC01814	Distal
chr2	8597363	8597863	2	CD4 TCM._.MRSA_DU19-01S0004011	13820	LINC01814	Distal
chr2	8598128	8598628	31	CD14 Mono._.MRSA_DU19-01S0003549	14585	LINC01814	Distal
chr2	8598678	8599178	21	CD14 Mono._.MRSA_DU19-01S0003542	15135	LINC01814	Distal
chr2	8602794	8603294	29	CD14 Mono._.MRSA_DU19-01S0003987	19251	LINC01814	Distal
chr2	8607671	8608171	3	CD14 Mono._.MRSA_DU19-01S0003987	24128	LINC01814	Distal
chr2	8608454	8608954	6	CD4 TCM._.ANTH_control_BWJ0023	24911	LINC01814	Distal
chr2	8614815	8615315	2	CD4 Naive._.MRSA_DU19-01S0003992	31272	LINC01814	Distal
chr2	8615637	8616137	2	CD8 TEM._.HI_control_AS14-03700	32094	LINC01814	Distal
chr2	8616267	8616767	2	NK._.ANTH_control_BMI0101	32724	LINC01814	Distal
chr2	8622631	8623131	3	CD14 Mono._.MRSA_DU19-01S0003994	39088	LINC01814	Distal
chr2	8626347	8626847	2	CD8 TEM._.MRSA_DU19-01S0004015	42804	LINC01814	Distal
chr2	8628512	8629012	2	CD8 TEM._.MSSA_DU19-01S0003462	44969	LINC01814	Distal
chr2	8631867	8632367	2	NK._.MRSA_DU19-01S0004015	46727	ID2	Distal
chr2	8644453	8644953	29	CD14 Mono._.MSSA_DU19-01S0004017	34141	ID2	Distal
chr2	8645291	8645791	3	CD14 Mono._.MRSA_DU19-01S0003992	33303	ID2	Distal
chr2	8657264	8657764	16	NK._.MSSA_DU19-01S0003492	21330	ID2	Distal
chr2	8657983	8658483	4	NK._.MSSA_DU19-01S0003466	20611	ID2	Distal
chr2	8658961	8659461	31	CD14 Mono._.MSSA_DU19-01S0004017	19633	ID2	Distal
chr2	8660230	8660730	2	NK._.Other	18364	ID2	Distal
chr2	8661144	8661644	2	CD4 Naive._.MSSA_DU19-01S0003515	17450	ID2	Distal
chr2	8662089	8662589	2	CD4 Naive._.MSSA_DU19-01S0003466	16505	ID2	Distal
chr2	8663971	8664471	18	NK._.ANTH_control_BWJ0023	14623	ID2	Distal
chr2	8664626	8665126	20	NK._.MSSA_DU19-01S0003509	13968	ID2	Distal
chr2	8665397	8665897	6	NK._.MRSA_DU19-01S0003549	13197	ID2	Distal
chr2	8671771	8672271	6	NK._.MRSA_DU19-01S0004015	6823	ID2	Intronic
chr2	8676462	8676962	25	CD14 Mono._.MRSA_DU19-01S0003987	2132	ID2	Intronic
chr2	8677244	8677744	6	CD14 Mono._.MSSA_DU19-01S0003453	1350	ID2	Promoter
chr2	8677941	8678441	26	CD4 TCM._.MRSA_DU19-01S0003987	653	ID2	Promoter
chr2	8678667	8679167	31	CD14 Mono._.MSSA_DU19-01S0003492	71	ID2	Promoter
chr2	8679669	8680169	26	CD8 TEM._.MRSA_DU19-01S0003994	1073	ID2	Intronic
chr2	8680171	8680671	15	CD8 TEM._.ANTH_control_BMI0099	1441	ID2-AS1	Intronic
chr2	8680996	8681496	31	CD8 TEM._.HI_control_AS13-08590	616	ID2-AS1	Intronic
chr2	8681723	8682223	31	CD14 Mono._.MRSA_DU19-01S0003987	109	ID2-AS1	Promoter
chr2	8682229	8682729	20	NK._.MSSA_DU19-01S0003462	615	ID2-AS1	Promoter
chr2	8682773	8683273	29	CD4 TCM._.MSSA_DU19-01S0003527	1159	ID2-AS1	Promoter
chr2	8683354	8683854	18	NK._.ANTH_control_BMI0101	1740	ID2-AS1	Promoter
chr2	8684347	8684847	23	NK._.ANTH_control_BMI0101	2733	ID2-AS1	Distal
chr2	8684956	8685456	30	CD14 Mono._.MRSA_DU19-01S0003542	3342	ID2-AS1	Distal
chr2	8685660	8686160	27	NK._.ANTH_control_BMI0099	4046	ID2-AS1	Distal
chr2	8693237	8693737	8	CD4 TCM._.MRSA_DU19-01S0003987	11623	ID2-AS1	Distal
chr2	8755463	8755963	2	CD4 Naive._.MSSA_DU19-01S0004017	73849	ID2-AS1	Intronic
chr2	8761524	8762024	3	CD8 TEM._.ANTH_control_BMI0093	75855	KIDINS220	Intronic
chr2	8803953	8804453	9	CD14 Mono._.MSSA_DU19-01S0003462	33426	KIDINS220	Intronic
chr2	8817373	8817873	2	B naive._.MSSA_DU19-01S0003515	20006	KIDINS220	Exonic
chr2	8821243	8821743	3	CD16 Mono._.Other	16136	KIDINS220	Intronic
chr2	8822094	8822594	12	CD14 Mono._.MRSA_DU19-01S0003542	15285	KIDINS220	Intronic
chr2	8832356	8832856	2	CD4 Naive._.ANTH_control_BMI0099	5023	KIDINS220	Intronic
chr2	8835584	8836084	3	CD16 Mono._.MSSA_DU19-01S0003482	1795	KIDINS220	Intronic
chr2	8836826	8837326	7	CD14 Mono._.ANTH_control_BMI0094	553	KIDINS220	Intronic
chr2	8837421	8837921	31	CD14 Mono._.MSSA_DU19-01S0004017	40	KIDINS220	Promoter
chr2	8841811	8842311	20	CD14 Mono._.HI_control_AS09-13278	4430	KIDINS220	Distal
chr2	8849433	8849933	3	NK._.MRSA_DU19-01S0004015	12052	KIDINS220	Distal
chr2	8858167	8858667	2	B naive._.MSSA_DU19-01S0003507	20786	KIDINS220	Exonic
chr2	8862166	8862666	2	CD4 Naive._.MRSA_DU19-01S0003987	24785	KIDINS220	Intronic
chr2	8872779	8873279	3	CD16 Mono._.MSSA_DU19-01S0003509	35398	KIDINS220	Intronic
chr2	8902559	8903059	2	CD4 Naive._.MRSA_DU19-01S0003987	65178	KIDINS220	Intronic
chr2	8918486	8918986	2	CD4 Naive._.MRSA_DU19-01S0003987	81105	KIDINS220	Intronic
chr2	8957601	8958101	5	CD16 Mono._.ANTH_control_BMI0099	45961	MBOAT2	Intronic
chr2	8962816	8963316	2	CD4 Naive._.MRSA_DU19-01S0003987	40746	MBOAT2	Intronic
chr2	8981804	8982304	2	CD14 Mono._.MRSA_DU19-01S0003992	21758	MBOAT2	Intronic
chr2	8984048	8984548	10	CD14 Mono._.MRSA_DU19-01S0004011	19514	MBOAT2	Intronic
chr2	8984715	8985215	2	cDC2._.ANTH_control_BWJ0023	18847	MBOAT2	Intronic
chr2	8985526	8986026	2	cDC2._.Other	18036	MBOAT2	Intronic
chr2	8995953	8996453	5	CD16 Mono._.MSSA_DU19-01S0003464	7609	MBOAT2	Intronic
chr2	8997612	8998112	2	CD14 Mono._.ANTH_control_BMI0093	5950	MBOAT2	Intronic
chr2	9002358	9002858	12	CD14 Mono._.MRSA_DU19-01S0003992	1204	MBOAT2	Intronic
chr2	9002881	9003381	18	CD14 Mono._.MRSA_DU19-01S0003992	681	MBOAT2	Intronic
chr2	9003752	9004252	31	CD14 Mono._.MRSA_DU19-01S0003992	188	MBOAT2	Promoter
chr2	9004677	9005177	4	NK._.MSSA_DU19-01S0003482	1113	MBOAT2	Promoter
chr2	9025937	9026437	2	CD4 Naive._.MSSA_DU19-01S0003507	22373	MBOAT2	Distal
chr2	9045522	9046022	3	Platelet._.MRSA_DU19-01S0004015	41958	MBOAT2	Distal
chr2	9050013	9050513	3	Platelet._.MRSA_DU19-01S0004015	46449	MBOAT2	Distal
chr2	9070997	9071497	2	CD14 Mono._.MRSA_DU19-01S0003994	67433	MBOAT2	Distal
chr2	9073318	9073818	2	CD4 Naive._.MRSA_DU19-01S0003987	69754	MBOAT2	Distal
chr2	9075680	9076180	2	CD4 Naive._.MRSA_DU19-01S0003987	72116	MBOAT2	Distal
chr2	9092231	9092731	3	cDC2._.Other	88667	MBOAT2	Distal
chr2	9095723	9096223	15	CD16 Mono._.ANTH_control_BMI0093	92159	MBOAT2	Distal
chr2	9103027	9103527	2	NK_CD56bright._.1	99463	MBOAT2	Distal
chr2	9108163	9108663	2	CD4 Naive._.MRSA_DU19-01S0003992	98351	ASAP2	Distal
chr2	9108890	9109390	2	CD4 Naive._.MRSA_DU19-01S0003987	97624	ASAP2	Distal
chr2	9112044	9112544	2	NK._.MSSA_DU19-01S0003492	94470	ASAP2	Distal
chr2	9137186	9137686	26	CD14 Mono._.ANTH_control_BMI0094	69328	ASAP2	Distal
chr2	9138466	9138966	2	CD4 TCM._.MSSA_DU19-01S0003453	68048	ASAP2	Distal
chr2	9139660	9140160	16	CD16 Mono._.ANTH_control_BWJ0023	66854	ASAP2	Distal
chr2	9142654	9143154	31	CD14 Mono._.MSSA_DU19-01S0003509	63860	ASAP2	Distal
chr2	9150137	9150637	2	CD16 Mono._.MRSA_DU19-01S0003542	56377	ASAP2	Distal
chr2	9164406	9164906	2	CD4 Naive._.HI_control_AS14-03700	42108	ASAP2	Distal
chr2	9165256	9165756	3	CD14 Mono._.MRSA_DU19-01S0004013	41258	ASAP2	Distal
chr2	9166453	9166953	9	CD14 Mono._.MRSA_DU19-01S0003978	40061	ASAP2	Distal
chr2	9168659	9169159	23	CD14 Mono._.MRSA_DU19-01S0003994	37855	ASAP2	Distal
chr2	9169276	9169776	14	CD16 Mono._.MSSA_DU19-01S0003453	37238	ASAP2	Distal
chr2	9170665	9171165	17	CD14 Mono._.MSSA_DU19-01S0003509	35849	ASAP2	Distal
chr2	9175149	9175649	13	CD14 Mono._.MSSA_DU19-01S0004017	31365	ASAP2	Distal
chr2	9178497	9178997	2	CD16 Mono._.Other	28017	ASAP2	Distal
chr2	9179587	9180087	2	CD16 Mono._.ANTH_control_BMI0094	26927	ASAP2	Distal
chr2	9191548	9192048	26	CD14 Mono._.HI_control_AS09-13278	14966	ASAP2	Distal
chr2	9205412	9205912	2	CD14 Mono._.MSSA_DU19-01S0003509	1102	ASAP2	Promoter
chr2	9206116	9206616	30	CD14 Mono._.MSSA_DU19-01S0003509	398	ASAP2	Promoter
chr2	9206936	9207436	6	CD16 Mono._.ANTH_control_BMI0095	420	ASAP2	Exonic
chr2	9207498	9207998	2	cDC2._.ANTH_control_BWJ0023	982	ASAP2	Intronic
chr2	9215592	9216092	2	CD4 Naive._.ANTH_control_BMI0093	9076	ASAP2	Intronic
chr2	9230795	9231295	25	CD14 Mono._.HI_control_AS17-00144	24279	ASAP2	Intronic
chr2	9231382	9231882	11	CD14 Mono._.MRSA_DU19-01S0003994	24866	ASAP2	Intronic
chr2	9233891	9234391	15	CD16 Mono._.ANTH_control_BMI0093	27375	ASAP2	Intronic
chr2	9234576	9235076	18	CD14 Mono._.MRSA_DU19-01S0003989	28060	ASAP2	Intronic
chr2	9259103	9259603	13	CD14 Mono._.MRSA_DU19-01S0003992	52587	ASAP2	Intronic
chr2	9260443	9260943	5	CD16 Mono._.MSSA_DU19-01S0003466	53927	ASAP2	Intronic
chr2	9261150	9261650	5	CD16 Mono._.ANTH_control_BMI0095	54634	ASAP2	Intronic
chr2	9263389	9263889	8	CD14 Mono._.MRSA_DU19-01S0003994	56873	ASAP2	Intronic
chr2	9302592	9303092	2	CD16 Mono._.MSSA_DU19-01S0003482	96076	ASAP2	Intronic
chr2	9306532	9307032	2	CD16 Mono._.ANTH_control_BMI0093	100016	ASAP2	Intronic
chr2	9317098	9317598	2	CD4 Naive._.MRSA_DU19-01S0003987	106198	ITGB1BP1	Intronic
chr2	9320682	9321182	2	cDC2._.Other	102614	ITGB1BP1	Intronic
chr2	9327770	9328270	2	CD14 Mono._.MRSA_DU19-01S0003994	95526	ITGB1BP1	Intronic
chr2	9330540	9331040	4	CD16 Mono._.MSSA_DU19-01S0003464	92756	ITGB1BP1	Intronic
chr2	9333545	9334045	5	CD14 Mono._.MSSA_DU19-01S0003509	89751	ITGB1BP1	Intronic
chr2	9335440	9335940	28	CD14 Mono._.MSSA_DU19-01S0003466	87856	ITGB1BP1	Intronic
chr2	9336124	9336624	22	CD14 Mono._.HI_control_AS09-13278	87172	ITGB1BP1	Intronic
chr2	9358291	9358791	2	CD16 Mono._.MRSA_DU19-01S0003987	65005	ITGB1BP1	Intronic
chr2	9365078	9365578	2	CD8 TEM._.HI_control_AS17-00144	58218	ITGB1BP1	Intronic
chr2	9373056	9373556	4	B naive._.ANTH_control_BMI0095	50240	ITGB1BP1	Intronic
chr2	9380559	9381059	3	NK._.MSSA_DU19-01S0003507	42737	ITGB1BP1	Intronic
chr2	9382436	9382936	2	Platelet._.MRSA_DU19-01S0003542	40860	ITGB1BP1	Intronic
chr2	9383008	9383508	2	CD14 Mono._.MRSA_DU19-01S0003994	40288	ITGB1BP1	Intronic
chr2	9410006	9410506	4	B naive._.MSSA_DU19-01S0003464	13290	ITGB1BP1	Intronic
chr2	9416753	9417253	4	CD8 TEM._.HI_control_AS14-03700	6543	ITGB1BP1	Intronic
chr2	9422404	9422904	8	B naive._.HI_control_AS09-13278	892	ITGB1BP1	Promoter
chr2	9423377	9423877	30	CD14 Mono._.MSSA_DU19-01S0003515	58	CPSF3	Promoter
chr2	9423978	9424478	20	CD8 TEM._.HI_control_AS14-03700	659	CPSF3	Promoter
chr2	9424481	9424981	2	CD8 TEM._.ANTH_control_BWJ0023	1162	CPSF3	Promoter
chr2	9425283	9425783	2	CD14 Mono._.MRSA_DU19-01S0003987	1964	CPSF3	Promoter
chr2	9463338	9463838	12	NK._.MSSA_DU19-01S0003492	10069	IAH1	Intronic
chr2	9466197	9466697	2	CD8 TEM._.MRSA_DU19-01S0003992	7210	IAH1	Intronic
chr2	9472517	9473017	2	B naive._.ANTH_control_BMI0099	890	IAH1	Promoter
chr2	9473365	9473865	23	CD4 TCM._.MSSA_DU19-01S0004017	42	IAH1	Promoter
chr2	9474301	9474801	31	CD4 TCM._.HI_control_AS17-00144	892	IAH1	Exonic
chr2	9475037	9475537	6	CD16 Mono._.MSSA_DU19-01S0003482	1628	IAH1	Intronic
chr2	9475579	9476079	3	MAIT._.MSSA_DU19-01S0003464	2170	IAH1	Exonic
chr2	9476080	9476580	2	CD4 Naive._.MRSA_DU19-01S0003987	2671	IAH1	Intronic
chr2	9483113	9483613	2	CD16 Mono._.ANTH_control_BMI0095	9704	IAH1	Intronic
chr2	9485028	9485528	3	CD16 Mono._.MSSA_DU19-01S0003464	11619	IAH1	Exonic
chr2	9487715	9488215	2	CD16 Mono._.MSSA_DU19-01S0003482	14306	IAH1	Intronic
chr2	9496538	9497038	2	CD4 Naive._.MRSA_DU19-01S0003987	23129	IAH1	Intronic
chr2	9533582	9534082	2	NK_CD56bright._.1	21959	ADAM17	Intronic
chr2	9535135	9535635	10	CD16 Mono._.MSSA_DU19-01S0003492	20406	ADAM17	Intronic
chr2	9537440	9537940	6	CD16 Mono._.MSSA_DU19-01S0003453	18101	ADAM17	Intronic
chr2	9538046	9538546	21	CD16 Mono._.MSSA_DU19-01S0003527	17495	ADAM17	Intronic
chr2	9539115	9539615	21	CD16 Mono._.MSSA_DU19-01S0003527	16426	ADAM17	Intronic
chr2	9543440	9543940	12	CD14 Mono._.MSSA_DU19-01S0004017	12101	ADAM17	Intronic
chr2	9544474	9544974	2	B naive._.Other	11067	ADAM17	Intronic
chr2	9547751	9548251	4	CD4 TCM._.MSSA_DU19-01S0003453	7790	ADAM17	Intronic
chr2	9548451	9548951	19	CD16 Mono._.MSSA_DU19-01S0003527	7090	ADAM17	Intronic
chr2	9549353	9549853	5	B naive._.MRSA_DU19-01S0003989	6188	ADAM17	Intronic
chr2	9550132	9550632	17	CD16 Mono._.MSSA_DU19-01S0003527	5409	ADAM17	Intronic
chr2	9550894	9551394	15	CD16 Mono._.MSSA_DU19-01S0003464	4647	ADAM17	Intronic
chr2	9551588	9552088	2	MAIT._.MSSA_DU19-01S0003527	3953	ADAM17	Intronic
chr2	9552400	9552900	22	CD16 Mono._.MRSA_DU19-01S0003549	3141	ADAM17	Intronic
chr2	9553021	9553521	3	CD16 Mono._.MSSA_DU19-01S0003464	2520	ADAM17	Intronic
chr2	9554818	9555318	21	CD16 Mono._.ANTH_control_BMI0101	723	ADAM17	Intronic
chr2	9555738	9556238	22	CD16 Mono._.MSSA_DU19-01S0003482	195	ADAM17	Promoter
chr2	9556448	9556948	10	CD14 Mono._.HI_control_AS14-03700	905	ADAM17	Promoter
chr2	9558780	9559280	4	CD14 Mono._.MSSA_DU19-01S0003509	3237	ADAM17	Distal
chr2	9573795	9574295	2	CD4 TCM._.MRSA_DU19-01S0003987	18252	ADAM17	Distal
chr2	9579975	9580475	2	CD8 TEM._.MRSA_DU19-01S0003549	24432	ADAM17	Distal
chr2	9582004	9582504	2	CD4 TCM._.MRSA_DU19-01S0003987	26461	ADAM17	Distal
chr2	9593896	9594396	4	CD16 Mono._.ANTH_control_BMI0094	36867	YWHAQ	Intronic
chr2	9594551	9595051	4	CD4 TCM._.MRSA_DU19-01S0003992	36212	YWHAQ	Intronic
chr2	9596808	9597308	7	CD4 TCM._.HI_control_AS09-13278	33955	YWHAQ	Intronic
chr2	9600253	9600753	2	CD16 Mono._.MSSA_DU19-01S0003482	30510	YWHAQ	Intronic
chr2	9605317	9605817	3	B naive._.MSSA_DU19-01S0003464	25446	YWHAQ	Intronic
chr2	9607813	9608313	27	CD8 TEM._.HI_control_AS14-03700	22950	YWHAQ	Intronic
chr2	9608484	9608984	3	B naive._.Other	22279	YWHAQ	Intronic
chr2	9613222	9613722	8	CD14 Mono._.MSSA_DU19-01S0003507	17541	YWHAQ	Intronic
chr2	9613724	9614224	7	CD14 Mono._.MRSA_DU19-01S0003992	17039	YWHAQ	Intronic
chr2	9614878	9615378	2	CD4 TCM._.MRSA_DU19-01S0003987	15885	YWHAQ	Intronic
chr2	9617512	9618012	2	NK._.MRSA_DU19-01S0003549	13251	YWHAQ	Intronic
chr2	9618302	9618802	27	CD8 TEM._.HI_control_AS09-13278	12461	YWHAQ	Intronic
chr2	9620275	9620775	2	MAIT._.MSSA_DU19-01S0003464	10488	YWHAQ	Intronic
chr2	9620937	9621437	2	CD4 TCM._.MRSA_DU19-01S0003987	9826	YWHAQ	Intronic
chr2	9625294	9625794	3	CD8 TEM._.HI_control_AS17-00144	5469	YWHAQ	Intronic
chr2	9627298	9627798	9	NK._.MSSA_DU19-01S0003482	3465	YWHAQ	Intronic
chr2	9629154	9629654	4	CD14 Mono._.MRSA_DU19-01S0003994	1609	YWHAQ	Intronic
chr2	9629664	9630164	2	B naive._.MSSA_DU19-01S0003515	1099	YWHAQ	Intronic
chr2	9630296	9630796	32	CD4 TCM._.HI_control_AS09-13278	467	YWHAQ	Exonic
chr2	9630809	9631309	13	MAIT._.MSSA_DU19-01S0003462	44	YWHAQ	Promoter
chr2	9631574	9632074	2	CD4 TCM._.ANTH_control_BMI0099	809	YWHAQ	Promoter
chr2	9632453	9632953	2	CD16 Mono._.ANTH_control_BMI0093	1688	YWHAQ	Promoter
chr2	9641463	9641963	19	CD4 TCM._.HI_control_AS09-13278	10698	YWHAQ	Distal
chr2	9642048	9642548	2	NK._.MSSA_DU19-01S0003464	11283	YWHAQ	Distal
chr2	9642638	9643138	3	Platelet._.MRSA_DU19-01S0003542	11873	YWHAQ	Distal
chr2	9643376	9643876	2	CD4 Naive._.ANTH_control_BMI0093	12611	YWHAQ	Distal
chr2	9647753	9648253	3	NK._.MSSA_DU19-01S0003482	16988	YWHAQ	Distal
chr2	9648763	9649263	2	MAIT._.MSSA_DU19-01S0003453	17998	YWHAQ	Distal
chr2	9649295	9649795	2	MAIT._.MSSA_DU19-01S0003464	18530	YWHAQ	Distal
chr2	9649848	9650348	3	MAIT._.MSSA_DU19-01S0003466	19083	YWHAQ	Distal
chr2	9650363	9650863	10	MAIT._.MSSA_DU19-01S0003527	19598	YWHAQ	Distal
chr2	9651692	9652192	4	CD16 Mono._.ANTH_control_BWJ0023	20927	YWHAQ	Distal
chr2	9655373	9655873	16	NK._.MSSA_DU19-01S0003482	24608	YWHAQ	Distal
chr2	9656271	9656771	31	CD8 TEM._.MRSA_DU19-01S0003549	25506	YWHAQ	Distal
chr2	9656792	9657292	7	NK._.HI_control_AS13-08590	26027	YWHAQ	Distal
chr2	9662879	9663379	9	MAIT._.ANTH_control_BWJ0023	32114	YWHAQ	Distal
chr2	9663461	9663961	12	MAIT._.HI_control_AS11-18755	32696	YWHAQ	Distal
chr2	9678375	9678875	5	CD16 Mono._.MSSA_DU19-01S0003464	47610	YWHAQ	Distal
chr2	9678974	9679474	2	CD14 Mono._.MRSA_DU19-01S0003542	48209	YWHAQ	Distal
chr2	9681001	9681501	26	NK._.ANTH_control_BWJ0023	50236	YWHAQ	Distal
chr2	9690231	9690731	9	CD14 Mono._.MRSA_DU19-01S0003989	59466	YWHAQ	Distal
chr2	9693036	9693536	15	CD14 Mono._.MRSA_DU19-01S0003989	62271	YWHAQ	Distal
chr2	9697921	9698421	16	NK._.MRSA_DU19-01S0004015	67156	YWHAQ	Distal
chr2	9698865	9699365	2	NK._.MRSA_DU19-01S0003549	68100	YWHAQ	Distal
chr2	9699405	9699905	11	NK._.MRSA_DU19-01S0004013	68640	YWHAQ	Distal
chr2	9699998	9700498	8	CD16 Mono._.ANTH_control_BMI0094	69233	YWHAQ	Distal
chr2	9702447	9702947	4	MAIT._.ANTH_control_BWJ0023	71682	YWHAQ	Distal
chr2	9703029	9703529	31	CD8 TEM._.ANTH_control_BWJ0023	72264	YWHAQ	Distal
chr2	9703637	9704137	22	CD16 Mono._.ANTH_control_BMI0093	72872	YWHAQ	Distal
chr2	9704183	9704683	3	CD8 TEM._.MRSA_DU19-01S0004013	73418	YWHAQ	Distal
chr2	9704741	9705241	2	NK._.MSSA_DU19-01S0003509	73976	YWHAQ	Distal
chr2	9706669	9707169	2	B naive._.MSSA_DU19-01S0003464	75904	YWHAQ	Distal
chr2	9709389	9709889	2	CD4 Naive._.HI_control_AS17-00144	78624	YWHAQ	Distal
chr2	9711124	9711624	2	NK._.MSSA_DU19-01S0003462	80359	YWHAQ	Distal
chr2	9712091	9712591	14	CD4 TCM._.HI_control_AS09-13278	81326	YWHAQ	Distal
chr2	9720139	9720639	3	B naive._.MSSA_DU19-01S0003464	89374	YWHAQ	Distal
chr2	9720660	9721160	10	B naive._.ANTH_control_BMI0094	89895	YWHAQ	Distal
chr2	9721167	9721667	4	B naive._.MSSA_DU19-01S0003464	90402	YWHAQ	Distal
chr2	9735294	9735794	7	NK._.ANTH_control_BWJ0023	104529	YWHAQ	Distal
chr2	9735970	9736470	21	CD4 TCM._.HI_control_AS11-18755	105205	YWHAQ	Distal
chr2	9736535	9737035	2	CD8 TEM._.MRSA_DU19-01S0003987	105770	YWHAQ	Distal
chr2	9737446	9737946	5	CD16 Mono._.ANTH_control_BMI0095	105657	TAF1B	Distal
chr2	9738534	9739034	23	CD14 Mono._.MRSA_DU19-01S0004015	104569	TAF1B	Distal
chr2	9739381	9739881	29	CD8 TEM._.HI_control_AS14-03700	103722	TAF1B	Distal
chr2	9739927	9740427	3	B naive._.MSSA_DU19-01S0003464	103176	TAF1B	Distal
chr2	9741192	9741692	2	NK._.MSSA_DU19-01S0004017	101911	TAF1B	Distal
chr2	9750552	9751052	2	CD4 TCM._.MRSA_DU19-01S0003987	92551	TAF1B	Distal
chr2	9751430	9751930	3	CD8 TEM._.MSSA_DU19-01S0003462	91673	TAF1B	Distal
chr2	9752519	9753019	28	CD14 Mono._.MSSA_DU19-01S0003462	90584	TAF1B	Distal
chr2	9753067	9753567	31	CD14 Mono._.MSSA_DU19-01S0003515	90036	TAF1B	Distal
chr2	9754085	9754585	25	NK._.MSSA_DU19-01S0003492	89018	TAF1B	Distal
chr2	9755058	9755558	2	CD4 TCM._.MSSA_DU19-01S0003492	88045	TAF1B	Distal
chr2	9757391	9757891	19	NK._.MRSA_DU19-01S0004015	85712	TAF1B	Distal
chr2	9757960	9758460	4	NK._.ANTH_control_BMI0101	85143	TAF1B	Distal
chr2	9760627	9761127	4	CD4 TCM._.MSSA_DU19-01S0003453	82476	TAF1B	Distal
chr2	9763571	9764071	12	CD14 Mono._.MSSA_DU19-01S0003466	79532	TAF1B	Distal
chr2	9764099	9764599	22	CD14 Mono._.MSSA_DU19-01S0004017	79004	TAF1B	Distal
chr2	9765454	9765954	2	NK._.ANTH_control_BMI0101	77649	TAF1B	Distal
chr2	9766574	9767074	4	CD14 Mono._.MRSA_DU19-01S0003542	76529	TAF1B	Distal
chr2	9767843	9768343	7	B naive._.ANTH_control_BMI0095	75260	TAF1B	Distal
chr2	9769126	9769626	8	MAIT._.MSSA_DU19-01S0003466	73977	TAF1B	Distal
chr2	9769720	9770220	2	NK._.MRSA_DU19-01S0004015	73383	TAF1B	Distal
chr2	9770310	9770810	29	CD4 TCM._.MRSA_DU19-01S0003987	72793	TAF1B	Distal
chr2	9771401	9771901	2	NK._.ANTH_control_BMI0101	71702	TAF1B	Distal
chr2	9772015	9772515	2	CD4 Naive._.MSSA_DU19-01S0004017	71088	TAF1B	Distal
chr2	9772794	9773294	2	CD8 TEM._.HI_control_AS14-03700	70309	TAF1B	Distal
chr2	9775518	9776018	2	CD4 Naive._.MSSA_DU19-01S0003466	67585	TAF1B	Distal
chr2	9776081	9776581	2	CD4 Naive._.HI_control_AS17-00144	67022	TAF1B	Distal
chr2	9777877	9778377	12	CD4 TCM._.HI_control_AS14-03700	65226	TAF1B	Distal
chr2	9778419	9778919	11	CD14 Mono._.MSSA_DU19-01S0003466	64684	TAF1B	Distal
chr2	9779283	9779783	3	CD4 Naive._.Other	63820	TAF1B	Distal
chr2	9779808	9780308	31	CD4 TCM._.ANTH_control_BWJ0023	63295	TAF1B	Distal
chr2	9780323	9780823	8	CD4 TCM._.MSSA_DU19-01S0003527	62780	TAF1B	Distal
chr2	9780964	9781464	4	CD4 TCM._.ANTH_control_BWJ0023	62139	TAF1B	Distal
chr2	9781547	9782047	4	MAIT._.MSSA_DU19-01S0003466	61556	TAF1B	Distal
chr2	9782098	9782598	32	CD4 TCM._.MSSA_DU19-01S0003466	61005	TAF1B	Distal
chr2	9782714	9783214	5	CD4 TCM._.ANTH_control_BWJ0023	60389	TAF1B	Distal
chr2	9786914	9787414	13	CD4 TCM._.ANTH_control_BMI0099	56189	TAF1B	Distal
chr2	9787517	9788017	2	CD4 TCM._.ANTH_control_BMI0093	55586	TAF1B	Distal
chr2	9792025	9792525	2	MAIT._.MSSA_DU19-01S0003453	51078	TAF1B	Distal
chr2	9792602	9793102	14	CD16 Mono._.ANTH_control_BWJ0023	50501	TAF1B	Distal
chr2	9793124	9793624	2	NK._.MSSA_DU19-01S0003462	49979	TAF1B	Distal
chr2	9795190	9795690	2	CD8 TEM._.MRSA_DU19-01S0003987	47913	TAF1B	Distal
chr2	9796224	9796724	2	CD14 Mono._.MSSA_DU19-01S0003509	46879	TAF1B	Distal
chr2	9798225	9798725	2	CD16 Mono._.MRSA_DU19-01S0004015	44878	TAF1B	Distal
chr2	9799048	9799548	17	CD16 Mono._.ANTH_control_BMI0095	44055	TAF1B	Distal
chr2	9799602	9800102	31	CD8 TEM._.MRSA_DU19-01S0004015	43501	TAF1B	Distal
chr2	9800354	9800854	6	CD16 Mono._.MSSA_DU19-01S0003482	42749	TAF1B	Distal
chr2	9801008	9801508	13	MAIT._.MSSA_DU19-01S0003527	42095	TAF1B	Distal
chr2	9801667	9802167	5	MAIT._.MSSA_DU19-01S0003527	41436	TAF1B	Distal
chr2	9807491	9807991	2	CD4 TCM._.HI_control_AS09-13278	35612	TAF1B	Distal
chr2	9811609	9812109	3	CD8 TEM._.ANTH_control_BMI0099	31494	TAF1B	Distal
chr2	9812346	9812846	4	cDC2._.ANTH_control_BMI0099	30757	TAF1B	Distal
chr2	9812848	9813348	4	CD14 Mono._.MRSA_DU19-01S0003992	30255	TAF1B	Distal
chr2	9813763	9814263	24	NK._.ANTH_control_BMI0101	29340	TAF1B	Distal
chr2	9814275	9814775	7	CD4 Naive._.HI_control_AS11-18755	28828	TAF1B	Distal
chr2	9816264	9816764	8	CD4 TCM._.MRSA_DU19-01S0003987	26839	TAF1B	Distal
chr2	9817054	9817554	2	MAIT._.MSSA_DU19-01S0003453	26049	TAF1B	Distal
chr2	9830719	9831219	4	CD8 TEM._.ANTH_control_BMI0101	12384	TAF1B	Distal
chr2	9841025	9841525	3	CD4 TCM._.MRSA_DU19-01S0003987	2078	TAF1B	Distal
chr2	9842023	9842523	2	CD8 TEM._.HI_control_AS13-08590	1080	TAF1B	Promoter
chr2	9842958	9843458	26	CD14 Mono._.ANTH_control_BMI0095	145	TAF1B	Promoter
chr2	9843479	9843979	4	cDC2._.ANTH_control_BMI0099	374	TAF1B	Exonic
chr2	9843997	9844497	13	CD8 TEM._.MRSA_DU19-01S0004015	892	TAF1B	Intronic
chr2	9844537	9845037	5	CD4 TCM._.MRSA_DU19-01S0003978	1432	TAF1B	Intronic
chr2	9847215	9847715	2	MAIT._.HI_control_AS11-18755	4110	TAF1B	Intronic
chr2	9878189	9878689	2	Platelet._.MRSA_DU19-01S0003542	35084	TAF1B	Intronic
chr2	9897349	9897849	17	CD14 Mono._.MRSA_DU19-01S0003978	54093	GRHL1	Intronic
chr2	9923725	9924225	2	CD16 Mono._.ANTH_control_BMI0095	27717	GRHL1	Intronic
chr2	9950237	9950737	14	CD8 TEM._.MSSA_DU19-01S0003492	1205	GRHL1	Promoter
chr2	9950807	9951307	16	CD4 Naive._.MRSA_DU19-01S0003987	635	GRHL1	Promoter
chr2	9951336	9951836	31	CD14 Mono._.MSSA_DU19-01S0004017	106	GRHL1	Promoter
chr2	9951952	9952452	9	CD4 TCM._.MSSA_DU19-01S0003453	508	GRHL1	Intronic
chr2	9957059	9957559	2	CD4 TCM._.HI_control_AS11-18755	5615	GRHL1	Intronic
chr2	9965051	9965551	6	CD4 TCM._.HI_control_AS14-03700	13607	GRHL1	Exonic
chr2	9967300	9967800	13	B naive._.ANTH_control_BMI0099	15856	GRHL1	Intronic
chr2	9975925	9976425	12	CD14 Mono._.MRSA_DU19-01S0003989	24481	GRHL1	Intronic
chr2	9984114	9984614	30	CD4 TCM._.MSSA_DU19-01S0003453	32670	GRHL1	Intronic
chr2	9986822	9987322	2	CD4 TCM._.MSSA_DU19-01S0003527	35378	GRHL1	Intronic
chr2	9991709	9992209	16	CD14 Mono._.MSSA_DU19-01S0003482	40265	GRHL1	Intronic
chr2	10001523	10002023	19	CD16 Mono._.MSSA_DU19-01S0003492	41075	KLF11	Exonic
chr2	10002100	10002600	8	CD16 Mono._.MSSA_DU19-01S0003492	40498	KLF11	Distal
chr2	10006265	10006765	2	CD14 Mono._.MSSA_DU19-01S0003509	36333	KLF11	Distal
chr2	10006821	10007321	15	CD14 Mono._.MRSA_DU19-01S0003542	35777	KLF11	Distal
chr2	10010122	10010622	7	CD16 Mono._.MSSA_DU19-01S0003482	32476	KLF11	Distal
chr2	10011208	10011708	2	CD16 Mono._.ANTH_control_BMI0095	31390	KLF11	Distal
chr2	10012989	10013489	2	CD8 Naive._.MSSA_DU19-01S0003464	29609	KLF11	Distal
chr2	10013914	10014414	2	CD4 Naive._.HI_control_AS17-00144	28684	KLF11	Distal
chr2	10017543	10018043	3	CD16 Mono._.MSSA_DU19-01S0003464	25055	KLF11	Distal
chr2	10018262	10018762	3	CD16 Mono._.MSSA_DU19-01S0003482	24336	KLF11	Distal
chr2	10019193	10019693	21	CD16 Mono._.MRSA_DU19-01S0003542	23405	KLF11	Distal
chr2	10019696	10020196	17	CD16 Mono._.ANTH_control_BWJ0023	22902	KLF11	Distal
chr2	10020584	10021084	5	CD14 Mono._.MSSA_DU19-01S0003507	22014	KLF11	Distal
chr2	10027227	10027727	2	B naive._.HI_control_AS09-13278	15371	KLF11	Distal
chr2	10028449	10028949	2	CD16 Mono._.MRSA_DU19-01S0003987	14149	KLF11	Distal
chr2	10029026	10029526	4	cDC2._.ANTH_control_BMI0099	13572	KLF11	Distal
chr2	10029564	10030064	18	CD16 Mono._.ANTH_control_BWJ0023	13034	KLF11	Distal
chr2	10030134	10030634	8	CD16 Mono._.ANTH_control_BMI0101	12464	KLF11	Distal
chr2	10032736	10033236	5	CD16 Mono._.ANTH_control_BMI0095	9862	KLF11	Distal
chr2	10033357	10033857	6	CD16 Mono._.ANTH_control_BMI0101	9241	KLF11	Distal
chr2	10033974	10034474	21	CD16 Mono._.MRSA_DU19-01S0003542	8624	KLF11	Distal
chr2	10034948	10035448	17	CD16 Mono._.MRSA_DU19-01S0003542	7650	KLF11	Distal
chr2	10035979	10036479	31	CD14 Mono._.MRSA_DU19-01S0003542	6619	KLF11	Distal
chr2	10036562	10037062	6	CD16 Mono._.MSSA_DU19-01S0003482	6036	KLF11	Distal
chr2	10037525	10038025	16	CD14 Mono._.MRSA_DU19-01S0003989	5073	KLF11	Distal
chr2	10038290	10038790	2	NK_CD56bright._.ANTH_control_BMI0099	4308	KLF11	Distal
chr2	10041651	10042151	3	CD4 TCM._.MRSA_DU19-01S0003992	947	KLF11	Promoter
chr2	10042586	10043086	22	CD16 Mono._.ANTH_control_BWJ0023	12	KLF11	Promoter
chr2	10043201	10043701	22	CD16 Mono._.MRSA_DU19-01S0003978	601	KLF11	Intronic
chr2	10044236	10044736	31	CD4 TCM._.MSSA_DU19-01S0003464	1636	KLF11	Intronic
chr2	10044825	10045325	2	CD4 TCM._.HI_control_AS14-03700	2225	KLF11	Intronic
chr2	10045701	10046201	4	CD8 TEM._.MRSA_DU19-01S0004015	3101	KLF11	Intronic
chr2	10047270	10047770	2	CD8 TEM._.MRSA_DU19-01S0003987	4670	KLF11	Intronic
chr2	10047839	10048339	4	CD16 Mono._.MSSA_DU19-01S0003453	5239	KLF11	Exonic
chr2	10048603	10049103	29	CD4 TCM._.ANTH_control_BMI0094	6003	KLF11	Intronic
chr2	10057128	10057628	10	CD14 Mono._.HI_control_AS09-13278	14528	KLF11	Exonic
chr2	10058384	10058884	2	NK._.ANTH_control_BMI0093	15784	KLF11	Exonic
chr2	10065413	10065913	21	CD16 Mono._.ANTH_control_BMI0094	15280	CYS1	Intronic
chr2	10066244	10066744	2	CD4 Naive._.MRSA_DU19-01S0003987	14449	CYS1	Intronic
chr2	10071292	10071792	2	NK._.MSSA_DU19-01S0003527	9401	CYS1	Intronic
chr2	10072531	10073031	32	CD4 TCM._.HI_control_AS09-13278	8162	CYS1	Intronic
chr2	10079074	10079574	13	CD4 Naive._.MSSA_DU19-01S0003464	1619	CYS1	Intronic
chr2	10079755	10080255	16	CD4 Naive._.MRSA_DU19-01S0003987	938	CYS1	Exonic
chr2	10080384	10080884	24	CD4 TCM._.MRSA_DU19-01S0003987	309	CYS1	Intronic
chr2	10080944	10081444	27	CD4 TCM._.HI_control_AS09-13278	249	CYS1	Promoter
chr2	10085602	10086102	2	CD4 Naive._.MRSA_DU19-01S0003992	4907	CYS1	Distal
chr2	10091222	10091722	14	CD4 TCM._.MSSA_DU19-01S0003453	10527	CYS1	Distal
chr2	10092071	10092571	9	CD4 TCM._.HI_control_AS17-00144	11376	CYS1	Distal
chr2	10097329	10097829	4	cDC2._.Other	16634	CYS1	Distal
chr2	10099938	10100438	2	B naive._.MSSA_DU19-01S0003507	19243	CYS1	Distal
chr2	10108051	10108551	2	B naive._.MSSA_DU19-01S0003507	14026	RRM2	Distal
chr2	10115961	10116461	27	CD14 Mono._.MSSA_DU19-01S0003507	6116	RRM2	Distal
chr2	10118120	10118620	5	NK._.MSSA_DU19-01S0003466	3957	RRM2	Distal
chr2	10120093	10120593	27	NK._.MRSA_DU19-01S0004015	1984	RRM2	Promoter
chr2	10120619	10121119	4	CD8 TEM._.MRSA_DU19-01S0003994	1458	RRM2	Promoter
chr2	10121720	10122220	17	CD14 Mono._.MRSA_DU19-01S0003978	357	RRM2	Promoter
chr2	10122383	10122883	30	CD4 Naive._.MRSA_DU19-01S0003987	304	RRM2	Exonic
chr2	10122952	10123452	2	CD4 Naive._.MRSA_DU19-01S0003987	873	RRM2	Exonic
chr2	10123854	10124354	21	CD16 Mono._.MSSA_DU19-01S0003527	1775	RRM2	Exonic
chr2	10124471	10124971	25	CD8 TEM._.MRSA_DU19-01S0004015	2392	RRM2	Exonic
chr2	10141850	10142350	26	CD4 TCM._.MSSA_DU19-01S0003453	717	C2orf48	Intronic
chr2	10150360	10150860	2	NK._.HI_control_AS11-18755	9227	C2orf48	Intronic
chr2	10159817	10160317	3	CD4 TCM._.HI_control_AS09-13278	18684	C2orf48	Intronic
chr2	10160410	10160910	2	B naive._.MSSA_DU19-01S0003507	19277	C2orf48	Intronic
chr2	10163127	10163627	3	CD4 Naive._.ANTH_control_BMI0093	21994	C2orf48	Intronic
chr2	10164030	10164530	5	B naive._.ANTH_control_BMI0095	22897	C2orf48	Intronic
chr2	10166903	10167403	2	CD4 Naive._.MSSA_DU19-01S0003466	25517	MIR4261	Intronic
chr2	10167502	10168002	2	CD4 Naive._.MRSA_DU19-01S0003992	24918	MIR4261	Intronic
chr2	10173275	10173775	2	NK._.MSSA_DU19-01S0004017	19145	MIR4261	Intronic
chr2	10186586	10187086	2	CD4 Naive._.MRSA_DU19-01S0003987	5834	MIR4261	Intronic
chr2	10187492	10187992	2	CD4 Naive._.HI_control_AS17-00144	4928	MIR4261	Intronic
chr2	10189004	10189504	3	CD4 Naive._.MSSA_DU19-01S0004017	3416	MIR4261	Intronic
chr2	10190159	10190659	7	NK._.ANTH_control_BMI0101	2261	MIR4261	Intronic
chr2	10191811	10192311	2	CD4 Naive._.MSSA_DU19-01S0004017	609	MIR4261	Intronic
chr2	10194094	10194594	2	CD4 Naive._.MSSA_DU19-01S0004017	1672	MIR4261	Promoter
chr2	10195553	10196053	3	NK._.HI_control_AS11-18755	3131	MIR4261	Intronic
chr2	10196927	10197427	2	NK._.HI_control_AS11-18755	4505	MIR4261	Intronic
chr2	10197606	10198106	2	B naive._.ANTH_control_BMI0094	5184	MIR4261	Intronic
chr2	10209130	10209630	2	CD4 Naive._.MRSA_DU19-01S0003987	16708	MIR4261	Intronic
chr2	10213861	10214361	2	CD4 TCM._.MSSA_DU19-01S0003507	21439	MIR4261	Distal
chr2	10214489	10214989	2	CD4 TCM._.MSSA_DU19-01S0003507	22067	MIR4261	Distal
chr2	10217634	10218134	2	CD4 TCM._.MSSA_DU19-01S0003507	25212	MIR4261	Distal
chr2	10221174	10221674	3	B naive._.MSSA_DU19-01S0003507	28752	MIR4261	Distal
chr2	10221901	10222401	2	B naive._.ANTH_control_BMI0094	29479	MIR4261	Distal
chr2	10229688	10230188	2	B naive._.MSSA_DU19-01S0003507	37266	MIR4261	Distal
chr2	10232903	10233403	2	NK._.ANTH_control_BMI0099	40481	MIR4261	Distal
chr2	10233590	10234090	2	B naive._.ANTH_control_BMI0094	41168	MIR4261	Distal
chr2	10234707	10235207	2	CD4 Naive._.HI_control_AS17-00144	42285	MIR4261	Distal
chr2	10235503	10236003	14	NK._.MSSA_DU19-01S0003482	43081	MIR4261	Distal
chr2	10236274	10236774	2	CD16 Mono._.MSSA_DU19-01S0003464	43852	MIR4261	Distal
chr2	10237487	10237987	2	CD4 Naive._.MRSA_DU19-01S0003987	45065	MIR4261	Distal
chr2	10241604	10242104	19	CD16 Mono._.ANTH_control_BMI0095	49182	MIR4261	Distal
chr2	10243545	10244045	2	CD8 TEM._.ANTH_control_BMI0101	51123	MIR4261	Distal
chr2	10252545	10253045	3	CD14 Mono._.MSSA_DU19-01S0003509	50093	HPCAL1	Distal
chr2	10254058	10254558	6	CD16 Mono._.ANTH_control_BMI0093	48580	HPCAL1	Distal
chr2	10254589	10255089	3	CD14 Mono._.MSSA_DU19-01S0003462	48049	HPCAL1	Distal
chr2	10255472	10255972	2	CD14 Mono._.HI_control_AS09-13278	47166	HPCAL1	Distal
chr2	10256578	10257078	19	NK._.ANTH_control_BMI0101	46060	HPCAL1	Distal
chr2	10257083	10257583	2	NK_CD56bright._.ANTH_control_BMI0099	45555	HPCAL1	Distal
chr2	10258460	10258960	5	NK._.ANTH_control_BMI0095	44178	HPCAL1	Distal
chr2	10270482	10270982	3	cDC2._.ANTH_control_BWJ0023	32156	HPCAL1	Distal
chr2	10277687	10278187	2	CD16 Mono._.Other	24951	HPCAL1	Distal
chr2	10278364	10278864	30	CD14 Mono._.MRSA_DU19-01S0003994	24274	HPCAL1	Distal
chr2	10282261	10282761	2	CD4 Naive._.MRSA_DU19-01S0003987	20377	HPCAL1	Distal
chr2	10283215	10283715	31	CD14 Mono._.MRSA_DU19-01S0003989	19423	HPCAL1	Distal
chr2	10285464	10285964	30	CD14 Mono._.MRSA_DU19-01S0003542	17174	HPCAL1	Distal
chr2	10286632	10287132	4	CD14 Mono._.MRSA_DU19-01S0003992	16006	HPCAL1	Distal
chr2	10287714	10288214	2	CD14 Mono._.MRSA_DU19-01S0003542	14924	HPCAL1	Distal
chr2	10289795	10290295	9	CD14 Mono._.MRSA_DU19-01S0003989	12843	HPCAL1	Distal
chr2	10295612	10296112	3	CD14 Mono._.HI_control_AS17-00144	7026	HPCAL1	Distal
chr2	10297795	10298295	28	CD14 Mono._.MRSA_DU19-01S0003542	4843	HPCAL1	Distal
chr2	10299770	10300270	11	CD14 Mono._.MSSA_DU19-01S0003453	2868	HPCAL1	Distal
chr2	10300817	10301317	4	CD4 TCM._.MSSA_DU19-01S0003527	1821	HPCAL1	Promoter
chr2	10301470	10301970	21	CD4 TCM._.MRSA_DU19-01S0003989	1168	HPCAL1	Promoter
chr2	10301979	10302479	21	CD4 TCM._.HI_control_AS09-13278	659	HPCAL1	Promoter
chr2	10302517	10303017	31	CD14 Mono._.ANTH_control_BMI0094	121	HPCAL1	Promoter
chr2	10303625	10304125	32	CD4 TCM._.MSSA_DU19-01S0003453	985	HPCAL1	Exonic
chr2	10304241	10304741	3	CD16 Mono._.MSSA_DU19-01S0003527	1601	HPCAL1	Intronic
chr2	10305202	10305702	31	CD4 TCM._.HI_control_AS09-13278	2562	HPCAL1	Intronic
chr2	10305711	10306211	7	CD8 Naive._.MSSA_DU19-01S0003466	3071	HPCAL1	Intronic
chr2	10307010	10307510	3	CD14 Mono._.MRSA_DU19-01S0003992	4370	HPCAL1	Intronic
chr2	10307529	10308029	15	CD14 Mono._.MRSA_DU19-01S0003992	4889	HPCAL1	Intronic
chr2	10312400	10312900	5	NK._.ANTH_control_BMI0099	9760	HPCAL1	Intronic
chr2	10319524	10320024	2	B naive._.ANTH_control_BMI0093	16884	HPCAL1	Intronic
chr2	10323045	10323545	2	CD8 TEM._.MSSA_DU19-01S0003462	20405	HPCAL1	Intronic
chr2	10325341	10325841	2	B memory._.MSSA_DU19-01S0003515	22701	HPCAL1	Intronic
chr2	10328036	10328536	7	CD4 TCM._.MSSA_DU19-01S0003464	25396	HPCAL1	Intronic
chr2	10329353	10329853	12	CD4 TCM._.MSSA_DU19-01S0003453	26713	HPCAL1	Intronic
chr2	10329862	10330362	28	CD4 Naive._.HI_control_AS17-00144	27222	HPCAL1	Intronic
chr2	10330475	10330975	3	CD8 Naive._.Other	27835	HPCAL1	Intronic
chr2	10331044	10331544	32	CD4 TCM._.HI_control_AS14-03700	28404	HPCAL1	Intronic
chr2	10331947	10332447	31	CD14 Mono._.MSSA_DU19-01S0003462	29307	HPCAL1	Intronic
chr2	10333101	10333601	23	CD14 Mono._.MSSA_DU19-01S0004017	30461	HPCAL1	Intronic
chr2	10341124	10341624	7	CD14 Mono._.MRSA_DU19-01S0003978	38484	HPCAL1	Intronic
chr2	10342501	10343001	2	CD14 Mono._.MSSA_DU19-01S0004017	39861	HPCAL1	Intronic
chr2	10344057	10344557	4	CD16 Mono._.MRSA_DU19-01S0003542	41417	HPCAL1	Intronic
chr2	10345106	10345606	10	CD16 Mono._.ANTH_control_BMI0093	42466	HPCAL1	Intronic
chr2	10350730	10351230	19	CD16 Mono._.ANTH_control_BMI0094	48090	HPCAL1	Intronic
chr2	10356924	10357424	6	CD14 Mono._.MSSA_DU19-01S0003453	54284	HPCAL1	Intronic
chr2	10359476	10359976	2	B naive._.MSSA_DU19-01S0003515	56836	HPCAL1	Intronic
chr2	10374095	10374595	2	CD4 Naive._.MSSA_DU19-01S0004017	71455	HPCAL1	Intronic
chr2	10375504	10376004	16	B naive._.ANTH_control_BMI0099	71094	SNORA80B	Intronic
chr2	10376988	10377488	2	CD8 TEM._.ANTH_control_BWJ0023	69610	SNORA80B	Intronic
chr2	10378158	10378658	16	B naive._.MRSA_DU19-01S0003542	68440	SNORA80B	Intronic
chr2	10379979	10380479	2	B memory._.ANTH_control_BWJ0023	66619	SNORA80B	Intronic
chr2	10382195	10382695	31	CD8 TEM._.MRSA_DU19-01S0004015	64403	SNORA80B	Intronic
chr2	10382699	10383199	21	CD8 TEM._.MSSA_DU19-01S0003464	63899	SNORA80B	Intronic
chr2	10383225	10383725	12	CD8 TEM._.MSSA_DU19-01S0003509	63373	SNORA80B	Intronic
chr2	10384004	10384504	21	CD14 Mono._.MRSA_DU19-01S0003994	62594	SNORA80B	Intronic
chr2	10384546	10385046	2	CD4 Naive._.HI_control_AS11-18755	62052	SNORA80B	Intronic
chr2	10385331	10385831	2	B naive._.ANTH_control_BMI0099	61267	SNORA80B	Intronic
chr2	10386031	10386531	11	CD14 Mono._.MRSA_DU19-01S0003989	60567	SNORA80B	Intronic
chr2	10386696	10387196	2	CD4 Naive._.MRSA_DU19-01S0003987	59902	SNORA80B	Intronic
chr2	10388251	10388751	2	CD4 Naive._.MSSA_DU19-01S0003492	58347	SNORA80B	Intronic
chr2	10389347	10389847	2	CD16 Mono._.ANTH_control_BMI0093	57251	SNORA80B	Intronic
chr2	10389906	10390406	9	CD16 Mono._.ANTH_control_BMI0093	56692	SNORA80B	Intronic
chr2	10390407	10390907	24	CD14 Mono._.MSSA_DU19-01S0003464	56191	SNORA80B	Intronic
chr2	10393268	10393768	15	CD14 Mono._.MRSA_DU19-01S0003987	53330	SNORA80B	Intronic
chr2	10395763	10396263	2	B naive._.ANTH_control_BMI0095	50835	SNORA80B	Intronic
chr2	10396635	10397135	2	CD16 Mono._.MSSA_DU19-01S0003509	49963	SNORA80B	Exonic
chr2	10397746	10398246	4	CD14 Mono._.MRSA_DU19-01S0003994	48852	SNORA80B	Intronic
chr2	10398459	10398959	30	CD14 Mono._.MRSA_DU19-01S0003987	48139	SNORA80B	Intronic
chr2	10399059	10399559	19	NK._.MSSA_DU19-01S0003507	47539	SNORA80B	Intronic
chr2	10399931	10400431	16	CD14 Mono._.MRSA_DU19-01S0003987	46667	SNORA80B	Intronic
chr2	10400446	10400946	31	CD14 Mono._.MRSA_DU19-01S0003542	46152	SNORA80B	Intronic
chr2	10401371	10401871	17	CD14 Mono._.MRSA_DU19-01S0003987	45227	SNORA80B	Intronic
chr2	10402285	10402785	13	CD14 Mono._.MRSA_DU19-01S0003542	44313	SNORA80B	Intronic
chr2	10406600	10407100	9	CD16 Mono._.MRSA_DU19-01S0003987	39998	SNORA80B	Intronic
chr2	10407446	10407946	11	CD14 Mono._.MRSA_DU19-01S0003542	39152	SNORA80B	Intronic
chr2	10408260	10408760	31	CD14 Mono._.MRSA_DU19-01S0003994	38338	SNORA80B	Intronic
chr2	10409031	10409531	32	CD4 TCM._.MRSA_DU19-01S0003987	37567	SNORA80B	Intronic
chr2	10409634	10410134	2	B naive._.MSSA_DU19-01S0003464	36964	SNORA80B	Intronic
chr2	10410287	10410787	22	CD16 Mono._.ANTH_control_BMI0101	36311	SNORA80B	Intronic
chr2	10412341	10412841	16	CD16 Mono._.MSSA_DU19-01S0003453	34257	SNORA80B	Intronic
chr2	10414074	10414574	2	CD16 Mono._.MSSA_DU19-01S0003482	32524	SNORA80B	Intronic
chr2	10414577	10415077	2	CD16 Mono._.ANTH_control_BMI0095	32021	SNORA80B	Intronic
chr2	10415739	10416239	2	NK._.MRSA_DU19-01S0004013	30859	SNORA80B	Intronic
chr2	10428794	10429294	2	CD16 Mono._.ANTH_control_BMI0093	17804	SNORA80B	Distal
chr2	10431751	10432251	13	CD4 TCM._.HI_control_AS09-13278	14847	SNORA80B	Distal
chr2	10432374	10432874	15	CD16 Mono._.ANTH_control_BMI0099	14224	SNORA80B	Distal
chr2	10432975	10433475	12	CD4 TCM._.MSSA_DU19-01S0003492	13623	SNORA80B	Distal
chr2	10433577	10434077	7	CD8 TEM._.MRSA_DU19-01S0004015	13021	SNORA80B	Distal
chr2	10434149	10434649	8	CD4 TCM._.MSSA_DU19-01S0003453	12449	SNORA80B	Distal
chr2	10434853	10435353	19	CD16 Mono._.MSSA_DU19-01S0003482	11745	SNORA80B	Distal
chr2	10435638	10436138	2	CD4 TCM._.MSSA_DU19-01S0003464	10960	SNORA80B	Distal
chr2	10436822	10437322	4	CD4 Naive._.MRSA_DU19-01S0004011	9776	SNORA80B	Distal
chr2	10437740	10438240	6	CD4 TCM._.MSSA_DU19-01S0003453	8858	SNORA80B	Distal
chr2	10438733	10439233	6	CD4 TCM._.MRSA_DU19-01S0003549	7865	SNORA80B	Distal
chr2	10439303	10439803	8	CD4 TCM._.MRSA_DU19-01S0003994	7295	SNORA80B	Distal
chr2	10439970	10440470	2	CD4 TCM._.MRSA_DU19-01S0003992	6628	SNORA80B	Exonic
chr2	10440925	10441425	2	CD4 TCM._.MRSA_DU19-01S0003549	5673	SNORA80B	Intronic
chr2	10441802	10442302	2	CD4 TCM._.MSSA_DU19-01S0004017	4796	SNORA80B	Exonic
chr2	10442722	10443222	2	CD8 TEM._.HI_control_AS13-08590	3876	SNORA80B	Intronic
chr2	10444365	10444865	3	CD8 TEM._.MRSA_DU19-01S0003994	2233	SNORA80B	Exonic
chr2	10445366	10445866	13	B naive._.ANTH_control_BMI0099	1232	SNORA80B	Intronic
chr2	10445916	10446416	4	B naive._.Other	682	SNORA80B	Intronic
chr2	10446537	10447037	4	CD4 TCM._.MRSA_DU19-01S0003989	61	SNORA80B	Promoter
chr2	10447476	10447976	15	B naive._.ANTH_control_BMI0095	777	ODC1	Promoter
chr2	10448243	10448743	31	CD8 TEM._.HI_control_AS14-03700	10	ODC1	Promoter
chr2	10448837	10449337	27	CD4 TCM._.HI_control_AS09-13278	392	LOC101929715	Promoter
chr2	10449727	10450227	2	B naive._.HI_control_AS11-18755	1282	LOC101929715	Promoter
chr2	10452297	10452797	2	CD8 TEM._.MSSA_DU19-01S0003492	3852	LOC101929715	Intronic
chr2	10454315	10454815	2	B naive._.MSSA_DU19-01S0003464	5870	LOC101929715	Intronic
chr2	10458962	10459462	2	CD8 TEM._.ANTH_control_BMI0099	10517	LOC101929715	Distal
chr2	10469136	10469636	3	CD4 TCM._.MRSA_DU19-01S0003992	20691	LOC101929715	Distal
chr2	10470185	10470685	2	CD4 Naive._.MRSA_DU19-01S0003987	21740	LOC101929715	Distal
chr2	10475611	10476111	2	CD4 TCM._.MRSA_DU19-01S0003992	27166	LOC101929715	Distal
chr2	10476961	10477461	2	CD4 TCM._.HI_control_AS14-03700	28516	LOC101929715	Distal
chr2	10478286	10478786	2	MAIT._.ANTH_control_BWJ0023	29841	LOC101929715	Distal
chr2	10478843	10479343	2	NK._.ANTH_control_BWJ0023	30398	LOC101929715	Distal
chr2	10486713	10487213	3	NK._.HI_control_AS13-08590	38268	LOC101929715	Distal
chr2	10487466	10487966	6	MAIT._.ANTH_control_BWJ0023	39021	LOC101929715	Distal
chr2	10489634	10490134	2	CD4 Naive._.MRSA_DU19-01S0003994	41189	LOC101929715	Distal
chr2	10493547	10494047	32	CD4 TCM._.HI_control_AS09-13278	45102	LOC101929715	Distal
chr2	10494159	10494659	2	CD4 Naive._.MRSA_DU19-01S0003994	45714	LOC101929715	Distal
chr2	10497793	10498293	30	CD8 TEM._.HI_control_AS13-08590	49348	LOC101929715	Distal
chr2	10498338	10498838	2	MAIT._.MSSA_DU19-01S0003453	49893	LOC101929715	Distal
chr2	10504823	10505323	2	NK._.MSSA_DU19-01S0003462	56378	LOC101929715	Distal
chr2	10514273	10514773	2	CD4 Naive._.MSSA_DU19-01S0003507	65828	LOC101929715	Distal
chr2	10517799	10518299	2	CD4 Naive._.MRSA_DU19-01S0003994	69354	LOC101929715	Distal
chr2	10518414	10518914	2	CD8 TEM._.HI_control_AS13-08590	69969	LOC101929715	Distal
chr2	10519092	10519592	3	NK._.MSSA_DU19-01S0003492	70647	LOC101929715	Distal
chr2	10520204	10520704	4	CD4 TCM._.ANTH_control_BMI0093	71759	LOC101929715	Distal
chr2	10521193	10521693	2	CD4 Naive._.ANTH_control_BMI0093	72748	LOC101929715	Distal
chr2	10522672	10523172	3	CD4 Naive._.ANTH_control_BMI0095	74227	LOC101929715	Distal
chr2	10530677	10531177	2	CD4 Naive._.MSSA_DU19-01S0003507	82232	LOC101929715	Distal
chr2	10534761	10535261	2	CD14 Mono._.MRSA_DU19-01S0004015	86316	LOC101929715	Distal
chr2	10535776	10536276	2	CD4 Naive._.MRSA_DU19-01S0004013	87331	LOC101929715	Distal
chr2	10536713	10537213	4	NK._.MSSA_DU19-01S0003492	88268	LOC101929715	Distal
chr2	10537435	10537935	8	CD8 TEM._.HI_control_AS14-03700	88990	LOC101929715	Distal
chr2	10544226	10544726	26	NK._.ANTH_control_BWJ0023	95781	LOC101929715	Distal
chr2	10544812	10545312	2	CD4 TCM._.MSSA_DU19-01S0003464	96367	LOC101929715	Distal
chr2	10547627	10548127	3	cDC2._.Other	99182	LOC101929715	Distal
chr2	10549270	10549770	2	CD4 TCM._.MSSA_DU19-01S0003492	100825	LOC101929715	Distal
chr2	10552151	10552651	2	CD4 TCM._.MSSA_DU19-01S0003492	103706	LOC101929715	Distal
chr2	10557726	10558226	2	CD4 TCM._.HI_control_AS09-13278	109281	LOC101929715	Distal
chr2	10587335	10587835	2	B naive._.MSSA_DU19-01S0003507	102401	NOL10	Intronic
chr2	10620424	10620924	25	CD4 TCM._.MSSA_DU19-01S0003453	69312	NOL10	Intronic
chr2	10639314	10639814	2	CD14 Mono._.MRSA_DU19-01S0003994	50422	NOL10	Intronic
chr2	10645697	10646197	2	CD16 Mono._.ANTH_control_BMI0094	44039	NOL10	Intronic
chr2	10653937	10654437	25	CD4 TCM._.HI_control_AS09-13278	35799	NOL10	Intronic
chr2	10655584	10656084	2	NK._.MRSA_DU19-01S0004011	34152	NOL10	Intronic
chr2	10659904	10660404	7	NK._.ANTH_control_BMI0101	29832	NOL10	Intronic
chr2	10668373	10668873	20	CD4 TCM._.MRSA_DU19-01S0003987	21363	NOL10	Intronic
chr2	10675079	10675579	2	CD4 TCM._.ANTH_control_BWJ0023	14657	NOL10	Intronic
chr2	10677425	10677925	2	CD16 Mono._.ANTH_control_BMI0094	12311	NOL10	Intronic
chr2	10678068	10678568	2	CD16 Mono._.ANTH_control_BMI0094	11668	NOL10	Intronic
chr2	10689118	10689618	10	CD4 TCM._.MSSA_DU19-01S0003492	618	NOL10	Intronic
chr2	10689750	10690250	30	CD4 Naive._.MSSA_DU19-01S0004017	12	NOL10	Promoter
chr2	10690265	10690765	7	CD4 Naive._.Other	527	NOL10	Promoter
chr2	10707745	10708245	2	NK._.MSSA_DU19-01S0003492	13653	ATP6V1C2	Distal
chr2	10709231	10709731	2	CD14 Mono._.HI_control_AS09-13278	12167	ATP6V1C2	Distal
chr2	10711097	10711597	2	NK._.MSSA_DU19-01S0003507	10301	ATP6V1C2	Distal
chr2	10712407	10712907	2	MAIT._.HI_control_AS11-18755	8991	ATP6V1C2	Distal
chr2	10720302	10720802	3	B naive._.HI_control_AS11-18755	1096	ATP6V1C2	Promoter
chr2	10720818	10721318	3	B memory._.MSSA_DU19-01S0003515	580	ATP6V1C2	Promoter
chr2	10721425	10721925	5	B memory._.ANTH_control_BWJ0023	25	ATP6V1C2	Promoter
chr2	10721979	10722479	5	B naive._.MSSA_DU19-01S0003464	579	ATP6V1C2	Intronic
chr2	10733140	10733640	2	CD16 Mono._.ANTH_control_BMI0094	11740	ATP6V1C2	Intronic
chr2	10743847	10744347	9	B naive._.MSSA_DU19-01S0003466	22447	ATP6V1C2	Intronic
chr2	10744375	10744875	9	B naive._.MSSA_DU19-01S0003464	22975	ATP6V1C2	Intronic
chr2	10745475	10745975	16	B naive._.MSSA_DU19-01S0003464	24075	ATP6V1C2	Intronic
chr2	10748065	10748565	5	CD16 Mono._.MSSA_DU19-01S0003464	26665	ATP6V1C2	Intronic
chr2	10757731	10758231	2	B naive._.MSSA_DU19-01S0003515	36331	ATP6V1C2	Intronic
chr2	10768679	10769179	2	CD14 Mono._.HI_control_AS09-13278	47279	ATP6V1C2	Intronic
chr2	10775386	10775886	2	CD8 TEM._.MRSA_DU19-01S0003994	53986	ATP6V1C2	Intronic
chr2	10787472	10787972	2	CD4 TCM._.MRSA_DU19-01S0003989	50254	PDIA6	Intronic
chr2	10789398	10789898	4	CD4 TCM._.MSSA_DU19-01S0003466	48328	PDIA6	Intronic
chr2	10789994	10790494	2	CD4 Naive._.MRSA_DU19-01S0003987	47732	PDIA6	Intronic
chr2	10790510	10791010	25	CD8 TEM._.MRSA_DU19-01S0004015	47216	PDIA6	Exonic
chr2	10791920	10792420	8	CD4 TCM._.HI_control_AS11-18755	45806	PDIA6	Intronic
chr2	10792962	10793462	2	B naive._.HI_control_AS14-03700	44764	PDIA6	Intronic
chr2	10810137	10810637	14	B naive._.MSSA_DU19-01S0003515	27589	PDIA6	Exonic
chr2	10811126	10811626	10	CD4 TCM._.MRSA_DU19-01S0003987	26600	PDIA6	Intronic
chr2	10811793	10812293	12	B naive._.ANTH_control_BMI0094	25933	PDIA6	Intronic
chr2	10812596	10813096	31	CD14 Mono._.MSSA_DU19-01S0004017	25130	PDIA6	Intronic
chr2	10813250	10813750	2	NK._.MSSA_DU19-01S0004017	24476	PDIA6	Intronic
chr2	10813926	10814426	2	CD8 TEM._.ANTH_control_BMI0093	23800	PDIA6	Intronic
chr2	10817342	10817842	2	CD4 Naive._.MSSA_DU19-01S0003527	20384	PDIA6	Intronic
chr2	10819452	10819952	6	CD16 Mono._.ANTH_control_BMI0095	18274	PDIA6	Intronic
chr2	10820707	10821207	6	CD16 Mono._.ANTH_control_BMI0101	17019	PDIA6	Intronic
chr2	10821285	10821785	17	CD16 Mono._.ANTH_control_BMI0094	16441	PDIA6	Intronic
chr2	10825964	10826464	15	CD16 Mono._.ANTH_control_BMI0095	11762	PDIA6	Intronic
chr2	10828369	10828869	2	CD14 Mono._.MRSA_DU19-01S0003987	9357	PDIA6	Intronic
chr2	10832265	10832765	21	CD16 Mono._.ANTH_control_BMI0095	5461	PDIA6	Intronic
chr2	10833175	10833675	2	CD4 TCM._.MRSA_DU19-01S0003994	4551	PDIA6	Intronic
chr2	10834019	10834519	3	CD16 Mono._.ANTH_control_BMI0101	3707	PDIA6	Intronic
chr2	10835232	10835732	27	CD4 Naive._.MRSA_DU19-01S0003987	2494	PDIA6	Intronic
chr2	10850684	10851184	2	CD16 Mono._.MSSA_DU19-01S0003464	12956	PDIA6	Distal
chr2	10862631	10863131	2	CD16 Mono._.MSSA_DU19-01S0003492	15387	LINC01954	Distal
chr2	10863814	10864314	31	CD14 Mono._.MSSA_DU19-01S0003464	14204	LINC01954	Distal
chr2	10864836	10865336	17	CD4 Naive._.ANTH_control_BMI0093	13182	LINC01954	Distal
chr2	10865796	10866296	10	CD14 Mono._.MSSA_DU19-01S0003464	12222	LINC01954	Distal
chr2	10866862	10867362	5	CD4 Naive._.MSSA_DU19-01S0003507	11156	LINC01954	Distal
chr2	10868139	10868639	2	B naive._.MSSA_DU19-01S0003509	9879	LINC01954	Distal
chr2	10873385	10873885	2	CD16 Mono._.ANTH_control_BMI0094	4633	LINC01954	Distal
chr2	10876362	10876862	25	CD14 Mono._.MSSA_DU19-01S0004017	1656	LINC01954	Promoter
chr2	10877672	10878172	16	CD14 Mono._.MSSA_DU19-01S0003507	346	LINC01954	Promoter
chr2	10878176	10878676	16	CD14 Mono._.HI_control_AS09-13278	156	LINC01954	Exonic
chr2	10880483	10880983	6	CD16 Mono._.ANTH_control_BMI0093	2463	LINC01954	Intronic
chr2	10884436	10884936	2	CD4 TCM._.MSSA_DU19-01S0003462	6416	LINC01954	Intronic
chr2	10900145	10900645	10	CD14 Mono._.ANTH_control_BMI0093	11541	KCNF1	Distal
chr2	10909623	10910123	2	CD4 Naive._.ANTH_control_BMI0093	2063	KCNF1	Distal
chr2	10911614	10912114	2	CD8 TEM._.MSSA_DU19-01S0003509	72	KCNF1	Promoter
chr2	10912266	10912766	2	CD8 TEM._.HI_control_AS11-18755	578	KCNF1	Exonic
chr2	10913883	10914383	2	CD4 TCM._.MSSA_DU19-01S0003527	2195	KCNF1	Exonic
chr2	10914626	10915126	2	CD8 TEM._.MRSA_DU19-01S0003994	2938	KCNF1	Distal
chr2	10919321	10919821	2	CD8 TEM._.MRSA_DU19-01S0003994	7633	KCNF1	Distal
chr2	10919851	10920351	2	CD4 Naive._.HI_control_AS09-13278	8163	KCNF1	Distal
chr2	10932692	10933192	3	CD4 Naive._.MSSA_DU19-01S0003464	21004	KCNF1	Distal
chr2	10949018	10949518	2	CD4 TCM._.HI_control_AS09-13278	37330	KCNF1	Distal
chr2	10963016	10963516	5	CD14 Mono._.MRSA_DU19-01S0003987	51328	KCNF1	Distal
chr2	10965041	10965541	2	CD8 TEM._.MRSA_DU19-01S0003994	53353	KCNF1	Distal
chr2	10966637	10967137	2	CD4 TCM._.MSSA_DU19-01S0003507	54949	KCNF1	Distal
chr2	10969167	10969667	2	CD8 TEM._.MRSA_DU19-01S0003994	57479	KCNF1	Distal
chr2	10971862	10972362	5	CD14 Mono._.ANTH_control_BMI0094	60174	KCNF1	Distal
chr2	10972562	10973062	2	CD4 Naive._.MSSA_DU19-01S0004017	60874	KCNF1	Distal
chr2	10981298	10981798	2	NK._.MRSA_DU19-01S0003978	69610	KCNF1	Distal
chr2	10983127	10983627	2	CD4 Naive._.MRSA_DU19-01S0004013	71439	KCNF1	Distal
chr2	10986056	10986556	2	B naive._.MSSA_DU19-01S0003515	74368	KCNF1	Distal
chr2	10992348	10992848	2	CD8 TEM._.MRSA_DU19-01S0003994	80660	KCNF1	Distal
chr2	11002342	11002842	2	CD8 TEM._.MRSA_DU19-01S0003987	90654	KCNF1	Distal
chr2	11004098	11004598	8	CD14 Mono._.ANTH_control_BMI0093	92410	KCNF1	Distal
chr2	11005698	11006198	2	CD4 TCM._.MSSA_DU19-01S0003507	94010	KCNF1	Distal
chr2	11029745	11030245	2	B naive._.HI_control_AS11-18755	102825	FLJ33534	Distal
chr2	11045236	11045736	2	CD4 Naive._.MRSA_DU19-01S0003992	87334	FLJ33534	Distal
chr2	11054808	11055308	2	NK._.ANTH_control_BMI0101	77762	FLJ33534	Distal
chr2	11069081	11069581	2	NK._.MRSA_DU19-01S0004011	63489	FLJ33534	Distal
chr2	11071266	11071766	3	CD16 Mono._.ANTH_control_BMI0099	61304	FLJ33534	Distal
chr2	11090106	11090606	2	CD4 Naive._.ANTH_control_BMI0099	42464	FLJ33534	Distal
chr2	11092644	11093144	3	CD4 Naive._.MRSA_DU19-01S0003992	39926	FLJ33534	Distal
chr2	11093468	11093968	2	CD4 Naive._.MSSA_DU19-01S0003515	39102	FLJ33534	Distal
chr2	11101399	11101899	3	CD4 Naive._.HI_control_AS14-03700	31171	FLJ33534	Distal
chr2	11103454	11103954	9	CD8 TEM._.ANTH_control_BMI0099	29116	FLJ33534	Distal
chr2	11103996	11104496	22	CD8 TEM._.ANTH_control_BMI0099	28574	FLJ33534	Distal
chr2	11104670	11105170	3	CD14 Mono._.HI_control_AS09-13278	27900	FLJ33534	Distal
chr2	11123523	11124023	2	MAIT._.MSSA_DU19-01S0003466	9047	FLJ33534	Intronic
chr2	11124402	11124902	17	CD4 Naive._.HI_control_AS17-00144	8168	FLJ33534	Exonic
chr2	11127693	11128193	2	CD8 TEM._.MSSA_DU19-01S0003464	4877	FLJ33534	Intronic
chr2	11128505	11129005	2	CD14 Mono._.MRSA_DU19-01S0003992	4065	FLJ33534	Exonic
chr2	11129815	11130315	32	CD4 TCM._.MSSA_DU19-01S0003453	2755	FLJ33534	Intronic
chr2	11131993	11132493	2	CD4 Naive._.MRSA_DU19-01S0003989	577	FLJ33534	Promoter
chr2	11132839	11133339	30	CD14 Mono._.HI_control_AS09-13278	35	C2orf50	Promoter
chr2	11145155	11145655	23	CD14 Mono._.MRSA_DU19-01S0003994	9792	PQLC3	Exonic
chr2	11151746	11152246	2	NK._.MRSA_DU19-01S0004013	3201	PQLC3	Distal
chr2	11152515	11153015	2	CD4 TCM._.MSSA_DU19-01S0004017	2432	PQLC3	Distal
chr2	11153897	11154397	2	B memory._.ANTH_control_BWJ0023	1050	PQLC3	Promoter
chr2	11154933	11155433	32	CD4 TCM._.HI_control_AS17-00144	14	PQLC3	Promoter
chr2	11155569	11156069	8	CD14 Mono._.MRSA_DU19-01S0003992	620	PQLC3	Intronic
chr2	11156626	11157126	2	CD4 Naive._.HI_control_AS17-00144	1677	PQLC3	Intronic
chr2	11157163	11157663	3	NK._.MSSA_DU19-01S0003482	2214	PQLC3	Intronic
chr2	11159197	11159697	2	CD8 TEM._.ANTH_control_BMI0093	4248	PQLC3	Intronic
chr2	11160956	11161456	21	CD16 Mono._.ANTH_control_BMI0101	6007	PQLC3	Intronic
chr2	11168456	11168956	2	CD14 Mono._.MRSA_DU19-01S0003992	13507	PQLC3	Intronic
chr2	11175332	11175832	7	CD16 Mono._.MRSA_DU19-01S0003542	20383	PQLC3	Intronic
chr2	11187100	11187600	18	CD14 Mono._.MSSA_DU19-01S0003462	32151	PQLC3	Intronic
chr2	11187659	11188159	17	CD14 Mono._.MRSA_DU19-01S0003992	32710	PQLC3	Intronic
chr2	11196653	11197153	2	CD16 Mono._.ANTH_control_BMI0095	41704	PQLC3	Intronic
chr2	11203396	11203896	29	CD14 Mono._.MRSA_DU19-01S0003992	48447	PQLC3	Intronic
chr2	11224893	11225393	22	CD16 Mono._.ANTH_control_BMI0095	69944	PQLC3	Intronic
chr2	11237714	11238214	2	B naive._.MSSA_DU19-01S0003507	82765	PQLC3	Intronic
chr2	11281060	11281560	2	CD16 Mono._.MRSA_DU19-01S0003987	63274	ROCK2	Intronic
chr2	11292803	11293303	5	CD16 Mono._.MRSA_DU19-01S0003987	51531	ROCK2	Intronic
chr2	11330466	11330966	6	CD14 Mono._.MRSA_DU19-01S0003989	13868	ROCK2	Intronic
chr2	11331834	11332334	2	CD14 Mono._.HI_control_AS09-13278	12500	ROCK2	Intronic
chr2	11342629	11343129	27	CD14 Mono._.MRSA_DU19-01S0003989	1705	ROCK2	Intronic
chr2	11343700	11344200	21	CD4 Naive._.MRSA_DU19-01S0003992	634	ROCK2	Intronic
chr2	11344453	11344953	31	CD14 Mono._.HI_control_AS09-13278	117	ROCK2	Promoter
chr2	11345062	11345562	21	CD14 Mono._.MRSA_DU19-01S0003542	726	ROCK2	Promoter
chr2	11346167	11346667	3	CD4 TCM._.MRSA_DU19-01S0003992	1831	ROCK2	Promoter
chr2	11348221	11348721	2	CD4 Naive._.MRSA_DU19-01S0003987	3885	ROCK2	Distal
chr2	11359043	11359543	2	CD16 Mono._.ANTH_control_BMI0094	14707	ROCK2	Distal
chr2	11366282	11366782	2	CD16 Mono._.MRSA_DU19-01S0003978	21946	ROCK2	Distal
chr2	11369733	11370233	2	CD4 Naive._.MRSA_DU19-01S0003994	23997	LINC00570	Distal
chr2	11374167	11374667	5	B naive._.ANTH_control_BMI0095	19563	LINC00570	Distal
chr2	11374822	11375322	2	B naive._.ANTH_control_BMI0095	18908	LINC00570	Distal
chr2	11377803	11378303	7	B naive._.ANTH_control_BWJ0023	15927	LINC00570	Distal
chr2	11412377	11412877	2	CD16 Mono._.MRSA_DU19-01S0003987	18645	LINC00570	Distal
chr2	11433709	11434209	15	CD14 Mono._.MRSA_DU19-01S0003989	32217	E2F6	Distal
chr2	11436242	11436742	2	CD4 TCM._.MSSA_DU19-01S0003453	29684	E2F6	Distal
chr2	11440749	11441249	2	MAIT._.MSSA_DU19-01S0003453	25177	E2F6	Distal
chr2	11446625	11447125	13	CD4 Naive._.ANTH_control_BMI0093	19301	E2F6	Intronic
chr2	11456141	11456641	2	cDC2._.ANTH_control_BMI0099	9785	E2F6	Intronic
chr2	11465607	11466107	31	CD14 Mono._.MRSA_DU19-01S0003987	319	E2F6	Exonic
chr2	11466460	11466960	5	CD4 Naive._.ANTH_control_BMI0093	532	E2F6	Promoter
chr2	11467075	11467575	3	CD8 TEM._.MSSA_DU19-01S0003462	1147	E2F6	Promoter
chr2	11477856	11478356	20	CD14 Mono._.ANTH_control_BMI0093	4234	GREB1	Distal
chr2	11482635	11483135	2	CD14 Mono._.MRSA_DU19-01S0003994	543	GREB1	Intronic
chr2	11495787	11496287	2	CD16 Mono._.MSSA_DU19-01S0003482	13695	GREB1	Intronic
chr2	11533670	11534170	21	CD14 Mono._.MRSA_DU19-01S0003992	6756	MIR4429	Intronic
chr2	11539771	11540271	2	NK._.MSSA_DU19-01S0003466	655	MIR4429	Exonic
chr2	11544451	11544951	2	CD4 Naive._.MRSA_DU19-01S0003994	4023	MIR4429	Intronic
chr2	11554262	11554762	2	CD16 Mono._.ANTH_control_BMI0094	13834	MIR4429	Intronic
chr2	11582656	11583156	21	CD14 Mono._.MSSA_DU19-01S0003509	42228	MIR4429	Intronic
chr2	11584113	11584613	26	CD14 Mono._.MRSA_DU19-01S0003994	43685	MIR4429	Intronic
chr2	11584924	11585424	2	CD8 TEM._.HI_control_AS14-03700	44496	MIR4429	Exonic
chr2	11593953	11594453	2	CD8 TEM._.HI_control_AS14-03700	53525	MIR4429	Intronic
chr2	11611951	11612451	3	CD14 Mono._.MSSA_DU19-01S0003509	57962	NTSR2	Intronic
chr2	11616274	11616774	2	B naive._.ANTH_control_BMI0093	53639	NTSR2	Intronic
chr2	11629919	11630419	2	Platelet._.MRSA_DU19-01S0004015	39994	NTSR2	Intronic
chr2	11632236	11632736	2	CD8 TEM._.MSSA_DU19-01S0003492	37677	NTSR2	Intronic
chr2	11639650	11640150	2	CD4 Naive._.MRSA_DU19-01S0003987	30263	NTSR2	Intronic
chr2	11646953	11647453	2	CD4 Naive._.HI_control_AS17-00144	22960	NTSR2	Distal
chr2	11648265	11648765	2	CD4 TCM._.MRSA_DU19-01S0003992	21648	NTSR2	Distal
chr2	11656512	11657012	3	CD4 Naive._.MRSA_DU19-01S0003987	13401	NTSR2	Distal
chr2	11662103	11662603	2	CD4 Naive._.MRSA_DU19-01S0003987	7810	NTSR2	Intronic
chr2	11665670	11666170	2	NK._.MSSA_DU19-01S0003492	4243	NTSR2	Intronic
chr2	11668842	11669342	2	CD4 Naive._.MRSA_DU19-01S0003992	1071	NTSR2	Intronic
chr2	11669733	11670233	17	CD4 Naive._.MRSA_DU19-01S0003987	180	NTSR2	Exonic
chr2	11672387	11672887	6	B naive._.HI_control_AS11-18755	2472	NTSR2	Distal
chr2	11675789	11676289	2	B naive._.MSSA_DU19-01S0003515	1555	LPIN1	Promoter
chr2	11677422	11677922	2	B naive._.HI_control_AS09-13278	76	LPIN1	Promoter
chr2	11680433	11680933	3	CD4 Naive._.HI_control_AS17-00144	3087	LPIN1	Intronic
chr2	11681991	11682491	15	CD8 TEM._.MRSA_DU19-01S0003987	4645	LPIN1	Intronic
chr2	11687765	11688265	3	CD4 TCM._.MSSA_DU19-01S0003492	10419	LPIN1	Intronic
chr2	11688287	11688787	22	CD16 Mono._.ANTH_control_BMI0095	10941	LPIN1	Intronic
chr2	11691035	11691535	30	CD14 Mono._.MRSA_DU19-01S0003994	13689	LPIN1	Intronic
chr2	11692853	11693353	27	CD8 TEM._.MRSA_DU19-01S0003987	15507	LPIN1	Intronic
chr2	11695379	11695879	2	CD16 Mono._.ANTH_control_BWJ0023	18033	LPIN1	Intronic
chr2	11697417	11697917	23	CD14 Mono._.MRSA_DU19-01S0003989	20071	LPIN1	Intronic
chr2	11697973	11698473	2	B naive._.MSSA_DU19-01S0003507	20627	LPIN1	Intronic
chr2	11701223	11701723	7	CD14 Mono._.MRSA_DU19-01S0003978	23877	LPIN1	Intronic
chr2	11701727	11702227	31	CD14 Mono._.HI_control_AS09-13278	24381	LPIN1	Intronic
chr2	11711695	11712195	26	CD14 Mono._.MRSA_DU19-01S0003987	34349	LPIN1	Intronic
chr2	11716805	11717305	14	CD14 Mono._.HI_control_AS17-00144	39459	LPIN1	Intronic
chr2	11719251	11719751	9	NK._.ANTH_control_BMI0099	41905	LPIN1	Intronic
chr2	11729304	11729804	2	CD14 Mono._.MRSA_DU19-01S0003994	37889	MIR548S	Intronic
chr2	11738442	11738942	23	NK._.MRSA_DU19-01S0004013	28751	MIR548S	Intronic
chr2	11738966	11739466	24	CD14 Mono._.MRSA_DU19-01S0003987	28227	MIR548S	Intronic
chr2	11741771	11742271	2	CD4 TCM._.ANTH_control_BMI0101	25422	MIR548S	Exonic
chr2	11742293	11742793	3	CD14 Mono._.MRSA_DU19-01S0003989	24900	MIR548S	Intronic
chr2	11743109	11743609	2	CD14 Mono._.ANTH_control_BMI0094	24084	MIR548S	Intronic
chr2	11743969	11744469	31	CD14 Mono._.MRSA_DU19-01S0003994	23224	MIR548S	Intronic
chr2	11744499	11744999	8	CD14 Mono._.MSSA_DU19-01S0003492	22694	MIR548S	Intronic
chr2	11745048	11745548	21	CD4 Naive._.MRSA_DU19-01S0003987	22145	MIR548S	Intronic
chr2	11745771	11746271	3	CD4 TCM._.MSSA_DU19-01S0003453	21422	MIR548S	Exonic
chr2	11746374	11746874	32	CD4 TCM._.MSSA_DU19-01S0003453	20819	MIR548S	Exonic
chr2	11747015	11747515	22	CD8 TEM._.MRSA_DU19-01S0004015	20178	MIR548S	Intronic
chr2	11747837	11748337	7	CD4 TCM._.MRSA_DU19-01S0003987	19356	MIR548S	Intronic
chr2	11748671	11749171	7	CD14 Mono._.MRSA_DU19-01S0003987	18522	MIR548S	Intronic
chr2	11749725	11750225	26	CD8 TEM._.MRSA_DU19-01S0003987	17468	MIR548S	Intronic
chr2	11750411	11750911	32	CD4 TCM._.MSSA_DU19-01S0003527	16782	MIR548S	Intronic
chr2	11750965	11751465	19	NK._.MSSA_DU19-01S0003462	16228	MIR548S	Intronic
chr2	11752852	11753352	2	CD8 TEM._.MRSA_DU19-01S0003549	14341	MIR548S	Intronic
chr2	11753394	11753894	16	B naive._.MSSA_DU19-01S0003466	13799	MIR548S	Intronic
chr2	11754155	11754655	27	CD14 Mono._.MRSA_DU19-01S0003987	13038	MIR548S	Intronic
chr2	11755531	11756031	7	B naive._.HI_control_AS14-03700	11662	MIR548S	Intronic
chr2	11757126	11757626	27	CD4 TCM._.MRSA_DU19-01S0003987	10067	MIR548S	Intronic
chr2	11762666	11763166	2	CD4 TCM._.MSSA_DU19-01S0003527	4527	MIR548S	Intronic
chr2	11763230	11763730	2	CD8 TEM._.HI_control_AS17-00144	3963	MIR548S	Intronic
chr2	11767674	11768174	3	Platelet._.MRSA_DU19-01S0003542	479	MIR548S	Intronic
chr2	11775442	11775942	27	CD8 TEM._.HI_control_AS14-03700	8247	MIR548S	Intronic
chr2	11777374	11777874	21	NK._.MSSA_DU19-01S0003466	10179	MIR548S	Intronic
chr2	11778226	11778726	4	CD4 Naive._.MRSA_DU19-01S0003987	11031	MIR548S	Intronic
chr2	11779098	11779598	32	CD4 TCM._.MSSA_DU19-01S0003453	11903	MIR548S	Intronic
chr2	11782684	11783184	2	CD4 TCM._.HI_control_AS17-00144	15489	MIR548S	Intronic
chr2	11784848	11785348	6	B memory._.ANTH_control_BWJ0023	17653	MIR548S	Intronic
chr2	11786199	11786699	2	CD4 Naive._.HI_control_AS17-00144	19004	MIR548S	Intronic
chr2	11805901	11806401	4	NK._.MRSA_DU19-01S0004013	30834	MIR4262	Intronic
chr2	11814292	11814792	2	CD4 TCM._.MSSA_DU19-01S0003453	22443	MIR4262	Intronic
chr2	11828067	11828567	2	CD4 Naive._.ANTH_control_BMI0093	8668	MIR4262	Distal
chr2	11829204	11829704	23	CD4 TCM._.HI_control_AS09-13278	7531	MIR4262	Distal
chr2	11830152	11830652	31	CD14 Mono._.MRSA_DU19-01S0003994	6583	MIR4262	Distal
chr2	11831242	11831742	3	CD14 Mono._.MRSA_DU19-01S0003987	5493	MIR4262	Distal
chr2	11832881	11833381	3	NK._.MRSA_DU19-01S0004013	3854	MIR4262	Distal
chr2	11852787	11853287	7	CD14 Mono._.HI_control_AS14-03700	12847	MIR3681HG	Distal
chr2	11855394	11855894	7	B naive._.ANTH_control_BMI0094	10240	MIR3681HG	Distal
chr2	11858765	11859265	18	CD14 Mono._.MRSA_DU19-01S0003989	6869	MIR3681HG	Distal
chr2	11863028	11863528	2	CD4 TCM._.MSSA_DU19-01S0003453	2606	MIR3681HG	Distal
chr2	11863591	11864091	29	CD14 Mono._.MRSA_DU19-01S0003992	2043	MIR3681HG	Distal
chr2	11865269	11865769	6	B naive._.HI_control_AS09-13278	365	MIR3681HG	Promoter
chr2	11866854	11867354	5	B naive._.Other	1218	MIR3681HG	Intronic
chr2	11870563	11871063	2	CD16 Mono._.MRSA_DU19-01S0003987	4927	MIR3681HG	Intronic
chr2	11872515	11873015	13	CD14 Mono._.MRSA_DU19-01S0003992	6879	MIR3681HG	Intronic
chr2	11873297	11873797	29	CD14 Mono._.MRSA_DU19-01S0003992	7661	MIR3681HG	Intronic
chr2	11874988	11875488	3	CD16 Mono._.ANTH_control_BMI0094	9352	MIR3681HG	Intronic
chr2	11886837	11887337	3	CD4 TCM._.ANTH_control_BMI0099	21201	MIR3681HG	Intronic
chr2	11890945	11891445	3	NK._.ANTH_control_BWJ0023	25309	MIR3681HG	Intronic
chr2	11898509	11899009	23	CD14 Mono._.MSSA_DU19-01S0003453	32873	MIR3681HG	Intronic
chr2	11900994	11901494	14	CD14 Mono._.ANTH_control_BMI0095	35358	MIR3681HG	Intronic
chr2	11903010	11903510	31	CD14 Mono._.MRSA_DU19-01S0003987	37374	MIR3681HG	Intronic
chr2	11904100	11904600	30	CD14 Mono._.MRSA_DU19-01S0003987	38464	MIR3681HG	Intronic
chr2	11906576	11907076	2	CD16 Mono._.MRSA_DU19-01S0003987	40940	MIR3681HG	Intronic
chr2	11907136	11907636	30	CD14 Mono._.MRSA_DU19-01S0003987	41500	MIR3681HG	Intronic
chr2	11914344	11914844	27	CD14 Mono._.MRSA_DU19-01S0003992	48708	MIR3681HG	Intronic
chr2	11930405	11930905	2	cDC2._.Other	64769	MIR3681HG	Intronic
chr2	11933797	11934297	3	cDC2._.Other	68161	MIR3681HG	Intronic
chr2	11937727	11938227	2	B naive._.MSSA_DU19-01S0003515	72091	MIR3681HG	Intronic
chr2	11944260	11944760	7	CD14 Mono._.MRSA_DU19-01S0003987	78624	MIR3681HG	Intronic
chr2	11945396	11945896	28	CD14 Mono._.MRSA_DU19-01S0003978	79760	MIR3681HG	Intronic
chr2	11947918	11948418	8	CD14 Mono._.MRSA_DU19-01S0003987	82282	MIR3681HG	Intronic
chr2	11949989	11950489	20	CD14 Mono._.MRSA_DU19-01S0003992	84353	MIR3681HG	Intronic
chr2	11953475	11953975	2	NK._.MRSA_DU19-01S0004013	87839	MIR3681HG	Intronic
chr2	11955261	11955761	14	CD14 Mono._.MSSA_DU19-01S0004017	89625	MIR3681HG	Intronic
chr2	11955953	11956453	17	CD14 Mono._.MRSA_DU19-01S0003542	90317	MIR3681HG	Intronic
chr2	11981662	11982162	2	CD4 TCM._.MSSA_DU19-01S0004017	116026	MIR3681HG	Intronic
chr2	11983573	11984073	2	NK._.HI_control_AS17-00144	117937	MIR3681HG	Intronic
chr2	11990826	11991326	3	CD16 Mono._.ANTH_control_BMI0095	125190	MIR3681HG	Intronic
chr2	11996543	11997043	3	CD4 TCM._.HI_control_AS09-13278	130907	MIR3681HG	Intronic
chr2	11998162	11998662	8	CD4 TCM._.HI_control_AS09-13278	132526	MIR3681HG	Intronic
chr2	11998945	11999445	2	B naive._.ANTH_control_BWJ0023	133309	MIR3681HG	Intronic
chr2	12005830	12006330	26	NK._.MSSA_DU19-01S0003462	140194	MIR3681HG	Intronic
chr2	12008655	12009155	3	cDC2._.Other	143019	MIR3681HG	Intronic
chr2	12013407	12013907	3	B naive._.HI_control_AS14-03700	147771	MIR3681HG	Intronic
chr2	12013947	12014447	4	cDC2._.Other	148311	MIR3681HG	Intronic
chr2	12017563	12018063	3	NK_CD56bright._.ANTH_control_BMI0099	151927	MIR3681HG	Intronic
chr2	12018742	12019242	8	B naive._.HI_control_AS14-03700	153106	MIR3681HG	Intronic
chr2	12031736	12032236	11	B naive._.MSSA_DU19-01S0003515	166100	MIR3681HG	Intronic
chr2	12032337	12032837	16	B naive._.ANTH_control_BMI0095	166542	MIR3681	Intronic
chr2	12032893	12033393	8	B naive._.ANTH_control_BMI0099	165986	MIR3681	Intronic
chr2	12034350	12034850	7	B naive._.ANTH_control_BMI0093	164529	MIR3681	Intronic
chr2	12035425	12035925	2	CD4 Naive._.MSSA_DU19-01S0003462	163454	MIR3681	Intronic
chr2	12036502	12037002	18	CD4 TCM._.ANTH_control_BWJ0023	162377	MIR3681	Intronic
chr2	12042211	12042711	3	B naive._.Other	156668	MIR3681	Intronic
chr2	12043038	12043538	2	CD16 Mono._.ANTH_control_BMI0095	155841	MIR3681	Intronic
chr2	12044747	12045247	15	B naive._.ANTH_control_BWJ0023	154132	MIR3681	Intronic
chr2	12048246	12048746	2	CD4 Naive._.MRSA_DU19-01S0003992	150633	MIR3681	Intronic
chr2	12048869	12049369	12	NK._.MSSA_DU19-01S0003462	150010	MIR3681	Intronic
chr2	12049756	12050256	7	CD14 Mono._.MSSA_DU19-01S0003462	149123	MIR3681	Intronic
chr2	12050349	12050849	19	CD14 Mono._.MRSA_DU19-01S0003989	148530	MIR3681	Intronic
chr2	12051730	12052230	5	CD14 Mono._.MRSA_DU19-01S0003992	147149	MIR3681	Intronic
chr2	12052712	12053212	14	CD14 Mono._.MRSA_DU19-01S0003992	146167	MIR3681	Intronic
chr2	12056724	12057224	2	NK._.MRSA_DU19-01S0004015	142155	MIR3681	Intronic
chr2	12057360	12057860	31	CD14 Mono._.MRSA_DU19-01S0003992	141519	MIR3681	Intronic
chr2	12063629	12064129	6	CD8 TEM._.MRSA_DU19-01S0003987	135250	MIR3681	Intronic
chr2	12064174	12064674	3	NK_CD56bright._.ANTH_control_BWJ0023	134705	MIR3681	Intronic
chr2	12070324	12070824	2	CD14 Mono._.ANTH_control_BMI0094	128555	MIR3681	Intronic
chr2	12071315	12071815	13	B naive._.MRSA_DU19-01S0003989	127564	MIR3681	Intronic
chr2	12073388	12073888	10	NK._.ANTH_control_BMI0101	125491	MIR3681	Intronic
chr2	12074063	12074563	3	Platelet._.MRSA_DU19-01S0003542	124816	MIR3681	Intronic
chr2	12081445	12081945	28	CD4 Naive._.ANTH_control_BMI0093	117434	MIR3681	Intronic
chr2	12087117	12087617	5	B naive._.HI_control_AS11-18755	111762	MIR3681	Intronic
chr2	12094104	12094604	2	CD14 Mono._.MSSA_DU19-01S0003507	104775	MIR3681	Intronic
chr2	12106242	12106742	4	CD14 Mono._.MSSA_DU19-01S0003464	92637	MIR3681	Intronic
chr2	12109989	12110489	11	CD4 Naive._.HI_control_AS17-00144	88890	MIR3681	Intronic
chr2	12116136	12116636	13	B naive._.ANTH_control_BMI0095	82743	MIR3681	Intronic
chr2	12126976	12127476	2	NK._.MRSA_DU19-01S0004011	71903	MIR3681	Intronic
chr2	12127695	12128195	18	CD4 TCM._.HI_control_AS17-00144	71184	MIR3681	Intronic
chr2	12128660	12129160	2	Platelet._.1	70219	MIR3681	Intronic
chr2	12161592	12162092	2	CD4 Naive._.Other	37287	MIR3681	Intronic
chr2	12167741	12168241	2	CD4 Naive._.MSSA_DU19-01S0004017	31138	MIR3681	Intronic
chr2	12168920	12169420	31	CD14 Mono._.MRSA_DU19-01S0003994	29959	MIR3681	Intronic
chr2	12169650	12170150	31	CD14 Mono._.MSSA_DU19-01S0003464	29229	MIR3681	Intronic
chr2	12174389	12174889	3	CD16 Mono._.MRSA_DU19-01S0003987	24490	MIR3681	Intronic
chr2	12176088	12176588	2	CD4 Naive._.MRSA_DU19-01S0003989	22791	MIR3681	Intronic
chr2	12176896	12177396	28	CD14 Mono._.HI_control_AS09-13278	21983	MIR3681	Intronic
chr2	12177590	12178090	11	CD4 TCM._.MSSA_DU19-01S0003466	21289	MIR3681	Intronic
chr2	12183159	12183659	5	CD16 Mono._.Other	15720	MIR3681	Intronic
chr2	12183694	12184194	3	CD4 Naive._.MSSA_DU19-01S0004017	15185	MIR3681	Intronic
chr2	12188304	12188804	2	Platelet._.MRSA_DU19-01S0004015	10575	MIR3681	Intronic
chr2	12192693	12193193	26	CD14 Mono._.HI_control_AS09-13278	6186	MIR3681	Intronic
chr2	12198696	12199196	2	CD4 Naive._.MRSA_DU19-01S0003987	183	MIR3681	Promoter
chr2	12201288	12201788	28	CD14 Mono._.MRSA_DU19-01S0003992	2407	MIR3681	Intronic
chr2	12205088	12205588	16	CD14 Mono._.MRSA_DU19-01S0003987	6207	MIR3681	Intronic
chr2	12215352	12215852	2	Platelet._.MRSA_DU19-01S0003542	16471	MIR3681	Intronic
chr2	12219739	12220239	11	MAIT._.MSSA_DU19-01S0003527	20858	MIR3681	Intronic
chr2	12226717	12227217	2	Platelet._.1	27836	MIR3681	Intronic
chr2	12262572	12263072	3	CD4 Naive._.HI_control_AS09-13278	63691	MIR3681	Intronic
chr2	12269030	12269530	2	cDC2._.Other	70149	MIR3681	Intronic
chr2	12271460	12271960	2	CD16 Mono._.ANTH_control_BMI0095	72579	MIR3681	Intronic
chr2	12284502	12285002	2	NK._.MSSA_DU19-01S0003482	85621	MIR3681	Intronic
chr2	12293877	12294377	13	NK._.MSSA_DU19-01S0003466	94996	MIR3681	Intronic
chr2	12295790	12296290	2	CD4 Naive._.ANTH_control_BMI0093	96909	MIR3681	Intronic
chr2	12302052	12302552	2	B memory._.ANTH_control_BWJ0023	103171	MIR3681	Intronic
chr2	12303376	12303876	3	NK_CD56bright._.ANTH_control_BMI0099	104495	MIR3681	Intronic
chr2	12310345	12310845	2	CD4 Naive._.MSSA_DU19-01S0003462	111464	MIR3681	Intronic
chr2	12313537	12314037	3	CD8 TEM._.MRSA_DU19-01S0003542	114656	MIR3681	Intronic
chr2	12317217	12317717	3	NK_CD56bright._.ANTH_control_BWJ0023	118336	MIR3681	Intronic
chr2	12319874	12320374	3	Platelet._.MRSA_DU19-01S0004015	120993	MIR3681	Intronic
chr2	12325766	12326266	6	CD14 Mono._.MSSA_DU19-01S0003462	126885	MIR3681	Intronic
chr2	12326434	12326934	2	CD14 Mono._.MRSA_DU19-01S0003992	127553	MIR3681	Intronic
chr2	12327160	12327660	3	CD4 TCM._.HI_control_AS17-00144	128279	MIR3681	Intronic
chr2	12333655	12334155	2	CD4 TCM._.MRSA_DU19-01S0004011	134774	MIR3681	Intronic
chr2	12334625	12335125	10	CD4 Naive._.HI_control_AS14-03700	135744	MIR3681	Intronic
chr2	12350509	12351009	2	CD4 TCM._.HI_control_AS09-13278	151628	MIR3681	Intronic
chr2	12392296	12392796	2	B naive._.HI_control_AS09-13278	193415	MIR3681	Intronic
chr2	12396327	12396827	2	B naive._.MSSA_DU19-01S0003507	197446	MIR3681	Intronic
chr2	12397713	12398213	4	CD16 Mono._.ANTH_control_BMI0101	198832	MIR3681	Intronic
chr2	12403477	12403977	2	B naive._.HI_control_AS09-13278	204596	MIR3681	Intronic
chr2	12412787	12413287	16	CD4 TCM._.HI_control_AS17-00144	213906	MIR3681	Intronic
chr2	12416576	12417076	30	CD4 TCM._.MRSA_DU19-01S0003987	217695	MIR3681	Intronic
chr2	12423078	12423578	2	NK._.MSSA_DU19-01S0003492	224197	MIR3681	Intronic
chr2	12430028	12430528	16	CD14 Mono._.MRSA_DU19-01S0003542	231147	MIR3681	Intronic
chr2	12430661	12431161	22	CD16 Mono._.ANTH_control_BMI0094	231780	MIR3681	Intronic
chr2	12441750	12442250	16	CD4 TCM._.ANTH_control_BMI0099	242869	MIR3681	Intronic
chr2	12442529	12443029	8	CD14 Mono._.MRSA_DU19-01S0003978	243648	MIR3681	Intronic
chr2	12445269	12445769	2	NK._.MSSA_DU19-01S0003462	246388	MIR3681	Intronic
chr2	12449042	12449542	6	CD14 Mono._.MSSA_DU19-01S0003464	250161	MIR3681	Intronic
chr2	12450215	12450715	2	NK._.HI_control_AS13-08590	251334	MIR3681	Intronic
chr2	12451649	12452149	7	NK._.ANTH_control_BMI0101	252768	MIR3681	Intronic
chr2	12452153	12452653	29	CD14 Mono._.HI_control_AS09-13278	253272	MIR3681	Intronic
chr2	12456147	12456647	22	CD16 Mono._.MSSA_DU19-01S0003482	257266	MIR3681	Intronic
chr2	12456785	12457285	25	CD14 Mono._.MRSA_DU19-01S0003992	257904	MIR3681	Intronic
chr2	12457638	12458138	4	CD14 Mono._.HI_control_AS14-03700	258757	MIR3681	Intronic
chr2	12458837	12459337	5	CD14 Mono._.MSSA_DU19-01S0003453	257801	TRIB2	Intronic
chr2	12463184	12463684	11	CD14 Mono._.MRSA_DU19-01S0003992	253454	TRIB2	Intronic
chr2	12465542	12466042	12	CD14 Mono._.MRSA_DU19-01S0003992	251096	TRIB2	Intronic
chr2	12478899	12479399	4	CD14 Mono._.MRSA_DU19-01S0003992	237739	TRIB2	Intronic
chr2	12487205	12487705	14	CD14 Mono._.MSSA_DU19-01S0004017	229433	TRIB2	Intronic
chr2	12488307	12488807	28	CD4 TCM._.HI_control_AS09-13278	228331	TRIB2	Intronic
chr2	12488869	12489369	2	CD8 TEM._.ANTH_control_BMI0095	227769	TRIB2	Intronic
chr2	12492900	12493400	31	CD14 Mono._.MRSA_DU19-01S0003992	223738	TRIB2	Intronic
chr2	12495151	12495651	3	CD4 Naive._.HI_control_AS17-00144	221487	TRIB2	Intronic
chr2	12496021	12496521	2	CD4 TCM._.ANTH_control_BWJ0023	220617	TRIB2	Intronic
chr2	12497637	12498137	3	CD4 TCM._.MRSA_DU19-01S0003994	219001	TRIB2	Intronic
chr2	12500790	12501290	4	CD4 TCM._.MRSA_DU19-01S0004015	215848	TRIB2	Intronic
chr2	12501376	12501876	30	CD4 TCM._.HI_control_AS17-00144	215262	TRIB2	Intronic
chr2	12502578	12503078	18	CD14 Mono._.MRSA_DU19-01S0003992	214060	TRIB2	Intronic
chr2	12503857	12504357	2	CD4 TCM._.MRSA_DU19-01S0003994	212781	TRIB2	Intronic
chr2	12504448	12504948	3	CD4 TCM._.MRSA_DU19-01S0004013	212190	TRIB2	Intronic
chr2	12507250	12507750	25	NK._.MSSA_DU19-01S0004017	209388	TRIB2	Intronic
chr2	12507853	12508353	2	B naive._.ANTH_control_BMI0095	208785	TRIB2	Intronic
chr2	12513296	12513796	6	CD4 Naive._.HI_control_AS17-00144	203342	TRIB2	Intronic
chr2	12514692	12515192	21	CD4 Naive._.MRSA_DU19-01S0003987	201946	TRIB2	Intronic
chr2	12540091	12540591	2	B naive._.ANTH_control_BMI0094	176547	TRIB2	Intronic
chr2	12544124	12544624	4	B naive._.ANTH_control_BMI0099	172514	TRIB2	Intronic
chr2	12552074	12552574	2	B naive._.MRSA_DU19-01S0003989	164564	TRIB2	Intronic
chr2	12555301	12555801	5	CD14 Mono._.HI_control_AS09-13278	161337	TRIB2	Intronic
chr2	12556687	12557187	9	CD14 Mono._.MSSA_DU19-01S0003466	159951	TRIB2	Intronic
chr2	12587948	12588448	31	CD14 Mono._.MRSA_DU19-01S0003992	128690	TRIB2	Distal
chr2	12589582	12590082	2	CD4 Naive._.MRSA_DU19-01S0003994	127056	TRIB2	Distal
chr2	12597502	12598002	2	MAIT._.HI_control_AS11-18755	119136	TRIB2	Distal
chr2	12606259	12606759	4	CD4 TCM._.MSSA_DU19-01S0003464	110379	TRIB2	Distal
chr2	12612972	12613472	12	B naive._.HI_control_AS11-18755	103666	TRIB2	Distal
chr2	12613536	12614036	2	B naive._.MSSA_DU19-01S0003509	103102	TRIB2	Distal
chr2	12616720	12617220	29	CD14 Mono._.MRSA_DU19-01S0003992	99918	TRIB2	Distal
chr2	12617238	12617738	7	B naive._.HI_control_AS09-13278	99400	TRIB2	Distal
chr2	12619812	12620312	3	NK._.MSSA_DU19-01S0003453	96826	TRIB2	Distal
chr2	12624840	12625340	2	CD4 Naive._.ANTH_control_BMI0094	91798	TRIB2	Distal
chr2	12674915	12675415	2	B naive._.ANTH_control_BMI0095	41723	TRIB2	Distal
chr2	12686335	12686835	2	MAIT._.ANTH_control_BMI0099	30303	TRIB2	Distal
chr2	12695373	12695873	29	CD14 Mono._.MRSA_DU19-01S0003992	21265	TRIB2	Distal
chr2	12703944	12704444	2	NK._.HI_control_AS17-00144	12694	TRIB2	Distal
chr2	12704756	12705256	5	CD8 TEM._.MRSA_DU19-01S0003987	11882	TRIB2	Distal
chr2	12708122	12708622	2	NK._.MRSA_DU19-01S0003549	8516	TRIB2	Distal
chr2	12709061	12709561	23	CD4 Naive._.HI_control_AS17-00144	7577	TRIB2	Distal
chr2	12709733	12710233	3	CD4 TCM._.MRSA_DU19-01S0003989	6905	TRIB2	Distal
chr2	12710288	12710788	7	CD4 TCM._.HI_control_AS13-08590	6350	TRIB2	Distal
chr2	12715105	12715605	5	CD4 TCM._.MSSA_DU19-01S0003466	1533	TRIB2	Promoter
chr2	12715857	12716357	29	CD4 Naive._.MRSA_DU19-01S0003987	781	TRIB2	Promoter
chr2	12716520	12717020	31	CD8 TEM._.MSSA_DU19-01S0003462	118	TRIB2	Promoter
chr2	12717518	12718018	30	CD4 Naive._.HI_control_AS17-00144	878	TRIB2	Exonic
chr2	12718034	12718534	27	CD4 TCM._.MRSA_DU19-01S0004015	1394	TRIB2	Exonic
chr2	12718608	12719108	22	CD4 Naive._.MRSA_DU19-01S0003987	1968	TRIB2	Intronic
chr2	12719114	12719614	8	CD4 TCM._.MRSA_DU19-01S0004015	2474	TRIB2	Intronic
chr2	12719765	12720265	9	CD14 Mono._.MRSA_DU19-01S0003992	3125	TRIB2	Intronic
chr2	12721232	12721732	6	NK._.MSSA_DU19-01S0003527	4592	TRIB2	Intronic
chr2	12722367	12722867	30	CD14 Mono._.MRSA_DU19-01S0003992	5727	TRIB2	Intronic
chr2	12723224	12723724	2	NK._.MRSA_DU19-01S0004015	6584	TRIB2	Exonic
chr2	12725467	12725967	7	NK._.ANTH_control_BMI0099	8827	TRIB2	Intronic
chr2	12726483	12726983	2	CD16 Mono._.ANTH_control_BMI0095	9843	TRIB2	Intronic
chr2	12727630	12728130	11	CD4 TCM._.MSSA_DU19-01S0003527	9486	MIR3125	Intronic
chr2	12728358	12728858	32	CD4 TCM._.MSSA_DU19-01S0003453	8758	MIR3125	Intronic
chr2	12728916	12729416	5	NK._.MSSA_DU19-01S0003482	8200	MIR3125	Intronic
chr2	12730278	12730778	2	CD8 TEM._.MRSA_DU19-01S0004015	6838	MIR3125	Intronic
chr2	12731818	12732318	21	CD14 Mono._.ANTH_control_BMI0094	5298	MIR3125	Intronic
chr2	12735235	12735735	2	CD14 Mono._.MRSA_DU19-01S0004013	1881	MIR3125	Promoter
chr2	12737115	12737615	4	MAIT._.MSSA_DU19-01S0003466	1	MIR3125	Promoter
chr2	12737629	12738129	4	MAIT._.MSSA_DU19-01S0003466	511	MIR3125	Intronic
chr2	12758397	12758897	2	CD8 TEM._.HI_control_AS13-08590	21279	MIR3125	Distal
chr2	12761114	12761614	11	CD4 TCM._.MRSA_DU19-01S0003542	23996	MIR3125	Distal
chr2	12777446	12777946	2	CD4 TCM._.HI_control_AS09-13278	40328	MIR3125	Distal
chr2	12779224	12779724	3	NK._.MRSA_DU19-01S0004015	42106	MIR3125	Distal
chr2	12797802	12798302	28	CD14 Mono._.MRSA_DU19-01S0003994	60684	MIR3125	Distal
chr2	12808410	12808910	11	CD14 Mono._.MRSA_DU19-01S0003992	71292	MIR3125	Distal
chr2	12816738	12817238	14	CD4 TCM._.MRSA_DU19-01S0003992	79620	MIR3125	Distal
chr2	12819053	12819553	19	CD14 Mono._.MRSA_DU19-01S0003992	81935	MIR3125	Distal
chr2	12819672	12820172	17	CD14 Mono._.MRSA_DU19-01S0003992	82554	MIR3125	Distal
chr2	12835527	12836027	2	CD16 Mono._.ANTH_control_BMI0101	98409	MIR3125	Distal
chr2	12840186	12840686	2	CD8 TEM._.MRSA_DU19-01S0004015	103068	MIR3125	Distal
chr2	12852690	12853190	2	CD4 Naive._.HI_control_AS17-00144	115572	MIR3125	Distal
chr2	12855593	12856093	10	MAIT._.MSSA_DU19-01S0003466	118475	MIR3125	Distal
chr2	12856312	12856812	9	CD4 TCM._.ANTH_control_BWJ0023	119194	MIR3125	Distal
chr2	12856845	12857345	30	CD4 TCM._.HI_control_AS09-13278	119727	MIR3125	Distal
chr2	12857410	12857910	4	CD4 TCM._.MRSA_DU19-01S0003978	120292	MIR3125	Distal
chr2	12861505	12862005	3	NK_CD56bright._.ANTH_control_BMI0099	124387	MIR3125	Distal
chr2	12886590	12887090	2	CD16 Mono._.MSSA_DU19-01S0003482	120172	LOC100506474	Distal
chr2	12892127	12892627	2	MAIT._.ANTH_control_BWJ0023	114635	LOC100506474	Distal
chr2	12897082	12897582	5	CD4 TCM._.ANTH_control_BMI0095	109680	LOC100506474	Distal
chr2	12924515	12925015	2	CD4 Naive._.MSSA_DU19-01S0003507	82247	LOC100506474	Distal
chr2	12931175	12931675	7	CD4 Naive._.ANTH_control_BMI0094	75587	LOC100506474	Distal
chr2	12934151	12934651	3	CD14 Mono._.ANTH_control_BMI0095	72611	LOC100506474	Distal
chr2	12948565	12949065	20	CD8 TEM._.HI_control_AS17-00144	58197	LOC100506474	Distal
chr2	12949396	12949896	3	CD8 TEM._.ANTH_control_BMI0095	57366	LOC100506474	Distal
chr2	12965386	12965886	7	MAIT._.HI_control_AS11-18755	41376	LOC100506474	Distal
chr2	12977989	12978489	9	CD14 Mono._.MSSA_DU19-01S0004017	28773	LOC100506474	Intronic
chr2	12987207	12987707	2	CD4 TCM._.HI_control_AS17-00144	19555	LOC100506474	Intronic
chr2	12994415	12994915	2	B naive._.MSSA_DU19-01S0003515	12347	LOC100506474	Intronic
chr2	12996820	12997320	2	NK._.MSSA_DU19-01S0004017	9942	LOC100506474	Intronic
chr2	13006836	13007336	16	NK._.ANTH_control_BMI0101	72	LOC100506474	Promoter
chr2	13040187	13040687	2	B naive._.MSSA_DU19-01S0003464	33423	LOC100506474	Distal
chr2	13154869	13155369	2	MAIT._.MSSA_DU19-01S0003462	148105	LOC100506474	Distal
chr2	13175021	13175521	2	CD4 TCM._.HI_control_AS11-18755	168257	LOC100506474	Distal
chr2	13184878	13185378	3	NK._.ANTH_control_BMI0093	178114	LOC100506474	Distal
chr2	13188658	13189158	2	CD4 Naive._.HI_control_AS14-03700	181894	LOC100506474	Distal
chr2	13197136	13197636	2	Platelet._.MRSA_DU19-01S0004015	190372	LOC100506474	Distal
chr2	13205029	13205529	2	B naive._.HI_control_AS11-18755	198265	LOC100506474	Distal
chr2	13205983	13206483	2	CD8 TEM._.MRSA_DU19-01S0004011	199219	LOC100506474	Distal
chr2	13214336	13214836	2	CD4 Naive._.MSSA_DU19-01S0004017	207572	LOC100506474	Distal
chr2	13218801	13219301	2	CD4 Naive._.MRSA_DU19-01S0003987	212037	LOC100506474	Distal
chr2	13227463	13227963	2	NK._.HI_control_AS13-08590	220699	LOC100506474	Distal
chr2	13254645	13255145	2	B naive._.MSSA_DU19-01S0003515	247881	LOC100506474	Distal
chr2	13315093	13315593	2	CD4 Naive._.MSSA_DU19-01S0004017	308329	LOC100506474	Distal
chr2	13417180	13417680	2	CD8 TEM._.ANTH_control_BMI0093	410416	LOC100506474	Distal
chr2	13427349	13427849	3	CD4 TCM._.MSSA_DU19-01S0004017	420585	LOC100506474	Distal
chr2	13432380	13432880	2	B naive._.HI_control_AS11-18755	425616	LOC100506474	Distal
chr2	13525292	13525792	2	CD8 TEM._.ANTH_control_BMI0095	518528	LOC100506474	Distal
chr2	13592425	13592925	2	CD4 Naive._.MRSA_DU19-01S0003992	585661	LOC100506474	Distal
chr2	13618409	13618909	2	CD4 Naive._.MRSA_DU19-01S0003987	611645	LOC100506474	Distal
chr2	13620257	13620757	2	CD4 Naive._.MRSA_DU19-01S0003994	613493	LOC100506474	Distal
chr2	13641030	13641530	2	B naive._.HI_control_AS14-03700	634266	LOC100506474	Distal
chr2	13648262	13648762	2	CD4 Naive._.MRSA_DU19-01S0003542	641498	LOC100506474	Distal
chr2	13649357	13649857	2	MAIT._.MSSA_DU19-01S0003482	642593	LOC100506474	Distal
chr2	13652647	13653147	2	CD4 Naive._.MRSA_DU19-01S0003987	645883	LOC100506474	Distal
chr2	13672020	13672520	2	CD4 TCM._.HI_control_AS11-18755	665256	LOC100506474	Distal
chr2	13701529	13702029	2	CD4 TCM._.HI_control_AS11-18755	694765	LOC100506474	Distal
chr2	13789958	13790458	2	CD4 Naive._.HI_control_AS17-00144	610754	LINC00276	Intronic
chr2	13801164	13801664	2	CD4 Naive._.HI_control_AS17-00144	599548	LINC00276	Intronic
chr2	13810885	13811385	2	B naive._.ANTH_control_BMI0095	589827	LINC00276	Intronic
chr2	13813058	13813558	2	CD4 Naive._.HI_control_AS17-00144	587654	LINC00276	Intronic
chr2	13817918	13818418	3	CD14 Mono._.HI_control_AS09-13278	582794	LINC00276	Intronic
chr2	13837704	13838204	2	B naive._.MSSA_DU19-01S0003507	563008	LINC00276	Intronic
chr2	13850598	13851098	2	CD4 Naive._.MRSA_DU19-01S0003978	550114	LINC00276	Intronic
chr2	13883221	13883721	2	CD4 Naive._.MRSA_DU19-01S0003992	517491	LINC00276	Intronic
chr2	13884614	13885114	3	CD4 Naive._.MRSA_DU19-01S0003987	516098	LINC00276	Intronic
chr2	13891345	13891845	2	MAIT._.Other	509367	LINC00276	Intronic
chr2	13895067	13895567	2	CD4 Naive._.MRSA_DU19-01S0003987	505645	LINC00276	Intronic
chr2	13898310	13898810	2	CD4 Naive._.MRSA_DU19-01S0003987	502402	LINC00276	Intronic
chr2	13914793	13915293	2	CD4 Naive._.MRSA_DU19-01S0003987	485919	LINC00276	Intronic
chr2	13949612	13950112	2	CD8 TEM._.HI_control_AS14-03700	451100	LINC00276	Intronic
chr2	13987627	13988127	2	CD8 TEM._.HI_control_AS09-13278	413085	LINC00276	Intronic
chr2	13991659	13992159	2	CD16 Mono._.MSSA_DU19-01S0003453	409053	LINC00276	Intronic
chr2	14012422	14012922	2	CD16 Mono._.ANTH_control_BMI0095	388290	LINC00276	Intronic
chr2	14055216	14055716	2	CD4 Naive._.HI_control_AS17-00144	345496	LINC00276	Intronic
chr2	14060704	14061204	2	CD14 Mono._.MRSA_DU19-01S0003994	340008	LINC00276	Intronic
chr2	14082319	14082819	2	B naive._.ANTH_control_BMI0095	318393	LINC00276	Intronic
chr2	14122186	14122686	2	CD4 Naive._.MSSA_DU19-01S0004017	278526	LINC00276	Intronic
chr2	14125842	14126342	2	MAIT._.MRSA_DU19-01S0004011	274870	LINC00276	Intronic
chr2	14128938	14129438	2	MAIT._.ANTH_control_BWJ0023	271774	LINC00276	Intronic
chr2	14134857	14135357	2	CD4 Naive._.MRSA_DU19-01S0003992	265855	LINC00276	Intronic
chr2	14143388	14143888	4	B naive._.ANTH_control_BMI0095	257324	LINC00276	Intronic
chr2	14182472	14182972	3	CD4 Naive._.MSSA_DU19-01S0003507	218240	LINC00276	Intronic
chr2	14183179	14183679	2	CD4 Naive._.MRSA_DU19-01S0003992	217533	LINC00276	Intronic
chr2	14185297	14185797	2	CD4 Naive._.HI_control_AS11-18755	215415	LINC00276	Intronic
chr2	14186284	14186784	2	CD8 TEM._.MRSA_DU19-01S0003994	214428	LINC00276	Intronic
chr2	14192345	14192845	2	CD4 TCM._.HI_control_AS14-03700	208367	LINC00276	Intronic
chr2	14205169	14205669	2	CD8 TEM._.MSSA_DU19-01S0003492	195543	LINC00276	Intronic
chr2	14208848	14209348	2	CD14 Mono._.MSSA_DU19-01S0003515	191864	LINC00276	Intronic
chr2	14255244	14255744	2	CD16 Mono._.ANTH_control_BMI0095	145468	LINC00276	Intronic
chr2	14272138	14272638	2	MAIT._.MSSA_DU19-01S0003462	128574	LINC00276	Intronic
chr2	14336206	14336706	2	B naive._.MSSA_DU19-01S0003507	64506	LINC00276	Intronic
chr2	14342106	14342606	3	CD4 Naive._.HI_control_AS11-18755	58606	LINC00276	Intronic
chr2	14360283	14360783	2	CD16 Mono._.ANTH_control_BMI0095	40429	LINC00276	Intronic
chr2	14385050	14385550	2	CD4 Naive._.MRSA_DU19-01S0003994	15662	LINC00276	Intronic
chr2	14405782	14406282	2	CD14 Mono._.ANTH_control_BMI0094	5068	LINC00276	Distal
chr2	14406643	14407143	2	MAIT._.MSSA_DU19-01S0003464	5929	LINC00276	Distal
chr2	14417532	14418032	3	CD4 TCM._.MRSA_DU19-01S0003987	16818	LINC00276	Distal
chr2	14420653	14421153	2	CD14 Mono._.MRSA_DU19-01S0003994	19939	LINC00276	Distal
chr2	14425266	14425766	2	CD4 TCM._.MRSA_DU19-01S0003987	24552	LINC00276	Distal
chr2	14428132	14428632	2	CD4 Naive._.MRSA_DU19-01S0003542	27418	LINC00276	Distal
chr2	14434227	14434727	2	B naive._.MSSA_DU19-01S0003515	33513	LINC00276	Distal
chr2	14451250	14451750	2	CD4 Naive._.MRSA_DU19-01S0003987	50536	LINC00276	Distal
chr2	14462626	14463126	2	CD4 TCM._.HI_control_AS09-13278	61912	LINC00276	Distal
chr2	14487423	14487923	2	CD4 Naive._.MRSA_DU19-01S0003987	86709	LINC00276	Distal
chr2	14528417	14528917	2	B naive._.HI_control_AS09-13278	104018	FAM84A	Distal
chr2	14534266	14534766	2	CD8 TEM._.MRSA_DU19-01S0003992	98169	FAM84A	Distal
chr2	14557561	14558061	2	CD4 Naive._.MRSA_DU19-01S0003987	74874	FAM84A	Distal
chr2	14558303	14558803	2	CD4 Naive._.MRSA_DU19-01S0003987	74132	FAM84A	Distal
chr2	14562050	14562550	2	CD4 TCM._.MRSA_DU19-01S0003987	70385	FAM84A	Distal
chr2	14595330	14595830	3	CD4 Naive._.MRSA_DU19-01S0003987	37105	FAM84A	Distal
chr2	14631829	14632329	2	CD4 Naive._.HI_control_AS09-13278	606	FAM84A	Promoter
chr2	14632384	14632884	2	CD4 Naive._.MRSA_DU19-01S0003987	51	FAM84A	Promoter
chr2	14633434	14633934	3	CD4 Naive._.MRSA_DU19-01S0003987	997	FAM84A	Promoter
chr2	14634352	14634852	2	CD4 Naive._.HI_control_AS09-13278	488		Promoter
chr2	14635140	14635640	2	CD4 Naive._.MRSA_DU19-01S0003987	298		Exonic
chr2	14680903	14681403	2	CD16 Mono._.MSSA_DU19-01S0003482	46061		Distal
chr2	14688948	14689448	2	CD4 Naive._.MRSA_DU19-01S0003987	54106		Distal
chr2	14714917	14715417	2	MAIT._.ANTH_control_BMI0101	80075		Distal
chr2	14724071	14724571	2	CD4 Naive._.ANTH_control_BMI0099	89229		Distal
chr2	14747237	14747737	2	CD4 TCM._.HI_control_AS09-13278	112395		Distal
chr2	14756975	14757475	2	CD8 TEM._.MRSA_DU19-01S0003994	122133		Distal
chr2	14830791	14831291	2	B naive._.HI_control_AS09-13278	195949		Distal
chr2	14854601	14855101	2	CD4 Naive._.MRSA_DU19-01S0003987	219759		Distal
chr2	14863339	14863839	2	CD8 TEM._.MRSA_DU19-01S0004015	228497		Distal
chr2	14903712	14904212	7	B naive._.ANTH_control_BMI0099	268870		Distal
chr2	14954950	14955450	2	CD16 Mono._.MRSA_DU19-01S0003987	320108		Distal
chr2	14956517	14957017	2	CD8 TEM._.MRSA_DU19-01S0003994	321675		Distal
chr2	14971537	14972037	2	CD4 Naive._.HI_control_AS17-00144	336695		Distal
chr2	14992800	14993300	2	CD8 TEM._.HI_control_AS09-13278	357958		Distal
chr2	14995409	14995909	2	CD16 Mono._.MRSA_DU19-01S0003987	360567		Distal
chr2	15002527	15003027	2	CD4 Naive._.MRSA_DU19-01S0003987	367685		Distal
chr2	15021084	15021584	2	CD4 Naive._.MRSA_DU19-01S0003987	386242		Distal
chr2	15038287	15038787	9	CD8 TEM._.MSSA_DU19-01S0003466	403445		Distal
chr2	15047361	15047861	2	CD4 Naive._.HI_control_AS17-00144	412519		Distal
chr2	15048735	15049235	3	CD4 Naive._.MRSA_DU19-01S0003994	413893		Distal
chr2	15049414	15049914	2	CD16 Mono._.Other	414572		Distal
chr2	15086943	15087443	2	CD4 TCM._.ANTH_control_BMI0101	452101		Distal
chr2	15096071	15096571	2	NK._.MSSA_DU19-01S0003492	461229		Distal
chr2	15096912	15097412	3	CD8 TEM._.MRSA_DU19-01S0004015	462070		Distal
chr2	15115765	15116265	6	CD14 Mono._.MRSA_DU19-01S0003992	445314	NBAS	Distal
chr2	15118931	15119431	2	CD4 Naive._.MRSA_DU19-01S0003987	442148	NBAS	Distal
chr2	15122515	15123015	2	CD4 Naive._.MRSA_DU19-01S0003992	438564	NBAS	Distal
chr2	15130524	15131024	2	CD8 TEM._.MRSA_DU19-01S0003994	430555	NBAS	Distal
chr2	15142112	15142612	16	B naive._.HI_control_AS14-03700	418967	NBAS	Distal
chr2	15155877	15156377	4	CD4 Naive._.HI_control_AS09-13278	405202	NBAS	Distal
chr2	15158472	15158972	3	CD16 Mono._.ANTH_control_BMI0095	402607	NBAS	Distal
chr2	15159650	15160150	2	CD4 TCM._.HI_control_AS14-03700	401429	NBAS	Distal
chr2	15161047	15161547	2	CD14 Mono._.MRSA_DU19-01S0003992	400032	NBAS	Distal
chr2	15165495	15165995	2	MAIT._.MSSA_DU19-01S0003482	395584	NBAS	Distal
chr2	15166814	15167314	3	CD14 Mono._.MRSA_DU19-01S0003987	394265	NBAS	Exonic
chr2	15169107	15169607	2	CD4 Naive._.MSSA_DU19-01S0003492	391972	NBAS	Intronic
chr2	15169841	15170341	2	CD4 TCM._.MRSA_DU19-01S0003992	391238	NBAS	Intronic
chr2	15176961	15177461	30	CD4 Naive._.MRSA_DU19-01S0003992	384118	NBAS	Intronic
chr2	15178856	15179356	26	CD8 TEM._.MRSA_DU19-01S0003994	382223	NBAS	Exonic
chr2	15180347	15180847	2	CD4 Naive._.HI_control_AS17-00144	380732	NBAS	Intronic
chr2	15181593	15182093	2	CD8 TEM._.MRSA_DU19-01S0003994	379486	NBAS	Intronic
chr2	15189211	15189711	2	CD4 TCM._.MRSA_DU19-01S0003987	371868	NBAS	Intronic
chr2	15205459	15205959	2	NK._.MRSA_DU19-01S0004015	355620	NBAS	Intronic
chr2	15216730	15217230	2	NK._.MSSA_DU19-01S0004017	344349	NBAS	Intronic
chr2	15223876	15224376	12	CD14 Mono._.MRSA_DU19-01S0003992	337203	NBAS	Intronic
chr2	15230788	15231288	2	CD16 Mono._.Other	330291	NBAS	Intronic
chr2	15241889	15242389	2	CD4 Naive._.MRSA_DU19-01S0004013	319190	NBAS	Intronic
chr2	15242790	15243290	2	Platelet._.1	318289	NBAS	Intronic
chr2	15244817	15245317	4	CD14 Mono._.MRSA_DU19-01S0003992	316262	NBAS	Intronic
chr2	15300630	15301130	3	CD14 Mono._.MRSA_DU19-01S0003987	260449	NBAS	Intronic
chr2	15301222	15301722	3	CD8 Naive._.MSSA_DU19-01S0003482	259857	NBAS	Intronic
chr2	15311412	15311912	9	NK._.HI_control_AS13-08590	249667	NBAS	Intronic
chr2	15313822	15314322	3	CD8 TEM._.MRSA_DU19-01S0004015	247257	NBAS	Intronic
chr2	15315885	15316385	9	CD8 TEM._.HI_control_AS17-00144	245194	NBAS	Intronic
chr2	15316490	15316990	26	NK._.ANTH_control_BMI0101	244589	NBAS	Intronic
chr2	15355326	15355826	3	Platelet._.MRSA_DU19-01S0003542	205753	NBAS	Intronic
chr2	15369057	15369557	3	B naive._.ANTH_control_BWJ0023	192022	NBAS	Intronic
chr2	15378483	15378983	2	B naive._.ANTH_control_BMI0094	182596	NBAS	Intronic
chr2	15428717	15429217	2	NK._.ANTH_control_BMI0101	132362	NBAS	Intronic
chr2	15457879	15458379	2	CD4 Naive._.MRSA_DU19-01S0003987	103200	NBAS	Intronic
chr2	15498486	15498986	13	CD16 Mono._.ANTH_control_BMI0095	62593	NBAS	Intronic
chr2	15517780	15518280	4	CD14 Mono._.HI_control_AS17-00144	43299	NBAS	Intronic
chr2	15518392	15518892	13	CD14 Mono._.HI_control_AS17-00144	42687	NBAS	Intronic
chr2	15539816	15540316	7	B naive._.ANTH_control_BWJ0023	21263	NBAS	Intronic
chr2	15560464	15560964	15	NK._.HI_control_AS17-00144	615	NBAS	Intronic
chr2	15561086	15561586	30	CD14 Mono._.HI_control_AS17-00144	5	NBAS	Promoter
chr2	15561691	15562191	20	CD4 Naive._.MRSA_DU19-01S0003989	610	NBAS	Promoter
chr2	15562765	15563265	3	CD4 Naive._.MRSA_DU19-01S0003987	1684	NBAS	Promoter
chr2	15577051	15577551	22	CD14 Mono._.HI_control_AS09-13278	13876	DDX1	Distal
chr2	15582069	15582569	2	CD4 Naive._.HI_control_AS11-18755	8858	DDX1	Distal
chr2	15582592	15583092	2	B naive._.ANTH_control_BMI0095	8335	DDX1	Distal
chr2	15588268	15588768	3	CD14 Mono._.MRSA_DU19-01S0003992	2659	DDX1	Distal
chr2	15588946	15589446	2	CD16 Mono._.ANTH_control_BMI0093	1981	DDX1	Promoter
chr2	15591565	15592065	31	CD14 Mono._.HI_control_AS09-13278	636	DDX1	Exonic
chr2	15592069	15592569	27	CD14 Mono._.MSSA_DU19-01S0003462	1140	DDX1	Intronic
chr2	15604544	15605044	2	MAIT._.ANTH_control_BMI0101	13615	DDX1	Intronic
chr2	15611840	15612340	2	CD16 Mono._.ANTH_control_BMI0095	20911	DDX1	Intronic
chr2	15637218	15637718	18	CD14 Mono._.HI_control_AS09-13278	46289	DDX1	Distal
chr2	15640291	15640791	13	CD14 Mono._.HI_control_AS09-13278	49362	DDX1	Distal
chr2	15642316	15642816	2	CD14 Mono._.MRSA_DU19-01S0003994	48215	LINC01804	Distal
chr2	15648393	15648893	2	CD4 TCM._.MSSA_DU19-01S0003464	42138	LINC01804	Distal
chr2	15649811	15650311	3	CD8 TEM._.MSSA_DU19-01S0003492	40720	LINC01804	Distal
chr2	15654157	15654657	2	CD8 TEM._.HI_control_AS17-00144	36374	LINC01804	Distal
chr2	15669252	15669752	2	CD8 TEM._.HI_control_AS17-00144	21279	LINC01804	Distal
chr2	15670601	15671101	3	NK._.ANTH_control_BMI0101	19930	LINC01804	Distal
chr2	15690390	15690890	2	NK._.HI_control_AS11-18755	141	LINC01804	Promoter
chr2	15715604	15716104	2	CD8 TEM._.HI_control_AS14-03700	25071	LINC01804	Intronic
chr2	15717638	15718138	3	CD4 Naive._.HI_control_AS17-00144	27105	LINC01804	Exonic
chr2	15730696	15731196	6	CD14 Mono._.HI_control_AS09-13278	40163	LINC01804	Intronic
chr2	15732187	15732687	2	B memory._.MSSA_DU19-01S0003466	41654	LINC01804	Intronic
chr2	15737545	15738045	2	CD16 Mono._.MRSA_DU19-01S0003987	47012	LINC01804	Intronic
chr2	15748015	15748515	2	CD16 Mono._.MSSA_DU19-01S0003482	57482	LINC01804	Distal
chr2	15749620	15750120	2	CD4 Naive._.MSSA_DU19-01S0003509	59087	LINC01804	Distal
chr2	15750740	15751240	2	CD4 Naive._.MSSA_DU19-01S0003509	60207	LINC01804	Distal
chr2	15758799	15759299	2	CD4 TCM._.MSSA_DU19-01S0003507	68266	LINC01804	Distal
chr2	15762388	15762888	2	NK._.MSSA_DU19-01S0004017	71855	LINC01804	Distal
chr2	15764073	15764573	2	CD16 Mono._.ANTH_control_BMI0093	73540	LINC01804	Distal
chr2	15765579	15766079	2	B naive._.HI_control_AS09-13278	75046	LINC01804	Distal
chr2	15767164	15767664	3	CD4 TCM._.HI_control_AS14-03700	76631	LINC01804	Distal
chr2	15767687	15768187	2	CD4 TCM._.MRSA_DU19-01S0003992	77154	LINC01804	Distal
chr2	15770389	15770889	3	CD14 Mono._.HI_control_AS14-03700	79856	LINC01804	Distal
chr2	15771064	15771564	3	CD14 Mono._.MRSA_DU19-01S0003992	80531	LINC01804	Distal
chr2	15780262	15780762	2	CD4 Naive._.HI_control_AS17-00144	89729	LINC01804	Distal
chr2	15781247	15781747	3	CD14 Mono._.HI_control_AS09-13278	90714	LINC01804	Distal
chr2	15795489	15795989	3	NK._.ANTH_control_BMI0101	104956	LINC01804	Distal
chr2	15797057	15797557	2	NK._.ANTH_control_BMI0101	106524	LINC01804	Distal
chr2	15799918	15800418	2	NK._.ANTH_control_BMI0101	109385	LINC01804	Distal
chr2	15800960	15801460	2	NK._.ANTH_control_BMI0101	110427	LINC01804	Distal
chr2	15812965	15813465	2	CD4 Naive._.MRSA_DU19-01S0003992	107183	MYCNUT	Distal
chr2	15823433	15823933	2	B naive._.HI_control_AS11-18755	96715	MYCNUT	Distal
chr2	15824343	15824843	2	B naive._.HI_control_AS11-18755	95805	MYCNUT	Distal
chr2	15825270	15825770	2	B naive._.HI_control_AS14-03700	94878	MYCNUT	Distal
chr2	15837370	15837870	2	CD14 Mono._.MRSA_DU19-01S0003992	82778	MYCNUT	Distal
chr2	15844316	15844816	2	CD4 Naive._.HI_control_AS17-00144	75832	MYCNUT	Distal
chr2	15845884	15846384	2	CD4 Naive._.HI_control_AS17-00144	74264	MYCNUT	Distal
chr2	15880330	15880830	2	B naive._.HI_control_AS09-13278	39818	MYCNUT	Distal
chr2	15887596	15888096	2	CD14 Mono._.HI_control_AS09-13278	32552	MYCNUT	Distal
chr2	15888602	15889102	2	CD4 Naive._.MRSA_DU19-01S0003992	31546	MYCNUT	Distal
chr2	15889403	15889903	3	CD4 TCM._.MSSA_DU19-01S0003453	30745	MYCNUT	Distal
chr2	15891479	15891979	2	CD16 Mono._.ANTH_control_BMI0095	28669	MYCNUT	Distal
chr2	15892139	15892639	2	CD16 Mono._.ANTH_control_BMI0095	28009	MYCNUT	Distal
chr2	15913335	15913835	2	CD8 TEM._.HI_control_AS17-00144	6813	MYCNUT	Distal
chr2	15919604	15920104	3	CD4 TCM._.HI_control_AS17-00144	544	MYCNUT	Promoter
chr2	15921607	15922107	2	B naive._.HI_control_AS09-13278	1457	MYCNUT	Intronic
chr2	15922287	15922787	2	CD4 Naive._.ANTH_control_BMI0093	2137	MYCNUT	Intronic
chr2	15926804	15927304	3	CD4 TCM._.HI_control_AS11-18755	6654	MYCNUT	Intronic
chr2	15928660	15929160	2	NK._.ANTH_control_BMI0101	8510	MYCNUT	Intronic
chr2	15932835	15933335	3	CD4 Naive._.HI_control_AS14-03700	7478	MYCN	Intronic
chr2	15939591	15940091	12	CD4 Naive._.HI_control_AS09-13278	722	MYCN	Promoter
chr2	15940187	15940687	6	CD4 TCM._.HI_control_AS11-18755	126	MYCN	Promoter
chr2	15941012	15941512	3	CD4 Naive._.MRSA_DU19-01S0003989	697	MYCN	Intronic
chr2	15941516	15942016	3	CD4 Naive._.HI_control_AS09-13278	482	MYCNOS	Intronic
chr2	15942305	15942805	14	CD14 Mono._.MRSA_DU19-01S0003994	305	MYCNOS	Promoter
chr2	15943345	15943845	6	CD4 Naive._.HI_control_AS17-00144	1345	MYCNOS	Promoter
chr2	15943859	15944359	6	CD4 Naive._.HI_control_AS14-03700	1859	MYCNOS	Promoter
chr2	15944478	15944978	2	CD4 Naive._.MRSA_DU19-01S0003992	2478	MYCNOS	Intronic
chr2	15946055	15946555	2	CD4 TCM._.MSSA_DU19-01S0003515	4055	MYCNOS	Exonic
chr2	15949333	15949833	2	CD4 TCM._.MSSA_DU19-01S0003453	7333	MYCNOS	Distal
chr2	15951084	15951584	2	CD4 TCM._.MSSA_DU19-01S0003453	9084	MYCNOS	Distal
chr2	15964971	15965471	2	CD4 Naive._.MRSA_DU19-01S0003992	22971	MYCNOS	Distal
chr2	15965636	15966136	11	CD14 Mono._.HI_control_AS09-13278	23636	MYCNOS	Distal
chr2	15966156	15966656	18	CD14 Mono._.HI_control_AS09-13278	24156	MYCNOS	Distal
chr2	15968356	15968856	3	CD4 Naive._.MRSA_DU19-01S0003987	26356	MYCNOS	Distal
chr2	15971585	15972085	2	CD14 Mono._.HI_control_AS09-13278	29585	MYCNOS	Distal
chr2	15975833	15976333	3	CD4 Naive._.HI_control_AS17-00144	33833	MYCNOS	Distal
chr2	15983038	15983538	3	CD4 Naive._.MRSA_DU19-01S0003987	41038	MYCNOS	Distal
chr2	15984561	15985061	2	CD4 Naive._.MRSA_DU19-01S0003987	42561	MYCNOS	Distal
chr2	15985752	15986252	2	CD4 Naive._.MSSA_DU19-01S0003466	43752	MYCNOS	Distal
chr2	15989095	15989595	3	CD4 Naive._.MRSA_DU19-01S0003987	47095	MYCNOS	Distal
chr2	15995905	15996405	2	CD4 Naive._.MRSA_DU19-01S0003987	53905	MYCNOS	Distal
chr2	16000628	16001128	3	CD14 Mono._.HI_control_AS14-03700	49548	GACAT3	Distal
chr2	16004735	16005235	10	CD14 Mono._.HI_control_AS09-13278	45441	GACAT3	Distal
chr2	16006093	16006593	31	CD14 Mono._.HI_control_AS09-13278	44083	GACAT3	Distal
chr2	16009706	16010206	2	CD8 TEM._.MRSA_DU19-01S0003994	40470	GACAT3	Distal
chr2	16013099	16013599	2	CD4 Naive._.HI_control_AS17-00144	37077	GACAT3	Distal
chr2	16014475	16014975	2	CD4 Naive._.ANTH_control_BMI0093	35701	GACAT3	Distal
chr2	16015022	16015522	2	CD4 TCM._.MSSA_DU19-01S0003507	35154	GACAT3	Distal
chr2	16025176	16025676	2	CD4 Naive._.MRSA_DU19-01S0003992	25000	GACAT3	Distal
chr2	16025732	16026232	2	Platelet._.MRSA_DU19-01S0004015	24444	GACAT3	Distal
chr2	16028307	16028807	2	CD4 Naive._.MRSA_DU19-01S0003987	21869	GACAT3	Distal
chr2	16032439	16032939	2	CD4 Naive._.MRSA_DU19-01S0003987	17737	GACAT3	Distal
chr2	16034014	16034514	2	CD4 TCM._.MSSA_DU19-01S0004017	16162	GACAT3	Distal
chr2	16035456	16035956	2	CD8 TEM._.MSSA_DU19-01S0003462	14720	GACAT3	Distal
chr2	16037421	16037921	2	CD4 Naive._.MRSA_DU19-01S0003987	12755	GACAT3	Distal
chr2	16038228	16038728	3	CD4 Naive._.MRSA_DU19-01S0003987	11948	GACAT3	Distal
chr2	16038939	16039439	2	NK._.MRSA_DU19-01S0004013	11237	GACAT3	Distal
chr2	16047776	16048276	2	CD4 Naive._.MRSA_DU19-01S0003987	2400	GACAT3	Distal
chr2	16048290	16048790	2	CD4 Naive._.MRSA_DU19-01S0003992	1886	GACAT3	Promoter
chr2	16056049	16056549	10	CD14 Mono._.MSSA_DU19-01S0004017	5871	GACAT3	Intronic
chr2	16070048	16070548	2	CD14 Mono._.HI_control_AS09-13278	19870	GACAT3	Intronic
chr2	16077505	16078005	2	CD14 Mono._.HI_control_AS14-03700	27327	GACAT3	Intronic
chr2	16078852	16079352	3	NK._.MSSA_DU19-01S0003462	28674	GACAT3	Intronic
chr2	16085523	16086023	2	CD14 Mono._.MSSA_DU19-01S0004017	35345	GACAT3	Exonic
chr2	16086664	16087164	2	CD4 Naive._.MRSA_DU19-01S0003992	36486	GACAT3	Distal
chr2	16092620	16093120	2	B naive._.MSSA_DU19-01S0003507	42442	GACAT3	Distal
chr2	16094171	16094671	2	CD14 Mono._.HI_control_AS09-13278	43993	GACAT3	Distal
chr2	16094876	16095376	2	CD4 Naive._.ANTH_control_BMI0093	44698	GACAT3	Distal
chr2	16109785	16110285	2	CD14 Mono._.HI_control_AS14-03700	59607	GACAT3	Distal
chr2	16114569	16115069	2	B naive._.MSSA_DU19-01S0003507	64391	GACAT3	Distal
chr2	16135642	16136142	2	CD4 Naive._.MRSA_DU19-01S0003992	85464	GACAT3	Distal
chr2	16141166	16141666	2	B naive._.MSSA_DU19-01S0003507	90988	GACAT3	Distal
chr2	16142523	16143023	7	CD4 Naive._.ANTH_control_BMI0093	92345	GACAT3	Distal
chr2	16148974	16149474	4	CD4 Naive._.ANTH_control_BMI0093	98796	GACAT3	Distal
chr2	16149649	16150149	4	CD4 TCM._.MSSA_DU19-01S0003515	99471	GACAT3	Distal
chr2	16151216	16151716	3	CD14 Mono._.HI_control_AS14-03700	101038	GACAT3	Distal
chr2	16166436	16166936	2	CD14 Mono._.MSSA_DU19-01S0004017	116258	GACAT3	Distal
chr2	16179945	16180445	2	CD4 Naive._.MRSA_DU19-01S0003992	129767	GACAT3	Distal
chr2	16181031	16181531	2	CD4 Naive._.MRSA_DU19-01S0003992	130853	GACAT3	Distal
chr2	16187531	16188031	2	CD14 Mono._.MRSA_DU19-01S0003994	137353	GACAT3	Distal
chr2	16191931	16192431	2	CD14 Mono._.HI_control_AS09-13278	141753	GACAT3	Distal
chr2	16196634	16197134	2	NK._.MSSA_DU19-01S0003492	146456	GACAT3	Distal
chr2	16197368	16197868	3	CD4 Naive._.HI_control_AS17-00144	147190	GACAT3	Distal
chr2	16200446	16200946	2	CD4 Naive._.HI_control_AS17-00144	150268	GACAT3	Distal
chr2	16215622	16216122	2	CD4 Naive._.Other	165444	GACAT3	Distal
chr2	16216538	16217038	2	CD16 Mono._.ANTH_control_BMI0095	166360	GACAT3	Distal
chr2	16218243	16218743	2	CD14 Mono._.HI_control_AS09-13278	168065	GACAT3	Distal
chr2	16219003	16219503	2	B naive._.MSSA_DU19-01S0003507	168825	GACAT3	Distal
chr2	16221797	16222297	3	CD4 Naive._.MRSA_DU19-01S0003992	171619	GACAT3	Distal
chr2	16222417	16222917	2	CD4 Naive._.MRSA_DU19-01S0003992	172239	GACAT3	Distal
chr2	16226355	16226855	2	CD4 Naive._.MRSA_DU19-01S0003992	176177	GACAT3	Distal
chr2	16227188	16227688	2	CD14 Mono._.HI_control_AS09-13278	177010	GACAT3	Distal
chr2	16241668	16242168	2	CD4 Naive._.MSSA_DU19-01S0004017	191490	GACAT3	Distal
chr2	16242423	16242923	2	CD14 Mono._.MRSA_DU19-01S0003987	192245	GACAT3	Distal
chr2	16244198	16244698	2	B naive._.HI_control_AS09-13278	194020	GACAT3	Distal
chr2	16245190	16245690	2	CD14 Mono._.HI_control_AS09-13278	195012	GACAT3	Distal
chr2	16245712	16246212	3	CD14 Mono._.MRSA_DU19-01S0003987	195534	GACAT3	Distal
chr2	16254281	16254781	2	CD4 TCM._.HI_control_AS17-00144	204103	GACAT3	Distal
chr2	16257598	16258098	2	CD4 Naive._.MRSA_DU19-01S0003978	207420	GACAT3	Distal
chr2	16265635	16266135	2	CD4 Naive._.Other	215457	GACAT3	Distal
chr2	16279664	16280164	2	CD16 Mono._.ANTH_control_BMI0095	229486	GACAT3	Distal
chr2	16281256	16281756	2	CD16 Mono._.ANTH_control_BMI0095	231078	GACAT3	Distal
chr2	16281826	16282326	7	CD14 Mono._.HI_control_AS09-13278	231648	GACAT3	Distal
chr2	16285469	16285969	2	CD16 Mono._.ANTH_control_BMI0101	235291	GACAT3	Distal
chr2	16302884	16303384	10	CD14 Mono._.MRSA_DU19-01S0003992	252706	GACAT3	Distal
chr2	16306409	16306909	2	CD4 TCM._.MSSA_DU19-01S0003515	256231	GACAT3	Distal
chr2	16315412	16315912	2	CD4 TCM._.MSSA_DU19-01S0004017	265234	GACAT3	Distal
chr2	16318371	16318871	23	CD14 Mono._.HI_control_AS09-13278	268193	GACAT3	Distal
chr2	16322263	16322763	3	CD4 Naive._.ANTH_control_BMI0093	272085	GACAT3	Distal
chr2	16325925	16326425	3	CD14 Mono._.MRSA_DU19-01S0003992	275747	GACAT3	Distal
chr2	16332019	16332519	3	CD14 Mono._.HI_control_AS09-13278	281841	GACAT3	Distal
chr2	16377784	16378284	2	CD4 Naive._.MSSA_DU19-01S0004017	288296	FAM49A	Distal
chr2	16394113	16394613	2	CD4 Naive._.HI_control_AS17-00144	271967	FAM49A	Distal
chr2	16394674	16395174	2	CD4 Naive._.MRSA_DU19-01S0003994	271406	FAM49A	Distal
chr2	16395839	16396339	2	CD4 TCM._.MSSA_DU19-01S0003492	270241	FAM49A	Distal
chr2	16400259	16400759	2	CD14 Mono._.HI_control_AS09-13278	265821	FAM49A	Distal
chr2	16478433	16478933	2	CD4 Naive._.MRSA_DU19-01S0003987	187647	FAM49A	Distal
chr2	16508145	16508645	18	CD14 Mono._.HI_control_AS09-13278	157935	FAM49A	Distal
chr2	16525200	16525700	8	CD14 Mono._.MSSA_DU19-01S0003482	140880	FAM49A	Distal
chr2	16546060	16546560	5	CD16 Mono._.ANTH_control_BWJ0023	120020	FAM49A	Distal
chr2	16551348	16551848	3	CD16 Mono._.Other	114732	FAM49A	Exonic
chr2	16553185	16553685	12	CD16 Mono._.ANTH_control_BMI0095	112895	FAM49A	Intronic
chr2	16554145	16554645	2	CD16 Mono._.MSSA_DU19-01S0003482	111935	FAM49A	Intronic
chr2	16555624	16556124	2	CD16 Mono._.MRSA_DU19-01S0003987	110456	FAM49A	Intronic
chr2	16556519	16557019	5	CD16 Mono._.ANTH_control_BMI0095	109561	FAM49A	Intronic
chr2	16566910	16567410	2	CD16 Mono._.MSSA_DU19-01S0003464	99170	FAM49A	Intronic
chr2	16567932	16568432	2	CD16 Mono._.MRSA_DU19-01S0003987	98148	FAM49A	Intronic
chr2	16585073	16585573	25	CD14 Mono._.MRSA_DU19-01S0003987	81007	FAM49A	Intronic
chr2	16590526	16591026	2	CD16 Mono._.ANTH_control_BWJ0023	75554	FAM49A	Intronic
chr2	16591414	16591914	5	CD16 Mono._.MRSA_DU19-01S0003987	74666	FAM49A	Intronic
chr2	16592224	16592724	3	CD16 Mono._.MSSA_DU19-01S0003482	73856	FAM49A	Intronic
chr2	16592819	16593319	2	CD16 Mono._.ANTH_control_BMI0101	73261	FAM49A	Intronic
chr2	16602958	16603458	4	CD16 Mono._.ANTH_control_BWJ0023	63122	FAM49A	Intronic
chr2	16604209	16604709	9	CD16 Mono._.MSSA_DU19-01S0003492	61871	FAM49A	Intronic
chr2	16605369	16605869	5	CD16 Mono._.ANTH_control_BMI0099	60711	FAM49A	Intronic
chr2	16608979	16609479	7	B memory._.ANTH_control_BWJ0023	57101	FAM49A	Intronic
chr2	16610505	16611005	8	CD16 Mono._.MSSA_DU19-01S0003492	55575	FAM49A	Intronic
chr2	16612667	16613167	2	CD4 Naive._.HI_control_AS14-03700	53413	FAM49A	Intronic
chr2	16613419	16613919	3	CD16 Mono._.ANTH_control_BMI0095	52661	FAM49A	Intronic
chr2	16615619	16616119	2	NK._.MRSA_DU19-01S0004013	50461	FAM49A	Intronic
chr2	16617250	16617750	13	CD14 Mono._.HI_control_AS09-13278	48830	FAM49A	Intronic
chr2	16618732	16619232	6	CD16 Mono._.ANTH_control_BMI0101	47348	FAM49A	Intronic
chr2	16621191	16621691	16	CD14 Mono._.MSSA_DU19-01S0003462	44889	FAM49A	Intronic
chr2	16622886	16623386	26	CD14 Mono._.HI_control_AS14-03700	43194	FAM49A	Exonic
chr2	16623710	16624210	6	CD16 Mono._.MRSA_DU19-01S0003542	42370	FAM49A	Exonic
chr2	16625129	16625629	22	CD16 Mono._.MRSA_DU19-01S0003987	40951	FAM49A	Intronic
chr2	16625715	16626215	12	B naive._.HI_control_AS09-13278	40365	FAM49A	Intronic
chr2	16626395	16626895	26	CD14 Mono._.MSSA_DU19-01S0003464	39685	FAM49A	Intronic
chr2	16627642	16628142	3	CD16 Mono._.ANTH_control_BWJ0023	38438	FAM49A	Intronic
chr2	16628230	16628730	21	CD14 Mono._.MRSA_DU19-01S0003992	37850	FAM49A	Intronic
chr2	16629012	16629512	2	B naive._.ANTH_control_BWJ0023	37068	FAM49A	Intronic
chr2	16629773	16630273	4	CD16 Mono._.ANTH_control_BMI0101	36307	FAM49A	Intronic
chr2	16630468	16630968	22	CD16 Mono._.ANTH_control_BMI0101	35612	FAM49A	Intronic
chr2	16631104	16631604	4	CD14 Mono._.ANTH_control_BWJ0023	34976	FAM49A	Intronic
chr2	16631835	16632335	6	CD16 Mono._.ANTH_control_BMI0095	34245	FAM49A	Intronic
chr2	16632600	16633100	6	CD16 Mono._.MRSA_DU19-01S0003549	33480	FAM49A	Intronic
chr2	16633478	16633978	22	CD16 Mono._.MSSA_DU19-01S0003482	32602	FAM49A	Intronic
chr2	16634557	16635057	3	CD16 Mono._.ANTH_control_BMI0101	31523	FAM49A	Intronic
chr2	16636031	16636531	17	CD14 Mono._.MSSA_DU19-01S0003492	30049	FAM49A	Intronic
chr2	16637247	16637747	5	CD16 Mono._.MSSA_DU19-01S0003464	28833	FAM49A	Intronic
chr2	16637780	16638280	3	CD16 Mono._.ANTH_control_BMI0094	28300	FAM49A	Intronic
chr2	16638313	16638813	2	CD16 Mono._.ANTH_control_BMI0093	27767	FAM49A	Intronic
chr2	16638870	16639370	3	CD16 Mono._.ANTH_control_BMI0095	27210	FAM49A	Intronic
chr2	16640110	16640610	2	cDC2._.ANTH_control_BWJ0023	25970	FAM49A	Intronic
chr2	16640703	16641203	4	CD16 Mono._.ANTH_control_BMI0093	25377	FAM49A	Intronic
chr2	16641482	16641982	2	CD16 Mono._.Other	24598	FAM49A	Intronic
chr2	16642017	16642517	3	CD16 Mono._.MRSA_DU19-01S0003987	24063	FAM49A	Intronic
chr2	16643065	16643565	3	CD16 Mono._.ANTH_control_BMI0095	23015	FAM49A	Intronic
chr2	16644269	16644769	8	CD16 Mono._.ANTH_control_BMI0101	21811	FAM49A	Intronic
chr2	16645821	16646321	2	cDC2._.ANTH_control_BMI0099	20259	FAM49A	Intronic
chr2	16647456	16647956	6	CD16 Mono._.MSSA_DU19-01S0003464	18624	FAM49A	Intronic
chr2	16647974	16648474	8	CD16 Mono._.ANTH_control_BWJ0023	18106	FAM49A	Intronic
chr2	16649277	16649777	6	CD16 Mono._.ANTH_control_BWJ0023	16803	FAM49A	Intronic
chr2	16650278	16650778	21	CD16 Mono._.MSSA_DU19-01S0003515	15802	FAM49A	Intronic
chr2	16650803	16651303	25	NK._.MSSA_DU19-01S0004017	15277	FAM49A	Intronic
chr2	16651955	16652455	3	NK._.MRSA_DU19-01S0004015	14125	FAM49A	Intronic
chr2	16653018	16653518	9	CD16 Mono._.MRSA_DU19-01S0003542	13062	FAM49A	Intronic
chr2	16653753	16654253	22	CD16 Mono._.MSSA_DU19-01S0003509	12327	FAM49A	Intronic
chr2	16654905	16655405	21	CD16 Mono._.ANTH_control_BWJ0023	11175	FAM49A	Intronic
chr2	16655989	16656489	2	CD8 TEM._.MRSA_DU19-01S0003994	10091	FAM49A	Intronic
chr2	16656739	16657239	22	CD16 Mono._.MSSA_DU19-01S0003482	9341	FAM49A	Intronic
chr2	16657379	16657879	8	CD14 Mono._.MSSA_DU19-01S0003492	8701	FAM49A	Intronic
chr2	16658019	16658519	21	CD16 Mono._.ANTH_control_BMI0101	8061	FAM49A	Intronic
chr2	16658878	16659378	2	B naive._.HI_control_AS14-03700	7202	FAM49A	Intronic
chr2	16659417	16659917	6	CD16 Mono._.ANTH_control_BWJ0023	6663	FAM49A	Intronic
chr2	16660048	16660548	16	CD16 Mono._.MRSA_DU19-01S0004015	6032	FAM49A	Intronic
chr2	16660601	16661101	4	CD16 Mono._.MRSA_DU19-01S0003987	5479	FAM49A	Intronic
chr2	16661847	16662347	2	NK._.MSSA_DU19-01S0003466	4233	FAM49A	Intronic
chr2	16662429	16662929	8	CD16 Mono._.MSSA_DU19-01S0003492	3651	FAM49A	Intronic
chr2	16663487	16663987	19	CD16 Mono._.MRSA_DU19-01S0003542	2593	FAM49A	Intronic
chr2	16664206	16664706	22	CD16 Mono._.MSSA_DU19-01S0003515	1874	FAM49A	Intronic
chr2	16665166	16665666	17	CD16 Mono._.ANTH_control_BMI0101	914	FAM49A	Intronic
chr2	16665705	16666205	22	CD16 Mono._.MRSA_DU19-01S0003987	375	FAM49A	Intronic
chr2	16666347	16666847	25	CD14 Mono._.MRSA_DU19-01S0003542	265	FAM49A	Promoter
chr2	16667021	16667521	9	CD16 Mono._.MSSA_DU19-01S0003462	939	FAM49A	Promoter
chr2	16672656	16673156	2	CD4 TCM._.MSSA_DU19-01S0004017	6574	FAM49A	Distal
chr2	16679519	16680019	3	CD16 Mono._.MSSA_DU19-01S0003453	13437	FAM49A	Distal
chr2	16680260	16680760	19	CD14 Mono._.HI_control_AS09-13278	14178	FAM49A	Distal
chr2	16682983	16683483	2	CD4 TCM._.MSSA_DU19-01S0004017	16901	FAM49A	Distal
chr2	16687944	16688444	8	B naive._.MSSA_DU19-01S0003507	21862	FAM49A	Distal
chr2	16700450	16700950	18	CD16 Mono._.ANTH_control_BMI0095	34368	FAM49A	Distal
chr2	16706804	16707304	2	NK._.MSSA_DU19-01S0003462	40722	FAM49A	Distal
chr2	16709732	16710232	18	CD16 Mono._.ANTH_control_BMI0095	43650	FAM49A	Distal
chr2	16713054	16713554	14	B naive._.ANTH_control_BMI0095	46972	FAM49A	Distal
chr2	16716036	16716536	21	CD14 Mono._.MRSA_DU19-01S0003989	49954	FAM49A	Distal
chr2	16717449	16717949	21	CD16 Mono._.MSSA_DU19-01S0003482	51367	FAM49A	Distal
chr2	16718104	16718604	3	CD16 Mono._.MRSA_DU19-01S0003987	52022	FAM49A	Distal
chr2	16720621	16721121	2	CD16 Mono._.ANTH_control_BMI0101	54539	FAM49A	Distal
chr2	16722647	16723147	7	CD16 Mono._.MSSA_DU19-01S0003509	56565	FAM49A	Distal
chr2	16725492	16725992	2	B naive._.HI_control_AS14-03700	59410	FAM49A	Distal
chr2	16729282	16729782	11	B naive._.Other	63200	FAM49A	Distal
chr2	16742130	16742630	2	B naive._.ANTH_control_BMI0094	76048	FAM49A	Distal
chr2	16744521	16745021	2	CD8 TEM._.MRSA_DU19-01S0003987	78439	FAM49A	Distal
chr2	16749708	16750208	2	B naive._.MSSA_DU19-01S0003507	83626	FAM49A	Distal
chr2	16757162	16757662	29	CD14 Mono._.HI_control_AS09-13278	91080	FAM49A	Distal
chr2	16758702	16759202	2	CD14 Mono._.MRSA_DU19-01S0003994	92620	FAM49A	Distal
chr2	16760345	16760845	15	CD16 Mono._.ANTH_control_BMI0095	94263	FAM49A	Distal
chr2	16763583	16764083	29	CD14 Mono._.MRSA_DU19-01S0003987	97501	FAM49A	Distal
chr2	16773012	16773512	20	CD14 Mono._.MRSA_DU19-01S0003994	106930	FAM49A	Distal
chr2	16773539	16774039	2	B naive._.MSSA_DU19-01S0003507	107457	FAM49A	Distal
chr2	16775533	16776033	23	CD14 Mono._.MSSA_DU19-01S0004017	109451	FAM49A	Distal
chr2	16777658	16778158	2	CD4 Naive._.HI_control_AS17-00144	111576	FAM49A	Distal
chr2	16780262	16780762	2	CD8 TEM._.HI_control_AS17-00144	114180	FAM49A	Distal
chr2	16780891	16781391	2	CD8 TEM._.MRSA_DU19-01S0003987	114809	FAM49A	Distal
chr2	16785696	16786196	3	CD4 Naive._.MSSA_DU19-01S0004017	119614	FAM49A	Distal
chr2	16803892	16804392	2	CD14 Mono._.HI_control_AS14-03700	137810	FAM49A	Distal
chr2	16815965	16816465	5	CD14 Mono._.HI_control_AS09-13278	149883	FAM49A	Distal
chr2	16832861	16833361	12	CD14 Mono._.MRSA_DU19-01S0003992	166779	FAM49A	Distal
chr2	16855153	16855653	2	B naive._.MSSA_DU19-01S0003515	189071	FAM49A	Distal
chr2	16860581	16861081	9	CD14 Mono._.MRSA_DU19-01S0003987	194499	FAM49A	Distal
chr2	16861420	16861920	31	CD14 Mono._.MSSA_DU19-01S0003462	195338	FAM49A	Distal
chr2	16862419	16862919	31	CD14 Mono._.HI_control_AS09-13278	196337	FAM49A	Distal
chr2	16871316	16871816	10	CD14 Mono._.MRSA_DU19-01S0003987	205234	FAM49A	Distal
chr2	16898603	16899103	2	CD4 Naive._.MRSA_DU19-01S0003987	232521	FAM49A	Distal
chr2	16900351	16900851	17	CD14 Mono._.MSSA_DU19-01S0003466	234269	FAM49A	Distal
chr2	16904560	16905060	3	CD4 Naive._.MSSA_DU19-01S0004017	238478	FAM49A	Distal
chr2	16944696	16945196	2	CD4 Naive._.MSSA_DU19-01S0004017	278614	FAM49A	Distal
chr2	16948073	16948573	4	B naive._.MRSA_DU19-01S0003989	281991	FAM49A	Distal
chr2	16948664	16949164	4	B naive._.ANTH_control_BMI0094	282582	FAM49A	Distal
chr2	16958199	16958699	4	B naive._.HI_control_AS14-03700	292117	FAM49A	Distal
chr2	16960580	16961080	12	B naive._.HI_control_AS09-13278	294498	FAM49A	Distal
chr2	16970954	16971454	9	CD16 Mono._.ANTH_control_BMI0095	304872	FAM49A	Distal
chr2	17031554	17032054	2	CD8 TEM._.HI_control_AS14-03700	365472	FAM49A	Distal
chr2	17035636	17036136	2	B naive._.ANTH_control_BMI0095	369554	FAM49A	Distal
chr2	17071065	17071565	2	CD16 Mono._.ANTH_control_BMI0095	404983	FAM49A	Distal
chr2	17071886	17072386	2	CD16 Mono._.MRSA_DU19-01S0003987	405804	FAM49A	Distal
chr2	17088967	17089467	2	CD14 Mono._.MSSA_DU19-01S0004017	422885	FAM49A	Distal
chr2	17102878	17103378	2	CD4 Naive._.MRSA_DU19-01S0003994	435997	VSNL1	Distal
chr2	17104278	17104778	4	B naive._.MSSA_DU19-01S0003515	434597	VSNL1	Distal
chr2	17116065	17116565	2	B naive._.HI_control_AS11-18755	422810	VSNL1	Distal
chr2	17122827	17123327	4	CD14 Mono._.MRSA_DU19-01S0003987	416048	VSNL1	Distal
chr2	17125523	17126023	2	CD4 Naive._.MRSA_DU19-01S0003987	413352	VSNL1	Distal
chr2	17148784	17149284	2	CD14 Mono._.HI_control_AS09-13278	390091	VSNL1	Distal
chr2	17160519	17161019	2	B naive._.MSSA_DU19-01S0003509	378356	VSNL1	Distal
chr2	17161491	17161991	2	CD8 TEM._.HI_control_AS09-13278	377384	VSNL1	Distal
chr2	17166477	17166977	2	B naive._.HI_control_AS09-13278	372398	VSNL1	Distal
chr2	17171433	17171933	5	B naive._.HI_control_AS11-18755	367442	VSNL1	Distal
chr2	17191147	17191647	4	B naive._.ANTH_control_BMI0093	347728	VSNL1	Distal
chr2	17194107	17194607	2	CD4 Naive._.MRSA_DU19-01S0003994	344768	VSNL1	Distal
chr2	17196394	17196894	2	CD4 Naive._.ANTH_control_BMI0093	342481	VSNL1	Distal
chr2	17202668	17203168	15	B naive._.ANTH_control_BMI0094	336207	VSNL1	Distal
chr2	17204036	17204536	10	B naive._.MSSA_DU19-01S0003507	334839	VSNL1	Distal
chr2	17248232	17248732	2	CD4 Naive._.MSSA_DU19-01S0003507	290643	VSNL1	Distal
chr2	17252023	17252523	2	CD4 Naive._.MSSA_DU19-01S0003466	286852	VSNL1	Distal
chr2	17259829	17260329	2	CD4 Naive._.ANTH_control_BMI0095	279046	VSNL1	Distal
chr2	17270845	17271345	4	B naive._.ANTH_control_BMI0094	268030	VSNL1	Distal
chr2	17300825	17301325	2	CD4 Naive._.HI_control_AS17-00144	238050	VSNL1	Distal
chr2	17306987	17307487	2	NK._.MSSA_DU19-01S0004017	231888	VSNL1	Distal
chr2	17309692	17310192	16	CD14 Mono._.MRSA_DU19-01S0003992	229183	VSNL1	Distal
chr2	17314739	17315239	2	CD4 Naive._.HI_control_AS17-00144	224136	VSNL1	Distal
chr2	17325067	17325567	2	NK._.MSSA_DU19-01S0004017	213808	VSNL1	Distal
chr2	17327423	17327923	2	NK._.ANTH_control_BMI0101	211452	VSNL1	Distal
chr2	17334375	17334875	2	CD16 Mono._.MRSA_DU19-01S0003987	204500	VSNL1	Distal
chr2	17377396	17377896	2	CD4 TCM._.HI_control_AS14-03700	161479	VSNL1	Distal
chr2	17381163	17381663	2	CD16 Mono._.ANTH_control_BMI0094	157712	VSNL1	Distal
chr2	17391501	17392001	3	CD4 TCM._.MRSA_DU19-01S0003987	147374	VSNL1	Distal
chr2	17463603	17464103	2	CD4 Naive._.MRSA_DU19-01S0004013	75272	VSNL1	Distal
chr2	17518284	17518784	13	B naive._.ANTH_control_BMI0094	20591	VSNL1	Distal
chr2	17578393	17578893	2	NK._.MSSA_DU19-01S0004017	39516	VSNL1	Intronic
chr2	17581762	17582262	12	CD16 Mono._.ANTH_control_BMI0094	42885	VSNL1	Intronic
chr2	17582313	17582813	2	CD16 Mono._.ANTH_control_BMI0094	43436	VSNL1	Intronic
chr2	17584111	17584611	2	B naive._.HI_control_AS11-18755	45234	VSNL1	Intronic
chr2	17587757	17588257	3	CD4 Naive._.HI_control_AS17-00144	48880	VSNL1	Intronic
chr2	17603142	17603642	2	CD4 TCM._.HI_control_AS09-13278	64265	VSNL1	Intronic
chr2	17634118	17634618	2	CD4 TCM._.HI_control_AS09-13278	95241	VSNL1	Intronic
chr2	17637073	17637573	3	CD14 Mono._.HI_control_AS09-13278	98196	VSNL1	Intronic
chr2	17642462	17642962	17	CD16 Mono._.ANTH_control_BWJ0023	103585	VSNL1	Intronic
chr2	17643135	17643635	29	CD14 Mono._.HI_control_AS14-03700	104258	VSNL1	Intronic
chr2	17645365	17645865	14	CD16 Mono._.ANTH_control_BMI0094	106488	VSNL1	Intronic
chr2	17645998	17646498	29	CD14 Mono._.HI_control_AS09-13278	107121	VSNL1	Intronic
chr2	17647056	17647556	2	CD8 TEM._.MRSA_DU19-01S0003992	106551	GEN1	Intronic
chr2	17648483	17648983	7	CD14 Mono._.HI_control_AS17-00144	105124	GEN1	Intronic
chr2	17649917	17650417	3	CD14 Mono._.HI_control_AS09-13278	103690	GEN1	Intronic
chr2	17650485	17650985	2	CD14 Mono._.HI_control_AS11-18755	103122	GEN1	Intronic
chr2	17652323	17652823	3	CD14 Mono._.MRSA_DU19-01S0003992	101284	GEN1	Intronic
chr2	17655614	17656114	2	CD4 Naive._.HI_control_AS09-13278	97993	GEN1	Exonic
chr2	17659807	17660307	2	CD4 Naive._.HI_control_AS17-00144	93800	GEN1	Distal
chr2	17671009	17671509	11	CD4 TCM._.MRSA_DU19-01S0003987	82598	GEN1	Intronic
chr2	17710847	17711347	2	CD4 Naive._.MRSA_DU19-01S0003987	42760	GEN1	Intronic
chr2	17711427	17711927	2	B naive._.HI_control_AS11-18755	42180	GEN1	Intronic
chr2	17719506	17720006	4	B naive._.MSSA_DU19-01S0003515	34101	GEN1	Intronic
chr2	17739635	17740135	2	CD16 Mono._.MRSA_DU19-01S0003542	13972	GEN1	Intronic
chr2	17749696	17750196	10	B naive._.ANTH_control_BMI0095	3911	GEN1	Intronic
chr2	17750295	17750795	2	CD4 TCM._.MRSA_DU19-01S0003987	3312	GEN1	Intronic
chr2	17751350	17751850	2	B naive._.HI_control_AS09-13278	2257	GEN1	Intronic
chr2	17752204	17752704	13	B naive._.HI_control_AS09-13278	1403	GEN1	Promoter
chr2	17752996	17753496	13	B naive._.ANTH_control_BWJ0023	611	GEN1	Promoter
chr2	17753586	17754086	31	CD14 Mono._.MRSA_DU19-01S0003992	21	GEN1	Promoter
chr2	17754135	17754635	30	CD14 Mono._.ANTH_control_BMI0094	526	GEN1	Intronic
chr2	17754662	17755162	8	CD14 Mono._.ANTH_control_BWJ0023	1053	GEN1	Intronic
chr2	17759759	17760259	20	CD14 Mono._.MRSA_DU19-01S0003542	6150	GEN1	Exonic
chr2	17762393	17762893	25	CD14 Mono._.MRSA_DU19-01S0003992	8784	GEN1	Intronic
chr2	17763557	17764057	21	CD14 Mono._.MRSA_DU19-01S0003992	9948	GEN1	Intronic
chr2	17798908	17799408	2	CD14 Mono._.MRSA_DU19-01S0003987	1083	SMC6	Exonic
chr2	17804312	17804812	30	CD14 Mono._.HI_control_AS09-13278	4319	SMC6	Distal
chr2	17805108	17805608	17	CD14 Mono._.HI_control_AS14-03700	5115	SMC6	Distal
chr2	17805902	17806402	5	B naive._.ANTH_control_BWJ0023	5909	SMC6	Distal
chr2	17812892	17813392	25	CD14 Mono._.HI_control_AS14-03700	3353	MSGN1	Distal
chr2	17813618	17814118	13	B naive._.ANTH_control_BMI0095	2627	MSGN1	Distal
chr2	17821387	17821887	2	CD4 Naive._.HI_control_AS17-00144	5140	MSGN1	Distal
chr2	17822420	17822920	7	B naive._.HI_control_AS09-13278	6173	MSGN1	Distal
chr2	17830447	17830947	29	CD14 Mono._.HI_control_AS14-03700	14200	MSGN1	Distal
chr2	17830953	17831453	7	CD4 TCM._.MSSA_DU19-01S0004017	14706	MSGN1	Distal
chr2	17851688	17852188	22	CD14 Mono._.MRSA_DU19-01S0003994	25908	KCNS3	Distal
chr2	17852273	17852773	2	CD8 TEM._.MSSA_DU19-01S0004017	25323	KCNS3	Distal
chr2	17859816	17860316	2	NK._.HI_control_AS11-18755	17780	KCNS3	Distal
chr2	17876295	17876795	3	CD8 TEM._.MSSA_DU19-01S0003462	1301	KCNS3	Promoter
chr2	17877675	17878175	29	CD14 Mono._.HI_control_AS14-03700	77	KCNS3	Promoter
chr2	17878387	17878887	30	CD14 Mono._.HI_control_AS09-13278	789	KCNS3	Intronic
chr2	17879159	17879659	8	B naive._.HI_control_AS09-13278	1561	KCNS3	Exonic
chr2	17893504	17894004	2	CD4 Naive._.HI_control_AS14-03700	15906	KCNS3	Intronic
chr2	17912060	17912560	12	CD14 Mono._.HI_control_AS09-13278	34462	KCNS3	Intronic
chr2	17966058	17966558	2	NK._.MSSA_DU19-01S0003507	88460	KCNS3	Intronic
chr2	17971947	17972447	2	CD8 TEM._.MRSA_DU19-01S0003994	94349	KCNS3	Intronic
chr2	17978214	17978714	2	CD4 TCM._.MSSA_DU19-01S0004017	100616	KCNS3	Intronic
chr2	17992867	17993367	2	CD4 TCM._.ANTH_control_BMI0099	115269	KCNS3	Intronic
chr2	17993523	17994023	2	CD4 TCM._.MSSA_DU19-01S0004017	115925	KCNS3	Intronic
chr2	18067983	18068483	2	CD4 Naive._.MRSA_DU19-01S0003989	190385	KCNS3	Intronic
chr2	18070646	18071146	2	CD14 Mono._.ANTH_control_BMI0094	193048	KCNS3	Intronic
chr2	18077665	18078165	16	CD14 Mono._.HI_control_AS14-03700	200067	KCNS3	Intronic
chr2	18149605	18150105	2	cDC2._.Other	272007	KCNS3	Intronic
chr2	18161897	18162397	2	MAIT._.MSSA_DU19-01S0003482	284299	KCNS3	Intronic
chr2	18168887	18169387	2	B naive._.ANTH_control_BMI0093	291289	KCNS3	Intronic
chr2	18178676	18179176	9	CD16 Mono._.ANTH_control_BMI0095	301078	KCNS3	Intronic
chr2	18239893	18240393	2	CD16 Mono._.MRSA_DU19-01S0003987	320536	RDH14	Intronic
chr2	18242128	18242628	2	CD4 Naive._.MSSA_DU19-01S0004017	318301	RDH14	Intronic
chr2	18253755	18254255	2	B naive._.HI_control_AS11-18755	306674	RDH14	Intronic
chr2	18269633	18270133	2	CD14 Mono._.MRSA_DU19-01S0003994	290796	RDH14	Intronic
chr2	18330750	18331250	2	CD16 Mono._.MSSA_DU19-01S0003482	229679	RDH14	Intronic
chr2	18346273	18346773	2	CD4 TCM._.MSSA_DU19-01S0003492	214156	RDH14	Intronic
chr2	18377987	18378487	2	B memory._.Other	182442	RDH14	Distal
chr2	18379379	18379879	2	CD14 Mono._.MRSA_DU19-01S0003992	181050	RDH14	Distal
chr2	18387630	18388130	27	CD14 Mono._.HI_control_AS09-13278	172799	RDH14	Distal
[truncated: 27,549,986 more chars]
