## Supplemental Table 10 for "Mapping disease regulatory circuits at cell-type resolution from single-cell multiomics data"

### Sheet: Table S10
Table S10. S.aureus differentially expressed genes per cell type for three contrasts
Contrast conditions	Cell_type	Gene_name	sc_p_adj	sc_log2FC	pseudo_bulk_pval	pseudo_bulk_log2FC
MRSA_vs_Healthy	B_memory	FOS	7.71352e-128	1.44555	0.00832908	1.9197
MRSA_vs_Healthy	B_memory	JUN	3.10124e-91	1.19236	0.00759236	1.41002
MRSA_vs_Healthy	B_memory	GADD45B	7.25478e-88	0.831361	1.20841e-05	1.98736
MRSA_vs_Healthy	B_memory	FOSB	1.26006e-79	0.929438	0.0131902	1.83564
MRSA_vs_Healthy	B_memory	EIF1	9.80489e-74	0.511558	0.00241108	0.736375
MRSA_vs_Healthy	B_memory	PPP1R15A	3.0208e-69	0.760359	0.00113176	1.73838
MRSA_vs_Healthy	B_memory	JUND	1.26326e-60	0.619146	0.0115277	1.06338
MRSA_vs_Healthy	B_memory	IER2	1.3547e-56	0.927445	0.00122438	0.907937
MRSA_vs_Healthy	B_memory	HLA-DRA	3.29048e-50	-0.415755	0.00593347	-0.32057
MRSA_vs_Healthy	B_memory	CD69	7.5058e-41	0.588835	0.0112775	1.90727
MRSA_vs_Healthy	B_memory	UBC	1.45312e-26	0.323199	0.0166835	0.682354
MRSA_vs_Healthy	B_memory	CCNL1	8.01241e-25	0.436065	0.0139391	0.77621
MRSA_vs_Healthy	B_memory	TUBB4B	1.43108e-22	0.461934	0.000880912	1.11624
MRSA_vs_Healthy	B_memory	C12orf57	1.52292e-22	0.582837	0.000951351	0.651906
MRSA_vs_Healthy	B_memory	LUC7L3	2.50426e-22	-0.336634	2.02494e-05	-0.908236
MRSA_vs_Healthy	B_memory	MS4A1	3.2023e-20	-0.357304	0.0289401	-0.422685
MRSA_vs_Healthy	B_memory	IER5	5.50522e-19	0.437561	0.000227783	0.976235
MRSA_vs_Healthy	B_memory	SRSF7	5.27504e-15	0.3542	0.0008114	0.617849
MRSA_vs_Healthy	B_memory	PNN	1.30462e-14	-0.308008	0.00879331	-0.38553
MRSA_vs_Healthy	B_memory	PIK3IP1	2.02183e-13	0.299031	0.000226013	1.1626
MRSA_vs_Healthy	B_memory	IRF1	9.97827e-13	0.473345	0.000824591	1.05269
MRSA_vs_Healthy	B_memory	CALM2	7.24881e-12	-0.275302	0.020572	-0.583837
MRSA_vs_Healthy	B_memory	SARAF	1.07899e-11	0.265649	0.00125979	0.36968
MRSA_vs_Healthy	B_memory	CD83	1.83418e-11	0.524076	0.0090333	1.8999
MRSA_vs_Healthy	B_memory	TRIM38	4.51419e-10	-0.202041	0.000129925	-0.936837
MRSA_vs_Healthy	B_memory	NFKBID	1.14802e-09	0.330039	0.0131472	1.39607
MRSA_vs_Healthy	B_memory	PABPN1	1.48065e-09	-0.201495	0.00114477	-0.717601
MRSA_vs_Healthy	B_memory	BRK1	5.62249e-09	-0.191577	0.0152919	-0.544431
MRSA_vs_Healthy	B_memory	HDAC1	1.21994e-08	-0.164527	0.00989718	-0.794275
MRSA_vs_Healthy	B_memory	UBB	3.05792e-08	0.282151	0.000508528	0.495363
MRSA_vs_Healthy	B_memory	CHCHD2	8.06411e-08	0.210747	0.0269604	0.214734
MRSA_vs_Healthy	B_memory	PARP1	2.4938e-07	-0.172625	0.0021007	-0.514699
MRSA_vs_Healthy	B_memory	ZNF706	2.70674e-07	-0.150549	0.0353067	-0.62453
MRSA_vs_Healthy	B_memory	ATM	3.67299e-07	-0.192133	0.00657095	-0.489489
MRSA_vs_Healthy	B_memory	BCL11A	7.03807e-07	-0.241775	0.00478033	-0.580087
MRSA_vs_Healthy	B_memory	HLA-DMB	7.5329e-07	-0.213053	0.0053915	-0.545119
MRSA_vs_Healthy	B_memory	HSPA5	8.45235e-07	0.907572	0.00555158	1.78804
MRSA_vs_Healthy	B_memory	POU2F2	8.54797e-07	-0.224125	0.0365801	-0.37356
MRSA_vs_Healthy	B_memory	STRBP	8.88522e-07	-0.16633	0.000555189	-0.716874
MRSA_vs_Healthy	B_memory	ZRANB2	2.20024e-06	-0.174399	0.00169252	-0.680695
MRSA_vs_Healthy	B_memory	TTC3	4.39997e-06	-0.17288	0.0151879	-0.284834
MRSA_vs_Healthy	B_memory	IKZF1	6.14665e-06	-0.185969	0.0262398	-0.439294
MRSA_vs_Healthy	B_memory	ACAP1	1.56566e-05	-0.167832	0.00661659	-0.354174
MRSA_vs_Healthy	B_memory	TPD52	2.19628e-05	-0.166148	0.0159232	-0.690569
MRSA_vs_Healthy	B_memory	SBDS	5.65038e-05	0.239971	0.0032079	1.39722
MRSA_vs_Healthy	B_memory	PLEKHO1	0.000123799	-0.164492	0.00296961	-0.457164
MRSA_vs_Healthy	B_memory	DDAH2	0.000194536	-0.128995	0.0143354	-1.39913
MRSA_vs_Healthy	B_memory	ARHGAP24	0.000287691	-0.184365	0.0147886	-0.611642
MRSA_vs_Healthy	B_memory	SRSF3	0.000397472	0.234759	0.0243322	0.373072
MRSA_vs_Healthy	B_memory	INPP5D	0.000405048	-0.136148	0.00906982	-0.549975
MRSA_vs_Healthy	B_memory	AFF3	0.000440755	-0.136203	0.00542485	-0.783622
MRSA_vs_Healthy	B_memory	APBB1IP	0.000558608	-0.126821	0.00436736	-0.571286
MRSA_vs_Healthy	B_memory	SPIB	0.000869871	-0.17425	0.00149365	-0.830054
MRSA_vs_Healthy	B_memory	MPHOSPH8	0.000992109	-0.14842	0.00273221	-0.519219
MRSA_vs_Healthy	B_memory	SP140	0.00139427	-0.14302	0.0125256	-0.432119
MRSA_vs_Healthy	B_memory	MBD4	0.00171767	-0.141603	0.000307233	-0.976385
MRSA_vs_Healthy	B_memory	HSP90AB1	0.00383252	0.198083	0.000324009	0.422233
MRSA_vs_Healthy	B_memory	LMBRD1	0.00391815	-0.107469	0.0233675	-0.482139
MRSA_vs_Healthy	B_memory	FAM107B	0.00705158	-0.144545	0.00618679	-0.354088
MRSA_vs_Healthy	B_memory	UBALD2	0.00770035	0.269873	0.0257216	1.05226
MRSA_vs_Healthy	B_memory	ANKRD13A	0.0115397	-0.133312	0.0250907	-0.497862
MRSA_vs_Healthy	B_memory	CASP4	0.0126879	-0.101219	0.00201238	-0.308482
MRSA_vs_Healthy	B_memory	ARL4A	0.0296073	0.180072	0.0150388	0.83545
MRSA_vs_Healthy	B_memory	EIF1B	0.0414732	0.211357	0.000844145	0.677309
MRSA_vs_Healthy	B_naive	FOS	1.7645e-222	1.29241	0.000122125	1.92203
MRSA_vs_Healthy	B_naive	HLA-DRB5	2.79886e-208	-0.911931	1.32867e-10	-3.10214
MRSA_vs_Healthy	B_naive	JUND	2.47909e-190	0.71995	8.61804e-05	1.43461
MRSA_vs_Healthy	B_naive	EIF1	3.9036e-184	0.583924	0.000174761	0.800472
MRSA_vs_Healthy	B_naive	JUN	1.33288e-151	0.958646	0.0116143	0.762363
MRSA_vs_Healthy	B_naive	CD69	6.11887e-130	0.81534	0.000670673	1.62342
MRSA_vs_Healthy	B_naive	PPP1R15A	4.28753e-125	0.660495	0.000378319	1.67359
MRSA_vs_Healthy	B_naive	HLA-DRA	7.84373e-124	-0.469196	0.00735758	-0.268854
MRSA_vs_Healthy	B_naive	DUSP1	8.17068e-104	0.59839	0.0140103	1.03896
MRSA_vs_Healthy	B_naive	CST3	8.74966e-101	0.245907	0.0205192	-1.36127
MRSA_vs_Healthy	B_naive	KLF6	3.98686e-81	0.400687	0.0171135	1.21844
MRSA_vs_Healthy	B_naive	TUBA1A	7.6772e-80	0.551764	0.000381962	1.24477
MRSA_vs_Healthy	B_naive	CCNL1	4.36335e-72	0.472169	0.00149376	0.683851
MRSA_vs_Healthy	B_naive	UBC	5.23049e-72	0.356808	0.00258072	0.637724
MRSA_vs_Healthy	B_naive	S100A11	3.09892e-71	0.248733	0.00106601	-1.09517
MRSA_vs_Healthy	B_naive	TCL1A	2.15359e-69	-0.740341	0.000446858	-1.23233
MRSA_vs_Healthy	B_naive	MS4A1	2.7913e-69	-0.474695	0.0223401	-0.445241
MRSA_vs_Healthy	B_naive	HCST	7.35656e-64	0.300357	1.65965e-05	-1.62702
MRSA_vs_Healthy	B_naive	LUC7L3	2.43504e-62	-0.43119	3.92014e-07	-1.05735
MRSA_vs_Healthy	B_naive	TSC22D3	2.41434e-58	0.451124	0.0326565	0.884564
MRSA_vs_Healthy	B_naive	ARL4A	4.532e-57	0.408139	4.76725e-05	1.39511
MRSA_vs_Healthy	B_naive	CD83	8.84149e-56	0.647748	0.000206946	2.16103
MRSA_vs_Healthy	B_naive	TUBB4B	2.76689e-54	0.412833	3.53836e-05	1.20308
MRSA_vs_Healthy	B_naive	LTB	8.3035e-45	-0.358646	0.00261589	-0.615079
MRSA_vs_Healthy	B_naive	HLA-DPB1	4.95463e-44	-0.298184	0.0206653	-0.293581
MRSA_vs_Healthy	B_naive	CHMP1B	2.95385e-41	0.39157	2.658e-06	1.48296
MRSA_vs_Healthy	B_naive	HVCN1	9.06498e-37	-0.355603	0.042758	-0.729431
MRSA_vs_Healthy	B_naive	PNN	7.16262e-36	-0.339713	0.0291043	-0.373882
MRSA_vs_Healthy	B_naive	PTPN6	6.07353e-35	-0.323089	0.00833929	-1.50407
MRSA_vs_Healthy	B_naive	RBM39	4.09072e-34	0.319731	2.1633e-05	0.601793
MRSA_vs_Healthy	B_naive	ZRANB2	9.03882e-33	-0.256976	0.00212444	-1.48232
MRSA_vs_Healthy	B_naive	LAPTM5	8.48941e-32	0.330423	0.00685849	0.527301
MRSA_vs_Healthy	B_naive	INTS6	1.04567e-30	0.297267	2.59116e-06	1.12914
MRSA_vs_Healthy	B_naive	ACTG1	4.16192e-30	-0.260845	0.0008079	-0.664409
MRSA_vs_Healthy	B_naive	HLA-DMB	2.97582e-25	-0.296606	0.00918597	-0.408163
MRSA_vs_Healthy	B_naive	RBM3	6.27723e-25	0.264326	0.0219523	0.341749
MRSA_vs_Healthy	B_naive	EIF1B	2.26395e-24	0.287544	1.02969e-05	0.887186
MRSA_vs_Healthy	B_naive	UBB	1.07254e-22	0.266467	0.000376156	0.408666
MRSA_vs_Healthy	B_naive	FTH1	1.62154e-19	0.162138	0.0206023	0.428011
MRSA_vs_Healthy	B_naive	TMBIM4	2.3432e-19	-0.197484	0.000110047	-0.639552
MRSA_vs_Healthy	B_naive	PARP1	3.91598e-19	-0.201926	0.00115501	-0.659777
MRSA_vs_Healthy	B_naive	TRAF3IP3	2.37054e-17	-0.197945	0.00370933	-1.63999
MRSA_vs_Healthy	B_naive	UCP2	3.45871e-17	-0.244597	0.0293117	-0.440523
MRSA_vs_Healthy	B_naive	ARPC5	4.68127e-17	-0.198079	3.09018e-05	-1.12282
MRSA_vs_Healthy	B_naive	LSM10	9.17891e-17	-0.136806	0.00292376	-1.63115
MRSA_vs_Healthy	B_naive	BRK1	1.28446e-16	-0.185389	0.0314297	-1.22168
MRSA_vs_Healthy	B_naive	ZNF706	1.44049e-16	-0.163815	0.00964525	-1.34511
MRSA_vs_Healthy	B_naive	PLEKHF2	4.80435e-16	-0.16479	0.00827973	-1.30676
MRSA_vs_Healthy	B_naive	ARL6IP5	5.84908e-16	-0.183119	0.00467014	-0.852155
MRSA_vs_Healthy	B_naive	TNFAIP8	7.79584e-16	-0.216499	0.0126708	-1.49365
MRSA_vs_Healthy	B_naive	TRIM38	1.04198e-15	-0.205533	0.0406857	-0.309672
MRSA_vs_Healthy	B_naive	IFI16	1.16189e-15	-0.208537	0.0263694	-0.588505
MRSA_vs_Healthy	B_naive	CAP1	2.0208e-15	-0.188438	0.0178611	-1.25894
MRSA_vs_Healthy	B_naive	TRA2B	2.09653e-15	0.277809	0.000559043	0.588746
MRSA_vs_Healthy	B_naive	SRSF7	8.88284e-15	0.233005	0.00364096	0.250991
MRSA_vs_Healthy	B_naive	ETS1	1.25208e-14	-0.226546	0.0237911	-0.528204
MRSA_vs_Healthy	B_naive	ACTR3	1.5007e-14	-0.200016	0.0179239	-1.31674
MRSA_vs_Healthy	B_naive	EVL	3.51082e-14	-0.19193	0.0241711	-1.2549
MRSA_vs_Healthy	B_naive	HLA-DOB	4.9419e-14	-0.151038	0.0123809	-1.22408
MRSA_vs_Healthy	B_naive	SBDS	1.1891e-13	0.217106	0.00468496	1.21991
MRSA_vs_Healthy	B_naive	MBD4	3.65448e-13	-0.146895	0.0170123	-0.39581
MRSA_vs_Healthy	B_naive	PLEKHO1	5.82753e-13	-0.151615	0.0152148	-1.23959
MRSA_vs_Healthy	B_naive	THRAP3	1.85984e-12	-0.174932	0.000684488	-0.473896
MRSA_vs_Healthy	B_naive	IDS	2.82912e-12	0.237583	0.00185511	1.00397
MRSA_vs_Healthy	B_naive	PCBP1	1.17549e-11	-0.192461	0.00107517	-0.415356
MRSA_vs_Healthy	B_naive	FCMR	4.97851e-11	-0.17467	0.0083727	-0.506889
MRSA_vs_Healthy	B_naive	DOCK8	1.04741e-10	-0.164762	0.000260237	-0.547287
MRSA_vs_Healthy	B_naive	PTPRC	1.20644e-10	-0.174117	5.04588e-05	-0.48853
MRSA_vs_Healthy	B_naive	HSP90AB1	1.19159e-09	0.177975	0.000283913	0.269394
MRSA_vs_Healthy	B_naive	HLA-F	2.06289e-09	-0.137316	0.024159	-0.318344
MRSA_vs_Healthy	B_naive	UBE2D3	2.59179e-09	0.161343	0.0158988	0.309583
MRSA_vs_Healthy	B_naive	ACAP1	3.19969e-09	-0.147383	0.0161885	-1.33731
MRSA_vs_Healthy	B_naive	ZNF331	4.78888e-09	0.187442	0.00705476	1.5234
MRSA_vs_Healthy	B_naive	UBE2D2	6.13109e-09	-0.146033	0.00151251	-0.283607
MRSA_vs_Healthy	B_naive	PSMB8	8.88324e-09	-0.123247	0.00700611	-0.675592
MRSA_vs_Healthy	B_naive	PSIP1	9.63721e-09	-0.142563	3.52631e-05	-0.589003
MRSA_vs_Healthy	B_naive	UBALD2	1.05099e-08	0.219098	0.00219919	0.969838
MRSA_vs_Healthy	B_naive	S100A4	2.07663e-08	0.335424	0.00114741	-0.748602
MRSA_vs_Healthy	B_naive	SRP9	4.88862e-08	-0.132841	0.00160486	-0.779898
MRSA_vs_Healthy	B_naive	PTPN1	7.1032e-08	0.17558	0.00402855	0.909771
MRSA_vs_Healthy	B_naive	PRMT1	1.04052e-07	-0.109324	0.00591871	-0.600434
MRSA_vs_Healthy	B_naive	HLA-DMA	1.23574e-07	-0.149836	0.0209441	-0.26764
MRSA_vs_Healthy	B_naive	CCT3	1.32476e-07	-0.124809	0.0248915	-1.14118
MRSA_vs_Healthy	B_naive	ANP32A	2.17599e-07	-0.12813	0.00913712	-0.373518
MRSA_vs_Healthy	B_naive	CORO1A	2.71643e-07	-0.150376	0.0076934	-0.557601
MRSA_vs_Healthy	B_naive	PTGES3	5.23578e-07	-0.106446	0.000630825	-0.623153
MRSA_vs_Healthy	B_naive	HSPA5	5.42457e-07	0.171454	0.00176541	0.624938
MRSA_vs_Healthy	B_naive	MBNL1	1.91582e-06	-0.145845	0.00192126	-0.497475
MRSA_vs_Healthy	B_naive	JAK1	2.37281e-06	-0.132104	0.000991607	-0.481302
MRSA_vs_Healthy	B_naive	ARHGDIB	2.81246e-06	-0.122497	0.00799598	-0.408323
MRSA_vs_Healthy	B_naive	EVI2B	3.35014e-06	-0.138707	0.00189314	-0.272366
MRSA_vs_Healthy	B_naive	OSTF1	4.26172e-06	-0.103636	0.0103521	-1.21106
MRSA_vs_Healthy	B_naive	BLOC1S2	5.0006e-06	-0.12707	0.00690757	-0.557902
MRSA_vs_Healthy	B_naive	ADD3	9.11788e-06	-0.132494	0.0146544	-0.377999
MRSA_vs_Healthy	B_naive	EIF5	9.21922e-06	0.208869	0.000220776	0.716477
MRSA_vs_Healthy	B_naive	GNG5	1.55353e-05	-0.103507	0.00675019	-0.516458
MRSA_vs_Healthy	B_naive	TAGLN2	1.65822e-05	0.173701	0.00398736	0.513183
MRSA_vs_Healthy	B_naive	ELF1	1.65866e-05	0.205352	0.00180286	0.586512
MRSA_vs_Healthy	B_naive	DNAJC8	9.7762e-05	-0.102557	0.0172674	-1.19096
MRSA_vs_Healthy	B_naive	STK17A	0.000131122	-0.107686	0.0173613	-0.441226
MRSA_vs_Healthy	B_naive	ARGLU1	0.000161286	-0.129133	0.000305358	-0.587174
MRSA_vs_Healthy	B_naive	CCDC59	0.000206772	0.15236	0.000551868	0.756842
MRSA_vs_Healthy	B_naive	IQGAP1	0.000275986	0.139539	0.0106422	0.614156
MRSA_vs_Healthy	B_naive	IKZF1	0.000287039	-0.107605	0.0196113	-0.393993
MRSA_vs_Healthy	B_naive	RBM23	0.00272327	0.155577	0.000333744	0.80931
MRSA_vs_Healthy	B_naive	CALM2	0.00544817	-0.151181	0.00765263	-0.558678
MRSA_vs_Healthy	B_naive	SRSF10	0.0105153	0.173988	0.000773457	0.575103
MRSA_vs_Healthy	B_naive	RBM38	0.0171669	0.202498	0.00205514	0.862855
MRSA_vs_Healthy	B_naive	MED10	0.0181396	0.15191	0.00207971	0.435725
MRSA_vs_Healthy	B_naive	CALR	0.0211997	0.151762	0.00782225	0.411831
MRSA_vs_Healthy	B_naive	TMEM123	0.0252145	0.177559	0.000787537	0.439406
MRSA_vs_Healthy	B_naive	DNAJA1	0.0312101	0.156097	0.000114287	0.575701
MRSA_vs_Healthy	CD14_Mono	ALDH2	0	-0.370482	0.000147171	-0.613525
MRSA_vs_Healthy	CD14_Mono	AP1S2	0	-0.485	3.50674e-05	-0.750183
MRSA_vs_Healthy	CD14_Mono	APOBEC3A	0	1.09964	0.00268683	1.19411
MRSA_vs_Healthy	CD14_Mono	ARL4C	0	-0.713809	0.00956288	-1.55138
MRSA_vs_Healthy	CD14_Mono	ARPC3	0	0.274548	0.000460884	0.237722
MRSA_vs_Healthy	CD14_Mono	CALM1	0	0.330126	5.81528e-05	0.412444
MRSA_vs_Healthy	CD14_Mono	CD4	0	-0.301158	9.51734e-05	-0.604802
MRSA_vs_Healthy	CD14_Mono	CD53	0	0.314159	1.87555e-05	0.639585
MRSA_vs_Healthy	CD14_Mono	CD63	0	0.696211	4.42165e-10	1.00481
MRSA_vs_Healthy	CD14_Mono	CD93	0	-0.348314	0.000344067	-0.559783
MRSA_vs_Healthy	CD14_Mono	CDKN2D	0	0.41319	0.00106427	0.909613
MRSA_vs_Healthy	CD14_Mono	CFL1	0	0.404516	2.00698e-07	0.483505
MRSA_vs_Healthy	CD14_Mono	CLIC1	0	0.454998	0.00134661	0.369087
MRSA_vs_Healthy	CD14_Mono	CLU	0	0.578527	9.60878e-05	2.74673
MRSA_vs_Healthy	CD14_Mono	CSF3R	0	-0.448851	1.22405e-06	-0.684328
MRSA_vs_Healthy	CD14_Mono	DUSP6	0	1.15858	3.66129e-07	2.00943
MRSA_vs_Healthy	CD14_Mono	EFHD2	0	0.388879	1.79828e-07	0.472481
MRSA_vs_Healthy	CD14_Mono	EIF1	0	0.220444	0.00575726	0.203102
MRSA_vs_Healthy	CD14_Mono	EIF3E	0	-0.322893	2.76952e-05	-0.447238
MRSA_vs_Healthy	CD14_Mono	EIF4B	0	-0.343625	0.00523445	-0.451632
MRSA_vs_Healthy	CD14_Mono	FCER1G	0	0.433372	2.49873e-05	0.559693
MRSA_vs_Healthy	CD14_Mono	FCN1	0	0.311604	0.0280213	0.327875
MRSA_vs_Healthy	CD14_Mono	GADD45B	0	0.535525	1.90625e-05	1.0087
MRSA_vs_Healthy	CD14_Mono	GAPDH	0	0.312965	1.86052e-05	0.467434
MRSA_vs_Healthy	CD14_Mono	GNG5	0	0.32548	0.000911634	0.366464
MRSA_vs_Healthy	CD14_Mono	GRN	0	0.328277	0.000109805	0.461404
MRSA_vs_Healthy	CD14_Mono	HLA-DRB5	0	-0.859424	6.23022e-11	-3.48906
MRSA_vs_Healthy	CD14_Mono	HSPA1A	0	-0.373863	0.00013781	-1.79908
MRSA_vs_Healthy	CD14_Mono	ID1	0	0.665824	0.00028891	3.05476
MRSA_vs_Healthy	CD14_Mono	IFI44	0	0.458845	0.0184312	0.790361
MRSA_vs_Healthy	CD14_Mono	IFI6	0	1.46901	5.63789e-07	1.21966
MRSA_vs_Healthy	CD14_Mono	IFITM2	0	0.65915	3.45204e-05	0.829313
MRSA_vs_Healthy	CD14_Mono	IFITM3	0	1.35675	4.3063e-05	1.69582
MRSA_vs_Healthy	CD14_Mono	IL10RA	0	-0.353547	0.00173215	-0.4826
MRSA_vs_Healthy	CD14_Mono	IRF1	0	0.363419	0.00889038	0.786421
MRSA_vs_Healthy	CD14_Mono	JUN	0	0.813459	0.00395628	1.06034
MRSA_vs_Healthy	CD14_Mono	JUND	0	0.521199	0.00170256	0.650373
MRSA_vs_Healthy	CD14_Mono	KLF4	0	0.436682	0.00384213	0.784054
MRSA_vs_Healthy	CD14_Mono	KLF6	0	0.559905	0.00427638	0.939458
MRSA_vs_Healthy	CD14_Mono	LGALS1	0	0.420794	3.03181e-06	0.533438
MRSA_vs_Healthy	CD14_Mono	LUC7L3	0	-0.342369	2.76001e-05	-0.87518
MRSA_vs_Healthy	CD14_Mono	MAFB	0	0.955181	6.9602e-05	1.73152
MRSA_vs_Healthy	CD14_Mono	NDUFA4	0	0.318255	0.00166267	0.335688
MRSA_vs_Healthy	CD14_Mono	PFN1	0	0.297765	0.00179502	0.378753
MRSA_vs_Healthy	CD14_Mono	PIM1	0	0.515294	5.87246e-07	2.188
MRSA_vs_Healthy	CD14_Mono	PIM3	0	0.378096	0.0144095	1.13086
MRSA_vs_Healthy	CD14_Mono	PLAC8	0	1.04835	8.85698e-06	1.32658
MRSA_vs_Healthy	CD14_Mono	POMP	0	0.31324	3.1828e-06	0.567063
MRSA_vs_Healthy	CD14_Mono	PPP1R15A	0	0.463243	0.0100665	0.8657
MRSA_vs_Healthy	CD14_Mono	PSME2	0	0.480704	0.0333869	0.412863
MRSA_vs_Healthy	CD14_Mono	RACK1	0	-0.268995	0.00240624	-0.271903
MRSA_vs_Healthy	CD14_Mono	RGCC	0	0.540171	6.46787e-06	2.72876
MRSA_vs_Healthy	CD14_Mono	RNASE2	0	0.444976	2.35851e-06	1.64022
MRSA_vs_Healthy	CD14_Mono	S100A4	0	0.327163	0.00123869	0.331918
MRSA_vs_Healthy	CD14_Mono	S100A8	0	0.869862	3.51972e-05	1.07369
MRSA_vs_Healthy	CD14_Mono	S100A9	0	0.768374	2.6145e-05	0.842479
MRSA_vs_Healthy	CD14_Mono	SERF2	0	0.255707	0.0257086	0.207767
MRSA_vs_Healthy	CD14_Mono	SERTAD1	0	0.36491	1.06579e-13	1.9034
MRSA_vs_Healthy	CD14_Mono	SGK1	0	0.643373	2.78063e-05	1.65472
MRSA_vs_Healthy	CD14_Mono	SH3BGRL3	0	0.310766	2.7994e-07	0.496901
MRSA_vs_Healthy	CD14_Mono	TGFBI	0	-0.41195	8.96082e-06	-0.777648
MRSA_vs_Healthy	CD14_Mono	TUBA1A	0	0.565714	5.98722e-06	0.868019
MRSA_vs_Healthy	CD14_Mono	TUBB4B	0	0.48818	6.89892e-15	1.29688
MRSA_vs_Healthy	CD14_Mono	UBE2J1	0	0.411165	4.46309e-08	1.17209
MRSA_vs_Healthy	CD14_Mono	ZFP36L2	0	-0.515598	1.40995e-07	-1.0482
MRSA_vs_Healthy	CD14_Mono	PSMB3	1.0941e-297	0.289307	1.49891e-06	0.443593
MRSA_vs_Healthy	CD14_Mono	LAP3	9.88805e-296	0.456114	0.0211749	0.557623
MRSA_vs_Healthy	CD14_Mono	EMP3	7.05279e-295	0.300241	0.000146745	0.312307
MRSA_vs_Healthy	CD14_Mono	NAP1L1	4.96101e-292	-0.308949	0.0018526	-0.41685
MRSA_vs_Healthy	CD14_Mono	AHNAK	3.95675e-289	-0.35149	0.0166378	-0.359162
MRSA_vs_Healthy	CD14_Mono	TNFRSF1B	2.14158e-284	-0.32651	0.000890348	-0.464733
MRSA_vs_Healthy	CD14_Mono	CCR1	3.97538e-276	0.395327	0.000178732	1.1799
MRSA_vs_Healthy	CD14_Mono	LDHA	3.61073e-275	0.31645	6.50263e-07	0.655136
MRSA_vs_Healthy	CD14_Mono	C12orf57	1.24897e-272	0.483784	0.00098392	0.902935
MRSA_vs_Healthy	CD14_Mono	UBE2L6	7.90046e-268	0.353975	0.00195478	0.652168
MRSA_vs_Healthy	CD14_Mono	ARL4A	1.13285e-267	0.273917	0.000328965	1.11317
MRSA_vs_Healthy	CD14_Mono	UBALD2	3.68474e-266	0.278674	0.000543762	0.992527
MRSA_vs_Healthy	CD14_Mono	CD14	3.192e-265	0.399804	0.00480998	0.531124
MRSA_vs_Healthy	CD14_Mono	ATP6V0B	2.49215e-262	0.264054	5.65613e-05	0.308241
MRSA_vs_Healthy	CD14_Mono	RBM6	2.11267e-259	-0.241831	7.99994e-07	-0.824765
MRSA_vs_Healthy	CD14_Mono	BLOC1S1	4.34342e-259	0.28325	0.000618244	0.435998
MRSA_vs_Healthy	CD14_Mono	HLA-DMB	4.63127e-258	-0.305906	0.00515694	-0.452531
MRSA_vs_Healthy	CD14_Mono	OGT	9.15714e-257	-0.247775	0.000284024	-0.671368
MRSA_vs_Healthy	CD14_Mono	VAMP5	2.76794e-255	0.338241	0.000113596	0.670625
MRSA_vs_Healthy	CD14_Mono	PRAM1	1.43229e-252	-0.261899	1.55771e-05	-0.518959
MRSA_vs_Healthy	CD14_Mono	INPP5D	2.67872e-252	-0.246293	0.000161927	-0.588047
MRSA_vs_Healthy	CD14_Mono	MAP1LC3B	8.91871e-252	0.284189	1.17429e-07	0.66455
MRSA_vs_Healthy	CD14_Mono	PLEK	3.01399e-241	0.280369	0.0024024	0.595065
MRSA_vs_Healthy	CD14_Mono	S100A10	3.03799e-241	0.27312	0.00105277	0.453171
MRSA_vs_Healthy	CD14_Mono	GMFG	6.66947e-237	0.239553	0.019996	0.211159
MRSA_vs_Healthy	CD14_Mono	RBBP4	6.85345e-237	-0.233945	0.000209027	-0.543952
MRSA_vs_Healthy	CD14_Mono	HSPA8	1.29703e-235	-0.291121	0.000528035	-0.398381
MRSA_vs_Healthy	CD14_Mono	SPI1	1.74084e-234	0.271172	2.93667e-05	0.415057
MRSA_vs_Healthy	CD14_Mono	LRRK2	9.01117e-228	-0.284593	0.0034496	-0.615632
MRSA_vs_Healthy	CD14_Mono	ARAP1	1.32662e-224	-0.239498	0.000429653	-0.460596
MRSA_vs_Healthy	CD14_Mono	CELF2	2.93143e-224	-0.269434	0.000445219	-0.365073
MRSA_vs_Healthy	CD14_Mono	ALDH1A1	7.37446e-224	-0.25859	0.000149518	-1.17842
MRSA_vs_Healthy	CD14_Mono	FCGR1A	2.54668e-223	0.26635	9.15743e-05	1.14884
MRSA_vs_Healthy	CD14_Mono	AKNA	2.81379e-223	-0.23849	2.87879e-05	-0.555069
MRSA_vs_Healthy	CD14_Mono	MGST3	1.17191e-220	0.277686	0.00107297	0.577886
MRSA_vs_Healthy	CD14_Mono	ANKRD13D	1.56567e-220	-0.257004	6.98297e-05	-0.485007
MRSA_vs_Healthy	CD14_Mono	RIN3	7.61811e-218	-0.235085	0.0050746	-0.367851
MRSA_vs_Healthy	CD14_Mono	COPA	3.07246e-217	-0.227478	4.10798e-05	-0.441379
MRSA_vs_Healthy	CD14_Mono	FLI1	1.06223e-216	-0.212833	0.000498606	-0.721266
MRSA_vs_Healthy	CD14_Mono	TNFAIP2	6.31242e-216	-0.307162	0.00013595	-0.555183
MRSA_vs_Healthy	CD14_Mono	TRIB1	2.52383e-214	0.230664	0.00172985	1.63501
MRSA_vs_Healthy	CD14_Mono	BCL2A1	3.44551e-214	0.361934	0.0131174	0.964141
MRSA_vs_Healthy	CD14_Mono	ARID1A	3.51265e-213	-0.230592	0.000170186	-0.436871
MRSA_vs_Healthy	CD14_Mono	SPN	9.10107e-212	-0.216971	0.000396682	-0.632573
MRSA_vs_Healthy	CD14_Mono	TUBA1B	3.4464e-211	0.309093	6.24787e-06	0.648981
MRSA_vs_Healthy	CD14_Mono	KCNK6	1.75546e-208	-0.226351	1.33372e-05	-0.80769
MRSA_vs_Healthy	CD14_Mono	TTC3	7.67232e-206	-0.227255	9.87139e-06	-0.625245
MRSA_vs_Healthy	CD14_Mono	CD300E	4.58993e-204	0.405098	2.27727e-06	0.934688
MRSA_vs_Healthy	CD14_Mono	GTF2I	2.80793e-203	-0.24109	0.00547166	-0.329312
MRSA_vs_Healthy	CD14_Mono	NCOA4	4.9561e-203	-0.249559	1.91971e-05	-0.415549
MRSA_vs_Healthy	CD14_Mono	PRPF8	5.64776e-202	-0.208901	2.30896e-05	-0.616144
MRSA_vs_Healthy	CD14_Mono	ARID1B	5.76823e-202	-0.230646	2.01597e-05	-0.522354
MRSA_vs_Healthy	CD14_Mono	IFNGR2	1.08044e-198	0.292536	3.26809e-06	0.665931
MRSA_vs_Healthy	CD14_Mono	PSMB1	1.14297e-198	0.247608	4.65826e-05	0.301368
MRSA_vs_Healthy	CD14_Mono	SLC9A3R1	1.06923e-195	-0.208886	0.0254811	-0.511923
MRSA_vs_Healthy	CD14_Mono	NFATC2IP	2.073e-194	-0.215306	1.42152e-07	-0.596063
MRSA_vs_Healthy	CD14_Mono	ATM	8.20111e-192	-0.216529	8.63487e-05	-0.823669
MRSA_vs_Healthy	CD14_Mono	PABPN1	2.76728e-191	-0.223266	5.24159e-07	-0.403018
MRSA_vs_Healthy	CD14_Mono	ARHGDIB	1.01692e-190	0.207451	0.000312297	0.400356
MRSA_vs_Healthy	CD14_Mono	MEF2C	1.82587e-189	-0.263572	0.0194824	-0.571378
MRSA_vs_Healthy	CD14_Mono	HP1BP3	9.96192e-189	-0.2194	4.96196e-06	-0.46771
MRSA_vs_Healthy	CD14_Mono	PLK3	7.20592e-188	0.245251	0.00285006	1.48367
MRSA_vs_Healthy	CD14_Mono	ARF6	2.15389e-184	0.283644	1.93313e-05	0.695868
MRSA_vs_Healthy	CD14_Mono	EAF1	1.21567e-182	0.210495	0.000208232	1.26138
MRSA_vs_Healthy	CD14_Mono	CCDC88B	3.13203e-180	-0.214712	0.00159917	-0.449729
MRSA_vs_Healthy	CD14_Mono	ENO1	5.55185e-180	0.239405	6.00071e-07	0.511196
MRSA_vs_Healthy	CD14_Mono	ANKRD44	1.33107e-178	-0.214631	0.00407889	-0.430894
MRSA_vs_Healthy	CD14_Mono	TPM3	1.90337e-177	0.207404	1.15078e-06	0.379538
MRSA_vs_Healthy	CD14_Mono	ID2	1.26358e-175	0.458941	0.00254213	1.19604
MRSA_vs_Healthy	CD14_Mono	CIITA	1.39243e-174	-0.199709	3.88366e-05	-0.847955
MRSA_vs_Healthy	CD14_Mono	NIN	2.97338e-173	-0.209588	1.81675e-05	-0.490272
MRSA_vs_Healthy	CD14_Mono	PLCB2	7.32699e-173	-0.20449	0.00750934	-0.368398
MRSA_vs_Healthy	CD14_Mono	PTGER2	1.04651e-172	0.215893	2.53065e-06	1.05984
MRSA_vs_Healthy	CD14_Mono	LGALS3	1.73064e-172	0.248361	0.000593583	0.35149
MRSA_vs_Healthy	CD14_Mono	WNK1	3.20932e-171	-0.208674	0.000930947	-0.402964
MRSA_vs_Healthy	CD14_Mono	GSTO1	6.108e-171	0.231708	0.000166425	0.346607
MRSA_vs_Healthy	CD14_Mono	TMEM154	8.66491e-171	-0.216009	0.00124093	-0.6975
MRSA_vs_Healthy	CD14_Mono	VCL	1.22659e-169	-0.210544	1.65762e-05	-0.62725
MRSA_vs_Healthy	CD14_Mono	KDM5A	2.83832e-168	-0.202884	5.89703e-05	-0.436855
MRSA_vs_Healthy	CD14_Mono	NUP50	3.17553e-166	-0.18558	1.12121e-07	-0.917587
MRSA_vs_Healthy	CD14_Mono	SLC38A2	4.9082e-166	0.229115	5.85995e-05	0.620189
MRSA_vs_Healthy	CD14_Mono	PKM	3.22952e-165	0.248946	4.26006e-06	0.559767
MRSA_vs_Healthy	CD14_Mono	EIF2AK2	4.61694e-165	0.238178	0.000115969	0.68514
MRSA_vs_Healthy	CD14_Mono	GIMAP4	1.49771e-163	-0.226929	0.00488842	-1.16807
MRSA_vs_Healthy	CD14_Mono	CDC42EP3	7.07481e-163	0.284121	0.000405593	0.612758
MRSA_vs_Healthy	CD14_Mono	ENTPD1	7.61629e-162	-0.198805	0.0156968	-0.407439
MRSA_vs_Healthy	CD14_Mono	STAT1	9.5792e-162	0.22925	0.0120713	0.601887
MRSA_vs_Healthy	CD14_Mono	MBNL1	7.5703e-160	-0.226034	0.000821843	-0.38973
MRSA_vs_Healthy	CD14_Mono	MAP3K8	2.3246e-159	0.261925	0.000796588	1.17542
MRSA_vs_Healthy	CD14_Mono	AKIRIN2	2.91446e-159	0.223414	8.12596e-11	0.768088
MRSA_vs_Healthy	CD14_Mono	TNRC6B	3.10201e-159	-0.211641	0.000734544	-0.572594
MRSA_vs_Healthy	CD14_Mono	RASSF4	3.76639e-159	-0.205373	7.36005e-05	-0.441276
MRSA_vs_Healthy	CD14_Mono	IRF5	1.00606e-157	-0.179447	7.41503e-07	-0.614695
MRSA_vs_Healthy	CD14_Mono	CHMP2A	3.63219e-156	0.218042	0.00217604	0.376883
MRSA_vs_Healthy	CD14_Mono	RSRP1	5.81285e-156	-0.244244	0.0132331	-0.569574
MRSA_vs_Healthy	CD14_Mono	UPP1	2.48682e-155	0.238665	0.00209387	0.740434
MRSA_vs_Healthy	CD14_Mono	DGKZ	5.6346e-155	-0.19828	0.000454813	-0.440928
MRSA_vs_Healthy	CD14_Mono	TIMP1	8.21086e-155	0.297143	0.00428691	0.436572
MRSA_vs_Healthy	CD14_Mono	SLC31A2	1.74789e-154	0.223409	4.24199e-05	0.728618
MRSA_vs_Healthy	CD14_Mono	UBA52	9.05594e-154	-0.13546	0.0042947	-0.167481
MRSA_vs_Healthy	CD14_Mono	FBL	2.8512e-153	-0.177421	0.00770532	-0.380224
MRSA_vs_Healthy	CD14_Mono	PRKAG2	1.16074e-152	-0.192328	0.00044406	-0.430918
MRSA_vs_Healthy	CD14_Mono	ARHGEF2	1.97519e-151	-0.183148	0.00231375	-0.370085
MRSA_vs_Healthy	CD14_Mono	BACH1	6.4382e-151	0.281174	2.51066e-06	0.745818
MRSA_vs_Healthy	CD14_Mono	BTG1	2.95684e-150	-0.242199	0.00148554	-0.449637
MRSA_vs_Healthy	CD14_Mono	PGAM1	2.22132e-149	0.24412	6.49758e-06	0.604087
MRSA_vs_Healthy	CD14_Mono	PLBD1	8.44122e-149	0.353049	4.97341e-05	0.626615
MRSA_vs_Healthy	CD14_Mono	MIDN	5.21442e-148	0.263369	0.00733924	0.884815
MRSA_vs_Healthy	CD14_Mono	PABPC4	2.23634e-147	-0.192391	0.0063944	-0.344638
MRSA_vs_Healthy	CD14_Mono	CMIP	3.28343e-147	-0.191191	0.003495	-0.332862
MRSA_vs_Healthy	CD14_Mono	TMEM107	1.30659e-146	0.265335	0.00043688	0.963122
MRSA_vs_Healthy	CD14_Mono	CAST	1.34322e-146	-0.210557	0.00161143	-0.228584
MRSA_vs_Healthy	CD14_Mono	MIS18BP1	2.00131e-146	-0.20317	0.000785256	-0.642325
MRSA_vs_Healthy	CD14_Mono	PTEN	5.15969e-146	-0.205371	0.00162729	-0.312194
MRSA_vs_Healthy	CD14_Mono	TRIM8	6.93367e-146	-0.200559	0.00407209	-0.284914
MRSA_vs_Healthy	CD14_Mono	NPM1	7.02092e-146	-0.19312	1.38972e-05	-0.410026
MRSA_vs_Healthy	CD14_Mono	NPEPPS	2.41542e-145	-0.178225	0.00502923	-0.37006
MRSA_vs_Healthy	CD14_Mono	STAG2	7.0859e-145	-0.185277	0.00013465	-0.500057
MRSA_vs_Healthy	CD14_Mono	TAOK1	1.78023e-144	-0.181805	0.000580581	-0.519989
MRSA_vs_Healthy	CD14_Mono	AHR	2.60411e-144	0.251394	7.78609e-06	0.957984
MRSA_vs_Healthy	CD14_Mono	TALDO1	1.63161e-143	0.190434	0.00449227	0.27648
MRSA_vs_Healthy	CD14_Mono	SLC24A4	2.39994e-143	-0.190891	0.000721669	-0.697689
MRSA_vs_Healthy	CD14_Mono	LMO4	2.10082e-142	-0.182479	0.000177313	-0.497694
MRSA_vs_Healthy	CD14_Mono	CPPED1	2.3767e-142	-0.212336	0.000114551	-0.352233
MRSA_vs_Healthy	CD14_Mono	ARHGAP9	4.30645e-142	-0.180769	0.000823052	-0.356057
MRSA_vs_Healthy	CD14_Mono	BPTF	1.94513e-141	-0.190741	0.000148972	-0.447531
MRSA_vs_Healthy	CD14_Mono	PNRC1	7.63999e-139	-0.213226	0.00255171	-0.448909
MRSA_vs_Healthy	CD14_Mono	SP1	3.56325e-138	-0.167446	1.91238e-05	-0.560862
MRSA_vs_Healthy	CD14_Mono	BHLHE40	9.93825e-138	0.210331	0.00561951	1.28188
MRSA_vs_Healthy	CD14_Mono	TRIM38	4.53884e-137	-0.196644	0.0145663	-0.288148
MRSA_vs_Healthy	CD14_Mono	CEP350	8.65284e-137	-0.173246	2.25829e-05	-0.508364
MRSA_vs_Healthy	CD14_Mono	NFE2L2	2.37933e-136	-0.17765	0.0256987	-0.356515
MRSA_vs_Healthy	CD14_Mono	PIAS1	1.77271e-135	-0.180405	0.00206136	-0.36077
MRSA_vs_Healthy	CD14_Mono	IL6R	4.41636e-135	-0.181395	0.0295516	-0.375457
MRSA_vs_Healthy	CD14_Mono	HADHA	3.27576e-134	-0.190963	0.00819228	-0.230534
MRSA_vs_Healthy	CD14_Mono	BAZ2B	1.26627e-133	-0.185857	0.000204233	-0.355914
MRSA_vs_Healthy	CD14_Mono	SNRNP200	1.45435e-133	-0.161736	0.0102341	-0.332345
MRSA_vs_Healthy	CD14_Mono	PHKB	2.2668e-132	-0.164876	0.00133065	-0.415117
MRSA_vs_Healthy	CD14_Mono	SIPA1	5.35731e-132	-0.175995	0.000489984	-0.41344
MRSA_vs_Healthy	CD14_Mono	NOTCH2	6.15233e-132	-0.178097	0.00452313	-0.388979
MRSA_vs_Healthy	CD14_Mono	S100A12	6.82117e-131	0.471838	0.000685347	0.701017
MRSA_vs_Healthy	CD14_Mono	EIF3B	8.08614e-131	-0.16288	0.0073146	-0.291106
MRSA_vs_Healthy	CD14_Mono	DBI	1.32709e-130	0.20339	0.00147782	0.400141
MRSA_vs_Healthy	CD14_Mono	TRIM44	1.69752e-129	-0.176726	0.0118253	-0.318762
MRSA_vs_Healthy	CD14_Mono	VPS13C	8.21999e-129	-0.184149	0.00167355	-0.470635
MRSA_vs_Healthy	CD14_Mono	PTPN18	8.01385e-128	-0.183769	0.00115092	-0.300464
MRSA_vs_Healthy	CD14_Mono	KCNAB2	1.80828e-125	-0.170698	0.0118766	-0.301612
MRSA_vs_Healthy	CD14_Mono	N4BP2L2	1.85456e-125	-0.209482	0.00700519	-0.574543
MRSA_vs_Healthy	CD14_Mono	RCSD1	6.5993e-125	-0.18229	0.00115423	-0.507078
MRSA_vs_Healthy	CD14_Mono	STK11	2.47228e-124	-0.159324	0.000279303	-0.396775
MRSA_vs_Healthy	CD14_Mono	ZRANB2	5.30064e-124	-0.159602	0.00024658	-0.594024
MRSA_vs_Healthy	CD14_Mono	METAP2	1.68088e-123	-0.162226	0.00329986	-0.343592
MRSA_vs_Healthy	CD14_Mono	GLG1	2.21917e-123	-0.170859	0.0432184	-0.275014
MRSA_vs_Healthy	CD14_Mono	GRK2	2.71889e-123	-0.197731	0.00337841	-0.294672
MRSA_vs_Healthy	CD14_Mono	MAT2A	5.60984e-123	-0.170102	0.00215377	-0.519095
MRSA_vs_Healthy	CD14_Mono	TMEM50A	2.22338e-122	0.203106	0.0094206	0.261022
MRSA_vs_Healthy	CD14_Mono	PRKCD	7.5241e-122	-0.165451	0.0221699	-0.356756
MRSA_vs_Healthy	CD14_Mono	PUM1	1.70443e-121	-0.164862	0.00584362	-0.291374
MRSA_vs_Healthy	CD14_Mono	SGK3	3.93694e-121	-0.161163	7.88862e-06	-0.514625
MRSA_vs_Healthy	CD14_Mono	GRK3	4.38714e-121	-0.168143	0.000333502	-0.413019
MRSA_vs_Healthy	CD14_Mono	MGAT1	9.10424e-121	-0.175833	0.0064711	-0.317068
MRSA_vs_Healthy	CD14_Mono	MARK2	2.22951e-120	-0.15545	4.64195e-07	-0.521486
MRSA_vs_Healthy	CD14_Mono	TRABD	3.09753e-120	-0.182595	0.0203668	-0.330655
MRSA_vs_Healthy	CD14_Mono	PDCD6IP	3.8985e-120	-0.167632	0.00280447	-0.323201
MRSA_vs_Healthy	CD14_Mono	AKAP9	4.2228e-120	-0.181341	2.20445e-05	-0.494994
MRSA_vs_Healthy	CD14_Mono	PPP1R12A	5.83612e-120	-0.166831	0.000133148	-0.383249
MRSA_vs_Healthy	CD14_Mono	ST13	2.19952e-119	-0.182087	0.000977405	-0.366444
MRSA_vs_Healthy	CD14_Mono	RBP7	1.25311e-118	-0.19695	3.3266e-05	-0.886177
MRSA_vs_Healthy	CD14_Mono	PGK1	7.58025e-118	0.186611	8.63278e-06	0.486124
MRSA_vs_Healthy	CD14_Mono	SPG11	6.41681e-117	-0.155763	0.000744126	-0.589027
MRSA_vs_Healthy	CD14_Mono	HRH2	1.19876e-116	0.214223	2.0471e-07	0.847567
MRSA_vs_Healthy	CD14_Mono	RNF7	1.77304e-116	0.190577	5.11277e-06	0.382589
MRSA_vs_Healthy	CD14_Mono	RGS18	5.26343e-116	-0.199703	0.00949409	-0.772888
MRSA_vs_Healthy	CD14_Mono	SEMA4D	5.27684e-116	-0.150775	1.10509e-05	-0.527745
MRSA_vs_Healthy	CD14_Mono	POLK	4.54834e-115	-0.152045	7.34476e-05	-0.493417
MRSA_vs_Healthy	CD14_Mono	MANBA	2.59129e-114	-0.160269	4.45695e-05	-0.390212
MRSA_vs_Healthy	CD14_Mono	COLGALT1	3.61363e-114	-0.161819	0.00172599	-0.290687
MRSA_vs_Healthy	CD14_Mono	GIT2	4.40793e-114	-0.155231	0.000182335	-0.382489
MRSA_vs_Healthy	CD14_Mono	KLF13	4.64738e-114	-0.189742	0.0176437	-0.297239
MRSA_vs_Healthy	CD14_Mono	NAGK	8.11123e-114	-0.176208	0.0120117	-0.654735
MRSA_vs_Healthy	CD14_Mono	ACTN4	6.06294e-113	-0.168118	0.0209115	-0.199277
MRSA_vs_Healthy	CD14_Mono	EIF3M	1.58329e-112	-0.173656	0.00129427	-0.324033
MRSA_vs_Healthy	CD14_Mono	HOOK3	2.60504e-112	-0.168603	0.000877101	-0.291542
MRSA_vs_Healthy	CD14_Mono	SNAP23	1.31714e-111	-0.165385	0.0275722	-0.32237
MRSA_vs_Healthy	CD14_Mono	TNRC18	2.56769e-111	-0.151681	0.00385319	-0.393703
MRSA_vs_Healthy	CD14_Mono	ZNF207	3.8508e-111	-0.180495	0.0131233	-0.212467
MRSA_vs_Healthy	CD14_Mono	ZBTB43	1.06836e-110	0.18724	0.00383948	1.22312
MRSA_vs_Healthy	CD14_Mono	KANSL1	3.6202e-109	-0.153998	0.000263158	-0.346648
MRSA_vs_Healthy	CD14_Mono	CARD8	5.14719e-109	-0.148062	0.00478264	-0.472951
MRSA_vs_Healthy	CD14_Mono	AMPD2	4.05834e-108	-0.164619	0.0153227	-0.379366
MRSA_vs_Healthy	CD14_Mono	ANAPC5	5.45585e-108	-0.150471	8.85533e-05	-0.343633
MRSA_vs_Healthy	CD14_Mono	MBP	6.03445e-108	-0.169541	0.000810171	-0.474903
MRSA_vs_Healthy	CD14_Mono	HLA-DRA	3.90298e-107	-0.219486	0.0134478	-0.291055
MRSA_vs_Healthy	CD14_Mono	PSMA7	2.80815e-106	0.175363	0.000624913	0.292287
MRSA_vs_Healthy	CD14_Mono	RBM5	4.14953e-106	-0.156328	0.016612	-0.204586
MRSA_vs_Healthy	CD14_Mono	HNRNPA3	2.13486e-104	-0.17467	0.0037998	-0.204315
MRSA_vs_Healthy	CD14_Mono	TIMP2	4.68986e-104	0.190552	2.42e-06	0.346
MRSA_vs_Healthy	CD14_Mono	HIPK3	1.14766e-103	-0.158385	0.0185971	-0.312486
MRSA_vs_Healthy	CD14_Mono	CTSZ	1.24982e-103	0.169426	0.0318176	0.219639
MRSA_vs_Healthy	CD14_Mono	SET	4.18012e-103	-0.189806	0.00867338	-0.230927
MRSA_vs_Healthy	CD14_Mono	WAPL	1.5184e-102	-0.1429	8.5125e-08	-0.455833
MRSA_vs_Healthy	CD14_Mono	NIPBL	2.03077e-102	-0.156293	0.000694777	-0.281059
MRSA_vs_Healthy	CD14_Mono	PNISR	2.69861e-102	-0.173373	0.00019308	-0.279101
MRSA_vs_Healthy	CD14_Mono	BTK	6.69816e-102	-0.142929	3.97599e-05	-0.400583
MRSA_vs_Healthy	CD14_Mono	ARGLU1	1.96256e-101	-0.17461	0.000780273	-0.368364
MRSA_vs_Healthy	CD14_Mono	SLC3A2	2.8232e-101	0.198342	3.25628e-05	0.487779
MRSA_vs_Healthy	CD14_Mono	PARP9	2.89009e-101	0.151848	0.000744579	0.623813
MRSA_vs_Healthy	CD14_Mono	EIF2S2	1.94396e-100	-0.166072	0.0107563	-0.305918
MRSA_vs_Healthy	CD14_Mono	PRPF38B	1.08003e-99	-0.159617	5.01714e-05	-0.332537
MRSA_vs_Healthy	CD14_Mono	CTBP2	1.92687e-99	-0.149485	0.00958251	-0.339375
MRSA_vs_Healthy	CD14_Mono	SSR1	2.84219e-99	-0.154907	0.0219607	-0.178741
MRSA_vs_Healthy	CD14_Mono	IER5	6.52296e-99	0.206785	0.00705585	0.628729
MRSA_vs_Healthy	CD14_Mono	TMPO	9.8448e-98	-0.151429	0.0185785	-0.35513
MRSA_vs_Healthy	CD14_Mono	PNN	1.13289e-97	-0.163173	0.00179945	-0.309607
MRSA_vs_Healthy	CD14_Mono	CTSA	2.62019e-97	0.186069	4.01286e-05	0.54074
MRSA_vs_Healthy	CD14_Mono	TRAF3IP3	1.43844e-96	-0.151604	3.42535e-05	-0.763744
MRSA_vs_Healthy	CD14_Mono	HSP90B1	2.13106e-96	-0.164959	0.00121572	-0.291713
MRSA_vs_Healthy	CD14_Mono	SPG7	5.44334e-96	-0.139467	0.0197155	-0.257446
MRSA_vs_Healthy	CD14_Mono	PHIP	7.58138e-96	-0.164466	0.000847748	-0.306312
MRSA_vs_Healthy	CD14_Mono	SP3	7.68026e-96	-0.145089	0.00937668	-0.285865
MRSA_vs_Healthy	CD14_Mono	PLEKHO1	7.7507e-96	-0.168064	0.00448452	-0.410612
MRSA_vs_Healthy	CD14_Mono	SERPINA1	9.94084e-96	0.218478	3.83664e-05	0.415669
MRSA_vs_Healthy	CD14_Mono	TMEM167A	3.18921e-95	0.194699	0.0138899	0.427655
MRSA_vs_Healthy	CD14_Mono	NDUFC2	3.10983e-94	0.164878	0.00708664	0.358793
MRSA_vs_Healthy	CD14_Mono	SENP6	9.12857e-94	-0.1391	0.00065074	-0.367934
MRSA_vs_Healthy	CD14_Mono	PAK1	1.03494e-93	-0.146515	0.00191762	-0.366777
MRSA_vs_Healthy	CD14_Mono	CD302	3.78605e-93	-0.166434	0.00753712	-0.308083
MRSA_vs_Healthy	CD14_Mono	HLA-DPB1	4.98974e-93	-0.248313	0.00190926	-0.563219
MRSA_vs_Healthy	CD14_Mono	TRIP12	8.97063e-93	-0.142542	0.000892741	-0.271879
MRSA_vs_Healthy	CD14_Mono	ATG16L2	2.39248e-92	-0.152393	0.00479791	-0.342638
MRSA_vs_Healthy	CD14_Mono	CREBBP	2.80272e-92	-0.137404	0.00687028	-0.251478
MRSA_vs_Healthy	CD14_Mono	MPST	6.86204e-92	-0.138768	0.00441005	-0.320649
MRSA_vs_Healthy	CD14_Mono	CALM3	1.13047e-91	0.180345	0.000755673	0.333522
MRSA_vs_Healthy	CD14_Mono	EEF1B2	8.01057e-91	-0.119015	0.000430162	-0.368137
MRSA_vs_Healthy	CD14_Mono	CAPRIN1	8.5732e-91	-0.13412	0.00860888	-0.239761
MRSA_vs_Healthy	CD14_Mono	ERBIN	2.2773e-90	-0.145247	0.00543864	-0.274715
MRSA_vs_Healthy	CD14_Mono	MSL1	7.00361e-90	-0.13785	0.00756919	-0.290694
MRSA_vs_Healthy	CD14_Mono	TMEM259	1.91532e-88	-0.136686	0.00274505	-0.288623
MRSA_vs_Healthy	CD14_Mono	ASH1L	2.62151e-88	-0.137517	0.00206601	-0.254716
MRSA_vs_Healthy	CD14_Mono	TSC22D4	3.24749e-88	-0.141526	0.0013503	-0.277696
MRSA_vs_Healthy	CD14_Mono	RBM33	4.68797e-88	-0.133099	0.00452008	-0.241342
MRSA_vs_Healthy	CD14_Mono	HECTD1	1.52061e-87	-0.129313	1.70383e-06	-0.360392
MRSA_vs_Healthy	CD14_Mono	ESD	2.76751e-87	-0.137454	0.00307292	-0.383735
MRSA_vs_Healthy	CD14_Mono	ARPC2	4.60321e-87	0.12097	0.000144939	0.214279
MRSA_vs_Healthy	CD14_Mono	LARP1	1.04882e-86	-0.132506	0.00412173	-0.296038
MRSA_vs_Healthy	CD14_Mono	RSL1D1	1.22533e-86	-0.152493	0.000100287	-0.425353
MRSA_vs_Healthy	CD14_Mono	ARHGAP45	1.6543e-86	-0.156749	0.0047658	-0.245004
MRSA_vs_Healthy	CD14_Mono	PRPF4B	1.84397e-86	-0.141045	0.00509054	-0.350548
MRSA_vs_Healthy	CD14_Mono	FAM111A	1.99167e-84	-0.130368	0.000453705	-0.520446
MRSA_vs_Healthy	CD14_Mono	CTSD	2.87445e-84	0.261795	0.00277266	0.508996
MRSA_vs_Healthy	CD14_Mono	UTRN	6.51411e-84	-0.161634	0.00117956	-0.374125
MRSA_vs_Healthy	CD14_Mono	NLRP1	2.28928e-83	-0.140845	0.0086464	-0.314641
MRSA_vs_Healthy	CD14_Mono	SLC7A7	3.27284e-83	-0.152455	0.0132239	-0.210652
MRSA_vs_Healthy	CD14_Mono	DUSP22	5.62485e-83	-0.132937	0.0301361	-0.220848
MRSA_vs_Healthy	CD14_Mono	EVI5	1.24913e-82	-0.133331	0.00704452	-0.364874
MRSA_vs_Healthy	CD14_Mono	INPPL1	3.52467e-82	-0.138727	0.0029525	-0.291388
MRSA_vs_Healthy	CD14_Mono	TTC7A	3.36193e-81	-0.130454	0.00324969	-0.362524
MRSA_vs_Healthy	CD14_Mono	CAB39	7.74258e-81	-0.129529	0.0267131	-0.27813
MRSA_vs_Healthy	CD14_Mono	RNF166	3.48066e-80	-0.144675	0.00638394	-0.317384
MRSA_vs_Healthy	CD14_Mono	SNRNP70	3.57283e-80	-0.134567	0.000781606	-0.333659
MRSA_vs_Healthy	CD14_Mono	HNRNPDL	4.74398e-80	0.163009	0.00924768	0.153665
MRSA_vs_Healthy	CD14_Mono	HLA-DPA1	1.42538e-79	-0.212503	0.0286741	-0.344954
MRSA_vs_Healthy	CD14_Mono	CCT6A	2.51738e-79	-0.132416	0.00429204	-0.296862
MRSA_vs_Healthy	CD14_Mono	CAPG	2.68451e-79	0.192095	0.0206296	0.309256
MRSA_vs_Healthy	CD14_Mono	PHF20L1	2.79801e-79	-0.132884	0.00859914	-0.278817
MRSA_vs_Healthy	CD14_Mono	TPI1	7.13426e-79	0.150168	0.0064087	0.227211
MRSA_vs_Healthy	CD14_Mono	TIAL1	1.17088e-78	-0.126414	8.95212e-05	-0.335214
MRSA_vs_Healthy	CD14_Mono	DAPP1	1.93456e-78	-0.133986	0.0180913	-0.592355
MRSA_vs_Healthy	CD14_Mono	CSNK2A1	1.10541e-77	-0.127282	0.0181319	-0.202487
MRSA_vs_Healthy	CD14_Mono	TRIOBP	9.12736e-77	-0.131276	0.0112913	-0.210488
MRSA_vs_Healthy	CD14_Mono	RAB14	4.76641e-76	-0.125353	0.000166391	-0.307726
MRSA_vs_Healthy	CD14_Mono	CALCOCO2	1.04262e-75	-0.134123	0.00353576	-0.231201
MRSA_vs_Healthy	CD14_Mono	HNRNPR	3.15944e-75	-0.137347	0.000426782	-0.232153
MRSA_vs_Healthy	CD14_Mono	EIF4EBP1	3.32043e-75	-0.129629	0.00258897	-0.262302
MRSA_vs_Healthy	CD14_Mono	SPTSSA	3.82923e-75	-0.12773	0.0282563	-0.449702
MRSA_vs_Healthy	CD14_Mono	GBP2	1.04432e-74	0.157859	0.00343294	0.625706
MRSA_vs_Healthy	CD14_Mono	ARF1	7.18868e-74	0.142472	0.00160194	0.305714
MRSA_vs_Healthy	CD14_Mono	PSME1	9.90272e-74	0.153734	0.00162083	0.223765
MRSA_vs_Healthy	CD14_Mono	HADHB	2.1416e-73	-0.129216	0.00228124	-0.196359
MRSA_vs_Healthy	CD14_Mono	SRSF6	2.53178e-73	-0.128204	0.00255986	-0.291661
MRSA_vs_Healthy	CD14_Mono	PLIN2	6.87338e-73	0.227374	0.00164196	0.916592
MRSA_vs_Healthy	CD14_Mono	SERBP1	8.38552e-72	-0.146424	0.00198237	-0.223603
MRSA_vs_Healthy	CD14_Mono	RTF1	1.50251e-71	-0.128886	0.00183976	-0.319983
MRSA_vs_Healthy	CD14_Mono	MEFV	1.64365e-71	-0.122505	1.65522e-05	-0.496447
MRSA_vs_Healthy	CD14_Mono	NDUFA1	3.3731e-71	0.133733	0.0235086	0.291923
MRSA_vs_Healthy	CD14_Mono	DDT	5.90614e-71	-0.144273	0.0179955	-0.325891
MRSA_vs_Healthy	CD14_Mono	THRAP3	5.54199e-70	-0.127356	2.64454e-05	-0.32806
MRSA_vs_Healthy	CD14_Mono	NSD1	7.37632e-70	-0.114939	0.00106922	-0.245177
MRSA_vs_Healthy	CD14_Mono	TMBIM6	1.12475e-69	0.131895	0.00150421	0.296958
MRSA_vs_Healthy	CD14_Mono	HNMT	2.74776e-69	-0.133589	0.0199456	-0.379465
MRSA_vs_Healthy	CD14_Mono	NKTR	1.09121e-68	-0.136496	0.00325041	-0.232146
MRSA_vs_Healthy	CD14_Mono	STK4	1.59031e-68	-0.143714	0.0004511	-0.259661
MRSA_vs_Healthy	CD14_Mono	RBM17	5.6598e-68	-0.126989	0.00137158	-0.224669
MRSA_vs_Healthy	CD14_Mono	PHF20	7.03359e-67	-0.118451	8.09109e-05	-0.352939
MRSA_vs_Healthy	CD14_Mono	DNAJC4	9.07409e-67	-0.116545	0.000694695	-0.300375
MRSA_vs_Healthy	CD14_Mono	GRPEL1	1.21382e-66	0.123808	6.11281e-08	0.666812
MRSA_vs_Healthy	CD14_Mono	OGFR	5.05981e-66	-0.118118	0.0016716	-0.201799
MRSA_vs_Healthy	CD14_Mono	USP15	9.31082e-66	-0.15171	0.00692042	-0.334603
MRSA_vs_Healthy	CD14_Mono	PRPF40A	6.59545e-65	-0.130861	0.0111692	-0.163265
MRSA_vs_Healthy	CD14_Mono	ALDH3B1	5.12851e-64	-0.115138	0.00398912	-0.319797
MRSA_vs_Healthy	CD14_Mono	LPAR6	5.1478e-64	-0.106889	2.13559e-07	-0.957401
MRSA_vs_Healthy	CD14_Mono	TPR	1.70346e-63	-0.120061	0.00531572	-0.27763
MRSA_vs_Healthy	CD14_Mono	BLVRA	1.83091e-63	0.167703	0.000877385	0.472464
MRSA_vs_Healthy	CD14_Mono	CMPK1	2.53407e-63	-0.11643	0.00108309	-0.220524
MRSA_vs_Healthy	CD14_Mono	ZFC3H1	1.27024e-62	-0.111247	0.0115513	-0.287817
MRSA_vs_Healthy	CD14_Mono	VDAC1	1.07264e-61	-0.120479	0.00712783	-0.204254
MRSA_vs_Healthy	CD14_Mono	NUCKS1	1.00769e-60	-0.120994	0.00246631	-0.321463
MRSA_vs_Healthy	CD14_Mono	AGTPBP1	1.28698e-60	-0.11518	0.0155567	-0.260933
MRSA_vs_Healthy	CD14_Mono	NR3C1	6.25566e-60	-0.112206	0.000453966	-0.292381
MRSA_vs_Healthy	CD14_Mono	FCGR2A	1.53266e-59	0.188315	0.00210574	0.491064
MRSA_vs_Healthy	CD14_Mono	LTB4R	2.46684e-59	-0.113802	0.00112373	-0.397825
MRSA_vs_Healthy	CD14_Mono	PSMB6	4.63781e-59	0.141574	0.0229893	0.230487
MRSA_vs_Healthy	CD14_Mono	TLE3	9.24192e-59	0.172301	0.00343764	0.917823
MRSA_vs_Healthy	CD14_Mono	ZBTB7B	4.56208e-57	-0.106782	0.00112337	-0.344928
MRSA_vs_Healthy	CD14_Mono	JAK1	6.31993e-57	-0.125732	0.0068434	-0.221822
MRSA_vs_Healthy	CD14_Mono	PA2G4	1.71997e-56	-0.110753	0.000782648	-0.203275
MRSA_vs_Healthy	CD14_Mono	PPIF	1.50643e-55	0.133625	0.0216629	0.818377
MRSA_vs_Healthy	CD14_Mono	UBE2L3	3.95184e-55	0.133934	1.64178e-05	0.377636
MRSA_vs_Healthy	CD14_Mono	PLIN3	6.3492e-55	0.141562	2.62663e-08	0.598972
MRSA_vs_Healthy	CD14_Mono	TMEM160	4.10016e-54	-0.103613	0.000260318	-0.374285
MRSA_vs_Healthy	CD14_Mono	PPM1G	5.20901e-54	-0.104289	0.00152054	-0.179817
MRSA_vs_Healthy	CD14_Mono	IKZF1	6.52406e-54	-0.1149	0.0111479	-0.227705
MRSA_vs_Healthy	CD14_Mono	THOC2	2.58715e-53	-0.104917	0.0204615	-0.199978
MRSA_vs_Healthy	CD14_Mono	TSEN34	5.44024e-53	-0.102692	0.00245286	-0.372959
MRSA_vs_Healthy	CD14_Mono	AGFG1	7.20979e-53	0.167914	0.000105499	0.783329
MRSA_vs_Healthy	CD14_Mono	STK17B	7.98353e-53	0.131005	0.0212796	0.309641
MRSA_vs_Healthy	CD14_Mono	CDK5RAP3	1.27675e-52	-0.105103	0.018966	-0.289293
MRSA_vs_Healthy	CD14_Mono	ACSL1	4.4213e-52	0.184451	0.00378495	0.772459
MRSA_vs_Healthy	CD14_Mono	CCDC12	8.9648e-52	-0.100129	0.0188508	-0.214286
MRSA_vs_Healthy	CD14_Mono	SAP30	2.97201e-51	-0.108965	0.0279904	-0.531555
MRSA_vs_Healthy	CD14_Mono	ARHGEF1	4.48449e-51	-0.12023	0.0261753	-0.165733
MRSA_vs_Healthy	CD14_Mono	CDC42SE2	6.93131e-51	-0.107921	0.0241776	-0.227733
MRSA_vs_Healthy	CD14_Mono	SCAMP2	9.37793e-51	-0.103071	0.0328631	-0.214889
MRSA_vs_Healthy	CD14_Mono	NAPA	2.4071e-50	0.142347	0.000266118	0.550428
MRSA_vs_Healthy	CD14_Mono	AGTRAP	8.91182e-50	0.129978	0.020393	0.246762
MRSA_vs_Healthy	CD14_Mono	EIF3D	4.4474e-49	-0.107036	0.00165189	-0.203944
MRSA_vs_Healthy	CD14_Mono	PHF3	9.5367e-49	-0.100467	0.000303928	-0.343286
MRSA_vs_Healthy	CD14_Mono	CD300LF	1.30818e-48	-0.106228	0.000141223	-0.335483
MRSA_vs_Healthy	CD14_Mono	ACAP2	2.01981e-48	-0.115816	0.003146	-0.276425
MRSA_vs_Healthy	CD14_Mono	RAC1	2.5394e-48	0.114604	0.00738432	0.32296
MRSA_vs_Healthy	CD14_Mono	KDM7A	2.67467e-47	-0.100631	0.000757442	-0.213607
MRSA_vs_Healthy	CD14_Mono	HMGB2	1.95138e-46	-0.126938	0.0128005	-0.321252
MRSA_vs_Healthy	CD14_Mono	CD47	4.08209e-46	0.121954	0.00589657	0.352278
MRSA_vs_Healthy	CD14_Mono	NDUFA10	5.67567e-46	-0.101762	0.00807733	-0.134988
MRSA_vs_Healthy	CD14_Mono	GLIPR2	2.91696e-45	0.127012	0.0168894	0.268332
MRSA_vs_Healthy	CD14_Mono	VASP	4.47429e-45	0.122456	0.000416834	0.306772
MRSA_vs_Healthy	CD14_Mono	SLC25A5	1.6684e-44	-0.110228	0.0103038	-0.185124
MRSA_vs_Healthy	CD14_Mono	ZNF467	3.06581e-44	-0.100944	0.0432902	-0.237491
MRSA_vs_Healthy	CD14_Mono	CITED2	2.35799e-43	0.149026	0.0159288	0.517666
MRSA_vs_Healthy	CD14_Mono	IDI1	3.67011e-43	0.103414	0.000316248	0.697353
MRSA_vs_Healthy	CD14_Mono	HSPA5	3.00655e-42	0.199099	0.00119351	0.517289
MRSA_vs_Healthy	CD14_Mono	UQCRFS1	4.3965e-42	0.118352	0.000270856	0.294055
MRSA_vs_Healthy	CD14_Mono	EIF4A2	6.30892e-42	-0.102568	0.00316794	-0.215542
MRSA_vs_Healthy	CD14_Mono	BSG	6.94151e-42	0.11849	0.00089913	0.352485
MRSA_vs_Healthy	CD14_Mono	RAB1A	5.35354e-40	0.110619	6.53224e-06	0.593551
MRSA_vs_Healthy	CD14_Mono	APOL6	2.47062e-39	0.127772	0.00115225	0.468047
MRSA_vs_Healthy	CD14_Mono	HSP90AB1	5.91516e-39	-0.106263	0.0186572	-0.173794
MRSA_vs_Healthy	CD14_Mono	MGST1	1.79046e-38	0.132621	0.0110412	0.41218
MRSA_vs_Healthy	CD14_Mono	CNBP	4.42305e-37	0.112663	0.00805768	0.233385
MRSA_vs_Healthy	CD14_Mono	SRA1	7.29817e-37	0.111718	0.0056494	0.354944
MRSA_vs_Healthy	CD14_Mono	RAB2A	1.85708e-35	0.108785	3.38281e-06	0.337537
MRSA_vs_Healthy	CD14_Mono	SKP1	4.55531e-34	0.106567	0.0232888	0.161176
MRSA_vs_Healthy	CD14_Mono	PTAFR	3.92872e-32	0.122889	0.00177999	0.681189
MRSA_vs_Healthy	CD14_Mono	BCL6	1.69604e-30	0.128385	0.0149917	0.741121
MRSA_vs_Healthy	CD14_Mono	EIF5	1.56868e-29	0.101811	0.00289277	0.300834
MRSA_vs_Healthy	CD14_Mono	SNRPB	5.34994e-29	0.103532	0.017983	0.212773
MRSA_vs_Healthy	CD14_Mono	GTF2A2	2.96411e-27	0.103201	0.0162115	0.30259
MRSA_vs_Healthy	CD14_Mono	BNIP2	4.2668e-27	0.103796	0.00041589	0.377257
MRSA_vs_Healthy	CD14_Mono	METTL9	2.16404e-25	0.117441	2.93262e-05	0.333755
MRSA_vs_Healthy	CD14_Mono	GPCPD1	5.88681e-25	0.129425	0.00183572	0.487151
MRSA_vs_Healthy	CD14_Mono	GLUL	4.03722e-24	0.191241	0.0275117	0.316369
MRSA_vs_Healthy	CD14_Mono	SERPINB1	3.07099e-21	0.102675	0.0163704	0.208142
MRSA_vs_Healthy	CD14_Mono	BST1	4.15892e-19	0.100904	0.000723104	0.303749
MRSA_vs_Healthy	CD14_Mono	CALR	2.51531e-12	0.109961	0.0105476	0.269043
MRSA_vs_Healthy	CD14_Mono	ZEB2	6.59567e-11	0.12525	0.0167454	0.361259
MRSA_vs_Healthy	CD16_Mono	CD63	0	1.29581	7.73166e-12	1.63445
MRSA_vs_Healthy	CD16_Mono	JUND	0	0.865229	4.96146e-10	0.932415
MRSA_vs_Healthy	CD16_Mono	IFITM3	1.06236e-280	1.34842	4.08085e-05	1.16175
MRSA_vs_Healthy	CD16_Mono	IFI6	2.56837e-263	1.87075	1.31515e-05	1.29367
MRSA_vs_Healthy	CD16_Mono	PIM1	2.53275e-242	0.667468	3.64211e-09	2.64894
MRSA_vs_Healthy	CD16_Mono	HLA-A	5.22143e-239	0.825166	0.00264394	0.571517
MRSA_vs_Healthy	CD16_Mono	APOBEC3A	1.59352e-236	2.19394	0.000151891	1.48538
MRSA_vs_Healthy	CD16_Mono	IFI44L	4.07837e-223	0.909459	0.00823999	1.33593
MRSA_vs_Healthy	CD16_Mono	PPP1R15A	5.57019e-222	0.802298	5.1599e-05	1.41845
MRSA_vs_Healthy	CD16_Mono	FOS	1.17497e-203	1.12075	0.000457826	1.42049
MRSA_vs_Healthy	CD16_Mono	TMSB10	2.34311e-196	0.499011	0.00577076	0.339413
MRSA_vs_Healthy	CD16_Mono	NAP1L1	1.31571e-191	-0.707558	1.35762e-06	-0.680923
MRSA_vs_Healthy	CD16_Mono	HLA-DRB1	4.45747e-186	0.898524	0.000537912	0.858054
MRSA_vs_Healthy	CD16_Mono	PIM3	3.9631e-183	0.81229	0.00163914	1.43232
MRSA_vs_Healthy	CD16_Mono	FOSB	1.47662e-169	0.996266	0.0003422	1.89939
MRSA_vs_Healthy	CD16_Mono	TUBB4B	6.09003e-159	0.623493	4.29e-13	1.36134
MRSA_vs_Healthy	CD16_Mono	BHLHE40	3.13078e-144	0.525043	0.00080969	1.97807
MRSA_vs_Healthy	CD16_Mono	OASL	7.35733e-144	0.550017	0.00264912	1.44199
MRSA_vs_Healthy	CD16_Mono	JUN	3.34298e-138	1.00578	1.90269e-05	2.10092
MRSA_vs_Healthy	CD16_Mono	ZFP36	4.13046e-129	0.746929	0.0106643	0.83758
MRSA_vs_Healthy	CD16_Mono	FCN1	1.55263e-126	0.686714	0.000365237	0.645961
MRSA_vs_Healthy	CD16_Mono	ARL4A	2.21615e-123	0.581353	2.14341e-08	1.39832
MRSA_vs_Healthy	CD16_Mono	GADD45B	4.75663e-122	0.703467	7.47857e-06	1.0861
MRSA_vs_Healthy	CD16_Mono	SGK1	2.82525e-120	0.623897	1.93981e-06	2.22102
MRSA_vs_Healthy	CD16_Mono	DUSP6	9.6908e-113	0.725464	2.1436e-05	1.55097
MRSA_vs_Healthy	CD16_Mono	MAP3K8	5.93284e-107	0.670232	0.000451284	0.975827
MRSA_vs_Healthy	CD16_Mono	IFI44	1.13978e-106	0.503225	0.0265026	0.828998
MRSA_vs_Healthy	CD16_Mono	OAS3	6.66601e-106	0.49772	0.00322594	0.94866
MRSA_vs_Healthy	CD16_Mono	IFITM1	5.65162e-105	0.52108	0.00171638	1.88511
MRSA_vs_Healthy	CD16_Mono	EFHD2	1.0203e-101	0.518719	8.23415e-05	0.399761
MRSA_vs_Healthy	CD16_Mono	UBC	8.22867e-101	0.387557	0.0114418	0.256059
MRSA_vs_Healthy	CD16_Mono	IFITM2	8.45998e-101	0.506695	0.000255914	0.594219
MRSA_vs_Healthy	CD16_Mono	KLF6	6.00394e-100	0.590878	0.00016731	0.847968
MRSA_vs_Healthy	CD16_Mono	MAFB	1.65571e-99	0.743374	2.88773e-05	0.923006
MRSA_vs_Healthy	CD16_Mono	GRN	2.69185e-98	0.626916	9.88988e-06	0.77034
MRSA_vs_Healthy	CD16_Mono	VAMP5	4.23499e-96	0.554683	0.000471042	0.487857
MRSA_vs_Healthy	CD16_Mono	RASGEF1B	6.41194e-95	0.489855	4.84435e-05	1.41513
MRSA_vs_Healthy	CD16_Mono	NEU1	2.28355e-94	0.514745	1.96407e-11	2.11609
MRSA_vs_Healthy	CD16_Mono	CCR1	4.83195e-94	0.426567	3.05431e-06	1.885
MRSA_vs_Healthy	CD16_Mono	CDKN2D	6.40567e-93	0.513573	0.00217009	0.658224
MRSA_vs_Healthy	CD16_Mono	SERTAD1	1.34848e-92	0.38165	8.14644e-11	1.79891
MRSA_vs_Healthy	CD16_Mono	DDIT3	3.88833e-90	0.393034	0.00176201	1.16078
MRSA_vs_Healthy	CD16_Mono	CD83	6.96081e-89	0.458769	0.0143686	1.1643
MRSA_vs_Healthy	CD16_Mono	NACA	1.53845e-87	-0.324287	1.41177e-05	-0.347692
MRSA_vs_Healthy	CD16_Mono	HES4	2.19932e-87	0.794089	0.00373463	0.58516
MRSA_vs_Healthy	CD16_Mono	EIF1	2.25059e-87	0.287338	0.000242417	0.261864
MRSA_vs_Healthy	CD16_Mono	S100A8	5.28995e-87	0.720455	0.000750006	0.983899
MRSA_vs_Healthy	CD16_Mono	HLA-DRA	3.88851e-86	0.593877	0.000476851	0.492416
MRSA_vs_Healthy	CD16_Mono	CD74	2.17726e-85	0.54339	0.000241341	0.556534
MRSA_vs_Healthy	CD16_Mono	IFI35	4.46156e-84	0.572294	0.00672009	0.743979
MRSA_vs_Healthy	CD16_Mono	SPN	2.18291e-83	-0.457592	0.00057393	-0.592964
MRSA_vs_Healthy	CD16_Mono	NCF1	6.91019e-79	0.920878	0.0149535	0.775316
MRSA_vs_Healthy	CD16_Mono	MCL1	8.21243e-78	0.464218	0.00649157	0.707034
MRSA_vs_Healthy	CD16_Mono	SH3BGRL3	2.45861e-76	0.296103	1.34869e-07	0.398805
MRSA_vs_Healthy	CD16_Mono	BTG1	4.38018e-76	-0.44897	0.000232013	-0.477162
MRSA_vs_Healthy	CD16_Mono	FTH1	7.09444e-76	0.327763	0.0197079	0.241899
MRSA_vs_Healthy	CD16_Mono	EIF2AK2	3.14656e-73	0.416806	0.0025609	0.783201
MRSA_vs_Healthy	CD16_Mono	S100A6	5.66878e-72	0.359224	0.0221068	0.328332
MRSA_vs_Healthy	CD16_Mono	MARCKS	5.59462e-70	0.574878	0.000910901	0.460775
MRSA_vs_Healthy	CD16_Mono	HSPA1A	1.84988e-69	-0.573605	0.000826165	-1.58893
MRSA_vs_Healthy	CD16_Mono	SLC3A2	4.37648e-69	0.443756	5.51466e-05	0.699846
MRSA_vs_Healthy	CD16_Mono	HSPA8	3.68694e-68	-0.419478	3.70373e-05	-0.589872
MRSA_vs_Healthy	CD16_Mono	POU2F2	1.22671e-64	-0.426693	0.00719312	-0.369331
MRSA_vs_Healthy	CD16_Mono	HLA-DPA1	3.76308e-63	0.422105	0.0104692	0.394726
MRSA_vs_Healthy	CD16_Mono	UQCRB	2.04482e-62	-0.33182	0.0179512	-0.223789
MRSA_vs_Healthy	CD16_Mono	PTGES3	6.01809e-62	-0.410915	2.56184e-05	-0.592268
MRSA_vs_Healthy	CD16_Mono	MAP1LC3B	6.24567e-62	0.362077	4.25066e-07	0.631067
MRSA_vs_Healthy	CD16_Mono	LUC7L3	6.54928e-62	-0.360257	2.46423e-07	-1.05738
MRSA_vs_Healthy	CD16_Mono	CDKN1A	2.21641e-61	0.386265	0.00779115	1.17146
MRSA_vs_Healthy	CD16_Mono	PLK3	6.79542e-61	0.350583	0.000235524	1.41947
MRSA_vs_Healthy	CD16_Mono	TNFRSF1B	3.91158e-60	-0.351986	0.000927515	-0.374346
MRSA_vs_Healthy	CD16_Mono	ZNF217	2.72748e-59	-0.314484	1.00055e-05	-1.48374
MRSA_vs_Healthy	CD16_Mono	S100A9	4.72484e-59	0.422513	0.00424871	0.497131
MRSA_vs_Healthy	CD16_Mono	TMBIM6	4.93046e-59	0.344695	2.90928e-05	0.317527
MRSA_vs_Healthy	CD16_Mono	N4BP2L2	2.43189e-58	-0.388451	0.0003496	-0.585003
MRSA_vs_Healthy	CD16_Mono	CHST2	2.43766e-58	-0.394468	0.00201212	-1.01077
MRSA_vs_Healthy	CD16_Mono	KLF4	4.73677e-58	0.44907	5.66765e-05	0.962992
MRSA_vs_Healthy	CD16_Mono	SRGN	1.12063e-57	0.405883	0.010298	0.36626
MRSA_vs_Healthy	CD16_Mono	ARF6	5.74442e-57	0.384674	1.42019e-06	0.603289
MRSA_vs_Healthy	CD16_Mono	HLA-DRB5	6.04163e-57	-0.427458	2.71332e-10	-3.25017
MRSA_vs_Healthy	CD16_Mono	FLI1	1.03523e-56	-0.301556	1.91165e-07	-0.98098
MRSA_vs_Healthy	CD16_Mono	IRF1	1.5256e-55	0.513634	0.00151461	0.629694
MRSA_vs_Healthy	CD16_Mono	EEF1B2	2.40633e-55	-0.295024	0.00737195	-0.250909
MRSA_vs_Healthy	CD16_Mono	TUBA1A	4.40051e-55	0.488525	0.000147484	0.582461
MRSA_vs_Healthy	CD16_Mono	CCNL1	8.76717e-55	0.369513	0.00207723	0.695173
MRSA_vs_Healthy	CD16_Mono	GLUL	7.55001e-54	0.502763	0.0231561	0.403506
MRSA_vs_Healthy	CD16_Mono	SOD1	7.76041e-54	-0.417899	9.9372e-06	-0.619765
MRSA_vs_Healthy	CD16_Mono	EIF3E	2.21373e-53	-0.32725	0.00466609	-0.289832
MRSA_vs_Healthy	CD16_Mono	MIDN	2.42102e-53	0.383964	0.000394703	0.628578
MRSA_vs_Healthy	CD16_Mono	PHACTR1	5.31276e-53	0.346763	4.30924e-05	1.91709
MRSA_vs_Healthy	CD16_Mono	EMP3	7.33621e-52	0.39971	0.00380591	0.276936
MRSA_vs_Healthy	CD16_Mono	CAT	1.2216e-51	-0.335362	0.00017971	-0.514318
MRSA_vs_Healthy	CD16_Mono	PTPN6	1.27588e-51	-0.36186	1.71313e-05	-0.585627
MRSA_vs_Healthy	CD16_Mono	WDR11	2.89154e-51	-0.315346	1.31051e-05	-0.691175
MRSA_vs_Healthy	CD16_Mono	VPS35	9.89278e-51	-0.341306	5.3373e-05	-0.526901
MRSA_vs_Healthy	CD16_Mono	UBALD2	2.60356e-50	0.29998	4.377e-05	0.819169
MRSA_vs_Healthy	CD16_Mono	PRAM1	7.89247e-49	-0.313735	2.28305e-06	-0.600655
MRSA_vs_Healthy	CD16_Mono	RGS18	1.46044e-48	-0.332711	0.0177962	-0.671585
MRSA_vs_Healthy	CD16_Mono	UPP1	2.81163e-48	0.332379	0.00107085	0.664868
MRSA_vs_Healthy	CD16_Mono	SLC31A2	3.0364e-48	0.371457	5.40648e-06	0.724624
MRSA_vs_Healthy	CD16_Mono	LGALS1	7.20932e-48	0.326046	0.00228096	0.282857
MRSA_vs_Healthy	CD16_Mono	HLA-DPB1	1.05806e-47	0.394665	0.0189437	0.361945
MRSA_vs_Healthy	CD16_Mono	TMPO	1.86623e-47	-0.33214	6.8255e-05	-0.584162
MRSA_vs_Healthy	CD16_Mono	DUSP1	8.90587e-46	0.355383	0.00690063	0.619141
MRSA_vs_Healthy	CD16_Mono	ATM	1.963e-45	-0.300667	6.76464e-06	-0.819802
MRSA_vs_Healthy	CD16_Mono	ABI3	3.49837e-45	-0.337585	1.97002e-07	-0.825852
MRSA_vs_Healthy	CD16_Mono	UBE2S	1.70323e-44	0.264895	1.84007e-06	1.01468
MRSA_vs_Healthy	CD16_Mono	VPS53	2.50349e-44	-0.276629	0.00198645	-0.831849
MRSA_vs_Healthy	CD16_Mono	MS4A7	5.25052e-44	-0.391212	0.000823177	-0.473958
MRSA_vs_Healthy	CD16_Mono	LST1	7.02766e-44	-0.245379	0.0262412	-0.229116
MRSA_vs_Healthy	CD16_Mono	CFL1	3.29605e-43	0.212047	0.000687596	0.210868
MRSA_vs_Healthy	CD16_Mono	PLEK	8.6444e-43	0.326848	0.00862703	0.365871
MRSA_vs_Healthy	CD16_Mono	RACK1	9.3654e-43	-0.23651	0.0125383	-0.251498
MRSA_vs_Healthy	CD16_Mono	MEF2C	7.4764e-42	-0.361201	0.0318703	-0.456769
MRSA_vs_Healthy	CD16_Mono	UTRN	1.22709e-41	-0.321518	3.85525e-06	-0.527243
MRSA_vs_Healthy	CD16_Mono	MARCO	1.80621e-41	0.406063	0.00501212	1.53743
MRSA_vs_Healthy	CD16_Mono	TRAF3IP3	1.82719e-41	-0.297138	1.65848e-07	-0.85867
MRSA_vs_Healthy	CD16_Mono	IER5	1.96813e-41	0.363761	0.0346041	0.338247
MRSA_vs_Healthy	CD16_Mono	SH2D3C	3.37824e-41	-0.278768	9.06717e-05	-0.861334
MRSA_vs_Healthy	CD16_Mono	TNFRSF1A	5.12181e-41	-0.255165	0.00591823	-0.775004
MRSA_vs_Healthy	CD16_Mono	CDH23	6.95252e-41	-0.288362	9.21343e-05	-0.70535
MRSA_vs_Healthy	CD16_Mono	TPPP3	2.89459e-40	-0.30042	0.000367734	-1.11997
MRSA_vs_Healthy	CD16_Mono	RNF149	4.12992e-40	-0.310777	8.13624e-05	-0.327393
MRSA_vs_Healthy	CD16_Mono	ANKRD44	1.20988e-39	-0.295776	0.00353429	-0.536322
MRSA_vs_Healthy	CD16_Mono	MS4A6A	3.54781e-39	0.531312	0.00467515	0.900303
MRSA_vs_Healthy	CD16_Mono	ATP6V1F	3.60951e-39	0.296331	0.000109973	0.376185
MRSA_vs_Healthy	CD16_Mono	CALM3	4.90824e-39	0.31724	3.95741e-05	0.395071
MRSA_vs_Healthy	CD16_Mono	EIF4A1	5.19924e-39	0.296582	0.00150657	0.513032
MRSA_vs_Healthy	CD16_Mono	STAT1	9.30096e-39	0.299128	0.0120376	0.545599
MRSA_vs_Healthy	CD16_Mono	FGD3	1.95438e-38	-0.243912	1.7548e-05	-0.682704
MRSA_vs_Healthy	CD16_Mono	TLE3	2.59272e-38	0.307397	1.93471e-07	1.05646
MRSA_vs_Healthy	CD16_Mono	CDKN1C	3.98377e-38	-0.336513	0.00851754	-0.536833
MRSA_vs_Healthy	CD16_Mono	WSB1	6.30159e-38	-0.368967	0.00949842	-0.519378
MRSA_vs_Healthy	CD16_Mono	DICER1	7.91576e-38	-0.280703	0.0051258	-0.457563
MRSA_vs_Healthy	CD16_Mono	LNPEP	1.82847e-37	-0.269694	5.67778e-05	-0.652562
MRSA_vs_Healthy	CD16_Mono	CTSD	5.56899e-37	0.433538	0.027288	0.403249
MRSA_vs_Healthy	CD16_Mono	MAPK1	5.8057e-37	-0.266776	0.000202166	-0.493463
MRSA_vs_Healthy	CD16_Mono	CCZ1	6.21646e-37	-0.254349	0.00173662	-0.621213
MRSA_vs_Healthy	CD16_Mono	TIMP2	2.75643e-36	0.302984	6.28065e-05	0.39742
MRSA_vs_Healthy	CD16_Mono	BLOC1S1	3.70379e-36	0.278191	0.00323019	0.316529
MRSA_vs_Healthy	CD16_Mono	LDHA	1.17519e-35	0.295642	3.311e-05	0.416583
MRSA_vs_Healthy	CD16_Mono	MBNL1	1.44296e-35	-0.29226	2.28402e-06	-0.428181
MRSA_vs_Healthy	CD16_Mono	CKB	1.79511e-35	-0.407953	1.91537e-05	-1.24347
MRSA_vs_Healthy	CD16_Mono	PAG1	2.35049e-35	-0.305812	0.0203034	-0.414435
MRSA_vs_Healthy	CD16_Mono	TPM3	3.53095e-35	0.222854	2.52724e-05	0.244405
MRSA_vs_Healthy	CD16_Mono	CARD8	3.61005e-35	-0.243392	0.000289024	-0.572281
MRSA_vs_Healthy	CD16_Mono	LMO4	4.33438e-35	-0.250548	0.000229125	-0.580338
MRSA_vs_Healthy	CD16_Mono	NAPA	4.34547e-35	0.291175	0.000913373	0.489379
MRSA_vs_Healthy	CD16_Mono	TAGAP	4.63807e-35	0.254285	3.0798e-05	1.05828
MRSA_vs_Healthy	CD16_Mono	ME2	6.20996e-35	-0.250388	1.58503e-06	-0.71714
MRSA_vs_Healthy	CD16_Mono	ARL6IP4	6.65233e-35	-0.249284	0.00145713	-0.300429
MRSA_vs_Healthy	CD16_Mono	HLA-DMA	7.75188e-35	0.395516	0.00931011	0.44945
MRSA_vs_Healthy	CD16_Mono	BTK	7.78012e-35	-0.263451	1.54103e-06	-0.650809
MRSA_vs_Healthy	CD16_Mono	TCF7L2	9.0931e-35	-0.298736	0.00123222	-0.410605
MRSA_vs_Healthy	CD16_Mono	NEURL1	1.5703e-34	-0.265763	2.41394e-08	-0.957157
MRSA_vs_Healthy	CD16_Mono	PSMC6	1.73709e-34	-0.22274	5.39327e-06	-0.717253
MRSA_vs_Healthy	CD16_Mono	STAG2	5.40244e-34	-0.251672	1.28082e-06	-0.642709
MRSA_vs_Healthy	CD16_Mono	LRMP	6.45577e-34	-0.227917	1.89085e-08	-0.927561
MRSA_vs_Healthy	CD16_Mono	SLC2A6	6.68728e-34	-0.296567	0.00409662	-0.413218
MRSA_vs_Healthy	CD16_Mono	SPG11	6.80566e-34	-0.242684	8.69087e-06	-0.58673
MRSA_vs_Healthy	CD16_Mono	TESC	8.24382e-34	-0.277157	0.000662295	-0.436087
MRSA_vs_Healthy	CD16_Mono	CALM2	1.31521e-33	-0.274935	0.00229637	-0.411329
MRSA_vs_Healthy	CD16_Mono	GCA	2.27618e-33	-0.283409	0.024645	-0.504801
MRSA_vs_Healthy	CD16_Mono	CNBP	2.69239e-33	0.270608	0.00137988	0.364843
MRSA_vs_Healthy	CD16_Mono	RBM39	3.0864e-33	0.264417	0.000340046	0.406448
MRSA_vs_Healthy	CD16_Mono	POLK	4.38042e-33	-0.220728	7.72096e-07	-0.619914
MRSA_vs_Healthy	CD16_Mono	EIF2S2	6.05708e-33	-0.262008	0.0001761	-0.632339
MRSA_vs_Healthy	CD16_Mono	NCOA3	7.33283e-33	-0.23947	2.39139e-05	-0.619396
MRSA_vs_Healthy	CD16_Mono	SBDS	6.43326e-32	0.210608	0.000213436	0.875712
MRSA_vs_Healthy	CD16_Mono	OGDH	1.01904e-31	-0.225268	9.97346e-05	-0.636886
MRSA_vs_Healthy	CD16_Mono	HIPK3	1.68291e-31	-0.230631	0.00404338	-0.397208
MRSA_vs_Healthy	CD16_Mono	GAPDH	1.81346e-31	0.212117	0.0159627	0.236458
MRSA_vs_Healthy	CD16_Mono	CELF2	2.09464e-31	-0.283721	0.0142657	-0.334756
MRSA_vs_Healthy	CD16_Mono	S1PR4	3.52046e-31	-0.28462	0.00267502	-0.5916
MRSA_vs_Healthy	CD16_Mono	ID2	7.34929e-31	0.478772	4.23265e-05	0.730667
MRSA_vs_Healthy	CD16_Mono	GRK3	1.54754e-30	-0.253606	8.4357e-06	-0.482096
MRSA_vs_Healthy	CD16_Mono	CD300E	1.6302e-30	0.355954	0.00708119	0.563129
MRSA_vs_Healthy	CD16_Mono	INPP5D	1.9994e-30	-0.239502	0.0053224	-0.474953
MRSA_vs_Healthy	CD16_Mono	CD14	2.18132e-30	0.370178	0.000443948	1.06346
MRSA_vs_Healthy	CD16_Mono	RARA	2.29325e-30	-0.248346	0.000120111	-0.523998
MRSA_vs_Healthy	CD16_Mono	ERICH1	2.36568e-30	-0.248288	1.51813e-05	-0.537859
MRSA_vs_Healthy	CD16_Mono	RSRP1	3.74171e-30	-0.285332	0.00118066	-0.556958
MRSA_vs_Healthy	CD16_Mono	VCL	3.81108e-30	-0.246191	6.77752e-06	-0.656085
MRSA_vs_Healthy	CD16_Mono	TMEM154	3.93762e-30	-0.258173	0.00601842	-0.49477
MRSA_vs_Healthy	CD16_Mono	NBPF19	4.68472e-30	-0.206445	0.0103921	-0.679667
MRSA_vs_Healthy	CD16_Mono	KDM5A	8.83119e-30	-0.227956	0.00015284	-0.491334
MRSA_vs_Healthy	CD16_Mono	MRPS5	1.04249e-29	-0.214645	0.000425656	-0.60938
MRSA_vs_Healthy	CD16_Mono	SERF2	1.16627e-29	0.168144	0.0335233	0.215719
MRSA_vs_Healthy	CD16_Mono	DAPP1	1.47212e-29	-0.220705	0.00252402	-0.623289
MRSA_vs_Healthy	CD16_Mono	ARID1B	1.50233e-29	-0.242916	0.0142287	-0.403702
MRSA_vs_Healthy	CD16_Mono	NUDT3	3.42899e-29	-0.229967	0.00630556	-0.491064
MRSA_vs_Healthy	CD16_Mono	CD68	4.6831e-29	0.237012	0.000117159	0.328634
MRSA_vs_Healthy	CD16_Mono	STK38	1.40479e-28	-0.210678	0.000134345	-0.704309
MRSA_vs_Healthy	CD16_Mono	ZNF706	1.43838e-28	-0.260155	0.000836729	-0.473123
MRSA_vs_Healthy	CD16_Mono	PTMA	1.49166e-28	-0.18002	0.0135526	-0.156098
MRSA_vs_Healthy	CD16_Mono	ARAP1	1.49292e-28	-0.245722	0.000496659	-0.475974
MRSA_vs_Healthy	CD16_Mono	MPHOSPH8	3.92072e-28	-0.225791	1.39987e-06	-0.822632
MRSA_vs_Healthy	CD16_Mono	PRKACA	7.43581e-28	-0.232913	0.00185891	-0.379594
MRSA_vs_Healthy	CD16_Mono	CCNDBP1	9.03518e-28	-0.235449	2.03643e-08	-0.627679
MRSA_vs_Healthy	CD16_Mono	CTBP2	1.36383e-27	-0.229221	0.00268863	-0.401612
MRSA_vs_Healthy	CD16_Mono	EIF3K	2.37382e-27	-0.182216	3.13913e-05	-0.241731
MRSA_vs_Healthy	CD16_Mono	PSMB3	3.80019e-27	0.231599	0.00194031	0.284104
MRSA_vs_Healthy	CD16_Mono	HADHA	4.44221e-27	-0.241676	0.000108971	-0.36197
MRSA_vs_Healthy	CD16_Mono	TAOK3	4.73276e-27	-0.247552	0.000399759	-0.39655
MRSA_vs_Healthy	CD16_Mono	HLA-DQB1	9.48618e-27	0.422356	0.000299745	0.777858
MRSA_vs_Healthy	CD16_Mono	SKAP2	1.00324e-26	-0.255003	4.74717e-05	-0.442923
MRSA_vs_Healthy	CD16_Mono	DOCK11	1.07548e-26	-0.207347	1.32407e-05	-0.525839
MRSA_vs_Healthy	CD16_Mono	GIMAP2	1.25176e-26	-0.20954	3.54617e-05	-0.866473
MRSA_vs_Healthy	CD16_Mono	LRRK2	2.32825e-26	-0.232501	0.000415806	-0.600121
MRSA_vs_Healthy	CD16_Mono	PTGER2	2.72076e-26	0.244136	4.45421e-05	0.787368
MRSA_vs_Healthy	CD16_Mono	DCAF7	3.15455e-26	-0.19048	7.7385e-05	-0.566649
MRSA_vs_Healthy	CD16_Mono	NAMPT	3.59814e-26	0.307515	0.0344085	0.600609
MRSA_vs_Healthy	CD16_Mono	ATP6V0B	4.31138e-26	0.220386	0.00564337	0.249165
MRSA_vs_Healthy	CD16_Mono	DOCK5	4.62326e-26	-0.241722	3.11017e-05	-0.541787
MRSA_vs_Healthy	CD16_Mono	SLC24A4	6.41856e-26	-0.220831	0.00208537	-0.554175
MRSA_vs_Healthy	CD16_Mono	SMAD2	7.55566e-26	-0.194944	0.000696028	-0.472365
MRSA_vs_Healthy	CD16_Mono	RSL24D1	1.04575e-25	-0.244584	0.0374917	-0.271214
MRSA_vs_Healthy	CD16_Mono	FGD4	1.59197e-25	-0.210575	0.000220729	-0.805085
MRSA_vs_Healthy	CD16_Mono	NOTCH2	1.61341e-25	-0.226358	0.00194857	-0.369472
MRSA_vs_Healthy	CD16_Mono	ARGLU1	1.6553e-25	-0.263309	7.4635e-06	-0.511991
MRSA_vs_Healthy	CD16_Mono	TGFBI	2.81213e-25	-0.243901	0.00157505	-0.641475
MRSA_vs_Healthy	CD16_Mono	APOL6	3.14036e-25	0.257326	0.00253291	0.461749
MRSA_vs_Healthy	CD16_Mono	IRAK3	3.44806e-25	-0.24392	0.000281244	-0.49258
MRSA_vs_Healthy	CD16_Mono	TMEM165	4.02678e-25	-0.209771	0.0157185	-0.304152
MRSA_vs_Healthy	CD16_Mono	MIS18BP1	4.08185e-25	-0.237034	3.11191e-05	-0.510126
MRSA_vs_Healthy	CD16_Mono	DBI	4.15498e-25	0.248548	0.0023202	0.31545
MRSA_vs_Healthy	CD16_Mono	PLD4	4.48777e-25	-0.199045	3.72992e-05	-1.11986
MRSA_vs_Healthy	CD16_Mono	CHD9	4.60693e-25	-0.210878	7.61602e-05	-0.467824
MRSA_vs_Healthy	CD16_Mono	C1QA	5.82392e-25	1.63823	0.00131766	1.39264
MRSA_vs_Healthy	CD16_Mono	PLIN3	1.09556e-24	0.219095	1.65879e-07	0.674729
MRSA_vs_Healthy	CD16_Mono	RCSD1	7.06639e-24	-0.215157	0.000525124	-0.531501
MRSA_vs_Healthy	CD16_Mono	PTEN	1.07733e-23	-0.224891	0.00119165	-0.351703
MRSA_vs_Healthy	CD16_Mono	RAC1	1.21821e-23	0.231539	0.0177408	0.291213
MRSA_vs_Healthy	CD16_Mono	TAOK1	1.24087e-23	-0.198978	0.000156108	-0.583679
MRSA_vs_Healthy	CD16_Mono	PDCD6IP	1.42909e-23	-0.224156	0.000911345	-0.337982
MRSA_vs_Healthy	CD16_Mono	PPM1F	1.82441e-23	-0.210639	0.00302821	-0.409781
MRSA_vs_Healthy	CD16_Mono	CBL	1.97239e-23	-0.197641	0.0180608	-0.338852
MRSA_vs_Healthy	CD16_Mono	SUMO3	1.97975e-23	0.212993	8.33781e-06	0.47315
MRSA_vs_Healthy	CD16_Mono	TNRC6B	2.33529e-23	-0.218708	5.53332e-05	-0.534942
MRSA_vs_Healthy	CD16_Mono	PRMT2	3.7863e-23	-0.231802	0.00149728	-0.549993
MRSA_vs_Healthy	CD16_Mono	AHSA1	4.90793e-23	-0.188345	7.02352e-05	-0.77594
MRSA_vs_Healthy	CD16_Mono	ZFP36L1	5.44269e-23	0.353085	0.0112933	0.591362
MRSA_vs_Healthy	CD16_Mono	COMMD3	9.04754e-23	-0.187494	6.00591e-06	-0.630562
MRSA_vs_Healthy	CD16_Mono	ARAP2	1.02412e-22	-0.208619	0.00155631	-0.396365
MRSA_vs_Healthy	CD16_Mono	ARHGDIA	1.25332e-22	0.22935	7.39677e-05	0.326542
MRSA_vs_Healthy	CD16_Mono	CCT8	1.33165e-22	-0.223385	1.17002e-05	-0.49297
MRSA_vs_Healthy	CD16_Mono	ARHGAP30	1.5983e-22	-0.230562	0.00650997	-0.308937
MRSA_vs_Healthy	CD16_Mono	PLAUR	1.69915e-22	0.249058	0.00156604	0.633544
MRSA_vs_Healthy	CD16_Mono	VIM	2.08283e-22	0.311924	0.0031402	0.454554
MRSA_vs_Healthy	CD16_Mono	CCT3	2.43748e-22	-0.202221	2.95838e-05	-0.620702
MRSA_vs_Healthy	CD16_Mono	TRIM44	4.41911e-22	-0.207042	0.000407107	-0.53453
MRSA_vs_Healthy	CD16_Mono	HIGD2A	6.74485e-22	-0.213538	0.00226817	-0.349537
MRSA_vs_Healthy	CD16_Mono	ICAM3	9.64059e-22	-0.191251	0.00178867	-0.426455
MRSA_vs_Healthy	CD16_Mono	PAK1	9.7643e-22	-0.203114	0.000222085	-0.374518
MRSA_vs_Healthy	CD16_Mono	TBC1D22A	1.15199e-21	-0.180691	5.62461e-06	-0.681529
MRSA_vs_Healthy	CD16_Mono	CAPZA1	1.53897e-21	-0.242934	0.00909062	-0.329452
MRSA_vs_Healthy	CD16_Mono	CCT6A	1.63437e-21	-0.1888	0.000333704	-0.364588
MRSA_vs_Healthy	CD16_Mono	HK1	2.77594e-21	-0.201746	0.00842318	-0.318566
MRSA_vs_Healthy	CD16_Mono	TNFSF12	2.95669e-21	0.181726	0.00712767	0.654812
MRSA_vs_Healthy	CD16_Mono	CARD19	3.40467e-21	0.202946	0.000896621	0.749542
MRSA_vs_Healthy	CD16_Mono	RBBP4	3.47786e-21	-0.186485	0.000936538	-0.470428
MRSA_vs_Healthy	CD16_Mono	CHURC1	6.03896e-21	-0.215815	0.00626595	-0.348097
MRSA_vs_Healthy	CD16_Mono	NDUFS2	6.43263e-21	-0.191613	0.000352659	-0.446073
MRSA_vs_Healthy	CD16_Mono	EIF3M	7.12768e-21	-0.212398	1.86755e-06	-0.35672
MRSA_vs_Healthy	CD16_Mono	SVIL	7.13695e-21	-0.184704	8.28362e-05	-0.586943
MRSA_vs_Healthy	CD16_Mono	SMAP2	1.2067e-20	-0.243224	0.0163522	-0.362837
MRSA_vs_Healthy	CD16_Mono	LSM6	1.35995e-20	-0.208831	0.015408	-0.55623
MRSA_vs_Healthy	CD16_Mono	PFDN5	1.40085e-20	-0.131145	0.000268127	-0.198617
MRSA_vs_Healthy	CD16_Mono	FCGR2A	1.69576e-20	0.271346	0.00269163	0.587775
MRSA_vs_Healthy	CD16_Mono	TAP1	1.75764e-20	0.205081	0.00780349	0.582073
MRSA_vs_Healthy	CD16_Mono	CD302	1.98242e-20	-0.195257	0.0128702	-0.342076
MRSA_vs_Healthy	CD16_Mono	LGALS3	2.25857e-20	0.276445	0.000310912	0.317939
MRSA_vs_Healthy	CD16_Mono	PDCD4	2.44313e-20	-0.183922	4.47512e-06	-0.521584
MRSA_vs_Healthy	CD16_Mono	CD53	2.50278e-20	0.210243	0.0235328	0.372677
MRSA_vs_Healthy	CD16_Mono	APBB1IP	2.89889e-20	-0.20207	0.00246821	-0.378832
MRSA_vs_Healthy	CD16_Mono	HP1BP3	2.90828e-20	-0.207913	0.000391725	-0.356412
MRSA_vs_Healthy	CD16_Mono	MBP	3.03897e-20	-0.19866	0.00168585	-0.37426
MRSA_vs_Healthy	CD16_Mono	ZFAND6	3.98925e-20	-0.197738	0.00222952	-0.337849
MRSA_vs_Healthy	CD16_Mono	HNRNPF	4.60475e-20	-0.22774	0.0196775	-0.375152
MRSA_vs_Healthy	CD16_Mono	BPTF	5.26016e-20	-0.177149	0.0213381	-0.296131
MRSA_vs_Healthy	CD16_Mono	APOBEC3G	6.37192e-20	-0.181333	0.000313065	-0.884699
MRSA_vs_Healthy	CD16_Mono	PNISR	1.07108e-19	-0.227169	0.00318892	-0.263334
MRSA_vs_Healthy	CD16_Mono	GPR35	1.18455e-19	0.181631	0.0185624	0.794742
MRSA_vs_Healthy	CD16_Mono	GABARAPL1	1.36569e-19	0.205655	0.0042176	1.01126
MRSA_vs_Healthy	CD16_Mono	UNC119	1.4049e-19	-0.208864	0.00226539	-0.404796
MRSA_vs_Healthy	CD16_Mono	PRKCD	1.61391e-19	-0.179402	0.000643237	-0.493148
MRSA_vs_Healthy	CD16_Mono	TNFRSF8	1.74988e-19	-0.182796	0.00726919	-0.83389
MRSA_vs_Healthy	CD16_Mono	ARHGAP1	2.16382e-19	-0.180624	5.66766e-05	-0.368872
MRSA_vs_Healthy	CD16_Mono	PHKB	2.60252e-19	-0.171156	0.00593089	-0.348999
MRSA_vs_Healthy	CD16_Mono	GDI2	3.256e-19	-0.216526	0.00214589	-0.34109
MRSA_vs_Healthy	CD16_Mono	NUMB	3.66207e-19	-0.189167	0.0227973	-0.236789
MRSA_vs_Healthy	CD16_Mono	MARK2	3.94422e-19	-0.166964	0.000150293	-0.413756
MRSA_vs_Healthy	CD16_Mono	AKNA	4.32044e-19	-0.192125	0.000820148	-0.556208
MRSA_vs_Healthy	CD16_Mono	HSPD1	5.03958e-19	-0.196379	0.000763497	-0.708273
MRSA_vs_Healthy	CD16_Mono	SENP6	6.23303e-19	-0.173507	4.40527e-05	-0.514799
MRSA_vs_Healthy	CD16_Mono	SUMF2	6.49993e-19	-0.179417	0.00459924	-0.429466
MRSA_vs_Healthy	CD16_Mono	BNIP3L	6.50441e-19	0.208182	0.0029685	0.441766
MRSA_vs_Healthy	CD16_Mono	BCL7B	6.82809e-19	0.193603	3.52304e-05	0.667157
MRSA_vs_Healthy	CD16_Mono	CPPED1	7.13654e-19	-0.227644	0.000304907	-0.341333
MRSA_vs_Healthy	CD16_Mono	LMBRD1	8.98825e-19	-0.169171	0.00021233	-0.457187
MRSA_vs_Healthy	CD16_Mono	RASAL3	9.19784e-19	-0.183911	5.71433e-05	-0.482172
MRSA_vs_Healthy	CD16_Mono	MRPS34	9.91835e-19	-0.183168	1.48675e-05	-0.443081
MRSA_vs_Healthy	CD16_Mono	CD48	1.64003e-18	-0.195118	0.0269172	-0.233918
MRSA_vs_Healthy	CD16_Mono	KANSL1	2.12282e-18	-0.175341	0.0225133	-0.285894
MRSA_vs_Healthy	CD16_Mono	TMOD3	2.5411e-18	-0.190723	0.00108405	-0.457014
MRSA_vs_Healthy	CD16_Mono	CTSA	3.81331e-18	0.21324	1.76505e-05	0.61755
MRSA_vs_Healthy	CD16_Mono	ARHGEF1	3.81525e-18	-0.2245	0.00902821	-0.267202
MRSA_vs_Healthy	CD16_Mono	PANK2	3.92472e-18	-0.165138	0.000342325	-0.504946
MRSA_vs_Healthy	CD16_Mono	SNN	4.30109e-18	0.205934	0.0127901	0.409213
MRSA_vs_Healthy	CD16_Mono	PIK3AP1	4.86159e-18	-0.199569	0.00407163	-0.376283
MRSA_vs_Healthy	CD16_Mono	RHOA	5.38291e-18	0.175857	0.00542881	0.215754
MRSA_vs_Healthy	CD16_Mono	DOCK8	5.62079e-18	-0.204052	0.000217118	-0.363827
MRSA_vs_Healthy	CD16_Mono	PPP1R12A	6.98637e-18	-0.186261	3.2335e-05	-0.440945
MRSA_vs_Healthy	CD16_Mono	AAMP	7.23449e-18	-0.167923	0.000448163	-0.394997
MRSA_vs_Healthy	CD16_Mono	CNTRL	1.01552e-17	-0.175528	0.000533326	-0.502409
MRSA_vs_Healthy	CD16_Mono	CHST15	1.31187e-17	-0.178659	0.00699426	-0.374944
MRSA_vs_Healthy	CD16_Mono	CTSB	1.60552e-17	0.264663	0.00769001	0.501182
MRSA_vs_Healthy	CD16_Mono	EVL	1.82554e-17	-0.200173	0.000882488	-0.382027
MRSA_vs_Healthy	CD16_Mono	ILK	2.82867e-17	-0.169207	0.000987861	-0.396147
MRSA_vs_Healthy	CD16_Mono	FAM120A	3.56235e-17	-0.186473	0.0308985	-0.293097
MRSA_vs_Healthy	CD16_Mono	CCDC88B	3.86014e-17	-0.171358	0.0150148	-0.374858
MRSA_vs_Healthy	CD16_Mono	POMP	4.31306e-17	0.186852	0.0408039	0.260195
MRSA_vs_Healthy	CD16_Mono	NFATC2IP	4.57107e-17	-0.166983	0.000217409	-0.595256
MRSA_vs_Healthy	CD16_Mono	CAPG	5.4455e-17	0.237216	0.00166234	0.458786
MRSA_vs_Healthy	CD16_Mono	UBE2J1	5.754e-17	0.213238	0.000308381	0.51684
MRSA_vs_Healthy	CD16_Mono	ITGAL	1.05703e-16	-0.218272	0.013772	-0.302932
MRSA_vs_Healthy	CD16_Mono	ZNF703	1.60006e-16	-0.185794	0.000486257	-0.571384
MRSA_vs_Healthy	CD16_Mono	PARP9	1.84084e-16	0.187377	0.0218842	0.513849
MRSA_vs_Healthy	CD16_Mono	ACTN4	2.08815e-16	-0.184699	0.00686648	-0.335399
MRSA_vs_Healthy	CD16_Mono	HSPA5	2.32642e-16	0.251193	8.04769e-05	0.590049
MRSA_vs_Healthy	CD16_Mono	CEBPA	2.49294e-16	-0.189394	0.0330972	-0.305064
MRSA_vs_Healthy	CD16_Mono	SNAP23	2.67391e-16	-0.183974	0.00295113	-0.359574
MRSA_vs_Healthy	CD16_Mono	HCLS1	2.76034e-16	-0.203927	0.0153698	-0.190475
MRSA_vs_Healthy	CD16_Mono	CARD9	3.44788e-16	-0.166108	0.00275935	-0.455613
MRSA_vs_Healthy	CD16_Mono	SPI1	4.77591e-16	0.17927	0.0232756	0.16424
MRSA_vs_Healthy	CD16_Mono	EIF2A	7.02938e-16	-0.167952	0.00161887	-0.343902
MRSA_vs_Healthy	CD16_Mono	TRIM38	8.29135e-16	-0.205064	0.0298528	-0.303498
MRSA_vs_Healthy	CD16_Mono	PDCL3	8.31931e-16	-0.163279	0.00161133	-0.411061
MRSA_vs_Healthy	CD16_Mono	PSMC4	9.57982e-16	-0.179611	3.79104e-05	-0.750615
MRSA_vs_Healthy	CD16_Mono	PCMTD1	1.0176e-15	-0.164405	0.00390986	-0.475101
MRSA_vs_Healthy	CD16_Mono	AMPD2	1.34016e-15	-0.173352	0.000476454	-0.391411
MRSA_vs_Healthy	CD16_Mono	KIDINS220	1.61527e-15	-0.152049	0.0119809	-0.297092
MRSA_vs_Healthy	CD16_Mono	NCOA4	1.81081e-15	-0.185735	0.00063892	-0.363537
MRSA_vs_Healthy	CD16_Mono	GIMAP1	1.82319e-15	-0.183398	0.000282687	-0.81408
MRSA_vs_Healthy	CD16_Mono	GIT2	2.29825e-15	-0.157304	0.00939898	-0.283039
MRSA_vs_Healthy	CD16_Mono	PPP2R5A	2.4712e-15	-0.162523	0.000623713	-0.443413
MRSA_vs_Healthy	CD16_Mono	MRPL18	2.68844e-15	-0.159047	0.0050699	-0.447224
MRSA_vs_Healthy	CD16_Mono	HOOK3	4.64148e-15	-0.171763	0.00487462	-0.342587
MRSA_vs_Healthy	CD16_Mono	AKIRIN2	7.19915e-15	0.222236	0.00110517	0.613024
MRSA_vs_Healthy	CD16_Mono	PLP2	7.21411e-15	0.189581	0.000651685	0.656582
MRSA_vs_Healthy	CD16_Mono	EIF3D	7.54147e-15	-0.181569	0.000976605	-0.223186
MRSA_vs_Healthy	CD16_Mono	ARHGAP4	8.021e-15	-0.180056	0.0245452	-0.228674
MRSA_vs_Healthy	CD16_Mono	JAK1	9.02305e-15	-0.185199	0.00259153	-0.306259
MRSA_vs_Healthy	CD16_Mono	TRIM14	1.07036e-14	-0.156127	3.97981e-05	-0.536976
MRSA_vs_Healthy	CD16_Mono	ALDH16A1	1.2688e-14	-0.151477	0.0130743	-0.350215
MRSA_vs_Healthy	CD16_Mono	RAB14	1.56496e-14	-0.174128	3.48743e-06	-0.619566
MRSA_vs_Healthy	CD16_Mono	PLBD1	1.82349e-14	0.190334	0.00299541	0.508454
MRSA_vs_Healthy	CD16_Mono	RABGAP1L	2.25693e-14	-0.189482	0.00320797	-0.421964
MRSA_vs_Healthy	CD16_Mono	SIPA1	2.57718e-14	-0.165328	0.000566955	-0.473685
MRSA_vs_Healthy	CD16_Mono	FAM110A	2.59233e-14	-0.149342	0.0105574	-0.405134
MRSA_vs_Healthy	CD16_Mono	CPVL	3.38046e-14	0.25439	0.0377834	0.373795
MRSA_vs_Healthy	CD16_Mono	ZNF207	4.72591e-14	-0.170321	0.00193304	-0.309507
MRSA_vs_Healthy	CD16_Mono	NDUFB5	5.0556e-14	-0.191432	0.0195376	-0.324017
MRSA_vs_Healthy	CD16_Mono	TNF	7.93433e-14	0.208214	0.0022656	1.20339
MRSA_vs_Healthy	CD16_Mono	PAK2	8.25698e-14	-0.187341	0.0012288	-0.258408
MRSA_vs_Healthy	CD16_Mono	DNAJA2	1.21909e-13	-0.142933	0.000305729	-0.47149
MRSA_vs_Healthy	CD16_Mono	HADHB	1.21972e-13	-0.166658	5.16753e-05	-0.416755
MRSA_vs_Healthy	CD16_Mono	ODF3B	1.24712e-13	0.193538	0.0208541	0.443156
MRSA_vs_Healthy	CD16_Mono	RBP7	1.25803e-13	-0.174083	0.0173335	-0.555062
MRSA_vs_Healthy	CD16_Mono	RAB1A	1.69086e-13	0.17784	0.000604181	0.65984
MRSA_vs_Healthy	CD16_Mono	NPM1	2.44084e-13	-0.162501	0.00122049	-0.21643
MRSA_vs_Healthy	CD16_Mono	HDAC5	2.45625e-13	-0.147553	0.00232669	-0.408387
MRSA_vs_Healthy	CD16_Mono	CSNK1G2	2.52948e-13	-0.162976	0.00184736	-0.304918
MRSA_vs_Healthy	CD16_Mono	RAB11FIP1	2.71015e-13	0.209194	0.000140132	0.627104
MRSA_vs_Healthy	CD16_Mono	STAT6	3.28614e-13	-0.162843	0.00173595	-0.344452
MRSA_vs_Healthy	CD16_Mono	SRSF6	3.31209e-13	-0.145409	0.0031956	-0.340888
MRSA_vs_Healthy	CD16_Mono	CLNS1A	3.90176e-13	-0.161472	0.031377	-0.274163
MRSA_vs_Healthy	CD16_Mono	CLTA	4.76564e-13	-0.151305	0.0010369	-0.395597
MRSA_vs_Healthy	CD16_Mono	TPR	5.07e-13	-0.165563	0.0252882	-0.293046
MRSA_vs_Healthy	CD16_Mono	LILRA1	5.99775e-13	0.288696	0.000851597	0.683677
MRSA_vs_Healthy	CD16_Mono	NDUFC2	6.20346e-13	0.168966	0.011928	0.337787
MRSA_vs_Healthy	CD16_Mono	VPS13C	7.92691e-13	-0.180458	0.000870509	-0.511632
MRSA_vs_Healthy	CD16_Mono	MCRIP2	1.67591e-12	-0.147805	0.0160123	-0.36738
MRSA_vs_Healthy	CD16_Mono	IFNGR2	1.82109e-12	0.195355	0.0109319	0.370556
MRSA_vs_Healthy	CD16_Mono	SSH2	2.15998e-12	-0.166446	0.00290034	-0.32811
MRSA_vs_Healthy	CD16_Mono	GRPEL1	2.20496e-12	0.165799	3.64141e-05	0.661855
MRSA_vs_Healthy	CD16_Mono	LAMTOR4	2.35466e-12	-0.157006	0.0195244	-0.159447
MRSA_vs_Healthy	CD16_Mono	PKN1	2.75455e-12	-0.179357	0.0131088	-0.260028
MRSA_vs_Healthy	CD16_Mono	TRIM8	3.31498e-12	-0.179674	0.00558751	-0.272083
MRSA_vs_Healthy	CD16_Mono	EIF1B	3.66104e-12	0.175965	0.00045944	0.436107
MRSA_vs_Healthy	CD16_Mono	PSMB4	6.85961e-12	-0.161939	0.0015253	-0.236962
MRSA_vs_Healthy	CD16_Mono	NPC2	7.57909e-12	0.160074	0.0110244	0.226689
MRSA_vs_Healthy	CD16_Mono	PRPF38B	7.59684e-12	-0.165283	0.000709159	-0.368005
MRSA_vs_Healthy	CD16_Mono	PRPF4B	1.18781e-11	-0.14664	7.55196e-05	-0.427834
MRSA_vs_Healthy	CD16_Mono	TSC22D4	1.2731e-11	-0.14959	0.00252051	-0.378982
MRSA_vs_Healthy	CD16_Mono	ANKRD13D	1.31227e-11	-0.175387	0.00637594	-0.249758
MRSA_vs_Healthy	CD16_Mono	CHMP2A	1.90185e-11	0.163419	0.00249959	0.309869
MRSA_vs_Healthy	CD16_Mono	PDCD10	2.01859e-11	-0.149936	0.0101805	-0.467928
MRSA_vs_Healthy	CD16_Mono	ARPC4	2.93871e-11	-0.164269	0.0263785	-0.225273
MRSA_vs_Healthy	CD16_Mono	CHMP1B	3.05376e-11	0.257254	5.97264e-05	0.765768
MRSA_vs_Healthy	CD16_Mono	TMEM134	4.10015e-11	-0.140978	0.000273688	-0.303787
MRSA_vs_Healthy	CD16_Mono	ANAPC5	4.91428e-11	-0.132079	0.0056834	-0.232633
MRSA_vs_Healthy	CD16_Mono	FLII	5.45742e-11	-0.146375	0.0229692	-0.2327
MRSA_vs_Healthy	CD16_Mono	RALBP1	5.85845e-11	-0.140096	0.00134598	-0.3915
MRSA_vs_Healthy	CD16_Mono	ZFR	5.86093e-11	-0.136476	0.0136461	-0.283127
MRSA_vs_Healthy	CD16_Mono	TAGLN2	6.11141e-11	0.195486	0.0121054	0.38333
MRSA_vs_Healthy	CD16_Mono	SMARCA5	7.25846e-11	-0.13606	0.000377541	-0.452797
MRSA_vs_Healthy	CD16_Mono	MEAF6	9.42858e-11	-0.120565	8.88809e-05	-0.676089
MRSA_vs_Healthy	CD16_Mono	DNAJB14	1.074e-10	-0.138107	0.0172822	-0.262611
MRSA_vs_Healthy	CD16_Mono	SERBP1	1.13695e-10	-0.151386	0.00399811	-0.303848
MRSA_vs_Healthy	CD16_Mono	PABPN1	1.44953e-10	-0.151419	0.0140104	-0.229827
MRSA_vs_Healthy	CD16_Mono	BATF3	1.49247e-10	-0.153491	0.000264934	-0.615763
MRSA_vs_Healthy	CD16_Mono	CLTC	1.53432e-10	-0.143472	0.00334616	-0.312188
MRSA_vs_Healthy	CD16_Mono	EAF2	2.04128e-10	-0.135928	0.00320079	-0.388001
MRSA_vs_Healthy	CD16_Mono	FAM162A	2.32136e-10	-0.129235	0.0134766	-0.351691
MRSA_vs_Healthy	CD16_Mono	ESRRA	3.08406e-10	-0.140439	0.00169745	-0.38007
MRSA_vs_Healthy	CD16_Mono	SEC61B	3.20761e-10	0.162137	0.0158799	0.181051
MRSA_vs_Healthy	CD16_Mono	UQCRC2	3.26429e-10	-0.150886	0.000312113	-0.421928
MRSA_vs_Healthy	CD16_Mono	MRPL34	3.57061e-10	-0.122095	0.0332913	-0.380546
MRSA_vs_Healthy	CD16_Mono	ARRDC1	3.62121e-10	-0.125643	1.48959e-06	-0.441603
MRSA_vs_Healthy	CD16_Mono	CKS1B	3.67801e-10	-0.128335	0.00693464	-0.393875
MRSA_vs_Healthy	CD16_Mono	PPM1G	3.93157e-10	-0.145586	0.00123518	-0.309154
MRSA_vs_Healthy	CD16_Mono	IL17RA	4.06489e-10	-0.144283	0.0209396	-0.327113
MRSA_vs_Healthy	CD16_Mono	CCT4	4.19082e-10	-0.144603	0.0203446	-0.289413
MRSA_vs_Healthy	CD16_Mono	PLIN2	4.75235e-10	0.176295	0.00069606	0.549185
MRSA_vs_Healthy	CD16_Mono	VDAC1	4.8626e-10	-0.157753	0.00100247	-0.281428
MRSA_vs_Healthy	CD16_Mono	PGGT1B	9.81079e-10	-0.131832	0.000510043	-0.440617
MRSA_vs_Healthy	CD16_Mono	PCMT1	1.05793e-09	-0.139836	0.000777571	-0.496373
MRSA_vs_Healthy	CD16_Mono	ARF1	1.25056e-09	0.139882	0.00135253	0.192206
MRSA_vs_Healthy	CD16_Mono	NIPBL	1.31e-09	-0.143081	0.00013848	-0.307633
MRSA_vs_Healthy	CD16_Mono	WAS	1.55079e-09	-0.166441	1.29091e-05	-0.265843
MRSA_vs_Healthy	CD16_Mono	C11orf21	1.83431e-09	-0.128389	0.00147258	-0.397238
MRSA_vs_Healthy	CD16_Mono	TMEM259	2.44097e-09	-0.124593	0.0123721	-0.239981
MRSA_vs_Healthy	CD16_Mono	RNF7	2.59351e-09	0.153363	0.00080338	0.284623
MRSA_vs_Healthy	CD16_Mono	NUDT22	2.83941e-09	-0.120659	0.000262419	-0.286297
MRSA_vs_Healthy	CD16_Mono	SUPT4H1	2.94939e-09	0.162927	0.0111457	0.207533
MRSA_vs_Healthy	CD16_Mono	AKAP9	4.45674e-09	-0.152571	5.01765e-05	-0.425714
MRSA_vs_Healthy	CD16_Mono	ZNF593	4.57921e-09	0.137173	0.00191004	0.529241
MRSA_vs_Healthy	CD16_Mono	NDUFA5	5.53654e-09	-0.129697	0.00464921	-0.314736
MRSA_vs_Healthy	CD16_Mono	NT5C	5.64318e-09	-0.125099	9.19137e-05	-0.481782
MRSA_vs_Healthy	CD16_Mono	PTPN18	5.95879e-09	-0.144503	0.00334057	-0.221595
MRSA_vs_Healthy	CD16_Mono	SLC25A5	6.43278e-09	-0.160245	0.0126108	-0.196963
MRSA_vs_Healthy	CD16_Mono	SPSB3	6.91518e-09	-0.127958	0.00214538	-0.361512
MRSA_vs_Healthy	CD16_Mono	GLIPR2	7.74376e-09	0.156454	0.0155519	0.429083
MRSA_vs_Healthy	CD16_Mono	DNAJC7	9.16825e-09	-0.14963	0.0271255	-0.217282
MRSA_vs_Healthy	CD16_Mono	SCAF11	9.34487e-09	-0.134912	0.00908359	-0.219079
MRSA_vs_Healthy	CD16_Mono	LSM14A	9.50214e-09	-0.128586	0.000570061	-0.28292
MRSA_vs_Healthy	CD16_Mono	CCNG2	1.1252e-08	-0.128058	0.0105594	-0.372387
MRSA_vs_Healthy	CD16_Mono	PRKAR1A	1.47842e-08	-0.153529	0.0081719	-0.254106
MRSA_vs_Healthy	CD16_Mono	OTUD1	1.50123e-08	0.177244	0.00089341	0.879652
MRSA_vs_Healthy	CD16_Mono	THRAP3	1.92077e-08	-0.141569	0.000274106	-0.3367
MRSA_vs_Healthy	CD16_Mono	SUCLG1	2.1265e-08	-0.129917	0.0124911	-0.363075
MRSA_vs_Healthy	CD16_Mono	LILRB3	2.22179e-08	-0.15276	0.0122856	-0.301169
MRSA_vs_Healthy	CD16_Mono	BNIP2	4.47293e-08	0.149527	3.03929e-05	0.410749
MRSA_vs_Healthy	CD16_Mono	MACF1	5.73438e-08	-0.147402	0.0300503	-0.248179
MRSA_vs_Healthy	CD16_Mono	GRK2	6.19473e-08	-0.148802	0.00591886	-0.233674
MRSA_vs_Healthy	CD16_Mono	PHF3	6.7555e-08	-0.127787	0.000137479	-0.340126
MRSA_vs_Healthy	CD16_Mono	CCDC12	7.54109e-08	-0.137769	5.39162e-06	-0.241185
MRSA_vs_Healthy	CD16_Mono	APOBEC3C	7.97195e-08	-0.139253	0.00158356	-0.365525
MRSA_vs_Healthy	CD16_Mono	ESD	8.01866e-08	-0.125067	0.0178115	-0.291724
MRSA_vs_Healthy	CD16_Mono	ALDH3B1	8.12885e-08	-0.117937	0.0164861	-0.257135
MRSA_vs_Healthy	CD16_Mono	PGLS	1.36983e-07	-0.129683	5.2449e-05	-0.20214
MRSA_vs_Healthy	CD16_Mono	LILRB4	1.48329e-07	0.144867	0.00373555	0.479464
MRSA_vs_Healthy	CD16_Mono	DR1	1.50973e-07	-0.114973	0.00103808	-0.310896
MRSA_vs_Healthy	CD16_Mono	PSMD4	1.53102e-07	-0.133545	8.59273e-05	-0.421555
MRSA_vs_Healthy	CD16_Mono	PIEZO1	1.64702e-07	-0.122365	0.0340573	-0.315509
MRSA_vs_Healthy	CD16_Mono	RBBP7	2.06869e-07	-0.11517	0.000246963	-0.423288
MRSA_vs_Healthy	CD16_Mono	KDM1B	2.07897e-07	-0.128588	0.000383432	-0.384197
MRSA_vs_Healthy	CD16_Mono	NUDT16	2.21115e-07	-0.124765	0.000792419	-0.345253
MRSA_vs_Healthy	CD16_Mono	NDUFA10	2.4168e-07	-0.120652	0.000124712	-0.286042
MRSA_vs_Healthy	CD16_Mono	ETF1	2.77829e-07	0.136743	8.58177e-06	0.642372
MRSA_vs_Healthy	CD16_Mono	HNRNPR	3.46583e-07	-0.144963	0.00406985	-0.220444
MRSA_vs_Healthy	CD16_Mono	PHF20	3.79757e-07	-0.126848	0.0016121	-0.249996
MRSA_vs_Healthy	CD16_Mono	FUS	4.71743e-07	0.146956	0.0115771	0.34367
MRSA_vs_Healthy	CD16_Mono	PPP1CB	6.54664e-07	-0.154795	0.0170276	-0.246367
MRSA_vs_Healthy	CD16_Mono	TSPAN32	6.69758e-07	-0.108909	0.0121309	-0.388618
MRSA_vs_Healthy	CD16_Mono	POLR2I	7.10986e-07	-0.112944	0.0101423	-0.303693
MRSA_vs_Healthy	CD16_Mono	C12orf57	7.76189e-07	0.330535	0.000326675	0.892111
MRSA_vs_Healthy	CD16_Mono	DNASE2	8.09266e-07	0.167171	0.00141462	0.546272
MRSA_vs_Healthy	CD16_Mono	GIMAP4	9.31994e-07	-0.121291	0.00187828	-0.875464
MRSA_vs_Healthy	CD16_Mono	IDH3G	1.13867e-06	-0.121376	0.00136447	-0.329059
MRSA_vs_Healthy	CD16_Mono	ARRB2	1.3025e-06	-0.135842	0.000825389	-0.217505
MRSA_vs_Healthy	CD16_Mono	PDCD2	1.82782e-06	-0.11181	0.020669	-0.23091
MRSA_vs_Healthy	CD16_Mono	SASH3	2.04457e-06	0.129496	1.69383e-05	0.502086
MRSA_vs_Healthy	CD16_Mono	RAB18	2.08173e-06	-0.113828	0.00407203	-0.268496
MRSA_vs_Healthy	CD16_Mono	PA2G4	2.10653e-06	-0.121199	0.000592958	-0.27169
MRSA_vs_Healthy	CD16_Mono	CCT7	2.6695e-06	-0.119231	0.012247	-0.233108
MRSA_vs_Healthy	CD16_Mono	IDI1	2.92198e-06	0.134119	0.0022197	0.340177
MRSA_vs_Healthy	CD16_Mono	EIF5A	3.55242e-06	0.135683	0.020107	0.301783
MRSA_vs_Healthy	CD16_Mono	NDUFV3	4.86363e-06	-0.109686	0.00974934	-0.43315
MRSA_vs_Healthy	CD16_Mono	DNM2	5.12101e-06	-0.107738	0.00789758	-0.212568
MRSA_vs_Healthy	CD16_Mono	IQGAP1	5.30033e-06	0.13248	0.0122123	0.259234
MRSA_vs_Healthy	CD16_Mono	VAMP3	6.03594e-06	0.127087	0.0101054	0.364197
MRSA_vs_Healthy	CD16_Mono	ITPK1	6.18396e-06	-0.118487	0.0213076	-0.272734
MRSA_vs_Healthy	CD16_Mono	SARAF	1.03402e-05	-0.127417	0.0124749	-0.206439
MRSA_vs_Healthy	CD16_Mono	IMP3	1.04804e-05	-0.106985	0.00498166	-0.406516
MRSA_vs_Healthy	CD16_Mono	STK4	1.20479e-05	-0.124082	0.0197707	-0.161612
MRSA_vs_Healthy	CD16_Mono	NDUFS4	1.28447e-05	-0.108108	0.0102389	-0.249501
MRSA_vs_Healthy	CD16_Mono	NME3	1.63208e-05	-0.114125	0.000438476	-0.289839
MRSA_vs_Healthy	CD16_Mono	MED4	2.01321e-05	-0.103753	0.0383761	-0.246715
MRSA_vs_Healthy	CD16_Mono	CDK5RAP3	2.67191e-05	-0.102632	0.0397232	-0.24946
MRSA_vs_Healthy	CD16_Mono	ACAP2	3.27894e-05	-0.116443	2.05604e-05	-0.254104
MRSA_vs_Healthy	CD16_Mono	ITGA4	5.67842e-05	-0.126124	0.00920016	-0.298449
MRSA_vs_Healthy	CD16_Mono	SNW1	0.000101299	-0.107403	0.000668232	-0.260789
MRSA_vs_Healthy	CD16_Mono	SLTM	0.000154564	-0.103388	0.0239918	-0.187603
MRSA_vs_Healthy	CD16_Mono	CRBN	0.000171713	-0.105656	0.0116495	-0.182452
MRSA_vs_Healthy	CD16_Mono	HACD4	0.000193857	-0.108981	3.87778e-05	-0.407996
MRSA_vs_Healthy	CD16_Mono	RAB24	0.000195177	-0.10456	0.028702	-0.433795
MRSA_vs_Healthy	CD16_Mono	SPCS3	0.000213649	0.125408	0.0046175	0.244411
MRSA_vs_Healthy	CD16_Mono	GPBP1	0.000224396	-0.102291	0.000779815	-0.303571
MRSA_vs_Healthy	CD16_Mono	BSG	0.000274061	0.120727	0.000863407	0.351865
MRSA_vs_Healthy	CD16_Mono	RAB5C	0.000353907	0.1188	0.0228967	0.180789
MRSA_vs_Healthy	CD16_Mono	FAM204A	0.000472036	-0.11479	0.0342871	-0.139297
MRSA_vs_Healthy	CD16_Mono	GGNBP2	0.000591334	0.118521	0.0150987	0.34624
MRSA_vs_Healthy	CD16_Mono	PPP1CC	0.000593768	-0.105457	0.0309611	-0.188852
MRSA_vs_Healthy	CD16_Mono	ARF5	0.000606008	0.106769	0.0043766	0.413216
MRSA_vs_Healthy	CD16_Mono	SFPQ	0.00111462	0.103605	0.0120253	0.269775
MRSA_vs_Healthy	CD16_Mono	LPCAT2	0.00381712	-0.101022	0.00262143	-0.248677
MRSA_vs_Healthy	CD16_Mono	BACH1	0.0045204	0.147114	0.0174833	0.289176
MRSA_vs_Healthy	CD16_Mono	GGA1	0.0055265	0.101007	0.00223895	0.590695
MRSA_vs_Healthy	CD16_Mono	IDS	0.00583283	0.147518	1.18316e-06	0.57451
MRSA_vs_Healthy	CD16_Mono	NCOR1	0.0113935	-0.100019	0.0246176	-0.209935
MRSA_vs_Healthy	CD16_Mono	HSP90AB1	0.0202736	-0.121836	0.00650967	-0.300755
MRSA_vs_Healthy	CD16_Mono	CHD1	0.0368141	0.113328	0.000512812	0.419662
MRSA_vs_Healthy	CD16_Mono	ENSA	0.0481897	0.100832	0.000470467	0.29753
MRSA_vs_Healthy	CD4_Naive	CD74	0	0.347793	0.000458646	0.445676
MRSA_vs_Healthy	CD4_Naive	DUSP1	0	0.946629	2.03199e-05	1.88773
MRSA_vs_Healthy	CD4_Naive	EIF1	0	0.450143	4.40348e-05	0.566644
MRSA_vs_Healthy	CD4_Naive	FOS	0	1.9443	4.07907e-07	3.11315
MRSA_vs_Healthy	CD4_Naive	FOSB	0	1.20789	1.09525e-05	2.58419
MRSA_vs_Healthy	CD4_Naive	FTH1	0	0.398986	0.000186088	0.526595
MRSA_vs_Healthy	CD4_Naive	GADD45B	0	0.957511	3.38677e-08	1.87251
MRSA_vs_Healthy	CD4_Naive	IER2	0	1.1948	0.000407808	1.1719
MRSA_vs_Healthy	CD4_Naive	JUN	0	1.68043	2.37455e-06	1.88486
MRSA_vs_Healthy	CD4_Naive	JUNB	0	0.755261	0.00913124	0.969734
MRSA_vs_Healthy	CD4_Naive	JUND	0	0.808569	2.0415e-08	1.27036
MRSA_vs_Healthy	CD4_Naive	KLF2	0	-0.438158	0.0189833	-0.388717
MRSA_vs_Healthy	CD4_Naive	LUC7L3	0	-0.481856	8.50063e-10	-1.5082
MRSA_vs_Healthy	CD4_Naive	PPP1R15A	0	0.676053	2.79766e-12	2.66455
MRSA_vs_Healthy	CD4_Naive	SOCS1	0	0.395823	2.75318e-07	1.78652
MRSA_vs_Healthy	CD4_Naive	SRGN	0	0.368219	0.000656861	0.774506
MRSA_vs_Healthy	CD4_Naive	TSC22D3	0	0.394594	0.001122	0.758327
MRSA_vs_Healthy	CD4_Naive	TUBA1A	0	0.620232	3.0902e-08	1.22992
MRSA_vs_Healthy	CD4_Naive	TUBB4B	0	0.586928	9.32279e-09	1.96274
MRSA_vs_Healthy	CD4_Naive	UBB	0	0.439679	2.37836e-06	0.902518
MRSA_vs_Healthy	CD4_Naive	UBC	0	0.531932	4.86246e-05	0.482486
MRSA_vs_Healthy	CD4_Naive	SAT1	5.63748e-291	0.287804	0.0052294	0.5107
MRSA_vs_Healthy	CD4_Naive	SRSF7	4.35828e-288	0.422474	9.61969e-05	0.524995
MRSA_vs_Healthy	CD4_Naive	PNN	2.16036e-281	-0.341443	0.000108008	-0.684293
MRSA_vs_Healthy	CD4_Naive	ARL4C	1.63091e-267	-0.353675	0.0080604	-0.446586
MRSA_vs_Healthy	CD4_Naive	PNISR	1.56876e-249	-0.321098	5.30989e-06	-0.54199
MRSA_vs_Healthy	CD4_Naive	VAMP2	5.9508e-249	-0.33443	0.000768441	-0.549925
MRSA_vs_Healthy	CD4_Naive	CCNL1	8.56231e-236	0.378761	8.50703e-06	0.790453
MRSA_vs_Healthy	CD4_Naive	ZRANB2	6.35344e-233	-0.274631	1.32818e-07	-1.12805
MRSA_vs_Healthy	CD4_Naive	KLF6	3.95992e-232	0.305797	2.48187e-06	1.40776
MRSA_vs_Healthy	CD4_Naive	LDHB	1.39714e-217	-0.272928	0.000155825	-0.489141
MRSA_vs_Healthy	CD4_Naive	B2M	1.44805e-214	-0.153973	0.00124529	-0.280446
MRSA_vs_Healthy	CD4_Naive	ITM2A	5.28191e-203	-0.281068	0.000132337	-0.741652
MRSA_vs_Healthy	CD4_Naive	GIMAP7	3.71381e-198	-0.317481	4.01538e-05	-0.90602
MRSA_vs_Healthy	CD4_Naive	STK4	1.82051e-190	-0.276109	5.62084e-06	-0.590762
MRSA_vs_Healthy	CD4_Naive	TRAF3IP3	2.29956e-187	-0.261655	1.93197e-07	-1.53526
MRSA_vs_Healthy	CD4_Naive	UCP2	7.75344e-184	-0.26247	8.06785e-06	-0.958183
MRSA_vs_Healthy	CD4_Naive	STMN3	2.38299e-176	-0.212335	4.59207e-07	-1.14732
MRSA_vs_Healthy	CD4_Naive	GIMAP4	6.13862e-171	-0.26709	0.000126848	-1.3629
MRSA_vs_Healthy	CD4_Naive	ETS1	8.95279e-171	-0.289708	0.000424934	-0.707653
MRSA_vs_Healthy	CD4_Naive	ATM	3.70955e-162	-0.258676	2.2261e-07	-0.836635
MRSA_vs_Healthy	CD4_Naive	ARID5A	5.80534e-161	0.274374	1.46687e-05	1.09273
MRSA_vs_Healthy	CD4_Naive	HLA-F	2.91722e-155	-0.226491	2.64809e-05	-0.701168
MRSA_vs_Healthy	CD4_Naive	CDKN1B	5.97742e-155	-0.211336	3.96793e-05	-0.776206
MRSA_vs_Healthy	CD4_Naive	AAK1	7.86051e-152	-0.242084	0.000101322	-0.768574
MRSA_vs_Healthy	CD4_Naive	GAPDH	2.62453e-151	0.280685	0.00849355	0.261414
MRSA_vs_Healthy	CD4_Naive	CD69	4.60895e-146	0.314034	0.000867015	1.14745
MRSA_vs_Healthy	CD4_Naive	NPM1	1.81828e-136	-0.179173	0.00679376	-0.217333
MRSA_vs_Healthy	CD4_Naive	ARRDC3	3.36365e-129	-0.180588	4.53663e-06	-0.969329
MRSA_vs_Healthy	CD4_Naive	PCBP1	2.36731e-128	-0.197437	1.65325e-06	-0.639394
MRSA_vs_Healthy	CD4_Naive	ARPC5	1.82709e-123	-0.161133	2.19283e-07	-1.27464
MRSA_vs_Healthy	CD4_Naive	CAP1	5.69009e-122	-0.173212	2.78486e-06	-0.80489
MRSA_vs_Healthy	CD4_Naive	TNFAIP8	7.65519e-122	-0.183129	8.6497e-07	-0.963762
MRSA_vs_Healthy	CD4_Naive	C1orf56	8.33271e-122	-0.244399	0.00649303	-0.973699
MRSA_vs_Healthy	CD4_Naive	PSIP1	5.98194e-120	-0.181727	1.71907e-07	-0.670948
MRSA_vs_Healthy	CD4_Naive	ZNF331	3.79828e-117	0.23826	0.00039084	1.38906
MRSA_vs_Healthy	CD4_Naive	HSP90AA1	1.0089e-116	0.224442	0.00521302	0.383168
MRSA_vs_Healthy	CD4_Naive	TNFAIP3	1.15456e-113	0.282137	0.000892236	1.46383
MRSA_vs_Healthy	CD4_Naive	SBDS	2.68671e-113	0.250969	0.000374803	1.18668
MRSA_vs_Healthy	CD4_Naive	PPP1R10	5.78358e-109	0.258142	0.0333237	0.498588
MRSA_vs_Healthy	CD4_Naive	BCL11B	2.52146e-105	-0.185574	0.000363077	-0.864431
MRSA_vs_Healthy	CD4_Naive	TRABD2A	3.84166e-105	-0.17184	1.33957e-05	-0.701556
MRSA_vs_Healthy	CD4_Naive	GCC2	5.24703e-104	-0.202077	0.00148357	-0.496466
MRSA_vs_Healthy	CD4_Naive	LDHA	7.96461e-104	0.277843	4.33995e-08	0.754184
MRSA_vs_Healthy	CD4_Naive	TTC14	1.16681e-103	-0.159305	8.82028e-08	-0.86805
MRSA_vs_Healthy	CD4_Naive	BUB3	2.67232e-103	-0.133393	1.17332e-09	-1.04254
MRSA_vs_Healthy	CD4_Naive	TMBIM4	5.51054e-98	-0.138756	1.34935e-05	-1.00149
MRSA_vs_Healthy	CD4_Naive	ARGLU1	7.10494e-95	-0.179517	0.000162917	-0.605926
MRSA_vs_Healthy	CD4_Naive	MPHOSPH8	1.46009e-92	-0.180671	0.00103508	-0.463601
MRSA_vs_Healthy	CD4_Naive	HMGB2	1.95206e-92	-0.147361	0.000377516	-0.467682
MRSA_vs_Healthy	CD4_Naive	UBALD2	1.15825e-90	0.333216	7.43099e-08	1.01248
MRSA_vs_Healthy	CD4_Naive	LENG8	3.78169e-89	-0.146644	0.000231405	-0.661216
MRSA_vs_Healthy	CD4_Naive	HP1BP3	1.93917e-87	-0.143267	1.34861e-05	-0.658088
MRSA_vs_Healthy	CD4_Naive	SAMHD1	3.15394e-87	-0.170648	0.0012988	-0.468009
MRSA_vs_Healthy	CD4_Naive	CALM2	1.9912e-85	-0.164685	2.977e-07	-0.563742
MRSA_vs_Healthy	CD4_Naive	PRMT2	1.70539e-84	-0.18045	9.12035e-05	-0.532318
MRSA_vs_Healthy	CD4_Naive	BRK1	3.53019e-84	-0.129559	0.000208892	-0.559288
MRSA_vs_Healthy	CD4_Naive	HSPA5	7.53635e-83	0.231605	6.73528e-06	0.809811
MRSA_vs_Healthy	CD4_Naive	N4BP2L2	1.32215e-80	-0.179243	0.000548127	-0.590601
MRSA_vs_Healthy	CD4_Naive	CCR7	1.19322e-78	-0.157852	0.0199776	-0.498729
MRSA_vs_Healthy	CD4_Naive	FMNL1	4.63612e-78	-0.123368	1.26232e-05	-0.677446
MRSA_vs_Healthy	CD4_Naive	SLC2A3	2.29665e-77	0.21677	0.00293863	1.35272
MRSA_vs_Healthy	CD4_Naive	CITED2	3.74404e-76	0.22535	0.0213358	0.507677
MRSA_vs_Healthy	CD4_Naive	EVL	1.22873e-73	-0.162144	5.15698e-06	-0.664898
MRSA_vs_Healthy	CD4_Naive	PPP1R2	4.33418e-72	-0.141011	1.4153e-08	-0.645693
MRSA_vs_Healthy	CD4_Naive	ARL6IP5	6.64527e-72	-0.140198	8.48802e-09	-0.587833
MRSA_vs_Healthy	CD4_Naive	BIN2	2.49436e-71	-0.142152	0.000983609	-0.477211
MRSA_vs_Healthy	CD4_Naive	ACAP1	2.34107e-70	-0.155629	0.000503861	-0.442967
MRSA_vs_Healthy	CD4_Naive	PTGES3	6.76187e-70	-0.13586	3.38653e-05	-0.529295
MRSA_vs_Healthy	CD4_Naive	DNAJA1	1.16078e-68	0.200773	0.00406701	0.680111
MRSA_vs_Healthy	CD4_Naive	ZC3HAV1	8.51597e-68	-0.133084	0.000362352	-0.510284
MRSA_vs_Healthy	CD4_Naive	ZNF207	1.98503e-66	-0.125266	1.4138e-05	-0.610432
MRSA_vs_Healthy	CD4_Naive	CLEC2D	3.59838e-66	-0.145819	6.91782e-05	-0.611451
MRSA_vs_Healthy	CD4_Naive	FCMR	1.90318e-65	-0.10892	1.37405e-05	-1.04655
MRSA_vs_Healthy	CD4_Naive	DGKA	4.6348e-64	-0.112484	0.000136704	-0.829081
MRSA_vs_Healthy	CD4_Naive	CCDC66	5.33133e-64	-0.102241	1.36289e-06	-0.831394
MRSA_vs_Healthy	CD4_Naive	SRP9	6.44595e-64	-0.115099	5.09595e-05	-0.819616
MRSA_vs_Healthy	CD4_Naive	SRSF5	1.74062e-62	-0.135526	0.00030489	-0.783582
MRSA_vs_Healthy	CD4_Naive	TCF7	7.33033e-60	-0.15709	0.00101231	-0.521269
MRSA_vs_Healthy	CD4_Naive	HNRNPA3	2.02321e-58	-0.130538	0.000125712	-0.320741
MRSA_vs_Healthy	CD4_Naive	CDKN2D	4.78002e-58	0.202886	6.16163e-06	0.9888
MRSA_vs_Healthy	CD4_Naive	TGOLN2	5.35711e-58	-0.104208	9.63844e-06	-0.632375
MRSA_vs_Healthy	CD4_Naive	HSP90AB1	1.06592e-57	0.183585	0.000566248	0.282985
MRSA_vs_Healthy	CD4_Naive	SERINC5	8.5815e-57	-0.111786	6.12225e-05	-0.503496
MRSA_vs_Healthy	CD4_Naive	CDC42SE1	2.05376e-56	-0.158583	0.00891063	-0.705313
MRSA_vs_Healthy	CD4_Naive	SLC38A2	2.70828e-55	0.186633	0.0157286	0.657826
MRSA_vs_Healthy	CD4_Naive	MDM4	1.15798e-54	-0.127853	0.00352274	-0.436008
MRSA_vs_Healthy	CD4_Naive	IL7R	2.49464e-54	-0.200688	0.00135374	-0.772007
MRSA_vs_Healthy	CD4_Naive	ADD3	4.19326e-47	-0.109413	0.00299826	-0.443115
MRSA_vs_Healthy	CD4_Naive	ANKRD44	2.92578e-46	-0.103249	0.00146766	-0.555836
MRSA_vs_Healthy	CD4_Naive	CD3G	1.17113e-44	-0.133018	0.000215894	-0.595446
MRSA_vs_Healthy	CD4_Naive	ARHGEF1	1.34858e-42	-0.104855	1.64402e-06	-0.547373
MRSA_vs_Healthy	CD4_Naive	CD247	5.03352e-42	-0.104969	0.000106913	-0.775778
MRSA_vs_Healthy	CD4_Naive	G3BP2	1.77392e-41	0.181467	5.98623e-05	0.888991
MRSA_vs_Healthy	CD4_Naive	CALR	8.89148e-40	0.175398	0.000863763	0.401629
MRSA_vs_Healthy	CD4_Naive	EIF4A1	5.13279e-39	0.160629	2.01146e-05	0.715049
MRSA_vs_Healthy	CD4_Naive	PTPRC	9.23947e-39	-0.134817	0.000207948	-0.686796
MRSA_vs_Healthy	CD4_Naive	GUK1	2.98175e-37	0.183977	0.000308321	0.398404
MRSA_vs_Healthy	CD4_Naive	BCAS2	2.31772e-30	0.13962	0.00206829	0.495919
MRSA_vs_Healthy	CD4_Naive	CCDC59	4.9446e-30	0.136817	0.00240928	0.553862
MRSA_vs_Healthy	CD4_Naive	CNOT6L	1.22893e-28	0.140939	0.00428134	0.326194
MRSA_vs_Healthy	CD4_Naive	CLK1	6.44348e-25	0.137661	0.000295844	0.461417
MRSA_vs_Healthy	CD4_Naive	ATF4	1.05689e-23	0.130445	8.45268e-07	0.554092
MRSA_vs_Healthy	CD4_Naive	RBM8A	7.28856e-22	0.139906	0.00255926	0.276146
MRSA_vs_Healthy	CD4_Naive	ARPC2	3.37027e-19	0.10476	0.0119202	-0.25503
MRSA_vs_Healthy	CD4_Naive	ZFP36	7.98566e-18	0.139333	0.00151329	0.947451
MRSA_vs_Healthy	CD4_Naive	RBM39	1.34506e-17	0.105342	0.0108313	0.251742
MRSA_vs_Healthy	CD4_Naive	EIF1B	4.27491e-11	0.105125	0.000264763	0.528517
MRSA_vs_Healthy	CD4_Naive	BCLAF1	2.03073e-10	0.106307	0.00220556	0.442381
MRSA_vs_Healthy	CD4_Naive	SFPQ	5.79491e-10	0.108881	0.00197732	0.312865
MRSA_vs_Healthy	CD4_Naive	SNRPD1	1.97144e-09	0.102987	0.00431695	0.221703
MRSA_vs_Healthy	CD4_TCM	DUSP1	0	0.826371	0.00699703	1.5548
MRSA_vs_Healthy	CD4_TCM	EIF1	0	0.418333	0.043686	0.60327
MRSA_vs_Healthy	CD4_TCM	FOS	0	1.59945	0.00129861	2.70752
MRSA_vs_Healthy	CD4_TCM	FOSB	0	1.04389	0.000627188	2.4544
MRSA_vs_Healthy	CD4_TCM	GADD45B	0	1.03204	4.38663e-06	2.00535
MRSA_vs_Healthy	CD4_TCM	IER2	0	1.07528	0.000148839	1.1136
MRSA_vs_Healthy	CD4_TCM	JUN	0	1.47414	0.000391226	1.83798
MRSA_vs_Healthy	CD4_TCM	JUND	0	0.572997	0.00326361	1.00273
MRSA_vs_Healthy	CD4_TCM	KLF6	0	0.504862	0.00520189	0.988448
MRSA_vs_Healthy	CD4_TCM	LUC7L3	0	-0.381957	0.000523164	-1.22433
MRSA_vs_Healthy	CD4_TCM	PPP1R15A	0	0.812966	1.23889e-05	2.14039
MRSA_vs_Healthy	CD4_TCM	S100A8	0	0.426848	0.0372377	1.03442
MRSA_vs_Healthy	CD4_TCM	SOCS1	0	0.420961	5.32393e-05	1.81286
MRSA_vs_Healthy	CD4_TCM	TSC22D3	0	0.513186	0.00353184	0.851795
MRSA_vs_Healthy	CD4_TCM	TUBA1A	0	0.566165	4.56096e-05	1.08445
MRSA_vs_Healthy	CD4_TCM	TUBB4B	0	0.577183	3.01557e-08	1.5513
MRSA_vs_Healthy	CD4_TCM	CCNL1	6.82172e-281	0.416367	0.00103434	0.899811
MRSA_vs_Healthy	CD4_TCM	SRSF7	1.47419e-256	0.395133	8.43027e-05	0.620239
MRSA_vs_Healthy	CD4_TCM	UBB	2.4716e-255	0.361014	0.0251096	0.356705
MRSA_vs_Healthy	CD4_TCM	CD74	6.99133e-223	0.267152	0.00315118	0.385967
MRSA_vs_Healthy	CD4_TCM	LDHB	2.59132e-218	-0.301998	0.0286753	-0.33336
MRSA_vs_Healthy	CD4_TCM	IER5	5.88102e-215	0.360128	5.63118e-05	1.60888
MRSA_vs_Healthy	CD4_TCM	TNFAIP3	1.41099e-212	0.459841	0.0170325	1.64844
MRSA_vs_Healthy	CD4_TCM	PNN	4.48272e-190	-0.277484	0.0328269	-0.55257
MRSA_vs_Healthy	CD4_TCM	SLC38A2	1.66962e-178	0.326037	0.0012683	1.05928
MRSA_vs_Healthy	CD4_TCM	STK4	1.39655e-176	-0.271292	0.00023931	-0.352549
MRSA_vs_Healthy	CD4_TCM	ARPC5	2.06908e-171	-0.234441	0.00113298	-1.07325
MRSA_vs_Healthy	CD4_TCM	UBE2S	1.4192e-168	0.291196	0.000180889	1.44303
MRSA_vs_Healthy	CD4_TCM	PCBP1	2.08569e-167	-0.244976	0.000555324	-0.50629
MRSA_vs_Healthy	CD4_TCM	CDKN1B	1.29385e-143	-0.225828	0.024677	-0.598748
MRSA_vs_Healthy	CD4_TCM	TMBIM4	2.00069e-135	-0.19679	0.000658354	-0.723941
MRSA_vs_Healthy	CD4_TCM	TNFAIP8	9.40107e-134	-0.21304	0.00218964	-0.753382
MRSA_vs_Healthy	CD4_TCM	HSPA5	3.02572e-132	0.325333	0.000117095	0.967662
MRSA_vs_Healthy	CD4_TCM	UBALD2	1.16828e-128	0.374638	0.00052478	1.02494
MRSA_vs_Healthy	CD4_TCM	CAP1	2.1749e-124	-0.199411	0.0259166	-0.588034
MRSA_vs_Healthy	CD4_TCM	STMN3	2.10235e-122	-0.178223	0.019926	-0.791112
MRSA_vs_Healthy	CD4_TCM	PNISR	8.2744e-121	-0.226035	0.0109307	-0.326563
MRSA_vs_Healthy	CD4_TCM	ATM	4.8052e-120	-0.215232	0.00165963	-0.568092
MRSA_vs_Healthy	CD4_TCM	ZFP36	2.6559e-118	0.382029	0.0166568	1.51165
MRSA_vs_Healthy	CD4_TCM	HSP90AB1	4.63014e-114	0.263188	0.00322953	0.456969
MRSA_vs_Healthy	CD4_TCM	ZRANB2	2.44991e-105	-0.180533	0.00802696	-0.809598
MRSA_vs_Healthy	CD4_TCM	BUB3	3.9319e-102	-0.150252	6.203e-07	-0.726004
MRSA_vs_Healthy	CD4_TCM	FMNL1	3.84962e-100	-0.178848	0.00595158	-0.435134
MRSA_vs_Healthy	CD4_TCM	DNAJA1	7.81355e-98	0.253983	0.000340748	0.801386
MRSA_vs_Healthy	CD4_TCM	CCNDBP1	1.4212e-92	-0.14333	1.6662e-05	-0.692084
MRSA_vs_Healthy	CD4_TCM	PPP1R10	2.63978e-89	0.245168	0.00765727	0.644245
MRSA_vs_Healthy	CD4_TCM	LDHA	1.0178e-87	0.255545	0.00849827	0.528034
MRSA_vs_Healthy	CD4_TCM	FUS	1.37318e-85	0.236828	0.00141393	0.559133
MRSA_vs_Healthy	CD4_TCM	GCC2	3.17602e-81	-0.175306	0.0409666	-0.374179
MRSA_vs_Healthy	CD4_TCM	CALM2	8.46147e-78	-0.16262	0.000247443	-0.401789
MRSA_vs_Healthy	CD4_TCM	PTMA	1.37219e-77	0.128793	0.0220555	0.142542
MRSA_vs_Healthy	CD4_TCM	SRP9	2.47435e-76	-0.139599	0.00450767	-0.648997
MRSA_vs_Healthy	CD4_TCM	PTGES3	4.44595e-69	-0.142047	0.00567412	-0.392363
MRSA_vs_Healthy	CD4_TCM	APBB1IP	1.52887e-66	-0.112228	0.0136867	-0.690705
MRSA_vs_Healthy	CD4_TCM	ZNF706	7.92425e-64	-0.106384	7.92614e-05	-0.662327
MRSA_vs_Healthy	CD4_TCM	PPP1R2	2.03469e-50	-0.128818	0.00368802	-0.298411
MRSA_vs_Healthy	CD4_TCM	PSIP1	2.14864e-49	-0.12307	0.00779361	-0.384027
MRSA_vs_Healthy	CD4_TCM	IDS	5.53711e-49	0.226434	0.00016582	0.975644
MRSA_vs_Healthy	CD4_TCM	TGOLN2	8.94414e-48	-0.106057	0.0137683	-0.402372
MRSA_vs_Healthy	CD4_TCM	HERPUD1	2.73511e-47	0.206701	0.00488845	0.905989
MRSA_vs_Healthy	CD4_TCM	MCL1	4.49022e-47	0.213118	0.000233014	0.693137
MRSA_vs_Healthy	CD4_TCM	HNRNPD	6.25853e-47	-0.105206	0.00026582	-0.308493
MRSA_vs_Healthy	CD4_TCM	ZNF207	8.17582e-47	-0.112602	0.0208189	-0.299409
MRSA_vs_Healthy	CD4_TCM	EMP3	3.7322e-46	-0.125294	0.00291376	-0.557102
MRSA_vs_Healthy	CD4_TCM	THRAP3	4.72614e-45	-0.102608	0.00422455	-0.318209
MRSA_vs_Healthy	CD4_TCM	BRD2	5.58542e-45	0.166031	0.000213741	0.638476
MRSA_vs_Healthy	CD4_TCM	RBM39	2.87202e-43	0.159779	0.00252738	0.390732
MRSA_vs_Healthy	CD4_TCM	CLK1	3.29397e-43	0.164017	0.00983528	0.618106
MRSA_vs_Healthy	CD4_TCM	ARHGEF1	7.32419e-41	-0.11269	0.0237135	-0.278
MRSA_vs_Healthy	CD4_TCM	EIF4A1	1.27591e-40	0.17086	0.0104574	0.858956
MRSA_vs_Healthy	CD4_TCM	ATF4	1.43313e-30	0.140638	0.000583329	0.618432
MRSA_vs_Healthy	CD4_TCM	CLIC1	1.12347e-27	0.156456	0.0105263	-0.222013
MRSA_vs_Healthy	CD4_TCM	IRF1	2.00513e-23	0.155529	0.0313788	0.772916
MRSA_vs_Healthy	CD4_TCM	TRA2B	1.10056e-19	0.13747	0.00574276	0.477489
MRSA_vs_Healthy	CD4_TCM	BCL2	9.31845e-19	0.137041	0.0143287	0.466689
MRSA_vs_Healthy	CD4_TCM	ARID5B	3.44838e-13	0.166149	0.0357081	0.686827
MRSA_vs_Healthy	CD4_TCM	AMD1	2.46094e-12	0.107492	0.00414468	0.408124
MRSA_vs_Healthy	CD4_TCM	EPC1	3.92206e-11	0.10811	0.004093	0.375059
MRSA_vs_Healthy	CD4_TEM	JUN	3.27713e-221	1.69431	1.01707e-07	1.87947
MRSA_vs_Healthy	CD4_TEM	FOS	3.36879e-188	1.63622	2.52878e-05	2.1065
MRSA_vs_Healthy	CD4_TEM	FOSB	1.90502e-147	1.27516	0.00016043	2.44324
MRSA_vs_Healthy	CD4_TEM	DUSP1	1.94561e-143	1.05305	0.000399838	1.53367
MRSA_vs_Healthy	CD4_TEM	IER2	2.14547e-133	1.15588	7.55203e-06	1.07266
MRSA_vs_Healthy	CD4_TEM	GADD45B	2.80894e-97	1.12488	1.10394e-06	1.59047
MRSA_vs_Healthy	CD4_TEM	JUND	9.69334e-76	0.593995	5.74523e-05	1.1401
MRSA_vs_Healthy	CD4_TEM	PPP1R15A	1.20526e-72	0.790589	3.73581e-07	2.27933
MRSA_vs_Healthy	CD4_TEM	UBC	3.26518e-65	0.461509	0.0019058	0.626858
MRSA_vs_Healthy	CD4_TEM	EIF1	1.8868e-53	0.361023	0.00123698	0.69779
MRSA_vs_Healthy	CD4_TEM	GZMK	2.36512e-43	0.385616	0.0204804	0.542675
MRSA_vs_Healthy	CD4_TEM	GIMAP4	3.83181e-42	-0.477827	0.00383436	-1.89327
MRSA_vs_Healthy	CD4_TEM	TUBA1A	1.06764e-41	0.636787	9.31402e-07	1.40336
MRSA_vs_Healthy	CD4_TEM	ITM2A	7.26403e-38	-0.42485	0.00592424	-0.525366
MRSA_vs_Healthy	CD4_TEM	KLF6	5.06663e-37	0.474894	0.00380519	0.940392
MRSA_vs_Healthy	CD4_TEM	TUBB4B	2.37556e-36	0.595623	7.33987e-07	1.30499
MRSA_vs_Healthy	CD4_TEM	PNN	1.60018e-34	-0.377106	0.00211131	-0.588642
MRSA_vs_Healthy	CD4_TEM	SAT1	3.00522e-34	0.337889	0.0217718	0.732821
MRSA_vs_Healthy	CD4_TEM	CD74	5.0753e-33	0.292024	0.00362711	0.624302
MRSA_vs_Healthy	CD4_TEM	LUC7L3	2.15965e-32	-0.368161	3.37655e-05	-1.48243
MRSA_vs_Healthy	CD4_TEM	STK4	1.16891e-31	-0.37555	0.0344159	-0.28327
MRSA_vs_Healthy	CD4_TEM	UBB	2.26228e-31	0.405437	0.000192583	0.378875
MRSA_vs_Healthy	CD4_TEM	TSC22D3	1.21289e-24	0.422564	2.67275e-05	1.05871
MRSA_vs_Healthy	CD4_TEM	CDKN1B	1.92904e-24	-0.279259	8.54776e-05	-0.722826
MRSA_vs_Healthy	CD4_TEM	SAMSN1	7.12762e-23	-0.240016	0.00762277	-0.41995
MRSA_vs_Healthy	CD4_TEM	LDHB	3.6769e-21	-0.320126	0.00293704	-0.378152
MRSA_vs_Healthy	CD4_TEM	ARHGEF1	6.17347e-21	-0.263779	0.000628979	-0.780368
MRSA_vs_Healthy	CD4_TEM	AHNAK	8.74854e-20	-0.307157	0.0261057	-0.455165
MRSA_vs_Healthy	CD4_TEM	CD69	2.62679e-19	0.398969	0.00323085	0.943097
MRSA_vs_Healthy	CD4_TEM	NKG7	2.96068e-18	0.56808	0.00797163	1.63228
MRSA_vs_Healthy	CD4_TEM	PCBP1	1.00522e-16	-0.260891	0.00603751	-0.406753
MRSA_vs_Healthy	CD4_TEM	HLA-F	1.0808e-16	-0.267311	0.0164481	-0.437799
MRSA_vs_Healthy	CD4_TEM	UCP2	2.75955e-16	-0.241309	0.0154663	-0.584091
MRSA_vs_Healthy	CD4_TEM	ACAP1	1.19193e-15	-0.239901	0.0108961	-0.271742
MRSA_vs_Healthy	CD4_TEM	SRSF7	9.42911e-15	0.350511	4.61244e-06	0.59666
MRSA_vs_Healthy	CD4_TEM	IER5	3.57299e-14	0.364465	5.16816e-09	1.92308
MRSA_vs_Healthy	CD4_TEM	HNRNPF	5.84282e-14	-0.224792	0.005637	-0.646336
MRSA_vs_Healthy	CD4_TEM	ZRANB2	6.87151e-13	-0.191188	0.00337424	-0.912506
MRSA_vs_Healthy	CD4_TEM	NCOR1	2.47919e-12	-0.170939	0.00199891	-0.570946
MRSA_vs_Healthy	CD4_TEM	HNRNPD	3.95416e-12	-0.175504	0.000100587	-0.578699
MRSA_vs_Healthy	CD4_TEM	OGT	2.1638e-11	-0.175573	0.00204536	-0.611116
MRSA_vs_Healthy	CD4_TEM	CCNL1	2.66859e-11	0.345077	5.15942e-05	0.869454
MRSA_vs_Healthy	CD4_TEM	PTGES3	6.74998e-11	-0.187567	0.0130415	-0.447206
MRSA_vs_Healthy	CD4_TEM	EIF2S2	7.59866e-11	-0.175368	0.0141626	-0.67269
MRSA_vs_Healthy	CD4_TEM	ROCK1	8.40607e-11	-0.15988	0.0157093	-0.478599
MRSA_vs_Healthy	CD4_TEM	CCT8	1.25795e-09	-0.142565	0.0161529	-0.532632
MRSA_vs_Healthy	CD4_TEM	BRK1	1.69276e-09	-0.150883	4.67649e-06	-0.704436
MRSA_vs_Healthy	CD4_TEM	CAP1	8.4588e-09	-0.174433	0.000494105	-0.644077
MRSA_vs_Healthy	CD4_TEM	CITED2	3.15282e-08	0.330768	0.00137667	0.555667
MRSA_vs_Healthy	CD4_TEM	ACTR3	2.15783e-07	-0.156559	0.00520509	-1.49469
MRSA_vs_Healthy	CD4_TEM	SSBP4	1.2924e-06	-0.126032	0.00443446	-0.42909
MRSA_vs_Healthy	CD4_TEM	CST7	1.65148e-06	0.312855	0.000233094	0.853087
MRSA_vs_Healthy	CD4_TEM	DEK	2.14001e-06	-0.130519	0.00183126	-0.426168
MRSA_vs_Healthy	CD4_TEM	NDUFC1	2.17145e-06	-0.131883	0.0257862	-0.565893
MRSA_vs_Healthy	CD4_TEM	ARGLU1	6.11065e-06	-0.133635	0.00241218	-0.505993
MRSA_vs_Healthy	CD4_TEM	TRAF3IP3	6.99844e-06	-0.172296	0.0336799	-0.913698
MRSA_vs_Healthy	CD4_TEM	KLF3	1.09422e-05	-0.143284	0.00224473	0.648619
MRSA_vs_Healthy	CD4_TEM	PPP1R10	1.13044e-05	0.264792	0.0359498	0.507538
MRSA_vs_Healthy	CD4_TEM	DNAJC8	3.7123e-05	-0.109787	0.0009408	-0.751664
MRSA_vs_Healthy	CD4_TEM	BIN1	4.71823e-05	-0.105958	0.00571189	-0.416172
MRSA_vs_Healthy	CD4_TEM	PPP2R5C	8.51894e-05	-0.140836	0.0101972	0.35283
MRSA_vs_Healthy	CD4_TEM	CD47	0.000156175	-0.162685	0.0105968	-0.545593
MRSA_vs_Healthy	CD4_TEM	PCBP2	0.000325965	-0.130521	0.030054	0.361356
MRSA_vs_Healthy	CD4_TEM	RBM25	0.000403642	-0.120648	0.0323127	0.266665
MRSA_vs_Healthy	CD4_TEM	KLRB1	0.000733538	-0.400413	0.00503207	-1.96127
MRSA_vs_Healthy	CD4_TEM	HNRNPA0	0.00607811	-0.115454	0.0243907	0.412613
MRSA_vs_Healthy	CD4_TEM	GZMM	0.0065823	0.234828	0.0164921	0.37333
MRSA_vs_Healthy	CD4_TEM	GUK1	0.0466533	0.203883	0.00054732	0.392006
MRSA_vs_Healthy	CD8_Naive	LGALS1	1.27563e-40	0.305788	0.00525042	-2.09555
MRSA_vs_Healthy	CD8_TCM	FOS	9.42282e-99	1.598	0.00400338	1.68922
MRSA_vs_Healthy	CD8_TCM	JUN	5.92846e-90	1.55699	0.000361888	1.12334
MRSA_vs_Healthy	CD8_TCM	DUSP1	2.33424e-61	0.966479	0.0144318	1.11091
MRSA_vs_Healthy	CD8_TCM	FOSB	2.29967e-53	1.01441	0.00254687	1.69386
MRSA_vs_Healthy	CD8_TCM	HLA-DRA	2.60259e-42	0.372807	0.00647523	-2.61878
MRSA_vs_Healthy	CD8_TCM	JUND	2.8613e-38	0.624601	0.039565	0.908448
MRSA_vs_Healthy	CD8_TCM	GADD45B	5.56361e-27	0.824301	4.76524e-05	1.29805
MRSA_vs_Healthy	CD8_TCM	TUBA1A	5.32742e-25	0.709861	0.00813298	1.44046
MRSA_vs_Healthy	CD8_TCM	LUC7L3	2.5131e-16	-0.403957	0.00073377	-3.28511
MRSA_vs_Healthy	CD8_TCM	HLA-DRB1	2.86495e-15	0.316662	0.0254811	-2.23179
MRSA_vs_Healthy	CD8_TCM	UBB	6.55434e-13	0.407895	0.00347311	0.400515
MRSA_vs_Healthy	CD8_TCM	BCL11B	1.28482e-12	-0.348761	0.0242304	-0.556733
MRSA_vs_Healthy	CD8_TCM	ITM2A	6.89014e-12	-0.334475	0.00709185	-1.34335
MRSA_vs_Healthy	CD8_TCM	PNISR	2.81646e-10	-0.347877	4.84357e-06	-0.568309
MRSA_vs_Healthy	CD8_TCM	TSC22D3	8.56549e-08	0.382666	0.000977287	1.20812
MRSA_vs_Healthy	CD8_TCM	STMN3	3.08981e-07	-0.24109	0.00317967	-2.3239
MRSA_vs_Healthy	CD8_TCM	HP1BP3	3.40534e-07	-0.241522	0.0079766	-1.45039
MRSA_vs_Healthy	CD8_TCM	MPHOSPH8	1.62483e-06	-0.260917	0.0360192	-0.487984
MRSA_vs_Healthy	CD8_TCM	SET	5.19142e-06	-0.237127	0.010439	-0.891967
MRSA_vs_Healthy	CD8_TCM	ARHGEF1	7.12167e-05	-0.237432	0.00866988	-0.401925
MRSA_vs_Healthy	CD8_TCM	TSC22D4	7.82004e-05	-0.190389	0.000440216	-3.22853
MRSA_vs_Healthy	CD8_TCM	TMBIM4	0.000322765	-0.178617	4.68949e-06	-3.69421
MRSA_vs_Healthy	CD8_TCM	SERBP1	0.00045301	-0.185291	0.0020981	-0.605795
MRSA_vs_Healthy	CD8_TCM	CCDC66	0.000859423	-0.167682	0.000563519	-3.05924
MRSA_vs_Healthy	CD8_TCM	ANAPC5	0.0282915	-0.119749	4.97022e-16	-3.35541
MRSA_vs_Healthy	CD8_TEM_CTL	CD69	0	0.894591	1.92134e-05	1.5049
MRSA_vs_Healthy	CD8_TEM_CTL	COTL1	0	0.567619	0.000941421	0.747358
MRSA_vs_Healthy	CD8_TEM_CTL	DUSP1	0	1.2199	4.02316e-05	1.94507
MRSA_vs_Healthy	CD8_TEM_CTL	EIF1	0	0.631146	0.000166469	0.715845
MRSA_vs_Healthy	CD8_TEM_CTL	FOS	0	1.46097	4.29597e-06	2.62493
MRSA_vs_Healthy	CD8_TEM_CTL	FOSB	0	1.17835	1.42214e-06	2.73807
MRSA_vs_Healthy	CD8_TEM_CTL	GADD45B	0	0.975174	2.8976e-10	1.56953
MRSA_vs_Healthy	CD8_TEM_CTL	HLA-DRB1	0	0.719143	0.00763856	0.813162
MRSA_vs_Healthy	CD8_TEM_CTL	IER2	0	0.907445	6.8854e-07	0.941432
MRSA_vs_Healthy	CD8_TEM_CTL	JUN	0	1.72691	1.8207e-06	2.05924
MRSA_vs_Healthy	CD8_TEM_CTL	JUNB	0	0.777439	0.0022157	0.846262
MRSA_vs_Healthy	CD8_TEM_CTL	JUND	0	1.04692	1.98947e-09	1.24054
MRSA_vs_Healthy	CD8_TEM_CTL	NR4A2	0	0.705943	0.000425831	2.90696
MRSA_vs_Healthy	CD8_TEM_CTL	PPP1R15A	0	0.923076	1.47189e-10	2.17326
MRSA_vs_Healthy	CD8_TEM_CTL	SERTAD1	0	0.443427	1.62603e-05	2.20207
MRSA_vs_Healthy	CD8_TEM_CTL	TNFAIP3	0	1.02109	0.000122566	2.10917
MRSA_vs_Healthy	CD8_TEM_CTL	TSC22D3	0	0.782858	8.69601e-05	1.14854
MRSA_vs_Healthy	CD8_TEM_CTL	TUBB4B	0	0.64146	1.36262e-11	1.46349
MRSA_vs_Healthy	CD8_TEM_CTL	UBC	0	0.472426	0.000101403	0.565957
MRSA_vs_Healthy	CD8_TEM_CTL	GZMB	3.13364e-301	-0.742529	0.0354516	-0.584494
MRSA_vs_Healthy	CD8_TEM_CTL	KLF6	4.34761e-295	0.568431	8.91114e-05	0.982326
MRSA_vs_Healthy	CD8_TEM_CTL	IER5	1.673e-294	0.474666	4.08964e-08	1.6253
MRSA_vs_Healthy	CD8_TEM_CTL	FTH1	4.44123e-288	0.460278	0.000618482	0.557309
MRSA_vs_Healthy	CD8_TEM_CTL	CD74	6.02001e-281	0.527378	0.000346197	0.774311
MRSA_vs_Healthy	CD8_TEM_CTL	TUBA1A	5.02254e-237	0.543217	1.34325e-08	1.06758
MRSA_vs_Healthy	CD8_TEM_CTL	SRSF7	3.51409e-230	0.507076	2.58025e-06	0.661511
MRSA_vs_Healthy	CD8_TEM_CTL	UBE2S	5.32675e-228	0.419825	7.05048e-08	1.34102
MRSA_vs_Healthy	CD8_TEM_CTL	FUS	2.13832e-225	0.47297	2.09007e-05	0.64519
MRSA_vs_Healthy	CD8_TEM_CTL	LUC7L3	3.41069e-213	-0.400302	4.14985e-09	-1.09427
MRSA_vs_Healthy	CD8_TEM_CTL	GIMAP4	1.2215e-204	-0.410758	0.0045475	-1.15331
MRSA_vs_Healthy	CD8_TEM_CTL	GIMAP7	2.02722e-198	-0.399633	0.000404367	-1.04033
MRSA_vs_Healthy	CD8_TEM_CTL	CCNL1	6.77031e-195	0.429595	0.000331983	0.685057
MRSA_vs_Healthy	CD8_TEM_CTL	SAT1	9.66066e-185	0.390914	0.00425944	0.626042
MRSA_vs_Healthy	CD8_TEM_CTL	BTG1	4.90215e-184	0.394799	0.00301922	0.437173
MRSA_vs_Healthy	CD8_TEM_CTL	SLC38A2	6.02239e-183	0.414208	1.09222e-05	1.15668
MRSA_vs_Healthy	CD8_TEM_CTL	PMAIP1	3.04328e-174	0.411308	0.00234385	2.11857
MRSA_vs_Healthy	CD8_TEM_CTL	HSPA5	2.67057e-169	0.467627	5.14769e-06	1.01545
MRSA_vs_Healthy	CD8_TEM_CTL	RBM39	1.57939e-156	0.376013	0.000223924	0.581041
MRSA_vs_Healthy	CD8_TEM_CTL	MCL1	1.51558e-154	0.426731	1.4445e-07	1.01655
MRSA_vs_Healthy	CD8_TEM_CTL	RAP1B	1.36896e-150	-0.341458	0.000257933	-0.413437
MRSA_vs_Healthy	CD8_TEM_CTL	CAST	2.36154e-145	-0.344648	6.35749e-07	-0.636676
MRSA_vs_Healthy	CD8_TEM_CTL	TUBA4A	4.02034e-137	0.526571	1.29947e-05	1.01103
MRSA_vs_Healthy	CD8_TEM_CTL	ARPC5	1.56094e-128	-0.301587	0.000130405	-0.733734
MRSA_vs_Healthy	CD8_TEM_CTL	GAPDH	1.59575e-124	0.274836	0.000208483	0.432935
MRSA_vs_Healthy	CD8_TEM_CTL	CLEC2D	2.34314e-123	-0.322321	0.00152925	-0.54091
MRSA_vs_Healthy	CD8_TEM_CTL	SBDS	2.45146e-122	0.328999	0.00553651	0.955834
MRSA_vs_Healthy	CD8_TEM_CTL	TMSB10	2.22741e-117	0.186429	0.00844381	0.289664
MRSA_vs_Healthy	CD8_TEM_CTL	HLA-DPA1	3.83081e-115	0.295956	0.0106696	0.431342
MRSA_vs_Healthy	CD8_TEM_CTL	ITGB1	2.74443e-114	-0.371476	0.0221814	-0.533384
MRSA_vs_Healthy	CD8_TEM_CTL	PCBP1	1.6164e-111	-0.28217	5.73563e-07	-0.623927
MRSA_vs_Healthy	CD8_TEM_CTL	HNRNPF	1.20269e-99	-0.269339	0.0159177	-0.553509
MRSA_vs_Healthy	CD8_TEM_CTL	CITED2	1.87237e-99	0.29527	0.000140285	0.834399
MRSA_vs_Healthy	CD8_TEM_CTL	ATM	6.8492e-99	-0.286489	1.75716e-05	-0.585881
MRSA_vs_Healthy	CD8_TEM_CTL	ZFP36	1.14509e-97	0.464379	0.000292384	1.10687
MRSA_vs_Healthy	CD8_TEM_CTL	DNAJA1	3.68875e-94	0.315493	2.80372e-06	0.844504
MRSA_vs_Healthy	CD8_TEM_CTL	UBB	4.94116e-92	0.241077	2.55612e-05	0.323421
MRSA_vs_Healthy	CD8_TEM_CTL	EFHD2	1.7648e-91	-0.305874	0.0135109	-0.294551
MRSA_vs_Healthy	CD8_TEM_CTL	ARL6IP5	1.93787e-91	-0.262192	0.00540038	-0.33434
MRSA_vs_Healthy	CD8_TEM_CTL	BTG3	1.12672e-86	0.228705	0.00216208	1.15148
MRSA_vs_Healthy	CD8_TEM_CTL	PTPRC	4.734e-86	-0.213284	0.0052269	-0.344406
MRSA_vs_Healthy	CD8_TEM_CTL	HSP90AB1	3.45537e-84	0.277629	5.19304e-06	0.371824
MRSA_vs_Healthy	CD8_TEM_CTL	IRF1	2.26095e-83	0.412588	3.35271e-05	0.966037
MRSA_vs_Healthy	CD8_TEM_CTL	RBM38	2.38591e-82	0.320958	0.00214972	1.04525
MRSA_vs_Healthy	CD8_TEM_CTL	SPN	8.65721e-82	-0.236426	0.0100857	-0.669255
MRSA_vs_Healthy	CD8_TEM_CTL	DNAJB1	6.20635e-81	0.2717	0.0056756	0.816413
MRSA_vs_Healthy	CD8_TEM_CTL	CCNH	1.51984e-79	0.254054	0.000116094	0.883977
MRSA_vs_Healthy	CD8_TEM_CTL	CTSW	5.89171e-77	0.296719	0.00543147	0.517909
MRSA_vs_Healthy	CD8_TEM_CTL	AHNAK	1.10871e-76	-0.243631	0.00167309	-0.358466
MRSA_vs_Healthy	CD8_TEM_CTL	HLA-F	1.3036e-76	-0.256168	0.0274152	-0.29927
MRSA_vs_Healthy	CD8_TEM_CTL	TRAF3IP3	5.48161e-76	-0.231154	0.00336401	-0.657664
MRSA_vs_Healthy	CD8_TEM_CTL	APOBEC3G	6.69042e-76	-0.268192	0.0276769	-0.531975
MRSA_vs_Healthy	CD8_TEM_CTL	ARHGAP30	9.42941e-76	-0.210583	0.000938364	-0.593431
MRSA_vs_Healthy	CD8_TEM_CTL	ZRANB2	9.77919e-75	-0.20349	2.77203e-05	-0.680618
MRSA_vs_Healthy	CD8_TEM_CTL	BIN2	2.7607e-73	-0.242404	0.0134719	-0.280511
MRSA_vs_Healthy	CD8_TEM_CTL	TMBIM4	3.47369e-70	-0.199524	0.000661517	-0.588179
MRSA_vs_Healthy	CD8_TEM_CTL	DSTN	3.93421e-69	-0.226788	0.00281235	-0.403253
MRSA_vs_Healthy	CD8_TEM_CTL	SLC9A3R1	7.63925e-69	-0.203489	0.0019877	-0.660712
MRSA_vs_Healthy	CD8_TEM_CTL	CLK1	1.13069e-66	0.253514	7.95489e-06	0.725533
MRSA_vs_Healthy	CD8_TEM_CTL	EIF4A1	7.00864e-66	0.249755	0.000145475	0.777032
MRSA_vs_Healthy	CD8_TEM_CTL	PFN1	7.08547e-66	0.214255	0.0250451	0.370497
MRSA_vs_Healthy	CD8_TEM_CTL	TSC22D4	2.06703e-65	-0.172279	1.88283e-05	-0.606736
MRSA_vs_Healthy	CD8_TEM_CTL	PLEK	3.6081e-63	-0.22191	0.0138621	-0.682985
MRSA_vs_Healthy	CD8_TEM_CTL	SRGN	8.00428e-63	0.283868	0.000586521	0.603889
MRSA_vs_Healthy	CD8_TEM_CTL	MPHOSPH8	1.40176e-62	-0.203489	7.07103e-06	-0.617902
MRSA_vs_Healthy	CD8_TEM_CTL	PTGES3	3.95922e-62	-0.193549	0.000186012	-0.442502
MRSA_vs_Healthy	CD8_TEM_CTL	ACTR3	1.02767e-61	-0.212011	0.0254462	-0.572389
MRSA_vs_Healthy	CD8_TEM_CTL	PNN	1.86892e-61	-0.223228	0.021398	-0.4146
MRSA_vs_Healthy	CD8_TEM_CTL	CCNDBP1	1.01826e-59	-0.174449	2.56242e-06	-0.548099
MRSA_vs_Healthy	CD8_TEM_CTL	SRSF2	7.0702e-59	0.31393	4.35976e-05	0.578911
MRSA_vs_Healthy	CD8_TEM_CTL	IFI16	2.2071e-57	-0.18152	0.0364387	-0.498319
MRSA_vs_Healthy	CD8_TEM_CTL	AAK1	3.53405e-57	-0.193128	0.000881439	-0.423697
MRSA_vs_Healthy	CD8_TEM_CTL	N4BP2L2	5.7791e-57	-0.204241	0.00699257	-0.463332
MRSA_vs_Healthy	CD8_TEM_CTL	NDUFA4	2.44314e-56	0.189889	0.00172309	0.256226
MRSA_vs_Healthy	CD8_TEM_CTL	EIF2S2	6.67963e-56	-0.168245	3.02278e-05	-0.694896
MRSA_vs_Healthy	CD8_TEM_CTL	HSP90AA1	5.48544e-55	0.211998	0.0102569	0.394843
MRSA_vs_Healthy	CD8_TEM_CTL	RASAL3	2.72018e-54	-0.174199	0.00201962	-0.469658
MRSA_vs_Healthy	CD8_TEM_CTL	HERPUD1	1.72233e-52	0.335213	0.000539969	0.804024
MRSA_vs_Healthy	CD8_TEM_CTL	DEK	1.91006e-51	-0.181709	1.5773e-05	-0.232606
MRSA_vs_Healthy	CD8_TEM_CTL	C1orf21	2.54434e-51	-0.160902	0.000420752	-0.492764
MRSA_vs_Healthy	CD8_TEM_CTL	LAPTM5	3.08986e-51	0.181519	0.0118553	0.286111
MRSA_vs_Healthy	CD8_TEM_CTL	PPP1R10	3.99676e-50	0.234894	0.00390356	0.601713
MRSA_vs_Healthy	CD8_TEM_CTL	AMD1	1.03661e-49	0.213197	0.000190025	0.601096
MRSA_vs_Healthy	CD8_TEM_CTL	SRSF9	2.06979e-49	-0.181178	0.0359884	-0.361114
MRSA_vs_Healthy	CD8_TEM_CTL	MEAF6	5.99375e-49	-0.138681	0.000178298	-0.488277
MRSA_vs_Healthy	CD8_TEM_CTL	SRP9	6.69003e-49	-0.172145	0.00362754	-0.438746
MRSA_vs_Healthy	CD8_TEM_CTL	ITGA4	9.25519e-49	-0.187021	0.00136773	-0.45219
MRSA_vs_Healthy	CD8_TEM_CTL	APBB1IP	1.00584e-48	-0.156647	0.000496547	-0.533052
MRSA_vs_Healthy	CD8_TEM_CTL	TNFAIP8	1.74227e-48	-0.136978	0.00135747	-0.768534
MRSA_vs_Healthy	CD8_TEM_CTL	GCC2	7.71745e-48	-0.175936	0.000532958	-0.581988
MRSA_vs_Healthy	CD8_TEM_CTL	BRK1	1.43e-47	-0.16601	0.0147648	-0.256025
MRSA_vs_Healthy	CD8_TEM_CTL	RNF125	1.57984e-47	0.268464	4.75232e-05	0.815979
MRSA_vs_Healthy	CD8_TEM_CTL	IKZF3	4.63995e-47	-0.1615	0.00994496	-0.521352
MRSA_vs_Healthy	CD8_TEM_CTL	BRD2	1.17472e-46	0.210531	0.0013039	0.492208
MRSA_vs_Healthy	CD8_TEM_CTL	MRPL20	1.65016e-46	-0.136998	0.00230813	-0.507885
MRSA_vs_Healthy	CD8_TEM_CTL	PTMA	5.83126e-46	0.140105	0.00804942	0.151715
MRSA_vs_Healthy	CD8_TEM_CTL	PSME2	1.27187e-45	0.217417	0.00661001	0.535592
MRSA_vs_Healthy	CD8_TEM_CTL	IKZF1	2.15637e-44	-0.174411	3.08624e-05	-0.349058
MRSA_vs_Healthy	CD8_TEM_CTL	STK17B	2.65956e-44	0.241522	0.00396209	0.528524
MRSA_vs_Healthy	CD8_TEM_CTL	DNAJC8	6.50976e-44	-0.149953	2.05481e-05	-0.374939
MRSA_vs_Healthy	CD8_TEM_CTL	EML4	8.42597e-44	0.216268	0.00314571	0.727181
MRSA_vs_Healthy	CD8_TEM_CTL	TNRC6B	8.79284e-44	-0.178431	1.13482e-05	-0.394867
MRSA_vs_Healthy	CD8_TEM_CTL	THRAP3	1.14642e-43	-0.16653	0.000341491	-0.316942
MRSA_vs_Healthy	CD8_TEM_CTL	MBP	3.53969e-43	-0.178241	0.0368826	-0.312355
MRSA_vs_Healthy	CD8_TEM_CTL	EPC1	6.40812e-43	0.199399	9.63357e-05	0.544125
MRSA_vs_Healthy	CD8_TEM_CTL	CALR	1.99732e-42	0.242329	6.76484e-07	0.582427
MRSA_vs_Healthy	CD8_TEM_CTL	RBM3	6.51236e-42	0.182596	0.0100748	0.311757
MRSA_vs_Healthy	CD8_TEM_CTL	SAMHD1	8.06772e-42	-0.162671	0.000388332	-0.487891
MRSA_vs_Healthy	CD8_TEM_CTL	UBALD2	2.75314e-41	0.197219	9.16278e-05	0.826539
MRSA_vs_Healthy	CD8_TEM_CTL	EMP3	1.62154e-40	-0.160634	0.00605119	-0.308682
MRSA_vs_Healthy	CD8_TEM_CTL	HP1BP3	1.28824e-39	-0.154525	1.92705e-06	-0.423086
MRSA_vs_Healthy	CD8_TEM_CTL	IDI1	5.95923e-39	0.223487	0.037319	0.595065
MRSA_vs_Healthy	CD8_TEM_CTL	SRSF3	9.80825e-39	0.196071	0.0422362	0.228792
MRSA_vs_Healthy	CD8_TEM_CTL	BCLAF1	2.82346e-38	0.198061	0.0079006	0.485604
MRSA_vs_Healthy	CD8_TEM_CTL	PABPN1	4.13141e-38	-0.150424	7.76167e-07	-0.508482
MRSA_vs_Healthy	CD8_TEM_CTL	ARHGEF1	1.91766e-36	-0.156142	0.019628	-0.257783
MRSA_vs_Healthy	CD8_TEM_CTL	ZNF207	1.78186e-35	-0.141084	0.000253888	-0.329453
MRSA_vs_Healthy	CD8_TEM_CTL	CD44	1.16977e-34	0.172117	0.0177711	0.323357
MRSA_vs_Healthy	CD8_TEM_CTL	ZNF706	1.72658e-33	-0.114415	0.000207376	-0.585985
MRSA_vs_Healthy	CD8_TEM_CTL	HMGN3	2.53348e-33	-0.135362	0.00799827	-0.372422
MRSA_vs_Healthy	CD8_TEM_CTL	GUK1	9.75506e-33	0.16191	0.00340147	0.274566
MRSA_vs_Healthy	CD8_TEM_CTL	ATF4	5.64383e-32	0.155687	3.55174e-07	0.619063
MRSA_vs_Healthy	CD8_TEM_CTL	IDS	1.24348e-31	0.219501	0.000224886	0.673305
MRSA_vs_Healthy	CD8_TEM_CTL	CHCHD2	1.85395e-31	0.143228	0.000645073	0.157212
MRSA_vs_Healthy	CD8_TEM_CTL	BUB3	4.64615e-31	-0.119795	0.0020547	-0.281839
MRSA_vs_Healthy	CD8_TEM_CTL	SERPINB1	2.4231e-30	-0.135799	0.00506209	-0.324769
MRSA_vs_Healthy	CD8_TEM_CTL	CHD1	8.97921e-30	0.168487	0.0101206	0.5139
MRSA_vs_Healthy	CD8_TEM_CTL	CALM1	1.5791e-29	0.119265	0.0271435	0.231712
MRSA_vs_Healthy	CD8_TEM_CTL	TLE4	1.88558e-28	0.178968	0.000447122	0.536611
MRSA_vs_Healthy	CD8_TEM_CTL	STK4	2.91628e-28	-0.114401	0.0468785	-0.243941
MRSA_vs_Healthy	CD8_TEM_CTL	PSIP1	6.42104e-28	-0.109556	5.89035e-05	-0.312747
MRSA_vs_Healthy	CD8_TEM_CTL	NUCKS1	4.38965e-27	-0.132108	0.000232453	-0.243085
MRSA_vs_Healthy	CD8_TEM_CTL	ODC1	7.92124e-27	0.160872	0.000305691	0.651897
MRSA_vs_Healthy	CD8_TEM_CTL	SFPQ	1.50615e-26	0.168519	0.000374311	0.42387
MRSA_vs_Healthy	CD8_TEM_CTL	RHOH	1.26026e-25	0.169545	0.00730403	0.478342
MRSA_vs_Healthy	CD8_TEM_CTL	UBE2D3	1.31321e-25	0.146473	0.00295756	0.367255
MRSA_vs_Healthy	CD8_TEM_CTL	EIF4G2	1.50973e-25	0.157397	1.41313e-05	0.341197
MRSA_vs_Healthy	CD8_TEM_CTL	CCT3	1.57469e-25	-0.101531	0.00287709	-0.347647
MRSA_vs_Healthy	CD8_TEM_CTL	RNMT	1.87535e-25	0.163033	0.021762	0.343362
MRSA_vs_Healthy	CD8_TEM_CTL	TTC14	1.939e-25	-0.112977	0.00023835	-0.403706
MRSA_vs_Healthy	CD8_TEM_CTL	DNAJB6	4.89346e-25	0.204653	0.0100616	0.460203
MRSA_vs_Healthy	CD8_TEM_CTL	MIDN	7.64821e-25	0.166822	0.000816491	0.578834
MRSA_vs_Healthy	CD8_TEM_CTL	ARGLU1	2.46648e-24	-0.136812	0.00846586	-0.267974
MRSA_vs_Healthy	CD8_TEM_CTL	LDHA	4.69869e-24	0.196304	2.26661e-05	0.501795
MRSA_vs_Healthy	CD8_TEM_CTL	JAK1	2.83467e-23	-0.121864	0.000143947	-0.312331
MRSA_vs_Healthy	CD8_TEM_CTL	ADD3	3.34752e-23	-0.11939	0.0138003	-0.256527
MRSA_vs_Healthy	CD8_TEM_CTL	UBE2L6	6.08484e-23	0.157039	0.00436327	0.60437
MRSA_vs_Healthy	CD8_TEM_CTL	RASGRP2	7.53567e-23	-0.110305	0.0299538	-0.267164
MRSA_vs_Healthy	CD8_TEM_CTL	CD6	1.15978e-22	0.172305	0.0122571	0.449289
MRSA_vs_Healthy	CD8_TEM_CTL	CCDC59	2.05609e-22	0.139231	0.0101625	0.586575
MRSA_vs_Healthy	CD8_TEM_CTL	KRT10	5.86159e-22	0.150485	0.000123868	0.350267
MRSA_vs_Healthy	CD8_TEM_CTL	PIK3IP1	2.14101e-21	0.155624	0.0180498	0.463657
MRSA_vs_Healthy	CD8_TEM_CTL	ARF1	2.16546e-21	0.144914	1.82061e-05	0.354232
MRSA_vs_Healthy	CD8_TEM_CTL	STK10	5.29578e-21	-0.114626	0.000794361	-0.304631
MRSA_vs_Healthy	CD8_TEM_CTL	ZNF394	5.94744e-21	0.133113	0.0135405	0.621298
MRSA_vs_Healthy	CD8_TEM_CTL	PTPN4	6.06367e-21	-0.104187	0.00997809	-0.227624
MRSA_vs_Healthy	CD8_TEM_CTL	EMB	1.19716e-20	-0.104325	0.00365751	-0.232787
MRSA_vs_Healthy	CD8_TEM_CTL	OCIAD2	1.46228e-20	0.150235	0.000806103	0.280938
MRSA_vs_Healthy	CD8_TEM_CTL	RTN4	3.45248e-19	-0.103933	0.00207286	-0.312219
MRSA_vs_Healthy	CD8_TEM_CTL	TAOK3	1.52032e-17	-0.109671	0.00573228	-0.3006
MRSA_vs_Healthy	CD8_TEM_CTL	ELF1	1.27757e-16	0.134168	0.0276408	0.303529
MRSA_vs_Healthy	CD8_TEM_CTL	MED10	2.85985e-16	0.130945	1.11076e-05	0.383389
MRSA_vs_Healthy	CD8_TEM_CTL	SUMO3	4.78621e-16	0.120537	2.5244e-07	0.608992
MRSA_vs_Healthy	CD8_TEM_CTL	CALM2	1.22892e-15	-0.11082	0.00118454	-0.211607
MRSA_vs_Healthy	CD8_TEM_CTL	SDF2L1	6.01236e-15	0.164045	0.00288324	0.455728
MRSA_vs_Healthy	CD8_TEM_CTL	PSME1	1.32109e-14	0.106482	0.000937493	0.26414
MRSA_vs_Healthy	CD8_TEM_CTL	SNRPD1	1.71089e-13	0.115827	1.12105e-05	0.460138
MRSA_vs_Healthy	CD8_TEM_CTL	CNN2	3.00592e-13	0.124903	0.018494	0.326797
MRSA_vs_Healthy	CD8_TEM_CTL	RSRC2	4.98185e-13	0.127212	0.0149191	0.394929
MRSA_vs_Healthy	CD8_TEM_CTL	TUBA1B	4.05289e-12	0.167853	0.000261294	0.650987
MRSA_vs_Healthy	CD8_TEM_CTL	SF3B5	2.5421e-11	0.121567	0.000942178	0.292726
MRSA_vs_Healthy	CD8_TEM_CTL	TRA2B	3.85383e-11	0.126535	0.00931927	0.334995
MRSA_vs_Healthy	CD8_TEM_CTL	FKBP11	1.46905e-08	0.117571	0.0163155	0.325254
MRSA_vs_Healthy	CD8_TEM_CTL	TGFB1	1.659e-08	0.144294	0.00215815	0.364357
MRSA_vs_Healthy	CD8_TEM_CTL	HNRNPUL1	1.99524e-07	0.106265	0.00465036	0.412792
MRSA_vs_Healthy	CD8_TEM_CTL	G3BP2	3.18551e-07	0.104518	0.00410962	0.414583
MRSA_vs_Healthy	CD8_TEM_CTL	CCL4	9.41632e-05	0.210558	0.00102031	0.677842
MRSA_vs_Healthy	CD8_TEM_CTL	FAM133B	0.000245343	0.113961	0.013792	0.543682
MRSA_vs_Healthy	cDC1	PIM3	0.031317	0.494197	0.0090351	-2.58317
MRSA_vs_Healthy	cDC2	HLA-DRB5	2.10786e-225	-2.2162	9.22216e-11	-4.12509
MRSA_vs_Healthy	cDC2	GADD45B	8.10759e-194	1.12813	8.75975e-07	1.26324
MRSA_vs_Healthy	cDC2	TUBB4B	1.09517e-149	0.846525	1.70329e-08	1.27922
MRSA_vs_Healthy	cDC2	PPP1R15A	8.99541e-143	0.826433	0.00855854	1.26721
MRSA_vs_Healthy	cDC2	SERTAD1	4.42571e-142	0.621417	1.60912e-10	2.13323
MRSA_vs_Healthy	cDC2	SGK1	3.67097e-125	0.700519	1.58376e-06	2.46597
MRSA_vs_Healthy	cDC2	IRF1	1.55244e-119	0.802734	0.00334224	1.1354
MRSA_vs_Healthy	cDC2	HSPA5	4.06328e-68	0.592908	2.22141e-06	0.927278
MRSA_vs_Healthy	cDC2	HNRNPDL	7.54146e-68	0.491123	0.000397597	0.443931
MRSA_vs_Healthy	cDC2	PSME2	1.96175e-67	0.629935	0.00363709	0.541483
MRSA_vs_Healthy	cDC2	CALM1	6.05914e-63	0.498648	0.00653632	0.413939
MRSA_vs_Healthy	cDC2	UBE2L6	2.27905e-61	0.50794	6.41598e-05	0.880786
MRSA_vs_Healthy	cDC2	IFITM3	2.82034e-58	1.10982	0.00034527	2.0366
MRSA_vs_Healthy	cDC2	LGALS1	2.99876e-57	0.516374	0.00260576	0.424111
MRSA_vs_Healthy	cDC2	UBE2J1	4.24322e-56	0.372635	1.0232e-05	1.2148
MRSA_vs_Healthy	cDC2	SERF2	4.4774e-56	0.30938	0.000297033	0.286269
MRSA_vs_Healthy	cDC2	LAP3	1.8219e-55	0.595135	0.0127831	0.683144
MRSA_vs_Healthy	cDC2	TUBA1A	5.17602e-51	0.56519	0.000134538	0.69196
MRSA_vs_Healthy	cDC2	BST2	1.0485e-50	0.538153	0.0028042	0.516902
MRSA_vs_Healthy	cDC2	PLAUR	1.26605e-48	0.533131	0.00196864	1.47221
MRSA_vs_Healthy	cDC2	KLF6	3.58266e-46	0.596568	0.000690087	1.1988
MRSA_vs_Healthy	cDC2	MAP1LC3B	2.64334e-44	0.405104	1.59493e-05	0.785441
MRSA_vs_Healthy	cDC2	LDHA	1.95028e-43	0.457971	1.85505e-05	0.650832
MRSA_vs_Healthy	cDC2	UPP1	3.72e-41	0.330198	2.22661e-05	1.59786
MRSA_vs_Healthy	cDC2	KCNK6	1.25047e-40	-0.421345	1.74508e-05	-0.728376
MRSA_vs_Healthy	cDC2	CALR	2.35536e-40	0.482445	0.000281058	0.547249
MRSA_vs_Healthy	cDC2	CFL1	2.60249e-39	0.267364	1.81207e-06	0.407215
MRSA_vs_Healthy	cDC2	EIF2AK2	3.04954e-37	0.341974	0.00019732	0.941094
MRSA_vs_Healthy	cDC2	CD63	7.43792e-37	0.466352	5.14708e-07	0.601715
MRSA_vs_Healthy	cDC2	IER5	1.87994e-36	0.390336	0.00825232	0.748152
MRSA_vs_Healthy	cDC2	PSMB3	6.07004e-35	0.351756	0.000283482	0.427169
MRSA_vs_Healthy	cDC2	FUNDC2	1.94141e-34	0.307955	0.000419054	0.471377
MRSA_vs_Healthy	cDC2	ARHGDIB	1.27077e-33	0.305154	0.0001688	0.519393
MRSA_vs_Healthy	cDC2	GAPDH	1.38355e-33	0.29261	0.0129681	0.396409
MRSA_vs_Healthy	cDC2	CTSA	2.226e-33	0.307379	9.13703e-05	1.18722
MRSA_vs_Healthy	cDC2	CAPG	3.55291e-33	0.422641	0.0208753	0.357495
MRSA_vs_Healthy	cDC2	EIF3E	2.6223e-32	-0.313298	4.91966e-05	-0.439997
MRSA_vs_Healthy	cDC2	S100A4	5.67776e-32	0.296151	0.00434123	0.338883
MRSA_vs_Healthy	cDC2	PFN1	1.74359e-31	0.248539	0.00356261	0.28271
MRSA_vs_Healthy	cDC2	PLEK	2.21096e-31	0.344571	4.27966e-05	0.609869
MRSA_vs_Healthy	cDC2	IFRD1	3.01999e-31	0.295249	0.00447518	0.759654
MRSA_vs_Healthy	cDC2	LUC7L3	5.09854e-30	-0.358127	0.00313235	-0.790225
MRSA_vs_Healthy	cDC2	PNP	2.67903e-29	0.319156	2.44621e-07	1.66278
MRSA_vs_Healthy	cDC2	ATP6V0B	5.61346e-29	0.330629	0.000105686	0.442457
MRSA_vs_Healthy	cDC2	PPIB	2.39268e-28	0.362133	0.00829027	0.306866
MRSA_vs_Healthy	cDC2	CDKN2D	6.2542e-28	0.345291	0.0344998	0.722751
MRSA_vs_Healthy	cDC2	NEDD8	7.08409e-28	0.324501	0.00333231	0.290519
MRSA_vs_Healthy	cDC2	POMP	3.29916e-26	0.310171	0.00046843	0.447317
MRSA_vs_Healthy	cDC2	RNF7	3.55199e-26	0.312278	0.000209419	0.47041
MRSA_vs_Healthy	cDC2	GRPEL1	5.15571e-26	0.271954	5.23443e-05	0.466005
MRSA_vs_Healthy	cDC2	TRAPPC2L	6.08389e-26	0.258899	0.00128211	0.520731
MRSA_vs_Healthy	cDC2	TUBA1C	1.1284e-25	0.292096	1.62297e-08	1.28828
MRSA_vs_Healthy	cDC2	HSP90AB1	1.32559e-25	0.345854	0.00850302	0.344274
MRSA_vs_Healthy	cDC2	PSMB1	2.48206e-25	0.293208	0.0131737	0.286139
MRSA_vs_Healthy	cDC2	BLVRA	1.49601e-24	0.232458	0.000988091	1.01956
MRSA_vs_Healthy	cDC2	PDIA6	5.46834e-24	0.308171	0.000978441	0.563752
MRSA_vs_Healthy	cDC2	CHMP2A	4.09685e-23	0.299046	0.00747619	0.280765
MRSA_vs_Healthy	cDC2	ENTPD1	9.99086e-23	-0.279804	0.000189347	-0.819327
MRSA_vs_Healthy	cDC2	AHNAK	1.12222e-22	-0.421847	0.00129178	-0.372671
MRSA_vs_Healthy	cDC2	DNTTIP2	1.58677e-22	0.241785	0.0235337	0.580494
MRSA_vs_Healthy	cDC2	S100A9	5.18524e-22	0.830285	0.0091576	1.06757
MRSA_vs_Healthy	cDC2	SPCS3	1.23072e-21	0.277664	8.69196e-05	0.524426
MRSA_vs_Healthy	cDC2	AKIRIN2	2.12367e-21	0.250999	0.000143749	0.542377
MRSA_vs_Healthy	cDC2	IFITM2	2.85835e-21	0.477814	0.000761933	0.819045
MRSA_vs_Healthy	cDC2	PKM	4.94826e-21	0.297224	0.000152402	0.639623
MRSA_vs_Healthy	cDC2	EEF1D	5.02299e-21	0.261163	0.00232206	-0.201232
MRSA_vs_Healthy	cDC2	PDIA3	1.65275e-20	0.325971	0.00118499	0.607856
MRSA_vs_Healthy	cDC2	MIEN1	2.9425e-19	0.213794	0.0115125	0.374219
MRSA_vs_Healthy	cDC2	GSTK1	3.5773e-19	0.281341	0.000425307	0.397102
MRSA_vs_Healthy	cDC2	HSP90AA1	3.59041e-19	0.268332	0.00832193	0.40476
MRSA_vs_Healthy	cDC2	CALM3	4.80186e-19	0.259512	2.56042e-07	0.620699
MRSA_vs_Healthy	cDC2	TPI1	2.12941e-18	0.245414	0.00119975	0.283457
MRSA_vs_Healthy	cDC2	TAF9	2.47693e-18	0.240145	0.00446411	0.494006
MRSA_vs_Healthy	cDC2	DCTN3	2.65555e-18	0.251382	0.0133143	0.327217
MRSA_vs_Healthy	cDC2	SRA1	3.47575e-18	0.239073	0.00246824	0.524349
MRSA_vs_Healthy	cDC2	GTF3C6	5.4051e-18	0.237766	0.0334101	0.404451
MRSA_vs_Healthy	cDC2	COMMD9	8.16137e-18	0.231342	0.00170341	0.372845
MRSA_vs_Healthy	cDC2	FUS	1.80982e-17	0.268174	0.00245213	0.530252
MRSA_vs_Healthy	cDC2	SNRPA1	1.92351e-17	0.211031	0.0140579	0.306601
MRSA_vs_Healthy	cDC2	SLC38A2	2.01836e-17	0.239815	3.98362e-06	0.884297
MRSA_vs_Healthy	cDC2	HLA-DRA	6.73695e-17	-0.266854	0.0111564	-0.472105
MRSA_vs_Healthy	cDC2	ARF4	7.13462e-17	0.23061	2.96586e-06	0.575699
MRSA_vs_Healthy	cDC2	PLIN3	7.42888e-17	0.221433	3.26638e-05	0.725527
MRSA_vs_Healthy	cDC2	HLA-DQA1	3.38578e-16	-0.459569	0.032588	-0.55357
MRSA_vs_Healthy	cDC2	SH3BGRL3	4.17463e-16	0.22825	0.000516898	0.459761
MRSA_vs_Healthy	cDC2	RACK1	4.22445e-16	-0.186288	0.00380439	-0.21826
MRSA_vs_Healthy	cDC2	HMGN2	6.31982e-16	0.311669	0.000396465	0.382098
MRSA_vs_Healthy	cDC2	HLA-DMB	1.18979e-15	-0.279592	0.0287462	-0.241816
MRSA_vs_Healthy	cDC2	RBCK1	1.57231e-15	0.219068	0.00640059	0.240692
MRSA_vs_Healthy	cDC2	PSMB2	1.65689e-15	0.229325	0.0254133	0.294526
MRSA_vs_Healthy	cDC2	MDH2	1.86201e-15	0.250317	8.26812e-05	0.393286
MRSA_vs_Healthy	cDC2	DNAJA1	2.67861e-15	0.247152	0.000804989	0.246901
MRSA_vs_Healthy	cDC2	CD53	2.96836e-15	0.237602	4.07798e-05	0.546668
MRSA_vs_Healthy	cDC2	MCUB	3.22452e-15	0.219184	0.0310533	0.346387
MRSA_vs_Healthy	cDC2	HGSNAT	4.0733e-15	-0.224247	0.000409855	-0.625282
MRSA_vs_Healthy	cDC2	CLIC2	4.85688e-15	-0.200609	0.00970493	-1.22617
MRSA_vs_Healthy	cDC2	HSD17B10	1.10186e-14	0.228685	0.00704702	0.299167
MRSA_vs_Healthy	cDC2	PABPN1	1.10313e-14	-0.245271	0.00458441	-0.526803
MRSA_vs_Healthy	cDC2	S100A8	2.16142e-14	0.669249	0.00155258	1.33036
MRSA_vs_Healthy	cDC2	PUF60	8.14359e-14	0.203666	0.000876252	0.315109
MRSA_vs_Healthy	cDC2	IFI27L2	1.12466e-13	0.205218	0.00244292	0.40443
MRSA_vs_Healthy	cDC2	SUMO3	2.11261e-13	0.235012	0.00158323	0.329593
MRSA_vs_Healthy	cDC2	PSMC5	3.60917e-13	0.222219	0.0174162	0.239477
MRSA_vs_Healthy	cDC2	KRT10	5.35891e-13	0.240833	0.00361885	0.328485
MRSA_vs_Healthy	cDC2	NME1	6.81921e-13	0.22914	0.00477228	0.42943
MRSA_vs_Healthy	cDC2	IFNGR2	7.46548e-13	0.243577	0.000159727	0.859129
MRSA_vs_Healthy	cDC2	PGAM1	7.75295e-13	0.244827	1.9175e-05	0.619248
MRSA_vs_Healthy	cDC2	SULF2	8.03998e-13	-0.224451	0.00588608	-0.587227
MRSA_vs_Healthy	cDC2	PSMD4	1.20126e-12	0.207077	0.0130255	0.238063
MRSA_vs_Healthy	cDC2	TLE3	2.77992e-12	0.206986	2.548e-05	1.17722
MRSA_vs_Healthy	cDC2	EMC7	3.53408e-12	0.175567	0.000476717	0.414013
MRSA_vs_Healthy	cDC2	SKP1	3.91409e-12	0.228993	0.000776574	0.203523
MRSA_vs_Healthy	cDC2	NDUFA9	4.68666e-12	0.188077	0.000438133	0.451905
MRSA_vs_Healthy	cDC2	SP100	1.4462e-11	0.223209	0.00138779	0.498227
MRSA_vs_Healthy	cDC2	ARF1	1.67776e-11	0.227874	0.0175635	0.424234
MRSA_vs_Healthy	cDC2	CTSD	3.7063e-11	0.239331	0.0141253	0.969909
MRSA_vs_Healthy	cDC2	RAB1A	4.06421e-11	0.176622	0.00199784	0.790547
MRSA_vs_Healthy	cDC2	NUFIP2	4.64996e-11	0.220662	0.000184928	0.633483
MRSA_vs_Healthy	cDC2	BLOC1S1	7.26274e-11	0.210451	0.0276515	0.251098
MRSA_vs_Healthy	cDC2	EIF2AK4	7.92906e-11	-0.199836	3.18572e-05	-0.606727
MRSA_vs_Healthy	cDC2	P4HB	1.25874e-10	0.216829	0.00736701	0.372746
MRSA_vs_Healthy	cDC2	PNN	2.18616e-10	-0.213216	5.79477e-05	-0.430313
MRSA_vs_Healthy	cDC2	TRIM38	2.80948e-10	-0.214414	0.00239462	-0.530217
MRSA_vs_Healthy	cDC2	ENO1	5.35858e-10	0.238221	5.48162e-05	0.582908
MRSA_vs_Healthy	cDC2	ADAR	7.74558e-10	0.187778	0.00425325	0.590541
MRSA_vs_Healthy	cDC2	CARD16	1.36137e-09	0.21086	0.0168424	0.251717
MRSA_vs_Healthy	cDC2	EIF5	1.60731e-09	0.209775	0.000380307	0.552425
MRSA_vs_Healthy	cDC2	ANAPC15	6.71301e-09	0.16444	0.012843	0.280934
MRSA_vs_Healthy	cDC2	MAPRE1	1.74859e-08	0.157862	0.00536213	0.381591
MRSA_vs_Healthy	cDC2	BNIP2	2.08843e-08	0.186356	0.00257241	0.385715
MRSA_vs_Healthy	cDC2	PNISR	2.14982e-08	-0.198933	0.0014535	-0.343726
MRSA_vs_Healthy	cDC2	TIMM17A	2.84783e-08	0.150583	0.0392969	0.445809
MRSA_vs_Healthy	cDC2	WDR1	3.04659e-08	0.183211	2.73124e-06	0.706671
MRSA_vs_Healthy	cDC2	MAT2A	5.16515e-08	-0.211061	0.000938962	-0.698361
MRSA_vs_Healthy	cDC2	MRPL28	5.57869e-08	0.165955	0.00132251	0.423814
MRSA_vs_Healthy	cDC2	EIF4H	5.66366e-08	0.187611	0.000615864	0.556757
MRSA_vs_Healthy	cDC2	TGFBI	6.92687e-08	-0.207184	0.000109452	-0.568308
MRSA_vs_Healthy	cDC2	PGK1	8.94248e-08	0.190742	3.54229e-06	0.564335
MRSA_vs_Healthy	cDC2	HSPA8	1.13919e-07	-0.217015	0.00409575	-0.496332
MRSA_vs_Healthy	cDC2	ARPC2	1.40705e-07	0.144009	0.000212012	0.201362
MRSA_vs_Healthy	cDC2	TMEM50A	2.56397e-07	0.187778	0.00857546	0.284264
MRSA_vs_Healthy	cDC2	ARL4C	2.58128e-07	-0.63043	0.0036192	-1.85256
MRSA_vs_Healthy	cDC2	GLIPR2	2.67381e-07	0.182844	0.0136536	0.349324
MRSA_vs_Healthy	cDC2	USP16	2.91179e-07	0.148586	0.000959545	0.435729
MRSA_vs_Healthy	cDC2	POLR2E	3.21716e-07	0.18033	0.0032086	0.397304
MRSA_vs_Healthy	cDC2	S100A12	3.77801e-07	0.206903	0.0255489	0.736725
MRSA_vs_Healthy	cDC2	VMP1	4.92931e-07	0.179546	0.000323167	0.634207
MRSA_vs_Healthy	cDC2	ARID1B	7.63766e-07	-0.177981	0.0108188	-0.466563
MRSA_vs_Healthy	cDC2	ALDH2	1.03278e-06	-0.194151	0.00610154	-0.325536
MRSA_vs_Healthy	cDC2	VASP	1.33375e-06	0.190973	2.8671e-05	0.407956
MRSA_vs_Healthy	cDC2	CD300A	1.44106e-06	0.184042	0.0143431	0.468621
MRSA_vs_Healthy	cDC2	REEP5	1.96183e-06	0.181324	0.00231071	0.287249
MRSA_vs_Healthy	cDC2	TMEM59	2.14436e-06	0.177382	0.0191935	0.115645
MRSA_vs_Healthy	cDC2	M6PR	2.3677e-06	0.193312	9.86634e-05	0.258227
MRSA_vs_Healthy	cDC2	UFM1	3.23405e-06	0.135672	0.000203498	0.437177
MRSA_vs_Healthy	cDC2	TMBIM6	4.17379e-06	0.171302	0.000306438	0.34363
MRSA_vs_Healthy	cDC2	STOML2	4.23741e-06	0.146498	0.0103281	0.196713
MRSA_vs_Healthy	cDC2	BSG	4.45225e-06	0.168431	0.00438908	0.331309
MRSA_vs_Healthy	cDC2	LMO2	5.19266e-06	0.16851	0.000110771	0.44249
MRSA_vs_Healthy	cDC2	GPSM3	5.64755e-06	0.192769	0.00504902	0.228002
MRSA_vs_Healthy	cDC2	ENSA	6.99547e-06	0.158368	0.00237805	0.351637
MRSA_vs_Healthy	cDC2	SNRPD2	7.29047e-06	0.167154	0.000221198	0.231574
MRSA_vs_Healthy	cDC2	NACA	1.34534e-05	0.101615	8.10137e-05	-0.208584
MRSA_vs_Healthy	cDC2	NDUFB9	1.70859e-05	0.171087	0.00172036	0.426013
MRSA_vs_Healthy	cDC2	NDUFA6	1.86069e-05	0.166022	0.00365045	0.266065
MRSA_vs_Healthy	cDC2	RAB5C	1.90581e-05	0.156696	0.0162031	0.418119
MRSA_vs_Healthy	cDC2	SNRPE	2.4128e-05	0.156066	0.0105466	0.227536
MRSA_vs_Healthy	cDC2	BCAP31	3.02002e-05	0.151488	0.000654945	0.424868
MRSA_vs_Healthy	cDC2	GRN	3.28254e-05	0.15512	0.0127036	0.355645
MRSA_vs_Healthy	cDC2	BLOC1S2	7.23226e-05	0.141457	0.0326903	0.203756
MRSA_vs_Healthy	cDC2	ARF6	7.59885e-05	0.207565	8.11964e-05	0.638926
MRSA_vs_Healthy	cDC2	ZNHIT1	9.52195e-05	0.158148	0.00312897	0.347909
MRSA_vs_Healthy	cDC2	TNFAIP2	9.64429e-05	-0.213555	0.00586737	-0.530984
MRSA_vs_Healthy	cDC2	BANF1	9.90494e-05	0.140664	0.0097498	0.361721
MRSA_vs_Healthy	cDC2	SREK1	0.000112855	0.126477	0.00677927	0.545161
MRSA_vs_Healthy	cDC2	SDHB	0.000113482	0.1457	0.00519091	0.389629
MRSA_vs_Healthy	cDC2	DNTTIP1	0.000200116	-0.123228	0.00384728	-1.20032
MRSA_vs_Healthy	cDC2	RHEB	0.000215648	0.124019	0.0128598	0.220663
MRSA_vs_Healthy	cDC2	FKBP8	0.000255999	0.15085	0.00988782	0.229197
MRSA_vs_Healthy	cDC2	VCL	0.0002979	-0.143059	0.0311628	-0.52081
MRSA_vs_Healthy	cDC2	SHTN1	0.000394857	-0.144672	0.019083	-0.483061
MRSA_vs_Healthy	cDC2	IRAK1	0.000412308	0.124741	0.00781322	0.431332
MRSA_vs_Healthy	cDC2	CCT4	0.000507206	0.140614	0.0222643	0.118243
MRSA_vs_Healthy	cDC2	HM13	0.000993309	0.133853	0.00714313	0.338825
MRSA_vs_Healthy	cDC2	PSMB10	0.00115356	0.138596	0.00562528	0.593295
MRSA_vs_Healthy	cDC2	SPNS3	0.00128453	-0.111782	0.00386747	-1.24911
MRSA_vs_Healthy	cDC2	SNRPG	0.00163369	0.133964	0.00422079	0.41137
MRSA_vs_Healthy	cDC2	C12orf45	0.00166192	-0.127093	0.0121901	-1.39625
MRSA_vs_Healthy	cDC2	HLA-DPB1	0.00300658	-0.204923	0.00122412	-0.723328
MRSA_vs_Healthy	cDC2	NDUFC2	0.00533854	0.143619	0.02262	0.260081
MRSA_vs_Healthy	cDC2	GPR183	0.0083117	-0.326869	0.0403016	-0.400407
MRSA_vs_Healthy	cDC2	AIMP1	0.0102783	0.126999	0.0046307	0.27309
MRSA_vs_Healthy	cDC2	EIF4A3	0.0126452	0.120493	0.0125596	0.289327
MRSA_vs_Healthy	cDC2	PPP1CC	0.0240531	0.113469	0.00845336	0.290149
MRSA_vs_Healthy	cDC2	TIMP2	0.0245079	0.137486	0.0032641	0.414831
MRSA_vs_Healthy	cDC2	RIN3	0.0335678	-0.137096	0.017365	-0.320233
MRSA_vs_Healthy	cDC2	TMEM126A	0.0387743	0.109137	0.000440572	0.536382
MRSA_vs_Healthy	cDC2	PPP1CB	0.0392656	-0.135282	0.00901652	-0.299498
MRSA_vs_Healthy	cDC2	SNRPA	0.046345	0.109365	0.0201695	0.238036
MRSA_vs_Healthy	MAIT	DUSP1	0	1.20504	0.000310432	1.63106
MRSA_vs_Healthy	MAIT	FOS	0	1.80451	9.99078e-05	2.59912
MRSA_vs_Healthy	MAIT	FOSB	0	1.49662	1.32884e-06	2.70329
MRSA_vs_Healthy	MAIT	JUN	0	1.95901	1.68298e-07	2.24652
MRSA_vs_Healthy	MAIT	JUND	0	0.897191	8.91616e-07	1.37332
MRSA_vs_Healthy	MAIT	IER2	2.80611e-285	1.16923	6.10262e-08	1.1081
MRSA_vs_Healthy	MAIT	GADD45B	1.04905e-235	1.22669	2.56653e-12	2.15714
MRSA_vs_Healthy	MAIT	UBC	7.36413e-204	0.582183	3.78356e-06	0.720685
MRSA_vs_Healthy	MAIT	PPP1R15A	2.93725e-185	0.971533	1.45772e-07	2.42687
MRSA_vs_Healthy	MAIT	TSC22D3	6.22896e-178	0.804764	4.96156e-05	1.30349
MRSA_vs_Healthy	MAIT	EIF1	7.06912e-159	0.457902	0.00164877	0.700445
MRSA_vs_Healthy	MAIT	HLA-DRB1	6.28821e-146	0.444183	0.00126571	1.1093
MRSA_vs_Healthy	MAIT	JUNB	1.14764e-127	0.604691	0.00507479	0.867141
MRSA_vs_Healthy	MAIT	TUBA1A	4.17665e-115	0.74297	7.50741e-06	1.20385
MRSA_vs_Healthy	MAIT	TUBB4B	4.33747e-101	0.705368	2.40975e-10	1.69999
MRSA_vs_Healthy	MAIT	SAT1	1.36356e-97	0.367878	0.0292055	0.65526
MRSA_vs_Healthy	MAIT	TMSB10	1.66274e-92	0.354061	0.00026987	0.487532
MRSA_vs_Healthy	MAIT	LUC7L3	3.90082e-89	-0.423576	0.000347657	-1.04986
MRSA_vs_Healthy	MAIT	KLF6	5.95166e-89	0.564343	0.000118065	1.30692
MRSA_vs_Healthy	MAIT	GIMAP4	2.07928e-76	-0.416219	0.00214943	-1.18758
MRSA_vs_Healthy	MAIT	UBB	2.04112e-70	0.3929	0.00134188	0.405196
MRSA_vs_Healthy	MAIT	HLA-DPA1	9.21296e-66	0.31475	2.33058e-06	0.89476
MRSA_vs_Healthy	MAIT	CD74	6.5891e-60	0.315204	0.000313759	0.709681
MRSA_vs_Healthy	MAIT	SRSF7	1.58595e-58	0.471591	0.000581074	0.747661
MRSA_vs_Healthy	MAIT	PCBP1	6.55671e-56	-0.305693	0.000330463	-0.69539
MRSA_vs_Healthy	MAIT	CITED2	9.27844e-56	0.523427	0.000210898	1.41408
MRSA_vs_Healthy	MAIT	CDKN1B	3.56603e-51	-0.243335	0.000961536	-0.810716
MRSA_vs_Healthy	MAIT	CD69	1.54103e-47	0.560815	0.000180539	1.4197
MRSA_vs_Healthy	MAIT	GAPDH	2.01493e-43	0.309664	0.00869691	0.321178
MRSA_vs_Healthy	MAIT	STK4	8.51814e-41	-0.278632	0.00521686	-0.399582
MRSA_vs_Healthy	MAIT	BIN2	3.21736e-40	-0.257856	0.0238891	-0.327875
MRSA_vs_Healthy	MAIT	HNRNPM	6.19515e-35	-0.234554	0.00208922	-0.327206
MRSA_vs_Healthy	MAIT	PRDM1	6.35306e-35	-0.200128	0.00998299	-0.577609
MRSA_vs_Healthy	MAIT	ZRANB2	2.8602e-33	-0.19204	0.00867482	-0.702385
MRSA_vs_Healthy	MAIT	HP1BP3	7.34195e-33	-0.196562	0.00216237	-0.588984
MRSA_vs_Healthy	MAIT	CCNL1	1.15932e-32	0.376147	0.00848681	0.69573
MRSA_vs_Healthy	MAIT	CAPZA1	1.22785e-32	-0.187045	0.0124132	-0.529466
MRSA_vs_Healthy	MAIT	PAPOLA	4.1466e-31	-0.171023	0.00384404	-0.450547
MRSA_vs_Healthy	MAIT	MPHOSPH8	5.85552e-31	-0.190232	0.000154774	-0.771389
MRSA_vs_Healthy	MAIT	TNFAIP8	1.987e-30	-0.207404	0.00101934	-0.846945
MRSA_vs_Healthy	MAIT	FAM133B	3.8198e-29	-0.204324	0.0315785	0.446144
MRSA_vs_Healthy	MAIT	BUB3	7.94957e-29	-0.174633	0.00159163	-0.566911
MRSA_vs_Healthy	MAIT	UBE2S	1.41098e-28	0.367459	0.000383869	1.56985
MRSA_vs_Healthy	MAIT	CCNDBP1	2.97123e-28	-0.148823	0.00108564	-1.2668
MRSA_vs_Healthy	MAIT	ACTN4	1.4231e-27	-0.164182	0.0148893	-0.410659
MRSA_vs_Healthy	MAIT	STK10	7.30662e-26	-0.140202	0.0373313	-0.336844
MRSA_vs_Healthy	MAIT	TNFAIP3	3.50332e-25	0.574067	0.000717309	2.00258
MRSA_vs_Healthy	MAIT	THRAP3	1.09463e-24	-0.164673	0.024922	-0.3257
MRSA_vs_Healthy	MAIT	TTC3	2.45101e-24	-0.158245	0.0021196	-1.44693
MRSA_vs_Healthy	MAIT	RAB18	1.08772e-22	-0.110629	0.0106346	-0.454787
MRSA_vs_Healthy	MAIT	SS18L2	1.97856e-22	-0.128148	0.00329503	-0.32333
MRSA_vs_Healthy	MAIT	OSTF1	2.06522e-22	-0.156223	0.0270778	-0.651703
MRSA_vs_Healthy	MAIT	NCOR1	9.65656e-22	-0.132058	0.0131377	-0.498224
MRSA_vs_Healthy	MAIT	RAN	3.66417e-21	-0.178279	0.00546903	-0.201053
MRSA_vs_Healthy	MAIT	KLRG1	4.25064e-21	-0.252124	0.00292198	-1.03905
MRSA_vs_Healthy	MAIT	TSC22D4	8.57269e-21	-0.109242	0.000173683	-0.769367
MRSA_vs_Healthy	MAIT	GIMAP7	4.01131e-20	-0.199786	0.00451518	-1.06369
MRSA_vs_Healthy	MAIT	IER5	9.04743e-20	0.400005	5.49391e-05	1.75733
MRSA_vs_Healthy	MAIT	CALM1	1.20938e-19	0.183139	0.0203649	0.292215
MRSA_vs_Healthy	MAIT	RBM25	4.55745e-19	-0.156506	0.00695097	0.341329
MRSA_vs_Healthy	MAIT	PNRC1	7.6818e-19	0.243007	0.00241249	0.430557
MRSA_vs_Healthy	MAIT	ARGLU1	1.572e-18	-0.164551	0.0250634	-0.341912
MRSA_vs_Healthy	MAIT	MAP3K8	2.86911e-18	-0.13698	0.0277422	1.14349
MRSA_vs_Healthy	MAIT	APOBEC3G	3.61345e-18	-0.139613	0.000747495	-0.651107
MRSA_vs_Healthy	MAIT	RASAL3	6.60937e-18	-0.132133	0.0106014	-1.15894
MRSA_vs_Healthy	MAIT	INTS6	7.24659e-18	0.328608	1.42858e-07	1.38837
MRSA_vs_Healthy	MAIT	ZNF706	1.13959e-17	-0.127279	0.0123529	-1.08692
MRSA_vs_Healthy	MAIT	APBB1IP	1.7226e-17	-0.10037	0.00797317	-1.20155
MRSA_vs_Healthy	MAIT	VPS51	1.83947e-17	-0.106809	0.0142016	-0.489259
MRSA_vs_Healthy	MAIT	PNISR	2.18322e-17	-0.200229	0.0362893	-0.301019
MRSA_vs_Healthy	MAIT	TGOLN2	3.44667e-17	-0.134351	0.00353805	-0.438747
MRSA_vs_Healthy	MAIT	DIAPH1	4.62284e-17	-0.12082	0.000418472	-0.599134
MRSA_vs_Healthy	MAIT	PFDN5	6.94591e-17	0.170094	0.0011342	-0.280717
MRSA_vs_Healthy	MAIT	MRPL20	8.84488e-17	-0.108116	0.0290881	-1.42426
MRSA_vs_Healthy	MAIT	HLA-E	1.40196e-16	0.168311	0.0248157	0.185576
MRSA_vs_Healthy	MAIT	PPP1R10	2.35784e-16	0.336407	9.91837e-05	0.664818
MRSA_vs_Healthy	MAIT	MCL1	2.95588e-16	0.354778	0.000227496	1.05406
MRSA_vs_Healthy	MAIT	PCBP2	4.51223e-16	-0.149809	0.000140826	0.362679
MRSA_vs_Healthy	MAIT	IL10RA	5.4254e-16	-0.116858	0.0292072	-0.529281
MRSA_vs_Healthy	MAIT	SRSF3	9.7644e-16	0.271829	0.0174109	0.40673
MRSA_vs_Healthy	MAIT	NUCKS1	2.3692e-15	-0.116575	0.0108767	-0.572079
MRSA_vs_Healthy	MAIT	EML4	9.54619e-15	-0.114341	0.015966	0.626879
MRSA_vs_Healthy	MAIT	CEBPB	1.21394e-14	-0.114626	0.00567439	0.48875
MRSA_vs_Healthy	MAIT	HNRNPC	1.90366e-14	-0.131127	0.00634033	0.320091
MRSA_vs_Healthy	MAIT	EIF4A2	2.36385e-14	-0.135979	0.00695556	0.253455
MRSA_vs_Healthy	MAIT	CMC1	2.68911e-14	-0.232519	0.00342902	-0.830218
MRSA_vs_Healthy	MAIT	HSPA5	9.74229e-13	0.350875	2.38269e-06	1.10753
MRSA_vs_Healthy	MAIT	SRP9	2.49101e-12	-0.120604	0.0166387	-0.482667
MRSA_vs_Healthy	MAIT	ACTR3	4.03174e-12	-0.115615	0.0363868	-0.561914
MRSA_vs_Healthy	MAIT	CLIC1	7.51796e-11	0.215099	0.0172308	-0.311653
MRSA_vs_Healthy	MAIT	KLF2	2.7306e-09	-0.171838	0.0106498	0.293324
MRSA_vs_Healthy	MAIT	SLC38A2	6.21856e-08	0.245091	1.32218e-05	1.16285
MRSA_vs_Healthy	MAIT	DNAJB1	0.000426754	0.207115	0.00499683	0.865945
MRSA_vs_Healthy	MAIT	RBM3	0.0139171	0.153552	0.00788023	0.379828
MRSA_vs_Healthy	NK	FOS	0	1.4495	1.61348e-06	3.09453
MRSA_vs_Healthy	NK	FOSB	0	1.13329	2.7441e-06	3.19461
MRSA_vs_Healthy	NK	JUN	0	1.34732	1.65573e-07	2.52516
MRSA_vs_Healthy	NK	JUND	0	1.11131	1.32801e-09	1.61705
MRSA_vs_Healthy	NK	PPP1R15A	0	1.1559	4.37416e-08	2.70838
MRSA_vs_Healthy	NK	DUSP1	3.46532e-301	1.12095	7.78163e-06	2.36126
MRSA_vs_Healthy	NK	GADD45B	7.3046e-280	1.1174	2.4889e-11	1.83496
MRSA_vs_Healthy	NK	EIF1	6.91625e-274	0.639192	4.32245e-05	0.734278
MRSA_vs_Healthy	NK	CD69	2.28449e-233	1.21945	8.93148e-06	2.06831
MRSA_vs_Healthy	NK	TNFAIP3	3.81236e-220	1.07856	0.000111515	2.33688
MRSA_vs_Healthy	NK	IER2	3.61601e-193	0.853238	3.29241e-09	1.13815
MRSA_vs_Healthy	NK	IER5	1.96007e-192	0.767314	1.89333e-08	1.90602
MRSA_vs_Healthy	NK	TUBB4B	7.42681e-181	0.751433	6.33712e-13	1.69393
MRSA_vs_Healthy	NK	BHLHE40	1.98088e-172	0.76798	3.96049e-05	1.57402
MRSA_vs_Healthy	NK	IFNG	1.41064e-168	0.816807	6.91837e-08	3.15138
MRSA_vs_Healthy	NK	SERTAD1	9.26537e-166	0.619665	4.89057e-08	2.03871
MRSA_vs_Healthy	NK	KLF6	2.31571e-156	0.660481	2.69907e-06	1.34297
MRSA_vs_Healthy	NK	TSC22D3	1.76674e-149	0.947391	0.000105079	1.46057
MRSA_vs_Healthy	NK	JUNB	3.96641e-137	0.727057	6.29981e-05	1.06164
MRSA_vs_Healthy	NK	NR4A2	1.95293e-134	0.725303	0.000319968	2.84628
MRSA_vs_Healthy	NK	PMAIP1	1.48881e-133	0.614742	0.0014541	2.01458
MRSA_vs_Healthy	NK	UBC	2.08684e-123	0.444314	0.000191896	0.50041
MRSA_vs_Healthy	NK	FTH1	4.09173e-121	0.632657	3.5925e-05	0.718837
MRSA_vs_Healthy	NK	ZFP36	2.30745e-119	0.828539	0.000194073	1.39383
MRSA_vs_Healthy	NK	MAFF	1.30496e-115	0.463037	3.05712e-05	2.00139
MRSA_vs_Healthy	NK	IRF1	5.25706e-104	0.730976	5.84924e-05	1.07344
MRSA_vs_Healthy	NK	SRSF7	1.64181e-99	0.563849	9.33132e-08	0.871355
MRSA_vs_Healthy	NK	CCNL1	1.16777e-98	0.51848	0.000392708	0.844569
MRSA_vs_Healthy	NK	IFRD1	7.10707e-96	0.43192	4.86175e-09	1.68445
MRSA_vs_Healthy	NK	ZNF331	1.96334e-95	0.421732	0.000779625	1.9218
MRSA_vs_Healthy	NK	IFI6	3.30602e-93	0.827454	0.00231675	0.981212
MRSA_vs_Healthy	NK	MCL1	6.66751e-90	0.502065	2.86156e-07	1.18107
MRSA_vs_Healthy	NK	OTULIN	3.69827e-86	0.420822	0.000529465	0.986332
MRSA_vs_Healthy	NK	NFKBIZ	8.97853e-84	0.342769	0.00188456	1.95722
MRSA_vs_Healthy	NK	HSPA5	5.82773e-78	0.57162	3.75229e-06	0.961385
MRSA_vs_Healthy	NK	PDE4D	6.0199e-78	0.375666	0.0021653	1.18517
MRSA_vs_Healthy	NK	UBE2S	3.03103e-77	0.409265	8.56672e-09	1.48721
MRSA_vs_Healthy	NK	RBM39	8.94747e-72	0.419623	0.00155722	0.550142
MRSA_vs_Healthy	NK	CCL3	2.97428e-70	1.14653	0.00105253	1.50995
MRSA_vs_Healthy	NK	DNAJA1	1.17449e-67	0.434873	1.60101e-07	1.09244
MRSA_vs_Healthy	NK	TUBA1A	5.40031e-67	0.459911	3.64185e-10	1.12871
MRSA_vs_Healthy	NK	SBDS	7.14022e-66	0.347579	0.00272977	1.0772
MRSA_vs_Healthy	NK	DDIT3	9.07399e-63	0.331854	6.98907e-05	1.15839
MRSA_vs_Healthy	NK	KLRF1	1.21962e-58	-0.437958	0.000873794	-0.847946
MRSA_vs_Healthy	NK	AREG	1.29196e-57	0.498391	0.0117254	2.23385
MRSA_vs_Healthy	NK	MAP3K8	5.56392e-55	0.46505	0.0245679	0.945783
MRSA_vs_Healthy	NK	GIMAP7	6.88006e-53	-0.4181	8.98119e-05	-1.23652
MRSA_vs_Healthy	NK	RBM38	6.80317e-52	0.392691	0.00264736	0.766788
MRSA_vs_Healthy	NK	CCNH	1.12874e-50	0.306904	6.16625e-05	0.938641
MRSA_vs_Healthy	NK	DUSP2	3.99926e-50	0.629232	0.0123269	1.11993
MRSA_vs_Healthy	NK	FOSL2	8.04329e-49	0.318055	0.00313785	0.885426
MRSA_vs_Healthy	NK	SLC38A2	5.84063e-48	0.378956	0.000965299	0.816084
MRSA_vs_Healthy	NK	UBB	3.39064e-47	0.290925	0.000114522	0.286075
MRSA_vs_Healthy	NK	SRSF2	5.19044e-46	0.396686	4.76172e-05	0.62373
MRSA_vs_Healthy	NK	IRF9	9.51559e-46	0.255445	0.012358	0.958436
MRSA_vs_Healthy	NK	PSME2	1.40437e-45	0.36748	0.00335334	0.590538
MRSA_vs_Healthy	NK	TUBA4A	4.60501e-45	0.378624	0.000129061	1.05057
MRSA_vs_Healthy	NK	AMD1	2.12443e-44	0.291464	6.80266e-05	0.829579
MRSA_vs_Healthy	NK	GIMAP4	2.21954e-44	-0.367823	0.000513942	-1.51556
MRSA_vs_Healthy	NK	SAT1	3.12875e-44	0.369255	0.00662009	0.568858
MRSA_vs_Healthy	NK	CLIC3	7.18659e-43	-0.486141	0.000347354	-0.926561
MRSA_vs_Healthy	NK	FUS	9.36675e-43	0.357467	6.84459e-06	0.576252
MRSA_vs_Healthy	NK	BRD2	1.03247e-41	0.313886	0.000569035	0.512672
MRSA_vs_Healthy	NK	CITED2	3.88616e-41	0.301755	0.00120439	0.735559
MRSA_vs_Healthy	NK	EIF4A1	1.20801e-40	0.331738	0.000191295	0.803161
MRSA_vs_Healthy	NK	RAP1B	1.705e-40	-0.328656	0.00131216	-0.517212
MRSA_vs_Healthy	NK	MAPK1IP1L	7.56691e-40	0.241551	0.000236692	0.942542
MRSA_vs_Healthy	NK	BTG1	2.71094e-39	0.32057	0.00309329	0.475702
MRSA_vs_Healthy	NK	CREM	8.60031e-39	0.29449	0.00418992	1.02577
MRSA_vs_Healthy	NK	STK17B	1.32499e-38	0.307748	0.00209918	0.63674
MRSA_vs_Healthy	NK	PCBP1	3.31172e-38	-0.35851	4.92313e-05	-0.868581
MRSA_vs_Healthy	NK	HSP90AA1	4.34633e-37	0.312952	0.000516844	0.48239
MRSA_vs_Healthy	NK	UBALD2	3.53715e-36	0.292448	0.000428835	0.770726
MRSA_vs_Healthy	NK	BCLAF1	4.24333e-35	0.290946	0.000335298	0.810462
MRSA_vs_Healthy	NK	CALR	6.16753e-35	0.381353	8.73589e-05	0.534075
MRSA_vs_Healthy	NK	ZFAND5	1.948e-34	0.231288	4.0738e-05	0.90822
MRSA_vs_Healthy	NK	CD44	8.75951e-34	0.252383	0.0302298	0.543337
MRSA_vs_Healthy	NK	CTSW	2.9577e-33	0.267629	0.0110155	0.378549
MRSA_vs_Healthy	NK	PTPRC	1.0131e-32	-0.253573	0.000355925	-0.474623
MRSA_vs_Healthy	NK	SELL	1.91836e-31	0.27869	0.0212256	0.991147
MRSA_vs_Healthy	NK	BTG2	2.45301e-31	0.26613	0.0074804	1.25317
MRSA_vs_Healthy	NK	CLK1	1.5934e-30	0.24694	0.0015313	0.527223
MRSA_vs_Healthy	NK	CHD1	1.75639e-30	0.277555	0.00185154	0.719932
MRSA_vs_Healthy	NK	RSRC2	1.05939e-29	0.262035	0.00333044	0.514232
MRSA_vs_Healthy	NK	DNAJB6	2.81038e-29	0.30314	0.00960234	0.466877
MRSA_vs_Healthy	NK	HSP90AB1	4.19705e-29	0.301492	0.000912215	0.462003
MRSA_vs_Healthy	NK	PPP1R10	4.98943e-29	0.262506	0.00250847	0.676937
MRSA_vs_Healthy	NK	WHAMM	7.81281e-29	0.282217	0.0123413	0.674254
MRSA_vs_Healthy	NK	RHOH	8.29994e-29	0.221715	0.00234663	0.813723
MRSA_vs_Healthy	NK	INTS6	6.64056e-27	0.209331	4.24323e-05	0.847049
MRSA_vs_Healthy	NK	LEPROTL1	8.53222e-27	0.258445	0.00106298	0.709406
MRSA_vs_Healthy	NK	SRSF3	1.19963e-26	0.27247	0.00620886	0.286356
MRSA_vs_Healthy	NK	CAST	1.52101e-25	-0.306401	5.78104e-07	-0.655103
MRSA_vs_Healthy	NK	POLR2A	1.27834e-24	0.213997	0.000291867	0.646428
MRSA_vs_Healthy	NK	ATM	2.25907e-24	-0.312727	1.00088e-05	-0.669762
MRSA_vs_Healthy	NK	LUC7L3	2.60775e-23	-0.257875	1.78392e-06	-0.761386
MRSA_vs_Healthy	NK	CHST2	4.23271e-23	-0.272572	0.00370952	-1.08269
MRSA_vs_Healthy	NK	GAPDH	1.15146e-22	0.233001	0.000896967	0.426454
MRSA_vs_Healthy	NK	CD2	2.13159e-22	-0.327163	0.00503686	-0.660496
MRSA_vs_Healthy	NK	TRA2B	4.05014e-22	0.252606	0.00181256	0.521756
MRSA_vs_Healthy	NK	HIPK1	1.43509e-21	0.213405	0.00189611	0.590836
MRSA_vs_Healthy	NK	CCDC59	3.4804e-21	0.204549	0.00599402	0.704075
MRSA_vs_Healthy	NK	CNOT1	4.70321e-21	0.198284	0.00871098	0.483598
MRSA_vs_Healthy	NK	EPC1	6.08811e-21	0.224549	0.00161231	0.493134
MRSA_vs_Healthy	NK	APOL6	8.41847e-21	0.223019	0.0216803	0.276026
MRSA_vs_Healthy	NK	SNRPD1	2.26956e-20	0.190349	1.50222e-06	0.539632
MRSA_vs_Healthy	NK	ZNF394	2.72499e-20	0.197487	0.0224554	0.518588
MRSA_vs_Healthy	NK	SRGN	3.9076e-20	0.255414	0.000190973	0.450117
MRSA_vs_Healthy	NK	NFKBIB	6.40343e-20	0.175428	0.000989195	0.716715
MRSA_vs_Healthy	NK	SH3BP5	1.26402e-19	-0.212305	0.00033059	-0.939969
MRSA_vs_Healthy	NK	CD74	2.27117e-19	0.227906	0.0106774	0.450997
MRSA_vs_Healthy	NK	CLEC2D	7.86313e-19	-0.246306	5.46775e-05	-0.728893
MRSA_vs_Healthy	NK	TRAF3IP3	2.75959e-18	-0.251462	0.014032	-0.63315
MRSA_vs_Healthy	NK	ZBTB1	5.59861e-18	0.204538	0.0253332	0.519777
MRSA_vs_Healthy	NK	CNOT2	2.88828e-17	0.218454	0.000540888	0.517002
MRSA_vs_Healthy	NK	IDS	3.32877e-17	0.251543	5.05357e-06	0.619471
MRSA_vs_Healthy	NK	BIN2	4.14672e-17	-0.237123	0.00237571	-0.432028
MRSA_vs_Healthy	NK	RBBP6	7.64115e-17	0.16112	0.0024997	0.49604
MRSA_vs_Healthy	NK	ARF1	2.21961e-16	0.197792	7.14243e-05	0.315486
MRSA_vs_Healthy	NK	MRPL54	3.85228e-16	0.178769	0.0166031	0.290013
MRSA_vs_Healthy	NK	BIRC2	8.3528e-16	0.172301	0.000567391	0.620615
MRSA_vs_Healthy	NK	N4BP2L2	1.25275e-15	-0.24205	0.00126175	-0.664112
MRSA_vs_Healthy	NK	RNMT	1.52302e-15	0.17443	0.028697	0.278109
MRSA_vs_Healthy	NK	HNRNPC	1.58111e-15	0.218115	0.00107251	0.40496
MRSA_vs_Healthy	NK	ATF4	5.48167e-15	0.166546	9.24938e-08	0.516931
MRSA_vs_Healthy	NK	ARPC5	5.92571e-15	-0.220204	0.000941055	-0.582997
MRSA_vs_Healthy	NK	MBP	6.17616e-15	-0.232526	0.00323925	-0.623101
MRSA_vs_Healthy	NK	ACTR3	8.85561e-15	-0.242734	0.0304457	-0.576555
MRSA_vs_Healthy	NK	PTPN7	2.01924e-14	0.193292	0.0280624	0.54559
MRSA_vs_Healthy	NK	PRSS23	2.43349e-14	-0.204991	0.00048115	-0.822295
MRSA_vs_Healthy	NK	ELF1	2.5474e-14	0.180839	0.00295765	0.423844
MRSA_vs_Healthy	NK	PDIA3	4.19372e-14	0.228327	0.00378635	0.336766
MRSA_vs_Healthy	NK	SLC38A1	5.36714e-14	0.177775	0.00765835	0.336827
MRSA_vs_Healthy	NK	CCL4	1.92644e-13	1.03551	0.00240424	0.895805
MRSA_vs_Healthy	NK	C12orf57	1.02817e-12	0.28959	0.000269634	0.541555
MRSA_vs_Healthy	NK	HSPA9	1.91825e-12	0.152277	0.00077536	0.407779
MRSA_vs_Healthy	NK	LDHA	1.98165e-12	0.230946	9.54141e-05	0.466551
MRSA_vs_Healthy	NK	TAGLN2	2.45394e-12	0.198477	0.0174869	0.354436
MRSA_vs_Healthy	NK	ARID4B	3.09455e-12	0.219851	0.00490963	0.428814
MRSA_vs_Healthy	NK	OSTF1	4.10604e-12	-0.207373	0.0295152	-0.530945
MRSA_vs_Healthy	NK	SLC9A3R1	4.85351e-12	-0.201753	0.00295627	-0.663805
MRSA_vs_Healthy	NK	EIF3G	8.06945e-12	-0.227542	0.00185831	-0.361546
MRSA_vs_Healthy	NK	ARHGAP30	1.60926e-11	-0.208584	0.000320566	-0.81566
MRSA_vs_Healthy	NK	EIF4G2	2.15349e-11	0.167749	7.2277e-05	0.377849
MRSA_vs_Healthy	NK	EIF5	4.49201e-11	0.172581	0.00348388	0.448139
MRSA_vs_Healthy	NK	OAZ1	4.90225e-11	-0.139319	0.0203996	-0.213362
MRSA_vs_Healthy	NK	MATK	9.4219e-11	-0.196657	5.13573e-05	-0.493285
MRSA_vs_Healthy	NK	KRR1	1.48378e-10	0.124558	0.0176546	0.366933
MRSA_vs_Healthy	NK	SPTAN1	2.57431e-10	0.167815	0.00148343	0.460243
MRSA_vs_Healthy	NK	ETS1	3.45943e-10	-0.217553	0.00454744	-0.401276
MRSA_vs_Healthy	NK	TNRC6B	1.47121e-09	-0.205923	6.16948e-05	-0.604839
MRSA_vs_Healthy	NK	ABI3	1.80803e-09	-0.182014	0.00841718	-0.783816
MRSA_vs_Healthy	NK	POMP	2.80264e-09	0.178102	0.00035426	0.224614
MRSA_vs_Healthy	NK	JAK1	3.43443e-09	-0.186011	0.00810089	-0.424006
MRSA_vs_Healthy	NK	HMGB2	3.51363e-09	0.255792	0.0250422	0.442533
MRSA_vs_Healthy	NK	PPP1R18	3.76904e-09	-0.184578	0.023649	-0.44488
MRSA_vs_Healthy	NK	CSNK1D	4.66096e-09	0.158749	0.0216163	0.422145
MRSA_vs_Healthy	NK	KDM2A	4.8308e-09	0.127246	0.00297281	0.466391
MRSA_vs_Healthy	NK	SIRT2	1.13247e-08	0.133701	0.00181786	0.412541
MRSA_vs_Healthy	NK	MED10	1.28621e-08	0.160246	5.20907e-05	0.389742
MRSA_vs_Healthy	NK	HNRNPUL1	2.11142e-08	0.144369	0.000101388	0.538906
MRSA_vs_Healthy	NK	PTMA	2.54977e-08	0.126566	0.0288772	0.128707
MRSA_vs_Healthy	NK	MRPS6	3.9246e-08	-0.170182	0.0103049	-0.570023
MRSA_vs_Healthy	NK	MAP1LC3B	6.23597e-08	0.152907	0.00161049	0.301342
MRSA_vs_Healthy	NK	POLR1D	6.59974e-08	0.132874	0.00111381	0.242786
MRSA_vs_Healthy	NK	IKZF1	1.23958e-07	-0.176983	0.000161634	-0.323449
MRSA_vs_Healthy	NK	CAP1	1.58639e-07	-0.195178	0.00861571	-0.417183
MRSA_vs_Healthy	NK	BCAS2	1.8566e-07	0.121428	0.00693559	0.290563
MRSA_vs_Healthy	NK	TAF1D	2.14425e-07	0.127859	0.00563875	0.346238
MRSA_vs_Healthy	NK	SAMD3	2.20186e-07	-0.20549	0.0100958	-0.685955
MRSA_vs_Healthy	NK	MAPK1	2.35303e-07	-0.190169	0.00154561	-0.534678
MRSA_vs_Healthy	NK	HDDC2	5.47041e-07	-0.167741	0.00813743	-0.745196
MRSA_vs_Healthy	NK	PTGES3	6.05748e-07	-0.163399	0.000414173	-0.570416
MRSA_vs_Healthy	NK	BRK1	6.37266e-07	-0.173376	0.0209487	-0.36484
MRSA_vs_Healthy	NK	CALM3	6.6514e-07	0.171038	0.000315123	0.450162
MRSA_vs_Healthy	NK	TMBIM4	7.33518e-07	-0.176687	0.00782324	-0.5724
MRSA_vs_Healthy	NK	SNRPB	1.04878e-06	0.163199	0.0042398	0.289572
MRSA_vs_Healthy	NK	TBCC	1.07514e-06	0.125435	0.0142686	0.215883
MRSA_vs_Healthy	NK	KRT10	1.10503e-06	0.156521	0.00084822	0.347173
MRSA_vs_Healthy	NK	PTPN4	2.76397e-06	-0.163911	0.00127996	-0.474717
MRSA_vs_Healthy	NK	SUMO3	3.00327e-06	0.116389	0.001049	0.396667
MRSA_vs_Healthy	NK	UBE2D3	3.04162e-06	0.120367	0.021631	0.241519
MRSA_vs_Healthy	NK	APOBEC3G	3.13857e-06	-0.175259	0.0125732	-0.618023
MRSA_vs_Healthy	NK	SFPQ	3.40954e-06	0.15446	0.00996949	0.293596
MRSA_vs_Healthy	NK	ADH5	3.45986e-06	-0.121981	0.000582586	-0.564947
MRSA_vs_Healthy	NK	TRA2A	3.80806e-06	0.129794	0.0264204	0.300672
MRSA_vs_Healthy	NK	PRRC2C	4.12059e-06	0.152704	0.0133565	0.208237
MRSA_vs_Healthy	NK	GMFG	5.90392e-06	-0.112426	0.000136778	-0.276399
MRSA_vs_Healthy	NK	ANKRD44	9.30915e-06	-0.157987	0.0035218	-0.391138
MRSA_vs_Healthy	NK	ATP6V1G1	1.34275e-05	0.117305	0.0159567	0.200667
MRSA_vs_Healthy	NK	G3BP2	2.31492e-05	0.106731	0.0260595	0.247927
MRSA_vs_Healthy	NK	RAB2A	3.37301e-05	0.131361	0.0356347	0.238824
MRSA_vs_Healthy	NK	TBC1D10C	4.17542e-05	-0.163381	0.0275755	-0.563511
MRSA_vs_Healthy	NK	SPOCK2	4.21286e-05	0.192826	0.0267252	0.551116
MRSA_vs_Healthy	NK	AKR1C3	5.12593e-05	-0.15606	0.0184774	-0.865176
MRSA_vs_Healthy	NK	CCNDBP1	5.3457e-05	-0.140011	0.0020822	-0.594592
MRSA_vs_Healthy	NK	ARF5	5.85508e-05	0.108033	0.0119569	0.370953
MRSA_vs_Healthy	NK	MPHOSPH8	5.91099e-05	-0.151755	2.10337e-05	-0.619198
MRSA_vs_Healthy	NK	EWSR1	6.01765e-05	0.11374	0.0112653	0.226536
MRSA_vs_Healthy	NK	ATP6V0E1	7.18246e-05	-0.139146	0.00279354	-0.40824
MRSA_vs_Healthy	NK	NFATC3	7.46257e-05	-0.117926	0.00169576	-0.520999
MRSA_vs_Healthy	NK	AAK1	7.46564e-05	-0.140092	0.0109958	-0.49588
MRSA_vs_Healthy	NK	MIDN	8.20145e-05	0.118396	0.00327494	0.351519
MRSA_vs_Healthy	NK	HNRNPA1	8.68183e-05	0.103396	0.00464466	0.251351
MRSA_vs_Healthy	NK	LAMP1	9.90312e-05	0.117747	0.0200113	0.273725
MRSA_vs_Healthy	NK	HNRNPA2B1	0.000100845	0.131807	0.00850455	0.170829
MRSA_vs_Healthy	NK	HNRNPL	0.000125951	0.10131	0.0205164	0.297671
MRSA_vs_Healthy	NK	MDH2	0.000157539	0.118861	0.00632084	0.283517
MRSA_vs_Healthy	NK	SRSF10	0.000195268	0.120217	0.0115487	0.281232
MRSA_vs_Healthy	NK	PABPN1	0.000211365	-0.127018	0.000142759	-0.647363
MRSA_vs_Healthy	NK	IFI16	0.000241184	-0.144106	0.0177065	-0.665372
MRSA_vs_Healthy	NK	CLTA	0.000303484	-0.141193	0.00133575	-0.566217
MRSA_vs_Healthy	NK	STK4	0.000329187	-0.133827	0.033558	-0.377479
MRSA_vs_Healthy	NK	PTGDR	0.000399036	-0.130731	0.0103924	-0.613805
MRSA_vs_Healthy	NK	TBCA	0.000465786	-0.15518	0.0274091	-0.370415
MRSA_vs_Healthy	NK	PGK1	0.000721599	0.11815	0.00760396	0.423859
MRSA_vs_Healthy	NK	RASAL3	0.000853955	-0.132346	0.00156456	-0.696394
MRSA_vs_Healthy	NK	MRPL20	0.000914501	-0.132523	0.00205763	-0.598507
MRSA_vs_Healthy	NK	NDUFB7	0.00108364	-0.12122	0.0293657	-0.218459
MRSA_vs_Healthy	NK	TSC22D4	0.00150076	-0.122646	9.49377e-05	-0.580496
MRSA_vs_Healthy	NK	GK5	0.00198162	-0.126219	0.0162236	-1.26833
MRSA_vs_Healthy	NK	APBB1IP	0.00202636	-0.135628	0.00970992	-0.573944
MRSA_vs_Healthy	NK	MEAF6	0.00205289	-0.117092	0.0432885	-1.13997
MRSA_vs_Healthy	NK	APOBEC3C	0.00221287	-0.133359	0.0178736	-0.552403
MRSA_vs_Healthy	NK	ARL6IP5	0.00276579	-0.152241	0.0269443	-0.389327
MRSA_vs_Healthy	NK	PTBP1	0.00282985	0.105147	0.00368526	0.308443
MRSA_vs_Healthy	NK	HMGN2	0.00368643	0.187874	0.00285818	0.386329
MRSA_vs_Healthy	NK	NASP	0.00401343	0.124424	0.000393721	0.401993
MRSA_vs_Healthy	NK	C1orf21	0.00422124	-0.11591	9.5688e-05	-0.670774
MRSA_vs_Healthy	NK	DOK2	0.00424814	-0.125244	0.011423	-0.499333
MRSA_vs_Healthy	NK	TGFB1	0.00452831	0.130957	0.010866	0.251645
MRSA_vs_Healthy	NK	AHNAK	0.00542776	-0.13949	0.00468048	-0.386408
MRSA_vs_Healthy	NK	TLE4	0.00546292	0.110668	0.0289565	0.393035
MRSA_vs_Healthy	NK	STK10	0.00627103	-0.11885	0.000435776	-0.481093
MRSA_vs_Healthy	NK	ZRANB2	0.00709713	-0.107132	0.00497788	-0.656226
MRSA_vs_Healthy	NK	SARAF	0.00714966	0.133301	0.0149566	0.241258
MRSA_vs_Healthy	NK	ACTN4	0.00766597	-0.133909	0.0106606	-0.414168
MRSA_vs_Healthy	NK	CNBP	0.00780596	-0.145754	0.0194773	-0.411877
MRSA_vs_Healthy	NK	DENND2D	0.00942466	-0.12928	0.0458313	-0.697272
MRSA_vs_Healthy	NK	RABAC1	0.0149907	-0.122685	0.0105658	-0.305533
MRSA_vs_Healthy	NK	MRPS34	0.0168969	-0.111095	0.0303498	-0.616086
MRSA_vs_Healthy	NK	ARHGEF1	0.0169787	-0.156809	0.0091533	-0.413787
MRSA_vs_Healthy	NK	HP1BP3	0.044103	-0.119979	3.23095e-05	-0.499204
MRSA_vs_Healthy	NK	IL2RB	0.0472284	-0.134793	0.0284288	-0.362946
MRSA_vs_Healthy	NK_CD56bright	FOS	2.04792e-95	1.63451	0.00254233	2.11823
MRSA_vs_Healthy	NK_CD56bright	JUN	8.78808e-88	1.62881	0.00228839	1.84692
MRSA_vs_Healthy	NK_CD56bright	FOSB	1.34012e-73	1.37221	0.000281134	2.60792
MRSA_vs_Healthy	NK_CD56bright	GADD45B	7.29374e-57	1.18581	3.66778e-13	2.02125
MRSA_vs_Healthy	NK_CD56bright	JUND	5.70556e-53	0.943034	0.000978221	1.31276
MRSA_vs_Healthy	NK_CD56bright	IER2	5.75546e-49	0.895973	3.3801e-06	1.34262
MRSA_vs_Healthy	NK_CD56bright	TUBB4B	8.10753e-41	0.826855	1.06596e-09	1.98795
MRSA_vs_Healthy	NK_CD56bright	PPP1R15A	1.58169e-31	0.915613	0.00977182	2.18388
MRSA_vs_Healthy	NK_CD56bright	SERTAD1	7.81009e-30	0.553058	0.000127081	2.16126
MRSA_vs_Healthy	NK_CD56bright	UBC	1.39035e-25	0.505496	0.0267096	0.508549
MRSA_vs_Healthy	NK_CD56bright	CD69	2.18661e-22	0.851521	0.000595421	1.90937
MRSA_vs_Healthy	NK_CD56bright	TMSB10	2.45088e-19	0.342198	0.000271169	0.495484
MRSA_vs_Healthy	NK_CD56bright	KLRB1	2.20912e-15	-0.616217	0.026802	-1.01724
MRSA_vs_Healthy	NK_CD56bright	IL32	1.11524e-10	0.393576	0.00922292	1.01554
MRSA_vs_Healthy	NK_CD56bright	LUC7L3	1.21698e-10	-0.456198	0.0112568	-0.82191
MRSA_vs_Healthy	NK_CD56bright	CCNL1	4.63792e-10	0.503244	0.0428428	0.918026
MRSA_vs_Healthy	NK_CD56bright	RAP1B	2.50056e-09	-0.375422	0.00788429	-0.609987
MRSA_vs_Healthy	NK_CD56bright	CHMP1B	1.72378e-08	0.378583	0.0115106	1.20686
MRSA_vs_Healthy	NK_CD56bright	LRRFIP1	1.81318e-08	-0.425071	0.00159119	-0.406495
MRSA_vs_Healthy	NK_CD56bright	CFLAR	5.67196e-07	-0.3193	0.000310279	-0.854339
MRSA_vs_Healthy	NK_CD56bright	MEAF6	7.91342e-07	-0.266887	0.000965179	-2.32228
MRSA_vs_Healthy	NK_CD56bright	SRSF7	1.05962e-06	0.447184	0.000683605	0.628377
MRSA_vs_Healthy	NK_CD56bright	SMAP2	1.71591e-06	-0.346061	0.00388377	-0.753035
MRSA_vs_Healthy	NK_CD56bright	BIN2	2.33683e-06	-0.339938	0.0144298	-0.565894
MRSA_vs_Healthy	NK_CD56bright	UBB	4.15582e-06	0.308918	0.00987487	0.321501
MRSA_vs_Healthy	NK_CD56bright	IFRD1	1.55892e-05	0.404757	0.000372188	1.90022
MRSA_vs_Healthy	NK_CD56bright	COTL1	4.77195e-05	0.356997	0.0162747	0.542033
MRSA_vs_Healthy	NK_CD56bright	ARL4C	0.000121043	-0.401467	0.0159977	-0.403693
MRSA_vs_Healthy	NK_CD56bright	CD52	0.000188207	0.304512	0.00716003	0.182761
MRSA_vs_Healthy	NK_CD56bright	IER5	0.000252926	0.427771	0.0348538	1.48938
MRSA_vs_Healthy	NK_CD56bright	AAK1	0.00156159	-0.274301	0.0113524	-0.602432
MRSA_vs_Healthy	NK_CD56bright	STK4	0.00518055	-0.251871	0.00956183	-0.612457
MRSA_vs_Healthy	NK_CD56bright	GAPDH	0.00827411	0.251186	0.00537058	0.488546
MRSA_vs_Healthy	NK_CD56bright	RBBP4	0.0156591	-0.210198	0.0124133	-1.39369
MRSA_vs_Healthy	NK_CD56bright	PABPN1	0.0417854	-0.219595	0.00409592	-0.706887
MRSA_vs_Healthy	NK_Proliferating	APOBEC3A	1.05075e-14	0.584963	-1	0
MRSA_vs_Healthy	NK_Proliferating	AHSP	1.05876e-14	2.39232	-1	0
MRSA_vs_Healthy	NK_Proliferating	ALAS2	1.05876e-14	1.9542	-1	0
MRSA_vs_Healthy	NK_Proliferating	PLAUR	1.10497e-10	1.06015	-1	0
MRSA_vs_Healthy	NK_Proliferating	CA1	3.2043e-10	1	-1	0
MRSA_vs_Healthy	NK_Proliferating	QPCT	3.2043e-10	0.584963	-1	0
MRSA_vs_Healthy	NK_Proliferating	SNCA	7.07259e-07	1.46063	-1	0
MRSA_vs_Healthy	NK_Proliferating	ID1	1.04814e-06	0.69128	-1	0
MRSA_vs_Healthy	NK_Proliferating	CD300E	1.15068e-06	0.450272	-1	0
MRSA_vs_Healthy	NK_Proliferating	GNA15	1.15068e-06	0.450272	-1	0
MRSA_vs_Healthy	NK_Proliferating	PTAFR	1.15068e-06	0.450272	-1	0
MRSA_vs_Healthy	NK_Proliferating	KRT1	1.53598e-06	0.432124	-1	0
MRSA_vs_Healthy	NK_Proliferating	SORT1	0.000160434	0.441169	-1	0
MRSA_vs_Healthy	NK_Proliferating	GM2A	0.000276476	0.65521	-1	0
MRSA_vs_Healthy	NK_Proliferating	RBP7	0.00363493	0.673132	-1	0
MRSA_vs_Healthy	NK_Proliferating	ZNF467	0.00363493	0.557655	-1	0
MRSA_vs_Healthy	NK_Proliferating	TGFBI	0.00438375	0.432124	-1	0
MRSA_vs_Healthy	pDC	ID1	1.27341e-52	0.684582	5.03024e-07	3.76591
MRSA_vs_Healthy	pDC	HLA-DRB5	2.40249e-38	-1.0348	0.00515798	-3.95247
MRSA_vs_Healthy	pDC	FUT7	0.000150359	-0.338006	0.00727173	-2.73915
MRSA_vs_Healthy	pDC	DAB2	0.000267544	-0.336663	0.0205344	-2.5213
MRSA_vs_Healthy	pDC	DTWD1	0.00233363	-0.274489	2.40558e-06	-2.72295
MRSA_vs_Healthy	pDC	CREBZF	0.0131247	-0.220423	0.00916109	-2.25239
MRSA_vs_Healthy	pDC	PCMTD1	0.0373179	-0.299453	0.0204162	-2.38267
MRSA_vs_Healthy	Plasmablast	GAS6	4.82465e-14	0.640343	0.023163	2.31628
MRSA_vs_Healthy	Plasmablast	GGH	6.6108e-14	0.751281	0.0100493	2.33713
MRSA_vs_Healthy	Plasmablast	TMEM106C	4.73966e-06	0.380335	0.0361525	2.04225
MRSA_vs_Healthy	Plasmablast	TOR3A	0.0019599	0.413822	0.00664252	1.68627
MRSA_vs_Healthy	Plasmablast	MRPL12	0.00703916	0.335564	0.0113781	1.89956
MRSA_vs_Healthy	Plasmablast	LSM3	0.00844853	0.401065	0.0036257	1.70644
MRSA_vs_Healthy	Plasmablast	UQCRC1	0.0105297	0.34738	0.0227827	1.38881
MRSA_vs_Healthy	Plasmablast	PIM2	0.0117368	0.480606	0.040164	1.57154
MRSA_vs_Healthy	Plasmablast	NDUFS7	0.0140049	0.288495	0.0285875	1.52926
MRSA_vs_Healthy	Plasmablast	LILRB4	0.0162801	0.379021	0.0378041	2.02721
MRSA_vs_Healthy	Plasmablast	FOS	0.0251275	0.673043	0.00132764	3.39311
MRSA_vs_Healthy	Platelet	GTF2A2	2.34702e-35	0.957538	0.0308476	2.47089
MRSA_vs_Healthy	Platelet	IFITM3	2.85358e-19	0.871222	0.0463032	2.27089
MRSA_vs_Healthy	Platelet	EIF3D	2.08754e-13	-0.259575	0.0354869	1.911
MRSA_vs_Healthy	Platelet	STK17B	1.84663e-12	-0.233757	0.00547098	2.70636
MRSA_vs_Healthy	Platelet	RAN	3.93847e-08	-0.16266	0.00271464	3.12339
MRSA_vs_Healthy	Treg	FOS	5.98423e-91	1.22593	3.94511e-09	2.9428
MRSA_vs_Healthy	Treg	UBC	1.52315e-79	0.632928	0.00951991	0.449052
MRSA_vs_Healthy	Treg	FOSB	5.13298e-70	0.858806	8.50594e-07	2.55723
MRSA_vs_Healthy	Treg	JUN	1.01393e-66	1.22423	2.79034e-05	1.59354
MRSA_vs_Healthy	Treg	EIF1	8.8822e-59	0.453415	0.00944167	0.348481
MRSA_vs_Healthy	Treg	GADD45B	7.72396e-56	0.768039	5.46756e-10	1.66146
MRSA_vs_Healthy	Treg	PPP1R15A	1.48774e-52	0.686347	3.12723e-06	1.86062
MRSA_vs_Healthy	Treg	TUBB4B	1.51078e-52	0.655711	8.12082e-05	1.95732
MRSA_vs_Healthy	Treg	IER2	1.36201e-47	0.811078	1.53403e-05	0.863709
MRSA_vs_Healthy	Treg	JUND	6.63857e-46	0.57615	0.000241621	0.684969
MRSA_vs_Healthy	Treg	RGS1	5.61799e-43	0.731929	0.000236389	2.36456
MRSA_vs_Healthy	Treg	DUSP1	6.50566e-42	0.72861	3.65505e-07	1.54584
MRSA_vs_Healthy	Treg	CD69	1.87362e-36	0.693242	0.00179912	1.35905
MRSA_vs_Healthy	Treg	LUC7L3	1.02663e-32	-0.469561	3.99949e-09	-1.16532
MRSA_vs_Healthy	Treg	FTH1	2.92575e-32	0.439443	0.0138164	0.333681
MRSA_vs_Healthy	Treg	UBALD2	1.02365e-29	0.597678	7.5309e-06	1.04918
MRSA_vs_Healthy	Treg	AHNAK	1.59316e-28	-0.503451	1.37975e-05	-1.02111
MRSA_vs_Healthy	Treg	GAPDH	8.55936e-27	0.468413	0.00014255	0.659797
MRSA_vs_Healthy	Treg	HSP90AA1	3.2518e-22	0.402879	0.000831112	0.611875
MRSA_vs_Healthy	Treg	PSME2	9.93762e-22	0.468198	5.98457e-05	0.659876
MRSA_vs_Healthy	Treg	NDUFA4	3.46836e-21	0.328951	0.0214053	0.244481
MRSA_vs_Healthy	Treg	HNRNPDL	3.57225e-21	0.348013	9.17541e-05	0.450436
MRSA_vs_Healthy	Treg	NPDC1	1.10488e-20	0.421674	0.00482371	0.822914
MRSA_vs_Healthy	Treg	TRAF3IP3	3.12737e-20	-0.366864	2.14631e-08	-1.00337
MRSA_vs_Healthy	Treg	PFN1	1.64381e-19	0.308102	0.00438313	0.499399
MRSA_vs_Healthy	Treg	SLC38A2	3.96276e-19	0.369709	0.000415938	1.02539
MRSA_vs_Healthy	Treg	UBB	2.02071e-18	0.323561	0.00497678	0.304077
MRSA_vs_Healthy	Treg	SRSF3	2.07005e-18	0.349885	0.00680654	0.375038
MRSA_vs_Healthy	Treg	N4BP2L2	3.05832e-18	-0.336401	1.87221e-05	-0.81663
MRSA_vs_Healthy	Treg	CCNL1	9.23956e-18	0.373386	0.00448238	0.550989
MRSA_vs_Healthy	Treg	CALM3	4.64014e-17	0.419022	8.42093e-07	0.697907
MRSA_vs_Healthy	Treg	ITGB1	3.54566e-16	-0.414088	0.00176527	-0.598267
MRSA_vs_Healthy	Treg	UBE2S	1.43126e-15	0.356283	0.000101825	1.33228
MRSA_vs_Healthy	Treg	UQCRH	1.52574e-15	0.31547	5.47085e-06	0.46858
MRSA_vs_Healthy	Treg	PCBP1	1.76454e-15	-0.320766	0.00230951	-0.377816
MRSA_vs_Healthy	Treg	UBE2L6	8.3748e-15	0.348243	8.91509e-05	0.594018
MRSA_vs_Healthy	Treg	MDH2	8.82861e-15	0.299343	0.0020835	0.442857
MRSA_vs_Healthy	Treg	PTMA	2.89827e-14	0.332182	6.8729e-05	0.427652
MRSA_vs_Healthy	Treg	C1orf56	3.15553e-14	-0.415635	0.0129816	-0.959166
MRSA_vs_Healthy	Treg	PPIA	3.99782e-14	0.361784	0.0176816	0.478532
MRSA_vs_Healthy	Treg	DUSP2	7.30874e-14	0.504116	0.00391147	1.43593
MRSA_vs_Healthy	Treg	FUS	3.27821e-13	0.333468	4.99332e-05	0.589925
MRSA_vs_Healthy	Treg	TNFAIP3	7.26793e-13	0.395243	0.000535649	1.31835
MRSA_vs_Healthy	Treg	DNAJA1	7.87178e-13	0.291658	6.46992e-05	0.674356
MRSA_vs_Healthy	Treg	OSER1	2.00501e-12	0.220715	0.0297254	0.735659
MRSA_vs_Healthy	Treg	CHCHD2	2.24021e-12	0.27647	0.000320709	0.386848
MRSA_vs_Healthy	Treg	SBDS	3.70504e-12	0.311486	0.0132322	0.792587
MRSA_vs_Healthy	Treg	BTG3	3.8728e-12	0.263074	0.0122471	0.685206
MRSA_vs_Healthy	Treg	SERF2	1.16298e-11	0.200585	0.00219307	0.257913
MRSA_vs_Healthy	Treg	SNRPD1	2.35855e-11	0.303459	4.08613e-05	0.705919
MRSA_vs_Healthy	Treg	IRF1	3.62603e-11	0.337499	2.51073e-05	0.842794
MRSA_vs_Healthy	Treg	CELF2	4.98153e-11	-0.287135	0.00105073	-0.426552
MRSA_vs_Healthy	Treg	ODC1	5.36764e-11	0.279892	1.80144e-06	0.862493
MRSA_vs_Healthy	Treg	ZRANB2	7.84686e-11	-0.23625	1.14148e-05	-0.675343
MRSA_vs_Healthy	Treg	STK4	1.48442e-10	-0.267586	0.000136277	-0.545183
MRSA_vs_Healthy	Treg	LDHA	1.49159e-10	0.369432	1.46251e-07	0.832047
MRSA_vs_Healthy	Treg	PIM1	1.59337e-10	0.300816	0.00318896	1.32064
MRSA_vs_Healthy	Treg	SCAND1	1.8275e-10	0.304476	0.0046309	0.326011
MRSA_vs_Healthy	Treg	ACAP1	2.13053e-10	-0.289744	9.01545e-05	-0.556259
MRSA_vs_Healthy	Treg	SRSF7	2.91514e-10	0.303332	2.415e-05	0.406597
MRSA_vs_Healthy	Treg	CD2	4.05451e-10	-0.281088	3.1278e-06	-0.587208
MRSA_vs_Healthy	Treg	POMP	1.44538e-09	0.265887	0.000319211	0.512953
MRSA_vs_Healthy	Treg	AAK1	1.47312e-09	-0.274346	7.115e-05	-0.71014
MRSA_vs_Healthy	Treg	BCL11B	1.71925e-09	-0.269667	0.00337577	-0.579118
MRSA_vs_Healthy	Treg	CFL1	1.75349e-09	0.254831	0.0025254	0.365077
MRSA_vs_Healthy	Treg	GIMAP4	4.93274e-09	-0.277409	0.00112422	-0.937962
MRSA_vs_Healthy	Treg	ARPC5L	7.23084e-09	0.257662	8.8401e-05	0.664159
MRSA_vs_Healthy	Treg	TNRC6B	1.84697e-08	-0.250812	0.0018839	-0.477564
MRSA_vs_Healthy	Treg	GLIPR1	1.86203e-08	-0.239889	3.97936e-05	-0.846549
MRSA_vs_Healthy	Treg	ARID5B	2.27132e-08	0.336179	0.00299381	0.560051
MRSA_vs_Healthy	Treg	SORL1	4.33716e-08	-0.262103	0.000598065	-0.625873
MRSA_vs_Healthy	Treg	PTPRC	4.97492e-08	-0.230034	9.61337e-05	-0.38639
MRSA_vs_Healthy	Treg	ICOS	5.08563e-08	0.266239	0.00264457	0.806314
MRSA_vs_Healthy	Treg	CLK1	5.28202e-08	0.252838	0.000695264	0.54733
MRSA_vs_Healthy	Treg	ENO1	6.25689e-08	0.325278	4.82496e-08	0.849588
MRSA_vs_Healthy	Treg	PSMB3	8.49639e-08	0.268127	4.14429e-05	0.581829
MRSA_vs_Healthy	Treg	MBP	1.64325e-07	-0.219667	0.000688795	-0.650347
MRSA_vs_Healthy	Treg	PNN	1.92945e-07	-0.265547	0.0172761	-0.476897
MRSA_vs_Healthy	Treg	CLEC2B	2.11164e-07	0.371694	0.0150145	0.575768
MRSA_vs_Healthy	Treg	G3BP2	2.7275e-07	0.252297	0.00179413	0.658315
MRSA_vs_Healthy	Treg	SF3B6	3.12458e-07	0.2273	0.00781218	0.339709
MRSA_vs_Healthy	Treg	ZNF706	3.39997e-07	-0.209084	1.06758e-07	-0.939689
MRSA_vs_Healthy	Treg	MPHOSPH8	3.40408e-07	-0.240576	0.000615509	-0.52993
MRSA_vs_Healthy	Treg	ARL4C	3.56988e-07	-0.264661	0.0178937	-0.401735
MRSA_vs_Healthy	Treg	HMGN2	4.75131e-07	0.475238	0.0159715	0.794106
MRSA_vs_Healthy	Treg	TNFAIP8	6.8067e-07	-0.227751	8.28626e-05	-0.672051
MRSA_vs_Healthy	Treg	EIF4A1	8.60625e-07	0.201769	7.03605e-05	0.672803
MRSA_vs_Healthy	Treg	ETS1	9.07111e-07	-0.248605	0.00281333	-0.565404
MRSA_vs_Healthy	Treg	PAIP2	1.34653e-06	0.241429	0.0167816	0.262665
MRSA_vs_Healthy	Treg	HSP90AB1	1.43035e-06	0.295789	4.52497e-07	0.661585
MRSA_vs_Healthy	Treg	PNISR	1.7757e-06	-0.248273	0.000602213	-0.461571
MRSA_vs_Healthy	Treg	HNRNPA1	2.07767e-06	0.194139	0.000211472	0.328956
MRSA_vs_Healthy	Treg	ARF1	3.12873e-06	0.219594	0.00184166	0.325422
MRSA_vs_Healthy	Treg	HMGB2	4.49105e-06	0.475415	0.0137711	0.73384
MRSA_vs_Healthy	Treg	ARHGAP15	4.91355e-06	-0.217759	5.46835e-06	-0.634915
MRSA_vs_Healthy	Treg	NDUFA6	5.16708e-06	0.208623	0.000245181	0.587751
MRSA_vs_Healthy	Treg	SNRPB	5.68305e-06	0.259524	2.84464e-07	0.59029
MRSA_vs_Healthy	Treg	KLF6	7.27226e-06	0.335043	0.00796406	0.704191
MRSA_vs_Healthy	Treg	ISCA1	7.65149e-06	0.186699	0.015482	0.515459
MRSA_vs_Healthy	Treg	MAPK1IP1L	9.2765e-06	0.179267	0.0119447	0.517071
MRSA_vs_Healthy	Treg	AKNA	1.55726e-05	-0.177153	0.00167634	-0.833158
MRSA_vs_Healthy	Treg	DGKA	1.57777e-05	-0.170803	3.38997e-05	-0.832049
MRSA_vs_Healthy	Treg	UBE2D3	1.98071e-05	0.196853	0.00414709	0.402623
MRSA_vs_Healthy	Treg	IDH2	2.48315e-05	0.281603	2.00648e-05	0.921924
MRSA_vs_Healthy	Treg	CHMP2A	3.34262e-05	0.204592	0.0097767	0.306731
MRSA_vs_Healthy	Treg	NOP58	3.57542e-05	0.197974	0.0171006	0.548655
MRSA_vs_Healthy	Treg	SRGN	5.09816e-05	0.239787	0.0112042	0.513214
MRSA_vs_Healthy	Treg	HSPA5	5.31059e-05	0.25577	4.3023e-05	0.738899
MRSA_vs_Healthy	Treg	CALR	6.02401e-05	0.313044	0.000898968	0.568746
MRSA_vs_Healthy	Treg	PAG1	8.58775e-05	-0.230266	0.00100282	-0.614906
MRSA_vs_Healthy	Treg	TTC14	9.26175e-05	-0.177666	0.000237869	-0.665862
MRSA_vs_Healthy	Treg	BTN3A2	0.000100723	-0.193266	0.00689426	-0.414662
MRSA_vs_Healthy	Treg	TUBA1A	0.000105263	0.272844	0.00018276	0.800403
MRSA_vs_Healthy	Treg	CALM1	0.000116685	0.18674	0.0158122	0.227666
MRSA_vs_Healthy	Treg	ARHGDIB	0.000137229	0.193244	0.00800186	0.367296
MRSA_vs_Healthy	Treg	SLC4A7	0.000141182	-0.163641	0.00017529	-1.4445
MRSA_vs_Healthy	Treg	DIAPH1	0.00015289	-0.191187	0.00160002	-0.43575
MRSA_vs_Healthy	Treg	PLP2	0.000168601	-0.252477	0.0153533	-0.464774
MRSA_vs_Healthy	Treg	EVI2B	0.000232191	-0.180953	0.00279703	-0.446707
MRSA_vs_Healthy	Treg	RGS10	0.000236471	0.223148	0.00376049	0.310814
MRSA_vs_Healthy	Treg	MDM4	0.000280035	-0.206374	0.0031443	-0.635894
MRSA_vs_Healthy	Treg	ARGLU1	0.000286097	-0.202351	5.60599e-07	-0.486242
MRSA_vs_Healthy	Treg	ARHGAP30	0.000394348	-0.212021	0.000824426	-0.436416
MRSA_vs_Healthy	Treg	ZFP36	0.000969994	0.281137	0.00179596	1.01571
MRSA_vs_Healthy	Treg	ZFP36L1	0.00131846	-0.210618	0.0243503	-0.658946
MRSA_vs_Healthy	Treg	IKZF1	0.00134287	-0.193278	0.00684703	-0.31966
MRSA_vs_Healthy	Treg	ANKRD13D	0.00146663	-0.160638	0.000411943	-0.580849
MRSA_vs_Healthy	Treg	CLEC2D	0.00157355	-0.175242	0.00259083	-0.569175
MRSA_vs_Healthy	Treg	PSMD7	0.00178249	0.157366	0.00492521	0.428125
MRSA_vs_Healthy	Treg	SOD1	0.00361613	0.198634	0.0261712	0.201871
MRSA_vs_Healthy	Treg	EPC1	0.00389437	0.176666	0.00235123	0.351726
MRSA_vs_Healthy	Treg	LENG8	0.00394635	-0.176109	0.0109425	-0.495912
MRSA_vs_Healthy	Treg	IL16	0.00575421	-0.141971	0.000292334	-0.792245
MRSA_vs_Healthy	Treg	KRT10	0.00645189	0.194124	0.000642946	0.429432
MRSA_vs_Healthy	Treg	ARL6IP5	0.00751331	-0.157954	0.000507043	-0.357312
MRSA_vs_Healthy	Treg	ATF4	0.00941538	0.199018	0.000779983	0.651415
MRSA_vs_Healthy	Treg	TAF9	0.0109334	0.146641	0.000830593	0.570979
MRSA_vs_Healthy	Treg	GTF3C6	0.0115063	0.202912	0.000481194	0.374594
MRSA_vs_Healthy	Treg	RBM39	0.0119832	0.16463	0.0250507	0.226293
MRSA_vs_Healthy	Treg	SLC9A3R1	0.0130737	-0.142355	0.0126261	-0.473997
MRSA_vs_Healthy	Treg	RASGRP1	0.0137118	-0.151285	0.0187394	-0.4737
MRSA_vs_Healthy	Treg	TAOK3	0.0170282	-0.147068	0.000827552	-0.375563
MRSA_vs_Healthy	Treg	DNAJB1	0.0210289	0.179224	0.0251264	0.666006
MRSA_vs_Healthy	Treg	ATM	0.0251047	-0.159146	0.000379423	-0.557208
MRSA_vs_Healthy	Treg	NPM1	0.0264579	0.156602	0.0101353	0.265324
MRSA_vs_Healthy	Treg	TMBIM4	0.0284158	-0.164542	0.000280195	-0.637313
MRSA_vs_Healthy	Treg	GCC2	0.0299273	-0.152867	0.00683055	-0.517153
MRSA_vs_Healthy	Treg	PFDN2	0.0350361	0.172546	0.0298307	0.376149
MRSA_vs_Healthy	Treg	PSMB6	0.0413335	0.169523	0.0125264	0.226916
MRSA_vs_Healthy	Treg	KMT2A	0.046545	-0.153203	0.00145154	-0.451248
MRSA_vs_Healthy	Treg	PDIA3	0.0487374	0.184287	0.000682616	0.448658
MRSA_vs_Healthy	Treg	CDKN1B	0.0489123	-0.15015	0.00311285	-0.626017
MRSA_vs_MSSA	B_memory	HLA-DPA1	5.96173e-11	0.321603	0.0208986	0.550171
MRSA_vs_MSSA	B_memory	PFN1	1.47107e-10	0.348097	0.0149313	0.515044
MRSA_vs_MSSA	B_memory	GPR183	0.000142785	-0.308165	0.0199498	-0.662632
MRSA_vs_MSSA	B_memory	CD74	0.00378428	0.271083	0.00309423	0.63036
MRSA_vs_MSSA	B_naive	DUSP1	1.1332e-44	0.551099	0.00582538	0.814647
MRSA_vs_MSSA	B_naive	COTL1	1.8421e-30	0.366649	0.0167223	1.00575
MRSA_vs_MSSA	B_naive	CLEC2B	2.02013e-17	-0.284499	0.009338	-0.622322
MRSA_vs_MSSA	B_naive	UQCR11	2.02358e-13	0.227096	0.0175795	0.46137
MRSA_vs_MSSA	B_naive	HNRNPH1	5.97993e-13	0.282747	0.0152739	0.440177
MRSA_vs_MSSA	B_naive	LAPTM5	4.67662e-10	0.251526	0.0125512	0.437731
MRSA_vs_MSSA	B_naive	TUBB4B	2.29417e-07	0.267664	0.0199075	0.716712
MRSA_vs_MSSA	B_naive	VPS13C	6.82315e-06	-0.144932	0.0261197	-0.614647
MRSA_vs_MSSA	B_naive	CD74	3.67876e-05	0.190369	0.00156345	0.556121
MRSA_vs_MSSA	B_naive	UBE2D3	0.00459604	0.156423	0.0146916	0.388095
MRSA_vs_MSSA	CD14_Mono	CST3	0	0.385067	0.00395791	0.548407
MRSA_vs_MSSA	CD14_Mono	DUSP1	0	0.459194	0.0403373	0.408084
MRSA_vs_MSSA	CD14_Mono	HLA-B	0	0.218673	0.0397857	0.303505
MRSA_vs_MSSA	CD14_Mono	HLA-DRB1	0	1.00678	0.00229376	0.988666
MRSA_vs_MSSA	CD14_Mono	IRF1	0	0.525886	0.00641137	0.710976
MRSA_vs_MSSA	CD14_Mono	JUND	0	0.437248	0.0057665	0.558166
MRSA_vs_MSSA	CD14_Mono	KLF4	1.72782e-272	0.388222	0.0025092	0.488416
MRSA_vs_MSSA	CD14_Mono	UBC	9.53863e-247	0.24032	0.02131	0.25999
MRSA_vs_MSSA	CD14_Mono	IER5	2.71177e-246	0.327436	0.0256039	0.560693
MRSA_vs_MSSA	CD14_Mono	PFN1	1.26561e-241	0.216579	0.00929849	0.423819
MRSA_vs_MSSA	CD14_Mono	TKT	1.1914e-228	-0.278209	0.00401778	-0.394207
MRSA_vs_MSSA	CD14_Mono	UBE2L6	1.86082e-201	0.315355	0.011553	0.85314
MRSA_vs_MSSA	CD14_Mono	HERPUD1	2.29967e-187	0.26421	0.0220297	0.398447
MRSA_vs_MSSA	CD14_Mono	SPI1	4.23524e-183	0.248931	0.00694892	0.419825
MRSA_vs_MSSA	CD14_Mono	STAT2	1.34579e-166	0.240798	0.0252012	0.444993
MRSA_vs_MSSA	CD14_Mono	PSMB10	9.90922e-160	0.210603	0.000180737	0.717189
MRSA_vs_MSSA	CD14_Mono	RHOB	1.68694e-145	0.2644	0.00468735	0.701349
MRSA_vs_MSSA	CD14_Mono	NUP214	9.32151e-142	-0.237786	0.00118714	-0.477868
MRSA_vs_MSSA	CD14_Mono	PSME2	3.75441e-134	0.288728	0.0219574	0.746611
MRSA_vs_MSSA	CD14_Mono	NAPA	1.87322e-133	0.211598	0.0126445	0.458167
MRSA_vs_MSSA	CD14_Mono	TGFB1	8.44384e-129	0.196436	0.00961032	0.452753
MRSA_vs_MSSA	CD14_Mono	SLC31A2	1.70609e-126	0.210103	0.00598174	0.443981
MRSA_vs_MSSA	CD14_Mono	CD68	5.46292e-126	0.203915	0.000497527	0.350653
MRSA_vs_MSSA	CD14_Mono	C12orf57	1.42996e-122	0.380716	0.00491829	1.03805
MRSA_vs_MSSA	CD14_Mono	PPBP	5.31757e-110	-0.38018	0.0234272	-1.2697
MRSA_vs_MSSA	CD14_Mono	TUBB4B	5.88627e-100	0.202198	0.00166982	0.586756
MRSA_vs_MSSA	CD14_Mono	TPI1	7.07476e-94	0.164036	0.0084232	0.433608
MRSA_vs_MSSA	CD14_Mono	TPM4	1.96266e-93	-0.24993	0.0162471	-0.601607
MRSA_vs_MSSA	CD14_Mono	FKBP1A	5.2441e-91	0.158586	0.0202412	0.439155
MRSA_vs_MSSA	CD14_Mono	CALR	8.28264e-84	0.216242	0.0010515	0.455847
MRSA_vs_MSSA	CD14_Mono	ODF3B	2.01205e-78	0.165932	0.0219212	0.566154
MRSA_vs_MSSA	CD14_Mono	NDUFA11	3.99537e-54	0.113569	0.00285006	0.364209
MRSA_vs_MSSA	CD14_Mono	TAP1	9.62211e-54	0.123326	0.0279718	0.51165
MRSA_vs_MSSA	CD14_Mono	ACTR3	1.3075e-51	-0.159304	0.0142653	-0.456865
MRSA_vs_MSSA	CD14_Mono	HLA-A	1.3472e-50	0.137292	0.0224194	0.353534
MRSA_vs_MSSA	CD14_Mono	NPC2	4.06824e-47	0.126967	0.0140738	0.310718
MRSA_vs_MSSA	CD14_Mono	TMEM107	8.2397e-47	0.181574	0.039616	0.673086
MRSA_vs_MSSA	CD14_Mono	ARF5	7.18604e-46	0.113444	0.0130047	0.385516
MRSA_vs_MSSA	CD14_Mono	CLTC	8.29672e-42	-0.133242	0.0273898	-0.536255
MRSA_vs_MSSA	CD14_Mono	CD74	4.68496e-39	0.139262	0.00258506	0.824924
MRSA_vs_MSSA	CD14_Mono	NUCB1	5.20513e-38	0.104047	0.00975705	0.298056
MRSA_vs_MSSA	CD14_Mono	FCN1	3.74871e-32	0.107536	0.031835	0.292917
MRSA_vs_MSSA	CD14_Mono	TMPO	1.88567e-31	-0.123572	0.0251998	-0.675418
MRSA_vs_MSSA	CD14_Mono	PAK2	5.28276e-27	-0.121525	0.0204813	-0.445654
MRSA_vs_MSSA	CD14_Mono	ARPC5	1.18436e-25	-0.107932	0.0023374	-0.399978
MRSA_vs_MSSA	CD14_Mono	SF3B1	2.56966e-23	-0.106944	0.0279653	-0.323247
MRSA_vs_MSSA	CD14_Mono	CAST	3.17973e-23	-0.13543	0.0227881	-0.45548
MRSA_vs_MSSA	CD14_Mono	TUBA1B	3.10454e-22	0.122232	0.00662797	0.485049
MRSA_vs_MSSA	CD14_Mono	NCOA4	1.24753e-14	-0.11243	0.00645064	-0.570759
MRSA_vs_MSSA	CD14_Mono	HLA-DPA1	9.58685e-07	-0.237425	0.0109361	0.935313
MRSA_vs_MSSA	CD16_Mono	HLA-DRB1	2.44852e-235	0.991195	0.00103444	0.875615
MRSA_vs_MSSA	CD16_Mono	CD74	8.93929e-112	0.616539	0.000206818	0.749623
MRSA_vs_MSSA	CD16_Mono	IRF7	2.09683e-109	0.763795	0.00238848	0.722869
MRSA_vs_MSSA	CD16_Mono	CST3	2.03881e-105	0.437354	0.000929041	0.461557
MRSA_vs_MSSA	CD16_Mono	JUNB	3.24601e-99	0.505987	0.00206435	0.489601
MRSA_vs_MSSA	CD16_Mono	FOS	4.50391e-85	0.780426	0.038102	0.639012
MRSA_vs_MSSA	CD16_Mono	PSME2	2.32419e-81	0.509682	0.00201421	0.555957
MRSA_vs_MSSA	CD16_Mono	FCN1	4.23535e-76	0.492877	0.00192353	0.70556
MRSA_vs_MSSA	CD16_Mono	UBE2L6	4.26565e-65	0.462688	0.0085697	0.544495
MRSA_vs_MSSA	CD16_Mono	IRF1	1.77236e-61	0.552494	0.0230796	0.539714
MRSA_vs_MSSA	CD16_Mono	NAPA	8.76452e-49	0.316377	0.00315898	0.521343
MRSA_vs_MSSA	CD16_Mono	LSP1	1.33656e-48	0.354532	0.0011896	0.628196
MRSA_vs_MSSA	CD16_Mono	PFN1	9.88869e-45	0.223304	0.00168514	0.452504
MRSA_vs_MSSA	CD16_Mono	DUSP1	1.58086e-44	0.399578	0.00259776	0.617282
MRSA_vs_MSSA	CD16_Mono	PSMB10	2.00762e-44	0.292565	0.00035745	0.675512
MRSA_vs_MSSA	CD16_Mono	CD68	3.08291e-42	0.277253	0.000230136	0.377786
MRSA_vs_MSSA	CD16_Mono	ZFP36	3.3166e-41	0.389422	0.0105982	0.636721
MRSA_vs_MSSA	CD16_Mono	RHOB	8.52898e-41	0.4496	0.00297489	0.608013
MRSA_vs_MSSA	CD16_Mono	HLA-A	1.89787e-40	0.337631	0.019856	0.32385
MRSA_vs_MSSA	CD16_Mono	TUBA1B	2.49585e-39	0.387383	5.89182e-06	0.464914
MRSA_vs_MSSA	CD16_Mono	IFITM3	7.91934e-39	0.481289	0.0135295	0.372813
MRSA_vs_MSSA	CD16_Mono	RHOA	9.98894e-36	0.239946	0.034609	0.207666
MRSA_vs_MSSA	CD16_Mono	COTL1	1.16303e-34	0.181099	0.00543545	0.433485
MRSA_vs_MSSA	CD16_Mono	PARP9	2.94604e-34	0.227242	0.0201253	0.535736
MRSA_vs_MSSA	CD16_Mono	HLA-DPA1	2.30742e-30	0.259763	0.00213202	0.743086
MRSA_vs_MSSA	CD16_Mono	TKT	2.0393e-29	-0.24232	0.0214521	-0.330109
MRSA_vs_MSSA	CD16_Mono	SPI1	3.14359e-29	0.22909	0.000147173	0.392757
MRSA_vs_MSSA	CD16_Mono	CNBP	3.39903e-29	0.240609	0.0155486	0.338891
MRSA_vs_MSSA	CD16_Mono	PPBP	1.06299e-28	-0.653124	0.00234932	-1.55865
MRSA_vs_MSSA	CD16_Mono	NPC2	4.4069e-27	0.224878	0.00876087	0.283871
MRSA_vs_MSSA	CD16_Mono	NUP214	1.84193e-25	-0.259415	0.0251665	-0.375874
MRSA_vs_MSSA	CD16_Mono	HLA-DRA	6.52822e-25	0.291832	0.0141229	0.474635
MRSA_vs_MSSA	CD16_Mono	TPI1	3.52227e-24	0.214225	3.7215e-05	0.468104
MRSA_vs_MSSA	CD16_Mono	NUCB1	6.43828e-24	0.211362	0.00629292	0.413124
MRSA_vs_MSSA	CD16_Mono	CALR	1.63941e-23	0.313899	0.00765216	0.440584
MRSA_vs_MSSA	CD16_Mono	JUND	2.1714e-22	0.186119	0.00262769	0.4599
MRSA_vs_MSSA	CD16_Mono	CAPG	2.1007e-20	0.249528	0.000165572	1.17086
MRSA_vs_MSSA	CD16_Mono	CLIC1	4.6534e-20	0.212829	0.0121782	0.317519
MRSA_vs_MSSA	CD16_Mono	HLA-DPB1	5.1093e-19	0.193398	0.0260658	0.646394
MRSA_vs_MSSA	CD16_Mono	TAP1	5.49853e-19	0.185702	0.00586843	0.513105
MRSA_vs_MSSA	CD16_Mono	SLC31A2	2.36267e-18	0.224559	0.0243191	0.314029
MRSA_vs_MSSA	CD16_Mono	LCP1	4.12398e-17	-0.195352	0.00156318	-0.431744
MRSA_vs_MSSA	CD16_Mono	PGAM1	4.69815e-16	0.184256	0.00472487	0.522899
MRSA_vs_MSSA	CD16_Mono	TUBB4B	1.2582e-15	0.180611	0.00103546	0.581597
MRSA_vs_MSSA	CD16_Mono	EVI2B	6.86497e-15	-0.193203	0.00537628	-0.303098
MRSA_vs_MSSA	CD16_Mono	TNFSF12	9.06753e-15	0.152382	0.00358204	0.745316
MRSA_vs_MSSA	CD16_Mono	LILRA5	2.1904e-14	0.253414	0.0197424	0.293049
MRSA_vs_MSSA	CD16_Mono	HLA-DMA	3.30525e-14	0.219609	0.0323616	0.496731
MRSA_vs_MSSA	CD16_Mono	SRSF5	4.5127e-14	-0.209309	0.0161394	-0.371352
MRSA_vs_MSSA	CD16_Mono	ZNF385A	5.90066e-14	0.170013	0.00203911	0.438829
MRSA_vs_MSSA	CD16_Mono	CORO1A	1.06674e-13	0.153469	0.00147465	0.446106
MRSA_vs_MSSA	CD16_Mono	ARPC5	1.84684e-13	-0.174762	0.00986166	-0.43833
MRSA_vs_MSSA	CD16_Mono	S1PR4	7.20127e-13	-0.203794	0.00492861	-0.443317
MRSA_vs_MSSA	CD16_Mono	CFL1	1.37747e-12	0.113552	0.00480937	0.310984
MRSA_vs_MSSA	CD16_Mono	CSNK2B	1.83003e-12	0.153555	0.0025589	0.441246
MRSA_vs_MSSA	CD16_Mono	CFP	8.36777e-12	0.202484	0.00169148	0.450027
MRSA_vs_MSSA	CD16_Mono	ARF5	2.59129e-11	0.140269	0.00046382	0.504877
MRSA_vs_MSSA	CD16_Mono	SLC27A3	7.2102e-11	0.145355	0.00642624	0.406057
MRSA_vs_MSSA	CD16_Mono	UBALD2	1.24038e-10	0.138517	0.0371532	0.354537
MRSA_vs_MSSA	CD16_Mono	IFNGR2	3.10367e-10	0.165224	0.0357366	0.322348
MRSA_vs_MSSA	CD16_Mono	ODF3B	1.0787e-09	0.154342	0.00395539	0.518259
MRSA_vs_MSSA	CD16_Mono	PLIN3	1.45291e-09	0.140686	0.0343244	0.292106
MRSA_vs_MSSA	CD16_Mono	GSDMD	1.46928e-09	0.140479	0.0116132	0.503064
MRSA_vs_MSSA	CD16_Mono	CAT	5.09486e-09	-0.162935	0.0155324	-0.365814
MRSA_vs_MSSA	CD16_Mono	C12orf57	1.94766e-08	0.330873	0.019477	0.964716
MRSA_vs_MSSA	CD16_Mono	ALDOA	2.39467e-08	0.119636	0.00376807	0.565255
MRSA_vs_MSSA	CD16_Mono	PSME1	2.42483e-08	0.11865	0.00129172	0.351186
MRSA_vs_MSSA	CD16_Mono	EAF2	4.25133e-08	-0.128488	0.0107941	-0.465707
MRSA_vs_MSSA	CD16_Mono	PKM	7.37896e-08	0.141784	0.0026154	0.32062
MRSA_vs_MSSA	CD16_Mono	DAZAP1	7.42573e-08	0.11441	0.00470978	0.643195
MRSA_vs_MSSA	CD16_Mono	UBE2S	1.78102e-07	0.118809	0.0041174	0.509888
MRSA_vs_MSSA	CD16_Mono	OSBPL8	3.44736e-07	-0.164829	0.0047909	-0.630598
MRSA_vs_MSSA	CD16_Mono	ARHGDIA	5.45613e-07	0.13387	0.00685469	0.312426
MRSA_vs_MSSA	CD16_Mono	LILRA2	1.24475e-06	0.121911	0.0215281	0.416628
MRSA_vs_MSSA	CD16_Mono	UBC	1.43178e-06	0.100517	0.0253431	0.209621
MRSA_vs_MSSA	CD16_Mono	GLIPR2	1.91567e-06	0.127478	0.00288053	0.272804
MRSA_vs_MSSA	CD16_Mono	FCER1G	2.01212e-06	-0.118948	0.00918048	0.370192
MRSA_vs_MSSA	CD16_Mono	BCL7B	2.38338e-06	0.119944	0.00145301	0.464789
MRSA_vs_MSSA	CD16_Mono	HNRNPA0	2.72758e-06	0.109922	0.00788242	0.417749
MRSA_vs_MSSA	CD16_Mono	SUPT4H1	3.47829e-06	0.126426	0.0147011	0.287484
MRSA_vs_MSSA	CD16_Mono	SDHB	3.53723e-06	0.107504	0.00152029	0.244176
MRSA_vs_MSSA	CD16_Mono	PPP4C	3.64352e-06	0.116218	0.00769366	0.305925
MRSA_vs_MSSA	CD16_Mono	GNS	4.79805e-06	-0.155704	0.013468	-0.4321
MRSA_vs_MSSA	CD16_Mono	ACTR3	7.08937e-06	-0.146258	0.00889896	-0.3433
MRSA_vs_MSSA	CD16_Mono	ERP44	8.66676e-06	0.124374	0.0139586	0.214986
MRSA_vs_MSSA	CD16_Mono	AHNAK	1.14725e-05	-0.184235	0.024269	-0.538642
MRSA_vs_MSSA	CD16_Mono	RHOG	1.86197e-05	0.118571	0.0167644	0.316153
MRSA_vs_MSSA	CD16_Mono	HLA-DQA1	3.87729e-05	0.318317	0.00567564	1.07665
MRSA_vs_MSSA	CD16_Mono	ENSA	6.67762e-05	0.105613	0.000920032	0.220946
MRSA_vs_MSSA	CD16_Mono	ADAM10	8.44697e-05	-0.139622	0.00189333	-0.625472
MRSA_vs_MSSA	CD16_Mono	TBCB	8.55016e-05	0.104964	0.00131472	0.421981
MRSA_vs_MSSA	CD16_Mono	ARL6IP5	0.000182463	-0.130817	0.0149108	-0.344488
MRSA_vs_MSSA	CD16_Mono	BCAP31	0.000191797	0.104987	0.0135218	0.22636
MRSA_vs_MSSA	CD16_Mono	ZFAND6	0.000744658	-0.117748	0.00385594	-0.358983
MRSA_vs_MSSA	CD16_Mono	CHD9	0.000838655	-0.100553	5.18352e-05	-0.356165
MRSA_vs_MSSA	CD16_Mono	MARCKSL1	0.00100581	0.116254	0.0134925	0.446741
MRSA_vs_MSSA	CD16_Mono	CTSS	0.00220373	-0.103317	0.00248079	-0.283459
MRSA_vs_MSSA	CD16_Mono	SERBP1	0.00470591	-0.106084	0.00583653	-0.408328
MRSA_vs_MSSA	CD16_Mono	PTPRC	0.00933851	-0.105003	0.0125234	-0.302478
MRSA_vs_MSSA	CD16_Mono	PSMB4	0.0130902	-0.11609	0.013055	-0.217821
MRSA_vs_MSSA	CD16_Mono	RHOC	0.027862	0.125078	0.0188767	0.465845
MRSA_vs_MSSA	CD4_Naive	DUSP1	0	0.76775	0.00146395	1.23614
MRSA_vs_MSSA	CD4_Naive	FOS	0	1.05594	0.00705483	1.01092
MRSA_vs_MSSA	CD4_Naive	JUND	2.54847e-266	0.362034	0.00446194	0.749317
MRSA_vs_MSSA	CD4_Naive	ADTRP	9.5489e-149	-0.270379	0.0092476	-0.695226
MRSA_vs_MSSA	CD4_Naive	TUBB4B	5.26609e-122	0.356093	0.00758117	0.94783
MRSA_vs_MSSA	CD4_Naive	TUBA1A	8.52826e-94	0.309386	0.00940329	0.46334
MRSA_vs_MSSA	CD4_Naive	PIK3IP1	2.44843e-84	0.268404	0.0315182	0.342248
MRSA_vs_MSSA	CD4_Naive	EIF1	2.03255e-74	0.141867	0.0436711	0.285243
MRSA_vs_MSSA	CD4_Naive	LCP1	4.26134e-71	-0.177761	0.0336527	-0.609626
MRSA_vs_MSSA	CD4_Naive	TNFAIP3	3.30308e-66	0.277261	0.0111807	0.894016
MRSA_vs_MSSA	CD4_Naive	ZRANB2	1.45025e-64	-0.158409	0.00465995	-0.659811
MRSA_vs_MSSA	CD4_Naive	FTH1	4.28072e-61	0.182837	0.0174041	0.486025
MRSA_vs_MSSA	CD4_Naive	HSPD1	2.04501e-57	-0.149484	0.032839	-0.395216
MRSA_vs_MSSA	CD4_Naive	CITED2	3.75733e-56	0.245437	0.00846513	0.678699
MRSA_vs_MSSA	CD4_Naive	PPP1R15A	2.00097e-17	0.143901	0.0250737	0.587962
MRSA_vs_MSSA	CD4_Naive	HNRNPA0	6.74443e-13	0.131698	0.0299288	0.513041
MRSA_vs_MSSA	CD4_Naive	ARID5A	1.05074e-10	0.118577	0.0139498	0.645158
MRSA_vs_MSSA	CD4_Naive	DNAJB1	6.31427e-06	0.111743	0.0456275	0.362398
MRSA_vs_MSSA	CD4_TCM	DUSP1	0	0.620678	0.000555095	0.977264
MRSA_vs_MSSA	CD4_TCM	FOS	0	0.77856	0.0144633	0.746627
MRSA_vs_MSSA	CD4_TCM	TSC22D3	0	0.446572	0.0128448	0.58842
MRSA_vs_MSSA	CD4_TCM	JUN	1.10817e-287	0.705912	0.00697027	0.487596
MRSA_vs_MSSA	CD4_TCM	JUND	4.89508e-211	0.311786	0.00194783	0.630296
MRSA_vs_MSSA	CD4_TCM	UBC	5.60394e-182	0.255435	0.0084268	0.378707
MRSA_vs_MSSA	CD4_TCM	GADD45B	1.17949e-162	0.453545	0.0262983	0.547877
MRSA_vs_MSSA	CD4_TCM	TUBB4B	2.53119e-158	0.346079	0.000316526	0.866481
MRSA_vs_MSSA	CD4_TCM	PPP1R15A	7.4185e-139	0.33172	0.00425505	0.52593
MRSA_vs_MSSA	CD4_TCM	TUBA1A	1.93146e-112	0.304537	0.000603747	0.359554
MRSA_vs_MSSA	CD4_TCM	NR4A2	2.78628e-108	0.358566	0.00812412	1.19777
MRSA_vs_MSSA	CD4_TCM	EIF1	5.50739e-103	0.155613	0.00928492	0.208397
MRSA_vs_MSSA	CD4_TCM	LCP1	1.55374e-86	-0.210888	0.0283567	-0.605867
MRSA_vs_MSSA	CD4_TCM	CITED2	2.51202e-83	0.245084	0.00302433	0.609309
MRSA_vs_MSSA	CD4_TCM	SRSF7	2.70484e-80	0.221975	0.0073367	0.320366
MRSA_vs_MSSA	CD4_TCM	UBE2S	3.49265e-67	0.19992	6.36383e-05	0.782688
MRSA_vs_MSSA	CD4_TCM	TUBA4A	1.50581e-59	0.189598	0.00587357	0.392367
MRSA_vs_MSSA	CD4_TCM	IER5	6.90254e-57	0.215488	0.00698378	0.588867
MRSA_vs_MSSA	CD4_TCM	HERPUD1	2.70271e-46	0.183085	0.0343194	0.44754
MRSA_vs_MSSA	CD4_TCM	PPP2R5C	3.6686e-46	0.187408	0.0194618	0.217195
MRSA_vs_MSSA	CD4_TCM	HNRNPH1	3.94033e-46	0.205878	0.00263422	0.381891
MRSA_vs_MSSA	CD4_TCM	WTAP	3.4292e-39	0.139495	0.0412367	0.325837
MRSA_vs_MSSA	CD4_TCM	BRD2	4.06517e-39	0.142749	0.00571508	0.393088
MRSA_vs_MSSA	CD4_TCM	FUS	1.17383e-37	0.160522	0.012565	0.280294
MRSA_vs_MSSA	CD4_TCM	HNRNPA0	1.33953e-32	0.142114	0.00824496	0.48947
MRSA_vs_MSSA	CD4_TCM	ARF5	3.801e-30	0.11336	0.0069373	0.361078
MRSA_vs_MSSA	CD4_TCM	CALR	4.49124e-29	0.136279	0.00151413	0.359155
MRSA_vs_MSSA	CD4_TCM	IDS	1.38699e-28	0.166551	0.0150562	0.481976
MRSA_vs_MSSA	CD4_TCM	TUBA1B	1.94992e-22	0.125295	0.0211205	0.238452
MRSA_vs_MSSA	CD4_TCM	DUSP2	2.41443e-22	0.183774	0.0179165	0.584311
MRSA_vs_MSSA	CD4_TCM	CHMP4A	3.63618e-18	0.102047	0.00262703	0.156709
MRSA_vs_MSSA	CD4_TCM	EIF4A1	8.62062e-18	0.103681	0.000686166	0.381451
MRSA_vs_MSSA	CD4_TEM	DUSP1	1.12328e-41	0.759995	0.0024912	0.937898
MRSA_vs_MSSA	CD4_TEM	ARID5B	8.73271e-23	-0.453121	0.0265108	-0.685994
MRSA_vs_MSSA	CD4_TEM	CLEC2B	1.73484e-21	-0.456219	0.00265425	-0.668036
MRSA_vs_MSSA	CD4_TEM	HLA-F	2.26076e-08	-0.266453	0.035264	-0.416258
MRSA_vs_MSSA	CD4_TEM	EMB	7.87115e-08	-0.275779	0.0111994	-0.90029
MRSA_vs_MSSA	CD4_TEM	RBBP6	1.57466e-05	-0.188914	0.0205911	-0.585876
MRSA_vs_MSSA	CD4_TEM	CD74	9.11627e-05	0.186312	0.00367612	0.569851
MRSA_vs_MSSA	CD4_TEM	EEF1A1	0.00102167	-0.148421	0.0102966	0.347139
MRSA_vs_MSSA	CD4_TEM	CITED2	0.00174407	0.360464	0.0466007	0.630594
MRSA_vs_MSSA	CD8_TEM_CTL	CD3E	0	0.700805	0.00699277	0.520273
MRSA_vs_MSSA	CD8_TEM_CTL	TSC22D3	2.57065e-278	0.687583	0.0311844	0.655223
MRSA_vs_MSSA	CD8_TEM_CTL	JUND	3.53421e-208	0.459118	0.0140698	0.538538
MRSA_vs_MSSA	CD8_TEM_CTL	NR4A2	7.69193e-200	0.637446	0.0255182	1.01039
MRSA_vs_MSSA	CD8_TEM_CTL	UBC	3.40915e-195	0.359407	0.0245978	0.389636
MRSA_vs_MSSA	CD8_TEM_CTL	LST1	5.82246e-193	-0.316647	0.0233677	-1.01653
MRSA_vs_MSSA	CD8_TEM_CTL	KLF2	5.33824e-157	0.463736	0.0108587	0.525352
MRSA_vs_MSSA	CD8_TEM_CTL	CITED2	5.36712e-138	0.346375	0.0301556	0.552051
MRSA_vs_MSSA	CD8_TEM_CTL	CALR	4.88663e-107	0.386885	0.000253487	0.66887
MRSA_vs_MSSA	CD8_TEM_CTL	TUBB4B	1.98009e-106	0.373974	0.0012472	0.896541
MRSA_vs_MSSA	CD8_TEM_CTL	HNRNPA0	2.86347e-105	0.276195	0.006297	0.469332
MRSA_vs_MSSA	CD8_TEM_CTL	ODC1	2.54666e-78	0.22814	0.0207637	0.440826
MRSA_vs_MSSA	CD8_TEM_CTL	BRD2	4.5298e-74	0.236835	0.0208398	0.42467
MRSA_vs_MSSA	CD8_TEM_CTL	KLF6	4.78226e-72	0.387682	0.0133611	0.603547
MRSA_vs_MSSA	CD8_TEM_CTL	CTSS	2.17983e-69	-0.259246	0.040463	-0.283396
MRSA_vs_MSSA	CD8_TEM_CTL	LAT	1.71711e-65	0.224793	0.0135313	0.423011
MRSA_vs_MSSA	CD8_TEM_CTL	TGFB1	2.81698e-62	0.30203	0.016984	0.57192
MRSA_vs_MSSA	CD8_TEM_CTL	BCL7C	6.0272e-55	0.180102	0.02416	0.506064
MRSA_vs_MSSA	CD8_TEM_CTL	HLA-A	1.67731e-52	0.155133	0.011106	0.316469
MRSA_vs_MSSA	CD8_TEM_CTL	LAMP1	2.94241e-52	0.162554	0.00126267	0.647906
MRSA_vs_MSSA	CD8_TEM_CTL	CD99	5.53065e-50	0.230188	0.00664712	0.338582
MRSA_vs_MSSA	CD8_TEM_CTL	CCL4	7.72375e-49	0.449909	0.0392116	0.695557
MRSA_vs_MSSA	CD8_TEM_CTL	SNRPN	1.52792e-46	0.172898	0.00397379	0.296694
MRSA_vs_MSSA	CD8_TEM_CTL	PDIA3	1.76379e-41	0.164725	0.0191775	0.284944
MRSA_vs_MSSA	CD8_TEM_CTL	TMED2	8.55898e-38	0.134552	0.00848015	0.376635
MRSA_vs_MSSA	CD8_TEM_CTL	TUBA1A	2.0943e-37	0.259923	0.00528288	0.375481
MRSA_vs_MSSA	CD8_TEM_CTL	LCP1	8.22821e-36	-0.197213	0.0273609	-0.387295
MRSA_vs_MSSA	CD8_TEM_CTL	ITGB7	1.19695e-33	0.138219	0.00375707	0.787563
MRSA_vs_MSSA	CD8_TEM_CTL	FKBP8	2.72769e-32	0.11727	0.017999	0.325924
MRSA_vs_MSSA	CD8_TEM_CTL	MED10	1.40979e-30	0.117529	0.0131996	0.407951
MRSA_vs_MSSA	CD8_TEM_CTL	SUN2	1.2112e-28	0.131409	0.00467406	0.416053
MRSA_vs_MSSA	CD8_TEM_CTL	MFSD10	6.63603e-28	0.122689	0.0240748	0.211435
MRSA_vs_MSSA	CD8_TEM_CTL	SUMO3	3.20993e-23	0.100415	0.00475271	0.183021
MRSA_vs_MSSA	CD8_TEM_CTL	HNRNPH1	3.75301e-23	0.206347	0.00149396	0.482247
MRSA_vs_MSSA	CD8_TEM_CTL	PFN1	9.46887e-17	0.139452	0.00918026	0.479585
MRSA_vs_MSSA	CD8_TEM_CTL	CAPZB	1.57892e-08	0.108618	0.0250991	0.197816
MRSA_vs_MSSA	CD8_TEM_CTL	CAST	1.58916e-06	-0.186783	0.0202541	-0.415993
MRSA_vs_MSSA	cDC2	DUSP1	4.02326e-32	0.592417	0.0352153	0.533218
MRSA_vs_MSSA	cDC2	IRF1	8.37908e-18	0.423458	0.000476608	0.957156
MRSA_vs_MSSA	cDC2	ARF5	2.55066e-13	0.296481	0.0117941	0.413928
MRSA_vs_MSSA	cDC2	UBC	2.03385e-07	0.218598	0.0339123	0.331179
MRSA_vs_MSSA	cDC2	RNPEP	1.16544e-06	0.202334	0.0069108	0.442543
MRSA_vs_MSSA	cDC2	KLF6	1.32835e-06	0.409302	0.0404521	0.595868
MRSA_vs_MSSA	cDC2	LAT2	5.53115e-05	0.194706	0.00534569	0.485517
MRSA_vs_MSSA	cDC2	SERPINB1	0.00192502	-0.219438	0.0308618	-0.342369
MRSA_vs_MSSA	cDC2	SLC38A2	0.0028452	0.184573	0.0239331	0.298855
MRSA_vs_MSSA	cDC2	IRAK1	0.00924756	0.149429	0.00774057	0.671378
MRSA_vs_MSSA	MAIT	LST1	4.47423e-26	-0.296966	0.00422253	-2.15128
MRSA_vs_MSSA	MAIT	NDUFB2	2.56852e-17	-0.240932	0.00289394	-0.245241
MRSA_vs_MSSA	MAIT	RBM8A	1.00137e-16	-0.21412	0.00796558	-0.575383
MRSA_vs_MSSA	MAIT	CCDC12	2.51011e-15	-0.179366	0.0237119	-0.408891
MRSA_vs_MSSA	MAIT	PSMD7	3.21006e-11	-0.140703	0.0152829	-0.53871
MRSA_vs_MSSA	MAIT	JUNB	1.55771e-08	0.201413	0.0240468	0.38155
MRSA_vs_MSSA	MAIT	CTSC	1.70496e-08	-0.160878	0.0227961	-0.775135
MRSA_vs_MSSA	MAIT	ZC3H15	3.02528e-08	-0.125582	0.0365937	-0.365543
MRSA_vs_MSSA	MAIT	ATF7IP2	1.18856e-07	-0.125047	0.0379167	-0.557034
MRSA_vs_MSSA	MAIT	ACTN4	2.28529e-07	-0.118891	0.00915193	-0.507698
MRSA_vs_MSSA	MAIT	UFC1	1.46701e-06	-0.143274	0.0299113	-0.452024
MRSA_vs_MSSA	MAIT	LCP1	8.4241e-06	-0.186674	0.0249912	-0.653665
MRSA_vs_MSSA	NK	JUND	3.19821e-160	0.723397	0.0372811	0.731392
MRSA_vs_MSSA	NK	HLA-B	8.96156e-120	0.400041	0.00396743	0.448293
MRSA_vs_MSSA	NK	GADD45B	4.2211e-93	0.679553	0.00382415	0.774761
MRSA_vs_MSSA	NK	EIF1	2.60311e-90	0.356931	0.026331	0.301744
MRSA_vs_MSSA	NK	UBC	5.7494e-74	0.375164	0.010365	0.407572
MRSA_vs_MSSA	NK	HLA-A	1.34639e-64	0.283267	7.73128e-05	0.331257
MRSA_vs_MSSA	NK	TUBB4B	1.42619e-56	0.420403	0.00273154	0.955834
MRSA_vs_MSSA	NK	KLRC1	3.68097e-53	-0.572115	0.000384092	-1.43027
MRSA_vs_MSSA	NK	CALR	1.55801e-52	0.47205	0.00629758	0.507794
MRSA_vs_MSSA	NK	TGFB1	8.55048e-37	0.339332	0.0125897	0.498868
MRSA_vs_MSSA	NK	EIF3G	5.68049e-34	-0.33705	0.00799359	-0.288347
MRSA_vs_MSSA	NK	FUS	8.36466e-32	0.337166	0.0237858	0.324759
MRSA_vs_MSSA	NK	INTS6	1.97353e-29	0.245759	0.0148281	0.604099
MRSA_vs_MSSA	NK	FTH1	3.18618e-28	0.386494	0.0178593	0.512019
MRSA_vs_MSSA	NK	RACK1	9.69565e-22	-0.221436	0.0248274	-0.161337
MRSA_vs_MSSA	NK	EIF4A1	2.74457e-19	0.241169	6.56373e-05	0.494919
MRSA_vs_MSSA	NK	MIDN	8.64077e-19	0.215382	0.00507963	0.436014
MRSA_vs_MSSA	NK	NFKBIB	1.83649e-18	0.188731	0.034377	0.402605
MRSA_vs_MSSA	NK	UBE2S	4.1271e-17	0.178622	0.022039	0.651256
MRSA_vs_MSSA	NK	LAMP1	4.4448e-17	0.193495	0.0141135	0.406889
MRSA_vs_MSSA	NK	SPOCK2	3.0699e-16	0.255332	0.0269256	0.911655
MRSA_vs_MSSA	NK	TKT	3.21299e-15	-0.179877	0.00951713	-0.533505
MRSA_vs_MSSA	NK	ARF5	2.39006e-12	0.150336	0.00113673	0.525246
MRSA_vs_MSSA	NK	HNRNPH1	5.815e-12	0.221805	0.00819327	0.356529
MRSA_vs_MSSA	NK	SIRT2	6.72459e-12	0.153829	0.00366315	0.525737
MRSA_vs_MSSA	NK	CTSS	9.7457e-12	-0.186521	0.0140009	-0.270305
MRSA_vs_MSSA	NK	AKT1	1.01211e-11	0.144228	0.0158026	0.495859
MRSA_vs_MSSA	NK	GGNBP2	6.98937e-11	0.132506	0.0107682	0.313453
MRSA_vs_MSSA	NK	CD2	8.59085e-10	-0.27741	0.00475595	-0.427004
MRSA_vs_MSSA	NK	RAB5C	1.61034e-09	0.128735	0.0140206	0.341281
MRSA_vs_MSSA	NK	ARPC5	7.1951e-09	-0.191717	0.00149584	-0.590828
MRSA_vs_MSSA	NK	IFITM3	7.49892e-09	-0.235267	0.030469	-0.546814
MRSA_vs_MSSA	NK	ANKRD13D	8.61137e-08	0.11116	0.00101314	0.521169
MRSA_vs_MSSA	NK	SARAF	8.8484e-08	0.166167	0.0219599	0.35166
MRSA_vs_MSSA	NK	ATP6AP2	2.55122e-07	0.118154	0.0126815	0.399406
MRSA_vs_MSSA	NK	PTBP1	4.66641e-07	0.117504	0.0183741	0.349228
MRSA_vs_MSSA	NK	WTAP	4.59418e-06	0.100193	0.00602768	0.259996
MRSA_vs_MSSA	NK	KLRF1	1.10438e-05	-0.18242	0.04075	-0.516798
MRSA_vs_MSSA	NK	ZC3HAV1	1.6753e-05	0.110807	0.00178717	0.286044
MRSA_vs_MSSA	NK	PGK1	5.54584e-05	0.125859	0.033576	0.382048
MRSA_vs_MSSA	NK	FMNL1	7.40166e-05	0.131636	0.0102699	0.218677
MRSA_vs_MSSA	NK	EIF4B	0.0470799	-0.141559	0.00717238	-0.413025
MRSA_vs_MSSA	NK_CD56bright	JUNB	2.35063e-11	0.572292	0.012646	0.686686
MRSA_vs_MSSA	NK_CD56bright	GADD45B	8.87253e-09	0.54982	0.0068768	0.626943
MRSA_vs_MSSA	NK_CD56bright	TUBB4B	7.81703e-08	0.464552	0.0001141	1.03235
MRSA_vs_MSSA	NK_CD56bright	HLA-F	0.00774592	-0.309016	0.0121159	-0.626659
MRSA_vs_MSSA	NK_CD56bright	SLC25A6	0.0249271	-0.253855	0.0269323	-0.43753
MRSA_vs_MSSA	pDC	GTF2A2	0.00665454	0.3438	0.0297017	-1.25175
MRSA_vs_MSSA	Plasmablast	CD27	5.98037e-08	0.655151	0.0214595	1.39214
MRSA_vs_MSSA	Plasmablast	ERGIC3	0.00153675	0.391248	0.0328144	1.02638
MRSA_vs_MSSA	Treg	IRF7	2.18138e-13	0.364422	0.0233229	1.00042
MRSA_vs_MSSA	Treg	HLA-B	2.17111e-10	0.208082	0.0197306	0.424526
MRSA_vs_MSSA	Treg	LIMD2	3.96582e-07	0.299337	0.0376786	0.539228
MRSA_vs_MSSA	Treg	GADD45B	4.82863e-07	0.329238	0.024287	0.717096
MRSA_vs_MSSA	Treg	GPR183	1.329e-06	-0.312604	0.0199223	-0.756883
MRSA_vs_MSSA	Treg	CD63	8.00756e-06	-0.221429	0.00387917	-0.619682
MRSA_vs_MSSA	Treg	JUND	0.000153139	0.232044	0.0132147	0.463457
MRSA_vs_MSSA	Treg	HLA-DRB1	0.00024476	0.407855	0.0245023	0.776991
MRSA_vs_MSSA	Treg	ARF5	0.000774697	0.180658	0.00145731	0.505487
MRSA_vs_MSSA	Treg	PSMB10	0.00115555	0.183951	0.00652195	0.469262
MRSA_vs_MSSA	Treg	CLDND1	0.00679325	0.239545	0.010538	0.584536
MRSA_vs_MSSA	Treg	FLT3LG	0.013001	0.167039	0.0234825	0.684282
MSSA_vs_Healthy	B_memory	EIF1	3.2551e-87	0.518673	0.0124879	0.565344
MSSA_vs_Healthy	B_memory	CD69	3.20233e-77	0.853685	0.0068899	1.9211
MSSA_vs_Healthy	B_memory	PPP1R15A	1.01403e-73	0.771004	0.00194716	1.54304
MSSA_vs_Healthy	B_memory	CD83	6.89751e-71	0.860705	0.00297611	1.97955
MSSA_vs_Healthy	B_memory	JUN	9.00141e-64	0.854372	0.0160603	1.11328
MSSA_vs_Healthy	B_memory	SRGN	1.28324e-44	0.407673	0.0108584	0.74044
MSSA_vs_Healthy	B_memory	FOS	2.21945e-43	0.580248	0.0300585	1.40055
MSSA_vs_Healthy	B_memory	CD74	3.42645e-40	-0.363297	0.0119676	-0.442058
MSSA_vs_Healthy	B_memory	HLA-DPA1	9.85982e-40	-0.424893	0.00506088	-0.603247
MSSA_vs_Healthy	B_memory	NFKBID	1.46737e-36	0.478249	0.0112984	1.28128
MSSA_vs_Healthy	B_memory	IER5	7.96379e-32	0.488845	0.00673165	0.737218
MSSA_vs_Healthy	B_memory	SBDS	1.25441e-31	0.432316	0.00297126	1.2593
MSSA_vs_Healthy	B_memory	CCNL1	2.05557e-30	0.45459	0.00498545	0.89636
MSSA_vs_Healthy	B_memory	LUC7L3	1.74435e-29	-0.382286	3.6169e-05	-0.825574
MSSA_vs_Healthy	B_memory	FOSB	3.80961e-29	0.441608	0.0165784	1.52864
MSSA_vs_Healthy	B_memory	CD79A	3.30189e-28	-0.448095	0.00325734	-0.66979
MSSA_vs_Healthy	B_memory	MS4A1	1.96405e-26	-0.296161	0.0252028	-0.51068
MSSA_vs_Healthy	B_memory	GADD45B	1.39652e-25	0.411534	2.35095e-05	1.59732
MSSA_vs_Healthy	B_memory	EEF1A1	2.9222e-25	-0.208437	0.016613	-0.303578
MSSA_vs_Healthy	B_memory	PMAIP1	2.18198e-24	0.412365	0.014737	1.33454
MSSA_vs_Healthy	B_memory	IRF1	3.81029e-22	0.5509	0.0156378	0.764369
MSSA_vs_Healthy	B_memory	PRKCB	1.66904e-20	-0.347885	0.00544904	-0.437667
MSSA_vs_Healthy	B_memory	HLA-B	3.49502e-18	-0.20594	0.000935776	-0.350001
MSSA_vs_Healthy	B_memory	CD37	7.9698e-18	-0.229415	0.00581856	-0.441631
MSSA_vs_Healthy	B_memory	CORO1A	2.95648e-16	-0.312643	0.00998893	-0.741393
MSSA_vs_Healthy	B_memory	ZNF706	5.38509e-16	-0.253536	0.0101493	-0.695969
MSSA_vs_Healthy	B_memory	RBM39	9.07794e-16	0.306183	0.0258877	0.51038
MSSA_vs_Healthy	B_memory	PCSK7	1.09018e-13	-0.29076	0.00536858	-0.658922
MSSA_vs_Healthy	B_memory	BCL11A	1.00259e-12	-0.297627	5.00512e-05	-0.816219
MSSA_vs_Healthy	B_memory	HLA-DRA	2.43815e-12	-0.186916	0.00433118	-0.372254
MSSA_vs_Healthy	B_memory	ARHGAP24	3.30417e-11	-0.242624	0.000136984	-0.667493
MSSA_vs_Healthy	B_memory	HSP90AB1	8.29236e-11	0.278995	0.00160709	0.43327
MSSA_vs_Healthy	B_memory	HLA-DPB1	1.18358e-10	-0.238392	0.0131831	-0.338734
MSSA_vs_Healthy	B_memory	PELI1	7.40552e-10	0.25116	0.0173103	1.18905
MSSA_vs_Healthy	B_memory	SRSF3	1.74331e-09	0.246645	0.00879107	0.34111
MSSA_vs_Healthy	B_memory	TRA2B	3.71891e-09	0.289495	0.0228394	0.649631
MSSA_vs_Healthy	B_memory	PLCG2	9.53467e-09	0.334634	0.0109491	0.912229
MSSA_vs_Healthy	B_memory	MBD4	1.61166e-08	-0.220538	0.00223473	-0.641223
MSSA_vs_Healthy	B_memory	FKBP1A	2.18026e-08	-0.172185	0.00584508	-0.771489
MSSA_vs_Healthy	B_memory	BCAS2	2.40196e-08	0.23235	0.00876146	0.590281
MSSA_vs_Healthy	B_memory	HSPA8	3.0153e-08	-0.2566	0.00462193	-0.664151
MSSA_vs_Healthy	B_memory	LIMD2	2.87822e-07	-0.205118	0.00561899	-0.756518
MSSA_vs_Healthy	B_memory	BRK1	3.80561e-07	-0.195407	0.00351976	-0.654671
MSSA_vs_Healthy	B_memory	ADD3	6.70571e-07	-0.175905	0.000118921	-0.745431
MSSA_vs_Healthy	B_memory	EIF1B	7.65907e-07	0.240205	0.00364655	0.619696
MSSA_vs_Healthy	B_memory	SP110	8.53113e-07	-0.181406	0.00482096	-0.41254
MSSA_vs_Healthy	B_memory	MZT2A	1.35645e-06	-0.189349	0.000133283	-0.690545
MSSA_vs_Healthy	B_memory	UCP2	2.01614e-06	-0.197354	0.0445777	-0.607243
MSSA_vs_Healthy	B_memory	POU2F2	2.26475e-06	-0.224898	0.0163435	-0.391536
MSSA_vs_Healthy	B_memory	RNASEH2B	3.26053e-06	-0.166826	0.0068844	-0.580961
MSSA_vs_Healthy	B_memory	ARID5B	6.4937e-06	0.301486	0.00605616	0.534056
MSSA_vs_Healthy	B_memory	TUBB	9.98897e-06	-0.135913	0.0235948	-0.587431
MSSA_vs_Healthy	B_memory	HMGN1	1.94557e-05	-0.171339	0.00769026	-0.327267
MSSA_vs_Healthy	B_memory	FCMR	4.98907e-05	-0.181106	0.00423405	-0.945674
MSSA_vs_Healthy	B_memory	RNMT	6.35086e-05	0.21153	0.00236416	0.616126
MSSA_vs_Healthy	B_memory	ARL4A	8.29631e-05	0.201445	0.00993112	0.932606
MSSA_vs_Healthy	B_memory	ORAI2	9.69508e-05	-0.179107	0.00199769	-0.517664
MSSA_vs_Healthy	B_memory	ARID1B	0.000177577	-0.161177	0.00746726	-0.446372
MSSA_vs_Healthy	B_memory	CCDC59	0.000221877	0.199698	0.0165678	0.646286
MSSA_vs_Healthy	B_memory	TCF4	0.000269193	-0.181873	0.000235069	-0.517523
MSSA_vs_Healthy	B_memory	CDK13	0.000324933	-0.155918	0.0235674	-0.423959
MSSA_vs_Healthy	B_memory	ICAM3	0.000329853	-0.163431	0.00193295	-0.548809
MSSA_vs_Healthy	B_memory	MIS18BP1	0.000499427	-0.137177	0.00922306	-0.346969
MSSA_vs_Healthy	B_memory	TUBA4A	0.000729635	-0.155357	0.0267738	-0.58426
MSSA_vs_Healthy	B_memory	ACAP1	0.00106435	-0.158092	0.00709914	-0.299076
MSSA_vs_Healthy	B_memory	UBE2I	0.00177761	-0.155192	0.0244947	-0.279297
MSSA_vs_Healthy	B_memory	TAGAP	0.00217293	0.201572	0.00132	0.712407
MSSA_vs_Healthy	B_memory	MAP3K8	0.00330654	0.298535	0.0287801	0.854366
MSSA_vs_Healthy	B_memory	ARHGEF1	0.0034773	-0.141985	0.00230717	-0.430295
MSSA_vs_Healthy	B_memory	PSMA1	0.00949858	-0.112092	0.0106233	-0.53506
MSSA_vs_Healthy	B_memory	STK17B	0.0133673	0.201342	0.0325646	0.591144
MSSA_vs_Healthy	B_memory	RSRC2	0.0145509	0.177747	0.00359226	0.537094
MSSA_vs_Healthy	B_memory	PSMA2	0.0150062	-0.125434	0.0334307	-0.49899
MSSA_vs_Healthy	B_memory	HSPA5	0.0305931	0.199272	0.00422245	0.972493
MSSA_vs_Healthy	B_memory	HNRNPDL	0.0381106	0.147243	0.0140379	0.181348
MSSA_vs_Healthy	B_naive	CD83	0	1.05411	2.6404e-05	2.31952
MSSA_vs_Healthy	B_naive	EIF1	0	0.56322	0.000948922	0.658147
MSSA_vs_Healthy	B_naive	JUND	0	0.625437	0.00130248	1.02831
MSSA_vs_Healthy	B_naive	CD69	1.21673e-269	0.887075	0.000604746	1.61063
MSSA_vs_Healthy	B_naive	PPP1R15A	2.80139e-212	0.643874	0.000134579	1.63045
MSSA_vs_Healthy	B_naive	KLF6	1.14672e-182	0.57267	0.00967162	1.24042
MSSA_vs_Healthy	B_naive	NFKBID	2.2609e-154	0.521503	2.99527e-05	1.68908
MSSA_vs_Healthy	B_naive	SBDS	3.01076e-147	0.478019	0.000767074	1.4306
MSSA_vs_Healthy	B_naive	TUBA1A	1.60512e-135	0.507121	0.00109971	0.96086
MSSA_vs_Healthy	B_naive	JUN	1.74459e-128	0.52324	0.00191329	0.829977
MSSA_vs_Healthy	B_naive	FOS	5.94736e-102	0.391045	0.00674498	1.34277
MSSA_vs_Healthy	B_naive	MS4A1	3.24916e-94	-0.474144	0.00152102	-0.616856
MSSA_vs_Healthy	B_naive	IER5	3.53085e-94	0.388314	3.65162e-06	0.967782
MSSA_vs_Healthy	B_naive	EIF1B	5.86738e-93	0.387106	1.35693e-05	0.905168
MSSA_vs_Healthy	B_naive	CCNL1	6.11445e-92	0.415842	0.000489517	0.908451
MSSA_vs_Healthy	B_naive	FOSB	8.73921e-92	0.384061	0.00449065	1.41884
MSSA_vs_Healthy	B_naive	TAGAP	1.85937e-68	0.376177	0.000160646	0.722874
MSSA_vs_Healthy	B_naive	CHMP1B	5.38184e-66	0.300064	2.9864e-05	1.20388
MSSA_vs_Healthy	B_naive	BACH1	6.01001e-65	0.311164	8.90293e-05	1.55359
MSSA_vs_Healthy	B_naive	HLA-B	1.41474e-64	-0.286578	0.00597104	-0.47582
MSSA_vs_Healthy	B_naive	ARL4A	1.00033e-61	0.261473	8.08826e-05	1.11892
MSSA_vs_Healthy	B_naive	IRF1	3.62046e-58	0.475182	0.0033808	0.768615
MSSA_vs_Healthy	B_naive	HSP90AB1	6.10269e-56	0.363023	7.98235e-06	0.545873
MSSA_vs_Healthy	B_naive	GPR183	1.28711e-55	0.263846	0.0329458	0.873039
MSSA_vs_Healthy	B_naive	TCL1A	3.74911e-52	-0.568603	0.00128525	-1.02956
MSSA_vs_Healthy	B_naive	CORO1A	2.62193e-51	-0.347978	0.00215302	-0.879004
MSSA_vs_Healthy	B_naive	PMAIP1	1.08172e-49	0.296127	0.00566166	1.06804
MSSA_vs_Healthy	B_naive	ACTG1	2.25276e-47	-0.338094	0.000956335	-0.819984
MSSA_vs_Healthy	B_naive	LIMD2	5.99709e-46	-0.298721	0.000298309	-0.697681
MSSA_vs_Healthy	B_naive	IQGAP1	9.60087e-45	0.262879	0.000103518	0.646755
MSSA_vs_Healthy	B_naive	LUC7L3	2.67425e-42	-0.319762	0.00017239	-0.69744
MSSA_vs_Healthy	B_naive	GADD45B	4.11322e-42	0.265997	9.07966e-05	0.998201
MSSA_vs_Healthy	B_naive	ARHGDIB	6.43967e-41	-0.275058	0.00279246	-0.539199
MSSA_vs_Healthy	B_naive	PELI1	4.66457e-40	0.251686	0.00529878	1.4338
MSSA_vs_Healthy	B_naive	S100A4	1.11896e-38	-0.215706	0.00305891	-0.805027
MSSA_vs_Healthy	B_naive	ARPC2	2.49979e-38	-0.257235	6.4804e-06	-0.480205
MSSA_vs_Healthy	B_naive	CCDC59	5.40735e-38	0.217462	0.00135139	0.742576
MSSA_vs_Healthy	B_naive	TRAF3IP3	5.32745e-37	-0.318222	0.00111009	-0.918339
MSSA_vs_Healthy	B_naive	RNMT	2.51969e-35	0.237634	0.000139855	0.721116
MSSA_vs_Healthy	B_naive	CLEC2D	2.95969e-32	-0.291562	0.00338268	-0.526308
MSSA_vs_Healthy	B_naive	TRA2A	1.18204e-31	0.252049	0.001043	0.686183
MSSA_vs_Healthy	B_naive	PLEKHF2	3.79307e-31	-0.222992	0.000221807	-0.859295
MSSA_vs_Healthy	B_naive	UBALD2	5.96223e-31	0.232985	0.0183272	0.65351
MSSA_vs_Healthy	B_naive	CLIC1	1.48533e-30	-0.274374	0.000177608	-0.778865
MSSA_vs_Healthy	B_naive	ZFP36L2	1.96727e-29	-0.377614	0.0191722	-0.481611
MSSA_vs_Healthy	B_naive	ATF4	8.50938e-29	0.202014	0.000560643	0.633891
MSSA_vs_Healthy	B_naive	HLA-E	2.35572e-28	-0.200715	0.00188561	-0.346885
MSSA_vs_Healthy	B_naive	IRF8	9.13699e-28	0.289797	0.00338984	0.515632
MSSA_vs_Healthy	B_naive	ZNF706	1.80322e-27	-0.223436	0.00209452	-0.699741
MSSA_vs_Healthy	B_naive	ATP6V1G1	3.20428e-27	-0.23473	0.000353657	-0.457692
MSSA_vs_Healthy	B_naive	BCAS2	3.82035e-26	0.180054	0.00241074	0.71482
MSSA_vs_Healthy	B_naive	EIF4A1	4.08134e-26	0.198377	0.0270395	0.503526
MSSA_vs_Healthy	B_naive	BCL11A	3.37931e-25	-0.263334	0.00219298	-0.573995
MSSA_vs_Healthy	B_naive	CD44	4.2856e-25	0.203102	0.0139991	0.496267
MSSA_vs_Healthy	B_naive	BZW1	9.14822e-25	0.187231	0.00433159	0.645511
MSSA_vs_Healthy	B_naive	STK17B	1.35486e-24	0.197241	0.00588614	0.472314
MSSA_vs_Healthy	B_naive	RBM39	6.8602e-24	0.223019	0.000308006	0.537647
MSSA_vs_Healthy	B_naive	MBD4	1.50083e-23	-0.219273	1.51179e-06	-0.72563
MSSA_vs_Healthy	B_naive	KRT10	1.58758e-23	0.184934	0.0033352	0.228075
MSSA_vs_Healthy	B_naive	ATP6V0E1	3.1357e-23	-0.238106	0.00468835	-0.814301
MSSA_vs_Healthy	B_naive	PCIF1	1.56685e-22	0.161094	0.0186469	0.632287
MSSA_vs_Healthy	B_naive	SF3B5	6.59184e-22	0.172129	0.00153839	0.342432
MSSA_vs_Healthy	B_naive	BCL2	7.83429e-22	0.196848	7.69358e-05	0.621741
MSSA_vs_Healthy	B_naive	FCMR	7.95538e-22	-0.230494	4.04214e-05	-0.78046
MSSA_vs_Healthy	B_naive	TRA2B	1.7459e-21	0.197383	0.0116629	0.591095
MSSA_vs_Healthy	B_naive	WHAMM	1.91971e-21	0.174725	0.00102523	0.961951
MSSA_vs_Healthy	B_naive	HSPA8	4.64162e-21	-0.256896	2.66099e-05	-0.964303
MSSA_vs_Healthy	B_naive	IER2	5.39274e-21	0.260595	0.0131768	0.587032
MSSA_vs_Healthy	B_naive	TBC1D10C	7.11228e-20	-0.22979	0.00207353	-0.916019
MSSA_vs_Healthy	B_naive	WBP11	8.75834e-20	0.162969	0.00315018	0.753014
MSSA_vs_Healthy	B_naive	C1orf56	1.37214e-18	-0.235581	0.00148894	-1.40107
MSSA_vs_Healthy	B_naive	MRPL54	3.65886e-18	0.165452	0.00212193	0.366235
MSSA_vs_Healthy	B_naive	IDI1	4.5272e-18	0.167393	0.0293061	0.573042
MSSA_vs_Healthy	B_naive	MARCKS	8.20823e-18	0.192055	0.0012465	0.671442
MSSA_vs_Healthy	B_naive	POU2F2	8.73799e-18	-0.251574	0.000572478	-0.579481
MSSA_vs_Healthy	B_naive	S100A6	8.7465e-18	-0.151472	0.000376937	-0.487382
MSSA_vs_Healthy	B_naive	BCLAF1	5.58869e-17	0.179589	0.0132727	0.617389
MSSA_vs_Healthy	B_naive	CALM2	8.93844e-17	-0.239009	0.00118803	-0.488125
MSSA_vs_Healthy	B_naive	SARAF	9.09677e-17	-0.194607	0.00945656	-0.343362
MSSA_vs_Healthy	B_naive	EVL	3.41153e-16	-0.212087	0.000128167	-0.778677
MSSA_vs_Healthy	B_naive	PLEKHO1	1.77207e-15	-0.185274	0.00121967	-0.691763
MSSA_vs_Healthy	B_naive	HNRNPF	2.00442e-15	-0.202766	0.00741988	-0.704926
MSSA_vs_Healthy	B_naive	CREBRF	2.1098e-15	0.160672	0.0064689	0.440584
MSSA_vs_Healthy	B_naive	BUD31	2.14674e-15	0.131279	0.0162973	0.393327
MSSA_vs_Healthy	B_naive	BRK1	2.36849e-15	-0.197469	0.000195607	-0.70451
MSSA_vs_Healthy	B_naive	PCSK7	6.6392e-14	-0.211606	0.000200037	-0.835557
MSSA_vs_Healthy	B_naive	SPCS2	7.23382e-14	-0.182076	0.0205338	-0.415723
MSSA_vs_Healthy	B_naive	EPC1	7.26029e-14	0.1371	0.00559049	0.308832
MSSA_vs_Healthy	B_naive	CD79A	1.22263e-13	-0.196602	0.00214388	-0.635877
MSSA_vs_Healthy	B_naive	PTGES3	2.42079e-13	-0.179256	0.0074403	-0.442751
MSSA_vs_Healthy	B_naive	ISG20	2.64501e-13	-0.183763	0.0109328	-0.370081
MSSA_vs_Healthy	B_naive	TRIM38	2.75951e-13	-0.173119	0.00313307	-0.529662
MSSA_vs_Healthy	B_naive	HSPA5	5.28636e-13	0.132054	0.000875882	0.629995
MSSA_vs_Healthy	B_naive	CHPT1	1.52888e-12	0.135554	0.0327359	0.333694
MSSA_vs_Healthy	B_naive	ENSA	2.20557e-12	0.136266	0.0189468	0.225076
MSSA_vs_Healthy	B_naive	CNBP	2.41791e-12	-0.178268	6.04241e-05	-0.605777
MSSA_vs_Healthy	B_naive	MPC2	3.83325e-12	0.11783	0.000106173	0.478212
MSSA_vs_Healthy	B_naive	GMFG	5.15988e-12	-0.172303	0.0239045	-0.442045
MSSA_vs_Healthy	B_naive	RBBP6	5.95421e-12	0.13093	0.0117149	0.454147
MSSA_vs_Healthy	B_naive	ITM2B	9.51093e-12	-0.164437	0.0111634	-0.351607
MSSA_vs_Healthy	B_naive	ZC3H15	1.83556e-11	0.134453	0.0117978	0.529385
MSSA_vs_Healthy	B_naive	LSM10	3.05177e-11	-0.151271	0.0174413	-0.750012
MSSA_vs_Healthy	B_naive	SH3BGRL3	3.89115e-11	-0.129943	0.00273679	-0.35968
MSSA_vs_Healthy	B_naive	USP16	6.00332e-11	0.134186	0.00565481	0.596395
MSSA_vs_Healthy	B_naive	EVI2B	1.24606e-10	-0.186998	2.12209e-05	-0.363375
MSSA_vs_Healthy	B_naive	TMBIM4	4.79893e-10	-0.163403	0.00144092	-0.392966
MSSA_vs_Healthy	B_naive	PLCG2	1.1764e-09	0.278263	0.00666356	1.10895
MSSA_vs_Healthy	B_naive	PRDM2	1.37541e-09	0.153897	0.0182411	0.559675
MSSA_vs_Healthy	B_naive	PTPN6	1.67781e-09	-0.198832	0.0139042	-0.708571
MSSA_vs_Healthy	B_naive	CSNK1G3	2.54898e-09	0.128567	0.00108604	0.66349
MSSA_vs_Healthy	B_naive	SNRPD1	3.29036e-09	0.110694	0.0134222	0.289132
MSSA_vs_Healthy	B_naive	RSRC2	3.62706e-09	0.14705	0.00506946	0.506144
MSSA_vs_Healthy	B_naive	CWC15	3.85226e-09	0.108456	0.00200284	0.427868
MSSA_vs_Healthy	B_naive	EIF5	7.61855e-09	0.127446	0.00525422	0.538463
MSSA_vs_Healthy	B_naive	KANSL1	1.02808e-08	-0.136699	0.000199494	-0.54495
MSSA_vs_Healthy	B_naive	SQSTM1	1.48073e-08	0.132864	0.0243259	0.470661
MSSA_vs_Healthy	B_naive	ACAP1	1.59111e-08	-0.156966	6.20904e-05	-0.561952
MSSA_vs_Healthy	B_naive	IKZF1	1.744e-08	-0.169954	0.0254062	-0.306061
MSSA_vs_Healthy	B_naive	BLOC1S2	1.90269e-08	-0.170053	0.0124417	-0.423267
MSSA_vs_Healthy	B_naive	MZT2A	6.42124e-08	-0.132368	0.00052209	-0.570232
MSSA_vs_Healthy	B_naive	TAF1D	7.24272e-08	0.130752	0.00446412	0.344194
MSSA_vs_Healthy	B_naive	PRKCB	1.23804e-07	-0.180007	0.0107108	-0.321654
MSSA_vs_Healthy	B_naive	ERP29	1.64945e-07	-0.137718	0.00505332	-0.352404
MSSA_vs_Healthy	B_naive	CDK13	2.10941e-07	-0.161458	0.0070471	-0.4212
MSSA_vs_Healthy	B_naive	HNRNPC	3.26791e-07	0.122623	0.0297834	0.282986
MSSA_vs_Healthy	B_naive	ADD3	3.33865e-07	-0.140334	0.000204801	-0.627786
MSSA_vs_Healthy	B_naive	FMNL1	3.46732e-07	-0.144248	0.00374079	-0.661696
MSSA_vs_Healthy	B_naive	CFL1	3.64595e-07	-0.114714	0.0123463	-0.299253
MSSA_vs_Healthy	B_naive	RBM6	3.87186e-07	-0.125007	0.00185293	-0.528976
MSSA_vs_Healthy	B_naive	UCP2	6.24541e-07	-0.156272	0.0146153	-0.507047
MSSA_vs_Healthy	B_naive	PTP4A2	6.58633e-07	-0.183502	0.0014808	-0.355313
MSSA_vs_Healthy	B_naive	B2M	7.69783e-07	-0.107414	0.0122312	-0.327368
MSSA_vs_Healthy	B_naive	PSMB8	8.10175e-07	-0.143813	0.00715624	-0.461841
MSSA_vs_Healthy	B_naive	PSMB9	2.4634e-06	-0.137025	0.00648186	-0.670932
MSSA_vs_Healthy	B_naive	SRSF9	3.27904e-06	-0.141466	0.0173438	-0.402489
MSSA_vs_Healthy	B_naive	GHITM	3.94995e-06	-0.12443	0.00125525	-0.502478
MSSA_vs_Healthy	B_naive	CDKN2D	6.78849e-06	-0.12151	4.34905e-05	-0.666795
MSSA_vs_Healthy	B_naive	BTK	7.2575e-06	-0.12467	0.0132906	-0.494042
MSSA_vs_Healthy	B_naive	RBM8A	7.78723e-06	0.103066	0.0332431	0.214276
MSSA_vs_Healthy	B_naive	AMD1	8.98806e-06	0.10284	0.013045	0.387661
MSSA_vs_Healthy	B_naive	CD74	1.73951e-05	-0.122977	0.0185649	-0.295279
MSSA_vs_Healthy	B_naive	UBB	1.97681e-05	0.209264	0.0127476	0.372735
MSSA_vs_Healthy	B_naive	TAF7	2.82775e-05	0.116262	0.000504836	0.381786
MSSA_vs_Healthy	B_naive	HMGB1	3.37824e-05	-0.112926	0.0161333	-0.152121
MSSA_vs_Healthy	B_naive	PSIP1	4.38589e-05	-0.122525	4.83241e-05	-0.484005
MSSA_vs_Healthy	B_naive	CIB1	4.88473e-05	-0.155065	0.00731321	-0.520735
MSSA_vs_Healthy	B_naive	TPI1	5.21494e-05	-0.113252	0.00337895	-0.570952
MSSA_vs_Healthy	B_naive	ZNF24	7.98164e-05	0.100052	0.0168664	0.480422
MSSA_vs_Healthy	B_naive	BIN1	0.000184583	-0.114605	0.00866332	-0.64471
MSSA_vs_Healthy	B_naive	MARCKSL1	0.000294219	-0.143775	0.0372316	-0.54898
MSSA_vs_Healthy	B_naive	ARHGEF1	0.00040232	-0.110872	0.000575552	-0.433441
MSSA_vs_Healthy	B_naive	CAP1	0.000423229	-0.131498	0.00242526	-0.597327
MSSA_vs_Healthy	B_naive	GNAI2	0.000552834	-0.148502	0.0233477	-0.39638
MSSA_vs_Healthy	B_naive	ORAI2	0.000917548	-0.1235	0.00153582	-0.422626
MSSA_vs_Healthy	B_naive	HLA-DMA	0.0013756	-0.116085	0.00073954	-0.43794
MSSA_vs_Healthy	B_naive	SP110	0.00167307	-0.116039	0.0135581	-0.356815
MSSA_vs_Healthy	B_naive	ARPC1B	0.00174097	-0.154594	0.00690591	-0.834541
MSSA_vs_Healthy	B_naive	UBE2D2	0.00595436	-0.108628	0.00121037	-0.302168
MSSA_vs_Healthy	B_naive	TRAPPC1	0.00763247	-0.113491	0.000156074	-0.601793
MSSA_vs_Healthy	B_naive	SRP9	0.00839075	-0.112514	0.018419	-0.414805
MSSA_vs_Healthy	B_naive	PPP1CC	0.0136865	-0.103076	0.0121203	-0.423375
MSSA_vs_Healthy	B_naive	PCBP1	0.0200256	-0.134533	0.00323494	-0.428266
MSSA_vs_Healthy	B_naive	THRAP3	0.0303188	-0.111228	0.0125508	-0.293977
MSSA_vs_Healthy	B_naive	CD47	0.0344142	-0.120995	0.0107109	-0.423316
MSSA_vs_Healthy	B_naive	TAF10	0.048973	-0.102613	0.00057234	-0.637677
MSSA_vs_Healthy	CD14_Mono	AKNA	0	-0.26907	0.000109797	-0.525629
MSSA_vs_Healthy	CD14_Mono	ALDH1A1	0	-0.257245	2.35405e-05	-1.46419
MSSA_vs_Healthy	CD14_Mono	ALDH2	0	-0.395965	2.0458e-05	-0.569798
MSSA_vs_Healthy	CD14_Mono	ANKRD13D	0	-0.279906	5.14808e-05	-0.669896
MSSA_vs_Healthy	CD14_Mono	ARAP1	0	-0.257832	0.00392001	-0.367827
MSSA_vs_Healthy	CD14_Mono	ARID1A	0	-0.257453	0.00597371	-0.33417
MSSA_vs_Healthy	CD14_Mono	ARL4C	0	-0.675823	0.00875208	-1.59891
MSSA_vs_Healthy	CD14_Mono	ARPC3	0	0.214243	0.0160904	0.178328
MSSA_vs_Healthy	CD14_Mono	ARPC5L	0	0.258003	5.53227e-06	0.888664
MSSA_vs_Healthy	CD14_Mono	BCL2A1	0	0.560214	0.00294838	1.06935
MSSA_vs_Healthy	CD14_Mono	BLOC1S1	0	0.371445	0.003222	0.425342
MSSA_vs_Healthy	CD14_Mono	CALM1	0	0.347791	1.01687e-05	0.452657
MSSA_vs_Healthy	CD14_Mono	CCDC88B	0	-0.268123	0.000102295	-0.540537
MSSA_vs_Healthy	CD14_Mono	CD14	0	0.358556	0.0194254	0.423578
MSSA_vs_Healthy	CD14_Mono	CD300E	0	0.449772	6.40816e-06	0.939871
MSSA_vs_Healthy	CD14_Mono	CD4	0	-0.351911	0.000105178	-0.684804
MSSA_vs_Healthy	CD14_Mono	CD53	0	0.288229	0.000160532	0.532228
MSSA_vs_Healthy	CD14_Mono	CD63	0	0.968305	4.96114e-11	1.09983
MSSA_vs_Healthy	CD14_Mono	CD74	0	-0.397141	4.5454e-06	-1.01007
MSSA_vs_Healthy	CD14_Mono	CDKN2D	0	0.373255	0.00886874	0.632857
MSSA_vs_Healthy	CD14_Mono	CEBPD	0	-0.677063	0.000544084	-0.597825
MSSA_vs_Healthy	CD14_Mono	CELF2	0	-0.255249	0.00600237	-0.25522
MSSA_vs_Healthy	CD14_Mono	CFL1	0	0.319386	0.00641087	0.268953
MSSA_vs_Healthy	CD14_Mono	CFP	0	-0.29385	0.000377475	-0.352009
MSSA_vs_Healthy	CD14_Mono	CIITA	0	-0.226794	1.126e-05	-0.893578
MSSA_vs_Healthy	CD14_Mono	CLIC1	0	0.42116	0.0153232	0.258553
MSSA_vs_Healthy	CD14_Mono	CLU	0	0.886261	1.73852e-07	3.70804
MSSA_vs_Healthy	CD14_Mono	COTL1	0	-0.283701	0.00425737	-0.344738
MSSA_vs_Healthy	CD14_Mono	CSF3R	0	-0.498503	5.07298e-06	-0.590223
MSSA_vs_Healthy	CD14_Mono	CST3	0	-0.450018	3.53164e-06	-0.726986
MSSA_vs_Healthy	CD14_Mono	DBI	0	0.287833	0.000418607	0.428335
MSSA_vs_Healthy	CD14_Mono	DUSP6	0	0.993016	5.54781e-06	1.86804
MSSA_vs_Healthy	CD14_Mono	EEF1A1	0	-0.460247	0.000190089	-0.409641
MSSA_vs_Healthy	CD14_Mono	EEF2	0	-0.324751	0.000581695	-0.363103
MSSA_vs_Healthy	CD14_Mono	EFHD2	0	0.309009	2.2716e-07	0.380133
MSSA_vs_Healthy	CD14_Mono	EIF3E	0	-0.257718	6.45556e-06	-0.359696
MSSA_vs_Healthy	CD14_Mono	EIF3L	0	-0.307284	0.0128611	-0.363653
MSSA_vs_Healthy	CD14_Mono	ENTPD1	0	-0.278854	0.000106935	-0.622755
MSSA_vs_Healthy	CD14_Mono	FCGR1A	0	0.272239	8.36936e-07	1.26645
MSSA_vs_Healthy	CD14_Mono	FGD2	0	-0.238893	0.0348936	-0.540908
MSSA_vs_Healthy	CD14_Mono	FLI1	0	-0.214739	0.0137477	-0.380266
MSSA_vs_Healthy	CD14_Mono	GAPDH	0	0.489276	0.00674212	0.319824
MSSA_vs_Healthy	CD14_Mono	GIMAP4	0	-0.341508	0.00926758	-0.939707
MSSA_vs_Healthy	CD14_Mono	GMFG	0	0.295538	0.00740112	0.255151
MSSA_vs_Healthy	CD14_Mono	GSTO1	0	0.317468	3.03334e-06	0.341246
MSSA_vs_Healthy	CD14_Mono	HERPUD1	0	-0.412343	3.69566e-05	-0.673553
MSSA_vs_Healthy	CD14_Mono	HLA-DMB	0	-0.30759	0.000180092	-0.836501
MSSA_vs_Healthy	CD14_Mono	HLA-DRB1	0	-0.753063	0.00469084	-0.82027
MSSA_vs_Healthy	CD14_Mono	HSP90B1	0	-0.268969	0.00257986	-0.33658
MSSA_vs_Healthy	CD14_Mono	HSPA1A	0	-0.507558	1.73335e-06	-2.4199
MSSA_vs_Healthy	CD14_Mono	HSPA8	0	-0.286752	5.94033e-06	-0.563481
MSSA_vs_Healthy	CD14_Mono	ID1	0	0.626058	0.000272256	2.79555
MSSA_vs_Healthy	CD14_Mono	ID2	0	0.438292	0.00203697	1.05522
MSSA_vs_Healthy	CD14_Mono	IFITM3	0	0.562273	0.00521004	0.77803
MSSA_vs_Healthy	CD14_Mono	IL10RA	0	-0.458732	0.000709948	-0.571346
MSSA_vs_Healthy	CD14_Mono	INPP5D	0	-0.255509	0.00439898	-0.427963
MSSA_vs_Healthy	CD14_Mono	IRF5	0	-0.226643	8.18267e-06	-0.707384
MSSA_vs_Healthy	CD14_Mono	JUN	0	0.304377	0.0106511	0.811079
MSSA_vs_Healthy	CD14_Mono	JUNB	0	-0.620974	0.0411348	-0.624394
MSSA_vs_Healthy	CD14_Mono	KCNK6	0	-0.26532	3.84781e-05	-0.742172
MSSA_vs_Healthy	CD14_Mono	LDHA	0	0.379711	6.09446e-06	0.60193
MSSA_vs_Healthy	CD14_Mono	LGALS1	0	0.544502	2.53985e-06	0.640109
MSSA_vs_Healthy	CD14_Mono	LGALS3	0	0.292588	0.000305544	0.379431
MSSA_vs_Healthy	CD14_Mono	LMO4	0	-0.217784	0.000204461	-0.469063
MSSA_vs_Healthy	CD14_Mono	LPAR6	0	-0.299518	8.70803e-08	-1.35305
MSSA_vs_Healthy	CD14_Mono	LSP1	0	-0.48266	0.000181325	-0.57929
MSSA_vs_Healthy	CD14_Mono	LTA4H	0	0.353193	0.00105335	0.619757
MSSA_vs_Healthy	CD14_Mono	LUC7L3	0	-0.38707	0.000375035	-0.614557
MSSA_vs_Healthy	CD14_Mono	MAFB	0	0.753892	1.34362e-05	1.72816
MSSA_vs_Healthy	CD14_Mono	MAP3K8	0	0.498399	1.77431e-05	1.51087
MSSA_vs_Healthy	CD14_Mono	MARCO	0	0.379003	0.00799445	1.18517
MSSA_vs_Healthy	CD14_Mono	MAT2A	0	-0.246204	5.79557e-06	-0.787422
MSSA_vs_Healthy	CD14_Mono	MID1IP1	0	-0.23688	0.0129389	-0.56596
MSSA_vs_Healthy	CD14_Mono	MIDN	0	0.283867	0.00724495	0.772164
MSSA_vs_Healthy	CD14_Mono	MKNK2	0	-0.272555	0.00877712	-0.501821
MSSA_vs_Healthy	CD14_Mono	NAGK	0	-0.339528	0.00242047	-0.636646
MSSA_vs_Healthy	CD14_Mono	NAMPT	0	0.312463	0.0159599	1.20427
MSSA_vs_Healthy	CD14_Mono	NAP1L1	0	-0.269613	0.0147305	-0.242334
MSSA_vs_Healthy	CD14_Mono	NFATC2IP	0	-0.260885	6.51224e-07	-0.647889
MSSA_vs_Healthy	CD14_Mono	NLRP1	0	-0.221882	0.00189387	-0.341793
MSSA_vs_Healthy	CD14_Mono	NUP50	0	-0.221814	3.2407e-07	-0.719696
MSSA_vs_Healthy	CD14_Mono	PIM1	0	0.502807	8.19562e-07	1.81811
MSSA_vs_Healthy	CD14_Mono	PIM3	0	0.507866	0.00582278	1.1366
MSSA_vs_Healthy	CD14_Mono	PLAC8	0	0.745394	1.01572e-06	1.3359
MSSA_vs_Healthy	CD14_Mono	PLBD1	0	0.566081	5.83862e-07	0.962993
MSSA_vs_Healthy	CD14_Mono	PLIN2	0	0.383844	1.46171e-07	1.57554
MSSA_vs_Healthy	CD14_Mono	POMP	0	0.37391	0.000357535	0.421626
MSSA_vs_Healthy	CD14_Mono	PPBP	0	0.444778	0.00735765	1.95794
MSSA_vs_Healthy	CD14_Mono	PPP1R9B	0	-0.228497	0.0007332	-0.447088
MSSA_vs_Healthy	CD14_Mono	RBM6	0	-0.279661	3.82785e-06	-0.702025
MSSA_vs_Healthy	CD14_Mono	RGCC	0	0.428672	6.27873e-05	2.15527
MSSA_vs_Healthy	CD14_Mono	RHOB	0	-0.400301	0.0167723	-0.642553
MSSA_vs_Healthy	CD14_Mono	RIN3	0	-0.269705	0.00070339	-0.515991
MSSA_vs_Healthy	CD14_Mono	RNASE2	0	0.437656	7.86835e-08	1.6597
MSSA_vs_Healthy	CD14_Mono	RSRP1	0	-0.371917	0.00413908	-0.575016
MSSA_vs_Healthy	CD14_Mono	S100A12	0	0.652676	0.000505053	0.763074
MSSA_vs_Healthy	CD14_Mono	S100A8	0	1.05078	4.97241e-05	1.06078
MSSA_vs_Healthy	CD14_Mono	S100A9	0	0.970703	1.76483e-05	0.920903
MSSA_vs_Healthy	CD14_Mono	SERPINB1	0	0.321777	6.12032e-05	0.511508
MSSA_vs_Healthy	CD14_Mono	SERTAD1	0	0.404983	5.30474e-10	1.65972
MSSA_vs_Healthy	CD14_Mono	SGK1	0	0.433195	7.2047e-05	1.4234
MSSA_vs_Healthy	CD14_Mono	SH2B3	0	-0.303543	0.00410541	-0.634547
MSSA_vs_Healthy	CD14_Mono	SH3BGRL3	0	0.31144	6.08975e-05	0.373856
MSSA_vs_Healthy	CD14_Mono	SLC9A3R1	0	-0.25093	0.0107628	-0.599293
MSSA_vs_Healthy	CD14_Mono	SPN	0	-0.244696	3.45326e-05	-0.764027
MSSA_vs_Healthy	CD14_Mono	SULF2	0	-0.247688	0.0165794	-0.409968
MSSA_vs_Healthy	CD14_Mono	TALDO1	0	0.247471	0.00900974	0.266825
MSSA_vs_Healthy	CD14_Mono	TGFBI	0	-0.339699	0.00315534	-0.444738
MSSA_vs_Healthy	CD14_Mono	TMEM154	0	-0.280392	0.0010956	-0.635288
MSSA_vs_Healthy	CD14_Mono	TMEM167A	0	0.338172	0.000114718	0.713759
MSSA_vs_Healthy	CD14_Mono	TNFAIP2	0	-0.530147	6.25611e-07	-0.684136
MSSA_vs_Healthy	CD14_Mono	TNFRSF1B	0	-0.455495	0.00194084	-0.412616
MSSA_vs_Healthy	CD14_Mono	TPT1	0	-0.394537	0.00298724	-0.287204
MSSA_vs_Healthy	CD14_Mono	TRIM8	0	-0.277599	0.000578669	-0.40878
MSSA_vs_Healthy	CD14_Mono	TUBA1A	0	0.442112	0.00228458	0.517942
MSSA_vs_Healthy	CD14_Mono	TUBB4B	0	0.285982	1.88189e-07	0.710126
MSSA_vs_Healthy	CD14_Mono	UBE2J1	0	0.292529	7.32816e-08	1.02571
MSSA_vs_Healthy	CD14_Mono	UPP1	0	0.271792	0.0015139	0.699966
MSSA_vs_Healthy	CD14_Mono	VAMP5	0	0.467535	0.00217126	0.540444
MSSA_vs_Healthy	CD14_Mono	ZFP36L2	0	-0.947577	3.83551e-07	-1.1807
MSSA_vs_Healthy	CD14_Mono	ZNF385A	0	-0.248508	0.00185947	-0.36222
MSSA_vs_Healthy	CD14_Mono	PABPN1	4.54e-302	-0.231014	5.99619e-07	-0.411582
MSSA_vs_Healthy	CD14_Mono	NFKB2	1.11e-301	-0.232825	0.0163421	-0.575652
MSSA_vs_Healthy	CD14_Mono	TNRC18	1.24e-295	-0.198362	0.00284645	-0.42787
MSSA_vs_Healthy	CD14_Mono	RARA	4.06e-293	-0.231073	0.00273084	-0.505708
MSSA_vs_Healthy	CD14_Mono	CCR1	3.87e-290	0.293244	4.66744e-05	1.22063
MSSA_vs_Healthy	CD14_Mono	ARID3A	1.65e-284	-0.213766	0.021789	-0.298788
MSSA_vs_Healthy	CD14_Mono	GADD45B	2.38e-281	0.267212	0.000928664	0.596733
MSSA_vs_Healthy	CD14_Mono	SLC24A4	6.53e-280	-0.217367	0.0022812	-0.568474
MSSA_vs_Healthy	CD14_Mono	BTG1	2.54e-279	-0.305441	0.00361379	-0.375101
MSSA_vs_Healthy	CD14_Mono	SORL1	8.46e-277	-0.241508	0.00398724	-0.348005
MSSA_vs_Healthy	CD14_Mono	ARID1B	1.74e-276	-0.221198	0.00110077	-0.398798
MSSA_vs_Healthy	CD14_Mono	MAP1LC3B	7.05e-275	0.256528	1.18097e-08	0.63738
MSSA_vs_Healthy	CD14_Mono	NOTCH2	3.64e-271	-0.21316	0.0280671	-0.27477
MSSA_vs_Healthy	CD14_Mono	FBL	1.09e-270	-0.190496	0.000108926	-0.482889
MSSA_vs_Healthy	CD14_Mono	TPM3	3.05e-270	0.257172	1.14767e-05	0.566263
MSSA_vs_Healthy	CD14_Mono	CD300LF	1.22e-266	-0.202574	3.69848e-05	-0.51436
MSSA_vs_Healthy	CD14_Mono	IFNGR2	1.15e-265	0.262258	6.41516e-06	0.462638
MSSA_vs_Healthy	CD14_Mono	FGR	1.03e-264	-0.221228	0.0357035	-0.228059
MSSA_vs_Healthy	CD14_Mono	MGAT1	1.18e-259	-0.21759	0.00545534	-0.303671
MSSA_vs_Healthy	CD14_Mono	GNG5	4.57e-258	0.235632	0.00397172	0.276003
MSSA_vs_Healthy	CD14_Mono	PRPF8	4.11e-252	-0.190346	0.00569659	-0.305942
MSSA_vs_Healthy	CD14_Mono	PABPC4	3.25e-250	-0.206591	0.00180856	-0.31379
MSSA_vs_Healthy	CD14_Mono	STK11	3.23e-248	-0.182047	0.000671818	-0.403572
MSSA_vs_Healthy	CD14_Mono	GRK2	2.66e-247	-0.230004	0.000726583	-0.359207
MSSA_vs_Healthy	CD14_Mono	ARHGAP45	1.41e-246	-0.218079	0.0028178	-0.282179
MSSA_vs_Healthy	CD14_Mono	IFITM2	2.4e-246	0.32352	0.00182467	0.495673
MSSA_vs_Healthy	CD14_Mono	PRAM1	9.8e-245	-0.210103	0.000200125	-0.298083
MSSA_vs_Healthy	CD14_Mono	STAT2	2.27e-243	-0.205242	0.000226688	-0.390407
MSSA_vs_Healthy	CD14_Mono	RBBP4	2.34e-243	-0.193225	0.02722	-0.266432
MSSA_vs_Healthy	CD14_Mono	PLEKHO1	4.24e-243	-0.227268	4.01879e-05	-0.440533
MSSA_vs_Healthy	CD14_Mono	SPG21	3.57e-241	-0.198852	0.00755195	-0.279441
MSSA_vs_Healthy	CD14_Mono	MBP	3.94e-241	-0.210961	0.0012613	-0.428863
MSSA_vs_Healthy	CD14_Mono	DGKZ	4.73e-240	-0.204381	0.00488697	-0.301223
MSSA_vs_Healthy	CD14_Mono	GIT2	2.34e-238	-0.184418	0.00366843	-0.312592
MSSA_vs_Healthy	CD14_Mono	TSC22D4	1.35e-235	-0.189181	1.80002e-05	-0.46242
MSSA_vs_Healthy	CD14_Mono	RACK1	2.85e-234	-0.170046	0.0164817	-0.225021
MSSA_vs_Healthy	CD14_Mono	CTSA	3.62e-232	0.251129	2.33402e-06	0.61306
MSSA_vs_Healthy	CD14_Mono	ATP6V0B	1.19e-231	0.217589	0.00759917	0.210154
MSSA_vs_Healthy	CD14_Mono	ARHGDIB	2.55e-231	0.199316	0.0252551	0.233477
MSSA_vs_Healthy	CD14_Mono	TRAF3IP3	3.48e-231	-0.211302	0.000139934	-0.59925
MSSA_vs_Healthy	CD14_Mono	BACH1	1.61e-229	0.300755	5.30419e-07	1.03199
MSSA_vs_Healthy	CD14_Mono	MARK2	1.14e-227	-0.175458	0.00140819	-0.308367
MSSA_vs_Healthy	CD14_Mono	CEBPA	1.08e-224	-0.190556	0.000293499	-0.56459
MSSA_vs_Healthy	CD14_Mono	DAPP1	2.68e-224	-0.193879	0.0254682	-0.466601
MSSA_vs_Healthy	CD14_Mono	KANSL1	1.01e-223	-0.181687	0.016952	-0.247662
MSSA_vs_Healthy	CD14_Mono	TTC3	1.44e-221	-0.193499	0.00652177	-0.324751
MSSA_vs_Healthy	CD14_Mono	SPNS1	5.55e-220	-0.172154	7.34349e-06	-0.489605
MSSA_vs_Healthy	CD14_Mono	ARHGAP4	1.08e-219	-0.202702	0.00442229	-0.347677
MSSA_vs_Healthy	CD14_Mono	GSTP1	1.4e-218	-0.192227	0.000391764	-0.409165
MSSA_vs_Healthy	CD14_Mono	SIPA1	1.53e-217	-0.186137	0.000364874	-0.360275
MSSA_vs_Healthy	CD14_Mono	PNRC1	5.18e-217	-0.234315	0.0173971	-0.270616
MSSA_vs_Healthy	CD14_Mono	RNF7	1.05e-209	0.229888	9.93304e-09	0.42398
MSSA_vs_Healthy	CD14_Mono	PSMA7	1.11e-207	0.217196	4.74026e-05	0.350451
MSSA_vs_Healthy	CD14_Mono	RASSF4	4.92e-205	-0.193426	0.000382848	-0.325093
MSSA_vs_Healthy	CD14_Mono	PLK3	2.83e-200	0.190996	0.0124859	1.08275
MSSA_vs_Healthy	CD14_Mono	TGFB1	4.2e-199	-0.193804	0.00427383	-0.337285
MSSA_vs_Healthy	CD14_Mono	AMPD2	4.51e-199	-0.177928	0.017406	-0.404894
MSSA_vs_Healthy	CD14_Mono	ABTB1	8.87e-199	-0.185279	0.0170103	-0.388862
MSSA_vs_Healthy	CD14_Mono	SEMA4D	7.9e-198	-0.163484	8.89646e-06	-0.504454
MSSA_vs_Healthy	CD14_Mono	TSEN34	5.99e-197	-0.166317	0.00344889	-0.378229
MSSA_vs_Healthy	CD14_Mono	IKZF1	1.1e-196	-0.190528	0.0013116	-0.287062
MSSA_vs_Healthy	CD14_Mono	NUDT3	1.56e-196	-0.171319	0.0268899	-0.281069
MSSA_vs_Healthy	CD14_Mono	MAZ	2.69e-195	-0.175878	0.000958366	-0.400661
MSSA_vs_Healthy	CD14_Mono	ZBTB7B	6.42e-194	-0.160612	0.000132475	-0.404129
MSSA_vs_Healthy	CD14_Mono	ARF6	2.48e-193	0.24378	5.12356e-06	0.604566
MSSA_vs_Healthy	CD14_Mono	KCNAB2	5.87e-191	-0.170155	0.0238215	-0.247819
MSSA_vs_Healthy	CD14_Mono	AGFG1	4.48e-188	0.291399	6.91074e-06	1.15438
MSSA_vs_Healthy	CD14_Mono	UBA52	1.61e-187	-0.122546	0.00160895	-0.204011
MSSA_vs_Healthy	CD14_Mono	TNRC6B	1.06e-186	-0.19229	0.0322315	-0.289365
MSSA_vs_Healthy	CD14_Mono	ACTG1	5.81e-186	0.190901	0.00024248	0.250069
MSSA_vs_Healthy	CD14_Mono	CHMP2A	1.07e-185	0.220462	0.0176643	0.309527
MSSA_vs_Healthy	CD14_Mono	PRKCSH	1.47e-184	-0.164701	0.0019891	-0.299294
MSSA_vs_Healthy	CD14_Mono	ATF6B	3.06e-184	-0.157911	0.00118127	-0.288261
MSSA_vs_Healthy	CD14_Mono	OGFR	8.17e-183	-0.165013	1.66219e-07	-0.37115
MSSA_vs_Healthy	CD14_Mono	ATM	1.13e-181	-0.176736	0.00658734	-0.42456
MSSA_vs_Healthy	CD14_Mono	CTSD	3.92e-181	0.304743	0.000218133	0.631513
MSSA_vs_Healthy	CD14_Mono	LCP1	1.44e-179	0.19355	2.70621e-05	0.468243
MSSA_vs_Healthy	CD14_Mono	ARHGAP9	5.68e-179	-0.165435	0.00243906	-0.322061
MSSA_vs_Healthy	CD14_Mono	INPPL1	2.12e-177	-0.1616	0.0073877	-0.276756
MSSA_vs_Healthy	CD14_Mono	ARHGAP27	2.93e-175	-0.158252	0.00307708	-0.370374
MSSA_vs_Healthy	CD14_Mono	ZRANB2	1.63e-173	-0.157524	0.0242419	-0.305677
MSSA_vs_Healthy	CD14_Mono	DEDD2	3.74e-170	-0.150187	0.00885198	-0.433869
MSSA_vs_Healthy	CD14_Mono	VIM	1.3e-169	0.307864	2.29218e-05	0.686651
MSSA_vs_Healthy	CD14_Mono	SRSF6	2.45e-165	-0.159335	0.0135709	-0.212504
MSSA_vs_Healthy	CD14_Mono	SPINT2	1.25e-164	-0.150195	0.0208104	-0.347419
MSSA_vs_Healthy	CD14_Mono	TMEM259	1.13e-161	-0.150942	0.000743359	-0.39024
MSSA_vs_Healthy	CD14_Mono	ATG16L2	5.36e-161	-0.165545	0.0018581	-0.340469
MSSA_vs_Healthy	CD14_Mono	BHLHE40	7.14e-161	0.183842	0.00405561	1.10607
MSSA_vs_Healthy	CD14_Mono	IRF8	2.74e-157	-0.159175	0.0134255	-0.285826
MSSA_vs_Healthy	CD14_Mono	MGST3	3.48e-157	0.202635	0.00441048	0.472049
MSSA_vs_Healthy	CD14_Mono	TPM4	1.35e-154	0.250462	2.37121e-05	0.840603
MSSA_vs_Healthy	CD14_Mono	EAF1	4.41e-154	0.160514	0.000174982	1.16678
MSSA_vs_Healthy	CD14_Mono	UBALD2	1.2e-153	0.188597	0.00655174	0.690253
MSSA_vs_Healthy	CD14_Mono	SET	1.73e-153	-0.18735	0.0140895	-0.194261
MSSA_vs_Healthy	CD14_Mono	GLUL	1.04e-152	0.254988	0.000129612	0.504188
MSSA_vs_Healthy	CD14_Mono	MAP3K11	1.37e-152	-0.153302	0.0234186	-0.214144
MSSA_vs_Healthy	CD14_Mono	ACSL1	3.76e-152	0.221287	0.000399023	0.960456
MSSA_vs_Healthy	CD14_Mono	DNASE2	6.72e-152	0.171259	1.89694e-06	0.825066
MSSA_vs_Healthy	CD14_Mono	TIMP1	2.04e-150	0.233774	0.00358506	0.441183
MSSA_vs_Healthy	CD14_Mono	HLA-DQB1	5.62e-149	-0.195565	0.00404011	-1.05994
MSSA_vs_Healthy	CD14_Mono	AP1S2	3.24e-148	-0.185444	0.0134937	-0.485988
MSSA_vs_Healthy	CD14_Mono	HACD4	3.79e-147	-0.153472	0.00720917	-0.361115
MSSA_vs_Healthy	CD14_Mono	RNF114	5.13e-146	-0.146891	0.0194705	-0.294572
MSSA_vs_Healthy	CD14_Mono	FKBP1A	1.03e-145	-0.164188	0.0140081	-0.345125
MSSA_vs_Healthy	CD14_Mono	ZBTB43	6.39e-145	0.171783	0.000582106	1.36563
MSSA_vs_Healthy	CD14_Mono	RRAS	1.71e-144	0.195017	0.00242417	0.52899
MSSA_vs_Healthy	CD14_Mono	S100A10	1.53e-143	0.179296	0.00124049	0.395081
MSSA_vs_Healthy	CD14_Mono	ARHGEF1	9.49e-143	-0.156786	0.00295173	-0.222627
MSSA_vs_Healthy	CD14_Mono	UBE2L3	2.51e-142	0.187515	7.04014e-07	0.397644
MSSA_vs_Healthy	CD14_Mono	EMC10	4.08e-139	-0.138993	0.007542	-0.166907
MSSA_vs_Healthy	CD14_Mono	CMTM3	6.71e-139	-0.147244	0.0110565	-0.334494
MSSA_vs_Healthy	CD14_Mono	PLAUR	2.2e-138	0.143425	0.0206042	0.593705
MSSA_vs_Healthy	CD14_Mono	CACUL1	6.02e-138	-0.138825	0.0110455	-0.249301
MSSA_vs_Healthy	CD14_Mono	ACTR3	1.71e-137	0.200083	0.000753291	0.559875
MSSA_vs_Healthy	CD14_Mono	BNIP2	2.21e-135	0.19414	6.02663e-06	0.567694
MSSA_vs_Healthy	CD14_Mono	HNRNPDL	1.66e-133	0.1943	0.0219162	0.142828
MSSA_vs_Healthy	CD14_Mono	SMARCD3	5.63e-130	-0.140418	0.00249742	-0.403037
MSSA_vs_Healthy	CD14_Mono	KLF10	2.11e-128	0.198841	0.0185257	0.517968
MSSA_vs_Healthy	CD14_Mono	SNRNP70	4.03e-128	-0.142564	0.0056281	-0.207592
MSSA_vs_Healthy	CD14_Mono	HSP90AB1	2.92e-127	-0.159996	0.00176455	-0.274034
MSSA_vs_Healthy	CD14_Mono	ZNF706	1e-126	-0.152927	0.0199017	-0.31936
MSSA_vs_Healthy	CD14_Mono	GPBAR1	6.29e-125	-0.137476	0.00107994	-0.655689
MSSA_vs_Healthy	CD14_Mono	ANAPC5	8.36e-124	-0.133676	2.62003e-05	-0.29094
MSSA_vs_Healthy	CD14_Mono	PHF20	1.33e-123	-0.133506	0.00168881	-0.307924
MSSA_vs_Healthy	CD14_Mono	TRIOBP	1.84e-121	-0.135611	0.00615431	-0.202563
MSSA_vs_Healthy	CD14_Mono	CHCHD10	2.08e-120	-0.112978	1.25644e-08	-1.03011
MSSA_vs_Healthy	CD14_Mono	CDK5RAP3	1.18e-118	-0.127208	0.00560011	-0.334801
MSSA_vs_Healthy	CD14_Mono	SLC3A2	8.88e-118	0.189696	0.00781137	0.297129
MSSA_vs_Healthy	CD14_Mono	HLA-F	1.51e-116	-0.149846	0.0161838	-0.373995
MSSA_vs_Healthy	CD14_Mono	EMP3	5.32e-116	0.156967	0.00415968	0.200877
MSSA_vs_Healthy	CD14_Mono	COPS9	8.65e-115	0.174217	0.0273556	0.253477
MSSA_vs_Healthy	CD14_Mono	TRABD	6.3e-113	-0.143475	0.0201973	-0.334471
MSSA_vs_Healthy	CD14_Mono	VPS51	1.08e-112	-0.118816	0.000606846	-0.446034
MSSA_vs_Healthy	CD14_Mono	SPSB3	2.44e-112	-0.120011	0.000454769	-0.530353
MSSA_vs_Healthy	CD14_Mono	MPST	1.45e-111	-0.123082	0.0199103	-0.255619
MSSA_vs_Healthy	CD14_Mono	NECAP2	2.76e-111	-0.124265	0.0386499	-0.277067
MSSA_vs_Healthy	CD14_Mono	PFKFB3	1.18e-109	0.127787	0.00956014	1.24473
MSSA_vs_Healthy	CD14_Mono	RBP7	3.48e-109	-0.146798	1.56321e-08	-0.974724
MSSA_vs_Healthy	CD14_Mono	TLE3	9.55e-109	0.163036	0.00174082	0.849327
MSSA_vs_Healthy	CD14_Mono	CAMK1	2.94e-107	-0.121287	0.00895877	-0.41628
MSSA_vs_Healthy	CD14_Mono	DSE	1.79e-104	0.162303	1.44997e-07	1.10134
MSSA_vs_Healthy	CD14_Mono	RSL1D1	4.26e-104	-0.140506	0.00294882	-0.239198
MSSA_vs_Healthy	CD14_Mono	CALM3	2.71e-103	0.16839	0.000360282	0.313921
MSSA_vs_Healthy	CD14_Mono	ARRDC1	6.23e-102	-0.119339	0.003752	-0.430641
MSSA_vs_Healthy	CD14_Mono	ZNF467	1.13e-100	-0.128534	0.00304061	-0.295139
MSSA_vs_Healthy	CD14_Mono	DDT	2.52e-100	-0.133962	0.00450464	-0.301592
MSSA_vs_Healthy	CD14_Mono	TMEM50A	6.58e-100	0.159901	0.000967257	0.282434
MSSA_vs_Healthy	CD14_Mono	RNF166	5.25e-99	-0.129222	0.022085	-0.261458
MSSA_vs_Healthy	CD14_Mono	PNISR	4.77e-98	-0.139774	0.00732807	-0.138053
MSSA_vs_Healthy	CD14_Mono	IDI1	2.09e-97	0.136215	7.46591e-05	0.696083
MSSA_vs_Healthy	CD14_Mono	SERPINA1	3.23e-96	0.172513	0.007153	0.231102
MSSA_vs_Healthy	CD14_Mono	AP2M1	4.62e-96	-0.126996	0.02217	-0.141147
MSSA_vs_Healthy	CD14_Mono	SLC2A6	2.06e-89	-0.116343	0.0102815	-0.416992
MSSA_vs_Healthy	CD14_Mono	FAM107B	4.02e-88	0.149323	7.9669e-05	0.752584
MSSA_vs_Healthy	CD14_Mono	PPIF	1.3e-87	0.142743	0.0301442	0.628811
MSSA_vs_Healthy	CD14_Mono	NUP214	9.02e-87	0.156744	0.00468364	0.243106
MSSA_vs_Healthy	CD14_Mono	EIF3M	2.03e-86	-0.122002	0.00507777	-0.239861
MSSA_vs_Healthy	CD14_Mono	EIF4EBP1	4.66e-86	-0.103876	0.000415999	-0.453176
MSSA_vs_Healthy	CD14_Mono	VAPA	7.85e-86	0.158318	1.33692e-05	0.447436
MSSA_vs_Healthy	CD14_Mono	OCIAD1	1.19e-83	-0.108841	0.0150305	-0.268797
MSSA_vs_Healthy	CD14_Mono	ENO1	1.43e-83	0.145428	6.88626e-06	0.406136
MSSA_vs_Healthy	CD14_Mono	ST13	5.78e-82	-0.117897	0.0241093	-0.212317
MSSA_vs_Healthy	CD14_Mono	ITM2B	4.82e-81	-0.113813	0.00207223	-0.252368
MSSA_vs_Healthy	CD14_Mono	CCNL1	1.84e-80	0.119311	0.034177	0.450419
MSSA_vs_Healthy	CD14_Mono	NAPRT	1.87e-80	-0.105981	0.0184002	-0.384634
MSSA_vs_Healthy	CD14_Mono	GPBP1	2.1e-80	-0.105207	0.00732276	-0.167526
MSSA_vs_Healthy	CD14_Mono	ETFB	2.46e-80	0.143223	0.00390599	0.378054
MSSA_vs_Healthy	CD14_Mono	LTB4R	2.07e-79	-0.106548	0.0102211	-0.220688
MSSA_vs_Healthy	CD14_Mono	AKIRIN2	1.16e-75	0.137727	1.18502e-08	0.750467
MSSA_vs_Healthy	CD14_Mono	SERPINB6	2.57e-75	-0.10964	0.0195016	-0.211332
MSSA_vs_Healthy	CD14_Mono	BCL6	4.54e-73	0.14993	0.000728206	0.910365
MSSA_vs_Healthy	CD14_Mono	SLC25A5	5.98e-71	-0.110388	0.00169094	-0.385412
MSSA_vs_Healthy	CD14_Mono	TAF1D	1.06e-70	-0.101909	0.00807749	-0.193728
MSSA_vs_Healthy	CD14_Mono	EIF4A2	1.61e-70	-0.101597	0.00106966	-0.259456
MSSA_vs_Healthy	CD14_Mono	IGSF6	3.71e-69	0.164495	0.018752	0.519072
MSSA_vs_Healthy	CD14_Mono	CD68	7.29e-69	-0.112616	0.0320476	-0.185614
MSSA_vs_Healthy	CD14_Mono	NPM1	1.71e-67	-0.101409	3.4974e-05	-0.344927
MSSA_vs_Healthy	CD14_Mono	NFIL3	3.8e-65	0.102331	0.00978466	1.2379
MSSA_vs_Healthy	CD14_Mono	PGK1	7.7e-64	0.118332	0.00380331	0.250596
MSSA_vs_Healthy	CD14_Mono	CIRBP	9.03e-64	-0.103017	0.00148986	-0.358357
MSSA_vs_Healthy	CD14_Mono	IQGAP1	9.57e-63	0.152025	0.000388309	0.514729
MSSA_vs_Healthy	CD14_Mono	VDAC2	2.16e-62	0.132009	0.00107515	0.25597
MSSA_vs_Healthy	CD14_Mono	SH3BGRL	3.29e-59	0.124146	0.00062489	0.288219
MSSA_vs_Healthy	CD14_Mono	RBM39	1.51e-54	0.121825	0.00903023	0.341474
MSSA_vs_Healthy	CD14_Mono	ETF1	9.92e-52	0.108208	3.9536e-05	0.818873
MSSA_vs_Healthy	CD14_Mono	ADGRE2	1.23e-51	0.134175	3.3685e-05	0.734605
MSSA_vs_Healthy	CD14_Mono	ARPC5	2.74e-51	0.116696	0.00176866	0.424782
MSSA_vs_Healthy	CD14_Mono	CALR	4.36e-50	-0.106281	0.0343935	-0.186804
MSSA_vs_Healthy	CD14_Mono	ZDHHC20	1.56e-47	0.133944	8.77796e-07	0.920753
MSSA_vs_Healthy	CD14_Mono	HCST	5.51e-47	0.160922	0.0398529	-0.328332
MSSA_vs_Healthy	CD14_Mono	RAB2A	2.88e-44	0.108587	3.5783e-06	0.445344
MSSA_vs_Healthy	CD14_Mono	SLC38A2	6.28e-44	0.107115	0.00244174	0.451972
MSSA_vs_Healthy	CD14_Mono	HRH2	1e-42	0.116349	0.000138722	0.599386
MSSA_vs_Healthy	CD14_Mono	PLIN3	3.51e-39	0.104809	3.96546e-09	0.587464
MSSA_vs_Healthy	CD14_Mono	SH3GLB1	1.42e-38	0.116902	1.33162e-06	0.576811
MSSA_vs_Healthy	CD14_Mono	METTL9	7.22e-33	0.120288	2.81247e-05	0.40406
MSSA_vs_Healthy	CD14_Mono	STK17B	1.15e-28	0.11126	0.001004	0.527641
MSSA_vs_Healthy	CD14_Mono	PGAM1	5.27e-27	0.105416	0.00256089	0.33509
MSSA_vs_Healthy	CD14_Mono	FPR1	2.44e-26	0.106904	0.00685574	0.511652
MSSA_vs_Healthy	CD14_Mono	CD99	9.3e-23	0.108356	5.09847e-05	0.408282
MSSA_vs_Healthy	CD14_Mono	HLA-DQA1	6.16e-21	-0.21031	0.000130395	-1.69387
MSSA_vs_Healthy	CD14_Mono	AHR	5.84e-17	0.150023	0.000202087	1.01799
MSSA_vs_Healthy	CD14_Mono	CTSB	2.03e-06	0.113249	5.29787e-05	0.498408
MSSA_vs_Healthy	CD14_Mono	STAB1	0.0130163	0.113039	0.0104909	0.515422
MSSA_vs_Healthy	CD16_Mono	CD63	0	1.3141	1.74215e-11	1.72643
MSSA_vs_Healthy	CD16_Mono	IFITM3	0	0.867131	0.00477084	0.788941
MSSA_vs_Healthy	CD16_Mono	PIM3	2.72895e-273	0.640694	0.00170795	1.27797
MSSA_vs_Healthy	CD16_Mono	PIM1	4.1045e-260	0.521693	1.99895e-08	2.37388
MSSA_vs_Healthy	CD16_Mono	EEF1A1	7.59187e-253	-0.315447	0.00131397	-0.361221
MSSA_vs_Healthy	CD16_Mono	MAP3K8	4.44639e-246	0.689438	3.23171e-06	1.27431
MSSA_vs_Healthy	CD16_Mono	NAP1L1	4.67119e-246	-0.521067	0.00404249	-0.412265
MSSA_vs_Healthy	CD16_Mono	PPP1R15A	2.36717e-221	0.563702	0.000289735	1.20962
MSSA_vs_Healthy	CD16_Mono	HSPA1A	1.30562e-214	-0.624473	0.000101578	-1.5857
MSSA_vs_Healthy	CD16_Mono	NAMPT	8.97469e-169	0.510733	0.000625425	0.915121
MSSA_vs_Healthy	CD16_Mono	FOS	1.88132e-156	0.340322	0.013609	0.781474
MSSA_vs_Healthy	CD16_Mono	FOSB	1.64454e-155	0.465396	0.00162011	1.40384
MSSA_vs_Healthy	CD16_Mono	IFITM2	7.33865e-151	0.464187	0.00988427	0.541254
MSSA_vs_Healthy	CD16_Mono	LSP1	1.27375e-150	-0.448961	6.06392e-06	-0.630536
MSSA_vs_Healthy	CD16_Mono	GIMAP7	1.55791e-148	-0.365321	0.00264821	-1.10826
MSSA_vs_Healthy	CD16_Mono	JUN	4.06109e-148	0.492243	0.000338702	1.47396
MSSA_vs_Healthy	CD16_Mono	HSPA8	2.05924e-147	-0.425359	9.26519e-06	-0.728785
MSSA_vs_Healthy	CD16_Mono	ABI3	3.43412e-142	-0.411407	7.57447e-08	-0.797586
MSSA_vs_Healthy	CD16_Mono	CEBPD	4.88388e-140	-0.515417	0.0280299	-0.644847
MSSA_vs_Healthy	CD16_Mono	ZNF217	9.82672e-131	-0.298439	0.0134347	-0.789022
MSSA_vs_Healthy	CD16_Mono	LUC7L3	1.48666e-130	-0.342577	0.0118316	-0.495149
MSSA_vs_Healthy	CD16_Mono	TUBB4B	1.26491e-127	0.442882	0.000184381	0.779744
MSSA_vs_Healthy	CD16_Mono	PPBP	1.62976e-123	0.797717	0.00101061	2.85733
MSSA_vs_Healthy	CD16_Mono	ARL4A	2.12779e-120	0.464939	1.75541e-06	1.29843
MSSA_vs_Healthy	CD16_Mono	CD83	3.74308e-119	0.401254	0.0324201	1.04294
MSSA_vs_Healthy	CD16_Mono	WSB1	9.83619e-119	-0.431933	0.0180838	-0.444665
MSSA_vs_Healthy	CD16_Mono	TNFRSF1B	4.90882e-117	-0.348958	0.0108683	-0.273978
MSSA_vs_Healthy	CD16_Mono	CEBPA	7.18894e-111	-0.342395	9.96683e-07	-1.12016
MSSA_vs_Healthy	CD16_Mono	COTL1	4.44889e-110	-0.241663	7.62482e-05	-0.518194
MSSA_vs_Healthy	CD16_Mono	LPAR6	4.85377e-108	-0.283143	0.000813784	-0.877505
MSSA_vs_Healthy	CD16_Mono	MAFB	3.42353e-106	0.442882	3.11521e-05	0.730028
MSSA_vs_Healthy	CD16_Mono	SRSF5	5.33254e-103	0.365771	0.000371689	0.467745
MSSA_vs_Healthy	CD16_Mono	RASGEF1B	8.45871e-103	0.378692	1.96087e-06	1.62705
MSSA_vs_Healthy	CD16_Mono	LGALS3	9.96468e-103	0.435979	0.00285113	0.423605
MSSA_vs_Healthy	CD16_Mono	RHOB	3.76928e-101	-0.51789	0.0271927	-0.517945
MSSA_vs_Healthy	CD16_Mono	DDIT3	1.17707e-100	0.311066	0.00199111	1.21007
MSSA_vs_Healthy	CD16_Mono	SGK1	2.50894e-96	0.362707	4.53341e-06	1.97291
MSSA_vs_Healthy	CD16_Mono	PTPN6	3.68521e-96	-0.33963	2.79221e-05	-0.528685
MSSA_vs_Healthy	CD16_Mono	RSRP1	4.29441e-96	-0.343004	0.00849498	-0.477493
MSSA_vs_Healthy	CD16_Mono	TNFRSF1A	1.28161e-94	-0.250294	2.06076e-06	-0.772879
MSSA_vs_Healthy	CD16_Mono	PLK3	1.41881e-94	0.307271	0.00533614	1.07734
MSSA_vs_Healthy	CD16_Mono	SRGN	5.03315e-93	0.312572	0.0373128	0.260021
MSSA_vs_Healthy	CD16_Mono	FGD2	4.07651e-92	-0.341714	0.0180612	-0.478858
MSSA_vs_Healthy	CD16_Mono	ZFP36L2	3.59135e-91	-0.358335	0.00239615	-0.524468
MSSA_vs_Healthy	CD16_Mono	EFHD2	1.38037e-90	0.303493	0.0124468	0.24453
MSSA_vs_Healthy	CD16_Mono	BLVRB	1.82087e-89	0.453081	0.00238699	0.587744
MSSA_vs_Healthy	CD16_Mono	NEURL1	2.12168e-82	-0.271278	3.15503e-08	-0.952527
MSSA_vs_Healthy	CD16_Mono	KLF6	6.16744e-81	0.366934	0.00211339	0.631991
MSSA_vs_Healthy	CD16_Mono	C1orf56	1.70197e-76	-0.361681	0.00529203	-0.845166
MSSA_vs_Healthy	CD16_Mono	FCGRT	2.15404e-75	0.317461	0.0236039	0.323484
MSSA_vs_Healthy	CD16_Mono	GLUL	5.6329e-75	0.392468	0.000762393	0.599357
MSSA_vs_Healthy	CD16_Mono	BTG1	2.10573e-74	-0.312226	2.12883e-05	-0.533123
MSSA_vs_Healthy	CD16_Mono	LMO4	1.47599e-71	-0.234759	0.000582177	-0.544185
MSSA_vs_Healthy	CD16_Mono	FLI1	1.01634e-70	-0.216447	0.00330057	-0.475075
MSSA_vs_Healthy	CD16_Mono	GRN	1.75175e-69	0.375611	0.0303139	0.453984
MSSA_vs_Healthy	CD16_Mono	KLF4	6.67093e-68	0.380362	0.00849065	0.66189
MSSA_vs_Healthy	CD16_Mono	SH2D3C	1.2635e-67	-0.241388	0.000138666	-0.699305
MSSA_vs_Healthy	CD16_Mono	C1QA	1.46051e-66	1.41868	0.00276019	1.36155
MSSA_vs_Healthy	CD16_Mono	CALM1	1.20396e-65	0.269779	0.000528445	0.326642
MSSA_vs_Healthy	CD16_Mono	CCNL1	1.60455e-62	0.287228	0.000121662	0.797685
MSSA_vs_Healthy	CD16_Mono	MIDN	4.3186e-61	0.301095	0.000872509	0.501973
MSSA_vs_Healthy	CD16_Mono	TRAF3IP3	9.40253e-61	-0.244354	6.49827e-07	-0.709781
MSSA_vs_Healthy	CD16_Mono	MAP1LC3B	1.31825e-60	0.278149	5.43028e-06	0.543082
MSSA_vs_Healthy	CD16_Mono	NAGK	1.72995e-59	-0.237696	0.0104939	-0.436945
MSSA_vs_Healthy	CD16_Mono	ERICH1	2.10386e-59	-0.23784	0.00652622	-0.344439
MSSA_vs_Healthy	CD16_Mono	MRPS5	3.98037e-59	-0.197351	0.00975461	-0.439646
MSSA_vs_Healthy	CD16_Mono	SOD1	1.79409e-58	-0.281001	2.22019e-07	-0.650314
MSSA_vs_Healthy	CD16_Mono	NFATC2IP	2.80437e-58	-0.197852	0.00059185	-0.577302
MSSA_vs_Healthy	CD16_Mono	CHST2	4.1479e-58	-0.275024	0.000582473	-0.82112
MSSA_vs_Healthy	CD16_Mono	KDM5A	7.20874e-58	-0.205318	0.0299546	-0.359447
MSSA_vs_Healthy	CD16_Mono	PPM1F	2.91705e-57	-0.217682	0.00943913	-0.38859
MSSA_vs_Healthy	CD16_Mono	SBDS	4.04519e-57	0.227502	1.89352e-05	1.05419
MSSA_vs_Healthy	CD16_Mono	RARA	7.75895e-57	-0.223455	4.17353e-07	-0.613661
MSSA_vs_Healthy	CD16_Mono	GADD45B	1.94446e-56	0.337332	0.00775593	0.569484
MSSA_vs_Healthy	CD16_Mono	ZNF706	3.49005e-55	-0.246869	0.000642362	-0.33777
MSSA_vs_Healthy	CD16_Mono	ARHGEF1	5.20498e-55	-0.242927	1.26991e-06	-0.515162
MSSA_vs_Healthy	CD16_Mono	DUSP6	2.6479e-54	0.391168	0.00305906	1.19428
MSSA_vs_Healthy	CD16_Mono	PLIN2	5.25355e-54	0.32272	6.13348e-05	0.853687
MSSA_vs_Healthy	CD16_Mono	ARF6	3.03057e-53	0.271706	0.000363797	0.431501
MSSA_vs_Healthy	CD16_Mono	CDH23	5.76331e-52	-0.216669	8.99093e-08	-0.791656
MSSA_vs_Healthy	CD16_Mono	NAPRT	7.87429e-52	-0.210358	3.98191e-06	-0.503153
MSSA_vs_Healthy	CD16_Mono	SPG11	1.14898e-51	-0.199876	0.0203642	-0.420592
MSSA_vs_Healthy	CD16_Mono	TNFRSF8	2.55051e-50	-0.186167	0.00370137	-0.683209
MSSA_vs_Healthy	CD16_Mono	CORO1A	2.81484e-50	-0.189857	2.13406e-09	-0.502152
MSSA_vs_Healthy	CD16_Mono	ZNF703	5.83639e-50	-0.217346	0.00418146	-0.605814
MSSA_vs_Healthy	CD16_Mono	OAS1	2.52676e-49	-0.26647	0.0015017	-0.62562
MSSA_vs_Healthy	CD16_Mono	BTK	1.13479e-48	-0.201168	0.00147166	-0.307023
MSSA_vs_Healthy	CD16_Mono	NEU1	1.4254e-48	0.235567	1.8104e-07	1.3763
MSSA_vs_Healthy	CD16_Mono	GIMAP1	1.60146e-48	-0.206808	0.00231023	-0.522684
MSSA_vs_Healthy	CD16_Mono	MPHOSPH8	3.81631e-48	-0.189137	0.00699045	-0.480623
MSSA_vs_Healthy	CD16_Mono	SLC2A6	6.13903e-48	-0.244303	2.29258e-05	-0.71666
MSSA_vs_Healthy	CD16_Mono	FGD3	5.655e-47	-0.175247	6.40968e-05	-0.487056
MSSA_vs_Healthy	CD16_Mono	CTSA	6.57964e-47	0.281557	8.95759e-05	0.641732
MSSA_vs_Healthy	CD16_Mono	UPP1	8.65397e-47	0.249393	0.00965833	0.495131
MSSA_vs_Healthy	CD16_Mono	PFN1	2.36654e-46	-0.198664	0.00140706	-0.331266
MSSA_vs_Healthy	CD16_Mono	TSC22D4	1.81263e-44	-0.187593	2.83567e-05	-0.585696
MSSA_vs_Healthy	CD16_Mono	PRMT2	2.72005e-44	-0.209864	0.0163433	-0.273723
MSSA_vs_Healthy	CD16_Mono	PSMC4	3.52025e-44	-0.192131	5.95831e-05	-0.504583
MSSA_vs_Healthy	CD16_Mono	EVL	4.36747e-44	-0.194346	2.47233e-08	-0.731139
MSSA_vs_Healthy	CD16_Mono	SMAD2	4.29264e-43	-0.171134	0.0111381	-0.308044
MSSA_vs_Healthy	CD16_Mono	ANKRD13D	6.57673e-43	-0.210974	1.70869e-05	-0.5155
MSSA_vs_Healthy	CD16_Mono	PTGES3	4.62193e-42	-0.224347	0.000587157	-0.30186
MSSA_vs_Healthy	CD16_Mono	AP2A1	5.51894e-42	-0.187483	0.00757628	-0.2886
MSSA_vs_Healthy	CD16_Mono	RCSD1	9.00466e-42	-0.184035	0.00643101	-0.350804
MSSA_vs_Healthy	CD16_Mono	POLK	1.2028e-41	-0.170697	4.252e-05	-0.475452
MSSA_vs_Healthy	CD16_Mono	TBC1D10C	4.04259e-41	-0.188134	0.000313418	-0.694689
MSSA_vs_Healthy	CD16_Mono	HNRNPF	7.70499e-41	-0.215818	0.00411285	-0.358889
MSSA_vs_Healthy	CD16_Mono	LITAF	8.22309e-41	0.246703	0.0176179	0.770559
MSSA_vs_Healthy	CD16_Mono	CTBP2	1.71952e-40	-0.186839	0.0337983	-0.290331
MSSA_vs_Healthy	CD16_Mono	MCL1	2.18447e-40	0.216363	0.020078	0.522509
MSSA_vs_Healthy	CD16_Mono	SLC3A2	3.08996e-40	0.242899	0.000286064	0.50818
MSSA_vs_Healthy	CD16_Mono	PFKL	5.55832e-40	-0.190275	0.000226909	-0.396513
MSSA_vs_Healthy	CD16_Mono	CACUL1	5.91672e-40	-0.18799	0.000215143	-0.462274
MSSA_vs_Healthy	CD16_Mono	SUMF2	6.20414e-40	-0.168589	0.000329455	-0.59166
MSSA_vs_Healthy	CD16_Mono	CALM3	1.09981e-39	0.243839	0.00189561	0.32565
MSSA_vs_Healthy	CD16_Mono	CDKN1C	4.39885e-39	-0.269911	0.000321534	-0.776142
MSSA_vs_Healthy	CD16_Mono	CST3	6.42245e-39	-0.201604	7.6036e-05	-0.385047
MSSA_vs_Healthy	CD16_Mono	GIMAP2	1.47873e-38	-0.168027	0.00735465	-0.410566
MSSA_vs_Healthy	CD16_Mono	CCDC88B	3.81414e-38	-0.162269	0.00151517	-0.575423
MSSA_vs_Healthy	CD16_Mono	GDI2	3.81766e-38	-0.196523	3.91293e-05	-0.413007
MSSA_vs_Healthy	CD16_Mono	AHSA1	4.74335e-38	-0.160154	0.000640275	-0.615878
MSSA_vs_Healthy	CD16_Mono	PRAM1	8.04521e-38	-0.18275	7.59882e-06	-0.427876
MSSA_vs_Healthy	CD16_Mono	PANK2	9.79267e-38	-0.15889	0.000250321	-0.436923
MSSA_vs_Healthy	CD16_Mono	ARAP1	1.03478e-37	-0.184462	0.0294032	-0.265849
MSSA_vs_Healthy	CD16_Mono	AAMP	1.04436e-37	-0.163266	2.36436e-05	-0.391721
MSSA_vs_Healthy	CD16_Mono	PLAUR	1.11494e-37	0.249614	0.010544	0.507295
MSSA_vs_Healthy	CD16_Mono	TSPO	1.14451e-37	0.199186	0.0109611	-0.089937
MSSA_vs_Healthy	CD16_Mono	AKNA	1.67509e-37	-0.170169	0.000236192	-0.566063
MSSA_vs_Healthy	CD16_Mono	OTUD1	2.03382e-37	0.225372	0.00163785	0.84729
MSSA_vs_Healthy	CD16_Mono	GNAI2	1.3478e-36	-0.154971	1.54609e-05	-0.233391
MSSA_vs_Healthy	CD16_Mono	PLD4	1.52509e-36	-0.160854	1.01159e-05	-1.35681
MSSA_vs_Healthy	CD16_Mono	CAMK1	3.1683e-36	-0.184891	2.82711e-05	-0.313419
MSSA_vs_Healthy	CD16_Mono	HNRNPDL	7.18677e-36	0.19488	0.00128314	0.242866
MSSA_vs_Healthy	CD16_Mono	EIF3E	8.18276e-36	-0.185036	0.00486535	-0.252843
MSSA_vs_Healthy	CD16_Mono	SLC44A2	8.33031e-36	-0.162739	0.000246781	-0.54843
MSSA_vs_Healthy	CD16_Mono	DAPP1	1.78861e-35	-0.166062	0.0136516	-0.334074
MSSA_vs_Healthy	CD16_Mono	LRMP	2.08705e-35	-0.156326	0.0204018	-0.363125
MSSA_vs_Healthy	CD16_Mono	PLEKHO1	3.28213e-35	-0.192613	0.000411772	-0.453011
MSSA_vs_Healthy	CD16_Mono	PTGER2	1.03431e-34	0.222126	0.00492836	0.712345
MSSA_vs_Healthy	CD16_Mono	CD300LF	1.28135e-34	-0.178242	0.00242647	-0.311439
MSSA_vs_Healthy	CD16_Mono	BATF3	2.03143e-34	-0.170152	4.62119e-05	-0.767445
MSSA_vs_Healthy	CD16_Mono	CSNK1G2	5.91098e-34	-0.175496	1.27526e-05	-0.314543
MSSA_vs_Healthy	CD16_Mono	PIEZO1	1.21745e-33	-0.159666	0.00217919	-0.507475
MSSA_vs_Healthy	CD16_Mono	TUBA1B	1.61637e-33	-0.251807	0.000879256	-0.465408
MSSA_vs_Healthy	CD16_Mono	IMP3	1.72318e-33	-0.147365	0.00222642	-0.53695
MSSA_vs_Healthy	CD16_Mono	RASAL3	1.74448e-33	-0.16062	6.02781e-08	-0.586168
MSSA_vs_Healthy	CD16_Mono	CKB	2.78946e-33	-0.258777	5.06604e-05	-1.6612
MSSA_vs_Healthy	CD16_Mono	HACD4	8.25016e-33	-0.159218	3.52386e-05	-0.652473
MSSA_vs_Healthy	CD16_Mono	HK3	2.50451e-32	-0.179511	0.00034602	-0.381218
MSSA_vs_Healthy	CD16_Mono	ARHGAP1	6.79129e-32	-0.151111	0.00817495	-0.326031
MSSA_vs_Healthy	CD16_Mono	ARRB2	1.28299e-31	-0.175653	0.000728131	-0.227625
MSSA_vs_Healthy	CD16_Mono	CCT6A	1.82617e-31	-0.151391	0.0174186	-0.165767
MSSA_vs_Healthy	CD16_Mono	UQCRC1	5.59381e-31	-0.152823	0.00363504	-0.375339
MSSA_vs_Healthy	CD16_Mono	ARRDC1	1.42059e-30	-0.148131	9.44016e-06	-0.532302
MSSA_vs_Healthy	CD16_Mono	TRIM14	2.01578e-30	-0.148522	0.00415935	-0.397701
MSSA_vs_Healthy	CD16_Mono	SIPA1	6.21365e-30	-0.153916	1.8902e-05	-0.448924
MSSA_vs_Healthy	CD16_Mono	PPP1R9B	7.09366e-30	-0.143526	0.00465617	-0.449518
MSSA_vs_Healthy	CD16_Mono	OGDH	7.83297e-30	-0.148271	0.00422653	-0.342859
MSSA_vs_Healthy	CD16_Mono	PTP4A3	7.86672e-30	-0.171516	0.000381756	-0.897842
MSSA_vs_Healthy	CD16_Mono	PKN1	1.43445e-29	-0.182918	2.04893e-06	-0.422114
MSSA_vs_Healthy	CD16_Mono	FPR1	1.67917e-29	0.224927	0.0028015	0.874313
MSSA_vs_Healthy	CD16_Mono	NACA	3.05847e-29	-0.124103	0.000732137	-0.302578
MSSA_vs_Healthy	CD16_Mono	CDK2AP2	9.0411e-29	-0.151746	0.00281168	-0.419897
MSSA_vs_Healthy	CD16_Mono	CDKN1A	3.88605e-28	0.168877	0.00827956	0.988307
MSSA_vs_Healthy	CD16_Mono	OGFR	8.81283e-28	-0.141598	0.00575941	-0.299063
MSSA_vs_Healthy	CD16_Mono	PRPF38B	2.56857e-27	-0.157005	0.00826566	-0.25764
MSSA_vs_Healthy	CD16_Mono	ARPC4	4.82471e-27	-0.168996	0.000172223	-0.340503
MSSA_vs_Healthy	CD16_Mono	GRK2	5.04337e-27	-0.168963	0.000191384	-0.329191
MSSA_vs_Healthy	CD16_Mono	CCT7	6.99522e-27	-0.137139	2.83711e-06	-0.494463
MSSA_vs_Healthy	CD16_Mono	ARRDC2	9.06087e-27	-0.138962	0.00474204	-0.458769
MSSA_vs_Healthy	CD16_Mono	CHCHD10	1.64228e-26	-0.155026	6.74281e-06	-0.663728
MSSA_vs_Healthy	CD16_Mono	RBM39	2.0327e-26	0.178609	4.16943e-05	0.479387
MSSA_vs_Healthy	CD16_Mono	WDR1	3.16793e-26	-0.151996	0.00189105	-0.20182
MSSA_vs_Healthy	CD16_Mono	MAZ	3.22868e-26	-0.145504	0.000489319	-0.372242
MSSA_vs_Healthy	CD16_Mono	SLC24A4	3.70148e-26	-0.154125	0.0112054	-0.330407
MSSA_vs_Healthy	CD16_Mono	CCNDBP1	3.9791e-26	-0.1555	5.06697e-05	-0.316639
MSSA_vs_Healthy	CD16_Mono	CARD9	9.5925e-26	-0.137468	6.08759e-06	-0.776046
MSSA_vs_Healthy	CD16_Mono	SDHD	1.37033e-25	-0.151475	0.000239924	-0.502802
MSSA_vs_Healthy	CD16_Mono	FKBP1A	1.44653e-25	-0.159122	1.62594e-05	-0.39363
MSSA_vs_Healthy	CD16_Mono	UBE2J1	1.98077e-25	0.194083	0.000304925	0.485454
MSSA_vs_Healthy	CD16_Mono	FAM110A	2.38532e-25	-0.122372	0.000647993	-0.537973
MSSA_vs_Healthy	CD16_Mono	ARPC2	1.25449e-24	-0.11899	7.67817e-06	-0.133879
MSSA_vs_Healthy	CD16_Mono	NUDT16	1.68594e-24	-0.145089	5.444e-05	-0.255348
MSSA_vs_Healthy	CD16_Mono	PRKCD	3.51884e-24	-0.132172	0.00179489	-0.447978
MSSA_vs_Healthy	CD16_Mono	PSMD4	5.74598e-24	-0.140116	0.00023036	-0.244383
MSSA_vs_Healthy	CD16_Mono	GPBAR1	8.99231e-24	-0.167097	0.00284306	-0.461359
MSSA_vs_Healthy	CD16_Mono	PSMA2	1.57519e-23	-0.137229	0.000492764	-0.511047
MSSA_vs_Healthy	CD16_Mono	DRAP1	2.96027e-23	-0.145645	4.76295e-06	-0.393401
MSSA_vs_Healthy	CD16_Mono	ARHGAP27	5.31984e-23	-0.135621	0.00697458	-0.28658
MSSA_vs_Healthy	CD16_Mono	DAZAP1	1.11185e-22	-0.121174	0.00369669	-0.275223
MSSA_vs_Healthy	CD16_Mono	NADK	1.19302e-22	-0.136398	0.00941757	-0.301886
MSSA_vs_Healthy	CD16_Mono	RHOF	1.90583e-22	-0.121465	2.28821e-05	-0.740774
MSSA_vs_Healthy	CD16_Mono	SRSF6	2.40355e-22	-0.121005	0.00362988	-0.325488
MSSA_vs_Healthy	CD16_Mono	IQGAP1	2.4696e-22	0.178087	1.80073e-05	0.498119
MSSA_vs_Healthy	CD16_Mono	VDAC1	5.67705e-22	-0.13774	0.0118385	-0.278892
MSSA_vs_Healthy	CD16_Mono	PABPN1	5.7348e-22	-0.134457	6.80512e-06	-0.445363
MSSA_vs_Healthy	CD16_Mono	UBALD2	6.10251e-22	0.161463	0.00669408	0.464632
MSSA_vs_Healthy	CD16_Mono	ALDH3B1	7.91599e-22	-0.125744	0.00709002	-0.299521
MSSA_vs_Healthy	CD16_Mono	AMPD2	8.54716e-22	-0.132692	0.000675213	-0.33959
MSSA_vs_Healthy	CD16_Mono	HSPE1	9.67024e-22	-0.139558	0.041216	-0.352649
MSSA_vs_Healthy	CD16_Mono	UNC119	1.56793e-21	-0.147293	0.000341583	-0.596192
MSSA_vs_Healthy	CD16_Mono	MFNG	1.64033e-21	-0.122213	0.00618912	-0.298164
MSSA_vs_Healthy	CD16_Mono	ACTG1	3.98718e-21	-0.117368	0.000145325	-0.295405
MSSA_vs_Healthy	CD16_Mono	IDH3G	4.2109e-21	-0.128256	0.00428305	-0.256332
MSSA_vs_Healthy	CD16_Mono	NIN	5.21406e-21	-0.119124	0.00453064	0.279752
MSSA_vs_Healthy	CD16_Mono	SDHB	7.65377e-21	-0.12772	0.000339786	-0.269052
MSSA_vs_Healthy	CD16_Mono	SLC25A3	1.06509e-20	-0.148291	0.000204327	-0.3375
MSSA_vs_Healthy	CD16_Mono	CFP	1.12266e-20	-0.171868	9.13655e-05	-0.355973
MSSA_vs_Healthy	CD16_Mono	KTN1	1.28553e-20	-0.134198	0.00541537	0.195577
MSSA_vs_Healthy	CD16_Mono	TPPP3	2.6561e-20	-0.140041	0.00594914	-0.560708
MSSA_vs_Healthy	CD16_Mono	ATF6B	7.1708e-20	-0.128031	6.5262e-05	-0.378693
MSSA_vs_Healthy	CD16_Mono	CARD19	7.42411e-20	0.147411	0.0183989	0.463903
MSSA_vs_Healthy	CD16_Mono	SUMO3	1.2963e-19	0.163804	0.00571702	0.319768
MSSA_vs_Healthy	CD16_Mono	ITGA4	1.96439e-19	-0.143289	0.025727	0.231319
MSSA_vs_Healthy	CD16_Mono	SIRT7	3.28354e-19	-0.115693	6.187e-05	-0.417869
MSSA_vs_Healthy	CD16_Mono	SPNS1	3.66709e-19	-0.121412	8.28091e-05	-0.47453
MSSA_vs_Healthy	CD16_Mono	PCMT1	5.74283e-19	-0.131222	8.61496e-06	-0.319612
MSSA_vs_Healthy	CD16_Mono	CCDC12	1.02638e-18	-0.1205	2.3413e-07	-0.226355
MSSA_vs_Healthy	CD16_Mono	SLC25A5	1.20907e-18	-0.146892	0.000132171	-0.379061
MSSA_vs_Healthy	CD16_Mono	C11orf21	1.67406e-18	-0.115412	0.00243895	-0.593593
MSSA_vs_Healthy	CD16_Mono	SMDT1	1.95602e-18	-0.124584	0.00129681	-0.449348
MSSA_vs_Healthy	CD16_Mono	AKIRIN2	4.0933e-18	0.198824	0.00641283	0.61262
MSSA_vs_Healthy	CD16_Mono	KMT2C	6.08293e-18	-0.121072	0.00747978	0.247783
MSSA_vs_Healthy	CD16_Mono	ITSN2	9.66769e-18	-0.120506	0.00553591	0.209269
MSSA_vs_Healthy	CD16_Mono	CLTA	1.13176e-17	-0.123239	0.0127075	-0.235286
MSSA_vs_Healthy	CD16_Mono	CNIH4	1.37465e-17	-0.1329	0.000738267	-0.337862
MSSA_vs_Healthy	CD16_Mono	APOBEC3G	1.38812e-17	-0.11719	0.00316105	-0.539548
MSSA_vs_Healthy	CD16_Mono	VAV1	1.9138e-17	-0.116562	0.00418667	-0.258083
MSSA_vs_Healthy	CD16_Mono	MGAT1	2.91196e-17	0.174672	0.0160349	0.347658
MSSA_vs_Healthy	CD16_Mono	CTDSP2	3.72287e-17	-0.112464	0.045271	-0.289992
MSSA_vs_Healthy	CD16_Mono	APOBEC3C	5.69124e-17	-0.122121	0.000466123	-0.452552
MSSA_vs_Healthy	CD16_Mono	CDK5RAP3	8.36101e-17	-0.103591	0.000969943	-0.432319
MSSA_vs_Healthy	CD16_Mono	MAP3K11	1.32722e-16	-0.115143	0.00800184	-0.23507
MSSA_vs_Healthy	CD16_Mono	MRPL18	1.33666e-16	-0.112431	0.000653859	-0.396944
MSSA_vs_Healthy	CD16_Mono	ARHGAP4	1.3566e-16	-0.120695	0.000487952	-0.318026
MSSA_vs_Healthy	CD16_Mono	CSNK2B	1.42525e-16	-0.125915	0.0372197	-0.273581
MSSA_vs_Healthy	CD16_Mono	RBM3	1.54161e-16	-0.122269	0.0174706	-0.243939
MSSA_vs_Healthy	CD16_Mono	TSG101	3.43401e-16	-0.108073	7.98918e-06	-0.432928
MSSA_vs_Healthy	CD16_Mono	FAM162A	3.48298e-16	-0.102833	0.000450366	-0.426413
MSSA_vs_Healthy	CD16_Mono	RBM17	3.88025e-16	-0.109117	0.0105055	-0.213361
MSSA_vs_Healthy	CD16_Mono	PSMG2	4.20161e-16	-0.108951	3.17977e-05	-0.320124
MSSA_vs_Healthy	CD16_Mono	PPP1CB	4.90472e-16	-0.138604	0.0175723	-0.200056
MSSA_vs_Healthy	CD16_Mono	HADHB	5.08823e-16	-0.115696	0.0126881	-0.247907
MSSA_vs_Healthy	CD16_Mono	RAB24	6.51854e-16	-0.109198	0.00202071	-0.710095
MSSA_vs_Healthy	CD16_Mono	SUN2	7.57368e-16	-0.113495	0.0136472	-0.260929
MSSA_vs_Healthy	CD16_Mono	CCNI	1.2336e-15	-0.121308	0.00924816	-0.194502
MSSA_vs_Healthy	CD16_Mono	CLIC1	1.33895e-15	0.127487	0.0063829	-0.099555
MSSA_vs_Healthy	CD16_Mono	MCRIP2	1.77149e-15	-0.101703	0.00988894	-0.44128
MSSA_vs_Healthy	CD16_Mono	CCT4	2.46186e-15	-0.114829	0.000506071	-0.339913
MSSA_vs_Healthy	CD16_Mono	COMMD3	7.716e-15	-0.105279	5.92609e-06	-0.570227
MSSA_vs_Healthy	CD16_Mono	NT5C	9.2336e-15	-0.104496	5.83151e-06	-0.523721
MSSA_vs_Healthy	CD16_Mono	GSDMD	9.62572e-15	-0.102471	1.26812e-05	-0.540043
MSSA_vs_Healthy	CD16_Mono	CTNNB1	1.34552e-14	0.162824	0.00997829	0.530167
MSSA_vs_Healthy	CD16_Mono	ID2	4.63682e-14	0.261239	0.000381221	0.549597
MSSA_vs_Healthy	CD16_Mono	ARHGAP45	4.73082e-14	-0.120673	0.00220255	-0.239983
MSSA_vs_Healthy	CD16_Mono	PITPNM1	1.11887e-13	-0.106737	0.0124093	-0.351791
MSSA_vs_Healthy	CD16_Mono	BAG6	1.12871e-13	-0.104333	0.0192368	-0.226588
MSSA_vs_Healthy	CD16_Mono	UBE2N	1.14269e-13	-0.104959	0.00768404	-0.21756
MSSA_vs_Healthy	CD16_Mono	ALDH16A1	1.27665e-13	-0.105334	0.00335947	-0.225958
MSSA_vs_Healthy	CD16_Mono	CSK	3.50966e-13	-0.115691	0.00496591	-0.200579
MSSA_vs_Healthy	CD16_Mono	NUCB1	6.12291e-13	-0.103568	0.0312166	-0.207787
MSSA_vs_Healthy	CD16_Mono	HSPA5	7.04774e-13	0.167659	0.00101037	0.529201
MSSA_vs_Healthy	CD16_Mono	SCAMP2	7.06835e-13	-0.1026	0.000184678	-0.227937
MSSA_vs_Healthy	CD16_Mono	RAB1A	9.77951e-13	0.116665	9.56588e-06	0.703598
MSSA_vs_Healthy	CD16_Mono	CTSB	1.16688e-12	0.249372	0.000995606	0.653609
MSSA_vs_Healthy	CD16_Mono	ITPK1	1.40753e-12	-0.107865	0.000352873	-0.435367
MSSA_vs_Healthy	CD16_Mono	BANF1	2.09764e-12	-0.103675	0.00162172	-0.230511
MSSA_vs_Healthy	CD16_Mono	TPI1	2.14158e-12	-0.114385	4.96058e-06	-0.342365
MSSA_vs_Healthy	CD16_Mono	QKI	2.17038e-12	-0.106722	0.00181093	0.234344
MSSA_vs_Healthy	CD16_Mono	EIF3M	3.61571e-12	-0.107673	0.00325678	-0.251421
MSSA_vs_Healthy	CD16_Mono	ZNF385A	4.2746e-12	-0.104825	0.000400129	-0.342892
MSSA_vs_Healthy	CD16_Mono	TESC	4.43732e-12	-0.1047	4.0002e-05	-0.357539
MSSA_vs_Healthy	CD16_Mono	CASP1	7.153e-12	-0.118297	0.00045107	-0.323537
MSSA_vs_Healthy	CD16_Mono	LIMD2	1.05322e-11	-0.10491	1.93502e-05	-0.504979
MSSA_vs_Healthy	CD16_Mono	SERPINA1	1.27341e-11	0.127814	0.017651	-0.086917
MSSA_vs_Healthy	CD16_Mono	PGAM1	2.18845e-11	-0.103475	0.00105628	-0.197955
MSSA_vs_Healthy	CD16_Mono	GRPEL1	2.52085e-11	0.11727	0.00844228	0.429539
MSSA_vs_Healthy	CD16_Mono	GPSM3	2.764e-11	0.119196	0.00878369	-0.121897
MSSA_vs_Healthy	CD16_Mono	UBE2I	4.38208e-11	-0.108941	0.00289173	-0.244646
MSSA_vs_Healthy	CD16_Mono	BNIP2	5.07594e-11	0.136695	2.17575e-07	0.501668
MSSA_vs_Healthy	CD16_Mono	NDUFB5	5.27389e-11	-0.104286	0.00349897	-0.28596
MSSA_vs_Healthy	CD16_Mono	DBNL	1.3782e-10	-0.106419	8.28078e-06	-0.326913
MSSA_vs_Healthy	CD16_Mono	ZFP36L1	1.3909e-10	0.198867	0.00120255	0.672842
MSSA_vs_Healthy	CD16_Mono	TLE3	1.39701e-10	0.134926	0.000330513	0.620552
MSSA_vs_Healthy	CD16_Mono	VPS13C	3.83244e-10	-0.102251	0.0140303	0.287637
MSSA_vs_Healthy	CD16_Mono	PLEK	8.89068e-10	0.132459	0.000833426	0.457034
MSSA_vs_Healthy	CD16_Mono	UBE2B	1.39165e-09	-0.100537	0.0255411	-0.144925
MSSA_vs_Healthy	CD16_Mono	CAPZB	4.75555e-09	-0.103098	0.0031111	-0.142814
MSSA_vs_Healthy	CD16_Mono	ETFB	8.43882e-09	0.124364	0.0103255	0.336902
MSSA_vs_Healthy	CD16_Mono	CDC42EP3	2.76315e-07	0.136631	0.00200109	0.609846
MSSA_vs_Healthy	CD16_Mono	TPM4	4.55414e-07	0.128172	4.33318e-06	0.780957
MSSA_vs_Healthy	CD16_Mono	DNASE2	9.05364e-07	0.110593	0.000512936	0.576898
MSSA_vs_Healthy	CD16_Mono	HINT1	2.66201e-05	0.129957	0.00466063	-0.163636
MSSA_vs_Healthy	CD16_Mono	TIMP2	0.00234718	0.10159	4.11493e-05	0.404109
MSSA_vs_Healthy	CD16_Mono	JMJD1C	0.0155394	0.143238	0.00479505	0.551633
MSSA_vs_Healthy	CD4_Naive	ARID5B	0	0.463467	1.96281e-09	1.27927
MSSA_vs_Healthy	CD4_Naive	CCNL1	0	0.531792	1.7114e-06	0.95636
MSSA_vs_Healthy	CD4_Naive	CD69	0	0.546987	0.00343246	1.03767
MSSA_vs_Healthy	CD4_Naive	FOS	0	0.888362	4.63221e-05	2.10223
MSSA_vs_Healthy	CD4_Naive	FOSB	0	0.6184	8.70229e-05	2.02128
MSSA_vs_Healthy	CD4_Naive	GADD45B	0	0.566264	4.3738e-06	1.32601
MSSA_vs_Healthy	CD4_Naive	IER2	0	0.519864	0.0076812	0.673257
MSSA_vs_Healthy	CD4_Naive	JUN	0	0.815349	6.09992e-05	1.29547
MSSA_vs_Healthy	CD4_Naive	KLF6	0	0.504024	0.0033121	0.933096
MSSA_vs_Healthy	CD4_Naive	PIM1	0	0.427751	0.000433548	0.878989
MSSA_vs_Healthy	CD4_Naive	PPP1R15A	0	0.532152	4.3541e-10	2.07659
MSSA_vs_Healthy	CD4_Naive	SOCS1	0	0.344316	1.9507e-05	1.38127
MSSA_vs_Healthy	CD4_Naive	UBALD2	0	0.533767	1.17799e-06	0.824953
MSSA_vs_Healthy	CD4_Naive	ZFP36L2	0	-0.630288	0.0010909	-0.826097
MSSA_vs_Healthy	CD4_Naive	SRGN	2.18684e-303	0.336743	0.00567177	0.54908
MSSA_vs_Healthy	CD4_Naive	LDHA	6.11477e-302	0.431046	0.000455925	0.579556
MSSA_vs_Healthy	CD4_Naive	LUC7L3	9.05477e-295	-0.394725	4.63686e-07	-1.04916
MSSA_vs_Healthy	CD4_Naive	STK4	8.14548e-265	-0.358487	2.2883e-07	-0.639458
MSSA_vs_Healthy	CD4_Naive	TRAF3IP3	3.78789e-256	-0.386738	9.29955e-06	-1.13054
MSSA_vs_Healthy	CD4_Naive	CDKN2D	1.09264e-246	0.355058	3.48577e-06	0.92514
MSSA_vs_Healthy	CD4_Naive	KLF2	1.03249e-236	-0.338774	0.00157917	-0.624988
MSSA_vs_Healthy	CD4_Naive	GIMAP7	1.28291e-231	-0.372241	6.44177e-05	-0.810873
MSSA_vs_Healthy	CD4_Naive	SBDS	8.71244e-224	0.342038	0.00191197	0.954476
MSSA_vs_Healthy	CD4_Naive	VAMP2	5.26069e-210	-0.323803	9.36057e-05	-0.865234
MSSA_vs_Healthy	CD4_Naive	BTG1	3.20732e-207	-0.248346	0.00570545	-0.33459
MSSA_vs_Healthy	CD4_Naive	C1orf56	1.13411e-202	-0.366349	3.78307e-06	-1.78869
MSSA_vs_Healthy	CD4_Naive	SARAF	7.33154e-192	-0.239627	0.000432849	-0.47375
MSSA_vs_Healthy	CD4_Naive	LIMD2	3.36e-183	-0.295945	4.11958e-07	-1.06775
MSSA_vs_Healthy	CD4_Naive	PIK3IP1	8.41683e-181	-0.301237	7.29946e-05	-0.574749
MSSA_vs_Healthy	CD4_Naive	HLA-B	2.09174e-177	-0.214118	0.00148133	-0.568157
MSSA_vs_Healthy	CD4_Naive	ITM2A	1.56763e-156	-0.284377	7.02162e-06	-0.859399
MSSA_vs_Healthy	CD4_Naive	HLA-E	1.65561e-154	-0.228258	2.97258e-05	-0.497936
MSSA_vs_Healthy	CD4_Naive	IL7R	5.76541e-154	-0.351391	0.00205398	-0.683784
MSSA_vs_Healthy	CD4_Naive	ADTRP	3.93731e-153	0.249963	0.0210445	0.761257
MSSA_vs_Healthy	CD4_Naive	HSP90AB1	1.02139e-152	0.294293	0.00616704	0.307049
MSSA_vs_Healthy	CD4_Naive	SRSF5	5.88462e-148	-0.275765	0.00691852	-0.558197
MSSA_vs_Healthy	CD4_Naive	UCP2	4.39457e-143	-0.283225	2.51594e-05	-0.849977
MSSA_vs_Healthy	CD4_Naive	LDHB	9.36469e-139	-0.225838	0.000590054	-0.565982
MSSA_vs_Healthy	CD4_Naive	TUBA1A	1.47598e-138	0.310846	5.02683e-05	0.766574
MSSA_vs_Healthy	CD4_Naive	STK17B	3.14252e-138	0.344527	1.03438e-05	0.632001
MSSA_vs_Healthy	CD4_Naive	SLC2A3	1.22308e-133	0.237231	0.00754157	1.14666
MSSA_vs_Healthy	CD4_Naive	SMDT1	7.61037e-127	-0.232828	0.00673912	-0.877104
MSSA_vs_Healthy	CD4_Naive	AAK1	1.47707e-126	-0.24001	0.000349238	-0.639227
MSSA_vs_Healthy	CD4_Naive	CCR7	3.8937e-126	-0.268938	0.000322344	-0.760127
MSSA_vs_Healthy	CD4_Naive	UBB	1.22051e-125	0.539541	0.000459231	0.96327
MSSA_vs_Healthy	CD4_Naive	STMN3	1.24723e-125	-0.207175	3.56872e-08	-1.21299
MSSA_vs_Healthy	CD4_Naive	BCL2	8.35731e-125	0.278827	0.00283456	0.52438
MSSA_vs_Healthy	CD4_Naive	C12orf57	7.87378e-117	-0.240842	0.000240199	-0.469508
MSSA_vs_Healthy	CD4_Naive	CLEC2B	9.84985e-112	0.263729	0.00691216	0.521082
MSSA_vs_Healthy	CD4_Naive	ATM	3.33491e-106	-0.226363	0.00059537	-0.563892
MSSA_vs_Healthy	CD4_Naive	PNRC1	1.29591e-105	0.225774	0.0177239	0.299107
MSSA_vs_Healthy	CD4_Naive	ARRDC3	1.18833e-97	-0.192416	1.42497e-05	-0.919587
MSSA_vs_Healthy	CD4_Naive	EVL	2.9037e-92	-0.204961	3.58599e-05	-0.694439
MSSA_vs_Healthy	CD4_Naive	GIMAP4	1.54789e-91	-0.247562	0.00349676	-0.876323
MSSA_vs_Healthy	CD4_Naive	PCSK7	8.21005e-91	-0.209069	0.000475319	-0.72543
MSSA_vs_Healthy	CD4_Naive	PNISR	1.53129e-90	-0.20865	2.33308e-05	-0.461273
MSSA_vs_Healthy	CD4_Naive	NFKBIZ	4.1119e-90	0.213081	0.0061244	0.625093
MSSA_vs_Healthy	CD4_Naive	ARHGDIB	1.6224e-81	-0.177372	0.000894783	-0.534066
MSSA_vs_Healthy	CD4_Naive	RNMT	8.26817e-81	0.193033	0.0248986	0.383147
MSSA_vs_Healthy	CD4_Naive	CD247	3.42214e-80	-0.194688	6.59262e-06	-0.869322
MSSA_vs_Healthy	CD4_Naive	CORO1A	3.05162e-79	-0.195168	0.000510999	-0.772116
MSSA_vs_Healthy	CD4_Naive	BCL11B	3.08831e-79	-0.192918	0.000178338	-0.700501
MSSA_vs_Healthy	CD4_Naive	RGS10	6.39664e-79	-0.186212	1.43332e-06	-0.436142
MSSA_vs_Healthy	CD4_Naive	FCMR	5.60264e-77	-0.1599	6.81622e-09	-0.985603
MSSA_vs_Healthy	CD4_Naive	AP3M2	3.22886e-76	0.183306	0.00191832	0.643697
MSSA_vs_Healthy	CD4_Naive	CDC42SE1	7.23501e-76	-0.234301	0.000902354	-0.894988
MSSA_vs_Healthy	CD4_Naive	ZNF706	7.71306e-75	-0.164968	1.35478e-06	-0.803735
MSSA_vs_Healthy	CD4_Naive	SRP9	4.23107e-72	-0.172911	4.39672e-05	-0.879618
MSSA_vs_Healthy	CD4_Naive	G3BP2	9.7846e-72	0.187169	0.00168722	0.619773
MSSA_vs_Healthy	CD4_Naive	RAP1B	3.14781e-71	-0.174053	5.23688e-06	-0.596295
MSSA_vs_Healthy	CD4_Naive	ZC3HAV1	2.25421e-70	-0.165132	0.000573076	-0.574169
MSSA_vs_Healthy	CD4_Naive	MZT2A	5.78448e-70	-0.173539	0.000665406	-0.557823
MSSA_vs_Healthy	CD4_Naive	PCBP1	1.93219e-69	-0.163231	1.45703e-05	-0.580387
MSSA_vs_Healthy	CD4_Naive	ARPC5	3.0683e-69	-0.174893	0.00489953	-0.617811
MSSA_vs_Healthy	CD4_Naive	CLEC2D	1.46943e-68	-0.177118	2.326e-05	-0.631028
MSSA_vs_Healthy	CD4_Naive	NDFIP1	2.01353e-68	-0.186969	0.000296488	-0.484902
MSSA_vs_Healthy	CD4_Naive	B2M	2.26011e-68	-0.102501	0.00112057	-0.386384
MSSA_vs_Healthy	CD4_Naive	TUBA4A	1.09125e-65	-0.139436	2.66186e-05	-0.849924
MSSA_vs_Healthy	CD4_Naive	TCF7	1.53481e-65	-0.175206	0.000427635	-0.480279
MSSA_vs_Healthy	CD4_Naive	CD3G	1.7537e-65	-0.189995	0.000521237	-0.474999
MSSA_vs_Healthy	CD4_Naive	TBC1D10C	2.97351e-65	-0.169998	2.34273e-05	-1.00055
MSSA_vs_Healthy	CD4_Naive	BUB3	6.25508e-65	-0.142668	2.13527e-09	-0.992358
MSSA_vs_Healthy	CD4_Naive	PNN	4.00327e-63	-0.183016	0.0146915	-0.384553
MSSA_vs_Healthy	CD4_Naive	SPOCK2	2.27568e-62	-0.16204	3.41071e-07	-0.640562
MSSA_vs_Healthy	CD4_Naive	HMGB2	1.28883e-60	-0.155688	0.0002492	-0.645175
MSSA_vs_Healthy	CD4_Naive	LAT	9.27591e-60	-0.158189	3.9048e-06	-1.06791
MSSA_vs_Healthy	CD4_Naive	LCK	3.25024e-59	-0.160997	4.11784e-05	-0.732073
MSSA_vs_Healthy	CD4_Naive	CCDC59	2.46492e-58	0.153312	0.00428511	0.472593
MSSA_vs_Healthy	CD4_Naive	ITM2B	3.09464e-56	-0.132393	0.00033503	-0.475613
MSSA_vs_Healthy	CD4_Naive	CD47	9.75291e-56	-0.173554	0.000150783	-0.727226
MSSA_vs_Healthy	CD4_Naive	N4BP2L2	1.9926e-55	-0.166962	0.00632669	-0.447122
MSSA_vs_Healthy	CD4_Naive	JMJD1C	2.05867e-55	0.172936	0.00117813	0.425685
MSSA_vs_Healthy	CD4_Naive	FMNL1	2.35287e-55	-0.135009	4.39429e-07	-0.796763
MSSA_vs_Healthy	CD4_Naive	HSPA5	4.25651e-54	0.161501	0.00908588	0.439979
MSSA_vs_Healthy	CD4_Naive	CNBP	1.25977e-53	-0.147181	0.00173988	-0.399252
MSSA_vs_Healthy	CD4_Naive	NOP58	3.78289e-52	0.142079	0.00167127	0.406739
MSSA_vs_Healthy	CD4_Naive	CELF2	4.81566e-52	-0.148928	0.00130536	-0.411707
MSSA_vs_Healthy	CD4_Naive	MDM4	2.06173e-51	-0.162886	4.42488e-05	-0.600891
MSSA_vs_Healthy	CD4_Naive	LDLRAP1	5.11266e-47	-0.122178	9.86272e-05	-0.92922
MSSA_vs_Healthy	CD4_Naive	CDC42SE2	9.20201e-47	-0.1444	2.96564e-06	-0.433884
MSSA_vs_Healthy	CD4_Naive	ARHGEF1	8.11344e-46	-0.142024	1.22838e-06	-0.67026
MSSA_vs_Healthy	CD4_Naive	DAZAP2	9.94609e-46	-0.131515	0.00332889	-0.406715
MSSA_vs_Healthy	CD4_Naive	ERH	2.4424e-44	-0.117856	0.000153902	-0.623372
MSSA_vs_Healthy	CD4_Naive	TNFAIP8	2.55626e-44	-0.138875	0.000120043	-0.591052
MSSA_vs_Healthy	CD4_Naive	PPP1R2	1.66351e-43	-0.13946	1.77573e-07	-0.483728
MSSA_vs_Healthy	CD4_Naive	CD3E	1.44086e-42	-0.138951	0.00205385	-0.386912
MSSA_vs_Healthy	CD4_Naive	ABRACL	9.30441e-42	-0.148569	0.00254232	-0.722934
MSSA_vs_Healthy	CD4_Naive	TMBIM4	3.87672e-40	-0.126261	0.000385668	-0.691896
MSSA_vs_Healthy	CD4_Naive	NDUFA12	5.61284e-40	-0.128169	0.00405228	-0.569934
MSSA_vs_Healthy	CD4_Naive	CDKN1B	1.02546e-39	-0.129378	0.00947746	-0.426237
MSSA_vs_Healthy	CD4_Naive	SSR2	5.04012e-38	-0.125821	0.00126613	-0.441266
MSSA_vs_Healthy	CD4_Naive	NECAP2	7.4539e-38	-0.113114	2.06993e-05	-0.614067
MSSA_vs_Healthy	CD4_Naive	PTGES3	3.8395e-37	-0.120493	0.00238882	-0.354633
MSSA_vs_Healthy	CD4_Naive	LSP1	1.11013e-36	-0.118854	0.000513245	-0.569142
MSSA_vs_Healthy	CD4_Naive	ATF4	2.22862e-36	0.119285	4.69585e-05	0.367602
MSSA_vs_Healthy	CD4_Naive	HLA-F	3.26177e-36	-0.132845	0.00506328	-0.515125
MSSA_vs_Healthy	CD4_Naive	ATP6V0E1	3.98625e-35	-0.111301	0.0112627	-0.568979
MSSA_vs_Healthy	CD4_Naive	ARHGAP45	5.73959e-35	-0.118875	1.35509e-05	-0.673747
MSSA_vs_Healthy	CD4_Naive	CAP1	7.87869e-35	-0.119737	0.00122949	-0.66015
MSSA_vs_Healthy	CD4_Naive	UBE2D2	1.87958e-34	-0.118607	0.000154569	-0.375733
MSSA_vs_Healthy	CD4_Naive	TGOLN2	1.93377e-34	-0.111903	0.000220475	-0.441504
MSSA_vs_Healthy	CD4_Naive	SERINC5	5.69026e-34	-0.105728	1.29e-05	-0.630453
MSSA_vs_Healthy	CD4_Naive	KANSL1	5.70471e-34	-0.112668	3.38528e-05	-0.625022
MSSA_vs_Healthy	CD4_Naive	CMPK1	1.46293e-33	-0.125134	3.1658e-06	-0.548089
MSSA_vs_Healthy	CD4_Naive	CLK1	2.63548e-33	0.120464	0.0157156	0.313992
MSSA_vs_Healthy	CD4_Naive	PRMT2	5.05279e-32	-0.133437	0.000120659	-0.453601
MSSA_vs_Healthy	CD4_Naive	SNRPD1	5.6104e-31	0.112289	0.00577058	0.218206
MSSA_vs_Healthy	CD4_Naive	ANKRD44	7.82139e-31	-0.108442	0.000935282	-0.569724
MSSA_vs_Healthy	CD4_Naive	ATP6V1G1	1.63869e-30	-0.104757	0.000379992	-0.383967
MSSA_vs_Healthy	CD4_Naive	ZRANB2	2.31927e-30	-0.116222	0.00751576	-0.468235
MSSA_vs_Healthy	CD4_Naive	BIN2	2.59229e-30	-0.119844	0.00909992	-0.444287
MSSA_vs_Healthy	CD4_Naive	PSIP1	7.09335e-30	-0.10689	0.000145613	-0.464627
MSSA_vs_Healthy	CD4_Naive	CAPZB	1.58802e-29	-0.110315	0.00243732	-0.409208
MSSA_vs_Healthy	CD4_Naive	LBH	5.12468e-29	-0.120051	0.00297853	-0.727799
MSSA_vs_Healthy	CD4_Naive	CCNI	5.37743e-29	-0.111738	0.0138463	-0.332875
MSSA_vs_Healthy	CD4_Naive	GGNBP2	1.48215e-27	-0.100778	0.00118686	-0.451877
MSSA_vs_Healthy	CD4_Naive	ANKRD11	4.43515e-27	-0.118169	0.00889634	-0.405889
MSSA_vs_Healthy	CD4_Naive	SUN2	4.42772e-26	-0.100972	5.2963e-05	-0.649418
MSSA_vs_Healthy	CD4_Naive	MPHOSPH8	5.76699e-26	-0.107103	0.0125265	-0.338023
MSSA_vs_Healthy	CD4_Naive	GIMAP1	5.56931e-25	-0.124542	0.00415156	-0.566152
MSSA_vs_Healthy	CD4_Naive	NKTR	9.92003e-25	-0.100037	0.0052594	-0.329189
MSSA_vs_Healthy	CD4_Naive	CD27	2.07393e-22	-0.100951	0.00245136	-0.659448
MSSA_vs_Healthy	CD4_Naive	ANAPC16	2.81711e-21	-0.100236	0.00949769	-0.373687
MSSA_vs_Healthy	CD4_Naive	EIF4A1	4.46385e-21	0.10373	0.0424231	0.304995
MSSA_vs_Healthy	CD4_Naive	LEF1	2.10885e-20	-0.104061	0.00200701	-0.482
MSSA_vs_Healthy	CD4_Naive	HNRNPH1	3.64279e-20	-0.141467	0.0270994	-0.563946
MSSA_vs_Healthy	CD4_Naive	PTPRC	3.66331e-20	-0.100308	0.0211996	-0.393556
MSSA_vs_Healthy	CD4_Naive	ST13	3.14943e-19	-0.100301	0.0107857	-0.254709
MSSA_vs_Healthy	CD4_Naive	TRA2B	3.73156e-19	0.123695	0.0294165	0.321211
MSSA_vs_Healthy	CD4_TCM	CD69	0	0.688354	0.00578867	1.21946
MSSA_vs_Healthy	CD4_TCM	FOS	0	0.820887	0.00192066	1.96089
MSSA_vs_Healthy	CD4_TCM	FOSB	0	0.567818	0.000344822	1.99328
MSSA_vs_Healthy	CD4_TCM	GADD45B	0	0.578494	1.12597e-06	1.45747
MSSA_vs_Healthy	CD4_TCM	IER2	0	0.556209	0.00011848	0.696508
MSSA_vs_Healthy	CD4_TCM	JUN	0	0.768229	0.000670234	1.35038
MSSA_vs_Healthy	CD4_TCM	LUC7L3	0	-0.365105	0.000563572	-0.836449
MSSA_vs_Healthy	CD4_TCM	PPP1R15A	0	0.481247	4.60339e-05	1.61446
MSSA_vs_Healthy	CD4_TCM	S100A8	0	0.692536	0.0103017	1.07015
MSSA_vs_Healthy	CD4_TCM	S100A9	0	0.878277	0.0322792	0.87656
MSSA_vs_Healthy	CD4_TCM	SOCS1	0	0.424764	1.09583e-05	1.50089
MSSA_vs_Healthy	CD4_TCM	STK4	0	-0.396722	0.00190845	-0.356898
MSSA_vs_Healthy	CD4_TCM	UBALD2	0	0.484868	1.22386e-05	0.872286
MSSA_vs_Healthy	CD4_TCM	PIM1	4.29388e-294	0.418	0.00104254	0.924628
MSSA_vs_Healthy	CD4_TCM	CCNL1	1.35546e-289	0.433867	6.69477e-05	0.98425
MSSA_vs_Healthy	CD4_TCM	C1orf56	7.30159e-254	-0.388644	0.000843288	-1.46956
MSSA_vs_Healthy	CD4_TCM	ICOS	5.99557e-215	0.331646	2.30713e-07	1.2915
MSSA_vs_Healthy	CD4_TCM	PCSK7	1.73998e-201	-0.296591	8.64226e-05	-0.574682
MSSA_vs_Healthy	CD4_TCM	KLF2	3.60294e-186	-0.319327	0.0279873	-0.281939
MSSA_vs_Healthy	CD4_TCM	VAMP2	7.84681e-179	-0.290508	0.000249244	-0.559144
MSSA_vs_Healthy	CD4_TCM	FMNL1	4.07113e-167	-0.239294	8.92934e-06	-0.661446
MSSA_vs_Healthy	CD4_TCM	KLF6	9.90609e-164	0.290244	0.0176709	0.566543
MSSA_vs_Healthy	CD4_TCM	LDHB	5.61426e-163	-0.262595	0.00164358	-0.382202
MSSA_vs_Healthy	CD4_TCM	BCL11B	1.90249e-157	-0.242368	0.00977664	-0.504186
MSSA_vs_Healthy	CD4_TCM	HNRNPF	1.26853e-155	-0.246253	0.0261788	-0.481863
MSSA_vs_Healthy	CD4_TCM	EEF1A1	1.41489e-153	-0.171582	0.0350629	-0.098177
MSSA_vs_Healthy	CD4_TCM	BUB3	3.54999e-143	-0.192184	1.43694e-08	-0.731566
MSSA_vs_Healthy	CD4_TCM	PCBP1	1.46313e-135	-0.213933	4.20267e-05	-0.479793
MSSA_vs_Healthy	CD4_TCM	ZNF706	8.83704e-132	-0.183734	5.76396e-05	-0.54866
MSSA_vs_Healthy	CD4_TCM	CD47	9.08676e-123	-0.22132	0.0273556	-0.439573
MSSA_vs_Healthy	CD4_TCM	UBB	1.70821e-118	0.244611	0.0408122	0.189113
MSSA_vs_Healthy	CD4_TCM	STMN3	1.4906e-116	-0.182205	0.000214909	-0.936971
MSSA_vs_Healthy	CD4_TCM	CDKN2D	7.59273e-112	0.30468	0.00276868	0.50097
MSSA_vs_Healthy	CD4_TCM	HLA-B	3.24686e-111	-0.14484	0.00437057	-0.277698
MSSA_vs_Healthy	CD4_TCM	ARID5B	2.80251e-107	0.303338	5.10205e-06	1.0551
MSSA_vs_Healthy	CD4_TCM	KANSL1	1.44239e-103	-0.171233	0.0101154	-0.424372
MSSA_vs_Healthy	CD4_TCM	MZT2A	3.24084e-102	-0.188583	0.00622278	-0.405811
MSSA_vs_Healthy	CD4_TCM	HSP90AB1	2.21977e-99	0.223661	5.58087e-05	0.488258
MSSA_vs_Healthy	CD4_TCM	LDHA	1.11639e-98	0.271948	0.000193721	0.459848
MSSA_vs_Healthy	CD4_TCM	TUBB4B	4.49966e-95	0.231104	0.00019836	0.684822
MSSA_vs_Healthy	CD4_TCM	CLEC2D	6.86136e-94	-0.197363	0.00501713	-0.34174
MSSA_vs_Healthy	CD4_TCM	ARHGEF1	1.63134e-90	-0.176345	0.00129786	-0.398631
MSSA_vs_Healthy	CD4_TCM	BCL2	4.92886e-90	0.247863	3.07531e-05	0.80116
MSSA_vs_Healthy	CD4_TCM	SRP9	7.21101e-90	-0.165989	0.0146151	-0.508059
MSSA_vs_Healthy	CD4_TCM	PNRC1	2.78037e-87	0.208409	0.00406883	0.441503
MSSA_vs_Healthy	CD4_TCM	CNBP	8.36166e-85	-0.170669	0.0146755	-0.202102
MSSA_vs_Healthy	CD4_TCM	UBE2I	2.90501e-84	-0.154928	0.000429277	-0.374166
MSSA_vs_Healthy	CD4_TCM	SLC38A2	7.75049e-84	0.216898	0.00102589	0.811064
MSSA_vs_Healthy	CD4_TCM	ACAP1	1.91162e-82	-0.181931	0.0156843	-0.259587
MSSA_vs_Healthy	CD4_TCM	SBDS	2.75478e-82	0.230831	0.0163186	0.978819
MSSA_vs_Healthy	CD4_TCM	TUBA1A	4.73021e-76	0.261629	0.000420903	0.724892
MSSA_vs_Healthy	CD4_TCM	CLDND1	1.62309e-75	-0.156054	0.000182024	-0.594658
MSSA_vs_Healthy	CD4_TCM	PRDM1	6.29112e-75	0.222521	1.01447e-05	0.798326
MSSA_vs_Healthy	CD4_TCM	CCNDBP1	2.05565e-74	-0.138456	5.10752e-06	-0.737669
MSSA_vs_Healthy	CD4_TCM	LCK	9.82288e-74	-0.16389	0.0291765	-0.412753
MSSA_vs_Healthy	CD4_TCM	MAZ	1.15108e-71	-0.137109	7.91801e-05	-0.583197
MSSA_vs_Healthy	CD4_TCM	ARHGAP45	9.82142e-70	-0.143478	0.0058672	-0.424734
MSSA_vs_Healthy	CD4_TCM	ITM2A	2.16588e-68	-0.162767	0.0134124	-0.471023
MSSA_vs_Healthy	CD4_TCM	UQCRH	1.50205e-66	0.169448	0.00535778	0.161957
MSSA_vs_Healthy	CD4_TCM	SERINC5	2.71606e-66	-0.134334	0.00504331	-0.415947
MSSA_vs_Healthy	CD4_TCM	PNISR	9.11458e-63	-0.169566	0.0150747	-0.257535
MSSA_vs_Healthy	CD4_TCM	LENG8	5.69375e-62	-0.133888	0.00151537	-0.508711
MSSA_vs_Healthy	CD4_TCM	CD247	4.1887e-61	-0.13144	0.00319976	-0.462947
MSSA_vs_Healthy	CD4_TCM	CMPK1	3.22408e-58	-0.134527	0.0151733	-0.231479
MSSA_vs_Healthy	CD4_TCM	GRK2	9.51282e-58	-0.113815	0.00116408	-0.453947
MSSA_vs_Healthy	CD4_TCM	RAP1A	2.90317e-57	-0.124118	0.00146524	-0.228709
MSSA_vs_Healthy	CD4_TCM	SMDT1	2.57948e-56	-0.134408	0.00280676	-0.546025
MSSA_vs_Healthy	CD4_TCM	ZBTB20	9.47361e-51	-0.130238	0.0193257	-0.323831
MSSA_vs_Healthy	CD4_TCM	TECR	1.39557e-49	-0.104481	3.63973e-05	-0.532979
MSSA_vs_Healthy	CD4_TCM	RTN4	6.51435e-48	-0.106352	0.00924546	-0.2084
MSSA_vs_Healthy	CD4_TCM	STK17B	1.3883e-47	0.234516	6.73294e-05	0.694186
MSSA_vs_Healthy	CD4_TCM	HNRNPDL	2.09856e-46	0.140546	0.00107941	0.228343
MSSA_vs_Healthy	CD4_TCM	PSMA2	6.86141e-46	-0.102674	0.0042606	-0.436944
MSSA_vs_Healthy	CD4_TCM	HLA-E	1.39059e-44	-0.118553	0.0107944	-0.199249
MSSA_vs_Healthy	CD4_TCM	NECAP2	2.99005e-44	-0.104974	0.0071327	-0.337004
MSSA_vs_Healthy	CD4_TCM	CCNI	6.16898e-42	-0.135642	0.0104691	-0.208807
MSSA_vs_Healthy	CD4_TCM	SRSF7	4.70542e-41	0.173158	0.00452932	0.299873
MSSA_vs_Healthy	CD4_TCM	LIMD2	6.94664e-40	-0.130661	0.000250705	-0.709217
MSSA_vs_Healthy	CD4_TCM	RAP1B	3.48595e-39	-0.111871	0.00990116	-0.210215
MSSA_vs_Healthy	CD4_TCM	CD99	1.66903e-38	-0.111922	0.00195173	-0.272228
MSSA_vs_Healthy	CD4_TCM	TPM3	1.4084e-32	0.124793	0.00189524	0.227173
MSSA_vs_Healthy	CD4_TCM	NFKBIZ	3.59097e-32	0.151906	0.0253239	0.779257
MSSA_vs_Healthy	CD4_TCM	CD6	6.07065e-31	-0.100265	0.000352178	-0.285192
MSSA_vs_Healthy	CD4_TCM	LAT	1.90916e-30	-0.101298	0.0233198	-0.520742
MSSA_vs_Healthy	CD4_TCM	UPP1	2.3019e-30	0.137161	0.00102488	0.475012
MSSA_vs_Healthy	CD4_TCM	CALM2	5.46834e-29	-0.107793	0.0192592	-0.270533
MSSA_vs_Healthy	CD4_TCM	EMP3	4.05527e-28	-0.106373	0.0168521	-0.366658
MSSA_vs_Healthy	CD4_TCM	CORO1A	1.14974e-26	-0.104631	0.0127292	-0.489252
MSSA_vs_Healthy	CD4_TCM	CORO1B	7.91921e-21	0.139803	0.0192895	0.309384
MSSA_vs_Healthy	CD4_TCM	CLEC2B	7.78712e-20	0.149435	0.00383483	0.448798
MSSA_vs_Healthy	CD4_TCM	AP3M2	5.0597e-19	0.10694	0.0296472	0.563231
MSSA_vs_Healthy	CD4_TCM	CCDC59	5.49228e-19	0.109366	0.00727283	0.651824
MSSA_vs_Healthy	CD4_TCM	HSPA5	6.16277e-14	0.141629	0.000877538	0.668072
MSSA_vs_Healthy	CD4_TCM	G3BP2	6.70546e-13	0.11597	0.00302996	0.773329
MSSA_vs_Healthy	CD4_TCM	RNMT	1.34486e-09	0.112595	0.00193453	0.424962
MSSA_vs_Healthy	CD4_TCM	MCL1	0.00198043	0.104369	0.00532798	0.501048
MSSA_vs_Healthy	CD4_TEM	JUN	4.421e-82	1.18149	7.6407e-07	1.79592
MSSA_vs_Healthy	CD4_TEM	EIF1	5.80082e-69	0.5441	0.0358436	0.486158
MSSA_vs_Healthy	CD4_TEM	JUND	1.51927e-56	0.729639	0.0272983	0.636646
MSSA_vs_Healthy	CD4_TEM	FOS	2.27945e-54	0.819363	0.000101687	1.8237
MSSA_vs_Healthy	CD4_TEM	CD69	3.45257e-45	0.738222	0.00308238	0.958291
MSSA_vs_Healthy	CD4_TEM	FOSB	2.90573e-43	0.718967	0.000200309	2.35135
MSSA_vs_Healthy	CD4_TEM	GZMK	6.43264e-43	0.574466	0.0133375	0.580147
MSSA_vs_Healthy	CD4_TEM	PPP1R15A	4.41878e-39	0.627418	9.7012e-05	1.70566
MSSA_vs_Healthy	CD4_TEM	GADD45B	1.59071e-37	0.658	5.86073e-06	1.32338
MSSA_vs_Healthy	CD4_TEM	SOCS1	1.71871e-29	0.417724	1.93685e-05	1.50506
MSSA_vs_Healthy	CD4_TEM	IER2	6.88855e-29	0.586139	5.30939e-06	1.03865
MSSA_vs_Healthy	CD4_TEM	TUBA1A	1.90649e-25	0.480279	7.30346e-06	1.23771
MSSA_vs_Healthy	CD4_TEM	CCNL1	3.04184e-25	0.48055	3.87064e-05	0.990623
MSSA_vs_Healthy	CD4_TEM	SBDS	2.05195e-22	0.502327	0.0011945	1.33876
MSSA_vs_Healthy	CD4_TEM	TNFAIP3	1.78131e-16	0.501427	0.0142962	1.32834
MSSA_vs_Healthy	CD4_TEM	KLRB1	5.99527e-16	-0.697408	0.00449538	-2.04
MSSA_vs_Healthy	CD4_TEM	LUC7L3	9.34193e-16	-0.415575	0.000161138	-0.95561
MSSA_vs_Healthy	CD4_TEM	SLC38A2	4.5454e-13	0.320266	0.000842067	0.980898
MSSA_vs_Healthy	CD4_TEM	C1orf56	4.52209e-12	-0.43283	0.011089	-1.65157
MSSA_vs_Healthy	CD4_TEM	SRSF7	4.53647e-12	0.347798	0.000106134	0.611011
MSSA_vs_Healthy	CD4_TEM	PNRC1	5.34288e-10	0.310226	0.0150378	0.417389
MSSA_vs_Healthy	CD4_TEM	UBB	7.75266e-10	0.278274	6.01212e-05	0.361531
MSSA_vs_Healthy	CD4_TEM	STK17B	1.06541e-09	0.376162	0.00144665	0.671674
MSSA_vs_Healthy	CD4_TEM	CORO1A	4.70828e-09	-0.258945	0.00354382	-0.670226
MSSA_vs_Healthy	CD4_TEM	IER5	6.71444e-09	0.290375	3.92312e-05	1.21601
MSSA_vs_Healthy	CD4_TEM	CST7	4.77274e-08	0.332587	0.0014537	0.639428
MSSA_vs_Healthy	CD4_TEM	TUBB4B	7.08822e-08	0.275677	0.000127668	0.823933
MSSA_vs_Healthy	CD4_TEM	HSP90AB1	3.25947e-07	0.253041	0.000231987	0.472022
MSSA_vs_Healthy	CD4_TEM	TSC22D3	7.40268e-07	0.379097	0.0100768	0.572704
MSSA_vs_Healthy	CD4_TEM	PTGER4	1.16212e-06	0.261832	0.0109673	1.14425
MSSA_vs_Healthy	CD4_TEM	SMDT1	1.7357e-06	-0.233628	0.00612322	-0.706464
MSSA_vs_Healthy	CD4_TEM	CNOT1	5.3493e-06	0.232292	0.0124481	0.803479
MSSA_vs_Healthy	CD4_TEM	UBALD2	2.33152e-05	0.281847	0.0277085	0.372049
MSSA_vs_Healthy	CD4_TEM	ARID5B	4.7328e-05	0.281062	0.00462084	0.989444
MSSA_vs_Healthy	CD4_TEM	RNF19A	9.79665e-05	0.317165	0.0151589	1.05054
MSSA_vs_Healthy	CD4_TEM	NFKBIZ	0.000166478	0.188802	0.00580588	0.924931
MSSA_vs_Healthy	CD4_TEM	PDE4B	0.00024058	0.25861	0.0248965	0.777095
MSSA_vs_Healthy	CD4_TEM	FMNL1	0.000243673	-0.197969	0.0226919	-0.570988
MSSA_vs_Healthy	CD4_TEM	SRSF2	0.000526848	0.279195	0.00311519	0.496577
MSSA_vs_Healthy	CD4_TEM	CCDC59	0.000774542	0.239388	0.00504276	0.747705
MSSA_vs_Healthy	CD4_TEM	PTGES3	0.000824715	-0.210153	0.0140426	-0.372719
MSSA_vs_Healthy	CD4_TEM	RSRC2	0.000952976	0.213406	0.000512121	0.938907
MSSA_vs_Healthy	CD4_TEM	HNRNPF	0.00126409	-0.239235	0.0246184	-0.547581
MSSA_vs_Healthy	CD4_TEM	EMP3	0.00163881	-0.224964	0.0224329	-0.7231
MSSA_vs_Healthy	CD4_TEM	HSPA5	0.003908	0.255554	0.0025687	0.664227
MSSA_vs_Healthy	CD4_TEM	HSP90AA1	0.00832453	0.207858	0.0203555	0.452447
MSSA_vs_Healthy	CD4_TEM	CCNH	0.0103126	0.187859	0.0208681	0.660957
MSSA_vs_Healthy	CD4_TEM	G3BP2	0.0111533	0.214235	0.00333544	0.797389
MSSA_vs_Healthy	CD4_TEM	PTMA	0.0380856	0.121542	0.0195926	0.130306
MSSA_vs_Healthy	CD4_TEM	KRR1	0.0446265	0.162103	0.000867193	0.663016
MSSA_vs_Healthy	CD4_TEM	PIK3R1	0.0460059	0.238727	0.0174883	0.897586
MSSA_vs_Healthy	CD8_Naive	C1orf56	3.52942e-18	-0.42946	0.00165169	-2.52408
MSSA_vs_Healthy	CD8_Naive	STMN3	4.71233e-10	-0.26554	0.00110703	-2.20001
MSSA_vs_Healthy	CD8_TCM	GIMAP4	5.1618e-30	-0.625106	0.0113676	-2.52537
MSSA_vs_Healthy	CD8_TCM	CLDND1	4.16102e-15	-0.353208	3.46139e-05	-2.19785
MSSA_vs_Healthy	CD8_TCM	LUC7L3	2.3358e-14	-0.387061	0.000385039	-2.85155
MSSA_vs_Healthy	CD8_TCM	C1orf56	1.072e-12	-0.453613	1.92151e-05	-3.83683
MSSA_vs_Healthy	CD8_TCM	HLA-DRA	3.76037e-11	0.205233	0.00338253	-2.16002
MSSA_vs_Healthy	CD8_TCM	HNRNPF	1.6244e-10	-0.29476	0.00646587	-1.91539
MSSA_vs_Healthy	CD8_TCM	PCBP1	1.64265e-09	-0.275096	0.00501812	-1.92381
MSSA_vs_Healthy	CD8_TCM	TMBIM4	8.98048e-08	-0.271766	0.00103735	-2.48586
MSSA_vs_Healthy	CD8_TCM	BCL11B	3.66856e-07	-0.278772	0.00629642	-1.8089
MSSA_vs_Healthy	CD8_TCM	ATP6V0E1	1.43108e-05	-0.222715	0.0058616	-2.04333
MSSA_vs_Healthy	CD8_TCM	CELF2	0.000390313	-0.210413	0.0116499	-1.78411
MSSA_vs_Healthy	CD8_TCM	STMN3	0.00343596	-0.189873	0.00278282	-1.92854
MSSA_vs_Healthy	CD8_TEM_CTL	DUSP1	0	0.849114	0.00692566	1.17853
MSSA_vs_Healthy	CD8_TEM_CTL	FOS	0	1.09458	0.000186737	2.06414
MSSA_vs_Healthy	CD8_TEM_CTL	FOSB	0	0.932193	6.7511e-06	2.47442
MSSA_vs_Healthy	CD8_TEM_CTL	GIMAP7	0	-0.640437	0.0015813	-0.959794
MSSA_vs_Healthy	CD8_TEM_CTL	HLA-B	0	-0.336944	0.00101014	-0.329071
MSSA_vs_Healthy	CD8_TEM_CTL	IER2	0	0.804112	0.000451676	0.689057
MSSA_vs_Healthy	CD8_TEM_CTL	JUN	0	1.29885	2.8264e-05	1.79332
MSSA_vs_Healthy	CD8_TEM_CTL	JUND	0	0.587802	0.0240691	0.702005
MSSA_vs_Healthy	CD8_TEM_CTL	KLF2	0	-0.574831	0.000166485	-0.48432
MSSA_vs_Healthy	CD8_TEM_CTL	PPP1R15A	0	0.620175	1.71427e-07	1.83705
MSSA_vs_Healthy	CD8_TEM_CTL	CLEC2D	5.03817e-302	-0.467303	0.0212017	-0.421868
MSSA_vs_Healthy	CD8_TEM_CTL	CCNL1	1.10391e-262	0.443436	0.000683942	0.81141
MSSA_vs_Healthy	CD8_TEM_CTL	FGFBP2	7.67938e-255	-0.728789	0.00408923	-1.07145
MSSA_vs_Healthy	CD8_TEM_CTL	C1orf56	3.2143e-241	-0.514613	0.000383979	-1.35418
MSSA_vs_Healthy	CD8_TEM_CTL	EIF1	1.3733e-196	0.28008	0.0169468	0.472585
MSSA_vs_Healthy	CD8_TEM_CTL	SAT1	1.34877e-185	0.344477	0.0234636	0.486663
MSSA_vs_Healthy	CD8_TEM_CTL	LUC7L3	8.07175e-178	-0.319155	0.00489445	-0.505272
MSSA_vs_Healthy	CD8_TEM_CTL	CD69	6.69009e-172	0.586572	0.00113651	1.25737
MSSA_vs_Healthy	CD8_TEM_CTL	CD44	1.85785e-168	0.336976	0.00255929	0.42525
MSSA_vs_Healthy	CD8_TEM_CTL	HNRNPF	8.68318e-167	-0.305593	0.0418606	-0.443947
MSSA_vs_Healthy	CD8_TEM_CTL	FCRL6	8.35297e-163	-0.259909	0.00132139	-0.827803
MSSA_vs_Healthy	CD8_TEM_CTL	PCSK7	3.33577e-160	-0.325162	0.00197886	-0.569866
MSSA_vs_Healthy	CD8_TEM_CTL	RORA	1.12481e-159	-0.301862	0.0067829	-0.373384
MSSA_vs_Healthy	CD8_TEM_CTL	IRF1	3.64946e-155	0.433797	0.00612545	0.578052
MSSA_vs_Healthy	CD8_TEM_CTL	ZBTB7A	5.96228e-152	-0.259527	0.00505826	-0.537566
MSSA_vs_Healthy	CD8_TEM_CTL	STK4	1.36416e-148	-0.306684	0.0270852	-0.287109
MSSA_vs_Healthy	CD8_TEM_CTL	CD99	1.6102e-147	-0.316673	0.0167662	-0.225847
MSSA_vs_Healthy	CD8_TEM_CTL	BCL11B	1.83318e-146	-0.262758	0.0144262	-0.479194
MSSA_vs_Healthy	CD8_TEM_CTL	SLC9A3R1	3.35838e-146	-0.26853	0.0018421	-0.617663
MSSA_vs_Healthy	CD8_TEM_CTL	VAMP2	5.85985e-141	-0.282218	0.00266535	-0.529495
MSSA_vs_Healthy	CD8_TEM_CTL	MPHOSPH8	9.52715e-140	-0.264455	0.0299893	-0.338147
MSSA_vs_Healthy	CD8_TEM_CTL	ARHGEF1	1.39118e-134	-0.261286	0.00218444	-0.343315
MSSA_vs_Healthy	CD8_TEM_CTL	CDC42SE1	8.43625e-131	-0.339193	0.0290498	-0.636302
MSSA_vs_Healthy	CD8_TEM_CTL	MAP3K8	3.69342e-128	0.456677	0.00108375	1.15441
MSSA_vs_Healthy	CD8_TEM_CTL	CHST12	4.70058e-127	-0.225905	0.0116334	-0.552288
MSSA_vs_Healthy	CD8_TEM_CTL	BUB3	1.70579e-125	-0.220801	0.00233288	-0.327296
MSSA_vs_Healthy	CD8_TEM_CTL	LCK	7.56691e-125	-0.264759	0.0147973	-0.474398
MSSA_vs_Healthy	CD8_TEM_CTL	KLRF1	1.12703e-124	0.381235	0.00474932	-1.00653
MSSA_vs_Healthy	CD8_TEM_CTL	KANSL1	3.25849e-122	-0.228704	0.00824677	-0.357672
MSSA_vs_Healthy	CD8_TEM_CTL	RAP1B	3.35682e-122	-0.304382	0.00290614	-0.446985
MSSA_vs_Healthy	CD8_TEM_CTL	TSC22D4	6.19794e-120	-0.207126	2.97365e-05	-0.827799
MSSA_vs_Healthy	CD8_TEM_CTL	GADD45B	4.83835e-119	0.490262	5.22733e-06	1.00703
MSSA_vs_Healthy	CD8_TEM_CTL	RASAL3	3.23939e-116	-0.223957	0.000471425	-0.528048
MSSA_vs_Healthy	CD8_TEM_CTL	ADGRG1	3.9171e-114	-0.245496	0.00137162	-0.950725
MSSA_vs_Healthy	CD8_TEM_CTL	LAT	8.04865e-113	-0.232327	0.00234953	-0.466042
MSSA_vs_Healthy	CD8_TEM_CTL	SSBP4	2.1407e-112	-0.230238	0.0239076	-0.492796
MSSA_vs_Healthy	CD8_TEM_CTL	RBL2	4.69247e-105	-0.202804	0.00326249	-0.54105
MSSA_vs_Healthy	CD8_TEM_CTL	MAZ	7.66582e-105	-0.199139	0.0023559	-0.455989
MSSA_vs_Healthy	CD8_TEM_CTL	SUN2	3.51764e-101	-0.222378	0.00067401	-0.534934
MSSA_vs_Healthy	CD8_TEM_CTL	ZNF706	3.4569e-100	-0.185623	0.0016885	-0.43233
MSSA_vs_Healthy	CD8_TEM_CTL	TNFRSF1B	7.8499e-100	-0.203944	0.0109457	-0.442042
MSSA_vs_Healthy	CD8_TEM_CTL	ARL6IP1	3.28286e-97	-0.181903	0.00230279	-0.369851
MSSA_vs_Healthy	CD8_TEM_CTL	RNF166	9.04956e-96	-0.199349	0.0022568	-0.601492
MSSA_vs_Healthy	CD8_TEM_CTL	PKN1	1.19714e-95	-0.193351	0.0118934	-0.389175
MSSA_vs_Healthy	CD8_TEM_CTL	FMNL1	1.52641e-93	-0.204719	0.000948161	-0.444569
MSSA_vs_Healthy	CD8_TEM_CTL	UBE2B	9.31613e-93	-0.189715	0.0146801	-0.205966
MSSA_vs_Healthy	CD8_TEM_CTL	PCBP1	2.38515e-91	-0.235854	0.000592608	-0.450666
MSSA_vs_Healthy	CD8_TEM_CTL	MDM4	2.66486e-89	-0.211738	0.0173029	-0.351423
MSSA_vs_Healthy	CD8_TEM_CTL	TNFAIP3	5.94204e-86	0.452693	0.000598573	1.78846
MSSA_vs_Healthy	CD8_TEM_CTL	MLLT6	1.69275e-82	-0.169126	0.0100462	-0.368554
MSSA_vs_Healthy	CD8_TEM_CTL	HINT1	1.84294e-82	0.259552	0.0182663	0.269723
MSSA_vs_Healthy	CD8_TEM_CTL	ADD3	3.173e-82	-0.164298	0.00583961	-0.359885
MSSA_vs_Healthy	CD8_TEM_CTL	MEAF6	7.75956e-82	-0.156484	0.00234347	-0.407843
MSSA_vs_Healthy	CD8_TEM_CTL	BCL7C	1.27507e-80	-0.156828	0.00140523	-0.480468
MSSA_vs_Healthy	CD8_TEM_CTL	LENG8	2.18081e-80	-0.181147	0.00196036	-0.279106
MSSA_vs_Healthy	CD8_TEM_CTL	SRP9	2.64225e-80	-0.16385	0.0216364	-0.355981
MSSA_vs_Healthy	CD8_TEM_CTL	PABPN1	5.06572e-78	-0.165143	0.00106036	-0.31118
MSSA_vs_Healthy	CD8_TEM_CTL	LSP1	2.6984e-74	-0.230859	0.0222818	-0.471149
MSSA_vs_Healthy	CD8_TEM_CTL	FCGR3A	3.94613e-71	-0.241435	0.00653822	-1.3596
MSSA_vs_Healthy	CD8_TEM_CTL	SSBP3	1.87182e-70	-0.151184	0.0304938	-0.655997
MSSA_vs_Healthy	CD8_TEM_CTL	UBE2I	2.48151e-69	-0.141187	0.0220842	-0.206027
MSSA_vs_Healthy	CD8_TEM_CTL	RAP1A	2.91672e-66	-0.14508	0.0159517	-0.284293
MSSA_vs_Healthy	CD8_TEM_CTL	CCNDBP1	9.9309e-66	-0.141094	0.00135201	-0.581856
MSSA_vs_Healthy	CD8_TEM_CTL	UBE2D2	1.92455e-64	-0.156509	0.00284961	-0.168261
MSSA_vs_Healthy	CD8_TEM_CTL	HSPA8	2.35936e-63	-0.231893	0.00463847	-0.341781
MSSA_vs_Healthy	CD8_TEM_CTL	TUBA1A	1.00323e-62	0.283294	0.000133695	0.692102
MSSA_vs_Healthy	CD8_TEM_CTL	ZFP36	1.89647e-62	0.284627	0.0177857	0.781588
MSSA_vs_Healthy	CD8_TEM_CTL	TMED4	3.74113e-62	-0.134327	0.0057284	-0.259239
MSSA_vs_Healthy	CD8_TEM_CTL	ARHGAP45	2.1864e-61	-0.131586	0.00507939	-0.436927
MSSA_vs_Healthy	CD8_TEM_CTL	RAD23A	1.16043e-60	-0.131448	0.00628448	-0.363771
MSSA_vs_Healthy	CD8_TEM_CTL	PPP1R18	5.77852e-59	-0.136191	0.0104229	-0.598198
MSSA_vs_Healthy	CD8_TEM_CTL	RHOF	6.88883e-59	-0.127481	0.0162216	-0.292643
MSSA_vs_Healthy	CD8_TEM_CTL	SIGIRR	8.72837e-59	-0.130553	0.00461645	-0.625053
MSSA_vs_Healthy	CD8_TEM_CTL	CRBN	1.49061e-57	-0.127798	0.0275474	-0.184359
MSSA_vs_Healthy	CD8_TEM_CTL	RAN	1.59428e-56	-0.128502	0.0172393	-0.289091
MSSA_vs_Healthy	CD8_TEM_CTL	CNBP	4.07523e-56	-0.18458	0.00109857	-0.286936
MSSA_vs_Healthy	CD8_TEM_CTL	RBM39	2.26766e-53	0.201294	0.0238896	0.432588
MSSA_vs_Healthy	CD8_TEM_CTL	DGKZ	2.70329e-53	-0.128125	0.0228593	-0.250938
MSSA_vs_Healthy	CD8_TEM_CTL	UBB	4.31058e-53	0.208015	0.00244418	0.181029
MSSA_vs_Healthy	CD8_TEM_CTL	RASGRP2	3.2681e-51	-0.115852	0.00636116	-0.482527
MSSA_vs_Healthy	CD8_TEM_CTL	RTN4	7.29595e-50	-0.118129	0.00668543	-0.182916
MSSA_vs_Healthy	CD8_TEM_CTL	ZNF207	2.1982e-48	-0.106605	0.0252335	-0.312815
MSSA_vs_Healthy	CD8_TEM_CTL	DOK2	1.57134e-47	-0.124237	0.000897305	-0.524853
MSSA_vs_Healthy	CD8_TEM_CTL	EMP3	1.61597e-47	-0.170045	0.0103278	-0.439386
MSSA_vs_Healthy	CD8_TEM_CTL	TMED2	2.11327e-47	-0.10611	0.0306995	-0.252255
MSSA_vs_Healthy	CD8_TEM_CTL	MCL1	3.53877e-47	0.26097	0.000383285	0.758078
MSSA_vs_Healthy	CD8_TEM_CTL	SPSB3	3.74995e-46	-0.102242	0.00952845	-0.423619
MSSA_vs_Healthy	CD8_TEM_CTL	ITGB7	2.53923e-43	-0.102509	0.00434518	-0.590098
MSSA_vs_Healthy	CD8_TEM_CTL	HSP90AB1	5.30955e-41	0.185982	4.05416e-05	0.6486
MSSA_vs_Healthy	CD8_TEM_CTL	LIMD2	1.47582e-38	0.185381	0.00922831	-0.337907
MSSA_vs_Healthy	CD8_TEM_CTL	TUBB4B	2.84817e-35	0.267486	0.00323719	0.566953
MSSA_vs_Healthy	CD8_TEM_CTL	SLC38A2	2.41658e-30	0.236709	0.000525543	0.953533
MSSA_vs_Healthy	CD8_TEM_CTL	LCP1	1.95382e-25	0.14866	0.0188144	0.284497
MSSA_vs_Healthy	CD8_TEM_CTL	CD37	3.75943e-21	0.160821	0.0181578	-0.199041
MSSA_vs_Healthy	CD8_TEM_CTL	STK17B	1.00067e-06	0.157248	0.00338514	0.711188
MSSA_vs_Healthy	CD8_TEM_CTL	NDUFB11	6.88446e-05	0.145732	0.0207172	0.159413
MSSA_vs_Healthy	CD8_TEM_CTL	LDHA	0.000153625	0.131044	0.00121968	0.405962
MSSA_vs_Healthy	CD8_TEM_CTL	IFI27L2	0.00614867	0.161754	0.0123874	0.264417
MSSA_vs_Healthy	CD8_TEM_CTL	UBALD2	0.0219891	0.171336	0.0314472	0.442821
MSSA_vs_Healthy	cDC2	EEF1A1	1.74618e-163	-0.521715	0.000554534	-0.303192
MSSA_vs_Healthy	cDC2	IFITM3	3.27554e-143	0.986387	0.00432302	1.49405
MSSA_vs_Healthy	cDC2	SERTAD1	4.90347e-140	0.658109	7.59819e-05	1.60028
MSSA_vs_Healthy	cDC2	ID1	7.17874e-134	0.811135	0.014069	2.65235
MSSA_vs_Healthy	cDC2	GADD45B	4.30119e-118	0.884599	3.77665e-05	1.24122
MSSA_vs_Healthy	cDC2	CST3	4.27191e-107	-0.596596	6.17332e-05	-0.769346
MSSA_vs_Healthy	cDC2	UPP1	4.47461e-105	0.537436	0.000148294	1.49514
MSSA_vs_Healthy	cDC2	CD63	3.04621e-101	0.756979	4.52826e-06	0.802515
MSSA_vs_Healthy	cDC2	TPT1	1.66879e-87	-0.332081	0.0163505	-0.156414
MSSA_vs_Healthy	cDC2	NKG7	7.60849e-74	0.701579	0.0135077	1.00684
MSSA_vs_Healthy	cDC2	S100A9	1.44111e-68	1.25266	0.0206342	1.0873
MSSA_vs_Healthy	cDC2	S100A8	4.29661e-62	1.17573	0.0124668	1.17428
MSSA_vs_Healthy	cDC2	KCNK6	1.39341e-59	-0.508732	0.0150494	-1.40128
MSSA_vs_Healthy	cDC2	JUN	1.84051e-54	0.625049	0.000129461	1.16984
MSSA_vs_Healthy	cDC2	SERF2	1.20792e-51	0.308717	0.00674465	0.21642
MSSA_vs_Healthy	cDC2	MAFB	8.84656e-45	0.444355	0.0137871	1.6404
MSSA_vs_Healthy	cDC2	S100A12	4.52166e-43	0.574056	0.0196551	0.8189
MSSA_vs_Healthy	cDC2	CTSA	6.54151e-38	0.359364	0.00604554	0.909097
MSSA_vs_Healthy	cDC2	LDHA	3.61855e-37	0.400146	0.00251478	0.468196
MSSA_vs_Healthy	cDC2	TLE3	4.04935e-37	0.344345	0.000388209	0.899545
MSSA_vs_Healthy	cDC2	POMP	1.23882e-35	0.393971	0.000631684	0.401492
MSSA_vs_Healthy	cDC2	BATF3	2.76737e-35	-0.354274	0.00237022	-1.83956
MSSA_vs_Healthy	cDC2	UBE2J1	2.72843e-34	0.324459	2.91898e-05	1.16984
MSSA_vs_Healthy	cDC2	ARPC5L	1.27731e-33	0.322754	0.0114297	0.599099
MSSA_vs_Healthy	cDC2	CTSS	9.08422e-33	0.525635	0.00183346	0.471097
MSSA_vs_Healthy	cDC2	SPNS3	3.19503e-32	-0.298327	1.89951e-05	-2.19852
MSSA_vs_Healthy	cDC2	SERPINA1	9.14803e-29	0.504574	0.00201211	0.546917
MSSA_vs_Healthy	cDC2	CD300E	1.9696e-27	0.369764	0.00453886	0.996467
MSSA_vs_Healthy	cDC2	VMP1	5.01583e-26	0.378502	7.63136e-05	0.752499
MSSA_vs_Healthy	cDC2	CALM3	1.05685e-25	0.354871	0.0160911	0.343499
MSSA_vs_Healthy	cDC2	CHMP2A	1.36358e-21	0.30848	0.0230214	0.262347
MSSA_vs_Healthy	cDC2	LAP3	1.84573e-20	0.332177	0.00192824	0.741157
MSSA_vs_Healthy	cDC2	NEDD8	5.77312e-20	0.283853	0.000710425	0.370603
MSSA_vs_Healthy	cDC2	IFNGR2	8.66597e-20	0.26937	0.0124764	0.383665
MSSA_vs_Healthy	cDC2	ALDH2	4.45714e-19	-0.304695	0.000499928	-0.529721
MSSA_vs_Healthy	cDC2	MAT2A	5.04878e-19	-0.279053	0.0253871	-0.462242
MSSA_vs_Healthy	cDC2	EIF3E	8.95676e-19	-0.241193	0.00463577	-0.270515
MSSA_vs_Healthy	cDC2	ARF6	4.2078e-18	0.300726	0.00255706	0.47799
MSSA_vs_Healthy	cDC2	SAP18	5.04719e-18	0.284815	0.00361293	0.259526
MSSA_vs_Healthy	cDC2	SULF2	2.02404e-17	-0.26448	0.0108997	-0.527622
MSSA_vs_Healthy	cDC2	BLOC1S1	2.967e-17	0.268623	0.00237156	0.389525
MSSA_vs_Healthy	cDC2	TMEM167A	8.61997e-15	0.283262	0.000153426	0.672036
MSSA_vs_Healthy	cDC2	HRH2	9.23663e-15	0.211809	0.00052786	0.638152
MSSA_vs_Healthy	cDC2	EEF2	1.79888e-14	-0.225467	0.00462997	-0.362047
MSSA_vs_Healthy	cDC2	LTA4H	2.15496e-13	0.312744	0.00142146	0.609351
MSSA_vs_Healthy	cDC2	EIF3L	1.9287e-12	-0.224937	0.0109942	-0.251474
MSSA_vs_Healthy	cDC2	BACH1	4.69603e-12	0.19699	0.00016499	0.783581
MSSA_vs_Healthy	cDC2	SPCS3	8.29678e-12	0.22591	0.00055613	0.635038
MSSA_vs_Healthy	cDC2	PLIN3	2.08291e-11	0.214996	0.000894371	0.676306
MSSA_vs_Healthy	cDC2	ARL4C	3.21074e-11	-0.746913	0.000564275	-0.780292
MSSA_vs_Healthy	cDC2	RNASE2	5.205e-11	0.338745	2.59983e-05	1.73237
MSSA_vs_Healthy	cDC2	LGALS1	5.50101e-11	0.3095	0.0126367	0.456568
MSSA_vs_Healthy	cDC2	PTPN2	6.06301e-11	0.242138	4.91297e-05	0.490803
MSSA_vs_Healthy	cDC2	RNMT	1.04031e-10	0.18435	0.00723159	0.406526
MSSA_vs_Healthy	cDC2	HLA-DPB1	1.10667e-10	-0.286357	0.0223862	-0.654754
MSSA_vs_Healthy	cDC2	TUBA1C	1.88718e-10	0.217721	0.0138315	0.492167
MSSA_vs_Healthy	cDC2	EFHD2	2.07872e-10	0.229427	9.72303e-05	0.267913
MSSA_vs_Healthy	cDC2	NDUFB2	7.69395e-10	0.228542	0.0213017	0.28709
MSSA_vs_Healthy	cDC2	HM13	2.99987e-09	0.191439	0.0136768	0.240622
MSSA_vs_Healthy	cDC2	PSMC5	1.91834e-08	0.208007	4.25448e-05	0.416293
MSSA_vs_Healthy	cDC2	RACK1	2.39587e-08	-0.139602	0.0223877	-0.156616
MSSA_vs_Healthy	cDC2	CEBPD	3.85797e-08	-0.303499	0.0366571	-0.215498
MSSA_vs_Healthy	cDC2	SKP1	5.38078e-08	0.21138	0.000663888	0.195561
MSSA_vs_Healthy	cDC2	PSMB2	1.83934e-07	0.183054	0.0184164	0.291129
MSSA_vs_Healthy	cDC2	TRIM8	2.83028e-07	-0.185939	0.0325821	-0.291744
MSSA_vs_Healthy	cDC2	GRPEL1	4.07609e-07	0.167659	0.00181963	0.50265
MSSA_vs_Healthy	cDC2	TMEM208	1.05715e-06	0.174866	0.0235559	0.296664
MSSA_vs_Healthy	cDC2	TMEM123	1.25315e-06	-0.203633	0.0139687	-0.35212
MSSA_vs_Healthy	cDC2	NR4A2	1.73118e-06	-0.417129	0.0162859	-0.722128
MSSA_vs_Healthy	cDC2	PDIA3	4.15017e-06	0.201138	0.00300923	0.588039
MSSA_vs_Healthy	cDC2	TOB1	4.69684e-06	-0.226318	0.0195205	-0.932732
MSSA_vs_Healthy	cDC2	SH3GLB1	4.96143e-06	0.157993	0.00058325	0.534884
MSSA_vs_Healthy	cDC2	TIMM8B	7.28322e-06	0.161306	0.0184097	0.328713
MSSA_vs_Healthy	cDC2	VAPA	8.48176e-06	0.199238	0.000770461	0.427821
MSSA_vs_Healthy	cDC2	CCNI	8.85455e-06	-0.152117	0.0175507	-0.30734
MSSA_vs_Healthy	cDC2	RARA	1.05751e-05	-0.155851	2.19425e-05	-0.531072
MSSA_vs_Healthy	cDC2	ARID1B	1.17444e-05	-0.174527	0.0207099	-0.496512
MSSA_vs_Healthy	cDC2	THEMIS2	1.56793e-05	-0.204014	0.0106904	-0.333644
MSSA_vs_Healthy	cDC2	AHR	1.92919e-05	-0.163657	0.0176198	0.499661
MSSA_vs_Healthy	cDC2	SRA1	3.73861e-05	0.15632	0.022592	0.358148
MSSA_vs_Healthy	cDC2	NDUFA1	3.96972e-05	0.171696	0.0125444	0.251244
MSSA_vs_Healthy	cDC2	CD53	5.68543e-05	0.207241	0.00014676	0.455253
MSSA_vs_Healthy	cDC2	BZW2	0.000100598	-0.140375	0.0321712	0.144369
MSSA_vs_Healthy	cDC2	UBL5	0.000121752	0.167236	0.0101797	0.269719
MSSA_vs_Healthy	cDC2	SPCS1	0.000138956	0.169649	0.0128016	0.168371
MSSA_vs_Healthy	cDC2	TMEM59	0.000163192	0.171744	0.00372255	0.209713
MSSA_vs_Healthy	cDC2	RIN3	0.000426473	-0.157189	0.000275819	-0.512903
MSSA_vs_Healthy	cDC2	ENO1	0.000758085	0.166753	0.00166347	0.463333
MSSA_vs_Healthy	cDC2	FLOT1	0.000903985	0.142186	0.000485751	0.607499
MSSA_vs_Healthy	cDC2	PLEK	0.00301468	0.185585	0.0120428	0.629895
MSSA_vs_Healthy	cDC2	CCT8	0.00376412	0.153107	0.0111147	0.373985
MSSA_vs_Healthy	cDC2	PFDN1	0.00508481	0.13059	0.0044454	0.437855
MSSA_vs_Healthy	cDC2	SNRPE	0.00601559	0.149302	0.000660344	0.258182
MSSA_vs_Healthy	cDC2	TGFBI	0.0102404	-0.133976	0.0245615	-1.18383
MSSA_vs_Healthy	cDC2	ANP32B	0.0113021	0.146468	0.00461647	0.180231
MSSA_vs_Healthy	cDC2	EIF4G2	0.0196491	0.144288	0.0193972	0.506591
MSSA_vs_Healthy	cDC2	ZNHIT1	0.0216993	0.16027	0.00129766	0.337969
MSSA_vs_Healthy	cDC2	CALR	0.0272314	0.161433	0.00359662	0.391395
MSSA_vs_Healthy	MAIT	FOS	2.88542e-290	1.79013	0.00034988	2.26347
MSSA_vs_Healthy	MAIT	JUN	3.54199e-252	1.5484	2.9587e-08	2.2122
MSSA_vs_Healthy	MAIT	CD69	1.38305e-197	1.45547	5.56887e-06	1.75744
MSSA_vs_Healthy	MAIT	PPP1R15A	7.09336e-193	1.21784	1.26255e-05	2.08506
MSSA_vs_Healthy	MAIT	JUND	2.34901e-173	1.00188	0.00293286	0.822124
MSSA_vs_Healthy	MAIT	EIF1	2.79177e-166	0.713581	0.0141172	0.551513
MSSA_vs_Healthy	MAIT	FOSB	6.49363e-164	0.940178	5.16854e-06	2.3321
MSSA_vs_Healthy	MAIT	TNFAIP3	4.93961e-151	1.28254	0.00103376	2.06653
MSSA_vs_Healthy	MAIT	S100A9	4.63453e-141	0.94928	0.0371133	1.41211
MSSA_vs_Healthy	MAIT	DUSP1	1.08857e-137	0.960918	0.002984	1.27298
MSSA_vs_Healthy	MAIT	GADD45B	1.01272e-130	1.05005	3.77013e-07	1.63633
MSSA_vs_Healthy	MAIT	IER2	3.55238e-112	0.803013	2.84667e-07	1.03139
MSSA_vs_Healthy	MAIT	BHLHE40	8.29713e-111	0.835935	0.000267879	1.73134
MSSA_vs_Healthy	MAIT	UBC	2.14647e-107	0.556042	0.00143917	0.512983
MSSA_vs_Healthy	MAIT	IRF1	4.2991e-94	0.772656	1.37837e-06	1.22501
MSSA_vs_Healthy	MAIT	TSC22D3	8.53123e-92	0.891648	0.0142598	0.750553
MSSA_vs_Healthy	MAIT	SERTAD1	1.63163e-84	0.488051	1.72338e-05	2.16685
MSSA_vs_Healthy	MAIT	PMAIP1	7.42049e-80	0.746849	0.00435512	1.88803
MSSA_vs_Healthy	MAIT	CCNL1	3.6264e-71	0.592593	0.00196157	0.978001
MSSA_vs_Healthy	MAIT	KLF6	8.24274e-71	0.613715	0.00915439	0.84421
MSSA_vs_Healthy	MAIT	MAP3K8	1.53083e-70	0.699936	0.00773764	1.36383
MSSA_vs_Healthy	MAIT	GIMAP7	3.16602e-61	-0.564469	0.0267148	-0.829999
MSSA_vs_Healthy	MAIT	ZFP36	6.22909e-58	0.831735	0.0272749	1.00234
MSSA_vs_Healthy	MAIT	IER5	2.68287e-57	0.592403	0.000547327	1.49351
MSSA_vs_Healthy	MAIT	MCL1	6.22053e-54	0.553227	0.00168775	0.950404
MSSA_vs_Healthy	MAIT	TUBA1A	8.51074e-53	0.559733	4.14867e-05	0.861558
MSSA_vs_Healthy	MAIT	LUC7L3	3.83663e-51	-0.457235	0.000450379	-0.766485
MSSA_vs_Healthy	MAIT	TUBB4B	4.14786e-47	0.505923	9.20364e-05	0.892506
MSSA_vs_Healthy	MAIT	SRGN	1.45902e-46	0.450983	0.00479881	0.849258
MSSA_vs_Healthy	MAIT	SRSF7	1.57171e-46	0.569839	0.00203096	0.708482
MSSA_vs_Healthy	MAIT	LDHA	3.81169e-44	0.541984	0.00203454	0.529188
MSSA_vs_Healthy	MAIT	UBE2S	6.63968e-43	0.441662	0.00334136	1.15719
MSSA_vs_Healthy	MAIT	UBB	2.59839e-41	0.36597	0.000122405	0.392106
MSSA_vs_Healthy	MAIT	SLC38A2	6.83601e-40	0.442839	6.5556e-06	1.37559
MSSA_vs_Healthy	MAIT	ARL4A	1.51083e-35	0.380112	0.000599563	0.954645
MSSA_vs_Healthy	MAIT	SBDS	3.01309e-34	0.439701	0.0024899	1.05947
MSSA_vs_Healthy	MAIT	NFKBIZ	6.70711e-34	0.374452	0.00177531	1.59656
MSSA_vs_Healthy	MAIT	HSPA5	2.34483e-33	0.568044	0.000268471	0.917185
MSSA_vs_Healthy	MAIT	SRSF3	2.14645e-32	0.45378	0.00158868	0.570872
MSSA_vs_Healthy	MAIT	HNRNPF	8.71694e-28	-0.334981	0.0136632	-1.27792
MSSA_vs_Healthy	MAIT	C1orf56	2.97017e-27	-0.421399	0.00050063	-2.04556
MSSA_vs_Healthy	MAIT	PTGER4	7.7575e-25	0.289366	0.00128177	1.00406
MSSA_vs_Healthy	MAIT	SRSF2	5.00424e-23	0.402136	0.000382747	0.547207
MSSA_vs_Healthy	MAIT	PDE4D	1.4399e-22	0.347007	0.00655561	1.37464
MSSA_vs_Healthy	MAIT	HSPA8	4.79447e-22	-0.316886	0.00730182	-0.473793
MSSA_vs_Healthy	MAIT	DNAJB1	9.39869e-22	0.365682	0.0194093	0.745314
MSSA_vs_Healthy	MAIT	CNBP	7.87452e-20	-0.26441	0.00132037	-0.293773
MSSA_vs_Healthy	MAIT	STK4	3.86402e-19	-0.284758	0.023008	-0.27005
MSSA_vs_Healthy	MAIT	RBM39	4.69492e-19	0.322291	0.00601489	0.6151
MSSA_vs_Healthy	MAIT	DNAJA1	1.7929e-18	0.363524	6.60579e-09	0.753107
MSSA_vs_Healthy	MAIT	CCNH	7.79407e-18	0.295157	0.00183082	0.972325
MSSA_vs_Healthy	MAIT	KLRB1	2.72849e-17	0.363585	0.000390944	0.524753
MSSA_vs_Healthy	MAIT	GTF3C1	3.09669e-16	0.292971	0.0123606	0.801264
MSSA_vs_Healthy	MAIT	SMDT1	3.23626e-15	-0.214329	0.0028813	-0.490507
MSSA_vs_Healthy	MAIT	EEF1A1	1.54991e-14	-0.123959	0.00678118	-0.245105
MSSA_vs_Healthy	MAIT	BZW1	1.7948e-14	0.323146	0.0087792	0.764199
MSSA_vs_Healthy	MAIT	EMP3	2.37827e-14	-0.227483	0.00434059	-0.40725
MSSA_vs_Healthy	MAIT	ARID1B	3.86409e-14	-0.212368	0.0346825	-0.430953
MSSA_vs_Healthy	MAIT	CLK1	4.81173e-14	0.272821	0.00262478	0.739452
MSSA_vs_Healthy	MAIT	SERP1	6.00463e-14	0.235813	0.0103218	0.230275
MSSA_vs_Healthy	MAIT	UBALD2	1.17659e-13	0.265761	0.0246034	0.408494
MSSA_vs_Healthy	MAIT	CALM1	6.49593e-13	0.203038	0.00526473	0.358749
MSSA_vs_Healthy	MAIT	TRAF3IP3	2.45682e-12	-0.230741	0.0258145	-0.681891
MSSA_vs_Healthy	MAIT	PTGES3	7.11386e-12	-0.212369	0.0378481	-0.303031
MSSA_vs_Healthy	MAIT	APOBEC3G	1.08602e-11	-0.210779	0.00981528	-0.702801
MSSA_vs_Healthy	MAIT	PDE4B	1.18076e-11	0.229538	0.00411233	1.05791
MSSA_vs_Healthy	MAIT	EPC1	2.76941e-11	0.244233	0.000601304	0.584827
MSSA_vs_Healthy	MAIT	CHCHD2	5.89883e-11	0.204742	0.000869589	0.264389
MSSA_vs_Healthy	MAIT	CCDC59	1.61246e-10	0.226134	0.00810163	0.726839
MSSA_vs_Healthy	MAIT	PNRC1	1.78207e-10	0.229469	0.0112367	0.462713
MSSA_vs_Healthy	MAIT	PCBP1	6.70121e-10	-0.208718	0.00529659	-0.328604
MSSA_vs_Healthy	MAIT	SF3B5	7.11332e-10	0.24164	3.82088e-05	0.562912
MSSA_vs_Healthy	MAIT	STK17B	1.49843e-09	0.282175	0.000914702	0.789679
MSSA_vs_Healthy	MAIT	RBM38	1.03174e-08	0.221038	0.0288772	0.950992
MSSA_vs_Healthy	MAIT	MAZ	1.51814e-08	-0.165259	0.00424074	-0.609629
MSSA_vs_Healthy	MAIT	MED10	8.442e-08	0.224022	0.0052595	0.355143
MSSA_vs_Healthy	MAIT	SLC2A3	1.30967e-07	0.175387	0.020252	1.02213
MSSA_vs_Healthy	MAIT	DNAJB6	1.49873e-07	0.26318	0.00028399	0.890851
MSSA_vs_Healthy	MAIT	ZNF706	1.79091e-07	-0.159857	0.0103905	-0.411673
MSSA_vs_Healthy	MAIT	ISCA1	2.73912e-07	0.187133	0.0289726	0.616997
MSSA_vs_Healthy	MAIT	CCNDBP1	3.88087e-07	-0.125888	0.00184465	-0.557588
MSSA_vs_Healthy	MAIT	CD96	3.89066e-07	0.211375	3.68178e-06	0.857674
MSSA_vs_Healthy	MAIT	RBBP6	3.98249e-07	0.166607	0.0150214	0.520758
MSSA_vs_Healthy	MAIT	SNRPD1	8.8664e-07	0.195305	9.35517e-05	0.524688
MSSA_vs_Healthy	MAIT	ZBTB1	1.52181e-06	0.196891	0.0119029	0.881844
MSSA_vs_Healthy	MAIT	IQGAP1	3.50518e-06	0.201817	3.79894e-05	0.642322
MSSA_vs_Healthy	MAIT	RNF19A	7.60917e-06	0.238368	0.00965535	1.15759
MSSA_vs_Healthy	MAIT	RNF125	6.48594e-05	0.198725	0.000974102	0.893496
MSSA_vs_Healthy	MAIT	MGAT4A	0.000134166	0.186128	1.97126e-05	0.783746
MSSA_vs_Healthy	MAIT	BRD2	0.000877229	0.174613	0.0153837	0.527721
MSSA_vs_Healthy	MAIT	HSP90AB1	0.00160714	0.200487	0.0054715	0.437613
MSSA_vs_Healthy	MAIT	AMD1	0.00198373	0.179988	0.00015545	0.625924
MSSA_vs_Healthy	MAIT	ATF7IP2	0.00296386	0.172267	0.00184354	0.588929
MSSA_vs_Healthy	MAIT	RAD23A	0.00601817	-0.114939	0.0135388	-0.576586
MSSA_vs_Healthy	MAIT	G3BP2	0.0207727	0.181162	0.00497251	0.590368
MSSA_vs_Healthy	MAIT	ATF4	0.02414	0.134348	6.14936e-05	0.687527
MSSA_vs_Healthy	MAIT	BTG2	0.0247686	0.158937	0.010701	1.07696
MSSA_vs_Healthy	MAIT	POMP	0.0386313	0.163215	0.00307948	0.526986
MSSA_vs_Healthy	NK	FOS	0	0.904916	0.000108564	2.42063
MSSA_vs_Healthy	NK	FOSB	0	0.786126	5.247e-05	2.49156
MSSA_vs_Healthy	NK	JUN	0	0.907282	0.000207453	2.02241
MSSA_vs_Healthy	NK	DUSP1	7.98331e-262	0.634529	0.00406295	1.48783
MSSA_vs_Healthy	NK	PPP1R15A	4.91812e-242	0.599616	1.01262e-07	2.33642
MSSA_vs_Healthy	NK	CD44	1.87376e-184	0.428419	0.00325619	0.66806
MSSA_vs_Healthy	NK	JUND	1.1482e-183	0.387914	0.000256634	0.885661
MSSA_vs_Healthy	NK	FGFBP2	2.51731e-181	-0.490684	0.00354797	-0.576685
MSSA_vs_Healthy	NK	CD69	1.91671e-177	0.769306	3.26022e-06	2.02293
MSSA_vs_Healthy	NK	KLF2	2.47521e-168	-0.430969	0.00151535	-0.432212
MSSA_vs_Healthy	NK	GIMAP7	2.81407e-160	-0.502874	0.00206577	-0.905993
MSSA_vs_Healthy	NK	KLRC1	2.06253e-158	0.484615	0.0200535	0.852191
MSSA_vs_Healthy	NK	CD247	3.75931e-151	-0.394667	0.00447422	-0.416184
MSSA_vs_Healthy	NK	TNFAIP3	3.22844e-144	0.575675	0.000296495	2.03643
MSSA_vs_Healthy	NK	CCNL1	6.61906e-143	0.403115	3.73059e-05	0.970612
MSSA_vs_Healthy	NK	KLF6	8.36254e-141	0.278736	2.78029e-05	0.99378
MSSA_vs_Healthy	NK	EIF1	9.91593e-140	0.282261	0.00659875	0.432533
MSSA_vs_Healthy	NK	IER2	6.77743e-138	0.591577	0.001353	1.00869
MSSA_vs_Healthy	NK	C1orf56	5.95353e-121	-0.514084	0.002165	-1.26599
MSSA_vs_Healthy	NK	IRF1	2.1523e-112	0.496081	0.000311232	0.834836
MSSA_vs_Healthy	NK	MAP3K8	6.50095e-110	0.491674	0.00148661	1.10537
MSSA_vs_Healthy	NK	BHLHE40	1.31449e-99	0.422637	2.94741e-06	1.55064
MSSA_vs_Healthy	NK	STK4	2.27186e-97	-0.347721	0.00983853	-0.373367
MSSA_vs_Healthy	NK	IFITM3	3.33742e-92	0.364573	1.19967e-05	1.07747
MSSA_vs_Healthy	NK	CST7	4.01737e-82	-0.251967	0.00573108	-0.331857
MSSA_vs_Healthy	NK	GADD45B	2.1211e-77	0.437843	1.76335e-05	1.0602
MSSA_vs_Healthy	NK	ABHD17A	2.89877e-74	-0.279207	0.00168848	-0.315068
MSSA_vs_Healthy	NK	CLIC3	1.85863e-72	-0.374086	0.0120637	-0.43592
MSSA_vs_Healthy	NK	LUC7L3	9.92297e-72	-0.285067	8.85092e-05	-0.483749
MSSA_vs_Healthy	NK	CTSS	1.37428e-71	0.252495	0.0267463	0.280845
MSSA_vs_Healthy	NK	PMAIP1	1.27777e-70	0.269022	9.39733e-05	2.25557
MSSA_vs_Healthy	NK	TSC22D3	8.10849e-65	0.447476	0.00412044	0.89867
MSSA_vs_Healthy	NK	IKZF1	1.55205e-60	-0.272397	0.00406673	-0.329199
MSSA_vs_Healthy	NK	CLEC2D	6.94077e-57	-0.24313	1.64217e-05	-0.846945
MSSA_vs_Healthy	NK	CD99	3.07945e-56	-0.237201	0.00747684	-0.321128
MSSA_vs_Healthy	NK	TBC1D10C	1.5779e-55	-0.258727	0.00233309	-0.657492
MSSA_vs_Healthy	NK	TUBA1A	7.55775e-55	0.282313	1.15307e-07	0.825672
MSSA_vs_Healthy	NK	ABI3	3.26221e-53	-0.234677	0.000532598	-0.762822
MSSA_vs_Healthy	NK	MATK	5.57826e-53	-0.241162	0.000932654	-0.415932
MSSA_vs_Healthy	NK	CHST12	7.95849e-53	-0.248702	0.00679083	-0.434729
MSSA_vs_Healthy	NK	TAGLN2	8.65142e-51	0.239095	0.0037087	0.272774
MSSA_vs_Healthy	NK	HSP90AB1	6.99852e-49	0.247006	0.00194349	0.477046
MSSA_vs_Healthy	NK	TSC22D4	1.20408e-47	-0.205517	6.00994e-06	-0.870645
MSSA_vs_Healthy	NK	CHST2	1.35581e-47	-0.236492	0.0364754	-0.645346
MSSA_vs_Healthy	NK	MCL1	1.94932e-46	0.276014	8.29038e-08	1.00832
MSSA_vs_Healthy	NK	AKNA	5.67312e-46	-0.231661	0.00406239	-0.439398
MSSA_vs_Healthy	NK	PCBP1	2.69558e-44	-0.25177	0.00230608	-0.449533
MSSA_vs_Healthy	NK	KANSL1	2.06663e-40	-0.202729	0.0102674	-0.357729
MSSA_vs_Healthy	NK	PTPN4	2.58968e-39	-0.198469	0.0106989	-0.350704
MSSA_vs_Healthy	NK	TUBB4B	1.5352e-38	0.33103	4.88503e-06	0.738101
MSSA_vs_Healthy	NK	IER5	3.71462e-38	0.28541	3.66981e-05	1.54352
MSSA_vs_Healthy	NK	SLC9A3R1	1.25783e-37	-0.207173	0.00797949	-0.48888
MSSA_vs_Healthy	NK	ARHGEF1	3.89457e-37	-0.220961	0.00566733	-0.37139
MSSA_vs_Healthy	NK	FMNL1	5.57224e-36	-0.221343	0.00380117	-0.395562
MSSA_vs_Healthy	NK	DOK2	7.04904e-35	-0.201955	0.0029483	-0.335067
MSSA_vs_Healthy	NK	ZFP36	3.96254e-33	0.374628	0.00802539	1.00428
MSSA_vs_Healthy	NK	RASAL3	2.06964e-32	-0.176871	4.0926e-06	-0.541744
MSSA_vs_Healthy	NK	VAMP2	3.09613e-32	-0.194546	0.00798587	-0.443143
MSSA_vs_Healthy	NK	ZBTB7A	5.40315e-32	-0.191273	0.01753	-0.465577
MSSA_vs_Healthy	NK	GK5	6.08084e-31	-0.167761	0.01144	-0.425108
MSSA_vs_Healthy	NK	PKN1	4.73532e-30	-0.190292	0.00818092	-0.397755
MSSA_vs_Healthy	NK	ANKRD44	1.8666e-25	-0.155339	0.0281777	-0.337168
MSSA_vs_Healthy	NK	SUN2	3.31107e-25	-0.175457	0.000766199	-0.414169
MSSA_vs_Healthy	NK	SRSF3	8.11102e-25	0.186609	0.00445781	0.316803
MSSA_vs_Healthy	NK	LEPROTL1	1.26475e-23	0.216758	0.000577871	0.618664
MSSA_vs_Healthy	NK	MLLT6	3.52548e-23	-0.146723	0.00171174	-0.355266
MSSA_vs_Healthy	NK	CTDSP1	6.35451e-23	-0.144059	0.0015718	-0.385582
MSSA_vs_Healthy	NK	STK10	1.41733e-22	-0.150836	0.0195703	-0.306898
MSSA_vs_Healthy	NK	ZAP70	2.29388e-22	-0.175773	0.0118884	-0.445306
MSSA_vs_Healthy	NK	PPP1R18	5.53684e-22	-0.154918	0.0084479	-0.472335
MSSA_vs_Healthy	NK	SRSF7	5.89603e-22	0.195681	0.0018458	0.464163
MSSA_vs_Healthy	NK	C1orf21	2.30336e-21	-0.12675	2.33723e-05	-0.274309
MSSA_vs_Healthy	NK	RNF166	1.27694e-20	-0.144729	0.000866853	-0.535329
MSSA_vs_Healthy	NK	TNRC6B	4.52367e-20	-0.157484	0.0341912	-0.266815
MSSA_vs_Healthy	NK	ITM2B	5.23996e-20	-0.124178	0.0119312	-0.184332
MSSA_vs_Healthy	NK	ISG15	5.7277e-20	0.213338	0.0168742	0.401914
MSSA_vs_Healthy	NK	DUSP2	1.08896e-19	0.34602	0.0187061	1.0889
MSSA_vs_Healthy	NK	HSPA8	1.73759e-19	-0.201019	0.00338498	-0.38272
MSSA_vs_Healthy	NK	PABPN1	3.7832e-19	-0.138077	0.00393439	-0.28144
MSSA_vs_Healthy	NK	SNRPD1	5.90497e-19	0.191644	1.67933e-07	0.553074
MSSA_vs_Healthy	NK	NAP1L1	1.45186e-18	0.14798	0.00615329	0.205991
MSSA_vs_Healthy	NK	NFATC3	1.48018e-18	-0.117311	0.00172343	-0.42715
MSSA_vs_Healthy	NK	SH2D2A	3.22416e-18	-0.123397	0.00926323	-0.499874
MSSA_vs_Healthy	NK	STK17B	3.46787e-18	0.171394	0.00116557	0.700792
MSSA_vs_Healthy	NK	CDC42SE2	3.4878e-18	-0.14247	0.00673352	-0.226654
MSSA_vs_Healthy	NK	UBE2B	4.01299e-18	-0.137109	0.0403099	-0.233769
MSSA_vs_Healthy	NK	FOSL2	4.61705e-18	0.16055	0.00488053	0.736376
MSSA_vs_Healthy	NK	SERPINB6	4.91446e-18	-0.149082	0.00277522	-0.403777
MSSA_vs_Healthy	NK	ADH5	3.20415e-17	-0.10889	0.00597315	-0.375176
MSSA_vs_Healthy	NK	PRSS23	3.53146e-17	-0.13305	0.000906408	-0.63336
MSSA_vs_Healthy	NK	SIPA1	2.03005e-16	-0.136122	0.00683305	-0.317462
MSSA_vs_Healthy	NK	RIOK3	9.02598e-16	0.171026	0.0101569	0.453423
MSSA_vs_Healthy	NK	CDKN2D	1.01379e-15	-0.129982	0.00385593	-0.485546
MSSA_vs_Healthy	NK	SIGIRR	2.16664e-15	-0.120961	0.022386	-0.384745
MSSA_vs_Healthy	NK	RNMT	3.03782e-15	0.177216	0.000928377	0.523338
MSSA_vs_Healthy	NK	CCNDBP1	6.4743e-15	-0.120834	0.00231022	-0.466946
MSSA_vs_Healthy	NK	RHOF	1.12658e-14	-0.11867	0.00656433	-0.45126
MSSA_vs_Healthy	NK	IL10RA	1.88876e-14	-0.117444	0.00570338	-0.37548
MSSA_vs_Healthy	NK	BCL7C	3.23135e-14	-0.110623	8.17914e-06	-0.419934
MSSA_vs_Healthy	NK	UBALD2	5.65534e-14	0.174463	0.0028233	0.53443
MSSA_vs_Healthy	NK	MEAF6	2.23469e-13	-0.100305	0.0207718	-0.315883
MSSA_vs_Healthy	NK	FKBP8	5.97264e-13	-0.102321	0.0211834	-0.271539
MSSA_vs_Healthy	NK	RASGRP2	1.42305e-12	-0.114863	0.00546247	-0.414291
MSSA_vs_Healthy	NK	GRK2	1.84644e-12	-0.119392	0.0295661	-0.26054
MSSA_vs_Healthy	NK	HSP90AA1	2.24367e-12	0.141887	0.00468623	0.361125
MSSA_vs_Healthy	NK	HMGB2	1.33074e-11	0.387908	3.87395e-05	0.78552
MSSA_vs_Healthy	NK	ZNF207	1.35091e-10	-0.106456	0.00826102	-0.272206
MSSA_vs_Healthy	NK	SLC38A2	8.86191e-10	0.157523	0.0121665	0.644901
MSSA_vs_Healthy	NK	LCK	1.86341e-09	-0.111276	0.0240506	-0.339789
MSSA_vs_Healthy	NK	CD96	4.31262e-09	0.142188	1.33728e-05	0.606705
MSSA_vs_Healthy	NK	RBM39	1.05141e-08	0.135939	0.00527149	0.507535
MSSA_vs_Healthy	NK	ACAP1	1.28179e-08	-0.101641	0.0143099	-0.244245
MSSA_vs_Healthy	NK	HMGN2	2.54053e-07	0.276729	0.000282315	0.517022
MSSA_vs_Healthy	NK	MRPL54	3.21559e-07	0.141097	5.39338e-05	0.235266
MSSA_vs_Healthy	NK	LDHA	1.6155e-06	0.145895	0.0143161	0.293734
MSSA_vs_Healthy	NK	SRSF2	7.73626e-06	0.160246	0.000780133	0.464598
MSSA_vs_Healthy	NK	NPM1	9.27398e-06	0.116807	0.0237567	0.233227
MSSA_vs_Healthy	NK	CCDC59	1.4014e-05	0.107683	0.00261171	0.68438
MSSA_vs_Healthy	NK	SLC38A1	9.61512e-05	0.132637	0.00158861	0.614647
MSSA_vs_Healthy	NK	CNBP	0.000227986	-0.108967	0.0213671	-0.255317
MSSA_vs_Healthy	NK	DNAJA1	0.000325267	0.12711	1.88188e-05	0.759785
MSSA_vs_Healthy	NK	BCLAF1	0.000511576	0.140394	0.00103097	0.696356
MSSA_vs_Healthy	NK	SF3B5	0.00108418	0.117353	0.00217104	0.320298
MSSA_vs_Healthy	NK	POMP	0.00108543	0.135274	0.000658932	0.303338
MSSA_vs_Healthy	NK	SPCS3	0.0013702	0.136185	0.000898497	0.510929
MSSA_vs_Healthy	NK	SF3B6	0.00546424	0.116889	0.00348317	0.210366
MSSA_vs_Healthy	NK	UQCRQ	0.0100083	0.113122	0.0304618	0.199141
MSSA_vs_Healthy	NK_CD56bright	JUN	2.84471e-75	1.09596	0.000365526	1.60553
MSSA_vs_Healthy	NK_CD56bright	FOS	1.17684e-68	1.00096	0.00127093	1.58855
MSSA_vs_Healthy	NK_CD56bright	CD69	8.57958e-67	1.22892	4.98303e-06	1.94669
MSSA_vs_Healthy	NK_CD56bright	EIF1	1.12559e-59	0.558216	0.010479	0.502922
MSSA_vs_Healthy	NK_CD56bright	PPP1R15A	6.86122e-59	1.02886	0.000348903	2.06231
MSSA_vs_Healthy	NK_CD56bright	JUND	8.03613e-59	0.892591	0.0109947	0.865716
MSSA_vs_Healthy	NK_CD56bright	IER2	1.43726e-50	0.862481	0.000143119	1.01396
MSSA_vs_Healthy	NK_CD56bright	IER3	9.0601e-45	0.690657	2.74989e-05	2.54917
MSSA_vs_Healthy	NK_CD56bright	FOSB	1.03961e-43	0.725858	0.00027112	1.82348
MSSA_vs_Healthy	NK_CD56bright	IL32	1.42225e-42	0.781222	0.0102156	1.00704
MSSA_vs_Healthy	NK_CD56bright	KLF6	1.66503e-41	0.607009	0.0140308	1.14452
MSSA_vs_Healthy	NK_CD56bright	TNFAIP3	3.21085e-40	0.859287	0.00217802	1.85023
MSSA_vs_Healthy	NK_CD56bright	LGALS1	3.5481e-40	0.782038	0.00812051	1.27634
MSSA_vs_Healthy	NK_CD56bright	BHLHE40	1.05852e-38	0.76091	0.000855567	1.16955
MSSA_vs_Healthy	NK_CD56bright	GZMB	3.08247e-38	0.932699	0.00843413	1.54064
MSSA_vs_Healthy	NK_CD56bright	PMAIP1	8.88516e-34	0.729028	0.000107712	2.4237
MSSA_vs_Healthy	NK_CD56bright	GZMA	5.40235e-31	0.628063	0.00162211	0.614767
MSSA_vs_Healthy	NK_CD56bright	GADD45B	1.40392e-28	0.635992	2.38834e-09	1.39431
MSSA_vs_Healthy	NK_CD56bright	GIMAP7	5.39276e-27	-0.541177	0.0054102	-1.65052
MSSA_vs_Healthy	NK_CD56bright	LUC7L3	5.40291e-20	-0.464598	0.00179063	-0.679275
MSSA_vs_Healthy	NK_CD56bright	JAK1	1.37842e-19	-0.425942	0.0450025	-0.325791
MSSA_vs_Healthy	NK_CD56bright	VIM	1.08838e-17	0.427689	0.00447199	0.681762
MSSA_vs_Healthy	NK_CD56bright	S100A4	2.17404e-17	0.451696	0.00237402	0.417632
MSSA_vs_Healthy	NK_CD56bright	RAP1B	3.15067e-16	-0.393466	0.00109705	-0.540798
MSSA_vs_Healthy	NK_CD56bright	IER5	8.6677e-16	0.488259	0.00118105	1.54721
MSSA_vs_Healthy	NK_CD56bright	NFKBIZ	2.72247e-14	0.34647	0.00401508	2.07732
MSSA_vs_Healthy	NK_CD56bright	N4BP2L2	3.04594e-13	-0.379736	0.000272745	-0.682161
MSSA_vs_Healthy	NK_CD56bright	CCNL1	4.40786e-13	0.3975	0.000631501	0.96885
MSSA_vs_Healthy	NK_CD56bright	MAFF	1.2588e-12	0.436807	0.013074	1.31876
MSSA_vs_Healthy	NK_CD56bright	OTULIN	7.13049e-12	0.28898	0.0367472	1.39404
MSSA_vs_Healthy	NK_CD56bright	TUBB4B	1.86402e-11	0.362302	6.92862e-05	0.955595
MSSA_vs_Healthy	NK_CD56bright	ATM	1.89846e-11	-0.351508	0.0181504	-0.473653
MSSA_vs_Healthy	NK_CD56bright	IFRD1	8.55437e-11	0.36484	0.000807628	1.35295
MSSA_vs_Healthy	NK_CD56bright	SBDS	1.2683e-10	0.346454	0.00441377	1.06665
MSSA_vs_Healthy	NK_CD56bright	TSPO	4.26699e-10	0.272995	0.0102415	0.36687
MSSA_vs_Healthy	NK_CD56bright	PCBP1	4.76816e-10	-0.334101	0.0330252	-0.33837
MSSA_vs_Healthy	NK_CD56bright	CLEC2D	4.38858e-09	-0.260069	0.00536191	-1.44113
MSSA_vs_Healthy	NK_CD56bright	KANSL1	7.27602e-09	-0.256929	0.00136329	-0.798081
MSSA_vs_Healthy	NK_CD56bright	NDUFA4	2.91818e-08	0.239678	0.00149078	0.325421
MSSA_vs_Healthy	NK_CD56bright	TCF7	4.24031e-08	-0.31279	0.00398024	-0.444359
MSSA_vs_Healthy	NK_CD56bright	IL10RA	7.03125e-08	-0.28603	0.00011272	-0.911039
MSSA_vs_Healthy	NK_CD56bright	NHLRC3	1.87347e-07	-0.224545	0.00149233	-1.33765
MSSA_vs_Healthy	NK_CD56bright	STK4	4.10144e-07	-0.275815	0.00527764	-0.325567
MSSA_vs_Healthy	NK_CD56bright	CHST12	9.10123e-07	-0.275214	0.0006754	-0.776995
MSSA_vs_Healthy	NK_CD56bright	ANKRD11	6.86656e-06	-0.304302	0.0171093	-0.400822
MSSA_vs_Healthy	NK_CD56bright	EFHD2	1.11139e-05	0.260773	0.0159775	0.344242
MSSA_vs_Healthy	NK_CD56bright	PABPN1	1.7836e-05	-0.237713	0.000909777	-0.571092
MSSA_vs_Healthy	NK_CD56bright	AREG	2.36093e-05	0.396157	0.0132165	1.72176
MSSA_vs_Healthy	NK_CD56bright	DNAJA1	5.59166e-05	0.328202	0.00959635	0.836366
MSSA_vs_Healthy	NK_CD56bright	UBE2S	0.000229935	0.237524	0.00103268	1.12193
MSSA_vs_Healthy	NK_CD56bright	ARID1B	0.000286458	-0.226633	0.000569536	-0.468121
MSSA_vs_Healthy	NK_CD56bright	CCDC59	0.000318597	0.221456	0.00307642	0.906425
MSSA_vs_Healthy	NK_CD56bright	OGT	0.0014058	-0.228069	0.00379145	-0.589184
MSSA_vs_Healthy	NK_CD56bright	TMBIM4	0.0014489	-0.221723	0.036933	-0.560637
MSSA_vs_Healthy	NK_CD56bright	RBBP6	0.00780411	0.214087	0.0122879	0.502855
MSSA_vs_Healthy	NK_CD56bright	TPM3	0.00784234	0.172502	0.00573649	0.377604
MSSA_vs_Healthy	NK_CD56bright	ANKRD44	0.00865041	-0.167591	0.0369852	-0.29375
MSSA_vs_Healthy	NK_CD56bright	PNISR	0.00889371	-0.21519	0.00915917	-0.253459
MSSA_vs_Healthy	NK_CD56bright	HNRNPU	0.0162414	-0.22348	0.0196617	-0.280438
MSSA_vs_Healthy	NK_CD56bright	KLF3	0.0212627	-0.162966	0.0119367	-0.473993
MSSA_vs_Healthy	NK_CD56bright	CELF2	0.0265129	-0.199057	0.00278513	-0.511205
MSSA_vs_Healthy	NK_CD56bright	DOK2	0.0357653	-0.167648	0.00517926	-0.493644
MSSA_vs_Healthy	NK_CD56bright	RASAL3	0.0455439	-0.159069	0.00666747	-0.593558
MSSA_vs_Healthy	NK_Proliferating	MNDA	9.03357e-28	2.24995	0.0238185	2.28472
MSSA_vs_Healthy	NK_Proliferating	CD14	4.93438e-24	1.72248	0.0160167	2.00581
MSSA_vs_Healthy	NK_Proliferating	CD300E	4.48724e-17	0.921577	-1	0
MSSA_vs_Healthy	NK_Proliferating	MARCKS	1.32371e-15	0.864381	-1	0
MSSA_vs_Healthy	NK_Proliferating	PLAUR	4.0189e-12	0.700613	-1	0
MSSA_vs_Healthy	NK_Proliferating	LILRA2	8.85231e-11	0.682178	-1	0
MSSA_vs_Healthy	NK_Proliferating	IFI30	1.33459e-10	0.654163	-1	0
MSSA_vs_Healthy	NK_Proliferating	FPR1	8.1905e-10	0.72758	-1	0
MSSA_vs_Healthy	NK_Proliferating	RBP7	1.1089e-09	0.700613	-1	0
MSSA_vs_Healthy	NK_Proliferating	SLC7A7	1.31523e-09	0.682178	-1	0
MSSA_vs_Healthy	NK_Proliferating	ID1	1.53222e-09	0.745728	-1	0
MSSA_vs_Healthy	NK_Proliferating	HRH2	1.61458e-09	0.536327	-1	0
MSSA_vs_Healthy	NK_Proliferating	APOBEC3A	1.80567e-08	0.72792	-1	0
MSSA_vs_Healthy	NK_Proliferating	RNASE2	2.34231e-08	0.921577	-1	0
MSSA_vs_Healthy	NK_Proliferating	BCL2A1	2.43364e-08	0.727252	-1	0
MSSA_vs_Healthy	NK_Proliferating	CST7	9.76037e-08	-1.71468	6.94556e-16	-6.63445
MSSA_vs_Healthy	NK_Proliferating	NKG7	1.83693e-07	-2.23936	0.00549733	-6.91148
MSSA_vs_Healthy	NK_Proliferating	GZMM	2.89217e-07	-1.56809	2.48924e-16	-6.2903
MSSA_vs_Healthy	NK_Proliferating	TMEM176B	3.22329e-07	0.682178	-1	0
MSSA_vs_Healthy	NK_Proliferating	CTSW	3.57341e-07	-1.84164	3.67318e-15	-6.36642
MSSA_vs_Healthy	NK_Proliferating	CD302	4.10851e-07	0.482693	-1	0
MSSA_vs_Healthy	NK_Proliferating	FCGR1A	4.32103e-07	0.417105	-1	0
MSSA_vs_Healthy	NK_Proliferating	CDA	5.40214e-07	0.464546	-1	0
MSSA_vs_Healthy	NK_Proliferating	PRF1	8.16543e-07	-1.76258	2.05274e-15	-6.09887
MSSA_vs_Healthy	NK_Proliferating	OSCAR	1.85897e-06	0.578414	0.00854903	1.80315
MSSA_vs_Healthy	NK_Proliferating	CSF3R	4.70607e-06	0.618318	-1	0
MSSA_vs_Healthy	NK_Proliferating	MS4A7	5.57699e-06	0.536327	-1	0
MSSA_vs_Healthy	NK_Proliferating	ASGR1	5.86193e-06	0.441169	-1	0
MSSA_vs_Healthy	NK_Proliferating	GZMB	2.72034e-05	-2.1788	6.39201e-15	-6.89922
MSSA_vs_Healthy	NK_Proliferating	KCTD12	3.8225e-05	0.446624	-1	0
MSSA_vs_Healthy	NK_Proliferating	CLEC12A	4.06903e-05	0.557655	0.00689404	1.80999
MSSA_vs_Healthy	NK_Proliferating	GRINA	4.71267e-05	0.527282	-1	0
MSSA_vs_Healthy	NK_Proliferating	PRAM1	4.71348e-05	0.557655	-1	0
MSSA_vs_Healthy	NK_Proliferating	ARL4C	9.8015e-05	-1.07022	7.55365e-16	-6.82547
MSSA_vs_Healthy	NK_Proliferating	KLF4	0.000204289	0.609494	0.0109468	1.44946
MSSA_vs_Healthy	NK_Proliferating	C12orf75	0.000226395	-0.914193	0.000170506	-5.32136
MSSA_vs_Healthy	NK_Proliferating	SPON2	0.000281933	-1.75331	9.22923e-14	-6.27165
MSSA_vs_Healthy	NK_Proliferating	GZMH	0.000341493	-1.66087	5.74814e-15	-7.55061
MSSA_vs_Healthy	NK_Proliferating	CD247	0.000402805	-1.25199	6.14661e-16	-6.1902
MSSA_vs_Healthy	NK_Proliferating	CD7	0.00048417	-1.37265	5.0334e-15	-5.69036
MSSA_vs_Healthy	NK_Proliferating	CD81	0.000671534	-0.968981	0.00138162	-5.03351
MSSA_vs_Healthy	NK_Proliferating	ABHD17A	0.000697486	-0.927772	0.0237917	-4.73362
MSSA_vs_Healthy	NK_Proliferating	CCL5	0.000901801	-1.76924	6.10375e-17	-8.34423
MSSA_vs_Healthy	NK_Proliferating	NASP	0.000995244	-0.888174	4.71369e-15	-5.38601
MSSA_vs_Healthy	NK_Proliferating	GZMA	0.00115704	-1.2726	2.05016e-16	-7.30895
MSSA_vs_Healthy	NK_Proliferating	HNRNPA2B1	0.00120572	-0.784864	0.0242904	-5.38471
MSSA_vs_Healthy	NK_Proliferating	MATK	0.00170316	-1.00869	1.61134e-16	-6.23454
MSSA_vs_Healthy	NK_Proliferating	RAB34	0.00231169	0.347088	-1	0
MSSA_vs_Healthy	NK_Proliferating	IFITM1	0.00239841	-1.04523	1.00012e-12	-5.90958
MSSA_vs_Healthy	NK_Proliferating	SSBP4	0.00260267	-0.744908	0.022763	-4.2851
MSSA_vs_Healthy	NK_Proliferating	KLRD1	0.00272112	-1.1725	9.97721e-16	-6.07462
MSSA_vs_Healthy	NK_Proliferating	FGFBP2	0.00462073	-1.49956	4.17597e-13	-6.06394
MSSA_vs_Healthy	NK_Proliferating	LUC7L3	0.00463923	-0.781328	2.48666e-16	-5.62892
MSSA_vs_Healthy	NK_Proliferating	SLBP	0.00469599	-0.943784	0.00568782	-4.82168
MSSA_vs_Healthy	NK_Proliferating	PSIP1	0.00580854	-0.815433	5.83523e-15	-5.05371
MSSA_vs_Healthy	NK_Proliferating	ANKRD12	0.00635603	-0.870438	1.25787e-14	-4.65353
MSSA_vs_Healthy	NK_Proliferating	KLRF1	0.0102716	-1.19983	2.37709e-14	-6.08011
MSSA_vs_Healthy	NK_Proliferating	HELLS	0.0112741	-0.886709	5.87592e-15	-5.05551
MSSA_vs_Healthy	NK_Proliferating	NCL	0.0173204	-0.880466	0.00840855	-4.9857
MSSA_vs_Healthy	NK_Proliferating	DUT	0.0183027	-1.11698	0.0131507	-5.31294
MSSA_vs_Healthy	NK_Proliferating	FKBP11	0.0210836	-0.744908	6.17293e-15	-5.4019
MSSA_vs_Healthy	NK_Proliferating	DCTPP1	0.0214373	-0.684621	4.36471e-16	-4.85547
MSSA_vs_Healthy	NK_Proliferating	ARGLU1	0.0309708	-0.789444	0.00721386	-4.60556
MSSA_vs_Healthy	NK_Proliferating	PTPN4	0.0324615	-0.630192	0.0044056	-4.35087
MSSA_vs_Healthy	pDC	PPBP	1.49712e-20	1.28115	0.00300886	3.46669
MSSA_vs_Healthy	pDC	GADD45B	1.71348e-20	0.706169	0.00042122	1.28644
MSSA_vs_Healthy	pDC	PF4	1.01018e-13	0.755976	0.0090136	2.98726
MSSA_vs_Healthy	pDC	PMEPA1	1.0201e-13	-0.450666	0.00276271	-2.61786
MSSA_vs_Healthy	pDC	SH2D3C	1.29181e-06	-0.2577	2.98162e-09	-2.68662
MSSA_vs_Healthy	pDC	NDRG1	1.48387e-06	-0.297921	0.0238905	-2.22889
MSSA_vs_Healthy	pDC	DHRS4L2	0.00773702	-0.17946	0.00151174	-2.69778
MSSA_vs_Healthy	pDC	CHCHD1	0.0293819	-0.168602	0.0352393	-2.34645
MSSA_vs_Healthy	Plasmablast	GAS6	1.66942e-22	0.667982	0.00364867	2.85448
MSSA_vs_Healthy	Plasmablast	COL18A1	3.64313e-12	-0.37032	0.00190447	-2.32089
MSSA_vs_Healthy	Platelet	IFITM3	4.45663e-83	1.30673	7.6745e-05	4.72313
MSSA_vs_Healthy	Platelet	FCGR2A	1.84931e-60	0.908781	0.000395137	4.20886
MSSA_vs_Healthy	Platelet	LITAF	2.98914e-51	-0.385384	0.0386841	2.25475
MSSA_vs_Healthy	Platelet	HPSE	4.50029e-50	0.725576	1.96643e-05	4.48613
MSSA_vs_Healthy	Platelet	EVI2B	1.52617e-48	-0.402971	0.00424502	3.10333
MSSA_vs_Healthy	Platelet	ANKRD12	5.65671e-45	-0.352493	0.0185692	2.75243
MSSA_vs_Healthy	Platelet	IQGAP1	3.05734e-44	-0.364864	0.0381647	2.47146
MSSA_vs_Healthy	Platelet	CAST	7.35379e-43	-0.382997	0.0254124	2.64803
MSSA_vs_Healthy	Platelet	VCAN	1.22467e-42	-0.268506	0.00217414	3.99826
MSSA_vs_Healthy	Platelet	CTSW	1.69017e-42	0.841453	0.00771418	3.15861
MSSA_vs_Healthy	Platelet	SNRPD2	1.90483e-42	-0.37296	0.0211375	2.6784
MSSA_vs_Healthy	Platelet	MNDA	2.77951e-42	-0.318918	2.92508e-07	4.37006
MSSA_vs_Healthy	Platelet	FOS	3.29182e-42	-0.422176	0.0219666	3.30696
MSSA_vs_Healthy	Platelet	EIF3D	5.79279e-42	-0.349193	0.000504874	3.73022
MSSA_vs_Healthy	Platelet	NCL	4.76193e-41	-0.338095	0.00225704	3.47323
MSSA_vs_Healthy	Platelet	CD53	1.19902e-40	-0.336645	0.00257642	3.22506
MSSA_vs_Healthy	Platelet	SAMHD1	3.85786e-40	-0.350567	0.0312463	2.67523
MSSA_vs_Healthy	Platelet	NDUFB2	1.13395e-38	-0.323912	0.0228947	2.60146
MSSA_vs_Healthy	Platelet	RNF213	1.3752e-36	-0.304203	0.0106499	3.09308
MSSA_vs_Healthy	Platelet	SELL	2.47985e-36	-0.323125	0.0272745	2.4841
MSSA_vs_Healthy	Platelet	CSTB	3.05593e-36	-0.319201	0.0121886	2.96797
MSSA_vs_Healthy	Platelet	AKR7A2	7.67474e-36	0.694872	0.0109014	2.97613
MSSA_vs_Healthy	Platelet	EIF3L	4.22831e-34	-0.318305	0.0292898	2.60397
MSSA_vs_Healthy	Platelet	FCGRT	2.48913e-33	-0.318476	0.0115315	2.62398
MSSA_vs_Healthy	Platelet	SRRM1	4.71257e-33	-0.280738	0.0157554	2.98884
MSSA_vs_Healthy	Platelet	PPP2R5C	6.6081e-33	-0.296311	0.0312244	2.66421
MSSA_vs_Healthy	Platelet	DSTN	7.29106e-32	0.691139	0.0102449	3.0606
MSSA_vs_Healthy	Platelet	MCL1	8.62439e-32	-0.32672	0.0087265	3.26285
MSSA_vs_Healthy	Platelet	DBI	8.90326e-32	-0.287939	0.0403578	2.53818
MSSA_vs_Healthy	Platelet	CD69	1.18677e-30	-0.154117	0.00110518	3.95579
MSSA_vs_Healthy	Platelet	C1orf162	3.7975e-30	-0.280941	0.00020925	3.6389
MSSA_vs_Healthy	Platelet	LEPROTL1	6.24009e-30	-0.221662	0.0439396	2.55907
MSSA_vs_Healthy	Platelet	EFHD2	1.57089e-29	-0.256311	0.00437336	3.28263
MSSA_vs_Healthy	Platelet	LSP1	2.22736e-29	-0.275324	0.00657913	3.0582
MSSA_vs_Healthy	Platelet	NPM1	8.80137e-29	-0.199133	0.0259354	3.05481
MSSA_vs_Healthy	Platelet	SERPINA1	4.13551e-28	-0.220935	0.00100424	3.65612
MSSA_vs_Healthy	Platelet	PLAC8	4.61755e-28	-0.240931	0.00213241	3.42824
MSSA_vs_Healthy	Platelet	HSP90B1	1.21866e-27	-0.254922	0.000693683	3.54715
MSSA_vs_Healthy	Platelet	HIGD2A	1.56648e-26	-0.260577	0.0293015	2.58384
MSSA_vs_Healthy	Platelet	FOSB	1.28709e-25	-0.263968	0.0173933	3.11151
MSSA_vs_Healthy	Platelet	GTF2A2	3.47095e-25	0.589753	0.017519	2.82228
MSSA_vs_Healthy	Platelet	C19orf53	6.84701e-24	-0.214269	0.0436769	2.50949
MSSA_vs_Healthy	Platelet	STK17B	9.12623e-24	-0.2083	0.0136149	2.94958
MSSA_vs_Healthy	Platelet	TOMM20	1.22841e-23	-0.220347	0.00935688	3.10795
MSSA_vs_Healthy	Platelet	NAMPT	1.75969e-23	-0.254315	0.0342327	2.70831
MSSA_vs_Healthy	Platelet	PSME2	4.81695e-23	-0.215259	0.0255995	2.67069
MSSA_vs_Healthy	Platelet	ICAM3	5.54014e-23	-0.219011	0.00317858	3.30228
MSSA_vs_Healthy	Platelet	GADD45B	7.81631e-23	-0.198519	0.00080461	3.5612
MSSA_vs_Healthy	Platelet	NSA2	3.26299e-22	-0.20957	0.0257282	2.82925
MSSA_vs_Healthy	Platelet	SRRM2	1.84561e-20	-0.210255	0.0367176	2.46386
MSSA_vs_Healthy	Platelet	POLR2L	7.38078e-19	-0.122374	0.00526738	3.12394
MSSA_vs_Healthy	Platelet	SF3B5	1.97914e-18	-0.223377	0.0113558	2.69042
MSSA_vs_Healthy	Platelet	SON	2.82846e-17	-0.198986	0.00672079	3.30277
MSSA_vs_Healthy	Platelet	IRF1	1.55893e-16	-0.137126	0.0287905	2.79452
MSSA_vs_Healthy	Platelet	TKT	5.40576e-11	-0.162631	0.00908871	3.09441
MSSA_vs_Healthy	Platelet	FCN1	6.88979e-11	-0.108462	0.0240987	2.82266
MSSA_vs_Healthy	Platelet	PNISR	1.12022e-08	-0.108615	0.0450079	2.58098
MSSA_vs_Healthy	Platelet	CCNL1	1.43355e-08	-0.116653	0.0270152	2.80805
MSSA_vs_Healthy	Platelet	RNASET2	3.03586e-08	-0.137639	0.0159646	2.71699
MSSA_vs_Healthy	Platelet	CD44	2.27419e-06	-0.100853	0.00420034	3.45261
MSSA_vs_Healthy	Platelet	DUSP1	3.94363e-05	-0.178455	0.0171043	3.29823
MSSA_vs_Healthy	Platelet	S100A9	0.0359659	0.704956	0.00168931	5.28435
MSSA_vs_Healthy	Treg	FOS	7.18971e-87	0.751894	6.06315e-08	2.31997
MSSA_vs_Healthy	Treg	FOSB	1.33588e-54	0.581179	3.32966e-05	2.05172
MSSA_vs_Healthy	Treg	JUN	4.69369e-50	0.805601	7.47473e-05	1.41172
MSSA_vs_Healthy	Treg	IL32	3.78941e-45	0.493639	0.0174081	0.415586
MSSA_vs_Healthy	Treg	UBALD2	9.23104e-44	0.58115	0.00365771	0.64704
MSSA_vs_Healthy	Treg	LUC7L3	2.92222e-42	-0.463868	2.56657e-08	-0.792126
MSSA_vs_Healthy	Treg	PCSK7	1.50277e-39	-0.478959	7.47634e-06	-0.997175
MSSA_vs_Healthy	Treg	CD69	6.52849e-39	0.707288	0.0114202	1.0837
MSSA_vs_Healthy	Treg	RGS1	9.38986e-36	0.532965	0.000455267	2.12499
MSSA_vs_Healthy	Treg	DUSP1	1.09709e-28	0.402511	0.000793008	0.788939
MSSA_vs_Healthy	Treg	HSP90AA1	7.34839e-28	0.449992	2.31521e-05	0.723532
MSSA_vs_Healthy	Treg	TRAF3IP3	1.00756e-27	-0.397031	9.37543e-05	-0.609548
MSSA_vs_Healthy	Treg	CLEC2B	2.04212e-27	0.511574	7.59809e-05	0.838474
MSSA_vs_Healthy	Treg	C1orf56	3.09539e-27	-0.495374	8.7371e-05	-1.59953
MSSA_vs_Healthy	Treg	NDUFA4	1.1618e-26	0.322461	4.21696e-05	0.377322
MSSA_vs_Healthy	Treg	STK4	3.32182e-26	-0.364706	0.000998325	-0.512175
MSSA_vs_Healthy	Treg	PPP1R15A	4.68673e-26	0.450559	2.19365e-05	1.60383
MSSA_vs_Healthy	Treg	IER2	5.9303e-25	0.484117	0.000854331	0.620985
MSSA_vs_Healthy	Treg	LDHA	2.06971e-23	0.422913	0.000380684	0.600814
MSSA_vs_Healthy	Treg	ZFP36	2.3214e-23	0.416193	0.00494818	0.878225
MSSA_vs_Healthy	Treg	UQCRH	2.51537e-23	0.344309	0.000646297	0.358292
MSSA_vs_Healthy	Treg	GADD45B	1.36027e-17	0.438801	0.000468963	0.944365
MSSA_vs_Healthy	Treg	BCL11B	2.14721e-17	-0.291832	0.000344489	-0.781856
MSSA_vs_Healthy	Treg	TUBB4B	4.78602e-17	0.429351	0.0111342	1.3486
MSSA_vs_Healthy	Treg	ARID5B	5.92949e-17	0.423765	0.00142316	0.695457
MSSA_vs_Healthy	Treg	MBP	9.06933e-17	-0.263315	0.00229706	-0.601375
MSSA_vs_Healthy	Treg	ENO1	3.12979e-16	0.373507	3.54122e-06	0.699424
MSSA_vs_Healthy	Treg	CCNL1	6.54312e-16	0.32789	0.00339873	0.62735
MSSA_vs_Healthy	Treg	HNRNPDL	1.3033e-15	0.282688	0.0174451	0.259541
MSSA_vs_Healthy	Treg	ANKRD44	2.26718e-15	-0.254303	0.000229716	-0.547265
MSSA_vs_Healthy	Treg	GIMAP4	3.37487e-15	-0.343229	0.00751687	-0.553475
MSSA_vs_Healthy	Treg	IL10RA	6.87845e-15	-0.247177	9.56988e-06	-0.553973
MSSA_vs_Healthy	Treg	SRGN	1.27463e-14	0.346255	0.0281571	0.458807
MSSA_vs_Healthy	Treg	IRF1	8.68513e-14	0.244615	0.0293615	0.402358
MSSA_vs_Healthy	Treg	CALM1	9.46352e-14	0.23684	0.000117533	0.348072
MSSA_vs_Healthy	Treg	AAK1	1.16866e-13	-0.30341	0.0060075	-0.48299
MSSA_vs_Healthy	Treg	N4BP2L2	1.53367e-13	-0.249299	0.00182793	-0.546304
MSSA_vs_Healthy	Treg	ZNF706	2.50916e-13	-0.233973	0.000151824	-0.46016
MSSA_vs_Healthy	Treg	PTMA	7.19391e-13	0.312496	9.57192e-05	0.393449
MSSA_vs_Healthy	Treg	PIM1	1.58471e-12	0.273208	0.0294181	0.993748
MSSA_vs_Healthy	Treg	CDC42SE1	1.92506e-12	-0.320204	0.014411	-0.610346
MSSA_vs_Healthy	Treg	UBE2S	2.10788e-12	0.389219	0.00131571	1.22863
MSSA_vs_Healthy	Treg	ACAP1	5.14288e-12	-0.267593	0.0128302	-0.318392
MSSA_vs_Healthy	Treg	IL16	8.08e-12	-0.22116	1.24851e-05	-0.965199
MSSA_vs_Healthy	Treg	CELF2	9.08919e-12	-0.252259	0.024869	-0.318749
MSSA_vs_Healthy	Treg	SRSF3	2.66482e-11	0.265149	0.00220523	0.377594
MSSA_vs_Healthy	Treg	ARID1B	2.95971e-11	-0.219282	0.00268509	-0.514133
MSSA_vs_Healthy	Treg	PCBP1	4.7344e-11	-0.248738	0.0170741	-0.25526
MSSA_vs_Healthy	Treg	HMGN2	1.8518e-10	0.491998	0.0151226	0.767094
MSSA_vs_Healthy	Treg	SLC25A5	2.53446e-10	0.290924	0.0228177	0.442745
MSSA_vs_Healthy	Treg	ICOS	4.5526e-10	0.270522	0.00185215	0.768587
MSSA_vs_Healthy	Treg	TTC14	5.36859e-10	-0.21064	0.010367	-0.474015
MSSA_vs_Healthy	Treg	CHCHD2	6.44578e-10	0.228975	0.00431583	0.287237
MSSA_vs_Healthy	Treg	CLEC2D	7.30152e-10	-0.229616	0.00457377	-0.469479
MSSA_vs_Healthy	Treg	PNISR	1.3889e-09	-0.239681	0.0161746	-0.367939
MSSA_vs_Healthy	Treg	SBDS	1.49493e-09	0.313478	0.0241655	0.771033
MSSA_vs_Healthy	Treg	TCF7	1.84966e-09	-0.27238	8.66379e-07	-1.14443
MSSA_vs_Healthy	Treg	KLF13	3.31443e-09	-0.218227	0.00463882	-0.414744
MSSA_vs_Healthy	Treg	KLF2	3.85141e-09	-0.231806	0.000750406	-0.520451
MSSA_vs_Healthy	Treg	SOD1	5.76017e-09	0.231587	0.0023403	0.237289
MSSA_vs_Healthy	Treg	RASGRP1	5.87504e-09	-0.188684	0.0194621	-0.515416
MSSA_vs_Healthy	Treg	BTG3	6.48228e-09	0.20481	0.00880659	0.799487
MSSA_vs_Healthy	Treg	TNFAIP8	6.63748e-09	-0.235364	0.0143495	-0.33218
MSSA_vs_Healthy	Treg	HSP90AB1	8.51967e-09	0.26216	4.65956e-08	0.702893
MSSA_vs_Healthy	Treg	UBB	1.17063e-08	0.255818	0.0154985	0.271927
MSSA_vs_Healthy	Treg	ZFP36L1	1.42208e-08	-0.234426	0.00251823	-0.623109
MSSA_vs_Healthy	Treg	FMNL1	1.73241e-08	-0.224083	0.00899776	-0.427488
MSSA_vs_Healthy	Treg	MDM4	1.8476e-08	-0.206493	0.00235825	-0.581059
MSSA_vs_Healthy	Treg	B2M	2.12346e-08	-0.114302	0.00130415	-0.267975
MSSA_vs_Healthy	Treg	KMT2A	2.66346e-08	-0.219366	0.00128705	-0.389066
MSSA_vs_Healthy	Treg	SLC38A2	3.79973e-08	0.243654	0.00842407	0.760687
MSSA_vs_Healthy	Treg	KANSL1	5.36377e-08	-0.206797	0.0321214	-0.317724
MSSA_vs_Healthy	Treg	CLDND1	8.68057e-08	-0.287631	5.8045e-09	-0.926194
MSSA_vs_Healthy	Treg	SNRPD1	9.09101e-08	0.250261	2.1424e-05	0.677677
MSSA_vs_Healthy	Treg	HSPA5	9.40704e-08	0.282671	8.37625e-05	0.693002
MSSA_vs_Healthy	Treg	MPHOSPH8	1.71111e-07	-0.213564	0.0255004	-0.432356
MSSA_vs_Healthy	Treg	ATM	2.92309e-07	-0.202248	0.000971926	-0.615522
MSSA_vs_Healthy	Treg	ARHGEF1	3.59215e-07	-0.194562	3.95709e-05	-0.543565
MSSA_vs_Healthy	Treg	AKNA	3.60358e-07	-0.171119	0.0260224	-0.444013
MSSA_vs_Healthy	Treg	ARPC5L	3.71037e-07	0.240993	7.97985e-05	0.671568
MSSA_vs_Healthy	Treg	LDHB	3.86544e-07	-0.218741	0.0071855	-0.278303
MSSA_vs_Healthy	Treg	EVI2B	3.91595e-07	-0.207777	0.0273033	-0.323434
MSSA_vs_Healthy	Treg	RCSD1	4.08804e-07	-0.194578	0.00631512	-0.389853
MSSA_vs_Healthy	Treg	ANKRD13D	6.6235e-07	-0.169076	0.000388478	-0.82709
MSSA_vs_Healthy	Treg	HLA-B	8.48702e-07	-0.13689	0.00384837	-0.397626
MSSA_vs_Healthy	Treg	OGT	9.53115e-07	-0.18413	3.63955e-06	-0.728751
MSSA_vs_Healthy	Treg	CALM3	9.71404e-07	0.296271	0.00159934	0.449852
MSSA_vs_Healthy	Treg	NDUFA6	1.00769e-06	0.206646	0.0256078	0.385076
MSSA_vs_Healthy	Treg	CD63	1.18235e-06	0.196928	0.00950582	0.507993
MSSA_vs_Healthy	Treg	LENG8	2.3583e-06	-0.187145	1.87321e-05	-0.778283
MSSA_vs_Healthy	Treg	DUSP2	2.69032e-06	0.396708	0.0123336	1.16045
MSSA_vs_Healthy	Treg	CD84	2.90776e-06	-0.168316	0.00124681	-0.66853
MSSA_vs_Healthy	Treg	VAMP2	3.19641e-06	-0.197482	0.00501123	-0.544206
MSSA_vs_Healthy	Treg	SLC2A3	3.79552e-06	0.260881	0.0257714	0.752938
MSSA_vs_Healthy	Treg	CMPK1	3.82104e-06	-0.174149	0.00930561	-0.294258
MSSA_vs_Healthy	Treg	STK17B	3.87285e-06	0.25785	0.00423717	0.517564
MSSA_vs_Healthy	Treg	ODF2L	4.06021e-06	-0.186912	0.0202227	-0.460897
MSSA_vs_Healthy	Treg	CD2	4.70704e-06	-0.209813	0.0311246	-0.233005
MSSA_vs_Healthy	Treg	DGKA	6.23729e-06	-0.171722	0.00785732	-0.467839
MSSA_vs_Healthy	Treg	EVL	6.86839e-06	-0.189209	3.07433e-06	-0.518757
MSSA_vs_Healthy	Treg	BCAS2	8.98915e-06	0.205686	0.00418072	0.630274
MSSA_vs_Healthy	Treg	ARHGAP30	1.25668e-05	-0.185353	0.00644685	-0.35153
MSSA_vs_Healthy	Treg	BTN3A2	1.54529e-05	-0.166966	0.00243797	-0.460573
MSSA_vs_Healthy	Treg	GCC2	1.91754e-05	-0.176084	0.0470559	-0.407528
MSSA_vs_Healthy	Treg	SRSF7	2.77889e-05	0.203783	0.00649853	0.262659
MSSA_vs_Healthy	Treg	ANP32B	3.02939e-05	0.23932	6.16753e-06	0.462741
MSSA_vs_Healthy	Treg	TNFAIP3	3.98944e-05	0.274655	0.00613713	0.966171
MSSA_vs_Healthy	Treg	GRK2	5.31356e-05	-0.176319	0.000985043	-0.554908
MSSA_vs_Healthy	Treg	HMGB2	9.85043e-05	0.495699	0.0099746	0.774815
MSSA_vs_Healthy	Treg	GIMAP1	0.000105792	-0.188511	0.00302147	-0.444081
MSSA_vs_Healthy	Treg	FUS	0.000106611	0.200592	0.0261866	0.271021
MSSA_vs_Healthy	Treg	ARHGAP15	0.000142213	-0.17923	0.00181679	-0.34495
MSSA_vs_Healthy	Treg	SF3B6	0.000223507	0.187854	0.0135496	0.307173
MSSA_vs_Healthy	Treg	ISCA1	0.000234214	0.173601	0.0049281	0.577301
MSSA_vs_Healthy	Treg	SCAND1	0.000243112	0.227195	0.013737	0.267498
MSSA_vs_Healthy	Treg	CCNI	0.000267669	-0.159014	0.0264912	-0.232571
MSSA_vs_Healthy	Treg	NDUFS5	0.000270273	0.171677	0.010536	0.217215
MSSA_vs_Healthy	Treg	EFHD2	0.000281268	0.178128	0.0187437	0.404704
MSSA_vs_Healthy	Treg	FCMR	0.000325191	-0.170065	0.000190439	-0.772428
MSSA_vs_Healthy	Treg	TPM3	0.000334849	0.190716	0.000430893	0.578557
MSSA_vs_Healthy	Treg	SLC4A7	0.000496843	-0.119672	0.0143927	-0.461786
MSSA_vs_Healthy	Treg	SNRPB	0.00127884	0.251472	0.000955408	0.427369
MSSA_vs_Healthy	Treg	SORL1	0.00131725	-0.156802	0.000124444	-0.469589
MSSA_vs_Healthy	Treg	ORMDL1	0.00164523	-0.143832	0.0288214	-0.273559
MSSA_vs_Healthy	Treg	RNASEH2B	0.00325123	-0.132303	0.00487707	-0.432124
MSSA_vs_Healthy	Treg	TSC22D4	0.00681466	-0.124805	0.000241322	-0.453765
MSSA_vs_Healthy	Treg	SAP18	0.00937381	0.153822	0.0096344	0.153696
MSSA_vs_Healthy	Treg	HNRNPA3	0.00984666	0.180588	6.06725e-05	0.521389
MSSA_vs_Healthy	Treg	TSPAN14	0.0112599	-0.13269	0.0270912	-0.444164
MSSA_vs_Healthy	Treg	TUBA1A	0.0121801	0.182279	0.00182941	0.57621
MSSA_vs_Healthy	Treg	GSTO1	0.0128339	0.183291	0.0102875	0.536715
MSSA_vs_Healthy	Treg	TUBA1B	0.0161341	0.887261	0.00658166	1.89544
MSSA_vs_Healthy	Treg	DNAJB14	0.0169737	-0.128357	0.0118697	-0.467993
MSSA_vs_Healthy	Treg	PPP2R5C	0.0255909	-0.172799	0.00108651	-0.344335
MSSA_vs_Healthy	Treg	DBI	0.0319827	0.166721	0.00522741	0.246574
MSSA_vs_Healthy	Treg	MRFAP1	0.0365894	0.16594	0.000481721	0.397387
MSSA_vs_Healthy	Treg	PKN1	0.0378428	-0.114157	0.0149913	-0.33487
MSSA_vs_Healthy	Treg	NOP58	0.0434938	0.146353	0.000429966	0.786658
MSSA_vs_Healthy	Treg	LCP1	0.0454478	0.18471	0.003327	0.505464
MSSA_vs_Healthy	Treg	SF3B5	0.0486155	0.171648	0.00571359	0.247935
MSSA_vs_Healthy	Treg	NEDD8	0.0491303	0.166223	0.0119404	0.253885
