## Supplemental Table 11 for "Mapping disease regulatory circuits at cell-type resolution from single-cell multiomics data" (part 1 of 3)

### Sheet: Table S11
Table S11. S.aureus differentially accessible sites per cell type for three contrasts
Contrast conditions	Cell_type	chr	point1	point2	sc_p_adj	sc_log2FC	psuedobulk_p_val	pseudobulk_log2FC
MRSA_vs_Healthy	B naive	1	221794269	221794769	1.20017e-05	2.44364	0.000424762	1.32189
MRSA_vs_Healthy	B naive	6	43813118	43813618	1.20017e-05	1.69686	0.000129813	1.58534
MRSA_vs_Healthy	B naive	1	145885672	145886172	0.000995005	-1.38969	0.00338833	-2.83543
MRSA_vs_Healthy	B naive	4	102615999	102616499	0.0123182	2.07858	0.0112387	1.29757
MRSA_vs_Healthy	B naive	3	197720629	197721129	0.0134379	-2.83309	0.000401234	-2.58997
MRSA_vs_Healthy	B naive	5	61933805	61934305	0.0247308	-2.40792	0.000301833	-2.37775
MRSA_vs_Healthy	B naive	5	35178769	35179269	0.0252034	1.05422	0.000492457	0.711064
MRSA_vs_Healthy	B naive	7	156253068	156253568	0.0262066	-1.2484	0.0345641	-1.64241
MRSA_vs_Healthy	B naive	7	157494374	157494874	0.0283359	-0.86716	0.0196551	-1.3455
MRSA_vs_Healthy	B naive	10	45410905	45411405	0.0291459	1.77498	0.0077103	1.26788
MRSA_vs_Healthy	B naive	9	135181327	135181827	0.0422618	-2.88664	0.00309145	-2.33639
MRSA_vs_Healthy	B naive	7	106094729	106095229	0.0448333	-0.884966	0.010605	-1.48235
MRSA_vs_Healthy	CD14 Mono	8	116199956	116200456	4.28145e-46	3.51463	0.00203693	0.722398
MRSA_vs_Healthy	CD14 Mono	11	61162517	61163017	1.29314e-40	1.20036	0.000228893	0.871737
MRSA_vs_Healthy	CD14 Mono	22	37762279	37762779	8.96724e-38	0.738084	2.13996e-05	1.07832
MRSA_vs_Healthy	CD14 Mono	7	94276743	94277243	2.03182e-36	3.36324	0.000281414	1.32016
MRSA_vs_Healthy	CD14 Mono	17	81921183	81921683	3.82875e-36	1.80309	0.0246032	0.716468
MRSA_vs_Healthy	CD14 Mono	19	8342492	8342992	1.9473e-35	1.30351	2.2746e-06	1.26891
MRSA_vs_Healthy	CD14 Mono	3	113696016	113696516	3.48667e-34	2.30663	0.000263746	1.3736
MRSA_vs_Healthy	CD14 Mono	20	31550205	31550705	7.27195e-34	1.07165	0.00077773	0.871349
MRSA_vs_Healthy	CD14 Mono	10	72259901	72260401	1.00773e-33	1.41383	6.55004e-06	1.06668
MRSA_vs_Healthy	CD14 Mono	1	153556287	153556787	3.48522e-33	1.52381	0.0336397	0.676441
MRSA_vs_Healthy	CD14 Mono	3	57497130	57497630	3.56496e-33	1.95	0.0180383	0.586016
MRSA_vs_Healthy	CD14 Mono	1	25029263	25029763	4.37545e-33	3.55393	0.00347848	0.832241
MRSA_vs_Healthy	CD14 Mono	1	156124674	156125174	5.77307e-32	0.690508	0.0266004	0.953364
MRSA_vs_Healthy	CD14 Mono	2	109513232	109513732	4.35963e-31	1.61243	0.00122164	1.42572
MRSA_vs_Healthy	CD14 Mono	10	83879263	83879763	9.21727e-31	0.782362	0.0270841	0.520383
MRSA_vs_Healthy	CD14 Mono	13	42977046	42977546	1.52994e-30	1.15824	0.0040626	0.995092
MRSA_vs_Healthy	CD14 Mono	15	63503055	63503555	4.06161e-30	3.33692	0.00895734	0.920122
MRSA_vs_Healthy	CD14 Mono	8	64691580	64692080	4.89232e-30	1.50874	0.00895507	0.640979
MRSA_vs_Healthy	CD14 Mono	7	128608912	128609412	6.33357e-30	1.8322	0.000135534	1.36273
MRSA_vs_Healthy	CD14 Mono	1	15260059	15260559	1.44834e-29	1.86076	0.000142569	0.944361
MRSA_vs_Healthy	CD14 Mono	6	154261863	154262363	1.03419e-28	1.97646	0.00162581	0.94575
MRSA_vs_Healthy	CD14 Mono	2	68420225	68420725	1.22369e-28	1.0876	0.00028288	0.685839
MRSA_vs_Healthy	CD14 Mono	2	74499351	74499851	1.55064e-28	3.47642	0.00294736	0.798441
MRSA_vs_Healthy	CD14 Mono	1	15950857	15951357	6.64064e-28	1.5694	0.00455538	1.08174
MRSA_vs_Healthy	CD14 Mono	7	77830356	77830856	1.57429e-27	3.08199	0.000503266	1.46401
MRSA_vs_Healthy	CD14 Mono	1	1063012	1063512	3.6342e-27	1.97406	0.000483211	0.84941
MRSA_vs_Healthy	CD14 Mono	8	17248163	17248663	5.26169e-27	1.45616	4.15895e-06	0.977975
MRSA_vs_Healthy	CD14 Mono	10	47224919	47225419	1.38447e-26	2.63214	0.0236111	0.621465
MRSA_vs_Healthy	CD14 Mono	4	156827910	156828410	2.91112e-26	1.33879	2.77706e-06	0.727486
MRSA_vs_Healthy	CD14 Mono	3	52507406	52507906	4.42053e-26	1.67777	0.00493896	1.23336
MRSA_vs_Healthy	CD14 Mono	3	109413132	109413632	8.23528e-26	1.82406	3.13958e-05	1.51663
MRSA_vs_Healthy	CD14 Mono	5	33471060	33471560	1.08052e-25	1.57205	8.0354e-06	1.84126
MRSA_vs_Healthy	CD14 Mono	22	40346228	40346728	3.96041e-25	1.85181	0.0167302	0.357907
MRSA_vs_Healthy	CD14 Mono	10	86663547	86664047	6.67964e-25	2.73081	0.00332885	0.936696
MRSA_vs_Healthy	CD14 Mono	22	41913627	41914127	8.54787e-25	1.61793	0.00307491	1.20822
MRSA_vs_Healthy	CD14 Mono	8	64694974	64695474	9.02303e-25	1.00058	0.000893758	0.862487
MRSA_vs_Healthy	CD14 Mono	21	38832222	38832722	9.02303e-25	3.01173	0.00133174	1.56933
MRSA_vs_Healthy	CD14 Mono	10	48656717	48657217	9.74821e-25	3.21443	0.010849	0.497948
MRSA_vs_Healthy	CD14 Mono	10	17201201	17201701	1.28301e-24	2.50209	0.00297228	1.19899
MRSA_vs_Healthy	CD14 Mono	2	218063459	218063959	1.31864e-24	0.992874	0.0276214	1.0044
MRSA_vs_Healthy	CD14 Mono	15	39966481	39966981	1.49997e-24	2.02224	0.00622295	0.607194
MRSA_vs_Healthy	CD14 Mono	5	2871498	2871998	2.05807e-24	0.541567	0.00131286	0.924659
MRSA_vs_Healthy	CD14 Mono	6	43807226	43807726	3.36556e-24	2.0144	0.000119818	0.991898
MRSA_vs_Healthy	CD14 Mono	1	2298985	2299485	4.2365e-24	1.57575	0.0203841	0.918061
MRSA_vs_Healthy	CD14 Mono	3	190980137	190980637	4.2365e-24	2.77317	0.0173174	0.725736
MRSA_vs_Healthy	CD14 Mono	18	75276577	75277077	4.61217e-24	1.55876	0.000573358	1.59763
MRSA_vs_Healthy	CD14 Mono	14	105470066	105470566	6.10782e-24	0.953992	0.0147279	0.674971
MRSA_vs_Healthy	CD14 Mono	10	30703442	30703942	7.44046e-24	1.09441	0.000529143	0.708611
MRSA_vs_Healthy	CD14 Mono	10	97056345	97056845	7.55415e-24	1.01505	0.00832069	0.943376
MRSA_vs_Healthy	CD14 Mono	10	127610501	127611001	8.23356e-24	0.995172	0.00345051	1.26277
MRSA_vs_Healthy	CD14 Mono	5	126165007	126165507	8.86366e-24	1.99477	0.000650726	1.34048
MRSA_vs_Healthy	CD14 Mono	2	74452967	74453467	1.25358e-23	0.793062	0.0027496	0.769063
MRSA_vs_Healthy	CD14 Mono	22	37519156	37519656	1.44751e-23	1.3836	0.0134379	0.838325
MRSA_vs_Healthy	CD14 Mono	1	116532979	116533479	2.55541e-23	1.46448	0.00128373	1.44871
MRSA_vs_Healthy	CD14 Mono	2	74496990	74497490	5.93625e-23	1.62519	1.54755e-07	1.13446
MRSA_vs_Healthy	CD14 Mono	8	17246672	17247172	6.80364e-23	2.04081	0.0122686	0.326182
MRSA_vs_Healthy	CD14 Mono	6	156268812	156269312	8.54345e-23	1.81347	0.000444832	1.19037
MRSA_vs_Healthy	CD14 Mono	3	132114434	132114934	1.01325e-22	1.11215	8.27439e-06	0.722848
MRSA_vs_Healthy	CD14 Mono	17	81923328	81923828	1.27483e-22	4.06009	6.11077e-09	3.19425
MRSA_vs_Healthy	CD14 Mono	8	20231712	20232212	3.10148e-22	0.556989	0.0197054	1.10239
MRSA_vs_Healthy	CD14 Mono	1	2230361	2230861	3.48435e-22	2.49138	0.000545299	1.06905
MRSA_vs_Healthy	CD14 Mono	20	44207252	44207752	3.71292e-22	2.22403	0.000344963	1.4054
MRSA_vs_Healthy	CD14 Mono	22	41914865	41915365	3.8399e-22	1.15257	3.27238e-05	0.771103
MRSA_vs_Healthy	CD14 Mono	6	43803992	43804492	1.22938e-21	1.57009	0.0300851	0.681903
MRSA_vs_Healthy	CD14 Mono	1	12595031	12595531	1.80733e-21	2.12743	0.000111722	1.64549
MRSA_vs_Healthy	CD14 Mono	12	132687819	132688319	1.86162e-21	1.47782	0.000790477	0.481409
MRSA_vs_Healthy	CD14 Mono	1	2254671	2255171	2.10657e-21	1.37739	0.000216443	1.09322
MRSA_vs_Healthy	CD14 Mono	21	41607164	41607664	3.1966e-21	3.26346	2.05204e-08	0.809819
MRSA_vs_Healthy	CD14 Mono	12	26874389	26874889	3.25621e-21	1.38524	0.00142585	0.971805
MRSA_vs_Healthy	CD14 Mono	4	30717369	30717869	7.33274e-21	2.2012	0.0237923	0.513783
MRSA_vs_Healthy	CD14 Mono	21	24265284	24265784	8.58678e-21	1.43034	0.000394227	1.17009
MRSA_vs_Healthy	CD14 Mono	2	231654494	231654994	8.79906e-21	1.72161	0.0280045	0.512814
MRSA_vs_Healthy	CD14 Mono	7	142611661	142612161	8.96817e-21	1.25843	8.90179e-05	1.38899
MRSA_vs_Healthy	CD14 Mono	1	12177805	12178305	9.92295e-21	2.4038	7.09977e-06	1.52283
MRSA_vs_Healthy	CD14 Mono	5	173139958	173140458	1.85059e-20	0.969119	0.000968637	1.23324
MRSA_vs_Healthy	CD14 Mono	1	156105058	156105558	2.32954e-20	0.885852	0.0294306	0.796911
MRSA_vs_Healthy	CD14 Mono	1	9685859	9686359	3.90506e-20	1.9033	0.0221755	0.975994
MRSA_vs_Healthy	CD14 Mono	1	156125608	156126108	6.04072e-20	2.61068	0.00545709	0.877445
MRSA_vs_Healthy	CD14 Mono	4	7593083	7593583	8.19678e-20	1.67874	1.34912e-06	1.54985
MRSA_vs_Healthy	CD14 Mono	4	158203371	158203871	9.28189e-20	1.96649	0.00282656	0.840341
MRSA_vs_Healthy	CD14 Mono	1	201713402	201713902	1.07533e-19	0.932487	1.92992e-06	0.881121
MRSA_vs_Healthy	CD14 Mono	1	234976933	234977433	1.12172e-19	0.916464	0.00556753	1.04312
MRSA_vs_Healthy	CD14 Mono	6	149373409	149373909	1.13972e-19	0.633842	0.00066207	1.29594
MRSA_vs_Healthy	CD14 Mono	1	26274758	26275258	1.20971e-19	2.21562	0.000254894	1.34526
MRSA_vs_Healthy	CD14 Mono	15	90291604	90292104	1.43518e-19	0.952343	0.00882426	1.07516
MRSA_vs_Healthy	CD14 Mono	1	12176574	12177074	1.54887e-19	1.44839	0.00189948	1.0625
MRSA_vs_Healthy	CD14 Mono	12	121819950	121820450	2.07327e-19	1.27586	6.51741e-06	1.12481
MRSA_vs_Healthy	CD14 Mono	17	75604113	75604613	2.53061e-19	0.506477	0.0247024	0.432361
MRSA_vs_Healthy	CD14 Mono	3	188137054	188137554	2.77507e-19	3.02415	0.00015574	1.05015
MRSA_vs_Healthy	CD14 Mono	1	234971845	234972345	3.14535e-19	2.70945	0.000710051	0.426452
MRSA_vs_Healthy	CD14 Mono	12	123492257	123492757	3.7985e-19	2.42196	7.44697e-05	1.48121
MRSA_vs_Healthy	CD14 Mono	2	74473043	74473543	4.02209e-19	3.27269	0.00966389	1.19721
MRSA_vs_Healthy	CD14 Mono	3	114918174	114918674	4.52895e-19	4.29489	0.0108619	1.21367
MRSA_vs_Healthy	CD14 Mono	20	20403374	20403874	6.20972e-19	0.876211	0.00582359	0.643182
MRSA_vs_Healthy	CD14 Mono	5	2876029	2876529	7.8473e-19	1.04549	0.0376664	0.588108
MRSA_vs_Healthy	CD14 Mono	11	17243921	17244421	8.04939e-19	1.57008	0.00128767	1.14023
MRSA_vs_Healthy	CD14 Mono	2	64905152	64905652	9.37181e-19	1.45895	0.0139067	0.797772
MRSA_vs_Healthy	CD14 Mono	17	75034861	75035361	1.01206e-18	2.74573	8.09257e-09	0.682674
MRSA_vs_Healthy	CD14 Mono	1	12142178	12142678	1.20189e-18	1.59181	5.53983e-05	1.0587
MRSA_vs_Healthy	CD14 Mono	3	192463376	192463876	1.31208e-18	3.65031	4.20838e-07	0.569614
MRSA_vs_Healthy	CD14 Mono	9	136865381	136865881	1.45887e-18	1.79648	1.98464e-05	1.39118
MRSA_vs_Healthy	CD14 Mono	22	18110261	18110761	1.67872e-18	1.42038	4.081e-07	1.28387
MRSA_vs_Healthy	CD14 Mono	22	36194834	36195334	2.01527e-18	2.17106	6.12985e-05	1.73999
MRSA_vs_Healthy	CD14 Mono	22	48421125	48421625	2.19881e-18	1.82457	0.0240346	0.909639
MRSA_vs_Healthy	CD14 Mono	7	90928576	90929076	2.33467e-18	0.858242	0.000127102	1.106
MRSA_vs_Healthy	CD14 Mono	16	56989921	56990421	2.45939e-18	1.08722	0.0273409	0.671425
MRSA_vs_Healthy	CD14 Mono	7	140346543	140347043	3.1829e-18	1.78507	0.00735608	0.975551
MRSA_vs_Healthy	CD14 Mono	2	231658384	231658884	4.36806e-18	2.23689	0.000212641	1.47148
MRSA_vs_Healthy	CD14 Mono	17	9432965	9433465	5.17794e-18	2.29337	8.17831e-05	1.60617
MRSA_vs_Healthy	CD14 Mono	3	30269758	30270258	5.44362e-18	0.635827	0.013064	0.794886
MRSA_vs_Healthy	CD14 Mono	7	151351908	151352408	6.30661e-18	1.99188	0.00182744	1.51919
MRSA_vs_Healthy	CD14 Mono	6	3116723	3117223	7.2836e-18	1.23213	0.00394973	1.12461
MRSA_vs_Healthy	CD14 Mono	2	73716344	73716844	7.92122e-18	1.94601	7.73752e-05	1.0677
MRSA_vs_Healthy	CD14 Mono	1	109818898	109819398	8.40623e-18	0.750068	0.0128182	0.424338
MRSA_vs_Healthy	CD14 Mono	2	69535939	69536439	1.21622e-17	0.752448	0.000177476	1.15912
MRSA_vs_Healthy	CD14 Mono	15	90271756	90272256	1.38186e-17	4.12208	4.4643e-05	2.49194
MRSA_vs_Healthy	CD14 Mono	7	23276273	23276773	1.71596e-17	0.816289	0.00467532	0.83273
MRSA_vs_Healthy	CD14 Mono	22	36784009	36784509	2.15732e-17	1.57227	0.0308221	0.648492
MRSA_vs_Healthy	CD14 Mono	11	12541095	12541595	2.79312e-17	0.768746	0.00399082	0.908099
MRSA_vs_Healthy	CD14 Mono	10	12294340	12294840	4.31798e-17	1.90217	0.0212066	0.692775
MRSA_vs_Healthy	CD14 Mono	10	119516045	119516545	4.65379e-17	1.22695	0.000267274	1.08111
MRSA_vs_Healthy	CD14 Mono	12	16175843	16176343	4.7309e-17	1.19009	0.00890331	0.944313
MRSA_vs_Healthy	CD14 Mono	6	111479612	111480112	5.03331e-17	0.934668	0.0318665	0.368255
MRSA_vs_Healthy	CD14 Mono	14	103057360	103057860	5.9948e-17	1.83786	0.00244532	0.698831
MRSA_vs_Healthy	CD14 Mono	5	96651909	96652409	6.82725e-17	3.19701	1.33209e-06	1.73087
MRSA_vs_Healthy	CD14 Mono	7	77950490	77950990	8.64902e-17	1.21978	0.00303531	0.808068
MRSA_vs_Healthy	CD14 Mono	7	45073271	45073771	8.98993e-17	3.20609	8.38366e-06	1.87508
MRSA_vs_Healthy	CD14 Mono	13	42992022	42992522	9.34024e-17	1.82908	0.00598008	1.41458
MRSA_vs_Healthy	CD14 Mono	16	74369884	74370384	1.09578e-16	3.31084	0.000220194	1.87411
MRSA_vs_Healthy	CD14 Mono	2	227853184	227853684	1.1784e-16	1.84144	0.00409993	1.0026
MRSA_vs_Healthy	CD14 Mono	10	124911997	124912497	1.1784e-16	2.46412	0.000513877	0.930351
MRSA_vs_Healthy	CD14 Mono	3	183949830	183950330	1.22493e-16	3.51379	0.000325004	0.84614
MRSA_vs_Healthy	CD14 Mono	22	48209145	48209645	1.39569e-16	2.50918	0.0126148	0.411385
MRSA_vs_Healthy	CD14 Mono	17	78766848	78767348	1.5161e-16	2.21241	0.0011492	0.548431
MRSA_vs_Healthy	CD14 Mono	12	57608192	57608692	1.543e-16	1.1358	0.00118229	1.5118
MRSA_vs_Healthy	CD14 Mono	4	173508661	173509161	2.02161e-16	2.68629	0.000315708	1.11691
MRSA_vs_Healthy	CD14 Mono	3	52514878	52515378	2.37787e-16	2.32852	0.00225706	0.834015
MRSA_vs_Healthy	CD14 Mono	2	231905989	231906489	2.48653e-16	0.875144	0.000316967	1.3003
MRSA_vs_Healthy	CD14 Mono	6	35472286	35472786	2.55596e-16	1.35235	0.00061818	1.62761
MRSA_vs_Healthy	CD14 Mono	8	22116673	22117173	2.56836e-16	0.577721	0.00273411	0.777631
MRSA_vs_Healthy	CD14 Mono	16	89658243	89658743	3.69118e-16	2.15415	0.00640757	1.18384
MRSA_vs_Healthy	CD14 Mono	20	20413832	20414332	4.12698e-16	1.4901	0.0027257	1.00623
MRSA_vs_Healthy	CD14 Mono	5	124820136	124820636	4.54822e-16	1.82466	4.6357e-06	1.79095
MRSA_vs_Healthy	CD14 Mono	8	142455294	142455794	5.32367e-16	0.677305	0.00843505	0.937463
MRSA_vs_Healthy	CD14 Mono	2	30083218	30083718	5.42299e-16	1.74595	1.61482e-06	1.2869
MRSA_vs_Healthy	CD14 Mono	1	154423213	154423713	5.9105e-16	4.17246	0.00568376	1.39834
MRSA_vs_Healthy	CD14 Mono	4	96458518	96459018	6.16627e-16	1.9637	0.0011008	1.22522
MRSA_vs_Healthy	CD14 Mono	5	173144713	173145213	6.24696e-16	0.574574	0.0158507	0.552512
MRSA_vs_Healthy	CD14 Mono	6	144216579	144217079	6.37759e-16	2.14173	1.11906e-06	1.27879
MRSA_vs_Healthy	CD14 Mono	6	139448909	139449409	7.57703e-16	0.884604	5.22487e-05	0.905255
MRSA_vs_Healthy	CD14 Mono	15	51601956	51602456	9.79871e-16	0.763031	0.000917006	0.611943
MRSA_vs_Healthy	CD14 Mono	4	174616606	174617106	1.0073e-15	1.97023	0.025561	0.63897
MRSA_vs_Healthy	CD14 Mono	13	112711841	112712341	1.20216e-15	1.94304	0.0216616	0.437828
MRSA_vs_Healthy	CD14 Mono	6	52588391	52588891	1.66015e-15	0.880324	0.00733318	0.527012
MRSA_vs_Healthy	CD14 Mono	12	51315607	51316107	1.87703e-15	3.40508	1.7209e-05	1.29805
MRSA_vs_Healthy	CD14 Mono	3	53882568	53883068	1.89964e-15	2.17054	0.0117284	0.817384
MRSA_vs_Healthy	CD14 Mono	7	322040	322540	1.91288e-15	1.94999	0.000252685	1.64915
MRSA_vs_Healthy	CD14 Mono	10	117455279	117455779	2.35832e-15	2.35913	5.06267e-06	1.52566
MRSA_vs_Healthy	CD14 Mono	10	44959415	44959915	2.98527e-15	0.700246	0.000815056	0.657936
MRSA_vs_Healthy	CD14 Mono	10	28951471	28951971	4.02383e-15	1.98333	0.0180653	0.76033
MRSA_vs_Healthy	CD14 Mono	20	44205083	44205583	4.08429e-15	3.00553	6.96252e-06	0.995514
MRSA_vs_Healthy	CD14 Mono	22	22168421	22168921	4.69408e-15	-3.23854	0.0380663	-0.85169
MRSA_vs_Healthy	CD14 Mono	2	74455281	74455781	5.66701e-15	1.15684	1.84644e-06	0.805847
MRSA_vs_Healthy	CD14 Mono	16	22782348	22782848	6.07083e-15	3.18315	0.00678787	1.34783
MRSA_vs_Healthy	CD14 Mono	6	102523617	102524117	6.35443e-15	1.10583	1.58308e-05	1.62956
MRSA_vs_Healthy	CD14 Mono	3	16799071	16799571	6.51139e-15	0.740487	0.0255605	1.02009
MRSA_vs_Healthy	CD14 Mono	3	13897943	13898443	6.6592e-15	0.640434	0.0356289	0.736992
MRSA_vs_Healthy	CD14 Mono	1	154404454	154404954	7.39667e-15	1.05191	0.012578	0.899294
MRSA_vs_Healthy	CD14 Mono	11	65115287	65115787	8.03272e-15	1.58292	0.00117457	1.48697
MRSA_vs_Healthy	CD14 Mono	1	21293605	21294105	8.61681e-15	1.66107	0.00059542	1.22111
MRSA_vs_Healthy	CD14 Mono	3	22366627	22367127	8.61681e-15	1.41049	0.0251316	0.690904
MRSA_vs_Healthy	CD14 Mono	2	26632169	26632669	1.16654e-14	1.41113	5.82301e-05	0.978602
MRSA_vs_Healthy	CD14 Mono	11	29106775	29107275	1.45501e-14	1.4652	0.00124718	1.01462
MRSA_vs_Healthy	CD14 Mono	7	154583982	154584482	1.50659e-14	2.51714	0.000881885	0.795215
MRSA_vs_Healthy	CD14 Mono	6	45658991	45659491	1.5085e-14	1.15355	0.00146031	0.915027
MRSA_vs_Healthy	CD14 Mono	5	141945732	141946232	1.5298e-14	2.53759	0.00185677	0.669525
MRSA_vs_Healthy	CD14 Mono	14	68268729	68269229	1.57788e-14	3.03577	0.00101652	1.65749
MRSA_vs_Healthy	CD14 Mono	11	65434044	65434544	1.60847e-14	3.44802	5.68143e-06	1.66808
MRSA_vs_Healthy	CD14 Mono	10	83995873	83996373	1.63366e-14	0.815625	0.0248645	0.870386
MRSA_vs_Healthy	CD14 Mono	1	12170400	12170900	1.90985e-14	1.73718	0.0175531	0.898689
MRSA_vs_Healthy	CD14 Mono	8	83768559	83769059	2.07043e-14	2.25436	0.00102268	1.05742
MRSA_vs_Healthy	CD14 Mono	2	74516199	74516699	2.09443e-14	0.952332	0.00973064	0.786684
MRSA_vs_Healthy	CD14 Mono	20	32986471	32986971	2.41634e-14	2.84273	0.023888	0.548441
MRSA_vs_Healthy	CD14 Mono	2	74405835	74406335	2.52205e-14	1.97466	0.00860455	0.986552
MRSA_vs_Healthy	CD14 Mono	1	65001163	65001663	3.51697e-14	1.36199	0.0102566	0.805677
MRSA_vs_Healthy	CD14 Mono	16	81928865	81929365	3.80723e-14	2.66309	0.0248479	0.621578
MRSA_vs_Healthy	CD14 Mono	7	140403810	140404310	4.04847e-14	1.77528	0.0226135	0.935471
MRSA_vs_Healthy	CD14 Mono	13	73625895	73626395	4.5785e-14	2.43314	7.58237e-05	1.76692
MRSA_vs_Healthy	CD14 Mono	14	77839456	77839956	5.27723e-14	2.78895	0.00963628	0.351828
MRSA_vs_Healthy	CD14 Mono	2	26562327	26562827	8.07364e-14	2.63328	0.0112622	0.640845
MRSA_vs_Healthy	CD14 Mono	23	154037064	154037564	8.08741e-14	0.815321	0.0298768	0.512389
MRSA_vs_Healthy	CD14 Mono	3	146534776	146535276	8.28293e-14	2.21678	0.0203008	0.619081
MRSA_vs_Healthy	CD14 Mono	22	36210445	36210945	8.28755e-14	0.802999	0.0118206	1.1031
MRSA_vs_Healthy	CD14 Mono	15	85631483	85631983	8.53159e-14	2.8008	9.60223e-07	1.79442
MRSA_vs_Healthy	CD14 Mono	4	7569809	7570309	8.6824e-14	1.26312	8.62903e-07	1.05342
MRSA_vs_Healthy	CD14 Mono	3	168417465	168417965	1.11546e-13	1.24206	0.00111321	1.539
MRSA_vs_Healthy	CD14 Mono	6	81792761	81793261	1.14672e-13	0.906788	0.00440034	0.765599
MRSA_vs_Healthy	CD14 Mono	6	144342105	144342605	1.14681e-13	1.66425	0.00585949	0.928721
MRSA_vs_Healthy	CD14 Mono	15	41870046	41870546	1.21432e-13	1.53835	7.30056e-05	1.56485
MRSA_vs_Healthy	CD14 Mono	3	113746117	113746617	1.27254e-13	2.35776	0.000104528	1.29657
MRSA_vs_Healthy	CD14 Mono	3	108071265	108071765	1.43891e-13	0.961727	0.00844406	0.896036
MRSA_vs_Healthy	CD14 Mono	8	123174031	123174531	1.43891e-13	3.56127	1.74679e-05	0.856708
MRSA_vs_Healthy	CD14 Mono	9	122405726	122406226	1.67115e-13	1.31686	0.00237548	0.712719
MRSA_vs_Healthy	CD14 Mono	16	9134195	9134695	1.70911e-13	3.00698	0.000178696	1.07706
MRSA_vs_Healthy	CD14 Mono	11	64303232	64303732	2.08881e-13	1.67413	0.000600702	1.12044
MRSA_vs_Healthy	CD14 Mono	10	86685274	86685774	2.1969e-13	1.03473	0.0136342	0.962101
MRSA_vs_Healthy	CD14 Mono	10	12264375	12264875	2.47475e-13	1.28219	1.43978e-05	1.05689
MRSA_vs_Healthy	CD14 Mono	3	101722298	101722798	2.5313e-13	0.932283	0.00476204	0.771977
MRSA_vs_Healthy	CD14 Mono	2	105917178	105917678	2.63345e-13	1.26449	0.000138856	0.907648
MRSA_vs_Healthy	CD14 Mono	6	154267490	154267990	2.65262e-13	2.36974	4.52134e-09	2.07478
MRSA_vs_Healthy	CD14 Mono	10	17217980	17218480	2.70622e-13	2.54457	0.000653881	0.529922
MRSA_vs_Healthy	CD14 Mono	21	38875636	38876136	2.79743e-13	3.53611	5.29951e-08	1.2877
MRSA_vs_Healthy	CD14 Mono	3	188150260	188150760	2.79779e-13	1.08852	0.00262968	0.873928
MRSA_vs_Healthy	CD14 Mono	5	56550134	56550634	2.89595e-13	1.68361	0.00775825	0.447738
MRSA_vs_Healthy	CD14 Mono	7	32657886	32658386	3.08592e-13	0.94378	0.00270423	0.884253
MRSA_vs_Healthy	CD14 Mono	2	68417896	68418396	3.35947e-13	0.619623	0.0471115	0.694351
MRSA_vs_Healthy	CD14 Mono	5	96651033	96651533	4.18381e-13	1.78975	0.0006428	1.27594
MRSA_vs_Healthy	CD14 Mono	8	38382099	38382599	4.19789e-13	1.84198	0.000180325	0.75864
MRSA_vs_Healthy	CD14 Mono	1	12177285	12177785	4.23459e-13	1.70255	0.00150892	0.943386
MRSA_vs_Healthy	CD14 Mono	10	119663771	119664271	4.28077e-13	2.2027	0.00028468	1.65544
MRSA_vs_Healthy	CD14 Mono	1	206767800	206768300	4.58463e-13	1.92691	0.0160843	0.342286
MRSA_vs_Healthy	CD14 Mono	22	37233618	37234118	4.9905e-13	2.81062	1.56031e-06	0.896414
MRSA_vs_Healthy	CD14 Mono	1	25032155	25032655	5.15307e-13	1.58844	0.00622291	1.28491
MRSA_vs_Healthy	CD14 Mono	5	150606016	150606516	5.15307e-13	2.39787	0.00256553	1.27421
MRSA_vs_Healthy	CD14 Mono	11	64858133	64858633	6.76891e-13	2.25866	0.00233161	1.08179
MRSA_vs_Healthy	CD14 Mono	5	96094602	96095102	6.98199e-13	1.37698	0.000591905	1.26179
MRSA_vs_Healthy	CD14 Mono	5	65624103	65624603	7.14055e-13	2.46209	4.36152e-06	1.08997
MRSA_vs_Healthy	CD14 Mono	4	170903398	170903898	8.23038e-13	-1.58682	0.0185164	-1.00462
MRSA_vs_Healthy	CD14 Mono	10	12307402	12307902	8.50316e-13	3.64238	0.00914948	0.594279
MRSA_vs_Healthy	CD14 Mono	18	61896763	61897263	9.08396e-13	1.05006	0.0157626	0.528224
MRSA_vs_Healthy	CD14 Mono	5	114187983	114188483	9.32649e-13	1.0774	0.000904744	0.774733
MRSA_vs_Healthy	CD14 Mono	2	15669252	15669752	1.08145e-12	1.27087	0.0288961	0.656861
MRSA_vs_Healthy	CD14 Mono	1	228838381	228838881	1.11129e-12	1.09665	0.00468212	0.981251
MRSA_vs_Healthy	CD14 Mono	22	42931842	42932342	1.17141e-12	1.9994	1.58737e-05	1.50909
MRSA_vs_Healthy	CD14 Mono	11	3840826	3841326	1.51005e-12	1.35717	0.0119775	0.632716
MRSA_vs_Healthy	CD14 Mono	7	141072270	141072770	1.56398e-12	0.718376	0.00683837	0.787949
MRSA_vs_Healthy	CD14 Mono	7	141157089	141157589	1.59565e-12	0.71195	0.0128781	0.763077
MRSA_vs_Healthy	CD14 Mono	8	128104456	128104956	1.59633e-12	1.04619	0.00257131	0.742854
MRSA_vs_Healthy	CD14 Mono	15	63602539	63603039	1.59633e-12	2.25934	3.57736e-05	0.797055
MRSA_vs_Healthy	CD14 Mono	9	113417578	113418078	1.92798e-12	1.6642	0.000404269	1.64977
MRSA_vs_Healthy	CD14 Mono	10	47165634	47166134	1.94639e-12	2.59173	0.00285375	0.809529
MRSA_vs_Healthy	CD14 Mono	10	47243728	47244228	1.95514e-12	2.03429	0.00406181	0.556069
MRSA_vs_Healthy	CD14 Mono	11	19685573	19686073	2.01178e-12	1.00164	0.00681268	1.17889
MRSA_vs_Healthy	CD14 Mono	5	150572981	150573481	2.02674e-12	1.6632	7.5505e-05	1.0269
MRSA_vs_Healthy	CD14 Mono	14	43871001	43871501	2.07978e-12	1.9626	0.00288266	0.903717
MRSA_vs_Healthy	CD14 Mono	16	1979688	1980188	2.17487e-12	3.78782	0.000297764	1.06924
MRSA_vs_Healthy	CD14 Mono	16	6914450	6914950	2.23476e-12	1.99135	0.0155727	0.660367
MRSA_vs_Healthy	CD14 Mono	19	18479930	18480430	2.24978e-12	1.54728	0.0107983	0.914517
MRSA_vs_Healthy	CD14 Mono	1	41726178	41726678	2.4828e-12	2.38163	0.00642776	0.52437
MRSA_vs_Healthy	CD14 Mono	16	3431672	3432172	2.50192e-12	-2.35094	0.00512032	-1.09154
MRSA_vs_Healthy	CD14 Mono	4	80198962	80199462	2.54778e-12	1.31198	0.00014337	1.29852
MRSA_vs_Healthy	CD14 Mono	1	2255275	2255775	2.63357e-12	1.93468	1.0068e-05	1.61173
MRSA_vs_Healthy	CD14 Mono	11	73877205	73877705	2.74539e-12	1.44572	0.000359368	1.33543
MRSA_vs_Healthy	CD14 Mono	1	12151009	12151509	2.77007e-12	1.01935	0.00110341	1.17216
MRSA_vs_Healthy	CD14 Mono	15	81133980	81134480	2.90485e-12	1.35362	0.0165158	0.872503
MRSA_vs_Healthy	CD14 Mono	19	2503674	2504174	2.93941e-12	1.68774	0.000268405	1.15959
MRSA_vs_Healthy	CD14 Mono	3	177345441	177345941	3.48047e-12	1.73867	0.000297346	1.77625
MRSA_vs_Healthy	CD14 Mono	10	67855494	67855994	3.48273e-12	1.25383	0.00217525	1.08526
MRSA_vs_Healthy	CD14 Mono	10	1209424	1209924	3.59087e-12	1.51263	0.0160269	1.03729
MRSA_vs_Healthy	CD14 Mono	1	116507610	116508110	3.59536e-12	1.57774	0.0330676	0.613614
MRSA_vs_Healthy	CD14 Mono	1	107935413	107935913	3.60761e-12	2.04327	0.0037976	1.00798
MRSA_vs_Healthy	CD14 Mono	6	158591519	158592019	3.76962e-12	1.62692	0.00736606	0.535308
MRSA_vs_Healthy	CD14 Mono	3	111699620	111700120	3.8186e-12	3.61367	5.91017e-06	1.01726
MRSA_vs_Healthy	CD14 Mono	15	63530870	63531370	3.88809e-12	2.04796	9.244e-05	1.6335
MRSA_vs_Healthy	CD14 Mono	11	64301474	64301974	4.41264e-12	1.87994	8.01316e-05	1.15616
MRSA_vs_Healthy	CD14 Mono	1	235008187	235008687	4.54111e-12	2.39023	9.28656e-07	1.12409
MRSA_vs_Healthy	CD14 Mono	10	129266838	129267338	4.55954e-12	1.58965	0.00640266	0.960678
MRSA_vs_Healthy	CD14 Mono	5	95919616	95920116	4.97946e-12	3.32593	0.00383187	0.755415
MRSA_vs_Healthy	CD14 Mono	1	26282733	26283233	5.48327e-12	1.3187	0.000363582	0.990819
MRSA_vs_Healthy	CD14 Mono	9	7501082	7501582	6.03373e-12	1.79228	7.29374e-05	1.17476
MRSA_vs_Healthy	CD14 Mono	3	190862553	190863053	6.13139e-12	2.20126	0.00148293	0.940537
MRSA_vs_Healthy	CD14 Mono	2	219689619	219690119	6.3595e-12	1.50491	0.00583934	0.708009
MRSA_vs_Healthy	CD14 Mono	3	190566429	190566929	6.86465e-12	0.964623	0.000474944	1.17307
MRSA_vs_Healthy	CD14 Mono	19	36797112	36797612	7.78997e-12	-2.62287	6.93275e-05	-1.56471
MRSA_vs_Healthy	CD14 Mono	2	20423769	20424269	8.02054e-12	1.43312	0.00206523	0.995112
MRSA_vs_Healthy	CD14 Mono	2	87996490	87996990	8.05444e-12	1.44564	0.00358206	0.984427
MRSA_vs_Healthy	CD14 Mono	1	206178604	206179104	8.06681e-12	1.32699	0.00337483	0.968165
MRSA_vs_Healthy	CD14 Mono	2	30087158	30087658	8.17257e-12	1.55499	0.000284188	1.44241
MRSA_vs_Healthy	CD14 Mono	1	24190135	24190635	8.44343e-12	1.2899	8.89271e-05	1.14422
MRSA_vs_Healthy	CD14 Mono	1	3314803	3315303	8.47346e-12	3.32911	0.00260276	0.336004
MRSA_vs_Healthy	CD14 Mono	15	63455670	63456170	8.57094e-12	0.759854	0.02473	0.738963
MRSA_vs_Healthy	CD14 Mono	15	34337179	34337679	8.74393e-12	0.831371	6.28207e-07	0.957574
MRSA_vs_Healthy	CD14 Mono	13	42990599	42991099	8.91081e-12	2.10722	0.000143555	1.15034
MRSA_vs_Healthy	CD14 Mono	2	73690596	73691096	9.33531e-12	0.786208	0.00605456	1.1523
MRSA_vs_Healthy	CD14 Mono	1	2232749	2233249	1.04758e-11	4.46833	3.90025e-06	1.23489
MRSA_vs_Healthy	CD14 Mono	6	26171195	26171695	1.13796e-11	1.32053	0.0168629	0.637071
MRSA_vs_Healthy	CD14 Mono	13	113297545	113298045	1.14224e-11	3.48624	0.00276677	0.798886
MRSA_vs_Healthy	CD14 Mono	13	42971933	42972433	1.14582e-11	1.40781	0.000537649	0.944459
MRSA_vs_Healthy	CD14 Mono	3	113736963	113737463	1.15773e-11	1.70859	0.0025508	1.19977
MRSA_vs_Healthy	CD14 Mono	10	47230491	47230991	1.199e-11	3.45962	0.00375066	0.832512
MRSA_vs_Healthy	CD14 Mono	16	22691205	22691705	1.27007e-11	0.979481	0.0289071	0.719413
MRSA_vs_Healthy	CD14 Mono	5	102853541	102854041	1.29738e-11	2.19838	2.58011e-05	1.10552
MRSA_vs_Healthy	CD14 Mono	15	42577383	42577883	1.41911e-11	-2.57566	0.000146533	-1.39219
MRSA_vs_Healthy	CD14 Mono	16	25019847	25020347	1.56015e-11	0.813852	0.00905084	1.09157
MRSA_vs_Healthy	CD14 Mono	3	167881995	167882495	1.56591e-11	1.02945	1.83796e-05	0.808311
MRSA_vs_Healthy	CD14 Mono	7	93723334	93723834	1.63834e-11	0.627294	0.0338668	0.363414
MRSA_vs_Healthy	CD14 Mono	5	124848927	124849427	1.6547e-11	1.16952	0.0165109	0.857986
MRSA_vs_Healthy	CD14 Mono	17	7627652	7628152	1.7547e-11	0.928769	0.00317335	1.06445
MRSA_vs_Healthy	CD14 Mono	1	156117640	156118140	1.82487e-11	1.17913	0.0236589	0.493375
MRSA_vs_Healthy	CD14 Mono	1	154405933	154406433	1.92041e-11	1.55693	0.00185304	1.27034
MRSA_vs_Healthy	CD14 Mono	2	217624224	217624724	1.95247e-11	1.44826	0.00300281	0.824984
MRSA_vs_Healthy	CD14 Mono	8	128205801	128206301	2.07328e-11	1.60746	8.38565e-06	1.01519
MRSA_vs_Healthy	CD14 Mono	3	71728349	71728849	2.07546e-11	2.19606	0.0006444	1.33585
MRSA_vs_Healthy	CD14 Mono	1	89721257	89721757	2.10355e-11	1.49452	0.00487075	1.07559
MRSA_vs_Healthy	CD14 Mono	7	51901771	51902271	2.13353e-11	0.591332	0.0121997	0.660001
MRSA_vs_Healthy	CD14 Mono	19	38313215	38313715	2.20345e-11	4.13311	0.00292443	0.750668
MRSA_vs_Healthy	CD14 Mono	3	113494044	113494544	2.26298e-11	1.71427	7.10865e-05	0.891554
MRSA_vs_Healthy	CD14 Mono	2	191385719	191386219	2.41712e-11	3.39557	8.19339e-07	0.994579
MRSA_vs_Healthy	CD14 Mono	1	181041829	181042329	2.45983e-11	0.539114	0.017255	0.670664
MRSA_vs_Healthy	CD14 Mono	2	3109463	3109963	2.65891e-11	1.8894	0.000531082	1.43738
MRSA_vs_Healthy	CD14 Mono	2	156323869	156324369	2.85334e-11	1.40924	0.0122591	0.775664
MRSA_vs_Healthy	CD14 Mono	10	86698381	86698881	2.95836e-11	0.896442	0.00191467	0.74551
MRSA_vs_Healthy	CD14 Mono	2	68424354	68424854	3.11665e-11	1.57766	0.000107657	1.30139
MRSA_vs_Healthy	CD14 Mono	6	144343658	144344158	3.19469e-11	1.54123	0.000303831	0.7655
MRSA_vs_Healthy	CD14 Mono	17	59507095	59507595	3.29194e-11	1.05318	0.00267313	1.15466
MRSA_vs_Healthy	CD14 Mono	6	135506238	135506738	3.33788e-11	0.556797	0.00748536	1.12496
MRSA_vs_Healthy	CD14 Mono	7	148772492	148772992	3.35728e-11	1.07462	0.00785012	1.2424
MRSA_vs_Healthy	CD14 Mono	17	38706894	38707394	3.86556e-11	0.844203	4.37385e-05	0.457549
MRSA_vs_Healthy	CD14 Mono	3	168346964	168347464	4.01194e-11	1.89949	0.00137511	1.50892
MRSA_vs_Healthy	CD14 Mono	6	36849906	36850406	4.06078e-11	1.97868	0.00442739	1.161
MRSA_vs_Healthy	CD14 Mono	5	96615155	96615655	4.11541e-11	1.52713	0.00559775	0.956636
MRSA_vs_Healthy	CD14 Mono	15	42635739	42636239	4.11784e-11	-1.41288	0.0308931	-0.765722
MRSA_vs_Healthy	CD14 Mono	10	119642475	119642975	4.94487e-11	2.03317	0.000209107	0.910978
MRSA_vs_Healthy	CD14 Mono	2	17270845	17271345	5.11657e-11	0.626591	0.008315	0.527341
MRSA_vs_Healthy	CD14 Mono	6	144216013	144216513	5.4119e-11	1.64441	0.00366378	1.00318
MRSA_vs_Healthy	CD14 Mono	22	36239411	36239911	5.4345e-11	3.59429	4.00425e-09	1.61806
MRSA_vs_Healthy	CD14 Mono	1	230104573	230105073	5.44691e-11	1.5405	4.72043e-05	1.40753
MRSA_vs_Healthy	CD14 Mono	10	46308071	46308571	6.2951e-11	4.22144	6.58364e-06	0.820228
MRSA_vs_Healthy	CD14 Mono	18	27876703	27877203	6.39931e-11	1.96004	0.000541864	0.714552
MRSA_vs_Healthy	CD14 Mono	1	116508949	116509449	6.40207e-11	1.32394	0.000939652	0.890108
MRSA_vs_Healthy	CD14 Mono	19	1941153	1941653	6.41769e-11	2.31917	0.000946948	0.968279
MRSA_vs_Healthy	CD14 Mono	22	22868809	22869309	6.61453e-11	2.792	0.00522573	1.02595
MRSA_vs_Healthy	CD14 Mono	6	31068807	31069307	6.62265e-11	1.44608	0.000529089	0.881434
MRSA_vs_Healthy	CD14 Mono	20	56415104	56415604	6.9585e-11	0.814401	0.0352693	0.73072
MRSA_vs_Healthy	CD14 Mono	18	27973250	27973750	7.17759e-11	4.79587	3.99106e-08	2.10263
MRSA_vs_Healthy	CD14 Mono	5	173159638	173160138	7.32393e-11	1.00869	0.000769742	0.92098
MRSA_vs_Healthy	CD14 Mono	2	206249989	206250489	7.86822e-11	1.00678	0.00105078	0.837301
MRSA_vs_Healthy	CD14 Mono	17	3679007	3679507	7.95403e-11	0.874318	0.021394	0.953888
MRSA_vs_Healthy	CD14 Mono	1	64987519	64988019	8.31778e-11	1.1112	0.012056	1.08249
MRSA_vs_Healthy	CD14 Mono	15	41866061	41866561	8.62436e-11	3.46152	6.74174e-05	1.82014
MRSA_vs_Healthy	CD14 Mono	15	42504646	42505146	8.82874e-11	-3.61182	0.00889102	-1.30164
MRSA_vs_Healthy	CD14 Mono	17	75625830	75626330	8.99374e-11	1.0606	0.00152656	0.774026
MRSA_vs_Healthy	CD14 Mono	3	192188162	192188662	1.05154e-10	1.8882	0.000240808	1.27266
MRSA_vs_Healthy	CD14 Mono	19	18253714	18254214	1.05508e-10	0.942245	0.00204312	1.11603
MRSA_vs_Healthy	CD14 Mono	12	94459690	94460190	1.0737e-10	0.775271	0.00394636	1.06236
MRSA_vs_Healthy	CD14 Mono	6	144173960	144174460	1.11877e-10	2.08925	0.0037404	0.987155
MRSA_vs_Healthy	CD14 Mono	13	109790065	109790565	1.15868e-10	0.649365	0.00847694	0.812594
MRSA_vs_Healthy	CD14 Mono	1	154418881	154419381	1.23701e-10	1.63007	0.000331489	1.23226
MRSA_vs_Healthy	CD14 Mono	4	55330170	55330670	1.30165e-10	1.1597	2.7848e-05	0.884279
MRSA_vs_Healthy	CD14 Mono	3	50396297	50396797	1.31852e-10	0.809799	0.001616	1.09623
MRSA_vs_Healthy	CD14 Mono	15	70099957	70100457	1.33697e-10	1.81431	0.00260899	1.35998
MRSA_vs_Healthy	CD14 Mono	8	64630281	64630781	1.35411e-10	0.714371	0.00123979	1.75796
MRSA_vs_Healthy	CD14 Mono	9	111525542	111526042	1.38125e-10	2.91251	1.56052e-05	1.28043
MRSA_vs_Healthy	CD14 Mono	1	235910554	235911054	1.51369e-10	3.12043	0.00181682	1.28993
MRSA_vs_Healthy	CD14 Mono	22	19193255	19193755	1.52598e-10	2.12269	0.00146951	0.923142
MRSA_vs_Healthy	CD14 Mono	17	44091019	44091519	1.5735e-10	1.00465	0.0157858	1.02409
MRSA_vs_Healthy	CD14 Mono	14	102869084	102869584	1.59064e-10	1.47139	3.66709e-06	0.807418
MRSA_vs_Healthy	CD14 Mono	5	172772790	172773290	1.59577e-10	0.602831	0.00628648	0.546398
MRSA_vs_Healthy	CD14 Mono	1	27630966	27631466	1.63192e-10	1.60624	0.000209957	1.76481
MRSA_vs_Healthy	CD14 Mono	21	38853367	38853867	1.68742e-10	0.986182	0.00418299	0.894809
MRSA_vs_Healthy	CD14 Mono	5	4212254	4212754	1.7385e-10	1.16876	0.0157271	1.16852
MRSA_vs_Healthy	CD14 Mono	11	968735	969235	1.75765e-10	1.19738	0.0115337	1.15538
MRSA_vs_Healthy	CD14 Mono	3	192063504	192064004	1.77448e-10	1.5691	4.31147e-06	1.45157
MRSA_vs_Healthy	CD14 Mono	9	83308965	83309465	1.88048e-10	1.78238	0.00141086	0.626044
MRSA_vs_Healthy	CD14 Mono	3	172522110	172522610	1.94683e-10	1.17926	0.0080437	0.701664
MRSA_vs_Healthy	CD14 Mono	1	244349745	244350245	1.95742e-10	1.46326	0.000312946	1.17237
MRSA_vs_Healthy	CD14 Mono	15	42581358	42581858	1.96412e-10	-2.50592	9.75901e-05	-1.7263
MRSA_vs_Healthy	CD14 Mono	14	103056783	103057283	2.05971e-10	2.69611	7.09688e-05	0.705881
MRSA_vs_Healthy	CD14 Mono	14	105189766	105190266	2.06144e-10	1.44318	0.00290867	0.746578
MRSA_vs_Healthy	CD14 Mono	9	113511080	113511580	2.14941e-10	3.56965	0.0216845	0.620844
MRSA_vs_Healthy	CD14 Mono	20	63980814	63981314	2.15494e-10	0.729883	0.00213223	0.551517
MRSA_vs_Healthy	CD14 Mono	3	113695293	113695793	2.16531e-10	1.36305	1.30721e-05	0.784968
MRSA_vs_Healthy	CD14 Mono	1	110639937	110640437	2.25182e-10	1.18184	0.00999616	0.752325
MRSA_vs_Healthy	CD14 Mono	3	192846780	192847280	2.42162e-10	0.893859	0.000669409	0.726695
MRSA_vs_Healthy	CD14 Mono	18	27858229	27858729	2.48292e-10	1.81364	0.000133169	1.42018
MRSA_vs_Healthy	CD14 Mono	2	98749001	98749501	2.49887e-10	1.47028	0.000150696	0.961106
MRSA_vs_Healthy	CD14 Mono	11	1862910	1863410	2.53091e-10	1.21281	0.00588681	0.746583
MRSA_vs_Healthy	CD14 Mono	3	190515886	190516386	2.57734e-10	1.1571	1.36806e-05	0.82866
MRSA_vs_Healthy	CD14 Mono	23	154019705	154020205	2.73733e-10	0.599932	0.0414719	0.568038
MRSA_vs_Healthy	CD14 Mono	22	22167727	22168227	2.79695e-10	-2.52309	0.00183293	-1.13771
MRSA_vs_Healthy	CD14 Mono	15	81056232	81056732	2.86091e-10	1.4461	0.00105607	1.16463
MRSA_vs_Healthy	CD14 Mono	9	92381700	92382200	2.90502e-10	1.94831	0.0218296	0.724211
MRSA_vs_Healthy	CD14 Mono	6	136792898	136793398	3.10817e-10	0.519274	0.00199068	0.814491
MRSA_vs_Healthy	CD14 Mono	23	53262140	53262640	3.1178e-10	1.07225	0.00524846	0.720463
MRSA_vs_Healthy	CD14 Mono	1	15259461	15259961	3.12575e-10	0.981343	1.85562e-05	0.982359
MRSA_vs_Healthy	CD14 Mono	11	66001977	66002477	3.19295e-10	1.39415	0.0277074	0.979784
MRSA_vs_Healthy	CD14 Mono	6	159959849	159960349	3.30859e-10	0.510629	0.0215202	0.884821
MRSA_vs_Healthy	CD14 Mono	3	113686024	113686524	3.50575e-10	1.56927	0.000127887	1.1645
MRSA_vs_Healthy	CD14 Mono	7	39589686	39590186	3.66489e-10	-0.693219	0.00155615	-0.606828
MRSA_vs_Healthy	CD14 Mono	9	120944409	120944909	3.70058e-10	1.45524	0.0175489	1.2153
MRSA_vs_Healthy	CD14 Mono	1	66729041	66729541	3.77435e-10	0.733312	0.0281135	0.704322
MRSA_vs_Healthy	CD14 Mono	15	74695228	74695728	3.85075e-10	1.1605	0.000356282	0.898544
MRSA_vs_Healthy	CD14 Mono	4	112322789	112323289	4.51716e-10	1.22906	0.000104243	1.20062
MRSA_vs_Healthy	CD14 Mono	9	114290947	114291447	4.67904e-10	2.58799	3.02021e-05	1.07022
MRSA_vs_Healthy	CD14 Mono	16	2003763	2004263	4.70817e-10	1.07797	0.00989546	1.29045
MRSA_vs_Healthy	CD14 Mono	10	110274153	110274653	4.71663e-10	2.01971	0.027419	0.893801
MRSA_vs_Healthy	CD14 Mono	16	81895855	81896355	5.33173e-10	1.69776	9.72304e-05	1.70776
MRSA_vs_Healthy	CD14 Mono	19	41352341	41352841	5.45639e-10	0.550481	5.60968e-06	1.39308
MRSA_vs_Healthy	CD14 Mono	7	141675719	141676219	5.54171e-10	1.19722	0.00162308	1.42967
MRSA_vs_Healthy	CD14 Mono	6	88165234	88165734	5.80305e-10	1.42827	0.000870119	1.11318
MRSA_vs_Healthy	CD14 Mono	3	192261362	192261862	5.97625e-10	1.62594	0.00531499	1.35583
MRSA_vs_Healthy	CD14 Mono	6	3194868	3195368	6.45636e-10	2.21418	0.0135455	1.06574
MRSA_vs_Healthy	CD14 Mono	3	171746794	171747294	6.48822e-10	1.35137	0.00117837	1.2454
MRSA_vs_Healthy	CD14 Mono	1	12149187	12149687	6.61421e-10	4.63235	1.29976e-08	1.06574
MRSA_vs_Healthy	CD14 Mono	7	141071764	141072264	6.92145e-10	1.25502	8.26762e-08	1.36343
MRSA_vs_Healthy	CD14 Mono	15	51597848	51598348	7.10815e-10	1.81799	0.00793392	0.38037
MRSA_vs_Healthy	CD14 Mono	6	118315881	118316381	7.36327e-10	1.14477	0.00239683	1.26392
MRSA_vs_Healthy	CD14 Mono	17	38710673	38711173	7.45974e-10	1.63304	0.0138425	0.741734
MRSA_vs_Healthy	CD14 Mono	6	154277179	154277679	7.68716e-10	1.12489	0.00213349	1.01217
MRSA_vs_Healthy	CD14 Mono	10	47167232	47167732	7.76275e-10	1.95839	3.52343e-06	1.42953
MRSA_vs_Healthy	CD14 Mono	17	41324997	41325497	8.55289e-10	-3.02697	0.012033	-0.968719
MRSA_vs_Healthy	CD14 Mono	20	35664007	35664507	8.7325e-10	3.77538	0.00564519	1.03971
MRSA_vs_Healthy	CD14 Mono	5	90802664	90803164	9.88181e-10	0.89834	0.0267012	0.960645
MRSA_vs_Healthy	CD14 Mono	22	46552663	46553163	1.02047e-09	1.40425	0.00391098	1.14646
MRSA_vs_Healthy	CD14 Mono	7	75914817	75915317	1.03995e-09	1.78398	0.00042658	1.0691
MRSA_vs_Healthy	CD14 Mono	15	41691503	41692003	1.04523e-09	1.95309	0.00089989	1.2332
MRSA_vs_Healthy	CD14 Mono	9	132770054	132770554	1.06432e-09	0.887553	0.00920906	0.927704
MRSA_vs_Healthy	CD14 Mono	19	1956797	1957297	1.11808e-09	1.88289	0.000207616	1.26075
MRSA_vs_Healthy	CD14 Mono	7	22821109	22821609	1.15044e-09	1.01383	0.00362689	1.04786
MRSA_vs_Healthy	CD14 Mono	3	131737272	131737772	1.15535e-09	1.55103	0.00164564	0.989185
MRSA_vs_Healthy	CD14 Mono	8	128226270	128226770	1.19929e-09	3.07039	0.00029022	1.11275
MRSA_vs_Healthy	CD14 Mono	2	168543077	168543577	1.21259e-09	0.539981	0.00655219	0.484326
MRSA_vs_Healthy	CD14 Mono	1	27629584	27630084	1.25127e-09	2.50975	0.000833804	1.12978
MRSA_vs_Healthy	CD14 Mono	7	158710677	158711177	1.25771e-09	1.02152	0.0247393	0.845854
MRSA_vs_Healthy	CD14 Mono	3	49295938	49296438	1.25988e-09	3.53042	0.0108005	0.5683
MRSA_vs_Healthy	CD14 Mono	7	155291018	155291518	1.27867e-09	1.89123	0.00305276	0.773663
MRSA_vs_Healthy	CD14 Mono	3	113667874	113668374	1.316e-09	2.23876	0.000416896	1.01279
MRSA_vs_Healthy	CD14 Mono	22	37952213	37952713	1.34919e-09	1.31587	0.0185102	0.812584
MRSA_vs_Healthy	CD14 Mono	11	65112460	65112960	1.38722e-09	1.82181	0.000265584	0.997095
MRSA_vs_Healthy	CD14 Mono	15	65304785	65305285	1.39927e-09	0.68568	0.000304254	1.15594
MRSA_vs_Healthy	CD14 Mono	19	8336206	8336706	1.41527e-09	1.85721	0.000327678	1.34681
MRSA_vs_Healthy	CD14 Mono	5	116972308	116972808	1.44467e-09	1.85119	4.58553e-05	1.29574
MRSA_vs_Healthy	CD14 Mono	20	24681734	24682234	1.47513e-09	1.23034	6.99683e-06	1.06995
MRSA_vs_Healthy	CD14 Mono	19	573518	574018	1.4959e-09	1.57951	0.0211354	0.575834
MRSA_vs_Healthy	CD14 Mono	17	41308863	41309363	1.53849e-09	-2.38678	0.00312524	-1.30087
MRSA_vs_Healthy	CD14 Mono	17	82627750	82628250	1.56052e-09	1.86538	0.014497	0.60491
MRSA_vs_Healthy	CD14 Mono	20	40503042	40503542	1.65141e-09	2.09115	0.000152671	1.20044
MRSA_vs_Healthy	CD14 Mono	2	10914626	10915126	1.68691e-09	2.92699	0.000120255	1.50062
MRSA_vs_Healthy	CD14 Mono	8	17320943	17321443	1.69669e-09	1.78543	0.00131122	1.38787
MRSA_vs_Healthy	CD14 Mono	2	227839735	227840235	1.72514e-09	1.06799	0.000168801	0.838574
MRSA_vs_Healthy	CD14 Mono	2	237673025	237673525	1.77311e-09	0.935211	0.00445979	0.841487
MRSA_vs_Healthy	CD14 Mono	10	117444055	117444555	1.7746e-09	1.33857	0.000187496	1.03823
MRSA_vs_Healthy	CD14 Mono	10	88060120	88060620	1.80245e-09	2.20329	0.0014203	1.31125
MRSA_vs_Healthy	CD14 Mono	13	73618849	73619349	1.82768e-09	2.80315	0.000521296	1.37155
MRSA_vs_Healthy	CD14 Mono	3	190575396	190575896	1.84483e-09	1.03228	0.020715	0.754437
MRSA_vs_Healthy	CD14 Mono	2	3100402	3100902	1.85346e-09	1.03981	0.023064	0.406837
MRSA_vs_Healthy	CD14 Mono	2	33520946	33521446	2.16503e-09	1.17074	0.00490375	0.899628
MRSA_vs_Healthy	CD14 Mono	2	230172273	230172773	2.2127e-09	0.954985	0.00587154	1.27316
MRSA_vs_Healthy	CD14 Mono	4	173518347	173518847	2.25777e-09	1.06958	0.00823458	1.01292
MRSA_vs_Healthy	CD14 Mono	1	151939720	151940220	2.31727e-09	1.20439	0.00374847	1.06771
MRSA_vs_Healthy	CD14 Mono	1	26276155	26276655	2.32374e-09	1.36781	3.3849e-08	0.865008
MRSA_vs_Healthy	CD14 Mono	20	63570192	63570692	2.32868e-09	1.26099	0.00479815	1.27778
MRSA_vs_Healthy	CD14 Mono	15	42575225	42575725	2.45885e-09	-2.47687	0.00109303	-1.44147
MRSA_vs_Healthy	CD14 Mono	6	158780519	158781019	2.46655e-09	2.2713	0.00366543	0.881356
MRSA_vs_Healthy	CD14 Mono	10	86888861	86889361	2.60654e-09	1.50974	0.0181409	0.538624
MRSA_vs_Healthy	CD14 Mono	3	192569961	192570461	2.66171e-09	2.93635	0.00940482	0.784484
MRSA_vs_Healthy	CD14 Mono	7	155282642	155283142	2.68138e-09	1.45109	0.0354532	0.872635
MRSA_vs_Healthy	CD14 Mono	4	173519091	173519591	2.79871e-09	3.51772	4.78367e-07	1.13448
MRSA_vs_Healthy	CD14 Mono	7	73690875	73691375	2.99621e-09	1.16399	0.00170653	1.36686
MRSA_vs_Healthy	CD14 Mono	6	72955610	72956110	3.09182e-09	0.760683	0.0197825	0.752996
MRSA_vs_Healthy	CD14 Mono	10	119653157	119653657	3.21547e-09	1.75271	0.000164999	0.696956
MRSA_vs_Healthy	CD14 Mono	6	102893039	102893539	3.30375e-09	0.766066	0.00185557	0.919751
MRSA_vs_Healthy	CD14 Mono	2	74531345	74531845	3.33668e-09	1.90705	0.0133056	1.16023
MRSA_vs_Healthy	CD14 Mono	10	47165112	47165612	3.54988e-09	1.74135	0.00185699	0.822862
MRSA_vs_Healthy	CD14 Mono	7	128381168	128381668	3.63671e-09	1.45584	0.00101193	0.50317
MRSA_vs_Healthy	CD14 Mono	5	156401377	156401877	3.67887e-09	1.05613	3.81719e-06	0.437523
MRSA_vs_Healthy	CD14 Mono	3	141294293	141294793	3.6868e-09	1.91016	5.55318e-05	1.08906
MRSA_vs_Healthy	CD14 Mono	10	119511914	119512414	3.78462e-09	0.911148	0.00448672	1.12001
MRSA_vs_Healthy	CD14 Mono	17	38277140	38277640	3.8563e-09	1.57457	0.000238078	1.02767
MRSA_vs_Healthy	CD14 Mono	3	159977237	159977737	3.89351e-09	0.785375	1.85221e-07	1.66623
MRSA_vs_Healthy	CD14 Mono	4	99947844	99948344	4.06602e-09	1.29896	0.000308164	1.42678
MRSA_vs_Healthy	CD14 Mono	1	92663792	92664292	4.09183e-09	1.18883	0.00555828	0.859088
MRSA_vs_Healthy	CD14 Mono	13	42991103	42991603	4.13006e-09	1.45431	0.000616199	1.38462
MRSA_vs_Healthy	CD14 Mono	6	52968453	52968953	4.5481e-09	1.22486	0.00535876	1.11014
MRSA_vs_Healthy	CD14 Mono	2	20423011	20423511	4.58611e-09	1.67116	0.000972814	1.16653
MRSA_vs_Healthy	CD14 Mono	19	16078060	16078560	4.99293e-09	1.12439	0.00448022	1.09674
MRSA_vs_Healthy	CD14 Mono	1	2245419	2245919	5.30447e-09	1.76571	2.25369e-07	0.956785
MRSA_vs_Healthy	CD14 Mono	1	25020424	25020924	5.60254e-09	1.55101	0.0106854	0.782676
MRSA_vs_Healthy	CD14 Mono	7	28662176	28662676	5.61161e-09	1.54119	0.0279565	0.815998
MRSA_vs_Healthy	CD14 Mono	7	155721963	155722463	6.00759e-09	2.69755	4.83277e-06	1.74112
MRSA_vs_Healthy	CD14 Mono	2	7467980	7468480	6.03645e-09	2.64708	1.37036e-07	0.574012
MRSA_vs_Healthy	CD14 Mono	2	231666821	231667321	6.17751e-09	1.72574	0.00247321	1.05579
MRSA_vs_Healthy	CD14 Mono	1	206769317	206769817	6.29953e-09	2.5744	0.0112999	0.453702
MRSA_vs_Healthy	CD14 Mono	17	41308298	41308798	6.34706e-09	-1.86392	0.00265374	-1.17538
MRSA_vs_Healthy	CD14 Mono	6	71124195	71124695	6.37408e-09	0.938984	4.15365e-05	1.14796
MRSA_vs_Healthy	CD14 Mono	15	70508578	70509078	6.46247e-09	1.89885	0.00289376	1.19842
MRSA_vs_Healthy	CD14 Mono	19	1904226	1904726	6.80203e-09	1.53502	0.00327106	1.05496
MRSA_vs_Healthy	CD14 Mono	2	156329900	156330400	6.96342e-09	0.958068	0.000941284	1.6075
MRSA_vs_Healthy	CD14 Mono	2	74425315	74425815	7.29243e-09	0.646864	0.00184166	0.900502
MRSA_vs_Healthy	CD14 Mono	20	32507050	32507550	7.47552e-09	2.16176	0.000268681	1.7152
MRSA_vs_Healthy	CD14 Mono	5	6355835	6356335	7.8157e-09	2.16654	0.00178995	1.37206
MRSA_vs_Healthy	CD14 Mono	16	24539857	24540357	8.43124e-09	2.59055	3.59998e-09	0.736154
MRSA_vs_Healthy	CD14 Mono	3	185176686	185177186	8.54704e-09	0.69982	0.000688073	1.2226
MRSA_vs_Healthy	CD14 Mono	15	77436781	77437281	8.64706e-09	0.99825	0.0026224	0.90831
MRSA_vs_Healthy	CD14 Mono	22	39472547	39473047	8.81313e-09	1.34899	0.000564567	1.56043
MRSA_vs_Healthy	CD14 Mono	11	3807768	3808268	8.93846e-09	1.70326	0.00215015	1.279
MRSA_vs_Healthy	CD14 Mono	5	50672528	50673028	8.94085e-09	1.86806	0.0174248	0.525437
MRSA_vs_Healthy	CD14 Mono	10	12262506	12263006	9.01029e-09	1.42987	3.79727e-05	1.41425
MRSA_vs_Healthy	CD14 Mono	19	1951779	1952279	9.0656e-09	1.09405	0.000702765	1.39633
MRSA_vs_Healthy	CD14 Mono	7	140214012	140214512	9.1332e-09	-0.537985	0.00795355	-0.591
MRSA_vs_Healthy	CD14 Mono	4	170055167	170055667	9.17837e-09	1.86625	0.0267017	0.561416
MRSA_vs_Healthy	CD14 Mono	1	2299740	2300240	9.43943e-09	1.50615	6.20337e-05	1.22899
MRSA_vs_Healthy	CD14 Mono	3	32952562	32953062	9.55781e-09	1.82743	0.00016115	1.2179
MRSA_vs_Healthy	CD14 Mono	8	142469775	142470275	9.99433e-09	2.22977	7.09233e-05	1.32879
MRSA_vs_Healthy	CD14 Mono	2	55231206	55231706	1.02517e-08	0.75323	0.00389261	0.808725
MRSA_vs_Healthy	CD14 Mono	17	67392852	67393352	1.05532e-08	2.53342	3.61249e-05	2.02211
MRSA_vs_Healthy	CD14 Mono	2	231662209	231662709	1.10501e-08	0.998774	0.000161701	0.838967
MRSA_vs_Healthy	CD14 Mono	2	74428842	74429342	1.12362e-08	1.54095	0.00027916	1.30221
MRSA_vs_Healthy	CD14 Mono	3	69209377	69209877	1.20106e-08	1.38939	0.0235191	0.583596
MRSA_vs_Healthy	CD14 Mono	5	165227208	165227708	1.20524e-08	1.45665	0.00269814	0.602625
MRSA_vs_Healthy	CD14 Mono	10	86669462	86669962	1.21208e-08	3.31185	0.00305244	0.669001
MRSA_vs_Healthy	CD14 Mono	19	1960105	1960605	1.40863e-08	1.32	0.00782173	0.786695
MRSA_vs_Healthy	CD14 Mono	22	31630229	31630729	1.44156e-08	0.796481	0.00288079	1.47083
MRSA_vs_Healthy	CD14 Mono	22	22167149	22167649	1.49011e-08	-2.29877	0.000244095	-1.52071
MRSA_vs_Healthy	CD14 Mono	3	109072096	109072596	1.49667e-08	0.998111	0.000126479	0.640737
MRSA_vs_Healthy	CD14 Mono	12	47804630	47805130	1.51469e-08	2.90581	8.10198e-05	1.10425
MRSA_vs_Healthy	CD14 Mono	15	65287464	65287964	1.52754e-08	3.21918	0.0329746	0.278438
MRSA_vs_Healthy	CD14 Mono	13	112716259	112716759	1.53656e-08	3.25953	0.00264773	0.742602
MRSA_vs_Healthy	CD14 Mono	1	12159724	12160224	1.54455e-08	3.15476	0.00322741	0.718154
MRSA_vs_Healthy	CD14 Mono	7	91050606	91051106	1.55025e-08	1.25286	8.65747e-05	0.913523
MRSA_vs_Healthy	CD14 Mono	22	48331873	48332373	1.58645e-08	1.06595	0.00035808	1.12474
MRSA_vs_Healthy	CD14 Mono	9	114447061	114447561	1.62539e-08	0.962058	0.0142472	0.705298
MRSA_vs_Healthy	CD14 Mono	20	20368814	20369314	1.66022e-08	1.56955	0.00254688	0.987191
MRSA_vs_Healthy	CD14 Mono	5	76635201	76635701	1.67988e-08	1.1503	9.20523e-05	0.957233
MRSA_vs_Healthy	CD14 Mono	7	297904	298404	1.76231e-08	1.50174	0.000424258	1.29775
MRSA_vs_Healthy	CD14 Mono	19	2500037	2500537	1.76633e-08	0.546078	0.00254826	0.500155
MRSA_vs_Healthy	CD14 Mono	15	93088662	93089162	1.80236e-08	-1.46968	0.000736227	-0.861846
MRSA_vs_Healthy	CD14 Mono	3	191416899	191417399	1.8112e-08	3.23648	2.78404e-07	1.30748
MRSA_vs_Healthy	CD14 Mono	22	22164474	22164974	1.86694e-08	-2.23833	1.25623e-05	-1.27893
MRSA_vs_Healthy	CD14 Mono	3	190565794	190566294	1.93179e-08	0.73406	0.0483407	0.658042
MRSA_vs_Healthy	CD14 Mono	17	41326024	41326524	1.93886e-08	-1.26285	1.74542e-05	-1.36298
MRSA_vs_Healthy	CD14 Mono	13	44231934	44232434	1.9737e-08	1.39608	0.00335029	0.841068
MRSA_vs_Healthy	CD14 Mono	11	86740984	86741484	2.14385e-08	2.4978	0.000439623	1.48904
MRSA_vs_Healthy	CD14 Mono	6	36544131	36544631	2.18724e-08	2.09854	7.73017e-06	0.455027
MRSA_vs_Healthy	CD14 Mono	6	154767371	154767871	2.24153e-08	1.92893	0.00386194	0.747736
MRSA_vs_Healthy	CD14 Mono	20	32357419	32357919	2.25928e-08	1.41079	0.000394156	1.43946
MRSA_vs_Healthy	CD14 Mono	23	154040238	154040738	2.33277e-08	2.05296	2.45045e-05	1.53915
MRSA_vs_Healthy	CD14 Mono	2	200846473	200846973	2.35794e-08	1.24511	9.67636e-05	1.27655
MRSA_vs_Healthy	CD14 Mono	6	120590020	120590520	2.42492e-08	1.26792	0.00276646	1.36654
MRSA_vs_Healthy	CD14 Mono	3	150547251	150547751	2.4781e-08	2.39639	0.0398568	0.475816
MRSA_vs_Healthy	CD14 Mono	22	20865262	20865762	2.48256e-08	2.67985	8.13361e-05	1.45622
MRSA_vs_Healthy	CD14 Mono	7	151368045	151368545	2.49928e-08	1.89561	1.78671e-06	1.22916
MRSA_vs_Healthy	CD14 Mono	3	14110224	14110724	2.52667e-08	2.17062	0.000293313	1.02664
MRSA_vs_Healthy	CD14 Mono	17	50944513	50945013	2.58615e-08	1.90304	0.0010985	0.973633
MRSA_vs_Healthy	CD14 Mono	15	28738872	28739372	2.62237e-08	1.98116	0.00600802	0.704093
MRSA_vs_Healthy	CD14 Mono	10	86955916	86956416	2.7103e-08	1.44728	0.000463281	0.459799
MRSA_vs_Healthy	CD14 Mono	2	189382415	189382915	2.72547e-08	1.16549	0.0184343	0.667609
MRSA_vs_Healthy	CD14 Mono	11	19664932	19665432	2.72547e-08	1.73362	2.34842e-06	1.78045
MRSA_vs_Healthy	CD14 Mono	7	135960723	135961223	2.7813e-08	2.48624	1.62307e-05	2.22266
MRSA_vs_Healthy	CD14 Mono	5	124748192	124748692	3.02315e-08	1.95017	2.75366e-05	1.41954
MRSA_vs_Healthy	CD14 Mono	10	119658860	119659360	3.10689e-08	3.76848	0.000423147	1.70358
MRSA_vs_Healthy	CD14 Mono	11	3202699	3203199	3.11764e-08	0.692321	0.00257321	0.544421
MRSA_vs_Healthy	CD14 Mono	3	101467520	101468020	3.24639e-08	0.584452	0.0224543	0.308669
MRSA_vs_Healthy	CD14 Mono	14	24147140	24147640	3.25612e-08	2.54168	0.00216009	1.36086
MRSA_vs_Healthy	CD14 Mono	5	1504613	1505113	3.27704e-08	0.514365	0.0367818	0.478918
MRSA_vs_Healthy	CD14 Mono	7	91029406	91029906	3.29416e-08	1.99977	0.000932144	1.40631
MRSA_vs_Healthy	CD14 Mono	1	26287317	26287817	3.29496e-08	1.6344	0.000848558	1.04157
MRSA_vs_Healthy	CD14 Mono	5	90276757	90277257	3.33082e-08	0.799207	0.00217972	0.592336
MRSA_vs_Healthy	CD14 Mono	1	65001699	65002199	3.353e-08	1.25661	0.00434141	0.891141
MRSA_vs_Healthy	CD14 Mono	3	172461491	172461991	3.39915e-08	1.61143	0.0107455	1.22817
MRSA_vs_Healthy	CD14 Mono	15	35237931	35238431	3.58934e-08	0.75603	0.0254588	0.317576
MRSA_vs_Healthy	CD14 Mono	17	38704916	38705416	3.90707e-08	1.18257	0.0310545	0.716733
MRSA_vs_Healthy	CD14 Mono	2	190792815	190793315	3.91423e-08	2.38711	6.11295e-06	1.32951
MRSA_vs_Healthy	CD14 Mono	3	105862122	105862622	3.92596e-08	1.85667	0.000899061	1.37766
MRSA_vs_Healthy	CD14 Mono	8	17799760	17800260	4.11613e-08	1.38291	0.000143225	0.834415
MRSA_vs_Healthy	CD14 Mono	3	109422004	109422504	4.14281e-08	1.87613	0.000370517	1.34376
MRSA_vs_Healthy	CD14 Mono	8	95343672	95344172	4.20307e-08	0.690588	0.00274627	0.985525
MRSA_vs_Healthy	CD14 Mono	19	18386600	18387100	4.28944e-08	2.07892	0.000888811	1.30433
MRSA_vs_Healthy	CD14 Mono	15	63517715	63518215	4.45443e-08	0.886862	0.0120846	0.712223
MRSA_vs_Healthy	CD14 Mono	23	49166851	49167351	4.58473e-08	0.921368	0.0151696	0.503821
MRSA_vs_Healthy	CD14 Mono	19	5862650	5863150	4.75739e-08	2.99994	0.0146411	0.549027
MRSA_vs_Healthy	CD14 Mono	10	119597495	119597995	4.8909e-08	1.85313	0.0134042	0.412813
MRSA_vs_Healthy	CD14 Mono	1	12141004	12141504	4.93461e-08	0.614614	0.000103141	1.40402
MRSA_vs_Healthy	CD14 Mono	8	124129164	124129664	5.23283e-08	1.31173	0.000234548	0.985132
MRSA_vs_Healthy	CD14 Mono	13	19958362	19958862	5.26904e-08	0.550158	0.0396448	0.466985
MRSA_vs_Healthy	CD14 Mono	2	169370669	169371169	5.34264e-08	2.48807	2.22027e-06	1.95139
MRSA_vs_Healthy	CD14 Mono	6	45808530	45809030	5.64587e-08	1.03409	0.000347521	0.604607
MRSA_vs_Healthy	CD14 Mono	6	149365165	149365665	5.64587e-08	1.53014	0.000258509	1.8114
MRSA_vs_Healthy	CD14 Mono	22	28793032	28793532	5.66468e-08	1.94783	0.00054087	1.07847
MRSA_vs_Healthy	CD14 Mono	9	122931376	122931876	5.67523e-08	2.34196	0.00169296	0.702735
MRSA_vs_Healthy	CD14 Mono	22	42902074	42902574	5.79451e-08	0.842371	0.00132197	1.10569
MRSA_vs_Healthy	CD14 Mono	3	123076232	123076732	5.89899e-08	-0.69861	0.0162754	-0.696046
MRSA_vs_Healthy	CD14 Mono	1	12150456	12150956	5.98832e-08	1.32356	8.29897e-05	1.60439
MRSA_vs_Healthy	CD14 Mono	2	237669377	237669877	6.04634e-08	0.830552	0.0247511	0.846559
MRSA_vs_Healthy	CD14 Mono	1	41784890	41785390	6.17651e-08	0.64768	0.00911806	0.593471
MRSA_vs_Healthy	CD14 Mono	7	83830803	83831303	6.18024e-08	2.95755	0.00102289	1.03269
MRSA_vs_Healthy	CD14 Mono	10	119664338	119664838	6.20746e-08	0.594539	0.00415243	0.872783
MRSA_vs_Healthy	CD14 Mono	6	144175964	144176464	6.34263e-08	0.845299	0.00312406	0.931556
MRSA_vs_Healthy	CD14 Mono	3	30340689	30341189	6.39326e-08	0.908724	0.0113874	0.655654
MRSA_vs_Healthy	CD14 Mono	11	17275746	17276246	6.49787e-08	2.9795	1.1094e-05	2.21257
MRSA_vs_Healthy	CD14 Mono	6	90537008	90537508	6.58713e-08	1.24539	0.00085924	0.839245
MRSA_vs_Healthy	CD14 Mono	11	31370106	31370606	6.64507e-08	1.63011	0.00117699	0.616762
MRSA_vs_Healthy	CD14 Mono	8	93006412	93006912	6.65947e-08	0.729044	0.0332662	0.93509
MRSA_vs_Healthy	CD14 Mono	5	96081329	96081829	6.68478e-08	1.31474	0.0120818	0.970333
MRSA_vs_Healthy	CD14 Mono	2	160918878	160919378	6.75069e-08	2.19243	3.33044e-06	1.58681
MRSA_vs_Healthy	CD14 Mono	1	212482671	212483171	7.00195e-08	2.06132	0.0112208	1.10512
MRSA_vs_Healthy	CD14 Mono	1	220928267	220928767	7.07724e-08	-1.80442	0.0163832	-1.00325
MRSA_vs_Healthy	CD14 Mono	2	73112836	73113336	7.52096e-08	0.788423	0.0130028	0.41963
MRSA_vs_Healthy	CD14 Mono	15	42605093	42605593	7.53172e-08	-3.44549	0.0216739	-1.2365
MRSA_vs_Healthy	CD14 Mono	10	132592570	132593070	7.70223e-08	1.59761	0.000824029	1.60301
MRSA_vs_Healthy	CD14 Mono	7	23486609	23487109	7.7559e-08	1.06776	3.27801e-05	0.984143
MRSA_vs_Healthy	CD14 Mono	8	93109832	93110332	7.78756e-08	2.22048	0.0111228	0.651856
MRSA_vs_Healthy	CD14 Mono	15	42549079	42549579	8.20326e-08	-0.692006	0.000248447	-1.13807
MRSA_vs_Healthy	CD14 Mono	6	53310837	53311337	8.86224e-08	2.23529	0.0225971	0.79836
MRSA_vs_Healthy	CD14 Mono	2	66581683	66582183	8.90087e-08	2.52227	1.08438e-06	1.65956
MRSA_vs_Healthy	CD14 Mono	15	66116312	66116812	8.90398e-08	0.97222	0.0257477	0.369873
MRSA_vs_Healthy	CD14 Mono	1	30755722	30756222	8.92552e-08	1.98808	0.000331774	1.03151
MRSA_vs_Healthy	CD14 Mono	22	39471593	39472093	9.30183e-08	3.19864	0.00559411	0.774446
MRSA_vs_Healthy	CD14 Mono	8	56202157	56202657	9.72907e-08	1.75371	0.0179669	0.652612
MRSA_vs_Healthy	CD14 Mono	10	1217365	1217865	1.03914e-07	1.43077	0.0041507	0.914599
MRSA_vs_Healthy	CD14 Mono	2	43266627	43267127	1.08951e-07	1.32363	0.000820849	0.973897
MRSA_vs_Healthy	CD14 Mono	1	160863726	160864226	1.08998e-07	0.982112	8.29482e-05	1.2131
MRSA_vs_Healthy	CD14 Mono	9	114325419	114325919	1.12697e-07	1.66883	0.000107018	1.03204
MRSA_vs_Healthy	CD14 Mono	6	102619518	102620018	1.14473e-07	1.95006	0.0147553	0.969365
MRSA_vs_Healthy	CD14 Mono	23	45800934	45801434	1.17115e-07	2.40899	0.00139234	0.86382
MRSA_vs_Healthy	CD14 Mono	17	1113557	1114057	1.20937e-07	1.53583	0.000804923	0.862177
MRSA_vs_Healthy	CD14 Mono	12	26938702	26939202	1.24181e-07	0.511534	0.0358473	0.863805
MRSA_vs_Healthy	CD14 Mono	10	48571525	48572025	1.24583e-07	1.06522	0.0200163	0.92108
MRSA_vs_Healthy	CD14 Mono	9	114315929	114316429	1.25098e-07	1.19134	0.00404564	1.24438
MRSA_vs_Healthy	CD14 Mono	6	156265749	156266249	1.26037e-07	1.51352	0.00752174	1.33127
MRSA_vs_Healthy	CD14 Mono	20	32354844	32355344	1.26681e-07	0.907678	0.000135906	0.762972
MRSA_vs_Healthy	CD14 Mono	2	26619442	26619942	1.27186e-07	0.914846	0.00472348	0.802142
MRSA_vs_Healthy	CD14 Mono	20	22507142	22507642	1.31655e-07	0.923663	4.92655e-07	1.06236
MRSA_vs_Healthy	CD14 Mono	1	206744656	206745156	1.35061e-07	1.65174	0.0134692	1.10455
MRSA_vs_Healthy	CD14 Mono	12	76314573	76315073	1.36733e-07	0.772892	0.00885159	1.12183
MRSA_vs_Healthy	CD14 Mono	3	168248909	168249409	1.37507e-07	2.53438	0.0256047	0.34634
MRSA_vs_Healthy	CD14 Mono	1	26288485	26288985	1.39627e-07	1.71145	1.06359e-06	1.34561
MRSA_vs_Healthy	CD14 Mono	6	36853303	36853803	1.40763e-07	1.07825	0.0147726	1.10249
MRSA_vs_Healthy	CD14 Mono	1	15415877	15416377	1.42507e-07	0.689372	0.0032534	0.53734
MRSA_vs_Healthy	CD14 Mono	1	21051132	21051632	1.43008e-07	0.638696	0.00874566	0.934788
MRSA_vs_Healthy	CD14 Mono	8	128105118	128105618	1.48004e-07	2.70859	7.00462e-06	1.72399
MRSA_vs_Healthy	CD14 Mono	6	90562310	90562810	1.48016e-07	1.79817	0.0204488	1.3429
MRSA_vs_Healthy	CD14 Mono	15	42591525	42592025	1.48663e-07	-3.44146	0.02532	-1.2044
MRSA_vs_Healthy	CD14 Mono	17	41322255	41322755	1.49057e-07	-2.3751	0.00706915	-1.24797
MRSA_vs_Healthy	CD14 Mono	5	150567289	150567789	1.5009e-07	3.21847	0.00297779	1.16037
MRSA_vs_Healthy	CD14 Mono	1	32337806	32338306	1.50804e-07	0.773924	0.0114197	0.774297
MRSA_vs_Healthy	CD14 Mono	15	88393560	88394060	1.52374e-07	0.641309	0.0192798	0.853543
MRSA_vs_Healthy	CD14 Mono	2	203309651	203310151	1.52466e-07	-0.627091	0.00351737	-0.849118
MRSA_vs_Healthy	CD14 Mono	9	112753681	112754181	1.52548e-07	1.86402	0.00371588	0.950924
MRSA_vs_Healthy	CD14 Mono	1	119986992	119987492	1.56782e-07	2.8398	0.00487824	1.43258
MRSA_vs_Healthy	CD14 Mono	11	108412417	108412917	1.5785e-07	0.662674	0.0233735	0.5152
MRSA_vs_Healthy	CD14 Mono	8	83729842	83730342	1.6415e-07	0.676085	0.00281962	0.944635
MRSA_vs_Healthy	CD14 Mono	22	39490048	39490548	1.65955e-07	0.764366	0.0320428	0.315315
MRSA_vs_Healthy	CD14 Mono	2	74471957	74472457	1.66092e-07	1.17033	0.00197329	0.662054
MRSA_vs_Healthy	CD14 Mono	2	69507883	69508383	1.66521e-07	1.1562	0.00876859	1.05415
MRSA_vs_Healthy	CD14 Mono	5	134624110	134624610	1.66719e-07	2.03755	0.00027378	1.45629
MRSA_vs_Healthy	CD14 Mono	5	172768509	172769009	1.7103e-07	1.44487	6.41511e-07	0.802062
MRSA_vs_Healthy	CD14 Mono	10	117454461	117454961	1.72503e-07	2.20079	7.12106e-05	1.41174
MRSA_vs_Healthy	CD14 Mono	9	114288536	114289036	1.77776e-07	1.65265	0.0112277	0.822585
MRSA_vs_Healthy	CD14 Mono	1	231387933	231388433	1.77793e-07	3.72786	7.05899e-05	1.28076
MRSA_vs_Healthy	CD14 Mono	19	1478401	1478901	1.80395e-07	1.15597	7.33329e-05	1.21784
MRSA_vs_Healthy	CD14 Mono	10	17241549	17242049	1.81245e-07	0.601399	0.00989782	0.591708
MRSA_vs_Healthy	CD14 Mono	11	8910291	8910791	1.84524e-07	1.36066	0.00166438	0.754704
MRSA_vs_Healthy	CD14 Mono	4	170914995	170915495	1.89592e-07	-1.85995	0.00879007	-1.21137
MRSA_vs_Healthy	CD14 Mono	22	41910974	41911474	1.91239e-07	1.5356	0.00561123	1.13504
MRSA_vs_Healthy	CD14 Mono	11	64858742	64859242	1.97067e-07	1.83851	0.0284745	0.530899
MRSA_vs_Healthy	CD14 Mono	1	2297708	2298208	1.99382e-07	2.01268	2.29484e-07	0.862211
MRSA_vs_Healthy	CD14 Mono	9	132769398	132769898	2.01736e-07	1.10642	0.0103237	1.23113
MRSA_vs_Healthy	CD14 Mono	2	74457377	74457877	2.02731e-07	1.80383	0.00082924	1.35561
MRSA_vs_Healthy	CD14 Mono	4	169076982	169077482	2.04866e-07	1.06723	0.000865638	0.996542
MRSA_vs_Healthy	CD14 Mono	10	119644561	119645061	2.05516e-07	1.69813	0.000270726	1.17504
MRSA_vs_Healthy	CD14 Mono	20	22509348	22509848	2.06128e-07	1.27	0.00695843	0.505391
MRSA_vs_Healthy	CD14 Mono	17	2828362	2828862	2.06472e-07	1.79551	0.00834765	0.738004
MRSA_vs_Healthy	CD14 Mono	3	57205167	57205667	2.08679e-07	1.03031	0.0489107	0.588899
MRSA_vs_Healthy	CD14 Mono	19	58401099	58401599	2.10947e-07	2.40601	3.15467e-05	1.36008
MRSA_vs_Healthy	CD14 Mono	8	128103480	128103980	2.12183e-07	1.27764	0.00577163	0.922216
MRSA_vs_Healthy	CD14 Mono	3	192012471	192012971	2.13946e-07	0.549088	0.017173	0.585881
MRSA_vs_Healthy	CD14 Mono	5	95903218	95903718	2.22941e-07	2.20087	0.00016614	1.43107
MRSA_vs_Healthy	CD14 Mono	1	25028406	25028906	2.253e-07	1.68937	0.0023021	1.05115
MRSA_vs_Healthy	CD14 Mono	14	59356708	59357208	2.33142e-07	0.791463	0.010348	0.617821
MRSA_vs_Healthy	CD14 Mono	15	63406016	63406516	2.3336e-07	0.755051	0.0097453	0.731114
MRSA_vs_Healthy	CD14 Mono	1	186623517	186624017	2.34395e-07	1.14195	0.0147291	0.810188
MRSA_vs_Healthy	CD14 Mono	14	102918397	102918897	2.35326e-07	0.956932	0.000228025	0.792223
MRSA_vs_Healthy	CD14 Mono	16	11355821	11356321	2.41777e-07	0.802094	6.10684e-05	1.06119
MRSA_vs_Healthy	CD14 Mono	10	78564254	78564754	2.47019e-07	2.74547	0.0151975	0.335406
MRSA_vs_Healthy	CD14 Mono	4	147331949	147332449	2.50285e-07	1.24724	0.000580613	1.07133
MRSA_vs_Healthy	CD14 Mono	15	42544730	42545230	2.50847e-07	-2.41088	0.0136276	-1.15689
MRSA_vs_Healthy	CD14 Mono	22	39468912	39469412	2.51465e-07	1.83302	0.0135321	0.58601
MRSA_vs_Healthy	CD14 Mono	16	82152754	82153254	2.53195e-07	1.31958	0.0302486	0.472102
MRSA_vs_Healthy	CD14 Mono	16	11294208	11294708	2.55751e-07	1.54511	0.0129866	0.755682
MRSA_vs_Healthy	CD14 Mono	12	39401546	39402046	2.57052e-07	1.61606	3.18624e-06	1.19555
MRSA_vs_Healthy	CD14 Mono	2	218088384	218088884	2.57462e-07	2.29922	8.63143e-05	1.21975
MRSA_vs_Healthy	CD14 Mono	8	93354395	93354895	2.6068e-07	1.50174	0.000255763	1.05263
MRSA_vs_Healthy	CD14 Mono	3	38025623	38026123	2.61543e-07	3.82806	0.000296093	1.54953
MRSA_vs_Healthy	CD14 Mono	1	17629350	17629850	2.64775e-07	1.47012	0.00260296	0.73598
MRSA_vs_Healthy	CD14 Mono	2	96119705	96120205	2.76619e-07	-0.898857	0.0294991	-0.474712
MRSA_vs_Healthy	CD14 Mono	9	127368986	127369486	2.77556e-07	1.76976	4.90155e-05	1.16157
MRSA_vs_Healthy	CD14 Mono	6	36128069	36128569	2.78464e-07	0.565586	0.00159717	0.6739
MRSA_vs_Healthy	CD14 Mono	19	1929250	1929750	2.78496e-07	1.13685	7.88928e-05	0.781424
MRSA_vs_Healthy	CD14 Mono	17	81808164	81808664	2.82121e-07	0.885428	0.0137085	0.580815
MRSA_vs_Healthy	CD14 Mono	1	97905473	97905973	2.96507e-07	0.801127	0.000872792	1.03985
MRSA_vs_Healthy	CD14 Mono	4	7549908	7550408	2.97654e-07	2.00389	0.000251736	0.98065
MRSA_vs_Healthy	CD14 Mono	4	147617853	147618353	3.0211e-07	0.991212	1.54501e-05	1.42883
MRSA_vs_Healthy	CD14 Mono	5	177520046	177520546	3.07332e-07	2.05744	0.00289336	1.07795
MRSA_vs_Healthy	CD14 Mono	7	108178393	108178893	3.11259e-07	-2.44236	0.0323019	-1.04845
MRSA_vs_Healthy	CD14 Mono	2	30920168	30920668	3.19185e-07	1.12343	1.26326e-05	0.754612
MRSA_vs_Healthy	CD14 Mono	8	15819509	15820009	3.19733e-07	1.36194	0.00161788	1.13057
MRSA_vs_Healthy	CD14 Mono	3	191513710	191514210	3.29968e-07	2.35551	6.29216e-07	1.87141
MRSA_vs_Healthy	CD14 Mono	7	108136314	108136814	3.34079e-07	-1.41637	0.012358	-0.829275
MRSA_vs_Healthy	CD14 Mono	6	34792849	34793349	3.37703e-07	1.04567	0.0149348	0.713259
MRSA_vs_Healthy	CD14 Mono	10	42635084	42635584	3.37703e-07	1.91386	0.0159043	1.06745
MRSA_vs_Healthy	CD14 Mono	16	77195380	77195880	3.43143e-07	1.91433	0.00757792	0.711629
MRSA_vs_Healthy	CD14 Mono	22	39463196	39463696	3.45761e-07	0.934696	0.00859035	0.808097
MRSA_vs_Healthy	CD14 Mono	1	36372948	36373448	3.50838e-07	2.25333	2.16655e-07	0.972232
MRSA_vs_Healthy	CD14 Mono	15	70136962	70137462	3.52957e-07	0.719878	0.000684672	1.33219
MRSA_vs_Healthy	CD14 Mono	17	2405123	2405623	3.58196e-07	-0.917605	0.0100028	-0.768516
MRSA_vs_Healthy	CD14 Mono	7	24951416	24951916	3.66816e-07	1.20161	0.0289098	0.722145
MRSA_vs_Healthy	CD14 Mono	2	73680131	73680631	3.70761e-07	1.51707	0.00488698	1.44989
MRSA_vs_Healthy	CD14 Mono	21	38938267	38938767	3.75578e-07	2.60473	0.00466851	0.947488
MRSA_vs_Healthy	CD14 Mono	1	115827606	115828106	3.82465e-07	0.722417	0.000387028	0.947657
MRSA_vs_Healthy	CD14 Mono	3	129383222	129383722	3.83294e-07	-2.62797	0.00399723	-0.724591
MRSA_vs_Healthy	CD14 Mono	10	94631459	94631959	3.86036e-07	0.857548	0.00636708	1.04385
MRSA_vs_Healthy	CD14 Mono	3	109397904	109398404	3.96824e-07	1.43653	0.0119011	0.972865
MRSA_vs_Healthy	CD14 Mono	5	179544420	179544920	3.98616e-07	2.95947	6.45183e-05	1.09359
MRSA_vs_Healthy	CD14 Mono	2	191622584	191623084	4.01284e-07	1.03676	8.66558e-06	0.828005
MRSA_vs_Healthy	CD14 Mono	10	44960854	44961354	4.04162e-07	1.16331	9.40919e-05	1.0411
MRSA_vs_Healthy	CD14 Mono	18	23091267	23091767	4.0724e-07	0.965898	1.66145e-05	0.774272
MRSA_vs_Healthy	CD14 Mono	10	17237866	17238366	4.25955e-07	2.54735	6.90788e-06	1.86508
MRSA_vs_Healthy	CD14 Mono	7	1931470	1931970	4.29668e-07	1.65462	0.0112244	0.518609
MRSA_vs_Healthy	CD14 Mono	22	36153566	36154066	4.31483e-07	2.68723	6.85983e-05	1.77302
MRSA_vs_Healthy	CD14 Mono	16	27203688	27204188	4.37175e-07	1.10372	0.0139254	0.970515
MRSA_vs_Healthy	CD14 Mono	7	112502984	112503484	4.39315e-07	0.959825	0.000707203	1.40172
MRSA_vs_Healthy	CD14 Mono	13	53010573	53011073	4.44504e-07	1.06289	0.00421935	1.00534
MRSA_vs_Healthy	CD14 Mono	17	27332715	27333215	4.4623e-07	1.4444	0.000735632	1.30872
MRSA_vs_Healthy	CD14 Mono	6	102927872	102928372	4.50266e-07	0.778741	0.0197802	0.777916
MRSA_vs_Healthy	CD14 Mono	15	42549619	42550119	4.53604e-07	-1.29285	0.013759	-0.956242
MRSA_vs_Healthy	CD14 Mono	5	96075739	96076239	4.70354e-07	1.33272	0.00757903	0.698095
MRSA_vs_Healthy	CD14 Mono	19	58401998	58402498	4.71526e-07	2.00328	2.3177e-05	1.34184
MRSA_vs_Healthy	CD14 Mono	4	128454907	128455407	4.82796e-07	2.0463	4.04717e-05	1.54475
MRSA_vs_Healthy	CD14 Mono	20	25310282	25310782	4.87003e-07	1.77301	6.99327e-05	2.03683
MRSA_vs_Healthy	CD14 Mono	18	61800964	61801464	4.90755e-07	1.88975	2.61316e-05	0.643846
MRSA_vs_Healthy	CD14 Mono	5	149728032	149728532	5.08239e-07	1.96414	0.00251999	0.935452
MRSA_vs_Healthy	CD14 Mono	16	84808822	84809322	5.29696e-07	0.732532	0.0241747	0.651881
MRSA_vs_Healthy	CD14 Mono	2	201451895	201452395	5.31841e-07	1.58084	0.0317426	0.798991
MRSA_vs_Healthy	CD14 Mono	1	12614742	12615242	5.38995e-07	1.34846	0.00744554	0.588711
MRSA_vs_Healthy	CD14 Mono	6	144477361	144477861	5.39375e-07	1.87385	0.0109934	0.816553
MRSA_vs_Healthy	CD14 Mono	6	90485532	90486032	5.41643e-07	2.89157	0.004519	0.82462
MRSA_vs_Healthy	CD14 Mono	7	80842353	80842853	5.56258e-07	0.990547	0.00874778	1.15397
MRSA_vs_Healthy	CD14 Mono	3	17141588	17142088	5.76936e-07	1.64317	0.0228994	0.62193
MRSA_vs_Healthy	CD14 Mono	17	41309377	41309877	5.78347e-07	-2.77898	6.06907e-06	-1.65504
MRSA_vs_Healthy	CD14 Mono	3	172448636	172449136	5.87719e-07	3.18679	0.0297532	0.728634
MRSA_vs_Healthy	CD14 Mono	16	75111900	75112400	5.87719e-07	1.52129	0.00136922	1.22892
MRSA_vs_Healthy	CD14 Mono	4	139951070	139951570	5.9522e-07	2.14851	0.000441425	0.918724
MRSA_vs_Healthy	CD14 Mono	1	42938100	42938600	5.96061e-07	1.33436	0.000344722	1.19624
MRSA_vs_Healthy	CD14 Mono	3	152198558	152199058	5.99269e-07	2.181	0.000629118	0.932471
MRSA_vs_Healthy	CD14 Mono	5	178312759	178313259	6.09209e-07	0.57692	0.0105824	1.17513
MRSA_vs_Healthy	CD14 Mono	14	32078815	32079315	6.09616e-07	1.6837	0.000119578	0.961493
MRSA_vs_Healthy	CD14 Mono	5	155903674	155904174	6.13666e-07	1.64309	0.0245104	0.758249
MRSA_vs_Healthy	CD14 Mono	3	192801270	192801770	6.20836e-07	0.626928	0.000277578	0.655318
MRSA_vs_Healthy	CD14 Mono	10	119397071	119397571	6.34657e-07	1.67251	5.54402e-06	1.21938
MRSA_vs_Healthy	CD14 Mono	8	123181933	123182433	6.34991e-07	2.57816	5.01483e-06	1.53589
MRSA_vs_Healthy	CD14 Mono	16	75098437	75098937	6.50049e-07	1.02332	0.0204368	0.785555
MRSA_vs_Healthy	CD14 Mono	17	76751953	76752453	6.54876e-07	2.47437	1.29673e-09	1.25258
MRSA_vs_Healthy	CD14 Mono	21	14270971	14271471	6.57714e-07	0.61879	0.0269571	0.927445
MRSA_vs_Healthy	CD14 Mono	11	65040891	65041391	6.62369e-07	0.903418	0.00498823	0.73983
MRSA_vs_Healthy	CD14 Mono	1	206469334	206469834	6.69704e-07	1.50615	0.000699216	0.743112
MRSA_vs_Healthy	CD14 Mono	9	71686812	71687312	6.69704e-07	0.716036	0.0153177	0.761921
MRSA_vs_Healthy	CD14 Mono	18	77148285	77148785	6.82434e-07	2.07643	0.00973259	0.616946
MRSA_vs_Healthy	CD14 Mono	5	133696040	133696540	6.98586e-07	1.24253	0.00306532	1.19211
MRSA_vs_Healthy	CD14 Mono	2	218047453	218047953	7.08081e-07	0.964533	0.00836245	0.712412
MRSA_vs_Healthy	CD14 Mono	11	19663233	19663733	7.128e-07	1.55669	1.31965e-06	1.88384
MRSA_vs_Healthy	CD14 Mono	3	178084133	178084633	7.29069e-07	-3.63819	0.0107829	-0.737679
MRSA_vs_Healthy	CD14 Mono	6	52186250	52186750	7.33599e-07	0.537935	1.09281e-06	0.411148
MRSA_vs_Healthy	CD14 Mono	6	102418898	102419398	7.40259e-07	1.16166	0.00137864	1.31009
MRSA_vs_Healthy	CD14 Mono	12	52560514	52561014	7.56597e-07	1.53369	0.00914643	0.920942
MRSA_vs_Healthy	CD14 Mono	14	54173761	54174261	7.63392e-07	0.960844	0.0057535	0.496403
MRSA_vs_Healthy	CD14 Mono	17	59468374	59468874	7.72961e-07	1.51522	0.00719176	0.715418
MRSA_vs_Healthy	CD14 Mono	6	161351779	161352279	7.80113e-07	0.553351	0.0238996	0.602573
MRSA_vs_Healthy	CD14 Mono	20	21228476	21228976	7.90916e-07	2.17391	7.09215e-05	1.58295
MRSA_vs_Healthy	CD14 Mono	18	63177181	63177681	8.13201e-07	1.59266	0.000251886	1.35413
MRSA_vs_Healthy	CD14 Mono	17	35845268	35845768	8.46607e-07	1.39624	0.0323084	1.03743
MRSA_vs_Healthy	CD14 Mono	11	66012839	66013339	8.62266e-07	2.54668	0.000501491	0.780616
MRSA_vs_Healthy	CD14 Mono	5	114095805	114096305	8.63603e-07	0.998729	0.00366708	0.814865
MRSA_vs_Healthy	CD14 Mono	4	128836925	128837425	8.86558e-07	1.27994	3.91826e-05	0.780458
MRSA_vs_Healthy	CD14 Mono	4	172778593	172779093	8.86558e-07	0.699596	0.0453381	0.908506
MRSA_vs_Healthy	CD14 Mono	16	2777872	2778372	8.90646e-07	1.73064	0.000268679	1.1889
MRSA_vs_Healthy	CD14 Mono	6	26365490	26365990	9.15281e-07	0.766388	0.00348841	0.783367
MRSA_vs_Healthy	CD14 Mono	1	234977847	234978347	9.6253e-07	1.45317	0.000215512	1.00679
MRSA_vs_Healthy	CD14 Mono	7	27236763	27237263	9.72471e-07	1.42375	0.0288074	0.74718
MRSA_vs_Healthy	CD14 Mono	1	111505696	111506196	1.00107e-06	1.83937	2.17328e-05	1.71425
MRSA_vs_Healthy	CD14 Mono	1	12152132	12152632	1.00438e-06	1.60941	7.56553e-06	1.56567
MRSA_vs_Healthy	CD14 Mono	1	206578743	206579243	1.02064e-06	1.9166	0.00130475	1.23231
MRSA_vs_Healthy	CD14 Mono	22	25368211	25368711	1.04778e-06	0.703487	0.000475064	0.718073
MRSA_vs_Healthy	CD14 Mono	6	154225697	154226197	1.05033e-06	1.65725	0.000361775	1.69835
MRSA_vs_Healthy	CD14 Mono	18	27428812	27429312	1.10527e-06	0.655436	0.0366531	0.296249
MRSA_vs_Healthy	CD14 Mono	11	64285466	64285966	1.11577e-06	2.22173	0.00161203	1.00303
MRSA_vs_Healthy	CD14 Mono	15	63502404	63502904	1.14587e-06	1.21687	0.0282397	0.855242
MRSA_vs_Healthy	CD14 Mono	5	119316813	119317313	1.15962e-06	0.734074	0.00216337	0.991009
MRSA_vs_Healthy	CD14 Mono	12	50528750	50529250	1.20365e-06	1.04544	0.0395296	0.683281
MRSA_vs_Healthy	CD14 Mono	2	86741919	86742419	1.23806e-06	1.31787	0.00580343	1.23635
MRSA_vs_Healthy	CD14 Mono	4	169615637	169616137	1.23806e-06	2.26419	0.031401	0.43669
MRSA_vs_Healthy	CD14 Mono	8	93116934	93117434	1.25345e-06	1.3631	0.00164824	1.08462
MRSA_vs_Healthy	CD14 Mono	9	99018607	99019107	1.29659e-06	2.17613	0.0144486	0.732766
MRSA_vs_Healthy	CD14 Mono	11	122690653	122691153	1.30332e-06	0.946518	0.00729283	0.324652
MRSA_vs_Healthy	CD14 Mono	14	79733287	79733787	1.30561e-06	2.1908	0.0342464	0.915856
MRSA_vs_Healthy	CD14 Mono	8	93698348	93698848	1.31195e-06	2.65031	7.53387e-05	0.439567
MRSA_vs_Healthy	CD14 Mono	8	20245080	20245580	1.35505e-06	1.04535	0.00187056	0.928325
MRSA_vs_Healthy	CD14 Mono	1	27647075	27647575	1.36359e-06	1.53998	0.0418765	0.455858
MRSA_vs_Healthy	CD14 Mono	15	89091970	89092470	1.37039e-06	3.996	0.000449546	0.758643
MRSA_vs_Healthy	CD14 Mono	20	32343437	32343937	1.38276e-06	1.30907	7.72273e-05	1.58792
MRSA_vs_Healthy	CD14 Mono	6	31159414	31159914	1.39344e-06	3.2647	0.0106682	0.653458
MRSA_vs_Healthy	CD14 Mono	4	96509824	96510324	1.39786e-06	0.892639	0.000877297	1.29478
MRSA_vs_Healthy	CD14 Mono	22	41914188	41914688	1.4111e-06	2.23162	0.000485944	1.43067
MRSA_vs_Healthy	CD14 Mono	6	85866251	85866751	1.41235e-06	0.890698	0.00165385	0.94639
MRSA_vs_Healthy	CD14 Mono	7	128658436	128658936	1.43575e-06	2.3167	1.66897e-07	1.57024
MRSA_vs_Healthy	CD14 Mono	12	16198858	16199358	1.45681e-06	1.72341	0.042672	0.823578
MRSA_vs_Healthy	CD14 Mono	14	69059885	69060385	1.49969e-06	0.538086	0.0240812	0.516564
MRSA_vs_Healthy	CD14 Mono	2	74499911	74500411	1.51075e-06	2.62397	3.60737e-05	1.18027
MRSA_vs_Healthy	CD14 Mono	10	48502039	48502539	1.51078e-06	2.69384	0.000570953	1.44043
MRSA_vs_Healthy	CD14 Mono	3	108406025	108406525	1.53489e-06	0.94655	0.00125344	0.712103
MRSA_vs_Healthy	CD14 Mono	4	139873424	139873924	1.54671e-06	1.47979	0.0005848	1.21727
MRSA_vs_Healthy	CD14 Mono	10	35343679	35344179	1.5971e-06	2.10872	0.000256597	1.19711
MRSA_vs_Healthy	CD14 Mono	6	154257559	154258059	1.60308e-06	1.10423	0.00633392	0.82626
MRSA_vs_Healthy	CD14 Mono	12	59808314	59808814	1.61458e-06	1.15281	0.00126953	0.951633
MRSA_vs_Healthy	CD14 Mono	22	42893757	42894257	1.67588e-06	0.57584	0.0116178	0.516881
MRSA_vs_Healthy	CD14 Mono	8	55879500	55880000	1.67995e-06	1.3498	0.0127217	0.871256
MRSA_vs_Healthy	CD14 Mono	11	86203497	86203997	1.69198e-06	2.02783	0.00155394	1.07392
MRSA_vs_Healthy	CD14 Mono	3	147559787	147560287	1.69472e-06	1.00073	0.00167298	1.27389
MRSA_vs_Healthy	CD14 Mono	20	46355143	46355643	1.70533e-06	3.07706	0.00185117	0.576725
MRSA_vs_Healthy	CD14 Mono	5	164868687	164869187	1.70796e-06	3.02409	0.00646084	0.399659
MRSA_vs_Healthy	CD14 Mono	1	153549252	153549752	1.71785e-06	3.68007	0.000789108	0.872466
MRSA_vs_Healthy	CD14 Mono	1	109615829	109616329	1.73814e-06	0.518589	0.00699461	0.454702
MRSA_vs_Healthy	CD14 Mono	3	30694077	30694577	1.77484e-06	0.666943	0.0294989	0.907352
MRSA_vs_Healthy	CD14 Mono	15	81939551	81940051	1.77949e-06	1.75645	0.000136961	0.971345
MRSA_vs_Healthy	CD14 Mono	19	43546636	43547136	1.78742e-06	3.65781	0.00312663	1.30987
MRSA_vs_Healthy	CD14 Mono	19	16076088	16076588	1.79875e-06	2.30486	0.00575167	1.2802
MRSA_vs_Healthy	CD14 Mono	17	80253768	80254268	1.82116e-06	3.75538	2.22053e-05	1.73377
MRSA_vs_Healthy	CD14 Mono	1	152035003	152035503	1.82936e-06	0.982157	0.000271558	1.12767
MRSA_vs_Healthy	CD14 Mono	3	125931305	125931805	1.84173e-06	-0.605755	0.0197838	-0.752306
MRSA_vs_Healthy	CD14 Mono	2	74482786	74483286	1.8519e-06	1.49745	0.0190164	0.510388
MRSA_vs_Healthy	CD14 Mono	1	151988533	151989033	1.86872e-06	2.45258	1.14352e-05	2.08735
MRSA_vs_Healthy	CD14 Mono	2	30153344	30153844	1.8937e-06	1.67059	2.88607e-05	0.378346
MRSA_vs_Healthy	CD14 Mono	1	2550202	2550702	1.89949e-06	0.636829	0.00143891	0.44677
MRSA_vs_Healthy	CD14 Mono	1	58780844	58781344	1.90544e-06	-2.71105	0.0179808	-1.33584
MRSA_vs_Healthy	CD14 Mono	20	1828415	1828915	1.92469e-06	0.892459	7.12873e-05	1.34603
MRSA_vs_Healthy	CD14 Mono	6	139429697	139430197	1.93626e-06	1.65644	0.00399785	1.07964
MRSA_vs_Healthy	CD14 Mono	5	133731241	133731741	1.96524e-06	0.816357	0.0217657	0.686575
MRSA_vs_Healthy	CD14 Mono	15	70098891	70099391	1.97987e-06	1.21849	0.0043312	0.886606
MRSA_vs_Healthy	CD14 Mono	1	97904384	97904884	1.98063e-06	0.729584	0.0101144	0.735496
MRSA_vs_Healthy	CD14 Mono	12	65892829	65893329	1.99612e-06	2.06087	0.0099016	0.951094
MRSA_vs_Healthy	CD14 Mono	11	86418120	86418620	2.01421e-06	3.83737	0.00583115	0.63939
MRSA_vs_Healthy	CD14 Mono	8	131910155	131910655	2.01989e-06	0.564481	0.00338422	0.959881
MRSA_vs_Healthy	CD14 Mono	12	67570123	67570623	2.02597e-06	0.759485	0.0199014	0.718385
MRSA_vs_Healthy	CD14 Mono	7	80453645	80454145	2.0301e-06	1.48849	0.00120155	0.89698
MRSA_vs_Healthy	CD14 Mono	1	25030754	25031254	2.03142e-06	2.68128	6.79844e-07	1.63391
MRSA_vs_Healthy	CD14 Mono	3	192293657	192294157	2.03185e-06	2.32717	2.14079e-05	1.72629
MRSA_vs_Healthy	CD14 Mono	18	74386224	74386724	2.0327e-06	2.29201	0.0231114	0.930217
MRSA_vs_Healthy	CD14 Mono	3	69386085	69386585	2.23766e-06	2.10714	0.0228302	1.03235
MRSA_vs_Healthy	CD14 Mono	12	13563895	13564395	2.24592e-06	1.39019	0.0139733	0.617319
MRSA_vs_Healthy	CD14 Mono	5	156590270	156590770	2.2811e-06	1.05833	0.000171289	1.09696
MRSA_vs_Healthy	CD14 Mono	3	52513430	52513930	2.2834e-06	1.88067	6.17078e-09	1.35577
MRSA_vs_Healthy	CD14 Mono	2	86090950	86091450	2.29455e-06	1.20036	0.00930508	0.811337
MRSA_vs_Healthy	CD14 Mono	20	25856176	25856676	2.30017e-06	1.3052	0.00741839	1.02514
MRSA_vs_Healthy	CD14 Mono	8	130675497	130675997	2.36883e-06	4.27805	4.68169e-06	2.03219
MRSA_vs_Healthy	CD14 Mono	10	1204974	1205474	2.41884e-06	1.04434	0.000490673	1.09544
MRSA_vs_Healthy	CD14 Mono	1	156138875	156139375	2.4374e-06	2.55857	0.000169941	1.31304
MRSA_vs_Healthy	CD14 Mono	5	71456016	71456516	2.43832e-06	1.14018	0.000682353	1.17387
MRSA_vs_Healthy	CD14 Mono	10	47152871	47153371	2.50048e-06	0.708644	0.0275344	1.1889
MRSA_vs_Healthy	CD14 Mono	5	173835096	173835596	2.55573e-06	2.94808	0.00133645	1.33928
MRSA_vs_Healthy	CD14 Mono	16	78768232	78768732	2.59889e-06	1.69707	0.000111915	0.899812
MRSA_vs_Healthy	CD14 Mono	16	73951333	73951833	2.67076e-06	4.50516	0.00626658	1.12224
MRSA_vs_Healthy	CD14 Mono	16	82133776	82134276	2.74009e-06	1.99181	0.000669207	0.621414
MRSA_vs_Healthy	CD14 Mono	23	118974334	118974834	2.74054e-06	0.538384	0.00178399	0.740224
MRSA_vs_Healthy	CD14 Mono	6	122015662	122016162	2.79273e-06	1.8471	0.000745638	1.73911
MRSA_vs_Healthy	CD14 Mono	2	156327880	156328380	2.85286e-06	1.97821	0.0194094	0.784851
MRSA_vs_Healthy	CD14 Mono	11	74388592	74389092	2.86285e-06	1.90772	5.71362e-05	1.4611
MRSA_vs_Healthy	CD14 Mono	21	32323705	32324205	2.89218e-06	0.897293	0.0236903	0.810569
MRSA_vs_Healthy	CD14 Mono	17	82776373	82776873	2.96305e-06	0.865821	0.0013212	1.5652
MRSA_vs_Healthy	CD14 Mono	2	147843545	147844045	2.98711e-06	-1.15803	0.00567078	-0.752468
MRSA_vs_Healthy	CD14 Mono	6	136792353	136792853	2.99483e-06	2.1003	0.020255	0.784134
MRSA_vs_Healthy	CD14 Mono	1	999067	999567	3.01045e-06	1.7919	0.00139839	1.17925
MRSA_vs_Healthy	CD14 Mono	5	96649618	96650118	3.04212e-06	1.5079	6.2578e-06	1.24568
MRSA_vs_Healthy	CD14 Mono	7	86599415	86599915	3.05598e-06	3.59588	1.2074e-05	1.78289
MRSA_vs_Healthy	CD14 Mono	6	105981221	105981721	3.12809e-06	-0.920242	0.00411657	-0.719102
MRSA_vs_Healthy	CD14 Mono	3	17571821	17572321	3.15042e-06	0.976659	0.00753669	0.921759
MRSA_vs_Healthy	CD14 Mono	2	74460396	74460896	3.1675e-06	1.51375	0.00924261	0.744132
MRSA_vs_Healthy	CD14 Mono	17	41326699	41327199	3.26815e-06	-2.59027	0.0200264	-1.15159
MRSA_vs_Healthy	CD14 Mono	2	73700010	73700510	3.26827e-06	0.973311	0.0271165	0.887583
MRSA_vs_Healthy	CD14 Mono	2	8546057	8546557	3.31083e-06	0.540494	0.000338595	0.571061
MRSA_vs_Healthy	CD14 Mono	9	129625938	129626438	3.34342e-06	2.86116	0.0204192	0.338847
MRSA_vs_Healthy	CD14 Mono	5	134608496	134608996	3.34452e-06	0.797193	0.00096367	1.18575
MRSA_vs_Healthy	CD14 Mono	18	61892191	61892691	3.38443e-06	3.43851	0.000364335	1.07972
MRSA_vs_Healthy	CD14 Mono	22	36239914	36240414	3.60423e-06	1.47664	0.00228724	1.02488
MRSA_vs_Healthy	CD14 Mono	2	28957712	28958212	3.68593e-06	0.993471	0.0214766	0.698147
MRSA_vs_Healthy	CD14 Mono	4	6172557	6173057	3.76091e-06	0.810945	0.0206287	0.720881
MRSA_vs_Healthy	CD14 Mono	1	41735246	41735746	3.82478e-06	0.741915	0.00326184	0.653254
MRSA_vs_Healthy	CD14 Mono	16	7570875	7571375	3.92367e-06	2.58507	6.11517e-07	0.78902
MRSA_vs_Healthy	CD14 Mono	7	83112810	83113310	3.94431e-06	1.62951	0.000146693	1.02159
MRSA_vs_Healthy	CD14 Mono	12	50537389	50537889	3.96344e-06	3.13066	0.0322847	0.430503
MRSA_vs_Healthy	CD14 Mono	9	114285387	114285887	3.98444e-06	1.67622	0.00010216	0.9304
MRSA_vs_Healthy	CD14 Mono	1	2238523	2239023	4.00553e-06	1.8073	0.0010901	0.906149
MRSA_vs_Healthy	CD14 Mono	6	101987908	101988408	4.21157e-06	1.63423	0.0121371	0.467898
MRSA_vs_Healthy	CD14 Mono	22	42860703	42861203	4.21719e-06	1.88916	9.20975e-05	1.50572
MRSA_vs_Healthy	CD14 Mono	7	97871488	97871988	4.2537e-06	2.61343	0.0264785	0.331486
MRSA_vs_Healthy	CD14 Mono	12	96326753	96327253	4.27124e-06	2.02186	0.000398326	1.36143
MRSA_vs_Healthy	CD14 Mono	3	125128712	125129212	4.30052e-06	4.08087	3.81291e-06	1.83661
MRSA_vs_Healthy	CD14 Mono	17	752078	752578	4.40532e-06	-0.835521	0.00091221	-0.743529
MRSA_vs_Healthy	CD14 Mono	6	166195424	166195924	4.55839e-06	1.67721	0.00119223	1.30545
MRSA_vs_Healthy	CD14 Mono	10	88385275	88385775	4.56122e-06	1.28973	0.00513455	1.26865
MRSA_vs_Healthy	CD14 Mono	3	146544531	146545031	4.56123e-06	1.44244	4.53845e-05	1.40282
MRSA_vs_Healthy	CD14 Mono	1	36349172	36349672	4.62884e-06	0.683646	0.0241172	0.780259
MRSA_vs_Healthy	CD14 Mono	11	57293542	57294042	4.6379e-06	1.18405	0.00673984	0.71395
MRSA_vs_Healthy	CD14 Mono	7	29372665	29373165	4.67069e-06	1.66138	0.00254601	1.08921
MRSA_vs_Healthy	CD14 Mono	2	231661634	231662134	4.76315e-06	1.95879	0.000156676	1.19739
MRSA_vs_Healthy	CD14 Mono	3	119295931	119296431	4.85693e-06	1.52894	0.0145022	0.882654
MRSA_vs_Healthy	CD14 Mono	6	156269669	156270169	4.90203e-06	1.3113	0.000162175	1.2532
MRSA_vs_Healthy	CD14 Mono	15	92898817	92899317	4.93041e-06	1.12132	0.000153511	1.07212
MRSA_vs_Healthy	CD14 Mono	10	44947650	44948150	4.97318e-06	2.61668	6.72168e-07	1.8492
MRSA_vs_Healthy	CD14 Mono	5	14868620	14869120	5.08986e-06	1.39402	0.00768189	0.96393
MRSA_vs_Healthy	CD14 Mono	7	10939671	10940171	5.27367e-06	0.824141	0.00168837	1.16095
MRSA_vs_Healthy	CD14 Mono	15	67139989	67140489	5.34542e-06	0.726219	0.00196758	0.711704
MRSA_vs_Healthy	CD14 Mono	5	96331130	96331630	5.43919e-06	1.93249	0.000301258	1.50261
MRSA_vs_Healthy	CD14 Mono	9	131266169	131266669	5.55515e-06	0.679879	0.00437425	0.644591
MRSA_vs_Healthy	CD14 Mono	5	90224449	90224949	5.57483e-06	1.46813	0.00320719	0.669345
MRSA_vs_Healthy	CD14 Mono	1	23904642	23905142	5.60889e-06	2.40229	5.00577e-09	0.529653
MRSA_vs_Healthy	CD14 Mono	2	168550720	168551220	5.61008e-06	2.24052	0.0159179	1.1378
MRSA_vs_Healthy	CD14 Mono	3	192865346	192865846	5.66904e-06	1.77067	4.24887e-05	1.27654
MRSA_vs_Healthy	CD14 Mono	1	25023606	25024106	6.0516e-06	3.81169	5.02172e-05	1.80256
MRSA_vs_Healthy	CD14 Mono	10	48701431	48701931	6.40244e-06	1.00649	0.0118808	0.969429
MRSA_vs_Healthy	CD14 Mono	3	23455022	23455522	6.45259e-06	0.663951	0.00580107	1.1007
MRSA_vs_Healthy	CD14 Mono	19	41328740	41329240	6.70686e-06	1.1341	0.0267565	0.568588
MRSA_vs_Healthy	CD14 Mono	6	156257439	156257939	6.78449e-06	2.26926	0.00575893	0.966314
MRSA_vs_Healthy	CD14 Mono	2	191106818	191107318	6.84571e-06	2.58468	0.00425091	0.928511
MRSA_vs_Healthy	CD14 Mono	12	131143170	131143670	6.86943e-06	1.28953	0.0319269	0.512634
MRSA_vs_Healthy	CD14 Mono	15	42502854	42503354	7.14868e-06	-2.01133	0.0062405	-1.31772
MRSA_vs_Healthy	CD14 Mono	2	65432312	65432812	7.15117e-06	-2.24194	0.00256057	-0.895945
MRSA_vs_Healthy	CD14 Mono	20	32231041	32231541	7.16411e-06	0.65802	0.00778621	0.935773
MRSA_vs_Healthy	CD14 Mono	1	11731615	11732115	7.24883e-06	1.07774	0.000226156	1.19039
MRSA_vs_Healthy	CD14 Mono	10	42192359	42192859	7.3908e-06	0.920065	0.0206091	0.601561
MRSA_vs_Healthy	CD14 Mono	2	30158581	30159081	7.5755e-06	2.30831	0.00322084	1.51098
MRSA_vs_Healthy	CD14 Mono	12	62602698	62603198	7.60698e-06	0.92727	0.0126349	0.263471
MRSA_vs_Healthy	CD14 Mono	19	13148313	13148813	7.69848e-06	1.36473	0.00130995	1.15051
MRSA_vs_Healthy	CD14 Mono	5	116676450	116676950	7.73485e-06	1.30683	2.14861e-07	0.956422
MRSA_vs_Healthy	CD14 Mono	12	96254623	96255123	7.77749e-06	1.33017	0.0197372	0.744636
MRSA_vs_Healthy	CD14 Mono	7	139920396	139920896	8.08936e-06	0.794558	1.71727e-06	1.20294
MRSA_vs_Healthy	CD14 Mono	3	50619114	50619614	8.1032e-06	0.598821	0.026423	0.768877
MRSA_vs_Healthy	CD14 Mono	3	190775087	190775587	8.36971e-06	1.83054	0.00106094	1.09793
MRSA_vs_Healthy	CD14 Mono	13	77797221	77797721	8.44534e-06	-0.532035	0.000549612	-0.704643
MRSA_vs_Healthy	CD14 Mono	7	90931940	90932440	8.45456e-06	0.930459	0.00897267	0.767034
MRSA_vs_Healthy	CD14 Mono	11	69496860	69497360	8.45456e-06	2.29364	0.000979442	1.06156
MRSA_vs_Healthy	CD14 Mono	2	63604650	63605150	8.48699e-06	2.12716	2.91287e-06	1.58823
MRSA_vs_Healthy	CD14 Mono	19	17379150	17379650	8.56559e-06	0.940892	0.0242164	0.725258
MRSA_vs_Healthy	CD14 Mono	1	156121680	156122180	8.63613e-06	2.22208	0.000140715	0.778213
MRSA_vs_Healthy	CD14 Mono	2	10329353	10329853	8.68944e-06	3.02622	0.000453787	1.15457
MRSA_vs_Healthy	CD14 Mono	10	88581897	88582397	8.87575e-06	1.56992	0.000126832	1.15839
MRSA_vs_Healthy	CD14 Mono	6	113258996	113259496	8.90534e-06	1.28841	0.000192947	0.823413
MRSA_vs_Healthy	CD14 Mono	7	155724920	155725420	8.96831e-06	1.37245	0.000190578	1.28855
MRSA_vs_Healthy	CD14 Mono	6	119727512	119728012	9.45287e-06	1.64167	2.35246e-05	0.964392
MRSA_vs_Healthy	CD14 Mono	15	90249272	90249772	9.62232e-06	2.70273	5.75745e-05	0.822539
MRSA_vs_Healthy	CD14 Mono	8	95233102	95233602	9.7466e-06	1.03088	0.000352431	1.22052
MRSA_vs_Healthy	CD14 Mono	10	554425	554925	9.80318e-06	2.52127	0.0152873	0.371885
MRSA_vs_Healthy	CD14 Mono	1	2230892	2231392	9.88898e-06	1.52454	0.00106045	1.53775
MRSA_vs_Healthy	CD14 Mono	5	119348630	119349130	9.91981e-06	1.53228	3.51235e-05	1.46606
MRSA_vs_Healthy	CD14 Mono	1	229022867	229023367	9.9211e-06	1.87254	0.00814405	0.724448
MRSA_vs_Healthy	CD14 Mono	20	61292748	61293248	9.9211e-06	1.14917	0.000769712	0.488587
MRSA_vs_Healthy	CD14 Mono	3	49238367	49238867	9.96268e-06	0.698154	0.0105315	0.918428
MRSA_vs_Healthy	CD14 Mono	16	81892827	81893327	1.01026e-05	2.43879	0.00023692	1.2703
MRSA_vs_Healthy	CD14 Mono	1	2229853	2230353	1.02244e-05	1.85036	3.55501e-05	1.40336
MRSA_vs_Healthy	CD14 Mono	23	118975986	118976486	1.02459e-05	0.795191	0.00322449	0.55903
MRSA_vs_Healthy	CD14 Mono	8	21918232	21918732	1.02649e-05	2.21934	0.0150183	0.809531
MRSA_vs_Healthy	CD14 Mono	10	127210929	127211429	1.03135e-05	1.29742	1.2737e-05	1.5617
MRSA_vs_Healthy	CD14 Mono	1	52636519	52637019	1.03401e-05	3.25785	4.36542e-06	2.0634
MRSA_vs_Healthy	CD14 Mono	20	29296351	29296851	1.03919e-05	2.86079	4.66175e-05	0.979786
MRSA_vs_Healthy	CD14 Mono	16	11407424	11407924	1.043e-05	2.13444	0.00838723	0.980559
MRSA_vs_Healthy	CD14 Mono	4	7598520	7599020	1.04973e-05	1.58235	0.00069748	1.07048
MRSA_vs_Healthy	CD14 Mono	20	56418192	56418692	1.06005e-05	3.4649	0.000869527	0.556863
MRSA_vs_Healthy	CD14 Mono	2	206264175	206264675	1.06217e-05	3.48035	1.10315e-07	2.33495
MRSA_vs_Healthy	CD14 Mono	4	78642916	78643416	1.06217e-05	1.73184	0.00011189	0.756356
MRSA_vs_Healthy	CD14 Mono	9	111482577	111483077	1.07292e-05	2.1006	0.00607694	0.908247
MRSA_vs_Healthy	CD14 Mono	6	167706786	167707286	1.0768e-05	2.21851	0.000487211	1.16516
MRSA_vs_Healthy	CD14 Mono	2	74454693	74455193	1.07823e-05	2.00152	1.93643e-06	1.49556
MRSA_vs_Healthy	CD14 Mono	19	1479021	1479521	1.08181e-05	1.22182	0.000420275	1.24256
MRSA_vs_Healthy	CD14 Mono	5	149678503	149679003	1.13075e-05	0.694596	0.00962805	0.615715
MRSA_vs_Healthy	CD14 Mono	15	86328968	86329468	1.13107e-05	2.89728	0.000298541	0.968891
MRSA_vs_Healthy	CD14 Mono	8	142472377	142472877	1.17287e-05	0.51426	0.00315394	0.864501
MRSA_vs_Healthy	CD14 Mono	2	200849816	200850316	1.18593e-05	0.787518	0.0257436	0.601809
MRSA_vs_Healthy	CD14 Mono	2	171238421	171238921	1.20133e-05	1.25539	0.00406751	1.25456
MRSA_vs_Healthy	CD14 Mono	13	48486714	48487214	1.28391e-05	1.49288	0.00652672	1.0792
MRSA_vs_Healthy	CD14 Mono	11	65116630	65117130	1.33186e-05	1.14729	0.0115103	0.768191
MRSA_vs_Healthy	CD14 Mono	5	102757696	102758196	1.36421e-05	0.51725	0.000843647	0.680229
MRSA_vs_Healthy	CD14 Mono	12	26799410	26799910	1.38637e-05	1.94757	9.40585e-06	0.868957
MRSA_vs_Healthy	CD14 Mono	5	105978535	105979035	1.3884e-05	0.934911	0.0339384	0.430891
MRSA_vs_Healthy	CD14 Mono	3	172490069	172490569	1.41238e-05	2.19879	0.00137754	0.595764
MRSA_vs_Healthy	CD14 Mono	6	131356199	131356699	1.41476e-05	0.948362	0.0154298	0.989018
MRSA_vs_Healthy	CD14 Mono	11	1578012	1578512	1.42716e-05	1.07225	0.00418832	1.25341
MRSA_vs_Healthy	CD14 Mono	2	111917031	111917531	1.43724e-05	-1.50307	0.0209319	-0.919496
MRSA_vs_Healthy	CD14 Mono	17	82679534	82680034	1.45518e-05	1.58927	0.0077585	0.804241
MRSA_vs_Healthy	CD14 Mono	1	155219565	155220065	1.47869e-05	0.762006	0.0193915	0.894795
MRSA_vs_Healthy	CD14 Mono	11	129314297	129314797	1.49368e-05	1.81306	0.000138739	1.36939
MRSA_vs_Healthy	CD14 Mono	10	12068588	12069088	1.49382e-05	1.35211	0.00580901	0.490542
MRSA_vs_Healthy	CD14 Mono	17	67358563	67359063	1.51927e-05	3.08689	1.18784e-06	0.674523
MRSA_vs_Healthy	CD14 Mono	7	141015283	141015783	1.52481e-05	3.5448	0.000282204	1.16835
MRSA_vs_Healthy	CD14 Mono	10	70712991	70713491	1.55611e-05	0.604991	0.00876121	0.995308
MRSA_vs_Healthy	CD14 Mono	10	12069265	12069765	1.57159e-05	2.5417	8.49348e-06	1.96213
MRSA_vs_Healthy	CD14 Mono	6	165309134	165309634	1.58484e-05	0.82566	0.001522	1.33933
MRSA_vs_Healthy	CD14 Mono	12	72987535	72988035	1.58738e-05	2.40203	7.13021e-05	1.12138
MRSA_vs_Healthy	CD14 Mono	16	70258850	70259350	1.59878e-05	1.32579	0.00752083	0.598733
MRSA_vs_Healthy	CD14 Mono	10	17200341	17200841	1.61143e-05	2.32409	0.000345372	1.52721
MRSA_vs_Healthy	CD14 Mono	2	24622123	24622623	1.61747e-05	2.38401	0.0062319	0.828413
MRSA_vs_Healthy	CD14 Mono	22	17349103	17349603	1.63443e-05	1.43031	0.0139009	0.534869
MRSA_vs_Healthy	CD14 Mono	1	235903011	235903511	1.63468e-05	1.75028	0.00237169	1.17148
MRSA_vs_Healthy	CD14 Mono	6	28945295	28945795	1.64139e-05	1.13922	0.00393343	1.14376
MRSA_vs_Healthy	CD14 Mono	4	17549534	17550034	1.64499e-05	2.4208	0.00113215	1.36792
MRSA_vs_Healthy	CD14 Mono	23	154717795	154718295	1.66664e-05	0.857184	0.000279275	1.28485
MRSA_vs_Healthy	CD14 Mono	2	24077342	24077842	1.69051e-05	0.988679	0.0166357	0.651547
MRSA_vs_Healthy	CD14 Mono	6	90503025	90503525	1.70912e-05	2.01869	2.11751e-05	2.01135
MRSA_vs_Healthy	CD14 Mono	5	170145374	170145874	1.71019e-05	3.08194	7.83667e-07	1.71189
MRSA_vs_Healthy	CD14 Mono	1	234957328	234957828	1.76045e-05	3.0353	2.83247e-05	1.07885
MRSA_vs_Healthy	CD14 Mono	17	81923837	81924337	1.76046e-05	2.68779	0.000919963	1.19481
MRSA_vs_Healthy	CD14 Mono	11	12535558	12536058	1.7852e-05	0.639941	0.000454783	0.888212
MRSA_vs_Healthy	CD14 Mono	2	121372955	121373455	1.80109e-05	3.41301	0.0122115	0.527684
MRSA_vs_Healthy	CD14 Mono	6	138572272	138572772	1.87011e-05	2.53743	5.29507e-06	2.31746
MRSA_vs_Healthy	CD14 Mono	7	155281254	155281754	1.89288e-05	2.03609	0.0127719	0.491973
MRSA_vs_Healthy	CD14 Mono	4	169080200	169080700	1.95717e-05	1.45339	0.00182898	0.730906
MRSA_vs_Healthy	CD14 Mono	12	52822603	52823103	1.96416e-05	0.814046	0.000897591	1.20655
MRSA_vs_Healthy	CD14 Mono	22	46624130	46624630	2.01821e-05	1.04438	0.00693979	0.666374
MRSA_vs_Healthy	CD14 Mono	15	54954026	54954526	2.02393e-05	1.02561	0.000584115	0.844374
MRSA_vs_Healthy	CD14 Mono	8	20233963	20234463	2.03193e-05	0.859009	0.0157299	0.557828
MRSA_vs_Healthy	CD14 Mono	8	64592998	64593498	2.04715e-05	1.0794	0.00160477	1.39253
MRSA_vs_Healthy	CD14 Mono	12	50529314	50529814	2.05677e-05	0.704356	0.0123945	1.03045
MRSA_vs_Healthy	CD14 Mono	4	147840797	147841297	2.05974e-05	2.35786	1.38789e-05	1.2827
MRSA_vs_Healthy	CD14 Mono	5	1111120	1111620	2.12263e-05	0.850849	0.00141482	0.885633
MRSA_vs_Healthy	CD14 Mono	18	27998219	27998719	2.1943e-05	2.80833	0.000154066	0.648784
MRSA_vs_Healthy	CD14 Mono	16	11602302	11602802	2.19561e-05	1.19265	0.0258588	0.554725
MRSA_vs_Healthy	CD14 Mono	1	160859094	160859594	2.22015e-05	1.08188	0.000778881	1.16631
MRSA_vs_Healthy	CD14 Mono	10	119669672	119670172	2.24258e-05	2.9797	0.00482021	1.08422
MRSA_vs_Healthy	CD14 Mono	17	30719228	30719728	2.25023e-05	1.16007	4.33541e-06	1.18768
MRSA_vs_Healthy	CD14 Mono	19	16077391	16077891	2.25295e-05	1.09346	0.0454487	0.852945
MRSA_vs_Healthy	CD14 Mono	5	154272990	154273490	2.25808e-05	0.68095	0.0268593	0.703985
MRSA_vs_Healthy	CD14 Mono	3	172144023	172144523	2.3239e-05	1.02429	0.00408032	0.578637
MRSA_vs_Healthy	CD14 Mono	4	96450759	96451259	2.33119e-05	0.698057	0.0310906	0.720211
MRSA_vs_Healthy	CD14 Mono	4	8197204	8197704	2.33338e-05	0.989017	0.00127885	0.758559
MRSA_vs_Healthy	CD14 Mono	2	189356921	189357421	2.35171e-05	1.53378	0.00357812	0.792568
MRSA_vs_Healthy	CD14 Mono	7	155344182	155344682	2.35587e-05	0.81665	0.000991376	0.957289
MRSA_vs_Healthy	CD14 Mono	7	7815983	7816483	2.40855e-05	1.17129	0.0011031	1.02545
MRSA_vs_Healthy	CD14 Mono	2	42813076	42813576	2.46434e-05	-1.33835	0.00157526	-1.37242
MRSA_vs_Healthy	CD14 Mono	12	124397799	124398299	2.47345e-05	-1.25644	0.00728201	-0.787773
MRSA_vs_Healthy	CD14 Mono	1	243260942	243261442	2.47456e-05	2.0978	0.0016339	0.83593
MRSA_vs_Healthy	CD14 Mono	14	62077860	62078360	2.50258e-05	1.04494	0.00499641	1.01026
MRSA_vs_Healthy	CD14 Mono	6	136920399	136920899	2.51667e-05	2.51289	0.000243933	1.34496
MRSA_vs_Healthy	CD14 Mono	7	155720969	155721469	2.54339e-05	1.07047	0.03254	0.912343
MRSA_vs_Healthy	CD14 Mono	6	105985944	105986444	2.54339e-05	-2.84525	0.00234754	-0.884464
MRSA_vs_Healthy	CD14 Mono	11	31720669	31721169	2.58945e-05	1.40898	0.00439341	1.27254
MRSA_vs_Healthy	CD14 Mono	3	57569452	57569952	2.61494e-05	1.78906	0.00821045	1.0103
MRSA_vs_Healthy	CD14 Mono	1	232600875	232601375	2.61701e-05	1.26456	0.000274353	0.482891
MRSA_vs_Healthy	CD14 Mono	16	1764001	1764501	2.62134e-05	-1.37201	0.0304578	-0.903228
MRSA_vs_Healthy	CD14 Mono	3	71728948	71729448	2.66052e-05	1.53663	5.49734e-05	1.03979
MRSA_vs_Healthy	CD14 Mono	5	126115565	126116065	2.66099e-05	0.808845	0.0302375	1.0351
MRSA_vs_Healthy	CD14 Mono	7	155694833	155695333	2.66434e-05	0.761787	0.00288684	1.13367
MRSA_vs_Healthy	CD14 Mono	12	26830861	26831361	2.69996e-05	2.57106	2.6953e-06	1.90643
MRSA_vs_Healthy	CD14 Mono	10	94545488	94545988	2.70025e-05	0.628858	0.00236492	1.00879
MRSA_vs_Healthy	CD14 Mono	2	147483936	147484436	2.7019e-05	1.42173	2.60817e-07	1.13838
MRSA_vs_Healthy	CD14 Mono	10	47166194	47166694	2.70252e-05	0.89275	0.00386588	0.739618
MRSA_vs_Healthy	CD14 Mono	7	407753	408253	2.71694e-05	1.49642	0.000862337	1.09062
MRSA_vs_Healthy	CD14 Mono	8	132669379	132669879	2.73495e-05	0.807468	0.00403149	0.650995
MRSA_vs_Healthy	CD14 Mono	19	5864679	5865179	2.73597e-05	0.827987	0.00318786	0.495152
MRSA_vs_Healthy	CD14 Mono	2	166375765	166376265	2.79287e-05	1.82206	0.00017123	1.22023
MRSA_vs_Healthy	CD14 Mono	10	43846372	43846872	2.80824e-05	1.71604	0.0192526	0.863593
MRSA_vs_Healthy	CD14 Mono	15	85641987	85642487	2.83546e-05	1.8157	0.00481067	0.775794
MRSA_vs_Healthy	CD14 Mono	6	17962330	17962830	2.88785e-05	1.34861	0.0227542	0.503178
MRSA_vs_Healthy	CD14 Mono	1	45493027	45493527	2.9471e-05	-1.6139	0.0160022	-0.92753
MRSA_vs_Healthy	CD14 Mono	3	69433782	69434282	2.98243e-05	0.874806	0.00115762	0.952233
MRSA_vs_Healthy	CD14 Mono	2	171245199	171245699	3.00168e-05	0.748491	0.000149688	0.669061
MRSA_vs_Healthy	CD14 Mono	12	50531409	50531909	3.07231e-05	1.05385	0.0350371	0.493121
MRSA_vs_Healthy	CD14 Mono	3	118949320	118949820	3.10981e-05	3.75317	0.000109652	1.35767
MRSA_vs_Healthy	CD14 Mono	2	101961334	101961834	3.13408e-05	1.13642	0.0124936	0.693345
MRSA_vs_Healthy	CD14 Mono	15	54884806	54885306	3.13966e-05	0.914111	0.000396602	0.762409
MRSA_vs_Healthy	CD14 Mono	2	55242315	55242815	3.14973e-05	0.988776	0.00791686	0.672202
MRSA_vs_Healthy	CD14 Mono	4	152806109	152806609	3.23598e-05	1.24723	0.0255479	0.639768
MRSA_vs_Healthy	CD14 Mono	2	68464571	68465071	3.26809e-05	3.57261	0.00597801	0.480605
MRSA_vs_Healthy	CD14 Mono	2	198593923	198594423	3.339e-05	0.517981	0.00646537	0.77026
MRSA_vs_Healthy	CD14 Mono	10	131149339	131149839	3.42037e-05	1.74577	0.00338718	0.671121
MRSA_vs_Healthy	CD14 Mono	5	90709273	90709773	3.45758e-05	1.84557	4.01194e-07	0.902952
MRSA_vs_Healthy	CD14 Mono	15	63503645	63504145	3.49959e-05	1.56778	0.000281087	1.3
MRSA_vs_Healthy	CD14 Mono	7	106866532	106867032	3.52307e-05	1.63581	0.000144731	0.528918
MRSA_vs_Healthy	CD14 Mono	3	145773386	145773886	3.53337e-05	0.656304	0.0112486	0.988931
MRSA_vs_Healthy	CD14 Mono	11	120623737	120624237	3.60093e-05	0.793365	0.0120918	0.786783
MRSA_vs_Healthy	CD14 Mono	15	42574429	42574929	3.62942e-05	-2.38442	0.000226521	-1.51744
MRSA_vs_Healthy	CD14 Mono	6	45448691	45449191	3.63692e-05	1.91051	0.0119998	0.593372
MRSA_vs_Healthy	CD14 Mono	8	59180478	59180978	3.70452e-05	2.54136	0.00208474	0.832452
MRSA_vs_Healthy	CD14 Mono	15	93029316	93029816	3.7399e-05	3.1972	5.14258e-05	1.68467
MRSA_vs_Healthy	CD14 Mono	14	34227947	34228447	3.74024e-05	2.74944	0.00207987	1.25104
MRSA_vs_Healthy	CD14 Mono	1	156113483	156113983	3.80127e-05	0.779802	7.07602e-05	1.26527
MRSA_vs_Healthy	CD14 Mono	10	44958095	44958595	3.92338e-05	3.71067	6.19074e-11	2.00637
MRSA_vs_Healthy	CD14 Mono	13	98542440	98542940	3.98541e-05	0.522491	0.0288442	0.629247
MRSA_vs_Healthy	CD14 Mono	13	113584485	113584985	4.00609e-05	3.03527	0.000138563	1.67967
MRSA_vs_Healthy	CD14 Mono	2	130416636	130417136	4.03863e-05	0.845054	0.000368648	0.677018
MRSA_vs_Healthy	CD14 Mono	10	12077768	12078268	4.03863e-05	0.808185	7.16838e-05	0.989273
MRSA_vs_Healthy	CD14 Mono	3	188151007	188151507	4.06444e-05	1.32544	3.42715e-06	0.600622
MRSA_vs_Healthy	CD14 Mono	6	14727849	14728349	4.06876e-05	1.57157	0.00232072	0.88013
MRSA_vs_Healthy	CD14 Mono	12	96255883	96256383	4.09687e-05	0.97654	0.00334924	1.31797
MRSA_vs_Healthy	CD14 Mono	17	41329252	41329752	4.12011e-05	-1.58571	0.0142305	-1.0992
MRSA_vs_Healthy	CD14 Mono	1	160860673	160861173	4.13315e-05	2.28999	0.00169176	0.693517
MRSA_vs_Healthy	CD14 Mono	1	161505179	161505679	4.15055e-05	0.508202	0.00380644	0.905694
MRSA_vs_Healthy	CD14 Mono	1	16168633	16169133	4.16302e-05	0.575395	0.00558554	0.896716
MRSA_vs_Healthy	CD14 Mono	15	65307335	65307835	4.19772e-05	1.16357	2.90895e-05	1.09739
MRSA_vs_Healthy	CD14 Mono	8	57762709	57763209	4.20839e-05	-2.48971	0.00689965	-1.15831
MRSA_vs_Healthy	CD14 Mono	8	49046192	49046692	4.20907e-05	2.53704	8.61618e-06	1.06006
MRSA_vs_Healthy	CD14 Mono	20	64065345	64065845	4.3173e-05	3.60242	5.59946e-08	1.46709
MRSA_vs_Healthy	CD14 Mono	7	92904959	92905459	4.33817e-05	1.24679	0.00197101	1.19867
MRSA_vs_Healthy	CD14 Mono	12	62264644	62265144	4.37779e-05	0.973124	0.00129936	1.43679
MRSA_vs_Healthy	CD14 Mono	7	157849090	157849590	4.52893e-05	2.77945	0.000576388	0.93012
MRSA_vs_Healthy	CD14 Mono	1	15260584	15261084	4.537e-05	2.09157	1.94776e-05	1.86297
MRSA_vs_Healthy	CD14 Mono	21	41135599	41136099	4.60014e-05	1.71767	0.0111479	0.811099
MRSA_vs_Healthy	CD14 Mono	3	192123226	192123726	4.65508e-05	0.597139	0.00685374	1.26046
MRSA_vs_Healthy	CD14 Mono	10	1232359	1232859	4.68773e-05	1.38881	7.692e-05	0.861568
MRSA_vs_Healthy	CD14 Mono	10	44679081	44679581	4.69319e-05	0.890087	2.98658e-05	0.718678
MRSA_vs_Healthy	CD14 Mono	1	156140036	156140536	4.74359e-05	2.89429	0.00568305	1.11671
MRSA_vs_Healthy	CD14 Mono	7	69674804	69675304	4.77412e-05	0.607133	0.000166135	0.623401
MRSA_vs_Healthy	CD14 Mono	15	41872206	41872706	4.7889e-05	1.56085	4.37923e-05	1.46161
MRSA_vs_Healthy	CD14 Mono	6	144333436	144333936	4.81098e-05	1.88597	0.000357825	1.08964
MRSA_vs_Healthy	CD14 Mono	12	118082080	118082580	4.91351e-05	4.56385	2.48798e-06	1.74226
MRSA_vs_Healthy	CD14 Mono	7	72058426	72058926	4.91679e-05	2.09153	0.000124835	2.11059
MRSA_vs_Healthy	CD14 Mono	17	82301274	82301774	4.9556e-05	1.2093	0.0082431	1.23337
MRSA_vs_Healthy	CD14 Mono	2	3102550	3103050	4.97572e-05	0.71623	0.02072	0.841538
MRSA_vs_Healthy	CD14 Mono	14	92651911	92652411	4.98272e-05	1.61149	0.0374741	0.871739
MRSA_vs_Healthy	CD14 Mono	2	156400907	156401407	5.05342e-05	0.521962	0.00888946	0.658731
MRSA_vs_Healthy	CD14 Mono	3	113731522	113732022	5.06337e-05	1.31632	0.00162256	0.958188
MRSA_vs_Healthy	CD14 Mono	10	119658192	119658692	5.12797e-05	2.68791	0.000122346	1.44588
MRSA_vs_Healthy	CD14 Mono	11	69431155	69431655	5.1584e-05	1.57726	0.00249611	0.651732
MRSA_vs_Healthy	CD14 Mono	7	139079465	139079965	5.23289e-05	1.56018	0.00879195	0.843267
MRSA_vs_Healthy	CD14 Mono	6	151050933	151051433	5.24344e-05	2.43808	0.000105709	1.65871
MRSA_vs_Healthy	CD14 Mono	20	21106031	21106531	5.28777e-05	2.28964	0.000707885	1.34751
MRSA_vs_Healthy	CD14 Mono	7	83828651	83829151	5.36972e-05	1.39818	2.1448e-05	1.01763
MRSA_vs_Healthy	CD14 Mono	6	45651126	45651626	5.39541e-05	2.06598	0.00113491	1.10441
MRSA_vs_Healthy	CD14 Mono	6	158595205	158595705	5.41331e-05	1.7856	0.00044589	1.16159
MRSA_vs_Healthy	CD14 Mono	9	113368141	113368641	5.60328e-05	0.963095	0.000349678	1.15625
MRSA_vs_Healthy	CD14 Mono	8	128071041	128071541	5.67151e-05	1.83352	0.0125338	0.743785
MRSA_vs_Healthy	CD14 Mono	5	96538667	96539167	5.74116e-05	1.92037	0.000718287	0.834303
MRSA_vs_Healthy	CD14 Mono	7	148773272	148773772	5.74999e-05	2.18884	0.0072504	0.910017
MRSA_vs_Healthy	CD14 Mono	4	94140499	94140999	5.81638e-05	1.91247	0.0197367	0.530968
MRSA_vs_Healthy	CD14 Mono	11	12048899	12049399	5.83222e-05	0.821487	0.00051087	1.56524
MRSA_vs_Healthy	CD14 Mono	13	19959255	19959755	5.85537e-05	1.65315	0.0015962	1.26693
MRSA_vs_Healthy	CD14 Mono	11	13297898	13298398	5.89774e-05	1.2636	0.000227066	1.86343
MRSA_vs_Healthy	CD14 Mono	1	206577518	206578018	5.91199e-05	1.34882	0.0189625	0.628953
MRSA_vs_Healthy	CD14 Mono	2	190520866	190521366	5.91652e-05	2.41349	0.0116435	0.466432
MRSA_vs_Healthy	CD14 Mono	4	96508807	96509307	5.94836e-05	0.809655	0.0134544	0.7694
MRSA_vs_Healthy	CD14 Mono	16	1984381	1984881	5.95803e-05	1.62413	0.0179503	0.660683
MRSA_vs_Healthy	CD14 Mono	17	18314347	18314847	5.98876e-05	1.38992	0.0026416	1.0255
MRSA_vs_Healthy	CD14 Mono	14	102872094	102872594	6.11283e-05	0.996856	1.18461e-05	0.606546
MRSA_vs_Healthy	CD14 Mono	10	88560444	88560944	6.20918e-05	1.51108	0.0220748	0.587125
MRSA_vs_Healthy	CD14 Mono	1	32991745	32992245	6.24518e-05	1.51852	0.0246461	0.922586
MRSA_vs_Healthy	CD14 Mono	10	132172963	132173463	6.25109e-05	1.09176	0.000761408	1.07551
MRSA_vs_Healthy	CD14 Mono	12	26932253	26932753	6.25109e-05	0.802008	0.00708706	1.25026
MRSA_vs_Healthy	CD14 Mono	15	80989068	80989568	6.3611e-05	0.744207	0.00680799	1.09078
MRSA_vs_Healthy	CD14 Mono	15	33224246	33224746	6.42972e-05	1.82208	1.22657e-07	0.864524
MRSA_vs_Healthy	CD14 Mono	2	218471017	218471517	6.45749e-05	0.596909	0.0126499	0.786772
MRSA_vs_Healthy	CD14 Mono	5	179268078	179268578	6.46901e-05	-1.89327	0.000208739	-1.7236
MRSA_vs_Healthy	CD14 Mono	22	42960849	42961349	6.51529e-05	1.09682	0.0054051	0.896858
MRSA_vs_Healthy	CD14 Mono	3	16498104	16498604	6.58364e-05	2.00399	0.0189734	0.614692
MRSA_vs_Healthy	CD14 Mono	1	44809975	44810475	6.65967e-05	0.553061	0.00237718	1.34892
MRSA_vs_Healthy	CD14 Mono	3	187679560	187680060	6.79528e-05	0.779948	0.0248287	0.785314
MRSA_vs_Healthy	CD14 Mono	5	50695097	50695597	6.81507e-05	1.88813	5.24847e-05	1.09859
MRSA_vs_Healthy	CD14 Mono	20	44272311	44272811	6.97617e-05	0.893663	0.00298575	0.965674
MRSA_vs_Healthy	CD14 Mono	5	156755139	156755639	7.04722e-05	1.50743	0.000442104	0.973756
MRSA_vs_Healthy	CD14 Mono	2	8139116	8139616	7.23744e-05	3.25319	0.00147949	1.5576
MRSA_vs_Healthy	CD14 Mono	20	44210756	44211256	7.27225e-05	1.8008	5.25379e-05	1.22987
MRSA_vs_Healthy	CD14 Mono	11	86196852	86197352	7.30793e-05	3.15991	1.47022e-05	1.45801
MRSA_vs_Healthy	CD14 Mono	1	15617780	15618280	7.49449e-05	1.02443	0.014306	0.969162
MRSA_vs_Healthy	CD14 Mono	23	20514392	20514892	7.50938e-05	2.76243	0.00090482	1.27035
MRSA_vs_Healthy	CD14 Mono	13	42720380	42720880	7.53549e-05	0.652705	0.000156264	0.765017
MRSA_vs_Healthy	CD14 Mono	2	30072176	30072676	7.56534e-05	1.06573	0.000335094	0.763299
MRSA_vs_Healthy	CD14 Mono	10	43070278	43070778	7.58483e-05	0.755557	0.00671743	0.904214
MRSA_vs_Healthy	CD14 Mono	19	38688719	38689219	7.64053e-05	2.17764	7.54571e-06	0.978023
MRSA_vs_Healthy	CD14 Mono	11	1021084	1021584	7.71192e-05	0.769495	0.00233103	0.59339
MRSA_vs_Healthy	CD14 Mono	4	172801381	172801881	7.73978e-05	1.10512	0.000255549	1.23574
MRSA_vs_Healthy	CD14 Mono	1	228839642	228840142	7.82696e-05	1.67015	0.001356	0.710852
MRSA_vs_Healthy	CD14 Mono	16	3456326	3456826	8.00227e-05	-1.5589	0.0195821	-0.337343
MRSA_vs_Healthy	CD14 Mono	15	92915986	92916486	8.00341e-05	1.3234	0.000433807	1.19422
MRSA_vs_Healthy	CD14 Mono	5	112501225	112501725	8.02972e-05	1.1716	0.00122874	1.38891
MRSA_vs_Healthy	CD14 Mono	8	142457034	142457534	8.27593e-05	0.627554	0.000203286	0.599284
MRSA_vs_Healthy	CD14 Mono	1	161730193	161730693	8.31056e-05	2.98926	2.5313e-05	1.73868
MRSA_vs_Healthy	CD14 Mono	1	156129089	156129589	8.40604e-05	1.52706	9.00966e-05	1.37552
MRSA_vs_Healthy	CD14 Mono	12	47802894	47803394	8.47368e-05	2.22009	0.000621578	0.774574
MRSA_vs_Healthy	CD14 Mono	15	63498023	63498523	8.55331e-05	0.611836	0.00290868	0.909271
MRSA_vs_Healthy	CD14 Mono	5	173163796	173164296	8.60366e-05	2.82561	4.04964e-05	0.801587
MRSA_vs_Healthy	CD14 Mono	3	161937261	161937761	8.75801e-05	-0.991824	0.00885693	-0.62385
MRSA_vs_Healthy	CD14 Mono	10	119672244	119672744	8.80035e-05	3.77917	0.000786427	1.12713
MRSA_vs_Healthy	CD14 Mono	2	105915081	105915581	8.86284e-05	1.17608	0.00697478	0.633064
MRSA_vs_Healthy	CD14 Mono	3	113736445	113736945	8.9031e-05	1.72271	0.000377978	0.894557
MRSA_vs_Healthy	CD14 Mono	16	22862238	22862738	8.91074e-05	0.629487	0.00807727	1.04688
MRSA_vs_Healthy	CD14 Mono	23	65677621	65678121	8.91177e-05	1.66812	1.03522e-06	0.714582
MRSA_vs_Healthy	CD14 Mono	5	119320835	119321335	8.93704e-05	1.11522	0.000110873	0.99644
MRSA_vs_Healthy	CD14 Mono	5	172834564	172835064	9.0306e-05	1.16758	4.19204e-05	0.837086
MRSA_vs_Healthy	CD14 Mono	4	7581441	7581941	9.17425e-05	2.64372	7.55138e-07	0.79572
MRSA_vs_Healthy	CD14 Mono	12	51239769	51240269	9.27449e-05	1.49516	0.00324037	1.13756
MRSA_vs_Healthy	CD14 Mono	19	13132437	13132937	9.27449e-05	1.9506	0.0123975	1.16388
MRSA_vs_Healthy	CD14 Mono	11	13288319	13288819	9.30385e-05	0.567214	0.00276534	0.913624
MRSA_vs_Healthy	CD14 Mono	1	11804427	11804927	9.37082e-05	1.70843	0.00381861	0.744733
MRSA_vs_Healthy	CD14 Mono	1	116537344	116537844	9.37297e-05	2.57748	0.000376382	1.56588
MRSA_vs_Healthy	CD14 Mono	1	115051915	115052415	9.41554e-05	-0.892877	0.0105317	-1.09314
MRSA_vs_Healthy	CD14 Mono	18	27856805	27857305	9.44569e-05	1.43172	0.0265647	1.1629
MRSA_vs_Healthy	CD14 Mono	1	181014978	181015478	9.52036e-05	1.14411	0.00313498	0.908347
MRSA_vs_Healthy	CD14 Mono	20	32485127	32485627	9.52152e-05	1.69116	0.000296738	1.43448
MRSA_vs_Healthy	CD14 Mono	3	39809600	39810100	9.61571e-05	1.28821	0.00638714	1.01962
MRSA_vs_Healthy	CD14 Mono	17	77089026	77089526	9.63332e-05	-1.96011	5.83584e-05	-1.67539
MRSA_vs_Healthy	CD14 Mono	12	94460237	94460737	9.70451e-05	0.598595	0.00893446	1.07905
MRSA_vs_Healthy	CD14 Mono	13	43006797	43007297	9.70572e-05	1.5136	0.0026747	1.09587
MRSA_vs_Healthy	CD14 Mono	10	44962608	44963108	9.88515e-05	1.34164	0.00268851	1.09318
MRSA_vs_Healthy	CD14 Mono	17	27331996	27332496	9.90183e-05	1.04183	0.000120422	0.875085
MRSA_vs_Healthy	CD14 Mono	21	38324401	38324901	9.90865e-05	1.49265	0.000425525	1.42098
MRSA_vs_Healthy	CD14 Mono	22	48580387	48580887	0.000102986	1.5092	0.0392817	0.776417
MRSA_vs_Healthy	CD14 Mono	12	57604635	57605135	0.000104741	0.630416	0.00497795	1.12579
MRSA_vs_Healthy	CD14 Mono	2	231667509	231668009	0.000105665	2.35537	0.000804838	0.800229
MRSA_vs_Healthy	CD14 Mono	3	29139828	29140328	0.000106009	1.93836	0.00195592	1.17241
MRSA_vs_Healthy	CD14 Mono	3	113737707	113738207	0.000106715	1.95464	0.000143942	1.61776
MRSA_vs_Healthy	CD14 Mono	17	62065040	62065540	0.000108192	2.4688	3.07091e-05	1.68084
MRSA_vs_Healthy	CD14 Mono	6	108873730	108874230	0.000108983	0.761422	0.00604716	0.798915
MRSA_vs_Healthy	CD14 Mono	1	156143855	156144355	0.000109436	2.14492	0.00446941	1.00485
MRSA_vs_Healthy	CD14 Mono	19	18255110	18255610	0.000109436	1.49325	0.000345375	1.26448
MRSA_vs_Healthy	CD14 Mono	7	75711775	75712275	0.000110251	-0.931152	0.0333779	-0.483801
MRSA_vs_Healthy	CD14 Mono	12	50223336	50223836	0.000110866	1.70329	0.00907182	0.996187
MRSA_vs_Healthy	CD14 Mono	22	42895404	42895904	0.000113093	3.78046	4.5514e-07	1.62957
MRSA_vs_Healthy	CD14 Mono	6	73471799	73472299	0.000113531	1.48397	0.0213031	0.544114
MRSA_vs_Healthy	CD14 Mono	4	8117094	8117594	0.000114204	1.29689	0.0168795	0.747585
MRSA_vs_Healthy	CD14 Mono	20	64112069	64112569	0.00011507	0.768575	0.00347974	1.04847
MRSA_vs_Healthy	CD14 Mono	1	39805535	39806035	0.000115182	1.56586	1.58627e-07	0.902065
MRSA_vs_Healthy	CD14 Mono	7	131015084	131015584	0.000117248	0.581955	0.0457491	0.485467
MRSA_vs_Healthy	CD14 Mono	7	158361409	158361909	0.000117698	0.574714	0.022158	0.634394
MRSA_vs_Healthy	CD14 Mono	5	69413417	69413917	0.000117845	0.616258	0.00291349	0.410594
MRSA_vs_Healthy	CD14 Mono	3	57170077	57170577	0.000118814	0.574491	0.0237642	0.965687
MRSA_vs_Healthy	CD14 Mono	14	22493159	22493659	0.000118814	1.42449	0.0074685	0.440382
MRSA_vs_Healthy	CD14 Mono	21	42089592	42090092	0.000119189	2.15359	0.00150444	1.14045
MRSA_vs_Healthy	CD14 Mono	8	70690799	70691299	0.000119669	2.37869	5.20013e-05	1.20228
MRSA_vs_Healthy	CD14 Mono	1	153961306	153961806	0.000120429	2.54018	1.2077e-06	0.749675
MRSA_vs_Healthy	CD14 Mono	21	14216371	14216871	0.000121617	1.47508	0.0111181	0.914221
MRSA_vs_Healthy	CD14 Mono	10	84784082	84784582	0.000122456	1.14109	2.27111e-05	0.647386
MRSA_vs_Healthy	CD14 Mono	2	45652105	45652605	0.000123533	0.565681	0.0369787	0.456462
MRSA_vs_Healthy	CD14 Mono	2	203650108	203650608	0.000124884	1.26043	0.000872985	1.08384
MRSA_vs_Healthy	CD14 Mono	3	108840600	108841100	0.000125649	1.24074	0.0215094	0.421705
MRSA_vs_Healthy	CD14 Mono	9	35954870	35955370	0.000126621	-1.25977	0.016533	-0.938299
MRSA_vs_Healthy	CD14 Mono	8	62204401	62204901	0.000127973	1.40325	0.0141535	1.22045
MRSA_vs_Healthy	CD14 Mono	12	57589084	57589584	0.000128596	1.58671	0.00735651	1.20492
MRSA_vs_Healthy	CD14 Mono	13	42989932	42990432	0.00012974	1.33866	0.00272796	0.946494
MRSA_vs_Healthy	CD14 Mono	5	76490922	76491422	0.000130411	1.20643	0.000157061	0.930609
MRSA_vs_Healthy	CD14 Mono	19	18388404	18388904	0.000130989	2.5123	0.000231199	1.50878
MRSA_vs_Healthy	CD14 Mono	1	116497588	116498088	0.000131389	1.78439	0.00435274	0.926291
MRSA_vs_Healthy	CD14 Mono	13	91331486	91331986	0.000132047	1.28571	0.00366457	0.699089
MRSA_vs_Healthy	CD14 Mono	14	96391119	96391619	0.000132182	0.851612	0.00520154	0.983769
MRSA_vs_Healthy	CD14 Mono	8	122828379	122828879	0.000132214	2.31754	0.00050606	1.66057
MRSA_vs_Healthy	CD14 Mono	5	85539353	85539853	0.000134991	1.23803	0.000154209	0.991521
MRSA_vs_Healthy	CD14 Mono	1	226029758	226030258	0.000135892	0.989111	0.0174222	0.609856
MRSA_vs_Healthy	CD14 Mono	1	2298444	2298944	0.000136231	2.83231	0.000688039	1.02013
MRSA_vs_Healthy	CD14 Mono	21	17689672	17690172	0.000136237	0.573785	0.0229768	0.951408
MRSA_vs_Healthy	CD14 Mono	10	128272725	128273225	0.000136744	0.502026	0.0116743	0.936665
MRSA_vs_Healthy	CD14 Mono	10	86664179	86664679	0.000137854	2.09342	6.68577e-07	1.50491
MRSA_vs_Healthy	CD14 Mono	16	60859401	60859901	0.000138416	2.18882	0.00997686	0.459465
MRSA_vs_Healthy	CD14 Mono	21	34129022	34129522	0.000138416	1.12231	0.00131286	1.16115
MRSA_vs_Healthy	CD14 Mono	8	115787652	115788152	0.00014202	0.842077	0.00311018	0.830124
MRSA_vs_Healthy	CD14 Mono	5	4141941	4142441	0.000142253	-0.9006	0.0211231	-0.664081
MRSA_vs_Healthy	CD14 Mono	15	70507261	70507761	0.000142885	3.23715	0.00107193	0.715479
MRSA_vs_Healthy	CD14 Mono	19	55223130	55223630	0.000143564	1.66364	3.54063e-05	1.85305
MRSA_vs_Healthy	CD14 Mono	22	25062239	25062739	0.000143671	1.1802	0.00841756	0.62832
MRSA_vs_Healthy	CD14 Mono	6	136859397	136859897	0.000145803	1.86325	0.0324983	0.665505
MRSA_vs_Healthy	CD14 Mono	6	89508743	89509243	0.000146259	0.982252	0.00315607	0.711052
MRSA_vs_Healthy	CD14 Mono	15	92924137	92924637	0.000146597	1.22914	0.0112928	0.940418
MRSA_vs_Healthy	CD14 Mono	5	56647056	56647556	0.000146875	1.7695	0.00754554	1.04221
MRSA_vs_Healthy	CD14 Mono	3	56832994	56833494	0.000146875	-0.631908	0.000943881	-0.598107
MRSA_vs_Healthy	CD14 Mono	23	66008027	66008527	0.000146978	1.5652	0.00112445	1.13091
MRSA_vs_Healthy	CD14 Mono	5	2863322	2863822	0.000147027	1.15432	5.93313e-05	0.84405
MRSA_vs_Healthy	CD14 Mono	5	141951185	141951685	0.000148158	2.61975	1.1446e-06	2.65835
MRSA_vs_Healthy	CD14 Mono	17	63961316	63961816	0.000148562	0.99497	0.00419343	0.484589
MRSA_vs_Healthy	CD14 Mono	22	20803837	20804337	0.000149195	0.525949	0.000235717	0.786599
MRSA_vs_Healthy	CD14 Mono	1	243264564	243265064	0.000151064	0.96488	0.000355426	0.926827
MRSA_vs_Healthy	CD14 Mono	2	230008087	230008587	0.000151353	2.24564	8.30026e-06	1.47612
MRSA_vs_Healthy	CD14 Mono	18	63139140	63139640	0.000156206	1.01227	0.030711	0.523505
MRSA_vs_Healthy	CD14 Mono	1	156122573	156123073	0.000159263	2.68135	0.00749483	1.29949
MRSA_vs_Healthy	CD14 Mono	2	129759840	129760340	0.000159963	1.1282	0.0454395	1.03971
MRSA_vs_Healthy	CD14 Mono	14	105470987	105471487	0.000160312	1.93521	0.000263319	1.37464
MRSA_vs_Healthy	CD14 Mono	2	74465816	74466316	0.000160586	1.64199	8.73474e-05	1.02835
MRSA_vs_Healthy	CD14 Mono	11	64872803	64873303	0.000161212	0.982795	0.0173538	0.437131
MRSA_vs_Healthy	CD14 Mono	12	96255181	96255681	0.000163545	1.31646	5.3184e-06	1.29389
MRSA_vs_Healthy	CD14 Mono	9	133369371	133369871	0.000163744	1.04973	0.0152047	0.837458
MRSA_vs_Healthy	CD14 Mono	1	41727386	41727886	0.000163957	0.986755	0.0049906	0.758581
MRSA_vs_Healthy	CD14 Mono	9	11123010	11123510	0.00016424	3.67424	0.00536264	0.489233
MRSA_vs_Healthy	CD14 Mono	4	169791564	169792064	0.000166796	4.40564	0.00171573	0.874433
MRSA_vs_Healthy	CD14 Mono	6	140036214	140036714	0.000167203	0.929343	0.00910855	1.02002
MRSA_vs_Healthy	CD14 Mono	7	22439046	22439546	0.000167984	2.56446	1.8072e-05	0.329679
MRSA_vs_Healthy	CD14 Mono	16	2270968	2271468	0.000168296	-2.75167	0.0322818	-0.760265
MRSA_vs_Healthy	CD14 Mono	4	97814933	97815433	0.000168951	0.638716	0.0279114	1.00449
MRSA_vs_Healthy	CD14 Mono	4	167301844	167302344	0.000171166	2.92123	2.36411e-05	0.483372
MRSA_vs_Healthy	CD14 Mono	17	57984428	57984928	0.000172505	1.19511	0.0163372	1.02405
MRSA_vs_Healthy	CD14 Mono	6	35403891	35404391	0.000173167	1.15454	0.00310134	1.22853
MRSA_vs_Healthy	CD14 Mono	19	18155462	18155962	0.000173835	0.725621	0.0160408	0.638652
MRSA_vs_Healthy	CD14 Mono	15	90547475	90547975	0.000175242	0.910668	0.00595393	1.39406
MRSA_vs_Healthy	CD14 Mono	21	42532831	42533331	0.000175909	1.34517	0.000386377	1.0094
MRSA_vs_Healthy	CD14 Mono	3	54179187	54179687	0.000176349	2.20591	0.00129494	1.0341
MRSA_vs_Healthy	CD14 Mono	3	190811706	190812206	0.00017802	1.41077	2.45063e-05	0.695028
MRSA_vs_Healthy	CD14 Mono	1	18925966	18926466	0.00018018	1.55799	0.0103462	0.916219
MRSA_vs_Healthy	CD14 Mono	11	18708211	18708711	0.000180839	1.62718	0.00953212	0.811236
MRSA_vs_Healthy	CD14 Mono	5	150541861	150542361	0.000184764	1.49301	0.00700521	0.992851
MRSA_vs_Healthy	CD14 Mono	2	69518838	69519338	0.000185322	1.57007	0.000769838	0.994337
MRSA_vs_Healthy	CD14 Mono	2	4361158	4361658	0.000186898	-2.04486	0.00545556	-0.764965
MRSA_vs_Healthy	CD14 Mono	1	226661180	226661680	0.000188233	3.67482	0.000477886	1.34603
MRSA_vs_Healthy	CD14 Mono	4	2875592	2876092	0.00018912	1.53309	0.000892448	0.322954
MRSA_vs_Healthy	CD14 Mono	1	160863216	160863716	0.000189872	0.514529	0.00365808	1.10044
MRSA_vs_Healthy	CD14 Mono	5	40385401	40385901	0.000190879	1.39524	0.0319874	0.554765
MRSA_vs_Healthy	CD14 Mono	7	92446372	92446872	0.000191316	0.866871	0.0279043	0.917888
MRSA_vs_Healthy	CD14 Mono	16	78540326	78540826	0.000193627	2.11552	0.000660414	1.50999
MRSA_vs_Healthy	CD14 Mono	11	3821791	3822291	0.000194485	1.13298	7.92777e-05	0.939931
MRSA_vs_Healthy	CD14 Mono	19	55174930	55175430	0.000194683	0.816388	0.00446506	0.543436
MRSA_vs_Healthy	CD14 Mono	10	119616857	119617357	0.00019469	2.96396	0.00237614	0.869293
MRSA_vs_Healthy	CD14 Mono	7	129503764	129504264	0.000199609	0.838557	0.037477	0.466635
MRSA_vs_Healthy	CD14 Mono	6	154277711	154278211	0.000199986	2.02542	0.0257465	0.823391
MRSA_vs_Healthy	CD14 Mono	6	36839235	36839735	0.00020106	1.42559	0.00299505	1.07344
MRSA_vs_Healthy	CD14 Mono	3	172520446	172520946	0.000201201	2.32795	5.32458e-07	2.08126
MRSA_vs_Healthy	CD14 Mono	19	15378357	15378857	0.00020157	1.22013	0.00365838	1.32528
MRSA_vs_Healthy	CD14 Mono	1	41855673	41856173	0.000202304	1.6512	0.0154031	0.670551
MRSA_vs_Healthy	CD14 Mono	11	86551187	86551687	0.000203745	1.08424	0.0215254	0.769634
MRSA_vs_Healthy	CD14 Mono	8	17250600	17251100	0.000204214	1.67624	0.000175062	0.955951
MRSA_vs_Healthy	CD14 Mono	3	149947204	149947704	0.000207505	1.00139	0.00435276	0.990056
MRSA_vs_Healthy	CD14 Mono	1	155976584	155977084	0.000208408	1.76479	0.0127239	0.748924
MRSA_vs_Healthy	CD14 Mono	7	80775811	80776311	0.000208408	1.56101	0.0195737	0.341251
MRSA_vs_Healthy	CD14 Mono	6	110345131	110345631	0.000209844	1.59051	0.0243101	0.727553
MRSA_vs_Healthy	CD14 Mono	16	89697843	89698343	0.000210429	1.08237	0.0217937	0.928149
MRSA_vs_Healthy	CD14 Mono	20	1944988	1945488	0.000211691	1.44943	0.000570555	1.06491
MRSA_vs_Healthy	CD14 Mono	2	10325341	10325841	0.000211908	0.89432	0.00598127	0.648809
MRSA_vs_Healthy	CD14 Mono	9	104850803	104851303	0.000213511	2.53807	0.0268775	0.310275
MRSA_vs_Healthy	CD14 Mono	2	40457815	40458315	0.000214506	-1.97184	0.00548949	-1.14354
MRSA_vs_Healthy	CD14 Mono	2	68425127	68425627	0.000215108	1.55312	0.0027051	0.799581
MRSA_vs_Healthy	CD14 Mono	1	156120679	156121179	0.000216212	1.60355	0.00773565	0.824599
MRSA_vs_Healthy	CD14 Mono	2	74495854	74496354	0.000216285	1.88862	0.00430443	1.28655
MRSA_vs_Healthy	CD14 Mono	7	73566433	73566933	0.000217713	2.38917	0.00109323	1.66593
MRSA_vs_Healthy	CD14 Mono	6	158565285	158565785	0.000217865	2.21126	7.98044e-05	1.38908
MRSA_vs_Healthy	CD14 Mono	10	110156862	110157362	0.000219941	1.33735	0.000672677	1.05098
MRSA_vs_Healthy	CD14 Mono	5	76414127	76414627	0.000220268	1.04279	0.00509159	0.88325
MRSA_vs_Healthy	CD14 Mono	1	12173731	12174231	0.000224147	1.53083	0.00748993	0.929979
MRSA_vs_Healthy	CD14 Mono	12	57603327	57603827	0.000225213	0.922272	0.0377225	0.579151
MRSA_vs_Healthy	CD14 Mono	3	146542982	146543482	0.000226163	1.84219	0.000407486	1.269
MRSA_vs_Healthy	CD14 Mono	4	120305435	120305935	0.000226922	2.7452	0.0126678	0.851786
MRSA_vs_Healthy	CD14 Mono	4	139898212	139898712	0.000227169	2.15149	7.79237e-05	1.37418
MRSA_vs_Healthy	CD14 Mono	23	30657768	30658268	0.000227485	1.8512	2.62349e-05	1.03686
MRSA_vs_Healthy	CD14 Mono	2	73113360	73113860	0.000228421	1.48873	0.00302321	0.879066
MRSA_vs_Healthy	CD14 Mono	6	35474055	35474555	0.000228814	2.14808	3.43821e-05	2.5072
MRSA_vs_Healthy	CD14 Mono	6	90583434	90583934	0.000229391	1.2018	0.00479174	1.58489
MRSA_vs_Healthy	CD14 Mono	3	159964302	159964802	0.000229534	1.49468	0.000333771	0.753094
MRSA_vs_Healthy	CD14 Mono	8	81870837	81871337	0.000230605	1.26868	0.00627353	0.99761
MRSA_vs_Healthy	CD14 Mono	7	143125958	143126458	0.000230859	3.12139	9.85163e-06	2.35037
MRSA_vs_Healthy	CD14 Mono	11	64864855	64865355	0.000237564	2.23787	0.000302254	1.56513
MRSA_vs_Healthy	CD14 Mono	16	89548973	89549473	0.000237581	1.10914	0.00113879	0.911389
MRSA_vs_Healthy	CD14 Mono	11	131665298	131665798	0.000238908	3.56795	0.0330089	0.768811
MRSA_vs_Healthy	CD14 Mono	7	83956975	83957475	0.000242943	1.2906	0.0116406	1.22603
MRSA_vs_Healthy	CD14 Mono	7	90942426	90942926	0.000246764	1.5904	0.00117407	1.76221
MRSA_vs_Healthy	CD14 Mono	19	28504098	28504598	0.000248892	1.03443	0.00465863	0.677971
MRSA_vs_Healthy	CD14 Mono	7	114047845	114048345	0.000249676	2.51411	0.000252474	2.0836
MRSA_vs_Healthy	CD14 Mono	5	134532117	134532617	0.000249722	0.908811	0.00367556	0.867664
MRSA_vs_Healthy	CD14 Mono	2	230160257	230160757	0.000250498	2.28231	2.58213e-06	1.56517
MRSA_vs_Healthy	CD14 Mono	1	2241940	2242440	0.000250765	2.08028	0.00396107	1.00943
MRSA_vs_Healthy	CD14 Mono	10	118959067	118959567	0.000250982	2.05736	0.00183158	1.20274
MRSA_vs_Healthy	CD14 Mono	2	212005027	212005527	0.000254612	1.69656	0.00710582	1.04099
MRSA_vs_Healthy	CD14 Mono	22	40372854	40373354	0.000259247	0.511734	0.014216	0.346554
MRSA_vs_Healthy	CD14 Mono	16	9107641	9108141	0.000259701	2.47224	0.0236969	0.565763
MRSA_vs_Healthy	CD14 Mono	1	169217515	169218015	0.000264097	-0.50058	0.00730368	-0.687986
MRSA_vs_Healthy	CD14 Mono	17	67360909	67361409	0.000264579	1.16516	0.000147644	1.03601
MRSA_vs_Healthy	CD14 Mono	5	173140615	173141115	0.000266833	1.99558	2.82279e-06	1.51669
MRSA_vs_Healthy	CD14 Mono	6	90610845	90611345	0.000272028	1.62227	0.002091	0.506006
MRSA_vs_Healthy	CD14 Mono	18	57081685	57082185	0.000276064	1.31181	0.006416	1.5545
MRSA_vs_Healthy	CD14 Mono	15	101062728	101063228	0.00027746	1.72782	2.40272e-05	1.13779
MRSA_vs_Healthy	CD14 Mono	18	69208502	69209002	0.000279836	-0.854758	0.000336794	-1.04742
MRSA_vs_Healthy	CD14 Mono	22	22884402	22884902	0.000282377	1.46727	0.013265	0.758642
MRSA_vs_Healthy	CD14 Mono	6	34162004	34162504	0.000283075	1.45575	0.000616857	1.68203
MRSA_vs_Healthy	CD14 Mono	3	30776186	30776686	0.000283882	0.988513	0.000222856	0.863809
MRSA_vs_Healthy	CD14 Mono	10	44960063	44960563	0.000286649	2.25434	0.0025291	0.896009
MRSA_vs_Healthy	CD14 Mono	22	45560268	45560768	0.000286896	1.37802	1.79174e-07	0.374616
MRSA_vs_Healthy	CD14 Mono	10	43064938	43065438	0.000287587	0.542556	0.00454394	0.485437
MRSA_vs_Healthy	CD14 Mono	11	73026560	73027060	0.000289383	1.09835	8.81834e-06	0.745783
MRSA_vs_Healthy	CD14 Mono	1	156137593	156138093	0.000290836	1.38871	0.00366538	1.07331
MRSA_vs_Healthy	CD14 Mono	9	136525760	136526260	0.000291192	1.88621	3.30193e-07	2.2491
MRSA_vs_Healthy	CD14 Mono	10	103452212	103452712	0.000292713	0.61441	0.00440571	1.03804
MRSA_vs_Healthy	CD14 Mono	15	42510819	42511319	0.000293863	-2.3959	9.01338e-06	-1.80675
MRSA_vs_Healthy	CD14 Mono	1	149781597	149782097	0.000296399	4.27267	9.92824e-12	1.06769
MRSA_vs_Healthy	CD14 Mono	4	87118729	87119229	0.000296572	3.65699	0.00305625	0.517722
MRSA_vs_Healthy	CD14 Mono	1	158283938	158284438	0.000303639	1.96658	0.000256812	1.40036
MRSA_vs_Healthy	CD14 Mono	20	365964	366464	0.000305957	0.941881	2.22339e-05	1.04515
MRSA_vs_Healthy	CD14 Mono	7	158396497	158396997	0.000306043	3.92265	1.68647e-05	1.11992
MRSA_vs_Healthy	CD14 Mono	22	36154839	36155339	0.000307147	0.510349	0.00510013	0.910129
MRSA_vs_Healthy	CD14 Mono	10	44958856	44959356	0.00031278	0.978367	0.0151979	0.723953
MRSA_vs_Healthy	CD14 Mono	2	105926380	105926880	0.000313	2.5396	0.000204865	1.76483
MRSA_vs_Healthy	CD14 Mono	17	41795657	41796157	0.000316125	1.13454	0.0342187	0.490986
MRSA_vs_Healthy	CD14 Mono	12	50538164	50538664	0.000316603	1.16746	0.000209791	0.444756
MRSA_vs_Healthy	CD14 Mono	9	131687895	131688395	0.000317528	1.15361	0.00367737	1.02356
MRSA_vs_Healthy	CD14 Mono	9	133799836	133800336	0.000317675	3.37633	2.85802e-07	1.11997
MRSA_vs_Healthy	CD14 Mono	22	42892632	42893132	0.000318695	0.686245	0.00471066	1.03706
MRSA_vs_Healthy	CD14 Mono	11	19660061	19660561	0.000319208	1.48509	0.0334224	0.600731
MRSA_vs_Healthy	CD14 Mono	20	32798976	32799476	0.000319376	0.882258	0.00308987	0.494005
MRSA_vs_Healthy	CD14 Mono	16	50268305	50268805	0.000320743	1.45303	0.0139117	0.797764
MRSA_vs_Healthy	CD14 Mono	8	64681943	64682443	0.000320816	1.75762	4.64593e-07	1.03895
MRSA_vs_Healthy	CD14 Mono	2	129762948	129763448	0.000321094	0.900854	0.0160047	0.854645
MRSA_vs_Healthy	CD14 Mono	3	113513939	113514439	0.000326186	2.23887	0.000226427	1.15077
MRSA_vs_Healthy	CD14 Mono	8	85398317	85398817	0.000327659	1.8393	7.28397e-05	1.00829
MRSA_vs_Healthy	CD14 Mono	18	61889987	61890487	0.000327724	0.880167	0.0260844	0.647277
MRSA_vs_Healthy	CD14 Mono	15	65355295	65355795	0.000329024	1.46581	0.00160525	1.1022
MRSA_vs_Healthy	CD14 Mono	3	152199206	152199706	0.000330639	1.68803	0.00916652	0.409106
MRSA_vs_Healthy	CD14 Mono	1	156139414	156139914	0.000332163	1.78799	0.00759095	1.13583
MRSA_vs_Healthy	CD14 Mono	4	139887897	139888397	0.000332504	1.8575	0.000288897	1.43322
MRSA_vs_Healthy	CD14 Mono	20	20754603	20755103	0.000333786	1.60751	0.00061039	1.13197
MRSA_vs_Healthy	CD14 Mono	3	29164778	29165278	0.000336148	0.724225	0.00264482	0.716639
MRSA_vs_Healthy	CD14 Mono	3	6881721	6882221	0.000338449	0.615414	0.022672	0.801809
MRSA_vs_Healthy	CD14 Mono	5	33427958	33428458	0.000339237	0.515462	1.40851e-06	1.07658
MRSA_vs_Healthy	CD14 Mono	4	24516638	24517138	0.000339665	2.24935	0.0021882	1.16576
MRSA_vs_Healthy	CD14 Mono	1	27656011	27656511	0.000340027	2.09758	0.00475747	1.10508
MRSA_vs_Healthy	CD14 Mono	10	124380469	124380969	0.00034039	2.93758	7.2524e-07	1.45314
MRSA_vs_Healthy	CD14 Mono	6	102613188	102613688	0.000341404	1.31671	0.00507413	0.571257
MRSA_vs_Healthy	CD14 Mono	4	96521220	96521720	0.000344551	1.00726	0.00421097	1.0449
MRSA_vs_Healthy	CD14 Mono	3	124136329	124136829	0.000345705	1.55665	8.62323e-06	1.23572
MRSA_vs_Healthy	CD14 Mono	4	139964156	139964656	0.000353771	2.07637	0.000384255	1.50081
MRSA_vs_Healthy	CD14 Mono	2	188058791	188059291	0.000358114	2.7145	0.00530967	0.636842
MRSA_vs_Healthy	CD14 Mono	23	119684221	119684721	0.000360106	0.948622	0.0401385	0.447751
MRSA_vs_Healthy	CD14 Mono	10	12481740	12482240	0.000362011	1.38203	0.000713691	1.34974
MRSA_vs_Healthy	CD14 Mono	1	28175334	28175834	0.000364861	1.08846	0.00510753	1.09875
MRSA_vs_Healthy	CD14 Mono	13	59918347	59918847	0.000366431	0.833859	0.00373198	1.02657
MRSA_vs_Healthy	CD14 Mono	6	88135579	88136079	0.000373843	1.23049	0.000138899	0.794579
MRSA_vs_Healthy	CD14 Mono	18	57094362	57094862	0.0003762	1.2137	0.0068446	1.0499
MRSA_vs_Healthy	CD14 Mono	20	20747017	20747517	0.000378253	2.16617	0.0155337	0.419989
MRSA_vs_Healthy	CD14 Mono	7	32761971	32762471	0.000380523	3.12623	0.0172659	1.01916
MRSA_vs_Healthy	CD14 Mono	8	124110455	124110955	0.000384445	1.89112	0.00544952	0.87437
MRSA_vs_Healthy	CD14 Mono	7	94261004	94261504	0.000386942	3.06732	2.39026e-08	1.36099
MRSA_vs_Healthy	CD14 Mono	6	7998297	7998797	0.000389283	1.7974	0.00202125	1.25005
MRSA_vs_Healthy	CD14 Mono	1	84836031	84836531	0.00038979	1.0819	5.70636e-06	0.997601
MRSA_vs_Healthy	CD14 Mono	18	34032213	34032713	0.00039124	1.2687	0.00809546	0.427906
MRSA_vs_Healthy	CD14 Mono	1	158813099	158813599	0.000395166	1.31354	0.0142949	0.83085
MRSA_vs_Healthy	CD14 Mono	6	26160740	26161240	0.000395673	1.24396	0.0180886	0.812349
MRSA_vs_Healthy	CD14 Mono	6	158517575	158518075	0.000396805	3.75565	1.62336e-05	1.75012
MRSA_vs_Healthy	CD14 Mono	5	65624758	65625258	0.000397991	1.19395	0.0254404	0.560333
MRSA_vs_Healthy	CD14 Mono	3	142046296	142046796	0.0003985	2.75571	0.000149448	1.21886
MRSA_vs_Healthy	CD14 Mono	22	39171733	39172233	0.000398877	1.24294	3.29911e-05	0.76323
MRSA_vs_Healthy	CD14 Mono	12	118102188	118102688	0.000402564	1.20256	4.46043e-05	1.10359
MRSA_vs_Healthy	CD14 Mono	9	7784406	7784906	0.000403102	0.995483	0.0219241	0.613097
MRSA_vs_Healthy	CD14 Mono	1	56507335	56507835	0.000403879	1.40113	0.0154237	0.869998
MRSA_vs_Healthy	CD14 Mono	12	96210823	96211323	0.000407505	1.03438	0.0072374	0.651695
MRSA_vs_Healthy	CD14 Mono	12	52878908	52879408	0.000409559	1.5988	0.0240553	0.690474
MRSA_vs_Healthy	CD14 Mono	2	231663416	231663916	0.000413578	2.05362	3.00295e-05	1.42275
MRSA_vs_Healthy	CD14 Mono	1	42935698	42936198	0.000417366	0.87723	0.00712605	0.492841
MRSA_vs_Healthy	CD14 Mono	22	36797845	36798345	0.00042129	1.78584	5.65972e-07	1.38781
MRSA_vs_Healthy	CD14 Mono	18	36321829	36322329	0.000427208	0.797771	0.000316255	0.494039
MRSA_vs_Healthy	CD14 Mono	11	19676528	19677028	0.000431742	0.753404	0.0412205	0.74664
MRSA_vs_Healthy	CD14 Mono	11	970219	970719	0.000436951	3.26026	5.82199e-06	1.71898
MRSA_vs_Healthy	CD14 Mono	5	4240314	4240814	0.000441249	2.43828	0.000171637	1.74111
MRSA_vs_Healthy	CD14 Mono	20	21503300	21503800	0.000442011	2.30277	1.37118e-07	0.99933
MRSA_vs_Healthy	CD14 Mono	9	104105000	104105500	0.000453261	2.09053	0.00214562	1.05125
MRSA_vs_Healthy	CD14 Mono	10	67934301	67934801	0.000453976	1.18671	0.00177381	1.12418
MRSA_vs_Healthy	CD14 Mono	4	26992544	26993044	0.000454573	1.49312	0.0119072	0.627849
MRSA_vs_Healthy	CD14 Mono	10	1208781	1209281	0.000454675	1.52344	7.14442e-08	0.896311
MRSA_vs_Healthy	CD14 Mono	2	147441026	147441526	0.000462658	1.62462	0.0264828	0.70946
MRSA_vs_Healthy	CD14 Mono	6	66998696	66999196	0.000463813	5.14862	0.0011717	1.00454
MRSA_vs_Healthy	CD14 Mono	7	77831500	77832000	0.000467474	1.18861	0.0136288	0.580377
MRSA_vs_Healthy	CD14 Mono	11	64984686	64985186	0.000474225	0.756254	0.0322082	0.943951
MRSA_vs_Healthy	CD14 Mono	2	65397076	65397576	0.000474932	-2.6426	0.0382612	-0.774667
MRSA_vs_Healthy	CD14 Mono	10	12316444	12316944	0.000476099	1.24639	0.000232361	0.927105
MRSA_vs_Healthy	CD14 Mono	10	114290106	114290606	0.000477655	1.13915	0.0179038	0.941348
MRSA_vs_Healthy	CD14 Mono	9	133346562	133347062	0.00047808	0.581156	0.000716351	0.804558
MRSA_vs_Healthy	CD14 Mono	22	24864889	24865389	0.000481301	2.03393	7.62518e-06	0.9236
MRSA_vs_Healthy	CD14 Mono	15	65304192	65304692	0.000482139	0.57161	0.00350667	0.530004
MRSA_vs_Healthy	CD14 Mono	9	32550075	32550575	0.000482317	2.31542	1.46329e-05	1.63492
MRSA_vs_Healthy	CD14 Mono	22	22431451	22431951	0.000483882	2.68842	7.64749e-05	0.957941
MRSA_vs_Healthy	CD14 Mono	9	122930448	122930948	0.000484346	1.02548	4.25419e-05	0.860898
MRSA_vs_Healthy	CD14 Mono	1	25030036	25030536	0.00048573	2.11325	0.000553932	1.358
MRSA_vs_Healthy	CD14 Mono	5	23527979	23528479	0.000487965	0.931198	0.00630788	1.0264
MRSA_vs_Healthy	CD14 Mono	16	11669534	11670034	0.000488087	3.93341	5.56471e-06	2.26913
MRSA_vs_Healthy	CD14 Mono	17	59514096	59514596	0.000488093	2.11885	0.000117589	0.858891
MRSA_vs_Healthy	CD14 Mono	4	24514730	24515230	0.000489309	2.12236	0.000560818	0.67482
MRSA_vs_Healthy	CD14 Mono	1	14739422	14739922	0.000491107	0.836474	0.00025981	1.24745
MRSA_vs_Healthy	CD14 Mono	2	8145311	8145811	0.000496578	0.589101	0.0105688	0.705891
MRSA_vs_Healthy	CD14 Mono	18	43050304	43050804	0.000496859	0.505624	0.00195126	0.467297
MRSA_vs_Healthy	CD14 Mono	15	42500499	42500999	0.000497347	-2.03336	0.00789559	-1.14458
MRSA_vs_Healthy	CD14 Mono	1	12165379	12165879	0.000500088	2.40495	0.00229903	1.5166
MRSA_vs_Healthy	CD14 Mono	10	25175693	25176193	0.000500924	2.0454	0.00283254	1.0337
MRSA_vs_Healthy	CD14 Mono	16	1977877	1978377	0.000501723	0.963427	0.000714446	0.938311
MRSA_vs_Healthy	CD14 Mono	6	136549538	136550038	0.000503333	1.9151	8.52321e-05	1.50708
MRSA_vs_Healthy	CD14 Mono	2	231705735	231706235	0.000506505	2.1364	0.000142234	1.78045
MRSA_vs_Healthy	CD14 Mono	2	65647392	65647892	0.000507686	1.47854	0.00104868	1.47171
MRSA_vs_Healthy	CD14 Mono	12	51218741	51219241	0.000510832	1.6316	0.000145397	1.11972
MRSA_vs_Healthy	CD14 Mono	4	7508804	7509304	0.000511746	1.78961	0.000311225	1.28049
MRSA_vs_Healthy	CD14 Mono	2	206620792	206621292	0.000511993	2.95239	6.16001e-05	1.04227
MRSA_vs_Healthy	CD14 Mono	6	8024246	8024746	0.000513865	1.06472	0.000916851	0.943753
MRSA_vs_Healthy	CD14 Mono	1	156127859	156128359	0.000520578	1.29732	0.00729903	0.739487
MRSA_vs_Healthy	CD14 Mono	1	156143204	156143704	0.000520898	2.84016	0.00204912	0.866946
MRSA_vs_Healthy	CD14 Mono	1	209661281	209661781	0.00052099	1.2502	0.0226378	0.88186
MRSA_vs_Healthy	CD14 Mono	9	112862101	112862601	0.000525292	1.39926	0.000312184	1.3449
MRSA_vs_Healthy	CD14 Mono	2	218993989	218994489	0.000525802	0.951821	0.00204451	1.12285
MRSA_vs_Healthy	CD14 Mono	9	127732434	127732934	0.00053031	1.83968	2.76779e-05	1.47957
MRSA_vs_Healthy	CD14 Mono	3	46399513	46400013	0.000530439	1.83878	0.000184583	1.33284
MRSA_vs_Healthy	CD14 Mono	14	60153950	60154450	0.000531091	1.22419	0.0186025	0.926778
MRSA_vs_Healthy	CD14 Mono	5	102223165	102223665	0.000536269	1.73678	0.000177357	1.40749
MRSA_vs_Healthy	CD14 Mono	21	42145432	42145932	0.0005374	0.69527	0.00431227	0.97896
MRSA_vs_Healthy	CD14 Mono	10	17237031	17237531	0.000543318	1.15332	0.0126506	0.747406
MRSA_vs_Healthy	CD14 Mono	17	41918843	41919343	0.000554811	1.2864	0.000153771	1.08312
MRSA_vs_Healthy	CD14 Mono	4	159446428	159446928	0.000555489	1.50924	0.00760025	1.16038
MRSA_vs_Healthy	CD14 Mono	10	70617241	70617741	0.000563857	0.86062	0.000477873	0.716542
MRSA_vs_Healthy	CD14 Mono	10	94395093	94395593	0.000573219	1.33177	0.00379369	1.42799
MRSA_vs_Healthy	CD14 Mono	23	30239802	30240302	0.000575873	2.13121	4.3003e-05	0.396871
MRSA_vs_Healthy	CD14 Mono	6	53341153	53341653	0.000576933	1.2282	0.00984351	0.793244
MRSA_vs_Healthy	CD14 Mono	6	111668403	111668903	0.000580311	1.31472	0.00515195	0.910214
MRSA_vs_Healthy	CD14 Mono	2	101333251	101333751	0.000581569	0.585799	0.0183444	0.919451
MRSA_vs_Healthy	CD14 Mono	3	23455979	23456479	0.000584934	1.10143	0.001477	0.933846
MRSA_vs_Healthy	CD14 Mono	2	102304779	102305279	0.000586074	2.85321	3.3535e-07	1.60948
MRSA_vs_Healthy	CD14 Mono	1	23560167	23560667	0.00058722	2.7502	0.00113486	0.683457
MRSA_vs_Healthy	CD14 Mono	10	112357408	112357908	0.000590576	4.61004	9.88265e-11	1.10792
MRSA_vs_Healthy	CD14 Mono	7	158374060	158374560	0.00059386	0.530632	0.0142125	0.899939
MRSA_vs_Healthy	CD14 Mono	3	39644178	39644678	0.000596142	1.97895	0.000142206	1.52255
MRSA_vs_Healthy	CD14 Mono	17	41324044	41324544	0.000597148	-2.19368	0.00310269	-1.30663
MRSA_vs_Healthy	CD14 Mono	16	1963169	1963669	0.000597697	2.69658	1.10695e-05	1.57203
MRSA_vs_Healthy	CD14 Mono	20	461804	462304	0.000603739	4.45947	3.8052e-06	1.50373
MRSA_vs_Healthy	CD14 Mono	6	149368057	149368557	0.000604742	2.1422	0.00165618	1.56185
MRSA_vs_Healthy	CD14 Mono	12	67516240	67516740	0.000606441	0.890332	0.0334866	0.820734
MRSA_vs_Healthy	CD14 Mono	2	17719506	17720006	0.000608798	2.282	0.000695471	1.37634
MRSA_vs_Healthy	CD14 Mono	17	59508244	59508744	0.000611304	1.86223	4.23202e-05	1.21557
MRSA_vs_Healthy	CD14 Mono	20	56418933	56419433	0.000614966	1.41517	0.0034346	0.964723
MRSA_vs_Healthy	CD14 Mono	1	109886746	109887246	0.000622355	1.24821	0.0429736	1.01571
MRSA_vs_Healthy	CD14 Mono	7	94266161	94266661	0.00062685	2.73782	3.86623e-08	1.51172
MRSA_vs_Healthy	CD14 Mono	9	114155188	114155688	0.000627449	0.640144	0.012839	1.02546
MRSA_vs_Healthy	CD14 Mono	1	156659983	156660483	0.000627616	1.18288	2.31175e-05	0.760841
MRSA_vs_Healthy	CD14 Mono	10	47260537	47261037	0.000630913	1.62194	0.000308358	1.88024
MRSA_vs_Healthy	CD14 Mono	1	234529571	234530071	0.000648365	0.527203	0.0127132	0.915877
MRSA_vs_Healthy	CD14 Mono	12	52304818	52305318	0.000648643	1.26576	0.010129	0.782866
MRSA_vs_Healthy	CD14 Mono	1	119616712	119617212	0.000648643	-0.964365	0.0268102	-0.977842
MRSA_vs_Healthy	CD14 Mono	22	48754594	48755094	0.000659524	0.783545	0.00907425	1.08045
MRSA_vs_Healthy	CD14 Mono	15	65318767	65319267	0.000662262	1.92925	0.000694336	1.53916
MRSA_vs_Healthy	CD14 Mono	15	40787404	40787904	0.000664638	1.32912	0.000189427	1.7609
MRSA_vs_Healthy	CD14 Mono	15	86663117	86663617	0.000667821	1.23896	0.00911663	1.04168
MRSA_vs_Healthy	CD14 Mono	19	10453743	10454243	0.000679406	1.60752	0.00281413	0.894161
MRSA_vs_Healthy	CD14 Mono	3	109428003	109428503	0.000682657	1.10536	0.000285735	0.754017
MRSA_vs_Healthy	CD14 Mono	17	36674712	36675212	0.00068523	2.42031	0.000103779	1.68688
MRSA_vs_Healthy	CD14 Mono	6	135861118	135861618	0.00068584	1.76417	0.0150266	0.38173
MRSA_vs_Healthy	CD14 Mono	11	117560908	117561408	0.000689566	3.55346	0.0133275	0.553047
MRSA_vs_Healthy	CD14 Mono	3	77541479	77541979	0.000689979	2.93638	7.03979e-06	1.66518
MRSA_vs_Healthy	CD14 Mono	12	122012177	122012677	0.000691719	0.657515	0.00626356	0.618081
MRSA_vs_Healthy	CD14 Mono	19	1933187	1933687	0.000693354	1.70193	0.00205878	1.23954
MRSA_vs_Healthy	CD14 Mono	5	178290580	178291080	0.000704068	1.30282	0.00456938	0.965944
MRSA_vs_Healthy	CD14 Mono	17	67394887	67395387	0.000707775	0.655474	0.000130822	0.308399
MRSA_vs_Healthy	CD14 Mono	6	156256604	156257104	0.000707994	1.14403	0.00347994	0.98434
MRSA_vs_Healthy	CD14 Mono	15	92902573	92903073	0.000709994	1.68558	8.92758e-05	1.54881
MRSA_vs_Healthy	CD14 Mono	19	17103134	17103634	0.000709994	2.49151	0.00238751	1.04346
MRSA_vs_Healthy	CD14 Mono	6	144159699	144160199	0.000711331	1.3794	0.00245418	1.11314
MRSA_vs_Healthy	CD14 Mono	10	12242164	12242664	0.000711404	2.29664	9.93487e-06	1.32781
MRSA_vs_Healthy	CD14 Mono	12	42624065	42624565	0.000712165	0.734804	0.0127477	0.980869
MRSA_vs_Healthy	CD14 Mono	5	78593969	78594469	0.000712687	1.35084	0.00296949	0.706355
MRSA_vs_Healthy	CD14 Mono	19	15209000	15209500	0.00071613	1.78942	0.000906192	1.4722
MRSA_vs_Healthy	CD14 Mono	2	86444002	86444502	0.000718035	1.22643	0.000199371	0.891356
MRSA_vs_Healthy	CD14 Mono	3	30694749	30695249	0.000719055	2.06469	0.00933289	0.740883
MRSA_vs_Healthy	CD14 Mono	22	41895227	41895727	0.000727476	1.49587	0.00306783	1.3319
MRSA_vs_Healthy	CD14 Mono	5	112457283	112457783	0.000730642	3.20588	0.00125504	0.738659
MRSA_vs_Healthy	CD14 Mono	17	67393768	67394268	0.000734492	2.68941	0.000773082	0.934554
MRSA_vs_Healthy	CD14 Mono	9	126525295	126525795	0.000737649	0.878805	2.67927e-07	0.772821
MRSA_vs_Healthy	CD14 Mono	3	81301914	81302414	0.000739837	-0.921502	0.000454649	-0.772818
MRSA_vs_Healthy	CD14 Mono	2	218065112	218065612	0.000744144	2.32619	0.000698042	1.28559
MRSA_vs_Healthy	CD14 Mono	5	97078855	97079355	0.000756724	2.08675	0.00316369	1.00078
MRSA_vs_Healthy	CD14 Mono	5	140725911	140726411	0.000756728	1.47216	0.00167281	0.850975
MRSA_vs_Healthy	CD14 Mono	1	116506001	116506501	0.000760856	3.46226	1.40039e-06	1.11095
MRSA_vs_Healthy	CD14 Mono	4	16972020	16972520	0.000771177	1.48036	0.0160322	0.964284
MRSA_vs_Healthy	CD14 Mono	5	81895758	81896258	0.000783562	0.5556	0.00498288	1.17419
MRSA_vs_Healthy	CD14 Mono	18	31549095	31549595	0.000786161	1.96121	0.0129106	1.17423
MRSA_vs_Healthy	CD14 Mono	11	12327029	12327529	0.000787904	1.33051	0.0120766	0.70501
MRSA_vs_Healthy	CD14 Mono	8	51869910	51870410	0.000788775	1.30719	1.37987e-05	0.808356
MRSA_vs_Healthy	CD14 Mono	12	47963969	47964469	0.000800947	1.0436	0.00852025	1.1108
MRSA_vs_Healthy	CD14 Mono	12	54417178	54417678	0.000804603	-3.64667	0.000639093	-0.935957
MRSA_vs_Healthy	CD14 Mono	7	45126240	45126740	0.000817302	0.999816	0.000920132	1.01442
MRSA_vs_Healthy	CD14 Mono	2	66558361	66558861	0.000825827	1.19904	0.00376088	0.707575
MRSA_vs_Healthy	CD14 Mono	12	10982786	10983286	0.000827916	0.862939	0.000441046	1.14233
MRSA_vs_Healthy	CD14 Mono	11	65041401	65041901	0.000828946	1.16529	0.0128187	0.616688
MRSA_vs_Healthy	CD14 Mono	11	60280389	60280889	0.000837781	0.991544	0.015052	0.800271
MRSA_vs_Healthy	CD14 Mono	21	15596531	15597031	0.000840719	0.677295	0.000898238	0.899979
MRSA_vs_Healthy	CD14 Mono	1	206470908	206471408	0.000843045	2.14113	0.00193338	1.26598
MRSA_vs_Healthy	CD14 Mono	2	15654157	15654657	0.000848337	1.21797	0.00035349	1.21868
MRSA_vs_Healthy	CD14 Mono	6	52516672	52517172	0.000887836	1.29416	0.000529069	1.49331
MRSA_vs_Healthy	CD14 Mono	8	105731607	105732107	0.000894594	0.663889	0.017986	1.1619
MRSA_vs_Healthy	CD14 Mono	19	17406671	17407171	0.000894839	1.4538	0.00321282	0.902306
MRSA_vs_Healthy	CD14 Mono	2	28399632	28400132	0.000897709	3.43724	0.00157008	1.0067
MRSA_vs_Healthy	CD14 Mono	2	20916072	20916572	0.000897884	3.52446	0.0261165	0.347517
MRSA_vs_Healthy	CD14 Mono	8	58552937	58553437	0.000908673	0.896641	0.00127233	1.00851
MRSA_vs_Healthy	CD14 Mono	10	48623559	48624059	0.000923124	1.28238	3.27684e-05	0.889258
MRSA_vs_Healthy	CD14 Mono	6	9630056	9630556	0.000928379	0.995083	0.0146232	0.743731
MRSA_vs_Healthy	CD14 Mono	14	24147775	24148275	0.00092976	2.9656	0.00113588	0.973751
MRSA_vs_Healthy	CD14 Mono	10	79052231	79052731	0.00093176	-0.766682	0.0126846	-0.868916
MRSA_vs_Healthy	CD14 Mono	3	19229815	19230315	0.000935524	1.59744	8.99215e-05	1.28639
MRSA_vs_Healthy	CD14 Mono	8	120063645	120064145	0.000935957	0.76161	0.000597652	0.631468
MRSA_vs_Healthy	CD14 Mono	1	192918840	192919340	0.00093676	-1.97028	0.00947845	-0.440419
MRSA_vs_Healthy	CD14 Mono	6	155351228	155351728	0.000942919	0.798148	0.0206864	0.676422
MRSA_vs_Healthy	CD14 Mono	14	62078973	62079473	0.000947051	1.68109	0.000242174	1.32164
MRSA_vs_Healthy	CD14 Mono	6	154242864	154243364	0.000954762	2.10147	8.63897e-10	0.868123
MRSA_vs_Healthy	CD14 Mono	6	144046567	144047067	0.000956247	1.60415	0.0151849	0.474898
MRSA_vs_Healthy	CD14 Mono	16	11582124	11582624	0.000968497	2.11347	0.0177634	0.453598
MRSA_vs_Healthy	CD14 Mono	11	64897524	64898024	0.000968654	1.60949	0.0155777	0.859856
MRSA_vs_Healthy	CD14 Mono	10	124559100	124559600	0.000980456	2.48116	9.80628e-08	1.04295
MRSA_vs_Healthy	CD14 Mono	1	2273187	2273687	0.00098256	3.66862	0.00247062	0.943735
MRSA_vs_Healthy	CD14 Mono	16	8959026	8959526	0.000989241	0.945418	0.0108593	0.895547
MRSA_vs_Healthy	CD14 Mono	19	54158864	54159364	0.000994323	1.25378	0.0118102	0.548438
MRSA_vs_Healthy	CD14 Mono	1	206556084	206556584	0.00101234	0.517273	0.0100299	0.54656
MRSA_vs_Healthy	CD14 Mono	19	17385929	17386429	0.00101242	1.51729	0.0187392	0.38081
MRSA_vs_Healthy	CD14 Mono	13	90336672	90337172	0.0010143	1.16871	5.84408e-05	0.492298
MRSA_vs_Healthy	CD14 Mono	16	11568257	11568757	0.00102725	0.879283	0.00106812	1.22707
MRSA_vs_Healthy	CD14 Mono	4	159487170	159487670	0.00103033	1.52826	0.00105787	1.39544
MRSA_vs_Healthy	CD14 Mono	6	36734238	36734738	0.00103047	3.67633	0.000120667	2.28067
MRSA_vs_Healthy	CD14 Mono	6	78919046	78919546	0.00104025	1.94221	0.0100646	0.984517
MRSA_vs_Healthy	CD14 Mono	10	114278441	114278941	0.00104145	1.15142	2.41774e-05	0.596882
MRSA_vs_Healthy	CD14 Mono	12	115352010	115352510	0.00105072	1.38769	0.00458489	1.19552
MRSA_vs_Healthy	CD14 Mono	11	19695243	19695743	0.00105084	1.2739	0.0015527	0.77472
MRSA_vs_Healthy	CD14 Mono	10	12365828	12366328	0.00105215	2.04523	0.00371255	0.894033
MRSA_vs_Healthy	CD14 Mono	8	132980967	132981467	0.00105226	3.65969	5.71112e-09	0.49866
MRSA_vs_Healthy	CD14 Mono	15	90205777	90206277	0.00105507	1.1798	0.0160326	1.0707
MRSA_vs_Healthy	CD14 Mono	2	227847545	227848045	0.00106064	0.93025	0.0018412	0.71478
MRSA_vs_Healthy	CD14 Mono	11	31361665	31362165	0.00106064	0.896292	0.000172568	0.830294
MRSA_vs_Healthy	CD14 Mono	22	22525528	22526028	0.0010648	1.77208	0.0111465	0.876501
MRSA_vs_Healthy	CD14 Mono	17	37605983	37606483	0.00107082	0.552063	7.76651e-05	0.702287
MRSA_vs_Healthy	CD14 Mono	6	130134566	130135066	0.00107515	1.52746	0.00140395	1.26168
MRSA_vs_Healthy	CD14 Mono	22	20783757	20784257	0.0010761	1.19058	0.00180213	0.805851
MRSA_vs_Healthy	CD14 Mono	6	20707341	20707841	0.0010761	-0.741794	0.0253342	-0.777667
MRSA_vs_Healthy	CD14 Mono	7	77966113	77966613	0.00107618	1.5389	0.00628601	0.949187
MRSA_vs_Healthy	CD14 Mono	17	2824588	2825088	0.00107947	1.41095	0.00223076	1.28313
MRSA_vs_Healthy	CD14 Mono	4	133592025	133592525	0.00108308	1.84259	0.0373991	0.873942
MRSA_vs_Healthy	CD14 Mono	11	31740557	31741057	0.00108374	1.00876	0.0221882	0.884739
MRSA_vs_Healthy	CD14 Mono	9	68763073	68763573	0.00108911	0.925906	0.0169903	0.73078
MRSA_vs_Healthy	CD14 Mono	2	108534040	108534540	0.001092	1.27441	0.0122077	0.446725
MRSA_vs_Healthy	CD14 Mono	5	72172197	72172697	0.00109777	2.38856	0.00111286	1.71803
MRSA_vs_Healthy	CD14 Mono	7	1920759	1921259	0.00110537	3.31632	0.000466554	1.48392
MRSA_vs_Healthy	CD14 Mono	1	153462674	153463174	0.00111498	1.1171	6.94518e-05	0.902352
MRSA_vs_Healthy	CD14 Mono	15	31357119	31357619	0.00111876	1.30224	0.00463541	1.075
MRSA_vs_Healthy	CD14 Mono	17	17127153	17127653	0.00112444	2.46893	0.000198192	1.71865
MRSA_vs_Healthy	CD14 Mono	6	43802988	43803488	0.00112621	1.0618	2.19999e-05	1.35753
MRSA_vs_Healthy	CD14 Mono	1	150622533	150623033	0.00112791	1.32194	0.00829788	0.553158
MRSA_vs_Healthy	CD14 Mono	2	130380055	130380555	0.00112791	2.2148	0.00956015	1.00147
MRSA_vs_Healthy	CD14 Mono	23	130085088	130085588	0.00112791	0.677774	0.0309498	0.604398
MRSA_vs_Healthy	CD14 Mono	1	110674522	110675022	0.00113154	0.576557	0.0238675	0.791802
MRSA_vs_Healthy	CD14 Mono	2	73708755	73709255	0.00113519	1.08129	0.000435995	0.794246
MRSA_vs_Healthy	CD14 Mono	6	122137449	122137949	0.00114433	1.08952	0.00369035	1.23915
MRSA_vs_Healthy	CD14 Mono	1	44806857	44807357	0.00114749	1.11012	0.00286696	0.81125
MRSA_vs_Healthy	CD14 Mono	16	81880092	81880592	0.00114788	1.01325	0.00143361	1.24663
MRSA_vs_Healthy	CD14 Mono	20	21235590	21236090	0.00115955	1.51195	0.0205339	1.14359
MRSA_vs_Healthy	CD14 Mono	7	131037637	131038137	0.00116252	1.32757	0.000100681	1.51242
MRSA_vs_Healthy	CD14 Mono	17	41327680	41328180	0.00116311	-2.38509	0.016423	-1.32122
MRSA_vs_Healthy	CD14 Mono	8	93111025	93111525	0.00116629	1.66782	0.0280313	0.642436
MRSA_vs_Healthy	CD14 Mono	11	66625099	66625599	0.00117199	2.39307	0.00634346	1.18714
MRSA_vs_Healthy	CD14 Mono	16	53804173	53804673	0.00117289	-1.2535	0.00186712	-1.0343
MRSA_vs_Healthy	CD14 Mono	9	136524788	136525288	0.00120221	2.26407	0.000764035	1.21118
MRSA_vs_Healthy	CD14 Mono	5	170246839	170247339	0.00120517	0.634955	0.0113751	0.753179
MRSA_vs_Healthy	CD14 Mono	7	32728353	32728853	0.00120529	1.24266	0.000928871	0.84328
MRSA_vs_Healthy	CD14 Mono	10	119652355	119652855	0.00121428	1.44962	0.00612997	0.834767
MRSA_vs_Healthy	CD14 Mono	12	53094245	53094745	0.00122123	2.06955	4.95284e-05	1.86771
MRSA_vs_Healthy	CD14 Mono	5	119314925	119315425	0.00122314	1.35426	0.0242131	0.833728
MRSA_vs_Healthy	CD14 Mono	3	180786783	180787283	0.00122315	2.84694	0.00132405	0.983098
MRSA_vs_Healthy	CD14 Mono	3	59300606	59301106	0.00123021	1.24548	0.00087649	0.861974
MRSA_vs_Healthy	CD14 Mono	7	135974616	135975116	0.00123115	1.74421	0.0138632	0.99773
MRSA_vs_Healthy	CD14 Mono	10	127297672	127298172	0.00123398	1.25634	0.00075824	0.914266
MRSA_vs_Healthy	CD14 Mono	7	102277750	102278250	0.00123702	3.12673	4.89324e-05	1.38604
MRSA_vs_Healthy	CD14 Mono	3	168030535	168031035	0.00123758	2.65382	2.92147e-08	1.2751
MRSA_vs_Healthy	CD14 Mono	15	38086098	38086598	0.00123758	-2.78057	0.00971194	-0.833047
MRSA_vs_Healthy	CD14 Mono	7	94239574	94240074	0.00124172	2.75648	0.0126432	0.500118
MRSA_vs_Healthy	CD14 Mono	1	205493195	205493695	0.00124266	0.847775	0.0217887	0.877656
MRSA_vs_Healthy	CD14 Mono	6	158811512	158812012	0.00125952	0.989955	0.00831317	0.713841
MRSA_vs_Healthy	CD14 Mono	6	90304281	90304781	0.00126826	1.22984	6.54082e-05	1.36115
MRSA_vs_Healthy	CD14 Mono	17	19237208	19237708	0.00127758	0.585843	0.00108584	0.798955
MRSA_vs_Healthy	CD14 Mono	10	114300488	114300988	0.00127842	1.22782	0.00169673	1.41881
MRSA_vs_Healthy	CD14 Mono	2	15767687	15768187	0.00128541	2.28412	3.10279e-05	1.77433
MRSA_vs_Healthy	CD14 Mono	12	4434666	4435166	0.00128541	1.26849	0.00351922	1.06998
MRSA_vs_Healthy	CD14 Mono	1	12149787	12150287	0.00129067	0.537586	0.000165433	0.781277
MRSA_vs_Healthy	CD14 Mono	3	146536431	146536931	0.00130411	0.910876	0.0351975	0.541285
MRSA_vs_Healthy	CD14 Mono	2	129761666	129762166	0.00130655	1.31337	0.0223932	0.546763
MRSA_vs_Healthy	CD14 Mono	5	95973912	95974412	0.00131588	3.09343	4.73065e-07	0.968335
MRSA_vs_Healthy	CD14 Mono	2	74555495	74555995	0.00131705	1.00335	0.000270292	1.18989
MRSA_vs_Healthy	CD14 Mono	15	52784402	52784902	0.0013201	1.62288	0.000108771	1.01406
MRSA_vs_Healthy	CD14 Mono	20	44208628	44209128	0.00132146	3.98912	2.80086e-07	2.73597
MRSA_vs_Healthy	CD14 Mono	5	102836918	102837418	0.00132779	0.972863	0.0170801	0.770226
MRSA_vs_Healthy	CD14 Mono	11	19442367	19442867	0.00133036	1.37689	0.00238015	1.21836
MRSA_vs_Healthy	CD14 Mono	7	36203651	36204151	0.0013329	1.46324	0.00172724	0.957815
MRSA_vs_Healthy	CD14 Mono	22	25028439	25028939	0.00137177	1.41262	0.000186403	1.3584
MRSA_vs_Healthy	CD14 Mono	15	90325598	90326098	0.00137373	3.72646	0.0144496	0.481598
MRSA_vs_Healthy	CD14 Mono	11	73029390	73029890	0.00137733	1.47671	2.55068e-05	1.56579
MRSA_vs_Healthy	CD14 Mono	23	97564967	97565467	0.00138622	3.70138	0.00217671	0.770794
MRSA_vs_Healthy	CD14 Mono	2	205226869	205227369	0.00139218	1.24563	0.00173193	0.916265
MRSA_vs_Healthy	CD14 Mono	6	36739098	36739598	0.00139364	0.89011	0.000786082	1.39289
MRSA_vs_Healthy	CD14 Mono	5	127028769	127029269	0.00139554	2.37608	0.00301769	0.283353
MRSA_vs_Healthy	CD14 Mono	3	9701448	9701948	0.00139693	-0.94576	0.0264167	-0.940422
MRSA_vs_Healthy	CD14 Mono	22	41946047	41946547	0.00141902	2.67628	0.00977952	0.394545
MRSA_vs_Healthy	CD14 Mono	7	112529692	112530192	0.0014332	0.955397	0.0119292	1.10861
MRSA_vs_Healthy	CD14 Mono	8	81733406	81733906	0.00143354	1.46524	0.00392176	1.05401
MRSA_vs_Healthy	CD14 Mono	8	20525155	20525655	0.00143454	0.745852	0.000814751	0.612357
MRSA_vs_Healthy	CD14 Mono	15	38127188	38127688	0.00144405	-3.53283	1.07453e-08	-1.67089
MRSA_vs_Healthy	CD14 Mono	2	17749696	17750196	0.00146077	1.43792	0.00371837	1.21217
MRSA_vs_Healthy	CD14 Mono	17	74738125	74738625	0.00146231	1.0007	0.00937556	1.01175
MRSA_vs_Healthy	CD14 Mono	4	180810525	180811025	0.00146467	0.898588	0.00161713	0.823738
MRSA_vs_Healthy	CD14 Mono	23	41335880	41336380	0.00146556	-2.20558	0.0147211	-0.859985
MRSA_vs_Healthy	CD14 Mono	10	79294807	79295307	0.00147165	1.24272	7.41413e-05	1.10385
MRSA_vs_Healthy	CD14 Mono	19	58396863	58397363	0.0014738	3.00719	1.27835e-05	2.28041
MRSA_vs_Healthy	CD14 Mono	10	48551773	48552273	0.00148539	1.66991	0.000603585	0.659312
MRSA_vs_Healthy	CD14 Mono	12	50224311	50224811	0.00148888	1.15329	0.020704	0.816575
MRSA_vs_Healthy	CD14 Mono	19	18477901	18478401	0.00150107	2.42035	0.0119996	0.793749
MRSA_vs_Healthy	CD14 Mono	15	92904081	92904581	0.00151609	2.75601	5.19803e-05	1.15997
MRSA_vs_Healthy	CD14 Mono	4	76741261	76741761	0.00152242	2.09205	4.07518e-05	1.66327
MRSA_vs_Healthy	CD14 Mono	16	22898738	22899238	0.00152392	1.77246	0.00352136	0.867397
MRSA_vs_Healthy	CD14 Mono	1	19506597	19507097	0.00152933	0.78911	0.0238842	0.500119
MRSA_vs_Healthy	CD14 Mono	14	80988129	80988629	0.00154103	1.05564	0.000798835	0.925692
MRSA_vs_Healthy	CD14 Mono	5	149672661	149673161	0.00154315	1.07499	0.00900182	0.844377
MRSA_vs_Healthy	CD14 Mono	6	36765325	36765825	0.00154353	1.7425	0.000267051	0.884706
MRSA_vs_Healthy	CD14 Mono	10	88582646	88583146	0.00154877	2.43056	3.52603e-06	1.79976
MRSA_vs_Healthy	CD14 Mono	1	22735126	22735626	0.00155068	1.31514	5.42146e-05	1.65813
MRSA_vs_Healthy	CD14 Mono	11	121877117	121877617	0.00155082	1.57461	0.00167859	1.35758
MRSA_vs_Healthy	CD14 Mono	10	86959065	86959565	0.00159253	1.75715	0.000395208	0.657866
MRSA_vs_Healthy	CD14 Mono	5	81292075	81292575	0.00159538	1.23507	0.000974131	0.618605
MRSA_vs_Healthy	CD14 Mono	1	41738398	41738898	0.00159751	0.527229	0.00284728	0.981666
MRSA_vs_Healthy	CD14 Mono	1	1064082	1064582	0.00159845	2.70956	6.41674e-05	1.82003
MRSA_vs_Healthy	CD14 Mono	2	200826546	200827046	0.00159899	1.09594	0.0155058	0.946423
MRSA_vs_Healthy	CD14 Mono	19	12674049	12674549	0.00160261	0.972456	0.0297428	0.676514
MRSA_vs_Healthy	CD14 Mono	18	31741056	31741556	0.00160338	0.860521	0.028468	0.67986
MRSA_vs_Healthy	CD14 Mono	15	44462400	44462900	0.0016044	0.65679	0.000754821	0.688289
MRSA_vs_Healthy	CD14 Mono	15	33251413	33251913	0.00161148	1.56699	5.40318e-06	0.989767
MRSA_vs_Healthy	CD14 Mono	8	124141320	124141820	0.00161274	2.60421	2.58728e-05	1.23744
MRSA_vs_Healthy	CD14 Mono	7	148750665	148751165	0.00162517	2.43248	9.87306e-05	1.19995
MRSA_vs_Healthy	CD14 Mono	10	26520522	26521022	0.00162545	1.2421	0.0205885	0.620743
MRSA_vs_Healthy	CD14 Mono	7	102256479	102256979	0.00162907	1.02011	0.0222204	0.991956
MRSA_vs_Healthy	CD14 Mono	18	74595378	74595878	0.00163547	0.957982	0.0387518	0.63345
MRSA_vs_Healthy	CD14 Mono	1	156128568	156129068	0.00164052	0.895207	0.0172578	0.873784
MRSA_vs_Healthy	CD14 Mono	1	209652874	209653374	0.00164371	0.769337	0.000215514	1.13291
MRSA_vs_Healthy	CD14 Mono	1	17630760	17631260	0.00164811	1.88392	0.000756915	1.45969
MRSA_vs_Healthy	CD14 Mono	2	17752996	17753496	0.00165708	0.863942	0.018734	0.915958
MRSA_vs_Healthy	CD14 Mono	7	154743814	154744314	0.00165787	0.734043	5.34455e-05	1.04556
MRSA_vs_Healthy	CD14 Mono	6	106083001	106083501	0.00166791	1.93449	0.0159753	0.286616
MRSA_vs_Healthy	CD14 Mono	5	1446867	1447367	0.00167067	0.693986	0.000426163	0.949151
MRSA_vs_Healthy	CD14 Mono	5	176895816	176896316	0.00167199	0.854979	0.0140498	1.33388
MRSA_vs_Healthy	CD14 Mono	19	6551852	6552352	0.0016774	-0.703167	0.00561148	-1.24975
MRSA_vs_Healthy	CD14 Mono	2	191081345	191081845	0.00167748	1.71255	0.000911459	1.00386
MRSA_vs_Healthy	CD14 Mono	13	98486335	98486835	0.00168048	1.7707	0.0262142	0.589134
MRSA_vs_Healthy	CD14 Mono	10	12221850	12222350	0.00168168	1.15268	0.00233617	1.15221
MRSA_vs_Healthy	CD14 Mono	11	933039	933539	0.00168168	1.63145	0.000935953	1.1162
MRSA_vs_Healthy	CD14 Mono	3	191801307	191801807	0.00170111	1.42779	9.21029e-05	1.24342
MRSA_vs_Healthy	CD14 Mono	17	80389457	80389957	0.0017077	0.857109	0.0350639	0.541863
MRSA_vs_Healthy	CD14 Mono	2	168528989	168529489	0.0017128	3.97339	6.46319e-07	0.3989
MRSA_vs_Healthy	CD14 Mono	19	54454590	54455090	0.00171793	0.914076	0.00163537	0.911326
MRSA_vs_Healthy	CD14 Mono	14	103113509	103114009	0.00172332	0.924166	0.0436959	0.578624
MRSA_vs_Healthy	CD14 Mono	1	12169010	12169510	0.00172957	1.6818	0.0347927	0.787661
MRSA_vs_Healthy	CD14 Mono	20	32193281	32193781	0.00174825	1.39208	0.00272202	0.848132
MRSA_vs_Healthy	CD14 Mono	11	18634274	18634774	0.00175579	0.788602	0.0161908	0.710027
MRSA_vs_Healthy	CD14 Mono	3	177337610	177338110	0.00176433	1.61597	4.9814e-08	1.25938
MRSA_vs_Healthy	CD14 Mono	10	46526319	46526819	0.00176903	-0.87797	0.02221	-0.950736
MRSA_vs_Healthy	CD14 Mono	1	37478466	37478966	0.00177356	2.68708	0.000516509	1.53139
MRSA_vs_Healthy	CD14 Mono	16	81925166	81925666	0.00178323	1.61334	0.00815385	0.943517
MRSA_vs_Healthy	CD14 Mono	8	58534754	58535254	0.00182376	0.528605	0.0306036	0.734254
MRSA_vs_Healthy	CD14 Mono	5	6358158	6358658	0.0018314	1.92308	0.000838968	1.16908
MRSA_vs_Healthy	CD14 Mono	22	29412676	29413176	0.00184696	1.86789	0.00966679	0.546293
MRSA_vs_Healthy	CD14 Mono	12	121840111	121840611	0.00185453	2.56581	0.00439441	0.732008
MRSA_vs_Healthy	CD14 Mono	1	149929990	149930490	0.00185786	1.50395	0.00374837	1.18162
MRSA_vs_Healthy	CD14 Mono	14	34797957	34798457	0.00186347	3.36725	2.27383e-06	1.34195
MRSA_vs_Healthy	CD14 Mono	7	96314274	96314774	0.00186788	0.908954	0.00980727	1.16417
MRSA_vs_Healthy	CD14 Mono	1	66752742	66753242	0.00187054	0.927997	0.00459054	1.1848
MRSA_vs_Healthy	CD14 Mono	6	154742745	154743245	0.00188195	2.13509	0.00514707	0.852496
MRSA_vs_Healthy	CD14 Mono	3	50272829	50273329	0.0019025	1.78279	0.00486088	0.592575
MRSA_vs_Healthy	CD14 Mono	1	12606705	12607205	0.00190422	1.64741	0.0159506	0.260743
MRSA_vs_Healthy	CD14 Mono	19	1947727	1948227	0.00190617	1.77075	0.000231484	1.70626
MRSA_vs_Healthy	CD14 Mono	4	139934222	139934722	0.00191222	1.11584	0.0206193	0.593321
MRSA_vs_Healthy	CD14 Mono	12	94244129	94244629	0.00192417	3.25073	0.0261369	0.41916
MRSA_vs_Healthy	CD14 Mono	7	22822635	22823135	0.00192714	1.64665	0.000306765	1.52531
MRSA_vs_Healthy	CD14 Mono	1	165695862	165696362	0.00193141	2.24339	0.000634392	0.981418
MRSA_vs_Healthy	CD14 Mono	10	93418863	93419363	0.00193333	1.35229	0.00213137	0.754597
MRSA_vs_Healthy	CD14 Mono	9	2213747	2214247	0.00193631	1.09941	0.000851515	0.911915
MRSA_vs_Healthy	CD14 Mono	3	113838567	113839067	0.00193735	1.50564	0.0145509	0.708329
MRSA_vs_Healthy	CD14 Mono	8	83731038	83731538	0.00194934	0.637351	0.00161869	0.534014
MRSA_vs_Healthy	CD14 Mono	19	29694510	29695010	0.00196187	1.84232	1.43019e-05	1.25701
MRSA_vs_Healthy	CD14 Mono	3	184005921	184006421	0.0019623	1.77609	0.0371498	0.61421
MRSA_vs_Healthy	CD14 Mono	20	32213792	32214292	0.0019623	0.761061	0.0335703	0.582991
MRSA_vs_Healthy	CD14 Mono	7	142807787	142808287	0.00198704	2.6407	0.01773	0.567408
MRSA_vs_Healthy	CD14 Mono	3	71726142	71726642	0.00201398	1.95046	0.000435242	1.07267
MRSA_vs_Healthy	CD14 Mono	11	12046226	12046726	0.00202208	1.13516	0.0391654	0.42144
MRSA_vs_Healthy	CD14 Mono	12	10394542	10395042	0.00203139	1.5103	0.0180714	0.598568
MRSA_vs_Healthy	CD14 Mono	6	144217183	144217683	0.00203887	2.93435	0.000131555	1.72363
MRSA_vs_Healthy	CD14 Mono	8	119580407	119580907	0.00204492	3.64276	0.025845	0.510105
MRSA_vs_Healthy	CD14 Mono	2	66577635	66578135	0.00204812	1.09118	0.000490083	0.666202
MRSA_vs_Healthy	CD14 Mono	11	121651862	121652362	0.00207304	0.836351	0.0100037	0.575297
MRSA_vs_Healthy	CD14 Mono	8	89991383	89991883	0.00208461	1.164	0.0148637	0.844932
MRSA_vs_Healthy	CD14 Mono	7	44995051	44995551	0.0021123	2.24989	0.000217442	1.31739
MRSA_vs_Healthy	CD14 Mono	17	21678818	21679318	0.00211908	1.02039	0.0133517	0.903032
MRSA_vs_Healthy	CD14 Mono	3	27407192	27407692	0.00212946	2.17314	0.021853	1.05528
MRSA_vs_Healthy	CD14 Mono	9	92954016	92954516	0.00213041	0.502036	0.00284949	0.985942
MRSA_vs_Healthy	CD14 Mono	23	1334821	1335321	0.00213786	1.23829	0.0113674	0.861974
MRSA_vs_Healthy	CD14 Mono	2	111569751	111570251	0.00215078	-1.50564	0.00104311	-1.68019
MRSA_vs_Healthy	CD14 Mono	6	139626612	139627112	0.00215479	2.99467	1.43345e-05	0.823879
MRSA_vs_Healthy	CD14 Mono	16	1980275	1980775	0.00215479	1.01289	0.000234253	0.812258
MRSA_vs_Healthy	CD14 Mono	12	48286014	48286514	0.00216466	3.05968	1.35004e-07	1.79794
MRSA_vs_Healthy	CD14 Mono	6	110350211	110350711	0.00216492	2.7639	2.54445e-08	0.687276
MRSA_vs_Healthy	CD14 Mono	11	19662539	19663039	0.00217444	2.56624	1.55614e-05	1.03567
MRSA_vs_Healthy	CD14 Mono	7	142376579	142377079	0.00218009	1.97202	0.00213135	1.21967
MRSA_vs_Healthy	CD14 Mono	3	113656890	113657390	0.00219188	2.50679	0.0107343	0.514381
MRSA_vs_Healthy	CD14 Mono	11	31633441	31633941	0.00219188	1.9385	0.0192486	0.726755
MRSA_vs_Healthy	CD14 Mono	5	172849314	172849814	0.00219317	1.76303	0.000192416	0.999966
MRSA_vs_Healthy	CD14 Mono	22	41946614	41947114	0.00220794	1.14636	6.32318e-06	1.11837
MRSA_vs_Healthy	CD14 Mono	6	3125789	3126289	0.00220944	2.71558	1.28001e-06	1.16357
MRSA_vs_Healthy	CD14 Mono	15	81117139	81117639	0.00221853	1.82935	2.47038e-05	1.37141
MRSA_vs_Healthy	CD14 Mono	5	97192980	97193480	0.0022463	1.77317	0.0163296	0.987855
MRSA_vs_Healthy	CD14 Mono	4	170940543	170941043	0.00225083	-1.00608	0.0105769	-0.718177
MRSA_vs_Healthy	CD14 Mono	1	2240167	2240667	0.00225326	1.38538	0.00410863	1.62215
MRSA_vs_Healthy	CD14 Mono	12	71871067	71871567	0.00228261	-0.864641	0.0198034	-0.663328
MRSA_vs_Healthy	CD14 Mono	19	1432936	1433436	0.00229336	2.74998	0.00570616	1.02633
MRSA_vs_Healthy	CD14 Mono	13	29368964	29369464	0.00229721	1.22975	0.0320827	0.67458
MRSA_vs_Healthy	CD14 Mono	10	27615169	27615669	0.00230718	0.993811	7.38861e-05	1.17083
MRSA_vs_Healthy	CD14 Mono	3	39637694	39638194	0.0023109	0.711793	0.0158423	0.829186
MRSA_vs_Healthy	CD14 Mono	2	74422668	74423168	0.00231201	1.5796	6.43671e-05	1.42323
MRSA_vs_Healthy	CD14 Mono	12	120936145	120936645	0.0023251	1.0915	0.000506361	1.29301
MRSA_vs_Healthy	CD14 Mono	8	57847632	57848132	0.00233054	0.970514	0.000968803	0.776242
MRSA_vs_Healthy	CD14 Mono	1	221035832	221036332	0.00234781	1.47919	0.000120606	1.17399
MRSA_vs_Healthy	CD14 Mono	5	2240826	2241326	0.0023616	1.36712	0.00690336	0.38422
MRSA_vs_Healthy	CD14 Mono	17	41334942	41335442	0.00238207	-2.5936	0.0144835	-1.20364
MRSA_vs_Healthy	CD14 Mono	1	2231813	2232313	0.00238679	2.53371	0.000144684	1.41313
MRSA_vs_Healthy	CD14 Mono	5	73965875	73966375	0.00238901	2.7734	0.000166713	1.40704
MRSA_vs_Healthy	CD14 Mono	2	162023236	162023736	0.00239	1.81445	0.0201915	0.858523
MRSA_vs_Healthy	CD14 Mono	6	170459957	170460457	0.00239	1.67239	0.0109081	0.89092
MRSA_vs_Healthy	CD14 Mono	12	120665962	120666462	0.00239409	1.14035	0.00302281	0.885622
MRSA_vs_Healthy	CD14 Mono	11	64283965	64284465	0.00240027	0.980602	7.25817e-05	1.17647
MRSA_vs_Healthy	CD14 Mono	21	38869128	38869628	0.00241175	1.13161	1.00366e-06	0.975991
MRSA_vs_Healthy	CD14 Mono	8	123274421	123274921	0.00241952	2.4192	3.15365e-05	1.7623
MRSA_vs_Healthy	CD14 Mono	12	27179222	27179722	0.00245268	3.02041	0.00845641	0.630152
MRSA_vs_Healthy	CD14 Mono	18	63141724	63142224	0.00245635	0.618708	0.00253671	0.752624
MRSA_vs_Healthy	CD14 Mono	7	157848568	157849068	0.00245871	1.73671	0.000136267	1.25521
MRSA_vs_Healthy	CD14 Mono	5	114126916	114127416	0.0024675	0.945436	0.0119338	0.709218
MRSA_vs_Healthy	CD14 Mono	17	82269456	82269956	0.00247009	1.51308	0.000612458	0.976652
MRSA_vs_Healthy	CD14 Mono	20	63319980	63320480	0.00248034	1.20482	2.98588e-07	0.898616
MRSA_vs_Healthy	CD14 Mono	3	76488017	76488517	0.0024931	-2.29889	0.000125866	-1.4144
MRSA_vs_Healthy	CD14 Mono	10	557673	558173	0.00250332	1.02702	3.46019e-05	1.10282
MRSA_vs_Healthy	CD14 Mono	22	48436237	48436737	0.0025037	1.1903	5.34208e-06	1.13911
MRSA_vs_Healthy	CD14 Mono	12	18753718	18754218	0.00250521	0.888757	0.016357	0.299623
MRSA_vs_Healthy	CD14 Mono	15	77059751	77060251	0.00251226	0.800896	0.0225652	0.621059
MRSA_vs_Healthy	CD14 Mono	7	24963660	24964160	0.0025185	0.94027	0.00527231	0.761771
MRSA_vs_Healthy	CD14 Mono	6	31474333	31474833	0.00253922	0.755596	0.0247189	0.739363
MRSA_vs_Healthy	CD14 Mono	8	92650574	92651074	0.00254404	1.5701	0.00561321	1.39202
MRSA_vs_Healthy	CD14 Mono	5	134071229	134071729	0.00254582	-1.09482	0.000117993	-1.19767
MRSA_vs_Healthy	CD14 Mono	12	96362765	96363265	0.00255669	0.908252	0.00018413	1.09624
MRSA_vs_Healthy	CD14 Mono	8	64901754	64902254	0.00257158	1.0643	0.00785604	1.13846
MRSA_vs_Healthy	CD14 Mono	15	89399208	89399708	0.00257243	1.63733	0.0149594	1.06329
MRSA_vs_Healthy	CD14 Mono	3	54906851	54907351	0.00257794	1.46745	0.00894707	0.74046
MRSA_vs_Healthy	CD14 Mono	1	156145012	156145512	0.00258895	4.69813	0.000370657	0.980089
MRSA_vs_Healthy	CD14 Mono	4	171643203	171643703	0.00259253	0.926901	5.5741e-06	0.647953
MRSA_vs_Healthy	CD14 Mono	7	112509878	112510378	0.00259367	0.992749	0.00195859	1.24965
MRSA_vs_Healthy	CD14 Mono	15	90814613	90815113	0.00259768	1.79799	0.00814945	0.594398
MRSA_vs_Healthy	CD14 Mono	14	53613491	53613991	0.00259985	1.02106	0.00447091	0.75025
MRSA_vs_Healthy	CD14 Mono	2	74416362	74416862	0.00262028	1.30403	0.00451068	0.874835
MRSA_vs_Healthy	CD14 Mono	8	142192621	142193121	0.00264346	1.39165	0.000388741	0.901923
MRSA_vs_Healthy	CD14 Mono	18	61870347	61870847	0.00264346	1.62073	0.00117912	0.329202
MRSA_vs_Healthy	CD14 Mono	21	38898259	38898759	0.00264346	1.08475	6.94595e-07	1.01119
MRSA_vs_Healthy	CD14 Mono	3	187987198	187987698	0.00264976	2.85215	9.46505e-06	1.93727
MRSA_vs_Healthy	CD14 Mono	15	63798184	63798684	0.0026596	1.15795	6.79538e-05	1.33298
MRSA_vs_Healthy	CD14 Mono	5	95620440	95620940	0.00267428	0.849952	0.0125973	1.00771
MRSA_vs_Healthy	CD14 Mono	10	33795465	33795965	0.00269033	2.82067	0.0242612	0.57267
MRSA_vs_Healthy	CD14 Mono	7	22569836	22570336	0.00270117	1.00403	0.00749185	0.295836
MRSA_vs_Healthy	CD14 Mono	15	90191698	90192198	0.00270864	3.28931	2.151e-07	1.26924
MRSA_vs_Healthy	CD14 Mono	7	132114076	132114576	0.00271869	0.979749	0.0389029	0.47059
MRSA_vs_Healthy	CD14 Mono	1	160862569	160863069	0.00273276	1.17224	5.08878e-05	0.757059
MRSA_vs_Healthy	CD14 Mono	17	58968703	58969203	0.00274024	1.51737	0.0167016	1.1232
MRSA_vs_Healthy	CD14 Mono	11	18666971	18667471	0.00274322	1.99105	0.00803632	0.460967
MRSA_vs_Healthy	CD14 Mono	8	123869528	123870028	0.00274337	1.18161	0.0191541	0.554065
MRSA_vs_Healthy	CD14 Mono	5	1144251	1144751	0.00274562	1.27754	0.00316769	1.04296
MRSA_vs_Healthy	CD14 Mono	15	81845430	81845930	0.00274894	2.17868	1.99069e-05	1.12044
MRSA_vs_Healthy	CD14 Mono	3	192836496	192836996	0.00278845	1.90575	1.32075e-07	1.67931
MRSA_vs_Healthy	CD14 Mono	22	36271401	36271901	0.00279148	0.851835	0.0203845	0.529985
MRSA_vs_Healthy	CD14 Mono	1	2300306	2300806	0.00279195	2.66922	7.34528e-05	2.40407
MRSA_vs_Healthy	CD14 Mono	15	25813797	25814297	0.00282914	1.37262	1.01982e-05	1.63744
MRSA_vs_Healthy	CD14 Mono	11	86205867	86206367	0.00283917	1.43319	0.0118997	1.13877
MRSA_vs_Healthy	CD14 Mono	1	65075316	65075816	0.00289416	-1.60039	0.00147275	-1.02199
MRSA_vs_Healthy	CD14 Mono	22	39481291	39481791	0.00290104	1.72697	0.0153943	0.638443
MRSA_vs_Healthy	CD14 Mono	10	119667667	119668167	0.00296318	1.34105	0.018198	0.966689
MRSA_vs_Healthy	CD14 Mono	15	81141400	81141900	0.00296686	1.13841	0.00924301	0.743434
MRSA_vs_Healthy	CD14 Mono	5	72347699	72348199	0.00297118	0.893738	0.00216534	1.37466
MRSA_vs_Healthy	CD14 Mono	10	123089054	123089554	0.00297191	1.66351	0.0269405	0.640187
MRSA_vs_Healthy	CD14 Mono	2	55282618	55283118	0.0029869	0.722505	5.35448e-05	0.589069
MRSA_vs_Healthy	CD14 Mono	11	64974087	64974587	0.00299525	2.6656	1.97483e-07	1.12026
MRSA_vs_Healthy	CD14 Mono	11	64855826	64856326	0.0029974	3.58618	6.83884e-05	0.962592
MRSA_vs_Healthy	CD14 Mono	12	76216908	76217408	0.00299922	2.04484	0.00155089	0.76785
MRSA_vs_Healthy	CD14 Mono	20	35662524	35663024	0.00300058	1.81322	0.0184707	0.850684
MRSA_vs_Healthy	CD14 Mono	5	90696741	90697241	0.00301604	1.36032	0.0259409	0.291515
MRSA_vs_Healthy	CD14 Mono	18	30492786	30493286	0.00304014	0.97406	0.000163145	1.19444
MRSA_vs_Healthy	CD14 Mono	18	76992187	76992687	0.00304307	0.589073	0.0099689	0.846955
MRSA_vs_Healthy	CD14 Mono	5	128631875	128632375	0.00304528	1.26983	0.00372545	0.873424
MRSA_vs_Healthy	CD14 Mono	18	845022	845522	0.00304528	1.97503	0.00456299	0.644397
MRSA_vs_Healthy	CD14 Mono	10	47144552	47145052	0.00311327	0.632993	0.00723543	0.966742
MRSA_vs_Healthy	CD14 Mono	17	82775378	82775878	0.00313111	1.3915	0.000603916	0.989838
MRSA_vs_Healthy	CD14 Mono	12	113154230	113154730	0.00314303	-0.846389	0.00289305	-0.58952
MRSA_vs_Healthy	CD14 Mono	15	41867639	41868139	0.00321451	2.08205	0.0285789	0.859509
MRSA_vs_Healthy	CD14 Mono	17	77933744	77934244	0.00322236	0.899964	0.00582773	0.755813
MRSA_vs_Healthy	CD14 Mono	6	6892150	6892650	0.00322459	1.90349	0.0366434	0.937478
MRSA_vs_Healthy	CD14 Mono	12	96243543	96244043	0.00323315	2.43543	4.57007e-05	1.4335
MRSA_vs_Healthy	CD14 Mono	19	17394880	17395380	0.00323357	0.61004	0.0158144	0.644925
MRSA_vs_Healthy	CD14 Mono	5	177516117	177516617	0.00325212	1.07293	5.3157e-05	1.91797
MRSA_vs_Healthy	CD14 Mono	16	2008131	2008631	0.00325622	2.15423	0.00331186	1.22105
MRSA_vs_Healthy	CD14 Mono	17	58527582	58528082	0.00327325	-1.52974	0.0260426	-0.832235
MRSA_vs_Healthy	CD14 Mono	14	102849057	102849557	0.00328609	1.23541	0.00405257	0.783788
MRSA_vs_Healthy	CD14 Mono	7	74495218	74495718	0.00329468	0.83801	0.00901042	1.15615
MRSA_vs_Healthy	CD14 Mono	15	80160569	80161069	0.00332949	0.701075	0.0117443	1.14026
MRSA_vs_Healthy	CD14 Mono	1	27883426	27883926	0.0033455	1.59951	0.00994572	0.709798
MRSA_vs_Healthy	CD14 Mono	10	10663549	10664049	0.00336217	2.87618	2.54878e-05	1.43615
MRSA_vs_Healthy	CD14 Mono	16	57800378	57800878	0.00338995	-1.69781	0.0417378	-0.685131
MRSA_vs_Healthy	CD14 Mono	19	38315785	38316285	0.00341909	1.02784	0.00123964	0.845513
MRSA_vs_Healthy	CD14 Mono	17	3433131	3433631	0.00342494	2.01407	0.00244851	1.30722
MRSA_vs_Healthy	CD14 Mono	1	15788577	15789077	0.00342778	1.57821	0.00422889	1.13398
MRSA_vs_Healthy	CD14 Mono	19	6587020	6587520	0.00344613	-3.28516	0.0394885	-0.93554
MRSA_vs_Healthy	CD14 Mono	9	74320534	74321034	0.00344866	1.23523	0.00552255	0.975995
MRSA_vs_Healthy	CD14 Mono	3	192331687	192332187	0.00350599	1.77306	9.25672e-05	1.69219
MRSA_vs_Healthy	CD14 Mono	1	154715141	154715641	0.00351382	1.34245	0.0134829	0.767545
MRSA_vs_Healthy	CD14 Mono	19	18385484	18385984	0.00354879	0.986945	0.016129	0.884359
MRSA_vs_Healthy	CD14 Mono	1	155220137	155220637	0.00356366	1.67223	3.89006e-05	1.60412
MRSA_vs_Healthy	CD14 Mono	14	92662318	92662818	0.0035738	1.7457	0.0213152	0.774997
MRSA_vs_Healthy	CD14 Mono	23	1212435	1212935	0.0035752	1.74465	7.89882e-05	1.21584
MRSA_vs_Healthy	CD14 Mono	3	192514781	192515281	0.00358827	1.17373	0.00926316	0.935177
MRSA_vs_Healthy	CD14 Mono	13	59995104	59995604	0.00361469	1.96389	0.000787873	1.54966
MRSA_vs_Healthy	CD14 Mono	15	40436634	40437134	0.00361654	2.95606	0.00350286	1.12617
MRSA_vs_Healthy	CD14 Mono	14	75141942	75142442	0.00363346	1.35865	0.0168317	0.591605
MRSA_vs_Healthy	CD14 Mono	8	16328002	16328502	0.00363415	1.55854	0.0150828	0.831507
MRSA_vs_Healthy	CD14 Mono	5	50710139	50710639	0.00366013	1.74182	0.00938635	0.651364
MRSA_vs_Healthy	CD14 Mono	3	69425160	69425660	0.00366811	1.55412	0.00664091	0.954629
MRSA_vs_Healthy	CD14 Mono	18	74598275	74598775	0.00370524	1.65196	8.88778e-05	2.00397
MRSA_vs_Healthy	CD14 Mono	5	81025910	81026410	0.00371173	1.81264	6.3284e-08	1.42637
MRSA_vs_Healthy	CD14 Mono	10	87213345	87213845	0.00371225	1.86045	0.0018985	1.19493
MRSA_vs_Healthy	CD14 Mono	2	231629269	231629769	0.00371906	0.511956	0.00933202	1.08888
MRSA_vs_Healthy	CD14 Mono	10	60448294	60448794	0.00372789	2.96994	0.000172657	1.56848
MRSA_vs_Healthy	CD14 Mono	10	4053961	4054461	0.00373287	0.787188	0.0156366	1.03814
MRSA_vs_Healthy	CD14 Mono	2	190884248	190884748	0.00373417	0.638564	0.00108319	0.905772
MRSA_vs_Healthy	CD14 Mono	1	39195648	39196148	0.0037365	2.75033	0.0119053	0.473255
MRSA_vs_Healthy	CD14 Mono	2	74498335	74498835	0.00373823	1.30497	0.00211811	1.18354
MRSA_vs_Healthy	CD14 Mono	1	86787586	86788086	0.00374282	1.20876	0.00333117	1.2546
MRSA_vs_Healthy	CD14 Mono	17	44568764	44569264	0.00375328	3.17421	9.42414e-08	2.34379
MRSA_vs_Healthy	CD14 Mono	23	1336754	1337254	0.00376984	0.847687	0.0116667	1.16499
MRSA_vs_Healthy	CD14 Mono	13	113109606	113110106	0.00377578	1.09363	0.00364867	0.981066
MRSA_vs_Healthy	CD14 Mono	20	64067540	64068040	0.00377679	1.82985	8.95134e-07	1.17002
MRSA_vs_Healthy	CD14 Mono	10	46520852	46521352	0.0038099	3.29968	0.0053995	1.19745
MRSA_vs_Healthy	CD14 Mono	7	94393400	94393900	0.00381133	3.08833	5.83758e-06	2.11532
MRSA_vs_Healthy	CD14 Mono	10	67864496	67864996	0.00381703	1.05199	2.21804e-05	0.795715
MRSA_vs_Healthy	CD14 Mono	15	63491635	63492135	0.00381937	0.946174	0.00445299	0.951798
MRSA_vs_Healthy	CD14 Mono	18	74400048	74400548	0.0038202	0.682395	0.00141155	1.09083
MRSA_vs_Healthy	CD14 Mono	7	155676047	155676547	0.00382772	1.20419	0.000120771	1.40276
MRSA_vs_Healthy	CD14 Mono	3	192061538	192062038	0.00385008	3.23838	0.00392408	0.659845
MRSA_vs_Healthy	CD14 Mono	7	45114858	45115358	0.00393395	1.36996	0.00815401	0.748254
MRSA_vs_Healthy	CD14 Mono	3	49238904	49239404	0.00396591	1.72537	0.000141126	1.29124
MRSA_vs_Healthy	CD14 Mono	10	100895442	100895942	0.00399616	4.014	0.00232099	1.17555
MRSA_vs_Healthy	CD14 Mono	1	22746052	22746552	0.00403295	0.951061	0.0203272	0.873885
MRSA_vs_Healthy	CD14 Mono	3	108062617	108063117	0.0040382	1.01761	0.00465383	0.800682
MRSA_vs_Healthy	CD14 Mono	3	57179552	57180052	0.00404304	1.24718	0.00205627	0.63747
MRSA_vs_Healthy	CD14 Mono	6	29552480	29552980	0.00404929	1.8791	0.0232337	0.451418
MRSA_vs_Healthy	CD14 Mono	19	5188071	5188571	0.00406941	1.08908	0.0153122	0.625858
MRSA_vs_Healthy	CD14 Mono	11	66636021	66636521	0.00410919	1.68554	9.09756e-06	1.27506
MRSA_vs_Healthy	CD14 Mono	5	112210368	112210868	0.00410943	0.929051	0.0101304	0.808059
MRSA_vs_Healthy	CD14 Mono	2	16025176	16025676	0.00415049	1.28787	0.00908647	0.638342
MRSA_vs_Healthy	CD14 Mono	5	150608882	150609382	0.00415049	1.30687	0.000469041	1.2389
MRSA_vs_Healthy	CD14 Mono	2	237058493	237058993	0.00415767	1.18147	0.014359	0.627233
MRSA_vs_Healthy	CD14 Mono	10	119502203	119502703	0.00426026	1.18181	0.0206772	0.813015
MRSA_vs_Healthy	CD14 Mono	22	37940630	37941130	0.00433621	0.829396	0.000957886	1.0286
MRSA_vs_Healthy	CD14 Mono	6	21194072	21194572	0.00436223	0.534754	0.00271655	0.954096
MRSA_vs_Healthy	CD14 Mono	9	136619122	136619622	0.00441693	3.65289	1.94542e-07	0.993171
MRSA_vs_Healthy	CD14 Mono	6	25275384	25275884	0.00444044	1.28976	0.00553586	0.804616
MRSA_vs_Healthy	CD14 Mono	2	3746548	3747048	0.00445633	0.880746	0.0139858	0.834047
MRSA_vs_Healthy	CD14 Mono	7	135966525	135967025	0.0044652	1.05201	1.71915e-05	0.835845
MRSA_vs_Healthy	CD14 Mono	9	126720520	126721020	0.00448051	0.589811	0.0025369	0.602457
MRSA_vs_Healthy	CD14 Mono	6	154274479	154274979	0.00448606	1.40146	0.0011114	1.77468
MRSA_vs_Healthy	CD14 Mono	10	110211057	110211557	0.00449484	1.69208	0.0250914	0.444383
MRSA_vs_Healthy	CD14 Mono	10	17836787	17837287	0.00452498	0.948297	0.00166643	1.03306
MRSA_vs_Healthy	CD14 Mono	3	50275842	50276342	0.00455232	0.798668	0.00147679	1.20427
MRSA_vs_Healthy	CD14 Mono	12	96212531	96213031	0.00456905	0.886361	5.05449e-06	1.19768
MRSA_vs_Healthy	CD14 Mono	7	148586922	148587422	0.00459608	0.704846	0.00196677	0.934714
MRSA_vs_Healthy	CD14 Mono	7	91082125	91082625	0.00461903	1.4041	0.00228605	1.52271
MRSA_vs_Healthy	CD14 Mono	10	88592890	88593390	0.00462502	2.17716	1.04805e-06	1.52888
MRSA_vs_Healthy	CD14 Mono	1	116995192	116995692	0.00464394	1.15578	0.0187092	0.362278
MRSA_vs_Healthy	CD14 Mono	9	136886118	136886618	0.00465171	1.85339	4.17638e-05	1.30366
MRSA_vs_Healthy	CD14 Mono	15	81002222	81002722	0.00465171	1.75544	7.91358e-08	0.615925
MRSA_vs_Healthy	CD14 Mono	1	150161615	150162115	0.00467457	1.01156	0.00806858	0.660796
MRSA_vs_Healthy	CD14 Mono	7	45180168	45180668	0.00468545	2.29287	0.00212115	0.840971
MRSA_vs_Healthy	CD14 Mono	4	129087779	129088279	0.00469105	0.795154	0.0116536	0.923854
MRSA_vs_Healthy	CD14 Mono	12	47940728	47941228	0.00470819	3.13951	0.00255409	0.58333
MRSA_vs_Healthy	CD14 Mono	5	2155420	2155920	0.00472155	3.76672	0.0246476	0.637768
MRSA_vs_Healthy	CD14 Mono	20	32487303	32487803	0.00476155	1.63828	0.000172856	1.53123
MRSA_vs_Healthy	CD14 Mono	7	106281357	106281857	0.00477777	1.8994	1.46024e-06	1.1504
MRSA_vs_Healthy	CD14 Mono	22	22911351	22911851	0.00479202	0.683544	0.000795881	0.53605
MRSA_vs_Healthy	CD14 Mono	6	163710624	163711124	0.00481052	1.29914	0.0188926	0.687816
MRSA_vs_Healthy	CD14 Mono	6	154298187	154298687	0.00481367	1.55785	6.09516e-05	1.78066
MRSA_vs_Healthy	CD14 Mono	8	54999282	54999782	0.0048234	-1.04979	0.0220694	-0.858931
MRSA_vs_Healthy	CD14 Mono	1	2289995	2290495	0.00487313	1.43153	0.000506977	1.29473
MRSA_vs_Healthy	CD14 Mono	9	91727234	91727734	0.00488666	2.3781	0.0134598	1.05415
MRSA_vs_Healthy	CD14 Mono	15	92922912	92923412	0.00489406	1.64441	0.000308388	1.39665
MRSA_vs_Healthy	CD14 Mono	8	49307118	49307618	0.00494574	0.74772	0.00640684	0.984422
MRSA_vs_Healthy	CD14 Mono	1	156138251	156138751	0.00496099	1.42986	0.0268059	0.842029
MRSA_vs_Healthy	CD14 Mono	2	219002319	219002819	0.00496419	1.73936	0.00600626	0.635576
MRSA_vs_Healthy	CD14 Mono	1	11737167	11737667	0.00498863	1.29847	2.16837e-06	1.13877
MRSA_vs_Healthy	CD14 Mono	10	111126055	111126555	0.00505158	1.27752	0.00091816	0.915173
MRSA_vs_Healthy	CD14 Mono	6	6589266	6589766	0.00506212	-4.00807	0.000118169	-1.00387
MRSA_vs_Healthy	CD14 Mono	8	17247359	17247859	0.00506846	0.857232	0.033472	0.627807
MRSA_vs_Healthy	CD14 Mono	3	130743615	130744115	0.00508558	1.80857	0.0313751	0.627938
MRSA_vs_Healthy	CD14 Mono	8	17522507	17523007	0.0050966	1.0085	0.0232422	0.819711
MRSA_vs_Healthy	CD14 Mono	8	29530904	29531404	0.00509708	1.90425	0.00016746	1.46359
MRSA_vs_Healthy	CD14 Mono	13	52968025	52968525	0.00510405	1.45471	0.00401484	0.928532
MRSA_vs_Healthy	CD14 Mono	10	123039046	123039546	0.00511836	1.39358	0.0059294	1.10553
MRSA_vs_Healthy	CD14 Mono	17	21283770	21284270	0.00514121	1.43119	0.00810644	0.674956
MRSA_vs_Healthy	CD14 Mono	3	49016136	49016636	0.00514494	1.23044	0.00036752	1.0549
MRSA_vs_Healthy	CD14 Mono	9	96128364	96128864	0.00514795	0.746633	0.00860995	0.957868
MRSA_vs_Healthy	CD14 Mono	10	48671464	48671964	0.00516461	0.694557	0.00214066	1.1973
MRSA_vs_Healthy	CD14 Mono	6	36724518	36725018	0.00518525	1.99137	4.3447e-05	1.68775
MRSA_vs_Healthy	CD14 Mono	19	31511557	31512057	0.00518525	1.94771	8.49854e-05	0.874899
MRSA_vs_Healthy	CD14 Mono	8	49155315	49155815	0.00520331	1.51687	1.49482e-05	0.912009
MRSA_vs_Healthy	CD14 Mono	20	44198897	44199397	0.00521091	1.5279	5.79236e-05	0.942965
MRSA_vs_Healthy	CD14 Mono	3	113741298	113741798	0.00522336	1.47265	0.00275948	1.29761
MRSA_vs_Healthy	CD14 Mono	11	62004507	62005007	0.00522336	-0.835995	0.0270413	-0.85842
MRSA_vs_Healthy	CD14 Mono	7	21915348	21915848	0.00524422	-1.61414	0.0121894	-1.08498
MRSA_vs_Healthy	CD14 Mono	1	223827217	223827717	0.00526735	1.20101	0.00654455	1.25267
MRSA_vs_Healthy	CD14 Mono	19	1907805	1908305	0.00530314	1.51751	5.34738e-05	1.29642
MRSA_vs_Healthy	CD14 Mono	2	130158007	130158507	0.00532956	1.40034	0.00365981	0.893884
MRSA_vs_Healthy	CD14 Mono	2	32808307	32808807	0.00536457	1.90757	0.00031476	0.857538
MRSA_vs_Healthy	CD14 Mono	2	190887065	190887565	0.00537248	0.649304	0.0039311	0.738774
MRSA_vs_Healthy	CD14 Mono	6	36740011	36740511	0.00538026	0.92685	0.000761528	1.0062
MRSA_vs_Healthy	CD14 Mono	1	12163078	12163578	0.00539882	1.48148	0.0223529	0.51422
MRSA_vs_Healthy	CD14 Mono	16	180739	181239	0.00540812	1.2496	0.0129488	0.882795
MRSA_vs_Healthy	CD14 Mono	1	13583688	13584188	0.00542836	3.45763	0.0251943	0.56563
MRSA_vs_Healthy	CD14 Mono	5	95883906	95884406	0.00544279	0.652349	0.020071	0.8265
MRSA_vs_Healthy	CD14 Mono	6	130216568	130217068	0.00544902	0.629218	0.0263499	0.673789
MRSA_vs_Healthy	CD14 Mono	11	22446921	22447421	0.00546538	0.534465	0.00475263	0.98729
MRSA_vs_Healthy	CD14 Mono	11	29119770	29120270	0.005494	1.01542	0.00650029	0.522111
MRSA_vs_Healthy	CD14 Mono	4	108160927	108161427	0.00551567	2.05679	0.0319722	0.835862
MRSA_vs_Healthy	CD14 Mono	5	14871709	14872209	0.00552428	1.55245	0.0272812	1.00243
MRSA_vs_Healthy	CD14 Mono	17	81821705	81822205	0.00553053	1.30095	0.000177036	1.25591
MRSA_vs_Healthy	CD14 Mono	12	121626218	121626718	0.00554267	0.738344	0.00130148	1.06437
MRSA_vs_Healthy	CD14 Mono	7	158402591	158403091	0.0055491	1.88175	0.0366066	0.625508
MRSA_vs_Healthy	CD14 Mono	6	37643849	37644349	0.00555231	0.58219	0.0249674	1.0093
MRSA_vs_Healthy	CD14 Mono	1	234603880	234604380	0.00555639	1.13304	1.0881e-05	0.670713
MRSA_vs_Healthy	CD14 Mono	16	11670047	11670547	0.00556672	0.617094	0.00317536	0.654936
MRSA_vs_Healthy	CD14 Mono	11	47996123	47996623	0.00558715	0.741774	0.00307026	0.568701
MRSA_vs_Healthy	CD14 Mono	6	140039297	140039797	0.0055931	1.25323	0.00143046	1.17132
MRSA_vs_Healthy	CD14 Mono	5	90783644	90784144	0.00564953	0.750647	0.00532386	0.88872
MRSA_vs_Healthy	CD14 Mono	7	101859454	101859954	0.00567437	3.21714	1.62316e-07	1.95735
MRSA_vs_Healthy	CD14 Mono	2	105766992	105767492	0.00573345	0.552684	0.0103721	0.981878
MRSA_vs_Healthy	CD14 Mono	8	123279636	123280136	0.00576218	2.79022	1.49071e-05	1.09592
MRSA_vs_Healthy	CD14 Mono	22	18151895	18152395	0.00576899	1.05014	0.0178918	0.936356
MRSA_vs_Healthy	CD14 Mono	1	31596368	31596868	0.00577785	2.79427	0.0127572	0.559148
MRSA_vs_Healthy	CD14 Mono	8	21768753	21769253	0.00579085	1.30223	6.28619e-05	0.511882
MRSA_vs_Healthy	CD14 Mono	2	231672903	231673403	0.00582434	1.54228	0.00503513	0.816392
MRSA_vs_Healthy	CD14 Mono	12	31906470	31906970	0.00582493	1.94501	0.0148197	0.854012
MRSA_vs_Healthy	CD14 Mono	1	58881425	58881925	0.00582743	2.3012	0.00574633	1.21043
MRSA_vs_Healthy	CD14 Mono	10	132160801	132161301	0.00583476	1.87364	0.0164907	0.639268
MRSA_vs_Healthy	CD14 Mono	6	36842511	36843011	0.00585799	2.65553	7.02121e-07	2.03094
MRSA_vs_Healthy	CD14 Mono	11	359257	359757	0.00585799	1.41379	0.0186029	0.452328
MRSA_vs_Healthy	CD14 Mono	9	133138827	133139327	0.00585799	-2.76352	9.46043e-05	-1.58439
MRSA_vs_Healthy	CD14 Mono	19	7743473	7743973	0.00585907	1.9245	0.00954808	0.654026
MRSA_vs_Healthy	CD14 Mono	22	18149849	18150349	0.00589329	3.37945	0.0111825	0.46171
MRSA_vs_Healthy	CD14 Mono	6	36826299	36826799	0.00591989	1.21356	0.00222212	0.909659
MRSA_vs_Healthy	CD14 Mono	7	381638	382138	0.00593802	3.08045	0.0237065	0.377229
MRSA_vs_Healthy	CD14 Mono	1	197838776	197839276	0.00596856	0.964231	0.0244429	0.534724
MRSA_vs_Healthy	CD14 Mono	6	72976590	72977090	0.00597039	1.81279	0.000594577	1.56473
MRSA_vs_Healthy	CD14 Mono	3	16524505	16525005	0.00600712	1.26014	0.00572283	1.13104
MRSA_vs_Healthy	CD14 Mono	1	18924283	18924783	0.00604018	1.36464	0.00252554	0.895587
MRSA_vs_Healthy	CD14 Mono	7	107485976	107486476	0.00607997	1.66958	0.000413761	0.961394
MRSA_vs_Healthy	CD14 Mono	11	66791514	66792014	0.00609993	2.86663	0.000182881	1.56835
MRSA_vs_Healthy	CD14 Mono	11	25330080	25330580	0.0061277	2.59741	0.0111068	0.262253
MRSA_vs_Healthy	CD14 Mono	11	65163691	65164191	0.00613211	0.968095	0.00032055	0.545033
MRSA_vs_Healthy	CD14 Mono	19	12784898	12785398	0.00619554	1.77943	0.00760191	1.05693
MRSA_vs_Healthy	CD14 Mono	19	2508125	2508625	0.00620265	1.20541	0.000873658	0.97386
MRSA_vs_Healthy	CD14 Mono	3	113590928	113591428	0.00623566	0.721035	0.0163224	1.01456
MRSA_vs_Healthy	CD14 Mono	4	54947788	54948288	0.00627303	1.38372	0.00540879	0.872575
MRSA_vs_Healthy	CD14 Mono	6	136286335	136286835	0.00628354	-2.86502	0.038142	-0.760856
MRSA_vs_Healthy	CD14 Mono	9	31273003	31273503	0.00628882	1.63117	0.00876928	1.12409
MRSA_vs_Healthy	CD14 Mono	6	48859899	48860399	0.00634408	2.32857	0.00963886	0.345148
MRSA_vs_Healthy	CD14 Mono	3	30631200	30631700	0.00635426	-3.16046	0.0335832	-0.607186
MRSA_vs_Healthy	CD14 Mono	10	100911940	100912440	0.0063661	2.11643	0.00365046	0.879286
MRSA_vs_Healthy	CD14 Mono	23	40105677	40106177	0.00637506	1.53303	0.0117636	0.66746
MRSA_vs_Healthy	CD14 Mono	6	144053549	144054049	0.00642483	0.927981	0.00561438	1.26999
MRSA_vs_Healthy	CD14 Mono	2	74497784	74498284	0.00647534	2.61705	2.06378e-06	1.55232
MRSA_vs_Healthy	CD14 Mono	6	144336795	144337295	0.00647534	0.727183	0.0348475	0.651745
MRSA_vs_Healthy	CD14 Mono	19	16072956	16073456	0.00651532	1.24675	0.00266402	0.900835
MRSA_vs_Healthy	CD14 Mono	1	27633578	27634078	0.00656135	1.63752	0.00131306	0.843603
MRSA_vs_Healthy	CD14 Mono	2	197269133	197269633	0.00663532	0.787801	0.00428978	1.20667
MRSA_vs_Healthy	CD14 Mono	16	75198177	75198677	0.00667336	1.51852	0.0151041	1.16918
MRSA_vs_Healthy	CD14 Mono	11	19683020	19683520	0.00671156	1.18945	2.09165e-07	1.23653
MRSA_vs_Healthy	CD14 Mono	7	155296215	155296715	0.00674305	1.32984	0.00143173	1.33726
MRSA_vs_Healthy	CD14 Mono	5	150601326	150601826	0.00681572	2.04357	0.000370581	1.39175
MRSA_vs_Healthy	CD14 Mono	15	25665155	25665655	0.00681881	1.68033	0.0104634	0.839011
MRSA_vs_Healthy	CD14 Mono	10	48695585	48696085	0.00682698	1.21334	0.000708431	1.46822
MRSA_vs_Healthy	CD14 Mono	7	2659869	2660369	0.00683555	0.926526	0.00300066	0.816305
MRSA_vs_Healthy	CD14 Mono	3	113697297	113697797	0.00692788	2.58229	1.02124e-05	1.75308
MRSA_vs_Healthy	CD14 Mono	16	81907845	81908345	0.00694614	1.13259	4.38624e-05	1.50681
MRSA_vs_Healthy	CD14 Mono	4	108163156	108163656	0.00700726	0.511433	0.00322775	0.960082
MRSA_vs_Healthy	CD14 Mono	1	41723715	41724215	0.00703104	0.785611	0.027304	0.703291
MRSA_vs_Healthy	CD14 Mono	2	74198940	74199440	0.00704377	1.26499	0.000817224	0.97175
MRSA_vs_Healthy	CD14 Mono	11	64854132	64854632	0.00706832	1.54148	0.000127103	1.10614
MRSA_vs_Healthy	CD14 Mono	3	146541514	146542014	0.00707824	1.55222	0.000208417	1.14464
MRSA_vs_Healthy	CD14 Mono	13	42946841	42947341	0.00708543	1.29331	0.00125271	1.41165
MRSA_vs_Healthy	CD14 Mono	6	26283948	26284448	0.00710094	1.2638	0.000581598	0.738601
MRSA_vs_Healthy	CD14 Mono	5	173158087	173158587	0.00711063	1.31308	8.34876e-05	1.24428
MRSA_vs_Healthy	CD14 Mono	20	24445389	24445889	0.00711441	1.09299	4.24484e-06	1.00661
MRSA_vs_Healthy	CD14 Mono	1	2296627	2297127	0.00711745	1.18362	8.14838e-05	0.62761
MRSA_vs_Healthy	CD14 Mono	9	111483304	111483804	0.00711745	0.939558	1.60196e-05	0.721768
MRSA_vs_Healthy	CD14 Mono	14	40204372	40204872	0.00712692	1.59995	0.00144703	0.828081
MRSA_vs_Healthy	CD14 Mono	23	154384034	154384534	0.00713753	0.886473	0.0142703	0.473821
MRSA_vs_Healthy	CD14 Mono	6	131365974	131366474	0.00716496	1.33975	0.0261934	0.684886
MRSA_vs_Healthy	CD14 Mono	1	25031508	25032008	0.00717138	2.2819	1.95457e-05	1.22353
MRSA_vs_Healthy	CD14 Mono	10	28594323	28594823	0.00719002	0.806679	0.00281711	0.762706
MRSA_vs_Healthy	CD14 Mono	1	28136800	28137300	0.00721966	2.13782	5.15388e-06	1.30685
MRSA_vs_Healthy	CD14 Mono	1	54885953	54886453	0.00725792	0.894792	0.0182913	0.465261
MRSA_vs_Healthy	CD14 Mono	10	1240254	1240754	0.00725792	1.89618	6.37629e-05	1.30222
MRSA_vs_Healthy	CD14 Mono	14	80993787	80994287	0.00725924	1.9793	0.000875235	1.6072
MRSA_vs_Healthy	CD14 Mono	1	1061961	1062461	0.00728037	2.01679	0.000314383	1.28453
MRSA_vs_Healthy	CD14 Mono	10	119625879	119626379	0.00729002	2.20554	0.000183898	1.37298
MRSA_vs_Healthy	CD14 Mono	8	135671999	135672499	0.0073013	0.884054	0.00635906	0.75046
MRSA_vs_Healthy	CD14 Mono	8	79900823	79901323	0.0073118	0.535503	0.0187043	0.688812
MRSA_vs_Healthy	CD14 Mono	13	42988426	42988926	0.00731649	1.21926	0.0380299	0.619608
MRSA_vs_Healthy	CD14 Mono	9	82050047	82050547	0.00737376	1.59409	0.0198337	0.577679
MRSA_vs_Healthy	CD14 Mono	23	66003795	66004295	0.00742378	0.971906	0.000424757	0.855736
MRSA_vs_Healthy	CD14 Mono	4	5864664	5865164	0.00743937	0.907534	0.00529668	0.904549
MRSA_vs_Healthy	CD14 Mono	4	184955543	184956043	0.00743937	0.648057	0.0293715	0.764731
MRSA_vs_Healthy	CD14 Mono	4	184826786	184827286	0.00743949	1.79428	0.00340053	1.3032
MRSA_vs_Healthy	CD14 Mono	9	132789628	132790128	0.00744645	1.42793	0.00359071	0.88264
MRSA_vs_Healthy	CD14 Mono	2	190533223	190533723	0.00745803	1.50288	0.000834829	1.11258
MRSA_vs_Healthy	CD14 Mono	6	135909692	135910192	0.0074956	2.83208	6.44891e-08	0.804594
MRSA_vs_Healthy	CD14 Mono	5	76642571	76643071	0.00753138	0.658594	0.00430402	0.826298
MRSA_vs_Healthy	CD14 Mono	4	174027662	174028162	0.00753268	1.85827	6.0534e-05	0.768266
MRSA_vs_Healthy	CD14 Mono	10	110156094	110156594	0.00753268	4.645	0.0070525	0.73386
MRSA_vs_Healthy	CD14 Mono	3	151200982	151201482	0.00755225	1.60532	0.0135244	0.901058
MRSA_vs_Healthy	CD14 Mono	16	10969534	10970034	0.00756481	1.29048	0.010261	0.790233
MRSA_vs_Healthy	CD14 Mono	11	65448809	65449309	0.00759147	1.31982	1.64006e-06	0.603757
MRSA_vs_Healthy	CD14 Mono	15	90564060	90564560	0.00764605	1.1071	0.0112869	0.909659
MRSA_vs_Healthy	CD14 Mono	6	33163785	33164285	0.00767987	1.31064	0.0164574	0.372384
MRSA_vs_Healthy	CD14 Mono	1	198874617	198875117	0.00768001	4.62896	0.000703808	0.889019
MRSA_vs_Healthy	CD14 Mono	14	94173304	94173804	0.00770049	-0.592578	0.0163205	-1.03856
MRSA_vs_Healthy	CD14 Mono	16	89668345	89668845	0.00770938	1.45746	0.00440848	0.892708
MRSA_vs_Healthy	CD14 Mono	12	67525992	67526492	0.00785805	0.974504	0.000103639	0.959334
MRSA_vs_Healthy	CD14 Mono	1	2233607	2234107	0.00786255	1.71958	6.12921e-05	1.2821
MRSA_vs_Healthy	CD14 Mono	10	48683828	48684328	0.00787769	1.03231	0.000525836	0.871052
MRSA_vs_Healthy	CD14 Mono	1	156142438	156142938	0.00788012	1.61033	3.38584e-06	0.937061
MRSA_vs_Healthy	CD14 Mono	2	129747968	129748468	0.00788012	0.932082	0.0189832	0.983648
MRSA_vs_Healthy	CD14 Mono	9	113502855	113503355	0.00788134	1.31349	0.00219753	0.933632
MRSA_vs_Healthy	CD14 Mono	2	42049645	42050145	0.00791633	2.62481	0.0264423	0.420403
MRSA_vs_Healthy	CD14 Mono	21	23316480	23316980	0.00795123	-1.01431	0.00893194	-0.911026
MRSA_vs_Healthy	CD14 Mono	7	1897556	1898056	0.00797565	2.0204	0.00917562	0.599626
MRSA_vs_Healthy	CD14 Mono	2	200850371	200850871	0.00801684	1.17479	0.000993703	0.913568
MRSA_vs_Healthy	CD14 Mono	15	90389777	90390277	0.00801684	0.621027	0.0227952	0.933756
MRSA_vs_Healthy	CD14 Mono	7	366235	366735	0.00805614	0.970123	0.0197821	0.893962
MRSA_vs_Healthy	CD14 Mono	7	77570274	77570774	0.00807089	2.20578	4.21205e-05	1.17276
MRSA_vs_Healthy	CD14 Mono	5	1151518	1152018	0.00807426	1.13059	0.000169137	0.938742
MRSA_vs_Healthy	CD14 Mono	13	48446447	48446947	0.00809118	2.16076	0.00279364	0.375758
MRSA_vs_Healthy	CD14 Mono	10	1175957	1176457	0.00810301	1.056	0.00141548	0.942755
MRSA_vs_Healthy	CD14 Mono	1	44809432	44809932	0.00814269	1.34595	4.5365e-05	1.13519
MRSA_vs_Healthy	CD14 Mono	9	114147176	114147676	0.00815482	2.562	0.0127989	0.437946
MRSA_vs_Healthy	CD14 Mono	20	24683859	24684359	0.0081776	1.15241	0.0336896	0.877724
MRSA_vs_Healthy	CD14 Mono	7	75972320	75972820	0.00818933	0.534801	0.000169032	1.54057
MRSA_vs_Healthy	CD14 Mono	1	28139290	28139790	0.0081965	0.950544	0.00212163	0.661329
MRSA_vs_Healthy	CD14 Mono	11	86741820	86742320	0.00821831	2.13849	0.000714731	0.948624
MRSA_vs_Healthy	CD14 Mono	11	64246681	64247181	0.00822365	2.00773	0.0012398	1.46161
MRSA_vs_Healthy	CD14 Mono	17	1613981	1614481	0.00823566	1.91766	0.00486388	0.947599
MRSA_vs_Healthy	CD14 Mono	5	95087832	95088332	0.008264	0.860421	0.00489633	0.988605
MRSA_vs_Healthy	CD14 Mono	2	4291379	4291879	0.00827953	3.43078	0.00256354	1.51678
MRSA_vs_Healthy	CD14 Mono	7	128387634	128388134	0.00828543	1.12296	0.000722047	0.906188
MRSA_vs_Healthy	CD14 Mono	8	131245757	131246257	0.00828925	0.904604	0.00437703	0.79438
MRSA_vs_Healthy	CD14 Mono	4	7635363	7635863	0.00832321	0.718867	0.00211676	1.18164
MRSA_vs_Healthy	CD14 Mono	2	20418907	20419407	0.00832812	0.99482	0.00927498	0.987586
MRSA_vs_Healthy	CD14 Mono	17	36940520	36941020	0.0083485	1.93505	0.0153597	0.65526
MRSA_vs_Healthy	CD14 Mono	5	176882944	176883444	0.00836155	1.12078	0.00354644	0.87345
MRSA_vs_Healthy	CD14 Mono	9	2514324	2514824	0.00836215	1.96307	0.0195787	0.544416
MRSA_vs_Healthy	CD14 Mono	1	9717506	9718006	0.00837303	0.917081	0.0249254	0.632007
MRSA_vs_Healthy	CD14 Mono	18	74838161	74838661	0.00838087	0.830598	0.0460604	0.642049
MRSA_vs_Healthy	CD14 Mono	5	112533399	112533899	0.00839642	0.583917	0.0275153	0.910953
MRSA_vs_Healthy	CD14 Mono	8	103730485	103730985	0.00841646	1.37538	0.00330517	1.11203
MRSA_vs_Healthy	CD14 Mono	1	173093720	173094220	0.00842241	0.579341	0.00583656	0.766988
MRSA_vs_Healthy	CD14 Mono	1	218468700	218469200	0.00842409	-0.517306	0.0114418	-0.808785
MRSA_vs_Healthy	CD14 Mono	9	71689680	71690180	0.00842875	1.39497	0.00108883	0.981264
MRSA_vs_Healthy	CD14 Mono	6	31467019	31467519	0.00846758	3.48546	0.000159537	1.54746
MRSA_vs_Healthy	CD14 Mono	21	38350612	38351112	0.00849157	2.21094	0.023178	0.670381
MRSA_vs_Healthy	CD14 Mono	1	161115261	161115761	0.00851598	3.28506	0.00103956	1.42694
MRSA_vs_Healthy	CD14 Mono	15	42547839	42548339	0.00851821	-1.00669	5.44429e-05	-1.21251
MRSA_vs_Healthy	CD14 Mono	12	65983565	65984065	0.00853189	0.937588	0.00222555	0.999063
MRSA_vs_Healthy	CD14 Mono	17	37759120	37759620	0.0085322	2.49472	0.0379026	0.694792
MRSA_vs_Healthy	CD14 Mono	3	49255718	49256218	0.00857624	1.04472	0.0172094	0.768569
MRSA_vs_Healthy	CD14 Mono	18	864760	865260	0.00866949	1.72215	0.000709935	1.18603
MRSA_vs_Healthy	CD14 Mono	11	960766	961266	0.00874667	2.27267	2.67713e-05	0.87196
MRSA_vs_Healthy	CD14 Mono	18	58805766	58806266	0.00879028	0.680955	0.00425833	0.599245
MRSA_vs_Healthy	CD14 Mono	20	25293853	25294353	0.00883596	1.22673	0.000395617	1.18631
MRSA_vs_Healthy	CD14 Mono	7	362913	363413	0.0088674	0.619121	0.00840616	0.647851
MRSA_vs_Healthy	CD14 Mono	19	13147251	13147751	0.0088682	1.75618	0.0150362	0.887902
MRSA_vs_Healthy	CD14 Mono	6	14665792	14666292	0.00891104	0.944318	0.0352638	0.372704
MRSA_vs_Healthy	CD14 Mono	8	63270241	63270741	0.00891146	0.961147	0.0379269	0.476924
MRSA_vs_Healthy	CD14 Mono	12	50166686	50167186	0.00893334	1.03492	0.0153868	0.48326
MRSA_vs_Healthy	CD14 Mono	1	116532373	116532873	0.00893908	1.16577	0.0374991	0.673574
MRSA_vs_Healthy	CD14 Mono	10	129933379	129933879	0.00893908	3.14497	0.0069342	0.50803
MRSA_vs_Healthy	CD14 Mono	5	43064805	43065305	0.00896024	3.99643	0.00686666	0.442151
MRSA_vs_Healthy	CD14 Mono	2	32825180	32825680	0.00896757	2.47821	5.18659e-07	1.11823
MRSA_vs_Healthy	CD14 Mono	2	26914296	26914796	0.00899702	0.782286	0.0423783	0.652518
MRSA_vs_Healthy	CD14 Mono	10	127296239	127296739	0.00900785	1.41669	0.00714869	1.12355
MRSA_vs_Healthy	CD14 Mono	2	105919814	105920314	0.0090143	3.03641	0.00825971	0.856637
MRSA_vs_Healthy	CD14 Mono	21	14153451	14153951	0.00902548	0.541414	0.00864347	0.549522
MRSA_vs_Healthy	CD14 Mono	6	78910449	78910949	0.00907458	2.00124	0.00924633	0.811319
MRSA_vs_Healthy	CD14 Mono	1	997762	998262	0.00909191	0.503883	0.00428578	0.807704
MRSA_vs_Healthy	CD14 Mono	9	114098899	114099399	0.00912695	0.849743	0.00392627	0.756163
MRSA_vs_Healthy	CD14 Mono	16	30379975	30380475	0.00912695	-1.5048	0.00434896	-0.948097
MRSA_vs_Healthy	CD14 Mono	9	113462446	113462946	0.00912711	1.12446	0.0225415	0.853273
MRSA_vs_Healthy	CD14 Mono	11	65111548	65112048	0.00915163	1.31923	0.0115966	1.04536
MRSA_vs_Healthy	CD14 Mono	18	30788326	30788826	0.00916737	1.27052	0.0153896	0.850234
MRSA_vs_Healthy	CD14 Mono	17	80262783	80263283	0.00917898	3.42091	0.0171709	0.864997
MRSA_vs_Healthy	CD14 Mono	6	36727620	36728120	0.00918646	2.02385	0.00535073	0.860585
MRSA_vs_Healthy	CD14 Mono	10	89981890	89982390	0.00919104	0.999547	0.00922782	0.847408
MRSA_vs_Healthy	CD14 Mono	2	121402236	121402736	0.00930666	0.894179	0.00765682	0.522203
MRSA_vs_Healthy	CD14 Mono	11	32095271	32095771	0.00932694	1.32576	0.00711286	0.674853
MRSA_vs_Healthy	CD14 Mono	11	61161875	61162375	0.00934513	1.49605	0.0173292	0.866952
MRSA_vs_Healthy	CD14 Mono	4	145623154	145623654	0.00941111	1.07182	0.00986482	0.763247
MRSA_vs_Healthy	CD14 Mono	1	1068042	1068542	0.00941273	1.06359	0.00154639	0.74728
MRSA_vs_Healthy	CD14 Mono	2	134943510	134944010	0.00945373	2.6802	0.0203393	0.778503
MRSA_vs_Healthy	CD14 Mono	12	47850469	47850969	0.00952433	0.669141	0.00241879	0.571044
MRSA_vs_Healthy	CD14 Mono	15	63763438	63763938	0.00952433	1.73439	9.11677e-06	0.283806
MRSA_vs_Healthy	CD14 Mono	19	3459383	3459883	0.0095582	0.649932	0.042574	0.446696
MRSA_vs_Healthy	CD14 Mono	15	28268460	28268960	0.00956809	0.923218	0.018585	0.685343
MRSA_vs_Healthy	CD14 Mono	8	142453363	142453863	0.00957778	4.24458	0.00128297	1.03169
MRSA_vs_Healthy	CD14 Mono	3	177194400	177194900	0.00961727	0.959495	0.0125323	0.786347
MRSA_vs_Healthy	CD14 Mono	6	89376235	89376735	0.0096307	1.07792	0.0301309	0.644678
MRSA_vs_Healthy	CD14 Mono	3	54999354	54999854	0.00963125	0.599349	0.00205004	0.651697
MRSA_vs_Healthy	CD14 Mono	15	39960316	39960816	0.00977349	1.63636	0.00019291	0.989731
MRSA_vs_Healthy	CD14 Mono	2	147260238	147260738	0.00985712	0.623869	0.0207509	1.10801
MRSA_vs_Healthy	CD14 Mono	4	185304908	185305408	0.00985712	1.50921	0.0256686	0.558839
MRSA_vs_Healthy	CD14 Mono	15	63597006	63597506	0.009874	1.11332	0.00477022	0.849387
MRSA_vs_Healthy	CD14 Mono	13	110593385	110593885	0.00991909	1.43318	3.20941e-05	0.912392
MRSA_vs_Healthy	CD14 Mono	22	44975506	44976006	0.0099561	2.55343	0.00442239	0.55922
MRSA_vs_Healthy	CD14 Mono	12	16220570	16221070	0.0099708	2.33556	0.00966009	0.837988
MRSA_vs_Healthy	CD14 Mono	15	89336069	89336569	0.0100131	2.26557	1.01069e-05	1.26815
MRSA_vs_Healthy	CD14 Mono	22	42759275	42759775	0.0100131	0.902111	0.0174541	0.601946
MRSA_vs_Healthy	CD14 Mono	16	70729204	70729704	0.0100736	0.630465	0.00271068	1.21232
MRSA_vs_Healthy	CD14 Mono	16	1450184	1450684	0.0101638	0.779613	0.000450602	0.703918
MRSA_vs_Healthy	CD14 Mono	17	40218464	40218964	0.0101732	1.05879	0.00156788	0.524719
MRSA_vs_Healthy	CD14 Mono	3	164218332	164218832	0.010198	1.41988	0.00114743	0.722734
MRSA_vs_Healthy	CD14 Mono	11	57301145	57301645	0.0102062	2.66051	3.4176e-08	1.80943
MRSA_vs_Healthy	CD14 Mono	2	238897618	238898118	0.0102628	2.7927	1.2074e-07	0.398876
MRSA_vs_Healthy	CD14 Mono	18	74378125	74378625	0.0102825	0.731238	0.0450343	0.592255
MRSA_vs_Healthy	CD14 Mono	10	48798840	48799340	0.0104231	3.34265	6.12568e-06	0.609111
MRSA_vs_Healthy	CD14 Mono	7	7182221	7182721	0.0104366	1.07446	0.000175409	0.797078
MRSA_vs_Healthy	CD14 Mono	20	20903853	20904353	0.0104989	0.926286	0.00214639	1.2525
MRSA_vs_Healthy	CD14 Mono	5	60219813	60220313	0.0105033	2.05045	0.0212145	0.827013
MRSA_vs_Healthy	CD14 Mono	12	132771377	132771877	0.0105201	2.09834	0.00175623	1.09635
MRSA_vs_Healthy	CD14 Mono	6	68640045	68640545	0.0105692	2.66024	5.04933e-07	0.610962
MRSA_vs_Healthy	CD14 Mono	7	158284636	158285136	0.0106066	1.26628	0.0249305	0.582282
MRSA_vs_Healthy	CD14 Mono	6	154268090	154268590	0.0106158	1.11295	0.00162193	0.809428
MRSA_vs_Healthy	CD14 Mono	17	68294132	68294632	0.010679	2.04414	0.0103046	0.502343
MRSA_vs_Healthy	CD14 Mono	6	6586992	6587492	0.0106832	-1.90238	0.0268554	-0.50025
MRSA_vs_Healthy	CD14 Mono	23	109732209	109732709	0.0107043	1.007	0.0140497	0.785223
MRSA_vs_Healthy	CD14 Mono	10	88642942	88643442	0.0107058	2.24158	0.000357696	1.04648
MRSA_vs_Healthy	CD14 Mono	3	152048779	152049279	0.0107058	-2.25715	0.010453	-0.743007
MRSA_vs_Healthy	CD14 Mono	4	184733263	184733763	0.0107976	-0.785622	0.0107198	-0.620065
MRSA_vs_Healthy	CD14 Mono	5	1519648	1520148	0.0107981	1.20901	0.00565428	0.730475
MRSA_vs_Healthy	CD14 Mono	9	137563431	137563931	0.010799	1.10191	0.00533858	0.847586
MRSA_vs_Healthy	CD14 Mono	23	154018392	154018892	0.0108234	2.77305	0.00158486	0.939371
MRSA_vs_Healthy	CD14 Mono	19	2000989	2001489	0.0108275	0.663625	0.00353191	0.526233
MRSA_vs_Healthy	CD14 Mono	7	23287518	23288018	0.0108448	1.80207	2.0121e-05	1.75093
MRSA_vs_Healthy	CD14 Mono	10	124259110	124259610	0.0108674	1.2966	0.00139765	0.547701
MRSA_vs_Healthy	CD14 Mono	23	132035649	132036149	0.0108824	2.56168	0.0198857	0.631273
MRSA_vs_Healthy	CD14 Mono	1	58781423	58781923	0.0108889	-1.84268	0.00210917	-1.13589
MRSA_vs_Healthy	CD14 Mono	17	82835063	82835563	0.0109144	2.23841	0.0103786	0.517993
MRSA_vs_Healthy	CD14 Mono	6	167218297	167218797	0.0109222	1.51762	0.000321944	1.84064
MRSA_vs_Healthy	CD14 Mono	15	40437267	40437767	0.0109586	0.981851	0.00815688	0.774824
MRSA_vs_Healthy	CD14 Mono	3	189629719	189630219	0.0109603	1.44531	0.0012085	0.990569
MRSA_vs_Healthy	CD14 Mono	16	11410316	11410816	0.010967	0.798752	0.000330291	0.9945
MRSA_vs_Healthy	CD14 Mono	22	28855549	28856049	0.010967	3.36025	8.71509e-06	2.36223
MRSA_vs_Healthy	CD14 Mono	6	145845487	145845987	0.0110254	-0.596912	0.00462746	-0.982764
MRSA_vs_Healthy	CD14 Mono	3	14216158	14216658	0.0110785	1.33966	0.00350557	0.930647
MRSA_vs_Healthy	CD14 Mono	14	51934397	51934897	0.0110903	0.808115	0.000660166	0.875166
MRSA_vs_Healthy	CD14 Mono	12	75457140	75457640	0.0110909	-1.52765	0.00141512	-0.837716
MRSA_vs_Healthy	CD14 Mono	8	55905332	55905832	0.0111626	2.28267	0.0277805	1.12818
MRSA_vs_Healthy	CD14 Mono	6	26532627	26533127	0.0111767	0.66922	0.0129647	0.962843
MRSA_vs_Healthy	CD14 Mono	7	109345156	109345656	0.011236	0.890678	0.0393343	0.665478
MRSA_vs_Healthy	CD14 Mono	3	48989566	48990066	0.0112462	1.60473	9.34577e-06	1.53455
MRSA_vs_Healthy	CD14 Mono	7	39460399	39460899	0.0112764	2.45006	0.00525889	0.94913
MRSA_vs_Healthy	CD14 Mono	7	80622490	80622990	0.0112884	0.520689	0.0179324	0.559753
MRSA_vs_Healthy	CD14 Mono	9	100572772	100573272	0.0113491	1.85904	0.0248341	0.701432
MRSA_vs_Healthy	CD14 Mono	10	117450304	117450804	0.0113745	0.503839	0.0082839	1.05482
MRSA_vs_Healthy	CD14 Mono	11	120143940	120144440	0.0114785	1.22324	0.00132875	1.18109
MRSA_vs_Healthy	CD14 Mono	4	27018021	27018521	0.0115318	2.48286	2.07674e-05	1.28521
MRSA_vs_Healthy	CD14 Mono	1	234932556	234933056	0.0115729	2.72652	0.00823076	0.915094
MRSA_vs_Healthy	CD14 Mono	7	1446042	1446542	0.011674	2.44332	0.0024069	0.815302
MRSA_vs_Healthy	CD14 Mono	4	188016599	188017099	0.0116997	1.01267	0.000923754	0.948144
MRSA_vs_Healthy	CD14 Mono	3	185024969	185025469	0.0117925	0.818242	0.00933373	0.883183
MRSA_vs_Healthy	CD14 Mono	19	55173473	55173973	0.0118109	1.46477	0.00684684	1.13583
MRSA_vs_Healthy	CD14 Mono	9	114305759	114306259	0.0119064	2.1499	6.10808e-07	0.363811
MRSA_vs_Healthy	CD14 Mono	7	141192425	141192925	0.0119071	1.68373	1.82838e-06	0.813128
MRSA_vs_Healthy	CD14 Mono	17	68572633	68573133	0.011937	0.73304	0.00727336	0.802334
MRSA_vs_Healthy	CD14 Mono	18	61745637	61746137	0.011937	1.97832	0.0144702	0.597297
MRSA_vs_Healthy	CD14 Mono	1	244322936	244323436	0.011948	1.61489	3.52841e-05	1.10048
MRSA_vs_Healthy	CD14 Mono	12	8996710	8997210	0.011948	0.623999	0.00963835	0.826394
MRSA_vs_Healthy	CD14 Mono	5	97046239	97046739	0.011973	0.738571	1.81155e-05	0.363263
MRSA_vs_Healthy	CD14 Mono	10	133327505	133328005	0.011974	1.7478	0.0267156	0.700004
MRSA_vs_Healthy	CD14 Mono	2	20425475	20425975	0.0119773	1.68341	0.000101296	1.10337
MRSA_vs_Healthy	CD14 Mono	5	178296569	178297069	0.0119791	0.670251	0.0348718	0.39149
MRSA_vs_Healthy	CD14 Mono	4	80610182	80610682	0.0119935	-1.00418	0.00415047	-0.725463
MRSA_vs_Healthy	CD14 Mono	11	66003225	66003725	0.0120151	2.79467	5.21842e-07	2.31056
MRSA_vs_Healthy	CD14 Mono	19	2433896	2434396	0.0120331	0.910998	0.00239012	0.602419
MRSA_vs_Healthy	CD14 Mono	18	23106416	23106916	0.012044	0.81837	0.00494417	0.802285
MRSA_vs_Healthy	CD14 Mono	1	19502226	19502726	0.0120627	2.34045	0.000921598	0.948989
MRSA_vs_Healthy	CD14 Mono	11	86196219	86196719	0.0120651	0.98786	0.0204452	0.755743
MRSA_vs_Healthy	CD14 Mono	3	51691643	51692143	0.0120885	0.925574	0.0169328	0.716849
MRSA_vs_Healthy	CD14 Mono	4	78205598	78206098	0.0120922	0.6783	0.0173925	0.892703
MRSA_vs_Healthy	CD14 Mono	1	207309812	207310312	0.0121327	0.974146	0.021513	0.729865
MRSA_vs_Healthy	CD14 Mono	10	42367787	42368287	0.0121938	1.35123	0.00245435	1.2029
MRSA_vs_Healthy	CD14 Mono	2	230162950	230163450	0.0122231	4.76359	0.000218574	1.08204
MRSA_vs_Healthy	CD14 Mono	20	36859864	36860364	0.0122325	0.585071	0.00201974	0.76069
MRSA_vs_Healthy	CD14 Mono	12	38905964	38906464	0.0122351	1.2437	0.000332854	1.4488
MRSA_vs_Healthy	CD14 Mono	7	139936678	139937178	0.0122921	0.769523	0.0254055	0.394628
MRSA_vs_Healthy	CD14 Mono	3	52278444	52278944	0.0123075	2.37365	0.00509435	0.903261
MRSA_vs_Healthy	CD14 Mono	11	32972674	32973174	0.0123155	1.21438	0.00178271	0.427349
MRSA_vs_Healthy	CD14 Mono	17	6913793	6914293	0.0123393	1.83672	0.00797909	0.970297
MRSA_vs_Healthy	CD14 Mono	12	76786382	76786882	0.0123525	-0.513404	0.0219829	-0.861006
MRSA_vs_Healthy	CD14 Mono	12	106954288	106954788	0.0123746	-1.30235	0.023088	-0.80662
MRSA_vs_Healthy	CD14 Mono	5	1218894	1219394	0.0123845	2.07869	0.000180261	1.44797
MRSA_vs_Healthy	CD14 Mono	8	141109737	141110237	0.0123845	-1.98698	0.00784873	-1.06319
MRSA_vs_Healthy	CD14 Mono	15	94323052	94323552	0.0123895	2.41359	0.0119804	0.575003
MRSA_vs_Healthy	CD14 Mono	15	81024464	81024964	0.0123965	0.648736	0.0289266	0.580927
MRSA_vs_Healthy	CD14 Mono	16	2005565	2006065	0.0124617	1.20811	0.0333521	1.11158
MRSA_vs_Healthy	CD14 Mono	15	60037453	60037953	0.0124664	-0.885005	0.00426435	-0.997442
MRSA_vs_Healthy	CD14 Mono	1	15246958	15247458	0.0124697	0.83614	0.0180309	1.25265
MRSA_vs_Healthy	CD14 Mono	10	91220947	91221447	0.0124697	3.26071	0.00704521	1.12787
MRSA_vs_Healthy	CD14 Mono	5	56559754	56560254	0.0124722	3.90845	4.83919e-07	2.29627
MRSA_vs_Healthy	CD14 Mono	7	45085532	45086032	0.0124776	1.89641	0.000321822	0.58168
MRSA_vs_Healthy	CD14 Mono	6	34392467	34392967	0.0125009	1.98549	0.0001341	0.642277
MRSA_vs_Healthy	CD14 Mono	4	37628946	37629446	0.0126046	0.532599	0.0344237	0.685963
MRSA_vs_Healthy	CD14 Mono	10	48517795	48518295	0.0126046	1.19277	4.36949e-07	1.02236
MRSA_vs_Healthy	CD14 Mono	6	36720550	36721050	0.0126117	1.02417	0.0235239	1.05455
MRSA_vs_Healthy	CD14 Mono	1	42936513	42937013	0.0127319	2.42435	0.000323794	1.25937
MRSA_vs_Healthy	CD14 Mono	9	69843822	69844322	0.0127529	1.35506	0.0199647	1.15486
MRSA_vs_Healthy	CD14 Mono	10	90176749	90177249	0.0127915	1.69826	0.00912164	0.503739
MRSA_vs_Healthy	CD14 Mono	12	123066225	123066725	0.0127978	2.40707	1.37344e-07	1.25891
MRSA_vs_Healthy	CD14 Mono	1	234978504	234979004	0.0128222	1.3994	0.000624827	1.18556
MRSA_vs_Healthy	CD14 Mono	15	74825593	74826093	0.0128254	2.93722	0.0158303	0.499154
MRSA_vs_Healthy	CD14 Mono	16	70786255	70786755	0.012861	2.24939	0.0281575	0.524824
MRSA_vs_Healthy	CD14 Mono	17	63934279	63934779	0.012865	0.821383	0.0157052	0.854729
MRSA_vs_Healthy	CD14 Mono	3	168073730	168074230	0.0129302	0.76924	0.0181873	0.490937
MRSA_vs_Healthy	CD14 Mono	7	92294178	92294678	0.0129302	0.94851	0.00054047	1.12775
MRSA_vs_Healthy	CD14 Mono	15	89089850	89090350	0.0129302	1.00721	1.81387e-05	0.624874
MRSA_vs_Healthy	CD14 Mono	2	204010585	204011085	0.0129364	2.60798	0.00575414	0.70861
MRSA_vs_Healthy	CD14 Mono	1	12146693	12147193	0.0129647	1.64901	0.00328785	1.08248
MRSA_vs_Healthy	CD14 Mono	7	129789065	129789565	0.0129793	0.781286	0.0171152	0.601279
MRSA_vs_Healthy	CD14 Mono	10	79323129	79323629	0.0130068	1.58838	0.000211343	1.26252
MRSA_vs_Healthy	CD14 Mono	10	48579282	48579782	0.0130274	0.680007	0.00771382	0.681383
MRSA_vs_Healthy	CD14 Mono	1	212750159	212750659	0.013047	0.927499	0.0151245	1.14319
MRSA_vs_Healthy	CD14 Mono	15	91951693	91952193	0.0130797	0.670299	0.00368922	0.612369
MRSA_vs_Healthy	CD14 Mono	5	67285725	67286225	0.0131001	-0.863959	0.0166043	-0.720828
MRSA_vs_Healthy	CD14 Mono	1	12143751	12144251	0.0131102	1.29734	4.67468e-05	0.894837
MRSA_vs_Healthy	CD14 Mono	1	107934392	107934892	0.0132813	2.65511	0.000294115	0.601256
MRSA_vs_Healthy	CD14 Mono	2	102142459	102142959	0.0132845	1.81857	0.0021739	1.21089
MRSA_vs_Healthy	CD14 Mono	1	89719457	89719957	0.0133164	1.75605	0.00204636	1.004
MRSA_vs_Healthy	CD14 Mono	7	65036479	65036979	0.0133376	1.01566	0.00165468	1.05528
MRSA_vs_Healthy	CD14 Mono	15	77021034	77021534	0.013497	0.561141	0.0024562	1.1414
MRSA_vs_Healthy	CD14 Mono	11	11808471	11808971	0.0135929	2.18965	0.0220141	0.782563
MRSA_vs_Healthy	CD14 Mono	2	43268963	43269463	0.0135972	1.03865	0.00175241	0.881564
MRSA_vs_Healthy	CD14 Mono	12	26878748	26879248	0.0136278	1.87041	0.00126822	1.52741
MRSA_vs_Healthy	CD14 Mono	21	42189439	42189939	0.0137157	1.15868	0.0359397	0.639153
MRSA_vs_Healthy	CD14 Mono	3	20187723	20188223	0.0137726	1.42017	0.00235482	0.956699
MRSA_vs_Healthy	CD14 Mono	3	180828227	180828727	0.0137824	2.00183	3.09514e-06	1.56735
MRSA_vs_Healthy	CD14 Mono	19	17390952	17391452	0.0138428	1.38875	0.00121414	1.23995
MRSA_vs_Healthy	CD14 Mono	5	102807867	102808367	0.0138663	1.84165	0.000210053	0.483006
MRSA_vs_Healthy	CD14 Mono	1	155513437	155513937	0.0139132	2.73912	0.000316675	1.81224
MRSA_vs_Healthy	CD14 Mono	5	102860062	102860562	0.0139288	1.41992	0.00265551	1.13794
MRSA_vs_Healthy	CD14 Mono	5	90265196	90265696	0.0139298	0.804918	0.00111298	0.607345
MRSA_vs_Healthy	CD14 Mono	3	150541757	150542257	0.0139353	2.93521	0.000208078	0.813749
MRSA_vs_Healthy	CD14 Mono	6	136038009	136038509	0.0140211	2.51575	1.56451e-06	1.45226
MRSA_vs_Healthy	CD14 Mono	1	21077064	21077564	0.0140294	3.14284	3.83503e-05	1.95006
MRSA_vs_Healthy	CD14 Mono	3	114453933	114454433	0.014139	2.0298	0.000739688	1.27331
MRSA_vs_Healthy	CD14 Mono	14	65303441	65303941	0.0141709	1.26901	0.0291155	0.586179
MRSA_vs_Healthy	CD14 Mono	2	73984642	73985142	0.0142569	0.572316	0.00114389	1.07306
MRSA_vs_Healthy	CD14 Mono	11	1027613	1028113	0.0142747	1.21424	0.00811239	0.973689
MRSA_vs_Healthy	CD14 Mono	11	86209743	86210243	0.0142747	1.91918	3.91645e-05	1.23998
MRSA_vs_Healthy	CD14 Mono	6	140040303	140040803	0.0142816	1.7947	0.000340997	1.2772
MRSA_vs_Healthy	CD14 Mono	4	105471994	105472494	0.0142858	1.81047	0.00678981	0.883584
MRSA_vs_Healthy	CD14 Mono	2	208466275	208466775	0.0142867	3.35712	0.0253611	0.25224
MRSA_vs_Healthy	CD14 Mono	5	125336630	125337130	0.0143975	1.20687	0.0104471	0.946006
MRSA_vs_Healthy	CD14 Mono	2	231665689	231666189	0.0143976	0.553903	0.00476888	1.28831
MRSA_vs_Healthy	CD14 Mono	17	17015638	17016138	0.014402	1.13831	0.0202731	0.960912
MRSA_vs_Healthy	CD14 Mono	3	109400644	109401144	0.0144182	1.32283	0.00791151	1.04528
MRSA_vs_Healthy	CD14 Mono	12	52306009	52306509	0.0144451	2.87887	1.1787e-07	1.75537
MRSA_vs_Healthy	CD14 Mono	12	24416372	24416872	0.0144642	2.46754	0.00974933	1.05364
MRSA_vs_Healthy	CD14 Mono	9	113446184	113446684	0.0144927	1.37667	2.06106e-05	1.07532
MRSA_vs_Healthy	CD14 Mono	22	35364167	35364667	0.0145101	4.2852	2.92906e-07	0.930796
MRSA_vs_Healthy	CD14 Mono	10	83897648	83898148	0.0145441	4.03796	0.000611707	1.30972
MRSA_vs_Healthy	CD14 Mono	17	19715181	19715681	0.0145738	1.64979	7.81835e-11	0.661158
MRSA_vs_Healthy	CD14 Mono	4	30647596	30648096	0.0146589	2.95594	0.00188368	0.499625
MRSA_vs_Healthy	CD14 Mono	14	50237374	50237874	0.0146973	1.42427	0.0155868	0.48958
MRSA_vs_Healthy	CD14 Mono	19	12722459	12722959	0.0147331	-1.46949	0.0268959	-0.823121
MRSA_vs_Healthy	CD14 Mono	19	10483492	10483992	0.0148119	1.5506	0.000222825	1.35513
MRSA_vs_Healthy	CD14 Mono	12	16164379	16164879	0.0148278	0.79976	0.00962493	0.856967
MRSA_vs_Healthy	CD14 Mono	5	96087776	96088276	0.0148749	3.55785	0.00362004	0.538061
MRSA_vs_Healthy	CD14 Mono	15	85718553	85719053	0.0149951	1.51183	0.000223432	1.52709
MRSA_vs_Healthy	CD14 Mono	7	55369349	55369849	0.0150407	1.91052	0.00316169	0.959062
MRSA_vs_Healthy	CD14 Mono	6	87923631	87924131	0.0151051	1.62015	0.037597	0.488473
MRSA_vs_Healthy	CD14 Mono	15	68579232	68579732	0.0151112	2.25864	0.00243664	0.634891
MRSA_vs_Healthy	CD14 Mono	2	38836874	38837374	0.0151795	0.624871	0.0203781	0.734282
MRSA_vs_Healthy	CD14 Mono	7	28570185	28570685	0.0151805	1.64836	0.000339715	0.823388
MRSA_vs_Healthy	CD14 Mono	16	80672765	80673265	0.0152359	0.50859	0.0275907	0.279142
MRSA_vs_Healthy	CD14 Mono	15	65794436	65794936	0.0152797	-1.2098	0.00204232	-0.879
MRSA_vs_Healthy	CD14 Mono	16	80561867	80562367	0.0152936	2.34606	0.00715855	0.848669
MRSA_vs_Healthy	CD14 Mono	1	236280573	236281073	0.0153292	0.704701	0.0011344	0.759048
MRSA_vs_Healthy	CD14 Mono	3	191328784	191329284	0.0153899	1.15489	0.000486091	1.40258
MRSA_vs_Healthy	CD14 Mono	11	86214637	86215137	0.0154266	1.40845	0.00118511	0.855995
MRSA_vs_Healthy	CD14 Mono	11	64884941	64885441	0.0155045	2.53374	1.23441e-05	1.58962
MRSA_vs_Healthy	CD14 Mono	15	42548552	42549052	0.0155237	-2.00002	0.00266206	-1.2134
MRSA_vs_Healthy	CD14 Mono	7	139820068	139820568	0.0155582	1.08548	0.00638826	1.02075
MRSA_vs_Healthy	CD14 Mono	2	148956988	148957488	0.0155931	2.37677	0.00459934	0.746036
MRSA_vs_Healthy	CD14 Mono	2	189261445	189261945	0.0156519	0.720583	0.0325997	0.699663
MRSA_vs_Healthy	CD14 Mono	21	38758526	38759026	0.0156971	0.622004	0.0207236	0.925644
MRSA_vs_Healthy	CD14 Mono	12	120098196	120098696	0.0157265	0.856109	0.00704839	0.894338
MRSA_vs_Healthy	CD14 Mono	14	103066177	103066677	0.0157865	1.33897	2.18988e-05	0.920069
MRSA_vs_Healthy	CD14 Mono	1	198157416	198157916	0.016004	0.816596	0.00559201	0.554269
MRSA_vs_Healthy	CD14 Mono	4	30830447	30830947	0.016004	0.802176	1.47025e-05	1.21863
MRSA_vs_Healthy	CD14 Mono	19	1948698	1949198	0.016041	0.549418	0.00701303	0.50948
MRSA_vs_Healthy	CD14 Mono	9	99607708	99608208	0.0160753	-1.57705	0.00036979	-1.36028
MRSA_vs_Healthy	CD14 Mono	15	90327239	90327739	0.0160835	1.26693	0.0192087	0.752765
MRSA_vs_Healthy	CD14 Mono	1	244969966	244970466	0.0160855	-0.558112	0.000260423	-0.721878
MRSA_vs_Healthy	CD14 Mono	22	36767364	36767864	0.0161197	0.706428	0.0356422	0.588614
MRSA_vs_Healthy	CD14 Mono	1	39192031	39192531	0.0162214	3.70443	0.000139652	2.42835
MRSA_vs_Healthy	CD14 Mono	17	65051893	65052393	0.0162776	1.14235	0.0121934	0.955278
MRSA_vs_Healthy	CD14 Mono	22	22692703	22693203	0.0162852	1.97185	2.39611e-05	1.40792
MRSA_vs_Healthy	CD14 Mono	5	177507178	177507678	0.0163024	1.02278	0.0199621	0.870424
MRSA_vs_Healthy	CD14 Mono	5	1138025	1138525	0.0163433	0.753381	0.0174843	0.688803
MRSA_vs_Healthy	CD14 Mono	1	3316698	3317198	0.016353	3.3289	5.58991e-05	2.07847
MRSA_vs_Healthy	CD14 Mono	3	192016841	192017341	0.0163664	0.877616	0.0177037	0.831225
MRSA_vs_Healthy	CD14 Mono	16	11426143	11426643	0.0163883	1.00463	0.00132425	0.739555
MRSA_vs_Healthy	CD14 Mono	4	104860450	104860950	0.0164026	1.49279	0.00133797	1.47246
MRSA_vs_Healthy	CD14 Mono	15	73319147	73319647	0.0164147	0.722278	0.00183491	0.745257
MRSA_vs_Healthy	CD14 Mono	11	68077556	68078056	0.0164236	0.612029	0.000225696	1.05379
MRSA_vs_Healthy	CD14 Mono	3	48194346	48194846	0.0164258	1.48846	0.023484	0.998453
MRSA_vs_Healthy	CD14 Mono	5	150126065	150126565	0.0164492	1.3826	0.00071897	1.00335
MRSA_vs_Healthy	CD14 Mono	4	6369784	6370284	0.0164647	3.91285	0.0192033	0.584407
MRSA_vs_Healthy	CD14 Mono	1	6025188	6025688	0.0165108	0.821862	0.000489692	1.07859
MRSA_vs_Healthy	CD14 Mono	2	66439897	66440397	0.0165212	3.61062	0.000273309	0.508451
MRSA_vs_Healthy	CD14 Mono	5	144189837	144190337	0.016525	1.0306	0.000660371	1.22805
MRSA_vs_Healthy	CD14 Mono	11	104856667	104857167	0.0165353	0.573539	0.00285867	0.603585
MRSA_vs_Healthy	CD14 Mono	10	12194839	12195339	0.0165468	1.49455	1.60529e-05	1.09169
MRSA_vs_Healthy	CD14 Mono	1	183580903	183581403	0.0165793	0.800728	0.0109603	0.847632
MRSA_vs_Healthy	CD14 Mono	10	46540860	46541360	0.0165803	2.17233	0.000754063	1.18846
MRSA_vs_Healthy	CD14 Mono	15	66125622	66126122	0.0165919	1.2119	0.000882148	1.20259
MRSA_vs_Healthy	CD14 Mono	1	15949482	15949982	0.0166552	1.68571	0.00230299	1.18712
MRSA_vs_Healthy	CD14 Mono	2	44171534	44172034	0.0166626	3.80968	0.01238	0.356881
MRSA_vs_Healthy	CD14 Mono	10	87829984	87830484	0.0166626	1.16747	0.000353334	1.07896
MRSA_vs_Healthy	CD14 Mono	1	59333588	59334088	0.0166992	1.20485	0.014615	1.1091
MRSA_vs_Healthy	CD14 Mono	19	48176031	48176531	0.0167169	0.971638	0.0222132	1.2191
MRSA_vs_Healthy	CD14 Mono	1	41799690	41800190	0.0167326	1.56683	0.00545428	0.968805
MRSA_vs_Healthy	CD14 Mono	15	36814221	36814721	0.016766	1.38088	0.0440616	1.03151
MRSA_vs_Healthy	CD14 Mono	8	53807385	53807885	0.016795	2.24238	0.0219721	0.483616
MRSA_vs_Healthy	CD14 Mono	2	21305353	21305853	0.016822	-0.535619	0.00644091	-0.729911
MRSA_vs_Healthy	CD14 Mono	6	111672085	111672585	0.0168255	1.12447	1.33859e-06	1.37083
MRSA_vs_Healthy	CD14 Mono	13	108341959	108342459	0.0168525	3.54133	3.72834e-07	1.1872
MRSA_vs_Healthy	CD14 Mono	22	48319731	48320231	0.0168803	0.970838	0.0140702	0.747995
MRSA_vs_Healthy	CD14 Mono	18	59823552	59824052	0.0168852	0.92252	0.0240291	0.617272
MRSA_vs_Healthy	CD14 Mono	18	839243	839743	0.0169304	1.25498	0.000131413	0.770449
MRSA_vs_Healthy	CD14 Mono	17	81033998	81034498	0.0169341	-3.56025	0.0115503	-0.718983
MRSA_vs_Healthy	CD14 Mono	6	144344648	144345148	0.0170161	3.30119	7.43492e-05	1.14771
MRSA_vs_Healthy	CD14 Mono	12	120115583	120116083	0.0170891	2.55358	0.00257099	1.46373
MRSA_vs_Healthy	CD14 Mono	1	155240512	155241012	0.0171199	0.778632	0.00221299	0.845257
MRSA_vs_Healthy	CD14 Mono	16	11311078	11311578	0.017142	1.36939	0.00133074	0.831121
MRSA_vs_Healthy	CD14 Mono	10	124354443	124354943	0.017178	1.47113	2.47152e-05	1.28326
MRSA_vs_Healthy	CD14 Mono	2	233066043	233066543	0.0172502	1.42281	0.0061686	0.681026
MRSA_vs_Healthy	CD14 Mono	8	132414765	132415265	0.0172621	1.67061	0.00071306	1.15157
MRSA_vs_Healthy	CD14 Mono	1	225459212	225459712	0.0172885	3.60423	0.00976148	0.909166
MRSA_vs_Healthy	CD14 Mono	2	96538541	96539041	0.0172947	2.57626	2.955e-08	1.7215
MRSA_vs_Healthy	CD14 Mono	6	68610603	68611103	0.0174315	1.0192	0.00988574	0.902039
MRSA_vs_Healthy	CD14 Mono	13	28657909	28658409	0.0174569	2.28121	0.0224785	0.836883
MRSA_vs_Healthy	CD14 Mono	16	11729754	11730254	0.0174569	1.97827	0.019031	0.690622
MRSA_vs_Healthy	CD14 Mono	18	800018	800518	0.0174954	1.17489	0.000901066	1.40339
MRSA_vs_Healthy	CD14 Mono	1	15424368	15424868	0.0175422	2.17821	0.00229263	0.463475
MRSA_vs_Healthy	CD14 Mono	1	25026980	25027480	0.017571	2.43107	6.82005e-05	1.59663
MRSA_vs_Healthy	CD14 Mono	7	144833764	144834264	0.017571	1.31988	0.0052296	0.799891
MRSA_vs_Healthy	CD14 Mono	11	117096369	117096869	0.0176072	1.45101	0.000480086	1.36833
MRSA_vs_Healthy	CD14 Mono	7	94282260	94282760	0.0176377	3.5932	0.000809595	0.906067
MRSA_vs_Healthy	CD14 Mono	17	76777265	76777765	0.0176745	1.1051	0.000756781	1.21069
MRSA_vs_Healthy	CD14 Mono	12	38905414	38905914	0.0176878	1.64235	2.6326e-06	1.36951
MRSA_vs_Healthy	CD14 Mono	2	20511205	20511705	0.0176932	-1.22071	0.00632277	-1.13833
MRSA_vs_Healthy	CD14 Mono	15	63497025	63497525	0.017696	3.8379	0.000259839	1.19217
MRSA_vs_Healthy	CD14 Mono	11	17275242	17275742	0.0177255	1.68586	0.0316978	0.617642
MRSA_vs_Healthy	CD14 Mono	2	97909331	97909831	0.0177358	1.09484	0.0210261	0.657743
MRSA_vs_Healthy	CD14 Mono	7	2657149	2657649	0.0177458	0.965636	0.00477199	1.02514
MRSA_vs_Healthy	CD14 Mono	1	228802315	228802815	0.0177674	-3.1259	0.00596884	-0.404178
MRSA_vs_Healthy	CD14 Mono	23	71541678	71542178	0.0177851	2.1491	0.000787702	1.17278
MRSA_vs_Healthy	CD14 Mono	23	30615186	30615686	0.0178038	2.80232	0.0259747	0.901153
MRSA_vs_Healthy	CD14 Mono	15	40435541	40436041	0.017814	3.03139	0.000571751	1.34409
MRSA_vs_Healthy	CD14 Mono	7	148727837	148728337	0.0178201	1.64638	4.08801e-05	0.862787
MRSA_vs_Healthy	CD14 Mono	9	111484174	111484674	0.0178203	1.54363	0.00301739	0.902285
MRSA_vs_Healthy	CD14 Mono	8	80231604	80232104	0.0178402	1.28775	0.000235479	0.820398
MRSA_vs_Healthy	CD14 Mono	15	63601381	63601881	0.0178456	1.19707	0.0019313	1.15345
MRSA_vs_Healthy	CD14 Mono	4	173491029	173491529	0.017847	1.84467	0.000476905	1.32414
MRSA_vs_Healthy	CD14 Mono	3	98545881	98546381	0.0178783	0.992818	0.0173888	0.211867
MRSA_vs_Healthy	CD14 Mono	19	17309838	17310338	0.0180122	2.74369	3.87428e-05	1.94408
MRSA_vs_Healthy	CD14 Mono	19	41746586	41747086	0.0180336	0.962499	0.00302485	0.693006
MRSA_vs_Healthy	CD14 Mono	11	68215095	68215595	0.0180583	1.98615	6.05473e-05	1.18058
MRSA_vs_Healthy	CD14 Mono	4	172573818	172574318	0.01806	3.96527	0.0341751	0.472595
MRSA_vs_Healthy	CD14 Mono	21	46635338	46635838	0.0180654	-1.12076	0.00366818	-0.882529
MRSA_vs_Healthy	CD14 Mono	1	15258753	15259253	0.0180828	1.70728	0.000536815	1.55315
MRSA_vs_Healthy	CD14 Mono	7	219943	220443	0.018092	0.899092	0.00616722	0.84729
MRSA_vs_Healthy	CD14 Mono	16	3595049	3595549	0.0181101	-3.95105	0.0285006	-0.640022
MRSA_vs_Healthy	CD14 Mono	11	64633715	64634215	0.018153	0.937453	0.0195993	0.565514
MRSA_vs_Healthy	CD14 Mono	2	190813812	190814312	0.0181647	1.35022	0.00700261	0.862713
MRSA_vs_Healthy	CD14 Mono	15	101031061	101031561	0.0181725	0.925083	0.00505603	1.29367
MRSA_vs_Healthy	CD14 Mono	1	26279742	26280242	0.0181938	0.719688	0.000453619	0.69101
MRSA_vs_Healthy	CD14 Mono	4	74729772	74730272	0.0182284	1.00942	9.28371e-05	1.01785
MRSA_vs_Healthy	CD14 Mono	14	97639256	97639756	0.0182357	1.47277	0.00414618	1.19403
MRSA_vs_Healthy	CD14 Mono	17	76738498	76738998	0.0182404	1.32031	0.00066539	0.801565
MRSA_vs_Healthy	CD14 Mono	4	184805349	184805849	0.0182496	1.8069	0.0177575	0.884868
MRSA_vs_Healthy	CD14 Mono	14	75470360	75470860	0.0182573	1.53241	0.0213653	0.88716
MRSA_vs_Healthy	CD14 Mono	1	156136292	156136792	0.018331	2.57066	0.000586243	1.19237
MRSA_vs_Healthy	CD14 Mono	8	131562876	131563376	0.018336	-0.533631	0.000503314	-0.731788
MRSA_vs_Healthy	CD14 Mono	22	22942114	22942614	0.0183488	1.08559	0.00484625	0.724258
MRSA_vs_Healthy	CD14 Mono	2	25207031	25207531	0.0183804	1.75843	0.0004242	1.47463
MRSA_vs_Healthy	CD14 Mono	3	69206258	69206758	0.0183892	2.03121	0.000574428	1.48581
MRSA_vs_Healthy	CD14 Mono	3	52459103	52459603	0.0183905	1.89901	0.00266247	1.07913
MRSA_vs_Healthy	CD14 Mono	7	95608584	95609084	0.018445	2.4076	0.0145168	0.453006
MRSA_vs_Healthy	CD14 Mono	17	81926194	81926694	0.0184778	2.14086	0.000189023	1.26021
MRSA_vs_Healthy	CD14 Mono	15	70505457	70505957	0.0185334	0.919862	0.000979519	0.892747
MRSA_vs_Healthy	CD14 Mono	3	192851832	192852332	0.018592	2.13976	0.00171037	1.00904
MRSA_vs_Healthy	CD14 Mono	8	14275776	14276276	0.018597	-1.46031	0.0272711	-0.778357
MRSA_vs_Healthy	CD14 Mono	22	20581341	20581841	0.0186102	0.941334	0.011932	0.848807
MRSA_vs_Healthy	CD14 Mono	16	6726502	6727002	0.0188986	1.74822	0.00398087	0.922719
MRSA_vs_Healthy	CD14 Mono	10	86699014	86699514	0.0189178	1.3287	0.0225695	0.703847
MRSA_vs_Healthy	CD14 Mono	1	156148867	156149367	0.0190173	1.48991	6.92039e-05	1.15304
MRSA_vs_Healthy	CD14 Mono	6	136051050	136051550	0.0190692	2.14906	0.000186701	1.23451
MRSA_vs_Healthy	CD14 Mono	6	87925479	87925979	0.0190919	1.82618	0.00225693	0.963429
MRSA_vs_Healthy	CD14 Mono	14	37344638	37345138	0.0192547	0.781916	0.0258377	0.935504
MRSA_vs_Healthy	CD14 Mono	11	68257316	68257816	0.0192909	0.873327	0.029556	0.691786
MRSA_vs_Healthy	CD14 Mono	1	21289447	21289947	0.0193446	1.75602	0.0147197	0.793263
MRSA_vs_Healthy	CD14 Mono	23	13087204	13087704	0.0194282	1.70621	0.0152249	0.971846
MRSA_vs_Healthy	CD14 Mono	16	89586915	89587415	0.0195301	1.30921	0.00957328	0.928177
MRSA_vs_Healthy	CD14 Mono	3	77598336	77598836	0.019554	2.47088	0.00167366	1.3704
MRSA_vs_Healthy	CD14 Mono	9	11011848	11012348	0.0195704	1.86809	0.00286899	0.883987
MRSA_vs_Healthy	CD14 Mono	20	16505894	16506394	0.0196041	-1.51219	0.0234333	-0.825395
MRSA_vs_Healthy	CD14 Mono	9	33414224	33414724	0.0196497	1.91409	8.87222e-05	0.722593
MRSA_vs_Healthy	CD14 Mono	3	4503053	4503553	0.0196678	1.68083	0.000791567	1.5497
MRSA_vs_Healthy	CD14 Mono	12	18193524	18194024	0.0196908	-2.35899	0.0232572	-0.784978
MRSA_vs_Healthy	CD14 Mono	16	19696230	19696730	0.0197073	1.85322	0.00232198	1.11925
MRSA_vs_Healthy	CD14 Mono	14	54451939	54452439	0.0197245	0.846657	0.0234656	0.699121
MRSA_vs_Healthy	CD14 Mono	2	101805994	101806494	0.0197373	-1.84042	0.0232481	-0.901418
MRSA_vs_Healthy	CD14 Mono	7	92313000	92313500	0.0197599	1.21257	0.0350201	0.561535
MRSA_vs_Healthy	CD14 Mono	22	19182751	19183251	0.0197936	0.864177	0.00111721	0.465695
MRSA_vs_Healthy	CD14 Mono	23	70435104	70435604	0.0198298	1.07461	0.00714925	0.828586
MRSA_vs_Healthy	CD14 Mono	8	135483511	135484011	0.0198468	1.08237	0.015495	1.13057
MRSA_vs_Healthy	CD14 Mono	23	40167829	40168329	0.0198819	0.621365	0.0185501	0.775729
MRSA_vs_Healthy	CD14 Mono	22	22908362	22908862	0.0199182	1.6502	0.00090882	1.24853
MRSA_vs_Healthy	CD14 Mono	3	98552448	98552948	0.0199213	1.22158	0.000190313	1.54038
MRSA_vs_Healthy	CD14 Mono	14	89383432	89383932	0.0199521	3.48927	0.000369555	0.378179
MRSA_vs_Healthy	CD14 Mono	2	74458948	74459448	0.0199701	3.82186	1.45287e-05	1.61609
MRSA_vs_Healthy	CD14 Mono	5	90134822	90135322	0.0200241	0.719294	0.000138422	0.712048
MRSA_vs_Healthy	CD14 Mono	10	90574968	90575468	0.0200432	0.799136	0.0298342	0.512942
MRSA_vs_Healthy	CD14 Mono	7	154579646	154580146	0.0200493	3.18132	0.00278861	0.573364
MRSA_vs_Healthy	CD14 Mono	23	154730543	154731043	0.0200704	1.97011	0.00648796	0.664827
MRSA_vs_Healthy	CD14 Mono	22	20591176	20591676	0.0201645	2.83607	1.86961e-05	1.96178
MRSA_vs_Healthy	CD14 Mono	2	10330475	10330975	0.0201669	1.11521	0.00709076	0.833641
MRSA_vs_Healthy	CD14 Mono	12	73076280	73076780	0.0201702	-0.517347	0.00724034	-0.99346
MRSA_vs_Healthy	CD14 Mono	6	13216582	13217082	0.020196	1.20997	0.00322055	1.06145
MRSA_vs_Healthy	CD14 Mono	2	229921141	229921641	0.0202297	1.12151	0.00592952	1.05962
MRSA_vs_Healthy	CD14 Mono	13	77861656	77862156	0.0202414	1.06383	0.00226545	0.979539
MRSA_vs_Healthy	CD14 Mono	22	27952777	27953277	0.0202468	0.615861	0.0173998	0.615624
MRSA_vs_Healthy	CD14 Mono	16	11309718	11310218	0.0202719	1.28318	0.0268679	0.780059
MRSA_vs_Healthy	CD14 Mono	20	44196208	44196708	0.0202986	1.70111	0.000333005	1.03767
MRSA_vs_Healthy	CD14 Mono	10	9942706	9943206	0.0203984	1.66824	0.0017364	0.883409
MRSA_vs_Healthy	CD14 Mono	13	73673573	73674073	0.020414	0.722289	0.0286708	0.22464
MRSA_vs_Healthy	CD14 Mono	1	234975107	234975607	0.0204639	2.05855	1.43899e-06	1.73007
MRSA_vs_Healthy	CD14 Mono	22	22186540	22187040	0.0204831	-1.72203	0.0125732	-0.910255
MRSA_vs_Healthy	CD14 Mono	7	141053567	141054067	0.0205511	2.31366	0.0024555	1.25154
MRSA_vs_Healthy	CD14 Mono	18	48314704	48315204	0.0205511	1.1622	0.0249578	0.995819
MRSA_vs_Healthy	CD14 Mono	15	92897558	92898058	0.0206463	0.994265	0.000363392	1.25599
MRSA_vs_Healthy	CD14 Mono	9	875058	875558	0.0207485	1.99167	0.00057845	1.27466
MRSA_vs_Healthy	CD14 Mono	2	203637728	203638228	0.0208571	0.937712	0.000110199	0.562268
MRSA_vs_Healthy	CD14 Mono	2	232381423	232381923	0.0208691	2.40844	8.77686e-05	1.21419
MRSA_vs_Healthy	CD14 Mono	4	129089598	129090098	0.0209441	1.97992	0.00113109	1.53557
MRSA_vs_Healthy	CD14 Mono	7	36190656	36191156	0.0209591	0.957731	0.00458055	0.92005
MRSA_vs_Healthy	CD14 Mono	11	130897780	130898280	0.0209665	0.841457	0.00751745	0.633943
MRSA_vs_Healthy	CD14 Mono	6	3118347	3118847	0.0210389	1.88515	0.000194665	1.53957
MRSA_vs_Healthy	CD14 Mono	1	156114053	156114553	0.0210481	1.9222	4.8571e-06	1.074
MRSA_vs_Healthy	CD14 Mono	11	12598491	12598991	0.0210481	2.5398	0.000350405	1.15556
MRSA_vs_Healthy	CD14 Mono	16	7647123	7647623	0.0210632	0.930078	0.030156	0.506471
MRSA_vs_Healthy	CD14 Mono	20	32236500	32237000	0.0211566	1.3986	0.00712126	0.663495
MRSA_vs_Healthy	CD14 Mono	5	149680742	149681242	0.0212583	2.49043	0.000370391	1.1625
MRSA_vs_Healthy	CD14 Mono	6	14910626	14911126	0.021304	1.33689	0.000738706	1.16118
MRSA_vs_Healthy	CD14 Mono	10	117439152	117439652	0.0213449	2.10932	1.74931e-05	2.13394
MRSA_vs_Healthy	CD14 Mono	5	150149569	150150069	0.0213706	0.888054	0.00356672	0.840323
MRSA_vs_Healthy	CD14 Mono	14	50943709	50944209	0.0213757	1.41405	0.0120165	0.901772
MRSA_vs_Healthy	CD14 Mono	2	105901798	105902298	0.0214261	0.767416	0.0204215	0.762883
MRSA_vs_Healthy	CD14 Mono	6	111666882	111667382	0.0214549	1.17958	0.00172064	0.798514
MRSA_vs_Healthy	CD14 Mono	3	113696525	113697025	0.0214821	2.53521	3.75612e-07	2.20181
MRSA_vs_Healthy	CD14 Mono	17	38257114	38257614	0.0216516	1.58627	6.81904e-06	1.68614
MRSA_vs_Healthy	CD14 Mono	3	192409933	192410433	0.0217577	1.45913	2.37841e-07	1.12488
MRSA_vs_Healthy	CD14 Mono	1	235075020	235075520	0.0217717	2.19783	0.00269952	0.873866
MRSA_vs_Healthy	CD14 Mono	12	132698275	132698775	0.0218854	1.81561	0.00889646	1.09955
MRSA_vs_Healthy	CD14 Mono	12	12266759	12267259	0.021899	1.25914	0.00016177	0.413458
MRSA_vs_Healthy	CD14 Mono	10	27540579	27541079	0.0220027	0.939877	0.0230693	1.09313
MRSA_vs_Healthy	CD14 Mono	8	17614162	17614662	0.0222021	0.832731	0.00157041	0.568215
MRSA_vs_Healthy	CD14 Mono	15	25691777	25692277	0.0222281	2.02984	0.000631412	0.6442
MRSA_vs_Healthy	CD14 Mono	6	36735656	36736156	0.0222833	0.841143	0.000591759	1.1998
MRSA_vs_Healthy	CD14 Mono	11	66311495	66311995	0.0222874	2.0421	6.04233e-05	0.892436
MRSA_vs_Healthy	CD14 Mono	17	59163383	59163883	0.0222982	1.01017	0.0224124	0.944033
MRSA_vs_Healthy	CD14 Mono	2	68662406	68662906	0.0223235	1.96164	0.000539885	1.17625
MRSA_vs_Healthy	CD14 Mono	22	36180211	36180711	0.0226127	1.18533	5.99608e-05	1.17842
MRSA_vs_Healthy	CD14 Mono	3	108662924	108663424	0.0227026	1.55354	0.000405125	1.1623
MRSA_vs_Healthy	CD14 Mono	16	11585458	11585958	0.0227633	2.59535	0.00390043	1.80276
MRSA_vs_Healthy	CD14 Mono	2	54905126	54905626	0.0228377	1.15207	0.0202713	0.599041
MRSA_vs_Healthy	CD14 Mono	23	154719975	154720475	0.0229528	2.53323	2.49729e-05	0.914771
MRSA_vs_Healthy	CD14 Mono	2	28804611	28805111	0.0229957	1.43685	2.82169e-05	0.748318
MRSA_vs_Healthy	CD14 Mono	5	149653013	149653513	0.0230069	2.44862	7.3196e-06	1.50718
MRSA_vs_Healthy	CD14 Mono	16	9105165	9105665	0.0230292	0.651832	0.0107585	0.946935
MRSA_vs_Healthy	CD14 Mono	5	62778915	62779415	0.0230858	0.729364	0.000350541	0.254519
MRSA_vs_Healthy	CD14 Mono	2	147276810	147277310	0.0231272	1.03085	0.0263811	0.858668
MRSA_vs_Healthy	CD14 Mono	10	32891950	32892450	0.0231662	-0.807518	0.00212237	-0.95155
MRSA_vs_Healthy	CD14 Mono	9	126683763	126684263	0.023221	0.733391	0.000130954	0.511239
MRSA_vs_Healthy	CD14 Mono	8	22547568	22548068	0.0232259	2.96181	0.000381427	0.637669
MRSA_vs_Healthy	CD14 Mono	20	26324167	26324667	0.0232259	0.834052	0.0407779	0.820098
MRSA_vs_Healthy	CD14 Mono	19	10435099	10435599	0.0232341	1.11311	0.00445843	1.1456
MRSA_vs_Healthy	CD14 Mono	7	105429613	105430113	0.0232859	0.610228	0.0168201	0.608559
MRSA_vs_Healthy	CD14 Mono	16	78653529	78654029	0.0234111	3.25998	1.04566e-05	1.50492
MRSA_vs_Healthy	CD14 Mono	15	33188574	33189074	0.0234339	2.75616	0.0206836	0.878047
MRSA_vs_Healthy	CD14 Mono	4	37389895	37390395	0.0234627	0.665946	0.000406664	1.62165
MRSA_vs_Healthy	CD14 Mono	2	241856833	241857333	0.0234817	-1.28343	0.0154678	-0.823311
MRSA_vs_Healthy	CD14 Mono	1	93876168	93876668	0.0235024	1.31303	2.52093e-05	1.61875
MRSA_vs_Healthy	CD14 Mono	8	9045094	9045594	0.0235907	-2.35594	0.0112517	-1.12524
MRSA_vs_Healthy	CD14 Mono	1	185319078	185319578	0.0235943	3.45542	0.031142	0.546804
MRSA_vs_Healthy	CD14 Mono	5	114064962	114065462	0.0236066	0.899788	0.00385545	0.979912
MRSA_vs_Healthy	CD14 Mono	2	101509468	101509968	0.0236164	3.53639	0.00217107	0.976734
MRSA_vs_Healthy	CD14 Mono	1	2248093	2248593	0.0236197	1.15907	0.00908698	0.511839
MRSA_vs_Healthy	CD14 Mono	4	128914443	128914943	0.0236197	0.568877	0.0138095	0.7477
MRSA_vs_Healthy	CD14 Mono	5	2137806	2138306	0.0236197	0.806939	0.00394287	0.88528
MRSA_vs_Healthy	CD14 Mono	5	105840916	105841416	0.0236197	1.13549	0.0301981	0.693717
MRSA_vs_Healthy	CD14 Mono	6	29723081	29723581	0.0236197	0.915292	0.022312	1.09994
MRSA_vs_Healthy	CD14 Mono	7	142798305	142798805	0.0236197	0.98278	0.00250967	1.10233
MRSA_vs_Healthy	CD14 Mono	8	142403008	142403508	0.0236197	0.649425	0.00170762	0.960292
MRSA_vs_Healthy	CD14 Mono	11	17259916	17260416	0.0236197	1.62403	0.0019347	1.55248
MRSA_vs_Healthy	CD14 Mono	11	17979691	17980191	0.0236197	3.43645	7.62213e-06	1.45065
MRSA_vs_Healthy	CD14 Mono	11	65439600	65440100	0.0236197	1.36444	0.00577168	0.828782
MRSA_vs_Healthy	CD14 Mono	15	41849612	41850112	0.0236197	0.563705	0.0236937	0.885863
MRSA_vs_Healthy	CD14 Mono	17	39642698	39643198	0.0236197	0.589234	0.00349583	1.06452
MRSA_vs_Healthy	CD14 Mono	19	1918094	1918594	0.0236197	0.910144	0.00769909	0.729325
MRSA_vs_Healthy	CD14 Mono	6	35730109	35730609	0.0237118	1.5306	0.000121654	1.51982
MRSA_vs_Healthy	CD14 Mono	5	1521394	1521894	0.023742	1.72965	6.28277e-05	1.6071
MRSA_vs_Healthy	CD14 Mono	4	30346844	30347344	0.0237558	0.546616	0.0348904	0.429448
MRSA_vs_Healthy	CD14 Mono	1	158179617	158180117	0.0238309	1.33309	0.0125874	0.837608
MRSA_vs_Healthy	CD14 Mono	11	117555396	117555896	0.0238427	3.04275	0.000123083	0.68483
MRSA_vs_Healthy	CD14 Mono	2	206072966	206073466	0.0238827	1.38308	0.0238206	0.765364
MRSA_vs_Healthy	CD14 Mono	2	68423853	68424353	0.0239201	1.63477	0.000345671	0.927018
MRSA_vs_Healthy	CD14 Mono	3	46396081	46396581	0.0239509	1.13098	0.0306884	0.672604
MRSA_vs_Healthy	CD14 Mono	3	17145396	17145896	0.023991	1.6847	0.0115424	0.489376
MRSA_vs_Healthy	CD14 Mono	6	14903140	14903640	0.0240155	2.04262	3.36312e-05	1.2649
MRSA_vs_Healthy	CD14 Mono	13	52998952	52999452	0.0240271	0.621947	0.0142128	0.721901
MRSA_vs_Healthy	CD14 Mono	4	1353485	1353985	0.0240347	0.736728	0.0208561	0.556514
MRSA_vs_Healthy	CD14 Mono	8	37888647	37889147	0.0241301	1.00426	0.0250466	0.517081
MRSA_vs_Healthy	CD14 Mono	20	2752662	2753162	0.0241583	2.26767	2.76724e-05	1.59751
MRSA_vs_Healthy	CD14 Mono	10	100654803	100655303	0.0241613	1.15038	0.00162607	1.14618
MRSA_vs_Healthy	CD14 Mono	5	69217991	69218491	0.0241797	0.79705	0.0110137	1.04595
MRSA_vs_Healthy	CD14 Mono	2	74421441	74421941	0.0242641	2.77673	0.00125448	1.54931
MRSA_vs_Healthy	CD14 Mono	15	51603493	51603993	0.0242663	2.2686	0.00032656	0.758824
MRSA_vs_Healthy	CD14 Mono	5	176900124	176900624	0.0242705	0.812477	0.0269759	0.675189
MRSA_vs_Healthy	CD14 Mono	8	98293964	98294464	0.0242983	0.912277	0.000485822	1.16395
MRSA_vs_Healthy	CD14 Mono	1	215128417	215128917	0.024301	-1.28542	3.08457e-05	-1.35355
MRSA_vs_Healthy	CD14 Mono	10	87818774	87819274	0.0244098	2.10103	0.000655152	1.29487
MRSA_vs_Healthy	CD14 Mono	14	102793815	102794315	0.0244131	1.04593	0.00520203	1.17799
MRSA_vs_Healthy	CD14 Mono	1	2266612	2267112	0.0244551	1.52722	5.51588e-06	0.454539
MRSA_vs_Healthy	CD14 Mono	20	63100979	63101479	0.0245317	-1.49332	0.0307129	-0.560977
MRSA_vs_Healthy	CD14 Mono	22	46487294	46487794	0.0245387	0.941267	2.16427e-05	1.00258
MRSA_vs_Healthy	CD14 Mono	20	32040169	32040669	0.02455	0.923534	0.00243503	0.634051
MRSA_vs_Healthy	CD14 Mono	6	144297597	144298097	0.0245838	1.73007	0.0148783	1.09632
MRSA_vs_Healthy	CD14 Mono	11	66635289	66635789	0.0245868	1.22099	0.00420742	0.873102
MRSA_vs_Healthy	CD14 Mono	3	29087960	29088460	0.024607	4.16597	0.00432372	0.795293
MRSA_vs_Healthy	CD14 Mono	3	31720846	31721346	0.0246238	1.23563	0.0258415	0.601616
MRSA_vs_Healthy	CD14 Mono	15	90871853	90872353	0.0246287	1.69042	0.0077888	0.529989
MRSA_vs_Healthy	CD14 Mono	5	96657024	96657524	0.0246654	2.81043	0.000503316	1.7692
MRSA_vs_Healthy	CD14 Mono	8	48619517	48620017	0.0247559	1.60903	0.00293962	1.13061
MRSA_vs_Healthy	CD14 Mono	19	17235498	17235998	0.0247717	1.37308	0.013485	0.72822
MRSA_vs_Healthy	CD14 Mono	1	108211131	108211631	0.0247942	2.06109	0.0153785	0.531117
MRSA_vs_Healthy	CD14 Mono	1	173047827	173048327	0.0248306	1.55717	0.00805142	0.856787
MRSA_vs_Healthy	CD14 Mono	10	92754825	92755325	0.0248351	-1.53488	0.00336441	-1.07702
MRSA_vs_Healthy	CD14 Mono	5	179345371	179345871	0.0250394	-1.77998	0.0013678	-1.05814
MRSA_vs_Healthy	CD14 Mono	18	28176606	28177106	0.0250552	1.82209	0.0299242	0.53536
MRSA_vs_Healthy	CD14 Mono	22	37498306	37498806	0.0251843	1.29663	0.00481221	0.881933
MRSA_vs_Healthy	CD14 Mono	1	244325968	244326468	0.0252199	2.16399	3.98669e-05	0.947925
MRSA_vs_Healthy	CD14 Mono	5	124748699	124749199	0.0252271	1.36725	0.000403424	0.845446
MRSA_vs_Healthy	CD14 Mono	9	74327077	74327577	0.0252424	2.7461	5.45029e-07	1.09528
MRSA_vs_Healthy	CD14 Mono	15	69297172	69297672	0.0252748	2.10589	5.74074e-06	1.87839
MRSA_vs_Healthy	CD14 Mono	5	122864190	122864690	0.025352	2.27182	3.97884e-05	1.40331
MRSA_vs_Healthy	CD14 Mono	23	130109030	130109530	0.025386	0.959724	0.015342	0.661623
MRSA_vs_Healthy	CD14 Mono	10	28587969	28588469	0.0253973	1.14039	0.0236173	0.96262
MRSA_vs_Healthy	CD14 Mono	9	114397738	114398238	0.0254145	2.10628	6.41463e-06	1.08184
MRSA_vs_Healthy	CD14 Mono	22	22902301	22902801	0.0254657	0.82558	0.000256906	1.37635
MRSA_vs_Healthy	CD14 Mono	10	47137064	47137564	0.025494	0.930019	0.000620229	0.884004
MRSA_vs_Healthy	CD14 Mono	15	30904112	30904612	0.0254994	1.87729	1.02751e-05	0.765025
MRSA_vs_Healthy	CD14 Mono	1	156137077	156137577	0.0255061	1.61064	0.00086521	1.05384
MRSA_vs_Healthy	CD14 Mono	14	97899341	97899841	0.0255595	-1.41207	0.0199615	-0.720097
MRSA_vs_Healthy	CD14 Mono	1	3623149	3623649	0.0256179	1.23357	0.00201779	0.609574
MRSA_vs_Healthy	CD14 Mono	5	71468865	71469365	0.0256546	1.28234	5.28687e-05	0.739083
MRSA_vs_Healthy	CD14 Mono	1	26298109	26298609	0.0257702	1.90245	0.00981282	0.631187
MRSA_vs_Healthy	CD14 Mono	2	98743803	98744303	0.0259212	0.809899	0.00473209	0.548894
MRSA_vs_Healthy	CD14 Mono	6	161272524	161273024	0.0259247	2.28228	0.0208638	0.702646
MRSA_vs_Healthy	CD14 Mono	19	2781954	2782454	0.025947	1.28786	0.000194275	1.31487
MRSA_vs_Healthy	CD14 Mono	11	64856584	64857084	0.0259784	1.4637	0.0138866	0.708678
MRSA_vs_Healthy	CD14 Mono	3	50622938	50623438	0.0259926	1.03093	0.0098223	1.09225
MRSA_vs_Healthy	CD14 Mono	4	104896372	104896872	0.0259974	2.94732	8.37531e-07	0.856711
MRSA_vs_Healthy	CD14 Mono	2	231681042	231681542	0.0259988	0.996547	0.0165911	0.809794
MRSA_vs_Healthy	CD14 Mono	14	93722857	93723357	0.026017	1.41703	0.0126774	0.491334
MRSA_vs_Healthy	CD14 Mono	10	68340241	68340741	0.0260357	0.503633	0.0152026	0.656215
MRSA_vs_Healthy	CD14 Mono	4	8033309	8033809	0.026039	1.09462	0.0173728	0.881451
MRSA_vs_Healthy	CD14 Mono	8	140955619	140956119	0.0260405	3.97822	0.000343564	0.671732
MRSA_vs_Healthy	CD14 Mono	3	131960258	131960758	0.0260557	1.11479	0.000118344	1.24895
MRSA_vs_Healthy	CD14 Mono	7	134797031	134797531	0.0260709	1.97243	0.000387858	1.50217
MRSA_vs_Healthy	CD14 Mono	10	86680575	86681075	0.0261183	0.719198	0.018886	1.02227
MRSA_vs_Healthy	CD14 Mono	23	65997983	65998483	0.0261218	0.957382	0.000958752	0.65894
MRSA_vs_Healthy	CD14 Mono	17	1640980	1641480	0.0261439	0.525403	3.78907e-05	0.965396
MRSA_vs_Healthy	CD14 Mono	4	96498280	96498780	0.0261602	1.69732	1.45754e-05	1.49204
MRSA_vs_Healthy	CD14 Mono	10	46294806	46295306	0.0261764	1.40159	0.00274662	0.788583
MRSA_vs_Healthy	CD14 Mono	2	215188860	215189360	0.026183	0.514202	0.0402098	0.673711
MRSA_vs_Healthy	CD14 Mono	22	37682398	37682898	0.0261996	3.41321	4.7911e-06	1.49309
MRSA_vs_Healthy	CD14 Mono	3	131955018	131955518	0.0262025	1.18477	0.0104291	0.902672
MRSA_vs_Healthy	CD14 Mono	18	9101671	9102171	0.026245	1.24062	0.00706276	0.684783
MRSA_vs_Healthy	CD14 Mono	23	24055245	24055745	0.026245	1.07602	0.00110874	0.792869
MRSA_vs_Healthy	CD14 Mono	19	35012037	35012537	0.0262603	0.929559	0.0289248	0.631315
MRSA_vs_Healthy	CD14 Mono	16	16984455	16984955	0.0262809	0.903685	0.000250219	0.823955
MRSA_vs_Healthy	CD14 Mono	3	152197281	152197781	0.0263214	1.39957	1.16781e-05	1.56907
MRSA_vs_Healthy	CD14 Mono	15	28094651	28095151	0.026364	1.22983	0.00402189	0.834608
MRSA_vs_Healthy	CD14 Mono	18	61764297	61764797	0.026364	1.06077	0.000355824	0.367784
MRSA_vs_Healthy	CD14 Mono	2	74500465	74500965	0.0263811	2.49845	0.000107272	1.46313
MRSA_vs_Healthy	CD14 Mono	1	33030539	33031039	0.0264479	0.670083	0.00148747	0.845316
MRSA_vs_Healthy	CD14 Mono	10	47134140	47134640	0.0264479	0.67212	0.00158159	0.798219
MRSA_vs_Healthy	CD14 Mono	17	9425665	9426165	0.0264479	1.12617	4.7921e-05	1.18887
MRSA_vs_Healthy	CD14 Mono	1	16175287	16175787	0.0264654	2.44493	8.03877e-05	0.434404
MRSA_vs_Healthy	CD14 Mono	19	52094465	52094965	0.0265145	0.928017	0.042133	0.517166
MRSA_vs_Healthy	CD14 Mono	1	204417511	204418011	0.0265329	2.05803	0.00191663	1.40901
MRSA_vs_Healthy	CD14 Mono	2	164951236	164951736	0.0265329	0.952997	0.00115709	1.1193
MRSA_vs_Healthy	CD14 Mono	22	41382717	41383217	0.0265334	0.564262	0.0100442	0.875625
MRSA_vs_Healthy	CD14 Mono	8	33496431	33496931	0.0265815	2.526	0.00645431	0.549226
MRSA_vs_Healthy	CD14 Mono	2	171318303	171318803	0.0265847	1.44177	0.0331004	0.544832
MRSA_vs_Healthy	CD14 Mono	9	96145840	96146340	0.0266268	1.40985	3.17793e-05	1.42115
MRSA_vs_Healthy	CD14 Mono	3	108743851	108744351	0.0267159	1.69781	0.000139648	1.23293
MRSA_vs_Healthy	CD14 Mono	21	26849371	26849871	0.0267912	1.49101	0.0030369	1.20444
MRSA_vs_Healthy	CD14 Mono	17	78645821	78646321	0.0268075	-1.74913	0.0166678	-0.803191
MRSA_vs_Healthy	CD14 Mono	10	119662971	119663471	0.0268115	2.12894	0.00227552	1.32326
MRSA_vs_Healthy	CD14 Mono	1	55216745	55217245	0.0268477	2.39277	0.00270707	0.463401
MRSA_vs_Healthy	CD14 Mono	5	77310374	77310874	0.0268936	2.55091	0.0144763	0.718685
MRSA_vs_Healthy	CD14 Mono	2	17798908	17799408	0.0269996	0.815609	0.00136635	0.741211
MRSA_vs_Healthy	CD14 Mono	1	219086948	219087448	0.0271319	0.818631	0.0088352	0.966272
MRSA_vs_Healthy	CD14 Mono	15	40438456	40438956	0.0271337	1.1141	0.0172634	0.913564
MRSA_vs_Healthy	CD14 Mono	1	12175531	12176031	0.0271751	2.56079	2.02199e-05	1.45722
MRSA_vs_Healthy	CD14 Mono	12	12728347	12728847	0.0271751	-1.76645	1.5119e-05	-1.70147
MRSA_vs_Healthy	CD14 Mono	12	39051747	39052247	0.027182	1.00033	6.26468e-05	1.2157
MRSA_vs_Healthy	CD14 Mono	22	36770676	36771176	0.0272368	1.66116	7.06622e-05	1.20391
MRSA_vs_Healthy	CD14 Mono	4	153121764	153122264	0.0272368	-4.21222	0.0302004	-0.438256
MRSA_vs_Healthy	CD14 Mono	3	188007836	188008336	0.0272399	0.615702	0.00169844	1.00415
MRSA_vs_Healthy	CD14 Mono	11	129288794	129289294	0.0272885	1.39065	0.0148351	0.804839
MRSA_vs_Healthy	CD14 Mono	1	15408807	15409307	0.027423	1.09112	0.0173416	1.30736
MRSA_vs_Healthy	CD14 Mono	2	105889615	105890115	0.0274286	1.41883	0.00384371	1.32863
MRSA_vs_Healthy	CD14 Mono	1	165849324	165849824	0.0274494	-0.682982	0.0332883	-0.779436
MRSA_vs_Healthy	CD14 Mono	7	22586737	22587237	0.0274915	1.3279	7.89091e-05	1.15204
MRSA_vs_Healthy	CD14 Mono	12	123074399	123074899	0.0276717	1.39067	0.00275233	0.673131
MRSA_vs_Healthy	CD14 Mono	3	46144178	46144678	0.0277041	2.08382	1.72781e-05	1.92558
MRSA_vs_Healthy	CD14 Mono	15	63499515	63500015	0.0277173	0.991961	0.00626296	0.90166
MRSA_vs_Healthy	CD14 Mono	4	170915763	170916263	0.0278345	-1.44541	0.000469047	-1.09513
MRSA_vs_Healthy	CD14 Mono	12	124539683	124540183	0.0278704	0.901179	0.0152113	1.149
MRSA_vs_Healthy	CD14 Mono	7	3104900	3105400	0.0278951	1.129	0.0095411	0.746389
MRSA_vs_Healthy	CD14 Mono	12	39406126	39406626	0.0279098	3.27756	1.92965e-05	1.94977
MRSA_vs_Healthy	CD14 Mono	1	30754569	30755069	0.0280423	2.64238	0.00158641	1.50109
MRSA_vs_Healthy	CD14 Mono	1	42938879	42939379	0.0281496	2.12309	0.000645095	0.738138
MRSA_vs_Healthy	CD14 Mono	1	26278817	26279317	0.0283738	1.68527	1.85286e-05	1.27469
MRSA_vs_Healthy	CD14 Mono	3	111323576	111324076	0.0284692	1.18311	6.17563e-05	1.30533
MRSA_vs_Healthy	CD14 Mono	16	81442839	81443339	0.0285144	0.956547	0.0127025	0.891604
MRSA_vs_Healthy	CD14 Mono	9	113427587	113428087	0.0289301	3.41678	8.13999e-06	1.70295
MRSA_vs_Healthy	CD14 Mono	22	40217468	40217968	0.0291665	1.10502	0.00261213	1.02521
MRSA_vs_Healthy	CD14 Mono	17	67402277	67402777	0.0293286	2.75603	0.000930205	1.15798
MRSA_vs_Healthy	CD14 Mono	15	29038203	29038703	0.0293383	1.62012	0.0148363	0.931333
MRSA_vs_Healthy	CD14 Mono	17	68311887	68312387	0.0295079	0.991987	0.00120352	0.909418
MRSA_vs_Healthy	CD14 Mono	1	223832476	223832976	0.0295107	0.554457	0.000416677	0.942646
MRSA_vs_Healthy	CD14 Mono	14	68261144	68261644	0.0295107	0.71589	0.00411972	0.529071
MRSA_vs_Healthy	CD14 Mono	4	132058271	132058771	0.0295138	1.43524	0.00219147	1.13624
MRSA_vs_Healthy	CD14 Mono	7	22575106	22575606	0.0296052	0.610893	0.000108011	1.3745
MRSA_vs_Healthy	CD14 Mono	3	69389457	69389957	0.0296881	2.15438	0.00930049	1.12283
MRSA_vs_Healthy	CD14 Mono	22	35366409	35366909	0.029689	1.4496	4.92173e-05	1.0857
MRSA_vs_Healthy	CD14 Mono	11	29150517	29151017	0.0298539	0.914127	0.00262309	0.432605
MRSA_vs_Healthy	CD14 Mono	7	45025861	45026361	0.029886	0.79969	0.0196972	1.07156
MRSA_vs_Healthy	CD14 Mono	12	53336355	53336855	0.0299742	1.19766	0.0377102	0.490638
MRSA_vs_Healthy	CD14 Mono	2	200848348	200848848	0.0300159	0.910725	0.00243234	0.431603
MRSA_vs_Healthy	CD14 Mono	1	11812100	11812600	0.0301168	2.6667	0.00145091	0.636687
MRSA_vs_Healthy	CD14 Mono	17	74736108	74736608	0.0301232	3.72375	1.04514e-06	1.58289
MRSA_vs_Healthy	CD14 Mono	5	112927730	112928230	0.0301732	0.795082	0.0104413	0.924467
MRSA_vs_Healthy	CD14 Mono	4	139890740	139891240	0.0301903	1.00814	0.00211303	1.38168
MRSA_vs_Healthy	CD14 Mono	3	68757185	68757685	0.0302686	2.43367	0.0193536	0.891604
MRSA_vs_Healthy	CD14 Mono	6	154295511	154296011	0.0302924	0.97024	2.20361e-05	0.90136
MRSA_vs_Healthy	CD14 Mono	8	17781591	17782091	0.0303802	1.54399	1.47462e-06	0.674554
MRSA_vs_Healthy	CD14 Mono	14	79656047	79656547	0.0304016	1.24536	3.5733e-06	0.846001
MRSA_vs_Healthy	CD14 Mono	7	139034767	139035267	0.0304737	2.04064	0.00878446	0.661771
MRSA_vs_Healthy	CD14 Mono	10	133211490	133211990	0.0305045	1.85099	0.000619452	0.995853
MRSA_vs_Healthy	CD14 Mono	22	23401008	23401508	0.0305681	1.74956	0.000179578	1.25954
MRSA_vs_Healthy	CD14 Mono	14	99717833	99718333	0.0306073	0.69733	0.000846967	0.535049
MRSA_vs_Healthy	CD14 Mono	1	181014465	181014965	0.0306686	1.04123	0.000643562	1.08746
MRSA_vs_Healthy	CD14 Mono	11	19674616	19675116	0.0306823	1.51462	0.000532677	1.68782
MRSA_vs_Healthy	CD14 Mono	19	54481242	54481742	0.0307719	0.823168	0.00036473	0.848731
MRSA_vs_Healthy	CD14 Mono	1	21124773	21125273	0.0307932	1.47824	0.000311883	1.01215
MRSA_vs_Healthy	CD14 Mono	15	65303593	65304093	0.0307973	1.03499	0.00451579	0.692891
MRSA_vs_Healthy	CD14 Mono	19	29693389	29693889	0.0308589	1.35336	0.00934679	0.815495
MRSA_vs_Healthy	CD14 Mono	3	192408321	192408821	0.030957	2.6279	0.000277083	1.52831
MRSA_vs_Healthy	CD14 Mono	3	186771974	186772474	0.0309882	2.43394	0.0138389	0.726825
MRSA_vs_Healthy	CD14 Mono	18	1579109	1579609	0.0310155	1.32379	0.0143569	1.05327
MRSA_vs_Healthy	CD14 Mono	2	96558659	96559159	0.0310251	0.8798	0.01957	0.89779
MRSA_vs_Healthy	CD14 Mono	11	64853618	64854118	0.0310694	0.630735	0.00258705	0.428153
MRSA_vs_Healthy	CD14 Mono	1	156145882	156146382	0.0311714	0.933048	0.0240657	1.0026
MRSA_vs_Healthy	CD14 Mono	1	108583676	108584176	0.0311885	1.61712	0.000191275	1.2136
MRSA_vs_Healthy	CD14 Mono	1	221439317	221439817	0.0311885	1.62068	0.00577729	1.14569
MRSA_vs_Healthy	CD14 Mono	1	160861997	160862497	0.0315361	1.85863	0.00507573	0.901965
MRSA_vs_Healthy	CD14 Mono	6	102366649	102367149	0.0316958	0.986251	0.0106243	1.04548
MRSA_vs_Healthy	CD14 Mono	6	90701336	90701836	0.0317069	1.04224	0.0134281	0.86684
MRSA_vs_Healthy	CD14 Mono	12	94242057	94242557	0.0317287	1.52913	0.00458245	0.899913
MRSA_vs_Healthy	CD14 Mono	19	16715488	16715988	0.031754	1.32407	0.0164512	0.706211
MRSA_vs_Healthy	CD14 Mono	13	49045914	49046414	0.0317744	-1.02568	0.00677291	-0.990491
MRSA_vs_Healthy	CD14 Mono	16	22636818	22637318	0.0318201	0.780248	0.0260201	0.62248
MRSA_vs_Healthy	CD14 Mono	10	53022421	53022921	0.031848	-2.6236	0.014272	-1.02437
MRSA_vs_Healthy	CD14 Mono	15	66127878	66128378	0.0318778	1.09708	5.63414e-05	0.652831
MRSA_vs_Healthy	CD14 Mono	11	61157715	61158215	0.0318916	1.2308	0.000978814	0.648785
MRSA_vs_Healthy	CD14 Mono	23	45771018	45771518	0.0318997	2.27389	1.01249e-05	1.51221
MRSA_vs_Healthy	CD14 Mono	6	154736552	154737052	0.0319256	3.53064	0.0392281	0.896768
MRSA_vs_Healthy	CD14 Mono	1	2245998	2246498	0.0319476	1.40178	0.000535105	1.28741
MRSA_vs_Healthy	CD14 Mono	21	20108023	20108523	0.0319476	-0.688578	0.00306631	-1.02919
MRSA_vs_Healthy	CD14 Mono	7	128380598	128381098	0.0319694	1.22584	0.000257179	1.13579
MRSA_vs_Healthy	CD14 Mono	19	31223663	31224163	0.0319847	1.87584	4.22255e-05	1.51853
MRSA_vs_Healthy	CD14 Mono	21	46459741	46460241	0.0319847	2.78685	1.45754e-05	0.788615
MRSA_vs_Healthy	CD14 Mono	1	40711727	40712227	0.0321746	1.31639	0.000133345	0.697293
MRSA_vs_Healthy	CD14 Mono	19	48872043	48872543	0.0325134	1.25398	5.84517e-05	1.24367
MRSA_vs_Healthy	CD14 Mono	7	92631394	92631894	0.0327658	1.54839	0.00389621	1.05628
MRSA_vs_Healthy	CD14 Mono	19	8347671	8348171	0.0329534	1.55163	0.011271	0.841897
MRSA_vs_Healthy	CD14 Mono	10	22604494	22604994	0.0329683	0.57697	0.00616304	0.624042
MRSA_vs_Healthy	CD14 Mono	1	23896469	23896969	0.0329915	1.60664	0.00424441	0.912259
MRSA_vs_Healthy	CD14 Mono	12	96425949	96426449	0.0330309	2.03046	0.000311728	1.16
MRSA_vs_Healthy	CD14 Mono	10	7269746	7270246	0.0330386	3.05555	0.00229808	0.606055
MRSA_vs_Healthy	CD14 Mono	1	150577638	150578138	0.0333389	-0.760507	0.0246638	-0.790389
MRSA_vs_Healthy	CD14 Mono	4	85889544	85890044	0.0333838	-2.53371	0.030841	-0.618106
MRSA_vs_Healthy	CD14 Mono	1	184380366	184380866	0.0336259	-1.43712	0.0207497	-0.654468
MRSA_vs_Healthy	CD14 Mono	5	173166194	173166694	0.0337719	3.73322	6.62152e-06	1.98665
MRSA_vs_Healthy	CD14 Mono	22	42962252	42962752	0.0337969	3.31	0.00179066	1.18429
MRSA_vs_Healthy	CD14 Mono	6	122190155	122190655	0.0338213	1.97421	5.89445e-06	1.15292
MRSA_vs_Healthy	CD14 Mono	18	23105850	23106350	0.0339109	0.954274	0.00699741	0.872276
MRSA_vs_Healthy	CD14 Mono	10	79321837	79322337	0.0339672	0.991738	0.0213587	0.799892
MRSA_vs_Healthy	CD14 Mono	22	42089566	42090066	0.0340097	3.08132	2.23685e-06	0.672468
MRSA_vs_Healthy	CD14 Mono	11	18731380	18731880	0.0340097	-1.95668	0.0182485	-0.681678
MRSA_vs_Healthy	CD14 Mono	15	92933147	92933647	0.0340106	1.26365	0.000676053	1.20604
MRSA_vs_Healthy	CD14 Mono	1	160704179	160704679	0.0340117	0.728974	0.000218067	0.966032
MRSA_vs_Healthy	CD14 Mono	10	119505797	119506297	0.0341061	2.56613	1.72293e-07	0.916808
MRSA_vs_Healthy	CD14 Mono	5	114266271	114266771	0.0341697	1.08697	0.00157479	0.693567
MRSA_vs_Healthy	CD14 Mono	7	157872568	157873068	0.034189	1.00615	0.000924993	1.07357
MRSA_vs_Healthy	CD14 Mono	12	54993161	54993661	0.0342652	2.03408	0.006188	0.561679
MRSA_vs_Healthy	CD14 Mono	3	152480326	152480826	0.0342757	-1.08194	0.0112939	-1.10017
MRSA_vs_Healthy	CD14 Mono	20	32802625	32803125	0.0343635	1.80635	0.0186749	0.790687
MRSA_vs_Healthy	CD14 Mono	15	25365984	25366484	0.0343665	2.64117	0.00100541	1.04102
MRSA_vs_Healthy	CD14 Mono	3	128466060	128466560	0.0344357	2.11005	3.0999e-05	1.63186
MRSA_vs_Healthy	CD14 Mono	9	136932041	136932541	0.0344794	1.72539	0.0186948	0.759413
MRSA_vs_Healthy	CD14 Mono	14	64294757	64295257	0.0345706	1.74017	0.00894843	0.766766
MRSA_vs_Healthy	CD14 Mono	5	73219132	73219632	0.0347558	1.36669	0.00215081	1.04987
MRSA_vs_Healthy	CD14 Mono	5	124743915	124744415	0.0347809	1.31482	0.0163404	0.770319
MRSA_vs_Healthy	CD14 Mono	9	99012901	99013401	0.0348154	1.26848	0.00976081	0.716988
MRSA_vs_Healthy	CD14 Mono	6	146650977	146651477	0.0349131	1.71513	0.000175475	1.44829
MRSA_vs_Healthy	CD14 Mono	22	17734165	17734665	0.0351617	1.97793	0.00192578	1.0816
MRSA_vs_Healthy	CD14 Mono	4	94170443	94170943	0.0351851	3.29239	0.000178277	1.40354
MRSA_vs_Healthy	CD14 Mono	1	186643607	186644107	0.035256	1.13823	0.0357851	0.666983
MRSA_vs_Healthy	CD14 Mono	11	86204498	86204998	0.0353163	1.38273	0.000463889	0.781738
MRSA_vs_Healthy	CD14 Mono	1	12615520	12616020	0.0355428	0.678321	0.00277014	1.1557
MRSA_vs_Healthy	CD14 Mono	10	92268803	92269303	0.0357225	0.85338	0.0259161	1.10813
MRSA_vs_Healthy	CD14 Mono	21	19791844	19792344	0.0357918	-2.24687	0.0098081	-1.45403
MRSA_vs_Healthy	CD14 Mono	22	17706513	17707013	0.0358194	1.15208	6.71659e-05	1.22997
MRSA_vs_Healthy	CD14 Mono	11	130051039	130051539	0.035825	2.13905	0.0269903	0.919237
MRSA_vs_Healthy	CD14 Mono	2	10302517	10303017	0.0359192	1.8164	9.35844e-05	1.37177
MRSA_vs_Healthy	CD14 Mono	3	52410891	52411391	0.0359671	3.37841	2.30208e-07	1.21392
MRSA_vs_Healthy	CD14 Mono	6	148203930	148204430	0.0359671	2.02616	0.000405396	1.00293
MRSA_vs_Healthy	CD14 Mono	4	180792524	180793024	0.035992	1.93022	0.00760169	0.935031
MRSA_vs_Healthy	CD14 Mono	8	38232112	38232612	0.036139	1.86015	0.00139967	1.2418
MRSA_vs_Healthy	CD14 Mono	17	31568004	31568504	0.036143	1.18029	0.00416681	0.778719
MRSA_vs_Healthy	CD14 Mono	1	28127566	28128066	0.0361478	0.512082	0.00289828	1.39438
MRSA_vs_Healthy	CD14 Mono	1	228991025	228991525	0.0361478	0.781947	0.000708064	1.23484
MRSA_vs_Healthy	CD14 Mono	3	113254369	113254869	0.0361478	0.942299	0.00493065	1.35289
MRSA_vs_Healthy	CD14 Mono	6	121442367	121442867	0.0361478	1.60427	0.0054959	0.617242
MRSA_vs_Healthy	CD14 Mono	10	1057271	1057771	0.0361478	1.83163	0.0020995	0.693968
MRSA_vs_Healthy	CD14 Mono	20	26315083	26315583	0.0361478	2.02555	0.000443759	0.935551
MRSA_vs_Healthy	CD14 Mono	21	31826439	31826939	0.0361478	1.78774	0.0427832	0.392941
MRSA_vs_Healthy	CD14 Mono	21	41149085	41149585	0.0361478	2.40563	1.01289e-05	1.61255
MRSA_vs_Healthy	CD14 Mono	8	22619034	22619534	0.0361478	-3.95997	0.000527859	-0.511722
MRSA_vs_Healthy	CD14 Mono	20	35171772	35172272	0.0361478	-2.64152	0.00646827	-1.06696
MRSA_vs_Healthy	CD14 Mono	11	17169819	17170319	0.0361784	2.49737	0.000129063	0.770332
MRSA_vs_Healthy	CD14 Mono	15	90881175	90881675	0.0361829	0.507979	0.00509797	1.03734
MRSA_vs_Healthy	CD14 Mono	1	203323528	203324028	0.0362255	1.979	0.0351645	0.435908
MRSA_vs_Healthy	CD14 Mono	10	86899610	86900110	0.0362255	2.56576	0.00369521	1.45003
MRSA_vs_Healthy	CD14 Mono	3	192493545	192494045	0.0363339	1.60272	0.00257488	0.617348
MRSA_vs_Healthy	CD14 Mono	7	158791096	158791596	0.0363611	2.60254	0.0114738	0.904288
MRSA_vs_Healthy	CD14 Mono	16	25019192	25019692	0.0363851	3.82061	0.000171491	1.12928
MRSA_vs_Healthy	CD14 Mono	1	3305806	3306306	0.0368203	2.0261	0.00432481	0.932249
MRSA_vs_Healthy	CD14 Mono	7	11014398	11014898	0.0368203	-0.885398	0.00059027	-0.804706
MRSA_vs_Healthy	CD14 Mono	5	134591625	134592125	0.0368465	1.94828	1.99267e-06	1.7646
MRSA_vs_Healthy	CD14 Mono	3	131775930	131776430	0.0368967	0.988247	0.00895441	0.843945
MRSA_vs_Healthy	CD14 Mono	10	124801512	124802012	0.0368967	1.63017	0.00188492	0.624326
MRSA_vs_Healthy	CD14 Mono	1	39530072	39530572	0.0369493	0.956778	0.00425161	0.940407
MRSA_vs_Healthy	CD14 Mono	20	26339815	26340315	0.0370236	4.21354	0.00378352	0.448023
MRSA_vs_Healthy	CD14 Mono	1	234600513	234601013	0.0370607	0.681175	0.013263	0.616972
MRSA_vs_Healthy	CD14 Mono	1	161736533	161737033	0.0370886	4.46631	4.01369e-09	1.79166
MRSA_vs_Healthy	CD14 Mono	22	17699913	17700413	0.0370995	0.915348	0.000984594	0.672315
MRSA_vs_Healthy	CD14 Mono	19	55167404	55167904	0.0373377	2.51041	1.67811e-05	1.69851
MRSA_vs_Healthy	CD14 Mono	7	121587659	121588159	0.0373883	1.38292	0.0306829	0.361704
MRSA_vs_Healthy	CD14 Mono	9	126684442	126684942	0.0374103	1.25311	0.0095529	0.724966
MRSA_vs_Healthy	CD14 Mono	6	36735049	36735549	0.0374472	1.80336	0.00602224	0.779321
MRSA_vs_Healthy	CD14 Mono	6	67030763	67031263	0.0374698	1.0574	0.0410746	0.749944
MRSA_vs_Healthy	CD14 Mono	3	96538578	96539078	0.0374814	-0.941412	0.0226108	-0.404781
MRSA_vs_Healthy	CD14 Mono	10	12282029	12282529	0.037556	1.31983	0.00634168	0.673234
MRSA_vs_Healthy	CD14 Mono	17	77476517	77477017	0.0375651	1.5405	0.029944	0.670207
MRSA_vs_Healthy	CD14 Mono	22	22887539	22888039	0.0375884	1.27023	0.00521755	1.01049
MRSA_vs_Healthy	CD14 Mono	5	178259921	178260421	0.0376072	1.29351	0.00526146	0.990511
MRSA_vs_Healthy	CD14 Mono	17	70170178	70170678	0.0376271	2.25346	0.00567666	1.23123
MRSA_vs_Healthy	CD14 Mono	11	2270364	2270864	0.0376471	1.44092	0.0123482	1.09674
MRSA_vs_Healthy	CD14 Mono	4	87887118	87887618	0.0378014	2.6494	3.61843e-06	1.70922
MRSA_vs_Healthy	CD14 Mono	14	75524922	75525422	0.0378036	-0.509854	0.000113593	-0.400233
MRSA_vs_Healthy	CD14 Mono	19	6590727	6591227	0.0378036	-1.84669	0.026008	-0.859882
MRSA_vs_Healthy	CD14 Mono	2	41896453	41896953	0.0379307	2.12808	0.000654993	1.53781
MRSA_vs_Healthy	CD14 Mono	1	156141146	156141646	0.0379342	1.93675	0.00562398	1.15492
MRSA_vs_Healthy	CD14 Mono	19	5865719	5866219	0.0379888	0.808211	0.0030294	0.516448
MRSA_vs_Healthy	CD14 Mono	1	9683653	9684153	0.0380617	2.83251	0.0110677	0.558104
MRSA_vs_Healthy	CD14 Mono	1	15258121	15258621	0.0381854	1.19745	0.0201684	0.784744
MRSA_vs_Healthy	CD14 Mono	13	42982037	42982537	0.0382097	1.47853	0.00287285	1.00602
MRSA_vs_Healthy	CD14 Mono	5	119299498	119299998	0.0383677	1.03198	0.00738368	0.722115
MRSA_vs_Healthy	CD14 Mono	1	182153327	182153827	0.0384475	0.858668	0.0121258	0.554449
MRSA_vs_Healthy	CD14 Mono	15	51617082	51617582	0.0384801	0.75957	0.00593306	0.486474
MRSA_vs_Healthy	CD14 Mono	22	40218069	40218569	0.0384801	1.1189	0.00935719	1.08284
MRSA_vs_Healthy	CD14 Mono	7	100692159	100692659	0.03851	1.9809	0.0224167	0.4756
MRSA_vs_Healthy	CD14 Mono	1	31932471	31932971	0.0385219	1.49616	0.00213046	1.3445
MRSA_vs_Healthy	CD14 Mono	5	150574912	150575412	0.0385295	1.00236	9.97834e-06	1.08874
MRSA_vs_Healthy	CD14 Mono	12	26953394	26953894	0.0385295	1.64328	0.0224607	0.711975
MRSA_vs_Healthy	CD14 Mono	14	91237998	91238498	0.0385295	1.147	0.0301223	0.576375
MRSA_vs_Healthy	CD14 Mono	1	2297131	2297631	0.0385496	1.83352	0.00188542	0.814262
MRSA_vs_Healthy	CD14 Mono	5	102834462	102834962	0.0385852	3.32908	0.0132676	0.501659
MRSA_vs_Healthy	CD14 Mono	1	17060358	17060858	0.038624	0.994148	0.000260728	1.39398
MRSA_vs_Healthy	CD14 Mono	9	22049292	22049792	0.0386272	-1.02133	3.25105e-05	-1.03988
MRSA_vs_Healthy	CD14 Mono	2	234495823	234496323	0.0386593	1.00981	0.00418228	1.20727
MRSA_vs_Healthy	CD14 Mono	20	44393066	44393566	0.0386593	2.7558	0.0234707	0.601011
MRSA_vs_Healthy	CD14 Mono	4	173496796	173497296	0.0386691	1.28538	0.00964557	1.36157
MRSA_vs_Healthy	CD14 Mono	7	90842321	90842821	0.0386814	2.03282	0.00141085	1.4541
MRSA_vs_Healthy	CD14 Mono	10	12271434	12271934	0.0386814	2.73062	0.0194805	0.821045
MRSA_vs_Healthy	CD14 Mono	13	81248674	81249174	0.038697	2.89426	0.00186973	0.838323
MRSA_vs_Healthy	CD14 Mono	8	113766528	113767028	0.038697	-0.813922	0.00433145	-1.20031
MRSA_vs_Healthy	CD14 Mono	3	109182469	109182969	0.0387058	1.60326	1.53802e-07	0.387982
MRSA_vs_Healthy	CD14 Mono	19	18389112	18389612	0.0387313	1.42624	0.00924803	0.903743
MRSA_vs_Healthy	CD14 Mono	18	53073089	53073589	0.0387313	-0.992663	0.0389784	-0.621637
MRSA_vs_Healthy	CD14 Mono	2	33967071	33967571	0.0387424	-3.16887	0.0171567	-0.636151
MRSA_vs_Healthy	CD14 Mono	12	51269974	51270474	0.0387616	1.91405	0.0076923	1.00453
MRSA_vs_Healthy	CD14 Mono	9	124838825	124839325	0.0387801	1.32876	0.0405896	0.636743
MRSA_vs_Healthy	CD14 Mono	14	61578728	61579228	0.0387997	2.14321	0.0154425	1.0131
MRSA_vs_Healthy	CD14 Mono	15	80789194	80789694	0.0388194	1.13011	1.22023e-05	1.4819
MRSA_vs_Healthy	CD14 Mono	1	44810582	44811082	0.0388231	1.32352	0.000742383	1.12475
MRSA_vs_Healthy	CD14 Mono	5	96090570	96091070	0.0388411	1.5491	0.00342712	1.05875
MRSA_vs_Healthy	CD14 Mono	19	39444783	39445283	0.0389799	-1.87321	0.01043	-0.97336
MRSA_vs_Healthy	CD14 Mono	1	79025456	79025956	0.0390851	2.31212	0.0133384	0.373096
MRSA_vs_Healthy	CD14 Mono	11	28793372	28793872	0.0391296	2.37249	6.92583e-08	1.59631
MRSA_vs_Healthy	CD14 Mono	11	1863491	1863991	0.0393876	0.66441	0.0400687	0.470964
MRSA_vs_Healthy	CD14 Mono	14	106268281	106268781	0.0394539	2.59552	0.0183701	0.585966
MRSA_vs_Healthy	CD14 Mono	3	111677189	111677689	0.0395496	1.3158	0.000342166	1.40311
MRSA_vs_Healthy	CD14 Mono	1	153534239	153534739	0.0395573	1.13851	0.000174274	1.05536
MRSA_vs_Healthy	CD14 Mono	6	144165707	144166207	0.0395573	1.1542	0.00034483	1.33207
MRSA_vs_Healthy	CD14 Mono	11	64879954	64880454	0.0395756	1.53714	0.00828968	1.06929
MRSA_vs_Healthy	CD14 Mono	2	98773404	98773904	0.0400815	1.05557	0.00331249	1.04681
MRSA_vs_Healthy	CD14 Mono	16	29645605	29646105	0.0401749	1.65532	1.22728e-05	1.25511
MRSA_vs_Healthy	CD14 Mono	4	8110517	8111017	0.0401986	1.04581	0.00999597	0.856029
MRSA_vs_Healthy	CD14 Mono	13	59678155	59678655	0.0402181	-3.07945	0.033503	-0.73529
MRSA_vs_Healthy	CD14 Mono	2	168434994	168435494	0.0402222	1.28685	8.84869e-05	1.00979
MRSA_vs_Healthy	CD14 Mono	10	6542362	6542862	0.040324	-1.03862	0.00412475	-1.04893
MRSA_vs_Healthy	CD14 Mono	5	1448466	1448966	0.0405557	0.653711	0.000421691	0.628443
MRSA_vs_Healthy	CD14 Mono	11	16001802	16002302	0.0406615	1.63467	0.00258632	0.794857
MRSA_vs_Healthy	CD14 Mono	1	155646276	155646776	0.0409225	1.55035	6.43382e-05	1.25596
MRSA_vs_Healthy	CD14 Mono	20	64157738	64158238	0.0410085	-0.524498	0.00709469	-0.534538
MRSA_vs_Healthy	CD14 Mono	23	107699623	107700123	0.0410408	1.06117	0.000145602	1.08512
MRSA_vs_Healthy	CD14 Mono	23	45770028	45770528	0.0412786	1.09159	0.0053735	0.819262
MRSA_vs_Healthy	CD14 Mono	23	45781832	45782332	0.0413935	2.00547	0.011319	0.890449
MRSA_vs_Healthy	CD14 Mono	1	235050826	235051326	0.0416183	2.12482	0.00212906	0.855442
MRSA_vs_Healthy	CD14 Mono	9	134268391	134268891	0.0416183	1.37744	2.31722e-05	1.6744
MRSA_vs_Healthy	CD14 Mono	14	77760920	77761420	0.0416993	1.78035	0.00560015	0.973437
MRSA_vs_Healthy	CD14 Mono	3	49810342	49810842	0.0420142	1.51606	0.012424	0.586704
MRSA_vs_Healthy	CD14 Mono	9	136926184	136926684	0.042065	1.158	0.00953752	0.84926
MRSA_vs_Healthy	CD14 Mono	6	25370655	25371155	0.042172	1.67402	0.0341439	0.785855
MRSA_vs_Healthy	CD14 Mono	10	127301461	127301961	0.0422056	1.28657	0.0058705	0.963375
MRSA_vs_Healthy	CD14 Mono	1	15244794	15245294	0.0423029	1.68894	0.0308178	0.646777
MRSA_vs_Healthy	CD14 Mono	22	23892836	23893336	0.0424105	0.586812	0.00302512	0.587197
MRSA_vs_Healthy	CD14 Mono	6	154169382	154169882	0.0426068	1.56152	0.00918812	0.656015
MRSA_vs_Healthy	CD14 Mono	12	106270101	106270601	0.0426369	2.3066	0.0011396	0.288684
MRSA_vs_Healthy	CD14 Mono	2	107615576	107616076	0.0429422	2.12879	0.00530386	1.15851
MRSA_vs_Healthy	CD14 Mono	11	86703924	86704424	0.0429422	1.51849	4.35193e-07	0.85291
MRSA_vs_Healthy	CD14 Mono	15	92913259	92913759	0.0430677	1.96816	8.14525e-05	1.62271
MRSA_vs_Healthy	CD14 Mono	2	109335313	109335813	0.0431077	1.71378	5.84663e-05	1.58273
MRSA_vs_Healthy	CD14 Mono	11	7530887	7531387	0.0432054	2.05608	0.000108292	1.80905
MRSA_vs_Healthy	CD14 Mono	11	924718	925218	0.0433041	1.46294	4.58343e-05	1.07604
MRSA_vs_Healthy	CD14 Mono	19	10454416	10454916	0.0434761	1.53262	0.000253334	1.52029
MRSA_vs_Healthy	CD14 Mono	4	25884286	25884786	0.0434876	0.905806	0.00564952	1.37031
MRSA_vs_Healthy	CD14 Mono	1	2228173	2228673	0.0436237	1.37421	0.0122126	1.11177
MRSA_vs_Healthy	CD14 Mono	20	4267015	4267515	0.0436902	-2.88994	2.38681e-05	-1.40701
MRSA_vs_Healthy	CD14 Mono	4	181637356	181637856	0.0439968	-2.03878	0.0168429	-0.816838
MRSA_vs_Healthy	CD14 Mono	4	80215396	80215896	0.0441693	2.62056	0.0200863	0.853458
MRSA_vs_Healthy	CD14 Mono	15	91478416	91478916	0.0444048	1.82886	0.00939366	1.09601
MRSA_vs_Healthy	CD14 Mono	7	44712025	44712525	0.0445052	1.65386	0.00863934	0.622772
MRSA_vs_Healthy	CD14 Mono	10	33880690	33881190	0.0446044	1.00096	0.0153351	0.779667
MRSA_vs_Healthy	CD14 Mono	11	85110182	85110682	0.0449381	0.914225	0.00445124	0.91179
MRSA_vs_Healthy	CD14 Mono	15	63600090	63600590	0.0449988	0.988187	0.000376882	0.955725
MRSA_vs_Healthy	CD14 Mono	7	39270127	39270627	0.045019	2.29357	0.00121461	0.793955
MRSA_vs_Healthy	CD14 Mono	16	11611785	11612285	0.0451216	1.5955	0.00136112	0.986526
MRSA_vs_Healthy	CD14 Mono	8	39038563	39039063	0.0451681	1.54303	0.00181125	1.34008
MRSA_vs_Healthy	CD14 Mono	17	41919652	41920152	0.0454063	0.841885	0.00879078	0.400905
MRSA_vs_Healthy	CD14 Mono	3	151034998	151035498	0.0455887	1.27014	0.0207667	0.355489
MRSA_vs_Healthy	CD14 Mono	9	122835366	122835866	0.0456151	0.872774	0.00858595	0.797451
MRSA_vs_Healthy	CD14 Mono	14	103126285	103126785	0.0456352	1.30891	0.0375324	0.75361
MRSA_vs_Healthy	CD14 Mono	1	109791487	109791987	0.0457795	1.32787	0.0220532	0.664668
MRSA_vs_Healthy	CD14 Mono	10	87818068	87818568	0.0458584	1.21711	0.0177788	0.611756
MRSA_vs_Healthy	CD14 Mono	15	73482120	73482620	0.0459067	2.94448	0.0311109	0.796533
MRSA_vs_Healthy	CD14 Mono	11	68065006	68065506	0.0459076	0.970561	6.00666e-05	0.916072
MRSA_vs_Healthy	CD14 Mono	7	68862714	68863214	0.0459309	1.8843	0.0140497	0.676729
MRSA_vs_Healthy	CD14 Mono	3	172523257	172523757	0.0462386	1.86888	0.0066331	1.22266
MRSA_vs_Healthy	CD14 Mono	3	81764613	81765113	0.0464634	-2.65153	0.000792438	-1.16457
MRSA_vs_Healthy	CD14 Mono	1	2236587	2237087	0.0465954	2.74642	0.00118792	0.544887
MRSA_vs_Healthy	CD14 Mono	3	33440275	33440775	0.0466415	-0.542963	0.00316048	-0.638895
MRSA_vs_Healthy	CD14 Mono	7	77428747	77429247	0.0466476	1.33167	0.0199959	1.01899
MRSA_vs_Healthy	CD14 Mono	8	143272408	143272908	0.0467562	2.10238	0.0393596	0.820655
MRSA_vs_Healthy	CD14 Mono	5	141954144	141954644	0.0467914	2.95513	1.27267e-06	2.35163
MRSA_vs_Healthy	CD14 Mono	20	32031863	32032363	0.0467916	2.55306	0.00652089	0.400188
MRSA_vs_Healthy	CD14 Mono	1	110673642	110674142	0.0468355	1.63547	0.0028973	0.66768
MRSA_vs_Healthy	CD14 Mono	2	73085562	73086062	0.0468355	-1.11707	0.0149664	-1.03506
MRSA_vs_Healthy	CD14 Mono	5	127222559	127223059	0.0468485	2.12323	0.00438629	0.538717
MRSA_vs_Healthy	CD14 Mono	6	88445106	88445606	0.0468485	1.55643	0.000543972	1.34433
MRSA_vs_Healthy	CD14 Mono	10	91694122	91694622	0.0470129	1.23892	0.000469814	0.924406
MRSA_vs_Healthy	CD14 Mono	15	70100617	70101117	0.0470153	1.61094	0.00130886	0.769711
MRSA_vs_Healthy	CD14 Mono	2	30288205	30288705	0.0470476	0.557955	0.0288918	0.588853
MRSA_vs_Healthy	CD14 Mono	19	1857841	1858341	0.0471697	2.14742	0.0373237	0.491744
MRSA_vs_Healthy	CD14 Mono	18	9433707	9434207	0.0472043	1.46351	0.00183398	1.13597
MRSA_vs_Healthy	CD14 Mono	5	119353713	119354213	0.0473634	1.65035	0.0191992	0.654433
MRSA_vs_Healthy	CD14 Mono	12	96455579	96456079	0.0473634	1.26892	0.00537585	0.605074
MRSA_vs_Healthy	CD14 Mono	4	145843061	145843561	0.0474689	0.537529	0.0242185	0.541427
MRSA_vs_Healthy	CD14 Mono	4	7521955	7522455	0.0476494	1.24548	0.00998177	0.697166
MRSA_vs_Healthy	CD14 Mono	1	203326513	203327013	0.0476518	1.20548	0.026556	0.544094
MRSA_vs_Healthy	CD14 Mono	8	142249987	142250487	0.0476715	1.15016	0.00032494	1.02645
MRSA_vs_Healthy	CD14 Mono	2	36246212	36246712	0.0477312	3.75328	0.000613006	0.5676
MRSA_vs_Healthy	CD14 Mono	15	94199283	94199783	0.0477804	1.32106	0.000694829	1.04538
MRSA_vs_Healthy	CD14 Mono	11	3203228	3203728	0.047811	1.14989	0.00522229	1.33008
MRSA_vs_Healthy	CD14 Mono	1	12171883	12172383	0.0478418	1.79364	0.000168517	1.83833
MRSA_vs_Healthy	CD14 Mono	10	12158098	12158598	0.0479915	0.882809	0.00948104	1.07086
MRSA_vs_Healthy	CD14 Mono	5	96085076	96085576	0.0480412	0.64873	0.000185779	0.484691
MRSA_vs_Healthy	CD14 Mono	2	69539057	69539557	0.0480581	0.952088	5.82572e-05	1.01229
MRSA_vs_Healthy	CD14 Mono	7	94394288	94394788	0.0480581	2.37574	0.00064778	1.63003
MRSA_vs_Healthy	CD14 Mono	11	39127929	39128429	0.0480581	1.35882	0.000294022	0.425591
MRSA_vs_Healthy	CD14 Mono	15	25693837	25694337	0.0480581	1.97494	0.0102969	1.00122
MRSA_vs_Healthy	CD14 Mono	4	158174022	158174522	0.0480708	2.52404	8.88907e-05	1.12816
MRSA_vs_Healthy	CD14 Mono	7	29140820	29141320	0.0480733	1.02605	0.0200534	0.551964
MRSA_vs_Healthy	CD14 Mono	10	92692342	92692842	0.0480867	-1.09981	2.54506e-05	-1.79093
MRSA_vs_Healthy	CD14 Mono	13	93751090	93751590	0.0481376	0.615004	0.0283518	0.825531
MRSA_vs_Healthy	CD14 Mono	22	41915470	41915970	0.0481376	1.87348	0.00012896	1.69345
MRSA_vs_Healthy	CD14 Mono	7	18859310	18859810	0.0481671	1.4934	0.0340497	0.345757
MRSA_vs_Healthy	CD14 Mono	4	7564093	7564593	0.048194	1.65412	0.00051123	1.08404
MRSA_vs_Healthy	CD14 Mono	3	109453383	109453883	0.0482129	1.1458	0.00235159	1.3298
MRSA_vs_Healthy	CD14 Mono	1	2240785	2241285	0.0482291	1.2379	0.000696455	0.909035
MRSA_vs_Healthy	CD14 Mono	2	98517987	98518487	0.0482291	1.7024	0.0251134	0.749424
MRSA_vs_Healthy	CD14 Mono	5	83588209	83588709	0.0482291	1.58803	0.0211437	0.567503
MRSA_vs_Healthy	CD14 Mono	17	68296491	68296991	0.0482526	1.02382	0.00760522	0.800073
MRSA_vs_Healthy	CD14 Mono	10	75165702	75166202	0.0482526	-0.679103	0.0363028	-0.541218
MRSA_vs_Healthy	CD14 Mono	1	2252583	2253083	0.0482803	0.581931	0.0158317	0.779328
MRSA_vs_Healthy	CD14 Mono	1	24955031	24955531	0.0482803	1.56677	0.0207888	0.869806
MRSA_vs_Healthy	CD14 Mono	16	8816898	8817398	0.0482803	0.829813	0.00159315	0.942744
MRSA_vs_Healthy	CD14 Mono	19	43827022	43827522	0.0483738	0.594932	0.00267148	1.12028
MRSA_vs_Healthy	CD14 Mono	6	36817070	36817570	0.0484143	3.91103	4.55571e-07	1.2184
MRSA_vs_Healthy	CD14 Mono	5	131355861	131356361	0.0485489	2.13801	0.0271295	0.879459
MRSA_vs_Healthy	CD14 Mono	22	31086520	31087020	0.0486056	1.20272	0.00431979	0.377584
MRSA_vs_Healthy	CD14 Mono	15	28104810	28105310	0.0486096	1.79139	0.0152511	0.732943
MRSA_vs_Healthy	CD14 Mono	1	150150449	150150949	0.048748	1.14017	0.038479	0.590708
MRSA_vs_Healthy	CD14 Mono	7	144841099	144841599	0.0490284	0.904544	0.00689758	0.475952
MRSA_vs_Healthy	CD14 Mono	15	94265936	94266436	0.0492092	0.505831	0.00609086	0.460355
MRSA_vs_Healthy	CD14 Mono	7	106268264	106268764	0.0492742	0.557249	9.66008e-05	0.726855
MRSA_vs_Healthy	CD14 Mono	10	12023551	12024051	0.0494079	1.80403	2.98979e-05	1.48996
MRSA_vs_Healthy	CD14 Mono	16	1258670	1259170	0.0496819	1.24089	0.0141836	0.460813
MRSA_vs_Healthy	CD14 Mono	20	20369747	20370247	0.0498454	1.20279	2.24778e-05	1.20027
MRSA_vs_Healthy	CD14 Mono	17	67211598	67212098	0.0498564	1.57411	0.00504865	1.03415
MRSA_vs_Healthy	CD14 Mono	10	53743542	53744042	0.04993	1.00936	0.00942759	0.88002
MRSA_vs_Healthy	CD14 Mono	1	33334068	33334568	0.0499554	2.18416	0.01725	0.540297
MRSA_vs_Healthy	CD16 Mono	1	15260584	15261084	2.80172e-13	2.81027	7.77396e-06	2.18253
MRSA_vs_Healthy	CD16 Mono	15	63503645	63504145	7.48969e-13	2.32058	2.51736e-05	2.1459
MRSA_vs_Healthy	CD16 Mono	7	128608912	128609412	1.10937e-10	2.18402	0.000135009	2.25867
MRSA_vs_Healthy	CD16 Mono	10	1232359	1232859	1.91043e-10	2.30685	0.00239795	0.792144
MRSA_vs_Healthy	CD16 Mono	1	151940460	151940960	5.52079e-10	1.80867	0.00553005	0.786929
MRSA_vs_Healthy	CD16 Mono	1	151991627	151992127	2.25012e-09	0.65464	0.00305002	0.929109
MRSA_vs_Healthy	CD16 Mono	1	2255275	2255775	2.48603e-08	2.5188	0.00312751	2.06476
MRSA_vs_Healthy	CD16 Mono	1	234849808	234850308	6.18243e-08	1.411	0.00654834	1.5811
MRSA_vs_Healthy	CD16 Mono	6	43807226	43807726	6.18243e-08	0.614817	0.0170252	0.788934
MRSA_vs_Healthy	CD16 Mono	1	27874493	27874993	6.87543e-08	1.84513	0.0316092	1.29137
MRSA_vs_Healthy	CD16 Mono	1	156096203	156096703	7.75883e-08	1.9001	0.00639504	1.36628
MRSA_vs_Healthy	CD16 Mono	4	76897205	76897705	2.00533e-07	1.64732	0.00711822	0.827475
MRSA_vs_Healthy	CD16 Mono	6	36719543	36720043	2.00533e-07	1.09177	0.017014	1.24954
MRSA_vs_Healthy	CD16 Mono	10	7472624	7473124	2.32568e-07	-2.2579	1.94483e-05	-2.13096
MRSA_vs_Healthy	CD16 Mono	1	226002285	226002785	3.40889e-07	1.09267	0.0203999	0.549153
MRSA_vs_Healthy	CD16 Mono	3	118197112	118197612	3.40889e-07	-2.78842	0.00160658	-2.25571
MRSA_vs_Healthy	CD16 Mono	11	120546354	120546854	6.93056e-07	3.29001	0.000855936	2.08765
MRSA_vs_Healthy	CD16 Mono	1	234977847	234978347	6.96026e-07	0.733759	0.000690714	1.35524
MRSA_vs_Healthy	CD16 Mono	16	1980275	1980775	8.69808e-07	1.94855	1.97876e-05	2.24532
MRSA_vs_Healthy	CD16 Mono	2	232522617	232523117	1.24679e-06	1.55438	0.00634318	1.51719
MRSA_vs_Healthy	CD16 Mono	3	49296718	49297218	1.3102e-06	2.73448	0.000610184	2.09694
MRSA_vs_Healthy	CD16 Mono	17	41307111	41307611	1.3102e-06	-1.94622	0.000207626	-2.45623
MRSA_vs_Healthy	CD16 Mono	16	9134706	9135206	1.53625e-06	2.2928	0.00198745	0.924349
MRSA_vs_Healthy	CD16 Mono	1	156105609	156106109	1.61345e-06	1.94056	0.000444961	1.76749
MRSA_vs_Healthy	CD16 Mono	6	90578885	90579385	1.81173e-06	2.98155	0.00882819	1.84335
MRSA_vs_Healthy	CD16 Mono	2	190644722	190645222	2.05367e-06	2.19788	0.0129065	1.38037
MRSA_vs_Healthy	CD16 Mono	15	85634613	85635113	3.31019e-06	1.40565	0.0209303	0.902595
MRSA_vs_Healthy	CD16 Mono	5	150567289	150567789	3.72346e-06	1.78244	0.0269665	0.899944
MRSA_vs_Healthy	CD16 Mono	13	42982037	42982537	4.24465e-06	1.86634	7.83668e-07	2.92428
MRSA_vs_Healthy	CD16 Mono	7	45073874	45074374	4.76736e-06	1.46506	0.0148322	0.662443
MRSA_vs_Healthy	CD16 Mono	6	130882291	130882791	5.77072e-06	2.60297	0.0101896	0.946679
MRSA_vs_Healthy	CD16 Mono	1	112700196	112700696	5.80316e-06	-1.05104	0.00514038	-1.47173
MRSA_vs_Healthy	CD16 Mono	8	142192621	142193121	6.23009e-06	1.34987	0.00771961	0.608737
MRSA_vs_Healthy	CD16 Mono	1	156123084	156123584	6.73691e-06	1.6241	0.00300301	1.54485
MRSA_vs_Healthy	CD16 Mono	6	90562310	90562810	6.73691e-06	1.74289	5.30593e-05	2.28888
MRSA_vs_Healthy	CD16 Mono	6	154356032	154356532	7.19569e-06	1.34563	0.00237051	1.80907
MRSA_vs_Healthy	CD16 Mono	17	82697771	82698271	8.6344e-06	1.88381	0.00441368	0.836527
MRSA_vs_Healthy	CD16 Mono	15	89336069	89336569	1.04912e-05	2.2727	1.20296e-05	1.62246
MRSA_vs_Healthy	CD16 Mono	12	6937335	6937835	1.11319e-05	0.82084	0.0188365	1.46534
MRSA_vs_Healthy	CD16 Mono	5	160500684	160501184	1.11649e-05	2.14214	0.01756	1.15753
MRSA_vs_Healthy	CD16 Mono	3	192467199	192467699	1.31081e-05	0.93627	0.0161038	1.5012
MRSA_vs_Healthy	CD16 Mono	19	1757590	1758090	1.36082e-05	1.38086	2.82963e-05	1.17148
MRSA_vs_Healthy	CD16 Mono	1	247406405	247406905	1.37187e-05	2.30963	0.00970739	1.02642
MRSA_vs_Healthy	CD16 Mono	2	146696715	146697215	1.49045e-05	-2.46557	0.0135146	-1.29468
MRSA_vs_Healthy	CD16 Mono	17	41307679	41308179	1.89787e-05	-1.85086	0.00667034	-2.29029
MRSA_vs_Healthy	CD16 Mono	6	136792353	136792853	2.02893e-05	1.46821	0.0373377	0.901658
MRSA_vs_Healthy	CD16 Mono	16	11585458	11585958	2.03959e-05	2.18046	0.00746865	1.74508
MRSA_vs_Healthy	CD16 Mono	1	212484835	212485335	2.10509e-05	2.78761	0.00710244	1.35011
MRSA_vs_Healthy	CD16 Mono	10	48565248	48565748	3.17894e-05	0.572596	0.0171738	1.12954
MRSA_vs_Healthy	CD16 Mono	11	65116630	65117130	4.28447e-05	1.90593	0.0112488	1.34287
MRSA_vs_Healthy	CD16 Mono	15	64894600	64895100	4.28447e-05	0.5951	0.0105683	0.905073
MRSA_vs_Healthy	CD16 Mono	1	27624480	27624980	4.97834e-05	1.3435	0.00231218	0.831743
MRSA_vs_Healthy	CD16 Mono	19	1927635	1928135	5.05818e-05	2.30226	0.00157515	0.740758
MRSA_vs_Healthy	CD16 Mono	2	1798440	1798940	5.24953e-05	-3.94664	0.025712	-0.970119
MRSA_vs_Healthy	CD16 Mono	17	59508244	59508744	5.81464e-05	1.94207	0.00511144	1.18407
MRSA_vs_Healthy	CD16 Mono	15	44194454	44194954	6.26775e-05	1.65131	0.0398849	1.37756
MRSA_vs_Healthy	CD16 Mono	1	154404454	154404954	6.85536e-05	1.4544	0.0127283	0.917954
MRSA_vs_Healthy	CD16 Mono	10	124234577	124235077	8.49407e-05	0.859908	0.0281077	1.28131
MRSA_vs_Healthy	CD16 Mono	16	81892827	81893327	9.83424e-05	2.87366	0.0293237	1.08487
MRSA_vs_Healthy	CD16 Mono	1	12178327	12178827	0.000106488	2.10598	2.63763e-05	1.88867
MRSA_vs_Healthy	CD16 Mono	3	184005921	184006421	0.000108159	1.53928	0.0284628	0.711577
MRSA_vs_Healthy	CD16 Mono	6	45822105	45822605	0.000108159	1.88917	0.00291395	1.43977
MRSA_vs_Healthy	CD16 Mono	20	63979852	63980352	0.000136572	1.59348	0.0139541	1.02168
MRSA_vs_Healthy	CD16 Mono	1	229157423	229157923	0.000157848	2.21895	0.0027342	0.884916
MRSA_vs_Healthy	CD16 Mono	3	190566429	190566929	0.000160628	0.863747	0.00458911	1.69342
MRSA_vs_Healthy	CD16 Mono	5	76638421	76638921	0.000164471	1.536	8.98362e-05	1.66948
MRSA_vs_Healthy	CD16 Mono	6	102418898	102419398	0.000185421	1.4174	0.0111108	1.29794
MRSA_vs_Healthy	CD16 Mono	1	15261088	15261588	0.000190978	2.13946	4.06014e-05	2.48035
MRSA_vs_Healthy	CD16 Mono	9	104984555	104985055	0.000204419	0.976716	0.000671426	1.70091
MRSA_vs_Healthy	CD16 Mono	15	92913906	92914406	0.000216985	0.755788	0.023768	1.01291
MRSA_vs_Healthy	CD16 Mono	16	1979688	1980188	0.000219776	2.84605	0.00405683	0.961904
MRSA_vs_Healthy	CD16 Mono	7	141053567	141054067	0.000234426	3.01546	0.021445	1.01667
MRSA_vs_Healthy	CD16 Mono	1	156126200	156126700	0.000267328	1.0805	0.00360171	1.68336
MRSA_vs_Healthy	CD16 Mono	22	41915470	41915970	0.00028852	1.85512	0.00166751	1.26741
MRSA_vs_Healthy	CD16 Mono	7	77903554	77904054	0.00029493	1.8201	0.00166685	1.47887
MRSA_vs_Healthy	CD16 Mono	1	15258121	15258621	0.000296402	2.25197	0.0120344	1.68989
MRSA_vs_Healthy	CD16 Mono	1	12177805	12178305	0.00030633	1.96914	0.00243669	1.71841
MRSA_vs_Healthy	CD16 Mono	2	74474866	74475366	0.000364329	1.5533	0.000231339	2.43732
MRSA_vs_Healthy	CD16 Mono	13	42977046	42977546	0.00038194	1.57414	0.00758063	1.63718
MRSA_vs_Healthy	CD16 Mono	21	32334755	32335255	0.000398678	1.19212	0.00350859	1.70504
MRSA_vs_Healthy	CD16 Mono	3	71728948	71729448	0.000400468	1.53859	0.00641896	1.35714
MRSA_vs_Healthy	CD16 Mono	4	76739151	76739651	0.000415305	0.853578	0.00491522	1.77174
MRSA_vs_Healthy	CD16 Mono	1	153565643	153566143	0.000419069	2.00477	1.84275e-05	2.71681
MRSA_vs_Healthy	CD16 Mono	6	90573626	90574126	0.000425246	2.18473	0.000140613	2.5397
MRSA_vs_Healthy	CD16 Mono	3	55503427	55503927	0.000455084	1.46652	0.0183882	1.22168
MRSA_vs_Healthy	CD16 Mono	7	83828651	83829151	0.000458242	0.908544	0.0238401	1.03686
MRSA_vs_Healthy	CD16 Mono	9	136926184	136926684	0.000458663	1.63735	0.0332132	0.807761
MRSA_vs_Healthy	CD16 Mono	1	247407113	247407613	0.000468028	0.951572	0.000189966	0.825894
MRSA_vs_Healthy	CD16 Mono	6	43813118	43813618	0.00052297	1.48644	0.0210627	1.25774
MRSA_vs_Healthy	CD16 Mono	7	100372196	100372696	0.000535722	1.85647	0.00573927	0.59291
MRSA_vs_Healthy	CD16 Mono	1	27630966	27631466	0.000568117	1.30744	0.000134713	1.91158
MRSA_vs_Healthy	CD16 Mono	2	206260187	206260687	0.000575989	0.988501	4.61859e-05	1.82889
MRSA_vs_Healthy	CD16 Mono	2	74454693	74455193	0.000588205	1.24955	0.00337034	1.74929
MRSA_vs_Healthy	CD16 Mono	1	15260059	15260559	0.000618061	1.9422	8.48146e-05	1.32961
MRSA_vs_Healthy	CD16 Mono	2	156330618	156331118	0.000618061	0.782242	0.00490789	1.77747
MRSA_vs_Healthy	CD16 Mono	22	44893612	44894112	0.000648706	0.654189	0.0176199	1.11216
MRSA_vs_Healthy	CD16 Mono	8	42542125	42542625	0.000657921	-1.24934	0.0224681	-0.659015
MRSA_vs_Healthy	CD16 Mono	4	171644578	171645078	0.000681104	2.63855	0.00831509	0.596327
MRSA_vs_Healthy	CD16 Mono	9	111525542	111526042	0.000832499	2.85707	0.00743532	0.704306
MRSA_vs_Healthy	CD16 Mono	5	127786251	127786751	0.000836896	1.45187	0.0113679	0.882329
MRSA_vs_Healthy	CD16 Mono	2	118952960	118953460	0.000849741	-1.73109	0.0128052	-1.00231
MRSA_vs_Healthy	CD16 Mono	7	77866709	77867209	0.00085332	2.80991	0.00764147	1.01659
MRSA_vs_Healthy	CD16 Mono	10	92711650	92712150	0.00085332	-4.87986	3.06579e-08	-2.08453
MRSA_vs_Healthy	CD16 Mono	10	124354960	124355460	0.000962572	0.616448	0.00379652	0.489425
MRSA_vs_Healthy	CD16 Mono	20	36363117	36363617	0.00105025	1.87199	0.0271032	0.98086
MRSA_vs_Healthy	CD16 Mono	10	12311607	12312107	0.00105339	1.60008	0.0187297	1.03031
MRSA_vs_Healthy	CD16 Mono	6	149922951	149923451	0.00108973	0.646578	0.00897126	1.19488
MRSA_vs_Healthy	CD16 Mono	17	58006229	58006729	0.00109493	2.81348	7.95508e-06	2.52651
MRSA_vs_Healthy	CD16 Mono	1	52636519	52637019	0.00111013	1.87921	0.00323668	1.92491
MRSA_vs_Healthy	CD16 Mono	9	111526213	111526713	0.00112737	2.83718	8.03013e-07	1.77748
MRSA_vs_Healthy	CD16 Mono	16	2949268	2949768	0.00115216	2.11932	0.0116626	1.07466
MRSA_vs_Healthy	CD16 Mono	7	106261965	106262465	0.00118532	1.77329	0.0344376	0.689293
MRSA_vs_Healthy	CD16 Mono	4	174804022	174804522	0.00122977	2.50289	3.54278e-05	1.28363
MRSA_vs_Healthy	CD16 Mono	15	65829118	65829618	0.00124809	1.43309	3.5245e-08	0.884998
MRSA_vs_Healthy	CD16 Mono	1	173113296	173113796	0.00132876	0.534614	0.0153887	0.830443
MRSA_vs_Healthy	CD16 Mono	22	36784009	36784509	0.00137657	1.46674	0.00949902	1.57305
MRSA_vs_Healthy	CD16 Mono	17	1342255	1342755	0.00141105	0.797069	0.00554551	1.44873
MRSA_vs_Healthy	CD16 Mono	2	74497784	74498284	0.00145344	1.16489	0.0163521	0.667038
MRSA_vs_Healthy	CD16 Mono	18	43050304	43050804	0.00148023	0.97746	0.00607225	1.78154
MRSA_vs_Healthy	CD16 Mono	3	190581146	190581646	0.00151338	1.70667	0.00335659	1.33462
MRSA_vs_Healthy	CD16 Mono	10	124251572	124252072	0.00154998	1.62106	0.00675703	1.7636
MRSA_vs_Healthy	CD16 Mono	10	45399820	45400320	0.00164476	2.71847	2.05327e-07	2.34039
MRSA_vs_Healthy	CD16 Mono	16	11586725	11587225	0.00168345	0.649998	0.0232011	0.925582
MRSA_vs_Healthy	CD16 Mono	1	66331467	66331967	0.00171559	2.21787	0.0173709	0.782533
MRSA_vs_Healthy	CD16 Mono	5	173139958	173140458	0.00179338	2.77978	5.96236e-05	1.54427
MRSA_vs_Healthy	CD16 Mono	15	28933515	28934015	0.00179338	1.20094	0.0140382	1.73497
MRSA_vs_Healthy	CD16 Mono	3	177338758	177339258	0.00181017	1.94507	0.0188346	0.750178
MRSA_vs_Healthy	CD16 Mono	6	65233858	65234358	0.00182245	-1.33941	0.0270602	-1.15271
MRSA_vs_Healthy	CD16 Mono	1	25024233	25024733	0.00184064	0.567563	0.0145959	0.625763
MRSA_vs_Healthy	CD16 Mono	9	96219556	96220056	0.00184841	1.56521	0.00546746	1.2158
MRSA_vs_Healthy	CD16 Mono	19	53988606	53989106	0.00189342	1.05954	0.00559384	1.70159
MRSA_vs_Healthy	CD16 Mono	6	36187174	36187674	0.00198776	1.80989	2.09681e-05	2.40409
MRSA_vs_Healthy	CD16 Mono	6	36817070	36817570	0.00214093	2.55114	0.000298399	1.78796
MRSA_vs_Healthy	CD16 Mono	15	81141400	81141900	0.0021637	1.00389	0.0150996	1.02967
MRSA_vs_Healthy	CD16 Mono	10	48475233	48475733	0.00226022	1.52598	0.017022	1.20864
MRSA_vs_Healthy	CD16 Mono	14	77707165	77707665	0.00242495	2.37132	0.00697444	1.08276
MRSA_vs_Healthy	CD16 Mono	3	188150260	188150760	0.00243419	1.92281	0.0119311	0.76399
MRSA_vs_Healthy	CD16 Mono	1	65001699	65002199	0.00244465	0.878666	0.00230169	1.09195
MRSA_vs_Healthy	CD16 Mono	6	102640450	102640950	0.00259625	1.36401	0.00640865	0.866043
MRSA_vs_Healthy	CD16 Mono	17	47949823	47950323	0.00266385	2.65839	0.00177321	1.49463
MRSA_vs_Healthy	CD16 Mono	2	162327356	162327856	0.00284928	1.28161	0.00713782	1.55139
MRSA_vs_Healthy	CD16 Mono	2	109516284	109516784	0.00287	1.38685	0.00260714	2.09445
MRSA_vs_Healthy	CD16 Mono	2	10331947	10332447	0.00288542	1.89938	0.0347012	0.932885
MRSA_vs_Healthy	CD16 Mono	7	157864810	157865310	0.00291263	1.88291	0.00142226	1.9913
MRSA_vs_Healthy	CD16 Mono	2	40451925	40452425	0.0029331	-1.87313	0.0223193	-0.628009
MRSA_vs_Healthy	CD16 Mono	7	77869314	77869814	0.00293321	1.80871	0.00334413	1.85373
MRSA_vs_Healthy	CD16 Mono	1	27862564	27863064	0.00305582	0.612734	0.00607208	0.831852
MRSA_vs_Healthy	CD16 Mono	17	63488249	63488749	0.00313095	1.27433	0.00170766	0.955672
MRSA_vs_Healthy	CD16 Mono	18	44636146	44636646	0.00317465	-1.52443	0.00216698	-1.81883
MRSA_vs_Healthy	CD16 Mono	7	135975128	135975628	0.00328942	2.19829	0.000112477	2.45408
MRSA_vs_Healthy	CD16 Mono	6	90611726	90612226	0.00334928	0.945565	0.0208273	1.62684
MRSA_vs_Healthy	CD16 Mono	7	108579137	108579637	0.00350523	1.30274	0.0170406	1.44737
MRSA_vs_Healthy	CD16 Mono	20	24435158	24435658	0.00366425	1.9012	0.0187352	1.10526
MRSA_vs_Healthy	CD16 Mono	7	128658436	128658936	0.00370324	2.9633	1.61717e-05	2.81737
MRSA_vs_Healthy	CD16 Mono	19	2494054	2494554	0.00392552	1.11895	0.000187042	1.6274
MRSA_vs_Healthy	CD16 Mono	7	102430865	102431365	0.00394334	1.94185	0.0135179	1.32781
MRSA_vs_Healthy	CD16 Mono	17	82777685	82778185	0.00412636	1.28529	0.0222245	0.935489
MRSA_vs_Healthy	CD16 Mono	9	96232355	96232855	0.00416486	3.17891	0.000706906	1.77272
MRSA_vs_Healthy	CD16 Mono	10	47167232	47167732	0.00416486	1.85406	1.1693e-06	1.83582
MRSA_vs_Healthy	CD16 Mono	1	25031508	25032008	0.00432582	1.14156	0.0178941	0.456364
MRSA_vs_Healthy	CD16 Mono	5	150606599	150607099	0.00435811	1.74917	0.00636032	1.55783
MRSA_vs_Healthy	CD16 Mono	2	130391585	130392085	0.00442415	2.09077	0.0124654	1.6532
MRSA_vs_Healthy	CD16 Mono	10	1240254	1240754	0.00456947	2.33946	0.000457194	2.25426
MRSA_vs_Healthy	CD16 Mono	1	154425075	154425575	0.00469422	1.69574	0.0259601	0.350393
MRSA_vs_Healthy	CD16 Mono	1	12595031	12595531	0.00477779	2.16421	0.00182848	1.62271
MRSA_vs_Healthy	CD16 Mono	5	96081329	96081829	0.0047854	1.85283	0.00325144	1.76297
MRSA_vs_Healthy	CD16 Mono	8	17250600	17251100	0.00479135	0.921654	0.000772216	1.55614
MRSA_vs_Healthy	CD16 Mono	22	39472547	39473047	0.00485911	2.88996	0.000469767	2.0452
MRSA_vs_Healthy	CD16 Mono	1	109370839	109371339	0.00498497	1.73985	0.000604744	1.55228
MRSA_vs_Healthy	CD16 Mono	7	134184716	134185216	0.0050846	1.62396	0.00121209	2.23558
MRSA_vs_Healthy	CD16 Mono	1	153772933	153773433	0.00508784	1.17399	0.00346308	1.49806
MRSA_vs_Healthy	CD16 Mono	12	15794813	15795313	0.00514972	0.795731	0.0208862	1.39371
MRSA_vs_Healthy	CD16 Mono	6	90560382	90560882	0.00516369	2.16702	0.00120661	1.52567
MRSA_vs_Healthy	CD16 Mono	11	12545816	12546316	0.00517618	1.39289	0.00567398	1.4821
MRSA_vs_Healthy	CD16 Mono	2	3109463	3109963	0.00518665	1.73407	0.000384883	1.69972
MRSA_vs_Healthy	CD16 Mono	11	58837939	58838439	0.00530903	-2.90052	0.00160568	-2.07283
MRSA_vs_Healthy	CD16 Mono	3	168383886	168384386	0.00573657	1.53084	0.0125047	0.82987
MRSA_vs_Healthy	CD16 Mono	3	172476306	172476806	0.00587314	1.22966	0.0151521	1.13342
MRSA_vs_Healthy	CD16 Mono	20	50274817	50275317	0.00600379	1.31917	0.0418812	1.18032
MRSA_vs_Healthy	CD16 Mono	3	18721806	18722306	0.0061226	2.41194	0.00256409	1.14892
MRSA_vs_Healthy	CD16 Mono	3	159977237	159977737	0.00620326	1.58901	0.00369645	1.07089
MRSA_vs_Healthy	CD16 Mono	2	30087158	30087658	0.00635916	0.679446	0.0239492	1.06856
MRSA_vs_Healthy	CD16 Mono	6	41283562	41284062	0.00651847	0.880902	0.0150707	0.944873
MRSA_vs_Healthy	CD16 Mono	11	65434044	65434544	0.00664216	2.34508	4.81354e-08	1.49588
MRSA_vs_Healthy	CD16 Mono	3	50276507	50277007	0.00668932	1.29351	0.00835733	1.52087
MRSA_vs_Healthy	CD16 Mono	7	134500454	134500954	0.00691893	2.9901	0.000263863	1.40847
MRSA_vs_Healthy	CD16 Mono	11	65115287	65115787	0.00695088	1.79919	0.00102281	2.15499
MRSA_vs_Healthy	CD16 Mono	17	41308298	41308798	0.00709698	-2.32352	0.00150106	-2.27306
MRSA_vs_Healthy	CD16 Mono	2	20423769	20424269	0.00720583	1.91239	0.00608569	1.07245
MRSA_vs_Healthy	CD16 Mono	2	10329862	10330362	0.00726671	0.582555	0.0196291	1.37605
MRSA_vs_Healthy	CD16 Mono	1	15950233	15950733	0.00780731	1.39749	0.00644906	1.14042
MRSA_vs_Healthy	CD16 Mono	3	192266521	192267021	0.00780731	0.839786	0.0157739	1.5301
MRSA_vs_Healthy	CD16 Mono	14	105470987	105471487	0.00785041	2.13958	0.0129217	1.10132
MRSA_vs_Healthy	CD16 Mono	20	45975123	45975623	0.00797071	2.14364	4.3833e-09	1.3547
MRSA_vs_Healthy	CD16 Mono	12	4434666	4435166	0.00853699	1.92354	0.0049916	1.58062
MRSA_vs_Healthy	CD16 Mono	3	49014847	49015347	0.0086224	0.653024	0.0184755	1.25906
MRSA_vs_Healthy	CD16 Mono	11	66856154	66856654	0.00865845	2.82861	0.030354	0.848442
MRSA_vs_Healthy	CD16 Mono	10	4067509	4068009	0.00891876	2.43718	0.023145	0.819021
MRSA_vs_Healthy	CD16 Mono	18	23105850	23106350	0.00910937	1.31024	0.00970408	1.48938
MRSA_vs_Healthy	CD16 Mono	7	75914817	75915317	0.00963112	2.44295	1.84104e-05	2.56993
MRSA_vs_Healthy	CD16 Mono	13	90322205	90322705	0.00963112	0.787596	0.0226114	0.396439
MRSA_vs_Healthy	CD16 Mono	5	90479914	90480414	0.00972761	2.00161	0.0121679	1.55398
MRSA_vs_Healthy	CD16 Mono	3	46371860	46372360	0.00980908	0.961786	0.0117058	1.41814
MRSA_vs_Healthy	CD16 Mono	18	47113692	47114192	0.00988763	0.821577	0.0383682	0.97447
MRSA_vs_Healthy	CD16 Mono	3	49014024	49014524	0.00989653	1.1951	0.0137443	1.08929
MRSA_vs_Healthy	CD16 Mono	13	19959255	19959755	0.00993191	1.26576	0.00364108	1.62503
MRSA_vs_Healthy	CD16 Mono	14	68261977	68262477	0.00993191	2.1707	0.0097044	0.805382
MRSA_vs_Healthy	CD16 Mono	12	120905755	120906255	0.0100973	1.4297	0.0337272	1.22594
MRSA_vs_Healthy	CD16 Mono	7	155721963	155722463	0.01073	2.33557	0.00662379	1.46477
MRSA_vs_Healthy	CD16 Mono	7	128672869	128673369	0.0107775	1.74997	0.00130191	1.76646
MRSA_vs_Healthy	CD16 Mono	5	81895244	81895744	0.0108133	2.2141	0.0113345	1.16457
MRSA_vs_Healthy	CD16 Mono	1	229159366	229159866	0.0114179	1.52242	0.0227045	0.840705
MRSA_vs_Healthy	CD16 Mono	6	36720550	36721050	0.0118137	1.88258	0.000856515	2.00555
MRSA_vs_Healthy	CD16 Mono	16	11406857	11407357	0.0119197	1.99948	0.00316388	0.788497
MRSA_vs_Healthy	CD16 Mono	2	74413369	74413869	0.0120273	2.17992	0.0150647	1.33813
MRSA_vs_Healthy	CD16 Mono	4	104013505	104014005	0.0120273	1.51916	0.0371116	0.896044
MRSA_vs_Healthy	CD16 Mono	15	63502404	63502904	0.0121022	1.25104	0.0392763	1.32297
MRSA_vs_Healthy	CD16 Mono	1	36387032	36387532	0.0121666	1.50119	0.00377213	1.72279
MRSA_vs_Healthy	CD16 Mono	17	19016848	19017348	0.0121666	1.9441	0.0042092	1.7174
MRSA_vs_Healthy	CD16 Mono	6	130134566	130135066	0.0124103	1.36029	0.00146279	1.62846
MRSA_vs_Healthy	CD16 Mono	13	112711841	112712341	0.0124355	0.606796	0.00556979	0.83545
MRSA_vs_Healthy	CD16 Mono	10	86664179	86664679	0.0126061	2.14506	0.00346976	1.47672
MRSA_vs_Healthy	CD16 Mono	2	74495854	74496354	0.0129629	1.21099	0.018861	1.2935
MRSA_vs_Healthy	CD16 Mono	10	124373254	124373754	0.0130129	2.44751	0.0120173	1.04988
MRSA_vs_Healthy	CD16 Mono	5	172769611	172770111	0.0130169	0.823095	0.0217548	1.10438
MRSA_vs_Healthy	CD16 Mono	10	128702004	128702504	0.0130929	1.47005	0.0247251	1.21832
MRSA_vs_Healthy	CD16 Mono	12	48296414	48296914	0.0136317	0.96374	0.0381517	1.27069
MRSA_vs_Healthy	CD16 Mono	4	25885393	25885893	0.0138989	0.579782	0.0206496	0.892951
MRSA_vs_Healthy	CD16 Mono	4	15984307	15984807	0.0144323	2.13477	0.00460895	1.39046
MRSA_vs_Healthy	CD16 Mono	1	212487885	212488385	0.0145875	3.12494	9.2388e-05	1.55864
MRSA_vs_Healthy	CD16 Mono	2	190984579	190985079	0.0151031	1.18554	0.00324181	1.25155
MRSA_vs_Healthy	CD16 Mono	17	41322255	41322755	0.0155274	-0.987663	0.00259504	-1.87355
MRSA_vs_Healthy	CD16 Mono	3	57179552	57180052	0.015578	1.80223	0.0180613	1.08959
MRSA_vs_Healthy	CD16 Mono	11	3836759	3837259	0.0166279	1.36342	0.000450775	1.52628
MRSA_vs_Healthy	CD16 Mono	3	168249744	168250244	0.0167294	2.15077	0.00309981	1.54788
MRSA_vs_Healthy	CD16 Mono	21	26849371	26849871	0.0167633	2.78281	6.95701e-05	1.77858
MRSA_vs_Healthy	CD16 Mono	3	30768659	30769159	0.0171319	1.1516	0.0382328	1.03727
MRSA_vs_Healthy	CD16 Mono	5	173115444	173115944	0.0172257	1.17758	0.000179826	1.06705
MRSA_vs_Healthy	CD16 Mono	21	44455781	44456281	0.0172496	1.17327	0.0101193	1.20934
MRSA_vs_Healthy	CD16 Mono	18	864760	865260	0.0181461	2.92016	2.97359e-07	2.43608
MRSA_vs_Healthy	CD16 Mono	7	155696616	155697116	0.019287	2.10452	0.0267663	0.952462
MRSA_vs_Healthy	CD16 Mono	20	46255399	46255899	0.0192962	2.17311	0.0049279	0.720499
MRSA_vs_Healthy	CD16 Mono	5	124748192	124748692	0.0194297	2.0973	0.0338441	0.982955
MRSA_vs_Healthy	CD16 Mono	19	1921738	1922238	0.0194985	1.66287	0.0286784	1.35016
MRSA_vs_Healthy	CD16 Mono	2	219507646	219508146	0.0196104	1.23015	0.000152972	2.08846
MRSA_vs_Healthy	CD16 Mono	12	4436827	4437327	0.0201857	1.36534	0.00610608	1.39115
MRSA_vs_Healthy	CD16 Mono	9	136697009	136697509	0.0202078	1.30953	0.00265857	0.72153
MRSA_vs_Healthy	CD16 Mono	1	161020391	161020891	0.0204834	0.85935	0.00633879	1.48444
MRSA_vs_Healthy	CD16 Mono	10	28663790	28664290	0.0212654	1.71559	0.0268957	1.11412
MRSA_vs_Healthy	CD16 Mono	1	15408807	15409307	0.0213617	2.66354	0.0157698	1.22717
MRSA_vs_Healthy	CD16 Mono	1	15602838	15603338	0.02152	0.588164	0.0132219	1.08357
MRSA_vs_Healthy	CD16 Mono	22	20865262	20865762	0.0215215	1.47802	0.000809089	1.98619
MRSA_vs_Healthy	CD16 Mono	15	44501752	44502252	0.0216658	1.39281	0.00481942	1.5921
MRSA_vs_Healthy	CD16 Mono	22	39462474	39462974	0.0221824	2.63442	0.0239862	0.821446
MRSA_vs_Healthy	CD16 Mono	7	80845681	80846181	0.022871	0.975158	0.00138219	1.01242
MRSA_vs_Healthy	CD16 Mono	7	80842353	80842853	0.023227	0.916138	0.000305096	1.72817
MRSA_vs_Healthy	CD16 Mono	16	2004497	2004997	0.024005	0.580617	0.0257332	0.792462
MRSA_vs_Healthy	CD16 Mono	2	69539057	69539557	0.0243248	0.945766	0.0405266	1.22361
MRSA_vs_Healthy	CD16 Mono	5	95974839	95975339	0.0243248	1.33334	0.0396149	1.6042
MRSA_vs_Healthy	CD16 Mono	14	74875753	74876253	0.0247437	-2.76655	0.0247101	-1.04975
MRSA_vs_Healthy	CD16 Mono	6	154494516	154495016	0.0249559	2.25419	0.000160467	2.01703
MRSA_vs_Healthy	CD16 Mono	12	26841039	26841539	0.0250493	3.0673	0.0116348	0.82664
MRSA_vs_Healthy	CD16 Mono	2	44186842	44187342	0.025171	0.88833	0.0352785	1.30053
MRSA_vs_Healthy	CD16 Mono	1	234932556	234933056	0.0254295	3.3295	5.57116e-08	1.42018
MRSA_vs_Healthy	CD16 Mono	4	155582829	155583329	0.0254529	1.53127	0.0242144	0.935401
MRSA_vs_Healthy	CD16 Mono	5	95274855	95275355	0.0254854	1.41748	0.00874926	1.50811
MRSA_vs_Healthy	CD16 Mono	14	51827902	51828402	0.0264583	1.29194	0.000276173	2.07909
MRSA_vs_Healthy	CD16 Mono	22	42893182	42893682	0.027383	0.617004	0.0122401	0.63288
MRSA_vs_Healthy	CD16 Mono	15	45393895	45394395	0.0276196	2.00621	1.4785e-07	1.14093
MRSA_vs_Healthy	CD16 Mono	8	104450967	104451467	0.0276606	1.16593	4.85806e-06	1.23879
MRSA_vs_Healthy	CD16 Mono	12	118095438	118095938	0.0277664	2.40653	0.00363686	1.24203
MRSA_vs_Healthy	CD16 Mono	13	43781121	43781621	0.0279408	2.42479	0.0106517	1.48904
MRSA_vs_Healthy	CD16 Mono	16	81934673	81935173	0.0299565	1.40801	0.00155242	1.32731
MRSA_vs_Healthy	CD16 Mono	1	21337370	21337870	0.0301183	2.10524	0.00798847	1.13672
MRSA_vs_Healthy	CD16 Mono	17	41308863	41309363	0.0302173	-1.69839	0.000212891	-2.6616
MRSA_vs_Healthy	CD16 Mono	6	41371441	41371941	0.0306802	0.610249	0.0372374	1.16974
MRSA_vs_Healthy	CD16 Mono	12	39797996	39798496	0.0308468	1.62626	0.00116642	1.66101
MRSA_vs_Healthy	CD16 Mono	22	22422684	22423184	0.0310857	1.18078	0.0087632	1.72342
MRSA_vs_Healthy	CD16 Mono	19	10454416	10454916	0.03148	2.36311	0.0421584	1.28487
MRSA_vs_Healthy	CD16 Mono	3	105823467	105823967	0.0315901	2.6844	0.00424779	1.44318
MRSA_vs_Healthy	CD16 Mono	6	149481512	149482012	0.0315901	1.25109	0.00556104	1.77087
MRSA_vs_Healthy	CD16 Mono	20	32505639	32506139	0.031927	0.527996	0.0263567	1.37489
MRSA_vs_Healthy	CD16 Mono	10	10662949	10663449	0.0321781	2.05454	0.0229501	1.60868
MRSA_vs_Healthy	CD16 Mono	7	142626364	142626864	0.0322923	1.50763	0.0094012	1.75365
MRSA_vs_Healthy	CD16 Mono	11	47941854	47942354	0.0322923	2.96243	0.00169456	1.33637
MRSA_vs_Healthy	CD16 Mono	21	14281188	14281688	0.0322923	1.65601	0.0414418	1.15998
MRSA_vs_Healthy	CD16 Mono	22	39937024	39937524	0.0324799	2.81575	0.0189263	1.1592
MRSA_vs_Healthy	CD16 Mono	12	121024772	121025272	0.0326019	1.59505	0.00160982	2.02929
MRSA_vs_Healthy	CD16 Mono	7	155548127	155548627	0.032787	0.929017	0.00989822	1.68171
MRSA_vs_Healthy	CD16 Mono	10	111148709	111149209	0.0328239	1.18225	0.00115769	1.69975
MRSA_vs_Healthy	CD16 Mono	5	76626725	76627225	0.0331298	0.698991	0.0202538	1.05872
MRSA_vs_Healthy	CD16 Mono	7	3114272	3114772	0.0331298	1.39174	0.0441167	0.582398
MRSA_vs_Healthy	CD16 Mono	3	190517610	190518110	0.0333953	1.25214	0.0241667	1.3305
MRSA_vs_Healthy	CD16 Mono	16	11669023	11669523	0.0337891	1.94174	0.0287618	0.706188
MRSA_vs_Healthy	CD16 Mono	13	112715210	112715710	0.0341099	1.14351	0.000712522	2.20604
MRSA_vs_Healthy	CD16 Mono	2	156324547	156325047	0.0342423	0.81616	0.00482224	1.16509
MRSA_vs_Healthy	CD16 Mono	15	28105795	28106295	0.0344059	0.897931	0.0298526	1.24855
MRSA_vs_Healthy	CD16 Mono	5	125135226	125135726	0.0344187	1.14178	0.035142	1.23428
MRSA_vs_Healthy	CD16 Mono	8	131250816	131251316	0.0345565	2.69954	0.00374079	1.32137
MRSA_vs_Healthy	CD16 Mono	2	113365755	113366255	0.0351429	0.61684	0.00430911	1.3877
MRSA_vs_Healthy	CD16 Mono	22	42964920	42965420	0.035332	0.81176	0.0187184	1.48626
MRSA_vs_Healthy	CD16 Mono	5	96591358	96591858	0.0353379	1.26557	0.00903351	0.782687
MRSA_vs_Healthy	CD16 Mono	22	46562458	46562958	0.0354125	1.80642	2.45258e-05	2.67142
MRSA_vs_Healthy	CD16 Mono	15	58147128	58147628	0.036049	-1.18101	0.00434405	-1.68938
MRSA_vs_Healthy	CD16 Mono	7	128385912	128386412	0.0362964	1.66528	0.0134593	0.981276
MRSA_vs_Healthy	CD16 Mono	1	27631500	27632000	0.0369186	1.06788	0.0121002	1.19674
MRSA_vs_Healthy	CD16 Mono	8	43096470	43096970	0.0379203	-2.36516	0.0126255	-0.955052
MRSA_vs_Healthy	CD16 Mono	16	11355821	11356321	0.0383382	2.10156	0.00241673	1.37375
MRSA_vs_Healthy	CD16 Mono	13	113154622	113155122	0.0383955	1.37404	0.00155553	1.42447
MRSA_vs_Healthy	CD16 Mono	6	155050247	155050747	0.0384407	1.72075	0.00638781	1.50555
MRSA_vs_Healthy	CD16 Mono	4	143389718	143390218	0.0391793	-3.27152	0.000344269	-1.47736
MRSA_vs_Healthy	CD16 Mono	4	119041882	119042382	0.039403	-1.18096	0.0053579	-1.39544
MRSA_vs_Healthy	CD16 Mono	5	25330487	25330987	0.0403163	1.21703	0.0253293	1.5262
MRSA_vs_Healthy	CD16 Mono	2	240455384	240455884	0.0407005	1.34895	0.00161925	1.50611
MRSA_vs_Healthy	CD16 Mono	20	382231	382731	0.0408108	1.09324	0.00388475	0.703387
MRSA_vs_Healthy	CD16 Mono	3	30698209	30698709	0.0410139	1.53217	0.0221445	1.05297
MRSA_vs_Healthy	CD16 Mono	22	20430324	20430824	0.042477	-0.654642	0.00722638	-1.6634
MRSA_vs_Healthy	CD16 Mono	12	13614240	13614740	0.0433547	1.13182	0.0313485	1.11012
MRSA_vs_Healthy	CD16 Mono	1	226031651	226032151	0.0438558	1.18529	0.0140616	0.837566
MRSA_vs_Healthy	CD16 Mono	2	86745737	86746237	0.0444208	2.99883	1.53891e-08	1.65654
MRSA_vs_Healthy	CD16 Mono	6	154234075	154234575	0.0444208	2.67078	2.16674e-05	1.68058
MRSA_vs_Healthy	CD16 Mono	2	227826571	227827071	0.0452086	2.12629	0.000929452	1.09429
MRSA_vs_Healthy	CD16 Mono	1	185049664	185050164	0.0458798	0.923932	0.00958615	0.819928
MRSA_vs_Healthy	CD16 Mono	1	155989904	155990404	0.0461225	0.755227	0.00148756	0.835823
MRSA_vs_Healthy	CD16 Mono	1	64895929	64896429	0.046194	1.40316	0.00297479	0.449238
MRSA_vs_Healthy	CD16 Mono	19	13155789	13156289	0.0466894	1.58621	0.0299552	1.13032
MRSA_vs_Healthy	CD16 Mono	7	142615439	142615939	0.0468102	2.10158	0.000230866	1.9976
MRSA_vs_Healthy	CD16 Mono	15	92898817	92899317	0.0468809	1.33862	0.0349631	1.34449
MRSA_vs_Healthy	CD16 Mono	10	96716305	96716805	0.046916	1.07929	0.00104297	1.56063
MRSA_vs_Healthy	CD16 Mono	9	114098247	114098747	0.0470405	1.10984	0.00106614	1.07682
MRSA_vs_Healthy	CD16 Mono	1	207172190	207172690	0.0470786	0.720656	0.0220996	1.20553
MRSA_vs_Healthy	CD16 Mono	2	55414674	55415174	0.048448	0.690832	0.0448332	1.09343
MRSA_vs_Healthy	CD16 Mono	2	129639156	129639656	0.0486724	-1.73989	0.0262176	-0.826915
MRSA_vs_Healthy	CD16 Mono	5	148842349	148842849	0.0488509	1.41797	0.000775631	1.9211
MRSA_vs_Healthy	CD16 Mono	7	1935607	1936107	0.0490245	0.996028	0.0017487	1.16622
MRSA_vs_Healthy	CD16 Mono	15	33563649	33564149	0.0490261	0.654407	0.00258051	1.67553
MRSA_vs_Healthy	CD16 Mono	16	89192066	89192566	0.0492484	1.0086	0.0190978	1.04417
MRSA_vs_Healthy	CD16 Mono	1	156106223	156106723	0.0494908	1.23403	0.00617829	1.85006
MRSA_vs_Healthy	CD16 Mono	22	22533678	22534178	0.0494908	0.708314	0.00102565	1.77209
MRSA_vs_Healthy	CD16 Mono	2	207179673	207180173	0.0495955	0.858326	0.0113696	1.24166
MRSA_vs_Healthy	CD16 Mono	3	112004197	112004697	0.0499837	1.00834	0.0158704	1.13324
MRSA_vs_Healthy	CD4 Naive	3	183529676	183530176	4.77174e-50	2.25725	0.00017581	1.82535
MRSA_vs_Healthy	CD4 Naive	6	43813118	43813618	1.50862e-49	1.56162	5.46949e-06	1.10219
MRSA_vs_Healthy	CD4 Naive	16	18955812	18956312	1.05081e-25	-1.16391	0.000141195	-1.26508
MRSA_vs_Healthy	CD4 Naive	12	105084321	105084821	4.16737e-24	-1.17099	0.00111631	-1.51774
MRSA_vs_Healthy	CD4 Naive	6	43813644	43814144	4.3378e-23	1.25784	1.06061e-05	1.2238
MRSA_vs_Healthy	CD4 Naive	16	1183096	1183596	4.98849e-23	-1.10063	0.000390517	-1.49357
MRSA_vs_Healthy	CD4 Naive	3	183533722	183534222	2.87262e-22	1.7326	0.000199034	1.74218
MRSA_vs_Healthy	CD4 Naive	5	50537491	50537991	4.28755e-22	-1.0246	5.47311e-05	-1.00113
MRSA_vs_Healthy	CD4 Naive	16	88548586	88549086	2.75487e-21	-1.65197	0.000349309	-0.7863
MRSA_vs_Healthy	CD4 Naive	17	82400167	82400667	2.88618e-21	-1.51997	0.00491051	-0.88389
MRSA_vs_Healthy	CD4 Naive	3	111053378	111053878	4.37543e-21	-1.1092	0.00100584	-0.927202
MRSA_vs_Healthy	CD4 Naive	6	106789440	106789940	7.04976e-21	2.55064	0.00099928	1.5414
MRSA_vs_Healthy	CD4 Naive	15	40906786	40907286	6.30338e-20	-2.30387	4.83577e-06	-1.76298
MRSA_vs_Healthy	CD4 Naive	10	101158550	101159050	2.69811e-18	-3.94297	0.036486	-1.24554
MRSA_vs_Healthy	CD4 Naive	10	27101392	27101892	8.10826e-18	-1.93881	0.00600739	-1.30152
MRSA_vs_Healthy	CD4 Naive	18	44058520	44059020	1.0212e-17	-1.57781	0.0264789	-0.71131
MRSA_vs_Healthy	CD4 Naive	8	13177222	13177722	1.12334e-17	-1.59909	2.85979e-05	-1.72275
MRSA_vs_Healthy	CD4 Naive	7	142718225	142718725	1.17961e-17	-0.775108	0.00696771	-0.744974
MRSA_vs_Healthy	CD4 Naive	17	74782992	74783492	2.28561e-17	-1.50025	0.00827197	-0.996917
MRSA_vs_Healthy	CD4 Naive	6	165986912	165987412	2.94814e-17	-0.976467	0.00351671	-0.58161
MRSA_vs_Healthy	CD4 Naive	1	62271931	62272431	3.95334e-17	-1.8932	0.000198006	-2.22174
MRSA_vs_Healthy	CD4 Naive	10	44947650	44948150	3.92976e-16	1.23351	0.000317941	1.13926
MRSA_vs_Healthy	CD4 Naive	7	71535620	71536120	4.95266e-16	-1.25585	0.000338538	-1.28307
MRSA_vs_Healthy	CD4 Naive	20	48874984	48875484	6.04175e-16	-1.22562	0.000542342	-0.851115
MRSA_vs_Healthy	CD4 Naive	15	45198559	45199059	9.4335e-16	-2.13396	0.00180185	-1.5536
MRSA_vs_Healthy	CD4 Naive	1	183218964	183219464	2.57884e-15	-1.56006	2.89013e-05	-1.7516
MRSA_vs_Healthy	CD4 Naive	17	45150026	45150526	4.06606e-15	-1.81213	7.71592e-05	-1.27231
MRSA_vs_Healthy	CD4 Naive	12	75780001	75780501	1.33674e-14	-2.04358	0.0132122	-1.453
MRSA_vs_Healthy	CD4 Naive	13	50650756	50651256	1.79608e-14	-0.963549	0.000461672	-0.661488
MRSA_vs_Healthy	CD4 Naive	6	108741987	108742487	2.05345e-14	2.28233	0.000379478	2.0596
MRSA_vs_Healthy	CD4 Naive	7	135975128	135975628	3.85525e-14	1.43417	8.77912e-05	1.29534
MRSA_vs_Healthy	CD4 Naive	12	121787685	121788185	4.32595e-14	-0.803469	0.025092	-0.476946
MRSA_vs_Healthy	CD4 Naive	4	170940543	170941043	4.45823e-14	1.28323	0.000257516	2.00222
MRSA_vs_Healthy	CD4 Naive	6	112202758	112203258	6.0881e-14	-1.85735	0.0151014	-1.11876
MRSA_vs_Healthy	CD4 Naive	1	25506844	25507344	6.29956e-14	-3.14997	0.000651847	-1.78839
MRSA_vs_Healthy	CD4 Naive	5	140305463	140305963	7.24019e-14	-0.813662	0.004857	-0.689879
MRSA_vs_Healthy	CD4 Naive	3	15845904	15846404	7.49655e-14	-3.0263	0.000443444	-1.68446
MRSA_vs_Healthy	CD4 Naive	4	150211067	150211567	7.49655e-14	-1.49914	0.000330739	-1.7695
MRSA_vs_Healthy	CD4 Naive	5	179795421	179795921	1.68818e-13	-1.675	0.00112894	-1.56469
MRSA_vs_Healthy	CD4 Naive	12	132615339	132615839	1.68818e-13	-0.959098	0.00646645	-0.799423
MRSA_vs_Healthy	CD4 Naive	14	103879584	103880084	2.16744e-13	-1.159	0.00014519	-1.34477
MRSA_vs_Healthy	CD4 Naive	7	23207754	23208254	4.13539e-13	1.21001	0.000822695	0.809421
MRSA_vs_Healthy	CD4 Naive	1	172764308	172764808	4.16232e-13	-2.05615	7.90524e-05	-1.53631
MRSA_vs_Healthy	CD4 Naive	20	24161342	24161842	5.25485e-13	1.76317	0.000269636	1.23168
MRSA_vs_Healthy	CD4 Naive	4	170915763	170916263	5.58093e-13	1.20119	0.00143202	1.51652
MRSA_vs_Healthy	CD4 Naive	5	10376452	10376952	6.11962e-13	-2.2895	0.000174806	-1.38894
MRSA_vs_Healthy	CD4 Naive	8	12755354	12755854	6.42179e-13	-1.94804	0.0016575	-1.35933
MRSA_vs_Healthy	CD4 Naive	5	81873012	81873512	8.47549e-13	1.24861	0.000217985	1.2306
MRSA_vs_Healthy	CD4 Naive	7	108093776	108094276	9.7464e-13	2.08341	0.00874232	0.99563
MRSA_vs_Healthy	CD4 Naive	16	88868508	88869008	1.06077e-12	-1.17981	7.45224e-05	-1.1562
MRSA_vs_Healthy	CD4 Naive	1	222420549	222421049	1.07609e-12	-1.0951	7.39236e-05	-1.25868
MRSA_vs_Healthy	CD4 Naive	6	104320624	104321124	1.27575e-12	-1.66252	0.00197676	-1.11373
MRSA_vs_Healthy	CD4 Naive	2	171703557	171704057	1.76547e-12	-1.774	0.00709601	-0.980418
MRSA_vs_Healthy	CD4 Naive	7	82058400	82058900	2.39083e-12	-1.43045	0.00261598	-1.52473
MRSA_vs_Healthy	CD4 Naive	12	121791169	121791669	2.39083e-12	-0.930991	7.37621e-05	-1.07786
MRSA_vs_Healthy	CD4 Naive	6	53300380	53300880	3.3967e-12	-0.777088	0.0344411	-0.466838
MRSA_vs_Healthy	CD4 Naive	4	170957597	170958097	5.22114e-12	1.46026	0.00151063	2.11539
MRSA_vs_Healthy	CD4 Naive	19	32582959	32583459	5.85952e-12	1.86459	9.72812e-06	1.66876
MRSA_vs_Healthy	CD4 Naive	1	167090537	167091037	8.79174e-12	-1.35034	0.000865481	-1.25676
MRSA_vs_Healthy	CD4 Naive	19	4558258	4558758	8.87849e-12	-1.36315	6.20568e-05	-1.47731
MRSA_vs_Healthy	CD4 Naive	7	142749345	142749845	9.48731e-12	1.25097	0.00118272	2.09415
MRSA_vs_Healthy	CD4 Naive	5	86977169	86977669	9.55326e-12	2.0022	0.00162213	1.72781
MRSA_vs_Healthy	CD4 Naive	5	94793314	94793814	9.95647e-12	0.847603	0.00203424	0.665662
MRSA_vs_Healthy	CD4 Naive	8	58595291	58595791	1.13245e-11	-0.982033	0.000108447	-1.16464
MRSA_vs_Healthy	CD4 Naive	1	3531242	3531742	1.30901e-11	-0.857237	0.00769841	-0.814872
MRSA_vs_Healthy	CD4 Naive	13	29512077	29512577	1.30901e-11	-1.25835	0.000876168	-0.76235
MRSA_vs_Healthy	CD4 Naive	12	71698368	71698868	1.33729e-11	-1.3258	0.0078191	-1.46095
MRSA_vs_Healthy	CD4 Naive	19	45467457	45467957	1.34635e-11	-1.23732	0.00265891	-0.828911
MRSA_vs_Healthy	CD4 Naive	12	10200353	10200853	1.43795e-11	1.73083	0.00222493	1.38879
MRSA_vs_Healthy	CD4 Naive	8	133049015	133049515	1.47521e-11	-2.13619	0.00133772	-1.46365
MRSA_vs_Healthy	CD4 Naive	14	75524922	75525422	1.47521e-11	-0.603223	0.000208276	-0.514484
MRSA_vs_Healthy	CD4 Naive	1	226444871	226445371	1.78692e-11	-1.42791	5.92975e-06	-1.3434
MRSA_vs_Healthy	CD4 Naive	7	135165820	135166320	2.54379e-11	-1.29653	9.88089e-05	-1.19527
MRSA_vs_Healthy	CD4 Naive	17	18315558	18316058	2.59204e-11	1.58465	0.000798461	1.54992
MRSA_vs_Healthy	CD4 Naive	3	149633974	149634474	2.59204e-11	-1.48074	5.41641e-05	-1.00052
MRSA_vs_Healthy	CD4 Naive	7	142751738	142752238	3.21938e-11	1.17413	0.00812436	1.92999
MRSA_vs_Healthy	CD4 Naive	11	121427156	121427656	3.21938e-11	-1.08443	6.40713e-05	-0.792329
MRSA_vs_Healthy	CD4 Naive	1	6741890	6742390	3.6958e-11	-2.3386	0.000219467	-1.80353
MRSA_vs_Healthy	CD4 Naive	8	128543491	128543991	4.24516e-11	-0.700677	0.000196642	-0.645879
MRSA_vs_Healthy	CD4 Naive	3	184176557	184177057	6.01927e-11	1.33681	0.000556514	1.10884
MRSA_vs_Healthy	CD4 Naive	17	75309758	75310258	6.15794e-11	2.32723	1.64497e-05	2.07455
MRSA_vs_Healthy	CD4 Naive	5	1387033	1387533	6.3439e-11	-1.48526	0.000278117	-0.951313
MRSA_vs_Healthy	CD4 Naive	6	43817109	43817609	6.76409e-11	1.50306	0.011082	1.50853
MRSA_vs_Healthy	CD4 Naive	20	50378265	50378765	6.93856e-11	-1.19567	0.00795195	-0.612405
MRSA_vs_Healthy	CD4 Naive	4	16884313	16884813	8.68281e-11	0.705532	0.000535896	0.515862
MRSA_vs_Healthy	CD4 Naive	1	169604845	169605345	1.04289e-10	-0.985475	1.48938e-06	-1.04487
MRSA_vs_Healthy	CD4 Naive	2	65360453	65360953	1.11274e-10	-1.41908	0.000379174	-1.36432
MRSA_vs_Healthy	CD4 Naive	6	36599654	36600154	1.17704e-10	-2.15364	0.000243873	-1.99076
MRSA_vs_Healthy	CD4 Naive	1	248482115	248482615	1.35762e-10	-1.77722	0.000263656	-1.05516
MRSA_vs_Healthy	CD4 Naive	1	108590962	108591462	1.42564e-10	1.8388	9.22693e-05	1.37603
MRSA_vs_Healthy	CD4 Naive	1	156097017	156097517	1.58882e-10	1.23248	7.24338e-06	1.12271
MRSA_vs_Healthy	CD4 Naive	18	56746298	56746798	1.69323e-10	-1.3054	0.00097287	-1.39455
MRSA_vs_Healthy	CD4 Naive	6	101000953	101001453	1.85116e-10	-0.94237	0.00041258	-0.81119
MRSA_vs_Healthy	CD4 Naive	12	110670019	110670519	1.93198e-10	-0.988102	0.000231102	-0.722162
MRSA_vs_Healthy	CD4 Naive	6	31664778	31665278	2.00768e-10	-2.47135	0.00669447	-1.34949
MRSA_vs_Healthy	CD4 Naive	10	100983774	100984274	2.00768e-10	-2.9699	0.00139669	-1.56581
MRSA_vs_Healthy	CD4 Naive	1	120844096	120844596	2.03312e-10	-1.31191	0.0204621	-1.11467
MRSA_vs_Healthy	CD4 Naive	13	69686992	69687492	2.12161e-10	-1.24588	0.00154454	-1.46949
MRSA_vs_Healthy	CD4 Naive	2	86000136	86000636	2.2721e-10	-0.8199	0.00340948	-0.536588
MRSA_vs_Healthy	CD4 Naive	7	50415856	50416356	2.44981e-10	1.24043	0.000143628	1.1069
MRSA_vs_Healthy	CD4 Naive	1	203324049	203324549	2.80772e-10	-1.21869	3.64621e-06	-1.35417
MRSA_vs_Healthy	CD4 Naive	2	180732313	180732813	2.80772e-10	-1.37754	0.000260082	-1.37707
MRSA_vs_Healthy	CD4 Naive	14	24072373	24072873	3.29557e-10	-0.811152	0.0297026	-0.644959
MRSA_vs_Healthy	CD4 Naive	15	38069450	38069950	3.48628e-10	1.04212	0.0064335	0.991161
MRSA_vs_Healthy	CD4 Naive	11	63760562	63761062	4.42683e-10	-0.751301	6.65381e-06	-0.837482
MRSA_vs_Healthy	CD4 Naive	3	194201401	194201901	5.11477e-10	-1.18229	0.004697	-0.806731
MRSA_vs_Healthy	CD4 Naive	2	172593623	172594123	5.3033e-10	-1.40177	0.0190092	-1.12365
MRSA_vs_Healthy	CD4 Naive	6	15258627	15259127	5.3523e-10	-0.672543	0.00507116	-0.627578
MRSA_vs_Healthy	CD4 Naive	1	21957061	21957561	5.683e-10	-1.43438	2.83987e-05	-1.08158
MRSA_vs_Healthy	CD4 Naive	6	33088089	33088589	6.22791e-10	-0.773548	0.00290092	-0.833287
MRSA_vs_Healthy	CD4 Naive	9	32256157	32256657	6.22791e-10	-1.02204	0.0184525	-0.73389
MRSA_vs_Healthy	CD4 Naive	16	10879434	10879934	6.70199e-10	-1.29543	0.0115394	-1.18213
MRSA_vs_Healthy	CD4 Naive	7	150645198	150645698	7.9674e-10	1.17326	0.0004973	1.07461
MRSA_vs_Healthy	CD4 Naive	17	64196565	64197065	8.5649e-10	-1.30005	0.000232608	-0.777601
MRSA_vs_Healthy	CD4 Naive	2	10330475	10330975	8.61947e-10	0.880843	0.00461998	0.646463
MRSA_vs_Healthy	CD4 Naive	2	204145719	204146219	9.15086e-10	-1.21917	8.60803e-06	-1.41905
MRSA_vs_Healthy	CD4 Naive	5	122772992	122773492	9.52431e-10	-0.686279	0.00502385	-0.712601
MRSA_vs_Healthy	CD4 Naive	2	68320306	68320806	9.6182e-10	-0.911562	0.00111375	-0.748946
MRSA_vs_Healthy	CD4 Naive	14	53946311	53946811	9.97056e-10	-3.22659	7.97651e-05	-2.0068
MRSA_vs_Healthy	CD4 Naive	5	10265991	10266491	1.02782e-09	-0.992184	0.00591359	-1.11997
MRSA_vs_Healthy	CD4 Naive	8	83623018	83623518	1.09463e-09	-1.09162	7.42932e-05	-1.36779
MRSA_vs_Healthy	CD4 Naive	23	133749393	133749893	1.09463e-09	-2.5206	0.0263442	-1.16268
MRSA_vs_Healthy	CD4 Naive	18	65120952	65121452	1.18093e-09	-1.60265	0.0011562	-1.09269
MRSA_vs_Healthy	CD4 Naive	2	212960280	212960780	1.25636e-09	2.48553	0.000306271	1.87989
MRSA_vs_Healthy	CD4 Naive	2	65434584	65435084	1.33899e-09	-0.673836	4.69442e-05	-1.04975
MRSA_vs_Healthy	CD4 Naive	18	50654453	50654953	1.34701e-09	-0.977834	0.00967065	-0.560764
MRSA_vs_Healthy	CD4 Naive	1	39192031	39192531	1.38471e-09	1.63558	0.000428362	1.20913
MRSA_vs_Healthy	CD4 Naive	6	82363583	82364083	1.40855e-09	-0.963802	0.00208427	-0.962919
MRSA_vs_Healthy	CD4 Naive	20	23080368	23080868	1.45408e-09	-0.92559	0.000368369	-0.827079
MRSA_vs_Healthy	CD4 Naive	5	673571	674071	1.64801e-09	1.54562	0.000175788	1.34914
MRSA_vs_Healthy	CD4 Naive	9	110919624	110920124	1.64801e-09	-1.02346	0.000119773	-0.914279
MRSA_vs_Healthy	CD4 Naive	19	3471922	3472422	1.75157e-09	-0.602223	0.00123416	-0.476237
MRSA_vs_Healthy	CD4 Naive	23	130092107	130092607	1.75738e-09	-0.788255	4.23157e-05	-0.806691
MRSA_vs_Healthy	CD4 Naive	1	149585565	149586065	1.94713e-09	-2.30139	0.0262246	-1.17153
MRSA_vs_Healthy	CD4 Naive	1	225444846	225445346	2.07233e-09	-0.752893	2.28424e-05	-0.688965
MRSA_vs_Healthy	CD4 Naive	8	7042146	7042646	2.37182e-09	-1.46115	0.000513012	-1.26399
MRSA_vs_Healthy	CD4 Naive	10	70797753	70798253	2.37416e-09	-0.981449	0.0345054	-0.856079
MRSA_vs_Healthy	CD4 Naive	1	111406197	111406697	3.02267e-09	-1.91823	7.65021e-07	-1.6182
MRSA_vs_Healthy	CD4 Naive	5	6643894	6644394	3.02267e-09	-1.52363	0.000500604	-1.42403
MRSA_vs_Healthy	CD4 Naive	15	51801333	51801833	3.55694e-09	2.34739	1.3154e-05	2.08795
MRSA_vs_Healthy	CD4 Naive	1	145176486	145176986	4.23343e-09	-4.65584	0.0402248	-1.04639
MRSA_vs_Healthy	CD4 Naive	6	67450603	67451103	4.33753e-09	-2.6331	0.000100054	-1.38415
MRSA_vs_Healthy	CD4 Naive	2	224475665	224476165	4.33979e-09	-1.00788	0.00179912	-1.01103
MRSA_vs_Healthy	CD4 Naive	11	74011114	74011614	4.67781e-09	-1.37786	3.16913e-06	-1.25883
MRSA_vs_Healthy	CD4 Naive	10	94544915	94545415	4.92045e-09	0.960734	0.017114	0.95934
MRSA_vs_Healthy	CD4 Naive	6	158793334	158793834	4.93137e-09	1.10271	0.0390433	0.859176
MRSA_vs_Healthy	CD4 Naive	1	172380739	172381239	4.93137e-09	-1.1972	0.00064606	-0.836292
MRSA_vs_Healthy	CD4 Naive	7	99404880	99405380	5.23399e-09	0.961614	2.40842e-08	0.935754
MRSA_vs_Healthy	CD4 Naive	19	51326875	51327375	5.23719e-09	-0.987551	0.00742032	-0.523439
MRSA_vs_Healthy	CD4 Naive	1	150611517	150612017	5.52108e-09	1.05309	0.000701526	0.763694
MRSA_vs_Healthy	CD4 Naive	1	113930002	113930502	5.59947e-09	0.944526	0.0148263	0.605519
MRSA_vs_Healthy	CD4 Naive	2	75466659	75467159	6.17437e-09	-0.678482	0.00298013	-0.496137
MRSA_vs_Healthy	CD4 Naive	7	107907757	107908257	6.51237e-09	5.13849	5.88644e-07	1.53478
MRSA_vs_Healthy	CD4 Naive	8	40611859	40612359	6.58166e-09	3.54822	0.00146624	1.49274
MRSA_vs_Healthy	CD4 Naive	1	12179065	12179565	6.84974e-09	1.0721	0.00543715	0.916927
MRSA_vs_Healthy	CD4 Naive	3	127586046	127586546	9.21626e-09	-0.614152	0.00591129	-0.64849
MRSA_vs_Healthy	CD4 Naive	13	21978229	21978729	9.70546e-09	-1.21241	0.000320508	-0.939465
MRSA_vs_Healthy	CD4 Naive	10	13777909	13778409	9.95465e-09	-1.53896	4.83245e-05	-1.06638
MRSA_vs_Healthy	CD4 Naive	19	47423226	47423726	1.06495e-08	-0.719485	0.00527122	-0.54814
MRSA_vs_Healthy	CD4 Naive	7	44771154	44771654	1.14941e-08	-1.2794	2.9285e-06	-0.870382
MRSA_vs_Healthy	CD4 Naive	3	39231387	39231887	1.18081e-08	-1.1583	3.30617e-05	-0.927693
MRSA_vs_Healthy	CD4 Naive	12	96187548	96188048	1.18225e-08	1.82781	0.0164773	1.29528
MRSA_vs_Healthy	CD4 Naive	7	101884699	101885199	1.35909e-08	-0.733751	0.00117256	-0.854087
MRSA_vs_Healthy	CD4 Naive	7	70124497	70124997	1.39773e-08	-2.34212	0.0355758	-1.25408
MRSA_vs_Healthy	CD4 Naive	19	37313154	37313654	1.39773e-08	-1.17937	0.0341729	-0.63471
MRSA_vs_Healthy	CD4 Naive	2	162063828	162064328	1.43768e-08	-0.922861	0.000235526	-0.895303
MRSA_vs_Healthy	CD4 Naive	2	8608454	8608954	1.49671e-08	1.17436	0.00237345	1.27438
MRSA_vs_Healthy	CD4 Naive	23	1554855	1555355	1.50749e-08	-1.62158	0.000158205	-1.05733
MRSA_vs_Healthy	CD4 Naive	20	36582238	36582738	1.56866e-08	1.22862	0.00266963	1.19547
MRSA_vs_Healthy	CD4 Naive	2	28915844	28916344	1.68441e-08	-1.15078	0.000889915	-0.876812
MRSA_vs_Healthy	CD4 Naive	6	62286002	62286502	1.78475e-08	-1.14041	7.86961e-05	-1.01771
MRSA_vs_Healthy	CD4 Naive	14	75526821	75527321	1.82109e-08	-0.694866	0.00247263	-0.652578
MRSA_vs_Healthy	CD4 Naive	3	186141804	186142304	1.97943e-08	1.06628	0.00418989	0.758078
MRSA_vs_Healthy	CD4 Naive	1	27137139	27137639	1.97943e-08	-1.33962	0.00102296	-1.15993
MRSA_vs_Healthy	CD4 Naive	10	86110251	86110751	2.04667e-08	0.783963	0.000930186	0.743492
MRSA_vs_Healthy	CD4 Naive	11	80120269	80120769	2.04667e-08	-0.89675	0.00161021	-0.687811
MRSA_vs_Healthy	CD4 Naive	8	129538509	129539009	2.34909e-08	-1.10596	0.00106031	-1.43859
MRSA_vs_Healthy	CD4 Naive	6	135162616	135163116	2.63531e-08	-1.79004	2.05093e-05	-1.37889
MRSA_vs_Healthy	CD4 Naive	7	107913794	107914294	2.63678e-08	4.70738	0.00145972	1.37237
MRSA_vs_Healthy	CD4 Naive	17	64209984	64210484	2.83916e-08	-2.04384	0.000161911	-1.18856
MRSA_vs_Healthy	CD4 Naive	13	42984624	42985124	2.90025e-08	1.0662	0.00613314	0.980842
MRSA_vs_Healthy	CD4 Naive	20	62649402	62649902	2.91905e-08	-1.38586	0.00979334	-0.76965
MRSA_vs_Healthy	CD4 Naive	10	70308588	70309088	3.03887e-08	-1.20946	0.00284168	-1.57029
MRSA_vs_Healthy	CD4 Naive	7	51224687	51225187	3.06073e-08	-0.84929	0.00610402	-1.03936
MRSA_vs_Healthy	CD4 Naive	3	196189450	196189950	3.32804e-08	-1.6489	6.07835e-05	-1.45843
MRSA_vs_Healthy	CD4 Naive	10	93481973	93482473	3.41446e-08	-2.00605	1.79523e-06	-1.98287
MRSA_vs_Healthy	CD4 Naive	16	79329042	79329542	3.55814e-08	0.653591	0.0103754	0.788476
MRSA_vs_Healthy	CD4 Naive	16	85399040	85399540	3.71884e-08	-1.3189	0.000381532	-1.52654
MRSA_vs_Healthy	CD4 Naive	8	115968360	115968860	3.74387e-08	1.00597	0.0264887	0.624991
MRSA_vs_Healthy	CD4 Naive	6	113662912	113663412	4.06247e-08	-0.553724	0.0149385	-0.711712
MRSA_vs_Healthy	CD4 Naive	17	4899178	4899678	4.3949e-08	-0.982571	0.000610668	-0.811147
MRSA_vs_Healthy	CD4 Naive	7	132402080	132402580	4.49759e-08	3.30815	2.96029e-05	2.10975
MRSA_vs_Healthy	CD4 Naive	9	136527013	136527513	4.63243e-08	1.41657	0.0466231	0.702702
MRSA_vs_Healthy	CD4 Naive	7	89601884	89602384	4.75173e-08	1.45602	0.00171198	1.49315
MRSA_vs_Healthy	CD4 Naive	3	53458220	53458720	4.75173e-08	-1.17006	0.00625492	-0.905953
MRSA_vs_Healthy	CD4 Naive	3	29319190	29319690	4.78297e-08	-1.96048	0.00043234	-1.67959
MRSA_vs_Healthy	CD4 Naive	10	88791082	88791582	4.80885e-08	-1.66216	3.32596e-06	-1.80452
MRSA_vs_Healthy	CD4 Naive	17	2146138	2146638	5.25907e-08	-1.67242	0.0175436	-0.897491
MRSA_vs_Healthy	CD4 Naive	5	111232941	111233441	5.47556e-08	-1.83019	0.000862315	-1.37427
MRSA_vs_Healthy	CD4 Naive	2	190535408	190535908	5.8395e-08	1.02231	0.000705942	0.853831
MRSA_vs_Healthy	CD4 Naive	12	113358231	113358731	5.94682e-08	-2.02581	0.0157069	-1.25386
MRSA_vs_Healthy	CD4 Naive	1	144523746	144524246	6.22457e-08	-1.25733	0.0200416	-0.704285
MRSA_vs_Healthy	CD4 Naive	5	163036695	163037195	6.24871e-08	-1.44583	0.00017959	-0.911207
MRSA_vs_Healthy	CD4 Naive	3	110703908	110704408	6.46836e-08	-0.980556	0.00933152	-1.14828
MRSA_vs_Healthy	CD4 Naive	8	131884289	131884789	7.21704e-08	0.80146	3.64902e-06	0.819057
MRSA_vs_Healthy	CD4 Naive	4	168831773	168832273	7.37049e-08	-1.93526	0.00444888	-1.16798
MRSA_vs_Healthy	CD4 Naive	13	113503131	113503631	7.40925e-08	1.78426	0.0259931	1.04562
MRSA_vs_Healthy	CD4 Naive	7	108187162	108187662	8.02178e-08	-0.585033	0.00975158	-0.71271
MRSA_vs_Healthy	CD4 Naive	1	148038418	148038918	8.89754e-08	-0.79992	0.0279171	-0.592469
MRSA_vs_Healthy	CD4 Naive	9	114183118	114183618	8.89754e-08	-1.47033	6.15674e-07	-1.39853
MRSA_vs_Healthy	CD4 Naive	6	157510981	157511481	1.0028e-07	-0.878712	0.000284308	-0.851267
MRSA_vs_Healthy	CD4 Naive	12	113158949	113159449	1.05103e-07	-1.59138	0.0157566	-0.943225
MRSA_vs_Healthy	CD4 Naive	23	19682352	19682852	1.1149e-07	2.97946	0.000143919	1.50476
MRSA_vs_Healthy	CD4 Naive	3	167762914	167763414	1.12279e-07	-0.839478	6.43337e-09	-0.708086
MRSA_vs_Healthy	CD4 Naive	18	67936160	67936660	1.14257e-07	-1.0619	0.000421397	-0.971827
MRSA_vs_Healthy	CD4 Naive	1	239719585	239720085	1.15605e-07	-0.813258	0.0151755	-0.595197
MRSA_vs_Healthy	CD4 Naive	15	52006289	52006789	1.15627e-07	1.00022	0.000988725	1.06178
MRSA_vs_Healthy	CD4 Naive	19	54095758	54096258	1.15627e-07	-2.85367	0.0425541	-0.935316
MRSA_vs_Healthy	CD4 Naive	7	6468905	6469405	1.15939e-07	-1.1415	0.00479771	-0.986532
MRSA_vs_Healthy	CD4 Naive	11	62640617	62641117	1.22199e-07	-1.91025	0.0195562	-1.15996
MRSA_vs_Healthy	CD4 Naive	9	131743999	131744499	1.24668e-07	-1.85002	0.000690519	-1.56318
MRSA_vs_Healthy	CD4 Naive	15	55826157	55826657	1.40038e-07	-1.9567	2.66339e-05	-1.59026
MRSA_vs_Healthy	CD4 Naive	1	116737859	116738359	1.43857e-07	1.46489	8.93935e-05	1.68078
MRSA_vs_Healthy	CD4 Naive	6	86937391	86937891	1.48638e-07	-1.04991	0.00171377	-1.26826
MRSA_vs_Healthy	CD4 Naive	1	200154072	200154572	1.75471e-07	-1.16864	0.000379336	-1.18058
MRSA_vs_Healthy	CD4 Naive	7	78251621	78252121	1.77459e-07	-0.938045	0.00605159	-1.06506
MRSA_vs_Healthy	CD4 Naive	8	40686715	40687215	1.7989e-07	2.13572	0.000411536	1.81502
MRSA_vs_Healthy	CD4 Naive	5	50436175	50436675	1.82046e-07	-0.886411	0.0183815	-0.526523
MRSA_vs_Healthy	CD4 Naive	17	16971314	16971814	1.82073e-07	1.97244	0.000101871	1.69092
MRSA_vs_Healthy	CD4 Naive	6	130776475	130776975	1.83208e-07	0.692851	1.72474e-05	0.841775
MRSA_vs_Healthy	CD4 Naive	7	99408638	99409138	1.84684e-07	1.34237	0.00865811	1.37027
MRSA_vs_Healthy	CD4 Naive	6	71937924	71938424	1.8597e-07	-0.892926	0.000829423	-1.38986
MRSA_vs_Healthy	CD4 Naive	5	177116816	177117316	2.02393e-07	-1.21853	6.13846e-05	-1.8889
MRSA_vs_Healthy	CD4 Naive	6	26552688	26553188	2.26285e-07	-1.15442	0.00125559	-0.889509
MRSA_vs_Healthy	CD4 Naive	3	38737930	38738430	2.27265e-07	-1.77897	0.00509288	-1.4553
MRSA_vs_Healthy	CD4 Naive	1	156127035	156127535	2.27738e-07	1.4323	0.00235485	1.62307
MRSA_vs_Healthy	CD4 Naive	19	19726833	19727333	2.36482e-07	-1.50395	0.000674372	-1.43521
MRSA_vs_Healthy	CD4 Naive	1	113930682	113931182	2.38265e-07	1.07566	0.00021507	0.929191
MRSA_vs_Healthy	CD4 Naive	17	55750765	55751265	2.46439e-07	-1.27293	0.00331557	-1.22742
MRSA_vs_Healthy	CD4 Naive	3	50248353	50248853	2.49439e-07	0.645407	0.0043244	0.472431
MRSA_vs_Healthy	CD4 Naive	2	101420581	101421081	2.59115e-07	-1.72425	3.32205e-05	-1.11948
MRSA_vs_Healthy	CD4 Naive	2	10331044	10331544	2.71908e-07	1.34949	0.0177091	1.07249
MRSA_vs_Healthy	CD4 Naive	11	114105930	114106430	2.79236e-07	-0.932025	0.0234694	-0.830982
MRSA_vs_Healthy	CD4 Naive	5	14414033	14414533	3.0318e-07	-1.03213	0.0166784	-0.942513
MRSA_vs_Healthy	CD4 Naive	15	40925213	40925713	3.13253e-07	-1.46393	0.000387724	-1.30398
MRSA_vs_Healthy	CD4 Naive	4	98174845	98175345	3.14635e-07	-0.843432	0.0146856	-0.627079
MRSA_vs_Healthy	CD4 Naive	13	94178733	94179233	3.15576e-07	-3.74369	0.035637	-1.05562
MRSA_vs_Healthy	CD4 Naive	6	1911406	1911906	3.15717e-07	-0.995957	0.00110721	-1.40303
MRSA_vs_Healthy	CD4 Naive	1	15949482	15949982	3.22361e-07	1.46746	0.0001212	1.16565
MRSA_vs_Healthy	CD4 Naive	8	40771522	40772022	3.4687e-07	5.32964	2.04665e-10	1.75234
MRSA_vs_Healthy	CD4 Naive	11	124889143	124889643	3.52865e-07	-1.53727	9.42358e-05	-1.41815
MRSA_vs_Healthy	CD4 Naive	7	108104383	108104883	3.91444e-07	1.58393	0.0127997	1.22507
MRSA_vs_Healthy	CD4 Naive	18	38575491	38575991	4.08969e-07	-1.30539	4.90981e-06	-1.3868
MRSA_vs_Healthy	CD4 Naive	17	78040287	78040787	4.13906e-07	-0.631599	0.0108169	-0.607129
MRSA_vs_Healthy	CD4 Naive	3	58161477	58161977	4.34055e-07	1.10727	0.00812864	0.974594
MRSA_vs_Healthy	CD4 Naive	7	120221921	120222421	4.36402e-07	-0.920926	0.0267199	-0.634724
MRSA_vs_Healthy	CD4 Naive	15	77801256	77801756	4.73511e-07	-1.39439	0.00649369	-0.833606
MRSA_vs_Healthy	CD4 Naive	17	81558993	81559493	4.7488e-07	-0.921882	0.0153354	-0.692289
MRSA_vs_Healthy	CD4 Naive	8	40744854	40745354	4.90458e-07	4.06342	0.00545294	1.43704
MRSA_vs_Healthy	CD4 Naive	10	121975535	121976035	4.98569e-07	-0.858223	0.000489168	-1.53032
MRSA_vs_Healthy	CD4 Naive	8	40685605	40686105	5.15743e-07	1.86366	0.00257381	1.55514
MRSA_vs_Healthy	CD4 Naive	2	33242626	33243126	5.35878e-07	0.853761	0.00326536	1.46764
MRSA_vs_Healthy	CD4 Naive	2	96553674	96554174	5.62737e-07	-1.41625	0.0012045	-1.29246
MRSA_vs_Healthy	CD4 Naive	15	97717313	97717813	5.64167e-07	-1.22968	5.72341e-06	-1.52796
MRSA_vs_Healthy	CD4 Naive	1	904460	904960	5.83069e-07	-0.951126	0.00928647	-0.915221
MRSA_vs_Healthy	CD4 Naive	12	131093835	131094335	5.85311e-07	-1.19325	0.00210653	-0.629416
MRSA_vs_Healthy	CD4 Naive	11	73633949	73634449	5.89388e-07	-0.784496	5.23103e-05	-0.770317
MRSA_vs_Healthy	CD4 Naive	7	107900578	107901078	5.93383e-07	5.79234	2.93875e-08	1.42524
MRSA_vs_Healthy	CD4 Naive	14	103280155	103280655	5.93383e-07	1.34134	0.00542628	1.31866
MRSA_vs_Healthy	CD4 Naive	6	29792684	29793184	5.93383e-07	-2.31379	0.0163835	-1.17056
MRSA_vs_Healthy	CD4 Naive	7	103061860	103062360	5.93383e-07	-0.554947	0.000106607	-0.826898
MRSA_vs_Healthy	CD4 Naive	1	120357001	120357501	6.42202e-07	-2.04247	9.99177e-05	-1.49821
MRSA_vs_Healthy	CD4 Naive	13	94703259	94703759	6.4802e-07	1.50258	0.0248933	0.931622
MRSA_vs_Healthy	CD4 Naive	15	41491966	41492466	6.74444e-07	-1.65358	0.0137981	-1.12597
MRSA_vs_Healthy	CD4 Naive	5	127073741	127074241	6.77913e-07	-1.59875	0.0149453	-1.04405
MRSA_vs_Healthy	CD4 Naive	1	89608196	89608696	6.95455e-07	0.674259	0.00924675	1.01048
MRSA_vs_Healthy	CD4 Naive	3	128497551	128498051	7.19043e-07	-1.10458	0.00555867	-0.998534
MRSA_vs_Healthy	CD4 Naive	2	61905918	61906418	7.57579e-07	-1.43303	0.00378337	-0.819004
MRSA_vs_Healthy	CD4 Naive	4	48804842	48805342	8.02598e-07	-0.707134	0.00145647	-1.19165
MRSA_vs_Healthy	CD4 Naive	8	112120469	112120969	8.09878e-07	-1.00471	5.85277e-05	-0.98013
MRSA_vs_Healthy	CD4 Naive	19	6374184	6374684	8.20816e-07	-1.45536	0.00566167	-1.07071
MRSA_vs_Healthy	CD4 Naive	6	105553101	105553601	8.31321e-07	-1.47889	0.000690023	-1.18444
MRSA_vs_Healthy	CD4 Naive	11	47616010	47616510	8.3568e-07	-1.25925	0.00326531	-1.06671
MRSA_vs_Healthy	CD4 Naive	11	88280968	88281468	8.36252e-07	-1.38098	0.00138173	-1.41432
MRSA_vs_Healthy	CD4 Naive	7	132123702	132124202	8.43223e-07	0.92619	0.000422964	1.02821
MRSA_vs_Healthy	CD4 Naive	20	15626634	15627134	8.85946e-07	-0.726408	0.00705655	-1.02875
MRSA_vs_Healthy	CD4 Naive	22	37674873	37675373	8.9992e-07	-1.17268	0.000335082	-1.21128
MRSA_vs_Healthy	CD4 Naive	21	25790757	25791257	9.28467e-07	-0.739566	0.000541975	-0.578693
MRSA_vs_Healthy	CD4 Naive	1	13702726	13703226	9.33872e-07	1.31344	0.0285567	1.13451
MRSA_vs_Healthy	CD4 Naive	14	36659205	36659705	9.57607e-07	0.651971	0.00414761	0.556199
MRSA_vs_Healthy	CD4 Naive	1	15409308	15409808	1.05126e-06	0.862573	0.00101926	0.675881
MRSA_vs_Healthy	CD4 Naive	10	14617160	14617660	1.05454e-06	-1.3812	0.00115523	-0.986224
MRSA_vs_Healthy	CD4 Naive	12	69330927	69331427	1.05454e-06	-0.551887	0.0273115	-0.349944
MRSA_vs_Healthy	CD4 Naive	7	120269627	120270127	1.07079e-06	-1.36114	0.000315828	-1.28348
MRSA_vs_Healthy	CD4 Naive	14	75527679	75528179	1.07552e-06	-1.18147	0.0107846	-0.962208
MRSA_vs_Healthy	CD4 Naive	1	206579852	206580352	1.0811e-06	1.0366	0.0226255	0.824494
MRSA_vs_Healthy	CD4 Naive	8	40872177	40872677	1.09686e-06	4.07606	0.000994094	1.66075
MRSA_vs_Healthy	CD4 Naive	4	93675857	93676357	1.15592e-06	-1.97058	9.66207e-05	-1.63492
MRSA_vs_Healthy	CD4 Naive	3	145205228	145205728	1.18138e-06	-0.792071	0.00738832	-0.459727
MRSA_vs_Healthy	CD4 Naive	10	7184109	7184609	1.26408e-06	-1.22904	0.00185109	-1.02374
MRSA_vs_Healthy	CD4 Naive	2	202203303	202203803	1.43433e-06	-2.52857	0.00272296	-1.18968
MRSA_vs_Healthy	CD4 Naive	6	11202880	11203380	1.4957e-06	-1.85636	9.25426e-05	-1.62869
MRSA_vs_Healthy	CD4 Naive	3	141410766	141411266	1.51473e-06	-1.55176	0.0308172	-0.974819
MRSA_vs_Healthy	CD4 Naive	11	7571571	7572071	1.51473e-06	-1.51206	0.0212266	-0.814699
MRSA_vs_Healthy	CD4 Naive	8	4753274	4753774	1.51707e-06	-1.47443	0.00108159	-1.35274
MRSA_vs_Healthy	CD4 Naive	3	98781710	98782210	1.53596e-06	-1.74434	0.000211664	-1.16334
MRSA_vs_Healthy	CD4 Naive	10	79451734	79452234	1.54135e-06	-1.25493	1.71727e-05	-1.05189
MRSA_vs_Healthy	CD4 Naive	22	39478451	39478951	1.61688e-06	1.11261	0.00488237	0.839765
MRSA_vs_Healthy	CD4 Naive	1	84611619	84612119	1.61688e-06	-0.916443	0.00678985	-1.17266
MRSA_vs_Healthy	CD4 Naive	1	120849398	120849898	1.61688e-06	-2.9141	0.000396318	-1.4063
MRSA_vs_Healthy	CD4 Naive	2	42299319	42299819	1.6212e-06	-1.28644	0.0156248	-0.970207
MRSA_vs_Healthy	CD4 Naive	16	19688713	19689213	1.70683e-06	-1.13265	0.000106467	-0.669545
MRSA_vs_Healthy	CD4 Naive	15	65633351	65633851	1.73556e-06	-1.63441	0.000130556	-1.62132
MRSA_vs_Healthy	CD4 Naive	3	180913181	180913681	1.76673e-06	-1.49343	2.3067e-05	-1.48633
MRSA_vs_Healthy	CD4 Naive	16	2151857	2152357	1.81621e-06	-2.05346	2.79111e-05	-2.10681
MRSA_vs_Healthy	CD4 Naive	5	164783020	164783520	1.82352e-06	1.15131	0.000597934	0.787016
MRSA_vs_Healthy	CD4 Naive	16	58464688	58465188	1.82691e-06	-0.964134	0.00111732	-0.826977
MRSA_vs_Healthy	CD4 Naive	16	11915058	11915558	1.86784e-06	0.675152	0.000986189	0.719139
MRSA_vs_Healthy	CD4 Naive	11	60872071	60872571	1.86784e-06	-1.05453	0.00199002	-0.830908
MRSA_vs_Healthy	CD4 Naive	19	3705263	3705763	1.87212e-06	-0.89421	0.00098733	-0.895493
MRSA_vs_Healthy	CD4 Naive	15	51646664	51647164	1.88129e-06	1.2755	0.00447454	1.39443
MRSA_vs_Healthy	CD4 Naive	9	31166546	31167046	1.92292e-06	-1.04269	0.00188875	-1.27074
MRSA_vs_Healthy	CD4 Naive	18	23052759	23053259	1.92292e-06	-0.6824	0.00351127	-0.482594
MRSA_vs_Healthy	CD4 Naive	19	54201052	54201552	1.92292e-06	-1.86992	0.015654	-1.064
MRSA_vs_Healthy	CD4 Naive	18	48806558	48807058	2.04006e-06	-0.810199	0.0047764	-1.28336
MRSA_vs_Healthy	CD4 Naive	1	58324488	58324988	2.0413e-06	-2.94075	0.000582208	-1.20578
MRSA_vs_Healthy	CD4 Naive	6	89361123	89361623	2.0413e-06	-1.79015	3.20341e-05	-1.19277
MRSA_vs_Healthy	CD4 Naive	11	2379193	2379693	2.0413e-06	-1.41892	0.000393589	-0.97054
MRSA_vs_Healthy	CD4 Naive	20	23362546	23363046	2.0413e-06	-1.10131	0.0022421	-0.687048
MRSA_vs_Healthy	CD4 Naive	14	47346802	47347302	2.14383e-06	-1.58418	0.0099085	-0.656988
MRSA_vs_Healthy	CD4 Naive	5	56693133	56693633	2.22365e-06	-1.91091	0.00555744	-1.59561
MRSA_vs_Healthy	CD4 Naive	1	16914269	16914769	2.25403e-06	-1.09593	0.0026759	-1.05924
MRSA_vs_Healthy	CD4 Naive	2	100924005	100924505	2.44805e-06	-1.34949	0.0269548	-0.880924
MRSA_vs_Healthy	CD4 Naive	10	133442340	133442840	2.47108e-06	1.17489	0.00408	0.953095
MRSA_vs_Healthy	CD4 Naive	2	7572460	7572960	2.47108e-06	-1.26404	3.48959e-06	-1.81902
MRSA_vs_Healthy	CD4 Naive	7	140525015	140525515	2.47108e-06	-2.22639	0.0408077	-0.944184
MRSA_vs_Healthy	CD4 Naive	19	18288855	18289355	2.51063e-06	1.95198	0.0100876	1.39125
MRSA_vs_Healthy	CD4 Naive	21	37285588	37286088	2.62209e-06	-1.35549	0.000158614	-1.19283
MRSA_vs_Healthy	CD4 Naive	2	217911195	217911695	2.6402e-06	-0.759212	0.0035003	-1.18469
MRSA_vs_Healthy	CD4 Naive	8	56080170	56080670	2.67553e-06	1.04763	0.00298171	1.13486
MRSA_vs_Healthy	CD4 Naive	6	134346445	134346945	2.67553e-06	-0.576798	0.000699287	-0.861092
MRSA_vs_Healthy	CD4 Naive	4	74056762	74057262	2.7646e-06	-1.89616	0.00814158	-1.39694
MRSA_vs_Healthy	CD4 Naive	1	9426255	9426755	2.78586e-06	0.648891	0.00485473	0.83065
MRSA_vs_Healthy	CD4 Naive	21	19090266	19090766	2.78857e-06	-2.32965	0.000241055	-1.76059
MRSA_vs_Healthy	CD4 Naive	7	142747331	142747831	2.96997e-06	0.995416	0.00483461	1.59967
MRSA_vs_Healthy	CD4 Naive	11	48082556	48083056	3.16648e-06	0.914134	0.0124545	1.13456
MRSA_vs_Healthy	CD4 Naive	5	157142128	157142628	3.19783e-06	-1.76929	3.80642e-05	-1.65207
MRSA_vs_Healthy	CD4 Naive	15	100932662	100933162	3.21014e-06	-1.24575	0.00124749	-1.42976
MRSA_vs_Healthy	CD4 Naive	9	129637183	129637683	3.25289e-06	0.64061	0.00451818	0.535989
MRSA_vs_Healthy	CD4 Naive	11	104609128	104609628	3.26484e-06	2.04404	0.000654471	1.52044
MRSA_vs_Healthy	CD4 Naive	17	82895162	82895662	3.26484e-06	-1.32846	6.64312e-05	-0.972731
MRSA_vs_Healthy	CD4 Naive	6	28848714	28849214	3.55286e-06	-1.45543	0.000714295	-1.1006
MRSA_vs_Healthy	CD4 Naive	3	4304261	4304761	3.61607e-06	0.796464	0.0188517	0.577339
MRSA_vs_Healthy	CD4 Naive	3	158460165	158460665	3.69721e-06	-1.27504	1.96139e-05	-0.964723
MRSA_vs_Healthy	CD4 Naive	5	121976277	121976777	3.79626e-06	-0.829187	0.0126404	-1.00863
MRSA_vs_Healthy	CD4 Naive	7	132140415	132140915	4.06739e-06	1.15099	0.0449085	0.726748
MRSA_vs_Healthy	CD4 Naive	5	171662235	171662735	4.11558e-06	-0.872701	0.00208849	-1.14877
MRSA_vs_Healthy	CD4 Naive	8	56093602	56094102	4.17538e-06	0.622093	0.00652935	0.539214
MRSA_vs_Healthy	CD4 Naive	1	241551984	241552484	4.27518e-06	-1.40571	0.0110527	-1.05599
MRSA_vs_Healthy	CD4 Naive	12	42218063	42218563	4.29939e-06	-1.76884	0.00443661	-1.29929
MRSA_vs_Healthy	CD4 Naive	18	41297685	41298185	4.42547e-06	-0.538838	0.0162794	-0.453982
MRSA_vs_Healthy	CD4 Naive	15	55275620	55276120	4.57967e-06	-1.85166	0.0022637	-1.24325
MRSA_vs_Healthy	CD4 Naive	12	75783275	75783775	4.71057e-06	-2.17646	0.00816941	-1.09979
MRSA_vs_Healthy	CD4 Naive	5	42593582	42594082	4.92855e-06	-1.33947	0.00129267	-1.17206
MRSA_vs_Healthy	CD4 Naive	2	95053551	95054051	4.97645e-06	-1.60285	0.00290721	-0.95928
MRSA_vs_Healthy	CD4 Naive	2	74528339	74528839	5.05067e-06	-0.714204	0.000650003	-0.65341
MRSA_vs_Healthy	CD4 Naive	1	226675961	226676461	5.51428e-06	1.79309	0.00891501	1.34111
MRSA_vs_Healthy	CD4 Naive	2	85723897	85724397	5.67717e-06	-0.596034	0.0216376	-0.468684
MRSA_vs_Healthy	CD4 Naive	2	109148940	109149440	5.67717e-06	-0.865919	0.0110617	-0.799713
MRSA_vs_Healthy	CD4 Naive	2	190415777	190416277	5.69834e-06	-0.576158	0.00554016	-0.672627
MRSA_vs_Healthy	CD4 Naive	12	58873660	58874160	5.71892e-06	-0.887046	0.00196286	-1.44714
MRSA_vs_Healthy	CD4 Naive	12	25023720	25024220	5.72875e-06	0.783203	0.00374109	0.591249
MRSA_vs_Healthy	CD4 Naive	18	38587514	38588014	5.75222e-06	-1.92683	0.00147791	-1.60089
MRSA_vs_Healthy	CD4 Naive	2	9070997	9071497	6.38531e-06	-0.814215	0.0214676	-0.573251
MRSA_vs_Healthy	CD4 Naive	16	3105730	3106230	6.56413e-06	-0.973867	0.00617505	-1.44749
MRSA_vs_Healthy	CD4 Naive	10	51839505	51840005	6.73776e-06	-1.94567	0.0014166	-1.62346
MRSA_vs_Healthy	CD4 Naive	1	200530466	200530966	6.92677e-06	-0.688238	0.000352902	-0.928043
MRSA_vs_Healthy	CD4 Naive	2	136871100	136871600	6.96556e-06	-1.24736	6.41697e-05	-1.35533
MRSA_vs_Healthy	CD4 Naive	2	43132679	43133179	7.13908e-06	-0.990387	8.63774e-05	-1.14562
MRSA_vs_Healthy	CD4 Naive	2	68319773	68320273	7.27569e-06	-0.645827	0.0141541	-0.821436
MRSA_vs_Healthy	CD4 Naive	15	92655028	92655528	7.41397e-06	1.38384	0.0140038	1.17594
MRSA_vs_Healthy	CD4 Naive	1	227885069	227885569	7.54629e-06	-2.32462	0.0017724	-1.50781
MRSA_vs_Healthy	CD4 Naive	8	40843132	40843632	7.62691e-06	2.08236	0.000299661	1.7381
MRSA_vs_Healthy	CD4 Naive	5	131381778	131382278	7.64022e-06	2.06555	0.00421875	1.61176
MRSA_vs_Healthy	CD4 Naive	11	115707455	115707955	7.68768e-06	-1.66839	0.00553713	-1.28258
MRSA_vs_Healthy	CD4 Naive	12	132543909	132544409	7.74029e-06	-1.76898	0.0183364	-0.800685
MRSA_vs_Healthy	CD4 Naive	23	41353480	41353980	7.81828e-06	1.96716	5.24824e-06	1.41819
MRSA_vs_Healthy	CD4 Naive	17	38352134	38352634	7.93405e-06	-0.614515	0.00455894	-0.993291
MRSA_vs_Healthy	CD4 Naive	5	179759827	179760327	8.08724e-06	-1.52802	0.000377629	-0.978828
MRSA_vs_Healthy	CD4 Naive	17	73397720	73398220	8.11011e-06	-1.28622	0.00323077	-1.22272
MRSA_vs_Healthy	CD4 Naive	4	17385372	17385872	8.13188e-06	-2.01826	0.000455308	-1.40971
MRSA_vs_Healthy	CD4 Naive	1	43836431	43836931	8.15437e-06	-1.80671	0.00590796	-1.03252
MRSA_vs_Healthy	CD4 Naive	8	40715499	40715999	8.25661e-06	3.13542	0.00187852	1.40034
MRSA_vs_Healthy	CD4 Naive	14	103292754	103293254	8.59419e-06	1.62655	0.0252392	0.981412
MRSA_vs_Healthy	CD4 Naive	10	15211118	15211618	8.65549e-06	-1.42665	0.00558755	-1.43432
MRSA_vs_Healthy	CD4 Naive	2	156663748	156664248	8.86901e-06	-0.969633	3.71789e-05	-1.17355
MRSA_vs_Healthy	CD4 Naive	8	114975565	114976065	8.88497e-06	0.693198	0.0381036	0.511447
MRSA_vs_Healthy	CD4 Naive	8	123374082	123374582	9.0187e-06	-1.07323	0.000610204	-1.0497
MRSA_vs_Healthy	CD4 Naive	2	68465733	68466233	9.02544e-06	-0.629946	0.00375289	-0.65523
MRSA_vs_Healthy	CD4 Naive	3	162915041	162915541	9.38613e-06	-0.845767	2.06449e-06	-1.00961
MRSA_vs_Healthy	CD4 Naive	10	22710353	22710853	9.40521e-06	0.711453	0.000136862	0.611848
MRSA_vs_Healthy	CD4 Naive	5	6076490	6076990	9.42849e-06	-1.02727	0.00981714	-0.750407
MRSA_vs_Healthy	CD4 Naive	17	21283770	21284270	9.75833e-06	-1.08177	0.000100061	-1.08903
MRSA_vs_Healthy	CD4 Naive	16	87887864	87888364	9.85665e-06	-0.938578	0.00011446	-0.687845
MRSA_vs_Healthy	CD4 Naive	8	133050594	133051094	1.00582e-05	-1.02819	0.00424919	-1.01184
MRSA_vs_Healthy	CD4 Naive	16	181300	181800	1.03898e-05	-1.16053	0.00249531	-1.33729
MRSA_vs_Healthy	CD4 Naive	2	84819603	84820103	1.05023e-05	-1.16726	0.0195065	-0.670764
MRSA_vs_Healthy	CD4 Naive	20	19760327	19760827	1.06611e-05	-0.989721	0.00646047	-0.769912
MRSA_vs_Healthy	CD4 Naive	15	65801249	65801749	1.0809e-05	-1.3377	0.015761	-0.687085
MRSA_vs_Healthy	CD4 Naive	9	69035492	69035992	1.12993e-05	-0.743952	0.00126899	-0.8491
MRSA_vs_Healthy	CD4 Naive	12	94100110	94100610	1.12993e-05	-0.789357	0.00169555	-0.898402
MRSA_vs_Healthy	CD4 Naive	14	59920173	59920673	1.16359e-05	-1.03026	0.00811731	-0.929688
MRSA_vs_Healthy	CD4 Naive	8	114920538	114921038	1.16752e-05	1.16193	0.0100417	0.982725
MRSA_vs_Healthy	CD4 Naive	2	12606259	12606759	1.19488e-05	-2.02813	0.0149539	-0.738846
MRSA_vs_Healthy	CD4 Naive	3	38005798	38006298	1.23162e-05	-0.666608	0.00171325	-0.680889
MRSA_vs_Healthy	CD4 Naive	4	6914261	6914761	1.23875e-05	-1.20913	0.00168118	-1.01723
MRSA_vs_Healthy	CD4 Naive	17	45060991	45061491	1.36819e-05	-1.14568	0.0191642	-0.988866
MRSA_vs_Healthy	CD4 Naive	17	395156	395656	1.37707e-05	-0.992372	0.00862009	-0.532391
MRSA_vs_Healthy	CD4 Naive	18	35037977	35038477	1.41305e-05	-1.06919	0.00459171	-0.704392
MRSA_vs_Healthy	CD4 Naive	7	138248536	138249036	1.43298e-05	-0.892955	0.00141567	-1.09847
MRSA_vs_Healthy	CD4 Naive	1	41898115	41898615	1.4438e-05	-1.01187	0.00471591	-1.03207
MRSA_vs_Healthy	CD4 Naive	16	79355229	79355729	1.48213e-05	0.999908	0.0226901	1.00838
MRSA_vs_Healthy	CD4 Naive	2	120222638	120223138	1.53058e-05	-2.45878	0.00164189	-1.48673
MRSA_vs_Healthy	CD4 Naive	1	12178327	12178827	1.59635e-05	1.03498	0.00149376	1.22698
MRSA_vs_Healthy	CD4 Naive	18	22931014	22931514	1.59635e-05	-0.802641	0.00470707	-0.690236
MRSA_vs_Healthy	CD4 Naive	6	152978042	152978542	1.60406e-05	-0.881486	0.0221267	-0.932292
MRSA_vs_Healthy	CD4 Naive	23	1176807	1177307	1.60912e-05	-2.77207	0.0195532	-1.28041
MRSA_vs_Healthy	CD4 Naive	19	14206598	14207098	1.61013e-05	-1.01728	0.000487102	-0.73615
MRSA_vs_Healthy	CD4 Naive	5	82492939	82493439	1.63524e-05	-1.49366	1.91826e-05	-1.92836
MRSA_vs_Healthy	CD4 Naive	19	57527575	57528075	1.64297e-05	0.760325	0.00623794	0.988996
MRSA_vs_Healthy	CD4 Naive	10	27285041	27285541	1.67765e-05	-1.1354	0.000382191	-1.42539
MRSA_vs_Healthy	CD4 Naive	14	24608281	24608781	1.68248e-05	-0.807953	0.00069958	-1.04419
MRSA_vs_Healthy	CD4 Naive	13	113876580	113877080	1.68254e-05	-0.888229	0.000741776	-1.00367
MRSA_vs_Healthy	CD4 Naive	6	63035424	63035924	1.69366e-05	-2.62853	0.0103756	-1.25581
MRSA_vs_Healthy	CD4 Naive	8	40937344	40937844	1.69932e-05	4.58566	0.00213803	0.947647
MRSA_vs_Healthy	CD4 Naive	1	206923015	206923515	1.71058e-05	-0.738914	0.0149245	-0.725948
MRSA_vs_Healthy	CD4 Naive	1	9717506	9718006	1.71208e-05	-0.689213	0.0012353	-0.778368
MRSA_vs_Healthy	CD4 Naive	17	75309146	75309646	1.71932e-05	1.5522	0.000144134	1.6445
MRSA_vs_Healthy	CD4 Naive	19	17406671	17407171	1.75898e-05	-1.24066	0.00927674	-1.15366
MRSA_vs_Healthy	CD4 Naive	1	36386485	36386985	1.77143e-05	0.951067	2.73407e-05	1.19603
MRSA_vs_Healthy	CD4 Naive	5	1464803	1465303	1.81061e-05	-0.608118	0.00224474	-0.599583
MRSA_vs_Healthy	CD4 Naive	11	26649723	26650223	1.83132e-05	-2.4629	0.00146755	-1.39638
MRSA_vs_Healthy	CD4 Naive	17	21042063	21042563	1.88159e-05	0.946073	2.26857e-05	1.02444
MRSA_vs_Healthy	CD4 Naive	8	134741807	134742307	1.89686e-05	-0.764449	0.0071663	-0.828047
MRSA_vs_Healthy	CD4 Naive	8	76999489	76999989	1.92115e-05	-0.706136	0.00816794	-1.1183
MRSA_vs_Healthy	CD4 Naive	6	93735718	93736218	1.99754e-05	-0.62488	0.0123179	-0.739145
MRSA_vs_Healthy	CD4 Naive	16	53537608	53538108	2.03486e-05	-1.13818	0.000288311	-1.00841
MRSA_vs_Healthy	CD4 Naive	1	203649441	203649941	2.04546e-05	2.72961	2.39828e-06	2.12856
MRSA_vs_Healthy	CD4 Naive	3	108835033	108835533	2.04546e-05	3.58128	0.00348498	1.19532
MRSA_vs_Healthy	CD4 Naive	1	168535460	168535960	2.04546e-05	-1.02599	0.00464524	-0.932641
MRSA_vs_Healthy	CD4 Naive	1	54460328	54460828	2.05753e-05	-1.20219	0.000800308	-1.10723
MRSA_vs_Healthy	CD4 Naive	16	17087250	17087750	2.0754e-05	-0.606908	0.017653	-0.503648
MRSA_vs_Healthy	CD4 Naive	3	108831302	108831802	2.0932e-05	3.24611	0.010144	1.1508
MRSA_vs_Healthy	CD4 Naive	5	10441587	10442087	2.12889e-05	-2.62813	0.00274408	-1.24172
MRSA_vs_Healthy	CD4 Naive	18	35344260	35344760	2.15242e-05	-0.829792	0.00175682	-0.645777
MRSA_vs_Healthy	CD4 Naive	3	53473603	53474103	2.19595e-05	-0.992862	9.72174e-05	-0.785567
MRSA_vs_Healthy	CD4 Naive	1	58779555	58780055	2.21658e-05	1.39686	0.00346047	1.58994
MRSA_vs_Healthy	CD4 Naive	5	166127669	166128169	2.23721e-05	0.857625	0.00280601	0.92027
MRSA_vs_Healthy	CD4 Naive	4	103385200	103385700	2.26259e-05	1.71861	0.000156324	1.96368
MRSA_vs_Healthy	CD4 Naive	1	184890384	184890884	2.28307e-05	1.46887	0.0318784	1.03292
MRSA_vs_Healthy	CD4 Naive	15	89556593	89557093	2.32794e-05	-1.3158	0.00469066	-1.14577
MRSA_vs_Healthy	CD4 Naive	17	82417164	82417664	2.3974e-05	-0.605504	0.000802342	-0.835998
MRSA_vs_Healthy	CD4 Naive	5	133594256	133594756	2.44792e-05	-1.24391	0.00663482	-1.17908
MRSA_vs_Healthy	CD4 Naive	8	40172698	40173198	2.49673e-05	0.556171	0.0143423	0.500332
MRSA_vs_Healthy	CD4 Naive	17	75625830	75626330	2.50768e-05	-0.767565	0.00810575	-0.61254
MRSA_vs_Healthy	CD4 Naive	9	272681	273181	2.52761e-05	0.835499	0.00919535	0.560642
MRSA_vs_Healthy	CD4 Naive	18	79491911	79492411	2.58437e-05	-1.11929	0.0107471	-0.565591
MRSA_vs_Healthy	CD4 Naive	18	62032202	62032702	2.58885e-05	1.3768	0.00117415	1.80273
MRSA_vs_Healthy	CD4 Naive	1	198556838	198557338	2.58885e-05	-1.13108	0.00570086	-1.01966
MRSA_vs_Healthy	CD4 Naive	14	100327600	100328100	2.62635e-05	-1.41156	0.000943227	-1.02969
MRSA_vs_Healthy	CD4 Naive	23	1178599	1179099	2.65551e-05	-4.02595	1.81308e-07	-1.62842
MRSA_vs_Healthy	CD4 Naive	12	111040867	111041367	2.71022e-05	-1.84837	0.000455016	-1.43805
MRSA_vs_Healthy	CD4 Naive	7	106865063	106865563	2.72469e-05	-1.25643	0.0121827	-0.580899
MRSA_vs_Healthy	CD4 Naive	15	55077020	55077520	2.79262e-05	-1.23017	0.000141037	-1.38288
MRSA_vs_Healthy	CD4 Naive	20	44029077	44029577	2.79323e-05	-1.57938	0.0100646	-1.09967
MRSA_vs_Healthy	CD4 Naive	2	161077941	161078441	2.87482e-05	-1.06145	0.00616338	-0.852567
MRSA_vs_Healthy	CD4 Naive	14	104169175	104169675	2.87482e-05	-1.35344	0.000229199	-1.10706
MRSA_vs_Healthy	CD4 Naive	5	119354235	119354735	2.87968e-05	0.721291	0.0124571	0.715799
MRSA_vs_Healthy	CD4 Naive	12	124322363	124322863	3.01374e-05	-0.569217	0.000436886	-0.762018
MRSA_vs_Healthy	CD4 Naive	3	146540167	146540667	3.01591e-05	0.557952	0.0100108	0.601717
MRSA_vs_Healthy	CD4 Naive	1	38559433	38559933	3.15144e-05	-0.625935	0.0165901	-0.520382
MRSA_vs_Healthy	CD4 Naive	1	169044239	169044739	3.15144e-05	-1.12859	0.0158442	-0.915456
MRSA_vs_Healthy	CD4 Naive	18	34650179	34650679	3.17867e-05	-0.641429	0.000153822	-0.633127
MRSA_vs_Healthy	CD4 Naive	22	27853381	27853881	3.17867e-05	-0.743137	0.0043306	-0.654451
MRSA_vs_Healthy	CD4 Naive	7	2086083	2086583	3.31187e-05	-1.38488	0.0308299	-0.904025
MRSA_vs_Healthy	CD4 Naive	7	84232645	84233145	3.35691e-05	-1.31024	0.00724844	-1.05882
MRSA_vs_Healthy	CD4 Naive	4	80060523	80061023	3.39588e-05	-1.24378	0.0140226	-1.06372
MRSA_vs_Healthy	CD4 Naive	1	227766235	227766735	3.50275e-05	-0.605818	0.00232962	-0.875667
MRSA_vs_Healthy	CD4 Naive	3	38110350	38110850	3.50275e-05	-1.38081	0.00126471	-1.57665
MRSA_vs_Healthy	CD4 Naive	4	27084938	27085438	3.5083e-05	-1.01391	0.00723492	-0.758418
MRSA_vs_Healthy	CD4 Naive	1	40381443	40381943	3.54877e-05	-1.47225	0.00131019	-1.21318
MRSA_vs_Healthy	CD4 Naive	11	68357948	68358448	3.58122e-05	-0.63464	0.000270166	-0.983261
MRSA_vs_Healthy	CD4 Naive	9	14314005	14314505	3.66805e-05	-0.662426	0.000753431	-0.639628
MRSA_vs_Healthy	CD4 Naive	6	104622966	104623466	3.68128e-05	0.802486	0.0220116	0.783842
MRSA_vs_Healthy	CD4 Naive	3	125001592	125002092	3.68552e-05	-0.64328	0.0135307	-0.509861
MRSA_vs_Healthy	CD4 Naive	3	179929007	179929507	3.6909e-05	-2.13605	0.000223322	-1.66657
MRSA_vs_Healthy	CD4 Naive	9	103798545	103799045	3.70332e-05	-0.87583	0.00286692	-0.54207
MRSA_vs_Healthy	CD4 Naive	13	50992169	50992669	3.70681e-05	2.33796	9.19839e-05	1.707
MRSA_vs_Healthy	CD4 Naive	19	51273268	51273768	3.73019e-05	-1.6979	0.00889288	-1.09926
MRSA_vs_Healthy	CD4 Naive	13	23896319	23896819	3.73606e-05	-1.87067	0.00160861	-1.38595
MRSA_vs_Healthy	CD4 Naive	6	102432159	102432659	3.7492e-05	1.45106	0.036789	0.934964
MRSA_vs_Healthy	CD4 Naive	19	32833898	32834398	3.7492e-05	2.65326	0.00198352	1.53424
MRSA_vs_Healthy	CD4 Naive	10	306878	307378	3.94884e-05	-1.34969	0.0145689	-0.648755
MRSA_vs_Healthy	CD4 Naive	19	56119127	56119627	4.00054e-05	-0.749967	0.00800406	-0.78588
MRSA_vs_Healthy	CD4 Naive	23	39855630	39856130	4.02391e-05	1.29358	0.000561156	1.26382
MRSA_vs_Healthy	CD4 Naive	6	122853475	122853975	4.04048e-05	-0.849121	0.00564729	-0.843876
MRSA_vs_Healthy	CD4 Naive	11	3841893	3842393	4.04827e-05	0.918682	0.00516655	0.969122
MRSA_vs_Healthy	CD4 Naive	10	86699014	86699514	4.13447e-05	1.00684	0.000222208	0.80772
MRSA_vs_Healthy	CD4 Naive	2	98452588	98453088	4.14593e-05	-1.57445	0.000161097	-1.54655
MRSA_vs_Healthy	CD4 Naive	9	28885051	28885551	4.18364e-05	-1.02009	0.00550428	-0.947336
MRSA_vs_Healthy	CD4 Naive	16	18802026	18802526	4.24977e-05	-1.02584	0.00340535	-1.39146
MRSA_vs_Healthy	CD4 Naive	1	228938433	228938933	4.26042e-05	-1.58002	0.00032454	-1.66374
MRSA_vs_Healthy	CD4 Naive	19	586508	587008	4.26383e-05	-0.967589	0.000428363	-1.038
MRSA_vs_Healthy	CD4 Naive	1	206580369	206580869	4.4e-05	1.50376	0.00447655	1.56726
MRSA_vs_Healthy	CD4 Naive	6	99611063	99611563	4.56867e-05	1.43462	0.00325121	0.966615
MRSA_vs_Healthy	CD4 Naive	17	58520334	58520834	4.58045e-05	-0.766179	0.00813158	-1.01107
MRSA_vs_Healthy	CD4 Naive	10	69911218	69911718	4.75055e-05	-0.896197	0.010221	-0.80235
MRSA_vs_Healthy	CD4 Naive	6	73803413	73803913	4.92338e-05	-1.05937	0.0210533	-0.959752
MRSA_vs_Healthy	CD4 Naive	7	107914798	107915298	4.94981e-05	2.59099	0.0073004	1.10886
MRSA_vs_Healthy	CD4 Naive	11	119798026	119798526	5.0534e-05	-0.773388	0.00284175	-1.0433
MRSA_vs_Healthy	CD4 Naive	20	23027711	23028211	5.43067e-05	0.842651	0.000698511	0.845401
MRSA_vs_Healthy	CD4 Naive	15	52784402	52784902	5.53233e-05	1.8133	0.00181223	1.34131
MRSA_vs_Healthy	CD4 Naive	1	116987136	116987636	5.54941e-05	-0.974044	0.0269475	-0.678526
MRSA_vs_Healthy	CD4 Naive	7	107987898	107988398	5.66693e-05	2.32529	0.00154291	1.14951
MRSA_vs_Healthy	CD4 Naive	8	142457034	142457534	5.77953e-05	0.968714	0.00798515	0.896389
MRSA_vs_Healthy	CD4 Naive	10	83657002	83657502	5.83198e-05	-1.27688	4.6908e-05	-1.31819
MRSA_vs_Healthy	CD4 Naive	2	77173778	77174278	5.92802e-05	-1.35498	0.0269913	-0.652045
MRSA_vs_Healthy	CD4 Naive	15	74608481	74608981	5.96943e-05	-0.57058	0.0144068	-0.509654
MRSA_vs_Healthy	CD4 Naive	18	79520750	79521250	6.02054e-05	-0.968165	0.000182055	-0.825031
MRSA_vs_Healthy	CD4 Naive	15	71442526	71443026	6.07725e-05	-1.13739	0.0020301	-1.53363
MRSA_vs_Healthy	CD4 Naive	23	148310287	148310787	6.08386e-05	-1.43182	0.0014565	-0.952215
MRSA_vs_Healthy	CD4 Naive	4	54814136	54814636	6.22168e-05	-1.37843	0.000389757	-1.09175
MRSA_vs_Healthy	CD4 Naive	18	67381177	67381677	6.2956e-05	-1.73815	0.0071616	-1.27731
MRSA_vs_Healthy	CD4 Naive	11	128551698	128552198	6.61246e-05	-0.580371	0.000427654	-0.805355
MRSA_vs_Healthy	CD4 Naive	8	5675288	5675788	6.71677e-05	-1.05845	0.0333149	-0.528078
MRSA_vs_Healthy	CD4 Naive	6	102458850	102459350	6.84667e-05	1.32269	0.00147971	1.24152
MRSA_vs_Healthy	CD4 Naive	3	109328442	109328942	6.88857e-05	-1.27144	0.00594416	-1.08462
MRSA_vs_Healthy	CD4 Naive	15	92714154	92714654	6.9674e-05	0.625861	0.00074742	0.57559
MRSA_vs_Healthy	CD4 Naive	15	69503950	69504450	7.00085e-05	-0.642908	0.0041446	-0.517411
MRSA_vs_Healthy	CD4 Naive	23	136064950	136065450	7.12827e-05	-1.69664	0.0110744	-1.51415
MRSA_vs_Healthy	CD4 Naive	1	172431845	172432345	7.33811e-05	-1.64325	0.000317981	-1.3977
MRSA_vs_Healthy	CD4 Naive	18	37322351	37322851	7.35029e-05	-0.701307	0.00964455	-0.60719
MRSA_vs_Healthy	CD4 Naive	11	30914116	30914616	7.36539e-05	1.07757	1.92171e-05	0.866495
MRSA_vs_Healthy	CD4 Naive	3	49094112	49094612	7.36539e-05	-1.07592	0.0232557	-0.735838
MRSA_vs_Healthy	CD4 Naive	6	139395975	139396475	7.51618e-05	-0.942264	0.000651308	-0.878008
MRSA_vs_Healthy	CD4 Naive	23	41354010	41354510	7.56439e-05	2.68397	0.00210861	1.22409
MRSA_vs_Healthy	CD4 Naive	11	26331829	26332329	7.58321e-05	-1.15423	0.00493135	-0.987767
MRSA_vs_Healthy	CD4 Naive	16	2214695	2215195	7.58321e-05	-1.2306	0.0109727	-1.35277
MRSA_vs_Healthy	CD4 Naive	16	79596648	79597148	7.61143e-05	0.866507	0.000216385	0.808831
MRSA_vs_Healthy	CD4 Naive	20	36482574	36483074	7.61411e-05	0.676069	0.0322189	0.42685
MRSA_vs_Healthy	CD4 Naive	2	227541806	227542306	7.63959e-05	-1.18721	0.000637054	-1.49212
MRSA_vs_Healthy	CD4 Naive	22	45338742	45339242	7.65556e-05	-1.44624	0.00377208	-1.28906
MRSA_vs_Healthy	CD4 Naive	10	69799615	69800115	7.68746e-05	-2.22435	0.0170739	-1.10987
MRSA_vs_Healthy	CD4 Naive	3	167609501	167610001	7.85361e-05	-0.70863	0.000510652	-0.843714
MRSA_vs_Healthy	CD4 Naive	5	178205196	178205696	7.85361e-05	-1.68763	0.00305288	-0.883604
MRSA_vs_Healthy	CD4 Naive	20	47610448	47610948	7.92995e-05	-0.676852	0.00334223	-0.43437
MRSA_vs_Healthy	CD4 Naive	7	107953736	107954236	7.93903e-05	3.3819	4.72976e-05	1.32514
MRSA_vs_Healthy	CD4 Naive	7	94565331	94565831	7.94829e-05	-0.71959	0.000898958	-0.874528
MRSA_vs_Healthy	CD4 Naive	2	209619692	209620192	7.96229e-05	-1.81856	0.0106782	-0.860547
MRSA_vs_Healthy	CD4 Naive	12	75768866	75769366	8.13404e-05	-2.40355	0.0300046	-1.02638
MRSA_vs_Healthy	CD4 Naive	1	172117725	172118225	8.15379e-05	-1.75216	0.0174167	-0.930029
MRSA_vs_Healthy	CD4 Naive	7	151340789	151341289	8.15379e-05	-1.37287	0.00288949	-1.30987
MRSA_vs_Healthy	CD4 Naive	2	39126939	39127439	8.17846e-05	-1.05886	0.00314926	-0.775628
MRSA_vs_Healthy	CD4 Naive	1	9715403	9715903	8.41297e-05	-0.978189	0.0192498	-1.05772
MRSA_vs_Healthy	CD4 Naive	6	114715067	114715567	8.48722e-05	1.73944	0.0170825	1.22504
MRSA_vs_Healthy	CD4 Naive	15	93471925	93472425	8.53632e-05	-1.8055	0.000251218	-1.42906
MRSA_vs_Healthy	CD4 Naive	2	73925237	73925737	8.73185e-05	-1.15734	3.88354e-05	-1.07838
MRSA_vs_Healthy	CD4 Naive	7	158957551	158958051	8.77438e-05	-0.688465	0.00376914	-0.698522
MRSA_vs_Healthy	CD4 Naive	8	141991018	141991518	8.82547e-05	-1.2699	0.0148401	-0.869294
MRSA_vs_Healthy	CD4 Naive	4	107535112	107535612	8.89312e-05	-0.658726	0.000211797	-0.86185
MRSA_vs_Healthy	CD4 Naive	2	224522993	224523493	8.98975e-05	-0.796219	0.0378582	-0.956423
MRSA_vs_Healthy	CD4 Naive	3	195608707	195609207	9.00062e-05	-1.05516	0.0035729	-1.11701
MRSA_vs_Healthy	CD4 Naive	7	108024587	108025087	9.01692e-05	3.73676	0.00263333	1.29537
MRSA_vs_Healthy	CD4 Naive	20	46199141	46199641	9.06596e-05	-1.30353	0.00658603	-1.18456
MRSA_vs_Healthy	CD4 Naive	17	79824926	79825426	9.07986e-05	-3.2524	0.00609403	-1.15519
MRSA_vs_Healthy	CD4 Naive	9	98038795	98039295	9.21739e-05	-1.32802	0.0054418	-0.703142
MRSA_vs_Healthy	CD4 Naive	16	2963951	2964451	9.2632e-05	3.01315	0.00568097	0.770053
MRSA_vs_Healthy	CD4 Naive	1	6199384	6199884	9.388e-05	-0.511943	0.00840431	-0.741019
MRSA_vs_Healthy	CD4 Naive	18	2944232	2944732	9.388e-05	-1.33522	5.80883e-05	-1.22194
MRSA_vs_Healthy	CD4 Naive	13	48614953	48615453	9.39253e-05	-0.784072	0.00414838	-0.510479
MRSA_vs_Healthy	CD4 Naive	11	130314675	130315175	9.50732e-05	-0.976223	0.0021183	-1.38649
MRSA_vs_Healthy	CD4 Naive	11	108069924	108070424	9.51492e-05	-0.831073	0.00601739	-0.733941
MRSA_vs_Healthy	CD4 Naive	7	92904959	92905459	9.54138e-05	1.39605	0.00071442	1.30131
MRSA_vs_Healthy	CD4 Naive	6	131685334	131685834	9.54138e-05	-0.990547	0.000219226	-1.16092
MRSA_vs_Healthy	CD4 Naive	8	9337472	9337972	9.64339e-05	-0.679972	0.00280333	-1.1629
MRSA_vs_Healthy	CD4 Naive	13	48578487	48578987	9.69794e-05	-0.883471	0.0024981	-0.681458
MRSA_vs_Healthy	CD4 Naive	10	89294669	89295169	9.70804e-05	-0.548956	0.0131712	-0.334901
MRSA_vs_Healthy	CD4 Naive	10	113585872	113586372	9.77222e-05	-0.74446	0.00769467	-1.19976
MRSA_vs_Healthy	CD4 Naive	15	79025157	79025657	9.77222e-05	-1.27263	0.000243062	-1.2816
MRSA_vs_Healthy	CD4 Naive	3	29526860	29527360	9.78805e-05	1.34607	0.00745632	0.803799
MRSA_vs_Healthy	CD4 Naive	1	16896653	16897153	9.85817e-05	1.18876	0.0360129	1.23178
MRSA_vs_Healthy	CD4 Naive	4	150722992	150723492	9.85817e-05	0.798861	9.39158e-05	0.838264
MRSA_vs_Healthy	CD4 Naive	11	31361665	31362165	9.85817e-05	1.68899	0.00755391	1.2288
MRSA_vs_Healthy	CD4 Naive	7	24442073	24442573	0.000100851	-2.04572	0.00106692	-1.22388
MRSA_vs_Healthy	CD4 Naive	19	4026205	4026705	0.000100862	-0.733762	0.00184451	-1.39636
MRSA_vs_Healthy	CD4 Naive	6	144351028	144351528	0.000101232	-1.46822	0.011792	-1.26087
MRSA_vs_Healthy	CD4 Naive	8	40760448	40760948	0.000101739	3.27914	8.70729e-09	1.73535
MRSA_vs_Healthy	CD4 Naive	7	142746208	142746708	0.000101977	0.981441	0.0023343	1.08599
MRSA_vs_Healthy	CD4 Naive	8	61709834	61710334	0.000102484	-1.71061	0.00121479	-1.51883
MRSA_vs_Healthy	CD4 Naive	23	41352525	41353025	0.000102524	2.08973	0.0142901	1.21287
MRSA_vs_Healthy	CD4 Naive	19	12881870	12882370	0.00010397	1.20611	0.000175144	1.35481
MRSA_vs_Healthy	CD4 Naive	4	7120400	7120900	0.000104443	-1.10245	0.0222013	-0.679282
MRSA_vs_Healthy	CD4 Naive	4	17213194	17213694	0.000104843	1.81184	0.0278021	0.86495
MRSA_vs_Healthy	CD4 Naive	7	130145623	130146123	0.000107027	-0.51634	0.0105913	-0.952737
MRSA_vs_Healthy	CD4 Naive	14	92934147	92934647	0.000112698	0.977773	0.00507155	0.802092
MRSA_vs_Healthy	CD4 Naive	15	92714693	92715193	0.000113803	1.36191	0.000545463	1.12039
MRSA_vs_Healthy	CD4 Naive	15	61192459	61192959	0.000115224	-1.15693	9.70247e-06	-1.37871
MRSA_vs_Healthy	CD4 Naive	2	202204794	202205294	0.000118789	-1.68007	0.00395209	-1.0571
MRSA_vs_Healthy	CD4 Naive	10	124619189	124619689	0.000118789	-2.66989	0.0024673	-1.22337
MRSA_vs_Healthy	CD4 Naive	15	90063768	90064268	0.000119112	-1.21137	0.00369992	-0.909659
MRSA_vs_Healthy	CD4 Naive	8	40893266	40893766	0.000122333	5.72332	2.00982e-10	1.37507
MRSA_vs_Healthy	CD4 Naive	10	131279363	131279863	0.000122333	1.7869	0.00148138	1.56155
MRSA_vs_Healthy	CD4 Naive	8	107655497	107655997	0.000122532	0.766104	0.00122583	0.940449
MRSA_vs_Healthy	CD4 Naive	20	49768513	49769013	0.00012324	-1.23215	0.0182408	-1.02249
MRSA_vs_Healthy	CD4 Naive	12	48201165	48201665	0.000123567	-1.47928	0.0068486	-1.0283
MRSA_vs_Healthy	CD4 Naive	1	19074402	19074902	0.000124251	-0.637551	0.0133701	-1.29656
MRSA_vs_Healthy	CD4 Naive	8	122606762	122607262	0.000124457	-1.38984	0.0113384	-1.12738
MRSA_vs_Healthy	CD4 Naive	17	8480360	8480860	0.000124875	1.40929	0.0049988	1.2422
MRSA_vs_Healthy	CD4 Naive	19	4035293	4035793	0.000125616	-1.70748	0.0352933	-1.01384
MRSA_vs_Healthy	CD4 Naive	4	99043384	99043884	0.000127189	-1.01038	0.00626526	-1.0664
MRSA_vs_Healthy	CD4 Naive	7	102978208	102978708	0.000127189	-0.885309	0.0111859	-1.07899
MRSA_vs_Healthy	CD4 Naive	11	75430588	75431088	0.000128317	-0.571757	0.0149369	-0.587991
MRSA_vs_Healthy	CD4 Naive	18	63157421	63157921	0.000128372	0.875436	0.00890603	1.15287
MRSA_vs_Healthy	CD4 Naive	17	2571982	2572482	0.000130979	-0.757003	0.0282304	-0.441441
MRSA_vs_Healthy	CD4 Naive	18	2998055	2998555	0.000131792	-1.67286	0.0222099	-0.99823
MRSA_vs_Healthy	CD4 Naive	2	17160519	17161019	0.000132828	2.7493	0.000152118	1.86842
MRSA_vs_Healthy	CD4 Naive	7	142783193	142783693	0.000133502	1.34819	0.0026291	2.01807
MRSA_vs_Healthy	CD4 Naive	1	8169654	8170154	0.00013503	-1.59957	0.0016823	-1.21164
MRSA_vs_Healthy	CD4 Naive	2	43041756	43042256	0.000135195	-0.649539	0.000384584	-0.993334
MRSA_vs_Healthy	CD4 Naive	19	14795301	14795801	0.000135203	0.717796	0.00535664	0.605142
MRSA_vs_Healthy	CD4 Naive	13	91405211	91405711	0.000135622	-3.46974	0.000173046	-1.41639
MRSA_vs_Healthy	CD4 Naive	9	113162856	113163356	0.000136067	-1.18335	0.000350883	-1.23563
MRSA_vs_Healthy	CD4 Naive	14	34399852	34400352	0.000141466	1.17153	0.00105025	0.893581
MRSA_vs_Healthy	CD4 Naive	3	172132187	172132687	0.000144649	-1.77049	0.000287886	-1.67088
MRSA_vs_Healthy	CD4 Naive	20	53244596	53245096	0.000144877	-1.36719	0.000945007	-1.13619
MRSA_vs_Healthy	CD4 Naive	8	40884529	40885029	0.000145171	4.72254	2.16762e-05	1.65945
MRSA_vs_Healthy	CD4 Naive	8	48976781	48977281	0.000145171	-0.830025	0.0129673	-1.16086
MRSA_vs_Healthy	CD4 Naive	5	37889771	37890271	0.000145316	-0.708813	0.00659365	-0.804017
MRSA_vs_Healthy	CD4 Naive	12	10293493	10293993	0.000146577	0.786124	0.00120364	0.777916
MRSA_vs_Healthy	CD4 Naive	21	44354316	44354816	0.000148139	-0.623063	0.00482694	-0.480371
MRSA_vs_Healthy	CD4 Naive	9	123130673	123131173	0.000149895	-1.43434	0.00279857	-1.34465
MRSA_vs_Healthy	CD4 Naive	8	40375409	40375909	0.000150438	2.02602	0.000263204	1.54996
MRSA_vs_Healthy	CD4 Naive	3	151226758	151227258	0.000153032	-1.38439	0.000670995	-1.36485
MRSA_vs_Healthy	CD4 Naive	5	168713813	168714313	0.000154597	-0.578216	0.00426613	-0.559473
MRSA_vs_Healthy	CD4 Naive	18	55587948	55588448	0.000155342	-1.78751	0.00068964	-1.43304
MRSA_vs_Healthy	CD4 Naive	17	67400720	67401220	0.000155489	-0.717662	0.0112507	-0.621885
MRSA_vs_Healthy	CD4 Naive	3	152197281	152197781	0.000161108	1.05921	0.00293358	1.37712
MRSA_vs_Healthy	CD4 Naive	6	1526470	1526970	0.000161108	-0.738697	0.00392831	-0.75782
MRSA_vs_Healthy	CD4 Naive	6	122830919	122831419	0.000161566	-1.20727	0.0214069	-1.12065
MRSA_vs_Healthy	CD4 Naive	12	75754630	75755130	0.00016259	-2.45965	0.0201641	-1.20156
MRSA_vs_Healthy	CD4 Naive	1	100898012	100898512	0.000163372	2.48728	0.000594846	1.37997
MRSA_vs_Healthy	CD4 Naive	12	46182907	46183407	0.000163372	-0.710379	0.0102401	-0.636811
MRSA_vs_Healthy	CD4 Naive	2	200443297	200443797	0.00016449	-0.522996	0.00897625	-0.48163
MRSA_vs_Healthy	CD4 Naive	16	14672362	14672862	0.000168188	-0.775145	0.0204603	-0.785334
MRSA_vs_Healthy	CD4 Naive	9	84598480	84598980	0.000170463	-1.10015	0.00645992	-1.00212
MRSA_vs_Healthy	CD4 Naive	2	144487828	144488328	0.000173534	-0.933088	0.000321097	-0.999766
MRSA_vs_Healthy	CD4 Naive	19	1155646	1156146	0.000173534	-1.34427	0.00179411	-1.10676
MRSA_vs_Healthy	CD4 Naive	9	135568002	135568502	0.00017657	2.59754	0.0258151	1.20929
MRSA_vs_Healthy	CD4 Naive	3	3824620	3825120	0.000181451	0.584289	0.000242171	0.981006
MRSA_vs_Healthy	CD4 Naive	8	40360991	40361491	0.000181451	2.4896	0.000176083	1.62494
MRSA_vs_Healthy	CD4 Naive	8	112170160	112170660	0.000181451	-0.584001	0.0129115	-0.497318
MRSA_vs_Healthy	CD4 Naive	4	53234869	53235369	0.000181632	-1.18782	0.0322403	-1.05038
MRSA_vs_Healthy	CD4 Naive	2	144180871	144181371	0.000181797	-1.78368	0.0451799	-0.992717
MRSA_vs_Healthy	CD4 Naive	2	61327098	61327598	0.000183891	2.01817	0.00054636	1.58333
MRSA_vs_Healthy	CD4 Naive	17	38892663	38893163	0.000183891	-0.599324	0.00239147	-0.71202
MRSA_vs_Healthy	CD4 Naive	5	78509399	78509899	0.000184944	-1.00879	0.00549848	-0.871525
MRSA_vs_Healthy	CD4 Naive	4	78329138	78329638	0.000187488	5.35904	3.0781e-07	1.50841
MRSA_vs_Healthy	CD4 Naive	7	150668872	150669372	0.000187488	4.96414	2.74494e-09	1.14011
MRSA_vs_Healthy	CD4 Naive	1	154157672	154158172	0.000188896	-0.712175	0.000611609	-0.993557
MRSA_vs_Healthy	CD4 Naive	12	121049263	121049763	0.000190621	-1.25647	0.000332828	-1.24658
MRSA_vs_Healthy	CD4 Naive	1	167637233	167637733	0.000195011	-0.76119	0.00764949	-0.787431
MRSA_vs_Healthy	CD4 Naive	1	86441480	86441980	0.000195767	-1.02175	0.000347467	-1.02867
MRSA_vs_Healthy	CD4 Naive	17	44141614	44142114	0.000197815	2.0031	0.000302308	1.51403
MRSA_vs_Healthy	CD4 Naive	2	78354813	78355313	0.000198708	-1.17642	0.000229012	-1.01641
MRSA_vs_Healthy	CD4 Naive	3	50502081	50502581	0.000200765	2.0582	0.00196485	1.19331
MRSA_vs_Healthy	CD4 Naive	3	45205119	45205619	0.00020109	-1.05266	0.0210879	-0.597687
MRSA_vs_Healthy	CD4 Naive	5	134127895	134128395	0.000204249	-0.794559	0.00107286	-1.42844
MRSA_vs_Healthy	CD4 Naive	4	152537359	152537859	0.000204665	-1.05358	0.00253511	-0.749734
MRSA_vs_Healthy	CD4 Naive	5	169020791	169021291	0.000205346	0.855132	0.00333741	0.694935
MRSA_vs_Healthy	CD4 Naive	3	136818185	136818685	0.000205346	-0.578551	0.0129436	-1.27008
MRSA_vs_Healthy	CD4 Naive	2	219217703	219218203	0.000210378	-0.598227	0.00193515	-0.879614
MRSA_vs_Healthy	CD4 Naive	23	47190527	47191027	0.000211731	-1.15854	0.0339672	-0.523625
MRSA_vs_Healthy	CD4 Naive	18	60315747	60316247	0.00021975	-1.20652	0.000659117	-1.30261
MRSA_vs_Healthy	CD4 Naive	8	40762551	40763051	0.000224023	4.09858	0.000273615	1.21572
MRSA_vs_Healthy	CD4 Naive	6	42155276	42155776	0.000224466	1.07077	0.0297808	0.672584
MRSA_vs_Healthy	CD4 Naive	9	29471870	29472370	0.000224466	-0.686258	0.00724047	-1.02388
MRSA_vs_Healthy	CD4 Naive	14	103304660	103305160	0.00022699	1.38837	0.0285873	1.0607
MRSA_vs_Healthy	CD4 Naive	21	42219553	42220053	0.000227525	-1.93654	0.00547667	-1.25381
MRSA_vs_Healthy	CD4 Naive	5	154862661	154863161	0.000229684	-0.859196	0.00404093	-0.964529
MRSA_vs_Healthy	CD4 Naive	5	76292743	76293243	0.000230393	-2.68228	0.0169919	-1.17637
MRSA_vs_Healthy	CD4 Naive	16	59881471	59881971	0.000233169	-0.892315	0.0113141	-0.900059
MRSA_vs_Healthy	CD4 Naive	10	100184976	100185476	0.000233965	-1.19858	0.00856698	-1.20278
MRSA_vs_Healthy	CD4 Naive	4	170971545	170972045	0.000233973	1.43768	0.00717423	1.18418
MRSA_vs_Healthy	CD4 Naive	4	1855392	1855892	0.000233973	-0.763573	0.00148763	-0.909396
MRSA_vs_Healthy	CD4 Naive	4	101262628	101263128	0.000236214	1.54158	0.00157232	0.960398
MRSA_vs_Healthy	CD4 Naive	5	169654208	169654708	0.000240466	2.10997	0.00415017	1.43328
MRSA_vs_Healthy	CD4 Naive	15	91781759	91782259	0.00024052	-0.655859	0.00632806	-0.726949
MRSA_vs_Healthy	CD4 Naive	11	68839677	68840177	0.000240684	-1.04471	3.11203e-05	-0.996522
MRSA_vs_Healthy	CD4 Naive	5	135326927	135327427	0.000242284	-1.26057	0.00397426	-1.20281
MRSA_vs_Healthy	CD4 Naive	20	49724554	49725054	0.000243838	-0.970455	0.0291027	-0.607883
MRSA_vs_Healthy	CD4 Naive	17	67814839	67815339	0.000244835	-0.965208	0.00630837	-0.991977
MRSA_vs_Healthy	CD4 Naive	2	241861860	241862360	0.000248101	-1.17332	0.0218288	-0.88424
MRSA_vs_Healthy	CD4 Naive	9	91798170	91798670	0.000251121	1.05924	0.00703933	1.41469
MRSA_vs_Healthy	CD4 Naive	19	11573719	11574219	0.000251121	-1.15364	0.00621361	-0.992543
MRSA_vs_Healthy	CD4 Naive	20	48794900	48795400	0.000251121	-3.22193	0.00113523	-1.23947
MRSA_vs_Healthy	CD4 Naive	14	100285824	100286324	0.000252417	-1.33064	0.0106646	-1.1881
MRSA_vs_Healthy	CD4 Naive	17	78737581	78738081	0.000253204	-1.31561	0.00573047	-1.26697
MRSA_vs_Healthy	CD4 Naive	3	144852996	144853496	0.000256458	-2.29375	0.000698056	-1.42746
MRSA_vs_Healthy	CD4 Naive	23	21590360	21590860	0.000256458	-1.7913	0.0126728	-0.741099
MRSA_vs_Healthy	CD4 Naive	20	32629200	32629700	0.00026253	2.65254	0.000660845	1.42151
MRSA_vs_Healthy	CD4 Naive	9	91773899	91774399	0.000265745	2.26001	0.00140719	1.02738
MRSA_vs_Healthy	CD4 Naive	3	188296850	188297350	0.000266427	-0.704952	0.00230936	-1.40495
MRSA_vs_Healthy	CD4 Naive	20	32163849	32164349	0.000267038	1.31388	0.000213741	1.51651
MRSA_vs_Healthy	CD4 Naive	7	107920391	107920891	0.00026796	1.67674	0.00194266	1.262
MRSA_vs_Healthy	CD4 Naive	11	62621850	62622350	0.000268213	-1.72403	0.0202644	-1.21148
MRSA_vs_Healthy	CD4 Naive	14	100285183	100285683	0.000268213	-1.46786	0.000415866	-1.5602
MRSA_vs_Healthy	CD4 Naive	5	170106165	170106665	0.000269107	-4.22999	0.00175981	-0.809514
MRSA_vs_Healthy	CD4 Naive	3	146496762	146497262	0.000272169	-0.958453	0.00917066	-0.956788
MRSA_vs_Healthy	CD4 Naive	1	67142909	67143409	0.000283738	-1.13162	0.00481594	-1.15431
MRSA_vs_Healthy	CD4 Naive	3	172133775	172134275	0.000287979	-1.35488	9.72969e-05	-1.75837
MRSA_vs_Healthy	CD4 Naive	4	93827294	93827794	0.000287979	-0.513524	0.000107017	-0.677808
MRSA_vs_Healthy	CD4 Naive	11	74001638	74002138	0.000288933	-2.24197	0.0119613	-1.01504
MRSA_vs_Healthy	CD4 Naive	7	108049891	108050391	0.00028913	2.05892	0.0170016	1.10548
MRSA_vs_Healthy	CD4 Naive	14	22705328	22705828	0.00028913	-1.36281	0.00112101	-1.47071
MRSA_vs_Healthy	CD4 Naive	14	100283496	100283996	0.00028913	-0.730809	6.75488e-05	-1.10341
MRSA_vs_Healthy	CD4 Naive	19	19731844	19732344	0.00028913	-1.76562	0.000174575	-1.50947
MRSA_vs_Healthy	CD4 Naive	1	100039138	100039638	0.000290497	0.940379	0.0273253	0.646768
MRSA_vs_Healthy	CD4 Naive	11	45026038	45026538	0.000290497	-1.29943	0.027771	-0.934484
MRSA_vs_Healthy	CD4 Naive	1	109790704	109791204	0.000292883	-1.05086	0.011576	-0.641925
MRSA_vs_Healthy	CD4 Naive	1	205275101	205275601	0.000297535	-1.35488	0.00373127	-1.16984
MRSA_vs_Healthy	CD4 Naive	10	71230136	71230636	0.000298714	-0.97672	0.00963389	-0.95773
MRSA_vs_Healthy	CD4 Naive	20	62602919	62603419	0.000298714	-0.955616	0.00748109	-0.613674
MRSA_vs_Healthy	CD4 Naive	1	26284683	26285183	0.000300927	0.527483	0.00111547	0.543957
MRSA_vs_Healthy	CD4 Naive	2	54330533	54331033	0.000302814	-0.738673	0.00031096	-0.699967
MRSA_vs_Healthy	CD4 Naive	2	232605757	232606257	0.000313375	-1.10669	0.00126348	-1.19029
MRSA_vs_Healthy	CD4 Naive	6	52638468	52638968	0.000313375	-1.01354	0.000279528	-1.35335
MRSA_vs_Healthy	CD4 Naive	4	107734091	107734591	0.00031636	-1.10246	2.58933e-05	-1.17912
MRSA_vs_Healthy	CD4 Naive	6	135257586	135258086	0.00031636	-1.2105	0.00392729	-0.964828
MRSA_vs_Healthy	CD4 Naive	10	79347211	79347711	0.000318294	-0.894187	0.0156864	-0.756882
MRSA_vs_Healthy	CD4 Naive	4	1755793	1756293	0.000319423	-0.849085	0.00544547	-0.588386
MRSA_vs_Healthy	CD4 Naive	2	136137906	136138406	0.000321399	-1.0275	0.00389323	-1.2856
MRSA_vs_Healthy	CD4 Naive	5	41905305	41905805	0.000331142	-1.52278	0.0329928	-0.862834
MRSA_vs_Healthy	CD4 Naive	8	127035601	127036101	0.000333591	-0.843986	0.000502572	-1.24589
MRSA_vs_Healthy	CD4 Naive	12	4431845	4432345	0.000334304	-1.78326	0.0189455	-1.21658
MRSA_vs_Healthy	CD4 Naive	2	85391171	85391671	0.000335611	-0.786435	0.00296163	-0.646151
MRSA_vs_Healthy	CD4 Naive	7	129913972	129914472	0.000336054	0.731404	6.5536e-05	0.626951
MRSA_vs_Healthy	CD4 Naive	2	27767032	27767532	0.000339972	-1.63074	0.00451975	-0.986019
MRSA_vs_Healthy	CD4 Naive	12	71415584	71416084	0.000341602	-2.20557	0.000247219	-1.61852
MRSA_vs_Healthy	CD4 Naive	11	68348021	68348521	0.000341624	-1.11003	0.014081	-0.87895
MRSA_vs_Healthy	CD4 Naive	12	98592773	98593273	0.000348762	-4.09462	0.00130734	-1.2489
MRSA_vs_Healthy	CD4 Naive	17	44129578	44130078	0.000349127	1.04467	0.000122208	0.959445
MRSA_vs_Healthy	CD4 Naive	19	44657174	44657674	0.000351604	-0.736385	0.00243238	-1.02336
MRSA_vs_Healthy	CD4 Naive	3	191804453	191804953	0.000353763	-0.67472	0.00153503	-1.00478
MRSA_vs_Healthy	CD4 Naive	4	117973210	117973710	0.000366781	2.41171	0.000522515	1.50698
MRSA_vs_Healthy	CD4 Naive	10	80485706	80486206	0.000376358	0.747463	8.58685e-05	1.10121
MRSA_vs_Healthy	CD4 Naive	5	6080641	6081141	0.000378518	-1.31598	0.00460438	-0.815343
MRSA_vs_Healthy	CD4 Naive	6	126225185	126225685	0.000380903	-0.759049	0.0210502	-1.05596
MRSA_vs_Healthy	CD4 Naive	6	97362770	97363270	0.000381293	-1.04874	0.0105236	-0.658215
MRSA_vs_Healthy	CD4 Naive	4	148377666	148378166	0.000384155	-2.17142	0.0246075	-0.964678
MRSA_vs_Healthy	CD4 Naive	1	154784913	154785413	0.000384327	-0.787308	0.00099468	-0.970092
MRSA_vs_Healthy	CD4 Naive	5	38483958	38484458	0.000385132	-1.89401	0.0352345	-0.98488
MRSA_vs_Healthy	CD4 Naive	8	122713369	122713869	0.000387891	-2.18182	0.00025706	-1.39812
MRSA_vs_Healthy	CD4 Naive	4	4762595	4763095	0.000389971	-1.31106	1.71188e-05	-0.800561
MRSA_vs_Healthy	CD4 Naive	20	63106634	63107134	0.000393411	2.37251	0.0039154	1.08131
MRSA_vs_Healthy	CD4 Naive	4	150327726	150328226	0.000401443	-2.15484	2.0387e-07	-1.68566
MRSA_vs_Healthy	CD4 Naive	1	200531014	200531514	0.000402855	-0.848701	0.00824442	-1.19685
MRSA_vs_Healthy	CD4 Naive	5	37249398	37249898	0.000402855	-1.21869	0.00127686	-0.935905
MRSA_vs_Healthy	CD4 Naive	11	671504	672004	0.00040408	-1.55106	0.012007	-1.05529
MRSA_vs_Healthy	CD4 Naive	6	91636574	91637074	0.000405027	-0.846896	0.00708191	-0.997959
MRSA_vs_Healthy	CD4 Naive	17	1828339	1828839	0.00041152	1.93524	0.00101799	1.87316
MRSA_vs_Healthy	CD4 Naive	8	40905440	40905940	0.000420812	3.511	0.0248374	1.04702
MRSA_vs_Healthy	CD4 Naive	7	102305287	102305787	0.000423702	-1.3381	0.00911854	-1.01501
MRSA_vs_Healthy	CD4 Naive	17	79817310	79817810	0.000425433	-3.28048	0.00273389	-1.34304
MRSA_vs_Healthy	CD4 Naive	5	175507651	175508151	0.000425973	-0.502406	0.0260551	-0.517256
MRSA_vs_Healthy	CD4 Naive	7	14632676	14633176	0.000427873	1.11439	0.00261357	1.23037
MRSA_vs_Healthy	CD4 Naive	12	96189816	96190316	0.000441979	0.704248	0.0280409	0.595375
MRSA_vs_Healthy	CD4 Naive	20	48923785	48924285	0.000450352	-1.06561	0.0119013	-0.887658
MRSA_vs_Healthy	CD4 Naive	7	21248421	21248921	0.000450741	-0.748465	0.0330606	-0.512069
MRSA_vs_Healthy	CD4 Naive	5	150626049	150626549	0.000453331	-0.909826	7.89298e-06	-0.932367
MRSA_vs_Healthy	CD4 Naive	17	20009069	20009569	0.000453331	-1.77692	0.0106174	-1.03204
MRSA_vs_Healthy	CD4 Naive	6	149255786	149256286	0.000459879	-1.00187	0.00301004	-1.09904
MRSA_vs_Healthy	CD4 Naive	9	25845544	25846044	0.000462952	-0.697873	0.0141838	-0.388248
MRSA_vs_Healthy	CD4 Naive	23	136586337	136586837	0.000463773	-0.88284	0.0136148	-0.815584
MRSA_vs_Healthy	CD4 Naive	7	24821341	24821841	0.000464029	-1.01408	0.0151418	-0.62338
MRSA_vs_Healthy	CD4 Naive	5	160799045	160799545	0.000466388	-0.893652	0.00840614	-1.24671
MRSA_vs_Healthy	CD4 Naive	2	105902719	105903219	0.000467955	-0.529167	0.0171589	-0.485912
MRSA_vs_Healthy	CD4 Naive	16	85987481	85987981	0.000477355	-1.59977	0.000102177	-1.37804
MRSA_vs_Healthy	CD4 Naive	2	67312992	67313492	0.000478003	-1.85526	0.0130699	-1.09956
MRSA_vs_Healthy	CD4 Naive	6	41894350	41894850	0.000478003	-0.596225	0.00362306	-0.840317
MRSA_vs_Healthy	CD4 Naive	15	70247328	70247828	0.000484801	-1.64938	0.00547173	-1.31346
MRSA_vs_Healthy	CD4 Naive	12	31354042	31354542	0.000491993	-1.88744	0.0282243	-0.952813
MRSA_vs_Healthy	CD4 Naive	6	44387388	44387888	0.000502617	1.47172	0.00237106	1.23059
MRSA_vs_Healthy	CD4 Naive	18	62289061	62289561	0.000503264	0.558534	0.0197299	0.475078
MRSA_vs_Healthy	CD4 Naive	5	97200709	97201209	0.00050363	1.06527	0.0037633	1.12957
MRSA_vs_Healthy	CD4 Naive	12	53048134	53048634	0.000503765	-0.965429	0.00895739	-1.2706
MRSA_vs_Healthy	CD4 Naive	14	34175447	34175947	0.000509091	1.41287	0.0204871	1.07618
MRSA_vs_Healthy	CD4 Naive	11	103929425	103929925	0.000510181	-1.31615	0.0136471	-0.923938
MRSA_vs_Healthy	CD4 Naive	13	74754754	74755254	0.000516857	-1.52171	0.0348646	-0.832998
MRSA_vs_Healthy	CD4 Naive	16	18978943	18979443	0.00051787	-0.621829	0.0079958	-0.84694
MRSA_vs_Healthy	CD4 Naive	14	61478815	61479315	0.000519777	1.26423	0.00320782	1.53031
MRSA_vs_Healthy	CD4 Naive	17	21272908	21273408	0.000523618	0.654328	9.99873e-06	0.670521
MRSA_vs_Healthy	CD4 Naive	6	27815211	27815711	0.000523618	-0.933034	0.0106433	-1.09195
MRSA_vs_Healthy	CD4 Naive	4	170914995	170915495	0.000524761	0.929881	0.00209421	1.5019
MRSA_vs_Healthy	CD4 Naive	5	143896937	143897437	0.000524931	-0.543888	0.0242176	-0.45997
MRSA_vs_Healthy	CD4 Naive	2	28391529	28392029	0.000525713	-0.614745	0.0219796	-0.396345
MRSA_vs_Healthy	CD4 Naive	4	15478544	15479044	0.000528422	1.62857	0.000141837	1.52171
MRSA_vs_Healthy	CD4 Naive	3	20936293	20936793	0.00053046	2.425	0.00813666	1.30807
MRSA_vs_Healthy	CD4 Naive	8	40767419	40767919	0.000533384	3.84408	0.00681839	1.18592
MRSA_vs_Healthy	CD4 Naive	7	107892624	107893124	0.000536072	3.60056	0.00235834	1.14413
MRSA_vs_Healthy	CD4 Naive	6	43807226	43807726	0.000536872	1.97416	0.0345662	0.809138
MRSA_vs_Healthy	CD4 Naive	6	91479313	91479813	0.000536872	-2.22691	0.000131816	-1.35554
MRSA_vs_Healthy	CD4 Naive	8	114742439	114742939	0.000544027	2.49514	0.0124822	1.15449
MRSA_vs_Healthy	CD4 Naive	2	214750286	214750786	0.000549889	-0.643146	0.0030941	-0.968074
MRSA_vs_Healthy	CD4 Naive	12	93530332	93530832	0.000558717	1.46595	0.00326859	1.28339
MRSA_vs_Healthy	CD4 Naive	23	70755888	70756388	0.000559935	-1.371	0.00233958	-1.23164
MRSA_vs_Healthy	CD4 Naive	2	233145522	233146022	0.000561837	-0.587366	0.0198456	-0.595813
MRSA_vs_Healthy	CD4 Naive	5	91126845	91127345	0.000562118	-0.583011	0.0102215	-0.599222
MRSA_vs_Healthy	CD4 Naive	4	158172819	158173319	0.000563051	-2.47382	0.0221628	-0.809946
MRSA_vs_Healthy	CD4 Naive	10	1701906	1702406	0.000568396	-2.49473	0.0224888	-0.989994
MRSA_vs_Healthy	CD4 Naive	3	125381653	125382153	0.000570819	1.70547	0.00320731	1.38662
MRSA_vs_Healthy	CD4 Naive	8	141993138	141993638	0.000573883	-2.559	0.0153641	-1.0824
MRSA_vs_Healthy	CD4 Naive	2	179122833	179123333	0.000575184	-1.24274	0.0201129	-0.695598
MRSA_vs_Healthy	CD4 Naive	10	23376145	23376645	0.000577277	-2.48727	0.0258541	-0.889306
MRSA_vs_Healthy	CD4 Naive	2	85311908	85312408	0.000585753	-0.85131	0.00163893	-0.670954
MRSA_vs_Healthy	CD4 Naive	1	185281188	185281688	0.00058833	-0.815246	0.00529751	-1.06319
MRSA_vs_Healthy	CD4 Naive	9	75434715	75435215	0.00058833	-1.0568	0.0303395	-0.85519
MRSA_vs_Healthy	CD4 Naive	11	80113796	80114296	0.000590601	-2.28415	0.00327181	-1.13057
MRSA_vs_Healthy	CD4 Naive	2	232484706	232485206	0.000591911	-1.93003	0.00743573	-1.10901
MRSA_vs_Healthy	CD4 Naive	5	150269176	150269676	0.000593916	-1.7691	0.0109678	-0.948116
MRSA_vs_Healthy	CD4 Naive	6	84220063	84220563	0.000594666	-1.14479	0.0355701	-0.684041
MRSA_vs_Healthy	CD4 Naive	4	7736070	7736570	0.000606619	0.656322	0.00206227	0.609363
MRSA_vs_Healthy	CD4 Naive	1	62295910	62296410	0.000606619	-1.91979	0.00225161	-1.26323
MRSA_vs_Healthy	CD4 Naive	3	49540221	49540721	0.000606798	-1.09614	0.0378003	-0.778415
MRSA_vs_Healthy	CD4 Naive	4	763925	764425	0.000615526	-1.66518	0.0270092	-1.0292
MRSA_vs_Healthy	CD4 Naive	7	115229267	115229767	0.000616747	-1.0661	0.00571826	-1.08068
MRSA_vs_Healthy	CD4 Naive	9	38418542	38419042	0.000622935	-1.06534	0.00234965	-0.884378
MRSA_vs_Healthy	CD4 Naive	3	119717220	119717720	0.000629694	1.21495	0.0116968	1.14232
MRSA_vs_Healthy	CD4 Naive	6	34638009	34638509	0.000629694	-4.21001	0.00756457	-0.915126
MRSA_vs_Healthy	CD4 Naive	7	107884476	107884976	0.000631871	4.10665	0.00405005	0.92094
MRSA_vs_Healthy	CD4 Naive	1	25562429	25562929	0.000631871	-0.753007	0.0300881	-0.706456
MRSA_vs_Healthy	CD4 Naive	2	170812658	170813158	0.000631871	-1.95846	0.000566287	-1.32699
MRSA_vs_Healthy	CD4 Naive	12	10301145	10301645	0.000632525	1.87487	0.00440829	1.14896
MRSA_vs_Healthy	CD4 Naive	20	41173579	41174079	0.000632525	-3.89679	0.031597	-0.588515
MRSA_vs_Healthy	CD4 Naive	11	61081892	61082392	0.000633211	3.38585	2.69946e-06	1.42701
MRSA_vs_Healthy	CD4 Naive	23	149487280	149487780	0.000633211	3.45591	0.00240868	0.89111
MRSA_vs_Healthy	CD4 Naive	16	58986569	58987069	0.0006421	-1.91274	0.00183934	-0.728445
MRSA_vs_Healthy	CD4 Naive	5	85812834	85813334	0.000648577	-0.517348	0.0344918	-0.509999
MRSA_vs_Healthy	CD4 Naive	2	237433286	237433786	0.000650148	0.567313	0.0060363	0.828333
MRSA_vs_Healthy	CD4 Naive	12	93186069	93186569	0.000651513	-0.832467	0.00013607	-1.62158
MRSA_vs_Healthy	CD4 Naive	12	76762297	76762797	0.000653651	-1.15212	0.000632356	-1.06572
MRSA_vs_Healthy	CD4 Naive	3	119742207	119742707	0.000658691	0.935572	0.000119496	0.906883
MRSA_vs_Healthy	CD4 Naive	16	87043360	87043860	0.000662061	-1.49414	0.00331056	-0.856987
MRSA_vs_Healthy	CD4 Naive	17	59328964	59329464	0.000662786	1.68056	0.0038471	1.36039
MRSA_vs_Healthy	CD4 Naive	6	34573598	34574098	0.000672218	-0.845497	0.0104085	-1.44564
MRSA_vs_Healthy	CD4 Naive	1	179831959	179832459	0.000675495	-0.87173	0.00108611	-1.2627
MRSA_vs_Healthy	CD4 Naive	6	150076424	150076924	0.000675495	-0.963057	0.000193377	-1.03095
MRSA_vs_Healthy	CD4 Naive	2	15457879	15458379	0.000676288	1.40071	0.000649402	1.59035
MRSA_vs_Healthy	CD4 Naive	18	62716688	62717188	0.00068092	5.00102	0.000159178	1.0046
MRSA_vs_Healthy	CD4 Naive	15	76340096	76340596	0.00068092	-1.12615	0.006845	-0.967416
MRSA_vs_Healthy	CD4 Naive	20	58480764	58481264	0.000681885	-0.740432	0.0150156	-0.725311
MRSA_vs_Healthy	CD4 Naive	5	72572734	72573234	0.000688819	-1.59779	0.000453787	-1.45491
MRSA_vs_Healthy	CD4 Naive	16	10749547	10750047	0.000692329	-0.553909	0.00733839	-0.637898
MRSA_vs_Healthy	CD4 Naive	7	24311218	24311718	0.000697813	-1.70551	0.0418276	-1.02943
MRSA_vs_Healthy	CD4 Naive	8	40749379	40749879	0.000710007	3.41745	0.00279213	1.40221
MRSA_vs_Healthy	CD4 Naive	13	30148066	30148566	0.000710007	-0.997457	0.0102036	-0.966701
MRSA_vs_Healthy	CD4 Naive	11	294087	294587	0.000710519	-1.32966	0.00401732	-1.32186
MRSA_vs_Healthy	CD4 Naive	1	146007076	146007576	0.000713005	-0.699867	0.0191678	-0.813138
MRSA_vs_Healthy	CD4 Naive	5	63872771	63873271	0.000716748	-0.843003	0.00180755	-0.8321
MRSA_vs_Healthy	CD4 Naive	14	103283610	103284110	0.000733158	0.953552	0.0162983	1.13234
MRSA_vs_Healthy	CD4 Naive	8	134683318	134683818	0.000733158	-2.64275	0.0118721	-0.907127
MRSA_vs_Healthy	CD4 Naive	3	108833124	108833624	0.000733877	2.53673	0.011465	0.769081
MRSA_vs_Healthy	CD4 Naive	13	79229247	79229747	0.000734479	-2.23487	0.00721788	-1.16786
MRSA_vs_Healthy	CD4 Naive	23	155188711	155189211	0.000744184	-0.903029	0.00899118	-1.1534
MRSA_vs_Healthy	CD4 Naive	10	60230906	60231406	0.000745668	-1.41005	0.00324165	-1.55466
MRSA_vs_Healthy	CD4 Naive	11	59429876	59430376	0.000752424	-1.57798	0.00432048	-0.967551
MRSA_vs_Healthy	CD4 Naive	22	29383881	29384381	0.000757745	-0.828765	0.00858866	-0.566377
MRSA_vs_Healthy	CD4 Naive	13	26496579	26497079	0.000759016	-1.02949	0.00516531	-1.14639
MRSA_vs_Healthy	CD4 Naive	8	37907272	37907772	0.000763441	0.812556	0.00169563	0.696153
MRSA_vs_Healthy	CD4 Naive	1	39195648	39196148	0.000766202	1.49443	0.000658723	1.40254
MRSA_vs_Healthy	CD4 Naive	14	24437548	24438048	0.000766202	-0.817585	0.00377392	-0.689335
MRSA_vs_Healthy	CD4 Naive	22	19097537	19098037	0.000766202	-1.22466	0.00743869	-1.26386
MRSA_vs_Healthy	CD4 Naive	6	168455788	168456288	0.000770721	-2.26747	0.000514448	-1.17648
MRSA_vs_Healthy	CD4 Naive	19	3690399	3690899	0.000770721	-1.57656	0.0116916	-0.857535
MRSA_vs_Healthy	CD4 Naive	12	6416538	6417038	0.000784668	-0.674565	0.0420272	-0.55148
MRSA_vs_Healthy	CD4 Naive	17	4728020	4728520	0.000784747	1.24017	0.0162904	1.01548
MRSA_vs_Healthy	CD4 Naive	12	45622134	45622634	0.000785784	0.677065	0.00572808	0.630132
MRSA_vs_Healthy	CD4 Naive	6	111670066	111670566	0.000789819	-0.686569	0.00804161	-0.754737
MRSA_vs_Healthy	CD4 Naive	9	74242073	74242573	0.000793009	-1.28623	0.00543998	-1.21652
MRSA_vs_Healthy	CD4 Naive	3	52533005	52533505	0.000794148	0.953348	0.0139617	0.709018
MRSA_vs_Healthy	CD4 Naive	14	64511004	64511504	0.000796301	-2.10119	0.00279813	-1.00457
MRSA_vs_Healthy	CD4 Naive	7	107917927	107918427	0.000796573	1.09365	0.00885925	1.07122
MRSA_vs_Healthy	CD4 Naive	13	71849446	71849946	0.000799713	-2.2927	0.00260927	-1.17683
MRSA_vs_Healthy	CD4 Naive	7	115182632	115183132	0.000811522	2.86815	3.41545e-05	1.44243
MRSA_vs_Healthy	CD4 Naive	1	229057978	229058478	0.00081513	-0.930974	0.00012703	-1.06133
MRSA_vs_Healthy	CD4 Naive	4	88612050	88612550	0.00081513	-2.95094	0.00503746	-1.1388
MRSA_vs_Healthy	CD4 Naive	7	156483257	156483757	0.000815698	-0.721671	0.00589329	-0.772505
MRSA_vs_Healthy	CD4 Naive	1	150613385	150613885	0.000824895	2.84543	0.000784981	1.37031
MRSA_vs_Healthy	CD4 Naive	8	40761762	40762262	0.000828425	2.75619	0.00478493	1.17126
MRSA_vs_Healthy	CD4 Naive	17	37146534	37147034	0.000832226	-1.25128	0.000303868	-1.28772
MRSA_vs_Healthy	CD4 Naive	8	128394530	128395030	0.00083223	-1.07572	1.33341e-06	-1.48907
MRSA_vs_Healthy	CD4 Naive	14	92516846	92517346	0.000850818	1.15909	0.00234887	1.19411
MRSA_vs_Healthy	CD4 Naive	1	63651095	63651595	0.000859886	-0.897062	0.0260828	-0.783666
MRSA_vs_Healthy	CD4 Naive	19	14632234	14632734	0.000867607	-0.793194	0.024614	-0.930577
MRSA_vs_Healthy	CD4 Naive	2	231227240	231227740	0.000871723	-1.85602	7.92165e-05	-1.74844
MRSA_vs_Healthy	CD4 Naive	7	4092209	4092709	0.000871723	-1.94858	0.00442135	-0.884537
MRSA_vs_Healthy	CD4 Naive	9	112046336	112046836	0.00088944	-1.32655	0.00144878	-1.09934
MRSA_vs_Healthy	CD4 Naive	22	29310127	29310627	0.000889832	-0.772462	0.00377204	-0.672071
MRSA_vs_Healthy	CD4 Naive	19	18506490	18506990	0.000895591	0.594228	0.000809864	0.471186
MRSA_vs_Healthy	CD4 Naive	2	39109775	39110275	0.000911345	-0.600669	0.0417268	-0.383617
MRSA_vs_Healthy	CD4 Naive	5	55691740	55692240	0.000915913	-0.86096	0.00336897	-0.767864
MRSA_vs_Healthy	CD4 Naive	11	22449782	22450282	0.000917476	-1.05528	0.0051312	-0.872856
MRSA_vs_Healthy	CD4 Naive	2	23390100	23390600	0.000922885	-0.791381	0.00572685	-1.02619
MRSA_vs_Healthy	CD4 Naive	17	1783678	1784178	0.000925293	0.732553	0.00766086	1.38913
MRSA_vs_Healthy	CD4 Naive	2	218859023	218859523	0.000925823	1.31318	0.000335198	1.26746
MRSA_vs_Healthy	CD4 Naive	14	61296881	61297381	0.000929905	-1.57723	0.0183951	-0.982476
MRSA_vs_Healthy	CD4 Naive	10	78646858	78647358	0.000935061	-1.44359	0.000654604	-1.3964
MRSA_vs_Healthy	CD4 Naive	6	152855258	152855758	0.000945973	-0.788384	0.00569781	-0.974744
MRSA_vs_Healthy	CD4 Naive	7	52303289	52303789	0.00094958	0.839745	0.0263398	0.592121
MRSA_vs_Healthy	CD4 Naive	6	4316853	4317353	0.000956495	-3.81307	0.0114803	-0.921291
MRSA_vs_Healthy	CD4 Naive	12	104751525	104752025	0.000973465	-1.47403	0.00104677	-1.21889
MRSA_vs_Healthy	CD4 Naive	12	121649199	121649699	0.000982696	-0.550154	3.42401e-05	-1.26757
MRSA_vs_Healthy	CD4 Naive	21	39314190	39314690	0.000985174	-1.36939	0.00490112	-0.950299
MRSA_vs_Healthy	CD4 Naive	2	163695092	163695592	0.000987799	-1.80434	0.00214679	-1.24137
MRSA_vs_Healthy	CD4 Naive	1	116436133	116436633	0.000988148	-1.67983	0.0338441	-0.988086
MRSA_vs_Healthy	CD4 Naive	3	43073819	43074319	0.000988148	-1.37882	0.00494804	-1.23187
MRSA_vs_Healthy	CD4 Naive	1	112344649	112345149	0.000989173	-1.30588	0.00255062	-1.1338
MRSA_vs_Healthy	CD4 Naive	1	147545011	147545511	0.000989173	-0.735908	0.000681031	-0.810666
MRSA_vs_Healthy	CD4 Naive	13	42855814	42856314	0.000989173	-0.829969	0.0217472	-0.936518
MRSA_vs_Healthy	CD4 Naive	20	20182807	20183307	0.000996552	-0.589296	0.000614497	-0.858312
MRSA_vs_Healthy	CD4 Naive	2	57888355	57888855	0.00100308	-1.26616	0.00811866	-1.03736
MRSA_vs_Healthy	CD4 Naive	16	75468855	75469355	0.00100308	-2.25241	8.70122e-05	-1.73974
MRSA_vs_Healthy	CD4 Naive	18	56573645	56574145	0.00100492	-1.31576	0.00767073	-1.00965
MRSA_vs_Healthy	CD4 Naive	9	131487489	131487989	0.00101778	-0.887954	0.00207173	-0.988271
MRSA_vs_Healthy	CD4 Naive	16	72022685	72023185	0.00102844	-1.62953	0.000219286	-1.0762
MRSA_vs_Healthy	CD4 Naive	1	234478924	234479424	0.00103528	-0.635389	0.0210049	-0.534463
MRSA_vs_Healthy	CD4 Naive	4	170979331	170979831	0.00103546	1.67873	2.08806e-07	1.57987
MRSA_vs_Healthy	CD4 Naive	4	25513809	25514309	0.00103848	-0.97381	0.00299592	-1.22522
MRSA_vs_Healthy	CD4 Naive	4	4861457	4861957	0.00104519	1.49604	4.28097e-05	1.28371
MRSA_vs_Healthy	CD4 Naive	8	22501364	22501864	0.00105458	-0.774306	0.00324547	-0.710205
MRSA_vs_Healthy	CD4 Naive	1	221708917	221709417	0.00105631	1.11287	0.00218998	1.6251
MRSA_vs_Healthy	CD4 Naive	3	46209654	46210154	0.00105631	-1.6841	0.0283631	-0.879073
MRSA_vs_Healthy	CD4 Naive	3	52262380	52262880	0.00106786	1.09494	0.00257892	1.14006
MRSA_vs_Healthy	CD4 Naive	11	118345557	118346057	0.00106786	0.6341	0.000650986	1.22335
MRSA_vs_Healthy	CD4 Naive	16	4932089	4932589	0.00106894	-0.656081	0.0134048	-0.79958
MRSA_vs_Healthy	CD4 Naive	17	44098144	44098644	0.00107993	2.58575	0.00280938	1.10036
MRSA_vs_Healthy	CD4 Naive	5	126025393	126025893	0.00108991	1.47368	0.00771636	1.39862
MRSA_vs_Healthy	CD4 Naive	8	137936040	137936540	0.00109989	-1.29288	0.00534106	-1.40037
MRSA_vs_Healthy	CD4 Naive	4	173731036	173731536	0.00110274	-1.12487	0.00032196	-1.49431
MRSA_vs_Healthy	CD4 Naive	12	121939078	121939578	0.00110588	-1.50657	0.00184413	-1.04915
MRSA_vs_Healthy	CD4 Naive	10	96017140	96017640	0.0011102	-1.97503	0.0147868	-1.05224
MRSA_vs_Healthy	CD4 Naive	19	14515332	14515832	0.00111036	-1.64362	0.00184638	-1.30005
MRSA_vs_Healthy	CD4 Naive	8	117990396	117990896	0.00111441	-2.44411	0.0200046	-1.03408
MRSA_vs_Healthy	CD4 Naive	1	160797889	160798389	0.00111567	-0.704216	0.00201463	-1.17672
MRSA_vs_Healthy	CD4 Naive	1	148397610	148398110	0.00111757	-3.31688	6.19492e-05	-1.29206
MRSA_vs_Healthy	CD4 Naive	7	107890870	107891370	0.00113607	1.28141	0.00747261	1.14226
MRSA_vs_Healthy	CD4 Naive	3	108834527	108835027	0.00113748	2.8819	0.000417993	1.10359
MRSA_vs_Healthy	CD4 Naive	6	2981514	2982014	0.0011569	-1.2263	0.000545733	-1.17423
MRSA_vs_Healthy	CD4 Naive	11	67651089	67651589	0.00115902	-1.24754	0.000976231	-1.05575
MRSA_vs_Healthy	CD4 Naive	9	73163326	73163826	0.00116126	-0.60069	0.00730972	-0.795947
MRSA_vs_Healthy	CD4 Naive	11	21288039	21288539	0.00116326	-0.971369	0.00066074	-0.868886
MRSA_vs_Healthy	CD4 Naive	8	40728237	40728737	0.00117452	1.45421	0.00928214	1.0675
MRSA_vs_Healthy	CD4 Naive	3	57393927	57394427	0.00117452	-1.08998	0.00781157	-1.29341
MRSA_vs_Healthy	CD4 Naive	9	114586837	114587337	0.0011782	0.712679	0.00173281	0.692831
MRSA_vs_Healthy	CD4 Naive	15	92158399	92158899	0.00118303	2.47969	0.0015121	1.15999
MRSA_vs_Healthy	CD4 Naive	3	57205167	57205667	0.00119209	-1.04193	0.00352649	-0.422024
MRSA_vs_Healthy	CD4 Naive	19	1814791	1815291	0.00119448	0.725889	0.00552747	0.67642
MRSA_vs_Healthy	CD4 Naive	1	180502907	180503407	0.00119705	-0.595367	0.00103616	-0.522465
MRSA_vs_Healthy	CD4 Naive	17	71644350	71644850	0.00119705	-0.864656	0.00831332	-0.809379
MRSA_vs_Healthy	CD4 Naive	1	156217870	156218370	0.00119712	2.25553	0.0016436	1.01833
MRSA_vs_Healthy	CD4 Naive	9	37066041	37066541	0.00120465	-0.666787	0.00785001	-0.631795
MRSA_vs_Healthy	CD4 Naive	23	572158	572658	0.00120465	-3.67489	0.0207288	-1.14749
MRSA_vs_Healthy	CD4 Naive	5	143557448	143557948	0.00120585	3.61168	0.0262427	0.943629
MRSA_vs_Healthy	CD4 Naive	3	149765704	149766204	0.00121046	-1.33296	0.0134304	-1.05557
MRSA_vs_Healthy	CD4 Naive	7	131059991	131060491	0.00121046	-1.12328	0.00743945	-1.15907
MRSA_vs_Healthy	CD4 Naive	1	228059105	228059605	0.00121883	0.644316	0.0106502	0.677116
MRSA_vs_Healthy	CD4 Naive	5	60287123	60287623	0.00121883	1.38149	0.011288	0.881585
MRSA_vs_Healthy	CD4 Naive	8	40743843	40744343	0.00122442	2.22206	0.00171545	1.21424
MRSA_vs_Healthy	CD4 Naive	1	41003599	41004099	0.00122442	-0.730985	0.0161083	-0.583519
MRSA_vs_Healthy	CD4 Naive	8	118958886	118959386	0.00122985	2.37209	4.14382e-07	1.77777
MRSA_vs_Healthy	CD4 Naive	19	1071695	1072195	0.00123714	1.66832	0.00545664	1.07077
MRSA_vs_Healthy	CD4 Naive	14	22700073	22700573	0.00124014	-1.61489	0.000182854	-1.32834
MRSA_vs_Healthy	CD4 Naive	6	158779504	158780004	0.00125642	0.95649	4.72919e-05	1.44635
MRSA_vs_Healthy	CD4 Naive	8	40583041	40583541	0.00125696	1.74916	0.019496	1.02671
MRSA_vs_Healthy	CD4 Naive	9	135580797	135581297	0.00126286	-0.696249	0.0118041	-0.617493
MRSA_vs_Healthy	CD4 Naive	17	73190454	73190954	0.00126437	-1.24124	0.00278963	-1.00567
MRSA_vs_Healthy	CD4 Naive	6	66730184	66730684	0.0012752	-1.19017	0.0171783	-0.593572
MRSA_vs_Healthy	CD4 Naive	10	27104833	27105333	0.0012859	-1.64471	0.0416539	-0.819563
MRSA_vs_Healthy	CD4 Naive	15	26417749	26418249	0.0012941	-0.591268	0.0162489	-0.675168
MRSA_vs_Healthy	CD4 Naive	15	65793297	65793797	0.00131059	0.71068	0.00435317	1.07925
MRSA_vs_Healthy	CD4 Naive	10	71124897	71125397	0.00131965	-0.629878	0.0144199	-0.526242
MRSA_vs_Healthy	CD4 Naive	21	33203810	33204310	0.00135296	-0.951991	0.00189811	-1.23404
MRSA_vs_Healthy	CD4 Naive	2	190755009	190755509	0.00136226	0.850948	0.000610425	0.616102
MRSA_vs_Healthy	CD4 Naive	1	204213884	204214384	0.001374	-1.758	0.000254036	-1.34947
MRSA_vs_Healthy	CD4 Naive	10	99005457	99005957	0.00137578	-0.747854	0.00371769	-0.654011
MRSA_vs_Healthy	CD4 Naive	8	41690943	41691443	0.00138018	-1.09305	0.00902048	-1.1611
MRSA_vs_Healthy	CD4 Naive	5	10489744	10490244	0.001402	-1.37052	0.000552194	-1.46874
MRSA_vs_Healthy	CD4 Naive	10	27298403	27298903	0.0014054	-1.10513	0.0292669	-0.548139
MRSA_vs_Healthy	CD4 Naive	11	60336777	60337277	0.00140581	0.908531	0.00106402	1.21464
MRSA_vs_Healthy	CD4 Naive	16	62844	63344	0.00140787	-0.590828	0.000564139	-0.765256
MRSA_vs_Healthy	CD4 Naive	11	61163979	61164479	0.00143102	0.676946	0.00416956	0.597444
MRSA_vs_Healthy	CD4 Naive	7	157273469	157273969	0.00143651	4.37713	6.84063e-05	0.827561
MRSA_vs_Healthy	CD4 Naive	7	142787070	142787570	0.00143842	3.09412	6.98969e-07	1.31767
MRSA_vs_Healthy	CD4 Naive	7	38678577	38679077	0.00143898	-0.965785	0.00847058	-0.969505
MRSA_vs_Healthy	CD4 Naive	5	37050527	37051027	0.00144252	-1.18221	0.008423	-0.601804
MRSA_vs_Healthy	CD4 Naive	20	63471956	63472456	0.0014457	-0.576636	0.00181072	-0.688222
MRSA_vs_Healthy	CD4 Naive	4	25252979	25253479	0.00145361	-3.56464	0.000383051	-0.992262
MRSA_vs_Healthy	CD4 Naive	8	40951357	40951857	0.00145641	3.17131	2.79175e-09	1.39193
MRSA_vs_Healthy	CD4 Naive	4	16224619	16225119	0.00145641	-1.67162	0.00319044	-1.19653
MRSA_vs_Healthy	CD4 Naive	8	30724065	30724565	0.0014577	-0.962351	0.00252405	-1.08427
MRSA_vs_Healthy	CD4 Naive	8	135449057	135449557	0.00146005	-1.30886	0.0304425	-0.864226
MRSA_vs_Healthy	CD4 Naive	1	109906113	109906613	0.00146718	-0.703862	0.0105435	-1.03455
MRSA_vs_Healthy	CD4 Naive	5	488114	488614	0.00146933	1.05785	0.0035646	1.31226
MRSA_vs_Healthy	CD4 Naive	22	19480115	19480615	0.00146933	0.678336	0.00746003	0.898842
MRSA_vs_Healthy	CD4 Naive	11	64271737	64272237	0.00150286	-0.968584	0.012372	-1.09206
MRSA_vs_Healthy	CD4 Naive	5	40435107	40435607	0.0015041	2.02603	8.10824e-05	1.61012
MRSA_vs_Healthy	CD4 Naive	6	143162520	143163020	0.0015041	-2.84298	0.028421	-0.86265
MRSA_vs_Healthy	CD4 Naive	9	99129054	99129554	0.00151191	0.96756	0.0175556	0.770901
MRSA_vs_Healthy	CD4 Naive	14	100104849	100105349	0.00151244	-0.873607	0.0259962	-0.775508
MRSA_vs_Healthy	CD4 Naive	11	64164738	64165238	0.00151865	-0.9375	0.0180669	-0.898083
MRSA_vs_Healthy	CD4 Naive	1	94926111	94926611	0.00152418	-0.543295	0.00180682	-0.889468
MRSA_vs_Healthy	CD4 Naive	3	10194001	10194501	0.00152805	-0.628171	0.0232512	-0.811109
MRSA_vs_Healthy	CD4 Naive	8	141844789	141845289	0.00153032	-1.24859	0.00633616	-0.730506
MRSA_vs_Healthy	CD4 Naive	5	80141071	80141571	0.0015541	1.44671	0.00174959	1.60968
MRSA_vs_Healthy	CD4 Naive	8	34755065	34755565	0.0015541	-1.56085	0.000130754	-1.52834
MRSA_vs_Healthy	CD4 Naive	10	84392734	84393234	0.0015541	-1.1763	0.00012027	-0.912876
MRSA_vs_Healthy	CD4 Naive	2	38113771	38114271	0.00155567	-0.74712	0.0128814	-1.12915
MRSA_vs_Healthy	CD4 Naive	7	108001347	108001847	0.00158099	3.30256	0.000140351	1.3378
MRSA_vs_Healthy	CD4 Naive	2	197150517	197151017	0.00162708	-1.98446	0.00540483	-1.19776
MRSA_vs_Healthy	CD4 Naive	14	22589842	22590342	0.001631	-1.12646	0.0359736	-0.952473
MRSA_vs_Healthy	CD4 Naive	3	108829448	108829948	0.00164324	2.23664	0.00153139	1.30126
MRSA_vs_Healthy	CD4 Naive	3	66303517	66304017	0.00164384	-1.3979	0.000893915	-1.1176
MRSA_vs_Healthy	CD4 Naive	3	170953276	170953776	0.00168213	-2.15179	0.00544658	-1.0325
MRSA_vs_Healthy	CD4 Naive	9	129073336	129073836	0.00168518	2.51878	0.0233461	1.09292
MRSA_vs_Healthy	CD4 Naive	1	58778309	58778809	0.00168591	3.10267	0.0151696	0.933232
MRSA_vs_Healthy	CD4 Naive	6	129695663	129696163	0.00169883	-0.535335	0.0301493	-0.837294
MRSA_vs_Healthy	CD4 Naive	19	8129112	8129612	0.00171262	-1.17829	0.0159138	-0.63019
MRSA_vs_Healthy	CD4 Naive	5	169953097	169953597	0.00172842	-1.46029	0.0187924	-1.23845
MRSA_vs_Healthy	CD4 Naive	2	74526725	74527225	0.00173641	-1.68009	0.0163339	-0.96734
MRSA_vs_Healthy	CD4 Naive	20	3804062	3804562	0.00173641	-1.56474	0.00120892	-1.50304
MRSA_vs_Healthy	CD4 Naive	1	181062730	181063230	0.00173949	-2.32225	0.0280198	-0.991017
MRSA_vs_Healthy	CD4 Naive	1	145991720	145992220	0.00174473	-2.66459	0.00196361	-1.15912
MRSA_vs_Healthy	CD4 Naive	1	110879960	110880460	0.0017722	1.22159	3.08396e-05	1.66898
MRSA_vs_Healthy	CD4 Naive	23	136056775	136057275	0.0017789	-2.01972	0.022066	-0.6865
MRSA_vs_Healthy	CD4 Naive	8	40891294	40891794	0.00178274	2.51994	0.0069528	1.09805
MRSA_vs_Healthy	CD4 Naive	5	101885751	101886251	0.00180841	-1.14725	6.2714e-05	-0.907285
MRSA_vs_Healthy	CD4 Naive	18	62877185	62877685	0.00182044	4.37359	9.54549e-08	1.1298
MRSA_vs_Healthy	CD4 Naive	20	63119932	63120432	0.00182372	2.17178	0.0107582	0.997152
MRSA_vs_Healthy	CD4 Naive	13	31044321	31044821	0.00182372	-1.80809	0.00499057	-0.96629
MRSA_vs_Healthy	CD4 Naive	3	7692798	7693298	0.00182914	0.662337	0.00242694	0.85818
MRSA_vs_Healthy	CD4 Naive	2	167732536	167733036	0.00185578	0.583953	0.00705534	0.437764
MRSA_vs_Healthy	CD4 Naive	14	89349320	89349820	0.00186853	-0.579869	0.000537497	-1.69071
MRSA_vs_Healthy	CD4 Naive	9	89930039	89930539	0.00187453	-3.18994	0.0157179	-0.880849
MRSA_vs_Healthy	CD4 Naive	3	38738594	38739094	0.0018785	-1.47781	0.00686916	-1.19696
MRSA_vs_Healthy	CD4 Naive	19	33248962	33249462	0.0018785	-1.2974	0.00192166	-1.23202
MRSA_vs_Healthy	CD4 Naive	11	46210070	46210570	0.00188115	1.31161	0.00160093	1.24091
MRSA_vs_Healthy	CD4 Naive	11	114080918	114081418	0.00189376	-1.08694	0.00916523	-1.00083
MRSA_vs_Healthy	CD4 Naive	8	6804329	6804829	0.00193648	-1.50988	0.00074306	-0.937282
MRSA_vs_Healthy	CD4 Naive	11	34162354	34162854	0.00193648	-1.42508	0.000282676	-1.21634
MRSA_vs_Healthy	CD4 Naive	15	68352346	68352846	0.0019383	-0.516812	0.0165881	-0.766914
MRSA_vs_Healthy	CD4 Naive	1	160652148	160652648	0.00198181	-1.82772	0.00227811	-1.36222
MRSA_vs_Healthy	CD4 Naive	15	92653811	92654311	0.0020038	1.24265	0.0168962	0.994532
MRSA_vs_Healthy	CD4 Naive	1	185647619	185648119	0.00206988	-1.62208	0.0321847	-0.85188
MRSA_vs_Healthy	CD4 Naive	7	119890535	119891035	0.00208336	-0.677415	0.00998659	-0.741136
MRSA_vs_Healthy	CD4 Naive	5	150206363	150206863	0.00212462	-0.536124	0.0219849	-0.609863
MRSA_vs_Healthy	CD4 Naive	6	130758186	130758686	0.00215562	1.70271	0.0353627	1.12187
MRSA_vs_Healthy	CD4 Naive	5	31244783	31245283	0.00215855	-1.00082	0.00167408	-0.922663
MRSA_vs_Healthy	CD4 Naive	9	131666728	131667228	0.00216171	2.04843	5.26894e-06	1.56544
MRSA_vs_Healthy	CD4 Naive	14	75294045	75294545	0.00221033	-0.559297	0.0193213	-1.16068
MRSA_vs_Healthy	CD4 Naive	18	59932789	59933289	0.00221099	-0.842618	0.00327214	-1.03899
MRSA_vs_Healthy	CD4 Naive	1	2253467	2253967	0.00223837	4.33732	1.25474e-05	1.09161
MRSA_vs_Healthy	CD4 Naive	6	106637036	106637536	0.00224548	0.759062	0.00490334	0.533595
MRSA_vs_Healthy	CD4 Naive	3	187133028	187133528	0.002253	3.62298	3.33063e-08	0.911006
MRSA_vs_Healthy	CD4 Naive	7	107891499	107891999	0.002253	3.60689	0.00506392	0.796965
MRSA_vs_Healthy	CD4 Naive	12	76009260	76009760	0.00225943	-1.51275	0.0189271	-0.754683
MRSA_vs_Healthy	CD4 Naive	16	49282165	49282665	0.00227303	-2.02578	0.000137415	-1.52732
MRSA_vs_Healthy	CD4 Naive	3	183518808	183519308	0.00228518	1.86885	0.000168852	1.27919
MRSA_vs_Healthy	CD4 Naive	16	61972379	61972879	0.002305	-1.36566	0.00444742	-1.02547
MRSA_vs_Healthy	CD4 Naive	19	1214393	1214893	0.00231713	-1.03573	0.0210531	-1.02659
MRSA_vs_Healthy	CD4 Naive	1	110880914	110881414	0.00231862	1.25534	0.000754868	1.40041
MRSA_vs_Healthy	CD4 Naive	4	78648363	78648863	0.0023275	0.837315	0.00706374	0.713812
MRSA_vs_Healthy	CD4 Naive	2	69082623	69083123	0.00238591	1.22561	0.0221466	1.1106
MRSA_vs_Healthy	CD4 Naive	16	22289989	22290489	0.00238733	-0.525506	0.00270195	-1.18427
MRSA_vs_Healthy	CD4 Naive	1	145996442	145996942	0.00240728	-0.530868	0.013657	-0.498973
MRSA_vs_Healthy	CD4 Naive	2	237355435	237355935	0.00240825	0.664506	0.0209039	0.445564
MRSA_vs_Healthy	CD4 Naive	7	112391832	112392332	0.00241852	1.21294	0.00612936	1.14298
MRSA_vs_Healthy	CD4 Naive	1	32964696	32965196	0.00242141	-0.534762	0.0104907	-0.69631
MRSA_vs_Healthy	CD4 Naive	2	60544915	60545415	0.00242655	-1.52786	0.000216573	-1.4724
MRSA_vs_Healthy	CD4 Naive	6	3449277	3449777	0.00243274	-1.42773	0.000896229	-0.875762
MRSA_vs_Healthy	CD4 Naive	7	142786347	142786847	0.00243328	2.54991	0.00776592	0.938708
MRSA_vs_Healthy	CD4 Naive	16	2949268	2949768	0.00243943	4.97224	2.73676e-05	0.616661
MRSA_vs_Healthy	CD4 Naive	1	111476640	111477140	0.00244582	-0.889444	0.00642847	-0.851199
MRSA_vs_Healthy	CD4 Naive	7	135792264	135792764	0.00246991	2.40673	2.5097e-05	1.3372
MRSA_vs_Healthy	CD4 Naive	7	128001907	128002407	0.00246991	-0.689901	0.00692545	-0.856805
MRSA_vs_Healthy	CD4 Naive	6	149148355	149148855	0.00250015	-1.29577	0.00396597	-0.967231
MRSA_vs_Healthy	CD4 Naive	12	111033871	111034371	0.00250015	-1.4937	0.0204742	-1.0885
MRSA_vs_Healthy	CD4 Naive	9	98886701	98887201	0.00250359	-0.694379	0.00294501	-0.75394
MRSA_vs_Healthy	CD4 Naive	1	229856222	229856722	0.00250862	-1.9009	0.00323923	-1.22158
MRSA_vs_Healthy	CD4 Naive	1	156124674	156125174	0.0025151	1.96869	0.0131945	1.15548
MRSA_vs_Healthy	CD4 Naive	1	149633568	149634068	0.00254932	-2.88523	0.00119761	-0.941505
MRSA_vs_Healthy	CD4 Naive	10	24775473	24775973	0.00256757	3.10502	0.0198835	0.916077
MRSA_vs_Healthy	CD4 Naive	16	79770442	79770942	0.00257781	1.5131	9.09775e-06	1.38908
MRSA_vs_Healthy	CD4 Naive	1	76023608	76024108	0.00258298	-1.39723	0.0116489	-1.14981
MRSA_vs_Healthy	CD4 Naive	3	22368183	22368683	0.00258422	0.599791	0.0119265	0.545844
MRSA_vs_Healthy	CD4 Naive	16	27232146	27232646	0.00258443	-1.09666	0.000702838	-0.647214
MRSA_vs_Healthy	CD4 Naive	12	93847829	93848329	0.00258697	-0.693385	0.0213739	-0.625801
MRSA_vs_Healthy	CD4 Naive	11	12291759	12292259	0.00258739	1.63616	0.0057558	1.35289
MRSA_vs_Healthy	CD4 Naive	15	51401785	51402285	0.00258739	-1.47617	0.0298286	-0.911598
MRSA_vs_Healthy	CD4 Naive	12	107115067	107115567	0.00261776	1.76638	0.0235349	1.03279
MRSA_vs_Healthy	CD4 Naive	1	213852029	213852529	0.0026579	-0.811723	0.000908909	-0.926136
MRSA_vs_Healthy	CD4 Naive	2	72993008	72993508	0.00265938	-2.1503	0.0312648	-0.834737
MRSA_vs_Healthy	CD4 Naive	1	159076752	159077252	0.00266546	1.07298	0.0109747	1.1389
MRSA_vs_Healthy	CD4 Naive	14	55867277	55867777	0.00266546	0.720028	0.0125272	0.628027
MRSA_vs_Healthy	CD4 Naive	16	2326134	2326634	0.00266737	-2.35704	0.0357967	-0.984302
MRSA_vs_Healthy	CD4 Naive	21	45054832	45055332	0.00268175	-2.17376	0.00911134	-0.806924
MRSA_vs_Healthy	CD4 Naive	8	122922527	122923027	0.00268204	-1.3494	0.0266012	-1.24261
MRSA_vs_Healthy	CD4 Naive	1	77266970	77267470	0.00268658	-2.43695	0.00508836	-1.29807
MRSA_vs_Healthy	CD4 Naive	3	108827466	108827966	0.00269022	2.38797	0.0023797	1.19566
MRSA_vs_Healthy	CD4 Naive	1	31827291	31827791	0.00269827	-0.572946	0.00245916	-0.835237
MRSA_vs_Healthy	CD4 Naive	16	2964808	2965308	0.00271821	1.99384	0.00606019	0.926295
MRSA_vs_Healthy	CD4 Naive	19	3761420	3761920	0.00273676	-0.764093	0.0120083	-0.837218
MRSA_vs_Healthy	CD4 Naive	9	124270937	124271437	0.00276155	-0.68093	0.00966027	-0.34023
MRSA_vs_Healthy	CD4 Naive	22	29301638	29302138	0.00280082	-4.04297	0.000438544	-1.26568
MRSA_vs_Healthy	CD4 Naive	6	129876081	129876581	0.00280243	1.09808	0.00741581	0.932624
MRSA_vs_Healthy	CD4 Naive	9	91681670	91682170	0.00280243	-0.981417	0.00561853	-1.12919
MRSA_vs_Healthy	CD4 Naive	15	89404995	89405495	0.00281122	-0.976271	0.00204998	-1.03573
MRSA_vs_Healthy	CD4 Naive	2	8307506	8308006	0.00283489	-0.747535	0.0150744	-0.599078
MRSA_vs_Healthy	CD4 Naive	17	4533777	4534277	0.00283489	-1.39502	0.00380522	-0.776492
MRSA_vs_Healthy	CD4 Naive	5	169963948	169964448	0.00284786	-1.02779	0.0184829	-0.543355
MRSA_vs_Healthy	CD4 Naive	3	43011450	43011950	0.00288034	-1.10791	0.0215866	-0.447749
MRSA_vs_Healthy	CD4 Naive	7	88337505	88338005	0.00288594	-0.644845	0.00668726	-0.618132
MRSA_vs_Healthy	CD4 Naive	14	91409289	91409789	0.00290356	1.97963	0.00228595	1.43802
MRSA_vs_Healthy	CD4 Naive	21	24046997	24047497	0.00292564	0.935593	0.000711523	0.849284
MRSA_vs_Healthy	CD4 Naive	22	39123852	39124352	0.00293449	-1.24206	0.00226781	-1.06274
MRSA_vs_Healthy	CD4 Naive	2	17252023	17252523	0.00294379	0.960667	0.0083819	0.899726
MRSA_vs_Healthy	CD4 Naive	1	12161738	12162238	0.00295267	1.62064	0.00238733	1.04966
MRSA_vs_Healthy	CD4 Naive	9	22238959	22239459	0.00296024	1.70548	0.0162177	1.19074
MRSA_vs_Healthy	CD4 Naive	8	136870779	136871279	0.00299342	-0.586529	0.0175539	-1.01986
MRSA_vs_Healthy	CD4 Naive	5	134906161	134906661	0.00300257	-0.754339	0.00985029	-1.03852
MRSA_vs_Healthy	CD4 Naive	6	148701280	148701780	0.00301111	-1.24651	0.000709625	-1.36387
MRSA_vs_Healthy	CD4 Naive	6	68280123	68280623	0.00302604	-1.37719	0.0158965	-1.04594
MRSA_vs_Healthy	CD4 Naive	14	77840914	77841414	0.00304712	-0.779726	0.00603754	-0.657027
MRSA_vs_Healthy	CD4 Naive	16	16192544	16193044	0.00304892	-0.754137	0.00379134	-1.05971
MRSA_vs_Healthy	CD4 Naive	2	3243647	3244147	0.00306249	2.03172	0.000110317	1.86339
MRSA_vs_Healthy	CD4 Naive	4	150673750	150674250	0.00316808	1.32222	0.00555288	1.25108
MRSA_vs_Healthy	CD4 Naive	9	104763108	104763608	0.00317801	-0.712598	0.0188588	-0.894277
MRSA_vs_Healthy	CD4 Naive	5	80108282	80108782	0.00318981	-0.880269	0.000111001	-1.09716
MRSA_vs_Healthy	CD4 Naive	2	419898	420398	0.00322112	-0.800188	0.00200607	-1.10319
MRSA_vs_Healthy	CD4 Naive	1	146443747	146444247	0.00322598	-3.4402	0.0285296	-0.885067
MRSA_vs_Healthy	CD4 Naive	3	56031034	56031534	0.00326503	1.66817	0.0048861	1.03559
MRSA_vs_Healthy	CD4 Naive	5	173850537	173851037	0.00326559	1.98731	5.59188e-05	1.50126
MRSA_vs_Healthy	CD4 Naive	9	88926598	88927098	0.00326597	-1.42854	0.0182765	-0.953675
MRSA_vs_Healthy	CD4 Naive	15	65792636	65793136	0.00329598	1.03855	0.0148051	1.12339
MRSA_vs_Healthy	CD4 Naive	4	167021472	167021972	0.00329598	-0.565246	0.00673644	-0.724508
MRSA_vs_Healthy	CD4 Naive	5	118548696	118549196	0.00329968	-2.79188	0.0105532	-1.08309
MRSA_vs_Healthy	CD4 Naive	8	90501555	90502055	0.00334002	-0.8569	0.00358025	-0.769737
MRSA_vs_Healthy	CD4 Naive	1	147540994	147541494	0.00337524	-0.517884	0.000115812	-0.631582
MRSA_vs_Healthy	CD4 Naive	23	149488537	149489037	0.00339711	4.65339	1.01876e-06	0.794138
MRSA_vs_Healthy	CD4 Naive	3	52291386	52291886	0.00341272	0.939186	0.00762583	0.906018
MRSA_vs_Healthy	CD4 Naive	6	34561990	34562490	0.00341397	-0.714451	0.00118445	-1.66337
MRSA_vs_Healthy	CD4 Naive	8	40897614	40898114	0.00344332	3.24719	0.000159858	0.973456
MRSA_vs_Healthy	CD4 Naive	6	156013196	156013696	0.00344505	-1.1645	0.0336066	-1.04505
MRSA_vs_Healthy	CD4 Naive	2	151478069	151478569	0.00345777	1.56439	0.0282213	1.09986
MRSA_vs_Healthy	CD4 Naive	11	45012437	45012937	0.00347913	-0.874508	0.0450709	-0.719582
MRSA_vs_Healthy	CD4 Naive	18	35154229	35154729	0.00348493	-0.794498	0.00385582	-0.774276
MRSA_vs_Healthy	CD4 Naive	1	146229125	146229625	0.00350424	-3.95307	0.01045	-0.853681
MRSA_vs_Healthy	CD4 Naive	7	43556031	43556531	0.00353731	-1.03912	0.00727698	-0.877671
MRSA_vs_Healthy	CD4 Naive	3	197728506	197729006	0.00353901	-0.518948	0.00499037	-0.830103
MRSA_vs_Healthy	CD4 Naive	6	104655804	104656304	0.00353901	-1.09077	0.00593743	-1.30533
MRSA_vs_Healthy	CD4 Naive	15	38065880	38066380	0.00354742	3.40974	2.7145e-05	1.31429
MRSA_vs_Healthy	CD4 Naive	16	2961647	2962147	0.00358412	2.96606	1.89758e-06	1.3611
MRSA_vs_Healthy	CD4 Naive	16	80611249	80611749	0.00358412	-0.906024	0.0173074	-0.946765
MRSA_vs_Healthy	CD4 Naive	8	121545714	121546214	0.00359937	-1.01952	0.0333876	-0.689518
MRSA_vs_Healthy	CD4 Naive	11	22831334	22831834	0.0036359	-1.61292	0.0178962	-0.973291
MRSA_vs_Healthy	CD4 Naive	1	192807231	192807731	0.00364072	1.54904	0.00232174	1.55974
MRSA_vs_Healthy	CD4 Naive	13	52071024	52071524	0.00364706	-1.97818	7.9832e-07	-1.49026
MRSA_vs_Healthy	CD4 Naive	7	42750082	42750582	0.00365201	-0.567702	0.00428567	-0.819609
MRSA_vs_Healthy	CD4 Naive	23	1176294	1176794	0.00368926	-3.40621	0.00300326	-1.2444
MRSA_vs_Healthy	CD4 Naive	2	170715747	170716247	0.00370363	2.31065	0.00818645	1.13581
MRSA_vs_Healthy	CD4 Naive	8	52481162	52481662	0.00375466	2.85904	0.00640844	1.15997
MRSA_vs_Healthy	CD4 Naive	6	167803343	167803843	0.00376014	0.801172	0.00192834	0.476781
MRSA_vs_Healthy	CD4 Naive	21	42384901	42385401	0.00377682	-1.36254	0.000273631	-1.41066
MRSA_vs_Healthy	CD4 Naive	4	16952697	16953197	0.00381487	1.12252	0.000256001	1.08106
MRSA_vs_Healthy	CD4 Naive	15	80483141	80483641	0.00384467	-1.0051	0.0374176	-0.745067
MRSA_vs_Healthy	CD4 Naive	6	62844505	62845005	0.0038524	-0.553605	0.00417294	-0.713058
MRSA_vs_Healthy	CD4 Naive	13	30776622	30777122	0.00388861	-1.51648	0.000401997	-1.38611
MRSA_vs_Healthy	CD4 Naive	23	119468979	119469479	0.00390102	-0.638254	0.0031472	-0.673688
MRSA_vs_Healthy	CD4 Naive	3	17529127	17529627	0.00390749	-1.63696	0.000150774	-1.29804
MRSA_vs_Healthy	CD4 Naive	1	44811703	44812203	0.00391299	2.33914	0.000450332	1.21692
MRSA_vs_Healthy	CD4 Naive	3	13419685	13420185	0.00391876	-0.665613	0.0166347	-0.698647
MRSA_vs_Healthy	CD4 Naive	4	17217991	17218491	0.00391961	1.80117	0.00345117	1.09965
MRSA_vs_Healthy	CD4 Naive	2	10331947	10332447	0.00392657	1.40728	0.00277584	1.0007
MRSA_vs_Healthy	CD4 Naive	1	247323181	247323681	0.00395392	-1.35857	0.0221613	-1.17975
MRSA_vs_Healthy	CD4 Naive	11	48341483	48341983	0.00395413	1.36157	0.0104192	1.08314
MRSA_vs_Healthy	CD4 Naive	5	101516495	101516995	0.003955	-1.72263	0.00364158	-1.09871
MRSA_vs_Healthy	CD4 Naive	1	144567406	144567906	0.00395805	-1.71943	0.0425625	-0.750383
MRSA_vs_Healthy	CD4 Naive	17	1824025	1824525	0.00396546	1.43755	0.00929885	1.64599
MRSA_vs_Healthy	CD4 Naive	17	32071961	32072461	0.003987	-0.553911	0.000972753	-0.788269
MRSA_vs_Healthy	CD4 Naive	3	107599045	107599545	0.00399098	1.11481	0.0208797	0.95011
MRSA_vs_Healthy	CD4 Naive	12	105098685	105099185	0.00402226	-0.859997	0.001696	-1.24393
MRSA_vs_Healthy	CD4 Naive	14	101711551	101712051	0.00407289	-0.809171	0.00217008	-1.04197
MRSA_vs_Healthy	CD4 Naive	3	49723209	49723709	0.00419819	0.984995	0.00277448	1.08401
MRSA_vs_Healthy	CD4 Naive	8	103164609	103165109	0.00422898	-0.887103	0.0202697	-1.0804
MRSA_vs_Healthy	CD4 Naive	9	38330676	38331176	0.00425173	-0.940872	0.0083496	-1.16379
MRSA_vs_Healthy	CD4 Naive	20	57605783	57606283	0.00427863	1.33629	0.000429246	1.07881
MRSA_vs_Healthy	CD4 Naive	10	76678358	76678858	0.00427863	-0.710447	0.00178562	-0.861097
MRSA_vs_Healthy	CD4 Naive	8	40989346	40989846	0.00431372	3.3404	0.00219455	1.39436
MRSA_vs_Healthy	CD4 Naive	16	89292235	89292735	0.00431573	-0.835092	0.000122904	-0.702265
MRSA_vs_Healthy	CD4 Naive	6	149152993	149153493	0.00439949	-1.04751	0.00110321	-1.39891
MRSA_vs_Healthy	CD4 Naive	14	24341943	24342443	0.00439949	-1.2571	0.00713103	-1.12163
MRSA_vs_Healthy	CD4 Naive	8	94234331	94234831	0.00441012	-1.60002	0.000303757	-1.71342
MRSA_vs_Healthy	CD4 Naive	10	72306135	72306635	0.0044362	-1.20139	0.000148852	-1.36596
MRSA_vs_Healthy	CD4 Naive	12	101931763	101932263	0.00444038	-0.555521	0.0358674	-0.47087
MRSA_vs_Healthy	CD4 Naive	2	204000448	204000948	0.00449085	-0.689866	0.00013928	-0.59357
MRSA_vs_Healthy	CD4 Naive	16	17144785	17145285	0.00450646	-0.918687	0.000841306	-1.49094
MRSA_vs_Healthy	CD4 Naive	8	122491358	122491858	0.00451579	0.738607	0.0143472	1.15581
MRSA_vs_Healthy	CD4 Naive	4	117652099	117652599	0.00454737	-0.984222	0.031759	-0.955335
MRSA_vs_Healthy	CD4 Naive	8	114821408	114821908	0.0045843	1.71358	0.00309891	1.20028
MRSA_vs_Healthy	CD4 Naive	22	46798555	46799055	0.00461615	2.29443	0.029332	1.12521
MRSA_vs_Healthy	CD4 Naive	2	55364140	55364640	0.00462365	-0.539012	0.00481298	-0.461463
MRSA_vs_Healthy	CD4 Naive	19	1271366	1271866	0.0046921	-1.44537	0.0248147	-0.767926
MRSA_vs_Healthy	CD4 Naive	18	71898046	71898546	0.0047179	-1.5977	0.024589	-0.857155
MRSA_vs_Healthy	CD4 Naive	7	142784058	142784558	0.0047372	1.06692	0.0410778	1.17007
MRSA_vs_Healthy	CD4 Naive	9	129141342	129141842	0.00474662	-0.710405	0.00539117	-0.668262
MRSA_vs_Healthy	CD4 Naive	12	25025760	25026260	0.00475345	0.785337	0.00787954	0.741668
MRSA_vs_Healthy	CD4 Naive	3	120405684	120406184	0.00481305	-0.725421	0.00177891	-0.700971
MRSA_vs_Healthy	CD4 Naive	17	21007686	21008186	0.00485421	0.684434	0.0192231	1.14932
MRSA_vs_Healthy	CD4 Naive	1	10755835	10756335	0.00485421	-0.786631	0.0191884	-1.24364
MRSA_vs_Healthy	CD4 Naive	1	247326603	247327103	0.00485421	-2.23881	0.000959105	-1.33631
MRSA_vs_Healthy	CD4 Naive	5	176583724	176584224	0.00485421	-0.669325	0.0174612	-1.32573
MRSA_vs_Healthy	CD4 Naive	2	25916377	25916877	0.00487939	-0.943338	0.002598	-1.07579
MRSA_vs_Healthy	CD4 Naive	3	126703904	126704404	0.00490618	-0.878758	0.0139334	-0.967299
MRSA_vs_Healthy	CD4 Naive	1	145191285	145191785	0.00490954	-2.80093	0.00875912	-0.882178
MRSA_vs_Healthy	CD4 Naive	3	23202802	23203302	0.00493531	-0.5167	0.0117554	-0.492814
MRSA_vs_Healthy	CD4 Naive	8	102830211	102830711	0.00501726	-0.592059	0.0230819	-0.555646
MRSA_vs_Healthy	CD4 Naive	14	63432884	63433384	0.00501917	-0.61516	0.00205121	-0.723043
MRSA_vs_Healthy	CD4 Naive	7	47581939	47582439	0.00510694	1.10746	0.0217907	1.04196
MRSA_vs_Healthy	CD4 Naive	14	106381299	106381799	0.00511088	1.67135	0.0349613	0.89026
MRSA_vs_Healthy	CD4 Naive	7	47090045	47090545	0.00517563	-4.12174	0.00838563	-0.881497
MRSA_vs_Healthy	CD4 Naive	23	71282580	71283080	0.00517603	1.49745	0.00065015	1.52777
MRSA_vs_Healthy	CD4 Naive	6	33076342	33076842	0.00517641	-3.8333	0.0014909	-0.93742
MRSA_vs_Healthy	CD4 Naive	9	100426890	100427390	0.00518048	-1.51747	0.0146768	-0.774941
MRSA_vs_Healthy	CD4 Naive	1	248372347	248372847	0.00518063	-2.53011	0.0017556	-1.03593
MRSA_vs_Healthy	CD4 Naive	11	67344227	67344727	0.00520012	0.615295	0.00825329	0.357773
MRSA_vs_Healthy	CD4 Naive	14	24632245	24632745	0.00520816	-1.13091	0.013421	-0.600283
MRSA_vs_Healthy	CD4 Naive	3	4821957	4822457	0.00521152	-2.13281	0.0134417	-1.09616
MRSA_vs_Healthy	CD4 Naive	1	41751221	41751721	0.00521775	-0.800006	0.000513102	-1.34329
MRSA_vs_Healthy	CD4 Naive	8	114611772	114612272	0.0052274	2.34639	0.00222991	1.11834
MRSA_vs_Healthy	CD4 Naive	18	55588658	55589158	0.00528999	-1.48698	0.00335705	-1.08344
MRSA_vs_Healthy	CD4 Naive	5	176609253	176609753	0.00529743	-3.11988	0.0172142	-0.76152
MRSA_vs_Healthy	CD4 Naive	7	42774070	42774570	0.00530197	-1.64111	0.00107376	-1.486
MRSA_vs_Healthy	CD4 Naive	5	56688098	56688598	0.00532288	-2.98838	0.0042458	-1.17636
MRSA_vs_Healthy	CD4 Naive	12	120447375	120447875	0.0053923	-1.73664	0.000245016	-1.4442
MRSA_vs_Healthy	CD4 Naive	11	111736527	111737027	0.00539347	1.76101	0.000336942	1.92129
MRSA_vs_Healthy	CD4 Naive	20	25868808	25869308	0.00539551	-0.88637	0.00429432	-0.637633
MRSA_vs_Healthy	CD4 Naive	22	41920507	41921007	0.00540418	0.860719	0.00086899	0.924805
MRSA_vs_Healthy	CD4 Naive	10	113135014	113135514	0.00541411	-0.614696	0.0218681	-0.733312
MRSA_vs_Healthy	CD4 Naive	1	156103457	156103957	0.00548979	2.24772	0.00161738	1.00955
MRSA_vs_Healthy	CD4 Naive	10	113704997	113705497	0.00548979	-2.68718	0.0117996	-0.945505
MRSA_vs_Healthy	CD4 Naive	6	89387377	89387877	0.00550171	-2.25129	0.00746813	-1.04649
MRSA_vs_Healthy	CD4 Naive	6	4336676	4337176	0.00554092	-2.81712	0.000292042	-0.955085
MRSA_vs_Healthy	CD4 Naive	23	134374720	134375220	0.00558225	2.82718	0.0104053	1.205
MRSA_vs_Healthy	CD4 Naive	13	51553518	51554018	0.00560209	1.74188	0.014456	1.37243
MRSA_vs_Healthy	CD4 Naive	1	144568049	144568549	0.00561519	-4.68816	1.32439e-06	-0.959446
MRSA_vs_Healthy	CD4 Naive	2	201964543	201965043	0.00561519	-0.67887	0.0134626	-0.599219
MRSA_vs_Healthy	CD4 Naive	17	40326072	40326572	0.00561519	-1.63818	0.0124238	-1.08431
MRSA_vs_Healthy	CD4 Naive	21	41612574	41613074	0.0056486	2.07352	6.47766e-05	1.68576
MRSA_vs_Healthy	CD4 Naive	17	4942065	4942565	0.00565314	0.627603	0.0139521	0.483637
MRSA_vs_Healthy	CD4 Naive	6	116265459	116265959	0.00565692	-1.00386	0.00676985	-1.03018
MRSA_vs_Healthy	CD4 Naive	2	69616609	69617109	0.00566283	-0.619912	0.00673177	-0.430227
MRSA_vs_Healthy	CD4 Naive	5	218626	219126	0.00566325	0.602424	0.00283217	0.645581
MRSA_vs_Healthy	CD4 Naive	2	160270757	160271257	0.00568233	-0.517839	0.00622469	-0.727736
MRSA_vs_Healthy	CD4 Naive	6	37625577	37626077	0.0057076	-1.73719	0.00865394	-1.1929
MRSA_vs_Healthy	CD4 Naive	12	95826298	95826798	0.00570861	0.956833	0.0175002	1.21259
MRSA_vs_Healthy	CD4 Naive	2	233267791	233268291	0.00573114	-0.910291	0.000249151	-1.60626
MRSA_vs_Healthy	CD4 Naive	11	30434700	30435200	0.00577193	-1.52586	0.0145967	-1.28837
MRSA_vs_Healthy	CD4 Naive	18	76371509	76372009	0.0057785	-0.866688	0.0117267	-1.10346
MRSA_vs_Healthy	CD4 Naive	12	111034786	111035286	0.00590608	-1.91376	0.00263063	-1.1528
MRSA_vs_Healthy	CD4 Naive	5	55855403	55855903	0.00602337	1.94105	0.00165697	1.12587
MRSA_vs_Healthy	CD4 Naive	4	155908244	155908744	0.00602337	-0.871242	0.000508627	-1.44415
MRSA_vs_Healthy	CD4 Naive	4	78646338	78646838	0.00606305	1.486	0.000251871	1.26815
MRSA_vs_Healthy	CD4 Naive	8	109645183	109645683	0.00607764	1.40656	0.00589509	1.09556
MRSA_vs_Healthy	CD4 Naive	3	143592902	143593402	0.00611656	1.72736	0.000439756	1.6741
MRSA_vs_Healthy	CD4 Naive	20	33266729	33267229	0.00614409	-1.31181	0.00401167	-1.05049
MRSA_vs_Healthy	CD4 Naive	6	135002167	135002667	0.00614626	-2.08238	0.00534939	-1.18335
MRSA_vs_Healthy	CD4 Naive	20	48846773	48847273	0.00617032	-1.24656	0.034555	-0.810659
MRSA_vs_Healthy	CD4 Naive	6	68331307	68331807	0.00630089	-1.07534	0.00237867	-1.45592
MRSA_vs_Healthy	CD4 Naive	21	19852922	19853422	0.00630483	-4.41538	0.0221826	-0.717661
MRSA_vs_Healthy	CD4 Naive	18	23897254	23897754	0.00633444	-4.19245	0.0134033	-0.928825
MRSA_vs_Healthy	CD4 Naive	7	157279021	157279521	0.0063633	3.58206	0.00575654	1.2026
MRSA_vs_Healthy	CD4 Naive	10	76577107	76577607	0.00638818	-2.60542	0.00460614	-1.04307
MRSA_vs_Healthy	CD4 Naive	16	2955363	2955863	0.00639733	2.40497	3.05187e-05	0.933997
MRSA_vs_Healthy	CD4 Naive	23	76318401	76318901	0.0064349	-2.77921	0.0308411	-0.970784
MRSA_vs_Healthy	CD4 Naive	14	49598110	49598610	0.00646353	1.12027	0.0118772	1.07504
MRSA_vs_Healthy	CD4 Naive	5	115328573	115329073	0.00646412	-1.70242	0.0184606	-1.08283
MRSA_vs_Healthy	CD4 Naive	13	41465128	41465628	0.00647724	0.816637	0.000786861	1.26625
MRSA_vs_Healthy	CD4 Naive	11	117437293	117437793	0.0065448	0.533247	0.001428	0.467988
MRSA_vs_Healthy	CD4 Naive	23	120269322	120269822	0.0065644	-2.57194	0.00206813	-1.26811
MRSA_vs_Healthy	CD4 Naive	3	97421544	97422044	0.00663863	-0.743937	0.0198904	-0.669305
MRSA_vs_Healthy	CD4 Naive	1	150572197	150572697	0.00672605	1.83387	0.00604826	1.04697
MRSA_vs_Healthy	CD4 Naive	6	105402912	105403412	0.0068327	-2.01316	0.00555161	-1.26352
MRSA_vs_Healthy	CD4 Naive	9	25177903	25178403	0.0068327	-2.9213	0.00320903	-1.06004
MRSA_vs_Healthy	CD4 Naive	8	134790976	134791476	0.00684219	-1.36855	0.0131147	-0.657979
MRSA_vs_Healthy	CD4 Naive	22	39937024	39937524	0.00684273	0.647845	0.0211137	0.568566
MRSA_vs_Healthy	CD4 Naive	5	9151686	9152186	0.00684472	-2.06662	0.00547382	-1.10192
MRSA_vs_Healthy	CD4 Naive	8	142017859	142018359	0.00686916	-0.692256	0.0299861	-0.760383
MRSA_vs_Healthy	CD4 Naive	8	53516051	53516551	0.00689804	2.20526	0.0165969	0.981391
MRSA_vs_Healthy	CD4 Naive	9	96399457	96399957	0.00689804	-0.985188	0.00673183	-0.991338
MRSA_vs_Healthy	CD4 Naive	1	48776690	48777190	0.00697744	-0.582608	0.0159645	-0.687012
MRSA_vs_Healthy	CD4 Naive	10	79452530	79453030	0.00697744	-1.61102	0.0198537	-0.726566
MRSA_vs_Healthy	CD4 Naive	20	63117283	63117783	0.006992	1.40107	2.59267e-07	1.43604
MRSA_vs_Healthy	CD4 Naive	2	68156500	68157000	0.00704406	-0.778745	0.00329199	-0.830471
MRSA_vs_Healthy	CD4 Naive	4	17020933	17021433	0.00706092	1.20864	0.0100232	1.00548
MRSA_vs_Healthy	CD4 Naive	6	11770534	11771034	0.00706092	-1.57221	0.024932	-0.983042
MRSA_vs_Healthy	CD4 Naive	5	18748518	18749018	0.00706213	0.983794	0.0145938	1.00147
MRSA_vs_Healthy	CD4 Naive	14	65125229	65125729	0.00709821	-1.52361	0.0187934	-1.09625
MRSA_vs_Healthy	CD4 Naive	7	66099684	66100184	0.00714401	0.502707	0.00433528	0.412629
MRSA_vs_Healthy	CD4 Naive	3	108224663	108225163	0.00716442	-1.6391	0.00031984	-1.36174
MRSA_vs_Healthy	CD4 Naive	17	37292673	37293173	0.00718304	-1.36486	0.00314173	-1.21487
MRSA_vs_Healthy	CD4 Naive	9	137271166	137271666	0.00718605	-0.561543	0.00202964	-0.646894
MRSA_vs_Healthy	CD4 Naive	23	149500757	149501257	0.0072167	3.51005	1.06497e-06	1.28202
MRSA_vs_Healthy	CD4 Naive	2	64250742	64251242	0.00722883	-0.574139	0.00126966	-0.864957
MRSA_vs_Healthy	CD4 Naive	20	44198897	44199397	0.00723135	1.1509	0.0232701	0.527242
MRSA_vs_Healthy	CD4 Naive	11	35373490	35373990	0.00723135	-2.32863	0.00251207	-1.37688
MRSA_vs_Healthy	CD4 Naive	19	45280333	45280833	0.00723685	0.670378	0.0153151	1.07997
MRSA_vs_Healthy	CD4 Naive	17	78031438	78031938	0.00724081	-0.693084	0.0174136	-0.676007
MRSA_vs_Healthy	CD4 Naive	6	42075443	42075943	0.00733892	-2.25503	0.01449	-0.744102
MRSA_vs_Healthy	CD4 Naive	1	116346942	116347442	0.00735862	-1.05259	0.0143943	-0.937003
MRSA_vs_Healthy	CD4 Naive	18	76466424	76466924	0.00737732	-0.874863	0.0276027	-0.730135
MRSA_vs_Healthy	CD4 Naive	3	48990182	48990682	0.00740458	-1.80049	0.00962554	-1.00748
MRSA_vs_Healthy	CD4 Naive	16	84785232	84785732	0.00743088	-2.00708	0.0219662	-0.95963
MRSA_vs_Healthy	CD4 Naive	2	82929165	82929665	0.00745231	1.62489	0.000396103	1.15758
MRSA_vs_Healthy	CD4 Naive	2	162052064	162052564	0.00753436	-1.89227	0.0345692	-1.03131
MRSA_vs_Healthy	CD4 Naive	7	2925394	2925894	0.00753716	-1.84754	0.00134654	-1.13963
MRSA_vs_Healthy	CD4 Naive	11	133997788	133998288	0.00753716	-0.797468	0.00926016	-0.612463
MRSA_vs_Healthy	CD4 Naive	17	1771387	1771887	0.00755516	1.48896	0.015207	1.24439
MRSA_vs_Healthy	CD4 Naive	9	129628977	129629477	0.00756904	0.556701	0.017982	0.716997
MRSA_vs_Healthy	CD4 Naive	8	130322302	130322802	0.00758197	-1.53071	0.00766298	-1.37111
MRSA_vs_Healthy	CD4 Naive	4	4385731	4386231	0.00761907	2.14518	0.00156469	1.60924
MRSA_vs_Healthy	CD4 Naive	7	99399322	99399822	0.00763678	2.55198	0.00248346	0.884332
MRSA_vs_Healthy	CD4 Naive	2	125837573	125838073	0.00765143	1.19292	0.00399287	1.20882
MRSA_vs_Healthy	CD4 Naive	3	108826729	108827229	0.00767465	1.27692	0.000235118	1.51754
MRSA_vs_Healthy	CD4 Naive	1	112624460	112624960	0.00768006	2.74299	0.00094446	1.37546
MRSA_vs_Healthy	CD4 Naive	4	16225163	16225663	0.00768065	-1.05965	0.0172717	-0.873092
MRSA_vs_Healthy	CD4 Naive	22	39240065	39240565	0.00768463	-0.812446	0.0105406	-1.07139
MRSA_vs_Healthy	CD4 Naive	5	7250535	7251035	0.00769731	-0.515029	0.000588003	-0.517749
MRSA_vs_Healthy	CD4 Naive	8	40407139	40407639	0.00771948	1.50241	0.00107194	1.26113
MRSA_vs_Healthy	CD4 Naive	8	40940317	40940817	0.00771948	3.96118	0.0344575	0.772379
MRSA_vs_Healthy	CD4 Naive	22	24392954	24393454	0.00771948	-0.670626	0.00173814	-0.766381
MRSA_vs_Healthy	CD4 Naive	6	80132893	80133393	0.00772693	3.65557	0.000547619	0.944532
MRSA_vs_Healthy	CD4 Naive	12	45728219	45728719	0.00772693	-1.92387	0.0108045	-1.22798
MRSA_vs_Healthy	CD4 Naive	3	183527880	183528380	0.00773815	2.95252	0.00485579	0.854271
MRSA_vs_Healthy	CD4 Naive	2	228914473	228914973	0.00778305	-0.944025	0.00857055	-1.18623
MRSA_vs_Healthy	CD4 Naive	5	56691548	56692048	0.00778305	-2.43121	0.00450562	-1.06783
MRSA_vs_Healthy	CD4 Naive	6	42045653	42046153	0.00778305	-1.10685	0.0315344	-0.937708
MRSA_vs_Healthy	CD4 Naive	7	106417195	106417695	0.00778305	-1.76088	0.00745857	-1.13958
MRSA_vs_Healthy	CD4 Naive	18	63056075	63056575	0.00778657	3.21263	7.08203e-05	1.38534
MRSA_vs_Healthy	CD4 Naive	18	44100502	44101002	0.00779196	-1.1498	0.0153734	-1.02165
MRSA_vs_Healthy	CD4 Naive	3	36912454	36912954	0.00781796	-1.02157	0.00842474	-0.714299
MRSA_vs_Healthy	CD4 Naive	1	91548957	91549457	0.00785412	-1.09644	0.000614979	-0.950309
MRSA_vs_Healthy	CD4 Naive	2	8454055	8454555	0.00785412	-1.19217	0.0107424	-1.30972
MRSA_vs_Healthy	CD4 Naive	9	91262212	91262712	0.00786441	2.57841	0.0154407	1.10516
MRSA_vs_Healthy	CD4 Naive	19	1031354	1031854	0.00786441	-2.34622	0.00424071	-1.01299
MRSA_vs_Healthy	CD4 Naive	1	65068436	65068936	0.00787443	-1.13388	0.0126724	-0.856898
MRSA_vs_Healthy	CD4 Naive	4	128853671	128854171	0.00793735	0.737892	0.0126986	1.15782
MRSA_vs_Healthy	CD4 Naive	19	10115267	10115767	0.00793799	1.6581	0.000727715	1.29011
MRSA_vs_Healthy	CD4 Naive	14	103260403	103260903	0.0079491	1.39662	0.00464962	1.10307
MRSA_vs_Healthy	CD4 Naive	19	18473302	18473802	0.0079491	3.05403	0.0250124	1.03333
MRSA_vs_Healthy	CD4 Naive	7	107888745	107889245	0.00796197	2.78669	0.0128105	0.74067
MRSA_vs_Healthy	CD4 Naive	3	108833753	108834253	0.00798838	2.97957	0.00125824	1.18625
MRSA_vs_Healthy	CD4 Naive	8	40892453	40892953	0.00798838	2.58424	0.0102428	1.08098
MRSA_vs_Healthy	CD4 Naive	1	145992342	145992842	0.00800038	-2.64575	0.00876369	-0.855694
MRSA_vs_Healthy	CD4 Naive	9	93086639	93087139	0.00805645	-3.7596	0.0215255	-0.877483
MRSA_vs_Healthy	CD4 Naive	23	124063993	124064493	0.00810111	2.56578	0.000818981	1.55887
MRSA_vs_Healthy	CD4 Naive	6	104356356	104356856	0.0081053	-2.67997	0.0397556	-0.757556
MRSA_vs_Healthy	CD4 Naive	7	34040078	34040578	0.00813024	-1.56728	0.00146269	-1.2349
MRSA_vs_Healthy	CD4 Naive	15	78830421	78830921	0.00814924	-0.672112	0.00348566	-1.02802
MRSA_vs_Healthy	CD4 Naive	6	36600417	36600917	0.00818228	-0.995468	0.000259902	-1.0921
MRSA_vs_Healthy	CD4 Naive	19	3688356	3688856	0.00820257	-1.29985	0.0120229	-0.795736
MRSA_vs_Healthy	CD4 Naive	23	154326927	154327427	0.00832872	-1.32348	0.00447276	-0.864681
MRSA_vs_Healthy	CD4 Naive	2	230862033	230862533	0.00833868	-0.584436	0.00309693	-0.707552
MRSA_vs_Healthy	CD4 Naive	18	63111962	63112462	0.00838545	1.90253	0.000219973	1.30558
MRSA_vs_Healthy	CD4 Naive	3	12976123	12976623	0.00838545	-1.9891	0.00660375	-0.983986
MRSA_vs_Healthy	CD4 Naive	22	19580013	19580513	0.0084404	5.33824	6.00497e-05	0.92288
MRSA_vs_Healthy	CD4 Naive	10	19895715	19896215	0.0085536	-0.666463	0.0225946	-1.01819
MRSA_vs_Healthy	CD4 Naive	21	45887224	45887724	0.00864795	-1.571	0.00025458	-1.23976
MRSA_vs_Healthy	CD4 Naive	10	8245095	8245595	0.00873221	0.76997	0.00148116	0.479027
MRSA_vs_Healthy	CD4 Naive	18	23945664	23946164	0.00887625	-0.556048	0.0137143	-0.821995
MRSA_vs_Healthy	CD4 Naive	23	133745360	133745860	0.00888317	-1.01355	0.0132318	-0.742688
MRSA_vs_Healthy	CD4 Naive	1	167500383	167500883	0.00892383	1.67237	0.000354867	1.1437
MRSA_vs_Healthy	CD4 Naive	8	89781955	89782455	0.0091252	-2.03892	0.0220412	-1.07371
MRSA_vs_Healthy	CD4 Naive	4	876325	876825	0.00916665	-0.916408	0.00248783	-0.491294
MRSA_vs_Healthy	CD4 Naive	7	29106234	29106734	0.00917151	-1.25673	0.0104501	-1.14193
MRSA_vs_Healthy	CD4 Naive	17	35741674	35742174	0.0092121	-0.694331	0.0332523	-1.05692
MRSA_vs_Healthy	CD4 Naive	1	246569575	246570075	0.00927158	-0.875751	0.00600173	-0.689621
MRSA_vs_Healthy	CD4 Naive	7	39678868	39679368	0.00927991	-0.989081	0.000318123	-0.832214
MRSA_vs_Healthy	CD4 Naive	2	233998746	233999246	0.00931438	-1.08845	0.00434553	-1.16577
MRSA_vs_Healthy	CD4 Naive	8	13377180	13377680	0.0094034	-1.09219	0.00227398	-1.28227
MRSA_vs_Healthy	CD4 Naive	12	46617067	46617567	0.00941724	-0.722976	0.00555308	-1.25875
MRSA_vs_Healthy	CD4 Naive	14	100102044	100102544	0.00942601	-1.54553	0.0158241	-0.765209
MRSA_vs_Healthy	CD4 Naive	4	153427274	153427774	0.00949099	-0.742897	0.00759142	-0.873608
MRSA_vs_Healthy	CD4 Naive	17	78107821	78108321	0.00952225	-3.07497	7.18537e-05	-1.32721
MRSA_vs_Healthy	CD4 Naive	17	47742477	47742977	0.00956348	-0.852167	0.0427898	-0.655457
MRSA_vs_Healthy	CD4 Naive	20	53738347	53738847	0.00956613	-1.7146	0.0222447	-0.853358
MRSA_vs_Healthy	CD4 Naive	2	43133240	43133740	0.00961736	-0.650888	0.00124738	-0.994616
MRSA_vs_Healthy	CD4 Naive	10	88785147	88785647	0.00961963	-2.43393	0.00870942	-0.933247
MRSA_vs_Healthy	CD4 Naive	17	18314848	18315348	0.00977342	1.21335	0.00101554	1.33196
MRSA_vs_Healthy	CD4 Naive	10	95976249	95976749	0.00981268	-0.85188	0.00231189	-1.00257
MRSA_vs_Healthy	CD4 Naive	18	48781496	48781996	0.00990534	-1.5714	0.00110974	-1.09608
MRSA_vs_Healthy	CD4 Naive	13	42982037	42982537	0.00994773	0.862478	0.00283928	1.36149
MRSA_vs_Healthy	CD4 Naive	6	15007795	15008295	0.00994773	-1.79224	0.00299306	-1.28461
MRSA_vs_Healthy	CD4 Naive	18	38577539	38578039	0.00997003	-1.91437	0.0216502	-0.995404
MRSA_vs_Healthy	CD4 Naive	11	113387608	113388108	0.0100294	1.31962	0.00103927	1.3948
MRSA_vs_Healthy	CD4 Naive	1	94925377	94925877	0.0104017	-2.16626	0.00529099	-0.931345
MRSA_vs_Healthy	CD4 Naive	1	27422018	27422518	0.0104914	-1.99026	0.00286979	-1.42054
MRSA_vs_Healthy	CD4 Naive	6	154354197	154354697	0.0105008	1.65693	0.00918507	1.42833
MRSA_vs_Healthy	CD4 Naive	18	35134380	35134880	0.0105078	-2.45266	0.0316423	-0.851138
MRSA_vs_Healthy	CD4 Naive	1	18651624	18652124	0.0105127	-1.91176	0.00391397	-1.41486
MRSA_vs_Healthy	CD4 Naive	1	198669020	198669520	0.0105377	1.10014	0.00524836	1.00212
MRSA_vs_Healthy	CD4 Naive	15	69757176	69757676	0.0105377	0.986465	0.00184057	0.880275
MRSA_vs_Healthy	CD4 Naive	2	241857613	241858113	0.0105481	-2.22485	0.0053432	-1.13124
MRSA_vs_Healthy	CD4 Naive	8	40380100	40380600	0.0105525	2.26149	0.0158586	0.980051
MRSA_vs_Healthy	CD4 Naive	2	69744837	69745337	0.0105525	-1.52288	0.00236551	-0.910859
MRSA_vs_Healthy	CD4 Naive	8	3355804	3356304	0.0105525	-0.732478	0.0283394	-0.583731
MRSA_vs_Healthy	CD4 Naive	10	113577166	113577666	0.010557	-1.21878	0.00472208	-0.94359
MRSA_vs_Healthy	CD4 Naive	7	100470335	100470835	0.0106118	1.90645	0.00876077	0.930265
MRSA_vs_Healthy	CD4 Naive	10	14599951	14600451	0.0106256	-0.522834	0.0208842	-0.379532
MRSA_vs_Healthy	CD4 Naive	3	49445718	49446218	0.0107496	-0.547759	0.00659435	-0.670894
MRSA_vs_Healthy	CD4 Naive	13	103046934	103047434	0.0107574	-3.44083	0.00127643	-1.136
MRSA_vs_Healthy	CD4 Naive	1	203607142	203607642	0.0107796	0.924118	0.0189502	0.848709
MRSA_vs_Healthy	CD4 Naive	1	76256187	76256687	0.0108446	-0.99531	0.0191884	-0.88485
MRSA_vs_Healthy	CD4 Naive	4	6251605	6252105	0.0108998	-1.77159	0.000197441	-1.29634
MRSA_vs_Healthy	CD4 Naive	16	11915764	11916264	0.0109471	1.23707	0.0222664	1.02043
MRSA_vs_Healthy	CD4 Naive	4	116358532	116359032	0.0109914	0.524948	0.0179219	0.684139
MRSA_vs_Healthy	CD4 Naive	17	61458531	61459031	0.0110144	-1.19409	0.0181462	-0.755918
MRSA_vs_Healthy	CD4 Naive	2	62119561	62120061	0.0111179	-0.77264	0.00889711	-0.582727
MRSA_vs_Healthy	CD4 Naive	5	160657091	160657591	0.011148	-0.807048	0.00255748	-0.703418
MRSA_vs_Healthy	CD4 Naive	7	151442136	151442636	0.0112101	-0.555832	0.000301859	-1.1168
MRSA_vs_Healthy	CD4 Naive	18	55521946	55522446	0.0112291	-0.616815	0.0366007	-0.526458
MRSA_vs_Healthy	CD4 Naive	7	50415238	50415738	0.0112584	3.02757	0.012112	0.915089
MRSA_vs_Healthy	CD4 Naive	16	2965555	2966055	0.0112615	1.54963	5.52903e-10	1.47362
MRSA_vs_Healthy	CD4 Naive	1	89127153	89127653	0.0112762	-0.565795	0.016632	-0.50724
MRSA_vs_Healthy	CD4 Naive	11	45896304	45896804	0.0112762	-1.91593	0.00649543	-1.07888
MRSA_vs_Healthy	CD4 Naive	12	44848656	44849156	0.0114696	3.01645	0.0236664	0.944693
MRSA_vs_Healthy	CD4 Naive	8	107759364	107759864	0.0114696	-0.899268	0.000758022	-1.189
MRSA_vs_Healthy	CD4 Naive	10	132571100	132571600	0.0114778	-1.2938	0.00704189	-1.13645
MRSA_vs_Healthy	CD4 Naive	2	26846251	26846751	0.0114784	-0.731774	0.00773882	-0.519082
MRSA_vs_Healthy	CD4 Naive	20	63101707	63102207	0.0114903	2.91274	5.42094e-07	1.30985
MRSA_vs_Healthy	CD4 Naive	2	30237578	30238078	0.011527	-0.50315	0.00515039	-0.599665
MRSA_vs_Healthy	CD4 Naive	9	98791049	98791549	0.0115373	1.78686	0.034576	0.867268
MRSA_vs_Healthy	CD4 Naive	2	211157800	211158300	0.011556	-0.747551	0.00268356	-1.18546
MRSA_vs_Healthy	CD4 Naive	2	156433493	156433993	0.0115566	-0.858495	0.0114678	-0.592509
MRSA_vs_Healthy	CD4 Naive	18	35035642	35036142	0.0116336	-1.01189	0.016696	-0.509564
MRSA_vs_Healthy	CD4 Naive	2	190871023	190871523	0.0116379	2.22711	0.0328294	0.602449
MRSA_vs_Healthy	CD4 Naive	15	101446602	101447102	0.0116641	-0.756153	0.0195391	-0.760874
MRSA_vs_Healthy	CD4 Naive	4	32357985	32358485	0.0116852	4.20562	0.000177555	0.983816
MRSA_vs_Healthy	CD4 Naive	16	1357152	1357652	0.0116852	4.27574	0.000260698	1.0952
MRSA_vs_Healthy	CD4 Naive	17	68793846	68794346	0.0116852	-4.08379	0.00383458	-0.925204
MRSA_vs_Healthy	CD4 Naive	19	4030804	4031304	0.0116883	-2.00477	0.0160941	-0.72647
MRSA_vs_Healthy	CD4 Naive	1	52686176	52686676	0.0117118	-0.844097	0.00148088	-0.904119
MRSA_vs_Healthy	CD4 Naive	1	76636081	76636581	0.0117387	-3.22758	0.000102414	-1.01362
MRSA_vs_Healthy	CD4 Naive	5	82839749	82840249	0.0117387	-0.949647	0.00754137	-0.730956
MRSA_vs_Healthy	CD4 Naive	2	221436534	221437034	0.0117442	1.80584	0.0280677	0.943616
MRSA_vs_Healthy	CD4 Naive	16	2954552	2955052	0.0117579	2.30284	2.70392e-08	0.942602
MRSA_vs_Healthy	CD4 Naive	18	37848238	37848738	0.0117579	-2.89832	0.00685998	-1.0153
MRSA_vs_Healthy	CD4 Naive	9	133151049	133151549	0.0117823	-1.56536	0.0127462	-0.975902
MRSA_vs_Healthy	CD4 Naive	10	77406301	77406801	0.0118332	-2.95344	0.0333943	-0.71833
MRSA_vs_Healthy	CD4 Naive	23	16603804	16604304	0.0118332	-2.32404	0.026113	-0.727963
MRSA_vs_Healthy	CD4 Naive	2	95700488	95700988	0.0118383	1.20506	0.000121504	1.46915
MRSA_vs_Healthy	CD4 Naive	4	17092948	17093448	0.0118575	2.46338	0.0132942	0.829659
MRSA_vs_Healthy	CD4 Naive	6	31927423	31927923	0.0119037	0.985527	0.0152763	0.657271
MRSA_vs_Healthy	CD4 Naive	11	61082514	61083014	0.0119037	1.85661	5.9413e-05	1.38778
MRSA_vs_Healthy	CD4 Naive	11	48063365	48063865	0.0119456	1.79072	2.58406e-05	1.43078
MRSA_vs_Healthy	CD4 Naive	2	190529891	190530391	0.0120165	1.13559	0.00332339	1.3671
MRSA_vs_Healthy	CD4 Naive	11	125506201	125506701	0.0120649	-1.48293	0.00685285	-0.899665
MRSA_vs_Healthy	CD4 Naive	19	18608060	18608560	0.0120756	0.762024	0.000515736	1.13018
MRSA_vs_Healthy	CD4 Naive	15	92675861	92676361	0.0121134	1.38585	0.000454393	0.974552
MRSA_vs_Healthy	CD4 Naive	17	64185440	64185940	0.0122355	-1.30663	0.000589689	-1.27705
MRSA_vs_Healthy	CD4 Naive	1	94854361	94854861	0.0124274	-0.710391	0.0102646	-0.562126
MRSA_vs_Healthy	CD4 Naive	6	97300570	97301070	0.012446	-1.37375	0.00107711	-1.3172
MRSA_vs_Healthy	CD4 Naive	2	31958210	31958710	0.0127216	0.708756	0.00535666	0.908197
MRSA_vs_Healthy	CD4 Naive	17	68102269	68102769	0.0127385	-1.87603	0.00479132	-1.08838
MRSA_vs_Healthy	CD4 Naive	12	76467536	76468036	0.0127727	0.750488	0.0229843	0.637882
MRSA_vs_Healthy	CD4 Naive	10	60135064	60135564	0.0127727	-1.12191	0.0184012	-1.04101
MRSA_vs_Healthy	CD4 Naive	2	7835559	7836059	0.012798	4.74421	6.20107e-06	0.827795
MRSA_vs_Healthy	CD4 Naive	7	150676259	150676759	0.012798	4.36914	0.00870467	0.614386
MRSA_vs_Healthy	CD4 Naive	12	94122555	94123055	0.0128033	-0.570198	0.0203357	-0.398845
MRSA_vs_Healthy	CD4 Naive	1	210446395	210446895	0.0128152	1.35311	0.014958	1.19353
MRSA_vs_Healthy	CD4 Naive	5	179614647	179615147	0.0129746	-0.569504	0.0179005	-0.565487
MRSA_vs_Healthy	CD4 Naive	18	65091805	65092305	0.0130983	-1.25342	0.0145816	-0.979328
MRSA_vs_Healthy	CD4 Naive	4	48963005	48963505	0.0131809	0.616446	0.0390741	0.797253
MRSA_vs_Healthy	CD4 Naive	1	89626761	89627261	0.0131893	1.97079	0.000980603	1.151
MRSA_vs_Healthy	CD4 Naive	12	68453224	68453724	0.0132573	-1.00175	0.00138162	-1.07957
MRSA_vs_Healthy	CD4 Naive	3	87180016	87180516	0.0133191	-1.09497	0.0413597	-0.994519
MRSA_vs_Healthy	CD4 Naive	7	45160299	45160799	0.0133839	-1.23972	0.00163308	-0.915331
MRSA_vs_Healthy	CD4 Naive	10	38396123	38396623	0.0134476	2.43369	0.000259313	1.30874
MRSA_vs_Healthy	CD4 Naive	11	116453966	116454466	0.0134686	2.04673	0.00211299	1.48688
MRSA_vs_Healthy	CD4 Naive	18	48036123	48036623	0.0134821	0.858751	0.0273042	0.745092
MRSA_vs_Healthy	CD4 Naive	18	44262532	44263032	0.0134985	1.14118	0.00575996	1.29643
MRSA_vs_Healthy	CD4 Naive	9	26054527	26055027	0.0135629	1.17024	0.012039	0.904159
MRSA_vs_Healthy	CD4 Naive	17	4939447	4939947	0.0135999	1.03526	0.0340358	1.08735
MRSA_vs_Healthy	CD4 Naive	20	56212049	56212549	0.0135999	-1.47014	0.00318993	-1.38231
MRSA_vs_Healthy	CD4 Naive	1	100035912	100036412	0.013681	2.19883	0.0338356	0.879913
MRSA_vs_Healthy	CD4 Naive	1	193457644	193458144	0.0136917	1.55514	0.000336124	1.38946
MRSA_vs_Healthy	CD4 Naive	5	176611301	176611801	0.0137212	-0.541494	0.00815565	-0.489662
MRSA_vs_Healthy	CD4 Naive	13	75221814	75222314	0.013823	1.17785	0.00882312	1.30278
MRSA_vs_Healthy	CD4 Naive	17	17453864	17454364	0.0138579	-0.502922	0.00795592	-0.627262
MRSA_vs_Healthy	CD4 Naive	8	29373113	29373613	0.0139901	-1.21028	0.00294138	-0.719948
MRSA_vs_Healthy	CD4 Naive	6	170291276	170291776	0.0139991	-0.773672	0.00889945	-0.455191
MRSA_vs_Healthy	CD4 Naive	2	187766291	187766791	0.0140036	-0.671282	0.00619975	-0.861682
MRSA_vs_Healthy	CD4 Naive	15	28967701	28968201	0.0140856	-3.45702	0.0126656	-0.851368
MRSA_vs_Healthy	CD4 Naive	2	225517476	225517976	0.0140939	-3.7983	5.87292e-08	-1.03407
MRSA_vs_Healthy	CD4 Naive	9	25964668	25965168	0.0142105	-0.603325	0.00116581	-0.934412
MRSA_vs_Healthy	CD4 Naive	1	12170400	12170900	0.0142321	3.1203	0.00348931	0.960611
MRSA_vs_Healthy	CD4 Naive	14	36662360	36662860	0.0142321	2.96911	0.00500477	0.771616
MRSA_vs_Healthy	CD4 Naive	1	36367003	36367503	0.0142953	-1.52067	0.000702239	-1.19083
MRSA_vs_Healthy	CD4 Naive	7	99400825	99401325	0.0143733	1.5162	0.0023804	1.1462
MRSA_vs_Healthy	CD4 Naive	12	11747248	11747748	0.0144257	-1.35392	0.014615	-0.860013
MRSA_vs_Healthy	CD4 Naive	15	91874294	91874794	0.01457	-0.524532	0.00344312	-0.488629
MRSA_vs_Healthy	CD4 Naive	2	109513978	109514478	0.0148296	-0.799526	0.0127045	-0.56492
MRSA_vs_Healthy	CD4 Naive	3	100045685	100046185	0.0148819	-0.579501	0.0441054	-0.754329
MRSA_vs_Healthy	CD4 Naive	10	24889827	24890327	0.0149432	-1.00616	0.00230388	-1.39755
MRSA_vs_Healthy	CD4 Naive	6	65989767	65990267	0.0149873	-0.883197	0.00799951	-0.988439
MRSA_vs_Healthy	CD4 Naive	9	137446842	137447342	0.0149873	-1.28858	0.0324442	-0.682548
MRSA_vs_Healthy	CD4 Naive	20	17459925	17460425	0.0150167	-1.22276	0.0128567	-1.02086
MRSA_vs_Healthy	CD4 Naive	16	80508581	80509081	0.0152089	0.560786	0.0172311	0.808169
MRSA_vs_Healthy	CD4 Naive	7	8821895	8822395	0.0152219	1.00087	0.0128064	1.18258
MRSA_vs_Healthy	CD4 Naive	20	24290015	24290515	0.0153223	0.600357	0.00200649	0.568568
MRSA_vs_Healthy	CD4 Naive	6	71932133	71932633	0.0153356	-0.613536	0.0339215	-0.785077
MRSA_vs_Healthy	CD4 Naive	7	157021266	157021766	0.0153536	1.05772	0.034626	1.06053
MRSA_vs_Healthy	CD4 Naive	18	35414557	35415057	0.0153724	-0.929131	0.000643216	-0.73875
MRSA_vs_Healthy	CD4 Naive	2	27075410	27075910	0.0153876	-1.77226	0.0235516	-1.08205
MRSA_vs_Healthy	CD4 Naive	6	152982081	152982581	0.0154874	-0.602805	0.000726041	-0.805772
MRSA_vs_Healthy	CD4 Naive	20	36128350	36128850	0.0156713	-1.2476	0.0112424	-0.954746
MRSA_vs_Healthy	CD4 Naive	9	137004182	137004682	0.0156916	-0.839913	0.00100337	-1.03466
MRSA_vs_Healthy	CD4 Naive	3	195895411	195895911	0.0157191	-1.1346	0.000259093	-1.57479
MRSA_vs_Healthy	CD4 Naive	5	137692187	137692687	0.0158712	-0.822238	0.00910345	-0.76082
MRSA_vs_Healthy	CD4 Naive	4	22510386	22510886	0.0158795	-0.936703	0.00098121	-0.685676
MRSA_vs_Healthy	CD4 Naive	1	13703257	13703757	0.0158835	3.15943	0.00343414	0.774654
MRSA_vs_Healthy	CD4 Naive	2	85693440	85693940	0.0159719	1.36228	0.00315045	1.16838
MRSA_vs_Healthy	CD4 Naive	1	174068024	174068524	0.0159719	-2.00284	0.0337713	-0.871492
MRSA_vs_Healthy	CD4 Naive	9	127425230	127425730	0.0159719	-2.29506	0.0114642	-0.926673
MRSA_vs_Healthy	CD4 Naive	10	13161199	13161699	0.0159752	-1.13892	0.00349835	-0.837458
MRSA_vs_Healthy	CD4 Naive	8	40481778	40482278	0.0159921	2.06147	2.39565e-07	1.54927
MRSA_vs_Healthy	CD4 Naive	5	143606273	143606773	0.0160712	2.58803	0.0186062	0.833483
MRSA_vs_Healthy	CD4 Naive	12	93521261	93521761	0.0160712	0.779684	0.00977661	0.794069
MRSA_vs_Healthy	CD4 Naive	7	142787632	142788132	0.0160836	2.31765	1.06092e-08	1.43834
MRSA_vs_Healthy	CD4 Naive	2	99812321	99812821	0.0160911	-1.21308	0.0180532	-0.962519
MRSA_vs_Healthy	CD4 Naive	7	157279550	157280050	0.0160913	1.15888	0.00211179	1.26592
MRSA_vs_Healthy	CD4 Naive	2	144833015	144833515	0.0160913	-1.52438	0.00160053	-1.28222
MRSA_vs_Healthy	CD4 Naive	7	157280189	157280689	0.0161319	1.77693	5.91196e-07	1.26309
MRSA_vs_Healthy	CD4 Naive	14	34724585	34725085	0.0161319	-1.4796	0.000162893	-0.876908
MRSA_vs_Healthy	CD4 Naive	7	99409201	99409701	0.0161729	2.90129	0.000189666	0.944647
MRSA_vs_Healthy	CD4 Naive	6	62059868	62060368	0.0161885	-1.45844	0.00373509	-1.2146
MRSA_vs_Healthy	CD4 Naive	13	99383363	99383863	0.0162031	-0.676172	0.031422	-0.858043
MRSA_vs_Healthy	CD4 Naive	14	101763411	101763911	0.0162503	1.48775	0.000213305	1.36698
MRSA_vs_Healthy	CD4 Naive	2	13315093	13315593	0.0162503	-2.2564	0.0427599	-0.95721
MRSA_vs_Healthy	CD4 Naive	3	181327382	181327882	0.0163079	-1.55058	0.0309614	-1.05273
MRSA_vs_Healthy	CD4 Naive	3	50587285	50587785	0.016327	-0.987992	0.00565697	-0.560153
MRSA_vs_Healthy	CD4 Naive	1	192531028	192531528	0.0163496	1.58488	0.000295999	1.64281
MRSA_vs_Healthy	CD4 Naive	20	45790206	45790706	0.0163496	-0.536016	0.00982167	-0.852243
MRSA_vs_Healthy	CD4 Naive	12	121241095	121241595	0.0163649	-1.27232	0.00531797	-1.31216
MRSA_vs_Healthy	CD4 Naive	19	4609983	4610483	0.0164118	-1.19901	0.0077897	-0.90954
MRSA_vs_Healthy	CD4 Naive	16	1764620	1765120	0.0166369	-0.85419	0.0217025	-0.74449
MRSA_vs_Healthy	CD4 Naive	5	150160255	150160755	0.0166391	-1.22932	0.0144241	-0.958876
MRSA_vs_Healthy	CD4 Naive	5	83826832	83827332	0.0167716	-1.57186	0.00699322	-0.915484
MRSA_vs_Healthy	CD4 Naive	8	106555960	106556460	0.016797	3.13564	6.60364e-06	1.34862
MRSA_vs_Healthy	CD4 Naive	8	53306513	53307013	0.0168169	3.62881	2.16647e-05	1.03251
MRSA_vs_Healthy	CD4 Naive	7	69198937	69199437	0.0168513	-0.550581	0.00281432	-1.31693
MRSA_vs_Healthy	CD4 Naive	4	48653618	48654118	0.0168894	-1.23888	0.0310886	-0.844584
MRSA_vs_Healthy	CD4 Naive	2	33081641	33082141	0.0168952	2.33488	0.0371902	0.80936
MRSA_vs_Healthy	CD4 Naive	16	4815788	4816288	0.0168952	-1.06953	0.00208151	-1.35546
MRSA_vs_Healthy	CD4 Naive	4	7719514	7720014	0.0169355	2.62873	0.0108212	0.874118
MRSA_vs_Healthy	CD4 Naive	18	61894197	61894697	0.0169355	0.986449	0.00326061	0.535336
MRSA_vs_Healthy	CD4 Naive	11	64844209	64844709	0.0169355	-1.1918	0.000262079	-1.57142
MRSA_vs_Healthy	CD4 Naive	4	78645779	78646279	0.0169885	1.39403	0.000248123	1.70535
MRSA_vs_Healthy	CD4 Naive	20	36182255	36182755	0.0170161	-0.638878	0.00590611	-0.654603
MRSA_vs_Healthy	CD4 Naive	6	69073031	69073531	0.017043	-1.64706	0.0194792	-1.07137
MRSA_vs_Healthy	CD4 Naive	6	139648526	139649026	0.0170953	-0.869016	0.0130562	-1.02898
MRSA_vs_Healthy	CD4 Naive	22	19070400	19070900	0.0171655	-2.13699	7.89006e-05	-1.17778
MRSA_vs_Healthy	CD4 Naive	1	76267628	76268128	0.0172761	-0.787633	0.011549	-0.818369
MRSA_vs_Healthy	CD4 Naive	3	842551	843051	0.0173234	-1.68679	0.00118208	-1.21732
MRSA_vs_Healthy	CD4 Naive	3	20228171	20228671	0.0173985	0.659512	0.0196201	0.865848
MRSA_vs_Healthy	CD4 Naive	3	50547235	50547735	0.0174022	-0.617612	0.00308875	-0.536278
MRSA_vs_Healthy	CD4 Naive	22	19619137	19619637	0.0174217	3.84483	7.6054e-05	0.874339
MRSA_vs_Healthy	CD4 Naive	1	110879204	110879704	0.0174337	3.88521	0.0145464	0.729194
MRSA_vs_Healthy	CD4 Naive	10	70232671	70233171	0.0175116	-0.754201	0.000230268	-0.938402
MRSA_vs_Healthy	CD4 Naive	16	4945748	4946248	0.0176137	-1.93906	0.000705589	-1.15102
MRSA_vs_Healthy	CD4 Naive	3	149530596	149531096	0.0176868	-1.61065	0.0252227	-0.803952
MRSA_vs_Healthy	CD4 Naive	12	14239367	14239867	0.0178001	1.27362	0.00858867	1.01946
MRSA_vs_Healthy	CD4 Naive	13	26475519	26476019	0.0180366	-1.18022	0.0100052	-0.960697
MRSA_vs_Healthy	CD4 Naive	12	52401777	52402277	0.0181071	0.818934	0.00613286	1.02155
MRSA_vs_Healthy	CD4 Naive	9	99845654	99846154	0.0181212	-0.566527	0.00657089	-0.672978
MRSA_vs_Healthy	CD4 Naive	4	155531139	155531639	0.0181302	-1.33345	0.0423776	-0.99242
MRSA_vs_Healthy	CD4 Naive	7	80708816	80709316	0.0182379	1.10059	0.0386103	0.797556
MRSA_vs_Healthy	CD4 Naive	8	40573093	40573593	0.0183341	1.36241	0.0071626	1.02389
MRSA_vs_Healthy	CD4 Naive	11	13297898	13298398	0.0183622	1.28637	0.00326391	1.10515
MRSA_vs_Healthy	CD4 Naive	9	131583488	131583988	0.0183658	-0.589833	0.0136598	-0.567433
MRSA_vs_Healthy	CD4 Naive	6	152983485	152983985	0.0183948	-0.560327	0.035072	-0.861517
MRSA_vs_Healthy	CD4 Naive	1	224245106	224245606	0.0185089	-1.3634	0.0046417	-1.01082
MRSA_vs_Healthy	CD4 Naive	4	160384840	160385340	0.0187569	2.21207	2.20624e-06	1.14298
MRSA_vs_Healthy	CD4 Naive	10	59284400	59284900	0.0187569	2.41415	0.00352497	0.905113
MRSA_vs_Healthy	CD4 Naive	9	32550732	32551232	0.0187569	-0.630952	0.0210115	-0.502992
MRSA_vs_Healthy	CD4 Naive	20	32474744	32475244	0.0188105	-0.874811	0.00265923	-1.27156
MRSA_vs_Healthy	CD4 Naive	4	82044038	82044538	0.0188142	2.3707	0.000281137	0.722345
MRSA_vs_Healthy	CD4 Naive	15	77024199	77024699	0.0188345	-0.809934	0.0415591	-0.872215
MRSA_vs_Healthy	CD4 Naive	5	133685833	133686333	0.0190001	-0.940214	0.00778404	-0.905048
MRSA_vs_Healthy	CD4 Naive	6	104326328	104326828	0.0190529	-2.24185	0.000717619	-1.13183
MRSA_vs_Healthy	CD4 Naive	2	14272138	14272638	0.0190929	1.62276	0.000223254	1.30483
MRSA_vs_Healthy	CD4 Naive	7	131107834	131108334	0.0191515	-0.803697	0.00731713	-0.795046
MRSA_vs_Healthy	CD4 Naive	2	125100875	125101375	0.0191565	0.534549	0.00182345	0.608009
MRSA_vs_Healthy	CD4 Naive	7	100016440	100016940	0.0193062	-0.527215	0.00426871	-0.969129
MRSA_vs_Healthy	CD4 Naive	20	36576239	36576739	0.0193066	2.30785	0.00837955	0.976981
MRSA_vs_Healthy	CD4 Naive	9	93144447	93144947	0.0193066	-4.8043	0.0288939	-0.632572
MRSA_vs_Healthy	CD4 Naive	10	80498145	80498645	0.0193066	-0.974767	4.622e-05	-1.27343
MRSA_vs_Healthy	CD4 Naive	23	148282466	148282966	0.0193066	-1.92637	0.000321663	-1.25413
MRSA_vs_Healthy	CD4 Naive	3	179811532	179812032	0.0193271	-0.761525	0.0139058	-0.37062
MRSA_vs_Healthy	CD4 Naive	15	74588535	74589035	0.0193271	-0.504274	0.00565425	-0.763383
MRSA_vs_Healthy	CD4 Naive	6	104418001	104418501	0.0193484	-1.67932	0.0205976	-0.800674
MRSA_vs_Healthy	CD4 Naive	1	15950857	15951357	0.0193734	1.79337	0.000340657	1.46558
MRSA_vs_Healthy	CD4 Naive	10	89000373	89000873	0.0194562	1.01018	0.0180369	1.09753
MRSA_vs_Healthy	CD4 Naive	15	74985981	74986481	0.0195442	-0.626504	0.000692205	-0.595796
MRSA_vs_Healthy	CD4 Naive	6	130768478	130768978	0.0195524	1.1983	0.00349951	0.793597
MRSA_vs_Healthy	CD4 Naive	4	103896285	103896785	0.0195905	0.992294	0.00469098	0.878543
MRSA_vs_Healthy	CD4 Naive	22	40347279	40347779	0.0196387	1.33477	0.00105668	1.30967
MRSA_vs_Healthy	CD4 Naive	1	204382192	204382692	0.0197048	-0.818355	0.0126597	-0.762395
MRSA_vs_Healthy	CD4 Naive	7	115789723	115790223	0.019799	-0.586184	0.000429529	-0.592213
MRSA_vs_Healthy	CD4 Naive	12	62318901	62319401	0.019799	-0.615953	0.00641684	-1.10207
MRSA_vs_Healthy	CD4 Naive	16	10877330	10877830	0.019799	-1.05197	0.00123445	-0.830366
MRSA_vs_Healthy	CD4 Naive	17	40348543	40349043	0.0198046	-1.00586	0.0057091	-0.805864
MRSA_vs_Healthy	CD4 Naive	6	43035109	43035609	0.0198495	-0.734856	0.00102997	-0.866776
MRSA_vs_Healthy	CD4 Naive	8	103500340	103500840	0.0199069	0.670683	0.0134025	0.382789
MRSA_vs_Healthy	CD4 Naive	3	49344336	49344836	0.0199971	-1.527	0.0208673	-0.967074
MRSA_vs_Healthy	CD4 Naive	6	111564389	111564889	0.0201877	2.44039	0.00392486	1.11018
MRSA_vs_Healthy	CD4 Naive	21	42138076	42138576	0.0203118	-1.55375	0.0272393	-0.925684
MRSA_vs_Healthy	CD4 Naive	1	1014235	1014735	0.0204164	1.36393	0.0246801	1.18203
MRSA_vs_Healthy	CD4 Naive	5	40441579	40442079	0.020589	-0.732437	0.0385994	-0.565408
MRSA_vs_Healthy	CD4 Naive	8	40726410	40726910	0.0206041	2.31813	0.000588251	1.24005
MRSA_vs_Healthy	CD4 Naive	3	196169108	196169608	0.0206041	-2.22979	0.00286595	-1.08289
MRSA_vs_Healthy	CD4 Naive	22	29388393	29388893	0.020754	-1.86708	0.0332707	-0.702504
MRSA_vs_Healthy	CD4 Naive	1	153775324	153775824	0.0208001	-0.844153	0.0177424	-0.710774
MRSA_vs_Healthy	CD4 Naive	3	15355022	15355522	0.0208384	-2.0989	0.0179219	-0.719315
MRSA_vs_Healthy	CD4 Naive	8	102820502	102821002	0.0208667	-1.27453	0.0149751	-0.72221
MRSA_vs_Healthy	CD4 Naive	16	24748196	24748696	0.0209404	-1.80242	0.0219067	-0.716632
MRSA_vs_Healthy	CD4 Naive	3	37474981	37475481	0.0210713	-2.85035	0.00132828	-1.07911
MRSA_vs_Healthy	CD4 Naive	5	149298119	149298619	0.0211047	-1.27021	0.0324904	-0.673841
MRSA_vs_Healthy	CD4 Naive	5	148382979	148383479	0.0211686	2.12623	0.0023818	1.15949
MRSA_vs_Healthy	CD4 Naive	17	75316605	75317105	0.021198	1.04836	0.000115563	1.08323
MRSA_vs_Healthy	CD4 Naive	8	114618783	114619283	0.0212286	2.46124	0.0305168	0.750538
MRSA_vs_Healthy	CD4 Naive	1	145282194	145282694	0.0212314	-2.21817	0.0091221	-1.02971
MRSA_vs_Healthy	CD4 Naive	15	70336366	70336866	0.0212823	-0.546067	0.0117325	-0.506247
MRSA_vs_Healthy	CD4 Naive	15	70245863	70246363	0.021312	-1.14232	0.00709754	-1.39102
MRSA_vs_Healthy	CD4 Naive	4	140234681	140235181	0.0214866	1.68828	0.00607366	1.39253
MRSA_vs_Healthy	CD4 Naive	1	225847990	225848490	0.0215486	-0.727319	0.0290373	-0.850679
MRSA_vs_Healthy	CD4 Naive	17	74782220	74782720	0.0216301	-1.41228	0.00302041	-0.951572
MRSA_vs_Healthy	CD4 Naive	6	142930093	142930593	0.021731	-0.951296	0.00180147	-1.63098
MRSA_vs_Healthy	CD4 Naive	15	66287378	66287878	0.0218726	-0.913071	0.0066087	-0.79383
MRSA_vs_Healthy	CD4 Naive	3	156824798	156825298	0.0220124	1.4356	0.00763069	1.46426
MRSA_vs_Healthy	CD4 Naive	7	99415480	99415980	0.0220847	1.48372	0.0269107	0.60915
MRSA_vs_Healthy	CD4 Naive	12	65171006	65171506	0.0221081	-0.973272	0.0101587	-0.777995
MRSA_vs_Healthy	CD4 Naive	19	5832184	5832684	0.0221799	-0.892875	0.0251104	-0.785889
MRSA_vs_Healthy	CD4 Naive	17	52063478	52063978	0.022183	-1.48493	0.0038304	-1.11098
MRSA_vs_Healthy	CD4 Naive	11	1921494	1921994	0.0224118	-1.56519	0.00579544	-1.03516
MRSA_vs_Healthy	CD4 Naive	2	65130042	65130542	0.0224262	-1.76679	0.00285039	-0.934414
MRSA_vs_Healthy	CD4 Naive	5	163815073	163815573	0.0225136	2.00766	0.00657229	1.6649
MRSA_vs_Healthy	CD4 Naive	2	227890450	227890950	0.022592	-1.27303	0.0264263	-1.01738
MRSA_vs_Healthy	CD4 Naive	12	10318161	10318661	0.022622	1.91894	4.0989e-05	1.46237
MRSA_vs_Healthy	CD4 Naive	10	95605597	95606097	0.022627	0.662434	0.025694	0.852559
MRSA_vs_Healthy	CD4 Naive	20	58832405	58832905	0.0229036	0.964138	0.00610454	1.56743
MRSA_vs_Healthy	CD4 Naive	10	113960748	113961248	0.0230458	-1.68606	0.000219257	-1.28723
MRSA_vs_Healthy	CD4 Naive	19	58473024	58473524	0.0232478	2.29671	2.46366e-05	1.19697
MRSA_vs_Healthy	CD4 Naive	19	28396230	28396730	0.0232528	0.607388	0.0161575	0.617277
MRSA_vs_Healthy	CD4 Naive	12	121192933	121193433	0.0233195	-3.18292	0.0485157	-0.667696
MRSA_vs_Healthy	CD4 Naive	6	168538498	168538998	0.0236649	-0.617403	0.00168496	-0.674581
MRSA_vs_Healthy	CD4 Naive	3	127011656	127012156	0.0238508	-1.17538	0.0149994	-0.748435
MRSA_vs_Healthy	CD4 Naive	11	64368250	64368750	0.023852	-0.873982	0.0156733	-0.563839
MRSA_vs_Healthy	CD4 Naive	5	19222080	19222580	0.0238662	0.736819	0.00467366	0.93365
MRSA_vs_Healthy	CD4 Naive	11	120345068	120345568	0.0239288	1.72676	3.09403e-05	1.67148
MRSA_vs_Healthy	CD4 Naive	9	74218309	74218809	0.0239288	-1.93771	0.00105615	-1.00161
MRSA_vs_Healthy	CD4 Naive	1	182087963	182088463	0.0239532	-1.86011	0.00219064	-1.2456
MRSA_vs_Healthy	CD4 Naive	19	1672469	1672969	0.0239532	-0.592796	0.00816217	-0.752932
MRSA_vs_Healthy	CD4 Naive	5	136034359	136034859	0.0239563	-1.41449	0.0048743	-1.28939
MRSA_vs_Healthy	CD4 Naive	14	35826102	35826602	0.0239828	0.800558	0.000448662	0.709512
MRSA_vs_Healthy	CD4 Naive	2	224493178	224493678	0.0241811	-2.9414	0.0228238	-0.795826
MRSA_vs_Healthy	CD4 Naive	14	69043490	69043990	0.0241948	2.52226	0.00712145	0.91008
MRSA_vs_Healthy	CD4 Naive	16	10560981	10561481	0.0241948	1.81859	0.0311203	1.05889
MRSA_vs_Healthy	CD4 Naive	12	121239243	121239743	0.0241948	-0.706412	0.0119039	-0.531765
MRSA_vs_Healthy	CD4 Naive	17	49911084	49911584	0.0242974	0.97127	0.0236409	1.01727
MRSA_vs_Healthy	CD4 Naive	10	86645343	86645843	0.0242974	-1.90061	0.0317603	-0.849317
MRSA_vs_Healthy	CD4 Naive	12	14254890	14255390	0.0243223	3.07717	1.70466e-05	1.03625
MRSA_vs_Healthy	CD4 Naive	2	168185468	168185968	0.0243567	1.96193	0.00028647	1.50357
MRSA_vs_Healthy	CD4 Naive	2	65640440	65640940	0.0243805	1.51674	0.00010182	1.47092
MRSA_vs_Healthy	CD4 Naive	3	114293786	114294286	0.0243885	0.906225	1.91334e-06	0.529836
MRSA_vs_Healthy	CD4 Naive	2	2902534	2903034	0.0243933	2.97136	0.000354664	1.23736
MRSA_vs_Healthy	CD4 Naive	2	3127117	3127617	0.0243933	1.61752	0.00215066	1.25232
MRSA_vs_Healthy	CD4 Naive	5	94793848	94794348	0.0243933	0.818753	0.00206284	1.09832
MRSA_vs_Healthy	CD4 Naive	17	1829700	1830200	0.0243933	2.9672	9.7804e-06	1.33299
MRSA_vs_Healthy	CD4 Naive	5	97085714	97086214	0.0244092	1.50628	0.000587114	1.54732
MRSA_vs_Healthy	CD4 Naive	16	89705860	89706360	0.0244397	-1.77056	0.0149266	-0.961622
MRSA_vs_Healthy	CD4 Naive	5	102427679	102428179	0.0244879	-0.637448	0.030158	-0.912731
MRSA_vs_Healthy	CD4 Naive	16	783927	784427	0.024504	1.19712	0.0375949	0.77508
MRSA_vs_Healthy	CD4 Naive	14	96752816	96753316	0.0245432	1.36621	0.00807101	1.21937
MRSA_vs_Healthy	CD4 Naive	7	70231064	70231564	0.0245432	-2.29744	0.0205111	-0.967977
MRSA_vs_Healthy	CD4 Naive	6	103118059	103118559	0.0245475	2.30835	0.0148684	0.8543
MRSA_vs_Healthy	CD4 Naive	2	2933410	2933910	0.0245741	1.55813	0.0391517	0.893256
MRSA_vs_Healthy	CD4 Naive	9	68975634	68976134	0.0246541	-0.68103	0.000397279	-0.797137
MRSA_vs_Healthy	CD4 Naive	10	123999030	123999530	0.0248086	-2.05485	0.0329159	-0.876696
MRSA_vs_Healthy	CD4 Naive	15	45583678	45584178	0.0249035	-1.33989	0.000802897	-0.969933
MRSA_vs_Healthy	CD4 Naive	8	40324609	40325109	0.0249485	1.23782	0.00749213	1.25639
MRSA_vs_Healthy	CD4 Naive	19	7677603	7678103	0.0249492	-2.04924	0.0274978	-0.95637
MRSA_vs_Healthy	CD4 Naive	3	186475433	186475933	0.0249531	-0.9297	0.024747	-1.15636
MRSA_vs_Healthy	CD4 Naive	12	128684323	128684823	0.0250266	-1.12895	0.0060891	-0.875581
MRSA_vs_Healthy	CD4 Naive	15	65101224	65101724	0.0250927	-0.993281	0.0110514	-0.683752
MRSA_vs_Healthy	CD4 Naive	11	118087858	118088358	0.0251449	0.8304	0.00405668	0.687937
MRSA_vs_Healthy	CD4 Naive	17	81808164	81808664	0.0252789	-1.53876	0.0385776	-0.897347
MRSA_vs_Healthy	CD4 Naive	1	92962388	92962888	0.0252919	0.547336	0.0196159	0.635826
MRSA_vs_Healthy	CD4 Naive	7	153628372	153628872	0.0255357	-0.52493	0.0146981	-1.35752
MRSA_vs_Healthy	CD4 Naive	4	26293606	26294106	0.0255618	1.44963	0.0189282	0.856637
MRSA_vs_Healthy	CD4 Naive	8	20427017	20427517	0.0255953	-1.02493	0.0218679	-0.468967
MRSA_vs_Healthy	CD4 Naive	2	197201159	197201659	0.0258071	2.97483	0.0306257	1.16738
MRSA_vs_Healthy	CD4 Naive	5	126855242	126855742	0.0260015	-0.711308	0.000240139	-1.1741
MRSA_vs_Healthy	CD4 Naive	7	128935434	128935934	0.026058	-2.06405	0.0442288	-0.841326
MRSA_vs_Healthy	CD4 Naive	7	98868409	98868909	0.0261587	-4.14004	0.00292791	-1.01449
MRSA_vs_Healthy	CD4 Naive	4	7713520	7714020	0.0263421	4.03408	0.0179294	0.701637
MRSA_vs_Healthy	CD4 Naive	1	111214697	111215197	0.0267225	0.870139	0.017253	0.801138
MRSA_vs_Healthy	CD4 Naive	9	124856606	124857106	0.0269335	0.54454	0.00267041	0.563022
MRSA_vs_Healthy	CD4 Naive	5	72505527	72506027	0.0270805	-0.705278	0.0053293	-0.453766
MRSA_vs_Healthy	CD4 Naive	11	60064053	60064553	0.0270852	-1.50956	0.0336862	-0.77638
MRSA_vs_Healthy	CD4 Naive	7	48350456	48350956	0.027315	-1.64551	0.0333274	-0.855764
MRSA_vs_Healthy	CD4 Naive	2	33179963	33180463	0.0273268	1.59188	0.0448504	0.913342
MRSA_vs_Healthy	CD4 Naive	1	55217509	55218009	0.0273268	-1.25459	0.000430801	-1.24908
MRSA_vs_Healthy	CD4 Naive	7	566042	566542	0.0273268	-0.929339	0.00944733	-1.063
MRSA_vs_Healthy	CD4 Naive	12	132361194	132361694	0.0273268	-0.630733	0.0148821	-0.777664
MRSA_vs_Healthy	CD4 Naive	1	203308454	203308954	0.0273364	1.48196	0.0103611	1.01602
MRSA_vs_Healthy	CD4 Naive	3	106643933	106644433	0.0273364	1.38287	0.00294941	1.20733
MRSA_vs_Healthy	CD4 Naive	6	13260800	13261300	0.0273364	-0.923187	0.0339311	-1.24309
MRSA_vs_Healthy	CD4 Naive	9	99405304	99405804	0.0275266	1.85694	0.0018182	1.4829
MRSA_vs_Healthy	CD4 Naive	3	151293181	151293681	0.0276945	-1.1968	0.0061611	-1.0191
MRSA_vs_Healthy	CD4 Naive	3	22714668	22715168	0.0278165	-0.556032	0.00940959	-0.562135
MRSA_vs_Healthy	CD4 Naive	4	13939579	13940079	0.0279352	-0.711795	0.00202781	-0.875929
MRSA_vs_Healthy	CD4 Naive	1	207882936	207883436	0.0280036	-1.23714	0.00826115	-0.673646
MRSA_vs_Healthy	CD4 Naive	16	19190546	19191046	0.0281297	-1.30262	0.000686451	-1.20861
MRSA_vs_Healthy	CD4 Naive	11	70876656	70877156	0.0282896	-1.49839	0.0068351	-1.22809
MRSA_vs_Healthy	CD4 Naive	3	47686080	47686580	0.0283419	-0.796779	0.00279296	-0.870328
MRSA_vs_Healthy	CD4 Naive	4	24569233	24569733	0.0284382	-1.50399	0.00230005	-1.09632
MRSA_vs_Healthy	CD4 Naive	17	59327823	59328323	0.0284435	1.11497	0.0356748	0.920253
MRSA_vs_Healthy	CD4 Naive	10	89609867	89610367	0.0284473	0.50397	0.0222991	0.319066
MRSA_vs_Healthy	CD4 Naive	2	108619633	108620133	0.0284551	-0.556879	0.00289556	-0.975601
MRSA_vs_Healthy	CD4 Naive	12	96373341	96373841	0.0284727	-1.59187	0.0293607	-0.767798
MRSA_vs_Healthy	CD4 Naive	1	98048188	98048688	0.0284959	-1.02331	0.00317456	-0.984424
MRSA_vs_Healthy	CD4 Naive	15	101007718	101008218	0.0285985	2.30914	0.0204603	1.16767
MRSA_vs_Healthy	CD4 Naive	2	10254058	10254558	0.0286306	-0.614435	0.0031285	-0.88397
MRSA_vs_Healthy	CD4 Naive	20	62794574	62795074	0.0286487	-1.87122	0.0429363	-0.844827
MRSA_vs_Healthy	CD4 Naive	8	39038018	39038518	0.0287637	-1.1793	0.00447261	-1.02406
MRSA_vs_Healthy	CD4 Naive	1	32256504	32257004	0.0287745	2.2545	0.000703905	1.2461
MRSA_vs_Healthy	CD4 Naive	6	15596286	15596786	0.0288619	-0.587021	0.0321475	-0.37102
MRSA_vs_Healthy	CD4 Naive	8	116227331	116227831	0.0291242	4.95617	2.38888e-08	0.758451
MRSA_vs_Healthy	CD4 Naive	1	116434973	116435473	0.0291242	-4.07339	0.0274065	-0.574931
MRSA_vs_Healthy	CD4 Naive	6	159115249	159115749	0.0291242	-4.25847	9.60987e-05	-0.615002
MRSA_vs_Healthy	CD4 Naive	7	29845095	29845595	0.0291242	-1.16824	0.0125022	-0.925285
MRSA_vs_Healthy	CD4 Naive	1	206590015	206590515	0.0291788	0.585974	0.00379406	1.28514
MRSA_vs_Healthy	CD4 Naive	1	36108969	36109469	0.0292069	-0.596987	0.00233404	-1.277
MRSA_vs_Healthy	CD4 Naive	20	372716	373216	0.0294313	-0.722004	0.000976063	-0.687573
MRSA_vs_Healthy	CD4 Naive	18	44671707	44672207	0.0294605	-1.36199	0.0440992	-0.878199
MRSA_vs_Healthy	CD4 Naive	1	46668281	46668781	0.0296194	-0.855573	0.00124816	-0.791135
MRSA_vs_Healthy	CD4 Naive	18	62420564	62421064	0.0299258	1.96964	5.35327e-05	1.44304
MRSA_vs_Healthy	CD4 Naive	3	57491889	57492389	0.0300064	-0.861145	0.0105539	-0.577295
MRSA_vs_Healthy	CD4 Naive	1	144534294	144534794	0.0300505	-1.2447	0.00923672	-1.05835
MRSA_vs_Healthy	CD4 Naive	2	17327423	17327923	0.0301129	0.72829	0.0292923	0.855155
MRSA_vs_Healthy	CD4 Naive	22	29259830	29260330	0.0301408	-2.00176	0.0258295	-0.896692
MRSA_vs_Healthy	CD4 Naive	7	44995787	44996287	0.0301988	1.14902	0.0336656	0.649365
MRSA_vs_Healthy	CD4 Naive	7	124092947	124093447	0.0303108	-0.694233	0.0312874	-1.14096
MRSA_vs_Healthy	CD4 Naive	20	36470463	36470963	0.0304338	0.736183	0.00629858	0.588525
MRSA_vs_Healthy	CD4 Naive	5	7547247	7547747	0.0305193	-0.818255	0.00732873	-0.885502
MRSA_vs_Healthy	CD4 Naive	8	93700452	93700952	0.0306026	0.623137	0.00282693	0.632005
MRSA_vs_Healthy	CD4 Naive	10	123275926	123276426	0.0308483	-2.72555	0.0199068	-1.01798
MRSA_vs_Healthy	CD4 Naive	20	32159720	32160220	0.0308676	0.637888	0.00105637	1.49119
MRSA_vs_Healthy	CD4 Naive	17	50985921	50986421	0.0311074	-2.41459	0.010082	-1.01036
MRSA_vs_Healthy	CD4 Naive	11	81868867	81869367	0.0311281	3.81747	1.61257e-06	1.27015
MRSA_vs_Healthy	CD4 Naive	18	62744012	62744512	0.0311662	3.90659	0.000109139	1.0152
MRSA_vs_Healthy	CD4 Naive	5	143484487	143484987	0.0311705	3.54365	0.00713848	0.701439
MRSA_vs_Healthy	CD4 Naive	5	101789107	101789607	0.0311705	-2.87736	0.00429615	-1.13632
MRSA_vs_Healthy	CD4 Naive	15	88290482	88290982	0.0311832	-1.04195	0.00171761	-1.2011
MRSA_vs_Healthy	CD4 Naive	19	58519618	58520118	0.0312843	2.38563	0.00035604	1.1809
MRSA_vs_Healthy	CD4 Naive	11	47468805	47469305	0.0312843	-2.99855	2.62265e-08	-0.881049
MRSA_vs_Healthy	CD4 Naive	10	11444796	11445296	0.0313045	2.67248	0.00217403	0.897318
MRSA_vs_Healthy	CD4 Naive	8	125971855	125972355	0.0314881	0.584257	0.00224711	0.651587
MRSA_vs_Healthy	CD4 Naive	3	53161501	53162001	0.0315247	-1.19921	0.000647799	-1.59873
MRSA_vs_Healthy	CD4 Naive	7	132722593	132723093	0.0316879	-0.731539	0.0364556	-1.24462
MRSA_vs_Healthy	CD4 Naive	8	124795079	124795579	0.031744	-1.05841	0.00672733	-0.792678
MRSA_vs_Healthy	CD4 Naive	8	34966016	34966516	0.0317719	-1.28893	0.00263425	-1.10364
MRSA_vs_Healthy	CD4 Naive	23	12956150	12956650	0.032109	0.643399	0.0157896	0.665291
MRSA_vs_Healthy	CD4 Naive	21	26769555	26770055	0.0322657	-0.589228	0.00159043	-0.446667
MRSA_vs_Healthy	CD4 Naive	17	59329511	59330011	0.032372	0.889339	0.00167808	1.32578
MRSA_vs_Healthy	CD4 Naive	2	100941461	100941961	0.0324061	-1.32094	0.00519094	-0.67527
MRSA_vs_Healthy	CD4 Naive	7	132171478	132171978	0.0324432	0.669461	0.00077429	0.648301
MRSA_vs_Healthy	CD4 Naive	17	5438931	5439431	0.0326025	-0.893564	0.00605548	-1.17272
MRSA_vs_Healthy	CD4 Naive	14	49622317	49622817	0.0329286	0.57762	0.00384746	0.737048
MRSA_vs_Healthy	CD4 Naive	17	63889428	63889928	0.0329477	-1.41061	0.000323262	-1.41193
MRSA_vs_Healthy	CD4 Naive	20	21089872	21090372	0.032964	2.19256	0.0213745	0.935148
MRSA_vs_Healthy	CD4 Naive	12	6323180	6323680	0.0332028	-0.685305	0.00150597	-1.40333
MRSA_vs_Healthy	CD4 Naive	5	56836874	56837374	0.0334396	-2.16534	0.0368551	-0.994565
MRSA_vs_Healthy	CD4 Naive	5	173764364	173764864	0.0334954	-0.574516	0.00906408	-0.842872
MRSA_vs_Healthy	CD4 Naive	2	67684009	67684509	0.0335767	-1.07828	0.0236611	-0.983991
MRSA_vs_Healthy	CD4 Naive	2	126655611	126656111	0.0337358	1.69647	0.00423226	1.16132
MRSA_vs_Healthy	CD4 Naive	18	60346881	60347381	0.0337959	-1.33546	0.00275008	-0.999152
MRSA_vs_Healthy	CD4 Naive	2	9897349	9897849	0.0338483	-0.684602	0.00715633	-0.724045
MRSA_vs_Healthy	CD4 Naive	1	192579187	192579687	0.0338914	1.48763	0.00651893	1.22203
MRSA_vs_Healthy	CD4 Naive	8	139664591	139665091	0.0339081	-1.31656	0.0151965	-0.959932
MRSA_vs_Healthy	CD4 Naive	3	184137707	184138207	0.0339567	-0.714383	0.0163307	-0.71853
MRSA_vs_Healthy	CD4 Naive	3	37147570	37148070	0.0339634	-1.56504	0.00259723	-1.32571
MRSA_vs_Healthy	CD4 Naive	9	73683819	73684319	0.0339867	3.16551	0.00199121	1.00446
MRSA_vs_Healthy	CD4 Naive	3	29649788	29650288	0.0339905	3.34406	0.0253788	0.82222
MRSA_vs_Healthy	CD4 Naive	11	33321421	33321921	0.0340001	0.773599	0.00062716	1.10989
MRSA_vs_Healthy	CD4 Naive	20	63977112	63977612	0.0340304	-1.16294	0.00103432	-1.4689
MRSA_vs_Healthy	CD4 Naive	3	58214919	58215419	0.0340363	1.44338	0.00115512	1.19839
MRSA_vs_Healthy	CD4 Naive	11	114139568	114140068	0.0341618	3.58647	0.00184292	1.17978
MRSA_vs_Healthy	CD4 Naive	3	50499261	50499761	0.0341738	3.11689	0.0103963	0.807202
MRSA_vs_Healthy	CD4 Naive	5	139560979	139561479	0.0342629	0.939017	0.0240866	0.68079
MRSA_vs_Healthy	CD4 Naive	1	3530713	3531213	0.0343589	-0.971389	0.0130066	-1.16374
MRSA_vs_Healthy	CD4 Naive	1	87335074	87335574	0.0344151	-0.677414	0.0200409	-0.637186
MRSA_vs_Healthy	CD4 Naive	13	30371544	30372044	0.0344559	-0.625751	0.0080464	-0.665084
MRSA_vs_Healthy	CD4 Naive	1	151941224	151941724	0.0345558	2.2363	0.0187575	1.05238
MRSA_vs_Healthy	CD4 Naive	1	244242396	244242896	0.0345558	-2.47697	0.0119731	-0.924552
MRSA_vs_Healthy	CD4 Naive	12	25051093	25051593	0.0345934	1.38363	0.00759937	0.951419
MRSA_vs_Healthy	CD4 Naive	20	53347487	53347987	0.0345934	-1.47675	0.0111878	-0.682946
MRSA_vs_Healthy	CD4 Naive	6	128760534	128761034	0.0348995	-0.552723	0.0160337	-0.968645
MRSA_vs_Healthy	CD4 Naive	16	79595862	79596362	0.0349154	0.614605	0.00027327	0.743461
MRSA_vs_Healthy	CD4 Naive	3	2958439	2958939	0.0349262	-3.58993	0.0252262	-0.85562
MRSA_vs_Healthy	CD4 Naive	11	35390977	35391477	0.0349262	-1.52943	0.0267152	-0.935135
MRSA_vs_Healthy	CD4 Naive	15	94324991	94325491	0.0349369	3.45878	0.0388795	0.72216
MRSA_vs_Healthy	CD4 Naive	19	48624562	48625062	0.0349546	1.13394	0.00233033	0.839704
MRSA_vs_Healthy	CD4 Naive	17	15957217	15957717	0.0351106	2.64379	0.00805216	1.01242
MRSA_vs_Healthy	CD4 Naive	2	100262480	100262980	0.0351374	2.62701	0.0341077	0.97634
MRSA_vs_Healthy	CD4 Naive	2	124008565	124009065	0.03515	-0.689226	0.000633309	-1.13053
MRSA_vs_Healthy	CD4 Naive	5	151139556	151140056	0.03515	-2.81845	0.021161	-0.71671
MRSA_vs_Healthy	CD4 Naive	16	75430868	75431368	0.0351732	-0.901475	0.00358879	-1.27604
MRSA_vs_Healthy	CD4 Naive	16	88745582	88746082	0.0352	-1.00824	0.0172915	-0.986666
MRSA_vs_Healthy	CD4 Naive	8	48521018	48521518	0.0352296	2.68643	0.0127327	0.987561
MRSA_vs_Healthy	CD4 Naive	1	112668625	112669125	0.0352732	2.98886	4.62557e-05	1.18288
MRSA_vs_Healthy	CD4 Naive	2	54529727	54530227	0.0353285	1.73933	0.00543647	0.821187
MRSA_vs_Healthy	CD4 Naive	5	39200579	39201079	0.0353375	-2.55728	0.0215308	-1.25714
MRSA_vs_Healthy	CD4 Naive	18	72823198	72823698	0.0353472	2.14689	0.0306313	0.740684
MRSA_vs_Healthy	CD4 Naive	1	77756617	77757117	0.0354202	2.84306	0.00900392	1.06355
MRSA_vs_Healthy	CD4 Naive	2	27322844	27323344	0.0354257	-1.24734	0.0211939	-0.935117
MRSA_vs_Healthy	CD4 Naive	12	111024104	111024604	0.0354257	-1.60436	0.00871928	-1.05524
MRSA_vs_Healthy	CD4 Naive	1	65041378	65041878	0.0355514	-2.04864	0.0319612	-0.815521
MRSA_vs_Healthy	CD4 Naive	1	78607950	78608450	0.0355779	-2.11186	0.0141237	-1.04479
MRSA_vs_Healthy	CD4 Naive	9	137960418	137960918	0.0356858	-1.57224	0.00111248	-1.18247
MRSA_vs_Healthy	CD4 Naive	1	205593528	205594028	0.0357058	-0.559478	0.0191282	-0.819256
MRSA_vs_Healthy	CD4 Naive	10	113498897	113499397	0.0358551	-0.599402	0.0203257	-0.744564
MRSA_vs_Healthy	CD4 Naive	7	90942426	90942926	0.0359809	1.55323	0.000234588	0.986228
MRSA_vs_Healthy	CD4 Naive	1	15837600	15838100	0.036028	1.38461	0.0175403	0.669737
MRSA_vs_Healthy	CD4 Naive	5	146446952	146447452	0.0361951	-0.726373	0.00932158	-1.01787
MRSA_vs_Healthy	CD4 Naive	1	167110523	167111023	0.0363031	-0.81021	0.00105659	-1.03441
MRSA_vs_Healthy	CD4 Naive	15	69957461	69957961	0.0365006	-0.660604	0.0154974	-0.665179
MRSA_vs_Healthy	CD4 Naive	8	16194660	16195160	0.0365069	-2.10929	0.0171015	-0.954593
MRSA_vs_Healthy	CD4 Naive	1	179815279	179815779	0.0365539	-0.562809	0.000976551	-0.942303
MRSA_vs_Healthy	CD4 Naive	6	137717331	137717831	0.036591	-1.30018	0.00381278	-1.26736
MRSA_vs_Healthy	CD4 Naive	1	149285659	149286159	0.0366006	-1.12094	0.00355888	-1.22702
MRSA_vs_Healthy	CD4 Naive	5	73959885	73960385	0.0366566	1.45874	0.00743082	1.21595
MRSA_vs_Healthy	CD4 Naive	22	31217159	31217659	0.036739	1.35102	0.026584	1.02249
MRSA_vs_Healthy	CD4 Naive	2	119008064	119008564	0.0368599	-1.40578	0.0270278	-0.912706
MRSA_vs_Healthy	CD4 Naive	15	79002487	79002987	0.0369748	-1.49336	0.00599817	-1.10645
MRSA_vs_Healthy	CD4 Naive	8	127187190	127187690	0.0369885	-1.76205	0.0301133	-0.792631
MRSA_vs_Healthy	CD4 Naive	2	171159326	171159826	0.0371503	-1.08247	0.0296594	-1.09278
MRSA_vs_Healthy	CD4 Naive	9	128129194	128129694	0.0371864	-1.58996	0.0178485	-0.968359
MRSA_vs_Healthy	CD4 Naive	19	48397793	48398293	0.0373934	1.5536	0.00534698	1.41924
MRSA_vs_Healthy	CD4 Naive	12	11723811	11724311	0.0373934	-0.894144	0.0254307	-0.616229
MRSA_vs_Healthy	CD4 Naive	17	31494212	31494712	0.0374333	-1.45147	0.0148494	-1.29741
MRSA_vs_Healthy	CD4 Naive	14	93004521	93005021	0.0374941	1.16297	0.00319466	1.33098
MRSA_vs_Healthy	CD4 Naive	17	1665208	1665708	0.0375527	-1.54383	0.0265719	-0.855509
MRSA_vs_Healthy	CD4 Naive	22	23111370	23111870	0.0376255	1.49961	0.00654673	1.17253
MRSA_vs_Healthy	CD4 Naive	1	156114053	156114553	0.0378273	1.33958	0.00212001	1.5359
MRSA_vs_Healthy	CD4 Naive	17	1587780	1588280	0.0378831	1.00001	0.00686264	1.34505
MRSA_vs_Healthy	CD4 Naive	19	2544992	2545492	0.0384019	-0.590395	0.00258969	-1.16247
MRSA_vs_Healthy	CD4 Naive	17	1757950	1758450	0.0384867	1.3916	0.00687996	1.2602
MRSA_vs_Healthy	CD4 Naive	1	44806857	44807357	0.038645	0.987276	0.00102759	1.36729
MRSA_vs_Healthy	CD4 Naive	5	27811211	27811711	0.0388373	-1.05153	0.0391343	-1.04033
MRSA_vs_Healthy	CD4 Naive	9	133103114	133103614	0.0389836	-3.78825	0.0102668	-0.922878
MRSA_vs_Healthy	CD4 Naive	4	146543250	146543750	0.0390711	2.75593	0.00297628	1.17095
MRSA_vs_Healthy	CD4 Naive	3	50662658	50663158	0.0390711	-0.789194	0.00307027	-1.38549
MRSA_vs_Healthy	CD4 Naive	5	96075739	96076239	0.0391121	-3.42486	0.0316431	-0.688614
MRSA_vs_Healthy	CD4 Naive	14	39448467	39448967	0.0391326	3.52988	0.00457486	0.876592
MRSA_vs_Healthy	CD4 Naive	1	206757830	206758330	0.0391379	-0.614756	0.0332463	-0.636617
MRSA_vs_Healthy	CD4 Naive	3	66479580	66480080	0.03928	-1.14403	0.00064469	-0.62868
MRSA_vs_Healthy	CD4 Naive	15	34341333	34341833	0.0393144	0.717501	0.037397	1.35011
MRSA_vs_Healthy	CD4 Naive	1	110630707	110631207	0.0395434	-0.64805	0.0140476	-0.531212
MRSA_vs_Healthy	CD4 Naive	15	101293956	101294456	0.039546	-1.3473	0.0312933	-0.984981
MRSA_vs_Healthy	CD4 Naive	19	10234982	10235482	0.0397724	-2.17854	0.00117279	-1.27987
MRSA_vs_Healthy	CD4 Naive	13	30153800	30154300	0.0399325	-1.89464	0.001734	-1.00245
MRSA_vs_Healthy	CD4 Naive	11	520962	521462	0.0402687	0.892446	0.012853	1.08013
MRSA_vs_Healthy	CD4 Naive	14	69615471	69615971	0.040392	0.949988	0.000102376	1.21884
MRSA_vs_Healthy	CD4 Naive	2	214810629	214811129	0.0406031	-1.07841	0.0113913	-0.931898
MRSA_vs_Healthy	CD4 Naive	7	90118416	90118916	0.040779	0.962821	0.0078378	1.26346
MRSA_vs_Healthy	CD4 Naive	6	471182	471682	0.0408631	-2.07899	0.00104064	-1.13762
MRSA_vs_Healthy	CD4 Naive	4	143773928	143774428	0.0409508	-1.57573	0.00386248	-1.21608
MRSA_vs_Healthy	CD4 Naive	19	54606190	54606690	0.0411811	-1.52406	0.0270616	-0.970263
MRSA_vs_Healthy	CD4 Naive	1	84442285	84442785	0.041274	0.700492	0.0124097	0.739819
MRSA_vs_Healthy	CD4 Naive	19	15553766	15554266	0.0416822	-0.566964	0.00228562	-1.18101
MRSA_vs_Healthy	CD4 Naive	10	60448294	60448794	0.0418823	0.76078	0.00137478	1.34282
MRSA_vs_Healthy	CD4 Naive	19	45283610	45284110	0.0418928	0.623608	0.00548474	1.37955
MRSA_vs_Healthy	CD4 Naive	13	75219646	75220146	0.0419165	0.804591	0.00039544	1.50707
MRSA_vs_Healthy	CD4 Naive	4	22680178	22680678	0.0422176	1.68486	0.0124292	1.17043
MRSA_vs_Healthy	CD4 Naive	3	148754827	148755327	0.0426332	-0.867311	0.0173822	-0.976268
MRSA_vs_Healthy	CD4 Naive	5	164504099	164504599	0.04287	-0.556667	0.00361587	-0.507937
MRSA_vs_Healthy	CD4 Naive	18	56746980	56747480	0.0430836	-0.830959	0.0116531	-0.962144
MRSA_vs_Healthy	CD4 Naive	5	10493822	10494322	0.0431712	-0.563333	0.00103288	-0.948513
MRSA_vs_Healthy	CD4 Naive	11	61130704	61131204	0.0432888	1.30403	3.20705e-05	1.37388
MRSA_vs_Healthy	CD4 Naive	3	17780353	17780853	0.0433552	3.67823	1.14371e-05	0.730753
MRSA_vs_Healthy	CD4 Naive	7	10642932	10643432	0.0433552	4.24665	5.03046e-08	0.973357
MRSA_vs_Healthy	CD4 Naive	7	157276050	157276550	0.0433552	3.82922	0.0125463	0.701296
MRSA_vs_Healthy	CD4 Naive	8	41163543	41164043	0.0433552	5.14531	5.29202e-07	0.939974
MRSA_vs_Healthy	CD4 Naive	15	52789530	52790030	0.0433552	4.97209	0.00119391	1.0725
MRSA_vs_Healthy	CD4 Naive	16	8505297	8505797	0.0433552	4.07533	0.000715481	0.415497
MRSA_vs_Healthy	CD4 Naive	1	40840721	40841221	0.0433552	-1.05972	0.0386377	-0.879733
MRSA_vs_Healthy	CD4 Naive	2	216205447	216205947	0.0433552	-5.21959	4.51744e-06	-1.21848
MRSA_vs_Healthy	CD4 Naive	4	186308379	186308879	0.0433552	-0.564771	0.00577159	-0.531212
MRSA_vs_Healthy	CD4 Naive	8	104329735	104330235	0.0433552	-4.04441	0.0377153	-0.67182
MRSA_vs_Healthy	CD4 Naive	2	190823603	190824103	0.0434313	1.04739	0.0010013	1.32158
MRSA_vs_Healthy	CD4 Naive	15	67539397	67539897	0.0434583	1.18957	0.000248463	1.41868
MRSA_vs_Healthy	CD4 Naive	10	121949945	121950445	0.0434583	-1.70683	0.000499774	-1.24377
MRSA_vs_Healthy	CD4 Naive	5	178206976	178207476	0.0435698	-1.24208	0.0175138	-0.778028
MRSA_vs_Healthy	CD4 Naive	6	109868478	109868978	0.0436186	-0.836417	0.000402165	-1.61423
MRSA_vs_Healthy	CD4 Naive	4	6912406	6912906	0.043626	-0.838245	0.0033502	-0.674434
MRSA_vs_Healthy	CD4 Naive	1	234212678	234213178	0.0436408	-1.65658	0.00539497	-1.34081
MRSA_vs_Healthy	CD4 Naive	15	92655555	92656055	0.0437792	1.22459	0.0316898	0.83537
MRSA_vs_Healthy	CD4 Naive	12	121857723	121858223	0.0438512	-0.807682	0.016517	-0.84868
MRSA_vs_Healthy	CD4 Naive	4	58379607	58380107	0.0439713	0.60522	0.031849	0.538264
MRSA_vs_Healthy	CD4 Naive	2	72825746	72826246	0.0441275	-0.54172	0.0303018	-0.580494
MRSA_vs_Healthy	CD4 Naive	16	14197691	14198191	0.0444844	-1.51439	0.0186903	-1.02561
MRSA_vs_Healthy	CD4 Naive	14	106378131	106378631	0.0444951	1.29109	0.0224995	1.08032
MRSA_vs_Healthy	CD4 Naive	8	123240200	123240700	0.0445205	-0.762327	0.0015154	-1.18041
MRSA_vs_Healthy	CD4 Naive	14	103336184	103336684	0.0451619	1.89866	0.00018494	1.68764
MRSA_vs_Healthy	CD4 Naive	10	69094904	69095404	0.0452535	2.18665	0.0427985	0.88616
MRSA_vs_Healthy	CD4 Naive	6	167383019	167383519	0.0454792	-0.835378	0.00528565	-0.767215
MRSA_vs_Healthy	CD4 Naive	11	114747079	114747579	0.0456592	-3.31671	0.0151622	-0.817366
MRSA_vs_Healthy	CD4 Naive	5	143495667	143496167	0.045741	3.02902	0.00249666	0.803329
MRSA_vs_Healthy	CD4 Naive	7	157280805	157281305	0.0458072	1.33784	0.000811093	0.851894
MRSA_vs_Healthy	CD4 Naive	2	143682582	143683082	0.0459581	-2.48732	0.0132751	-0.553659
MRSA_vs_Healthy	CD4 Naive	23	41346724	41347224	0.0459583	2.03844	4.21072e-05	0.744683
MRSA_vs_Healthy	CD4 Naive	23	9997485	9997985	0.0459597	2.18211	0.0110996	0.794337
MRSA_vs_Healthy	CD4 Naive	9	14633396	14633896	0.0459597	-2.62136	0.0103429	-0.808383
MRSA_vs_Healthy	CD4 Naive	17	74813613	74814113	0.0459597	-1.71706	0.000840824	-0.989621
MRSA_vs_Healthy	CD4 Naive	13	28529753	28530253	0.0459704	-1.81546	0.0325614	-0.966544
MRSA_vs_Healthy	CD4 Naive	10	53835952	53836452	0.0460324	1.14336	0.0138769	0.964943
MRSA_vs_Healthy	CD4 Naive	5	56686430	56686930	0.0460745	-2.05742	0.0119289	-0.777491
MRSA_vs_Healthy	CD4 Naive	6	8017323	8017823	0.0460907	0.866615	0.00244829	1.23846
MRSA_vs_Healthy	CD4 Naive	5	150573779	150574279	0.0460907	-1.97822	0.00274813	-1.21172
MRSA_vs_Healthy	CD4 Naive	8	29539166	29539666	0.0460907	-1.37138	0.00112854	-0.692067
MRSA_vs_Healthy	CD4 Naive	11	61083062	61083562	0.0461898	1.43439	9.51143e-06	1.02331
MRSA_vs_Healthy	CD4 Naive	2	240997247	240997747	0.0461898	-0.79323	0.00907776	-0.999317
MRSA_vs_Healthy	CD4 Naive	9	23432168	23432668	0.0462713	-1.94681	0.020204	-0.834784
MRSA_vs_Healthy	CD4 Naive	23	15751818	15752318	0.0464209	1.54819	0.00129586	0.983119
MRSA_vs_Healthy	CD4 Naive	17	75666993	75667493	0.046757	1.23507	0.0426862	0.909707
MRSA_vs_Healthy	CD4 Naive	20	63105285	63105785	0.0467779	1.39165	0.0244655	0.817327
MRSA_vs_Healthy	CD4 Naive	3	184687597	184688097	0.0467828	1.64541	0.00945742	1.09037
MRSA_vs_Healthy	CD4 Naive	11	81838987	81839487	0.0467965	1.20906	0.000614492	0.787002
MRSA_vs_Healthy	CD4 Naive	5	90550348	90550848	0.0468463	0.866132	0.00265324	0.54082
MRSA_vs_Healthy	CD4 Naive	20	52978816	52979316	0.0477885	-0.756791	0.0129324	-0.910313
MRSA_vs_Healthy	CD4 Naive	17	77390019	77390519	0.047866	-2.601	0.000985579	-1.04816
MRSA_vs_Healthy	CD4 Naive	17	1464168	1464668	0.0478759	-1.23833	0.0106069	-0.851478
MRSA_vs_Healthy	CD4 Naive	11	119056314	119056814	0.0485291	1.92859	0.0137738	1.06727
MRSA_vs_Healthy	CD4 Naive	2	149283009	149283509	0.0486041	-0.606397	0.00625	-0.693988
MRSA_vs_Healthy	CD4 Naive	6	148737671	148738171	0.0486092	-0.691029	0.0163591	-0.713238
MRSA_vs_Healthy	CD4 Naive	3	38455398	38455898	0.048643	-1.18088	0.00339943	-0.995082
MRSA_vs_Healthy	CD4 Naive	1	156097801	156098301	0.0487513	2.09145	0.000264057	1.07104
MRSA_vs_Healthy	CD4 Naive	21	31326853	31327353	0.0487513	-1.85028	0.0107568	-0.887188
MRSA_vs_Healthy	CD4 Naive	3	98718318	98718818	0.0487613	-2.29966	0.0105745	-0.7915
MRSA_vs_Healthy	CD4 Naive	10	48678008	48678508	0.0487746	1.82779	0.000139313	1.15361
MRSA_vs_Healthy	CD4 Naive	12	71436156	71436656	0.048852	-3.57328	0.0200292	-0.6688
MRSA_vs_Healthy	CD4 Naive	15	41490329	41490829	0.048852	-0.839899	0.0369049	-0.808033
MRSA_vs_Healthy	CD4 Naive	19	45284117	45284617	0.0489692	0.999206	0.00331994	1.08246
MRSA_vs_Healthy	CD4 Naive	16	1201652	1202152	0.0489997	-3.16424	0.0298117	-0.581415
MRSA_vs_Healthy	CD4 Naive	1	2236587	2237087	0.0491172	2.44802	0.000180508	1.03191
MRSA_vs_Healthy	CD4 Naive	4	185425004	185425504	0.0491172	1.03752	0.0129149	0.979197
MRSA_vs_Healthy	CD4 Naive	14	31371591	31372091	0.0491172	1.85437	0.00135382	1.68631
MRSA_vs_Healthy	CD4 Naive	16	2950265	2950765	0.0491172	3.31643	0.0193766	0.67282
MRSA_vs_Healthy	CD4 Naive	10	13161753	13162253	0.0491826	-0.713458	0.00438356	-0.877179
MRSA_vs_Healthy	CD4 Naive	12	132560366	132560866	0.0492711	2.49644	0.00205806	1.45481
MRSA_vs_Healthy	CD4 Naive	7	66696556	66697056	0.0493457	2.80404	0.00695743	0.749083
MRSA_vs_Healthy	CD4 Naive	20	32741878	32742378	0.0493457	2.28897	1.20306e-07	0.815716
MRSA_vs_Healthy	CD4 Naive	19	10514039	10514539	0.0493955	-1.75813	0.0269344	-0.729343
MRSA_vs_Healthy	CD4 Naive	7	150667790	150668290	0.0495687	3.00954	0.000512151	0.920506
MRSA_vs_Healthy	CD4 Naive	13	48660113	48660613	0.0495687	-2.81697	0.0276747	-0.879089
MRSA_vs_Healthy	CD4 Naive	3	108832481	108832981	0.0495997	1.92571	0.00288469	1.13126
MRSA_vs_Healthy	CD4 Naive	15	44683185	44683685	0.0496875	2.87897	0.00801922	1.16008
MRSA_vs_Healthy	CD4 Naive	1	221689082	221689582	0.0496875	-1.96785	0.00644928	-0.874162
MRSA_vs_Healthy	CD4 Naive	14	103018296	103018796	0.0497257	1.84973	0.00119448	0.792518
MRSA_vs_Healthy	CD4 Naive	19	44606936	44607436	0.0498995	0.600535	0.00172194	0.476941
MRSA_vs_Healthy	CD4 Naive	5	142108497	142108997	0.0498995	-2.95433	0.0376597	-0.759681
MRSA_vs_Healthy	CD4 Naive	1	2921990	2922490	0.0499538	-2.39281	0.0273521	-0.761445
MRSA_vs_Healthy	CD4 Naive	7	100434823	100435323	0.0499877	3.21702	0.00053284	1.05243
MRSA_vs_Healthy	CD4 Naive	2	204971130	204971630	0.0499877	-0.792301	0.0219981	-1.02899
MRSA_vs_Healthy	CD4 TCM	6	43813118	43813618	2.83289e-83	1.66237	0.000583559	1.34791
MRSA_vs_Healthy	CD4 TCM	7	135975128	135975628	2.54452e-60	1.59563	0.00253338	1.38391
MRSA_vs_Healthy	CD4 TCM	3	183529676	183530176	1.00259e-55	1.44017	0.00447891	1.24484
MRSA_vs_Healthy	CD4 TCM	7	132123702	132124202	9.77947e-41	1.10536	0.0190758	0.987409
MRSA_vs_Healthy	CD4 TCM	17	75309758	75310258	1.51684e-40	1.52618	0.00940876	1.23841
MRSA_vs_Healthy	CD4 TCM	15	38069450	38069950	1.81445e-40	1.21124	0.00243523	1.07129
MRSA_vs_Healthy	CD4 TCM	7	132140415	132140915	2.38339e-40	1.3326	0.0375763	1.01774
MRSA_vs_Healthy	CD4 TCM	10	44947650	44948150	6.64164e-38	1.27002	0.00222463	1.21483
MRSA_vs_Healthy	CD4 TCM	17	18315558	18316058	1.56505e-37	1.94787	0.00119218	1.8009
MRSA_vs_Healthy	CD4 TCM	6	43813644	43814144	2.32553e-35	1.09002	0.000747412	0.853934
MRSA_vs_Healthy	CD4 TCM	1	113930002	113930502	1.30755e-31	1.19602	0.00460035	0.981997
MRSA_vs_Healthy	CD4 TCM	7	50415856	50416356	2.35889e-31	1.29814	0.00252834	1.14932
MRSA_vs_Healthy	CD4 TCM	10	94544915	94545415	3.02749e-31	1.20107	0.0318894	0.749801
MRSA_vs_Healthy	CD4 TCM	1	226662767	226663267	9.12411e-31	1.19957	0.00501434	0.985212
MRSA_vs_Healthy	CD4 TCM	3	183533722	183534222	1.0594e-30	1.4397	0.00502838	1.11608
MRSA_vs_Healthy	CD4 TCM	7	99404880	99405380	1.8407e-30	1.09688	8.369e-07	1.01517
MRSA_vs_Healthy	CD4 TCM	5	166127669	166128169	1.1818e-29	1.30573	0.0110102	1.0931
MRSA_vs_Healthy	CD4 TCM	6	106789440	106789940	1.67979e-28	1.57762	0.0100239	1.27488
MRSA_vs_Healthy	CD4 TCM	7	89601884	89602384	7.06283e-28	1.75558	0.000462524	1.71452
MRSA_vs_Healthy	CD4 TCM	9	131615301	131615801	2.11631e-27	0.859144	0.00067093	0.684343
MRSA_vs_Healthy	CD4 TCM	15	40906786	40907286	1.68078e-25	-1.75022	1.39303e-05	-1.65552
MRSA_vs_Healthy	CD4 TCM	3	143592902	143593402	2.14494e-25	2.23854	0.0011561	2.11207
MRSA_vs_Healthy	CD4 TCM	7	71535620	71536120	4.62028e-25	-1.46288	4.18995e-06	-1.25538
MRSA_vs_Healthy	CD4 TCM	12	10200353	10200853	1.46236e-24	1.9905	0.00293822	1.90015
MRSA_vs_Healthy	CD4 TCM	22	39937024	39937524	1.46236e-24	1.04572	0.00991955	1.02656
MRSA_vs_Healthy	CD4 TCM	8	128543491	128543991	2.18943e-24	-1.09576	4.50986e-07	-0.892356
MRSA_vs_Healthy	CD4 TCM	1	39192031	39192531	8.18123e-24	1.49753	0.0286705	1.02712
MRSA_vs_Healthy	CD4 TCM	7	142718225	142718725	9.94647e-24	-0.729725	1.18226e-05	-0.722939
MRSA_vs_Healthy	CD4 TCM	20	24161342	24161842	1.89683e-23	2.25638	0.0120826	1.28472
MRSA_vs_Healthy	CD4 TCM	18	55422805	55423305	3.80874e-23	-2.02596	0.00184217	-1.32635
MRSA_vs_Healthy	CD4 TCM	4	76897933	76898433	8.39778e-23	2.00042	0.0360472	1.24544
MRSA_vs_Healthy	CD4 TCM	2	17160519	17161019	1.0995e-22	2.40359	0.00442144	1.72001
MRSA_vs_Healthy	CD4 TCM	16	88548586	88549086	1.0995e-22	-1.53087	1.89455e-06	-1.24125
MRSA_vs_Healthy	CD4 TCM	1	156097017	156097517	1.28267e-22	1.14011	0.00624482	0.916573
MRSA_vs_Healthy	CD4 TCM	17	75309146	75309646	1.49256e-22	1.58067	0.0184411	1.47283
MRSA_vs_Healthy	CD4 TCM	1	206590015	206590515	1.70074e-22	1.48035	0.0257249	1.33156
MRSA_vs_Healthy	CD4 TCM	1	169604845	169605345	1.92196e-22	-1.56001	0.000160374	-1.25034
MRSA_vs_Healthy	CD4 TCM	15	51801333	51801833	5.79543e-22	2.42386	0.000164474	2.1547
MRSA_vs_Healthy	CD4 TCM	19	32582959	32583459	8.4795e-22	1.58745	2.13999e-06	1.40511
MRSA_vs_Healthy	CD4 TCM	18	44058520	44059020	9.2034e-22	-1.73307	0.0231671	-0.909597
MRSA_vs_Healthy	CD4 TCM	11	104609128	104609628	9.92022e-22	1.70482	0.0320158	1.30575
MRSA_vs_Healthy	CD4 TCM	1	19596597	19597097	1.31223e-21	0.908996	0.0111636	0.697605
MRSA_vs_Healthy	CD4 TCM	3	119717220	119717720	1.99057e-21	1.49861	2.51878e-05	1.36709
MRSA_vs_Healthy	CD4 TCM	7	80708136	80708636	2.05242e-21	0.794341	0.00203887	0.627857
MRSA_vs_Healthy	CD4 TCM	3	152197281	152197781	2.83093e-21	1.58858	0.00670262	1.29019
MRSA_vs_Healthy	CD4 TCM	19	12881870	12882370	4.54063e-21	1.61209	0.00216717	1.51536
MRSA_vs_Healthy	CD4 TCM	9	129493951	129494451	7.53626e-21	-1.40804	0.000692613	-1.06211
MRSA_vs_Healthy	CD4 TCM	17	27805391	27805891	8.24226e-21	2.26522	0.0180302	1.52913
MRSA_vs_Healthy	CD4 TCM	10	100983774	100984274	1.03659e-20	-2.09496	9.79852e-05	-1.72884
MRSA_vs_Healthy	CD4 TCM	5	127587508	127588008	1.40019e-20	1.05257	0.0281645	0.847062
MRSA_vs_Healthy	CD4 TCM	5	81873012	81873512	2.75519e-20	1.18691	0.000849947	1.18559
MRSA_vs_Healthy	CD4 TCM	15	74994200	74994700	3.21193e-20	1.18894	0.000528373	1.2397
MRSA_vs_Healthy	CD4 TCM	17	8922503	8923003	3.27218e-20	1.34984	0.0272591	0.837265
MRSA_vs_Healthy	CD4 TCM	1	120844096	120844596	3.50728e-20	-1.59456	0.0157494	-1.20798
MRSA_vs_Healthy	CD4 TCM	6	36599654	36600154	4.19062e-20	-1.83538	0.00018097	-1.78792
MRSA_vs_Healthy	CD4 TCM	7	100373183	100373683	4.35761e-20	1.52387	0.0167272	1.17063
MRSA_vs_Healthy	CD4 TCM	2	204023075	204023575	4.41736e-20	1.00932	0.0174596	0.741125
MRSA_vs_Healthy	CD4 TCM	10	15211118	15211618	4.83558e-20	-2.2673	0.00425411	-1.6099
MRSA_vs_Healthy	CD4 TCM	9	128120241	128120741	5.01262e-20	-1.15448	5.64601e-07	-0.801051
MRSA_vs_Healthy	CD4 TCM	10	107894469	107894969	5.69786e-20	-0.793692	0.000726286	-0.727931
MRSA_vs_Healthy	CD4 TCM	3	196189450	196189950	5.88866e-20	-1.77136	0.00156464	-1.35733
MRSA_vs_Healthy	CD4 TCM	16	84578519	84579019	6.18185e-20	-1.17242	0.00108403	-0.98344
MRSA_vs_Healthy	CD4 TCM	11	12291759	12292259	6.71446e-20	1.32802	0.035665	0.907303
MRSA_vs_Healthy	CD4 TCM	5	488114	488614	6.96328e-20	1.75362	0.0104782	1.32681
MRSA_vs_Healthy	CD4 TCM	10	95605597	95606097	9.61167e-20	1.10404	0.0192838	0.807552
MRSA_vs_Healthy	CD4 TCM	3	158460165	158460665	9.61167e-20	-1.93508	0.000313453	-1.29154
MRSA_vs_Healthy	CD4 TCM	22	41920507	41921007	1.13951e-19	1.25054	0.000374295	0.997902
MRSA_vs_Healthy	CD4 TCM	1	116737859	116738359	3.86107e-19	1.66706	6.19015e-05	1.42265
MRSA_vs_Healthy	CD4 TCM	5	140305463	140305963	4.56489e-19	-0.818669	0.0264849	-0.502473
MRSA_vs_Healthy	CD4 TCM	2	212960280	212960780	5.01017e-19	1.94729	0.00251201	1.72425
MRSA_vs_Healthy	CD4 TCM	10	80485706	80486206	9.35394e-19	0.98813	0.0204181	0.78999
MRSA_vs_Healthy	CD4 TCM	3	167691317	167691817	1.14173e-18	1.94884	0.0052713	1.41731
MRSA_vs_Healthy	CD4 TCM	5	673571	674071	1.25753e-18	1.37579	3.45653e-06	1.51314
MRSA_vs_Healthy	CD4 TCM	7	50415238	50415738	2.11029e-18	2.14796	1.11943e-06	1.7415
MRSA_vs_Healthy	CD4 TCM	2	237433286	237433786	2.91689e-18	1.09658	0.0151587	0.870385
MRSA_vs_Healthy	CD4 TCM	17	64196565	64197065	6.32541e-18	-1.18591	4.07911e-05	-1.29034
MRSA_vs_Healthy	CD4 TCM	3	185959480	185959980	7.07493e-18	1.36997	2.36019e-05	1.26227
MRSA_vs_Healthy	CD4 TCM	3	194201401	194201901	7.29878e-18	-1.19238	0.0434847	-0.695554
MRSA_vs_Healthy	CD4 TCM	1	206579852	206580352	1.00772e-17	1.01401	0.00632701	0.969134
MRSA_vs_Healthy	CD4 TCM	22	39481291	39481791	1.00772e-17	1.45672	0.0377054	1.0749
MRSA_vs_Healthy	CD4 TCM	12	121649199	121649699	1.93282e-17	-1.18428	0.00117605	-1.12702
MRSA_vs_Healthy	CD4 TCM	8	123374082	123374582	1.94139e-17	-1.18229	0.00343657	-0.89236
MRSA_vs_Healthy	CD4 TCM	2	3377679	3378179	1.94326e-17	1.37961	0.0100268	1.36346
MRSA_vs_Healthy	CD4 TCM	11	50175392	50175892	1.9856e-17	1.98646	0.00759186	1.43986
MRSA_vs_Healthy	CD4 TCM	1	144560559	144561059	2.82214e-17	-1.08692	0.0134388	-0.824735
MRSA_vs_Healthy	CD4 TCM	6	43791707	43792207	3.17425e-17	0.774274	0.00605614	0.531549
MRSA_vs_Healthy	CD4 TCM	6	43818217	43818717	3.86401e-17	0.706236	0.0339473	0.417389
MRSA_vs_Healthy	CD4 TCM	9	125195757	125196257	3.86401e-17	1.64015	0.0101898	1.25002
MRSA_vs_Healthy	CD4 TCM	4	112938400	112938900	5.20072e-17	-1.76079	2.32668e-05	-1.5774
MRSA_vs_Healthy	CD4 TCM	5	79263654	79264154	5.67781e-17	1.50226	0.00148934	1.4398
MRSA_vs_Healthy	CD4 TCM	2	171703557	171704057	5.90311e-17	-1.60628	0.000338157	-1.43692
MRSA_vs_Healthy	CD4 TCM	16	1183096	1183596	7.10679e-17	-0.740909	0.000896046	-0.580087
MRSA_vs_Healthy	CD4 TCM	2	26884430	26884930	1.35012e-16	1.72369	0.0208977	1.14277
MRSA_vs_Healthy	CD4 TCM	3	185908189	185908689	1.61274e-16	1.13834	0.00851729	1.15818
MRSA_vs_Healthy	CD4 TCM	2	10330475	10330975	1.82242e-16	0.78921	0.0141148	0.6438
MRSA_vs_Healthy	CD4 TCM	15	52784402	52784902	2.64006e-16	1.30609	0.000695278	1.05003
MRSA_vs_Healthy	CD4 TCM	1	206580369	206580869	2.93824e-16	1.52899	0.0023032	1.27139
MRSA_vs_Healthy	CD4 TCM	10	131279363	131279863	3.32955e-16	1.10374	0.0203418	0.728364
MRSA_vs_Healthy	CD4 TCM	12	132615339	132615839	3.85593e-16	-1.08509	0.00131949	-0.880115
MRSA_vs_Healthy	CD4 TCM	21	19090266	19090766	5.76096e-16	-2.37536	0.000510297	-1.45007
MRSA_vs_Healthy	CD4 TCM	20	36482574	36483074	6.02704e-16	0.638276	0.00934468	0.600524
MRSA_vs_Healthy	CD4 TCM	1	62271931	62272431	6.35432e-16	-2.52034	4.30829e-05	-1.66137
MRSA_vs_Healthy	CD4 TCM	8	10631699	10632199	7.66003e-16	1.62864	0.0181682	0.898051
MRSA_vs_Healthy	CD4 TCM	1	15949482	15949982	9.59902e-16	1.04543	0.0342321	0.628759
MRSA_vs_Healthy	CD4 TCM	20	36582238	36582738	1.01462e-15	1.05026	0.000496929	0.924401
MRSA_vs_Healthy	CD4 TCM	22	40347279	40347779	1.12508e-15	1.43165	0.00733246	1.245
MRSA_vs_Healthy	CD4 TCM	4	37826920	37827420	1.17936e-15	1.33836	0.0031634	1.09257
MRSA_vs_Healthy	CD4 TCM	9	136527013	136527513	1.21618e-15	1.25663	0.00011721	0.996128
MRSA_vs_Healthy	CD4 TCM	11	46982644	46983144	1.34977e-15	-1.10588	0.000367961	-0.786026
MRSA_vs_Healthy	CD4 TCM	6	15258627	15259127	1.55799e-15	-0.60979	4.12222e-05	-0.678194
MRSA_vs_Healthy	CD4 TCM	17	32006518	32007018	1.57216e-15	1.02075	0.014458	0.906414
MRSA_vs_Healthy	CD4 TCM	5	69492186	69492686	1.6855e-15	-1.12465	3.54922e-05	-1.01049
MRSA_vs_Healthy	CD4 TCM	2	419898	420398	1.69848e-15	-1.08869	0.00015279	-0.988081
MRSA_vs_Healthy	CD4 TCM	18	61894197	61894697	1.71283e-15	0.845312	0.00818959	0.72057
MRSA_vs_Healthy	CD4 TCM	17	18926423	18926923	2.03043e-15	2.31926	0.0271222	1.47797
MRSA_vs_Healthy	CD4 TCM	11	9759513	9760013	2.47868e-15	-2.04592	0.00352721	-1.23177
MRSA_vs_Healthy	CD4 TCM	2	10333101	10333601	3.07284e-15	1.44588	0.00980138	1.1311
MRSA_vs_Healthy	CD4 TCM	2	28870698	28871198	3.2608e-15	1.05795	0.0181628	0.792845
MRSA_vs_Healthy	CD4 TCM	3	143587391	143587891	4.41135e-15	0.745073	0.0436952	0.448056
MRSA_vs_Healthy	CD4 TCM	4	103385200	103385700	4.41135e-15	1.37759	0.00255687	1.23057
MRSA_vs_Healthy	CD4 TCM	17	2022643	2023143	4.43788e-15	2.37508	0.00642362	2.03129
MRSA_vs_Healthy	CD4 TCM	17	18314848	18315348	4.43788e-15	2.20739	0.000806	1.81011
MRSA_vs_Healthy	CD4 TCM	7	132190553	132191053	4.69539e-15	1.79413	0.00105204	1.54094
MRSA_vs_Healthy	CD4 TCM	7	99400825	99401325	7.19602e-15	1.3824	0.0112981	0.957462
MRSA_vs_Healthy	CD4 TCM	11	117796966	117797466	7.63628e-15	-2.01491	3.4092e-05	-1.29569
MRSA_vs_Healthy	CD4 TCM	21	41721533	41722033	8.11991e-15	-1.0692	0.00266112	-0.838551
MRSA_vs_Healthy	CD4 TCM	10	43064938	43065438	1.04838e-14	-2.93226	0.00627753	-1.33159
MRSA_vs_Healthy	CD4 TCM	11	18015018	18015518	1.41413e-14	-1.17169	0.000329986	-1.06336
MRSA_vs_Healthy	CD4 TCM	4	128847064	128847564	1.85221e-14	1.476	6.79197e-05	1.12825
MRSA_vs_Healthy	CD4 TCM	14	63432884	63433384	1.9639e-14	-1.32948	0.00644319	-0.951559
MRSA_vs_Healthy	CD4 TCM	5	97085714	97086214	2.03e-14	1.2513	0.000726238	1.33547
MRSA_vs_Healthy	CD4 TCM	19	56393315	56393815	2.30205e-14	1.47167	0.00241829	1.13319
MRSA_vs_Healthy	CD4 TCM	1	1064082	1064582	3.35048e-14	1.73007	0.010064	1.25978
MRSA_vs_Healthy	CD4 TCM	19	32480503	32481003	3.79308e-14	0.695784	0.000985062	0.551028
MRSA_vs_Healthy	CD4 TCM	7	52427097	52427597	3.89378e-14	1.09158	0.0223284	0.993142
MRSA_vs_Healthy	CD4 TCM	8	73171287	73171787	4.39498e-14	-1.20182	0.004443	-1.00244
MRSA_vs_Healthy	CD4 TCM	5	164783020	164783520	5.14291e-14	1.02458	3.51432e-07	0.909866
MRSA_vs_Healthy	CD4 TCM	7	142720083	142720583	5.62012e-14	-0.75751	0.00158019	-0.639524
MRSA_vs_Healthy	CD4 TCM	5	10376452	10376952	5.97216e-14	-1.92827	0.000158814	-1.68746
MRSA_vs_Healthy	CD4 TCM	1	144546277	144546777	6.07694e-14	-0.859911	0.0166495	-0.522062
MRSA_vs_Healthy	CD4 TCM	6	136794134	136794634	6.15593e-14	0.849613	0.00884579	0.622195
MRSA_vs_Healthy	CD4 TCM	1	222420549	222421049	6.86676e-14	-1.23563	5.98073e-05	-0.919919
MRSA_vs_Healthy	CD4 TCM	16	79355229	79355729	7.96259e-14	1.59494	4.17058e-05	1.97626
MRSA_vs_Healthy	CD4 TCM	12	121787685	121788185	7.97552e-14	-0.78377	4.67729e-05	-1.0615
MRSA_vs_Healthy	CD4 TCM	5	173850537	173851037	1.00739e-13	2.14672	0.000332875	1.52323
MRSA_vs_Healthy	CD4 TCM	1	25030754	25031254	1.41408e-13	1.76806	0.0415105	1.43879
MRSA_vs_Healthy	CD4 TCM	1	3531242	3531742	1.62026e-13	-0.658732	2.03218e-05	-0.783198
MRSA_vs_Healthy	CD4 TCM	5	14214113	14214613	2.03648e-13	0.722411	0.0117582	0.480055
MRSA_vs_Healthy	CD4 TCM	22	41518093	41518593	2.1816e-13	0.97761	0.000110319	0.88133
MRSA_vs_Healthy	CD4 TCM	3	127011656	127012156	2.26423e-13	-1.59881	0.000305245	-1.47415
MRSA_vs_Healthy	CD4 TCM	12	53211721	53212221	2.62223e-13	0.672148	0.00142489	0.655798
MRSA_vs_Healthy	CD4 TCM	9	91770931	91771431	2.77365e-13	1.03362	0.0139691	0.865011
MRSA_vs_Healthy	CD4 TCM	17	67924539	67925039	2.77365e-13	-1.07257	0.000284541	-0.988269
MRSA_vs_Healthy	CD4 TCM	5	80141071	80141571	2.98038e-13	1.38132	0.0168131	1.11096
MRSA_vs_Healthy	CD4 TCM	6	99602554	99603054	3.59037e-13	1.81109	0.003447	1.52776
MRSA_vs_Healthy	CD4 TCM	6	102523617	102524117	3.59037e-13	1.19035	0.0046457	0.961392
MRSA_vs_Healthy	CD4 TCM	6	136792898	136793398	3.67715e-13	2.55792	3.4947e-05	2.03525
MRSA_vs_Healthy	CD4 TCM	11	9760175	9760675	3.67715e-13	-1.00224	0.0200344	-0.775313
MRSA_vs_Healthy	CD4 TCM	9	129697491	129697991	5.41131e-13	1.08479	0.043673	0.765891
MRSA_vs_Healthy	CD4 TCM	17	18322749	18323249	5.41131e-13	0.782099	0.032146	0.757144
MRSA_vs_Healthy	CD4 TCM	2	190415777	190416277	5.41131e-13	-0.933803	0.0114887	-0.761649
MRSA_vs_Healthy	CD4 TCM	6	102458850	102459350	5.57463e-13	1.17517	0.0225112	1.13332
MRSA_vs_Healthy	CD4 TCM	1	120561741	120562241	5.67589e-13	-2.31212	0.0118949	-1.07557
MRSA_vs_Healthy	CD4 TCM	1	21294899	21295399	5.72001e-13	1.74278	0.00178947	1.21916
MRSA_vs_Healthy	CD4 TCM	20	32159720	32160220	5.97147e-13	1.14025	0.000497915	1.18219
MRSA_vs_Healthy	CD4 TCM	12	58873660	58874160	6.73182e-13	-0.989489	0.00095868	-0.783117
MRSA_vs_Healthy	CD4 TCM	4	76741261	76741761	7.61837e-13	0.766936	0.0403306	0.518093
MRSA_vs_Healthy	CD4 TCM	16	49890801	49891301	8.48367e-13	-0.728715	2.36444e-05	-0.777466
MRSA_vs_Healthy	CD4 TCM	2	160271364	160271864	1.03079e-12	-0.532225	0.00105688	-0.394247
MRSA_vs_Healthy	CD4 TCM	9	129637183	129637683	1.03884e-12	0.747871	0.00128039	0.527954
MRSA_vs_Healthy	CD4 TCM	7	90118416	90118916	1.10559e-12	1.53797	0.000535478	1.22918
MRSA_vs_Healthy	CD4 TCM	17	44141614	44142114	1.13264e-12	1.93435	0.0126308	1.39706
MRSA_vs_Healthy	CD4 TCM	8	117819823	117820323	1.27687e-12	2.31843	0.000313074	1.62806
MRSA_vs_Healthy	CD4 TCM	15	40925213	40925713	1.34397e-12	-1.63642	0.00450197	-1.22174
MRSA_vs_Healthy	CD4 TCM	2	43132679	43133179	1.42508e-12	-1.2735	0.0344033	-1.08273
MRSA_vs_Healthy	CD4 TCM	1	15409308	15409808	1.54204e-12	0.824121	0.00449634	0.546551
MRSA_vs_Healthy	CD4 TCM	1	39408597	39409097	1.55076e-12	0.720044	4.78865e-05	0.557383
MRSA_vs_Healthy	CD4 TCM	18	25712936	25713436	1.72582e-12	-1.29661	1.73701e-05	-1.03178
MRSA_vs_Healthy	CD4 TCM	7	103025330	103025830	1.7973e-12	0.945385	0.0154183	0.836616
MRSA_vs_Healthy	CD4 TCM	21	41612574	41613074	1.94103e-12	2.24711	0.00420822	1.75276
MRSA_vs_Healthy	CD4 TCM	22	39936506	39937006	2.16413e-12	1.12793	0.0105747	0.861524
MRSA_vs_Healthy	CD4 TCM	16	79329042	79329542	2.23471e-12	0.69928	0.00173437	0.53376
MRSA_vs_Healthy	CD4 TCM	13	50650756	50651256	2.47817e-12	-0.620348	0.00347978	-0.477957
MRSA_vs_Healthy	CD4 TCM	17	64209984	64210484	2.5203e-12	-1.31117	0.00127023	-0.941601
MRSA_vs_Healthy	CD4 TCM	20	19760327	19760827	2.54674e-12	-1.16253	0.00142824	-0.76456
MRSA_vs_Healthy	CD4 TCM	5	97200709	97201209	2.63603e-12	1.02494	0.0141225	0.845498
MRSA_vs_Healthy	CD4 TCM	1	111214697	111215197	3.04526e-12	1.61106	0.00410744	1.71272
MRSA_vs_Healthy	CD4 TCM	3	188865989	188866489	3.21348e-12	0.644391	0.0189644	0.483217
MRSA_vs_Healthy	CD4 TCM	2	96553674	96554174	3.21348e-12	-1.19009	1.07606e-05	-1.28877
MRSA_vs_Healthy	CD4 TCM	3	52291386	52291886	3.40832e-12	1.34712	0.000171136	1.30383
MRSA_vs_Healthy	CD4 TCM	10	69109738	69110238	3.45119e-12	-0.965465	3.93758e-05	-1.00148
MRSA_vs_Healthy	CD4 TCM	19	19726833	19727333	3.4736e-12	-1.5411	0.00145713	-1.56526
MRSA_vs_Healthy	CD4 TCM	2	14255244	14255744	3.62555e-12	0.987551	0.000787409	0.747715
MRSA_vs_Healthy	CD4 TCM	1	120724158	120724658	3.65186e-12	-2.10181	0.026719	-0.927874
MRSA_vs_Healthy	CD4 TCM	12	62330016	62330516	3.66859e-12	-1.4634	0.0032584	-1.45936
MRSA_vs_Healthy	CD4 TCM	7	128408908	128409408	4.02759e-12	-0.984024	0.0104767	-0.608821
MRSA_vs_Healthy	CD4 TCM	11	30914116	30914616	4.08133e-12	0.975296	0.0139592	0.71836
MRSA_vs_Healthy	CD4 TCM	4	73434290	73434790	4.28902e-12	-1.50885	3.66331e-05	-1.33838
MRSA_vs_Healthy	CD4 TCM	15	52006289	52006789	4.38047e-12	1.13565	0.000165883	1.07448
MRSA_vs_Healthy	CD4 TCM	14	96752816	96753316	5.66671e-12	1.40177	0.00711568	1.28507
MRSA_vs_Healthy	CD4 TCM	14	75526821	75527321	5.88965e-12	-0.954843	0.0010553	-1.17527
MRSA_vs_Healthy	CD4 TCM	8	129538509	129539009	6.20362e-12	-1.73114	0.00128573	-1.34017
MRSA_vs_Healthy	CD4 TCM	21	45618292	45618792	6.6885e-12	-0.850139	0.00843231	-0.866378
MRSA_vs_Healthy	CD4 TCM	4	48804842	48805342	7.8165e-12	-1.66306	6.25427e-06	-1.36822
MRSA_vs_Healthy	CD4 TCM	1	117357991	117358491	7.98782e-12	-2.0289	0.00399997	-1.25944
MRSA_vs_Healthy	CD4 TCM	8	106845811	106846311	8.37764e-12	0.746803	0.00945247	0.552667
MRSA_vs_Healthy	CD4 TCM	7	33109218	33109718	8.37764e-12	-0.672423	0.00032951	-0.686666
MRSA_vs_Healthy	CD4 TCM	7	44771154	44771654	8.69932e-12	-1.22725	0.000112674	-1.03423
MRSA_vs_Healthy	CD4 TCM	2	234368677	234369177	9.12461e-12	-0.786061	0.0119191	-0.644574
MRSA_vs_Healthy	CD4 TCM	6	43817109	43817609	9.25252e-12	1.27421	0.00803168	0.989892
MRSA_vs_Healthy	CD4 TCM	3	127001962	127002462	9.28354e-12	-1.34275	0.00563921	-0.785391
MRSA_vs_Healthy	CD4 TCM	17	74642156	74642656	1.05724e-11	1.12389	0.0138442	0.868011
MRSA_vs_Healthy	CD4 TCM	23	1554855	1555355	1.18117e-11	-1.06643	1.23935e-05	-0.805955
MRSA_vs_Healthy	CD4 TCM	1	15417455	15417955	1.20394e-11	1.33654	0.000684622	1.23183
MRSA_vs_Healthy	CD4 TCM	14	80973851	80974351	1.24982e-11	1.45493	0.000148375	1.0809
MRSA_vs_Healthy	CD4 TCM	3	183518808	183519308	1.26097e-11	3.0147	0.000424107	1.60679
MRSA_vs_Healthy	CD4 TCM	4	164719140	164719640	1.26888e-11	-1.32974	0.0219668	-0.811131
MRSA_vs_Healthy	CD4 TCM	7	104494630	104495130	1.27892e-11	1.95427	0.000419888	1.45192
MRSA_vs_Healthy	CD4 TCM	7	1673052	1673552	1.34687e-11	1.58787	0.0219417	1.30044
MRSA_vs_Healthy	CD4 TCM	1	227766235	227766735	1.35308e-11	-0.852166	0.00886866	-0.713804
MRSA_vs_Healthy	CD4 TCM	1	203649441	203649941	1.42607e-11	1.4568	6.45147e-06	1.2666
MRSA_vs_Healthy	CD4 TCM	10	101158550	101159050	1.48261e-11	-2.17482	0.00579717	-1.24011
MRSA_vs_Healthy	CD4 TCM	9	19183497	19183997	1.50846e-11	-1.43156	3.49694e-05	-0.998201
MRSA_vs_Healthy	CD4 TCM	11	3790733	3791233	1.51642e-11	1.15561	0.00183972	0.996083
MRSA_vs_Healthy	CD4 TCM	1	30749005	30749505	1.74705e-11	2.39864	7.52691e-05	1.55021
MRSA_vs_Healthy	CD4 TCM	19	586508	587008	2.17636e-11	-0.853524	0.00333209	-0.852818
MRSA_vs_Healthy	CD4 TCM	20	48874984	48875484	2.46488e-11	-1.04642	0.0387798	-0.786186
MRSA_vs_Healthy	CD4 TCM	8	56093602	56094102	2.95923e-11	0.660592	0.00574843	0.579681
MRSA_vs_Healthy	CD4 TCM	3	50248353	50248853	3.28989e-11	0.746505	0.00074122	0.603209
MRSA_vs_Healthy	CD4 TCM	2	42138203	42138703	3.39318e-11	-1.0566	0.0215145	-0.667011
MRSA_vs_Healthy	CD4 TCM	1	91803858	91804358	3.50586e-11	0.605661	0.00974564	0.627843
MRSA_vs_Healthy	CD4 TCM	4	84960023	84960523	3.79102e-11	2.01732	0.0217148	1.40142
MRSA_vs_Healthy	CD4 TCM	14	54804789	54805289	4.04074e-11	-1.09102	0.00256695	-0.771323
MRSA_vs_Healthy	CD4 TCM	2	95053551	95054051	4.47493e-11	-1.6658	1.50121e-05	-1.531
MRSA_vs_Healthy	CD4 TCM	11	63507977	63508477	4.70772e-11	-1.67768	0.00696259	-1.39393
MRSA_vs_Healthy	CD4 TCM	9	99129054	99129554	5.18363e-11	1.17871	0.00234455	1.4081
MRSA_vs_Healthy	CD4 TCM	22	39480019	39480519	5.42031e-11	1.3782	0.0219473	1.10718
MRSA_vs_Healthy	CD4 TCM	9	129628977	129629477	5.48552e-11	0.788423	0.0030414	0.506754
MRSA_vs_Healthy	CD4 TCM	4	6907732	6908232	5.57361e-11	-0.701583	0.000278942	-0.758412
MRSA_vs_Healthy	CD4 TCM	5	50537491	50537991	6.27842e-11	-0.517674	1.60347e-05	-0.606748
MRSA_vs_Healthy	CD4 TCM	9	114098899	114099399	6.33681e-11	0.7236	0.00900072	0.625574
MRSA_vs_Healthy	CD4 TCM	17	67814839	67815339	6.37942e-11	-1.10314	0.00149691	-1.3431
MRSA_vs_Healthy	CD4 TCM	1	226675961	226676461	6.40758e-11	1.53134	0.000102336	1.32113
MRSA_vs_Healthy	CD4 TCM	23	119655087	119655587	6.45152e-11	2.31584	0.0122652	1.47098
MRSA_vs_Healthy	CD4 TCM	5	7547247	7547747	6.89267e-11	-1.93094	0.000196935	-1.18854
MRSA_vs_Healthy	CD4 TCM	3	55486939	55487439	7.04791e-11	2.48592	0.00167844	1.72013
MRSA_vs_Healthy	CD4 TCM	2	170812658	170813158	7.22563e-11	-1.54375	0.000634065	-0.983334
MRSA_vs_Healthy	CD4 TCM	2	86000136	86000636	7.42324e-11	-1.3138	0.0015814	-0.620761
MRSA_vs_Healthy	CD4 TCM	12	89051004	89051504	8.20408e-11	0.815367	0.00241031	0.658448
MRSA_vs_Healthy	CD4 TCM	12	120599091	120599591	8.24944e-11	-2.30634	0.000183559	-1.14365
MRSA_vs_Healthy	CD4 TCM	15	51646664	51647164	9.05369e-11	0.737581	0.000800377	0.991494
MRSA_vs_Healthy	CD4 TCM	18	21637312	21637812	9.26785e-11	-1.28597	1.14694e-05	-0.956556
MRSA_vs_Healthy	CD4 TCM	6	104291663	104292163	1.02477e-10	1.85899	0.0416735	1.5453
MRSA_vs_Healthy	CD4 TCM	2	28810222	28810722	1.03472e-10	1.39793	0.0178009	0.872489
MRSA_vs_Healthy	CD4 TCM	5	218626	219126	1.12188e-10	0.748031	0.00450062	0.61207
MRSA_vs_Healthy	CD4 TCM	19	54018889	54019389	1.18236e-10	-1.14461	0.000265305	-0.83472
MRSA_vs_Healthy	CD4 TCM	7	114998041	114998541	1.1891e-10	0.765339	0.0118125	0.635496
MRSA_vs_Healthy	CD4 TCM	20	1659649	1660149	1.27148e-10	0.618757	0.0243301	0.256086
MRSA_vs_Healthy	CD4 TCM	21	14010149	14010649	1.27148e-10	-1.55087	0.00385756	-1.07688
MRSA_vs_Healthy	CD4 TCM	8	22442661	22443161	1.28372e-10	-1.97004	0.000574925	-1.38309
MRSA_vs_Healthy	CD4 TCM	1	28648941	28649441	1.34218e-10	1.16079	0.00113773	1.11723
MRSA_vs_Healthy	CD4 TCM	2	190535408	190535908	1.41041e-10	0.613854	0.0100283	0.497873
MRSA_vs_Healthy	CD4 TCM	20	43260811	43261311	1.48939e-10	1.72694	0.0130808	1.49445
MRSA_vs_Healthy	CD4 TCM	19	1828869	1829369	1.72512e-10	-0.794182	0.00104801	-0.606435
MRSA_vs_Healthy	CD4 TCM	20	32201870	32202370	2.02656e-10	0.835335	0.0125758	0.88196
MRSA_vs_Healthy	CD4 TCM	1	44808806	44809306	2.12782e-10	1.49802	0.00041208	1.24478
MRSA_vs_Healthy	CD4 TCM	18	57439065	57439565	2.32762e-10	-0.918308	0.00798214	-0.916823
MRSA_vs_Healthy	CD4 TCM	19	18506490	18506990	2.40295e-10	0.626946	0.00292781	0.461737
MRSA_vs_Healthy	CD4 TCM	9	91798170	91798670	2.66303e-10	1.56869	0.0374207	1.00703
MRSA_vs_Healthy	CD4 TCM	17	4941535	4942035	2.72185e-10	0.572244	0.0131523	0.48666
MRSA_vs_Healthy	CD4 TCM	1	152392809	152393309	2.84844e-10	-0.909369	0.0161792	-0.873639
MRSA_vs_Healthy	CD4 TCM	8	7042146	7042646	3.27433e-10	-1.84508	0.000687239	-0.963477
MRSA_vs_Healthy	CD4 TCM	17	67223872	67224372	3.38471e-10	-2.02358	0.00431433	-1.44203
MRSA_vs_Healthy	CD4 TCM	4	170856215	170856715	3.58984e-10	0.599827	0.00109751	0.455089
MRSA_vs_Healthy	CD4 TCM	1	44807649	44808149	3.61628e-10	0.71091	0.00335122	0.862095
MRSA_vs_Healthy	CD4 TCM	20	36466206	36466706	3.66131e-10	1.04369	0.0157049	0.920078
MRSA_vs_Healthy	CD4 TCM	17	1683525	1684025	3.67933e-10	1.28723	0.0253312	0.79854
MRSA_vs_Healthy	CD4 TCM	14	34175447	34175947	3.68525e-10	1.36362	0.00205604	1.28492
MRSA_vs_Healthy	CD4 TCM	3	29513247	29513747	3.86874e-10	-1.11029	0.00133721	-0.675371
MRSA_vs_Healthy	CD4 TCM	11	64814559	64815059	3.93018e-10	1.34397	0.0108274	1.21243
MRSA_vs_Healthy	CD4 TCM	10	44948425	44948925	4.03809e-10	2.39306	0.000371926	1.55965
MRSA_vs_Healthy	CD4 TCM	21	44626166	44626666	4.17099e-10	0.755448	0.0227709	0.843966
MRSA_vs_Healthy	CD4 TCM	1	2234295	2234795	4.31805e-10	1.01651	0.0321615	0.915471
MRSA_vs_Healthy	CD4 TCM	8	12755354	12755854	4.32955e-10	-1.81217	0.00474227	-1.17656
MRSA_vs_Healthy	CD4 TCM	4	80060523	80061023	5.00353e-10	-1.38235	0.000257623	-1.26839
MRSA_vs_Healthy	CD4 TCM	7	132137105	132137605	5.36873e-10	0.94641	0.0148609	0.901039
MRSA_vs_Healthy	CD4 TCM	6	67450603	67451103	5.43187e-10	-1.19431	0.000198947	-1.54427
MRSA_vs_Healthy	CD4 TCM	2	24625983	24626483	5.47296e-10	1.47213	0.00151712	1.64581
MRSA_vs_Healthy	CD4 TCM	5	111232941	111233441	5.87842e-10	-1.37209	0.00156187	-1.05202
MRSA_vs_Healthy	CD4 TCM	19	10425847	10426347	5.9951e-10	1.28464	0.00715852	0.869559
MRSA_vs_Healthy	CD4 TCM	10	321246	321746	6.19112e-10	1.0718	0.000558501	1.00468
MRSA_vs_Healthy	CD4 TCM	5	172147143	172147643	6.29325e-10	1.57709	0.0161096	1.516
MRSA_vs_Healthy	CD4 TCM	23	154719232	154719732	6.89975e-10	1.78932	0.0039875	1.2588
MRSA_vs_Healthy	CD4 TCM	3	172590234	172590734	7.21179e-10	0.821516	0.0128958	0.560334
MRSA_vs_Healthy	CD4 TCM	2	202204794	202205294	7.46826e-10	-1.96554	0.0214773	-1.03274
MRSA_vs_Healthy	CD4 TCM	7	92904959	92905459	8.05227e-10	0.996305	0.0192218	0.94176
MRSA_vs_Healthy	CD4 TCM	6	102581221	102581721	8.18252e-10	1.81038	0.00146721	1.44235
MRSA_vs_Healthy	CD4 TCM	5	94083889	94084389	8.25513e-10	-2.24152	0.0012725	-1.4001
MRSA_vs_Healthy	CD4 TCM	4	720691	721191	8.30273e-10	1.66607	0.000214331	1.46644
MRSA_vs_Healthy	CD4 TCM	1	25022975	25023475	8.34487e-10	0.714518	0.0333577	0.661188
MRSA_vs_Healthy	CD4 TCM	11	68357948	68358448	8.37065e-10	-0.782514	0.00547834	-0.637809
MRSA_vs_Healthy	CD4 TCM	5	157154896	157155396	8.39665e-10	1.93808	0.00340024	1.12162
MRSA_vs_Healthy	CD4 TCM	7	151283268	151283768	8.48416e-10	2.16072	0.000112976	1.82462
MRSA_vs_Healthy	CD4 TCM	1	87449560	87450060	8.70873e-10	-1.2163	0.0108826	-0.89798
MRSA_vs_Healthy	CD4 TCM	2	64250742	64251242	8.70873e-10	-1.0738	0.00451939	-0.954863
MRSA_vs_Healthy	CD4 TCM	14	24608924	24609424	8.84653e-10	-1.13544	0.00433108	-0.776923
MRSA_vs_Healthy	CD4 TCM	7	142751738	142752238	9.17414e-10	1.05487	0.00410183	1.46301
MRSA_vs_Healthy	CD4 TCM	19	31100132	31100632	9.3308e-10	-1.09577	0.0106743	-0.692843
MRSA_vs_Healthy	CD4 TCM	1	156141146	156141646	9.50448e-10	2.55724	0.00112766	1.59594
MRSA_vs_Healthy	CD4 TCM	10	80234511	80235011	9.59001e-10	-0.816669	0.0289148	-0.56476
MRSA_vs_Healthy	CD4 TCM	5	127743059	127743559	1.06197e-09	1.12022	0.009746	1.05776
MRSA_vs_Healthy	CD4 TCM	17	1783678	1784178	1.10445e-09	1.29227	0.0221767	1.13091
MRSA_vs_Healthy	CD4 TCM	16	53099368	53099868	1.1201e-09	-1.05013	0.002336	-0.792921
MRSA_vs_Healthy	CD4 TCM	20	890923	891423	1.13419e-09	-1.58904	0.0190944	-0.962579
MRSA_vs_Healthy	CD4 TCM	3	196188927	196189427	1.14669e-09	-2.22631	0.00677143	-1.29155
MRSA_vs_Healthy	CD4 TCM	5	95555885	95556385	1.33912e-09	1.08308	0.000537076	1.22008
MRSA_vs_Healthy	CD4 TCM	1	226444871	226445371	1.36233e-09	-1.05998	0.0027087	-0.971071
MRSA_vs_Healthy	CD4 TCM	2	73925237	73925737	1.4234e-09	-1.22993	5.84201e-07	-1.16431
MRSA_vs_Healthy	CD4 TCM	9	121568947	121569447	1.55418e-09	-1.5559	0.00404261	-0.879378
MRSA_vs_Healthy	CD4 TCM	6	31157487	31157987	1.66175e-09	1.46307	0.0354234	1.24394
MRSA_vs_Healthy	CD4 TCM	17	73231323	73231823	1.72153e-09	0.706144	0.0170794	0.44423
MRSA_vs_Healthy	CD4 TCM	7	73433992	73434492	1.73965e-09	-1.53857	0.00322628	-0.906721
MRSA_vs_Healthy	CD4 TCM	5	82492939	82493439	1.77546e-09	-1.15301	6.45268e-05	-0.747371
MRSA_vs_Healthy	CD4 TCM	20	62649402	62649902	1.80301e-09	-1.43534	0.022179	-0.86459
MRSA_vs_Healthy	CD4 TCM	16	11304885	11305385	1.84686e-09	0.759747	0.0386295	0.514722
MRSA_vs_Healthy	CD4 TCM	10	7184109	7184609	1.93898e-09	-1.01555	0.000374027	-0.687478
MRSA_vs_Healthy	CD4 TCM	2	54330533	54331033	2.16187e-09	-0.824309	0.000420323	-0.812464
MRSA_vs_Healthy	CD4 TCM	8	116565612	116566112	2.19522e-09	-1.14983	0.000110342	-0.710569
MRSA_vs_Healthy	CD4 TCM	2	29597064	29597564	2.19642e-09	0.728996	0.00145936	0.661712
MRSA_vs_Healthy	CD4 TCM	12	124681314	124681814	2.23629e-09	-0.911691	0.000160548	-1.16868
MRSA_vs_Healthy	CD4 TCM	17	4833087	4833587	2.25021e-09	0.947306	0.0337606	0.725457
MRSA_vs_Healthy	CD4 TCM	12	25023720	25024220	2.28659e-09	0.638675	0.00210879	0.544824
MRSA_vs_Healthy	CD4 TCM	18	50654453	50654953	2.28659e-09	-0.821389	0.00185221	-0.764021
MRSA_vs_Healthy	CD4 TCM	23	12956150	12956650	2.29014e-09	1.189	0.00270822	1.02321
MRSA_vs_Healthy	CD4 TCM	1	160640271	160640771	2.35891e-09	1.55798	0.00422961	1.3629
MRSA_vs_Healthy	CD4 TCM	17	1734000	1734500	2.42311e-09	0.888537	8.87223e-06	0.833068
MRSA_vs_Healthy	CD4 TCM	3	143881087	143881587	2.43787e-09	1.36303	0.0088145	1.4141
MRSA_vs_Healthy	CD4 TCM	9	99221185	99221685	2.57697e-09	0.752975	0.017342	1.12319
MRSA_vs_Healthy	CD4 TCM	5	6643894	6644394	2.58044e-09	-1.14096	0.00116118	-1.02822
MRSA_vs_Healthy	CD4 TCM	2	30237578	30238078	2.68585e-09	-0.902804	0.0217773	-0.651175
MRSA_vs_Healthy	CD4 TCM	3	108601968	108602468	2.74099e-09	1.25167	0.0147225	0.838598
MRSA_vs_Healthy	CD4 TCM	1	156141807	156142307	2.82307e-09	3.30294	2.49388e-06	1.64567
MRSA_vs_Healthy	CD4 TCM	7	132185208	132185708	2.98972e-09	1.93177	0.0375451	1.19599
MRSA_vs_Healthy	CD4 TCM	17	1824025	1824525	3.03746e-09	1.32201	0.0281152	1.0329
MRSA_vs_Healthy	CD4 TCM	6	102432159	102432659	3.04908e-09	0.94017	0.0359896	0.728463
MRSA_vs_Healthy	CD4 TCM	21	25790757	25791257	3.15852e-09	-1.11928	9.38523e-06	-0.888266
MRSA_vs_Healthy	CD4 TCM	1	198657456	198657956	3.21535e-09	1.24859	0.000869897	1.18883
MRSA_vs_Healthy	CD4 TCM	19	17574066	17574566	3.28096e-09	-0.846691	0.00360879	-0.805508
MRSA_vs_Healthy	CD4 TCM	9	14314005	14314505	3.34071e-09	-0.838874	0.00728179	-0.520667
MRSA_vs_Healthy	CD4 TCM	1	146387252	146387752	3.36198e-09	-0.621635	0.0213728	-0.332871
MRSA_vs_Healthy	CD4 TCM	2	190649299	190649799	3.38556e-09	0.873664	0.00642757	0.626642
MRSA_vs_Healthy	CD4 TCM	19	32833898	32834398	3.45698e-09	2.04428	0.007116	1.62265
MRSA_vs_Healthy	CD4 TCM	9	126561586	126562086	3.47287e-09	-0.617189	0.0135797	-0.558675
MRSA_vs_Healthy	CD4 TCM	1	226663294	226663794	3.54503e-09	1.51319	0.00181495	1.06853
MRSA_vs_Healthy	CD4 TCM	2	135530098	135530598	3.5507e-09	-1.08476	0.000410576	-1.21883
MRSA_vs_Healthy	CD4 TCM	20	46553073	46553573	3.5507e-09	-0.674444	0.0131712	-0.472687
MRSA_vs_Healthy	CD4 TCM	4	167749866	167750366	3.72273e-09	0.5337	0.0130111	0.412894
MRSA_vs_Healthy	CD4 TCM	5	79416472	79416972	3.80867e-09	1.37698	0.0163567	1.02903
MRSA_vs_Healthy	CD4 TCM	15	100932662	100933162	3.82788e-09	-1.0702	0.000138481	-1.14801
MRSA_vs_Healthy	CD4 TCM	7	158054302	158054802	3.92807e-09	0.501518	0.0165756	0.338044
MRSA_vs_Healthy	CD4 TCM	17	18528993	18529493	3.93903e-09	0.742871	0.000170076	0.766676
MRSA_vs_Healthy	CD4 TCM	4	76993230	76993730	4.03056e-09	2.37761	0.00338416	1.4241
MRSA_vs_Healthy	CD4 TCM	9	129627086	129627586	4.11614e-09	2.08858	0.00502284	1.33765
MRSA_vs_Healthy	CD4 TCM	17	2155426	2155926	4.11614e-09	-0.956725	0.00538729	-0.628953
MRSA_vs_Healthy	CD4 TCM	1	58941632	58942132	4.15032e-09	-1.00261	0.000680009	-0.803648
MRSA_vs_Healthy	CD4 TCM	16	72876165	72876665	4.16391e-09	0.843126	0.00269409	0.980121
MRSA_vs_Healthy	CD4 TCM	5	10556871	10557371	4.56955e-09	-0.650453	0.00175766	-0.394027
MRSA_vs_Healthy	CD4 TCM	8	40872177	40872677	4.59518e-09	3.41858	6.14181e-05	1.76829
MRSA_vs_Healthy	CD4 TCM	6	11632788	11633288	4.63644e-09	-0.687354	0.00730489	-0.603256
MRSA_vs_Healthy	CD4 TCM	9	131743999	131744499	4.82038e-09	-1.20074	0.00148576	-1.00117
MRSA_vs_Healthy	CD4 TCM	5	1387033	1387533	4.93743e-09	-0.800761	0.00712706	-0.867778
MRSA_vs_Healthy	CD4 TCM	1	147540994	147541494	4.95465e-09	-0.615481	0.0222774	-0.487897
MRSA_vs_Healthy	CD4 TCM	21	28790213	28790713	5.15442e-09	-1.15397	0.00215449	-0.773724
MRSA_vs_Healthy	CD4 TCM	6	139375891	139376391	5.21638e-09	-0.500573	0.000870463	-0.480003
MRSA_vs_Healthy	CD4 TCM	4	140182817	140183317	5.28331e-09	2.00333	0.00224455	1.438
MRSA_vs_Healthy	CD4 TCM	10	83657002	83657502	5.3852e-09	-1.20529	0.00673062	-0.904571
MRSA_vs_Healthy	CD4 TCM	4	170940543	170941043	5.66146e-09	0.79451	0.0252299	1.1898
MRSA_vs_Healthy	CD4 TCM	10	100373210	100373710	5.75338e-09	-1.49765	0.00140991	-1.03042
MRSA_vs_Healthy	CD4 TCM	2	224475665	224476165	5.78074e-09	-0.779961	0.000162898	-0.735449
MRSA_vs_Healthy	CD4 TCM	5	82839749	82840249	5.87864e-09	-1.01089	0.00305232	-0.862139
MRSA_vs_Healthy	CD4 TCM	1	116738786	116739286	6.00817e-09	0.778693	0.000587394	0.832473
MRSA_vs_Healthy	CD4 TCM	23	48935063	48935563	6.09828e-09	1.63525	0.000221104	1.50492
MRSA_vs_Healthy	CD4 TCM	11	114105930	114106430	6.09828e-09	-0.835492	0.0429571	-0.687851
MRSA_vs_Healthy	CD4 TCM	18	56573645	56574145	6.09828e-09	-1.99578	3.80243e-05	-1.32126
MRSA_vs_Healthy	CD4 TCM	1	211228968	211229468	6.18763e-09	-0.608405	0.000282959	-0.630338
MRSA_vs_Healthy	CD4 TCM	6	8017323	8017823	6.20049e-09	1.17983	0.0231873	0.970444
MRSA_vs_Healthy	CD4 TCM	10	132540294	132540794	6.26919e-09	1.75913	0.0112319	1.3945
MRSA_vs_Healthy	CD4 TCM	14	101763411	101763911	6.27617e-09	1.8662	0.0145925	1.54982
MRSA_vs_Healthy	CD4 TCM	16	181834	182334	6.44354e-09	-0.939139	0.01637	-0.565014
MRSA_vs_Healthy	CD4 TCM	2	101004296	101004796	6.68367e-09	-1.09176	0.0134404	-0.747469
MRSA_vs_Healthy	CD4 TCM	7	141951482	141951982	7.01173e-09	1.18726	0.00594188	0.992642
MRSA_vs_Healthy	CD4 TCM	6	108741987	108742487	7.27234e-09	1.79912	3.05308e-06	1.26684
MRSA_vs_Healthy	CD4 TCM	20	23080368	23080868	7.44114e-09	-0.821003	0.0113305	-0.61234
MRSA_vs_Healthy	CD4 TCM	5	160657091	160657591	7.66807e-09	-1.3614	0.000145452	-0.788776
MRSA_vs_Healthy	CD4 TCM	3	162966310	162966810	7.75846e-09	-1.58686	0.00222255	-1.05723
MRSA_vs_Healthy	CD4 TCM	2	173964507	173965007	7.87041e-09	-1.57664	0.00421188	-0.998036
MRSA_vs_Healthy	CD4 TCM	15	67125506	67126006	7.90554e-09	-0.981381	0.000825892	-1.20179
MRSA_vs_Healthy	CD4 TCM	1	63651095	63651595	8.08957e-09	-1.31132	0.00504035	-0.913918
MRSA_vs_Healthy	CD4 TCM	15	67118747	67119247	8.4251e-09	-2.01345	0.00275605	-1.30563
MRSA_vs_Healthy	CD4 TCM	3	86406976	86407476	8.50531e-09	-1.47857	0.0230455	-0.792396
MRSA_vs_Healthy	CD4 TCM	17	4728020	4728520	8.58612e-09	1.30892	1.40327e-05	1.21991
MRSA_vs_Healthy	CD4 TCM	19	53559640	53560140	8.58612e-09	0.967843	0.0247844	0.794889
MRSA_vs_Healthy	CD4 TCM	17	8156809	8157309	8.86538e-09	1.05037	0.000119618	0.708737
MRSA_vs_Healthy	CD4 TCM	19	28632649	28633149	9.06267e-09	-0.953143	0.000661927	-0.547786
MRSA_vs_Healthy	CD4 TCM	1	36386485	36386985	9.17632e-09	0.847007	0.000610031	0.612009
MRSA_vs_Healthy	CD4 TCM	11	104420811	104421311	9.17632e-09	3.32839	0.00208151	1.55469
MRSA_vs_Healthy	CD4 TCM	8	134741807	134742307	9.71809e-09	-0.987644	0.0144234	-0.62319
MRSA_vs_Healthy	CD4 TCM	3	184176557	184177057	1.01413e-08	1.07874	5.93197e-05	1.19349
MRSA_vs_Healthy	CD4 TCM	5	178164083	178164583	1.03419e-08	0.701541	0.00717642	0.591256
MRSA_vs_Healthy	CD4 TCM	17	71644350	71644850	1.05334e-08	-1.29585	0.00581519	-1.09408
MRSA_vs_Healthy	CD4 TCM	1	156124674	156125174	1.05988e-08	1.34337	0.005454	1.22385
MRSA_vs_Healthy	CD4 TCM	16	70794291	70794791	1.12251e-08	1.05543	0.000108693	0.811383
MRSA_vs_Healthy	CD4 TCM	16	79596648	79597148	1.13425e-08	0.965195	0.00228969	0.698642
MRSA_vs_Healthy	CD4 TCM	7	151116971	151117471	1.2201e-08	0.961051	0.0204458	0.675819
MRSA_vs_Healthy	CD4 TCM	1	148528538	148529038	1.24444e-08	-2.4603	0.0348594	-1.07048
MRSA_vs_Healthy	CD4 TCM	17	18860504	18861004	1.26368e-08	1.71056	0.0313044	1.21506
MRSA_vs_Healthy	CD4 TCM	4	79225176	79225676	1.26531e-08	1.29201	0.00564125	1.08587
MRSA_vs_Healthy	CD4 TCM	4	155953421	155953921	1.29575e-08	1.25911	0.00746774	1.26272
MRSA_vs_Healthy	CD4 TCM	20	44029077	44029577	1.29575e-08	-1.37012	0.00229937	-1.28577
MRSA_vs_Healthy	CD4 TCM	10	62805242	62805742	1.30046e-08	-2.57374	0.0162391	-1.06083
MRSA_vs_Healthy	CD4 TCM	15	52790136	52790636	1.31145e-08	1.1348	2.37148e-05	1.03298
MRSA_vs_Healthy	CD4 TCM	10	104352879	104353379	1.31974e-08	0.817953	0.0248932	0.68646
MRSA_vs_Healthy	CD4 TCM	20	58832405	58832905	1.31974e-08	1.32794	0.000348574	1.11501
MRSA_vs_Healthy	CD4 TCM	6	66213189	66213689	1.35578e-08	0.768784	0.00209958	0.550306
MRSA_vs_Healthy	CD4 TCM	16	88868508	88869008	1.43128e-08	-1.23428	2.52421e-05	-1.2297
MRSA_vs_Healthy	CD4 TCM	6	65989767	65990267	1.50813e-08	-1.08067	0.00318392	-1.03121
MRSA_vs_Healthy	CD4 TCM	4	157360869	157361369	1.61159e-08	0.712044	0.00794624	0.637222
MRSA_vs_Healthy	CD4 TCM	5	14264561	14265061	1.61981e-08	2.18113	0.000611352	1.56801
MRSA_vs_Healthy	CD4 TCM	11	80120269	80120769	1.62452e-08	-0.72865	0.00126442	-0.824443
MRSA_vs_Healthy	CD4 TCM	7	143015056	143015556	1.65665e-08	0.882526	0.0167209	0.702432
MRSA_vs_Healthy	CD4 TCM	2	17805902	17806402	1.68694e-08	0.672953	0.000301228	0.525996
MRSA_vs_Healthy	CD4 TCM	2	236553541	236554041	1.698e-08	-1.06088	0.00252144	-0.90942
MRSA_vs_Healthy	CD4 TCM	20	44208628	44209128	1.71473e-08	1.97532	0.0166246	1.30133
MRSA_vs_Healthy	CD4 TCM	3	180913181	180913681	1.72183e-08	-0.845123	0.00136626	-0.992833
MRSA_vs_Healthy	CD4 TCM	1	213852029	213852529	1.81003e-08	-1.90804	0.014549	-0.929107
MRSA_vs_Healthy	CD4 TCM	2	124008565	124009065	1.81003e-08	-1.56045	0.00186204	-0.976643
MRSA_vs_Healthy	CD4 TCM	7	132133714	132134214	1.82843e-08	0.70903	3.32463e-07	0.706847
MRSA_vs_Healthy	CD4 TCM	22	17280138	17280638	1.83749e-08	2.17183	0.000360519	1.53289
MRSA_vs_Healthy	CD4 TCM	3	79110179	79110679	1.87534e-08	-1.42295	0.00418408	-1.08542
MRSA_vs_Healthy	CD4 TCM	3	108722392	108722892	2.0048e-08	0.605929	0.00812917	0.541766
MRSA_vs_Healthy	CD4 TCM	6	42377285	42377785	2.07237e-08	0.755686	0.00306478	0.633147
MRSA_vs_Healthy	CD4 TCM	2	237355435	237355935	2.19125e-08	0.703755	0.0237716	0.604244
MRSA_vs_Healthy	CD4 TCM	22	23306026	23306526	2.55942e-08	-2.65949	0.00104473	-1.41097
MRSA_vs_Healthy	CD4 TCM	15	38068895	38069395	2.65651e-08	1.27902	0.000943448	1.21854
MRSA_vs_Healthy	CD4 TCM	15	100889239	100889739	2.66876e-08	3.50976	0.00132528	1.4057
MRSA_vs_Healthy	CD4 TCM	15	85639942	85640442	2.66947e-08	0.860268	0.00429478	0.771736
MRSA_vs_Healthy	CD4 TCM	4	135883235	135883735	2.72369e-08	-1.54206	0.000489616	-1.26164
MRSA_vs_Healthy	CD4 TCM	20	18273862	18274362	2.72369e-08	-0.744254	0.003927	-0.726263
MRSA_vs_Healthy	CD4 TCM	2	84819603	84820103	2.76386e-08	-0.733914	0.0235685	-0.857165
MRSA_vs_Healthy	CD4 TCM	6	11403990	11404490	3.13613e-08	2.01896	5.32236e-06	1.80518
MRSA_vs_Healthy	CD4 TCM	2	233914399	233914899	3.26957e-08	-0.56122	0.006498	-0.522524
MRSA_vs_Healthy	CD4 TCM	9	125189669	125190169	3.30946e-08	2.19577	0.000715407	1.79242
MRSA_vs_Healthy	CD4 TCM	17	8480360	8480860	3.43006e-08	1.19164	7.01755e-06	1.17615
MRSA_vs_Healthy	CD4 TCM	11	129874132	129874632	3.55049e-08	-0.689732	0.000339998	-0.378931
MRSA_vs_Healthy	CD4 TCM	14	104551216	104551716	3.60577e-08	0.806657	2.93283e-05	0.842107
MRSA_vs_Healthy	CD4 TCM	23	39860313	39860813	3.60577e-08	1.45914	0.0101473	1.45381
MRSA_vs_Healthy	CD4 TCM	6	137699135	137699635	3.67932e-08	0.724941	0.0081153	0.679138
MRSA_vs_Healthy	CD4 TCM	11	115707455	115707955	3.69171e-08	-1.49698	0.0114584	-1.19845
MRSA_vs_Healthy	CD4 TCM	1	185420724	185421224	3.94236e-08	-2.78943	0.00404021	-0.975841
MRSA_vs_Healthy	CD4 TCM	1	167090537	167091037	4.04075e-08	-2.02984	4.84618e-05	-1.42542
MRSA_vs_Healthy	CD4 TCM	2	197286208	197286708	4.12271e-08	-1.2802	0.00487094	-1.20758
MRSA_vs_Healthy	CD4 TCM	12	93847829	93848329	4.12271e-08	-0.851544	0.00151005	-1.06049
MRSA_vs_Healthy	CD4 TCM	19	53560406	53560906	4.14764e-08	0.996357	0.0124388	0.902329
MRSA_vs_Healthy	CD4 TCM	3	98781710	98782210	4.15889e-08	-1.70297	0.000277141	-1.24858
MRSA_vs_Healthy	CD4 TCM	17	39642698	39643198	4.29662e-08	-1.39747	0.0184804	-0.594715
MRSA_vs_Healthy	CD4 TCM	15	92655028	92655528	4.43362e-08	1.18861	0.00102583	1.7422
MRSA_vs_Healthy	CD4 TCM	8	102830211	102830711	4.62368e-08	-1.45208	2.85459e-05	-1.4528
MRSA_vs_Healthy	CD4 TCM	11	410132	410632	4.66259e-08	1.81934	0.000212861	1.17394
MRSA_vs_Healthy	CD4 TCM	2	231920270	231920770	4.69955e-08	1.59261	0.000955895	1.38266
MRSA_vs_Healthy	CD4 TCM	1	41898115	41898615	4.77026e-08	-0.633228	4.72662e-05	-1.06173
MRSA_vs_Healthy	CD4 TCM	12	13963974	13964474	4.82629e-08	-1.1363	0.00172179	-1.1278
MRSA_vs_Healthy	CD4 TCM	6	86937391	86937891	4.90469e-08	-1.29398	8.54451e-06	-0.993523
MRSA_vs_Healthy	CD4 TCM	2	172555709	172556209	4.98388e-08	-1.25025	0.0206403	-0.91396
MRSA_vs_Healthy	CD4 TCM	9	126597886	126598386	4.99091e-08	-1.4928	0.0011869	-0.96095
MRSA_vs_Healthy	CD4 TCM	10	62806400	62806900	5.13329e-08	-4.65992	0.00143127	-1.12253
MRSA_vs_Healthy	CD4 TCM	17	81552170	81552670	5.13357e-08	-2.5338	0.0149199	-0.843633
MRSA_vs_Healthy	CD4 TCM	1	53367988	53368488	5.1418e-08	-2.24808	0.0026436	-1.05863
MRSA_vs_Healthy	CD4 TCM	2	231365498	231365998	5.16533e-08	-0.971288	0.00770934	-0.877072
MRSA_vs_Healthy	CD4 TCM	7	142786347	142786847	5.47335e-08	3.43184	0.000848793	1.30982
MRSA_vs_Healthy	CD4 TCM	8	5675288	5675788	5.47973e-08	-0.916826	8.99461e-05	-0.824164
MRSA_vs_Healthy	CD4 TCM	15	91951018	91951518	5.56691e-08	0.710301	0.00367013	0.983816
MRSA_vs_Healthy	CD4 TCM	2	112728521	112729021	5.57831e-08	-1.33794	0.0072318	-0.819422
MRSA_vs_Healthy	CD4 TCM	2	75466659	75467159	5.89278e-08	-0.585733	0.000163373	-0.432759
MRSA_vs_Healthy	CD4 TCM	12	95805146	95805646	5.95772e-08	1.0571	0.013851	0.974022
MRSA_vs_Healthy	CD4 TCM	11	64096921	64097421	5.9582e-08	-0.896822	0.00303328	-0.612601
MRSA_vs_Healthy	CD4 TCM	1	111406197	111406697	6.37921e-08	-0.982008	0.000676047	-1.12772
MRSA_vs_Healthy	CD4 TCM	7	119270968	119271468	6.40313e-08	0.581153	0.0274627	0.437164
MRSA_vs_Healthy	CD4 TCM	5	119049699	119050199	6.52063e-08	2.20603	0.0224951	1.27302
MRSA_vs_Healthy	CD4 TCM	3	50276507	50277007	7.03125e-08	0.606148	0.0244626	0.4199
MRSA_vs_Healthy	CD4 TCM	17	8935167	8935667	7.15583e-08	0.67523	0.0042713	0.608099
MRSA_vs_Healthy	CD4 TCM	1	167492347	167492847	7.27939e-08	1.52086	0.00101869	1.14449
MRSA_vs_Healthy	CD4 TCM	7	156903470	156903970	7.5467e-08	-0.652038	0.00583254	-0.459111
MRSA_vs_Healthy	CD4 TCM	11	50178666	50179166	7.77827e-08	1.05143	0.0205422	0.807132
MRSA_vs_Healthy	CD4 TCM	12	83823469	83823969	8.01324e-08	0.640846	0.0317839	0.869969
MRSA_vs_Healthy	CD4 TCM	10	132904172	132904672	8.2987e-08	1.59816	0.000277549	1.29566
MRSA_vs_Healthy	CD4 TCM	11	116502408	116502908	8.51797e-08	1.29705	0.00310112	1.04861
MRSA_vs_Healthy	CD4 TCM	2	105824435	105824935	8.67858e-08	0.719689	0.0398387	0.654385
MRSA_vs_Healthy	CD4 TCM	10	21278646	21279146	8.71281e-08	1.36874	0.0149449	1.35292
MRSA_vs_Healthy	CD4 TCM	9	125172288	125172788	8.81495e-08	2.35653	0.0361773	0.988127
MRSA_vs_Healthy	CD4 TCM	20	23362546	23363046	9.02047e-08	-0.954182	0.00703286	-0.658791
MRSA_vs_Healthy	CD4 TCM	18	78493146	78493646	9.13531e-08	1.10281	0.00581572	1.2889
MRSA_vs_Healthy	CD4 TCM	15	92675861	92676361	9.63841e-08	1.48115	0.00226187	1.38773
MRSA_vs_Healthy	CD4 TCM	4	186845300	186845800	9.64638e-08	-0.847032	0.00272643	-0.447283
MRSA_vs_Healthy	CD4 TCM	17	45150026	45150526	9.79057e-08	-0.86401	0.00607853	-0.503218
MRSA_vs_Healthy	CD4 TCM	22	27853381	27853881	1.01282e-07	-0.664498	0.00265184	-0.542601
MRSA_vs_Healthy	CD4 TCM	11	61985830	61986330	1.01467e-07	-0.721845	0.00652517	-0.737208
MRSA_vs_Healthy	CD4 TCM	8	83623018	83623518	1.03512e-07	-1.42277	0.00464711	-1.13582
MRSA_vs_Healthy	CD4 TCM	12	114129761	114130261	1.04778e-07	2.34465	0.0124413	1.37427
MRSA_vs_Healthy	CD4 TCM	17	38584798	38585298	1.06813e-07	-0.577715	0.0309659	-0.447027
MRSA_vs_Healthy	CD4 TCM	1	5388936	5389436	1.10247e-07	-1.35049	0.00801694	-1.00451
MRSA_vs_Healthy	CD4 TCM	9	69035492	69035992	1.10247e-07	-0.785583	0.0109005	-0.509475
MRSA_vs_Healthy	CD4 TCM	9	38418542	38419042	1.1191e-07	-1.00222	0.0017256	-1.25581
MRSA_vs_Healthy	CD4 TCM	10	100982972	100983472	1.1364e-07	-1.68969	0.00790913	-1.0587
MRSA_vs_Healthy	CD4 TCM	2	190823603	190824103	1.15416e-07	1.51666	0.0152515	1.31314
MRSA_vs_Healthy	CD4 TCM	6	163392569	163393069	1.18831e-07	-0.952173	0.0201816	-0.745631
MRSA_vs_Healthy	CD4 TCM	8	123075952	123076452	1.20368e-07	-1.04764	0.000225921	-0.924475
MRSA_vs_Healthy	CD4 TCM	3	128497551	128498051	1.2237e-07	-1.17287	0.00305458	-0.747177
MRSA_vs_Healthy	CD4 TCM	10	44967458	44967958	1.25212e-07	1.39689	0.0169583	0.942098
MRSA_vs_Healthy	CD4 TCM	6	142930093	142930593	1.28537e-07	-1.19931	0.00701641	-1.27783
MRSA_vs_Healthy	CD4 TCM	21	24046997	24047497	1.29164e-07	0.892664	0.00723755	0.943508
MRSA_vs_Healthy	CD4 TCM	10	128827289	128827789	1.30475e-07	0.902349	0.00193726	0.90009
MRSA_vs_Healthy	CD4 TCM	11	17410956	17411456	1.30822e-07	1.68337	0.000898916	1.50583
MRSA_vs_Healthy	CD4 TCM	7	135165820	135166320	1.40824e-07	-0.71869	1.22249e-06	-0.898271
MRSA_vs_Healthy	CD4 TCM	13	53768819	53769319	1.5087e-07	-2.00369	0.00437031	-1.01456
MRSA_vs_Healthy	CD4 TCM	1	54886478	54886978	1.51359e-07	-1.2528	0.00241181	-0.84415
MRSA_vs_Healthy	CD4 TCM	11	44633602	44634102	1.51359e-07	-1.04859	0.000658303	-0.741485
MRSA_vs_Healthy	CD4 TCM	14	102646027	102646527	1.51387e-07	1.07767	0.0113666	0.798436
MRSA_vs_Healthy	CD4 TCM	2	11477856	11478356	1.5238e-07	-1.12353	0.0107303	-0.688336
MRSA_vs_Healthy	CD4 TCM	11	22657242	22657742	1.5238e-07	-1.82628	3.1009e-06	-1.62132
MRSA_vs_Healthy	CD4 TCM	4	158235590	158236090	1.57084e-07	-0.827037	0.00259992	-0.952511
MRSA_vs_Healthy	CD4 TCM	2	45334178	45334678	1.57326e-07	-0.673613	0.00201295	-0.794203
MRSA_vs_Healthy	CD4 TCM	1	212596273	212596773	1.63498e-07	1.14108	0.00283779	1.0076
MRSA_vs_Healthy	CD4 TCM	1	156114053	156114553	1.64617e-07	1.06366	0.0071662	0.753591
MRSA_vs_Healthy	CD4 TCM	2	23484409	23484909	1.69243e-07	1.15624	0.00599531	0.914171
MRSA_vs_Healthy	CD4 TCM	2	172593623	172594123	1.69243e-07	-0.893045	0.0343921	-0.74978
MRSA_vs_Healthy	CD4 TCM	2	82262693	82263193	1.75816e-07	-2.49687	0.00102026	-1.73957
MRSA_vs_Healthy	CD4 TCM	14	45255330	45255830	1.78347e-07	-0.956183	0.00563155	-0.700441
MRSA_vs_Healthy	CD4 TCM	7	44995787	44996287	1.81699e-07	1.02789	0.0237257	0.783991
MRSA_vs_Healthy	CD4 TCM	4	151888553	151889053	1.83838e-07	0.533292	0.000879684	0.449884
MRSA_vs_Healthy	CD4 TCM	14	92529841	92530341	1.85799e-07	1.54969	0.0152043	1.36939
MRSA_vs_Healthy	CD4 TCM	1	41003599	41004099	1.85799e-07	-0.939435	0.00799655	-0.687341
MRSA_vs_Healthy	CD4 TCM	9	129073336	129073836	1.91959e-07	1.95512	0.0310218	1.08858
MRSA_vs_Healthy	CD4 TCM	1	89608882	89609382	1.92462e-07	1.03779	0.0315731	0.952097
MRSA_vs_Healthy	CD4 TCM	6	124441614	124442114	1.9369e-07	1.27112	0.0043904	1.18666
MRSA_vs_Healthy	CD4 TCM	1	117929423	117929923	1.96172e-07	0.6092	0.0133073	0.381487
MRSA_vs_Healthy	CD4 TCM	7	142703831	142704331	1.96253e-07	1.50263	0.00454947	0.945429
MRSA_vs_Healthy	CD4 TCM	16	59572304	59572804	1.96384e-07	0.939843	0.00364437	1.0391
MRSA_vs_Healthy	CD4 TCM	6	155995249	155995749	1.98159e-07	1.14866	0.0191746	0.888654
MRSA_vs_Healthy	CD4 TCM	12	49750314	49750814	2.0308e-07	1.07007	0.00423269	1.17391
MRSA_vs_Healthy	CD4 TCM	13	94703259	94703759	2.03936e-07	0.89712	0.0206948	1.03562
MRSA_vs_Healthy	CD4 TCM	6	135257586	135258086	2.04284e-07	-1.07236	0.0068146	-1.0652
MRSA_vs_Healthy	CD4 TCM	2	65360453	65360953	2.04459e-07	-1.01307	0.0010522	-0.522431
MRSA_vs_Healthy	CD4 TCM	6	142197602	142198102	2.04459e-07	-0.992636	0.00815059	-1.20386
MRSA_vs_Healthy	CD4 TCM	1	116764523	116765023	2.07981e-07	0.885108	0.0136394	1.12016
MRSA_vs_Healthy	CD4 TCM	6	143597696	143598196	2.07981e-07	-1.07977	0.00482114	-0.691183
MRSA_vs_Healthy	CD4 TCM	6	53300380	53300880	2.08019e-07	-0.542196	0.022861	-0.370079
MRSA_vs_Healthy	CD4 TCM	1	156814761	156815261	2.16935e-07	1.65225	0.0112886	1.30819
MRSA_vs_Healthy	CD4 TCM	6	93735718	93736218	2.24638e-07	-0.55065	0.00121653	-0.372199
MRSA_vs_Healthy	CD4 TCM	8	33055346	33055846	2.35772e-07	-1.68479	0.0014393	-1.13039
MRSA_vs_Healthy	CD4 TCM	6	106713527	106714027	2.40239e-07	1.19924	0.019394	0.728919
MRSA_vs_Healthy	CD4 TCM	1	155194593	155195093	2.42808e-07	0.627752	0.0108809	0.498129
MRSA_vs_Healthy	CD4 TCM	7	123745176	123745676	2.62592e-07	-0.876219	0.0186125	-0.767187
MRSA_vs_Healthy	CD4 TCM	8	20427017	20427517	2.62649e-07	-0.884902	0.00201926	-0.875869
MRSA_vs_Healthy	CD4 TCM	1	156136292	156136792	2.64562e-07	4.71787	2.88144e-06	1.62138
MRSA_vs_Healthy	CD4 TCM	17	18303016	18303516	2.65779e-07	1.77267	0.00382654	1.77229
MRSA_vs_Healthy	CD4 TCM	19	4867521	4868021	2.78852e-07	-2.20517	0.0160738	-0.762921
MRSA_vs_Healthy	CD4 TCM	5	78509399	78509899	2.85146e-07	-0.86084	0.002724	-0.841925
MRSA_vs_Healthy	CD4 TCM	14	100376813	100377313	2.89518e-07	-0.92395	0.0033133	-1.0212
MRSA_vs_Healthy	CD4 TCM	6	11541372	11541872	2.90975e-07	-2.22024	0.00181056	-1.00213
MRSA_vs_Healthy	CD4 TCM	4	140234681	140235181	2.96494e-07	1.10082	0.0278939	1.21371
MRSA_vs_Healthy	CD4 TCM	11	63760562	63761062	2.97945e-07	-0.668229	0.00775112	-0.51544
MRSA_vs_Healthy	CD4 TCM	7	142749345	142749845	3.04174e-07	0.947902	0.0109476	1.15954
MRSA_vs_Healthy	CD4 TCM	17	82417164	82417664	3.06565e-07	-0.707345	0.000169928	-0.554941
MRSA_vs_Healthy	CD4 TCM	14	39491419	39491919	3.13424e-07	-1.30939	0.000339585	-1.20659
MRSA_vs_Healthy	CD4 TCM	1	151826016	151826516	3.18846e-07	1.60968	0.00469103	1.41737
MRSA_vs_Healthy	CD4 TCM	7	23207754	23208254	3.27313e-07	0.712694	0.0198844	0.573407
MRSA_vs_Healthy	CD4 TCM	10	73894544	73895044	3.35442e-07	1.47121	0.00541392	1.37755
MRSA_vs_Healthy	CD4 TCM	17	31539573	31540073	3.4081e-07	1.47157	0.0312743	0.995171
MRSA_vs_Healthy	CD4 TCM	10	118744267	118744767	3.51528e-07	-1.10438	0.031751	-0.585945
MRSA_vs_Healthy	CD4 TCM	17	40124386	40124886	3.60231e-07	1.87841	0.013477	1.50317
MRSA_vs_Healthy	CD4 TCM	10	124611676	124612176	3.68794e-07	1.75464	0.000214349	1.14794
MRSA_vs_Healthy	CD4 TCM	11	118345557	118346057	3.70369e-07	0.785266	0.0257532	1.00864
MRSA_vs_Healthy	CD4 TCM	16	16192544	16193044	3.7478e-07	-0.979758	0.000533324	-0.700954
MRSA_vs_Healthy	CD4 TCM	6	102418898	102419398	3.76189e-07	1.30025	0.0376566	1.09435
MRSA_vs_Healthy	CD4 TCM	11	128551698	128552198	3.79698e-07	-0.725168	0.00109542	-0.976514
MRSA_vs_Healthy	CD4 TCM	16	9109363	9109863	3.82808e-07	1.13621	0.00130033	1.22841
MRSA_vs_Healthy	CD4 TCM	3	109328442	109328942	3.82808e-07	-1.17736	3.07315e-05	-1.17761
MRSA_vs_Healthy	CD4 TCM	22	36166749	36167249	3.93465e-07	-0.848783	0.00113743	-0.725734
MRSA_vs_Healthy	CD4 TCM	7	134797031	134797531	3.93475e-07	2.23807	0.0121939	1.25048
MRSA_vs_Healthy	CD4 TCM	22	31217159	31217659	4.07092e-07	1.15831	0.00686251	0.822716
MRSA_vs_Healthy	CD4 TCM	2	172674608	172675108	4.07464e-07	-1.77439	0.00709963	-0.849817
MRSA_vs_Healthy	CD4 TCM	18	79597632	79598132	4.15785e-07	-2.10498	0.00710498	-0.996532
MRSA_vs_Healthy	CD4 TCM	10	86699014	86699514	4.20045e-07	0.734192	0.018236	0.573742
MRSA_vs_Healthy	CD4 TCM	17	41753999	41754499	4.34251e-07	-0.840245	0.00916587	-0.521046
MRSA_vs_Healthy	CD4 TCM	4	93827294	93827794	4.34594e-07	-0.609952	0.000989909	-0.430956
MRSA_vs_Healthy	CD4 TCM	9	137004182	137004682	4.39738e-07	-1.13142	0.00329687	-1.12461
MRSA_vs_Healthy	CD4 TCM	16	79282717	79283217	4.40461e-07	0.978038	0.00177422	1.08787
MRSA_vs_Healthy	CD4 TCM	2	36520342	36520842	4.44e-07	2.09222	0.00110403	1.67273
MRSA_vs_Healthy	CD4 TCM	1	15416923	15417423	4.51264e-07	1.35384	0.000117943	1.18666
MRSA_vs_Healthy	CD4 TCM	5	164746143	164746643	4.59295e-07	0.50663	0.0248757	0.457581
MRSA_vs_Healthy	CD4 TCM	2	17334375	17334875	4.59803e-07	1.1351	0.00434072	1.18449
MRSA_vs_Healthy	CD4 TCM	2	218826366	218826866	4.59861e-07	0.623354	0.00465026	0.58312
MRSA_vs_Healthy	CD4 TCM	3	52279167	52279667	4.66827e-07	0.590943	0.0165681	0.48495
MRSA_vs_Healthy	CD4 TCM	1	150611517	150612017	4.67248e-07	0.556128	0.00464525	0.379753
MRSA_vs_Healthy	CD4 TCM	2	27133783	27134283	4.67248e-07	-1.25468	0.00243443	-0.995407
MRSA_vs_Healthy	CD4 TCM	2	235168368	235168868	4.74195e-07	-0.875838	0.00189918	-0.93507
MRSA_vs_Healthy	CD4 TCM	5	141951185	141951685	4.76568e-07	1.1796	0.000295431	0.896148
MRSA_vs_Healthy	CD4 TCM	6	139395975	139396475	4.90754e-07	-0.71914	0.00270146	-0.518154
MRSA_vs_Healthy	CD4 TCM	1	212608314	212608814	4.98296e-07	0.794273	0.0131303	0.619691
MRSA_vs_Healthy	CD4 TCM	5	35673935	35674435	5.02704e-07	-0.647698	0.0415803	-0.448926
MRSA_vs_Healthy	CD4 TCM	9	89310131	89310631	5.37776e-07	-1.42563	0.0147991	-0.927615
MRSA_vs_Healthy	CD4 TCM	1	168535460	168535960	5.4727e-07	-1.26679	0.00122673	-0.953866
MRSA_vs_Healthy	CD4 TCM	2	10329862	10330362	5.48958e-07	1.19891	0.0137783	0.817264
MRSA_vs_Healthy	CD4 TCM	4	15478544	15479044	5.53901e-07	1.52727	0.0355383	1.33963
MRSA_vs_Healthy	CD4 TCM	10	93481973	93482473	5.56853e-07	-1.35953	0.0108117	-0.897246
MRSA_vs_Healthy	CD4 TCM	9	26054527	26055027	5.59266e-07	1.15657	0.0371411	0.95577
MRSA_vs_Healthy	CD4 TCM	1	179883715	179884215	5.60731e-07	0.971309	0.00768426	0.802432
MRSA_vs_Healthy	CD4 TCM	4	103896285	103896785	5.67337e-07	0.943591	0.00373465	0.950515
MRSA_vs_Healthy	CD4 TCM	5	102427679	102428179	5.67337e-07	-0.731036	0.00196336	-0.693841
MRSA_vs_Healthy	CD4 TCM	5	6080641	6081141	5.71943e-07	-0.934879	0.00032787	-0.8461
MRSA_vs_Healthy	CD4 TCM	8	40760448	40760948	5.72123e-07	3.04471	3.62843e-05	1.49064
MRSA_vs_Healthy	CD4 TCM	7	103061860	103062360	5.75795e-07	-0.509652	0.000113509	-0.378409
MRSA_vs_Healthy	CD4 TCM	4	78329138	78329638	5.82689e-07	2.06567	0.000591274	1.59022
MRSA_vs_Healthy	CD4 TCM	8	40843132	40843632	5.98326e-07	2.88611	9.72858e-05	1.31802
MRSA_vs_Healthy	CD4 TCM	22	24169651	24170151	6.18559e-07	-1.31338	0.00207101	-0.703819
MRSA_vs_Healthy	CD4 TCM	19	35643596	35644096	6.21091e-07	-0.568148	0.00185321	-0.882804
MRSA_vs_Healthy	CD4 TCM	7	66499999	66500499	6.27033e-07	1.05689	0.0413482	0.922023
MRSA_vs_Healthy	CD4 TCM	17	35567815	35568315	6.36473e-07	-2.30033	0.00161675	-1.58188
MRSA_vs_Healthy	CD4 TCM	13	52455173	52455673	6.44038e-07	2.28548	0.00193288	1.35985
MRSA_vs_Healthy	CD4 TCM	2	74419953	74420453	6.50086e-07	-0.917742	0.000640905	-0.740773
MRSA_vs_Healthy	CD4 TCM	7	99408638	99409138	6.51788e-07	0.883482	0.038032	0.729532
MRSA_vs_Healthy	CD4 TCM	3	29526860	29527360	6.56297e-07	1.07596	0.00358476	0.948217
MRSA_vs_Healthy	CD4 TCM	1	6027229	6027729	6.79359e-07	1.46789	0.0171048	1.14245
MRSA_vs_Healthy	CD4 TCM	16	2151857	2152357	6.85455e-07	-1.70254	2.61765e-06	-1.27614
MRSA_vs_Healthy	CD4 TCM	20	25983145	25983645	6.93063e-07	-0.922966	0.0256306	-0.577691
MRSA_vs_Healthy	CD4 TCM	10	71858112	71858612	7.16449e-07	0.523969	7.97002e-05	0.453346
MRSA_vs_Healthy	CD4 TCM	5	151155372	151155872	7.26447e-07	-1.89205	0.00158862	-1.05203
MRSA_vs_Healthy	CD4 TCM	19	18020134	18020634	7.34551e-07	-1.16046	0.010116	-0.756464
MRSA_vs_Healthy	CD4 TCM	11	30434700	30435200	7.37174e-07	-1.85047	0.00045918	-1.34172
MRSA_vs_Healthy	CD4 TCM	5	31972655	31973155	7.56606e-07	-1.50156	2.00427e-05	-0.860576
MRSA_vs_Healthy	CD4 TCM	7	94565331	94565831	8.10018e-07	-0.819539	0.025202	-0.524949
MRSA_vs_Healthy	CD4 TCM	6	66414547	66415047	8.16428e-07	-1.0083	0.0208286	-0.751862
MRSA_vs_Healthy	CD4 TCM	2	86032195	86032695	8.1763e-07	-0.831091	0.00426325	-0.64177
MRSA_vs_Healthy	CD4 TCM	1	44812683	44813183	8.24225e-07	2.07765	0.00948519	1.23839
MRSA_vs_Healthy	CD4 TCM	2	9070997	9071497	8.26773e-07	-0.930197	0.0190513	-0.693557
MRSA_vs_Healthy	CD4 TCM	3	13419685	13420185	8.30604e-07	-1.06636	0.0157297	-0.698479
MRSA_vs_Healthy	CD4 TCM	1	100896554	100897054	8.37294e-07	0.642172	0.0016155	0.567377
MRSA_vs_Healthy	CD4 TCM	1	200154072	200154572	8.37294e-07	-1.2888	0.000318608	-0.992343
MRSA_vs_Healthy	CD4 TCM	12	132560366	132560866	8.53647e-07	1.82469	0.00438867	1.39258
MRSA_vs_Healthy	CD4 TCM	2	225270763	225271263	8.66223e-07	-1.26541	0.00309802	-0.96929
MRSA_vs_Healthy	CD4 TCM	6	89361123	89361623	8.72855e-07	-1.36292	0.000137784	-1.03179
MRSA_vs_Healthy	CD4 TCM	6	97459136	97459636	8.72855e-07	-1.12683	0.000477068	-0.9275
MRSA_vs_Healthy	CD4 TCM	17	8892237	8892737	8.77809e-07	2.20021	0.0276688	1.21413
MRSA_vs_Healthy	CD4 TCM	2	33082270	33082770	8.86637e-07	-1.04552	0.00065154	-0.764448
MRSA_vs_Healthy	CD4 TCM	20	63106634	63107134	8.89751e-07	3.14294	0.000645709	1.32724
MRSA_vs_Healthy	CD4 TCM	15	77820141	77820641	9.49885e-07	-0.707682	0.00184122	-0.690855
MRSA_vs_Healthy	CD4 TCM	4	133961263	133961763	9.63107e-07	1.48209	1.92756e-05	1.17467
MRSA_vs_Healthy	CD4 TCM	2	25743076	25743576	9.6365e-07	-1.29502	0.000389692	-1.50097
MRSA_vs_Healthy	CD4 TCM	8	22138456	22138956	9.70846e-07	1.07369	0.0168256	0.850665
MRSA_vs_Healthy	CD4 TCM	7	151314922	151315422	1.01439e-06	1.66623	4.56545e-06	1.15479
MRSA_vs_Healthy	CD4 TCM	1	5667163	5667663	1.04809e-06	-1.249	0.0172713	-0.695197
MRSA_vs_Healthy	CD4 TCM	22	38205282	38205782	1.04817e-06	0.94622	0.00422408	0.943659
MRSA_vs_Healthy	CD4 TCM	2	109351539	109352039	1.05447e-06	0.750531	0.00752834	0.524044
MRSA_vs_Healthy	CD4 TCM	5	50436175	50436675	1.06525e-06	-0.55356	0.00247183	-0.613074
MRSA_vs_Healthy	CD4 TCM	4	129326941	129327441	1.06923e-06	-1.13303	0.00143886	-0.665559
MRSA_vs_Healthy	CD4 TCM	4	102829255	102829755	1.07068e-06	1.63634	0.0140885	1.3569
MRSA_vs_Healthy	CD4 TCM	2	234076391	234076891	1.07734e-06	-1.08227	0.000211697	-0.841914
MRSA_vs_Healthy	CD4 TCM	1	157138738	157139238	1.08073e-06	0.88453	0.00209578	0.845537
MRSA_vs_Healthy	CD4 TCM	7	151414101	151414601	1.09368e-06	1.37269	0.0116924	1.01049
MRSA_vs_Healthy	CD4 TCM	6	132598388	132598888	1.09368e-06	-2.90432	0.00492545	-0.879265
MRSA_vs_Healthy	CD4 TCM	3	39231387	39231887	1.11341e-06	-1.00818	0.000891388	-1.00375
MRSA_vs_Healthy	CD4 TCM	12	132523745	132524245	1.11554e-06	0.656298	0.0186661	0.500639
MRSA_vs_Healthy	CD4 TCM	10	91164523	91165023	1.11872e-06	-0.872455	0.000833181	-0.793772
MRSA_vs_Healthy	CD4 TCM	4	117973210	117973710	1.12616e-06	1.85528	0.00509612	1.42258
MRSA_vs_Healthy	CD4 TCM	4	6910007	6910507	1.16189e-06	-1.15103	0.000363918	-1.10709
MRSA_vs_Healthy	CD4 TCM	16	60259993	60260493	1.17917e-06	1.15262	0.0236681	1.25504
MRSA_vs_Healthy	CD4 TCM	3	22368183	22368683	1.1905e-06	0.690803	0.0265451	0.443725
MRSA_vs_Healthy	CD4 TCM	1	27137139	27137639	1.20914e-06	-0.852372	0.000485682	-1.27857
MRSA_vs_Healthy	CD4 TCM	1	150613385	150613885	1.22924e-06	1.2916	0.00229186	1.36437
MRSA_vs_Healthy	CD4 TCM	9	121677852	121678352	1.22924e-06	-0.929891	0.000404405	-0.823688
MRSA_vs_Healthy	CD4 TCM	7	135792264	135792764	1.25563e-06	1.61589	0.0233835	0.942724
MRSA_vs_Healthy	CD4 TCM	4	77073994	77074494	1.29177e-06	1.65762	0.00014728	1.65114
MRSA_vs_Healthy	CD4 TCM	20	48676274	48676774	1.29743e-06	-0.558819	0.00153368	-0.767652
MRSA_vs_Healthy	CD4 TCM	3	131961138	131961638	1.30357e-06	0.849773	0.031354	0.67207
MRSA_vs_Healthy	CD4 TCM	3	119742207	119742707	1.33294e-06	0.96866	0.00342307	0.99907
MRSA_vs_Healthy	CD4 TCM	10	86960308	86960808	1.36717e-06	1.29662	0.00295583	0.783378
MRSA_vs_Healthy	CD4 TCM	10	110889421	110889921	1.38405e-06	-1.48326	0.00468443	-0.95908
MRSA_vs_Healthy	CD4 TCM	16	381759	382259	1.38405e-06	-0.515664	6.39786e-06	-0.610984
MRSA_vs_Healthy	CD4 TCM	2	61327098	61327598	1.38773e-06	1.6782	8.99982e-05	1.28744
MRSA_vs_Healthy	CD4 TCM	19	8577944	8578444	1.3944e-06	-2.57932	0.0220214	-1.05353
MRSA_vs_Healthy	CD4 TCM	2	198100280	198100780	1.41084e-06	-0.984997	0.00289537	-0.693579
MRSA_vs_Healthy	CD4 TCM	5	59562142	59562642	1.42258e-06	1.14551	0.00837458	1.26065
MRSA_vs_Healthy	CD4 TCM	7	82058400	82058900	1.43983e-06	-1.08724	0.000137388	-0.678285
MRSA_vs_Healthy	CD4 TCM	1	214427796	214428296	1.46227e-06	-1.02715	0.000518563	-0.911554
MRSA_vs_Healthy	CD4 TCM	2	108965472	108965972	1.46341e-06	-1.93183	0.0204539	-1.05424
MRSA_vs_Healthy	CD4 TCM	7	142787632	142788132	1.50473e-06	3.41011	8.88754e-07	1.45138
MRSA_vs_Healthy	CD4 TCM	5	172185041	172185541	1.50672e-06	0.996587	0.0143996	0.762481
MRSA_vs_Healthy	CD4 TCM	8	49334708	49335208	1.50676e-06	0.792398	0.0219761	0.815058
MRSA_vs_Healthy	CD4 TCM	1	179080805	179081305	1.52362e-06	1.39831	0.00990092	1.58881
MRSA_vs_Healthy	CD4 TCM	11	64271737	64272237	1.53523e-06	-1.22563	0.0020908	-0.985039
MRSA_vs_Healthy	CD4 TCM	15	100939769	100940269	1.61272e-06	-0.982579	0.000527098	-0.687065
MRSA_vs_Healthy	CD4 TCM	22	31244864	31245364	1.61397e-06	1.88103	0.0435424	1.36373
MRSA_vs_Healthy	CD4 TCM	4	112911205	112911705	1.62343e-06	-1.10864	0.00918813	-0.869922
MRSA_vs_Healthy	CD4 TCM	2	17327423	17327923	1.62353e-06	0.822386	0.0227817	0.778214
MRSA_vs_Healthy	CD4 TCM	4	127965077	127965577	1.62613e-06	1.77166	0.000129775	1.18597
MRSA_vs_Healthy	CD4 TCM	17	1754718	1755218	1.67678e-06	1.24551	0.00805644	1.05327
MRSA_vs_Healthy	CD4 TCM	12	24462877	24463377	1.67678e-06	-0.509026	0.0051086	-0.390739
MRSA_vs_Healthy	CD4 TCM	21	37285588	37286088	1.67927e-06	-1.486	0.00206927	-1.34647
MRSA_vs_Healthy	CD4 TCM	1	203650087	203650587	1.69479e-06	0.888748	0.0154099	0.707633
MRSA_vs_Healthy	CD4 TCM	1	234980575	234981075	1.75649e-06	1.54673	0.000284549	1.1339
MRSA_vs_Healthy	CD4 TCM	2	7436153	7436653	1.81993e-06	1.30233	0.0182366	1.05916
MRSA_vs_Healthy	CD4 TCM	16	1357152	1357652	1.84258e-06	2.24095	0.000171555	1.42694
MRSA_vs_Healthy	CD4 TCM	6	149979180	149979680	1.84258e-06	-1.5878	0.00596322	-1.1451
MRSA_vs_Healthy	CD4 TCM	11	12128141	12128641	1.86875e-06	0.581349	0.0195149	0.53834
MRSA_vs_Healthy	CD4 TCM	2	177253206	177253706	1.8946e-06	0.78893	0.00746677	0.702116
MRSA_vs_Healthy	CD4 TCM	1	144523746	144524246	1.9744e-06	-0.685006	0.00682195	-0.40977
MRSA_vs_Healthy	CD4 TCM	16	25014053	25014553	2.03569e-06	-2.84326	0.00272169	-0.99022
MRSA_vs_Healthy	CD4 TCM	12	94710881	94711381	2.03857e-06	0.887916	0.00576473	0.835048
MRSA_vs_Healthy	CD4 TCM	19	17576681	17577181	2.08065e-06	-1.15774	0.00151196	-0.853258
MRSA_vs_Healthy	CD4 TCM	19	48954647	48955147	2.08153e-06	2.0632	0.00194182	1.37095
MRSA_vs_Healthy	CD4 TCM	16	79315924	79316424	2.09687e-06	0.903045	0.0103536	1.01044
MRSA_vs_Healthy	CD4 TCM	17	1771387	1771887	2.15889e-06	1.58202	0.00844758	1.00571
MRSA_vs_Healthy	CD4 TCM	1	248565474	248565974	2.18006e-06	-2.43617	0.000471825	-1.23903
MRSA_vs_Healthy	CD4 TCM	22	41916064	41916564	2.19737e-06	2.51544	4.53539e-05	1.5191
MRSA_vs_Healthy	CD4 TCM	16	88653888	88654388	2.23301e-06	-1.26919	0.00419748	-1.13187
MRSA_vs_Healthy	CD4 TCM	2	11719251	11719751	2.26142e-06	1.42607	0.00976582	1.2445
MRSA_vs_Healthy	CD4 TCM	17	57600042	57600542	2.31101e-06	-1.45069	0.00325804	-0.980986
MRSA_vs_Healthy	CD4 TCM	23	68504020	68504520	2.32482e-06	1.55755	2.0253e-06	1.58057
MRSA_vs_Healthy	CD4 TCM	4	2933923	2934423	2.32745e-06	-3.22134	0.00322636	-0.967407
MRSA_vs_Healthy	CD4 TCM	3	56489618	56490118	2.33181e-06	0.694502	0.0330887	0.688119
MRSA_vs_Healthy	CD4 TCM	16	11309718	11310218	2.46021e-06	2.66057	0.000919229	1.29966
MRSA_vs_Healthy	CD4 TCM	3	45911128	45911628	2.48169e-06	-0.918966	0.0172822	-0.420647
MRSA_vs_Healthy	CD4 TCM	2	207624438	207624938	2.50215e-06	1.07067	0.0124294	0.820178
MRSA_vs_Healthy	CD4 TCM	19	36417838	36418338	2.52313e-06	-0.875863	0.0145775	-0.532928
MRSA_vs_Healthy	CD4 TCM	2	200451470	200451970	2.55363e-06	1.3359	0.0110905	1.10596
MRSA_vs_Healthy	CD4 TCM	5	96840321	96840821	2.5775e-06	-2.32814	0.00899898	-1.12144
MRSA_vs_Healthy	CD4 TCM	1	116556548	116557048	2.6178e-06	0.912054	0.0218245	0.582822
MRSA_vs_Healthy	CD4 TCM	7	142771094	142771594	2.63974e-06	1.10327	0.0100915	1.40015
MRSA_vs_Healthy	CD4 TCM	22	38209452	38209952	2.65227e-06	0.899062	0.00211829	1.32211
MRSA_vs_Healthy	CD4 TCM	15	36501020	36501520	2.72802e-06	-0.782203	0.0199297	-0.441129
MRSA_vs_Healthy	CD4 TCM	14	46637107	46637607	2.8391e-06	-1.77426	0.00706047	-1.10656
MRSA_vs_Healthy	CD4 TCM	2	174263959	174264459	2.86426e-06	0.664156	0.000216531	0.674949
MRSA_vs_Healthy	CD4 TCM	2	17270845	17271345	2.89946e-06	1.27276	0.038516	0.937608
MRSA_vs_Healthy	CD4 TCM	10	84192907	84193407	2.92577e-06	-1.0413	0.0165058	-0.639091
MRSA_vs_Healthy	CD4 TCM	2	10312400	10312900	2.94339e-06	1.77043	0.00749858	1.19429
MRSA_vs_Healthy	CD4 TCM	5	136034359	136034859	3.03875e-06	-1.57706	0.00703043	-1.05957
MRSA_vs_Healthy	CD4 TCM	5	166211018	166211518	3.12582e-06	1.66685	0.0027969	1.22479
MRSA_vs_Healthy	CD4 TCM	12	106919851	106920351	3.13059e-06	-0.579864	0.00521657	-0.710598
MRSA_vs_Healthy	CD4 TCM	7	142787070	142787570	3.13484e-06	3.47453	0.00126644	1.13883
MRSA_vs_Healthy	CD4 TCM	7	1557737	1558237	3.25319e-06	1.57415	0.0288406	1.08977
MRSA_vs_Healthy	CD4 TCM	4	96483402	96483902	3.29522e-06	0.909316	0.000423457	0.915014
MRSA_vs_Healthy	CD4 TCM	4	77789293	77789793	3.29522e-06	-2.63475	0.00811677	-0.898438
MRSA_vs_Healthy	CD4 TCM	9	33024910	33025410	3.29819e-06	0.827351	0.00139311	0.685724
MRSA_vs_Healthy	CD4 TCM	5	60287123	60287623	3.32903e-06	0.86869	0.00798879	0.921139
MRSA_vs_Healthy	CD4 TCM	18	62988266	62988766	3.46633e-06	2.07112	1.19979e-05	1.63505
MRSA_vs_Healthy	CD4 TCM	7	100578922	100579422	3.50126e-06	-0.569052	0.00762296	-0.440256
MRSA_vs_Healthy	CD4 TCM	4	2834459	2834959	3.58143e-06	0.942243	0.0110636	0.982091
MRSA_vs_Healthy	CD4 TCM	11	50164304	50164804	3.58143e-06	1.08528	0.0446897	0.894172
MRSA_vs_Healthy	CD4 TCM	14	103500096	103500596	3.58143e-06	-1.88965	0.0254156	-0.86602
MRSA_vs_Healthy	CD4 TCM	20	63496600	63497100	3.729e-06	1.39826	0.0038013	1.04658
MRSA_vs_Healthy	CD4 TCM	16	4932089	4932589	3.7595e-06	-0.779677	0.00956643	-0.600166
MRSA_vs_Healthy	CD4 TCM	2	197150517	197151017	3.87969e-06	-0.845722	5.21956e-05	-1.04532
MRSA_vs_Healthy	CD4 TCM	6	133965741	133966241	3.91233e-06	1.11223	0.0311158	0.671325
MRSA_vs_Healthy	CD4 TCM	12	46182907	46183407	3.92266e-06	-0.555227	0.0213832	-0.6281
MRSA_vs_Healthy	CD4 TCM	15	92884767	92885267	3.92266e-06	-1.17028	0.00606073	-0.713767
MRSA_vs_Healthy	CD4 TCM	6	95572076	95572576	3.99733e-06	0.757754	0.000189924	0.940909
MRSA_vs_Healthy	CD4 TCM	11	1785914	1786414	3.99733e-06	-1.81066	0.00743963	-0.658911
MRSA_vs_Healthy	CD4 TCM	11	46315036	46315536	4.02596e-06	1.03169	0.0111994	0.842771
MRSA_vs_Healthy	CD4 TCM	2	171480843	171481343	4.03718e-06	-0.698478	0.00575758	-0.669715
MRSA_vs_Healthy	CD4 TCM	11	520962	521462	4.09491e-06	1.05324	0.0148985	0.605344
MRSA_vs_Healthy	CD4 TCM	2	115686014	115686514	4.13455e-06	0.548971	0.00752915	0.57665
MRSA_vs_Healthy	CD4 TCM	1	198564685	198565185	4.16681e-06	-1.59933	0.0162639	-1.07435
MRSA_vs_Healthy	CD4 TCM	6	161311294	161311794	4.2563e-06	1.39932	2.28285e-05	1.01742
MRSA_vs_Healthy	CD4 TCM	11	78416891	78417391	4.4523e-06	-1.185	0.0239579	-0.543417
MRSA_vs_Healthy	CD4 TCM	9	2314673	2315173	4.48316e-06	2.90578	0.00230383	1.20666
MRSA_vs_Healthy	CD4 TCM	1	1728503	1729003	4.5536e-06	-0.923906	0.00314312	-0.777987
MRSA_vs_Healthy	CD4 TCM	9	125142358	125142858	4.55491e-06	1.77907	0.010763	1.03159
MRSA_vs_Healthy	CD4 TCM	12	110312943	110313443	4.69952e-06	-2.18687	0.018828	-1.14506
MRSA_vs_Healthy	CD4 TCM	21	42973292	42973792	4.69952e-06	-1.13118	0.00644291	-0.627362
MRSA_vs_Healthy	CD4 TCM	5	79237405	79237905	4.71929e-06	0.693063	0.0129287	0.645603
MRSA_vs_Healthy	CD4 TCM	17	64429936	64430436	4.71929e-06	-1.36676	9.54968e-05	-1.24907
MRSA_vs_Healthy	CD4 TCM	23	79133858	79134358	4.81937e-06	-1.0033	0.000131924	-1.13822
MRSA_vs_Healthy	CD4 TCM	23	103459916	103460416	4.88247e-06	-1.22243	0.00525733	-0.922695
MRSA_vs_Healthy	CD4 TCM	23	71618305	71618805	4.93161e-06	1.13978	0.00344095	0.926495
MRSA_vs_Healthy	CD4 TCM	6	136303453	136303953	4.93161e-06	-0.588233	0.00130262	-0.467255
MRSA_vs_Healthy	CD4 TCM	3	157615510	157616010	4.9684e-06	-2.3387	0.00446005	-1.13305
MRSA_vs_Healthy	CD4 TCM	16	48012385	48012885	5.00113e-06	-0.784757	0.00270819	-0.636056
MRSA_vs_Healthy	CD4 TCM	2	10331044	10331544	5.04209e-06	1.10832	0.00972736	1.28236
MRSA_vs_Healthy	CD4 TCM	6	143162520	143163020	5.05762e-06	-1.78808	0.000368319	-1.27236
MRSA_vs_Healthy	CD4 TCM	11	75430588	75431088	5.08915e-06	-0.540481	7.31685e-05	-0.947724
MRSA_vs_Healthy	CD4 TCM	21	21404199	21404699	5.09004e-06	-0.903259	0.0112784	-0.875925
MRSA_vs_Healthy	CD4 TCM	9	41358056	41358556	5.13822e-06	-0.608036	0.00284584	-0.529571
MRSA_vs_Healthy	CD4 TCM	2	77062877	77063377	5.19919e-06	0.704451	0.00221285	0.667817
MRSA_vs_Healthy	CD4 TCM	17	82257318	82257818	5.20321e-06	0.758032	0.0311062	0.523707
MRSA_vs_Healthy	CD4 TCM	19	6514628	6515128	5.31195e-06	-1.55042	0.00704462	-1.19787
MRSA_vs_Healthy	CD4 TCM	16	29611664	29612164	5.32302e-06	0.650421	0.00186296	0.402787
MRSA_vs_Healthy	CD4 TCM	14	45125713	45126213	5.33285e-06	-1.41758	0.00835345	-0.773753
MRSA_vs_Healthy	CD4 TCM	1	148529154	148529654	5.43373e-06	-1.32326	0.00271497	-1.36546
MRSA_vs_Healthy	CD4 TCM	9	121695377	121695877	5.4553e-06	-0.72272	0.00626004	-0.533121
MRSA_vs_Healthy	CD4 TCM	5	127705013	127705513	5.46938e-06	1.66659	0.038448	1.27741
MRSA_vs_Healthy	CD4 TCM	6	68980946	68981446	5.52147e-06	-1.42315	0.00395188	-1.3038
MRSA_vs_Healthy	CD4 TCM	6	162099698	162100198	5.55801e-06	0.659027	0.0368999	0.623374
MRSA_vs_Healthy	CD4 TCM	11	121427156	121427656	5.59922e-06	-0.599376	0.000621543	-0.680352
MRSA_vs_Healthy	CD4 TCM	15	67051594	67052094	5.61298e-06	-1.12205	0.00378221	-0.777675
MRSA_vs_Healthy	CD4 TCM	12	52307772	52308272	5.92149e-06	0.60863	0.0327485	0.643503
MRSA_vs_Healthy	CD4 TCM	2	17252023	17252523	5.94955e-06	0.694871	0.0160506	0.618548
MRSA_vs_Healthy	CD4 TCM	4	78325710	78326210	5.95103e-06	1.1527	0.00237516	0.734441
MRSA_vs_Healthy	CD4 TCM	8	40905440	40905940	6.03223e-06	3.69203	1.95066e-06	1.3203
MRSA_vs_Healthy	CD4 TCM	8	40897614	40898114	6.24244e-06	3.05697	9.767e-05	1.35858
MRSA_vs_Healthy	CD4 TCM	6	106805803	106806303	6.25192e-06	3.27553	0.0151431	1.1492
MRSA_vs_Healthy	CD4 TCM	1	156144476	156144976	6.35884e-06	3.29818	1.09327e-05	1.17499
MRSA_vs_Healthy	CD4 TCM	10	22700293	22700793	6.41155e-06	0.682459	0.000856262	0.655562
MRSA_vs_Healthy	CD4 TCM	8	99339277	99339777	6.51292e-06	-1.05987	0.0227389	-0.686187
MRSA_vs_Healthy	CD4 TCM	3	157677583	157678083	6.51594e-06	-2.23749	0.000114526	-0.969028
MRSA_vs_Healthy	CD4 TCM	2	24343150	24343650	6.5631e-06	0.753375	0.00703868	0.557689
MRSA_vs_Healthy	CD4 TCM	6	155415392	155415892	6.60223e-06	1.7138	0.00406062	1.51053
MRSA_vs_Healthy	CD4 TCM	2	33242626	33243126	6.83337e-06	0.624026	0.00337539	0.615089
MRSA_vs_Healthy	CD4 TCM	12	52040690	52041190	7.03729e-06	0.885328	0.00452353	0.617674
MRSA_vs_Healthy	CD4 TCM	17	40912733	40913233	7.11315e-06	1.23242	0.027574	1.1324
MRSA_vs_Healthy	CD4 TCM	17	77733846	77734346	7.1345e-06	1.78241	0.0109947	1.17544
MRSA_vs_Healthy	CD4 TCM	4	7037403	7037903	7.29218e-06	-0.641024	0.00741872	-0.706173
MRSA_vs_Healthy	CD4 TCM	6	125845447	125845947	7.30123e-06	-1.13627	0.012382	-0.9421
MRSA_vs_Healthy	CD4 TCM	2	101420581	101421081	7.36313e-06	-1.03035	0.000477193	-1.00242
MRSA_vs_Healthy	CD4 TCM	9	133617074	133617574	7.36708e-06	-1.72166	0.00109739	-1.33013
MRSA_vs_Healthy	CD4 TCM	1	146472292	146472792	7.5167e-06	-0.956708	0.0162116	-0.721216
MRSA_vs_Healthy	CD4 TCM	20	23581463	23581963	7.5167e-06	-0.911125	0.00108316	-0.908833
MRSA_vs_Healthy	CD4 TCM	1	113868324	113868824	7.53811e-06	2.17069	0.000815273	1.63411
MRSA_vs_Healthy	CD4 TCM	6	107458807	107459307	7.66775e-06	1.75914	0.00069013	1.70101
MRSA_vs_Healthy	CD4 TCM	9	2125845	2126345	7.67771e-06	-1.14431	0.0151204	-0.70146
MRSA_vs_Healthy	CD4 TCM	6	75235241	75235741	7.83282e-06	-0.645244	0.00077254	-0.439245
MRSA_vs_Healthy	CD4 TCM	6	11202880	11203380	7.95393e-06	-1.13345	0.00170966	-0.739864
MRSA_vs_Healthy	CD4 TCM	1	2255275	2255775	7.99736e-06	0.573772	0.00557624	0.519565
MRSA_vs_Healthy	CD4 TCM	17	37146534	37147034	8.15001e-06	-1.19358	0.00677115	-0.90332
MRSA_vs_Healthy	CD4 TCM	17	3011010	3011510	8.1973e-06	-1.15336	0.00228862	-0.583405
MRSA_vs_Healthy	CD4 TCM	16	11536077	11536577	8.28917e-06	0.714643	0.00808853	0.736074
MRSA_vs_Healthy	CD4 TCM	1	12178327	12178827	8.30036e-06	0.606492	0.00250284	0.973239
MRSA_vs_Healthy	CD4 TCM	12	10296868	10297368	8.33748e-06	1.91231	0.00153984	1.34508
MRSA_vs_Healthy	CD4 TCM	15	44425786	44426286	8.3835e-06	1.05981	0.000279712	1.27717
MRSA_vs_Healthy	CD4 TCM	4	129626638	129627138	8.55022e-06	-0.994304	0.00089182	-0.690354
MRSA_vs_Healthy	CD4 TCM	12	10301145	10301645	8.60597e-06	1.78525	0.0165271	1.3076
MRSA_vs_Healthy	CD4 TCM	10	89609867	89610367	8.80439e-06	0.636381	0.00188816	0.352769
MRSA_vs_Healthy	CD4 TCM	11	64505785	64506285	8.82474e-06	-0.533215	0.000539447	-0.620319
MRSA_vs_Healthy	CD4 TCM	8	40989346	40989846	9.03909e-06	5.12717	2.78373e-05	1.32813
MRSA_vs_Healthy	CD4 TCM	2	10299770	10300270	9.04823e-06	0.93203	0.00331453	0.782374
MRSA_vs_Healthy	CD4 TCM	10	21725479	21725979	9.05984e-06	0.960854	0.0130153	0.581011
MRSA_vs_Healthy	CD4 TCM	6	144566617	144567117	9.24511e-06	-0.830996	0.00734764	-0.786183
MRSA_vs_Healthy	CD4 TCM	19	35395393	35395893	9.43841e-06	-0.681638	0.00101687	-0.589809
MRSA_vs_Healthy	CD4 TCM	2	220619794	220620294	9.49414e-06	1.16524	0.00456251	1.18423
MRSA_vs_Healthy	CD4 TCM	2	2834118	2834618	9.63426e-06	0.847248	0.00385497	1.03223
MRSA_vs_Healthy	CD4 TCM	6	6821688	6822188	9.76018e-06	-1.20813	0.0179549	-0.826117
MRSA_vs_Healthy	CD4 TCM	12	51383518	51384018	9.76751e-06	-1.07306	0.000127142	-0.799986
MRSA_vs_Healthy	CD4 TCM	1	172394020	172394520	9.88092e-06	-1.08127	0.00598697	-0.696833
MRSA_vs_Healthy	CD4 TCM	8	40940317	40940817	9.89365e-06	3.91094	0.0119025	1.22632
MRSA_vs_Healthy	CD4 TCM	11	26649723	26650223	9.96121e-06	-1.08297	0.00478013	-0.976109
MRSA_vs_Healthy	CD4 TCM	3	160129512	160130012	1.00807e-05	1.26237	0.005207	1.18935
MRSA_vs_Healthy	CD4 TCM	16	4945748	4946248	1.01099e-05	-1.71951	9.04255e-06	-1.32964
MRSA_vs_Healthy	CD4 TCM	5	10265991	10266491	1.02852e-05	-0.897942	0.0206695	-0.536074
MRSA_vs_Healthy	CD4 TCM	13	87669309	87669809	1.03581e-05	-0.923988	1.40318e-05	-0.568681
MRSA_vs_Healthy	CD4 TCM	5	78985095	78985595	1.04019e-05	2.2356	0.000101508	1.49152
MRSA_vs_Healthy	CD4 TCM	14	93004521	93005021	1.05352e-05	1.05346	0.0255545	0.94668
MRSA_vs_Healthy	CD4 TCM	1	221708055	221708555	1.05383e-05	0.957089	0.00306343	1.05488
MRSA_vs_Healthy	CD4 TCM	22	40179041	40179541	1.05383e-05	3.03907	0.00733542	1.22138
MRSA_vs_Healthy	CD4 TCM	6	142232402	142232902	1.07258e-05	-0.87531	0.00903134	-0.9403
MRSA_vs_Healthy	CD4 TCM	1	39195648	39196148	1.0754e-05	0.935422	0.0045119	0.948309
MRSA_vs_Healthy	CD4 TCM	4	6809150	6809650	1.08031e-05	1.32514	0.0136951	1.28869
MRSA_vs_Healthy	CD4 TCM	9	124214717	124215217	1.08031e-05	-0.784307	0.0213326	-0.7017
MRSA_vs_Healthy	CD4 TCM	2	64918088	64918588	1.09701e-05	-0.566363	0.0110467	-0.577175
MRSA_vs_Healthy	CD4 TCM	3	179929007	179929507	1.1279e-05	-2.23628	6.98502e-05	-1.07885
MRSA_vs_Healthy	CD4 TCM	7	150668872	150669372	1.13876e-05	2.25129	0.000394062	1.31974
MRSA_vs_Healthy	CD4 TCM	8	137979286	137979786	1.14548e-05	1.78813	0.000607918	1.45907
MRSA_vs_Healthy	CD4 TCM	3	176556215	176556715	1.14784e-05	-0.765392	0.00170846	-0.692184
MRSA_vs_Healthy	CD4 TCM	1	156481491	156481991	1.15514e-05	2.70747	0.000543865	1.18675
MRSA_vs_Healthy	CD4 TCM	11	17351608	17352108	1.1914e-05	2.26524	0.0187905	1.36401
MRSA_vs_Healthy	CD4 TCM	5	138558693	138559193	1.1914e-05	-0.796563	0.0487165	-0.543252
MRSA_vs_Healthy	CD4 TCM	2	8058603	8059103	1.20299e-05	1.0379	0.039864	0.694055
MRSA_vs_Healthy	CD4 TCM	2	233267791	233268291	1.20397e-05	-0.811123	0.00169664	-1.13553
MRSA_vs_Healthy	CD4 TCM	5	173835096	173835596	1.22482e-05	1.79778	0.0107017	1.23772
MRSA_vs_Healthy	CD4 TCM	17	75348541	75349041	1.22691e-05	1.20785	0.00816976	1.02232
MRSA_vs_Healthy	CD4 TCM	2	127073217	127073717	1.2305e-05	-0.820132	0.0104684	-0.575857
MRSA_vs_Healthy	CD4 TCM	2	205401070	205401570	1.24382e-05	-1.7348	0.00305874	-1.05296
MRSA_vs_Healthy	CD4 TCM	11	108592819	108593319	1.25641e-05	-0.758695	0.0174815	-0.65727
MRSA_vs_Healthy	CD4 TCM	6	102391022	102391522	1.27412e-05	1.03741	0.00558924	0.902468
MRSA_vs_Healthy	CD4 TCM	19	57775061	57775561	1.31163e-05	1.0859	0.0289545	0.938402
MRSA_vs_Healthy	CD4 TCM	8	60345196	60345696	1.31445e-05	-0.733518	0.00240521	-0.698469
MRSA_vs_Healthy	CD4 TCM	17	58517232	58517732	1.32573e-05	-3.35171	0.0222949	-0.673564
MRSA_vs_Healthy	CD4 TCM	11	26331829	26332329	1.36694e-05	-0.905486	0.000513774	-0.690851
MRSA_vs_Healthy	CD4 TCM	1	150569084	150569584	1.36964e-05	1.82652	0.00783437	1.24805
MRSA_vs_Healthy	CD4 TCM	2	218859023	218859523	1.40393e-05	1.47328	0.00615688	1.29364
MRSA_vs_Healthy	CD4 TCM	3	111963383	111963883	1.41302e-05	1.08269	0.000379462	0.939751
MRSA_vs_Healthy	CD4 TCM	15	63448218	63448718	1.42244e-05	1.81987	0.0275852	1.17662
MRSA_vs_Healthy	CD4 TCM	11	46700424	46700924	1.42421e-05	-1.57049	0.000205625	-0.98806
MRSA_vs_Healthy	CD4 TCM	2	117820312	117820812	1.43045e-05	-1.11753	0.00389404	-0.95566
MRSA_vs_Healthy	CD4 TCM	14	47675724	47676224	1.45499e-05	1.15853	0.0328639	0.525172
MRSA_vs_Healthy	CD4 TCM	9	88338924	88339424	1.48126e-05	1.09072	0.0172648	0.835677
MRSA_vs_Healthy	CD4 TCM	17	1770164	1770664	1.52103e-05	1.38624	0.0181013	1.10638
MRSA_vs_Healthy	CD4 TCM	9	110919624	110920124	1.52588e-05	-0.995247	0.0108124	-0.842872
MRSA_vs_Healthy	CD4 TCM	4	17385372	17385872	1.53329e-05	-1.23309	0.00302182	-1.01129
MRSA_vs_Healthy	CD4 TCM	18	77679750	77680250	1.55284e-05	-1.46173	0.000822646	-0.79283
MRSA_vs_Healthy	CD4 TCM	5	10311419	10311919	1.55346e-05	-0.619521	0.00218061	-0.486427
MRSA_vs_Healthy	CD4 TCM	3	114285754	114286254	1.56619e-05	2.06488	9.61271e-05	1.7606
MRSA_vs_Healthy	CD4 TCM	1	109162232	109162732	1.57271e-05	-1.62604	0.00171586	-1.2125
MRSA_vs_Healthy	CD4 TCM	8	127035601	127036101	1.57548e-05	-1.56307	0.00267668	-1.30662
MRSA_vs_Healthy	CD4 TCM	4	102907300	102907800	1.57826e-05	1.67996	0.0264026	1.20362
MRSA_vs_Healthy	CD4 TCM	8	127187748	127188248	1.57826e-05	-1.07049	0.000692575	-1.25246
MRSA_vs_Healthy	CD4 TCM	12	52926612	52927112	1.62904e-05	-0.50505	0.0156671	-0.564341
MRSA_vs_Healthy	CD4 TCM	2	128446669	128447169	1.63266e-05	-0.825989	0.00319734	-0.913149
MRSA_vs_Healthy	CD4 TCM	11	63872481	63872981	1.63289e-05	-0.866044	0.00102566	-0.580889
MRSA_vs_Healthy	CD4 TCM	1	28256164	28256664	1.66916e-05	-0.691483	0.00322787	-0.692465
MRSA_vs_Healthy	CD4 TCM	4	145944116	145944616	1.67087e-05	0.540321	4.91154e-05	0.620885
MRSA_vs_Healthy	CD4 TCM	3	186826116	186826616	1.71284e-05	-1.01694	1.35597e-05	-0.619713
MRSA_vs_Healthy	CD4 TCM	11	79994947	79995447	1.72814e-05	-2.02352	5.13251e-06	-1.46341
MRSA_vs_Healthy	CD4 TCM	15	55283099	55283599	1.73367e-05	-2.26436	0.0119511	-0.933882
MRSA_vs_Healthy	CD4 TCM	2	96552750	96553250	1.73432e-05	-1.26663	0.000480364	-0.977395
MRSA_vs_Healthy	CD4 TCM	5	180860496	180860996	1.74934e-05	-0.746529	0.00209687	-0.664454
MRSA_vs_Healthy	CD4 TCM	10	114523847	114524347	1.74965e-05	-0.522578	0.00379468	-0.601222
MRSA_vs_Healthy	CD4 TCM	1	40039202	40039702	1.76075e-05	-0.981066	0.0224875	-0.475493
MRSA_vs_Healthy	CD4 TCM	10	49384175	49384675	1.76128e-05	-2.15935	0.014	-0.60408
MRSA_vs_Healthy	CD4 TCM	3	72316754	72317254	1.76717e-05	1.31833	0.00652856	0.875966
MRSA_vs_Healthy	CD4 TCM	7	23208256	23208756	1.80124e-05	0.679483	0.0110588	0.724015
MRSA_vs_Healthy	CD4 TCM	13	51523167	51523667	1.80589e-05	-0.639159	0.000318313	-0.668537
MRSA_vs_Healthy	CD4 TCM	5	135190572	135191072	1.87184e-05	-0.895674	0.020318	-0.782188
MRSA_vs_Healthy	CD4 TCM	15	65862567	65863067	1.94937e-05	-0.748781	0.0153403	-0.842249
MRSA_vs_Healthy	CD4 TCM	6	7803211	7803711	1.95634e-05	-0.557723	0.000894365	-0.677315
MRSA_vs_Healthy	CD4 TCM	2	190844206	190844706	1.98908e-05	1.4669	0.00261964	1.33521
MRSA_vs_Healthy	CD4 TCM	14	91836879	91837379	1.99012e-05	-1.08985	0.00396418	-0.740321
MRSA_vs_Healthy	CD4 TCM	5	79284792	79285292	1.99022e-05	1.92254	4.42603e-05	1.96801
MRSA_vs_Healthy	CD4 TCM	18	62186941	62187441	2.04939e-05	1.01337	0.00673698	1.03531
MRSA_vs_Healthy	CD4 TCM	8	123139376	123139876	2.05964e-05	-1.54175	0.000599052	-1.09427
MRSA_vs_Healthy	CD4 TCM	5	14414033	14414533	2.07414e-05	-0.713536	0.000116868	-0.544779
MRSA_vs_Healthy	CD4 TCM	2	263858	264358	2.07841e-05	-1.5629	0.000307132	-1.14176
MRSA_vs_Healthy	CD4 TCM	4	13939579	13940079	2.11621e-05	-1.05428	0.019298	-0.583993
MRSA_vs_Healthy	CD4 TCM	1	236516806	236517306	2.1172e-05	-0.890015	0.000421684	-0.889736
MRSA_vs_Healthy	CD4 TCM	10	132431605	132432105	2.1172e-05	-1.25492	0.00400786	-0.879555
MRSA_vs_Healthy	CD4 TCM	21	42460043	42460543	2.11782e-05	-1.87884	0.00347831	-1.06262
MRSA_vs_Healthy	CD4 TCM	6	2857434	2857934	2.12813e-05	-0.654582	0.0342379	-0.433195
MRSA_vs_Healthy	CD4 TCM	1	20248872	20249372	2.13393e-05	-1.81166	5.39543e-07	-1.18664
MRSA_vs_Healthy	CD4 TCM	2	108619633	108620133	2.13621e-05	-0.592021	0.0170631	-0.756629
MRSA_vs_Healthy	CD4 TCM	6	139325668	139326168	2.18432e-05	1.48579	0.00864605	1.03642
MRSA_vs_Healthy	CD4 TCM	3	98655597	98656097	2.19366e-05	-0.998414	0.00284922	-1.07055
MRSA_vs_Healthy	CD4 TCM	17	81924741	81925241	2.19402e-05	0.981208	0.00155998	1.01348
MRSA_vs_Healthy	CD4 TCM	20	21556886	21557386	2.19922e-05	-0.746319	0.00734804	-0.739143
MRSA_vs_Healthy	CD4 TCM	8	81831652	81832152	2.21709e-05	-1.31404	0.0271645	-0.766846
MRSA_vs_Healthy	CD4 TCM	14	101938272	101938772	2.23263e-05	1.05919	0.0111827	1.17543
MRSA_vs_Healthy	CD4 TCM	15	94609995	94610495	2.23485e-05	-0.859397	0.000247292	-0.750568
MRSA_vs_Healthy	CD4 TCM	11	83827898	83828398	2.2364e-05	1.24964	0.011964	1.24845
MRSA_vs_Healthy	CD4 TCM	12	64592928	64593428	2.24124e-05	-1.55908	0.0188867	-0.877054
MRSA_vs_Healthy	CD4 TCM	3	22714668	22715168	2.24184e-05	-0.726476	0.00312829	-0.552806
MRSA_vs_Healthy	CD4 TCM	3	128064380	128064880	2.24927e-05	-1.23366	0.000310131	-1.08944
MRSA_vs_Healthy	CD4 TCM	1	147762408	147762908	2.25089e-05	-1.65177	0.00798241	-1.18156
MRSA_vs_Healthy	CD4 TCM	14	39746655	39747155	2.26314e-05	-2.00404	0.010248	-0.935976
MRSA_vs_Healthy	CD4 TCM	2	85391171	85391671	2.28021e-05	-1.22151	0.00228667	-1.02359
MRSA_vs_Healthy	CD4 TCM	21	33368035	33368535	2.28021e-05	-1.11554	0.000452324	-0.545567
MRSA_vs_Healthy	CD4 TCM	22	40176384	40176884	2.31313e-05	1.03883	0.000109924	1.23208
MRSA_vs_Healthy	CD4 TCM	23	41354010	41354510	2.32703e-05	2.76741	0.000173265	1.376
MRSA_vs_Healthy	CD4 TCM	8	22624220	22624720	2.33587e-05	-1.08285	5.61997e-05	-0.89376
MRSA_vs_Healthy	CD4 TCM	19	9538409	9538909	2.33587e-05	-2.30692	0.00252395	-1.26047
MRSA_vs_Healthy	CD4 TCM	7	99407888	99408388	2.34472e-05	0.787252	0.00578342	0.809862
MRSA_vs_Healthy	CD4 TCM	1	151941224	151941724	2.3451e-05	1.00184	0.00292579	0.991586
MRSA_vs_Healthy	CD4 TCM	14	50710241	50710741	2.37427e-05	1.23947	0.00576092	0.877689
MRSA_vs_Healthy	CD4 TCM	6	15259436	15259936	2.37548e-05	-2.54177	0.00289184	-0.948795
MRSA_vs_Healthy	CD4 TCM	5	399806	400306	2.38349e-05	0.673677	9.75706e-05	0.59242
MRSA_vs_Healthy	CD4 TCM	1	67166164	67166664	2.39107e-05	1.29804	0.00782544	1.38933
MRSA_vs_Healthy	CD4 TCM	19	17406671	17407171	2.40087e-05	-0.824677	0.0243858	-0.74681
MRSA_vs_Healthy	CD4 TCM	22	38272216	38272716	2.40697e-05	0.890866	0.0127288	0.704636
MRSA_vs_Healthy	CD4 TCM	1	247390000	247390500	2.41019e-05	-0.607225	0.000982077	-0.683229
MRSA_vs_Healthy	CD4 TCM	5	6076490	6076990	2.44938e-05	-0.667512	3.20558e-05	-0.989464
MRSA_vs_Healthy	CD4 TCM	4	17217991	17218491	2.46179e-05	2.00941	0.0447487	0.97412
MRSA_vs_Healthy	CD4 TCM	1	222653503	222654003	2.52877e-05	1.91243	0.00373817	1.49819
MRSA_vs_Healthy	CD4 TCM	17	4944029	4944529	2.53138e-05	0.724958	5.7187e-06	0.671048
MRSA_vs_Healthy	CD4 TCM	4	107725178	107725678	2.53138e-05	-1.0047	0.00152796	-0.880912
MRSA_vs_Healthy	CD4 TCM	2	75149451	75149951	2.65888e-05	-1.63825	0.000335647	-1.24998
MRSA_vs_Healthy	CD4 TCM	1	156140036	156140536	2.67054e-05	2.18049	0.000260877	1.48591
MRSA_vs_Healthy	CD4 TCM	8	142789373	142789873	2.70183e-05	-0.745659	4.27342e-05	-0.796175
MRSA_vs_Healthy	CD4 TCM	18	77089274	77089774	2.7057e-05	-1.71371	0.0201455	-1.06101
MRSA_vs_Healthy	CD4 TCM	10	50658084	50658584	2.80889e-05	1.16315	0.00075868	1.01258
MRSA_vs_Healthy	CD4 TCM	16	996613	997113	2.83727e-05	-0.698671	0.00498414	-0.551451
MRSA_vs_Healthy	CD4 TCM	1	148948677	148949177	2.83871e-05	-2.01357	0.045227	-0.738099
MRSA_vs_Healthy	CD4 TCM	5	154400768	154401268	2.90519e-05	-0.510013	0.00173136	-0.537348
MRSA_vs_Healthy	CD4 TCM	20	33351958	33352458	2.90519e-05	-1.59657	0.0156876	-0.865
MRSA_vs_Healthy	CD4 TCM	11	47578781	47579281	2.9275e-05	1.27606	0.00272832	0.832796
MRSA_vs_Healthy	CD4 TCM	1	200530466	200530966	2.93553e-05	-1.44607	0.0421683	-0.818176
MRSA_vs_Healthy	CD4 TCM	10	10910622	10911122	2.97767e-05	-1.50784	0.0217598	-0.564296
MRSA_vs_Healthy	CD4 TCM	6	33417956	33418456	2.9899e-05	1.43354	0.0165338	1.27155
MRSA_vs_Healthy	CD4 TCM	15	81299119	81299619	2.98997e-05	-0.680091	0.0197445	-0.391056
MRSA_vs_Healthy	CD4 TCM	10	69313059	69313559	2.99324e-05	-0.925866	0.0054396	-0.607117
MRSA_vs_Healthy	CD4 TCM	1	11908307	11908807	3.06809e-05	0.55998	0.0208183	0.781197
MRSA_vs_Healthy	CD4 TCM	11	85742807	85743307	3.08842e-05	1.59702	0.000289615	1.4499
MRSA_vs_Healthy	CD4 TCM	19	17323836	17324336	3.15333e-05	-0.793306	0.00253296	-0.756736
MRSA_vs_Healthy	CD4 TCM	22	46577602	46578102	3.19033e-05	-0.76192	0.0188718	-0.520289
MRSA_vs_Healthy	CD4 TCM	7	48046450	48046950	3.19242e-05	0.944457	0.00795787	0.726261
MRSA_vs_Healthy	CD4 TCM	12	131093835	131094335	3.21791e-05	-0.627318	0.0174449	-0.584086
MRSA_vs_Healthy	CD4 TCM	11	63939624	63940124	3.22794e-05	-1.79846	0.00103776	-1.31804
MRSA_vs_Healthy	CD4 TCM	1	91697411	91697911	3.24338e-05	-1.24132	0.00487132	-0.759416
MRSA_vs_Healthy	CD4 TCM	3	145205228	145205728	3.25754e-05	-0.604404	1.98651e-05	-0.405651
MRSA_vs_Healthy	CD4 TCM	19	14795301	14795801	3.25797e-05	0.561567	0.00633647	0.491976
MRSA_vs_Healthy	CD4 TCM	2	65640440	65640940	3.27313e-05	1.08037	0.000712459	1.19165
MRSA_vs_Healthy	CD4 TCM	1	12210466	12210966	3.27313e-05	-0.616198	0.0177804	-0.745559
MRSA_vs_Healthy	CD4 TCM	4	78786124	78786624	3.30919e-05	1.11822	0.00121535	1.0395
MRSA_vs_Healthy	CD4 TCM	11	64860405	64860905	3.31524e-05	-1.26496	0.000162316	-0.974946
MRSA_vs_Healthy	CD4 TCM	4	152424984	152425484	3.33902e-05	2.22188	0.000922028	1.51145
MRSA_vs_Healthy	CD4 TCM	1	223515426	223515926	3.48741e-05	-1.19487	0.00207223	-0.956033
MRSA_vs_Healthy	CD4 TCM	16	2950265	2950765	3.51474e-05	3.06144	6.40846e-07	1.46325
MRSA_vs_Healthy	CD4 TCM	5	37889771	37890271	3.51622e-05	-0.897761	0.00384956	-0.709262
MRSA_vs_Healthy	CD4 TCM	1	147084182	147084682	3.53136e-05	0.890556	0.00732446	1.07435
MRSA_vs_Healthy	CD4 TCM	15	31358701	31359201	3.53163e-05	1.29553	0.00172287	1.28322
MRSA_vs_Healthy	CD4 TCM	11	117691059	117691559	3.55814e-05	-1.4992	0.000951367	-0.975679
MRSA_vs_Healthy	CD4 TCM	19	18473302	18473802	3.56374e-05	2.29972	0.0005406	1.28906
MRSA_vs_Healthy	CD4 TCM	2	128823584	128824084	3.58405e-05	-0.611729	0.000603161	-0.714483
MRSA_vs_Healthy	CD4 TCM	8	19707833	19708333	3.59925e-05	-1.00235	0.000256252	-1.4642
MRSA_vs_Healthy	CD4 TCM	17	43124324	43124824	3.60878e-05	-1.31443	0.00167548	-1.00046
MRSA_vs_Healthy	CD4 TCM	1	212636542	212637042	3.67462e-05	-1.3203	0.00229877	-0.716139
MRSA_vs_Healthy	CD4 TCM	1	156149374	156149874	3.67822e-05	4.32897	0.0013785	1.22425
MRSA_vs_Healthy	CD4 TCM	1	156140572	156141072	3.68646e-05	2.50064	0.000243224	1.18979
MRSA_vs_Healthy	CD4 TCM	1	156150587	156151087	3.68823e-05	3.11367	0.00232864	1.03777
MRSA_vs_Healthy	CD4 TCM	5	86977169	86977669	3.73142e-05	1.33346	0.00109289	1.3177
MRSA_vs_Healthy	CD4 TCM	2	43041756	43042256	3.73142e-05	-1.16354	0.000250296	-1.06792
MRSA_vs_Healthy	CD4 TCM	7	48045152	48045652	3.80051e-05	1.38085	0.0234863	0.765879
MRSA_vs_Healthy	CD4 TCM	7	66113795	66114295	3.81527e-05	1.20417	0.0143786	0.741357
MRSA_vs_Healthy	CD4 TCM	6	143578055	143578555	3.82974e-05	-0.876622	8.90966e-06	-0.762741
MRSA_vs_Healthy	CD4 TCM	2	68424354	68424854	3.83591e-05	1.31154	0.00472419	1.38137
MRSA_vs_Healthy	CD4 TCM	23	41351218	41351718	3.83827e-05	1.53133	3.95111e-05	1.41168
MRSA_vs_Healthy	CD4 TCM	17	65218622	65219122	3.86969e-05	-2.06574	0.0241079	-0.535629
MRSA_vs_Healthy	CD4 TCM	4	102842331	102842831	3.89597e-05	2.35058	5.52688e-05	1.46254
MRSA_vs_Healthy	CD4 TCM	11	83438350	83438850	3.9365e-05	1.55367	0.040071	0.864925
MRSA_vs_Healthy	CD4 TCM	7	95056243	95056743	3.95157e-05	-1.43691	0.0215625	-0.929807
MRSA_vs_Healthy	CD4 TCM	8	35955256	35955756	3.99546e-05	0.890939	2.10466e-05	0.574213
MRSA_vs_Healthy	CD4 TCM	16	87043360	87043860	4.06673e-05	-0.876377	0.00312865	-0.783643
MRSA_vs_Healthy	CD4 TCM	12	32299058	32299558	4.07063e-05	-0.721104	0.0121707	-0.486289
MRSA_vs_Healthy	CD4 TCM	2	190818967	190819467	4.07696e-05	1.97705	0.00656477	1.17248
MRSA_vs_Healthy	CD4 TCM	10	86117089	86117589	4.20032e-05	0.838472	0.00276386	0.784658
MRSA_vs_Healthy	CD4 TCM	7	142747331	142747831	4.21035e-05	0.877073	0.00901148	1.09501
MRSA_vs_Healthy	CD4 TCM	8	116890097	116890597	4.22015e-05	-0.756469	0.0373615	-0.752928
MRSA_vs_Healthy	CD4 TCM	14	96392282	96392782	4.22403e-05	1.46423	0.00419677	1.80751
MRSA_vs_Healthy	CD4 TCM	11	80221843	80222343	4.22403e-05	-0.688889	0.00812242	-0.573399
MRSA_vs_Healthy	CD4 TCM	2	162063828	162064328	4.23466e-05	-0.528473	0.012356	-0.787985
MRSA_vs_Healthy	CD4 TCM	2	160332328	160332828	4.2899e-05	-2.20971	0.00197709	-0.973193
MRSA_vs_Healthy	CD4 TCM	16	89687224	89687724	4.2899e-05	-1.30645	0.0100904	-0.955997
MRSA_vs_Healthy	CD4 TCM	15	45215389	45215889	4.36499e-05	-1.01704	0.00107855	-0.833509
MRSA_vs_Healthy	CD4 TCM	11	31361665	31362165	4.36536e-05	0.800215	0.000711214	0.692648
MRSA_vs_Healthy	CD4 TCM	15	36529632	36530132	4.39622e-05	-1.34214	0.000799312	-0.719287
MRSA_vs_Healthy	CD4 TCM	23	39855630	39856130	4.40167e-05	0.593728	0.00440932	0.734505
MRSA_vs_Healthy	CD4 TCM	1	202629170	202629670	4.42292e-05	-0.894509	0.00593417	-0.767692
MRSA_vs_Healthy	CD4 TCM	17	59892829	59893329	4.42292e-05	-0.600232	0.00037366	-0.860854
MRSA_vs_Healthy	CD4 TCM	22	26589910	26590410	4.43263e-05	-2.35031	0.00929417	-1.09669
MRSA_vs_Healthy	CD4 TCM	20	57399567	57400067	4.47358e-05	-0.881874	0.000196269	-1.36557
MRSA_vs_Healthy	CD4 TCM	7	66830831	66831331	4.49598e-05	1.83214	0.0155031	0.810888
MRSA_vs_Healthy	CD4 TCM	3	196183200	196183700	4.61097e-05	-1.30604	0.00129094	-0.831299
MRSA_vs_Healthy	CD4 TCM	9	128146028	128146528	4.64933e-05	-0.928965	0.0105717	-0.758672
MRSA_vs_Healthy	CD4 TCM	11	13297898	13298398	4.65899e-05	0.875973	0.000515144	0.886363
MRSA_vs_Healthy	CD4 TCM	17	1587780	1588280	4.67748e-05	1.09616	0.00580987	0.969279
MRSA_vs_Healthy	CD4 TCM	8	4753274	4753774	4.73605e-05	-1.15983	0.00254674	-1.05031
MRSA_vs_Healthy	CD4 TCM	1	156123084	156123584	4.74493e-05	1.40985	0.00521355	0.926124
MRSA_vs_Healthy	CD4 TCM	2	2890712	2891212	4.74689e-05	1.66703	0.000627856	1.38614
MRSA_vs_Healthy	CD4 TCM	2	54330016	54330516	4.78486e-05	-1.14874	7.08749e-05	-0.827442
MRSA_vs_Healthy	CD4 TCM	20	63117283	63117783	4.8514e-05	1.87447	0.0256641	1.27325
MRSA_vs_Healthy	CD4 TCM	9	22197715	22198215	4.85397e-05	1.47921	6.47023e-05	1.20187
MRSA_vs_Healthy	CD4 TCM	5	165334086	165334586	4.95719e-05	0.894732	0.00191735	1.36527
MRSA_vs_Healthy	CD4 TCM	5	32312747	32313247	5.01851e-05	-0.500123	0.0086002	-0.42287
MRSA_vs_Healthy	CD4 TCM	7	135203822	135204322	5.03136e-05	-0.957234	0.0181196	-0.672334
MRSA_vs_Healthy	CD4 TCM	11	44566462	44566962	5.19825e-05	-1.05971	0.00375913	-0.841422
MRSA_vs_Healthy	CD4 TCM	3	100045685	100046185	5.31501e-05	-0.739732	0.0356053	-0.438623
MRSA_vs_Healthy	CD4 TCM	10	55839652	55840152	5.40947e-05	-1.07717	0.000443177	-1.1203
MRSA_vs_Healthy	CD4 TCM	16	79595862	79596362	5.43182e-05	0.999288	0.00182247	0.927212
MRSA_vs_Healthy	CD4 TCM	17	4988048	4988548	5.46559e-05	-1.76317	0.0175413	-1.04973
MRSA_vs_Healthy	CD4 TCM	17	21125840	21126340	5.49071e-05	0.729044	0.00114353	0.564872
MRSA_vs_Healthy	CD4 TCM	1	234772358	234772858	5.54245e-05	0.633592	0.0144506	0.529503
MRSA_vs_Healthy	CD4 TCM	20	58373980	58374480	5.55192e-05	-0.734967	0.00720039	-0.898101
MRSA_vs_Healthy	CD4 TCM	10	1158968	1159468	5.56133e-05	-0.718362	0.000397877	-0.938644
MRSA_vs_Healthy	CD4 TCM	3	141498753	141499253	5.59315e-05	-0.746988	0.000387797	-0.989069
MRSA_vs_Healthy	CD4 TCM	7	102427040	102427540	5.59831e-05	-1.11548	0.00010604	-0.881232
MRSA_vs_Healthy	CD4 TCM	2	156663748	156664248	5.64353e-05	-0.59229	0.00248227	-0.623283
MRSA_vs_Healthy	CD4 TCM	5	159099620	159100120	5.66417e-05	0.964735	0.0087743	0.887058
MRSA_vs_Healthy	CD4 TCM	8	40685605	40686105	5.68717e-05	2.15817	2.5321e-05	1.35341
MRSA_vs_Healthy	CD4 TCM	8	40761762	40762262	5.7448e-05	2.50313	0.00166098	1.27926
MRSA_vs_Healthy	CD4 TCM	1	116763916	116764416	5.78364e-05	1.14821	0.0043097	0.804589
MRSA_vs_Healthy	CD4 TCM	2	104078643	104079143	5.84692e-05	1.25917	0.00225429	1.35393
MRSA_vs_Healthy	CD4 TCM	6	41427291	41427791	5.85723e-05	2.03276	0.00328021	1.26998
MRSA_vs_Healthy	CD4 TCM	1	101293623	101294123	5.93117e-05	1.98505	0.00762073	1.42362
MRSA_vs_Healthy	CD4 TCM	3	37122967	37123467	5.97194e-05	-0.737406	0.000231055	-0.427427
MRSA_vs_Healthy	CD4 TCM	14	47346802	47347302	6.02584e-05	-1.22218	0.0155797	-0.683559
MRSA_vs_Healthy	CD4 TCM	6	73471279	73471779	6.11494e-05	1.10584	0.00263401	0.735779
MRSA_vs_Healthy	CD4 TCM	11	46133107	46133607	6.13175e-05	2.19944	0.0195609	1.0738
MRSA_vs_Healthy	CD4 TCM	11	66652617	66653117	6.15663e-05	1.59243	0.00900469	1.20493
MRSA_vs_Healthy	CD4 TCM	2	162063281	162063781	6.16022e-05	-1.19246	0.0165116	-0.577732
MRSA_vs_Healthy	CD4 TCM	16	79598723	79599223	6.1935e-05	1.74143	0.00930621	0.888906
MRSA_vs_Healthy	CD4 TCM	7	80128143	80128643	6.22888e-05	-0.969337	0.0105037	-0.724101
MRSA_vs_Healthy	CD4 TCM	16	1004933	1005433	6.37566e-05	-0.535126	0.0267935	-0.31571
MRSA_vs_Healthy	CD4 TCM	6	95566198	95566698	6.40889e-05	1.27718	0.0137527	1.16742
MRSA_vs_Healthy	CD4 TCM	4	4861457	4861957	6.4696e-05	1.05902	0.00140472	0.993115
MRSA_vs_Healthy	CD4 TCM	1	25711468	25711968	6.551e-05	-1.82384	0.000569782	-1.00485
MRSA_vs_Healthy	CD4 TCM	18	44262532	44263032	6.61714e-05	0.985317	0.000211154	1.13033
MRSA_vs_Healthy	CD4 TCM	3	172133775	172134275	6.69329e-05	-0.600185	0.0230668	-0.979906
MRSA_vs_Healthy	CD4 TCM	9	97911899	97912399	6.79948e-05	0.638402	0.00424816	0.399315
MRSA_vs_Healthy	CD4 TCM	5	125793454	125793954	6.80539e-05	0.773444	0.00275308	0.959098
MRSA_vs_Healthy	CD4 TCM	2	97664473	97664973	6.82694e-05	-1.68226	0.0335149	-0.923615
MRSA_vs_Healthy	CD4 TCM	2	222427588	222428088	6.83876e-05	0.65292	0.00701927	0.495575
MRSA_vs_Healthy	CD4 TCM	18	59932789	59933289	7.05441e-05	-0.919162	0.00214594	-0.732411
MRSA_vs_Healthy	CD4 TCM	18	35154229	35154729	7.16361e-05	-0.808125	0.018925	-0.727416
MRSA_vs_Healthy	CD4 TCM	6	68331307	68331807	7.30874e-05	-1.32896	5.73131e-05	-0.869995
MRSA_vs_Healthy	CD4 TCM	15	71442526	71443026	7.5524e-05	-1.46088	0.0163046	-0.759255
MRSA_vs_Healthy	CD4 TCM	18	79396311	79396811	7.68001e-05	-0.910707	0.010174	-0.622954
MRSA_vs_Healthy	CD4 TCM	9	37066041	37066541	7.79082e-05	-1.06442	0.000155168	-0.654791
MRSA_vs_Healthy	CD4 TCM	1	33045698	33046198	7.89351e-05	-1.77211	0.00226024	-1.09975
MRSA_vs_Healthy	CD4 TCM	23	39859730	39860230	8.02181e-05	1.83233	0.000876786	1.55013
MRSA_vs_Healthy	CD4 TCM	6	57348513	57349013	8.19489e-05	1.59291	0.0257201	1.09847
MRSA_vs_Healthy	CD4 TCM	23	41352525	41353025	8.2184e-05	1.74699	0.00253891	1.31598
MRSA_vs_Healthy	CD4 TCM	17	1757950	1758450	8.25467e-05	1.22139	0.00739624	1.37943
MRSA_vs_Healthy	CD4 TCM	19	55173981	55174481	8.26643e-05	-2.05033	0.00116773	-1.17246
MRSA_vs_Healthy	CD4 TCM	19	14062074	14062574	8.37566e-05	-1.44414	0.0260651	-0.901785
MRSA_vs_Healthy	CD4 TCM	23	149492896	149493396	8.4397e-05	2.07861	9.94826e-05	1.1031
MRSA_vs_Healthy	CD4 TCM	8	40884529	40885029	8.54241e-05	3.41228	0.000103477	1.30159
MRSA_vs_Healthy	CD4 TCM	18	55587948	55588448	8.54617e-05	-2.29103	0.00310833	-1.00751
MRSA_vs_Healthy	CD4 TCM	10	35393744	35394244	8.56608e-05	-1.08223	0.00093119	-1.00351
MRSA_vs_Healthy	CD4 TCM	18	75246295	75246795	8.5844e-05	-0.578931	0.00503371	-0.726069
MRSA_vs_Healthy	CD4 TCM	4	103519235	103519735	8.5891e-05	2.80136	0.000304208	1.15422
MRSA_vs_Healthy	CD4 TCM	5	150626049	150626549	8.5891e-05	-1.16053	0.00705584	-0.859826
MRSA_vs_Healthy	CD4 TCM	1	156137077	156137577	8.65401e-05	2.95583	0.0344983	0.965985
MRSA_vs_Healthy	CD4 TCM	4	17384601	17385101	8.67763e-05	-3.75772	0.00241138	-0.844459
MRSA_vs_Healthy	CD4 TCM	14	105475674	105476174	8.67763e-05	-1.82305	0.00159611	-1.30799
MRSA_vs_Healthy	CD4 TCM	16	181300	181800	8.67763e-05	-0.748874	0.020762	-0.475168
MRSA_vs_Healthy	CD4 TCM	2	214748882	214749382	8.68318e-05	-1.77806	0.0197725	-0.900608
MRSA_vs_Healthy	CD4 TCM	11	44871674	44872174	8.71282e-05	-1.53307	0.00141282	-0.917002
MRSA_vs_Healthy	CD4 TCM	1	156105609	156106109	8.72755e-05	0.803328	0.00148412	0.885472
MRSA_vs_Healthy	CD4 TCM	7	88749195	88749695	8.72755e-05	-1.19697	0.000343357	-1.03337
MRSA_vs_Healthy	CD4 TCM	17	18925048	18925548	8.74157e-05	2.07287	0.000314899	1.06498
MRSA_vs_Healthy	CD4 TCM	7	107898936	107899436	8.75616e-05	2.4253	0.000183152	1.1861
MRSA_vs_Healthy	CD4 TCM	3	103047198	103047698	8.75894e-05	1.26197	0.00275381	1.12063
MRSA_vs_Healthy	CD4 TCM	12	93880856	93881356	8.81504e-05	-1.25076	0.000899706	-1.25754
MRSA_vs_Healthy	CD4 TCM	2	225026756	225027256	9.00339e-05	-1.57125	0.00724028	-0.891319
MRSA_vs_Healthy	CD4 TCM	9	16257314	16257814	9.24196e-05	-5.22028	0.0279488	-0.808914
MRSA_vs_Healthy	CD4 TCM	8	144399764	144400264	9.35595e-05	-1.67686	0.0019159	-0.936751
MRSA_vs_Healthy	CD4 TCM	5	36611855	36612355	9.47977e-05	-1.63327	0.00548303	-0.97512
MRSA_vs_Healthy	CD4 TCM	21	33393327	33393827	9.49785e-05	-0.713938	0.000171224	-0.882463
MRSA_vs_Healthy	CD4 TCM	13	41465128	41465628	9.50919e-05	0.993858	0.0337558	0.674908
MRSA_vs_Healthy	CD4 TCM	6	52605777	52606277	9.51013e-05	-1.07689	0.0381929	-0.889808
MRSA_vs_Healthy	CD4 TCM	10	32319785	32320285	9.61998e-05	-0.555667	0.0170266	-0.393088
MRSA_vs_Healthy	CD4 TCM	7	129163854	129164354	9.63162e-05	-0.595864	0.0054401	-0.506517
MRSA_vs_Healthy	CD4 TCM	5	176583724	176584224	9.76053e-05	-0.955423	0.00341096	-0.933051
MRSA_vs_Healthy	CD4 TCM	19	18466911	18467411	9.96279e-05	-1.1669	0.0115249	-0.815746
MRSA_vs_Healthy	CD4 TCM	13	50800320	50800820	0.000100183	-1.42622	0.00610933	-0.987187
MRSA_vs_Healthy	CD4 TCM	13	90230338	90230838	0.0001005	-1.17425	0.00205764	-1.17901
MRSA_vs_Healthy	CD4 TCM	17	81558993	81559493	0.000100738	-0.666197	0.0118094	-0.586075
MRSA_vs_Healthy	CD4 TCM	14	45090284	45090784	0.000100741	-1.02712	0.0120173	-0.486035
MRSA_vs_Healthy	CD4 TCM	5	125184662	125185162	0.000101829	-0.88276	0.0304616	-0.428639
MRSA_vs_Healthy	CD4 TCM	9	92960610	92961110	0.00010214	1.60155	0.00698008	1.24568
MRSA_vs_Healthy	CD4 TCM	15	63558233	63558733	0.000103	-0.891001	0.00931948	-0.759786
MRSA_vs_Healthy	CD4 TCM	19	19731844	19732344	0.000103	-0.955235	0.0240053	-0.814709
MRSA_vs_Healthy	CD4 TCM	17	14116241	14116741	0.000103558	-0.788496	0.000297843	-0.649724
MRSA_vs_Healthy	CD4 TCM	3	47381275	47381775	0.000103787	-1.58062	0.00519701	-1.10168
MRSA_vs_Healthy	CD4 TCM	1	25562429	25562929	0.000104487	-0.517155	0.0185237	-0.63703
MRSA_vs_Healthy	CD4 TCM	20	41450951	41451451	0.000104677	-0.598816	0.000412555	-0.449597
MRSA_vs_Healthy	CD4 TCM	17	81600319	81600819	0.000104832	-2.81311	0.0130705	-0.986852
MRSA_vs_Healthy	CD4 TCM	5	173685636	173686136	0.000105216	-0.665325	0.000692243	-0.771638
MRSA_vs_Healthy	CD4 TCM	11	73147628	73148128	0.000106346	-0.523235	0.000168811	-0.500796
MRSA_vs_Healthy	CD4 TCM	1	44808215	44808715	0.000106472	0.693389	0.0029753	1.06448
MRSA_vs_Healthy	CD4 TCM	18	78456428	78456928	0.00010684	1.52109	0.000244066	1.32748
MRSA_vs_Healthy	CD4 TCM	19	51742841	51743341	0.000107176	-1.29042	8.22585e-05	-1.27217
MRSA_vs_Healthy	CD4 TCM	2	39180840	39181340	0.000107409	-0.501743	0.00014861	-0.483721
MRSA_vs_Healthy	CD4 TCM	1	9655077	9655577	0.000107854	1.08389	0.0267887	1.13093
MRSA_vs_Healthy	CD4 TCM	7	157855746	157856246	0.000110876	-0.953585	5.5456e-06	-0.972253
MRSA_vs_Healthy	CD4 TCM	1	226643139	226643639	0.000111371	1.1856	0.00954131	1.09534
MRSA_vs_Healthy	CD4 TCM	22	45064467	45064967	0.000112145	-1.13486	0.00017183	-0.997348
MRSA_vs_Healthy	CD4 TCM	8	40993688	40994188	0.000112157	4.35829	3.81725e-06	1.17727
MRSA_vs_Healthy	CD4 TCM	1	206556084	206556584	0.000112989	1.81011	0.000853752	1.33336
MRSA_vs_Healthy	CD4 TCM	3	150223680	150224180	0.000112993	-0.778266	0.000631209	-0.505538
MRSA_vs_Healthy	CD4 TCM	11	114080918	114081418	0.000113492	-1.4467	0.00212731	-1.29637
MRSA_vs_Healthy	CD4 TCM	10	133441685	133442185	0.00011355	1.22292	0.0335827	0.812848
MRSA_vs_Healthy	CD4 TCM	11	46686654	46687154	0.000113672	-1.06533	0.00454992	-0.919824
MRSA_vs_Healthy	CD4 TCM	3	101824692	101825192	0.00011413	-1.07259	9.65392e-06	-1.51037
MRSA_vs_Healthy	CD4 TCM	1	193560117	193560617	0.000117234	2.77155	0.00031727	1.17301
MRSA_vs_Healthy	CD4 TCM	19	1271366	1271866	0.000117555	-1.16123	0.00216239	-0.813781
MRSA_vs_Healthy	CD4 TCM	11	124676299	124676799	0.000117732	-1.2086	0.0260239	-0.786337
MRSA_vs_Healthy	CD4 TCM	16	11298784	11299284	0.000118216	1.46264	0.011776	0.945347
MRSA_vs_Healthy	CD4 TCM	2	136871100	136871600	0.000118516	-1.37126	0.0201468	-0.656911
MRSA_vs_Healthy	CD4 TCM	4	145902815	145903315	0.000118746	1.26288	0.00095599	1.0491
MRSA_vs_Healthy	CD4 TCM	1	2290561	2291061	0.000119868	0.820106	0.00792657	0.831931
MRSA_vs_Healthy	CD4 TCM	3	37514282	37514782	0.000121238	1.01393	0.011993	0.735583
MRSA_vs_Healthy	CD4 TCM	6	129876081	129876581	0.000121743	1.0632	0.00913894	1.23697
MRSA_vs_Healthy	CD4 TCM	3	14384068	14384568	0.000122679	-1.49651	0.0120786	-0.820016
MRSA_vs_Healthy	CD4 TCM	20	44198897	44199397	0.000123313	0.705835	0.00921718	0.650067
MRSA_vs_Healthy	CD4 TCM	2	10438733	10439233	0.000123911	1.63755	0.0100272	1.17543
MRSA_vs_Healthy	CD4 TCM	2	205797039	205797539	0.000125931	-2.54247	1.22931e-05	-0.770295
MRSA_vs_Healthy	CD4 TCM	20	32182629	32183129	0.000126478	1.24397	0.015849	0.974103
MRSA_vs_Healthy	CD4 TCM	6	27824452	27824952	0.000126888	-2.19144	0.00813293	-1.05295
MRSA_vs_Healthy	CD4 TCM	18	31549095	31549595	0.000126911	0.784328	0.0312118	0.731516
MRSA_vs_Healthy	CD4 TCM	16	79314614	79315114	0.000127769	1.61055	0.0034694	1.0814
MRSA_vs_Healthy	CD4 TCM	2	205764950	205765450	0.000129386	-1.80908	7.89379e-05	-0.783861
MRSA_vs_Healthy	CD4 TCM	12	95547976	95548476	0.000129447	1.09744	0.000420005	1.03359
MRSA_vs_Healthy	CD4 TCM	10	133377622	133378122	0.000129447	-0.503904	0.00159634	-0.491903
MRSA_vs_Healthy	CD4 TCM	7	145982163	145982663	0.00012949	0.512343	0.0031113	0.711682
MRSA_vs_Healthy	CD4 TCM	7	90119071	90119571	0.000130469	1.00061	0.0307283	0.446725
MRSA_vs_Healthy	CD4 TCM	2	144326776	144327276	0.000130765	-2.51571	0.0192681	-0.885364
MRSA_vs_Healthy	CD4 TCM	21	14015149	14015649	0.000130828	-1.47488	0.000373344	-0.697761
MRSA_vs_Healthy	CD4 TCM	3	108832481	108832981	0.000131713	2.44169	0.000213506	1.43067
MRSA_vs_Healthy	CD4 TCM	11	815578	816078	0.000131776	-0.933929	0.0114982	-0.52888
MRSA_vs_Healthy	CD4 TCM	7	142788163	142788663	0.000131962	2.5179	0.000281644	1.35934
MRSA_vs_Healthy	CD4 TCM	22	27619143	27619643	0.000134622	-2.19378	0.000243867	-0.997103
MRSA_vs_Healthy	CD4 TCM	4	76964712	76965212	0.00013467	1.0077	0.00417207	0.926914
MRSA_vs_Healthy	CD4 TCM	9	135805652	135806152	0.000136673	0.806858	0.0107652	0.567508
MRSA_vs_Healthy	CD4 TCM	5	79129037	79129537	0.000137667	1.48697	0.0219299	1.23027
MRSA_vs_Healthy	CD4 TCM	10	86110251	86110751	0.000138454	0.503053	0.0223809	0.367281
MRSA_vs_Healthy	CD4 TCM	5	96821228	96821728	0.000138454	-3.32331	0.0137512	-0.686647
MRSA_vs_Healthy	CD4 TCM	22	19478940	19479440	0.00013993	0.740353	0.0107058	0.591666
MRSA_vs_Healthy	CD4 TCM	13	50684302	50684802	0.000141427	-0.931491	0.0241464	-0.63632
MRSA_vs_Healthy	CD4 TCM	19	18499028	18499528	0.000141809	0.845598	0.00655831	1.21768
MRSA_vs_Healthy	CD4 TCM	1	121401690	121402190	0.000143012	-2.10534	0.0179878	-0.721337
MRSA_vs_Healthy	CD4 TCM	19	1435356	1435856	0.00014423	2.87348	0.00375214	1.26116
MRSA_vs_Healthy	CD4 TCM	18	75361689	75362189	0.000144658	-0.883222	0.000901969	-0.728648
MRSA_vs_Healthy	CD4 TCM	11	62881674	62882174	0.000144727	-0.649881	0.00977071	-0.861001
MRSA_vs_Healthy	CD4 TCM	4	76852063	76852563	0.000145975	2.02323	0.016046	1.22384
MRSA_vs_Healthy	CD4 TCM	14	101711551	101712051	0.000146329	-1.04098	0.00739407	-0.770822
MRSA_vs_Healthy	CD4 TCM	1	2233607	2234107	0.00014826	1.71883	0.000413143	1.22957
MRSA_vs_Healthy	CD4 TCM	13	50626042	50626542	0.000149904	-0.946343	0.0196158	-0.656382
MRSA_vs_Healthy	CD4 TCM	9	92596564	92597064	0.000150201	-1.10215	0.00978267	-0.863727
MRSA_vs_Healthy	CD4 TCM	3	108821149	108821649	0.000150957	0.951293	0.0104526	0.750214
MRSA_vs_Healthy	CD4 TCM	11	12112188	12112688	0.000155911	1.51178	0.000720996	1.11715
MRSA_vs_Healthy	CD4 TCM	2	148528194	148528694	0.000156422	1.65509	0.0143219	1.0979
MRSA_vs_Healthy	CD4 TCM	6	131685334	131685834	0.000157091	-0.664135	0.0193013	-0.84772
MRSA_vs_Healthy	CD4 TCM	12	46188100	46188600	0.000157384	1.12475	0.0116773	0.909346
MRSA_vs_Healthy	CD4 TCM	20	36491101	36491601	0.000157384	0.911009	0.0142888	0.634922
MRSA_vs_Healthy	CD4 TCM	10	33968069	33968569	0.000157791	1.21732	0.00439327	0.796791
MRSA_vs_Healthy	CD4 TCM	22	26493632	26494132	0.000157791	-0.68762	0.00078849	-0.480112
MRSA_vs_Healthy	CD4 TCM	6	90186961	90187461	0.000161096	-0.906765	0.0006111	-0.434737
MRSA_vs_Healthy	CD4 TCM	6	162174870	162175370	0.000161434	0.991205	0.000721175	0.648734
MRSA_vs_Healthy	CD4 TCM	2	101350189	101350689	0.000161599	-2.04617	0.0147744	-0.830369
MRSA_vs_Healthy	CD4 TCM	4	104429228	104429728	0.000161922	1.2775	0.0017237	1.55354
MRSA_vs_Healthy	CD4 TCM	10	73859378	73859878	0.000162687	1.36175	0.0265959	1.13363
MRSA_vs_Healthy	CD4 TCM	12	42448693	42449193	0.000162687	-0.734307	0.000174744	-1.39282
MRSA_vs_Healthy	CD4 TCM	2	33360628	33361128	0.000162775	-0.600345	0.00698511	-0.613882
MRSA_vs_Healthy	CD4 TCM	4	9152124	9152624	0.000163753	-0.870629	0.00165308	-1.05841
MRSA_vs_Healthy	CD4 TCM	17	38352134	38352634	0.000165649	-0.660411	0.00805161	-0.432323
MRSA_vs_Healthy	CD4 TCM	10	49145818	49146318	0.000166667	2.10098	0.00195985	1.36737
MRSA_vs_Healthy	CD4 TCM	20	14778228	14778728	0.000166679	-0.900793	0.00267281	-1.17013
MRSA_vs_Healthy	CD4 TCM	9	126623967	126624467	0.000169551	-0.539043	0.00906598	-0.473259
MRSA_vs_Healthy	CD4 TCM	16	57534764	57535264	0.000172444	-0.918454	0.00164032	-1.29118
MRSA_vs_Healthy	CD4 TCM	17	1758793	1759293	0.000172774	1.52176	0.00776611	1.27688
MRSA_vs_Healthy	CD4 TCM	17	31936183	31936683	0.000173329	4.06274	0.00676075	0.845713
MRSA_vs_Healthy	CD4 TCM	7	44986496	44986996	0.000173939	1.26706	0.0390496	0.791528
MRSA_vs_Healthy	CD4 TCM	11	17708732	17709232	0.000174115	-1.20197	0.00157609	-1.34152
MRSA_vs_Healthy	CD4 TCM	10	49179832	49180332	0.000175464	3.47494	0.0347845	1.0377
MRSA_vs_Healthy	CD4 TCM	1	1207924	1208424	0.000180474	0.817773	0.000102393	0.664851
MRSA_vs_Healthy	CD4 TCM	5	10441587	10442087	0.000180552	-1.57728	0.00541006	-1.25326
MRSA_vs_Healthy	CD4 TCM	17	75483728	75484228	0.000180704	0.510624	0.020941	0.659293
MRSA_vs_Healthy	CD4 TCM	11	65180554	65181054	0.000180809	1.60504	0.00178743	1.07899
MRSA_vs_Healthy	CD4 TCM	5	36839450	36839950	0.000180809	-0.737022	0.00767378	-0.812766
MRSA_vs_Healthy	CD4 TCM	6	53300953	53301453	0.000181361	-0.990334	0.00673994	-0.64714
MRSA_vs_Healthy	CD4 TCM	1	24540142	24540642	0.000181693	1.70257	0.0206886	1.18091
MRSA_vs_Healthy	CD4 TCM	7	129561915	129562415	0.000182346	-1.20323	0.00100885	-0.833507
MRSA_vs_Healthy	CD4 TCM	1	169701121	169701621	0.000184636	-1.78786	0.000253577	-1.1609
MRSA_vs_Healthy	CD4 TCM	5	169654208	169654708	0.000185486	1.73374	0.00831081	1.45993
MRSA_vs_Healthy	CD4 TCM	5	63872771	63873271	0.000186597	-0.781705	0.00368498	-0.546473
MRSA_vs_Healthy	CD4 TCM	4	36861679	36862179	0.000186873	0.554988	0.000326713	0.580029
MRSA_vs_Healthy	CD4 TCM	15	55826157	55826657	0.00018948	-1.33374	0.0132055	-0.840529
MRSA_vs_Healthy	CD4 TCM	2	147327799	147328299	0.000189933	-0.700543	0.00222341	-0.669994
MRSA_vs_Healthy	CD4 TCM	1	156154172	156154672	0.000192033	1.56849	0.0123102	1.02199
MRSA_vs_Healthy	CD4 TCM	11	27122710	27123210	0.000192149	1.27775	0.00166344	1.07803
MRSA_vs_Healthy	CD4 TCM	11	117547347	117547847	0.00019222	-1.64944	0.0148152	-0.767475
MRSA_vs_Healthy	CD4 TCM	17	1783161	1783661	0.000192666	0.684894	0.0304826	0.994102
MRSA_vs_Healthy	CD4 TCM	9	113162856	113163356	0.000192704	-1.28961	0.00166006	-0.932387
MRSA_vs_Healthy	CD4 TCM	15	74588535	74589035	0.000193015	-0.505316	0.000198038	-0.540065
MRSA_vs_Healthy	CD4 TCM	1	156147626	156148126	0.000194132	2.07169	0.0091498	1.10527
MRSA_vs_Healthy	CD4 TCM	12	10251620	10252120	0.000194298	0.921643	6.88524e-05	0.735951
MRSA_vs_Healthy	CD4 TCM	9	133814921	133815421	0.000195758	-1.38864	5.4587e-06	-1.20449
MRSA_vs_Healthy	CD4 TCM	17	2793305	2793805	0.000198273	-2.71071	0.0260976	-0.633779
MRSA_vs_Healthy	CD4 TCM	7	128059100	128059600	0.000198435	0.996217	0.00515192	0.917954
MRSA_vs_Healthy	CD4 TCM	4	77808115	77808615	0.000200419	1.82465	0.000817229	1.24727
MRSA_vs_Healthy	CD4 TCM	10	71382735	71383235	0.000200576	-1.66518	0.00162541	-0.947591
MRSA_vs_Healthy	CD4 TCM	1	162024219	162024719	0.000200728	-1.93027	0.000678016	-0.777929
MRSA_vs_Healthy	CD4 TCM	7	45160299	45160799	0.00020162	-0.955751	0.00352233	-0.481761
MRSA_vs_Healthy	CD4 TCM	7	142708840	142709340	0.000201823	1.28974	0.0378329	0.944284
MRSA_vs_Healthy	CD4 TCM	22	45311053	45311553	0.000204224	-0.533369	0.000654894	-0.652899
MRSA_vs_Healthy	CD4 TCM	9	92825052	92825552	0.000204951	1.74638	0.0182066	1.18991
MRSA_vs_Healthy	CD4 TCM	10	131127565	131128065	0.000205226	1.34689	0.000312542	1.415
MRSA_vs_Healthy	CD4 TCM	14	36659205	36659705	0.000205536	0.551723	8.48617e-05	0.423332
MRSA_vs_Healthy	CD4 TCM	2	32061906	32062406	0.000209183	-1.01964	0.00904415	-0.82065
MRSA_vs_Healthy	CD4 TCM	17	1823484	1823984	0.000209622	1.09166	0.0299626	0.887002
MRSA_vs_Healthy	CD4 TCM	2	204014566	204015066	0.000210328	1.05113	0.0326674	1.06927
MRSA_vs_Healthy	CD4 TCM	6	168078290	168078790	0.000211244	1.25458	5.23921e-05	1.24726
MRSA_vs_Healthy	CD4 TCM	13	70717793	70718293	0.000212398	-0.871098	0.01436	-0.65806
MRSA_vs_Healthy	CD4 TCM	11	26596596	26597096	0.000212794	-0.645294	0.0227851	-0.499411
MRSA_vs_Healthy	CD4 TCM	1	1778714	1779214	0.000215299	0.632723	0.0141266	0.527707
MRSA_vs_Healthy	CD4 TCM	3	7640716	7641216	0.000215515	2.15688	0.000311381	1.45951
MRSA_vs_Healthy	CD4 TCM	4	52599200	52599700	0.000215668	1.74605	0.000610352	1.11387
MRSA_vs_Healthy	CD4 TCM	22	20750493	20750993	0.000216787	0.564465	0.00340697	0.525943
MRSA_vs_Healthy	CD4 TCM	19	15448973	15449473	0.000216787	-0.919317	0.00628927	-0.768167
MRSA_vs_Healthy	CD4 TCM	19	4032972	4033472	0.000217482	-1.09753	0.0115709	-0.654438
MRSA_vs_Healthy	CD4 TCM	15	90063768	90064268	0.000217694	-1.01856	5.60899e-05	-1.07127
MRSA_vs_Healthy	CD4 TCM	6	139452409	139452909	0.000220471	-1.18674	0.0112485	-0.85878
MRSA_vs_Healthy	CD4 TCM	1	30756609	30757109	0.000221199	0.693996	0.0279907	0.579592
MRSA_vs_Healthy	CD4 TCM	6	36734238	36734738	0.000221199	0.643809	0.000129103	0.623284
MRSA_vs_Healthy	CD4 TCM	19	48969782	48970282	0.000221199	-0.775938	0.0205632	-0.845656
MRSA_vs_Healthy	CD4 TCM	2	33219683	33220183	0.000226007	-0.902498	0.0357116	-0.728738
MRSA_vs_Healthy	CD4 TCM	17	18188373	18188873	0.000226612	-1.90934	0.0406886	-1.00295
MRSA_vs_Healthy	CD4 TCM	4	175386678	175387178	0.000226679	-1.32417	0.00930386	-0.628793
MRSA_vs_Healthy	CD4 TCM	6	154229703	154230203	0.000226679	-0.522802	0.00818419	-0.443407
MRSA_vs_Healthy	CD4 TCM	2	170974199	170974699	0.000227024	-1.04598	8.02159e-05	-0.835057
MRSA_vs_Healthy	CD4 TCM	4	167042174	167042674	0.000228972	-1.63628	0.00200264	-0.814194
MRSA_vs_Healthy	CD4 TCM	1	28199463	28199963	0.000229339	-0.533603	0.000439816	-0.704613
MRSA_vs_Healthy	CD4 TCM	9	89282224	89282724	0.000229942	-0.834011	6.8627e-05	-1.17832
MRSA_vs_Healthy	CD4 TCM	9	129630742	129631242	0.000230918	1.15356	9.78948e-06	1.10532
MRSA_vs_Healthy	CD4 TCM	3	23070992	23071492	0.000234846	1.11678	0.00165715	0.745014
MRSA_vs_Healthy	CD4 TCM	1	241551984	241552484	0.000237062	-0.862301	0.000440933	-1.22586
MRSA_vs_Healthy	CD4 TCM	14	64998652	64999152	0.000237135	-1.23674	0.00424502	-0.845202
MRSA_vs_Healthy	CD4 TCM	4	113441885	113442385	0.000237736	-1.02493	0.0212469	-0.756083
MRSA_vs_Healthy	CD4 TCM	5	134127895	134128395	0.000239265	-1.15806	0.0127037	-0.991778
MRSA_vs_Healthy	CD4 TCM	11	88334264	88334764	0.000239265	-0.756589	0.000336811	-0.7777
MRSA_vs_Healthy	CD4 TCM	6	99882253	99882753	0.000240269	-0.822835	0.000727854	-1.02128
MRSA_vs_Healthy	CD4 TCM	10	110868971	110869471	0.000240284	-0.615722	0.00143213	-0.960223
MRSA_vs_Healthy	CD4 TCM	12	113158949	113159449	0.000240772	-1.78289	0.0208898	-0.943385
MRSA_vs_Healthy	CD4 TCM	6	31186426	31186926	0.000241219	1.74983	0.0049664	1.269
MRSA_vs_Healthy	CD4 TCM	9	130897328	130897828	0.000243395	-1.42762	0.00429485	-0.703561
MRSA_vs_Healthy	CD4 TCM	10	132907720	132908220	0.000245657	0.968774	0.00302448	0.866316
MRSA_vs_Healthy	CD4 TCM	5	672719	673219	0.000247279	1.48244	6.38253e-06	1.19433
MRSA_vs_Healthy	CD4 TCM	23	15335967	15336467	0.00024741	0.979453	0.033022	0.694772
MRSA_vs_Healthy	CD4 TCM	6	166956404	166956904	0.000250533	-0.76168	0.00507389	-0.903342
MRSA_vs_Healthy	CD4 TCM	2	128474983	128475483	0.000250934	-0.863552	0.0123582	-0.622757
MRSA_vs_Healthy	CD4 TCM	1	207336682	207337182	0.000250977	1.21684	0.00241508	1.5988
MRSA_vs_Healthy	CD4 TCM	19	10073631	10074131	0.000251899	-1.10768	0.0101	-0.606086
MRSA_vs_Healthy	CD4 TCM	1	92962388	92962888	0.00025225	0.535646	0.0113903	0.478533
MRSA_vs_Healthy	CD4 TCM	12	57941098	57941598	0.000254834	-1.1926	0.00854458	-1.0086
MRSA_vs_Healthy	CD4 TCM	17	61458531	61459031	0.000256065	-1.58743	0.0253418	-0.736011
MRSA_vs_Healthy	CD4 TCM	15	92714693	92715193	0.000256204	1.30857	0.00648719	1.08296
MRSA_vs_Healthy	CD4 TCM	3	45948505	45949005	0.000257405	3.77001	0.000285628	1.23257
MRSA_vs_Healthy	CD4 TCM	5	41904552	41905052	0.000257405	-0.912651	0.00157336	-1.09033
MRSA_vs_Healthy	CD4 TCM	1	169044239	169044739	0.000259701	-0.991658	7.72796e-05	-1.31954
MRSA_vs_Healthy	CD4 TCM	14	59484182	59484682	0.000259968	-0.559246	0.0383505	-0.583541
MRSA_vs_Healthy	CD4 TCM	6	166588781	166589281	0.000262625	-0.659222	0.0263002	-0.563592
MRSA_vs_Healthy	CD4 TCM	23	19774818	19775318	0.000262893	1.70179	0.0138913	1.27169
MRSA_vs_Healthy	CD4 TCM	7	142783193	142783693	0.00026489	1.04348	0.00296805	1.30703
MRSA_vs_Healthy	CD4 TCM	17	20315221	20315721	0.00026489	2.44338	9.34389e-05	1.10345
MRSA_vs_Healthy	CD4 TCM	7	150676855	150677355	0.000266469	4.00203	9.28593e-08	1.05591
MRSA_vs_Healthy	CD4 TCM	8	40937344	40937844	0.000267831	3.15574	7.53329e-05	1.17447
MRSA_vs_Healthy	CD4 TCM	5	31244783	31245283	0.000269847	-0.546055	0.00234217	-0.458174
MRSA_vs_Healthy	CD4 TCM	1	180632212	180632712	0.00027082	-0.594707	0.0127607	-0.477101
MRSA_vs_Healthy	CD4 TCM	7	131084319	131084819	0.000271226	0.757582	0.000529527	0.804606
MRSA_vs_Healthy	CD4 TCM	2	38722122	38722622	0.000271436	-1.05644	0.00771107	-0.512657
MRSA_vs_Healthy	CD4 TCM	6	155524106	155524606	0.000272573	1.52534	0.00843327	1.16092
MRSA_vs_Healthy	CD4 TCM	8	40407139	40407639	0.000273271	3.0318	3.05877e-06	1.02532
MRSA_vs_Healthy	CD4 TCM	1	165645710	165646210	0.000274626	-0.701008	0.00912261	-0.627745
MRSA_vs_Healthy	CD4 TCM	23	70454629	70455129	0.000276512	0.546218	0.0107622	0.494173
MRSA_vs_Healthy	CD4 TCM	2	131672603	131673103	0.000276512	-0.826788	0.00276764	-0.561199
MRSA_vs_Healthy	CD4 TCM	1	156134387	156134887	0.000276965	2.97703	5.81366e-05	1.34012
MRSA_vs_Healthy	CD4 TCM	11	107233491	107233991	0.000279666	2.04806	0.0265894	1.01101
MRSA_vs_Healthy	CD4 TCM	9	129282142	129282642	0.000279901	-0.50441	0.00568199	-0.364738
MRSA_vs_Healthy	CD4 TCM	4	107734091	107734591	0.000283673	-1.16632	0.00286497	-1.11616
MRSA_vs_Healthy	CD4 TCM	6	137025609	137026109	0.000285714	1.05535	0.00400821	0.794364
MRSA_vs_Healthy	CD4 TCM	4	170259555	170260055	0.000286545	-0.921962	0.013305	-0.590836
MRSA_vs_Healthy	CD4 TCM	5	173764364	173764864	0.000286545	-0.670812	0.000158101	-0.817725
MRSA_vs_Healthy	CD4 TCM	5	115202728	115203228	0.000289283	-0.69871	0.00596531	-0.713719
MRSA_vs_Healthy	CD4 TCM	22	31346156	31346656	0.00028932	0.649019	0.00598123	0.372433
MRSA_vs_Healthy	CD4 TCM	2	191566177	191566677	0.000297421	-1.99111	0.0225398	-0.704438
MRSA_vs_Healthy	CD4 TCM	17	48593791	48594291	0.000297425	1.02124	0.00139898	0.897773
MRSA_vs_Healthy	CD4 TCM	3	39232854	39233354	0.000305304	-1.38624	0.0143631	-0.913797
MRSA_vs_Healthy	CD4 TCM	19	32676319	32676819	0.000305909	1.36669	0.0106422	0.907809
MRSA_vs_Healthy	CD4 TCM	22	36445332	36445832	0.000307242	-1.19897	0.0048956	-0.950986
MRSA_vs_Healthy	CD4 TCM	17	57854193	57854693	0.000308359	-1.37523	0.00447839	-0.98529
MRSA_vs_Healthy	CD4 TCM	2	226434614	226435114	0.000310997	-1.20199	0.00197241	-0.953465
MRSA_vs_Healthy	CD4 TCM	23	134374720	134375220	0.000314648	2.18632	0.00220595	1.25525
MRSA_vs_Healthy	CD4 TCM	9	74242073	74242573	0.000317187	-1.16319	0.000613159	-1.30553
MRSA_vs_Healthy	CD4 TCM	18	74494112	74494612	0.000318067	-1.23507	0.0100365	-0.754637
MRSA_vs_Healthy	CD4 TCM	3	143529712	143530212	0.00031813	0.995181	0.0119649	0.608398
MRSA_vs_Healthy	CD4 TCM	16	2949268	2949768	0.000318288	4.69767	1.09748e-08	1.09873
MRSA_vs_Healthy	CD4 TCM	12	25004341	25004841	0.000319477	4.39934	0.00967986	0.936102
MRSA_vs_Healthy	CD4 TCM	2	7497231	7497731	0.000321788	2.14559	0.00264539	1.25771
MRSA_vs_Healthy	CD4 TCM	1	117106402	117106902	0.000322906	3.21563	0.0119854	1.02021
MRSA_vs_Healthy	CD4 TCM	2	197627110	197627610	0.000324858	-3.16811	0.00814027	-0.766693
MRSA_vs_Healthy	CD4 TCM	10	88114314	88114814	0.000327135	-1.72956	4.23945e-05	-0.841633
MRSA_vs_Healthy	CD4 TCM	16	25902006	25902506	0.000327972	-1.70026	0.00090442	-1.08355
MRSA_vs_Healthy	CD4 TCM	6	105900621	105901121	0.000328685	-0.504741	1.18031e-05	-0.541148
MRSA_vs_Healthy	CD4 TCM	9	137960418	137960918	0.000329828	-1.69741	0.00321216	-1.01962
MRSA_vs_Healthy	CD4 TCM	2	197640011	197640511	0.000333547	-1.43228	0.00788983	-0.799716
MRSA_vs_Healthy	CD4 TCM	12	6069807	6070307	0.00033716	-0.952554	0.0233482	-0.687255
MRSA_vs_Healthy	CD4 TCM	1	214632056	214632556	0.000338044	-0.589491	0.00517821	-0.642333
MRSA_vs_Healthy	CD4 TCM	5	168431625	168432125	0.000338703	0.989322	0.0114498	1.13182
MRSA_vs_Healthy	CD4 TCM	5	109887169	109887669	0.000339507	-0.695045	0.000654045	-0.76509
MRSA_vs_Healthy	CD4 TCM	3	129992633	129993133	0.000345508	-1.18701	0.00584981	-1.11413
MRSA_vs_Healthy	CD4 TCM	13	30371544	30372044	0.000348923	-0.85146	0.00388387	-0.55533
MRSA_vs_Healthy	CD4 TCM	21	28789529	28790029	0.000348923	-1.06156	0.000115928	-0.979059
MRSA_vs_Healthy	CD4 TCM	15	32682581	32683081	0.000352212	-0.96879	0.0246187	-0.831315
MRSA_vs_Healthy	CD4 TCM	6	14133283	14133783	0.000353504	0.779252	0.00485786	0.811866
MRSA_vs_Healthy	CD4 TCM	8	38900890	38901390	0.000353597	-1.21669	0.00140206	-0.930601
MRSA_vs_Healthy	CD4 TCM	6	129606588	129607088	0.000353649	1.73959	0.013442	1.23223
MRSA_vs_Healthy	CD4 TCM	10	132930188	132930688	0.000353958	0.651268	0.00475944	0.900741
MRSA_vs_Healthy	CD4 TCM	18	25831961	25832461	0.000355256	1.36112	0.00018075	1.24074
MRSA_vs_Healthy	CD4 TCM	1	227887643	227888143	0.000359165	-1.49775	0.0301526	-0.72434
MRSA_vs_Healthy	CD4 TCM	1	110555200	110555700	0.000360648	-0.948838	0.0278849	-0.737591
MRSA_vs_Healthy	CD4 TCM	13	48614953	48615453	0.000361995	-0.844999	6.66078e-05	-0.556634
MRSA_vs_Healthy	CD4 TCM	20	36182255	36182755	0.000362384	-0.685295	0.000860231	-0.539404
MRSA_vs_Healthy	CD4 TCM	1	111470991	111471491	0.000366805	-0.533821	0.000164511	-0.487396
MRSA_vs_Healthy	CD4 TCM	15	97680477	97680977	0.000367668	-0.514984	0.000772088	-0.498527
MRSA_vs_Healthy	CD4 TCM	1	44806857	44807357	0.000367672	0.683882	0.00834789	0.739226
MRSA_vs_Healthy	CD4 TCM	10	60448294	60448794	0.000370466	1.53151	0.000394223	0.968848
MRSA_vs_Healthy	CD4 TCM	20	31849251	31849751	0.000374041	1.08882	4.91079e-05	0.933657
MRSA_vs_Healthy	CD4 TCM	3	173414118	173414618	0.000374041	-0.740923	0.0163233	-0.563738
MRSA_vs_Healthy	CD4 TCM	1	26279742	26280242	0.000376605	0.564928	0.000805721	0.467056
MRSA_vs_Healthy	CD4 TCM	4	151887428	151887928	0.00037777	0.756519	0.00420073	0.750522
MRSA_vs_Healthy	CD4 TCM	5	119345733	119346233	0.000379243	1.20686	0.0166086	0.711437
MRSA_vs_Healthy	CD4 TCM	2	96737754	96738254	0.000381471	-2.11726	0.0195717	-0.805858
MRSA_vs_Healthy	CD4 TCM	4	128836925	128837425	0.00038211	0.624644	0.00743545	0.67757
MRSA_vs_Healthy	CD4 TCM	4	158784535	158785035	0.000384142	-0.793564	0.00871094	-0.628933
MRSA_vs_Healthy	CD4 TCM	3	49723209	49723709	0.000387892	0.885118	0.00332388	0.934948
MRSA_vs_Healthy	CD4 TCM	10	60230906	60231406	0.000389958	-1.3526	0.000331548	-0.963654
MRSA_vs_Healthy	CD4 TCM	11	82216484	82216984	0.000391569	-1.6945	0.0089004	-0.850501
MRSA_vs_Healthy	CD4 TCM	1	2302148	2302648	0.000393902	2.33632	1.41503e-05	1.24312
MRSA_vs_Healthy	CD4 TCM	2	85311908	85312408	0.000393902	-1.53719	0.00669675	-0.697204
MRSA_vs_Healthy	CD4 TCM	9	96145840	96146340	0.000399737	0.948011	0.0395295	0.855263
MRSA_vs_Healthy	CD4 TCM	3	40312658	40313158	0.000400099	-0.690147	6.11152e-05	-0.53617
MRSA_vs_Healthy	CD4 TCM	21	43345860	43346360	0.000400258	-0.748888	0.0182489	-0.536068
MRSA_vs_Healthy	CD4 TCM	2	169761724	169762224	0.000403132	-0.865244	0.00851828	-0.973522
MRSA_vs_Healthy	CD4 TCM	6	108557762	108558262	0.000403533	1.25189	0.0257858	1.13975
MRSA_vs_Healthy	CD4 TCM	10	104607184	104607684	0.000406315	3.09428	8.86269e-05	1.30657
MRSA_vs_Healthy	CD4 TCM	19	43652236	43652736	0.000406315	0.959605	0.0186458	0.948203
MRSA_vs_Healthy	CD4 TCM	15	76987061	76987561	0.000414257	1.67268	0.00182199	0.998016
MRSA_vs_Healthy	CD4 TCM	1	156137593	156138093	0.000415415	3.27732	0.000761927	1.24594
MRSA_vs_Healthy	CD4 TCM	6	89084632	89085132	0.000416655	-3.15125	0.000623246	-0.801406
MRSA_vs_Healthy	CD4 TCM	18	62982562	62983062	0.000421777	1.53481	0.00755874	1.08316
MRSA_vs_Healthy	CD4 TCM	8	40891294	40891794	0.000421985	2.27575	0.0137366	0.996608
MRSA_vs_Healthy	CD4 TCM	14	105861270	105861770	0.000421985	-0.987841	0.0281158	-0.642112
MRSA_vs_Healthy	CD4 TCM	4	147733260	147733760	0.000424911	0.801499	0.0421904	0.640863
MRSA_vs_Healthy	CD4 TCM	5	179732427	179732927	0.000426078	-0.674079	0.025506	-0.547262
MRSA_vs_Healthy	CD4 TCM	11	44066490	44066990	0.000426357	-2.53894	0.01551	-0.771201
MRSA_vs_Healthy	CD4 TCM	21	27017639	27018139	0.00042681	2.68887	0.00200236	1.39486
MRSA_vs_Healthy	CD4 TCM	21	41672425	41672925	0.00042681	1.58713	0.0190069	1.24764
MRSA_vs_Healthy	CD4 TCM	3	103048192	103048692	0.000427965	0.749259	0.00512568	0.41062
MRSA_vs_Healthy	CD4 TCM	3	142128980	142129480	0.000430277	-2.50468	0.0433297	-0.519825
MRSA_vs_Healthy	CD4 TCM	4	168831773	168832273	0.000432111	-1.00227	0.00141786	-0.943476
MRSA_vs_Healthy	CD4 TCM	5	79737102	79737602	0.000433513	1.34266	0.00544334	1.33022
MRSA_vs_Healthy	CD4 TCM	4	16890548	16891048	0.000433738	-0.626246	0.00124276	-0.509569
MRSA_vs_Healthy	CD4 TCM	3	111053378	111053878	0.000434625	-0.884303	0.00314321	-0.501326
MRSA_vs_Healthy	CD4 TCM	6	11964727	11965227	0.000435157	-0.958213	0.0361186	-0.771149
MRSA_vs_Healthy	CD4 TCM	9	131583488	131583988	0.000435402	-0.888048	0.00516055	-0.509579
MRSA_vs_Healthy	CD4 TCM	9	96140751	96141251	0.000437193	1.25901	0.00451102	0.97087
MRSA_vs_Healthy	CD4 TCM	7	1943772	1944272	0.000440247	0.876581	0.0261783	0.520969
MRSA_vs_Healthy	CD4 TCM	14	44990159	44990659	0.000441442	-0.759153	0.000414756	-1.00997
MRSA_vs_Healthy	CD4 TCM	1	197949208	197949708	0.000446087	-0.997659	0.00968517	-0.641769
MRSA_vs_Healthy	CD4 TCM	17	2023562	2024062	0.000448007	2.02158	0.0111343	0.830505
MRSA_vs_Healthy	CD4 TCM	6	105553101	105553601	0.000448007	-0.802841	0.0196486	-0.512847
MRSA_vs_Healthy	CD4 TCM	6	13308874	13309374	0.000450064	-1.13255	0.000620282	-0.721981
MRSA_vs_Healthy	CD4 TCM	14	60661645	60662145	0.000450811	-0.782506	0.00353852	-0.469221
MRSA_vs_Healthy	CD4 TCM	1	116758667	116759167	0.000451543	1.44439	0.000322086	1.38329
MRSA_vs_Healthy	CD4 TCM	3	49449020	49449520	0.000451851	1.55831	0.00191842	1.28788
MRSA_vs_Healthy	CD4 TCM	2	14272138	14272638	0.000453677	1.66394	0.0109959	0.878382
MRSA_vs_Healthy	CD4 TCM	8	104326920	104327420	0.000453677	-1.69443	0.00388903	-1.05928
MRSA_vs_Healthy	CD4 TCM	3	72127787	72128287	0.000455815	-0.552924	0.0307288	-0.366855
MRSA_vs_Healthy	CD4 TCM	6	40582794	40583294	0.000456743	1.29713	0.0155775	1.49992
MRSA_vs_Healthy	CD4 TCM	8	120073689	120074189	0.000457276	2.15941	0.0088394	1.17088
MRSA_vs_Healthy	CD4 TCM	16	649083	649583	0.000459718	-0.589818	0.000460508	-0.526432
MRSA_vs_Healthy	CD4 TCM	14	102611055	102611555	0.000462066	-1.3145	0.000923412	-0.531146
MRSA_vs_Healthy	CD4 TCM	14	66200530	66201030	0.000467712	-1.31521	0.00286005	-1.02166
MRSA_vs_Healthy	CD4 TCM	12	121233212	121233712	0.000471052	-1.39533	0.0217138	-1.08625
MRSA_vs_Healthy	CD4 TCM	8	11028410	11028910	0.000472112	-0.805258	0.00580825	-0.677
MRSA_vs_Healthy	CD4 TCM	11	1426194	1426694	0.000472775	-0.537133	0.00703424	-0.702736
MRSA_vs_Healthy	CD4 TCM	2	207417294	207417794	0.000473825	1.24899	0.0108965	0.885756
MRSA_vs_Healthy	CD4 TCM	10	98028645	98029145	0.000476117	-0.952712	0.01657	-0.818841
MRSA_vs_Healthy	CD4 TCM	22	23525204	23525704	0.000479112	-1.09281	2.6607e-06	-0.911523
MRSA_vs_Healthy	CD4 TCM	1	89607668	89608168	0.000484934	0.946316	0.000215796	0.876218
MRSA_vs_Healthy	CD4 TCM	14	77840914	77841414	0.000490733	-0.594046	0.00162509	-0.489721
MRSA_vs_Healthy	CD4 TCM	1	39184312	39184812	0.000490959	1.2213	0.0150437	0.794832
MRSA_vs_Healthy	CD4 TCM	15	40128367	40128867	0.000491715	-3.4167	0.00188704	-0.959969
MRSA_vs_Healthy	CD4 TCM	10	132616885	132617385	0.000494515	-4.28835	0.0157634	-0.6036
MRSA_vs_Healthy	CD4 TCM	12	94100110	94100610	0.000503602	-0.813973	0.00351296	-0.562717
MRSA_vs_Healthy	CD4 TCM	3	108831302	108831802	0.000504122	1.96377	0.00224097	1.18988
MRSA_vs_Healthy	CD4 TCM	6	124811875	124812375	0.000506773	-1.31448	0.0104741	-0.849545
MRSA_vs_Healthy	CD4 TCM	15	100886210	100886710	0.00051054	1.04147	0.000954756	1.00785
MRSA_vs_Healthy	CD4 TCM	16	1330487	1330987	0.000514545	1.56697	0.00559607	1.28834
MRSA_vs_Healthy	CD4 TCM	8	106833352	106833852	0.000519042	1.59653	0.0105248	0.969994
MRSA_vs_Healthy	CD4 TCM	2	85693440	85693940	0.000519396	0.833761	0.00029803	1.00068
MRSA_vs_Healthy	CD4 TCM	17	82292056	82292556	0.000530247	1.20251	0.0257958	0.925858
MRSA_vs_Healthy	CD4 TCM	11	125086535	125087035	0.000536974	-0.814424	0.00019327	-0.907142
MRSA_vs_Healthy	CD4 TCM	1	10324586	10325086	0.000540307	-1.35917	0.00124389	-0.837412
MRSA_vs_Healthy	CD4 TCM	17	1782622	1783122	0.000547843	1.3945	0.00704839	0.877992
MRSA_vs_Healthy	CD4 TCM	1	204286654	204287154	0.000548665	-1.29351	6.2898e-05	-1.26814
MRSA_vs_Healthy	CD4 TCM	10	97067456	97067956	0.000548878	2.26235	0.00946795	1.12488
MRSA_vs_Healthy	CD4 TCM	2	60764376	60764876	0.000548963	-1.79929	0.00678067	-0.90427
MRSA_vs_Healthy	CD4 TCM	11	8003390	8003890	0.000549936	1.20192	0.0365985	0.855331
MRSA_vs_Healthy	CD4 TCM	7	107748810	107749310	0.000549936	-0.614229	0.00345343	-0.477214
MRSA_vs_Healthy	CD4 TCM	10	88108192	88108692	0.000549936	-1.75091	0.000799867	-0.790012
MRSA_vs_Healthy	CD4 TCM	1	156143204	156143704	0.000553158	3.30605	0.000247511	1.08091
MRSA_vs_Healthy	CD4 TCM	16	2954552	2955052	0.000553158	3.26688	1.1718e-05	1.30332
MRSA_vs_Healthy	CD4 TCM	9	98038795	98039295	0.000556618	-1.19132	2.87125e-07	-1.3511
MRSA_vs_Healthy	CD4 TCM	4	25861481	25861981	0.000559322	1.89329	0.00927349	1.22593
MRSA_vs_Healthy	CD4 TCM	23	78515140	78515640	0.000563531	1.6394	0.0143241	0.866798
MRSA_vs_Healthy	CD4 TCM	22	40224650	40225150	0.000568889	1.92914	0.00695658	1.16782
MRSA_vs_Healthy	CD4 TCM	1	43836431	43836931	0.000571303	-1.57245	0.0163555	-1.17732
MRSA_vs_Healthy	CD4 TCM	4	107853312	107853812	0.000572738	-0.669478	0.00115173	-0.379782
MRSA_vs_Healthy	CD4 TCM	12	110670019	110670519	0.000573285	-0.861475	0.00684699	-0.920231
MRSA_vs_Healthy	CD4 TCM	8	21911519	21912019	0.000575251	-0.512929	0.0316797	-0.407039
MRSA_vs_Healthy	CD4 TCM	9	68704949	68705449	0.000579673	-1.48309	0.000258552	-0.841635
MRSA_vs_Healthy	CD4 TCM	21	39314190	39314690	0.0005799	-0.539374	0.00372485	-0.844142
MRSA_vs_Healthy	CD4 TCM	1	67171338	67171838	0.000580973	1.18885	0.00827287	0.820415
MRSA_vs_Healthy	CD4 TCM	3	131380034	131380534	0.000580973	-1.42234	0.0201737	-0.803626
MRSA_vs_Healthy	CD4 TCM	10	102420299	102420799	0.000585737	-1.62374	0.00915188	-0.75778
MRSA_vs_Healthy	CD4 TCM	8	34755065	34755565	0.00059083	-1.55293	0.00575071	-1.03462
MRSA_vs_Healthy	CD4 TCM	16	29317960	29318460	0.000591236	1.57576	0.0157399	0.911308
MRSA_vs_Healthy	CD4 TCM	1	160664720	160665220	0.000592272	-0.811993	0.00321177	-0.59971
MRSA_vs_Healthy	CD4 TCM	23	12974357	12974857	0.000593436	0.863845	0.0305286	0.648986
MRSA_vs_Healthy	CD4 TCM	14	93040330	93040830	0.000602058	-0.802202	0.0031993	-0.455137
MRSA_vs_Healthy	CD4 TCM	15	77634345	77634845	0.000603743	-2.35333	0.00691507	-0.939578
MRSA_vs_Healthy	CD4 TCM	3	108833753	108834253	0.00060617	2.12153	1.52494e-05	1.01245
MRSA_vs_Healthy	CD4 TCM	7	47582635	47583135	0.000607282	1.08001	0.00469628	1.03493
MRSA_vs_Healthy	CD4 TCM	5	87004365	87004865	0.000609381	0.565583	0.00230997	0.598474
MRSA_vs_Healthy	CD4 TCM	17	67212980	67213480	0.000610648	-1.85449	0.0211693	-0.845674
MRSA_vs_Healthy	CD4 TCM	3	108835033	108835533	0.000614494	1.61522	0.000346432	1.28257
MRSA_vs_Healthy	CD4 TCM	20	15252693	15253193	0.000614494	-1.40492	0.00465887	-0.806011
MRSA_vs_Healthy	CD4 TCM	4	173731036	173731536	0.000616358	-0.851348	0.00565624	-0.73363
MRSA_vs_Healthy	CD4 TCM	16	722727	723227	0.000617082	-0.727952	1.3573e-05	-0.757083
MRSA_vs_Healthy	CD4 TCM	2	161420325	161420825	0.000617278	-1.08012	0.00334019	-0.815669
MRSA_vs_Healthy	CD4 TCM	18	62788862	62789362	0.000618988	3.12293	1.77793e-05	1.26087
MRSA_vs_Healthy	CD4 TCM	1	58718268	58718768	0.000623586	-1.18423	0.0161921	-0.831278
MRSA_vs_Healthy	CD4 TCM	1	156153170	156153670	0.00062383	3.08545	0.00190553	0.861355
MRSA_vs_Healthy	CD4 TCM	16	11964787	11965287	0.00062383	1.20587	0.00897181	0.963309
MRSA_vs_Healthy	CD4 TCM	1	32073254	32073754	0.000624048	0.520432	0.0198881	0.222332
MRSA_vs_Healthy	CD4 TCM	13	48578487	48578987	0.000626701	-0.933514	0.0183206	-0.550009
MRSA_vs_Healthy	CD4 TCM	6	39931361	39931861	0.000629379	-2.86331	0.00247744	-0.968368
MRSA_vs_Healthy	CD4 TCM	4	181111478	181111978	0.000630831	-1.49472	0.0212647	-0.671429
MRSA_vs_Healthy	CD4 TCM	8	22530021	22530521	0.000632903	-2.36157	0.000439995	-1.01773
MRSA_vs_Healthy	CD4 TCM	7	3044200	3044700	0.000633236	0.850459	0.00573833	0.706726
MRSA_vs_Healthy	CD4 TCM	8	52789077	52789577	0.000635211	0.606914	0.0117424	0.492566
MRSA_vs_Healthy	CD4 TCM	1	2289408	2289908	0.000636156	2.59298	0.0109286	0.975535
MRSA_vs_Healthy	CD4 TCM	5	60436468	60436968	0.000638333	0.569455	0.0267842	0.600488
MRSA_vs_Healthy	CD4 TCM	7	91300297	91300797	0.000639422	2.66145	3.06228e-05	1.24339
MRSA_vs_Healthy	CD4 TCM	18	62420564	62421064	0.000642774	0.878718	0.000572836	1.13848
MRSA_vs_Healthy	CD4 TCM	6	91636574	91637074	0.000651731	-0.772118	0.00231802	-0.437215
MRSA_vs_Healthy	CD4 TCM	1	100898012	100898512	0.00065222	2.39549	5.56465e-06	1.30006
MRSA_vs_Healthy	CD4 TCM	16	79356074	79356574	0.000653339	1.1346	0.00125189	1.0112
MRSA_vs_Healthy	CD4 TCM	20	32163849	32164349	0.000656969	1.12117	0.00248491	1.47695
MRSA_vs_Healthy	CD4 TCM	1	235998758	235999258	0.000667763	0.753439	0.00352913	0.738251
MRSA_vs_Healthy	CD4 TCM	22	50576809	50577309	0.0006705	-1.87741	0.0333463	-0.601865
MRSA_vs_Healthy	CD4 TCM	6	154162703	154163203	0.000673749	-1.08588	0.0125126	-0.68939
MRSA_vs_Healthy	CD4 TCM	12	55676708	55677208	0.000674331	0.544055	0.015659	0.547281
MRSA_vs_Healthy	CD4 TCM	1	116346942	116347442	0.000676668	-1.47242	0.00358099	-0.640239
MRSA_vs_Healthy	CD4 TCM	2	209603957	209604457	0.000680436	-2.00743	0.0177457	-0.975497
MRSA_vs_Healthy	CD4 TCM	13	26496579	26497079	0.000682706	-1.36941	0.017184	-0.911502
MRSA_vs_Healthy	CD4 TCM	1	156963552	156964052	0.000688598	-1.12967	0.00873617	-0.904143
MRSA_vs_Healthy	CD4 TCM	1	226882642	226883142	0.000689793	-0.874995	0.00230492	-0.820721
MRSA_vs_Healthy	CD4 TCM	7	108145588	108146088	0.000699645	-1.27876	0.000975395	-0.935843
MRSA_vs_Healthy	CD4 TCM	10	49035963	49036463	0.000709017	-0.790851	0.0148666	-0.482116
MRSA_vs_Healthy	CD4 TCM	1	172431845	172432345	0.000712577	-2.25401	0.016842	-0.794463
MRSA_vs_Healthy	CD4 TCM	23	65596238	65596738	0.000715536	0.973138	2.69096e-05	0.976832
MRSA_vs_Healthy	CD4 TCM	7	887509	888009	0.000720082	-2.37568	0.0184645	-0.960548
MRSA_vs_Healthy	CD4 TCM	18	67280740	67281240	0.000721546	-0.805356	0.0183379	-0.494791
MRSA_vs_Healthy	CD4 TCM	11	65061568	65062068	0.000727092	-0.554731	0.0172008	-0.492554
MRSA_vs_Healthy	CD4 TCM	4	27084938	27085438	0.000727285	-0.652626	0.00106715	-0.730472
MRSA_vs_Healthy	CD4 TCM	2	205509845	205510345	0.000727356	-1.79159	0.00170911	-0.876675
MRSA_vs_Healthy	CD4 TCM	2	10414577	10415077	0.000733371	0.752092	0.00308191	0.7586
MRSA_vs_Healthy	CD4 TCM	14	103302967	103303467	0.000733855	0.918452	0.0222238	0.754368
MRSA_vs_Healthy	CD4 TCM	11	61378616	61379116	0.000741531	-1.31343	0.000329135	-0.797674
MRSA_vs_Healthy	CD4 TCM	14	92516041	92516541	0.000743263	1.28371	0.0124851	0.9239
MRSA_vs_Healthy	CD4 TCM	16	88745582	88746082	0.000745758	-1.56691	0.0186638	-0.900535
MRSA_vs_Healthy	CD4 TCM	1	18069877	18070377	0.000751105	-3.42635	0.00158061	-0.930695
MRSA_vs_Healthy	CD4 TCM	22	36453184	36453684	0.000752634	-0.506497	0.00517349	-0.586754
MRSA_vs_Healthy	CD4 TCM	1	202642623	202643123	0.000753641	-1.43446	0.000451164	-0.862125
MRSA_vs_Healthy	CD4 TCM	4	113673461	113673961	0.000757774	2.57304	0.00330936	1.41939
MRSA_vs_Healthy	CD4 TCM	12	47775350	47775850	0.000760624	2.93657	0.000353235	0.935319
MRSA_vs_Healthy	CD4 TCM	7	112477058	112477558	0.000760624	-0.770809	0.00122342	-0.66139
MRSA_vs_Healthy	CD4 TCM	2	61443494	61443994	0.000760742	-1.34875	0.0124115	-0.444298
MRSA_vs_Healthy	CD4 TCM	9	129893306	129893806	0.000761134	2.11172	0.00419516	1.36691
MRSA_vs_Healthy	CD4 TCM	19	6279907	6280407	0.000761636	-0.825039	0.0355315	-0.644917
MRSA_vs_Healthy	CD4 TCM	3	187789431	187789931	0.000765645	-0.758666	0.0023608	-0.504913
MRSA_vs_Healthy	CD4 TCM	7	22860660	22861160	0.000766792	3.81147	2.71312e-06	1.24758
MRSA_vs_Healthy	CD4 TCM	2	65353859	65354359	0.000769062	1.35397	0.0101351	0.949899
MRSA_vs_Healthy	CD4 TCM	20	36642728	36643228	0.000770042	-1.20008	0.00174337	-0.737218
MRSA_vs_Healthy	CD4 TCM	16	79770442	79770942	0.000775071	1.07367	0.0219757	1.0513
MRSA_vs_Healthy	CD4 TCM	6	41372200	41372700	0.000780846	0.940538	0.00241601	0.73942
MRSA_vs_Healthy	CD4 TCM	5	139499608	139500108	0.000784157	1.20522	0.00594803	0.733317
MRSA_vs_Healthy	CD4 TCM	17	6948408	6948908	0.000787398	-1.04411	0.00245702	-0.678284
MRSA_vs_Healthy	CD4 TCM	13	19862836	19863336	0.000788734	-1.61176	0.00121879	-1.14689
MRSA_vs_Healthy	CD4 TCM	9	89362962	89363462	0.000791239	-0.60465	0.00453042	-0.587865
MRSA_vs_Healthy	CD4 TCM	4	145935566	145936066	0.000791992	1.03493	0.00086805	1.09003
MRSA_vs_Healthy	CD4 TCM	1	212254635	212255135	0.000796447	-0.972309	0.0090988	-0.559972
MRSA_vs_Healthy	CD4 TCM	20	58228490	58228990	0.00079973	-1.43394	0.000279518	-0.806622
MRSA_vs_Healthy	CD4 TCM	11	131841648	131842148	0.000801074	1.38503	0.0229329	0.977253
MRSA_vs_Healthy	CD4 TCM	16	2127611	2128111	0.000803532	-0.537479	0.00815592	-0.802867
MRSA_vs_Healthy	CD4 TCM	11	118393098	118393598	0.00080359	0.928713	0.0136005	0.721827
MRSA_vs_Healthy	CD4 TCM	5	142401048	142401548	0.00080404	-0.534434	0.02126	-0.841087
MRSA_vs_Healthy	CD4 TCM	1	25820561	25821061	0.000811917	-0.54718	0.0147229	-0.35142
MRSA_vs_Healthy	CD4 TCM	21	46637622	46638122	0.000820235	-0.923773	0.00617642	-0.750969
MRSA_vs_Healthy	CD4 TCM	3	113927013	113927513	0.000825365	-1.11371	0.000167926	-1.41038
MRSA_vs_Healthy	CD4 TCM	1	19643978	19644478	0.000827368	0.52288	0.00165444	0.525767
MRSA_vs_Healthy	CD4 TCM	23	149476875	149477375	0.000827616	5.05397	9.18178e-06	1.05911
MRSA_vs_Healthy	CD4 TCM	4	131163806	131164306	0.00083068	3.69445	0.000175603	1.29556
MRSA_vs_Healthy	CD4 TCM	2	8254124	8254624	0.000832662	1.25945	0.0159575	0.88678
MRSA_vs_Healthy	CD4 TCM	19	8097307	8097807	0.000836756	2.11303	0.0064963	1.06931
MRSA_vs_Healthy	CD4 TCM	7	132153683	132154183	0.00083763	1.30978	0.0252469	1.02451
MRSA_vs_Healthy	CD4 TCM	7	50371454	50371954	0.00083859	1.20803	0.0129355	1.04046
MRSA_vs_Healthy	CD4 TCM	2	2935813	2936313	0.000840156	0.992115	0.0119163	1.06484
MRSA_vs_Healthy	CD4 TCM	4	128587046	128587546	0.000842969	2.9773	6.82093e-05	1.28669
MRSA_vs_Healthy	CD4 TCM	20	57381699	57382199	0.000854174	-1.42443	0.000818823	-0.800381
MRSA_vs_Healthy	CD4 TCM	1	24416774	24417274	0.000854515	-0.933037	0.000218177	-0.575888
MRSA_vs_Healthy	CD4 TCM	10	103584588	103585088	0.000854803	-2.59568	0.0049583	-0.752945
MRSA_vs_Healthy	CD4 TCM	1	226725358	226725858	0.000855658	2.60755	0.00287991	1.31032
MRSA_vs_Healthy	CD4 TCM	4	78397214	78397714	0.000865916	1.13389	0.0328929	0.75986
MRSA_vs_Healthy	CD4 TCM	10	21732107	21732607	0.000869034	1.70882	0.0020231	1.22581
MRSA_vs_Healthy	CD4 TCM	1	212256293	212256793	0.00086905	-0.981441	0.00426732	-0.732685
MRSA_vs_Healthy	CD4 TCM	10	60374819	60375319	0.000872046	2.38755	0.0192049	1.16431
MRSA_vs_Healthy	CD4 TCM	16	74589428	74589928	0.000873142	-0.663683	0.00329203	-0.452224
MRSA_vs_Healthy	CD4 TCM	5	135321193	135321693	0.000876813	-0.740359	0.0317858	-0.850488
MRSA_vs_Healthy	CD4 TCM	17	37829995	37830495	0.000876872	1.86677	0.00708821	0.978371
MRSA_vs_Healthy	CD4 TCM	20	44393066	44393566	0.000876872	-0.765053	0.000300133	-0.955811
MRSA_vs_Healthy	CD4 TCM	4	2816790	2817290	0.000879582	-0.682777	0.00128842	-0.659823
MRSA_vs_Healthy	CD4 TCM	17	1757448	1757948	0.000880318	1.20583	0.022701	0.776092
MRSA_vs_Healthy	CD4 TCM	1	31848553	31849053	0.000887038	-0.580849	0.00207605	-0.813395
MRSA_vs_Healthy	CD4 TCM	2	39126939	39127439	0.00089286	-0.644784	0.000318516	-0.888794
MRSA_vs_Healthy	CD4 TCM	18	62288552	62289052	0.000896938	0.775888	0.0063414	0.920912
MRSA_vs_Healthy	CD4 TCM	5	141747771	141748271	0.000897586	-0.884584	0.00127652	-0.761322
MRSA_vs_Healthy	CD4 TCM	7	100464305	100464805	0.000902435	1.04596	0.0303926	0.961468
MRSA_vs_Healthy	CD4 TCM	1	150570325	150570825	0.000902579	1.39168	0.000237844	1.40329
MRSA_vs_Healthy	CD4 TCM	8	133049015	133049515	0.000905307	-1.86928	0.00224813	-0.967759
MRSA_vs_Healthy	CD4 TCM	5	143554135	143554635	0.000909145	2.00291	0.00123307	1.18807
MRSA_vs_Healthy	CD4 TCM	18	62954295	62954795	0.000909145	2.40852	1.7465e-07	1.03997
MRSA_vs_Healthy	CD4 TCM	23	49166851	49167351	0.000911422	0.82452	0.00329752	0.732005
MRSA_vs_Healthy	CD4 TCM	6	157489465	157489965	0.000913855	-0.658652	0.000344742	-0.702939
MRSA_vs_Healthy	CD4 TCM	8	3736459	3736959	0.000915374	0.568549	0.0102603	0.735019
MRSA_vs_Healthy	CD4 TCM	14	69013943	69014443	0.000916171	2.65186	0.000615423	1.03838
MRSA_vs_Healthy	CD4 TCM	9	99150404	99150904	0.000923561	2.25755	0.0135956	1.11376
MRSA_vs_Healthy	CD4 TCM	8	40767419	40767919	0.000923845	2.05654	2.57007e-05	1.11825
MRSA_vs_Healthy	CD4 TCM	1	89033974	89034474	0.000926676	-2.49016	2.29303e-05	-0.984723
MRSA_vs_Healthy	CD4 TCM	2	190529891	190530391	0.000930505	0.72797	0.0111414	0.732852
MRSA_vs_Healthy	CD4 TCM	11	61083062	61083562	0.000931603	1.44643	0.00165446	1.37486
MRSA_vs_Healthy	CD4 TCM	8	12754837	12755337	0.000933291	-1.47443	0.0035778	-0.757603
MRSA_vs_Healthy	CD4 TCM	5	81857530	81858030	0.000935291	0.794382	3.90875e-05	0.897488
MRSA_vs_Healthy	CD4 TCM	5	143592633	143593133	0.00093647	2.80014	3.62439e-06	1.06397
MRSA_vs_Healthy	CD4 TCM	20	19254371	19254871	0.000941123	-1.04172	0.00195717	-0.608574
MRSA_vs_Healthy	CD4 TCM	18	62981359	62981859	0.00094807	2.51194	0.000661105	0.923876
MRSA_vs_Healthy	CD4 TCM	6	42045653	42046153	0.000958515	-1.20376	0.00219645	-0.827696
MRSA_vs_Healthy	CD4 TCM	1	152399004	152399504	0.00096002	-2.04625	0.00259458	-0.837977
MRSA_vs_Healthy	CD4 TCM	18	32086306	32086806	0.00096002	-0.99259	0.00807508	-0.912226
MRSA_vs_Healthy	CD4 TCM	13	75221814	75222314	0.000960631	0.805764	0.017787	0.736304
MRSA_vs_Healthy	CD4 TCM	9	127954637	127955137	0.000964811	1.27153	0.00269846	0.943106
MRSA_vs_Healthy	CD4 TCM	5	38483958	38484458	0.000967747	-1.70757	0.00549735	-0.898614
MRSA_vs_Healthy	CD4 TCM	5	74034436	74034936	0.000973097	1.65182	0.0025494	0.938601
MRSA_vs_Healthy	CD4 TCM	2	9812848	9813348	0.000977736	-0.76427	0.00388007	-0.507562
MRSA_vs_Healthy	CD4 TCM	7	98281867	98282367	0.000980435	0.943367	0.000821194	0.998888
MRSA_vs_Healthy	CD4 TCM	2	120471920	120472420	0.000984593	0.895693	0.000449301	0.659196
MRSA_vs_Healthy	CD4 TCM	2	239142474	239142974	0.000984958	-1.57346	0.0140808	-0.754113
MRSA_vs_Healthy	CD4 TCM	2	218839268	218839768	0.00098499	0.537161	0.0111727	0.566128
MRSA_vs_Healthy	CD4 TCM	1	182087272	182087772	0.000988076	-1.1765	0.0237521	-0.657143
MRSA_vs_Healthy	CD4 TCM	5	134130565	134131065	0.000989594	-1.02486	0.0109584	-0.426364
MRSA_vs_Healthy	CD4 TCM	5	160799045	160799545	0.000996292	-0.542299	0.00187217	-0.746814
MRSA_vs_Healthy	CD4 TCM	19	5339495	5339995	0.000999141	-2.03481	0.00392345	-0.977978
MRSA_vs_Healthy	CD4 TCM	2	7572460	7572960	0.00100027	-0.747021	0.0248565	-0.553643
MRSA_vs_Healthy	CD4 TCM	3	3196098	3196598	0.00100503	-1.70258	0.000850451	-1.19708
MRSA_vs_Healthy	CD4 TCM	5	17360938	17361438	0.00100835	-0.826879	0.000501701	-1.0129
MRSA_vs_Healthy	CD4 TCM	14	37969569	37970069	0.00102355	-0.846635	0.0249367	-0.476781
MRSA_vs_Healthy	CD4 TCM	6	142945015	142945515	0.00102364	-0.999726	0.0402943	-0.935575
MRSA_vs_Healthy	CD4 TCM	6	137026195	137026695	0.00103236	1.02105	0.00112214	0.994067
MRSA_vs_Healthy	CD4 TCM	18	63255114	63255614	0.00103786	-0.779404	0.00372581	-0.713787
MRSA_vs_Healthy	CD4 TCM	9	70113378	70113878	0.00104482	-1.10215	0.000826855	-0.926297
MRSA_vs_Healthy	CD4 TCM	19	3770108	3770608	0.00105033	-0.770305	0.00340676	-0.838174
MRSA_vs_Healthy	CD4 TCM	2	82929165	82929665	0.0010548	1.02099	0.000926832	0.991033
MRSA_vs_Healthy	CD4 TCM	1	156148245	156148745	0.00105698	1.5303	0.00147458	1.18909
MRSA_vs_Healthy	CD4 TCM	12	110282082	110282582	0.00105865	-0.831253	0.000687751	-0.984496
MRSA_vs_Healthy	CD4 TCM	4	74369793	74370293	0.00106036	-1.11115	0.00791625	-0.674366
MRSA_vs_Healthy	CD4 TCM	8	40743843	40744343	0.00106074	1.11	0.00347857	1.08666
MRSA_vs_Healthy	CD4 TCM	3	181327382	181327882	0.00106128	-1.49269	0.000594852	-1.04667
MRSA_vs_Healthy	CD4 TCM	13	51259043	51259543	0.00106735	-0.63417	0.00734399	-0.526744
MRSA_vs_Healthy	CD4 TCM	6	43892035	43892535	0.00107029	2.18317	1.15363e-05	1.2959
MRSA_vs_Healthy	CD4 TCM	8	124129164	124129664	0.00107556	-1.00059	0.00623551	-0.795014
MRSA_vs_Healthy	CD4 TCM	5	121961592	121962092	0.00108293	-0.528175	0.0121867	-0.333196
MRSA_vs_Healthy	CD4 TCM	9	129889644	129890144	0.00108872	2.11329	0.000148188	1.19875
MRSA_vs_Healthy	CD4 TCM	19	3810271	3810771	0.00109233	-0.745681	0.00549379	-0.5323
MRSA_vs_Healthy	CD4 TCM	14	100563425	100563925	0.00109335	1.00092	0.0230627	0.802792
MRSA_vs_Healthy	CD4 TCM	2	204022515	204023015	0.00110473	1.09872	0.00354793	0.926134
MRSA_vs_Healthy	CD4 TCM	4	130782902	130783402	0.00110626	-2.11024	6.64257e-06	-1.06307
MRSA_vs_Healthy	CD4 TCM	7	1715200	1715700	0.00111544	1.85111	0.0120757	0.981071
MRSA_vs_Healthy	CD4 TCM	15	44718069	44718569	0.00111875	1.67237	0.00991294	0.874324
MRSA_vs_Healthy	CD4 TCM	1	12088575	12089075	0.00114265	-0.732994	0.000336846	-0.764601
MRSA_vs_Healthy	CD4 TCM	5	143567459	143567959	0.00114499	1.72997	0.0142232	0.974819
MRSA_vs_Healthy	CD4 TCM	11	1463424	1463924	0.00116333	-1.2909	0.0242577	-0.579653
MRSA_vs_Healthy	CD4 TCM	1	2288237	2288737	0.00116342	1.39361	0.00113377	1.15654
MRSA_vs_Healthy	CD4 TCM	9	131551931	131552431	0.00116375	-0.98154	0.0177773	-0.699115
MRSA_vs_Healthy	CD4 TCM	3	7447320	7447820	0.00117543	1.61969	6.87858e-05	0.93238
MRSA_vs_Healthy	CD4 TCM	2	170826709	170827209	0.00117594	-1.26052	0.0200763	-0.886451
MRSA_vs_Healthy	CD4 TCM	20	49775081	49775581	0.00118433	-1.17882	0.0107756	-0.756125
MRSA_vs_Healthy	CD4 TCM	6	11233804	11234304	0.00119288	-0.95138	0.0119897	-0.473436
MRSA_vs_Healthy	CD4 TCM	6	131125541	131126041	0.00120079	-1.1665	0.030688	-0.907312
MRSA_vs_Healthy	CD4 TCM	5	55852899	55853399	0.0012011	0.736259	0.0246437	0.701481
MRSA_vs_Healthy	CD4 TCM	6	89083604	89084104	0.00120203	-1.83442	4.25165e-05	-1.00863
MRSA_vs_Healthy	CD4 TCM	1	212186533	212187033	0.00120662	-1.83402	0.00679762	-0.909099
MRSA_vs_Healthy	CD4 TCM	16	783927	784427	0.00120989	1.06296	3.90433e-07	1.49179
MRSA_vs_Healthy	CD4 TCM	12	124387714	124388214	0.00121352	-0.727083	0.0190009	-0.361425
MRSA_vs_Healthy	CD4 TCM	2	38735646	38736146	0.0012173	-0.688286	0.00269452	-0.630517
MRSA_vs_Healthy	CD4 TCM	2	25878908	25879408	0.00122029	-0.892481	0.023559	-0.782104
MRSA_vs_Healthy	CD4 TCM	6	11770534	11771034	0.00123113	-1.82448	0.0109797	-0.739258
MRSA_vs_Healthy	CD4 TCM	14	106257455	106257955	0.00123386	1.75223	0.000665523	0.955361
MRSA_vs_Healthy	CD4 TCM	4	165229638	165230138	0.00123386	-1.33613	0.000711076	-0.89499
MRSA_vs_Healthy	CD4 TCM	1	2289995	2290495	0.00123747	1.52164	0.00568839	0.938784
MRSA_vs_Healthy	CD4 TCM	3	194140298	194140798	0.0012405	-1.51962	0.000294721	-1.00144
MRSA_vs_Healthy	CD4 TCM	23	71532016	71532516	0.00125497	0.688302	0.0249822	0.761104
MRSA_vs_Healthy	CD4 TCM	7	128407651	128408151	0.0012557	-0.555334	0.0296777	-0.481202
MRSA_vs_Healthy	CD4 TCM	1	2272235	2272735	0.00127037	2.92562	7.97203e-06	0.843305
MRSA_vs_Healthy	CD4 TCM	7	132565898	132566398	0.00127037	-2.81297	0.0290059	-0.604459
MRSA_vs_Healthy	CD4 TCM	12	124512616	124513116	0.00127423	-1.55808	0.00562083	-0.577549
MRSA_vs_Healthy	CD4 TCM	2	218823258	218823758	0.00129254	1.59435	0.000576154	1.19074
MRSA_vs_Healthy	CD4 TCM	9	94783018	94783518	0.0012956	0.595181	0.000354315	0.531595
MRSA_vs_Healthy	CD4 TCM	12	48814552	48815052	0.00129561	-1.44093	0.015696	-0.601909
MRSA_vs_Healthy	CD4 TCM	17	17303037	17303537	0.00129878	-1.95453	0.0006796	-1.20189
MRSA_vs_Healthy	CD4 TCM	11	64164738	64165238	0.00129982	-0.641736	0.0212599	-0.519015
MRSA_vs_Healthy	CD4 TCM	17	59310915	59311415	0.00131256	1.87268	0.000564117	1.25171
MRSA_vs_Healthy	CD4 TCM	1	44818864	44819364	0.00133858	1.49764	0.00259396	1.25199
MRSA_vs_Healthy	CD4 TCM	17	2593347	2593847	0.00135168	1.23925	0.0031248	1.40284
MRSA_vs_Healthy	CD4 TCM	5	36840277	36840777	0.00136253	-1.01236	2.45653e-05	-0.713586
MRSA_vs_Healthy	CD4 TCM	12	53218635	53219135	0.00136421	1.43562	0.0120745	1.1026
MRSA_vs_Healthy	CD4 TCM	16	2962252	2962752	0.00137072	2.35938	0.00803892	1.01884
MRSA_vs_Healthy	CD4 TCM	11	73625627	73626127	0.0013786	1.8066	0.0027888	1.12986
MRSA_vs_Healthy	CD4 TCM	3	132417294	132417794	0.00138411	-2.09487	0.00975381	-0.972002
MRSA_vs_Healthy	CD4 TCM	7	100441592	100442092	0.00138824	2.86711	0.00515842	0.786142
MRSA_vs_Healthy	CD4 TCM	5	143435216	143435716	0.00139209	1.92481	0.0246127	0.989055
MRSA_vs_Healthy	CD4 TCM	12	38137484	38137984	0.00139293	-1.07035	0.00426898	-0.895997
MRSA_vs_Healthy	CD4 TCM	1	26201831	26202331	0.00139443	-0.778563	0.000172627	-0.740213
MRSA_vs_Healthy	CD4 TCM	1	101298610	101299110	0.00139804	-1.16079	0.00354531	-0.861195
MRSA_vs_Healthy	CD4 TCM	23	149493403	149493903	0.00139866	1.14919	0.000342552	1.25561
MRSA_vs_Healthy	CD4 TCM	8	127034580	127035080	0.00140479	-0.681755	0.00362521	-0.995345
MRSA_vs_Healthy	CD4 TCM	17	44335613	44336113	0.00140859	1.6616	0.00332162	1.09528
MRSA_vs_Healthy	CD4 TCM	5	157860711	157861211	0.00141311	-0.557042	0.00182016	-0.505522
MRSA_vs_Healthy	CD4 TCM	17	27806114	27806614	0.00141617	1.25931	0.00410206	0.96011
MRSA_vs_Healthy	CD4 TCM	6	139190845	139191345	0.00142845	-0.634823	0.000140577	-0.617605
MRSA_vs_Healthy	CD4 TCM	19	19735159	19735659	0.00143662	-1.20659	0.0131392	-0.821919
MRSA_vs_Healthy	CD4 TCM	19	1155646	1156146	0.00143861	-0.632351	0.00304153	-0.616783
MRSA_vs_Healthy	CD4 TCM	1	47726186	47726686	0.0014504	-1.48407	0.0109127	-0.868678
MRSA_vs_Healthy	CD4 TCM	1	150571067	150571567	0.00145219	1.43253	5.87527e-05	1.85417
MRSA_vs_Healthy	CD4 TCM	21	24049678	24050178	0.00145456	0.673587	0.00574187	0.91271
MRSA_vs_Healthy	CD4 TCM	23	41353480	41353980	0.00145773	2.01943	0.00148547	1.22889
MRSA_vs_Healthy	CD4 TCM	7	157371984	157372484	0.00147457	0.89276	0.0265914	0.851695
MRSA_vs_Healthy	CD4 TCM	7	48052326	48052826	0.00147749	0.89801	1.59813e-05	0.777782
MRSA_vs_Healthy	CD4 TCM	2	144549552	144550052	0.00148377	-0.631226	0.00816095	-0.83884
MRSA_vs_Healthy	CD4 TCM	16	2955363	2955863	0.00149062	2.92711	4.66501e-09	1.18317
MRSA_vs_Healthy	CD4 TCM	23	124218573	124219073	0.00149089	1.16341	0.0200527	1.0056
MRSA_vs_Healthy	CD4 TCM	9	126862032	126862532	0.00149844	-0.548989	0.000871472	-0.847255
MRSA_vs_Healthy	CD4 TCM	6	43881847	43882347	0.00150638	1.92295	0.00251929	1.04917
MRSA_vs_Healthy	CD4 TCM	15	101127348	101127848	0.00151219	1.5775	0.0257328	0.943046
MRSA_vs_Healthy	CD4 TCM	22	41777947	41778447	0.00151888	-1.63897	0.0177082	-0.559683
MRSA_vs_Healthy	CD4 TCM	10	60942763	60943263	0.00153515	0.723843	0.00964025	0.787286
MRSA_vs_Healthy	CD4 TCM	20	32453083	32453583	0.00153634	2.08822	0.00484233	1.23061
MRSA_vs_Healthy	CD4 TCM	6	167094780	167095280	0.00155164	0.917487	0.00149812	1.18634
MRSA_vs_Healthy	CD4 TCM	22	29023584	29024084	0.00155164	-0.618187	0.0375636	-0.631562
MRSA_vs_Healthy	CD4 TCM	14	34201791	34202291	0.00155538	0.839095	0.0146495	0.518487
MRSA_vs_Healthy	CD4 TCM	21	23964963	23965463	0.00156599	-0.727481	0.00066128	-1.33341
MRSA_vs_Healthy	CD4 TCM	6	31087468	31087968	0.00156659	1.207	0.0054784	1.207
MRSA_vs_Healthy	CD4 TCM	14	97379795	97380295	0.00156953	-0.654049	0.00104058	-0.713554
MRSA_vs_Healthy	CD4 TCM	4	37675835	37676335	0.0015823	0.577148	0.0251275	0.373407
MRSA_vs_Healthy	CD4 TCM	18	62330077	62330577	0.00160497	1.26215	0.0151764	1.28634
MRSA_vs_Healthy	CD4 TCM	11	75402185	75402685	0.00160721	-0.987174	0.00159664	-0.586945
MRSA_vs_Healthy	CD4 TCM	17	8157390	8157890	0.00162078	0.592651	0.00502726	0.432465
MRSA_vs_Healthy	CD4 TCM	17	42342555	42343055	0.00162078	-0.624797	0.0114052	-0.527611
MRSA_vs_Healthy	CD4 TCM	15	87762066	87762566	0.00162901	-1.41887	0.044502	-0.488972
MRSA_vs_Healthy	CD4 TCM	15	44722130	44722630	0.0016403	1.05624	0.00545105	1.09228
MRSA_vs_Healthy	CD4 TCM	8	92681419	92681919	0.00164671	-0.791747	0.0143835	-0.584017
MRSA_vs_Healthy	CD4 TCM	7	139078899	139079399	0.00164716	1.24199	0.00062925	0.970243
MRSA_vs_Healthy	CD4 TCM	14	105586089	105586589	0.00166035	-1.12003	0.0011045	-0.998047
MRSA_vs_Healthy	CD4 TCM	2	2886973	2887473	0.00166516	1.20407	0.0208075	0.9953
MRSA_vs_Healthy	CD4 TCM	1	10755835	10756335	0.00167051	-0.694844	0.000369912	-0.964609
MRSA_vs_Healthy	CD4 TCM	2	233998746	233999246	0.00167051	-0.859411	0.0074911	-0.632671
MRSA_vs_Healthy	CD4 TCM	11	34162354	34162854	0.00168001	-0.927491	0.000136057	-0.996176
MRSA_vs_Healthy	CD4 TCM	7	154575944	154576444	0.00169343	-1.17656	0.000226684	-0.872668
MRSA_vs_Healthy	CD4 TCM	11	17600688	17601188	0.00170631	-1.00695	5.66084e-06	-1.18218
MRSA_vs_Healthy	CD4 TCM	12	121805154	121805654	0.00171231	-2.19764	8.47377e-05	-1.02147
MRSA_vs_Healthy	CD4 TCM	11	17391443	17391943	0.00171384	2.18427	0.0128558	1.05272
MRSA_vs_Healthy	CD4 TCM	23	118496362	118496862	0.0017254	-0.615712	0.0289789	-0.260897
MRSA_vs_Healthy	CD4 TCM	1	7940631	7941131	0.00173187	1.80517	0.00715752	0.888348
MRSA_vs_Healthy	CD4 TCM	15	100890017	100890517	0.00173389	2.32917	0.0093176	0.92023
MRSA_vs_Healthy	CD4 TCM	2	84781866	84782366	0.00173767	-1.81352	0.0129081	-0.759544
MRSA_vs_Healthy	CD4 TCM	12	43076219	43076719	0.001756	1.42494	0.0166558	1.05633
MRSA_vs_Healthy	CD4 TCM	2	17830447	17830947	0.00176207	2.11666	0.00323755	0.935805
MRSA_vs_Healthy	CD4 TCM	4	17335000	17335500	0.00177721	-1.42604	7.8738e-05	-1.40219
MRSA_vs_Healthy	CD4 TCM	19	39958848	39959348	0.00178024	-1.49735	0.0256322	-0.689542
MRSA_vs_Healthy	CD4 TCM	1	151146513	151147013	0.0017865	0.634515	0.000424733	0.445574
MRSA_vs_Healthy	CD4 TCM	6	41940540	41941040	0.00178661	-1.61238	8.5465e-05	-0.781021
MRSA_vs_Healthy	CD4 TCM	4	25513809	25514309	0.00178767	-0.563541	0.00766315	-1.02753
MRSA_vs_Healthy	CD4 TCM	10	100735460	100735960	0.00179296	0.874805	0.0102973	1.05008
MRSA_vs_Healthy	CD4 TCM	7	91871541	91872041	0.00180113	0.702866	0.0117788	0.779963
MRSA_vs_Healthy	CD4 TCM	2	2883558	2884058	0.00180534	1.82504	0.00228899	1.20875
MRSA_vs_Healthy	CD4 TCM	5	90142502	90143002	0.0018088	-0.689195	0.000505528	-0.803465
MRSA_vs_Healthy	CD4 TCM	18	63075031	63075531	0.00180996	2.15617	1.0033e-07	1.3371
MRSA_vs_Healthy	CD4 TCM	5	31859900	31860400	0.00181701	-0.746205	1.9489e-07	-0.922311
MRSA_vs_Healthy	CD4 TCM	6	53634845	53635345	0.00181891	1.63164	0.0230778	1.20208
MRSA_vs_Healthy	CD4 TCM	5	911636	912136	0.00182911	0.960322	0.0003987	0.974181
MRSA_vs_Healthy	CD4 TCM	3	4525819	4526319	0.00183993	0.671004	0.0138964	0.643147
MRSA_vs_Healthy	CD4 TCM	18	27441057	27441557	0.00184288	-1.14465	0.0316769	-0.759859
MRSA_vs_Healthy	CD4 TCM	3	186343141	186343641	0.00188679	1.3048	6.39444e-05	1.51073
MRSA_vs_Healthy	CD4 TCM	23	16889082	16889582	0.00188974	0.905049	0.0125333	0.593565
MRSA_vs_Healthy	CD4 TCM	14	101714499	101714999	0.0018955	-2.71738	0.0146582	-0.872318
MRSA_vs_Healthy	CD4 TCM	10	123990915	123991415	0.00189998	-3.1611	0.0226286	-0.78805
MRSA_vs_Healthy	CD4 TCM	6	37474233	37474733	0.00190069	-0.77714	0.0331041	-0.828962
MRSA_vs_Healthy	CD4 TCM	17	43019245	43019745	0.0019068	-0.518952	0.0388049	-0.512364
MRSA_vs_Healthy	CD4 TCM	11	73401474	73401974	0.00190953	-0.986004	0.0012958	-0.925283
MRSA_vs_Healthy	CD4 TCM	13	22028702	22029202	0.00191108	2.8422	0.0160817	0.999238
MRSA_vs_Healthy	CD4 TCM	4	148081278	148081778	0.00191195	1.82048	0.0351944	0.885534
MRSA_vs_Healthy	CD4 TCM	10	95066063	95066563	0.00191365	0.755853	0.00666138	0.759113
MRSA_vs_Healthy	CD4 TCM	9	22238959	22239459	0.00191544	1.11685	0.0163515	1.2365
MRSA_vs_Healthy	CD4 TCM	15	85704671	85705171	0.00192458	3.21416	9.71428e-07	0.969967
MRSA_vs_Healthy	CD4 TCM	5	119368286	119368786	0.00192636	1.44082	0.0212649	0.980562
MRSA_vs_Healthy	CD4 TCM	1	44822722	44823222	0.0019302	2.19492	7.22095e-06	1.30336
MRSA_vs_Healthy	CD4 TCM	12	70319493	70319993	0.00193092	0.726303	0.00952192	0.707927
MRSA_vs_Healthy	CD4 TCM	2	171754425	171754925	0.00194523	-0.848231	0.000368048	-1.0396
MRSA_vs_Healthy	CD4 TCM	1	65002342	65002842	0.00194684	0.902146	0.036927	0.85332
MRSA_vs_Healthy	CD4 TCM	9	75885135	75885635	0.00196974	-1.31631	0.00431588	-0.793535
MRSA_vs_Healthy	CD4 TCM	7	107892624	107893124	0.00199688	1.78275	0.000202397	1.164
MRSA_vs_Healthy	CD4 TCM	3	36908298	36908798	0.00201497	-3.06757	0.000551121	-1.14083
MRSA_vs_Healthy	CD4 TCM	20	19783367	19783867	0.00201824	-1.15979	0.00477525	-0.614837
MRSA_vs_Healthy	CD4 TCM	12	132547669	132548169	0.00201909	1.6262	0.00684984	1.34382
MRSA_vs_Healthy	CD4 TCM	4	7420039	7420539	0.00201909	-2.27843	0.000495217	-1.00076
MRSA_vs_Healthy	CD4 TCM	6	122970056	122970556	0.00202373	2.67872	1.66625e-05	0.923537
MRSA_vs_Healthy	CD4 TCM	3	133041151	133041651	0.00202984	-1.01534	0.0105933	-0.75316
MRSA_vs_Healthy	CD4 TCM	5	172958348	172958848	0.00203035	2.45517	0.000142556	1.21678
MRSA_vs_Healthy	CD4 TCM	1	161934171	161934671	0.00203788	-1.22354	0.000590465	-0.737715
MRSA_vs_Healthy	CD4 TCM	12	13178921	13179421	0.00204621	1.51972	0.00557402	1.20308
MRSA_vs_Healthy	CD4 TCM	1	19793571	19794071	0.00205562	-2.48249	0.0283128	-0.759285
MRSA_vs_Healthy	CD4 TCM	22	50247688	50248188	0.00206283	0.627066	0.0120462	0.505909
MRSA_vs_Healthy	CD4 TCM	22	19521459	19521959	0.00206735	2.46804	7.66389e-06	1.21409
MRSA_vs_Healthy	CD4 TCM	1	229001374	229001874	0.00206851	-2.42169	0.000610163	-0.875969
MRSA_vs_Healthy	CD4 TCM	1	243421206	243421706	0.00206851	-2.46493	0.0309669	-0.930365
MRSA_vs_Healthy	CD4 TCM	6	34561990	34562490	0.00207393	-1.22592	0.000500015	-1.10699
MRSA_vs_Healthy	CD4 TCM	14	31371591	31372091	0.00208623	1.19924	3.10809e-06	1.15436
MRSA_vs_Healthy	CD4 TCM	9	87982081	87982581	0.00209877	1.15496	0.011377	0.896481
MRSA_vs_Healthy	CD4 TCM	10	125060439	125060939	0.00210577	1.85128	0.00090861	1.51646
MRSA_vs_Healthy	CD4 TCM	17	41307111	41307611	0.00211806	-1.65311	8.38657e-05	-0.931357
MRSA_vs_Healthy	CD4 TCM	3	114293786	114294286	0.00212761	0.799829	0.000342623	0.611589
MRSA_vs_Healthy	CD4 TCM	10	86645343	86645843	0.00212761	-2.08057	0.00333688	-0.827448
MRSA_vs_Healthy	CD4 TCM	19	29623658	29624158	0.00212876	0.975281	0.00874239	0.97222
MRSA_vs_Healthy	CD4 TCM	4	78727224	78727724	0.00213568	-1.10063	0.000712602	-0.999863
MRSA_vs_Healthy	CD4 TCM	15	42914963	42915463	0.00213661	-0.530831	0.0360402	-0.298415
MRSA_vs_Healthy	CD4 TCM	16	69709449	69709949	0.00214068	-0.661524	0.0014521	-0.665757
MRSA_vs_Healthy	CD4 TCM	9	36006499	36006999	0.00214813	-1.81657	0.0112974	-0.797039
MRSA_vs_Healthy	CD4 TCM	6	31664778	31665278	0.00214816	-1.64665	3.03961e-05	-0.896486
MRSA_vs_Healthy	CD4 TCM	7	78251621	78252121	0.00215726	-0.700582	0.00640191	-0.640994
MRSA_vs_Healthy	CD4 TCM	1	156138251	156138751	0.00218591	2.54208	0.00405965	1.35128
MRSA_vs_Healthy	CD4 TCM	7	148304392	148304892	0.00220277	0.570701	0.0162564	0.447712
MRSA_vs_Healthy	CD4 TCM	4	4943252	4943752	0.002209	-1.17586	0.000102637	-1.09297
MRSA_vs_Healthy	CD4 TCM	6	43796802	43797302	0.00221014	0.641273	0.00851253	0.835705
MRSA_vs_Healthy	CD4 TCM	8	93912170	93912670	0.00221014	1.51469	0.00224353	1.01397
MRSA_vs_Healthy	CD4 TCM	9	97695941	97696441	0.00221716	-0.784168	0.0332931	-0.591919
MRSA_vs_Healthy	CD4 TCM	12	25385372	25385872	0.00221768	-1.37444	0.0277555	-0.738576
MRSA_vs_Healthy	CD4 TCM	16	21950935	21951435	0.00221768	-0.915253	0.0137842	-0.583922
MRSA_vs_Healthy	CD4 TCM	12	116882654	116883154	0.00222833	3.90613	0.0239557	0.869862
MRSA_vs_Healthy	CD4 TCM	9	25845544	25846044	0.00223422	-0.789093	0.000181995	-0.612307
MRSA_vs_Healthy	CD4 TCM	1	11280911	11281411	0.00224103	-1.38278	0.0010617	-1.09475
MRSA_vs_Healthy	CD4 TCM	7	14632676	14633176	0.00224895	0.617454	0.00101671	0.522458
MRSA_vs_Healthy	CD4 TCM	23	131987277	131987777	0.00225614	-0.999526	0.000433066	-0.439618
MRSA_vs_Healthy	CD4 TCM	3	157619510	157620010	0.00225765	-1.19066	0.00756592	-0.859045
MRSA_vs_Healthy	CD4 TCM	6	127484044	127484544	0.00228023	1.60058	0.0253924	1.23673
MRSA_vs_Healthy	CD4 TCM	12	30822642	30823142	0.00228081	1.445	0.00121325	0.926158
MRSA_vs_Healthy	CD4 TCM	16	25015174	25015674	0.00230212	-0.988526	0.00122205	-0.93501
MRSA_vs_Healthy	CD4 TCM	9	12697656	12698156	0.00230516	0.582797	0.0159544	0.726274
MRSA_vs_Healthy	CD4 TCM	1	15408807	15409307	0.00230527	1.20477	0.0123237	0.778808
MRSA_vs_Healthy	CD4 TCM	5	119019458	119019958	0.002321	0.658441	0.00563208	0.622752
MRSA_vs_Healthy	CD4 TCM	3	7505053	7505553	0.00234734	1.24897	0.001718	0.798336
MRSA_vs_Healthy	CD4 TCM	7	150668337	150668837	0.00234734	2.66186	5.75441e-06	1.23592
MRSA_vs_Healthy	CD4 TCM	19	15473879	15474379	0.00235183	0.897114	0.00185895	0.70522
MRSA_vs_Healthy	CD4 TCM	2	113895151	113895651	0.00237653	1.77772	0.0011845	1.036
MRSA_vs_Healthy	CD4 TCM	6	35689492	35689992	0.00240538	1.67419	0.002859	1.25136
MRSA_vs_Healthy	CD4 TCM	2	128492676	128493176	0.00241049	-1.2394	0.0123911	-0.734727
MRSA_vs_Healthy	CD4 TCM	6	137206562	137207062	0.00241426	0.509588	0.0196539	0.359401
MRSA_vs_Healthy	CD4 TCM	16	17620751	17621251	0.00243127	-0.557664	0.000490642	-0.349059
MRSA_vs_Healthy	CD4 TCM	7	82572153	82572653	0.00245002	-1.48284	0.00166956	-0.840564
MRSA_vs_Healthy	CD4 TCM	3	55503427	55503927	0.00246616	0.672614	0.000118397	0.946387
MRSA_vs_Healthy	CD4 TCM	16	57611060	57611560	0.00246697	-1.01168	0.0116147	-0.790254
MRSA_vs_Healthy	CD4 TCM	5	9714985	9715485	0.00247088	-0.579429	0.00105672	-0.596249
MRSA_vs_Healthy	CD4 TCM	2	3037022	3037522	0.00247611	0.503085	0.0107404	0.308778
MRSA_vs_Healthy	CD4 TCM	3	108123814	108124314	0.00248695	-1.79254	0.0178412	-0.940663
MRSA_vs_Healthy	CD4 TCM	18	34649096	34649596	0.00249079	-0.948485	0.0209952	-0.704145
MRSA_vs_Healthy	CD4 TCM	3	108827466	108827966	0.002526	1.4982	0.000482156	1.36168
MRSA_vs_Healthy	CD4 TCM	7	66700702	66701202	0.00252631	1.25498	0.00877076	0.715117
MRSA_vs_Healthy	CD4 TCM	9	22228486	22228986	0.00253269	1.37211	0.0111796	1.15584
MRSA_vs_Healthy	CD4 TCM	11	130637134	130637634	0.00254437	-1.23254	0.0260676	-0.678613
MRSA_vs_Healthy	CD4 TCM	17	75516229	75516729	0.00255155	0.660855	0.0113836	0.847748
MRSA_vs_Healthy	CD4 TCM	11	64833311	64833811	0.00255474	1.02551	0.00264187	0.687342
MRSA_vs_Healthy	CD4 TCM	1	6463540	6464040	0.00256086	1.30592	0.0165464	1.02179
MRSA_vs_Healthy	CD4 TCM	17	82305159	82305659	0.00256086	0.966518	0.0288411	0.778043
MRSA_vs_Healthy	CD4 TCM	17	38897288	38897788	0.00258189	-0.802727	0.000399185	-0.828515
MRSA_vs_Healthy	CD4 TCM	23	149477508	149478008	0.00259847	3.13517	3.79495e-06	0.716673
MRSA_vs_Healthy	CD4 TCM	16	4803344	4803844	0.00260562	-0.736756	0.00314983	-0.958663
MRSA_vs_Healthy	CD4 TCM	9	125119858	125120358	0.00261827	2.7666	1.37434e-06	1.2285
MRSA_vs_Healthy	CD4 TCM	22	43163711	43164211	0.002631	0.962142	0.00782418	1.33375
MRSA_vs_Healthy	CD4 TCM	15	97909231	97909731	0.00263301	0.668078	0.0183121	0.468052
MRSA_vs_Healthy	CD4 TCM	18	32918661	32919161	0.00265314	1.32002	0.000112976	1.40163
MRSA_vs_Healthy	CD4 TCM	5	37568841	37569341	0.00265385	-0.876858	0.0309861	-0.572474
MRSA_vs_Healthy	CD4 TCM	5	180816882	180817382	0.00265999	-1.72597	0.00667844	-0.884583
MRSA_vs_Healthy	CD4 TCM	15	77705449	77705949	0.00267251	-1.40178	0.0126505	-0.990337
MRSA_vs_Healthy	CD4 TCM	4	37891578	37892078	0.00267349	-0.896291	0.00554787	-0.500911
MRSA_vs_Healthy	CD4 TCM	11	80026549	80027049	0.00267921	-2.00197	0.0114868	-1.007
MRSA_vs_Healthy	CD4 TCM	3	50502081	50502581	0.0026962	1.35567	0.0361116	1.12016
MRSA_vs_Healthy	CD4 TCM	9	110050963	110051463	0.0026964	-1.01138	1.31119e-05	-0.885555
MRSA_vs_Healthy	CD4 TCM	16	11669534	11670034	0.00269778	1.69518	0.0311259	1.07124
MRSA_vs_Healthy	CD4 TCM	1	44674817	44675317	0.00270588	-0.795726	0.0111519	-0.552541
MRSA_vs_Healthy	CD4 TCM	9	35976706	35977206	0.00270588	-2.73474	0.0273433	-0.629035
MRSA_vs_Healthy	CD4 TCM	3	71026989	71027489	0.00270808	0.618137	0.0132546	0.679647
MRSA_vs_Healthy	CD4 TCM	14	96502108	96502608	0.0027228	0.924337	0.000851656	1.19654
MRSA_vs_Healthy	CD4 TCM	5	23722282	23722782	0.002727	2.27468	0.00158445	1.29126
MRSA_vs_Healthy	CD4 TCM	6	150683159	150683659	0.00273289	1.16859	0.000740479	1.11811
MRSA_vs_Healthy	CD4 TCM	11	48341483	48341983	0.00274223	0.534634	0.0267901	0.620421
MRSA_vs_Healthy	CD4 TCM	3	152199206	152199706	0.00275199	3.22473	9.84164e-10	1.07663
MRSA_vs_Healthy	CD4 TCM	23	136586337	136586837	0.00277011	-0.613858	0.00363914	-0.560187
MRSA_vs_Healthy	CD4 TCM	7	88269448	88269948	0.00279339	-1.08233	0.00771145	-0.450059
MRSA_vs_Healthy	CD4 TCM	8	41357439	41357939	0.0028271	1.30375	0.0248034	1.0398
MRSA_vs_Healthy	CD4 TCM	18	25160738	25161238	0.00283329	-1.06236	0.019314	-0.87994
MRSA_vs_Healthy	CD4 TCM	2	55048856	55049356	0.00284941	-2.89831	0.0286798	-0.89258
MRSA_vs_Healthy	CD4 TCM	2	2873634	2874134	0.00285261	2.39524	0.00010822	1.15139
MRSA_vs_Healthy	CD4 TCM	7	29351947	29352447	0.00285606	-0.956959	6.78898e-06	-1.28101
MRSA_vs_Healthy	CD4 TCM	7	142795184	142795684	0.00285865	2.3769	1.72241e-05	1.01675
MRSA_vs_Healthy	CD4 TCM	12	14945462	14945962	0.00286056	-0.60348	0.0287615	-0.863825
MRSA_vs_Healthy	CD4 TCM	3	7311163	7311663	0.00286725	1.6549	7.5338e-06	1.51151
MRSA_vs_Healthy	CD4 TCM	10	83259360	83259860	0.00286725	0.83591	0.00229066	0.69259
MRSA_vs_Healthy	CD4 TCM	1	208244203	208244703	0.00286822	-0.539559	0.00309016	-0.710385
MRSA_vs_Healthy	CD4 TCM	8	122478301	122478801	0.00286865	1.17081	0.0201986	1.1525
MRSA_vs_Healthy	CD4 TCM	1	111200035	111200535	0.00287642	1.11618	0.0287363	0.900913
MRSA_vs_Healthy	CD4 TCM	8	41665138	41665638	0.00287642	-0.601203	0.000669877	-0.746931
MRSA_vs_Healthy	CD4 TCM	6	65640569	65641069	0.00289433	-1.27523	0.0166204	-0.642803
MRSA_vs_Healthy	CD4 TCM	10	125014574	125015074	0.00289978	0.69063	0.0167168	0.454587
MRSA_vs_Healthy	CD4 TCM	9	22203425	22203925	0.00291095	1.52194	5.41668e-05	1.03962
MRSA_vs_Healthy	CD4 TCM	9	134833686	134834186	0.00291497	-1.08305	0.00305779	-0.642703
MRSA_vs_Healthy	CD4 TCM	22	38202340	38202840	0.00293411	0.768518	0.0178725	0.746683
MRSA_vs_Healthy	CD4 TCM	5	158563779	158564279	0.00295503	-2.62206	0.0150806	-0.623813
MRSA_vs_Healthy	CD4 TCM	14	49908206	49908706	0.00295503	-2.07989	0.0418269	-0.740062
MRSA_vs_Healthy	CD4 TCM	2	19347165	19347665	0.00297388	0.932429	0.000568595	1.11019
MRSA_vs_Healthy	CD4 TCM	1	20485402	20485902	0.00298438	-1.10761	0.00669202	-0.813439
MRSA_vs_Healthy	CD4 TCM	12	31806958	31807458	0.00298574	-0.621379	0.0192919	-0.738137
MRSA_vs_Healthy	CD4 TCM	17	15917411	15917911	0.00300777	-2.28951	0.0348976	-0.595801
MRSA_vs_Healthy	CD4 TCM	7	150676259	150676759	0.00301061	2.00852	2.09882e-05	0.874072
MRSA_vs_Healthy	CD4 TCM	23	13093531	13094031	0.00301924	1.436	0.00457097	1.19427
MRSA_vs_Healthy	CD4 TCM	2	241035278	241035778	0.00301924	-0.950712	0.0010624	-0.638519
MRSA_vs_Healthy	CD4 TCM	10	42866026	42866526	0.00301924	-2.09834	0.00811441	-1.15081
MRSA_vs_Healthy	CD4 TCM	12	121618811	121619311	0.00303028	-1.28968	0.00486461	-0.679697
MRSA_vs_Healthy	CD4 TCM	20	32191697	32192197	0.00303746	0.618614	0.0125998	0.729875
MRSA_vs_Healthy	CD4 TCM	7	1552072	1552572	0.00304018	1.34178	0.0157099	0.976105
MRSA_vs_Healthy	CD4 TCM	12	27193004	27193504	0.00304018	-1.12267	0.0389426	-0.716723
MRSA_vs_Healthy	CD4 TCM	8	40951357	40951857	0.00304089	2.35154	0.000326425	1.32487
MRSA_vs_Healthy	CD4 TCM	3	108834527	108835027	0.00305226	1.91991	0.000284073	0.948665
MRSA_vs_Healthy	CD4 TCM	1	203682625	203683125	0.00305427	-0.560503	0.018581	-0.522276
MRSA_vs_Healthy	CD4 TCM	6	18317774	18318274	0.00305432	2.21654	1.9287e-05	1.48233
MRSA_vs_Healthy	CD4 TCM	7	19747629	19748129	0.00309112	1.11778	0.00366853	1.23595
MRSA_vs_Healthy	CD4 TCM	4	16952697	16953197	0.00309515	0.65757	0.00486965	0.957391
MRSA_vs_Healthy	CD4 TCM	2	227541806	227542306	0.0031135	-1.04387	0.00965333	-0.754193
MRSA_vs_Healthy	CD4 TCM	7	25272254	25272754	0.00312542	-0.521284	0.0230953	-0.598973
MRSA_vs_Healthy	CD4 TCM	8	42843106	42843606	0.00312556	-1.06313	0.000980866	-0.649313
MRSA_vs_Healthy	CD4 TCM	4	140837679	140838179	0.00314374	-0.85104	0.0304854	-0.605886
MRSA_vs_Healthy	CD4 TCM	2	7427262	7427762	0.0031478	1.67065	0.00727668	1.09742
MRSA_vs_Healthy	CD4 TCM	3	50265751	50266251	0.00317267	1.62201	0.00250843	1.29621
MRSA_vs_Healthy	CD4 TCM	9	128121419	128121919	0.0031999	-1.85872	0.00776989	-0.802566
MRSA_vs_Healthy	CD4 TCM	6	125953527	125954027	0.00320933	-0.582687	0.00292365	-0.815217
MRSA_vs_Healthy	CD4 TCM	21	44621969	44622469	0.00322067	0.85504	0.0137259	0.715992
MRSA_vs_Healthy	CD4 TCM	22	40214558	40215058	0.00323307	2.26969	0.00448566	1.00371
MRSA_vs_Healthy	CD4 TCM	2	108363571	108364071	0.00323617	-0.884242	0.00288755	-0.46625
MRSA_vs_Healthy	CD4 TCM	3	112391617	112392117	0.00323617	-1.00305	0.0225818	-0.642302
MRSA_vs_Healthy	CD4 TCM	22	31284663	31285163	0.00324493	0.90298	0.00794951	0.979711
MRSA_vs_Healthy	CD4 TCM	11	106980265	106980765	0.00324633	0.724629	0.0366322	0.877737
MRSA_vs_Healthy	CD4 TCM	6	6795335	6795835	0.00325553	-1.11069	0.00070938	-0.906019
MRSA_vs_Healthy	CD4 TCM	17	32007662	32008162	0.0032648	1.7437	0.00120761	0.787979
MRSA_vs_Healthy	CD4 TCM	6	18597357	18597857	0.00326557	-1.44676	7.345e-05	-1.21621
MRSA_vs_Healthy	CD4 TCM	6	20206339	20206839	0.0032771	-1.9927	0.0109316	-0.939951
MRSA_vs_Healthy	CD4 TCM	7	93622318	93622818	0.0032771	-0.52907	0.00508815	-0.559291
MRSA_vs_Healthy	CD4 TCM	7	115550794	115551294	0.00329719	-0.569404	0.000661528	-0.54351
MRSA_vs_Healthy	CD4 TCM	6	129567312	129567812	0.00330156	2.048	1.52935e-05	1.45244
MRSA_vs_Healthy	CD4 TCM	11	83165336	83165836	0.00330156	0.626877	0.00977339	0.668598
MRSA_vs_Healthy	CD4 TCM	12	57584648	57585148	0.00332944	0.885166	0.00657321	0.611515
MRSA_vs_Healthy	CD4 TCM	19	1835294	1835794	0.00332944	-0.862148	0.00275632	-0.594547
MRSA_vs_Healthy	CD4 TCM	17	40343115	40343615	0.00334461	-0.973662	0.00948339	-0.894486
MRSA_vs_Healthy	CD4 TCM	16	53949715	53950215	0.00336246	0.599995	0.00263108	0.605124
MRSA_vs_Healthy	CD4 TCM	5	36593806	36594306	0.00336787	-1.29014	0.00705931	-0.847798
MRSA_vs_Healthy	CD4 TCM	14	104659153	104659653	0.00337106	1.5002	0.0109657	1.32998
MRSA_vs_Healthy	CD4 TCM	4	128062034	128062534	0.00338573	0.55473	1.29159e-05	0.580787
MRSA_vs_Healthy	CD4 TCM	5	143030255	143030755	0.00339137	-0.96848	0.000364182	-0.743516
MRSA_vs_Healthy	CD4 TCM	23	136710360	136710860	0.00339325	1.37967	0.00366744	1.30217
MRSA_vs_Healthy	CD4 TCM	17	4744273	4744773	0.00339813	1.31817	0.00536307	0.871814
MRSA_vs_Healthy	CD4 TCM	5	79109774	79110274	0.00340071	1.06292	0.00957851	1.06293
MRSA_vs_Healthy	CD4 TCM	2	124026984	124027484	0.00340071	-1.90087	0.0164807	-0.732312
MRSA_vs_Healthy	CD4 TCM	20	50248061	50248561	0.00340796	-3.13167	0.033076	-0.61358
MRSA_vs_Healthy	CD4 TCM	6	144698990	144699490	0.0034151	-0.62013	0.0253102	-0.538295
MRSA_vs_Healthy	CD4 TCM	9	27531251	27531751	0.00341876	-0.511506	0.00128699	-0.529618
MRSA_vs_Healthy	CD4 TCM	18	41589773	41590273	0.00343492	1.53213	0.000135719	1.30086
MRSA_vs_Healthy	CD4 TCM	2	240997247	240997747	0.00343533	-1.04722	0.0133748	-0.837225
MRSA_vs_Healthy	CD4 TCM	11	61133799	61134299	0.00346074	2.28927	0.0106442	0.945387
MRSA_vs_Healthy	CD4 TCM	14	105486914	105487414	0.00346074	-1.81843	0.023064	-1.03005
MRSA_vs_Healthy	CD4 TCM	17	36092198	36092698	0.00346689	-0.578799	0.00754058	-0.418311
MRSA_vs_Healthy	CD4 TCM	1	145978020	145978520	0.0034752	0.834151	0.00128246	1.13311
MRSA_vs_Healthy	CD4 TCM	9	86521423	86521923	0.00347916	-0.58484	0.00448823	-0.590632
MRSA_vs_Healthy	CD4 TCM	4	78646338	78646838	0.00348264	1.0361	7.01031e-06	1.15481
MRSA_vs_Healthy	CD4 TCM	11	36380049	36380549	0.00348756	0.839685	0.02673	0.706549
MRSA_vs_Healthy	CD4 TCM	7	150666413	150666913	0.00350892	1.74315	2.69694e-05	1.13929
MRSA_vs_Healthy	CD4 TCM	1	31934670	31935170	0.00352113	0.949791	0.00494249	1.19392
MRSA_vs_Healthy	CD4 TCM	20	44260912	44261412	0.00353231	0.978019	0.0105129	0.913249
MRSA_vs_Healthy	CD4 TCM	2	207500497	207500997	0.0035358	2.55607	0.0143285	0.902403
MRSA_vs_Healthy	CD4 TCM	1	91548283	91548783	0.0035358	-0.989984	0.00148506	-0.819417
MRSA_vs_Healthy	CD4 TCM	12	120265594	120266094	0.0035358	-0.817346	7.13924e-05	-1.08689
MRSA_vs_Healthy	CD4 TCM	1	150569751	150570251	0.00354304	1.73147	0.0216195	0.863896
MRSA_vs_Healthy	CD4 TCM	2	3519332	3519832	0.00354304	-0.945584	0.0102503	-1.02227
MRSA_vs_Healthy	CD4 TCM	7	100483178	100483678	0.00354315	1.11755	3.00954e-05	1.01689
MRSA_vs_Healthy	CD4 TCM	6	116363728	116364228	0.00354593	1.26678	0.0209288	1.03315
MRSA_vs_Healthy	CD4 TCM	6	46848828	46849328	0.00355005	-1.10492	0.00466308	-0.757581
MRSA_vs_Healthy	CD4 TCM	7	2027533	2028033	0.00355073	-1.59285	0.00996853	-0.475163
MRSA_vs_Healthy	CD4 TCM	1	44811703	44812203	0.00356223	1.43649	0.0280231	1.10668
MRSA_vs_Healthy	CD4 TCM	3	58161477	58161977	0.00359624	0.647705	0.00589991	0.595525
MRSA_vs_Healthy	CD4 TCM	3	46299062	46299562	0.00362396	-1.38602	0.00226985	-0.904973
MRSA_vs_Healthy	CD4 TCM	11	46239591	46240091	0.00364294	1.56927	0.00535032	1.05822
MRSA_vs_Healthy	CD4 TCM	11	47980434	47980934	0.00365981	1.33113	0.00231835	0.960785
MRSA_vs_Healthy	CD4 TCM	11	88280968	88281468	0.0036607	-0.949482	0.00240773	-1.27201
MRSA_vs_Healthy	CD4 TCM	11	12229581	12230081	0.00366204	0.648416	0.0218519	0.604276
MRSA_vs_Healthy	CD4 TCM	2	16832861	16833361	0.0036624	-1.71337	0.0128674	-0.984608
MRSA_vs_Healthy	CD4 TCM	18	23571495	23571995	0.00368928	0.724084	0.0239572	0.715536
MRSA_vs_Healthy	CD4 TCM	9	24513060	24513560	0.00370179	1.59907	0.0142854	1.34288
MRSA_vs_Healthy	CD4 TCM	1	31931564	31932064	0.00371756	1.61499	0.00110901	1.1574
MRSA_vs_Healthy	CD4 TCM	8	93986306	93986806	0.00371756	0.99182	0.0331227	1.13403
MRSA_vs_Healthy	CD4 TCM	7	140525015	140525515	0.00371756	-1.10258	0.00174587	-0.82452
MRSA_vs_Healthy	CD4 TCM	6	104320624	104321124	0.00372229	-0.678441	0.00228684	-0.663664
MRSA_vs_Healthy	CD4 TCM	17	8941337	8941837	0.00373353	0.728024	0.000367248	0.834175
MRSA_vs_Healthy	CD4 TCM	6	89376235	89376735	0.00374446	-2.1024	0.00136887	-1.19833
MRSA_vs_Healthy	CD4 TCM	2	106270030	106270530	0.00375143	1.79136	1.71247e-05	1.28945
MRSA_vs_Healthy	CD4 TCM	8	81895967	81896467	0.00376315	-0.629173	0.00365704	-0.654623
MRSA_vs_Healthy	CD4 TCM	20	47497402	47497902	0.00377248	2.14199	0.00146877	1.097
MRSA_vs_Healthy	CD4 TCM	19	1249479	1249979	0.00377568	1.53398	0.0068618	1.2309
MRSA_vs_Healthy	CD4 TCM	1	161727616	161728116	0.00380163	-0.844874	0.0164011	-0.463324
MRSA_vs_Healthy	CD4 TCM	4	7712892	7713392	0.0038269	3.79679	0.000128366	0.651719
MRSA_vs_Healthy	CD4 TCM	3	101879795	101880295	0.00382824	-1.41675	0.0317479	-0.88476
MRSA_vs_Healthy	CD4 TCM	18	62436515	62437015	0.00383	1.59231	4.00508e-05	1.05156
MRSA_vs_Healthy	CD4 TCM	23	39309088	39309588	0.00384176	1.23117	0.00464693	1.04578
MRSA_vs_Healthy	CD4 TCM	2	171655558	171656058	0.00385363	-1.31676	0.00811915	-0.639411
MRSA_vs_Healthy	CD4 TCM	18	35344260	35344760	0.00385455	-0.521086	0.00657501	-0.775767
MRSA_vs_Healthy	CD4 TCM	7	142789368	142789868	0.00385851	3.67197	3.64907e-07	0.994344
MRSA_vs_Healthy	CD4 TCM	23	42715342	42715842	0.00385851	-1.35683	0.0208364	-1.04683
MRSA_vs_Healthy	CD4 TCM	6	44921641	44922141	0.0038608	-0.636107	0.0057294	-0.585725
MRSA_vs_Healthy	CD4 TCM	7	157276744	157277244	0.00386407	2.9529	0.00288614	0.708148
MRSA_vs_Healthy	CD4 TCM	18	62420060	62420560	0.00386407	0.944786	0.0263156	1.00502
MRSA_vs_Healthy	CD4 TCM	5	177495435	177495935	0.00387575	0.713961	0.0083599	0.561019
MRSA_vs_Healthy	CD4 TCM	21	14075560	14076060	0.00387575	-1.06878	0.0159364	-1.03715
MRSA_vs_Healthy	CD4 TCM	8	20812832	20813332	0.00388581	2.85751	0.000171413	0.815077
MRSA_vs_Healthy	CD4 TCM	18	75364453	75364953	0.00389029	-0.836626	0.00709075	-0.786378
MRSA_vs_Healthy	CD4 TCM	10	63388345	63388845	0.0038971	-0.710655	0.0202618	-0.545739
MRSA_vs_Healthy	CD4 TCM	17	57601313	57601813	0.0038971	-2.91098	0.0110633	-0.820106
MRSA_vs_Healthy	CD4 TCM	11	67054990	67055490	0.00391015	0.931565	0.0078045	0.797819
MRSA_vs_Healthy	CD4 TCM	23	149475133	149475633	0.00391015	2.47421	5.51951e-05	0.866865
MRSA_vs_Healthy	CD4 TCM	2	159147177	159147677	0.00391099	-0.89964	0.000386601	-1.05398
MRSA_vs_Healthy	CD4 TCM	10	126422000	126422500	0.00391451	2.57222	0.00220828	0.983316
MRSA_vs_Healthy	CD4 TCM	11	118114381	118114881	0.00391652	-0.692946	0.000392974	-0.380745
MRSA_vs_Healthy	CD4 TCM	19	32719487	32719987	0.00397145	-0.942548	0.0448842	-0.475495
MRSA_vs_Healthy	CD4 TCM	16	24365420	24365920	0.00403883	0.810045	0.0111244	1.00577
MRSA_vs_Healthy	CD4 TCM	4	136009043	136009543	0.00404453	-2.14337	0.00660987	-0.956808
MRSA_vs_Healthy	CD4 TCM	18	63055476	63055976	0.00407593	2.04773	0.0345634	1.14413
MRSA_vs_Healthy	CD4 TCM	2	55061431	55061931	0.00407593	-1.05882	0.00143726	-0.960542
MRSA_vs_Healthy	CD4 TCM	8	129992628	129993128	0.00408392	-0.769567	0.0102207	-0.395042
MRSA_vs_Healthy	CD4 TCM	7	100471024	100471524	0.00410118	1.50492	0.0399383	0.853243
MRSA_vs_Healthy	CD4 TCM	9	123339462	123339962	0.00410593	-0.507805	0.00144359	-0.942491
MRSA_vs_Healthy	CD4 TCM	10	115001956	115002456	0.004144	-1.3896	0.00015983	-0.957288
MRSA_vs_Healthy	CD4 TCM	2	78269126	78269626	0.00415173	-3.93217	0.0317225	-0.660659
MRSA_vs_Healthy	CD4 TCM	2	155110181	155110681	0.00419855	2.71086	0.0101581	0.969449
MRSA_vs_Healthy	CD4 TCM	23	10077422	10077922	0.00420891	-2.62583	0.00147026	-0.622
MRSA_vs_Healthy	CD4 TCM	1	156132392	156132892	0.00421417	2.44169	0.00367899	0.969933
MRSA_vs_Healthy	CD4 TCM	1	24925705	24926205	0.00422826	0.789656	0.00601497	1.04253
MRSA_vs_Healthy	CD4 TCM	1	247415904	247416404	0.00423927	-0.915735	0.00149733	-1.03124
MRSA_vs_Healthy	CD4 TCM	3	146541514	146542014	0.00423975	1.28799	0.0107618	0.891273
MRSA_vs_Healthy	CD4 TCM	12	6316987	6317487	0.00424625	-1.66078	0.0272097	-0.558182
MRSA_vs_Healthy	CD4 TCM	5	113064547	113065047	0.00424715	-0.892616	0.0146519	-0.634865
MRSA_vs_Healthy	CD4 TCM	19	18519195	18519695	0.00425774	1.00772	0.000317124	1.59495
MRSA_vs_Healthy	CD4 TCM	22	43385635	43386135	0.00425774	-2.20306	0.0036227	-0.901354
MRSA_vs_Healthy	CD4 TCM	11	88380533	88381033	0.00427097	-1.3608	0.00505946	-1.03661
MRSA_vs_Healthy	CD4 TCM	11	3787716	3788216	0.00427257	3.01438	3.75912e-05	0.744564
MRSA_vs_Healthy	CD4 TCM	23	119681528	119682028	0.00430273	1.37747	0.00353451	0.738326
MRSA_vs_Healthy	CD4 TCM	4	174056897	174057397	0.00430416	-0.736526	0.00955707	-0.624759
MRSA_vs_Healthy	CD4 TCM	4	152257764	152258264	0.00434027	2.03931	0.0402644	1.0318
MRSA_vs_Healthy	CD4 TCM	5	101796382	101796882	0.0043491	0.721968	0.00487855	0.629919
MRSA_vs_Healthy	CD4 TCM	7	128730952	128731452	0.00435326	-1.54268	0.0218155	-0.697564
MRSA_vs_Healthy	CD4 TCM	10	126469137	126469637	0.00435766	2.17784	0.000331465	0.972457
MRSA_vs_Healthy	CD4 TCM	20	46402454	46402954	0.0043631	-2.40728	0.0379634	-0.742445
MRSA_vs_Healthy	CD4 TCM	1	110606498	110606998	0.00436842	-1.14369	0.0022131	-0.738852
MRSA_vs_Healthy	CD4 TCM	16	2214695	2215195	0.00436946	-1.69067	0.0202641	-0.883427
MRSA_vs_Healthy	CD4 TCM	1	156135312	156135812	0.00438168	2.42046	0.000527317	1.22123
MRSA_vs_Healthy	CD4 TCM	2	26173263	26173763	0.00438186	-0.887377	0.0100029	-0.817014
MRSA_vs_Healthy	CD4 TCM	23	20523882	20524382	0.00438655	-2.56848	0.0393616	-0.785243
MRSA_vs_Healthy	CD4 TCM	5	2887512	2888012	0.00439573	0.962565	0.0263464	0.820597
MRSA_vs_Healthy	CD4 TCM	6	157305667	157306167	0.00439573	-0.759023	0.000265858	-0.377355
MRSA_vs_Healthy	CD4 TCM	3	108833124	108833624	0.00439936	1.84678	0.000234469	0.993377
MRSA_vs_Healthy	CD4 TCM	7	100479009	100479509	0.00440118	1.59319	0.00159459	1.05702
MRSA_vs_Healthy	CD4 TCM	4	146062280	146062780	0.00441353	1.28144	0.00665834	0.728611
MRSA_vs_Healthy	CD4 TCM	23	41360807	41361307	0.00441448	2.37777	8.81668e-06	0.810717
MRSA_vs_Healthy	CD4 TCM	23	149483482	149483982	0.00441609	2.01903	3.63973e-07	0.885218
MRSA_vs_Healthy	CD4 TCM	2	70552904	70553404	0.0044191	-1.42661	0.0288983	-0.708833
MRSA_vs_Healthy	CD4 TCM	4	165381434	165381934	0.00442257	-2.09165	0.00938765	-0.437663
MRSA_vs_Healthy	CD4 TCM	8	56108832	56109332	0.00442839	1.03172	0.016692	0.941538
MRSA_vs_Healthy	CD4 TCM	11	61131247	61131747	0.00446341	1.33898	0.0221657	0.96258
MRSA_vs_Healthy	CD4 TCM	3	45064748	45065248	0.00446341	-1.60408	2.71852e-05	-0.827586
MRSA_vs_Healthy	CD4 TCM	10	24552295	24552795	0.00446748	1.41068	0.000336759	0.861681
MRSA_vs_Healthy	CD4 TCM	12	120144963	120145463	0.00446801	-1.29878	0.00733131	-0.860631
MRSA_vs_Healthy	CD4 TCM	6	62286002	62286502	0.00446925	-0.811308	0.00451483	-0.691559
MRSA_vs_Healthy	CD4 TCM	4	93199466	93199966	0.00447614	-1.08695	0.0135276	-0.500341
MRSA_vs_Healthy	CD4 TCM	5	168989938	168990438	0.00447614	-1.07295	0.00237818	-0.954729
MRSA_vs_Healthy	CD4 TCM	4	94452525	94453025	0.0044771	-1.90184	0.0219061	-0.851173
MRSA_vs_Healthy	CD4 TCM	7	118945246	118945746	0.00448749	-0.945181	0.00019403	-0.741695
MRSA_vs_Healthy	CD4 TCM	7	71229572	71230072	0.00451033	-0.883816	0.00888067	-0.821424
MRSA_vs_Healthy	CD4 TCM	10	70332879	70333379	0.00452217	-0.65974	0.00354355	-0.531297
MRSA_vs_Healthy	CD4 TCM	15	92655555	92656055	0.0045224	1.28147	0.0025899	0.932441
MRSA_vs_Healthy	CD4 TCM	1	227774054	227774554	0.00452431	-0.659467	0.00434718	-0.791191
MRSA_vs_Healthy	CD4 TCM	3	179348259	179348759	0.00452495	-2.07035	0.00977047	-0.934162
MRSA_vs_Healthy	CD4 TCM	20	32458552	32459052	0.00452656	4.30394	0.0300649	0.450942
MRSA_vs_Healthy	CD4 TCM	11	7322188	7322688	0.00452986	0.944811	0.000298435	0.990504
MRSA_vs_Healthy	CD4 TCM	17	75688745	75689245	0.00456808	0.566459	0.00823823	0.587325
MRSA_vs_Healthy	CD4 TCM	11	126386523	126387023	0.00461188	-0.972087	0.00163187	-1.1131
MRSA_vs_Healthy	CD4 TCM	4	104186445	104186945	0.00461633	0.607853	0.00321743	1.14083
MRSA_vs_Healthy	CD4 TCM	10	99618522	99619022	0.00464102	1.11362	0.0215297	0.831175
MRSA_vs_Healthy	CD4 TCM	1	231530013	231530513	0.00467889	-0.741471	0.00881562	-0.570625
MRSA_vs_Healthy	CD4 TCM	5	14208054	14208554	0.0046927	0.733683	0.00921647	0.897412
MRSA_vs_Healthy	CD4 TCM	1	103524885	103525385	0.00469768	-0.639143	0.0326678	-0.377483
MRSA_vs_Healthy	CD4 TCM	6	147321844	147322344	0.00471567	-1.05943	0.00300343	-0.695681
MRSA_vs_Healthy	CD4 TCM	2	186704833	186705333	0.0047216	-0.705318	0.0468197	-0.444192
MRSA_vs_Healthy	CD4 TCM	16	75430868	75431368	0.00474547	-0.966493	1.594e-05	-1.26566
MRSA_vs_Healthy	CD4 TCM	18	61819051	61819551	0.00475159	1.89518	0.0263866	0.931004
MRSA_vs_Healthy	CD4 TCM	1	156129089	156129589	0.00476023	2.66702	0.0139584	1.10837
MRSA_vs_Healthy	CD4 TCM	10	69881888	69882388	0.00476891	-2.14051	0.000833165	-0.752727
MRSA_vs_Healthy	CD4 TCM	4	157978674	157979174	0.00478233	1.26232	0.0141168	0.896646
MRSA_vs_Healthy	CD4 TCM	23	71543317	71543817	0.00481443	2.18591	0.000186735	1.17995
MRSA_vs_Healthy	CD4 TCM	6	152669855	152670355	0.00481874	-2.20022	0.0307237	-0.751957
MRSA_vs_Healthy	CD4 TCM	8	10538216	10538716	0.00483109	-2.21011	0.0216238	-0.789514
MRSA_vs_Healthy	CD4 TCM	19	39544851	39545351	0.00483526	-0.90659	0.0183653	-0.723299
MRSA_vs_Healthy	CD4 TCM	1	205275101	205275601	0.00484085	-1.71511	0.00110353	-0.79808
MRSA_vs_Healthy	CD4 TCM	14	100283496	100283996	0.00485828	-0.852009	7.26014e-05	-1.14912
MRSA_vs_Healthy	CD4 TCM	7	137958757	137959257	0.00486299	-1.13486	0.022086	-0.614398
MRSA_vs_Healthy	CD4 TCM	11	68835399	68835899	0.00486864	-0.697061	9.89033e-05	-0.736561
MRSA_vs_Healthy	CD4 TCM	12	48201165	48201665	0.00487976	-1.51619	0.0115349	-0.865271
MRSA_vs_Healthy	CD4 TCM	11	7571571	7572071	0.00488009	-0.982035	0.00550571	-1.07745
MRSA_vs_Healthy	CD4 TCM	12	79373854	79374354	0.00489009	-1.17098	0.0012592	-0.748325
MRSA_vs_Healthy	CD4 TCM	7	23211624	23212124	0.00489394	1.53889	0.021783	0.954941
MRSA_vs_Healthy	CD4 TCM	11	75407810	75408310	0.00489502	-0.975535	0.00175766	-0.93562
MRSA_vs_Healthy	CD4 TCM	7	1715764	1716264	0.00489856	0.64194	0.00193573	0.465823
MRSA_vs_Healthy	CD4 TCM	2	221613404	221613904	0.00489918	-0.904494	0.002594	-0.558782
MRSA_vs_Healthy	CD4 TCM	7	132165638	132166138	0.00491008	0.567711	0.0292707	1.16348
MRSA_vs_Healthy	CD4 TCM	6	155526296	155526796	0.00492691	0.998836	0.0113486	1.33635
MRSA_vs_Healthy	CD4 TCM	2	29322938	29323438	0.00492761	-1.70392	0.000618769	-1.15011
MRSA_vs_Healthy	CD4 TCM	5	159916174	159916674	0.00496503	-0.546147	0.0229287	-0.557047
MRSA_vs_Healthy	CD4 TCM	3	187051947	187052447	0.00496772	-0.596769	0.00776478	-0.64761
MRSA_vs_Healthy	CD4 TCM	6	104163120	104163620	0.00499684	0.910159	0.0143404	0.983771
MRSA_vs_Healthy	CD4 TCM	2	60755957	60756457	0.00500232	-0.731924	0.00183904	-0.766011
MRSA_vs_Healthy	CD4 TCM	17	63656283	63656783	0.00501239	-1.27482	0.0149047	-0.839929
MRSA_vs_Healthy	CD4 TCM	3	4476422	4476922	0.00501704	0.755608	0.0239713	0.677933
MRSA_vs_Healthy	CD4 TCM	6	43869046	43869546	0.00501804	1.65158	0.000154403	1.19012
MRSA_vs_Healthy	CD4 TCM	10	43122778	43123278	0.00501804	-0.996872	0.00156416	-0.897133
MRSA_vs_Healthy	CD4 TCM	14	50378377	50378877	0.00502815	-2.04319	0.00870659	-0.817071
MRSA_vs_Healthy	CD4 TCM	2	191622584	191623084	0.00504822	-1.35923	5.08967e-05	-0.89277
MRSA_vs_Healthy	CD4 TCM	11	65523952	65524452	0.00506151	1.20762	0.0314948	0.789945
MRSA_vs_Healthy	CD4 TCM	18	62499907	62500407	0.00506151	3.49253	0.0126531	0.845715
MRSA_vs_Healthy	CD4 TCM	16	60190735	60191235	0.00506562	0.92952	0.0212347	0.760178
MRSA_vs_Healthy	CD4 TCM	22	39266323	39266823	0.00506562	-1.46281	0.00547578	-1.08647
MRSA_vs_Healthy	CD4 TCM	8	22629527	22630027	0.00507094	-0.561558	0.0384107	-0.508624
MRSA_vs_Healthy	CD4 TCM	7	142794631	142795131	0.00507312	3.05487	0.00547552	0.825287
MRSA_vs_Healthy	CD4 TCM	14	105493356	105493856	0.00507363	-2.04452	0.00779413	-0.978762
MRSA_vs_Healthy	CD4 TCM	8	95227598	95228098	0.00507745	-1.38373	0.019281	-0.623585
MRSA_vs_Healthy	CD4 TCM	9	138127195	138127695	0.00508382	-3.27271	0.0114586	-0.715785
MRSA_vs_Healthy	CD4 TCM	1	156155026	156155526	0.00508697	3.28446	0.00537082	0.766573
MRSA_vs_Healthy	CD4 TCM	9	89930039	89930539	0.00509327	-3.08358	0.0293423	-0.632499
MRSA_vs_Healthy	CD4 TCM	12	10215396	10215896	0.00509691	1.96587	0.00109167	1.30699
MRSA_vs_Healthy	CD4 TCM	13	23896319	23896819	0.0051165	-1.77877	0.0180656	-1.01797
MRSA_vs_Healthy	CD4 TCM	16	10879434	10879934	0.00513155	-1.10235	0.00926729	-0.929208
MRSA_vs_Healthy	CD4 TCM	17	59788624	59789124	0.00513155	-1.28109	0.00102731	-0.79281
MRSA_vs_Healthy	CD4 TCM	11	12243001	12243501	0.00516813	2.2993	0.00137356	0.843822
MRSA_vs_Healthy	CD4 TCM	14	102058128	102058628	0.00517265	0.65023	0.00174806	0.991641
MRSA_vs_Healthy	CD4 TCM	7	132439724	132440224	0.00521416	2.59991	0.0129048	1.00561
MRSA_vs_Healthy	CD4 TCM	10	61933837	61934337	0.00524761	1.04172	0.0125152	0.776598
MRSA_vs_Healthy	CD4 TCM	4	99943417	99943917	0.00526128	-1.23535	0.00235133	-1.06094
MRSA_vs_Healthy	CD4 TCM	6	23325203	23325703	0.00530327	-1.30078	0.000134203	-0.883777
MRSA_vs_Healthy	CD4 TCM	5	141475660	141476160	0.00531352	-1.49848	0.00236825	-0.768629
MRSA_vs_Healthy	CD4 TCM	12	56141892	56142392	0.00531426	-1.54714	0.000995333	-0.860437
MRSA_vs_Healthy	CD4 TCM	13	42279040	42279540	0.00531724	-1.34526	0.0417903	-1.06362
MRSA_vs_Healthy	CD4 TCM	18	61892191	61892691	0.00533158	1.81307	0.000135694	1.15069
MRSA_vs_Healthy	CD4 TCM	10	26937276	26937776	0.00538302	-1.3202	0.00464305	-0.735222
MRSA_vs_Healthy	CD4 TCM	22	42553022	42553522	0.00538302	-0.690673	0.000387456	-0.94962
MRSA_vs_Healthy	CD4 TCM	7	115001638	115002138	0.00538821	0.552612	0.01431	0.780245
MRSA_vs_Healthy	CD4 TCM	11	104556893	104557393	0.00539627	1.73881	0.000491868	1.19763
MRSA_vs_Healthy	CD4 TCM	2	36459439	36459939	0.00539735	0.643742	0.00357532	0.709947
MRSA_vs_Healthy	CD4 TCM	8	130015632	130016132	0.00542724	1.63096	0.025113	0.900326
MRSA_vs_Healthy	CD4 TCM	11	64776779	64777279	0.00547466	-0.905706	0.010995	-0.746371
MRSA_vs_Healthy	CD4 TCM	9	71768718	71769218	0.00549372	-1.00511	0.0343588	-0.705026
MRSA_vs_Healthy	CD4 TCM	4	99043384	99043884	0.00553937	-1.7801	0.000149884	-1.14155
MRSA_vs_Healthy	CD4 TCM	10	5813244	5813744	0.00555329	-0.502796	0.00933615	-0.611266
MRSA_vs_Healthy	CD4 TCM	20	63119932	63120432	0.00555354	1.52797	0.0271797	0.814003
MRSA_vs_Healthy	CD4 TCM	1	110873779	110874279	0.00555398	1.70232	0.0016612	1.19792
MRSA_vs_Healthy	CD4 TCM	14	59787451	59787951	0.00555889	-0.847923	0.0020899	-0.757636
MRSA_vs_Healthy	CD4 TCM	5	14868620	14869120	0.00562103	-2.06467	9.32548e-05	-1.0342
MRSA_vs_Healthy	CD4 TCM	1	156125608	156126108	0.00564279	1.01227	0.0386139	0.947008
MRSA_vs_Healthy	CD4 TCM	3	188296850	188297350	0.00568099	-0.74297	0.000576882	-1.00404
MRSA_vs_Healthy	CD4 TCM	2	108618826	108619326	0.00568789	-0.682175	0.00411023	-0.846098
MRSA_vs_Healthy	CD4 TCM	7	77834009	77834509	0.00570694	1.33956	0.0307043	0.58462
MRSA_vs_Healthy	CD4 TCM	16	3105730	3106230	0.00571534	-0.517695	4.46009e-05	-0.563888
MRSA_vs_Healthy	CD4 TCM	17	41327680	41328180	0.00576811	-2.85277	0.019009	-0.772026
MRSA_vs_Healthy	CD4 TCM	10	103465422	103465922	0.00580672	-0.964124	0.000661805	-0.997884
MRSA_vs_Healthy	CD4 TCM	1	898572	899072	0.00581125	-1.39609	0.00981444	-0.44965
MRSA_vs_Healthy	CD4 TCM	11	12053054	12053554	0.00582341	1.00834	0.0150388	0.923674
MRSA_vs_Healthy	CD4 TCM	5	69334668	69335168	0.00585096	-0.523672	0.000350399	-0.816371
MRSA_vs_Healthy	CD4 TCM	4	37979352	37979852	0.00585325	-1.93254	0.00309908	-0.80417
MRSA_vs_Healthy	CD4 TCM	3	56476618	56477118	0.00587274	0.733304	0.0321307	0.591039
MRSA_vs_Healthy	CD4 TCM	6	136739467	136739967	0.00587408	-1.45723	0.0327925	-0.484091
MRSA_vs_Healthy	CD4 TCM	10	118522968	118523468	0.00588318	-1.41837	0.0208295	-1.07258
MRSA_vs_Healthy	CD4 TCM	8	123512809	123513309	0.00589033	1.27428	0.00700657	0.783081
MRSA_vs_Healthy	CD4 TCM	7	838633	839133	0.00590549	-0.718251	0.0148747	-0.65445
MRSA_vs_Healthy	CD4 TCM	23	49171630	49172130	0.00592744	0.996471	0.00184636	0.570534
MRSA_vs_Healthy	CD4 TCM	9	69121103	69121603	0.00594515	-0.743639	0.000644558	-0.860682
MRSA_vs_Healthy	CD4 TCM	2	172586422	172586922	0.00594761	-1.33951	0.00422011	-0.982053
MRSA_vs_Healthy	CD4 TCM	15	75046166	75046666	0.005959	1.25682	0.00814608	1.00537
MRSA_vs_Healthy	CD4 TCM	3	29701151	29701651	0.00598617	2.25562	0.00469039	1.17945
MRSA_vs_Healthy	CD4 TCM	2	24051081	24051581	0.00598617	-1.07039	0.0167824	-0.582459
MRSA_vs_Healthy	CD4 TCM	18	78405345	78405845	0.00604439	1.27055	0.00120051	0.979609
MRSA_vs_Healthy	CD4 TCM	15	65738579	65739079	0.00604439	-1.13511	0.0234937	-0.864666
MRSA_vs_Healthy	CD4 TCM	1	93680631	93681131	0.00607545	-1.12914	0.0115561	-0.780227
MRSA_vs_Healthy	CD4 TCM	7	23181185	23181685	0.00612882	3.17216	4.20805e-07	1.15375
MRSA_vs_Healthy	CD4 TCM	8	70692555	70693055	0.00613271	1.70101	0.00064448	1.01422
MRSA_vs_Healthy	CD4 TCM	14	45168873	45169373	0.00615216	-0.758317	0.00412414	-0.814396
MRSA_vs_Healthy	CD4 TCM	4	135765450	135765950	0.00615568	-3.03606	0.0428599	-0.749171
MRSA_vs_Healthy	CD4 TCM	8	125695991	125696491	0.00616764	0.548332	0.0277875	0.939828
MRSA_vs_Healthy	CD4 TCM	22	37402178	37402678	0.00616822	2.4095	1.5693e-05	1.51178
MRSA_vs_Healthy	CD4 TCM	13	45064887	45065387	0.00617128	2.54089	0.00169883	0.961323
MRSA_vs_Healthy	CD4 TCM	22	27919120	27919620	0.00618265	1.25639	0.0147925	1.16942
MRSA_vs_Healthy	CD4 TCM	10	43078877	43079377	0.00621952	-2.55882	0.0280943	-0.633869
MRSA_vs_Healthy	CD4 TCM	1	233326616	233327116	0.00623315	-0.676827	0.00333815	-0.64526
MRSA_vs_Healthy	CD4 TCM	1	26278817	26279317	0.00625576	0.955378	0.013815	0.925587
MRSA_vs_Healthy	CD4 TCM	9	104524656	104525156	0.00626279	-3.55696	0.0135589	-0.838039
MRSA_vs_Healthy	CD4 TCM	9	125143349	125143849	0.00626385	3.92882	6.1854e-06	0.793411
MRSA_vs_Healthy	CD4 TCM	20	32352044	32352544	0.00628346	-0.980806	0.00393709	-1.01533
MRSA_vs_Healthy	CD4 TCM	1	185157589	185158089	0.00628679	-1.07208	0.0318973	-0.624741
MRSA_vs_Healthy	CD4 TCM	17	4161221	4161721	0.00628679	-3.46255	0.000361235	-0.69461
MRSA_vs_Healthy	CD4 TCM	9	133138827	133139327	0.00629666	-1.69653	0.00425269	-0.822522
MRSA_vs_Healthy	CD4 TCM	18	62714912	62715412	0.00630335	1.90449	0.00284497	1.20606
MRSA_vs_Healthy	CD4 TCM	1	2283789	2284289	0.00630981	2.98037	1.94729e-05	0.979042
MRSA_vs_Healthy	CD4 TCM	17	4988669	4989169	0.00631118	-1.70597	0.011914	-0.967605
MRSA_vs_Healthy	CD4 TCM	1	15419483	15419983	0.00631419	2.64544	0.000232923	0.735919
MRSA_vs_Healthy	CD4 TCM	8	53406885	53407385	0.00631596	1.87499	7.14522e-06	1.40986
MRSA_vs_Healthy	CD4 TCM	3	108841326	108841826	0.00631749	1.93022	3.74487e-06	0.797563
MRSA_vs_Healthy	CD4 TCM	8	85032947	85033447	0.00631874	-1.12948	0.00422475	-0.928435
MRSA_vs_Healthy	CD4 TCM	10	53278000	53278500	0.00634934	-1.65283	0.0357772	-0.641607
MRSA_vs_Healthy	CD4 TCM	4	145176943	145177443	0.00635225	1.76408	0.000236428	1.39883
MRSA_vs_Healthy	CD4 TCM	3	45656641	45657141	0.00635556	1.13023	0.00640217	0.88142
MRSA_vs_Healthy	CD4 TCM	9	99187216	99187716	0.00638435	1.37996	0.00408643	1.1849
MRSA_vs_Healthy	CD4 TCM	6	137827799	137828299	0.00638671	2.09382	0.00350646	1.19071
MRSA_vs_Healthy	CD4 TCM	1	161738656	161739156	0.00638759	-1.1008	0.0239629	-0.679116
MRSA_vs_Healthy	CD4 TCM	2	38666993	38667493	0.00639235	-1.48572	0.0246932	-0.567631
MRSA_vs_Healthy	CD4 TCM	2	136205514	136206014	0.00639981	-0.82975	0.00282163	-0.743625
MRSA_vs_Healthy	CD4 TCM	1	120811712	120812212	0.00640692	-1.77468	0.0151194	-0.734026
MRSA_vs_Healthy	CD4 TCM	23	65695985	65696485	0.00644453	1.78871	0.0002055	1.2034
MRSA_vs_Healthy	CD4 TCM	7	22551084	22551584	0.00645122	1.9953	1.84604e-05	0.775377
MRSA_vs_Healthy	CD4 TCM	3	108743851	108744351	0.00646728	0.959301	0.0423652	0.715959
MRSA_vs_Healthy	CD4 TCM	18	63098459	63098959	0.00648009	1.18107	0.0224296	0.930207
MRSA_vs_Healthy	CD4 TCM	20	40769872	40770372	0.00654981	-2.33806	0.00108093	-0.850825
MRSA_vs_Healthy	CD4 TCM	3	190120722	190121222	0.00655221	-1.16265	0.0313308	-0.718556
MRSA_vs_Healthy	CD4 TCM	12	88579512	88580012	0.00656813	-0.925696	0.00633425	-1.12798
MRSA_vs_Healthy	CD4 TCM	5	26232586	26233086	0.00657492	1.80611	0.0273202	1.16539
MRSA_vs_Healthy	CD4 TCM	14	77376846	77377346	0.00657492	-0.813505	0.0064398	-0.439562
MRSA_vs_Healthy	CD4 TCM	1	98870941	98871441	0.00661234	-0.635862	0.00409267	-0.518174
MRSA_vs_Healthy	CD4 TCM	10	98623079	98623579	0.00662221	-0.829822	0.0125766	-0.531741
MRSA_vs_Healthy	CD4 TCM	10	131913812	131914312	0.00668461	0.747313	0.00256671	0.727419
MRSA_vs_Healthy	CD4 TCM	1	16420684	16421184	0.00668904	-0.65507	0.0150225	-0.46663
MRSA_vs_Healthy	CD4 TCM	19	33248962	33249462	0.00669796	-1.54817	4.25734e-05	-0.956383
MRSA_vs_Healthy	CD4 TCM	4	142285521	142286021	0.00670446	1.32372	0.000168279	1.15978
MRSA_vs_Healthy	CD4 TCM	3	46971668	46972168	0.00674053	-1.56776	0.0186179	-0.675565
MRSA_vs_Healthy	CD4 TCM	4	79576334	79576834	0.00675512	-0.509426	0.0257686	-0.404519
MRSA_vs_Healthy	CD4 TCM	1	228765532	228766032	0.00676804	-1.02478	0.011223	-0.8821
MRSA_vs_Healthy	CD4 TCM	12	104809937	104810437	0.00677764	1.29364	0.0257428	0.92919
MRSA_vs_Healthy	CD4 TCM	8	40728237	40728737	0.00680858	2.05678	0.0321726	0.915945
MRSA_vs_Healthy	CD4 TCM	1	156128568	156129068	0.0068191	2.07377	0.000131126	1.29157
MRSA_vs_Healthy	CD4 TCM	2	173991469	173991969	0.0068191	-0.65152	0.00110239	-0.54213
MRSA_vs_Healthy	CD4 TCM	12	113161483	113161983	0.00682137	-1.71638	0.0110479	-0.983988
MRSA_vs_Healthy	CD4 TCM	2	54165260	54165760	0.00684397	-0.944264	0.0285576	-0.622149
MRSA_vs_Healthy	CD4 TCM	2	175168559	175169059	0.0068465	-0.702763	0.0127336	-0.864268
MRSA_vs_Healthy	CD4 TCM	17	61490330	61490830	0.00686953	-1.12654	0.00674631	-0.796351
MRSA_vs_Healthy	CD4 TCM	15	63458057	63458557	0.006886	0.633135	0.0139013	0.510675
MRSA_vs_Healthy	CD4 TCM	5	170314543	170315043	0.00693334	-1.36084	0.0088582	-0.74831
MRSA_vs_Healthy	CD4 TCM	17	43395809	43396309	0.00696689	-1.21112	0.00250613	-0.685286
MRSA_vs_Healthy	CD4 TCM	17	68396765	68397265	0.00700104	1.1504	0.0365668	0.730018
MRSA_vs_Healthy	CD4 TCM	10	80489371	80489871	0.0070043	-0.651389	0.00111582	-0.438062
MRSA_vs_Healthy	CD4 TCM	14	104586696	104587196	0.0070777	1.34692	0.00752678	1.15497
MRSA_vs_Healthy	CD4 TCM	12	122927691	122928191	0.00713592	0.677137	0.0109316	0.742324
MRSA_vs_Healthy	CD4 TCM	20	25965128	25965628	0.00714504	-1.84274	0.00222326	-0.567316
MRSA_vs_Healthy	CD4 TCM	1	203324049	203324549	0.00716051	-0.558602	0.00986284	-0.798913
MRSA_vs_Healthy	CD4 TCM	22	42533230	42533730	0.0071632	0.945453	0.00132529	1.04781
MRSA_vs_Healthy	CD4 TCM	19	17861733	17862233	0.00719135	-0.615357	0.011426	-0.747204
MRSA_vs_Healthy	CD4 TCM	3	36912454	36912954	0.00719243	-0.737755	0.000967333	-0.697561
MRSA_vs_Healthy	CD4 TCM	5	75028062	75028562	0.00721092	-0.810989	0.032293	-0.962121
MRSA_vs_Healthy	CD4 TCM	7	115006886	115007386	0.00721946	1.37905	0.00385812	1.35749
MRSA_vs_Healthy	CD4 TCM	11	104614466	104614966	0.00722669	1.59017	0.000371124	1.2539
MRSA_vs_Healthy	CD4 TCM	4	170979331	170979831	0.00726894	1.07665	0.0192285	1.03502
MRSA_vs_Healthy	CD4 TCM	17	82302662	82303162	0.00728028	0.973359	0.0069703	0.936846
MRSA_vs_Healthy	CD4 TCM	17	74571561	74572061	0.00728769	0.629747	0.00124684	0.746234
MRSA_vs_Healthy	CD4 TCM	3	133369063	133369563	0.00735403	1.12599	0.0216559	0.938586
MRSA_vs_Healthy	CD4 TCM	5	5886834	5887334	0.0074071	-0.829981	0.00211371	-0.980002
MRSA_vs_Healthy	CD4 TCM	8	52856628	52857128	0.0074225	0.527971	0.000737348	0.333179
MRSA_vs_Healthy	CD4 TCM	1	31944299	31944799	0.00744269	-0.553918	9.0491e-05	-0.592349
MRSA_vs_Healthy	CD4 TCM	2	162526950	162527450	0.00745342	-1.59478	8.93238e-05	-0.67847
MRSA_vs_Healthy	CD4 TCM	17	31771486	31771986	0.00746272	-1.11573	0.00162464	-1.01304
MRSA_vs_Healthy	CD4 TCM	12	112211138	112211638	0.00747246	1.06997	0.0402258	1.11258
MRSA_vs_Healthy	CD4 TCM	6	144104846	144105346	0.00748882	-1.08303	0.0262161	-0.562041
MRSA_vs_Healthy	CD4 TCM	22	39947018	39947518	0.0075066	1.41735	0.00163715	1.02763
MRSA_vs_Healthy	CD4 TCM	7	150483478	150483978	0.0075066	-1.39956	0.003734	-0.939796
MRSA_vs_Healthy	CD4 TCM	19	28597671	28598171	0.00750898	-0.543432	0.00379462	-0.794566
MRSA_vs_Healthy	CD4 TCM	1	92410641	92411141	0.00751064	-0.91586	0.00487188	-0.726318
MRSA_vs_Healthy	CD4 TCM	14	96786535	96787035	0.0075115	1.27387	0.026476	0.95584
MRSA_vs_Healthy	CD4 TCM	17	38587868	38588368	0.00754255	0.700973	0.000262141	0.606391
MRSA_vs_Healthy	CD4 TCM	7	87845046	87845546	0.00756267	-0.956316	0.0113313	-0.665499
MRSA_vs_Healthy	CD4 TCM	22	19580013	19580513	0.00757091	3.7413	6.32797e-07	0.912558
MRSA_vs_Healthy	CD4 TCM	14	103142884	103143384	0.00760456	0.915428	0.0108611	0.94879
MRSA_vs_Healthy	CD4 TCM	23	149485552	149486052	0.00760456	3.94205	2.94469e-06	0.846351
MRSA_vs_Healthy	CD4 TCM	3	129005524	129006024	0.00761547	-3.57164	0.00209185	-0.950034
MRSA_vs_Healthy	CD4 TCM	3	105970236	105970736	0.00763015	-0.883655	0.00317436	-0.890819
MRSA_vs_Healthy	CD4 TCM	7	142790419	142790919	0.00764148	2.9827	9.66037e-08	0.999676
MRSA_vs_Healthy	CD4 TCM	6	103277088	103277588	0.00764506	2.93544	2.02284e-08	0.762455
MRSA_vs_Healthy	CD4 TCM	19	39419997	39420497	0.0076701	0.962638	0.00728371	1.05145
MRSA_vs_Healthy	CD4 TCM	1	160623106	160623606	0.00767446	0.610773	0.0194288	0.693247
MRSA_vs_Healthy	CD4 TCM	10	86959699	86960199	0.00768117	1.80316	0.0445564	0.873881
MRSA_vs_Healthy	CD4 TCM	9	131845776	131846276	0.00772144	-1.53356	0.00228966	-0.89886
MRSA_vs_Healthy	CD4 TCM	2	121309736	121310236	0.00775301	2.08185	0.0141599	0.987277
MRSA_vs_Healthy	CD4 TCM	14	100687190	100687690	0.00776426	-0.709973	0.000814072	-0.779716
MRSA_vs_Healthy	CD4 TCM	7	126803014	126803514	0.00782208	-0.655139	0.013854	-0.591135
MRSA_vs_Healthy	CD4 TCM	13	113437480	113437980	0.00784698	0.98697	0.00285331	0.601831
MRSA_vs_Healthy	CD4 TCM	7	106518895	106519395	0.00785071	0.544269	0.0045801	0.541892
MRSA_vs_Healthy	CD4 TCM	3	56297681	56298181	0.00792786	1.02242	0.00162831	0.979503
MRSA_vs_Healthy	CD4 TCM	16	29319239	29319739	0.00798437	1.62598	0.00346364	1.01156
MRSA_vs_Healthy	CD4 TCM	17	75347104	75347604	0.00798437	2.37659	0.00139795	0.979204
MRSA_vs_Healthy	CD4 TCM	19	4035293	4035793	0.00799024	-1.10381	0.0305322	-0.472547
MRSA_vs_Healthy	CD4 TCM	5	143443735	143444235	0.00799137	1.44814	9.18386e-07	1.452
MRSA_vs_Healthy	CD4 TCM	17	1562601	1563101	0.00799137	-1.50347	0.0259161	-0.348309
MRSA_vs_Healthy	CD4 TCM	3	107973982	107974482	0.00802924	-0.70431	0.0249933	-0.414791
MRSA_vs_Healthy	CD4 TCM	6	168054147	168054647	0.00802948	1.22053	0.00211965	1.15526
MRSA_vs_Healthy	CD4 TCM	6	158562111	158562611	0.00804686	-1.25684	1.86308e-05	-1.23779
MRSA_vs_Healthy	CD4 TCM	10	96323889	96324389	0.00805043	-0.864442	0.00163646	-0.899915
MRSA_vs_Healthy	CD4 TCM	7	1467281	1467781	0.00808883	-1.14176	0.0218952	-1.10719
MRSA_vs_Healthy	CD4 TCM	17	82260438	82260938	0.00811629	0.755484	0.0149453	0.748603
MRSA_vs_Healthy	CD4 TCM	8	97839865	97840365	0.00815795	-1.79316	0.0283191	-0.934013
MRSA_vs_Healthy	CD4 TCM	3	85435963	85436463	0.00816724	-1.20543	0.00329655	-0.714577
MRSA_vs_Healthy	CD4 TCM	10	131882156	131882656	0.0082202	1.13827	0.00062885	1.14603
MRSA_vs_Healthy	CD4 TCM	15	63530870	63531370	0.00822664	1.02837	0.0117778	0.999096
MRSA_vs_Healthy	CD4 TCM	3	99843169	99843669	0.00823977	-0.780025	0.000584254	-0.433607
MRSA_vs_Healthy	CD4 TCM	10	47451573	47452073	0.00824314	-0.917417	0.000101318	-0.557306
MRSA_vs_Healthy	CD4 TCM	17	68349173	68349673	0.00829495	1.44411	0.00968904	1.26526
MRSA_vs_Healthy	CD4 TCM	1	26697015	26697515	0.00832401	0.525009	0.00393023	0.779458
MRSA_vs_Healthy	CD4 TCM	17	77442945	77443445	0.00833092	-0.558406	0.00161268	-0.486588
MRSA_vs_Healthy	CD4 TCM	22	35381400	35381900	0.00834501	-1.10309	0.0123516	-0.656463
MRSA_vs_Healthy	CD4 TCM	4	18014408	18014908	0.00841161	-1.12399	0.00752985	-0.680038
MRSA_vs_Healthy	CD4 TCM	5	14249328	14249828	0.00842802	1.1681	0.0188751	0.942789
MRSA_vs_Healthy	CD4 TCM	7	107925120	107925620	0.00844956	1.47432	0.0227079	0.570144
MRSA_vs_Healthy	CD4 TCM	2	160331498	160331998	0.00845433	-1.20501	0.00712787	-0.737062
MRSA_vs_Healthy	CD4 TCM	1	6348572	6349072	0.00846609	-0.704486	0.000114544	-0.560291
MRSA_vs_Healthy	CD4 TCM	10	110861121	110861621	0.00850459	-3.10309	0.00257152	-0.708196
MRSA_vs_Healthy	CD4 TCM	3	16096652	16097152	0.00851618	-1.24773	0.00810311	-0.771642
MRSA_vs_Healthy	CD4 TCM	15	89336069	89336569	0.0085215	2.09678	0.00431046	1.01204
MRSA_vs_Healthy	CD4 TCM	7	18379021	18379521	0.0085259	-0.78158	0.0166809	-0.932353
MRSA_vs_Healthy	CD4 TCM	5	172959826	172960326	0.00853674	1.96676	0.00216223	0.932199
MRSA_vs_Healthy	CD4 TCM	22	42551754	42552254	0.00854022	-0.506426	0.00607561	-0.484697
MRSA_vs_Healthy	CD4 TCM	1	20731399	20731899	0.00862303	-1.13577	0.0010898	-0.427918
MRSA_vs_Healthy	CD4 TCM	7	159197506	159198006	0.00862544	1.3517	0.0133677	0.855799
MRSA_vs_Healthy	CD4 TCM	22	19530373	19530873	0.00864363	2.68038	5.42084e-06	0.964785
MRSA_vs_Healthy	CD4 TCM	17	77410325	77410825	0.00867273	1.48423	0.0161327	1.07458
MRSA_vs_Healthy	CD4 TCM	18	62531059	62531559	0.00867728	2.07891	8.29988e-06	1.06896
MRSA_vs_Healthy	CD4 TCM	19	14632234	14632734	0.00868596	-0.674388	0.00418493	-0.319548
MRSA_vs_Healthy	CD4 TCM	20	24985803	24986303	0.00869163	-0.936685	0.0114896	-0.510453
MRSA_vs_Healthy	CD4 TCM	6	57221426	57221926	0.00870545	-0.946457	0.000680594	-1.01511
MRSA_vs_Healthy	CD4 TCM	1	23422228	23422728	0.00871494	-1.2976	0.00036158	-1.17034
MRSA_vs_Healthy	CD4 TCM	5	120141044	120141544	0.00873054	-1.26406	0.00149702	-0.836499
MRSA_vs_Healthy	CD4 TCM	9	77456764	77457264	0.00875929	2.06381	0.0279436	0.85337
MRSA_vs_Healthy	CD4 TCM	3	119156778	119157278	0.00878568	0.858412	0.0138383	0.783488
MRSA_vs_Healthy	CD4 TCM	22	31541020	31541520	0.00878855	0.932545	0.021813	0.662764
MRSA_vs_Healthy	CD4 TCM	2	30148879	30149379	0.00879436	-1.27047	0.026092	-1.00123
MRSA_vs_Healthy	CD4 TCM	8	63085924	63086424	0.00880255	-1.3642	0.00759155	-0.913483
MRSA_vs_Healthy	CD4 TCM	5	17905550	17906050	0.00880417	0.862248	0.00297035	1.04023
MRSA_vs_Healthy	CD4 TCM	10	132516126	132516626	0.00882289	1.70786	0.000153745	1.594
MRSA_vs_Healthy	CD4 TCM	2	221556805	221557305	0.00882671	0.987777	0.0185157	1.01144
MRSA_vs_Healthy	CD4 TCM	2	13040187	13040687	0.00884162	-1.15047	0.000192106	-1.20584
MRSA_vs_Healthy	CD4 TCM	17	75313848	75314348	0.00884254	2.81521	0.00178018	0.95192
MRSA_vs_Healthy	CD4 TCM	11	134453779	134454279	0.00884314	-1.75692	0.000872378	-0.974287
MRSA_vs_Healthy	CD4 TCM	16	2963196	2963696	0.00885979	1.57346	0.000252135	1.18258
MRSA_vs_Healthy	CD4 TCM	10	61438561	61439061	0.0088725	0.64102	0.00969093	0.634596
MRSA_vs_Healthy	CD4 TCM	1	145287503	145288003	0.0088725	-0.968113	0.0172743	-0.583457
MRSA_vs_Healthy	CD4 TCM	2	15158472	15158972	0.00893062	0.737711	0.0423621	0.75502
MRSA_vs_Healthy	CD4 TCM	13	51396337	51396837	0.00893457	-2.18166	0.000790474	-0.84652
MRSA_vs_Healthy	CD4 TCM	11	12157143	12157643	0.00895382	1.34443	0.0343385	1.14441
MRSA_vs_Healthy	CD4 TCM	2	144162611	144163111	0.00895994	-1.49485	3.49261e-05	-1.06819
MRSA_vs_Healthy	CD4 TCM	7	53110380	53110880	0.00896523	3.4598	0.0027576	0.711379
MRSA_vs_Healthy	CD4 TCM	23	149484132	149484632	0.00896523	3.36142	6.65787e-06	0.946933
MRSA_vs_Healthy	CD4 TCM	6	142221868	142222368	0.00896523	-1.72698	0.000308149	-0.662945
MRSA_vs_Healthy	CD4 TCM	6	44333928	44334428	0.00897168	1.66212	0.00726636	1.04517
MRSA_vs_Healthy	CD4 TCM	19	8577222	8577722	0.00899748	-2.34649	0.0164592	-0.665328
MRSA_vs_Healthy	CD4 TCM	17	22488389	22488889	0.00900517	-0.688331	0.0311009	-0.822549
MRSA_vs_Healthy	CD4 TCM	10	11533355	11533855	0.00901557	-1.22996	0.0365689	-0.290057
MRSA_vs_Healthy	CD4 TCM	22	24284818	24285318	0.00901557	-1.78282	0.00236757	-0.76001
MRSA_vs_Healthy	CD4 TCM	13	52125286	52125786	0.00901683	3.56583	0.0119635	0.885917
MRSA_vs_Healthy	CD4 TCM	18	77253775	77254275	0.00901683	3.03025	0.00516156	0.998939
MRSA_vs_Healthy	CD4 TCM	19	17553182	17553682	0.00901683	-0.532513	0.0320155	-0.481379
MRSA_vs_Healthy	CD4 TCM	11	103929425	103929925	0.00901732	-1.09661	0.0326285	-0.669821
MRSA_vs_Healthy	CD4 TCM	6	167826588	167827088	0.00902522	-1.50626	0.000519805	-1.1983
MRSA_vs_Healthy	CD4 TCM	11	130314675	130315175	0.00907139	-0.691433	0.00218114	-1.03162
MRSA_vs_Healthy	CD4 TCM	17	1869904	1870404	0.00907947	1.65984	1.86778e-07	0.74104
MRSA_vs_Healthy	CD4 TCM	10	72305372	72305872	0.00909355	-1.25898	0.0030571	-0.701092
MRSA_vs_Healthy	CD4 TCM	23	41362773	41363273	0.0091121	2.54628	0.0021274	0.961211
MRSA_vs_Healthy	CD4 TCM	8	22678934	22679434	0.00913259	-0.583298	0.0243919	-0.599874
MRSA_vs_Healthy	CD4 TCM	3	194071143	194071643	0.009141	-0.909796	0.0275915	-0.627817
MRSA_vs_Healthy	CD4 TCM	18	62715465	62715965	0.00915808	2.40239	5.83438e-05	1.07257
MRSA_vs_Healthy	CD4 TCM	1	226815110	226815610	0.00915808	-1.25792	0.0301693	-0.340244
MRSA_vs_Healthy	CD4 TCM	8	41472797	41473297	0.00916118	0.898669	0.0129306	0.847848
MRSA_vs_Healthy	CD4 TCM	2	10401371	10401871	0.00918397	2.07614	0.00482566	0.936482
MRSA_vs_Healthy	CD4 TCM	20	31848383	31848883	0.00919356	1.38659	0.0019613	1.22652
MRSA_vs_Healthy	CD4 TCM	17	77327500	77328000	0.00920289	-1.14852	0.0182088	-0.815448
MRSA_vs_Healthy	CD4 TCM	12	120110650	120111150	0.00921001	2.35058	1.53796e-05	0.701123
MRSA_vs_Healthy	CD4 TCM	8	16714731	16715231	0.00921625	1.56004	0.00387619	0.948467
MRSA_vs_Healthy	CD4 TCM	8	30385429	30385929	0.00922375	-1.9	0.00958112	-1.03299
MRSA_vs_Healthy	CD4 TCM	1	185559851	185560351	0.00922917	-0.608778	0.0210463	-0.565819
MRSA_vs_Healthy	CD4 TCM	10	52639737	52640237	0.00923453	1.38503	0.00843055	0.93591
MRSA_vs_Healthy	CD4 TCM	19	13921379	13921879	0.00924248	-2.26591	0.000349359	-0.793484
MRSA_vs_Healthy	CD4 TCM	12	42237390	42237890	0.00924906	-0.772507	0.0063838	-0.526142
MRSA_vs_Healthy	CD4 TCM	15	70037131	70037631	0.00928196	-2.31361	0.00459633	-0.655593
MRSA_vs_Healthy	CD4 TCM	5	79229519	79230019	0.00928379	3.03932	9.1573e-05	0.75444
MRSA_vs_Healthy	CD4 TCM	11	3791389	3791889	0.00932533	1.65265	0.0039668	0.959875
MRSA_vs_Healthy	CD4 TCM	2	61771020	61771520	0.00933047	0.956293	0.0253585	0.823142
MRSA_vs_Healthy	CD4 TCM	2	84879417	84879917	0.0093315	-1.85106	0.00273655	-0.661273
MRSA_vs_Healthy	CD4 TCM	23	149494160	149494660	0.00933256	2.0975	0.000112564	1.55401
MRSA_vs_Healthy	CD4 TCM	6	43383664	43384164	0.00933334	1.79428	4.40446e-09	1.13471
MRSA_vs_Healthy	CD4 TCM	7	115704275	115704775	0.00933334	-1.33978	0.0110428	-0.848262
MRSA_vs_Healthy	CD4 TCM	6	109595868	109596368	0.00936729	-1.36378	0.0290178	-0.665673
MRSA_vs_Healthy	CD4 TCM	1	167043986	167044486	0.00941898	-0.897972	0.00799694	-0.49385
MRSA_vs_Healthy	CD4 TCM	5	141955346	141955846	0.00943012	0.585973	0.0057669	0.640078
MRSA_vs_Healthy	CD4 TCM	19	15264002	15264502	0.00946314	-1.92629	0.033102	-0.928808
MRSA_vs_Healthy	CD4 TCM	10	68782115	68782615	0.00946512	-0.685595	0.00145162	-0.899637
MRSA_vs_Healthy	CD4 TCM	2	100110567	100111067	0.0094732	2.41618	0.0205286	0.694412
MRSA_vs_Healthy	CD4 TCM	7	156228346	156228846	0.00947703	-2.33942	0.0113837	-0.358008
MRSA_vs_Healthy	CD4 TCM	12	57515564	57516064	0.00949566	1.6059	0.0118335	0.889934
MRSA_vs_Healthy	CD4 TCM	6	56799978	56800478	0.00954198	-2.15026	0.029084	-0.697325
MRSA_vs_Healthy	CD4 TCM	17	77690914	77691414	0.00963608	1.3447	0.00270138	1.35135
MRSA_vs_Healthy	CD4 TCM	8	119509589	119510089	0.009667	1.46376	7.48242e-05	1.28673
MRSA_vs_Healthy	CD4 TCM	21	43700638	43701138	0.00967876	1.70399	0.0140707	0.802931
MRSA_vs_Healthy	CD4 TCM	2	201245403	201245903	0.00967876	-0.970578	0.00159745	-0.832554
MRSA_vs_Healthy	CD4 TCM	4	37674234	37674734	0.00967889	0.610164	0.0017574	0.73347
MRSA_vs_Healthy	CD4 TCM	8	40481778	40482278	0.00967889	1.92485	0.00177305	1.1194
MRSA_vs_Healthy	CD4 TCM	17	8905352	8905852	0.00974213	1.38711	0.0101698	0.867255
MRSA_vs_Healthy	CD4 TCM	6	123142185	123142685	0.00978617	-0.702132	0.00324461	-0.439209
MRSA_vs_Healthy	CD4 TCM	14	103117939	103118439	0.0098032	0.727109	0.0284787	0.766982
MRSA_vs_Healthy	CD4 TCM	2	64637193	64637693	0.0098032	-0.833018	0.0234347	-0.25761
MRSA_vs_Healthy	CD4 TCM	23	148333944	148334444	0.00981787	-1.38329	2.12175e-05	-1.2707
MRSA_vs_Healthy	CD4 TCM	2	76941296	76941796	0.00982758	1.81134	0.000441361	0.849139
MRSA_vs_Healthy	CD4 TCM	16	123842	124342	0.00986394	-0.708792	0.0342683	-0.49376
MRSA_vs_Healthy	CD4 TCM	9	99162758	99163258	0.00988102	1.46237	0.00746834	1.03604
MRSA_vs_Healthy	CD4 TCM	3	98361284	98361784	0.00992472	0.594607	0.0026568	0.835772
MRSA_vs_Healthy	CD4 TCM	22	26941971	26942471	0.00993384	-1.03732	0.00870316	-0.579783
MRSA_vs_Healthy	CD4 TCM	21	42439532	42440032	0.0100115	-0.885178	0.00931584	-0.693481
MRSA_vs_Healthy	CD4 TCM	14	31336664	31337164	0.0100413	1.50394	0.00331146	1.31024
MRSA_vs_Healthy	CD4 TCM	4	184823023	184823523	0.0100683	-0.852856	0.00857728	-1.00401
MRSA_vs_Healthy	CD4 TCM	7	132354507	132355007	0.0101079	2.68287	0.0136844	1.07521
MRSA_vs_Healthy	CD4 TCM	2	109513978	109514478	0.010118	-0.59591	0.000461072	-0.703833
MRSA_vs_Healthy	CD4 TCM	20	57836649	57837149	0.010161	-1.15522	0.0141684	-0.753628
MRSA_vs_Healthy	CD4 TCM	7	132756552	132757052	0.0101679	-1.18284	0.00358992	-0.956658
MRSA_vs_Healthy	CD4 TCM	23	119653971	119654471	0.0101813	1.28939	0.0261092	0.94253
MRSA_vs_Healthy	CD4 TCM	20	23921958	23922458	0.0101985	-1.10763	0.0008254	-0.772791
MRSA_vs_Healthy	CD4 TCM	14	59920173	59920673	0.0102102	-0.519879	0.00316705	-1.16921
MRSA_vs_Healthy	CD4 TCM	21	31110549	31111049	0.0102435	1.47066	0.00429891	1.26288
MRSA_vs_Healthy	CD4 TCM	5	112450967	112451467	0.0102435	-0.76278	0.00071883	-0.538017
MRSA_vs_Healthy	CD4 TCM	11	64269862	64270362	0.0102795	-0.788177	0.00157689	-0.604261
MRSA_vs_Healthy	CD4 TCM	18	62783936	62784436	0.0102811	1.59295	0.00309384	1.11916
MRSA_vs_Healthy	CD4 TCM	6	7391132	7391632	0.0102899	0.678493	0.00162384	0.697524
MRSA_vs_Healthy	CD4 TCM	3	127018917	127019417	0.01031	-0.919451	0.000853344	-1.17842
MRSA_vs_Healthy	CD4 TCM	3	108669640	108670140	0.0103382	1.07815	0.0198903	1.04208
MRSA_vs_Healthy	CD4 TCM	2	55545701	55546201	0.0103537	1.22255	0.0441941	0.958739
MRSA_vs_Healthy	CD4 TCM	1	46668281	46668781	0.0103944	-0.636524	0.00316628	-0.441777
MRSA_vs_Healthy	CD4 TCM	3	52275133	52275633	0.010462	0.694788	0.030236	0.91294
MRSA_vs_Healthy	CD4 TCM	3	72539361	72539861	0.010462	-0.552637	0.00839913	-0.46405
MRSA_vs_Healthy	CD4 TCM	22	37111641	37112141	0.0104635	-0.627296	0.0158459	-0.897826
MRSA_vs_Healthy	CD4 TCM	2	62775023	62775523	0.0104809	-0.914824	0.016051	-0.599336
MRSA_vs_Healthy	CD4 TCM	10	102322835	102323335	0.0105267	-0.579811	0.000936563	-0.767052
MRSA_vs_Healthy	CD4 TCM	7	107907757	107908257	0.0105451	1.7065	0.0239099	0.872503
MRSA_vs_Healthy	CD4 TCM	20	23361011	23361511	0.0105522	-1.6618	0.000398951	-0.94637
MRSA_vs_Healthy	CD4 TCM	1	39995825	39996325	0.010569	-2.22568	0.0102005	-0.59728
MRSA_vs_Healthy	CD4 TCM	8	41354066	41354566	0.010581	0.679555	0.005316	1.18505
MRSA_vs_Healthy	CD4 TCM	19	55680373	55680873	0.0105873	-1.4186	0.0235767	-0.711104
MRSA_vs_Healthy	CD4 TCM	4	147590194	147590694	0.0106138	1.11529	0.00535885	0.66307
MRSA_vs_Healthy	CD4 TCM	11	61161875	61162375	0.0106819	1.06134	0.00653366	0.733033
MRSA_vs_Healthy	CD4 TCM	19	35321219	35321719	0.0106923	-0.658273	0.00611517	-0.862495
MRSA_vs_Healthy	CD4 TCM	2	147844087	147844587	0.0107	-0.581316	0.0220828	-0.451093
MRSA_vs_Healthy	CD4 TCM	3	56707376	56707876	0.010717	1.0461	0.00300739	1.42282
MRSA_vs_Healthy	CD4 TCM	9	131585339	131585839	0.0107347	-1.29126	0.00621834	-0.859976
MRSA_vs_Healthy	CD4 TCM	19	3688356	3688856	0.0107394	-0.884584	6.21969e-05	-0.855064
MRSA_vs_Healthy	CD4 TCM	19	32479119	32479619	0.0107611	0.595114	0.00996269	0.802098
MRSA_vs_Healthy	CD4 TCM	7	152114890	152115390	0.0108126	-0.80728	0.000543326	-1.16899
MRSA_vs_Healthy	CD4 TCM	13	22007881	22008381	0.0108131	0.889496	0.0177696	0.702612
MRSA_vs_Healthy	CD4 TCM	1	28517277	28517777	0.0108263	1.8822	0.0142233	0.849052
MRSA_vs_Healthy	CD4 TCM	1	84144022	84144522	0.0108336	-0.731962	0.0039484	-0.624755
MRSA_vs_Healthy	CD4 TCM	6	158596284	158596784	0.0108587	0.942718	0.00404594	0.997004
MRSA_vs_Healthy	CD4 TCM	16	88766301	88766801	0.0109032	-1.34458	0.00529829	-0.813296
MRSA_vs_Healthy	CD4 TCM	7	149475039	149475539	0.0109239	-1.63552	0.001322	-0.771611
MRSA_vs_Healthy	CD4 TCM	1	39185498	39185998	0.0109508	1.65063	0.000291389	1.32603
MRSA_vs_Healthy	CD4 TCM	18	31553723	31554223	0.0109789	0.823944	0.00295945	0.708729
MRSA_vs_Healthy	CD4 TCM	7	132147819	132148319	0.0109825	1.1679	0.0201381	0.857207
MRSA_vs_Healthy	CD4 TCM	2	99771995	99772495	0.010989	-0.547534	0.00743782	-0.534912
MRSA_vs_Healthy	CD4 TCM	22	30275508	30276008	0.0110067	-0.908388	0.0187165	-0.780606
MRSA_vs_Healthy	CD4 TCM	4	27620950	27621450	0.0110812	1.40889	0.0243985	0.742868
MRSA_vs_Healthy	CD4 TCM	5	107386901	107387401	0.0110844	2.22444	0.000969169	0.871776
MRSA_vs_Healthy	CD4 TCM	5	55231442	55231942	0.0110855	1.08323	0.0310488	1.22327
MRSA_vs_Healthy	CD4 TCM	6	137717331	137717831	0.0110966	-1.11486	2.62758e-05	-0.902223
MRSA_vs_Healthy	CD4 TCM	11	830799	831299	0.0111046	1.15389	0.000662353	0.829454
MRSA_vs_Healthy	CD4 TCM	23	47217124	47217624	0.0111255	0.794528	0.0155196	0.816761
MRSA_vs_Healthy	CD4 TCM	6	146545525	146546025	0.0111541	1.10167	0.030611	0.800028
MRSA_vs_Healthy	CD4 TCM	8	103141284	103141784	0.0111928	-0.657403	0.00592116	-0.440825
MRSA_vs_Healthy	CD4 TCM	18	35049034	35049534	0.0112031	-0.966051	0.00856529	-0.735719
MRSA_vs_Healthy	CD4 TCM	5	79236904	79237404	0.0112118	1.7994	0.00389169	0.8529
MRSA_vs_Healthy	CD4 TCM	19	48906807	48907307	0.0112522	1.58827	3.0445e-05	1.42376
MRSA_vs_Healthy	CD4 TCM	3	22713157	22713657	0.011264	-1.56427	7.09912e-05	-0.798813
MRSA_vs_Healthy	CD4 TCM	4	163284283	163284783	0.0112644	-0.706026	0.0115188	-0.571865
MRSA_vs_Healthy	CD4 TCM	15	75021454	75021954	0.0112644	-0.938305	0.000191397	-0.629235
MRSA_vs_Healthy	CD4 TCM	18	62957798	62958298	0.0112928	1.68031	0.00149143	0.794267
MRSA_vs_Healthy	CD4 TCM	11	62599076	62599576	0.0112977	-3.88196	0.0200358	-0.611301
MRSA_vs_Healthy	CD4 TCM	11	7591980	7592480	0.011315	0.623408	0.00183553	0.956683
MRSA_vs_Healthy	CD4 TCM	17	74832349	74832849	0.011316	-1.11281	0.00868012	-0.654236
MRSA_vs_Healthy	CD4 TCM	7	142797799	142798299	0.0113346	3.29964	1.41691e-08	0.74697
MRSA_vs_Healthy	CD4 TCM	7	107892057	107892557	0.0113379	1.40054	0.000725722	0.965001
MRSA_vs_Healthy	CD4 TCM	1	64912096	64912596	0.0113462	2.86756	5.37996e-09	1.04585
MRSA_vs_Healthy	CD4 TCM	5	35212085	35212585	0.0113594	-0.782184	0.00361059	-0.518664
MRSA_vs_Healthy	CD4 TCM	5	163426088	163426588	0.0113615	-1.81799	0.00125303	-0.896016
MRSA_vs_Healthy	CD4 TCM	18	62464213	62464713	0.0113649	2.76323	0.00176189	0.906477
MRSA_vs_Healthy	CD4 TCM	18	63041045	63041545	0.0113859	1.80407	0.000454662	1.06608
MRSA_vs_Healthy	CD4 TCM	5	56586693	56587193	0.0113949	-1.54147	0.0240615	-0.864234
MRSA_vs_Healthy	CD4 TCM	17	68296491	68296991	0.011402	-0.95094	0.0064189	-0.653744
MRSA_vs_Healthy	CD4 TCM	5	172978679	172979179	0.01143	0.935972	0.00326367	0.895505
MRSA_vs_Healthy	CD4 TCM	17	8885930	8886430	0.01143	2.36863	0.00502583	0.553967
MRSA_vs_Healthy	CD4 TCM	5	61619292	61619792	0.0114415	-0.756389	0.00153331	-0.437296
MRSA_vs_Healthy	CD4 TCM	3	49276792	49277292	0.0114872	-0.975017	0.00152151	-0.779078
MRSA_vs_Healthy	CD4 TCM	10	106053678	106054178	0.0115213	-1.21521	0.00265802	-0.993553
MRSA_vs_Healthy	CD4 TCM	8	103373138	103373638	0.0115465	1.34349	0.0052619	1.19645
MRSA_vs_Healthy	CD4 TCM	8	129236565	129237065	0.0115493	-1.74945	0.0201239	-0.832049
MRSA_vs_Healthy	CD4 TCM	3	56557445	56557945	0.0115569	0.521547	0.0168006	0.746981
MRSA_vs_Healthy	CD4 TCM	1	156146440	156146940	0.0115614	1.17623	0.0236664	1.114
MRSA_vs_Healthy	CD4 TCM	20	53244596	53245096	0.0115647	-1.0257	0.00783776	-0.641163
MRSA_vs_Healthy	CD4 TCM	2	30143307	30143807	0.0115885	-1.31263	0.00260816	-0.733172
MRSA_vs_Healthy	CD4 TCM	22	37910892	37911392	0.0116006	1.31073	0.00959071	1.21683
MRSA_vs_Healthy	CD4 TCM	2	227891715	227892215	0.0117195	-2.5999	0.00263776	-0.606373
MRSA_vs_Healthy	CD4 TCM	8	16779709	16780209	0.0117499	0.721913	0.0339397	0.681992
MRSA_vs_Healthy	CD4 TCM	23	20265128	20265628	0.0117944	0.9213	0.0140738	0.640172
MRSA_vs_Healthy	CD4 TCM	1	226635307	226635807	0.0117956	1.00098	0.01597	1.10392
MRSA_vs_Healthy	CD4 TCM	19	39558255	39558755	0.011825	-0.787764	0.024964	-0.584196
MRSA_vs_Healthy	CD4 TCM	14	56343909	56344409	0.0118814	-0.555494	0.0130758	-0.7276
MRSA_vs_Healthy	CD4 TCM	11	118347516	118348016	0.0118879	2.00892	0.0060962	0.712048
MRSA_vs_Healthy	CD4 TCM	4	37685029	37685529	0.0119001	0.857065	0.00461948	1.12122
MRSA_vs_Healthy	CD4 TCM	10	84833566	84834066	0.0119214	0.672886	0.0147396	0.56937
MRSA_vs_Healthy	CD4 TCM	1	202295547	202296047	0.0119736	-0.500717	0.0113078	-0.603198
MRSA_vs_Healthy	CD4 TCM	4	148074325	148074825	0.0119938	2.05572	0.0158849	0.810383
MRSA_vs_Healthy	CD4 TCM	11	12118779	12119279	0.0120235	1.84866	0.0001052	1.29403
MRSA_vs_Healthy	CD4 TCM	5	124961488	124961988	0.0120477	-0.872732	0.0194428	-0.80264
MRSA_vs_Healthy	CD4 TCM	12	132361194	132361694	0.0120506	-0.84835	0.00394815	-0.648847
MRSA_vs_Healthy	CD4 TCM	17	52634777	52635277	0.0120506	-0.555245	0.00049556	-0.499861
MRSA_vs_Healthy	CD4 TCM	16	49320580	49321080	0.0120524	-1.73678	0.00935067	-0.874942
MRSA_vs_Healthy	CD4 TCM	2	96622971	96623471	0.01207	-1.99988	0.0178866	-0.59349
MRSA_vs_Healthy	CD4 TCM	19	58474718	58475218	0.0121077	1.22978	0.00100635	1.22114
MRSA_vs_Healthy	CD4 TCM	2	190994991	190995491	0.0121229	1.6957	0.00372214	0.937829
MRSA_vs_Healthy	CD4 TCM	8	691201	691701	0.0121254	1.98338	0.00736066	0.928938
MRSA_vs_Healthy	CD4 TCM	2	68367862	68368362	0.0121383	-0.52351	0.000841541	-0.973252
MRSA_vs_Healthy	CD4 TCM	1	227869968	227870468	0.0121808	-1.34714	0.0177419	-0.662867
MRSA_vs_Healthy	CD4 TCM	6	56637512	56638012	0.0122359	-0.795274	0.0178289	-0.444913
MRSA_vs_Healthy	CD4 TCM	12	8694936	8695436	0.0122472	-0.835382	0.0144491	-0.646937
MRSA_vs_Healthy	CD4 TCM	7	111660476	111660976	0.0122574	-0.655697	0.00168493	-0.517144
MRSA_vs_Healthy	CD4 TCM	11	15483178	15483678	0.0122852	1.0537	0.00052639	1.3235
MRSA_vs_Healthy	CD4 TCM	8	129973866	129974366	0.0123054	-0.72674	0.0290056	-0.880472
MRSA_vs_Healthy	CD4 TCM	22	38203714	38204214	0.0123315	0.777758	0.000639134	0.950952
MRSA_vs_Healthy	CD4 TCM	16	23897080	23897580	0.0123343	-2.55876	0.0256558	-0.666233
MRSA_vs_Healthy	CD4 TCM	23	19683855	19684355	0.0123592	0.90284	0.00134178	0.613759
MRSA_vs_Healthy	CD4 TCM	2	7594296	7594796	0.0124193	2.48076	0.002475	0.94485
MRSA_vs_Healthy	CD4 TCM	1	39186039	39186539	0.0124275	3.1106	4.84711e-05	0.65179
MRSA_vs_Healthy	CD4 TCM	1	1173627	1174127	0.0124288	-0.673841	0.0192621	-1.00795
MRSA_vs_Healthy	CD4 TCM	1	25561920	25562420	0.012481	-0.642711	0.0011713	-0.38409
MRSA_vs_Healthy	CD4 TCM	2	144227368	144227868	0.0124858	-0.632953	0.00942095	-0.365407
MRSA_vs_Healthy	CD4 TCM	1	76023608	76024108	0.0125031	-1.94687	4.90869e-05	-0.953308
MRSA_vs_Healthy	CD4 TCM	2	126619871	126620371	0.0125065	0.511487	0.0347878	0.457947
MRSA_vs_Healthy	CD4 TCM	3	31374213	31374713	0.0125088	2.92858	4.50297e-09	0.804306
MRSA_vs_Healthy	CD4 TCM	6	107108254	107108754	0.0125145	3.07072	5.2847e-06	1.08208
MRSA_vs_Healthy	CD4 TCM	16	17301114	17301614	0.0125201	-2.92019	0.0149305	-0.533748
MRSA_vs_Healthy	CD4 TCM	8	40396542	40397042	0.0125363	2.22804	0.000215864	1.24781
MRSA_vs_Healthy	CD4 TCM	6	103118059	103118559	0.0125541	1.98408	0.00607536	1.01717
MRSA_vs_Healthy	CD4 TCM	3	38464517	38465017	0.0125541	-0.843211	0.0155003	-0.803136
MRSA_vs_Healthy	CD4 TCM	8	11936012	11936512	0.0125608	-0.552066	4.20333e-05	-0.426086
MRSA_vs_Healthy	CD4 TCM	10	69936066	69936566	0.0126163	-1.99561	0.0338633	-0.620505
MRSA_vs_Healthy	CD4 TCM	6	137544476	137544976	0.0126503	-1.90618	0.0409976	-0.589751
MRSA_vs_Healthy	CD4 TCM	1	9733349	9733849	0.0126784	-1.83059	0.0010185	-0.898911
MRSA_vs_Healthy	CD4 TCM	2	101120549	101121049	0.0126826	-1.7608	1.78463e-05	-0.990062
MRSA_vs_Healthy	CD4 TCM	7	120221921	120222421	0.0126826	-0.642786	0.0257375	-0.432847
MRSA_vs_Healthy	CD4 TCM	19	4977342	4977842	0.0126899	-0.600792	0.00832723	-0.401054
MRSA_vs_Healthy	CD4 TCM	5	143460731	143461231	0.0126905	1.71976	0.000428849	1.06685
MRSA_vs_Healthy	CD4 TCM	9	127899405	127899905	0.0127043	-1.32693	0.00500354	-0.855836
MRSA_vs_Healthy	CD4 TCM	4	3863902	3864402	0.0127508	-1.0798	0.0262954	-0.686426
MRSA_vs_Healthy	CD4 TCM	6	26274698	26275198	0.0128122	-1.14314	0.0224733	-0.5944
MRSA_vs_Healthy	CD4 TCM	10	119075776	119076276	0.0128794	-1.26527	0.00622439	-0.578559
MRSA_vs_Healthy	CD4 TCM	5	27811211	27811711	0.012918	-1.81466	0.00633073	-0.999669
MRSA_vs_Healthy	CD4 TCM	17	20675646	20676146	0.0129697	2.15547	0.00104266	1.02664
MRSA_vs_Healthy	CD4 TCM	8	93977978	93978478	0.0130768	1.15029	0.00425553	1.01251
MRSA_vs_Healthy	CD4 TCM	12	54250828	54251328	0.0130957	2.73604	0.00710666	0.69544
MRSA_vs_Healthy	CD4 TCM	19	32583488	32583988	0.0131059	1.42427	0.00836719	1.06475
MRSA_vs_Healthy	CD4 TCM	1	199931962	199932462	0.0131059	-1.62927	0.000308229	-0.983711
MRSA_vs_Healthy	CD4 TCM	7	7103298	7103798	0.0131156	0.997972	0.0148029	0.952895
MRSA_vs_Healthy	CD4 TCM	6	143038801	143039301	0.0131156	-1.12452	0.026463	-0.828368
MRSA_vs_Healthy	CD4 TCM	12	6161576	6162076	0.0131156	-1.68857	0.000505849	-1.20913
MRSA_vs_Healthy	CD4 TCM	6	151514254	151514754	0.0131166	-2.1346	0.00667322	-1.02011
MRSA_vs_Healthy	CD4 TCM	11	8618611	8619111	0.0131356	-0.874457	0.00496819	-0.856388
MRSA_vs_Healthy	CD4 TCM	1	207730740	207731240	0.0131388	-2.28946	0.0153104	-0.800717
MRSA_vs_Healthy	CD4 TCM	17	1829700	1830200	0.0131513	1.02987	0.00308087	1.27972
MRSA_vs_Healthy	CD4 TCM	3	69744336	69744836	0.0131743	-1.30635	0.00396703	-0.759946
MRSA_vs_Healthy	CD4 TCM	2	10850684	10851184	0.0131808	-1.93946	0.000370991	-0.826091
MRSA_vs_Healthy	CD4 TCM	12	68137200	68137700	0.0131808	-0.678912	0.00786866	-0.580499
MRSA_vs_Healthy	CD4 TCM	6	153058214	153058714	0.0131872	-1.21685	0.0153881	-0.724945
MRSA_vs_Healthy	CD4 TCM	7	119242360	119242860	0.0131976	1.45653	0.00634497	0.870537
MRSA_vs_Healthy	CD4 TCM	5	6583103	6583603	0.0132295	-2.11239	0.00038057	-0.675169
MRSA_vs_Healthy	CD4 TCM	5	65307166	65307666	0.013247	-2.2776	0.0200447	-0.776834
MRSA_vs_Healthy	CD4 TCM	11	112877347	112877847	0.013252	-2.0524	0.0297851	-0.731471
MRSA_vs_Healthy	CD4 TCM	1	1217793	1218293	0.0132556	1.61107	0.0104065	1.13188
MRSA_vs_Healthy	CD4 TCM	17	32016271	32016771	0.0132639	1.75349	5.21917e-06	0.866788
MRSA_vs_Healthy	CD4 TCM	17	602463	602963	0.0132946	2.22052	0.00100393	0.927678
MRSA_vs_Healthy	CD4 TCM	19	1037487	1037987	0.01335	-0.767691	0.0214835	-0.72011
MRSA_vs_Healthy	CD4 TCM	12	64696040	64696540	0.0133674	-0.863869	0.00186469	-0.969373
MRSA_vs_Healthy	CD4 TCM	1	20323029	20323529	0.0133965	-0.97952	0.00552898	-1.13703
MRSA_vs_Healthy	CD4 TCM	7	132283557	132284057	0.0134135	1.74487	0.0155793	1.00115
MRSA_vs_Healthy	CD4 TCM	8	99340650	99341150	0.0134135	-1.01908	0.0186958	-0.461481
MRSA_vs_Healthy	CD4 TCM	3	77298042	77298542	0.0134158	-0.861046	0.0104833	-0.647133
MRSA_vs_Healthy	CD4 TCM	2	173353986	173354486	0.0134164	-1.0343	2.54051e-05	-0.856167
MRSA_vs_Healthy	CD4 TCM	6	93208549	93209049	0.013434	-1.27847	0.0307121	-0.578616
MRSA_vs_Healthy	CD4 TCM	14	23120721	23121221	0.0134669	0.699649	0.00327054	0.542894
MRSA_vs_Healthy	CD4 TCM	6	103122922	103123422	0.0135168	1.33295	0.0109202	1.12882
MRSA_vs_Healthy	CD4 TCM	5	115603575	115604075	0.0135381	-0.781349	0.00973448	-0.566313
MRSA_vs_Healthy	CD4 TCM	17	78737581	78738081	0.0135975	-0.699983	0.00234036	-0.577516
MRSA_vs_Healthy	CD4 TCM	14	31419797	31420297	0.0136137	0.526798	0.000454883	0.923023
MRSA_vs_Healthy	CD4 TCM	2	132632651	132633151	0.01363	1.28342	0.00503915	0.979162
MRSA_vs_Healthy	CD4 TCM	3	156813184	156813684	0.0136686	-0.539165	0.0128399	-0.688772
MRSA_vs_Healthy	CD4 TCM	19	1277159	1277659	0.0136785	-0.785807	0.00333957	-1.13939
MRSA_vs_Healthy	CD4 TCM	19	18414414	18414914	0.0137572	-0.976407	0.00792603	-0.950494
MRSA_vs_Healthy	CD4 TCM	1	227481463	227481963	0.0137616	-0.625752	0.0373433	-0.504153
MRSA_vs_Healthy	CD4 TCM	3	72818037	72818537	0.0138046	-0.661364	0.00251607	-0.428821
MRSA_vs_Healthy	CD4 TCM	2	225472210	225472710	0.0138578	-0.58799	0.00803635	-0.618761
MRSA_vs_Healthy	CD4 TCM	3	152511813	152512313	0.0138578	-0.853231	0.00125626	-0.408474
MRSA_vs_Healthy	CD4 TCM	2	25243614	25244114	0.0139049	-1.43075	0.00689013	-0.749253
MRSA_vs_Healthy	CD4 TCM	1	206635191	206635691	0.0139403	0.529453	7.96659e-05	0.461054
MRSA_vs_Healthy	CD4 TCM	3	45547948	45548448	0.0139411	1.44049	0.00209552	1.43037
MRSA_vs_Healthy	CD4 TCM	15	64188256	64188756	0.0139545	3.90587	2.00182e-07	0.832305
MRSA_vs_Healthy	CD4 TCM	4	1749798	1750298	0.0139561	-1.12115	0.00405215	-0.687761
MRSA_vs_Healthy	CD4 TCM	22	19632141	19632641	0.0140055	3.87654	2.57301e-06	0.736922
MRSA_vs_Healthy	CD4 TCM	7	31833640	31834140	0.0140484	-1.02606	0.00876566	-0.914781
MRSA_vs_Healthy	CD4 TCM	16	11251984	11252484	0.0140651	3.07172	2.18089e-05	0.635395
MRSA_vs_Healthy	CD4 TCM	23	19765674	19766174	0.0140754	2.63535	1.00954e-08	0.690452
MRSA_vs_Healthy	CD4 TCM	18	46249868	46250368	0.0141476	1.12312	0.0195561	0.584112
MRSA_vs_Healthy	CD4 TCM	1	32798977	32799477	0.0141637	0.908472	0.0218633	0.958879
MRSA_vs_Healthy	CD4 TCM	5	31854306	31854806	0.0142062	-1.57849	0.0167646	-0.585474
MRSA_vs_Healthy	CD4 TCM	9	133470472	133470972	0.0142196	2.29163	0.0002986	1.07097
MRSA_vs_Healthy	CD4 TCM	12	2243238	2243738	0.0144065	-0.822338	0.00477037	-0.628821
MRSA_vs_Healthy	CD4 TCM	20	1181014	1181514	0.0144342	-0.946672	0.000166124	-1.0481
MRSA_vs_Healthy	CD4 TCM	17	40605365	40605865	0.0144618	-0.83551	0.000315932	-0.530643
MRSA_vs_Healthy	CD4 TCM	5	166213817	166214317	0.0144723	1.36511	0.00026818	1.39153
MRSA_vs_Healthy	CD4 TCM	11	59540051	59540551	0.0145441	-1.39919	0.000491246	-1.07078
MRSA_vs_Healthy	CD4 TCM	7	142784058	142784558	0.0145789	0.688944	0.00275921	0.931995
MRSA_vs_Healthy	CD4 TCM	9	122901428	122901928	0.014607	-1.02671	0.0183992	-0.623834
MRSA_vs_Healthy	CD4 TCM	9	127361575	127362075	0.0146703	0.633953	0.0136563	0.536107
MRSA_vs_Healthy	CD4 TCM	5	172034006	172034506	0.0146887	1.10173	0.00232987	1.11327
MRSA_vs_Healthy	CD4 TCM	1	178726165	178726665	0.0146887	-0.760741	0.0321142	-0.560441
MRSA_vs_Healthy	CD4 TCM	2	95402442	95402942	0.0146887	-0.803754	0.0235053	-0.416179
MRSA_vs_Healthy	CD4 TCM	17	6862682	6863182	0.0147369	-0.501886	0.00234682	-0.581395
MRSA_vs_Healthy	CD4 TCM	16	19184711	19185211	0.014786	-1.5877	1.0669e-05	-1.14536
MRSA_vs_Healthy	CD4 TCM	4	103079091	103079591	0.0148303	1.73166	0.00453457	1.30336
MRSA_vs_Healthy	CD4 TCM	6	45782561	45783061	0.0149452	-0.778735	0.000407814	-0.965467
MRSA_vs_Healthy	CD4 TCM	1	44406716	44407216	0.0149487	-1.06794	0.0128566	-0.748793
MRSA_vs_Healthy	CD4 TCM	17	78769112	78769612	0.0149882	0.806516	0.0266975	0.775987
MRSA_vs_Healthy	CD4 TCM	14	49934638	49935138	0.0150009	-1.1001	0.00283739	-0.563048
MRSA_vs_Healthy	CD4 TCM	5	129097816	129098316	0.0150978	-1.10007	0.00758902	-0.985537
MRSA_vs_Healthy	CD4 TCM	5	132778266	132778766	0.0151281	-2.77151	0.0215009	-0.874422
MRSA_vs_Healthy	CD4 TCM	1	152036149	152036649	0.0151282	0.697178	0.00172376	1.25466
MRSA_vs_Healthy	CD4 TCM	18	23049610	23050110	0.0151992	-0.706493	0.0103098	-0.419754
MRSA_vs_Healthy	CD4 TCM	12	120892246	120892746	0.0152361	1.59859	0.00262941	0.958085
MRSA_vs_Healthy	CD4 TCM	11	62926491	62926991	0.0153231	-0.932487	0.00292187	-0.722524
MRSA_vs_Healthy	CD4 TCM	3	58214919	58215419	0.0153531	0.735305	0.000651889	0.813037
MRSA_vs_Healthy	CD4 TCM	4	1871633	1872133	0.0153915	-0.834651	0.00149039	-0.962277
MRSA_vs_Healthy	CD4 TCM	1	39193239	39193739	0.0154616	1.71874	0.00940221	0.901432
MRSA_vs_Healthy	CD4 TCM	5	177132021	177132521	0.0155659	-0.795645	0.00814687	-0.51438
MRSA_vs_Healthy	CD4 TCM	5	57577699	57578199	0.015577	1.49105	0.0117713	1.03542
MRSA_vs_Healthy	CD4 TCM	11	133937967	133938467	0.015577	4.44567	0.00998757	0.835617
MRSA_vs_Healthy	CD4 TCM	16	88651408	88651908	0.0157028	-0.968944	0.0102614	-0.376962
MRSA_vs_Healthy	CD4 TCM	3	38114026	38114526	0.015727	-0.630529	0.00166291	-0.946364
MRSA_vs_Healthy	CD4 TCM	15	38065880	38066380	0.0157838	1.80186	0.014964	0.965012
MRSA_vs_Healthy	CD4 TCM	8	119980131	119980631	0.0157863	1.21667	6.47014e-05	1.44546
MRSA_vs_Healthy	CD4 TCM	11	60309384	60309884	0.0158223	-0.656333	0.00565263	-0.371987
MRSA_vs_Healthy	CD4 TCM	7	56196148	56196648	0.0158535	1.73163	0.00014315	1.27882
MRSA_vs_Healthy	CD4 TCM	2	24342372	24342872	0.0158546	0.741375	0.00625873	0.9758
MRSA_vs_Healthy	CD4 TCM	6	35917707	35918207	0.0159322	0.542533	0.0227127	0.533434
MRSA_vs_Healthy	CD4 TCM	10	72068810	72069310	0.0159388	-0.945044	0.00192515	-0.699855
MRSA_vs_Healthy	CD4 TCM	9	98263682	98264182	0.0160296	-0.677231	0.00875512	-0.571127
MRSA_vs_Healthy	CD4 TCM	21	20108023	20108523	0.0160382	-0.977764	0.000661682	-0.837401
MRSA_vs_Healthy	CD4 TCM	1	16728173	16728673	0.0160436	-2.0986	0.013212	-0.597004
MRSA_vs_Healthy	CD4 TCM	5	14223441	14223941	0.0161184	2.21589	0.00980661	1.13769
MRSA_vs_Healthy	CD4 TCM	17	8799218	8799718	0.0161495	1.94133	0.000590104	0.99035
MRSA_vs_Healthy	CD4 TCM	17	45065302	45065802	0.0161726	-0.614456	0.0308637	-0.334443
MRSA_vs_Healthy	CD4 TCM	1	229129204	229129704	0.0162479	-1.11431	0.0124683	-1.00056
MRSA_vs_Healthy	CD4 TCM	23	23745701	23746201	0.0162777	-0.696841	0.0247929	-0.450233
MRSA_vs_Healthy	CD4 TCM	6	69887518	69888018	0.0162795	-0.655961	0.017848	-0.663234
MRSA_vs_Healthy	CD4 TCM	7	126659115	126659615	0.0163251	-1.90659	0.0196999	-0.701585
MRSA_vs_Healthy	CD4 TCM	22	18156046	18156546	0.0163251	-1.27734	6.36145e-05	-1.06248
MRSA_vs_Healthy	CD4 TCM	9	91422357	91422857	0.0163507	1.75451	5.96264e-08	1.16293
MRSA_vs_Healthy	CD4 TCM	2	212444188	212444688	0.0163543	0.685141	0.0123954	0.769348
MRSA_vs_Healthy	CD4 TCM	1	41897594	41898094	0.0163877	-0.722821	0.0144325	-0.628467
MRSA_vs_Healthy	CD4 TCM	19	16970787	16971287	0.0164114	-0.964194	0.00111595	-0.922551
MRSA_vs_Healthy	CD4 TCM	6	31663884	31664384	0.016416	-1.14713	0.0178058	-0.564925
MRSA_vs_Healthy	CD4 TCM	6	52638468	52638968	0.0164418	-0.635815	0.00056598	-0.970744
MRSA_vs_Healthy	CD4 TCM	3	155185257	155185757	0.0165124	0.716516	0.000837145	0.88069
MRSA_vs_Healthy	CD4 TCM	4	128816830	128817330	0.0165224	0.815159	0.00392736	0.527132
MRSA_vs_Healthy	CD4 TCM	18	63093098	63093598	0.0165325	1.81645	0.0193005	0.88118
MRSA_vs_Healthy	CD4 TCM	15	65132908	65133408	0.0166441	3.86711	2.93713e-07	0.829548
MRSA_vs_Healthy	CD4 TCM	1	15975270	15975770	0.016647	0.846174	0.00526313	0.937163
MRSA_vs_Healthy	CD4 TCM	17	20291739	20292239	0.0166584	0.795065	0.00563271	0.838442
MRSA_vs_Healthy	CD4 TCM	11	28310736	28311236	0.0166626	-2.15193	0.00200742	-1.22233
MRSA_vs_Healthy	CD4 TCM	1	150566158	150566658	0.0167433	3.17991	8.60478e-08	0.7988
MRSA_vs_Healthy	CD4 TCM	22	41927961	41928461	0.0167515	1.67129	0.00245085	1.18443
MRSA_vs_Healthy	CD4 TCM	1	15427260	15427760	0.0167522	3.06612	0.0142137	0.761164
MRSA_vs_Healthy	CD4 TCM	8	66113036	66113536	0.0167632	2.66781	0.00360078	0.831792
MRSA_vs_Healthy	CD4 TCM	1	32799532	32800032	0.0168204	1.86926	0.0421188	0.871968
MRSA_vs_Healthy	CD4 TCM	16	78522307	78522807	0.0168204	-1.35362	6.388e-05	-1.09716
MRSA_vs_Healthy	CD4 TCM	8	59655613	59656113	0.0168276	-1.53859	0.0112534	-0.793241
MRSA_vs_Healthy	CD4 TCM	7	17369960	17370460	0.0169322	-1.68557	0.00159293	-0.545639
MRSA_vs_Healthy	CD4 TCM	17	10756567	10757067	0.0170735	-0.799628	0.000434931	-1.00059
MRSA_vs_Healthy	CD4 TCM	17	83153210	83153710	0.0171487	-1.01493	0.011642	-0.53472
MRSA_vs_Healthy	CD4 TCM	9	32381658	32382158	0.0171527	-1.55223	0.0403461	-0.740612
MRSA_vs_Healthy	CD4 TCM	16	79416201	79416701	0.0172618	2.09694	0.00850503	1.02277
MRSA_vs_Healthy	CD4 TCM	6	646968	647468	0.0173004	-1.19204	0.0115858	-0.866643
MRSA_vs_Healthy	CD4 TCM	18	61988015	61988515	0.0173041	2.17678	0.00101505	1.03541
MRSA_vs_Healthy	CD4 TCM	11	70938567	70939067	0.0173041	-1.03572	0.00705659	-0.721716
MRSA_vs_Healthy	CD4 TCM	14	30638887	30639387	0.0173451	-0.603469	0.000142865	-0.462335
MRSA_vs_Healthy	CD4 TCM	6	107958724	107959224	0.0174263	-1.15408	0.0117392	-0.369229
MRSA_vs_Healthy	CD4 TCM	6	43801722	43802222	0.0176375	1.47365	0.00637231	1.19715
MRSA_vs_Healthy	CD4 TCM	17	8959184	8959684	0.0176553	-0.717184	0.000172539	-0.943173
MRSA_vs_Healthy	CD4 TCM	15	68797129	68797629	0.0177006	1.95231	0.000535253	1.31243
MRSA_vs_Healthy	CD4 TCM	1	11649790	11650290	0.0177448	-1.39677	0.00261185	-0.810761
MRSA_vs_Healthy	CD4 TCM	7	128421050	128421550	0.0177799	-2.35303	0.00643139	-0.582795
MRSA_vs_Healthy	CD4 TCM	14	68771669	68772169	0.0177799	-1.73048	0.02166	-0.477766
MRSA_vs_Healthy	CD4 TCM	5	94028959	94029459	0.0178198	-0.985305	0.000530873	-0.623169
MRSA_vs_Healthy	CD4 TCM	5	142796873	142797373	0.017839	-1.1529	0.000703592	-1.09024
MRSA_vs_Healthy	CD4 TCM	3	162762563	162763063	0.0178669	-1.13902	0.0127933	-0.682789
MRSA_vs_Healthy	CD4 TCM	9	75091215	75091715	0.0178669	-1.38053	0.0038251	-0.791094
MRSA_vs_Healthy	CD4 TCM	7	136342390	136342890	0.0178714	0.570744	0.00745463	0.586026
MRSA_vs_Healthy	CD4 TCM	6	31042902	31043402	0.0179232	1.38499	0.0240708	0.795065
MRSA_vs_Healthy	CD4 TCM	5	164693451	164693951	0.017929	1.20959	0.0147446	1.10378
MRSA_vs_Healthy	CD4 TCM	21	26619070	26619570	0.017975	1.85047	0.00207389	0.872491
MRSA_vs_Healthy	CD4 TCM	2	109047018	109047518	0.0180103	-0.913604	0.00627953	-0.750304
MRSA_vs_Healthy	CD4 TCM	2	10341124	10341624	0.018016	1.71052	0.003637	0.744374
MRSA_vs_Healthy	CD4 TCM	1	116503537	116504037	0.0180646	1.12994	0.00148839	0.851619
MRSA_vs_Healthy	CD4 TCM	9	123820057	123820557	0.0180843	-1.11586	0.0377005	-0.803302
MRSA_vs_Healthy	CD4 TCM	8	56929575	56930075	0.0180859	-0.635867	0.000835946	-0.415447
MRSA_vs_Healthy	CD4 TCM	18	35414557	35415057	0.0180859	-1.54423	0.00315308	-0.972068
MRSA_vs_Healthy	CD4 TCM	18	32915372	32915872	0.0181097	0.959956	0.00133225	0.916853
MRSA_vs_Healthy	CD4 TCM	16	2838798	2839298	0.0181191	-0.530133	0.00133285	-0.566707
MRSA_vs_Healthy	CD4 TCM	4	169014669	169015169	0.0181232	-1.91999	0.0311525	-0.84272
MRSA_vs_Healthy	CD4 TCM	7	81633	82133	0.0181385	3.36464	0.00119067	0.813724
MRSA_vs_Healthy	CD4 TCM	6	128149685	128150185	0.0181596	-1.38263	0.0253046	-0.469605
MRSA_vs_Healthy	CD4 TCM	1	12177285	12177785	0.0182055	0.609057	0.0287472	0.783124
MRSA_vs_Healthy	CD4 TCM	19	32863834	32864334	0.0182123	1.24437	0.00411027	0.987706
MRSA_vs_Healthy	CD4 TCM	18	69900935	69901435	0.0183274	1.42098	0.00604363	0.888756
MRSA_vs_Healthy	CD4 TCM	7	81482527	81483027	0.0184328	-1.85678	0.00334741	-0.475199
MRSA_vs_Healthy	CD4 TCM	1	193538580	193539080	0.0184356	0.705204	0.00616928	1.171
MRSA_vs_Healthy	CD4 TCM	16	10076607	10077107	0.0184416	2.19773	0.000471207	0.712333
MRSA_vs_Healthy	CD4 TCM	7	132103132	132103632	0.0184427	0.956107	0.00442897	0.896766
MRSA_vs_Healthy	CD4 TCM	4	103788894	103789394	0.0184951	1.06351	0.0377446	1.02961
MRSA_vs_Healthy	CD4 TCM	23	149484718	149485218	0.0185187	2.14187	3.1967e-05	0.894644
MRSA_vs_Healthy	CD4 TCM	10	112532189	112532689	0.0185369	2.22577	0.00686066	0.749953
MRSA_vs_Healthy	CD4 TCM	1	167651285	167651785	0.0185398	1.56403	0.0048473	0.984413
MRSA_vs_Healthy	CD4 TCM	23	53085600	53086100	0.0185507	1.60562	0.0127814	1.30436
MRSA_vs_Healthy	CD4 TCM	14	104471769	104472269	0.0185575	-0.806064	0.00289463	-0.452784
MRSA_vs_Healthy	CD4 TCM	6	20211075	20211575	0.0185758	-0.612208	0.00627526	-0.360457
MRSA_vs_Healthy	CD4 TCM	23	41356803	41357303	0.0185837	1.45111	0.011107	0.657937
MRSA_vs_Healthy	CD4 TCM	14	96424314	96424814	0.0186308	1.64131	1.06675e-06	1.09194
MRSA_vs_Healthy	CD4 TCM	7	22858912	22859412	0.0186375	1.67305	0.0235155	0.78028
MRSA_vs_Healthy	CD4 TCM	6	39819225	39819725	0.0186803	3.29439	0.00587825	0.90476
MRSA_vs_Healthy	CD4 TCM	1	43530489	43530989	0.0186803	-0.581445	0.0131791	-0.751289
MRSA_vs_Healthy	CD4 TCM	3	25664734	25665234	0.0186803	-1.64101	0.000127373	-0.874511
MRSA_vs_Healthy	CD4 TCM	4	21360768	21361268	0.0188222	-1.58901	0.015781	-0.707478
MRSA_vs_Healthy	CD4 TCM	17	1871815	1872315	0.0188261	3.53215	0.000197766	1.01312
MRSA_vs_Healthy	CD4 TCM	9	135701842	135702342	0.0188356	0.834718	0.024868	0.806553
MRSA_vs_Healthy	CD4 TCM	1	113933151	113933651	0.0189297	2.68596	0.00650567	0.689744
MRSA_vs_Healthy	CD4 TCM	5	147887908	147888408	0.0189368	-3.06772	0.00403215	-0.47191
MRSA_vs_Healthy	CD4 TCM	4	25746521	25747021	0.0189486	-2.87247	3.76161e-05	-0.811527
MRSA_vs_Healthy	CD4 TCM	23	149498629	149499129	0.0189683	2.53068	0.000217743	0.938304
MRSA_vs_Healthy	CD4 TCM	20	48191403	48191903	0.0189703	-1.65941	0.00135882	-0.817348
MRSA_vs_Healthy	CD4 TCM	11	50207176	50207676	0.0190034	2.17754	0.000406339	0.93004
MRSA_vs_Healthy	CD4 TCM	5	35804208	35804708	0.0190087	1.77562	0.00223227	0.775384
MRSA_vs_Healthy	CD4 TCM	2	32006852	32007352	0.0190492	2.17324	4.98466e-05	0.75928
MRSA_vs_Healthy	CD4 TCM	22	42286148	42286648	0.0190492	-0.842029	0.0199536	-0.698978
MRSA_vs_Healthy	CD4 TCM	3	187011871	187012371	0.0190741	-1.48467	0.000191482	-1.14268
MRSA_vs_Healthy	CD4 TCM	10	88467446	88467946	0.0190741	-2.07468	0.0199683	-0.324487
MRSA_vs_Healthy	CD4 TCM	6	111812536	111813036	0.019089	-2.18125	0.0217712	-0.509202
MRSA_vs_Healthy	CD4 TCM	4	30327465	30327965	0.0190942	-2.06355	0.0251565	-0.734835
MRSA_vs_Healthy	CD4 TCM	19	58464809	58465309	0.0191071	2.4164	0.000756856	0.707979
MRSA_vs_Healthy	CD4 TCM	15	70043739	70044239	0.0191071	-0.572786	0.0066296	-0.704756
MRSA_vs_Healthy	CD4 TCM	5	106754876	106755376	0.0191111	-0.687135	0.00594826	-0.872568
MRSA_vs_Healthy	CD4 TCM	15	51878953	51879453	0.0191192	1.09333	0.0310329	0.947466
MRSA_vs_Healthy	CD4 TCM	5	139560979	139561479	0.0192197	0.730299	0.00330729	0.487616
MRSA_vs_Healthy	CD4 TCM	12	54413311	54413811	0.0193239	2.6718	0.0133732	0.824774
MRSA_vs_Healthy	CD4 TCM	2	116444974	116445474	0.0193518	-1.26806	0.0201136	-0.693597
MRSA_vs_Healthy	CD4 TCM	2	5208586	5209086	0.0193817	1.03761	0.00193764	0.805983
MRSA_vs_Healthy	CD4 TCM	1	2237997	2238497	0.0193832	1.16742	0.00635667	0.74072
MRSA_vs_Healthy	CD4 TCM	1	149174564	149175064	0.0194447	-1.17269	0.0187169	-0.620377
MRSA_vs_Healthy	CD4 TCM	16	88651975	88652475	0.0194472	-1.02765	0.00134276	-0.936442
MRSA_vs_Healthy	CD4 TCM	7	22885311	22885811	0.0194548	1.85405	0.0454401	1.04792
MRSA_vs_Healthy	CD4 TCM	5	150160255	150160755	0.0194786	-0.606075	0.0388006	-0.483732
MRSA_vs_Healthy	CD4 TCM	8	71608472	71608972	0.0194816	-1.76181	0.02347	-0.807006
MRSA_vs_Healthy	CD4 TCM	11	44470471	44470971	0.0196335	-1.38183	0.0249078	-0.830272
MRSA_vs_Healthy	CD4 TCM	7	35801511	35802011	0.019643	0.894736	0.0105551	0.665195
MRSA_vs_Healthy	CD4 TCM	6	67029536	67030036	0.0196491	-0.806101	0.0190219	-0.426985
MRSA_vs_Healthy	CD4 TCM	7	87877414	87877914	0.0197881	-0.533468	0.0129413	-0.790815
MRSA_vs_Healthy	CD4 TCM	19	20989092	20989592	0.0198879	-1.22769	0.00604605	-0.85228
MRSA_vs_Healthy	CD4 TCM	19	1947110	1947610	0.0198919	-0.525302	0.000441361	-1.20378
MRSA_vs_Healthy	CD4 TCM	2	96532542	96533042	0.0199217	-1.71675	0.000426075	-0.780363
MRSA_vs_Healthy	CD4 TCM	7	159196934	159197434	0.0199563	1.67105	0.0258061	0.86292
MRSA_vs_Healthy	CD4 TCM	18	62840060	62840560	0.0199832	1.67766	0.0146691	0.981299
MRSA_vs_Healthy	CD4 TCM	14	103260403	103260903	0.0199968	0.865175	0.0156096	1.16633
MRSA_vs_Healthy	CD4 TCM	17	37286338	37286838	0.0200167	-0.546832	6.8575e-05	-0.450584
MRSA_vs_Healthy	CD4 TCM	5	143434496	143434996	0.0200462	1.73372	0.0208202	0.697278
MRSA_vs_Healthy	CD4 TCM	6	154164285	154164785	0.0201739	-0.549901	0.00320514	-0.486518
MRSA_vs_Healthy	CD4 TCM	18	63050327	63050827	0.0202077	1.60531	9.30633e-06	1.00708
MRSA_vs_Healthy	CD4 TCM	7	77428747	77429247	0.0203468	1.30143	0.0191777	0.88632
MRSA_vs_Healthy	CD4 TCM	2	167523250	167523750	0.0204731	0.893036	0.0103245	0.878676
MRSA_vs_Healthy	CD4 TCM	4	99815690	99816190	0.0204731	-1.21167	0.0083275	-0.57504
MRSA_vs_Healthy	CD4 TCM	3	111861264	111861764	0.0205027	1.20627	0.021717	1.01884
MRSA_vs_Healthy	CD4 TCM	1	228804881	228805381	0.0205327	-1.31553	0.000412265	-0.882228
MRSA_vs_Healthy	CD4 TCM	1	248925146	248925646	0.0205335	-0.941843	0.0123253	-0.638838
MRSA_vs_Healthy	CD4 TCM	1	2258346	2258846	0.0206952	0.929164	0.0120532	0.954688
MRSA_vs_Healthy	CD4 TCM	7	99396713	99397213	0.0207662	1.45399	0.000737116	0.921224
MRSA_vs_Healthy	CD4 TCM	1	154154781	154155281	0.0209378	4.0885	6.7956e-05	0.779742
MRSA_vs_Healthy	CD4 TCM	16	89586413	89586913	0.0210449	-3.55504	0.0125211	-0.493853
MRSA_vs_Healthy	CD4 TCM	3	38496553	38497053	0.021058	2.97152	2.97079e-05	0.629939
MRSA_vs_Healthy	CD4 TCM	8	51146756	51147256	0.0210692	-0.973637	0.0247568	-0.593274
MRSA_vs_Healthy	CD4 TCM	19	45284117	45284617	0.0211098	0.765882	0.0135248	0.887081
MRSA_vs_Healthy	CD4 TCM	11	62852215	62852715	0.0211544	-1.29621	0.0154147	-0.77782
MRSA_vs_Healthy	CD4 TCM	11	119790963	119791463	0.0211639	-0.700914	0.000584301	-0.885817
MRSA_vs_Healthy	CD4 TCM	10	127226609	127227109	0.0213289	0.552872	0.020946	0.395544
MRSA_vs_Healthy	CD4 TCM	17	75633745	75634245	0.0213505	0.945551	0.0235199	0.879848
MRSA_vs_Healthy	CD4 TCM	22	50444307	50444807	0.0214601	-1.17688	0.00733994	-0.649087
MRSA_vs_Healthy	CD4 TCM	3	23760572	23761072	0.0215153	1.15713	0.000200776	1.09151
MRSA_vs_Healthy	CD4 TCM	7	100476314	100476814	0.0215227	1.72671	7.73575e-05	1.27236
MRSA_vs_Healthy	CD4 TCM	10	30158500	30159000	0.0215299	0.944568	0.003872	1.01732
MRSA_vs_Healthy	CD4 TCM	10	48800198	48800698	0.0215619	-1.6263	0.00713383	-0.72175
MRSA_vs_Healthy	CD4 TCM	5	122697092	122697592	0.0216203	-1.51278	0.030116	-0.742472
MRSA_vs_Healthy	CD4 TCM	4	56799365	56799865	0.0217513	-0.976367	0.0258431	-0.732624
MRSA_vs_Healthy	CD4 TCM	5	99316339	99316839	0.021886	-2.03761	0.0377807	-0.748732
MRSA_vs_Healthy	CD4 TCM	9	123733333	123733833	0.021886	-1.74648	3.80128e-05	-1.03329
MRSA_vs_Healthy	CD4 TCM	14	24436633	24437133	0.021886	-0.542671	0.00316877	-1.02801
MRSA_vs_Healthy	CD4 TCM	6	26659008	26659508	0.0219878	-1.08122	0.0233875	-0.769909
MRSA_vs_Healthy	CD4 TCM	14	100303058	100303558	0.0220229	-1.5189	0.0423955	-0.753852
MRSA_vs_Healthy	CD4 TCM	8	57994879	57995379	0.0220514	-1.70227	0.0108516	-0.684184
MRSA_vs_Healthy	CD4 TCM	20	32152785	32153285	0.0220913	1.6863	0.000546304	1.2673
MRSA_vs_Healthy	CD4 TCM	2	27370239	27370739	0.0220913	-0.992379	0.0309922	-0.62552
MRSA_vs_Healthy	CD4 TCM	18	62521552	62522052	0.0223959	1.64227	0.000114401	1.18996
MRSA_vs_Healthy	CD4 TCM	15	91854024	91854524	0.0224281	1.0504	0.000423024	0.933691
MRSA_vs_Healthy	CD4 TCM	12	58311863	58312363	0.0225178	-0.920454	0.0233371	-0.613207
MRSA_vs_Healthy	CD4 TCM	1	156138875	156139375	0.0225211	1.73059	2.1777e-05	1.0757
MRSA_vs_Healthy	CD4 TCM	4	121114470	121114970	0.0226386	-0.536282	0.0414007	-0.363218
MRSA_vs_Healthy	CD4 TCM	8	40455715	40456215	0.0226807	1.54477	0.00445027	0.917267
MRSA_vs_Healthy	CD4 TCM	22	39171733	39172233	0.0227104	0.664646	0.0182813	0.616323
MRSA_vs_Healthy	CD4 TCM	1	172778708	172779208	0.0227327	-1.03039	0.00579483	-0.536138
MRSA_vs_Healthy	CD4 TCM	10	53835952	53836452	0.0227548	0.510743	0.0134313	0.798724
MRSA_vs_Healthy	CD4 TCM	7	150962879	150963379	0.0227808	-0.791471	0.0442382	-0.432549
MRSA_vs_Healthy	CD4 TCM	7	82595805	82596305	0.0228693	-1.03116	0.0319776	-0.66119
MRSA_vs_Healthy	CD4 TCM	12	49279614	49280114	0.022878	-1.58715	0.0206059	-1.03857
MRSA_vs_Healthy	CD4 TCM	6	56698485	56698985	0.0228879	-0.511816	0.0109998	-0.559816
MRSA_vs_Healthy	CD4 TCM	18	63092100	63092600	0.0229365	1.2639	0.0266627	0.944909
MRSA_vs_Healthy	CD4 TCM	20	45951453	45951953	0.0229476	-1.27917	0.021497	-0.5986
MRSA_vs_Healthy	CD4 TCM	13	99353808	99354308	0.0229624	-0.870035	0.013945	-0.679266
MRSA_vs_Healthy	CD4 TCM	23	39774250	39774750	0.0230098	1.16588	0.0239191	0.79615
MRSA_vs_Healthy	CD4 TCM	11	2379193	2379693	0.0230101	-0.562259	0.00010261	-0.719932
MRSA_vs_Healthy	CD4 TCM	2	101179946	101180446	0.0230258	-1.02236	0.00450099	-0.915548
MRSA_vs_Healthy	CD4 TCM	4	157004510	157005010	0.0230416	0.807963	0.0194165	0.773356
MRSA_vs_Healthy	CD4 TCM	17	43028397	43028897	0.023081	-1.39074	0.00962786	-0.697628
MRSA_vs_Healthy	CD4 TCM	15	45583678	45584178	0.0230875	-0.727123	0.00993738	-0.787644
MRSA_vs_Healthy	CD4 TCM	1	206583010	206583510	0.0231214	1.26023	0.0213618	1.15739
MRSA_vs_Healthy	CD4 TCM	5	2898654	2899154	0.0231876	0.64903	0.00711555	0.601074
MRSA_vs_Healthy	CD4 TCM	7	122828935	122829435	0.0233051	-1.38823	0.000284259	-1.00643
MRSA_vs_Healthy	CD4 TCM	12	124573719	124574219	0.0233624	-1.1418	0.0401529	-0.879045
MRSA_vs_Healthy	CD4 TCM	2	190411201	190411701	0.0234066	-1.70797	0.0225518	-0.654163
MRSA_vs_Healthy	CD4 TCM	10	109775551	109776051	0.0234143	-0.600231	0.0210112	-0.590893
MRSA_vs_Healthy	CD4 TCM	17	20993591	20994091	0.0234275	1.77613	2.23233e-06	0.95194
MRSA_vs_Healthy	CD4 TCM	10	87216096	87216596	0.0234319	0.930338	0.00860542	0.845685
MRSA_vs_Healthy	CD4 TCM	4	105334490	105334990	0.0234663	-0.525761	0.00755479	-0.534629
MRSA_vs_Healthy	CD4 TCM	1	157773646	157774146	0.0234878	3.94025	5.50519e-06	0.657767
MRSA_vs_Healthy	CD4 TCM	8	60034662	60035162	0.0234878	-0.711611	0.0159136	-0.816223
MRSA_vs_Healthy	CD4 TCM	23	118698820	118699320	0.0234878	-3.86316	0.0185242	-0.410608
MRSA_vs_Healthy	CD4 TCM	3	131963351	131963851	0.0235451	0.531292	0.0258371	0.834523
MRSA_vs_Healthy	CD4 TCM	14	64511004	64511504	0.0235524	-1.30775	0.00739276	-0.757683
MRSA_vs_Healthy	CD4 TCM	6	102538806	102539306	0.0235547	1.4047	0.00625072	1.02713
MRSA_vs_Healthy	CD4 TCM	2	75640466	75640966	0.0236459	-0.564413	0.000732658	-0.421869
MRSA_vs_Healthy	CD4 TCM	14	46958365	46958865	0.0236777	-0.592516	0.0172784	-0.408353
MRSA_vs_Healthy	CD4 TCM	1	2274880	2275380	0.0236842	1.82804	8.12093e-11	1.19298
MRSA_vs_Healthy	CD4 TCM	1	110787120	110787620	0.0237446	-0.526914	0.0144914	-0.870981
MRSA_vs_Healthy	CD4 TCM	1	155136844	155137344	0.02378	0.966333	0.00817018	1.0976
MRSA_vs_Healthy	CD4 TCM	2	240200184	240200684	0.0237945	0.956927	0.000559231	1.20696
MRSA_vs_Healthy	CD4 TCM	1	24488130	24488630	0.0238564	2.03049	0.0018642	1.40165
MRSA_vs_Healthy	CD4 TCM	9	109318959	109319459	0.0238649	2.26402	0.00521131	0.898579
MRSA_vs_Healthy	CD4 TCM	23	76173406	76173906	0.0239323	0.902822	0.00217784	0.654128
MRSA_vs_Healthy	CD4 TCM	3	113035345	113035845	0.023933	1.53123	0.019207	0.895803
MRSA_vs_Healthy	CD4 TCM	22	19171413	19171913	0.0240173	-1.73735	5.90195e-05	-1.05062
MRSA_vs_Healthy	CD4 TCM	18	63073458	63073958	0.024097	1.63443	0.0291783	0.842805
MRSA_vs_Healthy	CD4 TCM	9	129864146	129864646	0.0242034	1.19304	0.00116508	1.03657
MRSA_vs_Healthy	CD4 TCM	5	10962579	10963079	0.0243429	0.925939	0.0210069	0.905447
MRSA_vs_Healthy	CD4 TCM	6	129890625	129891125	0.0243939	0.91983	0.0280685	0.833755
MRSA_vs_Healthy	CD4 TCM	8	50400624	50401124	0.024397	-0.90398	0.0221411	-0.740004
MRSA_vs_Healthy	CD4 TCM	14	104677641	104678141	0.0244709	0.939568	0.0243311	0.658511
MRSA_vs_Healthy	CD4 TCM	2	147845216	147845716	0.0245187	-0.623516	0.0207688	-0.504863
MRSA_vs_Healthy	CD4 TCM	5	1593761	1594261	0.0245262	-1.5617	1.42851e-06	-0.977648
MRSA_vs_Healthy	CD4 TCM	2	197334060	197334560	0.0246811	-0.974769	0.00844425	-0.892671
MRSA_vs_Healthy	CD4 TCM	23	41362228	41362728	0.0247081	3.49667	5.22561e-07	0.892571
MRSA_vs_Healthy	CD4 TCM	5	29555843	29556343	0.0248338	-0.557577	0.032644	-0.63267
MRSA_vs_Healthy	CD4 TCM	2	42860630	42861130	0.024864	-2.87057	0.0315791	-0.545195
MRSA_vs_Healthy	CD4 TCM	7	25103728	25104228	0.0248976	1.11934	0.0233976	1.01402
MRSA_vs_Healthy	CD4 TCM	4	1655709	1656209	0.0249549	-2.59347	0.0210731	-0.230124
MRSA_vs_Healthy	CD4 TCM	11	24275615	24276115	0.0249616	2.28173	0.0087931	0.867207
MRSA_vs_Healthy	CD4 TCM	6	116680320	116680820	0.02501	-0.64066	0.0045691	-0.492976
MRSA_vs_Healthy	CD4 TCM	14	24188075	24188575	0.0250215	2.51284	0.000129858	0.760975
MRSA_vs_Healthy	CD4 TCM	8	88289703	88290203	0.0250507	1.68195	1.11303e-07	0.647707
MRSA_vs_Healthy	CD4 TCM	20	32111753	32112253	0.0250507	1.19042	0.00520686	1.10014
MRSA_vs_Healthy	CD4 TCM	1	2284356	2284856	0.0250538	2.47675	0.00672572	0.834645
MRSA_vs_Healthy	CD4 TCM	22	18970213	18970713	0.0250538	-2.13182	0.0430026	-0.423187
MRSA_vs_Healthy	CD4 TCM	2	204001289	204001789	0.0250624	-1.29141	0.00446317	-0.904621
MRSA_vs_Healthy	CD4 TCM	2	157468829	157469329	0.0250923	-1.13378	0.00152945	-0.961787
MRSA_vs_Healthy	CD4 TCM	11	63853437	63853937	0.0251509	-0.65976	0.0173454	-0.512866
MRSA_vs_Healthy	CD4 TCM	11	117579097	117579597	0.0251509	-0.891616	0.00673853	-0.422197
MRSA_vs_Healthy	CD4 TCM	4	78610459	78610959	0.0251669	0.550032	0.00203265	1.03197
MRSA_vs_Healthy	CD4 TCM	3	172132187	172132687	0.0251876	-0.840324	0.00187467	-0.681773
MRSA_vs_Healthy	CD4 TCM	5	95619014	95619514	0.0252042	1.75971	0.0177006	0.815196
MRSA_vs_Healthy	CD4 TCM	18	46344528	46345028	0.0252042	-1.65933	0.0383123	-0.665707
MRSA_vs_Healthy	CD4 TCM	13	99395710	99396210	0.025251	0.892944	0.0128874	0.756417
MRSA_vs_Healthy	CD4 TCM	2	2902534	2903034	0.0252513	1.49941	0.00174656	1.13747
MRSA_vs_Healthy	CD4 TCM	11	133966282	133966782	0.0254746	-0.925893	0.000260456	-1.00011
MRSA_vs_Healthy	CD4 TCM	16	50271373	50271873	0.0255103	-1.25812	0.0223999	-0.896126
MRSA_vs_Healthy	CD4 TCM	9	136058835	136059335	0.0255123	-1.03373	0.0446394	-0.445949
MRSA_vs_Healthy	CD4 TCM	1	150573001	150573501	0.025555	1.13148	0.0266461	1.11919
MRSA_vs_Healthy	CD4 TCM	3	159987926	159988426	0.0255635	-0.536104	0.0088703	-0.607209
MRSA_vs_Healthy	CD4 TCM	20	57404053	57404553	0.0256167	-0.573904	0.00106275	-0.936804
MRSA_vs_Healthy	CD4 TCM	7	1980902	1981402	0.0257648	-0.977014	0.0178379	-0.564472
MRSA_vs_Healthy	CD4 TCM	1	999896	1000396	0.0257719	0.686519	0.00256094	0.846887
MRSA_vs_Healthy	CD4 TCM	6	146912616	146913116	0.0261707	-2.57789	0.00274192	-0.499549
MRSA_vs_Healthy	CD4 TCM	1	156122573	156123073	0.0262459	1.32527	0.00830433	1.05309
MRSA_vs_Healthy	CD4 TCM	1	226424921	226425421	0.0262603	-1.23516	0.00794107	-0.733446
MRSA_vs_Healthy	CD4 TCM	11	62601693	62602193	0.0263513	-2.85719	0.020382	-0.555019
MRSA_vs_Healthy	CD4 TCM	7	35676201	35676701	0.0263719	0.545213	0.0021849	0.907039
MRSA_vs_Healthy	CD4 TCM	18	62389231	62389731	0.0264633	2.41018	0.00285681	0.792885
MRSA_vs_Healthy	CD4 TCM	7	157280189	157280689	0.0264866	2.39932	4.34005e-05	0.906401
MRSA_vs_Healthy	CD4 TCM	5	74977448	74977948	0.0266122	-1.40019	0.00262704	-0.866234
MRSA_vs_Healthy	CD4 TCM	15	60933825	60934325	0.0267087	-1.19278	0.0032256	-1.04862
MRSA_vs_Healthy	CD4 TCM	2	16667021	16667521	0.0267388	-3.03937	0.0167221	-0.721534
MRSA_vs_Healthy	CD4 TCM	23	136762697	136763197	0.0267796	2.09756	0.000713909	0.960725
MRSA_vs_Healthy	CD4 TCM	5	9737755	9738255	0.0268366	-0.693835	0.00902765	-0.828731
MRSA_vs_Healthy	CD4 TCM	6	89033390	89033890	0.0268376	-1.23277	0.0113334	-0.695861
MRSA_vs_Healthy	CD4 TCM	18	32897601	32898101	0.0268563	1.79665	2.04549e-06	1.05414
MRSA_vs_Healthy	CD4 TCM	17	31901555	31902055	0.0268968	0.751715	0.00462809	0.747852
MRSA_vs_Healthy	CD4 TCM	19	16142857	16143357	0.0269084	2.68179	3.15052e-07	0.737279
MRSA_vs_Healthy	CD4 TCM	2	95246430	95246930	0.0269308	-0.571381	0.0235557	-0.493187
MRSA_vs_Healthy	CD4 TCM	3	48650440	48650940	0.0269625	-2.83573	0.0282094	-0.880064
MRSA_vs_Healthy	CD4 TCM	3	170366955	170367455	0.0269671	-1.18276	0.00527988	-0.706364
MRSA_vs_Healthy	CD4 TCM	7	142796181	142796681	0.0269729	2.50249	8.25459e-05	1.0221
MRSA_vs_Healthy	CD4 TCM	2	2875207	2875707	0.0269735	2.5945	7.44472e-05	1.09038
MRSA_vs_Healthy	CD4 TCM	7	47345686	47346186	0.026979	2.58355	1.12059e-05	0.804052
MRSA_vs_Healthy	CD4 TCM	1	110726681	110727181	0.0269904	-1.45703	0.0319558	-0.712124
MRSA_vs_Healthy	CD4 TCM	2	27391810	27392310	0.0270041	1.50139	0.000215336	0.692005
MRSA_vs_Healthy	CD4 TCM	3	115164314	115164814	0.0270294	-2.0149	0.00535284	-0.773924
MRSA_vs_Healthy	CD4 TCM	5	168398597	168399097	0.0270922	2.60319	2.94116e-06	0.749488
MRSA_vs_Healthy	CD4 TCM	4	15809028	15809528	0.0271323	1.84367	0.00655986	0.749272
MRSA_vs_Healthy	CD4 TCM	10	98259816	98260316	0.0271525	-0.795592	0.00226021	-0.703198
MRSA_vs_Healthy	CD4 TCM	12	4858932	4859432	0.0271611	-0.930336	0.000819885	-0.505771
MRSA_vs_Healthy	CD4 TCM	22	29303576	29304076	0.0271611	-1.78279	1.46368e-05	-0.689703
MRSA_vs_Healthy	CD4 TCM	2	30181671	30182171	0.027204	1.71607	0.00409605	1.18115
MRSA_vs_Healthy	CD4 TCM	2	32954176	32954676	0.027204	-0.888666	0.0429637	-0.414257
MRSA_vs_Healthy	CD4 TCM	10	107434162	107434662	0.0272277	2.69005	3.07454e-07	1.07406
MRSA_vs_Healthy	CD4 TCM	3	50603765	50604265	0.0272304	1.40999	0.000459617	0.883629
MRSA_vs_Healthy	CD4 TCM	3	52310050	52310550	0.0272968	3.3809	4.4505e-05	0.771282
MRSA_vs_Healthy	CD4 TCM	22	18077132	18077632	0.0273052	-1.4154	0.0345477	-0.693795
MRSA_vs_Healthy	CD4 TCM	8	20835851	20836351	0.0273354	0.838292	0.00371332	1.03013
MRSA_vs_Healthy	CD4 TCM	9	126985780	126986280	0.0273832	-0.827874	0.00278076	-0.836555
MRSA_vs_Healthy	CD4 TCM	7	142798305	142798805	0.0274009	3.59741	3.55284e-06	1.08819
MRSA_vs_Healthy	CD4 TCM	5	160826752	160827252	0.0274286	-0.98523	0.012081	-0.72439
MRSA_vs_Healthy	CD4 TCM	2	144473077	144473577	0.0274964	1.33089	0.0372516	0.964588
MRSA_vs_Healthy	CD4 TCM	7	77222794	77223294	0.0275406	1.99661	0.000225594	0.862022
MRSA_vs_Healthy	CD4 TCM	18	74497721	74498221	0.0275406	1.77924	4.32752e-06	1.07962
MRSA_vs_Healthy	CD4 TCM	1	39193923	39194423	0.0275421	1.53367	0.000501615	0.982782
MRSA_vs_Healthy	CD4 TCM	7	136116801	136117301	0.0275421	2.5074	0.000315604	0.802267
MRSA_vs_Healthy	CD4 TCM	20	32790486	32790986	0.0275917	-0.584028	0.00371671	-0.777709
MRSA_vs_Healthy	CD4 TCM	18	31649808	31650308	0.0276366	-1.65993	0.0129067	-1.187
MRSA_vs_Healthy	CD4 TCM	8	42390966	42391466	0.0276418	-1.4372	0.032238	-0.682005
MRSA_vs_Healthy	CD4 TCM	1	144490280	144490780	0.0276522	-2.07887	0.0364401	-0.470328
MRSA_vs_Healthy	CD4 TCM	20	16095056	16095556	0.0276525	-0.941347	0.0108056	-0.608964
MRSA_vs_Healthy	CD4 TCM	21	24308448	24308948	0.0277913	-1.49655	0.00178268	-0.794703
MRSA_vs_Healthy	CD4 TCM	1	27914946	27915446	0.0278649	0.802491	3.15707e-05	0.763412
MRSA_vs_Healthy	CD4 TCM	3	143586102	143586602	0.0279956	1.49613	0.00242333	0.831789
MRSA_vs_Healthy	CD4 TCM	4	121041661	121042161	0.0280071	-1.09432	0.00287068	-0.919104
MRSA_vs_Healthy	CD4 TCM	13	24905222	24905722	0.0280794	0.78677	0.00688934	0.776746
MRSA_vs_Healthy	CD4 TCM	3	124671549	124672049	0.0281233	-1.22258	0.0130479	-0.659201
MRSA_vs_Healthy	CD4 TCM	12	13179648	13180148	0.0281328	0.740662	0.0330535	0.641937
MRSA_vs_Healthy	CD4 TCM	17	59327823	59328323	0.0281328	1.32515	0.000545742	1.01122
MRSA_vs_Healthy	CD4 TCM	7	24340961	24341461	0.0282939	-0.925769	0.00165917	-0.723951
MRSA_vs_Healthy	CD4 TCM	1	2240167	2240667	0.0283194	1.11642	0.00108769	0.882471
MRSA_vs_Healthy	CD4 TCM	21	33395015	33395515	0.0284285	-0.796011	0.00171112	-0.802765
MRSA_vs_Healthy	CD4 TCM	10	97857912	97858412	0.0285789	-1.0289	0.00208196	-0.518156
MRSA_vs_Healthy	CD4 TCM	19	17224018	17224518	0.0286859	-0.594817	0.0380183	-0.365462
MRSA_vs_Healthy	CD4 TCM	9	114965517	114966017	0.0288025	1.1785	0.00237896	1.12399
MRSA_vs_Healthy	CD4 TCM	23	19798977	19799477	0.0288525	1.18479	0.000473631	1.13274
MRSA_vs_Healthy	CD4 TCM	17	8479694	8480194	0.028891	0.508794	0.0277417	0.688819
MRSA_vs_Healthy	CD4 TCM	14	64466006	64466506	0.028891	-0.718486	0.0238379	-0.826004
MRSA_vs_Healthy	CD4 TCM	7	18503476	18503976	0.0290518	-1.11759	0.0017144	-1.06818
MRSA_vs_Healthy	CD4 TCM	4	146029863	146030363	0.0290838	1.75379	0.000983092	1.30681
MRSA_vs_Healthy	CD4 TCM	15	101489416	101489916	0.0290959	-1.61817	0.0414888	-0.579737
MRSA_vs_Healthy	CD4 TCM	14	70972946	70973446	0.0291123	-0.599603	0.00915302	-0.713398
MRSA_vs_Healthy	CD4 TCM	17	4748622	4749122	0.0291367	1.30741	0.000688016	0.91169
MRSA_vs_Healthy	CD4 TCM	2	131544038	131544538	0.0292668	0.709015	0.036893	0.572858
MRSA_vs_Healthy	CD4 TCM	12	116325242	116325742	0.0292803	-0.904085	0.00463813	-1.0638
MRSA_vs_Healthy	CD4 TCM	6	40266447	40266947	0.0293445	1.045	0.0105724	0.901519
MRSA_vs_Healthy	CD4 TCM	3	50352806	50353306	0.0295017	1.55142	0.0214563	1.0526
MRSA_vs_Healthy	CD4 TCM	17	59287394	59287894	0.0295028	2.11637	0.0052421	0.698772
MRSA_vs_Healthy	CD4 TCM	6	151385161	151385661	0.0295735	0.681537	0.000587855	0.772439
MRSA_vs_Healthy	CD4 TCM	16	89908308	89908808	0.0296047	0.784443	0.0131374	0.582023
MRSA_vs_Healthy	CD4 TCM	3	63934335	63934835	0.0296406	-2.09921	0.000180902	-0.809152
MRSA_vs_Healthy	CD4 TCM	8	123098825	123099325	0.0299531	-1.31591	0.00607127	-0.686791
MRSA_vs_Healthy	CD4 TCM	14	50055770	50056270	0.0299597	-1.38454	0.021514	-0.683493
MRSA_vs_Healthy	CD4 TCM	4	85856552	85857052	0.029984	-0.567057	0.0153425	-0.799473
MRSA_vs_Healthy	CD4 TCM	19	5866324	5866824	0.0300048	-0.671015	0.00497797	-0.575864
MRSA_vs_Healthy	CD4 TCM	2	25561060	25561560	0.0300183	-1.35479	0.00319835	-1.13391
MRSA_vs_Healthy	CD4 TCM	14	96908661	96909161	0.0300508	0.873685	0.000708943	0.869933
MRSA_vs_Healthy	CD4 TCM	12	51981986	51982486	0.0300875	-0.756418	0.0075128	-0.744611
MRSA_vs_Healthy	CD4 TCM	19	48617354	48617854	0.0301087	-1.55839	0.00159602	-0.787954
MRSA_vs_Healthy	CD4 TCM	4	76758258	76758758	0.0301427	1.15268	0.000182898	1.22479
MRSA_vs_Healthy	CD4 TCM	11	24295307	24295807	0.0301998	1.64826	0.0124034	0.831016
MRSA_vs_Healthy	CD4 TCM	6	30752198	30752698	0.0301998	-1.51	0.034415	-0.463805
MRSA_vs_Healthy	CD4 TCM	9	113219125	113219625	0.0304854	-0.865174	0.00197716	-0.974042
MRSA_vs_Healthy	CD4 TCM	8	104325928	104326428	0.0304955	-1.59063	0.00729044	-0.631044
MRSA_vs_Healthy	CD4 TCM	5	115208418	115208918	0.0306399	-0.67377	0.0161266	-0.580942
MRSA_vs_Healthy	CD4 TCM	9	37080288	37080788	0.0306476	-0.861838	0.0020758	-0.843919
MRSA_vs_Healthy	CD4 TCM	4	1337201	1337701	0.0306821	-1.42463	0.00221685	-0.952908
MRSA_vs_Healthy	CD4 TCM	17	78148308	78148808	0.0307241	-0.707971	0.0424113	-0.716456
MRSA_vs_Healthy	CD4 TCM	1	24966075	24966575	0.0308816	1.4898	0.0187155	0.764714
MRSA_vs_Healthy	CD4 TCM	10	86958473	86958973	0.030926	1.02199	0.0165363	0.921678
MRSA_vs_Healthy	CD4 TCM	19	48560240	48560740	0.030926	1.4543	0.0152254	1.23589
MRSA_vs_Healthy	CD4 TCM	17	19996564	19997064	0.0310596	-0.586836	0.00407608	-0.661035
MRSA_vs_Healthy	CD4 TCM	5	92163847	92164347	0.0313604	4.12528	0.000142428	0.702034
MRSA_vs_Healthy	CD4 TCM	5	103821396	103821896	0.0314025	2.29464	0.00284152	1.07557
MRSA_vs_Healthy	CD4 TCM	5	33507278	33507778	0.0314086	3.78037	0.00617135	0.660234
MRSA_vs_Healthy	CD4 TCM	11	67391094	67391594	0.0314896	3.59005	8.52036e-08	0.631201
MRSA_vs_Healthy	CD4 TCM	10	99732575	99733075	0.0314938	-0.709127	0.0164136	-0.679128
MRSA_vs_Healthy	CD4 TCM	7	99437921	99438421	0.0316239	1.03895	0.0310901	0.702504
MRSA_vs_Healthy	CD4 TCM	12	117152734	117153234	0.0317802	0.68425	0.00694048	1.03129
MRSA_vs_Healthy	CD4 TCM	2	5234903	5235403	0.0320064	0.834005	0.0262263	0.736289
MRSA_vs_Healthy	CD4 TCM	5	131265382	131265882	0.0320332	1.41103	0.017018	0.974729
MRSA_vs_Healthy	CD4 TCM	1	111754843	111755343	0.0321607	0.659371	0.00597002	0.868679
MRSA_vs_Healthy	CD4 TCM	14	101945274	101945774	0.0321692	0.745168	0.0302514	0.608963
MRSA_vs_Healthy	CD4 TCM	18	62402179	62402679	0.0321798	1.30642	0.000380032	0.92524
MRSA_vs_Healthy	CD4 TCM	8	53484942	53485442	0.0322661	2.39542	4.42114e-05	1.1121
MRSA_vs_Healthy	CD4 TCM	10	132372666	132373166	0.0323222	-1.64748	0.00143498	-0.965453
MRSA_vs_Healthy	CD4 TCM	11	81436727	81437227	0.0323977	-0.903039	0.00235897	-0.38793
MRSA_vs_Healthy	CD4 TCM	10	124252230	124252730	0.032408	2.13861	6.00184e-05	0.915283
MRSA_vs_Healthy	CD4 TCM	20	48782948	48783448	0.0324121	-1.12598	7.28993e-05	-1.20645
MRSA_vs_Healthy	CD4 TCM	6	21593430	21593930	0.0325875	1.98588	0.00101187	0.934103
MRSA_vs_Healthy	CD4 TCM	7	92904290	92904790	0.0325985	0.921887	0.00114952	0.85988
MRSA_vs_Healthy	CD4 TCM	9	38035767	38036267	0.0326485	-1.38558	0.0148021	-0.718096
MRSA_vs_Healthy	CD4 TCM	16	84563657	84564157	0.0326535	-1.1942	0.00414731	-0.714509
MRSA_vs_Healthy	CD4 TCM	1	9658087	9658587	0.0326913	2.0248	0.00457395	0.963379
MRSA_vs_Healthy	CD4 TCM	15	72751734	72752234	0.0327276	1.74012	0.00283144	1.09991
MRSA_vs_Healthy	CD4 TCM	22	37912115	37912615	0.0327687	0.927835	0.0230232	0.868079
MRSA_vs_Healthy	CD4 TCM	4	150977429	150977929	0.032815	1.8	0.000182372	1.24801
MRSA_vs_Healthy	CD4 TCM	17	13930486	13930986	0.032839	-0.638558	0.00447583	-0.565071
MRSA_vs_Healthy	CD4 TCM	17	1269330	1269830	0.0328409	1.48489	0.0185293	0.942336
MRSA_vs_Healthy	CD4 TCM	12	117520340	117520840	0.0328564	-1.56153	0.025455	-0.479629
MRSA_vs_Healthy	CD4 TCM	9	90808277	90808777	0.0329768	-0.587552	0.0280083	-0.374148
MRSA_vs_Healthy	CD4 TCM	2	140073951	140074451	0.0330476	-1.6794	0.0275708	-0.326477
MRSA_vs_Healthy	CD4 TCM	7	128320297	128320797	0.0330568	-1.73948	0.000972834	-0.744823
MRSA_vs_Healthy	CD4 TCM	7	23018281	23018781	0.0330753	1.83839	0.0044238	0.726708
MRSA_vs_Healthy	CD4 TCM	7	23012986	23013486	0.0331909	1.58699	0.0118162	1.02106
MRSA_vs_Healthy	CD4 TCM	6	83263879	83264379	0.033262	-1.54161	0.000834908	-0.813167
MRSA_vs_Healthy	CD4 TCM	23	13716879	13717379	0.033262	-0.831818	0.00404397	-1.08933
MRSA_vs_Healthy	CD4 TCM	12	93521261	93521761	0.0332945	0.5116	0.0115756	0.845993
MRSA_vs_Healthy	CD4 TCM	1	228938433	228938933	0.0333699	-1.00475	6.00081e-05	-0.818191
MRSA_vs_Healthy	CD4 TCM	6	69880527	69881027	0.0335062	-2.07283	0.0107692	-0.487401
MRSA_vs_Healthy	CD4 TCM	7	102426499	102426999	0.0335136	-0.848069	0.0230431	-0.666217
MRSA_vs_Healthy	CD4 TCM	20	9993127	9993627	0.0335183	-1.73715	0.0083773	-0.978024
MRSA_vs_Healthy	CD4 TCM	12	9010037	9010537	0.0335974	1.35175	0.00143797	1.00799
MRSA_vs_Healthy	CD4 TCM	6	147506550	147507050	0.0336273	-0.904893	0.0217992	-0.788295
MRSA_vs_Healthy	CD4 TCM	7	24983102	24983602	0.0336358	-1.66114	0.00402946	-0.770989
MRSA_vs_Healthy	CD4 TCM	17	20534631	20535131	0.0337634	1.65055	0.0211637	0.855444
MRSA_vs_Healthy	CD4 TCM	18	62426983	62427483	0.0339661	1.41739	0.00833194	0.911384
MRSA_vs_Healthy	CD4 TCM	6	34573598	34574098	0.0340303	-1.57062	0.00130005	-0.60094
MRSA_vs_Healthy	CD4 TCM	1	67194373	67194873	0.0340409	0.707874	0.00294908	0.367227
MRSA_vs_Healthy	CD4 TCM	22	17228126	17228626	0.0340723	0.593003	0.000206001	0.836838
MRSA_vs_Healthy	CD4 TCM	4	185886748	185887248	0.0341499	-0.786584	0.0147528	-0.602793
MRSA_vs_Healthy	CD4 TCM	8	35785568	35786068	0.034161	-1.51133	0.0137257	-0.553742
MRSA_vs_Healthy	CD4 TCM	1	150106310	150106810	0.034254	-0.55076	0.00723015	-0.485278
MRSA_vs_Healthy	CD4 TCM	1	44820583	44821083	0.0342749	2.02291	0.018937	0.979459
MRSA_vs_Healthy	CD4 TCM	16	20763700	20764200	0.0343174	0.554014	0.0160671	0.385857
MRSA_vs_Healthy	CD4 TCM	4	167711683	167712183	0.0343938	1.27728	0.0296479	0.973688
MRSA_vs_Healthy	CD4 TCM	1	150578943	150579443	0.0345004	0.769911	0.00186342	0.626645
MRSA_vs_Healthy	CD4 TCM	3	195901323	195901823	0.034526	-1.18693	0.00262466	-0.852877
MRSA_vs_Healthy	CD4 TCM	7	129433056	129433556	0.0345665	-0.636528	0.0129069	-0.426353
MRSA_vs_Healthy	CD4 TCM	14	61296881	61297381	0.0345714	-0.733952	0.00234668	-0.65588
MRSA_vs_Healthy	CD4 TCM	10	71909315	71909815	0.0346992	0.808113	0.0168004	0.698382
MRSA_vs_Healthy	CD4 TCM	6	43384340	43384840	0.0347881	3.16259	0.00444181	1.11077
MRSA_vs_Healthy	CD4 TCM	6	136551262	136551762	0.03494	-1.20276	0.0368774	-0.584829
MRSA_vs_Healthy	CD4 TCM	4	32616324	32616824	0.035021	-2.2602	0.0164674	-0.63626
MRSA_vs_Healthy	CD4 TCM	10	36308229	36308729	0.0350894	1.63046	0.00295357	0.966403
MRSA_vs_Healthy	CD4 TCM	1	15423735	15424235	0.0352375	3.86383	1.02891e-09	0.85702
MRSA_vs_Healthy	CD4 TCM	1	150573679	150574179	0.0352375	1.13404	0.0185195	0.842543
MRSA_vs_Healthy	CD4 TCM	3	79022310	79022810	0.0352375	4.35257	2.34456e-07	0.69555
MRSA_vs_Healthy	CD4 TCM	8	79421097	79421597	0.0352375	3.84862	5.03915e-05	0.879313
MRSA_vs_Healthy	CD4 TCM	13	95277495	95277995	0.0352375	4.73521	0.00179994	0.553979
MRSA_vs_Healthy	CD4 TCM	18	61350512	61351012	0.0352375	3.94391	0.0169413	0.806807
MRSA_vs_Healthy	CD4 TCM	11	60906390	60906890	0.0352375	-1.05287	0.00892312	-0.549207
MRSA_vs_Healthy	CD4 TCM	5	43019429	43019929	0.0353751	-0.7479	0.0105616	-0.930821
MRSA_vs_Healthy	CD4 TCM	17	45747674	45748174	0.0354764	1.48522	0.0240765	0.960298
MRSA_vs_Healthy	CD4 TCM	1	26285256	26285756	0.0354845	0.966828	0.00674728	0.657485
MRSA_vs_Healthy	CD4 TCM	17	8916537	8917037	0.0355302	0.948509	0.0050631	0.849213
MRSA_vs_Healthy	CD4 TCM	1	32273077	32273577	0.0355426	0.653264	0.00736675	0.702495
MRSA_vs_Healthy	CD4 TCM	17	32066849	32067349	0.0355871	1.25576	0.00165801	1.08635
MRSA_vs_Healthy	CD4 TCM	5	79694594	79695094	0.0356868	1.34629	0.00470365	1.05366
MRSA_vs_Healthy	CD4 TCM	9	36910952	36911452	0.0357954	-0.656585	0.00127231	-0.930148
MRSA_vs_Healthy	CD4 TCM	11	1652642	1653142	0.0358568	-1.71769	0.0039108	-0.784119
MRSA_vs_Healthy	CD4 TCM	9	131666728	131667228	0.0358647	1.26312	0.0160752	0.981013
MRSA_vs_Healthy	CD4 TCM	7	99409201	99409701	0.035958	0.996623	0.00215565	0.874043
MRSA_vs_Healthy	CD4 TCM	2	190527935	190528435	0.0359936	0.647024	0.00983404	1.00188
MRSA_vs_Healthy	CD4 TCM	6	137261779	137262279	0.0362164	-0.627668	0.00190406	-0.510312
MRSA_vs_Healthy	CD4 TCM	2	191679177	191679677	0.0363446	-2.96984	0.0312829	-0.431275
MRSA_vs_Healthy	CD4 TCM	11	16779317	16779817	0.0363446	-1.90543	0.0380945	-0.563883
MRSA_vs_Healthy	CD4 TCM	3	141268167	141268667	0.0363916	-0.566043	0.0103379	-0.759614
MRSA_vs_Healthy	CD4 TCM	1	45610523	45611023	0.0364205	3.36119	1.42244e-07	0.747997
MRSA_vs_Healthy	CD4 TCM	9	131670095	131670595	0.0364414	2.97289	0.000261697	0.668501
MRSA_vs_Healthy	CD4 TCM	10	122541503	122542003	0.0364512	1.23614	0.00935358	0.978157
MRSA_vs_Healthy	CD4 TCM	4	77125754	77126254	0.0364517	1.55275	0.0166271	0.947521
MRSA_vs_Healthy	CD4 TCM	7	23055571	23056071	0.0365065	1.68983	0.0244595	0.728755
MRSA_vs_Healthy	CD4 TCM	1	247332121	247332621	0.0365065	-0.919488	0.000864876	-0.96173
MRSA_vs_Healthy	CD4 TCM	5	113023106	113023606	0.0366727	-0.611818	0.00159515	-0.677572
MRSA_vs_Healthy	CD4 TCM	8	12978892	12979392	0.0366727	-0.897394	0.00959931	-0.94371
MRSA_vs_Healthy	CD4 TCM	9	33373859	33374359	0.0367359	-2.12294	0.0122689	-0.425877
MRSA_vs_Healthy	CD4 TCM	3	71415503	71416003	0.0367905	-0.513715	0.00240041	-0.59868
MRSA_vs_Healthy	CD4 TCM	11	612705	613205	0.0368187	2.62653	0.0173429	0.712497
MRSA_vs_Healthy	CD4 TCM	13	51327027	51327527	0.0368881	-0.810819	0.0136302	-0.914423
MRSA_vs_Healthy	CD4 TCM	7	1710288	1710788	0.0369028	1.46065	0.012169	0.655646
MRSA_vs_Healthy	CD4 TCM	5	62804285	62804785	0.0369474	-1.61374	0.0203942	-0.438226
MRSA_vs_Healthy	CD4 TCM	7	137637457	137637957	0.0370147	1.9161	0.00517024	0.96745
MRSA_vs_Healthy	CD4 TCM	4	134092441	134092941	0.037073	2.33736	3.04611e-06	1.03252
MRSA_vs_Healthy	CD4 TCM	22	50179476	50179976	0.0371079	1.12901	0.00032764	1.08967
MRSA_vs_Healthy	CD4 TCM	16	575703	576203	0.0371145	-0.736386	0.00391747	-0.739689
MRSA_vs_Healthy	CD4 TCM	7	135900594	135901094	0.0371297	1.90019	0.00515327	0.698514
MRSA_vs_Healthy	CD4 TCM	14	53161680	53162180	0.0371359	-2.23642	0.0196002	-0.631299
MRSA_vs_Healthy	CD4 TCM	18	62270079	62270579	0.0371695	1.37058	0.000278995	1.19271
MRSA_vs_Healthy	CD4 TCM	10	73810897	73811397	0.0371767	-2.3676	0.00865511	-0.678034
MRSA_vs_Healthy	CD4 TCM	23	41350538	41351038	0.0372137	1.01438	0.00542243	1.03072
MRSA_vs_Healthy	CD4 TCM	5	167627082	167627582	0.0372193	-1.10535	0.000228338	-1.03715
MRSA_vs_Healthy	CD4 TCM	5	128943473	128943973	0.0372229	-1.67627	0.00140087	-0.671546
MRSA_vs_Healthy	CD4 TCM	2	197086332	197086832	0.0373431	-0.527151	0.0236476	-0.638989
MRSA_vs_Healthy	CD4 TCM	3	30659136	30659636	0.0373558	-1.7284	0.0446759	-0.565436
MRSA_vs_Healthy	CD4 TCM	7	19376448	19376948	0.0375555	1.9647	0.015014	0.81242
MRSA_vs_Healthy	CD4 TCM	1	226696609	226697109	0.0377151	1.58699	0.0018204	0.673054
MRSA_vs_Healthy	CD4 TCM	1	27940294	27940794	0.0378517	-0.621625	0.0281837	-0.650029
MRSA_vs_Healthy	CD4 TCM	1	168179251	168179751	0.0378698	0.878833	0.0190533	0.764887
MRSA_vs_Healthy	CD4 TCM	5	131280363	131280863	0.0379699	0.748185	0.00540742	0.88936
MRSA_vs_Healthy	CD4 TCM	3	169311275	169311775	0.0379743	-1.17395	0.0181038	-0.424367
MRSA_vs_Healthy	CD4 TCM	1	214628096	214628596	0.0379997	-0.705169	0.00245598	-0.809215
MRSA_vs_Healthy	CD4 TCM	1	207863825	207864325	0.0380012	-0.770182	4.78367e-06	-1.04631
MRSA_vs_Healthy	CD4 TCM	12	70247560	70248060	0.0380138	0.698288	0.0096361	0.984734
MRSA_vs_Healthy	CD4 TCM	18	62714296	62714796	0.0380244	1.24974	3.50907e-06	0.999605
MRSA_vs_Healthy	CD4 TCM	16	89585376	89585876	0.0381659	-1.4844	0.00406265	-0.795371
MRSA_vs_Healthy	CD4 TCM	12	124310910	124311410	0.0381688	1.85375	0.00388074	0.92877
MRSA_vs_Healthy	CD4 TCM	16	60322409	60322909	0.0381799	0.62073	0.021331	0.651925
MRSA_vs_Healthy	CD4 TCM	8	53306513	53307013	0.0381905	0.967378	0.0248659	0.832031
MRSA_vs_Healthy	CD4 TCM	1	187073220	187073720	0.0382557	-0.691197	0.0430973	-0.579578
MRSA_vs_Healthy	CD4 TCM	7	139439448	139439948	0.0383177	0.830911	0.00787428	0.709097
MRSA_vs_Healthy	CD4 TCM	9	36873217	36873717	0.0383507	-1.02818	0.00527123	-0.823601
MRSA_vs_Healthy	CD4 TCM	1	27636954	27637454	0.0385624	2.71748	0.00306156	1.03515
MRSA_vs_Healthy	CD4 TCM	7	135915408	135915908	0.0385624	2.62203	0.000734292	0.88298
MRSA_vs_Healthy	CD4 TCM	9	32483369	32483869	0.038567	-3.49244	0.00817703	-0.698074
MRSA_vs_Healthy	CD4 TCM	1	31942920	31943420	0.038579	2.39255	0.000604238	0.841476
MRSA_vs_Healthy	CD4 TCM	12	25691603	25692103	0.0386087	1.18046	0.00706099	0.966456
MRSA_vs_Healthy	CD4 TCM	20	23083109	23083609	0.0386866	-2.55429	0.0197922	-0.852423
MRSA_vs_Healthy	CD4 TCM	9	115043004	115043504	0.0387063	3.12004	0.0115765	0.522789
MRSA_vs_Healthy	CD4 TCM	9	136650638	136651138	0.038724	0.597131	0.0118363	0.993635
MRSA_vs_Healthy	CD4 TCM	10	50398293	50398793	0.038724	0.772401	0.00807198	0.846638
MRSA_vs_Healthy	CD4 TCM	23	41357388	41357888	0.0387644	2.66879	0.0339713	0.507117
MRSA_vs_Healthy	CD4 TCM	5	78787623	78788123	0.038828	1.20975	0.00774607	0.891375
MRSA_vs_Healthy	CD4 TCM	3	55457470	55457970	0.0388423	2.9324	6.07207e-08	0.987431
MRSA_vs_Healthy	CD4 TCM	8	16596640	16597140	0.0389328	1.63582	0.000395265	1.23134
MRSA_vs_Healthy	CD4 TCM	12	121241095	121241595	0.0389846	-1.32153	0.000607071	-0.969072
MRSA_vs_Healthy	CD4 TCM	16	82721391	82721891	0.0389991	1.7911	0.00118972	0.625612
MRSA_vs_Healthy	CD4 TCM	7	131085790	131086290	0.0390045	1.20432	0.00173658	0.992383
MRSA_vs_Healthy	CD4 TCM	11	12111565	12112065	0.0390045	1.49211	0.00120478	1.2404
MRSA_vs_Healthy	CD4 TCM	2	131075719	131076219	0.0390045	-1.8748	0.0150514	-0.407384
MRSA_vs_Healthy	CD4 TCM	16	54831361	54831861	0.0390411	-3.14859	0.00142607	-0.634626
MRSA_vs_Healthy	CD4 TCM	1	29706894	29707394	0.0390699	-2.41292	0.0276423	-0.703044
MRSA_vs_Healthy	CD4 TCM	5	169703147	169703647	0.0390699	-1.98112	0.0232239	-0.463861
MRSA_vs_Healthy	CD4 TCM	9	25188418	25188918	0.0390867	0.509432	0.0152137	0.425193
MRSA_vs_Healthy	CD4 TCM	19	14775797	14776297	0.039109	2.25633	6.97034e-05	0.584555
MRSA_vs_Healthy	CD4 TCM	12	132116865	132117365	0.0391201	-1.17605	0.00382316	-0.525571
MRSA_vs_Healthy	CD4 TCM	17	8891161	8891661	0.0392074	1.33717	9.45893e-09	0.637971
MRSA_vs_Healthy	CD4 TCM	19	50433552	50434052	0.0392074	-2.61866	5.1888e-05	-0.957013
MRSA_vs_Healthy	CD4 TCM	15	70036597	70037097	0.0392354	-0.86013	0.00570674	-0.490053
MRSA_vs_Healthy	CD4 TCM	18	72085770	72086270	0.0392374	1.38347	0.0350074	1.01819
MRSA_vs_Healthy	CD4 TCM	2	235628110	235628610	0.0392865	-1.31215	0.0173415	-0.778555
MRSA_vs_Healthy	CD4 TCM	8	53512022	53512522	0.0393009	0.855952	0.0273902	0.561925
MRSA_vs_Healthy	CD4 TCM	7	23106016	23106516	0.0393108	1.35619	7.03705e-06	0.752944
MRSA_vs_Healthy	CD4 TCM	3	30648212	30648712	0.0393108	-1.86657	0.000787191	-0.813548
MRSA_vs_Healthy	CD4 TCM	8	46274472	46274972	0.0393594	-1.31792	0.00802985	-0.667201
MRSA_vs_Healthy	CD4 TCM	6	20325500	20326000	0.0393777	-0.773717	0.00208816	-0.50963
MRSA_vs_Healthy	CD4 TCM	11	85141010	85141510	0.0394062	2.66702	0.00954827	0.806582
MRSA_vs_Healthy	CD4 TCM	1	182235509	182236009	0.0394212	-2.54956	0.0167856	-0.869446
MRSA_vs_Healthy	CD4 TCM	4	117983468	117983968	0.0394448	0.756067	0.00489134	1.11245
MRSA_vs_Healthy	CD4 TCM	10	98404933	98405433	0.0394578	0.979609	0.018468	0.655201
MRSA_vs_Healthy	CD4 TCM	8	130802535	130803035	0.0396295	0.753223	0.013522	0.763263
MRSA_vs_Healthy	CD4 TCM	22	24329410	24329910	0.0396367	2.37394	0.0337439	0.93134
MRSA_vs_Healthy	CD4 TCM	3	98809497	98809997	0.0397048	-1.05614	0.00630427	-0.636883
MRSA_vs_Healthy	CD4 TCM	2	17912060	17912560	0.0397108	0.872778	6.1414e-06	1.01917
MRSA_vs_Healthy	CD4 TCM	9	38431811	38432311	0.0397108	-1.92721	0.0164987	-0.702598
MRSA_vs_Healthy	CD4 TCM	16	3878564	3879064	0.0397333	-1.52154	0.0130361	-0.492514
MRSA_vs_Healthy	CD4 TCM	5	97073341	97073841	0.0398705	1.10543	0.00502043	0.724739
MRSA_vs_Healthy	CD4 TCM	3	170445119	170445619	0.0399051	-0.820527	0.00465137	-0.996462
MRSA_vs_Healthy	CD4 TCM	5	157672042	157672542	0.0399211	-0.501112	0.0115104	-0.648255
MRSA_vs_Healthy	CD4 TCM	3	17799088	17799588	0.0399273	1.46838	0.00547657	0.640746
MRSA_vs_Healthy	CD4 TCM	9	135895639	135896139	0.040016	0.745991	0.00095055	1.19451
MRSA_vs_Healthy	CD4 TCM	1	26280276	26280776	0.040135	0.826123	0.040125	0.794987
MRSA_vs_Healthy	CD4 TCM	4	37682816	37683316	0.0401551	1.1498	0.0218613	0.658922
MRSA_vs_Healthy	CD4 TCM	4	107033927	107034427	0.0403016	-0.675312	0.0123891	-0.497656
MRSA_vs_Healthy	CD4 TCM	17	5131196	5131696	0.0403381	1.19314	0.00034163	0.777485
MRSA_vs_Healthy	CD4 TCM	4	98664641	98665141	0.0403485	-0.916571	0.0214459	-0.847729
MRSA_vs_Healthy	CD4 TCM	2	73907870	73908370	0.0404279	-0.902469	0.000263091	-1.16225
MRSA_vs_Healthy	CD4 TCM	7	48011558	48012058	0.0404385	2.25401	0.00408508	0.776941
MRSA_vs_Healthy	CD4 TCM	23	130171657	130172157	0.0408076	-0.771378	0.0108252	-0.498849
MRSA_vs_Healthy	CD4 TCM	3	114221445	114221945	0.0408206	-1.50764	0.0182912	-0.923933
MRSA_vs_Healthy	CD4 TCM	17	64236750	64237250	0.0408754	-1.43512	0.00213072	-0.783316
MRSA_vs_Healthy	CD4 TCM	14	100557662	100558162	0.0409642	0.65551	0.0165522	0.798913
MRSA_vs_Healthy	CD4 TCM	19	23946575	23947075	0.0410211	-0.54288	0.00413152	-0.615104
MRSA_vs_Healthy	CD4 TCM	4	32183377	32183877	0.0410413	-2.15509	0.0335124	-0.419066
MRSA_vs_Healthy	CD4 TCM	14	69149045	69149545	0.0411182	-1.61058	0.00586432	-0.715276
MRSA_vs_Healthy	CD4 TCM	6	162163555	162164055	0.0412121	1.08152	0.000206315	0.962648
MRSA_vs_Healthy	CD4 TCM	4	179664998	179665498	0.0412578	-0.619624	0.0024771	-0.772726
MRSA_vs_Healthy	CD4 TCM	23	149475891	149476391	0.0412622	1.7918	0.000659044	1.15758
MRSA_vs_Healthy	CD4 TCM	7	157364945	157365445	0.0413048	0.642405	9.33561e-05	1.12567
MRSA_vs_Healthy	CD4 TCM	5	35815476	35815976	0.0413333	1.10317	0.0230781	0.774871
MRSA_vs_Healthy	CD4 TCM	1	193408759	193409259	0.0413511	1.3697	0.00171052	1.13418
MRSA_vs_Healthy	CD4 TCM	9	12688560	12689060	0.0414545	2.39996	7.68506e-05	1.23147
MRSA_vs_Healthy	CD4 TCM	1	111511302	111511802	0.0414621	-1.33221	0.0252968	-0.63469
MRSA_vs_Healthy	CD4 TCM	12	59550405	59550905	0.0415614	-1.47281	0.00524844	-0.610048
MRSA_vs_Healthy	CD4 TCM	5	175765755	175766255	0.041654	-0.899174	0.0142968	-0.702423
MRSA_vs_Healthy	CD4 TCM	20	32204497	32204997	0.0416682	1.46855	0.00429064	1.04619
MRSA_vs_Healthy	CD4 TCM	1	155167221	155167721	0.0418595	-0.741482	0.00790473	-0.549051
MRSA_vs_Healthy	CD4 TCM	1	15412076	15412576	0.0418656	0.774431	0.0281175	0.723045
MRSA_vs_Healthy	CD4 TCM	17	83198534	83199034	0.0418822	-0.572629	8.0381e-05	-0.965518
MRSA_vs_Healthy	CD4 TCM	16	69106022	69106522	0.0419168	-0.720616	0.0108729	-0.486456
MRSA_vs_Healthy	CD4 TCM	5	101910060	101910560	0.0420497	2.01779	0.0321534	0.800432
MRSA_vs_Healthy	CD4 TCM	1	226708424	226708924	0.0421589	1.36022	0.0104582	1.15513
MRSA_vs_Healthy	CD4 TCM	11	17257129	17257629	0.0421736	1.32981	0.000218664	1.50553
MRSA_vs_Healthy	CD4 TCM	4	100460205	100460705	0.0421809	-2.11808	0.000241067	-0.991151
MRSA_vs_Healthy	CD4 TCM	1	42785232	42785732	0.0423601	-0.853409	0.0166824	-0.656198
MRSA_vs_Healthy	CD4 TCM	8	126568331	126568831	0.0425004	1.52966	0.0366124	0.798509
MRSA_vs_Healthy	CD4 TCM	8	126501686	126502186	0.0425161	1.56384	0.00632081	1.22754
MRSA_vs_Healthy	CD4 TCM	10	17502750	17503250	0.0429182	0.842046	0.00718731	1.21912
MRSA_vs_Healthy	CD4 TCM	15	32833242	32833742	0.0433505	-1.55556	0.00808074	-0.925667
MRSA_vs_Healthy	CD4 TCM	6	33075620	33076120	0.0434046	-1.21559	0.0160829	-0.521223
MRSA_vs_Healthy	CD4 TCM	1	28927296	28927796	0.0434663	1.44575	5.87088e-06	0.988925
MRSA_vs_Healthy	CD4 TCM	17	1998282	1998782	0.0434663	0.767174	0.016543	0.632098
MRSA_vs_Healthy	CD4 TCM	2	190913643	190914143	0.0434663	-0.513691	0.0132161	-0.25853
MRSA_vs_Healthy	CD4 TCM	8	79322949	79323449	0.0435884	-1.14146	0.00176305	-0.867137
MRSA_vs_Healthy	CD4 TCM	19	677538	678038	0.0436279	-1.17863	0.0002289	-0.950001
MRSA_vs_Healthy	CD4 TCM	12	4213335	4213835	0.043657	-0.549182	0.00016371	-0.926857
MRSA_vs_Healthy	CD4 TCM	3	43320235	43320735	0.0439265	-1.37784	0.0265886	-0.425873
MRSA_vs_Healthy	CD4 TCM	5	15924245	15924745	0.0439351	-1.28609	0.0208702	-1.04422
MRSA_vs_Healthy	CD4 TCM	3	115146504	115147004	0.0441401	2.85643	0.0072998	0.851543
MRSA_vs_Healthy	CD4 TCM	5	56059346	56059846	0.044196	-0.718006	0.0197442	-0.717937
MRSA_vs_Healthy	CD4 TCM	17	412873	413373	0.0442554	-0.630813	0.00809301	-0.559932
MRSA_vs_Healthy	CD4 TCM	1	156129652	156130152	0.0442637	1.67744	0.00282316	0.946561
MRSA_vs_Healthy	CD4 TCM	5	78424640	78425140	0.0445054	-0.614764	0.000956656	-0.556683
MRSA_vs_Healthy	CD4 TCM	10	86957793	86958293	0.0445795	1.60106	0.0143642	0.913777
MRSA_vs_Healthy	CD4 TCM	1	101264630	101265130	0.0445881	-0.93751	0.00101221	-0.500785
MRSA_vs_Healthy	CD4 TCM	7	90785715	90786215	0.0446748	-1.86666	0.00306598	-0.61832
MRSA_vs_Healthy	CD4 TCM	6	138584477	138584977	0.0446842	2.28521	5.36664e-05	1.21177
MRSA_vs_Healthy	CD4 TCM	23	129786228	129786728	0.0446866	2.26064	0.000160023	0.913188
MRSA_vs_Healthy	CD4 TCM	3	158722023	158722523	0.0449711	-0.662822	0.0178311	-0.481899
MRSA_vs_Healthy	CD4 TCM	2	120497872	120498372	0.0450404	-0.881348	0.0331664	-0.719808
MRSA_vs_Healthy	CD4 TCM	18	73238188	73238688	0.0450567	-1.29336	0.000713329	-0.655718
MRSA_vs_Healthy	CD4 TCM	5	148776704	148777204	0.0450774	-0.510748	0.00784588	-0.606191
MRSA_vs_Healthy	CD4 TCM	3	57544048	57544548	0.0451017	0.687717	0.00453188	0.77266
MRSA_vs_Healthy	CD4 TCM	14	51139283	51139783	0.0451694	1.71824	0.00019604	1.02083
MRSA_vs_Healthy	CD4 TCM	11	48345633	48346133	0.045184	1.19691	0.00890954	0.947652
MRSA_vs_Healthy	CD4 TCM	22	35314107	35314607	0.0453156	-2.05439	0.000273471	-0.825226
MRSA_vs_Healthy	CD4 TCM	7	76206060	76206560	0.0453276	-1.76485	0.00103028	-0.945373
MRSA_vs_Healthy	CD4 TCM	17	18300998	18301498	0.0454298	1.95979	0.0213651	0.818543
MRSA_vs_Healthy	CD4 TCM	1	200302983	200303483	0.0455152	-0.692594	0.0374209	-0.500647
MRSA_vs_Healthy	CD4 TCM	5	91189972	91190472	0.0455914	-0.610518	0.00205628	-0.639441
MRSA_vs_Healthy	CD4 TCM	6	29792684	29793184	0.0455914	-1.64189	0.00015228	-0.864243
MRSA_vs_Healthy	CD4 TCM	3	49540221	49540721	0.0456148	-0.534313	0.0449675	-0.340621
MRSA_vs_Healthy	CD4 TCM	1	77889004	77889504	0.0456327	-1.51349	0.000394584	-0.813048
MRSA_vs_Healthy	CD4 TCM	10	128702004	128702504	0.0456645	0.662654	0.0173963	0.613082
MRSA_vs_Healthy	CD4 TCM	6	16699345	16699845	0.0456817	-0.825246	0.0361368	-0.461222
MRSA_vs_Healthy	CD4 TCM	12	89427936	89428436	0.0457579	-0.622192	0.0169467	-0.303594
MRSA_vs_Healthy	CD4 TCM	6	103765603	103766103	0.0458664	1.24517	0.0416342	0.757575
MRSA_vs_Healthy	CD4 TCM	9	19932335	19932835	0.0459037	-1.30308	0.00284065	-1.01999
MRSA_vs_Healthy	CD4 TCM	13	50304292	50304792	0.0459037	-1.46555	0.000117399	-1.02701
MRSA_vs_Healthy	CD4 TCM	12	88062455	88062955	0.0459218	1.04727	0.0057001	0.985483
MRSA_vs_Healthy	CD4 TCM	3	168249744	168250244	0.0459584	0.692743	0.0100569	0.790841
MRSA_vs_Healthy	CD4 TCM	1	160756312	160756812	0.0460041	-0.992792	0.0166801	-0.645198
MRSA_vs_Healthy	CD4 TCM	2	3480866	3481366	0.0460803	-0.968245	0.000149498	-0.943075
MRSA_vs_Healthy	CD4 TCM	14	73414299	73414799	0.0461624	-1.5802	0.0242655	-0.614129
MRSA_vs_Healthy	CD4 TCM	3	156484720	156485220	0.046309	-0.604559	0.0162622	-0.487548
MRSA_vs_Healthy	CD4 TCM	1	168408826	168409326	0.0464026	0.879203	0.0421409	0.605535
MRSA_vs_Healthy	CD4 TCM	22	19598196	19598696	0.046486	3.49907	1.84487e-07	0.447355
MRSA_vs_Healthy	CD4 TCM	1	169794204	169794704	0.0464918	0.525487	0.00687588	0.61077
MRSA_vs_Healthy	CD4 TCM	13	52205545	52206045	0.0465142	2.86644	0.000394468	0.51285
MRSA_vs_Healthy	CD4 TCM	19	18125988	18126488	0.0465142	3.88336	9.04047e-07	0.840438
MRSA_vs_Healthy	CD4 TCM	5	80142441	80142941	0.0466009	-0.881842	0.00170149	-0.880942
MRSA_vs_Healthy	CD4 TCM	1	2285141	2285641	0.046631	2.83514	1.67388e-05	0.708535
MRSA_vs_Healthy	CD4 TCM	8	19962219	19962719	0.046631	1.44972	0.00640831	0.794794
MRSA_vs_Healthy	CD4 TCM	7	129786879	129787379	0.046631	-1.23904	0.000531351	-0.803665
MRSA_vs_Healthy	CD4 TCM	11	68370163	68370663	0.046631	-3.32137	0.00463944	-0.577523
MRSA_vs_Healthy	CD4 TCM	5	58505380	58505880	0.0466314	-0.734367	0.024753	-0.583254
MRSA_vs_Healthy	CD4 TCM	23	45068523	45069023	0.046664	1.45595	0.0311925	0.856388
MRSA_vs_Healthy	CD4 TCM	1	192807231	192807731	0.046782	0.573943	0.0295108	0.536155
MRSA_vs_Healthy	CD4 TCM	2	161586482	161586982	0.0470662	-0.732779	0.0111238	-0.504485
MRSA_vs_Healthy	CD4 TCM	23	107675052	107675552	0.0471051	0.879896	0.000785064	0.827458
MRSA_vs_Healthy	CD4 TCM	1	166080509	166081009	0.0472397	-0.584024	0.0374643	-0.500983
MRSA_vs_Healthy	CD4 TCM	3	126475146	126475646	0.0473117	-0.848882	0.000357982	-0.851775
MRSA_vs_Healthy	CD4 TCM	5	90613350	90613850	0.0478	1.01745	0.0188383	0.819454
MRSA_vs_Healthy	CD4 TCM	7	110861129	110861629	0.0480241	1.71347	0.0157148	0.637357
MRSA_vs_Healthy	CD4 TCM	16	89873811	89874311	0.0480913	0.741071	0.0111954	0.674633
MRSA_vs_Healthy	CD4 TCM	14	69191219	69191719	0.048211	0.582281	0.000309164	0.517972
MRSA_vs_Healthy	CD4 TCM	6	26160224	26160724	0.0484294	1.05853	0.00764656	0.787902
MRSA_vs_Healthy	CD4 TCM	23	65695334	65695834	0.048523	1.46433	0.00361994	0.747146
MRSA_vs_Healthy	CD4 TCM	6	155994018	155994518	0.0485463	0.90657	0.00418619	1.08133
MRSA_vs_Healthy	CD4 TCM	19	17778744	17779244	0.0485579	-1.32007	0.0348519	-0.627008
MRSA_vs_Healthy	CD4 TCM	8	106477147	106477647	0.0486557	2.09732	0.0124922	0.866554
MRSA_vs_Healthy	CD4 TCM	18	62460726	62461226	0.0487032	1.85454	3.10006e-05	1.30549
MRSA_vs_Healthy	CD4 TCM	17	31510615	31511115	0.0487689	-0.681865	0.00515565	-0.43461
MRSA_vs_Healthy	CD4 TCM	18	62808032	62808532	0.0487962	2.17636	0.000947089	0.744476
MRSA_vs_Healthy	CD4 TCM	1	206745283	206745783	0.0488104	1.95541	0.00121302	0.917062
MRSA_vs_Healthy	CD4 TCM	6	114747846	114748346	0.0488202	0.592041	0.00112248	0.692443
MRSA_vs_Healthy	CD4 TCM	4	150940094	150940594	0.0488247	1.99819	0.0121558	0.971597
MRSA_vs_Healthy	CD4 TCM	11	61083614	61084114	0.0488582	1.81874	0.00902914	1.0834
MRSA_vs_Healthy	CD4 TCM	9	89149672	89150172	0.0488666	-0.791309	0.0133672	-0.56283
MRSA_vs_Healthy	CD4 TCM	3	161700879	161701379	0.0488707	-1.44849	0.00335797	-0.896021
MRSA_vs_Healthy	CD4 TCM	1	206580981	206581481	0.0490659	1.64936	0.00452603	0.969783
MRSA_vs_Healthy	CD4 TCM	8	114668474	114668974	0.0491037	1.21531	0.000269666	0.952985
MRSA_vs_Healthy	CD4 TCM	1	156133572	156134072	0.0491602	1.69488	0.00496418	0.890963
MRSA_vs_Healthy	CD4 TCM	10	49568220	49568720	0.0491618	1.45149	0.0163316	1.25124
MRSA_vs_Healthy	CD4 TCM	1	160768241	160768741	0.0491618	-0.577285	0.00172895	-0.468295
MRSA_vs_Healthy	CD4 TCM	10	119765231	119765731	0.0494676	1.60675	0.014776	0.976112
MRSA_vs_Healthy	CD4 TCM	19	21505310	21505810	0.0494915	-1.26622	0.000115511	-0.492148
MRSA_vs_Healthy	CD4 TCM	2	227890450	227890950	0.049505	-1.8245	0.0315696	-0.745465
MRSA_vs_Healthy	CD4 TCM	4	3871346	3871846	0.049574	-1.74733	0.00643265	-0.784396
MRSA_vs_Healthy	CD4 TCM	8	22537919	22538419	0.0496046	-0.889994	0.000700983	-1.04392
MRSA_vs_Healthy	CD4 TCM	22	19714931	19715431	0.0496396	0.788962	0.00319612	0.869271
MRSA_vs_Healthy	CD4 TCM	8	20294685	20295185	0.0497051	0.662874	0.0273106	0.717092
MRSA_vs_Healthy	CD4 TCM	2	3875405	3875905	0.0497085	-0.980347	0.0183746	-1.21081
MRSA_vs_Healthy	CD4 TCM	3	79862172	79862672	0.0497085	-1.21789	0.000276292	-0.867366
MRSA_vs_Healthy	CD4 TCM	2	225008060	225008560	0.0497477	-0.712274	0.00138522	-0.948273
MRSA_vs_Healthy	CD4 TCM	4	17046009	17046509	0.0498536	1.68076	0.000130318	1.1208
MRSA_vs_Healthy	CD4 TCM	20	17892412	17892912	0.0498536	2.08586	0.00014881	1.27521
MRSA_vs_Healthy	CD4 TCM	6	93219702	93220202	0.0498536	-0.75705	0.0192091	-0.633474
MRSA_vs_Healthy	CD8 Naive	2	144415335	144415835	5.00882e-17	-3.55689	0.0300191	-1.51103
MRSA_vs_Healthy	CD8 Naive	1	184387371	184387871	3.86888e-11	-1.47436	0.0277256	-1.82559
MRSA_vs_Healthy	CD8 Naive	17	81577203	81577703	3.86888e-11	-2.59322	0.0251626	-1.68732
MRSA_vs_Healthy	CD8 Naive	1	120723554	120724054	1.23766e-09	-2.17849	0.0185331	-1.76983
MRSA_vs_Healthy	CD8 Naive	1	19688382	19688882	1.87605e-09	-2.47786	0.033048	-1.60618
MRSA_vs_Healthy	CD8 Naive	7	98107239	98107739	4.67033e-09	-2.30528	0.0075582	-2.15001
MRSA_vs_Healthy	CD8 Naive	1	15065707	15066207	6.51713e-09	-3.56251	0.0151697	-1.41463
MRSA_vs_Healthy	CD8 Naive	7	2698849	2699349	9.06179e-09	-3.08931	0.0282045	-1.71295
MRSA_vs_Healthy	CD8 Naive	8	15625323	15625823	2.18057e-08	-2.15598	0.0167945	-1.21809
MRSA_vs_Healthy	CD8 Naive	17	74782992	74783492	2.62495e-08	-1.3877	0.043135	-1.4899
MRSA_vs_Healthy	CD8 Naive	22	36353710	36354210	3.88834e-07	-2.21898	0.0320621	-1.33077
MRSA_vs_Healthy	CD8 Naive	1	25099658	25100158	7.38792e-07	-1.92346	0.00315733	-1.80552
MRSA_vs_Healthy	CD8 Naive	6	2900635	2901135	9.56975e-07	-2.04565	0.0267805	-1.53428
MRSA_vs_Healthy	CD8 Naive	11	68348021	68348521	1.69687e-06	-1.22003	0.0215319	-1.87749
MRSA_vs_Healthy	CD8 Naive	20	17459925	17460425	2.37278e-06	-2.68245	0.0189557	-1.54388
MRSA_vs_Healthy	CD8 Naive	6	24357083	24357583	2.64315e-06	-2.11473	0.00752287	-1.93017
MRSA_vs_Healthy	CD8 Naive	3	29768442	29768942	4.17976e-06	-2.07797	0.0219788	-1.37676
MRSA_vs_Healthy	CD8 Naive	2	131493688	131494188	4.44104e-06	-2.83374	0.027904	-1.31584
MRSA_vs_Healthy	CD8 Naive	15	57509858	57510358	5.36168e-06	-3.33635	0.00334409	-1.62197
MRSA_vs_Healthy	CD8 Naive	1	175514574	175515074	9.53666e-06	-3.6695	0.0138644	-1.16981
MRSA_vs_Healthy	CD8 Naive	10	101158550	101159050	1.00693e-05	-3.09659	0.0348072	-1.19095
MRSA_vs_Healthy	CD8 Naive	8	55943781	55944281	1.05842e-05	-3.68058	0.0157443	-1.25002
MRSA_vs_Healthy	CD8 Naive	1	111214697	111215197	1.18432e-05	2.28019	0.0059124	2.1975
MRSA_vs_Healthy	CD8 Naive	4	3463017	3463517	1.24819e-05	-3.44106	0.0279098	-1.11754
MRSA_vs_Healthy	CD8 Naive	7	158246519	158247019	1.65149e-05	-3.62622	0.0288392	-1.31253
MRSA_vs_Healthy	CD8 Naive	21	39140759	39141259	1.68053e-05	-4.66203	0.0098628	-1.25968
MRSA_vs_Healthy	CD8 Naive	11	21288039	21288539	2.12145e-05	-1.42507	0.0231277	-1.80195
MRSA_vs_Healthy	CD8 Naive	7	158704674	158705174	2.33563e-05	-2.94352	0.0372614	-1.00456
MRSA_vs_Healthy	CD8 Naive	10	26486293	26486793	2.55571e-05	-2.55397	0.00868771	-1.15811
MRSA_vs_Healthy	CD8 Naive	1	109688032	109688532	2.59502e-05	4.02152	0.0313123	1.08486
MRSA_vs_Healthy	CD8 Naive	10	14953358	14953858	2.82094e-05	-2.30511	0.0220827	-1.18228
MRSA_vs_Healthy	CD8 Naive	2	227371813	227372313	3.15962e-05	-3.15548	0.00412254	-1.67122
MRSA_vs_Healthy	CD8 Naive	4	94535013	94535513	4.52944e-05	-1.80866	0.00433127	-1.78675
MRSA_vs_Healthy	CD8 Naive	7	1467281	1467781	4.90153e-05	-1.49034	0.0075148	-2.21696
MRSA_vs_Healthy	CD8 Naive	22	49868497	49868997	4.97802e-05	-1.96497	0.00321911	-2.1314
MRSA_vs_Healthy	CD8 Naive	1	120913966	120914466	5.41013e-05	-1.31833	0.0103913	-1.98756
MRSA_vs_Healthy	CD8 Naive	12	62330016	62330516	6.28692e-05	-1.16263	0.018083	-1.92742
MRSA_vs_Healthy	CD8 Naive	2	230094068	230094568	7.81416e-05	-1.5745	0.0139711	-1.62458
MRSA_vs_Healthy	CD8 Naive	4	23434601	23435101	8.71996e-05	-2.30873	0.0250325	-1.17826
MRSA_vs_Healthy	CD8 Naive	1	15080268	15080768	0.000101713	-3.0648	0.0268811	-1.36817
MRSA_vs_Healthy	CD8 Naive	2	144606677	144607177	0.000102809	-2.43646	0.0185327	-1.22453
MRSA_vs_Healthy	CD8 Naive	17	36553382	36553882	0.000138113	-3.72674	0.0144952	-1.10195
MRSA_vs_Healthy	CD8 Naive	20	36582238	36582738	0.000147593	1.17341	0.0388904	2.10618
MRSA_vs_Healthy	CD8 Naive	12	10200353	10200853	0.000148519	1.7666	3.82467e-05	2.33441
MRSA_vs_Healthy	CD8 Naive	7	27213050	27213550	0.000151872	-3.58251	0.0163884	-1.14963
MRSA_vs_Healthy	CD8 Naive	15	26680011	26680511	0.000172641	-1.38878	0.010452	-1.58576
MRSA_vs_Healthy	CD8 Naive	2	82262693	82263193	0.000193852	-1.4148	0.0111699	-2.12048
MRSA_vs_Healthy	CD8 Naive	6	71248191	71248691	0.000217559	-3.18622	0.0102453	-1.07586
MRSA_vs_Healthy	CD8 Naive	18	60315747	60316247	0.000222925	-2.03943	0.016165	-1.62786
MRSA_vs_Healthy	CD8 Naive	19	35105405	35105905	0.000244112	-3.08945	0.0206912	-1.24538
MRSA_vs_Healthy	CD8 Naive	6	113928479	113928979	0.000259649	-2.23607	0.00786559	-1.6642
MRSA_vs_Healthy	CD8 Naive	13	19782731	19783231	0.000280326	-2.80007	0.0145562	-1.5279
MRSA_vs_Healthy	CD8 Naive	5	125298353	125298853	0.000309445	-2.2333	0.0181577	-0.946311
MRSA_vs_Healthy	CD8 Naive	5	7940466	7940966	0.000309856	-2.08088	0.00656693	-2.13927
MRSA_vs_Healthy	CD8 Naive	16	75430868	75431368	0.000315377	-1.46295	0.00518168	-1.63106
MRSA_vs_Healthy	CD8 Naive	8	95227598	95228098	0.000334843	-2.18279	0.016859	-1.22239
MRSA_vs_Healthy	CD8 Naive	1	212480669	212481169	0.0003563	-1.83749	0.00355931	-1.72526
MRSA_vs_Healthy	CD8 Naive	8	23309063	23309563	0.000401983	-2.22954	0.00920968	-1.39077
MRSA_vs_Healthy	CD8 Naive	5	56693133	56693633	0.000423501	-2.72544	0.0102431	-1.62183
MRSA_vs_Healthy	CD8 Naive	6	82040505	82041005	0.00045624	-3.02049	0.0255436	-1.00261
MRSA_vs_Healthy	CD8 Naive	9	128120241	128120741	0.000522982	-0.866381	0.033203	-1.82073
MRSA_vs_Healthy	CD8 Naive	10	26627257	26627757	0.000549035	-1.31936	0.0222344	-1.54161
MRSA_vs_Healthy	CD8 Naive	1	12132960	12133460	0.0005901	-1.73687	0.0229545	-1.72444
MRSA_vs_Healthy	CD8 Naive	1	63892979	63893479	0.000633008	-2.48252	0.016559	-1.23055
MRSA_vs_Healthy	CD8 Naive	10	104306447	104306947	0.000633464	-2.02623	0.0292281	-1.41465
MRSA_vs_Healthy	CD8 Naive	5	94938225	94938725	0.00088539	-4.35438	0.0372292	-1.14579
MRSA_vs_Healthy	CD8 Naive	16	88548586	88549086	0.000926928	-0.893369	0.0066879	-2.19425
MRSA_vs_Healthy	CD8 Naive	1	6294836	6295336	0.000962705	-1.27848	0.0145783	-1.31725
MRSA_vs_Healthy	CD8 Naive	17	65665663	65666163	0.00099173	-2.16996	0.0137259	-1.81442
MRSA_vs_Healthy	CD8 Naive	7	131044329	131044829	0.00115917	-1.5464	0.0137197	-1.75065
MRSA_vs_Healthy	CD8 Naive	9	137053849	137054349	0.00139983	-1.24487	0.0366817	-1.62973
MRSA_vs_Healthy	CD8 Naive	17	30824539	30825039	0.00180844	-2.38251	0.0128898	-1.71491
MRSA_vs_Healthy	CD8 Naive	13	74132078	74132578	0.00204462	-1.51141	0.029918	-1.7642
MRSA_vs_Healthy	CD8 Naive	12	66927250	66927750	0.00207968	-2.45659	0.0147794	-1.03648
MRSA_vs_Healthy	CD8 Naive	3	38724246	38724746	0.00241119	-1.45627	0.0271204	-1.52961
MRSA_vs_Healthy	CD8 Naive	7	131034768	131035268	0.00254805	-0.687653	0.0284184	-1.70962
MRSA_vs_Healthy	CD8 Naive	10	86141000	86141500	0.00265354	-1.18173	0.038892	-1.39152
MRSA_vs_Healthy	CD8 Naive	2	181072459	181072959	0.00292282	-2.30842	0.0241322	-1.23653
MRSA_vs_Healthy	CD8 Naive	15	92655028	92655528	0.00307609	2.13258	0.00887969	1.74664
MRSA_vs_Healthy	CD8 Naive	3	149481001	149481501	0.00322263	-2.1956	0.023928	-0.992151
MRSA_vs_Healthy	CD8 Naive	3	184586706	184587206	0.0033193	-3.51745	0.017869	-0.758934
MRSA_vs_Healthy	CD8 Naive	1	153535932	153536432	0.00399703	-0.5382	0.0472423	-1.58977
MRSA_vs_Healthy	CD8 Naive	12	3623186	3623686	0.00413839	-2.76408	0.0101894	-1.58263
MRSA_vs_Healthy	CD8 Naive	16	3364798	3365298	0.00430686	-2.60869	0.0151036	-1.52737
MRSA_vs_Healthy	CD8 Naive	2	144422286	144422786	0.00473033	-2.10924	0.0121136	-1.2608
MRSA_vs_Healthy	CD8 Naive	1	41305773	41306273	0.00473608	-4.12149	0.0171693	-0.968132
MRSA_vs_Healthy	CD8 Naive	14	39739798	39740298	0.00563515	-1.18844	0.0356123	-1.572
MRSA_vs_Healthy	CD8 Naive	2	113060330	113060830	0.00572991	-0.927136	0.0140529	-1.7495
MRSA_vs_Healthy	CD8 Naive	1	167430689	167431189	0.00606096	-1.99755	0.0286465	-1.22016
MRSA_vs_Healthy	CD8 Naive	5	18000699	18001199	0.00643246	-3.86852	0.0349642	-1.15236
MRSA_vs_Healthy	CD8 Naive	18	62889483	62889983	0.00653915	3.24458	0.0160784	1.19819
MRSA_vs_Healthy	CD8 Naive	7	158467605	158468105	0.00667075	-2.55669	0.0130081	-1.22936
MRSA_vs_Healthy	CD8 Naive	1	149102529	149103029	0.00715072	-4.20961	0.031809	-1.18021
MRSA_vs_Healthy	CD8 Naive	12	101642317	101642817	0.00742881	-1.26487	0.0368011	-1.20582
MRSA_vs_Healthy	CD8 Naive	23	119684221	119684721	0.00748333	1.93525	0.0229818	1.38246
MRSA_vs_Healthy	CD8 Naive	17	37852435	37852935	0.00780796	-3.25553	0.0238979	-1.32113
MRSA_vs_Healthy	CD8 Naive	10	78997694	78998194	0.0078817	-3.22478	0.0286519	-1.47562
MRSA_vs_Healthy	CD8 Naive	3	38737930	38738430	0.00819985	-1.75298	0.00184475	-1.84412
MRSA_vs_Healthy	CD8 Naive	21	37285588	37286088	0.00836129	-1.63509	0.015163	-1.23346
MRSA_vs_Healthy	CD8 Naive	19	35205204	35205704	0.00900001	-2.5279	0.0175355	-1.2921
MRSA_vs_Healthy	CD8 Naive	2	215135818	215136318	0.00901642	-2.30737	0.0234682	-0.863025
MRSA_vs_Healthy	CD8 Naive	6	36960487	36960987	0.00917798	-2.50711	0.0166427	-0.870826
MRSA_vs_Healthy	CD8 Naive	6	24146747	24147247	0.00937472	-1.10174	0.0147124	-1.29879
MRSA_vs_Healthy	CD8 Naive	2	17160519	17161019	0.00944099	2.41326	0.0401379	1.4155
MRSA_vs_Healthy	CD8 Naive	3	127018917	127019417	0.00974281	-1.95956	0.00259381	-1.93931
MRSA_vs_Healthy	CD8 Naive	5	143457129	143457629	0.0097632	2.40989	9.59902e-10	1.39721
MRSA_vs_Healthy	CD8 Naive	6	157049156	157049656	0.00982787	-3.09638	0.016964	-1.01756
MRSA_vs_Healthy	CD8 Naive	1	181062059	181062559	0.00997581	-2.15437	0.0208937	-0.841701
MRSA_vs_Healthy	CD8 Naive	9	130319845	130320345	0.0100243	-2.18365	0.0272856	-0.860127
MRSA_vs_Healthy	CD8 Naive	17	41894792	41895292	0.0100306	-2.11982	0.0124776	-1.0484
MRSA_vs_Healthy	CD8 Naive	6	117615953	117616453	0.0111063	3.64222	0.015577	1.23459
MRSA_vs_Healthy	CD8 Naive	5	57860589	57861089	0.0116289	-1.15776	0.0403979	-1.23921
MRSA_vs_Healthy	CD8 Naive	1	15385945	15386445	0.0120015	-2.24023	0.0172076	-1.18817
MRSA_vs_Healthy	CD8 Naive	5	172147143	172147643	0.0131748	2.477	0.00711215	1.72207
MRSA_vs_Healthy	CD8 Naive	2	205766699	205767199	0.0133914	-2.02147	0.0225883	-1.38419
MRSA_vs_Healthy	CD8 Naive	1	226444871	226445371	0.0135343	-0.859467	0.0167078	-1.60798
MRSA_vs_Healthy	CD8 Naive	8	22366471	22366971	0.0135459	-0.802185	0.0347835	-1.23862
MRSA_vs_Healthy	CD8 Naive	2	240768995	240769495	0.0135571	-1.28887	0.0104472	-1.80381
MRSA_vs_Healthy	CD8 Naive	2	159147177	159147677	0.0139343	-1.22951	0.0222684	-1.42179
MRSA_vs_Healthy	CD8 Naive	3	29759007	29759507	0.0145742	-2.05374	0.0128028	-1.25657
MRSA_vs_Healthy	CD8 Naive	7	131065720	131066220	0.0145878	-1.30061	0.0199956	-1.38639
MRSA_vs_Healthy	CD8 Naive	21	44931007	44931507	0.0151815	-1.8485	0.0252214	-1.1553
MRSA_vs_Healthy	CD8 Naive	2	54330533	54331033	0.0152441	-0.939442	0.0113441	-1.85305
MRSA_vs_Healthy	CD8 Naive	5	143443735	143444235	0.0159622	3.74292	0.012961	1.0093
MRSA_vs_Healthy	CD8 Naive	5	56836874	56837374	0.0167429	-1.50718	0.0355173	-1.24
MRSA_vs_Healthy	CD8 Naive	19	10425847	10426347	0.0172821	1.66256	0.0440834	1.77637
MRSA_vs_Healthy	CD8 Naive	17	41620242	41620742	0.0173603	-1.32992	0.0250236	-1.3196
MRSA_vs_Healthy	CD8 Naive	22	39947018	39947518	0.017551	2.41345	0.0215747	1.03653
MRSA_vs_Healthy	CD8 Naive	16	56981265	56981765	0.017976	-1.29159	0.0378736	-1.60812
MRSA_vs_Healthy	CD8 Naive	2	215847677	215848177	0.0181596	-1.73677	0.0248364	-1.12232
MRSA_vs_Healthy	CD8 Naive	5	33588698	33589198	0.0187102	-1.97525	0.00434778	-2.25307
MRSA_vs_Healthy	CD8 Naive	3	184314841	184315341	0.0195417	-0.977451	0.00818881	-1.74679
MRSA_vs_Healthy	CD8 Naive	20	17422348	17422848	0.0198433	-2.34887	0.0273465	-0.997426
MRSA_vs_Healthy	CD8 Naive	2	11742293	11742793	0.0198785	-0.819477	0.0321254	-1.70449
MRSA_vs_Healthy	CD8 Naive	2	178909356	178909856	0.0199168	-2.20539	0.0133806	-1.0024
MRSA_vs_Healthy	CD8 Naive	17	41695354	41695854	0.0203378	-1.71442	0.0251905	-1.01938
MRSA_vs_Healthy	CD8 Naive	6	46985917	46986417	0.0206357	-3.16988	0.0154395	-1.26991
MRSA_vs_Healthy	CD8 Naive	17	1213359	1213859	0.0207847	-0.584409	0.0289882	-1.67871
MRSA_vs_Healthy	CD8 Naive	6	85585691	85586191	0.0210233	-1.82682	0.0258491	-1.15098
MRSA_vs_Healthy	CD8 Naive	11	132094726	132095226	0.0210599	-3.0299	0.00330046	-1.59618
MRSA_vs_Healthy	CD8 Naive	11	17708732	17709232	0.022607	-1.19218	0.0364287	-1.51717
MRSA_vs_Healthy	CD8 Naive	10	1676359	1676859	0.0226836	-0.938733	0.042086	-1.38225
MRSA_vs_Healthy	CD8 Naive	9	99221185	99221685	0.0228788	1.06866	0.0167027	2.01666
MRSA_vs_Healthy	CD8 Naive	4	152098000	152098500	0.0231633	-1.30275	0.00694852	-1.99127
MRSA_vs_Healthy	CD8 Naive	21	19852922	19853422	0.0233588	-3.94403	0.0116952	-0.979899
MRSA_vs_Healthy	CD8 Naive	5	109852897	109853397	0.0235598	1.84102	0.0105245	1.71138
MRSA_vs_Healthy	CD8 Naive	4	93466148	93466648	0.0242238	-2.30839	0.0366101	-1.12622
MRSA_vs_Healthy	CD8 Naive	3	34077207	34077707	0.0262808	-2.10482	0.0239696	-0.926272
MRSA_vs_Healthy	CD8 Naive	22	27802097	27802597	0.0264285	-1.01995	0.0385428	-1.38015
MRSA_vs_Healthy	CD8 Naive	5	42889274	42889774	0.026588	-1.80086	0.0284398	-1.30839
MRSA_vs_Healthy	CD8 Naive	1	91533558	91534058	0.026665	-2.96034	0.0117423	-1.14822
MRSA_vs_Healthy	CD8 Naive	16	87237013	87237513	0.0266928	1.98725	0.00172115	1.88188
MRSA_vs_Healthy	CD8 Naive	2	239160241	239160741	0.0267355	-0.922004	0.0262699	-1.71934
MRSA_vs_Healthy	CD8 Naive	15	41491966	41492466	0.0271999	-2.49567	0.021088	-0.931861
MRSA_vs_Healthy	CD8 Naive	11	35419624	35420124	0.0281078	-2.34951	0.0127407	-1.73879
MRSA_vs_Healthy	CD8 Naive	5	41904552	41905052	0.0282243	-1.03766	0.0371787	-1.38658
MRSA_vs_Healthy	CD8 Naive	8	124661485	124661985	0.0285804	-2.22308	0.00820861	-1.48225
MRSA_vs_Healthy	CD8 Naive	7	81810409	81810909	0.0287684	2.17215	0.0245441	1.56947
MRSA_vs_Healthy	CD8 Naive	6	55557645	55558145	0.0297726	-1.17528	0.00758039	-1.60823
MRSA_vs_Healthy	CD8 Naive	5	111076011	111076511	0.0302863	-0.851025	0.028028	-1.28973
MRSA_vs_Healthy	CD8 Naive	17	31542425	31542925	0.0311637	2.7237	0.0191102	0.912149
MRSA_vs_Healthy	CD8 Naive	1	41916002	41916502	0.0325644	-1.2618	0.0206628	-1.67961
MRSA_vs_Healthy	CD8 Naive	11	64742008	64742508	0.0344204	-1.19514	0.0210214	-1.09604
MRSA_vs_Healthy	CD8 Naive	10	78986934	78987434	0.0345459	-3.83019	0.0228967	-1.03314
MRSA_vs_Healthy	CD8 Naive	22	37806664	37807164	0.0352865	-1.52214	0.0318712	-1.40182
MRSA_vs_Healthy	CD8 Naive	16	79271959	79272459	0.0358643	-2.87311	0.0151341	-1.1569
MRSA_vs_Healthy	CD8 Naive	9	127699204	127699704	0.035993	-3.2666	0.0263616	-0.995145
MRSA_vs_Healthy	CD8 Naive	2	232483830	232484330	0.036247	-2.68097	0.0136703	-0.983175
MRSA_vs_Healthy	CD8 Naive	5	77449213	77449713	0.0365477	-2.54292	0.0195124	-1.0259
MRSA_vs_Healthy	CD8 Naive	13	94549205	94549705	0.0383307	2.21538	0.0233613	1.47953
MRSA_vs_Healthy	CD8 Naive	12	46383218	46383718	0.0391171	-0.820698	0.0402227	-1.5166
MRSA_vs_Healthy	CD8 Naive	5	14851543	14852043	0.0395392	-2.1616	0.0186115	-0.950427
MRSA_vs_Healthy	CD8 Naive	10	96270512	96271012	0.0409351	-1.83415	0.0218788	-1.85349
MRSA_vs_Healthy	CD8 Naive	5	14264561	14265061	0.0410011	2.13575	0.030512	1.55147
MRSA_vs_Healthy	CD8 Naive	6	36617112	36617612	0.0410011	0.937421	0.0222792	1.90074
MRSA_vs_Healthy	CD8 Naive	9	134240225	134240725	0.0410011	1.80286	0.0139491	1.28724
MRSA_vs_Healthy	CD8 Naive	15	90099875	90100375	0.0421242	-1.80934	0.0359352	-1.26187
MRSA_vs_Healthy	CD8 Naive	3	31535865	31536365	0.0430214	-1.16573	0.00552915	-1.78079
MRSA_vs_Healthy	CD8 Naive	1	229480523	229481023	0.0445101	-3.677	0.0190725	-0.970492
MRSA_vs_Healthy	CD8 Naive	12	66003914	66004414	0.0447332	-3.20364	0.0101014	-0.599269
MRSA_vs_Healthy	CD8 Naive	3	13338390	13338890	0.0454563	-2.9641	0.0190808	-1.50381
MRSA_vs_Healthy	CD8 Naive	7	76022915	76023415	0.0460285	-2.04889	0.0173309	-0.805518
MRSA_vs_Healthy	CD8 Naive	17	81328023	81328523	0.0476261	-1.26028	0.0173259	-1.4312
MRSA_vs_Healthy	CD8 TEM	6	43813118	43813618	1.78178e-104	1.80883	0.0014309	1.12665
MRSA_vs_Healthy	CD8 TEM	15	38069450	38069950	2.70267e-99	2.04045	0.00302854	1.41622
MRSA_vs_Healthy	CD8 TEM	7	135975128	135975628	1.45287e-96	1.16572	0.00983797	0.591403
MRSA_vs_Healthy	CD8 TEM	12	89051004	89051504	3.03492e-75	1.45136	0.000667035	0.923229
MRSA_vs_Healthy	CD8 TEM	6	43813644	43814144	1.0598e-74	1.29102	0.00272854	0.798477
MRSA_vs_Healthy	CD8 TEM	3	183529676	183530176	1.12537e-73	2.11315	1.7758e-05	1.6983
MRSA_vs_Healthy	CD8 TEM	7	89605324	89605824	1.47386e-69	1.8878	0.000480246	1.37109
MRSA_vs_Healthy	CD8 TEM	2	88520385	88520885	2.87154e-60	1.29436	0.000819991	1.05158
MRSA_vs_Healthy	CD8 TEM	7	138814817	138815317	3.55963e-60	2.18649	0.000822235	1.63105
MRSA_vs_Healthy	CD8 TEM	6	106789440	106789940	1.48129e-58	1.24796	0.000882045	0.766784
MRSA_vs_Healthy	CD8 TEM	1	19596597	19597097	1.67583e-56	1.11986	0.00606195	0.561834
MRSA_vs_Healthy	CD8 TEM	7	50415856	50416356	2.16639e-56	1.86134	0.00017505	1.25856
MRSA_vs_Healthy	CD8 TEM	7	89601884	89602384	8.52729e-56	1.89047	3.74116e-07	2.24895
MRSA_vs_Healthy	CD8 TEM	13	41465128	41465628	1.10444e-54	2.09321	0.00109645	1.37286
MRSA_vs_Healthy	CD8 TEM	2	214929374	214929874	1.29356e-49	1.21952	0.00020213	0.651519
MRSA_vs_Healthy	CD8 TEM	10	44947650	44948150	1.65998e-46	0.916701	0.000270211	0.737565
MRSA_vs_Healthy	CD8 TEM	10	126494330	126494830	1.65998e-46	1.01074	0.00809878	0.617397
MRSA_vs_Healthy	CD8 TEM	3	167691317	167691817	8.03133e-46	2.29253	1.70169e-06	1.76069
MRSA_vs_Healthy	CD8 TEM	7	99404880	99405380	8.03133e-46	1.0524	0.00165297	0.506516
MRSA_vs_Healthy	CD8 TEM	8	49334708	49335208	4.54915e-45	1.2718	0.00248304	0.969209
MRSA_vs_Healthy	CD8 TEM	6	99602554	99603054	1.46651e-44	1.61879	2.65866e-05	1.34333
MRSA_vs_Healthy	CD8 TEM	5	673571	674071	1.79251e-44	2.35003	1.31825e-06	1.66877
MRSA_vs_Healthy	CD8 TEM	7	141951482	141951982	5.91789e-44	1.45545	0.000557633	1.08276
MRSA_vs_Healthy	CD8 TEM	11	7629627	7630127	1.61432e-43	1.73575	0.00589575	1.33218
MRSA_vs_Healthy	CD8 TEM	10	50951309	50951809	2.26175e-43	1.08434	0.00135597	0.713393
MRSA_vs_Healthy	CD8 TEM	1	113930002	113930502	4.09347e-43	1.127	0.00284538	0.829768
MRSA_vs_Healthy	CD8 TEM	6	38937819	38938319	8.2792e-43	1.36486	0.00247614	0.84363
MRSA_vs_Healthy	CD8 TEM	5	109698840	109699340	1.53399e-42	1.32853	0.000474497	0.855963
MRSA_vs_Healthy	CD8 TEM	9	114586837	114587337	3.42831e-42	1.18947	0.00705837	0.803438
MRSA_vs_Healthy	CD8 TEM	22	39937024	39937524	1.4594e-41	1.10933	0.000308189	0.987799
MRSA_vs_Healthy	CD8 TEM	7	143015056	143015556	2.19945e-41	1.54776	0.000616926	1.07594
MRSA_vs_Healthy	CD8 TEM	5	169020791	169021291	2.7624e-41	1.34635	2.003e-06	0.97255
MRSA_vs_Healthy	CD8 TEM	2	82939072	82939572	3.28009e-41	1.03147	0.0214648	0.72695
MRSA_vs_Healthy	CD8 TEM	10	321246	321746	6.40721e-41	1.63626	5.13115e-05	1.19674
MRSA_vs_Healthy	CD8 TEM	7	52427097	52427597	7.77046e-39	1.14664	0.0106979	0.78212
MRSA_vs_Healthy	CD8 TEM	22	49810974	49811474	1.21651e-38	1.95328	2.01241e-05	1.64477
MRSA_vs_Healthy	CD8 TEM	1	221794269	221794769	1.7218e-38	2.22282	0.00204949	1.841
MRSA_vs_Healthy	CD8 TEM	10	50672110	50672610	1.7919e-38	1.64809	0.00207174	0.976792
MRSA_vs_Healthy	CD8 TEM	7	141166319	141166819	2.1983e-37	1.41877	0.0174176	0.940042
MRSA_vs_Healthy	CD8 TEM	6	43817109	43817609	1.87382e-36	1.75646	1.85296e-06	1.41169
MRSA_vs_Healthy	CD8 TEM	7	129913972	129914472	3.53306e-36	1.05812	0.00363006	0.61187
MRSA_vs_Healthy	CD8 TEM	22	39936506	39937006	3.70397e-36	1.45962	0.00599167	0.94587
MRSA_vs_Healthy	CD8 TEM	7	114997463	114997963	1.31156e-35	1.54797	0.000836356	1.07452
MRSA_vs_Healthy	CD8 TEM	10	131882156	131882656	1.6998e-35	1.81473	8.29318e-05	1.46444
MRSA_vs_Healthy	CD8 TEM	1	156097017	156097517	2.81367e-35	1.51224	0.00042543	1.02528
MRSA_vs_Healthy	CD8 TEM	5	81873012	81873512	4.61704e-35	1.48009	0.000224884	1.13374
MRSA_vs_Healthy	CD8 TEM	1	2234295	2234795	5.79333e-35	0.948193	0.000831296	0.840355
MRSA_vs_Healthy	CD8 TEM	7	103025330	103025830	7.67599e-35	1.10361	0.00197199	1.00621
MRSA_vs_Healthy	CD8 TEM	3	56025525	56026025	8.00844e-35	0.890547	0.00018148	0.817587
MRSA_vs_Healthy	CD8 TEM	12	57516116	57516616	9.59957e-35	1.36138	0.0179481	0.866667
MRSA_vs_Healthy	CD8 TEM	1	2300306	2300806	1.3142e-34	0.98116	0.00438459	0.572834
MRSA_vs_Healthy	CD8 TEM	3	143592902	143593402	1.39885e-34	1.88995	0.000661865	1.38803
MRSA_vs_Healthy	CD8 TEM	11	12390558	12391058	1.53948e-34	1.38459	0.0171508	0.975084
MRSA_vs_Healthy	CD8 TEM	5	169013089	169013589	2.87748e-34	0.860688	9.20981e-05	0.68127
MRSA_vs_Healthy	CD8 TEM	14	101944720	101945220	6.49505e-34	1.33824	0.000829464	1.30314
MRSA_vs_Healthy	CD8 TEM	1	116738786	116739286	1.46302e-33	1.4226	0.000121887	1.13603
MRSA_vs_Healthy	CD8 TEM	19	18288855	18289355	2.72099e-33	1.35362	0.00853369	0.936264
MRSA_vs_Healthy	CD8 TEM	7	99408638	99409138	3.37492e-33	1.33382	0.02721	0.59691
MRSA_vs_Healthy	CD8 TEM	5	109700542	109701042	3.43213e-33	2.43858	1.88193e-06	2.18572
MRSA_vs_Healthy	CD8 TEM	7	80428383	80428883	3.5364e-33	2.96214	1.18717e-06	2.30601
MRSA_vs_Healthy	CD8 TEM	12	57148621	57149121	4.43917e-33	0.759846	0.000843772	0.504341
MRSA_vs_Healthy	CD8 TEM	1	32798977	32799477	4.55135e-33	1.65845	0.00034627	1.22019
MRSA_vs_Healthy	CD8 TEM	5	176895816	176896316	8.02423e-33	1.52654	0.0051444	1.14607
MRSA_vs_Healthy	CD8 TEM	7	142749345	142749845	1.01569e-32	1.84991	0.000358865	1.65074
MRSA_vs_Healthy	CD8 TEM	7	80708136	80708636	1.93174e-32	0.922743	0.000312656	0.568677
MRSA_vs_Healthy	CD8 TEM	7	132402080	132402580	2.83411e-32	2.06944	0.000300866	1.49048
MRSA_vs_Healthy	CD8 TEM	4	2834459	2834959	4.8983e-32	1.56106	0.00397999	1.06589
MRSA_vs_Healthy	CD8 TEM	11	12472055	12472555	7.89503e-32	1.44491	0.000898205	0.951779
MRSA_vs_Healthy	CD8 TEM	11	65504141	65504641	9.33886e-32	1.09761	0.00391526	0.694981
MRSA_vs_Healthy	CD8 TEM	11	12113255	12113755	1.09664e-31	1.05433	0.0173933	0.72802
MRSA_vs_Healthy	CD8 TEM	2	3377679	3378179	1.56379e-31	1.45495	6.24852e-06	1.21371
MRSA_vs_Healthy	CD8 TEM	1	91803858	91804358	1.74919e-31	1.05803	0.000440728	1.00513
MRSA_vs_Healthy	CD8 TEM	9	131612104	131612604	1.22304e-30	0.980495	0.00314688	0.521713
MRSA_vs_Healthy	CD8 TEM	1	2300922	2301422	2.17487e-30	0.721785	0.00159508	0.41732
MRSA_vs_Healthy	CD8 TEM	6	43791707	43792207	2.62871e-30	1.00438	0.000819166	0.693304
MRSA_vs_Healthy	CD8 TEM	17	1713037	1713537	3.19288e-30	0.650568	0.0253639	0.421942
MRSA_vs_Healthy	CD8 TEM	6	149938679	149939179	3.26738e-30	0.740522	0.00527289	0.329213
MRSA_vs_Healthy	CD8 TEM	5	165630152	165630652	3.97667e-30	0.913309	0.000377705	0.701974
MRSA_vs_Healthy	CD8 TEM	8	52789077	52789577	4.89299e-30	0.989851	0.0122611	0.645771
MRSA_vs_Healthy	CD8 TEM	1	119139351	119139851	7.30066e-30	1.38093	0.00943573	1.03157
MRSA_vs_Healthy	CD8 TEM	7	99465374	99465874	7.64558e-30	1.22309	0.000156145	0.898964
MRSA_vs_Healthy	CD8 TEM	10	133442340	133442840	7.64558e-30	1.08326	0.0102486	0.544848
MRSA_vs_Healthy	CD8 TEM	6	89527588	89528088	8.01098e-30	0.938149	0.000924654	0.759945
MRSA_vs_Healthy	CD8 TEM	6	163717602	163718102	8.30519e-30	0.949073	0.00447587	0.659131
MRSA_vs_Healthy	CD8 TEM	11	12291759	12292259	1.52244e-29	1.12111	0.00887224	0.865518
MRSA_vs_Healthy	CD8 TEM	7	104494630	104495130	1.53379e-29	2.22641	0.000489818	1.37286
MRSA_vs_Healthy	CD8 TEM	7	66099684	66100184	1.55526e-29	0.807217	0.0037456	0.438974
MRSA_vs_Healthy	CD8 TEM	7	131099892	131100392	2.57683e-29	1.22525	0.00500289	0.876522
MRSA_vs_Healthy	CD8 TEM	6	99592812	99593312	3.15913e-29	1.6291	4.17186e-05	1.23751
MRSA_vs_Healthy	CD8 TEM	4	157403649	157404149	4.5601e-29	1.12258	5.95464e-06	0.749481
MRSA_vs_Healthy	CD8 TEM	6	129648793	129649293	8.74221e-29	0.941545	0.0274232	0.502892
MRSA_vs_Healthy	CD8 TEM	17	1824025	1824525	8.74221e-29	2.38341	0.00259774	1.39338
MRSA_vs_Healthy	CD8 TEM	1	91804572	91805072	1.24614e-28	0.908236	0.0191904	0.81502
MRSA_vs_Healthy	CD8 TEM	10	43404533	43405033	1.24614e-28	1.30291	0.000107041	1.01903
MRSA_vs_Healthy	CD8 TEM	6	95566198	95566698	1.35564e-28	2.04841	9.75696e-05	1.79153
MRSA_vs_Healthy	CD8 TEM	7	80020316	80020816	1.45917e-28	1.15048	0.000687335	0.809693
MRSA_vs_Healthy	CD8 TEM	9	114107819	114108319	1.55271e-28	1.05644	0.00592391	0.637998
MRSA_vs_Healthy	CD8 TEM	1	113930682	113931182	3.69239e-28	1.09779	0.0117112	0.741435
MRSA_vs_Healthy	CD8 TEM	7	99400825	99401325	7.55652e-28	1.48653	0.00729572	0.869089
MRSA_vs_Healthy	CD8 TEM	2	3109463	3109963	8.9104e-28	0.891318	5.04874e-05	0.522857
MRSA_vs_Healthy	CD8 TEM	17	1914947	1915447	1.5584e-27	1.32854	2.87155e-05	1.0616
MRSA_vs_Healthy	CD8 TEM	12	57157819	57158319	1.93997e-27	0.850076	0.00829226	0.583888
MRSA_vs_Healthy	CD8 TEM	5	10578831	10579331	1.96619e-27	-1.26243	1.93401e-07	-1.23341
MRSA_vs_Healthy	CD8 TEM	2	29597064	29597564	2.36014e-27	0.929393	0.00739417	0.619571
MRSA_vs_Healthy	CD8 TEM	12	53211721	53212221	2.49499e-27	0.998439	0.00727514	0.554147
MRSA_vs_Healthy	CD8 TEM	6	118889069	118889569	2.9556e-27	0.755831	9.66741e-05	0.578358
MRSA_vs_Healthy	CD8 TEM	5	95555885	95556385	3.12773e-27	1.54563	0.000407675	0.981125
MRSA_vs_Healthy	CD8 TEM	8	10631699	10632199	3.12773e-27	2.12156	0.00117373	1.72368
MRSA_vs_Healthy	CD8 TEM	5	14214113	14214613	3.49761e-27	0.705072	0.0237849	0.358315
MRSA_vs_Healthy	CD8 TEM	6	16320031	16320531	4.30074e-27	0.804608	0.0128776	0.666228
MRSA_vs_Healthy	CD8 TEM	4	118077677	118078177	5.23074e-27	1.61178	0.000718502	1.39899
MRSA_vs_Healthy	CD8 TEM	10	95605597	95606097	5.57389e-27	1.07596	0.0130684	0.726566
MRSA_vs_Healthy	CD8 TEM	7	143125958	143126458	5.65472e-27	2.02781	0.0010523	1.48505
MRSA_vs_Healthy	CD8 TEM	18	62289061	62289561	6.09394e-27	0.977177	0.0206849	0.493953
MRSA_vs_Healthy	CD8 TEM	19	57527575	57528075	6.17591e-27	1.18659	0.00344138	0.875655
MRSA_vs_Healthy	CD8 TEM	15	92714154	92714654	8.16001e-27	1.01168	0.00126335	0.670862
MRSA_vs_Healthy	CD8 TEM	17	75632847	75633347	1.01499e-26	1.73271	0.0123613	1.01732
MRSA_vs_Healthy	CD8 TEM	10	125148077	125148577	1.12377e-26	1.32149	0.0258223	0.675654
MRSA_vs_Healthy	CD8 TEM	16	11420735	11421235	1.14836e-26	1.75041	0.000489706	1.1803
MRSA_vs_Healthy	CD8 TEM	23	40735565	40736065	1.37332e-26	0.598811	0.00188297	0.39682
MRSA_vs_Healthy	CD8 TEM	1	13702726	13703226	1.46602e-26	1.53999	0.000193609	1.12522
MRSA_vs_Healthy	CD8 TEM	3	44105556	44106056	1.46602e-26	-3.24989	0.00624689	-1.70477
MRSA_vs_Healthy	CD8 TEM	22	42022407	42022907	1.7292e-26	1.42425	0.000133036	1.02249
MRSA_vs_Healthy	CD8 TEM	3	162224211	162224711	1.88419e-26	1.3504	0.003903	0.829531
MRSA_vs_Healthy	CD8 TEM	2	27133783	27134283	2.21858e-26	-1.86488	1.65451e-05	-1.83817
MRSA_vs_Healthy	CD8 TEM	1	205480657	205481157	2.99383e-26	1.47574	0.0130518	0.782107
MRSA_vs_Healthy	CD8 TEM	8	106845811	106846311	2.99383e-26	0.715302	0.00598883	0.467342
MRSA_vs_Healthy	CD8 TEM	5	96175099	96175599	3.79086e-26	2.51525	0.0272696	1.30453
MRSA_vs_Healthy	CD8 TEM	4	167749866	167750366	5.06656e-26	0.660309	0.00772802	0.323764
MRSA_vs_Healthy	CD8 TEM	11	12128141	12128641	5.07944e-26	0.947377	0.00277779	0.737846
MRSA_vs_Healthy	CD8 TEM	12	30822642	30823142	8.45289e-26	1.99129	7.22628e-06	1.29171
MRSA_vs_Healthy	CD8 TEM	7	104417572	104418072	1.06878e-25	0.682452	0.00504203	0.348244
MRSA_vs_Healthy	CD8 TEM	5	164746143	164746643	1.11921e-25	0.959859	0.0203777	0.56732
MRSA_vs_Healthy	CD8 TEM	6	42155276	42155776	1.31057e-25	1.26027	7.05373e-05	1.01577
MRSA_vs_Healthy	CD8 TEM	20	44208102	44208602	2.30111e-25	1.06981	0.0203057	0.631139
MRSA_vs_Healthy	CD8 TEM	18	61894197	61894697	2.95537e-25	0.965485	1.18301e-05	0.675594
MRSA_vs_Healthy	CD8 TEM	2	17160519	17161019	3.22664e-25	2.87227	0.000136865	1.7616
MRSA_vs_Healthy	CD8 TEM	18	62186941	62187441	4.08991e-25	1.82903	0.00138492	1.19526
MRSA_vs_Healthy	CD8 TEM	7	52303289	52303789	4.33759e-25	1.11424	0.0126939	0.782415
MRSA_vs_Healthy	CD8 TEM	5	172185041	172185541	4.91601e-25	2.16725	3.49451e-06	1.63043
MRSA_vs_Healthy	CD8 TEM	6	90583434	90583934	5.2424e-25	2.82515	0.000410928	1.89039
MRSA_vs_Healthy	CD8 TEM	3	50248353	50248853	7.04391e-25	0.787848	6.97873e-05	0.69344
MRSA_vs_Healthy	CD8 TEM	5	165629539	165630039	1.05507e-24	0.927304	0.000559844	0.781929
MRSA_vs_Healthy	CD8 TEM	1	39408597	39409097	1.46297e-24	0.813463	2.11491e-05	0.639515
MRSA_vs_Healthy	CD8 TEM	2	17711427	17711927	1.61092e-24	1.33355	0.0256029	0.664324
MRSA_vs_Healthy	CD8 TEM	6	95572076	95572576	1.67901e-24	1.30482	1.5964e-05	1.46617
MRSA_vs_Healthy	CD8 TEM	6	149923632	149924132	1.80784e-24	0.650369	0.0146149	0.374827
MRSA_vs_Healthy	CD8 TEM	21	35027161	35027661	2.11477e-24	-1.35266	0.00248814	-1.12999
MRSA_vs_Healthy	CD8 TEM	10	44948425	44948925	3.00861e-24	2.38187	2.77159e-06	1.96391
MRSA_vs_Healthy	CD8 TEM	6	43818217	43818717	3.5843e-24	0.629546	0.0260982	0.315897
MRSA_vs_Healthy	CD8 TEM	16	2529461	2529961	4.41594e-24	1.56526	0.000180969	1.09953
MRSA_vs_Healthy	CD8 TEM	7	80858472	80858972	5.39307e-24	1.32087	0.00447249	0.897318
MRSA_vs_Healthy	CD8 TEM	7	157010525	157011025	7.36882e-24	0.788981	0.0119933	0.434416
MRSA_vs_Healthy	CD8 TEM	6	102458850	102459350	9.20434e-24	1.49509	0.00811721	1
MRSA_vs_Healthy	CD8 TEM	4	118031004	118031504	1.07368e-23	0.769289	0.00170281	0.49635
MRSA_vs_Healthy	CD8 TEM	22	38209452	38209952	2.3392e-23	1.90233	4.95917e-06	1.33154
MRSA_vs_Healthy	CD8 TEM	12	132560366	132560866	2.8907e-23	2.31373	0.00211611	1.51202
MRSA_vs_Healthy	CD8 TEM	4	170940543	170941043	3.28802e-23	1.81552	0.00147901	1.36454
MRSA_vs_Healthy	CD8 TEM	11	114105930	114106430	4.16232e-23	-1.30356	4.66989e-05	-1.38385
MRSA_vs_Healthy	CD8 TEM	1	44807649	44808149	4.9098e-23	1.07445	0.0115951	0.758172
MRSA_vs_Healthy	CD8 TEM	21	41612574	41613074	5.29691e-23	1.69635	0.0068899	1.24427
MRSA_vs_Healthy	CD8 TEM	10	124655300	124655800	5.44298e-23	1.40514	0.000658787	1.14081
MRSA_vs_Healthy	CD8 TEM	17	1606577	1607077	6.34025e-23	1.13129	0.0104265	0.970286
MRSA_vs_Healthy	CD8 TEM	7	99929370	99929870	8.02651e-23	0.726932	0.00233283	0.444233
MRSA_vs_Healthy	CD8 TEM	17	1683525	1684025	8.90944e-23	1.54527	0.0105127	1.06866
MRSA_vs_Healthy	CD8 TEM	16	2536358	2536858	1.01208e-22	1.51413	8.8475e-05	1.04337
MRSA_vs_Healthy	CD8 TEM	1	25030754	25031254	1.60537e-22	1.17194	0.00225674	0.755985
MRSA_vs_Healthy	CD8 TEM	6	42377285	42377785	1.72219e-22	1.02801	0.00018939	0.914807
MRSA_vs_Healthy	CD8 TEM	1	121184425	121184925	1.73907e-22	-0.724153	0.00146492	-0.640353
MRSA_vs_Healthy	CD8 TEM	1	2234888	2235388	2.19138e-22	1.48041	0.0297791	0.841784
MRSA_vs_Healthy	CD8 TEM	1	185420724	185421224	2.43892e-22	-1.83462	0.000195718	-1.24717
MRSA_vs_Healthy	CD8 TEM	22	40347279	40347779	2.79747e-22	0.959568	0.00289724	0.664542
MRSA_vs_Healthy	CD8 TEM	7	148304392	148304892	3.17968e-22	0.800885	0.000848893	0.429916
MRSA_vs_Healthy	CD8 TEM	15	26680011	26680511	4.03145e-22	-1.38558	0.000408143	-1.65159
MRSA_vs_Healthy	CD8 TEM	7	135661287	135661787	4.04037e-22	0.576985	0.0387461	0.327366
MRSA_vs_Healthy	CD8 TEM	7	151414101	151414601	4.14715e-22	1.59195	9.95281e-09	1.72012
MRSA_vs_Healthy	CD8 TEM	2	65640440	65640940	4.312e-22	1.96818	0.000614673	1.47573
MRSA_vs_Healthy	CD8 TEM	11	65169546	65170046	4.77697e-22	1.21842	0.00537709	0.903314
MRSA_vs_Healthy	CD8 TEM	7	69911012	69911512	5.71067e-22	0.830371	0.0020158	0.760955
MRSA_vs_Healthy	CD8 TEM	18	31549095	31549595	5.81883e-22	1.69095	0.00195023	1.3568
MRSA_vs_Healthy	CD8 TEM	7	142751738	142752238	6.67475e-22	1.97986	3.08839e-05	2.30282
MRSA_vs_Healthy	CD8 TEM	17	35051677	35052177	6.78927e-22	-1.58511	5.77691e-05	-1.54587
MRSA_vs_Healthy	CD8 TEM	18	62330077	62330577	1.26137e-21	3.12419	0.00344157	1.31737
MRSA_vs_Healthy	CD8 TEM	1	12177805	12178305	1.31265e-21	0.629869	0.00102368	0.404609
MRSA_vs_Healthy	CD8 TEM	15	38056440	38056940	1.45753e-21	1.06451	0.00514937	0.799132
MRSA_vs_Healthy	CD8 TEM	6	99591318	99591818	1.70172e-21	1.36999	0.000785455	1.01738
MRSA_vs_Healthy	CD8 TEM	1	206581843	206582343	1.78463e-21	1.40055	0.00127145	1.01952
MRSA_vs_Healthy	CD8 TEM	3	52279167	52279667	1.90302e-21	0.833588	0.00624531	0.632318
MRSA_vs_Healthy	CD8 TEM	3	184711858	184712358	1.93e-21	1.41411	0.00950472	0.829942
MRSA_vs_Healthy	CD8 TEM	9	136527013	136527513	2.24091e-21	1.02716	0.000283881	0.576292
MRSA_vs_Healthy	CD8 TEM	11	2388378	2388878	2.33475e-21	0.786208	0.000158383	0.577044
MRSA_vs_Healthy	CD8 TEM	8	469812	470312	2.36932e-21	0.795814	0.00555765	0.433447
MRSA_vs_Healthy	CD8 TEM	17	75309758	75310258	2.60272e-21	1.62858	0.000624454	1.0582
MRSA_vs_Healthy	CD8 TEM	8	119833244	119833744	2.66621e-21	1.09012	0.0132066	0.745581
MRSA_vs_Healthy	CD8 TEM	5	109691904	109692404	2.92198e-21	1.46088	0.000628653	1.30396
MRSA_vs_Healthy	CD8 TEM	2	212237613	212238113	2.95744e-21	1.15703	1.96725e-06	1.20117
MRSA_vs_Healthy	CD8 TEM	12	10200353	10200853	2.97256e-21	1.35682	0.000254872	1.17658
MRSA_vs_Healthy	CD8 TEM	3	152352477	152352977	3.36712e-21	1.50385	8.35076e-05	1.36237
MRSA_vs_Healthy	CD8 TEM	22	40238967	40239467	3.69088e-21	1.01106	0.000139189	0.851307
MRSA_vs_Healthy	CD8 TEM	22	19478356	19478856	3.91767e-21	0.509451	0.0261838	0.286353
MRSA_vs_Healthy	CD8 TEM	19	6070343	6070843	4.21021e-21	-1.75667	0.0085323	-1.20403
MRSA_vs_Healthy	CD8 TEM	12	6066594	6067094	4.28724e-21	-1.44131	0.00293106	-0.886267
MRSA_vs_Healthy	CD8 TEM	10	50593813	50594313	4.39526e-21	1.84443	0.000437854	1.35841
MRSA_vs_Healthy	CD8 TEM	2	101400083	101400583	5.32504e-21	-2.55265	0.000150272	-1.84329
MRSA_vs_Healthy	CD8 TEM	3	185959480	185959980	5.36228e-21	1.02924	0.000303389	0.791158
MRSA_vs_Healthy	CD8 TEM	7	99418544	99419044	5.6955e-21	0.512526	0.000323751	0.206403
MRSA_vs_Healthy	CD8 TEM	1	12179065	12179565	5.79617e-21	1.05072	0.0200989	0.708056
MRSA_vs_Healthy	CD8 TEM	15	40906786	40907286	7.15659e-21	-2.25723	1.45235e-05	-2.18242
MRSA_vs_Healthy	CD8 TEM	6	15517010	15517510	7.17845e-21	1.18345	0.00353651	0.895977
MRSA_vs_Healthy	CD8 TEM	10	72165348	72165848	8.08873e-21	-0.975595	0.0131954	-0.783903
MRSA_vs_Healthy	CD8 TEM	19	28482597	28483097	8.61631e-21	0.587794	0.000921575	0.212188
MRSA_vs_Healthy	CD8 TEM	1	32801060	32801560	9.05807e-21	1.65286	4.306e-06	1.28438
MRSA_vs_Healthy	CD8 TEM	11	406735	407235	1.01021e-20	2.15592	0.000323033	1.90994
MRSA_vs_Healthy	CD8 TEM	3	160129512	160130012	1.19504e-20	1.49982	0.00052187	1.10855
MRSA_vs_Healthy	CD8 TEM	2	157470238	157470738	1.37084e-20	-1.04953	0.0215336	-0.664613
MRSA_vs_Healthy	CD8 TEM	6	106637036	106637536	1.6623e-20	0.963915	0.00402442	0.475052
MRSA_vs_Healthy	CD8 TEM	7	129091449	129091949	1.74036e-20	1.35854	0.0247384	1.04308
MRSA_vs_Healthy	CD8 TEM	6	31157487	31157987	1.75003e-20	0.993893	0.00450062	0.860643
MRSA_vs_Healthy	CD8 TEM	2	45334178	45334678	1.8024e-20	-1.29365	0.000521117	-0.747529
MRSA_vs_Healthy	CD8 TEM	5	132662297	132662797	1.93069e-20	-1.11616	0.000275359	-1.29751
MRSA_vs_Healthy	CD8 TEM	23	39855083	39855583	2.07714e-20	0.816236	0.00380562	0.517717
MRSA_vs_Healthy	CD8 TEM	2	7033436	7033936	2.15378e-20	0.673438	0.00198322	0.472516
MRSA_vs_Healthy	CD8 TEM	1	9426255	9426755	2.21704e-20	1.46084	0.0407198	0.67906
MRSA_vs_Healthy	CD8 TEM	22	27919120	27919620	2.99434e-20	1.41948	0.00838509	0.948964
MRSA_vs_Healthy	CD8 TEM	20	32159720	32160220	3.10972e-20	1.11903	4.71095e-05	1.08403
MRSA_vs_Healthy	CD8 TEM	1	221708917	221709417	3.67173e-20	1.57163	5.05676e-05	1.36406
MRSA_vs_Healthy	CD8 TEM	12	57226776	57227276	4.04728e-20	0.522741	0.00502449	0.339595
MRSA_vs_Healthy	CD8 TEM	6	1379445	1379945	4.5486e-20	0.968557	0.000465263	0.638666
MRSA_vs_Healthy	CD8 TEM	14	104372610	104373110	4.68419e-20	0.918092	0.00189858	0.663715
MRSA_vs_Healthy	CD8 TEM	20	17459925	17460425	4.69635e-20	-1.86743	9.33203e-05	-1.8123
MRSA_vs_Healthy	CD8 TEM	22	49789236	49789736	5.4302e-20	1.03664	6.20236e-07	0.786935
MRSA_vs_Healthy	CD8 TEM	1	206579852	206580352	5.75645e-20	0.770742	0.0152524	0.530438
MRSA_vs_Healthy	CD8 TEM	3	185908189	185908689	6.05485e-20	1.94956	8.10337e-05	1.70906
MRSA_vs_Healthy	CD8 TEM	5	170588293	170588793	6.62372e-20	0.766022	0.0289097	0.52945
MRSA_vs_Healthy	CD8 TEM	1	150563299	150563799	6.84467e-20	1.44105	0.0018631	0.98388
MRSA_vs_Healthy	CD8 TEM	5	399806	400306	6.90751e-20	0.922331	4.83758e-06	0.618982
MRSA_vs_Healthy	CD8 TEM	2	190535408	190535908	7.1494e-20	0.891656	0.000114339	0.75151
MRSA_vs_Healthy	CD8 TEM	3	194201401	194201901	7.85534e-20	-1.56394	0.0200413	-1.22474
MRSA_vs_Healthy	CD8 TEM	1	203649441	203649941	8.99695e-20	1.55394	7.01803e-05	1.34521
MRSA_vs_Healthy	CD8 TEM	5	173137	173637	9.05078e-20	0.891448	0.0242187	0.651549
MRSA_vs_Healthy	CD8 TEM	2	157874264	157874764	1.00996e-19	1.4445	0.0149584	0.713714
MRSA_vs_Healthy	CD8 TEM	2	17161491	17161991	1.0313e-19	1.14266	0.00229769	1.01889
MRSA_vs_Healthy	CD8 TEM	12	94649780	94650280	1.0326e-19	0.652573	0.000581141	0.553607
MRSA_vs_Healthy	CD8 TEM	7	144835064	144835564	1.10463e-19	0.959814	3.21844e-05	0.716685
MRSA_vs_Healthy	CD8 TEM	2	8312945	8313445	1.12938e-19	1.08569	0.00402693	0.697303
MRSA_vs_Healthy	CD8 TEM	15	76633977	76634477	1.18726e-19	1.62099	5.63176e-06	1.30617
MRSA_vs_Healthy	CD8 TEM	10	50658084	50658584	1.29029e-19	1.74753	0.000293143	1.00437
MRSA_vs_Healthy	CD8 TEM	18	62057088	62057588	1.44144e-19	1.25219	0.00383175	1.08406
MRSA_vs_Healthy	CD8 TEM	5	109656769	109657269	1.82621e-19	1.27345	0.000151061	0.849927
MRSA_vs_Healthy	CD8 TEM	1	2231813	2232313	1.95599e-19	1.52634	0.000239605	1.38806
MRSA_vs_Healthy	CD8 TEM	6	112202758	112203258	2.20619e-19	-1.60599	0.020788	-1.12536
MRSA_vs_Healthy	CD8 TEM	10	60943405	60943905	2.58098e-19	0.933517	0.0259418	0.61045
MRSA_vs_Healthy	CD8 TEM	1	116737859	116738359	2.77663e-19	1.63399	1.9094e-06	1.4286
MRSA_vs_Healthy	CD8 TEM	3	46892413	46892913	4.13869e-19	1.76109	0.00311192	1.197
MRSA_vs_Healthy	CD8 TEM	8	125971855	125972355	5.24743e-19	1.50092	0.00770108	1.08317
MRSA_vs_Healthy	CD8 TEM	16	84578519	84579019	5.40213e-19	-0.978051	0.000103096	-0.872732
MRSA_vs_Healthy	CD8 TEM	17	64196565	64197065	6.28557e-19	-1.62698	2.45366e-06	-1.38252
MRSA_vs_Healthy	CD8 TEM	6	31087468	31087968	6.40736e-19	2.1648	0.000501163	1.51311
MRSA_vs_Healthy	CD8 TEM	6	53692134	53692634	7.09485e-19	1.06499	0.0047217	0.910278
MRSA_vs_Healthy	CD8 TEM	4	69601005	69601505	7.57136e-19	-2.79135	0.0228004	-1.12599
MRSA_vs_Healthy	CD8 TEM	12	89040918	89041418	8.95478e-19	2.10426	0.0043382	1.08398
MRSA_vs_Healthy	CD8 TEM	6	36984654	36985154	9.35181e-19	1.11105	0.000211405	0.690483
MRSA_vs_Healthy	CD8 TEM	17	2022643	2023143	9.52489e-19	3.24948	0.000858233	1.7469
MRSA_vs_Healthy	CD8 TEM	11	3841893	3842393	1.00117e-18	0.684694	0.0109806	0.384163
MRSA_vs_Healthy	CD8 TEM	7	110853086	110853586	1.0093e-18	1.11891	0.0275177	0.543924
MRSA_vs_Healthy	CD8 TEM	5	79237405	79237905	1.26865e-18	1.5518	9.125e-05	1.21232
MRSA_vs_Healthy	CD8 TEM	10	101826835	101827335	1.31135e-18	3.33787	0.0333831	1.43698
MRSA_vs_Healthy	CD8 TEM	14	39981412	39981912	1.47065e-18	0.685926	1.26674e-05	0.619801
MRSA_vs_Healthy	CD8 TEM	18	23574508	23575008	1.47065e-18	0.655356	0.00484924	0.467364
MRSA_vs_Healthy	CD8 TEM	17	4941535	4942035	1.70919e-18	0.655276	0.00180634	0.611866
MRSA_vs_Healthy	CD8 TEM	4	79224359	79224859	1.71447e-18	1.01827	7.59765e-05	1.03835
MRSA_vs_Healthy	CD8 TEM	3	119494583	119495083	1.85688e-18	1.32124	0.00459462	1.13716
MRSA_vs_Healthy	CD8 TEM	2	82926009	82926509	2.20656e-18	0.841544	0.0314103	0.581339
MRSA_vs_Healthy	CD8 TEM	7	104556373	104556873	2.20656e-18	1.16544	0.000772159	0.893924
MRSA_vs_Healthy	CD8 TEM	10	50587815	50588315	2.43517e-18	1.46076	0.00106021	1.12273
MRSA_vs_Healthy	CD8 TEM	4	2418611	2419111	2.56964e-18	-2.15355	0.000294278	-1.34302
MRSA_vs_Healthy	CD8 TEM	18	57630063	57630563	2.63221e-18	-1.60225	0.00118708	-1.31441
MRSA_vs_Healthy	CD8 TEM	3	21301646	21302146	3.06293e-18	0.81333	0.00330781	0.534103
MRSA_vs_Healthy	CD8 TEM	5	78985095	78985595	3.36412e-18	1.54164	0.000851702	0.95069
MRSA_vs_Healthy	CD8 TEM	7	114998041	114998541	4.30159e-18	0.821996	0.000982914	0.588056
MRSA_vs_Healthy	CD8 TEM	1	1064082	1064582	4.57195e-18	1.23594	0.0105522	0.869161
MRSA_vs_Healthy	CD8 TEM	7	90154162	90154662	5.06029e-18	1.27355	0.0118363	1.16133
MRSA_vs_Healthy	CD8 TEM	11	21288039	21288539	5.4246e-18	-1.10874	1.86166e-05	-0.998254
MRSA_vs_Healthy	CD8 TEM	13	113204442	113204942	5.5802e-18	1.68242	0.00183579	0.991017
MRSA_vs_Healthy	CD8 TEM	6	133965741	133966241	5.5944e-18	1.66651	5.58255e-05	0.91828
MRSA_vs_Healthy	CD8 TEM	19	57775061	57775561	5.73685e-18	1.63064	0.00141317	1.37622
MRSA_vs_Healthy	CD8 TEM	3	119717220	119717720	5.78112e-18	1.00645	0.0101622	0.639196
MRSA_vs_Healthy	CD8 TEM	17	82400167	82400667	6.35996e-18	-1.06666	0.0242036	-0.673899
MRSA_vs_Healthy	CD8 TEM	2	867955	868455	6.72054e-18	0.969212	7.48799e-05	0.843035
MRSA_vs_Healthy	CD8 TEM	17	35567815	35568315	7.40184e-18	-1.42986	0.00230937	-1.44521
MRSA_vs_Healthy	CD8 TEM	16	3464223	3464723	7.56426e-18	0.876502	0.00276687	0.935882
MRSA_vs_Healthy	CD8 TEM	16	4383716	4384216	8.20653e-18	0.811314	0.000919633	0.528288
MRSA_vs_Healthy	CD8 TEM	17	1823484	1823984	9.92317e-18	1.79886	0.00564886	0.972187
MRSA_vs_Healthy	CD8 TEM	4	140234681	140235181	1.40222e-17	1.64443	0.000197627	1.74992
MRSA_vs_Healthy	CD8 TEM	9	131658372	131658872	1.44512e-17	1.39145	0.0424103	0.954818
MRSA_vs_Healthy	CD8 TEM	7	99419396	99419896	1.55135e-17	0.759361	0.000449109	0.774261
MRSA_vs_Healthy	CD8 TEM	12	62898475	62898975	1.73194e-17	-2.01359	0.00323574	-0.960868
MRSA_vs_Healthy	CD8 TEM	9	109277318	109277818	1.76014e-17	-0.96948	0.0140439	-0.854629
MRSA_vs_Healthy	CD8 TEM	19	46082179	46082679	1.82427e-17	-1.11651	0.00171396	-1.54636
MRSA_vs_Healthy	CD8 TEM	1	37477160	37477660	1.88565e-17	1.36772	0.00317512	1.09974
MRSA_vs_Healthy	CD8 TEM	11	830090	830590	1.89617e-17	0.651114	0.00577567	0.411289
MRSA_vs_Healthy	CD8 TEM	22	38203714	38204214	1.95913e-17	1.09011	0.000636096	1.1151
MRSA_vs_Healthy	CD8 TEM	12	62330016	62330516	2.10624e-17	-1.02621	0.0158468	-1.10189
MRSA_vs_Healthy	CD8 TEM	22	41518093	41518593	2.3311e-17	1.04409	1.51242e-05	0.839851
MRSA_vs_Healthy	CD8 TEM	20	43260811	43261311	2.46278e-17	2.60455	0.00016081	1.49899
MRSA_vs_Healthy	CD8 TEM	1	116764523	116765023	2.57407e-17	1.26101	2.36943e-05	1.32462
MRSA_vs_Healthy	CD8 TEM	19	57283123	57283623	2.8973e-17	1.21895	0.0283363	0.877597
MRSA_vs_Healthy	CD8 TEM	19	12881870	12882370	3.17764e-17	1.16362	0.00513133	0.880055
MRSA_vs_Healthy	CD8 TEM	14	104664380	104664880	3.26368e-17	1.84725	5.69539e-07	1.44264
MRSA_vs_Healthy	CD8 TEM	3	98361284	98361784	3.26527e-17	1.18059	0.00035728	1.08892
MRSA_vs_Healthy	CD8 TEM	1	2255275	2255775	3.32924e-17	0.747289	0.00332112	0.469826
MRSA_vs_Healthy	CD8 TEM	1	154955073	154955573	3.41626e-17	0.636229	0.00543026	0.399106
MRSA_vs_Healthy	CD8 TEM	7	54110796	54111296	3.80798e-17	0.89929	0.0319062	0.570291
MRSA_vs_Healthy	CD8 TEM	16	56981265	56981765	4.44696e-17	-1.74222	0.000720598	-1.14956
MRSA_vs_Healthy	CD8 TEM	15	74994200	74994700	4.7771e-17	1.31724	2.23039e-05	1.37247
MRSA_vs_Healthy	CD8 TEM	17	1754718	1755218	5.63861e-17	1.71313	0.000150976	1.33714
MRSA_vs_Healthy	CD8 TEM	12	52307772	52308272	5.77621e-17	0.81112	0.000468842	0.526787
MRSA_vs_Healthy	CD8 TEM	3	56125255	56125755	5.80806e-17	1.02215	0.00583027	0.723885
MRSA_vs_Healthy	CD8 TEM	2	231920270	231920770	6.08999e-17	1.06864	0.00443991	0.584051
MRSA_vs_Healthy	CD8 TEM	1	12132960	12133460	6.33404e-17	-1.27538	0.00549794	-1.01759
MRSA_vs_Healthy	CD8 TEM	10	124721591	124722091	6.37285e-17	1.35743	4.94705e-05	1.07628
MRSA_vs_Healthy	CD8 TEM	7	50317272	50317772	6.59263e-17	0.568681	0.00720568	0.393531
MRSA_vs_Healthy	CD8 TEM	7	148942410	148942910	6.62266e-17	1.20737	0.000376614	0.739548
MRSA_vs_Healthy	CD8 TEM	17	38256216	38256716	6.62472e-17	0.977592	0.0146972	0.773699
MRSA_vs_Healthy	CD8 TEM	7	142747331	142747831	6.99794e-17	1.83772	0.0083198	1.37392
MRSA_vs_Healthy	CD8 TEM	16	79355229	79355729	7.74888e-17	1.41387	7.77246e-05	1.35779
MRSA_vs_Healthy	CD8 TEM	3	128789543	128790043	7.77816e-17	0.824538	0.0170592	0.609309
MRSA_vs_Healthy	CD8 TEM	7	157354412	157354912	8.46507e-17	0.613733	0.00104498	0.395416
MRSA_vs_Healthy	CD8 TEM	11	65434636	65435136	8.95632e-17	0.771358	0.00469769	0.632115
MRSA_vs_Healthy	CD8 TEM	17	74642156	74642656	8.95632e-17	1.07558	0.000263903	1.03901
MRSA_vs_Healthy	CD8 TEM	23	49001501	49002001	9.43454e-17	1.18483	0.00385448	0.704484
MRSA_vs_Healthy	CD8 TEM	1	6460308	6460808	9.94983e-17	1.14892	0.0261287	0.762519
MRSA_vs_Healthy	CD8 TEM	19	57103917	57104417	1.01751e-16	2.2284	0.0111699	1.34773
MRSA_vs_Healthy	CD8 TEM	8	52940559	52941059	1.03401e-16	0.959233	0.0326782	0.874908
MRSA_vs_Healthy	CD8 TEM	2	135530098	135530598	1.21735e-16	-1.66739	2.06273e-07	-1.53564
MRSA_vs_Healthy	CD8 TEM	19	56393315	56393815	1.2958e-16	1.30324	0.000303322	1.08026
MRSA_vs_Healthy	CD8 TEM	6	102432159	102432659	1.33956e-16	1.01343	0.0179104	0.582403
MRSA_vs_Healthy	CD8 TEM	7	129093876	129094376	1.59881e-16	1.99521	2.98909e-05	1.631
MRSA_vs_Healthy	CD8 TEM	23	119647910	119648410	1.62769e-16	1.2405	0.0010389	1.11249
MRSA_vs_Healthy	CD8 TEM	23	39859730	39860230	1.63849e-16	2.15179	0.00285433	1.20804
MRSA_vs_Healthy	CD8 TEM	10	97060895	97061395	1.6751e-16	0.907566	0.0125703	0.563089
MRSA_vs_Healthy	CD8 TEM	4	128062034	128062534	1.76422e-16	0.950634	0.0080041	0.589802
MRSA_vs_Healthy	CD8 TEM	15	44427603	44428103	2.09196e-16	1.52464	0.00017216	1.48146
MRSA_vs_Healthy	CD8 TEM	1	9655077	9655577	2.25019e-16	1.66842	0.00127067	1.30211
MRSA_vs_Healthy	CD8 TEM	7	23104509	23105009	2.36343e-16	0.529484	0.0129788	0.315378
MRSA_vs_Healthy	CD8 TEM	22	41920507	41921007	2.60949e-16	0.641932	1.44716e-06	0.642989
MRSA_vs_Healthy	CD8 TEM	20	58832405	58832905	2.64513e-16	1.17246	0.0132126	0.699432
MRSA_vs_Healthy	CD8 TEM	3	183533722	183534222	2.64832e-16	1.34731	0.00105858	1.04243
MRSA_vs_Healthy	CD8 TEM	11	27363057	27363557	2.82133e-16	0.939794	0.0244168	0.585777
MRSA_vs_Healthy	CD8 TEM	3	21406226	21406726	3.14799e-16	1.40398	0.00218946	0.973453
MRSA_vs_Healthy	CD8 TEM	5	218626	219126	3.31759e-16	0.778428	0.00925282	0.49224
MRSA_vs_Healthy	CD8 TEM	12	27333229	27333729	3.41839e-16	1.58626	0.0177658	0.832815
MRSA_vs_Healthy	CD8 TEM	4	101262628	101263128	3.94741e-16	1.15064	0.000554264	0.845013
MRSA_vs_Healthy	CD8 TEM	2	869425	869925	3.95931e-16	0.609908	0.026644	0.268793
MRSA_vs_Healthy	CD8 TEM	10	104352879	104353379	4.11576e-16	1.18058	0.000943923	0.897707
MRSA_vs_Healthy	CD8 TEM	2	212960280	212960780	4.59947e-16	2.19462	3.45644e-05	1.89006
MRSA_vs_Healthy	CD8 TEM	5	151024510	151025010	4.62907e-16	1.16841	0.0146642	0.866957
MRSA_vs_Healthy	CD8 TEM	2	157447684	157448184	5.16815e-16	-1.45296	8.24357e-07	-1.34154
MRSA_vs_Healthy	CD8 TEM	17	75309146	75309646	5.57738e-16	2.63749	0.000606017	1.2314
MRSA_vs_Healthy	CD8 TEM	3	101935908	101936408	6.70432e-16	-1.50309	0.000199145	-0.89644
MRSA_vs_Healthy	CD8 TEM	2	85693440	85693940	6.87768e-16	1.6179	0.000123964	1.14196
MRSA_vs_Healthy	CD8 TEM	2	234146233	234146733	6.95573e-16	-1.13849	0.000348449	-1.02917
MRSA_vs_Healthy	CD8 TEM	4	133910217	133910717	7.65937e-16	1.57826	0.00138672	1.1436
MRSA_vs_Healthy	CD8 TEM	22	17084074	17084574	7.68043e-16	1.37184	0.00083481	0.910622
MRSA_vs_Healthy	CD8 TEM	9	104869430	104869930	8.56694e-16	0.912574	0.0282332	0.557384
MRSA_vs_Healthy	CD8 TEM	5	97085714	97086214	9.72135e-16	1.12387	0.000437561	0.892497
MRSA_vs_Healthy	CD8 TEM	7	92904959	92905459	1.06388e-15	1.5213	0.00368159	0.863241
MRSA_vs_Healthy	CD8 TEM	1	24966616	24967116	1.09465e-15	1.45097	0.00601396	1.13692
MRSA_vs_Healthy	CD8 TEM	18	44058520	44059020	1.11116e-15	-1.32987	0.0180377	-0.967739
MRSA_vs_Healthy	CD8 TEM	4	6809150	6809650	1.1361e-15	1.84283	0.000145543	1.45605
MRSA_vs_Healthy	CD8 TEM	1	182259373	182259873	1.23643e-15	-0.893412	0.000325756	-0.915538
MRSA_vs_Healthy	CD8 TEM	10	12594595	12595095	1.30344e-15	-1.3877	1.7961e-06	-1.49014
MRSA_vs_Healthy	CD8 TEM	6	43077287	43077787	1.32385e-15	0.9545	0.00242669	0.589329
MRSA_vs_Healthy	CD8 TEM	8	40685605	40686105	1.36541e-15	2.45194	0.00964203	1.11057
MRSA_vs_Healthy	CD8 TEM	18	77781124	77781624	1.41735e-15	2.66371	0.000224815	1.61222
MRSA_vs_Healthy	CD8 TEM	12	94100110	94100610	1.5135e-15	-0.908495	4.75032e-06	-0.825056
MRSA_vs_Healthy	CD8 TEM	3	167771581	167772081	1.58661e-15	0.90499	4.10353e-05	0.761816
MRSA_vs_Healthy	CD8 TEM	3	38117937	38118437	1.60938e-15	-1.16232	3.42139e-05	-0.943281
MRSA_vs_Healthy	CD8 TEM	10	65020141	65020641	2.07157e-15	2.36258	0.000739773	1.34308
MRSA_vs_Healthy	CD8 TEM	6	161311294	161311794	2.11667e-15	1.6874	0.000191919	1.17359
MRSA_vs_Healthy	CD8 TEM	4	133961263	133961763	2.58998e-15	1.33429	0.0121847	0.924749
MRSA_vs_Healthy	CD8 TEM	1	206580369	206580869	2.65385e-15	1.27123	0.009122	0.968433
MRSA_vs_Healthy	CD8 TEM	12	6073321	6073821	2.6553e-15	-2.00866	0.000652093	-1.32513
MRSA_vs_Healthy	CD8 TEM	12	116759658	116760158	2.70308e-15	1.09916	0.0278677	0.859078
MRSA_vs_Healthy	CD8 TEM	11	75526399	75526899	2.89312e-15	2.21822	0.0492141	1.25003
MRSA_vs_Healthy	CD8 TEM	1	221708055	221708555	2.90216e-15	1.34195	0.00448699	0.662099
MRSA_vs_Healthy	CD8 TEM	1	24985067	24985567	3.06179e-15	0.991795	0.000169689	0.997397
MRSA_vs_Healthy	CD8 TEM	18	62586102	62586602	3.11655e-15	2.40017	0.00027721	1.04633
MRSA_vs_Healthy	CD8 TEM	5	96179479	96179979	3.18598e-15	0.708428	0.00144446	0.456386
MRSA_vs_Healthy	CD8 TEM	7	123367454	123367954	3.19445e-15	-1.27086	6.18162e-05	-1.11746
MRSA_vs_Healthy	CD8 TEM	2	126372678	126373178	3.88145e-15	0.580813	0.0123075	0.461485
MRSA_vs_Healthy	CD8 TEM	12	25025760	25026260	4.37387e-15	0.775137	0.0107997	0.635159
MRSA_vs_Healthy	CD8 TEM	2	150864181	150864681	4.78336e-15	1.17779	9.51726e-05	0.912792
MRSA_vs_Healthy	CD8 TEM	7	114981918	114982418	4.95165e-15	1.39257	0.000648419	1.14672
MRSA_vs_Healthy	CD8 TEM	10	101841901	101842401	4.9817e-15	1.27569	0.00319356	0.688335
MRSA_vs_Healthy	CD8 TEM	8	48886067	48886567	5.00055e-15	1.08166	9.13422e-05	0.654703
MRSA_vs_Healthy	CD8 TEM	1	27568369	27568869	5.09281e-15	0.673348	0.00512148	0.531506
MRSA_vs_Healthy	CD8 TEM	6	99611063	99611563	5.2084e-15	1.05838	0.00609641	0.830699
MRSA_vs_Healthy	CD8 TEM	7	100486034	100486534	5.23973e-15	0.871643	0.000247647	0.750691
MRSA_vs_Healthy	CD8 TEM	4	170499936	170500436	5.41181e-15	0.662045	0.00269693	0.484152
MRSA_vs_Healthy	CD8 TEM	12	120265594	120266094	5.55136e-15	-1.67451	0.00312579	-1.20488
MRSA_vs_Healthy	CD8 TEM	5	159099620	159100120	5.71009e-15	1.32258	0.00532781	0.729698
MRSA_vs_Healthy	CD8 TEM	19	28396230	28396730	5.8982e-15	1.43326	0.0003145	1.22192
MRSA_vs_Healthy	CD8 TEM	10	50387569	50388069	6.13318e-15	0.755692	0.00647646	0.422274
MRSA_vs_Healthy	CD8 TEM	18	24846144	24846644	6.94854e-15	0.533715	0.000280882	0.346021
MRSA_vs_Healthy	CD8 TEM	11	80120269	80120769	6.94854e-15	-1.2137	0.000132809	-1.08511
MRSA_vs_Healthy	CD8 TEM	7	65915876	65916376	6.96413e-15	1.17037	0.0191841	0.625037
MRSA_vs_Healthy	CD8 TEM	1	226682765	226683265	7.65983e-15	1.68848	0.0030477	1.51053
MRSA_vs_Healthy	CD8 TEM	2	151478069	151478569	7.90221e-15	1.48242	0.0318594	1.0924
MRSA_vs_Healthy	CD8 TEM	3	53047080	53047580	7.90221e-15	1.01877	0.00058777	0.870083
MRSA_vs_Healthy	CD8 TEM	4	157360869	157361369	8.10782e-15	0.547338	0.000262083	0.446573
MRSA_vs_Healthy	CD8 TEM	6	162181703	162182203	9.72797e-15	1.14004	0.000530384	1.17519
MRSA_vs_Healthy	CD8 TEM	3	126703904	126704404	9.93403e-15	-1.20521	0.000259781	-1.26452
MRSA_vs_Healthy	CD8 TEM	1	212608314	212608814	1.16514e-14	0.852648	1.79589e-05	0.694298
MRSA_vs_Healthy	CD8 TEM	6	136792898	136793398	1.19125e-14	1.75151	0.00439993	1.41448
MRSA_vs_Healthy	CD8 TEM	14	32252014	32252514	1.37921e-14	-1.55556	0.000194299	-1.48642
MRSA_vs_Healthy	CD8 TEM	7	145982163	145982663	1.40219e-14	0.875171	0.00102118	0.59214
MRSA_vs_Healthy	CD8 TEM	7	151174465	151174965	1.45177e-14	1.17362	0.0213722	0.720626
MRSA_vs_Healthy	CD8 TEM	3	103048192	103048692	1.46381e-14	0.851204	8.70372e-05	0.445484
MRSA_vs_Healthy	CD8 TEM	16	1647960	1648460	1.54721e-14	2.2353	2.66508e-05	1.16454
MRSA_vs_Healthy	CD8 TEM	21	18150041	18150541	1.6041e-14	-1.55293	8.45447e-05	-1.15372
MRSA_vs_Healthy	CD8 TEM	17	8922503	8923003	1.982e-14	1.4818	4.85871e-05	1.06595
MRSA_vs_Healthy	CD8 TEM	2	17252023	17252523	2.15218e-14	0.674948	0.00514318	0.418123
MRSA_vs_Healthy	CD8 TEM	8	10630294	10630794	2.20467e-14	1.17505	0.00607292	1.18464
MRSA_vs_Healthy	CD8 TEM	22	49936496	49936996	2.3462e-14	1.00065	0.00290784	0.832357
MRSA_vs_Healthy	CD8 TEM	7	134992828	134993328	2.37416e-14	1.77272	0.00585107	1.27644
MRSA_vs_Healthy	CD8 TEM	1	116515042	116515542	2.40759e-14	1.08986	0.0165412	0.712233
MRSA_vs_Healthy	CD8 TEM	22	42070637	42071137	2.50279e-14	1.20162	0.00754912	0.875941
MRSA_vs_Healthy	CD8 TEM	6	164182662	164183162	2.60652e-14	-0.776774	0.000188072	-0.826478
MRSA_vs_Healthy	CD8 TEM	8	40685090	40685590	2.9064e-14	3.04173	0.000657902	1.26859
MRSA_vs_Healthy	CD8 TEM	1	156729209	156729709	3.10349e-14	1.1941	0.00148618	1.00222
MRSA_vs_Healthy	CD8 TEM	23	71622563	71623063	3.3856e-14	0.892784	0.0167455	0.659656
MRSA_vs_Healthy	CD8 TEM	1	150611517	150612017	3.42281e-14	0.557296	0.00364894	0.321697
MRSA_vs_Healthy	CD8 TEM	21	24046997	24047497	3.45349e-14	0.869029	5.27555e-05	1.03212
MRSA_vs_Healthy	CD8 TEM	17	8935167	8935667	3.88846e-14	1.74632	0.00616823	1.34621
MRSA_vs_Healthy	CD8 TEM	1	155194593	155195093	3.89905e-14	0.65239	0.000964813	0.557501
MRSA_vs_Healthy	CD8 TEM	7	33109218	33109718	4.04322e-14	-0.699073	0.02589	-0.476691
MRSA_vs_Healthy	CD8 TEM	3	23650290	23650790	4.07512e-14	0.529055	1.49961e-05	0.507634
MRSA_vs_Healthy	CD8 TEM	4	134704336	134704836	4.23216e-14	1.18475	0.000491688	0.889663
MRSA_vs_Healthy	CD8 TEM	1	156105609	156106109	4.41354e-14	1.30597	0.0170212	0.77955
MRSA_vs_Healthy	CD8 TEM	5	109695633	109696133	4.49067e-14	1.42069	0.0117695	0.968886
MRSA_vs_Healthy	CD8 TEM	12	69330927	69331427	4.65058e-14	-0.585929	0.000876412	-0.417926
MRSA_vs_Healthy	CD8 TEM	17	39208135	39208635	4.73496e-14	-1.36421	0.0104836	-1.09254
MRSA_vs_Healthy	CD8 TEM	19	40974501	40975001	4.92696e-14	-1.08515	0.00121566	-1.28514
MRSA_vs_Healthy	CD8 TEM	8	99012535	99013035	5.08348e-14	2.7076	0.00165817	1.39386
MRSA_vs_Healthy	CD8 TEM	3	188865989	188866489	5.37002e-14	0.678124	0.0274494	0.436649
MRSA_vs_Healthy	CD8 TEM	6	76503873	76504373	5.58586e-14	0.785757	0.000327227	0.65933
MRSA_vs_Healthy	CD8 TEM	21	19090266	19090766	6.1561e-14	-1.36413	0.000146629	-1.70484
MRSA_vs_Healthy	CD8 TEM	22	41919766	41920266	6.4755e-14	1.3151	0.00212862	1.21406
MRSA_vs_Healthy	CD8 TEM	10	94545488	94545988	6.69913e-14	1.2243	0.00108314	1.06571
MRSA_vs_Healthy	CD8 TEM	5	164783020	164783520	6.81402e-14	0.806753	0.000935168	0.892353
MRSA_vs_Healthy	CD8 TEM	2	234281687	234282187	7.11603e-14	-0.857322	0.00376916	-0.834845
MRSA_vs_Healthy	CD8 TEM	17	1783161	1783661	7.6132e-14	2.41248	0.00140497	1.40311
MRSA_vs_Healthy	CD8 TEM	2	3316571	3317071	7.70185e-14	1.22039	0.00222944	0.839019
MRSA_vs_Healthy	CD8 TEM	3	111313814	111314314	7.85023e-14	-2.03965	0.000965766	-1.44621
MRSA_vs_Healthy	CD8 TEM	3	111053378	111053878	7.86306e-14	-0.764903	6.30164e-06	-0.821358
MRSA_vs_Healthy	CD8 TEM	4	79225176	79225676	8.11219e-14	1.62292	0.00330204	1.00915
MRSA_vs_Healthy	CD8 TEM	3	184712393	184712893	8.1927e-14	1.81844	0.00303817	1.23188
MRSA_vs_Healthy	CD8 TEM	5	79263654	79264154	8.38424e-14	2.07647	0.00144214	1.28727
MRSA_vs_Healthy	CD8 TEM	5	176897141	176897641	8.69444e-14	1.00872	0.0170293	0.758623
MRSA_vs_Healthy	CD8 TEM	3	112497835	112498335	8.69444e-14	-1.24951	0.0208588	-0.886074
MRSA_vs_Healthy	CD8 TEM	15	51801333	51801833	8.9636e-14	1.57572	0.0339375	0.922431
MRSA_vs_Healthy	CD8 TEM	22	49810356	49810856	9.5226e-14	1.38325	0.00105328	1.09011
MRSA_vs_Healthy	CD8 TEM	4	37826920	37827420	9.75323e-14	1.17303	0.0319077	0.856971
MRSA_vs_Healthy	CD8 TEM	6	129876081	129876581	9.8429e-14	1.13411	0.000781214	1.09585
MRSA_vs_Healthy	CD8 TEM	3	152197281	152197781	9.91411e-14	1.06248	0.0110912	0.755257
MRSA_vs_Healthy	CD8 TEM	16	72202367	72202867	1.01993e-13	1.12103	0.000531629	0.909774
MRSA_vs_Healthy	CD8 TEM	6	117615953	117616453	1.16646e-13	2.54664	0.000947571	1.43482
MRSA_vs_Healthy	CD8 TEM	8	120531441	120531941	1.18655e-13	2.47785	0.00344855	1.43312
MRSA_vs_Healthy	CD8 TEM	10	124992402	124992902	1.22736e-13	1.36088	0.000354007	1.04409
MRSA_vs_Healthy	CD8 TEM	1	234609136	234609636	1.35133e-13	0.910221	0.00117089	0.554963
MRSA_vs_Healthy	CD8 TEM	19	18284981	18285481	1.35394e-13	2.44379	4.94055e-05	1.49123
MRSA_vs_Healthy	CD8 TEM	20	46199141	46199641	1.42272e-13	-1.44881	2.86655e-05	-0.975635
MRSA_vs_Healthy	CD8 TEM	1	151994171	151994671	1.49051e-13	1.11204	0.0300756	0.522487
MRSA_vs_Healthy	CD8 TEM	20	44217284	44217784	1.50432e-13	0.992523	0.00964315	0.737533
MRSA_vs_Healthy	CD8 TEM	10	50738557	50739057	1.5346e-13	1.62549	0.0108345	1.0575
MRSA_vs_Healthy	CD8 TEM	2	191027346	191027846	1.559e-13	1.1841	0.0140358	1.08846
MRSA_vs_Healthy	CD8 TEM	7	138882658	138883158	1.72429e-13	2.58649	0.00103211	1.32389
MRSA_vs_Healthy	CD8 TEM	20	19760327	19760827	1.7316e-13	-1.1304	0.00567682	-0.686714
MRSA_vs_Healthy	CD8 TEM	17	59170670	59171170	1.73954e-13	1.77454	0.000137754	1.46784
MRSA_vs_Healthy	CD8 TEM	1	20486060	20486560	1.73954e-13	-1.49403	0.00291114	-0.946038
MRSA_vs_Healthy	CD8 TEM	2	95681964	95682464	1.82978e-13	-1.24878	0.00403953	-1.30081
MRSA_vs_Healthy	CD8 TEM	10	79007330	79007830	1.93383e-13	-1.9539	0.00690851	-1.24564
MRSA_vs_Healthy	CD8 TEM	3	172133775	172134275	1.95593e-13	-1.31553	0.00036833	-1.52979
MRSA_vs_Healthy	CD8 TEM	17	1783678	1784178	1.96031e-13	1.67244	0.00565891	1.15047
MRSA_vs_Healthy	CD8 TEM	6	28917292	28917792	1.98977e-13	1.14173	0.00255126	0.745564
MRSA_vs_Healthy	CD8 TEM	5	32852542	32853042	2.15382e-13	0.948421	0.0235133	0.551917
MRSA_vs_Healthy	CD8 TEM	7	151756087	151756587	2.19795e-13	1.16342	0.00270176	1.26013
MRSA_vs_Healthy	CD8 TEM	5	153619650	153620150	2.2211e-13	1.22754	0.0373016	0.790404
MRSA_vs_Healthy	CD8 TEM	20	890923	891423	2.32895e-13	-1.63965	0.000561916	-1.39305
MRSA_vs_Healthy	CD8 TEM	11	118345557	118346057	2.48977e-13	0.684213	0.013004	0.909846
MRSA_vs_Healthy	CD8 TEM	6	110530607	110531107	2.58288e-13	-1.90426	0.000156003	-1.36602
MRSA_vs_Healthy	CD8 TEM	1	92962388	92962888	2.63711e-13	0.678853	0.00449899	0.522538
MRSA_vs_Healthy	CD8 TEM	1	19597466	19597966	2.92174e-13	1.12348	4.61373e-06	0.903147
MRSA_vs_Healthy	CD8 TEM	11	81604521	81605021	2.93299e-13	1.33279	0.00131119	0.77446
MRSA_vs_Healthy	CD8 TEM	7	151759471	151759971	3.22063e-13	1.696	5.64632e-05	1.54009
MRSA_vs_Healthy	CD8 TEM	22	41952050	41952550	3.22531e-13	1.4168	0.000289322	0.96119
MRSA_vs_Healthy	CD8 TEM	10	130715666	130716166	3.35972e-13	0.751966	0.000596524	0.578893
MRSA_vs_Healthy	CD8 TEM	6	106790447	106790947	3.78859e-13	2.10069	0.00132615	0.996545
MRSA_vs_Healthy	CD8 TEM	1	171485919	171486419	4.24188e-13	0.646301	0.0357697	0.455392
MRSA_vs_Healthy	CD8 TEM	8	134741807	134742307	4.88789e-13	-1.23625	2.74191e-06	-1.37005
MRSA_vs_Healthy	CD8 TEM	22	19478940	19479440	5.16247e-13	0.619154	0.0121868	0.440128
MRSA_vs_Healthy	CD8 TEM	7	73600662	73601162	5.20253e-13	1.0521	0.00187761	1.0939
MRSA_vs_Healthy	CD8 TEM	7	65974804	65975304	5.52257e-13	1.01307	0.000214474	0.921409
MRSA_vs_Healthy	CD8 TEM	20	36582238	36582738	6.41595e-13	1.66315	0.00546	0.991912
MRSA_vs_Healthy	CD8 TEM	5	122077284	122077784	6.41898e-13	0.818371	0.0118021	0.454592
MRSA_vs_Healthy	CD8 TEM	1	156126200	156126700	6.47322e-13	1.27817	0.00149261	0.827372
MRSA_vs_Healthy	CD8 TEM	22	38203034	38203534	6.55112e-13	0.717461	0.0275626	0.415613
MRSA_vs_Healthy	CD8 TEM	4	157363303	157363803	6.83493e-13	1.08246	1.57917e-05	0.877292
MRSA_vs_Healthy	CD8 TEM	23	71619156	71619656	7.0661e-13	1.34004	1.91516e-05	1.15594
MRSA_vs_Healthy	CD8 TEM	10	132540294	132540794	7.06763e-13	1.75328	0.000730535	1.02473
MRSA_vs_Healthy	CD8 TEM	10	86899610	86900110	7.31232e-13	2.49098	0.00791226	1.2168
MRSA_vs_Healthy	CD8 TEM	2	212444188	212444688	8.05328e-13	0.867759	0.0103944	0.53609
MRSA_vs_Healthy	CD8 TEM	3	184176557	184177057	8.20128e-13	0.992859	0.00328691	1.10808
MRSA_vs_Healthy	CD8 TEM	16	2465517	2466017	8.3072e-13	0.580053	0.000408747	0.547717
MRSA_vs_Healthy	CD8 TEM	23	124642015	124642515	8.35229e-13	-1.69735	2.62946e-05	-1.56699
MRSA_vs_Healthy	CD8 TEM	11	12112188	12112688	8.88748e-13	1.87789	4.53003e-05	1.0639
MRSA_vs_Healthy	CD8 TEM	5	119369449	119369949	9.3349e-13	0.772921	0.0108006	0.574672
MRSA_vs_Healthy	CD8 TEM	10	114815687	114816187	9.43603e-13	0.825595	0.0184547	0.631788
MRSA_vs_Healthy	CD8 TEM	1	175514574	175515074	9.64114e-13	-1.37177	0.00709032	-1.24381
MRSA_vs_Healthy	CD8 TEM	22	37677930	37678430	9.6626e-13	1.35782	0.0055973	1.28254
MRSA_vs_Healthy	CD8 TEM	17	1709266	1709766	9.86448e-13	1.12613	0.00742635	0.868421
MRSA_vs_Healthy	CD8 TEM	10	50619882	50620382	9.89975e-13	1.0784	0.0221018	0.679441
MRSA_vs_Healthy	CD8 TEM	1	24912884	24913384	1.10836e-12	1.03544	0.0045432	0.818073
MRSA_vs_Healthy	CD8 TEM	7	23184908	23185408	1.12948e-12	1.15732	0.0364467	0.609327
MRSA_vs_Healthy	CD8 TEM	4	1749798	1750298	1.18453e-12	-1.46162	0.00155466	-0.848336
MRSA_vs_Healthy	CD8 TEM	9	128120241	128120741	1.20524e-12	-0.77879	0.00027929	-1.00463
MRSA_vs_Healthy	CD8 TEM	6	45837755	45838255	1.23817e-12	1.0091	0.00739311	0.612877
MRSA_vs_Healthy	CD8 TEM	4	150211067	150211567	1.25747e-12	-1.08906	0.00271366	-0.623489
MRSA_vs_Healthy	CD8 TEM	9	114587357	114587857	1.25815e-12	1.31828	0.000202776	1.09765
MRSA_vs_Healthy	CD8 TEM	7	94565331	94565831	1.28037e-12	-0.955188	0.00310612	-0.801207
MRSA_vs_Healthy	CD8 TEM	6	106935282	106935782	1.30242e-12	1.32727	0.000187105	1.08656
MRSA_vs_Healthy	CD8 TEM	4	133148925	133149425	1.34463e-12	-2.02404	0.000748128	-1.59443
MRSA_vs_Healthy	CD8 TEM	2	68387425	68387925	1.36111e-12	1.7817	0.000120167	0.992916
MRSA_vs_Healthy	CD8 TEM	1	2256356	2256856	1.38806e-12	1.25559	0.00611701	0.968296
MRSA_vs_Healthy	CD8 TEM	10	100733460	100733960	1.42246e-12	1.6028	0.00078451	1.17077
MRSA_vs_Healthy	CD8 TEM	2	41458330	41458830	1.44255e-12	-1.36715	0.000238884	-1.70256
MRSA_vs_Healthy	CD8 TEM	10	30348768	30349268	1.44588e-12	0.975418	0.00151602	0.719653
MRSA_vs_Healthy	CD8 TEM	5	109692768	109693268	1.4746e-12	1.3668	0.0058244	0.80602
MRSA_vs_Healthy	CD8 TEM	1	168362954	168363454	1.49384e-12	-0.693087	0.00134372	-0.533613
MRSA_vs_Healthy	CD8 TEM	3	119156778	119157278	1.55874e-12	1.53258	0.000530672	0.807561
MRSA_vs_Healthy	CD8 TEM	17	1770164	1770664	1.56308e-12	2.25	0.00352533	1.19007
MRSA_vs_Healthy	CD8 TEM	9	93453428	93453928	1.57051e-12	-1.76501	0.0362487	-1.17761
MRSA_vs_Healthy	CD8 TEM	23	41351218	41351718	1.67463e-12	2.36239	4.26167e-06	1.64266
MRSA_vs_Healthy	CD8 TEM	11	9568823	9569323	1.68094e-12	0.62956	0.000651518	0.57796
MRSA_vs_Healthy	CD8 TEM	9	114507634	114508134	1.84109e-12	1.38264	0.00294797	1.12433
MRSA_vs_Healthy	CD8 TEM	7	131099355	131099855	1.89699e-12	0.669577	0.00643333	0.587142
MRSA_vs_Healthy	CD8 TEM	1	159077362	159077862	1.93163e-12	1.24086	0.000383802	0.948476
MRSA_vs_Healthy	CD8 TEM	3	52291386	52291886	1.93163e-12	1.40806	3.66501e-05	1.06907
MRSA_vs_Healthy	CD8 TEM	7	142746208	142746708	2.0405e-12	1.0219	0.00146285	1.28581
MRSA_vs_Healthy	CD8 TEM	5	87004365	87004865	2.14761e-12	0.809996	0.00485799	0.714131
MRSA_vs_Healthy	CD8 TEM	3	18716047	18716547	2.17238e-12	1.32685	3.01083e-05	1.41737
MRSA_vs_Healthy	CD8 TEM	17	18315558	18316058	2.27622e-12	1.2178	0.00286073	1.18586
MRSA_vs_Healthy	CD8 TEM	5	166397850	166398350	2.27843e-12	2.09933	0.000277126	1.46222
MRSA_vs_Healthy	CD8 TEM	5	151095995	151096495	2.45466e-12	1.06171	0.00159128	0.588702
MRSA_vs_Healthy	CD8 TEM	4	117973210	117973710	2.51491e-12	1.91218	0.000939708	1.03995
MRSA_vs_Healthy	CD8 TEM	10	118621549	118622049	2.66399e-12	-1.47462	0.00101452	-1.19229
MRSA_vs_Healthy	CD8 TEM	2	96228746	96229246	2.80026e-12	-1.25317	1.88753e-05	-1.77964
MRSA_vs_Healthy	CD8 TEM	7	23011124	23011624	2.84738e-12	0.749201	0.0380447	0.610773
MRSA_vs_Healthy	CD8 TEM	2	10270482	10270982	2.87782e-12	0.95407	0.00113846	0.85667
MRSA_vs_Healthy	CD8 TEM	7	100472759	100473259	2.94785e-12	1.21437	0.000240852	0.828976
MRSA_vs_Healthy	CD8 TEM	19	48954647	48955147	2.99212e-12	1.66309	0.00144267	1.32674
MRSA_vs_Healthy	CD8 TEM	2	234147433	234147933	3.03734e-12	-1.55229	0.00139291	-0.998971
MRSA_vs_Healthy	CD8 TEM	17	35072459	35072959	3.03734e-12	-0.917986	0.00669441	-0.596499
MRSA_vs_Healthy	CD8 TEM	14	65927844	65928344	3.14848e-12	-1.67839	1.89998e-06	-1.85296
MRSA_vs_Healthy	CD8 TEM	7	135975677	135976177	3.19644e-12	1.31976	0.00145202	1.07253
MRSA_vs_Healthy	CD8 TEM	4	34066206	34066706	3.45862e-12	0.618341	0.00205113	0.574688
MRSA_vs_Healthy	CD8 TEM	3	33694064	33694564	3.48407e-12	-0.603637	0.000155972	-0.750466
MRSA_vs_Healthy	CD8 TEM	8	40744854	40745354	3.60511e-12	2.24597	0.000179341	1.22869
MRSA_vs_Healthy	CD8 TEM	15	92675861	92676361	3.63128e-12	2.07294	4.72301e-08	1.62296
MRSA_vs_Healthy	CD8 TEM	13	112606268	112606768	3.65332e-12	-1.12079	0.0300135	-1.05231
MRSA_vs_Healthy	CD8 TEM	7	142771094	142771594	3.67273e-12	1.73845	0.000231189	1.92242
MRSA_vs_Healthy	CD8 TEM	3	1584316	1584816	3.98049e-12	-2.03055	1.05557e-05	-1.42851
MRSA_vs_Healthy	CD8 TEM	23	71618305	71618805	3.99808e-12	1.10279	1.34139e-05	0.929979
MRSA_vs_Healthy	CD8 TEM	16	783927	784427	4.27586e-12	1.42896	0.000716876	1.42789
MRSA_vs_Healthy	CD8 TEM	10	129660503	129661003	4.30887e-12	-1.96524	0.000106342	-1.53523
MRSA_vs_Healthy	CD8 TEM	1	31939757	31940257	4.31547e-12	0.867065	0.0383638	0.406892
MRSA_vs_Healthy	CD8 TEM	16	54425660	54426160	4.61216e-12	-1.29101	0.00647872	-1.15941
MRSA_vs_Healthy	CD8 TEM	6	89494657	89495157	4.80214e-12	0.539089	0.014842	0.361003
MRSA_vs_Healthy	CD8 TEM	6	149922951	149923451	4.90353e-12	1.64923	0.000550511	1.11877
MRSA_vs_Healthy	CD8 TEM	19	40715376	40715876	4.91332e-12	-1.60086	0.000137683	-1.9211
MRSA_vs_Healthy	CD8 TEM	22	26169310	26169810	4.92051e-12	0.862235	0.00421826	0.643259
MRSA_vs_Healthy	CD8 TEM	18	63255114	63255614	5.07852e-12	-1.03642	1.46722e-05	-1.23689
MRSA_vs_Healthy	CD8 TEM	3	23524633	23525133	5.30048e-12	0.812195	0.0214117	0.749753
MRSA_vs_Healthy	CD8 TEM	6	13435453	13435953	5.34936e-12	1.08489	4.02831e-05	1.06216
MRSA_vs_Healthy	CD8 TEM	12	89019496	89019996	5.35906e-12	1.66478	0.00295898	1.13796
MRSA_vs_Healthy	CD8 TEM	11	9759513	9760013	5.43559e-12	-2.00374	0.034458	-0.782837
MRSA_vs_Healthy	CD8 TEM	2	43161527	43162027	5.67898e-12	-2.47395	0.0181344	-1.08969
MRSA_vs_Healthy	CD8 TEM	8	22456426	22456926	5.75969e-12	-1.02507	0.000701527	-1.27255
MRSA_vs_Healthy	CD8 TEM	9	114557611	114558111	6.06369e-12	1.63613	0.00465122	1.28437
MRSA_vs_Healthy	CD8 TEM	7	132171478	132171978	6.08232e-12	0.755587	0.00387134	0.651439
MRSA_vs_Healthy	CD8 TEM	2	3875405	3875905	6.16414e-12	-0.964598	5.06387e-06	-1.04097
MRSA_vs_Healthy	CD8 TEM	6	107458807	107459307	6.17931e-12	2.73251	0.0006747	1.14683
MRSA_vs_Healthy	CD8 TEM	18	69730619	69731119	6.18692e-12	-1.74906	2.64321e-06	-1.56751
MRSA_vs_Healthy	CD8 TEM	14	75526821	75527321	6.28564e-12	-0.830693	0.00145523	-0.823955
MRSA_vs_Healthy	CD8 TEM	6	136846002	136846502	6.29727e-12	0.859549	0.0154532	0.562451
MRSA_vs_Healthy	CD8 TEM	20	10861022	10861522	6.4593e-12	-1.11989	0.00446404	-1.08448
MRSA_vs_Healthy	CD8 TEM	10	44967458	44967958	6.71856e-12	1.57177	6.69268e-06	1.2678
MRSA_vs_Healthy	CD8 TEM	9	135895639	135896139	7.13483e-12	1.01345	0.000164069	1.13873
MRSA_vs_Healthy	CD8 TEM	1	51504930	51505430	7.34334e-12	2.75617	3.18862e-05	1.67043
MRSA_vs_Healthy	CD8 TEM	22	40121494	40121994	7.56093e-12	1.19259	0.00248072	1.23316
MRSA_vs_Healthy	CD8 TEM	13	61670664	61671164	7.87245e-12	-1.46412	0.000300337	-1.47749
MRSA_vs_Healthy	CD8 TEM	10	55305231	55305731	7.88574e-12	0.943421	0.0133377	0.67956
MRSA_vs_Healthy	CD8 TEM	6	31001265	31001765	7.92462e-12	1.24416	0.00677146	0.75764
MRSA_vs_Healthy	CD8 TEM	1	151941224	151941724	7.97361e-12	1.25237	0.00134232	1.3653
MRSA_vs_Healthy	CD8 TEM	15	69456439	69456939	8.04341e-12	0.74431	0.00026115	0.470403
MRSA_vs_Healthy	CD8 TEM	7	25272254	25272754	8.504e-12	-0.744355	5.17129e-05	-0.799722
MRSA_vs_Healthy	CD8 TEM	1	206703611	206704111	8.75179e-12	1.59816	0.00699097	1.17256
MRSA_vs_Healthy	CD8 TEM	16	23518426	23518926	8.93012e-12	0.54018	0.0359018	0.331983
MRSA_vs_Healthy	CD8 TEM	10	100983774	100984274	9.7724e-12	-1.58008	0.0042117	-0.997335
MRSA_vs_Healthy	CD8 TEM	1	44806857	44807357	9.93371e-12	1.57925	0.000135427	1.4598
MRSA_vs_Healthy	CD8 TEM	2	173552435	173552935	1.08754e-11	-2.08015	0.000139485	-1.38605
MRSA_vs_Healthy	CD8 TEM	6	31193238	31193738	1.09502e-11	1.24669	0.00382797	0.806073
MRSA_vs_Healthy	CD8 TEM	1	1778714	1779214	1.14398e-11	0.839496	5.3602e-05	0.740167
MRSA_vs_Healthy	CD8 TEM	2	223889109	223889609	1.19048e-11	0.617057	0.0232374	0.404674
MRSA_vs_Healthy	CD8 TEM	14	101965945	101966445	1.2008e-11	0.908811	5.14317e-06	0.876493
MRSA_vs_Healthy	CD8 TEM	17	77488157	77488657	1.20566e-11	0.780933	0.0260883	0.555119
MRSA_vs_Healthy	CD8 TEM	16	29577503	29578003	1.33217e-11	0.68113	0.011167	0.503413
MRSA_vs_Healthy	CD8 TEM	17	57744640	57745140	1.33722e-11	-2.04593	0.0224143	-1.04243
MRSA_vs_Healthy	CD8 TEM	6	38505801	38506301	1.37405e-11	0.647623	6.84129e-06	0.820574
MRSA_vs_Healthy	CD8 TEM	17	1587780	1588280	1.4144e-11	0.835775	0.0177052	0.823962
MRSA_vs_Healthy	CD8 TEM	7	2698849	2699349	1.41658e-11	-1.05995	0.0082847	-1.86173
MRSA_vs_Healthy	CD8 TEM	8	128543491	128543991	1.41959e-11	-1.00844	0.00107463	-0.929537
MRSA_vs_Healthy	CD8 TEM	5	60287123	60287623	1.44245e-11	1.19616	0.00466084	0.788925
MRSA_vs_Healthy	CD8 TEM	18	24023345	24023845	1.45716e-11	1.22135	0.0285883	0.790442
MRSA_vs_Healthy	CD8 TEM	1	144546277	144546777	1.47661e-11	-0.819088	0.00864249	-0.585251
MRSA_vs_Healthy	CD8 TEM	17	74780819	74781319	1.48932e-11	-0.832672	0.00460277	-0.668055
MRSA_vs_Healthy	CD8 TEM	3	16467358	16467858	1.51607e-11	-1.83522	0.00103251	-1.51853
MRSA_vs_Healthy	CD8 TEM	17	1757448	1757948	1.51877e-11	3.23761	0.000315484	1.31147
MRSA_vs_Healthy	CD8 TEM	11	65508831	65509331	1.53145e-11	1.2468	0.00388365	0.846098
MRSA_vs_Healthy	CD8 TEM	9	92808216	92808716	1.54995e-11	1.05685	0.00509764	0.889431
MRSA_vs_Healthy	CD8 TEM	5	109680462	109680962	1.56185e-11	1.8945	0.00264067	1.28404
MRSA_vs_Healthy	CD8 TEM	7	112391832	112392332	1.57893e-11	1.80325	0.00195114	1.36946
MRSA_vs_Healthy	CD8 TEM	15	40122185	40122685	1.60006e-11	-0.696894	0.00037868	-0.887679
MRSA_vs_Healthy	CD8 TEM	8	129538509	129539009	1.60398e-11	-1.52142	0.00766905	-0.966382
MRSA_vs_Healthy	CD8 TEM	2	17334375	17334875	1.63922e-11	1.64427	0.0131195	0.896345
MRSA_vs_Healthy	CD8 TEM	6	36719543	36720043	1.70119e-11	0.510698	0.0017815	0.371472
MRSA_vs_Healthy	CD8 TEM	5	157188281	157188781	1.76746e-11	-1.26162	0.0200751	-0.842096
MRSA_vs_Healthy	CD8 TEM	22	38202340	38202840	1.78122e-11	1.39512	0.00094697	1.40151
MRSA_vs_Healthy	CD8 TEM	10	26691220	26691720	1.79129e-11	0.962815	0.0144451	0.608876
MRSA_vs_Healthy	CD8 TEM	2	24625983	24626483	1.80316e-11	1.47459	0.000532054	1.12435
MRSA_vs_Healthy	CD8 TEM	7	23024400	23024900	1.80316e-11	2.31292	0.000122166	1.41431
MRSA_vs_Healthy	CD8 TEM	7	135977180	135977680	1.82734e-11	2.26104	0.000207553	1.5409
MRSA_vs_Healthy	CD8 TEM	2	191070293	191070793	1.90861e-11	0.832039	0.0133501	1.21958
MRSA_vs_Healthy	CD8 TEM	6	104162297	104162797	1.94369e-11	0.640789	0.000214882	0.498246
MRSA_vs_Healthy	CD8 TEM	17	74571561	74572061	1.96443e-11	0.881613	0.000690306	1.04614
MRSA_vs_Healthy	CD8 TEM	10	50464000	50464500	2.1805e-11	1.42289	0.000147664	1.09316
MRSA_vs_Healthy	CD8 TEM	12	121649199	121649699	2.23153e-11	-1.02953	0.000370052	-0.985478
MRSA_vs_Healthy	CD8 TEM	4	25861481	25861981	2.28069e-11	1.48976	0.0373432	0.831905
MRSA_vs_Healthy	CD8 TEM	20	47787430	47787930	2.31251e-11	-2.93215	0.0117527	-1.32517
MRSA_vs_Healthy	CD8 TEM	14	103343371	103343871	2.32315e-11	1.99048	0.00170632	1.06294
MRSA_vs_Healthy	CD8 TEM	7	100465768	100466268	2.33779e-11	0.516243	0.000568778	0.453724
MRSA_vs_Healthy	CD8 TEM	6	137094312	137094812	2.36052e-11	0.905062	0.0305011	0.651003
MRSA_vs_Healthy	CD8 TEM	8	16825927	16826427	2.62796e-11	0.806884	0.000905291	0.687548
MRSA_vs_Healthy	CD8 TEM	11	80221843	80222343	2.74313e-11	-1.18097	0.00815559	-0.978297
MRSA_vs_Healthy	CD8 TEM	16	88868508	88869008	2.74602e-11	-1.26825	0.000222347	-1.22405
MRSA_vs_Healthy	CD8 TEM	17	4942065	4942565	2.80641e-11	0.720393	0.00768369	0.691553
MRSA_vs_Healthy	CD8 TEM	7	135792264	135792764	2.84099e-11	1.40652	0.000253883	1.63753
MRSA_vs_Healthy	CD8 TEM	1	157138234	157138734	3.00618e-11	0.694654	0.00288852	0.351552
MRSA_vs_Healthy	CD8 TEM	22	40176384	40176884	3.04197e-11	2.01045	7.90985e-07	1.52497
MRSA_vs_Healthy	CD8 TEM	11	22730277	22730777	3.31264e-11	-2.03796	8.45486e-08	-2.0323
MRSA_vs_Healthy	CD8 TEM	2	221217504	221218004	3.44147e-11	0.655757	0.00701785	0.40529
MRSA_vs_Healthy	CD8 TEM	8	120070492	120070992	3.68995e-11	2.36942	0.00595209	1.37799
MRSA_vs_Healthy	CD8 TEM	12	57088542	57089042	3.81874e-11	1.24243	0.000925107	0.99119
MRSA_vs_Healthy	CD8 TEM	2	219641704	219642204	4.40303e-11	0.634687	0.000929094	0.545332
MRSA_vs_Healthy	CD8 TEM	3	187070052	187070552	4.56742e-11	0.784041	0.00217681	0.707116
MRSA_vs_Healthy	CD8 TEM	7	132190553	132191053	5.13235e-11	1.54522	0.000189037	1.37878
MRSA_vs_Healthy	CD8 TEM	18	63882641	63883141	5.31569e-11	-0.644069	7.18206e-06	-0.751776
MRSA_vs_Healthy	CD8 TEM	10	124724195	124724695	5.34267e-11	0.655407	0.00882481	0.606477
MRSA_vs_Healthy	CD8 TEM	12	71698368	71698868	5.50048e-11	-2.21467	0.0170148	-0.977197
MRSA_vs_Healthy	CD8 TEM	10	47261643	47262143	5.54462e-11	-1.36096	7.73616e-05	-1.69339
MRSA_vs_Healthy	CD8 TEM	12	6069807	6070307	5.83373e-11	-1.45222	0.00450984	-1.15565
MRSA_vs_Healthy	CD8 TEM	16	89908308	89908808	6.01879e-11	1.13016	0.000492967	0.873765
MRSA_vs_Healthy	CD8 TEM	2	133059350	133059850	6.17079e-11	-1.18575	9.78263e-05	-0.824647
MRSA_vs_Healthy	CD8 TEM	11	131644305	131644805	6.31689e-11	-1.32912	0.00120393	-0.824031
MRSA_vs_Healthy	CD8 TEM	15	65921773	65922273	6.31723e-11	-1.59939	2.15429e-05	-1.41663
MRSA_vs_Healthy	CD8 TEM	3	161770361	161770861	6.96244e-11	-1.43963	0.000768159	-1.4854
MRSA_vs_Healthy	CD8 TEM	1	15417455	15417955	7.01658e-11	1.10935	0.00142065	0.77831
MRSA_vs_Healthy	CD8 TEM	19	32582959	32583459	7.01926e-11	1.34043	6.77271e-05	1.5661
MRSA_vs_Healthy	CD8 TEM	7	142783193	142783693	7.09507e-11	1.75388	0.000214511	1.6921
MRSA_vs_Healthy	CD8 TEM	10	131882835	131883335	7.38187e-11	1.44674	0.00925433	1.2508
MRSA_vs_Healthy	CD8 TEM	2	74533807	74534307	7.45684e-11	1.98414	0.000110725	1.63615
MRSA_vs_Healthy	CD8 TEM	6	30784492	30784992	7.55806e-11	1.03889	0.0206014	0.938735
MRSA_vs_Healthy	CD8 TEM	2	12396327	12396827	7.83455e-11	0.586543	0.0189247	0.478851
MRSA_vs_Healthy	CD8 TEM	11	120345068	120345568	7.99866e-11	2.06726	0.000120091	1.18048
MRSA_vs_Healthy	CD8 TEM	6	129606588	129607088	8.13132e-11	1.92079	9.30917e-05	1.63977
MRSA_vs_Healthy	CD8 TEM	2	209619692	209620192	8.13132e-11	-1.06982	0.0124954	-0.676169
MRSA_vs_Healthy	CD8 TEM	3	31216652	31217152	8.21689e-11	1.18298	0.00254818	1.02276
MRSA_vs_Healthy	CD8 TEM	1	12177285	12177785	8.45121e-11	0.882759	0.000123652	0.777971
MRSA_vs_Healthy	CD8 TEM	14	23281413	23281913	8.46384e-11	0.887191	0.0156195	0.7017
MRSA_vs_Healthy	CD8 TEM	7	135209094	135209594	8.5324e-11	-0.516921	0.000935934	-0.569667
MRSA_vs_Healthy	CD8 TEM	2	148528194	148528694	8.79393e-11	1.54461	0.00762236	1.11237
MRSA_vs_Healthy	CD8 TEM	10	50431794	50432294	9.0465e-11	1.5459	0.00648951	0.915572
MRSA_vs_Healthy	CD8 TEM	7	7424357	7424857	9.32172e-11	-0.934818	0.00377467	-1.04457
MRSA_vs_Healthy	CD8 TEM	7	106518895	106519395	9.5514e-11	1.10197	0.0303822	0.38701
MRSA_vs_Healthy	CD8 TEM	5	140305463	140305963	9.7989e-11	-0.680258	0.0295974	-0.412105
MRSA_vs_Healthy	CD8 TEM	4	155953421	155953921	9.9574e-11	1.66265	0.00416765	1.37307
MRSA_vs_Healthy	CD8 TEM	7	104848351	104848851	9.99513e-11	2.01881	1.57168e-05	1.31614
MRSA_vs_Healthy	CD8 TEM	10	30158500	30159000	1.02136e-10	1.56197	0.00069115	1.19907
MRSA_vs_Healthy	CD8 TEM	4	170914995	170915495	1.02955e-10	1.52148	0.0105127	1.23406
MRSA_vs_Healthy	CD8 TEM	23	3707716	3708216	1.03955e-10	0.869503	0.0245626	1.0173
MRSA_vs_Healthy	CD8 TEM	8	29594404	29594904	1.06506e-10	0.761802	0.00922579	0.36434
MRSA_vs_Healthy	CD8 TEM	22	42858186	42858686	1.08971e-10	1.75152	0.0397401	0.960193
MRSA_vs_Healthy	CD8 TEM	10	15211118	15211618	1.08971e-10	-2.10653	2.01488e-08	-2.10015
MRSA_vs_Healthy	CD8 TEM	4	117983468	117983968	1.09491e-10	1.46851	0.000256968	1.56222
MRSA_vs_Healthy	CD8 TEM	3	38737930	38738430	1.09633e-10	-2.60475	0.0170824	-0.959354
MRSA_vs_Healthy	CD8 TEM	2	61327098	61327598	1.10061e-10	1.83569	0.000116726	1.76459
MRSA_vs_Healthy	CD8 TEM	20	36466206	36466706	1.10457e-10	0.942194	0.0328562	0.743769
MRSA_vs_Healthy	CD8 TEM	1	25064859	25065359	1.15937e-10	1.23078	0.00341777	0.920442
MRSA_vs_Healthy	CD8 TEM	5	73674559	73675059	1.17945e-10	0.865259	4.07956e-06	1.21144
MRSA_vs_Healthy	CD8 TEM	7	155300853	155301353	1.19414e-10	2.41127	0.00266778	1.14554
MRSA_vs_Healthy	CD8 TEM	2	17327423	17327923	1.20435e-10	0.991195	0.00601913	0.696029
MRSA_vs_Healthy	CD8 TEM	5	64225284	64225784	1.24546e-10	0.777353	0.000273738	0.800273
MRSA_vs_Healthy	CD8 TEM	18	57140964	57141464	1.26774e-10	-2.77555	0.000722745	-1.47402
MRSA_vs_Healthy	CD8 TEM	12	55973599	55974099	1.27298e-10	0.645882	0.0189914	0.704188
MRSA_vs_Healthy	CD8 TEM	6	37840314	37840814	1.31216e-10	-1.49091	0.0360407	-1.04019
MRSA_vs_Healthy	CD8 TEM	12	9284036	9284536	1.37951e-10	-0.572539	5.60945e-05	-0.772568
MRSA_vs_Healthy	CD8 TEM	11	104609128	104609628	1.38006e-10	1.35656	0.0170766	1.19477
MRSA_vs_Healthy	CD8 TEM	3	45547948	45548448	1.39743e-10	2.31382	0.02406	1.19894
MRSA_vs_Healthy	CD8 TEM	1	28648941	28649441	1.39795e-10	0.825798	0.00255651	0.796314
MRSA_vs_Healthy	CD8 TEM	3	145089361	145089861	1.40106e-10	0.995157	0.00183762	0.868497
MRSA_vs_Healthy	CD8 TEM	17	65665663	65666163	1.48129e-10	-1.06935	0.00111844	-1.06016
MRSA_vs_Healthy	CD8 TEM	1	32799532	32800032	1.48477e-10	2.21046	0.00187263	1.15357
MRSA_vs_Healthy	CD8 TEM	2	218732592	218733092	1.50963e-10	1.16694	0.000214043	1.06766
MRSA_vs_Healthy	CD8 TEM	7	99389592	99390092	1.51365e-10	0.624792	0.000176853	0.519865
MRSA_vs_Healthy	CD8 TEM	17	1744942	1745442	1.55075e-10	0.945963	2.65717e-05	0.907272
MRSA_vs_Healthy	CD8 TEM	4	17283798	17284298	1.57134e-10	1.66657	0.0265849	1.1845
MRSA_vs_Healthy	CD8 TEM	12	27188590	27189090	1.57134e-10	1.50001	0.00077069	1.05635
MRSA_vs_Healthy	CD8 TEM	2	234076391	234076891	1.58547e-10	-1.55111	0.00562738	-0.835723
MRSA_vs_Healthy	CD8 TEM	3	167480710	167481210	1.61289e-10	2.56625	0.00720599	1.0151
MRSA_vs_Healthy	CD8 TEM	17	2904170	2904670	1.61876e-10	-0.608901	0.00884566	-0.370599
MRSA_vs_Healthy	CD8 TEM	5	185825	186325	1.6604e-10	0.805523	0.00551852	0.615954
MRSA_vs_Healthy	CD8 TEM	10	95066063	95066563	1.67517e-10	1.07524	0.00690181	0.710433
MRSA_vs_Healthy	CD8 TEM	3	86406976	86407476	1.6932e-10	-1.40101	0.00171699	-0.921736
MRSA_vs_Healthy	CD8 TEM	20	50476687	50477187	1.70345e-10	-1.00664	0.00363171	-0.96077
MRSA_vs_Healthy	CD8 TEM	6	69795431	69795931	1.77395e-10	-1.87002	1.70697e-06	-1.49673
MRSA_vs_Healthy	CD8 TEM	1	206590015	206590515	1.80222e-10	0.988745	0.000522447	0.84532
MRSA_vs_Healthy	CD8 TEM	6	138588734	138589234	1.8407e-10	0.714075	0.011391	0.495276
MRSA_vs_Healthy	CD8 TEM	9	129864146	129864646	1.92335e-10	1.51862	0.00201378	1.49823
MRSA_vs_Healthy	CD8 TEM	16	11602302	11602802	1.92335e-10	1.09909	0.000726874	0.831184
MRSA_vs_Healthy	CD8 TEM	7	66499999	66500499	2.08098e-10	0.990596	2.75797e-06	0.928213
MRSA_vs_Healthy	CD8 TEM	3	169780668	169781168	2.11403e-10	-1.54086	0.00376871	-1.03164
MRSA_vs_Healthy	CD8 TEM	3	111260814	111261314	2.14714e-10	-1.51937	0.00325991	-0.935572
MRSA_vs_Healthy	CD8 TEM	22	38207083	38207583	2.16901e-10	1.03051	0.000927476	0.62981
MRSA_vs_Healthy	CD8 TEM	23	41354010	41354510	2.1834e-10	2.64696	0.00507324	1.08469
MRSA_vs_Healthy	CD8 TEM	6	30882488	30882988	2.1919e-10	3.23451	0.000297621	1.11076
MRSA_vs_Healthy	CD8 TEM	1	22025726	22026226	2.21588e-10	0.668437	0.0293537	0.351849
MRSA_vs_Healthy	CD8 TEM	4	69830661	69831161	2.21588e-10	-2.27891	1.24768e-05	-1.78999
MRSA_vs_Healthy	CD8 TEM	12	69467030	69467530	2.21953e-10	-0.619862	0.0144139	-0.46054
MRSA_vs_Healthy	CD8 TEM	2	144162611	144163111	2.22301e-10	-2.67116	0.0124581	-1.15774
MRSA_vs_Healthy	CD8 TEM	2	109026355	109026855	2.40026e-10	-1.05241	0.0034479	-1.23793
MRSA_vs_Healthy	CD8 TEM	3	171754948	171755448	2.4522e-10	1.15292	0.00887795	1.22311
MRSA_vs_Healthy	CD8 TEM	7	148140982	148141482	2.54958e-10	0.823723	0.0432517	0.580041
MRSA_vs_Healthy	CD8 TEM	1	212596273	212596773	2.65789e-10	0.940142	0.00030417	1.06891
MRSA_vs_Healthy	CD8 TEM	15	47675873	47676373	2.68228e-10	-1.70514	5.58922e-05	-1.07126
MRSA_vs_Healthy	CD8 TEM	5	109655790	109656290	2.84515e-10	1.08101	0.000383482	0.925737
MRSA_vs_Healthy	CD8 TEM	15	92908553	92909053	2.88829e-10	1.14403	0.000958303	0.979303
MRSA_vs_Healthy	CD8 TEM	19	5950680	5951180	3.08204e-10	-2.00165	2.05096e-05	-1.44692
MRSA_vs_Healthy	CD8 TEM	4	3463017	3463517	3.11032e-10	-1.34607	0.000485781	-1.3618
MRSA_vs_Healthy	CD8 TEM	1	6293917	6294417	3.11378e-10	-1.30004	0.000812507	-1.50802
MRSA_vs_Healthy	CD8 TEM	22	38205282	38205782	3.18464e-10	1.03553	0.0361836	0.971178
MRSA_vs_Healthy	CD8 TEM	10	44940025	44940525	3.24489e-10	1.89402	0.0440322	0.955917
MRSA_vs_Healthy	CD8 TEM	2	42138203	42138703	3.25075e-10	-0.964746	0.0104236	-1.09229
MRSA_vs_Healthy	CD8 TEM	1	100452602	100453102	3.36564e-10	1.57324	1.46968e-05	1.43995
MRSA_vs_Healthy	CD8 TEM	16	1480328	1480828	3.59276e-10	0.516137	0.0127253	0.252365
MRSA_vs_Healthy	CD8 TEM	16	4458730	4459230	3.63271e-10	1.0508	0.0248933	0.799175
MRSA_vs_Healthy	CD8 TEM	6	149940173	149940673	3.71178e-10	1.6494	0.000592744	0.956314
MRSA_vs_Healthy	CD8 TEM	6	137219787	137220287	3.71178e-10	-0.944378	6.53689e-05	-0.787457
MRSA_vs_Healthy	CD8 TEM	22	40179041	40179541	3.75007e-10	1.61488	0.000453608	1.31329
MRSA_vs_Healthy	CD8 TEM	10	30001739	30002239	3.78692e-10	1.30101	0.0440267	0.721587
MRSA_vs_Healthy	CD8 TEM	7	22561793	22562293	3.837e-10	1.57375	0.000279951	0.845257
MRSA_vs_Healthy	CD8 TEM	17	44129578	44130078	3.84506e-10	1.31352	0.00751684	1.121
MRSA_vs_Healthy	CD8 TEM	1	150234447	150234947	4.09695e-10	0.503497	0.00669883	0.407067
MRSA_vs_Healthy	CD8 TEM	21	18151641	18152141	4.22337e-10	-1.40655	0.000117191	-1.57069
MRSA_vs_Healthy	CD8 TEM	12	95805146	95805646	4.28955e-10	1.0579	0.0138951	0.690849
MRSA_vs_Healthy	CD8 TEM	15	65792069	65792569	4.52488e-10	0.968718	0.027239	0.79357
MRSA_vs_Healthy	CD8 TEM	1	120069404	120069904	4.7457e-10	-1.31829	0.00165168	-1.0668
MRSA_vs_Healthy	CD8 TEM	1	32337279	32337779	4.83711e-10	1.35243	0.00158716	1.29717
MRSA_vs_Healthy	CD8 TEM	20	44326710	44327210	4.83711e-10	0.596258	0.00187844	0.770329
MRSA_vs_Healthy	CD8 TEM	23	41352525	41353025	4.86995e-10	2.5565	0.000219917	1.31991
MRSA_vs_Healthy	CD8 TEM	14	64998652	64999152	4.93029e-10	-1.2117	0.00211801	-0.986731
MRSA_vs_Healthy	CD8 TEM	1	235872999	235873499	5.16506e-10	0.931062	0.00396261	1.13134
MRSA_vs_Healthy	CD8 TEM	3	185916963	185917463	5.27147e-10	1.22494	0.00501713	0.902279
MRSA_vs_Healthy	CD8 TEM	17	21125840	21126340	5.49148e-10	0.665603	0.0219679	0.414561
MRSA_vs_Healthy	CD8 TEM	16	88500403	88500903	5.6131e-10	-1.54291	0.00390602	-0.927788
MRSA_vs_Healthy	CD8 TEM	14	34175447	34175947	5.83657e-10	2.07637	3.54948e-06	1.95516
MRSA_vs_Healthy	CD8 TEM	2	190576610	190577110	6.02204e-10	1.00792	0.0208158	0.688207
MRSA_vs_Healthy	CD8 TEM	4	172352532	172353032	6.06531e-10	1.017	0.00204068	0.78321
MRSA_vs_Healthy	CD8 TEM	5	36605972	36606472	6.15816e-10	-1.2054	0.00281282	-1.53708
MRSA_vs_Healthy	CD8 TEM	20	24161342	24161842	6.30427e-10	1.3348	8.1398e-05	1.19233
MRSA_vs_Healthy	CD8 TEM	17	63445465	63445965	6.65139e-10	-1.74457	0.00440582	-1.33696
MRSA_vs_Healthy	CD8 TEM	1	169604845	169605345	6.71737e-10	-1.33823	0.00641272	-1.15934
MRSA_vs_Healthy	CD8 TEM	2	69482415	69482915	6.73301e-10	0.839494	9.72526e-05	0.821942
MRSA_vs_Healthy	CD8 TEM	16	17319959	17320459	6.73301e-10	0.893483	0.00512864	0.563035
MRSA_vs_Healthy	CD8 TEM	8	108293336	108293836	7.27084e-10	1.73622	5.29503e-05	1.58731
MRSA_vs_Healthy	CD8 TEM	3	113697297	113697797	8.24578e-10	0.678979	0.000898276	0.429201
MRSA_vs_Healthy	CD8 TEM	11	34418160	34418660	8.26445e-10	1.44745	0.000257893	0.890364
MRSA_vs_Healthy	CD8 TEM	1	156106766	156107266	8.48232e-10	1.16407	0.000222529	1.1263
MRSA_vs_Healthy	CD8 TEM	6	163392569	163393069	8.56951e-10	-1.22596	0.029493	-0.596619
MRSA_vs_Healthy	CD8 TEM	15	74322517	74323017	8.62555e-10	-1.56459	3.46477e-06	-1.66158
MRSA_vs_Healthy	CD8 TEM	6	14133283	14133783	8.9216e-10	0.779508	0.00895374	0.520922
MRSA_vs_Healthy	CD8 TEM	14	77347676	77348176	9.13527e-10	-1.32661	0.0074417	-0.680106
MRSA_vs_Healthy	CD8 TEM	2	170421277	170421777	9.66748e-10	-1.0706	0.00305601	-0.801747
MRSA_vs_Healthy	CD8 TEM	16	55480269	55480769	9.76942e-10	-0.970023	0.00128739	-0.533047
MRSA_vs_Healthy	CD8 TEM	20	32191697	32192197	9.8493e-10	0.731575	0.0268502	0.62054
MRSA_vs_Healthy	CD8 TEM	23	15335967	15336467	9.97067e-10	1.51228	0.00871572	0.869189
MRSA_vs_Healthy	CD8 TEM	16	79596648	79597148	1.04938e-09	0.695045	0.00146101	0.554458
MRSA_vs_Healthy	CD8 TEM	18	62788862	62789362	1.08088e-09	3.38896	2.34111e-07	0.959641
MRSA_vs_Healthy	CD8 TEM	10	60461692	60462192	1.09359e-09	1.18561	0.00284094	1.05151
MRSA_vs_Healthy	CD8 TEM	1	192520033	192520533	1.09595e-09	2.03793	0.00100952	1.39837
MRSA_vs_Healthy	CD8 TEM	8	37788401	37788901	1.11596e-09	0.649476	0.00265999	0.467396
MRSA_vs_Healthy	CD8 TEM	1	35457527	35458027	1.13614e-09	1.91192	0.0039616	1.09597
MRSA_vs_Healthy	CD8 TEM	17	1782622	1783122	1.14697e-09	2.4074	0.0119628	1.00245
MRSA_vs_Healthy	CD8 TEM	12	94148782	94149282	1.17009e-09	-1.43919	0.000555642	-1.23309
MRSA_vs_Healthy	CD8 TEM	3	58161477	58161977	1.21762e-09	1.12951	0.00593592	0.7846
MRSA_vs_Healthy	CD8 TEM	7	104711553	104712053	1.2289e-09	1.16759	0.000605179	1.10191
MRSA_vs_Healthy	CD8 TEM	10	129766381	129766881	1.2336e-09	1.67083	0.00342801	1.02454
MRSA_vs_Healthy	CD8 TEM	14	63633899	63634399	1.27825e-09	-3.08125	8.21723e-07	-1.65832
MRSA_vs_Healthy	CD8 TEM	11	47523054	47523554	1.285e-09	-1.31095	0.00617178	-1.0272
MRSA_vs_Healthy	CD8 TEM	9	87982081	87982581	1.31607e-09	1.56819	9.8968e-05	1.00879
MRSA_vs_Healthy	CD8 TEM	8	40760448	40760948	1.32188e-09	3.63443	0.0174125	0.872734
MRSA_vs_Healthy	CD8 TEM	8	127590570	127591070	1.35747e-09	-1.21357	0.0103209	-1.2096
MRSA_vs_Healthy	CD8 TEM	8	97595745	97596245	1.36477e-09	-1.40888	0.00119344	-1.31118
MRSA_vs_Healthy	CD8 TEM	5	79416472	79416972	1.38277e-09	0.89843	2.08848e-05	0.646395
MRSA_vs_Healthy	CD8 TEM	1	181089986	181090486	1.40355e-09	0.877109	0.0285834	0.529955
MRSA_vs_Healthy	CD8 TEM	4	106694123	106694623	1.41624e-09	0.839567	0.00441442	1.14948
MRSA_vs_Healthy	CD8 TEM	14	104967484	104967984	1.42795e-09	0.502866	0.00868063	0.539393
MRSA_vs_Healthy	CD8 TEM	1	111214697	111215197	1.43938e-09	1.99104	0.00115697	1.34489
MRSA_vs_Healthy	CD8 TEM	1	179883715	179884215	1.54063e-09	1.24492	2.8193e-05	1.30356
MRSA_vs_Healthy	CD8 TEM	8	38359279	38359779	1.59987e-09	-1.16051	0.0064078	-1.1153
MRSA_vs_Healthy	CD8 TEM	22	42929187	42929687	1.64532e-09	1.81236	0.0130079	0.897301
MRSA_vs_Healthy	CD8 TEM	1	113868324	113868824	1.65577e-09	2.05847	1.42506e-05	1.81957
MRSA_vs_Healthy	CD8 TEM	2	222427588	222428088	1.67187e-09	0.755154	6.24824e-05	1.03678
MRSA_vs_Healthy	CD8 TEM	1	41916002	41916502	1.67187e-09	-0.809708	0.0067036	-0.897953
MRSA_vs_Healthy	CD8 TEM	11	34556604	34557104	1.67518e-09	-0.568608	0.00228487	-0.371404
MRSA_vs_Healthy	CD8 TEM	6	135129549	135130049	1.70856e-09	0.684094	0.0119301	0.605859
MRSA_vs_Healthy	CD8 TEM	10	26696557	26697057	1.72997e-09	1.01764	0.000258241	0.77722
MRSA_vs_Healthy	CD8 TEM	6	120147025	120147525	1.73515e-09	1.02223	0.0078101	0.859009
MRSA_vs_Healthy	CD8 TEM	19	14795301	14795801	1.87578e-09	0.670574	6.6261e-07	0.865421
MRSA_vs_Healthy	CD8 TEM	17	66886795	66887295	1.88138e-09	1.69849	0.00362453	1.02363
MRSA_vs_Healthy	CD8 TEM	2	99938460	99938960	1.89221e-09	-1.61834	1.14427e-06	-1.27276
MRSA_vs_Healthy	CD8 TEM	18	13584141	13584641	1.8961e-09	-0.521848	0.000466632	-0.500119
MRSA_vs_Healthy	CD8 TEM	5	14208054	14208554	1.90127e-09	0.897133	0.000433234	0.990112
MRSA_vs_Healthy	CD8 TEM	16	88548586	88549086	2.00941e-09	-0.738048	0.000793177	-0.603345
MRSA_vs_Healthy	CD8 TEM	1	26698046	26698546	2.04385e-09	1.15315	0.000108231	0.808726
MRSA_vs_Healthy	CD8 TEM	18	61959607	61960107	2.0493e-09	1.0431	0.00411665	0.949044
MRSA_vs_Healthy	CD8 TEM	6	69377158	69377658	2.08921e-09	-3.70955	0.0189891	-0.953
MRSA_vs_Healthy	CD8 TEM	5	119363944	119364444	2.11908e-09	0.867844	5.82655e-05	0.744986
MRSA_vs_Healthy	CD8 TEM	18	62420060	62420560	2.16372e-09	1.6316	7.92766e-05	1.40556
MRSA_vs_Healthy	CD8 TEM	23	49002564	49003064	2.18793e-09	0.794652	0.00197868	0.617691
MRSA_vs_Healthy	CD8 TEM	13	19172560	19173060	2.23701e-09	-0.784883	0.013755	-0.914726
MRSA_vs_Healthy	CD8 TEM	9	133416359	133416859	2.24811e-09	0.744152	0.00195246	0.835343
MRSA_vs_Healthy	CD8 TEM	5	54520524	54521024	2.30798e-09	-0.671279	0.0137488	-0.348401
MRSA_vs_Healthy	CD8 TEM	11	1420456	1420956	2.33743e-09	1.34501	0.0428328	0.712814
MRSA_vs_Healthy	CD8 TEM	5	155139560	155140060	2.40167e-09	1.06342	0.0122475	0.931205
MRSA_vs_Healthy	CD8 TEM	1	24981511	24982011	2.41082e-09	1.52223	0.00126437	1.54633
MRSA_vs_Healthy	CD8 TEM	2	237433286	237433786	2.42288e-09	1.27306	0.0339744	0.934963
MRSA_vs_Healthy	CD8 TEM	18	67241932	67242432	2.50766e-09	-0.811352	0.0295538	-0.483859
MRSA_vs_Healthy	CD8 TEM	7	157378285	157378785	2.50905e-09	1.04465	0.00407987	0.721165
MRSA_vs_Healthy	CD8 TEM	17	38892663	38893163	2.51065e-09	-0.936743	0.000433905	-0.765902
MRSA_vs_Healthy	CD8 TEM	2	54532372	54532872	2.5678e-09	0.741793	0.0331652	1.00884
MRSA_vs_Healthy	CD8 TEM	2	61356177	61356677	2.61802e-09	2.26375	0.0116853	1.11519
MRSA_vs_Healthy	CD8 TEM	16	87859668	87860168	2.74719e-09	1.15412	0.00248618	1.27526
MRSA_vs_Healthy	CD8 TEM	16	79315924	79316424	2.76318e-09	0.845915	0.00062762	0.702685
MRSA_vs_Healthy	CD8 TEM	15	38068895	38069395	2.76938e-09	1.44033	0.00260679	1.26429
MRSA_vs_Healthy	CD8 TEM	13	111916728	111917228	2.88535e-09	-1.52401	0.00107112	-1.23596
MRSA_vs_Healthy	CD8 TEM	4	140182817	140183317	2.921e-09	1.8731	0.000469364	1.15309
MRSA_vs_Healthy	CD8 TEM	14	77027750	77028250	2.98728e-09	-0.805725	0.00158374	-0.629857
MRSA_vs_Healthy	CD8 TEM	17	1758793	1759293	3.08925e-09	2.58646	0.000680611	1.30088
MRSA_vs_Healthy	CD8 TEM	17	29271747	29272247	3.08925e-09	-2.50241	0.000121764	-1.5963
MRSA_vs_Healthy	CD8 TEM	7	25455914	25456414	3.26099e-09	-1.17759	0.00218447	-0.982747
MRSA_vs_Healthy	CD8 TEM	1	36384397	36384897	3.32824e-09	1.7541	0.000316295	1.42695
MRSA_vs_Healthy	CD8 TEM	1	8169654	8170154	3.3746e-09	-0.863841	0.00122501	-0.599219
MRSA_vs_Healthy	CD8 TEM	1	84959310	84959810	3.4978e-09	1.30285	0.00655113	0.699949
MRSA_vs_Healthy	CD8 TEM	1	904460	904960	3.5101e-09	-0.730609	0.0395026	-0.546643
MRSA_vs_Healthy	CD8 TEM	5	95622189	95622689	3.55616e-09	0.796256	0.0307315	0.45933
MRSA_vs_Healthy	CD8 TEM	14	34201791	34202291	3.57118e-09	1.04769	0.00509278	0.82904
MRSA_vs_Healthy	CD8 TEM	8	102847448	102847948	3.58904e-09	-0.955583	0.000308737	-0.820071
MRSA_vs_Healthy	CD8 TEM	16	79309717	79310217	3.71162e-09	0.858601	1.92549e-05	1.03794
MRSA_vs_Healthy	CD8 TEM	18	801148	801648	3.85562e-09	-1.17579	0.000607829	-1.1318
MRSA_vs_Healthy	CD8 TEM	22	40215225	40215725	3.9231e-09	1.96127	0.00327524	0.99213
MRSA_vs_Healthy	CD8 TEM	22	27778602	27779102	4.05158e-09	1.80644	0.00379918	0.928889
MRSA_vs_Healthy	CD8 TEM	6	113979976	113980476	4.07105e-09	0.780448	0.0011409	0.743929
MRSA_vs_Healthy	CD8 TEM	6	167826588	167827088	4.11232e-09	-1.6562	0.00673772	-1.09184
MRSA_vs_Healthy	CD8 TEM	7	129082874	129083374	4.1444e-09	1.83724	0.00937598	1.13519
MRSA_vs_Healthy	CD8 TEM	20	32203773	32204273	4.26675e-09	1.79805	0.000495285	0.846967
MRSA_vs_Healthy	CD8 TEM	6	35917707	35918207	4.28253e-09	1.07984	0.00269139	0.701338
MRSA_vs_Healthy	CD8 TEM	3	108132895	108133395	4.43568e-09	-0.681612	3.78586e-05	-0.672386
MRSA_vs_Healthy	CD8 TEM	19	1155646	1156146	4.47706e-09	-1.37433	0.0011494	-0.908996
MRSA_vs_Healthy	CD8 TEM	11	8003390	8003890	4.79543e-09	1.38691	0.00961614	1.29072
MRSA_vs_Healthy	CD8 TEM	6	118664972	118665472	4.86211e-09	1.37412	0.0015409	1.10846
MRSA_vs_Healthy	CD8 TEM	9	113655326	113655826	4.94359e-09	-2.85905	5.62626e-05	-1.08204
MRSA_vs_Healthy	CD8 TEM	8	90004688	90005188	5.03336e-09	1.21358	0.000246375	1.13848
MRSA_vs_Healthy	CD8 TEM	16	1537968	1538468	5.18024e-09	1.48276	0.000342486	1.05603
MRSA_vs_Healthy	CD8 TEM	2	17270845	17271345	5.2358e-09	1.33535	0.0353399	0.633135
MRSA_vs_Healthy	CD8 TEM	5	132301819	132302319	5.28281e-09	-1.70473	0.000908611	-1.15603
MRSA_vs_Healthy	CD8 TEM	11	125086535	125087035	5.42906e-09	-1.10906	0.00190842	-0.883468
MRSA_vs_Healthy	CD8 TEM	1	2254671	2255171	5.65422e-09	2.10958	0.000490822	1.29464
MRSA_vs_Healthy	CD8 TEM	6	31272802	31273302	5.71561e-09	1.07986	0.0351994	0.727208
MRSA_vs_Healthy	CD8 TEM	9	132846769	132847269	5.99883e-09	-1.73494	0.00266486	-1.18857
MRSA_vs_Healthy	CD8 TEM	3	43995527	43996027	6.07238e-09	-1.42484	0.0148728	-1.03961
MRSA_vs_Healthy	CD8 TEM	17	27568665	27569165	6.36289e-09	-0.759166	0.0240904	-0.577696
MRSA_vs_Healthy	CD8 TEM	7	101939236	101939736	6.39667e-09	0.698381	0.0192102	0.40997
MRSA_vs_Healthy	CD8 TEM	7	142784058	142784558	6.4222e-09	1.2053	0.00496908	1.26958
MRSA_vs_Healthy	CD8 TEM	13	113651752	113652252	6.5347e-09	-3.19628	0.0208332	-1.0368
MRSA_vs_Healthy	CD8 TEM	2	2901525	2902025	6.60489e-09	2.13338	0.00658964	0.911095
MRSA_vs_Healthy	CD8 TEM	1	155000868	155001368	6.66951e-09	0.518891	0.00071897	0.675712
MRSA_vs_Healthy	CD8 TEM	9	72304443	72304943	6.78779e-09	-1.33224	0.000847779	-1.28779
MRSA_vs_Healthy	CD8 TEM	19	40673319	40673819	6.78779e-09	-2.04099	0.0017488	-0.939823
MRSA_vs_Healthy	CD8 TEM	11	61985830	61986330	6.95801e-09	-0.776478	0.00106827	-1.08144
MRSA_vs_Healthy	CD8 TEM	6	129890625	129891125	7.00406e-09	1.30099	0.00155525	1.05173
MRSA_vs_Healthy	CD8 TEM	5	78907752	78908252	7.01154e-09	1.0791	1.73352e-05	1.08475
MRSA_vs_Healthy	CD8 TEM	11	116502408	116502908	7.08351e-09	1.12646	0.00521882	0.999042
MRSA_vs_Healthy	CD8 TEM	13	19782731	19783231	7.10023e-09	-2.1084	0.000220007	-1.48723
MRSA_vs_Healthy	CD8 TEM	3	40314360	40314860	7.15467e-09	-1.08716	0.000176233	-0.723027
MRSA_vs_Healthy	CD8 TEM	17	55238272	55238772	7.3331e-09	-1.01826	0.00399598	-0.746254
MRSA_vs_Healthy	CD8 TEM	4	7609301	7609801	7.34665e-09	1.09065	0.0388521	0.816917
MRSA_vs_Healthy	CD8 TEM	11	60872071	60872571	7.38177e-09	-1.23134	0.0256739	-0.932412
MRSA_vs_Healthy	CD8 TEM	6	1135229	1135729	7.41892e-09	2.41411	0.000137816	1.05583
MRSA_vs_Healthy	CD8 TEM	1	172639205	172639705	7.43725e-09	0.582083	0.0321035	0.440455
MRSA_vs_Healthy	CD8 TEM	18	63044009	63044509	7.44961e-09	2.57343	5.31841e-05	1.79357
MRSA_vs_Healthy	CD8 TEM	5	79069359	79069859	7.57111e-09	2.59036	1.51226e-05	1.34031
MRSA_vs_Healthy	CD8 TEM	23	65696487	65696987	7.62054e-09	1.07322	0.0262806	0.758077
MRSA_vs_Healthy	CD8 TEM	6	31042902	31043402	7.66588e-09	2.72548	2.39008e-05	1.36323
MRSA_vs_Healthy	CD8 TEM	3	188900526	188901026	7.70965e-09	1.54292	0.000168945	1.19156
MRSA_vs_Healthy	CD8 TEM	22	48436237	48436737	7.74682e-09	0.926059	0.00295724	1.02923
MRSA_vs_Healthy	CD8 TEM	3	38110350	38110850	7.79615e-09	-0.831335	2.67488e-05	-0.742073
MRSA_vs_Healthy	CD8 TEM	12	10301145	10301645	7.98273e-09	1.25337	9.80984e-05	0.911378
MRSA_vs_Healthy	CD8 TEM	4	87865271	87865771	7.99246e-09	-1.55871	0.00272549	-1.01351
MRSA_vs_Healthy	CD8 TEM	7	101936033	101936533	8.53496e-09	0.733759	0.000156676	1.09289
MRSA_vs_Healthy	CD8 TEM	19	33371716	33372216	8.65734e-09	1.45593	0.000123783	1.6017
MRSA_vs_Healthy	CD8 TEM	7	69165127	69165627	8.7224e-09	0.929514	0.0142886	0.628551
MRSA_vs_Healthy	CD8 TEM	5	18766272	18766772	8.99793e-09	0.667857	0.0135121	0.358231
MRSA_vs_Healthy	CD8 TEM	10	72164595	72165095	9.08121e-09	-0.871456	0.0118053	-0.776232
MRSA_vs_Healthy	CD8 TEM	6	82040505	82041005	9.09005e-09	-1.62915	0.000357568	-1.31161
MRSA_vs_Healthy	CD8 TEM	14	79019585	79020085	9.27942e-09	-0.841912	0.00322833	-0.643298
MRSA_vs_Healthy	CD8 TEM	15	52784402	52784902	9.33734e-09	1.56345	0.000368632	1.15066
MRSA_vs_Healthy	CD8 TEM	8	93977978	93978478	9.38684e-09	1.55203	0.00167868	1.17782
MRSA_vs_Healthy	CD8 TEM	1	58392086	58392586	9.42161e-09	-1.33034	0.0161134	-0.956276
MRSA_vs_Healthy	CD8 TEM	6	65137154	65137654	9.70242e-09	-1.50152	0.013916	-1.10538
MRSA_vs_Healthy	CD8 TEM	6	144566617	144567117	9.88295e-09	-0.625557	3.07829e-05	-0.591473
MRSA_vs_Healthy	CD8 TEM	7	71535620	71536120	9.91901e-09	-0.733911	0.000361851	-0.815602
MRSA_vs_Healthy	CD8 TEM	7	141315107	141315607	1.00128e-08	0.709356	0.0121711	0.4654
MRSA_vs_Healthy	CD8 TEM	4	21846647	21847147	1.00518e-08	-2.96569	1.20115e-06	-1.71978
MRSA_vs_Healthy	CD8 TEM	5	62778266	62778766	1.01178e-08	1.65583	4.71738e-06	1.55571
MRSA_vs_Healthy	CD8 TEM	5	86977169	86977669	1.02505e-08	1.21699	0.0157454	1.06743
MRSA_vs_Healthy	CD8 TEM	4	117957224	117957724	1.03751e-08	1.88129	0.00177012	1.12262
MRSA_vs_Healthy	CD8 TEM	5	57577699	57578199	1.06166e-08	1.3877	0.000237788	1.23155
MRSA_vs_Healthy	CD8 TEM	4	116358532	116359032	1.06269e-08	0.554558	0.00605399	0.449811
MRSA_vs_Healthy	CD8 TEM	7	115182632	115183132	1.06269e-08	1.6448	0.0069795	0.988275
MRSA_vs_Healthy	CD8 TEM	10	92924670	92925170	1.06269e-08	0.730254	0.000166954	0.538949
MRSA_vs_Healthy	CD8 TEM	7	53111204	53111704	1.09099e-08	0.588708	0.00402752	0.568724
MRSA_vs_Healthy	CD8 TEM	8	40611859	40612359	1.09988e-08	3.0489	1.31711e-05	1.46422
MRSA_vs_Healthy	CD8 TEM	9	134268391	134268891	1.119e-08	1.17492	2.16916e-05	1.14964
MRSA_vs_Healthy	CD8 TEM	7	101363842	101364342	1.12271e-08	1.43377	0.0194238	0.891482
MRSA_vs_Healthy	CD8 TEM	19	10286684	10287184	1.12403e-08	-0.897105	0.0117418	-1.11915
MRSA_vs_Healthy	CD8 TEM	21	18586143	18586643	1.12742e-08	-0.682585	0.000726064	-1.06123
MRSA_vs_Healthy	CD8 TEM	6	111710801	111711301	1.13932e-08	0.570051	0.0136998	0.342108
MRSA_vs_Healthy	CD8 TEM	15	51401785	51402285	1.16727e-08	-0.625121	0.0012954	-0.788657
MRSA_vs_Healthy	CD8 TEM	9	38137561	38138061	1.17208e-08	-0.62081	5.19013e-05	-0.797709
MRSA_vs_Healthy	CD8 TEM	18	62585306	62585806	1.1842e-08	3.37668	0.00161144	0.98933
MRSA_vs_Healthy	CD8 TEM	22	17280138	17280638	1.1857e-08	2.40236	0.0214389	0.997827
MRSA_vs_Healthy	CD8 TEM	8	41665138	41665638	1.18957e-08	-0.710195	1.16945e-05	-0.92456
MRSA_vs_Healthy	CD8 TEM	13	72062516	72063016	1.19844e-08	2.23703	0.00291695	1.4616
MRSA_vs_Healthy	CD8 TEM	5	79284792	79285292	1.19955e-08	1.73956	0.0086264	1.12043
MRSA_vs_Healthy	CD8 TEM	6	111838654	111839154	1.20138e-08	-0.546853	0.000617481	-0.602766
MRSA_vs_Healthy	CD8 TEM	9	99221185	99221685	1.20371e-08	1.5377	0.00423369	1.24709
MRSA_vs_Healthy	CD8 TEM	20	23823934	23824434	1.26823e-08	0.702924	0.00114349	0.62762
MRSA_vs_Healthy	CD8 TEM	6	148516478	148516978	1.2764e-08	1.18514	0.000578027	1.00449
MRSA_vs_Healthy	CD8 TEM	4	1721903	1722403	1.28714e-08	-1.09565	7.01974e-05	-1.05153
MRSA_vs_Healthy	CD8 TEM	6	33412549	33413049	1.29973e-08	0.566362	0.0337626	0.495801
MRSA_vs_Healthy	CD8 TEM	1	198657456	198657956	1.31404e-08	1.09941	0.00996099	1.21519
MRSA_vs_Healthy	CD8 TEM	9	114566499	114566999	1.31946e-08	0.921567	0.0366092	0.672646
MRSA_vs_Healthy	CD8 TEM	8	125972417	125972917	1.34128e-08	1.43718	0.000564005	1.58124
MRSA_vs_Healthy	CD8 TEM	4	883323	883823	1.34446e-08	-3.22877	0.00196535	-1.18778
MRSA_vs_Healthy	CD8 TEM	23	49073789	49074289	1.35609e-08	0.511419	0.000389761	0.350857
MRSA_vs_Healthy	CD8 TEM	10	17238704	17239204	1.38973e-08	0.974937	0.00213363	0.683593
MRSA_vs_Healthy	CD8 TEM	2	113060330	113060830	1.39812e-08	-0.803656	3.04039e-06	-0.756276
MRSA_vs_Healthy	CD8 TEM	14	104551216	104551716	1.42437e-08	0.824943	0.0163977	0.654124
MRSA_vs_Healthy	CD8 TEM	11	12152090	12152590	1.43787e-08	1.03968	0.000798603	0.952776
MRSA_vs_Healthy	CD8 TEM	2	86142135	86142635	1.50385e-08	-1.09653	0.00131282	-1.17875
MRSA_vs_Healthy	CD8 TEM	15	92714693	92715193	1.52212e-08	2.21488	4.57723e-05	1.06386
MRSA_vs_Healthy	CD8 TEM	6	122752321	122752821	1.55526e-08	2.07849	0.00137185	1.24818
MRSA_vs_Healthy	CD8 TEM	1	150613385	150613885	1.55586e-08	0.839928	0.0179264	0.569239
MRSA_vs_Healthy	CD8 TEM	2	204022515	204023015	1.55802e-08	1.28736	0.00133971	0.933253
MRSA_vs_Healthy	CD8 TEM	7	115009078	115009578	1.57735e-08	1.28059	0.00817304	0.777715
MRSA_vs_Healthy	CD8 TEM	19	10661749	10662249	1.58322e-08	-1.54046	0.0350373	-0.866664
MRSA_vs_Healthy	CD8 TEM	1	167090537	167091037	1.60047e-08	-1.94254	0.00123866	-1.3801
MRSA_vs_Healthy	CD8 TEM	13	36813542	36814042	1.62514e-08	-1.38157	0.00579581	-1.2268
MRSA_vs_Healthy	CD8 TEM	8	115241406	115241906	1.63251e-08	1.83793	0.000117397	1.64395
MRSA_vs_Healthy	CD8 TEM	17	59456381	59456881	1.63251e-08	0.707724	0.0105479	0.618822
MRSA_vs_Healthy	CD8 TEM	5	18748518	18749018	1.66126e-08	0.771935	0.0102333	0.597951
MRSA_vs_Healthy	CD8 TEM	7	23018281	23018781	1.76497e-08	2.18617	9.57315e-05	1.24175
MRSA_vs_Healthy	CD8 TEM	6	41371441	41371941	1.80227e-08	0.593554	0.0021696	0.63247
MRSA_vs_Healthy	CD8 TEM	8	125695991	125696491	1.81292e-08	1.06693	0.000292887	0.973383
MRSA_vs_Healthy	CD8 TEM	6	136822574	136823074	1.81689e-08	0.962076	0.000302137	0.823093
MRSA_vs_Healthy	CD8 TEM	2	88492537	88493037	1.84219e-08	0.671309	0.00217411	0.680729
MRSA_vs_Healthy	CD8 TEM	6	30892944	30893444	1.87949e-08	3.07154	8.13771e-07	1.32901
MRSA_vs_Healthy	CD8 TEM	10	101065139	101065639	1.89541e-08	1.65403	0.00635949	1.30995
MRSA_vs_Healthy	CD8 TEM	16	23514717	23515217	1.90406e-08	1.38763	0.000233759	0.825908
MRSA_vs_Healthy	CD8 TEM	2	191078407	191078907	1.91048e-08	1.71832	0.0199838	1.0561
MRSA_vs_Healthy	CD8 TEM	19	39558255	39558755	1.91471e-08	-1.60828	0.00102508	-1.65038
MRSA_vs_Healthy	CD8 TEM	18	62198275	62198775	1.94908e-08	2.31267	0.000413699	1.42544
MRSA_vs_Healthy	CD8 TEM	6	111679311	111679811	1.95242e-08	1.62393	6.30093e-05	1.25175
MRSA_vs_Healthy	CD8 TEM	3	105767193	105767693	2.05359e-08	1.00958	0.000693227	0.989009
MRSA_vs_Healthy	CD8 TEM	1	58780844	58781344	2.0612e-08	1.09144	0.000870858	0.933612
MRSA_vs_Healthy	CD8 TEM	3	23070992	23071492	2.09682e-08	1.12984	0.000229271	0.777533
MRSA_vs_Healthy	CD8 TEM	7	135861283	135861783	2.14036e-08	0.626296	0.028866	0.376564
MRSA_vs_Healthy	CD8 TEM	3	186124532	186125032	2.142e-08	1.78902	0.00347544	1.21229
MRSA_vs_Healthy	CD8 TEM	8	106828449	106828949	2.19673e-08	0.853806	0.00135685	0.590015
MRSA_vs_Healthy	CD8 TEM	5	81857530	81858030	2.33379e-08	0.782586	3.15958e-05	0.772276
MRSA_vs_Healthy	CD8 TEM	10	60448294	60448794	2.37795e-08	1.67692	0.00161924	1.32165
MRSA_vs_Healthy	CD8 TEM	14	92529841	92530341	2.40661e-08	1.72681	0.00015692	1.42916
MRSA_vs_Healthy	CD8 TEM	5	81163581	81164081	2.4087e-08	1.54856	0.000567024	1.32625
MRSA_vs_Healthy	CD8 TEM	20	12223044	12223544	2.47406e-08	-3.14936	0.00724478	-1.08545
MRSA_vs_Healthy	CD8 TEM	9	114374212	114374712	2.49562e-08	1.11476	0.0176741	0.821353
MRSA_vs_Healthy	CD8 TEM	23	12956150	12956650	2.50629e-08	0.852936	0.013474	0.713173
MRSA_vs_Healthy	CD8 TEM	2	171480843	171481343	2.5181e-08	-0.521338	0.000983262	-0.646139
MRSA_vs_Healthy	CD8 TEM	1	26838832	26839332	2.52994e-08	1.54176	7.26634e-05	1.25526
MRSA_vs_Healthy	CD8 TEM	3	194497664	194498164	2.56341e-08	-1.06052	0.000860823	-1.64434
MRSA_vs_Healthy	CD8 TEM	1	203648227	203648727	2.56734e-08	2.61353	8.42729e-07	1.56263
MRSA_vs_Healthy	CD8 TEM	21	33395015	33395515	2.59746e-08	-1.28545	0.00433681	-0.940528
MRSA_vs_Healthy	CD8 TEM	10	100745209	100745709	2.61751e-08	0.517229	0.0195253	0.510317
MRSA_vs_Healthy	CD8 TEM	1	230542048	230542548	2.62191e-08	-5.06311	0.0103364	-1.11621
MRSA_vs_Healthy	CD8 TEM	18	23573789	23574289	2.62553e-08	0.884929	0.000107202	1.20124
MRSA_vs_Healthy	CD8 TEM	12	62910452	62910952	2.64392e-08	-2.65586	0.000110445	-1.44118
MRSA_vs_Healthy	CD8 TEM	2	200466226	200466726	2.65884e-08	1.94255	0.000635951	1.39678
MRSA_vs_Healthy	CD8 TEM	1	40450853	40451353	2.66691e-08	1.50484	0.00888433	0.882187
MRSA_vs_Healthy	CD8 TEM	18	62610865	62611365	2.67668e-08	2.41264	0.000198667	1.12761
MRSA_vs_Healthy	CD8 TEM	6	36734238	36734738	2.71309e-08	0.628388	0.00811198	0.34517
MRSA_vs_Healthy	CD8 TEM	1	94020962	94021462	2.72673e-08	-1.38595	0.00487132	-1.12905
MRSA_vs_Healthy	CD8 TEM	2	10439303	10439803	2.73508e-08	1.47992	0.00140585	0.900461
MRSA_vs_Healthy	CD8 TEM	19	7424959	7425459	2.73807e-08	0.906275	0.00342351	0.938314
MRSA_vs_Healthy	CD8 TEM	2	172555709	172556209	2.73807e-08	-1.59255	0.00685733	-0.792743
MRSA_vs_Healthy	CD8 TEM	2	207681325	207681825	2.79337e-08	0.747879	0.0100654	0.839133
MRSA_vs_Healthy	CD8 TEM	6	151285137	151285637	2.87955e-08	0.719993	0.012835	0.63907
MRSA_vs_Healthy	CD8 TEM	6	30884849	30885349	2.88481e-08	3.28889	0.00928994	0.943529
MRSA_vs_Healthy	CD8 TEM	7	134702577	134703077	2.88481e-08	-0.949524	0.00539378	-0.936877
MRSA_vs_Healthy	CD8 TEM	11	11620884	11621384	2.89151e-08	0.856723	0.0245027	0.590273
MRSA_vs_Healthy	CD8 TEM	11	77152070	77152570	2.92128e-08	0.701985	0.00917493	1.14365
MRSA_vs_Healthy	CD8 TEM	3	171494413	171494913	2.92788e-08	0.675628	0.00107303	0.55429
MRSA_vs_Healthy	CD8 TEM	5	43523990	43524490	2.93053e-08	-2.16453	0.00114319	-1.16553
MRSA_vs_Healthy	CD8 TEM	3	194649445	194649945	2.97459e-08	-1.69933	0.00202121	-1.3473
MRSA_vs_Healthy	CD8 TEM	16	2949268	2949768	3.00463e-08	4.54582	0.000369168	1.14402
MRSA_vs_Healthy	CD8 TEM	6	73471279	73471779	3.01222e-08	1.59296	0.000296742	1.12848
MRSA_vs_Healthy	CD8 TEM	17	44199970	44200470	3.01222e-08	1.63574	0.00134345	1.70534
MRSA_vs_Healthy	CD8 TEM	2	64250742	64251242	3.08634e-08	-0.599251	1.49935e-05	-0.66492
MRSA_vs_Healthy	CD8 TEM	8	104982728	104983228	3.15467e-08	-0.619589	3.19431e-07	-0.878904
MRSA_vs_Healthy	CD8 TEM	4	109302968	109303468	3.15912e-08	1.5193	0.00284563	1.49588
MRSA_vs_Healthy	CD8 TEM	12	46224281	46224781	3.15912e-08	-1.83202	5.34625e-05	-1.4082
MRSA_vs_Healthy	CD8 TEM	14	40284410	40284910	3.17119e-08	1.08499	0.00268271	1.24842
MRSA_vs_Healthy	CD8 TEM	19	32345314	32345814	3.17823e-08	1.00536	0.00814751	0.686846
MRSA_vs_Healthy	CD8 TEM	5	133025556	133026056	3.25943e-08	-0.698961	0.0114656	-0.601972
MRSA_vs_Healthy	CD8 TEM	1	43836431	43836931	3.26818e-08	-2.0237	0.000535327	-1.39514
MRSA_vs_Healthy	CD8 TEM	7	66530273	66530773	3.28816e-08	0.72471	0.000221308	0.590094
MRSA_vs_Healthy	CD8 TEM	8	100320839	100321339	3.30019e-08	0.845568	0.0294736	0.426852
MRSA_vs_Healthy	CD8 TEM	1	2301616	2302116	3.3682e-08	1.52921	0.000335909	1.00935
MRSA_vs_Healthy	CD8 TEM	19	7426914	7427414	3.38554e-08	1.14391	0.0195927	0.797066
MRSA_vs_Healthy	CD8 TEM	10	106019965	106020465	3.40054e-08	-0.845692	0.00160696	-0.88725
MRSA_vs_Healthy	CD8 TEM	15	51274777	51275277	3.4385e-08	1.77754	1.38214e-05	1.43861
MRSA_vs_Healthy	CD8 TEM	7	142786347	142786847	3.52726e-08	3.66938	1.92534e-06	1.29216
MRSA_vs_Healthy	CD8 TEM	7	132154860	132155360	3.57165e-08	0.818557	0.00028451	0.56445
MRSA_vs_Healthy	CD8 TEM	12	10196181	10196681	3.58908e-08	1.33734	0.011902	0.564698
MRSA_vs_Healthy	CD8 TEM	18	61958179	61958679	3.61047e-08	0.807407	0.0217628	0.770581
MRSA_vs_Healthy	CD8 TEM	6	100228758	100229258	3.6231e-08	0.792347	0.0153214	0.596074
MRSA_vs_Healthy	CD8 TEM	7	991552	992052	3.89635e-08	0.79254	0.0175868	0.437107
MRSA_vs_Healthy	CD8 TEM	2	55838326	55838826	3.95501e-08	1.89922	0.000584197	1.68854
MRSA_vs_Healthy	CD8 TEM	11	67639928	67640428	3.97259e-08	-0.761431	0.00674768	-0.997687
MRSA_vs_Healthy	CD8 TEM	3	56031034	56031534	4.08429e-08	0.97339	0.000577563	1.0437
MRSA_vs_Healthy	CD8 TEM	7	2071984	2072484	4.20786e-08	-1.55876	0.00401923	-0.915781
MRSA_vs_Healthy	CD8 TEM	4	22444998	22445498	4.21149e-08	-0.630394	9.80016e-06	-0.552784
MRSA_vs_Healthy	CD8 TEM	10	124801512	124802012	4.21586e-08	0.961523	0.00187971	0.617732
MRSA_vs_Healthy	CD8 TEM	22	45155308	45155808	4.23771e-08	0.937303	0.00147858	0.72125
MRSA_vs_Healthy	CD8 TEM	10	106113985	106114485	4.30244e-08	-0.957891	0.00142283	-0.670324
MRSA_vs_Healthy	CD8 TEM	11	27122710	27123210	4.30953e-08	0.800505	0.00218764	0.674366
MRSA_vs_Healthy	CD8 TEM	7	157009617	157010117	4.34475e-08	0.974928	0.000986843	0.991545
MRSA_vs_Healthy	CD8 TEM	7	98314356	98314856	4.35737e-08	2.02501	0.0134772	1.10543
MRSA_vs_Healthy	CD8 TEM	8	55996962	55997462	4.40107e-08	-0.696149	0.00225377	-0.992006
MRSA_vs_Healthy	CD8 TEM	18	62715465	62715965	4.41764e-08	4.04509	3.54347e-06	0.950171
MRSA_vs_Healthy	CD8 TEM	21	42973292	42973792	4.42242e-08	-0.822947	0.00780859	-0.528923
MRSA_vs_Healthy	CD8 TEM	11	46210070	46210570	4.52344e-08	1.16294	0.00093074	1.43349
MRSA_vs_Healthy	CD8 TEM	10	42192359	42192859	4.58396e-08	0.861862	0.028157	0.556312
MRSA_vs_Healthy	CD8 TEM	8	40891294	40891794	4.5907e-08	3.38782	0.00154083	1.05883
MRSA_vs_Healthy	CD8 TEM	2	102301804	102302304	4.59379e-08	0.825422	0.0243315	0.670397
MRSA_vs_Healthy	CD8 TEM	4	69917716	69918216	4.76769e-08	-2.55353	0.000239124	-1.23784
MRSA_vs_Healthy	CD8 TEM	5	85902794	85903294	4.82022e-08	2.15155	0.00305442	1.16162
MRSA_vs_Healthy	CD8 TEM	2	15749620	15750120	4.9988e-08	0.534423	0.0274169	0.469998
MRSA_vs_Healthy	CD8 TEM	2	173964507	173965007	4.9988e-08	-2.33868	0.00190716	-1.17655
MRSA_vs_Healthy	CD8 TEM	17	75688745	75689245	5.0249e-08	1.10043	0.0023194	0.741347
MRSA_vs_Healthy	CD8 TEM	9	36910952	36911452	5.02599e-08	-0.94179	0.000555455	-1.08331
MRSA_vs_Healthy	CD8 TEM	21	34582709	34583209	5.37064e-08	-1.19579	0.0149699	-0.960418
MRSA_vs_Healthy	CD8 TEM	14	65915084	65915584	5.3821e-08	0.56119	0.0094516	0.282192
MRSA_vs_Healthy	CD8 TEM	14	101938272	101938772	5.42868e-08	1.32129	0.00257905	1.08219
MRSA_vs_Healthy	CD8 TEM	19	46077485	46077985	5.51513e-08	-0.955344	0.00800798	-1.0295
MRSA_vs_Healthy	CD8 TEM	6	168538498	168538998	5.6416e-08	-0.900791	0.000232447	-0.978789
MRSA_vs_Healthy	CD8 TEM	2	206989313	206989813	5.68781e-08	-1.18164	4.25225e-06	-1.58292
MRSA_vs_Healthy	CD8 TEM	13	79246496	79246996	5.70725e-08	-0.830543	0.0354249	-0.776484
MRSA_vs_Healthy	CD8 TEM	7	80708816	80709316	5.73245e-08	1.11813	1.32194e-05	1.09605
MRSA_vs_Healthy	CD8 TEM	1	32273754	32274254	5.83659e-08	0.864774	8.61543e-06	0.94702
MRSA_vs_Healthy	CD8 TEM	3	104291541	104292041	5.85685e-08	1.42522	0.000253634	1.16342
MRSA_vs_Healthy	CD8 TEM	5	159262230	159262730	5.85862e-08	0.608183	0.0103688	0.376852
MRSA_vs_Healthy	CD8 TEM	13	30408959	30409459	5.88045e-08	1.1111	0.000209354	1.26916
MRSA_vs_Healthy	CD8 TEM	9	38123365	38123865	5.88045e-08	-1.27771	0.00156599	-0.8376
MRSA_vs_Healthy	CD8 TEM	10	97320773	97321273	6.09226e-08	1.57085	0.0175612	1.16627
MRSA_vs_Healthy	CD8 TEM	10	72176196	72176696	6.09226e-08	-0.982889	0.00246133	-0.719858
MRSA_vs_Healthy	CD8 TEM	12	121750927	121751427	6.09812e-08	-1.03835	0.00650218	-0.936606
MRSA_vs_Healthy	CD8 TEM	4	3954494	3954994	6.22918e-08	-1.80556	0.00099373	-0.841928
MRSA_vs_Healthy	CD8 TEM	6	106702991	106703491	6.25462e-08	0.560424	0.000622875	0.513214
MRSA_vs_Healthy	CD8 TEM	2	170371055	170371555	6.28098e-08	-2.55543	3.45917e-05	-1.539
MRSA_vs_Healthy	CD8 TEM	15	44532193	44532693	6.50565e-08	1.06929	0.00133335	1.0264
MRSA_vs_Healthy	CD8 TEM	7	92944607	92945107	6.57803e-08	0.85053	0.00909578	0.590967
MRSA_vs_Healthy	CD8 TEM	10	107491037	107491537	6.63715e-08	1.81145	0.00370471	1.25361
MRSA_vs_Healthy	CD8 TEM	3	141498753	141499253	6.72064e-08	-0.997384	0.000297717	-0.949826
MRSA_vs_Healthy	CD8 TEM	8	19975624	19976124	6.73935e-08	1.56391	0.0110411	0.957894
MRSA_vs_Healthy	CD8 TEM	2	171703557	171704057	6.74515e-08	-1.70131	0.00261258	-1.04486
MRSA_vs_Healthy	CD8 TEM	12	68199133	68199633	6.75692e-08	-1.1889	0.00802334	-1.15606
MRSA_vs_Healthy	CD8 TEM	2	11477856	11478356	6.95972e-08	-1.43213	0.0315483	-0.83114
MRSA_vs_Healthy	CD8 TEM	18	61718418	61718918	7.05102e-08	2.22002	5.66057e-05	1.2827
MRSA_vs_Healthy	CD8 TEM	11	62881674	62882174	7.0722e-08	-0.935791	0.00136226	-0.96675
MRSA_vs_Healthy	CD8 TEM	16	22437538	22438038	7.12514e-08	-1.26743	1.78072e-05	-1.57424
MRSA_vs_Healthy	CD8 TEM	4	53573633	53574133	7.3855e-08	-2.10812	4.98291e-06	-1.62174
MRSA_vs_Healthy	CD8 TEM	1	98388375	98388875	7.43075e-08	-1.0839	0.000120826	-1.40926
MRSA_vs_Healthy	CD8 TEM	20	58790583	58791083	7.81153e-08	-2.5322	2.41866e-06	-1.44379
MRSA_vs_Healthy	CD8 TEM	19	9846396	9846896	7.92402e-08	-0.540188	8.53505e-05	-0.576998
MRSA_vs_Healthy	CD8 TEM	1	24955031	24955531	7.97475e-08	1.14456	0.000207984	0.81845
MRSA_vs_Healthy	CD8 TEM	13	31847438	31847938	8.10125e-08	-1.39274	0.000434503	-0.91465
MRSA_vs_Healthy	CD8 TEM	9	131845776	131846276	8.11513e-08	-1.03711	4.38625e-06	-1.39952
MRSA_vs_Healthy	CD8 TEM	22	19196219	19196719	8.13144e-08	-1.63909	0.000525599	-1.45396
MRSA_vs_Healthy	CD8 TEM	6	53634845	53635345	8.13161e-08	2.10001	0.0345163	0.944389
MRSA_vs_Healthy	CD8 TEM	14	37969569	37970069	8.32278e-08	-1.35491	3.80958e-05	-1.12987
MRSA_vs_Healthy	CD8 TEM	21	19568528	19569028	8.34024e-08	-0.95295	0.0106759	-0.76561
MRSA_vs_Healthy	CD8 TEM	16	87237013	87237513	8.35107e-08	1.38243	0.00397446	1.16017
MRSA_vs_Healthy	CD8 TEM	7	106767351	106767851	8.43236e-08	1.77933	0.013838	1.03552
MRSA_vs_Healthy	CD8 TEM	4	33954968	33955468	8.5021e-08	0.663503	0.00669855	0.568526
MRSA_vs_Healthy	CD8 TEM	8	98045944	98046444	8.53326e-08	0.578012	0.0278945	0.269915
MRSA_vs_Healthy	CD8 TEM	12	120872920	120873420	8.55791e-08	0.807005	0.000731792	0.732926
MRSA_vs_Healthy	CD8 TEM	4	884088	884588	8.55791e-08	-3.40423	2.90692e-05	-1.29353
MRSA_vs_Healthy	CD8 TEM	6	106805803	106806303	8.64461e-08	3.22904	3.65631e-07	1.37028
MRSA_vs_Healthy	CD8 TEM	3	38738594	38739094	8.64461e-08	-2.41248	0.0385282	-0.891811
MRSA_vs_Healthy	CD8 TEM	6	15258627	15259127	8.88119e-08	-0.529053	0.00247186	-0.507596
MRSA_vs_Healthy	CD8 TEM	15	63414769	63415269	8.93567e-08	1.29394	0.023311	0.830405
MRSA_vs_Healthy	CD8 TEM	15	74302500	74303000	9.08485e-08	-0.627511	8.25351e-05	-0.874743
MRSA_vs_Healthy	CD8 TEM	7	138804277	138804777	9.09399e-08	1.79564	0.000779634	1.03403
MRSA_vs_Healthy	CD8 TEM	3	23593425	23593925	9.2058e-08	1.29859	0.000224604	0.825364
MRSA_vs_Healthy	CD8 TEM	22	42073562	42074062	9.21084e-08	1.00131	0.00523507	0.692072
MRSA_vs_Healthy	CD8 TEM	3	183520315	183520815	9.23918e-08	1.19468	0.0205221	0.869922
MRSA_vs_Healthy	CD8 TEM	9	71762035	71762535	9.33921e-08	1.59655	0.0119832	0.881493
MRSA_vs_Healthy	CD8 TEM	16	25134270	25134770	9.37004e-08	1.80984	0.00107419	1.06388
MRSA_vs_Healthy	CD8 TEM	23	41353480	41353980	9.40767e-08	2.02342	0.00120325	1.07705
MRSA_vs_Healthy	CD8 TEM	1	48472030	48472530	9.44097e-08	-0.625229	0.00219971	-1.08132
MRSA_vs_Healthy	CD8 TEM	2	15518392	15518892	9.5616e-08	0.913263	0.00232264	1.33421
MRSA_vs_Healthy	CD8 TEM	13	75512219	75512719	9.60421e-08	-0.589829	0.00780633	-0.578168
MRSA_vs_Healthy	CD8 TEM	5	42710516	42711016	9.65318e-08	0.868969	0.0230889	0.831481
MRSA_vs_Healthy	CD8 TEM	6	146550850	146551350	9.69977e-08	1.05388	0.000847866	1.03926
MRSA_vs_Healthy	CD8 TEM	17	18188373	18188873	9.98293e-08	-1.08968	0.000570741	-1.21361
MRSA_vs_Healthy	CD8 TEM	10	131083652	131084152	1.01851e-07	-1.01569	0.00911938	-0.995777
MRSA_vs_Healthy	CD8 TEM	7	66204963	66205463	1.01864e-07	-1.36389	0.00569349	-1.26775
MRSA_vs_Healthy	CD8 TEM	6	114393159	114393659	1.02369e-07	-1.23185	0.000333183	-0.86834
MRSA_vs_Healthy	CD8 TEM	10	98041372	98041872	1.04352e-07	-1.10483	1.18499e-05	-1.44791
MRSA_vs_Healthy	CD8 TEM	12	51383518	51384018	1.04388e-07	-0.77066	0.0121747	-1.04583
MRSA_vs_Healthy	CD8 TEM	2	240418275	240418775	1.05828e-07	1.50014	0.000296468	1.50095
MRSA_vs_Healthy	CD8 TEM	7	131020231	131020731	1.08371e-07	1.44075	3.7856e-07	1.14363
MRSA_vs_Healthy	CD8 TEM	23	1554855	1555355	1.13076e-07	-0.940515	0.000202883	-0.760944
MRSA_vs_Healthy	CD8 TEM	1	2230361	2230861	1.13294e-07	1.47969	0.000479788	1.22773
MRSA_vs_Healthy	CD8 TEM	7	2020077	2020577	1.134e-07	-1.74415	0.0165734	-0.587239
MRSA_vs_Healthy	CD8 TEM	3	43704132	43704632	1.15263e-07	-1.46058	0.000836847	-0.791408
MRSA_vs_Healthy	CD8 TEM	6	163732959	163733459	1.17263e-07	0.681325	0.00104273	0.507188
MRSA_vs_Healthy	CD8 TEM	16	23976616	23977116	1.17338e-07	0.916651	0.000766047	1.01105
MRSA_vs_Healthy	CD8 TEM	5	6134122	6134622	1.19315e-07	1.17958	0.0202635	0.816955
MRSA_vs_Healthy	CD8 TEM	10	132930188	132930688	1.20784e-07	0.82972	0.000312186	0.83961
MRSA_vs_Healthy	CD8 TEM	9	89260418	89260918	1.21128e-07	0.859534	0.0143252	0.805307
MRSA_vs_Healthy	CD8 TEM	1	39683900	39684400	1.24754e-07	-1.79212	2.16753e-05	-1.43918
MRSA_vs_Healthy	CD8 TEM	22	31284663	31285163	1.27584e-07	1.231	0.00654676	0.860429
MRSA_vs_Healthy	CD8 TEM	4	7162722	7163222	1.2854e-07	0.631387	0.00484929	0.474507
MRSA_vs_Healthy	CD8 TEM	10	124728358	124728858	1.31809e-07	1.11506	0.00135583	1.22128
MRSA_vs_Healthy	CD8 TEM	2	148814396	148814896	1.31851e-07	1.48612	0.000559684	1.29876
MRSA_vs_Healthy	CD8 TEM	17	8156809	8157309	1.31851e-07	0.706641	0.00241934	0.610343
MRSA_vs_Healthy	CD8 TEM	1	234724352	234724852	1.33058e-07	0.534774	0.012171	0.354409
MRSA_vs_Healthy	CD8 TEM	1	72282650	72283150	1.34989e-07	-1.725	0.0192313	-0.985757
MRSA_vs_Healthy	CD8 TEM	10	133270267	133270767	1.35768e-07	0.884182	0.00782051	0.486297
MRSA_vs_Healthy	CD8 TEM	6	35024549	35025049	1.36232e-07	-1.32133	3.56902e-05	-1.58794
MRSA_vs_Healthy	CD8 TEM	5	14204647	14205147	1.37423e-07	0.727197	0.000757611	0.84124
MRSA_vs_Healthy	CD8 TEM	15	92720547	92721047	1.40219e-07	0.981909	0.004728	0.770961
MRSA_vs_Healthy	CD8 TEM	14	75294045	75294545	1.40598e-07	-1.57575	0.00202178	-1.28625
MRSA_vs_Healthy	CD8 TEM	2	235719205	235719705	1.41707e-07	-0.761953	0.00933886	-0.873349
MRSA_vs_Healthy	CD8 TEM	17	1764244	1764744	1.42319e-07	2.84541	0.00220716	1.07693
MRSA_vs_Healthy	CD8 TEM	20	44188809	44189309	1.42393e-07	0.707473	0.0138859	0.562903
MRSA_vs_Healthy	CD8 TEM	18	50654453	50654953	1.42875e-07	-0.867354	0.000440911	-0.923106
MRSA_vs_Healthy	CD8 TEM	3	49552111	49552611	1.43725e-07	1.68519	4.59645e-05	0.929903
MRSA_vs_Healthy	CD8 TEM	4	19086619	19087119	1.47272e-07	1.50334	0.00013358	1.32127
MRSA_vs_Healthy	CD8 TEM	7	108093776	108094276	1.49872e-07	1.89149	0.000373949	1.31563
MRSA_vs_Healthy	CD8 TEM	3	172132187	172132687	1.51096e-07	-1.36221	0.0100047	-1.13857
MRSA_vs_Healthy	CD8 TEM	14	34838950	34839450	1.51436e-07	0.715811	0.00187185	0.617282
MRSA_vs_Healthy	CD8 TEM	8	53406885	53407385	1.56085e-07	2.6377	0.000262707	0.998311
MRSA_vs_Healthy	CD8 TEM	15	91921441	91921941	1.56201e-07	-1.07072	0.00844071	-0.601484
MRSA_vs_Healthy	CD8 TEM	1	31939178	31939678	1.56232e-07	1.30377	0.00096409	1.28236
MRSA_vs_Healthy	CD8 TEM	5	171696137	171696637	1.58186e-07	0.771252	0.011292	0.613688
MRSA_vs_Healthy	CD8 TEM	1	8113168	8113668	1.60083e-07	-1.94677	0.00706964	-1.05965
MRSA_vs_Healthy	CD8 TEM	18	62846266	62846766	1.61148e-07	3.04565	0.000153314	1.03245
MRSA_vs_Healthy	CD8 TEM	4	64801673	64802173	1.62056e-07	-0.759536	9.75068e-05	-1.07608
MRSA_vs_Healthy	CD8 TEM	3	31132118	31132618	1.62718e-07	0.760716	0.0010823	0.592987
MRSA_vs_Healthy	CD8 TEM	5	18747201	18747701	1.63442e-07	1.77591	0.0202513	1.05942
MRSA_vs_Healthy	CD8 TEM	2	389865	390365	1.6477e-07	-1.76119	8.45877e-05	-1.52728
MRSA_vs_Healthy	CD8 TEM	3	161490682	161491182	1.6477e-07	-2.08726	0.0205894	-0.923843
MRSA_vs_Healthy	CD8 TEM	20	33673529	33674029	1.66268e-07	-1.5106	0.000124667	-1.00622
MRSA_vs_Healthy	CD8 TEM	4	25876834	25877334	1.66895e-07	1.34762	0.000258421	1.03571
MRSA_vs_Healthy	CD8 TEM	1	91941559	91942059	1.67386e-07	2.17459	0.000135914	1.08658
MRSA_vs_Healthy	CD8 TEM	19	55173981	55174481	1.67538e-07	-1.08527	0.00255789	-1.10355
MRSA_vs_Healthy	CD8 TEM	2	218859023	218859523	1.69093e-07	1.43078	0.00085763	1.00404
MRSA_vs_Healthy	CD8 TEM	4	136159537	136160037	1.70123e-07	-1.11437	0.000222016	-0.646046
MRSA_vs_Healthy	CD8 TEM	1	234600513	234601013	1.70324e-07	0.893486	0.00144818	0.635688
MRSA_vs_Healthy	CD8 TEM	6	30912714	30913214	1.74528e-07	3.64656	5.1179e-05	1.46364
MRSA_vs_Healthy	CD8 TEM	5	119049699	119050199	1.78261e-07	2.14462	0.0023619	1.22376
MRSA_vs_Healthy	CD8 TEM	6	104528700	104529200	1.78747e-07	0.660738	0.0284951	0.415009
MRSA_vs_Healthy	CD8 TEM	3	172577734	172578234	1.82306e-07	0.905095	0.0110605	0.63889
MRSA_vs_Healthy	CD8 TEM	5	103786578	103787078	1.83035e-07	0.570727	0.00110498	0.41939
MRSA_vs_Healthy	CD8 TEM	22	35351477	35351977	1.83079e-07	0.948249	0.0206731	0.884481
MRSA_vs_Healthy	CD8 TEM	1	100445504	100446004	1.83659e-07	0.613473	0.00177896	0.944057
MRSA_vs_Healthy	CD8 TEM	3	98781710	98782210	1.83828e-07	-1.87171	0.000203165	-1.34046
MRSA_vs_Healthy	CD8 TEM	10	73854467	73854967	1.83909e-07	0.840078	0.0169827	0.603824
MRSA_vs_Healthy	CD8 TEM	17	1751676	1752176	1.8537e-07	1.1894	0.0039231	1.01829
MRSA_vs_Healthy	CD8 TEM	7	44767399	44767899	1.92682e-07	-1.45568	0.00504538	-0.932054
MRSA_vs_Healthy	CD8 TEM	12	124024292	124024792	1.93156e-07	0.927795	0.00893966	0.730169
MRSA_vs_Healthy	CD8 TEM	2	38536514	38537014	1.94652e-07	-1.43774	0.00674825	-1.3294
MRSA_vs_Healthy	CD8 TEM	5	102759821	102760321	1.94897e-07	-0.968093	0.00424325	-1.20506
MRSA_vs_Healthy	CD8 TEM	6	30853869	30854369	1.9724e-07	4.54096	4.13263e-08	1.21061
MRSA_vs_Healthy	CD8 TEM	14	104665687	104666187	1.98926e-07	1.42541	0.0134819	0.928617
MRSA_vs_Healthy	CD8 TEM	1	6294836	6295336	2.0037e-07	-1.34239	0.0021211	-1.2428
MRSA_vs_Healthy	CD8 TEM	7	98617292	98617792	2.03125e-07	1.14403	0.000576055	0.842406
MRSA_vs_Healthy	CD8 TEM	18	63022350	63022850	2.05033e-07	1.33951	0.0014086	1.39644
MRSA_vs_Healthy	CD8 TEM	10	124847814	124848314	2.05121e-07	1.70997	0.000167712	1.40495
MRSA_vs_Healthy	CD8 TEM	2	7052377	7052877	2.05553e-07	0.637149	0.00755068	0.510158
MRSA_vs_Healthy	CD8 TEM	2	148519842	148520342	2.06164e-07	0.616929	0.0187533	0.712796
MRSA_vs_Healthy	CD8 TEM	3	105771337	105771837	2.09833e-07	1.54517	0.00041416	1.29711
MRSA_vs_Healthy	CD8 TEM	22	40348007	40348507	2.11985e-07	1.41003	0.000193685	0.803332
MRSA_vs_Healthy	CD8 TEM	17	40912733	40913233	2.16306e-07	0.940367	2.24943e-05	0.844896
MRSA_vs_Healthy	CD8 TEM	13	74045051	74045551	2.16516e-07	-0.788185	0.0110792	-0.999166
MRSA_vs_Healthy	CD8 TEM	23	154247670	154248170	2.17977e-07	-1.53465	0.0105881	-1.07199
MRSA_vs_Healthy	CD8 TEM	10	133268879	133269379	2.23299e-07	1.87002	0.000456521	1.34758
MRSA_vs_Healthy	CD8 TEM	8	42708866	42709366	2.23326e-07	0.849025	0.00185431	0.711703
MRSA_vs_Healthy	CD8 TEM	5	143896937	143897437	2.24225e-07	0.577786	0.0217284	0.579606
MRSA_vs_Healthy	CD8 TEM	3	105756744	105757244	2.24613e-07	1.04273	0.031312	0.594955
MRSA_vs_Healthy	CD8 TEM	19	6260796	6261296	2.31209e-07	-1.23059	0.0132544	-0.674385
MRSA_vs_Healthy	CD8 TEM	9	87922933	87923433	2.31872e-07	2.16625	0.0068894	0.905742
MRSA_vs_Healthy	CD8 TEM	20	45952792	45953292	2.38929e-07	-0.671981	0.00870082	-1.21179
MRSA_vs_Healthy	CD8 TEM	7	101904732	101905232	2.42277e-07	0.609153	0.0319581	0.462266
MRSA_vs_Healthy	CD8 TEM	11	59429876	59430376	2.43649e-07	-1.8392	0.0252524	-0.749832
MRSA_vs_Healthy	CD8 TEM	1	2247448	2247948	2.48348e-07	3.15749	9.98144e-06	1.31112
MRSA_vs_Healthy	CD8 TEM	5	50969046	50969546	2.49327e-07	-0.704015	0.000602898	-0.483925
MRSA_vs_Healthy	CD8 TEM	15	89336069	89336569	2.52713e-07	1.66917	0.00292419	1.11904
MRSA_vs_Healthy	CD8 TEM	3	50274200	50274700	2.58089e-07	0.634819	0.00201364	0.583788
MRSA_vs_Healthy	CD8 TEM	6	3583631	3584131	2.59907e-07	-1.88735	0.00323032	-1.4249
MRSA_vs_Healthy	CD8 TEM	11	68617973	68618473	2.60345e-07	0.72984	0.000210557	0.589757
MRSA_vs_Healthy	CD8 TEM	3	50278271	50278771	2.66475e-07	0.680685	0.000542866	0.914692
MRSA_vs_Healthy	CD8 TEM	5	139499608	139500108	2.67675e-07	1.02113	0.0125388	0.877953
MRSA_vs_Healthy	CD8 TEM	18	57439065	57439565	2.67675e-07	-1.17084	0.00380927	-0.679567
MRSA_vs_Healthy	CD8 TEM	9	136972217	136972717	2.71218e-07	-1.69999	0.000790163	-1.24237
MRSA_vs_Healthy	CD8 TEM	22	48431809	48432309	2.71257e-07	0.839108	8.73676e-07	0.832004
MRSA_vs_Healthy	CD8 TEM	11	75592548	75593048	2.71257e-07	-0.676718	0.0181047	-0.494635
MRSA_vs_Healthy	CD8 TEM	17	75348541	75349041	2.73293e-07	1.17301	6.36369e-05	1.29912
MRSA_vs_Healthy	CD8 TEM	1	14923846	14924346	2.76203e-07	-1.72265	0.0324997	-0.961259
MRSA_vs_Healthy	CD8 TEM	4	102829255	102829755	2.7739e-07	1.19332	0.0215921	1.07797
MRSA_vs_Healthy	CD8 TEM	5	170393220	170393720	2.80996e-07	1.13293	0.0178893	0.722285
MRSA_vs_Healthy	CD8 TEM	16	3184028	3184528	2.81295e-07	0.807898	0.0117534	0.592877
MRSA_vs_Healthy	CD8 TEM	19	14062074	14062574	2.81415e-07	-0.722869	0.00554487	-0.654887
MRSA_vs_Healthy	CD8 TEM	2	10414577	10415077	2.85506e-07	0.654161	0.00055441	0.710662
MRSA_vs_Healthy	CD8 TEM	16	70473679	70474179	2.88373e-07	0.733807	0.028278	0.450123
MRSA_vs_Healthy	CD8 TEM	1	174968681	174969181	2.89487e-07	1.02687	0.0171131	0.608764
MRSA_vs_Healthy	CD8 TEM	18	63051801	63052301	2.92465e-07	2.15764	0.00548959	1.19593
MRSA_vs_Healthy	CD8 TEM	7	132755466	132755966	2.92795e-07	0.822538	0.00230519	0.612081
MRSA_vs_Healthy	CD8 TEM	6	102418898	102419398	2.97873e-07	1.96641	3.10127e-05	1.45339
MRSA_vs_Healthy	CD8 TEM	1	151070238	151070738	3.12882e-07	0.563101	0.00837055	0.51066
MRSA_vs_Healthy	CD8 TEM	16	28490461	28490961	3.13134e-07	0.636754	0.0165881	0.719277
MRSA_vs_Healthy	CD8 TEM	1	39204349	39204849	3.16509e-07	1.33327	0.0038933	0.984036
MRSA_vs_Healthy	CD8 TEM	23	70454629	70455129	3.20627e-07	0.609567	0.010099	0.354373
MRSA_vs_Healthy	CD8 TEM	5	488114	488614	3.23043e-07	1.10043	0.000292233	0.825828
MRSA_vs_Healthy	CD8 TEM	21	29287416	29287916	3.29364e-07	-1.17275	0.0108168	-1.63424
MRSA_vs_Healthy	CD8 TEM	22	42533230	42533730	3.29615e-07	1.28998	5.5844e-06	1.21055
MRSA_vs_Healthy	CD8 TEM	10	63719952	63720452	3.38463e-07	2.43606	0.000151721	1.37518
MRSA_vs_Healthy	CD8 TEM	7	124929713	124930213	3.38463e-07	-0.556935	6.68054e-05	-0.886656
MRSA_vs_Healthy	CD8 TEM	11	6646764	6647264	3.39702e-07	-1.49278	0.0191517	-0.90906
MRSA_vs_Healthy	CD8 TEM	12	120264225	120264725	3.39827e-07	-1.48617	0.0156566	-0.967013
MRSA_vs_Healthy	CD8 TEM	11	75430588	75431088	3.40984e-07	-0.660482	0.000833946	-0.685505
MRSA_vs_Healthy	CD8 TEM	2	65619963	65620463	3.42585e-07	-1.29344	0.000446271	-1.33092
MRSA_vs_Healthy	CD8 TEM	18	62372059	62372559	3.43093e-07	1.72588	1.56201e-06	1.18699
MRSA_vs_Healthy	CD8 TEM	8	98816617	98817117	3.44091e-07	-0.681091	0.00868866	-0.63296
MRSA_vs_Healthy	CD8 TEM	10	131279363	131279863	3.45949e-07	1.22948	0.0132959	0.961911
MRSA_vs_Healthy	CD8 TEM	7	53035099	53035599	3.4766e-07	0.920816	0.00308875	0.851841
MRSA_vs_Healthy	CD8 TEM	11	92594544	92595044	3.47875e-07	-1.1991	0.0053386	-1.12373
MRSA_vs_Healthy	CD8 TEM	5	102856407	102856907	3.49268e-07	-1.30442	5.56565e-05	-1.20191
MRSA_vs_Healthy	CD8 TEM	7	69685050	69685550	3.50844e-07	0.664041	0.00232935	0.803643
MRSA_vs_Healthy	CD8 TEM	13	48866316	48866816	3.54049e-07	-0.594241	0.00299393	-0.423783
MRSA_vs_Healthy	CD8 TEM	14	101842940	101843440	3.62064e-07	0.991847	0.0325439	1.02596
MRSA_vs_Healthy	CD8 TEM	7	112192188	112192688	3.64148e-07	1.38608	0.000492036	1.2732
MRSA_vs_Healthy	CD8 TEM	18	66838237	66838737	3.65311e-07	-1.36464	0.00580803	-1.38934
MRSA_vs_Healthy	CD8 TEM	1	2248093	2248593	3.68281e-07	2.94848	2.07015e-06	1.05793
MRSA_vs_Healthy	CD8 TEM	17	1592768	1593268	3.70255e-07	0.868588	0.0173933	0.804386
MRSA_vs_Healthy	CD8 TEM	15	45573965	45574465	3.74945e-07	-1.23695	0.00125518	-1.08541
MRSA_vs_Healthy	CD8 TEM	5	65037791	65038291	3.76568e-07	-0.623811	0.00615759	-0.48361
MRSA_vs_Healthy	CD8 TEM	17	83192928	83193428	3.77055e-07	-0.689789	0.0044501	-0.677065
MRSA_vs_Healthy	CD8 TEM	1	206714581	206715081	3.81172e-07	0.725604	4.94262e-06	0.687947
MRSA_vs_Healthy	CD8 TEM	9	10224513	10225013	3.83277e-07	-1.63222	0.00158625	-0.903966
MRSA_vs_Healthy	CD8 TEM	2	19635913	19636413	3.87167e-07	-0.959402	0.00015922	-1.47076
MRSA_vs_Healthy	CD8 TEM	23	65894078	65894578	3.90088e-07	-1.39811	0.00460256	-1.2611
MRSA_vs_Healthy	CD8 TEM	7	45076259	45076759	3.92631e-07	0.767334	0.00832522	0.632452
MRSA_vs_Healthy	CD8 TEM	12	66927250	66927750	4.05068e-07	-2.81742	0.00011998	-1.4424
MRSA_vs_Healthy	CD8 TEM	5	173036828	173037328	4.05967e-07	1.32666	0.00792719	1.04342
MRSA_vs_Healthy	CD8 TEM	5	64100227	64100727	4.11695e-07	0.611057	0.00126281	0.561366
MRSA_vs_Healthy	CD8 TEM	7	100464305	100464805	4.18402e-07	1.0992	0.0076106	0.827678
MRSA_vs_Healthy	CD8 TEM	12	11642718	11643218	4.22885e-07	-0.791044	0.00463997	-0.699216
MRSA_vs_Healthy	CD8 TEM	5	79246667	79247167	4.28343e-07	2.12757	1.08329e-06	1.2056
MRSA_vs_Healthy	CD8 TEM	14	24163044	24163544	4.30058e-07	-3.26602	1.13798e-05	-1.43536
MRSA_vs_Healthy	CD8 TEM	5	176744262	176744762	4.3039e-07	-2.14621	7.67855e-08	-1.37294
MRSA_vs_Healthy	CD8 TEM	6	30843212	30843712	4.40705e-07	4.04014	2.99211e-08	1.56656
MRSA_vs_Healthy	CD8 TEM	12	101051898	101052398	4.43554e-07	-1.44675	0.000778533	-1.23913
MRSA_vs_Healthy	CD8 TEM	1	149285659	149286159	4.47625e-07	-3.56049	0.0288032	-0.794692
MRSA_vs_Healthy	CD8 TEM	5	170361514	170362014	4.51882e-07	0.59262	0.00164357	0.473803
MRSA_vs_Healthy	CD8 TEM	6	21589193	21589693	4.74696e-07	0.886351	0.01449	0.684579
MRSA_vs_Healthy	CD8 TEM	11	81644171	81644671	4.76322e-07	0.541659	0.000498442	0.471878
MRSA_vs_Healthy	CD8 TEM	5	7547247	7547747	4.79149e-07	-2.24867	0.000165561	-1.13819
MRSA_vs_Healthy	CD8 TEM	17	68458929	68459429	4.81215e-07	-0.540613	0.000660352	-0.351839
MRSA_vs_Healthy	CD8 TEM	2	240768995	240769495	4.88516e-07	-0.811894	0.0101808	-0.870976
MRSA_vs_Healthy	CD8 TEM	4	185469515	185470015	4.89712e-07	2.44602	6.17483e-05	1.27581
MRSA_vs_Healthy	CD8 TEM	22	49868497	49868997	4.9034e-07	-0.810326	0.000150409	-0.957567
MRSA_vs_Healthy	CD8 TEM	9	109108242	109108742	4.90562e-07	-1.04134	0.0045593	-1.16587
MRSA_vs_Healthy	CD8 TEM	4	135883235	135883735	4.92407e-07	-0.5343	4.22919e-05	-0.620614
MRSA_vs_Healthy	CD8 TEM	5	168269299	168269799	4.94655e-07	1.06457	1.7492e-05	1.06176
MRSA_vs_Healthy	CD8 TEM	12	10292798	10293298	5.03603e-07	1.09062	0.00346255	0.909591
MRSA_vs_Healthy	CD8 TEM	4	101141212	101141712	5.09692e-07	2.2543	0.000212762	1.0396
MRSA_vs_Healthy	CD8 TEM	2	85694079	85694579	5.16601e-07	1.05955	0.00673716	1.22624
MRSA_vs_Healthy	CD8 TEM	23	9997485	9997985	5.16601e-07	3.05661	5.87923e-06	1.41878
MRSA_vs_Healthy	CD8 TEM	1	227816913	227817413	5.16601e-07	-1.33192	5.33344e-05	-1.6162
MRSA_vs_Healthy	CD8 TEM	4	150156331	150156831	5.19227e-07	0.57431	0.0252348	0.669507
MRSA_vs_Healthy	CD8 TEM	11	134407144	134407644	5.21758e-07	-1.27454	2.78934e-05	-1.38917
MRSA_vs_Healthy	CD8 TEM	3	5205363	5205863	5.24388e-07	-2.56831	0.00537977	-1.20168
MRSA_vs_Healthy	CD8 TEM	4	108097734	108098234	5.2794e-07	0.742903	0.00397915	0.681201
MRSA_vs_Healthy	CD8 TEM	3	188820009	188820509	5.29244e-07	1.32181	0.0049841	1.21169
MRSA_vs_Healthy	CD8 TEM	20	47942470	47942970	5.31172e-07	-1.23737	0.00263051	-1.08711
MRSA_vs_Healthy	CD8 TEM	1	44801621	44802121	5.31396e-07	1.00057	0.00106944	1.05513
MRSA_vs_Healthy	CD8 TEM	1	19643978	19644478	5.35829e-07	1.09294	0.00392778	0.740111
MRSA_vs_Healthy	CD8 TEM	3	125148226	125148726	5.38222e-07	-1.06791	0.00985232	-0.946184
MRSA_vs_Healthy	CD8 TEM	18	74536100	74536600	5.46666e-07	-2.50569	0.021991	-1.11642
MRSA_vs_Healthy	CD8 TEM	22	48615754	48616254	5.53928e-07	-0.738149	0.000159729	-1.16666
MRSA_vs_Healthy	CD8 TEM	7	106262469	106262969	5.56036e-07	-1.10742	0.000314433	-1.38443
MRSA_vs_Healthy	CD8 TEM	1	24967126	24967626	5.56858e-07	2.55986	0.0107368	0.874698
MRSA_vs_Healthy	CD8 TEM	1	14968987	14969487	5.57644e-07	-1.58641	0.00446362	-1.37694
MRSA_vs_Healthy	CD8 TEM	8	59065302	59065802	5.62033e-07	-0.854789	0.0143758	-0.541185
MRSA_vs_Healthy	CD8 TEM	14	28759431	28759931	5.65916e-07	-0.838087	0.0011894	-0.669866
MRSA_vs_Healthy	CD8 TEM	10	87205408	87205908	5.66672e-07	1.0762	0.00074649	0.797495
MRSA_vs_Healthy	CD8 TEM	2	240393740	240394240	5.67185e-07	1.6552	0.010704	1.10538
MRSA_vs_Healthy	CD8 TEM	12	110079085	110079585	5.72947e-07	-1.67521	0.00819376	-0.936675
MRSA_vs_Healthy	CD8 TEM	1	39845634	39846134	5.74315e-07	0.985956	0.0148075	0.923081
MRSA_vs_Healthy	CD8 TEM	20	1467565	1468065	5.99679e-07	-0.624971	0.0019621	-0.617484
MRSA_vs_Healthy	CD8 TEM	17	59321246	59321746	6.01185e-07	2.35836	0.0350765	0.808575
MRSA_vs_Healthy	CD8 TEM	6	30969138	30969638	6.14452e-07	2.68935	0.0267891	0.790694
MRSA_vs_Healthy	CD8 TEM	3	188526071	188526571	6.22901e-07	0.747733	0.00580463	1.12119
MRSA_vs_Healthy	CD8 TEM	5	911636	912136	6.25268e-07	1.54486	2.35339e-05	1.3444
MRSA_vs_Healthy	CD8 TEM	1	94017402	94017902	6.40222e-07	-0.789567	0.00456843	-0.787908
MRSA_vs_Healthy	CD8 TEM	5	55504121	55504621	6.46201e-07	-0.84777	0.000387876	-0.723461
MRSA_vs_Healthy	CD8 TEM	9	29471870	29472370	6.47787e-07	-1.34868	0.00817658	-0.724491
MRSA_vs_Healthy	CD8 TEM	4	140153396	140153896	6.5948e-07	1.27394	0.000642362	1.17014
MRSA_vs_Healthy	CD8 TEM	5	143448509	143449009	6.602e-07	0.731958	0.00318401	0.488874
MRSA_vs_Healthy	CD8 TEM	20	1656782	1657282	6.62209e-07	0.543859	0.0129658	0.405985
MRSA_vs_Healthy	CD8 TEM	14	32375538	32376038	6.68423e-07	-1.79514	0.00142716	-1.16973
MRSA_vs_Healthy	CD8 TEM	8	94436804	94437304	6.76342e-07	-1.16804	0.00197826	-1.09684
MRSA_vs_Healthy	CD8 TEM	14	64465113	64465613	6.87791e-07	-0.694396	0.0116069	-0.581316
MRSA_vs_Healthy	CD8 TEM	13	61669284	61669784	6.90549e-07	-1.50088	0.00840786	-1.17549
MRSA_vs_Healthy	CD8 TEM	18	62717199	62717699	7.06709e-07	3.52251	1.94937e-08	1.18152
MRSA_vs_Healthy	CD8 TEM	16	2532742	2533242	7.10328e-07	0.750416	0.00464885	0.59909
MRSA_vs_Healthy	CD8 TEM	8	12755354	12755854	7.11579e-07	-1.74857	0.0272472	-0.839216
MRSA_vs_Healthy	CD8 TEM	6	30954951	30955451	7.24508e-07	2.57849	0.00208005	1.07836
MRSA_vs_Healthy	CD8 TEM	22	37364150	37364650	7.32727e-07	1.16369	0.0242317	0.705255
MRSA_vs_Healthy	CD8 TEM	4	152153924	152154424	7.50161e-07	-0.754939	0.000856784	-1.10524
MRSA_vs_Healthy	CD8 TEM	15	89341907	89342407	7.51951e-07	0.627859	0.0072838	0.596347
MRSA_vs_Healthy	CD8 TEM	20	62937721	62938221	7.55687e-07	0.701515	9.23168e-05	0.558515
MRSA_vs_Healthy	CD8 TEM	11	107709156	107709656	7.58319e-07	-0.921013	0.000215522	-0.972806
MRSA_vs_Healthy	CD8 TEM	2	61171254	61171754	7.59372e-07	3.14896	0.0145913	0.928765
MRSA_vs_Healthy	CD8 TEM	17	44141614	44142114	7.60862e-07	1.56673	0.00804972	1.2378
MRSA_vs_Healthy	CD8 TEM	8	71662577	71663077	7.61473e-07	-1.06168	0.00896268	-1.14787
MRSA_vs_Healthy	CD8 TEM	9	129221188	129221688	7.7761e-07	-0.838655	0.002339	-0.73997
MRSA_vs_Healthy	CD8 TEM	6	111794708	111795208	7.81586e-07	-1.95887	0.000100417	-1.07899
MRSA_vs_Healthy	CD8 TEM	18	62714912	62715412	7.81865e-07	1.89704	0.00022756	1.23161
MRSA_vs_Healthy	CD8 TEM	2	65721985	65722485	7.84256e-07	1.50566	0.00385305	1.22378
MRSA_vs_Healthy	CD8 TEM	4	1492639	1493139	7.89571e-07	-0.784566	0.00150804	-0.747441
MRSA_vs_Healthy	CD8 TEM	2	230204953	230205453	7.90262e-07	-1.56221	0.000644375	-1.29116
MRSA_vs_Healthy	CD8 TEM	11	46339234	46339734	7.96331e-07	0.86822	0.0109935	0.721925
MRSA_vs_Healthy	CD8 TEM	16	50717114	50717614	7.96331e-07	-1.31466	0.00258867	-1.426
MRSA_vs_Healthy	CD8 TEM	2	61335096	61335596	7.99225e-07	2.0542	0.002755	1.33202
MRSA_vs_Healthy	CD8 TEM	14	77483016	77483516	8.07576e-07	-1.09377	0.00568984	-0.716633
MRSA_vs_Healthy	CD8 TEM	7	99396713	99397213	8.08824e-07	1.56834	0.0254764	0.917346
MRSA_vs_Healthy	CD8 TEM	3	98769412	98769912	8.15403e-07	-2.72847	5.26205e-05	-1.33412
MRSA_vs_Healthy	CD8 TEM	2	28892795	28893295	8.16514e-07	1.24836	6.76622e-06	1.02673
MRSA_vs_Healthy	CD8 TEM	18	62979198	62979698	8.18317e-07	2.43972	0.00563583	0.84773
MRSA_vs_Healthy	CD8 TEM	6	157820394	157820894	8.34168e-07	0.519151	0.00500569	0.472228
MRSA_vs_Healthy	CD8 TEM	11	12288534	12289034	8.39706e-07	1.22135	0.000152531	0.961107
MRSA_vs_Healthy	CD8 TEM	18	62579227	62579727	8.58914e-07	1.98566	4.25123e-07	1.05263
MRSA_vs_Healthy	CD8 TEM	5	2887512	2888012	8.62078e-07	1.09797	0.00181633	0.886732
MRSA_vs_Healthy	CD8 TEM	1	2289995	2290495	8.63402e-07	1.25089	0.00121485	1.0039
MRSA_vs_Healthy	CD8 TEM	6	44641598	44642098	8.69254e-07	0.922637	0.00557077	0.895553
MRSA_vs_Healthy	CD8 TEM	3	183537316	183537816	8.76944e-07	1.999	0.000737978	1.20438
MRSA_vs_Healthy	CD8 TEM	6	31122107	31122607	8.77986e-07	2.121	0.0197127	0.999292
MRSA_vs_Healthy	CD8 TEM	9	130344076	130344576	8.77986e-07	-1.81694	0.0077006	-1.00784
MRSA_vs_Healthy	CD8 TEM	8	6135213	6135713	8.83655e-07	-1.32182	8.63101e-05	-0.925168
MRSA_vs_Healthy	CD8 TEM	19	18289462	18289962	8.85584e-07	1.97401	0.0173114	0.9092
MRSA_vs_Healthy	CD8 TEM	5	125793454	125793954	8.87179e-07	0.995081	0.00453845	0.688402
MRSA_vs_Healthy	CD8 TEM	14	63641754	63642254	8.95379e-07	-0.668721	3.5031e-05	-1.01416
MRSA_vs_Healthy	CD8 TEM	22	39320108	39320608	8.98415e-07	-0.814505	0.0237068	-0.470639
MRSA_vs_Healthy	CD8 TEM	9	8660377	8660877	9.14672e-07	-0.963973	0.0153955	-0.672824
MRSA_vs_Healthy	CD8 TEM	1	108645791	108646291	9.16943e-07	1.88148	0.00116435	0.932793
MRSA_vs_Healthy	CD8 TEM	13	112617720	112618220	9.19059e-07	-1.21059	0.0126076	-0.804007
MRSA_vs_Healthy	CD8 TEM	10	61438561	61439061	9.20887e-07	0.817024	0.0073878	0.557402
MRSA_vs_Healthy	CD8 TEM	1	224498061	224498561	9.3474e-07	-0.950462	0.00750494	-0.807302
MRSA_vs_Healthy	CD8 TEM	18	63055476	63055976	9.57027e-07	2.61365	0.00125791	0.91107
MRSA_vs_Healthy	CD8 TEM	8	40743843	40744343	9.65486e-07	2.86764	0.0106553	0.84366
MRSA_vs_Healthy	CD8 TEM	2	65382798	65383298	9.73832e-07	-0.836018	0.00772648	-0.850822
MRSA_vs_Healthy	CD8 TEM	15	63530870	63531370	9.78576e-07	1.48878	4.95923e-05	1.08675
MRSA_vs_Healthy	CD8 TEM	4	103009055	103009555	9.87996e-07	1.37089	0.00058564	1.46831
MRSA_vs_Healthy	CD8 TEM	10	30223242	30223742	9.91403e-07	1.76143	0.00397185	1.0999
MRSA_vs_Healthy	CD8 TEM	19	35105405	35105905	1.00465e-06	-1.58241	3.77033e-05	-1.72374
MRSA_vs_Healthy	CD8 TEM	16	3457742	3458242	1.0068e-06	1.53037	0.00879446	1.17616
MRSA_vs_Healthy	CD8 TEM	8	63174313	63174813	1.01822e-06	-0.696306	0.000245755	-0.852196
MRSA_vs_Healthy	CD8 TEM	4	108540580	108541080	1.02318e-06	0.943752	0.0244483	1.26122
MRSA_vs_Healthy	CD8 TEM	4	73434290	73434790	1.03589e-06	-0.911591	3.69389e-05	-0.946752
MRSA_vs_Healthy	CD8 TEM	3	146541514	146542014	1.04077e-06	1.18962	0.00773645	0.710903
MRSA_vs_Healthy	CD8 TEM	15	40128367	40128867	1.04832e-06	-0.857097	0.0035932	-0.878452
MRSA_vs_Healthy	CD8 TEM	7	157363682	157364182	1.04937e-06	1.54334	0.00214906	1.01292
MRSA_vs_Healthy	CD8 TEM	18	61998771	61999271	1.06189e-06	2.91266	0.000314284	1.2014
MRSA_vs_Healthy	CD8 TEM	8	62901845	62902345	1.07424e-06	-1.92405	0.000110101	-1.58626
MRSA_vs_Healthy	CD8 TEM	18	62571463	62571963	1.07731e-06	1.48372	0.00135362	0.854866
MRSA_vs_Healthy	CD8 TEM	17	75825061	75825561	1.08308e-06	0.72248	0.000917032	0.801236
MRSA_vs_Healthy	CD8 TEM	6	33322860	33323360	1.10021e-06	1.34674	0.000674053	1.02847
MRSA_vs_Healthy	CD8 TEM	14	22917798	22918298	1.10907e-06	-0.943362	0.000373009	-0.793458
MRSA_vs_Healthy	CD8 TEM	1	147084182	147084682	1.1105e-06	1.08143	0.0111367	1.10145
MRSA_vs_Healthy	CD8 TEM	6	26172469	26172969	1.11569e-06	2.07643	2.90616e-05	1.46371
MRSA_vs_Healthy	CD8 TEM	5	166133564	166134064	1.12372e-06	1.25834	0.0332038	0.905093
MRSA_vs_Healthy	CD8 TEM	18	62797280	62797780	1.12802e-06	3.37667	0.00732492	0.952988
MRSA_vs_Healthy	CD8 TEM	7	92904290	92904790	1.16277e-06	0.737196	0.000766074	0.880819
MRSA_vs_Healthy	CD8 TEM	4	103773301	103773801	1.16426e-06	1.25695	0.00220102	1.15577
MRSA_vs_Healthy	CD8 TEM	4	107147818	107148318	1.16511e-06	-0.962014	5.38699e-05	-1.30408
MRSA_vs_Healthy	CD8 TEM	6	85585691	85586191	1.17227e-06	-2.18765	0.000640875	-1.11391
MRSA_vs_Healthy	CD8 TEM	5	74394519	74395019	1.1746e-06	-1.34279	8.57924e-05	-1.24015
MRSA_vs_Healthy	CD8 TEM	3	12976123	12976623	1.20303e-06	-2.97731	0.00861032	-0.891095
MRSA_vs_Healthy	CD8 TEM	1	15950857	15951357	1.20323e-06	1.02333	0.000779763	1.09198
MRSA_vs_Healthy	CD8 TEM	6	137846719	137847219	1.21464e-06	-2.39677	0.00424524	-0.779952
MRSA_vs_Healthy	CD8 TEM	16	2950265	2950765	1.22906e-06	2.47981	0.0015313	0.976717
MRSA_vs_Healthy	CD8 TEM	10	79020221	79020721	1.23031e-06	-1.12544	0.00422259	-1.05753
MRSA_vs_Healthy	CD8 TEM	7	148326648	148327148	1.23087e-06	0.715521	0.0222792	0.492942
MRSA_vs_Healthy	CD8 TEM	18	62288009	62288509	1.24545e-06	1.23448	0.00188088	1.19598
MRSA_vs_Healthy	CD8 TEM	4	88282584	88283084	1.25185e-06	1.53302	0.0178238	1.06664
MRSA_vs_Healthy	CD8 TEM	6	137699135	137699635	1.25376e-06	0.593818	0.00217548	0.537114
MRSA_vs_Healthy	CD8 TEM	5	40585399	40585899	1.25754e-06	-0.703535	0.000210736	-0.695454
MRSA_vs_Healthy	CD8 TEM	9	129627086	129627586	1.2746e-06	1.61716	2.61132e-05	1.13294
MRSA_vs_Healthy	CD8 TEM	14	103280155	103280655	1.28234e-06	0.834885	0.0291303	0.582599
MRSA_vs_Healthy	CD8 TEM	8	47574236	47574736	1.28329e-06	-1.01485	0.00426621	-1.09954
MRSA_vs_Healthy	CD8 TEM	1	145176486	145176986	1.2942e-06	-3.81267	3.02142e-06	-0.879334
MRSA_vs_Healthy	CD8 TEM	16	1537324	1537824	1.29573e-06	0.917144	0.00487266	1.08588
MRSA_vs_Healthy	CD8 TEM	3	66479580	66480080	1.32041e-06	-2.32576	0.0018687	-1.03929
MRSA_vs_Healthy	CD8 TEM	1	180502396	180502896	1.35285e-06	-0.71353	0.000526675	-0.328557
MRSA_vs_Healthy	CD8 TEM	1	66282303	66282803	1.36617e-06	0.981365	0.00875249	1.00838
MRSA_vs_Healthy	CD8 TEM	1	46532775	46533275	1.3794e-06	-0.862865	0.000645092	-0.427121
MRSA_vs_Healthy	CD8 TEM	6	91636574	91637074	1.38833e-06	-0.989938	0.00123165	-0.365301
MRSA_vs_Healthy	CD8 TEM	6	157834032	157834532	1.39026e-06	1.6392	0.00879459	1.07916
MRSA_vs_Healthy	CD8 TEM	10	62816534	62817034	1.41691e-06	-4.32311	0.000550422	-0.925285
MRSA_vs_Healthy	CD8 TEM	15	45461107	45461607	1.4225e-06	-0.886115	0.0126745	-0.867514
MRSA_vs_Healthy	CD8 TEM	8	22133166	22133666	1.42971e-06	0.9296	0.005341	0.803766
MRSA_vs_Healthy	CD8 TEM	5	133036553	133037053	1.42974e-06	-3.67541	0.0186134	-0.787158
MRSA_vs_Healthy	CD8 TEM	6	118618696	118619196	1.4541e-06	1.75441	6.67227e-06	1.4566
MRSA_vs_Healthy	CD8 TEM	1	44802131	44802631	1.45502e-06	0.999224	0.000246135	1.11894
MRSA_vs_Healthy	CD8 TEM	17	57608008	57608508	1.45732e-06	-1.63399	8.99347e-06	-1.41853
MRSA_vs_Healthy	CD8 TEM	16	15765874	15766374	1.46894e-06	-0.684538	0.000819759	-1.0427
MRSA_vs_Healthy	CD8 TEM	1	169692695	169693195	1.47317e-06	-0.630755	0.0155069	-0.422831
MRSA_vs_Healthy	CD8 TEM	17	1769597	1770097	1.47357e-06	1.61987	0.0327277	0.828078
MRSA_vs_Healthy	CD8 TEM	18	62460726	62461226	1.50002e-06	2.70697	0.000185776	1.10206
MRSA_vs_Healthy	CD8 TEM	21	37285588	37286088	1.5009e-06	-1.04524	0.000410293	-1.05804
MRSA_vs_Healthy	CD8 TEM	1	226678648	226679148	1.50522e-06	0.775616	0.00729329	0.547409
MRSA_vs_Healthy	CD8 TEM	5	56836874	56837374	1.50711e-06	-0.814902	0.00039839	-0.667623
MRSA_vs_Healthy	CD8 TEM	5	173850537	173851037	1.51222e-06	1.2852	0.000316874	1.20711
MRSA_vs_Healthy	CD8 TEM	3	32685602	32686102	1.53718e-06	-0.655792	0.0072126	-0.437668
MRSA_vs_Healthy	CD8 TEM	15	52012999	52013499	1.55719e-06	1.69267	0.000824692	1.31736
MRSA_vs_Healthy	CD8 TEM	15	92497426	92497926	1.58176e-06	1.57062	0.000369916	1.13864
MRSA_vs_Healthy	CD8 TEM	1	167492347	167492847	1.63013e-06	1.15823	0.00010712	1.09943
MRSA_vs_Healthy	CD8 TEM	1	12178327	12178827	1.63686e-06	0.625928	0.0223709	0.34097
MRSA_vs_Healthy	CD8 TEM	6	30955570	30956070	1.66779e-06	2.92514	0.000368543	1.11793
MRSA_vs_Healthy	CD8 TEM	12	58873660	58874160	1.66779e-06	-0.603422	0.000202216	-0.776774
MRSA_vs_Healthy	CD8 TEM	18	23547759	23548259	1.68127e-06	0.864887	0.00525481	1.02124
MRSA_vs_Healthy	CD8 TEM	3	188817825	188818325	1.70282e-06	1.70847	0.0106497	0.935122
MRSA_vs_Healthy	CD8 TEM	7	90842321	90842821	1.72468e-06	0.863772	0.0182805	0.567604
MRSA_vs_Healthy	CD8 TEM	12	64608259	64608759	1.73204e-06	0.629816	0.0114934	0.505937
MRSA_vs_Healthy	CD8 TEM	15	92160870	92161370	1.73561e-06	2.49058	9.88903e-05	1.4715
MRSA_vs_Healthy	CD8 TEM	7	80929842	80930342	1.7569e-06	0.536115	0.0246349	0.320291
MRSA_vs_Healthy	CD8 TEM	10	70296469	70296969	1.75775e-06	0.578778	0.0105939	0.573875
MRSA_vs_Healthy	CD8 TEM	16	2531793	2532293	1.77504e-06	0.785834	0.00211921	0.58337
MRSA_vs_Healthy	CD8 TEM	18	63041045	63041545	1.78594e-06	1.79894	0.0251055	1.01531
MRSA_vs_Healthy	CD8 TEM	18	76349030	76349530	1.81002e-06	-1.89332	0.000641578	-1.32775
MRSA_vs_Healthy	CD8 TEM	1	2237128	2237628	1.82089e-06	2.04731	0.000803863	1.30574
MRSA_vs_Healthy	CD8 TEM	3	189288723	189289223	1.83602e-06	-1.21851	0.000267759	-1.32823
MRSA_vs_Healthy	CD8 TEM	1	2258346	2258846	1.8422e-06	2.78407	1.13113e-05	1.49406
MRSA_vs_Healthy	CD8 TEM	10	132521504	132522004	1.84975e-06	0.670508	0.0019382	0.865467
MRSA_vs_Healthy	CD8 TEM	6	118577910	118578410	1.8626e-06	1.00458	0.0134107	1.16873
MRSA_vs_Healthy	CD8 TEM	7	104445596	104446096	1.87308e-06	2.88672	8.3028e-07	1.66678
MRSA_vs_Healthy	CD8 TEM	11	65647097	65647597	1.90748e-06	0.540097	0.00479683	0.365323
MRSA_vs_Healthy	CD8 TEM	17	82407222	82407722	1.91149e-06	1.10511	0.0183403	1.06334
MRSA_vs_Healthy	CD8 TEM	19	5954689	5955189	1.93318e-06	-2.09378	0.000104732	-1.65156
MRSA_vs_Healthy	CD8 TEM	15	44721195	44721695	1.9451e-06	0.959977	0.0021006	1.01865
MRSA_vs_Healthy	CD8 TEM	22	40217468	40217968	1.95846e-06	1.94095	0.0104772	1.01031
MRSA_vs_Healthy	CD8 TEM	4	38166052	38166552	1.98645e-06	0.733747	0.00398084	0.69646
MRSA_vs_Healthy	CD8 TEM	11	114410467	114410967	1.99576e-06	-0.553265	0.00255056	-0.65962
MRSA_vs_Healthy	CD8 TEM	16	88737273	88737773	1.99617e-06	-2.00403	0.0110837	-0.936446
MRSA_vs_Healthy	CD8 TEM	4	98518536	98519036	2.00459e-06	0.650008	0.0234326	0.467478
MRSA_vs_Healthy	CD8 TEM	13	48531444	48531944	2.0118e-06	-1.26632	3.65193e-07	-1.23296
MRSA_vs_Healthy	CD8 TEM	8	51274722	51275222	2.02833e-06	-0.571036	0.00273957	-0.741496
MRSA_vs_Healthy	CD8 TEM	8	115222846	115223346	2.03018e-06	1.08455	0.00300398	0.911327
MRSA_vs_Healthy	CD8 TEM	1	36606862	36607362	2.033e-06	-1.28765	0.00121023	-1.14323
MRSA_vs_Healthy	CD8 TEM	15	44426355	44426855	2.03527e-06	1.47053	8.74385e-05	1.33684
MRSA_vs_Healthy	CD8 TEM	22	41681518	41682018	2.07353e-06	1.59393	0.000232879	1.01498
MRSA_vs_Healthy	CD8 TEM	1	49979372	49979872	2.07675e-06	-2.28543	0.000343112	-1.2437
MRSA_vs_Healthy	CD8 TEM	10	86960308	86960808	2.11585e-06	0.796138	0.000152765	0.752406
MRSA_vs_Healthy	CD8 TEM	14	101909388	101909888	2.17852e-06	1.53454	1.62707e-05	1.49181
MRSA_vs_Healthy	CD8 TEM	1	120414728	120415228	2.1917e-06	-1.49621	0.0016545	-0.68546
MRSA_vs_Healthy	CD8 TEM	1	161738656	161739156	2.1974e-06	-0.939365	0.00108287	-0.676215
MRSA_vs_Healthy	CD8 TEM	2	227846387	227846887	2.20807e-06	0.933367	0.00393693	0.591012
MRSA_vs_Healthy	CD8 TEM	20	47796950	47797450	2.22638e-06	-1.92126	0.00731444	-0.885998
MRSA_vs_Healthy	CD8 TEM	6	68098250	68098750	2.24138e-06	-0.894592	0.00222332	-1.31849
MRSA_vs_Healthy	CD8 TEM	1	168179251	168179751	2.24765e-06	0.726709	0.000556552	0.657812
MRSA_vs_Healthy	CD8 TEM	11	63507977	63508477	2.25892e-06	-1.16141	0.0364788	-0.61256
MRSA_vs_Healthy	CD8 TEM	18	62420564	62421064	2.29087e-06	1.34219	0.0209162	0.996947
MRSA_vs_Healthy	CD8 TEM	17	9425665	9426165	2.29372e-06	1.02214	3.04664e-06	0.712342
MRSA_vs_Healthy	CD8 TEM	12	6267450	6267950	2.30732e-06	-3.5553	0.000714036	-1.20765
MRSA_vs_Healthy	CD8 TEM	2	8298716	8299216	2.31982e-06	1.44577	0.00887899	1.03776
MRSA_vs_Healthy	CD8 TEM	1	2311409	2311909	2.35367e-06	0.930007	0.00168802	0.942841
MRSA_vs_Healthy	CD8 TEM	16	74406931	74407431	2.35455e-06	-1.03849	0.00212859	-1.03827
MRSA_vs_Healthy	CD8 TEM	22	40210928	40211428	2.37068e-06	1.60018	0.00133176	0.898315
MRSA_vs_Healthy	CD8 TEM	16	79334166	79334666	2.37488e-06	1.15746	9.59937e-05	1.28217
MRSA_vs_Healthy	CD8 TEM	4	104013505	104014005	2.38859e-06	0.615346	0.0272995	0.566701
MRSA_vs_Healthy	CD8 TEM	6	36735049	36735549	2.43202e-06	0.77649	5.57725e-05	0.763898
MRSA_vs_Healthy	CD8 TEM	15	91950435	91950935	2.43451e-06	0.693558	0.0150849	0.526066
MRSA_vs_Healthy	CD8 TEM	1	58987294	58987794	2.4437e-06	-1.95173	0.000383888	-1.07684
MRSA_vs_Healthy	CD8 TEM	1	184380366	184380866	2.48798e-06	-1.15257	2.96653e-05	-1.58022
MRSA_vs_Healthy	CD8 TEM	9	2163094	2163594	2.48798e-06	-0.576423	0.0155028	-0.82458
MRSA_vs_Healthy	CD8 TEM	15	63504194	63504694	2.50285e-06	2.23331	0.000470134	1.36159
MRSA_vs_Healthy	CD8 TEM	10	50935925	50936425	2.51166e-06	0.909189	0.000241251	1.0179
MRSA_vs_Healthy	CD8 TEM	6	31158153	31158653	2.55134e-06	1.16642	0.00342314	1.20507
MRSA_vs_Healthy	CD8 TEM	11	78349022	78349522	2.56743e-06	-1.67934	0.0044841	-1.23881
MRSA_vs_Healthy	CD8 TEM	5	10971896	10972396	2.57322e-06	1.55818	0.0143851	0.800491
MRSA_vs_Healthy	CD8 TEM	5	132778266	132778766	2.57914e-06	-1.75047	0.000267039	-1.5576
MRSA_vs_Healthy	CD8 TEM	17	73103630	73104130	2.586e-06	1.29662	0.000137233	1.21059
MRSA_vs_Healthy	CD8 TEM	19	645727	646227	2.64493e-06	0.811875	0.00153087	0.634987
MRSA_vs_Healthy	CD8 TEM	16	754569	755069	2.65527e-06	0.941768	0.00784666	0.730546
MRSA_vs_Healthy	CD8 TEM	2	16970954	16971454	2.67043e-06	0.87723	0.000350949	1.56434
MRSA_vs_Healthy	CD8 TEM	4	1207780	1208280	2.69136e-06	-2.02925	0.000485257	-1.37588
MRSA_vs_Healthy	CD8 TEM	19	15473879	15474379	2.6958e-06	0.816817	0.0123665	0.511896
MRSA_vs_Healthy	CD8 TEM	9	137534750	137535250	2.7047e-06	1.15282	0.000419984	1.23997
MRSA_vs_Healthy	CD8 TEM	2	218065112	218065612	2.73761e-06	1.64807	0.000399587	1.233
MRSA_vs_Healthy	CD8 TEM	3	196273923	196274423	2.73808e-06	-2.40555	0.000713519	-1.14377
MRSA_vs_Healthy	CD8 TEM	7	107172086	107172586	2.73938e-06	-0.76688	0.0041776	-1.17742
MRSA_vs_Healthy	CD8 TEM	14	22569648	22570148	2.7446e-06	-2.05219	1.08389e-05	-1.46179
MRSA_vs_Healthy	CD8 TEM	18	62200478	62200978	2.81906e-06	1.90278	0.016544	0.924223
MRSA_vs_Healthy	CD8 TEM	6	157798779	157799279	2.85207e-06	0.802395	0.00444075	0.558886
MRSA_vs_Healthy	CD8 TEM	16	56980724	56981224	2.86112e-06	-1.64726	0.000956306	-1.15064
MRSA_vs_Healthy	CD8 TEM	7	100413246	100413746	2.87328e-06	0.730712	0.000109777	0.789172
MRSA_vs_Healthy	CD8 TEM	6	67450603	67451103	2.87811e-06	-1.14992	0.0132742	-1.16046
MRSA_vs_Healthy	CD8 TEM	10	73894544	73895044	2.87977e-06	1.06744	0.0392511	0.521842
MRSA_vs_Healthy	CD8 TEM	2	134173060	134173560	2.8877e-06	-1.09097	0.0007488	-0.76713
MRSA_vs_Healthy	CD8 TEM	15	91874294	91874794	2.91812e-06	-0.643925	0.00564034	-0.717353
MRSA_vs_Healthy	CD8 TEM	10	118282627	118283127	2.95477e-06	1.93597	0.000444131	1.19436
MRSA_vs_Healthy	CD8 TEM	11	59802537	59803037	2.95501e-06	-1.12898	0.00516306	-0.74539
MRSA_vs_Healthy	CD8 TEM	7	100434823	100435323	2.97839e-06	1.89797	0.000141459	1.00411
MRSA_vs_Healthy	CD8 TEM	3	156978324	156978824	3.00404e-06	1.32568	0.0118336	0.867215
MRSA_vs_Healthy	CD8 TEM	10	93746646	93747146	3.00404e-06	-0.559981	0.000770962	-0.693269
MRSA_vs_Healthy	CD8 TEM	2	847109	847609	3.0051e-06	1.22828	0.0087835	0.891894
MRSA_vs_Healthy	CD8 TEM	1	41898115	41898615	3.02628e-06	-0.860766	0.00416886	-0.868886
MRSA_vs_Healthy	CD8 TEM	9	7094886	7095386	3.02676e-06	2.55472	0.00114647	1.32181
MRSA_vs_Healthy	CD8 TEM	3	36969836	36970336	3.09472e-06	-0.792854	4.23891e-05	-0.742093
MRSA_vs_Healthy	CD8 TEM	3	102241718	102242218	3.09548e-06	0.508753	0.000139526	0.398463
MRSA_vs_Healthy	CD8 TEM	1	54995776	54996276	3.09548e-06	-0.956129	0.00834599	-0.586349
MRSA_vs_Healthy	CD8 TEM	9	131057754	131058254	3.10348e-06	-1.58933	0.00650446	-1.12522
MRSA_vs_Healthy	CD8 TEM	11	44127472	44127972	3.10348e-06	-1.56677	0.00215472	-0.980009
MRSA_vs_Healthy	CD8 TEM	13	111644890	111645390	3.12308e-06	-1.57504	0.0180405	-1.07185
MRSA_vs_Healthy	CD8 TEM	18	21637312	21637812	3.14891e-06	-1.32154	0.000888505	-1.54247
MRSA_vs_Healthy	CD8 TEM	15	45583678	45584178	3.16334e-06	-1.48885	0.000386534	-1.41908
MRSA_vs_Healthy	CD8 TEM	17	38797108	38797608	3.1879e-06	1.47203	0.000983466	1.14047
MRSA_vs_Healthy	CD8 TEM	10	50616012	50616512	3.21308e-06	0.794902	0.0218959	0.535846
MRSA_vs_Healthy	CD8 TEM	18	62551698	62552198	3.22783e-06	2.93149	0.000251206	1.0005
MRSA_vs_Healthy	CD8 TEM	3	45144185	45144685	3.23809e-06	-0.675328	0.00241958	-0.533378
MRSA_vs_Healthy	CD8 TEM	5	60285492	60285992	3.28957e-06	1.9882	0.000372943	1.33287
MRSA_vs_Healthy	CD8 TEM	23	19774818	19775318	3.28957e-06	1.62906	3.43009e-06	1.65066
MRSA_vs_Healthy	CD8 TEM	17	18182597	18183097	3.28957e-06	-1.16213	0.0200371	-0.741617
MRSA_vs_Healthy	CD8 TEM	6	43796802	43797302	3.2921e-06	0.746275	0.000653028	0.810326
MRSA_vs_Healthy	CD8 TEM	7	155069896	155070396	3.29787e-06	0.612732	1.5021e-05	0.461096
MRSA_vs_Healthy	CD8 TEM	11	68348021	68348521	3.33093e-06	-0.50614	0.000193976	-0.745381
MRSA_vs_Healthy	CD8 TEM	14	103292754	103293254	3.35881e-06	1.30032	0.0355276	0.727746
MRSA_vs_Healthy	CD8 TEM	10	61452709	61453209	3.40994e-06	0.781513	0.000292519	0.895685
MRSA_vs_Healthy	CD8 TEM	3	17765976	17766476	3.42359e-06	1.97087	0.0151721	0.640351
MRSA_vs_Healthy	CD8 TEM	7	112187906	112188406	3.45189e-06	1.52517	0.0208594	0.986614
MRSA_vs_Healthy	CD8 TEM	7	157278053	157278553	3.46229e-06	5.16129	0.00410152	0.723579
MRSA_vs_Healthy	CD8 TEM	17	64209984	64210484	3.47565e-06	-1.59093	0.000298494	-1.33725
MRSA_vs_Healthy	CD8 TEM	4	145902815	145903315	3.48306e-06	1.20195	0.000476242	1.18639
MRSA_vs_Healthy	CD8 TEM	6	149939226	149939726	3.63875e-06	0.991536	0.0282117	0.688131
MRSA_vs_Healthy	CD8 TEM	18	62329517	62330017	3.6425e-06	1.87557	0.000237538	1.13621
MRSA_vs_Healthy	CD8 TEM	4	79889525	79890025	3.6461e-06	-1.12438	0.00442655	-0.875625
MRSA_vs_Healthy	CD8 TEM	19	19298715	19299215	3.65194e-06	-1.9876	0.000504286	-1.40209
MRSA_vs_Healthy	CD8 TEM	16	79598161	79598661	3.78244e-06	1.00389	0.00153583	0.818831
MRSA_vs_Healthy	CD8 TEM	6	139325668	139326168	3.80368e-06	1.05946	0.00117519	0.86796
MRSA_vs_Healthy	CD8 TEM	2	41719512	41720012	3.81621e-06	-1.73766	0.00748477	-1.37842
MRSA_vs_Healthy	CD8 TEM	10	94523480	94523980	3.8181e-06	0.55239	0.00221329	0.810828
MRSA_vs_Healthy	CD8 TEM	3	127018917	127019417	3.84585e-06	-1.17298	2.68566e-05	-0.788864
MRSA_vs_Healthy	CD8 TEM	3	23643013	23643513	3.85306e-06	0.851891	9.83525e-05	1.05792
MRSA_vs_Healthy	CD8 TEM	6	16238314	16238814	3.85739e-06	1.24146	0.00324698	1.22994
MRSA_vs_Healthy	CD8 TEM	1	160712668	160713168	3.85886e-06	1.06389	0.00142696	1.28306
MRSA_vs_Healthy	CD8 TEM	10	97397489	97397989	3.90071e-06	1.1826	0.0298635	0.750495
MRSA_vs_Healthy	CD8 TEM	7	99393651	99394151	3.94131e-06	1.8678	0.000350928	1.17154
MRSA_vs_Healthy	CD8 TEM	10	132519432	132519932	3.96443e-06	1.10099	0.00328283	0.932765
MRSA_vs_Healthy	CD8 TEM	2	61170121	61170621	3.97799e-06	2.7274	0.014729	0.69284
MRSA_vs_Healthy	CD8 TEM	2	173991469	173991969	4.00654e-06	-0.916089	3.25091e-05	-0.611912
MRSA_vs_Healthy	CD8 TEM	4	38082619	38083119	4.01046e-06	-0.807529	0.0132089	-0.602217
MRSA_vs_Healthy	CD8 TEM	11	22593826	22594326	4.01046e-06	-0.519818	9.36115e-07	-0.492276
MRSA_vs_Healthy	CD8 TEM	17	38723339	38723839	4.01326e-06	1.09002	0.0260931	1.01649
MRSA_vs_Healthy	CD8 TEM	1	21294899	21295399	4.0158e-06	1.32102	0.00388347	0.988213
MRSA_vs_Healthy	CD8 TEM	9	7815965	7816465	4.09088e-06	1.26394	0.00387267	1.31113
MRSA_vs_Healthy	CD8 TEM	17	1754078	1754578	4.0995e-06	1.58949	0.00190615	1.02089
MRSA_vs_Healthy	CD8 TEM	14	45090284	45090784	4.15135e-06	-0.647711	0.00547366	-0.721101
MRSA_vs_Healthy	CD8 TEM	8	40884529	40885029	4.17554e-06	4.53927	0.00612071	0.761838
MRSA_vs_Healthy	CD8 TEM	5	115202728	115203228	4.18947e-06	-1.29709	0.00464811	-1.29825
MRSA_vs_Healthy	CD8 TEM	11	33959784	33960284	4.21522e-06	-1.87272	0.00684907	-0.968636
MRSA_vs_Healthy	CD8 TEM	23	7083947	7084447	4.23287e-06	0.750905	0.0112688	0.706126
MRSA_vs_Healthy	CD8 TEM	18	62993497	62993997	4.23419e-06	2.20169	0.00172715	0.988845
MRSA_vs_Healthy	CD8 TEM	18	62452266	62452766	4.23823e-06	2.47744	4.02355e-06	1.12845
MRSA_vs_Healthy	CD8 TEM	18	62781953	62782453	4.23823e-06	2.48436	8.98791e-06	1.20071
MRSA_vs_Healthy	CD8 TEM	23	48911970	48912470	4.2397e-06	1.14124	0.00292952	0.895462
MRSA_vs_Healthy	CD8 TEM	8	37881855	37882355	4.2397e-06	-0.598527	0.00206445	-0.757953
MRSA_vs_Healthy	CD8 TEM	12	124322363	124322863	4.2397e-06	-0.798285	0.0174325	-0.505733
MRSA_vs_Healthy	CD8 TEM	17	63446000	63446500	4.24302e-06	-1.8406	0.00260412	-1.23249
MRSA_vs_Healthy	CD8 TEM	2	113895151	113895651	4.25397e-06	1.11032	0.032438	0.789124
MRSA_vs_Healthy	CD8 TEM	6	1286003	1286503	4.26541e-06	0.795083	0.005499	0.708257
MRSA_vs_Healthy	CD8 TEM	6	31108938	31109438	4.31729e-06	3.14345	0.0119125	0.886107
MRSA_vs_Healthy	CD8 TEM	3	113696525	113697025	4.32459e-06	1.53227	0.00389001	1.07106
MRSA_vs_Healthy	CD8 TEM	17	79812766	79813266	4.32459e-06	-0.523853	0.0127417	-0.407369
MRSA_vs_Healthy	CD8 TEM	18	62717788	62718288	4.38124e-06	2.89245	0.0177476	0.814392
MRSA_vs_Healthy	CD8 TEM	22	26147005	26147505	4.48359e-06	1.57862	0.00570904	0.975456
MRSA_vs_Healthy	CD8 TEM	7	157783798	157784298	4.48766e-06	-2.60267	3.20055e-05	-1.18062
MRSA_vs_Healthy	CD8 TEM	17	36470454	36470954	4.48766e-06	-1.28877	0.00637714	-1.00286
MRSA_vs_Healthy	CD8 TEM	7	66098946	66099446	4.54632e-06	0.979387	0.00860115	0.94976
MRSA_vs_Healthy	CD8 TEM	6	118095043	118095543	4.56164e-06	1.51009	5.84721e-07	1.6197
MRSA_vs_Healthy	CD8 TEM	18	62574415	62574915	4.56164e-06	2.1153	8.54376e-09	1.82668
MRSA_vs_Healthy	CD8 TEM	8	23309063	23309563	4.57577e-06	-1.16237	0.00313128	-1.05086
MRSA_vs_Healthy	CD8 TEM	7	130994448	130994948	4.63233e-06	0.84291	0.00478573	0.765772
MRSA_vs_Healthy	CD8 TEM	7	148303872	148304372	4.63638e-06	0.745932	0.000863505	0.767481
MRSA_vs_Healthy	CD8 TEM	1	44696678	44697178	4.63638e-06	-1.25137	0.00119197	-1.31171
MRSA_vs_Healthy	CD8 TEM	19	39424872	39425372	4.63638e-06	-2.72767	4.05836e-05	-1.45011
MRSA_vs_Healthy	CD8 TEM	1	156114053	156114553	4.63964e-06	0.654117	0.00272293	0.570101
MRSA_vs_Healthy	CD8 TEM	6	113978011	113978511	4.64743e-06	1.01844	0.018416	0.58399
MRSA_vs_Healthy	CD8 TEM	5	11302621	11303121	4.65166e-06	0.669133	0.022082	0.629898
MRSA_vs_Healthy	CD8 TEM	19	39971915	39972415	4.66671e-06	-0.977694	0.000127398	-0.94465
MRSA_vs_Healthy	CD8 TEM	9	32866057	32866557	4.67585e-06	1.06655	0.0110028	0.76003
MRSA_vs_Healthy	CD8 TEM	7	45811732	45812232	4.69208e-06	-1.83937	0.0150995	-0.965844
MRSA_vs_Healthy	CD8 TEM	6	136285748	136286248	4.70632e-06	0.666047	0.027805	0.408061
MRSA_vs_Healthy	CD8 TEM	17	74570104	74570604	4.7199e-06	1.69801	0.0175302	0.873572
MRSA_vs_Healthy	CD8 TEM	3	32465231	32465731	4.72836e-06	-0.553833	0.0102072	-0.415895
MRSA_vs_Healthy	CD8 TEM	11	17410956	17411456	4.79823e-06	2.14478	7.41708e-05	1.50545
MRSA_vs_Healthy	CD8 TEM	7	99415480	99415980	4.82406e-06	1.3464	0.00116884	1.19551
MRSA_vs_Healthy	CD8 TEM	16	84579851	84580351	4.82947e-06	-0.680321	0.000276558	-0.953938
MRSA_vs_Healthy	CD8 TEM	17	62626556	62627056	4.9547e-06	-1.1097	0.00328879	-1.04104
MRSA_vs_Healthy	CD8 TEM	5	143221622	143222122	4.9676e-06	1.08632	0.00492837	1.045
MRSA_vs_Healthy	CD8 TEM	2	218731521	218732021	4.97754e-06	1.56409	8.07625e-05	0.991744
MRSA_vs_Healthy	CD8 TEM	1	156141807	156142307	4.99385e-06	3.24342	0.00231081	0.999576
MRSA_vs_Healthy	CD8 TEM	6	110689902	110690402	5.02996e-06	-0.621516	0.00315361	-0.650199
MRSA_vs_Healthy	CD8 TEM	14	100347753	100348253	5.1485e-06	-0.625321	0.00373144	-0.692928
MRSA_vs_Healthy	CD8 TEM	20	63106634	63107134	5.18531e-06	2.20046	0.00293932	0.814413
MRSA_vs_Healthy	CD8 TEM	5	116419069	116419569	5.18531e-06	-0.755014	0.00115454	-0.662686
MRSA_vs_Healthy	CD8 TEM	6	146545525	146546025	5.24266e-06	1.90662	0.0168488	1.021
MRSA_vs_Healthy	CD8 TEM	6	113928479	113928979	5.24558e-06	-1.14783	0.00402211	-0.760113
MRSA_vs_Healthy	CD8 TEM	7	144842229	144842729	5.2896e-06	1.12855	0.0215574	0.759039
MRSA_vs_Healthy	CD8 TEM	2	132564067	132564567	5.29563e-06	0.780806	0.0303906	0.613022
MRSA_vs_Healthy	CD8 TEM	9	135805652	135806152	5.31568e-06	0.590241	0.0265863	0.455924
MRSA_vs_Healthy	CD8 TEM	3	63911385	63911885	5.35744e-06	-0.828863	0.000111383	-0.758696
MRSA_vs_Healthy	CD8 TEM	1	2258941	2259441	5.41452e-06	1.60077	0.000374274	1.13262
MRSA_vs_Healthy	CD8 TEM	1	221777749	221778249	5.45397e-06	0.525137	0.0126376	0.527732
MRSA_vs_Healthy	CD8 TEM	8	40455715	40456215	5.51008e-06	2.45412	0.00598815	0.909187
MRSA_vs_Healthy	CD8 TEM	8	60592180	60592680	5.51288e-06	-2.41903	0.000228727	-1.26544
MRSA_vs_Healthy	CD8 TEM	6	146543342	146543842	5.59907e-06	1.00503	5.02955e-06	1.15278
MRSA_vs_Healthy	CD8 TEM	6	26659008	26659508	5.64747e-06	-1.03019	0.00272158	-0.76089
MRSA_vs_Healthy	CD8 TEM	6	68331307	68331807	5.66304e-06	-1.65381	0.00369963	-0.888197
MRSA_vs_Healthy	CD8 TEM	18	62331929	62332429	5.67975e-06	2.03	0.000622415	1.04436
MRSA_vs_Healthy	CD8 TEM	2	230862033	230862533	5.69611e-06	-0.607944	0.000856479	-0.479245
MRSA_vs_Healthy	CD8 TEM	17	74646209	74646709	5.70554e-06	1.37595	1.89522e-05	1.37354
MRSA_vs_Healthy	CD8 TEM	6	1527028	1527528	5.75005e-06	0.626857	0.0268262	0.393746
MRSA_vs_Healthy	CD8 TEM	1	228289035	228289535	5.81812e-06	-1.55956	0.00805406	-1.09179
MRSA_vs_Healthy	CD8 TEM	8	53483090	53483590	5.83196e-06	1.66087	3.81462e-05	0.683321
MRSA_vs_Healthy	CD8 TEM	11	91980691	91981191	5.83196e-06	-0.828846	0.00347076	-0.800884
MRSA_vs_Healthy	CD8 TEM	2	55431939	55432439	5.86774e-06	1.20142	0.00337443	1.32439
MRSA_vs_Healthy	CD8 TEM	10	96382856	96383356	5.93903e-06	-1.00068	0.0067957	-1.05476
MRSA_vs_Healthy	CD8 TEM	16	4417122	4417622	5.94495e-06	1.36106	0.0119394	0.892313
MRSA_vs_Healthy	CD8 TEM	20	33591899	33592399	5.9636e-06	-3.40399	1.8852e-05	-1.10362
MRSA_vs_Healthy	CD8 TEM	8	83623018	83623518	5.96867e-06	-1.02839	0.0190359	-0.915921
MRSA_vs_Healthy	CD8 TEM	21	43728363	43728863	6.04261e-06	-1.22291	0.01323	-0.763033
MRSA_vs_Healthy	CD8 TEM	6	163718449	163718949	6.08838e-06	0.930853	0.0130661	0.925446
MRSA_vs_Healthy	CD8 TEM	8	134714101	134714601	6.09562e-06	-1.18014	0.000319875	-1.06633
MRSA_vs_Healthy	CD8 TEM	10	126905317	126905817	6.16834e-06	1.63187	0.0162265	0.914451
MRSA_vs_Healthy	CD8 TEM	5	166211018	166211518	6.18922e-06	1.29292	0.0190252	0.780074
MRSA_vs_Healthy	CD8 TEM	18	62356988	62357488	6.22407e-06	0.950666	0.00468405	0.973367
MRSA_vs_Healthy	CD8 TEM	6	102581221	102581721	6.293e-06	1.28251	0.000237586	1.30101
MRSA_vs_Healthy	CD8 TEM	20	32195524	32196024	6.29489e-06	0.982173	0.0273731	0.692155
MRSA_vs_Healthy	CD8 TEM	7	6620505	6621005	6.29902e-06	-0.527826	0.0220056	-0.709984
MRSA_vs_Healthy	CD8 TEM	5	3027172	3027672	6.33155e-06	0.647137	0.00166334	0.717256
MRSA_vs_Healthy	CD8 TEM	17	67441747	67442247	6.33424e-06	2.74416	3.16383e-05	1.25179
MRSA_vs_Healthy	CD8 TEM	13	88116259	88116759	6.35155e-06	-2.90709	0.0322473	-0.73872
MRSA_vs_Healthy	CD8 TEM	1	2233607	2234107	6.36564e-06	1.49174	0.00127743	1.22256
MRSA_vs_Healthy	CD8 TEM	12	1911400	1911900	6.43981e-06	-0.721427	1.44185e-05	-0.54132
MRSA_vs_Healthy	CD8 TEM	2	220619794	220620294	6.45672e-06	0.868046	0.000106806	1.49255
MRSA_vs_Healthy	CD8 TEM	21	28588925	28589425	6.47027e-06	-0.559529	0.00160577	-0.498157
MRSA_vs_Healthy	CD8 TEM	10	15712689	15713189	6.50221e-06	-2.55667	0.0336545	-0.793349
MRSA_vs_Healthy	CD8 TEM	18	62815340	62815840	6.50588e-06	2.11406	1.42889e-05	1.3143
MRSA_vs_Healthy	CD8 TEM	18	62976984	62977484	6.55347e-06	2.16288	0.000339909	0.990806
MRSA_vs_Healthy	CD8 TEM	16	2954552	2955052	6.59611e-06	2.81028	6.93576e-06	1.21194
MRSA_vs_Healthy	CD8 TEM	18	63271685	63272185	6.71474e-06	-2.94405	4.95249e-05	-1.16238
MRSA_vs_Healthy	CD8 TEM	4	81552593	81553093	6.73849e-06	-0.534026	0.00693686	-0.519319
MRSA_vs_Healthy	CD8 TEM	17	45747674	45748174	6.76801e-06	1.1906	0.0164561	1.03169
MRSA_vs_Healthy	CD8 TEM	2	27410255	27410755	6.85529e-06	0.580455	0.00583214	0.529807
MRSA_vs_Healthy	CD8 TEM	18	72869776	72870276	6.88745e-06	0.695446	0.00440784	0.605312
MRSA_vs_Healthy	CD8 TEM	21	34971556	34972056	6.9136e-06	-1.76922	0.00349251	-1.29472
MRSA_vs_Healthy	CD8 TEM	3	56914252	56914752	6.91531e-06	-0.879571	0.0181866	-0.653418
MRSA_vs_Healthy	CD8 TEM	7	131039801	131040301	7.0181e-06	1.32616	0.00311146	1.42856
MRSA_vs_Healthy	CD8 TEM	16	24365420	24365920	7.12124e-06	1.08041	0.00148866	0.745475
MRSA_vs_Healthy	CD8 TEM	1	2299740	2300240	7.13072e-06	1.16164	0.000244639	1.03656
MRSA_vs_Healthy	CD8 TEM	12	121787685	121788185	7.18803e-06	-0.507037	0.00590157	-0.508787
MRSA_vs_Healthy	CD8 TEM	16	75430868	75431368	7.19251e-06	-1.07719	0.00197903	-1.07209
MRSA_vs_Healthy	CD8 TEM	11	15483178	15483678	7.21202e-06	1.81926	3.86213e-05	1.21799
MRSA_vs_Healthy	CD8 TEM	21	39140759	39141259	7.21891e-06	-1.09042	0.000699155	-1.1299
MRSA_vs_Healthy	CD8 TEM	22	24437835	24438335	7.21995e-06	-0.650694	1.72756e-06	-0.711037
MRSA_vs_Healthy	CD8 TEM	1	239719585	239720085	7.36977e-06	-0.990987	0.00895381	-0.958141
MRSA_vs_Healthy	CD8 TEM	2	196961779	196962279	7.38979e-06	0.684084	0.0165522	0.67019
MRSA_vs_Healthy	CD8 TEM	17	55238781	55239281	7.40726e-06	-1.17992	0.00747848	-0.799432
MRSA_vs_Healthy	CD8 TEM	17	53040365	53040865	7.52547e-06	-1.13224	0.00168883	-0.865054
MRSA_vs_Healthy	CD8 TEM	17	75633745	75634245	7.55805e-06	0.883454	0.003928	1.02564
MRSA_vs_Healthy	CD8 TEM	1	203650087	203650587	7.56634e-06	0.612543	0.00498768	0.528143
MRSA_vs_Healthy	CD8 TEM	12	101299023	101299523	7.62418e-06	-1.00444	0.00422342	-0.833813
MRSA_vs_Healthy	CD8 TEM	6	106846960	106847460	7.64414e-06	1.56551	9.946e-05	1.4272
MRSA_vs_Healthy	CD8 TEM	5	13366313	13366813	7.67173e-06	-1.45556	0.0132844	-0.829245
MRSA_vs_Healthy	CD8 TEM	14	100256426	100256926	7.70987e-06	1.86932	0.0219076	0.879297
MRSA_vs_Healthy	CD8 TEM	11	61079311	61079811	7.72348e-06	3.37085	1.44702e-05	1.53119
MRSA_vs_Healthy	CD8 TEM	19	32746669	32747169	7.83192e-06	-0.931813	0.0244689	-0.644169
MRSA_vs_Healthy	CD8 TEM	3	110386792	110387292	8.10339e-06	-0.72052	0.00613798	-0.868379
MRSA_vs_Healthy	CD8 TEM	14	34931137	34931637	8.18544e-06	1.20555	0.0224869	1.12543
MRSA_vs_Healthy	CD8 TEM	3	72127787	72128287	8.23997e-06	-0.502094	0.000474432	-0.59212
MRSA_vs_Healthy	CD8 TEM	12	31354042	31354542	8.25051e-06	-1.5927	0.00905909	-0.974564
MRSA_vs_Healthy	CD8 TEM	8	95144807	95145307	8.26588e-06	-0.556794	0.00353435	-0.653383
MRSA_vs_Healthy	CD8 TEM	9	135568002	135568502	8.44664e-06	2.00441	0.0346177	1.13413
MRSA_vs_Healthy	CD8 TEM	8	731730	732230	8.47247e-06	1.41881	0.00547443	1.01057
MRSA_vs_Healthy	CD8 TEM	5	103572384	103572884	8.51968e-06	-0.712	0.0283557	-0.611377
MRSA_vs_Healthy	CD8 TEM	6	149237400	149237900	8.52535e-06	1.82593	1.74318e-05	1.14695
MRSA_vs_Healthy	CD8 TEM	5	23711523	23712023	8.58313e-06	1.33753	4.26197e-05	0.943297
MRSA_vs_Healthy	CD8 TEM	20	47962495	47962995	8.66068e-06	-1.82626	0.00702186	-1.09955
MRSA_vs_Healthy	CD8 TEM	11	910691	911191	8.67588e-06	-1.11034	0.000707286	-0.884651
MRSA_vs_Healthy	CD8 TEM	18	62885750	62886250	8.74195e-06	0.661508	0.019844	0.976783
MRSA_vs_Healthy	CD8 TEM	10	1158968	1159468	8.85352e-06	-0.845931	0.00197082	-1.10732
MRSA_vs_Healthy	CD8 TEM	1	7930779	7931279	9.01588e-06	0.684323	0.00142729	0.814592
MRSA_vs_Healthy	CD8 TEM	8	142802915	142803415	9.06222e-06	-0.840431	0.000285501	-0.825201
MRSA_vs_Healthy	CD8 TEM	11	3796126	3796626	9.07175e-06	0.516794	0.0147927	0.344052
MRSA_vs_Healthy	CD8 TEM	10	38396123	38396623	9.08248e-06	1.57513	0.00141178	1.24592
MRSA_vs_Healthy	CD8 TEM	18	62925191	62925691	9.11469e-06	1.95846	0.000289432	0.999282
MRSA_vs_Healthy	CD8 TEM	5	72436621	72437121	9.17408e-06	-1.38271	0.000491939	-1.11225
MRSA_vs_Healthy	CD8 TEM	5	172147143	172147643	9.21687e-06	1.17471	0.000133698	1.57195
MRSA_vs_Healthy	CD8 TEM	5	217974	218474	9.23757e-06	1.14175	5.93615e-05	1.41293
MRSA_vs_Healthy	CD8 TEM	2	218859610	218860110	9.3239e-06	0.997437	0.0117293	0.738435
MRSA_vs_Healthy	CD8 TEM	7	118110540	118111040	9.34244e-06	-0.727007	0.00165094	-0.760206
MRSA_vs_Healthy	CD8 TEM	6	135162616	135163116	9.3825e-06	-0.773993	0.0204	-0.56961
MRSA_vs_Healthy	CD8 TEM	19	35395393	35395893	9.3825e-06	-0.632781	0.00214852	-0.687618
MRSA_vs_Healthy	CD8 TEM	5	65307166	65307666	9.54925e-06	-2.23838	0.00629778	-0.993728
MRSA_vs_Healthy	CD8 TEM	3	159193277	159193777	9.574e-06	0.59024	3.82024e-05	0.707057
MRSA_vs_Healthy	CD8 TEM	3	190554233	190554733	9.8199e-06	-1.37597	0.000714811	-1.2687
MRSA_vs_Healthy	CD8 TEM	1	206737573	206738073	9.83193e-06	0.933686	0.00922261	0.839848
MRSA_vs_Healthy	CD8 TEM	8	40749379	40749879	9.83193e-06	2.90242	2.45654e-05	0.984561
MRSA_vs_Healthy	CD8 TEM	21	34544285	34544785	9.83826e-06	-1.90739	0.00324939	-1.11416
MRSA_vs_Healthy	CD8 TEM	4	78329138	78329638	9.88773e-06	1.92423	0.000910392	1.41203
MRSA_vs_Healthy	CD8 TEM	5	19222080	19222580	9.90487e-06	0.627793	0.0182688	0.500564
MRSA_vs_Healthy	CD8 TEM	8	52940012	52940512	9.90487e-06	0.76016	0.0380632	0.757672
MRSA_vs_Healthy	CD8 TEM	6	132512895	132513395	9.93194e-06	0.852712	0.0115212	0.468848
MRSA_vs_Healthy	CD8 TEM	15	44676614	44677114	9.95745e-06	0.622331	0.00233813	0.655679
MRSA_vs_Healthy	CD8 TEM	1	107648933	107649433	9.95745e-06	-1.68769	0.00656276	-1.04421
MRSA_vs_Healthy	CD8 TEM	11	22657242	22657742	1.0041e-05	-1.12338	0.000672107	-1.26336
MRSA_vs_Healthy	CD8 TEM	8	42385332	42385832	1.0044e-05	-2.45753	0.00056127	-1.17314
MRSA_vs_Healthy	CD8 TEM	7	156830789	156831289	1.01125e-05	-0.942051	0.0126466	-1.16856
MRSA_vs_Healthy	CD8 TEM	7	100441592	100442092	1.01548e-05	2.11574	2.859e-05	1.02435
MRSA_vs_Healthy	CD8 TEM	1	202629170	202629670	1.02058e-05	-0.838074	0.00188585	-1.01645
MRSA_vs_Healthy	CD8 TEM	1	150571687	150572187	1.02643e-05	1.30885	0.00320032	0.993446
MRSA_vs_Healthy	CD8 TEM	1	221839208	221839708	1.03659e-05	0.919157	0.000184979	0.97261
MRSA_vs_Healthy	CD8 TEM	2	218860179	218860679	1.03914e-05	0.984379	0.0076865	1.02877
MRSA_vs_Healthy	CD8 TEM	14	96392282	96392782	1.03986e-05	1.93949	0.00242065	1.13295
MRSA_vs_Healthy	CD8 TEM	8	40715499	40715999	1.04539e-05	2.26193	0.0194692	0.883153
MRSA_vs_Healthy	CD8 TEM	3	127001962	127002462	1.04904e-05	-0.851783	0.0249553	-0.903223
MRSA_vs_Healthy	CD8 TEM	7	134797031	134797531	1.05046e-05	1.16873	4.2547e-05	1.22384
MRSA_vs_Healthy	CD8 TEM	7	151294573	151295073	1.05711e-05	0.655616	0.000636211	0.52933
MRSA_vs_Healthy	CD8 TEM	7	157372820	157373320	1.06286e-05	1.83562	0.0324486	0.894979
MRSA_vs_Healthy	CD8 TEM	17	2892502	2893002	1.06629e-05	-0.653598	0.00076581	-0.958033
MRSA_vs_Healthy	CD8 TEM	8	62164586	62165086	1.07486e-05	1.33024	0.000805542	1.18322
MRSA_vs_Healthy	CD8 TEM	1	6099686	6100186	1.07844e-05	-1.59004	0.00241906	-0.927944
MRSA_vs_Healthy	CD8 TEM	1	2291092	2291592	1.08503e-05	0.771529	0.000397841	0.745943
MRSA_vs_Healthy	CD8 TEM	8	120063645	120064145	1.0943e-05	1.01046	0.00837621	1.16737
MRSA_vs_Healthy	CD8 TEM	18	62033144	62033644	1.0943e-05	1.64976	0.0222009	0.825399
MRSA_vs_Healthy	CD8 TEM	5	35657835	35658335	1.09738e-05	0.798652	0.00888449	0.555611
MRSA_vs_Healthy	CD8 TEM	3	7447320	7447820	1.09983e-05	1.28897	0.00994939	0.68568
MRSA_vs_Healthy	CD8 TEM	6	159818194	159818694	1.10753e-05	0.544599	1.84167e-05	0.365395
MRSA_vs_Healthy	CD8 TEM	7	115824875	115825375	1.10837e-05	-0.527168	0.00972186	-0.693834
MRSA_vs_Healthy	CD8 TEM	19	40614820	40615320	1.11341e-05	-0.980455	0.00227179	-1.03745
MRSA_vs_Healthy	CD8 TEM	17	4117867	4118367	1.1139e-05	-0.551671	0.00691692	-0.632195
MRSA_vs_Healthy	CD8 TEM	1	247390000	247390500	1.11481e-05	-0.741409	0.00165483	-0.569434
MRSA_vs_Healthy	CD8 TEM	22	19621836	19622336	1.11784e-05	2.61249	0.000517691	0.873873
MRSA_vs_Healthy	CD8 TEM	5	50653890	50654390	1.12271e-05	0.783501	0.0122829	0.522313
MRSA_vs_Healthy	CD8 TEM	9	22238959	22239459	1.12865e-05	0.951007	0.00440204	1.08208
MRSA_vs_Healthy	CD8 TEM	1	66247409	66247909	1.12992e-05	1.12973	0.0283961	0.806633
MRSA_vs_Healthy	CD8 TEM	23	13093531	13094031	1.13089e-05	1.33068	0.0196111	0.981731
MRSA_vs_Healthy	CD8 TEM	3	166764848	166765348	1.13089e-05	-0.87989	0.000535108	-1.08937
MRSA_vs_Healthy	CD8 TEM	5	893211	893711	1.13632e-05	0.68794	0.0286025	0.628936
MRSA_vs_Healthy	CD8 TEM	4	174437736	174438236	1.15911e-05	1.07231	0.0107608	0.88063
MRSA_vs_Healthy	CD8 TEM	2	205723122	205723622	1.16026e-05	-1.21925	0.00356631	-1.31106
MRSA_vs_Healthy	CD8 TEM	7	110598919	110599419	1.16392e-05	2.01594	0.00680638	1.02364
MRSA_vs_Healthy	CD8 TEM	23	13724864	13725364	1.17728e-05	-0.864159	0.00163968	-0.725292
MRSA_vs_Healthy	CD8 TEM	3	9395499	9395999	1.18034e-05	-0.993859	0.00101798	-0.819717
MRSA_vs_Healthy	CD8 TEM	12	47814726	47815226	1.21203e-05	-0.649928	0.00966108	-0.727575
MRSA_vs_Healthy	CD8 TEM	8	36262351	36262851	1.2173e-05	0.782978	0.00404602	0.561795
MRSA_vs_Healthy	CD8 TEM	18	62510693	62511193	1.21912e-05	2.66064	1.98453e-05	1.06229
MRSA_vs_Healthy	CD8 TEM	1	222644532	222645032	1.23012e-05	0.599757	0.0067935	0.354276
MRSA_vs_Healthy	CD8 TEM	14	102062999	102063499	1.24254e-05	0.947292	0.00886754	0.867184
MRSA_vs_Healthy	CD8 TEM	8	27355919	27356419	1.24689e-05	-1.23076	0.00058318	-1.20474
MRSA_vs_Healthy	CD8 TEM	16	1713862	1714362	1.26041e-05	0.605904	4.52049e-05	0.486224
MRSA_vs_Healthy	CD8 TEM	6	102474592	102475092	1.26399e-05	1.06416	0.000142418	0.78536
MRSA_vs_Healthy	CD8 TEM	1	2229853	2230353	1.28699e-05	1.35602	0.0126014	1.15379
MRSA_vs_Healthy	CD8 TEM	6	36203990	36204490	1.29755e-05	1.1569	0.0167034	0.874968
MRSA_vs_Healthy	CD8 TEM	8	19707833	19708333	1.29822e-05	-0.859527	0.000441293	-0.882384
MRSA_vs_Healthy	CD8 TEM	14	101945274	101945774	1.29947e-05	1.43178	0.00501851	0.738568
MRSA_vs_Healthy	CD8 TEM	17	60162103	60162603	1.32367e-05	-1.28773	0.010078	-0.847165
MRSA_vs_Healthy	CD8 TEM	5	168431625	168432125	1.35624e-05	0.82722	0.00160361	1.12552
MRSA_vs_Healthy	CD8 TEM	1	208244203	208244703	1.36238e-05	-0.737005	0.00147286	-0.788333
MRSA_vs_Healthy	CD8 TEM	5	166135994	166136494	1.38122e-05	1.40068	0.00657888	0.962398
MRSA_vs_Healthy	CD8 TEM	4	127965077	127965577	1.38486e-05	1.50905	0.000138213	1.21091
MRSA_vs_Healthy	CD8 TEM	16	72890060	72890560	1.38486e-05	0.571763	0.0110136	0.524594
MRSA_vs_Healthy	CD8 TEM	6	99484452	99484952	1.3894e-05	-0.687201	0.013325	-0.481689
MRSA_vs_Healthy	CD8 TEM	14	105502326	105502826	1.3894e-05	-0.580556	0.000603593	-0.810734
MRSA_vs_Healthy	CD8 TEM	1	36148870	36149370	1.3931e-05	0.530394	0.0110717	0.437332
MRSA_vs_Healthy	CD8 TEM	7	66700702	66701202	1.39982e-05	0.860839	0.0099542	0.568007
MRSA_vs_Healthy	CD8 TEM	19	2623738	2624238	1.39991e-05	-1.82872	0.00185336	-1.20004
MRSA_vs_Healthy	CD8 TEM	18	62913761	62914261	1.40343e-05	2.4125	0.00316207	0.981536
MRSA_vs_Healthy	CD8 TEM	3	183518808	183519308	1.41381e-05	3.25688	1.29369e-05	1.32257
MRSA_vs_Healthy	CD8 TEM	5	175656979	175657479	1.41504e-05	-0.639936	6.00402e-05	-0.868339
MRSA_vs_Healthy	CD8 TEM	6	157054412	157054912	1.41988e-05	-1.60323	0.0028294	-1.04843
MRSA_vs_Healthy	CD8 TEM	4	146062280	146062780	1.42186e-05	1.36986	0.00327097	1.26683
MRSA_vs_Healthy	CD8 TEM	11	66291564	66292064	1.44062e-05	0.701301	0.0314435	0.49652
MRSA_vs_Healthy	CD8 TEM	2	7436153	7436653	1.44786e-05	1.61681	0.00500868	0.938067
MRSA_vs_Healthy	CD8 TEM	20	36472214	36472714	1.44786e-05	1.71963	0.0348843	0.653277
MRSA_vs_Healthy	CD8 TEM	14	54804789	54805289	1.44937e-05	-0.800053	0.00870545	-0.483664
MRSA_vs_Healthy	CD8 TEM	3	36957858	36958358	1.48218e-05	-1.29374	0.00200492	-0.916208
MRSA_vs_Healthy	CD8 TEM	14	62126797	62127297	1.4913e-05	-1.37242	0.00462238	-1.212
MRSA_vs_Healthy	CD8 TEM	18	62783936	62784436	1.49478e-05	2.87192	0.00520699	0.997744
MRSA_vs_Healthy	CD8 TEM	6	30890028	30890528	1.51057e-05	2.44674	4.32513e-06	1.09632
MRSA_vs_Healthy	CD8 TEM	9	33082433	33082933	1.51057e-05	3.27812	0.00221843	1.3147
MRSA_vs_Healthy	CD8 TEM	7	70093255	70093755	1.53588e-05	0.557847	0.0216369	0.576126
MRSA_vs_Healthy	CD8 TEM	7	136086704	136087204	1.54118e-05	1.24243	0.00185804	1.19892
MRSA_vs_Healthy	CD8 TEM	6	147226301	147226801	1.54321e-05	1.49708	0.0146901	0.740153
MRSA_vs_Healthy	CD8 TEM	7	80446157	80446657	1.54887e-05	2.03203	5.0341e-06	1.52077
MRSA_vs_Healthy	CD8 TEM	4	25863885	25864385	1.5493e-05	1.55506	0.00104937	0.911108
MRSA_vs_Healthy	CD8 TEM	15	77664438	77664938	1.5493e-05	-0.865359	0.000780521	-0.543276
MRSA_vs_Healthy	CD8 TEM	5	109694631	109695131	1.55116e-05	2.23581	0.000580164	0.932991
MRSA_vs_Healthy	CD8 TEM	18	62798906	62799406	1.5529e-05	2.29938	0.00236595	0.908295
MRSA_vs_Healthy	CD8 TEM	2	133884707	133885207	1.56063e-05	-1.82772	0.00539918	-0.942596
MRSA_vs_Healthy	CD8 TEM	2	201734167	201734667	1.56883e-05	0.997505	0.0204893	0.739614
MRSA_vs_Healthy	CD8 TEM	6	71187089	71187589	1.58928e-05	0.904662	0.0138694	0.656487
MRSA_vs_Healthy	CD8 TEM	10	50388349	50388849	1.59096e-05	0.840138	0.00415972	0.841395
MRSA_vs_Healthy	CD8 TEM	1	113940547	113941047	1.59414e-05	0.906621	0.000246968	0.625587
MRSA_vs_Healthy	CD8 TEM	18	62326925	62327425	1.59673e-05	2.28189	0.000127549	0.92297
MRSA_vs_Healthy	CD8 TEM	12	96061869	96062369	1.62779e-05	1.34137	0.00105135	0.938101
MRSA_vs_Healthy	CD8 TEM	7	129501668	129502168	1.62787e-05	0.966339	0.000415023	1.09611
MRSA_vs_Healthy	CD8 TEM	8	52985930	52986430	1.63009e-05	0.824609	0.000190659	0.893498
MRSA_vs_Healthy	CD8 TEM	3	166521639	166522139	1.63463e-05	-1.56458	5.45295e-05	-1.53078
MRSA_vs_Healthy	CD8 TEM	1	93758887	93759387	1.63727e-05	-1.14398	0.00739561	-1.28429
MRSA_vs_Healthy	CD8 TEM	1	203304575	203305075	1.63766e-05	0.710613	0.00480118	0.707608
MRSA_vs_Healthy	CD8 TEM	10	132907720	132908220	1.65239e-05	0.852904	0.000563031	0.734554
MRSA_vs_Healthy	CD8 TEM	5	33497195	33497695	1.68811e-05	2.11575	0.000678702	1.22875
MRSA_vs_Healthy	CD8 TEM	7	138303163	138303663	1.68886e-05	0.571928	0.0069213	0.539999
MRSA_vs_Healthy	CD8 TEM	8	140566958	140567458	1.69919e-05	-1.49989	0.0419561	-1.0118
MRSA_vs_Healthy	CD8 TEM	7	23105483	23105983	1.69936e-05	1.23377	0.00307987	1.11407
MRSA_vs_Healthy	CD8 TEM	2	96907342	96907842	1.70645e-05	0.670232	0.0383	0.391997
MRSA_vs_Healthy	CD8 TEM	7	157280189	157280689	1.73724e-05	3.77501	3.29415e-06	0.587592
MRSA_vs_Healthy	CD8 TEM	6	37040917	37041417	1.75439e-05	1.03758	0.00119437	0.787745
MRSA_vs_Healthy	CD8 TEM	19	54018889	54019389	1.7903e-05	-1.44455	0.000180878	-1.54205
MRSA_vs_Healthy	CD8 TEM	8	96910644	96911144	1.79408e-05	-1.0342	9.7088e-05	-1.49637
MRSA_vs_Healthy	CD8 TEM	22	47833203	47833703	1.81178e-05	1.41037	0.0163184	1.17503
MRSA_vs_Healthy	CD8 TEM	20	18273862	18274362	1.81245e-05	-0.676025	0.000655887	-0.692038
MRSA_vs_Healthy	CD8 TEM	2	136063833	136064333	1.81928e-05	-0.635077	0.000292586	-1.14153
MRSA_vs_Healthy	CD8 TEM	2	144180871	144181371	1.82015e-05	-1.5151	0.00015002	-1.47205
MRSA_vs_Healthy	CD8 TEM	17	76737992	76738492	1.82108e-05	2.36407	0.0259567	0.900821
MRSA_vs_Healthy	CD8 TEM	6	34386467	34386967	1.83077e-05	-0.713715	0.0036533	-0.603162
MRSA_vs_Healthy	CD8 TEM	10	94631459	94631959	1.83965e-05	0.555466	0.0213964	0.604402
MRSA_vs_Healthy	CD8 TEM	7	89547576	89548076	1.87431e-05	0.578879	0.010838	0.454246
MRSA_vs_Healthy	CD8 TEM	8	51899639	51900139	1.88219e-05	-2.11956	2.2106e-05	-1.26488
MRSA_vs_Healthy	CD8 TEM	18	63970885	63971385	1.89094e-05	-0.51984	0.00856826	-0.549251
MRSA_vs_Healthy	CD8 TEM	17	75316605	75317105	1.89634e-05	0.98433	0.000181422	1.10183
MRSA_vs_Healthy	CD8 TEM	3	37708404	37708904	1.92492e-05	1.3162	0.00778352	0.846883
MRSA_vs_Healthy	CD8 TEM	22	42342869	42343369	1.92776e-05	1.4453	0.0128963	1.06983
MRSA_vs_Healthy	CD8 TEM	2	226798307	226798807	1.94652e-05	1.22381	0.00033789	1.12048
MRSA_vs_Healthy	CD8 TEM	17	59220269	59220769	1.95146e-05	0.948274	0.00370046	0.912943
MRSA_vs_Healthy	CD8 TEM	22	39938736	39939236	1.9995e-05	0.722553	0.00122881	0.532998
MRSA_vs_Healthy	CD8 TEM	17	64185440	64185940	2.01395e-05	-1.99547	0.0206453	-0.920108
MRSA_vs_Healthy	CD8 TEM	1	62271931	62272431	2.01606e-05	-1.59401	0.00392675	-0.836548
MRSA_vs_Healthy	CD8 TEM	16	695785	696285	2.02231e-05	-1.21044	0.00486465	-0.864338
MRSA_vs_Healthy	CD8 TEM	13	50594382	50594882	2.0449e-05	-1.04273	0.0249151	-0.598686
MRSA_vs_Healthy	CD8 TEM	8	71632121	71632621	2.0545e-05	-0.955356	0.00181036	-1.36016
MRSA_vs_Healthy	CD8 TEM	10	131084267	131084767	2.06181e-05	-1.05273	0.00426656	-0.76443
MRSA_vs_Healthy	CD8 TEM	2	222303467	222303967	2.06753e-05	-0.823588	0.000620088	-0.825581
MRSA_vs_Healthy	CD8 TEM	15	25213585	25214085	2.07029e-05	0.593411	0.00216266	0.602888
MRSA_vs_Healthy	CD8 TEM	4	3879588	3880088	2.08448e-05	-1.6116	0.00164463	-0.841454
MRSA_vs_Healthy	CD8 TEM	14	100069576	100070076	2.09913e-05	-1.1459	0.00587462	-0.879311
MRSA_vs_Healthy	CD8 TEM	9	88937438	88937938	2.12231e-05	-1.20933	0.0129845	-1.15109
MRSA_vs_Healthy	CD8 TEM	11	116312839	116313339	2.12802e-05	2.11802	0.00464337	1.12249
MRSA_vs_Healthy	CD8 TEM	1	2273187	2273687	2.1715e-05	3.33017	6.93277e-05	1.15556
MRSA_vs_Healthy	CD8 TEM	11	2389540	2390040	2.1923e-05	0.94131	0.00747601	0.739515
MRSA_vs_Healthy	CD8 TEM	2	120222638	120223138	2.19473e-05	-3.15495	0.00224017	-0.871761
MRSA_vs_Healthy	CD8 TEM	6	43384340	43384840	2.21177e-05	2.86722	0.00492917	0.741207
MRSA_vs_Healthy	CD8 TEM	19	14053839	14054339	2.22448e-05	-1.87697	0.0142481	-0.866255
MRSA_vs_Healthy	CD8 TEM	10	13161753	13162253	2.23609e-05	-0.743155	0.000182289	-0.837652
MRSA_vs_Healthy	CD8 TEM	5	179614647	179615147	2.25774e-05	-1.28781	0.00193028	-1.39569
MRSA_vs_Healthy	CD8 TEM	18	62716688	62717188	2.25993e-05	2.42439	1.33559e-06	1.08639
MRSA_vs_Healthy	CD8 TEM	12	71662193	71662693	2.25993e-05	-1.16188	0.000238923	-1.19906
MRSA_vs_Healthy	CD8 TEM	23	119754329	119754829	2.26277e-05	2.47805	4.13055e-06	0.91344
MRSA_vs_Healthy	CD8 TEM	17	57832274	57832774	2.2648e-05	-1.17451	0.000586276	-1.19269
MRSA_vs_Healthy	CD8 TEM	17	47217216	47217716	2.30002e-05	-0.698435	0.0218189	-0.66017
MRSA_vs_Healthy	CD8 TEM	3	28163317	28163817	2.31403e-05	-0.910624	0.00879121	-1.25252
MRSA_vs_Healthy	CD8 TEM	22	42356444	42356944	2.32365e-05	0.965737	0.00385684	0.823681
MRSA_vs_Healthy	CD8 TEM	9	112191525	112192025	2.32456e-05	-0.744239	0.0186974	-0.719123
MRSA_vs_Healthy	CD8 TEM	11	125069327	125069827	2.32761e-05	-0.753572	0.0128176	-0.65136
MRSA_vs_Healthy	CD8 TEM	7	134647552	134648052	2.32781e-05	0.736537	0.00245236	0.981634
MRSA_vs_Healthy	CD8 TEM	8	12664402	12664902	2.3349e-05	-1.4025	0.00729615	-1.03052
MRSA_vs_Healthy	CD8 TEM	16	2151857	2152357	2.34205e-05	-1.5077	0.00441551	-0.853456
MRSA_vs_Healthy	CD8 TEM	13	31173946	31174446	2.3487e-05	0.635888	0.00421017	0.779081
MRSA_vs_Healthy	CD8 TEM	12	96054163	96054663	2.36089e-05	0.872809	0.00673864	1.10493
MRSA_vs_Healthy	CD8 TEM	7	66113795	66114295	2.36101e-05	0.68769	0.0335614	0.492851
MRSA_vs_Healthy	CD8 TEM	12	27176621	27177121	2.36101e-05	1.24194	0.0030958	1.03535
MRSA_vs_Healthy	CD8 TEM	1	2310708	2311208	2.37382e-05	1.84934	0.000678987	1.09699
MRSA_vs_Healthy	CD8 TEM	9	97904631	97905131	2.37515e-05	2.46983	0.00530029	0.776519
MRSA_vs_Healthy	CD8 TEM	1	94602306	94602806	2.37834e-05	-1.26769	0.000103832	-1.52192
MRSA_vs_Healthy	CD8 TEM	1	212037828	212038328	2.40257e-05	1.84984	0.0148076	0.839483
MRSA_vs_Healthy	CD8 TEM	11	43577061	43577561	2.41229e-05	-0.998993	0.00165035	-1.21106
MRSA_vs_Healthy	CD8 TEM	3	99876542	99877042	2.42657e-05	1.18037	0.000335161	1.05292
MRSA_vs_Healthy	CD8 TEM	16	1656276	1656776	2.42657e-05	0.853279	0.000173425	1.41645
MRSA_vs_Healthy	CD8 TEM	15	65862567	65863067	2.42657e-05	-0.676133	8.22129e-05	-0.973741
MRSA_vs_Healthy	CD8 TEM	18	62187649	62188149	2.42972e-05	2.16942	0.00144161	1.15563
MRSA_vs_Healthy	CD8 TEM	1	1778200	1778700	2.43169e-05	0.588801	0.000857181	0.411554
MRSA_vs_Healthy	CD8 TEM	18	23571495	23571995	2.47143e-05	0.905775	4.62068e-05	1.35558
MRSA_vs_Healthy	CD8 TEM	21	33308817	33309317	2.47143e-05	-0.703234	0.0219893	-0.64361
MRSA_vs_Healthy	CD8 TEM	12	111447613	111448113	2.47392e-05	-0.578639	0.000896908	-0.751751
MRSA_vs_Healthy	CD8 TEM	2	98026920	98027420	2.48924e-05	1.11146	0.00940862	0.83483
MRSA_vs_Healthy	CD8 TEM	2	38667514	38668014	2.51938e-05	-0.518155	0.00396251	-0.532136
MRSA_vs_Healthy	CD8 TEM	7	74279500	74280000	2.53329e-05	1.33672	3.80478e-07	1.84811
MRSA_vs_Healthy	CD8 TEM	1	225849847	225850347	2.53969e-05	-1.36912	0.00135917	-1.26979
MRSA_vs_Healthy	CD8 TEM	15	92728211	92728711	2.55294e-05	1.15158	0.000164794	0.994479
MRSA_vs_Healthy	CD8 TEM	23	3708373	3708873	2.56169e-05	1.30703	0.00345552	0.88349
MRSA_vs_Healthy	CD8 TEM	2	71177315	71177815	2.60311e-05	-0.898231	0.00999136	-0.988352
MRSA_vs_Healthy	CD8 TEM	18	35970728	35971228	2.6186e-05	2.95779	3.97252e-08	1.41326
MRSA_vs_Healthy	CD8 TEM	15	101007718	101008218	2.62174e-05	0.580215	0.0188468	0.736877
MRSA_vs_Healthy	CD8 TEM	23	107674525	107675025	2.6319e-05	0.634248	0.0235878	0.602883
MRSA_vs_Healthy	CD8 TEM	6	118894441	118894941	2.64014e-05	1.09531	0.00723369	0.692054
MRSA_vs_Healthy	CD8 TEM	14	104794721	104795221	2.65657e-05	-0.885478	0.000189289	-1.33361
MRSA_vs_Healthy	CD8 TEM	10	119700321	119700821	2.67032e-05	0.522803	0.000271457	0.319919
MRSA_vs_Healthy	CD8 TEM	14	103188970	103189470	2.67032e-05	1.13245	0.0119851	0.837572
MRSA_vs_Healthy	CD8 TEM	3	114293786	114294286	2.69122e-05	0.786322	0.00278398	0.734181
MRSA_vs_Healthy	CD8 TEM	10	12641681	12642181	2.72775e-05	-1.56737	0.0124506	-1.25352
MRSA_vs_Healthy	CD8 TEM	1	2273855	2274355	2.73774e-05	3.58773	6.80893e-06	1.15476
MRSA_vs_Healthy	CD8 TEM	17	75516229	75516729	2.74725e-05	0.780741	0.00181998	0.683835
MRSA_vs_Healthy	CD8 TEM	7	66859006	66859506	2.76143e-05	1.24742	0.00385377	0.859407
MRSA_vs_Healthy	CD8 TEM	9	129498402	129498902	2.77943e-05	-1.63712	0.00215218	-1.03983
MRSA_vs_Healthy	CD8 TEM	4	83721429	83721929	2.80656e-05	-1.46936	0.0231629	-0.907859
MRSA_vs_Healthy	CD8 TEM	1	154937411	154937911	2.82056e-05	0.607623	0.00803006	0.455928
MRSA_vs_Healthy	CD8 TEM	20	32206374	32206874	2.83357e-05	1.28117	6.0836e-05	1.12969
MRSA_vs_Healthy	CD8 TEM	12	14942462	14942962	2.84182e-05	-0.777718	0.000356849	-1.00491
MRSA_vs_Healthy	CD8 TEM	12	52874784	52875284	2.87875e-05	1.75142	0.000338492	1.0971
MRSA_vs_Healthy	CD8 TEM	11	107257644	107258144	2.88374e-05	1.41879	0.00606381	1.43812
MRSA_vs_Healthy	CD8 TEM	8	103373138	103373638	2.89581e-05	0.60598	0.021239	1.05122
MRSA_vs_Healthy	CD8 TEM	22	40240539	40241039	2.90519e-05	1.09536	0.000103403	1.36802
MRSA_vs_Healthy	CD8 TEM	11	61131247	61131747	2.90737e-05	1.26516	0.00130917	0.88852
MRSA_vs_Healthy	CD8 TEM	18	62131246	62131746	2.90863e-05	1.73943	0.0235076	0.750442
MRSA_vs_Healthy	CD8 TEM	6	43386452	43386952	2.94597e-05	3.07594	0.00195212	0.706281
MRSA_vs_Healthy	CD8 TEM	20	10964992	10965492	2.95134e-05	-1.55373	0.00655922	-1.09001
MRSA_vs_Healthy	CD8 TEM	16	55471381	55471881	2.9662e-05	-0.905758	0.0134124	-0.532675
MRSA_vs_Healthy	CD8 TEM	6	69801181	69801681	2.99337e-05	-1.41874	2.63481e-05	-1.40015
MRSA_vs_Healthy	CD8 TEM	3	51675298	51675798	2.99468e-05	-0.50254	0.00464909	-0.4655
MRSA_vs_Healthy	CD8 TEM	17	65785126	65785626	3.02145e-05	-2.36158	0.0002159	-0.993831
MRSA_vs_Healthy	CD8 TEM	6	35681240	35681740	3.02484e-05	2.34045	0.0134904	0.886143
MRSA_vs_Healthy	CD8 TEM	11	65438924	65439424	3.02791e-05	1.37408	0.000207388	0.774506
MRSA_vs_Healthy	CD8 TEM	18	62258572	62259072	3.04935e-05	0.902911	0.018884	0.627142
MRSA_vs_Healthy	CD8 TEM	16	22355549	22356049	3.05015e-05	-0.857179	0.0200128	-0.740959
MRSA_vs_Healthy	CD8 TEM	11	111185233	111185733	3.05158e-05	0.645265	0.0283955	0.526193
MRSA_vs_Healthy	CD8 TEM	11	5280474	5280974	3.06907e-05	-1.23256	0.00460172	-0.962199
MRSA_vs_Healthy	CD8 TEM	6	130069448	130069948	3.0697e-05	0.714169	0.0360449	0.593155
MRSA_vs_Healthy	CD8 TEM	5	82100579	82101079	3.07565e-05	1.43648	0.00132834	1.2031
MRSA_vs_Healthy	CD8 TEM	6	148520076	148520576	3.07837e-05	0.656616	0.0196545	0.741434
MRSA_vs_Healthy	CD8 TEM	4	152106095	152106595	3.07837e-05	-1.0569	0.00530966	-0.735494
MRSA_vs_Healthy	CD8 TEM	12	3623186	3623686	3.09232e-05	-1.07808	0.000307268	-1.44341
MRSA_vs_Healthy	CD8 TEM	6	152131958	152132458	3.10028e-05	0.8951	0.0265329	1.03964
MRSA_vs_Healthy	CD8 TEM	6	35411081	35411581	3.10028e-05	-0.992465	0.0162837	-1.27982
MRSA_vs_Healthy	CD8 TEM	1	112617971	112618471	3.10226e-05	0.563301	0.0272961	0.372667
MRSA_vs_Healthy	CD8 TEM	7	142851888	142852388	3.10308e-05	1.6134	0.000121533	1.20343
MRSA_vs_Healthy	CD8 TEM	1	199226110	199226610	3.14391e-05	1.98148	0.000523981	1.36347
MRSA_vs_Healthy	CD8 TEM	3	71584965	71585465	3.14563e-05	1.21239	0.0203545	0.945592
MRSA_vs_Healthy	CD8 TEM	2	104078643	104079143	3.14631e-05	0.887787	0.000899851	0.875169
MRSA_vs_Healthy	CD8 TEM	23	119685318	119685818	3.16833e-05	1.11313	0.00882258	0.772239
MRSA_vs_Healthy	CD8 TEM	7	80127636	80128136	3.1826e-05	2.81502	1.66501e-05	1.53835
MRSA_vs_Healthy	CD8 TEM	4	73573633	73574133	3.1826e-05	-2.12433	0.015635	-0.988962
MRSA_vs_Healthy	CD8 TEM	7	129095139	129095639	3.20173e-05	1.39773	0.00917226	1.07411
MRSA_vs_Healthy	CD8 TEM	3	141524977	141525477	3.21361e-05	-1.00498	0.00039633	-1.40357
MRSA_vs_Healthy	CD8 TEM	11	120796573	120797073	3.2292e-05	-0.773659	0.00111021	-1.33924
MRSA_vs_Healthy	CD8 TEM	2	68424354	68424854	3.24829e-05	1.20744	0.000304373	1.25356
MRSA_vs_Healthy	CD8 TEM	18	62606869	62607369	3.25597e-05	2.01188	3.17927e-06	1.20555
MRSA_vs_Healthy	CD8 TEM	11	17257129	17257629	3.25799e-05	1.90908	0.00159033	0.990007
MRSA_vs_Healthy	CD8 TEM	2	29737436	29737936	3.28293e-05	1.54057	0.0391156	1.01714
MRSA_vs_Healthy	CD8 TEM	3	7607614	7608114	3.28525e-05	1.17081	0.0031355	0.771802
MRSA_vs_Healthy	CD8 TEM	15	34753036	34753536	3.29557e-05	1.33608	0.0344352	0.885068
MRSA_vs_Healthy	CD8 TEM	19	46009619	46010119	3.3183e-05	-1.47722	0.00134978	-0.992115
MRSA_vs_Healthy	CD8 TEM	13	111965335	111965835	3.32432e-05	-2.10893	0.00796283	-0.84963
MRSA_vs_Healthy	CD8 TEM	1	198564685	198565185	3.32523e-05	-0.68503	0.000964181	-1.22044
MRSA_vs_Healthy	CD8 TEM	9	136525760	136526260	3.32534e-05	1.45673	0.00187728	1.03339
MRSA_vs_Healthy	CD8 TEM	3	85550921	85551421	3.35258e-05	-0.908785	0.0245983	-0.57703
MRSA_vs_Healthy	CD8 TEM	18	62334045	62334545	3.37224e-05	3.65522	0.00681212	0.692138
MRSA_vs_Healthy	CD8 TEM	3	56137428	56137928	3.39938e-05	0.876931	0.00245336	0.755028
MRSA_vs_Healthy	CD8 TEM	1	2274880	2275380	3.40566e-05	2.85792	0.00138723	0.856857
MRSA_vs_Healthy	CD8 TEM	17	20666644	20667144	3.40922e-05	1.37715	0.00344237	1.36667
MRSA_vs_Healthy	CD8 TEM	1	199217977	199218477	3.42809e-05	-0.880003	9.99101e-06	-1.48995
MRSA_vs_Healthy	CD8 TEM	9	114154548	114155048	3.43376e-05	0.788514	0.0121336	0.749376
MRSA_vs_Healthy	CD8 TEM	8	40989346	40989846	3.43716e-05	4.85853	0.000197653	0.806705
MRSA_vs_Healthy	CD8 TEM	9	69937788	69938288	3.43813e-05	-2.16441	4.91672e-05	-1.33503
MRSA_vs_Healthy	CD8 TEM	22	19523713	19524213	3.44106e-05	2.9763	0.00921345	0.878084
MRSA_vs_Healthy	CD8 TEM	7	90250811	90251311	3.48884e-05	0.719671	0.00044204	0.812733
MRSA_vs_Healthy	CD8 TEM	2	159215225	159215725	3.5474e-05	-1.39991	0.000796037	-1.302
MRSA_vs_Healthy	CD8 TEM	2	101350189	101350689	3.57561e-05	-1.08103	0.00207164	-1.22036
MRSA_vs_Healthy	CD8 TEM	6	31068807	31069307	3.58799e-05	2.21249	0.00263159	1.03634
MRSA_vs_Healthy	CD8 TEM	6	69868230	69868730	3.58799e-05	-2.0404	0.0198795	-0.712765
MRSA_vs_Healthy	CD8 TEM	17	4728020	4728520	3.59708e-05	0.994786	0.000248947	0.942097
MRSA_vs_Healthy	CD8 TEM	5	32233267	32233767	3.59708e-05	-1.28304	0.0276913	-0.942669
MRSA_vs_Healthy	CD8 TEM	8	134324288	134324788	3.61759e-05	1.78653	0.0183359	0.864913
MRSA_vs_Healthy	CD8 TEM	5	130801	131301	3.6762e-05	1.66985	0.00913778	0.78399
MRSA_vs_Healthy	CD8 TEM	21	29197020	29197520	3.67651e-05	-1.38708	0.00751033	-1.62014
MRSA_vs_Healthy	CD8 TEM	6	31186426	31186926	3.69371e-05	1.18952	2.11651e-05	1.42301
MRSA_vs_Healthy	CD8 TEM	2	127649090	127649590	3.69371e-05	-1.24457	0.00664419	-0.824456
MRSA_vs_Healthy	CD8 TEM	16	66739874	66740374	3.7369e-05	-0.658849	0.00261904	-0.547478
MRSA_vs_Healthy	CD8 TEM	18	75235685	75236185	3.76821e-05	-0.984283	0.00217766	-0.698644
MRSA_vs_Healthy	CD8 TEM	18	62638344	62638844	3.76903e-05	1.51021	0.0199171	0.810125
MRSA_vs_Healthy	CD8 TEM	7	95567464	95567964	3.78945e-05	0.683373	0.00183975	0.751727
MRSA_vs_Healthy	CD8 TEM	19	18520837	18521337	3.78945e-05	0.54514	0.0197337	0.518217
MRSA_vs_Healthy	CD8 TEM	2	232293545	232294045	3.78945e-05	-1.35483	0.028078	-0.766708
MRSA_vs_Healthy	CD8 TEM	3	59505944	59506444	3.79006e-05	-0.518039	0.00288144	-0.644107
MRSA_vs_Healthy	CD8 TEM	8	19225010	19225510	3.80034e-05	-0.793696	0.00104756	-0.742805
MRSA_vs_Healthy	CD8 TEM	8	62147738	62148238	3.92185e-05	0.663949	0.00131748	0.934223
MRSA_vs_Healthy	CD8 TEM	6	31097435	31097935	3.93023e-05	1.9829	0.0116956	0.923021
MRSA_vs_Healthy	CD8 TEM	15	44718069	44718569	3.93313e-05	1.72643	0.00222695	1.28701
MRSA_vs_Healthy	CD8 TEM	13	79386308	79386808	3.93908e-05	-1.6208	0.0406482	-0.94133
MRSA_vs_Healthy	CD8 TEM	10	88935306	88935806	3.94797e-05	-2.40067	0.0325102	-0.907042
MRSA_vs_Healthy	CD8 TEM	5	669000	669500	4.02846e-05	0.718558	0.0106957	0.842218
MRSA_vs_Healthy	CD8 TEM	21	42002465	42002965	4.03217e-05	1.56105	0.0108448	0.963088
MRSA_vs_Healthy	CD8 TEM	10	317171	317671	4.06462e-05	0.819208	0.000337767	1.05592
MRSA_vs_Healthy	CD8 TEM	14	61106699	61107199	4.06462e-05	-1.62491	0.00268574	-1.0426
MRSA_vs_Healthy	CD8 TEM	2	224475665	224476165	4.11889e-05	-0.532389	0.00920428	-0.478914
MRSA_vs_Healthy	CD8 TEM	2	157468829	157469329	4.12638e-05	-1.05373	0.0231313	-0.795464
MRSA_vs_Healthy	CD8 TEM	6	24937707	24938207	4.12853e-05	-1.26084	0.00944167	-0.917016
MRSA_vs_Healthy	CD8 TEM	6	163735168	163735668	4.18367e-05	1.35846	0.0228195	0.746114
MRSA_vs_Healthy	CD8 TEM	21	39006737	39007237	4.18367e-05	-2.71293	0.0009183	-1.02761
MRSA_vs_Healthy	CD8 TEM	19	46078483	46078983	4.19629e-05	-1.72576	0.00225695	-0.895054
MRSA_vs_Healthy	CD8 TEM	8	141991018	141991518	4.22093e-05	-1.02815	0.00764819	-0.773026
MRSA_vs_Healthy	CD8 TEM	5	166392761	166393261	4.23706e-05	0.989506	0.00237474	0.699955
MRSA_vs_Healthy	CD8 TEM	2	39483451	39483951	4.26301e-05	-0.765773	0.00676102	-0.588207
MRSA_vs_Healthy	CD8 TEM	12	57892540	57893040	4.26595e-05	0.85327	0.000385075	0.99856
MRSA_vs_Healthy	CD8 TEM	8	15247084	15247584	4.27335e-05	-1.15204	0.00594174	-1.07295
MRSA_vs_Healthy	CD8 TEM	9	114965517	114966017	4.27881e-05	1.18111	0.0194587	0.807052
MRSA_vs_Healthy	CD8 TEM	5	67514883	67515383	4.27881e-05	-0.630892	0.000232588	-0.996896
MRSA_vs_Healthy	CD8 TEM	10	101816871	101817371	4.27915e-05	3.01571	0.016034	0.72143
MRSA_vs_Healthy	CD8 TEM	18	61955620	61956120	4.36759e-05	1.91924	8.16653e-05	1.2751
MRSA_vs_Healthy	CD8 TEM	8	22130131	22130631	4.38503e-05	1.08579	6.11704e-07	0.952192
MRSA_vs_Healthy	CD8 TEM	4	184823023	184823523	4.39117e-05	-0.852365	0.0128829	-0.717536
MRSA_vs_Healthy	CD8 TEM	12	92552579	92553079	4.44359e-05	1.146	0.00226943	0.775509
MRSA_vs_Healthy	CD8 TEM	6	118934856	118935356	4.44538e-05	1.46791	0.000456662	1.17623
MRSA_vs_Healthy	CD8 TEM	1	150571067	150571567	4.45409e-05	1.70921	0.00517608	1.26106
MRSA_vs_Healthy	CD8 TEM	17	69096492	69096992	4.47513e-05	-0.913112	0.0227435	-0.85793
MRSA_vs_Healthy	CD8 TEM	7	74280842	74281342	4.5331e-05	0.540748	0.0109579	0.522723
MRSA_vs_Healthy	CD8 TEM	3	20936293	20936793	4.53443e-05	1.51289	0.000147943	1.72684
MRSA_vs_Healthy	CD8 TEM	4	158418940	158419440	4.53443e-05	-1.14175	0.0393228	-0.938982
MRSA_vs_Healthy	CD8 TEM	1	16440996	16441496	4.5473e-05	0.885134	5.41402e-05	0.559429
MRSA_vs_Healthy	CD8 TEM	15	44425786	44426286	4.55819e-05	1.47721	5.49637e-05	1.26935
MRSA_vs_Healthy	CD8 TEM	16	88812534	88813034	4.56618e-05	-1.0683	0.000519389	-0.807441
MRSA_vs_Healthy	CD8 TEM	7	2983973	2984473	4.5821e-05	0.654149	0.00329574	0.424595
MRSA_vs_Healthy	CD8 TEM	6	160121894	160122394	4.65799e-05	0.536209	0.0348888	0.434227
MRSA_vs_Healthy	CD8 TEM	12	31217594	31218094	4.6622e-05	-1.0746	0.00176292	-0.551472
MRSA_vs_Healthy	CD8 TEM	17	6076058	6076558	4.67527e-05	-1.02113	0.00651667	-0.571134
MRSA_vs_Healthy	CD8 TEM	8	125697486	125697986	4.75061e-05	1.1788	1.33772e-06	0.805036
MRSA_vs_Healthy	CD8 TEM	13	87672426	87672926	4.75935e-05	-1.35423	0.000880675	-0.974221
MRSA_vs_Healthy	CD8 TEM	7	47103458	47103958	4.79056e-05	-1.54688	0.0076958	-1.08582
MRSA_vs_Healthy	CD8 TEM	5	148842349	148842849	4.79794e-05	1.12766	0.0197368	0.876192
MRSA_vs_Healthy	CD8 TEM	5	109693778	109694278	4.82285e-05	1.7414	0.000589835	0.863131
MRSA_vs_Healthy	CD8 TEM	3	52262380	52262880	4.82972e-05	1.41041	0.0158979	0.880042
MRSA_vs_Healthy	CD8 TEM	10	110425820	110426320	4.83914e-05	-2.46786	0.00468684	-0.921192
MRSA_vs_Healthy	CD8 TEM	14	103142884	103143384	4.83996e-05	1.48486	0.000215301	1.23358
MRSA_vs_Healthy	CD8 TEM	17	1586392	1586892	4.84393e-05	1.7439	0.0300735	0.746109
MRSA_vs_Healthy	CD8 TEM	10	63388345	63388845	4.84748e-05	-0.8402	0.00431722	-1.28819
MRSA_vs_Healthy	CD8 TEM	11	82539628	82540128	4.90436e-05	-1.04327	0.000509586	-0.937179
MRSA_vs_Healthy	CD8 TEM	6	44387388	44387888	5.00156e-05	1.23119	0.000817954	1.32984
MRSA_vs_Healthy	CD8 TEM	18	62464213	62464713	5.01621e-05	4.25641	3.7334e-10	1.38484
MRSA_vs_Healthy	CD8 TEM	8	40940317	40940817	5.02368e-05	4.40425	0.00458108	0.607246
MRSA_vs_Healthy	CD8 TEM	4	98260414	98260914	5.04205e-05	2.59883	0.010942	0.894396
MRSA_vs_Healthy	CD8 TEM	18	56869132	56869632	5.08471e-05	-2.74755	0.00126649	-0.94929
MRSA_vs_Healthy	CD8 TEM	7	145431584	145432084	5.09367e-05	0.561618	0.0088461	0.61054
MRSA_vs_Healthy	CD8 TEM	12	92570020	92570520	5.11948e-05	1.90026	0.00213885	1.19925
MRSA_vs_Healthy	CD8 TEM	8	89781955	89782455	5.13248e-05	-2.58594	0.0110042	-0.732608
MRSA_vs_Healthy	CD8 TEM	6	109071396	109071896	5.15011e-05	-3.22534	0.0230604	-0.865656
MRSA_vs_Healthy	CD8 TEM	4	107050473	107050973	5.18775e-05	-1.50729	0.00106082	-0.828997
MRSA_vs_Healthy	CD8 TEM	8	142144542	142145042	5.19636e-05	-0.781594	0.00601562	-0.714525
MRSA_vs_Healthy	CD8 TEM	14	34399852	34400352	5.22189e-05	1.07493	0.000249308	0.856819
MRSA_vs_Healthy	CD8 TEM	5	116954653	116955153	5.25405e-05	-1.50015	0.000180407	-0.741388
MRSA_vs_Healthy	CD8 TEM	23	47217124	47217624	5.27316e-05	0.64056	0.035085	0.571673
MRSA_vs_Healthy	CD8 TEM	17	18314848	18315348	5.28312e-05	1.65185	0.0145587	0.984338
MRSA_vs_Healthy	CD8 TEM	1	39268153	39268653	5.29891e-05	2.2364	0.0121258	0.610325
MRSA_vs_Healthy	CD8 TEM	2	108533264	108533764	5.33285e-05	-0.524076	0.000617021	-0.512435
MRSA_vs_Healthy	CD8 TEM	8	40761762	40762262	5.34354e-05	2.77659	0.0140629	0.967855
MRSA_vs_Healthy	CD8 TEM	8	144582445	144582945	5.38185e-05	1.32657	0.00118275	1.26328
MRSA_vs_Healthy	CD8 TEM	23	45851364	45851864	5.39044e-05	1.11764	0.00012177	1.1101
MRSA_vs_Healthy	CD8 TEM	18	44049578	44050078	5.39801e-05	-1.60861	0.0320807	-0.624199
MRSA_vs_Healthy	CD8 TEM	1	2283789	2284289	5.40797e-05	4.47994	0.0179418	0.575909
MRSA_vs_Healthy	CD8 TEM	2	12032337	12032837	5.45984e-05	-1.59575	0.0149216	-0.87095
MRSA_vs_Healthy	CD8 TEM	2	15457879	15458379	5.49639e-05	0.878721	0.0254682	0.987946
MRSA_vs_Healthy	CD8 TEM	2	172087510	172088010	5.55912e-05	-1.3336	0.00414735	-0.982356
MRSA_vs_Healthy	CD8 TEM	15	74857920	74858420	5.59251e-05	0.69079	0.0451491	0.421299
MRSA_vs_Healthy	CD8 TEM	17	35877041	35877541	5.59251e-05	-1.3827	0.0043317	-1.0314
MRSA_vs_Healthy	CD8 TEM	18	62596655	62597155	5.59973e-05	1.95778	0.0122788	0.835173
MRSA_vs_Healthy	CD8 TEM	1	182615463	182615963	5.60848e-05	1.03923	0.000605735	0.706419
MRSA_vs_Healthy	CD8 TEM	4	116664197	116664697	5.63792e-05	1.12877	0.0404605	0.824123
MRSA_vs_Healthy	CD8 TEM	6	145815309	145815809	5.64212e-05	-0.99996	0.00586697	-0.873533
MRSA_vs_Healthy	CD8 TEM	4	102828576	102829076	5.7265e-05	0.903799	0.00297484	1.12614
MRSA_vs_Healthy	CD8 TEM	11	27506560	27507060	5.74887e-05	0.672163	0.0305568	0.597651
MRSA_vs_Healthy	CD8 TEM	10	59433852	59434352	5.76244e-05	-0.641273	4.39881e-05	-0.604673
MRSA_vs_Healthy	CD8 TEM	13	61684761	61685261	5.79869e-05	-1.35661	0.00367252	-0.951503
MRSA_vs_Healthy	CD8 TEM	7	142733112	142733612	5.80184e-05	0.937307	0.00620053	0.770211
MRSA_vs_Healthy	CD8 TEM	20	23121863	23122363	5.80184e-05	-1.45145	0.00106641	-1.00147
MRSA_vs_Healthy	CD8 TEM	12	50531409	50531909	5.8838e-05	-0.810547	0.028178	-0.710629
MRSA_vs_Healthy	CD8 TEM	14	64464422	64464922	5.91049e-05	-0.722777	0.00873954	-0.618299
MRSA_vs_Healthy	CD8 TEM	11	64796131	64796631	5.95759e-05	0.8246	0.00269731	0.841198
MRSA_vs_Healthy	CD8 TEM	10	100677486	100677986	5.98912e-05	-1.49625	0.00639707	-0.860374
MRSA_vs_Healthy	CD8 TEM	3	111069889	111070389	6.02585e-05	-1.87147	0.0201843	-0.917492
MRSA_vs_Healthy	CD8 TEM	18	63056075	63056575	6.03561e-05	2.10267	0.0180802	0.849876
MRSA_vs_Healthy	CD8 TEM	17	77733846	77734346	6.09101e-05	1.46079	0.00232388	1.0799
MRSA_vs_Healthy	CD8 TEM	11	63872481	63872981	6.12856e-05	-0.501416	0.00246068	-0.539263
MRSA_vs_Healthy	CD8 TEM	1	1677784	1678284	6.14025e-05	0.579026	0.00563228	0.692429
MRSA_vs_Healthy	CD8 TEM	1	2240785	2241285	6.24292e-05	1.65989	0.000447802	1.16663
MRSA_vs_Healthy	CD8 TEM	2	82262693	82263193	6.26298e-05	-0.560982	5.44683e-05	-0.773903
MRSA_vs_Healthy	CD8 TEM	10	131743178	131743678	6.31832e-05	1.01381	0.000269533	0.73325
MRSA_vs_Healthy	CD8 TEM	7	79924298	79924798	6.33997e-05	1.0676	0.000789818	0.907905
MRSA_vs_Healthy	CD8 TEM	16	49954999	49955499	6.43145e-05	0.580449	0.034564	0.52855
MRSA_vs_Healthy	CD8 TEM	18	37537794	37538294	6.4535e-05	-1.25009	0.00710469	-1.0641
MRSA_vs_Healthy	CD8 TEM	2	61144757	61145257	6.47727e-05	2.58448	0.000281391	0.901753
MRSA_vs_Healthy	CD8 TEM	6	43789922	43790422	6.49349e-05	0.778767	5.83797e-05	0.737169
MRSA_vs_Healthy	CD8 TEM	22	40051139	40051639	6.51925e-05	0.98584	0.000992475	1.0579
MRSA_vs_Healthy	CD8 TEM	7	100484776	100485276	6.56708e-05	2.34489	0.0021901	0.83213
MRSA_vs_Healthy	CD8 TEM	11	45012437	45012937	6.57469e-05	-1.1516	0.000184877	-1.08989
MRSA_vs_Healthy	CD8 TEM	3	72316754	72317254	6.74669e-05	1.0665	1.38091e-05	1.20855
MRSA_vs_Healthy	CD8 TEM	22	19657232	19657732	6.78257e-05	2.98652	0.0229709	0.641424
MRSA_vs_Healthy	CD8 TEM	3	21310546	21311046	6.80516e-05	0.80492	0.00512301	0.634749
MRSA_vs_Healthy	CD8 TEM	18	62399142	62399642	6.82563e-05	3.52751	0.00623457	0.595613
MRSA_vs_Healthy	CD8 TEM	5	98962292	98962792	6.85738e-05	-2.03779	0.00776169	-0.996114
MRSA_vs_Healthy	CD8 TEM	7	153620578	153621078	6.88418e-05	-0.575178	0.00388162	-0.621299
MRSA_vs_Healthy	CD8 TEM	19	58473024	58473524	6.91518e-05	2.23171	0.0120925	0.705953
MRSA_vs_Healthy	CD8 TEM	1	234326535	234327035	6.9409e-05	-0.621441	0.0112473	-0.695724
MRSA_vs_Healthy	CD8 TEM	18	62531059	62531559	6.9523e-05	3.17199	5.59435e-08	0.856022
MRSA_vs_Healthy	CD8 TEM	1	169044239	169044739	6.95616e-05	-1.08812	0.00713843	-0.985411
MRSA_vs_Healthy	CD8 TEM	3	50570988	50571488	6.96268e-05	0.801586	0.00443732	0.81131
MRSA_vs_Healthy	CD8 TEM	4	167985907	167986407	6.96785e-05	1.35056	0.01723	0.965869
MRSA_vs_Healthy	CD8 TEM	18	62324986	62325486	6.99097e-05	2.20217	1.31432e-05	1.10312
MRSA_vs_Healthy	CD8 TEM	15	101604394	101604894	6.99254e-05	0.884115	0.00190266	0.805191
MRSA_vs_Healthy	CD8 TEM	15	32849938	32850438	7.04576e-05	-0.609706	0.0217777	-0.59793
MRSA_vs_Healthy	CD8 TEM	10	102056520	102057020	7.17528e-05	-1.38897	0.0296176	-0.965317
MRSA_vs_Healthy	CD8 TEM	22	42860703	42861203	7.19047e-05	1.72277	0.0145397	1.03591
MRSA_vs_Healthy	CD8 TEM	2	224909217	224909717	7.34739e-05	0.98275	0.00060682	0.960572
MRSA_vs_Healthy	CD8 TEM	1	179026248	179026748	7.34739e-05	-0.641365	4.80078e-06	-0.709193
MRSA_vs_Healthy	CD8 TEM	22	21937893	21938393	7.34852e-05	-1.42843	0.0174877	-0.967251
MRSA_vs_Healthy	CD8 TEM	6	31094511	31095011	7.35783e-05	1.74372	0.0209622	0.919944
MRSA_vs_Healthy	CD8 TEM	1	235876395	235876895	7.4101e-05	0.92931	0.00921545	0.815643
MRSA_vs_Healthy	CD8 TEM	1	26278817	26279317	7.45092e-05	0.741609	0.00464329	1.14603
MRSA_vs_Healthy	CD8 TEM	1	91713342	91713842	7.46998e-05	0.95801	0.000386185	0.94472
MRSA_vs_Healthy	CD8 TEM	19	57280122	57280622	7.47272e-05	1.38993	0.00705754	1.01195
MRSA_vs_Healthy	CD8 TEM	9	130239587	130240087	7.47272e-05	-0.644101	0.00208077	-0.711076
MRSA_vs_Healthy	CD8 TEM	1	77482668	77483168	7.47323e-05	-1.4654	0.0352592	-0.827525
MRSA_vs_Healthy	CD8 TEM	7	107987898	107988398	7.4783e-05	2.7906	0.00820996	0.749816
MRSA_vs_Healthy	CD8 TEM	1	116436133	116436633	7.48892e-05	-2.53466	0.000925898	-0.917308
MRSA_vs_Healthy	CD8 TEM	18	62521552	62522052	7.4923e-05	2.52142	5.70782e-07	1.30289
MRSA_vs_Healthy	CD8 TEM	20	11267258	11267758	7.52616e-05	-2.2332	0.0208082	-0.786758
MRSA_vs_Healthy	CD8 TEM	19	45283610	45284110	7.5275e-05	0.731808	0.00348878	0.607985
MRSA_vs_Healthy	CD8 TEM	7	99388364	99388864	7.54394e-05	1.2699	0.0162558	0.805228
MRSA_vs_Healthy	CD8 TEM	6	152117326	152117826	7.61683e-05	0.843601	0.0256721	0.599661
MRSA_vs_Healthy	CD8 TEM	3	51964718	51965218	7.64677e-05	0.565582	0.0254579	0.414867
MRSA_vs_Healthy	CD8 TEM	1	192580401	192580901	7.73147e-05	1.25821	0.00199077	0.634928
MRSA_vs_Healthy	CD8 TEM	11	73157660	73158160	7.81142e-05	1.09232	0.00884181	0.97471
MRSA_vs_Healthy	CD8 TEM	7	33109807	33110307	7.82326e-05	-0.642894	0.00451648	-0.509987
MRSA_vs_Healthy	CD8 TEM	5	87313186	87313686	7.84027e-05	2.64972	4.92071e-07	0.972261
MRSA_vs_Healthy	CD8 TEM	17	59892829	59893329	7.84027e-05	-0.914294	0.00171114	-0.88954
MRSA_vs_Healthy	CD8 TEM	4	134092441	134092941	7.85051e-05	2.56067	0.000503927	1.23924
MRSA_vs_Healthy	CD8 TEM	7	157371984	157372484	7.88014e-05	3.02548	7.36629e-05	1.06928
MRSA_vs_Healthy	CD8 TEM	18	62499907	62500407	7.88014e-05	4.37005	0.00509041	0.67789
MRSA_vs_Healthy	CD8 TEM	5	94790131	94790631	7.90866e-05	0.852318	0.00407934	0.797597
MRSA_vs_Healthy	CD8 TEM	20	17465273	17465773	7.90866e-05	-2.96244	0.0357443	-0.620888
MRSA_vs_Healthy	CD8 TEM	16	88805236	88805736	7.96032e-05	-1.16327	0.0132265	-0.892219
MRSA_vs_Healthy	CD8 TEM	6	162123712	162124212	7.98835e-05	1.20401	5.64379e-05	1.10902
MRSA_vs_Healthy	CD8 TEM	2	144581494	144581994	7.99021e-05	-1.07104	0.0424961	-0.833284
MRSA_vs_Healthy	CD8 TEM	3	39499796	39500296	7.99045e-05	-2.17392	1.58398e-06	-1.13676
MRSA_vs_Healthy	CD8 TEM	9	113657869	113658369	8.04729e-05	-1.35746	0.00216711	-1.32168
MRSA_vs_Healthy	CD8 TEM	4	145956228	145956728	8.05153e-05	0.742743	0.000543822	1.09591
MRSA_vs_Healthy	CD8 TEM	6	155995249	155995749	8.06832e-05	0.859304	0.0059368	0.792961
MRSA_vs_Healthy	CD8 TEM	10	111015101	111015601	8.11878e-05	-1.75116	0.0147885	-0.899523
MRSA_vs_Healthy	CD8 TEM	18	25712936	25713436	8.16703e-05	-0.525668	0.0057146	-0.62162
MRSA_vs_Healthy	CD8 TEM	10	97764610	97765110	8.19421e-05	1.90419	0.00641246	1.01724
MRSA_vs_Healthy	CD8 TEM	22	19632141	19632641	8.21177e-05	3.3419	8.62104e-07	0.805572
MRSA_vs_Healthy	CD8 TEM	10	129929579	129930079	8.22081e-05	1.98564	0.00371876	0.812467
MRSA_vs_Healthy	CD8 TEM	18	62582776	62583276	8.22234e-05	1.60133	0.000292529	0.907402
MRSA_vs_Healthy	CD8 TEM	22	41915470	41915970	8.34931e-05	1.06947	0.0379419	0.92218
MRSA_vs_Healthy	CD8 TEM	20	63119932	63120432	8.37858e-05	1.66368	0.00383141	1.0151
MRSA_vs_Healthy	CD8 TEM	7	2050168	2050668	8.37942e-05	-0.66109	0.000140153	-0.935019
MRSA_vs_Healthy	CD8 TEM	4	2833659	2834159	8.48669e-05	1.18758	0.0101234	0.729577
MRSA_vs_Healthy	CD8 TEM	10	26860147	26860647	8.65011e-05	-0.798418	0.00879976	-0.569195
MRSA_vs_Healthy	CD8 TEM	1	192516192	192516692	8.65874e-05	0.845642	0.0010861	0.89085
MRSA_vs_Healthy	CD8 TEM	3	124886396	124886896	8.66707e-05	0.610429	0.0339189	0.627909
MRSA_vs_Healthy	CD8 TEM	1	173864208	173864708	8.66795e-05	0.893837	0.0264847	0.942547
MRSA_vs_Healthy	CD8 TEM	1	182603266	182603766	8.67002e-05	1.94372	0.00734392	0.815143
MRSA_vs_Healthy	CD8 TEM	9	19128639	19129139	8.72886e-05	1.0579	0.0343738	0.840749
MRSA_vs_Healthy	CD8 TEM	15	64030065	64030565	8.7672e-05	-1.04676	0.00768139	-0.775636
MRSA_vs_Healthy	CD8 TEM	4	18573168	18573668	8.77441e-05	0.70649	0.00879249	0.875128
MRSA_vs_Healthy	CD8 TEM	7	34040078	34040578	8.86088e-05	-0.937253	0.00357034	-0.777522
MRSA_vs_Healthy	CD8 TEM	12	75652630	75653130	8.90596e-05	-1.1588	0.00111892	-1.2531
MRSA_vs_Healthy	CD8 TEM	7	105811761	105812261	8.92252e-05	0.836946	0.00898427	1.0884
MRSA_vs_Healthy	CD8 TEM	5	134076440	134076940	8.94432e-05	-1.86655	0.006694	-0.906677
MRSA_vs_Healthy	CD8 TEM	7	140317536	140318036	9.03116e-05	0.793875	0.000153261	1.14965
MRSA_vs_Healthy	CD8 TEM	20	63117283	63117783	9.05395e-05	1.99596	0.0239872	0.855362
MRSA_vs_Healthy	CD8 TEM	5	151238288	151238788	9.05676e-05	-1.59954	0.00395937	-1.01803
MRSA_vs_Healthy	CD8 TEM	1	12604348	12604848	9.06737e-05	-0.931348	0.00676837	-1.10044
MRSA_vs_Healthy	CD8 TEM	10	104303734	104304234	9.06737e-05	-1.91607	0.00315108	-1.16688
MRSA_vs_Healthy	CD8 TEM	1	244730563	244731063	9.07001e-05	-1.75569	0.00755292	-1.1401
MRSA_vs_Healthy	CD8 TEM	17	40605365	40605865	9.09647e-05	-0.870143	0.000470092	-1.08021
MRSA_vs_Healthy	CD8 TEM	9	7103643	7104143	9.15261e-05	1.09853	0.000299671	1.46397
MRSA_vs_Healthy	CD8 TEM	11	67408514	67409014	9.20369e-05	0.515952	0.00185217	0.499597
MRSA_vs_Healthy	CD8 TEM	4	185309732	185310232	9.20983e-05	-1.54971	0.000252639	-0.822197
MRSA_vs_Healthy	CD8 TEM	9	22237394	22237894	9.24546e-05	1.18195	0.0147024	1.20065
MRSA_vs_Healthy	CD8 TEM	11	68007715	68008215	9.324e-05	-1.31195	0.0342202	-0.733383
MRSA_vs_Healthy	CD8 TEM	11	830799	831299	9.41806e-05	0.934807	0.0135612	0.869905
MRSA_vs_Healthy	CD8 TEM	21	45324596	45325096	9.43002e-05	-1.48082	0.0136568	-0.858035
MRSA_vs_Healthy	CD8 TEM	4	146029863	146030363	9.44232e-05	1.25535	0.000221283	1.13079
MRSA_vs_Healthy	CD8 TEM	1	172708557	172709057	9.45731e-05	1.04772	0.00304176	1.0827
MRSA_vs_Healthy	CD8 TEM	18	63928310	63928810	9.45731e-05	-0.521499	0.000925705	-0.849986
MRSA_vs_Healthy	CD8 TEM	15	91469344	91469844	9.47492e-05	-1.0696	0.0161405	-0.700567
MRSA_vs_Healthy	CD8 TEM	10	79093571	79094071	9.5244e-05	-1.99433	0.00294619	-1.13924
MRSA_vs_Healthy	CD8 TEM	7	24756868	24757368	9.53389e-05	-0.916651	0.00393168	-0.83749
MRSA_vs_Healthy	CD8 TEM	21	19064352	19064852	9.55407e-05	-3.31976	0.00133833	-0.810159
MRSA_vs_Healthy	CD8 TEM	11	83827898	83828398	9.57163e-05	1.44484	0.000399233	1.47067
MRSA_vs_Healthy	CD8 TEM	1	156137593	156138093	9.59028e-05	3.35284	0.00645419	0.685341
MRSA_vs_Healthy	CD8 TEM	8	58659562	58660062	9.6246e-05	-1.11514	0.00138049	-1.18138
MRSA_vs_Healthy	CD8 TEM	18	62338737	62339237	9.62623e-05	2.89663	0.0194699	0.510792
MRSA_vs_Healthy	CD8 TEM	5	16223135	16223635	9.71689e-05	-0.746296	7.12088e-05	-0.626553
MRSA_vs_Healthy	CD8 TEM	8	40397259	40397759	9.74681e-05	1.99025	0.00368923	0.922214
MRSA_vs_Healthy	CD8 TEM	17	60078649	60079149	9.84399e-05	-0.766779	0.0275077	-0.482992
MRSA_vs_Healthy	CD8 TEM	21	41678859	41679359	9.87841e-05	0.867929	0.00298856	1.20432
MRSA_vs_Healthy	CD8 TEM	6	69887518	69888018	9.96328e-05	-0.746755	0.011792	-0.797796
MRSA_vs_Healthy	CD8 TEM	2	38699795	38700295	9.98774e-05	-0.661751	0.000209479	-1.11127
MRSA_vs_Healthy	CD8 TEM	14	38873866	38874366	0.000100174	-1.94906	0.00205868	-1.20032
MRSA_vs_Healthy	CD8 TEM	16	21526251	21526751	0.000100187	0.554981	0.00163598	1.07303
MRSA_vs_Healthy	CD8 TEM	6	43978403	43978903	0.000100724	0.74801	3.86336e-05	1.19457
MRSA_vs_Healthy	CD8 TEM	1	160705806	160706306	0.000102021	1.9518	0.000313963	0.947825
MRSA_vs_Healthy	CD8 TEM	5	36611855	36612355	0.000102021	-1.20952	0.00415232	-0.928262
MRSA_vs_Healthy	CD8 TEM	3	52253865	52254365	0.000102045	1.25009	0.00263768	0.761139
MRSA_vs_Healthy	CD8 TEM	5	23913536	23914036	0.000102552	1.59006	0.0130786	0.814296
MRSA_vs_Healthy	CD8 TEM	2	44804611	44805111	0.000103015	-1.86606	0.000536302	-1.18581
MRSA_vs_Healthy	CD8 TEM	15	50873905	50874405	0.000103625	-4.33383	0.032005	-0.623695
MRSA_vs_Healthy	CD8 TEM	8	143610725	143611225	0.000103925	-3.49479	0.00885726	-0.841179
MRSA_vs_Healthy	CD8 TEM	8	1343209	1343709	0.000103956	0.580196	0.000158952	0.939626
MRSA_vs_Healthy	CD8 TEM	23	153474582	153475082	0.000104455	-1.39041	0.00633857	-0.721617
MRSA_vs_Healthy	CD8 TEM	1	1033001	1033501	0.000105139	0.718874	0.000449684	0.593826
MRSA_vs_Healthy	CD8 TEM	5	61749889	61750389	0.000105412	2.53245	0.000256469	1.20883
MRSA_vs_Healthy	CD8 TEM	17	57577780	57578280	0.000105412	-1.59231	0.0129968	-0.802268
MRSA_vs_Healthy	CD8 TEM	10	114539239	114539739	0.000106589	-1.62547	0.00440691	-1.28616
MRSA_vs_Healthy	CD8 TEM	11	111619622	111620122	0.00010668	-0.596998	0.0275482	-0.448814
MRSA_vs_Healthy	CD8 TEM	17	30819977	30820477	0.000107129	-1.22013	3.29027e-05	-1.27395
MRSA_vs_Healthy	CD8 TEM	10	94993071	94993571	0.00010746	1.18649	0.00400689	0.976636
MRSA_vs_Healthy	CD8 TEM	4	52599200	52599700	0.000107615	1.15292	0.00352731	0.978682
MRSA_vs_Healthy	CD8 TEM	8	103336395	103336895	0.000108574	1.20826	0.00408387	1.12186
MRSA_vs_Healthy	CD8 TEM	1	39192031	39192531	0.000108929	0.591934	0.000531234	0.676362
MRSA_vs_Healthy	CD8 TEM	17	80785315	80785815	0.00010909	1.32476	0.0033297	0.783288
MRSA_vs_Healthy	CD8 TEM	1	32800391	32800891	0.000109187	1.82878	0.0358415	0.815458
MRSA_vs_Healthy	CD8 TEM	1	26281353	26281853	0.000109427	1.60944	0.0352494	0.958533
MRSA_vs_Healthy	CD8 TEM	7	99384445	99384945	0.000109427	3.69621	2.48829e-07	1.16697
MRSA_vs_Healthy	CD8 TEM	16	555595	556095	0.000109682	1.57329	0.00222957	0.90667
MRSA_vs_Healthy	CD8 TEM	5	11009514	11010014	0.000109709	1.21535	0.00318894	1.17979
MRSA_vs_Healthy	CD8 TEM	5	2898654	2899154	0.000109729	0.609382	0.0278515	0.398412
MRSA_vs_Healthy	CD8 TEM	4	129147377	129147877	0.000109953	1.49343	0.0021761	0.787646
MRSA_vs_Healthy	CD8 TEM	16	83215358	83215858	0.000110624	-1.95278	0.0228763	-0.844875
MRSA_vs_Healthy	CD8 TEM	7	22855936	22856436	0.000110632	3.42421	0.000666304	0.910125
MRSA_vs_Healthy	CD8 TEM	1	1677277	1677777	0.00011133	0.981334	0.00213906	0.95399
MRSA_vs_Healthy	CD8 TEM	5	684951	685451	0.00011144	1.30116	1.6043e-05	1.33204
MRSA_vs_Healthy	CD8 TEM	3	158777122	158777622	0.000111458	-0.757314	0.0133869	-0.428726
MRSA_vs_Healthy	CD8 TEM	16	2537007	2537507	0.000111461	1.42342	0.00344102	1.0852
MRSA_vs_Healthy	CD8 TEM	6	86937391	86937891	0.00011234	-1.03873	0.00936172	-0.57217
MRSA_vs_Healthy	CD8 TEM	1	182258772	182259272	0.00011242	-1.41969	0.00252081	-0.583452
MRSA_vs_Healthy	CD8 TEM	6	43393666	43394166	0.000112426	3.19495	0.0151526	0.593495
MRSA_vs_Healthy	CD8 TEM	18	62524285	62524785	0.000112479	1.70026	0.00045981	1.21643
MRSA_vs_Healthy	CD8 TEM	2	30143307	30143807	0.000112671	-0.580721	0.00101914	-0.882538
MRSA_vs_Healthy	CD8 TEM	6	43382980	43383480	0.000112763	2.86596	0.00139824	0.694914
MRSA_vs_Healthy	CD8 TEM	5	100824326	100824826	0.00011369	1.80819	0.00249821	1.36563
MRSA_vs_Healthy	CD8 TEM	7	130486688	130487188	0.000113738	-0.879506	0.0223127	-0.928572
MRSA_vs_Healthy	CD8 TEM	2	114067628	114068128	0.000113913	-0.801199	0.00676996	-0.515731
MRSA_vs_Healthy	CD8 TEM	16	15047346	15047846	0.000113958	-2.12929	6.80954e-05	-1.25177
MRSA_vs_Healthy	CD8 TEM	15	25684377	25684877	0.000115288	-1.64372	0.00326993	-0.913485
MRSA_vs_Healthy	CD8 TEM	3	113736445	113736945	0.000115472	1.43512	0.00691167	1.08047
MRSA_vs_Healthy	CD8 TEM	18	62714296	62714796	0.000115724	2.28889	2.51662e-08	1.07474
MRSA_vs_Healthy	CD8 TEM	17	13930486	13930986	0.000115744	-0.968791	0.00603202	-0.67029
MRSA_vs_Healthy	CD8 TEM	11	17708732	17709232	0.000116564	-0.665884	0.00755422	-0.980759
MRSA_vs_Healthy	CD8 TEM	3	127570244	127570744	0.000116621	1.14719	0.0107387	1.13693
MRSA_vs_Healthy	CD8 TEM	5	35816028	35816528	0.000117437	2.82577	0.00147879	0.935153
MRSA_vs_Healthy	CD8 TEM	17	39213772	39214272	0.000118689	-2.85813	0.0125274	-0.82534
MRSA_vs_Healthy	CD8 TEM	8	40897614	40898114	0.00011885	2.32982	0.0102711	0.70914
MRSA_vs_Healthy	CD8 TEM	6	30907296	30907796	0.000118883	2.51439	0.0115562	0.812054
MRSA_vs_Healthy	CD8 TEM	1	204517016	204517516	0.00011891	0.66212	0.0141756	0.668672
MRSA_vs_Healthy	CD8 TEM	5	114932558	114933058	0.000119217	-0.530304	0.00798155	-0.483593
MRSA_vs_Healthy	CD8 TEM	12	64616521	64617021	0.000119231	0.54051	0.010588	0.620128
MRSA_vs_Healthy	CD8 TEM	18	62001715	62002215	0.000120569	1.86899	0.0147753	0.663292
MRSA_vs_Healthy	CD8 TEM	10	8332904	8333404	0.000120611	-2.27298	0.0302716	-0.837866
MRSA_vs_Healthy	CD8 TEM	4	78648363	78648863	0.000121198	1.02857	0.000338388	1.07552
MRSA_vs_Healthy	CD8 TEM	20	21571156	21571656	0.000121353	-0.757294	0.00117458	-0.822622
MRSA_vs_Healthy	CD8 TEM	15	31358027	31358527	0.000121657	0.99052	0.0244431	0.944807
MRSA_vs_Healthy	CD8 TEM	15	70015871	70016371	0.00012206	1.39028	0.0013153	1.04126
MRSA_vs_Healthy	CD8 TEM	19	35643596	35644096	0.000122648	-0.769687	0.0163082	-0.749354
MRSA_vs_Healthy	CD8 TEM	16	2530336	2530836	0.000124106	1.68486	0.00234765	0.632508
MRSA_vs_Healthy	CD8 TEM	6	104251499	104251999	0.000124424	0.511531	0.0139596	0.561989
MRSA_vs_Healthy	CD8 TEM	2	161943371	161943871	0.000124747	-1.23523	0.00400565	-0.923043
MRSA_vs_Healthy	CD8 TEM	2	157452586	157453086	0.000126515	-1.65401	0.0128074	-0.698799
MRSA_vs_Healthy	CD8 TEM	3	49723831	49724331	0.000127108	0.683731	0.00259887	0.709701
MRSA_vs_Healthy	CD8 TEM	1	2286407	2286907	0.000127182	3.33864	9.97449e-08	1.07011
MRSA_vs_Healthy	CD8 TEM	6	42923681	42924181	0.000127182	0.656445	0.00908056	0.590843
MRSA_vs_Healthy	CD8 TEM	11	23886387	23886887	0.000127802	-1.04565	0.0170712	-0.626104
MRSA_vs_Healthy	CD8 TEM	4	107734091	107734591	0.000128423	-1.36443	0.000285308	-1.03249
MRSA_vs_Healthy	CD8 TEM	11	118152776	118153276	0.000129418	-1.44876	0.0387738	-0.84497
MRSA_vs_Healthy	CD8 TEM	8	3434691	3435191	0.000130247	0.876759	0.00541685	1.03832
MRSA_vs_Healthy	CD8 TEM	1	160850468	160850968	0.000130373	1.78395	0.000260073	1.03193
MRSA_vs_Healthy	CD8 TEM	4	29918766	29919266	0.000130373	-1.74315	0.0054967	-1.04243
MRSA_vs_Healthy	CD8 TEM	17	18322749	18323249	0.000131527	0.857953	0.0122648	0.763603
MRSA_vs_Healthy	CD8 TEM	6	157818325	157818825	0.00013235	1.48328	0.00040195	0.877696
MRSA_vs_Healthy	CD8 TEM	2	132562951	132563451	0.00013367	0.811103	0.000367496	0.615117
MRSA_vs_Healthy	CD8 TEM	11	33048704	33049204	0.000133787	-5.32815	0.00834446	-1.12167
MRSA_vs_Healthy	CD8 TEM	8	126508135	126508635	0.000133829	1.64723	0.000854889	1.13874
MRSA_vs_Healthy	CD8 TEM	4	167722342	167722842	0.000133883	0.515689	0.0215555	0.426887
MRSA_vs_Healthy	CD8 TEM	7	94590536	94591036	0.000134538	-1.04434	0.0253908	-0.816467
MRSA_vs_Healthy	CD8 TEM	18	63930703	63931203	0.000135267	-1.16382	0.00115621	-1.19705
MRSA_vs_Healthy	CD8 TEM	11	113994280	113994780	0.000137248	-1.08617	0.0032496	-0.740351
MRSA_vs_Healthy	CD8 TEM	2	3178626	3179126	0.000138339	0.568129	0.0155718	0.430232
MRSA_vs_Healthy	CD8 TEM	1	120142785	120143285	0.000139254	-0.771017	0.0090413	-0.947783
MRSA_vs_Healthy	CD8 TEM	10	61933837	61934337	0.000139325	1.30561	0.00140383	1.00439
MRSA_vs_Healthy	CD8 TEM	6	48701163	48701663	0.000139435	-1.79376	0.0141777	-0.8442
MRSA_vs_Healthy	CD8 TEM	12	110670019	110670519	0.000140827	-1.21381	0.00986465	-1.21316
MRSA_vs_Healthy	CD8 TEM	9	112330890	112331390	0.000140948	-1.70626	0.016306	-0.877257
MRSA_vs_Healthy	CD8 TEM	14	106764816	106765316	0.000140948	-0.737402	0.027901	-0.812477
MRSA_vs_Healthy	CD8 TEM	11	2826537	2827037	0.000141285	-1.35137	0.00961233	-0.923788
MRSA_vs_Healthy	CD8 TEM	7	134693367	134693867	0.00014149	-0.882781	0.000754337	-1.53484
MRSA_vs_Healthy	CD8 TEM	1	53090768	53091268	0.000141987	-1.08409	0.00304206	-1.37253
MRSA_vs_Healthy	CD8 TEM	5	11719825	11720325	0.000141987	-1.23405	0.00485697	-0.919898
MRSA_vs_Healthy	CD8 TEM	1	7898847	7899347	0.000143419	-1.91343	0.0011313	-1.179
MRSA_vs_Healthy	CD8 TEM	11	35042098	35042598	0.000146822	1.5948	2.28026e-06	1.29949
MRSA_vs_Healthy	CD8 TEM	10	93127871	93128371	0.000147211	-0.507686	0.011068	-0.573554
MRSA_vs_Healthy	CD8 TEM	11	61077900	61078400	0.000147471	1.71505	0.0103244	0.697919
MRSA_vs_Healthy	CD8 TEM	20	50194808	50195308	0.000147662	-1.43115	0.00143719	-0.820581
MRSA_vs_Healthy	CD8 TEM	1	150570325	150570825	0.000147802	1.16947	0.00668269	0.848197
MRSA_vs_Healthy	CD8 TEM	21	28790213	28790713	0.000148083	-1.02948	0.0261228	-0.644307
MRSA_vs_Healthy	CD8 TEM	18	62584278	62584778	0.00014815	2.98515	0.00751139	0.829255
MRSA_vs_Healthy	CD8 TEM	3	55486939	55487439	0.000148615	2.61687	0.00282992	0.957381
MRSA_vs_Healthy	CD8 TEM	18	62426983	62427483	0.000149516	1.67011	0.00933153	0.720958
MRSA_vs_Healthy	CD8 TEM	17	10046723	10047223	0.000149516	-1.47578	0.00837429	-0.910438
MRSA_vs_Healthy	CD8 TEM	2	219490698	219491198	0.00014986	0.907225	0.0144037	0.522805
MRSA_vs_Healthy	CD8 TEM	16	79770442	79770942	0.000150428	1.12028	0.000380675	1.25722
MRSA_vs_Healthy	CD8 TEM	7	50207642	50208142	0.000151507	2.09867	0.0238802	0.720607
MRSA_vs_Healthy	CD8 TEM	19	3620639	3621139	0.000153228	0.564629	0.0117665	0.546598
MRSA_vs_Healthy	CD8 TEM	3	15812137	15812637	0.000155065	-0.989682	0.000393661	-1.13147
MRSA_vs_Healthy	CD8 TEM	2	135254594	135255094	0.000155375	-1.57964	0.0143672	-0.972516
MRSA_vs_Healthy	CD8 TEM	11	132094726	132095226	0.000155375	-1.79563	5.44492e-06	-1.47673
MRSA_vs_Healthy	CD8 TEM	23	41556829	41557329	0.000155782	1.24344	0.0114246	1.05592
MRSA_vs_Healthy	CD8 TEM	23	124736830	124737330	0.000156208	-1.1723	8.71408e-05	-0.913305
MRSA_vs_Healthy	CD8 TEM	12	64609565	64610065	0.00015736	1.52361	0.0378136	0.851734
MRSA_vs_Healthy	CD8 TEM	6	90265321	90265821	0.000158312	0.936562	0.00931803	0.912365
MRSA_vs_Healthy	CD8 TEM	11	3015987	3016487	0.00015874	-0.760964	0.00318095	-1.16773
MRSA_vs_Healthy	CD8 TEM	22	40001580	40002080	0.000159166	0.840419	0.0176391	0.668956
MRSA_vs_Healthy	CD8 TEM	10	124917765	124918265	0.000159591	1.66763	0.000307097	1.30242
MRSA_vs_Healthy	CD8 TEM	12	95826298	95826798	0.000160628	0.950221	0.00987654	0.980617
MRSA_vs_Healthy	CD8 TEM	12	773928	774428	0.000160628	-1.61103	0.0078054	-0.589458
MRSA_vs_Healthy	CD8 TEM	22	17594547	17595047	0.000160628	-0.92649	0.00018677	-1.04614
MRSA_vs_Healthy	CD8 TEM	6	143321628	143322128	0.000160747	-3.36361	0.00639902	-0.882036
MRSA_vs_Healthy	CD8 TEM	2	133844212	133844712	0.000160873	-1.56912	0.0194898	-0.925733
MRSA_vs_Healthy	CD8 TEM	7	99392909	99393409	0.000161482	2.17143	1.18281e-05	1.21572
MRSA_vs_Healthy	CD8 TEM	5	40442314	40442814	0.000162488	-1.3233	0.00169839	-1.0127
MRSA_vs_Healthy	CD8 TEM	8	114358672	114359172	0.000163408	0.722091	0.00860763	0.592124
MRSA_vs_Healthy	CD8 TEM	15	50003094	50003594	0.000164081	1.46229	0.000150253	1.33455
MRSA_vs_Healthy	CD8 TEM	2	224915731	224916231	0.000164479	1.56251	0.0317012	1.01425
MRSA_vs_Healthy	CD8 TEM	6	1526470	1526970	0.000165545	0.561461	0.0378265	0.376292
MRSA_vs_Healthy	CD8 TEM	3	23457119	23457619	0.000165553	0.859046	0.00612383	1.05913
MRSA_vs_Healthy	CD8 TEM	1	2312511	2313011	0.000167093	1.53855	0.00472259	0.941131
MRSA_vs_Healthy	CD8 TEM	2	218073889	218074389	0.000169381	1.07355	0.0425802	0.812101
MRSA_vs_Healthy	CD8 TEM	11	61081144	61081644	0.000169477	1.92511	0.00134304	1.06857
MRSA_vs_Healthy	CD8 TEM	2	214757076	214757576	0.000169771	0.789716	0.00723969	1.24299
MRSA_vs_Healthy	CD8 TEM	1	19606752	19607252	0.000170093	1.64963	0.000420902	1.19369
MRSA_vs_Healthy	CD8 TEM	18	62325713	62326213	0.000172137	2.88861	0.00625267	0.992617
MRSA_vs_Healthy	CD8 TEM	14	69781345	69781845	0.000172137	-0.554965	0.00386633	-0.484783
MRSA_vs_Healthy	CD8 TEM	1	207336682	207337182	0.000172403	0.546913	0.00821593	0.602096
MRSA_vs_Healthy	CD8 TEM	10	69092542	69093042	0.000172535	0.706752	1.6739e-05	0.956748
MRSA_vs_Healthy	CD8 TEM	10	97391764	97392264	0.000172612	1.35562	0.000948062	1.21926
MRSA_vs_Healthy	CD8 TEM	8	40407139	40407639	0.000172852	2.59015	8.80876e-06	1.12406
MRSA_vs_Healthy	CD8 TEM	15	78945996	78946496	0.000172953	-0.851948	0.000426601	-0.910884
MRSA_vs_Healthy	CD8 TEM	6	30893990	30894490	0.000173251	2.13995	7.14608e-07	1.34546
MRSA_vs_Healthy	CD8 TEM	7	22993267	22993767	0.000173313	2.34101	0.00412724	0.961458
MRSA_vs_Healthy	CD8 TEM	1	224204782	224205282	0.000173684	1.12082	0.00950523	0.984365
MRSA_vs_Healthy	CD8 TEM	2	207632631	207633131	0.000173758	1.67828	0.0152987	0.943883
MRSA_vs_Healthy	CD8 TEM	5	101163140	101163640	0.000173758	0.782097	0.0119168	0.553728
MRSA_vs_Healthy	CD8 TEM	2	207463905	207464405	0.00017511	2.46893	0.00102753	1.05521
MRSA_vs_Healthy	CD8 TEM	3	120718909	120719409	0.000175487	0.536787	0.0127567	0.49758
MRSA_vs_Healthy	CD8 TEM	7	6577176	6577676	0.000175604	-1.1663	0.0197046	-0.839488
MRSA_vs_Healthy	CD8 TEM	18	61988015	61988515	0.000176227	2.04287	0.0306328	0.550352
MRSA_vs_Healthy	CD8 TEM	21	33005593	33006093	0.000176552	-2.00614	0.015033	-0.953332
MRSA_vs_Healthy	CD8 TEM	1	156137077	156137577	0.000176617	2.91069	5.30165e-05	0.994839
MRSA_vs_Healthy	CD8 TEM	6	30915958	30916458	0.000176625	2.0599	0.0215101	0.826058
MRSA_vs_Healthy	CD8 TEM	17	68094645	68095145	0.000177524	1.35949	0.0203409	0.938396
MRSA_vs_Healthy	CD8 TEM	18	63046549	63047049	0.00017776	2.23409	5.94534e-06	0.913778
MRSA_vs_Healthy	CD8 TEM	7	21966210	21966710	0.000179291	-1.10806	0.0264533	-0.73724
MRSA_vs_Healthy	CD8 TEM	22	37806664	37807164	0.000179888	-0.961855	0.0119027	-0.945117
MRSA_vs_Healthy	CD8 TEM	20	841002	841502	0.000180039	-1.97556	0.00335537	-1.16293
MRSA_vs_Healthy	CD8 TEM	22	40128940	40129440	0.000180042	2.05816	0.0254932	0.75145
MRSA_vs_Healthy	CD8 TEM	4	102827872	102828372	0.000181026	1.61074	0.0162403	0.960759
MRSA_vs_Healthy	CD8 TEM	11	65180554	65181054	0.000181371	1.5253	0.00497258	0.889295
MRSA_vs_Healthy	CD8 TEM	10	107772933	107773433	0.000181542	-1.90679	0.000443353	-1.14369
MRSA_vs_Healthy	CD8 TEM	14	100554067	100554567	0.000181544	-1.79731	0.0120767	-0.914992
MRSA_vs_Healthy	CD8 TEM	2	190529891	190530391	0.00018173	0.92014	0.00188555	1.02345
MRSA_vs_Healthy	CD8 TEM	12	96069913	96070413	0.00018173	1.62861	0.00320324	0.84898
MRSA_vs_Healthy	CD8 TEM	23	48920323	48920823	0.00018173	0.817185	0.014771	1.07933
MRSA_vs_Healthy	CD8 TEM	3	184361607	184362107	0.00018206	1.58707	0.00136431	1.07789
MRSA_vs_Healthy	CD8 TEM	7	94658776	94659276	0.000182346	-0.702777	0.0388941	-0.817231
MRSA_vs_Healthy	CD8 TEM	7	48049767	48050267	0.0001827	0.702672	1.31389e-05	0.701683
MRSA_vs_Healthy	CD8 TEM	3	160136321	160136821	0.000183042	2.45321	0.00353149	0.769354
MRSA_vs_Healthy	CD8 TEM	6	157817002	157817502	0.000183528	2.11095	0.0104838	0.898307
MRSA_vs_Healthy	CD8 TEM	15	61192459	61192959	0.000183991	-1.44436	0.000498005	-1.24886
MRSA_vs_Healthy	CD8 TEM	3	50144788	50145288	0.00018431	0.81127	0.0164902	0.810703
MRSA_vs_Healthy	CD8 TEM	2	136856015	136856515	0.000184896	-1.97225	0.00762958	-0.855665
MRSA_vs_Healthy	CD8 TEM	6	118895758	118896258	0.000185497	1.50662	6.27494e-05	1.1903
MRSA_vs_Healthy	CD8 TEM	12	10394542	10395042	0.000185705	1.3925	4.85238e-05	1.12384
MRSA_vs_Healthy	CD8 TEM	23	1536043	1536543	0.00018691	0.690905	0.0179412	0.724096
MRSA_vs_Healthy	CD8 TEM	15	71750548	71751048	0.000187398	-1.50608	0.0181527	-0.869116
MRSA_vs_Healthy	CD8 TEM	2	3377173	3377673	0.000188467	1.81974	0.00324573	0.971237
MRSA_vs_Healthy	CD8 TEM	5	176896492	176896992	0.000188866	1.41092	0.00096281	1.04702
MRSA_vs_Healthy	CD8 TEM	7	50416421	50416921	0.000190143	0.950874	0.0335264	0.657831
MRSA_vs_Healthy	CD8 TEM	8	20427017	20427517	0.00019039	-0.57488	0.000566799	-0.579947
MRSA_vs_Healthy	CD8 TEM	6	38876379	38876879	0.000191497	1.23465	0.00948352	0.56197
MRSA_vs_Healthy	CD8 TEM	1	30744114	30744614	0.000192136	0.727425	0.0133031	0.449181
MRSA_vs_Healthy	CD8 TEM	13	91911229	91911729	0.000192545	-1.48384	0.000145016	-0.906177
MRSA_vs_Healthy	CD8 TEM	7	127391966	127392466	0.000193591	0.899063	0.016187	0.495487
MRSA_vs_Healthy	CD8 TEM	9	128724724	128725224	0.000194421	0.999166	0.00660233	0.892064
MRSA_vs_Healthy	CD8 TEM	5	37854790	37855290	0.000195002	0.743672	0.00922623	0.958205
MRSA_vs_Healthy	CD8 TEM	9	127797807	127798307	0.000196486	-1.49316	0.00075926	-1.43048
MRSA_vs_Healthy	CD8 TEM	6	2900635	2901135	0.00019653	-0.673774	0.000118228	-0.843986
MRSA_vs_Healthy	CD8 TEM	2	236195851	236196351	0.000197619	-1.269	4.20151e-05	-1.04431
MRSA_vs_Healthy	CD8 TEM	1	2283190	2283690	0.000197874	3.4448	1.8507e-06	1.13233
MRSA_vs_Healthy	CD8 TEM	18	62324370	62324870	0.000198586	2.80683	0.023526	0.482141
MRSA_vs_Healthy	CD8 TEM	7	100295230	100295730	0.000199498	0.76592	0.0173817	0.422985
MRSA_vs_Healthy	CD8 TEM	1	144568049	144568549	0.000200699	-2.56063	0.0105266	-0.701983
MRSA_vs_Healthy	CD8 TEM	1	172394020	172394520	0.000201399	-1.18123	0.0257263	-0.716006
MRSA_vs_Healthy	CD8 TEM	1	32319882	32320382	0.000202068	0.958156	0.0204462	0.766409
MRSA_vs_Healthy	CD8 TEM	5	67528880	67529380	0.000202318	-2.01061	9.80003e-05	-1.02782
MRSA_vs_Healthy	CD8 TEM	9	72303823	72304323	0.000203106	-1.1545	0.00230451	-0.965427
MRSA_vs_Healthy	CD8 TEM	22	19521459	19521959	0.000203614	1.89472	0.00582481	0.799597
MRSA_vs_Healthy	CD8 TEM	2	100320705	100321205	0.000204105	1.38719	0.025158	0.710166
MRSA_vs_Healthy	CD8 TEM	1	231919761	231920261	0.000204699	1.52443	0.0240951	0.838691
MRSA_vs_Healthy	CD8 TEM	1	174965577	174966077	0.00020561	1.25873	0.00545555	0.963045
MRSA_vs_Healthy	CD8 TEM	16	79314614	79315114	0.000205638	1.23439	0.0176471	0.694172
MRSA_vs_Healthy	CD8 TEM	2	97664473	97664973	0.000205769	-0.860837	0.00471506	-0.732279
MRSA_vs_Healthy	CD8 TEM	5	36602655	36603155	0.000206201	-0.756136	0.00939124	-0.962024
MRSA_vs_Healthy	CD8 TEM	3	100335332	100335832	0.000208134	1.17266	0.00974643	1.1992
MRSA_vs_Healthy	CD8 TEM	5	172769611	172770111	0.000209098	0.717283	0.00805707	0.45453
MRSA_vs_Healthy	CD8 TEM	11	23447437	23447937	0.000209098	-0.837791	0.00087447	-0.748391
MRSA_vs_Healthy	CD8 TEM	7	142800054	142800554	0.000209742	4.87002	7.91199e-11	0.752839
MRSA_vs_Healthy	CD8 TEM	5	143714622	143715122	0.000211591	1.23346	0.0103364	0.889792
MRSA_vs_Healthy	CD8 TEM	2	228370137	228370637	0.000213843	-1.39458	0.0285487	-0.622951
MRSA_vs_Healthy	CD8 TEM	20	33266729	33267229	0.000218743	-1.49741	0.00328553	-0.986027
MRSA_vs_Healthy	CD8 TEM	7	135960723	135961223	0.000220104	1.09195	0.0102767	1.13473
MRSA_vs_Healthy	CD8 TEM	18	2644422	2644922	0.000221376	-0.889869	0.00637577	-0.525524
MRSA_vs_Healthy	CD8 TEM	1	203309425	203309925	0.000221532	2.28702	0.003183	0.797375
MRSA_vs_Healthy	CD8 TEM	12	95796117	95796617	0.000222389	0.674992	0.000595825	0.776411
MRSA_vs_Healthy	CD8 TEM	2	237690995	237691495	0.000223436	-0.795293	0.00689847	-0.999492
MRSA_vs_Healthy	CD8 TEM	10	131127565	131128065	0.000224825	1.6708	0.0112785	0.914207
MRSA_vs_Healthy	CD8 TEM	9	85647517	85648017	0.000225216	-1.0211	0.00107577	-1.3608
MRSA_vs_Healthy	CD8 TEM	11	61083614	61084114	0.000225593	1.79448	0.0146709	0.825158
MRSA_vs_Healthy	CD8 TEM	4	1511661	1512161	0.000226093	-1.39202	0.00633252	-1.12969
MRSA_vs_Healthy	CD8 TEM	7	135929163	135929663	0.000226201	1.87223	0.000442704	0.976741
MRSA_vs_Healthy	CD8 TEM	2	102295528	102296028	0.000227153	2.95879	5.97624e-05	1.01445
MRSA_vs_Healthy	CD8 TEM	3	49449020	49449520	0.000227644	1.10878	0.0332305	0.865433
MRSA_vs_Healthy	CD8 TEM	23	41349659	41350159	0.000229017	2.02322	0.00479883	0.928783
MRSA_vs_Healthy	CD8 TEM	12	69464355	69464855	0.000229522	-0.709254	0.00618571	-0.399632
MRSA_vs_Healthy	CD8 TEM	1	203310372	203310872	0.000230276	1.85278	0.0211098	0.939116
MRSA_vs_Healthy	CD8 TEM	2	33448425	33448925	0.000230384	-2.14613	0.033411	-0.578175
MRSA_vs_Healthy	CD8 TEM	2	53961754	53962254	0.000232145	-0.724245	0.0221329	-0.748542
MRSA_vs_Healthy	CD8 TEM	7	38349241	38349741	0.000232955	0.912604	0.0317619	0.684896
MRSA_vs_Healthy	CD8 TEM	7	92992867	92993367	0.000233255	1.00769	0.00138901	0.865828
MRSA_vs_Healthy	CD8 TEM	22	37389448	37389948	0.000235411	0.541389	0.00618241	0.543884
MRSA_vs_Healthy	CD8 TEM	12	48201165	48201665	0.00023931	-1.37753	0.000355604	-1.17357
MRSA_vs_Healthy	CD8 TEM	11	82521441	82521941	0.000240479	-0.905895	0.0131067	-0.828166
MRSA_vs_Healthy	CD8 TEM	10	72056288	72056788	0.000241672	-0.860094	0.00100482	-0.978634
MRSA_vs_Healthy	CD8 TEM	11	79114648	79115148	0.000242397	-3.83608	0.00227612	-0.900592
MRSA_vs_Healthy	CD8 TEM	18	62535931	62536431	0.000242937	1.56006	0.00396046	0.880504
MRSA_vs_Healthy	CD8 TEM	17	17825683	17826183	0.000244065	-0.846856	0.00378816	-0.769079
MRSA_vs_Healthy	CD8 TEM	5	35811583	35812083	0.000245952	3.31804	0.00193354	0.985308
MRSA_vs_Healthy	CD8 TEM	7	135989977	135990477	0.000246883	2.03427	0.0219105	0.686065
MRSA_vs_Healthy	CD8 TEM	7	146900415	146900915	0.000247196	0.613569	0.00474776	0.581931
MRSA_vs_Healthy	CD8 TEM	8	52764276	52764776	0.000247289	1.17826	3.72185e-05	1.43395
MRSA_vs_Healthy	CD8 TEM	18	61942015	61942515	0.000247305	2.76674	0.000325303	0.841059
MRSA_vs_Healthy	CD8 TEM	4	17580168	17580668	0.000247601	-0.971487	0.0101788	-0.950284
MRSA_vs_Healthy	CD8 TEM	2	60435692	60436192	0.000249391	-0.65633	0.00150272	-0.619555
MRSA_vs_Healthy	CD8 TEM	4	80060523	80061023	0.000252302	-0.9679	0.0176572	-0.826809
MRSA_vs_Healthy	CD8 TEM	4	1751493	1751993	0.000253135	-0.578493	0.00144231	-0.371435
MRSA_vs_Healthy	CD8 TEM	13	90145208	90145708	0.000253218	-0.78147	0.000214291	-1.40611
MRSA_vs_Healthy	CD8 TEM	1	89855677	89856177	0.000253356	1.11319	2.94156e-05	1.28765
MRSA_vs_Healthy	CD8 TEM	18	62389231	62389731	0.000253452	1.87803	0.000364905	0.788527
MRSA_vs_Healthy	CD8 TEM	17	76559818	76560318	0.000255289	-1.86403	0.00386531	-0.870851
MRSA_vs_Healthy	CD8 TEM	5	1502802	1503302	0.000255799	-1.45603	7.45099e-07	-1.85293
MRSA_vs_Healthy	CD8 TEM	9	7975415	7975915	0.000255939	2.44527	0.00212383	1.05374
MRSA_vs_Healthy	CD8 TEM	2	118854131	118854631	0.000255939	-1.72349	0.000116156	-1.21975
MRSA_vs_Healthy	CD8 TEM	1	202295547	202296047	0.000256734	-0.583878	0.000244375	-0.812799
MRSA_vs_Healthy	CD8 TEM	18	46334459	46334959	0.000258779	-1.26387	0.0021441	-1.07623
MRSA_vs_Healthy	CD8 TEM	2	43331261	43331761	0.000259777	-1.03071	0.000542037	-0.807698
MRSA_vs_Healthy	CD8 TEM	2	218861266	218861766	0.000259925	1.01775	0.00559067	1.04927
MRSA_vs_Healthy	CD8 TEM	2	104566723	104567223	0.000260345	-0.969013	0.0158072	-0.693107
MRSA_vs_Healthy	CD8 TEM	16	79294161	79294661	0.00026088	1.29156	0.000789132	1.15894
MRSA_vs_Healthy	CD8 TEM	4	80663987	80664487	0.00026146	-1.67838	0.0103035	-1.23326
MRSA_vs_Healthy	CD8 TEM	19	40281540	40282040	0.000262726	-0.707132	0.0145595	-0.469694
MRSA_vs_Healthy	CD8 TEM	20	63103970	63104470	0.00026411	2.40721	2.87221e-05	0.927015
MRSA_vs_Healthy	CD8 TEM	7	27081025	27081525	0.000264701	-0.72589	0.000173332	-0.806187
MRSA_vs_Healthy	CD8 TEM	2	98313518	98314018	0.000264881	-0.54735	0.00313708	-0.442752
MRSA_vs_Healthy	CD8 TEM	12	96034866	96035366	0.000265233	0.943209	0.00439799	0.860293
MRSA_vs_Healthy	CD8 TEM	16	86067677	86068177	0.000265725	-3.04878	0.00445651	-1.2491
MRSA_vs_Healthy	CD8 TEM	3	31210186	31210686	0.000267874	0.527072	0.00992347	0.551673
MRSA_vs_Healthy	CD8 TEM	5	104186681	104187181	0.000268234	0.75146	0.00787187	0.491416
MRSA_vs_Healthy	CD8 TEM	16	23505242	23505742	0.000268234	1.23279	0.00894667	0.860922
MRSA_vs_Healthy	CD8 TEM	18	62140218	62140718	0.000268742	1.56557	0.00949314	0.888728
MRSA_vs_Healthy	CD8 TEM	16	2955363	2955863	0.000269035	2.64711	0.0215651	0.933447
MRSA_vs_Healthy	CD8 TEM	2	17309692	17310192	0.00026914	1.465	0.000757175	0.818813
MRSA_vs_Healthy	CD8 TEM	12	130776617	130777117	0.00026916	-0.792105	0.00250958	-0.935049
MRSA_vs_Healthy	CD8 TEM	9	110217153	110217653	0.000269679	-1.43917	0.0195894	-0.809669
MRSA_vs_Healthy	CD8 TEM	1	235876939	235877439	0.000270236	1.93097	3.79813e-06	1.08206
MRSA_vs_Healthy	CD8 TEM	18	62938479	62938979	0.00027105	2.38097	0.0359223	0.681347
MRSA_vs_Healthy	CD8 TEM	17	77412801	77413301	0.000272042	0.83762	0.000549702	0.91976
MRSA_vs_Healthy	CD8 TEM	6	30841599	30842099	0.000272142	2.41278	2.21218e-06	1.07339
MRSA_vs_Healthy	CD8 TEM	7	157377700	157378200	0.000272142	1.51004	0.00215333	1.33384
MRSA_vs_Healthy	CD8 TEM	10	97411232	97411732	0.000274273	1.39588	0.00333303	0.794023
MRSA_vs_Healthy	CD8 TEM	5	132663327	132663827	0.000274273	-1.30423	0.00017522	-1.28181
MRSA_vs_Healthy	CD8 TEM	3	14980659	14981159	0.000281066	-0.509853	0.000387214	-0.707488
MRSA_vs_Healthy	CD8 TEM	7	132185208	132185708	0.000281697	0.905468	0.0259773	0.821941
MRSA_vs_Healthy	CD8 TEM	8	125945451	125945951	0.00028273	0.804338	0.000144602	0.755429
MRSA_vs_Healthy	CD8 TEM	19	39584602	39585102	0.000283539	-1.19069	0.0460859	-0.648149
MRSA_vs_Healthy	CD8 TEM	10	79356039	79356539	0.000287677	0.654671	0.0118538	0.860092
MRSA_vs_Healthy	CD8 TEM	5	137753602	137754102	0.000288768	1.50261	0.00213715	1.22244
MRSA_vs_Healthy	CD8 TEM	21	45618292	45618792	0.000293099	-0.516724	0.032917	-0.433821
MRSA_vs_Healthy	CD8 TEM	8	5657104	5657604	0.00029397	-0.867025	0.00105949	-1.24844
MRSA_vs_Healthy	CD8 TEM	3	108130586	108131086	0.000294464	-0.681361	0.0022762	-0.685131
MRSA_vs_Healthy	CD8 TEM	7	157685429	157685929	0.000295553	1.05972	0.00646371	0.979437
MRSA_vs_Healthy	CD8 TEM	6	90393212	90393712	0.000297975	1.62875	0.0162081	1.15229
MRSA_vs_Healthy	CD8 TEM	13	112616923	112617423	0.000299053	-1.3821	0.00587958	-1.29335
MRSA_vs_Healthy	CD8 TEM	22	26220539	26221039	0.000299244	1.07524	0.0108113	0.910006
MRSA_vs_Healthy	CD8 TEM	3	184691274	184691774	0.00030022	1.35468	0.0131763	0.837593
MRSA_vs_Healthy	CD8 TEM	11	126368159	126368659	0.000300439	-0.718585	0.00607203	-1.19448
MRSA_vs_Healthy	CD8 TEM	10	126469137	126469637	0.000305692	4.63234	7.62643e-09	1.11583
MRSA_vs_Healthy	CD8 TEM	12	49043214	49043714	0.00030766	-1.1901	0.00158793	-1.06311
MRSA_vs_Healthy	CD8 TEM	4	78325710	78326210	0.00030831	1.03981	0.00510509	0.980269
MRSA_vs_Healthy	CD8 TEM	1	156143855	156144355	0.000308611	3.63542	0.00104001	0.728862
MRSA_vs_Healthy	CD8 TEM	15	51731692	51732192	0.000309031	-0.603241	0.00938619	-0.678993
MRSA_vs_Healthy	CD8 TEM	23	149484132	149484632	0.000309549	2.94285	0.00408478	0.502364
MRSA_vs_Healthy	CD8 TEM	4	98142739	98143239	0.000315135	0.623698	0.00145139	0.813817
MRSA_vs_Healthy	CD8 TEM	5	134626264	134626764	0.000315919	1.73549	0.00265739	1.03182
MRSA_vs_Healthy	CD8 TEM	1	13730805	13731305	0.000317766	0.523033	0.0150517	0.314561
MRSA_vs_Healthy	CD8 TEM	1	54807221	54807721	0.000321377	-0.550622	0.000999889	-0.84907
MRSA_vs_Healthy	CD8 TEM	2	6284032	6284532	0.000321377	-0.850911	0.0149037	-0.690627
MRSA_vs_Healthy	CD8 TEM	7	87211694	87212194	0.000322862	-0.815824	0.0214063	-0.54164
MRSA_vs_Healthy	CD8 TEM	1	26235259	26235759	0.000323556	2.17428	0.000234563	0.921782
MRSA_vs_Healthy	CD8 TEM	5	32260187	32260687	0.000324893	1.33391	0.01073	1.16173
MRSA_vs_Healthy	CD8 TEM	9	72300813	72301313	0.000325128	-1.12277	0.00427795	-0.874313
MRSA_vs_Healthy	CD8 TEM	5	173036153	173036653	0.000328787	-1.35186	0.0104855	-0.898775
MRSA_vs_Healthy	CD8 TEM	1	212131996	212132496	0.000330968	-0.960563	0.00981786	-1.08431
MRSA_vs_Healthy	CD8 TEM	16	79370631	79371131	0.000331332	0.846655	0.00204926	0.865727
MRSA_vs_Healthy	CD8 TEM	1	204511293	204511793	0.00033322	4.68846	8.59974e-07	1.01697
MRSA_vs_Healthy	CD8 TEM	12	24532639	24533139	0.000334633	0.640819	0.00270211	0.566127
MRSA_vs_Healthy	CD8 TEM	18	62879903	62880403	0.000335673	1.38183	0.00553866	1.12146
MRSA_vs_Healthy	CD8 TEM	4	103788894	103789394	0.00033634	0.929137	0.00396541	1.11607
MRSA_vs_Healthy	CD8 TEM	7	79922003	79922503	0.000337344	1.45972	0.000256663	1.44953
MRSA_vs_Healthy	CD8 TEM	5	132298217	132298717	0.000337344	-2.93369	0.023595	-0.701608
MRSA_vs_Healthy	CD8 TEM	6	30964977	30965477	0.000338471	2.47518	0.000909966	0.921782
MRSA_vs_Healthy	CD8 TEM	1	203310925	203311425	0.000341537	2.40853	0.00223305	0.746079
MRSA_vs_Healthy	CD8 TEM	6	31158814	31159314	0.00034317	1.16008	0.00034249	1.1836
MRSA_vs_Healthy	CD8 TEM	11	66418049	66418549	0.000344918	0.94771	0.00236121	1.03331
MRSA_vs_Healthy	CD8 TEM	10	95605062	95605562	0.000345433	1.20548	0.0203892	0.572133
MRSA_vs_Healthy	CD8 TEM	19	1039228	1039728	0.000345433	-2.25819	3.89568e-05	-0.965856
MRSA_vs_Healthy	CD8 TEM	22	47114077	47114577	0.000345453	-0.968352	0.000924898	-0.864233
MRSA_vs_Healthy	CD8 TEM	8	32869739	32870239	0.000345819	0.647399	0.0171187	0.659977
MRSA_vs_Healthy	CD8 TEM	5	173822511	173823011	0.000346518	0.752343	0.0167279	0.532118
MRSA_vs_Healthy	CD8 TEM	9	22228486	22228986	0.000346939	1.30763	0.0144163	0.786095
MRSA_vs_Healthy	CD8 TEM	14	94137159	94137659	0.000347898	-1.56319	0.012097	-0.969834
MRSA_vs_Healthy	CD8 TEM	6	43383664	43384164	0.000349557	2.27488	0.00211551	0.798206
MRSA_vs_Healthy	CD8 TEM	13	48443777	48444277	0.000350342	-1.81484	1.40016e-05	-1.09786
MRSA_vs_Healthy	CD8 TEM	7	157141097	157141597	0.000351324	2.479	0.000827011	0.87475
MRSA_vs_Healthy	CD8 TEM	5	80147077	80147577	0.000353459	0.802289	0.00144227	0.471523
MRSA_vs_Healthy	CD8 TEM	11	64096921	64097421	0.000354049	-0.544365	0.00323345	-1.0498
MRSA_vs_Healthy	CD8 TEM	8	80685554	80686054	0.000354979	2.28534	0.000601196	0.943139
MRSA_vs_Healthy	CD8 TEM	17	1605995	1606495	0.000355174	0.666498	0.0115697	0.562419
MRSA_vs_Healthy	CD8 TEM	16	4803344	4803844	0.000361712	-0.719277	0.00314195	-0.833106
MRSA_vs_Healthy	CD8 TEM	6	31587622	31588122	0.000364762	-0.743537	0.0233575	-0.521934
MRSA_vs_Healthy	CD8 TEM	12	68630512	68631012	0.000366133	1.17858	0.0222156	0.776159
MRSA_vs_Healthy	CD8 TEM	7	29564084	29564584	0.000367756	1.52252	0.00386556	0.83792
MRSA_vs_Healthy	CD8 TEM	5	7940466	7940966	0.000368197	-0.505624	0.0141642	-0.81857
MRSA_vs_Healthy	CD8 TEM	3	45656641	45657141	0.000369186	1.88224	0.000883442	0.975788
MRSA_vs_Healthy	CD8 TEM	12	57413567	57414067	0.000369186	1.44212	0.0217644	0.643671
MRSA_vs_Healthy	CD8 TEM	1	156748632	156749132	0.000370211	1.49768	0.00534108	0.864755
MRSA_vs_Healthy	CD8 TEM	12	14945462	14945962	0.000370931	-1.47368	0.00569062	-0.855486
MRSA_vs_Healthy	CD8 TEM	9	91836935	91837435	0.000372462	1.34696	0.00035009	1.11353
MRSA_vs_Healthy	CD8 TEM	12	24560826	24561326	0.000375201	-1.99561	0.00514529	-1.04386
MRSA_vs_Healthy	CD8 TEM	3	112497139	112497639	0.000375563	-1.81871	0.00994768	-0.788641
MRSA_vs_Healthy	CD8 TEM	20	32189536	32190036	0.00037563	1.07323	0.00174588	1.2044
MRSA_vs_Healthy	CD8 TEM	23	12984656	12985156	0.000376432	0.755244	0.010718	0.635931
MRSA_vs_Healthy	CD8 TEM	1	11952650	11953150	0.000379411	-1.19545	0.00918672	-1.03819
MRSA_vs_Healthy	CD8 TEM	5	53783758	53784258	0.000379986	1.3768	0.00485303	0.845914
MRSA_vs_Healthy	CD8 TEM	8	115495104	115495604	0.000380155	0.781859	0.00138327	0.746004
MRSA_vs_Healthy	CD8 TEM	1	229199824	229200324	0.000381652	-1.35649	0.00780808	-0.854267
MRSA_vs_Healthy	CD8 TEM	1	245956198	245956698	0.000383566	-1.31331	0.0138566	-1.17765
MRSA_vs_Healthy	CD8 TEM	8	62204401	62204901	0.000383919	1.25869	0.00511763	1.01325
MRSA_vs_Healthy	CD8 TEM	13	50920082	50920582	0.000387355	1.09092	0.00240411	0.6578
MRSA_vs_Healthy	CD8 TEM	2	38663271	38663771	0.000389948	-1.58553	0.00219053	-1.11746
MRSA_vs_Healthy	CD8 TEM	3	116221444	116221944	0.000390312	0.758826	4.72947e-05	0.630335
MRSA_vs_Healthy	CD8 TEM	7	135951891	135952391	0.000390312	2.29623	5.83418e-05	1.32479
MRSA_vs_Healthy	CD8 TEM	1	43853336	43853836	0.000390312	-1.20095	0.00250912	-1.13169
MRSA_vs_Healthy	CD8 TEM	18	62280746	62281246	0.000391077	1.12679	0.000377625	0.984425
MRSA_vs_Healthy	CD8 TEM	10	78362325	78362825	0.000391902	0.878674	0.00584481	0.860366
MRSA_vs_Healthy	CD8 TEM	10	86538528	86539028	0.000393053	-1.61735	0.0142608	-1.03096
MRSA_vs_Healthy	CD8 TEM	2	127508562	127509062	0.000394609	-1.35637	0.000513526	-1.52744
MRSA_vs_Healthy	CD8 TEM	9	137131491	137131991	0.000396134	-2.07834	0.00534156	-0.91914
MRSA_vs_Healthy	CD8 TEM	3	19668762	19669262	0.000396423	2.96443	2.02478e-06	0.832152
MRSA_vs_Healthy	CD8 TEM	1	116763916	116764416	0.00039696	0.850865	0.00094108	1.17314
MRSA_vs_Healthy	CD8 TEM	6	26170235	26170735	0.000398646	0.880431	0.011121	0.679964
MRSA_vs_Healthy	CD8 TEM	1	53084423	53084923	0.000399601	-0.78094	0.000386192	-1.41681
MRSA_vs_Healthy	CD8 TEM	16	11742653	11743153	0.000399955	2.10475	0.00661344	0.930924
MRSA_vs_Healthy	CD8 TEM	2	74550234	74550734	0.000400615	0.521624	0.00371971	0.537788
MRSA_vs_Healthy	CD8 TEM	10	132625442	132625942	0.000400766	-2.77467	0.00371497	-0.506442
MRSA_vs_Healthy	CD8 TEM	12	52812896	52813396	0.000401105	-3.68726	0.00712445	-0.853751
MRSA_vs_Healthy	CD8 TEM	1	2314440	2314940	0.00040165	0.667389	0.0140213	0.71947
MRSA_vs_Healthy	CD8 TEM	14	103140710	103141210	0.000402055	1.54237	0.000829755	0.951564
MRSA_vs_Healthy	CD8 TEM	8	108120227	108120727	0.000402495	2.6069	0.00774773	0.683108
MRSA_vs_Healthy	CD8 TEM	3	108832481	108832981	0.000404588	2.30375	0.000576255	0.918076
MRSA_vs_Healthy	CD8 TEM	1	2289408	2289908	0.000407365	2.63958	0.0033277	0.840508
MRSA_vs_Healthy	CD8 TEM	4	117985357	117985857	0.000407365	0.647746	0.000419846	0.734122
MRSA_vs_Healthy	CD8 TEM	4	77076457	77076957	0.000407975	0.955476	0.00866777	1.06363
MRSA_vs_Healthy	CD8 TEM	7	156962072	156962572	0.00040979	0.551766	0.00965362	0.471575
MRSA_vs_Healthy	CD8 TEM	5	57492742	57493242	0.000411711	0.999222	0.000500764	1.04625
MRSA_vs_Healthy	CD8 TEM	3	52287547	52288047	0.000411728	1.05508	0.00607158	0.868669
MRSA_vs_Healthy	CD8 TEM	7	106345804	106346304	0.000412249	2.05153	0.0254346	0.957132
MRSA_vs_Healthy	CD8 TEM	16	11915764	11916264	0.000412459	0.86623	0.00355503	0.857476
MRSA_vs_Healthy	CD8 TEM	20	18288247	18288747	0.000414213	-0.738798	0.00784576	-0.537512
MRSA_vs_Healthy	CD8 TEM	6	157602524	157603024	0.000414415	1.75844	0.0138289	0.97403
MRSA_vs_Healthy	CD8 TEM	5	63345067	63345567	0.000414552	1.1727	7.99557e-06	1.4366
MRSA_vs_Healthy	CD8 TEM	11	129700656	129701156	0.000414552	-0.844004	0.000261456	-0.692309
MRSA_vs_Healthy	CD8 TEM	3	32817756	32818256	0.000416243	-1.6402	0.0111573	-0.678705
MRSA_vs_Healthy	CD8 TEM	2	175188658	175189158	0.000416531	-1.66854	0.00676376	-0.860088
MRSA_vs_Healthy	CD8 TEM	2	214757990	214758490	0.000418397	1.09092	0.00489371	0.671301
MRSA_vs_Healthy	CD8 TEM	17	59216555	59217055	0.000418397	0.819923	0.000368342	1.10432
MRSA_vs_Healthy	CD8 TEM	14	103206154	103206654	0.000418714	1.22961	0.0159596	0.73271
MRSA_vs_Healthy	CD8 TEM	22	38097268	38097768	0.000420925	0.736763	0.00770774	0.95593
MRSA_vs_Healthy	CD8 TEM	13	110475517	110476017	0.000422153	-1.65827	0.0283545	-0.599698
MRSA_vs_Healthy	CD8 TEM	2	176100252	176100752	0.000422822	0.90833	0.00128594	0.680312
MRSA_vs_Healthy	CD8 TEM	14	23293906	23294406	0.00042417	1.20052	0.000210169	1.15185
MRSA_vs_Healthy	CD8 TEM	20	372716	373216	0.000424283	-1.06966	0.0128212	-0.666999
MRSA_vs_Healthy	CD8 TEM	7	66702176	66702676	0.000428371	0.804394	0.0222697	0.530829
MRSA_vs_Healthy	CD8 TEM	5	14414033	14414533	0.000429146	-0.690254	0.00844979	-0.554818
MRSA_vs_Healthy	CD8 TEM	7	80707271	80707771	0.000432597	0.557362	7.51909e-05	0.878253
MRSA_vs_Healthy	CD8 TEM	6	33277039	33277539	0.00043505	1.12112	0.00371952	0.547063
MRSA_vs_Healthy	CD8 TEM	2	234403068	234403568	0.000435057	-1.74851	0.00326126	-0.98736
MRSA_vs_Healthy	CD8 TEM	12	51387842	51388342	0.00043969	-1.21145	0.00601905	-0.78488
MRSA_vs_Healthy	CD8 TEM	1	2313191	2313691	0.000442736	0.885425	0.00968474	1.17649
MRSA_vs_Healthy	CD8 TEM	17	4744273	4744773	0.00044367	1.54524	0.000684114	1.31835
MRSA_vs_Healthy	CD8 TEM	1	2246615	2247115	0.000443777	2.25781	0.000143673	1.25513
MRSA_vs_Healthy	CD8 TEM	4	147339017	147339517	0.000444478	1.18852	0.00760353	0.695196
MRSA_vs_Healthy	CD8 TEM	21	41671162	41671662	0.000448142	1.09333	0.0183777	0.844172
MRSA_vs_Healthy	CD8 TEM	7	159197506	159198006	0.000452257	1.33792	0.000501757	0.876503
MRSA_vs_Healthy	CD8 TEM	16	14672362	14672862	0.000454192	-0.87199	0.0143224	-0.979748
MRSA_vs_Healthy	CD8 TEM	17	55538501	55539001	0.000454192	-0.925327	0.00537513	-0.609617
MRSA_vs_Healthy	CD8 TEM	1	167121399	167121899	0.000456048	-1.61346	0.0128271	-1.07761
MRSA_vs_Healthy	CD8 TEM	7	135931178	135931678	0.000461075	2.15368	0.0239226	0.717414
MRSA_vs_Healthy	CD8 TEM	7	44986496	44986996	0.000464595	0.74725	0.0328343	0.478717
MRSA_vs_Healthy	CD8 TEM	13	57625807	57626307	0.000466317	-0.539977	0.0054677	-0.554894
MRSA_vs_Healthy	CD8 TEM	20	57836649	57837149	0.000466922	-1.20102	0.000712408	-1.07317
MRSA_vs_Healthy	CD8 TEM	1	108041607	108042107	0.000469126	-1.75872	0.0067793	-0.902293
MRSA_vs_Healthy	CD8 TEM	22	49881104	49881604	0.000470062	0.75915	0.0179589	0.621457
MRSA_vs_Healthy	CD8 TEM	7	141991090	141991590	0.000470505	0.658556	0.00657187	0.637767
MRSA_vs_Healthy	CD8 TEM	5	134119544	134120044	0.000470633	-1.00295	0.00667638	-0.973519
MRSA_vs_Healthy	CD8 TEM	7	150668872	150669372	0.000471734	3.71087	0.00336897	0.735274
MRSA_vs_Healthy	CD8 TEM	5	72572734	72573234	0.000472148	-0.961537	0.0130369	-0.889401
MRSA_vs_Healthy	CD8 TEM	2	240351831	240352331	0.000472836	-3.55253	0.0372945	-0.595563
MRSA_vs_Healthy	CD8 TEM	1	2278563	2279063	0.000473754	3.17696	6.06353e-06	0.73385
MRSA_vs_Healthy	CD8 TEM	7	23001970	23002470	0.00047381	1.7318	0.0169945	0.599694
MRSA_vs_Healthy	CD8 TEM	1	21307126	21307626	0.000479282	-0.97229	0.00860406	-0.818476
MRSA_vs_Healthy	CD8 TEM	1	160738258	160738758	0.000480635	1.12993	0.00361241	1.1059
MRSA_vs_Healthy	CD8 TEM	19	48415359	48415859	0.00048106	-2.5515	0.000903854	-0.997221
MRSA_vs_Healthy	CD8 TEM	10	132455650	132456150	0.000484094	-2.12797	0.00822545	-0.691084
MRSA_vs_Healthy	CD8 TEM	6	33976020	33976520	0.000485147	1.00824	0.00112248	0.819642
MRSA_vs_Healthy	CD8 TEM	2	134146452	134146952	0.000487563	-0.992128	0.0172326	-1.05289
MRSA_vs_Healthy	CD8 TEM	14	92106959	92107459	0.000488396	-0.672034	0.00361791	-1.08657
MRSA_vs_Healthy	CD8 TEM	5	9151686	9152186	0.000491315	-0.970252	0.00466853	-0.742998
MRSA_vs_Healthy	CD8 TEM	10	82562428	82562928	0.000492534	-0.977741	0.00950396	-0.598188
MRSA_vs_Healthy	CD8 TEM	7	100479009	100479509	0.000495464	1.21202	0.00130973	0.992764
MRSA_vs_Healthy	CD8 TEM	6	106704122	106704622	0.000495891	1.09747	0.0032634	0.800932
MRSA_vs_Healthy	CD8 TEM	17	8941337	8941837	0.000496616	0.857421	0.0158648	1.0553
MRSA_vs_Healthy	CD8 TEM	19	17507765	17508265	0.000497015	-0.679202	0.00086604	-0.725746
MRSA_vs_Healthy	CD8 TEM	6	89508743	89509243	0.00049703	0.693399	0.0053877	0.652192
MRSA_vs_Healthy	CD8 TEM	2	25743076	25743576	0.000498488	-1.98072	0.0118797	-1.16062
MRSA_vs_Healthy	CD8 TEM	10	124654625	124655125	0.000502624	1.08486	0.00130617	0.943545
MRSA_vs_Healthy	CD8 TEM	2	227471866	227472366	0.000502913	-1.70357	0.00168889	-1.08742
MRSA_vs_Healthy	CD8 TEM	14	80973851	80974351	0.000504234	0.839242	1.80429e-05	0.960327
MRSA_vs_Healthy	CD8 TEM	1	64882522	64883022	0.000509204	-0.716925	0.0169036	-0.60329
MRSA_vs_Healthy	CD8 TEM	5	50429403	50429903	0.000512332	1.24429	0.00736114	0.811184
MRSA_vs_Healthy	CD8 TEM	2	222425029	222425529	0.000512376	0.88817	0.000967195	0.621027
MRSA_vs_Healthy	CD8 TEM	12	10237639	10238139	0.000516038	1.5203	0.0194945	0.90537
MRSA_vs_Healthy	CD8 TEM	8	30547170	30547670	0.000517286	-0.566308	2.00101e-07	-0.617178
MRSA_vs_Healthy	CD8 TEM	22	45311053	45311553	0.000519214	-0.573621	8.4042e-05	-0.671922
MRSA_vs_Healthy	CD8 TEM	7	130293487	130293987	0.000519743	-1.32197	0.0216751	-0.817524
MRSA_vs_Healthy	CD8 TEM	6	71011411	71011911	0.000519871	-0.974761	0.0434819	-0.556187
MRSA_vs_Healthy	CD8 TEM	2	233120326	233120826	0.00052231	-0.807367	0.000375219	-0.962822
MRSA_vs_Healthy	CD8 TEM	3	175113017	175113517	0.000523998	-1.94391	0.000411011	-1.23087
MRSA_vs_Healthy	CD8 TEM	6	103011733	103012233	0.000525855	0.554115	0.00946875	0.615594
MRSA_vs_Healthy	CD8 TEM	18	79449524	79450024	0.000526394	1.04599	0.0112453	0.985017
MRSA_vs_Healthy	CD8 TEM	15	98207404	98207904	0.000529798	1.28012	8.83291e-05	1.30431
MRSA_vs_Healthy	CD8 TEM	3	128416722	128417222	0.000532603	-0.67965	0.000171778	-0.880586
MRSA_vs_Healthy	CD8 TEM	7	33129010	33129510	0.000535956	-0.768002	0.000355311	-0.677941
MRSA_vs_Healthy	CD8 TEM	13	48850206	48850706	0.000538378	-0.506007	0.000150834	-0.722844
MRSA_vs_Healthy	CD8 TEM	11	35375557	35376057	0.000538406	-2.66782	0.000524365	-0.762651
MRSA_vs_Healthy	CD8 TEM	2	222426702	222427202	0.000539825	0.900579	0.000469322	0.845685
MRSA_vs_Healthy	CD8 TEM	22	26589910	26590410	0.000539825	-2.6958	0.0157856	-0.732022
MRSA_vs_Healthy	CD8 TEM	2	131515142	131515642	0.000542638	0.65653	0.0314571	0.463358
MRSA_vs_Healthy	CD8 TEM	18	62612539	62613039	0.000547296	1.28968	0.0409507	0.632187
MRSA_vs_Healthy	CD8 TEM	3	7264164	7264664	0.000547471	1.01981	0.0141603	0.73587
MRSA_vs_Healthy	CD8 TEM	17	59287933	59288433	0.000547471	1.66426	0.000650468	1.05536
MRSA_vs_Healthy	CD8 TEM	3	18723375	18723875	0.000548747	1.81075	7.78683e-08	1.61941
MRSA_vs_Healthy	CD8 TEM	6	32188943	32189443	0.000548858	0.641472	0.00137604	1.24001
MRSA_vs_Healthy	CD8 TEM	12	78543470	78543970	0.000549034	-0.928215	0.00104039	-0.765354
MRSA_vs_Healthy	CD8 TEM	11	61083062	61083562	0.000551315	1.18143	0.023725	0.778015
MRSA_vs_Healthy	CD8 TEM	18	62288552	62289052	0.000553244	0.555195	0.00679423	0.853792
MRSA_vs_Healthy	CD8 TEM	6	99863466	99863966	0.000554869	2.72874	0.0226216	0.737137
MRSA_vs_Healthy	CD8 TEM	3	167740896	167741396	0.000559014	1.17856	0.00224723	0.950614
MRSA_vs_Healthy	CD8 TEM	9	26054527	26055027	0.000559236	1.81578	0.00030026	1.07196
MRSA_vs_Healthy	CD8 TEM	6	108098140	108098640	0.000559607	0.827274	0.0035635	0.985579
MRSA_vs_Healthy	CD8 TEM	10	64999780	65000280	0.000559834	2.07968	0.0115781	0.779317
MRSA_vs_Healthy	CD8 TEM	3	9911362	9911862	0.000561518	-0.730208	0.000132863	-1.3978
MRSA_vs_Healthy	CD8 TEM	6	18367114	18367614	0.000562724	-1.22779	0.000144168	-0.797748
MRSA_vs_Healthy	CD8 TEM	2	190844206	190844706	0.000563145	1.16547	0.000534762	1.01304
MRSA_vs_Healthy	CD8 TEM	7	248986	249486	0.000563663	-2.52163	0.000728034	-1.14378
MRSA_vs_Healthy	CD8 TEM	5	1167263	1167763	0.000564559	1.29274	0.00484674	1.29787
MRSA_vs_Healthy	CD8 TEM	21	42991904	42992404	0.00056781	-1.16802	0.0243321	-1.11979
MRSA_vs_Healthy	CD8 TEM	16	11560590	11561090	0.000569594	0.767481	0.010588	0.546309
MRSA_vs_Healthy	CD8 TEM	5	98968726	98969226	0.000569594	-1.31094	0.0126221	-0.632399
MRSA_vs_Healthy	CD8 TEM	6	53551651	53552151	0.000570419	1.94501	0.0367093	0.567123
MRSA_vs_Healthy	CD8 TEM	1	10904794	10905294	0.000570785	-2.2368	0.0010885	-0.869608
MRSA_vs_Healthy	CD8 TEM	15	51625175	51625675	0.000571267	-0.589376	0.0255133	-0.49334
MRSA_vs_Healthy	CD8 TEM	2	240390499	240390999	0.000572314	1.67481	0.00505779	0.99599
MRSA_vs_Healthy	CD8 TEM	22	17946106	17946606	0.000572314	-1.08582	0.0226626	-0.817084
MRSA_vs_Healthy	CD8 TEM	10	60035946	60036446	0.000573082	1.23881	0.0128949	0.659342
MRSA_vs_Healthy	CD8 TEM	1	153545610	153546110	0.000573232	-0.572955	0.0329516	-0.42895
MRSA_vs_Healthy	CD8 TEM	16	82256644	82257144	0.000573515	-1.07302	0.00487074	-0.805766
MRSA_vs_Healthy	CD8 TEM	1	168833641	168834141	0.000573753	-1.55595	0.0170299	-0.972775
MRSA_vs_Healthy	CD8 TEM	11	75778019	75778519	0.000574152	-2.73387	1.75456e-05	-1.18084
MRSA_vs_Healthy	CD8 TEM	19	40349041	40349541	0.000574152	-2.04102	0.0162003	-0.860951
MRSA_vs_Healthy	CD8 TEM	6	53462161	53462661	0.000581539	1.81216	0.000556824	1.17795
MRSA_vs_Healthy	CD8 TEM	1	104057209	104057709	0.000583183	-1.55657	3.97345e-06	-1.41685
MRSA_vs_Healthy	CD8 TEM	1	18828167	18828667	0.000584373	-0.875279	0.000522016	-1.17962
MRSA_vs_Healthy	CD8 TEM	18	61948245	61948745	0.000585213	2.00174	0.0016406	0.949996
MRSA_vs_Healthy	CD8 TEM	17	68196397	68196897	0.000586553	-1.18414	0.000826777	-1.04131
