## Supplemental Table 11 for "Mapping disease regulatory circuits at cell-type resolution from single-cell multiomics data" (part 2 of 3)

### Sheet: Table S11 (continued)
Table S11. S.aureus differentially accessible sites per cell type for three contrasts
MRSA_vs_Healthy	CD8 TEM	12	47817979	47818479	0.000590118	-0.791007	0.00571711	-0.940399
MRSA_vs_Healthy	CD8 TEM	7	106464247	106464747	0.000591744	1.12494	0.0281981	0.567337
MRSA_vs_Healthy	CD8 TEM	17	42067195	42067695	0.000591744	1.21089	0.0172045	0.807597
MRSA_vs_Healthy	CD8 TEM	15	91938984	91939484	0.000595828	-1.81669	0.000998519	-1.32236
MRSA_vs_Healthy	CD8 TEM	5	80668566	80669066	0.000603104	-0.863129	0.00468664	-0.664475
MRSA_vs_Healthy	CD8 TEM	18	62549615	62550115	0.000605818	2.85851	2.17826e-06	0.930098
MRSA_vs_Healthy	CD8 TEM	8	47522291	47522791	0.000605827	-2.42013	0.00156272	-0.99107
MRSA_vs_Healthy	CD8 TEM	19	12882773	12883273	0.000606608	1.03061	0.014408	0.709555
MRSA_vs_Healthy	CD8 TEM	18	62418192	62418692	0.00060809	2.49828	6.24519e-05	1.10997
MRSA_vs_Healthy	CD8 TEM	18	61892191	61892691	0.000610034	2.57826	0.000646391	1.02173
MRSA_vs_Healthy	CD8 TEM	21	37477250	37477750	0.000610034	-0.77438	0.000786054	-0.946028
MRSA_vs_Healthy	CD8 TEM	13	87842398	87842898	0.000611054	-0.995423	0.019356	-0.91658
MRSA_vs_Healthy	CD8 TEM	17	32120660	32121160	0.000611474	-1.69315	0.0140731	-0.894215
MRSA_vs_Healthy	CD8 TEM	1	156134387	156134887	0.000611494	4.01849	0.0116273	0.640227
MRSA_vs_Healthy	CD8 TEM	6	30842160	30842660	0.000611743	2.38893	0.0283584	0.848223
MRSA_vs_Healthy	CD8 TEM	10	124628261	124628761	0.000612159	-1.33379	0.0243158	-0.884732
MRSA_vs_Healthy	CD8 TEM	16	2857973	2858473	0.000614536	0.83937	0.00805341	1.23562
MRSA_vs_Healthy	CD8 TEM	5	94938225	94938725	0.000615257	-1.56276	0.00584628	-1.07566
MRSA_vs_Healthy	CD8 TEM	8	40937344	40937844	0.000615447	3.63885	0.0103334	0.789007
MRSA_vs_Healthy	CD8 TEM	17	45150026	45150526	0.000615447	-0.55982	0.00218875	-0.676161
MRSA_vs_Healthy	CD8 TEM	20	57381699	57382199	0.000616156	-0.797387	0.00358537	-0.993204
MRSA_vs_Healthy	CD8 TEM	10	12726990	12727490	0.00061804	-0.664637	0.0192794	-0.529183
MRSA_vs_Healthy	CD8 TEM	11	72440016	72440516	0.000618875	0.665534	0.000212466	0.715044
MRSA_vs_Healthy	CD8 TEM	2	2899756	2900256	0.000619421	0.64096	0.00239015	0.507224
MRSA_vs_Healthy	CD8 TEM	12	89200159	89200659	0.000619561	-0.692973	0.000401531	-0.581811
MRSA_vs_Healthy	CD8 TEM	10	35642627	35643127	0.00062182	1.30774	0.00165551	0.965318
MRSA_vs_Healthy	CD8 TEM	15	25739773	25740273	0.00062182	-0.868426	0.0301897	-0.832377
MRSA_vs_Healthy	CD8 TEM	11	105783403	105783903	0.000622391	-0.682182	0.0296785	-0.613954
MRSA_vs_Healthy	CD8 TEM	7	29563488	29563988	0.000622909	1.18208	0.00145436	0.802276
MRSA_vs_Healthy	CD8 TEM	9	99129054	99129554	0.000623249	1.25567	0.0119508	0.968203
MRSA_vs_Healthy	CD8 TEM	2	218032176	218032676	0.000624939	2.55405	0.000830932	1.0654
MRSA_vs_Healthy	CD8 TEM	16	647922	648422	0.000625185	1.85934	0.00421521	1.14694
MRSA_vs_Healthy	CD8 TEM	4	164719140	164719640	0.00063074	-0.728607	0.000357307	-0.585398
MRSA_vs_Healthy	CD8 TEM	5	79129037	79129537	0.000631694	1.11613	0.00716781	1.00229
MRSA_vs_Healthy	CD8 TEM	16	72848587	72849087	0.000632851	1.12192	0.0213496	0.572581
MRSA_vs_Healthy	CD8 TEM	7	100477216	100477716	0.000633063	1.88149	0.000533787	0.891615
MRSA_vs_Healthy	CD8 TEM	5	169146275	169146775	0.000635481	0.933402	0.00694282	1.06984
MRSA_vs_Healthy	CD8 TEM	5	65731972	65732472	0.000635652	-0.542222	3.37807e-05	-0.685778
MRSA_vs_Healthy	CD8 TEM	12	95859501	95860001	0.000635684	1.02581	0.013305	0.954644
MRSA_vs_Healthy	CD8 TEM	15	74786125	74786625	0.000638559	-1.06932	0.0138175	-0.53815
MRSA_vs_Healthy	CD8 TEM	7	20197785	20198285	0.000639735	-1.15753	0.00076733	-1.16445
MRSA_vs_Healthy	CD8 TEM	18	63092100	63092600	0.000640284	2.12731	0.00920522	0.923399
MRSA_vs_Healthy	CD8 TEM	8	48931842	48932342	0.000642615	2.04658	0.0038482	1.12028
MRSA_vs_Healthy	CD8 TEM	7	119620790	119621290	0.000643763	1.83491	0.0249963	0.955554
MRSA_vs_Healthy	CD8 TEM	7	128082479	128082979	0.000646014	0.785667	0.0105542	0.79393
MRSA_vs_Healthy	CD8 TEM	4	153651019	153651519	0.00065116	-1.25522	2.57673e-05	-1.05259
MRSA_vs_Healthy	CD8 TEM	3	171770877	171771377	0.000652156	0.511874	0.013066	0.547708
MRSA_vs_Healthy	CD8 TEM	2	106561363	106561863	0.000653451	-1.60052	0.00199628	-1.14581
MRSA_vs_Healthy	CD8 TEM	14	34018331	34018831	0.000654556	0.772072	0.00790101	1.04387
MRSA_vs_Healthy	CD8 TEM	11	63535062	63535562	0.00065958	-1.05514	0.00111314	-1.23544
MRSA_vs_Healthy	CD8 TEM	1	153955377	153955877	0.000660625	1.66301	0.0269947	1.03615
MRSA_vs_Healthy	CD8 TEM	10	13158250	13158750	0.00066273	-0.859992	0.00217282	-1.24995
MRSA_vs_Healthy	CD8 TEM	6	158284246	158284746	0.000665494	2.08623	0.0115879	1.27164
MRSA_vs_Healthy	CD8 TEM	6	73471799	73472299	0.000666923	1.9938	0.0254048	0.636248
MRSA_vs_Healthy	CD8 TEM	2	40823365	40823865	0.00066697	-0.568711	0.00581435	-0.815438
MRSA_vs_Healthy	CD8 TEM	5	143453620	143454120	0.000673877	1.41998	0.000137114	0.788818
MRSA_vs_Healthy	CD8 TEM	23	13691992	13692492	0.000678649	1.2915	7.15833e-05	0.948291
MRSA_vs_Healthy	CD8 TEM	15	50353860	50354360	0.000686984	-1.00992	0.00481255	-1.09254
MRSA_vs_Healthy	CD8 TEM	18	48743023	48743523	0.000689294	-0.852596	0.0113158	-0.804233
MRSA_vs_Healthy	CD8 TEM	10	121086144	121086644	0.000693172	-1.107	0.0171518	-1.10948
MRSA_vs_Healthy	CD8 TEM	2	11742293	11742793	0.000695671	-0.641976	0.000330844	-0.686982
MRSA_vs_Healthy	CD8 TEM	2	44137742	44138242	0.000696073	-2.15986	0.00359226	-1.17167
MRSA_vs_Healthy	CD8 TEM	21	19436814	19437314	0.000702257	-1.05682	0.0209252	-0.559593
MRSA_vs_Healthy	CD8 TEM	6	26534994	26535494	0.000702809	0.823033	0.0166401	0.498517
MRSA_vs_Healthy	CD8 TEM	12	124478956	124479456	0.000702809	-0.678374	0.000233432	-0.565642
MRSA_vs_Healthy	CD8 TEM	17	2181647	2182147	0.000706834	-1.03125	0.0233371	-1.09436
MRSA_vs_Healthy	CD8 TEM	2	198500219	198500719	0.000710251	-0.972516	0.0396174	-0.752497
MRSA_vs_Healthy	CD8 TEM	17	18224546	18225046	0.000711982	-1.47709	0.000149906	-1.05729
MRSA_vs_Healthy	CD8 TEM	9	104746789	104747289	0.000714136	-1.12225	2.49261e-05	-1.53415
MRSA_vs_Healthy	CD8 TEM	22	50064069	50064569	0.000718032	0.831935	0.00613586	0.905821
MRSA_vs_Healthy	CD8 TEM	12	130707949	130708449	0.000723192	-0.520477	0.00119153	-0.726961
MRSA_vs_Healthy	CD8 TEM	22	41382199	41382699	0.000723331	1.15253	0.000244638	1.16086
MRSA_vs_Healthy	CD8 TEM	6	68980946	68981446	0.000723979	-1.7401	0.0101336	-0.984281
MRSA_vs_Healthy	CD8 TEM	3	52526863	52527363	0.0007242	-1.5411	0.00143001	-1.08527
MRSA_vs_Healthy	CD8 TEM	6	43892035	43892535	0.000725606	2.1423	0.000428718	0.87642
MRSA_vs_Healthy	CD8 TEM	14	96903325	96903825	0.000727463	0.95336	4.05911e-05	0.63625
MRSA_vs_Healthy	CD8 TEM	6	79544968	79545468	0.000730554	2.39948	0.00271654	0.732924
MRSA_vs_Healthy	CD8 TEM	5	11224735	11225235	0.000734194	1.47638	0.00050157	0.919439
MRSA_vs_Healthy	CD8 TEM	7	23013930	23014430	0.000737124	2.89341	0.00162026	0.722491
MRSA_vs_Healthy	CD8 TEM	5	132761521	132762021	0.000737124	-2.60354	0.017433	-0.715947
MRSA_vs_Healthy	CD8 TEM	18	63971930	63972430	0.000738899	-0.881095	0.00209253	-1.10179
MRSA_vs_Healthy	CD8 TEM	19	4866813	4867313	0.000738976	1.04489	0.000462232	1.29538
MRSA_vs_Healthy	CD8 TEM	1	156599771	156600271	0.000739186	1.0637	0.00367278	0.93781
MRSA_vs_Healthy	CD8 TEM	8	1369094	1369594	0.000742523	0.585671	0.00017173	0.770174
MRSA_vs_Healthy	CD8 TEM	1	203629976	203630476	0.000745393	0.797715	0.00194739	0.607511
MRSA_vs_Healthy	CD8 TEM	19	32518953	32519453	0.000745567	1.12241	0.0016881	1.04665
MRSA_vs_Healthy	CD8 TEM	18	63073458	63073958	0.000745947	1.45929	0.00114041	0.978826
MRSA_vs_Healthy	CD8 TEM	3	17742563	17743063	0.000749651	3.72686	0.00363613	0.52131
MRSA_vs_Healthy	CD8 TEM	22	32204888	32205388	0.000749785	-1.37163	0.00568075	-0.744887
MRSA_vs_Healthy	CD8 TEM	18	44507694	44508194	0.000751848	3.2616	0.0106683	0.355891
MRSA_vs_Healthy	CD8 TEM	17	49329657	49330157	0.000752729	-0.767036	0.000184996	-1.26972
MRSA_vs_Healthy	CD8 TEM	16	1650936	1651436	0.000753652	1.44747	0.0170734	0.841824
MRSA_vs_Healthy	CD8 TEM	6	130322622	130323122	0.000753841	-2.11389	0.00542331	-0.971656
MRSA_vs_Healthy	CD8 TEM	12	62328470	62328970	0.000764963	-1.19169	0.00703691	-0.769466
MRSA_vs_Healthy	CD8 TEM	3	70991972	70992472	0.000765799	-0.85086	0.0079993	-0.897368
MRSA_vs_Healthy	CD8 TEM	12	6201743	6202243	0.000766748	-1.34596	0.00729939	-1.2632
MRSA_vs_Healthy	CD8 TEM	9	92960610	92961110	0.000767859	1.68712	0.000183932	1.41099
MRSA_vs_Healthy	CD8 TEM	11	7696156	7696656	0.000768986	1.32948	9.54844e-07	1.10094
MRSA_vs_Healthy	CD8 TEM	18	62840060	62840560	0.000775267	1.9082	0.0353675	0.72482
MRSA_vs_Healthy	CD8 TEM	20	36466826	36467326	0.000775267	1.85281	0.0213714	0.794444
MRSA_vs_Healthy	CD8 TEM	3	172580580	172581080	0.000775381	1.33629	0.0234155	0.757306
MRSA_vs_Healthy	CD8 TEM	16	79411737	79412237	0.000775381	1.17052	0.000759356	1.04374
MRSA_vs_Healthy	CD8 TEM	2	190907614	190908114	0.000782121	2.22604	0.000941769	0.88975
MRSA_vs_Healthy	CD8 TEM	17	49754796	49755296	0.000783335	-2.14358	0.023998	-0.949963
MRSA_vs_Healthy	CD8 TEM	6	30905730	30906230	0.000786012	1.78104	0.000311877	1.19522
MRSA_vs_Healthy	CD8 TEM	1	112624460	112624960	0.000788278	1.40283	0.000183355	1.06866
MRSA_vs_Healthy	CD8 TEM	16	3954192	3954692	0.000790329	0.566304	0.0227892	0.946349
MRSA_vs_Healthy	CD8 TEM	9	111926504	111927004	0.000791005	-1.42844	0.000247454	-1.10035
MRSA_vs_Healthy	CD8 TEM	2	113894277	113894777	0.00079149	1.48092	0.0089414	0.906801
MRSA_vs_Healthy	CD8 TEM	4	139769245	139769745	0.00079149	0.679025	0.000373623	0.676159
MRSA_vs_Healthy	CD8 TEM	16	79506297	79506797	0.000793976	1.39725	0.0036107	0.895084
MRSA_vs_Healthy	CD8 TEM	23	154596280	154596780	0.000796423	-1.16809	0.0399166	-0.677224
MRSA_vs_Healthy	CD8 TEM	2	190823603	190824103	0.00079955	0.869478	0.0248654	0.886912
MRSA_vs_Healthy	CD8 TEM	15	68833934	68834434	0.000801319	-1.91398	0.00426598	-0.824796
MRSA_vs_Healthy	CD8 TEM	19	8242149	8242649	0.000801835	-1.5042	0.00093019	-1.03862
MRSA_vs_Healthy	CD8 TEM	13	21978229	21978729	0.000802239	-1.15751	0.0124068	-0.969345
MRSA_vs_Healthy	CD8 TEM	17	42063565	42064065	0.000804803	-1.01146	0.00116732	-0.644801
MRSA_vs_Healthy	CD8 TEM	3	184690306	184690806	0.000808094	1.20616	1.51597e-05	1.4481
MRSA_vs_Healthy	CD8 TEM	23	154036481	154036981	0.000809666	1.5227	0.00753717	0.845844
MRSA_vs_Healthy	CD8 TEM	11	65151325	65151825	0.000815553	2.50791	0.0269641	0.949289
MRSA_vs_Healthy	CD8 TEM	8	32918878	32919378	0.000818952	0.596476	0.00735361	0.645493
MRSA_vs_Healthy	CD8 TEM	7	135915408	135915908	0.000819562	2.84362	6.01841e-06	0.783608
MRSA_vs_Healthy	CD8 TEM	9	131661917	131662417	0.000819562	0.727123	0.00257971	0.74286
MRSA_vs_Healthy	CD8 TEM	6	43869046	43869546	0.000822539	2.95573	1.68154e-06	0.945913
MRSA_vs_Healthy	CD8 TEM	4	167936209	167936709	0.000824152	1.63402	0.00100429	0.788554
MRSA_vs_Healthy	CD8 TEM	17	50221458	50221958	0.000824152	-2.00088	0.000360239	-1.0824
MRSA_vs_Healthy	CD8 TEM	14	91241874	91242374	0.000824409	-0.686468	0.00203229	-0.885451
MRSA_vs_Healthy	CD8 TEM	6	109048042	109048542	0.000824938	-1.63085	0.000200541	-1.33856
MRSA_vs_Healthy	CD8 TEM	10	17425825	17426325	0.000825539	0.761092	0.00167886	0.425337
MRSA_vs_Healthy	CD8 TEM	3	45011838	45012338	0.000827513	-2.35215	0.00277522	-0.919164
MRSA_vs_Healthy	CD8 TEM	18	713166	713666	0.000827513	-1.32526	0.0141502	-0.849717
MRSA_vs_Healthy	CD8 TEM	14	104685233	104685733	0.000827531	1.47194	0.00904834	0.941965
MRSA_vs_Healthy	CD8 TEM	17	63934279	63934779	0.000827531	-0.929562	0.00278629	-0.683812
MRSA_vs_Healthy	CD8 TEM	1	2236587	2237087	0.000828188	2.26647	0.0284331	0.650487
MRSA_vs_Healthy	CD8 TEM	7	118649968	118650468	0.000828301	-0.951362	0.000672642	-1.19721
MRSA_vs_Healthy	CD8 TEM	13	30776622	30777122	0.000828301	-1.27151	0.00103946	-1.14743
MRSA_vs_Healthy	CD8 TEM	14	101927826	101928326	0.000834104	1.41055	0.000117627	0.961789
MRSA_vs_Healthy	CD8 TEM	20	32163849	32164349	0.000834843	0.868618	0.0120369	0.696338
MRSA_vs_Healthy	CD8 TEM	2	209541846	209542346	0.000839131	-1.11974	0.0288412	-0.726284
MRSA_vs_Healthy	CD8 TEM	16	4381760	4382260	0.000839574	0.517184	0.0242226	0.426804
MRSA_vs_Healthy	CD8 TEM	10	72301037	72301537	0.000839574	-0.893532	0.00408477	-1.04837
MRSA_vs_Healthy	CD8 TEM	3	190670965	190671465	0.000839893	-0.779875	0.000784718	-0.938232
MRSA_vs_Healthy	CD8 TEM	13	73987458	73987958	0.000842247	-0.775786	0.0088708	-1.41469
MRSA_vs_Healthy	CD8 TEM	6	34023611	34024111	0.000848668	-1.17611	0.02214	-0.790475
MRSA_vs_Healthy	CD8 TEM	8	16162807	16163307	0.00084944	-1.54788	0.0270976	-0.904986
MRSA_vs_Healthy	CD8 TEM	7	76283672	76284172	0.000863761	2.94602	0.000309488	1.1447
MRSA_vs_Healthy	CD8 TEM	6	43978949	43979449	0.000865243	0.544359	0.00360314	0.993533
MRSA_vs_Healthy	CD8 TEM	6	138186404	138186904	0.00086727	0.604233	0.00514458	0.813193
MRSA_vs_Healthy	CD8 TEM	3	50273344	50273844	0.000869219	0.599134	5.77639e-06	0.890783
MRSA_vs_Healthy	CD8 TEM	8	143828546	143829046	0.000869542	-1.1298	0.00131715	-1.06261
MRSA_vs_Healthy	CD8 TEM	6	43838604	43839104	0.000869865	2.38986	0.000118451	0.968253
MRSA_vs_Healthy	CD8 TEM	5	444198	444698	0.000871757	0.66321	0.0148371	0.62593
MRSA_vs_Healthy	CD8 TEM	8	30385429	30385929	0.000878551	-2.40658	0.021165	-0.779444
MRSA_vs_Healthy	CD8 TEM	1	203765664	203766164	0.000879737	0.81911	0.00131154	0.615604
MRSA_vs_Healthy	CD8 TEM	4	145935566	145936066	0.000880434	0.912033	0.00224924	0.898969
MRSA_vs_Healthy	CD8 TEM	1	2265950	2266450	0.00088449	2.42819	0.0308395	0.626755
MRSA_vs_Healthy	CD8 TEM	6	34638009	34638509	0.000891038	-1.8753	0.000839543	-0.790134
MRSA_vs_Healthy	CD8 TEM	12	9283436	9283936	0.000894376	-0.675622	0.011009	-0.63313
MRSA_vs_Healthy	CD8 TEM	1	145978020	145978520	0.000901619	1.45434	0.0113745	0.790615
MRSA_vs_Healthy	CD8 TEM	23	68304548	68305048	0.000905109	-2.20167	0.0246748	-0.931355
MRSA_vs_Healthy	CD8 TEM	15	91426499	91426999	0.00090568	-2.6983	0.00934922	-0.82255
MRSA_vs_Healthy	CD8 TEM	5	38441661	38442161	0.000907396	-2.52697	0.0445166	-0.625909
MRSA_vs_Healthy	CD8 TEM	20	47906970	47907470	0.000908227	-1.32636	0.0176381	-0.678006
MRSA_vs_Healthy	CD8 TEM	7	100454455	100454955	0.000909709	2.16254	0.00183779	0.715399
MRSA_vs_Healthy	CD8 TEM	2	214811425	214811925	0.000910247	1.11041	0.0195346	0.762125
MRSA_vs_Healthy	CD8 TEM	20	44394221	44394721	0.000913555	1.30259	0.00130203	1.00793
MRSA_vs_Healthy	CD8 TEM	7	80107307	80107807	0.000913924	1.33895	0.00318373	0.957944
MRSA_vs_Healthy	CD8 TEM	23	109601165	109601665	0.000917896	-2.08018	0.00197044	-1.42645
MRSA_vs_Healthy	CD8 TEM	1	156217870	156218370	0.000923628	1.80279	0.000195468	1.38538
MRSA_vs_Healthy	CD8 TEM	23	74925058	74925558	0.00092558	-1.47899	0.0328616	-0.661534
MRSA_vs_Healthy	CD8 TEM	6	106958437	106958937	0.000927493	1.46974	0.000153743	1.35428
MRSA_vs_Healthy	CD8 TEM	11	73192309	73192809	0.000929699	0.859755	0.00287417	0.879778
MRSA_vs_Healthy	CD8 TEM	20	20014614	20015114	0.000937395	-0.781517	0.00320101	-0.852101
MRSA_vs_Healthy	CD8 TEM	3	113658992	113659492	0.000937884	0.794953	3.04767e-05	0.846798
MRSA_vs_Healthy	CD8 TEM	9	37504271	37504771	0.000937884	-1.30688	0.000344464	-0.980709
MRSA_vs_Healthy	CD8 TEM	2	147500771	147501271	0.000945823	0.527274	0.0126737	0.369446
MRSA_vs_Healthy	CD8 TEM	23	68508771	68509271	0.000945823	0.563116	0.0384061	0.83681
MRSA_vs_Healthy	CD8 TEM	4	80213409	80213909	0.000946467	-1.27196	0.0115733	-0.784957
MRSA_vs_Healthy	CD8 TEM	2	82950057	82950557	0.000950732	1.1202	0.0302215	0.634863
MRSA_vs_Healthy	CD8 TEM	23	41340685	41341185	0.000952645	1.41237	0.00391703	0.915856
MRSA_vs_Healthy	CD8 TEM	2	70124398	70124898	0.000954511	1.23612	7.20118e-06	0.917028
MRSA_vs_Healthy	CD8 TEM	2	64918088	64918588	0.000956112	-0.57432	0.00870235	-0.454311
MRSA_vs_Healthy	CD8 TEM	15	45114664	45115164	0.000956208	-3.46628	0.0149048	-0.533109
MRSA_vs_Healthy	CD8 TEM	23	63746251	63746751	0.000962597	-1.07065	0.0122866	-1.09799
MRSA_vs_Healthy	CD8 TEM	7	148116938	148117438	0.000964004	1.29907	0.0121767	0.850781
MRSA_vs_Healthy	CD8 TEM	18	44786678	44787178	0.000964004	-0.622254	0.00100832	-0.439041
MRSA_vs_Healthy	CD8 TEM	4	134805756	134806256	0.000965069	1.73146	3.93574e-05	0.793825
MRSA_vs_Healthy	CD8 TEM	8	41535792	41536292	0.000965069	0.914888	0.00732254	0.852111
MRSA_vs_Healthy	CD8 TEM	18	66523362	66523862	0.000966294	-0.649367	0.0113537	-1.06182
MRSA_vs_Healthy	CD8 TEM	1	35559538	35560038	0.000969496	1.04659	0.00423637	0.66286
MRSA_vs_Healthy	CD8 TEM	19	43342038	43342538	0.000969693	-1.34034	0.000388616	-1.10363
MRSA_vs_Healthy	CD8 TEM	3	1600029	1600529	0.000971399	-1.71389	0.0120195	-1.02651
MRSA_vs_Healthy	CD8 TEM	2	208250302	208250802	0.000974921	-1.04923	0.0138777	-1.03753
MRSA_vs_Healthy	CD8 TEM	10	103986336	103986836	0.000980261	-1.39773	0.00501236	-0.967741
MRSA_vs_Healthy	CD8 TEM	12	57228853	57229353	0.000984436	0.9161	0.00245953	0.768749
MRSA_vs_Healthy	CD8 TEM	7	141203935	141204435	0.000988477	1.06497	0.00432043	0.910806
MRSA_vs_Healthy	CD8 TEM	5	672210	672710	0.00099324	1.18222	0.00142961	1.09177
MRSA_vs_Healthy	CD8 TEM	7	68406100	68406600	0.00100066	1.6332	0.000311244	0.975721
MRSA_vs_Healthy	CD8 TEM	12	70247560	70248060	0.00100323	1.20908	0.0103503	1.01051
MRSA_vs_Healthy	CD8 TEM	10	98894832	98895332	0.00100331	-0.782566	0.00147265	-0.710006
MRSA_vs_Healthy	CD8 TEM	2	168018592	168019092	0.00100338	-0.760524	0.0222038	-0.400621
MRSA_vs_Healthy	CD8 TEM	6	248005	248505	0.00100673	0.841147	0.0148237	0.543755
MRSA_vs_Healthy	CD8 TEM	5	156668	157168	0.00100685	1.19404	0.00192136	1.10789
MRSA_vs_Healthy	CD8 TEM	21	37393615	37394115	0.00100813	-1.17678	3.27059e-05	-1.41531
MRSA_vs_Healthy	CD8 TEM	18	74722234	74722734	0.00101188	-2.28959	0.00947456	-0.962381
MRSA_vs_Healthy	CD8 TEM	18	50734450	50734950	0.00101638	-0.902644	0.0182095	-0.801369
MRSA_vs_Healthy	CD8 TEM	17	44335613	44336113	0.00102186	1.48746	0.00468006	0.930888
MRSA_vs_Healthy	CD8 TEM	5	65676226	65676726	0.00102266	2.04218	0.00010308	0.978537
MRSA_vs_Healthy	CD8 TEM	3	109976328	109976828	0.00102613	-1.20065	0.00405383	-0.874808
MRSA_vs_Healthy	CD8 TEM	20	53906196	53906696	0.00102617	-0.786076	0.00631556	-1.11224
MRSA_vs_Healthy	CD8 TEM	1	200872873	200873373	0.00102705	-2.10452	0.00221676	-1.13957
MRSA_vs_Healthy	CD8 TEM	2	133356876	133357376	0.0010345	-1.76481	0.00897547	-0.75744
MRSA_vs_Healthy	CD8 TEM	7	135842347	135842847	0.00103603	1.6644	0.000230819	1.2689
MRSA_vs_Healthy	CD8 TEM	2	240749592	240750092	0.00104348	-0.521107	0.00228825	-0.735648
MRSA_vs_Healthy	CD8 TEM	13	50055356	50055856	0.00105519	1.91035	0.00733305	1.00316
MRSA_vs_Healthy	CD8 TEM	1	26553855	26554355	0.0010594	-0.893431	0.0106388	-0.76494
MRSA_vs_Healthy	CD8 TEM	18	67280740	67281240	0.0010594	-0.612404	0.00017333	-0.826311
MRSA_vs_Healthy	CD8 TEM	12	56339122	56339622	0.00106015	-0.9083	0.0129787	-0.502016
MRSA_vs_Healthy	CD8 TEM	1	171313817	171314317	0.00106391	-0.557703	1.86961e-05	-0.471146
MRSA_vs_Healthy	CD8 TEM	6	2951649	2952149	0.00106892	-1.9116	0.00657156	-0.641526
MRSA_vs_Healthy	CD8 TEM	10	60064223	60064723	0.00107063	0.647439	0.0235574	0.46391
MRSA_vs_Healthy	CD8 TEM	5	37568841	37569341	0.00107097	-1.14333	0.00266476	-0.799604
MRSA_vs_Healthy	CD8 TEM	3	38648303	38648803	0.00107188	-1.75408	0.00163319	-0.870289
MRSA_vs_Healthy	CD8 TEM	10	113960748	113961248	0.001074	-1.17896	0.0030787	-1.13162
MRSA_vs_Healthy	CD8 TEM	12	121547399	121547899	0.00107426	-1.91459	0.000572106	-1.12788
MRSA_vs_Healthy	CD8 TEM	3	45547002	45547502	0.00107764	0.776661	0.00329702	0.644817
MRSA_vs_Healthy	CD8 TEM	4	146178092	146178592	0.0010777	1.18109	0.000435648	0.930883
MRSA_vs_Healthy	CD8 TEM	6	156175991	156176491	0.00108043	0.776123	0.0383605	0.466638
MRSA_vs_Healthy	CD8 TEM	1	91803184	91803684	0.00108123	0.936673	0.00140184	1.0169
MRSA_vs_Healthy	CD8 TEM	22	19886246	19886746	0.00108794	-0.882249	0.040082	-0.423437
MRSA_vs_Healthy	CD8 TEM	3	23202174	23202674	0.00109237	0.674979	0.0118789	0.550381
MRSA_vs_Healthy	CD8 TEM	7	101361829	101362329	0.00109415	0.575178	0.0062705	0.639303
MRSA_vs_Healthy	CD8 TEM	3	105970236	105970736	0.00109425	-1.20637	0.00022957	-1.17992
MRSA_vs_Healthy	CD8 TEM	20	49246974	49247474	0.00110412	-1.15055	0.00696105	-1.12207
MRSA_vs_Healthy	CD8 TEM	23	10098100	10098600	0.00110572	0.778937	0.0336978	0.62212
MRSA_vs_Healthy	CD8 TEM	18	63103143	63103643	0.00110903	1.47701	0.0350421	0.81884
MRSA_vs_Healthy	CD8 TEM	23	24480318	24480818	0.00111035	0.663865	9.40598e-05	0.56786
MRSA_vs_Healthy	CD8 TEM	3	98329454	98329954	0.00111466	0.773589	0.0260419	0.742876
MRSA_vs_Healthy	CD8 TEM	22	47550779	47551279	0.00112021	1.45504	0.00245896	0.780157
MRSA_vs_Healthy	CD8 TEM	18	72695988	72696488	0.00112111	2.93099	9.86152e-05	0.69478
MRSA_vs_Healthy	CD8 TEM	18	62339375	62339875	0.00112395	2.93476	0.000780077	0.815603
MRSA_vs_Healthy	CD8 TEM	1	155466518	155467018	0.00112633	2.74447	1.92002e-07	1.15186
MRSA_vs_Healthy	CD8 TEM	18	63088983	63089483	0.00112953	1.82698	0.000747627	1.05875
MRSA_vs_Healthy	CD8 TEM	10	132540821	132541321	0.00113058	0.683775	0.0320884	0.644191
MRSA_vs_Healthy	CD8 TEM	5	172940104	172940604	0.00113345	1.256	0.0120192	0.627404
MRSA_vs_Healthy	CD8 TEM	12	86602660	86603160	0.00113345	-0.647582	0.0060067	-0.656319
MRSA_vs_Healthy	CD8 TEM	23	106917868	106918368	0.00113345	-1.95738	1.53325e-05	-1.13651
MRSA_vs_Healthy	CD8 TEM	2	37798292	37798792	0.00113423	-1.96716	0.0108509	-1.21905
MRSA_vs_Healthy	CD8 TEM	9	31807555	31808055	0.0011348	-0.964433	0.00823903	-0.85121
MRSA_vs_Healthy	CD8 TEM	2	224763966	224764466	0.00114146	0.878325	0.0104475	0.49582
MRSA_vs_Healthy	CD8 TEM	3	32945935	32946435	0.00114204	-0.531246	0.000515397	-0.6995
MRSA_vs_Healthy	CD8 TEM	4	20253876	20254376	0.00114204	-1.13311	0.0187185	-0.713576
MRSA_vs_Healthy	CD8 TEM	5	131355861	131356361	0.00114693	0.606851	2.71411e-06	1.13235
MRSA_vs_Healthy	CD8 TEM	3	34845833	34846333	0.00114732	-1.51906	6.79583e-05	-1.36289
MRSA_vs_Healthy	CD8 TEM	3	33669739	33670239	0.0011475	-0.841803	0.0264915	-0.850965
MRSA_vs_Healthy	CD8 TEM	15	68822177	68822677	0.00115284	-0.974747	0.00209611	-1.0571
MRSA_vs_Healthy	CD8 TEM	22	40224650	40225150	0.00115382	1.36768	0.0134026	0.987258
MRSA_vs_Healthy	CD8 TEM	5	68351632	68352132	0.00115576	-1.05927	5.75224e-05	-1.23415
MRSA_vs_Healthy	CD8 TEM	3	144297050	144297550	0.00116011	1.25631	0.00233552	1.04829
MRSA_vs_Healthy	CD8 TEM	23	124239923	124240423	0.00116039	1.18616	0.00592636	0.946124
MRSA_vs_Healthy	CD8 TEM	1	2322502	2323002	0.0011676	3.72284	0.00721698	0.685708
MRSA_vs_Healthy	CD8 TEM	14	77478751	77479251	0.00116849	-0.517875	0.00887165	-0.904575
MRSA_vs_Healthy	CD8 TEM	10	69093265	69093765	0.00117003	0.677763	0.000534484	0.617645
MRSA_vs_Healthy	CD8 TEM	6	119096660	119097160	0.00117749	-0.902283	0.000563553	-0.779977
MRSA_vs_Healthy	CD8 TEM	15	76201973	76202473	0.00118343	-1.13073	0.0120292	-0.621544
MRSA_vs_Healthy	CD8 TEM	7	135964334	135964834	0.00118356	1.5171	0.00131484	1.02824
MRSA_vs_Healthy	CD8 TEM	9	19366876	19367376	0.00118465	-1.95381	5.16277e-05	-1.22169
MRSA_vs_Healthy	CD8 TEM	11	68040472	68040972	0.00118763	0.626403	0.00477753	0.784579
MRSA_vs_Healthy	CD8 TEM	13	31223231	31223731	0.00118763	1.23042	0.0238523	0.755262
MRSA_vs_Healthy	CD8 TEM	2	136871100	136871600	0.00118774	-0.896019	0.00579137	-0.928504
MRSA_vs_Healthy	CD8 TEM	5	11225902	11226402	0.00119277	0.874874	0.00262172	0.799315
MRSA_vs_Healthy	CD8 TEM	1	234213992	234214492	0.00119277	-2.31628	0.000949569	-0.991199
MRSA_vs_Healthy	CD8 TEM	22	40050222	40050722	0.00119452	1.2779	0.00224999	0.800248
MRSA_vs_Healthy	CD8 TEM	17	10048895	10049395	0.0012109	-1.33566	6.38991e-06	-1.52213
MRSA_vs_Healthy	CD8 TEM	11	111602048	111602548	0.00121499	-0.665865	0.000727977	-1.10953
MRSA_vs_Healthy	CD8 TEM	7	50309096	50309596	0.0012163	1.2896	0.0248034	0.775151
MRSA_vs_Healthy	CD8 TEM	10	132774223	132774723	0.00121737	0.734982	0.0169915	0.897327
MRSA_vs_Healthy	CD8 TEM	8	30727054	30727554	0.00122291	-0.515013	2.89569e-05	-0.763156
MRSA_vs_Healthy	CD8 TEM	10	102711533	102712033	0.00123042	1.36845	0.00105073	1.0732
MRSA_vs_Healthy	CD8 TEM	1	231211267	231211767	0.00125272	0.813946	0.00397666	0.596098
MRSA_vs_Healthy	CD8 TEM	22	38873890	38874390	0.00125821	1.19209	3.53983e-06	1.11065
MRSA_vs_Healthy	CD8 TEM	1	218345783	218346283	0.00126685	-1.10189	0.006966	-0.783053
MRSA_vs_Healthy	CD8 TEM	5	95331597	95332097	0.00126761	0.661496	0.0280326	0.556726
MRSA_vs_Healthy	CD8 TEM	23	1180200	1180700	0.00127473	-5.00054	0.0264611	-0.473079
MRSA_vs_Healthy	CD8 TEM	7	123659252	123659752	0.00128759	1.05781	0.00438487	1.09009
MRSA_vs_Healthy	CD8 TEM	11	13297898	13298398	0.00129202	0.584813	3.59811e-05	0.877087
MRSA_vs_Healthy	CD8 TEM	6	118607205	118607705	0.00129258	1.49296	0.0033605	1.13547
MRSA_vs_Healthy	CD8 TEM	1	12150456	12150956	0.00129301	-0.692634	0.00607653	-0.625785
MRSA_vs_Healthy	CD8 TEM	20	44485028	44485528	0.00129411	0.658177	0.0158256	0.795722
MRSA_vs_Healthy	CD8 TEM	12	130748053	130748553	0.00129791	-0.619973	0.0120531	-0.535932
MRSA_vs_Healthy	CD8 TEM	2	28391529	28392029	0.00130285	-0.928312	0.0177783	-0.504411
MRSA_vs_Healthy	CD8 TEM	11	5344334	5344834	0.00130354	-1.57824	0.0381909	-0.868649
MRSA_vs_Healthy	CD8 TEM	5	143582867	143583367	0.00130536	3.12898	0.0256252	0.69982
MRSA_vs_Healthy	CD8 TEM	5	143460731	143461231	0.00130561	2.70848	3.37194e-08	1.33752
MRSA_vs_Healthy	CD8 TEM	4	2811348	2811848	0.00131279	0.602586	0.00444357	0.636696
MRSA_vs_Healthy	CD8 TEM	18	35583297	35583797	0.00131357	2.2769	0.00663742	0.654877
MRSA_vs_Healthy	CD8 TEM	9	73133464	73133964	0.00132163	-2.22256	0.000748054	-0.822691
MRSA_vs_Healthy	CD8 TEM	3	79018773	79019273	0.00132627	1.73292	0.00200812	1.21468
MRSA_vs_Healthy	CD8 TEM	3	120909395	120909895	0.00132753	1.66777	0.00698596	0.642222
MRSA_vs_Healthy	CD8 TEM	2	34056202	34056702	0.00132912	-2.73486	0.0136074	-1.07377
MRSA_vs_Healthy	CD8 TEM	18	62331414	62331914	0.0013338	2.21826	0.00257588	0.765754
MRSA_vs_Healthy	CD8 TEM	1	114154785	114155285	0.00133912	-1.46877	0.0429544	-0.652388
MRSA_vs_Healthy	CD8 TEM	11	61816712	61817212	0.00134072	-1.29909	0.00569677	-0.743992
MRSA_vs_Healthy	CD8 TEM	5	143564281	143564781	0.00134076	2.78877	0.00508354	1.03927
MRSA_vs_Healthy	CD8 TEM	6	18412044	18412544	0.00134256	-1.14743	0.000404389	-0.84168
MRSA_vs_Healthy	CD8 TEM	10	101834284	101834784	0.00134337	1.26289	0.0186065	0.829568
MRSA_vs_Healthy	CD8 TEM	10	94593274	94593774	0.00134675	0.807708	0.0273508	0.617746
MRSA_vs_Healthy	CD8 TEM	1	11981918	11982418	0.00134831	-2.14622	6.07633e-05	-1.01127
MRSA_vs_Healthy	CD8 TEM	5	143457129	143457629	0.00134898	1.17302	0.00240275	0.98519
MRSA_vs_Healthy	CD8 TEM	2	714259	714759	0.00134898	-2.4713	0.0208	-0.609611
MRSA_vs_Healthy	CD8 TEM	3	12265194	12265694	0.00134987	0.693813	0.0124225	0.615963
MRSA_vs_Healthy	CD8 TEM	3	72126157	72126657	0.00135048	-0.716558	0.000749024	-0.590068
MRSA_vs_Healthy	CD8 TEM	8	38720340	38720840	0.00135258	0.534653	0.000723305	0.711815
MRSA_vs_Healthy	CD8 TEM	11	60872863	60873363	0.00135316	-0.596836	0.00131569	-0.97263
MRSA_vs_Healthy	CD8 TEM	16	89292235	89292735	0.00135386	-0.854417	0.000805329	-0.604125
MRSA_vs_Healthy	CD8 TEM	17	82051635	82052135	0.00135583	-2.65191	0.00125503	-0.940814
MRSA_vs_Healthy	CD8 TEM	4	101020013	101020513	0.00136136	2.19967	0.00125877	1.04476
MRSA_vs_Healthy	CD8 TEM	17	65552968	65553468	0.00136564	-2.52139	8.44014e-06	-0.85103
MRSA_vs_Healthy	CD8 TEM	11	70800769	70801269	0.00136699	0.805339	0.00124757	0.838076
MRSA_vs_Healthy	CD8 TEM	16	2963951	2964451	0.0013751	1.03354	0.000774491	1.28294
MRSA_vs_Healthy	CD8 TEM	2	135178525	135179025	0.00137554	-1.86782	0.0242408	-0.586057
MRSA_vs_Healthy	CD8 TEM	23	41342303	41342803	0.00137921	1.03963	0.00112235	1.03732
MRSA_vs_Healthy	CD8 TEM	6	30913449	30913949	0.00138103	2.23804	0.0119415	0.878073
MRSA_vs_Healthy	CD8 TEM	11	116478754	116479254	0.00138602	1.03801	0.0159074	0.931409
MRSA_vs_Healthy	CD8 TEM	3	128993887	128994387	0.00138742	-2.01813	0.000185939	-1.55888
MRSA_vs_Healthy	CD8 TEM	7	131084319	131084819	0.00138974	1.3201	1.2606e-05	0.856679
MRSA_vs_Healthy	CD8 TEM	7	134943714	134944214	0.0013936	1.16876	0.00534642	0.962865
MRSA_vs_Healthy	CD8 TEM	1	185044609	185045109	0.00140369	-1.09565	0.0305852	-0.399487
MRSA_vs_Healthy	CD8 TEM	3	39053129	39053629	0.00141034	-1.51657	0.00739171	-0.90135
MRSA_vs_Healthy	CD8 TEM	7	96322941	96323441	0.00141836	0.916012	0.00467213	0.934765
MRSA_vs_Healthy	CD8 TEM	17	68511634	68512134	0.00141926	-0.827732	0.00710653	-0.655942
MRSA_vs_Healthy	CD8 TEM	13	100203638	100204138	0.00142134	1.739	0.0001012	1.09055
MRSA_vs_Healthy	CD8 TEM	1	16237890	16238390	0.00142626	1.05772	0.0299901	0.720024
MRSA_vs_Healthy	CD8 TEM	1	156130166	156130666	0.00143094	0.740846	0.0128931	0.541506
MRSA_vs_Healthy	CD8 TEM	2	74740657	74741157	0.00144387	-0.671905	0.00336438	-0.447128
MRSA_vs_Healthy	CD8 TEM	19	44702461	44702961	0.00144596	-1.63554	0.00335393	-0.752567
MRSA_vs_Healthy	CD8 TEM	12	95951418	95951918	0.00145565	0.742973	0.00192699	0.71218
MRSA_vs_Healthy	CD8 TEM	3	62886409	62886909	0.00146793	-0.882607	0.00356351	-0.948573
MRSA_vs_Healthy	CD8 TEM	19	50433552	50434052	0.00146876	-3.91167	0.00237766	-0.851335
MRSA_vs_Healthy	CD8 TEM	17	1464168	1464668	0.00146938	-0.886424	0.00347789	-0.635132
MRSA_vs_Healthy	CD8 TEM	6	53928957	53929457	0.00147061	-3.972	8.63305e-07	-0.897662
MRSA_vs_Healthy	CD8 TEM	2	386314	386814	0.00147643	-1.37008	0.0045859	-0.861254
MRSA_vs_Healthy	CD8 TEM	2	84819603	84820103	0.00147815	-0.847886	0.00471252	-0.847069
MRSA_vs_Healthy	CD8 TEM	1	145932655	145933155	0.00148437	0.704943	0.0133454	0.459674
MRSA_vs_Healthy	CD8 TEM	9	73161904	73162404	0.00148479	-1.40806	0.00188223	-1.08681
MRSA_vs_Healthy	CD8 TEM	1	98405595	98406095	0.00148565	-1.5306	0.0110223	-0.838832
MRSA_vs_Healthy	CD8 TEM	1	64922329	64922829	0.00148616	0.962763	0.000551887	0.657528
MRSA_vs_Healthy	CD8 TEM	7	157005693	157006193	0.0014867	2.23184	0.00811178	0.932346
MRSA_vs_Healthy	CD8 TEM	2	42872634	42873134	0.0014867	-0.799872	0.0467707	-0.8485
MRSA_vs_Healthy	CD8 TEM	9	135905879	135906379	0.00149417	0.55611	0.00887064	0.695182
MRSA_vs_Healthy	CD8 TEM	6	67980658	67981158	0.00149794	-0.913932	0.00873106	-0.930585
MRSA_vs_Healthy	CD8 TEM	10	88582646	88583146	0.00150017	-0.862414	0.0148156	-0.726799
MRSA_vs_Healthy	CD8 TEM	2	128168505	128169005	0.00150074	-0.974089	0.0159633	-0.530588
MRSA_vs_Healthy	CD8 TEM	8	483686	484186	0.00150816	1.69734	0.000488072	1.20001
MRSA_vs_Healthy	CD8 TEM	1	243483017	243483517	0.00150977	-1.29259	0.00333276	-0.89396
MRSA_vs_Healthy	CD8 TEM	8	27283843	27284343	0.00151425	-1.35479	0.00756468	-0.938402
MRSA_vs_Healthy	CD8 TEM	3	31535865	31536365	0.00151679	-0.95756	0.00196272	-0.816332
MRSA_vs_Healthy	CD8 TEM	16	47310887	47311387	0.00152064	-1.33497	0.00991665	-0.743635
MRSA_vs_Healthy	CD8 TEM	16	2269665	2270165	0.00152903	0.932304	0.0322592	0.759313
MRSA_vs_Healthy	CD8 TEM	20	58661824	58662324	0.00154261	-0.717609	0.00141707	-0.563276
MRSA_vs_Healthy	CD8 TEM	4	2364657	2365157	0.00154399	-0.735881	0.000651865	-0.69304
MRSA_vs_Healthy	CD8 TEM	8	122819708	122820208	0.00155523	-1.15663	0.00664412	-1.18061
MRSA_vs_Healthy	CD8 TEM	10	26486901	26487401	0.0015734	-0.57754	0.0137698	-0.677658
MRSA_vs_Healthy	CD8 TEM	1	9714157	9714657	0.00157667	1.51331	0.00341899	0.784795
MRSA_vs_Healthy	CD8 TEM	15	91649606	91650106	0.00158483	-1.29513	0.00525376	-0.877213
MRSA_vs_Healthy	CD8 TEM	6	90254843	90255343	0.0015867	0.540146	0.000316671	0.610673
MRSA_vs_Healthy	CD8 TEM	12	26092640	26093140	0.0015876	-0.774542	0.00414543	-0.724798
MRSA_vs_Healthy	CD8 TEM	23	112679915	112680415	0.0015876	-0.763128	0.0195931	-0.682684
MRSA_vs_Healthy	CD8 TEM	7	135211935	135212435	0.00159012	-1.10377	0.0414525	-0.810382
MRSA_vs_Healthy	CD8 TEM	2	119008064	119008564	0.00159741	-1.09572	0.00099138	-0.855459
MRSA_vs_Healthy	CD8 TEM	5	79019563	79020063	0.0016012	1.0373	0.00263656	1.00645
MRSA_vs_Healthy	CD8 TEM	14	75459004	75459504	0.00160211	-0.55556	0.00072372	-0.556987
MRSA_vs_Healthy	CD8 TEM	2	68753285	68753785	0.00161002	-0.646818	0.00121172	-0.758193
MRSA_vs_Healthy	CD8 TEM	11	17391443	17391943	0.00161073	2.43036	2.17083e-06	1.48722
MRSA_vs_Healthy	CD8 TEM	10	3198137	3198637	0.00162658	-0.978614	3.02747e-05	-1.42092
MRSA_vs_Healthy	CD8 TEM	7	148142584	148143084	0.00163389	1.12793	0.00211962	0.943577
MRSA_vs_Healthy	CD8 TEM	6	43843127	43843627	0.00163398	1.82042	0.00103459	0.86561
MRSA_vs_Healthy	CD8 TEM	1	8113752	8114252	0.00163736	-1.4642	0.0316834	-0.73993
MRSA_vs_Healthy	CD8 TEM	1	53127451	53127951	0.00164169	-0.712347	9.99032e-05	-1.53276
MRSA_vs_Healthy	CD8 TEM	6	91617633	91618133	0.00164504	-1.87522	0.000467439	-1.01618
MRSA_vs_Healthy	CD8 TEM	7	114977263	114977763	0.00164509	1.16507	0.00112904	0.82226
MRSA_vs_Healthy	CD8 TEM	19	17309197	17309697	0.00164839	0.783635	0.00485976	0.836193
MRSA_vs_Healthy	CD8 TEM	6	107419715	107420215	0.00164948	0.856979	9.22369e-06	0.970199
MRSA_vs_Healthy	CD8 TEM	11	134231846	134232346	0.00165214	-1.68081	0.000903499	-1.03872
MRSA_vs_Healthy	CD8 TEM	8	79827406	79827906	0.00165645	-0.853409	0.0312564	-0.46341
MRSA_vs_Healthy	CD8 TEM	23	119647320	119647820	0.00165727	1.51735	0.00517279	0.781281
MRSA_vs_Healthy	CD8 TEM	3	131290829	131291329	0.00165771	-0.73985	0.00217429	-0.99407
MRSA_vs_Healthy	CD8 TEM	1	28329339	28329839	0.00166343	0.653065	0.00813281	0.725982
MRSA_vs_Healthy	CD8 TEM	15	101070500	101071000	0.00168621	0.870205	0.0024149	1.31798
MRSA_vs_Healthy	CD8 TEM	3	101827717	101828217	0.00168621	-1.5251	0.0221133	-0.641504
MRSA_vs_Healthy	CD8 TEM	3	131381382	131381882	0.00168957	-0.786187	0.00217162	-0.969193
MRSA_vs_Healthy	CD8 TEM	7	100044641	100045141	0.00169513	2.12549	0.0194479	0.789836
MRSA_vs_Healthy	CD8 TEM	6	109007822	109008322	0.001698	-0.660369	9.50656e-05	-1.65293
MRSA_vs_Healthy	CD8 TEM	1	157138738	157139238	0.00170158	0.577892	0.00484526	0.57318
MRSA_vs_Healthy	CD8 TEM	16	57800378	57800878	0.00171132	-1.06418	0.00154964	-0.902678
MRSA_vs_Healthy	CD8 TEM	3	13073226	13073726	0.00171262	-1.16242	0.0179834	-0.956318
MRSA_vs_Healthy	CD8 TEM	11	511656	512156	0.00171262	-3.00644	0.0160913	-0.601557
MRSA_vs_Healthy	CD8 TEM	15	31358701	31359201	0.00171526	1.01283	0.0179399	0.953061
MRSA_vs_Healthy	CD8 TEM	7	135831960	135832460	0.00171564	0.897625	0.0159842	0.800702
MRSA_vs_Healthy	CD8 TEM	1	156142438	156142938	0.00173169	2.65978	0.0060956	0.479827
MRSA_vs_Healthy	CD8 TEM	20	32574414	32574914	0.00173559	2.47544	6.36215e-05	0.953421
MRSA_vs_Healthy	CD8 TEM	5	160826752	160827252	0.00173696	-0.975579	0.00723995	-0.848338
MRSA_vs_Healthy	CD8 TEM	11	11872078	11872578	0.00174451	-1.59727	9.01892e-05	-1.16787
MRSA_vs_Healthy	CD8 TEM	6	32484007	32484507	0.00174482	1.18176	0.00373004	1.14369
MRSA_vs_Healthy	CD8 TEM	3	58214919	58215419	0.00174596	0.739839	0.0179722	0.444856
MRSA_vs_Healthy	CD8 TEM	2	127533589	127534089	0.00174614	-2.43592	0.0130197	-0.724103
MRSA_vs_Healthy	CD8 TEM	12	31961919	31962419	0.00174724	-0.788667	0.00128749	-0.749104
MRSA_vs_Healthy	CD8 TEM	11	75772098	75772598	0.00174783	-2.37262	0.00149609	-0.999001
MRSA_vs_Healthy	CD8 TEM	1	111219188	111219688	0.00175175	1.16886	0.00137237	1.36497
MRSA_vs_Healthy	CD8 TEM	21	31117244	31117744	0.00175595	1.2482	0.0320258	0.898982
MRSA_vs_Healthy	CD8 TEM	10	21269880	21270380	0.00175696	0.925889	0.0212794	0.848395
MRSA_vs_Healthy	CD8 TEM	7	973547	974047	0.00175696	-1.38623	0.0117001	-1.0042
MRSA_vs_Healthy	CD8 TEM	7	116025988	116026488	0.00175843	-0.52579	0.00818457	-0.67334
MRSA_vs_Healthy	CD8 TEM	6	149265943	149266443	0.00176012	1.21552	0.00403652	0.882978
MRSA_vs_Healthy	CD8 TEM	2	127652263	127652763	0.00176012	-1.50276	0.00757267	-0.959197
MRSA_vs_Healthy	CD8 TEM	3	190558727	190559227	0.00176012	-0.684446	0.0177577	-0.612178
MRSA_vs_Healthy	CD8 TEM	20	23021882	23022382	0.00176012	-1.02523	0.00377712	-0.503068
MRSA_vs_Healthy	CD8 TEM	15	61052334	61052834	0.0017603	1.57157	0.0158124	0.880488
MRSA_vs_Healthy	CD8 TEM	19	4896302	4896802	0.00176036	-1.33961	0.000114805	-1.12012
MRSA_vs_Healthy	CD8 TEM	2	16760345	16760845	0.00178524	0.916829	0.0318379	0.888468
MRSA_vs_Healthy	CD8 TEM	23	9456536	9457036	0.00179026	0.672112	0.0284913	0.481039
MRSA_vs_Healthy	CD8 TEM	21	36188895	36189395	0.00179439	-0.755014	0.0142404	-0.483331
MRSA_vs_Healthy	CD8 TEM	22	37124241	37124741	0.00180011	0.790754	0.0154143	0.66634
MRSA_vs_Healthy	CD8 TEM	6	79537963	79538463	0.00181041	4.31628	4.25902e-05	0.657363
MRSA_vs_Healthy	CD8 TEM	16	85995057	85995557	0.00181236	-1.61141	0.0142758	-0.887538
MRSA_vs_Healthy	CD8 TEM	14	100549722	100550222	0.00181526	-4.49866	0.012371	-0.655917
MRSA_vs_Healthy	CD8 TEM	18	62498544	62499044	0.00182315	3.31851	0.000675074	0.693045
MRSA_vs_Healthy	CD8 TEM	3	166350912	166351412	0.00182476	-0.709959	0.000197739	-1.05164
MRSA_vs_Healthy	CD8 TEM	1	219236035	219236535	0.00182943	-0.998881	0.000525838	-0.933908
MRSA_vs_Healthy	CD8 TEM	18	63093098	63093598	0.00183766	1.23604	0.00300225	1.07573
MRSA_vs_Healthy	CD8 TEM	17	1926550	1927050	0.00183914	0.742887	6.45356e-06	1.20456
MRSA_vs_Healthy	CD8 TEM	7	135974616	135975116	0.00185134	0.501648	0.0360783	0.579086
MRSA_vs_Healthy	CD8 TEM	1	145487700	145488200	0.0018575	-2.29341	3.93242e-05	-1.11091
MRSA_vs_Healthy	CD8 TEM	2	38654423	38654923	0.00185887	-2.21076	0.00960041	-0.718578
MRSA_vs_Healthy	CD8 TEM	17	16439238	16439738	0.00186112	-3.52448	0.0257546	-0.563323
MRSA_vs_Healthy	CD8 TEM	7	11252668	11253168	0.0018722	-1.28834	0.000103012	-0.816306
MRSA_vs_Healthy	CD8 TEM	3	34156585	34157085	0.00188379	-0.584836	0.00145875	-0.841309
MRSA_vs_Healthy	CD8 TEM	9	114955155	114955655	0.00188447	1.71508	0.0279349	0.645875
MRSA_vs_Healthy	CD8 TEM	20	38446396	38446896	0.00188473	-2.07605	0.0369367	-0.869738
MRSA_vs_Healthy	CD8 TEM	15	59369220	59369720	0.00188529	-2.12647	0.0344735	-0.904668
MRSA_vs_Healthy	CD8 TEM	12	14943365	14943865	0.00188814	-1.47921	0.00224655	-0.901932
MRSA_vs_Healthy	CD8 TEM	2	128318028	128318528	0.00188843	0.613677	0.0358663	0.349077
MRSA_vs_Healthy	CD8 TEM	5	119742283	119742783	0.00189588	-1.77731	0.0267869	-0.743324
MRSA_vs_Healthy	CD8 TEM	1	10209631	10210131	0.00189861	1.16094	0.0223201	0.581092
MRSA_vs_Healthy	CD8 TEM	4	55949144	55949644	0.00191381	-0.526349	0.00259219	-0.457554
MRSA_vs_Healthy	CD8 TEM	14	99255428	99255928	0.00192505	-2.67914	0.0257705	-0.84844
MRSA_vs_Healthy	CD8 TEM	7	128374513	128375013	0.00193065	0.753026	0.023792	0.723263
MRSA_vs_Healthy	CD8 TEM	21	46188314	46188814	0.00193093	-1.14304	0.0120706	-0.927123
MRSA_vs_Healthy	CD8 TEM	1	232528672	232529172	0.00193287	-0.854048	0.00619697	-1.02268
MRSA_vs_Healthy	CD8 TEM	7	1670299	1670799	0.00193445	1.0581	0.0192336	0.748202
MRSA_vs_Healthy	CD8 TEM	6	150641358	150641858	0.001938	0.559329	0.0123901	0.869328
MRSA_vs_Healthy	CD8 TEM	3	118825108	118825608	0.00194665	-0.87747	0.00480077	-0.826463
MRSA_vs_Healthy	CD8 TEM	2	3389137	3389637	0.00194844	1.44384	0.0263928	0.941475
MRSA_vs_Healthy	CD8 TEM	1	2270813	2271313	0.00194936	1.862	0.0240106	0.591881
MRSA_vs_Healthy	CD8 TEM	21	26769555	26770055	0.00195155	-0.514886	0.00593711	-0.350537
MRSA_vs_Healthy	CD8 TEM	17	8156227	8156727	0.0019564	2.40313	0.0108923	0.800768
MRSA_vs_Healthy	CD8 TEM	11	128342703	128343203	0.00198693	-0.86075	0.00408598	-0.913933
MRSA_vs_Healthy	CD8 TEM	7	99387794	99388294	0.00198922	1.59446	0.0222725	0.829636
MRSA_vs_Healthy	CD8 TEM	13	97986793	97987293	0.00199095	-2.82558	0.0272852	-0.583305
MRSA_vs_Healthy	CD8 TEM	10	124566730	124567230	0.00199104	-0.513016	7.93361e-05	-0.706208
MRSA_vs_Healthy	CD8 TEM	5	96720304	96720804	0.00199509	-1.68281	0.00407711	-1.01982
MRSA_vs_Healthy	CD8 TEM	2	191012071	191012571	0.0020023	0.91302	0.0059239	0.96338
MRSA_vs_Healthy	CD8 TEM	20	63434188	63434688	0.00200485	-1.35997	0.0378591	-0.671637
MRSA_vs_Healthy	CD8 TEM	8	53252119	53252619	0.00200624	1.22572	1.25215e-06	1.14486
MRSA_vs_Healthy	CD8 TEM	7	94883438	94883938	0.00200624	-1.60225	0.0189917	-0.825571
MRSA_vs_Healthy	CD8 TEM	15	69729098	69729598	0.00201965	1.12201	0.0319517	0.756931
MRSA_vs_Healthy	CD8 TEM	7	107890870	107891370	0.00202502	1.82816	0.00396685	0.806342
MRSA_vs_Healthy	CD8 TEM	8	102797494	102797994	0.0020267	-1.06233	0.00595528	-0.963221
MRSA_vs_Healthy	CD8 TEM	13	21450964	21451464	0.00203614	-1.30207	0.00918239	-0.627397
MRSA_vs_Healthy	CD8 TEM	2	10307010	10307510	0.00203959	1.36543	0.0155188	0.722206
MRSA_vs_Healthy	CD8 TEM	8	143697228	143697728	0.00204057	-1.32763	5.45523e-06	-1.26059
MRSA_vs_Healthy	CD8 TEM	1	228416614	228417114	0.00204191	-0.874706	0.000108988	-0.892926
MRSA_vs_Healthy	CD8 TEM	8	143889745	143890245	0.00204688	0.568378	0.000615642	0.666453
MRSA_vs_Healthy	CD8 TEM	3	112332920	112333420	0.00204785	2.04276	0.0231326	0.677286
MRSA_vs_Healthy	CD8 TEM	8	95231227	95231727	0.00204831	-1.43375	0.0124811	-0.983938
MRSA_vs_Healthy	CD8 TEM	8	47526379	47526879	0.00205256	-1.83949	0.0106283	-0.825685
MRSA_vs_Healthy	CD8 TEM	10	105836959	105837459	0.00205502	-1.13309	7.82818e-06	-1.54736
MRSA_vs_Healthy	CD8 TEM	4	1267656	1268156	0.00205982	-0.828846	0.000124715	-0.887565
MRSA_vs_Healthy	CD8 TEM	5	132386998	132387498	0.00205989	-1.80167	0.0229492	-0.81512
MRSA_vs_Healthy	CD8 TEM	4	129133357	129133857	0.00206324	1.14948	0.000459959	0.932756
MRSA_vs_Healthy	CD8 TEM	6	123937764	123938264	0.00208268	0.852739	0.00479322	0.74553
MRSA_vs_Healthy	CD8 TEM	17	1982296	1982796	0.00210445	1.597	0.00704484	1.06183
MRSA_vs_Healthy	CD8 TEM	5	23602708	23603208	0.00211029	1.10514	0.000424265	1.14846
MRSA_vs_Healthy	CD8 TEM	7	80618045	80618545	0.00211263	0.710614	0.0189648	1.11865
MRSA_vs_Healthy	CD8 TEM	11	80517659	80518159	0.00212803	-1.0335	0.000753689	-1.05244
MRSA_vs_Healthy	CD8 TEM	10	58358284	58358784	0.00213359	1.0923	0.000914147	1.06339
MRSA_vs_Healthy	CD8 TEM	1	48471510	48472010	0.00214049	-0.522935	0.0147079	-0.733668
MRSA_vs_Healthy	CD8 TEM	1	2232749	2233249	0.00214593	1.23414	0.000860013	0.964936
MRSA_vs_Healthy	CD8 TEM	8	75082171	75082671	0.00215474	1.37195	0.00876703	0.99723
MRSA_vs_Healthy	CD8 TEM	11	77121981	77122481	0.00216155	0.58042	0.00127648	0.711946
MRSA_vs_Healthy	CD8 TEM	11	57383244	57383744	0.00216805	-0.962387	0.00315256	-1.08041
MRSA_vs_Healthy	CD8 TEM	16	79769180	79769680	0.00217364	0.61569	0.0173757	0.534435
MRSA_vs_Healthy	CD8 TEM	7	132283557	132284057	0.00219524	2.15755	0.000824077	1.05558
MRSA_vs_Healthy	CD8 TEM	5	124645990	124646490	0.00219524	-0.556862	0.000334063	-0.716836
MRSA_vs_Healthy	CD8 TEM	2	95177480	95177980	0.00219815	-0.881421	0.000741853	-1.12312
MRSA_vs_Healthy	CD8 TEM	7	130995246	130995746	0.00219826	0.830811	0.000168794	0.854178
MRSA_vs_Healthy	CD8 TEM	5	90641482	90641982	0.0021983	0.821505	0.00501868	0.843716
MRSA_vs_Healthy	CD8 TEM	6	2839593	2840093	0.00222287	1.91534	0.000187838	0.667849
MRSA_vs_Healthy	CD8 TEM	18	73075032	73075532	0.00222287	0.530972	0.02195	0.723211
MRSA_vs_Healthy	CD8 TEM	22	19515956	19516456	0.00224134	1.73471	0.00634475	0.700438
MRSA_vs_Healthy	CD8 TEM	9	120436811	120437311	0.0022414	0.918288	0.0116666	0.570495
MRSA_vs_Healthy	CD8 TEM	12	94792636	94793136	0.00224745	-1.03019	0.0108092	-1.25091
MRSA_vs_Healthy	CD8 TEM	21	45769224	45769724	0.00225798	-0.97665	0.0139217	-0.569159
MRSA_vs_Healthy	CD8 TEM	6	157049156	157049656	0.00226337	-1.4309	0.0412055	-0.681766
MRSA_vs_Healthy	CD8 TEM	2	30148879	30149379	0.00226847	-1.46894	2.90752e-06	-0.916338
MRSA_vs_Healthy	CD8 TEM	18	62729146	62729646	0.00227814	3.6641	0.00459677	0.539577
MRSA_vs_Healthy	CD8 TEM	22	50318816	50319316	0.0022872	-3.27672	0.0281421	-0.73758
MRSA_vs_Healthy	CD8 TEM	4	17142385	17142885	0.00229249	3.30276	0.000724263	0.858369
MRSA_vs_Healthy	CD8 TEM	18	35579901	35580401	0.00229249	2.95945	0.00539249	0.472137
MRSA_vs_Healthy	CD8 TEM	18	62583371	62583871	0.00229324	3.36566	9.26546e-06	0.651468
MRSA_vs_Healthy	CD8 TEM	6	43253456	43253956	0.00229702	0.584158	0.00399095	0.527315
MRSA_vs_Healthy	CD8 TEM	5	80141071	80141571	0.00230877	1.95295	0.00321514	1.0774
MRSA_vs_Healthy	CD8 TEM	2	74875037	74875537	0.00233662	1.45994	4.12346e-06	1.28481
MRSA_vs_Healthy	CD8 TEM	1	31931564	31932064	0.00233956	1.12492	0.0204743	0.972915
MRSA_vs_Healthy	CD8 TEM	16	49800750	49801250	0.00235009	-0.666071	0.00245439	-0.637124
MRSA_vs_Healthy	CD8 TEM	14	105452468	105452968	0.00235852	-1.29735	0.00345393	-0.786217
MRSA_vs_Healthy	CD8 TEM	18	77679750	77680250	0.00238873	1.20251	0.0113256	0.7629
MRSA_vs_Healthy	CD8 TEM	2	190875843	190876343	0.0023928	2.05221	0.000958094	0.946171
MRSA_vs_Healthy	CD8 TEM	7	127253857	127254357	0.00240375	0.512866	0.000978525	0.613921
MRSA_vs_Healthy	CD8 TEM	2	113700088	113700588	0.00240546	-0.506462	0.000186084	-0.961526
MRSA_vs_Healthy	CD8 TEM	10	31146832	31147332	0.00241191	-1.72625	0.00521177	-0.661429
MRSA_vs_Healthy	CD8 TEM	4	13977629	13978129	0.00241222	1.00347	0.00599748	1.12632
MRSA_vs_Healthy	CD8 TEM	3	112327334	112327834	0.00241293	1.85106	0.0384634	0.547824
MRSA_vs_Healthy	CD8 TEM	20	17848536	17849036	0.00241393	-0.899207	0.000484524	-1.37417
MRSA_vs_Healthy	CD8 TEM	23	109794275	109794775	0.00241393	-1.00306	0.0211046	-0.95119
MRSA_vs_Healthy	CD8 TEM	20	23856534	23857034	0.00242229	0.680593	0.0117068	0.606112
MRSA_vs_Healthy	CD8 TEM	17	68459929	68460429	0.00242354	-0.58945	0.00405619	-0.602328
MRSA_vs_Healthy	CD8 TEM	2	82329991	82330491	0.00242432	-0.636977	0.00473523	-0.655726
MRSA_vs_Healthy	CD8 TEM	18	62270079	62270579	0.00242691	0.902289	0.00136591	1.0023
MRSA_vs_Healthy	CD8 TEM	5	120152470	120152970	0.00243436	-0.802298	0.00417644	-0.798384
MRSA_vs_Healthy	CD8 TEM	12	123449754	123450254	0.00243511	-1.05519	0.0166706	-0.839128
MRSA_vs_Healthy	CD8 TEM	3	195753677	195754177	0.00243785	1.68946	0.00198022	0.9481
MRSA_vs_Healthy	CD8 TEM	9	96147023	96147523	0.00243792	0.838848	0.00764242	0.80791
MRSA_vs_Healthy	CD8 TEM	6	137133445	137133945	0.00246161	0.546721	8.52804e-07	0.713959
MRSA_vs_Healthy	CD8 TEM	5	150199100	150199600	0.00247965	0.945295	0.0178246	0.623557
MRSA_vs_Healthy	CD8 TEM	16	88718888	88719388	0.00250712	-0.772093	0.00907027	-1.0431
MRSA_vs_Healthy	CD8 TEM	6	138583013	138583513	0.00252172	1.04571	0.000118362	1.06561
MRSA_vs_Healthy	CD8 TEM	21	28785422	28785922	0.00252412	-0.934187	0.00107382	-0.589827
MRSA_vs_Healthy	CD8 TEM	14	101763411	101763911	0.00252747	1.08188	0.000169174	1.43281
MRSA_vs_Healthy	CD8 TEM	1	241918371	241918871	0.00253147	-2.23598	0.00636775	-0.951557
MRSA_vs_Healthy	CD8 TEM	3	149388810	149389310	0.00253808	-1.78909	0.00216077	-1.04292
MRSA_vs_Healthy	CD8 TEM	10	119765231	119765731	0.00253832	2.29675	0.0121204	0.841709
MRSA_vs_Healthy	CD8 TEM	8	125722034	125722534	0.00253888	2.09319	0.000156206	1.189
MRSA_vs_Healthy	CD8 TEM	13	112582259	112582759	0.00254843	-2.17277	0.00163014	-1.04313
MRSA_vs_Healthy	CD8 TEM	1	243713598	243714098	0.00255022	-2.22981	4.60931e-05	-1.14244
MRSA_vs_Healthy	CD8 TEM	11	131579787	131580287	0.00257911	-1.7083	0.0242166	-0.660636
MRSA_vs_Healthy	CD8 TEM	8	4692380	4692880	0.00258819	-0.638435	0.0455564	-0.644477
MRSA_vs_Healthy	CD8 TEM	19	45446156	45446656	0.00258869	-1.41024	0.000235361	-0.613186
MRSA_vs_Healthy	CD8 TEM	23	45756392	45756892	0.00259804	1.71128	0.000594246	1.31124
MRSA_vs_Healthy	CD8 TEM	3	108131622	108132122	0.00260597	-1.37258	0.0347734	-0.565133
MRSA_vs_Healthy	CD8 TEM	11	33486605	33487105	0.00260597	-0.568552	0.000753366	-0.815005
MRSA_vs_Healthy	CD8 TEM	7	135936423	135936923	0.00261895	1.7319	0.0328654	0.662923
MRSA_vs_Healthy	CD8 TEM	18	62614403	62614903	0.00262117	1.62589	0.00114355	0.707285
MRSA_vs_Healthy	CD8 TEM	4	167609532	167610032	0.00262156	0.840466	0.00494061	1.11013
MRSA_vs_Healthy	CD8 TEM	7	110848072	110848572	0.00262615	0.839139	0.0183226	0.973821
MRSA_vs_Healthy	CD8 TEM	22	44710526	44711026	0.00263453	0.674337	0.0332537	0.856102
MRSA_vs_Healthy	CD8 TEM	13	94703259	94703759	0.00264067	1.3024	0.0274654	1.03564
MRSA_vs_Healthy	CD8 TEM	3	112333545	112334045	0.00264197	1.50145	0.000605289	1.13436
MRSA_vs_Healthy	CD8 TEM	7	127261683	127262183	0.00264325	0.739548	7.97934e-05	1.08483
MRSA_vs_Healthy	CD8 TEM	7	6590243	6590743	0.00264327	-1.45337	0.00294889	-0.831117
MRSA_vs_Healthy	CD8 TEM	18	12344830	12345330	0.00266338	-0.565787	0.002152	-0.649879
MRSA_vs_Healthy	CD8 TEM	2	157434567	157435067	0.00268231	-0.743374	0.00497672	-0.947751
MRSA_vs_Healthy	CD8 TEM	12	50232980	50233480	0.00268328	-1.18876	6.7342e-05	-1.09856
MRSA_vs_Healthy	CD8 TEM	18	62981359	62981859	0.00268361	2.93527	4.49878e-05	0.861908
MRSA_vs_Healthy	CD8 TEM	23	41010077	41010577	0.00268835	-0.722576	0.0332774	-0.842402
MRSA_vs_Healthy	CD8 TEM	13	104869442	104869942	0.00269321	-1.53567	0.00152015	-1.3384
MRSA_vs_Healthy	CD8 TEM	11	113287157	113287657	0.00269563	0.804996	8.96255e-05	0.752319
MRSA_vs_Healthy	CD8 TEM	6	129619487	129619987	0.00269892	0.837655	0.00448851	0.860544
MRSA_vs_Healthy	CD8 TEM	16	29126564	29127064	0.00270189	-1.17802	0.00320987	-1.00588
MRSA_vs_Healthy	CD8 TEM	11	35536027	35536527	0.00270614	-1.413	0.0228283	-0.902
MRSA_vs_Healthy	CD8 TEM	10	132516126	132516626	0.00273345	2.26873	0.0459173	0.715244
MRSA_vs_Healthy	CD8 TEM	17	28500187	28500687	0.00273758	-0.609955	0.0100321	-0.697126
MRSA_vs_Healthy	CD8 TEM	16	180176	180676	0.0027436	-0.568032	0.00776195	-0.301158
MRSA_vs_Healthy	CD8 TEM	8	41651408	41651908	0.00275086	-2.0018	0.00537464	-0.592181
MRSA_vs_Healthy	CD8 TEM	1	116758667	116759167	0.00275399	1.21059	0.000116712	1.38404
MRSA_vs_Healthy	CD8 TEM	20	735936	736436	0.00276107	-0.974136	0.00417785	-0.985939
MRSA_vs_Healthy	CD8 TEM	6	89353075	89353575	0.00276324	0.644507	0.000389357	0.959614
MRSA_vs_Healthy	CD8 TEM	7	129069005	129069505	0.00277143	0.87088	0.0137398	0.670077
MRSA_vs_Healthy	CD8 TEM	20	17529597	17530097	0.00277985	-1.19905	0.000163045	-1.17675
MRSA_vs_Healthy	CD8 TEM	10	97329283	97329783	0.00279226	0.963981	0.0194839	0.659218
MRSA_vs_Healthy	CD8 TEM	15	78071311	78071811	0.00280034	0.992606	0.016899	0.904919
MRSA_vs_Healthy	CD8 TEM	7	65888700	65889200	0.00280889	0.617193	0.0123987	0.64552
MRSA_vs_Healthy	CD8 TEM	11	65505999	65506499	0.00280889	1.48068	0.00219925	0.854508
MRSA_vs_Healthy	CD8 TEM	3	127171579	127172079	0.00280889	-0.797878	0.00252011	-0.662138
MRSA_vs_Healthy	CD8 TEM	10	94540383	94540883	0.00282631	0.795555	0.000169346	1.01378
MRSA_vs_Healthy	CD8 TEM	2	168166248	168166748	0.00282952	-0.719387	0.0122476	-0.587683
MRSA_vs_Healthy	CD8 TEM	7	51655231	51655731	0.00282999	1.40908	0.0332523	0.808763
MRSA_vs_Healthy	CD8 TEM	10	7483745	7484245	0.00283524	-1.21679	4.8573e-05	-0.998224
MRSA_vs_Healthy	CD8 TEM	19	39970211	39970711	0.00283524	-1.34533	0.00453275	-0.964232
MRSA_vs_Healthy	CD8 TEM	12	69070267	69070767	0.00283706	-3.70969	0.0196031	-0.523828
MRSA_vs_Healthy	CD8 TEM	19	18117638	18118138	0.00283706	-2.17386	0.0355178	-0.600192
MRSA_vs_Healthy	CD8 TEM	11	6734552	6735052	0.00284117	4.02255	0.000494792	0.607709
MRSA_vs_Healthy	CD8 TEM	20	44480404	44480904	0.00284117	0.634654	0.00830698	0.890466
MRSA_vs_Healthy	CD8 TEM	22	19644135	19644635	0.0028438	3.60935	0.000746815	0.906187
MRSA_vs_Healthy	CD8 TEM	18	62939389	62939889	0.0028589	2.33457	0.00510922	0.885116
MRSA_vs_Healthy	CD8 TEM	6	138795976	138796476	0.00286316	1.39174	0.0345216	0.804241
MRSA_vs_Healthy	CD8 TEM	1	174964387	174964887	0.00287017	0.789113	0.00882688	0.717638
MRSA_vs_Healthy	CD8 TEM	23	41342974	41343474	0.00287022	2.28598	0.00156574	0.813732
MRSA_vs_Healthy	CD8 TEM	1	202625341	202625841	0.00287112	-0.80771	0.000359029	-0.935356
MRSA_vs_Healthy	CD8 TEM	4	16952697	16953197	0.00287905	0.519252	0.00994772	0.762724
MRSA_vs_Healthy	CD8 TEM	1	110879204	110879704	0.00288943	1.38444	0.000157881	1.04016
MRSA_vs_Healthy	CD8 TEM	23	154719232	154719732	0.00288943	0.732608	9.90463e-05	1.29783
MRSA_vs_Healthy	CD8 TEM	20	10060130	10060630	0.00288943	-2.12684	0.0240384	-0.449714
MRSA_vs_Healthy	CD8 TEM	7	101146947	101147447	0.00288974	2.21057	5.76434e-07	1.06919
MRSA_vs_Healthy	CD8 TEM	1	2272235	2272735	0.00289089	2.57698	5.8699e-06	0.848128
MRSA_vs_Healthy	CD8 TEM	22	26168496	26168996	0.00289582	1.35425	0.00706087	0.932815
MRSA_vs_Healthy	CD8 TEM	10	104296928	104297428	0.00289873	-0.712186	0.00573725	-0.85998
MRSA_vs_Healthy	CD8 TEM	19	51507145	51507645	0.00290054	-1.67553	0.0210765	-0.658507
MRSA_vs_Healthy	CD8 TEM	15	61167560	61168060	0.00291245	-0.508104	0.00137326	-0.611839
MRSA_vs_Healthy	CD8 TEM	1	21913669	21914169	0.00292372	-1.56339	0.00437463	-1.09206
MRSA_vs_Healthy	CD8 TEM	2	177206014	177206514	0.00293059	1.33305	0.00229274	0.980057
MRSA_vs_Healthy	CD8 TEM	14	32349970	32350470	0.00294055	-1.69805	0.00499455	-0.620305
MRSA_vs_Healthy	CD8 TEM	1	25642080	25642580	0.00294918	1.24022	0.00640397	1.06768
MRSA_vs_Healthy	CD8 TEM	19	18517936	18518436	0.00294922	0.883772	0.0320134	0.672113
MRSA_vs_Healthy	CD8 TEM	1	149558498	149558998	0.0029527	-1.34284	0.0175757	-0.705617
MRSA_vs_Healthy	CD8 TEM	3	185960059	185960559	0.0029699	0.700897	0.0240432	0.672294
MRSA_vs_Healthy	CD8 TEM	1	2250287	2250787	0.00297406	2.38449	4.60354e-05	1.1385
MRSA_vs_Healthy	CD8 TEM	4	121044408	121044908	0.00297406	-0.60424	0.00472193	-0.429852
MRSA_vs_Healthy	CD8 TEM	9	18970640	18971140	0.00297406	-0.823386	0.00163506	-0.629315
MRSA_vs_Healthy	CD8 TEM	11	8586774	8587274	0.00297554	1.4315	0.00922055	0.791787
MRSA_vs_Healthy	CD8 TEM	8	120545354	120545854	0.00298198	1.92913	0.0124051	0.932738
MRSA_vs_Healthy	CD8 TEM	5	7802863	7803363	0.00298198	-1.85272	0.00491168	-0.860758
MRSA_vs_Healthy	CD8 TEM	17	36870658	36871158	0.00298198	-0.582693	0.0383829	-0.672951
MRSA_vs_Healthy	CD8 TEM	1	2268232	2268732	0.00298219	2.27868	0.000254623	0.72523
MRSA_vs_Healthy	CD8 TEM	1	117930029	117930529	0.00298513	0.700724	0.0184357	0.529287
MRSA_vs_Healthy	CD8 TEM	19	18283181	18283681	0.00298528	2.97188	0.0163248	0.662895
MRSA_vs_Healthy	CD8 TEM	17	40218988	40219488	0.00299286	-1.3482	0.0071801	-1.07278
MRSA_vs_Healthy	CD8 TEM	6	2952649	2953149	0.00299525	-3.13126	0.0408676	-0.57199
MRSA_vs_Healthy	CD8 TEM	8	114846553	114847053	0.00299578	0.748691	0.0223493	0.993147
MRSA_vs_Healthy	CD8 TEM	3	76493889	76494389	0.00300071	-1.64925	0.0131003	-0.855791
MRSA_vs_Healthy	CD8 TEM	4	145930748	145931248	0.00300214	0.835856	0.00483358	1.11249
MRSA_vs_Healthy	CD8 TEM	2	8254124	8254624	0.00301931	0.627434	0.000685607	0.875666
MRSA_vs_Healthy	CD8 TEM	9	108615118	108615618	0.00302606	-2.42038	0.0170991	-0.761785
MRSA_vs_Healthy	CD8 TEM	17	67449834	67450334	0.00302955	2.19878	3.7763e-05	1.08982
MRSA_vs_Healthy	CD8 TEM	1	2212656	2213156	0.00303148	0.72378	0.00524358	0.944993
MRSA_vs_Healthy	CD8 TEM	6	125714280	125714780	0.00303363	-0.6345	0.000412707	-0.730156
MRSA_vs_Healthy	CD8 TEM	16	1639223	1639723	0.00304302	0.512891	0.00472495	0.508622
MRSA_vs_Healthy	CD8 TEM	6	159694763	159695263	0.00305381	1.21453	0.0101327	0.920787
MRSA_vs_Healthy	CD8 TEM	11	14432863	14433363	0.00307131	-1.12211	0.0112362	-0.871363
MRSA_vs_Healthy	CD8 TEM	4	6937317	6937817	0.00307149	-1.5073	0.00291751	-1.1044
MRSA_vs_Healthy	CD8 TEM	14	92609362	92609862	0.00307531	-0.542659	0.000118384	-0.880042
MRSA_vs_Healthy	CD8 TEM	17	34765554	34766054	0.00308317	-1.90515	0.000895939	-1.0619
MRSA_vs_Healthy	CD8 TEM	12	68384041	68384541	0.00309868	-0.637854	0.0014881	-0.863876
MRSA_vs_Healthy	CD8 TEM	4	157992015	157992515	0.003099	-0.651589	0.0199566	-0.556491
MRSA_vs_Healthy	CD8 TEM	11	66052024	66052524	0.0031046	3.8837	1.81696e-08	0.643308
MRSA_vs_Healthy	CD8 TEM	7	157360450	157360950	0.00310481	0.986574	0.00988698	0.943366
MRSA_vs_Healthy	CD8 TEM	6	100229954	100230454	0.00310807	1.63592	6.08493e-05	1.57846
MRSA_vs_Healthy	CD8 TEM	14	100283496	100283996	0.00311052	-1.22691	0.0157574	-1.03239
MRSA_vs_Healthy	CD8 TEM	16	8916726	8917226	0.00311755	0.737921	0.000837392	0.878218
MRSA_vs_Healthy	CD8 TEM	12	67274178	67274678	0.0031189	-0.869456	0.0119996	-0.991189
MRSA_vs_Healthy	CD8 TEM	10	128049506	128050006	0.00313262	-1.52356	0.0119063	-0.660558
MRSA_vs_Healthy	CD8 TEM	11	124725672	124726172	0.00313475	-1.26356	0.00800638	-0.72114
MRSA_vs_Healthy	CD8 TEM	4	170971545	170972045	0.00315003	1.90231	0.0192679	0.720793
MRSA_vs_Healthy	CD8 TEM	7	38358194	38358694	0.00315052	1.40827	0.039636	0.907377
MRSA_vs_Healthy	CD8 TEM	20	12317940	12318440	0.00315075	-1.66136	0.00383111	-1.11274
MRSA_vs_Healthy	CD8 TEM	12	76470489	76470989	0.00316062	0.895109	0.00423166	0.863054
MRSA_vs_Healthy	CD8 TEM	14	39429920	39430420	0.00316062	1.2858	9.15332e-05	1.25749
MRSA_vs_Healthy	CD8 TEM	12	93571749	93572249	0.00316336	1.06558	0.000238071	0.879163
MRSA_vs_Healthy	CD8 TEM	2	233998746	233999246	0.00317481	-0.580214	0.0143855	-0.859227
MRSA_vs_Healthy	CD8 TEM	16	2531067	2531567	0.00318722	1.61825	0.000313909	0.966114
MRSA_vs_Healthy	CD8 TEM	9	1875930	1876430	0.00318878	-0.560855	0.013288	-0.56257
MRSA_vs_Healthy	CD8 TEM	6	90662725	90663225	0.00319221	1.37767	0.00049187	1.31476
MRSA_vs_Healthy	CD8 TEM	1	169368333	169368833	0.00321826	0.979565	0.000231462	0.60549
MRSA_vs_Healthy	CD8 TEM	20	17422348	17422848	0.00322052	-1.09473	0.00669606	-0.785497
MRSA_vs_Healthy	CD8 TEM	21	14857379	14857879	0.00322054	-1.21144	0.00237901	-1.02533
MRSA_vs_Healthy	CD8 TEM	7	114353435	114353935	0.00323007	0.633861	0.00492245	0.461152
MRSA_vs_Healthy	CD8 TEM	8	63085924	63086424	0.00323568	-1.2148	4.87539e-06	-1.57343
MRSA_vs_Healthy	CD8 TEM	15	90389777	90390277	0.00323583	-1.1704	6.73966e-05	-1.19391
MRSA_vs_Healthy	CD8 TEM	3	105823467	105823967	0.00323676	1.0488	0.00175825	1.20377
MRSA_vs_Healthy	CD8 TEM	21	33346504	33347004	0.0032377	-1.66868	0.00679135	-1.1181
MRSA_vs_Healthy	CD8 TEM	5	79133583	79134083	0.00325874	1.26016	0.00872507	1.09399
MRSA_vs_Healthy	CD8 TEM	12	95860013	95860513	0.00328131	0.746064	0.00266091	1.10253
MRSA_vs_Healthy	CD8 TEM	12	42604899	42605399	0.00330256	-0.506356	0.00506351	-0.430123
MRSA_vs_Healthy	CD8 TEM	8	49658454	49658954	0.00333372	1.25244	0.00621204	0.925792
MRSA_vs_Healthy	CD8 TEM	7	2681919	2682419	0.00333929	-0.558203	0.00482789	-0.662591
MRSA_vs_Healthy	CD8 TEM	17	1648790	1649290	0.00335927	1.55661	8.93166e-06	0.979236
MRSA_vs_Healthy	CD8 TEM	7	100471024	100471524	0.00336365	1.44073	0.0295861	0.56337
MRSA_vs_Healthy	CD8 TEM	15	85527845	85528345	0.00338429	0.729545	0.0271512	0.696072
MRSA_vs_Healthy	CD8 TEM	20	32629200	32629700	0.00339656	0.940515	0.0155797	1.00631
MRSA_vs_Healthy	CD8 TEM	12	131097938	131098438	0.00340426	-0.623281	0.0467067	-0.433629
MRSA_vs_Healthy	CD8 TEM	7	135905265	135905765	0.00340439	2.17836	0.00144486	1.19245
MRSA_vs_Healthy	CD8 TEM	9	127749440	127749940	0.00340656	-2.09329	0.00014558	-0.792915
MRSA_vs_Healthy	CD8 TEM	6	168494753	168495253	0.00340727	-0.656882	0.000844326	-0.406479
MRSA_vs_Healthy	CD8 TEM	10	28564047	28564547	0.00340817	1.00274	0.00740192	0.481347
MRSA_vs_Healthy	CD8 TEM	11	122742599	122743099	0.00342022	1.59047	0.00190704	1.26939
MRSA_vs_Healthy	CD8 TEM	11	15145532	15146032	0.00342263	-0.521837	0.0023962	-0.793722
MRSA_vs_Healthy	CD8 TEM	1	31935184	31935684	0.00342761	0.737206	0.00308389	1.0493
MRSA_vs_Healthy	CD8 TEM	10	46308983	46309483	0.00343262	1.11523	0.0230362	0.79489
MRSA_vs_Healthy	CD8 TEM	3	159026404	159026904	0.00344104	-1.5162	0.00546411	-1.09095
MRSA_vs_Healthy	CD8 TEM	7	23215941	23216441	0.00344177	1.20125	0.00346044	0.974152
MRSA_vs_Healthy	CD8 TEM	16	15824724	15825224	0.00344177	-1.76677	0.00653298	-0.776683
MRSA_vs_Healthy	CD8 TEM	23	149493403	149493903	0.00345811	2.05976	0.000179295	0.919975
MRSA_vs_Healthy	CD8 TEM	12	120251256	120251756	0.00348233	-0.920033	0.010527	-0.910686
MRSA_vs_Healthy	CD8 TEM	16	15950867	15951367	0.00348362	-0.92848	0.0075768	-0.896198
MRSA_vs_Healthy	CD8 TEM	7	124781331	124781831	0.00348409	-1.50085	0.00175538	-0.958714
MRSA_vs_Healthy	CD8 TEM	5	912371	912871	0.00349386	0.861871	0.0139474	0.766064
MRSA_vs_Healthy	CD8 TEM	7	157268226	157268726	0.0035074	3.48511	0.000353611	0.514103
MRSA_vs_Healthy	CD8 TEM	13	41472166	41472666	0.0035074	3.58498	6.03689e-07	0.966291
MRSA_vs_Healthy	CD8 TEM	4	102037532	102038032	0.00353732	-0.788577	0.0182596	-0.647742
MRSA_vs_Healthy	CD8 TEM	8	79615330	79615830	0.00353732	-0.984264	0.00165514	-0.992758
MRSA_vs_Healthy	CD8 TEM	9	108578752	108579252	0.00353732	-2.8079	0.0255402	-0.547996
MRSA_vs_Healthy	CD8 TEM	1	76074405	76074905	0.00354112	-0.648633	0.0116631	-0.889603
MRSA_vs_Healthy	CD8 TEM	5	98125330	98125830	0.0035456	1.73412	0.0197005	0.782856
MRSA_vs_Healthy	CD8 TEM	1	117572485	117572985	0.00355183	-1.03353	0.00174681	-0.869794
MRSA_vs_Healthy	CD8 TEM	22	29125167	29125667	0.00356047	0.846056	0.0173524	0.717084
MRSA_vs_Healthy	CD8 TEM	11	64448752	64449252	0.00359814	-1.69724	0.000274185	-1.32534
MRSA_vs_Healthy	CD8 TEM	7	144811570	144812070	0.00362138	0.615753	0.0262395	0.8959
MRSA_vs_Healthy	CD8 TEM	2	552827	553327	0.00363039	-1.26047	0.00704889	-1.0129
MRSA_vs_Healthy	CD8 TEM	12	10328671	10329171	0.00364125	2.21553	2.7409e-05	1.46911
MRSA_vs_Healthy	CD8 TEM	6	76269076	76269576	0.00365003	0.640136	0.000368269	1.12081
MRSA_vs_Healthy	CD8 TEM	16	29317960	29318460	0.00365818	0.962574	0.0032183	0.793449
MRSA_vs_Healthy	CD8 TEM	1	32754276	32754776	0.00365997	0.774577	0.000742132	1.26643
MRSA_vs_Healthy	CD8 TEM	13	113208436	113208936	0.00368763	1.23218	0.0252667	0.841728
MRSA_vs_Healthy	CD8 TEM	23	119427038	119427538	0.00368763	-1.96721	0.0236033	-0.764984
MRSA_vs_Healthy	CD8 TEM	7	18491757	18492257	0.00370756	1.31965	0.0177264	0.866525
MRSA_vs_Healthy	CD8 TEM	17	50263651	50264151	0.00371114	-1.3347	0.0387779	-0.866846
MRSA_vs_Healthy	CD8 TEM	4	128561082	128561582	0.00373121	0.564031	0.000919744	1.25606
MRSA_vs_Healthy	CD8 TEM	8	94166876	94167376	0.0037341	0.646839	0.0033724	0.803642
MRSA_vs_Healthy	CD8 TEM	20	58690793	58691293	0.0037341	-0.622676	0.00219251	-0.584027
MRSA_vs_Healthy	CD8 TEM	7	110218183	110218683	0.00374618	0.689833	0.000721761	1.09388
MRSA_vs_Healthy	CD8 TEM	16	88753457	88753957	0.00374933	-1.2955	0.00070504	-0.735846
MRSA_vs_Healthy	CD8 TEM	7	100484008	100484508	0.00375591	1.20692	0.00446963	0.973933
MRSA_vs_Healthy	CD8 TEM	6	31053167	31053667	0.00375603	1.54398	0.00118281	0.971965
MRSA_vs_Healthy	CD8 TEM	2	30201946	30202446	0.0037572	-0.640516	0.0181678	-0.590946
MRSA_vs_Healthy	CD8 TEM	8	57449713	57450213	0.00376184	-0.917903	0.000735506	-0.762605
MRSA_vs_Healthy	CD8 TEM	19	6062780	6063280	0.00376184	-0.779893	0.00723226	-0.937583
MRSA_vs_Healthy	CD8 TEM	6	38723356	38723856	0.00376239	0.980124	0.0011934	1.02437
MRSA_vs_Healthy	CD8 TEM	2	23902342	23902842	0.00376239	-0.745776	0.00025104	-0.733296
MRSA_vs_Healthy	CD8 TEM	12	13197682	13198182	0.00380546	-0.951397	0.0031964	-0.677745
MRSA_vs_Healthy	CD8 TEM	12	40193227	40193727	0.00386174	1.19748	0.0015564	0.903686
MRSA_vs_Healthy	CD8 TEM	7	977479	977979	0.00387044	-2.66427	0.0070468	-0.686478
MRSA_vs_Healthy	CD8 TEM	9	127899405	127899905	0.00387044	-0.56105	0.00149596	-0.764637
MRSA_vs_Healthy	CD8 TEM	10	55374774	55375274	0.00388507	1.49451	0.00208261	0.884141
MRSA_vs_Healthy	CD8 TEM	1	232805360	232805860	0.00388576	-1.13523	0.00557655	-0.945346
MRSA_vs_Healthy	CD8 TEM	2	130356299	130356799	0.00388576	-1.61236	0.012567	-0.822802
MRSA_vs_Healthy	CD8 TEM	3	36843580	36844080	0.00388833	-0.518665	0.0135791	-0.445339
MRSA_vs_Healthy	CD8 TEM	6	152049591	152050091	0.00389083	0.991141	0.00247864	0.579393
MRSA_vs_Healthy	CD8 TEM	20	24994763	24995263	0.00390179	1.41748	0.00411605	1.03248
MRSA_vs_Healthy	CD8 TEM	16	79632197	79632697	0.00390181	1.03411	1.0921e-06	1.22646
MRSA_vs_Healthy	CD8 TEM	18	48728597	48729097	0.00390516	-0.553676	0.000973596	-0.371324
MRSA_vs_Healthy	CD8 TEM	4	101199855	101200355	0.00391446	2.84731	0.000795654	1.0227
MRSA_vs_Healthy	CD8 TEM	7	135841735	135842235	0.00391446	2.4805	0.000107345	1.04762
MRSA_vs_Healthy	CD8 TEM	5	35816761	35817261	0.00391685	2.23504	0.00100381	0.669701
MRSA_vs_Healthy	CD8 TEM	18	32906792	32907292	0.00393349	0.86701	0.0215203	0.774812
MRSA_vs_Healthy	CD8 TEM	1	43453683	43454183	0.00393692	-0.659327	0.000835326	-0.812099
MRSA_vs_Healthy	CD8 TEM	18	13559684	13560184	0.00395241	-0.559413	0.0313984	-0.458281
MRSA_vs_Healthy	CD8 TEM	8	143610024	143610524	0.00396602	-2.15481	0.0244674	-0.704186
MRSA_vs_Healthy	CD8 TEM	9	136505210	136505710	0.00396782	-0.537546	0.000344842	-0.86185
MRSA_vs_Healthy	CD8 TEM	7	132934194	132934694	0.00397184	-2.03033	0.000486452	-0.639464
MRSA_vs_Healthy	CD8 TEM	13	50910406	50910906	0.00398025	2.05926	0.0148506	0.718985
MRSA_vs_Healthy	CD8 TEM	16	79598723	79599223	0.0039933	0.764623	0.00120639	1.10229
MRSA_vs_Healthy	CD8 TEM	2	62332908	62333408	0.00399938	-3.32107	0.00689198	-0.86078
MRSA_vs_Healthy	CD8 TEM	5	32842796	32843296	0.00400439	1.44266	0.019305	0.853888
MRSA_vs_Healthy	CD8 TEM	16	3819105	3819605	0.00401329	1.91741	5.45717e-07	1.34726
MRSA_vs_Healthy	CD8 TEM	4	34858236	34858736	0.00401695	-0.772836	0.00443284	-0.799973
MRSA_vs_Healthy	CD8 TEM	7	142796181	142796681	0.00401856	2.52712	0.0027129	0.875037
MRSA_vs_Healthy	CD8 TEM	23	149475891	149476391	0.00401856	2.78261	0.00449525	0.839261
MRSA_vs_Healthy	CD8 TEM	5	57920965	57921465	0.00401891	0.933327	0.00202061	1.11597
MRSA_vs_Healthy	CD8 TEM	1	64883066	64883566	0.00401972	-0.975375	0.0284361	-0.702112
MRSA_vs_Healthy	CD8 TEM	1	44804777	44805277	0.00402118	1.45522	0.000400626	1.04821
MRSA_vs_Healthy	CD8 TEM	11	112222236	112222736	0.00403217	-0.92919	0.00130723	-0.626803
MRSA_vs_Healthy	CD8 TEM	11	119745811	119746311	0.00403217	-0.668204	0.0139045	-0.9111
MRSA_vs_Healthy	CD8 TEM	2	33680467	33680967	0.00404043	-1.23287	0.00530228	-1.00495
MRSA_vs_Healthy	CD8 TEM	17	9219516	9220016	0.00404043	-1.66632	0.0253333	-0.60175
MRSA_vs_Healthy	CD8 TEM	10	60514130	60514630	0.00404076	2.73778	1.41455e-07	0.924245
MRSA_vs_Healthy	CD8 TEM	18	56542338	56542838	0.0040439	-0.689957	0.00826884	-0.507479
MRSA_vs_Healthy	CD8 TEM	20	17934645	17935145	0.00404962	-0.648812	0.000796197	-0.620436
MRSA_vs_Healthy	CD8 TEM	1	184889848	184890348	0.00405087	0.929509	0.000402853	0.822596
MRSA_vs_Healthy	CD8 TEM	2	24051081	24051581	0.00408753	-0.534224	0.000335611	-0.942009
MRSA_vs_Healthy	CD8 TEM	14	105421880	105422380	0.00409601	-1.42907	3.0056e-05	-1.32457
MRSA_vs_Healthy	CD8 TEM	7	100225197	100225697	0.00410279	-1.34145	0.00848287	-0.851596
MRSA_vs_Healthy	CD8 TEM	3	186374335	186374835	0.00413555	0.503098	0.0112252	0.783746
MRSA_vs_Healthy	CD8 TEM	6	94397573	94398073	0.00414796	-1.07822	0.000336422	-1.02466
MRSA_vs_Healthy	CD8 TEM	12	120289574	120290074	0.00415071	-1.43645	0.00313353	-0.848396
MRSA_vs_Healthy	CD8 TEM	20	36908763	36909263	0.00415428	-1.08403	0.00238957	-1.19584
MRSA_vs_Healthy	CD8 TEM	1	2292126	2292626	0.00416164	2.24598	4.3661e-05	0.970763
MRSA_vs_Healthy	CD8 TEM	16	11233961	11234461	0.00416164	2.21655	2.7619e-08	0.976047
MRSA_vs_Healthy	CD8 TEM	8	130352226	130352726	0.00416482	-2.25381	0.02008	-0.58506
MRSA_vs_Healthy	CD8 TEM	2	174024463	174024963	0.00417771	-0.620619	0.00797267	-0.717463
MRSA_vs_Healthy	CD8 TEM	23	50381718	50382218	0.00418258	-1.6965	2.90516e-05	-1.10654
MRSA_vs_Healthy	CD8 TEM	1	205629735	205630235	0.00419031	2.12708	0.00585182	0.842972
MRSA_vs_Healthy	CD8 TEM	2	43167803	43168303	0.00419031	-1.9431	0.00872029	-0.821512
MRSA_vs_Healthy	CD8 TEM	6	90273238	90273738	0.00419264	0.748227	0.00245887	0.681823
MRSA_vs_Healthy	CD8 TEM	1	3384358	3384858	0.00420493	-0.701316	0.00867853	-0.950538
MRSA_vs_Healthy	CD8 TEM	3	194769019	194769519	0.0042178	-0.848972	0.00774083	-0.869363
MRSA_vs_Healthy	CD8 TEM	3	55488661	55489161	0.00422358	1.14901	0.0270225	0.815837
MRSA_vs_Healthy	CD8 TEM	9	132840562	132841062	0.00422883	-1.67718	0.000195162	-0.727328
MRSA_vs_Healthy	CD8 TEM	6	111269156	111269656	0.00423416	1.55357	6.59402e-08	0.604446
MRSA_vs_Healthy	CD8 TEM	10	127250634	127251134	0.00424159	0.846738	0.0295395	0.636845
MRSA_vs_Healthy	CD8 TEM	20	12201100	12201600	0.00424954	-3.924	0.00113936	-0.79447
MRSA_vs_Healthy	CD8 TEM	2	8346274	8346774	0.00425857	0.987892	0.00786971	0.522628
MRSA_vs_Healthy	CD8 TEM	14	69779980	69780480	0.00425857	-0.6365	0.0069344	-0.55327
MRSA_vs_Healthy	CD8 TEM	8	108822751	108823251	0.00426113	0.635632	0.00838742	0.464852
MRSA_vs_Healthy	CD8 TEM	10	30445498	30445998	0.00427601	1.51972	0.000757287	0.807681
MRSA_vs_Healthy	CD8 TEM	1	156138875	156139375	0.00428501	3.64791	1.78706e-06	1.06882
MRSA_vs_Healthy	CD8 TEM	17	36678875	36679375	0.00429245	-2.93724	0.00491263	-0.781919
MRSA_vs_Healthy	CD8 TEM	15	44677943	44678443	0.00430885	1.23435	0.00173685	0.910008
MRSA_vs_Healthy	CD8 TEM	8	87698617	87699117	0.0043091	-2.88972	0.00699491	-0.892297
MRSA_vs_Healthy	CD8 TEM	5	82174031	82174531	0.00431153	2.5779	0.0153344	0.730117
MRSA_vs_Healthy	CD8 TEM	6	33088089	33088589	0.00432246	-0.624159	0.0112299	-0.744696
MRSA_vs_Healthy	CD8 TEM	7	129913457	129913957	0.00432356	0.917597	0.00116869	0.625844
MRSA_vs_Healthy	CD8 TEM	7	138125587	138126087	0.00432776	1.36475	0.00835179	0.8163
MRSA_vs_Healthy	CD8 TEM	4	101013388	101013888	0.00433059	0.913705	0.0129531	0.756823
MRSA_vs_Healthy	CD8 TEM	6	30838285	30838785	0.00433298	2.31301	0.0149329	0.850985
MRSA_vs_Healthy	CD8 TEM	12	48822286	48822786	0.00433318	-1.05964	0.0240564	-0.643188
MRSA_vs_Healthy	CD8 TEM	1	2245419	2245919	0.00433875	2.52924	0.000421182	0.913068
MRSA_vs_Healthy	CD8 TEM	7	21617848	21618348	0.00433912	-0.5568	0.00222378	-0.603947
MRSA_vs_Healthy	CD8 TEM	16	56999303	56999803	0.00433912	-0.840553	0.0106673	-0.540632
MRSA_vs_Healthy	CD8 TEM	11	62786464	62786964	0.00433965	1.96303	7.07494e-07	1.11397
MRSA_vs_Healthy	CD8 TEM	7	107953736	107954236	0.004342	2.46451	0.00725168	0.673128
MRSA_vs_Healthy	CD8 TEM	11	118901380	118901880	0.004342	0.70798	0.0123436	0.815352
MRSA_vs_Healthy	CD8 TEM	2	39503263	39503763	0.004342	-0.82103	0.0234494	-0.921322
MRSA_vs_Healthy	CD8 TEM	2	239256429	239256929	0.004342	-4.22042	0.00250691	-0.459837
MRSA_vs_Healthy	CD8 TEM	8	143609497	143609997	0.00434473	-2.18104	0.0117374	-0.678584
MRSA_vs_Healthy	CD8 TEM	2	10331947	10332447	0.00434984	0.575235	0.00233522	0.636546
MRSA_vs_Healthy	CD8 TEM	10	101817746	101818246	0.00435212	4.2281	0.000218841	0.526244
MRSA_vs_Healthy	CD8 TEM	8	38028071	38028571	0.00435266	2.48871	0.0137117	0.781628
MRSA_vs_Healthy	CD8 TEM	9	95738096	95738596	0.00435337	4.16454	0.00389544	0.652776
MRSA_vs_Healthy	CD8 TEM	7	135863964	135864464	0.00436097	0.866121	0.0326566	0.518265
MRSA_vs_Healthy	CD8 TEM	18	78202864	78203364	0.00436097	2.18514	0.0328677	0.682141
MRSA_vs_Healthy	CD8 TEM	10	13351593	13352093	0.00436838	1.74524	0.0288478	0.883057
MRSA_vs_Healthy	CD8 TEM	17	42895107	42895607	0.00436838	-0.735608	0.00728024	-0.964167
MRSA_vs_Healthy	CD8 TEM	4	103074685	103075185	0.00437154	1.12653	0.000959197	1.08283
MRSA_vs_Healthy	CD8 TEM	10	28402013	28402513	0.00437367	-2.44367	0.00253316	-1.07698
MRSA_vs_Healthy	CD8 TEM	22	37399795	37400295	0.00437484	0.811818	0.00139714	1.02486
MRSA_vs_Healthy	CD8 TEM	2	864533	865033	0.00437706	0.930013	0.00665733	1.15964
MRSA_vs_Healthy	CD8 TEM	13	46751770	46752270	0.00437936	-0.559564	0.000552688	-0.561517
MRSA_vs_Healthy	CD8 TEM	9	131701695	131702195	0.00437949	1.76897	0.00262573	0.993873
MRSA_vs_Healthy	CD8 TEM	18	62928285	62928785	0.00438785	2.03887	0.000830293	0.85334
MRSA_vs_Healthy	CD8 TEM	18	62506774	62507274	0.00439598	2.83398	0.0020837	0.866981
MRSA_vs_Healthy	CD8 TEM	12	113867505	113868005	0.00439937	-2.96665	0.00452823	-0.766068
MRSA_vs_Healthy	CD8 TEM	3	185660336	185660836	0.00440371	0.667903	0.00288587	0.662686
MRSA_vs_Healthy	CD8 TEM	3	119664340	119664840	0.00440566	2.85339	0.0172489	0.641362
MRSA_vs_Healthy	CD8 TEM	20	38435686	38436186	0.00441574	-2.19988	0.00478804	-1.20601
MRSA_vs_Healthy	CD8 TEM	1	2578729	2579229	0.00443742	1.72319	0.0385747	0.571533
MRSA_vs_Healthy	CD8 TEM	22	35154812	35155312	0.0044426	0.643333	3.87098e-05	0.760095
MRSA_vs_Healthy	CD8 TEM	2	41586567	41587067	0.00445017	-1.56995	0.0229184	-0.598735
MRSA_vs_Healthy	CD8 TEM	14	94885751	94886251	0.00445913	1.46681	0.00233944	1.20003
MRSA_vs_Healthy	CD8 TEM	4	23151478	23151978	0.00446383	-1.70142	0.0284211	-0.596093
MRSA_vs_Healthy	CD8 TEM	2	108619633	108620133	0.00447124	-0.57758	0.000114312	-0.977177
MRSA_vs_Healthy	CD8 TEM	17	1730883	1731383	0.00447296	0.506519	0.00378529	0.696164
MRSA_vs_Healthy	CD8 TEM	2	70057523	70058023	0.00447296	-0.85378	0.00954092	-1.06748
MRSA_vs_Healthy	CD8 TEM	11	31814197	31814697	0.00448331	1.52997	0.0218957	0.761469
MRSA_vs_Healthy	CD8 TEM	15	31081303	31081803	0.00450249	-0.583784	0.00232301	-1.07162
MRSA_vs_Healthy	CD8 TEM	18	62209014	62209514	0.00451726	1.41571	0.00255361	0.95062
MRSA_vs_Healthy	CD8 TEM	13	79245757	79246257	0.00455063	-1.39896	0.0320442	-0.826832
MRSA_vs_Healthy	CD8 TEM	4	69867979	69868479	0.00458526	-1.10321	0.0173332	-0.909447
MRSA_vs_Healthy	CD8 TEM	7	2510000	2510500	0.00458526	-0.568723	0.0268689	-0.547185
MRSA_vs_Healthy	CD8 TEM	2	149019661	149020161	0.00459037	-0.623184	0.0147111	-0.571405
MRSA_vs_Healthy	CD8 TEM	2	136205514	136206014	0.0046073	-1.68666	0.00733555	-0.920704
MRSA_vs_Healthy	CD8 TEM	19	44721316	44721816	0.00460949	-0.806455	0.00614579	-0.742072
MRSA_vs_Healthy	CD8 TEM	7	82678665	82679165	0.00464961	1.43897	0.00274834	0.771444
MRSA_vs_Healthy	CD8 TEM	8	117521066	117521566	0.00466321	-0.672236	0.0082368	-0.546736
MRSA_vs_Healthy	CD8 TEM	9	129803531	129804031	0.00468193	1.23132	0.00153726	1.07555
MRSA_vs_Healthy	CD8 TEM	4	78610459	78610959	0.00471974	1.04487	0.0311114	0.737967
MRSA_vs_Healthy	CD8 TEM	5	150981427	150981927	0.00472922	1.31756	0.00652769	0.997832
MRSA_vs_Healthy	CD8 TEM	12	53990562	53991062	0.00472922	-1.90563	0.00566646	-0.758949
MRSA_vs_Healthy	CD8 TEM	15	66388229	66388729	0.0047323	0.581381	0.0205442	0.430118
MRSA_vs_Healthy	CD8 TEM	1	212062802	212063302	0.00476846	1.08499	0.0263628	0.957605
MRSA_vs_Healthy	CD8 TEM	21	29951887	29952387	0.00478374	-1.34265	0.000610744	-1.2637
MRSA_vs_Healthy	CD8 TEM	2	5732060	5732560	0.00480802	-1.70493	0.00959575	-0.944333
MRSA_vs_Healthy	CD8 TEM	10	79301885	79302385	0.0048192	1.2403	0.020004	0.644862
MRSA_vs_Healthy	CD8 TEM	14	96745287	96745787	0.00484968	1.07058	0.0018947	0.997136
MRSA_vs_Healthy	CD8 TEM	11	105248374	105248874	0.00485283	-1.12833	0.00678798	-0.783416
MRSA_vs_Healthy	CD8 TEM	18	62447625	62448125	0.00487784	1.41185	0.0150265	0.777975
MRSA_vs_Healthy	CD8 TEM	10	124976155	124976655	0.00488258	1.15933	0.000232845	0.925262
MRSA_vs_Healthy	CD8 TEM	19	30941621	30942121	0.00489404	-0.834499	0.000688908	-0.474011
MRSA_vs_Healthy	CD8 TEM	5	13404711	13405211	0.00490616	-0.959583	0.0306241	-0.691012
MRSA_vs_Healthy	CD8 TEM	4	91193927	91194427	0.00490636	-0.658474	0.0297403	-0.755269
MRSA_vs_Healthy	CD8 TEM	1	237736726	237737226	0.00491331	-0.923608	8.20605e-05	-1.32439
MRSA_vs_Healthy	CD8 TEM	1	3599735	3600235	0.0049135	-1.54762	0.0438404	-0.803017
MRSA_vs_Healthy	CD8 TEM	17	77484342	77484842	0.00491648	0.509936	0.00961078	0.411832
MRSA_vs_Healthy	CD8 TEM	13	37056341	37056841	0.00492244	-1.73518	0.000589822	-1.13063
MRSA_vs_Healthy	CD8 TEM	12	124371514	124372014	0.00492351	-0.641422	0.00187595	-0.661552
MRSA_vs_Healthy	CD8 TEM	1	150562693	150563193	0.00492446	0.703854	0.00510851	0.898596
MRSA_vs_Healthy	CD8 TEM	6	34370238	34370738	0.00492879	-1.11027	0.0235671	-0.998658
MRSA_vs_Healthy	CD8 TEM	10	104306447	104306947	0.00492879	-1.22437	0.0155078	-0.931053
MRSA_vs_Healthy	CD8 TEM	2	240721627	240722127	0.00496666	-0.540802	0.00237047	-0.889229
MRSA_vs_Healthy	CD8 TEM	5	58466846	58467346	0.004969	-0.768662	0.0175478	-0.96153
MRSA_vs_Healthy	CD8 TEM	1	48227492	48227992	0.0049837	-1.9943	0.00998828	-0.700223
MRSA_vs_Healthy	CD8 TEM	4	148444507	148445007	0.0049837	-1.31213	0.00858495	-1.03748
MRSA_vs_Healthy	CD8 TEM	15	63157808	63158308	0.00498744	1.14791	0.0156566	0.792807
MRSA_vs_Healthy	CD8 TEM	17	81189170	81189670	0.0050044	-1.84364	0.00935982	-0.798483
MRSA_vs_Healthy	CD8 TEM	2	126657027	126657527	0.00501434	0.934145	0.0192639	0.910977
MRSA_vs_Healthy	CD8 TEM	10	110086375	110086875	0.0050224	1.25366	0.000447692	1.10116
MRSA_vs_Healthy	CD8 TEM	3	43194572	43195072	0.00502522	1.2538	0.000902301	1.27816
MRSA_vs_Healthy	CD8 TEM	11	118660323	118660823	0.00502571	-1.22377	0.0155912	-0.881141
MRSA_vs_Healthy	CD8 TEM	3	20187723	20188223	0.00502769	1.33544	0.0184577	0.739193
MRSA_vs_Healthy	CD8 TEM	8	22626676	22627176	0.00502892	-0.524807	0.00197486	-0.67289
MRSA_vs_Healthy	CD8 TEM	4	102918848	102919348	0.00505087	0.789107	0.0436831	0.724593
MRSA_vs_Healthy	CD8 TEM	11	68346609	68347109	0.00505809	-0.626656	0.0337471	-0.515744
MRSA_vs_Healthy	CD8 TEM	9	113059331	113059831	0.00507145	-1.1265	0.00145715	-1.14103
MRSA_vs_Healthy	CD8 TEM	16	79497940	79498440	0.00507192	1.10784	0.00257979	0.904136
MRSA_vs_Healthy	CD8 TEM	3	150634630	150635130	0.00510559	-0.763729	0.00131537	-1.04599
MRSA_vs_Healthy	CD8 TEM	2	99772779	99773279	0.00512334	-1.20954	0.00571502	-0.829627
MRSA_vs_Healthy	CD8 TEM	3	71563753	71564253	0.00513891	1.41045	0.00295799	0.816874
MRSA_vs_Healthy	CD8 TEM	8	2128289	2128789	0.00513891	0.875046	0.0176399	0.544488
MRSA_vs_Healthy	CD8 TEM	21	41721533	41722033	0.00515373	-0.570595	0.0160881	-0.550585
MRSA_vs_Healthy	CD8 TEM	11	116792025	116792525	0.00516837	-0.534443	0.00468077	-0.589783
MRSA_vs_Healthy	CD8 TEM	15	64895545	64896045	0.00517095	0.727971	0.00494104	0.71812
MRSA_vs_Healthy	CD8 TEM	15	72785325	72785825	0.00517613	1.39111	0.00164765	1.01302
MRSA_vs_Healthy	CD8 TEM	4	77740461	77740961	0.00517876	1.25567	0.00369763	0.844405
MRSA_vs_Healthy	CD8 TEM	2	191066444	191066944	0.00520856	1.3453	0.0231253	0.655825
MRSA_vs_Healthy	CD8 TEM	5	59193864	59194364	0.00523796	0.504042	0.0102898	0.37885
MRSA_vs_Healthy	CD8 TEM	7	100483178	100483678	0.00524452	1.3623	0.0215671	0.84398
MRSA_vs_Healthy	CD8 TEM	7	2728610	2729110	0.00526375	-1.80341	0.000325197	-1.0082
MRSA_vs_Healthy	CD8 TEM	1	174968058	174968558	0.00526406	1.00777	0.0016417	0.955305
MRSA_vs_Healthy	CD8 TEM	3	113272987	113273487	0.00527366	-0.889938	0.0113343	-0.892046
MRSA_vs_Healthy	CD8 TEM	18	63936651	63937151	0.00527527	-1.29738	0.00941072	-0.610792
MRSA_vs_Healthy	CD8 TEM	1	154609424	154609924	0.0052847	0.892907	0.00777907	0.837887
MRSA_vs_Healthy	CD8 TEM	12	54010243	54010743	0.00533406	-0.870009	0.00608303	-1.11025
MRSA_vs_Healthy	CD8 TEM	2	28445814	28446314	0.00533703	3.52664	3.35881e-06	0.876589
MRSA_vs_Healthy	CD8 TEM	11	64851199	64851699	0.00534577	1.1408	0.000272324	1.26306
MRSA_vs_Healthy	CD8 TEM	6	100512015	100512515	0.00536494	2.14046	0.00039174	1.07782
MRSA_vs_Healthy	CD8 TEM	11	6705843	6706343	0.00536751	3.13429	3.34575e-05	0.639025
MRSA_vs_Healthy	CD8 TEM	6	99524499	99524999	0.00538245	-1.15876	0.00546572	-0.472462
MRSA_vs_Healthy	CD8 TEM	6	93015920	93016420	0.00538599	1.65345	0.000248407	1.00556
MRSA_vs_Healthy	CD8 TEM	4	103200404	103200904	0.00538778	0.79957	0.000847527	0.784224
MRSA_vs_Healthy	CD8 TEM	11	66744392	66744892	0.00539341	0.620531	0.011456	0.555789
MRSA_vs_Healthy	CD8 TEM	5	54674314	54674814	0.00540799	-0.696551	0.000246214	-0.415971
MRSA_vs_Healthy	CD8 TEM	11	64814559	64815059	0.00543117	0.758527	0.00889064	1.04833
MRSA_vs_Healthy	CD8 TEM	8	137923743	137924243	0.00543973	-0.662299	0.00863845	-0.751964
MRSA_vs_Healthy	CD8 TEM	17	46976801	46977301	0.00546103	-1.6816	0.00246146	-0.92543
MRSA_vs_Healthy	CD8 TEM	6	149266638	149267138	0.0054679	0.792564	0.00422945	0.886924
MRSA_vs_Healthy	CD8 TEM	2	199483343	199483843	0.00552206	-1.91	0.00976919	-0.656085
MRSA_vs_Healthy	CD8 TEM	9	93056230	93056730	0.0055338	1.02717	0.00770708	0.951402
MRSA_vs_Healthy	CD8 TEM	10	101774592	101775092	0.00555144	-0.552251	0.00371602	-0.998949
MRSA_vs_Healthy	CD8 TEM	5	119368286	119368786	0.00556022	1.15827	4.74929e-05	0.925708
MRSA_vs_Healthy	CD8 TEM	7	157357504	157358004	0.00556035	1.71273	0.0168606	0.834783
MRSA_vs_Healthy	CD8 TEM	12	3973940	3974440	0.0055692	-0.602128	0.00154075	-0.552058
MRSA_vs_Healthy	CD8 TEM	15	66633178	66633678	0.00557296	-1.21204	0.00287786	-1.08136
MRSA_vs_Healthy	CD8 TEM	5	102284678	102285178	0.00558633	1.20805	0.011628	1.0021
MRSA_vs_Healthy	CD8 TEM	5	171647251	171647751	0.00558707	0.90414	0.00300033	1.04629
MRSA_vs_Healthy	CD8 TEM	14	104663766	104664266	0.00559053	1.30398	0.0208341	0.846343
MRSA_vs_Healthy	CD8 TEM	8	126556271	126556771	0.00559087	0.93183	0.0028445	0.838195
MRSA_vs_Healthy	CD8 TEM	2	88955994	88956494	0.00559124	-1.83085	0.0139013	-0.794979
MRSA_vs_Healthy	CD8 TEM	5	55356083	55356583	0.00559172	1.28367	0.00215792	0.92092
MRSA_vs_Healthy	CD8 TEM	3	149602283	149602783	0.00559535	-2.67687	0.00347824	-0.604079
MRSA_vs_Healthy	CD8 TEM	22	40218069	40218569	0.00560339	1.15489	0.00207342	0.941495
MRSA_vs_Healthy	CD8 TEM	11	82535173	82535673	0.00560654	-1.43645	0.00320206	-0.996866
MRSA_vs_Healthy	CD8 TEM	6	38676891	38677391	0.00562538	0.666039	0.0124101	0.703631
MRSA_vs_Healthy	CD8 TEM	17	40647068	40647568	0.00565117	-0.568645	0.00568623	-0.565053
MRSA_vs_Healthy	CD8 TEM	23	71543317	71543817	0.0056626	1.5491	0.0430123	0.753509
MRSA_vs_Healthy	CD8 TEM	2	44729423	44729923	0.00566757	-1.1117	0.0120662	-0.899997
MRSA_vs_Healthy	CD8 TEM	2	42043042	42043542	0.00567501	-0.700977	0.0271237	-0.870167
MRSA_vs_Healthy	CD8 TEM	7	136128355	136128855	0.00567689	1.70427	0.0233852	0.572984
MRSA_vs_Healthy	CD8 TEM	10	86356245	86356745	0.00567775	-1.74633	0.00549197	-0.907223
MRSA_vs_Healthy	CD8 TEM	13	20194033	20194533	0.00567775	-2.10765	0.0344053	-0.785115
MRSA_vs_Healthy	CD8 TEM	16	15572226	15572726	0.00567829	-1.20877	0.00222552	-0.892877
MRSA_vs_Healthy	CD8 TEM	1	24502621	24503121	0.00567862	0.510329	0.0063255	0.316577
MRSA_vs_Healthy	CD8 TEM	3	109803167	109803667	0.00567908	-1.12536	0.000590667	-0.814517
MRSA_vs_Healthy	CD8 TEM	4	108116396	108116896	0.00568535	1.60586	0.00698884	0.939118
MRSA_vs_Healthy	CD8 TEM	10	97553442	97553942	0.00570165	0.744512	0.00272885	1.19615
MRSA_vs_Healthy	CD8 TEM	6	35677451	35677951	0.0057075	0.988427	0.0219105	0.712651
MRSA_vs_Healthy	CD8 TEM	1	235864932	235865432	0.00571174	1.37532	0.0271624	1.00506
MRSA_vs_Healthy	CD8 TEM	10	113532980	113533480	0.00572904	1.16056	0.00831819	0.870096
MRSA_vs_Healthy	CD8 TEM	15	76973278	76973778	0.00572904	2.12556	0.0291048	0.773225
MRSA_vs_Healthy	CD8 TEM	9	20201059	20201559	0.00573436	-1.13975	4.33701e-06	-0.603001
MRSA_vs_Healthy	CD8 TEM	17	81526734	81527234	0.00574619	-1.30961	0.00831164	-0.911919
MRSA_vs_Healthy	CD8 TEM	8	49307118	49307618	0.00579728	0.803296	0.00142244	1.22752
MRSA_vs_Healthy	CD8 TEM	10	107227669	107228169	0.00580123	1.2777	0.00945877	0.98027
MRSA_vs_Healthy	CD8 TEM	16	11964787	11965287	0.0058308	1.00096	0.000151346	0.718275
MRSA_vs_Healthy	CD8 TEM	19	36848919	36849419	0.00584273	-1.09342	0.0109813	-0.84387
MRSA_vs_Healthy	CD8 TEM	14	34882994	34883494	0.00586783	0.828166	0.00201822	1.24804
MRSA_vs_Healthy	CD8 TEM	23	41351949	41352449	0.00588566	0.895598	0.00644851	0.916491
MRSA_vs_Healthy	CD8 TEM	5	109742927	109743427	0.00588789	1.1318	0.00199639	1.09416
MRSA_vs_Healthy	CD8 TEM	2	39180840	39181340	0.00588889	-0.55661	0.0128031	-0.449695
MRSA_vs_Healthy	CD8 TEM	18	14335205	14335705	0.00590887	-0.730154	0.0139846	-0.513367
MRSA_vs_Healthy	CD8 TEM	6	150683159	150683659	0.00591778	0.952798	0.0166789	0.842327
MRSA_vs_Healthy	CD8 TEM	4	1305981	1306481	0.00597389	1.48935	0.000407446	0.682906
MRSA_vs_Healthy	CD8 TEM	2	161947839	161948339	0.00597964	-1.07598	0.00144732	-1.14237
MRSA_vs_Healthy	CD8 TEM	15	101127348	101127848	0.00598471	1.19739	0.0141895	0.698402
MRSA_vs_Healthy	CD8 TEM	5	446706	447206	0.00598685	0.709222	0.00468488	1.12755
MRSA_vs_Healthy	CD8 TEM	6	109695399	109695899	0.00599774	0.918813	0.00281548	0.759541
MRSA_vs_Healthy	CD8 TEM	11	35419045	35419545	0.00601696	-2.61003	0.0247445	-0.574321
MRSA_vs_Healthy	CD8 TEM	1	24961279	24961779	0.00602474	4.52892	7.24924e-06	1.33582
MRSA_vs_Healthy	CD8 TEM	12	6148864	6149364	0.00603453	-3.55398	0.0343218	-0.606327
MRSA_vs_Healthy	CD8 TEM	3	34362375	34362875	0.00605125	-3.38892	0.00203883	-0.695462
MRSA_vs_Healthy	CD8 TEM	19	48680618	48681118	0.00606671	-1.8822	0.032554	-0.660724
MRSA_vs_Healthy	CD8 TEM	4	109052821	109053321	0.00608293	-0.649891	0.00576622	-0.924637
MRSA_vs_Healthy	CD8 TEM	4	896690	897190	0.00608452	-2.45737	0.000610668	-0.812821
MRSA_vs_Healthy	CD8 TEM	8	40893266	40893766	0.00608514	2.20151	0.0225832	0.527828
MRSA_vs_Healthy	CD8 TEM	18	44526066	44526566	0.00608514	2.53796	0.00387467	0.690872
MRSA_vs_Healthy	CD8 TEM	1	6100197	6100697	0.00608514	-2.41158	0.00796229	-0.555754
MRSA_vs_Healthy	CD8 TEM	23	41361456	41361956	0.00608781	2.95866	0.00462003	0.569107
MRSA_vs_Healthy	CD8 TEM	22	19430481	19430981	0.00609466	-1.01782	0.00323789	-0.709259
MRSA_vs_Healthy	CD8 TEM	2	159800821	159801321	0.00610274	-0.827881	0.000723584	-0.911715
MRSA_vs_Healthy	CD8 TEM	1	45543758	45544258	0.00612588	0.790687	0.00316222	0.804886
MRSA_vs_Healthy	CD8 TEM	5	1174319	1174819	0.00614341	-1.18261	0.000319677	-1.2152
MRSA_vs_Healthy	CD8 TEM	7	55571494	55571994	0.00614764	0.696904	0.00897923	0.678144
MRSA_vs_Healthy	CD8 TEM	2	9647753	9648253	0.0061781	0.674946	0.035049	0.660021
MRSA_vs_Healthy	CD8 TEM	2	117820312	117820812	0.00618947	-0.508209	0.00150252	-0.775761
MRSA_vs_Healthy	CD8 TEM	19	7829080	7829580	0.00619576	-0.878439	0.000873844	-0.925446
MRSA_vs_Healthy	CD8 TEM	23	124358934	124359434	0.00620498	0.725996	0.00136534	0.905203
MRSA_vs_Healthy	CD8 TEM	16	53434748	53435248	0.00620883	-1.01466	0.0035069	-0.928352
MRSA_vs_Healthy	CD8 TEM	8	21071121	21071621	0.00621169	-0.631154	0.00603528	-0.835223
MRSA_vs_Healthy	CD8 TEM	20	36182255	36182755	0.00625466	-0.500562	0.000990571	-0.533271
MRSA_vs_Healthy	CD8 TEM	2	207334508	207335008	0.00625764	1.46044	0.000768588	1.12605
MRSA_vs_Healthy	CD8 TEM	7	18566767	18567267	0.00626776	-0.843135	0.00303556	-1.09292
MRSA_vs_Healthy	CD8 TEM	2	218045664	218046164	0.00628293	1.51899	0.000117395	1.04453
MRSA_vs_Healthy	CD8 TEM	7	100443017	100443517	0.00628557	2.63775	0.000259273	1.04485
MRSA_vs_Healthy	CD8 TEM	9	105296741	105297241	0.00631316	-0.615383	0.00744803	-0.57985
MRSA_vs_Healthy	CD8 TEM	2	107281820	107282320	0.00632638	-0.543646	0.0153528	-0.418221
MRSA_vs_Healthy	CD8 TEM	1	5329283	5329783	0.00633785	-1.31692	0.0143034	-0.694342
MRSA_vs_Healthy	CD8 TEM	12	117528408	117528908	0.0063443	-1.15664	0.000133704	-1.30824
MRSA_vs_Healthy	CD8 TEM	15	65184280	65184780	0.00635556	0.926728	0.0100848	0.880449
MRSA_vs_Healthy	CD8 TEM	22	26162866	26163366	0.00637354	1.96889	0.027448	0.747235
MRSA_vs_Healthy	CD8 TEM	5	95621167	95621667	0.00637674	0.720782	0.000426612	1.18862
MRSA_vs_Healthy	CD8 TEM	19	17952529	17953029	0.00638838	-0.541322	0.00389086	-0.504175
MRSA_vs_Healthy	CD8 TEM	6	99619087	99619587	0.00640673	1.01233	0.00274397	0.948078
MRSA_vs_Healthy	CD8 TEM	20	49669549	49670049	0.00640673	0.940158	0.00522988	0.948883
MRSA_vs_Healthy	CD8 TEM	4	76218703	76219203	0.00640673	-1.24818	0.026951	-0.974783
MRSA_vs_Healthy	CD8 TEM	4	52727249	52727749	0.00640695	-0.524556	0.000600958	-1.0516
MRSA_vs_Healthy	CD8 TEM	3	189040875	189041375	0.00642582	3.00611	0.000210725	0.828327
MRSA_vs_Healthy	CD8 TEM	4	134531641	134532141	0.00643107	2.99555	7.30462e-07	0.909382
MRSA_vs_Healthy	CD8 TEM	11	61076447	61076947	0.00643943	2.42044	0.00102905	0.885223
MRSA_vs_Healthy	CD8 TEM	1	77281751	77282251	0.00643943	-1.00688	0.00466236	-1.09131
MRSA_vs_Healthy	CD8 TEM	9	136650638	136651138	0.00644547	1.29405	0.0139282	0.981206
MRSA_vs_Healthy	CD8 TEM	1	156133572	156134072	0.00644997	2.12284	0.00427257	0.64136
MRSA_vs_Healthy	CD8 TEM	2	207459871	207460371	0.00645196	2.46553	0.0233504	0.653532
MRSA_vs_Healthy	CD8 TEM	1	154719495	154719995	0.00645788	-2.33939	0.0392393	-0.649695
MRSA_vs_Healthy	CD8 TEM	17	31498176	31498676	0.00645892	-1.97687	1.37299e-06	-0.890773
MRSA_vs_Healthy	CD8 TEM	1	25875325	25875825	0.0064703	-0.609842	0.00717098	-0.82658
MRSA_vs_Healthy	CD8 TEM	14	31371591	31372091	0.0064774	0.55815	0.00260593	0.8851
MRSA_vs_Healthy	CD8 TEM	6	7391132	7391632	0.00647898	0.715322	0.0318316	0.639673
MRSA_vs_Healthy	CD8 TEM	11	2276764	2277264	0.00648057	-1.24487	0.00726588	-0.855271
MRSA_vs_Healthy	CD8 TEM	18	62450570	62451070	0.00650036	1.47877	0.00637656	0.798535
MRSA_vs_Healthy	CD8 TEM	14	64466006	64466506	0.00650066	-1.22165	0.00413298	-0.733644
MRSA_vs_Healthy	CD8 TEM	3	181327382	181327882	0.00650459	-0.779112	0.00197131	-1.26555
MRSA_vs_Healthy	CD8 TEM	22	19530373	19530873	0.00651644	1.54321	0.00873409	0.783581
MRSA_vs_Healthy	CD8 TEM	12	10338857	10339357	0.00652514	1.03946	0.000304103	0.65354
MRSA_vs_Healthy	CD8 TEM	9	91798170	91798670	0.00652709	1.23571	0.0244664	0.826087
MRSA_vs_Healthy	CD8 TEM	4	17130315	17130815	0.00654195	2.29249	4.13025e-06	1.07416
MRSA_vs_Healthy	CD8 TEM	3	52034575	52035075	0.00654359	-1.68537	0.0103553	-0.786111
MRSA_vs_Healthy	CD8 TEM	10	101968681	101969181	0.00654523	2.28736	0.0321036	0.785646
MRSA_vs_Healthy	CD8 TEM	16	84824952	84825452	0.00654824	-0.668238	0.0141733	-0.967009
MRSA_vs_Healthy	CD8 TEM	20	63433613	63434113	0.00655142	2.20242	0.000227261	1.07641
MRSA_vs_Healthy	CD8 TEM	1	221795390	221795890	0.00655571	2.57149	0.00197152	0.812998
MRSA_vs_Healthy	CD8 TEM	14	104680432	104680932	0.00655571	2.47531	0.00131939	0.815616
MRSA_vs_Healthy	CD8 TEM	1	144521206	144521706	0.0065643	-1.44818	0.00964074	-0.563938
MRSA_vs_Healthy	CD8 TEM	5	148383611	148384111	0.00658062	2.28268	0.00710702	0.74971
MRSA_vs_Healthy	CD8 TEM	15	70508578	70509078	0.00659114	-0.875772	0.0230567	-0.902424
MRSA_vs_Healthy	CD8 TEM	23	45070277	45070777	0.00659944	1.08368	0.0459779	0.697256
MRSA_vs_Healthy	CD8 TEM	11	60870929	60871429	0.00661928	-1.27803	0.00150688	-1.18142
MRSA_vs_Healthy	CD8 TEM	20	10217871	10218371	0.00662254	-0.803274	0.0133178	-0.912613
MRSA_vs_Healthy	CD8 TEM	2	240433393	240433893	0.00663981	0.916583	0.00463851	0.95647
MRSA_vs_Healthy	CD8 TEM	16	4376913	4377413	0.00664089	0.756937	0.000331136	0.862035
MRSA_vs_Healthy	CD8 TEM	15	100229574	100230074	0.00666495	0.510899	0.00502728	0.680742
MRSA_vs_Healthy	CD8 TEM	7	1469233	1469733	0.00666495	-0.673493	0.00749573	-0.65857
MRSA_vs_Healthy	CD8 TEM	6	30829745	30830245	0.00667567	3.61592	0.012177	0.54593
MRSA_vs_Healthy	CD8 TEM	12	52566357	52566857	0.00668938	1.1299	0.000489197	0.839589
MRSA_vs_Healthy	CD8 TEM	3	39402841	39403341	0.00669496	-3.64789	0.012451	-0.541405
MRSA_vs_Healthy	CD8 TEM	8	110673866	110674366	0.00669855	-3.73897	0.000505653	-0.609306
MRSA_vs_Healthy	CD8 TEM	2	129459557	129460057	0.00671004	-2.99786	0.000563722	-0.600841
MRSA_vs_Healthy	CD8 TEM	4	76897933	76898433	0.00676072	0.918654	0.0121344	0.918509
MRSA_vs_Healthy	CD8 TEM	11	61133063	61133563	0.00676681	1.50329	0.0140746	0.741094
MRSA_vs_Healthy	CD8 TEM	5	138565948	138566448	0.00677094	1.92854	0.00712091	0.760322
MRSA_vs_Healthy	CD8 TEM	8	66455191	66455691	0.00677389	-1.57815	0.0443885	-0.84075
MRSA_vs_Healthy	CD8 TEM	5	35781864	35782364	0.00677653	-0.506326	0.0203283	-0.754532
MRSA_vs_Healthy	CD8 TEM	23	119648634	119649134	0.00677896	1.11431	0.000363918	1.21478
MRSA_vs_Healthy	CD8 TEM	12	32555732	32556232	0.00679086	-0.784606	0.012428	-0.643512
MRSA_vs_Healthy	CD8 TEM	6	90485532	90486032	0.00679242	1.55349	0.0308933	0.849428
MRSA_vs_Healthy	CD8 TEM	1	37485370	37485870	0.00679695	1.98802	0.000318883	1.0931
MRSA_vs_Healthy	CD8 TEM	14	103117939	103118439	0.00680299	0.700864	0.00790146	0.86002
MRSA_vs_Healthy	CD8 TEM	4	117987417	117987917	0.00680746	0.667407	0.00788028	0.652822
MRSA_vs_Healthy	CD8 TEM	18	67381177	67381677	0.00682211	-1.90713	0.016539	-0.771905
MRSA_vs_Healthy	CD8 TEM	12	47358348	47358848	0.00687059	-0.749852	0.00603255	-0.907151
MRSA_vs_Healthy	CD8 TEM	16	11428242	11428742	0.00687673	2.22957	7.387e-05	0.785856
MRSA_vs_Healthy	CD8 TEM	8	116215598	116216098	0.00692287	2.16497	0.00186773	1.06614
MRSA_vs_Healthy	CD8 TEM	13	104880448	104880948	0.00692315	-1.63874	0.00688245	-0.516765
MRSA_vs_Healthy	CD8 TEM	11	46336684	46337184	0.00692318	1.03801	0.00453927	0.862828
MRSA_vs_Healthy	CD8 TEM	2	70024303	70024803	0.00693144	-1.47837	0.00941608	-0.666417
MRSA_vs_Healthy	CD8 TEM	19	58474718	58475218	0.00694289	1.39047	0.00288948	0.827846
MRSA_vs_Healthy	CD8 TEM	2	74885559	74886059	0.00694504	-2.34066	0.000111953	-0.601855
MRSA_vs_Healthy	CD8 TEM	8	8854275	8854775	0.00696744	-1.64738	0.00801074	-0.841858
MRSA_vs_Healthy	CD8 TEM	5	143482779	143483279	0.00696944	1.04112	0.00483765	0.898808
MRSA_vs_Healthy	CD8 TEM	1	44810582	44811082	0.00698061	1.54645	0.0130745	0.913129
MRSA_vs_Healthy	CD8 TEM	7	139924387	139924887	0.00698692	1.89745	2.22773e-05	1.02755
MRSA_vs_Healthy	CD8 TEM	15	88198285	88198785	0.00699048	0.782406	0.00108307	1.07689
MRSA_vs_Healthy	CD8 TEM	4	150977429	150977929	0.0069982	1.51291	0.00620614	0.872936
MRSA_vs_Healthy	CD8 TEM	3	146536431	146536931	0.00706072	1.35345	0.00109804	1.20907
MRSA_vs_Healthy	CD8 TEM	20	18507193	18507693	0.00707429	-0.784198	0.0264929	-0.730208
MRSA_vs_Healthy	CD8 TEM	2	52093531	52094031	0.00708414	-1.32554	0.033707	-0.767318
MRSA_vs_Healthy	CD8 TEM	2	151028604	151029104	0.00709485	0.518274	0.026375	0.276122
MRSA_vs_Healthy	CD8 TEM	5	150625146	150625646	0.00709528	1.7152	0.000518077	1.20193
MRSA_vs_Healthy	CD8 TEM	8	120740001	120740501	0.00709738	1.56674	4.19798e-05	1.31225
MRSA_vs_Healthy	CD8 TEM	6	38714351	38714851	0.00711017	0.877206	0.000855101	1.03161
MRSA_vs_Healthy	CD8 TEM	3	152197805	152198305	0.0071187	1.41515	0.0175326	0.830734
MRSA_vs_Healthy	CD8 TEM	20	64187646	64188146	0.00712839	-1.44596	0.00063049	-0.983824
MRSA_vs_Healthy	CD8 TEM	8	52760338	52760838	0.00714641	1.25792	0.00832674	0.927238
MRSA_vs_Healthy	CD8 TEM	12	26209572	26210072	0.00715523	-0.976941	0.000487046	-0.819204
MRSA_vs_Healthy	CD8 TEM	17	77480755	77481255	0.00715945	0.855887	0.00187719	0.984024
MRSA_vs_Healthy	CD8 TEM	4	76215423	76215923	0.00716057	-0.99163	0.000550177	-0.827923
MRSA_vs_Healthy	CD8 TEM	12	3803804	3804304	0.00716848	-0.683165	0.0135198	-0.705872
MRSA_vs_Healthy	CD8 TEM	18	62423074	62423574	0.00718663	1.31468	0.00895403	0.876893
MRSA_vs_Healthy	CD8 TEM	7	33789822	33790322	0.00719626	-0.802805	0.00238572	-0.883568
MRSA_vs_Healthy	CD8 TEM	3	124061946	124062446	0.00720175	-0.726087	0.00157917	-0.654483
MRSA_vs_Healthy	CD8 TEM	17	12988915	12989415	0.00724993	-1.41536	0.00948668	-0.849182
MRSA_vs_Healthy	CD8 TEM	18	58965402	58965902	0.00725775	-0.54893	0.000447721	-0.606331
MRSA_vs_Healthy	CD8 TEM	1	31928680	31929180	0.0072716	0.671618	0.00241929	1.22033
MRSA_vs_Healthy	CD8 TEM	11	124727357	124727857	0.00729299	-1.61472	0.0113392	-0.710016
MRSA_vs_Healthy	CD8 TEM	22	47662389	47662889	0.00730959	1.53439	0.00262518	0.943304
MRSA_vs_Healthy	CD8 TEM	17	59316847	59317347	0.00730991	1.57145	0.0033232	0.914262
MRSA_vs_Healthy	CD8 TEM	4	104078985	104079485	0.00734564	0.686359	0.0216317	0.966601
MRSA_vs_Healthy	CD8 TEM	9	133145048	133145548	0.00734977	-0.77062	0.00365279	-0.501714
MRSA_vs_Healthy	CD8 TEM	20	23688860	23689360	0.0073507	-1.37919	0.00275866	-1.1542
MRSA_vs_Healthy	CD8 TEM	3	179174267	179174767	0.00738105	2.23252	2.01016e-06	1.3174
MRSA_vs_Healthy	CD8 TEM	7	18785944	18786444	0.00740622	1.11686	0.0174661	1.04836
MRSA_vs_Healthy	CD8 TEM	17	21175402	21175902	0.00740722	-4.80789	0.019224	-0.465698
MRSA_vs_Healthy	CD8 TEM	20	1478604	1479104	0.007421	-0.709741	0.0347672	-0.503149
MRSA_vs_Healthy	CD8 TEM	20	2155617	2156117	0.0074215	-2.32249	1.32129e-05	-1.29603
MRSA_vs_Healthy	CD8 TEM	6	49620901	49621401	0.00747602	-1.30004	0.0187756	-0.802687
MRSA_vs_Healthy	CD8 TEM	6	43391403	43391903	0.00751071	1.10087	0.0142434	0.679547
MRSA_vs_Healthy	CD8 TEM	4	112385449	112385949	0.00751763	-1.7834	0.038984	-0.680861
MRSA_vs_Healthy	CD8 TEM	9	8649148	8649648	0.00752338	-1.03651	0.00235372	-1.04581
MRSA_vs_Healthy	CD8 TEM	13	30734395	30734895	0.00752338	-1.03599	0.0371446	-0.873072
MRSA_vs_Healthy	CD8 TEM	6	137261779	137262279	0.00752474	-0.739176	0.00248633	-1.04106
MRSA_vs_Healthy	CD8 TEM	4	96258798	96259298	0.00752564	1.39295	0.015958	0.648042
MRSA_vs_Healthy	CD8 TEM	2	162759319	162759819	0.00753094	1.30498	0.000449818	1.0022
MRSA_vs_Healthy	CD8 TEM	13	94198522	94199022	0.00753095	-1.3653	9.47263e-05	-1.13167
MRSA_vs_Healthy	CD8 TEM	10	69313059	69313559	0.00753835	-0.720366	0.000346965	-0.820218
MRSA_vs_Healthy	CD8 TEM	9	112331486	112331986	0.00754817	-1.26278	0.00526935	-0.877282
MRSA_vs_Healthy	CD8 TEM	8	16714731	16715231	0.00755188	1.60744	0.00603697	0.983723
MRSA_vs_Healthy	CD8 TEM	20	32790486	32790986	0.00755188	-0.514661	0.00315101	-0.791473
MRSA_vs_Healthy	CD8 TEM	4	55329476	55329976	0.00761751	-1.27104	0.00182176	-0.922271
MRSA_vs_Healthy	CD8 TEM	3	127588165	127588665	0.00761774	1.13993	0.00178654	0.810583
MRSA_vs_Healthy	CD8 TEM	9	95812193	95812693	0.00764788	1.2349	0.0381851	0.738699
MRSA_vs_Healthy	CD8 TEM	2	32272343	32272843	0.00766067	-0.758675	0.00668019	-1.0919
MRSA_vs_Healthy	CD8 TEM	22	48058901	48059401	0.00766446	0.948897	0.0163133	0.65518
MRSA_vs_Healthy	CD8 TEM	17	39214347	39214847	0.00766518	-2.27683	0.0277465	-0.757814
MRSA_vs_Healthy	CD8 TEM	2	10304241	10304741	0.00767877	1.03953	0.00143301	0.594602
MRSA_vs_Healthy	CD8 TEM	8	123416241	123416741	0.00767926	0.841662	0.00560284	0.725478
MRSA_vs_Healthy	CD8 TEM	16	61972379	61972879	0.00767996	-0.716453	0.000803771	-0.868409
MRSA_vs_Healthy	CD8 TEM	7	117119394	117119894	0.00768412	-0.874308	2.95447e-05	-1.50851
MRSA_vs_Healthy	CD8 TEM	12	86708160	86708660	0.00772031	-0.568083	0.000249863	-1.31024
MRSA_vs_Healthy	CD8 TEM	5	157030664	157031164	0.00772206	-0.541971	0.00907405	-0.686558
MRSA_vs_Healthy	CD8 TEM	3	161700879	161701379	0.00775531	-1.21038	0.00845884	-0.829565
MRSA_vs_Healthy	CD8 TEM	22	41947182	41947682	0.00776776	0.953542	0.0236794	0.874186
MRSA_vs_Healthy	CD8 TEM	3	128487750	128488250	0.00778901	0.817478	0.0131274	0.706987
MRSA_vs_Healthy	CD8 TEM	21	45404746	45405246	0.0078289	-0.646579	2.7698e-05	-0.6558
MRSA_vs_Healthy	CD8 TEM	20	834037	834537	0.00784965	-1.78508	0.0106069	-0.801434
MRSA_vs_Healthy	CD8 TEM	5	117394458	117394958	0.00785677	-1.98292	0.000845213	-1.19867
MRSA_vs_Healthy	CD8 TEM	2	212449984	212450484	0.00785763	0.823513	0.00130605	0.93478
MRSA_vs_Healthy	CD8 TEM	15	50421105	50421605	0.00787902	-0.744933	0.0228361	-0.762042
MRSA_vs_Healthy	CD8 TEM	7	151087624	151088124	0.00788264	1.11589	0.00177522	0.982746
MRSA_vs_Healthy	CD8 TEM	3	58306898	58307398	0.00790648	-1.21592	3.92894e-05	-1.40789
MRSA_vs_Healthy	CD8 TEM	5	150149569	150150069	0.0079102	1.12004	0.00599819	0.92275
MRSA_vs_Healthy	CD8 TEM	2	173996341	173996841	0.0079102	-0.569683	0.0393247	-0.396005
MRSA_vs_Healthy	CD8 TEM	1	204505757	204506257	0.00791154	1.21467	0.000712544	0.806134
MRSA_vs_Healthy	CD8 TEM	8	80918066	80918566	0.00791703	1.25817	0.000298463	1.03352
MRSA_vs_Healthy	CD8 TEM	7	150322901	150323401	0.00792527	1.16073	0.0212249	0.626986
MRSA_vs_Healthy	CD8 TEM	9	99130038	99130538	0.00793127	1.22706	1.03963e-05	1.28302
MRSA_vs_Healthy	CD8 TEM	23	149494160	149494660	0.00795944	2.50715	0.000323234	1.09543
MRSA_vs_Healthy	CD8 TEM	9	114576965	114577465	0.00801809	1.92305	3.8393e-06	1.30533
MRSA_vs_Healthy	CD8 TEM	10	22737521	22738021	0.00804114	2.02925	0.00658952	0.747056
MRSA_vs_Healthy	CD8 TEM	10	62105210	62105710	0.00804312	0.616634	0.0347191	0.763314
MRSA_vs_Healthy	CD8 TEM	18	67266634	67267134	0.00808902	-2.15426	0.0233304	-0.701904
MRSA_vs_Healthy	CD8 TEM	12	10309930	10310430	0.00810328	4.02024	0.00344083	0.760727
MRSA_vs_Healthy	CD8 TEM	3	53254761	53255261	0.00813138	-1.69643	0.0154647	-0.851367
MRSA_vs_Healthy	CD8 TEM	7	65387929	65388429	0.00813641	3.33663	0.00169767	0.633455
MRSA_vs_Healthy	CD8 TEM	21	18147451	18147951	0.0081395	-3.32174	0.0057122	-0.629168
MRSA_vs_Healthy	CD8 TEM	1	151200257	151200757	0.00816191	1.38796	0.00224378	0.720368
MRSA_vs_Healthy	CD8 TEM	12	47707348	47707848	0.00820028	-0.612892	0.00450077	-0.893202
MRSA_vs_Healthy	CD8 TEM	18	44508445	44508945	0.00820756	1.62297	0.00278168	0.473575
MRSA_vs_Healthy	CD8 TEM	6	152170273	152170773	0.00820795	-0.691793	0.022814	-0.824499
MRSA_vs_Healthy	CD8 TEM	18	62479615	62480115	0.00821123	2.15797	5.21398e-06	1.12121
MRSA_vs_Healthy	CD8 TEM	8	89415117	89415617	0.00821922	1.47872	0.00023697	0.744822
MRSA_vs_Healthy	CD8 TEM	1	19478353	19478853	0.00822062	1.55871	0.0182215	0.703143
MRSA_vs_Healthy	CD8 TEM	3	52263196	52263696	0.00823369	1.60323	2.92891e-06	0.915461
MRSA_vs_Healthy	CD8 TEM	12	66765825	66766325	0.00823369	-0.559176	0.0155632	-0.840456
MRSA_vs_Healthy	CD8 TEM	14	82887737	82888237	0.00823741	-1.11378	0.0156951	-0.824793
MRSA_vs_Healthy	CD8 TEM	11	3840826	3841326	0.00825803	0.876742	0.0299463	0.574329
MRSA_vs_Healthy	CD8 TEM	2	16672656	16673156	0.00825873	-0.979807	0.0175159	-0.771736
MRSA_vs_Healthy	CD8 TEM	11	50164304	50164804	0.00826336	1.31122	0.0133003	0.877468
MRSA_vs_Healthy	CD8 TEM	10	86558048	86558548	0.00831127	-1.85308	0.000753485	-1.01999
MRSA_vs_Healthy	CD8 TEM	7	135843036	135843536	0.00831957	0.873002	0.0219479	0.782041
MRSA_vs_Healthy	CD8 TEM	4	36142460	36142960	0.00833752	-0.525896	0.0261122	-0.629846
MRSA_vs_Healthy	CD8 TEM	16	84579135	84579635	0.00835713	-0.600105	0.0103957	-0.48572
MRSA_vs_Healthy	CD8 TEM	2	69600334	69600834	0.00836776	-0.778698	0.000505168	-0.82748
MRSA_vs_Healthy	CD8 TEM	5	176447395	176447895	0.00836873	-1.15504	0.0101688	-0.896774
MRSA_vs_Healthy	CD8 TEM	12	104604522	104605022	0.00838082	0.942439	0.00307757	0.710663
MRSA_vs_Healthy	CD8 TEM	10	100999031	100999531	0.00843027	-1.2572	0.0135926	-1.00058
MRSA_vs_Healthy	CD8 TEM	3	189324653	189325153	0.0084449	-1.2642	0.00941678	-1.05522
MRSA_vs_Healthy	CD8 TEM	12	132698275	132698775	0.00847465	-2.41821	0.000129467	-1.09076
MRSA_vs_Healthy	CD8 TEM	4	2835734	2836234	0.00849504	0.956173	0.0236055	0.477266
MRSA_vs_Healthy	CD8 TEM	10	103678012	103678512	0.00849504	1.53608	0.000865886	1.1037
MRSA_vs_Healthy	CD8 TEM	2	98269140	98269640	0.00854955	-0.506309	0.00430288	-0.491341
MRSA_vs_Healthy	CD8 TEM	7	2670844	2671344	0.00860908	-0.544223	0.00225711	-0.645237
MRSA_vs_Healthy	CD8 TEM	13	52455173	52455673	0.00861113	1.99134	0.0243227	0.787933
MRSA_vs_Healthy	CD8 TEM	5	69268826	69269326	0.00862557	0.929731	6.40215e-05	0.550306
MRSA_vs_Healthy	CD8 TEM	14	96784442	96784942	0.00864493	0.953131	0.000797322	1.17377
MRSA_vs_Healthy	CD8 TEM	1	67534646	67535146	0.00864896	-2.19534	0.00706074	-1.07243
MRSA_vs_Healthy	CD8 TEM	2	86783915	86784415	0.00865233	-0.635773	0.00135528	-0.703353
MRSA_vs_Healthy	CD8 TEM	13	41464410	41464910	0.00866174	2.18306	0.016199	0.818805
MRSA_vs_Healthy	CD8 TEM	20	50272662	50273162	0.00866533	-1.77875	0.0158488	-0.909683
MRSA_vs_Healthy	CD8 TEM	2	38397907	38398407	0.008669	-0.704932	0.00139586	-1.02084
MRSA_vs_Healthy	CD8 TEM	16	3859813	3860313	0.00867619	1.17114	0.000763206	1.13609
MRSA_vs_Healthy	CD8 TEM	14	24141431	24141931	0.00868177	-2.13963	0.035419	-0.718334
MRSA_vs_Healthy	CD8 TEM	1	2278025	2278525	0.00868656	2.19251	0.00602112	0.964176
MRSA_vs_Healthy	CD8 TEM	21	44327759	44328259	0.00872417	-2.19232	0.0142109	-0.625427
MRSA_vs_Healthy	CD8 TEM	11	103812476	103812976	0.00873701	-1.20359	0.00344736	-0.763825
MRSA_vs_Healthy	CD8 TEM	18	62954295	62954795	0.00877143	1.82285	0.0220776	0.815061
MRSA_vs_Healthy	CD8 TEM	15	45402103	45402603	0.0087743	2.0403	0.000372246	0.893506
MRSA_vs_Healthy	CD8 TEM	7	132402630	132403130	0.00877717	2.03398	0.0110927	0.653535
MRSA_vs_Healthy	CD8 TEM	20	24985803	24986303	0.00877836	-0.877478	0.0010053	-0.887364
MRSA_vs_Healthy	CD8 TEM	20	63103430	63103930	0.00878111	1.93896	0.00817813	0.819065
MRSA_vs_Healthy	CD8 TEM	4	101020929	101021429	0.00882105	0.929788	0.00246385	0.933513
MRSA_vs_Healthy	CD8 TEM	10	110783389	110783889	0.00882105	-1.38223	0.026392	-0.57685
MRSA_vs_Healthy	CD8 TEM	9	91727234	91727734	0.00882167	0.802217	0.00897613	0.768581
MRSA_vs_Healthy	CD8 TEM	6	170291276	170291776	0.00884688	-1.07076	0.0136677	-1.07305
MRSA_vs_Healthy	CD8 TEM	15	92653811	92654311	0.00884736	1.69636	0.000162092	1.1565
MRSA_vs_Healthy	CD8 TEM	2	240705134	240705634	0.00889618	-1.24559	0.0405912	-0.690842
MRSA_vs_Healthy	CD8 TEM	14	77488075	77488575	0.00889618	-0.983073	0.000968904	-0.945817
MRSA_vs_Healthy	CD8 TEM	7	148339198	148339698	0.00890615	0.744279	0.0195137	0.764562
MRSA_vs_Healthy	CD8 TEM	11	103736253	103736753	0.0089072	-0.987346	0.00331466	-0.797766
MRSA_vs_Healthy	CD8 TEM	2	219484176	219484676	0.00891115	-1.48215	0.016991	-0.837032
MRSA_vs_Healthy	CD8 TEM	2	218893213	218893713	0.0089227	1.38797	0.0142788	0.771779
MRSA_vs_Healthy	CD8 TEM	15	70322483	70322983	0.0089236	1.31091	0.00185665	0.856572
MRSA_vs_Healthy	CD8 TEM	2	157508706	157509206	0.00895381	-0.743272	0.00348663	-1.06509
MRSA_vs_Healthy	CD8 TEM	18	63067546	63068046	0.00896198	1.36894	0.00991084	0.954699
MRSA_vs_Healthy	CD8 TEM	23	79408877	79409377	0.00896198	-1.12462	0.0234816	-0.624186
MRSA_vs_Healthy	CD8 TEM	5	125298353	125298853	0.00900776	-1.02828	0.0113613	-1.10454
MRSA_vs_Healthy	CD8 TEM	1	224182269	224182769	0.0090203	0.708641	0.00878889	0.566914
MRSA_vs_Healthy	CD8 TEM	8	65834477	65834977	0.0090203	-0.951994	0.000528628	-0.880307
MRSA_vs_Healthy	CD8 TEM	11	48022671	48023171	0.00903674	-0.613133	0.0316799	-0.415402
MRSA_vs_Healthy	CD8 TEM	5	17360938	17361438	0.00907388	-0.5647	0.032288	-0.904012
MRSA_vs_Healthy	CD8 TEM	1	156136292	156136792	0.00909393	3.44241	0.0230741	0.663313
MRSA_vs_Healthy	CD8 TEM	3	74607308	74607808	0.00909892	-0.645492	0.0126276	-0.609012
MRSA_vs_Healthy	CD8 TEM	18	9159956	9160456	0.00909892	-0.931031	0.000267492	-1.0066
MRSA_vs_Healthy	CD8 TEM	17	55421234	55421734	0.00911724	-1.16882	0.0213467	-0.576802
MRSA_vs_Healthy	CD8 TEM	19	18414414	18414914	0.00911759	-3.22386	0.0103133	-0.804134
MRSA_vs_Healthy	CD8 TEM	7	42750082	42750582	0.00911791	-1.10453	0.00118354	-1.25154
MRSA_vs_Healthy	CD8 TEM	7	148096162	148096662	0.00912359	0.772481	0.00511329	1.13627
MRSA_vs_Healthy	CD8 TEM	10	15168641	15169141	0.00913947	-2.72808	0.00555222	-0.502408
MRSA_vs_Healthy	CD8 TEM	10	13183667	13184167	0.00914873	-1.18671	0.00798089	-0.727386
MRSA_vs_Healthy	CD8 TEM	20	12158860	12159360	0.00914929	-2.60468	0.000235334	-0.942897
MRSA_vs_Healthy	CD8 TEM	10	44963908	44964408	0.00915385	2.04253	1.65629e-08	0.788822
MRSA_vs_Healthy	CD8 TEM	12	92694916	92695416	0.00916826	2.6234	0.00129636	1.00361
MRSA_vs_Healthy	CD8 TEM	2	157698776	157699276	0.00916826	-1.47883	0.0178802	-0.54059
MRSA_vs_Healthy	CD8 TEM	19	1170489	1170989	0.00916826	-2.27432	0.0180691	-0.536107
MRSA_vs_Healthy	CD8 TEM	20	17493971	17494471	0.00918437	-2.30035	0.00494632	-0.911715
MRSA_vs_Healthy	CD8 TEM	4	180302944	180303444	0.00918491	1.33979	0.015991	0.669429
MRSA_vs_Healthy	CD8 TEM	21	37475079	37475579	0.00919093	-1.52953	0.00472125	-0.673142
MRSA_vs_Healthy	CD8 TEM	18	62523527	62524027	0.00919852	1.0073	0.00120387	0.581721
MRSA_vs_Healthy	CD8 TEM	5	97089232	97089732	0.00920647	0.584702	0.0104768	0.980674
MRSA_vs_Healthy	CD8 TEM	2	30398399	30398899	0.00921897	-0.880995	0.000507363	-1.28061
MRSA_vs_Healthy	CD8 TEM	5	173866198	173866698	0.00922239	-2.12695	0.00974009	-0.941616
MRSA_vs_Healthy	CD8 TEM	10	28481271	28481771	0.00922239	-1.2986	0.018328	-0.856866
MRSA_vs_Healthy	CD8 TEM	7	148708215	148708715	0.00924511	-0.739053	0.0242248	-0.739106
MRSA_vs_Healthy	CD8 TEM	8	22146712	22147212	0.00927316	1.55413	0.00109769	1.12386
MRSA_vs_Healthy	CD8 TEM	10	130790350	130790850	0.00932107	-1.08809	0.00343599	-1.0328
MRSA_vs_Healthy	CD8 TEM	16	88641394	88641894	0.00932284	-1.11845	0.00662237	-0.778454
MRSA_vs_Healthy	CD8 TEM	17	57422700	57423200	0.00932475	-1.23905	0.016591	-0.775543
MRSA_vs_Healthy	CD8 TEM	15	45641235	45641735	0.00932684	-1.78232	0.0202033	-0.675868
MRSA_vs_Healthy	CD8 TEM	8	93986306	93986806	0.00932964	1.47438	0.016976	0.872087
MRSA_vs_Healthy	CD8 TEM	6	139838852	139839352	0.00933185	-0.965476	0.0020959	-0.904559
MRSA_vs_Healthy	CD8 TEM	15	61123310	61123810	0.0093425	1.43154	0.00229776	0.975125
MRSA_vs_Healthy	CD8 TEM	5	14868620	14869120	0.0093869	-1.01589	0.00256338	-1.12997
MRSA_vs_Healthy	CD8 TEM	16	2199427	2199927	0.0093922	0.587841	0.000688047	0.881187
MRSA_vs_Healthy	CD8 TEM	1	44808806	44809306	0.00941669	0.655847	0.000175212	1.11056
MRSA_vs_Healthy	CD8 TEM	7	159246667	159247167	0.00946297	0.731596	0.0091672	0.581538
MRSA_vs_Healthy	CD8 TEM	4	168436674	168437174	0.00950785	1.17908	0.0329481	0.67722
MRSA_vs_Healthy	CD8 TEM	1	2279404	2279904	0.00951827	3.04347	0.0116785	0.789264
MRSA_vs_Healthy	CD8 TEM	2	207629312	207629812	0.00953057	2.21074	0.0169895	0.623381
MRSA_vs_Healthy	CD8 TEM	19	16231125	16231625	0.00953344	-2.67235	0.0238128	-0.625279
MRSA_vs_Healthy	CD8 TEM	19	18291478	18291978	0.00955832	1.99536	2.35066e-06	0.973737
MRSA_vs_Healthy	CD8 TEM	18	62164160	62164660	0.00956311	1.92394	0.00271482	1.11038
MRSA_vs_Healthy	CD8 TEM	4	133323222	133323722	0.00956335	-2.18567	0.0193693	-0.489551
MRSA_vs_Healthy	CD8 TEM	6	166706982	166707482	0.00956547	2.0292	0.0119111	0.870857
MRSA_vs_Healthy	CD8 TEM	7	142798305	142798805	0.00958231	2.45281	0.0108983	0.663227
MRSA_vs_Healthy	CD8 TEM	1	24953994	24954494	0.00958397	1.54001	0.00594145	0.778303
MRSA_vs_Healthy	CD8 TEM	1	42661027	42661527	0.00959333	2.65761	0.000909835	1.15117
MRSA_vs_Healthy	CD8 TEM	6	164630021	164630521	0.00959333	3.0028	0.0228705	0.622105
MRSA_vs_Healthy	CD8 TEM	8	109450839	109451339	0.00960696	-0.54249	0.00730088	-0.621885
MRSA_vs_Healthy	CD8 TEM	23	41355041	41355541	0.00962094	2.18604	2.87777e-06	0.796127
MRSA_vs_Healthy	CD8 TEM	1	2242562	2243062	0.00962111	2.38139	0.0197046	0.759716
MRSA_vs_Healthy	CD8 TEM	22	39947018	39947518	0.00962352	1.81893	1.21322e-06	1.0131
MRSA_vs_Healthy	CD8 TEM	23	48935063	48935563	0.00963205	2.05361	0.00186572	0.793392
MRSA_vs_Healthy	CD8 TEM	5	64506929	64507429	0.00965174	0.565843	0.00760314	0.839152
MRSA_vs_Healthy	CD8 TEM	15	67506817	67507317	0.00965493	2.22645	0.027372	0.42345
MRSA_vs_Healthy	CD8 TEM	6	37325659	37326159	0.00966616	1.61268	0.0012531	0.655302
MRSA_vs_Healthy	CD8 TEM	14	56129301	56129801	0.00966616	-1.70931	0.00556672	-0.575094
MRSA_vs_Healthy	CD8 TEM	4	83104184	83104684	0.00966795	-0.685416	0.00768371	-0.454216
MRSA_vs_Healthy	CD8 TEM	16	56989248	56989748	0.00967381	-0.590021	0.0356891	-0.866419
MRSA_vs_Healthy	CD8 TEM	3	49406837	49407337	0.00968109	1.72987	0.000746381	1.21555
MRSA_vs_Healthy	CD8 TEM	17	7238710	7239210	0.00968109	-2.27924	0.0326796	-0.720938
MRSA_vs_Healthy	CD8 TEM	8	125698730	125699230	0.00968774	1.68562	4.88542e-05	1.41377
MRSA_vs_Healthy	CD8 TEM	7	23017272	23017772	0.00970512	1.4526	2.68229e-05	0.864231
MRSA_vs_Healthy	CD8 TEM	22	19626866	19627366	0.00970803	2.27019	2.89938e-06	0.757003
MRSA_vs_Healthy	CD8 TEM	6	26156826	26157326	0.0097269	0.870098	0.0289958	0.825943
MRSA_vs_Healthy	CD8 TEM	9	88678536	88679036	0.00973021	1.68353	0.00148248	0.786575
MRSA_vs_Healthy	CD8 TEM	23	136762697	136763197	0.00973127	1.47917	0.00230217	1.01792
MRSA_vs_Healthy	CD8 TEM	14	91335348	91335848	0.00973263	-1.22003	0.00393783	-0.904145
MRSA_vs_Healthy	CD8 TEM	20	57904681	57905181	0.00974572	-1.43402	0.0072842	-0.907338
MRSA_vs_Healthy	CD8 TEM	6	137095537	137096037	0.00975646	1.46865	0.00104373	1.19027
MRSA_vs_Healthy	CD8 TEM	9	90815282	90815782	0.00977905	-0.697182	0.000730781	-0.583491
MRSA_vs_Healthy	CD8 TEM	8	17138187	17138687	0.00978521	0.681922	0.0259999	0.792912
MRSA_vs_Healthy	CD8 TEM	10	52233057	52233557	0.00980652	-1.62868	0.0182378	-0.838297
MRSA_vs_Healthy	CD8 TEM	21	41879505	41880005	0.00982001	1.69831	0.000859058	1.11668
MRSA_vs_Healthy	CD8 TEM	1	178725562	178726062	0.00982936	-1.12402	0.00481964	-0.76798
MRSA_vs_Healthy	CD8 TEM	17	2123341	2123841	0.00982936	-1.55312	0.000981772	-0.939834
MRSA_vs_Healthy	CD8 TEM	10	7030104	7030604	0.00983204	-1.59854	0.031687	-0.692355
MRSA_vs_Healthy	CD8 TEM	1	111616192	111616692	0.00985234	1.0941	0.0101788	0.661368
MRSA_vs_Healthy	CD8 TEM	11	107840098	107840598	0.00986619	-1.36428	0.0087924	-0.920586
MRSA_vs_Healthy	CD8 TEM	3	181467815	181468315	0.00989145	-1.30788	0.0292632	-0.564152
MRSA_vs_Healthy	CD8 TEM	1	161934171	161934671	0.0099089	-1.15847	0.00650445	-0.776071
MRSA_vs_Healthy	CD8 TEM	5	143898350	143898850	0.00994185	0.861637	1.09039e-05	0.884766
MRSA_vs_Healthy	CD8 TEM	12	12879370	12879870	0.00994331	-0.685188	0.0331706	-0.467335
MRSA_vs_Healthy	CD8 TEM	1	44804257	44804757	0.00996884	1.37366	0.000500397	1.14247
MRSA_vs_Healthy	CD8 TEM	6	150817744	150818244	0.00999877	-0.943793	0.000790164	-0.666369
MRSA_vs_Healthy	CD8 TEM	3	17951586	17952086	0.0100128	0.561208	0.000422538	0.733624
MRSA_vs_Healthy	CD8 TEM	16	58384547	58385047	0.0100287	0.986924	0.00844091	0.958784
MRSA_vs_Healthy	CD8 TEM	2	101522830	101523330	0.0100601	-0.837565	0.0266407	-0.453627
MRSA_vs_Healthy	CD8 TEM	1	91875923	91876423	0.0100902	0.698137	0.00248466	0.625652
MRSA_vs_Healthy	CD8 TEM	5	113047723	113048223	0.0100902	-1.60481	0.000559024	-1.1333
MRSA_vs_Healthy	CD8 TEM	2	227371813	227372313	0.0100909	-0.946815	0.0142047	-0.748587
MRSA_vs_Healthy	CD8 TEM	6	48892858	48893358	0.0100929	0.64674	0.0231501	0.388679
MRSA_vs_Healthy	CD8 TEM	7	158261475	158261975	0.0101242	-0.521056	0.000125288	-0.62349
MRSA_vs_Healthy	CD8 TEM	21	45328025	45328525	0.0101781	-1.4519	0.0208294	-0.747924
MRSA_vs_Healthy	CD8 TEM	3	33144461	33144961	0.0102063	-0.54115	0.00918055	-0.861184
MRSA_vs_Healthy	CD8 TEM	3	33998396	33998896	0.010225	-0.609409	0.0144271	-0.475851
MRSA_vs_Healthy	CD8 TEM	11	120511810	120512310	0.0102411	-0.62318	0.00233791	-0.93741
MRSA_vs_Healthy	CD8 TEM	12	71665549	71666049	0.0102611	-3.74308	0.00106494	-0.752235
MRSA_vs_Healthy	CD8 TEM	20	44367529	44368029	0.0102613	0.764648	0.01213	1.14217
MRSA_vs_Healthy	CD8 TEM	11	61130704	61131204	0.0102921	1.25004	0.00166009	1.03599
MRSA_vs_Healthy	CD8 TEM	10	12593885	12594385	0.0103117	-0.799898	0.0054459	-0.988468
MRSA_vs_Healthy	CD8 TEM	2	43154974	43155474	0.0103136	-0.946114	0.0155456	-0.431133
MRSA_vs_Healthy	CD8 TEM	23	118974334	118974834	0.0103136	-0.569563	0.00209317	-0.913812
MRSA_vs_Healthy	CD8 TEM	16	25902006	25902506	0.0103301	-0.521207	0.0024428	-0.755712
MRSA_vs_Healthy	CD8 TEM	7	129017875	129018375	0.0104127	0.757605	0.0031979	0.698284
MRSA_vs_Healthy	CD8 TEM	11	103878605	103879105	0.010431	-2.49874	0.0379213	-0.804981
MRSA_vs_Healthy	CD8 TEM	3	152276652	152277152	0.010452	1.49314	0.0386362	0.830901
MRSA_vs_Healthy	CD8 TEM	21	9837021	9837521	0.0104896	0.974685	0.000544988	0.731908
MRSA_vs_Healthy	CD8 TEM	23	19765674	19766174	0.0105013	1.43925	0.0409534	0.664865
MRSA_vs_Healthy	CD8 TEM	6	125679637	125680137	0.0105499	-1.77483	0.00671459	-0.70945
MRSA_vs_Healthy	CD8 TEM	4	69317833	69318333	0.010552	-1.39103	0.0195813	-0.680732
MRSA_vs_Healthy	CD8 TEM	7	96311922	96312422	0.0105554	0.739822	0.00177914	0.647095
MRSA_vs_Healthy	CD8 TEM	18	63099316	63099816	0.0105642	1.22046	0.00813649	0.965493
MRSA_vs_Healthy	CD8 TEM	10	21251769	21252269	0.0105696	0.804977	0.0116616	0.994842
MRSA_vs_Healthy	CD8 TEM	6	113975742	113976242	0.0105738	0.69672	0.0380646	0.893884
MRSA_vs_Healthy	CD8 TEM	12	52015950	52016450	0.0105955	-1.77502	0.00581308	-0.689714
MRSA_vs_Healthy	CD8 TEM	12	95912977	95913477	0.0106304	1.00028	0.000279985	1.10824
MRSA_vs_Healthy	CD8 TEM	12	131345556	131346056	0.0106322	-0.846609	0.00236004	-1.22163
MRSA_vs_Healthy	CD8 TEM	17	21300973	21301473	0.0106409	-0.601862	0.00824683	-0.362689
MRSA_vs_Healthy	CD8 TEM	12	72803715	72804215	0.0106452	-0.581278	0.00697451	-0.8525
MRSA_vs_Healthy	CD8 TEM	1	117061867	117062367	0.010652	1.1583	0.000236202	1.15583
MRSA_vs_Healthy	CD8 TEM	4	167785213	167785713	0.010653	2.19623	0.000610977	0.699138
MRSA_vs_Healthy	CD8 TEM	7	22995006	22995506	0.0106608	1.47976	0.000579343	0.855369
MRSA_vs_Healthy	CD8 TEM	7	158186362	158186862	0.0106608	-2.21937	0.00776868	-0.890878
MRSA_vs_Healthy	CD8 TEM	16	84199806	84200306	0.0107381	-0.958111	0.00393267	-1.29988
MRSA_vs_Healthy	CD8 TEM	15	55826157	55826657	0.0107382	-1.09095	0.000513478	-1.26968
MRSA_vs_Healthy	CD8 TEM	16	2962252	2962752	0.0107433	1.34005	0.00972174	0.726931
MRSA_vs_Healthy	CD8 TEM	1	91404245	91404745	0.0107463	-0.859476	0.00749142	-0.53178
MRSA_vs_Healthy	CD8 TEM	18	72680902	72681402	0.0107571	0.980863	0.000143708	1.07709
MRSA_vs_Healthy	CD8 TEM	23	48720792	48721292	0.0107624	0.94107	0.0332197	0.496794
MRSA_vs_Healthy	CD8 TEM	1	161566111	161566611	0.0107624	-1.00054	0.0101731	-0.732824
MRSA_vs_Healthy	CD8 TEM	3	194594614	194595114	0.0107797	-2.11139	0.0275175	-0.638233
MRSA_vs_Healthy	CD8 TEM	17	35875557	35876057	0.0108115	-2.3066	0.0365544	-0.714569
MRSA_vs_Healthy	CD8 TEM	11	83165336	83165836	0.0108125	0.954672	0.000132781	1.3368
MRSA_vs_Healthy	CD8 TEM	6	110412372	110412872	0.010818	-1.72051	0.0237883	-0.640901
MRSA_vs_Healthy	CD8 TEM	17	5131196	5131696	0.0108223	1.04054	0.00777874	0.670988
MRSA_vs_Healthy	CD8 TEM	12	30171365	30171865	0.0108431	0.590877	0.00740187	0.835119
MRSA_vs_Healthy	CD8 TEM	5	144142240	144142740	0.0108554	0.840724	0.000667851	0.807233
MRSA_vs_Healthy	CD8 TEM	14	24182347	24182847	0.01086	0.54658	0.00857244	0.514702
MRSA_vs_Healthy	CD8 TEM	22	37102600	37103100	0.010864	1.82562	0.0115511	0.661851
MRSA_vs_Healthy	CD8 TEM	11	45901565	45902065	0.0109135	-0.79099	0.0166568	-0.663808
MRSA_vs_Healthy	CD8 TEM	19	1071695	1072195	0.0109161	0.991356	8.20558e-05	0.917052
MRSA_vs_Healthy	CD8 TEM	23	119683128	119683628	0.010919	1.19161	0.00541133	1.0627
MRSA_vs_Healthy	CD8 TEM	8	60981262	60981762	0.0109565	1.2166	0.00696489	0.743826
MRSA_vs_Healthy	CD8 TEM	11	133956802	133957302	0.0109565	-1.12484	0.00142275	-0.926586
MRSA_vs_Healthy	CD8 TEM	19	54201052	54201552	0.0110082	-1.81259	0.000553366	-1.02746
MRSA_vs_Healthy	CD8 TEM	1	59297480	59297980	0.0110227	-1.24569	0.00107457	-0.6584
MRSA_vs_Healthy	CD8 TEM	1	179080805	179081305	0.0110355	1.60755	0.000201303	1.07985
MRSA_vs_Healthy	CD8 TEM	4	988153	988653	0.011042	-1.19269	0.0135215	-0.74382
MRSA_vs_Healthy	CD8 TEM	1	156119829	156120329	0.0110801	0.960704	0.00749759	0.79724
MRSA_vs_Healthy	CD8 TEM	5	142053391	142053891	0.0110952	0.644208	0.00291877	0.683878
MRSA_vs_Healthy	CD8 TEM	1	46667751	46668251	0.0111202	-0.599663	0.00105066	-1.0531
MRSA_vs_Healthy	CD8 TEM	7	105054986	105055486	0.0111339	-0.521486	0.00690148	-0.663017
MRSA_vs_Healthy	CD8 TEM	19	41119129	41119629	0.0111374	0.707782	0.0137939	0.692888
MRSA_vs_Healthy	CD8 TEM	6	149934649	149935149	0.0112389	1.42026	0.00130708	0.897088
MRSA_vs_Healthy	CD8 TEM	9	130897328	130897828	0.0112761	-0.973445	0.0353889	-0.662384
MRSA_vs_Healthy	CD8 TEM	11	926278	926778	0.0112977	-0.972093	0.0028669	-0.651955
MRSA_vs_Healthy	CD8 TEM	16	29339368	29339868	0.0113136	-0.938432	0.019401	-0.543005
MRSA_vs_Healthy	CD8 TEM	18	23330349	23330849	0.0113707	1.327	0.00024415	1.03144
MRSA_vs_Healthy	CD8 TEM	7	22575106	22575606	0.0113868	0.894615	0.00546179	0.980478
MRSA_vs_Healthy	CD8 TEM	18	24039615	24040115	0.0113972	3.93412	0.00959184	0.500006
MRSA_vs_Healthy	CD8 TEM	2	24023530	24024030	0.0113972	-3.42261	0.0128102	-0.541785
MRSA_vs_Healthy	CD8 TEM	5	1867339	1867839	0.0113972	-4.42521	0.0274603	-0.355658
MRSA_vs_Healthy	CD8 TEM	11	57374273	57374773	0.0113972	-4.88454	0.0163939	-0.333188
MRSA_vs_Healthy	CD8 TEM	8	140566048	140566548	0.0114531	-1.59165	0.0268421	-0.849466
MRSA_vs_Healthy	CD8 TEM	5	73693459	73693959	0.0114681	0.644003	0.00557224	0.769218
MRSA_vs_Healthy	CD8 TEM	15	51776918	51777418	0.0115112	1.14906	2.45484e-05	1.30354
MRSA_vs_Healthy	CD8 TEM	8	48086087	48086587	0.0115375	-1.21032	0.016437	-0.813149
MRSA_vs_Healthy	CD8 TEM	14	31829248	31829748	0.0115585	0.614537	0.0108731	0.652661
MRSA_vs_Healthy	CD8 TEM	1	65309713	65310213	0.0115641	-1.67132	0.0251223	-0.74264
MRSA_vs_Healthy	CD8 TEM	4	174058775	174059275	0.0115905	-0.586414	0.00818053	-0.850566
MRSA_vs_Healthy	CD8 TEM	5	164693451	164693951	0.0115931	1.41742	0.00116281	0.83753
MRSA_vs_Healthy	CD8 TEM	13	30499296	30499796	0.011613	-1.4333	0.0034616	-0.766018
MRSA_vs_Healthy	CD8 TEM	1	76154061	76154561	0.0116485	-0.509962	0.00204958	-0.633262
MRSA_vs_Healthy	CD8 TEM	6	38771288	38771788	0.0116596	0.660755	0.0124094	0.542897
MRSA_vs_Healthy	CD8 TEM	1	2276428	2276928	0.0116834	0.997826	0.000920289	0.910588
MRSA_vs_Healthy	CD8 TEM	22	16974885	16975385	0.0117119	-1.04812	0.00106371	-1.11426
MRSA_vs_Healthy	CD8 TEM	3	188421778	188422278	0.0117166	-1.59679	0.00551806	-0.914533
MRSA_vs_Healthy	CD8 TEM	12	65185882	65186382	0.011736	0.517779	0.0021585	0.582139
MRSA_vs_Healthy	CD8 TEM	5	178252487	178252987	0.0117398	0.931042	0.0176401	0.844598
MRSA_vs_Healthy	CD8 TEM	16	2786325	2786825	0.0117398	1.10749	0.00597461	0.857468
MRSA_vs_Healthy	CD8 TEM	14	102057435	102057935	0.0117534	1.78515	0.0207825	0.870588
MRSA_vs_Healthy	CD8 TEM	12	68137200	68137700	0.0117627	0.728614	0.0320237	0.606983
MRSA_vs_Healthy	CD8 TEM	12	22625475	22625975	0.0117665	-0.649677	0.0216211	-0.587552
MRSA_vs_Healthy	CD8 TEM	13	30740121	30740621	0.0117915	-0.849034	0.000571592	-0.568743
MRSA_vs_Healthy	CD8 TEM	16	81956512	81957012	0.0117935	1.31741	0.0217905	0.803451
MRSA_vs_Healthy	CD8 TEM	12	10285110	10285610	0.0118057	1.17827	0.000540134	0.994679
MRSA_vs_Healthy	CD8 TEM	2	159803088	159803588	0.0118352	-1.46069	0.0110434	-0.964859
MRSA_vs_Healthy	CD8 TEM	14	101831256	101831756	0.0118762	0.81704	0.000774176	0.999914
MRSA_vs_Healthy	CD8 TEM	3	188855634	188856134	0.0118905	0.644798	0.00349876	0.883636
MRSA_vs_Healthy	CD8 TEM	10	50890908	50891408	0.0118943	1.38958	0.0111159	0.842784
MRSA_vs_Healthy	CD8 TEM	1	27943268	27943768	0.0119017	-1.02973	0.0236944	-0.91851
MRSA_vs_Healthy	CD8 TEM	19	41959171	41959671	0.0119146	1.84066	5.77426e-05	1.32286
MRSA_vs_Healthy	CD8 TEM	18	62881631	62882131	0.0119414	1.15034	0.0487303	0.596938
MRSA_vs_Healthy	CD8 TEM	5	40429160	40429660	0.0119577	-0.613049	0.0029771	-0.820325
MRSA_vs_Healthy	CD8 TEM	11	75428159	75428659	0.0119724	-0.778274	0.00020373	-1.27255
MRSA_vs_Healthy	CD8 TEM	9	11159	11659	0.011978	-1.59508	0.0313056	-0.699556
MRSA_vs_Healthy	CD8 TEM	1	21292994	21293494	0.011986	0.749238	0.0283531	0.837928
MRSA_vs_Healthy	CD8 TEM	8	140790971	140791471	0.012041	0.698117	0.0284703	0.461576
MRSA_vs_Healthy	CD8 TEM	8	56584768	56585268	0.0120904	2.12695	0.01241	0.731165
MRSA_vs_Healthy	CD8 TEM	1	234911696	234912196	0.0120973	-0.573326	0.0170426	-0.670282
MRSA_vs_Healthy	CD8 TEM	13	48303466	48303966	0.0121065	-0.515392	0.00393987	-0.341733
MRSA_vs_Healthy	CD8 TEM	16	50208226	50208726	0.0121141	-1.69435	0.0197076	-0.844648
MRSA_vs_Healthy	CD8 TEM	3	180078503	180079003	0.0121276	-1.66786	0.00900903	-0.714133
MRSA_vs_Healthy	CD8 TEM	4	53234869	53235369	0.0121372	-1.44438	0.000340217	-1.26514
MRSA_vs_Healthy	CD8 TEM	21	22653831	22654331	0.0121844	-0.905775	0.000697011	-1.16304
MRSA_vs_Healthy	CD8 TEM	2	161932211	161932711	0.0122162	-1.78582	9.56096e-07	-0.951428
MRSA_vs_Healthy	CD8 TEM	1	206738110	206738610	0.0122436	1.01056	0.0371046	0.754979
MRSA_vs_Healthy	CD8 TEM	1	32816494	32816994	0.0122498	1.00404	0.00231564	0.89967
MRSA_vs_Healthy	CD8 TEM	15	42008136	42008636	0.0122582	-2.41558	0.0278834	-0.594556
MRSA_vs_Healthy	CD8 TEM	2	11944260	11944760	0.0122595	1.83993	9.73898e-05	1.13895
MRSA_vs_Healthy	CD8 TEM	13	42216067	42216567	0.0122909	-0.754023	0.00397543	-0.887553
MRSA_vs_Healthy	CD8 TEM	11	7571571	7572071	0.0123075	-0.630073	0.0216055	-0.485661
MRSA_vs_Healthy	CD8 TEM	18	74692630	74693130	0.0123294	-3.31641	0.0142848	-0.480547
MRSA_vs_Healthy	CD8 TEM	4	117899068	117899568	0.0123343	3.08714	0.00012411	0.764657
MRSA_vs_Healthy	CD8 TEM	8	24248728	24249228	0.0123537	-2.20116	0.00903264	-0.651786
MRSA_vs_Healthy	CD8 TEM	2	55530420	55530920	0.0123567	0.510903	0.0324139	0.544701
MRSA_vs_Healthy	CD8 TEM	5	14870307	14870807	0.0123587	-2.8904	0.00726279	-0.737877
MRSA_vs_Healthy	CD8 TEM	12	6141683	6142183	0.0123587	-2.48159	0.0136692	-0.548544
MRSA_vs_Healthy	CD8 TEM	21	37165491	37165991	0.0123587	-2.96963	0.0122256	-0.605786
MRSA_vs_Healthy	CD8 TEM	9	92949542	92950042	0.0123808	1.0319	0.000130406	1.34727
MRSA_vs_Healthy	CD8 TEM	7	115707206	115707706	0.0124027	-1.14867	0.0157995	-0.582822
MRSA_vs_Healthy	CD8 TEM	4	170903398	170903898	0.0124133	0.52578	0.0215905	0.513574
MRSA_vs_Healthy	CD8 TEM	5	173301727	173302227	0.0124133	-0.96552	0.00153932	-0.928528
MRSA_vs_Healthy	CD8 TEM	7	2086083	2086583	0.0124152	-1.49666	0.000387618	-0.836252
MRSA_vs_Healthy	CD8 TEM	13	22121717	22122217	0.0124713	-0.605267	0.00023123	-1.35876
MRSA_vs_Healthy	CD8 TEM	19	41597533	41598033	0.0124748	-0.589963	0.0121365	-0.532848
MRSA_vs_Healthy	CD8 TEM	2	135183467	135183967	0.0124948	-1.06001	0.0374285	-0.744026
MRSA_vs_Healthy	CD8 TEM	12	55974191	55974691	0.0125065	0.845525	0.000892444	0.959426
MRSA_vs_Healthy	CD8 TEM	5	172959826	172960326	0.0125154	1.86102	0.000132853	0.761391
MRSA_vs_Healthy	CD8 TEM	6	137400118	137400618	0.0125277	1.63519	0.0349371	0.679129
MRSA_vs_Healthy	CD8 TEM	1	2296627	2297127	0.0125709	1.60425	8.88978e-05	0.855853
MRSA_vs_Healthy	CD8 TEM	1	2313848	2314348	0.0126475	0.928616	0.00040359	1.26041
MRSA_vs_Healthy	CD8 TEM	16	1331715	1332215	0.0126475	1.61807	0.0277678	0.635354
MRSA_vs_Healthy	CD8 TEM	6	38671790	38672290	0.0126513	0.990999	0.00156234	1.29824
MRSA_vs_Healthy	CD8 TEM	1	44803638	44804138	0.0127048	0.931532	0.00405077	0.915019
MRSA_vs_Healthy	CD8 TEM	5	169835542	169836042	0.012747	-1.79866	0.00213088	-1.09073
MRSA_vs_Healthy	CD8 TEM	13	23379233	23379733	0.0127525	-0.612322	0.000760726	-0.810789
MRSA_vs_Healthy	CD8 TEM	14	40398922	40399422	0.0127719	0.61774	0.0227709	0.465471
MRSA_vs_Healthy	CD8 TEM	2	198078015	198078515	0.0128163	-1.56395	1.93765e-05	-1.08237
MRSA_vs_Healthy	CD8 TEM	3	184255566	184256066	0.0128235	0.755159	0.00418273	0.843466
MRSA_vs_Healthy	CD8 TEM	17	4545003	4545503	0.012835	1.17185	0.00416724	0.89243
MRSA_vs_Healthy	CD8 TEM	6	44386562	44387062	0.0128596	0.529827	0.0108525	0.71286
MRSA_vs_Healthy	CD8 TEM	11	130649840	130650340	0.0128612	-0.710052	0.0149582	-0.854011
MRSA_vs_Healthy	CD8 TEM	1	117613046	117613546	0.0128765	1.30718	0.032044	0.769016
MRSA_vs_Healthy	CD8 TEM	10	30420230	30420730	0.0128846	1.12068	0.000974888	0.827993
MRSA_vs_Healthy	CD8 TEM	23	123959622	123960122	0.0129473	-0.670262	0.00323743	-0.614295
MRSA_vs_Healthy	CD8 TEM	7	2911905	2912405	0.0129663	-1.15491	0.0172607	-0.53475
MRSA_vs_Healthy	CD8 TEM	6	32484639	32485139	0.0129794	0.867328	0.00555492	1.03847
MRSA_vs_Healthy	CD8 TEM	12	93571035	93571535	0.013036	0.821118	0.00486474	0.8695
MRSA_vs_Healthy	CD8 TEM	23	119684221	119684721	0.013036	0.962579	0.0156335	0.889355
MRSA_vs_Healthy	CD8 TEM	4	174828454	174828954	0.0130402	0.631117	5.68714e-06	0.822348
MRSA_vs_Healthy	CD8 TEM	9	111897029	111897529	0.0130402	-0.627851	0.015906	-0.484981
MRSA_vs_Healthy	CD8 TEM	11	1785914	1786414	0.013044	-0.623555	0.00629586	-0.581395
MRSA_vs_Healthy	CD8 TEM	8	16664070	16664570	0.0130531	0.576178	0.00409427	0.962745
MRSA_vs_Healthy	CD8 TEM	16	767768	768268	0.013102	0.934698	0.00266896	0.792738
MRSA_vs_Healthy	CD8 TEM	7	124929158	124929658	0.013106	-0.740217	0.00797616	-0.783558
MRSA_vs_Healthy	CD8 TEM	10	100739720	100740220	0.0131125	1.88036	4.29795e-05	1.21212
MRSA_vs_Healthy	CD8 TEM	13	113602236	113602736	0.0131295	-2.48007	0.00686001	-0.906384
MRSA_vs_Healthy	CD8 TEM	3	3569410	3569910	0.0131427	-1.14615	0.0152649	-0.809972
MRSA_vs_Healthy	CD8 TEM	9	131620681	131621181	0.0131476	0.680231	0.00508495	0.681887
MRSA_vs_Healthy	CD8 TEM	22	19524260	19524760	0.0131476	2.44454	0.00872281	0.75877
MRSA_vs_Healthy	CD8 TEM	16	79372352	79372852	0.0131626	0.912299	0.0428924	0.719757
MRSA_vs_Healthy	CD8 TEM	9	130319845	130320345	0.0131936	-0.809743	0.003708	-1.00983
MRSA_vs_Healthy	CD8 TEM	14	105480788	105481288	0.0131954	-0.588712	0.0230215	-0.379283
MRSA_vs_Healthy	CD8 TEM	1	117339904	117340404	0.0132276	-0.93357	0.00367181	-0.838145
MRSA_vs_Healthy	CD8 TEM	4	100982243	100982743	0.01324	1.82692	0.00343718	0.823376
MRSA_vs_Healthy	CD8 TEM	1	31699304	31699804	0.01324	-1.1616	0.00786188	-0.788997
MRSA_vs_Healthy	CD8 TEM	11	117325640	117326140	0.013242	-2.20849	0.0132527	-0.819114
MRSA_vs_Healthy	CD8 TEM	7	130988951	130989451	0.0132571	2.03961	0.0239524	0.83394
MRSA_vs_Healthy	CD8 TEM	12	52143849	52144349	0.0132717	-1.18745	0.0127416	-0.985799
MRSA_vs_Healthy	CD8 TEM	9	121746223	121746723	0.0132919	-1.36186	0.0029112	-0.830121
MRSA_vs_Healthy	CD8 TEM	9	36855432	36855932	0.0132985	-1.4132	0.018065	-0.773469
MRSA_vs_Healthy	CD8 TEM	1	192520605	192521105	0.0133268	0.704411	0.0149372	0.803223
MRSA_vs_Healthy	CD8 TEM	5	172955515	172956015	0.0133287	0.663229	0.0206861	0.586107
MRSA_vs_Healthy	CD8 TEM	21	35026035	35026535	0.0133502	-1.54546	0.0300301	-0.746132
MRSA_vs_Healthy	CD8 TEM	8	53255028	53255528	0.0133672	2.29506	0.0008054	0.956384
MRSA_vs_Healthy	CD8 TEM	9	99183943	99184443	0.0134102	1.74823	0.010232	0.888901
MRSA_vs_Healthy	CD8 TEM	6	24775729	24776229	0.0134192	-1.86536	0.0216754	-0.835913
MRSA_vs_Healthy	CD8 TEM	18	72652901	72653401	0.0134216	1.34608	0.00296696	0.79572
MRSA_vs_Healthy	CD8 TEM	19	17107168	17107668	0.0134223	-1.20718	0.0022445	-1.17736
MRSA_vs_Healthy	CD8 TEM	17	43768310	43768810	0.0134686	1.91231	0.0147245	0.709449
MRSA_vs_Healthy	CD8 TEM	4	146476393	146476893	0.0134792	1.22974	0.0115358	0.941759
MRSA_vs_Healthy	CD8 TEM	12	96063015	96063515	0.0134894	1.81477	2.44493e-05	1.11989
MRSA_vs_Healthy	CD8 TEM	6	159693080	159693580	0.0134896	0.96162	0.00416576	0.972473
MRSA_vs_Healthy	CD8 TEM	7	132153683	132154183	0.0134919	0.974064	0.0013945	0.913831
MRSA_vs_Healthy	CD8 TEM	6	139308850	139309350	0.0135026	0.890254	0.00225455	0.712603
MRSA_vs_Healthy	CD8 TEM	23	19846899	19847399	0.013513	0.566825	0.000454732	1.0459
MRSA_vs_Healthy	CD8 TEM	9	112443162	112443662	0.0135785	-2.92326	0.0181578	-0.675983
MRSA_vs_Healthy	CD8 TEM	15	64809847	64810347	0.0135785	-3.05528	0.010555	-0.613961
MRSA_vs_Healthy	CD8 TEM	18	21629405	21629905	0.013582	-3.08805	0.000195551	-0.653186
MRSA_vs_Healthy	CD8 TEM	7	5551353	5551853	0.0135856	-0.86898	0.0350273	-0.771456
MRSA_vs_Healthy	CD8 TEM	11	88437510	88438010	0.0136051	1.48024	0.00355296	0.739436
MRSA_vs_Healthy	CD8 TEM	1	46184115	46184615	0.0136248	-1.42258	0.00576641	-0.692888
MRSA_vs_Healthy	CD8 TEM	5	674570	675070	0.0136392	1.31133	0.00202411	1.09653
MRSA_vs_Healthy	CD8 TEM	3	37451208	37451708	0.0136673	-2.24311	0.00816692	-0.589168
MRSA_vs_Healthy	CD8 TEM	6	11179151	11179651	0.0136673	-2.67069	0.00493938	-0.6868
MRSA_vs_Healthy	CD8 TEM	7	73850161	73850661	0.0136754	-1.02012	0.00551372	-0.761624
MRSA_vs_Healthy	CD8 TEM	7	24311218	24311718	0.0136839	-1.34408	0.0367166	-0.766467
MRSA_vs_Healthy	CD8 TEM	10	30431279	30431779	0.0136881	1.84909	0.0292086	0.467361
MRSA_vs_Healthy	CD8 TEM	2	144419036	144419536	0.0136927	-1.56171	0.00151328	-1.03176
MRSA_vs_Healthy	CD8 TEM	15	91854024	91854524	0.0137199	1.03713	0.0334806	0.858485
MRSA_vs_Healthy	CD8 TEM	1	111470991	111471491	0.0137199	-0.562798	0.0162853	-0.372526
MRSA_vs_Healthy	CD8 TEM	22	37910892	37911392	0.0137423	1.12596	0.00719942	0.864415
MRSA_vs_Healthy	CD8 TEM	14	102058128	102058628	0.0137655	1.24686	0.00794103	0.878653
MRSA_vs_Healthy	CD8 TEM	23	13026169	13026669	0.0137696	2.33229	1.29032e-05	0.947378
MRSA_vs_Healthy	CD8 TEM	21	42632818	42633318	0.0138075	-2.48055	0.00076395	-0.782519
MRSA_vs_Healthy	CD8 TEM	8	49366708	49367208	0.0138183	0.622429	0.00935201	1.00819
MRSA_vs_Healthy	CD8 TEM	1	221439874	221440374	0.0138214	2.34086	0.00125904	0.800997
MRSA_vs_Healthy	CD8 TEM	5	131356456	131356956	0.0138227	0.613838	0.018189	0.875573
MRSA_vs_Healthy	CD8 TEM	7	138875806	138876306	0.0138227	1.76106	0.0119113	0.700482
MRSA_vs_Healthy	CD8 TEM	16	79595862	79596362	0.0138227	0.669813	0.00154102	1.31177
MRSA_vs_Healthy	CD8 TEM	8	53484942	53485442	0.0138252	2.16482	2.99939e-06	0.726713
MRSA_vs_Healthy	CD8 TEM	10	101781024	101781524	0.0138252	0.86432	0.00111191	1.13968
MRSA_vs_Healthy	CD8 TEM	5	79513679	79514179	0.0139254	1.33438	0.000216849	0.791023
MRSA_vs_Healthy	CD8 TEM	6	126904713	126905213	0.0139312	-1.57174	0.00327835	-0.914808
MRSA_vs_Healthy	CD8 TEM	7	2068625	2069125	0.0139348	-3.55345	0.000750342	-0.936531
MRSA_vs_Healthy	CD8 TEM	15	40871656	40872156	0.0139363	-0.763919	0.000833385	-1.17227
MRSA_vs_Healthy	CD8 TEM	2	74149128	74149628	0.0139484	-1.07905	0.0127637	-0.736564
MRSA_vs_Healthy	CD8 TEM	18	62808032	62808532	0.0139714	1.63155	0.00972514	0.696454
MRSA_vs_Healthy	CD8 TEM	8	22455159	22455659	0.0139845	-0.893425	0.00357087	-0.807146
MRSA_vs_Healthy	CD8 TEM	16	86436890	86437390	0.0140087	-3.26212	0.0128598	-0.767219
MRSA_vs_Healthy	CD8 TEM	2	61860218	61860718	0.0140172	-0.511334	0.0302726	-0.304242
MRSA_vs_Healthy	CD8 TEM	3	111073165	111073665	0.014063	-0.519777	0.000518008	-1.09532
MRSA_vs_Healthy	CD8 TEM	5	109621237	109621737	0.014129	2.47075	0.00472262	0.434604
MRSA_vs_Healthy	CD8 TEM	14	34981847	34982347	0.01413	3.24941	0.00205162	0.941701
MRSA_vs_Healthy	CD8 TEM	19	46189372	46189872	0.0141318	-0.643969	0.00278137	-0.782975
MRSA_vs_Healthy	CD8 TEM	10	71186422	71186922	0.0141427	-0.739032	0.00186572	-0.892802
MRSA_vs_Healthy	CD8 TEM	7	47090045	47090545	0.0141558	-2.53914	0.00398369	-0.671618
MRSA_vs_Healthy	CD8 TEM	11	122669222	122669722	0.0141616	2.6231	0.00531392	0.848664
MRSA_vs_Healthy	CD8 TEM	1	195359783	195360283	0.0141721	-2.8508	0.00458024	-0.614022
MRSA_vs_Healthy	CD8 TEM	2	212831952	212832452	0.0141826	1.03418	0.010799	0.662626
MRSA_vs_Healthy	CD8 TEM	7	142788163	142788663	0.0141944	2.51348	0.00723664	0.741177
MRSA_vs_Healthy	CD8 TEM	1	2286966	2287466	0.014206	2.17819	0.000333264	0.658416
MRSA_vs_Healthy	CD8 TEM	14	47326905	47327405	0.0142259	2.15549	0.0136374	0.646076
MRSA_vs_Healthy	CD8 TEM	16	60190735	60191235	0.0142387	0.853625	0.000120725	1.21334
MRSA_vs_Healthy	CD8 TEM	1	160834902	160835402	0.0142478	1.05283	0.016448	0.671882
MRSA_vs_Healthy	CD8 TEM	6	11224323	11224823	0.0142578	-2.09013	0.0250313	-0.488273
MRSA_vs_Healthy	CD8 TEM	18	35810463	35810963	0.0142616	1.59468	0.00889099	0.653944
MRSA_vs_Healthy	CD8 TEM	23	65720466	65720966	0.0142616	1.20901	0.00550204	0.46906
MRSA_vs_Healthy	CD8 TEM	2	163426040	163426540	0.0142631	-1.74109	4.37024e-05	-1.3252
MRSA_vs_Healthy	CD8 TEM	14	34837795	34838295	0.0142694	0.869671	0.000815338	0.965226
MRSA_vs_Healthy	CD8 TEM	6	43875112	43875612	0.0142735	1.92108	2.97472e-07	0.894479
MRSA_vs_Healthy	CD8 TEM	3	119550731	119551231	0.0142821	0.947861	0.000986621	1.26027
MRSA_vs_Healthy	CD8 TEM	1	157505593	157506093	0.0142833	-1.81132	0.0020959	-0.792637
MRSA_vs_Healthy	CD8 TEM	6	1326473	1326973	0.0142863	1.93188	3.14133e-05	0.808795
MRSA_vs_Healthy	CD8 TEM	23	119684779	119685279	0.0143207	1.33593	0.00830531	0.738524
MRSA_vs_Healthy	CD8 TEM	2	164955131	164955631	0.0143207	-1.3574	0.00393592	-0.840599
MRSA_vs_Healthy	CD8 TEM	13	30389296	30389796	0.0143595	1.44925	0.0101534	0.743911
MRSA_vs_Healthy	CD8 TEM	3	156484720	156485220	0.0144327	-0.81547	0.00103681	-0.970587
MRSA_vs_Healthy	CD8 TEM	10	79444745	79445245	0.0144327	-1.11484	0.00507279	-0.85704
MRSA_vs_Healthy	CD8 TEM	2	190791511	190792011	0.014516	1.19742	0.000672647	0.836366
MRSA_vs_Healthy	CD8 TEM	6	130913169	130913669	0.0145477	0.545815	0.0165554	0.852147
MRSA_vs_Healthy	CD8 TEM	1	2315715	2316215	0.0145525	0.989755	0.000581676	0.900481
MRSA_vs_Healthy	CD8 TEM	16	61014995	61015495	0.0145679	-0.945445	0.00158269	-0.977875
MRSA_vs_Healthy	CD8 TEM	3	184289523	184290023	0.0145901	0.572874	0.00962137	1.04517
MRSA_vs_Healthy	CD8 TEM	7	153942541	153943041	0.0146036	1.04118	0.018873	0.469137
MRSA_vs_Healthy	CD8 TEM	2	8377049	8377549	0.0146305	2.38143	0.000293297	1.05864
MRSA_vs_Healthy	CD8 TEM	4	98143279	98143779	0.0146553	0.736974	0.000686529	0.866433
MRSA_vs_Healthy	CD8 TEM	8	81030359	81030859	0.0147006	-1.2687	0.0329809	-0.641299
MRSA_vs_Healthy	CD8 TEM	19	51514862	51515362	0.014701	-2.3987	3.13529e-05	-1.10453
MRSA_vs_Healthy	CD8 TEM	10	93912865	93913365	0.0147126	-1.0099	0.0182104	-0.918834
MRSA_vs_Healthy	CD8 TEM	1	101137136	101137636	0.0147294	-0.731228	0.0142756	-0.642134
MRSA_vs_Healthy	CD8 TEM	3	4759209	4759709	0.0147885	1.94283	0.00349063	0.880471
MRSA_vs_Healthy	CD8 TEM	9	69965548	69966048	0.0148014	0.574171	0.0109157	0.725959
MRSA_vs_Healthy	CD8 TEM	9	137058837	137059337	0.0148014	-0.733882	0.00799377	-1.00161
MRSA_vs_Healthy	CD8 TEM	9	113622811	113623311	0.0148053	-1.44966	0.0377719	-0.600792
MRSA_vs_Healthy	CD8 TEM	1	30749005	30749505	0.0148554	1.43561	0.00597019	0.987848
MRSA_vs_Healthy	CD8 TEM	6	154245527	154246027	0.014876	1.50892	0.0406159	0.699895
MRSA_vs_Healthy	CD8 TEM	11	121543913	121544413	0.0148968	-1.44091	0.0013328	-0.613165
MRSA_vs_Healthy	CD8 TEM	1	8181869	8182369	0.014902	-0.675838	0.0168091	-0.765448
MRSA_vs_Healthy	CD8 TEM	5	56167564	56168064	0.0149429	-1.82698	0.0108996	-0.845609
MRSA_vs_Healthy	CD8 TEM	3	161518739	161519239	0.0149523	-1.24571	0.0227978	-0.724207
MRSA_vs_Healthy	CD8 TEM	11	12111565	12112065	0.0149634	0.907338	0.00883079	0.786308
MRSA_vs_Healthy	CD8 TEM	16	89200868	89201368	0.0149829	-1.43048	0.0220128	-0.698558
MRSA_vs_Healthy	CD8 TEM	1	2493632	2494132	0.0150369	-0.785976	0.00331617	-0.873812
MRSA_vs_Healthy	CD8 TEM	4	59517704	59518204	0.0150764	-1.15112	0.0351146	-0.514681
MRSA_vs_Healthy	CD8 TEM	5	56764062	56764562	0.0150805	-0.60841	0.00128609	-0.543931
MRSA_vs_Healthy	CD8 TEM	6	131524605	131525105	0.0150843	1.27175	0.0161526	0.691955
MRSA_vs_Healthy	CD8 TEM	10	19895715	19896215	0.0151386	-0.634644	0.0262507	-0.994488
MRSA_vs_Healthy	CD8 TEM	10	125146882	125147382	0.0151501	0.934673	0.00615098	0.553716
MRSA_vs_Healthy	CD8 TEM	10	7046805	7047305	0.0151528	-0.653991	0.00252346	-0.907556
MRSA_vs_Healthy	CD8 TEM	8	141943204	141943704	0.0151708	-1.26321	0.0439337	-0.683392
MRSA_vs_Healthy	CD8 TEM	8	53306513	53307013	0.0152317	1.43521	0.0202929	0.678487
MRSA_vs_Healthy	CD8 TEM	5	10912033	10912533	0.0152326	0.64604	0.0150521	1.09702
MRSA_vs_Healthy	CD8 TEM	7	107917927	107918427	0.0152484	0.969557	0.0025797	1.1204
MRSA_vs_Healthy	CD8 TEM	20	31684608	31685108	0.0152523	-1.15303	0.0160468	-0.744685
MRSA_vs_Healthy	CD8 TEM	10	126497084	126497584	0.0153296	0.64623	0.000754603	0.794432
MRSA_vs_Healthy	CD8 TEM	12	89076360	89076860	0.0153669	0.655971	0.00349206	0.74341
MRSA_vs_Healthy	CD8 TEM	7	110918879	110919379	0.0154112	1.35314	0.0408402	0.616203
MRSA_vs_Healthy	CD8 TEM	14	77321076	77321576	0.0154847	-0.559622	0.00139577	-0.701296
MRSA_vs_Healthy	CD8 TEM	7	136083657	136084157	0.0155001	1.25446	0.0443941	0.74416
MRSA_vs_Healthy	CD8 TEM	19	16470101	16470601	0.015526	-0.513836	0.00048271	-1.35921
MRSA_vs_Healthy	CD8 TEM	16	57889771	57890271	0.0155621	-0.726144	0.0250821	-0.715648
MRSA_vs_Healthy	CD8 TEM	17	19398377	19398877	0.0156365	-4.57438	0.0114693	-0.466571
MRSA_vs_Healthy	CD8 TEM	10	102140153	102140653	0.0156755	-3.2532	0.0263354	-0.425963
MRSA_vs_Healthy	CD8 TEM	17	2018126	2018626	0.0156863	3.5466	0.0231469	0.33048
MRSA_vs_Healthy	CD8 TEM	10	89087306	89087806	0.0156863	-3.46751	0.00776943	-0.710119
MRSA_vs_Healthy	CD8 TEM	6	30824698	30825198	0.015693	3.30043	4.22461e-05	0.863168
MRSA_vs_Healthy	CD8 TEM	9	132546366	132546866	0.0156961	3.3058	0.000724913	0.510091
MRSA_vs_Healthy	CD8 TEM	7	135900594	135901094	0.0157005	2.13995	0.010928	0.652709
MRSA_vs_Healthy	CD8 TEM	11	6697830	6698330	0.0157238	2.07595	0.00194528	0.575164
MRSA_vs_Healthy	CD8 TEM	1	110873779	110874279	0.0157268	1.04866	0.0142632	1.00375
MRSA_vs_Healthy	CD8 TEM	21	38959203	38959703	0.0157327	-0.96143	0.042934	-0.802422
MRSA_vs_Healthy	CD8 TEM	6	139159822	139160322	0.0157767	-0.548157	0.0037037	-0.729787
MRSA_vs_Healthy	CD8 TEM	2	215683796	215684296	0.0158854	0.859675	0.0308039	0.855273
MRSA_vs_Healthy	CD8 TEM	3	82130038	82130538	0.0159986	-0.829544	0.0207281	-0.431916
MRSA_vs_Healthy	CD8 TEM	18	62399850	62400350	0.0160668	1.7493	0.00262227	0.987782
MRSA_vs_Healthy	CD8 TEM	14	91355904	91356404	0.0160701	-0.642608	0.0216569	-0.601211
MRSA_vs_Healthy	CD8 TEM	1	205774092	205774592	0.0160961	0.955954	0.0174879	0.521323
MRSA_vs_Healthy	CD8 TEM	7	158626735	158627235	0.0161089	-0.872996	0.000553213	-1.2979
MRSA_vs_Healthy	CD8 TEM	7	135672737	135673237	0.0161246	1.1481	0.00722692	1.02948
MRSA_vs_Healthy	CD8 TEM	10	98425645	98426145	0.0161246	0.70993	0.00732076	0.556267
MRSA_vs_Healthy	CD8 TEM	1	198234356	198234856	0.0161585	1.67028	0.00841457	0.940687
MRSA_vs_Healthy	CD8 TEM	5	81852591	81853091	0.0161831	1.44128	5.81118e-05	1.15777
MRSA_vs_Healthy	CD8 TEM	14	91413533	91414033	0.0162062	-0.841438	0.000403353	-1.2586
MRSA_vs_Healthy	CD8 TEM	2	135494532	135495032	0.0162266	-2.2621	0.00193174	-0.699585
MRSA_vs_Healthy	CD8 TEM	21	30408587	30409087	0.016266	0.539313	0.0201823	0.452225
MRSA_vs_Healthy	CD8 TEM	7	4885990	4886490	0.016278	-2.06727	0.0272887	-0.674843
MRSA_vs_Healthy	CD8 TEM	17	9879940	9880440	0.0162788	1.3741	0.0131388	0.932794
MRSA_vs_Healthy	CD8 TEM	7	94697258	94697758	0.0163031	-0.919933	0.0124376	-0.924085
MRSA_vs_Healthy	CD8 TEM	16	88333851	88334351	0.0163031	-0.708484	0.0243629	-0.479334
MRSA_vs_Healthy	CD8 TEM	11	2837041	2837541	0.016314	-0.638665	0.00282752	-0.896075
MRSA_vs_Healthy	CD8 TEM	8	133049015	133049515	0.0163206	-2.03394	0.00128522	-0.932985
MRSA_vs_Healthy	CD8 TEM	7	19376448	19376948	0.0164385	1.30984	0.0033757	0.752616
MRSA_vs_Healthy	CD8 TEM	3	56256410	56256910	0.0164677	0.544622	0.00709659	0.783768
MRSA_vs_Healthy	CD8 TEM	8	5227445	5227945	0.0165337	-1.13617	0.00608966	-0.647337
MRSA_vs_Healthy	CD8 TEM	1	114342295	114342795	0.0165338	-0.509065	0.00533077	-0.439878
MRSA_vs_Healthy	CD8 TEM	8	13145784	13146284	0.0165357	-0.850994	0.0215754	-0.793114
MRSA_vs_Healthy	CD8 TEM	22	50443063	50443563	0.0165577	-0.859544	0.0322179	-0.56138
MRSA_vs_Healthy	CD8 TEM	3	6688454	6688954	0.0166054	-0.9596	7.18787e-05	-1.36485
MRSA_vs_Healthy	CD8 TEM	17	36553382	36553882	0.016611	-0.974605	0.0111139	-0.87208
MRSA_vs_Healthy	CD8 TEM	12	56300707	56301207	0.0167067	2.16769	0.02444	0.838989
MRSA_vs_Healthy	CD8 TEM	16	14658058	14658558	0.0167072	-1.27939	0.00422476	-0.774938
MRSA_vs_Healthy	CD8 TEM	11	410132	410632	0.0167218	0.768023	0.00220882	0.832469
MRSA_vs_Healthy	CD8 TEM	1	2239546	2240046	0.0167754	1.9539	0.00234008	0.901429
MRSA_vs_Healthy	CD8 TEM	8	130217332	130217832	0.0167754	-1.596	9.12435e-05	-1.11253
MRSA_vs_Healthy	CD8 TEM	19	3783549	3784049	0.0167864	-1.15663	0.0181506	-0.839805
MRSA_vs_Healthy	CD8 TEM	3	83982728	83983228	0.0168295	-1.31918	0.0166998	-0.61203
MRSA_vs_Healthy	CD8 TEM	9	19183497	19183997	0.0168323	-0.648319	0.025815	-0.536095
MRSA_vs_Healthy	CD8 TEM	3	133413288	133413788	0.0168757	-1.9976	0.044358	-0.599149
MRSA_vs_Healthy	CD8 TEM	17	57811142	57811642	0.0168949	-0.612083	0.000617982	-1.00406
MRSA_vs_Healthy	CD8 TEM	8	41683980	41684480	0.0169493	-1.5915	0.00373278	-1.03152
MRSA_vs_Healthy	CD8 TEM	7	66355793	66356293	0.0169837	0.827237	0.005034	0.431412
MRSA_vs_Healthy	CD8 TEM	12	4027326	4027826	0.0170025	2.14009	0.00641108	0.912879
MRSA_vs_Healthy	CD8 TEM	9	89579985	89580485	0.0170276	-1.87545	0.000386255	-1.19145
MRSA_vs_Healthy	CD8 TEM	23	131710888	131711388	0.017109	0.964322	4.10735e-05	1.20839
MRSA_vs_Healthy	CD8 TEM	2	60881996	60882496	0.0171119	1.9379	0.00358098	0.653457
MRSA_vs_Healthy	CD8 TEM	7	132146643	132147143	0.0171912	0.919086	0.000110809	1.29487
MRSA_vs_Healthy	CD8 TEM	16	50686545	50687045	0.0172019	1.67365	0.00374574	1.00442
MRSA_vs_Healthy	CD8 TEM	1	9628459	9628959	0.0172138	1.3297	0.00882597	0.701668
MRSA_vs_Healthy	CD8 TEM	4	104451520	104452020	0.0172138	0.766682	0.00416571	0.761869
MRSA_vs_Healthy	CD8 TEM	11	12271988	12272488	0.0172138	1.09853	0.00596583	1.02646
MRSA_vs_Healthy	CD8 TEM	10	50620871	50621371	0.0172144	1.32333	0.0337523	0.828259
MRSA_vs_Healthy	CD8 TEM	7	34036587	34037087	0.0172768	-1.09925	0.0087679	-1.0487
MRSA_vs_Healthy	CD8 TEM	1	84969673	84970173	0.0173165	1.6719	0.00876961	1.00007
MRSA_vs_Healthy	CD8 TEM	12	44818156	44818656	0.0173435	-1.28144	0.0279677	-0.554271
MRSA_vs_Healthy	CD8 TEM	7	100482668	100483168	0.0173473	1.23756	0.0252616	0.683895
MRSA_vs_Healthy	CD8 TEM	3	39281524	39282024	0.0173473	-0.53844	0.000287937	-0.506373
MRSA_vs_Healthy	CD8 TEM	3	159355105	159355605	0.0173544	1.70193	0.0114784	0.882336
MRSA_vs_Healthy	CD8 TEM	3	52253266	52253766	0.0173756	0.719202	0.000915506	0.67793
MRSA_vs_Healthy	CD8 TEM	20	63105285	63105785	0.0174329	1.57191	0.0171109	0.724968
MRSA_vs_Healthy	CD8 TEM	16	88699885	88700385	0.0174362	-0.657444	0.00668004	-0.457526
MRSA_vs_Healthy	CD8 TEM	16	69385237	69385737	0.0174658	-0.797534	0.000250695	-0.999964
MRSA_vs_Healthy	CD8 TEM	14	100241303	100241803	0.017478	1.45942	0.00786993	0.69559
MRSA_vs_Healthy	CD8 TEM	22	48444147	48444647	0.0174965	1.117	0.0019517	0.876214
MRSA_vs_Healthy	CD8 TEM	22	35333869	35334369	0.0175076	0.952431	0.00957326	0.952349
MRSA_vs_Healthy	CD8 TEM	1	114737277	114737777	0.017547	4.20787	0.000145534	0.540201
MRSA_vs_Healthy	CD8 TEM	3	37993718	37994218	0.017547	1.23191	0.000665295	1.05197
MRSA_vs_Healthy	CD8 TEM	5	81426307	81426807	0.017547	3.93382	0.00434114	0.576478
MRSA_vs_Healthy	CD8 TEM	9	134368513	134369013	0.017547	-4.5765	0.0193252	-0.462565
MRSA_vs_Healthy	CD8 TEM	12	122453282	122453782	0.017547	-3.57735	0.0232344	-0.441958
MRSA_vs_Healthy	CD8 TEM	10	12603386	12603886	0.0175636	-0.770705	0.00044275	-1.0067
MRSA_vs_Healthy	CD8 TEM	6	75283844	75284344	0.0175739	-1.15254	0.0321023	-0.789423
MRSA_vs_Healthy	CD8 TEM	5	40435107	40435607	0.0176168	1.36177	1.11555e-05	1.41108
MRSA_vs_Healthy	CD8 TEM	18	62003899	62004399	0.0176492	2.31312	0.000119323	0.921517
MRSA_vs_Healthy	CD8 TEM	3	21734878	21735378	0.0176997	0.536526	0.00697594	0.686455
MRSA_vs_Healthy	CD8 TEM	13	45020972	45021472	0.0177086	1.26407	0.00305734	0.986743
MRSA_vs_Healthy	CD8 TEM	9	137169171	137169671	0.0177238	1.00171	0.000215791	1.08867
MRSA_vs_Healthy	CD8 TEM	12	10215909	10216409	0.0177238	1.12295	0.0196476	0.663382
MRSA_vs_Healthy	CD8 TEM	19	42564972	42565472	0.0177238	1.26554	0.00345252	0.823059
MRSA_vs_Healthy	CD8 TEM	15	92915986	92916486	0.0177491	0.703865	0.027159	0.471576
MRSA_vs_Healthy	CD8 TEM	23	136586337	136586837	0.0177727	-0.55031	0.0118268	-0.625787
MRSA_vs_Healthy	CD8 TEM	4	7048109	7048609	0.0178252	1.30629	0.0188288	0.812214
MRSA_vs_Healthy	CD8 TEM	5	88190292	88190792	0.0178518	1.34262	0.0339328	0.93117
MRSA_vs_Healthy	CD8 TEM	6	111793756	111794256	0.0179677	-0.944321	0.0306615	-0.661417
MRSA_vs_Healthy	CD8 TEM	5	104746677	104747177	0.018012	1.08811	0.00163824	1.01934
MRSA_vs_Healthy	CD8 TEM	9	114572025	114572525	0.01805	1.01276	0.0018991	0.954122
MRSA_vs_Healthy	CD8 TEM	10	114822989	114823489	0.0180566	1.1595	0.0241051	0.679174
MRSA_vs_Healthy	CD8 TEM	7	150666413	150666913	0.0181194	1.93209	0.0152976	0.815221
MRSA_vs_Healthy	CD8 TEM	11	65615248	65615748	0.0181265	0.523679	0.0150057	0.516789
MRSA_vs_Healthy	CD8 TEM	13	112614247	112614747	0.0181914	-0.673025	0.0131932	-0.764705
MRSA_vs_Healthy	CD8 TEM	4	103813545	103814045	0.0181949	0.739912	0.0103737	0.809821
MRSA_vs_Healthy	CD8 TEM	1	116765071	116765571	0.0181975	0.957578	0.00298018	0.788948
MRSA_vs_Healthy	CD8 TEM	1	76294475	76294975	0.0181998	-1.18734	0.00715734	-1.03832
MRSA_vs_Healthy	CD8 TEM	3	119524896	119525396	0.0182005	0.829594	0.000214082	0.765355
MRSA_vs_Healthy	CD8 TEM	13	87792527	87793027	0.0182632	-0.618118	0.00398754	-1.14318
MRSA_vs_Healthy	CD8 TEM	2	219634866	219635366	0.0183204	0.569853	0.00611043	1.00508
MRSA_vs_Healthy	CD8 TEM	6	138584477	138584977	0.0183773	1.56368	0.000114891	1.0803
MRSA_vs_Healthy	CD8 TEM	1	198699359	198699859	0.0184004	1.00383	0.0136385	0.684183
MRSA_vs_Healthy	CD8 TEM	1	151292631	151293131	0.0184304	-1.31951	0.000977956	-0.944676
MRSA_vs_Healthy	CD8 TEM	22	39623410	39623910	0.0184539	0.72776	0.00997402	0.628353
MRSA_vs_Healthy	CD8 TEM	9	128713014	128713514	0.0185024	0.711011	0.0266397	0.779292
MRSA_vs_Healthy	CD8 TEM	1	26810004	26810504	0.0186081	0.689769	0.00781915	0.8943
MRSA_vs_Healthy	CD8 TEM	11	113269473	113269973	0.0186495	0.972055	0.0129529	1.1102
MRSA_vs_Healthy	CD8 TEM	1	150554487	150554987	0.0186623	2.85322	1.0671e-06	0.709576
MRSA_vs_Healthy	CD8 TEM	23	129778878	129779378	0.01867	1.28235	0.0334663	0.816442
MRSA_vs_Healthy	CD8 TEM	16	84181330	84181830	0.0186852	-3.06928	1.06752e-05	-0.885641
MRSA_vs_Healthy	CD8 TEM	6	107027926	107028426	0.0186913	0.991208	0.00513449	0.721407
MRSA_vs_Healthy	CD8 TEM	11	107338165	107338665	0.018725	2.14609	0.0066372	0.702631
MRSA_vs_Healthy	CD8 TEM	5	50874601	50875101	0.0187371	-2.49176	0.0119395	-0.476015
MRSA_vs_Healthy	CD8 TEM	18	61581759	61582259	0.0187556	2.61818	5.11911e-06	0.692302
MRSA_vs_Healthy	CD8 TEM	2	101420581	101421081	0.0187656	-0.576526	0.000667744	-1.06637
MRSA_vs_Healthy	CD8 TEM	14	103332082	103332582	0.0187779	0.781546	0.0111295	0.921042
MRSA_vs_Healthy	CD8 TEM	15	78300140	78300640	0.0187915	-1.95994	0.0096885	-0.668217
MRSA_vs_Healthy	CD8 TEM	12	10303482	10303982	0.0188163	1.28464	0.0279785	0.655327
MRSA_vs_Healthy	CD8 TEM	3	98433791	98434291	0.0188307	1.03607	0.00994452	0.907972
MRSA_vs_Healthy	CD8 TEM	18	25953060	25953560	0.0188509	0.917971	0.00461163	0.830116
MRSA_vs_Healthy	CD8 TEM	2	222655607	222656107	0.0189085	2.3613	0.0152853	0.719115
MRSA_vs_Healthy	CD8 TEM	15	100937113	100937613	0.0189085	2.47527	2.6799e-05	1.10968
MRSA_vs_Healthy	CD8 TEM	5	107710366	107710866	0.0189109	-0.573214	0.0319803	-0.655821
MRSA_vs_Healthy	CD8 TEM	9	129814294	129814794	0.0189185	1.50926	0.0225363	0.755314
MRSA_vs_Healthy	CD8 TEM	15	93932115	93932615	0.0189185	0.637439	0.000952116	1.18484
MRSA_vs_Healthy	CD8 TEM	16	23973568	23974068	0.0189185	1.5655	0.00023133	1.16341
MRSA_vs_Healthy	CD8 TEM	10	48654946	48655446	0.0189185	-2.12805	0.00204829	-0.664301
MRSA_vs_Healthy	CD8 TEM	2	64143604	64144104	0.0189306	-0.50911	0.0223236	-0.517361
MRSA_vs_Healthy	CD8 TEM	1	2244808	2245308	0.0189353	2.41106	0.00232491	0.923988
MRSA_vs_Healthy	CD8 TEM	7	36164929	36165429	0.0189356	-0.676602	1.25847e-05	-1.19069
MRSA_vs_Healthy	CD8 TEM	20	23026754	23027254	0.0189514	0.65926	0.00917246	0.736587
MRSA_vs_Healthy	CD8 TEM	1	54965934	54966434	0.0189514	-1.02928	0.0305047	-0.640283
MRSA_vs_Healthy	CD8 TEM	2	152051319	152051819	0.0189806	0.821473	0.000973103	0.9333
MRSA_vs_Healthy	CD8 TEM	1	78839632	78840132	0.0189932	2.206	0.000445471	0.837427
MRSA_vs_Healthy	CD8 TEM	16	1608008	1608508	0.0190245	0.640263	0.0140613	0.727238
MRSA_vs_Healthy	CD8 TEM	1	184867810	184868310	0.0190321	1.3019	0.0242692	0.55502
MRSA_vs_Healthy	CD8 TEM	7	149007446	149007946	0.0190596	1.7509	0.00340951	0.669554
MRSA_vs_Healthy	CD8 TEM	16	57888728	57889228	0.0190789	-0.910663	0.0213532	-0.698452
MRSA_vs_Healthy	CD8 TEM	19	54835076	54835576	0.0190861	-1.89711	0.0044732	-0.594359
MRSA_vs_Healthy	CD8 TEM	18	62347125	62347625	0.0191409	1.61052	0.0228796	0.47738
MRSA_vs_Healthy	CD8 TEM	2	160289897	160290397	0.0191999	-1.00868	0.0114323	-0.836655
MRSA_vs_Healthy	CD8 TEM	3	31710097	31710597	0.0191999	-0.81282	0.0233477	-0.503171
MRSA_vs_Healthy	CD8 TEM	3	45685504	45686004	0.0192174	0.736551	0.00271068	1.07187
MRSA_vs_Healthy	CD8 TEM	2	240612540	240613040	0.0192215	-0.877927	0.000743735	-1.07264
MRSA_vs_Healthy	CD8 TEM	10	30152033	30152533	0.0192233	1.2995	0.0397501	0.586992
MRSA_vs_Healthy	CD8 TEM	2	186504010	186504510	0.0192564	-0.906623	0.00789219	-0.645578
MRSA_vs_Healthy	CD8 TEM	10	30455207	30455707	0.0192816	0.692743	0.0101564	0.75827
MRSA_vs_Healthy	CD8 TEM	7	66760940	66761440	0.0192925	0.570197	0.00246225	0.532346
MRSA_vs_Healthy	CD8 TEM	6	113873140	113873640	0.0192946	0.676778	0.00166783	0.701886
MRSA_vs_Healthy	CD8 TEM	9	133151049	133151549	0.019324	-0.833627	0.000452614	-0.987282
MRSA_vs_Healthy	CD8 TEM	11	20028928	20029428	0.0193635	1.14317	0.00124027	0.886155
MRSA_vs_Healthy	CD8 TEM	10	72298957	72299457	0.0193795	-0.757106	0.0243157	-0.628971
MRSA_vs_Healthy	CD8 TEM	13	46575321	46575821	0.0194007	-0.508222	0.00133026	-1.12163
MRSA_vs_Healthy	CD8 TEM	5	94793848	94794348	0.0194625	0.671968	3.12152e-05	0.879549
MRSA_vs_Healthy	CD8 TEM	1	226675961	226676461	0.0195008	0.700299	0.00283062	1.01601
MRSA_vs_Healthy	CD8 TEM	18	63050327	63050827	0.0195499	1.30767	0.00371555	0.759356
MRSA_vs_Healthy	CD8 TEM	18	2642736	2643236	0.0195622	-0.916394	0.000223181	-0.89981
MRSA_vs_Healthy	CD8 TEM	3	4271781	4272281	0.0195817	-0.794548	0.0164516	-0.741578
MRSA_vs_Healthy	CD8 TEM	8	79684516	79685016	0.0196102	1.3364	0.0164861	0.738591
MRSA_vs_Healthy	CD8 TEM	17	29341717	29342217	0.0196379	-1.21303	0.00644105	-0.846487
MRSA_vs_Healthy	CD8 TEM	18	41294049	41294549	0.0196898	1.07263	0.0256108	0.723578
MRSA_vs_Healthy	CD8 TEM	3	78420270	78420770	0.0197383	1.06536	0.00325224	0.709887
MRSA_vs_Healthy	CD8 TEM	17	21253757	21254257	0.0197383	0.916961	0.00175845	0.84269
MRSA_vs_Healthy	CD8 TEM	10	50671599	50672099	0.0197388	1.2798	0.0181069	0.914729
MRSA_vs_Healthy	CD8 TEM	2	151170154	151170654	0.0197425	1.01383	0.0212293	0.687554
MRSA_vs_Healthy	CD8 TEM	5	61733367	61733867	0.0197826	1.4434	0.0199378	0.824042
MRSA_vs_Healthy	CD8 TEM	5	862291	862791	0.0197835	2.79801	0.0375204	0.62377
MRSA_vs_Healthy	CD8 TEM	8	125696720	125697220	0.0198222	0.656359	0.00190109	0.867496
MRSA_vs_Healthy	CD8 TEM	23	65695985	65696485	0.0199041	1.20523	0.000118634	0.899249
MRSA_vs_Healthy	CD8 TEM	5	143629914	143630414	0.0199224	2.20524	2.21724e-06	0.920193
MRSA_vs_Healthy	CD8 TEM	17	8794671	8795171	0.0199283	1.28578	0.0143831	0.839414
MRSA_vs_Healthy	CD8 TEM	23	110001838	110002338	0.019952	-0.714345	1.58541e-05	-0.599186
MRSA_vs_Healthy	CD8 TEM	7	80829948	80830448	0.019986	2.11091	0.00260287	0.913601
MRSA_vs_Healthy	CD8 TEM	18	71894184	71894684	0.0200077	-2.2474	0.000879289	-0.955767
MRSA_vs_Healthy	CD8 TEM	7	157228816	157229316	0.0200658	1.44681	0.0119157	0.634005
MRSA_vs_Healthy	CD8 TEM	23	155028206	155028706	0.0200747	1.05857	0.000159774	0.897428
MRSA_vs_Healthy	CD8 TEM	6	167821712	167822212	0.0200966	0.698257	0.00118759	0.770557
MRSA_vs_Healthy	CD8 TEM	11	35047220	35047720	0.0201239	-1.0287	0.000255752	-0.865875
MRSA_vs_Healthy	CD8 TEM	16	11669534	11670034	0.0201429	1.1355	0.000781416	1.06646
MRSA_vs_Healthy	CD8 TEM	7	8495016	8495516	0.0201725	-3.38378	0.0133125	-0.973852
MRSA_vs_Healthy	CD8 TEM	12	10317573	10318073	0.0201831	1.60347	0.0040164	0.759164
MRSA_vs_Healthy	CD8 TEM	4	133147795	133148295	0.0202163	-2.70026	0.0252752	-0.696026
MRSA_vs_Healthy	CD8 TEM	7	157137704	157138204	0.0202205	3.17774	0.00433843	0.604447
MRSA_vs_Healthy	CD8 TEM	2	196108985	196109485	0.0202325	1.31145	0.0183147	0.642616
MRSA_vs_Healthy	CD8 TEM	16	85308299	85308799	0.0202377	-2.82316	0.0181797	-0.440821
MRSA_vs_Healthy	CD8 TEM	18	812333	812833	0.0202451	-3.02557	0.016299	-0.660491
MRSA_vs_Healthy	CD8 TEM	1	112640113	112640613	0.020283	-3.13631	0.0279666	-0.334464
MRSA_vs_Healthy	CD8 TEM	19	35074742	35075242	0.020299	-2.34066	0.0231464	-0.434051
MRSA_vs_Healthy	CD8 TEM	11	78416175	78416675	0.0203002	-1.18258	0.0133497	-0.589551
MRSA_vs_Healthy	CD8 TEM	19	41325683	41326183	0.0203248	-2.24594	0.000438223	-0.719159
MRSA_vs_Healthy	CD8 TEM	15	67186041	67186541	0.0203289	-2.39483	0.0119967	-0.496681
MRSA_vs_Healthy	CD8 TEM	2	74060911	74061411	0.020346	-1.34485	0.000495928	-0.941944
MRSA_vs_Healthy	CD8 TEM	18	33062586	33063086	0.0203573	1.15107	0.0205631	0.804605
MRSA_vs_Healthy	CD8 TEM	3	74572119	74572619	0.0203801	-0.602291	0.0100363	-0.79369
MRSA_vs_Healthy	CD8 TEM	21	29314829	29315329	0.0204057	-1.4065	0.00479415	-1.5537
MRSA_vs_Healthy	CD8 TEM	18	69936114	69936614	0.0204151	-0.809845	0.00356096	-0.844249
MRSA_vs_Healthy	CD8 TEM	22	41927961	41928461	0.0204372	1.5828	0.000392821	0.978029
MRSA_vs_Healthy	CD8 TEM	8	123041122	123041622	0.0204506	0.598137	0.000449569	0.89868
MRSA_vs_Healthy	CD8 TEM	15	75639485	75639985	0.0205097	-3.18937	0.0109209	-0.835098
MRSA_vs_Healthy	CD8 TEM	1	37477845	37478345	0.020515	0.529694	0.000751395	1.00162
MRSA_vs_Healthy	CD8 TEM	10	70578422	70578922	0.0205828	2.19878	0.000243849	0.948684
MRSA_vs_Healthy	CD8 TEM	3	149970714	149971214	0.0205858	-2.85589	0.0018566	-0.502184
MRSA_vs_Healthy	CD8 TEM	16	79257865	79258365	0.020594	2.1334	0.00184827	0.635998
MRSA_vs_Healthy	CD8 TEM	5	166121425	166121925	0.0206188	0.890548	0.00695824	0.943074
MRSA_vs_Healthy	CD8 TEM	1	234478006	234478506	0.0206241	-0.618135	0.00349122	-0.471946
MRSA_vs_Healthy	CD8 TEM	1	153924049	153924549	0.0206498	1.00341	0.0340513	0.772515
MRSA_vs_Healthy	CD8 TEM	1	198676229	198676729	0.02068	0.732584	9.91173e-06	0.812321
MRSA_vs_Healthy	CD8 TEM	2	159208372	159208872	0.02068	-1.12554	0.0396102	-0.699096
MRSA_vs_Healthy	CD8 TEM	2	127523453	127523953	0.0206888	-3.14625	0.00303223	-1.05413
MRSA_vs_Healthy	CD8 TEM	20	63102883	63103383	0.0207054	1.64235	0.0127458	0.866263
MRSA_vs_Healthy	CD8 TEM	17	45123920	45124420	0.0207054	-1.03689	0.0379133	-0.638912
MRSA_vs_Healthy	CD8 TEM	9	90569545	90570045	0.0207256	-1.02371	0.00323967	-1.04784
MRSA_vs_Healthy	CD8 TEM	2	71023528	71024028	0.0207262	-2.16483	0.00789782	-0.633927
MRSA_vs_Healthy	CD8 TEM	9	126453355	126453855	0.0207301	-1.36613	0.0419614	-0.586064
MRSA_vs_Healthy	CD8 TEM	20	37115865	37116365	0.0207428	2.42658	0.0191293	0.437469
MRSA_vs_Healthy	CD8 TEM	6	33249666	33250166	0.0207462	2.47731	0.00584821	0.666155
MRSA_vs_Healthy	CD8 TEM	17	31524077	31524577	0.0207462	-2.91736	0.0237832	-0.62181
MRSA_vs_Healthy	CD8 TEM	10	103139734	103140234	0.0207477	0.645349	0.0214561	0.794029
MRSA_vs_Healthy	CD8 TEM	23	154072118	154072618	0.0207526	1.85909	0.000168419	1.0113
MRSA_vs_Healthy	CD8 TEM	17	59287394	59287894	0.0207538	2.06712	0.00726601	0.788562
MRSA_vs_Healthy	CD8 TEM	1	110881588	110882088	0.0207739	1.35571	0.00137732	0.69256
MRSA_vs_Healthy	CD8 TEM	14	97020957	97021457	0.0207824	1.51388	0.0193516	0.851916
MRSA_vs_Healthy	CD8 TEM	20	63101707	63102207	0.0207877	1.70686	0.00440601	0.768816
MRSA_vs_Healthy	CD8 TEM	3	152296082	152296582	0.0207918	2.12694	0.000983957	0.85874
MRSA_vs_Healthy	CD8 TEM	21	26572541	26573041	0.0207918	2.01912	0.00844784	0.683993
MRSA_vs_Healthy	CD8 TEM	1	193634407	193634907	0.0207918	-1.09609	0.00363469	-1.11387
MRSA_vs_Healthy	CD8 TEM	5	168989938	168990438	0.0207918	-0.855581	0.0031191	-0.939726
MRSA_vs_Healthy	CD8 TEM	20	33298307	33298807	0.0207918	-2.46717	1.0226e-05	-1.03721
MRSA_vs_Healthy	CD8 TEM	3	50515637	50516137	0.0207992	2.02717	1.43291e-06	0.685693
MRSA_vs_Healthy	CD8 TEM	1	235104614	235105114	0.0208271	0.670692	0.0309377	0.522543
MRSA_vs_Healthy	CD8 TEM	4	101191439	101191939	0.0208271	1.45801	0.0139721	0.716334
MRSA_vs_Healthy	CD8 TEM	10	63914149	63914649	0.0208271	1.39231	2.74827e-06	0.706407
MRSA_vs_Healthy	CD8 TEM	3	119701304	119701804	0.0208309	1.92048	0.0187925	0.625755
MRSA_vs_Healthy	CD8 TEM	13	110350417	110350917	0.0208428	-1.08013	0.00816798	-0.737529
MRSA_vs_Healthy	CD8 TEM	21	9015359	9015859	0.020875	0.72671	0.00951076	0.664574
MRSA_vs_Healthy	CD8 TEM	6	119313849	119314349	0.020875	-1.2696	0.00685181	-0.734797
MRSA_vs_Healthy	CD8 TEM	11	126236162	126236662	0.020875	-1.08422	0.0134844	-0.528264
MRSA_vs_Healthy	CD8 TEM	12	121939078	121939578	0.020875	-1.1904	0.033158	-0.596483
MRSA_vs_Healthy	CD8 TEM	11	3792812	3793312	0.0208882	1.46655	0.0143441	0.663071
MRSA_vs_Healthy	CD8 TEM	15	50354650	50355150	0.0208996	-2.37351	0.0271199	-0.54706
MRSA_vs_Healthy	CD8 TEM	4	153318668	153319168	0.0209227	-0.847897	0.00473529	-0.433222
MRSA_vs_Healthy	CD8 TEM	10	95745421	95745921	0.0209272	-0.932367	0.0190885	-0.920992
MRSA_vs_Healthy	CD8 TEM	11	9506642	9507142	0.0209913	0.535356	0.000529257	0.68368
MRSA_vs_Healthy	CD8 TEM	15	26433249	26433749	0.0209994	-0.850523	0.0136173	-0.601766
MRSA_vs_Healthy	CD8 TEM	8	98530264	98530764	0.0210145	0.740572	0.00300392	0.442896
MRSA_vs_Healthy	CD8 TEM	16	69465619	69466119	0.0211255	-0.590737	0.00171577	-0.699611
MRSA_vs_Healthy	CD8 TEM	7	131007930	131008430	0.0211746	0.544577	0.0265098	0.877605
MRSA_vs_Healthy	CD8 TEM	19	43441684	43442184	0.021178	0.658959	0.00386932	0.456936
MRSA_vs_Healthy	CD8 TEM	8	38086202	38086702	0.021202	1.00145	0.00774544	0.910467
MRSA_vs_Healthy	CD8 TEM	7	139936678	139937178	0.0212321	0.768544	0.00108996	0.92706
MRSA_vs_Healthy	CD8 TEM	12	56635372	56635872	0.0212598	0.759911	0.00595284	0.844125
MRSA_vs_Healthy	CD8 TEM	10	85917684	85918184	0.0213234	-1.98925	0.0224097	-0.667918
MRSA_vs_Healthy	CD8 TEM	17	64263622	64264122	0.0213728	-1.19449	8.62438e-05	-1.05329
MRSA_vs_Healthy	CD8 TEM	2	160270208	160270708	0.0214983	-0.731155	0.00221709	-1.00274
MRSA_vs_Healthy	CD8 TEM	18	58183004	58183504	0.0216267	-0.99306	0.014227	-0.749146
MRSA_vs_Healthy	CD8 TEM	4	102501152	102501652	0.0216543	-0.942849	0.0305535	-0.771933
MRSA_vs_Healthy	CD8 TEM	20	32977439	32977939	0.0216968	-1.09375	1.61269e-06	-1.44748
MRSA_vs_Healthy	CD8 TEM	6	144526627	144527127	0.0217117	1.79689	0.00558514	0.664672
MRSA_vs_Healthy	CD8 TEM	3	136818185	136818685	0.0217184	-1.23487	0.00760747	-0.844845
MRSA_vs_Healthy	CD8 TEM	17	59160111	59160611	0.0220084	0.882203	2.67912e-05	1.13245
MRSA_vs_Healthy	CD8 TEM	8	48871923	48872423	0.0220446	0.734249	2.84803e-05	1.25197
MRSA_vs_Healthy	CD8 TEM	11	111949431	111949931	0.0220673	-1.63123	0.00243732	-0.837746
MRSA_vs_Healthy	CD8 TEM	7	107920391	107920891	0.0220729	0.97806	0.0112086	0.882333
MRSA_vs_Healthy	CD8 TEM	15	79348478	79348978	0.0220765	-1.0683	0.0228932	-0.800999
MRSA_vs_Healthy	CD8 TEM	11	117179587	117180087	0.0220783	-0.620775	0.000430864	-0.934776
MRSA_vs_Healthy	CD8 TEM	12	53209424	53209924	0.022105	0.949241	0.0326844	0.758693
MRSA_vs_Healthy	CD8 TEM	14	31419186	31419686	0.0221162	0.764264	7.16298e-05	1.026
MRSA_vs_Healthy	CD8 TEM	10	124418749	124419249	0.022125	-0.857406	0.0027944	-1.17879
MRSA_vs_Healthy	CD8 TEM	2	136661335	136661835	0.0221286	-1.095	0.021496	-0.858916
MRSA_vs_Healthy	CD8 TEM	19	10425847	10426347	0.0221891	0.964689	0.0134101	1.14249
MRSA_vs_Healthy	CD8 TEM	3	188384581	188385081	0.0222005	0.61462	0.0341121	0.702564
MRSA_vs_Healthy	CD8 TEM	2	108531001	108531501	0.0222289	-0.967085	0.00280325	-0.680601
MRSA_vs_Healthy	CD8 TEM	9	96149632	96150132	0.0222891	0.933881	0.00016181	0.975425
MRSA_vs_Healthy	CD8 TEM	11	129946196	129946696	0.0223651	2.14392	0.00117517	1.04947
MRSA_vs_Healthy	CD8 TEM	22	19892279	19892779	0.0225204	-0.922285	0.0135491	-0.787453
MRSA_vs_Healthy	CD8 TEM	19	18519195	18519695	0.0225609	0.821164	0.00109155	0.993743
MRSA_vs_Healthy	CD8 TEM	13	61613620	61614120	0.0226733	-0.735021	0.0018057	-0.884337
MRSA_vs_Healthy	CD8 TEM	2	173415872	173416372	0.0226998	-1.03525	0.000124976	-0.937163
MRSA_vs_Healthy	CD8 TEM	16	26360286	26360786	0.0227529	-1.40644	0.00767373	-0.705258
MRSA_vs_Healthy	CD8 TEM	16	62844	63344	0.0227556	-0.61703	0.0117315	-0.436653
MRSA_vs_Healthy	CD8 TEM	11	1628742	1629242	0.0227632	1.95747	0.00662646	0.673795
MRSA_vs_Healthy	CD8 TEM	19	43494484	43494984	0.0228043	-1.30655	0.000271453	-0.894569
MRSA_vs_Healthy	CD8 TEM	20	44412825	44413325	0.0228206	2.3213	0.00326733	0.756473
MRSA_vs_Healthy	CD8 TEM	11	14451698	14452198	0.0228572	-2.15368	0.021428	-0.727804
MRSA_vs_Healthy	CD8 TEM	23	78107051	78107551	0.0229279	1.59552	0.0136485	0.613175
MRSA_vs_Healthy	CD8 TEM	8	47396661	47397161	0.0229324	-0.899601	0.0122502	-0.70159
MRSA_vs_Healthy	CD8 TEM	22	20430865	20431365	0.0229333	-1.41882	0.0115162	-0.641682
MRSA_vs_Healthy	CD8 TEM	3	113151619	113152119	0.0229691	0.996461	0.00271756	0.968272
MRSA_vs_Healthy	CD8 TEM	6	131005394	131005894	0.022997	1.40527	5.53959e-06	1.10493
MRSA_vs_Healthy	CD8 TEM	9	130243099	130243599	0.0230013	-1.95569	0.0297771	-0.598172
MRSA_vs_Healthy	CD8 TEM	18	63975572	63976072	0.0230013	-2.09824	0.0191725	-0.824266
MRSA_vs_Healthy	CD8 TEM	7	94157779	94158279	0.0230762	1.25119	0.0121322	0.442605
MRSA_vs_Healthy	CD8 TEM	3	17693333	17693833	0.0230919	1.22613	0.0145027	0.630891
MRSA_vs_Healthy	CD8 TEM	23	79165740	79166240	0.0231307	1.2353	0.00358816	0.734085
MRSA_vs_Healthy	CD8 TEM	3	53046508	53047008	0.0231468	1.63136	0.0206632	0.609422
MRSA_vs_Healthy	CD8 TEM	1	156481491	156481991	0.0232114	1.37712	0.00183746	0.838321
MRSA_vs_Healthy	CD8 TEM	16	79269252	79269752	0.0232216	1.16963	0.0126102	0.843434
MRSA_vs_Healthy	CD8 TEM	17	62676263	62676763	0.0232315	-1.26129	0.0410069	-0.643034
MRSA_vs_Healthy	CD8 TEM	14	54207638	54208138	0.0232698	0.952602	0.000114639	1.31217
MRSA_vs_Healthy	CD8 TEM	5	490876	491376	0.02327	1.20512	0.026256	0.668685
MRSA_vs_Healthy	CD8 TEM	4	109250181	109250681	0.02327	-1.26431	0.00320587	-0.723678
MRSA_vs_Healthy	CD8 TEM	11	21485093	21485593	0.0233144	-1.48367	0.0211095	-0.854104
MRSA_vs_Healthy	CD8 TEM	4	129092622	129093122	0.0233799	1.74156	0.0158175	0.703474
MRSA_vs_Healthy	CD8 TEM	2	62141975	62142475	0.0234076	-0.996856	0.028084	-0.851747
MRSA_vs_Healthy	CD8 TEM	2	64807345	64807845	0.0234203	-0.563281	0.0164428	-0.983589
MRSA_vs_Healthy	CD8 TEM	12	95791099	95791599	0.023447	1.05611	0.00199304	0.933193
MRSA_vs_Healthy	CD8 TEM	10	50739686	50740186	0.0234698	1.53038	0.00256099	0.80639
MRSA_vs_Healthy	CD8 TEM	9	7934984	7935484	0.0235131	1.41934	0.0337534	0.745956
MRSA_vs_Healthy	CD8 TEM	10	112758354	112758854	0.0236017	0.647825	0.00371062	1.02127
MRSA_vs_Healthy	CD8 TEM	10	22662652	22663152	0.0237003	1.11949	0.0152389	0.895744
MRSA_vs_Healthy	CD8 TEM	6	74610319	74610819	0.0238124	3.31827	0.0021993	0.36808
MRSA_vs_Healthy	CD8 TEM	1	203364620	203365120	0.0238124	-4.35953	0.00987475	-0.51565
MRSA_vs_Healthy	CD8 TEM	10	124731808	124732308	0.0238181	0.862945	0.000531748	1.19198
MRSA_vs_Healthy	CD8 TEM	1	77524052	77524552	0.0238181	-3.71934	0.0108364	-0.496915
MRSA_vs_Healthy	CD8 TEM	2	211609062	211609562	0.0238294	3.80675	0.0337449	0.45953
MRSA_vs_Healthy	CD8 TEM	6	71977838	71978338	0.0238294	-1.42474	0.000504071	-1.15452
MRSA_vs_Healthy	CD8 TEM	2	24335447	24335947	0.0238349	0.877434	0.00063839	1.00722
MRSA_vs_Healthy	CD8 TEM	18	35754719	35755219	0.0238561	3.2398	0.00554348	0.3627
MRSA_vs_Healthy	CD8 TEM	23	10095793	10096293	0.0238827	3.15912	2.33473e-07	0.651843
MRSA_vs_Healthy	CD8 TEM	10	124315488	124315988	0.0239071	2.73893	0.00978812	0.577032
MRSA_vs_Healthy	CD8 TEM	12	10251620	10252120	0.023917	0.744876	0.000131998	0.502817
MRSA_vs_Healthy	CD8 TEM	3	166333062	166333562	0.023917	-3.09085	0.022692	-0.39241
MRSA_vs_Healthy	CD8 TEM	2	217989119	217989619	0.0239237	1.11642	0.000183069	0.771169
MRSA_vs_Healthy	CD8 TEM	1	153976777	153977277	0.0239279	0.563402	0.000208805	0.800745
MRSA_vs_Healthy	CD8 TEM	6	142352688	142353188	0.0239887	-1.55378	0.00278227	-0.868007
MRSA_vs_Healthy	CD8 TEM	11	66011928	66012428	0.0239984	-0.774902	1.51247e-05	-1.0379
MRSA_vs_Healthy	CD8 TEM	4	139889166	139889666	0.0240808	0.584754	0.0187277	0.894147
MRSA_vs_Healthy	CD8 TEM	11	61131785	61132285	0.0241015	1.36031	0.00422338	1.22818
MRSA_vs_Healthy	CD8 TEM	1	27886404	27886904	0.0241233	0.917808	0.000333249	0.884947
MRSA_vs_Healthy	CD8 TEM	21	36385686	36386186	0.0241636	-0.534579	0.000204035	-0.386006
MRSA_vs_Healthy	CD8 TEM	2	186500201	186500701	0.0241657	-1.27184	0.00131659	-1.00153
MRSA_vs_Healthy	CD8 TEM	2	176826209	176826709	0.0241688	0.961005	0.0109875	0.816743
MRSA_vs_Healthy	CD8 TEM	1	101081479	101081979	0.0242057	-0.668948	0.016221	-0.611046
MRSA_vs_Healthy	CD8 TEM	3	69748372	69748872	0.0242078	-0.856357	0.00317771	-0.952391
MRSA_vs_Healthy	CD8 TEM	18	46333700	46334200	0.0243747	-0.839083	0.0113464	-0.885478
MRSA_vs_Healthy	CD8 TEM	3	172332468	172332968	0.0244238	-1.17995	0.034575	-0.59322
MRSA_vs_Healthy	CD8 TEM	6	89965624	89966124	0.0244736	0.756342	0.00435514	0.838116
MRSA_vs_Healthy	CD8 TEM	3	127698676	127699176	0.0244884	0.689479	0.00352074	0.723169
MRSA_vs_Healthy	CD8 TEM	16	85612987	85613487	0.0245589	-1.45305	0.0134084	-0.875401
MRSA_vs_Healthy	CD8 TEM	16	59572304	59572804	0.0246247	0.753058	0.00367612	1.08263
MRSA_vs_Healthy	CD8 TEM	7	150664483	150664983	0.0246443	1.08575	0.00585336	0.821465
MRSA_vs_Healthy	CD8 TEM	7	104418217	104418717	0.0247338	1.27655	0.00985357	0.729285
MRSA_vs_Healthy	CD8 TEM	19	57172010	57172510	0.0247678	0.655601	0.0134507	0.786145
MRSA_vs_Healthy	CD8 TEM	3	36906416	36906916	0.0248934	-1.21063	0.000617636	-0.802111
MRSA_vs_Healthy	CD8 TEM	8	41529544	41530044	0.0249254	0.561179	0.0045562	0.5545
MRSA_vs_Healthy	CD8 TEM	18	9069712	9070212	0.0249438	-1.23497	0.00585478	-0.755508
MRSA_vs_Healthy	CD8 TEM	10	130886420	130886920	0.0249778	2.01951	0.000289756	0.66758
MRSA_vs_Healthy	CD8 TEM	1	89626761	89627261	0.0250091	1.25502	0.000131215	1.46466
MRSA_vs_Healthy	CD8 TEM	1	108640065	108640565	0.0250487	0.748254	0.0147873	0.705229
MRSA_vs_Healthy	CD8 TEM	10	129936554	129937054	0.0250632	1.85257	0.0141917	0.689152
MRSA_vs_Healthy	CD8 TEM	6	69796032	69796532	0.0250925	-1.63309	1.97367e-05	-0.826949
MRSA_vs_Healthy	CD8 TEM	7	87825415	87825915	0.0250925	-1.92913	0.0345313	-0.538661
MRSA_vs_Healthy	CD8 TEM	6	104800045	104800545	0.0251004	0.800848	0.00559033	0.703767
MRSA_vs_Healthy	CD8 TEM	9	130067989	130068489	0.0251264	-1.2266	0.00970438	-0.956515
MRSA_vs_Healthy	CD8 TEM	18	62183536	62184036	0.0251418	1.7006	0.0195483	0.725752
MRSA_vs_Healthy	CD8 TEM	11	35387159	35387659	0.0251418	-1.43425	0.00955158	-0.769708
MRSA_vs_Healthy	CD8 TEM	11	118000873	118001373	0.0251453	-1.18136	0.0217782	-0.729175
MRSA_vs_Healthy	CD8 TEM	21	21404199	21404699	0.0251548	-0.962583	0.000158582	-1.19816
MRSA_vs_Healthy	CD8 TEM	2	90028981	90029481	0.0251647	-1.27171	0.00109445	-1.02819
MRSA_vs_Healthy	CD8 TEM	1	198648334	198648834	0.025169	1.11017	0.0110705	0.988869
MRSA_vs_Healthy	CD8 TEM	8	123240200	123240700	0.0251753	-1.21331	0.0431593	-0.681136
MRSA_vs_Healthy	CD8 TEM	2	164622960	164623460	0.0252746	-1.33147	0.0339165	-0.764284
MRSA_vs_Healthy	CD8 TEM	16	84706988	84707488	0.0252867	-1.15938	0.00329123	-0.889889
MRSA_vs_Healthy	CD8 TEM	16	89242975	89243475	0.0253145	-1.22407	0.00331854	-0.840241
MRSA_vs_Healthy	CD8 TEM	6	65148496	65148996	0.0253445	-1.32499	0.00255856	-0.865719
MRSA_vs_Healthy	CD8 TEM	21	18468062	18468562	0.0254025	-0.682144	0.000505954	-1.16505
MRSA_vs_Healthy	CD8 TEM	7	65867649	65868149	0.0255495	0.659578	0.0354525	0.754952
MRSA_vs_Healthy	CD8 TEM	16	79599466	79599966	0.025569	1.11733	0.00193931	0.976331
MRSA_vs_Healthy	CD8 TEM	1	197481090	197481590	0.025596	-2.81012	0.00725417	-0.990162
MRSA_vs_Healthy	CD8 TEM	6	129594345	129594845	0.025727	0.905266	0.00448479	0.850803
MRSA_vs_Healthy	CD8 TEM	16	88316818	88317318	0.0258481	-0.793195	0.00237445	-1.04521
MRSA_vs_Healthy	CD8 TEM	5	151155372	151155872	0.0258663	-1.06313	0.00107573	-0.981385
MRSA_vs_Healthy	CD8 TEM	9	38238025	38238525	0.025901	-0.703675	0.000331345	-0.701952
MRSA_vs_Healthy	CD8 TEM	11	111177222	111177722	0.0259396	1.73298	0.00789266	0.994894
MRSA_vs_Healthy	CD8 TEM	12	111444254	111444754	0.0260228	-1.77498	0.00511849	-0.823083
MRSA_vs_Healthy	CD8 TEM	2	201668906	201669406	0.0260541	1.34438	0.0346528	1.01192
MRSA_vs_Healthy	CD8 TEM	4	120066018	120066518	0.0260654	-1.61983	0.0179217	-0.71738
MRSA_vs_Healthy	CD8 TEM	5	172081834	172082334	0.0260938	0.925259	0.0159507	0.82188
MRSA_vs_Healthy	CD8 TEM	2	158228905	158229405	0.0261948	-1.62814	0.000140962	-1.0518
MRSA_vs_Healthy	CD8 TEM	23	119691606	119692106	0.0262058	1.43501	0.00922581	0.7562
MRSA_vs_Healthy	CD8 TEM	12	52531568	52532068	0.0262315	-1.12492	0.00499308	-0.751392
MRSA_vs_Healthy	CD8 TEM	6	170449513	170450013	0.0262423	1.13843	0.00394751	1.08504
MRSA_vs_Healthy	CD8 TEM	15	92891266	92891766	0.0262679	0.629462	6.00366e-06	0.912927
MRSA_vs_Healthy	CD8 TEM	4	7719514	7720014	0.0262906	1.2615	0.00963921	0.872364
MRSA_vs_Healthy	CD8 TEM	9	134275855	134276355	0.0262906	0.567751	0.0103528	1.03196
MRSA_vs_Healthy	CD8 TEM	3	195900070	195900570	0.0263272	-1.80002	0.00623032	-0.813737
MRSA_vs_Healthy	CD8 TEM	4	101085638	101086138	0.0263381	1.09141	0.00675969	0.987765
MRSA_vs_Healthy	CD8 TEM	10	62728428	62728928	0.0264437	-1.42484	0.00438557	-0.746336
MRSA_vs_Healthy	CD8 TEM	6	18417943	18418443	0.0264518	-0.666138	0.0180879	-0.71831
MRSA_vs_Healthy	CD8 TEM	15	79009262	79009762	0.0265635	-1.01993	0.0289658	-0.798645
MRSA_vs_Healthy	CD8 TEM	22	19891521	19892021	0.0265708	-1.13455	1.25768e-05	-1.17197
MRSA_vs_Healthy	CD8 TEM	10	132520699	132521199	0.026688	1.13905	0.0044416	0.699308
MRSA_vs_Healthy	CD8 TEM	14	63726456	63726956	0.026703	-0.609149	0.00587698	-0.611514
MRSA_vs_Healthy	CD8 TEM	2	176151196	176151696	0.0267691	4.37199	0.000391851	0.57964
MRSA_vs_Healthy	CD8 TEM	5	166048185	166048685	0.0267691	3.9996	8.80521e-06	0.590031
MRSA_vs_Healthy	CD8 TEM	8	49303349	49303849	0.0267691	3.47505	0.00111869	0.978646
MRSA_vs_Healthy	CD8 TEM	11	12509309	12509809	0.0267691	3.39707	5.92673e-05	0.424321
MRSA_vs_Healthy	CD8 TEM	17	73268565	73269065	0.0267691	3.50067	4.96631e-05	0.457847
MRSA_vs_Healthy	CD8 TEM	18	41563711	41564211	0.0267691	4.17787	0.0300446	0.401149
MRSA_vs_Healthy	CD8 TEM	19	57678534	57679034	0.0267691	4.22705	0.000381148	0.76203
MRSA_vs_Healthy	CD8 TEM	20	44055997	44056497	0.0267691	4.27162	1.01e-05	0.551035
MRSA_vs_Healthy	CD8 TEM	5	81723591	81724091	0.0267691	-4.20765	0.00455111	-0.423756
MRSA_vs_Healthy	CD8 TEM	9	31325905	31326405	0.0267691	-0.658958	0.00644346	-0.803153
MRSA_vs_Healthy	CD8 TEM	10	74773106	74773606	0.0267691	-3.88053	0.0208189	-0.484848
MRSA_vs_Healthy	CD8 TEM	11	76637418	76637918	0.0267691	-4.47053	0.00655933	-0.374037
MRSA_vs_Healthy	CD8 TEM	14	52290199	52290699	0.0267691	-5.32935	0.00851047	-0.699991
MRSA_vs_Healthy	CD8 TEM	20	50265622	50266122	0.0267691	-4.07623	0.00629656	-0.575177
MRSA_vs_Healthy	CD8 TEM	4	133309260	133309760	0.0267842	-2.42052	0.0161858	-0.539623
MRSA_vs_Healthy	CD8 TEM	4	101355229	101355729	0.0267993	1.21751	0.000221556	1.10698
MRSA_vs_Healthy	CD8 TEM	4	84897942	84898442	0.0267993	-1.00584	0.00384104	-0.797394
MRSA_vs_Healthy	CD8 TEM	16	82649837	82650337	0.0268683	2.23184	0.000288465	0.723071
MRSA_vs_Healthy	CD8 TEM	3	113686024	113686524	0.0268903	1.8958	0.00017785	0.693351
MRSA_vs_Healthy	CD8 TEM	12	3280127	3280627	0.026909	-2.02425	0.00589849	-0.671603
MRSA_vs_Healthy	CD8 TEM	5	142994197	142994697	0.0269371	-1.79447	0.00457599	-0.889957
MRSA_vs_Healthy	CD8 TEM	1	100398025	100398525	0.0269406	1.20422	0.000783419	0.661747
MRSA_vs_Healthy	CD8 TEM	1	2302678	2303178	0.0269591	2.16556	0.0154396	0.570527
MRSA_vs_Healthy	CD8 TEM	11	33891846	33892346	0.0269591	2.03953	0.0034348	0.882709
MRSA_vs_Healthy	CD8 TEM	1	32798447	32798947	0.0269789	1.23125	0.0037202	0.554543
MRSA_vs_Healthy	CD8 TEM	7	74772087	74772587	0.0269852	1.30798	0.0209918	0.606393
MRSA_vs_Healthy	CD8 TEM	6	139533554	139534054	0.0269977	0.72302	0.00310588	1.07637
MRSA_vs_Healthy	CD8 TEM	1	100444994	100445494	0.0269989	1.29683	0.00083037	0.870796
MRSA_vs_Healthy	CD8 TEM	21	41932170	41932670	0.0270162	0.866198	0.000695684	1.18928
MRSA_vs_Healthy	CD8 TEM	22	50177846	50178346	0.027031	1.33639	0.0431271	0.777452
MRSA_vs_Healthy	CD8 TEM	6	160116172	160116672	0.0270773	1.163	8.93317e-06	1.22393
MRSA_vs_Healthy	CD8 TEM	1	53509228	53509728	0.0270818	-1.21895	0.000291066	-1.26557
MRSA_vs_Healthy	CD8 TEM	4	7865087	7865587	0.0270987	-0.939337	0.00190795	-0.559058
MRSA_vs_Healthy	CD8 TEM	1	39882789	39883289	0.0271025	0.702663	0.0153872	0.613302
MRSA_vs_Healthy	CD8 TEM	12	116884819	116885319	0.027154	1.63565	0.00128509	0.626992
MRSA_vs_Healthy	CD8 TEM	13	61554723	61555223	0.0271551	-1.11928	0.0116778	-0.932865
MRSA_vs_Healthy	CD8 TEM	8	80168649	80169149	0.0272326	0.625603	0.00664089	0.896727
MRSA_vs_Healthy	CD8 TEM	6	154162703	154163203	0.0272326	-0.874762	0.00447498	-0.789272
MRSA_vs_Healthy	CD8 TEM	1	110634694	110635194	0.0273046	0.891144	0.000205513	1.21783
MRSA_vs_Healthy	CD8 TEM	4	73308261	73308761	0.0273686	-0.674189	0.00224866	-1.14579
MRSA_vs_Healthy	CD8 TEM	17	2793938	2794438	0.0273813	-0.539975	0.0473761	-0.721174
MRSA_vs_Healthy	CD8 TEM	19	55481358	55481858	0.0274902	-0.959566	0.0145467	-0.701049
MRSA_vs_Healthy	CD8 TEM	18	25935981	25936481	0.0274911	1.52765	0.01552	0.517462
MRSA_vs_Healthy	CD8 TEM	4	133150612	133151112	0.0275117	-0.655889	0.0147676	-0.540932
MRSA_vs_Healthy	CD8 TEM	11	78464756	78465256	0.0275681	1.13396	0.0025527	1.15786
MRSA_vs_Healthy	CD8 TEM	2	233791070	233791570	0.0275886	-0.807399	0.00722106	-0.796315
MRSA_vs_Healthy	CD8 TEM	4	184583694	184584194	0.0276329	-2.34453	0.0250313	-0.89737
MRSA_vs_Healthy	CD8 TEM	1	230976698	230977198	0.0276528	0.89384	0.00376328	0.817623
MRSA_vs_Healthy	CD8 TEM	19	42539148	42539648	0.0277084	4.235	5.74366e-07	0.584681
MRSA_vs_Healthy	CD8 TEM	2	119368884	119369384	0.0277331	-1.09022	0.00398315	-0.957395
MRSA_vs_Healthy	CD8 TEM	4	184859241	184859741	0.0278271	-1.97356	0.00630786	-0.607678
MRSA_vs_Healthy	CD8 TEM	9	111150050	111150550	0.0278271	-1.89933	0.0206067	-0.535267
MRSA_vs_Healthy	CD8 TEM	4	99410386	99410886	0.0278295	2.92771	6.5537e-06	0.461352
MRSA_vs_Healthy	CD8 TEM	2	20395934	20396434	0.0278509	-3.16998	0.0139993	-0.616062
MRSA_vs_Healthy	CD8 TEM	15	74122345	74122845	0.0278743	-3.65971	0.000296913	-0.767324
MRSA_vs_Healthy	CD8 TEM	17	74791403	74791903	0.0278903	0.748377	0.00120386	1.16675
MRSA_vs_Healthy	CD8 TEM	11	83249960	83250460	0.0278978	2.67779	0.00219208	0.418019
MRSA_vs_Healthy	CD8 TEM	15	64161446	64161946	0.0278978	2.31547	0.00881526	0.422711
MRSA_vs_Healthy	CD8 TEM	1	183633642	183634142	0.0279088	0.5761	0.00648891	0.583626
MRSA_vs_Healthy	CD8 TEM	7	72829897	72830397	0.0279088	-1.67478	0.00801135	-0.615647
MRSA_vs_Healthy	CD8 TEM	5	79122919	79123419	0.0279171	2.07792	0.000809766	0.56738
MRSA_vs_Healthy	CD8 TEM	1	148526498	148526998	0.0279406	-2.5728	0.00667651	-0.626534
MRSA_vs_Healthy	CD8 TEM	13	42086811	42087311	0.0279481	-0.696658	0.00620363	-0.517102
MRSA_vs_Healthy	CD8 TEM	7	74890514	74891014	0.0279928	-0.555425	0.00347054	-0.595683
MRSA_vs_Healthy	CD8 TEM	18	46173233	46173733	0.0280219	-1.4167	0.009105	-0.77689
MRSA_vs_Healthy	CD8 TEM	5	172919535	172920035	0.0281499	1.33004	0.0194648	0.693741
MRSA_vs_Healthy	CD8 TEM	20	8367660	8368160	0.0281566	-0.83091	0.00636918	-0.709636
MRSA_vs_Healthy	CD8 TEM	12	10215396	10215896	0.0281981	1.57331	0.00818509	0.890996
MRSA_vs_Healthy	CD8 TEM	19	57802237	57802737	0.0281981	1.20762	0.00107491	0.620347
MRSA_vs_Healthy	CD8 TEM	5	102764513	102765013	0.0283536	-1.64104	0.000211858	-0.759242
MRSA_vs_Healthy	CD8 TEM	7	80722592	80723092	0.0284311	0.664439	7.5422e-05	0.91386
MRSA_vs_Healthy	CD8 TEM	10	3936601	3937101	0.0284777	-1.38669	0.00488649	-0.838212
MRSA_vs_Healthy	CD8 TEM	10	43386900	43387400	0.028487	-0.658544	0.0142861	-0.790136
MRSA_vs_Healthy	CD8 TEM	14	69967540	69968040	0.0285075	-0.913045	0.00233244	-0.60817
MRSA_vs_Healthy	CD8 TEM	6	86430856	86431356	0.0285491	0.512799	0.0121651	0.724863
MRSA_vs_Healthy	CD8 TEM	12	102944970	102945470	0.0285648	2.60029	0.00304238	1.01342
MRSA_vs_Healthy	CD8 TEM	3	151327530	151328030	0.028571	-2.93922	0.0128028	-0.748394
MRSA_vs_Healthy	CD8 TEM	5	172927169	172927669	0.0286274	1.06871	0.0388876	0.662318
MRSA_vs_Healthy	CD8 TEM	2	17893504	17894004	0.0286338	2.15689	0.00231776	0.872128
MRSA_vs_Healthy	CD8 TEM	15	44664437	44664937	0.0286634	0.694919	0.00387804	0.785921
MRSA_vs_Healthy	CD8 TEM	1	184033623	184034123	0.0286981	-1.82378	0.0167922	-0.646019
MRSA_vs_Healthy	CD8 TEM	22	39063792	39064292	0.028699	-0.79074	0.0242873	-0.633092
MRSA_vs_Healthy	CD8 TEM	3	188123151	188123651	0.0286997	-1.05467	0.00621032	-0.905181
MRSA_vs_Healthy	CD8 TEM	3	163721864	163722364	0.0287074	1.56493	0.0177793	0.49666
MRSA_vs_Healthy	CD8 TEM	21	35044166	35044666	0.0287095	-2.11868	0.0343594	-0.52312
MRSA_vs_Healthy	CD8 TEM	15	59175448	59175948	0.0287265	-0.730501	0.0143928	-0.430131
MRSA_vs_Healthy	CD8 TEM	3	50189241	50189741	0.0287494	0.539025	0.0333786	0.94275
MRSA_vs_Healthy	CD8 TEM	14	101946921	101947421	0.0287638	2.14554	0.0257193	0.980028
MRSA_vs_Healthy	CD8 TEM	23	129768565	129769065	0.0287638	2.00521	0.0133316	0.661617
MRSA_vs_Healthy	CD8 TEM	16	1326333	1326833	0.0287725	0.734699	0.0119808	0.70353
MRSA_vs_Healthy	CD8 TEM	3	49867670	49868170	0.0287766	2.02278	0.0183763	0.708727
MRSA_vs_Healthy	CD8 TEM	7	100442102	100442602	0.0287766	0.885802	0.0075609	0.795193
MRSA_vs_Healthy	CD8 TEM	9	86068347	86068847	0.0287766	-1.72572	0.00653871	-0.541889
MRSA_vs_Healthy	CD8 TEM	2	218033111	218033611	0.0288378	1.17607	0.00531415	0.658068
MRSA_vs_Healthy	CD8 TEM	9	121684297	121684797	0.0288443	-0.667739	0.00549095	-0.778781
MRSA_vs_Healthy	CD8 TEM	1	160460742	160461242	0.0289588	1.46082	0.0132802	0.639301
MRSA_vs_Healthy	CD8 TEM	15	73683523	73684023	0.0289603	-0.504572	0.00159355	-0.450897
MRSA_vs_Healthy	CD8 TEM	11	6743057	6743557	0.029006	1.52071	0.0254998	0.651754
MRSA_vs_Healthy	CD8 TEM	19	17981815	17982315	0.0290461	-0.956656	0.0243922	-0.604647
MRSA_vs_Healthy	CD8 TEM	14	103138399	103138899	0.0290766	1.34038	0.000278818	0.592456
MRSA_vs_Healthy	CD8 TEM	7	157387110	157387610	0.0291143	0.704691	0.015452	0.936966
MRSA_vs_Healthy	CD8 TEM	19	5951510	5952010	0.0291143	-1.46465	0.00236752	-0.643284
MRSA_vs_Healthy	CD8 TEM	4	96670611	96671111	0.0291629	1.25202	0.00247603	0.987117
MRSA_vs_Healthy	CD8 TEM	1	202161886	202162386	0.0292015	0.627222	0.00888995	0.53221
MRSA_vs_Healthy	CD8 TEM	1	15112141	15112641	0.0293256	-1.57814	0.00211744	-0.794854
MRSA_vs_Healthy	CD8 TEM	3	185922758	185923258	0.0294127	0.693026	0.0184435	0.549626
MRSA_vs_Healthy	CD8 TEM	10	104638554	104639054	0.0294163	1.31976	0.0187792	0.676021
MRSA_vs_Healthy	CD8 TEM	1	198680651	198681151	0.0294494	0.51244	0.00995054	0.748132
MRSA_vs_Healthy	CD8 TEM	6	113858740	113859240	0.0295673	0.686717	0.00169546	1.195
MRSA_vs_Healthy	CD8 TEM	12	56468936	56469436	0.0296289	2.97389	1.14045e-05	1.08642
MRSA_vs_Healthy	CD8 TEM	12	132116865	132117365	0.0296706	-1.85248	0.001944	-0.875228
MRSA_vs_Healthy	CD8 TEM	12	123715093	123715593	0.0297635	-0.520989	0.0135993	-0.544685
MRSA_vs_Healthy	CD8 TEM	5	46332346	46332846	0.0297671	1.11619	0.000947293	1.05095
MRSA_vs_Healthy	CD8 TEM	6	104139618	104140118	0.0297671	1.26694	0.0169192	0.731708
MRSA_vs_Healthy	CD8 TEM	6	7504976	7505476	0.0297864	3.25483	0.0170696	0.455116
MRSA_vs_Healthy	CD8 TEM	8	27354117	27354617	0.0297864	-2.63324	0.0330588	-0.58202
MRSA_vs_Healthy	CD8 TEM	5	119290272	119290772	0.0298209	2.99796	0.005336	0.628075
MRSA_vs_Healthy	CD8 TEM	1	94073052	94073552	0.0298209	-2.73488	0.0362885	-0.541187
MRSA_vs_Healthy	CD8 TEM	14	89040786	89041286	0.0298284	-1.14207	0.000118996	-0.895656
MRSA_vs_Healthy	CD8 TEM	8	134161153	134161653	0.0298456	-2.79963	0.0104461	-0.688509
MRSA_vs_Healthy	CD8 TEM	8	98059417	98059917	0.0298844	1.26213	0.00152477	0.65617
MRSA_vs_Healthy	CD8 TEM	17	57708101	57708601	0.0298844	-2.2	0.0027364	-0.577627
MRSA_vs_Healthy	CD8 TEM	7	141950732	141951232	0.029896	1.67705	2.34458e-08	0.991547
MRSA_vs_Healthy	CD8 TEM	8	53100170	53100670	0.0299126	2.26187	0.00251324	1.00745
MRSA_vs_Healthy	CD8 TEM	1	108639334	108639834	0.0299427	1.4948	0.00947604	0.556673
MRSA_vs_Healthy	CD8 TEM	17	46284366	46284866	0.0299427	-2.02556	0.00312792	-0.719855
MRSA_vs_Healthy	CD8 TEM	8	59737548	59738048	0.0300109	-0.704203	0.00638355	-0.686472
MRSA_vs_Healthy	CD8 TEM	7	75740836	75741336	0.0300336	0.962839	0.000885082	1.02686
MRSA_vs_Healthy	CD8 TEM	7	106817184	106817684	0.0300417	1.65239	0.00929046	0.618449
MRSA_vs_Healthy	CD8 TEM	16	79284143	79284643	0.0300417	0.932777	0.0146993	0.818154
MRSA_vs_Healthy	CD8 TEM	6	100841963	100842463	0.0301376	0.541599	4.05241e-09	0.703111
MRSA_vs_Healthy	CD8 TEM	5	3818549	3819049	0.0301518	-1.41252	0.0117809	-0.860213
MRSA_vs_Healthy	CD8 TEM	11	22432146	22432646	0.0301523	0.948423	0.0171859	0.548629
MRSA_vs_Healthy	CD8 TEM	15	90640062	90640562	0.0301566	1.1056	0.0209856	0.715084
MRSA_vs_Healthy	CD8 TEM	23	41364018	41364518	0.0301566	2.91055	0.00362731	0.644583
MRSA_vs_Healthy	CD8 TEM	10	125003409	125003909	0.0301635	1.31339	0.0325418	0.731855
MRSA_vs_Healthy	CD8 TEM	5	3520547	3521047	0.0301762	0.676857	0.0160791	0.504413
MRSA_vs_Healthy	CD8 TEM	23	17655014	17655514	0.0301762	-2.81985	0.00483455	-0.500747
MRSA_vs_Healthy	CD8 TEM	3	49551243	49551743	0.030183	2.6562	0.00981598	0.644473
MRSA_vs_Healthy	CD8 TEM	6	8881655	8882155	0.0301956	1.05822	0.00183853	0.692909
MRSA_vs_Healthy	CD8 TEM	7	139359567	139360067	0.0301972	0.782845	0.00514149	0.974687
MRSA_vs_Healthy	CD8 TEM	20	63555220	63555720	0.0301972	-2.47516	0.0279933	-0.491015
MRSA_vs_Healthy	CD8 TEM	17	21205065	21205565	0.030218	0.923103	0.0138625	0.861206
MRSA_vs_Healthy	CD8 TEM	11	63587490	63587990	0.0302217	-1.46579	0.0118397	-0.667419
MRSA_vs_Healthy	CD8 TEM	14	73753768	73754268	0.0302493	2.24121	0.0177791	0.52938
MRSA_vs_Healthy	CD8 TEM	10	117375919	117376419	0.0302746	-2.3012	0.00930113	-0.625876
MRSA_vs_Healthy	CD8 TEM	3	38820666	38821166	0.0302834	-1.61786	0.0434212	-0.715425
MRSA_vs_Healthy	CD8 TEM	5	170097922	170098422	0.0303314	-2.35597	0.00164514	-0.646702
MRSA_vs_Healthy	CD8 TEM	2	78681874	78682374	0.0303322	-1.33111	0.00348985	-0.720086
MRSA_vs_Healthy	CD8 TEM	15	44532737	44533237	0.0303392	0.541908	0.0164219	0.491326
MRSA_vs_Healthy	CD8 TEM	5	40428063	40428563	0.0303565	-0.787053	0.00133229	-1.00499
MRSA_vs_Healthy	CD8 TEM	23	135097969	135098469	0.0303616	-0.95033	0.000339166	-0.955646
MRSA_vs_Healthy	CD8 TEM	2	18960193	18960693	0.0303659	-1.38152	0.0201664	-0.873582
MRSA_vs_Healthy	CD8 TEM	6	118565265	118565765	0.0303738	1.64879	0.000152493	0.760949
MRSA_vs_Healthy	CD8 TEM	1	64826994	64827494	0.0303738	-0.549834	0.0299304	-0.343984
MRSA_vs_Healthy	CD8 TEM	4	81425507	81426007	0.0303959	-0.904842	0.00286483	-0.758923
MRSA_vs_Healthy	CD8 TEM	7	155847180	155847680	0.0304385	-1.34364	0.0305269	-0.688895
MRSA_vs_Healthy	CD8 TEM	17	28280305	28280805	0.0304514	1.3196	0.00180301	0.75173
MRSA_vs_Healthy	CD8 TEM	17	38898681	38899181	0.0305333	-0.69924	0.000442481	-1.38597
MRSA_vs_Healthy	CD8 TEM	9	128145218	128145718	0.0305518	-1.40592	0.019822	-0.646489
MRSA_vs_Healthy	CD8 TEM	8	53177026	53177526	0.0305567	1.57178	0.00024553	0.672641
MRSA_vs_Healthy	CD8 TEM	14	102370213	102370713	0.0305792	-1.16413	0.00544677	-0.855065
MRSA_vs_Healthy	CD8 TEM	6	30020513	30021013	0.0306289	-0.994043	0.00891056	-0.829934
MRSA_vs_Healthy	CD8 TEM	1	158113468	158113968	0.0306635	-0.725242	0.00338796	-0.958157
MRSA_vs_Healthy	CD8 TEM	13	30773396	30773896	0.0307054	-0.727308	0.00784096	-0.854265
MRSA_vs_Healthy	CD8 TEM	21	25750027	25750527	0.0307799	0.878623	8.87589e-05	0.73127
MRSA_vs_Healthy	CD8 TEM	20	32182629	32183129	0.0308419	0.776418	3.21852e-06	1.09838
MRSA_vs_Healthy	CD8 TEM	16	70423425	70423925	0.0309487	-0.598496	0.0148674	-0.598997
MRSA_vs_Healthy	CD8 TEM	1	32448260	32448760	0.0311205	-0.811418	0.00141826	-1.1298
MRSA_vs_Healthy	CD8 TEM	20	208884	209384	0.0311234	1.73113	8.49054e-05	0.900109
MRSA_vs_Healthy	CD8 TEM	15	92773760	92774260	0.0311903	2.41249	0.0316087	0.663298
MRSA_vs_Healthy	CD8 TEM	9	135906854	135907354	0.0312207	0.718791	0.0233059	0.68354
MRSA_vs_Healthy	CD8 TEM	22	25492885	25493385	0.0312207	-1.27356	0.00154561	-0.726265
MRSA_vs_Healthy	CD8 TEM	23	51496323	51496823	0.0312293	-1.74091	0.0155354	-0.710405
MRSA_vs_Healthy	CD8 TEM	7	105060904	105061404	0.0314025	-0.749057	0.0104921	-0.786086
MRSA_vs_Healthy	CD8 TEM	2	227816702	227817202	0.0314973	2.06574	0.000325205	0.885378
MRSA_vs_Healthy	CD8 TEM	12	120551748	120552248	0.0316161	-1.99027	0.0300436	-0.701976
MRSA_vs_Healthy	CD8 TEM	8	93975009	93975509	0.0316186	0.769506	0.000901019	0.710546
MRSA_vs_Healthy	CD8 TEM	2	61425162	61425662	0.0316367	2.03951	9.48874e-05	0.82981
MRSA_vs_Healthy	CD8 TEM	1	37481782	37482282	0.0316718	1.2269	0.0261125	0.495417
MRSA_vs_Healthy	CD8 TEM	11	62788967	62789467	0.0317013	1.00508	0.00821725	0.81414
MRSA_vs_Healthy	CD8 TEM	21	14097933	14098433	0.0317837	-1.10214	0.00456971	-0.839267
MRSA_vs_Healthy	CD8 TEM	11	32294910	32295410	0.031785	-0.945171	0.000266694	-1.17198
MRSA_vs_Healthy	CD8 TEM	17	52063478	52063978	0.0318035	-1.3494	0.00971457	-0.772425
MRSA_vs_Healthy	CD8 TEM	17	68319341	68319841	0.0318277	1.68291	0.0152927	0.606159
MRSA_vs_Healthy	CD8 TEM	5	78929455	78929955	0.0318806	1.85318	0.0293912	0.524111
MRSA_vs_Healthy	CD8 TEM	7	23106745	23107245	0.031897	1.35017	0.00889759	0.833921
MRSA_vs_Healthy	CD8 TEM	9	38074469	38074969	0.031923	-1.29898	0.0463435	-0.625658
MRSA_vs_Healthy	CD8 TEM	1	2253467	2253967	0.0319297	1.71841	0.00149168	0.814881
MRSA_vs_Healthy	CD8 TEM	1	209756725	209757225	0.0319647	0.718387	0.00701362	0.771741
MRSA_vs_Healthy	CD8 TEM	8	117914684	117915184	0.0319647	0.540021	7.10442e-05	1.07954
MRSA_vs_Healthy	CD8 TEM	14	84091131	84091631	0.0319707	-0.703535	0.00132298	-0.638105
MRSA_vs_Healthy	CD8 TEM	1	25030036	25030536	0.0319833	1.00006	0.00743123	0.667442
MRSA_vs_Healthy	CD8 TEM	12	57888359	57888859	0.0319879	1.12465	0.00255727	0.742915
MRSA_vs_Healthy	CD8 TEM	1	66349278	66349778	0.032027	0.939845	0.0138838	0.7213
MRSA_vs_Healthy	CD8 TEM	6	152897747	152898247	0.0320351	0.942308	0.00480182	0.881176
MRSA_vs_Healthy	CD8 TEM	15	77026285	77026785	0.0321084	-1.32029	0.0353541	-0.657786
MRSA_vs_Healthy	CD8 TEM	8	128064049	128064549	0.0321265	-1.13706	0.00166463	-1.08778
MRSA_vs_Healthy	CD8 TEM	1	155195125	155195625	0.0322729	0.943722	0.00171871	0.956103
MRSA_vs_Healthy	CD8 TEM	17	1716933	1717433	0.0323837	0.747901	0.000507859	0.98964
MRSA_vs_Healthy	CD8 TEM	14	35532931	35533431	0.0325707	-1.1975	0.00114636	-0.872329
MRSA_vs_Healthy	CD8 TEM	10	15434039	15434539	0.0327859	-0.692832	0.000781652	-0.803226
MRSA_vs_Healthy	CD8 TEM	1	172895136	172895636	0.0327867	-0.831985	0.0218671	-0.78154
MRSA_vs_Healthy	CD8 TEM	23	50203909	50204409	0.0327889	-0.953134	0.0321467	-0.695104
MRSA_vs_Healthy	CD8 TEM	12	117165043	117165543	0.0329135	-0.563255	0.00993053	-0.488583
MRSA_vs_Healthy	CD8 TEM	8	125637417	125637917	0.0329581	0.696363	0.00167512	0.846274
MRSA_vs_Healthy	CD8 TEM	14	105419575	105420075	0.0329919	-0.960651	0.00793213	-0.934682
MRSA_vs_Healthy	CD8 TEM	8	22624220	22624720	0.0330213	-0.762915	2.7123e-06	-0.566603
MRSA_vs_Healthy	CD8 TEM	6	141667874	141668374	0.0330782	-0.867894	0.0232064	-1.10327
MRSA_vs_Healthy	CD8 TEM	6	20335727	20336227	0.0331173	1.9724	0.00282538	0.897148
MRSA_vs_Healthy	CD8 TEM	6	44260517	44261017	0.0332651	2.06031	0.025281	0.634604
MRSA_vs_Healthy	CD8 TEM	2	235609770	235610270	0.0332736	0.733176	0.000231881	0.804862
MRSA_vs_Healthy	CD8 TEM	7	117176326	117176826	0.0332736	-0.922616	0.0048111	-0.962279
MRSA_vs_Healthy	CD8 TEM	2	241772915	241773415	0.0333011	-0.51072	0.00247733	-0.389422
MRSA_vs_Healthy	CD8 TEM	12	81315371	81315871	0.033348	-1.52636	0.0127382	-0.958517
MRSA_vs_Healthy	CD8 TEM	2	74204409	74204909	0.0334521	-1.07162	0.000255149	-1.00417
MRSA_vs_Healthy	CD8 TEM	17	50317179	50317679	0.033564	-0.954131	0.00547002	-0.939573
MRSA_vs_Healthy	CD8 TEM	5	35802441	35802941	0.0336813	1.63897	0.000688334	0.75056
MRSA_vs_Healthy	CD8 TEM	3	59056428	59056928	0.0336824	-0.551039	0.0142359	-0.558451
MRSA_vs_Healthy	CD8 TEM	17	81343917	81344417	0.0336977	1.31069	0.0361447	0.867961
MRSA_vs_Healthy	CD8 TEM	9	8455253	8455753	0.0337141	-1.2443	0.0189345	-0.615402
MRSA_vs_Healthy	CD8 TEM	16	57590506	57591006	0.0338372	-0.797677	0.00217513	-1.01857
MRSA_vs_Healthy	CD8 TEM	1	220056359	220056859	0.0340278	-0.563276	0.00295278	-0.596348
MRSA_vs_Healthy	CD8 TEM	18	73038268	73038768	0.0341057	0.532651	0.0230279	0.579266
MRSA_vs_Healthy	CD8 TEM	21	18517202	18517702	0.034134	-1.14178	0.00165792	-0.775174
MRSA_vs_Healthy	CD8 TEM	17	57113993	57114493	0.034176	-0.681569	0.0176461	-0.715588
MRSA_vs_Healthy	CD8 TEM	6	33692571	33693071	0.034281	1.24621	4.68348e-05	1.24886
MRSA_vs_Healthy	CD8 TEM	23	124266822	124267322	0.0343555	1.77591	0.0221536	0.689659
MRSA_vs_Healthy	CD8 TEM	6	158242525	158243025	0.0343692	-1.20182	0.0257451	-0.518773
MRSA_vs_Healthy	CD8 TEM	9	93003647	93004147	0.0344226	0.560382	0.00145329	0.50994
MRSA_vs_Healthy	CD8 TEM	20	63883400	63883900	0.0345893	-1.73585	0.0176657	-0.6552
MRSA_vs_Healthy	CD8 TEM	1	184465699	184466199	0.0345915	-1.12159	0.00886367	-0.827498
MRSA_vs_Healthy	CD8 TEM	17	37147311	37147811	0.0346417	-1.21874	0.0161227	-0.994288
MRSA_vs_Healthy	CD8 TEM	3	14426783	14427283	0.0346527	-1.93203	0.0143696	-0.697116
MRSA_vs_Healthy	CD8 TEM	5	143222851	143223351	0.0347079	0.679894	0.00786726	1.03405
MRSA_vs_Healthy	CD8 TEM	8	128014639	128015139	0.0347472	1.9423	0.00202553	0.751519
MRSA_vs_Healthy	CD8 TEM	17	45201859	45202359	0.0347744	-2.07157	0.00884063	-0.889016
MRSA_vs_Healthy	CD8 TEM	2	28750898	28751398	0.0348796	-1.13049	0.00155351	-1.18846
MRSA_vs_Healthy	CD8 TEM	21	46660539	46661039	0.0349105	1.80872	1.25791e-05	0.725288
MRSA_vs_Healthy	CD8 TEM	22	41998504	41999004	0.0349302	1.34081	0.00113075	0.964993
MRSA_vs_Healthy	CD8 TEM	10	72302016	72302516	0.0349843	-1.39313	0.000198147	-0.656314
MRSA_vs_Healthy	CD8 TEM	13	25240287	25240787	0.0349898	-0.513335	0.00974922	-0.638954
MRSA_vs_Healthy	CD8 TEM	3	113736963	113737463	0.0350018	0.961985	0.0336214	0.717993
MRSA_vs_Healthy	CD8 TEM	3	159833593	159834093	0.0350033	1.59324	0.0127881	0.682993
MRSA_vs_Healthy	CD8 TEM	6	43369436	43369936	0.0350194	1.4899	0.000815733	0.768291
MRSA_vs_Healthy	CD8 TEM	7	157090639	157091139	0.0350234	1.92287	0.012806	0.688349
MRSA_vs_Healthy	CD8 TEM	10	43113561	43114061	0.03509	1.1192	0.0442648	0.676973
MRSA_vs_Healthy	CD8 TEM	13	24679317	24679817	0.0351305	1.36011	0.00844935	0.653968
MRSA_vs_Healthy	CD8 TEM	3	126035176	126035676	0.0351337	-2.2961	0.00329356	-1.01897
MRSA_vs_Healthy	CD8 TEM	13	19243535	19244035	0.0351849	-1.0011	0.00520221	-0.8365
MRSA_vs_Healthy	CD8 TEM	7	150632164	150632664	0.0352244	-0.742956	0.00646268	-0.750023
MRSA_vs_Healthy	CD8 TEM	18	24020088	24020588	0.0352527	0.612829	0.00761956	0.81182
MRSA_vs_Healthy	CD8 TEM	23	71620785	71621285	0.0352527	2.21767	9.56356e-05	0.984488
MRSA_vs_Healthy	CD8 TEM	8	47449268	47449768	0.0352534	-1.37694	0.000960868	-0.863519
MRSA_vs_Healthy	CD8 TEM	2	155656372	155656872	0.0352808	-1.03173	0.00284918	-0.988397
MRSA_vs_Healthy	CD8 TEM	15	36529632	36530132	0.0352808	-0.881233	0.0175193	-0.573046
MRSA_vs_Healthy	CD8 TEM	21	29298605	29299105	0.0352808	-1.35591	0.0312948	-1.42446
MRSA_vs_Healthy	CD8 TEM	8	1343889	1344389	0.0352991	1.17492	0.000471401	0.605605
MRSA_vs_Healthy	CD8 TEM	5	77957923	77958423	0.0353416	-0.840876	0.00421105	-1.01775
MRSA_vs_Healthy	CD8 TEM	6	157800523	157801023	0.0353829	0.877623	0.00529158	1.07395
MRSA_vs_Healthy	CD8 TEM	23	39874412	39874912	0.0353886	1.83205	0.0453499	0.726735
MRSA_vs_Healthy	CD8 TEM	11	109634789	109635289	0.0354114	-1.08275	0.00297307	-1.18688
MRSA_vs_Healthy	CD8 TEM	7	148987833	148988333	0.0354482	1.69298	0.00110997	0.770973
MRSA_vs_Healthy	CD8 TEM	5	80648255	80648755	0.0354668	-1.0938	0.0085973	-0.949367
MRSA_vs_Healthy	CD8 TEM	7	5186987	5187487	0.0354696	-0.95151	0.00413424	-0.941768
MRSA_vs_Healthy	CD8 TEM	12	111440109	111440609	0.0354849	-1.22993	0.00145323	-1.02493
MRSA_vs_Healthy	CD8 TEM	6	90586843	90587343	0.0354903	1.1648	0.0307778	0.842483
MRSA_vs_Healthy	CD8 TEM	1	183967845	183968345	0.0354903	-0.758618	0.0196142	-0.762257
MRSA_vs_Healthy	CD8 TEM	20	33372338	33372838	0.0357521	-0.837833	0.00160821	-0.830634
MRSA_vs_Healthy	CD8 TEM	10	67328286	67328786	0.0357527	1.59706	0.0132494	0.786752
MRSA_vs_Healthy	CD8 TEM	3	144125874	144126374	0.0358033	1.00582	0.0147317	0.666067
MRSA_vs_Healthy	CD8 TEM	23	3706073	3706573	0.0358042	3.81051	3.52668e-05	0.502249
MRSA_vs_Healthy	CD8 TEM	1	245051337	245051837	0.0358042	-3.73631	0.023446	-0.409473
MRSA_vs_Healthy	CD8 TEM	12	69913463	69913963	0.0358042	-4.43228	0.0289065	-0.397205
MRSA_vs_Healthy	CD8 TEM	18	65522840	65523340	0.0358042	-3.6327	0.0252136	-0.525048
MRSA_vs_Healthy	CD8 TEM	6	154242864	154243364	0.0358099	0.966038	0.000228821	1.01251
MRSA_vs_Healthy	CD8 TEM	11	12676149	12676649	0.0358099	0.61812	0.000614116	1.17692
MRSA_vs_Healthy	CD8 TEM	18	35607054	35607554	0.0358099	3.33968	0.0269151	0.399762
MRSA_vs_Healthy	CD8 TEM	7	117632401	117632901	0.0358099	-3.27109	0.0183485	-0.490415
MRSA_vs_Healthy	CD8 TEM	2	115247634	115248134	0.0358109	1.01179	0.00708714	0.663078
MRSA_vs_Healthy	CD8 TEM	14	55294560	55295060	0.0358109	-3.80434	0.0202369	-0.531571
MRSA_vs_Healthy	CD8 TEM	17	77416090	77416590	0.0358239	0.540493	0.000191424	0.772217
MRSA_vs_Healthy	CD8 TEM	2	113173634	113174134	0.0358239	-5.31247	0.0136823	-0.466903
MRSA_vs_Healthy	CD8 TEM	1	16164216	16164716	0.0358309	4.09033	0.000293511	0.881689
MRSA_vs_Healthy	CD8 TEM	6	154266504	154267004	0.0358309	2.99952	4.73436e-07	0.981055
MRSA_vs_Healthy	CD8 TEM	12	57156649	57157149	0.0358403	0.713018	0.0253484	0.673336
MRSA_vs_Healthy	CD8 TEM	11	68370163	68370663	0.0358502	-3.59701	0.0230781	-0.573431
MRSA_vs_Healthy	CD8 TEM	23	149480506	149481006	0.0358934	2.36857	1.64118e-05	0.481977
MRSA_vs_Healthy	CD8 TEM	20	47124795	47125295	0.0358934	-2.31188	0.00921658	-0.557519
MRSA_vs_Healthy	CD8 TEM	1	174965064	174965564	0.0361155	0.569754	0.00684616	0.699177
MRSA_vs_Healthy	CD8 TEM	1	109793785	109794285	0.0363595	-0.542539	0.00862531	-0.679787
MRSA_vs_Healthy	CD8 TEM	12	6454771	6455271	0.0363638	-0.795512	0.00830912	-0.862115
MRSA_vs_Healthy	CD8 TEM	14	64747024	64747524	0.0365874	-0.80718	0.019023	-0.962043
MRSA_vs_Healthy	CD8 TEM	20	32285101	32285601	0.0367391	-0.585786	0.0291108	-0.781343
MRSA_vs_Healthy	CD8 TEM	2	8260134	8260634	0.0368187	0.539716	0.00477983	0.624302
MRSA_vs_Healthy	CD8 TEM	7	72806770	72807270	0.0371785	-0.850448	0.00634831	-0.972112
MRSA_vs_Healthy	CD8 TEM	2	190432531	190433031	0.0372706	-0.959711	0.00519116	-1.11971
MRSA_vs_Healthy	CD8 TEM	8	32666433	32666933	0.0372748	2.7315	0.0109581	0.911089
MRSA_vs_Healthy	CD8 TEM	19	44203870	44204370	0.0372758	-1.21836	0.00581694	-0.823787
MRSA_vs_Healthy	CD8 TEM	7	2918738	2919238	0.0373156	-0.613648	0.00119796	-1.05942
MRSA_vs_Healthy	CD8 TEM	12	17801687	17802187	0.037412	-0.704212	0.0142774	-0.727986
MRSA_vs_Healthy	CD8 TEM	3	185685399	185685899	0.0374221	0.747796	0.0449325	0.752298
MRSA_vs_Healthy	CD8 TEM	8	40099672	40100172	0.037428	1.26796	0.000110485	1.22792
MRSA_vs_Healthy	CD8 TEM	20	56358615	56359115	0.0374402	-0.506679	0.00796826	-0.51999
MRSA_vs_Healthy	CD8 TEM	7	2027533	2028033	0.0374805	-1.04943	0.00583179	-0.523203
MRSA_vs_Healthy	CD8 TEM	7	20113317	20113817	0.0375616	-2.28936	0.0142779	-0.841305
MRSA_vs_Healthy	CD8 TEM	2	210505136	210505636	0.0375695	2.53816	0.0268449	0.469297
MRSA_vs_Healthy	CD8 TEM	10	44960063	44960563	0.0376141	2.39478	0.0126208	0.678936
MRSA_vs_Healthy	CD8 TEM	3	184678024	184678524	0.0376246	1.88822	0.0194775	0.466496
MRSA_vs_Healthy	CD8 TEM	3	40523689	40524189	0.0377453	-0.701839	0.00951059	-0.60812
MRSA_vs_Healthy	CD8 TEM	19	3575272	3575772	0.0377532	2.01134	3.91754e-05	0.829815
MRSA_vs_Healthy	CD8 TEM	10	93816115	93816615	0.037763	-1.8612	0.00757265	-0.882621
MRSA_vs_Healthy	CD8 TEM	22	24098457	24098957	0.0378453	-0.583945	3.7313e-05	-0.8359
MRSA_vs_Healthy	CD8 TEM	2	218885945	218886445	0.0378491	1.88276	0.0103085	0.509989
MRSA_vs_Healthy	CD8 TEM	21	34939672	34940172	0.037856	-1.54633	0.00495486	-0.866269
MRSA_vs_Healthy	CD8 TEM	1	151941798	151942298	0.0379433	2.12573	0.011926	0.612139
MRSA_vs_Healthy	CD8 TEM	10	114508251	114508751	0.0379537	-1.44578	0.0421583	-0.483491
MRSA_vs_Healthy	CD8 TEM	20	10040097	10040597	0.0379757	-0.606359	0.00800888	-0.552112
MRSA_vs_Healthy	CD8 TEM	5	11312248	11312748	0.0380984	0.95723	0.00358498	0.902323
MRSA_vs_Healthy	CD8 TEM	14	64967319	64967819	0.0381253	-0.50977	0.00320963	-1.00884
MRSA_vs_Healthy	CD8 TEM	20	25858089	25858589	0.0381391	1.51211	0.00613834	0.918263
MRSA_vs_Healthy	CD8 TEM	3	166865587	166866087	0.0381517	-0.980233	0.00139755	-0.917324
MRSA_vs_Healthy	CD8 TEM	1	6249014	6249514	0.0382162	-1.48099	0.0350113	-0.498177
MRSA_vs_Healthy	CD8 TEM	19	54851355	54851855	0.0382198	-0.598501	0.0193376	-0.81472
MRSA_vs_Healthy	CD8 TEM	19	5790469	5790969	0.0382242	-1.58083	0.0192398	-0.535534
MRSA_vs_Healthy	CD8 TEM	16	87947984	87948484	0.0382537	1.19208	0.00616819	0.890131
MRSA_vs_Healthy	CD8 TEM	5	100826007	100826507	0.0382671	1.40229	0.00592269	0.694289
MRSA_vs_Healthy	CD8 TEM	17	68505872	68506372	0.0383145	-0.878698	0.0044102	-0.881738
MRSA_vs_Healthy	CD8 TEM	6	106732435	106732935	0.0384622	1.2726	0.0183507	0.625578
MRSA_vs_Healthy	CD8 TEM	7	10400288	10400788	0.0384708	-0.621716	0.000968853	-0.640253
MRSA_vs_Healthy	CD8 TEM	1	3719693	3720193	0.0384964	-0.74832	0.000838657	-0.512157
MRSA_vs_Healthy	CD8 TEM	4	76758258	76758758	0.0385354	1.20669	0.0128529	0.664586
MRSA_vs_Healthy	CD8 TEM	7	45082874	45083374	0.0387648	0.783805	0.00514766	0.855321
MRSA_vs_Healthy	CD8 TEM	4	86280201	86280701	0.0387666	-1.14839	0.0402168	-0.679978
MRSA_vs_Healthy	CD8 TEM	21	25385823	25386323	0.0388307	-0.647758	0.00412319	-0.762739
MRSA_vs_Healthy	CD8 TEM	13	45121493	45121993	0.0388747	1.20382	0.00249267	1.10098
MRSA_vs_Healthy	CD8 TEM	2	9550132	9550632	0.0388922	-0.79852	0.00144019	-0.730345
MRSA_vs_Healthy	CD8 TEM	20	53412829	53413329	0.0390174	-2.11496	0.00435266	-0.905494
MRSA_vs_Healthy	CD8 TEM	5	79239804	79240304	0.039053	1.18745	0.0101481	0.718604
MRSA_vs_Healthy	CD8 TEM	11	395180	395680	0.0390623	0.514624	0.0198504	0.86357
MRSA_vs_Healthy	CD8 TEM	7	148747220	148747720	0.0391446	1.89715	0.000992286	0.927286
MRSA_vs_Healthy	CD8 TEM	4	80174014	80174514	0.0392095	-2.05384	0.00307016	-0.684714
MRSA_vs_Healthy	CD8 TEM	17	32273065	32273565	0.039236	-2.44454	0.00152508	-0.660585
MRSA_vs_Healthy	CD8 TEM	12	132524951	132525451	0.0392777	-0.585074	0.0348099	-0.403052
MRSA_vs_Healthy	CD8 TEM	2	109194298	109194798	0.0393087	2.25121	0.000707635	1.16124
MRSA_vs_Healthy	CD8 TEM	1	174157149	174157649	0.039447	0.751264	0.0157405	0.896617
MRSA_vs_Healthy	CD8 TEM	2	89152396	89152896	0.0394549	-0.830606	0.00880721	-0.996737
MRSA_vs_Healthy	CD8 TEM	12	24360797	24361297	0.0396004	-1.28161	0.000857406	-0.648262
MRSA_vs_Healthy	CD8 TEM	6	30914833	30915333	0.0396334	1.82821	0.000421905	0.989081
MRSA_vs_Healthy	CD8 TEM	10	44946131	44946631	0.0396761	1.89205	0.00357761	0.775356
MRSA_vs_Healthy	CD8 TEM	6	35662806	35663306	0.0397348	1.61565	0.00163698	0.858097
MRSA_vs_Healthy	CD8 TEM	17	21267558	21268058	0.0397348	2.01541	0.00787849	0.859658
MRSA_vs_Healthy	CD8 TEM	3	105758637	105759137	0.0398024	1.64431	9.96302e-06	1.11115
MRSA_vs_Healthy	CD8 TEM	6	48874966	48875466	0.0398024	-1.44081	0.000175087	-0.753095
MRSA_vs_Healthy	CD8 TEM	1	156746383	156746883	0.0398025	0.95641	0.0235304	0.777272
MRSA_vs_Healthy	CD8 TEM	8	32770495	32770995	0.0398639	0.556937	0.00517889	1.03041
MRSA_vs_Healthy	CD8 TEM	18	62193155	62193655	0.0398639	1.16435	0.002257	0.938398
MRSA_vs_Healthy	CD8 TEM	7	138821881	138822381	0.0398999	0.611817	0.00199433	0.787817
MRSA_vs_Healthy	CD8 TEM	2	136641518	136642018	0.0399075	-0.667721	0.0161801	-0.730531
MRSA_vs_Healthy	CD8 TEM	23	12979479	12979979	0.0400026	1.02634	0.00255319	0.515864
MRSA_vs_Healthy	CD8 TEM	6	136822021	136822521	0.0400741	0.865255	0.00091811	0.919888
MRSA_vs_Healthy	CD8 TEM	12	58617050	58617550	0.0401278	-1.29437	0.0431691	-0.570321
MRSA_vs_Healthy	CD8 TEM	4	118113160	118113660	0.0401763	1.60953	0.00621289	0.848298
MRSA_vs_Healthy	CD8 TEM	11	46295442	46295942	0.0401845	2.53656	0.0136894	0.603155
MRSA_vs_Healthy	CD8 TEM	1	230208910	230209410	0.0402403	-0.741723	0.0471626	-0.938911
MRSA_vs_Healthy	CD8 TEM	9	130099641	130100141	0.0402403	-0.73032	0.00900469	-0.75122
MRSA_vs_Healthy	CD8 TEM	16	84656542	84657042	0.0402403	-0.726517	0.0017763	-0.440611
MRSA_vs_Healthy	CD8 TEM	4	79106373	79106873	0.0402796	0.857034	0.00945459	0.994446
MRSA_vs_Healthy	CD8 TEM	6	148884332	148884832	0.0403185	1.38554	0.00317649	0.810932
MRSA_vs_Healthy	CD8 TEM	7	45608693	45609193	0.0403185	-1.25489	0.00498715	-0.831591
MRSA_vs_Healthy	CD8 TEM	9	73160663	73161163	0.0404237	-1.24382	0.00042117	-0.809922
MRSA_vs_Healthy	CD8 TEM	2	27049847	27050347	0.0404295	-2.11718	0.0142496	-0.484096
MRSA_vs_Healthy	CD8 TEM	1	247628307	247628807	0.0404399	4.12692	0.0145405	0.332704
MRSA_vs_Healthy	CD8 TEM	2	29735602	29736102	0.0404399	4.05329	6.78583e-05	0.536933
MRSA_vs_Healthy	CD8 TEM	6	3428187	3428687	0.0404399	4.02113	4.34454e-07	0.523214
MRSA_vs_Healthy	CD8 TEM	6	158649707	158650207	0.0404399	3.31296	0.000413532	0.284012
MRSA_vs_Healthy	CD8 TEM	11	86067797	86068297	0.0404399	3.57657	0.0337991	0.389268
MRSA_vs_Healthy	CD8 TEM	14	94320239	94320739	0.0404399	3.12675	0.0220534	0.291061
MRSA_vs_Healthy	CD8 TEM	19	58466710	58467210	0.0404399	4.32925	0.00379465	0.64772
MRSA_vs_Healthy	CD8 TEM	20	36439373	36439873	0.0404399	4.12992	0.0177717	0.540653
MRSA_vs_Healthy	CD8 TEM	23	153480949	153481449	0.0404399	3.28956	6.73071e-09	0.654056
MRSA_vs_Healthy	CD8 TEM	2	96260391	96260891	0.0404399	-3.84839	0.00827151	-0.327281
MRSA_vs_Healthy	CD8 TEM	6	69870336	69870836	0.0404399	-4.17612	0.00853954	-0.487313
MRSA_vs_Healthy	CD8 TEM	8	84590960	84591460	0.0404399	-3.65748	0.0371992	-0.234932
MRSA_vs_Healthy	CD8 TEM	8	95235794	95236294	0.0404399	-3.83258	0.0285836	-0.250014
MRSA_vs_Healthy	CD8 TEM	12	54325308	54325808	0.0404399	-3.42583	0.000519784	-0.387589
MRSA_vs_Healthy	CD8 TEM	15	68027338	68027838	0.0404399	-4.05689	0.0291203	-0.401729
MRSA_vs_Healthy	CD8 TEM	16	85987481	85987981	0.0404399	-0.854151	0.00311753	-0.671013
MRSA_vs_Healthy	CD8 TEM	23	10156312	10156812	0.0404399	-4.2388	0.00607762	-0.304072
MRSA_vs_Healthy	CD8 TEM	5	26416317	26416817	0.0404714	2.104	0.0174356	0.731779
MRSA_vs_Healthy	CD8 TEM	11	18699855	18700355	0.0405225	0.677402	0.014965	0.835541
MRSA_vs_Healthy	CD8 TEM	7	116861264	116861764	0.0405797	-1.97547	0.00771543	-0.671339
MRSA_vs_Healthy	CD8 TEM	1	185293151	185293651	0.0406095	1.29981	0.00031872	0.641811
MRSA_vs_Healthy	CD8 TEM	7	27046797	27047297	0.0406103	-1.27813	0.0133647	-0.806591
MRSA_vs_Healthy	CD8 TEM	7	73690875	73691375	0.0406278	0.58151	0.00104363	0.70792
MRSA_vs_Healthy	CD8 TEM	2	232876035	232876535	0.0406665	1.79298	0.021349	0.788942
MRSA_vs_Healthy	CD8 TEM	7	82572153	82572653	0.0407114	-1.72861	0.0234587	-0.526638
MRSA_vs_Healthy	CD8 TEM	15	97791606	97792106	0.0407359	-1.57619	0.0200133	-0.535631
MRSA_vs_Healthy	CD8 TEM	9	131650285	131650785	0.040757	0.50644	0.00910327	0.814504
MRSA_vs_Healthy	CD8 TEM	2	240905577	240906077	0.0407846	-1.5068	0.0135104	-0.852989
MRSA_vs_Healthy	CD8 TEM	1	234731023	234731523	0.0408112	0.672079	0.0207989	0.584291
MRSA_vs_Healthy	CD8 TEM	13	83452987	83453487	0.0410386	-3.53739	0.0180894	-0.499167
MRSA_vs_Healthy	CD8 TEM	22	28811179	28811679	0.0410536	3.44721	0.000115013	0.676192
MRSA_vs_Healthy	CD8 TEM	23	49189903	49190403	0.041096	2.8411	0.00203103	0.477529
MRSA_vs_Healthy	CD8 TEM	4	80125380	80125880	0.0411138	-3.13038	0.00887179	-0.706648
MRSA_vs_Healthy	CD8 TEM	9	33376920	33377420	0.0411356	-2.66861	0.0196761	-0.502759
MRSA_vs_Healthy	CD8 TEM	9	76583220	76583720	0.0411356	-3.22306	0.000986712	-0.728091
MRSA_vs_Healthy	CD8 TEM	16	68357032	68357532	0.0411356	-2.70695	0.0212681	-0.38462
MRSA_vs_Healthy	CD8 TEM	5	27914613	27915113	0.0411576	1.07492	0.0014195	0.811256
MRSA_vs_Healthy	CD8 TEM	13	91157931	91158431	0.041163	1.03716	0.00610967	0.716627
MRSA_vs_Healthy	CD8 TEM	10	99600214	99600714	0.0411753	2.51174	1.04192e-05	0.934359
MRSA_vs_Healthy	CD8 TEM	10	101778925	101779425	0.0412013	1.81066	0.00866454	0.475797
MRSA_vs_Healthy	CD8 TEM	4	99809221	99809721	0.0412013	-0.640782	0.0103789	-0.654592
MRSA_vs_Healthy	CD8 TEM	23	55160391	55160891	0.0412013	-0.582465	0.0185917	-0.644765
MRSA_vs_Healthy	CD8 TEM	16	11051904	11052404	0.0412219	2.10951	0.00329846	0.689056
MRSA_vs_Healthy	CD8 TEM	11	82258343	82258843	0.0412256	-0.689265	0.0180998	-0.456692
MRSA_vs_Healthy	CD8 TEM	11	130146746	130147246	0.0412699	-0.843017	0.0212385	-0.800498
MRSA_vs_Healthy	CD8 TEM	8	133282992	133283492	0.0414872	-0.787867	0.0351418	-0.563954
MRSA_vs_Healthy	CD8 TEM	3	127580257	127580757	0.0415644	0.615281	0.00729619	0.670464
MRSA_vs_Healthy	CD8 TEM	23	18885599	18886099	0.0415772	-0.720587	0.0229078	-0.880105
MRSA_vs_Healthy	CD8 TEM	20	36050742	36051242	0.0417677	-0.734669	0.00859497	-0.510562
MRSA_vs_Healthy	CD8 TEM	1	37946856	37947356	0.0417758	-0.505101	0.0079596	-0.686765
MRSA_vs_Healthy	CD8 TEM	13	77415327	77415827	0.0417955	-0.534332	0.000114054	-0.471751
MRSA_vs_Healthy	CD8 TEM	19	14787102	14787602	0.0419932	0.582125	0.0247506	0.940656
MRSA_vs_Healthy	CD8 TEM	6	152996134	152996634	0.0422231	0.825787	0.00597147	0.792327
MRSA_vs_Healthy	CD8 TEM	15	34018124	34018624	0.0422939	2.76839	0.00901046	0.710331
MRSA_vs_Healthy	CD8 TEM	3	50637548	50638048	0.0423042	0.753842	0.00612718	0.616859
MRSA_vs_Healthy	CD8 TEM	14	101823569	101824069	0.0423048	0.916632	0.022077	0.497122
MRSA_vs_Healthy	CD8 TEM	4	102619090	102619590	0.0423214	2.74548	3.00531e-05	0.864725
MRSA_vs_Healthy	CD8 TEM	2	9474301	9474801	0.0423345	-1.46856	0.00631292	-0.743273
MRSA_vs_Healthy	CD8 TEM	8	135394241	135394741	0.0423404	-2.15862	0.0122187	-0.597376
MRSA_vs_Healthy	CD8 TEM	1	152440785	152441285	0.0423772	-0.67365	0.00136506	-1.33184
MRSA_vs_Healthy	CD8 TEM	5	109739422	109739922	0.0425079	0.894331	0.00041569	1.0931
MRSA_vs_Healthy	CD8 TEM	19	58003819	58004319	0.0425752	1.84542	0.0226283	0.346493
MRSA_vs_Healthy	CD8 TEM	12	89327636	89328136	0.0425828	-1.41013	0.00336056	-0.741411
MRSA_vs_Healthy	CD8 TEM	17	20698806	20699306	0.0426638	2.15145	0.0127307	0.604816
MRSA_vs_Healthy	CD8 TEM	9	105057615	105058115	0.0426776	-2.59584	0.00699787	-0.534364
MRSA_vs_Healthy	CD8 TEM	7	17194614	17195114	0.0427356	-1.41395	0.00401152	-0.476524
MRSA_vs_Healthy	CD8 TEM	5	143404285	143404785	0.042744	1.20731	0.0134899	0.905701
MRSA_vs_Healthy	CD8 TEM	1	65001699	65002199	0.0427532	0.601286	0.000675572	0.898045
MRSA_vs_Healthy	CD8 TEM	1	10655892	10656392	0.0427605	1.04319	1.00789e-05	0.763937
MRSA_vs_Healthy	CD8 TEM	1	13702138	13702638	0.0427837	1.62144	2.1123e-05	1.1279
MRSA_vs_Healthy	CD8 TEM	2	176104437	176104937	0.0428907	-0.906723	0.00925162	-0.751295
MRSA_vs_Healthy	CD8 TEM	23	71623126	71623626	0.0430771	1.09474	0.00012224	0.978738
MRSA_vs_Healthy	CD8 TEM	1	107829288	107829788	0.0431434	-0.708043	0.00220631	-0.98663
MRSA_vs_Healthy	CD8 TEM	7	153628372	153628872	0.0431829	-0.842304	0.0116275	-0.748442
MRSA_vs_Healthy	CD8 TEM	11	131491864	131492364	0.0431829	-1.18026	0.00574339	-0.794433
MRSA_vs_Healthy	CD8 TEM	12	62602135	62602635	0.0431904	-0.675219	0.0170398	-0.55131
MRSA_vs_Healthy	CD8 TEM	4	69689455	69689955	0.0431986	-1.71966	0.00180571	-0.707593
MRSA_vs_Healthy	CD8 TEM	5	55573884	55574384	0.0431986	-1.09615	0.0143898	-0.6197
MRSA_vs_Healthy	CD8 TEM	11	35373490	35373990	0.0432518	-2.34879	0.025814	-0.560257
MRSA_vs_Healthy	CD8 TEM	15	73284032	73284532	0.0432792	2.06018	0.0293842	0.588524
MRSA_vs_Healthy	CD8 TEM	6	71945124	71945624	0.0432846	-1.18359	0.018078	-0.741147
MRSA_vs_Healthy	CD8 TEM	3	184336721	184337221	0.0433122	0.58366	0.0258445	0.856797
MRSA_vs_Healthy	CD8 TEM	13	78876121	78876621	0.0433185	-3.83468	0.00507379	-0.770462
MRSA_vs_Healthy	CD8 TEM	2	20411370	20411870	0.0433325	-3.38714	0.0405714	-0.547496
MRSA_vs_Healthy	CD8 TEM	5	130871428	130871928	0.0433486	3.0927	0.00354578	0.669271
MRSA_vs_Healthy	CD8 TEM	16	3024079	3024579	0.0433486	0.700694	0.00119779	1.09539
MRSA_vs_Healthy	CD8 TEM	3	40713895	40714395	0.0433486	-3.0545	0.00167175	-0.721783
MRSA_vs_Healthy	CD8 TEM	6	3720088	3720588	0.0433486	-2.89197	0.00141659	-0.763144
MRSA_vs_Healthy	CD8 TEM	19	44704009	44704509	0.0433486	-0.877381	0.0130719	-0.624089
MRSA_vs_Healthy	CD8 TEM	7	2518091	2518591	0.0433719	-1.25035	0.00517271	-0.780692
MRSA_vs_Healthy	CD8 TEM	14	89773106	89773606	0.0433967	-2.88303	0.0105205	-0.806687
MRSA_vs_Healthy	CD8 TEM	16	3787858	3788358	0.0434021	2.51807	0.00324241	0.649445
MRSA_vs_Healthy	CD8 TEM	17	35895571	35896071	0.0434104	-2.76888	0.00260753	-0.655719
MRSA_vs_Healthy	CD8 TEM	11	81838987	81839487	0.0434209	1.05751	0.00238401	1.25589
MRSA_vs_Healthy	CD8 TEM	15	91549514	91550014	0.0434209	-2.25531	0.0106315	-0.749347
MRSA_vs_Healthy	CD8 TEM	1	206687956	206688456	0.0434277	2.75807	5.17951e-05	0.808861
MRSA_vs_Healthy	CD8 TEM	11	67410057	67410557	0.0434467	2.73054	0.00238985	0.884531
MRSA_vs_Healthy	CD8 TEM	1	243113866	243114366	0.0434598	-2.91893	0.035703	-0.374769
MRSA_vs_Healthy	CD8 TEM	3	50256924	50257424	0.0434695	0.775796	0.0410083	0.624536
MRSA_vs_Healthy	CD8 TEM	11	66067457	66067957	0.0434784	2.1425	7.14751e-06	1.04361
MRSA_vs_Healthy	CD8 TEM	3	47012495	47012995	0.0434784	-2.5251	0.00633211	-0.616709
MRSA_vs_Healthy	CD8 TEM	19	11375348	11375848	0.0434937	-2.63594	0.000189499	-0.725386
MRSA_vs_Healthy	CD8 TEM	6	26197117	26197617	0.0435193	1.82455	0.0208834	0.469821
MRSA_vs_Healthy	CD8 TEM	6	3116723	3117223	0.0435216	2.56997	9.76914e-05	0.802307
MRSA_vs_Healthy	CD8 TEM	8	41479298	41479798	0.0435305	1.73326	1.67008e-06	0.521602
MRSA_vs_Healthy	CD8 TEM	4	15469706	15470206	0.0435317	-2.24475	0.0142112	-0.889171
MRSA_vs_Healthy	CD8 TEM	1	220748279	220748779	0.043548	-2.20896	0.0132451	-0.785621
MRSA_vs_Healthy	CD8 TEM	10	123139231	123139731	0.0435499	2.45248	2.25831e-05	0.863224
MRSA_vs_Healthy	CD8 TEM	9	108842745	108843245	0.0435581	-2.46413	0.00657542	-0.6
MRSA_vs_Healthy	CD8 TEM	18	50706096	50706596	0.0435581	-1.085	0.032817	-0.475296
MRSA_vs_Healthy	CD8 TEM	2	23927470	23927970	0.043589	-1.42911	0.00300887	-0.557325
MRSA_vs_Healthy	CD8 TEM	9	131976489	131976989	0.0436019	-0.840038	0.000169856	-0.703146
MRSA_vs_Healthy	CD8 TEM	11	31397196	31397696	0.0436149	2.18215	0.00431447	0.71626
MRSA_vs_Healthy	CD8 TEM	2	177389985	177390485	0.0436251	-1.4991	0.0416735	-0.403911
MRSA_vs_Healthy	CD8 TEM	12	75977332	75977832	0.0436405	-1.86642	0.0172058	-0.617671
MRSA_vs_Healthy	CD8 TEM	21	36868731	36869231	0.0436405	-2.39474	2.71065e-05	-0.814656
MRSA_vs_Healthy	CD8 TEM	7	100344092	100344592	0.0436522	1.40336	0.00407858	0.614294
MRSA_vs_Healthy	CD8 TEM	7	100538764	100539264	0.0437373	1.54723	0.0116279	0.585409
MRSA_vs_Healthy	CD8 TEM	7	1193750	1194250	0.0437395	0.756504	0.00170822	1.13878
MRSA_vs_Healthy	CD8 TEM	10	67864496	67864996	0.0437697	-0.749698	0.00119896	-0.842223
MRSA_vs_Healthy	CD8 TEM	22	39851850	39852350	0.043821	0.521796	0.0180056	0.824863
MRSA_vs_Healthy	CD8 TEM	1	12163078	12163578	0.0438875	1.95597	0.019523	0.722824
MRSA_vs_Healthy	CD8 TEM	7	128862573	128863073	0.0439129	0.974607	0.00349813	1.04247
MRSA_vs_Healthy	CD8 TEM	5	101859967	101860467	0.0439305	1.75468	0.0205948	0.684342
MRSA_vs_Healthy	CD8 TEM	2	16679519	16680019	0.0440687	-1.71769	0.0300422	-0.538956
MRSA_vs_Healthy	CD8 TEM	4	87835223	87835723	0.0441069	-0.610762	0.00812451	-0.639936
MRSA_vs_Healthy	CD8 TEM	3	171261446	171261946	0.0441384	-1.57787	0.00802819	-0.772103
MRSA_vs_Healthy	CD8 TEM	4	129533289	129533789	0.0441811	-1.71354	0.000253809	-0.856124
MRSA_vs_Healthy	CD8 TEM	16	17395986	17396486	0.0444495	-0.580098	0.0240004	-0.577193
MRSA_vs_Healthy	CD8 TEM	2	224898170	224898670	0.0444558	0.651526	0.0154352	0.585134
MRSA_vs_Healthy	CD8 TEM	15	39784073	39784573	0.0444708	-1.66537	0.0138733	-0.879599
MRSA_vs_Healthy	CD8 TEM	7	143130730	143131230	0.0445108	0.785791	0.00496524	0.872729
MRSA_vs_Healthy	CD8 TEM	7	117092294	117092794	0.0445736	-1.11464	0.00692253	-0.869943
MRSA_vs_Healthy	CD8 TEM	1	26790416	26790916	0.044642	1.08847	0.000308836	1.16333
MRSA_vs_Healthy	CD8 TEM	1	19598019	19598519	0.0449544	1.45275	0.00146478	0.766312
MRSA_vs_Healthy	CD8 TEM	4	70954294	70954794	0.0449579	-1.18299	0.0418538	-0.577273
MRSA_vs_Healthy	CD8 TEM	1	160641325	160641825	0.0449892	1.1045	0.00789611	1.10943
MRSA_vs_Healthy	CD8 TEM	6	1434789	1435289	0.0450623	0.754297	0.0203762	0.716381
MRSA_vs_Healthy	CD8 TEM	1	151328046	151328546	0.0451406	0.660255	0.00275648	0.833882
MRSA_vs_Healthy	CD8 TEM	4	2954174	2954674	0.0452121	0.61347	0.0400946	0.540146
MRSA_vs_Healthy	CD8 TEM	5	143717374	143717874	0.0452303	1.78495	0.0179138	0.60401
MRSA_vs_Healthy	CD8 TEM	1	206578743	206579243	0.0452726	1.00641	0.000226507	0.924914
MRSA_vs_Healthy	CD8 TEM	15	40565387	40565887	0.0453394	0.936852	0.00623977	0.602976
MRSA_vs_Healthy	CD8 TEM	19	49898234	49898734	0.0453992	-1.46212	0.00177506	-0.701441
MRSA_vs_Healthy	CD8 TEM	6	107730946	107731446	0.0454147	0.634351	0.00773103	0.709117
MRSA_vs_Healthy	CD8 TEM	22	39986166	39986666	0.0454727	1.10683	0.00582264	0.79118
MRSA_vs_Healthy	CD8 TEM	15	44426895	44427395	0.0455208	1.08059	0.0025271	0.789658
MRSA_vs_Healthy	CD8 TEM	11	16045380	16045880	0.0455941	-0.683215	0.00176824	-1.01111
MRSA_vs_Healthy	CD8 TEM	16	79296497	79296997	0.045608	1.32674	0.02645	0.838349
MRSA_vs_Healthy	CD8 TEM	4	103547027	103547527	0.0456993	0.771791	0.00581461	0.955182
MRSA_vs_Healthy	CD8 TEM	22	37912115	37912615	0.0458368	0.832812	0.0156098	0.720501
MRSA_vs_Healthy	CD8 TEM	2	102001744	102002244	0.0458368	-0.69533	0.00168735	-0.983996
MRSA_vs_Healthy	CD8 TEM	14	86872592	86873092	0.0459476	1.38934	0.0304262	0.582839
MRSA_vs_Healthy	CD8 TEM	12	132576376	132576876	0.0461058	0.642004	0.00302783	0.867686
MRSA_vs_Healthy	CD8 TEM	7	98230024	98230524	0.0462472	1.14623	0.0011261	1.10116
MRSA_vs_Healthy	CD8 TEM	5	14205903	14206403	0.0462936	1.02827	1.63094e-05	1.00619
MRSA_vs_Healthy	CD8 TEM	8	52483857	52484357	0.0464162	1.05938	0.0113914	0.706082
MRSA_vs_Healthy	CD8 TEM	15	41773638	41774138	0.0464671	0.622556	0.000229463	0.817894
MRSA_vs_Healthy	CD8 TEM	12	116602181	116602681	0.0466543	-1.41007	0.00500658	-0.947749
MRSA_vs_Healthy	CD8 TEM	3	43996167	43996667	0.0468621	-0.638007	0.00165043	-1.15657
MRSA_vs_Healthy	CD8 TEM	10	125161246	125161746	0.0469357	0.681085	0.0145345	0.70777
MRSA_vs_Healthy	CD8 TEM	10	106200584	106201084	0.0469558	-0.504661	0.0232891	-0.495334
MRSA_vs_Healthy	CD8 TEM	15	101609018	101609518	0.0471383	1.16498	0.000936472	0.943171
MRSA_vs_Healthy	CD8 TEM	11	1227287	1227787	0.0471683	0.637885	0.0111247	0.616831
MRSA_vs_Healthy	CD8 TEM	9	86098775	86099275	0.0473053	-1.95474	0.0024242	-0.758122
MRSA_vs_Healthy	CD8 TEM	7	2313054	2313554	0.0473216	-0.924097	0.00073358	-1.42283
MRSA_vs_Healthy	CD8 TEM	18	79697169	79697669	0.0475227	-0.91377	0.000962732	-0.586027
MRSA_vs_Healthy	CD8 TEM	14	60247856	60248356	0.0475574	-2.08508	0.0140479	-0.595401
MRSA_vs_Healthy	CD8 TEM	2	240437575	240438075	0.0476061	0.976185	0.00327175	0.931152
MRSA_vs_Healthy	CD8 TEM	11	44116367	44116867	0.0476061	-2.81864	0.0310276	-0.503533
MRSA_vs_Healthy	CD8 TEM	4	170554458	170554958	0.0476301	0.677702	0.00117626	0.958526
MRSA_vs_Healthy	CD8 TEM	5	76401910	76402410	0.0476855	-1.79379	0.022716	-0.634035
MRSA_vs_Healthy	CD8 TEM	17	81527571	81528071	0.0476984	-2.10644	0.024547	-0.456722
MRSA_vs_Healthy	CD8 TEM	1	221727902	221728402	0.0477121	1.46044	0.0180683	0.674766
MRSA_vs_Healthy	CD8 TEM	1	198622535	198623035	0.0478018	1.70948	0.00231863	0.80228
MRSA_vs_Healthy	CD8 TEM	4	173167873	173168373	0.0479241	-0.696344	0.0249898	-0.365441
MRSA_vs_Healthy	CD8 TEM	23	40952763	40953263	0.0479267	-1.80664	0.00547727	-0.749761
MRSA_vs_Healthy	CD8 TEM	5	21831120	21831620	0.0479494	-1.45737	0.0245429	-0.636498
MRSA_vs_Healthy	CD8 TEM	10	32060243	32060743	0.0479897	-0.602307	0.019922	-0.775268
MRSA_vs_Healthy	CD8 TEM	2	105856482	105856982	0.0480523	1.47773	0.035758	0.750034
MRSA_vs_Healthy	CD8 TEM	22	17281247	17281747	0.0480674	1.7761	0.0165123	0.666583
MRSA_vs_Healthy	CD8 TEM	12	57149172	57149672	0.048109	1.90729	0.00799469	0.538888
MRSA_vs_Healthy	CD8 TEM	3	186372786	186373286	0.0481262	0.545254	0.00356466	1.02987
MRSA_vs_Healthy	CD8 TEM	5	116030450	116030950	0.0481835	-1.44637	0.00830362	-0.666452
MRSA_vs_Healthy	CD8 TEM	4	154626709	154627209	0.0482746	-0.506082	0.0193384	-0.586743
MRSA_vs_Healthy	CD8 TEM	3	105798469	105798969	0.0482988	-1.05495	0.00132418	-0.842565
MRSA_vs_Healthy	CD8 TEM	19	12936623	12937123	0.0483277	1.5401	0.0149542	0.737569
MRSA_vs_Healthy	CD8 TEM	20	25866242	25866742	0.0483535	1.36887	0.00401888	0.780629
MRSA_vs_Healthy	CD8 TEM	1	32251526	32252026	0.048376	1.15623	0.00164645	0.906957
MRSA_vs_Healthy	CD8 TEM	16	79595280	79595780	0.0484376	0.555388	0.00436813	0.745043
MRSA_vs_Healthy	CD8 TEM	19	40575970	40576470	0.0484376	-0.558517	0.00634318	-0.476239
MRSA_vs_Healthy	CD8 TEM	7	116971062	116971562	0.0485292	-1.14806	0.00976404	-0.482047
MRSA_vs_Healthy	CD8 TEM	1	39671872	39672372	0.0487197	-0.524909	0.00851405	-0.744827
MRSA_vs_Healthy	CD8 TEM	6	53204007	53204507	0.0487914	-0.903409	0.00571629	-0.84614
MRSA_vs_Healthy	CD8 TEM	9	104027186	104027686	0.0488589	-0.760022	0.0229582	-0.785579
MRSA_vs_Healthy	CD8 TEM	7	91871541	91872041	0.0489233	0.617469	3.56404e-05	0.818238
MRSA_vs_Healthy	CD8 TEM	5	141954144	141954644	0.0490571	0.999867	2.80952e-06	1.10623
MRSA_vs_Healthy	CD8 TEM	3	9130243	9130743	0.0491793	-0.738011	0.0120066	-0.61649
MRSA_vs_Healthy	CD8 TEM	9	92825052	92825552	0.0492762	1.00859	0.0102122	0.798105
MRSA_vs_Healthy	CD8 TEM	10	107479554	107480054	0.0493856	0.594309	0.0134196	0.602245
MRSA_vs_Healthy	CD8 TEM	6	149648548	149649048	0.0494566	0.515475	0.000253386	0.923257
MRSA_vs_Healthy	CD8 TEM	3	126034424	126034924	0.0494912	-1.16447	0.0012067	-0.965683
MRSA_vs_Healthy	CD8 TEM	3	119891888	119892388	0.0495173	0.556433	0.0197602	0.514869
MRSA_vs_Healthy	CD8 TEM	17	2337831	2338331	0.0496854	-0.740688	0.013747	-0.836663
MRSA_vs_Healthy	CD8 TEM	4	2334181	2334681	0.0496925	-0.82637	0.00780784	-0.825835
MRSA_vs_Healthy	CD8 TEM	2	143123900	143124400	0.0497729	-0.622332	0.0232168	-0.735079
MRSA_vs_Healthy	CD8 TEM	3	172513499	172513999	0.0499225	1.06904	0.0226321	0.850811
MRSA_vs_Healthy	MAIT	7	156840034	156840534	5.11387e-05	-1.64715	0.00411805	-1.07694
MRSA_vs_Healthy	MAIT	4	86586541	86587041	0.000875959	-0.845961	0.00115504	-1.61027
MRSA_vs_Healthy	MAIT	1	148262798	148263298	0.00114126	-1.13785	0.00839472	-1.52608
MRSA_vs_Healthy	MAIT	12	75768866	75769366	0.00189798	-2.36868	0.00475248	-1.52736
MRSA_vs_Healthy	MAIT	11	114105121	114105621	0.00275664	-0.873056	4.51281e-06	-1.55675
MRSA_vs_Healthy	MAIT	12	9643551	9644051	0.00401384	-1.80452	0.0137725	-0.980769
MRSA_vs_Healthy	MAIT	18	9139724	9140224	0.00793467	-1.66977	6.55944e-06	-1.5044
MRSA_vs_Healthy	MAIT	7	2074494	2074994	0.0080754	-2.46082	0.0146257	-1.39252
MRSA_vs_Healthy	MAIT	19	6069374	6069874	0.0083613	-2.75671	0.0107863	-1.2166
MRSA_vs_Healthy	MAIT	6	72212802	72213302	0.0086756	-0.733885	9.99545e-05	-1.83639
MRSA_vs_Healthy	MAIT	10	123464378	123464878	0.00871029	-1.6565	0.01558	-1.53295
MRSA_vs_Healthy	MAIT	1	185420156	185420656	0.0118867	-1.27569	0.00506134	-1.03235
MRSA_vs_Healthy	MAIT	3	33669739	33670239	0.0135846	-2.59977	0.0378032	-1.43032
MRSA_vs_Healthy	MAIT	5	60285492	60285992	0.0192608	3.29564	0.00377723	1.6589
MRSA_vs_Healthy	MAIT	5	18088406	18088906	0.0219848	-0.792568	0.00567952	-2.12129
MRSA_vs_Healthy	MAIT	2	40349292	40349792	0.0237229	-0.825858	0.0144051	-1.8487
MRSA_vs_Healthy	MAIT	7	102464104	102464604	0.0305008	-0.643501	0.017713	-1.71688
MRSA_vs_Healthy	MAIT	3	128497551	128498051	0.0357667	-2.18321	0.0121417	-1.38074
MRSA_vs_Healthy	MAIT	16	54929548	54930048	0.0428262	-3.1105	1.13073e-05	-1.41825
MRSA_vs_Healthy	MAIT	11	103767630	103768130	0.0468004	-0.661785	0.0143239	-1.43969
MRSA_vs_Healthy	NK	1	221794269	221794769	1.81525e-17	2.85241	0.00288845	1.89489
MRSA_vs_Healthy	NK	6	95566198	95566698	2.02336e-17	2.29932	9.4727e-06	2.12705
MRSA_vs_Healthy	NK	1	221839778	221840278	2.66318e-16	1.5314	0.0167561	1.104
MRSA_vs_Healthy	NK	16	11602302	11602802	7.66771e-14	2.48359	7.245e-05	1.32666
MRSA_vs_Healthy	NK	1	221708917	221709417	1.24222e-13	1.83994	0.00117565	1.17602
MRSA_vs_Healthy	NK	6	43813644	43814144	7.52926e-13	0.934721	0.00324821	0.784352
MRSA_vs_Healthy	NK	9	114107819	114108319	1.00536e-12	1.61353	0.000724649	0.742906
MRSA_vs_Healthy	NK	4	2834459	2834959	1.55544e-12	1.59947	5.91573e-05	1.51299
MRSA_vs_Healthy	NK	20	17459925	17460425	6.77538e-12	-1.39995	3.39265e-05	-1.94467
MRSA_vs_Healthy	NK	22	26169310	26169810	1.52923e-11	1.93933	8.38625e-05	1.56893
MRSA_vs_Healthy	NK	12	30822642	30823142	1.60484e-11	1.8103	0.00324581	1.41004
MRSA_vs_Healthy	NK	1	1064082	1064582	2.42764e-11	1.80559	0.0205909	1.46028
MRSA_vs_Healthy	NK	1	37477160	37477660	2.42764e-11	1.63479	5.56662e-05	1.48814
MRSA_vs_Healthy	NK	5	673571	674071	2.42764e-11	1.90042	0.000933648	1.73189
MRSA_vs_Healthy	NK	17	59170670	59171170	2.42764e-11	4.09622	0.00732915	1.7126
MRSA_vs_Healthy	NK	22	50443723	50444223	3.24994e-11	-1.07339	0.000218939	-0.632167
MRSA_vs_Healthy	NK	2	28870698	28871198	5.10896e-11	1.40027	0.0055444	0.825095
MRSA_vs_Healthy	NK	11	34418160	34418660	1.35763e-10	2.14519	0.00229285	1.41212
MRSA_vs_Healthy	NK	1	15065707	15066207	3.17745e-10	-1.8619	0.00478701	-2.1002
MRSA_vs_Healthy	NK	1	206590015	206590515	3.38092e-10	1.95242	0.00983714	1.24341
MRSA_vs_Healthy	NK	1	39192031	39192531	5.01683e-10	2.25791	1.42987e-05	1.5252
MRSA_vs_Healthy	NK	1	32798977	32799477	5.568e-10	1.47334	0.00211871	0.833254
MRSA_vs_Healthy	NK	12	39103482	39103982	6.70875e-10	0.965588	0.0108076	0.807899
MRSA_vs_Healthy	NK	5	119345733	119346233	8.04436e-10	1.0116	0.0390975	0.47317
MRSA_vs_Healthy	NK	3	56025525	56026025	8.47849e-10	1.37073	0.0102918	0.937153
MRSA_vs_Healthy	NK	7	89601884	89602384	1.0741e-09	1.3348	5.03526e-05	1.54838
MRSA_vs_Healthy	NK	1	19596597	19597097	1.22058e-09	0.817569	0.00320271	0.600103
MRSA_vs_Healthy	NK	5	173850537	173851037	1.32734e-09	3.20174	0.000118408	1.92215
MRSA_vs_Healthy	NK	2	204023075	204023575	1.41433e-09	1.16752	0.0168138	0.697187
MRSA_vs_Healthy	NK	8	32697004	32697504	1.41433e-09	1.54278	0.00221133	1.3501
MRSA_vs_Healthy	NK	3	126703904	126704404	1.46193e-09	-1.7808	1.50354e-05	-1.75236
MRSA_vs_Healthy	NK	5	81873012	81873512	2.21845e-09	1.66836	0.00161966	0.958927
MRSA_vs_Healthy	NK	5	170267232	170267732	2.60447e-09	-2.13016	0.000562321	-1.92214
MRSA_vs_Healthy	NK	3	185959480	185959980	2.8436e-09	1.15201	0.00152603	0.656434
MRSA_vs_Healthy	NK	4	174437736	174438236	4.0177e-09	1.49926	0.00781975	1.5493
MRSA_vs_Healthy	NK	1	221793629	221794129	4.47703e-09	1.91827	0.000611381	1.05669
MRSA_vs_Healthy	NK	15	51274777	51275277	4.47703e-09	2.67349	0.000947883	1.63311
MRSA_vs_Healthy	NK	3	111053378	111053878	4.47703e-09	-0.938861	0.000186514	-0.958609
MRSA_vs_Healthy	NK	15	96587990	96588490	4.47703e-09	-1.56257	0.00548111	-1.87927
MRSA_vs_Healthy	NK	10	101818389	101818889	4.51962e-09	3.91104	0.00501051	1.64365
MRSA_vs_Healthy	NK	7	143015056	143015556	5.66607e-09	1.42551	0.00652004	1.10919
MRSA_vs_Healthy	NK	15	40906786	40907286	6.47458e-09	-3.60519	2.0059e-07	-2.90248
MRSA_vs_Healthy	NK	1	200153257	200153757	8.15518e-09	2.37668	0.0034296	1.84997
MRSA_vs_Healthy	NK	1	119139351	119139851	8.73236e-09	1.70566	0.00527438	0.739039
MRSA_vs_Healthy	NK	15	89341907	89342407	9.85829e-09	1.13628	0.00160409	0.703111
MRSA_vs_Healthy	NK	12	132560366	132560866	1.14957e-08	2.15315	4.31137e-05	2.32254
MRSA_vs_Healthy	NK	11	111185233	111185733	1.49878e-08	2.26749	0.00151434	1.44683
MRSA_vs_Healthy	NK	5	165629539	165630039	1.68339e-08	1.15374	0.00417328	0.859368
MRSA_vs_Healthy	NK	1	181044381	181044881	1.75086e-08	1.37229	0.0311654	1.21004
MRSA_vs_Healthy	NK	19	52007352	52007852	1.80279e-08	1.36741	0.0254836	1.19003
MRSA_vs_Healthy	NK	13	99709574	99710074	2.47243e-08	-2.11807	0.0217207	-1.57484
MRSA_vs_Healthy	NK	6	99602554	99603054	2.61794e-08	1.12394	5.0012e-05	1.28832
MRSA_vs_Healthy	NK	5	2876537	2877037	4.02668e-08	1.14236	0.000715073	0.987536
MRSA_vs_Healthy	NK	9	7862137	7862637	4.59169e-08	1.81603	0.00039159	1.06686
MRSA_vs_Healthy	NK	5	168713813	168714313	4.86004e-08	-0.833689	0.0215749	-1.47947
MRSA_vs_Healthy	NK	6	130776475	130776975	5.17753e-08	1.14476	0.0104723	0.780785
MRSA_vs_Healthy	NK	10	101816871	101817371	6.40125e-08	3.43158	0.0246561	1.11236
MRSA_vs_Healthy	NK	7	141951482	141951982	7.77508e-08	1.51758	0.0195818	0.874252
MRSA_vs_Healthy	NK	10	133442340	133442840	8.33739e-08	1.16478	0.00142076	0.965616
MRSA_vs_Healthy	NK	9	7815965	7816465	8.36923e-08	1.64744	0.0168883	1.43168
MRSA_vs_Healthy	NK	17	74780819	74781319	8.63871e-08	-1.08141	0.0189829	-1.32378
MRSA_vs_Healthy	NK	17	40912733	40913233	1.00938e-07	1.32874	0.00123829	0.8397
MRSA_vs_Healthy	NK	2	85693440	85693940	1.0158e-07	2.50113	0.00163927	1.73002
MRSA_vs_Healthy	NK	1	185420724	185421224	1.14368e-07	-1.67419	0.00313059	-2.23617
MRSA_vs_Healthy	NK	22	37677930	37678430	1.23397e-07	2.00855	0.00149697	1.37836
MRSA_vs_Healthy	NK	6	90583434	90583934	1.34953e-07	2.34249	0.0172919	1.72752
MRSA_vs_Healthy	NK	5	97085714	97086214	1.80802e-07	1.79431	0.000887283	1.28925
MRSA_vs_Healthy	NK	18	23574508	23575008	2.00404e-07	0.941918	0.00342339	0.658391
MRSA_vs_Healthy	NK	6	111677414	111677914	2.03364e-07	1.05235	0.00610823	0.690788
MRSA_vs_Healthy	NK	7	141166319	141166819	2.09004e-07	1.33447	0.0104186	1.1364
MRSA_vs_Healthy	NK	7	153620578	153621078	2.62864e-07	-0.790003	0.00275055	-0.595275
MRSA_vs_Healthy	NK	1	151941224	151941724	4.44433e-07	4.39271	0.00548892	1.43876
MRSA_vs_Healthy	NK	17	62307426	62307926	5.31637e-07	1.20723	0.0127873	1.00951
MRSA_vs_Healthy	NK	20	36466206	36466706	5.31637e-07	2.50138	0.000951322	1.29968
MRSA_vs_Healthy	NK	14	99573277	99573777	5.46175e-07	2.18745	0.00218916	1.48359
MRSA_vs_Healthy	NK	19	38897032	38897532	5.46175e-07	2.29555	0.000783184	1.28899
MRSA_vs_Healthy	NK	19	56393315	56393815	5.46175e-07	1.40741	0.00111525	1.30793
MRSA_vs_Healthy	NK	2	214838046	214838546	5.95564e-07	1.92054	0.00635191	1.5469
MRSA_vs_Healthy	NK	10	126494330	126494830	6.06525e-07	0.91711	0.00894707	0.734132
MRSA_vs_Healthy	NK	11	21288039	21288539	6.06786e-07	-0.994439	0.0122883	-1.97307
MRSA_vs_Healthy	NK	19	18288855	18289355	6.11473e-07	1.45239	0.00699793	1.17704
MRSA_vs_Healthy	NK	6	37500899	37501399	6.51489e-07	-0.688522	0.0154925	-0.660941
MRSA_vs_Healthy	NK	1	58392086	58392586	8.2797e-07	-1.83906	0.0167306	-1.26347
MRSA_vs_Healthy	NK	6	161311294	161311794	8.88548e-07	1.48764	0.00225862	0.608324
MRSA_vs_Healthy	NK	2	7033436	7033936	9.38711e-07	0.947089	0.000109027	0.813867
MRSA_vs_Healthy	NK	11	116742739	116743239	1.03979e-06	2.03131	0.00105814	1.63194
MRSA_vs_Healthy	NK	3	127691460	127691960	1.05621e-06	1.5029	0.00132359	1.38658
MRSA_vs_Healthy	NK	11	67487712	67488212	1.15946e-06	-0.884061	0.0137485	-1.16783
MRSA_vs_Healthy	NK	19	57775061	57775561	1.39692e-06	2.90003	0.0114017	1.50465
MRSA_vs_Healthy	NK	2	65640440	65640940	1.5978e-06	2.32154	0.000413477	1.3775
MRSA_vs_Healthy	NK	1	221708055	221708555	1.61499e-06	1.1065	0.000690085	0.891058
MRSA_vs_Healthy	NK	7	71535620	71536120	1.63934e-06	-1.29609	0.0249718	-1.57442
MRSA_vs_Healthy	NK	10	59582010	59582510	1.75108e-06	-0.6598	0.000141626	-0.720027
MRSA_vs_Healthy	NK	2	55838326	55838826	2.05668e-06	2.59632	0.000314806	2.00334
MRSA_vs_Healthy	NK	6	136792898	136793398	2.06369e-06	2.33718	9.2834e-05	1.82652
MRSA_vs_Healthy	NK	12	62330016	62330516	2.15e-06	-1.30467	0.0107522	-1.92891
MRSA_vs_Healthy	NK	12	92602485	92602985	2.32607e-06	2.20021	0.00227747	1.30087
MRSA_vs_Healthy	NK	6	38937819	38938319	2.53096e-06	1.00731	0.010093	0.880837
MRSA_vs_Healthy	NK	5	119354235	119354735	2.54304e-06	1.00788	0.00247076	0.600537
MRSA_vs_Healthy	NK	9	114098899	114099399	2.59817e-06	0.835814	0.00178396	0.717077
MRSA_vs_Healthy	NK	22	49810974	49811474	2.644e-06	1.94999	4.78328e-05	2.13457
MRSA_vs_Healthy	NK	7	80708136	80708636	2.72797e-06	0.938526	0.00117232	0.980555
MRSA_vs_Healthy	NK	1	149585565	149586065	2.76682e-06	-2.2091	0.00333378	-1.73223
MRSA_vs_Healthy	NK	7	89605324	89605824	2.84465e-06	1.54946	2.92913e-05	1.54571
MRSA_vs_Healthy	NK	10	89609867	89610367	3.08954e-06	0.69934	0.00179645	0.58605
MRSA_vs_Healthy	NK	7	114981918	114982418	3.25572e-06	3.34771	0.00105797	1.6982
MRSA_vs_Healthy	NK	12	27333229	27333729	3.25572e-06	1.69769	0.0170445	1.04034
MRSA_vs_Healthy	NK	10	50672110	50672610	3.28284e-06	1.71067	0.00439651	0.744539
MRSA_vs_Healthy	NK	2	55420853	55421353	3.36653e-06	1.08336	7.52732e-07	1.25435
MRSA_vs_Healthy	NK	10	86664179	86664679	3.41217e-06	1.36538	0.00058711	0.843859
MRSA_vs_Healthy	NK	1	15080268	15080768	3.59355e-06	-1.5268	0.00987589	-1.55916
MRSA_vs_Healthy	NK	10	124721591	124722091	3.60412e-06	1.3682	0.00661877	0.924816
MRSA_vs_Healthy	NK	20	43260811	43261311	3.79087e-06	3.09908	0.0325855	1.17375
MRSA_vs_Healthy	NK	6	42377285	42377785	4.12858e-06	1.13472	0.000901063	1.07542
MRSA_vs_Healthy	NK	9	91770931	91771431	4.36015e-06	0.886037	0.00454445	0.890726
MRSA_vs_Healthy	NK	10	131882156	131882656	4.36015e-06	1.60951	0.000308407	1.24273
MRSA_vs_Healthy	NK	12	6267450	6267950	4.61587e-06	-1.1235	0.00702043	-1.98797
MRSA_vs_Healthy	NK	15	64895545	64896045	4.79333e-06	1.76793	8.41031e-07	1.76404
MRSA_vs_Healthy	NK	1	235999390	235999890	4.97976e-06	1.26145	0.00564378	1.32494
MRSA_vs_Healthy	NK	5	64225284	64225784	5.16143e-06	1.10782	0.00494514	0.998416
MRSA_vs_Healthy	NK	7	55557066	55557566	5.63285e-06	-0.831951	0.004843	-0.791723
MRSA_vs_Healthy	NK	10	101782645	101783145	5.78863e-06	3.36397	0.0263921	1.60929
MRSA_vs_Healthy	NK	16	61054372	61054872	6.6189e-06	0.993683	0.0149827	0.617174
MRSA_vs_Healthy	NK	9	115006685	115007185	6.72526e-06	0.840127	0.00351947	0.555187
MRSA_vs_Healthy	NK	2	45334178	45334678	7.09755e-06	-1.10693	0.011776	-1.62585
MRSA_vs_Healthy	NK	17	1754718	1755218	7.2522e-06	1.92011	0.0112692	1.84214
MRSA_vs_Healthy	NK	7	14632676	14633176	7.78593e-06	1.68523	0.00792027	1.37826
MRSA_vs_Healthy	NK	12	68119885	68120385	7.88326e-06	1.50417	0.0049488	0.972091
MRSA_vs_Healthy	NK	3	171754948	171755448	7.99595e-06	1.96602	0.00121764	1.07293
MRSA_vs_Healthy	NK	12	26877922	26878422	9.2503e-06	2.46622	0.00571277	1.56814
MRSA_vs_Healthy	NK	15	38069450	38069950	9.52537e-06	1.46311	0.0274863	1.22578
MRSA_vs_Healthy	NK	5	133036553	133037053	1.0563e-05	-3.49406	0.000330557	-1.86485
MRSA_vs_Healthy	NK	21	31341034	31341534	1.06101e-05	-1.30733	0.0066486	-1.66335
MRSA_vs_Healthy	NK	3	152352477	152352977	1.08915e-05	1.77747	0.00561024	1.56148
MRSA_vs_Healthy	NK	15	89336069	89336569	1.09292e-05	1.88589	0.000968599	1.26312
MRSA_vs_Healthy	NK	10	118621549	118622049	1.09336e-05	-1.43387	0.0101249	-1.70328
MRSA_vs_Healthy	NK	21	44626166	44626666	1.09366e-05	1.20588	0.000630537	1.01636
MRSA_vs_Healthy	NK	10	102711533	102712033	1.14631e-05	2.45255	0.0456524	0.959137
MRSA_vs_Healthy	NK	10	30158500	30159000	1.17084e-05	2.84599	1.58729e-05	1.79328
MRSA_vs_Healthy	NK	3	52291386	52291886	1.17787e-05	1.63016	0.000116128	1.43171
MRSA_vs_Healthy	NK	14	104551216	104551716	1.23104e-05	1.38635	0.000381562	1.27464
MRSA_vs_Healthy	NK	2	240935037	240935537	1.25924e-05	1.30176	0.0328014	0.869272
MRSA_vs_Healthy	NK	22	28009257	28009757	1.25924e-05	-0.82371	0.0230612	-1.20493
MRSA_vs_Healthy	NK	7	78251621	78252121	1.28572e-05	-1.60508	0.000153503	-2.76715
MRSA_vs_Healthy	NK	2	200451470	200451970	1.53627e-05	2.3614	0.0472731	1.06585
MRSA_vs_Healthy	NK	6	106790447	106790947	1.58394e-05	3.1849	5.20743e-08	1.28681
MRSA_vs_Healthy	NK	8	10631699	10632199	1.58394e-05	1.72359	0.0053721	1.34704
MRSA_vs_Healthy	NK	6	31087468	31087968	1.77244e-05	2.138	0.0155591	1.243
MRSA_vs_Healthy	NK	7	22587238	22587738	1.83126e-05	1.10982	0.0263891	0.472184
MRSA_vs_Healthy	NK	17	64196565	64197065	1.83126e-05	-1.90278	0.00513589	-1.55951
MRSA_vs_Healthy	NK	18	62289061	62289561	1.8378e-05	1.39495	0.00183727	0.977308
MRSA_vs_Healthy	NK	12	69330927	69331427	1.8378e-05	-0.543571	0.000314113	-0.804314
MRSA_vs_Healthy	NK	1	150611517	150612017	1.97594e-05	0.670025	0.0121584	0.371386
MRSA_vs_Healthy	NK	2	61335096	61335596	1.99318e-05	2.62479	0.0309184	1.73965
MRSA_vs_Healthy	NK	2	27133783	27134283	2.02294e-05	-1.37637	0.000695997	-1.78205
MRSA_vs_Healthy	NK	6	130885290	130885790	2.18245e-05	1.20553	1.06963e-06	1.17673
MRSA_vs_Healthy	NK	3	76550479	76550979	2.48857e-05	-1.80752	0.00161601	-1.68828
MRSA_vs_Healthy	NK	18	61894197	61894697	2.57488e-05	0.947441	0.00011065	1.01095
MRSA_vs_Healthy	NK	6	99592812	99593312	2.59799e-05	1.44987	0.000300726	0.831061
MRSA_vs_Healthy	NK	5	103572384	103572884	2.70314e-05	-0.85832	0.000330186	-0.894748
MRSA_vs_Healthy	NK	9	131658372	131658872	2.90435e-05	2.04693	0.00369964	1.25637
MRSA_vs_Healthy	NK	1	156097017	156097517	2.93123e-05	1.24624	0.014504	1.01899
MRSA_vs_Healthy	NK	23	40736131	40736631	2.94434e-05	1.11746	5.38926e-05	1.14268
MRSA_vs_Healthy	NK	2	144671640	144672140	3.02755e-05	-1.26685	0.00777461	-2.29833
MRSA_vs_Healthy	NK	2	100262480	100262980	3.28042e-05	0.983729	0.00812962	0.869804
MRSA_vs_Healthy	NK	19	738588	739088	3.28042e-05	-2.28316	0.00329766	-1.77294
MRSA_vs_Healthy	NK	10	48804784	48805284	3.28863e-05	-0.589073	0.0026062	-0.505572
MRSA_vs_Healthy	NK	6	90393212	90393712	3.35072e-05	2.4855	0.00978395	1.29306
MRSA_vs_Healthy	NK	20	63556703	63557203	3.38536e-05	-1.13157	0.0209237	-1.67829
MRSA_vs_Healthy	NK	21	9767596	9768096	3.50963e-05	0.754286	0.00241415	0.500196
MRSA_vs_Healthy	NK	23	45758141	45758641	3.95737e-05	1.37727	0.00022539	1.09065
MRSA_vs_Healthy	NK	2	44168848	44169348	4.20641e-05	1.78058	0.0182945	1.15864
MRSA_vs_Healthy	NK	16	11420735	11421235	4.20641e-05	1.26066	0.00888462	1.12122
MRSA_vs_Healthy	NK	1	150613385	150613885	4.23719e-05	1.4082	0.00141072	0.970831
MRSA_vs_Healthy	NK	5	82492939	82493439	4.7482e-05	-2.72872	3.42356e-08	-1.70115
MRSA_vs_Healthy	NK	2	108533264	108533764	4.82533e-05	-1.34068	0.00703934	-1.61916
MRSA_vs_Healthy	NK	8	8854275	8854775	4.82533e-05	-2.14222	0.000298682	-1.95894
MRSA_vs_Healthy	NK	4	176198016	176198516	5.39277e-05	5.21131	0.0332284	1.16802
MRSA_vs_Healthy	NK	21	24046997	24047497	5.73603e-05	1.10297	0.000563164	1.13552
MRSA_vs_Healthy	NK	5	10578831	10579331	6.29477e-05	-0.914904	0.0165341	-1.76262
MRSA_vs_Healthy	NK	1	144523746	144524246	6.30016e-05	-1.82442	0.00307224	-2.04142
MRSA_vs_Healthy	NK	17	66886795	66887295	6.34238e-05	3.72907	0.00339104	1.21133
MRSA_vs_Healthy	NK	8	22456426	22456926	6.34238e-05	-0.789268	0.0150947	-1.33447
MRSA_vs_Healthy	NK	9	91727234	91727734	6.56093e-05	1.64025	0.00320565	0.702933
MRSA_vs_Healthy	NK	10	60943405	60943905	6.75984e-05	0.981706	0.00195938	1.08982
MRSA_vs_Healthy	NK	8	18967805	18968305	6.84293e-05	2.86071	0.0045851	1.35107
MRSA_vs_Healthy	NK	4	116664197	116664697	7.21897e-05	3.37282	0.0054766	1.68401
MRSA_vs_Healthy	NK	4	133961263	133961763	7.44824e-05	1.63619	0.000712447	1.44285
MRSA_vs_Healthy	NK	10	50951309	50951809	7.44824e-05	0.567924	0.00860769	0.513358
MRSA_vs_Healthy	NK	6	71187089	71187589	7.66861e-05	1.33085	0.0166872	0.916996
MRSA_vs_Healthy	NK	10	110039985	110040485	7.66861e-05	1.38942	0.019385	1.39723
MRSA_vs_Healthy	NK	2	237690995	237691495	7.66861e-05	-1.72036	0.00405605	-1.97365
MRSA_vs_Healthy	NK	9	33024910	33025410	7.83063e-05	1.6077	0.00168994	1.30278
MRSA_vs_Healthy	NK	10	50587815	50588315	7.85373e-05	2.82864	0.000753996	2.01709
MRSA_vs_Healthy	NK	7	66204963	66205463	7.85373e-05	-1.17862	0.0103651	-1.70077
MRSA_vs_Healthy	NK	7	142718225	142718725	7.85373e-05	-0.50112	0.0105534	-0.507663
MRSA_vs_Healthy	NK	2	29597064	29597564	8.06363e-05	0.691354	0.00620078	0.462738
MRSA_vs_Healthy	NK	6	47907543	47908043	8.06941e-05	1.53738	4.92154e-05	1.52647
MRSA_vs_Healthy	NK	1	25099658	25100158	8.06941e-05	-1.08279	0.0276234	-1.49045
MRSA_vs_Healthy	NK	13	42478480	42478980	8.1965e-05	-1.17945	0.0140278	-1.43152
MRSA_vs_Healthy	NK	12	94100110	94100610	8.37726e-05	-0.899354	0.024598	-1.8159
MRSA_vs_Healthy	NK	4	101262628	101263128	8.47329e-05	1.49488	0.0265382	0.954623
MRSA_vs_Healthy	NK	1	113930002	113930502	8.67171e-05	0.882303	0.00715535	0.762675
MRSA_vs_Healthy	NK	17	9425665	9426165	8.67171e-05	1.62983	0.00607034	1.36787
MRSA_vs_Healthy	NK	10	129660503	129661003	9.01538e-05	-0.888638	0.00166995	-1.3437
MRSA_vs_Healthy	NK	2	145407330	145407830	9.42769e-05	-3.42968	1.43197e-05	-1.7365
MRSA_vs_Healthy	NK	19	57527575	57528075	9.47924e-05	1.50309	0.0342698	1.09327
MRSA_vs_Healthy	NK	2	101400083	101400583	9.96986e-05	-3.14236	0.00013925	-2.06398
MRSA_vs_Healthy	NK	3	37145583	37146083	0.000100361	1.11712	0.00206472	1.2866
MRSA_vs_Healthy	NK	2	41458330	41458830	0.000103029	-1.33432	0.0287377	-1.4082
MRSA_vs_Healthy	NK	2	144663877	144664377	0.000103483	-3.16596	0.0261221	-1.19224
MRSA_vs_Healthy	NK	2	96228746	96229246	0.000106745	-1.45885	0.000784704	-2.30572
MRSA_vs_Healthy	NK	6	35480537	35481037	0.000107438	-0.734617	0.00957476	-1.58643
MRSA_vs_Healthy	NK	21	19090266	19090766	0.000109669	-2.6322	2.58957e-05	-2.08643
MRSA_vs_Healthy	NK	7	151414101	151414601	0.000116358	1.41189	0.00153964	0.910926
MRSA_vs_Healthy	NK	15	52006289	52006789	0.000120539	2.22426	0.02104	1.56283
MRSA_vs_Healthy	NK	11	12048899	12049399	0.000122154	2.47656	0.0134833	1.18285
MRSA_vs_Healthy	NK	2	212237613	212238113	0.00012284	1.12494	0.00580744	0.91677
MRSA_vs_Healthy	NK	18	12656919	12657419	0.000123607	-0.776899	0.0166896	-0.462664
MRSA_vs_Healthy	NK	8	16328002	16328502	0.000126585	1.63871	0.00282247	1.15953
MRSA_vs_Healthy	NK	1	144560559	144561059	0.000126884	-1.55241	0.00374882	-1.99744
MRSA_vs_Healthy	NK	15	26680011	26680511	0.000126884	-0.588463	0.0312946	-1.66095
MRSA_vs_Healthy	NK	12	62910452	62910952	0.000130073	-1.79508	7.08563e-05	-2.16899
MRSA_vs_Healthy	NK	22	41920507	41921007	0.000130477	0.805457	0.000108394	0.726612
MRSA_vs_Healthy	NK	8	55996962	55997462	0.000137443	-1.22079	0.00440043	-1.76491
MRSA_vs_Healthy	NK	20	1882979	1883479	0.00014506	0.803119	0.0315203	0.457728
MRSA_vs_Healthy	NK	20	44260912	44261412	0.000168185	1.57798	3.26482e-05	1.84834
MRSA_vs_Healthy	NK	18	63255114	63255614	0.000168185	-1.30431	0.000323569	-1.48288
MRSA_vs_Healthy	NK	17	8794671	8795171	0.000184709	2.78579	3.77558e-05	2.11069
MRSA_vs_Healthy	NK	8	130015632	130016132	0.000185684	1.62441	0.000569409	1.24687
MRSA_vs_Healthy	NK	2	17161491	17161991	0.000187159	1.32831	0.00352517	0.954778
MRSA_vs_Healthy	NK	3	39133376	39133876	0.000187159	-0.595624	0.000329885	-0.529979
MRSA_vs_Healthy	NK	1	6741890	6742390	0.000189843	-1.90109	0.0209683	-1.65812
MRSA_vs_Healthy	NK	1	167488781	167489281	0.000198545	1.6464	0.00461821	1.15381
MRSA_vs_Healthy	NK	7	106767351	106767851	0.000203941	1.57972	0.00246638	1.34739
MRSA_vs_Healthy	NK	3	34260541	34261041	0.000204506	-0.802098	0.00113998	-1.18891
MRSA_vs_Healthy	NK	10	100677486	100677986	0.000205929	-2.57558	0.0206536	-1.42504
MRSA_vs_Healthy	NK	4	19431200	19431700	0.000224019	-1.09932	0.00963999	-1.92606
MRSA_vs_Healthy	NK	4	152221755	152222255	0.000224978	-1.60877	0.0117143	-1.4944
MRSA_vs_Healthy	NK	10	78216786	78217286	0.000228099	1.23924	0.0027922	1.19848
MRSA_vs_Healthy	NK	2	8608454	8608954	0.000236353	1.14752	4.02954e-05	0.896863
MRSA_vs_Healthy	NK	6	130928480	130928980	0.000240453	0.826911	7.15436e-05	0.774117
MRSA_vs_Healthy	NK	18	76588445	76588945	0.000245971	2.82482	0.00252292	2.1402
MRSA_vs_Healthy	NK	8	122107366	122107866	0.000247277	-1.18234	0.00590339	-1.58698
MRSA_vs_Healthy	NK	10	44940025	44940525	0.000247292	1.92289	0.00260937	1.67809
MRSA_vs_Healthy	NK	7	135335592	135336092	0.000256416	-0.653642	0.0338894	-0.537376
MRSA_vs_Healthy	NK	5	133033037	133033537	0.000264321	-0.88323	0.0380089	-0.381895
MRSA_vs_Healthy	NK	8	64159258	64159758	0.000265541	-1.96967	0.0115224	-1.34189
MRSA_vs_Healthy	NK	3	72127787	72128287	0.000277257	-0.987352	0.0172073	-1.66843
MRSA_vs_Healthy	NK	1	181089986	181090486	0.000277621	1.01896	0.000207544	0.560289
MRSA_vs_Healthy	NK	1	199226110	199226610	0.000279088	4.0063	0.0260529	1.31891
MRSA_vs_Healthy	NK	12	26878748	26879248	0.000281512	1.43258	0.0180968	1.25295
MRSA_vs_Healthy	NK	6	107458807	107459307	0.000281602	2.95074	0.0084705	1.24184
MRSA_vs_Healthy	NK	2	135530098	135530598	0.000282922	-1.06891	0.0126918	-2.0078
MRSA_vs_Healthy	NK	3	156583769	156584269	0.000285701	2.42738	0.00686734	1.44296
MRSA_vs_Healthy	NK	17	40531032	40531532	0.000293451	-0.867353	0.01311	-1.82856
MRSA_vs_Healthy	NK	17	49438949	49439449	0.000297602	2.53468	0.0303232	1.70539
MRSA_vs_Healthy	NK	6	110530607	110531107	0.000310743	-1.64644	8.43188e-05	-1.84256
MRSA_vs_Healthy	NK	11	65504141	65504641	0.000315478	0.861155	0.0013842	1.17596
MRSA_vs_Healthy	NK	6	90125895	90126395	0.000316367	-1.9158	0.0268403	-1.5888
MRSA_vs_Healthy	NK	1	204416988	204417488	0.000319063	2.61458	0.0163046	0.685378
MRSA_vs_Healthy	NK	17	29389546	29390046	0.000319063	-3.23238	3.6646e-06	-1.60188
MRSA_vs_Healthy	NK	17	36065810	36066310	0.000322903	-1.15038	0.0188829	-1.28299
MRSA_vs_Healthy	NK	3	50276507	50277007	0.000331908	0.811186	0.00371773	0.664721
MRSA_vs_Healthy	NK	1	235876395	235876895	0.000345616	1.63191	0.0208486	1.13835
MRSA_vs_Healthy	NK	3	188348355	188348855	0.000347524	-1.80045	0.00886513	-1.27756
MRSA_vs_Healthy	NK	1	25065840	25066340	0.000348186	-0.582342	0.00113425	-0.560905
MRSA_vs_Healthy	NK	10	17375396	17375896	0.000360402	-0.730083	0.0214202	-1.44473
MRSA_vs_Healthy	NK	7	142751738	142752238	0.000364325	1.48276	3.06983e-05	1.95099
MRSA_vs_Healthy	NK	6	159080062	159080562	0.000376825	-1.14075	0.00538553	-2.27509
MRSA_vs_Healthy	NK	18	27985747	27986247	0.000390954	0.83247	0.00744935	0.630429
MRSA_vs_Healthy	NK	12	130748053	130748553	0.000390954	-0.722179	0.0133994	-0.472197
MRSA_vs_Healthy	NK	1	1201253	1201753	0.000396702	0.756917	0.0234954	0.667783
MRSA_vs_Healthy	NK	16	29611664	29612164	0.000400695	0.833005	0.000345414	0.46661
MRSA_vs_Healthy	NK	17	4941535	4942035	0.0004012	1.03274	0.0312594	0.513342
MRSA_vs_Healthy	NK	12	62898475	62898975	0.000414017	-1.13989	0.011458	-1.80357
MRSA_vs_Healthy	NK	17	44141614	44142114	0.0004165	1.93382	0.000178288	1.84539
MRSA_vs_Healthy	NK	16	783927	784427	0.000419157	1.15606	0.00459627	1.32737
MRSA_vs_Healthy	NK	1	203649441	203649941	0.000423649	0.966659	0.000915147	1.14438
MRSA_vs_Healthy	NK	5	109700542	109701042	0.000430931	1.7941	0.0168389	1.2086
MRSA_vs_Healthy	NK	2	68465733	68466233	0.000440831	-0.553871	0.00227336	-0.348295
MRSA_vs_Healthy	NK	12	47817979	47818479	0.000457568	-1.31567	0.0111698	-1.62139
MRSA_vs_Healthy	NK	3	34156585	34157085	0.000471446	-0.726895	0.00445981	-0.672943
MRSA_vs_Healthy	NK	5	169944117	169944617	0.000475478	-0.828027	0.0334096	-1.6416
MRSA_vs_Healthy	NK	11	23447437	23447937	0.000485449	-1.91519	0.000439579	-1.84502
MRSA_vs_Healthy	NK	6	111666882	111667382	0.000504779	1.41616	0.00598066	1.51798
MRSA_vs_Healthy	NK	1	111219188	111219688	0.000506703	1.58955	0.00293746	1.94485
MRSA_vs_Healthy	NK	3	168428040	168428540	0.000506703	1.15377	0.00223477	1.09055
MRSA_vs_Healthy	NK	18	62186941	62187441	0.000506703	4.29651	0.00834227	0.792351
MRSA_vs_Healthy	NK	2	43161527	43162027	0.000520813	-2.09497	0.00217406	-1.65883
MRSA_vs_Healthy	NK	12	94148782	94149282	0.000525418	-0.999046	0.0206285	-1.37967
MRSA_vs_Healthy	NK	19	32498596	32499096	0.000532675	0.888107	0.000989328	0.864856
MRSA_vs_Healthy	NK	2	217851116	217851616	0.000541581	-1.09204	0.00612448	-1.65684
MRSA_vs_Healthy	NK	11	12128141	12128641	0.000541946	0.705611	0.0100019	1.13816
MRSA_vs_Healthy	NK	16	88868508	88869008	0.000553387	-1.75391	0.000484215	-2.05298
MRSA_vs_Healthy	NK	5	172185041	172185541	0.00056929	1.74736	0.013426	1.29383
MRSA_vs_Healthy	NK	18	35971763	35972263	0.00056929	1.59803	0.002551	1.09852
MRSA_vs_Healthy	NK	20	36582238	36582738	0.000570854	1.62325	0.00251633	1.61543
MRSA_vs_Healthy	NK	1	32799532	32800032	0.000572929	2.09469	2.29621e-07	1.28849
MRSA_vs_Healthy	NK	1	100712974	100713474	0.000585229	-0.575406	0.00850574	-0.43991
MRSA_vs_Healthy	NK	10	50593813	50594313	0.000621325	1.17181	0.0270977	1.35905
MRSA_vs_Healthy	NK	18	64413770	64414270	0.000643579	-2.05239	0.00023064	-1.48456
MRSA_vs_Healthy	NK	7	140656505	140657005	0.000647901	-0.905933	0.00218214	-1.5733
MRSA_vs_Healthy	NK	2	189702050	189702550	0.000656507	1.83313	0.0265408	1.27913
MRSA_vs_Healthy	NK	10	101826835	101827335	0.00066541	2.11877	0.0293161	1.57537
MRSA_vs_Healthy	NK	8	58595291	58595791	0.000666983	-0.521097	0.000652693	-0.833222
MRSA_vs_Healthy	NK	16	1647960	1648460	0.000681173	3.53209	0.0059155	1.65457
MRSA_vs_Healthy	NK	11	25062114	25062614	0.000688942	-1.41806	0.0032413	-1.92009
MRSA_vs_Healthy	NK	17	1982296	1982796	0.000694402	2.44931	0.0113494	1.18741
MRSA_vs_Healthy	NK	16	2639596	2640096	0.000732596	-0.973687	0.00219933	-0.620014
MRSA_vs_Healthy	NK	1	32337279	32337779	0.00075588	1.55642	0.000413363	1.35795
MRSA_vs_Healthy	NK	17	81553543	81554043	0.000763127	-2.19792	0.00397642	-1.62339
MRSA_vs_Healthy	NK	3	120966734	120967234	0.000786821	1.93252	0.00295259	1.66476
MRSA_vs_Healthy	NK	1	24928984	24929484	0.000802431	-1.32538	0.0258876	-1.47666
MRSA_vs_Healthy	NK	16	88548586	88549086	0.000804157	-0.847505	0.000492795	-1.46341
MRSA_vs_Healthy	NK	19	1155646	1156146	0.000818286	-1.51099	0.00297211	-1.82153
MRSA_vs_Healthy	NK	8	116765672	116766172	0.00082101	-1.25131	0.00204613	-1.15917
MRSA_vs_Healthy	NK	16	79632197	79632697	0.000834129	1.64361	0.0268322	0.72444
MRSA_vs_Healthy	NK	1	64897998	64898498	0.000847073	2.03281	0.0257718	0.637369
MRSA_vs_Healthy	NK	3	127035573	127036073	0.000849125	-1.04181	0.00622312	-0.815463
MRSA_vs_Healthy	NK	11	12291759	12292259	0.000871015	1.18841	0.00296953	1.32412
MRSA_vs_Healthy	NK	14	59484182	59484682	0.000871391	-1.4365	0.00328971	-2.03008
MRSA_vs_Healthy	NK	5	107949816	107950316	0.00092214	1.90423	0.00399	1.44187
MRSA_vs_Healthy	NK	5	87192114	87192614	0.00092347	-3.67233	0.0120484	-1.15556
MRSA_vs_Healthy	NK	22	42946534	42947034	0.000925121	2.28029	0.00165009	0.794934
MRSA_vs_Healthy	NK	2	36520342	36520842	0.000929326	2.35401	8.30452e-05	1.9747
MRSA_vs_Healthy	NK	6	118095043	118095543	0.000956353	1.64885	0.0115002	1.10679
MRSA_vs_Healthy	NK	3	119156778	119157278	0.000959381	1.39739	0.0109027	1.04699
MRSA_vs_Healthy	NK	6	35689492	35689992	0.000974467	2.76632	1.07047e-05	1.68323
MRSA_vs_Healthy	NK	11	12046226	12046726	0.000987585	1.87463	6.38145e-05	1.31668
MRSA_vs_Healthy	NK	10	96382856	96383356	0.000987585	-1.49388	0.0153894	-1.5819
MRSA_vs_Healthy	NK	12	66927250	66927750	0.00101795	-1.10329	0.000352304	-1.927
MRSA_vs_Healthy	NK	1	72283493	72283993	0.00102903	-1.3774	0.00829116	-1.63991
MRSA_vs_Healthy	NK	1	72282650	72283150	0.0010349	-0.885876	0.00957933	-1.45373
MRSA_vs_Healthy	NK	2	10409634	10410134	0.00104034	3.03065	0.0102913	0.91319
MRSA_vs_Healthy	NK	6	45781651	45782151	0.0010657	3.62756	0.0233832	1.24905
MRSA_vs_Healthy	NK	19	10661749	10662249	0.00106664	-0.98832	0.019607	-1.69185
MRSA_vs_Healthy	NK	3	167749656	167750156	0.00107658	1.23903	0.00460643	1.39312
MRSA_vs_Healthy	NK	3	184712393	184712893	0.00107669	1.78187	0.0255221	1.01041
MRSA_vs_Healthy	NK	3	103184466	103184966	0.00109017	1.52234	8.56215e-05	2.0252
MRSA_vs_Healthy	NK	12	26833074	26833574	0.00109453	2.73407	0.000723087	1.02916
MRSA_vs_Healthy	NK	10	55813069	55813569	0.00109492	1.28704	0.00534153	1.56892
MRSA_vs_Healthy	NK	2	234146233	234146733	0.00111417	-1.27018	0.00159272	-0.765468
MRSA_vs_Healthy	NK	11	69944551	69945051	0.00111853	0.711015	0.0211039	0.533368
MRSA_vs_Healthy	NK	7	99404880	99405380	0.00113265	0.629206	0.00470401	0.510077
MRSA_vs_Healthy	NK	6	135002167	135002667	0.00114333	-1.57384	0.000646744	-2.08238
MRSA_vs_Healthy	NK	1	25562429	25562929	0.0011444	-1.13132	0.0109263	-1.4875
MRSA_vs_Healthy	NK	5	1167263	1167763	0.00116432	1.56352	0.00156648	1.1216
MRSA_vs_Healthy	NK	14	102646027	102646527	0.00118734	0.836127	0.000125327	1.02526
MRSA_vs_Healthy	NK	9	39559664	39560164	0.00119187	-1.94564	0.00484539	-1.43225
MRSA_vs_Healthy	NK	1	172343565	172344065	0.00120008	2.02074	4.86852e-05	1.60946
MRSA_vs_Healthy	NK	23	2220751	2221251	0.00122203	-1.54258	1.98905e-05	-2.0755
MRSA_vs_Healthy	NK	5	111232941	111233441	0.00126324	-1.17976	0.00796936	-1.46649
MRSA_vs_Healthy	NK	5	176831384	176831884	0.00126653	2.19912	0.0207915	1.24345
MRSA_vs_Healthy	NK	10	8484004	8484504	0.00126759	-2.91963	0.000291524	-1.66641
MRSA_vs_Healthy	NK	8	128543491	128543991	0.00127878	-1.7961	8.81326e-05	-2.45441
MRSA_vs_Healthy	NK	8	87955273	87955773	0.00130031	-1.27303	0.0157996	-1.31672
MRSA_vs_Healthy	NK	11	406735	407235	0.00137023	1.59201	0.00883728	1.53631
MRSA_vs_Healthy	NK	18	9140347	9140847	0.00141046	-0.619662	0.00848753	-0.40133
MRSA_vs_Healthy	NK	18	74722234	74722734	0.00141046	-1.50832	0.00786579	-1.77838
MRSA_vs_Healthy	NK	1	206703611	206704111	0.00141691	1.24918	0.0359861	1.009
MRSA_vs_Healthy	NK	16	19184711	19185211	0.00145237	-1.8391	0.00834973	-1.40177
MRSA_vs_Healthy	NK	10	122567008	122567508	0.0014657	4.55805	0.0178518	1.00382
MRSA_vs_Healthy	NK	15	44532193	44532693	0.00147159	0.926165	0.00111919	1.29537
MRSA_vs_Healthy	NK	3	29374774	29375274	0.00148113	1.12891	0.0026669	1.25478
MRSA_vs_Healthy	NK	1	89065046	89065546	0.00152144	1.48861	0.0161087	0.934617
MRSA_vs_Healthy	NK	5	172147143	172147643	0.00152144	3.4805	0.0176865	1.2805
MRSA_vs_Healthy	NK	9	133585806	133586306	0.00154971	1.06825	0.0206812	1.32567
MRSA_vs_Healthy	NK	20	32155100	32155600	0.00155628	1.65161	0.00644197	1.46804
MRSA_vs_Healthy	NK	16	72890060	72890560	0.00157562	0.893621	0.0208294	0.889764
MRSA_vs_Healthy	NK	6	100228758	100229258	0.00159713	0.973183	0.00142114	1.13132
MRSA_vs_Healthy	NK	3	40314360	40314860	0.0016092	-1.30054	0.000498071	-2.10187
MRSA_vs_Healthy	NK	5	114932558	114933058	0.00167046	-0.619562	0.0180755	-0.293803
MRSA_vs_Healthy	NK	5	40435107	40435607	0.00168653	2.24577	0.0122949	1.40761
MRSA_vs_Healthy	NK	18	74291820	74292320	0.00170582	1.30208	0.00031387	0.783971
MRSA_vs_Healthy	NK	8	129538509	129539009	0.00182079	-1.2166	0.000257501	-2.27687
MRSA_vs_Healthy	NK	2	196961779	196962279	0.00183769	1.38863	0.00386223	1.06351
MRSA_vs_Healthy	NK	6	90238582	90239082	0.00183769	0.866612	0.0002955	0.960959
MRSA_vs_Healthy	NK	15	63986928	63987428	0.001838	-0.87473	0.00454394	-1.55076
MRSA_vs_Healthy	NK	23	155027639	155028139	0.00186658	1.04436	0.00195697	1.11576
MRSA_vs_Healthy	NK	4	19086619	19087119	0.00188115	3.19228	0.00364435	0.984309
MRSA_vs_Healthy	NK	7	99465374	99465874	0.00190247	0.869886	0.00482491	0.83689
MRSA_vs_Healthy	NK	22	46390693	46391193	0.00197139	-2.21583	0.00596136	-1.85231
MRSA_vs_Healthy	NK	8	116565612	116566112	0.00202315	-1.563	0.00325493	-1.75443
MRSA_vs_Healthy	NK	6	71139196	71139696	0.00203267	1.70005	0.0265326	0.711309
MRSA_vs_Healthy	NK	10	22335271	22335771	0.00205559	2.24665	0.0184128	0.989353
MRSA_vs_Healthy	NK	1	234867131	234867631	0.00205559	-0.974018	0.00586131	-1.5823
MRSA_vs_Healthy	NK	2	3109463	3109963	0.00210581	0.678994	0.0033892	0.736295
MRSA_vs_Healthy	NK	17	30706913	30707413	0.00218835	-1.43476	0.000581643	-1.0747
MRSA_vs_Healthy	NK	6	43383664	43384164	0.0023031	3.84313	0.00960065	0.714809
MRSA_vs_Healthy	NK	10	114110463	114110963	0.0023031	1.61439	0.0165816	1.12479
MRSA_vs_Healthy	NK	5	119049699	119050199	0.00231163	3.96458	0.00593664	0.976127
MRSA_vs_Healthy	NK	17	38719939	38720439	0.00231249	1.9963	0.0223925	1.44021
MRSA_vs_Healthy	NK	22	35536094	35536594	0.0023791	-1.66999	0.0382569	-1.12277
MRSA_vs_Healthy	NK	11	9273331	9273831	0.00238303	-0.508143	0.00471556	-0.48151
MRSA_vs_Healthy	NK	11	47920376	47920876	0.00239525	-1.36042	0.0132103	-1.1512
MRSA_vs_Healthy	NK	15	96586886	96587386	0.00244762	-1.91211	6.70984e-05	-2.04869
MRSA_vs_Healthy	NK	21	17746287	17746787	0.00254828	-1.8565	0.00717662	-1.55389
MRSA_vs_Healthy	NK	1	150234447	150234947	0.00254869	0.801363	0.00222807	0.638334
MRSA_vs_Healthy	NK	6	139325668	139326168	0.00260715	1.54948	0.00258933	1.14569
MRSA_vs_Healthy	NK	5	77449213	77449713	0.00260851	-1.95258	0.00799257	-1.3807
MRSA_vs_Healthy	NK	1	107821227	107821727	0.00261023	1.41543	0.0156651	0.687481
MRSA_vs_Healthy	NK	8	49307118	49307618	0.00264058	1.97529	0.0205033	0.683667
MRSA_vs_Healthy	NK	9	92989485	92989985	0.00264058	1.04992	0.0256263	1.02189
MRSA_vs_Healthy	NK	1	7659467	7659967	0.00264731	-2.35774	0.000375715	-1.75427
MRSA_vs_Healthy	NK	1	39204349	39204849	0.0026679	2.00154	0.00720779	1.27727
MRSA_vs_Healthy	NK	6	43817109	43817609	0.0026679	0.871753	0.000367989	0.640175
MRSA_vs_Healthy	NK	23	107449460	107449960	0.00272849	-1.91328	0.000288965	-1.93983
MRSA_vs_Healthy	NK	14	65287089	65287589	0.00274747	1.69047	0.030361	1.22897
MRSA_vs_Healthy	NK	22	40179041	40179541	0.00276551	1.76004	0.00157748	1.52506
MRSA_vs_Healthy	NK	2	193252899	193253399	0.00278877	-1.65332	0.000654681	-2.32342
MRSA_vs_Healthy	NK	3	126035176	126035676	0.0028112	-1.89522	0.005508	-1.61192
MRSA_vs_Healthy	NK	5	103119444	103119944	0.0028112	-1.76353	0.00552603	-1.64968
MRSA_vs_Healthy	NK	4	109005437	109005937	0.00281135	2.40572	0.00707101	1.21208
MRSA_vs_Healthy	NK	6	16586338	16586838	0.00290057	-3.00723	1.02935e-07	-1.87969
MRSA_vs_Healthy	NK	1	1614172	1614672	0.0029057	1.27455	0.012725	1.2801
MRSA_vs_Healthy	NK	5	156668	157168	0.00291923	1.61366	8.30834e-06	2.31905
MRSA_vs_Healthy	NK	3	38719037	38719537	0.00296841	-1.3378	2.47495e-05	-1.19296
MRSA_vs_Healthy	NK	17	18322749	18323249	0.0029804	1.32103	0.000266198	1.33549
MRSA_vs_Healthy	NK	1	156127035	156127535	0.00307486	1.44963	0.0064773	1.2111
MRSA_vs_Healthy	NK	6	162181703	162182203	0.00308886	0.960583	0.00249732	1.0077
MRSA_vs_Healthy	NK	4	81884903	81885403	0.00312707	-1.31795	0.0024757	-0.909345
MRSA_vs_Healthy	NK	6	69868230	69868730	0.00315122	-2.10436	0.0214924	-1.35695
MRSA_vs_Healthy	NK	5	76851642	76852142	0.00319135	3.77712	0.00172824	1.34738
MRSA_vs_Healthy	NK	19	38946073	38946573	0.00324481	3.37863	0.000530026	1.49141
MRSA_vs_Healthy	NK	11	75430588	75431088	0.00328079	-0.82459	0.00132741	-2.59733
MRSA_vs_Healthy	NK	3	46892413	46892913	0.00329313	2.44492	0.00905281	0.988514
MRSA_vs_Healthy	NK	10	71367059	71367559	0.00333565	-3.11076	0.0384458	-1.05255
MRSA_vs_Healthy	NK	1	113875694	113876194	0.00342766	1.68209	0.00177626	1.09232
MRSA_vs_Healthy	NK	3	58161477	58161977	0.00344597	1.07057	0.000581987	0.98587
MRSA_vs_Healthy	NK	11	73157660	73158160	0.00344597	2.44001	0.0196896	0.797911
MRSA_vs_Healthy	NK	2	64807345	64807845	0.00345889	-1.7215	0.00300024	-1.79052
MRSA_vs_Healthy	NK	14	39741859	39742359	0.00351418	3.44383	0.0293108	1.04809
MRSA_vs_Healthy	NK	12	67548178	67548678	0.00358691	-0.814216	0.0137421	-1.55825
MRSA_vs_Healthy	NK	3	50278271	50278771	0.00362857	1.18401	0.00109301	1.11725
MRSA_vs_Healthy	NK	20	33663494	33663994	0.00365398	-2.68394	0.00359476	-1.20405
MRSA_vs_Healthy	NK	1	2973582	2974082	0.00372291	-1.69053	0.00035361	-1.34983
MRSA_vs_Healthy	NK	11	69038969	69039469	0.00374044	-1.57218	0.00275482	-1.51758
MRSA_vs_Healthy	NK	20	24917564	24918064	0.00374475	-2.52348	0.00236142	-1.49014
MRSA_vs_Healthy	NK	5	109680462	109680962	0.00379469	1.70152	0.00113301	0.824405
MRSA_vs_Healthy	NK	1	185317778	185318278	0.00379618	0.885116	0.000456916	0.676778
MRSA_vs_Healthy	NK	1	214427796	214428296	0.00379718	-1.06886	0.000181907	-1.30082
MRSA_vs_Healthy	NK	19	57240953	57241453	0.00383339	1.33668	0.0292401	0.65328
MRSA_vs_Healthy	NK	2	53766318	53766818	0.00394827	-1.52649	0.00150905	-1.47704
MRSA_vs_Healthy	NK	1	91875923	91876423	0.00406458	1.18104	0.00504241	1.23851
MRSA_vs_Healthy	NK	5	115202728	115203228	0.00408829	-0.806701	0.000122405	-1.44902
MRSA_vs_Healthy	NK	11	7473723	7474223	0.00422674	-0.762482	0.0133547	-0.511886
MRSA_vs_Healthy	NK	14	59920685	59921185	0.00424461	-0.803262	0.0468164	-1.22526
MRSA_vs_Healthy	NK	1	151008147	151008647	0.00427237	0.543816	0.00231551	0.416438
MRSA_vs_Healthy	NK	2	113249963	113250463	0.00431629	2.70158	0.011957	1.59883
MRSA_vs_Healthy	NK	22	39935530	39936030	0.00439885	1.22606	0.0112637	1.45524
MRSA_vs_Healthy	NK	6	148516478	148516978	0.00445607	1.04931	0.00381877	0.876085
MRSA_vs_Healthy	NK	2	82262693	82263193	0.00446278	-0.820498	0.0192898	-1.58172
MRSA_vs_Healthy	NK	8	5604128	5604628	0.00448086	-1.37706	0.0123311	-1.9125
MRSA_vs_Healthy	NK	21	42097805	42098305	0.00448954	1.50761	0.0120605	1.0384
MRSA_vs_Healthy	NK	18	64419276	64419776	0.00458964	-1.84061	0.00317129	-1.42032
MRSA_vs_Healthy	NK	6	103876078	103876578	0.00463583	-0.643395	0.0316734	-1.49631
MRSA_vs_Healthy	NK	16	2536358	2536858	0.00464343	1.78845	0.00755541	1.08399
MRSA_vs_Healthy	NK	16	72876165	72876665	0.00471046	0.683269	0.00279438	0.54818
MRSA_vs_Healthy	NK	18	35971260	35971760	0.00471796	3.71594	0.0284258	0.861628
MRSA_vs_Healthy	NK	7	50339033	50339533	0.00476906	-3.40576	0.000104919	-1.26496
MRSA_vs_Healthy	NK	1	35032084	35032584	0.00481707	-2.34386	0.0265227	-1.05191
MRSA_vs_Healthy	NK	3	159927919	159928419	0.00488458	0.7791	0.0222521	0.786887
MRSA_vs_Healthy	NK	5	151384662	151385162	0.00490126	-1.09491	0.037082	-1.46072
MRSA_vs_Healthy	NK	3	1324345	1324845	0.00491315	-1.11044	0.000250648	-2.01074
MRSA_vs_Healthy	NK	1	168509869	168510369	0.00492964	1.04502	0.0150841	1.18156
MRSA_vs_Healthy	NK	1	192544994	192545494	0.00513608	3.00201	0.00371815	1.67046
MRSA_vs_Healthy	NK	8	100317570	100318070	0.00515366	-0.561434	6.97049e-05	-0.586578
MRSA_vs_Healthy	NK	1	64744713	64745213	0.00515659	-1.01077	0.000250504	-1.99055
MRSA_vs_Healthy	NK	1	248841625	248842125	0.00516688	-2.02049	0.0196448	-1.42485
MRSA_vs_Healthy	NK	22	26168496	26168996	0.00518443	2.63881	0.00298959	1.44596
MRSA_vs_Healthy	NK	1	212608314	212608814	0.00521648	0.660046	5.38233e-05	0.730083
MRSA_vs_Healthy	NK	7	25506002	25506502	0.00522631	3.01986	0.0125139	1.4847
MRSA_vs_Healthy	NK	10	48943256	48943756	0.0053451	2.65847	0.0259207	1.43649
MRSA_vs_Healthy	NK	7	134766920	134767420	0.00536712	2.34737	0.0264009	0.582302
MRSA_vs_Healthy	NK	2	10303625	10304125	0.00541332	1.84477	0.00128596	1.18488
MRSA_vs_Healthy	NK	11	9572604	9573104	0.00544883	2.0716	0.0018582	1.10813
MRSA_vs_Healthy	NK	19	7871924	7872424	0.00546099	-1.06422	0.00895159	-1.38115
MRSA_vs_Healthy	NK	17	62423640	62424140	0.00546374	1.31972	0.00434957	1.27954
MRSA_vs_Healthy	NK	9	114908754	114909254	0.00546374	-1.66785	0.000365899	-1.64582
MRSA_vs_Healthy	NK	5	170100288	170100788	0.00548849	-1.69346	0.00769297	-1.66048
MRSA_vs_Healthy	NK	1	3372275	3372775	0.00558682	-1.43713	0.0211613	-1.18348
MRSA_vs_Healthy	NK	19	43765842	43766342	0.00559156	4.28593	0.00871416	0.89166
MRSA_vs_Healthy	NK	4	17667613	17668113	0.0056206	-0.913485	0.0284717	-1.2844
MRSA_vs_Healthy	NK	1	247331460	247331960	0.005634	-0.903013	0.00499228	-1.72037
MRSA_vs_Healthy	NK	2	74533807	74534307	0.00566238	2.1117	0.0228172	1.06472
MRSA_vs_Healthy	NK	1	162297054	162297554	0.00566238	-1.39403	0.00415355	-1.20696
MRSA_vs_Healthy	NK	1	159923529	159924029	0.00571576	0.69684	0.00760904	0.59186
MRSA_vs_Healthy	NK	11	22657242	22657742	0.00575559	-0.795712	0.0050113	-0.493875
MRSA_vs_Healthy	NK	11	69662261	69662761	0.00576103	1.9467	0.04049	0.987673
MRSA_vs_Healthy	NK	2	40351951	40352451	0.00577047	-0.50833	0.0191681	-1.19386
MRSA_vs_Healthy	NK	11	3100107	3100607	0.00577047	-1.29178	0.000465318	-1.95952
MRSA_vs_Healthy	NK	5	148842349	148842849	0.00586644	1.21784	0.00662232	0.899919
MRSA_vs_Healthy	NK	9	135734612	135735112	0.00586644	2.32537	0.00571249	1.18516
MRSA_vs_Healthy	NK	12	110670019	110670519	0.00594249	-1.10098	0.0114068	-1.20763
MRSA_vs_Healthy	NK	3	98361284	98361784	0.00598595	1.25082	0.001519	0.771128
MRSA_vs_Healthy	NK	2	240393740	240394240	0.00620572	1.79908	0.0383498	0.677229
MRSA_vs_Healthy	NK	7	92944607	92945107	0.00621765	0.957376	0.000879789	1.22329
MRSA_vs_Healthy	NK	15	71750548	71751048	0.00629426	-1.38545	0.0040314	-1.65137
MRSA_vs_Healthy	NK	23	65706231	65706731	0.00636664	2.25396	1.43919e-07	1.23566
MRSA_vs_Healthy	NK	11	38595631	38596131	0.00636664	-1.0923	0.0106815	-1.04301
MRSA_vs_Healthy	NK	7	155300853	155301353	0.00637214	1.58006	9.59068e-06	2.6464
MRSA_vs_Healthy	NK	9	22306919	22307419	0.00643328	0.540527	0.0123265	0.374348
MRSA_vs_Healthy	NK	12	53716280	53716780	0.00645979	2.57769	0.0473423	1.04877
MRSA_vs_Healthy	NK	9	92808216	92808716	0.00657256	1.21407	0.000581927	0.949001
MRSA_vs_Healthy	NK	18	62288552	62289052	0.00663463	1.53585	0.00316878	1.46315
MRSA_vs_Healthy	NK	2	203713528	203714028	0.00663463	-1.89104	0.000388123	-1.74169
MRSA_vs_Healthy	NK	10	131820259	131820759	0.00679026	1.36611	0.0198706	1.24079
MRSA_vs_Healthy	NK	2	130355732	130356232	0.00682296	-0.876374	0.0178028	-1.26993
MRSA_vs_Healthy	NK	7	119890535	119891035	0.0068583	-1.27436	0.0115647	-1.35478
MRSA_vs_Healthy	NK	19	21835998	21836498	0.00690293	-1.34114	0.00879317	-1.52385
MRSA_vs_Healthy	NK	16	75430868	75431368	0.00690391	-1.6668	0.000466718	-1.92589
MRSA_vs_Healthy	NK	9	134345983	134346483	0.00690705	1.09461	0.0255933	0.933479
MRSA_vs_Healthy	NK	6	44492556	44493056	0.00702183	0.775581	0.00120412	1.15835
MRSA_vs_Healthy	NK	1	212488590	212489090	0.00705568	2.74635	0.0259236	0.945914
MRSA_vs_Healthy	NK	11	62433829	62434329	0.00716835	2.66236	0.0219017	0.914637
MRSA_vs_Healthy	NK	19	16333116	16333616	0.00722685	-2.23264	0.00376525	-1.54978
MRSA_vs_Healthy	NK	12	18695528	18696028	0.00723273	-1.26968	0.0243747	-0.984786
MRSA_vs_Healthy	NK	1	19596058	19596558	0.00725154	1.31037	0.000234185	1.97806
MRSA_vs_Healthy	NK	12	44036952	44037452	0.00725797	-1.1338	0.00550439	-1.80739
MRSA_vs_Healthy	NK	1	114152590	114153090	0.00734693	-2.29813	2.31377e-05	-1.94474
MRSA_vs_Healthy	NK	2	234147433	234147933	0.007376	-1.03159	0.0159545	-1.08762
MRSA_vs_Healthy	NK	23	45756392	45756892	0.00742339	3.33021	0.00744962	0.855481
MRSA_vs_Healthy	NK	2	63590932	63591432	0.00742339	-1.35648	0.00181666	-1.39345
MRSA_vs_Healthy	NK	2	62332908	62333408	0.00752969	-1.55627	0.000224486	-2.01945
MRSA_vs_Healthy	NK	2	173940985	173941485	0.00754765	-1.67904	1.82928e-06	-1.74326
MRSA_vs_Healthy	NK	16	11682829	11683329	0.0075604	4.65452	0.0162656	1.034
MRSA_vs_Healthy	NK	9	137044571	137045071	0.00765106	-2.50941	4.51582e-08	-1.4086
MRSA_vs_Healthy	NK	18	74289114	74289614	0.00765887	4.14297	0.0126253	0.657558
MRSA_vs_Healthy	NK	14	101927826	101928326	0.00771495	2.24514	0.00205212	0.664205
MRSA_vs_Healthy	NK	16	16871616	16872116	0.00771495	-3.32281	4.30306e-05	-1.01848
MRSA_vs_Healthy	NK	1	8873508	8874008	0.00774974	2.96583	0.0114617	1.21606
MRSA_vs_Healthy	NK	1	245363827	245364327	0.00785469	-1.61347	0.00311581	-1.63313
MRSA_vs_Healthy	NK	2	17327423	17327923	0.00810468	1.19162	0.0174743	0.966997
MRSA_vs_Healthy	NK	3	156582561	156583061	0.00829966	2.37696	0.0304757	1.2065
MRSA_vs_Healthy	NK	13	42083321	42083821	0.00829966	-1.94093	0.0168606	-1.20742
MRSA_vs_Healthy	NK	5	60287123	60287623	0.00830334	1.13273	0.00418688	1.19445
MRSA_vs_Healthy	NK	22	42533230	42533730	0.00837412	1.53088	0.0290487	0.875512
MRSA_vs_Healthy	NK	14	103536229	103536729	0.00842328	-1.7959	0.0155526	-1.53142
MRSA_vs_Healthy	NK	8	20427017	20427517	0.00843231	-0.760608	0.0127197	-1.18745
MRSA_vs_Healthy	NK	8	129236565	129237065	0.00868579	-1.5124	0.00829031	-1.18697
MRSA_vs_Healthy	NK	10	69109738	69110238	0.00868717	-0.710748	0.00453979	-1.33764
MRSA_vs_Healthy	NK	7	142749345	142749845	0.00876273	1.30403	0.00102852	2.02836
MRSA_vs_Healthy	NK	10	5284339	5284839	0.00883207	-1.18414	0.0019678	-1.41634
MRSA_vs_Healthy	NK	16	2204663	2205163	0.00907119	0.561097	0.00190701	0.705882
MRSA_vs_Healthy	NK	8	58657723	58658223	0.00915682	-0.621176	0.0219112	-1.59822
MRSA_vs_Healthy	NK	14	66624292	66624792	0.00937512	-1.57645	0.0005976	-1.6311
MRSA_vs_Healthy	NK	10	129766381	129766881	0.00947932	1.05385	0.00617453	1.20984
MRSA_vs_Healthy	NK	20	36856616	36857116	0.00961859	0.934236	2.35167e-05	0.812145
MRSA_vs_Healthy	NK	1	160837943	160838443	0.00965691	0.9047	0.000166109	1.88444
MRSA_vs_Healthy	NK	3	14351992	14352492	0.00970056	-0.667952	0.000734329	-0.460188
MRSA_vs_Healthy	NK	18	63930703	63931203	0.00971215	-1.00595	0.0240068	-1.74725
MRSA_vs_Healthy	NK	2	173552435	173552935	0.00978434	-2.41563	0.000328698	-1.91411
MRSA_vs_Healthy	NK	14	68365198	68365698	0.00979908	-1.18326	0.00185598	-1.36894
MRSA_vs_Healthy	NK	9	35161655	35162155	0.00981574	-0.907636	0.000682684	-1.57139
MRSA_vs_Healthy	NK	22	17266462	17266962	0.00999954	-1.04707	0.0137247	-1.38493
MRSA_vs_Healthy	NK	22	45155308	45155808	0.0101867	1.63427	0.00352645	1.21077
MRSA_vs_Healthy	NK	7	155306521	155307021	0.010235	0.849716	0.0322663	0.544493
MRSA_vs_Healthy	NK	19	17874056	17874556	0.0102593	-1.02597	1.32566e-06	-1.86898
MRSA_vs_Healthy	NK	16	85995057	85995557	0.0103251	-1.36939	1.86867e-05	-2.23698
MRSA_vs_Healthy	NK	7	20197785	20198285	0.0105818	-0.832669	0.0458182	-1.14247
MRSA_vs_Healthy	NK	4	117973210	117973710	0.0106133	1.87606	0.000506478	1.52039
MRSA_vs_Healthy	NK	7	24311218	24311718	0.0106133	-2.25184	0.0329105	-1.42816
MRSA_vs_Healthy	NK	9	7934984	7935484	0.0106266	2.808	0.000812954	1.32654
MRSA_vs_Healthy	NK	2	212960280	212960780	0.0106726	3.80729	0.0140304	0.776535
MRSA_vs_Healthy	NK	5	96175099	96175599	0.0107146	1.88588	0.00786718	1.17641
MRSA_vs_Healthy	NK	11	11155906	11156406	0.0107146	-1.22691	0.0098881	-1.37189
MRSA_vs_Healthy	NK	14	65927844	65928344	0.0107146	-1.01441	0.00440516	-2.14151
MRSA_vs_Healthy	NK	5	151257577	151258077	0.0107274	-2.68438	1.3363e-06	-1.59594
MRSA_vs_Healthy	NK	16	1444914	1445414	0.0107611	1.36322	0.0176195	1.1396
MRSA_vs_Healthy	NK	15	74322517	74323017	0.0108139	-1.62193	0.000553348	-1.97088
MRSA_vs_Healthy	NK	8	103373138	103373638	0.0108243	1.54376	0.00768336	1.3153
MRSA_vs_Healthy	NK	15	69922232	69922732	0.0108426	0.933864	0.0260822	0.774163
MRSA_vs_Healthy	NK	1	199172176	199172676	0.0109632	3.24984	0.000231552	1.49448
MRSA_vs_Healthy	NK	3	17779384	17779884	0.0111935	1.88712	0.0280256	0.874776
MRSA_vs_Healthy	NK	13	46187290	46187790	0.0113254	-0.945688	0.0137903	-1.20825
MRSA_vs_Healthy	NK	12	116441236	116441736	0.011363	-0.518573	0.0188263	-0.387273
MRSA_vs_Healthy	NK	3	52851295	52851795	0.0113726	2.44623	0.0369508	0.6549
MRSA_vs_Healthy	NK	22	24182141	24182641	0.0114171	3.70066	0.00908089	1.0064
MRSA_vs_Healthy	NK	5	94793314	94793814	0.0114469	0.671857	0.00950849	0.412575
MRSA_vs_Healthy	NK	1	172639205	172639705	0.011456	0.756968	2.99704e-06	1.01109
MRSA_vs_Healthy	NK	8	30724065	30724565	0.0115311	-0.909456	0.00295462	-1.53936
MRSA_vs_Healthy	NK	6	31348680	31349180	0.0115645	2.36031	0.0452386	0.637496
MRSA_vs_Healthy	NK	4	86586028	86586528	0.0117341	-1.94796	0.0142871	-1.41093
MRSA_vs_Healthy	NK	2	126619871	126620371	0.0118205	0.683303	0.0430229	0.416769
MRSA_vs_Healthy	NK	2	120210315	120210815	0.0120537	-1.34024	0.0149496	-1.13249
MRSA_vs_Healthy	NK	10	33587395	33587895	0.0120869	-1.3565	0.000223772	-1.55105
MRSA_vs_Healthy	NK	6	118577910	118578410	0.0121877	1.62647	0.00305293	1.61984
MRSA_vs_Healthy	NK	19	35205204	35205704	0.0122638	-1.0739	0.00662832	-1.86611
MRSA_vs_Healthy	NK	23	13724864	13725364	0.0122704	-1.48211	0.000127631	-2.12556
MRSA_vs_Healthy	NK	2	130756040	130756540	0.012397	-1.14883	0.00133285	-1.95337
MRSA_vs_Healthy	NK	23	119956008	119956508	0.0124152	-0.630257	0.031963	-1.01358
MRSA_vs_Healthy	NK	2	170715747	170716247	0.0125857	1.74191	0.0318823	0.932009
MRSA_vs_Healthy	NK	22	49789236	49789736	0.0128391	0.545538	3.78327e-05	0.987077
MRSA_vs_Healthy	NK	10	70232671	70233171	0.0128853	-1.49673	0.0244373	-1.30883
MRSA_vs_Healthy	NK	7	66741718	66742218	0.0129341	0.928078	0.00723313	0.868456
MRSA_vs_Healthy	NK	1	212595742	212596242	0.0129583	1.63419	0.0185263	0.983461
MRSA_vs_Healthy	NK	2	2837551	2838051	0.0131545	1.3355	0.00903009	0.960701
MRSA_vs_Healthy	NK	22	43110513	43111013	0.0134946	-1.90678	0.00123652	-1.56683
MRSA_vs_Healthy	NK	13	113204442	113204942	0.0135119	1.34363	0.00445961	1.12568
MRSA_vs_Healthy	NK	17	54610122	54610622	0.0135903	-1.01513	0.00215965	-1.18782
MRSA_vs_Healthy	NK	2	100320705	100321205	0.0136606	3.47231	0.00179782	1.03662
MRSA_vs_Healthy	NK	5	135955495	135955995	0.0138539	1.10807	0.000306107	1.55258
MRSA_vs_Healthy	NK	17	70040216	70040716	0.0138539	2.95192	0.00584929	0.852252
MRSA_vs_Healthy	NK	16	56981265	56981765	0.0138539	-0.933163	0.00900429	-1.87651
MRSA_vs_Healthy	NK	10	124719972	124720472	0.0139621	1.13611	0.0326059	0.939232
MRSA_vs_Healthy	NK	17	63555511	63556011	0.0139903	1.83261	0.0227802	1.09126
MRSA_vs_Healthy	NK	8	104982728	104983228	0.0140976	-0.655805	5.29991e-05	-0.56
MRSA_vs_Healthy	NK	18	62522188	62522688	0.0141172	2.40819	0.0229792	0.752339
MRSA_vs_Healthy	NK	16	11585458	11585958	0.0142817	1.23959	0.0411351	0.878063
MRSA_vs_Healthy	NK	16	60190735	60191235	0.0143935	1.69146	0.0010992	1.61137
MRSA_vs_Healthy	NK	10	50607534	50608034	0.0145585	1.35584	2.55178e-05	1.52241
MRSA_vs_Healthy	NK	8	12664402	12664902	0.0146511	-1.59055	0.00312133	-1.4103
MRSA_vs_Healthy	NK	10	60974603	60975103	0.0147427	2.0396	0.00262391	1.41027
MRSA_vs_Healthy	NK	12	10301145	10301645	0.0147929	2.07626	0.000354708	1.46921
MRSA_vs_Healthy	NK	10	53205656	53206156	0.0148539	1.39128	0.0349821	0.687203
MRSA_vs_Healthy	NK	14	34856778	34857278	0.0149037	0.689121	0.0419561	0.551327
MRSA_vs_Healthy	NK	1	178724935	178725435	0.0149329	-0.965713	0.0248523	-0.962625
MRSA_vs_Healthy	NK	17	38415237	38415737	0.0149329	-0.957434	0.0129547	-1.65139
MRSA_vs_Healthy	NK	1	44807649	44808149	0.0149635	1.57522	0.0214747	0.973818
MRSA_vs_Healthy	NK	23	19774818	19775318	0.0150326	3.82192	0.00118862	0.898706
MRSA_vs_Healthy	NK	3	1584316	1584816	0.0150782	-1.95119	0.00012811	-1.8204
MRSA_vs_Healthy	NK	19	35714045	35714545	0.0151159	-0.8663	0.0268578	-1.31977
MRSA_vs_Healthy	NK	20	55791266	55791766	0.0151286	1.11906	0.00142758	1.88829
MRSA_vs_Healthy	NK	8	108787420	108787920	0.0152633	2.12172	0.00386341	1.29406
MRSA_vs_Healthy	NK	15	41492938	41493438	0.015509	-3.49164	1.81524e-07	-1.12764
MRSA_vs_Healthy	NK	21	14857379	14857879	0.0155563	-0.701199	0.0140553	-1.39112
MRSA_vs_Healthy	NK	2	55530420	55530920	0.015727	2.09871	0.0208067	1.43873
MRSA_vs_Healthy	NK	5	85169878	85170378	0.0158619	-0.678328	0.00459875	-0.573334
MRSA_vs_Healthy	NK	6	55557645	55558145	0.0159397	-1.3767	0.00178673	-1.87876
MRSA_vs_Healthy	NK	7	142746208	142746708	0.0160798	1.25772	0.0130094	1.38296
MRSA_vs_Healthy	NK	6	31157487	31157987	0.0161408	1.3655	0.0193108	1.39192
MRSA_vs_Healthy	NK	2	64606292	64606792	0.0161434	2.85177	0.0193795	0.80717
MRSA_vs_Healthy	NK	10	7472624	7473124	0.0162111	-0.510671	0.0102254	-1.86675
MRSA_vs_Healthy	NK	10	110023028	110023528	0.0162499	-0.742579	0.0251317	-1.3848
MRSA_vs_Healthy	NK	4	115852427	115852927	0.0164563	2.58209	0.0194128	0.862105
MRSA_vs_Healthy	NK	22	31284663	31285163	0.0164971	0.983555	0.00996233	1.1038
MRSA_vs_Healthy	NK	22	42860703	42861203	0.0164987	1.53405	0.00299109	1.25137
MRSA_vs_Healthy	NK	1	76074405	76074905	0.0167826	-0.661521	0.0140661	-0.535605
MRSA_vs_Healthy	NK	10	95821703	95822203	0.0168121	3.75293	1.70921e-05	1.57747
MRSA_vs_Healthy	NK	9	37952643	37953143	0.0168121	-3.84929	0.000290256	-1.52422
MRSA_vs_Healthy	NK	12	71665549	71666049	0.0169916	-1.58866	0.0102572	-1.07227
MRSA_vs_Healthy	NK	10	13161753	13162253	0.0171436	-1.82974	0.0195771	-1.51807
MRSA_vs_Healthy	NK	4	15901999	15902499	0.0171701	3.02343	0.000755178	0.887044
MRSA_vs_Healthy	NK	16	79598161	79598661	0.0172647	1.43307	0.0375763	0.772598
MRSA_vs_Healthy	NK	2	62309119	62309619	0.0174283	-1.54776	0.00144108	-1.78591
MRSA_vs_Healthy	NK	20	48762151	48762651	0.0174618	-1.87548	0.0048574	-1.04655
MRSA_vs_Healthy	NK	1	164775110	164775610	0.0176699	-1.025	0.00436417	-1.72684
MRSA_vs_Healthy	NK	2	30201946	30202446	0.0176946	-0.927233	0.0106926	-1.52813
MRSA_vs_Healthy	NK	2	10444365	10444865	0.0177575	1.48808	0.0186408	0.767012
MRSA_vs_Healthy	NK	3	32462959	32463459	0.0178437	-0.602951	0.00315964	-1.20324
MRSA_vs_Healthy	NK	10	125148077	125148577	0.0178607	1.15238	0.00666737	1.46277
MRSA_vs_Healthy	NK	23	47217124	47217624	0.0178607	1.29067	0.0152455	0.658957
MRSA_vs_Healthy	NK	4	150722992	150723492	0.0178697	0.85875	0.00199668	0.905541
MRSA_vs_Healthy	NK	5	151095995	151096495	0.0180124	0.78596	0.0120265	0.906184
MRSA_vs_Healthy	NK	6	48683248	48683748	0.0182154	1.75251	0.000347426	0.818677
MRSA_vs_Healthy	NK	10	11167298	11167798	0.018554	2.61571	0.0290839	1.03476
MRSA_vs_Healthy	NK	12	121787685	121788185	0.0185761	-0.541967	0.0237321	-1.17255
MRSA_vs_Healthy	NK	2	155424483	155424983	0.0186972	3.97365	1.29845e-06	1.19391
MRSA_vs_Healthy	NK	3	127835356	127835856	0.0186972	4.63827	0.0125059	0.928748
MRSA_vs_Healthy	NK	2	9625294	9625794	0.0186972	-4.16803	9.31873e-05	-1.28447
MRSA_vs_Healthy	NK	23	43949632	43950132	0.0186972	-4.23761	1.66704e-06	-1.29059
MRSA_vs_Healthy	NK	7	80708816	80709316	0.0189653	1.35449	0.000566004	1.63186
MRSA_vs_Healthy	NK	5	1212005	1212505	0.0191074	1.5316	0.00249135	0.690106
MRSA_vs_Healthy	NK	11	94083947	94084447	0.0191074	-1.65988	0.000448314	-1.84039
MRSA_vs_Healthy	NK	2	74149128	74149628	0.0192615	-0.623348	0.00893244	-1.45923
MRSA_vs_Healthy	NK	4	101259692	101260192	0.0197709	1.76129	0.0147495	0.685243
MRSA_vs_Healthy	NK	2	130354210	130354710	0.0199496	-2.06587	0.000671794	-1.21891
MRSA_vs_Healthy	NK	6	69881705	69882205	0.0200039	-3.38653	0.000431733	-1.19904
MRSA_vs_Healthy	NK	16	1961012	1961512	0.0201015	0.87778	0.000109274	1.32466
MRSA_vs_Healthy	NK	9	93219069	93219569	0.0204987	-0.905394	0.033002	-1.26782
MRSA_vs_Healthy	NK	2	160483458	160483958	0.0205828	2.95816	0.0252482	0.5593
MRSA_vs_Healthy	NK	18	57140964	57141464	0.0206891	-1.00834	0.00533734	-2.00914
MRSA_vs_Healthy	NK	17	79850516	79851016	0.0207385	-1.44025	0.000891837	-1.4143
MRSA_vs_Healthy	NK	1	91731667	91732167	0.0209011	1.90091	1.51876e-07	1.98991
MRSA_vs_Healthy	NK	5	95555885	95556385	0.0209011	1.46579	0.00230162	1.61715
MRSA_vs_Healthy	NK	13	98781560	98782060	0.0210023	-0.569501	0.0184339	-0.638487
MRSA_vs_Healthy	NK	12	82685045	82685545	0.0210046	-0.833739	0.0247332	-1.1972
MRSA_vs_Healthy	NK	5	56165739	56166239	0.0210433	-2.02392	1.20313e-05	-2.04914
MRSA_vs_Healthy	NK	15	101276334	101276834	0.021067	-1.8474	0.000551602	-1.50227
MRSA_vs_Healthy	NK	2	113060330	113060830	0.0211129	-0.62292	0.00559779	-1.51534
MRSA_vs_Healthy	NK	5	151264037	151264537	0.0212701	-1.37207	0.0200562	-1.38262
MRSA_vs_Healthy	NK	18	62717788	62718288	0.0220119	3.46682	0.00423708	0.841271
MRSA_vs_Healthy	NK	2	2455620	2456120	0.022016	1.40529	0.0168505	1.21673
MRSA_vs_Healthy	NK	16	12010613	12011113	0.0220851	-1.45136	0.0017547	-1.74826
MRSA_vs_Healthy	NK	1	192516721	192517221	0.0222299	0.576487	0.0135246	0.770351
MRSA_vs_Healthy	NK	2	191836740	191837240	0.0222299	0.974713	0.0191356	1.27802
MRSA_vs_Healthy	NK	8	58659562	58660062	0.0222481	-1.88181	0.000133155	-1.96788
MRSA_vs_Healthy	NK	1	150612025	150612525	0.0223752	1.60271	0.0307752	0.530768
MRSA_vs_Healthy	NK	22	41518093	41518593	0.0223784	1.08526	0.00400603	0.880461
MRSA_vs_Healthy	NK	18	62797280	62797780	0.0223854	2.87467	0.0047847	1.04413
MRSA_vs_Healthy	NK	5	166517911	166518411	0.0224344	1.65691	0.00552565	1.24746
MRSA_vs_Healthy	NK	1	15419483	15419983	0.0225402	2.50899	0.0101218	0.849596
MRSA_vs_Healthy	NK	17	77876958	77877458	0.0225717	-2.55851	0.000454429	-1.53601
MRSA_vs_Healthy	NK	18	62840060	62840560	0.022606	2.37295	0.00320438	0.880802
MRSA_vs_Healthy	NK	10	124728358	124728858	0.0227191	2.06949	0.00659461	0.843708
MRSA_vs_Healthy	NK	1	236066786	236067286	0.0227691	2.41919	0.0106972	1.04235
MRSA_vs_Healthy	NK	2	143486931	143487431	0.0227691	3.39188	0.00211736	1.80282
MRSA_vs_Healthy	NK	16	79372352	79372852	0.0231044	1.88111	0.0392974	0.845739
MRSA_vs_Healthy	NK	5	57577699	57578199	0.0231418	1.4876	0.017034	1.12227
MRSA_vs_Healthy	NK	6	13760799	13761299	0.0231418	-2.89373	1.5608e-06	-1.49554
MRSA_vs_Healthy	NK	10	12641681	12642181	0.0232586	-2.0362	0.0359297	-1.2326
MRSA_vs_Healthy	NK	12	6942520	6943020	0.023334	1.81969	0.0192117	0.648036
MRSA_vs_Healthy	NK	4	116701083	116701583	0.0233652	2.57732	0.0129653	0.760412
MRSA_vs_Healthy	NK	4	145861480	145861980	0.0233652	1.19445	0.023711	0.965728
MRSA_vs_Healthy	NK	7	39678868	39679368	0.0233652	-2.23242	0.00265471	-1.33066
MRSA_vs_Healthy	NK	9	129889644	129890144	0.0233735	1.68855	0.0221326	0.944638
MRSA_vs_Healthy	NK	18	69730619	69731119	0.0233761	-1.81803	0.00101311	-1.67435
MRSA_vs_Healthy	NK	10	92809508	92810008	0.0234009	-1.93285	0.0222066	-1.2044
MRSA_vs_Healthy	NK	4	107824102	107824602	0.0237079	0.888038	0.00360328	0.93679
MRSA_vs_Healthy	NK	21	42784390	42784890	0.0237244	-2.24317	0.0177542	-1.28574
MRSA_vs_Healthy	NK	5	40499524	40500024	0.0238227	-2.00156	0.0383934	-1.10788
MRSA_vs_Healthy	NK	3	127018917	127019417	0.0238986	-1.00989	0.0121156	-1.3472
MRSA_vs_Healthy	NK	12	120293495	120293995	0.0239724	-2.21267	1.99349e-07	-2.14405
MRSA_vs_Healthy	NK	12	52645309	52645809	0.0240704	1.63092	0.017748	1.2748
MRSA_vs_Healthy	NK	7	44985923	44986423	0.0242003	1.1293	0.00191782	1.04034
MRSA_vs_Healthy	NK	5	35796518	35797018	0.0242267	0.578162	0.00593554	0.92883
MRSA_vs_Healthy	NK	3	100335332	100335832	0.0243081	1.58406	0.00175761	1.36634
MRSA_vs_Healthy	NK	21	14620219	14620719	0.0246429	1.73066	0.0112861	0.776079
MRSA_vs_Healthy	NK	1	64922329	64922829	0.0247203	1.63432	0.037863	0.91375
MRSA_vs_Healthy	NK	7	68702698	68703198	0.0247203	-1.17744	0.0355351	-1.29592
MRSA_vs_Healthy	NK	10	44960854	44961354	0.0247869	1.56268	0.0190311	1.16045
MRSA_vs_Healthy	NK	3	127779298	127779798	0.0249037	3.30497	0.0148986	0.731205
MRSA_vs_Healthy	NK	2	108619633	108620133	0.0249453	-1.19156	0.00290302	-1.81409
MRSA_vs_Healthy	NK	12	18354039	18354539	0.0256188	-1.12258	0.0141422	-1.14522
MRSA_vs_Healthy	NK	15	41773638	41774138	0.0257663	1.06087	0.00110161	1.51298
MRSA_vs_Healthy	NK	21	22655306	22655806	0.025826	-0.840137	0.0261673	-1.23977
MRSA_vs_Healthy	NK	11	64148566	64149066	0.0259984	-1.61426	1.44916e-07	-1.45736
MRSA_vs_Healthy	NK	15	90953463	90953963	0.0262809	-1.07822	0.0192033	-1.46297
MRSA_vs_Healthy	NK	7	22561793	22562293	0.0263462	2.91874	0.00988792	1.15383
MRSA_vs_Healthy	NK	22	40348007	40348507	0.0263462	1.4008	0.00570802	1.29198
MRSA_vs_Healthy	NK	10	33960701	33961201	0.0264497	1.49941	0.000690213	1.83282
MRSA_vs_Healthy	NK	2	207626997	207627497	0.0264497	-0.729564	0.006896	-1.31422
MRSA_vs_Healthy	NK	1	9882368	9882868	0.0264541	-0.885946	0.0147193	-1.22289
MRSA_vs_Healthy	NK	1	24964317	24964817	0.0265869	1.22053	0.000220251	1.44327
MRSA_vs_Healthy	NK	13	75513174	75513674	0.026825	-0.90436	0.0249897	-1.32391
MRSA_vs_Healthy	NK	1	239719585	239720085	0.0271273	-1.0234	0.0104328	-0.87718
MRSA_vs_Healthy	NK	1	104057209	104057709	0.0273387	-1.36099	0.0298512	-1.50331
MRSA_vs_Healthy	NK	2	69628260	69628760	0.0273627	1.95216	0.00326235	1.03878
MRSA_vs_Healthy	NK	2	42317405	42317905	0.0273627	-1.35715	0.00322534	-1.92855
MRSA_vs_Healthy	NK	18	63271685	63272185	0.0274131	-0.785831	0.0175249	-0.989205
MRSA_vs_Healthy	NK	7	134797031	134797531	0.0274672	1.4588	0.0337479	0.871302
MRSA_vs_Healthy	NK	20	1152039	1152539	0.0274672	2.05089	0.00173536	1.18156
MRSA_vs_Healthy	NK	7	142787632	142788132	0.0275462	3.9731	0.0262959	1.01192
MRSA_vs_Healthy	NK	10	125060439	125060939	0.0276607	1.58327	0.0166993	0.647913
MRSA_vs_Healthy	NK	14	34301091	34301591	0.0281888	1.66679	0.0188729	1.04655
MRSA_vs_Healthy	NK	6	48544037	48544537	0.028289	1.28143	0.0043624	1.34671
MRSA_vs_Healthy	NK	3	45547948	45548448	0.0289016	2.19092	0.00505492	0.883724
MRSA_vs_Healthy	NK	15	69782801	69783301	0.0290467	0.760478	0.00394426	1.07342
MRSA_vs_Healthy	NK	16	23510269	23510769	0.0291869	1.74517	0.0340135	0.784522
MRSA_vs_Healthy	NK	23	46571932	46572432	0.0293915	2.99228	0.00344394	0.860949
MRSA_vs_Healthy	NK	14	102629822	102630322	0.0294286	3.01493	0.0193798	0.723737
MRSA_vs_Healthy	NK	12	75768866	75769366	0.0295283	-2.92648	0.0170486	-1.11179
MRSA_vs_Healthy	NK	11	64231491	64231991	0.0295801	-0.776771	0.0165229	-1.38498
MRSA_vs_Healthy	NK	4	144645886	144646386	0.0296284	-3.14213	0.000253103	-1.0584
MRSA_vs_Healthy	NK	11	124897651	124898151	0.0297705	0.949439	0.0379209	0.811176
MRSA_vs_Healthy	NK	20	24161342	24161842	0.0304387	1.28071	0.0323462	0.771667
MRSA_vs_Healthy	NK	13	111916728	111917228	0.0306076	-0.973879	0.0181467	-1.69839
MRSA_vs_Healthy	NK	6	125597495	125597995	0.0307629	-0.869375	0.00316107	-1.38151
MRSA_vs_Healthy	NK	4	170940543	170941043	0.0308475	0.891306	0.00360382	1.35187
MRSA_vs_Healthy	NK	7	106890887	106891387	0.0310828	2.57283	0.0339627	0.534601
MRSA_vs_Healthy	NK	6	127918969	127919469	0.0312046	-2.0086	0.000576379	-1.89223
MRSA_vs_Healthy	NK	4	101081664	101082164	0.0312798	1.65384	0.0410086	0.711822
MRSA_vs_Healthy	NK	9	137612088	137612588	0.0312798	-0.869203	0.00401456	-1.91517
MRSA_vs_Healthy	NK	7	45076259	45076759	0.0312912	0.814914	0.00982776	0.577425
MRSA_vs_Healthy	NK	8	99845200	99845700	0.0315066	-0.523394	0.00258149	-0.508052
MRSA_vs_Healthy	NK	5	132663327	132663827	0.0316249	-0.786608	0.0338614	-1.1856
MRSA_vs_Healthy	NK	11	69040938	69041438	0.0317877	-1.11162	0.0146673	-1.25142
MRSA_vs_Healthy	NK	19	43342038	43342538	0.0318334	-1.28465	0.0200587	-1.07357
MRSA_vs_Healthy	NK	1	151007532	151008032	0.032172	1.25056	0.02215	1.09053
MRSA_vs_Healthy	NK	1	223364005	223364505	0.032172	-1.74524	7.64766e-05	-2.37773
MRSA_vs_Healthy	NK	10	67328286	67328786	0.0329756	2.28599	0.0104176	0.98969
MRSA_vs_Healthy	NK	4	10049102	10049602	0.0329756	-0.917876	0.00104163	-1.47855
MRSA_vs_Healthy	NK	7	112192188	112192688	0.0329983	3.23143	0.00126507	1.47453
MRSA_vs_Healthy	NK	8	145051076	145051576	0.0330646	-1.983	7.72561e-07	-1.8439
MRSA_vs_Healthy	NK	21	35047079	35047579	0.0330841	-1.10444	0.0115656	-1.52838
MRSA_vs_Healthy	NK	11	38982483	38982983	0.0332056	-2.32549	0.00105274	-1.19468
MRSA_vs_Healthy	NK	15	43792505	43793005	0.0332468	-1.70894	0.00346506	-1.67718
MRSA_vs_Healthy	NK	2	7037683	7038183	0.0332638	1.75642	0.00649793	0.663677
MRSA_vs_Healthy	NK	2	10438733	10439233	0.0333034	2.33393	0.0281567	1.01177
MRSA_vs_Healthy	NK	5	79263654	79264154	0.0333065	2.6518	0.00415387	0.621892
MRSA_vs_Healthy	NK	7	9020318	9020818	0.0334932	3.09613	0.00426572	0.801435
MRSA_vs_Healthy	NK	17	78040287	78040787	0.0335078	-0.887681	0.0198162	-1.61876
MRSA_vs_Healthy	NK	18	57630063	57630563	0.0336791	-1.00165	0.0134564	-1.78699
MRSA_vs_Healthy	NK	19	13006566	13007066	0.0337087	2.39998	0.0181487	0.831967
MRSA_vs_Healthy	NK	1	234356702	234357202	0.0339686	-2.37015	1.21699e-06	-1.44393
MRSA_vs_Healthy	NK	10	100433731	100434231	0.0339686	-1.7169	0.0393129	-1.1299
MRSA_vs_Healthy	NK	23	154596280	154596780	0.0339686	-2.40764	0.000165789	-1.33159
MRSA_vs_Healthy	NK	4	170915763	170916263	0.0341304	1.06834	0.00397105	1.57563
MRSA_vs_Healthy	NK	1	25266441	25266941	0.0341304	-2.24676	6.66103e-07	-1.4345
MRSA_vs_Healthy	NK	7	17463686	17464186	0.0341369	1.4578	0.038456	0.838162
MRSA_vs_Healthy	NK	11	7483168	7483668	0.0342783	-0.813184	0.0190139	-1.3174
MRSA_vs_Healthy	NK	6	89527588	89528088	0.0343752	0.622362	0.0176211	0.672623
MRSA_vs_Healthy	NK	12	132540995	132541495	0.0346476	2.47479	0.00364369	0.705517
MRSA_vs_Healthy	NK	12	128386066	128386566	0.0354771	-1.26496	0.00195484	-1.58884
MRSA_vs_Healthy	NK	23	109601165	109601665	0.0357238	-1.664	2.20212e-05	-1.71535
MRSA_vs_Healthy	NK	1	31699304	31699804	0.035952	-1.16555	0.000956475	-1.62165
MRSA_vs_Healthy	NK	11	64448752	64449252	0.0359761	-1.16623	0.00623158	-1.8295
MRSA_vs_Healthy	NK	8	119509589	119510089	0.0363586	2.37533	0.0082971	1.39893
MRSA_vs_Healthy	NK	2	122429163	122429663	0.0364113	3.58753	0.0252339	1.05052
MRSA_vs_Healthy	NK	5	77490875	77491375	0.0364113	-4.31022	0.00256578	-1.03507
MRSA_vs_Healthy	NK	1	235304511	235305011	0.0365549	1.35241	0.00102854	1.34742
MRSA_vs_Healthy	NK	20	890923	891423	0.0367159	-1.51612	0.00610589	-1.71649
MRSA_vs_Healthy	NK	15	33742810	33743310	0.0368752	1.94519	0.00433822	1.24001
MRSA_vs_Healthy	NK	6	118565265	118565765	0.0370698	2.89075	0.0048769	0.986833
MRSA_vs_Healthy	NK	8	15309907	15310407	0.0372542	2.34668	0.00157716	1.36476
MRSA_vs_Healthy	NK	15	76987061	76987561	0.0373826	1.86701	0.00320452	1.29108
MRSA_vs_Healthy	NK	8	115241406	115241906	0.0377167	1.73199	0.00967475	0.975963
MRSA_vs_Healthy	NK	7	1864663	1865163	0.037727	-1.0348	0.0128646	-1.26671
MRSA_vs_Healthy	NK	5	444198	444698	0.0377328	1.37191	0.00352129	0.983749
MRSA_vs_Healthy	NK	15	61192459	61192959	0.0378098	-1.67586	0.00636165	-1.56941
MRSA_vs_Healthy	NK	2	15749620	15750120	0.0382278	1.07379	0.0152668	0.905628
MRSA_vs_Healthy	NK	1	155976584	155977084	0.0385904	1.17278	0.020329	0.922721
MRSA_vs_Healthy	NK	10	107165146	107165646	0.038689	0.987767	0.00208129	1.31002
MRSA_vs_Healthy	NK	4	146239886	146240386	0.0389066	1.38418	0.0179997	1.09141
MRSA_vs_Healthy	NK	11	114105930	114106430	0.0390349	-0.725662	0.00520619	-2.45429
MRSA_vs_Healthy	NK	8	15521309	15521809	0.039071	-0.859774	0.0105504	-1.70986
MRSA_vs_Healthy	NK	6	118618696	118619196	0.039339	1.77617	1.0607e-06	0.985219
MRSA_vs_Healthy	NK	22	37402178	37402678	0.0396111	1.4688	0.0264098	1.1255
MRSA_vs_Healthy	NK	3	172133775	172134275	0.0396111	-1.21723	0.00125334	-1.92089
MRSA_vs_Healthy	NK	11	12223872	12224372	0.0399748	-2.23667	0.00719508	-1.42199
MRSA_vs_Healthy	NK	12	30832159	30832659	0.0402179	2.02373	0.00525805	0.931075
MRSA_vs_Healthy	NK	3	162224211	162224711	0.0403623	0.827927	0.00306791	0.952342
MRSA_vs_Healthy	NK	1	113868324	113868824	0.040718	1.76286	0.00679949	1.2795
MRSA_vs_Healthy	NK	8	19080821	19081321	0.040718	3.9314	0.0178034	0.687505
MRSA_vs_Healthy	NK	18	74497721	74498221	0.040718	3.73722	0.00610073	1.02892
MRSA_vs_Healthy	NK	1	100949458	100949958	0.0412973	-1.32508	0.01526	-1.51769
MRSA_vs_Healthy	NK	8	104359747	104360247	0.0418398	-0.917542	0.0146701	-1.82885
MRSA_vs_Healthy	NK	12	124322363	124322863	0.041871	-0.846387	0.0107895	-1.61529
MRSA_vs_Healthy	NK	7	68917465	68917965	0.0422454	-1.34949	0.00659119	-1.58154
MRSA_vs_Healthy	NK	14	64511004	64511504	0.0424383	-2.55146	3.80886e-05	-1.4432
MRSA_vs_Healthy	NK	3	18716047	18716547	0.0425289	1.44925	0.000797845	1.57257
MRSA_vs_Healthy	NK	3	76938092	76938592	0.0425289	-0.875711	0.000720925	-1.92795
MRSA_vs_Healthy	NK	6	137261779	137262279	0.0428213	-1.49733	0.034214	-1.48051
MRSA_vs_Healthy	NK	2	144326776	144327276	0.042868	-1.61375	0.0177593	-1.62716
MRSA_vs_Healthy	NK	9	134065687	134066187	0.042868	-1.82107	0.019544	-1.15771
MRSA_vs_Healthy	NK	7	151442136	151442636	0.0428736	-0.977106	0.00574511	-2.03741
MRSA_vs_Healthy	NK	23	15335967	15336467	0.0430517	1.15373	0.00951704	0.70107
MRSA_vs_Healthy	NK	1	19597466	19597966	0.0430614	0.678921	0.00853711	0.969375
MRSA_vs_Healthy	NK	1	235286775	235287275	0.0436721	1.75051	0.0109862	0.994772
MRSA_vs_Healthy	NK	2	110102651	110103151	0.0437825	0.687666	0.00279362	0.61166
MRSA_vs_Healthy	NK	12	46224281	46224781	0.043864	-1.33833	0.0367664	-1.29505
MRSA_vs_Healthy	NK	3	186343141	186343641	0.0440235	1.92511	0.00699119	0.87458
MRSA_vs_Healthy	NK	12	57847401	57847901	0.0441165	1.19585	0.0428887	0.52561
MRSA_vs_Healthy	NK	5	135426038	135426538	0.0442207	-1.31344	0.00634889	-2.09457
MRSA_vs_Healthy	NK	4	23152353	23152853	0.0445446	-2.9157	0.00265773	-1.39277
MRSA_vs_Healthy	NK	11	11155398	11155898	0.0447274	-1.57906	0.00788867	-1.61463
MRSA_vs_Healthy	NK	4	140182817	140183317	0.0447427	1.37379	0.0155414	1.49985
MRSA_vs_Healthy	NK	17	77412801	77413301	0.045155	1.23362	0.0188208	0.962917
MRSA_vs_Healthy	NK	2	219448203	219448703	0.0452379	-1.56179	0.0195462	-1.10653
MRSA_vs_Healthy	NK	5	81233831	81234331	0.0453146	2.29888	1.42624e-05	1.12676
MRSA_vs_Healthy	NK	5	67537347	67537847	0.0454327	3.29243	0.0283967	0.75476
MRSA_vs_Healthy	NK	17	42647663	42648163	0.046	1.44215	3.52595e-06	1.5524
MRSA_vs_Healthy	NK	17	31012677	31013177	0.046106	-0.610826	0.0146176	-1.36049
MRSA_vs_Healthy	NK	2	128318028	128318528	0.0463563	0.860785	0.00201265	0.710849
MRSA_vs_Healthy	NK	14	21014621	21015121	0.046377	0.953801	0.0192694	0.888278
MRSA_vs_Healthy	NK	1	31054343	31054843	0.046424	2.47021	0.0162214	1.15483
MRSA_vs_Healthy	NK	19	45264370	45264870	0.0466958	2.0346	0.0116755	0.904074
MRSA_vs_Healthy	NK	2	68466293	68466793	0.0469626	-0.746667	0.016109	-1.07806
MRSA_vs_Healthy	NK	7	23019841	23020341	0.0469783	1.88281	0.0040398	0.930536
MRSA_vs_Healthy	NK	10	131127565	131128065	0.0469783	2.11472	0.0232423	1.07078
MRSA_vs_Healthy	NK	4	149406376	149406876	0.04703	-1.2666	0.0125745	-1.60435
MRSA_vs_Healthy	NK	20	43243270	43243770	0.0470439	2.4358	0.0250976	0.915147
MRSA_vs_Healthy	NK	8	86344137	86344637	0.0471775	-1.43423	0.0192867	-1.5786
MRSA_vs_Healthy	NK	1	153924049	153924549	0.0473288	1.62271	0.0141249	1.15998
MRSA_vs_Healthy	NK	17	75339273	75339773	0.0477286	2.52438	0.00157861	1.02279
MRSA_vs_Healthy	NK	11	35372968	35373468	0.0477686	-2.25056	0.0288368	-1.1131
MRSA_vs_Healthy	NK	17	62085304	62085804	0.0477863	2.57078	0.00431911	1.09745
MRSA_vs_Healthy	NK	12	132366866	132367366	0.0479487	2.08482	0.00067545	1.05474
MRSA_vs_Healthy	NK	13	50594382	50594882	0.0480197	-2.59485	0.00224739	-1.18601
MRSA_vs_Healthy	NK	20	63106634	63107134	0.0483594	2.11241	0.000335747	1.6979
MRSA_vs_Healthy	NK	4	152106095	152106595	0.0486739	-1.61707	0.00225264	-1.67378
MRSA_vs_Healthy	NK	4	135046297	135046797	0.0488502	1.96294	0.00156125	1.01982
MRSA_vs_Healthy	NK	1	245153792	245154292	0.0489779	-2.10616	0.038033	-0.721072
MRSA_vs_Healthy	NK	1	237736726	237737226	0.049227	-1.68135	0.00788136	-1.48387
MRSA_vs_Healthy	NK	9	113945647	113946147	0.0493686	-0.718184	0.0183166	-1.87332
MRSA_vs_Healthy	NK	11	122715389	122715889	0.0494599	1.15313	0.00819204	0.880546
MRSA_vs_Healthy	NK	13	50678401	50678901	0.049645	-1.43697	0.00888232	-1.37767
MRSA_vs_Healthy	NK	16	1832789	1833289	0.0496479	0.540704	0.0105111	1.13078
MRSA_vs_Healthy	NK	4	153651019	153651519	0.049729	-1.41835	0.0174473	-1.45099
MRSA_vs_MSSA	CD14 Mono	20	41305986	41306486	2.2e-15	-1.58962	0.00830178	-1.18632
MRSA_vs_MSSA	CD14 Mono	5	81787705	81788205	3.3e-10	-0.941741	0.00789295	-0.78727
MRSA_vs_MSSA	CD14 Mono	5	140173027	140173527	4.83e-10	-1.06742	0.0198602	-0.774831
MRSA_vs_MSSA	CD14 Mono	5	122877454	122877954	1.04e-08	1.34405	0.0131689	1.48809
MRSA_vs_MSSA	CD14 Mono	12	7075506	7076006	1.25e-08	2.7242	0.038177	1.14642
MRSA_vs_MSSA	CD14 Mono	2	219784367	219784867	2.88e-08	-0.513251	0.0312566	-0.435383
MRSA_vs_MSSA	CD14 Mono	13	65977915	65978415	2.97e-08	1.44144	0.0201571	0.765751
MRSA_vs_MSSA	CD14 Mono	13	99281859	99282359	1.39e-07	0.994708	0.018674	0.941408
MRSA_vs_MSSA	CD14 Mono	5	145080430	145080930	1.39e-07	-0.809957	0.0157108	-0.799163
MRSA_vs_MSSA	CD14 Mono	14	36659205	36659705	1.76e-07	-0.520867	0.00113759	-0.512446
MRSA_vs_MSSA	CD14 Mono	4	83112098	83112598	5.12e-07	1.21556	0.0428342	0.839306
MRSA_vs_MSSA	CD14 Mono	2	30033757	30034257	7.76e-07	-1.27533	0.0217858	-0.947154
MRSA_vs_MSSA	CD14 Mono	10	18471860	18472360	8.46e-07	-0.847889	0.0290227	-0.660232
MRSA_vs_MSSA	CD14 Mono	10	22333162	22333662	1.12e-06	-0.614046	0.00774493	-0.470779
MRSA_vs_MSSA	CD14 Mono	1	161166072	161166572	1.23e-06	-0.579808	0.0265007	-0.52825
MRSA_vs_MSSA	CD14 Mono	22	23764971	23765471	1.26e-06	1.3131	0.0040292	1.21412
MRSA_vs_MSSA	CD14 Mono	1	9275447	9275947	1.27e-06	-1.0772	0.0192442	-0.585163
MRSA_vs_MSSA	CD14 Mono	7	94184286	94184786	1.3e-06	-3.76809	0.0244765	-1.00549
MRSA_vs_MSSA	CD14 Mono	8	141193866	141194366	1.86e-06	2.17727	0.00526363	1.44831
MRSA_vs_MSSA	CD14 Mono	6	39197446	39197946	4.6e-06	-1.22572	0.00492259	-1.07352
MRSA_vs_MSSA	CD14 Mono	12	49750314	49750814	1.31e-05	0.841524	0.0242363	0.506311
MRSA_vs_MSSA	CD14 Mono	6	10720892	10721392	1.37e-05	-0.923284	0.0318127	-0.784245
MRSA_vs_MSSA	CD14 Mono	17	73232136	73232636	1.39e-05	1.20243	0.00222182	0.929551
MRSA_vs_MSSA	CD14 Mono	2	223725491	223725991	1.79e-05	-1.6884	0.014328	-1.03476
MRSA_vs_MSSA	CD14 Mono	8	36886419	36886919	1.96e-05	-0.55061	0.00234685	-0.450552
MRSA_vs_MSSA	CD14 Mono	1	228989830	228990330	2.53e-05	-1.24051	0.01308	-0.704482
MRSA_vs_MSSA	CD14 Mono	19	15377633	15378133	2.89e-05	-0.934531	0.0015554	-0.785963
MRSA_vs_MSSA	CD14 Mono	11	65849186	65849686	3.91e-05	-0.843907	0.00466535	-1.02164
MRSA_vs_MSSA	CD14 Mono	1	1741022	1741522	4.13e-05	-1.91879	0.0185766	-1.11955
MRSA_vs_MSSA	CD14 Mono	1	42922897	42923397	4.31e-05	-1.73723	0.00226163	-1.01866
MRSA_vs_MSSA	CD14 Mono	1	58784780	58785280	4.71e-05	-0.746459	0.00269905	-0.444767
MRSA_vs_MSSA	CD14 Mono	9	111065364	111065864	4.75e-05	-0.655641	0.00219165	-0.735675
MRSA_vs_MSSA	CD14 Mono	1	74197918	74198418	5.67e-05	0.624398	0.0399046	0.427341
MRSA_vs_MSSA	CD14 Mono	17	64775660	64776160	6.06e-05	1.87441	0.0196615	0.899291
MRSA_vs_MSSA	CD14 Mono	6	43265546	43266046	7.24e-05	-0.987625	0.00681115	-0.668283
MRSA_vs_MSSA	CD14 Mono	6	34672644	34673144	8.35e-05	-1.63946	0.0193112	-1.03966
MRSA_vs_MSSA	CD14 Mono	10	110156862	110157362	8.52e-05	-0.733119	0.0134355	-0.639079
MRSA_vs_MSSA	CD14 Mono	7	2760530	2761030	8.64e-05	-1.63611	0.000368502	-1.34758
MRSA_vs_MSSA	CD14 Mono	1	243472268	243472768	8.67e-05	1.32179	0.00535471	0.723138
MRSA_vs_MSSA	CD14 Mono	19	11191235	11191735	8.67e-05	1.02312	0.000475457	0.885067
MRSA_vs_MSSA	CD14 Mono	5	172178238	172178738	8.68e-05	-1.00293	0.00542951	-0.778596
MRSA_vs_MSSA	CD14 Mono	7	151379542	151380042	9.06e-05	-1.14729	0.00967553	-1.0941
MRSA_vs_MSSA	CD14 Mono	15	36080628	36081128	9.06e-05	-0.530672	0.000185418	-0.482742
MRSA_vs_MSSA	CD14 Mono	22	35648746	35649246	9.06e-05	-0.62448	0.000540648	-0.667201
MRSA_vs_MSSA	CD14 Mono	5	68441211	68441711	9.56e-05	-0.984155	4.09e-05	-0.748613
MRSA_vs_MSSA	CD14 Mono	6	53492839	53493339	9.83e-05	-0.713431	0.00726091	-0.533728
MRSA_vs_MSSA	CD14 Mono	10	70169846	70170346	0.000106703	-0.505327	0.00514127	-0.798992
MRSA_vs_MSSA	CD14 Mono	14	72045476	72045976	0.000115544	2.58186	0.0181776	0.934887
MRSA_vs_MSSA	CD14 Mono	19	53559640	53560140	0.000123667	0.604979	0.00331791	0.490508
MRSA_vs_MSSA	CD14 Mono	1	153617516	153618016	0.00014599	-1.44874	0.00986109	-1.61838
MRSA_vs_MSSA	CD14 Mono	6	156423740	156424240	0.000160078	-1.2505	0.000178021	-0.850022
MRSA_vs_MSSA	CD14 Mono	5	14871709	14872209	0.000163739	-1.01139	0.00956889	-1.06386
MRSA_vs_MSSA	CD14 Mono	16	4698468	4698968	0.000167019	-2.01265	0.000519498	-0.909975
MRSA_vs_MSSA	CD14 Mono	20	7074319	7074819	0.000173691	1.3911	0.0151325	0.879102
MRSA_vs_MSSA	CD14 Mono	16	87237013	87237513	0.000174427	1.24785	0.00143238	0.590065
MRSA_vs_MSSA	CD14 Mono	8	29035436	29035936	0.00017823	1.1472	0.0286851	0.998807
MRSA_vs_MSSA	CD14 Mono	12	128795635	128796135	0.00017823	1.99752	0.000332277	1.55413
MRSA_vs_MSSA	CD14 Mono	8	29036487	29036987	0.000180516	1.46882	0.00845692	0.92889
MRSA_vs_MSSA	CD14 Mono	3	88142015	88142515	0.000190861	1.29088	0.00161393	1.06199
MRSA_vs_MSSA	CD14 Mono	11	105960181	105960681	0.000190861	1.21928	0.0079566	1.19995
MRSA_vs_MSSA	CD14 Mono	5	109404366	109404866	0.000190861	-0.851284	0.00270768	-0.678015
MRSA_vs_MSSA	CD14 Mono	12	128782918	128783418	0.000215638	2.55183	0.00739599	1.10926
MRSA_vs_MSSA	CD14 Mono	7	139446014	139446514	0.000215638	-0.926275	0.0178868	-0.688174
MRSA_vs_MSSA	CD14 Mono	7	103148550	103149050	0.000217667	-0.939139	0.00379595	-1.1369
MRSA_vs_MSSA	CD14 Mono	11	16850175	16850675	0.000234415	-0.822887	0.00744105	-0.365862
MRSA_vs_MSSA	CD14 Mono	22	48899875	48900375	0.000239975	-0.577702	0.0163591	-0.480602
MRSA_vs_MSSA	CD14 Mono	7	92798763	92799263	0.0002885	-1.2859	0.00936167	-0.778688
MRSA_vs_MSSA	CD14 Mono	12	124721192	124721692	0.000317035	0.812421	0.0303489	0.502247
MRSA_vs_MSSA	CD14 Mono	11	44384569	44385069	0.000318436	1.47411	0.00544364	0.766982
MRSA_vs_MSSA	CD14 Mono	11	110969153	110969653	0.000318436	0.748306	0.00338799	0.47175
MRSA_vs_MSSA	CD14 Mono	8	142501290	142501790	0.000343037	-0.568621	0.0130313	-0.375468
MRSA_vs_MSSA	CD14 Mono	1	90324292	90324792	0.000344115	2.55158	0.0170869	0.796991
MRSA_vs_MSSA	CD14 Mono	2	174666810	174667310	0.000344115	1.02643	0.00631695	0.666433
MRSA_vs_MSSA	CD14 Mono	17	83194196	83194696	0.000389237	-3.69605	0.00408658	-1.17679
MRSA_vs_MSSA	CD14 Mono	12	127270140	127270640	0.00039845	1.66572	0.00883477	0.76246
MRSA_vs_MSSA	CD14 Mono	17	72437944	72438444	0.000433224	-0.963035	0.0211138	-0.819194
MRSA_vs_MSSA	CD14 Mono	22	41833474	41833974	0.000447971	-1.22918	0.0167885	-0.643022
MRSA_vs_MSSA	CD14 Mono	12	57940371	57940871	0.000464196	-0.917194	0.00125176	-0.641887
MRSA_vs_MSSA	CD14 Mono	16	30045035	30045535	0.000482061	0.687422	0.000820763	0.725339
MRSA_vs_MSSA	CD14 Mono	1	241542136	241542636	0.000492005	1.26747	0.0385209	0.853992
MRSA_vs_MSSA	CD14 Mono	19	11380806	11381306	0.000500619	0.745385	0.0136124	0.589077
MRSA_vs_MSSA	CD14 Mono	6	111779352	111779852	0.00050432	-0.699817	0.019636	-0.69195
MRSA_vs_MSSA	CD14 Mono	1	82225382	82225882	0.000525938	1.12409	0.00322139	0.707689
MRSA_vs_MSSA	CD14 Mono	5	141854280	141854780	0.000525938	-1.00732	0.0159695	-0.77248
MRSA_vs_MSSA	CD14 Mono	2	29398759	29399259	0.000561542	-1.30907	0.000608224	-0.897319
MRSA_vs_MSSA	CD14 Mono	2	180350808	180351308	0.000592008	1.39988	0.00178904	0.966606
MRSA_vs_MSSA	CD14 Mono	10	107213742	107214242	0.000602056	-2.43522	0.0190939	-0.961395
MRSA_vs_MSSA	CD14 Mono	11	287653	288153	0.000603833	-2.23333	0.00279706	-1.13197
MRSA_vs_MSSA	CD14 Mono	9	136572494	136572994	0.000604056	-0.634593	0.00156866	-0.659014
MRSA_vs_MSSA	CD14 Mono	4	85703061	85703561	0.000616713	1.25581	0.00845068	0.713619
MRSA_vs_MSSA	CD14 Mono	9	80767433	80767933	0.000627903	1.43358	0.00125965	0.919403
MRSA_vs_MSSA	CD14 Mono	2	30456078	30456578	0.000632386	1.08547	0.000418372	0.731195
MRSA_vs_MSSA	CD14 Mono	7	74173534	74174034	0.000632386	-0.89864	0.0298415	-1.12263
MRSA_vs_MSSA	CD14 Mono	6	144339268	144339768	0.000635771	-1.0678	0.00868931	-1.11362
MRSA_vs_MSSA	CD14 Mono	15	40766881	40767381	0.000637951	0.926012	0.00309325	0.437707
MRSA_vs_MSSA	CD14 Mono	6	157539336	157539836	0.000637951	-1.2305	0.00776591	-0.79982
MRSA_vs_MSSA	CD14 Mono	1	165539230	165539730	0.00066435	-1.10132	0.0201955	-1.12675
MRSA_vs_MSSA	CD14 Mono	8	75082171	75082671	0.000681337	1.25764	0.0136502	0.699705
MRSA_vs_MSSA	CD14 Mono	19	12293594	12294094	0.000686025	1.45821	0.00380725	0.968789
MRSA_vs_MSSA	CD14 Mono	10	110003306	110003806	0.000706001	-1.28915	0.000463939	-1.12919
MRSA_vs_MSSA	CD14 Mono	2	221441518	221442018	0.000709513	-0.547936	0.0218869	-0.535219
MRSA_vs_MSSA	CD14 Mono	5	89417906	89418406	0.000710176	-0.632022	0.00428588	-0.7848
MRSA_vs_MSSA	CD14 Mono	22	39114987	39115487	0.000744459	-1.16728	0.00230344	-0.825303
MRSA_vs_MSSA	CD14 Mono	11	2796952	2797452	0.00077057	-0.867138	0.00258181	-0.605243
MRSA_vs_MSSA	CD14 Mono	5	156356475	156356975	0.000784536	-1.133	0.00404995	-0.902127
MRSA_vs_MSSA	CD14 Mono	8	63186755	63187255	0.000829585	-0.696403	0.00889788	-0.44271
MRSA_vs_MSSA	CD14 Mono	2	64918088	64918588	0.000831214	-0.72946	0.00430292	-0.775744
MRSA_vs_MSSA	CD14 Mono	7	130938484	130938984	0.000954907	-0.572883	0.0208842	-0.542645
MRSA_vs_MSSA	CD14 Mono	6	4687955	4688455	0.00102946	2.12634	0.0297806	0.67634
MRSA_vs_MSSA	CD14 Mono	5	92401491	92401991	0.00103002	-0.688988	0.00364681	-0.602886
MRSA_vs_MSSA	CD14 Mono	12	78794139	78794639	0.00103933	-0.581149	0.00239867	-0.488853
MRSA_vs_MSSA	CD14 Mono	19	18310916	18311416	0.00104371	1.40049	0.000629132	0.76615
MRSA_vs_MSSA	CD14 Mono	3	179261217	179261717	0.00109235	-0.839047	0.00408041	-0.515585
MRSA_vs_MSSA	CD14 Mono	5	135397049	135397549	0.00110017	-0.694912	0.00910618	-0.665157
MRSA_vs_MSSA	CD14 Mono	10	70992806	70993306	0.00110076	-0.921665	0.00836512	-0.822058
MRSA_vs_MSSA	CD14 Mono	18	13297883	13298383	0.00110756	1.35622	0.0102359	0.658163
MRSA_vs_MSSA	CD14 Mono	14	103057966	103058466	0.00111299	-0.673163	0.00499431	-0.597336
MRSA_vs_MSSA	CD14 Mono	17	74210344	74210844	0.00116812	0.701411	0.00779853	0.56702
MRSA_vs_MSSA	CD14 Mono	18	63016203	63016703	0.00116812	1.65844	0.0276512	0.866288
MRSA_vs_MSSA	CD14 Mono	15	49730435	49730935	0.00116903	-0.665327	0.0196345	-0.590072
MRSA_vs_MSSA	CD14 Mono	7	143380937	143381437	0.00117392	-0.627136	0.0120898	-0.52772
MRSA_vs_MSSA	CD14 Mono	3	119323646	119324146	0.00118185	-1.51867	0.000553686	-1.28198
MRSA_vs_MSSA	CD14 Mono	9	114718802	114719302	0.00119157	-0.895651	0.00397174	-0.669141
MRSA_vs_MSSA	CD14 Mono	1	25026980	25027480	0.00122204	1.38954	0.011053	0.93756
MRSA_vs_MSSA	CD14 Mono	1	241811045	241811545	0.00123063	1.17819	0.0207487	0.835834
MRSA_vs_MSSA	CD14 Mono	8	51767323	51767823	0.00130503	-1.48784	0.00535258	-0.640286
MRSA_vs_MSSA	CD14 Mono	13	30715179	30715679	0.00131396	0.751135	0.00160427	0.528276
MRSA_vs_MSSA	CD14 Mono	19	50329567	50330067	0.00133212	0.710192	0.00232121	0.937609
MRSA_vs_MSSA	CD14 Mono	11	128727728	128728228	0.00136683	-0.94377	0.000938362	-0.705843
MRSA_vs_MSSA	CD14 Mono	13	66095701	66096201	0.00137876	0.890057	0.00920123	0.648685
MRSA_vs_MSSA	CD14 Mono	13	114115189	114115689	0.00139149	0.555398	0.0179303	0.388501
MRSA_vs_MSSA	CD14 Mono	2	43293714	43294214	0.00140477	0.612486	5.27e-05	0.521932
MRSA_vs_MSSA	CD14 Mono	20	4666761	4667261	0.00144348	0.780237	0.0189955	0.37672
MRSA_vs_MSSA	CD14 Mono	13	21394284	21394784	0.00144527	-1.57685	0.00760625	-0.895998
MRSA_vs_MSSA	CD14 Mono	7	98013390	98013890	0.00148013	-0.855391	0.00894781	-0.418018
MRSA_vs_MSSA	CD14 Mono	13	80469091	80469591	0.00161023	0.642426	0.00810616	0.571314
MRSA_vs_MSSA	CD14 Mono	22	50528097	50528597	0.00166596	-0.512615	0.00707266	-0.696872
MRSA_vs_MSSA	CD14 Mono	13	112968994	112969494	0.00169354	2.05882	0.011348	0.748618
MRSA_vs_MSSA	CD14 Mono	6	157820394	157820894	0.00170399	-0.524028	0.0084274	-0.580719
MRSA_vs_MSSA	CD14 Mono	19	19554313	19554813	0.00174346	2.45543	0.0004208	1.09443
MRSA_vs_MSSA	CD14 Mono	1	25329891	25330391	0.0018294	-1.21395	0.00711651	-1.64424
MRSA_vs_MSSA	CD14 Mono	18	79692690	79693190	0.0018843	1.17104	0.011765	0.625987
MRSA_vs_MSSA	CD14 Mono	3	184405996	184406496	0.00198711	-0.944201	0.00850002	-0.750958
MRSA_vs_MSSA	CD14 Mono	8	25468449	25468949	0.00199377	-1.11735	0.0420731	-1.07459
MRSA_vs_MSSA	CD14 Mono	6	90937523	90938023	0.00200169	-0.589644	0.0128204	-0.593845
MRSA_vs_MSSA	CD14 Mono	2	16149649	16150149	0.00203925	-2.27639	0.0124066	-0.791738
MRSA_vs_MSSA	CD14 Mono	3	134061040	134061540	0.00210194	0.961511	0.00179757	0.645267
MRSA_vs_MSSA	CD14 Mono	9	133795234	133795734	0.00210194	-1.10534	0.00732325	-0.988156
MRSA_vs_MSSA	CD14 Mono	11	76885317	76885817	0.00219433	1.06588	0.0224866	0.639593
MRSA_vs_MSSA	CD14 Mono	6	89939443	89939943	0.00220786	-1.22319	0.00212589	-0.915644
MRSA_vs_MSSA	CD14 Mono	3	185561298	185561798	0.00221222	-0.806801	0.00827966	-0.801232
MRSA_vs_MSSA	CD14 Mono	12	27919682	27920182	0.00224896	1.46998	0.000776819	0.978467
MRSA_vs_MSSA	CD14 Mono	8	65711364	65711864	0.00226515	-0.607844	9.89e-05	-0.545793
MRSA_vs_MSSA	CD14 Mono	1	173190940	173191440	0.00229167	0.879503	0.00398175	0.716721
MRSA_vs_MSSA	CD14 Mono	6	121435426	121435926	0.00229167	-1.05002	0.00228407	-0.671207
MRSA_vs_MSSA	CD14 Mono	7	157844697	157845197	0.00234387	-2.11404	0.0002053	-1.06114
MRSA_vs_MSSA	CD14 Mono	20	44714586	44715086	0.0024003	-0.706153	0.0316813	-0.680039
MRSA_vs_MSSA	CD14 Mono	6	41900926	41901426	0.00246515	-1.30135	0.00334472	-1.00224
MRSA_vs_MSSA	CD14 Mono	1	41516009	41516509	0.00249438	-0.778246	0.00385019	-0.55064
MRSA_vs_MSSA	CD14 Mono	10	6635733	6636233	0.00262234	0.75477	0.00349116	0.49436
MRSA_vs_MSSA	CD14 Mono	2	197095594	197096094	0.00263673	-1.23673	0.040013	-0.982069
MRSA_vs_MSSA	CD14 Mono	2	71083866	71084366	0.00272449	2.60286	0.0148658	0.766272
MRSA_vs_MSSA	CD14 Mono	14	73951802	73952302	0.00272924	0.981887	0.0146899	0.688675
MRSA_vs_MSSA	CD14 Mono	7	149284932	149285432	0.00276496	-1.01494	0.00397164	-1.00991
MRSA_vs_MSSA	CD14 Mono	11	43141884	43142384	0.00280065	1.77784	0.00269233	0.984683
MRSA_vs_MSSA	CD14 Mono	16	30529982	30530482	0.00283218	0.759957	0.0283263	0.457313
MRSA_vs_MSSA	CD14 Mono	7	155191052	155191552	0.00283752	-1.67991	0.0253415	-1.09405
MRSA_vs_MSSA	CD14 Mono	17	64797685	64798185	0.00289033	2.43839	0.000744876	1.17255
MRSA_vs_MSSA	CD14 Mono	22	49753751	49754251	0.00291958	-0.747173	0.0110975	-0.723553
MRSA_vs_MSSA	CD14 Mono	16	20676022	20676522	0.00298047	-0.587638	0.00125742	-0.409152
MRSA_vs_MSSA	CD14 Mono	14	68692077	68692577	0.00300876	0.807878	0.00687911	0.665949
MRSA_vs_MSSA	CD14 Mono	2	236551174	236551674	0.00303493	-1.93416	6.23e-05	-0.94868
MRSA_vs_MSSA	CD14 Mono	3	129305539	129306039	0.00308826	1.33451	0.0229678	0.740938
MRSA_vs_MSSA	CD14 Mono	6	159816969	159817469	0.00308826	-0.565329	0.00578898	-0.717491
MRSA_vs_MSSA	CD14 Mono	2	38148519	38149019	0.00310696	-3.35062	0.00215849	-0.960757
MRSA_vs_MSSA	CD14 Mono	14	56676108	56676608	0.00318369	1.57967	0.000511573	1.11879
MRSA_vs_MSSA	CD14 Mono	3	129365210	129365710	0.0032888	2.4406	0.0190374	0.84791
MRSA_vs_MSSA	CD14 Mono	20	48623247	48623747	0.00332944	1.54458	0.0249468	0.60475
MRSA_vs_MSSA	CD14 Mono	7	87600665	87601165	0.00338388	-1.21124	0.00276867	-0.879797
MRSA_vs_MSSA	CD14 Mono	2	174662815	174663315	0.00352906	1.70149	0.00398599	0.795913
MRSA_vs_MSSA	CD14 Mono	10	79127676	79128176	0.00357112	0.78293	0.00360763	0.822112
MRSA_vs_MSSA	CD14 Mono	17	82384663	82385163	0.00359745	-1.51118	0.00243044	-0.988027
MRSA_vs_MSSA	CD14 Mono	15	38563990	38564490	0.00361738	1.59913	0.00241032	0.775743
MRSA_vs_MSSA	CD14 Mono	5	135359297	135359797	0.00375258	-0.74838	0.0132478	-1.23172
MRSA_vs_MSSA	CD14 Mono	5	32436211	32436711	0.00380398	-1.07727	0.00141499	-1.43153
MRSA_vs_MSSA	CD14 Mono	1	205951127	205951627	0.00381691	-0.859736	0.000763444	-0.890901
MRSA_vs_MSSA	CD14 Mono	10	109934497	109934997	0.00381691	-0.535796	0.0282544	-0.475568
MRSA_vs_MSSA	CD14 Mono	7	139360240	139360740	0.00396713	-0.613781	0.00320684	-0.528934
MRSA_vs_MSSA	CD14 Mono	1	156245191	156245691	0.00397601	-1.45127	0.00226702	-0.83952
MRSA_vs_MSSA	CD14 Mono	6	120590020	120590520	0.00403177	-0.750262	0.0344878	-0.715247
MRSA_vs_MSSA	CD14 Mono	5	160370173	160370673	0.00410032	-0.546178	0.0292621	-0.29499
MRSA_vs_MSSA	CD14 Mono	10	12655922	12656422	0.00436887	1.60686	0.00213913	1.14675
MRSA_vs_MSSA	CD14 Mono	11	118229405	118229905	0.00436887	0.888072	0.00253043	0.648087
MRSA_vs_MSSA	CD14 Mono	10	17255546	17256046	0.00443961	-0.532844	0.00809665	-0.498434
MRSA_vs_MSSA	CD14 Mono	13	56019139	56019639	0.0044729	1.25612	0.034274	0.590456
MRSA_vs_MSSA	CD14 Mono	11	19425707	19426207	0.0046206	-1.04504	0.0265636	-0.647458
MRSA_vs_MSSA	CD14 Mono	21	44778188	44778688	0.0046206	-1.26783	0.00171574	-1.06106
MRSA_vs_MSSA	CD14 Mono	9	94586861	94587361	0.0046421	1.13846	0.00210832	0.750796
MRSA_vs_MSSA	CD14 Mono	17	48265271	48265771	0.00468673	1.12195	0.0159417	0.59264
MRSA_vs_MSSA	CD14 Mono	2	169087962	169088462	0.00469424	-0.751835	0.0148637	-0.336
MRSA_vs_MSSA	CD14 Mono	6	116680320	116680820	0.00470933	-1.37079	0.000344353	-0.963469
MRSA_vs_MSSA	CD14 Mono	19	52369656	52370156	0.0048621	2.02893	0.00250899	0.987574
MRSA_vs_MSSA	CD14 Mono	11	111113094	111113594	0.00494085	1.03922	0.0242075	0.651533
MRSA_vs_MSSA	CD14 Mono	1	241533589	241534089	0.00498683	1.1	0.000179653	0.792058
MRSA_vs_MSSA	CD14 Mono	3	112129344	112129844	0.00500251	-0.652568	0.00783487	-0.584916
MRSA_vs_MSSA	CD14 Mono	5	140966864	140967364	0.00500251	-0.799787	0.0131654	-0.367086
MRSA_vs_MSSA	CD14 Mono	2	121055115	121055615	0.00502483	1.51605	0.0124214	1.23766
MRSA_vs_MSSA	CD14 Mono	13	23144376	23144876	0.00502883	0.897342	0.0103563	0.60315
MRSA_vs_MSSA	CD14 Mono	6	154684095	154684595	0.0050825	-1.14227	0.00102804	-1.23001
MRSA_vs_MSSA	CD14 Mono	18	67531082	67531582	0.00512388	1.82788	0.00257993	0.997382
MRSA_vs_MSSA	CD14 Mono	14	22529137	22529637	0.00514679	1.35807	0.0203107	1.12752
MRSA_vs_MSSA	CD14 Mono	5	139661071	139661571	0.00518078	-1.32932	0.00149201	-1.11793
MRSA_vs_MSSA	CD14 Mono	1	160954147	160954647	0.00525507	-1.20487	0.00568154	-0.965758
MRSA_vs_MSSA	CD14 Mono	1	179883715	179884215	0.0053392	1.03317	0.00473376	1.05607
MRSA_vs_MSSA	CD14 Mono	12	7934364	7934864	0.0053392	0.653276	0.0248906	0.389163
MRSA_vs_MSSA	CD14 Mono	5	132424866	132425366	0.00536429	3.26374	0.00384226	0.924631
MRSA_vs_MSSA	CD14 Mono	7	149290896	149291396	0.00546848	-1.20448	0.00333561	-0.89191
MRSA_vs_MSSA	CD14 Mono	22	36833036	36833536	0.00548201	-0.995086	0.00870208	-0.648588
MRSA_vs_MSSA	CD14 Mono	10	91220947	91221447	0.00563815	-0.847043	0.0202663	-0.987615
MRSA_vs_MSSA	CD14 Mono	1	218463484	218463984	0.00564772	0.81022	0.0219855	0.644142
MRSA_vs_MSSA	CD14 Mono	10	33930033	33930533	0.00574727	-1.1946	0.00121851	-1.05987
MRSA_vs_MSSA	CD14 Mono	20	4788231	4788731	0.00579131	1.01871	0.000660392	1.07127
MRSA_vs_MSSA	CD14 Mono	1	150548752	150549252	0.00579131	-0.829541	0.0221771	-0.769359
MRSA_vs_MSSA	CD14 Mono	15	89364257	89364757	0.00584399	-1.5361	0.0260996	-0.752864
MRSA_vs_MSSA	CD14 Mono	8	29039462	29039962	0.00585693	3.10973	0.0288304	0.924592
MRSA_vs_MSSA	CD14 Mono	3	134096138	134096638	0.00588837	2.64783	0.0059775	0.900553
MRSA_vs_MSSA	CD14 Mono	19	889866	890366	0.00592512	-1.05025	0.0430976	-0.779477
MRSA_vs_MSSA	CD14 Mono	3	172523845	172524345	0.0059692	0.689635	0.0418623	0.683344
MRSA_vs_MSSA	CD14 Mono	3	184344906	184345406	0.00597485	-2.13307	0.00849148	-0.830511
MRSA_vs_MSSA	CD14 Mono	23	1320060	1320560	0.00597727	-0.815995	0.0230739	-0.738439
MRSA_vs_MSSA	CD14 Mono	9	108477430	108477930	0.00600594	2.67595	0.00314154	0.671884
MRSA_vs_MSSA	CD14 Mono	19	28466063	28466563	0.00605834	-0.621326	0.0164512	-0.329538
MRSA_vs_MSSA	CD14 Mono	6	128303750	128304250	0.00615375	-0.962177	0.0205222	-0.544537
MRSA_vs_MSSA	CD14 Mono	1	9067145	9067645	0.00625627	-0.855728	0.0106308	-0.885312
MRSA_vs_MSSA	CD14 Mono	1	224184190	224184690	0.00626058	-1.89403	0.00915513	-0.656035
MRSA_vs_MSSA	CD14 Mono	7	129055186	129055686	0.00629235	-0.802741	0.0228065	-0.619447
MRSA_vs_MSSA	CD14 Mono	6	76990188	76990688	0.0063846	-0.636213	0.00836524	-0.645152
MRSA_vs_MSSA	CD14 Mono	12	80956054	80956554	0.00641135	1.15781	0.0270662	0.557253
MRSA_vs_MSSA	CD14 Mono	12	57781872	57782372	0.00641419	-1.71985	0.00206186	-0.936382
MRSA_vs_MSSA	CD14 Mono	13	52001058	52001558	0.00646663	-1.62439	0.00235613	-0.58727
MRSA_vs_MSSA	CD14 Mono	2	216554256	216554756	0.00647445	-1.1926	0.00272377	-1.00554
MRSA_vs_MSSA	CD14 Mono	1	74199471	74199971	0.00660823	1.0057	0.0182433	0.598999
MRSA_vs_MSSA	CD14 Mono	5	94795174	94795674	0.00660881	-0.958163	0.0119483	-0.874991
MRSA_vs_MSSA	CD14 Mono	6	154159719	154160219	0.00662647	-1.29236	0.0293303	-0.802089
MRSA_vs_MSSA	CD14 Mono	9	133148274	133148774	0.00664004	-3.73053	0.000173306	-0.744002
MRSA_vs_MSSA	CD14 Mono	20	7092476	7092976	0.00665926	0.889908	0.0137345	0.65373
MRSA_vs_MSSA	CD14 Mono	6	94185063	94185563	0.00670507	-3.12153	0.000190163	-1.10337
MRSA_vs_MSSA	CD14 Mono	20	32435383	32435883	0.00674369	-0.703017	0.0105758	-0.626464
MRSA_vs_MSSA	CD14 Mono	16	4322002	4322502	0.0067657	-0.591788	0.00746684	-0.659535
MRSA_vs_MSSA	CD14 Mono	2	197086332	197086832	0.00679633	-1.5622	0.0275091	-0.766936
MRSA_vs_MSSA	CD14 Mono	5	86977169	86977669	0.00683398	1.08765	0.0178249	1.08683
MRSA_vs_MSSA	CD14 Mono	5	56896912	56897412	0.00684041	-1.00289	0.00223256	-0.929675
MRSA_vs_MSSA	CD14 Mono	16	85899375	85899875	0.00687505	1.15836	0.00634941	1.27034
MRSA_vs_MSSA	CD14 Mono	2	70108775	70109275	0.00689456	-0.917399	0.00533014	-0.821338
MRSA_vs_MSSA	CD14 Mono	1	46477355	46477855	0.00695624	-0.597499	0.000275426	-0.648502
MRSA_vs_MSSA	CD14 Mono	19	45326092	45326592	0.00699305	0.878394	0.0225246	0.524248
MRSA_vs_MSSA	CD14 Mono	13	30795985	30796485	0.00704526	0.87859	0.00573017	0.530527
MRSA_vs_MSSA	CD14 Mono	2	64858982	64859482	0.0070741	-1.33543	0.0285893	-0.820853
MRSA_vs_MSSA	CD14 Mono	6	4693590	4694090	0.00709575	1.62134	0.0019595	1.0687
MRSA_vs_MSSA	CD14 Mono	12	104569597	104570097	0.00710472	-0.765518	0.00630598	-0.366265
MRSA_vs_MSSA	CD14 Mono	10	126307790	126308290	0.0071295	-1.65091	0.0026919	-0.83634
MRSA_vs_MSSA	CD14 Mono	1	204989226	204989726	0.00724537	-0.99389	0.011244	-0.505764
MRSA_vs_MSSA	CD14 Mono	2	123033920	123034420	0.00724839	0.965034	0.0385714	0.508156
MRSA_vs_MSSA	CD14 Mono	6	143621667	143622167	0.00725302	-1.27828	0.00189278	-1.07496
MRSA_vs_MSSA	CD14 Mono	18	79693477	79693977	0.0072685	1.00213	0.0264888	0.554204
MRSA_vs_MSSA	CD14 Mono	9	107465539	107466039	0.00727816	0.781059	0.0135975	0.518625
MRSA_vs_MSSA	CD14 Mono	13	98498432	98498932	0.00736434	1.43412	0.021195	0.756322
MRSA_vs_MSSA	CD14 Mono	1	58047180	58047680	0.00746141	2.89205	0.0256182	0.61723
MRSA_vs_MSSA	CD14 Mono	16	71311537	71312037	0.00746141	2.24993	0.000809945	0.961454
MRSA_vs_MSSA	CD14 Mono	7	55508221	55508721	0.00757259	-1.06511	0.000846431	-1.06489
MRSA_vs_MSSA	CD14 Mono	16	1444221	1444721	0.00757259	-2.128	0.000184787	-1.02866
MRSA_vs_MSSA	CD14 Mono	18	77107135	77107635	0.00767661	0.709799	0.00191376	0.722798
MRSA_vs_MSSA	CD14 Mono	1	1419904	1420404	0.00771518	-1.48583	0.0170307	-0.749942
MRSA_vs_MSSA	CD14 Mono	10	5892061	5892561	0.00780108	0.614736	0.0205426	0.385446
MRSA_vs_MSSA	CD14 Mono	1	32711218	32711718	0.00788421	-0.923374	0.00658215	-0.754836
MRSA_vs_MSSA	CD14 Mono	7	78254715	78255215	0.00790593	-0.812406	0.0244832	-0.525352
MRSA_vs_MSSA	CD14 Mono	6	2990837	2991337	0.00815921	-1.10173	1.81e-05	-0.752538
MRSA_vs_MSSA	CD14 Mono	2	145638643	145639143	0.00837942	-1.83289	0.00236461	-1.12582
MRSA_vs_MSSA	CD14 Mono	4	125573544	125574044	0.00853909	2.26141	0.021594	0.857699
MRSA_vs_MSSA	CD14 Mono	2	155879740	155880240	0.00858	-0.647171	0.00412227	-1.09129
MRSA_vs_MSSA	CD14 Mono	14	98815727	98816227	0.00860208	1.72629	0.0105316	0.830198
MRSA_vs_MSSA	CD14 Mono	6	32047140	32047640	0.00867399	-1.56051	0.00627215	-0.700965
MRSA_vs_MSSA	CD14 Mono	2	100247447	100247947	0.00872454	-0.631212	0.0236687	-0.551617
MRSA_vs_MSSA	CD14 Mono	15	68782846	68783346	0.00874518	-0.813312	0.0181811	-0.898146
MRSA_vs_MSSA	CD14 Mono	15	101697453	101697953	0.00874518	-0.940784	0.00120318	-1.03321
MRSA_vs_MSSA	CD14 Mono	8	133129930	133130430	0.00884106	-0.659003	0.0135272	-0.658006
MRSA_vs_MSSA	CD14 Mono	7	131383410	131383910	0.00884712	-1.29457	0.00869053	-0.837795
MRSA_vs_MSSA	CD14 Mono	22	38549501	38550001	0.00884712	-0.92569	0.0034313	-0.696992
MRSA_vs_MSSA	CD14 Mono	2	98479354	98479854	0.00884959	-0.624979	0.00119201	-0.837877
MRSA_vs_MSSA	CD14 Mono	2	25338926	25339426	0.00888711	0.631085	0.000398782	0.487653
MRSA_vs_MSSA	CD14 Mono	10	121790936	121791436	0.0089132	-0.622205	0.00352295	-0.578248
MRSA_vs_MSSA	CD14 Mono	4	157360869	157361369	0.00891854	-0.58589	0.0100085	-0.476374
MRSA_vs_MSSA	CD14 Mono	10	130423806	130424306	0.00897455	-1.03072	0.0171223	-0.93904
MRSA_vs_MSSA	CD14 Mono	6	147936322	147936822	0.00898003	-0.94814	0.0214209	-0.67126
MRSA_vs_MSSA	CD14 Mono	20	41144288	41144788	0.00926099	-0.715359	0.0156384	-0.670217
MRSA_vs_MSSA	CD14 Mono	11	1195560	1196060	0.00927297	-0.660317	0.00240741	-0.820967
MRSA_vs_MSSA	CD14 Mono	7	43637339	43637839	0.00933296	0.63373	0.000504085	0.573175
MRSA_vs_MSSA	CD14 Mono	6	105867206	105867706	0.00933696	-0.987388	0.00121392	-0.917419
MRSA_vs_MSSA	CD14 Mono	18	55252077	55252577	0.00941584	0.843672	0.0224329	0.80395
MRSA_vs_MSSA	CD14 Mono	15	88655006	88655506	0.00945667	0.940157	0.0137268	0.511179
MRSA_vs_MSSA	CD14 Mono	11	65877951	65878451	0.00962268	-0.898067	0.00734455	-0.614917
MRSA_vs_MSSA	CD14 Mono	9	137227445	137227945	0.00972598	-1.15839	0.00713565	-0.842084
MRSA_vs_MSSA	CD14 Mono	3	114648973	114649473	0.00977033	-1.06062	0.0283812	-0.945155
MRSA_vs_MSSA	CD14 Mono	20	10451515	10452015	0.00979693	1.25987	0.0283359	0.538138
MRSA_vs_MSSA	CD14 Mono	2	60435692	60436192	0.00982023	0.970121	0.00990826	0.623047
MRSA_vs_MSSA	CD14 Mono	1	91572002	91572502	0.00987969	0.910809	0.0119296	0.637541
MRSA_vs_MSSA	CD14 Mono	23	47632612	47633112	0.00992531	-0.827283	0.0209265	-0.63927
MRSA_vs_MSSA	CD14 Mono	5	165187746	165188246	0.0101754	-0.510714	0.0353862	-0.361829
MRSA_vs_MSSA	CD14 Mono	1	161096519	161097019	0.0101984	-0.75528	0.00535586	-0.547073
MRSA_vs_MSSA	CD14 Mono	22	17639370	17639870	0.0102136	-0.536141	0.0313049	-0.403253
MRSA_vs_MSSA	CD14 Mono	7	36776954	36777454	0.0103631	3.74856	0.0226368	0.782743
MRSA_vs_MSSA	CD14 Mono	2	100812099	100812599	0.0104312	-1.33196	0.00416593	-0.912523
MRSA_vs_MSSA	CD14 Mono	10	89911919	89912419	0.0104312	-1.34548	0.00147788	-0.828882
MRSA_vs_MSSA	CD14 Mono	15	67863348	67863848	0.010445	-0.886488	0.00223088	-0.864561
MRSA_vs_MSSA	CD14 Mono	9	74958454	74958954	0.0105371	2.59649	0.029631	0.912748
MRSA_vs_MSSA	CD14 Mono	16	8951417	8951917	0.0107076	-2.10897	0.000150624	-1.20171
MRSA_vs_MSSA	CD14 Mono	1	32107757	32108257	0.010714	-0.559135	0.0193273	-0.709621
MRSA_vs_MSSA	CD14 Mono	6	78136036	78136536	0.0107537	-0.826443	0.0184895	-0.625074
MRSA_vs_MSSA	CD14 Mono	1	2653841	2654341	0.0108053	-1.79631	0.000564563	-1.35834
MRSA_vs_MSSA	CD14 Mono	14	36072668	36073168	0.0108872	-0.613868	0.0238832	-0.360584
MRSA_vs_MSSA	CD14 Mono	16	10988377	10988877	0.0110705	-1.03868	0.00137055	-0.987617
MRSA_vs_MSSA	CD14 Mono	13	99281209	99281709	0.0112946	0.868421	0.0188641	1.02486
MRSA_vs_MSSA	CD14 Mono	17	64798221	64798721	0.0113283	2.73847	0.0178592	1.01771
MRSA_vs_MSSA	CD14 Mono	3	64400922	64401422	0.0113468	0.771044	0.00607212	0.519563
MRSA_vs_MSSA	CD14 Mono	10	125135209	125135709	0.0113556	-1.33288	0.00496993	-0.927687
MRSA_vs_MSSA	CD14 Mono	6	28566088	28566588	0.0113871	-1.41989	0.00062192	-1.06239
MRSA_vs_MSSA	CD14 Mono	23	115499062	115499562	0.0114236	1.6514	0.00462886	1.06788
MRSA_vs_MSSA	CD14 Mono	7	75565062	75565562	0.011456	-2.38167	0.0146625	-0.617121
MRSA_vs_MSSA	CD14 Mono	8	141205341	141205841	0.011493	1.70679	0.00199172	1.11061
MRSA_vs_MSSA	CD14 Mono	6	33698348	33698848	0.0115212	-2.47531	0.0140668	-0.825613
MRSA_vs_MSSA	CD14 Mono	19	10435791	10436291	0.0115943	0.569025	0.00648139	0.622704
MRSA_vs_MSSA	CD14 Mono	5	56812720	56813220	0.011781	-0.65873	0.00725274	-0.744398
MRSA_vs_MSSA	CD14 Mono	15	63593561	63594061	0.0118392	-1.67888	0.000703034	-0.687098
MRSA_vs_MSSA	CD14 Mono	5	125730654	125731154	0.011868	-1.802	4e-05	-0.918417
MRSA_vs_MSSA	CD14 Mono	1	15429644	15430144	0.0118848	-0.635505	0.0134798	-0.713105
MRSA_vs_MSSA	CD14 Mono	17	39056778	39057278	0.0119118	-0.516943	0.0103729	-0.513991
MRSA_vs_MSSA	CD14 Mono	7	55051077	55051577	0.0119746	-0.768934	0.0183871	-0.823148
MRSA_vs_MSSA	CD14 Mono	17	82592814	82593314	0.0119746	-0.68946	0.0284155	-0.569108
MRSA_vs_MSSA	CD14 Mono	5	139660127	139660627	0.0120483	-1.3566	0.00875452	-1.03622
MRSA_vs_MSSA	CD14 Mono	19	13155789	13156289	0.0120671	0.675426	0.00629591	0.763601
MRSA_vs_MSSA	CD14 Mono	15	101697963	101698463	0.0120881	-0.741685	0.00135001	-0.740744
MRSA_vs_MSSA	CD14 Mono	12	24476697	24477197	0.01215	0.777701	0.0115807	0.603647
MRSA_vs_MSSA	CD14 Mono	10	42392295	42392795	0.012202	-0.64703	0.03613	-0.595424
MRSA_vs_MSSA	CD14 Mono	20	42486839	42487339	0.012279	-0.989415	0.0023801	-0.708622
MRSA_vs_MSSA	CD14 Mono	18	26549206	26549706	0.0123193	-1.10238	0.000417334	-0.664256
MRSA_vs_MSSA	CD14 Mono	15	45126477	45126977	0.0123467	1.51491	0.000584636	0.957917
MRSA_vs_MSSA	CD14 Mono	12	124359839	124360339	0.0124739	1.79184	0.0122263	0.67997
MRSA_vs_MSSA	CD14 Mono	17	52429630	52430130	0.0124813	0.837414	0.0130372	0.557347
MRSA_vs_MSSA	CD14 Mono	5	81712636	81713136	0.0125177	-1.62938	0.0173989	-0.754436
MRSA_vs_MSSA	CD14 Mono	1	99374117	99374617	0.0125832	1.7991	0.00547766	0.907373
MRSA_vs_MSSA	CD14 Mono	6	40888166	40888666	0.0126165	-0.59903	0.00686381	-0.710614
MRSA_vs_MSSA	CD14 Mono	20	4984408	4984908	0.0126458	0.930838	0.00123482	1.18407
MRSA_vs_MSSA	CD14 Mono	6	34026463	34026963	0.0127515	-0.926226	0.00058558	-0.653932
MRSA_vs_MSSA	CD14 Mono	22	19035549	19036049	0.012777	1.60428	0.0186975	0.762872
MRSA_vs_MSSA	CD14 Mono	5	143011553	143012053	0.0128426	-1.51977	0.0136591	-0.929615
MRSA_vs_MSSA	CD14 Mono	2	183885788	183886288	0.0129243	1.66904	0.00627185	0.899899
MRSA_vs_MSSA	CD14 Mono	1	15803279	15803779	0.0129243	-3.6865	0.00236917	-0.95079
MRSA_vs_MSSA	CD14 Mono	1	31182318	31182818	0.0129569	-1.22709	0.00178344	-0.787348
MRSA_vs_MSSA	CD14 Mono	5	142804118	142804618	0.0133815	-0.689782	0.0138035	-0.859543
MRSA_vs_MSSA	CD14 Mono	11	27509416	27509916	0.0134133	-0.667319	0.00476396	-0.52265
MRSA_vs_MSSA	CD14 Mono	6	110432481	110432981	0.0137267	-0.861544	0.000719476	-0.96435
MRSA_vs_MSSA	CD14 Mono	9	38087884	38088384	0.0139714	0.999455	0.0121455	0.998655
MRSA_vs_MSSA	CD14 Mono	3	46368536	46369036	0.0140238	-1.34266	0.00212691	-0.817365
MRSA_vs_MSSA	CD14 Mono	10	106836903	106837403	0.0140378	-0.958968	0.00164364	-0.76311
MRSA_vs_MSSA	CD14 Mono	16	17451833	17452333	0.0140484	-1.10712	0.00115304	-0.517056
MRSA_vs_MSSA	CD14 Mono	2	231525786	231526286	0.0141902	-2.12104	0.0291961	-0.713321
MRSA_vs_MSSA	CD14 Mono	20	42068057	42068557	0.0142623	-0.782075	0.0218926	-0.821974
MRSA_vs_MSSA	CD14 Mono	11	105870505	105871005	0.0143481	3.76839	0.0142066	0.703945
MRSA_vs_MSSA	CD14 Mono	17	28252260	28252760	0.0145904	1.76374	0.00372708	0.89452
MRSA_vs_MSSA	CD14 Mono	14	76980478	76980978	0.0149196	0.950488	0.00758533	0.682421
MRSA_vs_MSSA	CD14 Mono	1	26789064	26789564	0.0149523	-0.965582	4.16e-07	-0.750446
MRSA_vs_MSSA	CD14 Mono	2	189779325	189779825	0.0149571	-2.10817	0.00325618	-0.853619
MRSA_vs_MSSA	CD14 Mono	1	179088795	179089295	0.0149752	0.857966	0.00298877	0.474863
MRSA_vs_MSSA	CD14 Mono	11	109634789	109635289	0.0151353	1.69543	0.00237162	1.23019
MRSA_vs_MSSA	CD14 Mono	12	80987250	80987750	0.0153154	1.91101	0.0247788	0.815183
MRSA_vs_MSSA	CD14 Mono	1	21536563	21537063	0.0153472	-2.4328	0.00180265	-0.826787
MRSA_vs_MSSA	CD14 Mono	4	33006128	33006628	0.0153748	-0.667952	0.00871145	-0.566458
MRSA_vs_MSSA	CD14 Mono	6	37325659	37326159	0.0154233	-2.50693	0.0051968	-0.692788
MRSA_vs_MSSA	CD14 Mono	13	109667688	109668188	0.0155196	-4.23346	0.0130797	-0.706272
MRSA_vs_MSSA	CD14 Mono	1	17502239	17502739	0.0155751	-0.838619	4.01e-05	-0.882778
MRSA_vs_MSSA	CD14 Mono	11	98352381	98352881	0.0155988	1.33303	0.0118417	0.665017
MRSA_vs_MSSA	CD14 Mono	14	68688779	68689279	0.0156391	2.00298	3.44e-05	0.486587
MRSA_vs_MSSA	CD14 Mono	3	112378347	112378847	0.0156468	-1.64265	0.00239708	-1.13494
MRSA_vs_MSSA	CD14 Mono	18	6414340	6414840	0.0156604	3.19717	0.00301146	0.808285
MRSA_vs_MSSA	CD14 Mono	1	206982076	206982576	0.0156604	-0.871749	0.00149589	-0.828621
MRSA_vs_MSSA	CD14 Mono	11	109087872	109088372	0.0157034	2.11784	0.0242729	0.93899
MRSA_vs_MSSA	CD14 Mono	3	46059400	46059900	0.0157034	-0.736619	0.022259	-0.867911
MRSA_vs_MSSA	CD14 Mono	17	7252524	7253024	0.0157162	1.04637	0.0355017	0.818857
MRSA_vs_MSSA	CD14 Mono	6	108640031	108640531	0.0157162	-1.13355	0.00109496	-1.15705
MRSA_vs_MSSA	CD14 Mono	18	8775828	8776328	0.0158024	1.59402	0.0333533	0.871469
MRSA_vs_MSSA	CD14 Mono	8	10715585	10716085	0.01592	1.15044	0.0163736	0.788929
MRSA_vs_MSSA	CD14 Mono	2	231340367	231340867	0.01592	-1.66244	0.000389683	-1.25469
MRSA_vs_MSSA	CD14 Mono	8	74478202	74478702	0.0159506	1.12117	0.00292699	0.966611
MRSA_vs_MSSA	CD14 Mono	6	97261020	97261520	0.0160207	-1.13935	0.00608049	-1.05511
MRSA_vs_MSSA	CD14 Mono	16	19114843	19115343	0.016094	-0.987604	0.0023948	-0.889017
MRSA_vs_MSSA	CD14 Mono	6	37034340	37034840	0.0162964	-1.03937	0.00109601	-0.946258
MRSA_vs_MSSA	CD14 Mono	12	122927691	122928191	0.0164518	0.613961	0.0223472	0.478597
MRSA_vs_MSSA	CD14 Mono	14	97455886	97456386	0.0165544	2.09469	0.000213255	1.47563
MRSA_vs_MSSA	CD14 Mono	3	3157954	3158454	0.0165831	1.57527	0.0234067	0.868099
MRSA_vs_MSSA	CD14 Mono	4	184261577	184262077	0.0167129	1.21126	0.030614	0.984597
MRSA_vs_MSSA	CD14 Mono	9	35733426	35733926	0.016872	0.972692	0.0158877	0.730036
MRSA_vs_MSSA	CD14 Mono	7	64640419	64640919	0.0168755	-1.93057	0.00817369	-0.746431
MRSA_vs_MSSA	CD14 Mono	5	32233267	32233767	0.0168886	-0.659138	0.00514605	-1.08232
MRSA_vs_MSSA	CD14 Mono	12	27824056	27824556	0.0168961	1.72588	0.00916998	0.939992
MRSA_vs_MSSA	CD14 Mono	1	236020384	236020884	0.0168961	-1.24999	0.024052	-0.901172
MRSA_vs_MSSA	CD14 Mono	15	101625056	101625556	0.0168961	-0.93609	0.0300909	-0.448551
MRSA_vs_MSSA	CD14 Mono	3	140952851	140953351	0.0170449	1.43605	0.000692462	1.12491
MRSA_vs_MSSA	CD14 Mono	6	67663140	67663640	0.0170449	1.1812	0.0111571	0.94001
MRSA_vs_MSSA	CD14 Mono	1	20731399	20731899	0.0170449	-1.25606	0.00214773	-0.794846
MRSA_vs_MSSA	CD14 Mono	9	31137718	31138218	0.0170733	1.17508	0.0169602	1.01211
MRSA_vs_MSSA	CD14 Mono	2	194438476	194438976	0.0173132	1.15256	0.0153801	0.805217
MRSA_vs_MSSA	CD14 Mono	19	3500684	3501184	0.0175237	-0.866117	0.00137645	-1.08215
MRSA_vs_MSSA	CD14 Mono	10	86441165	86441665	0.0175778	-0.918472	0.0275369	-1.10893
MRSA_vs_MSSA	CD14 Mono	2	133356876	133357376	0.0175865	1.63339	0.00239158	0.825967
MRSA_vs_MSSA	CD14 Mono	6	108967715	108968215	0.0176178	-1.00843	0.00150145	-0.881746
MRSA_vs_MSSA	CD14 Mono	11	8658625	8659125	0.0176644	-1.02644	0.00466235	-1.13644
MRSA_vs_MSSA	CD14 Mono	17	4130722	4131222	0.0177316	1.20306	0.0101749	0.926668
MRSA_vs_MSSA	CD14 Mono	12	49323363	49323863	0.0178076	1.32422	0.0262043	0.76028
MRSA_vs_MSSA	CD14 Mono	10	45419240	45419740	0.0179366	-0.652409	0.0405883	-0.528182
MRSA_vs_MSSA	CD14 Mono	4	148004357	148004857	0.0181606	3.37852	0.000319312	0.678153
MRSA_vs_MSSA	CD14 Mono	12	49186270	49186770	0.0181606	3.83117	0.000206164	0.919135
MRSA_vs_MSSA	CD14 Mono	5	83608106	83608606	0.0181606	-3.81087	0.022661	-0.743391
MRSA_vs_MSSA	CD14 Mono	1	84156228	84156728	0.0182107	1.09252	0.00241061	0.736967
MRSA_vs_MSSA	CD14 Mono	5	19733409	19733909	0.0182424	-0.58362	0.00641787	-0.974672
MRSA_vs_MSSA	CD14 Mono	22	49634542	49635042	0.0183002	-1.3716	0.00191108	-1.00209
MRSA_vs_MSSA	CD14 Mono	14	102508215	102508715	0.018321	-1.40639	0.0111005	-0.744254
MRSA_vs_MSSA	CD14 Mono	3	88057594	88058094	0.0183731	1.18209	0.0240669	0.591306
MRSA_vs_MSSA	CD14 Mono	1	179081724	179082224	0.0184799	0.594243	0.00104142	0.599115
MRSA_vs_MSSA	CD14 Mono	6	90936727	90937227	0.0184799	-0.653644	0.00286252	-0.729055
MRSA_vs_MSSA	CD14 Mono	9	135905879	135906379	0.0185569	-1.01105	0.0305777	-0.951982
MRSA_vs_MSSA	CD14 Mono	3	31812993	31813493	0.0187567	0.971885	0.00273164	1.00277
MRSA_vs_MSSA	CD14 Mono	5	56164630	56165130	0.0189197	-2.04858	0.00420012	-0.928651
MRSA_vs_MSSA	CD14 Mono	17	14077936	14078436	0.0189207	0.854172	0.00391655	0.651992
MRSA_vs_MSSA	CD14 Mono	6	161083136	161083636	0.0191094	-0.5907	0.0222959	-0.659581
MRSA_vs_MSSA	CD14 Mono	3	155581549	155582049	0.0192765	0.648851	0.0225925	0.324975
MRSA_vs_MSSA	CD14 Mono	17	12988915	12989415	0.0193216	1.1054	0.0363505	0.768206
MRSA_vs_MSSA	CD14 Mono	11	34163225	34163725	0.0193216	-0.597377	0.000617114	-0.674488
MRSA_vs_MSSA	CD14 Mono	6	110979708	110980208	0.0193319	-1.0207	0.00287701	-0.698343
MRSA_vs_MSSA	CD14 Mono	17	40624526	40625026	0.0193319	-0.81993	0.00322149	-0.659428
MRSA_vs_MSSA	CD14 Mono	2	232538571	232539071	0.0194642	-0.639284	0.00201711	-0.666166
MRSA_vs_MSSA	CD14 Mono	10	5291582	5292082	0.0197912	1.09139	0.0110778	1.01884
MRSA_vs_MSSA	CD14 Mono	18	48193675	48194175	0.0198103	2.07467	0.000229353	1.09791
MRSA_vs_MSSA	CD14 Mono	6	170400894	170401394	0.0198103	-1.84693	0.00420341	-0.757364
MRSA_vs_MSSA	CD14 Mono	2	151637095	151637595	0.0198303	-1.31551	7.68e-05	-0.996988
MRSA_vs_MSSA	CD14 Mono	2	218319773	218320273	0.0199056	-0.696967	0.020642	-0.940089
MRSA_vs_MSSA	CD14 Mono	14	20179167	20179667	0.0203661	1.50686	0.0235813	0.828442
MRSA_vs_MSSA	CD14 Mono	18	3605201	3605701	0.0203756	0.711009	0.00341425	0.647967
MRSA_vs_MSSA	CD14 Mono	6	117711296	117711796	0.0204374	-1.24985	0.00144143	-0.996411
MRSA_vs_MSSA	CD14 Mono	20	53934815	53935315	0.0206058	0.651804	0.0159792	0.555386
MRSA_vs_MSSA	CD14 Mono	22	21766505	21767005	0.0206058	2.01581	0.0355183	0.618133
MRSA_vs_MSSA	CD14 Mono	6	144151283	144151783	0.0206178	-1.84013	0.00557426	-0.657549
MRSA_vs_MSSA	CD14 Mono	1	156105058	156105558	0.0207804	-1.03577	0.00994853	-1.09061
MRSA_vs_MSSA	CD14 Mono	12	96904197	96904697	0.0208246	1.18619	0.00888229	0.878211
MRSA_vs_MSSA	CD14 Mono	7	159094393	159094893	0.021077	-2.73002	0.00367842	-0.823368
MRSA_vs_MSSA	CD14 Mono	22	41912221	41912721	0.0210784	-1.09075	0.00342659	-0.640653
MRSA_vs_MSSA	CD14 Mono	21	38717971	38718471	0.0210888	1.19775	0.0020991	0.91949
MRSA_vs_MSSA	CD14 Mono	20	15211231	15211731	0.0211465	0.925805	0.00711094	0.488227
MRSA_vs_MSSA	CD14 Mono	11	64269034	64269534	0.0211465	-1.08148	0.0038541	-0.670552
MRSA_vs_MSSA	CD14 Mono	2	215507090	215507590	0.0211613	-0.609127	0.0175127	-0.462838
MRSA_vs_MSSA	CD14 Mono	10	17790580	17791080	0.0212234	-2.44951	0.00470067	-0.804807
MRSA_vs_MSSA	CD14 Mono	8	142174851	142175351	0.0213024	-1.73454	0.00511454	-0.782942
MRSA_vs_MSSA	CD14 Mono	11	95502920	95503420	0.0213204	0.703366	0.035955	0.489726
MRSA_vs_MSSA	CD14 Mono	6	157186765	157187265	0.0214005	-1.09906	0.000341756	-1.4081
MRSA_vs_MSSA	CD14 Mono	15	27664999	27665499	0.0214005	-0.590063	0.0101327	-0.352297
MRSA_vs_MSSA	CD14 Mono	3	50627336	50627836	0.0214426	-1.35787	0.0221237	-0.871909
MRSA_vs_MSSA	CD14 Mono	3	75107922	75108422	0.0214933	-3.96689	0.000225806	-0.533019
MRSA_vs_MSSA	CD14 Mono	10	43192823	43193323	0.0215287	-2.35911	0.0131996	-0.722725
MRSA_vs_MSSA	CD14 Mono	6	143741958	143742458	0.0216075	-1.47781	0.025847	-0.774213
MRSA_vs_MSSA	CD14 Mono	1	62689403	62689903	0.021623	1.52146	0.000130316	1.2238
MRSA_vs_MSSA	CD14 Mono	2	149081708	149082208	0.0216489	-2.93644	0.00621024	-0.549807
MRSA_vs_MSSA	CD14 Mono	2	117988905	117989405	0.0216598	-3.12451	0.00102791	-0.607466
MRSA_vs_MSSA	CD14 Mono	9	36597325	36597825	0.0218837	1.49261	0.00533945	0.807112
MRSA_vs_MSSA	CD14 Mono	7	156830789	156831289	0.0219404	-0.703334	0.0300833	-0.488858
MRSA_vs_MSSA	CD14 Mono	10	119302106	119302606	0.0219726	-1.20041	0.00140845	-1.05392
MRSA_vs_MSSA	CD14 Mono	7	150450410	150450910	0.0219753	-0.603197	0.0256741	-0.608726
MRSA_vs_MSSA	CD14 Mono	16	1210575	1211075	0.0220608	-0.72846	0.0141054	-0.846934
MRSA_vs_MSSA	CD14 Mono	3	10247623	10248123	0.0221649	1.15204	0.0207723	0.922676
MRSA_vs_MSSA	CD14 Mono	1	201538531	201539031	0.0222633	-1.02103	0.0180158	-0.723447
MRSA_vs_MSSA	CD14 Mono	8	473210	473710	0.0222658	-0.634299	0.0177848	-0.578999
MRSA_vs_MSSA	CD14 Mono	22	37161396	37161896	0.0222658	-0.824732	0.0074838	-1.15001
MRSA_vs_MSSA	CD14 Mono	22	43085991	43086491	0.022301	-1.78414	0.0290163	-0.73056
MRSA_vs_MSSA	CD14 Mono	6	98454788	98455288	0.0223646	-1.40698	0.022834	-0.733765
MRSA_vs_MSSA	CD14 Mono	19	40056498	40056998	0.0223686	1.43344	0.0174665	1.0118
MRSA_vs_MSSA	CD14 Mono	7	142338587	142339087	0.0223817	-1.22971	0.0225342	-0.688338
MRSA_vs_MSSA	CD14 Mono	1	171313817	171314317	0.0224908	0.522793	0.013513	0.579483
MRSA_vs_MSSA	CD14 Mono	1	87830533	87831033	0.0225944	1.30625	0.0341244	0.801693
MRSA_vs_MSSA	CD14 Mono	2	151826907	151827407	0.0225944	-0.891897	0.0127856	-0.853077
MRSA_vs_MSSA	CD14 Mono	2	60903319	60903819	0.0226484	-0.516872	0.0181522	-0.80618
MRSA_vs_MSSA	CD14 Mono	6	7616189	7616689	0.0227319	-1.68708	0.0120633	-0.862179
MRSA_vs_MSSA	CD14 Mono	3	186883572	186884072	0.0228346	-1.37111	0.000729886	-0.87255
MRSA_vs_MSSA	CD14 Mono	14	92263735	92264235	0.0228362	1.87177	0.00582977	1.13643
MRSA_vs_MSSA	CD14 Mono	10	43114817	43115317	0.0228362	-1.15518	0.00922263	-0.55177
MRSA_vs_MSSA	CD14 Mono	13	54812250	54812750	0.0233275	0.672828	0.0106039	0.530978
MRSA_vs_MSSA	CD14 Mono	6	90544692	90545192	0.0234338	3.75965	0.00439811	0.600011
MRSA_vs_MSSA	CD14 Mono	10	32381064	32381564	0.0234338	-4.40969	1.04e-05	-0.388462
MRSA_vs_MSSA	CD14 Mono	2	149089105	149089605	0.0234469	-2.10867	0.0182789	-0.788479
MRSA_vs_MSSA	CD14 Mono	9	30961810	30962310	0.0236505	1.96596	0.000879548	1.17389
MRSA_vs_MSSA	CD14 Mono	3	185896716	185897216	0.0236934	-0.75882	0.00371288	-1.04453
MRSA_vs_MSSA	CD14 Mono	5	20347220	20347720	0.0238579	-0.934918	0.0132581	-0.536421
MRSA_vs_MSSA	CD14 Mono	14	61415640	61416140	0.0238847	0.667064	0.0158312	0.341557
MRSA_vs_MSSA	CD14 Mono	6	80106962	80107462	0.0241461	-0.605735	0.00975887	-0.589138
MRSA_vs_MSSA	CD14 Mono	6	25961953	25962453	0.024534	-0.974594	0.00641014	-0.54417
MRSA_vs_MSSA	CD14 Mono	15	64822340	64822840	0.024534	-0.958046	0.00345429	-0.872944
MRSA_vs_MSSA	CD14 Mono	1	156624336	156624836	0.0246279	-1.10117	0.0444453	-0.800028
MRSA_vs_MSSA	CD14 Mono	1	155017403	155017903	0.024655	-0.614089	0.00805073	-0.639167
MRSA_vs_MSSA	CD14 Mono	14	98191846	98192346	0.0247154	2.55086	0.0262168	0.976677
MRSA_vs_MSSA	CD14 Mono	20	52972092	52972592	0.0247188	1.68588	0.00783942	1.10236
MRSA_vs_MSSA	CD14 Mono	16	4748774	4749274	0.0250678	-1.01324	0.00343854	-1.07181
MRSA_vs_MSSA	CD14 Mono	2	46888944	46889444	0.0250705	0.775036	0.02345	0.495391
MRSA_vs_MSSA	CD14 Mono	1	204941655	204942155	0.0250893	-2.03251	0.00169534	-0.947881
MRSA_vs_MSSA	CD14 Mono	20	51029030	51029530	0.0251103	1.07242	0.0135572	0.911843
MRSA_vs_MSSA	CD14 Mono	3	12926659	12927159	0.0251108	0.855691	1.07e-05	0.51525
MRSA_vs_MSSA	CD14 Mono	5	140133741	140134241	0.025152	-0.662311	0.0237303	-0.546019
MRSA_vs_MSSA	CD14 Mono	19	38514996	38515496	0.0251607	3.4862	0.00173755	0.780366
MRSA_vs_MSSA	CD14 Mono	8	28444749	28445249	0.0251836	3.82301	0.00661107	0.813416
MRSA_vs_MSSA	CD14 Mono	1	191174283	191174783	0.0253493	1.36123	0.00587061	0.838048
MRSA_vs_MSSA	CD14 Mono	5	115750627	115751127	0.0253669	0.581334	0.000959376	0.623009
MRSA_vs_MSSA	CD14 Mono	1	151494721	151495221	0.0255027	-2.30291	0.0185517	-0.552885
MRSA_vs_MSSA	CD14 Mono	11	109707366	109707866	0.0255327	2.19973	0.0128293	0.850008
MRSA_vs_MSSA	CD14 Mono	9	112059919	112060419	0.0256594	-0.945808	0.00080178	-0.949503
MRSA_vs_MSSA	CD14 Mono	5	124893407	124893907	0.0258028	-1.19604	0.00263169	-0.735698
MRSA_vs_MSSA	CD14 Mono	1	156892228	156892728	0.0259172	-0.538981	0.0134655	-0.792354
MRSA_vs_MSSA	CD14 Mono	13	79001891	79002391	0.0260614	3.08975	0.0140375	0.871299
MRSA_vs_MSSA	CD14 Mono	12	49031715	49032215	0.0261463	1.37976	0.0118698	1.01693
MRSA_vs_MSSA	CD14 Mono	5	60256510	60257010	0.0261463	-0.959859	0.00157592	-0.813828
MRSA_vs_MSSA	CD14 Mono	4	142377876	142378376	0.0262456	2.0224	0.000435308	0.888374
MRSA_vs_MSSA	CD14 Mono	23	129753998	129754498	0.0262456	-1.45066	0.000202622	-0.957642
MRSA_vs_MSSA	CD14 Mono	5	100811377	100811877	0.0262766	-0.532181	0.00209028	-0.623393
MRSA_vs_MSSA	CD14 Mono	18	25725695	25726195	0.0265363	-1.09113	0.00532904	-0.703925
MRSA_vs_MSSA	CD14 Mono	9	125190439	125190939	0.0265434	1.74297	0.00209619	1.1999
MRSA_vs_MSSA	CD14 Mono	15	69060767	69061267	0.0265821	-1.57895	0.00278444	-0.847943
MRSA_vs_MSSA	CD14 Mono	10	86321347	86321847	0.0269632	1.8138	6.24e-05	0.890671
MRSA_vs_MSSA	CD14 Mono	17	78800243	78800743	0.027095	-0.714136	0.00508541	-0.49999
MRSA_vs_MSSA	CD14 Mono	10	104863212	104863712	0.0271524	-1.07287	0.000716979	-0.98321
MRSA_vs_MSSA	CD14 Mono	1	178273951	178274451	0.0271894	1.30211	0.0103657	0.859873
MRSA_vs_MSSA	CD14 Mono	2	241218601	241219101	0.0271894	0.602042	0.0323576	0.426203
MRSA_vs_MSSA	CD14 Mono	12	42019689	42020189	0.0272576	-0.722152	0.0158801	-0.844171
MRSA_vs_MSSA	CD14 Mono	4	16228528	16229028	0.0272827	3.12613	0.00116894	0.876618
MRSA_vs_MSSA	CD14 Mono	18	35524190	35524690	0.027311	2.70574	0.00389653	0.70851
MRSA_vs_MSSA	CD14 Mono	1	18953694	18954194	0.027311	-2.6215	0.0239853	-0.667777
MRSA_vs_MSSA	CD14 Mono	11	19776060	19776560	0.027311	-2.3071	0.0085646	-0.807087
MRSA_vs_MSSA	CD14 Mono	5	142792761	142793261	0.0273548	-1.57653	0.00123061	-1.09844
MRSA_vs_MSSA	CD14 Mono	12	49706810	49707310	0.0275467	1.72317	0.0234531	0.938884
MRSA_vs_MSSA	CD14 Mono	6	8080211	8080711	0.0275467	-0.552268	0.00464341	-0.589856
MRSA_vs_MSSA	CD14 Mono	11	123511114	123511614	0.0278224	-1.22142	0.00951003	-0.755218
MRSA_vs_MSSA	CD14 Mono	5	140145754	140146254	0.0279554	-2.41706	0.00457093	-0.743442
MRSA_vs_MSSA	CD14 Mono	6	95383874	95384374	0.0281158	-2.54178	0.00193475	-0.991139
MRSA_vs_MSSA	CD14 Mono	16	89953891	89954391	0.0284325	2.00193	0.000227042	1.17023
MRSA_vs_MSSA	CD14 Mono	5	147685973	147686473	0.0284707	-0.557443	0.000678675	-0.564282
MRSA_vs_MSSA	CD14 Mono	6	162712650	162713150	0.0284952	-0.748774	0.00894014	-0.583593
MRSA_vs_MSSA	CD14 Mono	2	144441120	144441620	0.0285301	-2.40391	0.0302325	-0.562731
MRSA_vs_MSSA	CD14 Mono	6	83592719	83593219	0.0285301	-1.4151	0.0319429	-0.714144
MRSA_vs_MSSA	CD14 Mono	4	119628788	119629288	0.0285552	2.74225	0.0138034	0.813477
MRSA_vs_MSSA	CD14 Mono	12	132422302	132422802	0.0285552	1.51488	0.00490622	1.12499
MRSA_vs_MSSA	CD14 Mono	14	101732044	101732544	0.0285552	1.46922	0.0314817	0.415048
MRSA_vs_MSSA	CD14 Mono	18	54558917	54559417	0.0285552	1.49965	0.00856178	0.827856
MRSA_vs_MSSA	CD14 Mono	17	48598483	48598983	0.0286033	2.47595	0.0212811	0.892499
MRSA_vs_MSSA	CD14 Mono	2	233423256	233423756	0.0286522	-2.25533	0.00240881	-0.667939
MRSA_vs_MSSA	CD14 Mono	23	148416138	148416638	0.0287639	1.49137	0.00435538	1.22371
MRSA_vs_MSSA	CD14 Mono	4	94449473	94449973	0.0287639	-1.98384	2.69e-05	-0.832836
MRSA_vs_MSSA	CD14 Mono	7	106384306	106384806	0.0287639	-1.43087	0.00180091	-1.01536
MRSA_vs_MSSA	CD14 Mono	5	172766605	172767105	0.02937	-1.19425	0.0209438	-0.899894
MRSA_vs_MSSA	CD14 Mono	7	137625054	137625554	0.0294264	-0.997972	0.0107064	-0.630648
MRSA_vs_MSSA	CD14 Mono	17	41327680	41328180	0.0297172	-0.97272	0.00874446	-0.789816
MRSA_vs_MSSA	CD14 Mono	1	975970	976470	0.0298102	-1.14672	0.00112572	-0.887385
MRSA_vs_MSSA	CD14 Mono	1	59673151	59673651	0.0298634	0.828301	0.0103823	0.788829
MRSA_vs_MSSA	CD14 Mono	17	80425962	80426462	0.0298634	-1.01788	0.0255191	-0.629572
MRSA_vs_MSSA	CD14 Mono	2	158457101	158457601	0.029921	-0.580107	0.0149785	-0.569967
MRSA_vs_MSSA	CD14 Mono	1	9318109	9318609	0.0300278	-3.39771	8.86e-07	-0.554032
MRSA_vs_MSSA	CD14 Mono	2	130726171	130726671	0.0301196	-1.34066	0.0243316	-0.594356
MRSA_vs_MSSA	CD14 Mono	6	164666435	164666935	0.0301196	-1.54232	0.0270349	-0.833879
MRSA_vs_MSSA	CD14 Mono	9	111662940	111663440	0.0301196	-3.10918	0.00820273	-0.64217
MRSA_vs_MSSA	CD14 Mono	5	161491754	161492254	0.0301703	-3.2959	0.00374189	-0.611551
MRSA_vs_MSSA	CD14 Mono	17	55238781	55239281	0.0302486	1.37842	0.0133768	0.712539
MRSA_vs_MSSA	CD14 Mono	5	131526539	131527039	0.0302486	-0.837352	0.0313203	-0.843855
MRSA_vs_MSSA	CD14 Mono	17	81910153	81910653	0.0303655	-1.40539	0.0187191	-0.784995
MRSA_vs_MSSA	CD14 Mono	16	21611762	21612262	0.0305568	-0.952731	0.000269624	-0.922782
MRSA_vs_MSSA	CD14 Mono	7	64635869	64636369	0.0305952	-1.92883	0.000296299	-0.73282
MRSA_vs_MSSA	CD14 Mono	3	19213495	19213995	0.0307217	-1.0251	0.00605647	-0.921748
MRSA_vs_MSSA	CD14 Mono	8	143491428	143491928	0.0308396	0.822676	0.0138485	0.971952
MRSA_vs_MSSA	CD14 Mono	7	16609873	16610373	0.030952	0.99565	0.0051162	1.10259
MRSA_vs_MSSA	CD14 Mono	5	123429118	123429618	0.030952	-1.00774	0.0171643	-0.497873
MRSA_vs_MSSA	CD14 Mono	10	35339901	35340401	0.0311153	-0.602096	0.00330301	-0.470223
MRSA_vs_MSSA	CD14 Mono	12	43341105	43341605	0.0312392	0.691706	0.00679709	0.548537
MRSA_vs_MSSA	CD14 Mono	6	148865385	148865885	0.0314769	-0.81254	0.00551796	-0.918964
MRSA_vs_MSSA	CD14 Mono	10	42630604	42631104	0.0317922	1.3731	0.0041335	0.825698
MRSA_vs_MSSA	CD14 Mono	6	13260800	13261300	0.0319969	-1.00545	0.0085648	-1.00666
MRSA_vs_MSSA	CD14 Mono	3	113268208	113268708	0.0323233	-0.744993	0.0229165	-0.543381
MRSA_vs_MSSA	CD14 Mono	6	90080075	90080575	0.0329119	-1.20384	0.00289436	-0.586177
MRSA_vs_MSSA	CD14 Mono	20	23433359	23433859	0.0329135	3.77602	3.82e-08	0.389429
MRSA_vs_MSSA	CD14 Mono	18	44027227	44027727	0.0329135	-4.18917	1.78e-07	-0.413518
MRSA_vs_MSSA	CD14 Mono	23	130060390	130060890	0.0329187	-0.530999	0.00290883	-0.518455
MRSA_vs_MSSA	CD14 Mono	6	161621208	161621708	0.0330168	-1.93915	0.0229218	-0.746746
MRSA_vs_MSSA	CD14 Mono	11	14270568	14271068	0.0332038	1.67531	1.09e-05	0.97692
MRSA_vs_MSSA	CD14 Mono	9	74610896	74611396	0.0333115	1.58157	0.0014061	1.046
MRSA_vs_MSSA	CD14 Mono	1	15975270	15975770	0.0335035	-0.715017	0.000486927	-0.546837
MRSA_vs_MSSA	CD14 Mono	14	43051064	43051564	0.034076	0.791896	0.027926	0.50044
MRSA_vs_MSSA	CD14 Mono	6	116645520	116646020	0.034076	-0.853092	0.00242626	-0.8864
MRSA_vs_MSSA	CD14 Mono	1	155729036	155729536	0.0341187	-1.78938	0.0180724	-0.713954
MRSA_vs_MSSA	CD14 Mono	3	50234811	50235311	0.0341357	-1.11354	0.00213355	-0.83522
MRSA_vs_MSSA	CD14 Mono	2	174596058	174596558	0.0342282	1.77598	0.00550919	0.954055
MRSA_vs_MSSA	CD14 Mono	19	38336773	38337273	0.0344959	-2.59	0.019042	-0.615175
MRSA_vs_MSSA	CD14 Mono	15	98799358	98799858	0.0345815	1.67071	0.0209235	0.691701
MRSA_vs_MSSA	CD14 Mono	1	40394737	40395237	0.0345815	-0.733668	0.00127442	-0.628161
MRSA_vs_MSSA	CD14 Mono	7	149460372	149460872	0.0346881	-2.07783	0.00182407	-0.779468
MRSA_vs_MSSA	CD14 Mono	7	151226481	151226981	0.0346881	-2.43839	6.51e-05	-0.941243
MRSA_vs_MSSA	CD14 Mono	1	220269973	220270473	0.0347783	4.17751	0.00618722	0.661823
MRSA_vs_MSSA	CD14 Mono	7	79176770	79177270	0.0348015	-1.71443	0.00293597	-0.773433
MRSA_vs_MSSA	CD14 Mono	9	89489858	89490358	0.0348369	3.6683	0.00685121	0.64856
MRSA_vs_MSSA	CD14 Mono	12	41515519	41516019	0.0348759	-0.575255	0.0193143	-0.495978
MRSA_vs_MSSA	CD14 Mono	13	21016661	21017161	0.0348919	0.81944	0.0392871	0.550638
MRSA_vs_MSSA	CD14 Mono	2	148456085	148456585	0.0350445	-2.2936	0.0153504	-0.505668
MRSA_vs_MSSA	CD14 Mono	21	44301499	44301999	0.0352292	-2.02155	0.00170696	-0.456693
MRSA_vs_MSSA	CD14 Mono	23	21438726	21439226	0.0353565	0.916024	0.0117174	0.608043
MRSA_vs_MSSA	CD14 Mono	2	100556675	100557175	0.0353866	-1.61408	0.0139966	-0.69933
MRSA_vs_MSSA	CD14 Mono	22	21657310	21657810	0.0354519	1.18269	0.0132242	0.664764
MRSA_vs_MSSA	CD14 Mono	6	128929098	128929598	0.0356113	-1.08002	0.00293257	-0.869621
MRSA_vs_MSSA	CD14 Mono	1	203274960	203275460	0.0358124	-0.637196	0.0138813	-0.861116
MRSA_vs_MSSA	CD14 Mono	3	133804960	133805460	0.0359351	1.14951	0.00528515	0.793808
MRSA_vs_MSSA	CD14 Mono	5	154313423	154313923	0.0359705	-0.679704	0.00427689	-0.641183
MRSA_vs_MSSA	CD14 Mono	6	15502521	15503021	0.035982	-1.622	0.00555866	-0.834072
MRSA_vs_MSSA	CD14 Mono	10	128071277	128071777	0.0362236	-0.558187	0.0116164	-0.73238
MRSA_vs_MSSA	CD14 Mono	10	95235938	95236438	0.0363566	-0.699841	0.0206486	-0.625933
MRSA_vs_MSSA	CD14 Mono	11	124108092	124108592	0.0363703	0.856354	0.00152472	0.529906
MRSA_vs_MSSA	CD14 Mono	21	46160016	46160516	0.0363999	1.32541	0.0044728	0.794032
MRSA_vs_MSSA	CD14 Mono	12	131473159	131473659	0.0366001	1.25805	0.028419	0.658327
MRSA_vs_MSSA	CD14 Mono	18	57544871	57545371	0.0367757	-0.730236	0.00945323	-0.83826
MRSA_vs_MSSA	CD14 Mono	2	53786200	53786700	0.0368019	2.13627	0.0221678	0.905109
MRSA_vs_MSSA	CD14 Mono	6	94510953	94511453	0.036805	-1.128	0.011609	-0.725111
MRSA_vs_MSSA	CD14 Mono	4	20422371	20422871	0.0368275	0.655734	0.00215399	0.569493
MRSA_vs_MSSA	CD14 Mono	7	143322856	143323356	0.0369635	-2.27709	0.0167079	-0.569784
MRSA_vs_MSSA	CD14 Mono	14	105142930	105143430	0.0369635	-0.519832	0.0144196	-0.459099
MRSA_vs_MSSA	CD14 Mono	6	137025609	137026109	0.0370251	-0.537596	0.0116655	-0.581517
MRSA_vs_MSSA	CD14 Mono	6	85498845	85499345	0.0370449	-1.89803	0.0266661	-0.696296
MRSA_vs_MSSA	CD14 Mono	3	186908379	186908879	0.03709	-1.75021	0.0200909	-0.691073
MRSA_vs_MSSA	CD14 Mono	1	148372652	148373152	0.0371264	-1.65847	0.0110166	-0.643452
MRSA_vs_MSSA	CD14 Mono	3	184298811	184299311	0.0371602	-1.05376	0.00302341	-0.89653
MRSA_vs_MSSA	CD14 Mono	5	117998430	117998930	0.0372618	3.47661	0.000720002	0.68011
MRSA_vs_MSSA	CD14 Mono	1	111441487	111441987	0.037494	-3.0754	0.00650434	-0.678474
MRSA_vs_MSSA	CD14 Mono	9	89742800	89743300	0.0375249	0.920146	0.0257927	0.608283
MRSA_vs_MSSA	CD14 Mono	1	24914106	24914606	0.0375249	-2.88815	0.0289003	-0.40929
MRSA_vs_MSSA	CD14 Mono	17	47279088	47279588	0.0375776	2.76777	0.00360814	0.622906
MRSA_vs_MSSA	CD14 Mono	1	46244828	46245328	0.0375975	-2.62265	0.025485	-0.514364
MRSA_vs_MSSA	CD14 Mono	2	234071663	234072163	0.037782	-1.26689	0.0248869	-0.741461
MRSA_vs_MSSA	CD14 Mono	6	97283536	97284036	0.0378413	-1.05241	0.0212161	-0.813854
MRSA_vs_MSSA	CD14 Mono	11	132703191	132703691	0.0380955	2.30357	3.39e-05	1.00368
MRSA_vs_MSSA	CD14 Mono	7	149752624	149753124	0.0383151	-1.03269	0.00674129	-0.845129
MRSA_vs_MSSA	CD14 Mono	12	39467354	39467854	0.0383151	-0.655114	0.00743218	-0.662062
MRSA_vs_MSSA	CD14 Mono	1	41313617	41314117	0.0385229	-2.56139	0.0029392	-0.681541
MRSA_vs_MSSA	CD14 Mono	2	230866503	230867003	0.0386537	-0.53631	0.00842959	-0.704217
MRSA_vs_MSSA	CD14 Mono	15	70022180	70022680	0.0389038	-0.851376	2.46e-05	-0.94626
MRSA_vs_MSSA	CD14 Mono	13	45276929	45277429	0.0389185	1.31959	0.00124584	1.26001
MRSA_vs_MSSA	CD14 Mono	19	42397341	42397841	0.0389185	1.68348	0.00107446	1.0585
MRSA_vs_MSSA	CD14 Mono	20	41306675	41307175	0.0389185	-1.94137	0.00271812	-0.947826
MRSA_vs_MSSA	CD14 Mono	13	113209302	113209802	0.0389975	0.897048	0.00843845	0.949588
MRSA_vs_MSSA	CD14 Mono	6	157183398	157183898	0.0389975	-1.28771	0.000345185	-1.03498
MRSA_vs_MSSA	CD14 Mono	2	179881835	179882335	0.0391737	0.932218	0.0218317	0.883857
MRSA_vs_MSSA	CD14 Mono	2	231541989	231542489	0.0394576	-1.68424	0.00822085	-0.913184
MRSA_vs_MSSA	CD14 Mono	1	24928984	24929484	0.03949	-1.0752	0.00222215	-0.879635
MRSA_vs_MSSA	CD14 Mono	6	116578856	116579356	0.0396181	-0.720321	0.0149351	-0.521401
MRSA_vs_MSSA	CD14 Mono	18	966965	967465	0.0396343	-0.597652	0.0120798	-0.50806
MRSA_vs_MSSA	CD14 Mono	12	31875239	31875739	0.0396557	0.8552	0.00554434	0.751866
MRSA_vs_MSSA	CD14 Mono	5	35479067	35479567	0.0397004	-1.25733	0.000235759	-0.999843
MRSA_vs_MSSA	CD14 Mono	17	36946007	36946507	0.0397004	-2.02589	0.0106717	-0.788169
MRSA_vs_MSSA	CD14 Mono	6	118780621	118781121	0.0398372	-0.827523	0.000661062	-0.768002
MRSA_vs_MSSA	CD14 Mono	12	9760023	9760523	0.0398509	2.25101	0.000145808	0.698678
MRSA_vs_MSSA	CD14 Mono	18	67286284	67286784	0.0399594	0.759055	0.0107951	0.601447
MRSA_vs_MSSA	CD14 Mono	23	103276388	103276888	0.0399594	1.94121	0.00020143	1.01556
MRSA_vs_MSSA	CD14 Mono	1	156246608	156247108	0.0399594	-0.60117	0.0172431	-0.799371
MRSA_vs_MSSA	CD14 Mono	9	111064073	111064573	0.0399594	-0.981048	0.0032048	-0.733872
MRSA_vs_MSSA	CD14 Mono	3	187139899	187140399	0.0399996	-0.728702	0.0253746	-0.536216
MRSA_vs_MSSA	CD14 Mono	19	15196289	15196789	0.0404594	-1.33331	0.00046337	-1.03463
MRSA_vs_MSSA	CD14 Mono	5	6342372	6342872	0.0405345	0.980801	0.0140214	0.793431
MRSA_vs_MSSA	CD14 Mono	13	66099759	66100259	0.0406841	1.4784	0.028595	0.661544
MRSA_vs_MSSA	CD14 Mono	9	5205040	5205540	0.0406889	1.93385	0.0136315	0.674106
MRSA_vs_MSSA	CD14 Mono	2	230981554	230982054	0.0407598	-1.09749	0.0270958	-0.697789
MRSA_vs_MSSA	CD14 Mono	10	110502118	110502618	0.0407808	-1.12905	0.000185075	-0.860408
MRSA_vs_MSSA	CD14 Mono	1	36368953	36369453	0.040902	-0.8737	0.00170047	-0.664081
MRSA_vs_MSSA	CD14 Mono	7	86926589	86927089	0.0411152	-0.988207	0.00641999	-0.993912
MRSA_vs_MSSA	CD14 Mono	13	81203927	81204427	0.0411723	1.39457	0.0151681	0.946209
MRSA_vs_MSSA	CD14 Mono	12	11855023	11855523	0.0415296	0.85074	0.000639216	1.06292
MRSA_vs_MSSA	CD14 Mono	4	54814136	54814636	0.0416838	0.965899	5.82e-05	0.680022
MRSA_vs_MSSA	CD14 Mono	4	26764836	26765336	0.0417976	1.26149	0.000326388	1.30713
MRSA_vs_MSSA	CD14 Mono	11	8531843	8532343	0.0418889	-3.20505	1.03e-06	-0.881917
MRSA_vs_MSSA	CD14 Mono	1	3571620	3572120	0.0418952	-3.85855	0.00559268	-0.651605
MRSA_vs_MSSA	CD14 Mono	1	151809591	151810091	0.0418952	-3.3792	0.0144739	-0.591783
MRSA_vs_MSSA	CD14 Mono	12	68152457	68152957	0.0419411	-3.25186	0.000944816	-0.470225
MRSA_vs_MSSA	CD14 Mono	14	35765791	35766291	0.0419939	2.12389	0.00509841	0.820988
MRSA_vs_MSSA	CD14 Mono	6	44010160	44010660	0.0420391	-2.84239	4.15e-08	-0.44326
MRSA_vs_MSSA	CD14 Mono	12	7156810	7157310	0.0421102	0.640414	0.00362925	0.755576
MRSA_vs_MSSA	CD14 Mono	17	1824025	1824525	0.0421102	1.40219	1.69e-05	0.98837
MRSA_vs_MSSA	CD14 Mono	9	107137546	107138046	0.0421454	0.747973	0.00127018	0.936039
MRSA_vs_MSSA	CD14 Mono	5	124912540	124913040	0.0422745	-1.19357	0.0197315	-1.0105
MRSA_vs_MSSA	CD14 Mono	21	43207707	43208207	0.0422952	-1.39724	0.00157168	-0.958743
MRSA_vs_MSSA	CD14 Mono	17	7410648	7411148	0.0423137	0.874793	0.0199486	0.739523
MRSA_vs_MSSA	CD14 Mono	5	87079195	87079695	0.0426686	-0.637178	0.0292646	-0.757479
MRSA_vs_MSSA	CD14 Mono	6	118721496	118721996	0.0427954	-1.18281	0.0444551	-0.662432
MRSA_vs_MSSA	CD14 Mono	19	50363693	50364193	0.0428147	0.625982	0.0176925	0.529927
MRSA_vs_MSSA	CD14 Mono	1	23897668	23898168	0.0430604	1.53737	0.00787037	0.762434
MRSA_vs_MSSA	CD14 Mono	1	27031579	27032079	0.0430666	-0.864851	0.012911	-0.747782
MRSA_vs_MSSA	CD14 Mono	18	47555860	47556360	0.0432805	1.51876	0.00415932	0.900974
MRSA_vs_MSSA	CD14 Mono	20	35001736	35002236	0.0433189	0.559068	0.0238316	0.72603
MRSA_vs_MSSA	CD14 Mono	13	67457367	67457867	0.0433491	1.0515	0.0343033	0.713513
MRSA_vs_MSSA	CD14 Mono	6	39981091	39981591	0.0442386	-0.89659	0.00175824	-0.986428
MRSA_vs_MSSA	CD14 Mono	1	10253650	10254150	0.0442553	-1.31736	0.0312662	-0.779416
MRSA_vs_MSSA	CD14 Mono	12	31833396	31833896	0.0442922	1.27054	0.0150506	0.557329
MRSA_vs_MSSA	CD14 Mono	16	30470234	30470734	0.0442922	1.8084	0.00771125	0.743692
MRSA_vs_MSSA	CD14 Mono	10	49656404	49656904	0.0442922	-1.14187	9.92e-05	-0.812241
MRSA_vs_MSSA	CD14 Mono	7	76359620	76360120	0.0443661	-0.750615	0.000555583	-0.948398
MRSA_vs_MSSA	CD14 Mono	5	66718486	66718986	0.0443721	1.47509	0.00481612	0.659383
MRSA_vs_MSSA	CD14 Mono	6	164691243	164691743	0.0444423	-1.44781	0.0105074	-0.67022
MRSA_vs_MSSA	CD14 Mono	1	100894489	100894989	0.0444439	0.869743	0.0190643	0.742384
MRSA_vs_MSSA	CD14 Mono	12	7085377	7085877	0.0444439	1.61535	0.014374	0.692943
MRSA_vs_MSSA	CD14 Mono	17	31825887	31826387	0.0444439	1.75287	0.00562121	0.541511
MRSA_vs_MSSA	CD14 Mono	2	216017268	216017768	0.0444892	-1.35759	0.00476018	-0.804819
MRSA_vs_MSSA	CD14 Mono	10	5449715	5450215	0.0445391	1.55669	0.00194044	1.1272
MRSA_vs_MSSA	CD14 Mono	4	170979331	170979831	0.0446371	-1.00087	0.00342674	-0.900499
MRSA_vs_MSSA	CD14 Mono	6	68141445	68141945	0.0446588	-1.06893	0.0216627	-0.67885
MRSA_vs_MSSA	CD14 Mono	2	200373389	200373889	0.0447169	-0.9535	0.000227515	-0.895224
MRSA_vs_MSSA	CD14 Mono	6	95365309	95365809	0.0449492	-1.22328	0.00132934	-0.7107
MRSA_vs_MSSA	CD14 Mono	15	89326831	89327331	0.0451811	-0.772529	0.00658654	-0.571211
MRSA_vs_MSSA	CD14 Mono	3	60010251	60010751	0.0452764	0.68149	0.0156438	0.437297
MRSA_vs_MSSA	CD14 Mono	1	44707826	44708326	0.0456868	-1.17911	0.00548707	-0.674626
MRSA_vs_MSSA	CD14 Mono	9	93159871	93160371	0.0457215	0.637447	0.0199282	0.453729
MRSA_vs_MSSA	CD14 Mono	1	178284114	178284614	0.0457239	1.02331	0.00989816	0.902945
MRSA_vs_MSSA	CD14 Mono	6	33930108	33930608	0.0457239	-0.635732	0.0115763	-0.873993
MRSA_vs_MSSA	CD14 Mono	19	34182392	34182892	0.0457255	4.87603	0.00292829	0.552019
MRSA_vs_MSSA	CD14 Mono	1	3696097	3696597	0.0457255	-3.18202	5.04e-06	-0.632991
MRSA_vs_MSSA	CD14 Mono	4	95211238	95211738	0.0457255	-4.8944	6.32e-05	-0.735785
MRSA_vs_MSSA	CD14 Mono	5	95667044	95667544	0.0457255	-3.77361	3.75e-06	-0.501987
MRSA_vs_MSSA	CD14 Mono	10	131095034	131095534	0.0457255	-3.94751	0.0115455	-0.342235
MRSA_vs_MSSA	CD14 Mono	22	40731467	40731967	0.0457255	-3.56273	0.00378023	-0.60226
MRSA_vs_MSSA	CD14 Mono	17	70197611	70198111	0.0457992	1.90924	0.00151603	0.793383
MRSA_vs_MSSA	CD14 Mono	20	32060852	32061352	0.0457992	-1.79464	0.0360085	-0.659799
MRSA_vs_MSSA	CD14 Mono	19	49983567	49984067	0.0460021	0.573641	0.03528	0.443514
MRSA_vs_MSSA	CD14 Mono	7	74440814	74441314	0.0460915	-1.53983	0.0226385	-0.716396
MRSA_vs_MSSA	CD14 Mono	1	155128814	155129314	0.0461671	-1.05032	0.0115126	-0.688964
MRSA_vs_MSSA	CD14 Mono	4	169570243	169570743	0.0461973	-1.4584	0.000396143	-0.871612
MRSA_vs_MSSA	CD14 Mono	9	89445936	89446436	0.0462402	1.13068	0.0134003	0.963336
MRSA_vs_MSSA	CD14 Mono	10	70760001	70760501	0.0464494	-0.898088	0.0303512	-0.605875
MRSA_vs_MSSA	CD14 Mono	10	18650539	18651039	0.0467057	-1.72819	0.037721	-0.723031
MRSA_vs_MSSA	CD14 Mono	2	237122167	237122667	0.0467083	-0.664295	0.00352117	-0.592471
MRSA_vs_MSSA	CD14 Mono	17	45158360	45158860	0.046712	1.14324	0.00201957	0.76453
MRSA_vs_MSSA	CD14 Mono	7	105003259	105003759	0.0467719	-0.52504	0.000581682	-1.10753
MRSA_vs_MSSA	CD14 Mono	6	42118073	42118573	0.0467853	-0.780924	0.00481211	-0.740586
MRSA_vs_MSSA	CD14 Mono	19	35115102	35115602	0.0468185	-0.595536	0.0447112	-0.459203
MRSA_vs_MSSA	CD14 Mono	15	40510994	40511494	0.0476673	1.07597	0.00344495	0.654549
MRSA_vs_MSSA	CD14 Mono	12	56468936	56469436	0.0477101	-3.66254	0.00524874	-0.578632
MRSA_vs_MSSA	CD14 Mono	1	230761028	230761528	0.0477169	-3.56634	9.17e-06	-0.492162
MRSA_vs_MSSA	CD14 Mono	12	54933362	54933862	0.0477169	-1.14386	0.00852977	-0.745306
MRSA_vs_MSSA	CD14 Mono	19	19033562	19034062	0.0477328	1.35339	0.0146838	0.73345
MRSA_vs_MSSA	CD14 Mono	16	89443344	89443844	0.047858	0.835098	0.0391953	0.338361
MRSA_vs_MSSA	CD14 Mono	1	228473845	228474345	0.047953	-1.96369	0.0303711	-0.462541
MRSA_vs_MSSA	CD14 Mono	2	73897340	73897840	0.047953	-2.3644	0.0271032	-0.518464
MRSA_vs_MSSA	CD14 Mono	11	8258776	8259276	0.047953	-2.66297	0.0185906	-0.733133
MRSA_vs_MSSA	CD14 Mono	12	56470587	56471087	0.047953	-2.48555	0.00580107	-0.527629
MRSA_vs_MSSA	CD14 Mono	2	216070659	216071159	0.048035	-2.63767	0.0307967	-0.531434
MRSA_vs_MSSA	CD14 Mono	16	87768000	87768500	0.048087	0.649182	0.0028722	0.493308
MRSA_vs_MSSA	CD14 Mono	8	50513256	50513756	0.0481503	-1.59405	0.00966052	-0.706118
MRSA_vs_MSSA	CD14 Mono	7	98203227	98203727	0.0482106	-1.91975	0.00428832	-0.615885
MRSA_vs_MSSA	CD14 Mono	2	188021312	188021812	0.048215	-0.743913	0.000754546	-0.630696
MRSA_vs_MSSA	CD14 Mono	6	40590564	40591064	0.0482199	-2.12007	0.00189754	-0.982773
MRSA_vs_MSSA	CD14 Mono	8	30855904	30856404	0.0482839	-1.04317	0.00868641	-0.647165
MRSA_vs_MSSA	CD14 Mono	14	74500153	74500653	0.0484433	0.92225	0.00872192	0.602114
MRSA_vs_MSSA	CD14 Mono	19	45668465	45668965	0.0484512	0.640442	0.0153767	0.498157
MRSA_vs_MSSA	CD14 Mono	21	35222663	35223163	0.0484512	1.56242	0.0227094	0.81695
MRSA_vs_MSSA	CD14 Mono	5	86171128	86171628	0.0485641	-0.574748	0.00688363	-0.463704
MRSA_vs_MSSA	CD14 Mono	7	82595805	82596305	0.0485763	-1.26099	0.0100698	-0.803751
MRSA_vs_MSSA	CD14 Mono	1	222285530	222286030	0.0485865	1.88565	0.00210376	1.0621
MRSA_vs_MSSA	CD14 Mono	3	160486332	160486832	0.0486874	-1.4741	0.0231256	-0.745014
MRSA_vs_MSSA	CD14 Mono	3	133489537	133490037	0.0489143	1.83099	0.00888536	0.676322
MRSA_vs_MSSA	CD14 Mono	10	132273714	132274214	0.0490153	-1.42935	0.0120343	-0.760209
MRSA_vs_MSSA	CD14 Mono	7	131064143	131064643	0.0490429	-1.31704	0.00181184	-1.17086
MRSA_vs_MSSA	CD14 Mono	18	33822858	33823358	0.0490521	-0.921203	0.00499798	-0.792134
MRSA_vs_MSSA	CD14 Mono	10	70579666	70580166	0.0493484	-0.935801	0.0202572	-0.808847
MRSA_vs_MSSA	CD14 Mono	20	2558637	2559137	0.0493654	2.01878	0.0285229	0.774962
MRSA_vs_MSSA	CD14 Mono	14	55128255	55128755	0.0494169	1.81476	0.00431731	1.06412
MRSA_vs_MSSA	CD14 Mono	11	9461118	9461618	0.0494415	-0.758614	0.0244827	-0.603393
MRSA_vs_MSSA	CD14 Mono	5	149932677	149933177	0.0497336	-0.768879	0.00207521	-0.826398
MRSA_vs_MSSA	CD16 Mono	1	155989242	155989742	0.0118969	0.695364	0.000712057	0.648401
MRSA_vs_MSSA	CD16 Mono	8	132995795	132996295	0.0340625	1.70358	0.0430552	1.18333
MRSA_vs_MSSA	CD4 Naive	5	127564115	127564615	3e-12	-1.59577	0.00723269	-1.36492
MRSA_vs_MSSA	CD4 Naive	15	52082652	52083152	3.37e-10	-0.812706	0.0191107	-0.555774
MRSA_vs_MSSA	CD4 Naive	6	100457632	100458132	4.92e-10	1.97417	0.00139982	1.40603
MRSA_vs_MSSA	CD4 Naive	2	126372678	126373178	1.76e-09	-0.648925	0.000269464	-0.525517
MRSA_vs_MSSA	CD4 Naive	4	79225892	79226392	1.18e-08	-0.53384	0.00565758	-0.413021
MRSA_vs_MSSA	CD4 Naive	15	86651879	86652379	1.45e-08	-1.26441	0.00226796	-1.00638
MRSA_vs_MSSA	CD4 Naive	8	40611859	40612359	4.11e-08	2.04716	0.00950424	1.23231
MRSA_vs_MSSA	CD4 Naive	17	64060383	64060883	2.4e-07	-1.04272	0.00303609	-1.10827
MRSA_vs_MSSA	CD4 Naive	17	1828339	1828839	4.34e-07	2.05364	0.00978264	1.45938
MRSA_vs_MSSA	CD4 Naive	10	13349925	13350425	5.82e-07	-0.696554	4.1e-06	-0.840214
MRSA_vs_MSSA	CD4 Naive	6	108741987	108742487	1.07e-06	1.06014	0.00311945	0.844222
MRSA_vs_MSSA	CD4 Naive	7	52427097	52427597	1.71e-06	-0.746912	0.0135002	-0.656995
MRSA_vs_MSSA	CD4 Naive	2	144488420	144488920	1.72e-06	-0.561632	2.17e-05	-0.498094
MRSA_vs_MSSA	CD4 Naive	17	1824025	1824525	2.12e-06	1.52737	0.0364228	1.43656
MRSA_vs_MSSA	CD4 Naive	17	1783678	1784178	4.57e-06	1.43823	0.0167258	1.18528
MRSA_vs_MSSA	CD4 Naive	12	7837294	7837794	4.72e-06	0.871825	0.0180982	0.723794
MRSA_vs_MSSA	CD4 Naive	17	1820802	1821302	7.04e-06	1.72326	0.00733129	1.39988
MRSA_vs_MSSA	CD4 Naive	11	31368173	31368673	1.21e-05	-0.581228	0.0187266	-0.407485
MRSA_vs_MSSA	CD4 Naive	10	43151498	43151998	2.21e-05	-0.754681	0.00727004	-0.807991
MRSA_vs_MSSA	CD4 Naive	1	26833536	26834036	2.97e-05	-0.680353	0.000618669	-0.474664
MRSA_vs_MSSA	CD4 Naive	2	16149649	16150149	3.27e-05	-0.81914	0.00243844	-0.924643
MRSA_vs_MSSA	CD4 Naive	11	73633949	73634449	3.39e-05	-0.593713	0.0190178	-0.441236
MRSA_vs_MSSA	CD4 Naive	10	101177540	101178040	4.8e-05	1.50631	0.033766	0.798986
MRSA_vs_MSSA	CD4 Naive	3	50248353	50248853	8.22e-05	0.546723	0.0117519	0.559742
MRSA_vs_MSSA	CD4 Naive	23	41335350	41335850	0.000123256	1.26307	0.0153561	0.714592
MRSA_vs_MSSA	CD4 Naive	9	84761073	84761573	0.000132288	0.586535	0.0109069	0.585679
MRSA_vs_MSSA	CD4 Naive	14	103280155	103280655	0.00017292	1.12449	0.0292559	1.00975
MRSA_vs_MSSA	CD4 Naive	11	46210070	46210570	0.000271197	1.37688	0.00103864	1.10935
MRSA_vs_MSSA	CD4 Naive	21	46000855	46001355	0.000361053	-1.17365	0.000136799	-0.923611
MRSA_vs_MSSA	CD4 Naive	15	77704720	77705220	0.000592077	-1.39915	0.00727745	-1.12145
MRSA_vs_MSSA	CD4 Naive	4	98174845	98175345	0.000648249	-0.733086	0.0121747	-0.589278
MRSA_vs_MSSA	CD4 Naive	15	51801333	51801833	0.00100408	1.37959	0.00016799	1.34018
MRSA_vs_MSSA	CD4 Naive	12	120651738	120652238	0.0010519	1.30795	0.00960186	0.720228
MRSA_vs_MSSA	CD4 Naive	14	92459911	92460411	0.00110515	1.4164	0.0387186	0.964965
MRSA_vs_MSSA	CD4 Naive	1	226726762	226727262	0.00121658	1.4586	0.0129236	0.623074
MRSA_vs_MSSA	CD4 Naive	14	96752816	96753316	0.00136717	1.51845	0.00129567	1.23769
MRSA_vs_MSSA	CD4 Naive	6	44387388	44387888	0.00181005	1.43996	0.0120335	0.948359
MRSA_vs_MSSA	CD4 Naive	8	54280683	54281183	0.00193755	0.706204	0.0186847	0.943205
MRSA_vs_MSSA	CD4 Naive	10	71124897	71125397	0.00199444	-0.705779	0.0095725	-0.52618
MRSA_vs_MSSA	CD4 Naive	15	65792069	65792569	0.00222127	1.096	0.00463083	0.827094
MRSA_vs_MSSA	CD4 Naive	4	78325710	78326210	0.00226556	0.956185	1.77e-05	1.15599
MRSA_vs_MSSA	CD4 Naive	5	40435107	40435607	0.00229161	1.50084	0.000249958	1.17448
MRSA_vs_MSSA	CD4 Naive	1	6365032	6365532	0.00239049	-0.8429	0.0262294	-0.574447
MRSA_vs_MSSA	CD4 Naive	14	106381299	106381799	0.00245572	2.39248	0.0121122	0.937518
MRSA_vs_MSSA	CD4 Naive	4	11487132	11487632	0.00246661	0.63749	0.0407056	0.731562
MRSA_vs_MSSA	CD4 Naive	3	71135236	71135736	0.00255452	0.532433	0.0219774	1.15992
MRSA_vs_MSSA	CD4 Naive	9	68683401	68683901	0.00294268	-1.65995	0.000671461	-1.38302
MRSA_vs_MSSA	CD4 Naive	7	102874025	102874525	0.00303261	-1.50499	0.0124491	-1.15182
MRSA_vs_MSSA	CD4 Naive	11	1864211	1864711	0.00350637	-0.727665	0.0128513	-0.775492
MRSA_vs_MSSA	CD4 Naive	13	22139723	22140223	0.0043082	-0.584325	0.00100419	-0.919792
MRSA_vs_MSSA	CD4 Naive	2	28870698	28871198	0.00434687	1.33784	0.00412712	0.991619
MRSA_vs_MSSA	CD4 Naive	10	106053678	106054178	0.00467356	-1.93119	0.0137548	-1.12537
MRSA_vs_MSSA	CD4 Naive	8	144003123	144003623	0.00483667	1.54756	0.00425478	1.16337
MRSA_vs_MSSA	CD4 Naive	19	58248602	58249102	0.00553845	0.794175	0.0046195	0.954808
MRSA_vs_MSSA	CD4 Naive	3	58161477	58161977	0.00572728	0.627683	0.0279381	0.582604
MRSA_vs_MSSA	CD4 Naive	14	106378131	106378631	0.00640908	2.09124	0.029993	1.05984
MRSA_vs_MSSA	CD4 Naive	16	87768000	87768500	0.0068353	1.5778	0.00369456	1.3706
MRSA_vs_MSSA	CD4 Naive	4	113381678	113382178	0.00756022	0.694575	0.0227858	0.675036
MRSA_vs_MSSA	CD4 Naive	10	122535735	122536235	0.0119442	-0.537341	0.0470751	-0.540451
MRSA_vs_MSSA	CD4 Naive	4	69601005	69601505	0.0121708	-0.548027	0.00843586	-0.862613
MRSA_vs_MSSA	CD4 Naive	8	40771522	40772022	0.0122791	2.03158	0.0050274	1.23811
MRSA_vs_MSSA	CD4 Naive	5	150163681	150164181	0.0122791	-0.886679	0.0141059	-0.999064
MRSA_vs_MSSA	CD4 Naive	2	61012262	61012762	0.0124193	1.41274	0.00337665	0.915001
MRSA_vs_MSSA	CD4 Naive	12	24476697	24477197	0.013333	0.832566	0.00766984	0.821543
MRSA_vs_MSSA	CD4 Naive	12	13179648	13180148	0.0144226	0.765002	0.00137834	1.25602
MRSA_vs_MSSA	CD4 Naive	17	4728020	4728520	0.0146195	0.791259	0.0246921	0.644096
MRSA_vs_MSSA	CD4 Naive	9	91361729	91362229	0.0152288	1.17047	0.00383697	0.940737
MRSA_vs_MSSA	CD4 Naive	10	69318509	69319009	0.0152288	-3.08954	4.44e-05	-1.035
MRSA_vs_MSSA	CD4 Naive	2	7572460	7572960	0.0153931	-0.701598	0.00975183	-0.994714
MRSA_vs_MSSA	CD4 Naive	2	39126939	39127439	0.0153931	-0.663834	0.0138976	-0.575168
MRSA_vs_MSSA	CD4 Naive	2	197455052	197455552	0.0154411	-2.53132	0.0131364	-1.03254
MRSA_vs_MSSA	CD4 Naive	14	24298857	24299357	0.016825	1.50553	0.0144346	1.08476
MRSA_vs_MSSA	CD4 Naive	2	102278585	102279085	0.0195035	-0.600765	0.00858405	-0.626623
MRSA_vs_MSSA	CD4 Naive	17	1771387	1771887	0.0197475	0.852361	0.0333011	0.78228
MRSA_vs_MSSA	CD4 Naive	9	87662890	87663390	0.0218227	2.64356	0.0229551	0.826718
MRSA_vs_MSSA	CD4 Naive	12	49059212	49059712	0.0225994	0.8675	0.0208857	0.822404
MRSA_vs_MSSA	CD4 Naive	4	159516656	159517156	0.0229718	-2.03493	0.000833324	-1.57115
MRSA_vs_MSSA	CD4 Naive	4	120978907	120979407	0.0254983	1.93209	0.0163417	1.34748
MRSA_vs_MSSA	CD4 Naive	1	8899841	8900341	0.0273798	-1.37641	0.0241967	-0.896221
MRSA_vs_MSSA	CD4 Naive	16	79362523	79363023	0.0279835	0.910136	0.0230785	1.11155
MRSA_vs_MSSA	CD4 Naive	9	76564181	76564681	0.0312673	0.594846	0.0182457	0.501473
MRSA_vs_MSSA	CD4 Naive	6	48101278	48101778	0.0313394	-1.07068	0.0217509	-1.01103
MRSA_vs_MSSA	CD4 Naive	1	192531028	192531528	0.0316485	1.63977	0.000808523	1.32258
MRSA_vs_MSSA	CD4 Naive	15	67756236	67756736	0.0316485	-0.789227	0.0269456	-0.734122
MRSA_vs_MSSA	CD4 Naive	8	40843132	40843632	0.0357435	1.17449	0.0275698	1.0462
MRSA_vs_MSSA	CD4 Naive	1	150268822	150269322	0.0372995	-0.648684	0.0148552	-0.505886
MRSA_vs_MSSA	CD4 Naive	10	69044816	69045316	0.0377888	-1.95788	0.00151723	-1.12147
MRSA_vs_MSSA	CD4 Naive	14	34361614	34362114	0.0396289	0.831494	0.0281244	0.741297
MRSA_vs_MSSA	CD4 Naive	19	53977401	53977901	0.040493	0.525208	0.00438437	0.510253
MRSA_vs_MSSA	CD4 Naive	5	135387561	135388061	0.040868	-4.40987	0.0267558	-0.730125
MRSA_vs_MSSA	CD4 Naive	16	66544238	66544738	0.041366	1.23113	0.00283644	0.795728
MRSA_vs_MSSA	CD4 Naive	8	13377180	13377680	0.041366	-1.26649	0.00116385	-1.14952
MRSA_vs_MSSA	CD4 Naive	10	106820524	106821024	0.0428357	-2.52264	0.000318561	-1.02859
MRSA_vs_MSSA	CD4 Naive	16	58471147	58471647	0.0428569	-2.01334	0.010725	-0.760496
MRSA_vs_MSSA	CD4 Naive	12	47763920	47764420	0.0432978	-0.715657	0.00223155	-1.33937
MRSA_vs_MSSA	CD4 Naive	2	240935037	240935537	0.0460443	3.39747	0.00853039	1.53498
MRSA_vs_MSSA	CD4 Naive	6	102432159	102432659	0.0464334	0.83073	0.011936	1.04337
MRSA_vs_MSSA	CD4 Naive	1	193182977	193183477	0.0477296	1.10037	0.00426565	1.24079
MRSA_vs_MSSA	CD4 Naive	8	40728237	40728737	0.048757	1.15088	0.0150919	1.19409
MRSA_vs_MSSA	CD4 TCM	18	74182996	74183496	5.18e-40	-1.65685	0.00422245	-1.3483
MRSA_vs_MSSA	CD4 TCM	4	90071785	90072285	1.68e-24	-2.99114	0.0291781	-1.34302
MRSA_vs_MSSA	CD4 TCM	17	1824025	1824525	7.69e-20	1.50977	0.00185468	1.31206
MRSA_vs_MSSA	CD4 TCM	2	474407	474907	7.69e-20	-5.08069	0.00801385	-1.08814
MRSA_vs_MSSA	CD4 TCM	11	104609128	104609628	7.72e-19	1.10766	7.57e-05	0.963031
MRSA_vs_MSSA	CD4 TCM	15	40906786	40907286	2.04e-17	-1.51967	0.000820341	-0.866371
MRSA_vs_MSSA	CD4 TCM	15	51801333	51801833	1.3e-16	1.27619	0.000410417	0.830826
MRSA_vs_MSSA	CD4 TCM	1	147084182	147084682	1.61e-16	1.03757	0.00183703	0.917933
MRSA_vs_MSSA	CD4 TCM	17	1828339	1828839	5.24e-15	1.53022	0.0210318	0.964757
MRSA_vs_MSSA	CD4 TCM	1	11908307	11908807	8.51e-15	0.742979	0.00159269	0.490833
MRSA_vs_MSSA	CD4 TCM	5	179795421	179795921	1.3e-14	-1.84445	0.0173838	-1.22776
MRSA_vs_MSSA	CD4 TCM	2	26884430	26884930	3.61e-12	0.946846	0.00616636	0.52925
MRSA_vs_MSSA	CD4 TCM	2	213617393	213617893	3.8e-12	0.53002	0.00170007	0.471893
MRSA_vs_MSSA	CD4 TCM	1	28648941	28649441	5.65e-12	0.977633	0.00131325	0.664251
MRSA_vs_MSSA	CD4 TCM	12	10200353	10200853	6.08e-12	0.891178	0.00113411	0.559715
MRSA_vs_MSSA	CD4 TCM	1	28648388	28648888	9.34e-12	0.534696	0.000246033	0.544759
MRSA_vs_MSSA	CD4 TCM	3	50248353	50248853	1.48e-11	0.56892	0.00451899	0.3668
MRSA_vs_MSSA	CD4 TCM	16	79355229	79355729	2.43e-11	0.976349	0.0239347	0.852357
MRSA_vs_MSSA	CD4 TCM	2	74883479	74883979	1.71e-10	-1.13176	0.00102514	-0.734785
MRSA_vs_MSSA	CD4 TCM	6	136792898	136793398	2.21e-10	1.09572	0.0227213	0.643871
MRSA_vs_MSSA	CD4 TCM	5	87004365	87004865	3.59e-10	0.630107	0.00387382	0.509752
MRSA_vs_MSSA	CD4 TCM	3	52275133	52275633	4.09e-10	1.2268	0.00254057	0.830569
MRSA_vs_MSSA	CD4 TCM	5	143054299	143054799	4.93e-10	-4.39377	0.0188469	-0.946577
MRSA_vs_MSSA	CD4 TCM	7	22551756	22552256	5.68e-10	0.759148	0.000950538	0.638312
MRSA_vs_MSSA	CD4 TCM	17	18314848	18315348	5.87e-10	1.47686	0.0330449	0.598443
MRSA_vs_MSSA	CD4 TCM	15	40285433	40285933	6.32e-10	-2.61325	0.0205813	-0.675979
MRSA_vs_MSSA	CD4 TCM	2	75149451	75149951	1.21e-09	-1.61086	0.00537483	-0.985197
MRSA_vs_MSSA	CD4 TCM	4	153010062	153010562	1.52e-09	0.840059	0.0141711	0.527711
MRSA_vs_MSSA	CD4 TCM	8	10631699	10632199	1.88e-09	0.8933	0.0178547	0.682142
MRSA_vs_MSSA	CD4 TCM	6	136285748	136286248	3.01e-09	0.779769	0.00385128	0.606528
MRSA_vs_MSSA	CD4 TCM	4	78325710	78326210	3.13e-09	0.98907	0.00189846	0.683855
MRSA_vs_MSSA	CD4 TCM	12	10296868	10297368	6.92e-09	1.3513	0.000816511	1.23615
MRSA_vs_MSSA	CD4 TCM	7	142749345	142749845	8.79e-09	0.78233	0.0131661	0.931323
MRSA_vs_MSSA	CD4 TCM	3	183518808	183519308	1.06e-08	1.15876	0.00856977	0.763129
MRSA_vs_MSSA	CD4 TCM	16	89908308	89908808	1.35e-08	0.902964	0.00126359	0.689134
MRSA_vs_MSSA	CD4 TCM	12	94710881	94711381	1.87e-08	0.872884	0.00848501	0.461877
MRSA_vs_MSSA	CD4 TCM	18	74176859	74177359	1.9e-08	-1.07394	0.0236868	-0.818175
MRSA_vs_MSSA	CD4 TCM	18	44262532	44263032	2.19e-08	0.724191	0.00181753	0.757076
MRSA_vs_MSSA	CD4 TCM	14	55865481	55865981	2.34e-08	0.557829	0.00679976	0.261912
MRSA_vs_MSSA	CD4 TCM	16	28622708	28623208	2.39e-08	0.519151	8.38e-06	0.542575
MRSA_vs_MSSA	CD4 TCM	1	226726762	226727262	2.78e-08	1.14387	0.0254956	0.640125
MRSA_vs_MSSA	CD4 TCM	7	142751738	142752238	3.24e-08	0.809281	0.0171358	0.71794
MRSA_vs_MSSA	CD4 TCM	6	129876081	129876581	4.47e-08	1.08481	0.000224727	0.926896
MRSA_vs_MSSA	CD4 TCM	3	55486939	55487439	4.56e-08	1.18963	4.99e-05	0.939649
MRSA_vs_MSSA	CD4 TCM	11	78269837	78270337	6.46e-08	0.745708	0.00768524	0.468689
MRSA_vs_MSSA	CD4 TCM	1	92536948	92537448	7.96e-08	0.631024	0.00103828	0.505562
MRSA_vs_MSSA	CD4 TCM	16	60259993	60260493	7.96e-08	0.921744	0.0132854	0.541764
MRSA_vs_MSSA	CD4 TCM	1	214427796	214428296	8e-08	-0.925885	0.0031758	-0.646506
MRSA_vs_MSSA	CD4 TCM	20	32159720	32160220	8.29e-08	0.657163	0.0244764	0.546637
MRSA_vs_MSSA	CD4 TCM	4	4861457	4861957	8.71e-08	0.808771	0.00280789	0.687639
MRSA_vs_MSSA	CD4 TCM	16	2005028	2005528	1.02e-07	1.58953	0.0232819	0.559871
MRSA_vs_MSSA	CD4 TCM	2	233166935	233167435	1.16e-07	0.840705	0.000577233	0.98043
MRSA_vs_MSSA	CD4 TCM	12	31886230	31886730	1.51e-07	0.549297	0.0122828	0.428199
MRSA_vs_MSSA	CD4 TCM	8	117819823	117820323	2.03e-07	1.13364	0.00141959	0.780921
MRSA_vs_MSSA	CD4 TCM	1	40450853	40451353	2.08e-07	1.09299	0.0052124	0.667178
MRSA_vs_MSSA	CD4 TCM	4	145920194	145920694	2.09e-07	0.597643	0.024565	0.291154
MRSA_vs_MSSA	CD4 TCM	2	17812892	17813392	2.44e-07	0.517835	0.000827317	0.539013
MRSA_vs_MSSA	CD4 TCM	10	132904172	132904672	4.12e-07	0.939365	0.0300071	0.822077
MRSA_vs_MSSA	CD4 TCM	6	108741987	108742487	4.34e-07	0.924272	0.0140076	0.565504
MRSA_vs_MSSA	CD4 TCM	21	46535557	46536057	4.63e-07	-1.10009	0.00338411	-0.835497
MRSA_vs_MSSA	CD4 TCM	1	174968681	174969181	6.02e-07	0.726758	0.032574	0.525443
MRSA_vs_MSSA	CD4 TCM	17	18303016	18303516	6.85e-07	1.18359	0.0161674	0.651438
MRSA_vs_MSSA	CD4 TCM	8	120603645	120604145	7e-07	1.69332	0.0225436	0.741749
MRSA_vs_MSSA	CD4 TCM	6	129882471	129882971	7.98e-07	0.510697	0.014845	0.508302
MRSA_vs_MSSA	CD4 TCM	23	83635067	83635567	8.35e-07	0.652525	0.0368231	0.628053
MRSA_vs_MSSA	CD4 TCM	18	78493146	78493646	8.5e-07	0.551014	0.00154678	0.703649
MRSA_vs_MSSA	CD4 TCM	3	124569725	124570225	8.53e-07	1.01414	0.000363398	0.642498
MRSA_vs_MSSA	CD4 TCM	7	132190553	132191053	9.75e-07	0.976966	0.00540729	0.827246
MRSA_vs_MSSA	CD4 TCM	1	146376887	146377387	9.97e-07	0.550578	0.00948545	0.326025
MRSA_vs_MSSA	CD4 TCM	2	219046354	219046854	1.11e-06	0.512702	0.00372268	0.375683
MRSA_vs_MSSA	CD4 TCM	1	101338726	101339226	1.32e-06	2.5044	0.00151729	1.09387
MRSA_vs_MSSA	CD4 TCM	10	86117089	86117589	1.64e-06	0.692624	0.0285875	0.954421
MRSA_vs_MSSA	CD4 TCM	2	197455052	197455552	1.75e-06	-1.13367	0.0135895	-0.82748
MRSA_vs_MSSA	CD4 TCM	19	10425847	10426347	1.94e-06	0.623273	0.000402947	0.550639
MRSA_vs_MSSA	CD4 TCM	23	39309088	39309588	2.07e-06	1.09147	0.000237043	0.869594
MRSA_vs_MSSA	CD4 TCM	6	137026195	137026695	2.67e-06	0.901209	0.00177263	0.590019
MRSA_vs_MSSA	CD4 TCM	3	29526860	29527360	2.71e-06	0.648101	0.00434778	0.582895
MRSA_vs_MSSA	CD4 TCM	4	140182817	140183317	2.87e-06	0.853033	0.00664593	1.14211
MRSA_vs_MSSA	CD4 TCM	16	2536358	2536858	2.89e-06	0.76633	0.0115659	0.470871
MRSA_vs_MSSA	CD4 TCM	1	198669020	198669520	2.93e-06	0.706899	0.0059031	0.722885
MRSA_vs_MSSA	CD4 TCM	3	37993718	37994218	3e-06	1.09939	0.00375336	0.838123
MRSA_vs_MSSA	CD4 TCM	11	46315036	46315536	3.46e-06	0.599617	0.0245351	0.445242
MRSA_vs_MSSA	CD4 TCM	4	89899996	89900496	3.48e-06	-2.23088	0.00484348	-0.537498
MRSA_vs_MSSA	CD4 TCM	1	198667554	198668054	3.49e-06	1.89072	0.000919163	0.862368
MRSA_vs_MSSA	CD4 TCM	6	102432159	102432659	5.05e-06	0.527329	0.00180707	0.44131
MRSA_vs_MSSA	CD4 TCM	9	96145840	96146340	5.05e-06	0.721605	0.0208561	0.491763
MRSA_vs_MSSA	CD4 TCM	2	218839268	218839768	5.82e-06	0.55604	0.0061605	0.383244
MRSA_vs_MSSA	CD4 TCM	11	85742807	85743307	6.59e-06	1.33737	0.0110368	1.04687
MRSA_vs_MSSA	CD4 TCM	8	65982057	65982557	7.93e-06	0.696383	0.0135294	0.545418
MRSA_vs_MSSA	CD4 TCM	19	1116601	1117101	7.93e-06	1.03521	0.00164928	0.921622
MRSA_vs_MSSA	CD4 TCM	7	99408638	99409138	7.94e-06	0.535596	0.00033554	0.741194
MRSA_vs_MSSA	CD4 TCM	15	31378270	31378770	8.23e-06	0.502113	0.00231278	0.440121
MRSA_vs_MSSA	CD4 TCM	4	54630403	54630903	8.79e-06	0.880344	0.00362439	1.09082
MRSA_vs_MSSA	CD4 TCM	17	1820802	1821302	9.37e-06	1.17665	0.0225258	0.693901
MRSA_vs_MSSA	CD4 TCM	10	35821228	35821728	9.63e-06	0.573761	0.0090124	0.353704
MRSA_vs_MSSA	CD4 TCM	5	169654208	169654708	1.02e-05	1.18017	0.00641805	0.69689
MRSA_vs_MSSA	CD4 TCM	9	133617074	133617574	1.02e-05	-1.68734	0.00328626	-0.921954
MRSA_vs_MSSA	CD4 TCM	15	92655028	92655528	1.04e-05	0.934938	0.00805988	0.491369
MRSA_vs_MSSA	CD4 TCM	17	73103630	73104130	1.04e-05	0.539093	0.0324839	0.575842
MRSA_vs_MSSA	CD4 TCM	1	223831887	223832387	1.05e-05	0.909723	0.0256583	0.66702
MRSA_vs_MSSA	CD4 TCM	8	37788401	37788901	1.24e-05	0.513706	0.0174745	0.439629
MRSA_vs_MSSA	CD4 TCM	1	222653503	222654003	1.71e-05	1.46433	0.00379903	0.80996
MRSA_vs_MSSA	CD4 TCM	10	100983774	100984274	1.85e-05	-1.04679	0.0101618	-0.937254
MRSA_vs_MSSA	CD4 TCM	15	65792069	65792569	1.86e-05	0.738906	0.0141071	0.71526
MRSA_vs_MSSA	CD4 TCM	17	1782622	1783122	1.91e-05	1.62847	1.39e-07	1.09144
MRSA_vs_MSSA	CD4 TCM	3	184176557	184177057	1.97e-05	0.724487	3e-06	0.436409
MRSA_vs_MSSA	CD4 TCM	2	10312400	10312900	2.65e-05	0.904293	0.0120118	1.09023
MRSA_vs_MSSA	CD4 TCM	20	46394836	46395336	2.75e-05	-1.2718	0.000743643	-0.932869
MRSA_vs_MSSA	CD4 TCM	4	146062280	146062780	2.95e-05	1.52005	0.000858016	1.09945
MRSA_vs_MSSA	CD4 TCM	14	80973851	80974351	2.99e-05	0.647065	0.0216361	0.515505
MRSA_vs_MSSA	CD4 TCM	2	65640440	65640940	3e-05	0.67073	0.00769978	0.79719
MRSA_vs_MSSA	CD4 TCM	19	4709410	4709910	3.03e-05	1.88395	0.00295241	0.958255
MRSA_vs_MSSA	CD4 TCM	5	160826752	160827252	3.59e-05	-1.27168	0.0145387	-0.91976
MRSA_vs_MSSA	CD4 TCM	18	31649808	31650308	3.79e-05	-1.2531	0.0175416	-1.01581
MRSA_vs_MSSA	CD4 TCM	4	78648363	78648863	4.08e-05	0.64755	0.0194204	0.371881
MRSA_vs_MSSA	CD4 TCM	16	84823455	84823955	4.1e-05	1.67617	0.0405851	0.748253
MRSA_vs_MSSA	CD4 TCM	2	77062877	77063377	4.32e-05	0.649678	0.00486935	0.349527
MRSA_vs_MSSA	CD4 TCM	17	1783678	1784178	4.49e-05	0.933453	0.0240695	0.707794
MRSA_vs_MSSA	CD4 TCM	17	1829700	1830200	4.52e-05	1.46602	0.000267289	1.19087
MRSA_vs_MSSA	CD4 TCM	3	58161477	58161977	4.99e-05	0.615983	0.0106103	0.466327
MRSA_vs_MSSA	CD4 TCM	3	52253865	52254365	5e-05	1.14029	7.67e-05	1.12196
MRSA_vs_MSSA	CD4 TCM	5	107218738	107219238	5.05e-05	-1.86381	0.000355284	-1.09143
MRSA_vs_MSSA	CD4 TCM	21	28804722	28805222	5.07e-05	0.501229	0.00314129	0.602048
MRSA_vs_MSSA	CD4 TCM	9	78031273	78031773	5.31e-05	1.59679	0.00220613	0.980076
MRSA_vs_MSSA	CD4 TCM	16	28750047	28750547	5.73e-05	1.10126	0.0435089	0.711618
MRSA_vs_MSSA	CD4 TCM	11	114136349	114136849	5.87e-05	0.554074	0.0131134	0.545302
MRSA_vs_MSSA	CD4 TCM	2	82929165	82929665	6.31e-05	0.657373	0.000132924	0.826975
MRSA_vs_MSSA	CD4 TCM	8	49071872	49072372	6.31e-05	1.17057	0.000641378	0.573053
MRSA_vs_MSSA	CD4 TCM	20	19027366	19027866	6.31e-05	-1.05921	8.12e-05	-0.83425
MRSA_vs_MSSA	CD4 TCM	15	31358027	31358527	6.63e-05	0.715287	0.00837676	0.635774
MRSA_vs_MSSA	CD4 TCM	1	198681210	198681710	6.91e-05	1.03095	0.00023899	0.726305
MRSA_vs_MSSA	CD4 TCM	7	99407888	99408388	7.09e-05	0.554359	0.000419919	0.751274
MRSA_vs_MSSA	CD4 TCM	10	132907720	132908220	7.17e-05	0.7704	0.0127376	0.42438
MRSA_vs_MSSA	CD4 TCM	10	49179832	49180332	7.37e-05	2.70308	0.00407907	1.05066
MRSA_vs_MSSA	CD4 TCM	12	10251620	10252120	7.81e-05	0.646338	0.00402067	0.36642
MRSA_vs_MSSA	CD4 TCM	17	59310915	59311415	7.99e-05	1.6172	0.000388833	0.700134
MRSA_vs_MSSA	CD4 TCM	6	83517526	83518026	8.55e-05	0.614032	0.00639708	0.428066
MRSA_vs_MSSA	CD4 TCM	5	86977169	86977669	8.66e-05	1.33266	0.00178656	0.714056
MRSA_vs_MSSA	CD4 TCM	13	113437480	113437980	9.55e-05	0.559535	0.0161195	0.374556
MRSA_vs_MSSA	CD4 TCM	10	95441116	95441616	0.000114749	-2.28174	2.04e-05	-1.36152
MRSA_vs_MSSA	CD4 TCM	17	48546903	48547403	0.000120293	0.784869	0.00258077	0.809679
MRSA_vs_MSSA	CD4 TCM	23	71618305	71618805	0.000120929	0.628828	0.0357764	0.808728
MRSA_vs_MSSA	CD4 TCM	17	1823484	1823984	0.000123839	0.700683	0.0217666	0.618973
MRSA_vs_MSSA	CD4 TCM	4	145935566	145936066	0.000130573	0.973125	0.000166113	0.735765
MRSA_vs_MSSA	CD4 TCM	1	192539580	192540080	0.000147538	1.51504	0.000409746	1.1203
MRSA_vs_MSSA	CD4 TCM	5	38452830	38453330	0.000147973	-1.98624	6.17e-05	-0.880156
MRSA_vs_MSSA	CD4 TCM	1	156147626	156148126	0.0001523	1.70625	0.0090169	0.877605
MRSA_vs_MSSA	CD4 TCM	9	25841529	25842029	0.000155156	1.16705	0.00328727	0.654812
MRSA_vs_MSSA	CD4 TCM	15	100902466	100902966	0.000162207	1.14981	0.00920243	0.840971
MRSA_vs_MSSA	CD4 TCM	1	89125903	89126403	0.000162883	0.888075	0.00894774	0.587154
MRSA_vs_MSSA	CD4 TCM	6	12590862	12591362	0.00016289	0.653765	0.00282686	0.681015
MRSA_vs_MSSA	CD4 TCM	7	87110453	87110953	0.000179197	-0.832726	0.0158515	-0.710256
MRSA_vs_MSSA	CD4 TCM	21	46534387	46534887	0.00018499	-0.598634	0.0139933	-0.50466
MRSA_vs_MSSA	CD4 TCM	13	113945028	113945528	0.000186923	-1.09067	0.00914453	-1.02867
MRSA_vs_MSSA	CD4 TCM	2	17334375	17334875	0.000192249	0.561902	0.00278054	0.615425
MRSA_vs_MSSA	CD4 TCM	3	37225322	37225822	0.000195077	0.596179	0.0168554	0.599501
MRSA_vs_MSSA	CD4 TCM	17	8156809	8157309	0.00020775	0.508625	0.0128316	0.366042
MRSA_vs_MSSA	CD4 TCM	9	98791049	98791549	0.000207992	1.37674	0.00628259	0.826766
MRSA_vs_MSSA	CD4 TCM	1	43349199	43349699	0.000220676	-0.7246	0.00608483	-0.995936
MRSA_vs_MSSA	CD4 TCM	11	104569846	104570346	0.000231545	0.740428	0.0365688	0.528736
MRSA_vs_MSSA	CD4 TCM	1	168421350	168421850	0.000232185	0.787238	0.0257981	0.480483
MRSA_vs_MSSA	CD4 TCM	2	2933410	2933910	0.000234978	0.975734	0.00426517	0.723959
MRSA_vs_MSSA	CD4 TCM	5	90440487	90440987	0.000240897	0.798618	5.47e-06	0.803378
MRSA_vs_MSSA	CD4 TCM	17	33394669	33395169	0.000241382	-1.81065	0.0209083	-0.667292
MRSA_vs_MSSA	CD4 TCM	1	193540013	193540513	0.000253902	0.751793	0.022382	0.548938
MRSA_vs_MSSA	CD4 TCM	2	15592069	15592569	0.000265713	0.959087	0.00193187	0.454716
MRSA_vs_MSSA	CD4 TCM	23	39870134	39870634	0.000265713	0.54148	0.0221262	0.525393
MRSA_vs_MSSA	CD4 TCM	4	145902815	145903315	0.000279213	0.97594	0.0356255	0.742211
MRSA_vs_MSSA	CD4 TCM	12	95805146	95805646	0.000287067	0.557405	0.000403942	0.47728
MRSA_vs_MSSA	CD4 TCM	2	144227368	144227868	0.00029029	-0.883085	0.000435956	-0.724024
MRSA_vs_MSSA	CD4 TCM	2	88668156	88668656	0.00029425	0.620141	5.91e-05	0.608286
MRSA_vs_MSSA	CD4 TCM	7	142747331	142747831	0.000308508	0.590371	0.0267873	0.865059
MRSA_vs_MSSA	CD4 TCM	1	153277813	153278313	0.000313655	-1.45118	0.00728977	-0.748075
MRSA_vs_MSSA	CD4 TCM	3	44105556	44106056	0.000329611	-2.53657	0.00447728	-0.715509
MRSA_vs_MSSA	CD4 TCM	20	48687750	48688250	0.000330361	0.803724	0.00650318	0.52586
MRSA_vs_MSSA	CD4 TCM	4	103228635	103229135	0.000338003	1.72316	0.00266602	0.689902
MRSA_vs_MSSA	CD4 TCM	23	150575393	150575893	0.000338003	1.03717	0.0181123	0.869358
MRSA_vs_MSSA	CD4 TCM	23	41348496	41348996	0.000339438	2.01554	0.00732676	0.682461
MRSA_vs_MSSA	CD4 TCM	21	41671725	41672225	0.000360013	1.05766	0.0140755	0.521204
MRSA_vs_MSSA	CD4 TCM	7	2991089	2991589	0.000361765	1.07791	0.0200828	0.999225
MRSA_vs_MSSA	CD4 TCM	5	38462483	38462983	0.000398639	-3.18278	0.0302387	-0.752928
MRSA_vs_MSSA	CD4 TCM	1	108590350	108590850	0.000469339	1.80132	0.00355969	0.775066
MRSA_vs_MSSA	CD4 TCM	9	96140751	96141251	0.000470399	0.9174	0.00830568	0.550783
MRSA_vs_MSSA	CD4 TCM	9	133347948	133348448	0.000472942	2.07299	0.00570502	0.782764
MRSA_vs_MSSA	CD4 TCM	9	91407854	91408354	0.000482689	0.68384	0.00265574	0.729546
MRSA_vs_MSSA	CD4 TCM	11	84506377	84506877	0.000482743	0.530777	0.0199291	0.521054
MRSA_vs_MSSA	CD4 TCM	1	2652068	2652568	0.000486242	-3.8612	0.00443638	-1.12194
MRSA_vs_MSSA	CD4 TCM	3	52291386	52291886	0.00049025	0.574567	0.00161858	0.354924
MRSA_vs_MSSA	CD4 TCM	5	161491754	161492254	0.000491416	-2.98265	0.00973182	-0.763015
MRSA_vs_MSSA	CD4 TCM	1	198641484	198641984	0.000497572	0.567752	0.00900212	0.634909
MRSA_vs_MSSA	CD4 TCM	19	8347671	8348171	0.000511411	-0.795917	0.0251381	-0.837844
MRSA_vs_MSSA	CD4 TCM	12	10301145	10301645	0.000541255	0.89161	0.0114796	0.919512
MRSA_vs_MSSA	CD4 TCM	17	80785315	80785815	0.000596058	0.561604	0.000581119	0.876509
MRSA_vs_MSSA	CD4 TCM	4	142309348	142309848	0.000612087	0.760558	0.00362293	0.59474
MRSA_vs_MSSA	CD4 TCM	8	40728237	40728737	0.000632299	1.79242	0.00397186	0.869597
MRSA_vs_MSSA	CD4 TCM	1	235998758	235999258	0.000650767	0.57117	0.0210115	0.537939
MRSA_vs_MSSA	CD4 TCM	2	145644337	145644837	0.000655402	-3.09574	0.0146437	-0.646006
MRSA_vs_MSSA	CD4 TCM	2	65567637	65568137	0.000661336	0.932144	0.0288248	0.524647
MRSA_vs_MSSA	CD4 TCM	1	193448883	193449383	0.000675645	0.823923	0.00644046	1.01652
MRSA_vs_MSSA	CD4 TCM	12	64608259	64608759	0.000675645	-0.620786	0.0118923	-0.57651
MRSA_vs_MSSA	CD4 TCM	2	68427945	68428445	0.000676411	0.943613	0.0104989	0.88615
MRSA_vs_MSSA	CD4 TCM	18	72572471	72572971	0.000751638	0.616802	0.0144185	0.792767
MRSA_vs_MSSA	CD4 TCM	5	55905620	55906120	0.000761439	0.632144	0.00961683	0.557431
MRSA_vs_MSSA	CD4 TCM	4	145840080	145840580	0.000771683	1.43198	0.0153372	0.789552
MRSA_vs_MSSA	CD4 TCM	16	60322409	60322909	0.000771683	0.542492	0.0186776	0.301364
MRSA_vs_MSSA	CD4 TCM	15	51841379	51841879	0.000812111	1.01184	0.0267013	0.851281
MRSA_vs_MSSA	CD4 TCM	17	1769597	1770097	0.000868277	1.2872	0.00411498	1.05058
MRSA_vs_MSSA	CD4 TCM	4	145909332	145909832	0.000870287	1.06974	0.000325846	1.15128
MRSA_vs_MSSA	CD4 TCM	6	109526903	109527403	0.000940937	-0.896547	0.000999108	-0.861737
MRSA_vs_MSSA	CD4 TCM	13	46400312	46400812	0.000940937	-1.2701	0.0072635	-0.778137
MRSA_vs_MSSA	CD4 TCM	15	48176694	48177194	0.000941904	-0.731141	0.0166558	-0.808064
MRSA_vs_MSSA	CD4 TCM	2	61175684	61176184	0.000967433	2.1252	0.0121831	0.844129
MRSA_vs_MSSA	CD4 TCM	3	51799861	51800361	0.00101631	0.72903	0.00238076	0.529106
MRSA_vs_MSSA	CD4 TCM	12	120115583	120116083	0.00101743	1.16644	0.00538038	0.953346
MRSA_vs_MSSA	CD4 TCM	12	132560366	132560866	0.00103257	1.13213	0.000864144	0.915678
MRSA_vs_MSSA	CD4 TCM	3	99894494	99894994	0.00109425	0.56358	0.0146456	0.638031
MRSA_vs_MSSA	CD4 TCM	3	158460165	158460665	0.00109519	-0.755281	0.0288761	-0.501442
MRSA_vs_MSSA	CD4 TCM	4	51820414	51820914	0.00110166	1.44031	0.000221457	1.26346
MRSA_vs_MSSA	CD4 TCM	19	57775061	57775561	0.00113814	0.547883	9.46e-06	0.650242
MRSA_vs_MSSA	CD4 TCM	23	134374720	134375220	0.00116145	1.09812	0.0157341	0.701876
MRSA_vs_MSSA	CD4 TCM	6	139308176	139308676	0.00119848	0.571865	0.0404847	0.380783
MRSA_vs_MSSA	CD4 TCM	3	58214919	58215419	0.00120161	0.755295	0.00248348	0.508104
MRSA_vs_MSSA	CD4 TCM	17	1770164	1770664	0.00120161	1.00184	0.0238996	0.653865
MRSA_vs_MSSA	CD4 TCM	15	65184280	65184780	0.00122084	0.894154	0.00269689	0.728289
MRSA_vs_MSSA	CD4 TCM	2	231395824	231396324	0.00123834	-1.01113	0.00600954	-0.839174
MRSA_vs_MSSA	CD4 TCM	22	45560268	45560768	0.00123834	-0.957847	0.00173438	-0.995012
MRSA_vs_MSSA	CD4 TCM	1	207335726	207336226	0.00126337	0.525727	0.0371003	0.472682
MRSA_vs_MSSA	CD4 TCM	9	22197715	22198215	0.00130798	1.01727	0.00104321	0.908999
MRSA_vs_MSSA	CD4 TCM	3	12349776	12350276	0.00137598	1.17462	0.00351219	0.831127
MRSA_vs_MSSA	CD4 TCM	1	113868324	113868824	0.00138296	1.35247	0.0174405	0.626651
MRSA_vs_MSSA	CD4 TCM	8	21683892	21684392	0.00138532	-1.21757	0.0066223	-0.831878
MRSA_vs_MSSA	CD4 TCM	10	1570362	1570862	0.00138559	0.679258	0.0178242	0.491691
MRSA_vs_MSSA	CD4 TCM	1	156814761	156815261	0.00139162	0.694221	0.0205511	0.500786
MRSA_vs_MSSA	CD4 TCM	17	1771387	1771887	0.00140749	0.826702	0.0273286	0.663685
MRSA_vs_MSSA	CD4 TCM	5	2898654	2899154	0.00143082	0.562143	0.0177665	0.440261
MRSA_vs_MSSA	CD4 TCM	4	155953421	155953921	0.00146804	0.624738	0.023008	0.821196
MRSA_vs_MSSA	CD4 TCM	6	142221868	142222368	0.00154059	-2.70806	3.53e-05	-0.91493
MRSA_vs_MSSA	CD4 TCM	12	64458835	64459335	0.00157499	-0.583343	0.0107714	-0.609296
MRSA_vs_MSSA	CD4 TCM	6	112163853	112164353	0.00160418	0.550433	0.0293397	0.558972
MRSA_vs_MSSA	CD4 TCM	12	95860013	95860513	0.00163847	1.08707	0.0440051	0.624491
MRSA_vs_MSSA	CD4 TCM	7	48004552	48005052	0.00164939	0.863128	0.0127734	0.729644
MRSA_vs_MSSA	CD4 TCM	6	89353075	89353575	0.00168287	1.0819	0.0421061	0.532343
MRSA_vs_MSSA	CD4 TCM	10	60374819	60375319	0.0017168	1.39512	0.00451181	0.91684
MRSA_vs_MSSA	CD4 TCM	9	123322588	123323088	0.00172118	1.91355	0.0093443	0.864369
MRSA_vs_MSSA	CD4 TCM	14	96392282	96392782	0.00175918	0.600898	0.00294054	0.643154
MRSA_vs_MSSA	CD4 TCM	12	46267702	46268202	0.00176221	1.34007	1.45e-05	1.06126
MRSA_vs_MSSA	CD4 TCM	8	70950753	70951253	0.00176327	0.938837	0.0108731	0.683457
MRSA_vs_MSSA	CD4 TCM	18	63107350	63107850	0.00178506	1.072	0.00958454	0.568978
MRSA_vs_MSSA	CD4 TCM	14	61178232	61178732	0.00184772	2.13315	1.04e-05	1.25004
MRSA_vs_MSSA	CD4 TCM	7	100479009	100479509	0.00187226	0.96958	0.00704367	0.81215
MRSA_vs_MSSA	CD4 TCM	8	93977978	93978478	0.00190882	0.92876	0.00192756	0.675563
MRSA_vs_MSSA	CD4 TCM	15	100889239	100889739	0.00192205	0.842885	0.0236432	0.756428
MRSA_vs_MSSA	CD4 TCM	21	31132858	31133358	0.00192205	0.733182	0.0294822	0.511114
MRSA_vs_MSSA	CD4 TCM	2	160333601	160334101	0.00192205	-1.66177	0.0406636	-0.641878
MRSA_vs_MSSA	CD4 TCM	15	92908553	92909053	0.00196214	1.0091	0.0271553	0.71606
MRSA_vs_MSSA	CD4 TCM	1	120811712	120812212	0.0020656	-1.62157	0.0329521	-0.69397
MRSA_vs_MSSA	CD4 TCM	6	157832398	157832898	0.00207043	0.647383	0.0151274	0.530315
MRSA_vs_MSSA	CD4 TCM	4	15779346	15779846	0.00214724	0.550351	0.0232186	0.517914
MRSA_vs_MSSA	CD4 TCM	7	106777739	106778239	0.00220406	-2.21703	0.0341269	-0.55009
MRSA_vs_MSSA	CD4 TCM	9	22203425	22203925	0.00221424	0.922667	0.00049411	0.793298
MRSA_vs_MSSA	CD4 TCM	9	77709525	77710025	0.00221424	0.935415	0.0231041	0.747133
MRSA_vs_MSSA	CD4 TCM	5	36885602	36886102	0.00224007	-0.783801	0.000863267	-1.24205
MRSA_vs_MSSA	CD4 TCM	12	120892246	120892746	0.0023195	1.23078	0.0051067	0.793982
MRSA_vs_MSSA	CD4 TCM	2	24342372	24342872	0.00238807	0.810231	0.00035629	0.719127
MRSA_vs_MSSA	CD4 TCM	17	4748622	4749122	0.00241964	1.10662	0.000904744	0.653087
MRSA_vs_MSSA	CD4 TCM	15	78060249	78060749	0.00243371	-0.879959	0.000553061	-0.694855
MRSA_vs_MSSA	CD4 TCM	8	40760448	40760948	0.00248489	1.71688	0.00935948	0.757736
MRSA_vs_MSSA	CD4 TCM	17	21269366	21269866	0.00248798	0.573541	0.0101516	0.422836
MRSA_vs_MSSA	CD4 TCM	5	101795458	101795958	0.00258189	0.737638	8.88e-05	0.642245
MRSA_vs_MSSA	CD4 TCM	19	18289462	18289962	0.00258189	1.00759	0.0274528	0.702745
MRSA_vs_MSSA	CD4 TCM	3	49723209	49723709	0.00258443	0.512589	0.00183104	0.516347
MRSA_vs_MSSA	CD4 TCM	11	18015018	18015518	0.00267012	-0.766784	0.000233322	-0.677377
MRSA_vs_MSSA	CD4 TCM	6	152983485	152983985	0.00271774	0.687646	0.000430099	0.473033
MRSA_vs_MSSA	CD4 TCM	3	152377116	152377616	0.00281739	1.00928	0.00263849	0.564105
MRSA_vs_MSSA	CD4 TCM	1	156136292	156136792	0.00298993	1.80535	0.00727373	0.729949
MRSA_vs_MSSA	CD4 TCM	22	38203714	38204214	0.00300546	0.603206	0.00966702	0.349997
MRSA_vs_MSSA	CD4 TCM	8	35785568	35786068	0.00311049	-1.68462	1.01e-06	-1.27225
MRSA_vs_MSSA	CD4 TCM	12	65335103	65335603	0.00312297	-2.6012	0.000337799	-0.646389
MRSA_vs_MSSA	CD4 TCM	5	73781233	73781733	0.0031692	1.83633	0.0329497	0.767837
MRSA_vs_MSSA	CD4 TCM	5	127564115	127564615	0.0031692	-0.635817	0.00957482	-1.04537
MRSA_vs_MSSA	CD4 TCM	9	26054527	26055027	0.00324549	0.624386	0.00704475	0.478
MRSA_vs_MSSA	CD4 TCM	1	25030754	25031254	0.00325061	0.560109	0.0118366	0.644951
MRSA_vs_MSSA	CD4 TCM	16	89873811	89874311	0.00325107	0.519882	0.00245079	0.695487
MRSA_vs_MSSA	CD4 TCM	16	2284197	2284697	0.00346289	0.623755	0.00311136	0.576607
MRSA_vs_MSSA	CD4 TCM	17	1757950	1758450	0.00348573	0.815267	0.00771176	1.00619
MRSA_vs_MSSA	CD4 TCM	19	57499068	57499568	0.00349246	0.565056	0.000667368	0.609909
MRSA_vs_MSSA	CD4 TCM	7	145810451	145810951	0.00357662	-1.03659	0.00161584	-0.920845
MRSA_vs_MSSA	CD4 TCM	2	234368677	234369177	0.00358795	-0.52181	0.0106691	-0.608072
MRSA_vs_MSSA	CD4 TCM	1	89854803	89855303	0.00361188	1.39239	0.00789426	0.703647
MRSA_vs_MSSA	CD4 TCM	11	130314675	130315175	0.00368913	-0.6193	0.00824394	-0.895374
MRSA_vs_MSSA	CD4 TCM	18	62280746	62281246	0.0037309	0.571101	0.0265012	0.61349
MRSA_vs_MSSA	CD4 TCM	19	4867521	4868021	0.00391833	-1.2713	0.00936434	-0.710747
MRSA_vs_MSSA	CD4 TCM	2	172127188	172127688	0.00398605	1.56264	0.00613444	0.900582
MRSA_vs_MSSA	CD4 TCM	6	154733104	154733604	0.00404988	-1.007	0.00753006	-0.796965
MRSA_vs_MSSA	CD4 TCM	9	87982081	87982581	0.00407411	0.564097	0.00407605	0.58606
MRSA_vs_MSSA	CD4 TCM	3	107738408	107738908	0.00421983	1.74221	0.0195853	0.773213
MRSA_vs_MSSA	CD4 TCM	19	10279772	10280272	0.00423234	-0.860012	0.0090716	-0.753341
MRSA_vs_MSSA	CD4 TCM	14	50787006	50787506	0.00427327	1.48783	0.00511093	0.841946
MRSA_vs_MSSA	CD4 TCM	14	56122242	56122742	0.00440857	1.01983	0.0294736	0.432748
MRSA_vs_MSSA	CD4 TCM	14	96502108	96502608	0.00440857	0.569894	0.00325745	0.603565
MRSA_vs_MSSA	CD4 TCM	2	219057906	219058406	0.00442965	0.732894	0.0303687	0.448093
MRSA_vs_MSSA	CD4 TCM	4	102829255	102829755	0.0045945	0.984766	0.00100085	0.639191
MRSA_vs_MSSA	CD4 TCM	3	141471039	141471539	0.00463694	-0.535814	0.0353786	-0.333879
MRSA_vs_MSSA	CD4 TCM	17	68349173	68349673	0.00469647	1.09326	0.0208349	0.923546
MRSA_vs_MSSA	CD4 TCM	1	167473992	167474492	0.0047632	0.601245	0.0142516	0.440103
MRSA_vs_MSSA	CD4 TCM	13	98467591	98468091	0.00481501	0.759071	0.0248622	0.854028
MRSA_vs_MSSA	CD4 TCM	2	172693010	172693510	0.00501414	-0.61429	0.0219867	-0.577766
MRSA_vs_MSSA	CD4 TCM	3	51930623	51931123	0.00508551	1.28917	0.00913239	0.819724
MRSA_vs_MSSA	CD4 TCM	13	24746774	24747274	0.00519545	2.26815	0.0307659	0.819233
MRSA_vs_MSSA	CD4 TCM	2	36461328	36461828	0.00522337	0.651014	0.00659617	0.967861
MRSA_vs_MSSA	CD4 TCM	4	24978625	24979125	0.00528148	0.55749	0.0317415	0.514204
MRSA_vs_MSSA	CD4 TCM	2	24625983	24626483	0.00534032	0.58519	6.87e-05	0.424862
MRSA_vs_MSSA	CD4 TCM	8	40685605	40686105	0.00549342	1.20684	0.00720057	0.782773
MRSA_vs_MSSA	CD4 TCM	10	131127565	131128065	0.00549896	1.10042	0.0200623	0.537493
MRSA_vs_MSSA	CD4 TCM	10	84114023	84114523	0.00557248	-1.46096	0.00016035	-1.27118
MRSA_vs_MSSA	CD4 TCM	23	71543317	71543817	0.00570976	0.972795	0.00635523	0.828754
MRSA_vs_MSSA	CD4 TCM	20	44153657	44154157	0.00579417	1.44904	0.0125863	0.787245
MRSA_vs_MSSA	CD4 TCM	8	65955624	65956124	0.00581789	1.39708	0.00216561	1.11199
MRSA_vs_MSSA	CD4 TCM	16	1330487	1330987	0.0059047	0.913412	0.0176913	0.895116
MRSA_vs_MSSA	CD4 TCM	22	50361171	50361671	0.00592828	-2.23665	0.00020907	-0.573864
MRSA_vs_MSSA	CD4 TCM	11	71425308	71425808	0.00617128	1.07055	0.00403054	0.758174
MRSA_vs_MSSA	CD4 TCM	2	76941296	76941796	0.00627175	1.44439	2.99e-05	0.617723
MRSA_vs_MSSA	CD4 TCM	12	62162146	62162646	0.00635769	-0.869046	0.0138907	-0.72877
MRSA_vs_MSSA	CD4 TCM	17	49762352	49762852	0.00645275	1.84708	0.0135954	0.773797
MRSA_vs_MSSA	CD4 TCM	11	107981287	107981787	0.00651057	0.549185	0.00575351	0.589148
MRSA_vs_MSSA	CD4 TCM	2	2883558	2884058	0.00651591	1.14433	0.00362567	0.785907
MRSA_vs_MSSA	CD4 TCM	8	8385027	8385527	0.00654501	-1.95579	0.00427413	-0.804006
MRSA_vs_MSSA	CD4 TCM	13	54697952	54698452	0.00656296	-2.72708	1.9e-05	-0.979562
MRSA_vs_MSSA	CD4 TCM	13	98483022	98483522	0.00658156	-1.5395	6.24e-06	-1.35707
MRSA_vs_MSSA	CD4 TCM	11	61083062	61083562	0.00665728	1.1642	0.000708141	0.836946
MRSA_vs_MSSA	CD4 TCM	10	126453698	126454198	0.00681077	-1.63876	0.00412327	-1.0531
MRSA_vs_MSSA	CD4 TCM	20	21556886	21557386	0.00682065	-0.615383	0.00954681	-0.611119
MRSA_vs_MSSA	CD4 TCM	13	114115189	114115689	0.00684294	0.567354	7.53e-05	0.589177
MRSA_vs_MSSA	CD4 TCM	16	89912647	89913147	0.00685657	0.749154	0.00580999	0.443215
MRSA_vs_MSSA	CD4 TCM	5	55712766	55713266	0.00685954	1.47985	0.000136567	0.846906
MRSA_vs_MSSA	CD4 TCM	1	2652908	2653408	0.00689013	-1.68923	0.000258718	-1.26808
MRSA_vs_MSSA	CD4 TCM	1	206715691	206716191	0.00700738	0.519837	0.00103962	0.43695
MRSA_vs_MSSA	CD4 TCM	5	50428473	50428973	0.00711177	0.702299	0.0133356	0.841956
MRSA_vs_MSSA	CD4 TCM	4	78320271	78320771	0.00745837	0.521112	0.0243346	0.755694
MRSA_vs_MSSA	CD4 TCM	3	7640716	7641216	0.00757053	0.674312	0.0118288	0.818572
MRSA_vs_MSSA	CD4 TCM	9	135757583	135758083	0.00761281	-1.94118	0.00103921	-1.08372
MRSA_vs_MSSA	CD4 TCM	1	223190243	223190743	0.00764192	0.658904	0.0123724	0.885199
MRSA_vs_MSSA	CD4 TCM	9	129893306	129893806	0.00777057	0.77505	0.00630312	0.773683
MRSA_vs_MSSA	CD4 TCM	22	31541020	31541520	0.00790885	0.510952	0.0143761	0.417618
MRSA_vs_MSSA	CD4 TCM	22	38125190	38125690	0.00798017	0.852385	0.00420441	0.678973
MRSA_vs_MSSA	CD4 TCM	14	73520072	73520572	0.00798691	0.9197	0.000835435	0.853441
MRSA_vs_MSSA	CD4 TCM	12	101470881	101471381	0.0080778	0.929607	0.00415826	0.522185
MRSA_vs_MSSA	CD4 TCM	8	52275751	52276251	0.00817407	0.526124	0.0350832	0.373326
MRSA_vs_MSSA	CD4 TCM	17	20998894	20999394	0.0083201	1.06095	0.011308	0.911818
MRSA_vs_MSSA	CD4 TCM	3	58196415	58196915	0.00832331	0.568366	0.00535522	0.516321
MRSA_vs_MSSA	CD4 TCM	7	137637457	137637957	0.00836025	1.44911	0.0251339	0.677927
MRSA_vs_MSSA	CD4 TCM	16	2537007	2537507	0.00848072	1.01248	0.00165338	0.518724
MRSA_vs_MSSA	CD4 TCM	16	4273312	4273812	0.00871222	-0.925905	0.0110123	-0.928959
MRSA_vs_MSSA	CD4 TCM	6	146550850	146551350	0.00876088	0.618223	0.0367656	0.461694
MRSA_vs_MSSA	CD4 TCM	2	216611739	216612239	0.00900639	0.620608	0.00493088	0.525291
MRSA_vs_MSSA	CD4 TCM	14	76781655	76782155	0.00918513	-1.75141	0.0273031	-0.432031
MRSA_vs_MSSA	CD4 TCM	5	2895923	2896423	0.00936014	1.95648	0.0278624	0.745428
MRSA_vs_MSSA	CD4 TCM	6	54877387	54877887	0.00936014	-1.21692	0.0171037	-1.01799
MRSA_vs_MSSA	CD4 TCM	1	2654512	2655012	0.00946957	-2.00508	0.0065266	-0.915495
MRSA_vs_MSSA	CD4 TCM	3	114285754	114286254	0.00960493	1.05595	0.00387986	0.756076
MRSA_vs_MSSA	CD4 TCM	11	64814559	64815059	0.00974993	0.615706	0.0118156	0.919343
MRSA_vs_MSSA	CD4 TCM	9	22309764	22310264	0.00981232	0.510851	0.0132147	0.470102
MRSA_vs_MSSA	CD4 TCM	17	63927385	63927885	0.0100557	1.41386	0.00636517	0.75281
MRSA_vs_MSSA	CD4 TCM	18	78456428	78456928	0.0101206	1.03618	0.0019105	0.552849
MRSA_vs_MSSA	CD4 TCM	15	41864994	41865494	0.0101577	-2.32933	4.89e-08	-0.626166
MRSA_vs_MSSA	CD4 TCM	23	40933265	40933765	0.0102189	1.14229	0.00339066	0.983435
MRSA_vs_MSSA	CD4 TCM	3	114289857	114290357	0.0103324	1.28166	0.0331067	0.53939
MRSA_vs_MSSA	CD4 TCM	16	79769180	79769680	0.0103704	0.537174	0.0290751	0.769581
MRSA_vs_MSSA	CD4 TCM	1	44808215	44808715	0.0104345	0.550067	0.01086	0.516345
MRSA_vs_MSSA	CD4 TCM	4	104429228	104429728	0.0105272	0.977422	0.0336005	0.471055
MRSA_vs_MSSA	CD4 TCM	1	198673479	198673979	0.0106076	1.15974	2.59e-05	0.917464
MRSA_vs_MSSA	CD4 TCM	4	78629261	78629761	0.0106093	1.39276	0.0115473	0.656273
MRSA_vs_MSSA	CD4 TCM	7	87395372	87395872	0.0106176	0.50735	0.00106104	0.404217
MRSA_vs_MSSA	CD4 TCM	7	83874436	83874936	0.010644	1.5625	0.0171052	0.759479
MRSA_vs_MSSA	CD4 TCM	5	31854306	31854806	0.010644	-1.97929	0.0147712	-0.520831
MRSA_vs_MSSA	CD4 TCM	3	114221445	114221945	0.0106656	-1.36305	0.0203403	-0.940207
MRSA_vs_MSSA	CD4 TCM	1	198523970	198524470	0.0106676	1.06746	0.00492551	0.647693
MRSA_vs_MSSA	CD4 TCM	12	131143170	131143670	0.0106676	0.627393	0.0172451	0.460779
MRSA_vs_MSSA	CD4 TCM	2	10307010	10307510	0.0107261	1.22872	0.00723787	0.607137
MRSA_vs_MSSA	CD4 TCM	1	150570325	150570825	0.0107697	1.24484	0.000408948	1.00078
MRSA_vs_MSSA	CD4 TCM	4	164011721	164012221	0.010825	-0.697968	0.0299864	-0.443304
MRSA_vs_MSSA	CD4 TCM	14	103279113	103279613	0.0109242	1.07107	0.00695285	0.871465
MRSA_vs_MSSA	CD4 TCM	11	85685341	85685841	0.0110904	0.943791	0.0145614	0.682699
MRSA_vs_MSSA	CD4 TCM	5	59093661	59094161	0.0112208	1.90342	0.00647098	0.703719
MRSA_vs_MSSA	CD4 TCM	1	92538738	92539238	0.0113151	1.92101	0.000578217	0.969822
MRSA_vs_MSSA	CD4 TCM	6	104640113	104640613	0.0113158	1.51052	0.0176937	0.750393
MRSA_vs_MSSA	CD4 TCM	5	170413799	170414299	0.0113367	0.570082	0.00998869	0.586828
MRSA_vs_MSSA	CD4 TCM	4	152115662	152116162	0.0115015	-0.511199	0.002973	-0.778425
MRSA_vs_MSSA	CD4 TCM	5	139389081	139389581	0.0115614	-0.658565	0.0230852	-0.735198
MRSA_vs_MSSA	CD4 TCM	4	57762630	57763130	0.0115884	1.14528	0.000457455	1.00798
MRSA_vs_MSSA	CD4 TCM	9	125119858	125120358	0.0116605	1.04902	0.00689172	0.775472
MRSA_vs_MSSA	CD4 TCM	2	212725137	212725637	0.0117065	0.987972	0.0263198	0.584592
MRSA_vs_MSSA	CD4 TCM	18	32906792	32907292	0.0118607	0.968766	0.0235131	0.673083
MRSA_vs_MSSA	CD4 TCM	1	26081557	26082057	0.0120138	-4.55352	2.91e-05	-0.949259
MRSA_vs_MSSA	CD4 TCM	7	149027468	149027968	0.0120331	4.16598	2.14e-05	0.668322
MRSA_vs_MSSA	CD4 TCM	19	10518882	10519382	0.0122958	-2.61222	0.00889576	-0.375103
MRSA_vs_MSSA	CD4 TCM	16	85555073	85555573	0.0126183	0.745172	0.00615691	0.467793
MRSA_vs_MSSA	CD4 TCM	10	29733512	29734012	0.012763	-0.673879	0.00719556	-0.802547
MRSA_vs_MSSA	CD4 TCM	23	84187321	84187821	0.0127978	-2.39115	0.000687292	-0.709657
MRSA_vs_MSSA	CD4 TCM	13	99358059	99358559	0.0130126	-1.3357	0.0101403	-0.695924
MRSA_vs_MSSA	CD4 TCM	20	46553073	46553573	0.0130126	-0.526113	0.0177883	-0.302809
MRSA_vs_MSSA	CD4 TCM	1	201336888	201337388	0.0130529	-4.64775	0.00723443	-0.520263
MRSA_vs_MSSA	CD4 TCM	1	37996425	37996925	0.0133985	-1.48552	0.0126177	-0.588992
MRSA_vs_MSSA	CD4 TCM	3	63132932	63133432	0.0135042	1.165	0.0060315	0.872455
MRSA_vs_MSSA	CD4 TCM	11	128718135	128718635	0.0136395	-1.00836	0.029623	-0.558583
MRSA_vs_MSSA	CD4 TCM	2	38665144	38665644	0.013675	-0.990435	0.00724288	-0.807377
MRSA_vs_MSSA	CD4 TCM	15	77704720	77705220	0.0137458	-0.538623	0.00149508	-0.621108
MRSA_vs_MSSA	CD4 TCM	11	33257556	33258056	0.0139627	0.73201	0.0241181	0.798535
MRSA_vs_MSSA	CD4 TCM	4	2829502	2830002	0.0139725	0.80534	0.0138701	0.486497
MRSA_vs_MSSA	CD4 TCM	15	35877948	35878448	0.0146384	2.97512	6.9e-06	0.809168
MRSA_vs_MSSA	CD4 TCM	18	46229089	46229589	0.0149294	0.791402	0.00987541	0.935514
MRSA_vs_MSSA	CD4 TCM	1	24392933	24393433	0.0149294	-1.78169	0.0380129	-0.590121
MRSA_vs_MSSA	CD4 TCM	6	33107558	33108058	0.0149699	-1.89707	0.000575999	-0.766829
MRSA_vs_MSSA	CD4 TCM	3	46129594	46130094	0.0150557	-1.64335	0.00780265	-0.989544
MRSA_vs_MSSA	CD4 TCM	3	122010406	122010906	0.0153347	-1.88137	0.0246294	-0.533765
MRSA_vs_MSSA	CD4 TCM	15	67125506	67126006	0.0156272	-0.590509	0.003103	-0.916899
MRSA_vs_MSSA	CD4 TCM	20	31848383	31848883	0.0160066	0.595949	0.00145296	0.523462
MRSA_vs_MSSA	CD4 TCM	2	74419953	74420453	0.0160373	-0.691955	0.0108312	-0.424707
MRSA_vs_MSSA	CD4 TCM	12	13179648	13180148	0.0160557	0.632956	0.00387633	0.399004
MRSA_vs_MSSA	CD4 TCM	2	17270845	17271345	0.0161587	0.584873	0.0125003	0.570553
MRSA_vs_MSSA	CD4 TCM	14	104659153	104659653	0.0163365	0.72355	0.0097786	0.657593
MRSA_vs_MSSA	CD4 TCM	21	43961525	43962025	0.0163859	-2.13735	0.00195534	-0.677883
MRSA_vs_MSSA	CD4 TCM	12	68199133	68199633	0.0164348	-1.74392	8.12e-05	-0.931763
MRSA_vs_MSSA	CD4 TCM	6	105991716	105992216	0.0165077	0.90579	0.0178257	0.653791
MRSA_vs_MSSA	CD4 TCM	19	1025744	1026244	0.0169016	-1.90374	0.00327454	-0.622072
MRSA_vs_MSSA	CD4 TCM	20	32152785	32153285	0.017069	1.342	0.00250249	0.694876
MRSA_vs_MSSA	CD4 TCM	16	20747065	20747565	0.0170961	1.85446	0.0126101	0.578597
MRSA_vs_MSSA	CD4 TCM	17	4730534	4731034	0.0170961	1.1369	0.0017637	0.731703
MRSA_vs_MSSA	CD4 TCM	7	139799568	139800068	0.0173381	-2.51792	0.000146438	-0.758261
MRSA_vs_MSSA	CD4 TCM	9	135356775	135357275	0.0174845	2.34884	0.0224592	0.773749
MRSA_vs_MSSA	CD4 TCM	8	40570248	40570748	0.017498	2.59625	0.0320374	0.688894
MRSA_vs_MSSA	CD4 TCM	6	119332678	119333178	0.017498	-2.31965	0.0103702	-0.7295
MRSA_vs_MSSA	CD4 TCM	6	89596055	89596555	0.0175479	0.806321	0.00124588	0.921916
MRSA_vs_MSSA	CD4 TCM	3	131063995	131064495	0.0176537	1.18649	0.00532355	0.97898
MRSA_vs_MSSA	CD4 TCM	1	2467164	2467664	0.0176537	-1.27034	0.000127167	-0.660857
MRSA_vs_MSSA	CD4 TCM	9	96203204	96203704	0.0176626	1.90821	0.031248	0.710141
MRSA_vs_MSSA	CD4 TCM	10	99618522	99619022	0.0176626	0.561472	0.0192407	0.625772
MRSA_vs_MSSA	CD4 TCM	11	65382978	65383478	0.0177505	-2.3077	0.00711153	-0.936744
MRSA_vs_MSSA	CD4 TCM	7	142703831	142704331	0.0178398	0.531242	0.00470394	0.579259
MRSA_vs_MSSA	CD4 TCM	12	101926951	101927451	0.0178662	0.72388	0.000576735	1.01584
MRSA_vs_MSSA	CD4 TCM	3	50950698	50951198	0.0181206	-1.00676	9.18e-05	-0.830639
MRSA_vs_MSSA	CD4 TCM	7	22858912	22859412	0.0183327	1.58365	0.00413878	0.810433
MRSA_vs_MSSA	CD4 TCM	9	6015409	6015909	0.0183684	0.662209	0.00492703	0.802881
MRSA_vs_MSSA	CD4 TCM	4	119313191	119313691	0.0184052	0.886237	0.0248327	0.619669
MRSA_vs_MSSA	CD4 TCM	1	182149266	182149766	0.0185465	-1.33844	0.00157415	-0.999782
MRSA_vs_MSSA	CD4 TCM	10	27241903	27242403	0.0187096	-2.29375	0.000602039	-0.818008
MRSA_vs_MSSA	CD4 TCM	5	32504233	32504733	0.0188126	-4.64262	5.63e-07	-0.442562
MRSA_vs_MSSA	CD4 TCM	18	41884964	41885464	0.0191315	0.655175	0.001251	0.635285
MRSA_vs_MSSA	CD4 TCM	2	170827296	170827796	0.0191881	-1.58134	0.00842352	-0.779729
MRSA_vs_MSSA	CD4 TCM	2	199468988	199469488	0.0191881	-1.17403	0.00128285	-0.764667
MRSA_vs_MSSA	CD4 TCM	8	19707833	19708333	0.0194143	-0.829229	0.0192516	-0.64423
MRSA_vs_MSSA	CD4 TCM	17	59287394	59287894	0.0196298	1.67394	0.00447738	0.816954
MRSA_vs_MSSA	CD4 TCM	3	142596142	142596642	0.0196323	0.610801	0.0270877	1.00104
MRSA_vs_MSSA	CD4 TCM	3	52310852	52311352	0.0198466	1.45177	0.0186433	0.676195
MRSA_vs_MSSA	CD4 TCM	9	87742775	87743275	0.0199457	0.647284	0.00375172	0.763009
MRSA_vs_MSSA	CD4 TCM	2	151248886	151249386	0.019946	-1.70166	0.0181664	-0.474108
MRSA_vs_MSSA	CD4 TCM	17	77369515	77370015	0.020086	1.59109	0.00893203	0.661891
MRSA_vs_MSSA	CD4 TCM	22	37301339	37301839	0.020139	-1.13611	0.000261145	-0.828834
MRSA_vs_MSSA	CD4 TCM	12	59732851	59733351	0.0202439	1.38876	0.0114715	0.70758
MRSA_vs_MSSA	CD4 TCM	8	40872177	40872677	0.020263	1.54847	0.0146313	1.00036
MRSA_vs_MSSA	CD4 TCM	6	151385161	151385661	0.020264	0.758511	0.0342314	0.279217
MRSA_vs_MSSA	CD4 TCM	9	12688560	12689060	0.0203066	1.32903	0.000923558	0.869516
MRSA_vs_MSSA	CD4 TCM	16	79307177	79307677	0.020465	1.34709	0.0303665	0.497628
MRSA_vs_MSSA	CD4 TCM	10	100167465	100167965	0.020465	-3.78806	0.00147997	-0.595905
MRSA_vs_MSSA	CD4 TCM	19	1650560	1651060	0.0204916	-1.16328	0.000511028	-0.743485
MRSA_vs_MSSA	CD4 TCM	5	38521954	38522454	0.0205746	-2.56446	0.00632605	-0.483774
MRSA_vs_MSSA	CD4 TCM	17	8915970	8916470	0.020582	0.778859	0.017841	0.496001
MRSA_vs_MSSA	CD4 TCM	19	18519195	18519695	0.0206299	0.747138	0.00102224	0.698229
MRSA_vs_MSSA	CD4 TCM	18	63092100	63092600	0.0207926	0.952379	0.0152154	0.790462
MRSA_vs_MSSA	CD4 TCM	10	69044816	69045316	0.0212229	-1.03828	0.0153789	-0.711854
MRSA_vs_MSSA	CD4 TCM	3	104291541	104292041	0.0213364	0.619705	0.00214358	0.509887
MRSA_vs_MSSA	CD4 TCM	5	87339843	87340343	0.0216106	0.69295	0.0170694	0.55709
MRSA_vs_MSSA	CD4 TCM	2	149164573	149165073	0.0216106	-0.845446	0.00195588	-1.00039
MRSA_vs_MSSA	CD4 TCM	8	129538509	129539009	0.0217759	-0.636675	0.00369236	-0.962507
MRSA_vs_MSSA	CD4 TCM	5	64018791	64019291	0.0218805	0.850578	0.00209214	0.924711
MRSA_vs_MSSA	CD4 TCM	4	174726040	174726540	0.0219255	0.548552	0.0259606	0.378478
MRSA_vs_MSSA	CD4 TCM	20	32163849	32164349	0.0219255	0.628976	0.0186212	0.595687
MRSA_vs_MSSA	CD4 TCM	4	78646338	78646838	0.0224584	0.542152	0.00725172	0.444025
MRSA_vs_MSSA	CD4 TCM	18	45879888	45880388	0.0226019	1.11689	0.0273449	0.477578
MRSA_vs_MSSA	CD4 TCM	12	10481788	10482288	0.0226246	0.534265	0.0219269	0.633035
MRSA_vs_MSSA	CD4 TCM	17	81859524	81860024	0.0228657	-3.03869	8.66e-05	-0.755352
MRSA_vs_MSSA	CD4 TCM	8	96862041	96862541	0.0229856	-1.61305	0.00194894	-0.873177
MRSA_vs_MSSA	CD4 TCM	5	138619597	138620097	0.0230332	-2.28972	0.0051689	-0.55594
MRSA_vs_MSSA	CD4 TCM	17	8382387	8382887	0.0231059	0.616309	0.0207029	0.452501
MRSA_vs_MSSA	CD4 TCM	1	201283187	201283687	0.023137	-1.49321	0.0138475	-0.577575
MRSA_vs_MSSA	CD4 TCM	11	77140381	77140881	0.0233866	2.10277	0.0206056	0.633047
MRSA_vs_MSSA	CD4 TCM	10	62000763	62001263	0.023731	-2.87484	0.00113062	-0.640735
MRSA_vs_MSSA	CD4 TCM	10	71299321	71299821	0.0240163	-3.53037	0.00267283	-0.84936
MRSA_vs_MSSA	CD4 TCM	11	1552256	1552756	0.0241557	-2.92231	0.00484675	-0.659298
MRSA_vs_MSSA	CD4 TCM	2	114551933	114552433	0.0243648	0.60843	0.0164483	0.52197
MRSA_vs_MSSA	CD4 TCM	19	14775797	14776297	0.024384	1.59901	0.0113068	0.672977
MRSA_vs_MSSA	CD4 TCM	5	173885614	173886114	0.0244088	2.51219	0.0168154	0.570219
MRSA_vs_MSSA	CD4 TCM	12	67274178	67274678	0.0244237	-3.22999	0.016499	-0.519385
MRSA_vs_MSSA	CD4 TCM	2	146412503	146413003	0.0245759	-2.29183	0.00796233	-0.867845
MRSA_vs_MSSA	CD4 TCM	14	102593196	102593696	0.0245759	-2.052	0.0076002	-0.550713
MRSA_vs_MSSA	CD4 TCM	8	19462282	19462782	0.0246789	-1.68288	0.0026828	-0.630184
MRSA_vs_MSSA	CD4 TCM	2	160301054	160301554	0.0247963	-1.48378	0.0176814	-0.68013
MRSA_vs_MSSA	CD4 TCM	4	22622322	22622822	0.0248446	-3.68234	0.000794754	-0.613358
MRSA_vs_MSSA	CD4 TCM	4	145928906	145929406	0.024934	0.777502	0.000610103	0.83739
MRSA_vs_MSSA	CD4 TCM	4	133961263	133961763	0.0256484	0.628815	0.00862526	0.72523
MRSA_vs_MSSA	CD4 TCM	2	200451470	200451970	0.0257234	0.679925	0.00272416	0.603093
MRSA_vs_MSSA	CD4 TCM	2	135530098	135530598	0.025776	-0.723178	0.0356322	-0.639978
MRSA_vs_MSSA	CD4 TCM	1	39189892	39190392	0.025789	1.51131	0.0302385	0.608985
MRSA_vs_MSSA	CD4 TCM	12	46265613	46266113	0.0258261	1.32218	0.00489349	0.587366
MRSA_vs_MSSA	CD4 TCM	1	1678808	1679308	0.0259367	-1.00178	0.0207786	-0.757135
MRSA_vs_MSSA	CD4 TCM	5	79694594	79695094	0.0259823	1.01022	0.0376343	0.389889
MRSA_vs_MSSA	CD4 TCM	11	117796966	117797466	0.0261734	-1.04514	0.00994593	-0.619984
MRSA_vs_MSSA	CD4 TCM	14	106322799	106323299	0.0263237	1.02321	4.25e-05	1.09426
MRSA_vs_MSSA	CD4 TCM	1	26698046	26698546	0.0264251	0.526781	0.0167323	0.418049
MRSA_vs_MSSA	CD4 TCM	23	41351218	41351718	0.0265144	0.89398	0.00190858	1.08012
MRSA_vs_MSSA	CD4 TCM	1	206716201	206716701	0.0266681	0.541867	0.0271154	0.470371
MRSA_vs_MSSA	CD4 TCM	11	64267917	64268417	0.0267129	0.82188	0.0280783	0.382058
MRSA_vs_MSSA	CD4 TCM	23	47217124	47217624	0.0267357	0.526998	0.0406401	0.528984
MRSA_vs_MSSA	CD4 TCM	17	5131196	5131696	0.026784	0.711385	0.0259584	0.397057
MRSA_vs_MSSA	CD4 TCM	9	129803531	129804031	0.0267914	1.07686	0.00109752	0.734459
MRSA_vs_MSSA	CD4 TCM	9	133777480	133777980	0.0268018	-1.23832	0.0110262	-0.733802
MRSA_vs_MSSA	CD4 TCM	5	41627409	41627909	0.0269017	-0.850793	0.0174857	-0.566508
MRSA_vs_MSSA	CD4 TCM	1	156140036	156140536	0.0269048	1.09065	0.0141776	0.84477
MRSA_vs_MSSA	CD4 TCM	16	28074741	28075241	0.0269417	-1.36923	7.89e-05	-1.21189
MRSA_vs_MSSA	CD4 TCM	1	224644478	224644978	0.0269665	-0.744054	0.0271981	-0.784376
MRSA_vs_MSSA	CD4 TCM	3	72340725	72341225	0.0271297	0.634261	0.0258857	0.590052
MRSA_vs_MSSA	CD4 TCM	7	73718362	73718862	0.0272368	0.763421	0.0212272	0.706403
MRSA_vs_MSSA	CD4 TCM	9	113883205	113883705	0.0276215	0.777534	0.0363471	0.740243
MRSA_vs_MSSA	CD4 TCM	23	149521464	149521964	0.027816	0.697539	0.0313987	0.622926
MRSA_vs_MSSA	CD4 TCM	9	131669216	131669716	0.0279872	0.857529	0.0223033	0.727851
MRSA_vs_MSSA	CD4 TCM	4	134027880	134028380	0.0281174	0.978807	0.0218922	0.477099
MRSA_vs_MSSA	CD4 TCM	2	225030258	225030758	0.0281459	-0.679889	0.00896815	-0.953973
MRSA_vs_MSSA	CD4 TCM	1	110068748	110069248	0.0284388	-0.839517	0.00986234	-0.717869
MRSA_vs_MSSA	CD4 TCM	21	37656307	37656807	0.0285628	0.982208	0.0107196	0.877623
MRSA_vs_MSSA	CD4 TCM	7	35869084	35869584	0.0288203	2.49361	0.00697349	0.6306
MRSA_vs_MSSA	CD4 TCM	19	10290219	10290719	0.0290211	-0.565881	0.0254803	-0.614808
MRSA_vs_MSSA	CD4 TCM	7	142520848	142521348	0.0291086	-3.74435	6.59e-08	-0.61608
MRSA_vs_MSSA	CD4 TCM	21	28992219	28992719	0.0291856	2.77055	0.0192318	0.400912
MRSA_vs_MSSA	CD4 TCM	10	126584708	126585208	0.0291856	-1.91043	0.0130642	-0.572024
MRSA_vs_MSSA	CD4 TCM	5	138093532	138094032	0.0293459	-1.36525	0.0146863	-0.675695
MRSA_vs_MSSA	CD4 TCM	10	62098560	62099060	0.0295387	1.40887	0.0241121	0.652369
MRSA_vs_MSSA	CD4 TCM	21	33101147	33101647	0.0295442	1.33318	0.00301436	0.68531
MRSA_vs_MSSA	CD4 TCM	19	48992126	48992626	0.0301519	0.826049	0.0190358	0.522182
MRSA_vs_MSSA	CD4 TCM	14	31449931	31450431	0.0302806	0.556044	0.00352473	0.602868
MRSA_vs_MSSA	CD4 TCM	10	118744267	118744767	0.0305382	-0.560725	0.00330069	-0.771638
MRSA_vs_MSSA	CD4 TCM	2	117817607	117818107	0.0306558	-2.36908	0.00139645	-0.719258
MRSA_vs_MSSA	CD4 TCM	10	929823	930323	0.0308297	-1.04283	0.0147607	-0.860007
MRSA_vs_MSSA	CD4 TCM	9	77878735	77879235	0.0310748	1.53646	0.00872325	0.542369
MRSA_vs_MSSA	CD4 TCM	2	166833103	166833603	0.0311984	0.627852	0.00306125	0.621254
MRSA_vs_MSSA	CD4 TCM	11	17392281	17392781	0.0312203	1.37608	0.0153583	0.707944
MRSA_vs_MSSA	CD4 TCM	15	67118747	67119247	0.0313281	-1.21819	0.0318018	-0.770504
MRSA_vs_MSSA	CD4 TCM	9	134029721	134030221	0.0314417	-0.590311	0.00892225	-0.590392
MRSA_vs_MSSA	CD4 TCM	10	124916488	124916988	0.031532	1.09471	0.00466364	0.670948
MRSA_vs_MSSA	CD4 TCM	11	131503950	131504450	0.0315855	-0.816412	0.0272561	-0.55751
MRSA_vs_MSSA	CD4 TCM	22	40627911	40628411	0.0318775	-2.93743	0.00779305	-0.388443
MRSA_vs_MSSA	CD4 TCM	20	63530131	63530631	0.0319281	-2.37512	0.019137	-0.497757
MRSA_vs_MSSA	CD4 TCM	8	90004688	90005188	0.0319323	0.658488	0.0310709	0.729747
MRSA_vs_MSSA	CD4 TCM	20	42114993	42115493	0.0319526	-1.49098	0.0222399	-0.438337
MRSA_vs_MSSA	CD4 TCM	9	98690987	98691487	0.0320176	-1.57414	0.0177863	-0.447919
MRSA_vs_MSSA	CD4 TCM	19	18761153	18761653	0.0320512	0.867411	0.00791111	0.738211
MRSA_vs_MSSA	CD4 TCM	22	42612825	42613325	0.0323059	-2.00668	0.0133955	-0.521443
MRSA_vs_MSSA	CD4 TCM	4	152246560	152247060	0.0324269	0.550118	0.00847607	0.6278
MRSA_vs_MSSA	CD4 TCM	7	91944821	91945321	0.0324918	-1.10273	0.0207855	-0.58904
MRSA_vs_MSSA	CD4 TCM	7	38464137	38464637	0.0328553	0.790348	0.0203489	0.594967
MRSA_vs_MSSA	CD4 TCM	12	68481341	68481841	0.032892	-1.31479	0.00406441	-1.03893
MRSA_vs_MSSA	CD4 TCM	8	53594601	53595101	0.0329858	0.671075	0.00180097	0.876445
MRSA_vs_MSSA	CD4 TCM	4	95191103	95191603	0.0330812	0.671507	0.00869096	0.832177
MRSA_vs_MSSA	CD4 TCM	2	146396418	146396918	0.0330812	-2.82104	0.000129732	-0.941678
MRSA_vs_MSSA	CD4 TCM	9	133598004	133598504	0.0330851	-2.05435	0.0106572	-0.712034
MRSA_vs_MSSA	CD4 TCM	22	49154852	49155352	0.0330851	-1.41653	0.00367905	-0.677295
MRSA_vs_MSSA	CD4 TCM	10	14578356	14578856	0.0332338	-3.61272	0.000553811	-0.701721
MRSA_vs_MSSA	CD4 TCM	9	87662890	87663390	0.033271	2.17394	3.02e-05	0.892356
MRSA_vs_MSSA	CD4 TCM	10	103368451	103368951	0.0333577	-2.24239	0.000851838	-0.786078
MRSA_vs_MSSA	CD4 TCM	10	100780279	100780779	0.0333675	-1.70666	0.01437	-0.78408
MRSA_vs_MSSA	CD4 TCM	6	119350846	119351346	0.0334237	-2.0024	0.013232	-0.447888
MRSA_vs_MSSA	CD4 TCM	10	86128326	86128826	0.0337687	1.13422	0.0172706	0.634055
MRSA_vs_MSSA	CD4 TCM	20	63103970	63104470	0.0339244	1.70273	1.65e-05	0.869301
MRSA_vs_MSSA	CD4 TCM	9	31799969	31800469	0.0340801	0.716792	0.0119158	0.747475
MRSA_vs_MSSA	CD4 TCM	5	109306	109806	0.0341223	1.13096	0.015573	0.786603
MRSA_vs_MSSA	CD4 TCM	4	145822594	145823094	0.0341509	0.736478	0.00879243	0.400585
MRSA_vs_MSSA	CD4 TCM	20	58480764	58481264	0.0343296	1.00447	0.0198474	0.816763
MRSA_vs_MSSA	CD4 TCM	12	13178921	13179421	0.0344141	0.713006	0.00260948	0.649235
MRSA_vs_MSSA	CD4 TCM	1	192580985	192581485	0.035074	0.86085	0.0231513	0.676161
MRSA_vs_MSSA	CD4 TCM	2	240246290	240246790	0.0351212	0.745273	0.00265294	0.931439
MRSA_vs_MSSA	CD4 TCM	14	103315966	103316466	0.0351212	0.628444	0.00807008	0.88098
MRSA_vs_MSSA	CD4 TCM	2	143819168	143819668	0.0351901	-2.86871	0.00127323	-0.676818
MRSA_vs_MSSA	CD4 TCM	11	134725064	134725564	0.0351901	-3.2689	2.12e-05	-0.734057
MRSA_vs_MSSA	CD4 TCM	2	190818967	190819467	0.035215	0.965665	0.00570806	0.63303
MRSA_vs_MSSA	CD4 TCM	10	72335411	72335911	0.0352301	0.753679	0.00435663	0.916427
MRSA_vs_MSSA	CD4 TCM	5	145981756	145982256	0.0353026	-1.18425	0.0433844	-0.769719
MRSA_vs_MSSA	CD4 TCM	1	63323333	63323833	0.0353236	-0.727538	0.00331089	-0.609972
MRSA_vs_MSSA	CD4 TCM	2	77080094	77080594	0.0354768	1.07981	0.00863266	0.632083
MRSA_vs_MSSA	CD4 TCM	6	163392569	163393069	0.0356364	-0.711554	0.036159	-0.472087
MRSA_vs_MSSA	CD4 TCM	1	212256293	212256793	0.035999	-0.775552	0.0301298	-0.505484
MRSA_vs_MSSA	CD4 TCM	12	9708089	9708589	0.0361876	0.751413	0.00572748	1.03432
MRSA_vs_MSSA	CD4 TCM	17	8942686	8943186	0.0363171	1.85266	0.0165467	0.588933
MRSA_vs_MSSA	CD4 TCM	12	96029747	96030247	0.0370349	0.670789	0.000605377	0.974691
MRSA_vs_MSSA	CD4 TCM	4	78610459	78610959	0.0371739	0.644008	0.0197255	0.556762
MRSA_vs_MSSA	CD4 TCM	7	8821895	8822395	0.0372955	0.677829	0.00727922	0.553926
MRSA_vs_MSSA	CD4 TCM	18	62957798	62958298	0.0377873	1.07458	0.0100695	0.672487
MRSA_vs_MSSA	CD4 TCM	3	114291166	114291666	0.0381993	0.504258	0.0192604	0.478611
MRSA_vs_MSSA	CD4 TCM	10	69881888	69882388	0.0383043	-1.76778	7.93e-05	-1.22329
MRSA_vs_MSSA	CD4 TCM	10	34555622	34556122	0.0383577	4.00769	0.00652268	0.367151
MRSA_vs_MSSA	CD4 TCM	3	172141876	172142376	0.0383577	-4.26551	3.54e-06	-0.552698
MRSA_vs_MSSA	CD4 TCM	5	6705051	6705551	0.0383577	-4.21256	0.00578039	-0.501294
MRSA_vs_MSSA	CD4 TCM	12	104511076	104511576	0.0383577	-5.12302	0.0256241	-0.597416
MRSA_vs_MSSA	CD4 TCM	20	40336030	40336530	0.0383808	-2.36799	0.00076924	-0.846564
MRSA_vs_MSSA	CD4 TCM	1	156481491	156481991	0.0386021	0.841067	0.0125854	0.676779
MRSA_vs_MSSA	CD4 TCM	13	30408959	30409459	0.0386021	0.678634	0.00896817	0.559927
MRSA_vs_MSSA	CD4 TCM	3	52272808	52273308	0.0386962	2.11303	0.00132571	1.03446
MRSA_vs_MSSA	CD4 TCM	10	104607184	104607684	0.0387445	1.48172	0.00859827	0.797503
MRSA_vs_MSSA	CD4 TCM	10	107227669	107228169	0.0387445	1.66617	0.00370953	0.795168
MRSA_vs_MSSA	CD4 TCM	19	14381967	14382467	0.0387445	-1.51451	0.021848	-0.748067
MRSA_vs_MSSA	CD4 TCM	10	55374774	55375274	0.0388582	0.653182	0.00423279	0.616371
MRSA_vs_MSSA	CD4 TCM	23	149484718	149485218	0.0389424	1.8289	0.000550896	0.780204
MRSA_vs_MSSA	CD4 TCM	9	91797471	91797971	0.0392544	1.08475	0.000324565	0.791496
MRSA_vs_MSSA	CD4 TCM	10	18628179	18628679	0.0392583	0.820062	0.0420854	0.657869
MRSA_vs_MSSA	CD4 TCM	19	18658116	18658616	0.0394335	-1.18675	0.0161564	-0.664124
MRSA_vs_MSSA	CD4 TCM	12	64324782	64325282	0.0395629	-1.15017	1.16e-05	-1.08366
MRSA_vs_MSSA	CD4 TCM	6	72063063	72063563	0.0405997	-1.04885	0.0104182	-0.547229
MRSA_vs_MSSA	CD4 TCM	1	192580401	192580901	0.0407013	0.516457	0.0103562	0.999663
MRSA_vs_MSSA	CD4 TCM	19	10194212	10194712	0.0407169	-3.66706	0.0171484	-0.928626
MRSA_vs_MSSA	CD4 TCM	3	158659646	158660146	0.0407375	-2.78104	1.24e-07	-0.52585
MRSA_vs_MSSA	CD4 TCM	17	17021490	17021990	0.0407375	-2.416	0.000333572	-0.886179
MRSA_vs_MSSA	CD4 TCM	7	2554542	2555042	0.0407805	-2.25937	0.000612502	-0.783092
MRSA_vs_MSSA	CD4 TCM	12	98062272	98062772	0.0408077	-2.97854	0.0165005	-0.339404
MRSA_vs_MSSA	CD4 TCM	19	10111329	10111829	0.040935	-1.30319	0.0183982	-0.701322
MRSA_vs_MSSA	CD4 TCM	2	145640908	145641408	0.0414305	-1.66361	0.0198251	-0.684323
MRSA_vs_MSSA	CD4 TCM	3	98585278	98585778	0.0415577	1.16173	0.0105511	0.483255
MRSA_vs_MSSA	CD4 TCM	12	10243755	10244255	0.0415765	1.63642	0.0130582	0.632424
MRSA_vs_MSSA	CD4 TCM	8	135449057	135449557	0.0419314	-0.651121	0.0169784	-0.726083
MRSA_vs_MSSA	CD4 TCM	6	163415859	163416359	0.042405	-1.00374	0.0199823	-0.755719
MRSA_vs_MSSA	CD4 TCM	18	72726560	72727060	0.0431757	0.759328	0.0106476	0.60363
MRSA_vs_MSSA	CD4 TCM	9	137749464	137749964	0.043405	-1.48607	0.000105885	-0.839682
MRSA_vs_MSSA	CD4 TCM	2	96115852	96116352	0.0434851	1.01354	0.0150582	0.66314
MRSA_vs_MSSA	CD4 TCM	1	86913083	86913583	0.0435524	0.799788	0.0215682	0.4417
MRSA_vs_MSSA	CD4 TCM	10	49539349	49539849	0.043769	2.58905	0.0296251	0.554174
MRSA_vs_MSSA	CD4 TCM	8	115100697	115101197	0.043769	-2.49025	3.3e-05	-0.975013
MRSA_vs_MSSA	CD4 TCM	3	186343141	186343641	0.0438896	0.819773	0.00337467	0.393768
MRSA_vs_MSSA	CD4 TCM	6	153991910	153992410	0.0439863	-3.21598	8.41e-06	-0.64862
MRSA_vs_MSSA	CD4 TCM	8	121756552	121757052	0.0440067	-0.593523	0.0204949	-1.03995
MRSA_vs_MSSA	CD4 TCM	2	3035144	3035644	0.0441531	0.505584	0.00572234	0.590318
MRSA_vs_MSSA	CD4 TCM	9	96147023	96147523	0.0441531	0.943211	0.000136172	0.640142
MRSA_vs_MSSA	CD4 TCM	8	21743786	21744286	0.0441531	-2.51882	0.00594987	-0.520297
MRSA_vs_MSSA	CD4 TCM	22	48705809	48706309	0.0442219	-2.67697	4.21e-05	-0.907374
MRSA_vs_MSSA	CD4 TCM	22	49088810	49089310	0.0442287	-1.45058	0.00133405	-0.758483
MRSA_vs_MSSA	CD4 TCM	17	40912733	40913233	0.0442364	0.552842	0.012221	0.351551
MRSA_vs_MSSA	CD4 TCM	6	142881871	142882371	0.0442364	-2.49279	0.00460502	-0.617515
MRSA_vs_MSSA	CD4 TCM	13	42216067	42216567	0.0442364	-0.506066	0.00553579	-0.527376
MRSA_vs_MSSA	CD4 TCM	7	106252552	106253052	0.0443186	-1.5111	0.000252873	-0.818458
MRSA_vs_MSSA	CD4 TCM	10	69318509	69319009	0.0443186	-1.05727	0.0127781	-0.58107
MRSA_vs_MSSA	CD4 TCM	4	144672308	144672808	0.0443618	1.39392	0.00209717	0.849149
MRSA_vs_MSSA	CD4 TCM	17	2689940	2690440	0.0443925	0.982859	0.00228422	0.632172
MRSA_vs_MSSA	CD4 TCM	3	10212350	10212850	0.044606	0.853777	0.00431327	0.789115
MRSA_vs_MSSA	CD4 TCM	6	148417048	148417548	0.0447113	0.727366	0.0079393	0.747291
MRSA_vs_MSSA	CD4 TCM	5	37737949	37738449	0.0447822	-2.30128	0.0091415	-0.656182
MRSA_vs_MSSA	CD4 TCM	2	160213335	160213835	0.0448724	-0.692546	0.0156358	-0.747485
MRSA_vs_MSSA	CD4 TCM	20	40279275	40279775	0.0448724	-2.41236	0.00437951	-0.883952
MRSA_vs_MSSA	CD4 TCM	3	52247443	52247943	0.0449902	0.935241	0.040614	0.741089
MRSA_vs_MSSA	CD4 TCM	10	14583177	14583677	0.0449902	-1.94498	0.000610482	-0.848635
MRSA_vs_MSSA	CD4 TCM	5	37197613	37198113	0.0450143	-1.50849	0.00291537	-0.488922
MRSA_vs_MSSA	CD4 TCM	14	54207638	54208138	0.0451516	0.893109	0.0257562	0.729542
MRSA_vs_MSSA	CD4 TCM	15	92907242	92907742	0.0454489	0.9885	0.0225685	0.634237
MRSA_vs_MSSA	CD4 TCM	7	1715200	1715700	0.0454729	0.651361	0.0100587	0.729722
MRSA_vs_MSSA	CD4 TCM	3	159904395	159904895	0.0455057	-2.87686	0.00326871	-0.890222
MRSA_vs_MSSA	CD4 TCM	14	105061336	105061836	0.0456411	-1.6501	0.000518479	-0.59866
MRSA_vs_MSSA	CD4 TCM	5	111756882	111757382	0.0457362	-0.706086	0.0177778	-0.48079
MRSA_vs_MSSA	CD4 TCM	15	69060767	69061267	0.0457682	-1.92559	0.000805683	-0.720704
MRSA_vs_MSSA	CD4 TCM	8	135346447	135346947	0.0462328	-0.943625	0.00914698	-0.713649
MRSA_vs_MSSA	CD4 TCM	2	96839250	96839750	0.0470799	-2.08154	0.00221543	-0.829742
MRSA_vs_MSSA	CD4 TCM	18	47843140	47843640	0.047744	1.65315	0.000899931	0.711661
MRSA_vs_MSSA	CD4 TCM	7	129617630	129618130	0.0477444	-2.13351	0.00224806	-0.677667
MRSA_vs_MSSA	CD4 TCM	18	78410384	78410884	0.0480673	0.813797	0.000780614	1.04571
MRSA_vs_MSSA	CD4 TCM	4	131819336	131819836	0.048183	-1.64799	0.00240543	-0.650022
MRSA_vs_MSSA	CD4 TCM	4	142285521	142286021	0.0484501	0.845457	0.0100287	0.780624
MRSA_vs_MSSA	CD4 TCM	19	58218890	58219390	0.0484501	1.02663	0.00127454	0.696206
MRSA_vs_MSSA	CD4 TCM	2	38666993	38667493	0.0484501	-1.36725	0.022283	-0.816573
MRSA_vs_MSSA	CD4 TCM	21	43789248	43789748	0.0489756	-0.505576	0.0048413	-0.457886
MRSA_vs_MSSA	CD4 TCM	2	105005280	105005780	0.049032	-0.880702	0.000912678	-0.712159
MRSA_vs_MSSA	CD4 TCM	20	58497342	58497842	0.0491008	1.00485	0.0060521	0.752851
MRSA_vs_MSSA	CD4 TCM	18	78587480	78587980	0.0491008	-0.663851	0.00131642	-0.912733
MRSA_vs_MSSA	CD4 TCM	17	55324371	55324871	0.0492758	3.63713	0.0238074	0.370455
MRSA_vs_MSSA	CD4 TCM	18	37371622	37372122	0.0492758	0.957209	0.0158504	0.593995
MRSA_vs_MSSA	CD4 TCM	3	197751057	197751557	0.0492758	-1.34395	0.000254691	-1.24571
MRSA_vs_MSSA	CD4 TCM	5	159565816	159566316	0.0492758	-3.66897	0.0128287	-0.4606
MRSA_vs_MSSA	CD4 TCM	19	13383007	13383507	0.0492758	-4.06583	0.00283897	-0.497729
MRSA_vs_MSSA	CD4 TCM	20	18506603	18507103	0.0492758	-4.23428	0.0014431	-0.503969
MRSA_vs_MSSA	CD4 TCM	8	6559043	6559543	0.0492773	-3.72536	2.86e-06	-0.669271
MRSA_vs_MSSA	CD4 TCM	12	94148782	94149282	0.0492773	-3.95794	0.00133098	-0.509327
MRSA_vs_MSSA	CD4 TCM	21	38291802	38292302	0.0493519	-3.61969	0.0118211	-0.43894
MRSA_vs_MSSA	CD4 TCM	20	18090471	18090971	0.049391	-3.59282	0.00040582	-0.634719
MRSA_vs_MSSA	CD4 TCM	9	1805703	1806203	0.0494268	1.27959	0.0360492	0.714251
MRSA_vs_MSSA	CD4 TCM	3	99877946	99878446	0.0499178	0.800453	0.00074044	0.896597
MRSA_vs_MSSA	CD8 Naive	18	74182996	74183496	2.39e-14	-2.10312	0.00264892	-2.05373
MRSA_vs_MSSA	CD8 Naive	10	129765750	129766250	7.66e-05	-2.17619	0.00527568	-1.72095
MRSA_vs_MSSA	CD8 Naive	5	38455716	38456216	0.000144163	-3.0794	0.0185083	-1.63651
MRSA_vs_MSSA	CD8 Naive	12	68453224	68453724	0.000675769	-2.55167	0.00024656	-1.67399
MRSA_vs_MSSA	CD8 Naive	10	119504511	119505011	0.000695084	-2.04454	3.2e-08	-1.673
MRSA_vs_MSSA	CD8 Naive	19	10661749	10662249	0.000803304	-1.31543	0.0220247	-1.81327
MRSA_vs_MSSA	CD8 Naive	12	6267450	6267950	0.00149038	-2.50803	0.00509092	-1.39461
MRSA_vs_MSSA	CD8 Naive	22	22196081	22196581	0.00149038	-2.29525	0.000544648	-1.88696
MRSA_vs_MSSA	CD8 Naive	5	131526539	131527039	0.00164467	-1.83416	0.00965185	-1.77234
MRSA_vs_MSSA	CD8 Naive	1	184387371	184387871	0.00256931	-1.30366	0.0064641	-1.93332
MRSA_vs_MSSA	CD8 Naive	3	128993887	128994387	0.00342757	-4.62509	0.00506223	-1.70894
MRSA_vs_MSSA	CD8 Naive	20	19901174	19901674	0.00711098	-1.5383	0.000964887	-1.89247
MRSA_vs_MSSA	CD8 Naive	6	48233759	48234259	0.00986219	-2.43888	4.07e-05	-2.15966
MRSA_vs_MSSA	CD8 Naive	13	57119295	57119795	0.0103319	-1.44963	0.000447911	-2.07734
MRSA_vs_MSSA	CD8 Naive	8	129995599	129996099	0.0110293	-1.80478	8.6e-05	-2.12953
MRSA_vs_MSSA	CD8 Naive	3	128758737	128759237	0.0112172	-1.37361	0.00885374	-1.95509
MRSA_vs_MSSA	CD8 Naive	1	15412076	15412576	0.012364	-1.2373	0.0064876	-1.66277
MRSA_vs_MSSA	CD8 Naive	5	83027254	83027754	0.0136979	-3.45865	0.000360222	-2.10712
MRSA_vs_MSSA	CD8 Naive	1	15065707	15066207	0.0144289	-2.57523	0.00436837	-1.24535
MRSA_vs_MSSA	CD8 Naive	5	96596696	96597196	0.0144289	-2.2314	8.35e-08	-1.99559
MRSA_vs_MSSA	CD8 Naive	6	25279307	25279807	0.0144289	-1.95312	0.0117515	-1.48805
MRSA_vs_MSSA	CD8 Naive	14	78143420	78143920	0.0144289	-2.26318	2.02e-07	-2.04836
MRSA_vs_MSSA	CD8 Naive	19	16470101	16470601	0.0144289	-1.59333	0.0102861	-1.71759
MRSA_vs_MSSA	CD8 Naive	20	16730617	16731117	0.0145486	-2.24273	0.0119711	-1.57874
MRSA_vs_MSSA	CD8 Naive	6	30744235	30744735	0.017139	-1.3267	0.000463272	-2.56886
MRSA_vs_MSSA	CD8 Naive	1	54807221	54807721	0.019157	-1.57873	0.00218423	-1.82532
MRSA_vs_MSSA	CD8 Naive	1	225454725	225455225	0.0192309	-1.86355	0.000236225	-1.79019
MRSA_vs_MSSA	CD8 Naive	3	29768442	29768942	0.0204313	-2.01927	0.000710968	-1.77916
MRSA_vs_MSSA	CD8 Naive	20	43416748	43417248	0.0204885	-1.88531	0.0104208	-1.80891
MRSA_vs_MSSA	CD8 Naive	2	133059350	133059850	0.0210308	-1.854	0.0285241	-1.32252
MRSA_vs_MSSA	CD8 Naive	5	34838118	34838618	0.0210308	-1.60105	0.0038447	-2.06814
MRSA_vs_MSSA	CD8 Naive	20	58962959	58963459	0.0210308	-2.28298	0.00582151	-1.79321
MRSA_vs_MSSA	CD8 Naive	6	24937707	24938207	0.024762	-2.75791	0.00621544	-1.52946
MRSA_vs_MSSA	CD8 Naive	10	51697533	51698033	0.0250111	-1.80159	6.17e-08	-1.54661
MRSA_vs_MSSA	CD8 Naive	11	64096921	64097421	0.0255071	-1.23748	0.000966869	-2.07273
MRSA_vs_MSSA	CD8 Naive	21	35027161	35027661	0.0255071	-0.885583	0.0245531	-1.76084
MRSA_vs_MSSA	CD8 Naive	1	225460636	225461136	0.0261936	-1.34098	0.0402796	-1.54932
MRSA_vs_MSSA	CD8 Naive	2	144415335	144415835	0.0266431	-2.05233	0.0171368	-1.60139
MRSA_vs_MSSA	CD8 Naive	5	179795421	179795921	0.0282933	-1.72329	0.00372762	-1.86741
MRSA_vs_MSSA	CD8 Naive	15	33780388	33780888	0.0362657	-1.74251	0.000817485	-1.85561
MRSA_vs_MSSA	CD8 Naive	19	16368372	16368872	0.0376535	-2.5368	0.0115527	-1.6678
MRSA_vs_MSSA	CD8 Naive	9	129726541	129727041	0.038142	-1.85596	0.024297	-1.74645
MRSA_vs_MSSA	CD8 Naive	10	79020221	79020721	0.0391705	-2.13309	0.0188981	-1.42525
MRSA_vs_MSSA	CD8 Naive	10	119505052	119505552	0.0398837	-2.28842	0.0276411	-0.862314
MRSA_vs_MSSA	CD8 Naive	16	14406799	14407299	0.0424168	-1.86825	1.85e-05	-2.53327
MRSA_vs_MSSA	CD8 Naive	9	72358915	72359415	0.0426939	-2.29075	9.76e-08	-2.91278
MRSA_vs_MSSA	CD8 Naive	12	22625475	22625975	0.0470002	-1.34016	0.0242663	-1.40829
MRSA_vs_MSSA	CD8 Naive	7	17841295	17841795	0.0498625	-3.63895	0.00567349	-1.55395
MRSA_vs_MSSA	CD8 Naive	15	94271844	94272344	0.0498625	-1.14094	0.0135457	-1.61641
MRSA_vs_MSSA	CD8 TEM	18	74182996	74183496	1.71e-51	-3.87297	0.019569	-1.68095
MRSA_vs_MSSA	CD8 TEM	8	105731012	105731512	1.84e-21	1.56098	0.00369666	1.12495
MRSA_vs_MSSA	CD8 TEM	7	99408638	99409138	5.5e-18	0.978006	0.00819791	0.89889
MRSA_vs_MSSA	CD8 TEM	10	96748525	96749025	3.17e-16	-0.948665	0.0332739	-0.751461
MRSA_vs_MSSA	CD8 TEM	10	16985695	16986195	3.14e-14	0.823981	0.0254769	0.654821
MRSA_vs_MSSA	CD8 TEM	2	213617393	213617893	2.04e-13	0.541739	0.00149966	0.464102
MRSA_vs_MSSA	CD8 TEM	16	1764001	1764501	8.91e-13	1.69186	0.00314202	1.14624
MRSA_vs_MSSA	CD8 TEM	6	108741987	108742487	3.9e-12	1.25307	0.0297945	0.84854
MRSA_vs_MSSA	CD8 TEM	5	87004365	87004865	1.21e-10	0.775338	0.002686	0.666061
MRSA_vs_MSSA	CD8 TEM	15	40906786	40907286	1.25e-08	-1.5088	0.0123761	-1.37142
MRSA_vs_MSSA	CD8 TEM	11	3623050	3623550	1.6e-08	-0.843289	0.0092063	-0.635832
MRSA_vs_MSSA	CD8 TEM	6	129876081	129876581	1.97e-08	1.00591	0.00925527	1.02792
MRSA_vs_MSSA	CD8 TEM	12	27188590	27189090	1.83e-07	1.66315	0.0160756	1.38417
MRSA_vs_MSSA	CD8 TEM	11	31812949	31813449	2.26e-07	1.50103	0.0151672	1.3466
MRSA_vs_MSSA	CD8 TEM	1	2305180	2305680	3e-07	-1.43285	0.00426783	-1.02202
MRSA_vs_MSSA	CD8 TEM	11	64096921	64097421	4.38e-07	-0.965292	0.00179855	-0.866236
MRSA_vs_MSSA	CD8 TEM	16	2242870	2243370	9.03e-07	0.688135	0.0189508	0.563606
MRSA_vs_MSSA	CD8 TEM	4	1582314	1582814	1.35e-06	-2.2493	0.0102585	-1.28643
MRSA_vs_MSSA	CD8 TEM	7	101939236	101939736	2.31e-06	0.600433	0.013706	0.645035
MRSA_vs_MSSA	CD8 TEM	17	59360170	59360670	2.36e-06	1.39677	0.00968585	0.980071
MRSA_vs_MSSA	CD8 TEM	5	114932558	114933058	2.72e-06	-0.867734	0.0179922	-0.324384
MRSA_vs_MSSA	CD8 TEM	1	89125903	89126403	3.89e-06	0.662991	0.0195523	0.661118
MRSA_vs_MSSA	CD8 TEM	5	86977169	86977669	1.22e-05	0.970088	0.00924491	1.0417
MRSA_vs_MSSA	CD8 TEM	19	12883644	12884144	2.02e-05	-0.718596	0.00515115	-0.481863
MRSA_vs_MSSA	CD8 TEM	9	71685309	71685809	2.04e-05	1.17661	0.0151942	1.19907
MRSA_vs_MSSA	CD8 TEM	11	111514453	111514953	2.85e-05	1.19285	0.0278512	0.739997
MRSA_vs_MSSA	CD8 TEM	17	8156809	8157309	3.31e-05	0.637169	0.00822316	0.45846
MRSA_vs_MSSA	CD8 TEM	2	8061140	8061640	4.04e-05	-0.649808	0.0139457	-0.489925
MRSA_vs_MSSA	CD8 TEM	2	191836740	191837240	5.48e-05	0.680799	0.000153116	0.59292
MRSA_vs_MSSA	CD8 TEM	1	146409713	146410213	6.5e-05	1.57554	0.0268893	0.639901
MRSA_vs_MSSA	CD8 TEM	8	128543491	128543991	6.61e-05	-0.719997	0.00420797	-0.878773
MRSA_vs_MSSA	CD8 TEM	3	22715204	22715704	7.28e-05	-0.949035	0.029983	-0.584796
MRSA_vs_MSSA	CD8 TEM	5	18748518	18749018	7.35e-05	0.521623	0.0271582	0.515001
MRSA_vs_MSSA	CD8 TEM	2	39129412	39129912	7.79e-05	0.985382	0.00770236	1.03213
MRSA_vs_MSSA	CD8 TEM	11	31814197	31814697	8.51e-05	1.94134	0.0295512	0.822688
MRSA_vs_MSSA	CD8 TEM	14	104664380	104664880	0.000132607	0.75362	0.0153706	0.90029
MRSA_vs_MSSA	CD8 TEM	8	75082171	75082671	0.000148451	1.82906	0.000264807	1.61274
MRSA_vs_MSSA	CD8 TEM	3	31460576	31461076	0.000151396	1.2847	0.027781	0.854539
MRSA_vs_MSSA	CD8 TEM	1	147084182	147084682	0.000159861	0.873416	0.0264711	1.38269
MRSA_vs_MSSA	CD8 TEM	4	98518536	98519036	0.000162811	0.629584	0.0242758	0.720157
MRSA_vs_MSSA	CD8 TEM	14	73520072	73520572	0.00020885	1.09091	0.01399	1.20819
MRSA_vs_MSSA	CD8 TEM	7	131019006	131019506	0.000209061	1.08919	0.0196902	1.14988
MRSA_vs_MSSA	CD8 TEM	15	92908553	92909053	0.000221573	0.627338	0.0218775	0.570197
MRSA_vs_MSSA	CD8 TEM	7	95396159	95396659	0.000221573	-0.56651	0.0138396	-0.627948
MRSA_vs_MSSA	CD8 TEM	8	134741807	134742307	0.00024004	-1.00058	0.0101332	-0.826323
MRSA_vs_MSSA	CD8 TEM	4	133969143	133969643	0.000256786	1.54362	0.0100156	0.906582
MRSA_vs_MSSA	CD8 TEM	14	102089225	102089725	0.000411844	0.810154	0.00535836	0.404584
MRSA_vs_MSSA	CD8 TEM	11	113287157	113287657	0.00042168	0.779331	0.00897332	1.24602
MRSA_vs_MSSA	CD8 TEM	1	198681210	198681710	0.000441233	0.755075	0.0325492	0.882538
MRSA_vs_MSSA	CD8 TEM	17	55319083	55319583	0.000483199	-2.60212	0.0159221	-0.496903
MRSA_vs_MSSA	CD8 TEM	15	40871656	40872156	0.000494364	-1.07872	0.00644331	-1.08675
MRSA_vs_MSSA	CD8 TEM	7	248986	249486	0.000510986	-3.55896	0.00115009	-1.32785
MRSA_vs_MSSA	CD8 TEM	3	46285968	46286468	0.000522513	-1.41732	0.00010972	-0.942607
MRSA_vs_MSSA	CD8 TEM	15	25684377	25684877	0.000544157	-2.07072	0.00724544	-0.84364
MRSA_vs_MSSA	CD8 TEM	10	13352463	13352963	0.000603089	1.17443	0.0225652	0.92118
MRSA_vs_MSSA	CD8 TEM	5	64018791	64019291	0.000702481	0.616423	0.00738841	1.36745
MRSA_vs_MSSA	CD8 TEM	2	128823584	128824084	0.000731982	-0.899661	0.00760198	-0.989641
MRSA_vs_MSSA	CD8 TEM	14	103075472	103075972	0.000736649	2.29239	0.000247043	1.11738
MRSA_vs_MSSA	CD8 TEM	1	115073303	115073803	0.000780307	1.97186	0.000296973	1.29695
MRSA_vs_MSSA	CD8 TEM	10	103396337	103396837	0.000899547	-1.70142	0.0242891	-1.03036
MRSA_vs_MSSA	CD8 TEM	7	76430268	76430768	0.000986555	-2.12624	0.00838523	-1.27183
MRSA_vs_MSSA	CD8 TEM	19	18252929	18253429	0.00101683	0.883241	0.00561222	0.706361
MRSA_vs_MSSA	CD8 TEM	10	71963701	71964201	0.00106919	0.931941	0.0120081	1.29812
MRSA_vs_MSSA	CD8 TEM	3	152361329	152361829	0.00108128	0.572972	0.0105548	1.4471
MRSA_vs_MSSA	CD8 TEM	14	86786710	86787210	0.00118236	0.707853	0.0187527	1.13372
MRSA_vs_MSSA	CD8 TEM	8	123041122	123041622	0.00120651	0.951968	0.0121179	0.999384
MRSA_vs_MSSA	CD8 TEM	3	46106991	46107491	0.00130716	-1.38709	0.0320846	-0.745132
MRSA_vs_MSSA	CD8 TEM	19	7551271	7551771	0.00135468	-1.771	0.0228532	-0.978942
MRSA_vs_MSSA	CD8 TEM	16	11202724	11203224	0.00137036	1.05726	0.010351	1.13746
MRSA_vs_MSSA	CD8 TEM	4	13977629	13978129	0.00154628	1.00358	0.0352965	0.688062
MRSA_vs_MSSA	CD8 TEM	23	74925058	74925558	0.00157748	-2.39826	0.00260724	-0.741663
MRSA_vs_MSSA	CD8 TEM	9	129697491	129697991	0.00158298	-1.02198	0.0175054	-0.959621
MRSA_vs_MSSA	CD8 TEM	4	102827872	102828372	0.00160236	1.7589	0.00691401	1.00582
MRSA_vs_MSSA	CD8 TEM	6	103357234	103357734	0.0016307	-0.760335	0.0156097	-0.83177
MRSA_vs_MSSA	CD8 TEM	6	86937391	86937891	0.0017409	-0.740758	0.00451742	-0.699855
MRSA_vs_MSSA	CD8 TEM	5	131997218	131997718	0.00174693	0.571058	0.0306106	0.329302
MRSA_vs_MSSA	CD8 TEM	17	74878803	74879303	0.00189646	-2.26242	0.0118956	-0.814054
MRSA_vs_MSSA	CD8 TEM	2	219081900	219082400	0.00191689	0.660405	0.0205769	0.645986
MRSA_vs_MSSA	CD8 TEM	6	118895758	118896258	0.00197177	1.33379	0.0127382	0.646041
MRSA_vs_MSSA	CD8 TEM	13	51125682	51126182	0.00197337	0.94233	0.0242225	1.21896
MRSA_vs_MSSA	CD8 TEM	14	80996833	80997333	0.00201576	0.873104	0.0347947	0.761007
MRSA_vs_MSSA	CD8 TEM	11	62881674	62882174	0.00202159	-0.790154	0.0269602	-0.703468
MRSA_vs_MSSA	CD8 TEM	9	133469270	133469770	0.00203631	-0.865418	0.0113907	-1.08337
MRSA_vs_MSSA	CD8 TEM	2	108619633	108620133	0.00210668	-0.742991	0.0201221	-0.545579
MRSA_vs_MSSA	CD8 TEM	18	73232920	73233420	0.00220952	1.69115	0.0250581	0.784439
MRSA_vs_MSSA	CD8 TEM	5	31153424	31153924	0.00222706	-1.77022	0.0182635	-1.18688
MRSA_vs_MSSA	CD8 TEM	9	6072269	6072769	0.00245742	1.22409	0.00087037	0.705678
MRSA_vs_MSSA	CD8 TEM	3	17130671	17131171	0.00263648	-0.543968	0.00206318	-0.470261
MRSA_vs_MSSA	CD8 TEM	2	106275684	106276184	0.00284145	2.81396	0.000631697	0.712537
MRSA_vs_MSSA	CD8 TEM	2	119760078	119760578	0.00294307	0.700641	0.00603582	0.667977
MRSA_vs_MSSA	CD8 TEM	7	38461812	38462312	0.00299328	1.89149	0.0107138	1.23149
MRSA_vs_MSSA	CD8 TEM	2	208250302	208250802	0.00304898	-1.48123	0.0344069	-1.08584
MRSA_vs_MSSA	CD8 TEM	10	98168741	98169241	0.00310149	-1.32889	0.0131949	-0.726412
MRSA_vs_MSSA	CD8 TEM	14	91060494	91060994	0.00313887	1.5431	0.00152778	0.890674
MRSA_vs_MSSA	CD8 TEM	2	136643383	136643883	0.00322542	-2.067	0.0298123	-0.894197
MRSA_vs_MSSA	CD8 TEM	8	140566958	140567458	0.0032781	-1.23847	0.00767645	-1.21589
MRSA_vs_MSSA	CD8 TEM	9	2621184	2621684	0.00331299	-0.513998	0.0289775	-0.316418
MRSA_vs_MSSA	CD8 TEM	5	157030664	157031164	0.00335505	-0.752703	0.0415332	-0.421657
MRSA_vs_MSSA	CD8 TEM	9	137647332	137647832	0.00356115	0.703729	0.0040966	0.670919
MRSA_vs_MSSA	CD8 TEM	13	25114091	25114591	0.00369177	-1.84249	0.0147017	-0.566818
MRSA_vs_MSSA	CD8 TEM	2	61145464	61145964	0.00376189	0.644752	0.038805	0.587872
MRSA_vs_MSSA	CD8 TEM	3	126489675	126490175	0.00410096	0.98374	0.00455227	1.08171
MRSA_vs_MSSA	CD8 TEM	4	6952581	6953081	0.00419544	-0.57149	0.0132017	-0.410761
MRSA_vs_MSSA	CD8 TEM	15	33153571	33154071	0.00435598	0.527543	0.0404139	0.564415
MRSA_vs_MSSA	CD8 TEM	9	113187811	113188311	0.00453897	-1.88941	0.017075	-1.11231
MRSA_vs_MSSA	CD8 TEM	23	13691992	13692492	0.00455944	0.771546	0.0241185	0.740989
MRSA_vs_MSSA	CD8 TEM	5	29686357	29686857	0.00466741	-3.29564	0.0188762	-0.97262
MRSA_vs_MSSA	CD8 TEM	11	10809318	10809818	0.0051702	1.59642	0.0241418	1.31493
MRSA_vs_MSSA	CD8 TEM	3	39166005	39166505	0.00534639	-0.873005	0.00106386	-0.887912
MRSA_vs_MSSA	CD8 TEM	11	63639150	63639650	0.00545475	-1.62799	0.0066441	-1.17967
MRSA_vs_MSSA	CD8 TEM	11	3514340	3514840	0.0056602	-1.90133	0.000449577	-1.00466
MRSA_vs_MSSA	CD8 TEM	15	92936673	92937173	0.00571887	1.91681	0.00486091	1.02758
MRSA_vs_MSSA	CD8 TEM	12	50533119	50533619	0.00583501	-1.73613	0.00351289	-1.03605
MRSA_vs_MSSA	CD8 TEM	18	63044009	63044509	0.00586351	1.51894	0.00155005	1.37272
MRSA_vs_MSSA	CD8 TEM	1	198638808	198639308	0.00590852	0.796735	0.0127698	0.537463
MRSA_vs_MSSA	CD8 TEM	4	96708758	96709258	0.00624176	-2.28637	0.034832	-0.486772
MRSA_vs_MSSA	CD8 TEM	1	66271115	66271615	0.00636074	-1.93783	0.00189313	-0.837411
MRSA_vs_MSSA	CD8 TEM	3	144294586	144295086	0.00644924	1.45207	0.00962926	1.11729
MRSA_vs_MSSA	CD8 TEM	14	77760262	77760762	0.0065105	-0.528181	0.0325267	-0.421781
MRSA_vs_MSSA	CD8 TEM	2	214807568	214808068	0.00690262	1.01575	0.0304969	0.427531
MRSA_vs_MSSA	CD8 TEM	2	164955131	164955631	0.00705025	-1.52394	0.013691	-1.01094
MRSA_vs_MSSA	CD8 TEM	4	159343136	159343636	0.00741163	-1.78889	0.0333729	-0.994236
MRSA_vs_MSSA	CD8 TEM	12	52874784	52875284	0.00746546	1.1571	0.0139308	0.885635
MRSA_vs_MSSA	CD8 TEM	12	11547093	11547593	0.0075233	1.09939	0.00354914	0.60724
MRSA_vs_MSSA	CD8 TEM	4	133988759	133989259	0.00765942	1.33788	0.0173451	1.17616
MRSA_vs_MSSA	CD8 TEM	4	56977362	56977862	0.00799169	-0.858066	0.00255578	-0.880436
MRSA_vs_MSSA	CD8 TEM	4	102828576	102829076	0.00802459	1.02958	0.0064601	1.06872
MRSA_vs_MSSA	CD8 TEM	1	52697114	52697614	0.00849646	1.40817	3.03e-05	0.806018
MRSA_vs_MSSA	CD8 TEM	2	24335447	24335947	0.00851648	0.703678	0.0183682	0.942003
MRSA_vs_MSSA	CD8 TEM	2	12597502	12598002	0.00861015	-2.60749	0.00247617	-0.945164
MRSA_vs_MSSA	CD8 TEM	10	62433215	62433715	0.00861015	-4.86874	0.000607599	-0.986414
MRSA_vs_MSSA	CD8 TEM	12	54325308	54325808	0.00861015	-4.68588	0.000311829	-0.793876
MRSA_vs_MSSA	CD8 TEM	1	245154844	245155344	0.00872911	-2.48241	0.000400142	-0.878844
MRSA_vs_MSSA	CD8 TEM	7	47556379	47556879	0.00891816	-0.889972	0.00222093	-0.967545
MRSA_vs_MSSA	CD8 TEM	4	77076457	77076957	0.00894759	1.07572	0.0338466	0.998937
MRSA_vs_MSSA	CD8 TEM	3	31402181	31402681	0.00926003	2.08624	0.0034892	0.881378
MRSA_vs_MSSA	CD8 TEM	6	36599654	36600154	0.00962789	-0.707644	0.00688978	-1.05281
MRSA_vs_MSSA	CD8 TEM	18	79692690	79693190	0.0098881	1.36512	0.0115543	0.975306
MRSA_vs_MSSA	CD8 TEM	2	9474301	9474801	0.0101478	-1.34737	0.0138394	-0.981863
MRSA_vs_MSSA	CD8 TEM	3	37993718	37994218	0.0103465	1.17572	0.0273798	0.903888
MRSA_vs_MSSA	CD8 TEM	7	7486333	7486833	0.0106497	-0.571727	0.0229147	-0.633461
MRSA_vs_MSSA	CD8 TEM	5	59125999	59126499	0.0108169	-1.62241	0.0177378	-1.02576
MRSA_vs_MSSA	CD8 TEM	17	51535724	51536224	0.010817	-3.39004	0.0317762	-0.434636
MRSA_vs_MSSA	CD8 TEM	2	240935037	240935537	0.0108841	0.749112	0.0291564	0.722841
MRSA_vs_MSSA	CD8 TEM	20	37350568	37351068	0.01093	-2.13646	0.0195709	-0.621511
MRSA_vs_MSSA	CD8 TEM	23	3708373	3708873	0.0113345	1.0747	0.0175967	0.778784
MRSA_vs_MSSA	CD8 TEM	2	11433709	11434209	0.0113563	-1.60777	0.0170788	-0.71774
MRSA_vs_MSSA	CD8 TEM	13	42086811	42087311	0.0114047	-0.691933	0.0354836	-0.587497
MRSA_vs_MSSA	CD8 TEM	2	100723201	100723701	0.0114383	-0.623454	0.00791136	-0.54013
MRSA_vs_MSSA	CD8 TEM	1	114718952	114719452	0.0114557	-3.77726	0.00829262	-0.858126
MRSA_vs_MSSA	CD8 TEM	11	128693068	128693568	0.0115066	-3.54214	0.0436292	-0.728559
MRSA_vs_MSSA	CD8 TEM	1	161540585	161541085	0.0116866	0.580389	0.0254748	0.581438
MRSA_vs_MSSA	CD8 TEM	5	39188831	39189331	0.0119409	-2.75611	9.91e-05	-1.41247
MRSA_vs_MSSA	CD8 TEM	10	123462758	123463258	0.0120719	-2.01266	0.011462	-0.597434
MRSA_vs_MSSA	CD8 TEM	1	220137308	220137808	0.0121877	-1.98391	0.0377167	-0.808408
MRSA_vs_MSSA	CD8 TEM	4	140122834	140123334	0.012312	4.00238	0.00748536	0.548704
MRSA_vs_MSSA	CD8 TEM	1	10781053	10781553	0.012312	-4.61922	0.0151241	-0.488111
MRSA_vs_MSSA	CD8 TEM	16	3457238	3457738	0.0125498	1.09985	0.0157158	1.03379
MRSA_vs_MSSA	CD8 TEM	16	79284143	79284643	0.0127011	1.15748	0.014274	1.12177
MRSA_vs_MSSA	CD8 TEM	2	173353986	173354486	0.0128406	0.633768	0.00520276	0.640006
MRSA_vs_MSSA	CD8 TEM	12	50232980	50233480	0.0129141	-1.87173	0.00135346	-1.18392
MRSA_vs_MSSA	CD8 TEM	6	132132595	132133095	0.0132345	-1.65393	0.0247448	-0.891368
MRSA_vs_MSSA	CD8 TEM	13	22926017	22926517	0.0135872	0.638657	0.0120556	0.548254
MRSA_vs_MSSA	CD8 TEM	1	26388731	26389231	0.013692	-3.80279	0.00385999	-0.65691
MRSA_vs_MSSA	CD8 TEM	12	62744557	62745057	0.0137384	-3.01163	0.0103387	-0.557238
MRSA_vs_MSSA	CD8 TEM	3	17742563	17743063	0.013773	2.80441	0.0118924	0.574809
MRSA_vs_MSSA	CD8 TEM	20	50272662	50273162	0.0140131	-2.2119	0.00173759	-0.944177
MRSA_vs_MSSA	CD8 TEM	9	33458423	33458923	0.0143102	1.40433	0.0114798	0.991228
MRSA_vs_MSSA	CD8 TEM	7	135989977	135990477	0.0143438	1.17851	0.0415339	0.797661
MRSA_vs_MSSA	CD8 TEM	2	240437575	240438075	0.0143617	1.46686	0.00377283	1.02074
MRSA_vs_MSSA	CD8 TEM	2	73716344	73716844	0.0149565	-2.54454	0.00606547	-0.985704
MRSA_vs_MSSA	CD8 TEM	1	110787120	110787620	0.0150802	-1.1527	0.004147	-1.32713
MRSA_vs_MSSA	CD8 TEM	6	130931639	130932139	0.0152381	0.76853	0.00372761	1.06335
MRSA_vs_MSSA	CD8 TEM	5	18114367	18114867	0.0153054	3.1464	6.18e-07	0.724859
MRSA_vs_MSSA	CD8 TEM	10	42858013	42858513	0.0153054	-3.06661	0.0330214	-0.582297
MRSA_vs_MSSA	CD8 TEM	1	27618811	27619311	0.0153955	0.745412	0.0119865	0.985185
MRSA_vs_MSSA	CD8 TEM	6	138722986	138723486	0.0161393	-3.25143	0.00925019	-0.886482
MRSA_vs_MSSA	CD8 TEM	6	2893262	2893762	0.0163305	-2.97809	0.000640024	-1.26234
MRSA_vs_MSSA	CD8 TEM	7	129773515	129774015	0.0164386	-1.73664	0.0165938	-0.998686
MRSA_vs_MSSA	CD8 TEM	21	14015149	14015649	0.0164502	-2.56049	0.0144504	-0.828237
MRSA_vs_MSSA	CD8 TEM	11	73186215	73186715	0.0165958	1.07388	0.00303185	1.14361
MRSA_vs_MSSA	CD8 TEM	2	133884707	133885207	0.0168142	-1.39652	0.0203618	-0.655165
MRSA_vs_MSSA	CD8 TEM	2	13810885	13811385	0.0169454	-1.49354	0.000121281	-1.14791
MRSA_vs_MSSA	CD8 TEM	3	176556215	176556715	0.0174175	-0.904401	0.0252724	-0.902501
MRSA_vs_MSSA	CD8 TEM	18	56542338	56542838	0.0174175	-0.872433	0.0117367	-0.541457
MRSA_vs_MSSA	CD8 TEM	6	127333587	127334087	0.0174746	-1.16779	0.0343044	-0.699262
MRSA_vs_MSSA	CD8 TEM	11	107564913	107565413	0.0175483	0.937021	0.0246922	0.701795
MRSA_vs_MSSA	CD8 TEM	19	5954689	5955189	0.017892	-1.75867	0.00623461	-1.23842
MRSA_vs_MSSA	CD8 TEM	14	89476656	89477156	0.0182754	1.07853	0.00669876	1.24529
MRSA_vs_MSSA	CD8 TEM	13	25115072	25115572	0.018871	-1.113	0.00100841	-1.0264
MRSA_vs_MSSA	CD8 TEM	10	62369105	62369605	0.0189975	-1.10626	0.0148852	-0.940635
MRSA_vs_MSSA	CD8 TEM	6	130932819	130933319	0.0190737	1.39587	0.0112112	0.787558
MRSA_vs_MSSA	CD8 TEM	9	107346045	107346545	0.0191068	2.19443	0.0357532	0.783343
MRSA_vs_MSSA	CD8 TEM	17	80145702	80146202	0.0191307	2.30402	0.0253319	0.59458
MRSA_vs_MSSA	CD8 TEM	10	113960748	113961248	0.0192506	-1.56667	0.0146913	-0.805029
MRSA_vs_MSSA	CD8 TEM	12	94792636	94793136	0.0192772	-1.11853	0.0247589	-1.11309
MRSA_vs_MSSA	CD8 TEM	19	45528994	45529494	0.0194872	-3.35758	0.00740091	-0.493703
MRSA_vs_MSSA	CD8 TEM	1	53296346	53296846	0.0194908	-3.31394	0.00978193	-0.619243
MRSA_vs_MSSA	CD8 TEM	2	176338368	176338868	0.0195053	-3.25219	0.00419717	-0.623519
MRSA_vs_MSSA	CD8 TEM	9	75013735	75014235	0.0200045	-0.787188	0.00139317	-0.958313
MRSA_vs_MSSA	CD8 TEM	8	6690362	6690862	0.020265	-0.828226	0.0343627	-1.0241
MRSA_vs_MSSA	CD8 TEM	2	113885426	113885926	0.0202903	0.936104	0.00316329	0.866711
MRSA_vs_MSSA	CD8 TEM	14	103206154	103206654	0.0202903	0.865582	0.0250431	0.60666
MRSA_vs_MSSA	CD8 TEM	3	152296082	152296582	0.0204373	1.55559	0.0364566	0.738194
MRSA_vs_MSSA	CD8 TEM	11	118624903	118625403	0.0205268	0.765073	0.0204983	1.05196
MRSA_vs_MSSA	CD8 TEM	17	29591582	29592082	0.0205425	-1.31863	0.0208358	-0.686589
MRSA_vs_MSSA	CD8 TEM	4	25830473	25830973	0.0207025	1.57445	4.32e-08	0.864987
MRSA_vs_MSSA	CD8 TEM	20	37276951	37277451	0.0215615	-3.07395	0.0132987	-0.636521
MRSA_vs_MSSA	CD8 TEM	3	37458101	37458601	0.0216347	-1.9136	0.00491553	-0.740539
MRSA_vs_MSSA	CD8 TEM	9	128062053	128062553	0.0219352	-1.66688	0.0214417	-0.66354
MRSA_vs_MSSA	CD8 TEM	16	3819105	3819605	0.0219724	0.947508	0.0339415	0.756358
MRSA_vs_MSSA	CD8 TEM	10	69313059	69313559	0.0223809	-0.812372	0.00242603	-0.870414
MRSA_vs_MSSA	CD8 TEM	11	126236162	126236662	0.0224378	-1.68612	0.0428418	-0.814159
MRSA_vs_MSSA	CD8 TEM	5	109409789	109410289	0.0226168	0.936892	0.00837105	1.20877
MRSA_vs_MSSA	CD8 TEM	1	101364000	101364500	0.0226168	-2.23497	0.00757392	-0.568487
MRSA_vs_MSSA	CD8 TEM	17	74873409	74873909	0.0226329	-1.55753	0.0140023	-0.819798
MRSA_vs_MSSA	CD8 TEM	17	38703275	38703775	0.0226513	-2.10025	0.00952394	-0.658456
MRSA_vs_MSSA	CD8 TEM	4	28331494	28331994	0.0228955	1.09282	0.00355548	0.956005
MRSA_vs_MSSA	CD8 TEM	8	38735206	38735706	0.0228955	1.02487	0.042629	0.899698
MRSA_vs_MSSA	CD8 TEM	10	58358284	58358784	0.0228955	0.900232	0.00428143	1.03282
MRSA_vs_MSSA	CD8 TEM	7	1057486	1057986	0.0229236	-2.57888	0.0199378	-0.316391
MRSA_vs_MSSA	CD8 TEM	23	74419978	74420478	0.0231564	-1.96753	0.0255566	-0.78819
MRSA_vs_MSSA	CD8 TEM	12	101642317	101642817	0.0231679	0.737729	0.0311268	0.738848
MRSA_vs_MSSA	CD8 TEM	10	32189238	32189738	0.0231708	-3.69335	0.0126988	-0.663094
MRSA_vs_MSSA	CD8 TEM	10	112233245	112233745	0.0231925	-3.7195	0.0326077	-0.420245
MRSA_vs_MSSA	CD8 TEM	23	71534196	71534696	0.0232153	0.705131	0.00293211	0.518779
MRSA_vs_MSSA	CD8 TEM	3	161837702	161838202	0.0239217	-1.5568	0.0340165	-0.975681
MRSA_vs_MSSA	CD8 TEM	5	150162448	150162948	0.0239217	-0.545881	0.00232744	-0.550442
MRSA_vs_MSSA	CD8 TEM	2	234146233	234146733	0.0240455	-0.65364	0.00291635	-0.773911
MRSA_vs_MSSA	CD8 TEM	14	73772335	73772835	0.0242182	1.53333	0.0340504	1.00193
MRSA_vs_MSSA	CD8 TEM	8	100247647	100248147	0.0243289	-1.64535	0.0156076	-0.492683
MRSA_vs_MSSA	CD8 TEM	6	54877387	54877887	0.0247602	-0.804601	0.00147711	-1.21075
MRSA_vs_MSSA	CD8 TEM	15	59297516	59298016	0.0251876	0.973147	0.0161593	1.01226
MRSA_vs_MSSA	CD8 TEM	17	50560925	50561425	0.0252002	-4.5625	0.00595367	-0.810049
MRSA_vs_MSSA	CD8 TEM	10	103984368	103984868	0.0253757	-2.02706	0.0265791	-0.976073
MRSA_vs_MSSA	CD8 TEM	22	45209117	45209617	0.0255162	-0.707585	0.00457315	-0.780399
MRSA_vs_MSSA	CD8 TEM	15	82699839	82700339	0.0258909	-0.813374	0.0219268	-0.587827
MRSA_vs_MSSA	CD8 TEM	1	43034752	43035252	0.0266644	-1.50354	0.000590717	-0.997278
MRSA_vs_MSSA	CD8 TEM	19	35074742	35075242	0.0275382	-1.93664	0.0124891	-0.581957
MRSA_vs_MSSA	CD8 TEM	16	3859813	3860313	0.0287352	1.51188	0.0220384	0.953923
MRSA_vs_MSSA	CD8 TEM	2	238492	238992	0.0287352	-1.61871	0.0288163	-0.831659
MRSA_vs_MSSA	CD8 TEM	6	2522502	2523002	0.0288963	-0.60565	0.0134321	-0.566238
MRSA_vs_MSSA	CD8 TEM	4	114598388	114598888	0.029139	1.45979	0.00241383	1.08318
MRSA_vs_MSSA	CD8 TEM	1	93079604	93080104	0.0293495	0.915762	0.0391999	0.84039
MRSA_vs_MSSA	CD8 TEM	16	29745168	29745668	0.0293495	1.33182	0.00923511	1.11768
MRSA_vs_MSSA	CD8 TEM	9	135757583	135758083	0.0295022	-1.17658	0.0125549	-1.12173
MRSA_vs_MSSA	CD8 TEM	6	89353075	89353575	0.0296199	0.615804	0.0124547	0.873378
MRSA_vs_MSSA	CD8 TEM	16	4265715	4266215	0.0296673	0.876042	0.00509466	1.00488
MRSA_vs_MSSA	CD8 TEM	14	63221397	63221897	0.0296947	-3.58262	0.0230059	-0.644701
MRSA_vs_MSSA	CD8 TEM	6	48491230	48491730	0.0297124	-3.21327	0.0176322	-0.609613
MRSA_vs_MSSA	CD8 TEM	14	99517407	99517907	0.0298364	-2.41114	0.00174002	-0.73936
MRSA_vs_MSSA	CD8 TEM	3	112497139	112497639	0.0299029	-1.85038	0.000118049	-0.996584
MRSA_vs_MSSA	CD8 TEM	20	59043319	59043819	0.0299243	-2.47425	0.00920029	-0.515593
MRSA_vs_MSSA	CD8 TEM	4	84960023	84960523	0.0299627	-2.39064	0.0206602	-0.601537
MRSA_vs_MSSA	CD8 TEM	1	244730563	244731063	0.0303539	-1.39344	0.00875799	-1.13971
MRSA_vs_MSSA	CD8 TEM	7	142746208	142746708	0.0308381	0.572197	0.00976608	0.868893
MRSA_vs_MSSA	CD8 TEM	21	33302114	33302614	0.0308381	-0.909364	0.0314079	-0.718324
MRSA_vs_MSSA	CD8 TEM	5	32537394	32537894	0.0309153	-1.84611	0.00274462	-0.68684
MRSA_vs_MSSA	CD8 TEM	5	100877245	100877745	0.0312896	-1.45591	0.0173964	-1.07569
MRSA_vs_MSSA	CD8 TEM	17	76559818	76560318	0.0313761	-2.42196	0.00255498	-0.67857
MRSA_vs_MSSA	CD8 TEM	9	135742556	135743056	0.0315526	-0.951803	0.00944328	-0.616273
MRSA_vs_MSSA	CD8 TEM	9	91408953	91409453	0.0318009	1.66014	0.00329551	1.07509
MRSA_vs_MSSA	CD8 TEM	19	44203870	44204370	0.0322062	-1.50081	0.0290557	-0.733137
MRSA_vs_MSSA	CD8 TEM	1	110787643	110788143	0.0324682	-1.36434	0.000233934	-1.09423
MRSA_vs_MSSA	CD8 TEM	1	209626274	209626774	0.0327868	-4.1576	0.00752547	-0.472868
MRSA_vs_MSSA	CD8 TEM	5	59297907	59298407	0.0327868	-4.86968	0.0118135	-0.713875
MRSA_vs_MSSA	CD8 TEM	6	111832752	111833252	0.0327925	-4.4354	0.0128997	-0.653119
MRSA_vs_MSSA	CD8 TEM	1	201399275	201399775	0.0328278	-3.13755	0.015073	-0.698416
MRSA_vs_MSSA	CD8 TEM	8	142579907	142580407	0.0328278	-3.09746	0.0205069	-0.738921
MRSA_vs_MSSA	CD8 TEM	1	198648334	198648834	0.033073	0.628377	0.0329672	0.987009
MRSA_vs_MSSA	CD8 TEM	6	163789337	163789837	0.0341093	-1.98412	0.000693554	-1.18295
MRSA_vs_MSSA	CD8 TEM	10	103986336	103986836	0.0341367	-1.65115	0.00955898	-0.978107
MRSA_vs_MSSA	CD8 TEM	2	5732060	5732560	0.0343943	-1.40499	0.027352	-0.821877
MRSA_vs_MSSA	CD8 TEM	1	164660380	164660880	0.0347372	-1.05922	0.00877385	-0.677474
MRSA_vs_MSSA	CD8 TEM	1	2476737	2477237	0.0355976	-5.11409	0.000646438	-1.00697
MRSA_vs_MSSA	CD8 TEM	6	68292662	68293162	0.0355976	-4.57137	0.0125411	-0.660274
MRSA_vs_MSSA	CD8 TEM	17	28714782	28715282	0.0355976	-5.06044	0.00824405	-0.607283
MRSA_vs_MSSA	CD8 TEM	11	10796758	10797258	0.035685	2.17938	0.00169572	0.983875
MRSA_vs_MSSA	CD8 TEM	1	246569575	246570075	0.0359693	-1.41088	0.0158226	-1.0631
MRSA_vs_MSSA	CD8 TEM	17	17755568	17756068	0.0361658	-1.5001	0.0100127	-0.638454
MRSA_vs_MSSA	CD8 TEM	16	1765745	1766245	0.0362522	0.598234	0.0162674	0.468418
MRSA_vs_MSSA	CD8 TEM	4	96187720	96188220	0.0362886	-1.91235	0.0334222	-0.664075
MRSA_vs_MSSA	CD8 TEM	17	2000075	2000575	0.0366317	0.941316	0.0138349	1.14144
MRSA_vs_MSSA	CD8 TEM	20	37347860	37348360	0.0376782	-1.34647	0.0151052	-0.706005
MRSA_vs_MSSA	CD8 TEM	16	22210803	22211303	0.0379199	-3.22085	0.0174961	-0.652435
MRSA_vs_MSSA	CD8 TEM	10	86283795	86284295	0.0382463	-1.20408	0.0278651	-1.11383
MRSA_vs_MSSA	CD8 TEM	4	26162409	26162909	0.0383146	-1.65085	0.00390234	-1.0031
MRSA_vs_MSSA	CD8 TEM	2	10303625	10304125	0.0385755	1.17155	0.0231093	0.74073
MRSA_vs_MSSA	CD8 TEM	1	193569614	193570114	0.0397384	0.882165	0.0170374	1.34215
MRSA_vs_MSSA	CD8 TEM	10	106837646	106838146	0.0405774	-0.59684	0.00151047	-0.916889
MRSA_vs_MSSA	CD8 TEM	2	121284482	121284982	0.0411818	-3.3165	0.000246791	-0.72633
MRSA_vs_MSSA	CD8 TEM	8	13131816	13132316	0.0412475	0.712796	0.0308966	0.773606
MRSA_vs_MSSA	CD8 TEM	5	29016085	29016585	0.0412475	-3.94549	0.00824937	-0.677212
MRSA_vs_MSSA	CD8 TEM	18	57693819	57694319	0.0412704	1.40822	0.0359424	0.899007
MRSA_vs_MSSA	CD8 TEM	1	212158866	212159366	0.041375	-0.984916	0.00425042	-1.19491
MRSA_vs_MSSA	CD8 TEM	5	28987280	28987780	0.041485	-1.72403	0.0077536	-0.587808
MRSA_vs_MSSA	CD8 TEM	20	49668535	49669035	0.0416537	1.42136	0.00222541	0.64188
MRSA_vs_MSSA	CD8 TEM	13	24097637	24098137	0.0417101	0.961437	0.0185964	0.805085
MRSA_vs_MSSA	CD8 TEM	17	80791907	80792407	0.0417835	2.16728	0.0299524	0.635851
MRSA_vs_MSSA	CD8 TEM	20	37399016	37399516	0.0417835	-2.35667	0.000301627	-1.24576
MRSA_vs_MSSA	CD8 TEM	14	106735326	106735826	0.0423894	-2.67606	0.0129087	-0.379255
MRSA_vs_MSSA	CD8 TEM	8	121269333	121269833	0.0428876	-2.17564	0.012764	-0.845438
MRSA_vs_MSSA	CD8 TEM	3	70973731	70974231	0.0429275	-1.77208	0.00593184	-0.777236
MRSA_vs_MSSA	CD8 TEM	16	50208226	50208726	0.0438226	-2.12415	0.0248912	-0.654874
MRSA_vs_MSSA	CD8 TEM	22	31210855	31211355	0.0445749	1.25542	0.00769328	0.683244
MRSA_vs_MSSA	CD8 TEM	4	116701083	116701583	0.0446086	1.11231	0.0028351	1.22255
MRSA_vs_MSSA	CD8 TEM	12	101803913	101804413	0.0446427	1.40904	0.000229838	1.14669
MRSA_vs_MSSA	CD8 TEM	10	53278000	53278500	0.0448775	1.36018	0.0478489	0.690179
MRSA_vs_MSSA	CD8 TEM	10	80511450	80511950	0.0450646	-0.842508	0.0165712	-1.12231
MRSA_vs_MSSA	CD8 TEM	6	40153423	40153923	0.0455319	1.11868	0.00976723	0.810521
MRSA_vs_MSSA	CD8 TEM	6	119096660	119097160	0.0455914	-0.76736	0.00729709	-0.570154
MRSA_vs_MSSA	CD8 TEM	5	29565518	29566018	0.0461122	-4.57141	0.00999064	-0.627463
MRSA_vs_MSSA	CD8 TEM	15	66774280	66774780	0.0461122	-4.0084	0.0345765	-0.408883
MRSA_vs_MSSA	CD8 TEM	1	112628453	112628953	0.0461541	3.96001	0.00559213	0.538628
MRSA_vs_MSSA	CD8 TEM	3	34216321	34216821	0.0462198	-3.17779	0.0105779	-0.442327
MRSA_vs_MSSA	CD8 TEM	11	33048704	33049204	0.0462198	-3.40403	0.00858087	-0.603648
MRSA_vs_MSSA	CD8 TEM	17	18261100	18261600	0.0462198	-3.26291	0.0406352	-0.685139
MRSA_vs_MSSA	CD8 TEM	7	104986891	104987391	0.0464722	-1.94634	0.0315735	-0.69264
MRSA_vs_MSSA	CD8 TEM	4	2418611	2419111	0.0467956	-1.06386	0.0248508	-0.910693
MRSA_vs_MSSA	CD8 TEM	2	54470026	54470526	0.0469894	1.71506	0.0261102	0.801705
MRSA_vs_MSSA	CD8 TEM	11	3021143	3021643	0.0472887	0.890573	0.029034	0.797079
MRSA_vs_MSSA	CD8 TEM	9	134067844	134068344	0.0476894	-2.36636	0.00845395	-0.878473
MRSA_vs_MSSA	CD8 TEM	19	16970787	16971287	0.0480188	-1.06411	0.0217894	-0.470079
MRSA_vs_MSSA	CD8 TEM	6	129890625	129891125	0.0488681	0.802386	0.0257923	0.671597
MRSA_vs_MSSA	CD8 TEM	20	31722639	31723139	0.0490398	-1.14183	0.0359306	-0.449844
MRSA_vs_MSSA	CD8 TEM	3	170643088	170643588	0.049747	1.33295	0.0203949	0.813662
MRSA_vs_MSSA	MAIT	14	104893572	104894072	1.35e-05	-2.07852	0.0112955	-1.40302
MRSA_vs_MSSA	MAIT	16	10879434	10879934	0.000498667	-1.37788	0.0355599	-1.58812
MRSA_vs_MSSA	MAIT	2	71742604	71743104	0.000940409	-1.60694	0.0260675	-1.87577
MRSA_vs_MSSA	MAIT	3	33149290	33149790	0.00537633	-0.592591	0.000599954	-1.50989
MRSA_vs_MSSA	MAIT	1	1206356	1206856	0.0323938	-0.743397	0.0174438	-1.49874
MRSA_vs_MSSA	MAIT	3	185896716	185897216	0.0326956	-0.519887	0.0393616	-1.63549
MRSA_vs_MSSA	NK	23	83631225	83631725	8.11e-05	-0.953468	0.0018431	-0.561569
MRSA_vs_MSSA	NK	6	106783863	106784363	0.00238597	2.47191	0.00858628	0.467202
MRSA_vs_MSSA	NK	5	38453427	38453927	0.00869245	-1.49249	0.0108925	-0.549533
MSSA_vs_Healthy	B memory	5	157185482	157185982	5.91956e-07	-2.35632	0.0430215	-1.48495
MSSA_vs_Healthy	B memory	22	49810974	49811474	9.4005e-05	2.2574	0.0373823	1.80058
MSSA_vs_Healthy	B memory	5	100824326	100824826	0.000323517	2.16071	1.68474e-09	3.05984
MSSA_vs_Healthy	B memory	3	183529676	183530176	0.00122928	2.00776	0.0214883	1.9798
MSSA_vs_Healthy	B memory	6	116264907	116265407	0.00224781	2.54297	0.0287207	1.73936
MSSA_vs_Healthy	B memory	17	57323274	57323774	0.00262077	-4.08875	0.0285482	-1.34703
MSSA_vs_Healthy	B memory	10	88113189	88113689	0.00315074	-1.21947	0.00355892	-1.64952
MSSA_vs_Healthy	B memory	4	102615999	102616499	0.00441671	2.04037	0.0114433	1.84824
MSSA_vs_Healthy	B memory	17	50533579	50534079	0.00560992	3.10307	3.75708e-07	2.37895
MSSA_vs_Healthy	B memory	3	167691317	167691817	0.00715779	1.59552	0.000471018	2.67733
MSSA_vs_Healthy	B memory	17	35567815	35568315	0.0148933	-2.24612	0.0188228	-1.56251
MSSA_vs_Healthy	B memory	10	100733460	100733960	0.0171193	1.2442	0.0408371	1.99122
MSSA_vs_Healthy	B memory	2	190528587	190529087	0.0210422	2.53991	0.0267742	1.62145
MSSA_vs_Healthy	B memory	11	7520899	7521399	0.0271694	1.20473	0.0047788	2.4309
MSSA_vs_Healthy	B memory	3	49444522	49445022	0.0403974	2.81856	1.50015e-10	2.62222
MSSA_vs_Healthy	B memory	22	19111413	19111913	0.0408669	2.82225	0.00132998	1.93507
MSSA_vs_Healthy	B memory	23	65894078	65894578	0.0423372	-2.65402	0.00783399	-1.97061
MSSA_vs_Healthy	B memory	14	34399852	34400352	0.0451538	1.69753	0.00338297	2.27644
MSSA_vs_Healthy	B memory	1	235011031	235011531	0.0494636	1.41771	0.0102562	1.61642
MSSA_vs_Healthy	B naive	6	43813118	43813618	1.37403e-06	1.32611	0.00696778	1.10364
MSSA_vs_Healthy	B naive	15	42606062	42606562	1.37403e-06	-2.13268	2.81346e-05	-2.41015
MSSA_vs_Healthy	B naive	7	139083483	139083983	4.90415e-06	-1.38274	0.00274028	-1.60548
MSSA_vs_Healthy	B naive	4	87471133	87471633	2.73514e-05	2.41748	0.00116149	2.39913
MSSA_vs_Healthy	B naive	5	166127669	166128169	5.96266e-05	1.45497	0.0110862	1.02446
MSSA_vs_Healthy	B naive	3	159927919	159928419	6.41201e-05	1.63393	0.000926271	1.42174
MSSA_vs_Healthy	B naive	15	42605093	42605593	0.000118214	-1.3038	0.0109334	-1.89914
MSSA_vs_Healthy	B naive	2	234368677	234369177	0.000121648	-2.14365	0.0251842	-1.02108
MSSA_vs_Healthy	B naive	20	38866279	38866779	0.000121648	-2.33824	0.0250351	-1.51036
MSSA_vs_Healthy	B naive	13	90292036	90292536	0.00014394	2.00456	0.0130732	0.431626
MSSA_vs_Healthy	B naive	9	37965631	37966131	0.00014394	-3.55808	0.0418427	-0.882876
MSSA_vs_Healthy	B naive	5	488114	488614	0.000184225	1.318	0.00111124	1.36083
MSSA_vs_Healthy	B naive	17	66441725	66442225	0.000220663	-0.53519	0.000819357	-0.526127
MSSA_vs_Healthy	B naive	1	221794269	221794769	0.000348136	1.31586	0.0213863	0.616424
MSSA_vs_Healthy	B naive	18	37444816	37445316	0.00052722	-1.45405	1.81828e-05	-2.61979
MSSA_vs_Healthy	B naive	11	118690029	118690529	0.000566699	-1.86471	0.018808	-1.60217
MSSA_vs_Healthy	B naive	22	46477157	46477657	0.000593212	-0.582544	0.00145006	-0.706444
MSSA_vs_Healthy	B naive	7	142720878	142721378	0.000652973	-1.275	0.022162	-1.51703
MSSA_vs_Healthy	B naive	3	58022443	58022943	0.000667284	-1.63049	0.00323442	-2.08267
MSSA_vs_Healthy	B naive	22	20635455	20635955	0.000667284	-1.03333	0.00358476	-2.31604
MSSA_vs_Healthy	B naive	16	21301201	21301701	0.000677793	-0.579636	0.00116441	-0.541874
MSSA_vs_Healthy	B naive	4	107725178	107725678	0.000709323	-2.2282	0.0112621	-1.39684
MSSA_vs_Healthy	B naive	5	154484779	154485279	0.0007185	-2.0469	0.0207239	-1.25598
MSSA_vs_Healthy	B naive	17	1587061	1587561	0.00073	1.37056	0.0206013	1.46235
MSSA_vs_Healthy	B naive	8	55973654	55974154	0.000733993	-3.57219	0.0210237	-1.74026
MSSA_vs_Healthy	B naive	15	42607990	42608490	0.000778942	-1.02846	0.00472175	-2.10624
MSSA_vs_Healthy	B naive	2	130351550	130352050	0.000803411	-2.75543	0.0300513	-1.50784
MSSA_vs_Healthy	B naive	2	113196444	113196944	0.000876523	4.91632	8.13043e-07	2.18615
MSSA_vs_Healthy	B naive	1	227787885	227788385	0.00113409	-0.546096	0.00807748	-0.542738
MSSA_vs_Healthy	B naive	3	159831974	159832474	0.00115853	2.13343	0.024514	1.56096
MSSA_vs_Healthy	B naive	9	109318959	109319459	0.00115853	1.24604	0.0273497	0.965405
MSSA_vs_Healthy	B naive	5	151484619	151485119	0.00115853	-3.56399	0.00870342	-1.67076
MSSA_vs_Healthy	B naive	12	60615177	60615677	0.00121049	-1.10466	0.0276954	-0.922098
MSSA_vs_Healthy	B naive	4	102615999	102616499	0.00124138	1.78175	0.00277098	1.00817
MSSA_vs_Healthy	B naive	19	7918530	7919030	0.00152946	-3.33799	0.001698	-2.19057
MSSA_vs_Healthy	B naive	16	17397502	17398002	0.00153321	-1.79284	0.004403	-2.12629
MSSA_vs_Healthy	B naive	1	227887643	227888143	0.00161235	-2.31446	0.00433429	-2.45267
MSSA_vs_Healthy	B naive	6	170291276	170291776	0.00221038	-3.30928	0.000653704	-2.08568
MSSA_vs_Healthy	B naive	1	155960255	155960755	0.00250037	-2.58643	0.0366969	-1.18324
MSSA_vs_Healthy	B naive	5	43523990	43524490	0.00260237	-1.48931	0.00308759	-1.50428
MSSA_vs_Healthy	B naive	7	47472418	47472918	0.00295563	-1.60739	0.0282624	-1.38583
MSSA_vs_Healthy	B naive	22	49657257	49657757	0.00303344	1.49246	0.0308451	1.18462
MSSA_vs_Healthy	B naive	3	32372086	32372586	0.00314223	-1.29314	0.0238799	-1.77114
MSSA_vs_Healthy	B naive	11	65468790	65469290	0.0031526	-1.57441	0.0239382	-1.25904
MSSA_vs_Healthy	B naive	18	38351454	38351954	0.0031526	-5.34057	2.19844e-07	-1.91489
MSSA_vs_Healthy	B naive	16	17106109	17106609	0.00324117	1.15688	0.00404306	0.879857
MSSA_vs_Healthy	B naive	16	4207196	4207696	0.00363596	-1.98135	0.0477518	-1.74713
MSSA_vs_Healthy	B naive	17	78771619	78772119	0.00370232	1.10065	0.000675629	1.57723
MSSA_vs_Healthy	B naive	2	11719251	11719751	0.00387132	1.66243	0.00327089	1.27049
MSSA_vs_Healthy	B naive	9	124620757	124621257	0.00408404	-1.38964	0.0115397	-1.75323
MSSA_vs_Healthy	B naive	6	117590067	117590567	0.00412643	-0.507928	0.0224858	-0.325301
MSSA_vs_Healthy	B naive	10	21754459	21754959	0.00458106	-0.922332	0.0256325	-1.83773
MSSA_vs_Healthy	B naive	11	118245039	118245539	0.00459114	-1.57535	0.00736837	-1.89546
MSSA_vs_Healthy	B naive	7	96322941	96323441	0.00460729	2.01841	0.00151399	1.66358
MSSA_vs_Healthy	B naive	3	8352879	8353379	0.00484657	1.16166	0.000877623	0.573558
MSSA_vs_Healthy	B naive	1	235011031	235011531	0.00515666	1.69243	0.00905891	1.29142
MSSA_vs_Healthy	B naive	10	6554239	6554739	0.00569064	-1.49601	0.00731719	-2.22965
MSSA_vs_Healthy	B naive	3	69078309	69078809	0.00573348	-2.69067	0.0184073	-1.74571
MSSA_vs_Healthy	B naive	18	11146692	11147192	0.00573348	-2.30935	3.55489e-05	-2.41177
MSSA_vs_Healthy	B naive	5	136080960	136081460	0.00584509	-1.01285	0.00717322	-1.85027
MSSA_vs_Healthy	B naive	7	132163852	132164352	0.00630725	-1.98435	0.0195624	-2.168
MSSA_vs_Healthy	B naive	15	45585750	45586250	0.00655238	-1.43142	0.00114608	-2.38905
MSSA_vs_Healthy	B naive	19	10915098	10915598	0.00713536	-3.56497	0.0135383	-1.45748
MSSA_vs_Healthy	B naive	8	125916792	125917292	0.00720571	0.803695	0.00168399	0.866908
MSSA_vs_Healthy	B naive	16	3186349	3186849	0.00724061	-2.76385	0.00851015	-1.48141
MSSA_vs_Healthy	B naive	2	66951304	66951804	0.00732247	-2.51395	0.00613785	-1.9077
MSSA_vs_Healthy	B naive	19	3228551	3229051	0.00732247	-2.7837	0.00906072	-1.55183
MSSA_vs_Healthy	B naive	19	16078748	16079248	0.00732247	-1.75264	0.000531705	-2.60486
MSSA_vs_Healthy	B naive	4	151262201	151262701	0.00775805	1.49101	0.00895617	0.800326
MSSA_vs_Healthy	B naive	16	4388609	4389109	0.00777347	-0.618154	0.0301224	-0.215822
MSSA_vs_Healthy	B naive	6	129524380	129524880	0.00831277	-1.0651	0.014077	-1.45036
MSSA_vs_Healthy	B naive	12	92671555	92672055	0.00831277	-0.546585	0.0036986	-2.50563
MSSA_vs_Healthy	B naive	3	31981769	31982269	0.00862048	-1.32883	0.00262442	-2.04244
MSSA_vs_Healthy	B naive	4	143083555	143084055	0.00862048	-2.28955	0.0207529	-1.43581
MSSA_vs_Healthy	B naive	9	1869801	1870301	0.00953897	-1.62264	0.00276632	-2.04388
MSSA_vs_Healthy	B naive	10	42610159	42610659	0.00953897	-0.61276	0.0298743	-0.584348
MSSA_vs_Healthy	B naive	13	30795985	30796485	0.00953897	-1.27687	0.000464173	-1.47118
MSSA_vs_Healthy	B naive	15	42577383	42577883	0.00953897	-1.23956	0.000410895	-2.19572
MSSA_vs_Healthy	B naive	1	26336257	26336757	0.00961683	-0.963057	0.00305465	-0.143628
MSSA_vs_Healthy	B naive	12	39587160	39587660	0.00977909	-1.75302	0.0125563	-1.05181
MSSA_vs_Healthy	B naive	1	43836431	43836931	0.00983352	-1.28465	0.00416296	-2.13127
MSSA_vs_Healthy	B naive	11	11155398	11155898	0.0101987	-2.42235	0.00763574	-1.72591
MSSA_vs_Healthy	B naive	13	79477906	79478406	0.0101987	-2.62058	7.64716e-07	-2.34611
MSSA_vs_Healthy	B naive	14	61822282	61822782	0.0101987	-0.835766	0.020337	-1.75114
MSSA_vs_Healthy	B naive	2	78497575	78498075	0.0103104	-1.6547	3.53285e-05	-2.84329
MSSA_vs_Healthy	B naive	1	52641211	52641711	0.0119139	2.01216	0.0272681	1.30365
MSSA_vs_Healthy	B naive	2	178785162	178785662	0.0124214	2.37638	0.0303509	1.36098
MSSA_vs_Healthy	B naive	3	47289932	47290432	0.0130074	-1.04186	0.0431394	-1.37288
MSSA_vs_Healthy	B naive	3	194105139	194105639	0.0130727	-1.71856	0.0108122	-1.14006
MSSA_vs_Healthy	B naive	10	120148773	120149273	0.0131129	-0.645364	0.046816	-0.335541
MSSA_vs_Healthy	B naive	6	25995445	25995945	0.0131322	-1.03435	0.0240419	-1.85311
MSSA_vs_Healthy	B naive	16	84578519	84579019	0.0131322	-2.49443	0.0352932	-1.4728
MSSA_vs_Healthy	B naive	7	20786684	20787184	0.0131601	-3.80708	0.000132171	-1.69222
MSSA_vs_Healthy	B naive	4	148013628	148014128	0.0134929	1.71664	0.0138789	0.89656
MSSA_vs_Healthy	B naive	20	24817815	24818315	0.0147405	1.07384	0.00136423	1.30134
MSSA_vs_Healthy	B naive	15	42549079	42549579	0.0152765	-1.54165	0.00199095	-2.13903
MSSA_vs_Healthy	B naive	2	73963675	73964175	0.0155494	-0.870788	0.0486567	-1.02586
MSSA_vs_Healthy	B naive	5	100824326	100824826	0.0155629	0.928638	0.000807306	1.7075
MSSA_vs_Healthy	B naive	10	58143862	58144362	0.0155629	-1.05477	0.00415775	-2.25496
MSSA_vs_Healthy	B naive	5	80668566	80669066	0.0156557	-1.66442	0.00283808	-1.74867
MSSA_vs_Healthy	B naive	7	90154162	90154662	0.0162937	0.804671	0.00610466	0.577648
MSSA_vs_Healthy	B naive	8	125339585	125340085	0.0166961	-0.722931	0.0024793	-2.30515
MSSA_vs_Healthy	B naive	1	119565088	119565588	0.0173718	-3.22309	0.0105894	-1.80327
MSSA_vs_Healthy	B naive	1	146934376	146934876	0.0175588	-2.71028	0.0033183	-1.78706
MSSA_vs_Healthy	B naive	2	239714155	239714655	0.0177246	-2.36869	0.00714425	-1.56607
MSSA_vs_Healthy	B naive	6	112180035	112180535	0.0181546	-0.947745	0.00414299	-1.89986
MSSA_vs_Healthy	B naive	16	3124609	3125109	0.0183782	-3.07032	0.0156072	-1.26833
MSSA_vs_Healthy	B naive	3	186339138	186339638	0.0185191	2.17144	0.00052401	1.95012
MSSA_vs_Healthy	B naive	12	27333229	27333729	0.0185274	1.74809	0.013461	1.43762
MSSA_vs_Healthy	B naive	8	10927569	10928069	0.0185274	-3.12745	0.0256577	-1.49033
MSSA_vs_Healthy	B naive	5	36839450	36839950	0.0188084	-1.91705	0.0374652	-1.50362
MSSA_vs_Healthy	B naive	16	25237389	25237889	0.0188368	-2.09659	0.00184532	-1.98588
MSSA_vs_Healthy	B naive	11	33636163	33636663	0.0202108	1.28281	0.0384955	0.378325
MSSA_vs_Healthy	B naive	2	144488951	144489451	0.0204568	-1.56977	0.0122444	-1.71985
MSSA_vs_Healthy	B naive	4	98603923	98604423	0.0207756	-0.507288	0.0240507	-0.560953
MSSA_vs_Healthy	B naive	2	191078407	191078907	0.0213228	-1.14291	0.00983282	-1.59833
MSSA_vs_Healthy	B naive	23	107714081	107714581	0.0238468	-1.09275	0.00558988	-1.64059
MSSA_vs_Healthy	B naive	2	112869476	112869976	0.0245796	-1.05446	0.029031	-1.08501
MSSA_vs_Healthy	B naive	1	223716585	223717085	0.0247886	-1.25895	0.00623801	-1.92401
MSSA_vs_Healthy	B naive	2	207179673	207180173	0.0247886	-2.7314	0.0437251	-1.36313
MSSA_vs_Healthy	B naive	3	3133449	3133949	0.0249318	-3.32713	0.00928932	-1.60684
MSSA_vs_Healthy	B naive	1	222420549	222421049	0.025367	-4.33521	2.82541e-07	-1.50121
MSSA_vs_Healthy	B naive	21	33395015	33395515	0.025471	-2.84378	0.000558323	-2.03403
MSSA_vs_Healthy	B naive	18	41955561	41956061	0.0255749	-3.76876	0.000279522	-2.03022
MSSA_vs_Healthy	B naive	9	37512358	37512858	0.0258576	-1.01502	0.0114574	-1.77859
MSSA_vs_Healthy	B naive	6	43517421	43517921	0.0266321	-0.912211	0.0238256	-1.80759
MSSA_vs_Healthy	B naive	6	144698990	144699490	0.0274032	-0.519028	0.0092438	-0.386975
MSSA_vs_Healthy	B naive	5	93587411	93587911	0.0275941	1.71244	0.0191527	1.27148
MSSA_vs_Healthy	B naive	4	1932772	1933272	0.0283518	0.970956	0.00206762	0.83854
MSSA_vs_Healthy	B naive	2	233185297	233185797	0.0296011	-1.07614	0.0315189	-1.41636
MSSA_vs_Healthy	B naive	10	93480584	93481084	0.0298042	-0.593629	0.0356385	-1.72171
MSSA_vs_Healthy	B naive	20	21339514	21340014	0.0307902	-0.500721	0.00178695	-0.623576
MSSA_vs_Healthy	B naive	10	70760001	70760501	0.0320298	-2.21749	0.0104047	-1.32608
MSSA_vs_Healthy	B naive	3	71709999	71710499	0.0326827	-1.88226	0.0284159	-1.79148
MSSA_vs_Healthy	B naive	9	77978636	77979136	0.0334313	1.01649	0.0179923	0.695074
MSSA_vs_Healthy	B naive	5	134131616	134132116	0.0335405	-2.25769	0.0127039	-1.12262
MSSA_vs_Healthy	B naive	9	131389390	131389890	0.0344446	-1.61744	0.0288402	-1.38226
MSSA_vs_Healthy	B naive	4	788746	789246	0.03463	-1.35766	3.50852e-05	-1.83132
MSSA_vs_Healthy	B naive	7	6825443	6825943	0.034834	-0.791482	0.00565488	-0.78992
MSSA_vs_Healthy	B naive	12	132762437	132762937	0.0349735	0.838654	0.0353257	0.308129
MSSA_vs_Healthy	B naive	10	78150608	78151108	0.0349735	-4.80502	5.85997e-07	-1.95513
MSSA_vs_Healthy	B naive	3	114753793	114754293	0.0353521	-1.15743	0.00926462	-1.88308
MSSA_vs_Healthy	B naive	1	31348378	31348878	0.037977	-5.11114	0.015567	-1.19259
MSSA_vs_Healthy	B naive	2	175557687	175558187	0.037977	-4.75443	6.38822e-07	-1.44367
MSSA_vs_Healthy	B naive	5	59036262	59036762	0.037977	-4.39145	0.0183903	-1.12699
MSSA_vs_Healthy	B naive	22	42858186	42858686	0.0410533	1.10535	0.0334972	1.34893
MSSA_vs_Healthy	B naive	7	74200495	74200995	0.0410567	-1.20451	0.00230891	-2.17706
MSSA_vs_Healthy	B naive	13	112753236	112753736	0.041378	1.39636	0.00757831	1.58145
MSSA_vs_Healthy	B naive	4	112938400	112938900	0.0414912	-1.91501	2.8665e-07	-1.81535
MSSA_vs_Healthy	B naive	12	122722955	122723455	0.0427261	0.880018	0.00894792	1.04188
MSSA_vs_Healthy	B naive	1	9823160	9823660	0.042799	-1.08519	0.0082076	-1.30244
MSSA_vs_Healthy	B naive	2	205566076	205566576	0.0437778	-2.69886	1.27812e-09	-1.50949
MSSA_vs_Healthy	B naive	6	19588238	19588738	0.0441352	-2.47553	3.23156e-07	-1.50519
MSSA_vs_Healthy	B naive	12	104414629	104415129	0.0442775	-1.75798	5.45684e-05	-1.99317
MSSA_vs_Healthy	B naive	10	33796521	33797021	0.0458794	-2.26758	0.0264043	-1.7318
MSSA_vs_Healthy	B naive	5	85919952	85920452	0.0470961	-4.27724	1.11923e-08	-1.49793
MSSA_vs_Healthy	CD14 Mono	12	54982935	54983435	1.14257e-79	2.19586	2.13924e-08	1.32963
MSSA_vs_Healthy	CD14 Mono	11	86676449	86676949	2.19568e-74	4.1425	8.89955e-08	3.1517
MSSA_vs_Healthy	CD14 Mono	1	156114053	156114553	1.60552e-69	2.0598	1.63256e-07	1.29005
MSSA_vs_Healthy	CD14 Mono	22	37765770	37766270	3.32653e-68	3.90344	3.07864e-05	2.54539
MSSA_vs_Healthy	CD14 Mono	10	88582646	88583146	8.75966e-68	2.86164	2.50899e-06	1.88714
MSSA_vs_Healthy	CD14 Mono	7	105325185	105325685	4.82371e-63	2.06518	8.4322e-05	1.14359
MSSA_vs_Healthy	CD14 Mono	11	68215095	68215595	8.74423e-62	2.16106	9.49697e-07	1.31947
MSSA_vs_Healthy	CD14 Mono	8	123274421	123274921	1.4274e-61	2.7672	2.07377e-06	2.04713
MSSA_vs_Healthy	CD14 Mono	7	128658436	128658936	1.5493e-58	2.46317	2.47291e-05	1.55221
MSSA_vs_Healthy	CD14 Mono	2	168185468	168185968	9.44847e-57	2.98881	2.22872e-08	1.86407
MSSA_vs_Healthy	CD14 Mono	7	94294685	94295185	6.61039e-56	1.88771	2.15555e-06	1.19708
MSSA_vs_Healthy	CD14 Mono	3	190811706	190812206	1.06126e-55	1.58803	8.23946e-09	1.03914
MSSA_vs_Healthy	CD14 Mono	9	113511633	113512133	1.37582e-55	2.3366	1.05104e-05	1.44239
MSSA_vs_Healthy	CD14 Mono	7	24721201	24721701	2.555e-55	3.02198	6.67792e-06	2.46883
MSSA_vs_Healthy	CD14 Mono	8	116215598	116216098	3.03157e-55	4.428	2.01373e-09	3.32928
MSSA_vs_Healthy	CD14 Mono	4	91976394	91976894	3.67704e-55	2.55597	1.9772e-05	1.68301
MSSA_vs_Healthy	CD14 Mono	4	76897933	76898433	2.18411e-54	1.68757	7.81164e-06	1.1321
MSSA_vs_Healthy	CD14 Mono	10	72261323	72261823	2.18411e-54	2.2009	0.00803715	1.27567
MSSA_vs_Healthy	CD14 Mono	10	119618299	119618799	4.16431e-54	1.62115	1.46981e-05	1.38321
MSSA_vs_Healthy	CD14 Mono	17	81924741	81925241	2.41432e-53	3.72258	2.51875e-06	2.35715
MSSA_vs_Healthy	CD14 Mono	6	108914741	108915241	2.48785e-53	2.04921	0.000143669	1.61999
MSSA_vs_Healthy	CD14 Mono	11	61163979	61164479	3.74368e-53	1.65658	8.66137e-05	1.08042
MSSA_vs_Healthy	CD14 Mono	10	48937805	48938305	1.52372e-52	2.12408	2.84959e-08	1.49152
MSSA_vs_Healthy	CD14 Mono	19	8347671	8348171	2.1932e-52	1.65209	0.00859342	0.874484
MSSA_vs_Healthy	CD14 Mono	1	3313083	3313583	3.66791e-52	3.90639	4.37125e-08	2.9424
MSSA_vs_Healthy	CD14 Mono	10	86664179	86664679	1.33898e-51	2.13339	4.00642e-11	1.82344
MSSA_vs_Healthy	CD14 Mono	2	74474866	74475366	1.6445e-51	1.87979	2.47239e-05	1.18747
MSSA_vs_Healthy	CD14 Mono	7	70193468	70193968	9.2773e-51	3.36318	1.0651e-06	2.11934
MSSA_vs_Healthy	CD14 Mono	1	116537344	116537844	7.44341e-50	3.4421	4.31593e-05	1.78412
MSSA_vs_Healthy	CD14 Mono	10	12270833	12271333	9.85905e-50	1.6832	2.75561e-06	0.971176
MSSA_vs_Healthy	CD14 Mono	11	86193465	86193965	1.59392e-49	1.87	3.75695e-08	1.0615
MSSA_vs_Healthy	CD14 Mono	1	151992410	151992910	1.99964e-49	1.60522	2.23117e-06	1.16383
MSSA_vs_Healthy	CD14 Mono	10	23451378	23451878	2.50724e-49	6.16068	1.84273e-08	3.25762
MSSA_vs_Healthy	CD14 Mono	7	142703831	142704331	2.98323e-49	1.55643	9.14944e-07	1.22151
MSSA_vs_Healthy	CD14 Mono	3	109189028	109189528	6.20316e-49	2.91337	6.68306e-06	1.60263
MSSA_vs_Healthy	CD14 Mono	3	57544048	57544548	1.16562e-48	2.05759	6.95303e-06	1.38337
MSSA_vs_Healthy	CD14 Mono	22	41916064	41916564	2.52058e-48	3.07886	2.19178e-08	2.29308
MSSA_vs_Healthy	CD14 Mono	20	31559074	31559574	2.66699e-48	1.53538	0.000157264	1.06114
MSSA_vs_Healthy	CD14 Mono	20	44198897	44199397	1.54762e-47	1.74813	1.22764e-05	1.15499
MSSA_vs_Healthy	CD14 Mono	1	15261088	15261588	1.71819e-47	1.69579	3.9737e-08	1.34636
MSSA_vs_Healthy	CD14 Mono	7	77834009	77834509	1.98334e-47	1.7366	0.000189789	1.44537
MSSA_vs_Healthy	CD14 Mono	17	81923328	81923828	2.0512e-47	4.2392	1.83147e-09	3.38431
MSSA_vs_Healthy	CD14 Mono	15	63504194	63504694	2.2951e-46	1.5087	1.32094e-05	0.897022
MSSA_vs_Healthy	CD14 Mono	8	64695493	64695993	1.44283e-45	1.79254	5.29623e-06	1.07129
MSSA_vs_Healthy	CD14 Mono	15	70099436	70099936	1.89652e-45	1.76172	6.72282e-05	1.04642
MSSA_vs_Healthy	CD14 Mono	1	156097017	156097517	2.76585e-45	2.23637	1.83042e-07	1.94695
MSSA_vs_Healthy	CD14 Mono	10	127636743	127637243	1.30551e-44	2.14505	6.69342e-10	1.75002
MSSA_vs_Healthy	CD14 Mono	15	90271756	90272256	1.30551e-44	4.85511	2.56189e-06	2.8575
MSSA_vs_Healthy	CD14 Mono	7	135975128	135975628	2.39324e-44	1.80919	0.00195385	1.28212
MSSA_vs_Healthy	CD14 Mono	2	68424354	68424854	3.94245e-44	1.66491	0.000207804	1.22496
MSSA_vs_Healthy	CD14 Mono	8	38382768	38383268	4.45495e-44	2.75749	1.14518e-05	1.82858
MSSA_vs_Healthy	CD14 Mono	3	113697297	113697797	6.14128e-44	2.68139	1.13019e-05	1.43127
MSSA_vs_Healthy	CD14 Mono	16	89658243	89658743	1.1596e-43	2.79764	1.89327e-06	1.47387
MSSA_vs_Healthy	CD14 Mono	15	63414769	63415269	7.11339e-43	2.04299	0.00077356	1.16447
MSSA_vs_Healthy	CD14 Mono	10	86681496	86681996	1.49767e-42	2.66605	0.000280384	1.80658
MSSA_vs_Healthy	CD14 Mono	5	173140615	173141115	2.39534e-42	2.16487	3.32087e-07	1.62297
MSSA_vs_Healthy	CD14 Mono	21	24272258	24272758	3.39029e-42	2.49018	0.00372156	1.10293
MSSA_vs_Healthy	CD14 Mono	4	87887118	87887618	5.25951e-42	2.44159	0.00051538	1.31129
MSSA_vs_Healthy	CD14 Mono	2	109516284	109516784	7.8737e-42	2.38145	6.7495e-06	1.51595
MSSA_vs_Healthy	CD14 Mono	10	67328286	67328786	9.97779e-42	2.22546	2.36991e-05	1.38491
MSSA_vs_Healthy	CD14 Mono	1	109821155	109821655	1.10215e-41	1.58612	1.52767e-05	0.937305
MSSA_vs_Healthy	CD14 Mono	1	234978504	234979004	1.14717e-41	1.86049	5.30309e-05	1.36218
MSSA_vs_Healthy	CD14 Mono	1	12595763	12596263	1.66083e-41	1.70175	2.33697e-09	1.1431
MSSA_vs_Healthy	CD14 Mono	15	39992732	39993232	1.74812e-41	1.91718	0.00730565	1.14066
MSSA_vs_Healthy	CD14 Mono	18	74916735	74917235	6.50921e-41	2.60095	1.05524e-07	1.73228
MSSA_vs_Healthy	CD14 Mono	1	30754569	30755069	7.10702e-41	2.43672	5.9343e-08	1.61147
MSSA_vs_Healthy	CD14 Mono	7	32691895	32692395	7.28021e-41	2.61578	0.00717864	1.03952
MSSA_vs_Healthy	CD14 Mono	22	29481608	29482108	8.65729e-41	2.35413	3.62455e-05	1.27082
MSSA_vs_Healthy	CD14 Mono	12	54991880	54992380	1.64035e-40	2.7823	5.04884e-07	1.87403
MSSA_vs_Healthy	CD14 Mono	3	168249744	168250244	2.43768e-40	1.78231	4.0938e-06	1.14937
MSSA_vs_Healthy	CD14 Mono	5	124748699	124749199	2.60368e-40	1.78347	3.67691e-06	1.00686
MSSA_vs_Healthy	CD14 Mono	7	74531870	74532370	4.00717e-40	2.30046	0.00332912	1.08748
MSSA_vs_Healthy	CD14 Mono	17	19302947	19303447	5.47759e-40	1.65749	3.15763e-05	1.079
MSSA_vs_Healthy	CD14 Mono	1	25030754	25031254	1.1124e-39	2.64626	1.76405e-09	1.73378
MSSA_vs_Healthy	CD14 Mono	7	151378571	151379071	2.20194e-39	3.4875	7.17513e-10	3.19191
MSSA_vs_Healthy	CD14 Mono	10	83906686	83907186	2.57731e-39	2.35225	6.31482e-06	1.48801
MSSA_vs_Healthy	CD14 Mono	11	74388592	74389092	4.32847e-39	2.45294	2.32205e-05	1.55581
MSSA_vs_Healthy	CD14 Mono	20	32991310	32991810	4.94068e-39	2.08915	0.000213537	1.18712
MSSA_vs_Healthy	CD14 Mono	2	74496990	74497490	5.39251e-39	1.62549	3.27682e-06	1.08695
MSSA_vs_Healthy	CD14 Mono	6	33167951	33168451	5.39251e-39	2.32182	0.000148168	1.35102
MSSA_vs_Healthy	CD14 Mono	7	106262469	106262969	5.39251e-39	2.27253	5.15564e-09	2.00134
MSSA_vs_Healthy	CD14 Mono	1	15949482	15949982	5.65938e-39	1.98556	0.000114836	1.18834
MSSA_vs_Healthy	CD14 Mono	6	154353551	154354051	5.78459e-39	2.67099	0.000353802	1.56535
MSSA_vs_Healthy	CD14 Mono	19	2494756	2495256	5.82233e-39	2.27458	5.66101e-06	1.98565
MSSA_vs_Healthy	CD14 Mono	11	130391280	130391780	6.02603e-39	2.44491	1.47461e-05	1.61615
MSSA_vs_Healthy	CD14 Mono	8	60181319	60181819	7.58714e-39	1.77639	0.000155346	1.09504
MSSA_vs_Healthy	CD14 Mono	3	148321834	148322334	8.4351e-39	2.89131	0.000116533	1.87644
MSSA_vs_Healthy	CD14 Mono	9	135478667	135479167	1.07198e-38	4.62909	0.000114962	2.50665
MSSA_vs_Healthy	CD14 Mono	6	45663600	45664100	2.02484e-38	1.64371	2.54949e-06	1.00725
MSSA_vs_Healthy	CD14 Mono	1	21261732	21262232	2.46233e-38	2.26003	7.21302e-06	1.60206
MSSA_vs_Healthy	CD14 Mono	3	49296718	49297218	2.6644e-38	3.08872	8.60292e-10	2.07009
MSSA_vs_Healthy	CD14 Mono	4	76741261	76741761	2.85728e-38	2.03706	0.000557359	1.35122
MSSA_vs_Healthy	CD14 Mono	15	63708607	63709107	5.01482e-38	2.39666	5.59495e-05	1.4786
MSSA_vs_Healthy	CD14 Mono	1	225454725	225455225	5.83579e-38	2.03263	0.000579929	1.75021
MSSA_vs_Healthy	CD14 Mono	3	22368183	22368683	6.68541e-38	1.97525	7.05894e-06	1.26922
MSSA_vs_Healthy	CD14 Mono	16	11585458	11585958	1.36902e-37	3.34276	0.0004425	2.05868
MSSA_vs_Healthy	CD14 Mono	3	191045119	191045619	1.97421e-37	1.64314	1.39369e-06	1.39632
MSSA_vs_Healthy	CD14 Mono	6	45652930	45653430	2.89259e-37	2.26823	0.000618067	1.3368
MSSA_vs_Healthy	CD14 Mono	3	52513430	52513930	4.46929e-37	2.05102	5.95345e-09	1.45105
MSSA_vs_Healthy	CD14 Mono	1	15952676	15953176	5.62688e-37	2.71227	1.20157e-07	1.88836
MSSA_vs_Healthy	CD14 Mono	1	2255275	2255775	7.0728e-37	1.62483	2.06303e-07	1.75615
MSSA_vs_Healthy	CD14 Mono	10	86666603	86667103	9.66368e-37	2.47841	9.90543e-06	2.0937
MSSA_vs_Healthy	CD14 Mono	2	190986211	190986711	1.33261e-36	1.99944	5.09416e-06	1.23772
MSSA_vs_Healthy	CD14 Mono	10	48658210	48658710	2.25846e-36	4.18729	5.9772e-07	2.76056
MSSA_vs_Healthy	CD14 Mono	6	35393970	35394470	2.87153e-36	2.43911	2.63221e-06	1.83566
MSSA_vs_Healthy	CD14 Mono	18	74291820	74292320	3.08814e-36	2.02661	0.00283321	0.871378
MSSA_vs_Healthy	CD14 Mono	3	132130413	132130913	5.17791e-36	2.38688	0.00525056	1.21062
MSSA_vs_Healthy	CD14 Mono	17	76476234	76476734	7.12073e-36	3.00788	0.00542676	1.57963
MSSA_vs_Healthy	CD14 Mono	7	10940213	10940713	1.08795e-35	1.88234	3.82304e-06	1.57302
MSSA_vs_Healthy	CD14 Mono	22	40347279	40347779	1.31082e-35	2.37746	3.80034e-06	1.63119
MSSA_vs_Healthy	CD14 Mono	2	73722813	73723313	1.35554e-35	2.06049	1.57361e-05	1.39316
MSSA_vs_Healthy	CD14 Mono	6	127266553	127267053	1.42418e-35	2.34304	0.000994474	1.32701
MSSA_vs_Healthy	CD14 Mono	12	70319493	70319993	1.6093e-35	2.54885	0.00239072	1.3058
MSSA_vs_Healthy	CD14 Mono	4	147799801	147800301	1.65011e-35	2.37672	3.91888e-05	1.6455
MSSA_vs_Healthy	CD14 Mono	2	30158581	30159081	2.2775e-35	3.14343	8.93566e-05	1.83762
MSSA_vs_Healthy	CD14 Mono	10	49632649	49633149	4.65543e-35	3.08236	2.87983e-06	1.80326
MSSA_vs_Healthy	CD14 Mono	12	52821573	52822073	5.48233e-35	2.17644	1.6412e-06	2.23247
MSSA_vs_Healthy	CD14 Mono	11	64305184	64305684	5.91876e-35	1.81367	5.11583e-06	1.11769
MSSA_vs_Healthy	CD14 Mono	5	50695097	50695597	7.8989e-35	1.95111	2.06652e-06	1.1991
MSSA_vs_Healthy	CD14 Mono	4	30719216	30719716	7.92737e-35	4.4155	5.66928e-09	2.79152
MSSA_vs_Healthy	CD14 Mono	13	42984624	42985124	1.26925e-34	1.95413	0.000535093	1.29051
MSSA_vs_Healthy	CD14 Mono	12	5565563	5566063	2.19758e-34	1.75608	0.00844649	1.40076
MSSA_vs_Healthy	CD14 Mono	2	147483936	147484436	2.39777e-34	1.68066	1.34521e-07	1.3513
MSSA_vs_Healthy	CD14 Mono	2	73073376	73073876	2.77902e-34	2.31902	0.00212978	1.29923
MSSA_vs_Healthy	CD14 Mono	19	1435356	1435856	2.95123e-34	2.53986	3.63944e-05	1.74092
MSSA_vs_Healthy	CD14 Mono	7	55591052	55591552	3.34192e-34	2.14934	6.75322e-07	1.45965
MSSA_vs_Healthy	CD14 Mono	2	197201159	197201659	3.97736e-34	2.55922	9.54848e-05	1.50932
MSSA_vs_Healthy	CD14 Mono	1	12143751	12144251	4.20141e-34	1.62652	1.0135e-05	1.06448
MSSA_vs_Healthy	CD14 Mono	1	64897998	64898498	4.50731e-34	2.40237	0.00074429	1.37348
MSSA_vs_Healthy	CD14 Mono	22	42931842	42932342	7.74326e-34	2.52219	1.29787e-07	2.04459
MSSA_vs_Healthy	CD14 Mono	1	116990580	116991080	1.05455e-33	1.66062	0.00020943	0.972523
MSSA_vs_Healthy	CD14 Mono	3	113745569	113746069	1.07093e-33	2.32298	0.000396391	1.7676
MSSA_vs_Healthy	CD14 Mono	7	86599415	86599915	1.31705e-33	4.13545	1.99758e-07	2.32368
MSSA_vs_Healthy	CD14 Mono	9	135474896	135475396	1.32145e-33	5.09923	0.00174235	2.22781
MSSA_vs_Healthy	CD14 Mono	10	47226211	47226711	2.26388e-33	1.92651	0.000303914	1.31264
MSSA_vs_Healthy	CD14 Mono	18	62289061	62289561	2.26388e-33	1.81661	0.000729224	1.10459
MSSA_vs_Healthy	CD14 Mono	17	39666337	39666837	2.68997e-33	2.57662	3.59965e-05	1.37297
MSSA_vs_Healthy	CD14 Mono	10	68336468	68336968	2.79859e-33	1.88573	2.03134e-08	1.57002
MSSA_vs_Healthy	CD14 Mono	20	64067540	64068040	2.80924e-33	1.6543	0.000134398	0.859152
MSSA_vs_Healthy	CD14 Mono	7	106271735	106272235	2.95671e-33	2.5754	1.34429e-06	2.32086
MSSA_vs_Healthy	CD14 Mono	2	74500465	74500965	3.30709e-33	2.22238	2.68895e-06	1.75807
MSSA_vs_Healthy	CD14 Mono	2	144415335	144415835	3.90226e-33	-1.57191	5.93419e-05	-1.3993
MSSA_vs_Healthy	CD14 Mono	8	17248163	17248663	4.22205e-33	1.50553	2.13003e-08	1.02145
MSSA_vs_Healthy	CD14 Mono	1	12179065	12179565	5.87757e-33	2.14074	0.000245737	1.80878
MSSA_vs_Healthy	CD14 Mono	19	17405412	17405912	6.31192e-33	2.10732	1.17364e-06	1.30066
MSSA_vs_Healthy	CD14 Mono	2	240742777	240743277	6.40879e-33	3.76824	3.48658e-05	2.07737
MSSA_vs_Healthy	CD14 Mono	10	44947650	44948150	7.16313e-33	2.47178	3.99797e-06	1.80583
MSSA_vs_Healthy	CD14 Mono	14	49424130	49424630	1.08245e-32	3.53873	3.32284e-06	1.85724
MSSA_vs_Healthy	CD14 Mono	10	119517083	119517583	1.25749e-32	1.81929	0.000124806	1.48089
MSSA_vs_Healthy	CD14 Mono	11	70800769	70801269	1.7168e-32	1.86168	5.30815e-06	1.09864
MSSA_vs_Healthy	CD14 Mono	14	103066177	103066677	1.72914e-32	1.5577	4.72456e-06	0.941706
MSSA_vs_Healthy	CD14 Mono	17	19016848	19017348	2.9449e-32	2.25294	9.54692e-07	1.07096
MSSA_vs_Healthy	CD14 Mono	8	20234618	20235118	3.09918e-32	2.12247	5.91016e-08	1.18234
MSSA_vs_Healthy	CD14 Mono	15	90281492	90281992	3.09918e-32	2.19273	8.2408e-08	1.60963
MSSA_vs_Healthy	CD14 Mono	5	60539813	60540313	3.11583e-32	2.255	6.80382e-05	0.948523
MSSA_vs_Healthy	CD14 Mono	17	9464427	9464927	3.42091e-32	1.5634	0.000123236	0.974627
MSSA_vs_Healthy	CD14 Mono	5	150572981	150573481	3.45723e-32	1.79067	7.12347e-06	1.14005
MSSA_vs_Healthy	CD14 Mono	11	1864211	1864711	3.92576e-32	1.6084	2.92574e-05	0.961237
MSSA_vs_Healthy	CD14 Mono	4	52983510	52984010	4.18127e-32	-2.54127	2.71841e-06	-2.32887
MSSA_vs_Healthy	CD14 Mono	6	10720892	10721392	4.48747e-32	3.216	7.78132e-05	2.5226
MSSA_vs_Healthy	CD14 Mono	17	40334013	40334513	6.72831e-32	3.52004	7.31034e-05	2.00208
MSSA_vs_Healthy	CD14 Mono	10	35341456	35341956	7.70839e-32	2.47926	4.82668e-07	1.57278
MSSA_vs_Healthy	CD14 Mono	7	83829342	83829842	8.7068e-32	1.85708	5.3002e-07	1.45026
MSSA_vs_Healthy	CD14 Mono	6	109516243	109516743	9.09322e-32	2.67809	9.25428e-07	1.95252
MSSA_vs_Healthy	CD14 Mono	6	63572724	63573224	9.73371e-32	2.19493	0.0021808	1.475
MSSA_vs_Healthy	CD14 Mono	1	151989449	151989949	1.34456e-31	1.71799	1.15778e-07	1.1453
MSSA_vs_Healthy	CD14 Mono	16	78540326	78540826	1.48234e-31	2.14891	0.00114649	1.43734
MSSA_vs_Healthy	CD14 Mono	6	3159264	3159764	2.22905e-31	2.03989	0.000147145	1.65915
MSSA_vs_Healthy	CD14 Mono	16	56991684	56992184	2.95406e-31	2.44596	0.00140528	1.49717
MSSA_vs_Healthy	CD14 Mono	6	154267490	154267990	3.78264e-31	2.47178	7.99064e-07	1.68835
MSSA_vs_Healthy	CD14 Mono	4	176816	177316	5.04229e-31	3.50617	6.67935e-08	2.59505
MSSA_vs_Healthy	CD14 Mono	10	124917149	124917649	5.87126e-31	3.07577	2.06705e-06	2.05721
MSSA_vs_Healthy	CD14 Mono	1	151944380	151944880	1.10394e-30	1.56693	0.000189889	1.26464
MSSA_vs_Healthy	CD14 Mono	4	156830231	156830731	1.1642e-30	3.28025	9.69389e-06	2.00747
MSSA_vs_Healthy	CD14 Mono	19	38452923	38453423	1.26464e-30	2.28442	2.6537e-05	1.39288
MSSA_vs_Healthy	CD14 Mono	10	30893123	30893623	1.38617e-30	1.81886	0.000763334	1.07947
MSSA_vs_Healthy	CD14 Mono	6	26172469	26172969	1.50291e-30	1.63182	8.21622e-06	1.03183
MSSA_vs_Healthy	CD14 Mono	4	60156082	60156582	1.94494e-30	2.06961	0.000273567	1.67738
MSSA_vs_Healthy	CD14 Mono	6	130885290	130885790	2.08944e-30	2.35735	0.00693235	1.15367
MSSA_vs_Healthy	CD14 Mono	17	67392852	67393352	2.30551e-30	2.80369	2.03131e-06	2.1832
MSSA_vs_Healthy	CD14 Mono	2	74206048	74206548	2.6011e-30	2.34166	0.0001109	1.70622
MSSA_vs_Healthy	CD14 Mono	1	234975107	234975607	3.8916e-30	2.26496	4.48248e-05	1.69903
MSSA_vs_Healthy	CD14 Mono	8	64699948	64700448	3.98483e-30	2.11728	0.000388123	1.20982
MSSA_vs_Healthy	CD14 Mono	15	28095231	28095731	4.90367e-30	1.72776	6.1624e-06	1.09848
MSSA_vs_Healthy	CD14 Mono	23	154040238	154040738	5.22279e-30	2.36621	3.72045e-06	1.51542
MSSA_vs_Healthy	CD14 Mono	1	154431521	154432021	5.48578e-30	1.62393	4.62255e-05	0.970279
MSSA_vs_Healthy	CD14 Mono	6	149923632	149924132	5.64602e-30	1.62369	0.000818095	1.24045
MSSA_vs_Healthy	CD14 Mono	9	111526213	111526713	5.879e-30	3.6214	1.17952e-05	2.25263
MSSA_vs_Healthy	CD14 Mono	20	32993435	32993935	6.68599e-30	2.2149	3.2759e-05	1.93201
MSSA_vs_Healthy	CD14 Mono	19	2503674	2504174	1.16262e-29	1.83976	0.000148262	1.14693
MSSA_vs_Healthy	CD14 Mono	1	39192031	39192531	1.21123e-29	3.46803	3.60284e-06	2.48489
MSSA_vs_Healthy	CD14 Mono	10	120789141	120789641	1.28288e-29	1.93537	2.80505e-07	1.40277
MSSA_vs_Healthy	CD14 Mono	7	44995787	44996287	1.48915e-29	1.51753	0.000651258	0.877732
MSSA_vs_Healthy	CD14 Mono	2	191093361	191093861	2.05184e-29	2.37944	4.28377e-05	1.54309
MSSA_vs_Healthy	CD14 Mono	6	63572191	63572691	2.0725e-29	1.92583	4.8007e-07	1.08635
MSSA_vs_Healthy	CD14 Mono	5	134591625	134592125	2.08229e-29	2.57045	7.05659e-06	1.75002
MSSA_vs_Healthy	CD14 Mono	18	75280703	75281203	2.18214e-29	1.80387	1.74064e-07	1.52907
MSSA_vs_Healthy	CD14 Mono	11	66011928	66012428	2.28795e-29	1.52817	5.6848e-07	1.15744
MSSA_vs_Healthy	CD14 Mono	8	38232112	38232612	2.38584e-29	1.97656	0.000333286	1.44182
MSSA_vs_Healthy	CD14 Mono	3	152143184	152143684	2.66539e-29	1.75617	0.000373485	0.852348
MSSA_vs_Healthy	CD14 Mono	12	132698275	132698775	2.79599e-29	1.69238	0.000801087	1.29074
MSSA_vs_Healthy	CD14 Mono	2	218065112	218065612	3.5898e-29	1.94363	3.73143e-05	1.25953
MSSA_vs_Healthy	CD14 Mono	22	37639389	37639889	3.8042e-29	2.6646	0.000327869	1.56584
MSSA_vs_Healthy	CD14 Mono	11	86204498	86204998	4.21307e-29	1.82048	0.000408366	0.933492
MSSA_vs_Healthy	CD14 Mono	1	109895726	109896226	5.6971e-29	1.52878	0.000111471	1.17708
MSSA_vs_Healthy	CD14 Mono	10	30704569	30705069	6.03129e-29	2.007	0.000385849	1.1457
MSSA_vs_Healthy	CD14 Mono	1	12177805	12178305	7.21781e-29	2.7411	1.44567e-05	1.39836
MSSA_vs_Healthy	CD14 Mono	1	153565643	153566143	7.56357e-29	2.61526	6.17013e-09	1.72838
MSSA_vs_Healthy	CD14 Mono	4	7598520	7599020	7.88988e-29	1.74101	5.02484e-05	0.980974
MSSA_vs_Healthy	CD14 Mono	6	138572272	138572772	8.64278e-29	2.87675	5.17335e-07	2.42622
MSSA_vs_Healthy	CD14 Mono	1	228452435	228452935	9.3634e-29	2.59263	1.92106e-05	1.65418
MSSA_vs_Healthy	CD14 Mono	6	158595205	158595705	1.1969e-28	2.3709	7.16996e-06	1.3906
MSSA_vs_Healthy	CD14 Mono	11	17257129	17257629	1.37741e-28	2.14461	0.00149395	1.14241
MSSA_vs_Healthy	CD14 Mono	10	84214525	84215025	1.43637e-28	2.67692	1.38756e-05	1.82341
MSSA_vs_Healthy	CD14 Mono	3	64548152	64548652	1.6476e-28	1.7469	0.000371856	1.31469
MSSA_vs_Healthy	CD14 Mono	3	8473019	8473519	1.65792e-28	3.44203	0.00280147	1.47675
MSSA_vs_Healthy	CD14 Mono	6	111733398	111733898	1.72392e-28	1.80893	1.06092e-05	1.63187
MSSA_vs_Healthy	CD14 Mono	3	114933386	114933886	1.74794e-28	2.63475	1.71813e-05	1.7645
MSSA_vs_Healthy	CD14 Mono	7	141696275	141696775	1.83038e-28	2.40831	0.00311632	1.2918
MSSA_vs_Healthy	CD14 Mono	11	86674920	86675420	3.08406e-28	4.29493	1.08504e-08	2.9241
MSSA_vs_Healthy	CD14 Mono	2	172100492	172100992	3.21342e-28	3.0335	0.0015453	1.534
MSSA_vs_Healthy	CD14 Mono	1	12596461	12596961	3.30341e-28	2.38496	5.86815e-05	1.80682
MSSA_vs_Healthy	CD14 Mono	10	1240254	1240754	3.6579e-28	1.70311	0.000264499	1.17474
MSSA_vs_Healthy	CD14 Mono	4	7593083	7593583	4.14986e-28	2.13702	5.92692e-07	1.52274
MSSA_vs_Healthy	CD14 Mono	5	124825486	124825986	4.49731e-28	2.18636	3.82919e-07	1.8808
MSSA_vs_Healthy	CD14 Mono	2	190533725	190534225	4.56821e-28	1.61163	1.86267e-05	1.11814
MSSA_vs_Healthy	CD14 Mono	4	26120391	26120891	4.6636e-28	1.89376	7.65652e-05	1.09942
MSSA_vs_Healthy	CD14 Mono	1	999896	1000396	5.26233e-28	2.05921	2.67589e-06	2.14979
MSSA_vs_Healthy	CD14 Mono	22	37503784	37504284	5.48388e-28	1.92832	0.00757071	0.99494
MSSA_vs_Healthy	CD14 Mono	1	230031047	230031547	5.651e-28	2.1238	1.14362e-05	1.21223
MSSA_vs_Healthy	CD14 Mono	17	36674712	36675212	6.44959e-28	2.38045	3.54023e-06	1.88983
MSSA_vs_Healthy	CD14 Mono	4	15988187	15988687	9.1131e-28	1.99411	0.000150926	0.998576
MSSA_vs_Healthy	CD14 Mono	4	158209202	158209702	9.11721e-28	1.53753	2.72521e-05	1.00742
MSSA_vs_Healthy	CD14 Mono	2	100450678	100451178	9.65083e-28	1.9151	9.61207e-06	1.6543
MSSA_vs_Healthy	CD14 Mono	3	149448207	149448707	9.89796e-28	2.86399	1.08019e-06	1.90891
MSSA_vs_Healthy	CD14 Mono	20	64011381	64011881	1.55708e-27	3.29435	4.61218e-05	2.1531
MSSA_vs_Healthy	CD14 Mono	22	20865262	20865762	1.69615e-27	2.35576	0.000776178	1.35111
MSSA_vs_Healthy	CD14 Mono	3	132114994	132115494	2.6078e-27	1.66196	0.0195154	1.12794
MSSA_vs_Healthy	CD14 Mono	6	45651126	45651626	2.6083e-27	2.17348	7.20512e-08	1.25196
MSSA_vs_Healthy	CD14 Mono	10	128710350	128710850	2.6141e-27	1.6902	2.95332e-06	1.22424
MSSA_vs_Healthy	CD14 Mono	6	149380814	149381314	2.67473e-27	2.42379	3.83661e-07	2.57983
MSSA_vs_Healthy	CD14 Mono	3	159978227	159978727	3.98333e-27	1.58368	7.41937e-05	1.17795
MSSA_vs_Healthy	CD14 Mono	1	206766331	206766831	4.05724e-27	2.30053	0.00695589	1.02849
MSSA_vs_Healthy	CD14 Mono	5	175638307	175638807	4.65618e-27	2.35647	0.000846605	1.36042
MSSA_vs_Healthy	CD14 Mono	6	152233050	152233550	5.18958e-27	3.03514	3.27667e-05	1.48193
MSSA_vs_Healthy	CD14 Mono	22	20591176	20591676	6.64414e-27	3.62361	5.77954e-07	2.01228
MSSA_vs_Healthy	CD14 Mono	1	18926496	18926996	7.72929e-27	1.71244	5.44857e-05	1.10887
MSSA_vs_Healthy	CD14 Mono	14	64672932	64673432	7.85747e-27	2.37887	7.92112e-07	1.55769
MSSA_vs_Healthy	CD14 Mono	5	95924649	95925149	1.08146e-26	3.63216	2.88477e-07	2.35029
MSSA_vs_Healthy	CD14 Mono	23	154799167	154799667	1.23834e-26	2.21877	9.62127e-06	1.49962
MSSA_vs_Healthy	CD14 Mono	11	32108478	32108978	1.26464e-26	2.47142	2.0984e-05	1.44075
MSSA_vs_Healthy	CD14 Mono	16	81477036	81477536	1.33785e-26	1.56334	0.000348568	0.823215
MSSA_vs_Healthy	CD14 Mono	5	1563929	1564429	1.3384e-26	1.93113	0.000479628	1.52399
MSSA_vs_Healthy	CD14 Mono	3	46372388	46372888	1.64607e-26	2.2929	0.00062952	1.14744
MSSA_vs_Healthy	CD14 Mono	8	42223066	42223566	1.96209e-26	2.51782	0.00113444	1.57272
MSSA_vs_Healthy	CD14 Mono	6	158596284	158596784	1.99187e-26	3.27093	0.00110327	1.45845
MSSA_vs_Healthy	CD14 Mono	4	97402507	97403007	2.20858e-26	1.6592	1.19562e-05	1.11245
MSSA_vs_Healthy	CD14 Mono	12	57614125	57614625	2.31897e-26	1.98844	1.38542e-06	1.48397
MSSA_vs_Healthy	CD14 Mono	2	102301804	102302304	2.4707e-26	1.52875	0.000867485	0.922999
MSSA_vs_Healthy	CD14 Mono	1	3316698	3317198	2.91156e-26	3.9002	6.2652e-07	2.39961
MSSA_vs_Healthy	CD14 Mono	8	37691233	37691733	2.91603e-26	2.76777	3.15836e-06	1.88287
MSSA_vs_Healthy	CD14 Mono	3	146275964	146276464	3.32246e-26	1.74073	0.000593826	1.00556
MSSA_vs_Healthy	CD14 Mono	11	62817062	62817562	3.57287e-26	2.32567	0.00160182	1.55963
MSSA_vs_Healthy	CD14 Mono	2	190644722	190645222	4.53445e-26	1.96414	0.000110428	1.14694
MSSA_vs_Healthy	CD14 Mono	3	113748846	113749346	4.5953e-26	3.78459	1.15986e-07	2.67854
MSSA_vs_Healthy	CD14 Mono	2	10333101	10333601	4.73446e-26	1.57543	3.28797e-06	1.4889
MSSA_vs_Healthy	CD14 Mono	5	148842349	148842849	5.40995e-26	2.36132	5.0595e-06	1.59895
MSSA_vs_Healthy	CD14 Mono	6	31165045	31165545	5.69879e-26	1.75369	1.92545e-05	1.01537
MSSA_vs_Healthy	CD14 Mono	21	41149085	41149585	6.07166e-26	2.73434	2.74308e-06	1.66097
MSSA_vs_Healthy	CD14 Mono	1	227934717	227935217	6.39324e-26	1.99836	4.39346e-05	1.8343
MSSA_vs_Healthy	CD14 Mono	10	128056819	128057319	7.39214e-26	4.65377	6.86055e-09	2.40704
MSSA_vs_Healthy	CD14 Mono	11	64865464	64865964	7.58796e-26	1.53386	0.0018022	1.13802
MSSA_vs_Healthy	CD14 Mono	2	105926380	105926880	7.63942e-26	3.29101	3.3798e-07	2.17653
MSSA_vs_Healthy	CD14 Mono	1	1064082	1064582	8.05561e-26	2.53993	2.12124e-05	1.58774
MSSA_vs_Healthy	CD14 Mono	5	172774313	172774813	8.91108e-26	2.62926	0.000462315	1.43372
MSSA_vs_Healthy	CD14 Mono	11	64864855	64865355	9.11622e-26	2.52308	1.74904e-06	1.34164
MSSA_vs_Healthy	CD14 Mono	1	52637032	52637532	9.23273e-26	1.53814	0.000308594	0.956489
MSSA_vs_Healthy	CD14 Mono	22	24217052	24217552	9.32171e-26	2.65824	3.28738e-06	1.51796
MSSA_vs_Healthy	CD14 Mono	7	72035228	72035728	9.3465e-26	1.75576	5.43387e-07	1.55806
MSSA_vs_Healthy	CD14 Mono	10	30785126	30785626	1.00554e-25	2.32664	3.53234e-06	1.44768
MSSA_vs_Healthy	CD14 Mono	7	73566433	73566933	1.02222e-25	3.3904	8.41018e-07	2.10887
MSSA_vs_Healthy	CD14 Mono	5	173158087	173158587	1.05547e-25	1.52939	1.17757e-05	1.29737
MSSA_vs_Healthy	CD14 Mono	7	151379542	151380042	1.15459e-25	5.15306	1.46802e-10	2.81127
MSSA_vs_Healthy	CD14 Mono	20	460897	461397	1.17191e-25	2.25246	0.00112721	1.21067
MSSA_vs_Healthy	CD14 Mono	15	75900990	75901490	1.18353e-25	1.89311	0.0150086	1.23118
MSSA_vs_Healthy	CD14 Mono	5	119314925	119315425	1.19117e-25	1.66173	0.0151989	0.758171
MSSA_vs_Healthy	CD14 Mono	5	1535570	1536070	1.19199e-25	3.42152	2.64347e-05	2.30481
MSSA_vs_Healthy	CD14 Mono	1	220961905	220962405	1.35417e-25	2.02593	0.00145489	1.31142
MSSA_vs_Healthy	CD14 Mono	7	332579	333079	1.87429e-25	2.50802	0.000495052	1.56052
MSSA_vs_Healthy	CD14 Mono	10	120145256	120145756	1.98043e-25	3.24785	3.3193e-08	2.34998
MSSA_vs_Healthy	CD14 Mono	9	133834311	133834811	2.0671e-25	1.54141	1.16007e-05	1.21464
MSSA_vs_Healthy	CD14 Mono	1	150604623	150605123	2.10138e-25	1.81129	9.72875e-07	1.45473
MSSA_vs_Healthy	CD14 Mono	11	12291759	12292259	2.23444e-25	2.55246	0.00173692	1.29882
MSSA_vs_Healthy	CD14 Mono	8	133034506	133035006	2.37058e-25	2.18062	0.00048248	1.1504
MSSA_vs_Healthy	CD14 Mono	1	228842145	228842645	2.4464e-25	3.75208	1.43793e-06	2.28906
MSSA_vs_Healthy	CD14 Mono	19	35115102	35115602	2.73633e-25	2.32473	7.48979e-05	1.23244
MSSA_vs_Healthy	CD14 Mono	2	191078407	191078907	2.84342e-25	2.81059	0.000108266	1.681
MSSA_vs_Healthy	CD14 Mono	5	126257071	126257571	2.97197e-25	2.63496	4.00183e-05	1.56496
MSSA_vs_Healthy	CD14 Mono	6	153563346	153563846	3.10688e-25	3.42145	0.00134913	1.78687
MSSA_vs_Healthy	CD14 Mono	3	184687597	184688097	3.25377e-25	2.31417	7.03829e-07	1.96453
MSSA_vs_Healthy	CD14 Mono	1	107937035	107937535	3.38972e-25	1.94704	2.90391e-05	1.53435
MSSA_vs_Healthy	CD14 Mono	12	53094245	53094745	3.71871e-25	2.71037	6.5512e-06	1.95809
MSSA_vs_Healthy	CD14 Mono	1	2231813	2232313	3.7922e-25	2.28697	3.80095e-05	1.62508
MSSA_vs_Healthy	CD14 Mono	2	17306987	17307487	3.93045e-25	2.53201	0.00437423	0.910251
MSSA_vs_Healthy	CD14 Mono	1	26284683	26285183	3.95533e-25	1.70347	1.71771e-06	1.60155
MSSA_vs_Healthy	CD14 Mono	7	114047845	114048345	3.97675e-25	2.71988	6.48269e-06	2.23822
MSSA_vs_Healthy	CD14 Mono	1	2300306	2300806	4.22343e-25	2.66649	8.20741e-06	2.48724
MSSA_vs_Healthy	CD14 Mono	8	133178107	133178607	4.28862e-25	3.01136	0.000427442	1.60224
MSSA_vs_Healthy	CD14 Mono	22	18110261	18110761	4.28862e-25	1.63106	1.46733e-07	1.3115
MSSA_vs_Healthy	CD14 Mono	7	140359274	140359774	4.34324e-25	1.57845	9.85777e-08	1.1921
MSSA_vs_Healthy	CD14 Mono	5	96657024	96657524	4.77252e-25	2.92691	9.58992e-05	1.9841
MSSA_vs_Healthy	CD14 Mono	19	1930214	1930714	4.88749e-25	1.80604	0.00330383	1.0126
MSSA_vs_Healthy	CD14 Mono	3	49553055	49553555	5.14375e-25	1.57089	0.000550832	1.11436
MSSA_vs_Healthy	CD14 Mono	2	30083218	30083718	6.78436e-25	2.27518	1.13132e-06	1.52394
MSSA_vs_Healthy	CD14 Mono	9	127937630	127938130	7.07811e-25	2.29872	9.3223e-07	1.5192
MSSA_vs_Healthy	CD14 Mono	10	68795781	68796281	7.1133e-25	2.6608	3.64675e-05	1.32585
MSSA_vs_Healthy	CD14 Mono	7	72141148	72141648	7.40797e-25	2.2563	0.00519616	1.16071
MSSA_vs_Healthy	CD14 Mono	7	90942426	90942926	9.78727e-25	1.6544	0.000329552	1.90201
MSSA_vs_Healthy	CD14 Mono	7	128672869	128673369	1.26115e-24	2.4643	1.43168e-06	2.04401
MSSA_vs_Healthy	CD14 Mono	2	74476930	74477430	1.36455e-24	1.64325	1.71451e-05	1.06032
MSSA_vs_Healthy	CD14 Mono	12	55042249	55042749	1.40601e-24	1.72359	0.000203136	1.79597
MSSA_vs_Healthy	CD14 Mono	11	14242920	14243420	1.652e-24	-2.95572	6.70417e-05	-1.69534
MSSA_vs_Healthy	CD14 Mono	5	150574912	150575412	1.68751e-24	1.56585	1.86246e-05	0.994907
MSSA_vs_Healthy	CD14 Mono	10	27531306	27531806	1.82904e-24	1.66421	1.07979e-05	1.1122
MSSA_vs_Healthy	CD14 Mono	2	113903145	113903645	1.94842e-24	1.85791	0.00379326	1.01665
MSSA_vs_Healthy	CD14 Mono	5	95907206	95907706	1.95277e-24	1.89645	2.5537e-07	1.16166
MSSA_vs_Healthy	CD14 Mono	6	138815992	138816492	1.96769e-24	2.84142	0.00154062	1.85171
MSSA_vs_Healthy	CD14 Mono	5	68310265	68310765	2.10047e-24	1.76759	8.36751e-05	0.908081
MSSA_vs_Healthy	CD14 Mono	4	68324427	68324927	2.46295e-24	3.08125	0.00104143	1.67454
MSSA_vs_Healthy	CD14 Mono	11	122715389	122715889	2.75619e-24	3.35081	3.71924e-06	1.97351
MSSA_vs_Healthy	CD14 Mono	1	206770531	206771031	2.9735e-24	2.36406	0.00324373	1.25328
MSSA_vs_Healthy	CD14 Mono	10	17224819	17225319	3.12646e-24	2.29183	1.44583e-06	1.82664
MSSA_vs_Healthy	CD14 Mono	2	167523250	167523750	3.15976e-24	3.20704	5.5576e-05	1.89229
MSSA_vs_Healthy	CD14 Mono	7	128247715	128248215	3.20748e-24	1.87685	4.1777e-06	1.68242
MSSA_vs_Healthy	CD14 Mono	12	39401546	39402046	3.25485e-24	1.75866	2.23755e-07	1.35731
MSSA_vs_Healthy	CD14 Mono	20	21273651	21274151	3.25485e-24	2.07963	0.000117994	1.70875
MSSA_vs_Healthy	CD14 Mono	3	111324092	111324592	3.31329e-24	1.53591	6.22965e-07	1.0983
MSSA_vs_Healthy	CD14 Mono	12	48296983	48297483	4.1492e-24	2.11177	7.25831e-05	1.04465
MSSA_vs_Healthy	CD14 Mono	1	15429644	15430144	4.26258e-24	2.34542	5.06368e-06	2.03163
MSSA_vs_Healthy	CD14 Mono	7	76185462	76185962	4.94741e-24	1.72449	0.000127972	1.08626
MSSA_vs_Healthy	CD14 Mono	18	32815831	32816331	5.20903e-24	2.25941	0.000432873	1.28165
MSSA_vs_Healthy	CD14 Mono	2	168550720	168551220	6.19099e-24	2.74629	0.00102866	1.50942
MSSA_vs_Healthy	CD14 Mono	10	129305136	129305636	7.0406e-24	3.10065	2.21397e-07	2.00406
MSSA_vs_Healthy	CD14 Mono	7	140918168	140918668	7.2684e-24	2.17339	2.11736e-07	1.64175
MSSA_vs_Healthy	CD14 Mono	6	157531241	157531741	8.44313e-24	4.07282	0.000315615	1.77971
MSSA_vs_Healthy	CD14 Mono	6	60970618	60971118	8.58632e-24	1.84583	0.0017182	1.55641
MSSA_vs_Healthy	CD14 Mono	17	40317937	40318437	8.99497e-24	2.27849	0.028482	1.55339
MSSA_vs_Healthy	CD14 Mono	16	314976	315476	9.93908e-24	3.73603	0.00031284	1.91534
MSSA_vs_Healthy	CD14 Mono	7	92944607	92945107	1.02994e-23	1.71483	4.90848e-06	1.59692
MSSA_vs_Healthy	CD14 Mono	7	92586855	92587355	1.0531e-23	1.93463	0.000611013	1.02629
MSSA_vs_Healthy	CD14 Mono	3	4408883	4409383	1.14469e-23	1.87481	1.16526e-05	1.5348
MSSA_vs_Healthy	CD14 Mono	21	42879890	42880390	1.27024e-23	2.83852	0.000136857	1.75617
MSSA_vs_Healthy	CD14 Mono	5	1220623	1221123	1.309e-23	2.11833	0.000387142	1.52741
MSSA_vs_Healthy	CD14 Mono	1	9290070	9290570	1.35586e-23	1.93373	0.00156357	1.22685
MSSA_vs_Healthy	CD14 Mono	22	27723079	27723579	1.4452e-23	2.13311	0.00106902	1.46524
MSSA_vs_Healthy	CD14 Mono	2	118954030	118954530	1.44839e-23	2.1375	5.16217e-06	1.45616
MSSA_vs_Healthy	CD14 Mono	14	55052726	55053226	1.48863e-23	2.1022	0.00060849	1.60367
MSSA_vs_Healthy	CD14 Mono	22	28855549	28856049	1.50291e-23	3.15433	1.58585e-07	2.48701
MSSA_vs_Healthy	CD14 Mono	2	74454693	74455193	1.70808e-23	2.0789	1.53671e-08	1.60421
MSSA_vs_Healthy	CD14 Mono	16	75113982	75114482	1.98122e-23	3.27354	0.000638087	1.98206
MSSA_vs_Healthy	CD14 Mono	19	41353807	41354307	1.98122e-23	1.79417	1.2936e-05	1.30605
MSSA_vs_Healthy	CD14 Mono	2	196170079	196170579	2.00307e-23	2.77203	0.000941347	1.6427
MSSA_vs_Healthy	CD14 Mono	10	48479239	48479739	2.2478e-23	2.30068	3.40514e-08	2.53317
MSSA_vs_Healthy	CD14 Mono	5	112976967	112977467	2.38584e-23	2.82809	7.80865e-05	1.77627
MSSA_vs_Healthy	CD14 Mono	11	105960181	105960681	2.6477e-23	-2.19595	1.69304e-05	-2.16112
MSSA_vs_Healthy	CD14 Mono	20	20368267	20368767	2.72007e-23	2.4344	0.000759979	1.45645
MSSA_vs_Healthy	CD14 Mono	7	155676047	155676547	2.91544e-23	1.7888	3.93422e-06	1.4857
MSSA_vs_Healthy	CD14 Mono	16	60990403	60990903	3.33373e-23	2.46152	4.21901e-05	1.06219
MSSA_vs_Healthy	CD14 Mono	6	6886851	6887351	3.3816e-23	2.81132	4.68749e-06	1.98605
MSSA_vs_Healthy	CD14 Mono	2	66717359	66717859	3.77253e-23	1.80562	1.63996e-08	1.70385
MSSA_vs_Healthy	CD14 Mono	10	47166194	47166694	4.56697e-23	1.61931	0.000385342	1.05206
MSSA_vs_Healthy	CD14 Mono	19	8242149	8242649	4.6546e-23	2.25793	0.0010627	1.21123
MSSA_vs_Healthy	CD14 Mono	1	204417511	204418011	4.65508e-23	1.69764	3.75369e-05	1.49761
MSSA_vs_Healthy	CD14 Mono	10	28972561	28973061	4.85878e-23	2.64635	1.24789e-07	2.01819
MSSA_vs_Healthy	CD14 Mono	16	1963169	1963669	5.25133e-23	2.66681	4.25852e-05	1.57054
MSSA_vs_Healthy	CD14 Mono	19	17293926	17294426	6.10305e-23	1.75812	3.70192e-07	2.10849
MSSA_vs_Healthy	CD14 Mono	10	117456916	117457416	6.35576e-23	1.59738	6.35789e-08	1.06555
MSSA_vs_Healthy	CD14 Mono	12	66145057	66145557	6.36304e-23	3.07383	7.60282e-07	2.39792
MSSA_vs_Healthy	CD14 Mono	5	102223165	102223665	6.43569e-23	2.35504	2.82181e-05	1.39017
MSSA_vs_Healthy	CD14 Mono	7	22712929	22713429	7.13277e-23	2.33098	4.83818e-05	1.80135
MSSA_vs_Healthy	CD14 Mono	11	64304229	64304729	7.79951e-23	1.68258	3.16412e-05	1.18832
MSSA_vs_Healthy	CD14 Mono	5	90840985	90841485	8.39826e-23	2.05158	2.05265e-05	1.69411
MSSA_vs_Healthy	CD14 Mono	14	103057966	103058466	8.74159e-23	2.20567	6.52147e-07	2.11744
MSSA_vs_Healthy	CD14 Mono	20	20431094	20431594	9.83656e-23	2.15792	1.8391e-05	1.26785
MSSA_vs_Healthy	CD14 Mono	10	1217365	1217865	1.05322e-22	1.85002	0.00978048	0.879941
MSSA_vs_Healthy	CD14 Mono	8	64182822	64183322	1.09036e-22	2.94945	0.000158062	1.83753
MSSA_vs_Healthy	CD14 Mono	12	121026570	121027070	1.11193e-22	3.42267	2.23397e-06	2.40225
MSSA_vs_Healthy	CD14 Mono	16	10885236	10885736	1.13453e-22	1.80164	0.000101009	1.85422
MSSA_vs_Healthy	CD14 Mono	22	41912726	41913226	1.19762e-22	1.6116	3.02562e-07	1.17884
MSSA_vs_Healthy	CD14 Mono	5	81082548	81083048	1.25862e-22	1.52734	4.5771e-07	1.39606
MSSA_vs_Healthy	CD14 Mono	10	12265628	12266128	1.36759e-22	2.45952	0.000194192	1.32932
MSSA_vs_Healthy	CD14 Mono	14	105472737	105473237	1.47535e-22	1.6714	0.000137487	1.14459
MSSA_vs_Healthy	CD14 Mono	10	28668618	28669118	1.5143e-22	2.07383	6.38697e-05	1.38441
MSSA_vs_Healthy	CD14 Mono	7	155285850	155286350	1.52974e-22	2.08649	4.22483e-07	1.67321
MSSA_vs_Healthy	CD14 Mono	20	20413832	20414332	1.59662e-22	1.55184	0.00409102	0.866355
MSSA_vs_Healthy	CD14 Mono	2	64913855	64914355	1.68825e-22	1.86268	1.68947e-07	2.14647
MSSA_vs_Healthy	CD14 Mono	15	33216225	33216725	1.7489e-22	1.63635	2.84163e-07	1.37498
MSSA_vs_Healthy	CD14 Mono	2	104078643	104079143	1.81443e-22	1.63659	4.55067e-05	1.0301
MSSA_vs_Healthy	CD14 Mono	21	32538343	32538843	2.002e-22	2.19753	0.000192664	1.36223
MSSA_vs_Healthy	CD14 Mono	2	132545454	132545954	2.02845e-22	2.03288	2.41152e-06	1.4178
MSSA_vs_Healthy	CD14 Mono	7	135960723	135961223	2.08668e-22	2.51414	4.9033e-07	2.32953
MSSA_vs_Healthy	CD14 Mono	9	124766751	124767251	2.20249e-22	2.25382	0.000995015	1.47476
MSSA_vs_Healthy	CD14 Mono	11	29214713	29215213	2.38455e-22	1.74735	0.000193797	1.29197
MSSA_vs_Healthy	CD14 Mono	10	47167232	47167732	2.46308e-22	2.34737	1.11216e-07	1.53991
MSSA_vs_Healthy	CD14 Mono	14	23478257	23478757	3.06313e-22	3.37468	0.000130291	2.02862
MSSA_vs_Healthy	CD14 Mono	7	75972320	75972820	3.32255e-22	1.64912	1.0827e-05	1.84549
MSSA_vs_Healthy	CD14 Mono	17	82089282	82089782	3.43693e-22	1.64125	5.76639e-06	1.3806
MSSA_vs_Healthy	CD14 Mono	3	168428040	168428540	3.96078e-22	2.16962	0.0304138	1.04133
MSSA_vs_Healthy	CD14 Mono	12	44176393	44176893	4.04271e-22	1.5377	0.000227539	0.859207
MSSA_vs_Healthy	CD14 Mono	9	136942202	136942702	4.52403e-22	2.82881	1.13634e-05	1.8471
MSSA_vs_Healthy	CD14 Mono	2	69554855	69555355	4.75116e-22	1.92826	1.35273e-05	1.68278
MSSA_vs_Healthy	CD14 Mono	18	23871797	23872297	5.16599e-22	4.25626	1.52318e-07	2.41845
MSSA_vs_Healthy	CD14 Mono	5	96087114	96087614	5.20309e-22	1.91054	0.000121919	1.21781
MSSA_vs_Healthy	CD14 Mono	13	42544208	42544708	5.81921e-22	1.66874	0.000291971	0.726381
MSSA_vs_Healthy	CD14 Mono	2	221556805	221557305	5.91212e-22	1.7357	0.000126533	1.55725
MSSA_vs_Healthy	CD14 Mono	6	2880100	2880600	6.07442e-22	2.66166	2.07312e-05	2.02903
MSSA_vs_Healthy	CD14 Mono	7	157864810	157865310	6.23558e-22	2.02224	7.81064e-08	1.87396
MSSA_vs_Healthy	CD14 Mono	11	19695243	19695743	6.42512e-22	1.65072	0.00143393	0.764435
MSSA_vs_Healthy	CD14 Mono	17	67211598	67212098	7.47759e-22	1.98077	0.00177809	1.12498
MSSA_vs_Healthy	CD14 Mono	11	125062787	125063287	7.523e-22	3.69884	5.42806e-07	2.39435
MSSA_vs_Healthy	CD14 Mono	1	206503970	206504470	7.57833e-22	1.5811	1.76519e-06	0.777103
MSSA_vs_Healthy	CD14 Mono	14	61759579	61760079	7.8976e-22	1.84482	0.000372121	1.07755
MSSA_vs_Healthy	CD14 Mono	7	1152922	1153422	8.39642e-22	1.50411	0.000463164	0.968755
MSSA_vs_Healthy	CD14 Mono	5	96113405	96113905	8.73193e-22	1.72229	5.0234e-05	1.63115
MSSA_vs_Healthy	CD14 Mono	1	21764570	21765070	9.11577e-22	2.43414	7.13186e-06	1.42691
MSSA_vs_Healthy	CD14 Mono	17	27336113	27336613	9.58e-22	1.95361	0.000184868	1.3219
MSSA_vs_Healthy	CD14 Mono	19	6543847	6544347	9.93489e-22	-2.75056	0.00098427	-1.50089
MSSA_vs_Healthy	CD14 Mono	8	38383435	38383935	1.02016e-21	2.72029	8.98239e-06	1.80934
MSSA_vs_Healthy	CD14 Mono	19	2556147	2556647	1.03698e-21	1.50032	0.000492331	0.94975
MSSA_vs_Healthy	CD14 Mono	19	1897465	1897965	1.05486e-21	1.81639	3.53614e-05	1.50789
MSSA_vs_Healthy	CD14 Mono	19	32345314	32345814	1.10376e-21	1.84663	7.19566e-05	1.41971
MSSA_vs_Healthy	CD14 Mono	13	92870695	92871195	1.18606e-21	1.53334	3.02142e-05	0.825794
MSSA_vs_Healthy	CD14 Mono	17	4718083	4718583	1.26939e-21	2.14197	0.000316642	1.74309
MSSA_vs_Healthy	CD14 Mono	2	206264175	206264675	1.30241e-21	3.37061	7.69626e-09	2.55852
MSSA_vs_Healthy	CD14 Mono	13	73635192	73635692	1.35336e-21	2.09537	0.000453748	1.5367
MSSA_vs_Healthy	CD14 Mono	19	13986287	13986787	1.38039e-21	2.79572	5.65831e-05	1.7493
MSSA_vs_Healthy	CD14 Mono	8	93381191	93381691	1.418e-21	3.72641	1.44155e-05	1.36643
MSSA_vs_Healthy	CD14 Mono	2	227846387	227846887	1.48292e-21	1.70933	4.79263e-05	1.07065
MSSA_vs_Healthy	CD14 Mono	1	26274758	26275258	1.55582e-21	2.07437	3.25121e-07	1.45292
MSSA_vs_Healthy	CD14 Mono	10	17237866	17238366	1.61664e-21	3.17691	2.67668e-07	2.21425
MSSA_vs_Healthy	CD14 Mono	16	11586158	11586658	1.6642e-21	4.29866	3.06198e-08	2.29848
MSSA_vs_Healthy	CD14 Mono	3	184479682	184480182	1.96338e-21	2.9372	2.9574e-06	1.91682
MSSA_vs_Healthy	CD14 Mono	7	1920759	1921259	2.08721e-21	3.86213	0.000299799	1.78922
MSSA_vs_Healthy	CD14 Mono	9	68714855	68715355	2.1443e-21	2.13308	0.000497982	1.06111
MSSA_vs_Healthy	CD14 Mono	7	131038338	131038838	2.24212e-21	1.50618	0.000165224	0.926937
MSSA_vs_Healthy	CD14 Mono	1	154407300	154407800	2.26126e-21	1.67901	4.49059e-05	1.59236
MSSA_vs_Healthy	CD14 Mono	14	22506505	22507005	2.43708e-21	-2.30619	1.29187e-05	-2.28646
MSSA_vs_Healthy	CD14 Mono	2	147488353	147488853	2.45129e-21	1.75574	0.00116879	1.49211
MSSA_vs_Healthy	CD14 Mono	2	44729423	44729923	2.45346e-21	1.53626	0.000166244	1.41883
MSSA_vs_Healthy	CD14 Mono	11	12587568	12588068	2.45346e-21	1.9806	0.00368126	0.96181
MSSA_vs_Healthy	CD14 Mono	1	24191818	24192318	2.50606e-21	3.34017	2.99279e-06	2.09025
MSSA_vs_Healthy	CD14 Mono	1	52636519	52637019	2.58968e-21	2.33055	8.18524e-07	1.80915
MSSA_vs_Healthy	CD14 Mono	6	14903140	14903640	2.77758e-21	1.98416	0.000104518	1.06664
MSSA_vs_Healthy	CD14 Mono	5	96651033	96651533	2.88175e-21	2.23867	4.84845e-05	1.61537
MSSA_vs_Healthy	CD14 Mono	14	68261977	68262477	3.10932e-21	3.63552	6.86855e-06	2.15879
MSSA_vs_Healthy	CD14 Mono	5	35229156	35229656	3.32034e-21	2.19359	0.000105491	1.13663
MSSA_vs_Healthy	CD14 Mono	1	11693126	11693626	3.34892e-21	2.97091	5.16128e-07	2.40919
MSSA_vs_Healthy	CD14 Mono	6	85923179	85923679	3.71373e-21	2.1226	4.74755e-07	1.59905
MSSA_vs_Healthy	CD14 Mono	16	22782348	22782848	4.37799e-21	2.88428	0.000105997	1.33014
MSSA_vs_Healthy	CD14 Mono	8	142252759	142253259	4.67833e-21	2.03086	0.00105099	1.31919
MSSA_vs_Healthy	CD14 Mono	16	74369884	74370384	4.99938e-21	4.01185	3.8655e-05	2.17199
MSSA_vs_Healthy	CD14 Mono	2	225582427	225582927	5.14673e-21	2.37923	0.00072299	1.63112
MSSA_vs_Healthy	CD14 Mono	17	20203712	20204212	5.16866e-21	1.75098	5.40542e-06	1.22499
MSSA_vs_Healthy	CD14 Mono	7	141315107	141315607	5.40609e-21	3.2983	2.48986e-07	1.88498
MSSA_vs_Healthy	CD14 Mono	5	156922323	156922823	5.88488e-21	1.54421	0.0208399	1.07929
MSSA_vs_Healthy	CD14 Mono	12	47238042	47238542	6.99094e-21	1.75072	0.0044286	0.999161
MSSA_vs_Healthy	CD14 Mono	23	30649829	30650329	7.14882e-21	2.43167	1.10531e-05	1.97756
MSSA_vs_Healthy	CD14 Mono	11	19715198	19715698	7.48584e-21	2.44327	9.05431e-07	2.05313
MSSA_vs_Healthy	CD14 Mono	1	244353674	244354174	7.762e-21	1.52678	0.0205171	1.15695
MSSA_vs_Healthy	CD14 Mono	3	190884144	190884644	8.04834e-21	1.75181	1.96497e-06	1.24545
MSSA_vs_Healthy	CD14 Mono	3	180829097	180829597	8.56944e-21	2.02543	0.00188697	1.45606
MSSA_vs_Healthy	CD14 Mono	15	43778972	43779472	8.69946e-21	1.6531	0.000361966	1.4789
MSSA_vs_Healthy	CD14 Mono	3	53889917	53890417	8.87929e-21	1.50126	0.000693934	0.767289
MSSA_vs_Healthy	CD14 Mono	12	58858159	58858659	8.93453e-21	3.68697	2.02794e-05	1.91917
MSSA_vs_Healthy	CD14 Mono	1	156104027	156104527	9.08014e-21	1.51989	0.000367736	1.25794
MSSA_vs_Healthy	CD14 Mono	15	70160175	70160675	9.26879e-21	1.70948	0.000466338	1.44776
MSSA_vs_Healthy	CD14 Mono	5	119320835	119321335	9.44613e-21	1.63095	2.32066e-05	1.35286
MSSA_vs_Healthy	CD14 Mono	5	96080589	96081089	9.72656e-21	1.5232	2.37444e-07	1.28978
MSSA_vs_Healthy	CD14 Mono	8	83775670	83776170	9.75512e-21	3.43326	5.73461e-06	2.17209
MSSA_vs_Healthy	CD14 Mono	1	36300538	36301038	1.16468e-20	2.68887	0.00263345	1.19132
MSSA_vs_Healthy	CD14 Mono	7	45076259	45076759	1.16468e-20	1.78376	3.74234e-08	1.47867
MSSA_vs_Healthy	CD14 Mono	6	144346876	144347376	1.18375e-20	1.78109	4.35066e-05	1.77731
MSSA_vs_Healthy	CD14 Mono	10	110156862	110157362	1.44951e-20	1.7494	7.51124e-06	1.69006
MSSA_vs_Healthy	CD14 Mono	20	44208628	44209128	1.4657e-20	3.66361	4.47833e-07	2.25767
MSSA_vs_Healthy	CD14 Mono	8	38276289	38276789	1.48237e-20	2.08864	4.9737e-06	1.77745
MSSA_vs_Healthy	CD14 Mono	2	102142459	102142959	1.60231e-20	1.53018	0.0093392	1.05757
MSSA_vs_Healthy	CD14 Mono	16	27210201	27210701	1.71945e-20	2.38821	0.000216879	1.67618
MSSA_vs_Healthy	CD14 Mono	3	188902032	188902532	1.74642e-20	2.36026	0.000137772	1.78748
MSSA_vs_Healthy	CD14 Mono	17	39550468	39550968	1.94149e-20	1.68585	0.000827987	0.999259
MSSA_vs_Healthy	CD14 Mono	6	39197446	39197946	1.98488e-20	3.05303	5.01866e-08	2.67853
MSSA_vs_Healthy	CD14 Mono	7	105257323	105257823	2.06532e-20	2.18903	0.00252082	1.43093
MSSA_vs_Healthy	CD14 Mono	13	112715734	112716234	2.12899e-20	2.48176	7.17484e-07	2.18668
MSSA_vs_Healthy	CD14 Mono	3	192188162	192188662	2.15089e-20	1.66567	2.01036e-05	1.54112
MSSA_vs_Healthy	CD14 Mono	10	44712755	44713255	2.48515e-20	1.66701	3.72483e-05	1.154
MSSA_vs_Healthy	CD14 Mono	19	17874056	17874556	3.007e-20	2.56886	0.000461823	1.61642
MSSA_vs_Healthy	CD14 Mono	3	118974360	118974860	3.02909e-20	2.05593	4.90179e-05	1.35073
MSSA_vs_Healthy	CD14 Mono	16	81895855	81896355	3.08247e-20	2.24409	0.00444822	1.38645
MSSA_vs_Healthy	CD14 Mono	22	36197070	36197570	3.36632e-20	1.60626	1.81571e-05	1.31258
MSSA_vs_Healthy	CD14 Mono	5	33497195	33497695	3.54871e-20	1.50667	0.000776894	1.11448
MSSA_vs_Healthy	CD14 Mono	6	166586685	166587185	3.56084e-20	2.60486	0.00317311	1.02823
MSSA_vs_Healthy	CD14 Mono	7	92689607	92690107	3.96619e-20	3.27248	4.29583e-06	2.39419
MSSA_vs_Healthy	CD14 Mono	11	8910291	8910791	4.45611e-20	1.57746	7.45961e-05	0.905466
MSSA_vs_Healthy	CD14 Mono	7	86600101	86600601	4.65758e-20	3.32113	1.2873e-07	1.86949
MSSA_vs_Healthy	CD14 Mono	3	109137629	109138129	5.10486e-20	2.61711	6.14796e-06	1.99162
MSSA_vs_Healthy	CD14 Mono	12	38905414	38905914	5.28742e-20	1.64358	1.37877e-06	1.07
MSSA_vs_Healthy	CD14 Mono	1	2245998	2246498	5.45624e-20	1.66948	0.00101732	1.34261
MSSA_vs_Healthy	CD14 Mono	12	51318785	51319285	5.52869e-20	2.848	0.00200073	1.38805
MSSA_vs_Healthy	CD14 Mono	12	91313478	91313978	5.75644e-20	-3.20677	0.000277205	-2.54163
MSSA_vs_Healthy	CD14 Mono	11	17991755	17992255	6.32936e-20	1.64096	0.00855408	1.24642
MSSA_vs_Healthy	CD14 Mono	6	3118347	3118847	6.69538e-20	1.70775	2.74677e-05	1.69636
MSSA_vs_Healthy	CD14 Mono	11	67357176	67357676	7.14529e-20	2.30463	0.000292338	1.42978
MSSA_vs_Healthy	CD14 Mono	11	32095271	32095771	7.19288e-20	1.69703	0.0278529	0.685369
MSSA_vs_Healthy	CD14 Mono	13	44237265	44237765	7.82643e-20	-3.37593	0.000171583	-1.9527
MSSA_vs_Healthy	CD14 Mono	6	140039297	140039797	7.95841e-20	1.90019	7.66401e-05	1.45763
MSSA_vs_Healthy	CD14 Mono	10	67856050	67856550	8.19455e-20	1.63388	1.76514e-07	1.67713
MSSA_vs_Healthy	CD14 Mono	3	108079754	108080254	8.8523e-20	2.29813	7.35048e-08	1.45682
MSSA_vs_Healthy	CD14 Mono	21	41752066	41752566	8.9684e-20	1.64914	0.00943482	0.961407
MSSA_vs_Healthy	CD14 Mono	17	80222582	80223082	9.36045e-20	4.06299	6.32186e-05	1.71943
MSSA_vs_Healthy	CD14 Mono	1	22831991	22832491	9.52441e-20	1.63608	9.45787e-06	0.822344
MSSA_vs_Healthy	CD14 Mono	12	51323906	51324406	9.67083e-20	3.07062	1.19732e-05	2.10242
MSSA_vs_Healthy	CD14 Mono	7	140408986	140409486	1.01583e-19	2.01913	0.0372362	1.06948
MSSA_vs_Healthy	CD14 Mono	7	2894606	2895106	1.10012e-19	2.41976	0.00142683	1.58511
MSSA_vs_Healthy	CD14 Mono	19	58396863	58397363	1.10012e-19	3.0904	1.3339e-06	2.15825
MSSA_vs_Healthy	CD14 Mono	12	50531409	50531909	1.16104e-19	1.55373	5.27865e-05	0.94117
MSSA_vs_Healthy	CD14 Mono	3	49016136	49016636	1.29018e-19	1.613	1.19719e-05	1.28373
MSSA_vs_Healthy	CD14 Mono	9	135691122	135691622	1.29414e-19	3.41953	0.000146208	1.73031
MSSA_vs_Healthy	CD14 Mono	2	144824693	144825193	1.35765e-19	2.13592	0.00052336	1.27039
MSSA_vs_Healthy	CD14 Mono	9	134275855	134276355	1.4092e-19	1.79628	0.000361979	1.34008
MSSA_vs_Healthy	CD14 Mono	2	26577741	26578241	1.64733e-19	3.76022	0.000698166	1.63189
MSSA_vs_Healthy	CD14 Mono	10	12023551	12024051	1.65445e-19	1.90356	2.91736e-06	1.61435
MSSA_vs_Healthy	CD14 Mono	20	50115196	50115696	2.10411e-19	2.58286	0.00247375	1.74154
MSSA_vs_Healthy	CD14 Mono	15	63458057	63458557	2.48383e-19	1.62553	4.92175e-07	1.30648
MSSA_vs_Healthy	CD14 Mono	1	65001163	65001663	2.59096e-19	1.61365	0.0274853	0.699319
MSSA_vs_Healthy	CD14 Mono	3	17151077	17151577	2.59687e-19	2.06347	5.53057e-05	1.25698
MSSA_vs_Healthy	CD14 Mono	1	235910554	235911054	2.70037e-19	3.37718	3.88456e-05	1.97463
MSSA_vs_Healthy	CD14 Mono	13	108940077	108940577	2.7799e-19	-1.616	2.42361e-06	-1.56332
MSSA_vs_Healthy	CD14 Mono	2	130157357	130157857	2.80963e-19	2.3532	0.000200277	1.46048
MSSA_vs_Healthy	CD14 Mono	5	164886210	164886710	2.83846e-19	2.75907	7.75937e-05	1.458
MSSA_vs_Healthy	CD14 Mono	5	5650257	5650757	2.86625e-19	1.5997	0.00556454	0.800283
MSSA_vs_Healthy	CD14 Mono	2	100748149	100748649	2.97183e-19	1.62181	0.00521121	1.11756
MSSA_vs_Healthy	CD14 Mono	17	780968	781468	3.08802e-19	1.87075	0.00501409	1.1768
MSSA_vs_Healthy	CD14 Mono	18	839243	839743	3.1243e-19	1.50769	2.38867e-06	0.986575
MSSA_vs_Healthy	CD14 Mono	11	12366190	12366690	3.16957e-19	4.00096	7.5518e-06	2.01097
MSSA_vs_Healthy	CD14 Mono	7	143125958	143126458	3.18485e-19	3.1753	3.42398e-08	2.6939
MSSA_vs_Healthy	CD14 Mono	19	1960105	1960605	3.34844e-19	1.63208	0.000503762	1.03367
MSSA_vs_Healthy	CD14 Mono	2	88001747	88002247	3.40546e-19	1.84478	8.86755e-05	1.08923
MSSA_vs_Healthy	CD14 Mono	7	128856088	128856588	3.50492e-19	1.78243	3.47811e-05	1.44254
MSSA_vs_Healthy	CD14 Mono	22	41929554	41930054	3.95236e-19	2.68861	0.000114523	1.46051
MSSA_vs_Healthy	CD14 Mono	3	170154418	170154918	4.01275e-19	2.60352	0.000424781	1.42114
MSSA_vs_Healthy	CD14 Mono	2	218063459	218063959	4.09304e-19	1.57494	3.75189e-05	1.48736
MSSA_vs_Healthy	CD14 Mono	11	64854132	64854632	4.10741e-19	1.97528	0.00877392	0.981998
MSSA_vs_Healthy	CD14 Mono	12	131147862	131148362	4.46008e-19	2.0121	3.63137e-05	1.28153
MSSA_vs_Healthy	CD14 Mono	20	24684507	24685007	5.04779e-19	2.17911	0.000538971	1.2215
MSSA_vs_Healthy	CD14 Mono	7	110755427	110755927	5.12577e-19	1.79451	0.000165392	1.59446
MSSA_vs_Healthy	CD14 Mono	8	123181933	123182433	5.22059e-19	2.5349	9.11862e-05	1.30887
MSSA_vs_Healthy	CD14 Mono	1	27105380	27105880	5.26812e-19	2.84756	7.20889e-07	2.12602
MSSA_vs_Healthy	CD14 Mono	2	212810404	212810904	5.32738e-19	2.92042	5.04722e-06	2.14087
MSSA_vs_Healthy	CD14 Mono	12	26878748	26879248	5.38294e-19	1.6712	0.000148032	1.65656
MSSA_vs_Healthy	CD14 Mono	7	148942410	148942910	5.41192e-19	2.13863	6.36309e-05	1.62135
MSSA_vs_Healthy	CD14 Mono	2	231920270	231920770	5.58595e-19	1.93509	1.93052e-05	1.50788
MSSA_vs_Healthy	CD14 Mono	7	141074046	141074546	5.60491e-19	3.09949	5.28852e-05	1.81012
MSSA_vs_Healthy	CD14 Mono	1	24149746	24150246	5.94406e-19	3.28214	6.97276e-05	1.81851
MSSA_vs_Healthy	CD14 Mono	19	8342492	8342992	6.26803e-19	1.66669	2.13163e-06	1.28055
MSSA_vs_Healthy	CD14 Mono	10	12264375	12264875	6.41673e-19	1.66983	6.44304e-07	1.37863
MSSA_vs_Healthy	CD14 Mono	4	17549534	17550034	6.45782e-19	1.83422	0.000807464	1.27407
MSSA_vs_Healthy	CD14 Mono	13	30616847	30617347	6.59203e-19	2.305	0.0121456	1.32604
MSSA_vs_Healthy	CD14 Mono	1	156511688	156512188	6.71786e-19	2.19631	4.20409e-05	1.39294
MSSA_vs_Healthy	CD14 Mono	15	40862007	40862507	6.83822e-19	2.47913	1.79778e-05	1.55737
MSSA_vs_Healthy	CD14 Mono	16	19294092	19294592	6.95016e-19	2.70142	0.00283642	1.51
MSSA_vs_Healthy	CD14 Mono	4	52911631	52912131	7.03207e-19	-2.40466	2.54659e-07	-2.02128
MSSA_vs_Healthy	CD14 Mono	10	46535940	46536440	7.44008e-19	2.09914	0.000148221	1.12239
MSSA_vs_Healthy	CD14 Mono	11	79461886	79462386	7.45114e-19	-2.3938	0.000188686	-1.7557
MSSA_vs_Healthy	CD14 Mono	5	22901956	22902456	7.71563e-19	3.34907	6.53615e-05	1.6907
MSSA_vs_Healthy	CD14 Mono	6	98277034	98277534	7.73781e-19	2.03115	1.78606e-07	1.71313
MSSA_vs_Healthy	CD14 Mono	7	140419088	140419588	7.73781e-19	2.84928	2.43489e-07	1.92812
MSSA_vs_Healthy	CD14 Mono	22	31631752	31632252	7.73781e-19	1.94535	8.13411e-07	1.19941
MSSA_vs_Healthy	CD14 Mono	3	49198706	49199206	7.82859e-19	1.56613	0.000887026	1.70193
MSSA_vs_Healthy	CD14 Mono	22	45943196	45943696	8.70761e-19	1.75546	0.000126706	1.48314
MSSA_vs_Healthy	CD14 Mono	7	54675038	54675538	8.86595e-19	2.74501	5.28084e-07	2.28029
MSSA_vs_Healthy	CD14 Mono	7	90728520	90729020	1.02871e-18	2.75209	3.96749e-05	2.04042
MSSA_vs_Healthy	CD14 Mono	23	136768371	136768871	1.15956e-18	2.34488	0.000195797	1.74076
MSSA_vs_Healthy	CD14 Mono	7	158720055	158720555	1.16645e-18	1.5893	2.54613e-05	1.02354
MSSA_vs_Healthy	CD14 Mono	3	50568862	50569362	1.17069e-18	1.90876	5.98742e-05	1.21845
MSSA_vs_Healthy	CD14 Mono	8	48111835	48112335	1.23968e-18	2.38638	0.00127968	1.31046
MSSA_vs_Healthy	CD14 Mono	19	12778074	12778574	1.24173e-18	4.32036	3.03942e-05	2.17058
MSSA_vs_Healthy	CD14 Mono	9	138008596	138009096	1.31657e-18	1.75471	2.39592e-08	1.19284
MSSA_vs_Healthy	CD14 Mono	3	22416818	22417318	1.41834e-18	2.87855	9.0694e-06	1.8587
MSSA_vs_Healthy	CD14 Mono	1	31639460	31639960	1.63411e-18	2.01679	0.000182043	1.54498
MSSA_vs_Healthy	CD14 Mono	6	122015662	122016162	1.65236e-18	2.23513	8.92123e-05	1.75247
MSSA_vs_Healthy	CD14 Mono	19	58401998	58402498	1.67409e-18	2.38066	3.30882e-06	1.43544
MSSA_vs_Healthy	CD14 Mono	19	16470101	16470601	1.72205e-18	1.57161	0.000629826	1.34427
MSSA_vs_Healthy	CD14 Mono	3	113501511	113502011	1.72261e-18	1.69599	5.1566e-06	1.19648
MSSA_vs_Healthy	CD14 Mono	16	6947230	6947730	1.84442e-18	1.57069	0.0012361	0.78734
MSSA_vs_Healthy	CD14 Mono	7	154611797	154612297	1.91508e-18	2.36309	0.000377975	1.41074
MSSA_vs_Healthy	CD14 Mono	17	41571617	41572117	1.9322e-18	1.56389	2.80321e-09	1.31302
MSSA_vs_Healthy	CD14 Mono	5	96649618	96650118	2.09863e-18	1.98452	1.79878e-06	1.47358
MSSA_vs_Healthy	CD14 Mono	1	27625054	27625554	2.15879e-18	1.63228	3.14585e-06	1.0706
MSSA_vs_Healthy	CD14 Mono	12	26101603	26102103	2.33504e-18	2.0921	0.000209424	1.51702
MSSA_vs_Healthy	CD14 Mono	15	44718069	44718569	2.38043e-18	3.04128	0.000756157	1.81073
MSSA_vs_Healthy	CD14 Mono	11	64859441	64859941	2.40584e-18	1.71198	0.000993897	1.26478
MSSA_vs_Healthy	CD14 Mono	15	90372045	90372545	2.73355e-18	1.80248	0.000112404	1.81569
MSSA_vs_Healthy	CD14 Mono	10	133199384	133199884	2.73587e-18	2.25099	4.62209e-07	1.74551
MSSA_vs_Healthy	CD14 Mono	7	47088739	47089239	2.91751e-18	2.71069	0.000797855	1.71035
MSSA_vs_Healthy	CD14 Mono	10	117439152	117439652	2.96034e-18	2.05589	2.41055e-05	1.92625
MSSA_vs_Healthy	CD14 Mono	3	36776407	36776907	2.98968e-18	2.29498	0.00175443	1.80014
MSSA_vs_Healthy	CD14 Mono	1	156119279	156119779	3.00469e-18	2.45222	0.00135628	1.2984
MSSA_vs_Healthy	CD14 Mono	10	47179345	47179845	3.07272e-18	3.66644	1.84643e-07	2.01707
MSSA_vs_Healthy	CD14 Mono	10	86687663	86688163	3.2294e-18	1.85413	0.00175989	0.929488
MSSA_vs_Healthy	CD14 Mono	6	102581221	102581721	3.24703e-18	2.1734	1.04625e-06	1.73975
MSSA_vs_Healthy	CD14 Mono	2	190646276	190646776	3.29218e-18	1.72817	0.00188754	0.666328
MSSA_vs_Healthy	CD14 Mono	20	20318642	20319142	3.2974e-18	1.57722	0.00159956	0.873187
MSSA_vs_Healthy	CD14 Mono	9	114451364	114451864	3.80587e-18	1.75152	0.000346357	1.44066
MSSA_vs_Healthy	CD14 Mono	19	18389112	18389612	4.23706e-18	1.73174	0.00478427	1.09286
MSSA_vs_Healthy	CD14 Mono	6	158517575	158518075	4.50117e-18	4.85167	1.19445e-08	2.49387
MSSA_vs_Healthy	CD14 Mono	10	84013003	84013503	4.54339e-18	1.65959	1.99053e-05	1.01991
MSSA_vs_Healthy	CD14 Mono	2	74458000	74458500	4.72675e-18	3.09974	2.18938e-06	2.21145
MSSA_vs_Healthy	CD14 Mono	3	49238904	49239404	4.99317e-18	1.99852	5.95098e-05	1.45582
MSSA_vs_Healthy	CD14 Mono	3	192480340	192480840	5.22846e-18	1.55958	2.93353e-06	0.946229
MSSA_vs_Healthy	CD14 Mono	1	12171883	12172383	5.23252e-18	1.93738	2.63333e-05	1.80811
MSSA_vs_Healthy	CD14 Mono	8	131388189	131388689	5.39648e-18	1.97965	0.000158226	1.56858
MSSA_vs_Healthy	CD14 Mono	15	93029316	93029816	5.54597e-18	4.17671	9.49038e-05	1.80239
MSSA_vs_Healthy	CD14 Mono	2	211296978	211297478	6.19336e-18	2.07881	2.60775e-05	1.40396
MSSA_vs_Healthy	CD14 Mono	20	20334390	20334890	6.25974e-18	1.5781	0.000327184	0.881078
MSSA_vs_Healthy	CD14 Mono	20	38863088	38863588	6.46159e-18	2.87051	3.14442e-05	2.09771
MSSA_vs_Healthy	CD14 Mono	20	42706291	42706791	6.83398e-18	1.63637	0.000233944	0.729827
MSSA_vs_Healthy	CD14 Mono	1	9687233	9687733	7.00319e-18	2.32951	0.000244447	1.112
MSSA_vs_Healthy	CD14 Mono	1	234774871	234775371	7.13342e-18	1.99994	0.00160307	1.01311
MSSA_vs_Healthy	CD14 Mono	5	990157	990657	7.2436e-18	3.1076	7.99953e-07	1.73071
MSSA_vs_Healthy	CD14 Mono	15	33153571	33154071	7.25081e-18	1.5344	0.000117728	0.919324
MSSA_vs_Healthy	CD14 Mono	17	82511166	82511666	7.41087e-18	1.70212	4.78901e-05	1.56031
MSSA_vs_Healthy	CD14 Mono	2	7567496	7567996	7.45439e-18	1.55733	0.0019063	1.00185
MSSA_vs_Healthy	CD14 Mono	20	32341032	32341532	7.66442e-18	1.65029	0.000137515	1.3443
MSSA_vs_Healthy	CD14 Mono	10	91198128	91198628	7.69075e-18	2.01242	3.61842e-06	1.42607
MSSA_vs_Healthy	CD14 Mono	19	41331268	41331768	7.7397e-18	1.5964	0.00473505	1.19322
MSSA_vs_Healthy	CD14 Mono	13	113584485	113584985	7.76265e-18	3.50213	0.00136838	1.67885
MSSA_vs_Healthy	CD14 Mono	22	22871777	22872277	7.79473e-18	3.9982	8.12506e-09	2.58016
MSSA_vs_Healthy	CD14 Mono	10	86141000	86141500	8.27148e-18	1.67548	1.99317e-05	1.71526
MSSA_vs_Healthy	CD14 Mono	19	41623268	41623768	8.34719e-18	2.5198	0.000688172	1.37604
MSSA_vs_Healthy	CD14 Mono	6	5087397	5087897	8.58538e-18	-2.02797	0.000895672	-1.65081
MSSA_vs_Healthy	CD14 Mono	7	22726040	22726540	9.09182e-18	1.61536	3.76962e-05	1.01286
MSSA_vs_Healthy	CD14 Mono	17	50946847	50947347	9.09182e-18	1.63128	0.0117563	0.949437
MSSA_vs_Healthy	CD14 Mono	5	125135226	125135726	9.38153e-18	1.63694	1.76747e-07	1.10949
MSSA_vs_Healthy	CD14 Mono	3	172461491	172461991	9.44305e-18	2.50753	0.000975321	1.50448
MSSA_vs_Healthy	CD14 Mono	1	12604348	12604848	9.46183e-18	1.50077	5.86062e-06	1.15894
MSSA_vs_Healthy	CD14 Mono	1	234723160	234723660	9.74533e-18	1.93623	0.00103019	1.51046
MSSA_vs_Healthy	CD14 Mono	2	230160257	230160757	9.85114e-18	2.41342	3.13156e-07	1.51847
MSSA_vs_Healthy	CD14 Mono	1	206457364	206457864	1.02027e-17	2.71298	1.08708e-06	2.24801
MSSA_vs_Healthy	CD14 Mono	20	1824145	1824645	1.02027e-17	1.64318	4.48723e-05	0.791581
MSSA_vs_Healthy	CD14 Mono	12	62267455	62267955	1.11976e-17	2.04736	0.00157617	1.21842
MSSA_vs_Healthy	CD14 Mono	20	36470463	36470963	1.14675e-17	3.48351	5.88249e-05	1.65187
MSSA_vs_Healthy	CD14 Mono	8	37611877	37612377	1.19713e-17	2.06476	3.02727e-05	2.04846
MSSA_vs_Healthy	CD14 Mono	2	100427600	100428100	1.36414e-17	2.49594	8.28275e-06	2.00747
MSSA_vs_Healthy	CD14 Mono	2	30033757	30034257	1.45642e-17	1.73046	0.00221177	1.37378
MSSA_vs_Healthy	CD14 Mono	6	159966273	159966773	1.48488e-17	1.91351	3.40506e-05	1.75244
MSSA_vs_Healthy	CD14 Mono	1	12618920	12619420	1.48663e-17	2.61121	1.59729e-06	2.0788
MSSA_vs_Healthy	CD14 Mono	6	143872140	143872640	1.49476e-17	3.10205	3.46163e-07	2.46505
MSSA_vs_Healthy	CD14 Mono	4	22947270	22947770	1.84616e-17	3.82114	7.6917e-05	1.75165
MSSA_vs_Healthy	CD14 Mono	6	154186767	154187267	1.98232e-17	1.56031	2.998e-06	1.42933
MSSA_vs_Healthy	CD14 Mono	3	66393994	66394494	2.0337e-17	2.29796	0.000328505	1.43438
MSSA_vs_Healthy	CD14 Mono	20	40497676	40498176	2.17901e-17	2.29474	0.000119733	1.81554
MSSA_vs_Healthy	CD14 Mono	17	78141715	78142215	2.19113e-17	2.96996	0.0130345	1.29909
MSSA_vs_Healthy	CD14 Mono	1	1201253	1201753	2.19566e-17	2.89336	7.42133e-05	1.73263
MSSA_vs_Healthy	CD14 Mono	17	76537783	76538283	2.22681e-17	2.71446	0.0133623	1.14456
MSSA_vs_Healthy	CD14 Mono	15	29668010	29668510	2.25545e-17	2.1001	4.27125e-05	1.373
MSSA_vs_Healthy	CD14 Mono	9	135805652	135806152	2.28788e-17	1.61965	0.000104865	1.71799
MSSA_vs_Healthy	CD14 Mono	10	23362830	23363330	2.37432e-17	3.51465	6.35012e-05	1.88894
MSSA_vs_Healthy	CD14 Mono	9	112903067	112903567	2.47292e-17	3.55314	0.000174981	1.80432
MSSA_vs_Healthy	CD14 Mono	17	77089026	77089526	2.62773e-17	-2.6067	3.37311e-07	-2.19967
MSSA_vs_Healthy	CD14 Mono	18	72171470	72171970	2.69454e-17	2.43692	9.75037e-06	1.86931
MSSA_vs_Healthy	CD14 Mono	11	109706850	109707350	2.9314e-17	-2.34043	0.00362323	-1.21794
MSSA_vs_Healthy	CD14 Mono	8	132276340	132276840	3.10611e-17	2.11606	2.04138e-06	1.49171
MSSA_vs_Healthy	CD14 Mono	4	156939089	156939589	3.21975e-17	1.77751	3.93986e-05	1.21245
MSSA_vs_Healthy	CD14 Mono	6	57346639	57347139	3.21975e-17	2.13683	2.39323e-06	2.43886
MSSA_vs_Healthy	CD14 Mono	8	109645183	109645683	3.2259e-17	2.02138	0.00119077	1.76911
MSSA_vs_Healthy	CD14 Mono	6	36187174	36187674	3.26356e-17	1.73112	0.000135014	1.30926
MSSA_vs_Healthy	CD14 Mono	3	168200472	168200972	3.30272e-17	1.77298	0.000383184	1.1683
MSSA_vs_Healthy	CD14 Mono	5	102856407	102856907	3.33889e-17	1.89488	9.9866e-07	1.26579
MSSA_vs_Healthy	CD14 Mono	17	21205065	21205565	3.35561e-17	3.17864	6.83151e-06	2.12885
MSSA_vs_Healthy	CD14 Mono	3	38025623	38026123	3.39353e-17	4.16269	8.32037e-05	1.7977
MSSA_vs_Healthy	CD14 Mono	9	114450287	114450787	3.5027e-17	3.16303	5.81567e-05	1.52484
MSSA_vs_Healthy	CD14 Mono	13	42992022	42992522	3.55468e-17	1.91948	0.000998534	1.49011
MSSA_vs_Healthy	CD14 Mono	11	65434636	65435136	3.81011e-17	2.18109	2.15038e-05	1.93156
MSSA_vs_Healthy	CD14 Mono	4	52876622	52877122	4.18926e-17	-2.18881	1.66636e-06	-1.32239
MSSA_vs_Healthy	CD14 Mono	12	53939104	53939604	4.52344e-17	3.91658	1.43541e-05	2.51099
MSSA_vs_Healthy	CD14 Mono	1	39047701	39048201	4.56164e-17	2.94229	1.00002e-08	2.39091
MSSA_vs_Healthy	CD14 Mono	1	21077064	21077564	4.71685e-17	3.36463	5.92014e-06	2.14819
MSSA_vs_Healthy	CD14 Mono	3	18731589	18732089	4.77144e-17	1.95085	3.14737e-07	1.43707
MSSA_vs_Healthy	CD14 Mono	10	12263496	12263996	4.94017e-17	1.50163	1.9111e-05	1.40918
MSSA_vs_Healthy	CD14 Mono	9	129166959	129167459	4.94382e-17	2.11989	1.52901e-08	1.70266
MSSA_vs_Healthy	CD14 Mono	1	21294899	21295399	5.10249e-17	1.59794	2.4971e-07	1.31494
MSSA_vs_Healthy	CD14 Mono	18	61819051	61819551	5.50759e-17	1.82952	0.000795305	1.55966
MSSA_vs_Healthy	CD14 Mono	2	216880337	216880837	5.67566e-17	1.66452	5.4414e-06	0.986251
MSSA_vs_Healthy	CD14 Mono	5	56649473	56649973	5.76431e-17	1.68565	0.000120437	1.57646
MSSA_vs_Healthy	CD14 Mono	19	12773715	12774215	6.05309e-17	2.69073	0.00317453	1.58197
MSSA_vs_Healthy	CD14 Mono	2	26679900	26680400	6.15765e-17	2.53466	0.000837046	1.72686
MSSA_vs_Healthy	CD14 Mono	6	144335254	144335754	6.37494e-17	1.50841	7.19571e-05	0.994019
MSSA_vs_Healthy	CD14 Mono	9	135864383	135864883	6.67995e-17	3.64675	4.24398e-07	2.54792
MSSA_vs_Healthy	CD14 Mono	8	128224547	128225047	6.78951e-17	1.5437	0.00316106	1.06
MSSA_vs_Healthy	CD14 Mono	15	63539491	63539991	6.99834e-17	2.00405	7.92632e-08	2.23011
MSSA_vs_Healthy	CD14 Mono	22	19972404	19972904	7.06596e-17	-2.85921	4.97441e-08	-2.22164
MSSA_vs_Healthy	CD14 Mono	6	81777150	81777650	7.1163e-17	1.78346	1.60574e-05	1.0597
MSSA_vs_Healthy	CD14 Mono	1	203673921	203674421	7.31922e-17	2.541	9.57857e-05	1.4242
MSSA_vs_Healthy	CD14 Mono	9	122413998	122414498	7.66902e-17	2.56508	0.000454354	1.57361
MSSA_vs_Healthy	CD14 Mono	6	158779504	158780004	7.95501e-17	2.23184	0.0024633	1.53008
MSSA_vs_Healthy	CD14 Mono	6	144343658	144344158	8.29913e-17	1.53666	2.38381e-05	0.838436
MSSA_vs_Healthy	CD14 Mono	6	41372200	41372700	8.71617e-17	1.683	1.13977e-05	0.937198
MSSA_vs_Healthy	CD14 Mono	9	92764715	92765215	9.4722e-17	3.97857	0.00308373	1.58536
MSSA_vs_Healthy	CD14 Mono	13	34974884	34975384	9.61242e-17	1.76681	0.00159152	0.777448
MSSA_vs_Healthy	CD14 Mono	5	119348630	119349130	1.02693e-16	1.54501	2.54112e-06	1.56756
MSSA_vs_Healthy	CD14 Mono	1	58780844	58781344	1.02693e-16	-2.70209	0.0167145	-1.19606
MSSA_vs_Healthy	CD14 Mono	7	155724920	155725420	1.05109e-16	1.84896	3.35956e-05	1.5133
MSSA_vs_Healthy	CD14 Mono	16	11669534	11670034	1.08987e-16	4.73497	7.04781e-08	2.17329
MSSA_vs_Healthy	CD14 Mono	17	44095876	44096376	1.11991e-16	1.96955	0.00398658	1.35601
MSSA_vs_Healthy	CD14 Mono	6	100451078	100451578	1.13079e-16	2.26081	4.18546e-05	1.44505
MSSA_vs_Healthy	CD14 Mono	1	7810321	7810821	1.31978e-16	3.46663	8.10093e-08	2.23223
MSSA_vs_Healthy	CD14 Mono	5	68334451	68334951	1.35211e-16	1.65348	0.000131802	1.62605
MSSA_vs_Healthy	CD14 Mono	22	39494635	39495135	1.45336e-16	1.93226	2.18946e-06	1.12468
MSSA_vs_Healthy	CD14 Mono	10	37208356	37208856	1.47582e-16	1.58891	1.4713e-05	1.14893
MSSA_vs_Healthy	CD14 Mono	18	74495450	74495950	1.47582e-16	1.73788	4.43349e-05	1.21022
MSSA_vs_Healthy	CD14 Mono	6	21846605	21847105	1.50386e-16	2.15875	3.94734e-05	1.58737
MSSA_vs_Healthy	CD14 Mono	2	217650683	217651183	1.51528e-16	1.95705	2.21003e-06	1.37242
MSSA_vs_Healthy	CD14 Mono	13	112715210	112715710	1.57396e-16	1.61144	0.0133617	0.936181
MSSA_vs_Healthy	CD14 Mono	6	118335373	118335873	1.77907e-16	1.75164	7.31325e-05	1.7889
MSSA_vs_Healthy	CD14 Mono	3	172625203	172625703	1.9584e-16	2.18797	0.00119776	1.36681
MSSA_vs_Healthy	CD14 Mono	11	7530887	7531387	2.02325e-16	2.10289	2.46743e-05	1.70475
MSSA_vs_Healthy	CD14 Mono	1	21324414	21324914	2.08373e-16	1.52802	6.34593e-06	1.30168
MSSA_vs_Healthy	CD14 Mono	15	42581358	42581858	2.11046e-16	-3.30276	0.000324127	-1.77932
MSSA_vs_Healthy	CD14 Mono	1	151972883	151973383	2.11919e-16	2.59393	6.35103e-06	1.86836
MSSA_vs_Healthy	CD14 Mono	10	42367787	42368287	2.28648e-16	2.10682	0.00302689	1.11216
MSSA_vs_Healthy	CD14 Mono	10	102361630	102362130	2.36055e-16	2.94521	0.0116836	1.13021
MSSA_vs_Healthy	CD14 Mono	3	146547440	146547940	2.37569e-16	4.23385	0.00106064	1.50002
MSSA_vs_Healthy	CD14 Mono	2	74465816	74466316	2.72786e-16	1.84224	2.37569e-06	1.21295
MSSA_vs_Healthy	CD14 Mono	20	26094285	26094785	2.72786e-16	2.6392	0.000116509	1.4234
MSSA_vs_Healthy	CD14 Mono	21	38832222	38832722	2.81636e-16	2.73501	2.31795e-05	1.99258
MSSA_vs_Healthy	CD14 Mono	5	96331130	96331630	2.87685e-16	1.92077	3.98408e-07	1.65745
MSSA_vs_Healthy	CD14 Mono	21	32337028	32337528	2.89109e-16	1.81168	0.0109191	1.26584
MSSA_vs_Healthy	CD14 Mono	3	39551699	39552199	3.12468e-16	2.03022	0.00111504	1.49186
MSSA_vs_Healthy	CD14 Mono	18	36298335	36298835	3.25159e-16	1.75205	0.00222121	0.973981
MSSA_vs_Healthy	CD14 Mono	9	114263000	114263500	3.27987e-16	2.5961	1.6041e-07	1.90926
MSSA_vs_Healthy	CD14 Mono	6	88165234	88165734	3.60206e-16	2.42295	2.49073e-05	1.34485
MSSA_vs_Healthy	CD14 Mono	15	89341907	89342407	4.29024e-16	1.99786	7.03083e-05	1.53599
MSSA_vs_Healthy	CD14 Mono	7	150532940	150533440	4.43825e-16	2.32541	3.90553e-06	1.36477
MSSA_vs_Healthy	CD14 Mono	6	20212285	20212785	4.57201e-16	1.91254	0.00261142	1.25768
MSSA_vs_Healthy	CD14 Mono	13	25888214	25888714	4.61003e-16	2.37601	1.20464e-06	1.91054
MSSA_vs_Healthy	CD14 Mono	20	44216123	44216623	4.61003e-16	1.60063	0.0145942	1.06676
MSSA_vs_Healthy	CD14 Mono	22	36797845	36798345	4.66209e-16	1.53737	1.55435e-06	1.22871
MSSA_vs_Healthy	CD14 Mono	4	187974513	187975013	4.7638e-16	2.03593	3.35662e-07	2.01384
MSSA_vs_Healthy	CD14 Mono	14	105153182	105153682	4.78116e-16	2.2248	0.00084822	1.51746
MSSA_vs_Healthy	CD14 Mono	5	149654203	149654703	5.87006e-16	1.80111	2.04405e-05	1.57769
MSSA_vs_Healthy	CD14 Mono	19	18484392	18484892	5.99338e-16	2.72888	0.000255265	1.04984
MSSA_vs_Healthy	CD14 Mono	1	45802648	45803148	6.07095e-16	1.81834	0.0001036	0.976081
MSSA_vs_Healthy	CD14 Mono	6	154274479	154274979	6.36487e-16	1.63358	3.81717e-05	1.96295
MSSA_vs_Healthy	CD14 Mono	3	115627019	115627519	6.40412e-16	1.56512	0.00177515	1.39588
MSSA_vs_Healthy	CD14 Mono	5	148767252	148767752	6.64645e-16	4.37469	0.0117986	1.53335
MSSA_vs_Healthy	CD14 Mono	17	68238915	68239415	6.6764e-16	1.52836	0.00101675	1.04503
MSSA_vs_Healthy	CD14 Mono	6	35474055	35474555	6.84928e-16	1.78712	5.54447e-05	2.17396
MSSA_vs_Healthy	CD14 Mono	7	155721963	155722463	6.93534e-16	3.28711	8.59318e-08	2.03092
MSSA_vs_Healthy	CD14 Mono	15	63478990	63479490	7.14445e-16	1.64109	2.0552e-06	1.16002
MSSA_vs_Healthy	CD14 Mono	5	2887512	2888012	7.76848e-16	2.18077	0.0221143	1.1323
MSSA_vs_Healthy	CD14 Mono	7	102423930	102424430	7.86765e-16	1.57071	0.000204429	1.43692
MSSA_vs_Healthy	CD14 Mono	2	160380561	160381061	7.98919e-16	1.68165	0.000256448	1.05551
MSSA_vs_Healthy	CD14 Mono	7	94393400	94393900	8.03628e-16	3.28141	9.69413e-07	2.20604
MSSA_vs_Healthy	CD14 Mono	16	24541620	24542120	8.04284e-16	2.06945	3.09303e-05	1.21115
MSSA_vs_Healthy	CD14 Mono	20	36383943	36384443	8.39463e-16	2.02846	0.000644944	1.1429
MSSA_vs_Healthy	CD14 Mono	5	56559754	56560254	8.43722e-16	3.79631	2.13502e-06	2.0532
MSSA_vs_Healthy	CD14 Mono	4	94170443	94170943	8.79964e-16	3.25984	4.66332e-05	1.75672
MSSA_vs_Healthy	CD14 Mono	15	66935574	66936074	9.12814e-16	1.90531	0.00110253	1.20206
MSSA_vs_Healthy	CD14 Mono	7	128608912	128609412	9.2113e-16	1.63012	0.000204617	1.41024
MSSA_vs_Healthy	CD14 Mono	16	11735979	11736479	9.29567e-16	1.55534	4.45947e-05	1.05252
MSSA_vs_Healthy	CD14 Mono	2	7835559	7836059	9.6197e-16	1.85118	3.96036e-05	1.02721
MSSA_vs_Healthy	CD14 Mono	18	29971175	29971675	9.75799e-16	1.55412	0.000502493	0.866201
MSSA_vs_Healthy	CD14 Mono	2	68423853	68424353	9.9951e-16	2.01336	0.000653052	1.05117
MSSA_vs_Healthy	CD14 Mono	16	28892158	28892658	1.00213e-15	4.7988	1.69886e-06	2.22506
MSSA_vs_Healthy	CD14 Mono	11	69436444	69436944	1.04769e-15	1.70977	0.00373809	0.939891
MSSA_vs_Healthy	CD14 Mono	1	12178327	12178827	1.08813e-15	1.95438	6.90741e-06	1.1876
MSSA_vs_Healthy	CD14 Mono	11	91953254	91953754	1.16361e-15	1.67034	0.0451529	0.899921
MSSA_vs_Healthy	CD14 Mono	11	126267541	126268041	1.18879e-15	2.09984	0.000413249	1.3185
MSSA_vs_Healthy	CD14 Mono	17	44496335	44496835	1.19066e-15	1.52713	0.0158393	0.793138
MSSA_vs_Healthy	CD14 Mono	19	14390701	14391201	1.29034e-15	2.51045	0.000349811	1.56496
MSSA_vs_Healthy	CD14 Mono	1	161730193	161730693	1.30177e-15	3.48306	6.77016e-06	1.90728
MSSA_vs_Healthy	CD14 Mono	15	42544730	42545230	1.34885e-15	-3.34648	0.00429728	-1.2886
MSSA_vs_Healthy	CD14 Mono	6	136549538	136550038	1.35885e-15	2.31917	2.87791e-07	1.84358
MSSA_vs_Healthy	CD14 Mono	3	188398163	188398663	1.36112e-15	1.7714	3.66143e-05	1.31126
MSSA_vs_Healthy	CD14 Mono	6	154225697	154226197	1.36279e-15	2.1497	2.88514e-05	1.92828
MSSA_vs_Healthy	CD14 Mono	19	55223130	55223630	1.36372e-15	3.61915	0.000337194	1.70434
MSSA_vs_Healthy	CD14 Mono	6	135525591	135526091	1.37289e-15	3.33426	1.80501e-06	1.99022
MSSA_vs_Healthy	CD14 Mono	7	100582492	100582992	1.41099e-15	1.63289	0.000533054	2.02574
MSSA_vs_Healthy	CD14 Mono	4	59300095	59300595	1.41889e-15	2.37209	8.98111e-05	1.87451
MSSA_vs_Healthy	CD14 Mono	14	85531856	85532356	1.43244e-15	-2.46446	0.000279195	-1.42646
MSSA_vs_Healthy	CD14 Mono	7	74173534	74174034	1.44684e-15	2.71944	0.000356394	2.08938
MSSA_vs_Healthy	CD14 Mono	15	81092202	81092702	1.46627e-15	2.4136	0.000373807	1.32565
MSSA_vs_Healthy	CD14 Mono	2	68397900	68398400	1.48802e-15	2.11809	3.76264e-06	1.68052
MSSA_vs_Healthy	CD14 Mono	22	36238730	36239230	1.75751e-15	1.93644	0.000168494	1.72571
MSSA_vs_Healthy	CD14 Mono	10	12195637	12196137	1.79405e-15	2.37505	4.35924e-06	1.39694
MSSA_vs_Healthy	CD14 Mono	6	89527588	89528088	1.79794e-15	1.69528	0.0473287	1.10164
MSSA_vs_Healthy	CD14 Mono	6	36734238	36734738	1.81289e-15	2.96333	2.3294e-06	2.38119
MSSA_vs_Healthy	CD14 Mono	8	104587989	104588489	1.83059e-15	2.42425	0.00814489	1.20004
MSSA_vs_Healthy	CD14 Mono	6	158168583	158169083	1.83827e-15	2.70472	8.22356e-05	1.21537
MSSA_vs_Healthy	CD14 Mono	23	119041149	119041649	1.90196e-15	3.1354	3.03336e-07	2.16538
MSSA_vs_Healthy	CD14 Mono	6	149482016	149482516	2.02303e-15	3.17455	1.35812e-05	1.97309
MSSA_vs_Healthy	CD14 Mono	2	219740205	219740705	2.13929e-15	1.95948	5.53052e-05	1.40898
MSSA_vs_Healthy	CD14 Mono	11	44594167	44594667	2.16641e-15	1.58214	0.01936	0.675082
MSSA_vs_Healthy	CD14 Mono	8	144051746	144052246	2.21966e-15	-1.93016	2.02704e-07	-1.43237
MSSA_vs_Healthy	CD14 Mono	3	79117040	79117540	2.26164e-15	2.89939	4.30651e-05	2.34797
MSSA_vs_Healthy	CD14 Mono	7	98877562	98878062	2.26817e-15	1.94642	1.58059e-05	1.45897
MSSA_vs_Healthy	CD14 Mono	6	158605222	158605722	2.29407e-15	3.03858	1.8059e-06	1.8012
MSSA_vs_Healthy	CD14 Mono	1	37478466	37478966	2.32569e-15	2.98786	8.83112e-06	1.79915
MSSA_vs_Healthy	CD14 Mono	1	15680584	15681084	2.37574e-15	2.25508	1.42437e-05	1.76565
MSSA_vs_Healthy	CD14 Mono	20	25038531	25039031	2.42313e-15	1.66707	0.00266698	1.04149
MSSA_vs_Healthy	CD14 Mono	22	22186540	22187040	2.45596e-15	-1.65075	0.00110529	-0.719249
MSSA_vs_Healthy	CD14 Mono	1	154420118	154420618	2.51117e-15	1.52128	2.25302e-05	1.46791
MSSA_vs_Healthy	CD14 Mono	3	113686024	113686524	2.57125e-15	1.74591	4.87486e-05	1.06931
MSSA_vs_Healthy	CD14 Mono	15	92898817	92899317	2.65875e-15	1.57727	0.00160529	0.977955
MSSA_vs_Healthy	CD14 Mono	21	33111481	33111981	2.66728e-15	2.65771	0.00177833	1.24555
MSSA_vs_Healthy	CD14 Mono	7	78040698	78041198	2.77183e-15	2.11027	0.00429069	1.18136
MSSA_vs_Healthy	CD14 Mono	20	1840017	1840517	2.80257e-15	1.59767	8.32358e-05	1.28232
MSSA_vs_Healthy	CD14 Mono	19	18085880	18086380	2.83885e-15	2.6689	1.7152e-05	1.85558
MSSA_vs_Healthy	CD14 Mono	1	179310706	179311206	2.94143e-15	2.39065	0.00267153	1.35354
MSSA_vs_Healthy	CD14 Mono	16	22667805	22668305	3.08979e-15	1.6382	0.01027	0.718889
MSSA_vs_Healthy	CD14 Mono	4	175833808	175834308	3.27444e-15	2.37608	3.40836e-07	1.62786
MSSA_vs_Healthy	CD14 Mono	8	133033744	133034244	3.49186e-15	2.67301	0.00106996	1.75679
MSSA_vs_Healthy	CD14 Mono	3	187120284	187120784	3.55144e-15	1.52514	6.44198e-05	1.21885
MSSA_vs_Healthy	CD14 Mono	5	95647081	95647581	3.5609e-15	2.87153	7.16331e-06	2.10906
MSSA_vs_Healthy	CD14 Mono	10	12194839	12195339	3.58534e-15	1.50558	0.00120728	1.01348
MSSA_vs_Healthy	CD14 Mono	22	20867285	20867785	3.70495e-15	1.52541	0.000154237	0.869397
MSSA_vs_Healthy	CD14 Mono	2	68427190	68427690	3.70581e-15	3.61401	3.30935e-07	2.2203
MSSA_vs_Healthy	CD14 Mono	11	13305964	13306464	3.78536e-15	2.91179	3.58474e-08	1.92015
MSSA_vs_Healthy	CD14 Mono	22	17960623	17961123	3.87414e-15	2.8292	2.13673e-05	1.63169
MSSA_vs_Healthy	CD14 Mono	19	10425847	10426347	3.93631e-15	3.47254	1.12848e-05	2.13178
MSSA_vs_Healthy	CD14 Mono	2	70301839	70302339	3.97682e-15	1.73015	0.000233137	1.27447
MSSA_vs_Healthy	CD14 Mono	5	124748192	124748692	4.21659e-15	2.62134	4.27904e-05	1.56995
MSSA_vs_Healthy	CD14 Mono	7	32761971	32762471	4.27356e-15	2.28285	0.00411561	1.01061
MSSA_vs_Healthy	CD14 Mono	21	44497998	44498498	4.30525e-15	1.63909	0.000170219	0.811208
MSSA_vs_Healthy	CD14 Mono	1	218845553	218846053	4.30867e-15	-3.63243	8.79511e-08	-2.46866
MSSA_vs_Healthy	CD14 Mono	7	22822635	22823135	4.43814e-15	2.29955	1.24962e-05	1.72251
MSSA_vs_Healthy	CD14 Mono	12	55676708	55677208	4.43814e-15	1.63217	0.00300675	0.810002
MSSA_vs_Healthy	CD14 Mono	10	47340517	47341017	4.47193e-15	1.9598	0.000215057	1.27939
MSSA_vs_Healthy	CD14 Mono	1	231971323	231971823	4.60163e-15	1.51616	0.0213106	0.845382
MSSA_vs_Healthy	CD14 Mono	4	30230142	30230642	4.64016e-15	2.79246	0.0191339	1.19207
MSSA_vs_Healthy	CD14 Mono	5	170141143	170141643	4.67859e-15	3.63904	8.21401e-07	2.13695
MSSA_vs_Healthy	CD14 Mono	11	109634789	109635289	4.6974e-15	-2.66244	2.15812e-05	-1.77186
MSSA_vs_Healthy	CD14 Mono	20	40506414	40506914	4.77275e-15	2.22674	0.0156048	1.12193
MSSA_vs_Healthy	CD14 Mono	6	33616900	33617400	4.84792e-15	1.8343	3.15321e-05	1.53614
MSSA_vs_Healthy	CD14 Mono	6	98835326	98835826	4.86422e-15	4.90717	1.23069e-08	2.09008
MSSA_vs_Healthy	CD14 Mono	1	198669020	198669520	5.21696e-15	1.9624	0.000506997	1.01208
MSSA_vs_Healthy	CD14 Mono	4	7269379	7269879	5.2735e-15	2.94778	0.0143541	0.965969
MSSA_vs_Healthy	CD14 Mono	2	3109463	3109963	5.35789e-15	2.03005	0.000782851	1.42397
MSSA_vs_Healthy	CD14 Mono	2	231706308	231706808	5.36993e-15	2.1322	0.00376023	1.0551
MSSA_vs_Healthy	CD14 Mono	5	142320187	142320687	5.36993e-15	2.14516	4.99177e-05	2.23857
MSSA_vs_Healthy	CD14 Mono	1	155513437	155513937	5.4834e-15	2.64845	7.51137e-06	2.09091
MSSA_vs_Healthy	CD14 Mono	5	172760873	172761373	5.58512e-15	2.52355	0.000866998	1.44455
MSSA_vs_Healthy	CD14 Mono	12	128792326	128792826	5.71693e-15	-2.70755	0.013738	-1.09642
MSSA_vs_Healthy	CD14 Mono	10	117454461	117454961	5.75536e-15	2.48146	2.44889e-06	1.5877
MSSA_vs_Healthy	CD14 Mono	4	96458518	96459018	6.00698e-15	2.18184	0.000484372	1.22788
MSSA_vs_Healthy	CD14 Mono	4	168440420	168440920	6.20239e-15	1.84672	0.000546882	1.73722
MSSA_vs_Healthy	CD14 Mono	19	18255110	18255610	6.20558e-15	1.54685	2.78504e-05	1.47447
MSSA_vs_Healthy	CD14 Mono	11	65438422	65438922	6.35582e-15	1.91215	0.000278827	1.58075
MSSA_vs_Healthy	CD14 Mono	15	41870046	41870546	6.38935e-15	1.85451	1.04895e-05	1.68021
MSSA_vs_Healthy	CD14 Mono	10	134540	135040	6.43688e-15	1.93117	6.28505e-05	1.5721
MSSA_vs_Healthy	CD14 Mono	10	117686290	117686790	6.60239e-15	2.34524	0.000372932	1.49888
MSSA_vs_Healthy	CD14 Mono	1	27099457	27099957	6.998e-15	1.60613	0.000175437	1.70738
MSSA_vs_Healthy	CD14 Mono	22	22235553	22236053	7.18676e-15	1.86765	3.65749e-06	1.37626
MSSA_vs_Healthy	CD14 Mono	17	17065971	17066471	7.40352e-15	2.10911	0.000562837	1.54468
MSSA_vs_Healthy	CD14 Mono	1	41811367	41811867	7.44721e-15	1.79843	7.12513e-06	1.63326
MSSA_vs_Healthy	CD14 Mono	2	108928299	108928799	7.46283e-15	1.66946	0.000493212	0.895935
MSSA_vs_Healthy	CD14 Mono	6	159036551	159037051	7.51723e-15	1.83866	0.000124064	1.39732
MSSA_vs_Healthy	CD14 Mono	18	830190	830690	7.64839e-15	3.44912	5.09112e-07	2.27675
MSSA_vs_Healthy	CD14 Mono	22	42860703	42861203	7.72098e-15	1.85315	7.51713e-07	1.64848
MSSA_vs_Healthy	CD14 Mono	12	124324353	124324853	8.04369e-15	3.27633	1.6595e-05	1.91261
MSSA_vs_Healthy	CD14 Mono	23	154719232	154719732	8.10523e-15	2.28452	0.000259589	0.960563
MSSA_vs_Healthy	CD14 Mono	3	60053484	60053984	8.48566e-15	-2.03527	0.000634191	-1.5064
MSSA_vs_Healthy	CD14 Mono	5	68378138	68378638	8.77558e-15	2.03024	9.01673e-05	1.32213
MSSA_vs_Healthy	CD14 Mono	8	30743882	30744382	8.80063e-15	1.63587	5.36174e-06	0.918571
MSSA_vs_Healthy	CD14 Mono	11	128965409	128965909	8.95262e-15	3.12433	3.14626e-07	1.86166
MSSA_vs_Healthy	CD14 Mono	5	113194271	113194771	8.9637e-15	2.04745	0.000301273	1.16108
MSSA_vs_Healthy	CD14 Mono	17	38711913	38712413	9.01874e-15	1.83413	0.0013953	1.12318
MSSA_vs_Healthy	CD14 Mono	10	87213345	87213845	9.02071e-15	1.89061	0.000132844	1.40456
MSSA_vs_Healthy	CD14 Mono	16	10887872	10888372	9.15376e-15	2.61456	2.84995e-06	1.89628
MSSA_vs_Healthy	CD14 Mono	12	72941028	72941528	9.17206e-15	2.79189	5.72775e-05	1.5755
MSSA_vs_Healthy	CD14 Mono	19	8336206	8336706	9.55003e-15	1.54655	8.25311e-05	1.4577
MSSA_vs_Healthy	CD14 Mono	20	1944988	1945488	9.55475e-15	1.67377	0.00477096	0.907739
MSSA_vs_Healthy	CD14 Mono	10	44925275	44925775	9.68424e-15	2.40789	0.000253119	1.72906
MSSA_vs_Healthy	CD14 Mono	20	20800394	20800894	9.99567e-15	1.61185	0.000263021	1.12509
MSSA_vs_Healthy	CD14 Mono	2	224110270	224110770	1.01797e-14	2.68601	1.94239e-06	1.90059
MSSA_vs_Healthy	CD14 Mono	15	89665373	89665873	1.07146e-14	3.38727	6.51734e-07	2.04455
MSSA_vs_Healthy	CD14 Mono	17	82004517	82005017	1.1012e-14	2.32871	2.74554e-05	1.88734
MSSA_vs_Healthy	CD14 Mono	9	129627086	129627586	1.12365e-14	2.20194	0.00810011	1.21456
MSSA_vs_Healthy	CD14 Mono	5	116997338	116997838	1.13902e-14	1.97052	0.0002122	1.89694
MSSA_vs_Healthy	CD14 Mono	3	50560227	50560727	1.14885e-14	2.12396	0.000894713	1.32146
MSSA_vs_Healthy	CD14 Mono	8	116200521	116201021	1.20556e-14	3.60061	4.3979e-07	1.69533
MSSA_vs_Healthy	CD14 Mono	10	110849426	110849926	1.25195e-14	5.73519	1.11964e-06	1.87587
MSSA_vs_Healthy	CD14 Mono	3	167892160	167892660	1.29672e-14	2.78097	0.0215035	1.14999
MSSA_vs_Healthy	CD14 Mono	22	18113869	18114369	1.33216e-14	1.51887	0.00123977	1.39839
MSSA_vs_Healthy	CD14 Mono	14	22529137	22529637	1.43036e-14	-2.63554	2.04037e-06	-2.14339
MSSA_vs_Healthy	CD14 Mono	10	22602584	22603084	1.45619e-14	1.88238	0.000308086	1.32751
MSSA_vs_Healthy	CD14 Mono	12	51218741	51219241	1.47457e-14	1.64767	0.0001586	1.22017
MSSA_vs_Healthy	CD14 Mono	10	119663771	119664271	1.475e-14	2.38305	2.62087e-06	1.98694
MSSA_vs_Healthy	CD14 Mono	1	21439831	21440331	1.52621e-14	2.26575	0.00198474	1.69149
MSSA_vs_Healthy	CD14 Mono	17	16971314	16971814	1.53314e-14	3.25564	2.13308e-05	2.10242
MSSA_vs_Healthy	CD14 Mono	3	171754948	171755448	1.58035e-14	1.88843	3.51535e-06	1.65361
MSSA_vs_Healthy	CD14 Mono	4	147625688	147626188	1.5838e-14	2.15116	0.00366864	1.05336
MSSA_vs_Healthy	CD14 Mono	20	25321475	25321975	1.58749e-14	1.79702	4.61786e-07	1.35909
MSSA_vs_Healthy	CD14 Mono	22	44728548	44729048	1.58791e-14	2.00022	2.94146e-07	2.42311
MSSA_vs_Healthy	CD14 Mono	15	24926679	24927179	1.61464e-14	3.3899	2.68385e-06	1.50693
MSSA_vs_Healthy	CD14 Mono	4	1243793	1244293	1.65999e-14	1.92135	0.000800441	1.25302
MSSA_vs_Healthy	CD14 Mono	16	17233015	17233515	1.70014e-14	3.37003	8.95974e-05	1.59106
MSSA_vs_Healthy	CD14 Mono	10	91220947	91221447	1.74962e-14	3.02018	2.5361e-06	2.11548
MSSA_vs_Healthy	CD14 Mono	6	139458701	139459201	1.75449e-14	2.47645	4.538e-05	1.56875
MSSA_vs_Healthy	CD14 Mono	2	195009023	195009523	1.7743e-14	-3.87142	6.23582e-06	-2.14051
MSSA_vs_Healthy	CD14 Mono	20	21529755	21530255	1.83325e-14	2.05571	2.94052e-06	1.79142
MSSA_vs_Healthy	CD14 Mono	7	75914817	75915317	1.86117e-14	1.55649	0.00717743	0.812664
MSSA_vs_Healthy	CD14 Mono	6	110322705	110323205	1.95366e-14	2.61386	0.000886209	1.07693
MSSA_vs_Healthy	CD14 Mono	3	192042038	192042538	2.00277e-14	2.05016	0.000732191	1.82532
MSSA_vs_Healthy	CD14 Mono	2	240466971	240467471	2.0176e-14	1.65361	1.73648e-07	0.944056
MSSA_vs_Healthy	CD14 Mono	22	27801557	27802057	2.06436e-14	2.24952	0.0020234	1.3037
MSSA_vs_Healthy	CD14 Mono	11	73995131	73995631	2.12253e-14	2.25827	0.000513248	1.65655
MSSA_vs_Healthy	CD14 Mono	12	104263584	104264084	2.15328e-14	-1.57258	2.30977e-05	-1.43164
MSSA_vs_Healthy	CD14 Mono	6	154156555	154157055	2.1977e-14	4.02697	0.00664029	1.23558
MSSA_vs_Healthy	CD14 Mono	10	89980491	89980991	2.20039e-14	2.3003	7.30382e-06	1.4506
MSSA_vs_Healthy	CD14 Mono	3	184006764	184007264	2.2753e-14	1.59792	1.81036e-06	1.82985
MSSA_vs_Healthy	CD14 Mono	10	46309737	46310237	2.30481e-14	2.15677	3.93686e-05	2.01264
MSSA_vs_Healthy	CD14 Mono	7	29563488	29563988	2.34728e-14	1.68781	0.0139299	1.03961
MSSA_vs_Healthy	CD14 Mono	23	40581524	40582024	2.35592e-14	1.77276	0.0123665	1.0797
MSSA_vs_Healthy	CD14 Mono	6	167218297	167218797	2.38862e-14	1.86953	0.000201514	1.64379
MSSA_vs_Healthy	CD14 Mono	6	21273450	21273950	2.54773e-14	3.05857	5.68325e-07	1.97715
MSSA_vs_Healthy	CD14 Mono	2	74414183	74414683	2.60954e-14	1.78317	0.000134075	1.87622
MSSA_vs_Healthy	CD14 Mono	1	235067446	235067946	2.66997e-14	2.56677	0.000710877	1.25913
MSSA_vs_Healthy	CD14 Mono	10	86687069	86687569	2.71066e-14	2.01116	6.75529e-05	1.15372
MSSA_vs_Healthy	CD14 Mono	5	179268078	179268578	2.71066e-14	-3.46812	1.14041e-07	-1.99686
MSSA_vs_Healthy	CD14 Mono	5	59041747	59042247	2.79066e-14	3.22751	5.73549e-07	1.90827
MSSA_vs_Healthy	CD14 Mono	23	154021051	154021551	2.87529e-14	3.58322	3.17913e-06	2.12474
MSSA_vs_Healthy	CD14 Mono	7	42277595	42278095	2.9063e-14	1.93579	0.000516286	0.946591
MSSA_vs_Healthy	CD14 Mono	1	158283938	158284438	2.94787e-14	1.87964	0.00179265	1.1403
MSSA_vs_Healthy	CD14 Mono	5	95916252	95916752	2.9936e-14	3.13054	2.66983e-08	2.32029
MSSA_vs_Healthy	CD14 Mono	7	158723363	158723863	3.23654e-14	1.73465	0.00498989	1.17762
MSSA_vs_Healthy	CD14 Mono	1	8097380	8097880	3.31273e-14	2.6817	6.18172e-07	2.12962
MSSA_vs_Healthy	CD14 Mono	2	190535408	190535908	3.36069e-14	2.09579	2.03623e-06	1.6158
MSSA_vs_Healthy	CD14 Mono	4	170914995	170915495	3.42447e-14	-1.73406	0.00155351	-1.31204
MSSA_vs_Healthy	CD14 Mono	7	135567440	135567940	3.43538e-14	2.37153	0.0119727	1.2654
MSSA_vs_Healthy	CD14 Mono	7	142615439	142615939	3.55532e-14	2.0028	3.6908e-07	2.04936
MSSA_vs_Healthy	CD14 Mono	22	18150355	18150855	3.6156e-14	2.18524	7.69609e-08	1.75609
MSSA_vs_Healthy	CD14 Mono	22	38461461	38461961	3.68492e-14	2.35894	2.22886e-05	1.68478
MSSA_vs_Healthy	CD14 Mono	9	136886118	136886618	3.72112e-14	1.93097	1.49103e-05	1.752
MSSA_vs_Healthy	CD14 Mono	17	64967309	64967809	3.78551e-14	-1.58172	0.00659885	-1.08569
MSSA_vs_Healthy	CD14 Mono	10	114065048	114065548	3.87545e-14	1.51053	0.00111032	1.16317
MSSA_vs_Healthy	CD14 Mono	10	86899610	86900110	3.98796e-14	2.48697	2.28223e-05	1.81466
MSSA_vs_Healthy	CD14 Mono	4	34646181	34646681	4.04346e-14	2.59617	0.000495186	1.54136
MSSA_vs_Healthy	CD14 Mono	4	188052034	188052534	4.04674e-14	1.64968	0.00127927	0.866355
MSSA_vs_Healthy	CD14 Mono	18	61902347	61902847	4.19064e-14	2.37962	0.000612022	1.3261
MSSA_vs_Healthy	CD14 Mono	15	44195146	44195646	4.42761e-14	2.05549	0.00146354	1.27427
MSSA_vs_Healthy	CD14 Mono	6	105692193	105692693	4.43029e-14	2.0988	0.000197863	1.62524
MSSA_vs_Healthy	CD14 Mono	5	150272479	150272979	4.45866e-14	1.76658	0.000627813	1.52035
MSSA_vs_Healthy	CD14 Mono	18	28474214	28474714	4.47169e-14	1.97185	0.0021724	1.41744
MSSA_vs_Healthy	CD14 Mono	5	124820136	124820636	4.57739e-14	2.74409	2.92671e-07	1.92619
MSSA_vs_Healthy	CD14 Mono	4	96498280	96498780	4.68785e-14	1.83523	4.79565e-07	1.42956
MSSA_vs_Healthy	CD14 Mono	5	177306884	177307384	4.76628e-14	-1.95289	2.48568e-05	-1.80006
MSSA_vs_Healthy	CD14 Mono	15	35358784	35359284	4.78835e-14	2.04783	3.37312e-06	1.52395
MSSA_vs_Healthy	CD14 Mono	9	126754467	126754967	5.00209e-14	3.10592	6.02831e-06	2.16563
MSSA_vs_Healthy	CD14 Mono	11	970219	970719	5.11635e-14	3.67975	7.65418e-08	1.94744
MSSA_vs_Healthy	CD14 Mono	23	47662126	47662626	5.17676e-14	4.09886	0.000189317	1.50874
MSSA_vs_Healthy	CD14 Mono	20	49670325	49670825	5.45073e-14	2.86991	0.000929958	1.47796
MSSA_vs_Healthy	CD14 Mono	1	119988589	119989089	5.64418e-14	1.88538	0.00241523	0.888121
MSSA_vs_Healthy	CD14 Mono	7	106415343	106415843	5.66311e-14	3.01329	8.47634e-06	2.0698
MSSA_vs_Healthy	CD14 Mono	9	129073336	129073836	5.66673e-14	3.50083	2.03009e-06	1.98865
MSSA_vs_Healthy	CD14 Mono	5	26041530	26042030	5.77392e-14	2.08207	2.29218e-06	1.41498
MSSA_vs_Healthy	CD14 Mono	5	6358158	6358658	5.84968e-14	2.59131	0.000526742	1.07421
MSSA_vs_Healthy	CD14 Mono	7	131037637	131038137	5.86726e-14	1.74595	2.35904e-05	1.67629
MSSA_vs_Healthy	CD14 Mono	15	80984813	80985313	6.0963e-14	2.08095	0.000524063	1.28758
MSSA_vs_Healthy	CD14 Mono	12	39406126	39406626	6.10255e-14	2.91283	2.21943e-06	2.04505
MSSA_vs_Healthy	CD14 Mono	20	32352044	32352544	6.71804e-14	2.57772	3.96118e-06	1.71341
MSSA_vs_Healthy	CD14 Mono	7	106237060	106237560	6.91645e-14	1.84282	0.000377224	1.61521
MSSA_vs_Healthy	CD14 Mono	5	119328860	119329360	7.19406e-14	1.5978	0.00162716	0.900178
MSSA_vs_Healthy	CD14 Mono	9	131687895	131688395	7.47986e-14	1.55712	7.52853e-05	1.24696
MSSA_vs_Healthy	CD14 Mono	1	15258753	15259253	7.64121e-14	1.861	1.34911e-05	1.58152
MSSA_vs_Healthy	CD14 Mono	1	26288485	26288985	7.71378e-14	1.9193	4.5805e-10	1.6802
MSSA_vs_Healthy	CD14 Mono	10	91588523	91589023	8.01072e-14	2.58925	1.27958e-06	2.45109
MSSA_vs_Healthy	CD14 Mono	1	192879357	192879857	8.32305e-14	3.51743	0.00166457	1.71554
MSSA_vs_Healthy	CD14 Mono	5	176578267	176578767	8.35732e-14	2.41529	1.20266e-07	1.20587
MSSA_vs_Healthy	CD14 Mono	3	46399513	46400013	8.41331e-14	1.90631	0.0015734	1.27842
MSSA_vs_Healthy	CD14 Mono	3	30690370	30690870	8.59289e-14	2.78702	9.84019e-05	1.59335
MSSA_vs_Healthy	CD14 Mono	15	65792636	65793136	8.67821e-14	-1.67007	0.00179712	-0.87154
MSSA_vs_Healthy	CD14 Mono	17	82647694	82648194	8.85374e-14	1.58267	6.88091e-07	1.26557
MSSA_vs_Healthy	CD14 Mono	11	1851316	1851816	9.08334e-14	1.79215	0.000402223	1.07853
MSSA_vs_Healthy	CD14 Mono	15	42591525	42592025	9.26874e-14	-2.72043	0.016934	-1.16389
MSSA_vs_Healthy	CD14 Mono	10	88062287	88062787	9.35919e-14	2.06514	0.0113325	0.912738
MSSA_vs_Healthy	CD14 Mono	10	55813069	55813569	9.36807e-14	1.61344	0.00326841	0.929066
MSSA_vs_Healthy	CD14 Mono	2	218859023	218859523	9.46937e-14	-2.08528	0.0055774	-1.07398
MSSA_vs_Healthy	CD14 Mono	19	14944203	14944703	9.97804e-14	1.56578	0.000813852	1.61511
MSSA_vs_Healthy	CD14 Mono	9	113417578	113418078	1.03051e-13	1.71147	5.99972e-05	1.76986
MSSA_vs_Healthy	CD14 Mono	17	78643968	78644468	1.04201e-13	-1.52468	0.00183164	-1.30066
MSSA_vs_Healthy	CD14 Mono	4	103385200	103385700	1.04572e-13	3.35054	1.10858e-05	1.96791
MSSA_vs_Healthy	CD14 Mono	5	157299484	157299984	1.04572e-13	-1.85417	0.00154851	-1.20187
MSSA_vs_Healthy	CD14 Mono	17	44568764	44569264	1.06223e-13	2.95552	1.07001e-06	2.12204
MSSA_vs_Healthy	CD14 Mono	22	35483459	35483959	1.07815e-13	2.13981	0.000659751	1.34573
MSSA_vs_Healthy	CD14 Mono	5	153953926	153954426	1.11146e-13	1.69674	0.00302242	1.46924
MSSA_vs_Healthy	CD14 Mono	5	156547372	156547872	1.11146e-13	1.70263	8.8203e-06	1.12687
MSSA_vs_Healthy	CD14 Mono	1	206797711	206798211	1.11995e-13	3.60834	1.26528e-05	1.9126
MSSA_vs_Healthy	CD14 Mono	11	73927813	73928313	1.12721e-13	1.65612	4.98823e-06	0.941573
MSSA_vs_Healthy	CD14 Mono	21	44426024	44426524	1.17236e-13	3.57164	7.81045e-08	2.34015
MSSA_vs_Healthy	CD14 Mono	2	118129449	118129949	1.17994e-13	2.25711	0.000858331	1.40289
MSSA_vs_Healthy	CD14 Mono	5	1409265	1409765	1.1827e-13	1.75779	0.000591094	1.14069
MSSA_vs_Healthy	CD14 Mono	2	64913165	64913665	1.18484e-13	1.55742	0.00599903	0.882511
MSSA_vs_Healthy	CD14 Mono	8	93116934	93117434	1.26266e-13	1.73751	0.000219905	1.1528
MSSA_vs_Healthy	CD14 Mono	16	11298784	11299284	1.26268e-13	1.57203	0.000419789	1.41002
MSSA_vs_Healthy	CD14 Mono	8	33317609	33318109	1.29565e-13	2.49954	0.000385089	1.44986
MSSA_vs_Healthy	CD14 Mono	4	147919676	147920176	1.31056e-13	3.05661	6.98736e-05	1.76084
MSSA_vs_Healthy	CD14 Mono	8	83928658	83929158	1.33559e-13	1.62692	2.88275e-07	1.33298
MSSA_vs_Healthy	CD14 Mono	15	35439305	35439805	1.33597e-13	1.90959	3.71356e-05	1.21536
MSSA_vs_Healthy	CD14 Mono	14	101759922	101760422	1.35301e-13	2.21157	0.000368843	1.21066
MSSA_vs_Healthy	CD14 Mono	5	14871709	14872209	1.36424e-13	3.10884	7.80811e-07	2.06629
MSSA_vs_Healthy	CD14 Mono	1	23585636	23586136	1.38735e-13	1.53605	9.01656e-08	1.20807
MSSA_vs_Healthy	CD14 Mono	4	117862605	117863105	1.40478e-13	1.56131	3.0257e-05	1.77418
MSSA_vs_Healthy	CD14 Mono	5	56893488	56893988	1.41772e-13	2.8604	0.000377009	1.41063
MSSA_vs_Healthy	CD14 Mono	3	14123550	14124050	1.48494e-13	3.67178	6.34831e-05	1.93276
MSSA_vs_Healthy	CD14 Mono	15	42510819	42511319	1.48604e-13	-1.85388	3.16225e-05	-1.54398
MSSA_vs_Healthy	CD14 Mono	5	88945195	88945695	1.50509e-13	1.89043	4.02419e-05	1.51727
MSSA_vs_Healthy	CD14 Mono	11	75492036	75492536	1.64083e-13	2.28745	0.00575552	1.34901
MSSA_vs_Healthy	CD14 Mono	8	29031655	29032155	1.68508e-13	-1.80783	0.000681382	-1.23846
MSSA_vs_Healthy	CD14 Mono	2	3127117	3127617	1.75209e-13	1.767	1.73725e-05	1.73949
MSSA_vs_Healthy	CD14 Mono	11	66020318	66020818	1.81115e-13	2.07481	7.44633e-06	1.95565
MSSA_vs_Healthy	CD14 Mono	10	1651916	1652416	1.81753e-13	3.08736	7.59321e-08	1.84638
MSSA_vs_Healthy	CD14 Mono	6	120590020	120590520	1.89069e-13	2.24583	2.01513e-05	2.08178
MSSA_vs_Healthy	CD14 Mono	15	41872206	41872706	1.93615e-13	1.55467	2.57924e-05	1.37097
MSSA_vs_Healthy	CD14 Mono	13	42466068	42466568	1.97265e-13	1.78056	0.00098734	1.06231
MSSA_vs_Healthy	CD14 Mono	2	17754135	17754635	1.99578e-13	1.60445	0.00167276	0.958313
MSSA_vs_Healthy	CD14 Mono	14	34931137	34931637	2.09512e-13	2.37843	0.000896639	1.61302
MSSA_vs_Healthy	CD14 Mono	2	216611739	216612239	2.1006e-13	2.22552	2.90141e-05	1.57666
MSSA_vs_Healthy	CD14 Mono	3	192121495	192121995	2.13957e-13	2.43122	2.18817e-06	1.8361
MSSA_vs_Healthy	CD14 Mono	6	56756165	56756665	2.15658e-13	1.60071	0.00657782	1.18847
MSSA_vs_Healthy	CD14 Mono	1	26278817	26279317	2.17109e-13	1.71238	6.92877e-07	1.32419
MSSA_vs_Healthy	CD14 Mono	15	98339473	98339973	2.17413e-13	2.48399	4.07459e-05	1.95355
MSSA_vs_Healthy	CD14 Mono	17	80298779	80299279	2.24072e-13	2.03216	4.32783e-05	1.3639
MSSA_vs_Healthy	CD14 Mono	2	8139116	8139616	2.43497e-13	2.59016	9.75651e-05	1.40926
MSSA_vs_Healthy	CD14 Mono	6	26367049	26367549	2.44663e-13	1.88794	9.67813e-05	1.18095
MSSA_vs_Healthy	CD14 Mono	2	41896453	41896953	2.46955e-13	1.58962	5.73017e-06	1.29228
MSSA_vs_Healthy	CD14 Mono	3	191801307	191801807	2.54538e-13	1.95189	1.0569e-06	1.43283
MSSA_vs_Healthy	CD14 Mono	15	43773628	43774128	2.54538e-13	1.8615	5.80232e-07	2.09223
MSSA_vs_Healthy	CD14 Mono	10	128077806	128078306	2.57193e-13	3.71665	4.47433e-05	1.82524
MSSA_vs_Healthy	CD14 Mono	2	190533223	190533723	2.5974e-13	1.62818	0.000281496	1.13224
MSSA_vs_Healthy	CD14 Mono	2	166375765	166376265	2.709e-13	2.07518	5.1381e-06	1.53267
MSSA_vs_Healthy	CD14 Mono	1	24955031	24955531	2.7767e-13	1.68196	0.00103048	1.05906
MSSA_vs_Healthy	CD14 Mono	1	153470695	153471195	2.79997e-13	3.35141	0.00396991	1.30303
MSSA_vs_Healthy	CD14 Mono	5	176831384	176831884	2.9797e-13	1.54956	3.0816e-05	1.52139
MSSA_vs_Healthy	CD14 Mono	6	431451	431951	3.11313e-13	1.60581	0.00651691	1.27934
MSSA_vs_Healthy	CD14 Mono	2	96653837	96654337	3.11864e-13	1.60488	0.00239277	1.33189
MSSA_vs_Healthy	CD14 Mono	10	119505052	119505552	3.26001e-13	1.61159	0.00198293	1.09402
MSSA_vs_Healthy	CD14 Mono	5	141954144	141954644	3.35836e-13	2.18554	0.000139832	1.85802
MSSA_vs_Healthy	CD14 Mono	3	168213868	168214368	3.37528e-13	2.4064	0.000109707	1.34208
MSSA_vs_Healthy	CD14 Mono	12	118082080	118082580	3.40392e-13	5.00342	1.44788e-07	2.04041
MSSA_vs_Healthy	CD14 Mono	1	41789535	41790035	3.43492e-13	2.32612	2.76338e-06	1.85048
MSSA_vs_Healthy	CD14 Mono	6	154251067	154251567	3.49585e-13	3.19455	0.000477583	1.278
MSSA_vs_Healthy	CD14 Mono	14	61578728	61579228	3.49931e-13	2.12423	1.89332e-06	1.29049
MSSA_vs_Healthy	CD14 Mono	15	55274448	55274948	3.54611e-13	1.70142	0.00865256	0.86562
MSSA_vs_Healthy	CD14 Mono	15	90230983	90231483	3.56189e-13	4.10905	5.08928e-05	1.64753
MSSA_vs_Healthy	CD14 Mono	2	237674167	237674667	3.57517e-13	1.70806	0.00182955	0.924749
MSSA_vs_Healthy	CD14 Mono	6	39040999	39041499	3.58498e-13	2.00945	0.00101552	1.12675
MSSA_vs_Healthy	CD14 Mono	6	144217183	144217683	3.61083e-13	2.87547	8.62585e-05	1.52576
MSSA_vs_Healthy	CD14 Mono	8	131397508	131398008	3.63307e-13	2.3167	3.93119e-06	1.93022
MSSA_vs_Healthy	CD14 Mono	1	15260584	15261084	3.6867e-13	2.19173	7.13266e-05	1.64634
MSSA_vs_Healthy	CD14 Mono	7	128830855	128831355	3.74178e-13	3.84083	3.99794e-06	1.915
MSSA_vs_Healthy	CD14 Mono	10	56241425	56241925	3.78214e-13	1.81059	0.0099574	1.0152
MSSA_vs_Healthy	CD14 Mono	17	76816508	76817008	3.81611e-13	1.505	0.0253014	0.792663
MSSA_vs_Healthy	CD14 Mono	7	105256793	105257293	3.81927e-13	1.98833	2.84446e-05	1.31306
MSSA_vs_Healthy	CD14 Mono	15	41850779	41851279	4.02186e-13	2.28572	6.2278e-06	1.32166
MSSA_vs_Healthy	CD14 Mono	2	24925102	24925602	4.03417e-13	2.42404	0.00243908	1.41215
MSSA_vs_Healthy	CD14 Mono	5	56152300	56152800	4.0571e-13	1.78882	0.000619241	1.16683
MSSA_vs_Healthy	CD14 Mono	1	153490695	153491195	4.1573e-13	1.74579	0.0112073	1.13194
MSSA_vs_Healthy	CD14 Mono	7	141023274	141023774	4.48511e-13	1.59065	0.000764271	1.0999
MSSA_vs_Healthy	CD14 Mono	20	36466206	36466706	4.51221e-13	3.50418	0.000639667	1.51648
MSSA_vs_Healthy	CD14 Mono	3	123026355	123026855	4.54246e-13	3.4935	0.0011091	1.59998
MSSA_vs_Healthy	CD14 Mono	6	127981196	127981696	4.58648e-13	1.64371	5.24212e-05	1.28626
MSSA_vs_Healthy	CD14 Mono	20	58744990	58745490	4.63035e-13	3.60986	0.000709806	1.23158
MSSA_vs_Healthy	CD14 Mono	8	52595731	52596231	4.66495e-13	2.11337	0.00222644	1.09831
MSSA_vs_Healthy	CD14 Mono	1	3306796	3307296	4.69406e-13	4.10344	0.000351823	1.8476
MSSA_vs_Healthy	CD14 Mono	7	101880551	101881051	4.79102e-13	3.81469	0.00292189	1.5385
MSSA_vs_Healthy	CD14 Mono	18	27347698	27348198	4.81479e-13	2.52229	0.000834358	0.975621
MSSA_vs_Healthy	CD14 Mono	15	81845430	81845930	4.96282e-13	3.54843	0.000760219	1.48554
MSSA_vs_Healthy	CD14 Mono	3	52515883	52516383	5.08e-13	1.66745	9.82965e-05	0.912743
MSSA_vs_Healthy	CD14 Mono	21	46286102	46286602	5.08e-13	3.35637	0.0110416	1.14887
MSSA_vs_Healthy	CD14 Mono	4	156884201	156884701	5.08282e-13	1.6326	8.88322e-05	1.3965
MSSA_vs_Healthy	CD14 Mono	2	25207031	25207531	5.10774e-13	1.80873	0.00054522	1.49107
MSSA_vs_Healthy	CD14 Mono	11	128469095	128469595	5.13301e-13	1.52813	1.20471e-06	1.22122
MSSA_vs_Healthy	CD14 Mono	11	31509464	31509964	5.26184e-13	3.23002	8.39485e-07	2.07524
MSSA_vs_Healthy	CD14 Mono	1	32993018	32993518	5.3214e-13	1.75777	7.84282e-05	1.20465
MSSA_vs_Healthy	CD14 Mono	3	48335232	48335732	5.40927e-13	2.09558	8.3518e-05	1.60746
MSSA_vs_Healthy	CD14 Mono	19	58407703	58408203	5.64491e-13	1.74373	5.88185e-05	1.07676
MSSA_vs_Healthy	CD14 Mono	5	96593871	96594371	5.68195e-13	2.09881	0.000362875	1.35673
MSSA_vs_Healthy	CD14 Mono	8	52789077	52789577	5.83239e-13	2.04346	0.00152779	1.27983
MSSA_vs_Healthy	CD14 Mono	11	520962	521462	5.89072e-13	1.76651	0.000131958	1.71403
MSSA_vs_Healthy	CD14 Mono	5	26049360	26049860	5.89279e-13	3.49711	2.18702e-05	2.07457
MSSA_vs_Healthy	CD14 Mono	2	165274728	165275228	5.94575e-13	2.17008	0.00755923	0.835113
MSSA_vs_Healthy	CD14 Mono	16	22813144	22813644	6.12217e-13	1.99953	0.000104605	2.00125
MSSA_vs_Healthy	CD14 Mono	11	121449604	121450104	6.23165e-13	2.49955	4.12511e-06	2.12606
MSSA_vs_Healthy	CD14 Mono	16	22330242	22330742	6.42212e-13	1.9317	0.00399137	0.793141
MSSA_vs_Healthy	CD14 Mono	3	14868195	14868695	6.63302e-13	-1.50297	4.87657e-05	-1.23422
MSSA_vs_Healthy	CD14 Mono	20	44309842	44310342	6.68338e-13	1.56969	0.0016516	0.748185
MSSA_vs_Healthy	CD14 Mono	10	119658192	119658692	6.91107e-13	2.16805	0.000289247	1.19054
MSSA_vs_Healthy	CD14 Mono	2	200850371	200850871	6.97885e-13	1.53996	2.73071e-05	1.22589
MSSA_vs_Healthy	CD14 Mono	6	106789440	106789940	7.03746e-13	2.02313	5.75356e-05	1.81752
MSSA_vs_Healthy	CD14 Mono	7	66742607	66743107	7.1878e-13	1.74592	0.000319595	1.15985
MSSA_vs_Healthy	CD14 Mono	4	169076982	169077482	7.25585e-13	1.72139	0.00183483	0.995824
MSSA_vs_Healthy	CD14 Mono	6	27101885	27102385	7.32552e-13	2.11001	1.44039e-06	1.55215
MSSA_vs_Healthy	CD14 Mono	1	222817397	222817897	7.4306e-13	3.70266	0.000837257	1.59767
MSSA_vs_Healthy	CD14 Mono	5	97078855	97079355	7.48525e-13	2.05591	0.000290302	1.18593
MSSA_vs_Healthy	CD14 Mono	5	96197284	96197784	7.52087e-13	1.51332	2.34703e-05	1.1894
MSSA_vs_Healthy	CD14 Mono	2	230008087	230008587	7.57787e-13	1.8251	3.06432e-07	1.37043
MSSA_vs_Healthy	CD14 Mono	8	128230969	128231469	7.5954e-13	2.35105	7.6848e-06	1.7286
MSSA_vs_Healthy	CD14 Mono	5	101163140	101163640	7.66249e-13	1.71024	1.00974e-05	1.06218
MSSA_vs_Healthy	CD14 Mono	6	138673197	138673697	7.95392e-13	1.97722	0.000100873	1.56166
MSSA_vs_Healthy	CD14 Mono	2	240739729	240740229	7.96403e-13	1.52221	0.00441275	1.27843
MSSA_vs_Healthy	CD14 Mono	12	55041602	55042102	8.01714e-13	2.38406	5.86503e-05	1.46299
MSSA_vs_Healthy	CD14 Mono	5	81857530	81858030	8.41926e-13	2.62143	2.07335e-05	1.58119
MSSA_vs_Healthy	CD14 Mono	22	39480019	39480519	8.66291e-13	1.76634	0.000106642	1.35329
MSSA_vs_Healthy	CD14 Mono	3	192293657	192294157	8.75477e-13	2.41593	9.05608e-05	1.63075
MSSA_vs_Healthy	CD14 Mono	22	41908522	41909022	8.78508e-13	2.14791	0.000527209	1.16314
MSSA_vs_Healthy	CD14 Mono	3	192063504	192064004	8.82352e-13	1.50686	1.83437e-07	1.48849
MSSA_vs_Healthy	CD14 Mono	4	12700606	12701106	8.90732e-13	-2.46882	0.000315102	-1.0809
MSSA_vs_Healthy	CD14 Mono	15	90547475	90547975	8.95534e-13	1.5646	0.00017382	1.81652
MSSA_vs_Healthy	CD14 Mono	12	52565770	52566270	9.09589e-13	1.73591	0.00296967	1.10178
MSSA_vs_Healthy	CD14 Mono	7	75949992	75950492	9.21198e-13	1.63204	1.94434e-05	1.13386
MSSA_vs_Healthy	CD14 Mono	19	18388404	18388904	9.43217e-13	2.86652	0.000201198	1.54191
MSSA_vs_Healthy	CD14 Mono	3	54262503	54263003	9.77693e-13	1.85657	2.82767e-05	1.25012
MSSA_vs_Healthy	CD14 Mono	15	91951018	91951518	9.87187e-13	2.40345	1.27918e-05	1.36345
MSSA_vs_Healthy	CD14 Mono	6	136921398	136921898	9.92267e-13	1.95495	0.000301206	1.44976
MSSA_vs_Healthy	CD14 Mono	17	77127349	77127849	1.00171e-12	-2.06429	3.10295e-05	-1.51143
MSSA_vs_Healthy	CD14 Mono	6	88166581	88167081	1.04519e-12	1.74934	0.00037148	1.46162
MSSA_vs_Healthy	CD14 Mono	12	96329504	96330004	1.06228e-12	2.13438	3.96994e-07	1.23278
MSSA_vs_Healthy	CD14 Mono	2	46866812	46867312	1.07257e-12	-3.29803	1.25139e-05	-1.79759
MSSA_vs_Healthy	CD14 Mono	20	20761213	20761713	1.10852e-12	2.11441	4.86609e-05	1.35104
MSSA_vs_Healthy	CD14 Mono	23	1212435	1212935	1.11721e-12	2.0199	0.00912292	1.0092
MSSA_vs_Healthy	CD14 Mono	12	48001320	48001820	1.12508e-12	1.62897	0.000262428	1.62919
MSSA_vs_Healthy	CD14 Mono	5	83323687	83324187	1.1359e-12	1.80658	6.96591e-05	1.53858
MSSA_vs_Healthy	CD14 Mono	6	146777328	146777828	1.15488e-12	1.98617	4.35066e-05	1.56032
MSSA_vs_Healthy	CD14 Mono	16	89655663	89656163	1.16447e-12	2.17888	0.00504802	1.47322
MSSA_vs_Healthy	CD14 Mono	5	57577699	57578199	1.18664e-12	3.86367	7.36144e-09	1.84452
MSSA_vs_Healthy	CD14 Mono	6	110307318	110307818	1.20063e-12	1.7619	0.000499966	1.50941
MSSA_vs_Healthy	CD14 Mono	7	158312241	158312741	1.21261e-12	2.25272	1.55928e-05	1.66616
MSSA_vs_Healthy	CD14 Mono	9	20256278	20256778	1.21723e-12	3.58059	0.000649531	1.73251
MSSA_vs_Healthy	CD14 Mono	1	119986992	119987492	1.24207e-12	2.51656	0.00892972	1.3111
MSSA_vs_Healthy	CD14 Mono	8	16339708	16340208	1.24759e-12	3.51443	0.0227614	0.815027
MSSA_vs_Healthy	CD14 Mono	1	161721895	161722395	1.25473e-12	1.62322	1.63328e-06	1.07194
MSSA_vs_Healthy	CD14 Mono	15	52783851	52784351	1.26759e-12	1.94568	9.18346e-05	1.09176
MSSA_vs_Healthy	CD14 Mono	8	22099531	22100031	1.2873e-12	2.24795	9.56057e-05	1.85542
MSSA_vs_Healthy	CD14 Mono	3	146546418	146546918	1.30165e-12	3.10618	0.00142656	1.33798
MSSA_vs_Healthy	CD14 Mono	5	134626264	134626764	1.33242e-12	2.45062	1.58936e-05	2.07155
MSSA_vs_Healthy	CD14 Mono	6	33324004	33324504	1.34059e-12	2.82165	1.1441e-07	1.85313
MSSA_vs_Healthy	CD14 Mono	3	49313952	49314452	1.35013e-12	1.83573	4.90548e-06	1.73748
MSSA_vs_Healthy	CD14 Mono	12	48107040	48107540	1.35527e-12	1.66302	0.00206746	1.32933
MSSA_vs_Healthy	CD14 Mono	7	69896085	69896585	1.36561e-12	3.34945	9.19313e-08	2.06039
MSSA_vs_Healthy	CD14 Mono	6	3054099	3054599	1.37067e-12	2.18953	2.19236e-05	1.70639
MSSA_vs_Healthy	CD14 Mono	22	24864889	24865389	1.38897e-12	1.93239	0.000457714	0.951538
MSSA_vs_Healthy	CD14 Mono	9	127368986	127369486	1.44918e-12	2.10207	3.29349e-06	1.06883
MSSA_vs_Healthy	CD14 Mono	6	31466396	31466896	1.45683e-12	1.97307	0.00232927	1.29863
MSSA_vs_Healthy	CD14 Mono	10	49650929	49651429	1.46296e-12	2.75464	0.00178694	1.47327
MSSA_vs_Healthy	CD14 Mono	2	180006613	180007113	1.47454e-12	-2.40919	0.00133605	-1.55918
MSSA_vs_Healthy	CD14 Mono	10	130423806	130424306	1.47495e-12	2.34016	0.000217012	1.70772
MSSA_vs_Healthy	CD14 Mono	3	72082290	72082790	1.47958e-12	2.44466	0.0143994	1.07048
MSSA_vs_Healthy	CD14 Mono	17	49966218	49966718	1.57675e-12	2.64584	1.36396e-05	1.26544
MSSA_vs_Healthy	CD14 Mono	14	68268729	68269229	1.58754e-12	2.54242	0.00379541	1.29978
MSSA_vs_Healthy	CD14 Mono	15	70023799	70024299	1.60395e-12	1.59588	3.42274e-05	1.45915
MSSA_vs_Healthy	CD14 Mono	1	155220137	155220637	1.61105e-12	2.13243	3.89137e-05	1.74113
MSSA_vs_Healthy	CD14 Mono	16	11602302	11602802	1.63102e-12	1.69443	0.0010725	0.857989
MSSA_vs_Healthy	CD14 Mono	17	752586	753086	1.63102e-12	2.55323	0.0405258	1.07215
MSSA_vs_Healthy	CD14 Mono	8	17335979	17336479	1.68863e-12	1.67887	0.00392294	1.14536
MSSA_vs_Healthy	CD14 Mono	2	4291379	4291879	1.78763e-12	3.18943	0.0311954	1.15362
MSSA_vs_Healthy	CD14 Mono	15	73346499	73346999	1.80184e-12	2.10474	0.00131214	1.12704
MSSA_vs_Healthy	CD14 Mono	1	98871455	98871955	1.80834e-12	-1.93933	0.000264064	-1.13799
MSSA_vs_Healthy	CD14 Mono	5	95101373	95101873	1.86199e-12	3.17728	1.15307e-06	2.03502
MSSA_vs_Healthy	CD14 Mono	3	168383886	168384386	1.87667e-12	2.23167	0.00579163	1.13829
MSSA_vs_Healthy	CD14 Mono	8	142451019	142451519	1.89291e-12	1.83893	3.39936e-05	1.26621
MSSA_vs_Healthy	CD14 Mono	12	50534496	50534996	1.92759e-12	1.63768	0.000244907	1.32177
MSSA_vs_Healthy	CD14 Mono	13	32309749	32310249	1.95371e-12	2.18443	0.0217107	1.19669
MSSA_vs_Healthy	CD14 Mono	1	206744656	206745156	2.00755e-12	2.5338	0.000724583	1.18859
MSSA_vs_Healthy	CD14 Mono	2	119689463	119689963	2.03516e-12	1.55003	0.0143591	0.753536
MSSA_vs_Healthy	CD14 Mono	3	179943049	179943549	2.08027e-12	2.34667	0.000543536	1.55284
MSSA_vs_Healthy	CD14 Mono	19	45341483	45341983	2.10782e-12	3.18878	0.00470555	1.37025
MSSA_vs_Healthy	CD14 Mono	2	201525208	201525708	2.12003e-12	2.87768	3.93891e-07	2.12826
MSSA_vs_Healthy	CD14 Mono	11	2270364	2270864	2.13297e-12	1.7198	0.00296327	1.10756
MSSA_vs_Healthy	CD14 Mono	15	41866061	41866561	2.21205e-12	3.43821	1.61724e-06	1.77344
MSSA_vs_Healthy	CD14 Mono	23	1322378	1322878	2.23804e-12	2.90798	1.12885e-05	1.66285
MSSA_vs_Healthy	CD14 Mono	20	21228476	21228976	2.32402e-12	2.18275	7.55657e-05	1.55043
MSSA_vs_Healthy	CD14 Mono	15	83291083	83291583	2.33533e-12	1.66731	0.00264242	1.03593
MSSA_vs_Healthy	CD14 Mono	5	150651320	150651820	2.34019e-12	1.72347	7.30225e-05	1.11296
MSSA_vs_Healthy	CD14 Mono	9	111078774	111079274	2.34019e-12	2.17708	0.000434634	1.74062
MSSA_vs_Healthy	CD14 Mono	20	9498244	9498744	2.35267e-12	2.68538	6.79854e-05	1.60068
MSSA_vs_Healthy	CD14 Mono	12	113467938	113468438	2.39861e-12	-2.57596	0.00102975	-1.82682
MSSA_vs_Healthy	CD14 Mono	14	22494518	22495018	2.4025e-12	-3.21685	1.72257e-05	-1.98945
MSSA_vs_Healthy	CD14 Mono	9	131642573	131643073	2.41426e-12	2.00625	0.000213047	1.00095
MSSA_vs_Healthy	CD14 Mono	3	128389310	128389810	2.45942e-12	1.95133	0.000246651	1.51579
MSSA_vs_Healthy	CD14 Mono	7	149395426	149395926	2.49739e-12	1.60994	3.34114e-05	1.82565
MSSA_vs_Healthy	CD14 Mono	2	11156626	11157126	2.55793e-12	1.52739	6.21898e-05	1.2063
MSSA_vs_Healthy	CD14 Mono	1	27656011	27656511	2.66024e-12	2.19504	9.8127e-05	1.53509
MSSA_vs_Healthy	CD14 Mono	2	126619871	126620371	2.67652e-12	1.87646	0.000547669	1.27884
MSSA_vs_Healthy	CD14 Mono	11	22567710	22568210	2.68022e-12	1.51048	2.68941e-07	1.14647
MSSA_vs_Healthy	CD14 Mono	15	81117139	81117639	2.72623e-12	2.11747	2.07999e-05	1.06017
MSSA_vs_Healthy	CD14 Mono	10	35353761	35354261	2.76429e-12	1.66734	5.02413e-06	1.12629
MSSA_vs_Healthy	CD14 Mono	5	156680393	156680893	2.83445e-12	2.01004	0.00366295	1.17639
MSSA_vs_Healthy	CD14 Mono	17	69246738	69247238	2.83445e-12	2.32909	8.43318e-06	1.70785
MSSA_vs_Healthy	CD14 Mono	1	12595031	12595531	2.88101e-12	2.80727	4.67e-06	2.02531
MSSA_vs_Healthy	CD14 Mono	2	1799031	1799531	2.89253e-12	-3.70803	6.32448e-05	-2.2947
MSSA_vs_Healthy	CD14 Mono	10	27661882	27662382	2.95122e-12	1.81442	0.0064622	1.25589
MSSA_vs_Healthy	CD14 Mono	13	113411707	113412207	2.97118e-12	1.51001	0.0290009	0.598473
MSSA_vs_Healthy	CD14 Mono	10	48511812	48512312	3.01005e-12	1.57867	8.94753e-06	1.64729
MSSA_vs_Healthy	CD14 Mono	5	102781764	102782264	3.0641e-12	1.58574	2.36851e-05	0.995909
MSSA_vs_Healthy	CD14 Mono	8	29036487	29036987	3.11528e-12	-1.59638	1.22865e-06	-1.69281
MSSA_vs_Healthy	CD14 Mono	20	38812529	38813029	3.14575e-12	3.82848	1.27086e-05	1.8508
MSSA_vs_Healthy	CD14 Mono	17	32143420	32143920	3.17114e-12	1.98205	0.0102063	0.9659
MSSA_vs_Healthy	CD14 Mono	7	87874568	87875068	3.17504e-12	2.11887	0.000413584	1.24893
MSSA_vs_Healthy	CD14 Mono	22	36212980	36213480	3.17822e-12	1.74552	0.0199201	1.24194
MSSA_vs_Healthy	CD14 Mono	2	231382991	231383491	3.19009e-12	2.24344	9.26774e-05	1.84105
MSSA_vs_Healthy	CD14 Mono	10	43294229	43294729	3.35231e-12	2.79941	5.05332e-05	1.75447
MSSA_vs_Healthy	CD14 Mono	2	191866973	191867473	3.42651e-12	2.79779	0.0459755	1.15575
MSSA_vs_Healthy	CD14 Mono	12	47220416	47220916	3.51352e-12	2.4815	0.000336702	1.3774
MSSA_vs_Healthy	CD14 Mono	15	70101756	70102256	3.53124e-12	2.63491	8.74571e-05	1.83971
MSSA_vs_Healthy	CD14 Mono	5	19247758	19248258	3.66369e-12	1.84011	0.0015405	1.25115
MSSA_vs_Healthy	CD14 Mono	3	192851832	192852332	3.6749e-12	1.90151	0.000366169	1.10549
MSSA_vs_Healthy	CD14 Mono	4	78610459	78610959	3.6921e-12	2.12921	0.000378558	1.25191
MSSA_vs_Healthy	CD14 Mono	6	133707362	133707862	3.71216e-12	1.92681	0.00158769	0.771245
MSSA_vs_Healthy	CD14 Mono	15	90264570	90265070	3.74134e-12	1.98419	0.000373345	1.18341
MSSA_vs_Healthy	CD14 Mono	7	108178393	108178893	4.13219e-12	-1.95922	0.017025	-1.14401
MSSA_vs_Healthy	CD14 Mono	6	89184152	89184652	4.2086e-12	1.73618	0.00111982	1.14184
MSSA_vs_Healthy	CD14 Mono	5	71482507	71483007	4.37059e-12	3.25447	1.03671e-05	1.8771
MSSA_vs_Healthy	CD14 Mono	12	1927523	1928023	4.39813e-12	2.92875	0.000940714	1.12595
MSSA_vs_Healthy	CD14 Mono	1	153533669	153534169	4.67874e-12	3.03682	1.14492e-08	2.34965
MSSA_vs_Healthy	CD14 Mono	15	42605093	42605593	4.67874e-12	-3.11343	0.0301407	-1.12884
MSSA_vs_Healthy	CD14 Mono	3	131971072	131971572	4.71591e-12	2.74933	0.0172833	1.28028
MSSA_vs_Healthy	CD14 Mono	2	227862176	227862676	4.73245e-12	3.36473	5.12292e-06	1.81759
MSSA_vs_Healthy	CD14 Mono	3	184697301	184697801	4.79301e-12	3.25656	1.73657e-06	1.84355
MSSA_vs_Healthy	CD14 Mono	4	185144901	185145401	4.81331e-12	2.8448	0.000233921	1.3942
MSSA_vs_Healthy	CD14 Mono	1	155961882	155962382	4.81339e-12	2.51047	0.000278051	0.997522
MSSA_vs_Healthy	CD14 Mono	3	45316662	45317162	4.83924e-12	2.68635	0.000103819	1.53594
MSSA_vs_Healthy	CD14 Mono	4	37826920	37827420	4.98707e-12	2.49694	3.29569e-05	1.22406
MSSA_vs_Healthy	CD14 Mono	5	1218894	1219394	4.99113e-12	2.74362	0.000375042	1.40519
MSSA_vs_Healthy	CD14 Mono	3	105756744	105757244	5.03312e-12	1.57443	1.10518e-05	1.27958
MSSA_vs_Healthy	CD14 Mono	7	149262394	149262894	5.11807e-12	2.5706	0.000722208	1.41094
MSSA_vs_Healthy	CD14 Mono	10	125060439	125060939	5.1279e-12	2.47382	2.21971e-07	1.7871
MSSA_vs_Healthy	CD14 Mono	7	1949282	1949782	5.2764e-12	1.7786	7.16326e-06	1.33708
MSSA_vs_Healthy	CD14 Mono	14	68272056	68272556	5.35809e-12	1.94227	0.00969621	1.11551
MSSA_vs_Healthy	CD14 Mono	6	26550336	26550836	5.62066e-12	2.44163	0.00128213	1.35331
MSSA_vs_Healthy	CD14 Mono	5	124876997	124877497	5.62677e-12	1.85991	0.00134492	1.3147
MSSA_vs_Healthy	CD14 Mono	8	37661303	37661803	5.71151e-12	1.5878	0.00677737	1.17758
MSSA_vs_Healthy	CD14 Mono	1	59678754	59679254	5.81492e-12	2.42	0.00676251	1.26893
MSSA_vs_Healthy	CD14 Mono	12	120115583	120116083	5.85271e-12	2.52935	0.00244886	1.30312
MSSA_vs_Healthy	CD14 Mono	8	93020410	93020910	5.86891e-12	1.52112	0.00135201	1.04631
MSSA_vs_Healthy	CD14 Mono	12	9772815	9773315	5.95009e-12	2.28199	5.45198e-05	1.82795
MSSA_vs_Healthy	CD14 Mono	14	54048282	54048782	5.95628e-12	1.74386	0.000718989	1.15737
MSSA_vs_Healthy	CD14 Mono	9	136525760	136526260	5.99027e-12	1.73014	1.33149e-06	2.1588
MSSA_vs_Healthy	CD14 Mono	5	141951185	141951685	6.02654e-12	2.36029	1.39764e-05	2.22429
MSSA_vs_Healthy	CD14 Mono	10	132148680	132149180	6.08587e-12	2.02627	0.00370162	1.1534
MSSA_vs_Healthy	CD14 Mono	20	461804	462304	6.52728e-12	4.14193	1.41537e-07	1.6193
MSSA_vs_Healthy	CD14 Mono	1	11737167	11737667	6.79369e-12	1.90206	2.24596e-05	0.868479
MSSA_vs_Healthy	CD14 Mono	10	28887778	28888278	6.87022e-12	1.67987	0.00014244	1.42146
MSSA_vs_Healthy	CD14 Mono	5	150285699	150286199	7.13685e-12	1.58968	0.000210537	1.4244
MSSA_vs_Healthy	CD14 Mono	16	75555324	75555824	7.17654e-12	2.95825	0.00606594	1.35505
MSSA_vs_Healthy	CD14 Mono	7	50696901	50697401	7.30178e-12	2.68669	7.68128e-05	1.53877
MSSA_vs_Healthy	CD14 Mono	5	123270795	123271295	7.3089e-12	1.73405	1.47273e-06	1.40852
MSSA_vs_Healthy	CD14 Mono	10	44968625	44969125	7.40591e-12	2.07787	7.12822e-06	1.9579
MSSA_vs_Healthy	CD14 Mono	15	65822868	65823368	7.44743e-12	2.08228	1.43018e-06	1.29233
MSSA_vs_Healthy	CD14 Mono	1	156551830	156552330	7.51532e-12	1.99296	2.15022e-05	1.70765
MSSA_vs_Healthy	CD14 Mono	12	52370820	52371320	7.55466e-12	1.75663	0.000242485	1.78322
MSSA_vs_Healthy	CD14 Mono	10	46549189	46549689	7.6285e-12	1.65648	0.00223069	0.722216
MSSA_vs_Healthy	CD14 Mono	6	48500307	48500807	7.69206e-12	2.03358	0.000615282	1.30353
MSSA_vs_Healthy	CD14 Mono	4	99949510	99950010	7.72443e-12	3.3469	1.1663e-05	1.49495
MSSA_vs_Healthy	CD14 Mono	10	60374819	60375319	7.84057e-12	4.43056	0.000120162	1.94506
MSSA_vs_Healthy	CD14 Mono	8	101300081	101300581	7.92979e-12	-1.60612	2.48913e-05	-1.44881
MSSA_vs_Healthy	CD14 Mono	9	127387670	127388170	8.1508e-12	1.61146	0.000258029	1.66731
MSSA_vs_Healthy	CD14 Mono	1	19469325	19469825	8.21392e-12	1.62584	0.00106298	1.61199
MSSA_vs_Healthy	CD14 Mono	10	17617952	17618452	8.36701e-12	2.07244	0.00249518	0.982342
MSSA_vs_Healthy	CD14 Mono	10	46520852	46521352	8.40694e-12	3.36161	0.0137641	1.1038
MSSA_vs_Healthy	CD14 Mono	2	113890569	113891069	8.77041e-12	2.92652	0.00215523	1.53049
MSSA_vs_Healthy	CD14 Mono	19	7622714	7623214	8.85318e-12	1.67776	0.0265953	1.28402
MSSA_vs_Healthy	CD14 Mono	11	109087872	109088372	8.8962e-12	-2.78376	2.10188e-05	-1.81406
MSSA_vs_Healthy	CD14 Mono	3	148055882	148056382	8.99016e-12	2.64414	0.0134717	1.07466
MSSA_vs_Healthy	CD14 Mono	5	165314794	165315294	9.2127e-12	2.45191	1.16908e-06	1.98115
MSSA_vs_Healthy	CD14 Mono	18	43201723	43202223	9.40389e-12	1.82443	0.0118074	0.999737
MSSA_vs_Healthy	CD14 Mono	9	124657454	124657954	9.70206e-12	1.8303	0.00170955	1.12881
MSSA_vs_Healthy	CD14 Mono	12	113088715	113089215	9.72447e-12	1.94381	2.62914e-05	1.5983
MSSA_vs_Healthy	CD14 Mono	20	50476687	50477187	9.84058e-12	-1.86477	0.000818425	-1.17069
MSSA_vs_Healthy	CD14 Mono	8	128109254	128109754	9.90547e-12	1.80836	0.000132697	1.50964
MSSA_vs_Healthy	CD14 Mono	2	199461752	199462252	9.97518e-12	3.34524	5.72306e-10	1.92443
MSSA_vs_Healthy	CD14 Mono	15	65794436	65794936	1.00632e-11	-1.54742	0.00156391	-0.949085
MSSA_vs_Healthy	CD14 Mono	15	60810692	60811192	1.0167e-11	-1.55047	0.00170315	-1.33623
MSSA_vs_Healthy	CD14 Mono	1	3316123	3316623	1.06898e-11	3.87936	5.7031e-08	1.75277
MSSA_vs_Healthy	CD14 Mono	3	38038507	38039007	1.07364e-11	1.60394	0.0222863	0.982521
MSSA_vs_Healthy	CD14 Mono	5	14870307	14870807	1.08495e-11	1.71181	0.00274304	1.01263
MSSA_vs_Healthy	CD14 Mono	22	36252820	36253320	1.12543e-11	1.55514	8.13925e-08	1.27286
MSSA_vs_Healthy	CD14 Mono	15	65318767	65319267	1.12552e-11	2.18388	5.70898e-06	2.03871
MSSA_vs_Healthy	CD14 Mono	1	19010986	19011486	1.13154e-11	2.03362	0.00115951	1.47071
MSSA_vs_Healthy	CD14 Mono	10	22913449	22913949	1.13634e-11	1.87914	7.61424e-06	1.3781
MSSA_vs_Healthy	CD14 Mono	10	45399065	45399565	1.15638e-11	1.55215	0.0113851	1.04529
MSSA_vs_Healthy	CD14 Mono	1	27667563	27668063	1.17223e-11	2.59072	5.30925e-06	1.52532
MSSA_vs_Healthy	CD14 Mono	5	1508325	1508825	1.18479e-11	2.833	1.17166e-05	1.93098
MSSA_vs_Healthy	CD14 Mono	17	1347629	1348129	1.1929e-11	1.85379	0.000143473	1.79829
MSSA_vs_Healthy	CD14 Mono	4	80202108	80202608	1.19717e-11	2.49325	0.000146759	1.74932
MSSA_vs_Healthy	CD14 Mono	4	172786055	172786555	1.2252e-11	2.1573	5.35288e-06	2.41526
MSSA_vs_Healthy	CD14 Mono	7	97928220	97928720	1.23947e-11	2.32198	0.00196165	1.32167
MSSA_vs_Healthy	CD14 Mono	10	48903908	48904408	1.23959e-11	3.00294	0.00237995	1.47739
MSSA_vs_Healthy	CD14 Mono	20	32582626	32583126	1.26337e-11	1.54904	0.000181626	1.22185
MSSA_vs_Healthy	CD14 Mono	2	109528727	109529227	1.27706e-11	2.65897	1.58992e-05	1.80136
MSSA_vs_Healthy	CD14 Mono	3	77875790	77876290	1.29262e-11	2.85168	0.00207016	1.31364
MSSA_vs_Healthy	CD14 Mono	20	36627972	36628472	1.30493e-11	2.49023	5.87969e-06	1.68592
MSSA_vs_Healthy	CD14 Mono	2	68387425	68387925	1.31079e-11	1.5458	7.74458e-06	1.40852
MSSA_vs_Healthy	CD14 Mono	7	155191052	155191552	1.31189e-11	3.6856	1.3562e-05	1.62975
MSSA_vs_Healthy	CD14 Mono	5	178314031	178314531	1.31474e-11	1.70984	0.00196872	0.9273
MSSA_vs_Healthy	CD14 Mono	5	96616798	96617298	1.32485e-11	2.36788	0.00106909	1.08752
MSSA_vs_Healthy	CD14 Mono	2	223725491	223725991	1.33397e-11	1.98324	1.01302e-06	1.70193
MSSA_vs_Healthy	CD14 Mono	5	95925944	95926444	1.36399e-11	2.93832	8.57518e-10	2.14724
MSSA_vs_Healthy	CD14 Mono	1	1000543	1001043	1.39918e-11	1.64264	2.65031e-05	1.99717
MSSA_vs_Healthy	CD14 Mono	4	166535626	166536126	1.4555e-11	1.68745	0.000151151	1.45572
MSSA_vs_Healthy	CD14 Mono	20	40322877	40323377	1.49098e-11	1.56122	0.013582	0.962211
MSSA_vs_Healthy	CD14 Mono	15	60037453	60037953	1.50681e-11	-1.86492	1.54929e-05	-1.85999
MSSA_vs_Healthy	CD14 Mono	5	56852217	56852717	1.50843e-11	2.1694	0.00351451	1.32181
MSSA_vs_Healthy	CD14 Mono	9	101849994	101850494	1.62184e-11	-2.134	0.000162813	-1.71181
MSSA_vs_Healthy	CD14 Mono	1	247409780	247410280	1.65941e-11	1.58969	8.83051e-05	0.902457
MSSA_vs_Healthy	CD14 Mono	3	183870504	183871004	1.65941e-11	2.92271	1.72981e-08	1.9756
MSSA_vs_Healthy	CD14 Mono	8	90518767	90519267	1.67863e-11	1.8968	0.000141623	1.18922
MSSA_vs_Healthy	CD14 Mono	4	24683128	24683628	1.67976e-11	1.835	2.67987e-06	1.86841
MSSA_vs_Healthy	CD14 Mono	7	93772648	93773148	1.69363e-11	1.5091	0.00105197	1.32366
MSSA_vs_Healthy	CD14 Mono	1	156123084	156123584	1.69401e-11	1.92952	7.52043e-05	1.0864
MSSA_vs_Healthy	CD14 Mono	3	192915361	192915861	1.69871e-11	1.54693	0.00176252	1.2718
MSSA_vs_Healthy	CD14 Mono	17	50047588	50048088	1.7127e-11	2.00907	0.00192182	0.998607
MSSA_vs_Healthy	CD14 Mono	7	157874805	157875305	1.73801e-11	2.1013	5.31397e-05	1.39894
MSSA_vs_Healthy	CD14 Mono	5	102763381	102763881	1.73867e-11	1.51877	6.76385e-05	1.86787
MSSA_vs_Healthy	CD14 Mono	16	77211224	77211724	1.79723e-11	2.75183	3.04935e-06	1.75029
MSSA_vs_Healthy	CD14 Mono	15	90059972	90060472	1.8295e-11	1.67069	0.00427622	1.0222
MSSA_vs_Healthy	CD14 Mono	16	75478035	75478535	1.84631e-11	2.01232	0.0011956	1.27821
MSSA_vs_Healthy	CD14 Mono	6	56799978	56800478	1.86416e-11	2.28936	7.35164e-06	2.0514
MSSA_vs_Healthy	CD14 Mono	7	159098205	159098705	1.93111e-11	1.91956	0.000501458	1.23054
MSSA_vs_Healthy	CD14 Mono	11	66791514	66792014	1.93684e-11	2.7044	5.56403e-05	1.45593
MSSA_vs_Healthy	CD14 Mono	5	90603583	90604083	1.93695e-11	2.10137	0.00031371	1.59172
MSSA_vs_Healthy	CD14 Mono	3	114453933	114454433	1.96138e-11	2.98256	0.000365693	1.19089
MSSA_vs_Healthy	CD14 Mono	2	15767687	15768187	1.96476e-11	2.15788	1.27823e-05	1.6222
MSSA_vs_Healthy	CD14 Mono	8	62204401	62204901	1.99625e-11	2.12841	0.00430407	1.33631
MSSA_vs_Healthy	CD14 Mono	10	91206405	91206905	2.00344e-11	1.97863	4.3131e-05	1.19591
MSSA_vs_Healthy	CD14 Mono	2	85827342	85827842	2.03145e-11	1.84409	0.000591548	1.06632
MSSA_vs_Healthy	CD14 Mono	9	98993515	98994015	2.03644e-11	1.86942	0.000574584	1.22154
MSSA_vs_Healthy	CD14 Mono	22	41914188	41914688	2.06417e-11	2.39519	0.000323984	1.39854
MSSA_vs_Healthy	CD14 Mono	2	203327778	203328278	2.08026e-11	1.87615	0.0033943	0.873005
MSSA_vs_Healthy	CD14 Mono	6	81797563	81798063	2.1347e-11	1.7407	3.28811e-06	1.14323
MSSA_vs_Healthy	CD14 Mono	7	141437449	141437949	2.14541e-11	2.08181	0.00432359	1.20021
MSSA_vs_Healthy	CD14 Mono	6	31272802	31273302	2.14555e-11	1.80619	0.0291871	0.819796
MSSA_vs_Healthy	CD14 Mono	6	45428681	45429181	2.16449e-11	2.07461	2.59865e-05	2.0869
MSSA_vs_Healthy	CD14 Mono	7	155720969	155721469	2.18617e-11	1.77584	0.000170876	1.52383
MSSA_vs_Healthy	CD14 Mono	18	29915296	29915796	2.18617e-11	2.27652	0.0131436	0.992095
MSSA_vs_Healthy	CD14 Mono	1	27119762	27120262	2.32873e-11	1.76281	0.0115373	1.06912
MSSA_vs_Healthy	CD14 Mono	5	165334086	165334586	2.34903e-11	1.85028	6.00967e-06	1.34116
MSSA_vs_Healthy	CD14 Mono	10	86672700	86673200	2.41976e-11	2.29172	4.05924e-06	2.00378
MSSA_vs_Healthy	CD14 Mono	2	189428012	189428512	2.50022e-11	1.7739	2.34013e-05	1.20085
MSSA_vs_Healthy	CD14 Mono	22	48238227	48238727	2.5072e-11	1.53703	4.38222e-05	1.72365
MSSA_vs_Healthy	CD14 Mono	12	115352010	115352510	2.59355e-11	1.7221	0.0011253	1.01452
MSSA_vs_Healthy	CD14 Mono	4	6181809	6182309	2.66054e-11	1.99804	0.000508386	1.12136
MSSA_vs_Healthy	CD14 Mono	1	154423213	154423713	2.73218e-11	3.97671	0.000243512	1.71711
MSSA_vs_Healthy	CD14 Mono	5	56802914	56803414	2.73561e-11	2.70178	0.0254059	1.17314
MSSA_vs_Healthy	CD14 Mono	15	81141400	81141900	2.73945e-11	1.94042	6.17296e-05	0.937772
MSSA_vs_Healthy	CD14 Mono	2	171260688	171261188	2.76067e-11	2.6947	9.06722e-05	1.72106
MSSA_vs_Healthy	CD14 Mono	7	74180696	74181196	2.80942e-11	2.53342	0.000237413	1.75363
MSSA_vs_Healthy	CD14 Mono	5	14868620	14869120	2.8891e-11	1.72438	0.00013829	1.1252
MSSA_vs_Healthy	CD14 Mono	16	2777872	2778372	2.89307e-11	1.61695	9.07101e-06	1.12892
MSSA_vs_Healthy	CD14 Mono	3	108407773	108408273	2.89382e-11	2.36614	0.000259389	1.40061
MSSA_vs_Healthy	CD14 Mono	11	14276414	14276914	2.90929e-11	-1.88553	1.31159e-07	-1.54025
MSSA_vs_Healthy	CD14 Mono	14	61755717	61756217	2.91218e-11	3.2794	0.000721256	1.63758
MSSA_vs_Healthy	CD14 Mono	13	65556180	65556680	2.94866e-11	-2.03385	0.0024012	-1.32681
MSSA_vs_Healthy	CD14 Mono	4	170308437	170308937	3.03726e-11	1.61961	0.00121176	1.29221
MSSA_vs_Healthy	CD14 Mono	2	231781116	231781616	3.14008e-11	1.93406	0.000355806	1.45181
MSSA_vs_Healthy	CD14 Mono	5	50680162	50680662	3.2438e-11	2.09998	0.0125731	0.867607
MSSA_vs_Healthy	CD14 Mono	3	113513939	113514439	3.26523e-11	2.1954	3.46002e-05	1.33203
MSSA_vs_Healthy	CD14 Mono	11	66003225	66003725	3.31672e-11	2.53835	2.75275e-06	1.71258
MSSA_vs_Healthy	CD14 Mono	20	25858089	25858589	3.50497e-11	1.77925	0.00118651	0.966046
MSSA_vs_Healthy	CD14 Mono	3	105824097	105824597	3.56633e-11	1.8313	1.41337e-07	1.02206
MSSA_vs_Healthy	CD14 Mono	17	18314848	18315348	3.58149e-11	3.19016	0.000184871	1.56283
MSSA_vs_Healthy	CD14 Mono	17	58630931	58631431	3.62751e-11	3.23129	0.0037377	1.63797
MSSA_vs_Healthy	CD14 Mono	5	72172197	72172697	3.64239e-11	2.7621	1.30775e-05	1.77769
MSSA_vs_Healthy	CD14 Mono	10	133252381	133252881	3.67197e-11	1.56687	0.00245083	0.850467
MSSA_vs_Healthy	CD14 Mono	18	61829179	61829679	3.68554e-11	3.41778	7.75375e-06	1.60004
MSSA_vs_Healthy	CD14 Mono	17	77280342	77280842	3.87596e-11	-3.84805	0.0323826	-1.22139
MSSA_vs_Healthy	CD14 Mono	6	94859817	94860317	3.88009e-11	1.74638	0.000913034	1.81292
MSSA_vs_Healthy	CD14 Mono	15	75852027	75852527	3.88367e-11	2.13976	0.00438495	0.883934
MSSA_vs_Healthy	CD14 Mono	7	148843077	148843577	3.95845e-11	2.13709	2.15827e-05	1.4529
MSSA_vs_Healthy	CD14 Mono	13	73618849	73619349	3.96004e-11	3.68852	0.00127058	1.67189
MSSA_vs_Healthy	CD14 Mono	17	67378630	67379130	4.0074e-11	1.53495	0.000279572	1.80814
MSSA_vs_Healthy	CD14 Mono	21	38337786	38338286	4.00775e-11	1.53703	0.00291464	1.25805
MSSA_vs_Healthy	CD14 Mono	9	124932227	124932727	4.04617e-11	2.63501	1.35429e-05	1.5007
MSSA_vs_Healthy	CD14 Mono	13	65977915	65978415	4.1916e-11	-1.61961	0.000651003	-1.24624
MSSA_vs_Healthy	CD14 Mono	1	2298985	2299485	4.19874e-11	1.88929	2.91675e-05	1.23568
MSSA_vs_Healthy	CD14 Mono	11	128747552	128748052	4.2626e-11	1.58185	0.0172309	1.10612
MSSA_vs_Healthy	CD14 Mono	8	22548170	22548670	4.35241e-11	1.83125	0.0354479	1.0414
MSSA_vs_Healthy	CD14 Mono	11	17275746	17276246	4.36992e-11	2.70239	0.000119169	1.96886
MSSA_vs_Healthy	CD14 Mono	8	84094053	84094553	4.37444e-11	1.81511	0.0113029	1.01998
MSSA_vs_Healthy	CD14 Mono	6	140040303	140040803	4.39459e-11	1.92565	0.000299211	1.4803
MSSA_vs_Healthy	CD14 Mono	1	33346886	33347386	4.49927e-11	2.72046	0.00179841	1.36559
MSSA_vs_Healthy	CD14 Mono	10	88964740	88965240	4.51721e-11	1.91006	0.000195509	1.56929
MSSA_vs_Healthy	CD14 Mono	2	222034714	222035214	4.64313e-11	2.85995	1.61473e-05	1.72938
MSSA_vs_Healthy	CD14 Mono	5	71456579	71457079	4.75331e-11	3.18095	1.46222e-05	1.63928
MSSA_vs_Healthy	CD14 Mono	7	83151223	83151723	4.75647e-11	2.71988	3.20265e-05	1.65178
MSSA_vs_Healthy	CD14 Mono	1	116503537	116504037	4.9245e-11	1.66632	0.00419978	0.975016
MSSA_vs_Healthy	CD14 Mono	15	59751742	59752242	4.94869e-11	-2.50888	0.00017299	-1.31551
MSSA_vs_Healthy	CD14 Mono	15	81298526	81299026	4.98304e-11	2.75056	9.19481e-05	1.71311
MSSA_vs_Healthy	CD14 Mono	18	30130261	30130761	5.01499e-11	2.27312	0.000160008	1.30963
MSSA_vs_Healthy	CD14 Mono	1	48674641	48675141	5.06852e-11	2.78616	0.000685882	1.15752
MSSA_vs_Healthy	CD14 Mono	5	126165007	126165507	5.10116e-11	2.7344	0.00072456	1.31037
MSSA_vs_Healthy	CD14 Mono	8	72996597	72997097	5.15501e-11	2.2767	0.000104231	1.24128
MSSA_vs_Healthy	CD14 Mono	1	36350790	36351290	5.23545e-11	1.75616	0.00189064	1.34597
MSSA_vs_Healthy	CD14 Mono	12	87945481	87945981	5.25118e-11	1.81166	0.00178797	0.950464
MSSA_vs_Healthy	CD14 Mono	1	110643759	110644259	5.34923e-11	1.52385	2.14532e-05	1.27586
MSSA_vs_Healthy	CD14 Mono	7	139446014	139446514	5.38743e-11	1.6076	9.59467e-05	1.46731
MSSA_vs_Healthy	CD14 Mono	3	179743867	179744367	5.46111e-11	1.62132	0.000331081	0.783335
MSSA_vs_Healthy	CD14 Mono	15	59997043	59997543	5.46476e-11	-2.20817	4.97016e-05	-1.87533
MSSA_vs_Healthy	CD14 Mono	5	60262568	60263068	5.58348e-11	3.62201	0.000971114	1.53019
MSSA_vs_Healthy	CD14 Mono	14	49907688	49908188	5.6362e-11	2.35688	7.20512e-05	1.75021
MSSA_vs_Healthy	CD14 Mono	7	151351908	151352408	5.64925e-11	3.02506	4.40659e-06	2.24862
MSSA_vs_Healthy	CD14 Mono	16	10915741	10916241	5.66626e-11	2.1254	1.55624e-05	1.63174
MSSA_vs_Healthy	CD14 Mono	19	6577769	6578269	5.66626e-11	-4.42668	0.00227669	-1.28938
MSSA_vs_Healthy	CD14 Mono	7	155295679	155296179	5.84368e-11	1.8039	0.000895899	1.46338
MSSA_vs_Healthy	CD14 Mono	2	99087975	99088475	6.24498e-11	3.96845	7.56428e-05	1.50143
MSSA_vs_Healthy	CD14 Mono	7	101859454	101859954	6.27113e-11	3.71751	0.000245415	1.70562
MSSA_vs_Healthy	CD14 Mono	3	168612090	168612590	6.32987e-11	1.6176	4.22829e-07	1.40315
MSSA_vs_Healthy	CD14 Mono	7	155345394	155345894	6.38967e-11	1.71532	7.24215e-05	1.48347
MSSA_vs_Healthy	CD14 Mono	22	29487513	29488013	6.57217e-11	1.72172	0.000345133	1.22209
MSSA_vs_Healthy	CD14 Mono	6	34163748	34164248	6.69125e-11	2.99955	5.11532e-06	1.7929
MSSA_vs_Healthy	CD14 Mono	3	141318919	141319419	6.72378e-11	2.41766	0.0087435	1.1231
MSSA_vs_Healthy	CD14 Mono	20	50115773	50116273	6.91906e-11	4.45935	0.00339846	1.31885
MSSA_vs_Healthy	CD14 Mono	1	116532979	116533479	6.92237e-11	1.50186	0.00270155	1.30608
MSSA_vs_Healthy	CD14 Mono	18	27973250	27973750	6.93257e-11	4.49014	9.29617e-06	2.07077
MSSA_vs_Healthy	CD14 Mono	6	144177576	144178076	6.99381e-11	4.27146	4.57179e-11	2.02158
MSSA_vs_Healthy	CD14 Mono	6	154252643	154253143	6.99381e-11	1.55847	3.43844e-05	0.873759
MSSA_vs_Healthy	CD14 Mono	1	46581522	46582022	7.03313e-11	1.62269	0.00223528	1.1574
MSSA_vs_Healthy	CD14 Mono	8	123275049	123275549	7.33131e-11	3.12791	9.54872e-07	1.65277
MSSA_vs_Healthy	CD14 Mono	8	38829469	38829969	7.36748e-11	1.71059	0.0118633	1.02031
MSSA_vs_Healthy	CD14 Mono	10	95236465	95236965	7.48232e-11	2.66991	1.1234e-05	1.71411
MSSA_vs_Healthy	CD14 Mono	6	36759111	36759611	7.65917e-11	1.69589	5.37167e-05	1.1023
MSSA_vs_Healthy	CD14 Mono	19	38692184	38692684	7.70404e-11	2.66913	3.5894e-07	2.00901
MSSA_vs_Healthy	CD14 Mono	6	148266508	148267008	7.7286e-11	2.61	4.9763e-05	1.89153
MSSA_vs_Healthy	CD14 Mono	7	96304046	96304546	7.81182e-11	1.77971	0.000117647	1.73028
MSSA_vs_Healthy	CD14 Mono	19	1961753	1962253	7.87722e-11	2.03234	0.000197548	1.05438
MSSA_vs_Healthy	CD14 Mono	7	86605985	86606485	7.92315e-11	2.61713	2.75758e-07	1.96842
MSSA_vs_Healthy	CD14 Mono	12	120099440	120099940	7.99894e-11	2.15185	3.95743e-06	1.57124
MSSA_vs_Healthy	CD14 Mono	4	22957841	22958341	8.128e-11	3.50796	8.41102e-07	1.86392
MSSA_vs_Healthy	CD14 Mono	22	41909268	41909768	8.14141e-11	5.48915	0.00372635	1.20953
MSSA_vs_Healthy	CD14 Mono	3	109081904	109082404	8.1507e-11	2.27167	1.24974e-06	1.87777
MSSA_vs_Healthy	CD14 Mono	20	25863753	25864253	8.34913e-11	1.80269	0.00632343	1.06778
MSSA_vs_Healthy	CD14 Mono	6	103934281	103934781	8.36577e-11	1.8695	0.00850474	1.23016
MSSA_vs_Healthy	CD14 Mono	13	112885146	112885646	8.90644e-11	2.36567	0.000114261	1.68852
MSSA_vs_Healthy	CD14 Mono	15	92922912	92923412	9.31839e-11	2.34544	4.23205e-06	1.7586
MSSA_vs_Healthy	CD14 Mono	18	58858741	58859241	9.55735e-11	4.5368	1.63024e-11	2.3764
MSSA_vs_Healthy	CD14 Mono	7	38796855	38797355	9.63297e-11	3.66524	0.000219395	1.57681
MSSA_vs_Healthy	CD14 Mono	5	96584664	96585164	9.9286e-11	1.50492	4.45793e-05	1.29815
MSSA_vs_Healthy	CD14 Mono	13	113299882	113300382	9.9344e-11	1.97015	0.0337647	0.779981
MSSA_vs_Healthy	CD14 Mono	6	158783302	158783802	9.99318e-11	2.66695	6.85012e-05	1.87836
MSSA_vs_Healthy	CD14 Mono	5	121887608	121888108	1.01185e-10	1.86941	0.00203291	0.945735
MSSA_vs_Healthy	CD14 Mono	6	34162004	34162504	1.01627e-10	1.85146	1.53377e-05	2.01456
MSSA_vs_Healthy	CD14 Mono	4	19893217	19893717	1.02736e-10	2.58435	0.00150543	1.29796
MSSA_vs_Healthy	CD14 Mono	7	76231648	76232148	1.03532e-10	3.40893	1.62136e-06	1.4828
MSSA_vs_Healthy	CD14 Mono	5	95903218	95903718	1.03585e-10	2.2037	5.20706e-06	1.61291
MSSA_vs_Healthy	CD14 Mono	1	10074297	10074797	1.03768e-10	2.3767	8.46962e-05	1.54164
MSSA_vs_Healthy	CD14 Mono	8	95237078	95237578	1.05772e-10	1.878	0.00141044	1.26496
MSSA_vs_Healthy	CD14 Mono	10	277773	278273	1.05874e-10	2.79062	0.00713954	1.16148
MSSA_vs_Healthy	CD14 Mono	3	46144178	46144678	1.14314e-10	2.40527	1.21866e-05	1.80919
MSSA_vs_Healthy	CD14 Mono	2	151998925	151999425	1.18344e-10	1.61597	0.00096667	1.56281
MSSA_vs_Healthy	CD14 Mono	1	12616044	12616544	1.1911e-10	1.73092	0.000229221	1.53739
MSSA_vs_Healthy	CD14 Mono	11	64988355	64988855	1.1979e-10	2.21159	0.00075055	1.56189
MSSA_vs_Healthy	CD14 Mono	8	51661577	51662077	1.20073e-10	2.1535	4.7716e-06	1.78246
MSSA_vs_Healthy	CD14 Mono	9	113427587	113428087	1.21805e-10	2.87559	4.70048e-09	1.89213
MSSA_vs_Healthy	CD14 Mono	7	45033178	45033678	1.2428e-10	2.62831	0.00043981	1.32971
MSSA_vs_Healthy	CD14 Mono	1	234731023	234731523	1.24314e-10	2.55002	0.000418377	1.19095
MSSA_vs_Healthy	CD14 Mono	15	63503645	63504145	1.25383e-10	1.80697	0.00392081	0.898631
MSSA_vs_Healthy	CD14 Mono	16	22701545	22702045	1.26613e-10	1.89476	6.17125e-07	1.90886
MSSA_vs_Healthy	CD14 Mono	7	90842321	90842821	1.28582e-10	2.22696	0.000761899	1.22976
MSSA_vs_Healthy	CD14 Mono	4	184805349	184805849	1.29491e-10	1.52514	3.20918e-06	1.55197
MSSA_vs_Healthy	CD14 Mono	12	76342247	76342747	1.31663e-10	1.60489	0.00360721	1.07801
MSSA_vs_Healthy	CD14 Mono	3	54951351	54951851	1.32483e-10	2.5279	0.00115275	1.38177
MSSA_vs_Healthy	CD14 Mono	1	227887643	227888143	1.36243e-10	-2.42541	0.00893792	-1.35556
MSSA_vs_Healthy	CD14 Mono	7	140239500	140240000	1.36627e-10	2.259	0.010082	1.10683
MSSA_vs_Healthy	CD14 Mono	10	132154170	132154670	1.38335e-10	1.52358	0.00221295	0.940188
MSSA_vs_Healthy	CD14 Mono	16	1975097	1975597	1.428e-10	1.53205	0.00192666	1.1768
MSSA_vs_Healthy	CD14 Mono	6	72976590	72977090	1.46667e-10	1.68173	0.00019361	1.60688
MSSA_vs_Healthy	CD14 Mono	6	35342180	35342680	1.47841e-10	2.96314	0.0122748	1.15309
MSSA_vs_Healthy	CD14 Mono	7	75928527	75929027	1.4836e-10	3.02066	1.07599e-05	1.09902
MSSA_vs_Healthy	CD14 Mono	8	27827515	27828015	1.49473e-10	1.88104	0.0016347	1.37381
MSSA_vs_Healthy	CD14 Mono	14	102909823	102910323	1.54011e-10	2.40546	4.89533e-09	1.7547
MSSA_vs_Healthy	CD14 Mono	17	7641549	7642049	1.57566e-10	1.64237	0.000345341	1.53558
MSSA_vs_Healthy	CD14 Mono	5	102229662	102230162	1.58036e-10	2.22306	0.00320853	1.25469
MSSA_vs_Healthy	CD14 Mono	10	119401596	119402096	1.61909e-10	6.6386	3.97489e-16	2.54332
MSSA_vs_Healthy	CD14 Mono	23	10810989	10811489	1.61921e-10	-1.92666	0.000148109	-1.70916
MSSA_vs_Healthy	CD14 Mono	10	125003409	125003909	1.6932e-10	3.63971	4.45184e-07	1.85221
MSSA_vs_Healthy	CD14 Mono	11	86500650	86501150	1.71754e-10	2.78678	0.0119149	1.36095
MSSA_vs_Healthy	CD14 Mono	12	52834112	52834612	1.72859e-10	1.63053	0.000541471	0.749486
MSSA_vs_Healthy	CD14 Mono	12	121839373	121839873	1.72888e-10	2.01598	0.00533011	1.26049
MSSA_vs_Healthy	CD14 Mono	23	47991276	47991776	1.7455e-10	3.37323	4.48059e-07	1.4291
MSSA_vs_Healthy	CD14 Mono	1	234979016	234979516	1.78188e-10	2.25611	0.000166712	1.13997
MSSA_vs_Healthy	CD14 Mono	1	181112366	181112866	1.80402e-10	1.99428	0.000244753	1.58341
MSSA_vs_Healthy	CD14 Mono	3	113747314	113747814	1.81811e-10	1.58057	0.000884255	1.44254
MSSA_vs_Healthy	CD14 Mono	1	44796735	44797235	1.83395e-10	2.56474	0.000306558	1.63474
MSSA_vs_Healthy	CD14 Mono	10	110279318	110279818	1.83665e-10	1.50721	0.00389584	1.25237
MSSA_vs_Healthy	CD14 Mono	1	27636954	27637454	1.86793e-10	2.45874	1.38785e-06	1.60826
MSSA_vs_Healthy	CD14 Mono	4	60081648	60082148	1.87746e-10	4.17307	0.000330691	1.07083
MSSA_vs_Healthy	CD14 Mono	7	80791579	80792079	1.92897e-10	2.58952	9.06281e-06	1.84562
MSSA_vs_Healthy	CD14 Mono	15	42577383	42577883	2.01417e-10	-2.89818	7.23365e-05	-1.58373
MSSA_vs_Healthy	CD14 Mono	21	33123623	33124123	2.03584e-10	4.07892	1.90292e-07	1.91168
MSSA_vs_Healthy	CD14 Mono	4	24916538	24917038	2.04478e-10	1.83169	4.19102e-05	1.34143
MSSA_vs_Healthy	CD14 Mono	3	184814154	184814654	2.07233e-10	1.73919	1.57507e-05	1.56336
MSSA_vs_Healthy	CD14 Mono	5	57782901	57783401	2.07626e-10	1.72616	2.48215e-05	1.42347
MSSA_vs_Healthy	CD14 Mono	7	148772492	148772992	2.09279e-10	1.82875	0.00174198	1.61441
MSSA_vs_Healthy	CD14 Mono	6	26327448	26327948	2.1634e-10	2.0345	0.000156191	1.80198
MSSA_vs_Healthy	CD14 Mono	15	92907242	92907742	2.1634e-10	2.04154	1.95514e-06	1.86218
MSSA_vs_Healthy	CD14 Mono	8	130675497	130675997	2.23114e-10	3.95955	3.422e-08	2.29487
MSSA_vs_Healthy	CD14 Mono	23	66045880	66046380	2.23485e-10	4.30878	2.7493e-07	1.62223
MSSA_vs_Healthy	CD14 Mono	6	3209113	3209613	2.2603e-10	1.62235	0.00201322	1.47803
MSSA_vs_Healthy	CD14 Mono	1	28153114	28153614	2.39794e-10	2.97951	1.31074e-06	1.27315
MSSA_vs_Healthy	CD14 Mono	23	19710071	19710571	2.40712e-10	3.50399	1.74796e-08	1.4335
MSSA_vs_Healthy	CD14 Mono	7	74649966	74650466	2.44807e-10	2.12888	3.40211e-05	1.83818
MSSA_vs_Healthy	CD14 Mono	4	39873793	39874293	2.45772e-10	-1.59797	0.000746244	-1.17129
MSSA_vs_Healthy	CD14 Mono	10	35352578	35353078	2.53468e-10	2.01193	6.35136e-05	1.34521
MSSA_vs_Healthy	CD14 Mono	19	19559904	19560404	2.60638e-10	-3.79273	0.000138854	-1.97217
MSSA_vs_Healthy	CD14 Mono	5	160676192	160676692	2.61707e-10	2.21837	0.000657827	1.49259
MSSA_vs_Healthy	CD14 Mono	1	153597062	153597562	2.65404e-10	2.93562	0.000651391	1.26094
MSSA_vs_Healthy	CD14 Mono	8	30133737	30134237	2.66029e-10	3.28658	2.63357e-06	1.85625
MSSA_vs_Healthy	CD14 Mono	10	17200341	17200841	2.72485e-10	1.81056	0.000178123	1.40089
MSSA_vs_Healthy	CD14 Mono	22	22887539	22888039	2.75744e-10	1.55567	0.000203173	1.16381
MSSA_vs_Healthy	CD14 Mono	5	567504	568004	2.78516e-10	1.76301	9.93668e-05	1.0703
MSSA_vs_Healthy	CD14 Mono	11	73964813	73965313	2.79454e-10	2.0294	0.00203006	1.25726
MSSA_vs_Healthy	CD14 Mono	11	76214038	76214538	2.92816e-10	-1.80511	0.000153744	-1.96908
MSSA_vs_Healthy	CD14 Mono	19	10382870	10383370	2.95105e-10	1.9731	0.0159653	0.995642
MSSA_vs_Healthy	CD14 Mono	6	138434864	138435364	2.98627e-10	4.14598	0.00225841	1.52427
MSSA_vs_Healthy	CD14 Mono	2	38863260	38863760	2.98895e-10	2.54334	0.00667824	1.15287
MSSA_vs_Healthy	CD14 Mono	23	152896304	152896804	3.0437e-10	2.24145	0.0163017	1.13329
MSSA_vs_Healthy	CD14 Mono	8	57357636	57358136	3.0591e-10	2.32127	0.000519673	1.3092
MSSA_vs_Healthy	CD14 Mono	6	8059082	8059582	3.13433e-10	1.70964	1.17826e-05	1.28866
MSSA_vs_Healthy	CD14 Mono	8	16120549	16121049	3.18474e-10	1.79401	0.00465622	1.09406
MSSA_vs_Healthy	CD14 Mono	6	146650977	146651477	3.21378e-10	1.85878	0.000101564	1.52751
MSSA_vs_Healthy	CD14 Mono	1	1207924	1208424	3.22352e-10	2.30541	0.00133192	1.52941
MSSA_vs_Healthy	CD14 Mono	8	95348175	95348675	3.27389e-10	2.44342	0.000156459	1.52294
MSSA_vs_Healthy	CD14 Mono	22	36153566	36154066	3.3107e-10	2.31745	5.39265e-05	1.45422
MSSA_vs_Healthy	CD14 Mono	18	63177181	63177681	3.32278e-10	1.87691	0.000339221	1.21787
MSSA_vs_Healthy	CD14 Mono	14	97639256	97639756	3.37735e-10	1.71997	0.00508301	1.02178
MSSA_vs_Healthy	CD14 Mono	6	131182834	131183334	3.38001e-10	3.47931	9.05212e-05	1.71137
MSSA_vs_Healthy	CD14 Mono	11	74397977	74398477	3.39922e-10	2.2405	0.000748439	1.23134
MSSA_vs_Healthy	CD14 Mono	4	100079129	100079629	3.41506e-10	1.68776	4.00672e-05	1.45208
MSSA_vs_Healthy	CD14 Mono	1	80925307	80925807	3.43351e-10	-2.13317	0.0404426	-1.29111
MSSA_vs_Healthy	CD14 Mono	5	173166194	173166694	3.48521e-10	3.43139	0.000236338	1.47507
MSSA_vs_Healthy	CD14 Mono	22	22167149	22167649	3.55382e-10	-2.68442	0.00706192	-0.925654
MSSA_vs_Healthy	CD14 Mono	5	154713642	154714142	3.61811e-10	2.28488	0.0030334	1.27459
MSSA_vs_Healthy	CD14 Mono	15	25813797	25814297	3.81251e-10	1.68753	0.000104416	1.55535
MSSA_vs_Healthy	CD14 Mono	23	110086981	110087481	3.83533e-10	1.85154	0.00010812	1.29202
MSSA_vs_Healthy	CD14 Mono	5	93607752	93608252	3.87956e-10	1.958	4.84374e-06	1.6071
MSSA_vs_Healthy	CD14 Mono	6	136920399	136920899	3.94984e-10	2.34765	1.67287e-05	1.5181
MSSA_vs_Healthy	CD14 Mono	5	85867982	85868482	3.9594e-10	1.72841	1.89991e-05	1.32482
MSSA_vs_Healthy	CD14 Mono	12	113369590	113370090	4.00635e-10	5.85301	0.0204491	0.995603
MSSA_vs_Healthy	CD14 Mono	10	91194707	91195207	4.06987e-10	3.70749	0.00133774	1.34989
MSSA_vs_Healthy	CD14 Mono	19	18254562	18255062	4.0736e-10	2.91384	0.000226789	1.39175
MSSA_vs_Healthy	CD14 Mono	19	8567671	8568171	4.19396e-10	1.59636	0.0209597	0.98351
MSSA_vs_Healthy	CD14 Mono	3	39707258	39707758	4.22385e-10	2.71665	4.10131e-05	1.7723
MSSA_vs_Healthy	CD14 Mono	1	205963280	205963780	4.23295e-10	2.45052	0.000258853	1.8011
MSSA_vs_Healthy	CD14 Mono	1	42936513	42937013	4.25485e-10	3.58262	9.35139e-06	1.21433
MSSA_vs_Healthy	CD14 Mono	1	37999501	38000001	4.30918e-10	1.9111	0.000138682	1.59917
MSSA_vs_Healthy	CD14 Mono	6	26558111	26558611	4.31164e-10	1.57489	0.00672395	0.970511
MSSA_vs_Healthy	CD14 Mono	3	128426278	128426778	4.35928e-10	3.49623	0.00116092	1.34932
MSSA_vs_Healthy	CD14 Mono	16	11356616	11357116	4.47585e-10	1.65761	0.00108352	1.2489
MSSA_vs_Healthy	CD14 Mono	22	42934026	42934526	4.48174e-10	2.88866	1.80965e-05	1.92804
MSSA_vs_Healthy	CD14 Mono	3	86199862	86200362	4.57643e-10	-1.50366	4.26339e-06	-1.29944
MSSA_vs_Healthy	CD14 Mono	4	7508804	7509304	4.59908e-10	2.26838	0.000182915	1.57026
MSSA_vs_Healthy	CD14 Mono	3	114918174	114918674	4.61983e-10	4.66106	0.00101674	1.58496
MSSA_vs_Healthy	CD14 Mono	3	113696525	113697025	4.66906e-10	2.34639	3.43153e-08	1.90935
MSSA_vs_Healthy	CD14 Mono	10	27570733	27571233	4.68844e-10	4.39822	3.73734e-10	2.02998
MSSA_vs_Healthy	CD14 Mono	10	122980138	122980638	4.72885e-10	2.40217	0.00123597	1.35479
MSSA_vs_Healthy	CD14 Mono	11	66078071	66078571	4.81083e-10	1.72737	0.00118952	1.26904
MSSA_vs_Healthy	CD14 Mono	20	32960067	32960567	4.83468e-10	1.67864	0.00505944	0.946736
MSSA_vs_Healthy	CD14 Mono	9	7501082	7501582	4.86587e-10	1.76774	9.80725e-05	1.03737
MSSA_vs_Healthy	CD14 Mono	6	33248203	33248703	4.86626e-10	2.23	0.00154499	1.26936
MSSA_vs_Healthy	CD14 Mono	1	12480674	12481174	4.91079e-10	2.08862	2.80195e-05	1.38334
MSSA_vs_Healthy	CD14 Mono	2	201170749	201171249	5.15277e-10	2.77652	5.81841e-05	1.3743
MSSA_vs_Healthy	CD14 Mono	6	47454672	47455172	5.28222e-10	2.39454	1.49695e-05	1.79531
MSSA_vs_Healthy	CD14 Mono	6	151050933	151051433	5.3091e-10	1.87172	5.4359e-05	1.70877
MSSA_vs_Healthy	CD14 Mono	22	22786510	22787010	5.37406e-10	1.88193	0.00137112	1.48977
MSSA_vs_Healthy	CD14 Mono	3	10702944	10703444	5.4563e-10	-1.69898	5.01071e-06	-1.8148
MSSA_vs_Healthy	CD14 Mono	12	47697990	47698490	5.67009e-10	1.68928	0.000754717	1.00441
MSSA_vs_Healthy	CD14 Mono	23	13087204	13087704	5.74381e-10	1.79211	0.000660841	1.01316
MSSA_vs_Healthy	CD14 Mono	4	174648496	174648996	5.80095e-10	2.46371	0.000623452	1.58961
MSSA_vs_Healthy	CD14 Mono	9	2157589	2158089	5.80844e-10	1.8155	0.00363894	1.46458
MSSA_vs_Healthy	CD14 Mono	1	215128417	215128917	5.81608e-10	-2.27339	8.33018e-06	-1.49099
MSSA_vs_Healthy	CD14 Mono	1	171817636	171818136	5.92907e-10	2.73478	0.00726435	1.18596
MSSA_vs_Healthy	CD14 Mono	2	190516371	190516871	5.98155e-10	3.01397	0.00221976	1.20654
MSSA_vs_Healthy	CD14 Mono	3	119570224	119570724	6.00719e-10	1.82772	0.00116819	1.42351
MSSA_vs_Healthy	CD14 Mono	19	28710243	28710743	6.03294e-10	1.50878	0.000570668	1.27315
MSSA_vs_Healthy	CD14 Mono	1	15788577	15789077	6.0426e-10	1.75885	6.42254e-05	1.61104
MSSA_vs_Healthy	CD14 Mono	18	69882925	69883425	6.09127e-10	1.66139	0.00267075	1.18085
MSSA_vs_Healthy	CD14 Mono	20	34769704	34770204	6.25437e-10	-1.55979	0.015296	-1.06686
MSSA_vs_Healthy	CD14 Mono	2	69518838	69519338	6.29515e-10	1.83059	7.74239e-05	1.10102
MSSA_vs_Healthy	CD14 Mono	12	52306009	52306509	6.41428e-10	2.104	1.592e-06	1.50228
MSSA_vs_Healthy	CD14 Mono	15	76196396	76196896	6.59153e-10	2.16469	1.155e-05	1.92434
MSSA_vs_Healthy	CD14 Mono	20	29307625	29308125	6.62103e-10	1.66461	0.00323538	0.780129
MSSA_vs_Healthy	CD14 Mono	14	95504032	95504532	6.63137e-10	-1.6809	4.38598e-06	-1.35342
MSSA_vs_Healthy	CD14 Mono	1	54716239	54716739	6.64369e-10	1.73126	0.000226563	1.18246
MSSA_vs_Healthy	CD14 Mono	2	134212470	134212970	6.67268e-10	2.16515	0.000114524	1.63135
MSSA_vs_Healthy	CD14 Mono	1	243596332	243596832	6.75229e-10	2.01454	0.0042242	1.05514
MSSA_vs_Healthy	CD14 Mono	1	109793785	109794285	6.88184e-10	2.39908	0.000212322	1.47892
MSSA_vs_Healthy	CD14 Mono	1	234840802	234841302	6.96696e-10	2.80802	9.01943e-06	1.82203
MSSA_vs_Healthy	CD14 Mono	7	75030015	75030515	7.05122e-10	2.79699	1.40825e-06	1.83134
MSSA_vs_Healthy	CD14 Mono	6	36842511	36843011	7.12219e-10	3.25389	7.0641e-09	2.0628
MSSA_vs_Healthy	CD14 Mono	1	206470908	206471408	7.12683e-10	2.25708	0.000151277	1.32961
MSSA_vs_Healthy	CD14 Mono	7	91029406	91029906	7.13588e-10	2.27309	0.000103035	1.39425
MSSA_vs_Healthy	CD14 Mono	3	29526860	29527360	7.14974e-10	2.05122	0.000316327	1.42231
MSSA_vs_Healthy	CD14 Mono	17	80396955	80397455	7.2419e-10	1.89643	0.00131587	1.20597
MSSA_vs_Healthy	CD14 Mono	10	46540860	46541360	7.36393e-10	2.68368	3.12401e-05	1.4651
MSSA_vs_Healthy	CD14 Mono	19	38864772	38865272	7.40903e-10	1.8147	0.000568919	1.58133
MSSA_vs_Healthy	CD14 Mono	7	44796304	44796804	7.42724e-10	1.57666	0.00221398	0.8426
MSSA_vs_Healthy	CD14 Mono	17	27299223	27299723	7.52532e-10	1.98852	1.87209e-06	1.69997
MSSA_vs_Healthy	CD14 Mono	5	142774455	142774955	7.76688e-10	1.60289	0.000708182	1.58045
MSSA_vs_Healthy	CD14 Mono	10	11184024	11184524	7.77428e-10	-2.31095	0.000644221	-1.29699
MSSA_vs_Healthy	CD14 Mono	1	25030036	25030536	7.97943e-10	2.38701	7.62545e-05	1.46422
MSSA_vs_Healthy	CD14 Mono	8	132325895	132326395	8.07152e-10	1.68931	5.15644e-05	1.30859
MSSA_vs_Healthy	CD14 Mono	1	25032155	25032655	8.10882e-10	2.04418	0.000242322	1.47553
MSSA_vs_Healthy	CD14 Mono	2	164952080	164952580	8.29785e-10	2.44553	0.000810661	0.858211
MSSA_vs_Healthy	CD14 Mono	17	62065040	62065540	8.29785e-10	2.37662	7.71119e-05	1.63233
MSSA_vs_Healthy	CD14 Mono	16	16904400	16904900	8.38048e-10	1.59043	0.00115308	1.20831
MSSA_vs_Healthy	CD14 Mono	11	23181533	23182033	8.50817e-10	1.57364	0.0156399	1.01573
MSSA_vs_Healthy	CD14 Mono	16	23878944	23879444	8.79299e-10	-1.85922	0.00128461	-1.19989
MSSA_vs_Healthy	CD14 Mono	12	109727597	109728097	8.93272e-10	-1.53953	0.000344667	-1.37104
MSSA_vs_Healthy	CD14 Mono	6	149368057	149368557	9.06778e-10	1.6818	0.00039491	1.54318
MSSA_vs_Healthy	CD14 Mono	2	120177910	120178410	9.07747e-10	2.65396	1.61765e-06	1.60875
MSSA_vs_Healthy	CD14 Mono	1	206753057	206753557	9.08531e-10	2.14342	0.0222919	0.969826
MSSA_vs_Healthy	CD14 Mono	14	103115806	103116306	9.09645e-10	2.03416	4.91162e-05	1.14418
MSSA_vs_Healthy	CD14 Mono	20	380781	381281	9.11967e-10	2.82562	4.69379e-06	1.87404
MSSA_vs_Healthy	CD14 Mono	6	29333732	29334232	9.11982e-10	1.50969	2.0361e-05	1.19594
MSSA_vs_Healthy	CD14 Mono	1	39992186	39992686	9.13031e-10	1.78397	3.81093e-05	1.5457
MSSA_vs_Healthy	CD14 Mono	1	151940460	151940960	9.13768e-10	2.6706	0.00251744	1.17688
MSSA_vs_Healthy	CD14 Mono	14	69072994	69073494	9.25303e-10	2.1111	0.00409979	1.1166
MSSA_vs_Healthy	CD14 Mono	21	19791844	19792344	9.31014e-10	-5.34357	0.00504205	-1.57602
MSSA_vs_Healthy	CD14 Mono	13	46164480	46164980	9.38834e-10	-2.21959	0.00834394	-1.2502
MSSA_vs_Healthy	CD14 Mono	2	219219879	219220379	9.40267e-10	2.1908	9.08206e-06	1.3836
MSSA_vs_Healthy	CD14 Mono	10	48456386	48456886	9.55752e-10	4.24368	3.95151e-07	1.56922
MSSA_vs_Healthy	CD14 Mono	3	30548554	30549054	9.60349e-10	-1.63443	0.000299034	-1.18309
MSSA_vs_Healthy	CD14 Mono	19	15379621	15380121	9.75457e-10	3.03316	0.00140822	1.17764
MSSA_vs_Healthy	CD14 Mono	16	11603811	11604311	9.76116e-10	1.51321	0.014843	0.909949
MSSA_vs_Healthy	CD14 Mono	22	39115975	39116475	9.76116e-10	3.00926	0.00363926	1.22662
MSSA_vs_Healthy	CD14 Mono	2	74429694	74430194	9.8786e-10	2.13506	2.1123e-05	1.24652
MSSA_vs_Healthy	CD14 Mono	11	15238823	15239323	9.97125e-10	3.05156	0.00652863	1.25558
MSSA_vs_Healthy	CD14 Mono	1	234659460	234659960	9.99353e-10	1.81447	5.29892e-05	1.51269
MSSA_vs_Healthy	CD14 Mono	16	46582815	46583315	9.99776e-10	-1.90268	0.000326337	-1.38964
MSSA_vs_Healthy	CD14 Mono	15	26942721	26943221	1.01456e-09	2.24186	0.00271032	1.22218
MSSA_vs_Healthy	CD14 Mono	3	184375730	184376230	1.02015e-09	1.66492	0.00115656	0.762299
MSSA_vs_Healthy	CD14 Mono	12	57182899	57183399	1.02909e-09	3.96274	4.19126e-08	1.70228
MSSA_vs_Healthy	CD14 Mono	1	41862877	41863377	1.03941e-09	3.37964	0.00741368	1.08758
MSSA_vs_Healthy	CD14 Mono	14	102905033	102905533	1.03984e-09	1.50615	0.00038675	1.07481
MSSA_vs_Healthy	CD14 Mono	2	10914626	10915126	1.04308e-09	3.11882	8.34201e-08	1.87524
MSSA_vs_Healthy	CD14 Mono	10	46541895	46542395	1.04717e-09	2.28794	0.000677437	1.16717
MSSA_vs_Healthy	CD14 Mono	7	80545276	80545776	1.05134e-09	3.15396	2.64466e-05	1.79313
MSSA_vs_Healthy	CD14 Mono	4	139167726	139168226	1.06244e-09	2.88276	3.94058e-09	1.97367
MSSA_vs_Healthy	CD14 Mono	1	206578231	206578731	1.0874e-09	2.37411	1.68851e-05	1.74948
MSSA_vs_Healthy	CD14 Mono	22	41920507	41921007	1.08776e-09	2.92813	2.51039e-05	1.72459
MSSA_vs_Healthy	CD14 Mono	20	53829313	53829813	1.10167e-09	-3.35614	0.00027337	-1.27426
MSSA_vs_Healthy	CD14 Mono	18	45825441	45825941	1.10723e-09	2.70004	2.60967e-05	2.00314
MSSA_vs_Healthy	CD14 Mono	14	46109442	46109942	1.1092e-09	1.7953	0.000837325	1.64068
MSSA_vs_Healthy	CD14 Mono	10	68471136	68471636	1.11555e-09	2.44485	0.000221627	1.55604
MSSA_vs_Healthy	CD14 Mono	8	48442270	48442770	1.12899e-09	2.29038	1.19121e-06	1.56623
MSSA_vs_Healthy	CD14 Mono	5	127839481	127839981	1.13116e-09	3.15966	7.12861e-08	1.84462
MSSA_vs_Healthy	CD14 Mono	7	158397405	158397905	1.14033e-09	1.89757	0.000592663	1.44391
MSSA_vs_Healthy	CD14 Mono	17	44446247	44446747	1.15907e-09	1.53027	0.00807821	1.13512
MSSA_vs_Healthy	CD14 Mono	1	31931564	31932064	1.18461e-09	1.9667	3.60208e-07	1.95767
MSSA_vs_Healthy	CD14 Mono	8	117605103	117605603	1.21608e-09	1.66804	0.0141426	0.760803
MSSA_vs_Healthy	CD14 Mono	2	180011071	180011571	1.21884e-09	-1.89059	6.19081e-05	-1.38477
MSSA_vs_Healthy	CD14 Mono	18	812333	812833	1.23246e-09	4.0863	1.5451e-06	1.40258
MSSA_vs_Healthy	CD14 Mono	3	141294293	141294793	1.26907e-09	1.82107	4.28056e-05	1.15131
MSSA_vs_Healthy	CD14 Mono	8	142493140	142493640	1.26911e-09	1.59375	6.31816e-05	0.910315
MSSA_vs_Healthy	CD14 Mono	2	121070949	121071449	1.26911e-09	-1.96473	0.00113582	-1.40913
MSSA_vs_Healthy	CD14 Mono	7	297904	298404	1.26952e-09	1.74912	0.00055019	1.11448
MSSA_vs_Healthy	CD14 Mono	1	42937118	42937618	1.27996e-09	2.10658	6.07855e-06	1.90448
MSSA_vs_Healthy	CD14 Mono	1	92728630	92729130	1.28177e-09	2.03461	0.000221529	1.55188
MSSA_vs_Healthy	CD14 Mono	6	106084322	106084822	1.28342e-09	2.25001	1.92974e-05	1.46312
MSSA_vs_Healthy	CD14 Mono	6	140036214	140036714	1.29495e-09	1.60351	0.00114121	1.31779
MSSA_vs_Healthy	CD14 Mono	2	190844206	190844706	1.30659e-09	2.17649	0.00369387	1.21376
MSSA_vs_Healthy	CD14 Mono	12	70257102	70257602	1.35279e-09	1.79965	0.00263327	1.18187
MSSA_vs_Healthy	CD14 Mono	15	57840536	57841036	1.3802e-09	-1.66721	0.000151423	-1.09807
MSSA_vs_Healthy	CD14 Mono	1	206748293	206748793	1.38089e-09	2.82762	0.000163571	1.39067
MSSA_vs_Healthy	CD14 Mono	2	102304779	102305279	1.39709e-09	2.71044	3.3839e-07	1.39529
MSSA_vs_Healthy	CD14 Mono	11	13856629	13857129	1.40238e-09	-2.04528	2.7223e-06	-1.95049
MSSA_vs_Healthy	CD14 Mono	5	57499335	57499835	1.41884e-09	2.90213	0.000175676	1.52892
MSSA_vs_Healthy	CD14 Mono	1	9893082	9893582	1.49077e-09	1.65686	0.000345956	1.78417
MSSA_vs_Healthy	CD14 Mono	5	134533994	134534494	1.50565e-09	2.14922	0.000204724	0.98433
MSSA_vs_Healthy	CD14 Mono	1	99919140	99919640	1.51316e-09	-1.52221	0.000235549	-1.17662
MSSA_vs_Healthy	CD14 Mono	13	70307945	70308445	1.52427e-09	-4.9678	0.0119083	-1.36392
MSSA_vs_Healthy	CD14 Mono	11	3796798	3797298	1.53423e-09	1.5584	0.00465791	1.1457
MSSA_vs_Healthy	CD14 Mono	9	136524788	136525288	1.53797e-09	1.59251	0.00104443	1.30935
MSSA_vs_Healthy	CD14 Mono	10	47164300	47164800	1.53797e-09	1.77537	0.000400607	1.69641
MSSA_vs_Healthy	CD14 Mono	1	23907689	23908189	1.55933e-09	3.11149	3.31332e-06	1.87285
MSSA_vs_Healthy	CD14 Mono	9	114328307	114328807	1.56716e-09	1.67982	0.000788765	1.72769
MSSA_vs_Healthy	CD14 Mono	1	234880387	234880887	1.57001e-09	2.74308	0.000702794	1.26339
MSSA_vs_Healthy	CD14 Mono	10	89948393	89948893	1.6316e-09	3.01411	0.000219991	1.48743
MSSA_vs_Healthy	CD14 Mono	4	78645779	78646279	1.655e-09	2.19351	3.48568e-05	1.36642
MSSA_vs_Healthy	CD14 Mono	13	99498336	99498836	1.66906e-09	2.19494	0.000449175	1.31142
MSSA_vs_Healthy	CD14 Mono	15	42574429	42574929	1.68722e-09	-2.78098	0.00357848	-1.17356
MSSA_vs_Healthy	CD14 Mono	6	130220204	130220704	1.69109e-09	1.61537	0.00355309	1.37328
MSSA_vs_Healthy	CD14 Mono	3	112413003	112413503	1.70812e-09	2.11537	4.77901e-07	2.10719
MSSA_vs_Healthy	CD14 Mono	22	49789236	49789736	1.71384e-09	1.7307	0.000104156	1.18034
MSSA_vs_Healthy	CD14 Mono	4	184261577	184262077	1.73622e-09	-2.15227	0.00103928	-1.19789
MSSA_vs_Healthy	CD14 Mono	10	91632929	91633429	1.75257e-09	2.68503	7.79039e-06	1.85123
MSSA_vs_Healthy	CD14 Mono	11	73647363	73647863	1.76464e-09	1.60447	0.00240947	1.15435
MSSA_vs_Healthy	CD14 Mono	23	66003186	66003686	1.77708e-09	2.94188	1.19249e-05	1.4969
MSSA_vs_Healthy	CD14 Mono	6	35467517	35468017	1.80296e-09	1.60414	0.00142762	1.38847
MSSA_vs_Healthy	CD14 Mono	5	96626306	96626806	1.8652e-09	2.56343	3.85466e-05	1.67925
MSSA_vs_Healthy	CD14 Mono	9	77433601	77434101	1.8652e-09	2.53807	0.000378824	1.44904
MSSA_vs_Healthy	CD14 Mono	11	86422750	86423250	1.8652e-09	1.96117	0.00127816	1.17491
MSSA_vs_Healthy	CD14 Mono	4	70840775	70841275	1.87089e-09	-1.74815	1.56922e-06	-1.63944
MSSA_vs_Healthy	CD14 Mono	2	71049657	71050157	1.89886e-09	-2.89923	0.000370026	-1.41502
MSSA_vs_Healthy	CD14 Mono	6	63525061	63525561	2.00982e-09	4.73827	1.0604e-06	1.40882
MSSA_vs_Healthy	CD14 Mono	6	150395354	150395854	2.03171e-09	2.58374	0.000454916	1.3757
MSSA_vs_Healthy	CD14 Mono	22	42070637	42071137	2.05652e-09	1.76035	0.0027251	1.30113
MSSA_vs_Healthy	CD14 Mono	1	51235000	51235500	2.07925e-09	1.50322	0.00352168	1.14372
MSSA_vs_Healthy	CD14 Mono	14	99430429	99430929	2.11258e-09	1.67823	0.0290271	1.0952
MSSA_vs_Healthy	CD14 Mono	7	157848568	157849068	2.11605e-09	2.35536	2.26874e-05	1.3011
MSSA_vs_Healthy	CD14 Mono	15	42547839	42548339	2.12655e-09	-2.58829	0.000851503	-1.23336
MSSA_vs_Healthy	CD14 Mono	10	17201918	17202418	2.14085e-09	1.90781	9.18339e-05	1.17609
MSSA_vs_Healthy	CD14 Mono	1	235908802	235909302	2.1461e-09	1.74925	3.48143e-06	1.13681
MSSA_vs_Healthy	CD14 Mono	23	80223880	80224380	2.20199e-09	-1.74159	3.25958e-05	-1.64511
MSSA_vs_Healthy	CD14 Mono	9	78382969	78383469	2.21616e-09	-1.55979	0.000988452	-1.12977
MSSA_vs_Healthy	CD14 Mono	7	106278538	106279038	2.26356e-09	1.66823	3.88924e-05	1.45518
MSSA_vs_Healthy	CD14 Mono	11	64284483	64284983	2.27321e-09	4.40765	0.00629009	1.11605
MSSA_vs_Healthy	CD14 Mono	17	80253768	80254268	2.32237e-09	4.15828	0.000234932	1.62807
MSSA_vs_Healthy	CD14 Mono	1	14742193	14742693	2.32962e-09	2.00001	0.00192717	1.33784
MSSA_vs_Healthy	CD14 Mono	16	22670481	22670981	2.37024e-09	1.62289	6.49922e-05	1.33292
MSSA_vs_Healthy	CD14 Mono	12	52645309	52645809	2.39402e-09	5.27072	0.000416384	1.24103
MSSA_vs_Healthy	CD14 Mono	2	44180841	44181341	2.45883e-09	1.66186	0.00237543	1.03891
MSSA_vs_Healthy	CD14 Mono	6	33417956	33418456	2.49757e-09	2.25286	1.33944e-05	1.52888
MSSA_vs_Healthy	CD14 Mono	2	46566547	46567047	2.50518e-09	-2.91287	2.38381e-08	-1.70952
MSSA_vs_Healthy	CD14 Mono	19	53838848	53839348	2.50602e-09	-2.17684	8.71985e-05	-1.75284
MSSA_vs_Healthy	CD14 Mono	15	40435541	40436041	2.51765e-09	2.69195	0.00265083	1.05435
MSSA_vs_Healthy	CD14 Mono	3	188916466	188916966	2.51896e-09	1.60618	0.000240079	1.49879
MSSA_vs_Healthy	CD14 Mono	3	197507301	197507801	2.5439e-09	2.2333	0.00244622	1.38406
MSSA_vs_Healthy	CD14 Mono	5	65928205	65928705	2.5549e-09	3.06005	1.96504e-05	2.00613
MSSA_vs_Healthy	CD14 Mono	8	29028600	29029100	2.57981e-09	-2.70404	5.44663e-07	-1.54879
MSSA_vs_Healthy	CD14 Mono	19	1957726	1958226	2.59299e-09	3.1823	4.94263e-08	1.74726
MSSA_vs_Healthy	CD14 Mono	5	172958348	172958848	2.59686e-09	2.69435	3.54044e-06	1.86991
MSSA_vs_Healthy	CD14 Mono	1	33050047	33050547	2.60767e-09	1.81716	0.00164316	1.39841
MSSA_vs_Healthy	CD14 Mono	11	86196852	86197352	2.62372e-09	4.01328	6.13727e-08	1.56069
MSSA_vs_Healthy	CD14 Mono	2	29737436	29737936	2.63272e-09	3.89865	0.000666372	1.42045
MSSA_vs_Healthy	CD14 Mono	6	3195533	3196033	2.70058e-09	2.51345	7.69798e-05	1.29943
MSSA_vs_Healthy	CD14 Mono	7	142714272	142714772	2.74515e-09	2.82091	0.000477023	1.34163
MSSA_vs_Healthy	CD14 Mono	1	153985268	153985768	2.75628e-09	2.48575	0.00020959	1.15911
MSSA_vs_Healthy	CD14 Mono	2	169370669	169371169	2.75628e-09	2.56179	7.5611e-07	1.76848
MSSA_vs_Healthy	CD14 Mono	19	6515951	6516451	2.75628e-09	-2.05981	0.000181264	-1.64353
MSSA_vs_Healthy	CD14 Mono	10	38396123	38396623	2.76719e-09	2.21075	0.00134952	1.19112
MSSA_vs_Healthy	CD14 Mono	1	117077234	117077734	2.82382e-09	3.46716	7.80285e-05	1.64871
MSSA_vs_Healthy	CD14 Mono	5	105460601	105461101	2.97179e-09	1.63161	0.00459774	1.12167
MSSA_vs_Healthy	CD14 Mono	23	109774687	109775187	2.97276e-09	2.60825	0.00738122	1.16957
MSSA_vs_Healthy	CD14 Mono	11	70464332	70464832	3.00302e-09	2.19687	0.00078411	1.32245
MSSA_vs_Healthy	CD14 Mono	7	1935607	1936107	3.04589e-09	1.53132	0.000284553	1.40204
MSSA_vs_Healthy	CD14 Mono	3	108843558	108844058	3.08852e-09	4.6596	1.03811e-06	1.65525
MSSA_vs_Healthy	CD14 Mono	21	42936916	42937416	3.14272e-09	2.548	0.000657836	1.75048
MSSA_vs_Healthy	CD14 Mono	6	90503025	90503525	3.15182e-09	2.21827	2.94666e-05	1.97499
MSSA_vs_Healthy	CD14 Mono	15	92933147	92933647	3.25824e-09	1.63149	0.000151658	1.49294
MSSA_vs_Healthy	CD14 Mono	17	65056591	65057091	3.31314e-09	3.13839	0.000558265	1.34409
MSSA_vs_Healthy	CD14 Mono	10	127721217	127721717	3.32486e-09	1.89893	2.68205e-05	1.49348
MSSA_vs_Healthy	CD14 Mono	6	26311045	26311545	3.33226e-09	1.88569	0.00206632	1.21022
MSSA_vs_Healthy	CD14 Mono	6	138769122	138769622	3.34191e-09	4.02942	4.39115e-07	1.8785
MSSA_vs_Healthy	CD14 Mono	17	80255305	80255805	3.4012e-09	1.90038	0.000215418	1.17384
MSSA_vs_Healthy	CD14 Mono	14	105193209	105193709	3.47864e-09	1.65538	0.0030564	1.06281
MSSA_vs_Healthy	CD14 Mono	15	25829650	25830150	3.52495e-09	1.604	0.000439509	1.29678
MSSA_vs_Healthy	CD14 Mono	2	239756839	239757339	3.54017e-09	-1.71065	0.000325338	-1.78406
MSSA_vs_Healthy	CD14 Mono	4	37389895	37390395	3.54557e-09	1.81253	4.38586e-06	1.90564
MSSA_vs_Healthy	CD14 Mono	6	29651572	29652072	3.56483e-09	2.23175	0.00534301	0.903517
MSSA_vs_Healthy	CD14 Mono	6	30786338	30786838	3.58157e-09	1.55409	0.000269585	1.26374
MSSA_vs_Healthy	CD14 Mono	2	223868016	223868516	3.64856e-09	1.58214	0.00197848	1.11873
MSSA_vs_Healthy	CD14 Mono	6	127547163	127547663	3.66218e-09	2.68413	0.0356182	1.11211
MSSA_vs_Healthy	CD14 Mono	4	180810525	180811025	3.73147e-09	1.59466	5.42657e-05	0.771846
MSSA_vs_Healthy	CD14 Mono	14	32101531	32102031	3.77485e-09	2.05574	1.01989e-05	1.43669
MSSA_vs_Healthy	CD14 Mono	17	82245539	82246039	3.84711e-09	3.66204	0.000275672	1.54635
MSSA_vs_Healthy	CD14 Mono	12	121024772	121025272	3.87036e-09	1.50956	0.00154422	1.04788
MSSA_vs_Healthy	CD14 Mono	5	135040235	135040735	3.87883e-09	1.85336	0.0150267	1.07518
MSSA_vs_Healthy	CD14 Mono	17	49853753	49854253	3.90885e-09	1.58452	0.000740655	0.905581
MSSA_vs_Healthy	CD14 Mono	7	69265091	69265591	3.9103e-09	3.27514	0.000224538	1.42061
MSSA_vs_Healthy	CD14 Mono	8	51123420	51123920	3.92003e-09	2.80595	0.000249811	1.67233
MSSA_vs_Healthy	CD14 Mono	7	14856763	14857263	3.93696e-09	-2.18413	0.00850919	-1.37388
MSSA_vs_Healthy	CD14 Mono	17	6910933	6911433	3.94038e-09	2.48691	0.000167314	1.43593
MSSA_vs_Healthy	CD14 Mono	5	149490405	149490905	3.96837e-09	2.92595	1.34438e-07	2.09485
MSSA_vs_Healthy	CD14 Mono	6	33271136	33271636	3.97188e-09	2.42831	5.37273e-06	1.94608
MSSA_vs_Healthy	CD14 Mono	20	33069309	33069809	4.04375e-09	3.08396	1.80069e-06	1.9252
MSSA_vs_Healthy	CD14 Mono	1	161743926	161744426	4.07875e-09	3.105	1.40078e-06	1.99188
MSSA_vs_Healthy	CD14 Mono	5	146947167	146947667	4.10216e-09	-2.6302	0.000528376	-1.51763
MSSA_vs_Healthy	CD14 Mono	15	42635739	42636239	4.11117e-09	-1.52835	0.0248804	-0.888223
MSSA_vs_Healthy	CD14 Mono	2	110863896	110864396	4.15583e-09	-1.82825	0.000165754	-1.6461
MSSA_vs_Healthy	CD14 Mono	7	129792558	129793058	4.19315e-09	1.74726	0.000681964	1.5727
MSSA_vs_Healthy	CD14 Mono	3	192134999	192135499	4.28606e-09	1.88607	0.000206982	1.51496
MSSA_vs_Healthy	CD14 Mono	7	100922469	100922969	4.35089e-09	2.59514	0.00476926	1.58375
MSSA_vs_Healthy	CD14 Mono	9	124659032	124659532	4.43766e-09	1.80348	0.0152034	0.78759
MSSA_vs_Healthy	CD14 Mono	7	106870978	106871478	4.45491e-09	3.287	0.0232366	0.968716
MSSA_vs_Healthy	CD14 Mono	3	94043335	94043835	4.53966e-09	-2.09361	0.0020935	-0.993584
MSSA_vs_Healthy	CD14 Mono	15	73967836	73968336	4.57837e-09	3.29576	0.000820285	1.30423
MSSA_vs_Healthy	CD14 Mono	22	36253378	36253878	4.60858e-09	2.40243	4.35171e-06	1.43653
MSSA_vs_Healthy	CD14 Mono	7	32559463	32559963	4.62561e-09	2.28823	8.41567e-07	1.56656
MSSA_vs_Healthy	CD14 Mono	1	26546379	26546879	4.66622e-09	1.95273	0.000624217	1.3541
MSSA_vs_Healthy	CD14 Mono	5	515384	515884	4.73825e-09	2.1993	5.459e-07	1.98022
MSSA_vs_Healthy	CD14 Mono	6	144339268	144339768	4.81896e-09	1.73704	8.94169e-05	1.88297
MSSA_vs_Healthy	CD14 Mono	3	111677189	111677689	4.82849e-09	1.59793	6.37989e-06	1.637
MSSA_vs_Healthy	CD14 Mono	2	231666294	231666794	4.85416e-09	1.50585	2.01419e-05	1.64291
MSSA_vs_Healthy	CD14 Mono	5	60287123	60287623	4.85416e-09	1.59645	6.82827e-06	1.63188
MSSA_vs_Healthy	CD14 Mono	5	31874260	31874760	4.90674e-09	1.75938	4.50838e-05	1.28481
MSSA_vs_Healthy	CD14 Mono	12	39441096	39441596	4.91992e-09	1.88007	0.010581	1.14355
MSSA_vs_Healthy	CD14 Mono	1	58755438	58755938	4.98914e-09	1.67749	0.000285243	1.58437
MSSA_vs_Healthy	CD14 Mono	10	17454333	17454833	5.00797e-09	2.88121	5.32894e-07	2.12287
MSSA_vs_Healthy	CD14 Mono	2	2402892	2403392	5.03205e-09	2.93203	4.29292e-05	1.57428
MSSA_vs_Healthy	CD14 Mono	4	27263963	27264463	5.12125e-09	2.44903	2.8262e-06	1.69927
MSSA_vs_Healthy	CD14 Mono	15	93026426	93026926	5.21286e-09	2.04477	0.00111212	1.29634
MSSA_vs_Healthy	CD14 Mono	3	152200433	152200933	5.22836e-09	3.05927	3.55274e-06	1.68733
MSSA_vs_Healthy	CD14 Mono	23	5776038	5776538	5.27127e-09	-2.16863	6.61727e-05	-1.56059
MSSA_vs_Healthy	CD14 Mono	23	30615186	30615686	5.35097e-09	3.73335	0.00533773	1.29189
MSSA_vs_Healthy	CD14 Mono	1	234854146	234854646	5.35636e-09	1.72185	4.77141e-07	1.97007
MSSA_vs_Healthy	CD14 Mono	17	82599740	82600240	5.37591e-09	2.29155	0.0031795	1.0253
MSSA_vs_Healthy	CD14 Mono	6	102068237	102068737	5.41263e-09	1.75218	8.68251e-06	1.75268
MSSA_vs_Healthy	CD14 Mono	5	132007775	132008275	5.41354e-09	1.78465	0.00126133	1.33584
MSSA_vs_Healthy	CD14 Mono	11	69280445	69280945	5.45174e-09	2.15224	3.52155e-05	1.25411
MSSA_vs_Healthy	CD14 Mono	18	59900212	59900712	5.60133e-09	2.92994	0.00240543	1.68741
MSSA_vs_Healthy	CD14 Mono	1	156524422	156524922	5.60769e-09	2.05882	0.0223042	1.00455
MSSA_vs_Healthy	CD14 Mono	1	12157332	12157832	5.64004e-09	1.77631	0.00101892	1.40946
MSSA_vs_Healthy	CD14 Mono	2	3222538	3223038	5.75874e-09	3.1218	5.67278e-06	1.93308
MSSA_vs_Healthy	CD14 Mono	3	184016715	184017215	5.93509e-09	1.65619	0.000454677	1.38481
MSSA_vs_Healthy	CD14 Mono	1	221839778	221840278	5.94286e-09	2.90389	0.00100861	1.51806
MSSA_vs_Healthy	CD14 Mono	2	159184527	159185027	5.96929e-09	3.26551	0.00276857	1.37083
MSSA_vs_Healthy	CD14 Mono	21	32149154	32149654	6.22131e-09	1.56615	0.0203636	0.776778
MSSA_vs_Healthy	CD14 Mono	5	69415386	69415886	6.27477e-09	1.63777	6.28e-06	1.10607
MSSA_vs_Healthy	CD14 Mono	3	39990507	39991007	6.34822e-09	1.83844	5.13073e-05	1.31526
MSSA_vs_Healthy	CD14 Mono	14	97455886	97456386	6.38686e-09	-2.77017	1.94538e-07	-1.9931
MSSA_vs_Healthy	CD14 Mono	15	74122345	74122845	6.45702e-09	2.09937	0.00160864	1.62926
MSSA_vs_Healthy	CD14 Mono	6	87922782	87923282	6.47114e-09	2.31736	5.48343e-05	1.46706
MSSA_vs_Healthy	CD14 Mono	8	29035436	29035936	6.47863e-09	-1.84839	0.00144118	-1.30073
MSSA_vs_Healthy	CD14 Mono	4	120416107	120416607	6.49923e-09	-2.20704	5.38692e-05	-1.96822
MSSA_vs_Healthy	CD14 Mono	4	24522009	24522509	6.54161e-09	1.64076	0.000159454	1.39403
MSSA_vs_Healthy	CD14 Mono	22	41910974	41911474	6.64652e-09	2.38851	3.89392e-05	1.22003
MSSA_vs_Healthy	CD14 Mono	20	25310282	25310782	6.69872e-09	1.85087	6.05116e-05	1.95212
MSSA_vs_Healthy	CD14 Mono	11	86205867	86206367	6.71809e-09	1.70966	0.00394368	1.20599
MSSA_vs_Healthy	CD14 Mono	3	186929673	186930173	6.92365e-09	2.04657	0.0115746	1.046
MSSA_vs_Healthy	CD14 Mono	23	154042951	154043451	6.94037e-09	3.16114	1.02791e-06	1.38467
MSSA_vs_Healthy	CD14 Mono	18	36810407	36810907	6.9827e-09	1.83865	0.000513535	1.32389
MSSA_vs_Healthy	CD14 Mono	7	155306521	155307021	7.07314e-09	2.09909	0.000991922	1.48423
MSSA_vs_Healthy	CD14 Mono	6	7260642	7261142	7.10171e-09	2.78821	0.00250489	1.32597
MSSA_vs_Healthy	CD14 Mono	2	21393354	21393854	7.25205e-09	-1.67997	6.78927e-05	-1.35364
MSSA_vs_Healthy	CD14 Mono	3	128466060	128466560	7.30946e-09	1.61915	0.000134014	1.39373
MSSA_vs_Healthy	CD14 Mono	12	26830861	26831361	7.43632e-09	2.36592	1.11455e-05	1.78415
MSSA_vs_Healthy	CD14 Mono	7	18525717	18526217	7.50759e-09	1.73283	0.0074513	0.940469
MSSA_vs_Healthy	CD14 Mono	16	77189983	77190483	7.529e-09	1.53679	7.84051e-06	1.04672
MSSA_vs_Healthy	CD14 Mono	2	26632169	26632669	7.88594e-09	1.51191	0.000129697	0.883992
MSSA_vs_Healthy	CD14 Mono	21	19436814	19437314	8.02017e-09	-1.82302	0.000562062	-1.36131
MSSA_vs_Healthy	CD14 Mono	12	89528377	89528877	8.02611e-09	-2.00492	1.5592e-05	-1.91751
MSSA_vs_Healthy	CD14 Mono	6	107721572	107722072	8.30675e-09	1.69365	0.000963966	1.51127
MSSA_vs_Healthy	CD14 Mono	8	19515916	19516416	8.37681e-09	2.20278	0.00779748	0.828008
MSSA_vs_Healthy	CD14 Mono	10	129457874	129458374	8.38381e-09	2.05848	0.00156062	0.980854
MSSA_vs_Healthy	CD14 Mono	8	15819509	15820009	8.39912e-09	1.64134	0.00011826	1.31544
MSSA_vs_Healthy	CD14 Mono	10	45082685	45083185	8.40573e-09	1.91871	0.000129875	1.35231
MSSA_vs_Healthy	CD14 Mono	15	63995772	63996272	8.44479e-09	3.17007	0.00090035	1.42366
MSSA_vs_Healthy	CD14 Mono	6	32484007	32484507	8.47657e-09	1.89274	1.75153e-05	1.54143
MSSA_vs_Healthy	CD14 Mono	17	72216650	72217150	8.48955e-09	2.9888	4.84358e-08	1.91876
MSSA_vs_Healthy	CD14 Mono	10	46527705	46528205	8.53001e-09	1.61252	0.00441125	1.11002
MSSA_vs_Healthy	CD14 Mono	12	44842745	44843245	8.54587e-09	3.45317	0.00114276	1.22414
MSSA_vs_Healthy	CD14 Mono	6	154157111	154157611	8.54686e-09	4.25274	0.00827557	1.12963
MSSA_vs_Healthy	CD14 Mono	3	160130083	160130583	8.58513e-09	2.58994	9.98321e-05	1.32156
MSSA_vs_Healthy	CD14 Mono	1	14996084	14996584	8.62946e-09	4.32445	0.000289192	1.43157
MSSA_vs_Healthy	CD14 Mono	20	63987149	63987649	8.63739e-09	2.40303	0.0156067	1.21962
MSSA_vs_Healthy	CD14 Mono	17	67402913	67403413	8.71058e-09	3.36462	1.21319e-10	1.84054
MSSA_vs_Healthy	CD14 Mono	10	88060120	88060620	8.81702e-09	1.87643	0.00127282	1.27685
MSSA_vs_Healthy	CD14 Mono	5	177474530	177475030	8.82054e-09	2.38467	1.07698e-05	1.68575
MSSA_vs_Healthy	CD14 Mono	13	113109606	113110106	8.91626e-09	1.59501	0.000438319	1.21592
MSSA_vs_Healthy	CD14 Mono	17	38713408	38713908	9.22678e-09	2.08843	2.95998e-05	1.38248
MSSA_vs_Healthy	CD14 Mono	2	135800826	135801326	9.2523e-09	-1.79008	7.79407e-06	-2.05255
MSSA_vs_Healthy	CD14 Mono	10	20670531	20671031	9.28096e-09	1.6742	0.000870874	1.48866
MSSA_vs_Healthy	CD14 Mono	6	102849836	102850336	9.35156e-09	2.07337	1.44888e-07	1.47704
MSSA_vs_Healthy	CD14 Mono	3	50398128	50398628	9.38413e-09	1.57327	0.00430395	1.06124
MSSA_vs_Healthy	CD14 Mono	7	141053567	141054067	9.4856e-09	2.62418	0.00136517	1.3149
MSSA_vs_Healthy	CD14 Mono	4	53782309	53782809	9.55913e-09	-3.04415	0.000408818	-1.44596
MSSA_vs_Healthy	CD14 Mono	23	41491589	41492089	9.58729e-09	1.88956	0.000238086	1.19222
MSSA_vs_Healthy	CD14 Mono	2	47045695	47046195	9.70032e-09	-2.65038	0.0079961	-1.5832
MSSA_vs_Healthy	CD14 Mono	10	79264127	79264627	9.71025e-09	2.58279	0.0095806	1.21908
MSSA_vs_Healthy	CD14 Mono	6	81770320	81770820	9.72814e-09	3.03857	0.00201436	1.06527
MSSA_vs_Healthy	CD14 Mono	19	43470116	43470616	9.75452e-09	1.79169	0.00130601	1.16858
MSSA_vs_Healthy	CD14 Mono	10	47113976	47114476	9.80822e-09	1.78778	0.0141021	1.07171
MSSA_vs_Healthy	CD14 Mono	20	29297496	29297996	9.82872e-09	1.92738	0.000220697	1.53868
MSSA_vs_Healthy	CD14 Mono	14	105856168	105856668	9.86495e-09	-1.54193	7.51453e-05	-1.15996
MSSA_vs_Healthy	CD14 Mono	6	26285011	26285511	9.93468e-09	1.87689	0.000244348	1.61832
MSSA_vs_Healthy	CD14 Mono	10	30928689	30929189	9.94117e-09	3.04095	1.54381e-08	1.82261
MSSA_vs_Healthy	CD14 Mono	1	2230892	2231392	1.00282e-08	2.08574	0.000134933	1.59962
MSSA_vs_Healthy	CD14 Mono	17	81926194	81926694	1.0031e-08	2.42049	2.32359e-07	1.60847
MSSA_vs_Healthy	CD14 Mono	4	113640948	113641448	1.00749e-08	-2.52699	4.61491e-06	-1.79004
MSSA_vs_Healthy	CD14 Mono	10	90865347	90865847	1.01219e-08	1.89651	3.48503e-06	1.63371
MSSA_vs_Healthy	CD14 Mono	5	159105153	159105653	1.01617e-08	1.88508	2.78424e-05	1.88222
MSSA_vs_Healthy	CD14 Mono	15	80090855	80091355	1.01673e-08	1.63176	0.0148772	0.954834
MSSA_vs_Healthy	CD14 Mono	2	125750491	125750991	1.02169e-08	1.63365	0.00101356	0.895109
MSSA_vs_Healthy	CD14 Mono	1	187001521	187002021	1.02188e-08	2.45772	0.000261496	1.1416
MSSA_vs_Healthy	CD14 Mono	2	160557902	160558402	1.03092e-08	1.59116	0.000118397	0.917399
MSSA_vs_Healthy	CD14 Mono	5	83406857	83407357	1.04536e-08	2.52471	0.000310175	1.33516
MSSA_vs_Healthy	CD14 Mono	17	36229599	36230099	1.06218e-08	2.32767	0.00836094	1.10789
MSSA_vs_Healthy	CD14 Mono	12	108518562	108519062	1.06218e-08	-2.36351	0.00169276	-1.49717
MSSA_vs_Healthy	CD14 Mono	3	180911600	180912100	1.07364e-08	4.49814	0.0202383	1.14443
MSSA_vs_Healthy	CD14 Mono	5	136463750	136464250	1.07954e-08	2.25177	0.00362762	1.28292
MSSA_vs_Healthy	CD14 Mono	2	218404768	218405268	1.08311e-08	3.15296	1.33074e-08	1.76667
MSSA_vs_Healthy	CD14 Mono	1	235999390	235999890	1.10094e-08	2.18105	5.68609e-05	1.50097
MSSA_vs_Healthy	CD14 Mono	1	224334353	224334853	1.101e-08	2.04432	0.00206714	1.30346
MSSA_vs_Healthy	CD14 Mono	4	119046177	119046677	1.10323e-08	-3.50333	5.83174e-05	-1.42913
MSSA_vs_Healthy	CD14 Mono	11	1731652	1732152	1.10722e-08	1.60866	0.00695449	1.01201
MSSA_vs_Healthy	CD14 Mono	23	47361988	47362488	1.11336e-08	-1.57379	0.000159293	-1.27258
MSSA_vs_Healthy	CD14 Mono	2	197095594	197096094	1.11537e-08	2.94197	2.63546e-05	1.64651
MSSA_vs_Healthy	CD14 Mono	11	1839793	1840293	1.11841e-08	1.50144	0.000609657	1.37164
MSSA_vs_Healthy	CD14 Mono	2	201668906	201669406	1.1187e-08	2.18296	0.000233958	0.995234
MSSA_vs_Healthy	CD14 Mono	15	81948088	81948588	1.12447e-08	1.80913	0.000430301	1.00648
MSSA_vs_Healthy	CD14 Mono	2	168564398	168564898	1.15705e-08	1.93049	0.000189638	1.09771
MSSA_vs_Healthy	CD14 Mono	22	17697121	17697621	1.17962e-08	1.63664	0.00460921	0.864357
MSSA_vs_Healthy	CD14 Mono	3	186792589	186793089	1.20324e-08	1.72782	0.00355112	1.31639
MSSA_vs_Healthy	CD14 Mono	15	25439544	25440044	1.20455e-08	1.78955	5.79979e-05	1.25713
MSSA_vs_Healthy	CD14 Mono	17	82079270	82079770	1.21689e-08	2.08813	0.0177858	0.741771
MSSA_vs_Healthy	CD14 Mono	2	168066555	168067055	1.24165e-08	1.61262	4.56476e-05	1.57089
MSSA_vs_Healthy	CD14 Mono	1	212667364	212667864	1.24397e-08	1.73447	3.04201e-05	1.16535
MSSA_vs_Healthy	CD14 Mono	3	168346964	168347464	1.27233e-08	1.80008	0.000316412	1.28667
MSSA_vs_Healthy	CD14 Mono	1	153791718	153792218	1.27434e-08	2.14242	1.35755e-05	1.47933
MSSA_vs_Healthy	CD14 Mono	11	64898242	64898742	1.28735e-08	2.13076	6.29546e-06	1.80315
MSSA_vs_Healthy	CD14 Mono	5	116972308	116972808	1.30204e-08	2.78537	3.28838e-07	1.76997
MSSA_vs_Healthy	CD14 Mono	3	192838056	192838556	1.3102e-08	2.34852	3.08916e-06	2.12344
MSSA_vs_Healthy	CD14 Mono	18	74623335	74623835	1.31179e-08	1.5403	0.0176153	0.858118
MSSA_vs_Healthy	CD14 Mono	1	152001477	152001977	1.3241e-08	1.77569	0.000135192	1.37796
MSSA_vs_Healthy	CD14 Mono	17	1890687	1891187	1.3241e-08	2.54264	0.000195125	1.28317
MSSA_vs_Healthy	CD14 Mono	17	42039859	42040359	1.32436e-08	3.78739	0.00124737	1.63281
MSSA_vs_Healthy	CD14 Mono	1	24966616	24967116	1.32448e-08	1.61113	0.000213401	0.96179
MSSA_vs_Healthy	CD14 Mono	6	108559475	108559975	1.34434e-08	2.75321	0.00225655	1.16986
MSSA_vs_Healthy	CD14 Mono	22	22546342	22546842	1.34631e-08	1.96455	3.82691e-06	1.72223
MSSA_vs_Healthy	CD14 Mono	8	79850935	79851435	1.36755e-08	1.54368	2.91514e-06	1.25842
MSSA_vs_Healthy	CD14 Mono	10	84344653	84345153	1.36755e-08	3.54081	0.000176459	1.25774
MSSA_vs_Healthy	CD14 Mono	12	48199871	48200371	1.37225e-08	1.80912	0.000699386	1.24742
MSSA_vs_Healthy	CD14 Mono	4	96274597	96275097	1.44866e-08	2.36265	0.000960921	1.61337
MSSA_vs_Healthy	CD14 Mono	15	67002290	67002790	1.45818e-08	1.70437	0.00269466	1.38554
MSSA_vs_Healthy	CD14 Mono	22	39472547	39473047	1.46075e-08	1.89595	4.01956e-05	1.71961
MSSA_vs_Healthy	CD14 Mono	4	128513931	128514431	1.46646e-08	3.6146	7.84409e-06	1.80506
MSSA_vs_Healthy	CD14 Mono	1	2299740	2300240	1.46829e-08	1.93713	6.73205e-05	1.17219
MSSA_vs_Healthy	CD14 Mono	15	78764886	78765386	1.46829e-08	-1.85202	0.000873408	-0.964264
MSSA_vs_Healthy	CD14 Mono	23	65690307	65690807	1.49472e-08	2.00139	0.000369198	1.47226
MSSA_vs_Healthy	CD14 Mono	14	79733287	79733787	1.5007e-08	3.06458	0.0112498	1.03165
MSSA_vs_Healthy	CD14 Mono	1	28062680	28063180	1.50733e-08	2.19788	3.10879e-05	1.99689
MSSA_vs_Healthy	CD14 Mono	7	78160178	78160678	1.5421e-08	1.86832	0.00068715	1.60712
MSSA_vs_Healthy	CD14 Mono	4	56756937	56757437	1.54425e-08	2.51609	0.00341641	1.43782
MSSA_vs_Healthy	CD14 Mono	5	1344301	1344801	1.56986e-08	2.19498	0.000809237	1.06681
MSSA_vs_Healthy	CD14 Mono	1	206706426	206706926	1.57758e-08	2.19776	2.7414e-06	1.96273
MSSA_vs_Healthy	CD14 Mono	13	42562037	42562537	1.57812e-08	1.79277	0.000597966	1.49616
MSSA_vs_Healthy	CD14 Mono	9	95510045	95510545	1.58938e-08	2.27791	0.000235908	1.48206
MSSA_vs_Healthy	CD14 Mono	8	79611973	79612473	1.59492e-08	2.98705	1.86097e-07	1.73726
MSSA_vs_Healthy	CD14 Mono	3	187113119	187113619	1.59639e-08	1.61129	6.74371e-05	1.65562
MSSA_vs_Healthy	CD14 Mono	14	24159118	24159618	1.59672e-08	2.03189	0.0244583	1.41548
MSSA_vs_Healthy	CD14 Mono	20	23998287	23998787	1.60167e-08	1.63238	0.00112375	1.19989
MSSA_vs_Healthy	CD14 Mono	19	6532646	6533146	1.61036e-08	-3.59365	0.000280405	-1.3212
MSSA_vs_Healthy	CD14 Mono	1	161736533	161737033	1.64897e-08	5.20872	2.95898e-10	1.95441
MSSA_vs_Healthy	CD14 Mono	10	45376514	45377014	1.66609e-08	2.08743	2.04009e-05	1.68324
MSSA_vs_Healthy	CD14 Mono	3	145879687	145880187	1.6701e-08	2.03442	0.000808299	1.0625
MSSA_vs_Healthy	CD14 Mono	12	121036145	121036645	1.67411e-08	1.65507	5.34677e-05	1.25811
MSSA_vs_Healthy	CD14 Mono	6	123962636	123963136	1.67516e-08	1.74941	0.00117058	1.016
MSSA_vs_Healthy	CD14 Mono	14	102923204	102923704	1.68992e-08	3.8989	0.000118086	1.64312
MSSA_vs_Healthy	CD14 Mono	12	93667585	93668085	1.71257e-08	4.56567	2.58138e-06	1.65433
MSSA_vs_Healthy	CD14 Mono	4	70873153	70873653	1.71494e-08	-2.05266	0.000218319	-1.34247
MSSA_vs_Healthy	CD14 Mono	5	173835096	173835596	1.71951e-08	2.34634	0.00017999	1.31615
MSSA_vs_Healthy	CD14 Mono	6	27761359	27761859	1.72228e-08	2.14256	0.000565783	0.92119
MSSA_vs_Healthy	CD14 Mono	17	82655049	82655549	1.72228e-08	3.74318	2.31177e-07	1.98369
MSSA_vs_Healthy	CD14 Mono	19	15209000	15209500	1.72478e-08	1.95687	0.000728672	1.37229
MSSA_vs_Healthy	CD14 Mono	23	130089404	130089904	1.73458e-08	2.28118	9.92837e-06	1.33787
MSSA_vs_Healthy	CD14 Mono	18	3602816	3603316	1.74694e-08	-1.71503	0.000149728	-1.12143
MSSA_vs_Healthy	CD14 Mono	2	55565584	55566084	1.76275e-08	3.4496	8.01005e-05	1.5157
MSSA_vs_Healthy	CD14 Mono	3	39809600	39810100	1.76356e-08	1.96033	0.000258016	1.22004
MSSA_vs_Healthy	CD14 Mono	20	20373042	20373542	1.78561e-08	1.6652	0.032186	0.936061
MSSA_vs_Healthy	CD14 Mono	12	103799440	103799940	1.78872e-08	-1.98431	2.55252e-06	-1.70589
MSSA_vs_Healthy	CD14 Mono	3	119238715	119239215	1.82412e-08	1.52206	4.1811e-06	1.18017
MSSA_vs_Healthy	CD14 Mono	10	52314965	52315465	1.825e-08	-3.12246	0.00313569	-1.34398
MSSA_vs_Healthy	CD14 Mono	5	76624820	76625320	1.83441e-08	2.17217	0.0039759	1.36393
MSSA_vs_Healthy	CD14 Mono	6	154229703	154230203	1.85711e-08	2.0178	0.00311997	1.45847
MSSA_vs_Healthy	CD14 Mono	7	18339066	18339566	1.87949e-08	-2.28418	2.39049e-05	-1.82338
MSSA_vs_Healthy	CD14 Mono	23	30533347	30533847	1.89936e-08	2.04588	0.00380231	1.16463
MSSA_vs_Healthy	CD14 Mono	2	218046174	218046674	1.91986e-08	1.91952	0.000151713	1.56556
MSSA_vs_Healthy	CD14 Mono	20	44392542	44393042	1.92442e-08	1.94559	4.98845e-05	1.18644
MSSA_vs_Healthy	CD14 Mono	1	212484835	212485335	1.93152e-08	2.48687	0.00016018	1.47081
MSSA_vs_Healthy	CD14 Mono	6	158567209	158567709	1.98344e-08	2.15946	0.000220056	0.851143
MSSA_vs_Healthy	CD14 Mono	4	162104222	162104722	1.98415e-08	1.77213	0.000778103	1.60953
MSSA_vs_Healthy	CD14 Mono	6	152124367	152124867	2.00239e-08	1.83322	0.000199537	1.06499
MSSA_vs_Healthy	CD14 Mono	16	57508058	57508558	2.00883e-08	1.52194	0.00288527	0.890237
MSSA_vs_Healthy	CD14 Mono	1	155222914	155223414	2.01645e-08	1.88966	0.00109562	1.45511
MSSA_vs_Healthy	CD14 Mono	7	98400289	98400789	2.01831e-08	4.52805	0.000657641	1.365
MSSA_vs_Healthy	CD14 Mono	14	22521955	22522455	2.03409e-08	-3.0206	2.96626e-05	-2.16776
MSSA_vs_Healthy	CD14 Mono	6	149365165	149365665	2.05483e-08	1.6219	1.77273e-05	1.87516
MSSA_vs_Healthy	CD14 Mono	11	17351608	17352108	2.05891e-08	2.22072	0.0026666	1.35829
MSSA_vs_Healthy	CD14 Mono	15	28083580	28084080	2.08921e-08	1.87797	0.000263987	1.42222
MSSA_vs_Healthy	CD14 Mono	9	133138827	133139327	2.12232e-08	-3.213	7.29058e-06	-1.54611
MSSA_vs_Healthy	CD14 Mono	6	52594884	52595384	2.12729e-08	3.0839	0.000101523	1.73121
MSSA_vs_Healthy	CD14 Mono	15	58146625	58147125	2.13243e-08	-1.6959	0.000134104	-1.35521
MSSA_vs_Healthy	CD14 Mono	7	100373183	100373683	2.16143e-08	1.5182	3.16978e-05	1.38198
MSSA_vs_Healthy	CD14 Mono	15	63210749	63211249	2.16374e-08	2.48945	0.0225001	1.08719
MSSA_vs_Healthy	CD14 Mono	1	151988533	151989033	2.17528e-08	2.51899	4.29171e-08	1.91319
MSSA_vs_Healthy	CD14 Mono	10	12243779	12244279	2.18072e-08	1.5009	0.000109581	1.68163
MSSA_vs_Healthy	CD14 Mono	6	53412914	53413414	2.19241e-08	2.84957	1.43983e-07	1.73304
MSSA_vs_Healthy	CD14 Mono	5	179278476	179278976	2.19526e-08	-4.78971	1.2949e-06	-1.84852
MSSA_vs_Healthy	CD14 Mono	19	1942561	1943061	2.21308e-08	1.76188	1.25472e-06	1.60848
MSSA_vs_Healthy	CD14 Mono	11	67408514	67409014	2.26543e-08	1.91914	0.00011453	1.02308
MSSA_vs_Healthy	CD14 Mono	10	67790894	67791394	2.29348e-08	3.08589	9.69665e-05	1.66911
MSSA_vs_Healthy	CD14 Mono	8	122828379	122828879	2.32401e-08	2.79683	3.56727e-05	1.77385
MSSA_vs_Healthy	CD14 Mono	13	111304122	111304622	2.32401e-08	-2.95594	0.0017406	-1.0683
MSSA_vs_Healthy	CD14 Mono	22	37529890	37530390	2.32762e-08	2.29589	1.50094e-08	2.07037
MSSA_vs_Healthy	CD14 Mono	14	22495861	22496361	2.3321e-08	-3.25705	0.0254371	-1.16036
MSSA_vs_Healthy	CD14 Mono	4	118813238	118813738	2.33976e-08	-2.85384	7.18529e-05	-1.86052
MSSA_vs_Healthy	CD14 Mono	22	39309408	39309908	2.34391e-08	2.78464	5.16799e-08	1.933
MSSA_vs_Healthy	CD14 Mono	2	46944349	46944849	2.354e-08	-1.94163	0.000183865	-1.80706
MSSA_vs_Healthy	CD14 Mono	15	59788316	59788816	2.35522e-08	-1.77612	2.11755e-06	-2.00063
MSSA_vs_Healthy	CD14 Mono	12	51307589	51308089	2.36712e-08	2.70691	0.000249708	1.33092
MSSA_vs_Healthy	CD14 Mono	12	101942741	101943241	2.3961e-08	-2.00902	0.0141464	-1.06424
MSSA_vs_Healthy	CD14 Mono	14	22525235	22525735	2.39687e-08	-1.6189	0.000896198	-1.93751
MSSA_vs_Healthy	CD14 Mono	16	11407424	11407924	2.40842e-08	1.95203	0.000189105	1.23075
MSSA_vs_Healthy	CD14 Mono	12	66003914	66004414	2.41227e-08	2.38718	0.00590251	1.2077
MSSA_vs_Healthy	CD14 Mono	4	172809703	172810203	2.4154e-08	1.52687	0.00526661	1.20811
MSSA_vs_Healthy	CD14 Mono	17	64708948	64709448	2.4231e-08	-2.97353	2.50249e-05	-1.79144
MSSA_vs_Healthy	CD14 Mono	15	92902573	92903073	2.42782e-08	2.53271	0.000118983	1.28494
MSSA_vs_Healthy	CD14 Mono	11	1012619	1013119	2.42871e-08	2.82177	0.00356604	1.0735
MSSA_vs_Healthy	CD14 Mono	23	154737929	154738429	2.43635e-08	2.60203	2.5895e-07	1.64619
MSSA_vs_Healthy	CD14 Mono	13	43180209	43180709	2.43639e-08	2.5852	9.63564e-05	1.45078
MSSA_vs_Healthy	CD14 Mono	6	36873577	36874077	2.44177e-08	2.34905	3.1987e-06	1.80938
MSSA_vs_Healthy	CD14 Mono	5	95821918	95822418	2.4634e-08	2.08448	7.97161e-05	1.21807
MSSA_vs_Healthy	CD14 Mono	20	2752662	2753162	2.4687e-08	2.62146	0.000150463	1.34653
MSSA_vs_Healthy	CD14 Mono	1	31573809	31574309	2.47903e-08	2.54076	0.00502138	1.52018
MSSA_vs_Healthy	CD14 Mono	12	57237537	57238037	2.48875e-08	3.49299	0.00287395	1.16999
MSSA_vs_Healthy	CD14 Mono	10	62501481	62501981	2.49086e-08	2.17731	0.001633	1.10988
MSSA_vs_Healthy	CD14 Mono	6	164242091	164242591	2.493e-08	1.97159	0.00187147	1.32051
MSSA_vs_Healthy	CD14 Mono	15	90816935	90817435	2.55711e-08	1.92462	0.00417392	1.10089
MSSA_vs_Healthy	CD14 Mono	11	12864707	12865207	2.57134e-08	2.38865	0.00291376	0.851415
MSSA_vs_Healthy	CD14 Mono	5	102755847	102756347	2.58439e-08	2.35277	0.000349426	1.49171
MSSA_vs_Healthy	CD14 Mono	15	69758401	69758901	2.59237e-08	1.92093	0.00744756	0.860243
MSSA_vs_Healthy	CD14 Mono	1	15258121	15258621	2.59696e-08	1.50039	0.000391128	1.0722
MSSA_vs_Healthy	CD14 Mono	15	40436100	40436600	2.60547e-08	1.59452	0.000239292	1.12464
MSSA_vs_Healthy	CD14 Mono	11	73334503	73335003	2.63841e-08	2.19389	0.00423524	0.96815
MSSA_vs_Healthy	CD14 Mono	1	90176460	90176960	2.65171e-08	1.81387	0.000359317	1.44594
MSSA_vs_Healthy	CD14 Mono	13	32617069	32617569	2.65686e-08	-2.15361	7.58768e-05	-1.65003
MSSA_vs_Healthy	CD14 Mono	17	67402277	67402777	2.66201e-08	2.51039	0.00129074	1.106
MSSA_vs_Healthy	CD14 Mono	4	70617726	70618226	2.66653e-08	-1.53957	1.96641e-05	-1.20379
MSSA_vs_Healthy	CD14 Mono	2	65647392	65647892	2.67312e-08	1.82493	0.003892	1.15425
MSSA_vs_Healthy	CD14 Mono	9	70409764	70410264	2.68903e-08	1.72223	0.00138892	1.09527
MSSA_vs_Healthy	CD14 Mono	2	219497199	219497699	2.69165e-08	1.96044	6.13803e-05	1.76193
MSSA_vs_Healthy	CD14 Mono	22	36276590	36277090	2.70519e-08	1.92443	0.000255617	1.03936
MSSA_vs_Healthy	CD14 Mono	1	17233704	17234204	2.72043e-08	1.55914	0.000949174	1.576
MSSA_vs_Healthy	CD14 Mono	15	69973090	69973590	2.73476e-08	2.16014	0.000421933	1.30478
MSSA_vs_Healthy	CD14 Mono	7	18293248	18293748	2.74249e-08	-1.97733	0.0024156	-1.49139
MSSA_vs_Healthy	CD14 Mono	10	42392295	42392795	2.76216e-08	1.50353	0.000351553	1.15591
MSSA_vs_Healthy	CD14 Mono	11	113018853	113019353	2.81512e-08	2.47626	0.0021018	1.2849
MSSA_vs_Healthy	CD14 Mono	8	92991092	92991592	2.84583e-08	1.80643	2.40556e-06	1.20127
MSSA_vs_Healthy	CD14 Mono	5	95555885	95556385	2.8553e-08	1.97265	0.000149056	0.984588
MSSA_vs_Healthy	CD14 Mono	11	32821500	32822000	2.86299e-08	1.55421	0.0282315	0.814929
MSSA_vs_Healthy	CD14 Mono	13	70717793	70718293	2.87159e-08	-1.78127	0.00123838	-1.11054
MSSA_vs_Healthy	CD14 Mono	10	132179656	132180156	2.88372e-08	2.28258	0.000234093	1.62241
MSSA_vs_Healthy	CD14 Mono	12	62268951	62269451	2.93701e-08	2.14116	2.03315e-05	1.64886
MSSA_vs_Healthy	CD14 Mono	15	44288938	44289438	2.9638e-08	1.62384	0.0238025	0.939372
MSSA_vs_Healthy	CD14 Mono	23	104351246	104351746	2.97768e-08	1.56686	0.0066725	0.992652
MSSA_vs_Healthy	CD14 Mono	10	79294807	79295307	2.97993e-08	1.51944	3.46216e-06	1.50635
MSSA_vs_Healthy	CD14 Mono	2	206260187	206260687	2.99038e-08	1.76629	3.24636e-05	1.57183
MSSA_vs_Healthy	CD14 Mono	1	40698903	40699403	3.01485e-08	1.91358	0.00322193	1.13492
MSSA_vs_Healthy	CD14 Mono	13	73621885	73622385	3.0251e-08	5.80668	0.000450472	1.09078
MSSA_vs_Healthy	CD14 Mono	8	98169938	98170438	3.03985e-08	4.1323	0.000492916	1.45417
MSSA_vs_Healthy	CD14 Mono	2	231663416	231663916	3.06995e-08	2.04416	2.05738e-06	1.84328
MSSA_vs_Healthy	CD14 Mono	18	23171487	23171987	3.08299e-08	3.14032	0.000121325	1.60034
MSSA_vs_Healthy	CD14 Mono	5	71445683	71446183	3.12981e-08	3.42637	0.000131364	1.51036
MSSA_vs_Healthy	CD14 Mono	17	41309377	41309877	3.14918e-08	-2.28125	4.30703e-05	-1.24098
MSSA_vs_Healthy	CD14 Mono	2	191626455	191626955	3.15474e-08	1.9802	0.000163445	1.17763
MSSA_vs_Healthy	CD14 Mono	3	172055265	172055765	3.1603e-08	2.3288	0.00120618	1.28022
MSSA_vs_Healthy	CD14 Mono	9	133347948	133348448	3.16506e-08	1.6621	0.00069143	1.38278
MSSA_vs_Healthy	CD14 Mono	17	75619812	75620312	3.16574e-08	1.6728	0.00146409	0.827228
MSSA_vs_Healthy	CD14 Mono	18	74797296	74797796	3.18516e-08	1.87819	0.000762539	1.1601
MSSA_vs_Healthy	CD14 Mono	2	74421441	74421941	3.18584e-08	2.22166	5.38489e-06	1.8415
MSSA_vs_Healthy	CD14 Mono	4	55336580	55337080	3.20037e-08	1.7111	0.00287033	1.02065
MSSA_vs_Healthy	CD14 Mono	6	158667544	158668044	3.23616e-08	4.48191	0.00120955	1.53095
MSSA_vs_Healthy	CD14 Mono	7	44995051	44995551	3.23616e-08	1.81235	0.000474538	0.996693
MSSA_vs_Healthy	CD14 Mono	11	12674033	12674533	3.23616e-08	1.75994	5.46436e-06	2.02764
MSSA_vs_Healthy	CD14 Mono	6	57960749	57961249	3.24962e-08	1.9039	2.48676e-05	1.52133
MSSA_vs_Healthy	CD14 Mono	12	57475386	57475886	3.25597e-08	6.04576	4.91391e-07	1.67094
MSSA_vs_Healthy	CD14 Mono	17	37608652	37609152	3.28406e-08	2.52515	0.00156942	1.25517
MSSA_vs_Healthy	CD14 Mono	6	149904298	149904798	3.31519e-08	1.65566	7.13319e-05	1.89166
MSSA_vs_Healthy	CD14 Mono	15	40420726	40421226	3.33857e-08	1.86898	8.35187e-06	1.79144
MSSA_vs_Healthy	CD14 Mono	7	154973383	154973883	3.34487e-08	2.20078	4.57959e-05	1.94404
MSSA_vs_Healthy	CD14 Mono	11	64866706	64867206	3.35213e-08	2.3259	7.46464e-06	1.79468
MSSA_vs_Healthy	CD14 Mono	10	25061883	25062383	3.38128e-08	3.30271	3.0152e-06	1.55462
MSSA_vs_Healthy	CD14 Mono	22	22881172	22881672	3.38887e-08	3.4248	0.0248433	1.10565
MSSA_vs_Healthy	CD14 Mono	17	67399605	67400105	3.39481e-08	1.84211	0.000398916	1.40894
MSSA_vs_Healthy	CD14 Mono	2	235998829	235999329	3.44974e-08	1.64228	1.82629e-05	1.79176
MSSA_vs_Healthy	CD14 Mono	3	30698209	30698709	3.44974e-08	3.26585	0.000178815	1.50911
MSSA_vs_Healthy	CD14 Mono	9	114290947	114291447	3.46313e-08	2.57984	4.56129e-05	1.37062
MSSA_vs_Healthy	CD14 Mono	2	168170217	168170717	3.48245e-08	2.85751	0.000361921	1.36785
MSSA_vs_Healthy	CD14 Mono	11	129020513	129021013	3.50227e-08	3.36094	1.00045e-05	1.33042
MSSA_vs_Healthy	CD14 Mono	9	134268391	134268891	3.51573e-08	2.09084	2.78909e-05	1.63323
MSSA_vs_Healthy	CD14 Mono	12	75346197	75346697	3.55385e-08	-2.03193	0.00056848	-1.54921
MSSA_vs_Healthy	CD14 Mono	6	144219027	144219527	3.57365e-08	2.61261	0.000521166	1.14792
MSSA_vs_Healthy	CD14 Mono	10	87214600	87215100	3.62195e-08	2.15923	0.000797007	0.936919
MSSA_vs_Healthy	CD14 Mono	2	137043279	137043779	3.69079e-08	-1.91463	0.00175845	-1.27205
MSSA_vs_Healthy	CD14 Mono	2	10919851	10920351	3.70576e-08	1.67297	0.00119469	1.45148
MSSA_vs_Healthy	CD14 Mono	10	70619224	70619724	3.76086e-08	1.7427	0.00068475	1.43797
MSSA_vs_Healthy	CD14 Mono	15	67819188	67819688	3.76391e-08	2.7841	0.000153407	1.75728
MSSA_vs_Healthy	CD14 Mono	15	90883664	90884164	3.83867e-08	2.65704	0.00655897	1.02026
MSSA_vs_Healthy	CD14 Mono	15	85644782	85645282	3.97764e-08	2.16558	0.00063314	1.24444
MSSA_vs_Healthy	CD14 Mono	9	22049292	22049792	3.99678e-08	-1.57296	2.18385e-05	-1.67863
MSSA_vs_Healthy	CD14 Mono	1	1741022	1741522	4.0096e-08	3.26783	1.25892e-06	1.89723
MSSA_vs_Healthy	CD14 Mono	19	43626130	43626630	4.05509e-08	1.99195	5.19014e-05	1.51413
MSSA_vs_Healthy	CD14 Mono	3	132180680	132181180	4.07633e-08	2.06141	0.00365887	1.03785
MSSA_vs_Healthy	CD14 Mono	8	124140774	124141274	4.23141e-08	1.52382	0.00228627	1.15187
MSSA_vs_Healthy	CD14 Mono	2	209771628	209772128	4.34681e-08	1.60915	0.00483743	1.22097
MSSA_vs_Healthy	CD14 Mono	8	48861854	48862354	4.36033e-08	3.66588	0.00501174	1.14139
MSSA_vs_Healthy	CD14 Mono	3	54840322	54840822	4.40831e-08	3.57571	1.6022e-08	2.05338
MSSA_vs_Healthy	CD14 Mono	14	96818268	96818768	4.43418e-08	1.82527	0.0051215	0.782524
MSSA_vs_Healthy	CD14 Mono	1	21182152	21182652	4.44006e-08	3.33041	1.38386e-08	1.96393
MSSA_vs_Healthy	CD14 Mono	10	119503274	119503774	4.47721e-08	2.07167	0.000519362	1.1895
MSSA_vs_Healthy	CD14 Mono	23	15917932	15918432	4.52116e-08	2.62943	3.31434e-08	1.33107
MSSA_vs_Healthy	CD14 Mono	19	6551852	6552352	4.54296e-08	-2.68498	0.00380162	-1.39014
MSSA_vs_Healthy	CD14 Mono	7	155677007	155677507	4.6894e-08	1.52521	0.000979666	1.30644
MSSA_vs_Healthy	CD14 Mono	3	76488017	76488517	4.71956e-08	-3.78604	0.000331237	-1.33924
MSSA_vs_Healthy	CD14 Mono	7	100612182	100612682	4.77337e-08	2.96266	1.7255e-11	2.30673
MSSA_vs_Healthy	CD14 Mono	5	73918611	73919111	4.78021e-08	2.29135	5.42917e-05	1.27689
MSSA_vs_Healthy	CD14 Mono	15	81194729	81195229	4.80258e-08	1.90467	0.000988225	1.46558
MSSA_vs_Healthy	CD14 Mono	16	62791536	62792036	4.81747e-08	-2.52389	2.12765e-05	-2.08724
MSSA_vs_Healthy	CD14 Mono	7	107913794	107914294	4.87073e-08	2.23033	0.000991788	1.53127
MSSA_vs_Healthy	CD14 Mono	12	57479370	57479870	4.88355e-08	2.79993	9.36628e-05	1.56146
MSSA_vs_Healthy	CD14 Mono	22	37559850	37560350	4.909e-08	3.93628	6.40613e-08	1.75876
MSSA_vs_Healthy	CD14 Mono	2	10330475	10330975	4.97753e-08	1.56477	0.0181438	0.689979
MSSA_vs_Healthy	CD14 Mono	7	78019076	78019576	5.02871e-08	4.31041	0.0006109	1.17646
MSSA_vs_Healthy	CD14 Mono	6	105985944	105986444	5.0308e-08	-2.8078	0.0254512	-0.920032
MSSA_vs_Healthy	CD14 Mono	3	119587492	119587992	5.05716e-08	3.1812	9.29297e-06	1.52002
MSSA_vs_Healthy	CD14 Mono	15	65376705	65377205	5.13174e-08	1.53505	4.58018e-05	1.70114
MSSA_vs_Healthy	CD14 Mono	1	1344681	1345181	5.20139e-08	4.37042	3.35385e-10	1.91261
MSSA_vs_Healthy	CD14 Mono	23	1248238	1248738	5.21922e-08	2.25653	1.80116e-05	1.20397
MSSA_vs_Healthy	CD14 Mono	10	11882621	11883121	5.23065e-08	4.03144	2.87304e-11	2.12005
MSSA_vs_Healthy	CD14 Mono	2	16028307	16028807	5.29002e-08	6.02144	3.08123e-07	1.34697
MSSA_vs_Healthy	CD14 Mono	1	27122605	27123105	5.29218e-08	1.91238	0.000470165	1.60791
MSSA_vs_Healthy	CD14 Mono	8	51841497	51841997	5.29218e-08	1.85302	3.85514e-05	1.15436
MSSA_vs_Healthy	CD14 Mono	10	86663547	86664047	5.30704e-08	3.92829	2.10449e-05	1.32462
MSSA_vs_Healthy	CD14 Mono	2	120672520	120673020	5.30704e-08	-1.7611	0.00216115	-1.25139
MSSA_vs_Healthy	CD14 Mono	4	6257192	6257692	5.30965e-08	1.61612	2.54096e-05	0.903303
MSSA_vs_Healthy	CD14 Mono	1	58881425	58881925	5.42367e-08	2.15877	0.00195662	1.18838
MSSA_vs_Healthy	CD14 Mono	11	65043867	65044367	5.46394e-08	3.0155	1.85669e-07	1.86079
MSSA_vs_Healthy	CD14 Mono	6	144151859	144152359	5.48848e-08	2.66041	4.37719e-07	1.55586
MSSA_vs_Healthy	CD14 Mono	16	60928405	60928905	5.55296e-08	2.62984	0.000309519	1.3617
MSSA_vs_Healthy	CD14 Mono	2	190953693	190954193	5.55349e-08	2.13466	3.98024e-05	1.47808
MSSA_vs_Healthy	CD14 Mono	10	86958473	86958973	5.56902e-08	2.8865	0.00667806	1.22345
MSSA_vs_Healthy	CD14 Mono	6	41732743	41733243	5.58032e-08	2.51871	4.096e-12	2.25026
MSSA_vs_Healthy	CD14 Mono	4	1207172	1207672	5.58174e-08	2.38297	0.00234658	1.38037
MSSA_vs_Healthy	CD14 Mono	4	4385731	4386231	5.58968e-08	2.38661	9.10181e-05	1.16936
MSSA_vs_Healthy	CD14 Mono	22	41913627	41914127	5.61871e-08	1.51725	7.54449e-05	1.40723
MSSA_vs_Healthy	CD14 Mono	11	73394582	73395082	5.62997e-08	2.54351	6.00851e-06	1.58938
MSSA_vs_Healthy	CD14 Mono	11	13674731	13675231	5.62997e-08	-1.84021	0.00164415	-1.51952
MSSA_vs_Healthy	CD14 Mono	10	111150998	111151498	5.74085e-08	2.17703	1.08898e-05	1.63744
MSSA_vs_Healthy	CD14 Mono	1	20604088	20604588	5.75388e-08	2.73857	9.27263e-06	1.51646
MSSA_vs_Healthy	CD14 Mono	19	8343080	8343580	5.75814e-08	1.81357	0.000753159	1.19748
MSSA_vs_Healthy	CD14 Mono	2	8152903	8153403	5.81464e-08	1.6989	0.0163829	0.609832
MSSA_vs_Healthy	CD14 Mono	2	227912694	227913194	5.86944e-08	2.14269	5.75547e-09	2.13826
MSSA_vs_Healthy	CD14 Mono	1	12051921	12052421	5.92864e-08	2.42752	9.23729e-05	1.56176
MSSA_vs_Healthy	CD14 Mono	12	12728347	12728847	5.98257e-08	-2.29033	7.03151e-06	-1.7036
MSSA_vs_Healthy	CD14 Mono	17	64775660	64776160	6.01477e-08	-1.75905	0.000113335	-1.56159
MSSA_vs_Healthy	CD14 Mono	19	47045747	47046247	6.03432e-08	-1.89091	0.000331736	-1.73173
MSSA_vs_Healthy	CD14 Mono	2	64622534	64623034	6.0352e-08	1.99012	0.0242909	0.868736
MSSA_vs_Healthy	CD14 Mono	3	111709604	111710104	6.052e-08	2.79973	3.67853e-05	1.75687
MSSA_vs_Healthy	CD14 Mono	17	9975175	9975675	6.06007e-08	2.103	0.00344854	0.987119
MSSA_vs_Healthy	CD14 Mono	16	10397577	10398077	6.15337e-08	1.71181	0.012804	1.11899
MSSA_vs_Healthy	CD14 Mono	1	6027229	6027729	6.19515e-08	1.95508	0.00617035	1.10578
MSSA_vs_Healthy	CD14 Mono	2	74495854	74496354	6.20308e-08	2.19572	0.00233214	1.19302
MSSA_vs_Healthy	CD14 Mono	4	99950192	99950692	6.27215e-08	3.68664	0.000288489	1.332
MSSA_vs_Healthy	CD14 Mono	8	142473627	142474127	6.27231e-08	1.77174	1.22038e-05	1.44606
MSSA_vs_Healthy	CD14 Mono	14	49624134	49624634	6.27231e-08	2.43612	5.43277e-06	1.28209
MSSA_vs_Healthy	CD14 Mono	8	38578674	38579174	6.34223e-08	1.8857	0.000195785	1.49364
MSSA_vs_Healthy	CD14 Mono	15	41867639	41868139	6.34223e-08	1.68953	0.00487717	0.941501
MSSA_vs_Healthy	CD14 Mono	1	68213681	68214181	6.45655e-08	-2.80181	9.24521e-06	-1.56117
MSSA_vs_Healthy	CD14 Mono	1	89636078	89636578	6.49884e-08	1.99566	1.79226e-05	1.64375
MSSA_vs_Healthy	CD14 Mono	12	16220570	16221070	6.50424e-08	1.98462	0.00718911	0.849921
MSSA_vs_Healthy	CD14 Mono	6	66213189	66213689	6.6132e-08	1.72649	0.001693	1.42171
MSSA_vs_Healthy	CD14 Mono	15	37096570	37097070	6.65495e-08	1.74091	1.53035e-05	1.28578
MSSA_vs_Healthy	CD14 Mono	15	42548552	42549052	6.78986e-08	-1.95841	0.00165053	-1.23495
MSSA_vs_Healthy	CD14 Mono	4	175822912	175823412	6.81762e-08	5.12541	0.000181342	1.36147
MSSA_vs_Healthy	CD14 Mono	17	16214665	16215165	6.89943e-08	1.84452	0.00146216	1.1446
MSSA_vs_Healthy	CD14 Mono	6	26285641	26286141	6.91634e-08	3.43051	2.14285e-07	1.81588
MSSA_vs_Healthy	CD14 Mono	20	32065754	32066254	6.91634e-08	4.36966	0.000126637	1.2108
MSSA_vs_Healthy	CD14 Mono	10	25690787	25691287	6.93545e-08	4.4639	2.21335e-07	1.41275
MSSA_vs_Healthy	CD14 Mono	2	40466304	40466804	7.00027e-08	-3.46641	7.52313e-05	-1.57992
MSSA_vs_Healthy	CD14 Mono	16	85911205	85911705	7.09284e-08	-4.56547	1.59612e-07	-1.8678
MSSA_vs_Healthy	CD14 Mono	14	95514308	95514808	7.09646e-08	-4.10511	0.00351484	-1.06959
MSSA_vs_Healthy	CD14 Mono	8	29039462	29039962	7.17259e-08	-3.01431	9.32304e-06	-1.76367
MSSA_vs_Healthy	CD14 Mono	2	226772617	226773117	7.28709e-08	1.76229	0.000897164	1.24848
MSSA_vs_Healthy	CD14 Mono	2	74417075	74417575	7.29932e-08	1.50821	0.00398453	1.19857
MSSA_vs_Healthy	CD14 Mono	14	95513281	95513781	7.30004e-08	-2.4646	0.00134636	-1.33628
MSSA_vs_Healthy	CD14 Mono	1	154433453	154433953	7.31854e-08	1.78716	0.00481527	1.03597
MSSA_vs_Healthy	CD14 Mono	10	20804529	20805029	7.33293e-08	1.89627	0.000671461	1.55826
MSSA_vs_Healthy	CD14 Mono	7	131033337	131033837	7.37205e-08	1.673	2.33057e-05	1.25923
MSSA_vs_Healthy	CD14 Mono	1	153553650	153554150	7.41239e-08	2.32949	0.000341495	1.49364
MSSA_vs_Healthy	CD14 Mono	11	85756260	85756760	7.42296e-08	1.95988	0.000670642	1.38482
MSSA_vs_Healthy	CD14 Mono	23	40108918	40109418	7.42296e-08	1.73728	0.00275665	1.07637
MSSA_vs_Healthy	CD14 Mono	17	38257114	38257614	7.6238e-08	1.8875	5.26403e-05	1.60736
MSSA_vs_Healthy	CD14 Mono	17	41324044	41324544	7.66205e-08	-1.80243	0.00145166	-1.05057
MSSA_vs_Healthy	CD14 Mono	6	37170483	37170983	7.77939e-08	1.61722	0.0296765	1.05272
MSSA_vs_Healthy	CD14 Mono	17	43953640	43954140	7.77939e-08	1.6557	0.000824739	0.990218
MSSA_vs_Healthy	CD14 Mono	17	16521190	16521690	7.79637e-08	3.08591	2.06512e-05	1.63623
MSSA_vs_Healthy	CD14 Mono	17	18315558	18316058	7.91317e-08	2.50223	0.00104584	1.30975
MSSA_vs_Healthy	CD14 Mono	11	111944554	111945054	7.95381e-08	5.4425	6.8333e-07	1.70125
MSSA_vs_Healthy	CD14 Mono	16	75100952	75101452	8.05002e-08	2.5756	0.000126724	1.40021
MSSA_vs_Healthy	CD14 Mono	4	147617114	147617614	8.05121e-08	1.8916	0.0011526	1.13328
MSSA_vs_Healthy	CD14 Mono	2	11093468	11093968	8.0544e-08	1.5802	0.000544058	1.06809
MSSA_vs_Healthy	CD14 Mono	7	92904959	92905459	8.06594e-08	1.68024	0.00011449	1.50615
MSSA_vs_Healthy	CD14 Mono	5	154313423	154313923	8.10256e-08	1.51445	0.00323247	1.35844
MSSA_vs_Healthy	CD14 Mono	6	5089762	5090262	8.1203e-08	-2.69352	1.06158e-06	-2.06635
MSSA_vs_Healthy	CD14 Mono	1	244349044	244349544	8.15873e-08	1.739	0.00134232	0.967084
MSSA_vs_Healthy	CD14 Mono	3	60047879	60048379	8.20029e-08	-2.20634	0.000298749	-1.30956
MSSA_vs_Healthy	CD14 Mono	1	178417825	178418325	8.20324e-08	4.60388	0.00110332	1.09828
MSSA_vs_Healthy	CD14 Mono	1	203274960	203275460	8.23469e-08	2.17065	8.47823e-05	1.66076
MSSA_vs_Healthy	CD14 Mono	16	2005028	2005528	8.25609e-08	1.66371	1.53124e-05	1.63309
MSSA_vs_Healthy	CD14 Mono	12	132014584	132015084	8.36967e-08	-2.11295	0.00413131	-0.995998
MSSA_vs_Healthy	CD14 Mono	5	1373996	1374496	8.39984e-08	1.64315	0.0371966	0.650829
MSSA_vs_Healthy	CD14 Mono	10	18859287	18859787	8.44596e-08	2.91087	6.63811e-06	1.5867
MSSA_vs_Healthy	CD14 Mono	8	131913026	131913526	8.45562e-08	3.68585	4.6734e-06	1.6102
MSSA_vs_Healthy	CD14 Mono	3	191270994	191271494	8.47738e-08	2.68654	1.23772e-07	2.34291
MSSA_vs_Healthy	CD14 Mono	1	156122573	156123073	8.50543e-08	3.29766	4.95322e-05	1.5458
MSSA_vs_Healthy	CD14 Mono	6	35411081	35411581	8.50875e-08	1.51539	0.000210982	1.50956
MSSA_vs_Healthy	CD14 Mono	23	47564060	47564560	8.50875e-08	3.76873	0.000186219	1.43857
MSSA_vs_Healthy	CD14 Mono	16	28127316	28127816	8.70272e-08	-3.0275	0.017917	-1.25222
MSSA_vs_Healthy	CD14 Mono	15	72376307	72376807	8.71733e-08	2.63742	0.000377102	1.66784
MSSA_vs_Healthy	CD14 Mono	1	171314379	171314879	8.71763e-08	-1.96538	0.000802478	-0.935702
MSSA_vs_Healthy	CD14 Mono	5	158434673	158435173	8.77228e-08	2.32163	6.75453e-05	1.74443
MSSA_vs_Healthy	CD14 Mono	6	44041476	44041976	8.80226e-08	3.18834	0.00316198	0.998355
MSSA_vs_Healthy	CD14 Mono	6	145863279	145863779	8.81806e-08	1.60543	0.0017491	1.35671
MSSA_vs_Healthy	CD14 Mono	16	78672485	78672985	8.86878e-08	1.66316	5.22218e-05	1.6661
MSSA_vs_Healthy	CD14 Mono	10	12271434	12271934	8.89693e-08	2.57557	0.0164093	0.826478
MSSA_vs_Healthy	CD14 Mono	2	162593994	162594494	8.91125e-08	2.92262	0.00106891	1.54721
MSSA_vs_Healthy	CD14 Mono	5	119290272	119290772	8.9371e-08	2.39561	1.77513e-06	1.77764
MSSA_vs_Healthy	CD14 Mono	7	4164269	4164769	8.9387e-08	-2.87761	0.00196126	-1.30492
MSSA_vs_Healthy	CD14 Mono	6	138584477	138584977	8.95737e-08	2.5252	0.000204876	1.53382
MSSA_vs_Healthy	CD14 Mono	7	157415229	157415729	8.97094e-08	2.83056	0.00186075	1.52127
MSSA_vs_Healthy	CD14 Mono	16	57510391	57510891	8.99784e-08	2.16556	0.00262033	1.072
MSSA_vs_Healthy	CD14 Mono	6	18417943	18418443	9.00873e-08	-1.76231	0.00290218	-1.00448
MSSA_vs_Healthy	CD14 Mono	1	234893713	234894213	9.02564e-08	2.81897	4.43798e-07	1.69589
MSSA_vs_Healthy	CD14 Mono	14	33280619	33281119	9.13889e-08	-1.82095	0.000408603	-0.996298
MSSA_vs_Healthy	CD14 Mono	3	5560149	5560649	9.1906e-08	-2.13544	0.00553223	-1.65031
MSSA_vs_Healthy	CD14 Mono	17	6812565	6813065	9.29006e-08	2.85113	4.16593e-08	2.12731
MSSA_vs_Healthy	CD14 Mono	3	23457629	23458129	9.29773e-08	1.96156	0.00588888	1.1552
MSSA_vs_Healthy	CD14 Mono	4	94207330	94207830	9.35958e-08	2.26105	0.00845916	1.25998
MSSA_vs_Healthy	CD14 Mono	3	158106784	158107284	9.36496e-08	-2.15471	0.000237597	-1.3834
MSSA_vs_Healthy	CD14 Mono	20	38862209	38862709	9.49382e-08	2.02365	0.000383071	1.62316
MSSA_vs_Healthy	CD14 Mono	2	111921824	111922324	9.53881e-08	-1.85603	0.00066541	-1.05973
MSSA_vs_Healthy	CD14 Mono	3	146544531	146545031	9.66045e-08	1.51805	0.00443412	1.14243
MSSA_vs_Healthy	CD14 Mono	2	55111724	55112224	9.6684e-08	1.85172	0.00132827	1.52839
MSSA_vs_Healthy	CD14 Mono	6	73263880	73264380	9.6684e-08	1.57264	0.00130316	1.0554
MSSA_vs_Healthy	CD14 Mono	4	96509824	96510324	9.71556e-08	1.73048	3.42305e-05	1.54043
MSSA_vs_Healthy	CD14 Mono	10	39275123	39275623	9.73636e-08	1.81139	4.29486e-05	1.16647
MSSA_vs_Healthy	CD14 Mono	16	6943863	6944363	9.77816e-08	2.13354	0.000489924	1.35948
MSSA_vs_Healthy	CD14 Mono	6	136972740	136973240	9.88519e-08	1.89664	0.000274811	1.55833
MSSA_vs_Healthy	CD14 Mono	1	20587544	20588044	1.00946e-07	2.17825	0.000105879	1.01686
MSSA_vs_Healthy	CD14 Mono	14	102878920	102879420	1.00946e-07	1.61653	9.88276e-05	1.10037
MSSA_vs_Healthy	CD14 Mono	6	36849906	36850406	1.01338e-07	2.37563	0.000405131	1.33452
MSSA_vs_Healthy	CD14 Mono	16	10744433	10744933	1.04798e-07	1.60085	3.54836e-05	1.75155
MSSA_vs_Healthy	CD14 Mono	6	137025609	137026109	1.05056e-07	2.22388	0.000406689	1.54446
MSSA_vs_Healthy	CD14 Mono	6	143942057	143942557	1.05496e-07	2.48383	0.00482033	0.978228
MSSA_vs_Healthy	CD14 Mono	8	24984717	24985217	1.06159e-07	1.52528	0.014753	0.926382
MSSA_vs_Healthy	CD14 Mono	15	23462337	23462837	1.0634e-07	1.55375	0.0119215	1.06316
MSSA_vs_Healthy	CD14 Mono	6	53462161	53462661	1.06596e-07	2.37248	0.00120171	1.38237
MSSA_vs_Healthy	CD14 Mono	6	139161822	139162322	1.08073e-07	1.61067	0.000448125	1.20784
MSSA_vs_Healthy	CD14 Mono	10	68564000	68564500	1.09295e-07	2.75832	9.46882e-06	1.80157
MSSA_vs_Healthy	CD14 Mono	6	45822105	45822605	1.10138e-07	1.59907	0.00999553	1.02367
MSSA_vs_Healthy	CD14 Mono	17	82697101	82697601	1.11353e-07	2.63435	0.000275561	1.30682
MSSA_vs_Healthy	CD14 Mono	6	38933361	38933861	1.11428e-07	4.27913	3.96259e-05	1.44556
MSSA_vs_Healthy	CD14 Mono	4	39800354	39800854	1.11515e-07	-1.5226	0.000308903	-1.52383
MSSA_vs_Healthy	CD14 Mono	7	72117295	72117795	1.12183e-07	3.84444	2.99689e-06	1.78016
MSSA_vs_Healthy	CD14 Mono	10	86441165	86441665	1.12638e-07	2.70831	4.80749e-05	1.68191
MSSA_vs_Healthy	CD14 Mono	10	86960308	86960808	1.13212e-07	4.12086	2.13446e-06	1.67529
MSSA_vs_Healthy	CD14 Mono	12	96346617	96347117	1.13763e-07	2.80538	0.0143385	1.24152
MSSA_vs_Healthy	CD14 Mono	3	167746456	167746956	1.14108e-07	1.81244	6.07588e-05	1.03772
MSSA_vs_Healthy	CD14 Mono	2	212005027	212005527	1.14956e-07	2.0813	0.000683151	1.27809
MSSA_vs_Healthy	CD14 Mono	5	126644664	126645164	1.16018e-07	2.85035	9.27672e-08	1.55475
MSSA_vs_Healthy	CD14 Mono	1	41869952	41870452	1.19086e-07	3.16181	6.95798e-05	1.55768
MSSA_vs_Healthy	CD14 Mono	9	10791507	10792007	1.21572e-07	1.92851	4.97358e-05	1.82687
MSSA_vs_Healthy	CD14 Mono	22	20429123	20429623	1.21572e-07	-1.81371	8.56635e-05	-1.49667
MSSA_vs_Healthy	CD14 Mono	4	26311608	26312108	1.23252e-07	1.53095	0.00065385	1.55203
MSSA_vs_Healthy	CD14 Mono	16	46688141	46688641	1.23409e-07	-2.77343	0.00101812	-1.42868
MSSA_vs_Healthy	CD14 Mono	10	57211428	57211928	1.24754e-07	-2.61127	4.81128e-05	-1.793
MSSA_vs_Healthy	CD14 Mono	23	30567996	30568496	1.25396e-07	1.54596	0.026032	0.84514
MSSA_vs_Healthy	CD14 Mono	10	129615685	129616185	1.25656e-07	3.37619	9.34688e-07	1.39492
MSSA_vs_Healthy	CD14 Mono	5	132490037	132490537	1.26549e-07	2.3932	0.00611439	1.12482
MSSA_vs_Healthy	CD14 Mono	4	170089489	170089989	1.27765e-07	1.61859	0.00154144	1.45571
MSSA_vs_Healthy	CD14 Mono	2	73680131	73680631	1.28141e-07	1.75057	0.00039435	1.66412
MSSA_vs_Healthy	CD14 Mono	6	127893447	127893947	1.31962e-07	1.74224	0.0139515	0.65177
MSSA_vs_Healthy	CD14 Mono	6	89927751	89928251	1.33476e-07	2.07972	0.00471041	1.01496
MSSA_vs_Healthy	CD14 Mono	1	15464138	15464638	1.34549e-07	2.56774	6.40401e-06	1.81356
MSSA_vs_Healthy	CD14 Mono	22	41942204	41942704	1.35526e-07	1.50292	0.000288865	1.58421
MSSA_vs_Healthy	CD14 Mono	1	29719190	29719690	1.35701e-07	3.65738	0.00279141	1.45699
MSSA_vs_Healthy	CD14 Mono	2	48990805	48991305	1.36357e-07	-2.63784	0.00509257	-1.42155
MSSA_vs_Healthy	CD14 Mono	12	52022866	52023366	1.36885e-07	2.41111	7.64485e-06	1.71296
MSSA_vs_Healthy	CD14 Mono	7	89604275	89604775	1.37283e-07	1.86538	0.00324296	1.30081
MSSA_vs_Healthy	CD14 Mono	12	56766472	56766972	1.37639e-07	2.25267	0.00486707	1.29981
MSSA_vs_Healthy	CD14 Mono	17	28716925	28717425	1.37845e-07	-2.8334	0.000419957	-1.44148
MSSA_vs_Healthy	CD14 Mono	1	223700845	223701345	1.38563e-07	1.92654	0.00344851	1.32663
MSSA_vs_Healthy	CD14 Mono	13	41262804	41263304	1.39493e-07	2.20036	0.00220475	1.20467
MSSA_vs_Healthy	CD14 Mono	7	157904629	157905129	1.39885e-07	2.00778	0.00766749	1.13419
MSSA_vs_Healthy	CD14 Mono	20	30250524	30251024	1.4106e-07	2.26705	0.0012563	1.13456
MSSA_vs_Healthy	CD14 Mono	2	231705735	231706235	1.41668e-07	2.47992	4.99318e-06	1.91548
MSSA_vs_Healthy	CD14 Mono	6	31268707	31269207	1.41958e-07	1.70638	0.00581841	0.873243
MSSA_vs_Healthy	CD14 Mono	10	86163992	86164492	1.42733e-07	1.74086	0.000169442	1.20527
MSSA_vs_Healthy	CD14 Mono	17	3433131	3433631	1.42775e-07	2.15475	0.018469	1.07376
MSSA_vs_Healthy	CD14 Mono	6	151056076	151056576	1.43199e-07	2.08299	1.39347e-05	1.52515
MSSA_vs_Healthy	CD14 Mono	1	23100163	23100663	1.4331e-07	2.27332	0.000282712	1.13129
MSSA_vs_Healthy	CD14 Mono	7	129794980	129795480	1.43835e-07	2.15727	0.00055871	1.61083
MSSA_vs_Healthy	CD14 Mono	1	236168640	236169140	1.44477e-07	2.20478	0.0255256	1.10714
MSSA_vs_Healthy	CD14 Mono	2	19611447	19611947	1.46023e-07	2.12874	0.000349898	1.18994
MSSA_vs_Healthy	CD14 Mono	17	36939353	36939853	1.46155e-07	2.31105	0.00200045	1.45991
MSSA_vs_Healthy	CD14 Mono	20	22546328	22546828	1.46244e-07	2.20067	3.93989e-06	1.12904
MSSA_vs_Healthy	CD14 Mono	10	72848282	72848782	1.46388e-07	-1.99505	8.12183e-06	-1.96664
MSSA_vs_Healthy	CD14 Mono	8	16354602	16355102	1.47344e-07	1.8742	0.00087207	1.05976
MSSA_vs_Healthy	CD14 Mono	7	84013551	84014051	1.50451e-07	1.57828	0.00545432	1.42197
MSSA_vs_Healthy	CD14 Mono	15	42549619	42550119	1.5084e-07	-3.13678	1.24454e-07	-1.16929
MSSA_vs_Healthy	CD14 Mono	3	168250391	168250891	1.5619e-07	1.52599	0.0248764	0.965626
MSSA_vs_Healthy	CD14 Mono	16	2988708	2989208	1.56318e-07	3.27298	1.35759e-06	1.52174
MSSA_vs_Healthy	CD14 Mono	2	191106818	191107318	1.56766e-07	3.31841	0.000406123	1.20402
MSSA_vs_Healthy	CD14 Mono	11	8911496	8911996	1.57811e-07	1.76216	2.05061e-05	1.23396
MSSA_vs_Healthy	CD14 Mono	6	37498936	37499436	1.58996e-07	2.18456	0.000363441	1.17161
MSSA_vs_Healthy	CD14 Mono	3	127001962	127002462	1.59777e-07	-1.65037	1.67795e-05	-1.68484
MSSA_vs_Healthy	CD14 Mono	4	76897205	76897705	1.60139e-07	1.81561	0.00063964	1.11014
MSSA_vs_Healthy	CD14 Mono	18	56941713	56942213	1.61554e-07	1.52409	0.000779756	0.844735
MSSA_vs_Healthy	CD14 Mono	13	68528352	68528852	1.61886e-07	1.65868	0.000414952	0.991985
MSSA_vs_Healthy	CD14 Mono	18	11533520	11534020	1.62077e-07	-2.61087	0.00666318	-0.9959
MSSA_vs_Healthy	CD14 Mono	11	130637134	130637634	1.62478e-07	1.79637	0.00340354	1.12849
MSSA_vs_Healthy	CD14 Mono	19	17390952	17391452	1.65569e-07	1.70446	0.000310387	1.49971
MSSA_vs_Healthy	CD14 Mono	7	2811451	2811951	1.68484e-07	3.66342	6.19314e-06	1.34989
MSSA_vs_Healthy	CD14 Mono	15	63605225	63605725	1.69696e-07	1.57157	6.44937e-05	0.913841
MSSA_vs_Healthy	CD14 Mono	2	28824250	28824750	1.72916e-07	1.94378	0.00171093	1.03423
MSSA_vs_Healthy	CD14 Mono	10	44963387	44963887	1.76964e-07	4.00028	9.24273e-05	1.49442
MSSA_vs_Healthy	CD14 Mono	20	45975123	45975623	1.77487e-07	2.51633	2.01128e-07	1.97429
MSSA_vs_Healthy	CD14 Mono	7	129544604	129545104	1.78645e-07	2.46704	1.65576e-05	1.85102
MSSA_vs_Healthy	CD14 Mono	17	82051635	82052135	1.82598e-07	1.59849	0.00129588	0.977112
MSSA_vs_Healthy	CD14 Mono	4	37747645	37748145	1.8293e-07	1.54789	0.000802286	1.43474
MSSA_vs_Healthy	CD14 Mono	3	14110224	14110724	1.83584e-07	3.47128	4.44332e-05	1.00594
MSSA_vs_Healthy	CD14 Mono	11	1772430	1772930	1.83595e-07	2.44785	0.00160856	1.32725
MSSA_vs_Healthy	CD14 Mono	19	37595318	37595818	1.84578e-07	-2.84282	4.92274e-05	-2.05772
MSSA_vs_Healthy	CD14 Mono	5	127014511	127015011	1.85684e-07	2.4255	9.53245e-05	1.17055
MSSA_vs_Healthy	CD14 Mono	9	114397224	114397724	1.87315e-07	1.73197	0.00790054	0.91324
MSSA_vs_Healthy	CD14 Mono	5	1112884	1113384	1.8802e-07	1.51771	0.000339687	1.69145
MSSA_vs_Healthy	CD14 Mono	10	43452000	43452500	1.93589e-07	2.0879	1.44101e-05	1.49986
MSSA_vs_Healthy	CD14 Mono	5	71476511	71477011	1.95822e-07	3.52811	0.000178371	1.53406
MSSA_vs_Healthy	CD14 Mono	5	126464854	126465354	1.96914e-07	2.94276	2.23441e-06	1.77483
MSSA_vs_Healthy	CD14 Mono	9	76615599	76616099	1.99711e-07	-1.55799	0.000195733	-1.70149
MSSA_vs_Healthy	CD14 Mono	16	11608858	11609358	2.00435e-07	1.65124	0.00103652	1.1381
MSSA_vs_Healthy	CD14 Mono	14	68736887	68737387	2.00874e-07	2.249	0.000333951	1.01326
MSSA_vs_Healthy	CD14 Mono	4	78329138	78329638	2.01021e-07	3.06913	0.0230159	1.0579
MSSA_vs_Healthy	CD14 Mono	12	123066225	123066725	2.01125e-07	2.71562	4.50219e-06	1.45191
MSSA_vs_Healthy	CD14 Mono	19	55167404	55167904	2.01212e-07	2.93444	5.11485e-05	1.33239
MSSA_vs_Healthy	CD14 Mono	15	85044215	85044715	2.01252e-07	-1.9753	8.785e-06	-1.55294
MSSA_vs_Healthy	CD14 Mono	7	128389138	128389638	2.03008e-07	2.65273	9.04145e-06	1.45963
MSSA_vs_Healthy	CD14 Mono	22	35921668	35922168	2.04828e-07	1.75067	7.34121e-05	1.20855
MSSA_vs_Healthy	CD14 Mono	7	87110453	87110953	2.05136e-07	1.60829	0.000259121	2.10102
MSSA_vs_Healthy	CD14 Mono	8	65644379	65644879	2.06286e-07	3.19333	0.00270108	1.50746
MSSA_vs_Healthy	CD14 Mono	1	109900434	109900934	2.06327e-07	2.37085	1.55853e-05	1.42712
MSSA_vs_Healthy	CD14 Mono	2	219057019	219057519	2.06768e-07	-2.99268	0.0276271	-0.847686
MSSA_vs_Healthy	CD14 Mono	1	16164216	16164716	2.0829e-07	3.9753	0.000203966	1.42421
MSSA_vs_Healthy	CD14 Mono	5	95071861	95072361	2.08795e-07	1.55095	0.00435015	1.02438
MSSA_vs_Healthy	CD14 Mono	8	1100422	1100922	2.08795e-07	2.86833	2.75133e-07	1.62959
MSSA_vs_Healthy	CD14 Mono	1	155570086	155570586	2.08861e-07	2.10885	0.00407406	1.07992
MSSA_vs_Healthy	CD14 Mono	15	89401805	89402305	2.1049e-07	1.70557	0.0128788	0.980243
MSSA_vs_Healthy	CD14 Mono	2	100580829	100581329	2.12327e-07	2.72424	0.00206	1.00084
MSSA_vs_Healthy	CD14 Mono	17	50054878	50055378	2.1254e-07	2.01602	0.00640575	1.25373
MSSA_vs_Healthy	CD14 Mono	2	109335313	109335813	2.12813e-07	1.65053	0.00190523	1.10899
MSSA_vs_Healthy	CD14 Mono	2	165073784	165074284	2.13311e-07	-1.99474	0.00672022	-1.204
MSSA_vs_Healthy	CD14 Mono	1	32236056	32236556	2.1502e-07	3.31448	3.02971e-06	1.74332
MSSA_vs_Healthy	CD14 Mono	10	12323609	12324109	2.1502e-07	2.85869	0.000188415	1.46377
MSSA_vs_Healthy	CD14 Mono	10	88581897	88582397	2.17975e-07	1.91005	4.327e-08	1.7208
MSSA_vs_Healthy	CD14 Mono	11	925537	926037	2.18961e-07	1.62054	0.000192841	1.48928
MSSA_vs_Healthy	CD14 Mono	3	41230186	41230686	2.22183e-07	-2.03386	0.00253636	-1.24934
MSSA_vs_Healthy	CD14 Mono	14	72416812	72417312	2.24181e-07	-2.3795	0.00821866	-1.34729
MSSA_vs_Healthy	CD14 Mono	15	69757176	69757676	2.26019e-07	1.67013	0.00107406	0.885962
MSSA_vs_Healthy	CD14 Mono	1	30743580	30744080	2.26141e-07	1.82805	0.000339766	1.28999
MSSA_vs_Healthy	CD14 Mono	6	18414027	18414527	2.274e-07	-2.26011	0.00741531	-1.0574
MSSA_vs_Healthy	CD14 Mono	10	12365828	12366328	2.27538e-07	2.00747	0.000488278	0.954785
MSSA_vs_Healthy	CD14 Mono	4	14905367	14905867	2.28091e-07	-2.9742	0.000353561	-1.33122
MSSA_vs_Healthy	CD14 Mono	19	19418557	19419057	2.28159e-07	-1.82252	3.80998e-05	-1.66931
MSSA_vs_Healthy	CD14 Mono	5	142786274	142786774	2.29036e-07	2.59228	0.000217011	1.42484
MSSA_vs_Healthy	CD14 Mono	10	44723040	44723540	2.31593e-07	1.73991	0.00058083	0.984779
MSSA_vs_Healthy	CD14 Mono	11	130038844	130039344	2.33188e-07	1.60644	0.00144478	0.747861
MSSA_vs_Healthy	CD14 Mono	7	322040	322540	2.33748e-07	1.89841	0.000190556	1.35048
MSSA_vs_Healthy	CD14 Mono	17	48564343	48564843	2.3413e-07	-2.00591	0.00727287	-1.00401
MSSA_vs_Healthy	CD14 Mono	11	65212193	65212693	2.35031e-07	4.1328	0.000497447	1.28911
MSSA_vs_Healthy	CD14 Mono	10	93842058	93842558	2.37742e-07	1.85101	0.00189111	1.45035
MSSA_vs_Healthy	CD14 Mono	11	122691734	122692234	2.37803e-07	1.5848	0.00772925	0.737739
MSSA_vs_Healthy	CD14 Mono	5	134535129	134535629	2.42427e-07	1.51477	3.62732e-06	0.663935
MSSA_vs_Healthy	CD14 Mono	2	125679416	125679916	2.4454e-07	1.5057	1.1073e-06	1.22048
MSSA_vs_Healthy	CD14 Mono	17	82302662	82303162	2.45031e-07	2.09122	4.48755e-05	0.995299
MSSA_vs_Healthy	CD14 Mono	20	47124193	47124693	2.47813e-07	3.11993	0.0018936	0.880728
MSSA_vs_Healthy	CD14 Mono	9	136558406	136558906	2.49234e-07	2.86583	5.75164e-05	1.51604
MSSA_vs_Healthy	CD14 Mono	2	74473043	74473543	2.54703e-07	2.87166	0.00265601	1.06333
MSSA_vs_Healthy	CD14 Mono	22	39825645	39826145	2.57407e-07	2.62504	0.00201544	0.835888
MSSA_vs_Healthy	CD14 Mono	2	86105335	86105835	2.62573e-07	4.07519	7.56169e-09	1.75605
MSSA_vs_Healthy	CD14 Mono	3	124539043	124539543	2.62664e-07	-2.24561	0.000621298	-0.916286
MSSA_vs_Healthy	CD14 Mono	7	58015139	58015639	2.64256e-07	1.68647	0.000447841	1.20694
MSSA_vs_Healthy	CD14 Mono	6	56729691	56730191	2.65681e-07	3.62879	0.00158031	1.2659
MSSA_vs_Healthy	CD14 Mono	12	123091677	123092177	2.67077e-07	1.81314	0.000528032	0.869377
MSSA_vs_Healthy	CD14 Mono	1	58781423	58781923	2.68106e-07	-1.65405	0.00128132	-0.815425
MSSA_vs_Healthy	CD14 Mono	18	27862968	27863468	2.72574e-07	1.75844	0.000171198	1.54224
MSSA_vs_Healthy	CD14 Mono	4	139887897	139888397	2.73519e-07	1.75866	0.00015854	1.62384
MSSA_vs_Healthy	CD14 Mono	6	4693590	4694090	2.74848e-07	-2.23146	0.000225744	-1.37108
MSSA_vs_Healthy	CD14 Mono	6	148203930	148204430	2.75316e-07	2.92573	1.19369e-06	1.61237
MSSA_vs_Healthy	CD14 Mono	9	92414538	92415038	2.75541e-07	2.23907	0.000790908	1.39684
MSSA_vs_Healthy	CD14 Mono	6	13216582	13217082	2.80157e-07	1.89031	0.000514654	1.37599
MSSA_vs_Healthy	CD14 Mono	10	100895442	100895942	2.81382e-07	5.19342	0.0078395	1.13736
MSSA_vs_Healthy	CD14 Mono	22	42895404	42895904	2.86523e-07	4.07276	1.08031e-07	1.79039
MSSA_vs_Healthy	CD14 Mono	1	206003271	206003771	2.87793e-07	1.57417	0.000235938	1.46503
MSSA_vs_Healthy	CD14 Mono	16	73951333	73951833	2.89339e-07	3.9251	0.00523303	0.985511
MSSA_vs_Healthy	CD14 Mono	11	96198618	96199118	2.93658e-07	-3.55933	0.000568851	-1.20298
MSSA_vs_Healthy	CD14 Mono	13	29937838	29938338	2.93716e-07	-1.79919	9.90951e-05	-1.82108
MSSA_vs_Healthy	CD14 Mono	2	74497784	74498284	2.95411e-07	3.23633	1.08367e-06	1.49966
MSSA_vs_Healthy	CD14 Mono	11	17259916	17260416	2.95829e-07	1.50621	0.0104891	1.14025
MSSA_vs_Healthy	CD14 Mono	5	77280765	77281265	2.97792e-07	1.75619	0.0022112	0.949544
MSSA_vs_Healthy	CD14 Mono	3	188153324	188153824	2.98177e-07	2.7398	1.37696e-05	1.45397
MSSA_vs_Healthy	CD14 Mono	5	177502119	177502619	2.98801e-07	1.75711	0.00699887	1.31505
MSSA_vs_Healthy	CD14 Mono	6	156402218	156402718	3.008e-07	1.92043	8.92835e-05	1.33703
MSSA_vs_Healthy	CD14 Mono	2	63604650	63605150	3.02595e-07	2.66794	3.4821e-10	2.06853
MSSA_vs_Healthy	CD14 Mono	11	57301145	57301645	3.03899e-07	2.18192	4.06914e-08	1.87269
MSSA_vs_Healthy	CD14 Mono	19	46720660	46721160	3.04237e-07	-3.35422	0.000102528	-1.8264
MSSA_vs_Healthy	CD14 Mono	9	89358159	89358659	3.06993e-07	3.17005	3.28893e-05	1.71867
MSSA_vs_Healthy	CD14 Mono	7	667989	668489	3.0797e-07	1.76846	0.000967777	1.26375
MSSA_vs_Healthy	CD14 Mono	12	95815550	95816050	3.09164e-07	1.84382	3.88021e-05	1.55852
MSSA_vs_Healthy	CD14 Mono	12	113174844	113175344	3.09832e-07	2.78964	0.0007822	1.466
MSSA_vs_Healthy	CD14 Mono	2	66581683	66582183	3.12676e-07	3.70326	4.32755e-05	1.26067
MSSA_vs_Healthy	CD14 Mono	6	113979976	113980476	3.1444e-07	2.77644	6.63819e-10	2.22805
MSSA_vs_Healthy	CD14 Mono	12	70267401	70267901	3.18208e-07	2.97896	0.00670156	1.25239
MSSA_vs_Healthy	CD14 Mono	6	39173175	39173675	3.20023e-07	2.71491	0.000692197	1.41215
MSSA_vs_Healthy	CD14 Mono	13	41700633	41701133	3.20232e-07	2.68193	8.04281e-07	1.74464
MSSA_vs_Healthy	CD14 Mono	4	174118996	174119496	3.21621e-07	1.88778	0.000588326	1.08748
MSSA_vs_Healthy	CD14 Mono	9	31336851	31337351	3.22642e-07	1.91912	0.000132132	1.47816
MSSA_vs_Healthy	CD14 Mono	1	81470192	81470692	3.22642e-07	-3.16525	0.000679084	-0.952916
MSSA_vs_Healthy	CD14 Mono	5	78621523	78622023	3.23868e-07	2.58584	4.20534e-05	1.63582
MSSA_vs_Healthy	CD14 Mono	9	37358577	37359077	3.24824e-07	1.51067	0.00221128	0.842231
MSSA_vs_Healthy	CD14 Mono	6	34913231	34913731	3.26042e-07	1.53509	0.0007939	1.38851
MSSA_vs_Healthy	CD14 Mono	8	49071872	49072372	3.26192e-07	2.14996	6.21369e-06	1.57206
MSSA_vs_Healthy	CD14 Mono	1	154406758	154407258	3.26221e-07	1.68995	0.00357891	1.04969
MSSA_vs_Healthy	CD14 Mono	20	1369541	1370041	3.2844e-07	2.21987	2.96902e-06	1.6547
MSSA_vs_Healthy	CD14 Mono	6	154218259	154218759	3.30557e-07	4.93663	2.73871e-12	1.6383
MSSA_vs_Healthy	CD14 Mono	1	107590858	107591358	3.37073e-07	-2.66807	3.0084e-05	-1.69122
MSSA_vs_Healthy	CD14 Mono	3	113696016	113696516	3.37711e-07	1.69556	0.000491992	1.03347
MSSA_vs_Healthy	CD14 Mono	15	40806720	40807220	3.44887e-07	1.78325	6.57486e-09	1.62273
MSSA_vs_Healthy	CD14 Mono	13	77503386	77503886	3.46125e-07	1.73487	0.00020797	1.31935
MSSA_vs_Healthy	CD14 Mono	5	170306956	170307456	3.4864e-07	1.56345	0.00053362	0.952944
MSSA_vs_Healthy	CD14 Mono	10	32296528	32297028	3.49051e-07	3.02885	1.01675e-06	1.33665
MSSA_vs_Healthy	CD14 Mono	8	60184111	60184611	3.50456e-07	1.86574	1.83534e-05	1.50167
MSSA_vs_Healthy	CD14 Mono	1	98870941	98871441	3.53565e-07	-2.44147	0.000862912	-1.06055
MSSA_vs_Healthy	CD14 Mono	6	144342105	144342605	3.56225e-07	2.30351	2.31543e-05	1.56825
MSSA_vs_Healthy	CD14 Mono	1	32939509	32940009	3.56742e-07	2.39579	8.64058e-05	1.30242
MSSA_vs_Healthy	CD14 Mono	3	122975305	122975805	3.59335e-07	-2.24409	0.000134998	-1.13023
MSSA_vs_Healthy	CD14 Mono	1	26286775	26287275	3.6367e-07	1.66257	5.70528e-05	1.69212
MSSA_vs_Healthy	CD14 Mono	4	156825656	156826156	3.67594e-07	1.66555	0.011623	0.989136
MSSA_vs_Healthy	CD14 Mono	1	205951127	205951627	3.682e-07	1.52484	0.000976596	1.18249
MSSA_vs_Healthy	CD14 Mono	4	4385095	4385595	3.68994e-07	1.59124	0.00480778	1.00462
MSSA_vs_Healthy	CD14 Mono	23	1320060	1320560	3.72314e-07	1.626	0.00347357	0.603553
MSSA_vs_Healthy	CD14 Mono	16	50399340	50399840	3.76911e-07	-1.64389	0.000351969	-1.52451
MSSA_vs_Healthy	CD14 Mono	1	54464583	54465083	3.76943e-07	1.53259	0.00126777	1.42848
MSSA_vs_Healthy	CD14 Mono	11	1338370	1338870	3.82021e-07	3.78444	0.00698292	0.995998
MSSA_vs_Healthy	CD14 Mono	2	234148643	234149143	3.8302e-07	1.67382	0.0082483	1.05479
MSSA_vs_Healthy	CD14 Mono	14	64725454	64725954	3.90152e-07	1.87119	0.00219834	1.06314
MSSA_vs_Healthy	CD14 Mono	1	1069760	1070260	3.90746e-07	2.20524	0.00647588	1.36101
MSSA_vs_Healthy	CD14 Mono	1	2233607	2234107	3.91318e-07	1.96221	0.000189476	1.23818
MSSA_vs_Healthy	CD14 Mono	2	40454265	40454765	3.92232e-07	-1.56679	0.000414011	-1.83143
MSSA_vs_Healthy	CD14 Mono	5	172159835	172160335	3.9372e-07	2.00214	0.000358441	1.49918
MSSA_vs_Healthy	CD14 Mono	19	10691672	10692172	4.00775e-07	-1.87028	0.000381178	-1.51518
MSSA_vs_Healthy	CD14 Mono	3	9363284	9363784	4.0623e-07	-2.14931	0.00951039	-1.12673
MSSA_vs_Healthy	CD14 Mono	2	4661445	4661945	4.08222e-07	1.86738	0.00576946	0.995094
MSSA_vs_Healthy	CD14 Mono	1	54807221	54807721	4.10727e-07	1.73765	0.00410778	1.231
MSSA_vs_Healthy	CD14 Mono	15	85496045	85496545	4.14697e-07	1.81185	3.24333e-05	1.93319
MSSA_vs_Healthy	CD14 Mono	2	101967549	101968049	4.15914e-07	1.91215	0.00573619	1.00162
MSSA_vs_Healthy	CD14 Mono	6	80926594	80927094	4.17146e-07	1.70571	0.000110787	1.21545
MSSA_vs_Healthy	CD14 Mono	17	3848428	3848928	4.20105e-07	-2.34336	9.58306e-06	-1.84591
MSSA_vs_Healthy	CD14 Mono	2	81771349	81771849	4.22447e-07	-2.03804	0.000472695	-1.30543
MSSA_vs_Healthy	CD14 Mono	19	12779138	12779638	4.23623e-07	2.10765	0.00176436	1.19697
MSSA_vs_Healthy	CD14 Mono	6	47170458	47170958	4.29149e-07	1.72783	0.00232559	1.45242
MSSA_vs_Healthy	CD14 Mono	5	22494145	22494645	4.31838e-07	2.11834	0.00359404	0.889383
MSSA_vs_Healthy	CD14 Mono	12	26939935	26940435	4.32257e-07	3.26951	0.0239493	1.07004
MSSA_vs_Healthy	CD14 Mono	8	51645336	51645836	4.37935e-07	2.1724	0.00247984	1.19657
MSSA_vs_Healthy	CD14 Mono	12	96326753	96327253	4.37935e-07	1.93186	3.49942e-05	1.4485
MSSA_vs_Healthy	CD14 Mono	12	103801865	103802365	4.47097e-07	-1.55312	5.81371e-05	-1.4639
MSSA_vs_Healthy	CD14 Mono	8	49384098	49384598	4.47621e-07	2.16147	0.00849233	0.965377
MSSA_vs_Healthy	CD14 Mono	8	1163057	1163557	4.49377e-07	2.57773	0.000736983	1.59972
MSSA_vs_Healthy	CD14 Mono	8	113766528	113767028	4.49578e-07	-1.77955	0.00256727	-1.43505
MSSA_vs_Healthy	CD14 Mono	10	45802920	45803420	4.52515e-07	1.98386	0.000377788	1.75362
MSSA_vs_Healthy	CD14 Mono	7	458575	459075	4.55103e-07	2.04153	0.000232961	1.19234
MSSA_vs_Healthy	CD14 Mono	11	65427245	65427745	4.55952e-07	2.11463	6.7882e-07	1.95809
MSSA_vs_Healthy	CD14 Mono	1	1066631	1067131	4.56284e-07	3.25943	0.000119008	1.38094
MSSA_vs_Healthy	CD14 Mono	11	25350603	25351103	4.57487e-07	2.25922	7.4719e-05	1.48701
MSSA_vs_Healthy	CD14 Mono	8	48886067	48886567	4.57597e-07	2.61459	2.50561e-05	1.54844
MSSA_vs_Healthy	CD14 Mono	19	13132437	13132937	4.58124e-07	1.68883	0.00129345	1.41149
MSSA_vs_Healthy	CD14 Mono	8	1092123	1092623	4.58535e-07	3.41962	2.70641e-06	1.31607
MSSA_vs_Healthy	CD14 Mono	17	17127153	17127653	4.60665e-07	2.85197	2.67995e-05	1.71985
MSSA_vs_Healthy	CD14 Mono	8	20251132	20251632	4.61028e-07	4.38959	6.25863e-11	1.60347
MSSA_vs_Healthy	CD14 Mono	5	116696457	116696957	4.82677e-07	2.28519	0.000340413	1.48015
MSSA_vs_Healthy	CD14 Mono	2	87996490	87996990	4.82901e-07	1.78213	0.000637243	1.2433
MSSA_vs_Healthy	CD14 Mono	18	75276577	75277077	4.84239e-07	1.87342	0.000209461	1.59635
MSSA_vs_Healthy	CD14 Mono	5	180599572	180600072	4.84317e-07	2.68488	1.94859e-07	1.42806
MSSA_vs_Healthy	CD14 Mono	2	66581052	66581552	4.84468e-07	3.01638	3.00851e-05	1.34501
MSSA_vs_Healthy	CD14 Mono	3	5366687	5367187	4.84468e-07	-2.83532	0.00227506	-1.03933
MSSA_vs_Healthy	CD14 Mono	5	68007412	68007912	4.84792e-07	2.58172	0.000704381	1.06481
MSSA_vs_Healthy	CD14 Mono	11	41660456	41660956	4.89195e-07	2.09053	0.0214082	1.00852
MSSA_vs_Healthy	CD14 Mono	5	96651909	96652409	4.90622e-07	2.92154	2.79693e-08	1.65306
MSSA_vs_Healthy	CD14 Mono	3	109072859	109073359	4.92908e-07	2.45841	4.95416e-06	1.42032
MSSA_vs_Healthy	CD14 Mono	10	114061060	114061560	4.94964e-07	2.40035	4.45187e-05	1.07127
MSSA_vs_Healthy	CD14 Mono	16	85901740	85902240	4.95448e-07	-2.30893	0.00108868	-1.70856
MSSA_vs_Healthy	CD14 Mono	3	121863792	121864292	4.98414e-07	-2.17582	0.000602746	-1.03723
MSSA_vs_Healthy	CD14 Mono	2	55232418	55232918	4.99822e-07	2.41951	0.000743483	1.15864
MSSA_vs_Healthy	CD14 Mono	1	108049245	108049745	5.00718e-07	1.67803	8.98663e-05	1.29911
MSSA_vs_Healthy	CD14 Mono	1	42940945	42941445	5.10071e-07	2.25136	0.000155229	1.6012
MSSA_vs_Healthy	CD14 Mono	9	99005037	99005537	5.10071e-07	2.09461	7.23895e-05	1.44595
MSSA_vs_Healthy	CD14 Mono	7	78019766	78020266	5.12958e-07	2.5649	0.018745	1.03895
MSSA_vs_Healthy	CD14 Mono	7	29142186	29142686	5.15152e-07	1.93177	5.63914e-05	1.55003
MSSA_vs_Healthy	CD14 Mono	23	13059682	13060182	5.17447e-07	2.45763	1.28224e-05	1.42898
MSSA_vs_Healthy	CD14 Mono	20	63569126	63569626	5.18727e-07	1.53209	0.000418934	1.04534
MSSA_vs_Healthy	CD14 Mono	15	50341525	50342025	5.19373e-07	-1.84581	0.000680548	-1.18609
MSSA_vs_Healthy	CD14 Mono	5	103024923	103025423	5.23178e-07	2.73328	1.04499e-06	2.09853
MSSA_vs_Healthy	CD14 Mono	22	31630229	31630729	5.23542e-07	1.63107	0.000412857	1.70968
MSSA_vs_Healthy	CD14 Mono	15	29038203	29038703	5.25184e-07	2.41125	0.0203306	0.945841
MSSA_vs_Healthy	CD14 Mono	6	90290179	90290679	5.26662e-07	2.16994	0.00216541	1.25285
MSSA_vs_Healthy	CD14 Mono	5	81971729	81972229	5.27014e-07	2.17502	0.000307427	1.27704
MSSA_vs_Healthy	CD14 Mono	8	88289703	88290203	5.27777e-07	2.11232	0.000875529	1.19791
MSSA_vs_Healthy	CD14 Mono	3	42091312	42091812	5.2785e-07	-1.93338	0.0245126	-1.04021
MSSA_vs_Healthy	CD14 Mono	18	57084800	57085300	5.29776e-07	2.4799	0.000401382	1.12453
MSSA_vs_Healthy	CD14 Mono	2	217006554	217007054	5.38738e-07	3.60903	9.7699e-08	1.51636
MSSA_vs_Healthy	CD14 Mono	2	174602631	174603131	5.39906e-07	-2.41835	1.05757e-05	-1.57351
MSSA_vs_Healthy	CD14 Mono	22	25177950	25178450	5.41306e-07	2.24187	0.000307772	1.26341
MSSA_vs_Healthy	CD14 Mono	7	39460399	39460899	5.41488e-07	1.79527	0.00305595	0.91392
MSSA_vs_Healthy	CD14 Mono	10	23452137	23452637	5.41488e-07	3.88725	7.83091e-07	1.25351
MSSA_vs_Healthy	CD14 Mono	3	149717398	149717898	5.4675e-07	-1.65908	0.000109551	-1.08322
MSSA_vs_Healthy	CD14 Mono	21	20108023	20108523	5.47029e-07	-1.70229	1.19716e-05	-1.5946
MSSA_vs_Healthy	CD14 Mono	7	72058426	72058926	5.47623e-07	2.01533	0.000595064	1.84379
MSSA_vs_Healthy	CD14 Mono	18	59711359	59711859	5.4911e-07	1.88696	8.56651e-06	1.39872
MSSA_vs_Healthy	CD14 Mono	22	41998504	41999004	5.4911e-07	1.506	0.000362895	1.61751
MSSA_vs_Healthy	CD14 Mono	11	31395086	31395586	5.52302e-07	2.90476	0.000255909	1.45358
MSSA_vs_Healthy	CD14 Mono	6	4687955	4688455	5.613e-07	-1.7037	0.000637072	-1.37709
MSSA_vs_Healthy	CD14 Mono	16	23859391	23859891	5.63013e-07	1.76727	0.0259298	0.810874
MSSA_vs_Healthy	CD14 Mono	16	48201648	48202148	5.64429e-07	-2.02655	0.000175299	-1.40225
MSSA_vs_Healthy	CD14 Mono	3	122938945	122939445	5.70098e-07	-1.80876	0.00038695	-1.34478
MSSA_vs_Healthy	CD14 Mono	14	106442818	106443318	5.72632e-07	2.26849	0.00239203	1.48396
MSSA_vs_Healthy	CD14 Mono	9	89507568	89508068	5.79938e-07	-1.74849	0.000684317	-1.53286
MSSA_vs_Healthy	CD14 Mono	8	93906683	93907183	5.90099e-07	2.28292	6.45318e-05	1.77409
MSSA_vs_Healthy	CD14 Mono	9	128297655	128298155	5.99094e-07	3.71186	1.18277e-06	1.72
MSSA_vs_Healthy	CD14 Mono	8	122832512	122833012	6.00801e-07	3.63389	2.56877e-05	1.45546
MSSA_vs_Healthy	CD14 Mono	3	42089068	42089568	6.0906e-07	-2.20785	0.000251601	-1.63404
MSSA_vs_Healthy	CD14 Mono	19	18479930	18480430	6.09249e-07	2.01446	0.00111645	1.08025
MSSA_vs_Healthy	CD14 Mono	8	21071121	21071621	6.17017e-07	3.08258	0.000641722	1.35439
MSSA_vs_Healthy	CD14 Mono	4	138992660	138993160	6.25456e-07	-3.27895	7.1924e-06	-1.57199
MSSA_vs_Healthy	CD14 Mono	11	19712510	19713010	6.32418e-07	3.12023	0.000198571	0.802699
MSSA_vs_Healthy	CD14 Mono	5	112220683	112221183	6.45686e-07	1.70011	5.07742e-05	1.61728
MSSA_vs_Healthy	CD14 Mono	10	3850622	3851122	6.5082e-07	-2.17098	0.000805905	-1.20645
MSSA_vs_Healthy	CD14 Mono	10	25231992	25232492	6.54826e-07	2.23504	0.00585559	1.06516
MSSA_vs_Healthy	CD14 Mono	15	85035985	85036485	6.58648e-07	1.6263	0.00335996	0.937106
MSSA_vs_Healthy	CD14 Mono	4	81451268	81451768	6.59713e-07	-2.1591	0.000338666	-1.06171
MSSA_vs_Healthy	CD14 Mono	7	75727355	75727855	6.6298e-07	1.81051	1.55089e-05	1.38149
MSSA_vs_Healthy	CD14 Mono	1	36351293	36351793	6.6427e-07	2.0065	0.00163399	0.849199
MSSA_vs_Healthy	CD14 Mono	11	32779055	32779555	6.67218e-07	1.57796	0.00676868	1.23608
MSSA_vs_Healthy	CD14 Mono	2	26887060	26887560	6.73971e-07	3.08896	0.00590254	1.21263
MSSA_vs_Healthy	CD14 Mono	2	169462986	169463486	6.79351e-07	1.79838	1.64648e-05	1.44865
MSSA_vs_Healthy	CD14 Mono	3	151326478	151326978	6.82435e-07	1.77347	0.0010465	1.52826
MSSA_vs_Healthy	CD14 Mono	7	131016216	131016716	6.8489e-07	1.98522	0.0164074	1.10871
MSSA_vs_Healthy	CD14 Mono	7	151922962	151923462	6.93113e-07	2.6627	3.14228e-06	1.93559
MSSA_vs_Healthy	CD14 Mono	17	9432965	9433465	6.95275e-07	2.37481	9.59545e-05	1.50596
MSSA_vs_Healthy	CD14 Mono	7	113142298	113142798	7.07787e-07	2.68288	0.00126329	1.38899
MSSA_vs_Healthy	CD14 Mono	8	63667350	63667850	7.0896e-07	4.40634	1.31484e-05	1.36172
MSSA_vs_Healthy	CD14 Mono	22	20600867	20601367	7.11614e-07	2.02634	0.0018345	1.07008
MSSA_vs_Healthy	CD14 Mono	1	2240167	2240667	7.17411e-07	1.83707	0.00253122	1.4006
MSSA_vs_Healthy	CD14 Mono	23	123846560	123847060	7.17411e-07	4.27786	1.0925e-06	1.7433
MSSA_vs_Healthy	CD14 Mono	1	33327817	33328317	7.2039e-07	2.70515	0.00211899	1.30358
MSSA_vs_Healthy	CD14 Mono	1	85289434	85289934	7.21293e-07	4.30542	0.000105695	1.29602
MSSA_vs_Healthy	CD14 Mono	15	89321749	89322249	7.27175e-07	2.63867	0.0176163	1.05991
MSSA_vs_Healthy	CD14 Mono	21	41666585	41667085	7.27679e-07	3.48016	1.40614e-05	1.64972
MSSA_vs_Healthy	CD14 Mono	23	19791557	19792057	7.27679e-07	2.96013	0.000168076	1.307
MSSA_vs_Healthy	CD14 Mono	15	66095915	66096415	7.30944e-07	3.64935	0.000152175	1.28582
MSSA_vs_Healthy	CD14 Mono	20	52972092	52972592	7.32244e-07	-2.17638	0.00142556	-1.603
MSSA_vs_Healthy	CD14 Mono	7	142376579	142377079	7.3233e-07	2.27953	0.0210668	1.07249
MSSA_vs_Healthy	CD14 Mono	11	69499465	69499965	7.32656e-07	3.64007	5.90511e-08	1.54266
MSSA_vs_Healthy	CD14 Mono	10	47230491	47230991	7.38074e-07	3.46577	0.00372441	1.08663
MSSA_vs_Healthy	CD14 Mono	1	206178604	206179104	7.38693e-07	2.0788	0.000299699	0.91301
MSSA_vs_Healthy	CD14 Mono	11	17979691	17980191	7.42118e-07	4.30539	8.57083e-06	1.65149
MSSA_vs_Healthy	CD14 Mono	6	139579338	139579838	7.45818e-07	1.78499	0.00156941	1.23621
MSSA_vs_Healthy	CD14 Mono	2	48617849	48618349	7.46243e-07	-1.55548	1.35109e-05	-1.60625
MSSA_vs_Healthy	CD14 Mono	3	48918562	48919062	7.46933e-07	3.09946	0.000191431	1.38051
MSSA_vs_Healthy	CD14 Mono	9	133792053	133792553	7.50202e-07	2.48462	1.54151e-10	1.84191
MSSA_vs_Healthy	CD14 Mono	16	86013739	86014239	7.51978e-07	-1.61787	0.000138462	-1.51265
MSSA_vs_Healthy	CD14 Mono	5	160435408	160435908	7.62313e-07	2.34361	5.47666e-07	1.90401
MSSA_vs_Healthy	CD14 Mono	5	119322041	119322541	7.64259e-07	2.85967	0.00251152	1.16372
MSSA_vs_Healthy	CD14 Mono	15	69666409	69666909	7.68319e-07	1.96845	7.26255e-05	1.44929
MSSA_vs_Healthy	CD14 Mono	19	19549732	19550232	7.70234e-07	-1.86371	0.00211965	-1.26521
MSSA_vs_Healthy	CD14 Mono	2	190534834	190535334	7.77641e-07	2.66222	8.63216e-05	1.74163
MSSA_vs_Healthy	CD14 Mono	1	182956105	182956605	7.7895e-07	2.66469	0.0228654	1.05877
MSSA_vs_Healthy	CD14 Mono	9	111131183	111131683	7.80477e-07	2.01855	0.000200264	1.28214
MSSA_vs_Healthy	CD14 Mono	13	21025427	21025927	7.80513e-07	-1.97416	0.000177735	-1.39484
MSSA_vs_Healthy	CD14 Mono	3	114634837	114635337	7.8806e-07	2.61557	0.0087459	1.0564
MSSA_vs_Healthy	CD14 Mono	1	46488562	46489062	7.88084e-07	2.78837	3.45614e-05	1.44478
MSSA_vs_Healthy	CD14 Mono	5	1472155	1472655	7.89925e-07	2.4463	3.8158e-09	2.14652
MSSA_vs_Healthy	CD14 Mono	3	187811674	187812174	7.90665e-07	2.53271	0.000838546	1.34027
MSSA_vs_Healthy	CD14 Mono	10	22598985	22599485	7.93345e-07	2.40414	7.50645e-05	1.40744
MSSA_vs_Healthy	CD14 Mono	12	52884739	52885239	7.95671e-07	1.55502	0.000931729	1.08874
MSSA_vs_Healthy	CD14 Mono	17	77218255	77218755	7.97485e-07	-2.28402	0.000129388	-1.38079
MSSA_vs_Healthy	CD14 Mono	22	25028439	25028939	8.00525e-07	1.92671	0.00453263	1.27643
MSSA_vs_Healthy	CD14 Mono	11	64285466	64285966	8.02861e-07	2.39454	0.00515293	1.35579
MSSA_vs_Healthy	CD14 Mono	1	35837718	35838218	8.04737e-07	2.15295	0.000400631	1.52157
MSSA_vs_Healthy	CD14 Mono	19	17210162	17210662	8.15144e-07	1.79955	0.031449	0.844291
MSSA_vs_Healthy	CD14 Mono	23	120305653	120306153	8.17071e-07	1.89661	0.000418175	1.20032
MSSA_vs_Healthy	CD14 Mono	6	119349611	119350111	8.30483e-07	1.89096	0.000262692	1.67524
MSSA_vs_Healthy	CD14 Mono	15	90593703	90594203	8.40572e-07	3.84631	4.77853e-05	1.45673
MSSA_vs_Healthy	CD14 Mono	1	183209438	183209938	8.43423e-07	1.70483	0.00734657	1.09593
MSSA_vs_Healthy	CD14 Mono	15	77696401	77696901	8.45233e-07	-1.95069	0.000129253	-1.24498
MSSA_vs_Healthy	CD14 Mono	19	1947727	1948227	8.62794e-07	1.53451	0.000740975	1.52148
MSSA_vs_Healthy	CD14 Mono	1	7811388	7811888	8.67434e-07	4.61026	0.00200103	1.12487
MSSA_vs_Healthy	CD14 Mono	16	87211750	87212250	8.91265e-07	1.61759	0.0101788	1.07761
MSSA_vs_Healthy	CD14 Mono	8	85451514	85452014	8.94379e-07	2.74513	0.00024014	1.33937
MSSA_vs_Healthy	CD14 Mono	1	218846217	218846717	9.02163e-07	-2.1886	0.00597127	-1.54696
MSSA_vs_Healthy	CD14 Mono	8	100301010	100301510	9.10288e-07	1.56048	5.11899e-05	1.40145
MSSA_vs_Healthy	CD14 Mono	3	185498289	185498789	9.12086e-07	1.50167	0.000182037	1.38831
MSSA_vs_Healthy	CD14 Mono	6	98538598	98539098	9.15631e-07	1.68125	0.00109552	1.34659
MSSA_vs_Healthy	CD14 Mono	2	24083691	24084191	9.22071e-07	1.6573	0.0423321	0.755013
MSSA_vs_Healthy	CD14 Mono	15	63436740	63437240	9.31524e-07	1.62653	3.82328e-05	1.73722
MSSA_vs_Healthy	CD14 Mono	19	17418934	17419434	9.32111e-07	1.50414	0.00147706	1.11642
MSSA_vs_Healthy	CD14 Mono	10	109886380	109886880	9.40826e-07	4.45102	7.08976e-06	1.57168
MSSA_vs_Healthy	CD14 Mono	12	67578645	67579145	9.45438e-07	3.76155	1.52674e-06	1.76276
MSSA_vs_Healthy	CD14 Mono	1	225508460	225508960	9.49048e-07	3.85456	1.04059e-07	1.56942
MSSA_vs_Healthy	CD14 Mono	9	133799836	133800336	9.55086e-07	3.8639	4.81877e-08	1.36572
MSSA_vs_Healthy	CD14 Mono	7	5699313	5699813	9.60198e-07	-1.67128	0.000261539	-1.02561
MSSA_vs_Healthy	CD14 Mono	7	151368045	151368545	9.63454e-07	3.30257	2.37798e-05	1.50954
MSSA_vs_Healthy	CD14 Mono	7	158771278	158771778	9.64802e-07	2.62469	0.00141793	1.56284
MSSA_vs_Healthy	CD14 Mono	1	183060319	183060819	9.72193e-07	3.08161	0.0263128	0.850387
MSSA_vs_Healthy	CD14 Mono	22	41919766	41920266	9.81154e-07	2.64529	1.0053e-07	2.0464
MSSA_vs_Healthy	CD14 Mono	14	68407903	68408403	9.84101e-07	-1.87749	7.88913e-07	-2.01992
MSSA_vs_Healthy	CD14 Mono	20	20712458	20712958	9.84926e-07	3.21052	7.94351e-07	1.47237
MSSA_vs_Healthy	CD14 Mono	7	140676314	140676814	9.93704e-07	1.58344	0.00206939	1.05855
MSSA_vs_Healthy	CD14 Mono	1	153462674	153463174	9.93756e-07	2.37531	0.00167298	0.973104
MSSA_vs_Healthy	CD14 Mono	1	158169014	158169514	9.95554e-07	1.88287	0.000793671	1.41041
MSSA_vs_Healthy	CD14 Mono	4	10456621	10457121	1.00619e-06	1.98376	0.0456981	0.859533
MSSA_vs_Healthy	CD14 Mono	23	118552471	118552971	1.029e-06	1.73166	0.00106925	1.45956
MSSA_vs_Healthy	CD14 Mono	3	191513710	191514210	1.03215e-06	2.2253	0.00446157	1.29046
MSSA_vs_Healthy	CD14 Mono	19	53536105	53536605	1.0443e-06	-2.31444	2.55875e-08	-1.90939
MSSA_vs_Healthy	CD14 Mono	1	16013120	16013620	1.04901e-06	1.99	1.30752e-05	1.98724
MSSA_vs_Healthy	CD14 Mono	8	142198949	142199449	1.0573e-06	2.14271	0.000141508	1.18662
MSSA_vs_Healthy	CD14 Mono	2	200451470	200451970	1.07162e-06	2.15441	0.00645964	1.19368
MSSA_vs_Healthy	CD14 Mono	6	37630241	37630741	1.07968e-06	2.3521	9.50249e-05	1.43531
MSSA_vs_Healthy	CD14 Mono	1	116538508	116539008	1.07979e-06	2.63474	2.06791e-05	1.3243
MSSA_vs_Healthy	CD14 Mono	1	234533063	234533563	1.07979e-06	3.31832	5.8608e-05	1.43462
MSSA_vs_Healthy	CD14 Mono	6	154261863	154262363	1.08466e-06	1.61717	0.0045144	0.956953
MSSA_vs_Healthy	CD14 Mono	3	49529602	49530102	1.09555e-06	2.55322	0.00082529	1.05006
MSSA_vs_Healthy	CD14 Mono	22	41895227	41895727	1.09672e-06	2.09725	0.000148165	1.70312
MSSA_vs_Healthy	CD14 Mono	15	42575225	42575725	1.09834e-06	-2.68957	0.0089269	-1.03357
MSSA_vs_Healthy	CD14 Mono	2	168212169	168212669	1.09946e-06	3.65504	0.000295284	1.07976
MSSA_vs_Healthy	CD14 Mono	3	114160083	114160583	1.1017e-06	1.62329	0.00428842	0.821321
MSSA_vs_Healthy	CD14 Mono	6	105561387	105561887	1.1017e-06	2.09166	0.000169082	1.50524
MSSA_vs_Healthy	CD14 Mono	12	53726842	53727342	1.12134e-06	1.67426	9.57217e-06	1.46506
MSSA_vs_Healthy	CD14 Mono	8	24955070	24955570	1.12366e-06	1.58761	0.000377448	1.12317
MSSA_vs_Healthy	CD14 Mono	12	96768987	96769487	1.12654e-06	1.77316	0.00105008	0.94431
MSSA_vs_Healthy	CD14 Mono	8	62229703	62230203	1.12789e-06	1.85461	0.0189924	1.07676
MSSA_vs_Healthy	CD14 Mono	15	42549079	42549579	1.1356e-06	-1.75782	0.00603176	-1.26357
MSSA_vs_Healthy	CD14 Mono	6	108946853	108947353	1.14003e-06	1.54068	0.00198417	1.17616
MSSA_vs_Healthy	CD14 Mono	3	12947157	12947657	1.14088e-06	1.87043	2.97934e-05	1.27522
MSSA_vs_Healthy	CD14 Mono	4	122218717	122219217	1.15137e-06	-1.60297	0.000178789	-1.27269
MSSA_vs_Healthy	CD14 Mono	17	81825742	81826242	1.15548e-06	2.58498	0.000377378	1.49022
MSSA_vs_Healthy	CD14 Mono	10	11232097	11232597	1.15725e-06	3.82929	0.00429527	1.11067
MSSA_vs_Healthy	CD14 Mono	4	98689639	98690139	1.15728e-06	-1.68776	0.000399338	-1.26643
MSSA_vs_Healthy	CD14 Mono	6	7562749	7563249	1.16083e-06	1.99709	0.00193277	1.42464
MSSA_vs_Healthy	CD14 Mono	13	114011990	114012490	1.16278e-06	1.65144	5.25676e-06	1.55816
MSSA_vs_Healthy	CD14 Mono	1	151836375	151836875	1.16505e-06	1.96282	0.00101436	1.35775
MSSA_vs_Healthy	CD14 Mono	21	29752834	29753334	1.1721e-06	1.75492	0.00286191	1.02013
MSSA_vs_Healthy	CD14 Mono	19	55239755	55240255	1.1732e-06	2.16258	0.000651429	1.28831
MSSA_vs_Healthy	CD14 Mono	3	171028182	171028682	1.17709e-06	2.13817	0.00129959	1.51386
MSSA_vs_Healthy	CD14 Mono	17	1869904	1870404	1.1936e-06	2.7695	3.18358e-06	1.23209
MSSA_vs_Healthy	CD14 Mono	5	81300192	81300692	1.19695e-06	2.85026	3.45051e-06	1.68229
MSSA_vs_Healthy	CD14 Mono	7	328428	328928	1.20217e-06	2.70215	0.00294761	0.941002
MSSA_vs_Healthy	CD14 Mono	1	23562272	23562772	1.2025e-06	2.14375	1.07054e-05	1.68816
MSSA_vs_Healthy	CD14 Mono	5	144191946	144192446	1.20307e-06	2.26225	1.09019e-05	1.6123
MSSA_vs_Healthy	CD14 Mono	12	27919682	27920182	1.21487e-06	-1.74069	0.000646541	-1.36086
MSSA_vs_Healthy	CD14 Mono	9	104495842	104496342	1.21937e-06	2.43391	0.0248851	1.02467
MSSA_vs_Healthy	CD14 Mono	16	1972245	1972745	1.22458e-06	2.01304	0.000552219	1.45049
MSSA_vs_Healthy	CD14 Mono	5	157833483	157833983	1.2246e-06	2.36912	8.53879e-05	1.42082
MSSA_vs_Healthy	CD14 Mono	3	185939634	185940134	1.22826e-06	2.07608	0.000109091	0.991803
MSSA_vs_Healthy	CD14 Mono	10	12098854	12099354	1.23389e-06	2.32146	0.00026033	1.18666
MSSA_vs_Healthy	CD14 Mono	10	12262506	12263006	1.23463e-06	2.0144	5.68219e-08	1.49651
MSSA_vs_Healthy	CD14 Mono	13	108069770	108070270	1.23952e-06	-1.79684	0.000123017	-1.72258
MSSA_vs_Healthy	CD14 Mono	12	127280656	127281156	1.24008e-06	-2.39288	0.00612612	-1.08797
MSSA_vs_Healthy	CD14 Mono	1	181016538	181017038	1.24583e-06	2.11852	2.41815e-07	1.46209
MSSA_vs_Healthy	CD14 Mono	13	85400138	85400638	1.25309e-06	-1.53144	0.0001541	-1.4504
MSSA_vs_Healthy	CD14 Mono	6	140043311	140043811	1.26221e-06	2.00012	8.4981e-05	1.24956
MSSA_vs_Healthy	CD14 Mono	12	96243543	96244043	1.26385e-06	2.38245	2.97829e-07	1.81527
MSSA_vs_Healthy	CD14 Mono	23	28347422	28347922	1.27524e-06	-2.06977	0.000110987	-1.3573
MSSA_vs_Healthy	CD14 Mono	17	38797108	38797608	1.2858e-06	1.67289	0.000464285	1.18552
MSSA_vs_Healthy	CD14 Mono	7	5766889	5767389	1.28661e-06	-2.07873	0.000131744	-1.8785
MSSA_vs_Healthy	CD14 Mono	9	104859733	104860233	1.28662e-06	1.84478	0.000441253	1.56912
MSSA_vs_Healthy	CD14 Mono	20	24671035	24671535	1.30046e-06	1.63822	0.0013325	1.04829
MSSA_vs_Healthy	CD14 Mono	5	101910060	101910560	1.30676e-06	1.82572	3.02246e-05	1.62863
MSSA_vs_Healthy	CD14 Mono	19	6514628	6515128	1.31641e-06	-1.67726	2.22903e-05	-1.72863
MSSA_vs_Healthy	CD14 Mono	11	61160117	61160617	1.32259e-06	1.53674	0.00429121	0.750562
MSSA_vs_Healthy	CD14 Mono	4	158895737	158896237	1.39651e-06	4.53038	9.25484e-06	1.13618
MSSA_vs_Healthy	CD14 Mono	4	9817557	9818057	1.40584e-06	-2.09432	0.000534485	-1.22643
MSSA_vs_Healthy	CD14 Mono	7	142801569	142802069	1.41163e-06	1.7561	9.36762e-06	1.68572
MSSA_vs_Healthy	CD14 Mono	1	35448373	35448873	1.42281e-06	1.56888	0.0100639	0.803923
MSSA_vs_Healthy	CD14 Mono	5	156270834	156271334	1.4249e-06	2.98824	0.00411903	1.25801
MSSA_vs_Healthy	CD14 Mono	19	35118840	35119340	1.4638e-06	2.15102	0.000147958	1.07738
MSSA_vs_Healthy	CD14 Mono	4	6307088	6307588	1.46934e-06	1.75401	0.0123269	1.0725
MSSA_vs_Healthy	CD14 Mono	17	73722146	73722646	1.50771e-06	-1.95117	0.000624988	-1.50707
MSSA_vs_Healthy	CD14 Mono	19	43546636	43547136	1.51802e-06	4.04961	0.00388056	1.22221
MSSA_vs_Healthy	CD14 Mono	3	168211022	168211522	1.52465e-06	1.86038	0.000284438	1.24413
MSSA_vs_Healthy	CD14 Mono	23	154057729	154058229	1.52807e-06	3.26721	2.86441e-07	1.78343
MSSA_vs_Healthy	CD14 Mono	5	112265576	112266076	1.53667e-06	1.8795	9.03995e-05	1.42302
MSSA_vs_Healthy	CD14 Mono	16	49169285	49169785	1.54078e-06	-1.61081	0.00125331	-1.4792
MSSA_vs_Healthy	CD14 Mono	3	30934103	30934603	1.56646e-06	2.94374	4.53418e-08	1.57166
MSSA_vs_Healthy	CD14 Mono	17	47161938	47162438	1.57011e-06	-2.9207	0.000163803	-1.39904
MSSA_vs_Healthy	CD14 Mono	7	155724297	155724797	1.5725e-06	2.1268	6.23506e-06	1.45946
MSSA_vs_Healthy	CD14 Mono	5	90170182	90170682	1.60066e-06	1.98063	0.000573455	1.03488
MSSA_vs_Healthy	CD14 Mono	17	4733175	4733675	1.6093e-06	2.70042	0.0203845	1.02503
MSSA_vs_Healthy	CD14 Mono	2	380946	381446	1.62606e-06	-2.35363	1.9763e-05	-1.48331
MSSA_vs_Healthy	CD14 Mono	3	30604572	30605072	1.62606e-06	-2.68774	0.000941304	-1.2776
MSSA_vs_Healthy	CD14 Mono	6	158565285	158565785	1.6283e-06	3.55893	5.21322e-08	1.61601
MSSA_vs_Healthy	CD14 Mono	7	143461834	143462334	1.64031e-06	1.56653	0.0013752	1.1186
MSSA_vs_Healthy	CD14 Mono	4	174027662	174028162	1.66632e-06	3.09056	1.59858e-06	1.23321
MSSA_vs_Healthy	CD14 Mono	1	156704699	156705199	1.67565e-06	2.30401	0.00134785	0.993245
MSSA_vs_Healthy	CD14 Mono	14	95154561	95155061	1.6791e-06	-2.04295	3.64091e-05	-1.89737
MSSA_vs_Healthy	CD14 Mono	1	65429843	65430343	1.69048e-06	2.13776	0.00921957	1.13776
MSSA_vs_Healthy	CD14 Mono	3	196609261	196609761	1.69379e-06	1.87575	0.0184945	1.23945
MSSA_vs_Healthy	CD14 Mono	11	66847436	66847936	1.69484e-06	1.90647	0.00795118	1.10605
MSSA_vs_Healthy	CD14 Mono	18	11303036	11303536	1.69608e-06	-1.55718	0.000161978	-1.14697
MSSA_vs_Healthy	CD14 Mono	19	19419709	19420209	1.70156e-06	-1.52551	0.000495809	-1.74759
MSSA_vs_Healthy	CD14 Mono	15	90572879	90573379	1.71039e-06	3.44978	0.0159495	0.911646
MSSA_vs_Healthy	CD14 Mono	2	207531282	207531782	1.71255e-06	2.9037	8.7139e-05	1.46315
MSSA_vs_Healthy	CD14 Mono	20	16284669	16285169	1.73009e-06	2.51373	2.14097e-05	1.64449
MSSA_vs_Healthy	CD14 Mono	19	1933187	1933687	1.73494e-06	3.13652	1.23058e-05	1.62158
MSSA_vs_Healthy	CD14 Mono	7	102277750	102278250	1.74231e-06	3.26849	6.98492e-08	1.75872
MSSA_vs_Healthy	CD14 Mono	10	48502039	48502539	1.75105e-06	3.11808	4.27296e-07	1.81384
MSSA_vs_Healthy	CD14 Mono	7	102200820	102201320	1.75465e-06	2.19626	0.00012307	1.31563
MSSA_vs_Healthy	CD14 Mono	6	140045963	140046463	1.75791e-06	3.00499	0.000305816	1.13024
MSSA_vs_Healthy	CD14 Mono	11	57569283	57569783	1.7599e-06	-1.97632	5.7391e-05	-1.2313
MSSA_vs_Healthy	CD14 Mono	4	7521955	7522455	1.76473e-06	2.97538	0.000340113	0.959083
MSSA_vs_Healthy	CD14 Mono	4	17566474	17566974	1.77358e-06	2.36794	0.000507625	1.27141
MSSA_vs_Healthy	CD14 Mono	1	27074187	27074687	1.7753e-06	2.8807	0.00142852	1.2802
MSSA_vs_Healthy	CD14 Mono	1	103561809	103562309	1.776e-06	-1.58285	9.46644e-07	-1.77116
MSSA_vs_Healthy	CD14 Mono	1	15426712	15427212	1.77807e-06	3.07155	9.2426e-05	1.23036
MSSA_vs_Healthy	CD14 Mono	6	130365921	130366421	1.81979e-06	1.74714	0.000233563	1.29606
MSSA_vs_Healthy	CD14 Mono	1	27622807	27623307	1.82341e-06	2.51613	4.39332e-05	1.26237
MSSA_vs_Healthy	CD14 Mono	10	46522737	46523237	1.83126e-06	1.51032	0.00198064	1.06822
MSSA_vs_Healthy	CD14 Mono	14	56897208	56897708	1.83584e-06	3.96984	0.0024435	1.03852
MSSA_vs_Healthy	CD14 Mono	22	36528322	36528822	1.8479e-06	1.55631	0.00146745	1.63296
MSSA_vs_Healthy	CD14 Mono	21	44653977	44654477	1.85428e-06	2.49546	0.00460985	0.947231
MSSA_vs_Healthy	CD14 Mono	11	12693649	12694149	1.85798e-06	3.73502	6.50323e-05	1.4593
MSSA_vs_Healthy	CD14 Mono	20	32324127	32324627	1.86291e-06	2.34534	9.18319e-05	1.25652
MSSA_vs_Healthy	CD14 Mono	15	64857008	64857508	1.86585e-06	1.76579	0.000143518	1.12817
MSSA_vs_Healthy	CD14 Mono	1	54287170	54287670	1.86842e-06	2.3489	0.026099	1.00039
MSSA_vs_Healthy	CD14 Mono	13	42547600	42548100	1.87838e-06	2.61213	0.0173747	1.03916
MSSA_vs_Healthy	CD14 Mono	1	99232076	99232576	1.89941e-06	-2.76596	1.82508e-06	-2.06055
MSSA_vs_Healthy	CD14 Mono	18	75231577	75232077	1.90325e-06	1.87823	0.000391017	1.1092
MSSA_vs_Healthy	CD14 Mono	3	66695455	66695955	1.91131e-06	-2.3408	0.000407361	-1.36569
MSSA_vs_Healthy	CD14 Mono	7	139100975	139101475	1.91139e-06	2.27313	1.11665e-05	1.46203
MSSA_vs_Healthy	CD14 Mono	12	121582040	121582540	1.91636e-06	2.11523	0.000576252	1.28561
MSSA_vs_Healthy	CD14 Mono	5	179256205	179256705	1.9196e-06	-2.40929	3.72393e-05	-1.48429
MSSA_vs_Healthy	CD14 Mono	1	76052862	76053362	1.92282e-06	-3.42849	0.00527114	-1.23552
MSSA_vs_Healthy	CD14 Mono	8	96180031	96180531	1.925e-06	2.47279	0.000819537	1.07686
MSSA_vs_Healthy	CD14 Mono	16	10916341	10916841	1.93295e-06	1.98381	4.34812e-06	1.74934
MSSA_vs_Healthy	CD14 Mono	1	73528637	73529137	1.93935e-06	-2.30921	0.00152467	-1.23732
MSSA_vs_Healthy	CD14 Mono	16	81577272	81577772	1.9424e-06	-3.86004	6.06821e-07	-1.83823
MSSA_vs_Healthy	CD14 Mono	21	31991037	31991537	1.97356e-06	1.92644	0.00164444	1.07374
MSSA_vs_Healthy	CD14 Mono	14	31371591	31372091	1.98652e-06	1.55684	0.000704992	1.25886
MSSA_vs_Healthy	CD14 Mono	15	88450062	88450562	1.99209e-06	1.66574	7.43123e-06	1.0194
MSSA_vs_Healthy	CD14 Mono	19	42099731	42100231	2.00688e-06	-1.76689	4.05686e-05	-1.87893
MSSA_vs_Healthy	CD14 Mono	7	18754249	18754749	2.04492e-06	2.31141	0.00357699	1.03824
MSSA_vs_Healthy	CD14 Mono	8	64691580	64692080	2.04663e-06	1.52175	0.000265069	0.894764
MSSA_vs_Healthy	CD14 Mono	3	23457119	23457619	2.05843e-06	1.61478	0.00107127	0.844486
MSSA_vs_Healthy	CD14 Mono	15	68598078	68598578	2.06803e-06	4.20297	0.00170246	1.21393
MSSA_vs_Healthy	CD14 Mono	4	100014354	100014854	2.07025e-06	1.83171	0.00218953	0.939936
MSSA_vs_Healthy	CD14 Mono	5	83027254	83027754	2.07622e-06	1.62197	0.00139252	1.02963
MSSA_vs_Healthy	CD14 Mono	11	71531168	71531668	2.0871e-06	1.97087	0.00370733	1.22595
MSSA_vs_Healthy	CD14 Mono	2	209423220	209423720	2.08785e-06	3.06812	0.00224157	1.26827
MSSA_vs_Healthy	CD14 Mono	12	65907403	65907903	2.13253e-06	1.99314	1.72305e-07	2.11069
MSSA_vs_Healthy	CD14 Mono	16	53463404	53463904	2.13456e-06	-1.93146	0.00675356	-0.893479
MSSA_vs_Healthy	CD14 Mono	11	87421281	87421781	2.13515e-06	1.93099	0.00076148	0.974038
MSSA_vs_Healthy	CD14 Mono	17	1586392	1586892	2.15821e-06	3.16058	0.0169537	0.90928
MSSA_vs_Healthy	CD14 Mono	20	33862538	33863038	2.18795e-06	-3.18225	0.00145896	-1.42428
MSSA_vs_Healthy	CD14 Mono	5	124859522	124860022	2.19821e-06	1.79305	5.23626e-07	2.1376
MSSA_vs_Healthy	CD14 Mono	22	21566933	21567433	2.22146e-06	1.78769	0.00170764	1.23766
MSSA_vs_Healthy	CD14 Mono	10	119511914	119512414	2.25569e-06	1.99113	0.000338597	1.15929
MSSA_vs_Healthy	CD14 Mono	21	17614426	17614926	2.26791e-06	4.08212	4.6929e-09	1.5458
MSSA_vs_Healthy	CD14 Mono	20	22346682	22347182	2.28839e-06	1.68688	0.0179535	0.865282
MSSA_vs_Healthy	CD14 Mono	6	111761205	111761705	2.32028e-06	1.97296	0.000846706	1.42248
MSSA_vs_Healthy	CD14 Mono	2	74457377	74457877	2.32404e-06	1.96899	0.000325604	1.27734
MSSA_vs_Healthy	CD14 Mono	1	24639782	24640282	2.33961e-06	4.13765	0.000866868	1.33942
MSSA_vs_Healthy	CD14 Mono	12	48286014	48286514	2.39019e-06	3.0133	1.81923e-05	1.49504
MSSA_vs_Healthy	CD14 Mono	2	121055115	121055615	2.39855e-06	-1.90826	0.00111089	-1.7451
MSSA_vs_Healthy	CD14 Mono	1	77059933	77060433	2.41555e-06	-3.88788	0.000714175	-1.35185
MSSA_vs_Healthy	CD14 Mono	10	112364526	112365026	2.45559e-06	1.64515	3.88637e-05	1.92361
MSSA_vs_Healthy	CD14 Mono	20	21506247	21506747	2.45854e-06	2.99417	7.52524e-06	1.21956
MSSA_vs_Healthy	CD14 Mono	10	28612941	28613441	2.46225e-06	3.66343	4.47314e-05	1.19867
MSSA_vs_Healthy	CD14 Mono	7	106271012	106271512	2.4708e-06	2.74837	1.22399e-05	1.213
MSSA_vs_Healthy	CD14 Mono	10	129466303	129466803	2.47533e-06	2.5695	0.000942019	1.25122
MSSA_vs_Healthy	CD14 Mono	6	139990131	139990631	2.48114e-06	3.32303	7.70772e-05	1.5403
MSSA_vs_Healthy	CD14 Mono	3	141493088	141493588	2.48808e-06	1.94775	0.0166315	0.804014
MSSA_vs_Healthy	CD14 Mono	7	55593707	55594207	2.49349e-06	2.38397	6.63394e-06	1.56631
MSSA_vs_Healthy	CD14 Mono	4	7564093	7564593	2.49931e-06	2.88487	8.20541e-05	1.12765
MSSA_vs_Healthy	CD14 Mono	3	50627336	50627836	2.51444e-06	2.05645	3.44972e-05	1.67616
MSSA_vs_Healthy	CD14 Mono	4	30718203	30718703	2.51444e-06	2.18532	7.48909e-05	1.2531
MSSA_vs_Healthy	CD14 Mono	1	215146213	215146713	2.5221e-06	-1.98505	0.000452911	-1.26577
MSSA_vs_Healthy	CD14 Mono	3	10551929	10552429	2.55662e-06	-2.56362	0.000193016	-0.933582
MSSA_vs_Healthy	CD14 Mono	5	165340815	165341315	2.56042e-06	2.2279	0.000528721	1.26838
MSSA_vs_Healthy	CD14 Mono	16	11580051	11580551	2.57286e-06	1.73174	0.000596364	1.13331
MSSA_vs_Healthy	CD14 Mono	15	78076814	78077314	2.57547e-06	1.98885	0.000233272	1.20363
MSSA_vs_Healthy	CD14 Mono	1	55641169	55641669	2.58641e-06	-1.64621	1.06937e-05	-1.78441
MSSA_vs_Healthy	CD14 Mono	2	195017822	195018322	2.59933e-06	-1.94066	0.000798513	-1.54539
MSSA_vs_Healthy	CD14 Mono	15	94727375	94727875	2.61623e-06	2.91523	0.00258796	1.38873
MSSA_vs_Healthy	CD14 Mono	2	100287470	100287970	2.63854e-06	1.65069	0.000231915	1.38048
MSSA_vs_Healthy	CD14 Mono	2	2829735	2830235	2.65287e-06	1.83818	0.00669542	1.03091
MSSA_vs_Healthy	CD14 Mono	15	72615718	72616218	2.66386e-06	-1.69745	0.000430315	-1.27892
MSSA_vs_Healthy	CD14 Mono	2	190889459	190889959	2.66632e-06	2.3856	0.00243255	1.30195
MSSA_vs_Healthy	CD14 Mono	12	124401380	124401880	2.6767e-06	2.11099	1.61141e-05	1.52401
MSSA_vs_Healthy	CD14 Mono	7	131034768	131035268	2.6833e-06	2.24202	0.0185832	1.06267
MSSA_vs_Healthy	CD14 Mono	3	127227086	127227586	2.68697e-06	-3.1999	2.36957e-05	-1.53207
MSSA_vs_Healthy	CD14 Mono	5	106004628	106005128	2.69496e-06	2.58959	1.3719e-08	1.78093
MSSA_vs_Healthy	CD14 Mono	23	48695538	48696038	2.70304e-06	2.42149	0.00331397	1.12091
MSSA_vs_Healthy	CD14 Mono	5	96320952	96321452	2.7097e-06	2.67577	0.000596364	1.17785
MSSA_vs_Healthy	CD14 Mono	7	100633530	100634030	2.71193e-06	3.05275	0.00339721	1.22399
MSSA_vs_Healthy	CD14 Mono	11	45678208	45678708	2.72731e-06	-1.87719	0.000157917	-1.53928
MSSA_vs_Healthy	CD14 Mono	15	38682832	38683332	2.75069e-06	2.39074	8.79899e-06	1.75436
MSSA_vs_Healthy	CD14 Mono	11	64879954	64880454	2.75289e-06	2.38418	0.00641345	1.01434
MSSA_vs_Healthy	CD14 Mono	4	167168665	167169165	2.76829e-06	3.09495	0.00581387	1.23057
MSSA_vs_Healthy	CD14 Mono	6	97978555	97979055	2.77568e-06	3.28884	2.59771e-07	1.79815
MSSA_vs_Healthy	CD14 Mono	8	15994068	15994568	2.78156e-06	1.86345	0.00230485	0.972902
MSSA_vs_Healthy	CD14 Mono	3	13852036	13852536	2.78223e-06	2.34364	0.00302065	0.957556
MSSA_vs_Healthy	CD14 Mono	6	144253880	144254380	2.78467e-06	3.41909	5.55703e-07	1.64734
MSSA_vs_Healthy	CD14 Mono	8	145019934	145020434	2.79695e-06	2.74206	0.0131573	1.2929
MSSA_vs_Healthy	CD14 Mono	1	27191929	27192429	2.81007e-06	2.47107	0.00210431	1.23612
MSSA_vs_Healthy	CD14 Mono	2	152754966	152755466	2.82521e-06	2.20545	2.33861e-05	1.36621
MSSA_vs_Healthy	CD14 Mono	5	474759	475259	2.83458e-06	2.54258	3.07096e-06	1.1996
MSSA_vs_Healthy	CD14 Mono	1	21253828	21254328	2.84099e-06	2.85859	0.0179571	0.959237
MSSA_vs_Healthy	CD14 Mono	16	85897312	85897812	2.86221e-06	-2.86495	4.66342e-05	-1.69816
MSSA_vs_Healthy	CD14 Mono	11	120612401	120612901	2.86499e-06	1.60845	0.00257209	1.17187
MSSA_vs_Healthy	CD14 Mono	8	140986322	140986822	2.87147e-06	4.87765	4.71981e-08	1.14529
MSSA_vs_Healthy	CD14 Mono	12	121808845	121809345	2.88635e-06	2.7559	5.62301e-06	1.62596
MSSA_vs_Healthy	CD14 Mono	10	10663549	10664049	2.89e-06	2.85142	9.07334e-05	1.39239
MSSA_vs_Healthy	CD14 Mono	17	80425962	80426462	2.90794e-06	3.89148	5.53997e-07	1.73672
MSSA_vs_Healthy	CD14 Mono	16	88978647	88979147	2.92051e-06	2.54558	0.000193356	1.31929
MSSA_vs_Healthy	CD14 Mono	7	69705097	69705597	2.93132e-06	2.11787	0.00069167	1.33725
MSSA_vs_Healthy	CD14 Mono	23	123773606	123774106	2.99413e-06	3.46678	1.20863e-06	1.01158
MSSA_vs_Healthy	CD14 Mono	6	10247598	10248098	3.00232e-06	1.71136	0.00166324	1.05398
MSSA_vs_Healthy	CD14 Mono	5	102815017	102815517	3.0089e-06	5.37871	2.01982e-09	1.34368
MSSA_vs_Healthy	CD14 Mono	1	43835022	43835522	3.02139e-06	2.19071	2.08852e-05	1.50617
MSSA_vs_Healthy	CD14 Mono	10	4569267	4569767	3.02211e-06	-2.01987	0.000937574	-1.11193
MSSA_vs_Healthy	CD14 Mono	3	23977526	23978026	3.02783e-06	2.74507	9.31951e-09	1.48412
MSSA_vs_Healthy	CD14 Mono	11	120929553	120930053	3.04987e-06	-2.04444	0.00272758	-0.960761
MSSA_vs_Healthy	CD14 Mono	6	122033555	122034055	3.08714e-06	1.53379	0.000348753	1.61243
MSSA_vs_Healthy	CD14 Mono	19	14369701	14370201	3.08714e-06	2.01481	0.00590136	0.903587
MSSA_vs_Healthy	CD14 Mono	11	63937925	63938425	3.1252e-06	1.61011	0.000493161	1.39077
MSSA_vs_Healthy	CD14 Mono	20	32201870	32202370	3.13903e-06	1.69333	3.10455e-05	1.55656
MSSA_vs_Healthy	CD14 Mono	9	33415388	33415888	3.13903e-06	-1.90732	9.20315e-05	-1.46255
MSSA_vs_Healthy	CD14 Mono	10	48505700	48506200	3.16012e-06	2.46596	0.000120431	1.63851
MSSA_vs_Healthy	CD14 Mono	2	662470	662970	3.26305e-06	-2.51979	0.00104342	-0.975727
MSSA_vs_Healthy	CD14 Mono	10	103765910	103766410	3.2707e-06	1.72556	2.62098e-05	1.50105
MSSA_vs_Healthy	CD14 Mono	6	167127872	167128372	3.27685e-06	1.71838	0.000337321	1.55688
MSSA_vs_Healthy	CD14 Mono	12	96223836	96224336	3.27815e-06	1.91368	2.60033e-05	1.1761
MSSA_vs_Healthy	CD14 Mono	16	89719178	89719678	3.3104e-06	1.60667	8.71953e-07	1.50596
MSSA_vs_Healthy	CD14 Mono	17	80359695	80360195	3.33358e-06	3.90023	3.29497e-06	1.21754
MSSA_vs_Healthy	CD14 Mono	15	50335234	50335734	3.3342e-06	-4.3906	1.06856e-05	-1.73177
MSSA_vs_Healthy	CD14 Mono	7	82182763	82183263	3.33723e-06	3.89714	4.03758e-06	1.7735
MSSA_vs_Healthy	CD14 Mono	6	130218631	130219131	3.34557e-06	1.55099	0.00101742	1.43309
MSSA_vs_Healthy	CD14 Mono	11	64874204	64874704	3.35737e-06	2.18589	0.00146466	1.38987
MSSA_vs_Healthy	CD14 Mono	20	63570192	63570692	3.37192e-06	1.64281	0.000636814	1.56176
MSSA_vs_Healthy	CD14 Mono	15	65824090	65824590	3.38858e-06	2.45512	0.000596831	1.30142
MSSA_vs_Healthy	CD14 Mono	11	108444526	108445026	3.39348e-06	2.01491	0.002633	1.04629
MSSA_vs_Healthy	CD14 Mono	10	47247229	47247729	3.50539e-06	2.29313	1.36516e-05	1.56041
MSSA_vs_Healthy	CD14 Mono	14	103117939	103118439	3.50903e-06	2.82949	3.38025e-05	1.22395
MSSA_vs_Healthy	CD14 Mono	15	51267674	51268174	3.51928e-06	-1.98452	7.23459e-05	-1.40393
MSSA_vs_Healthy	CD14 Mono	15	98420536	98421036	3.5396e-06	1.93049	0.000335381	1.54007
MSSA_vs_Healthy	CD14 Mono	9	136703182	136703682	3.56168e-06	2.57467	1.88647e-06	1.6196
MSSA_vs_Healthy	CD14 Mono	10	27540579	27541079	3.56168e-06	1.65163	0.00561305	1.23174
MSSA_vs_Healthy	CD14 Mono	5	22180348	22180848	3.5852e-06	1.79887	0.00778036	0.735281
MSSA_vs_Healthy	CD14 Mono	10	90318840	90319340	3.59644e-06	4.89984	3.32261e-09	1.39251
MSSA_vs_Healthy	CD14 Mono	15	80661325	80661825	3.60174e-06	4.73669	0.00237028	1.08589
MSSA_vs_Healthy	CD14 Mono	14	34227947	34228447	3.60951e-06	2.33836	9.37798e-05	1.47672
MSSA_vs_Healthy	CD14 Mono	20	26008014	26008514	3.6206e-06	4.42937	0.0028342	1.08692
MSSA_vs_Healthy	CD14 Mono	19	41753142	41753642	3.66126e-06	4.33494	0.000209183	1.2422
MSSA_vs_Healthy	CD14 Mono	19	41916984	41917484	3.75433e-06	-1.6444	0.0035045	-1.01604
MSSA_vs_Healthy	CD14 Mono	1	169259766	169260266	3.76172e-06	2.28553	0.0186775	0.923312
MSSA_vs_Healthy	CD14 Mono	3	60047282	60047782	3.76274e-06	-1.52543	0.00808336	-1.05341
MSSA_vs_Healthy	CD14 Mono	1	28175334	28175834	3.77892e-06	1.80979	6.09394e-05	1.5058
MSSA_vs_Healthy	CD14 Mono	8	83767372	83767872	3.79798e-06	2.16254	0.00260865	1.15862
MSSA_vs_Healthy	CD14 Mono	1	233292089	233292589	3.799e-06	2.3603	0.0023709	1.03544
MSSA_vs_Healthy	CD14 Mono	9	1009008	1009508	3.80351e-06	3.13842	0.0110226	1.02687
MSSA_vs_Healthy	CD14 Mono	6	135223282	135223782	3.8122e-06	2.30899	0.020705	1.0277
MSSA_vs_Healthy	CD14 Mono	3	187670224	187670724	3.83893e-06	4.75245	1.3532e-06	1.24545
MSSA_vs_Healthy	CD14 Mono	12	6722949	6723449	3.8501e-06	-1.66324	9.28865e-05	-1.0327
MSSA_vs_Healthy	CD14 Mono	18	61892191	61892691	3.8854e-06	3.92751	0.00223412	0.921214
MSSA_vs_Healthy	CD14 Mono	6	136225444	136225944	3.88722e-06	2.53996	0.000677583	1.1258
MSSA_vs_Healthy	CD14 Mono	17	40124386	40124886	3.91172e-06	3.94012	3.7358e-06	1.60111
MSSA_vs_Healthy	CD14 Mono	10	77625340	77625840	3.92223e-06	-1.98786	0.00192877	-1.24678
MSSA_vs_Healthy	CD14 Mono	10	86213378	86213878	3.92896e-06	1.57521	3.77981e-06	1.59054
MSSA_vs_Healthy	CD14 Mono	15	55195950	55196450	3.9591e-06	-2.74888	0.00616177	-1.27488
MSSA_vs_Healthy	CD14 Mono	2	241763020	241763520	3.96123e-06	-1.70763	0.000598118	-1.29362
MSSA_vs_Healthy	CD14 Mono	15	91453342	91453842	3.96795e-06	1.98201	0.000509805	1.02855
MSSA_vs_Healthy	CD14 Mono	4	158205351	158205851	3.96928e-06	1.77612	0.000172813	1.01686
MSSA_vs_Healthy	CD14 Mono	23	66018531	66019031	3.97478e-06	1.77895	0.00544473	1.11726
MSSA_vs_Healthy	CD14 Mono	7	124785139	124785639	3.98232e-06	1.87348	0.00438435	1.27856
MSSA_vs_Healthy	CD14 Mono	6	166388177	166388677	3.99362e-06	-1.80011	0.00225435	-1.39464
MSSA_vs_Healthy	CD14 Mono	5	150394103	150394603	3.99632e-06	1.80155	0.000113979	1.43601
MSSA_vs_Healthy	CD14 Mono	3	118885229	118885729	4.00066e-06	2.67021	0.000125833	1.3129
MSSA_vs_Healthy	CD14 Mono	10	17648719	17649219	4.04189e-06	2.26506	0.000137758	1.47688
MSSA_vs_Healthy	CD14 Mono	5	102793053	102793553	4.05339e-06	1.62304	0.00115743	1.02735
MSSA_vs_Healthy	CD14 Mono	4	169090444	169090944	4.06217e-06	2.10145	7.17509e-05	1.82873
MSSA_vs_Healthy	CD14 Mono	6	89433725	89434225	4.08927e-06	2.24836	6.56795e-05	1.32883
MSSA_vs_Healthy	CD14 Mono	8	29530904	29531404	4.11819e-06	2.05791	0.00010873	1.55853
MSSA_vs_Healthy	CD14 Mono	11	64884941	64885441	4.12609e-06	2.92307	1.14764e-08	1.5854
MSSA_vs_Healthy	CD14 Mono	23	5387981	5388481	4.16612e-06	-2.83172	0.00271032	-1.4267
MSSA_vs_Healthy	CD14 Mono	22	22759383	22759883	4.1799e-06	3.43174	0.000541019	1.36086
MSSA_vs_Healthy	CD14 Mono	2	46489370	46489870	4.18619e-06	2.57466	0.000127755	1.35677
MSSA_vs_Healthy	CD14 Mono	8	96234178	96234678	4.18887e-06	1.77019	0.00744687	1.03454
MSSA_vs_Healthy	CD14 Mono	17	82772951	82773451	4.20934e-06	1.58789	0.00651307	0.939595
MSSA_vs_Healthy	CD14 Mono	3	17740617	17741117	4.22051e-06	3.28612	0.000880102	1.04144
MSSA_vs_Healthy	CD14 Mono	7	75981401	75981901	4.22094e-06	1.97875	0.000100399	1.27887
MSSA_vs_Healthy	CD14 Mono	15	43187481	43187981	4.22346e-06	2.10757	1.28674e-06	1.57967
MSSA_vs_Healthy	CD14 Mono	7	10940930	10941430	4.28157e-06	1.79876	3.53193e-06	1.72782
MSSA_vs_Healthy	CD14 Mono	1	156106766	156107266	4.28224e-06	2.21375	0.00239956	1.08664
MSSA_vs_Healthy	CD14 Mono	7	47472418	47472918	4.29385e-06	2.17525	0.0265068	0.995509
MSSA_vs_Healthy	CD14 Mono	12	11167008	11167508	4.30919e-06	2.84958	3.65211e-05	1.34925
MSSA_vs_Healthy	CD14 Mono	12	10323377	10323877	4.31994e-06	2.96813	0.00215059	1.21386
MSSA_vs_Healthy	CD14 Mono	9	121813466	121813966	4.32365e-06	-1.85207	5.10062e-05	-1.82124
MSSA_vs_Healthy	CD14 Mono	20	57383476	57383976	4.33109e-06	-2.18098	0.00226398	-0.905592
MSSA_vs_Healthy	CD14 Mono	3	137971118	137971618	4.35181e-06	-1.51032	4.89786e-05	-1.58611
MSSA_vs_Healthy	CD14 Mono	3	54863066	54863566	4.37793e-06	1.78044	0.000325437	1.37513
MSSA_vs_Healthy	CD14 Mono	11	131644305	131644805	4.3865e-06	-2.58796	0.0461843	-0.982173
MSSA_vs_Healthy	CD14 Mono	15	32866578	32867078	4.38985e-06	2.04381	0.000994634	1.61125
MSSA_vs_Healthy	CD14 Mono	8	76955211	76955711	4.38985e-06	-3.00692	0.00200636	-1.51766
MSSA_vs_Healthy	CD14 Mono	10	91210357	91210857	4.40475e-06	2.828	0.00328833	1.23701
MSSA_vs_Healthy	CD14 Mono	11	25862212	25862712	4.40908e-06	1.64091	0.00332288	1.07855
MSSA_vs_Healthy	CD14 Mono	19	1939184	1939684	4.41773e-06	2.79193	0.00107059	1.08311
MSSA_vs_Healthy	CD14 Mono	16	81892827	81893327	4.44381e-06	1.89074	0.000123462	1.34985
MSSA_vs_Healthy	CD14 Mono	15	68693398	68693898	4.46084e-06	2.47951	0.00196782	1.08447
MSSA_vs_Healthy	CD14 Mono	1	52240712	52241212	4.46124e-06	1.63426	0.000295655	1.43473
MSSA_vs_Healthy	CD14 Mono	6	102874821	102875321	4.46342e-06	1.62024	0.00110991	1.22516
MSSA_vs_Healthy	CD14 Mono	8	88247712	88248212	4.49067e-06	2.27294	0.00015406	0.899466
MSSA_vs_Healthy	CD14 Mono	5	36605972	36606472	4.52201e-06	1.5023	0.0132623	1.15747
MSSA_vs_Healthy	CD14 Mono	10	96764221	96764721	4.53429e-06	2.40164	0.0110621	1.15118
MSSA_vs_Healthy	CD14 Mono	15	73325317	73325817	4.5533e-06	1.90398	0.00614694	1.14569
MSSA_vs_Healthy	CD14 Mono	10	114042803	114043303	4.55885e-06	2.05785	0.00139502	1.00745
MSSA_vs_Healthy	CD14 Mono	2	151978220	151978720	4.67305e-06	1.90975	0.0039877	1.15151
MSSA_vs_Healthy	CD14 Mono	1	56425390	56425890	4.68955e-06	1.70226	0.0160023	0.953411
MSSA_vs_Healthy	CD14 Mono	1	147538940	147539440	4.69844e-06	3.55689	1.54938e-07	1.5813
MSSA_vs_Healthy	CD14 Mono	20	3903145	3903645	4.71667e-06	-1.78083	0.00316699	-1.12547
MSSA_vs_Healthy	CD14 Mono	1	115056129	115056629	4.71747e-06	-1.79824	8.20989e-05	-1.87506
MSSA_vs_Healthy	CD14 Mono	17	40922255	40922755	4.71828e-06	1.81254	0.000791853	1.14319
MSSA_vs_Healthy	CD14 Mono	2	239379490	239379990	4.7839e-06	-1.71574	5.65038e-05	-1.7515
MSSA_vs_Healthy	CD14 Mono	23	42739176	42739676	4.78609e-06	-2.95335	0.00541776	-0.998023
MSSA_vs_Healthy	CD14 Mono	10	79052231	79052731	4.79662e-06	-1.81765	1.63391e-05	-1.26864
MSSA_vs_Healthy	CD14 Mono	14	103704959	103705459	4.81313e-06	1.52208	0.000105669	1.36457
MSSA_vs_Healthy	CD14 Mono	2	241304532	241305032	4.87422e-06	-1.89377	0.00640519	-1.40322
MSSA_vs_Healthy	CD14 Mono	1	162026760	162027260	4.94047e-06	1.64993	0.00279532	1.14284
MSSA_vs_Healthy	CD14 Mono	1	54287739	54288239	4.95662e-06	2.85521	0.00209667	0.889913
MSSA_vs_Healthy	CD14 Mono	11	86740984	86741484	4.96895e-06	2.27817	0.00282711	1.17487
MSSA_vs_Healthy	CD14 Mono	8	9555578	9556078	4.97074e-06	-1.84738	0.010727	-1.2885
MSSA_vs_Healthy	CD14 Mono	5	152875297	152875797	5.03764e-06	2.2575	0.00044439	1.46282
MSSA_vs_Healthy	CD14 Mono	22	22804792	22805292	5.04076e-06	1.54926	0.0119573	0.701215
MSSA_vs_Healthy	CD14 Mono	6	107652505	107653005	5.04269e-06	1.88161	0.00236212	1.45274
MSSA_vs_Healthy	CD14 Mono	4	8679203	8679703	5.11174e-06	-1.92451	0.00358672	-1.15454
MSSA_vs_Healthy	CD14 Mono	10	23454183	23454683	5.16896e-06	2.35478	0.000153664	1.37512
MSSA_vs_Healthy	CD14 Mono	1	1282026	1282526	5.2082e-06	3.89449	2.95676e-07	1.31466
MSSA_vs_Healthy	CD14 Mono	3	123081961	123082461	5.21068e-06	1.89125	0.000473764	1.54727
MSSA_vs_Healthy	CD14 Mono	5	127569832	127570332	5.35292e-06	2.16604	1.25653e-05	1.64633
MSSA_vs_Healthy	CD14 Mono	10	79059309	79059809	5.38242e-06	-1.93902	0.000384283	-0.880054
MSSA_vs_Healthy	CD14 Mono	10	84291343	84291843	5.38877e-06	1.55717	0.022313	0.838417
MSSA_vs_Healthy	CD14 Mono	22	24401895	24402395	5.38877e-06	1.50461	0.000629353	1.38507
MSSA_vs_Healthy	CD14 Mono	12	28218329	28218829	5.40862e-06	-2.8764	2.25418e-06	-1.41545
MSSA_vs_Healthy	CD14 Mono	17	13420911	13421411	5.41388e-06	-3.09154	0.00111831	-0.814658
MSSA_vs_Healthy	CD14 Mono	11	69971610	69972110	5.41564e-06	2.53274	7.91129e-06	1.36719
MSSA_vs_Healthy	CD14 Mono	2	188906045	188906545	5.43499e-06	2.0305	0.00217732	1.25441
MSSA_vs_Healthy	CD14 Mono	7	34208827	34209327	5.44267e-06	1.80348	0.0264591	1.14705
MSSA_vs_Healthy	CD14 Mono	12	131152266	131152766	5.46259e-06	1.59793	0.0248738	0.924919
MSSA_vs_Healthy	CD14 Mono	7	80134915	80135415	5.5455e-06	2.78924	1.19064e-07	1.40935
MSSA_vs_Healthy	CD14 Mono	9	113479100	113479600	5.56662e-06	2.53796	0.0171082	1.04703
MSSA_vs_Healthy	CD14 Mono	6	31469685	31470185	5.61003e-06	2.56611	0.000193312	1.52207
MSSA_vs_Healthy	CD14 Mono	4	129089598	129090098	5.61514e-06	1.57956	0.00149583	1.41905
MSSA_vs_Healthy	CD14 Mono	10	1360362	1360862	5.62622e-06	2.1513	0.00674279	1.08358
MSSA_vs_Healthy	CD14 Mono	2	48574740	48575240	5.6583e-06	-2.48087	0.000632154	-1.56492
MSSA_vs_Healthy	CD14 Mono	3	57582760	57583260	5.69972e-06	1.76807	0.000692944	1.10301
MSSA_vs_Healthy	CD14 Mono	1	114154785	114155285	5.75667e-06	1.77984	0.00507975	0.810265
MSSA_vs_Healthy	CD14 Mono	18	61890721	61891221	5.76627e-06	4.6558	0.000127244	0.912076
MSSA_vs_Healthy	CD14 Mono	14	75002033	75002533	5.79714e-06	-2.64015	0.0148035	-1.12601
MSSA_vs_Healthy	CD14 Mono	15	63497025	63497525	5.80133e-06	3.60251	1.40099e-05	1.18472
MSSA_vs_Healthy	CD14 Mono	10	12800791	12801291	5.8043e-06	3.8068	0.0024995	1.21393
MSSA_vs_Healthy	CD14 Mono	5	131381778	131382278	5.82932e-06	3.25058	0.00515186	1.01787
MSSA_vs_Healthy	CD14 Mono	10	70721820	70722320	5.86223e-06	1.76463	0.00150348	0.89314
MSSA_vs_Healthy	CD14 Mono	20	32203773	32204273	5.87413e-06	3.42201	1.16251e-05	1.28819
MSSA_vs_Healthy	CD14 Mono	9	89403816	89404316	5.8866e-06	-1.91436	2.37912e-05	-1.42175
MSSA_vs_Healthy	CD14 Mono	3	77541479	77541979	5.90112e-06	2.31974	0.00143455	1.31842
MSSA_vs_Healthy	CD14 Mono	3	109413132	109413632	6.03966e-06	2.3017	4.96568e-05	1.28944
MSSA_vs_Healthy	CD14 Mono	10	126235373	126235873	6.05325e-06	2.2865	0.00611877	1.08931
MSSA_vs_Healthy	CD14 Mono	12	48294565	48295065	6.05325e-06	1.77889	0.000885394	1.06072
MSSA_vs_Healthy	CD14 Mono	16	89699246	89699746	6.06059e-06	2.01996	0.0014629	1.33306
MSSA_vs_Healthy	CD14 Mono	1	16183083	16183583	6.08496e-06	2.39367	0.000209258	1.56669
MSSA_vs_Healthy	CD14 Mono	7	111508330	111508830	6.09403e-06	4.7348	2.46139e-05	1.61316
MSSA_vs_Healthy	CD14 Mono	15	92913259	92913759	6.11474e-06	1.64482	0.00560545	0.975101
MSSA_vs_Healthy	CD14 Mono	15	43748321	43748821	6.11631e-06	2.41918	0.00179063	1.08039
MSSA_vs_Healthy	CD14 Mono	1	2232749	2233249	6.14982e-06	4.30152	0.00207575	1.0205
MSSA_vs_Healthy	CD14 Mono	10	43138231	43138731	6.20132e-06	3.01575	8.73818e-05	1.1396
MSSA_vs_Healthy	CD14 Mono	6	4204818	4205318	6.22238e-06	-2.09074	1.30084e-05	-1.49669
MSSA_vs_Healthy	CD14 Mono	2	136036688	136037188	6.22762e-06	1.70847	0.00381807	1.11167
MSSA_vs_Healthy	CD14 Mono	23	71543317	71543817	6.22809e-06	3.34827	4.32455e-07	1.42853
MSSA_vs_Healthy	CD14 Mono	12	18782173	18782673	6.24034e-06	3.5615	0.0011723	1.19798
MSSA_vs_Healthy	CD14 Mono	1	235062388	235062888	6.24214e-06	2.5804	0.0010018	1.09578
MSSA_vs_Healthy	CD14 Mono	3	6200554	6201054	6.26317e-06	-2.09233	0.00700368	-1.49608
MSSA_vs_Healthy	CD14 Mono	13	114068196	114068696	6.29332e-06	-1.52064	0.00252287	-1.27506
MSSA_vs_Healthy	CD14 Mono	11	66834177	66834677	6.33756e-06	2.03808	0.000247492	1.09803
MSSA_vs_Healthy	CD14 Mono	2	169452424	169452924	6.34438e-06	2.27318	3.42151e-05	1.55916
MSSA_vs_Healthy	CD14 Mono	5	180507586	180508086	6.3853e-06	2.65435	0.000428016	1.2269
MSSA_vs_Healthy	CD14 Mono	12	95826298	95826798	6.38659e-06	1.95859	0.00328213	0.901443
MSSA_vs_Healthy	CD14 Mono	3	50589110	50589610	6.38754e-06	2.7702	1.31745e-05	1.38495
MSSA_vs_Healthy	CD14 Mono	22	40400640	40401140	6.39318e-06	3.69003	0.0011447	1.36355
MSSA_vs_Healthy	CD14 Mono	3	17151621	17152121	6.40103e-06	2.98812	6.1701e-08	1.39473
MSSA_vs_Healthy	CD14 Mono	11	30911379	30911879	6.44718e-06	2.61582	4.75184e-07	1.72989
MSSA_vs_Healthy	CD14 Mono	11	287653	288153	6.45324e-06	3.29412	2.17842e-09	1.75605
MSSA_vs_Healthy	CD14 Mono	6	37962643	37963143	6.49506e-06	1.95954	0.000324124	1.03761
MSSA_vs_Healthy	CD14 Mono	6	164042122	164042622	6.49506e-06	2.4492	3.38122e-05	1.78671
MSSA_vs_Healthy	CD14 Mono	5	3200351	3200851	6.49744e-06	1.9049	0.0015831	1.35678
MSSA_vs_Healthy	CD14 Mono	11	72652604	72653104	6.50848e-06	-2.93118	0.00784603	-0.938319
MSSA_vs_Healthy	CD14 Mono	2	96538541	96539041	6.52686e-06	2.02224	6.62848e-09	1.75606
MSSA_vs_Healthy	CD14 Mono	5	65924972	65925472	6.53025e-06	3.0949	1.64821e-06	1.63972
MSSA_vs_Healthy	CD14 Mono	7	23299631	23300131	6.53761e-06	2.33065	4.55263e-09	2.00752
MSSA_vs_Healthy	CD14 Mono	15	31475034	31475534	6.59834e-06	2.38627	0.00139284	0.957469
MSSA_vs_Healthy	CD14 Mono	4	147415114	147415614	6.61212e-06	2.02788	5.46789e-05	1.47571
MSSA_vs_Healthy	CD14 Mono	6	89375524	89376024	6.66849e-06	1.81717	7.18669e-06	1.66188
MSSA_vs_Healthy	CD14 Mono	16	10895279	10895779	6.66921e-06	1.60835	0.000343031	1.35898
MSSA_vs_Healthy	CD14 Mono	12	107461271	107461771	6.68268e-06	-2.82422	0.000551521	-1.21484
MSSA_vs_Healthy	CD14 Mono	13	114056716	114057216	6.71189e-06	-1.71896	0.00156733	-1.34257
MSSA_vs_Healthy	CD14 Mono	10	35343679	35344179	6.74982e-06	3.08413	1.15978e-05	1.21895
MSSA_vs_Healthy	CD14 Mono	5	34929190	34929690	6.76538e-06	2.83441	0.000168519	1.0209
MSSA_vs_Healthy	CD14 Mono	8	89993710	89994210	6.76592e-06	2.1097	0.000111053	1.24696
MSSA_vs_Healthy	CD14 Mono	16	63902577	63903077	6.76733e-06	-2.22761	0.000275466	-1.31654
MSSA_vs_Healthy	CD14 Mono	13	21394284	21394784	6.85536e-06	2.59932	2.71157e-05	1.55447
MSSA_vs_Healthy	CD14 Mono	1	155224590	155225090	6.86972e-06	1.57441	0.000825599	1.4727
MSSA_vs_Healthy	CD14 Mono	15	42502854	42503354	6.89478e-06	-2.04816	0.00289753	-1.33851
MSSA_vs_Healthy	CD14 Mono	16	89697843	89698343	6.94638e-06	1.81768	0.00193983	1.05769
MSSA_vs_Healthy	CD14 Mono	2	34368283	34368783	6.97315e-06	-2.50286	1.10242e-05	-1.69976
MSSA_vs_Healthy	CD14 Mono	19	6580261	6580761	6.99282e-06	-2.11682	0.0370495	-0.975723
MSSA_vs_Healthy	CD14 Mono	6	105244121	105244621	7.00003e-06	2.12649	0.00594617	1.03972
MSSA_vs_Healthy	CD14 Mono	9	135745853	135746353	7.00003e-06	1.6787	0.00181498	1.28543
MSSA_vs_Healthy	CD14 Mono	14	40752282	40752782	7.01453e-06	-1.93319	0.00324104	-1.36329
MSSA_vs_Healthy	CD14 Mono	10	42577827	42578327	7.02549e-06	2.10598	0.000601456	1.13451
MSSA_vs_Healthy	CD14 Mono	3	38313680	38314180	7.07812e-06	2.43137	0.000239687	1.26326
MSSA_vs_Healthy	CD14 Mono	22	22449823	22450323	7.08332e-06	2.45743	0.00145385	0.970629
MSSA_vs_Healthy	CD14 Mono	15	35498091	35498591	7.08686e-06	2.21354	0.000948307	1.42416
MSSA_vs_Healthy	CD14 Mono	11	75305464	75305964	7.10356e-06	-1.92026	0.000473315	-1.58748
MSSA_vs_Healthy	CD14 Mono	9	137712211	137712711	7.13998e-06	1.60548	0.0181307	0.642803
MSSA_vs_Healthy	CD14 Mono	1	69901221	69901721	7.14077e-06	-1.79586	6.07958e-08	-1.74447
MSSA_vs_Healthy	CD14 Mono	16	89621053	89621553	7.19931e-06	1.64004	0.000193547	1.25165
MSSA_vs_Healthy	CD14 Mono	5	52799804	52800304	7.21922e-06	2.08715	2.03782e-05	1.44035
MSSA_vs_Healthy	CD14 Mono	23	49171630	49172130	7.2283e-06	1.80289	0.000414932	0.94279
MSSA_vs_Healthy	CD14 Mono	13	92546033	92546533	7.26922e-06	4.0086	0.00247799	0.738783
MSSA_vs_Healthy	CD14 Mono	5	173186445	173186945	7.37498e-06	2.03764	0.000565216	1.41621
MSSA_vs_Healthy	CD14 Mono	1	197284919	197285419	7.37813e-06	-2.02938	1.52682e-05	-0.923146
MSSA_vs_Healthy	CD14 Mono	10	90087213	90087713	7.47827e-06	3.13174	0.000521003	1.10638
MSSA_vs_Healthy	CD14 Mono	22	46240444	46240944	7.65331e-06	2.44176	3.06169e-06	1.10997
MSSA_vs_Healthy	CD14 Mono	13	90884078	90884578	7.76139e-06	1.54109	1.7018e-05	1.85055
MSSA_vs_Healthy	CD14 Mono	20	20393718	20394218	7.77375e-06	4.27964	0.0102285	0.892299
MSSA_vs_Healthy	CD14 Mono	5	26445349	26445849	7.81503e-06	3.83579	0.00343584	0.963311
MSSA_vs_Healthy	CD14 Mono	6	136922269	136922769	7.81503e-06	3.71642	7.68262e-07	1.83674
MSSA_vs_Healthy	CD14 Mono	6	37631348	37631848	7.84777e-06	2.14142	4.25688e-06	1.00905
MSSA_vs_Healthy	CD14 Mono	3	81327031	81327531	7.86531e-06	-1.84549	0.00167304	-0.987249
MSSA_vs_Healthy	CD14 Mono	15	72477752	72478252	7.86748e-06	3.8213	0.000103138	0.849337
MSSA_vs_Healthy	CD14 Mono	4	171729257	171729757	7.87166e-06	1.72632	0.000635142	1.3544
MSSA_vs_Healthy	CD14 Mono	22	42867724	42868224	7.96325e-06	1.96886	3.05173e-05	1.27466
MSSA_vs_Healthy	CD14 Mono	10	9015468	9015968	7.9814e-06	-2.18752	0.0102196	-1.09448
MSSA_vs_Healthy	CD14 Mono	3	190862553	190863053	7.98451e-06	1.63518	0.0159239	0.788971
MSSA_vs_Healthy	CD14 Mono	17	63966738	63967238	8.08425e-06	1.60436	0.00826978	0.899797
MSSA_vs_Healthy	CD14 Mono	12	113237708	113238208	8.10051e-06	1.85673	0.0066797	1.04423
MSSA_vs_Healthy	CD14 Mono	15	42504646	42505146	8.1235e-06	-2.17116	0.01186	-1.08399
MSSA_vs_Healthy	CD14 Mono	15	36758008	36758508	8.21549e-06	1.56731	0.000489418	1.17567
MSSA_vs_Healthy	CD14 Mono	7	69803697	69804197	8.33186e-06	3.4791	2.47606e-07	1.57292
MSSA_vs_Healthy	CD14 Mono	15	65327978	65328478	8.3622e-06	3.31061	2.45126e-06	1.50687
MSSA_vs_Healthy	CD14 Mono	23	41381657	41382157	8.36306e-06	1.64432	8.60197e-05	1.32259
MSSA_vs_Healthy	CD14 Mono	12	6648282	6648782	8.39311e-06	-1.93207	0.000222076	-1.84915
MSSA_vs_Healthy	CD14 Mono	2	64760102	64760602	8.4441e-06	1.54179	0.000825013	1.05484
MSSA_vs_Healthy	CD14 Mono	10	112645234	112645734	8.4884e-06	2.00562	0.000145123	1.35073
MSSA_vs_Healthy	CD14 Mono	8	144414730	144415230	8.51995e-06	-1.71397	0.00191299	-1.21412
MSSA_vs_Healthy	CD14 Mono	5	102860062	102860562	8.52139e-06	1.63744	0.00140886	1.37467
MSSA_vs_Healthy	CD14 Mono	10	119662971	119663471	8.56025e-06	1.99332	0.00264128	1.21801
MSSA_vs_Healthy	CD14 Mono	11	64352924	64353424	8.61932e-06	2.32043	0.000448075	1.3034
MSSA_vs_Healthy	CD14 Mono	3	167876566	167877066	8.63335e-06	1.63973	0.00160652	1.07083
MSSA_vs_Healthy	CD14 Mono	16	52057968	52058468	8.64384e-06	-2.44673	0.000103358	-1.27812
MSSA_vs_Healthy	CD14 Mono	1	52127751	52128251	8.68301e-06	1.98352	0.00105352	1.16538
MSSA_vs_Healthy	CD14 Mono	21	18468062	18468562	8.72521e-06	1.52937	0.00271788	1.13065
MSSA_vs_Healthy	CD14 Mono	6	36840359	36840859	8.86352e-06	1.66466	0.014611	1.04761
MSSA_vs_Healthy	CD14 Mono	3	27407192	27407692	8.89077e-06	2.99791	0.0050944	1.2537
MSSA_vs_Healthy	CD14 Mono	10	12318780	12319280	8.91688e-06	1.70601	0.00554425	0.978212
MSSA_vs_Healthy	CD14 Mono	9	133807783	133808283	8.92023e-06	1.82356	0.00717918	1.01399
MSSA_vs_Healthy	CD14 Mono	10	69027545	69028045	8.94199e-06	2.49265	0.00427599	1.34267
MSSA_vs_Healthy	CD14 Mono	17	75289984	75290484	8.94303e-06	2.36075	0.000776698	1.60294
MSSA_vs_Healthy	CD14 Mono	4	70619233	70619733	8.9726e-06	-1.81029	0.0208777	-0.919576
MSSA_vs_Healthy	CD14 Mono	6	90906457	90906957	8.97464e-06	2.2576	2.69102e-05	1.64175
MSSA_vs_Healthy	CD14 Mono	14	103342127	103342627	8.99987e-06	1.53599	0.00725521	1.28996
MSSA_vs_Healthy	CD14 Mono	17	39092836	39093336	9.06234e-06	3.60126	1.70572e-05	1.5201
MSSA_vs_Healthy	CD14 Mono	5	84281228	84281728	9.06427e-06	2.19142	0.00635288	1.09688
MSSA_vs_Healthy	CD14 Mono	6	22113043	22113543	9.09547e-06	2.36573	0.00815871	1.0983
MSSA_vs_Healthy	CD14 Mono	22	37562356	37562856	9.12084e-06	1.67022	0.0102602	1.0116
MSSA_vs_Healthy	CD14 Mono	23	115499062	115499562	9.13077e-06	-1.93224	0.00133454	-1.54552
MSSA_vs_Healthy	CD14 Mono	5	1144969	1145469	9.13241e-06	2.04956	0.0150474	1.1288
MSSA_vs_Healthy	CD14 Mono	3	172523845	172524345	9.13542e-06	1.71793	0.000668498	1.4195
MSSA_vs_Healthy	CD14 Mono	1	150627769	150628269	9.14148e-06	1.88305	0.000212244	1.15514
MSSA_vs_Healthy	CD14 Mono	18	64217243	64217743	9.17213e-06	-1.81895	9.29809e-06	-1.58209
MSSA_vs_Healthy	CD14 Mono	1	67560746	67561246	9.26722e-06	-2.04218	9.74664e-05	-1.56936
MSSA_vs_Healthy	CD14 Mono	6	1287911	1288411	9.2692e-06	3.19359	5.08131e-05	1.46348
MSSA_vs_Healthy	CD14 Mono	16	11737643	11738143	9.27984e-06	2.93293	0.000331712	1.26385
MSSA_vs_Healthy	CD14 Mono	6	83873815	83874315	9.30591e-06	1.59503	0.0353907	0.924532
MSSA_vs_Healthy	CD14 Mono	11	1024072	1024572	9.31731e-06	2.6398	0.00294014	1.14225
MSSA_vs_Healthy	CD14 Mono	2	31214112	31214612	9.32084e-06	2.96005	0.0088177	1.00312
MSSA_vs_Healthy	CD14 Mono	19	31511557	31512057	9.33002e-06	2.88241	0.00294415	0.89585
MSSA_vs_Healthy	CD14 Mono	5	155845594	155846094	9.36948e-06	2.88042	0.00100172	1.08803
MSSA_vs_Healthy	CD14 Mono	3	37902534	37903034	9.39108e-06	2.84184	0.000181679	1.26487
MSSA_vs_Healthy	CD14 Mono	9	111282869	111283369	9.43853e-06	2.562	2.98233e-05	1.56696
MSSA_vs_Healthy	CD14 Mono	2	27993307	27993807	9.45057e-06	-1.88525	0.00237892	-1.27142
MSSA_vs_Healthy	CD14 Mono	14	77028503	77029003	9.47517e-06	1.98682	0.00174199	1.29055
MSSA_vs_Healthy	CD14 Mono	1	54850611	54851111	9.55137e-06	1.82024	0.00270567	1.28867
MSSA_vs_Healthy	CD14 Mono	13	110870099	110870599	9.65648e-06	2.53264	0.000399208	1.27423
MSSA_vs_Healthy	CD14 Mono	12	122852213	122852713	9.67341e-06	-1.53553	0.00070766	-1.28705
MSSA_vs_Healthy	CD14 Mono	7	158803519	158804019	9.6894e-06	4.10779	1.96363e-07	1.55489
MSSA_vs_Healthy	CD14 Mono	21	33373936	33374436	9.7225e-06	2.69041	0.00614913	1.03139
MSSA_vs_Healthy	CD14 Mono	2	23484409	23484909	9.75178e-06	1.6133	0.0122494	0.99454
MSSA_vs_Healthy	CD14 Mono	12	26740208	26740708	9.76419e-06	2.22255	0.0001009	1.22794
MSSA_vs_Healthy	CD14 Mono	10	131279363	131279863	9.76932e-06	4.10432	0.000137274	1.3211
MSSA_vs_Healthy	CD14 Mono	2	189309284	189309784	9.80685e-06	2.43313	0.00165392	1.18012
MSSA_vs_Healthy	CD14 Mono	8	144513844	144514344	9.81375e-06	2.22082	0.00302731	0.987505
MSSA_vs_Healthy	CD14 Mono	7	18526377	18526877	9.83598e-06	2.98632	1.44365e-09	1.46435
MSSA_vs_Healthy	CD14 Mono	2	4298314	4298814	9.85193e-06	-2.60805	0.0248374	-0.993073
MSSA_vs_Healthy	CD14 Mono	15	28786252	28786752	9.86997e-06	2.1548	6.21061e-05	1.58615
MSSA_vs_Healthy	CD14 Mono	10	44948425	44948925	9.91713e-06	4.79923	2.99165e-09	0.927306
MSSA_vs_Healthy	CD14 Mono	4	159270094	159270594	1.00017e-05	1.94458	0.00162698	1.1475
MSSA_vs_Healthy	CD14 Mono	13	51532565	51533065	1.00017e-05	2.79137	0.0355387	0.806189
MSSA_vs_Healthy	CD14 Mono	3	186821354	186821854	1.00147e-05	2.54827	0.000149248	1.20483
MSSA_vs_Healthy	CD14 Mono	4	76758258	76758758	1.00205e-05	3.24123	0.00038352	1.56015
MSSA_vs_Healthy	CD14 Mono	2	105919814	105920314	1.003e-05	2.78954	0.00278062	1.02549
MSSA_vs_Healthy	CD14 Mono	10	133211490	133211990	1.003e-05	2.46942	0.000609814	1.10237
MSSA_vs_Healthy	CD14 Mono	19	14389443	14389943	1.00907e-05	1.86825	0.00947169	1.10996
MSSA_vs_Healthy	CD14 Mono	2	107615576	107616076	1.01367e-05	1.85163	3.67811e-05	1.77663
MSSA_vs_Healthy	CD14 Mono	7	37336224	37336724	1.01664e-05	-2.14473	0.000402716	-1.48407
MSSA_vs_Healthy	CD14 Mono	5	173271387	173271887	1.0181e-05	2.83223	0.000141998	1.05875
MSSA_vs_Healthy	CD14 Mono	2	237557116	237557616	1.02184e-05	2.79333	0.0286079	0.847798
MSSA_vs_Healthy	CD14 Mono	10	86957793	86958293	1.02833e-05	2.99268	4.3749e-05	1.18624
MSSA_vs_Healthy	CD14 Mono	16	77194424	77194924	1.02854e-05	2.67615	2.75777e-06	1.60672
MSSA_vs_Healthy	CD14 Mono	8	9248859	9249359	1.03294e-05	-2.53361	0.000105239	-1.56837
MSSA_vs_Healthy	CD14 Mono	8	48861143	48861643	1.03559e-05	2.06169	1.34604e-05	1.48052
MSSA_vs_Healthy	CD14 Mono	13	48486714	48487214	1.03621e-05	1.85545	0.00529493	0.951256
MSSA_vs_Healthy	CD14 Mono	11	118153431	118153931	1.03943e-05	-2.53439	0.0119928	-0.75736
MSSA_vs_Healthy	CD14 Mono	17	49353252	49353752	1.04051e-05	-1.90296	3.82071e-05	-1.58331
MSSA_vs_Healthy	CD14 Mono	12	71938644	71939144	1.04354e-05	-2.9013	4.07209e-05	-1.59262
MSSA_vs_Healthy	CD14 Mono	1	161115261	161115761	1.04786e-05	2.74047	2.56214e-05	1.50737
MSSA_vs_Healthy	CD14 Mono	13	71295890	71296390	1.05725e-05	2.33183	0.00358923	1.116
MSSA_vs_Healthy	CD14 Mono	2	68662406	68662906	1.05885e-05	2.60596	9.66972e-05	1.38109
MSSA_vs_Healthy	CD14 Mono	3	192865346	192865846	1.06469e-05	1.97155	0.000284031	0.873151
MSSA_vs_Healthy	CD14 Mono	12	113513223	113513723	1.06547e-05	-1.64748	0.000340846	-1.25624
MSSA_vs_Healthy	CD14 Mono	8	140955102	140955602	1.06578e-05	2.56011	0.00312641	0.958957
MSSA_vs_Healthy	CD14 Mono	14	24334836	24335336	1.06671e-05	-1.98033	0.00220946	-1.13159
MSSA_vs_Healthy	CD14 Mono	10	45440638	45441138	1.06673e-05	2.33966	0.00159871	1.00952
MSSA_vs_Healthy	CD14 Mono	4	47774602	47775102	1.07604e-05	-1.86293	9.52223e-05	-1.53967
MSSA_vs_Healthy	CD14 Mono	15	80969965	80970465	1.08038e-05	2.14601	7.88702e-05	1.25713
MSSA_vs_Healthy	CD14 Mono	9	135690606	135691106	1.08525e-05	1.64125	0.00136054	1.1427
MSSA_vs_Healthy	CD14 Mono	8	144048435	144048935	1.08937e-05	-1.5931	0.000108685	-1.21434
MSSA_vs_Healthy	CD14 Mono	7	151992317	151992817	1.09163e-05	2.00022	0.000877283	1.41099
MSSA_vs_Healthy	CD14 Mono	1	9289518	9290018	1.10655e-05	1.76996	0.004854	1.07921
MSSA_vs_Healthy	CD14 Mono	9	75027630	75028130	1.10776e-05	-2.08863	0.00042029	-1.34852
MSSA_vs_Healthy	CD14 Mono	18	76958627	76959127	1.11088e-05	1.68466	0.00367132	1.1803
MSSA_vs_Healthy	CD14 Mono	5	170427246	170427746	1.11453e-05	2.87918	2.91586e-06	1.41683
MSSA_vs_Healthy	CD14 Mono	7	351189	351689	1.12408e-05	2.32672	0.00188495	1.3117
MSSA_vs_Healthy	CD14 Mono	3	128767032	128767532	1.1262e-05	-1.93668	0.000638639	-1.26928
MSSA_vs_Healthy	CD14 Mono	6	161901633	161902133	1.14016e-05	1.63342	0.000512789	1.25835
MSSA_vs_Healthy	CD14 Mono	4	80610182	80610682	1.14218e-05	-1.5498	0.00143731	-0.803548
MSSA_vs_Healthy	CD14 Mono	16	71288186	71288686	1.14765e-05	2.54819	0.000858752	1.12212
MSSA_vs_Healthy	CD14 Mono	1	148424147	148424647	1.14818e-05	1.53677	0.00707248	1.05528
MSSA_vs_Healthy	CD14 Mono	16	19521830	19522330	1.16344e-05	2.33943	0.00143305	1.08564
MSSA_vs_Healthy	CD14 Mono	21	26494710	26495210	1.1662e-05	-2.19681	0.0044303	-0.796614
MSSA_vs_Healthy	CD14 Mono	1	2243259	2243759	1.16712e-05	3.44823	0.000187755	0.83326
MSSA_vs_Healthy	CD14 Mono	1	28353991	28354491	1.16961e-05	2.06338	0.000666159	1.21679
MSSA_vs_Healthy	CD14 Mono	15	101314732	101315232	1.18943e-05	2.224	7.47988e-05	1.38269
MSSA_vs_Healthy	CD14 Mono	6	45454178	45454678	1.19195e-05	2.06945	0.000212404	1.35551
MSSA_vs_Healthy	CD14 Mono	17	60139028	60139528	1.20232e-05	1.51269	0.00717566	0.87788
MSSA_vs_Healthy	CD14 Mono	6	135531912	135532412	1.20319e-05	2.21118	0.00281972	1.16057
MSSA_vs_Healthy	CD14 Mono	11	64298029	64298529	1.20596e-05	2.09572	0.000553845	1.13765
MSSA_vs_Healthy	CD14 Mono	1	154418881	154419381	1.20726e-05	2.58291	6.52507e-05	1.71186
MSSA_vs_Healthy	CD14 Mono	12	132421781	132422281	1.20726e-05	-2.01154	0.000309897	-1.37276
MSSA_vs_Healthy	CD14 Mono	20	44586195	44586695	1.22411e-05	1.69635	0.000106696	1.65055
MSSA_vs_Healthy	CD14 Mono	9	123679340	123679840	1.22558e-05	-2.46424	0.00633505	-1.14066
MSSA_vs_Healthy	CD14 Mono	5	72372857	72373357	1.22985e-05	1.90617	0.0001218	1.43483
MSSA_vs_Healthy	CD14 Mono	6	168814	169314	1.23699e-05	4.1462	0.00196114	0.80708
MSSA_vs_Healthy	CD14 Mono	11	71549792	71550292	1.23885e-05	1.82154	0.00765227	1.09959
MSSA_vs_Healthy	CD14 Mono	5	131629949	131630449	1.24487e-05	-4.03634	3.66128e-05	-1.1505
MSSA_vs_Healthy	CD14 Mono	3	122930373	122930873	1.24806e-05	-2.42841	0.000221161	-1.59403
MSSA_vs_Healthy	CD14 Mono	5	125174917	125175417	1.26356e-05	1.61805	3.92651e-05	1.66201
MSSA_vs_Healthy	CD14 Mono	18	31740155	31740655	1.26473e-05	2.06575	0.00653439	1.25064
MSSA_vs_Healthy	CD14 Mono	5	89117377	89117877	1.26766e-05	1.73689	0.00986581	1.33238
MSSA_vs_Healthy	CD14 Mono	6	109783183	109783683	1.27952e-05	4.09651	0.000110519	1.42479
MSSA_vs_Healthy	CD14 Mono	19	35012946	35013446	1.30136e-05	1.80335	0.000569207	1.19168
MSSA_vs_Healthy	CD14 Mono	15	62122250	62122750	1.30732e-05	-2.6873	0.0188436	-0.909037
MSSA_vs_Healthy	CD14 Mono	11	128721467	128721967	1.31398e-05	1.5667	0.000517577	1.23916
MSSA_vs_Healthy	CD14 Mono	4	39811656	39812156	1.31529e-05	-1.50329	0.000371518	-1.83181
MSSA_vs_Healthy	CD14 Mono	13	30659390	30659890	1.31567e-05	3.52247	0.000964624	1.25456
MSSA_vs_Healthy	CD14 Mono	9	73861206	73861706	1.32112e-05	1.69777	0.0102178	0.785352
MSSA_vs_Healthy	CD14 Mono	23	153722517	153723017	1.32244e-05	1.99501	4.54012e-05	1.47141
MSSA_vs_Healthy	CD14 Mono	12	47804630	47805130	1.32474e-05	3.49567	6.22593e-07	1.52054
MSSA_vs_Healthy	CD14 Mono	13	41297538	41298038	1.32866e-05	-2.81616	0.00435025	-1.23353
MSSA_vs_Healthy	CD14 Mono	7	366235	366735	1.33164e-05	1.83807	0.000739405	1.34389
MSSA_vs_Healthy	CD14 Mono	19	18390627	18391127	1.33942e-05	2.86485	0.00158829	1.25189
MSSA_vs_Healthy	CD14 Mono	21	9958942	9959442	1.34773e-05	2.6283	0.000323147	1.54021
MSSA_vs_Healthy	CD14 Mono	6	153973581	153974081	1.34858e-05	1.72627	0.00589058	1.14163
MSSA_vs_Healthy	CD14 Mono	9	136110595	136111095	1.35269e-05	2.3186	9.92678e-08	1.88895
MSSA_vs_Healthy	CD14 Mono	17	36942778	36943278	1.35482e-05	2.5579	0.000145846	1.29951
MSSA_vs_Healthy	CD14 Mono	1	150410686	150411186	1.35865e-05	2.17636	0.000501572	1.34102
MSSA_vs_Healthy	CD14 Mono	20	8391623	8392123	1.36123e-05	-1.53809	1.77272e-05	-1.73943
MSSA_vs_Healthy	CD14 Mono	8	127639161	127639661	1.36145e-05	-1.71611	0.00176973	-1.20583
MSSA_vs_Healthy	CD14 Mono	5	71456016	71456516	1.37201e-05	1.86824	0.00490448	1.10337
MSSA_vs_Healthy	CD14 Mono	9	32449818	32450318	1.37405e-05	1.60059	0.00233984	0.87724
MSSA_vs_Healthy	CD14 Mono	19	5108904	5109404	1.37845e-05	1.55399	0.00530951	1.02115
MSSA_vs_Healthy	CD14 Mono	3	30604039	30604539	1.3808e-05	-2.06867	0.000520204	-1.46667
MSSA_vs_Healthy	CD14 Mono	15	69297172	69297672	1.39056e-05	1.93765	0.00038086	1.57686
MSSA_vs_Healthy	CD14 Mono	7	101546296	101546796	1.39665e-05	2.15791	0.00100673	1.17103
MSSA_vs_Healthy	CD14 Mono	6	6591969	6592469	1.40038e-05	-1.91726	0.0102429	-1.17972
MSSA_vs_Healthy	CD14 Mono	16	89096200	89096700	1.4088e-05	-4.00313	0.000560176	-1.50541
MSSA_vs_Healthy	CD14 Mono	2	168491470	168491970	1.41218e-05	1.78356	0.00640034	0.974093
MSSA_vs_Healthy	CD14 Mono	8	81557772	81558272	1.42733e-05	1.73613	0.000537548	0.919033
MSSA_vs_Healthy	CD14 Mono	11	61954095	61954595	1.43293e-05	2.14691	0.00818474	1.11654
MSSA_vs_Healthy	CD14 Mono	2	198447762	198448262	1.44476e-05	2.74181	0.00212571	1.10944
MSSA_vs_Healthy	CD14 Mono	13	42992589	42993089	1.44476e-05	2.20976	0.000151934	1.58858
MSSA_vs_Healthy	CD14 Mono	2	238936297	238936797	1.45293e-05	-1.6049	2.44047e-05	-1.42347
MSSA_vs_Healthy	CD14 Mono	12	92325153	92325653	1.45918e-05	-1.56474	8.83651e-05	-1.42327
MSSA_vs_Healthy	CD14 Mono	11	59199979	59200479	1.46305e-05	2.755	0.000184243	1.51389
MSSA_vs_Healthy	CD14 Mono	15	81301828	81302328	1.46584e-05	2.11553	0.000403506	1.23534
MSSA_vs_Healthy	CD14 Mono	7	102280348	102280848	1.47144e-05	4.93751	2.86243e-06	1.32405
MSSA_vs_Healthy	CD14 Mono	22	42918566	42919066	1.47169e-05	1.64525	0.00152855	1.31633
MSSA_vs_Healthy	CD14 Mono	10	132899541	132900041	1.47313e-05	2.73297	0.00753561	1.04371
MSSA_vs_Healthy	CD14 Mono	11	118747219	118747719	1.48181e-05	-2.777	0.00271451	-1.07045
MSSA_vs_Healthy	CD14 Mono	8	48160657	48161157	1.48497e-05	2.72831	0.000402537	1.44156
MSSA_vs_Healthy	CD14 Mono	12	47985343	47985843	1.48911e-05	3.42341	0.000267036	1.33414
MSSA_vs_Healthy	CD14 Mono	2	232988448	232988948	1.4937e-05	2.2833	1.46469e-05	1.49545
MSSA_vs_Healthy	CD14 Mono	22	41003195	41003695	1.50291e-05	1.63749	0.0042872	1.22273
MSSA_vs_Healthy	CD14 Mono	11	121909588	121910088	1.51166e-05	1.68725	7.55783e-05	1.46121
MSSA_vs_Healthy	CD14 Mono	8	90338335	90338835	1.51295e-05	1.82323	0.000250743	1.26245
MSSA_vs_Healthy	CD14 Mono	4	27018021	27018521	1.51516e-05	2.79999	1.37665e-05	1.16662
MSSA_vs_Healthy	CD14 Mono	6	41602997	41603497	1.51612e-05	1.63893	0.000821847	1.50443
MSSA_vs_Healthy	CD14 Mono	1	2230361	2230861	1.5204e-05	3.16299	3.03728e-07	1.70329
MSSA_vs_Healthy	CD14 Mono	7	75527336	75527836	1.52044e-05	2.12073	0.000557734	1.26069
MSSA_vs_Healthy	CD14 Mono	10	257427	257927	1.52276e-05	2.07142	8.06847e-06	1.56081
MSSA_vs_Healthy	CD14 Mono	3	103047198	103047698	1.5253e-05	2.59492	1.936e-06	1.35608
MSSA_vs_Healthy	CD14 Mono	8	106833352	106833852	1.5253e-05	1.59159	0.0110903	0.742989
MSSA_vs_Healthy	CD14 Mono	12	39764123	39764623	1.5253e-05	3.22468	9.48719e-07	1.57519
MSSA_vs_Healthy	CD14 Mono	5	44922795	44923295	1.53333e-05	2.80205	4.41167e-06	1.21097
MSSA_vs_Healthy	CD14 Mono	3	125128712	125129212	1.53364e-05	3.19122	3.84427e-06	1.65274
MSSA_vs_Healthy	CD14 Mono	9	128190738	128191238	1.5346e-05	2.78633	0.00594021	1.2149
MSSA_vs_Healthy	CD14 Mono	10	119516572	119517072	1.55413e-05	2.70318	1.40217e-05	1.31711
MSSA_vs_Healthy	CD14 Mono	1	84365634	84366134	1.55567e-05	1.76483	0.0103043	1.0949
MSSA_vs_Healthy	CD14 Mono	4	173288233	173288733	1.5691e-05	2.5247	0.00147049	1.3971
MSSA_vs_Healthy	CD14 Mono	11	85810428	85810928	1.57175e-05	2.24503	0.00424318	0.990836
MSSA_vs_Healthy	CD14 Mono	15	63530870	63531370	1.57258e-05	1.74147	0.000109533	1.16553
MSSA_vs_Healthy	CD14 Mono	1	999067	999567	1.57379e-05	2.33628	4.43638e-05	1.07096
MSSA_vs_Healthy	CD14 Mono	2	60525807	60526307	1.58605e-05	2.04221	0.00137419	1.35123
MSSA_vs_Healthy	CD14 Mono	1	28129801	28130301	1.58716e-05	5.71644	3.65201e-10	1.12086
MSSA_vs_Healthy	CD14 Mono	1	42938100	42938600	1.59039e-05	1.88194	0.000174288	1.29157
MSSA_vs_Healthy	CD14 Mono	3	129365210	129365710	1.59039e-05	-2.44622	0.000974252	-1.67424
MSSA_vs_Healthy	CD14 Mono	2	161971379	161971879	1.59509e-05	2.2829	1.28699e-07	1.63965
MSSA_vs_Healthy	CD14 Mono	12	50109187	50109687	1.59887e-05	-2.23648	0.000188836	-0.863245
MSSA_vs_Healthy	CD14 Mono	5	56656601	56657101	1.6005e-05	1.55627	1.8313e-05	1.56238
MSSA_vs_Healthy	CD14 Mono	12	57589084	57589584	1.60791e-05	1.83238	0.0020054	1.3326
MSSA_vs_Healthy	CD14 Mono	3	146542982	146543482	1.61114e-05	2.22004	0.0218701	1.10876
MSSA_vs_Healthy	CD14 Mono	11	96178042	96178542	1.61234e-05	-2.17741	0.0011436	-1.05841
MSSA_vs_Healthy	CD14 Mono	6	76250597	76251097	1.61577e-05	1.81887	3.36482e-06	1.28461
MSSA_vs_Healthy	CD14 Mono	1	24930695	24931195	1.61602e-05	2.54385	1.94187e-05	1.45706
MSSA_vs_Healthy	CD14 Mono	23	39755573	39756073	1.61626e-05	2.22587	0.000369488	1.24521
MSSA_vs_Healthy	CD14 Mono	2	86745737	86746237	1.62814e-05	1.78175	0.00154712	1.16734
MSSA_vs_Healthy	CD14 Mono	14	105197659	105198159	1.63278e-05	1.54105	0.0005892	1.27351
MSSA_vs_Healthy	CD14 Mono	15	90816367	90816867	1.63382e-05	2.36194	3.15547e-08	1.1353
MSSA_vs_Healthy	CD14 Mono	2	166411069	166411569	1.63545e-05	1.68496	2.14342e-06	1.39426
MSSA_vs_Healthy	CD14 Mono	5	68033197	68033697	1.64438e-05	1.58168	0.000181505	1.14924
MSSA_vs_Healthy	CD14 Mono	7	77966113	77966613	1.64776e-05	2.447	6.06154e-06	1.75665
MSSA_vs_Healthy	CD14 Mono	2	96120838	96121338	1.65603e-05	1.64873	3.70904e-05	0.843518
MSSA_vs_Healthy	CD14 Mono	11	84506377	84506877	1.67408e-05	2.34927	0.00174711	1.3451
MSSA_vs_Healthy	CD14 Mono	13	93454817	93455317	1.6772e-05	2.13429	1.84378e-05	1.14138
MSSA_vs_Healthy	CD14 Mono	5	96090570	96091070	1.70862e-05	1.92175	0.00130416	1.22101
MSSA_vs_Healthy	CD14 Mono	7	90473050	90473550	1.72537e-05	1.99371	8.31086e-05	1.25805
MSSA_vs_Healthy	CD14 Mono	15	72174989	72175489	1.72923e-05	-2.10446	0.000131314	-0.930363
MSSA_vs_Healthy	CD14 Mono	5	50689318	50689818	1.7376e-05	1.83713	0.00157866	1.29638
MSSA_vs_Healthy	CD14 Mono	17	41326024	41326524	1.75444e-05	-1.61232	0.000727454	-0.91929
MSSA_vs_Healthy	CD14 Mono	2	56297078	56297578	1.77193e-05	-1.7939	0.000840912	-1.00717
MSSA_vs_Healthy	CD14 Mono	2	215202382	215202882	1.77546e-05	1.77204	1.33069e-05	1.71312
MSSA_vs_Healthy	CD14 Mono	1	156105058	156105558	1.77801e-05	1.8393	5.74712e-05	1.88752
MSSA_vs_Healthy	CD14 Mono	17	63983303	63983803	1.80236e-05	1.96203	0.00502627	0.959621
MSSA_vs_Healthy	CD14 Mono	6	88537390	88537890	1.80997e-05	3.73748	0.000329959	1.11332
MSSA_vs_Healthy	CD14 Mono	14	100138285	100138785	1.81283e-05	3.7513	0.00455292	1.04426
MSSA_vs_Healthy	CD14 Mono	3	29139828	29140328	1.83501e-05	2.22839	0.000288294	1.33719
MSSA_vs_Healthy	CD14 Mono	11	362559	363059	1.84161e-05	2.58385	6.04835e-06	1.40778
MSSA_vs_Healthy	CD14 Mono	6	35475330	35475830	1.84228e-05	1.74388	0.00387697	1.13883
MSSA_vs_Healthy	CD14 Mono	1	28129113	28129613	1.8461e-05	2.84225	9.10511e-05	1.56288
MSSA_vs_Healthy	CD14 Mono	18	61800964	61801464	1.85591e-05	2.99264	0.00218167	0.740455
MSSA_vs_Healthy	CD14 Mono	8	11284237	11284737	1.86557e-05	-1.59805	0.00235239	-1.43237
MSSA_vs_Healthy	CD14 Mono	1	206802349	206802849	1.86731e-05	2.09149	0.000976919	1.06119
MSSA_vs_Healthy	CD14 Mono	22	22692703	22693203	1.91166e-05	2.16649	5.02578e-06	1.12273
MSSA_vs_Healthy	CD14 Mono	4	16972020	16972520	1.93051e-05	2.09941	0.000586047	1.13818
MSSA_vs_Healthy	CD14 Mono	11	19663233	19663733	1.94455e-05	1.55673	4.17948e-05	1.54814
MSSA_vs_Healthy	CD14 Mono	16	3596329	3596829	1.95655e-05	-4.71227	0.0209306	-0.737652
MSSA_vs_Healthy	CD14 Mono	1	237864211	237864711	1.9652e-05	-1.65116	0.000740804	-1.40086
MSSA_vs_Healthy	CD14 Mono	9	124501505	124502005	1.98098e-05	-1.58489	0.0281599	-1.16357
MSSA_vs_Healthy	CD14 Mono	2	222799052	222799552	1.98537e-05	3.16631	4.93865e-07	1.61165
MSSA_vs_Healthy	CD14 Mono	6	72914023	72914523	1.9879e-05	3.67481	0.000802438	1.35956
MSSA_vs_Healthy	CD14 Mono	7	45073271	45073771	2.01543e-05	2.43451	0.0012004	1.33149
MSSA_vs_Healthy	CD14 Mono	4	173434167	173434667	2.02316e-05	1.93376	0.0162165	1.0457
MSSA_vs_Healthy	CD14 Mono	3	134374997	134375497	2.02405e-05	-1.84436	0.0049934	-1.79655
MSSA_vs_Healthy	CD14 Mono	15	70099957	70100457	2.0266e-05	1.54671	0.00245424	1.16118
MSSA_vs_Healthy	CD14 Mono	7	81435783	81436283	2.02845e-05	1.77801	2.30653e-05	1.53045
MSSA_vs_Healthy	CD14 Mono	5	160287572	160288072	2.0346e-05	1.58563	0.000497976	1.32944
MSSA_vs_Healthy	CD14 Mono	12	15882060	15882560	2.04245e-05	3.07785	0.000323929	1.13035
MSSA_vs_Healthy	CD14 Mono	11	130014278	130014778	2.04628e-05	3.35455	0.00229794	0.953697
MSSA_vs_Healthy	CD14 Mono	3	185575345	185575845	2.06466e-05	2.27509	0.00219669	0.872944
MSSA_vs_Healthy	CD14 Mono	14	93974666	93975166	2.06466e-05	-3.31029	0.00224146	-1.02749
MSSA_vs_Healthy	CD14 Mono	19	49017811	49018311	2.06627e-05	3.09983	0.0015785	1.10252
MSSA_vs_Healthy	CD14 Mono	13	92606065	92606565	2.06769e-05	2.29658	0.00117414	1.25764
MSSA_vs_Healthy	CD14 Mono	16	2270968	2271468	2.08934e-05	-1.82975	0.0393232	-0.762097
MSSA_vs_Healthy	CD14 Mono	12	80561622	80562122	2.08975e-05	-3.2725	0.00392412	-0.922204
MSSA_vs_Healthy	CD14 Mono	5	1511086	1511586	2.0899e-05	2.05687	0.0417502	0.918514
MSSA_vs_Healthy	CD14 Mono	1	9280295	9280795	2.0921e-05	3.5167	0.000678877	1.54314
MSSA_vs_Healthy	CD14 Mono	13	28128814	28129314	2.10105e-05	-1.68043	0.000198537	-1.68421
MSSA_vs_Healthy	CD14 Mono	6	42104317	42104817	2.10657e-05	2.05674	9.16032e-05	1.69653
MSSA_vs_Healthy	CD14 Mono	2	227480426	227480926	2.11208e-05	2.37425	1.22757e-08	1.42628
MSSA_vs_Healthy	CD14 Mono	5	103034446	103034946	2.11572e-05	3.41289	8.92815e-05	1.4835
MSSA_vs_Healthy	CD14 Mono	8	128205801	128206301	2.11869e-05	2.1669	1.3938e-06	0.924506
MSSA_vs_Healthy	CD14 Mono	6	123428082	123428582	2.12001e-05	2.05767	0.00484074	1.32882
MSSA_vs_Healthy	CD14 Mono	12	132393987	132394487	2.12435e-05	-1.93969	0.00183616	-1.01115
MSSA_vs_Healthy	CD14 Mono	12	42661093	42661593	2.1318e-05	2.16918	7.78595e-06	1.81719
MSSA_vs_Healthy	CD14 Mono	15	65305463	65305963	2.15375e-05	1.65463	0.0017819	1.10514
MSSA_vs_Healthy	CD14 Mono	7	98199097	98199597	2.15403e-05	2.03826	0.00157964	1.31171
MSSA_vs_Healthy	CD14 Mono	14	35405907	35406407	2.15889e-05	-2.42049	1.48087e-05	-1.65697
MSSA_vs_Healthy	CD14 Mono	4	112359220	112359720	2.16947e-05	2.47302	0.00133234	1.50842
MSSA_vs_Healthy	CD14 Mono	4	156326547	156327047	2.17215e-05	1.92471	1.98457e-05	1.62885
MSSA_vs_Healthy	CD14 Mono	1	210692693	210693193	2.19261e-05	-1.67693	0.00056948	-1.50639
MSSA_vs_Healthy	CD14 Mono	8	128105118	128105618	2.21221e-05	2.24167	1.49356e-05	1.49193
MSSA_vs_Healthy	CD14 Mono	4	99947844	99948344	2.22545e-05	1.94414	1.0967e-06	1.73429
MSSA_vs_Healthy	CD14 Mono	3	187987198	187987698	2.23445e-05	2.65112	4.2141e-05	1.34139
MSSA_vs_Healthy	CD14 Mono	2	34115030	34115530	2.23472e-05	-2.04656	0.00200257	-1.30888
MSSA_vs_Healthy	CD14 Mono	12	91902689	91903189	2.23501e-05	-2.89022	0.00830599	-1.12817
MSSA_vs_Healthy	CD14 Mono	7	5696662	5697162	2.23753e-05	-2.69004	0.000191458	-0.996717
MSSA_vs_Healthy	CD14 Mono	20	25990541	25991041	2.24701e-05	2.98475	0.000244301	1.43797
MSSA_vs_Healthy	CD14 Mono	22	31089053	31089553	2.2483e-05	1.5697	0.000871157	1.24612
MSSA_vs_Healthy	CD14 Mono	5	78595123	78595623	2.24843e-05	2.10969	0.000892367	0.907711
MSSA_vs_Healthy	CD14 Mono	12	39051747	39052247	2.25071e-05	2.06667	4.79961e-07	1.24506
MSSA_vs_Healthy	CD14 Mono	11	97489631	97490131	2.25071e-05	-3.23844	0.0459975	-0.868255
MSSA_vs_Healthy	CD14 Mono	3	190775087	190775587	2.26082e-05	1.83406	0.000230655	1.23804
MSSA_vs_Healthy	CD14 Mono	5	132471230	132471730	2.26598e-05	-1.75005	0.00495911	-1.07455
MSSA_vs_Healthy	CD14 Mono	2	30176394	30176894	2.27933e-05	2.52549	0.000595457	1.36017
MSSA_vs_Healthy	CD14 Mono	3	10320930	10321430	2.28006e-05	-2.40904	0.00100493	-1.14172
MSSA_vs_Healthy	CD14 Mono	16	28878734	28879234	2.2823e-05	1.81306	0.0330758	0.861053
MSSA_vs_Healthy	CD14 Mono	2	74458948	74459448	2.28401e-05	2.67883	0.000249074	1.34198
MSSA_vs_Healthy	CD14 Mono	15	27964455	27964955	2.29118e-05	2.71618	0.000204229	1.28102
MSSA_vs_Healthy	CD14 Mono	3	42099738	42100238	2.29118e-05	-2.3303	0.0077813	-1.01307
MSSA_vs_Healthy	CD14 Mono	5	141795150	141795650	2.30046e-05	2.20936	0.0265687	0.935348
MSSA_vs_Healthy	CD14 Mono	14	49896850	49897350	2.30086e-05	1.61983	0.000365481	1.62509
MSSA_vs_Healthy	CD14 Mono	8	123921724	123922224	2.31719e-05	1.98088	0.0255391	0.798339
MSSA_vs_Healthy	CD14 Mono	19	15367595	15368095	2.31719e-05	1.57655	0.0013892	0.989575
MSSA_vs_Healthy	CD14 Mono	7	94184286	94184786	2.3292e-05	5.05501	0.00323004	1.24219
MSSA_vs_Healthy	CD14 Mono	10	23394320	23394820	2.3292e-05	4.90531	0.00164641	1.05304
MSSA_vs_Healthy	CD14 Mono	1	161080732	161081232	2.32922e-05	2.57346	1.31362e-05	1.5087
MSSA_vs_Healthy	CD14 Mono	1	116589294	116589794	2.33498e-05	3.42968	1.08047e-05	1.32004
MSSA_vs_Healthy	CD14 Mono	1	32789292	32789792	2.34219e-05	4.67144	1.11421e-05	1.20602
MSSA_vs_Healthy	CD14 Mono	14	50081451	50081951	2.34709e-05	2.02862	0.00182573	1.29468
MSSA_vs_Healthy	CD14 Mono	10	1231851	1232351	2.34754e-05	1.86821	0.00209112	0.935126
MSSA_vs_Healthy	CD14 Mono	19	6588241	6588741	2.3543e-05	-4.35689	0.000225338	-0.940779
MSSA_vs_Healthy	CD14 Mono	4	174382192	174382692	2.35477e-05	3.27289	0.000226091	1.69285
MSSA_vs_Healthy	CD14 Mono	3	189632229	189632729	2.35699e-05	2.12619	0.00498301	1.19456
MSSA_vs_Healthy	CD14 Mono	3	106720743	106721243	2.35967e-05	1.84488	8.17642e-05	1.1905
MSSA_vs_Healthy	CD14 Mono	1	228944959	228945459	2.36495e-05	1.55481	0.0051125	1.24617
MSSA_vs_Healthy	CD14 Mono	8	120805208	120805708	2.37097e-05	2.20623	5.86828e-06	1.14944
MSSA_vs_Healthy	CD14 Mono	3	119319799	119320299	2.37313e-05	3.34906	5.68215e-09	1.26356
MSSA_vs_Healthy	CD14 Mono	20	21676674	21677174	2.37571e-05	2.6524	4.65236e-05	1.76283
MSSA_vs_Healthy	CD14 Mono	2	24058629	24059129	2.37689e-05	2.72919	0.000253167	1.14298
MSSA_vs_Healthy	CD14 Mono	5	1152077	1152577	2.3882e-05	2.98176	9.39752e-08	1.58651
MSSA_vs_Healthy	CD14 Mono	4	26125640	26126140	2.39477e-05	2.90227	0.000350196	1.13121
MSSA_vs_Healthy	CD14 Mono	2	237858265	237858765	2.3954e-05	-2.5152	0.000119627	-1.63441
MSSA_vs_Healthy	CD14 Mono	12	80559677	80560177	2.3954e-05	-3.13749	0.00105422	-1.0712
MSSA_vs_Healthy	CD14 Mono	17	81917945	81918445	2.39691e-05	1.92644	0.000902743	1.23273
MSSA_vs_Healthy	CD14 Mono	3	17583988	17584488	2.40509e-05	1.63547	0.0106743	0.91171
MSSA_vs_Healthy	CD14 Mono	9	136742185	136742685	2.40919e-05	2.69489	0.00423579	0.919411
MSSA_vs_Healthy	CD14 Mono	6	21208312	21208812	2.41106e-05	2.37463	0.000110534	1.2376
MSSA_vs_Healthy	CD14 Mono	15	34209339	34209839	2.41509e-05	2.70607	0.000123547	0.921469
MSSA_vs_Healthy	CD14 Mono	16	11678298	11678798	2.42034e-05	2.5674	1.55652e-05	1.63359
MSSA_vs_Healthy	CD14 Mono	12	96445666	96446166	2.42262e-05	3.88754	0.00056128	1.0498
MSSA_vs_Healthy	CD14 Mono	22	21939248	21939748	2.42262e-05	2.21515	0.00667659	1.08446
MSSA_vs_Healthy	CD14 Mono	1	21550089	21550589	2.4237e-05	3.68416	0.010727	0.792142
MSSA_vs_Healthy	CD14 Mono	7	5773738	5774238	2.4237e-05	-2.37323	0.00328943	-1.3059
MSSA_vs_Healthy	CD14 Mono	15	89367355	89367855	2.42629e-05	3.83335	0.000704433	1.4936
MSSA_vs_Healthy	CD14 Mono	15	90878777	90879277	2.44107e-05	2.94702	0.00706279	0.75837
MSSA_vs_Healthy	CD14 Mono	3	105783540	105784040	2.44193e-05	1.96906	4.97719e-05	1.54808
MSSA_vs_Healthy	CD14 Mono	23	123835905	123836405	2.44689e-05	3.81833	1.80153e-07	1.15799
MSSA_vs_Healthy	CD14 Mono	20	26315083	26315583	2.44812e-05	3.62192	0.00605608	0.934001
MSSA_vs_Healthy	CD14 Mono	6	57348513	57349013	2.45118e-05	2.01469	9.67998e-06	1.48776
MSSA_vs_Healthy	CD14 Mono	7	16920645	16921145	2.45589e-05	-2.01094	7.22974e-05	-1.38184
MSSA_vs_Healthy	CD14 Mono	8	89901684	89902184	2.45669e-05	2.56895	0.000567873	1.51446
MSSA_vs_Healthy	CD14 Mono	2	238786159	238786659	2.45842e-05	-1.75804	0.0147948	-0.936339
MSSA_vs_Healthy	CD14 Mono	12	96371080	96371580	2.48084e-05	2.44599	8.87353e-06	1.45288
MSSA_vs_Healthy	CD14 Mono	5	148290512	148291012	2.4821e-05	2.21709	0.00181636	1.34825
MSSA_vs_Healthy	CD14 Mono	8	62523444	62523944	2.4821e-05	1.79462	0.00277752	0.978237
MSSA_vs_Healthy	CD14 Mono	11	65444076	65444576	2.49068e-05	1.77454	5.05369e-05	1.59353
MSSA_vs_Healthy	CD14 Mono	22	45577929	45578429	2.49068e-05	1.86821	8.75054e-05	1.34218
MSSA_vs_Healthy	CD14 Mono	4	160719756	160720256	2.50189e-05	-1.7369	0.000920102	-1.14654
MSSA_vs_Healthy	CD14 Mono	20	890923	891423	2.50553e-05	-2.41505	0.00654881	-1.25791
MSSA_vs_Healthy	CD14 Mono	3	38147460	38147960	2.50897e-05	2.51028	1.30703e-06	1.53874
MSSA_vs_Healthy	CD14 Mono	5	2140487	2140987	2.5146e-05	2.04956	0.00144232	1.13851
MSSA_vs_Healthy	CD14 Mono	8	144148353	144148853	2.54951e-05	-1.61704	0.000329443	-1.22995
MSSA_vs_Healthy	CD14 Mono	4	5712684	5713184	2.56634e-05	2.02507	0.0269627	0.80559
MSSA_vs_Healthy	CD14 Mono	7	2885436	2885936	2.57587e-05	1.6003	6.77931e-05	0.892367
MSSA_vs_Healthy	CD14 Mono	7	27745017	27745517	2.58034e-05	-1.51278	0.000177049	-1.27621
MSSA_vs_Healthy	CD14 Mono	20	9979360	9979860	2.5915e-05	-1.71992	0.00122471	-1.26163
MSSA_vs_Healthy	CD14 Mono	5	158807916	158808416	2.59377e-05	1.91791	5.48279e-06	1.71318
MSSA_vs_Healthy	CD14 Mono	3	38298143	38298643	2.60201e-05	2.69134	6.97103e-05	1.45628
MSSA_vs_Healthy	CD14 Mono	12	102451139	102451639	2.61476e-05	2.3035	0.000926929	1.11778
MSSA_vs_Healthy	CD14 Mono	3	163018833	163019333	2.62796e-05	-1.73942	6.01889e-05	-1.11724
MSSA_vs_Healthy	CD14 Mono	6	154356032	154356532	2.66802e-05	2.6117	0.00894315	1.10321
MSSA_vs_Healthy	CD14 Mono	10	86706871	86707371	2.68528e-05	2.38258	4.92589e-05	0.932316
MSSA_vs_Healthy	CD14 Mono	17	8434946	8435446	2.70961e-05	1.63096	1.53027e-05	1.64473
MSSA_vs_Healthy	CD14 Mono	6	136250161	136250661	2.72613e-05	2.31078	1.80405e-05	1.35847
MSSA_vs_Healthy	CD14 Mono	22	35301551	35302051	2.75394e-05	1.82926	0.00114591	1.43108
MSSA_vs_Healthy	CD14 Mono	7	1943772	1944272	2.77921e-05	1.83106	0.000162751	1.42518
MSSA_vs_Healthy	CD14 Mono	1	155527573	155528073	2.81181e-05	2.05366	0.00133757	0.877867
MSSA_vs_Healthy	CD14 Mono	3	81764613	81765113	2.86081e-05	-3.62768	0.00435972	-1.08943
MSSA_vs_Healthy	CD14 Mono	3	171614920	171615420	2.88543e-05	1.86008	0.00966371	0.995831
MSSA_vs_Healthy	CD14 Mono	2	231323308	231323808	2.90115e-05	1.8389	0.00440185	0.770821
MSSA_vs_Healthy	CD14 Mono	11	81135205	81135705	2.90115e-05	-3.22727	0.00736503	-0.927717
MSSA_vs_Healthy	CD14 Mono	6	53646865	53647365	2.93295e-05	1.70009	1.26847e-06	0.816045
MSSA_vs_Healthy	CD14 Mono	15	28923595	28924095	2.98884e-05	1.58096	0.00248758	1.34059
MSSA_vs_Healthy	CD14 Mono	7	38744607	38745107	3.0085e-05	-2.43486	0.00402391	-1.15503
MSSA_vs_Healthy	CD14 Mono	7	51646245	51646745	3.07918e-05	1.84631	1.09291e-05	1.57675
MSSA_vs_Healthy	CD14 Mono	1	97937846	97938346	3.09435e-05	1.8319	0.0196504	0.94108
MSSA_vs_Healthy	CD14 Mono	5	53253486	53253986	3.13599e-05	3.71814	2.56352e-08	1.4765
MSSA_vs_Healthy	CD14 Mono	10	128285002	128285502	3.16195e-05	1.61608	0.00987167	1.15808
MSSA_vs_Healthy	CD14 Mono	11	86201099	86201599	3.16854e-05	3.58378	1.52605e-05	1.38513
MSSA_vs_Healthy	CD14 Mono	7	72682717	72683217	3.18479e-05	2.05987	0.000465618	0.905638
MSSA_vs_Healthy	CD14 Mono	18	11577633	11578133	3.1895e-05	-3.25657	0.00267636	-0.968221
MSSA_vs_Healthy	CD14 Mono	7	22701208	22701708	3.1962e-05	3.21033	2.61865e-08	1.78884
MSSA_vs_Healthy	CD14 Mono	6	150444356	150444856	3.20879e-05	3.08635	0.00125713	1.16275
MSSA_vs_Healthy	CD14 Mono	8	66130263	66130763	3.21431e-05	1.78332	0.00847891	1.16905
MSSA_vs_Healthy	CD14 Mono	2	130385707	130386207	3.21658e-05	2.12825	0.0109944	1.14603
MSSA_vs_Healthy	CD14 Mono	5	57184954	57185454	3.2296e-05	3.09515	0.000195644	1.38552
MSSA_vs_Healthy	CD14 Mono	6	15245719	15246219	3.22977e-05	-1.54781	0.022371	-0.884659
MSSA_vs_Healthy	CD14 Mono	16	3431672	3432172	3.23442e-05	-1.93849	0.00457609	-1.00994
MSSA_vs_Healthy	CD14 Mono	1	27632656	27633156	3.23762e-05	1.60517	0.000437886	1.35172
MSSA_vs_Healthy	CD14 Mono	10	8415817	8416317	3.25096e-05	-3.08184	0.000181677	-1.56727
MSSA_vs_Healthy	CD14 Mono	2	218067758	218068258	3.26416e-05	1.53025	0.000718945	1.0723
MSSA_vs_Healthy	CD14 Mono	13	113623332	113623832	3.27729e-05	1.61516	0.00069069	1.07213
MSSA_vs_Healthy	CD14 Mono	3	123113882	123114382	3.2785e-05	2.52976	9.07467e-05	1.0049
MSSA_vs_Healthy	CD14 Mono	10	124418092	124418592	3.28864e-05	2.37127	9.28837e-07	1.67602
MSSA_vs_Healthy	CD14 Mono	3	192514781	192515281	3.29716e-05	1.66889	0.00618776	0.833124
MSSA_vs_Healthy	CD14 Mono	13	61339325	61339825	3.31267e-05	2.32367	3.86805e-05	1.38369
MSSA_vs_Healthy	CD14 Mono	8	58098082	58098582	3.34976e-05	2.35736	2.32007e-06	1.61738
MSSA_vs_Healthy	CD14 Mono	4	169094970	169095470	3.38879e-05	3.63678	2.41074e-05	1.47233
MSSA_vs_Healthy	CD14 Mono	5	130384562	130385062	3.38962e-05	1.83324	0.00113	1.33476
MSSA_vs_Healthy	CD14 Mono	5	148865984	148866484	3.4035e-05	-2.5524	0.000194136	-1.33428
MSSA_vs_Healthy	CD14 Mono	16	29959198	29959698	3.40454e-05	-2.0915	0.0421677	-1.0407
MSSA_vs_Healthy	CD14 Mono	19	19554313	19554813	3.40887e-05	-1.94636	0.00189885	-1.39449
MSSA_vs_Healthy	CD14 Mono	17	44397756	44398256	3.41877e-05	1.84326	0.000170077	1.32768
MSSA_vs_Healthy	CD14 Mono	3	12891873	12892373	3.42512e-05	2.27269	0.00270694	0.900143
MSSA_vs_Healthy	CD14 Mono	19	36054133	36054633	3.4573e-05	-3.48589	7.90901e-05	-1.63654
MSSA_vs_Healthy	CD14 Mono	2	239296822	239297322	3.47741e-05	-2.80601	0.00328216	-1.00245
MSSA_vs_Healthy	CD14 Mono	4	173508661	173509161	3.47882e-05	3.19148	0.000193124	1.45015
MSSA_vs_Healthy	CD14 Mono	6	136922790	136923290	3.48426e-05	3.06962	0.00772319	1.41462
MSSA_vs_Healthy	CD14 Mono	2	191081345	191081845	3.48427e-05	1.86112	0.000224584	1.28494
MSSA_vs_Healthy	CD14 Mono	12	87845539	87846039	3.50215e-05	3.02288	0.0244753	0.966813
MSSA_vs_Healthy	CD14 Mono	17	77419732	77420232	3.50486e-05	1.59298	0.00657947	0.658447
MSSA_vs_Healthy	CD14 Mono	11	57493984	57494484	3.50613e-05	-2.63987	0.000273587	-1.29421
MSSA_vs_Healthy	CD14 Mono	10	79403356	79403856	3.50978e-05	2.48068	0.00220211	1.25302
MSSA_vs_Healthy	CD14 Mono	15	35717747	35718247	3.52614e-05	1.97009	0.000194014	1.3671
MSSA_vs_Healthy	CD14 Mono	2	231463008	231463508	3.53341e-05	2.49642	0.00350461	1.25437
MSSA_vs_Healthy	CD14 Mono	19	39445856	39446356	3.53737e-05	-2.37752	0.00186576	-1.15341
MSSA_vs_Healthy	CD14 Mono	3	77598336	77598836	3.56922e-05	3.39382	0.000338845	1.68383
MSSA_vs_Healthy	CD14 Mono	3	184018354	184018854	3.58577e-05	1.60223	0.000828446	1.2364
MSSA_vs_Healthy	CD14 Mono	22	21862527	21863027	3.58678e-05	-2.56522	5.56716e-05	-1.18784
MSSA_vs_Healthy	CD14 Mono	13	24614455	24614955	3.628e-05	2.56332	0.00268305	1.32645
MSSA_vs_Healthy	CD14 Mono	1	150999114	150999614	3.65209e-05	1.73242	1.1489e-05	1.8527
MSSA_vs_Healthy	CD14 Mono	6	144344648	144345148	3.66528e-05	3.19578	0.000344146	0.93847
MSSA_vs_Healthy	CD14 Mono	23	116009852	116010352	3.66705e-05	-2.84637	4.67827e-05	-1.77653
MSSA_vs_Healthy	CD14 Mono	13	111296623	111297123	3.67108e-05	-2.31799	3.7647e-05	-1.18419
MSSA_vs_Healthy	CD14 Mono	4	28248117	28248617	3.67469e-05	2.50466	0.0031967	1.31327
MSSA_vs_Healthy	CD14 Mono	3	71728349	71728849	3.68566e-05	2.41991	0.000601225	1.23169
MSSA_vs_Healthy	CD14 Mono	9	112752683	112753183	3.68742e-05	2.39732	1.82082e-07	1.92368
MSSA_vs_Healthy	CD14 Mono	15	41284535	41285035	3.70316e-05	2.35516	0.00403055	1.02674
MSSA_vs_Healthy	CD14 Mono	7	91946999	91947499	3.72855e-05	2.28489	5.56653e-05	1.87906
MSSA_vs_Healthy	CD14 Mono	16	807618	808118	3.72855e-05	2.10581	0.0159348	0.942072
MSSA_vs_Healthy	CD14 Mono	20	32058957	32059457	3.72967e-05	4.79308	0.000857854	1.03881
MSSA_vs_Healthy	CD14 Mono	14	58414745	58415245	3.73224e-05	-5.42588	0.00793601	-0.982615
MSSA_vs_Healthy	CD14 Mono	13	99545345	99545845	3.73594e-05	2.42501	0.00503605	1.14146
MSSA_vs_Healthy	CD14 Mono	23	13387633	13388133	3.75162e-05	2.50187	0.0214784	0.956251
MSSA_vs_Healthy	CD14 Mono	17	83194196	83194696	3.75763e-05	4.26727	0.000921549	1.28596
MSSA_vs_Healthy	CD14 Mono	15	99806442	99806942	3.7663e-05	-1.60605	3.74344e-05	-1.35096
MSSA_vs_Healthy	CD14 Mono	1	153360167	153360667	3.77443e-05	1.75521	0.000472859	1.49444
MSSA_vs_Healthy	CD14 Mono	2	74501244	74501744	3.77878e-05	2.11035	4.9622e-06	1.56872
MSSA_vs_Healthy	CD14 Mono	6	109007822	109008322	3.79199e-05	2.28347	0.00102941	1.25169
MSSA_vs_Healthy	CD14 Mono	4	93132039	93132539	3.7954e-05	-2.57345	6.99102e-07	-1.21163
MSSA_vs_Healthy	CD14 Mono	11	86201955	86202455	3.79995e-05	1.64624	3.34022e-05	1.35641
MSSA_vs_Healthy	CD14 Mono	20	62134143	62134643	3.81008e-05	-4.41039	0.000884767	-1.22482
MSSA_vs_Healthy	CD14 Mono	11	57511887	57512387	3.81469e-05	-4.25365	0.00402417	-1.01969
MSSA_vs_Healthy	CD14 Mono	19	6556426	6556926	3.85534e-05	-4.425	0.000888297	-1.43123
MSSA_vs_Healthy	CD14 Mono	6	139996396	139996896	3.87079e-05	3.4398	0.000251753	1.25351
MSSA_vs_Healthy	CD14 Mono	7	139080932	139081432	3.87079e-05	3.3531	1.57477e-06	1.34188
MSSA_vs_Healthy	CD14 Mono	19	6536761	6537261	3.88206e-05	-3.76904	0.000126534	-1.45676
MSSA_vs_Healthy	CD14 Mono	16	63897807	63898307	3.89467e-05	-2.3119	4.25264e-08	-1.61794
MSSA_vs_Healthy	CD14 Mono	19	6587704	6588204	3.91949e-05	-3.20579	0.00525141	-0.94379
MSSA_vs_Healthy	CD14 Mono	17	63191570	63192070	3.93507e-05	1.72335	0.00423817	1.21875
MSSA_vs_Healthy	CD14 Mono	6	26613962	26614462	3.99368e-05	1.59492	0.0274924	0.605256
MSSA_vs_Healthy	CD14 Mono	18	59899708	59900208	4.05564e-05	5.42746	1.33486e-09	1.27448
MSSA_vs_Healthy	CD14 Mono	1	81057771	81058271	4.05564e-05	-6.06566	0.00245445	-1.04102
MSSA_vs_Healthy	CD14 Mono	1	215543089	215543589	4.07596e-05	-1.8917	0.00200594	-1.13126
MSSA_vs_Healthy	CD14 Mono	7	30445757	30446257	4.16256e-05	-1.6986	7.43328e-05	-1.36579
MSSA_vs_Healthy	CD14 Mono	1	167549494	167549994	4.16642e-05	1.76836	0.00169055	1.28979
MSSA_vs_Healthy	CD14 Mono	6	53249384	53249884	4.19089e-05	-2.05977	0.00980861	-1.12858
MSSA_vs_Healthy	CD14 Mono	2	66576709	66577209	4.20482e-05	1.91618	0.000438769	1.37596
MSSA_vs_Healthy	CD14 Mono	8	127599118	127599618	4.29142e-05	-1.86514	0.000696861	-1.5575
MSSA_vs_Healthy	CD14 Mono	10	114063382	114063882	4.32238e-05	1.67129	5.71449e-05	1.10343
MSSA_vs_Healthy	CD14 Mono	10	127407712	127408212	4.34559e-05	1.94373	0.000199946	1.07454
MSSA_vs_Healthy	CD14 Mono	3	36912454	36912954	4.34629e-05	-1.86656	0.00418006	-1.0453
MSSA_vs_Healthy	CD14 Mono	6	106628642	106629142	4.361e-05	1.61078	0.00188444	1.10802
MSSA_vs_Healthy	CD14 Mono	3	39644178	39644678	4.37724e-05	1.63082	8.23537e-05	1.43178
MSSA_vs_Healthy	CD14 Mono	10	48519311	48519811	4.3924e-05	1.79764	0.000815426	1.36914
MSSA_vs_Healthy	CD14 Mono	22	30267558	30268058	4.43828e-05	-1.68314	0.000201294	-1.2224
MSSA_vs_Healthy	CD14 Mono	12	49920216	49920716	4.45556e-05	-2.27411	0.0315105	-1.06483
MSSA_vs_Healthy	CD14 Mono	7	155356677	155357177	4.47001e-05	2.0292	0.00929434	1.1537
MSSA_vs_Healthy	CD14 Mono	3	31546060	31546560	4.47564e-05	-1.51318	7.06481e-05	-1.41809
MSSA_vs_Healthy	CD14 Mono	15	63493836	63494336	4.47604e-05	2.09645	9.73825e-06	1.40622
MSSA_vs_Healthy	CD14 Mono	3	113743186	113743686	4.47854e-05	3.69017	0.00285816	1.00652
MSSA_vs_Healthy	CD14 Mono	3	108102378	108102878	4.48013e-05	3.78908	5.6328e-06	1.25814
MSSA_vs_Healthy	CD14 Mono	5	89270731	89271231	4.49068e-05	1.68408	0.00767696	1.06918
MSSA_vs_Healthy	CD14 Mono	7	155198844	155199344	4.49659e-05	3.642	5.82278e-06	1.42295
MSSA_vs_Healthy	CD14 Mono	19	15330993	15331493	4.5028e-05	1.67648	0.000307526	1.29323
MSSA_vs_Healthy	CD14 Mono	6	47168162	47168662	4.51052e-05	3.31487	0.000535431	1.06399
MSSA_vs_Healthy	CD14 Mono	6	156268812	156269312	4.54271e-05	1.5777	0.00132732	1.1532
MSSA_vs_Healthy	CD14 Mono	16	84793260	84793760	4.55936e-05	3.32562	6.96151e-06	1.22435
MSSA_vs_Healthy	CD14 Mono	1	100814800	100815300	4.57011e-05	-1.7663	3.59605e-05	-1.13191
MSSA_vs_Healthy	CD14 Mono	16	78607355	78607855	4.57194e-05	1.82131	0.00138192	1.30441
MSSA_vs_Healthy	CD14 Mono	10	79135190	79135690	4.57342e-05	-2.00529	0.00236114	-1.19144
MSSA_vs_Healthy	CD14 Mono	9	32550075	32550575	4.57763e-05	1.65458	0.000316879	0.94001
MSSA_vs_Healthy	CD14 Mono	10	119658860	119659360	4.59713e-05	3.1189	8.10351e-05	1.29842
MSSA_vs_Healthy	CD14 Mono	9	133209880	133210380	4.60372e-05	1.56983	0.00387626	1.17287
MSSA_vs_Healthy	CD14 Mono	4	143405749	143406249	4.70107e-05	-3.00874	1.21849e-06	-1.03752
MSSA_vs_Healthy	CD14 Mono	7	108596509	108597009	4.73243e-05	1.91858	8.57561e-05	1.32939
MSSA_vs_Healthy	CD14 Mono	20	50569777	50570277	4.7335e-05	-2.37194	0.00549078	-1.03632
MSSA_vs_Healthy	CD14 Mono	19	16144782	16145282	4.75931e-05	2.32334	0.0360662	0.955816
MSSA_vs_Healthy	CD14 Mono	3	60048519	60049019	4.78179e-05	-3.3838	0.0291386	-0.988205
MSSA_vs_Healthy	CD14 Mono	2	100984780	100985280	4.78671e-05	1.81622	0.00815585	1.1739
MSSA_vs_Healthy	CD14 Mono	11	12118779	12119279	4.83162e-05	1.62852	0.000247106	1.00453
MSSA_vs_Healthy	CD14 Mono	1	183608225	183608725	4.89591e-05	2.34888	0.0035851	1.19237
MSSA_vs_Healthy	CD14 Mono	5	121490834	121491334	4.90322e-05	2.26434	0.0131337	1.1369
MSSA_vs_Healthy	CD14 Mono	12	93440433	93440933	4.90934e-05	1.52296	0.000283821	0.750456
MSSA_vs_Healthy	CD14 Mono	2	128024735	128025235	4.94203e-05	4.77574	0.00014441	1.17173
MSSA_vs_Healthy	CD14 Mono	11	75400734	75401234	4.94203e-05	4.31981	0.00224909	0.959001
MSSA_vs_Healthy	CD14 Mono	16	3184795	3185295	4.96155e-05	-3.2189	0.0185963	-0.652129
MSSA_vs_Healthy	CD14 Mono	19	4343277	4343777	4.96924e-05	-2.28035	8.55481e-05	-1.49584
MSSA_vs_Healthy	CD14 Mono	1	172588638	172589138	4.97097e-05	1.64685	2.35804e-05	0.983698
MSSA_vs_Healthy	CD14 Mono	14	32025435	32025935	5.00263e-05	3.23068	0.000671095	1.11607
MSSA_vs_Healthy	CD14 Mono	10	63719952	63720452	5.00295e-05	3.21919	2.89521e-05	1.12114
MSSA_vs_Healthy	CD14 Mono	1	30758663	30759163	5.02155e-05	2.45934	0.000131526	1.30146
MSSA_vs_Healthy	CD14 Mono	10	124387626	124388126	5.03423e-05	2.33683	0.0154021	0.918871
MSSA_vs_Healthy	CD14 Mono	19	13167917	13168417	5.04939e-05	3.20068	1.1186e-06	0.980377
MSSA_vs_Healthy	CD14 Mono	8	74734649	74735149	5.09023e-05	-1.97968	0.000276836	-1.71386
MSSA_vs_Healthy	CD14 Mono	6	156257439	156257939	5.1119e-05	2.33684	0.00016484	1.27062
MSSA_vs_Healthy	CD14 Mono	6	101284462	101284962	5.11648e-05	2.69674	4.34219e-05	1.15169
MSSA_vs_Healthy	CD14 Mono	5	98437533	98438033	5.12937e-05	2.98287	0.000267136	1.14577
MSSA_vs_Healthy	CD14 Mono	4	54690129	54690629	5.153e-05	-2.2624	0.00413846	-0.959767
MSSA_vs_Healthy	CD14 Mono	20	36627461	36627961	5.16781e-05	2.14455	8.5319e-06	1.22765
MSSA_vs_Healthy	CD14 Mono	12	48213062	48213562	5.17721e-05	3.75829	0.00089131	1.41372
MSSA_vs_Healthy	CD14 Mono	19	17309838	17310338	5.1795e-05	1.50361	0.00172342	1.47488
MSSA_vs_Healthy	CD14 Mono	3	23257220	23257720	5.18214e-05	1.85079	0.0020395	1.1048
MSSA_vs_Healthy	CD14 Mono	22	46475984	46476484	5.19584e-05	1.80099	0.00038931	1.45677
MSSA_vs_Healthy	CD14 Mono	12	108622353	108622853	5.20131e-05	-1.92766	1.75567e-05	-1.26073
MSSA_vs_Healthy	CD14 Mono	16	31131980	31132480	5.22395e-05	-2.17005	0.00233739	-1.20872
MSSA_vs_Healthy	CD14 Mono	22	22218251	22218751	5.24416e-05	1.84824	0.00276556	1.19784
MSSA_vs_Healthy	CD14 Mono	6	31407617	31408117	5.24644e-05	1.96468	0.00537203	1.04725
MSSA_vs_Healthy	CD14 Mono	4	6199574	6200074	5.24652e-05	2.07971	0.000180425	1.22297
MSSA_vs_Healthy	CD14 Mono	20	3203811	3204311	5.24652e-05	-2.18312	0.00030483	-1.19348
MSSA_vs_Healthy	CD14 Mono	12	121239948	121240448	5.25662e-05	-1.96874	0.000429619	-1.09641
MSSA_vs_Healthy	CD14 Mono	11	64974087	64974587	5.26363e-05	3.1797	0.00255486	0.925861
MSSA_vs_Healthy	CD14 Mono	10	1190914	1191414	5.27982e-05	2.16665	5.0905e-05	1.28405
MSSA_vs_Healthy	CD14 Mono	22	37740431	37740931	5.28582e-05	1.80906	0.000299732	1.25412
MSSA_vs_Healthy	CD14 Mono	8	144060514	144061014	5.30137e-05	-1.53217	0.000329042	-1.669
MSSA_vs_Healthy	CD14 Mono	18	864760	865260	5.30928e-05	1.82435	8.78138e-05	1.52616
MSSA_vs_Healthy	CD14 Mono	15	81265158	81265658	5.31354e-05	2.1783	0.00132154	1.13181
MSSA_vs_Healthy	CD14 Mono	4	143406557	143407057	5.33666e-05	-3.46938	0.000844254	-0.938594
MSSA_vs_Healthy	CD14 Mono	22	26547370	26547870	5.35361e-05	1.55475	0.000348062	1.61634
MSSA_vs_Healthy	CD14 Mono	4	145625628	145626128	5.3618e-05	1.59227	0.00591486	1.08357
MSSA_vs_Healthy	CD14 Mono	7	89955290	89955790	5.36897e-05	1.6847	1.82308e-07	1.58449
MSSA_vs_Healthy	CD14 Mono	4	92682477	92682977	5.38623e-05	2.12319	0.000879163	1.36156
MSSA_vs_Healthy	CD14 Mono	23	130085676	130086176	5.39576e-05	2.52648	5.28644e-05	1.25527
MSSA_vs_Healthy	CD14 Mono	2	225384434	225384934	5.40296e-05	3.0362	0.00237226	0.915993
MSSA_vs_Healthy	CD14 Mono	4	26157536	26158036	5.40574e-05	3.35823	0.00563799	0.881642
MSSA_vs_Healthy	CD14 Mono	1	226046222	226046722	5.40983e-05	1.80736	0.00539839	1.05729
MSSA_vs_Healthy	CD14 Mono	9	124197310	124197810	5.43616e-05	-1.91164	0.00452201	-1.36637
MSSA_vs_Healthy	CD14 Mono	5	160260365	160260865	5.45818e-05	2.38124	0.00632645	0.970582
MSSA_vs_Healthy	CD14 Mono	18	55912882	55913382	5.48432e-05	2.11011	5.78683e-05	1.44172
MSSA_vs_Healthy	CD14 Mono	17	2825794	2826294	5.49365e-05	1.53664	0.00854246	0.893753
MSSA_vs_Healthy	CD14 Mono	3	141375824	141376324	5.50579e-05	2.73418	0.0300608	0.943558
MSSA_vs_Healthy	CD14 Mono	11	109707366	109707866	5.50836e-05	-3.23451	0.00189995	-1.23589
MSSA_vs_Healthy	CD14 Mono	5	170145374	170145874	5.51293e-05	2.9988	0.00426118	1.21164
MSSA_vs_Healthy	CD14 Mono	17	5581291	5581791	5.51492e-05	1.76724	0.000152815	1.59081
MSSA_vs_Healthy	CD14 Mono	12	122878190	122878690	5.56156e-05	-1.77035	0.00371335	-1.10498
MSSA_vs_Healthy	CD14 Mono	15	31978367	31978867	5.58025e-05	2.44527	0.000533029	1.19707
MSSA_vs_Healthy	CD14 Mono	2	235282026	235282526	5.58849e-05	2.77423	2.59178e-05	1.59068
MSSA_vs_Healthy	CD14 Mono	16	2252184	2252684	5.59097e-05	2.57259	2.12573e-05	1.33347
MSSA_vs_Healthy	CD14 Mono	2	230927752	230928252	5.60505e-05	2.21773	0.000125966	1.3012
MSSA_vs_Healthy	CD14 Mono	15	101459286	101459786	5.60653e-05	2.32914	0.000384735	1.37604
MSSA_vs_Healthy	CD14 Mono	16	8956313	8956813	5.64359e-05	2.45128	0.000621727	1.23647
MSSA_vs_Healthy	CD14 Mono	22	23259078	23259578	5.64392e-05	2.64283	1.38331e-07	1.34951
MSSA_vs_Healthy	CD14 Mono	4	133741635	133742135	5.65243e-05	2.55632	0.00173941	1.05475
MSSA_vs_Healthy	CD14 Mono	20	19935723	19936223	5.65353e-05	2.32428	0.000698331	1.44437
MSSA_vs_Healthy	CD14 Mono	3	186141804	186142304	5.65576e-05	1.73591	0.000156296	1.27939
MSSA_vs_Healthy	CD14 Mono	10	32891950	32892450	5.66658e-05	-1.72711	0.000764874	-1.2299
MSSA_vs_Healthy	CD14 Mono	19	17859540	17860040	5.67007e-05	-2.49116	0.0309596	-0.736442
MSSA_vs_Healthy	CD14 Mono	10	54226840	54227340	5.67687e-05	1.51629	0.00865998	0.767874
MSSA_vs_Healthy	CD14 Mono	1	12601188	12601688	5.6847e-05	2.18431	0.00104081	1.24845
MSSA_vs_Healthy	CD14 Mono	22	36239411	36239911	5.70055e-05	2.44696	1.59211e-05	1.0788
MSSA_vs_Healthy	CD14 Mono	7	90621117	90621617	5.71624e-05	2.42093	6.70824e-07	1.57148
MSSA_vs_Healthy	CD14 Mono	11	57530110	57530610	5.719e-05	-2.57079	0.00598372	-1.07885
MSSA_vs_Healthy	CD14 Mono	1	46134772	46135272	5.74989e-05	2.53604	2.74035e-05	1.35793
MSSA_vs_Healthy	CD14 Mono	3	40741888	40742388	5.74989e-05	-1.64466	0.00124423	-0.8666
MSSA_vs_Healthy	CD14 Mono	2	121059527	121060027	5.769e-05	-2.52467	1.9455e-05	-1.28431
MSSA_vs_Healthy	CD14 Mono	6	131358362	131358862	5.78554e-05	2.12995	1.28453e-05	1.53192
MSSA_vs_Healthy	CD14 Mono	14	55125363	55125863	5.79504e-05	-1.55615	0.000112725	-1.32746
MSSA_vs_Healthy	CD14 Mono	20	63989903	63990403	5.80901e-05	1.6142	0.00469618	1.20209
MSSA_vs_Healthy	CD14 Mono	5	72182744	72183244	5.81645e-05	1.82174	1.34824e-05	1.38518
MSSA_vs_Healthy	CD14 Mono	8	37737426	37737926	5.81778e-05	1.54909	0.00101535	1.33458
MSSA_vs_Healthy	CD14 Mono	6	159819566	159820066	5.83357e-05	1.96893	0.000110213	1.60718
MSSA_vs_Healthy	CD14 Mono	13	42740698	42741198	5.84476e-05	2.64788	2.92601e-05	1.0414
MSSA_vs_Healthy	CD14 Mono	3	15310624	15311124	5.87407e-05	-1.94035	0.00282198	-1.09512
MSSA_vs_Healthy	CD14 Mono	15	80789194	80789694	5.87605e-05	1.80162	1.81874e-07	1.42437
MSSA_vs_Healthy	CD14 Mono	5	65668624	65669124	5.92622e-05	1.60832	0.0101786	0.865983
MSSA_vs_Healthy	CD14 Mono	19	38726615	38727115	5.92631e-05	1.75661	8.06922e-05	1.48687
MSSA_vs_Healthy	CD14 Mono	17	7651750	7652250	5.9284e-05	-1.80373	0.00935187	-1.15644
MSSA_vs_Healthy	CD14 Mono	12	7083094	7083594	5.94091e-05	-2.08546	0.00153108	-1.51326
MSSA_vs_Healthy	CD14 Mono	11	64643778	64644278	5.96506e-05	1.64516	0.00210329	1.22558
MSSA_vs_Healthy	CD14 Mono	6	139591412	139591912	6.00459e-05	2.77634	0.00309796	0.565505
MSSA_vs_Healthy	CD14 Mono	12	113461654	113462154	6.00745e-05	-2.9114	0.00144847	-1.08799
MSSA_vs_Healthy	CD14 Mono	17	41233665	41234165	6.00745e-05	-2.57578	0.0241413	-0.596858
MSSA_vs_Healthy	CD14 Mono	7	82679453	82679953	6.02242e-05	2.11241	0.00571623	0.831419
MSSA_vs_Healthy	CD14 Mono	16	71241856	71242356	6.02767e-05	4.0332	0.000221923	1.06246
MSSA_vs_Healthy	CD14 Mono	7	150399512	150400012	6.03592e-05	1.85614	0.0216555	0.90426
MSSA_vs_Healthy	CD14 Mono	2	130872704	130873204	6.03777e-05	1.73593	0.00273194	1.0662
MSSA_vs_Healthy	CD14 Mono	23	71541678	71542178	6.07452e-05	1.94613	3.42352e-05	1.41254
MSSA_vs_Healthy	CD14 Mono	1	173603179	173603679	6.1e-05	-2.40755	0.000237771	-1.25868
MSSA_vs_Healthy	CD14 Mono	5	66213488	66213988	6.10034e-05	-3.27052	0.000146931	-1.36851
MSSA_vs_Healthy	CD14 Mono	1	1282858	1283358	6.1314e-05	2.85536	7.60801e-06	1.16014
MSSA_vs_Healthy	CD14 Mono	16	9139880	9140380	6.18915e-05	2.06401	0.00109077	1.00785
MSSA_vs_Healthy	CD14 Mono	10	91894238	91894738	6.202e-05	1.73816	0.0035805	1.13774
MSSA_vs_Healthy	CD14 Mono	1	181504727	181505227	6.20787e-05	-1.59154	0.00413553	-1.43755
MSSA_vs_Healthy	CD14 Mono	6	144150593	144151093	6.2435e-05	2.48078	0.00726252	0.879749
MSSA_vs_Healthy	CD14 Mono	12	44769953	44770453	6.26777e-05	2.12452	0.000276485	1.51412
MSSA_vs_Healthy	CD14 Mono	8	92650574	92651074	6.28472e-05	1.75941	0.00223589	1.47833
MSSA_vs_Healthy	CD14 Mono	17	29199192	29199692	6.38738e-05	2.49076	0.00150082	1.29068
MSSA_vs_Healthy	CD14 Mono	5	102596087	102596587	6.44215e-05	5.25043	0.000880074	1.11277
MSSA_vs_Healthy	CD14 Mono	17	28841920	28842420	6.44998e-05	-2.3038	0.00283511	-1.16424
MSSA_vs_Healthy	CD14 Mono	2	160918878	160919378	6.45253e-05	2.33349	1.21096e-06	1.46481
MSSA_vs_Healthy	CD14 Mono	8	64581422	64581922	6.45726e-05	2.05617	0.00277746	1.09885
MSSA_vs_Healthy	CD14 Mono	16	7652365	7652865	6.48372e-05	1.559	0.00186528	1.14035
MSSA_vs_Healthy	CD14 Mono	17	73577411	73577911	6.55589e-05	-1.75542	0.00156106	-1.26504
MSSA_vs_Healthy	CD14 Mono	8	51767323	51767823	6.75312e-05	2.06121	0.000117671	1.40041
MSSA_vs_Healthy	CD14 Mono	1	235862869	235863369	6.76315e-05	1.69521	2.34101e-05	1.40941
MSSA_vs_Healthy	CD14 Mono	11	104750935	104751435	6.83703e-05	-1.92448	0.00288038	-1.16416
MSSA_vs_Healthy	CD14 Mono	11	77045953	77046453	6.84085e-05	-3.02392	0.0127719	-1.09178
MSSA_vs_Healthy	CD14 Mono	5	1520815	1521315	6.844e-05	1.81185	0.00536495	1.25715
MSSA_vs_Healthy	CD14 Mono	1	209389084	209389584	6.8796e-05	3.98955	2.50532e-05	1.00418
MSSA_vs_Healthy	CD14 Mono	11	986294	986794	6.88204e-05	1.61703	0.00241059	1.07033
MSSA_vs_Healthy	CD14 Mono	15	85757292	85757792	6.88675e-05	1.67897	4.88329e-05	0.98274
MSSA_vs_Healthy	CD14 Mono	6	127761335	127761835	6.90933e-05	-2.48482	0.00581779	-1.05066
MSSA_vs_Healthy	CD14 Mono	11	79437953	79438453	6.9116e-05	-1.8285	0.0136899	-0.924013
MSSA_vs_Healthy	CD14 Mono	19	35545344	35545844	6.95272e-05	-1.57028	6.37122e-05	-0.969247
MSSA_vs_Healthy	CD14 Mono	6	79455473	79455973	6.9865e-05	2.38036	0.000249965	1.17028
MSSA_vs_Healthy	CD14 Mono	14	65950169	65950669	6.98713e-05	3.58559	2.27136e-05	1.08602
MSSA_vs_Healthy	CD14 Mono	9	136944483	136944983	7.02014e-05	3.18692	2.03335e-05	0.823641
MSSA_vs_Healthy	CD14 Mono	10	117485642	117486142	7.04574e-05	2.20423	0.000876522	1.54042
MSSA_vs_Healthy	CD14 Mono	3	52495708	52496208	7.10942e-05	2.13172	0.000103728	0.974067
MSSA_vs_Healthy	CD14 Mono	1	107935413	107935913	7.16021e-05	1.74885	7.45217e-05	1.13614
MSSA_vs_Healthy	CD14 Mono	9	124137286	124137786	7.16845e-05	-2.36215	0.000896584	-1.17138
MSSA_vs_Healthy	CD14 Mono	1	25031508	25032008	7.17219e-05	2.67615	6.31128e-05	1.10488
MSSA_vs_Healthy	CD14 Mono	11	69322016	69322516	7.18802e-05	1.78908	0.000127115	1.30022
MSSA_vs_Healthy	CD14 Mono	15	76035144	76035644	7.19439e-05	2.84077	2.66502e-06	1.19738
MSSA_vs_Healthy	CD14 Mono	16	88044138	88044638	7.21552e-05	-1.77821	0.00218445	-1.32915
MSSA_vs_Healthy	CD14 Mono	19	39846167	39846667	7.21887e-05	-1.55785	0.00301748	-0.882507
MSSA_vs_Healthy	CD14 Mono	1	239098544	239099044	7.29136e-05	-2.40334	0.000499541	-1.4973
MSSA_vs_Healthy	CD14 Mono	7	25032689	25033189	7.37518e-05	2.11324	0.000742319	1.00731
MSSA_vs_Healthy	CD14 Mono	5	102781262	102781762	7.44099e-05	1.92765	6.79557e-06	0.862696
MSSA_vs_Healthy	CD14 Mono	7	15125078	15125578	7.57016e-05	-2.03489	0.00452792	-1.18364
MSSA_vs_Healthy	CD14 Mono	3	193190332	193190832	7.6265e-05	1.70085	0.000550857	1.47476
MSSA_vs_Healthy	CD14 Mono	22	17171971	17172471	7.64589e-05	3.94861	0.00125514	1.13218
MSSA_vs_Healthy	CD14 Mono	8	143601890	143602390	7.68242e-05	-1.69498	0.00342841	-0.72063
MSSA_vs_Healthy	CD14 Mono	3	191416899	191417399	7.69119e-05	3.28283	8.54142e-05	1.06721
MSSA_vs_Healthy	CD14 Mono	23	84187321	84187821	7.69649e-05	-1.64049	0.00621924	-1.1016
MSSA_vs_Healthy	CD14 Mono	22	41905551	41906051	7.73219e-05	3.6858	0.00163294	1.0528
MSSA_vs_Healthy	CD14 Mono	1	18927181	18927681	7.73235e-05	2.72634	5.59267e-07	1.33877
MSSA_vs_Healthy	CD14 Mono	15	92904081	92904581	7.735e-05	3.02463	0.00114968	1.08166
MSSA_vs_Healthy	CD14 Mono	16	35746299	35746799	7.735e-05	-1.85099	0.00320695	-1.34932
MSSA_vs_Healthy	CD14 Mono	23	1506287	1506787	7.75498e-05	3.47643	1.14605e-05	1.54385
MSSA_vs_Healthy	CD14 Mono	3	179090997	179091497	7.76295e-05	1.7749	0.000404717	1.35138
MSSA_vs_Healthy	CD14 Mono	8	63300677	63301177	7.77056e-05	4.77476	7.26001e-07	1.52604
MSSA_vs_Healthy	CD14 Mono	16	2008131	2008631	7.80406e-05	3.23403	0.000701411	0.989988
MSSA_vs_Healthy	CD14 Mono	11	110907612	110908112	7.80586e-05	2.55388	1.30822e-07	1.35897
MSSA_vs_Healthy	CD14 Mono	14	98015836	98016336	7.80631e-05	-1.69315	0.0246255	-0.904229
MSSA_vs_Healthy	CD14 Mono	1	186983251	186983751	7.80928e-05	-1.71559	0.00905244	-1.14446
MSSA_vs_Healthy	CD14 Mono	6	154232487	154232987	7.83669e-05	2.67706	4.12592e-05	1.02571
MSSA_vs_Healthy	CD14 Mono	9	99018607	99019107	7.83715e-05	2.5269	0.00452376	0.986268
MSSA_vs_Healthy	CD14 Mono	8	37796572	37797072	7.84401e-05	4.19307	7.80201e-05	1.39046
MSSA_vs_Healthy	CD14 Mono	2	12303376	12303876	7.84445e-05	3.04958	5.71017e-05	1.04616
MSSA_vs_Healthy	CD14 Mono	1	168554926	168555426	7.86003e-05	2.30263	0.00391608	1.17397
MSSA_vs_Healthy	CD14 Mono	12	52257094	52257594	7.86003e-05	1.99306	0.000943691	1.27658
MSSA_vs_Healthy	CD14 Mono	16	81485702	81486202	7.86264e-05	2.80786	0.000247096	1.33333
MSSA_vs_Healthy	CD14 Mono	17	77096390	77096890	7.87339e-05	-1.81057	2.64501e-06	-1.89722
MSSA_vs_Healthy	CD14 Mono	14	22526862	22527362	7.8902e-05	-2.50832	0.00493598	-0.994483
MSSA_vs_Healthy	CD14 Mono	12	27180783	27181283	7.89969e-05	2.69082	2.48997e-06	1.11115
MSSA_vs_Healthy	CD14 Mono	15	101054750	101055250	7.91352e-05	2.3423	0.0140626	1.00062
MSSA_vs_Healthy	CD14 Mono	5	173099417	173099917	7.93028e-05	2.56492	1.5628e-06	1.50839
MSSA_vs_Healthy	CD14 Mono	1	24189508	24190008	7.96065e-05	1.9627	0.000171125	1.24753
MSSA_vs_Healthy	CD14 Mono	18	5721416	5721916	7.96117e-05	-1.77346	0.00129456	-1.2004
MSSA_vs_Healthy	CD14 Mono	1	2180503	2181003	7.96363e-05	2.90933	1.97574e-07	1.40353
MSSA_vs_Healthy	CD14 Mono	2	112259372	112259872	7.99908e-05	-2.08667	5.99519e-05	-1.32659
MSSA_vs_Healthy	CD14 Mono	18	48918919	48919419	8.00463e-05	-1.68045	0.000712599	-1.56724
MSSA_vs_Healthy	CD14 Mono	5	1445299	1445799	8.01513e-05	1.58201	0.0134906	1.09111
MSSA_vs_Healthy	CD14 Mono	16	46971954	46972454	8.02171e-05	-1.67653	0.000477886	-1.58934
MSSA_vs_Healthy	CD14 Mono	2	46841567	46842067	8.04106e-05	-1.71563	2.9811e-05	-1.78001
MSSA_vs_Healthy	CD14 Mono	19	28653263	28653763	8.05084e-05	3.01272	9.69613e-06	1.28555
MSSA_vs_Healthy	CD14 Mono	14	93059855	93060355	8.06385e-05	1.93507	1.18677e-06	1.60923
MSSA_vs_Healthy	CD14 Mono	3	180828227	180828727	8.06654e-05	1.74777	0.00885133	1.06225
MSSA_vs_Healthy	CD14 Mono	5	157574377	157574877	8.08281e-05	-1.90549	0.000569654	-1.14749
MSSA_vs_Healthy	CD14 Mono	5	150350493	150350993	8.08368e-05	2.77263	1.24138e-05	1.65979
MSSA_vs_Healthy	CD14 Mono	14	84806690	84807190	8.08796e-05	-1.72113	5.67679e-06	-1.40968
MSSA_vs_Healthy	CD14 Mono	7	39290120	39290620	8.10144e-05	2.05261	0.000788331	1.11803
MSSA_vs_Healthy	CD14 Mono	8	48318696	48319196	8.10144e-05	2.01587	5.14174e-06	1.54736
MSSA_vs_Healthy	CD14 Mono	19	39440711	39441211	8.1046e-05	-3.5411	0.00847916	-1.07577
MSSA_vs_Healthy	CD14 Mono	6	144174871	144175371	8.1141e-05	2.32563	3.79797e-07	1.96351
MSSA_vs_Healthy	CD14 Mono	8	132954241	132954741	8.1141e-05	2.15562	5.61487e-05	1.38377
MSSA_vs_Healthy	CD14 Mono	7	1926828	1927328	8.12233e-05	1.79226	0.00219044	1.04141
MSSA_vs_Healthy	CD14 Mono	5	60540770	60541270	8.13307e-05	1.8641	0.00435215	0.974905
MSSA_vs_Healthy	CD14 Mono	2	144473077	144473577	8.13848e-05	2.21291	3.70535e-06	1.37174
MSSA_vs_Healthy	CD14 Mono	2	54596622	54597122	8.16776e-05	3.2977	6.58289e-07	1.37133
MSSA_vs_Healthy	CD14 Mono	16	53434191	53434691	8.226e-05	-2.16928	0.00129017	-1.35366
MSSA_vs_Healthy	CD14 Mono	6	49083526	49084026	8.23859e-05	3.54499	0.000162825	1.42636
MSSA_vs_Healthy	CD14 Mono	7	148317998	148318498	8.25067e-05	1.80386	0.000682796	1.04202
MSSA_vs_Healthy	CD14 Mono	5	18740255	18740755	8.26408e-05	2.23673	0.00646009	1.01304
MSSA_vs_Healthy	CD14 Mono	1	46611625	46612125	8.29102e-05	2.03818	0.00130931	1.31735
MSSA_vs_Healthy	CD14 Mono	1	154736787	154737287	8.30908e-05	3.35043	0.00079291	1.20939
MSSA_vs_Healthy	CD14 Mono	6	43807226	43807726	8.33741e-05	2.63881	5.03547e-06	0.932442
MSSA_vs_Healthy	CD14 Mono	2	10303625	10304125	8.34262e-05	1.91536	1.12241e-05	1.22639
MSSA_vs_Healthy	CD14 Mono	1	205175462	205175962	8.37069e-05	2.62398	0.00146512	1.13614
MSSA_vs_Healthy	CD14 Mono	1	25308754	25309254	8.39503e-05	1.89012	1.82948e-05	1.60902
MSSA_vs_Healthy	CD14 Mono	3	192487357	192487857	8.39882e-05	2.57401	5.82802e-06	1.30308
MSSA_vs_Healthy	CD14 Mono	15	71452189	71452689	8.4169e-05	-2.58138	0.028224	-0.882014
MSSA_vs_Healthy	CD14 Mono	9	136784149	136784649	8.42476e-05	2.82505	0.000989775	0.990854
MSSA_vs_Healthy	CD14 Mono	1	206765717	206766217	8.46479e-05	3.03017	0.000879799	0.773945
MSSA_vs_Healthy	CD14 Mono	3	108063502	108064002	8.47808e-05	2.56967	6.81672e-05	1.50944
MSSA_vs_Healthy	CD14 Mono	4	122747857	122748357	8.47808e-05	-2.35268	0.000325344	-1.06689
MSSA_vs_Healthy	CD14 Mono	3	59731906	59732406	8.50161e-05	-3.01311	0.0353319	-0.836077
MSSA_vs_Healthy	CD14 Mono	2	181430353	181430853	8.50546e-05	-2.27042	0.000316332	-1.30405
MSSA_vs_Healthy	CD14 Mono	7	1003883	1004383	8.51676e-05	1.87213	6.19033e-05	1.28126
MSSA_vs_Healthy	CD14 Mono	5	80407738	80408238	8.55918e-05	2.45326	7.72284e-07	1.53603
MSSA_vs_Healthy	CD14 Mono	22	24011011	24011511	8.56711e-05	-1.68482	0.000729706	-0.853296
MSSA_vs_Healthy	CD14 Mono	4	109561590	109562090	8.57148e-05	-2.0729	0.000107915	-0.956843
MSSA_vs_Healthy	CD14 Mono	5	67896211	67896711	8.57399e-05	1.87733	0.000230418	1.35007
MSSA_vs_Healthy	CD14 Mono	11	66856154	66856654	8.57399e-05	2.10211	0.000747305	1.01218
MSSA_vs_Healthy	CD14 Mono	20	63578935	63579435	8.58778e-05	2.49755	0.000233291	1.09852
MSSA_vs_Healthy	CD14 Mono	12	51238962	51239462	8.5884e-05	2.08524	9.6061e-06	1.42726
MSSA_vs_Healthy	CD14 Mono	11	79460999	79461499	8.5914e-05	-2.34987	0.0343342	-0.96988
MSSA_vs_Healthy	CD14 Mono	8	128227123	128227623	8.60851e-05	2.68246	6.84881e-05	1.0515
MSSA_vs_Healthy	CD14 Mono	2	232365509	232366009	8.61447e-05	1.82924	0.000813318	1.45646
MSSA_vs_Healthy	CD14 Mono	7	2659189	2659689	8.62062e-05	2.31187	3.62408e-05	1.01083
MSSA_vs_Healthy	CD14 Mono	17	50084615	50085115	8.63544e-05	2.31306	1.87203e-05	1.08042
MSSA_vs_Healthy	CD14 Mono	1	206578743	206579243	8.67189e-05	2.18949	0.00990476	0.893167
MSSA_vs_Healthy	CD14 Mono	6	88449687	88450187	8.68172e-05	1.73283	0.000230549	1.30913
MSSA_vs_Healthy	CD14 Mono	19	48877739	48878239	8.683e-05	2.17619	2.63165e-07	1.51067
MSSA_vs_Healthy	CD14 Mono	16	1983796	1984296	8.6906e-05	2.03631	0.000134318	1.30962
MSSA_vs_Healthy	CD14 Mono	20	4182756	4183256	8.69663e-05	-1.54427	0.000133808	-1.56886
MSSA_vs_Healthy	CD14 Mono	5	81631016	81631516	8.70026e-05	2.38716	0.00101337	1.39109
MSSA_vs_Healthy	CD14 Mono	4	43244882	43245382	8.73701e-05	-1.92989	0.0145494	-1.11974
MSSA_vs_Healthy	CD14 Mono	8	72010199	72010699	8.7557e-05	2.36775	0.0294057	0.772611
MSSA_vs_Healthy	CD14 Mono	17	82085972	82086472	8.7557e-05	1.57858	0.00234735	1.1169
MSSA_vs_Healthy	CD14 Mono	6	41427291	41427791	8.75628e-05	2.01029	0.00910595	1.10176
MSSA_vs_Healthy	CD14 Mono	7	106059447	106059947	8.80896e-05	1.62047	0.0126261	1.13759
MSSA_vs_Healthy	CD14 Mono	7	155263516	155264016	8.93067e-05	2.18404	1.11981e-05	1.08877
MSSA_vs_Healthy	CD14 Mono	17	81036056	81036556	8.95323e-05	-1.65713	7.37342e-05	-1.29945
MSSA_vs_Healthy	CD14 Mono	16	2919611	2920111	8.98926e-05	1.69915	0.00129726	1.45322
MSSA_vs_Healthy	CD14 Mono	23	149074400	149074900	8.99442e-05	-2.47107	0.025656	-1.17389
MSSA_vs_Healthy	CD14 Mono	3	105997825	105998325	9.07644e-05	1.91062	0.00870338	1.06954
MSSA_vs_Healthy	CD14 Mono	14	103393914	103394414	9.08336e-05	-1.5683	0.000558171	-1.11813
MSSA_vs_Healthy	CD14 Mono	6	154250563	154251063	9.08626e-05	1.80545	0.0223699	1.04904
MSSA_vs_Healthy	CD14 Mono	11	48005777	48006277	9.11699e-05	1.69949	0.0329134	0.787139
MSSA_vs_Healthy	CD14 Mono	11	73188437	73188937	9.18644e-05	2.44365	0.000221827	1.16942
MSSA_vs_Healthy	CD14 Mono	6	103400108	103400608	9.2489e-05	1.82778	0.00164018	1.50258
MSSA_vs_Healthy	CD14 Mono	11	130051039	130051539	9.28063e-05	1.68336	0.000217636	1.38321
MSSA_vs_Healthy	CD14 Mono	6	144216013	144216513	9.29575e-05	1.59421	0.00876234	0.95282
MSSA_vs_Healthy	CD14 Mono	17	76246980	76247480	9.40767e-05	-4.31089	0.0165295	-1.05638
MSSA_vs_Healthy	CD14 Mono	1	10253650	10254150	9.42757e-05	4.14738	0.0001883	1.20867
MSSA_vs_Healthy	CD14 Mono	1	244778282	244778782	9.48179e-05	4.42642	0.000326619	1.05485
MSSA_vs_Healthy	CD14 Mono	8	21917728	21918228	9.49356e-05	2.11324	3.76654e-05	1.32943
MSSA_vs_Healthy	CD14 Mono	6	154731818	154732318	9.51141e-05	3.61612	2.466e-07	1.44849
MSSA_vs_Healthy	CD14 Mono	15	60804996	60805496	9.52631e-05	-2.17664	0.00010062	-1.21541
MSSA_vs_Healthy	CD14 Mono	8	23758664	23759164	9.55827e-05	-2.29298	0.0290678	-0.996837
MSSA_vs_Healthy	CD14 Mono	11	90100264	90100764	9.56673e-05	-3.12969	0.0129488	-0.876792
MSSA_vs_Healthy	CD14 Mono	6	117681297	117681797	9.61064e-05	3.14276	4.28162e-06	1.55033
MSSA_vs_Healthy	CD14 Mono	2	227853184	227853684	9.64296e-05	2.95179	0.000186231	1.13107
MSSA_vs_Healthy	CD14 Mono	3	133022358	133022858	9.66414e-05	1.74373	0.00471164	1.11414
MSSA_vs_Healthy	CD14 Mono	1	221035832	221036332	9.68081e-05	1.62415	0.000332935	1.18881
MSSA_vs_Healthy	CD14 Mono	4	6591222	6591722	9.71578e-05	-2.42374	0.00082216	-1.14199
MSSA_vs_Healthy	CD14 Mono	12	7612833	7613333	9.739e-05	-1.75069	0.0154292	-1.04977
MSSA_vs_Healthy	CD14 Mono	5	96094602	96095102	9.82343e-05	1.8715	0.00207822	1.18173
MSSA_vs_Healthy	CD14 Mono	5	127567354	127567854	9.82868e-05	1.63476	4.94572e-05	1.45241
MSSA_vs_Healthy	CD14 Mono	4	15970961	15971461	9.98192e-05	1.6913	0.0304071	0.718715
MSSA_vs_Healthy	CD14 Mono	9	7626625	7627125	0.000100496	1.84235	0.00288457	0.975349
MSSA_vs_Healthy	CD14 Mono	10	114303901	114304401	0.000101131	1.61101	0.000326498	1.14682
MSSA_vs_Healthy	CD14 Mono	3	135800671	135801171	0.000101543	-1.61704	0.0127511	-1.18265
MSSA_vs_Healthy	CD14 Mono	5	96615155	96615655	0.000101547	1.73881	0.000835368	1.28447
MSSA_vs_Healthy	CD14 Mono	8	118360620	118361120	0.000102238	2.3246	0.00031882	1.51354
MSSA_vs_Healthy	CD14 Mono	8	33350244	33350744	0.000102359	1.72444	0.00278883	1.12549
MSSA_vs_Healthy	CD14 Mono	19	54479998	54480498	0.000102411	2.26079	0.000274159	1.41114
MSSA_vs_Healthy	CD14 Mono	19	18256652	18257152	0.000102708	5.56055	2.40552e-08	1.24849
MSSA_vs_Healthy	CD14 Mono	12	48925346	48925846	0.000103639	-2.22067	0.0128752	-1.14736
MSSA_vs_Healthy	CD14 Mono	20	15074194	15074694	0.000103675	2.34217	0.0148774	0.917433
MSSA_vs_Healthy	CD14 Mono	19	47342879	47343379	0.00010497	-1.67606	0.000331312	-1.34018
MSSA_vs_Healthy	CD14 Mono	1	8096608	8097108	0.000106726	1.8386	0.00141626	1.10225
MSSA_vs_Healthy	CD14 Mono	3	42051767	42052267	0.000107059	-4.41729	0.00148467	-1.35988
MSSA_vs_Healthy	CD14 Mono	6	144129390	144129890	0.000107312	2.08215	2.17646e-05	1.57807
MSSA_vs_Healthy	CD14 Mono	1	159881901	159882401	0.00010849	1.86841	0.00142496	1.42489
MSSA_vs_Healthy	CD14 Mono	1	39691755	39692255	0.000108901	1.90955	2.01029e-05	1.51491
MSSA_vs_Healthy	CD14 Mono	10	44958095	44958595	0.00010953	3.32661	0.00329921	0.921611
MSSA_vs_Healthy	CD14 Mono	1	68228867	68229367	0.000109582	-3.16366	0.00442797	-1.22414
MSSA_vs_Healthy	CD14 Mono	10	38094594	38095094	0.000109761	2.69495	2.75232e-05	1.24495
MSSA_vs_Healthy	CD14 Mono	1	204763739	204764239	0.000110385	1.84505	0.0442023	0.754833
MSSA_vs_Healthy	CD14 Mono	17	78645821	78646321	0.00011069	-2.21042	0.0136878	-0.981805
MSSA_vs_Healthy	CD14 Mono	22	22868809	22869309	0.000111039	2.85901	4.7791e-06	1.73087
MSSA_vs_Healthy	CD14 Mono	17	48555697	48556197	0.000111318	-2.1964	0.000547343	-1.44189
MSSA_vs_Healthy	CD14 Mono	9	126703946	126704446	0.000111495	1.63216	0.00222546	1.15926
MSSA_vs_Healthy	CD14 Mono	1	26584087	26584587	0.000111715	2.43786	0.0163797	0.650246
MSSA_vs_Healthy	CD14 Mono	6	25040040	25040540	0.000111796	2.25005	0.00302983	0.927214
MSSA_vs_Healthy	CD14 Mono	20	21990521	21991021	0.000111796	1.68002	0.0186865	0.91283
MSSA_vs_Healthy	CD14 Mono	5	89613231	89613731	0.0001121	1.56899	0.00783022	0.860928
MSSA_vs_Healthy	CD14 Mono	19	35451122	35451622	0.000112405	-1.53812	0.00989946	-1.17259
MSSA_vs_Healthy	CD14 Mono	4	101262628	101263128	0.000112512	1.55978	0.0263371	0.933916
MSSA_vs_Healthy	CD14 Mono	6	139429697	139430197	0.00011281	2.71889	0.00010739	1.47072
MSSA_vs_Healthy	CD14 Mono	2	238138645	238139145	0.000113374	-2.23093	0.011359	-0.980692
MSSA_vs_Healthy	CD14 Mono	3	44510899	44511399	0.000113746	2.47499	0.0469144	1.03519
MSSA_vs_Healthy	CD14 Mono	9	7788585	7789085	0.000116149	1.60305	0.00261085	1.32013
MSSA_vs_Healthy	CD14 Mono	1	30191103	30191603	0.000116272	1.76796	0.00989118	1.31893
MSSA_vs_Healthy	CD14 Mono	14	76904826	76905326	0.000117184	2.56501	0.00145791	1.11263
MSSA_vs_Healthy	CD14 Mono	4	154105244	154105744	0.000117196	2.3256	0.000605468	1.28616
MSSA_vs_Healthy	CD14 Mono	4	34961968	34962468	0.000117493	3.56766	0.00504891	1.1851
MSSA_vs_Healthy	CD14 Mono	12	28313787	28314287	0.000117873	-2.02957	0.00100076	-1.43475
MSSA_vs_Healthy	CD14 Mono	3	42070469	42070969	0.000118168	-2.41081	0.0131964	-1.15995
MSSA_vs_Healthy	CD14 Mono	7	148966126	148966626	0.000118594	1.78786	0.000503255	1.5813
MSSA_vs_Healthy	CD14 Mono	2	67097186	67097686	0.000118838	2.19834	0.000234918	1.29795
MSSA_vs_Healthy	CD14 Mono	1	228839642	228840142	0.000118855	2.81762	0.00276539	0.939313
MSSA_vs_Healthy	CD14 Mono	6	63442204	63442704	0.000118855	2.33987	0.000561207	0.875267
MSSA_vs_Healthy	CD14 Mono	3	186110053	186110553	0.000118907	2.25036	0.00242566	1.05251
MSSA_vs_Healthy	CD14 Mono	2	160387714	160388214	0.000119047	3.20097	0.00142858	0.879801
MSSA_vs_Healthy	CD14 Mono	4	105472710	105473210	0.000119157	2.17396	3.28585e-05	1.52067
MSSA_vs_Healthy	CD14 Mono	17	78645227	78645727	0.000119261	-3.39716	0.00828082	-0.981606
MSSA_vs_Healthy	CD14 Mono	3	45881539	45882039	0.000120499	1.84675	0.00355271	0.986165
MSSA_vs_Healthy	CD14 Mono	7	159246667	159247167	0.000121047	2.88023	5.5252e-05	1.39328
MSSA_vs_Healthy	CD14 Mono	8	10672423	10672923	0.000121187	-1.58871	0.000441624	-1.35298
MSSA_vs_Healthy	CD14 Mono	9	2622582	2623082	0.000121306	1.78934	0.000392594	1.32086
MSSA_vs_Healthy	CD14 Mono	20	56414453	56414953	0.000121759	2.71241	2.99302e-06	0.881679
MSSA_vs_Healthy	CD14 Mono	6	53341153	53341653	0.000121801	2.58842	7.72042e-05	0.999417
MSSA_vs_Healthy	CD14 Mono	13	53504223	53504723	0.000121931	1.93375	2.61344e-05	1.3633
MSSA_vs_Healthy	CD14 Mono	2	73716344	73716844	0.000122784	1.95036	0.00195828	0.976402
MSSA_vs_Healthy	CD14 Mono	23	84339898	84340398	0.000122784	-1.50563	0.00129196	-1.19401
MSSA_vs_Healthy	CD14 Mono	3	32968283	32968783	0.000122872	3.48268	0.000683314	1.32759
MSSA_vs_Healthy	CD14 Mono	23	45774937	45775437	0.000123604	4.43671	0.00199577	0.910604
MSSA_vs_Healthy	CD14 Mono	1	159921237	159921737	0.000123609	1.91004	1.82813e-05	1.71665
MSSA_vs_Healthy	CD14 Mono	6	2886253	2886753	0.000123822	4.11393	0.00664749	0.754761
MSSA_vs_Healthy	CD14 Mono	21	38494615	38495115	0.000123854	3.67424	0.00697704	0.962837
MSSA_vs_Healthy	CD14 Mono	18	53064870	53065370	0.000123878	-4.42731	0.0193039	-0.840527
MSSA_vs_Healthy	CD14 Mono	4	173490243	173490743	0.000123945	2.26148	4.18703e-06	1.25314
MSSA_vs_Healthy	CD14 Mono	17	17409410	17409910	0.000124267	-2.01226	0.00127823	-1.22804
MSSA_vs_Healthy	CD14 Mono	21	40172999	40173499	0.000124524	2.07445	0.000574739	1.2487
MSSA_vs_Healthy	CD14 Mono	1	81125550	81126050	0.000124565	-1.53305	0.00136261	-1.40736
MSSA_vs_Healthy	CD14 Mono	3	3824620	3825120	0.000124823	1.66384	0.00294867	1.17016
MSSA_vs_Healthy	CD14 Mono	2	156322744	156323244	0.000124975	3.03254	5.82481e-05	1.12564
MSSA_vs_Healthy	CD14 Mono	9	87549839	87550339	0.000125057	3.64611	0.0283977	0.823489
MSSA_vs_Healthy	CD14 Mono	19	17950492	17950992	0.000125247	2.26102	0.00169471	1.1928
MSSA_vs_Healthy	CD14 Mono	8	92554029	92554529	0.000125266	1.72532	0.00786355	0.925916
MSSA_vs_Healthy	CD14 Mono	23	5726219	5726719	0.000125678	-1.86342	0.000232039	-2.06084
MSSA_vs_Healthy	CD14 Mono	16	81907845	81908345	0.000125852	1.50004	0.000450846	1.17618
MSSA_vs_Healthy	CD14 Mono	14	105116734	105117234	0.000125956	2.87184	0.00165607	1.02144
MSSA_vs_Healthy	CD14 Mono	7	77570274	77570774	0.000125998	2.32544	0.0114487	0.85458
MSSA_vs_Healthy	CD14 Mono	11	73876667	73877167	0.000125998	1.88858	0.0474549	0.857589
MSSA_vs_Healthy	CD14 Mono	5	135183721	135184221	0.000126001	2.93291	0.000243396	1.11602
MSSA_vs_Healthy	CD14 Mono	4	140756857	140757357	0.000126001	-3.0985	4.63882e-06	-1.26547
MSSA_vs_Healthy	CD14 Mono	20	9630199	9630699	0.00012603	-2.23692	0.00523328	-1.10801
MSSA_vs_Healthy	CD14 Mono	5	61163138	61163638	0.000126327	2.91802	0.00164081	0.795345
MSSA_vs_Healthy	CD14 Mono	3	109241372	109241872	0.000126526	2.08438	0.000957784	0.916371
MSSA_vs_Healthy	CD14 Mono	16	6725900	6726400	0.000127059	2.05476	0.000120729	1.36579
MSSA_vs_Healthy	CD14 Mono	5	71446281	71446781	0.00012707	1.75403	0.0494442	0.819685
MSSA_vs_Healthy	CD14 Mono	12	104568435	104568935	0.000127363	2.58116	2.72667e-05	1.34872
MSSA_vs_Healthy	CD14 Mono	18	74597604	74598104	0.000127385	2.2921	0.000291514	1.16387
MSSA_vs_Healthy	CD14 Mono	15	70085797	70086297	0.000127636	3.01485	3.23886e-07	1.58198
MSSA_vs_Healthy	CD14 Mono	10	124792307	124792807	0.000127678	2.07242	0.00189788	0.794551
MSSA_vs_Healthy	CD14 Mono	20	47498190	47498690	0.000127678	1.54951	0.0135418	0.844013
MSSA_vs_Healthy	CD14 Mono	7	92527064	92527564	0.000127858	3.16359	9.04396e-05	1.01078
MSSA_vs_Healthy	CD14 Mono	2	174444810	174445310	0.000127858	-2.67818	0.0227553	-0.784664
MSSA_vs_Healthy	CD14 Mono	6	161272524	161273024	0.000127932	3.05788	5.79977e-05	0.94176
MSSA_vs_Healthy	CD14 Mono	12	75360510	75361010	0.000127971	-2.49991	0.00133939	-1.16742
MSSA_vs_Healthy	CD14 Mono	3	124323406	124323906	0.000128066	1.75292	0.0194485	1.1051
MSSA_vs_Healthy	CD14 Mono	10	11340426	11340926	0.000128522	2.45077	0.030902	0.790876
MSSA_vs_Healthy	CD14 Mono	1	21340526	21341026	0.000128814	2.53962	0.000523764	1.11207
MSSA_vs_Healthy	CD14 Mono	5	73498169	73498669	0.000128865	-1.56064	0.000280125	-1.27512
MSSA_vs_Healthy	CD14 Mono	13	111153401	111153901	0.000129043	-2.50232	0.0179401	-0.985013
MSSA_vs_Healthy	CD14 Mono	11	112179563	112180063	0.000129105	-2.71772	0.00351605	-1.13673
MSSA_vs_Healthy	CD14 Mono	18	74390910	74391410	0.000129228	2.95559	3.28682e-05	1.29273
MSSA_vs_Healthy	CD14 Mono	2	3463965	3464465	0.000129466	-2.64185	0.00573133	-1.1181
MSSA_vs_Healthy	CD14 Mono	8	122920451	122920951	0.000129514	2.04703	8.33679e-07	1.7041
MSSA_vs_Healthy	CD14 Mono	17	67386138	67386638	0.000129514	2.39033	0.000362402	0.969375
MSSA_vs_Healthy	CD14 Mono	3	144743354	144743854	0.00012957	2.40409	0.011563	0.896439
MSSA_vs_Healthy	CD14 Mono	8	16353168	16353668	0.000130098	2.56096	1.64602e-06	1.03207
MSSA_vs_Healthy	CD14 Mono	5	67216301	67216801	0.000130275	-2.56682	0.000941862	-1.13417
MSSA_vs_Healthy	CD14 Mono	7	6439158	6439658	0.000130289	-2.706	7.9824e-05	-1.94443
MSSA_vs_Healthy	CD14 Mono	4	47639198	47639698	0.000130335	-2.82725	0.00444254	-0.859394
MSSA_vs_Healthy	CD14 Mono	14	84214256	84214756	0.000130335	-2.48634	0.000228783	-1.34755
MSSA_vs_Healthy	CD14 Mono	1	77761968	77762468	0.00013047	1.9799	0.00660498	1.06159
MSSA_vs_Healthy	CD14 Mono	3	71563753	71564253	0.000131032	1.97755	0.0254053	0.855469
MSSA_vs_Healthy	CD14 Mono	5	89179674	89180174	0.000131106	2.42538	1.2547e-05	1.62722
MSSA_vs_Healthy	CD14 Mono	12	123841833	123842333	0.000131144	-2.04086	0.000121808	-1.29064
MSSA_vs_Healthy	CD14 Mono	15	75657390	75657890	0.000131144	-1.76673	0.000829889	-1.41135
MSSA_vs_Healthy	CD14 Mono	3	53915117	53915617	0.000131148	2.49653	8.05577e-06	1.43142
MSSA_vs_Healthy	CD14 Mono	19	49210025	49210525	0.00013153	-2.64309	0.000271024	-1.26133
MSSA_vs_Healthy	CD14 Mono	4	39844670	39845170	0.000131756	-2.54684	0.000482686	-1.28561
MSSA_vs_Healthy	CD14 Mono	6	123802487	123802987	0.000131796	1.67044	0.000672127	1.195
MSSA_vs_Healthy	CD14 Mono	17	81722160	81722660	0.000131796	2.03099	1.61072e-07	1.54049
MSSA_vs_Healthy	CD14 Mono	6	135791432	135791932	0.000132165	1.5269	0.0151112	1.12608
MSSA_vs_Healthy	CD14 Mono	12	123511087	123511587	0.000132661	1.68089	0.00022839	1.25203
MSSA_vs_Healthy	CD14 Mono	5	120387359	120387859	0.000132671	-2.3268	0.000922294	-1.24222
MSSA_vs_Healthy	CD14 Mono	4	143522848	143523348	0.000132702	-1.592	0.0011742	-1.3176
MSSA_vs_Healthy	CD14 Mono	7	99398575	99399075	0.000133211	-1.57071	0.00746211	-0.995014
MSSA_vs_Healthy	CD14 Mono	16	35208724	35209224	0.000134114	-2.96763	3.36035e-05	-1.24364
MSSA_vs_Healthy	CD14 Mono	2	96278094	96278594	0.000135413	1.9323	0.00128418	1.05112
MSSA_vs_Healthy	CD14 Mono	17	35740345	35740845	0.000135463	-1.51251	0.000229212	-1.51591
MSSA_vs_Healthy	CD14 Mono	13	45400899	45401399	0.000136196	-1.60349	0.0022687	-1.0531
MSSA_vs_Healthy	CD14 Mono	4	164490049	164490549	0.000138197	-1.8544	0.0166909	-0.826867
MSSA_vs_Healthy	CD14 Mono	11	70892174	70892674	0.000138435	1.97358	0.0374256	0.821607
MSSA_vs_Healthy	CD14 Mono	10	89694991	89695491	0.000139138	-2.16357	0.00410525	-1.24131
MSSA_vs_Healthy	CD14 Mono	16	11671827	11672327	0.000140709	1.59476	0.000282642	1.26774
MSSA_vs_Healthy	CD14 Mono	9	124017721	124018221	0.000143045	-1.60821	0.000171938	-0.977854
MSSA_vs_Healthy	CD14 Mono	9	94910019	94910519	0.000143522	-1.94003	0.0216145	-1.09519
MSSA_vs_Healthy	CD14 Mono	11	31820406	31820906	0.000143549	1.50424	0.00185845	1.09104
MSSA_vs_Healthy	CD14 Mono	11	66628501	66629001	0.000144274	2.0127	0.00327289	0.817043
MSSA_vs_Healthy	CD14 Mono	3	29384782	29385282	0.00014739	1.5273	0.00262149	1.04059
MSSA_vs_Healthy	CD14 Mono	10	86667298	86667798	0.00014773	1.75845	1.19438e-07	1.71116
MSSA_vs_Healthy	CD14 Mono	22	25729619	25730119	0.00014807	1.68307	0.000532368	1.36269
MSSA_vs_Healthy	CD14 Mono	14	22536858	22537358	0.000148433	-4.00945	0.02348	-0.623147
MSSA_vs_Healthy	CD14 Mono	10	47160987	47161487	0.000149049	1.75807	0.0343397	0.636669
MSSA_vs_Healthy	CD14 Mono	6	44216655	44217155	0.000149299	5.06574	0.00625424	0.728431
MSSA_vs_Healthy	CD14 Mono	16	10868448	10868948	0.00015089	1.64648	0.000188236	1.02285
MSSA_vs_Healthy	CD14 Mono	10	118959067	118959567	0.000151017	2.23713	0.00234285	1.25079
MSSA_vs_Healthy	CD14 Mono	3	134312828	134313328	0.000151103	-1.81711	9.86685e-05	-1.67927
MSSA_vs_Healthy	CD14 Mono	19	41626876	41627376	0.00015152	1.94341	0.0185674	1.13416
MSSA_vs_Healthy	CD14 Mono	1	68338040	68338540	0.00015203	-1.68019	0.00856718	-1.10343
MSSA_vs_Healthy	CD14 Mono	8	143726246	143726746	0.000152286	1.5804	0.0112908	0.901628
MSSA_vs_Healthy	CD14 Mono	11	66592344	66592844	0.000152377	2.11326	5.45414e-07	1.342
MSSA_vs_Healthy	CD14 Mono	3	24259764	24260264	0.000153169	2.16965	0.00020779	1.39676
MSSA_vs_Healthy	CD14 Mono	7	22725512	22726012	0.000153315	2.03435	4.04218e-05	1.3793
MSSA_vs_Healthy	CD14 Mono	6	165043183	165043683	0.000153571	1.70574	0.0216044	0.967095
MSSA_vs_Healthy	CD14 Mono	4	109599275	109599775	0.000154029	-1.91479	0.00247335	-1.08972
MSSA_vs_Healthy	CD14 Mono	6	136113691	136114191	0.000154101	2.1257	8.76807e-07	1.52716
MSSA_vs_Healthy	CD14 Mono	19	39552300	39552800	0.000154194	-2.34185	0.0355432	-1.0775
MSSA_vs_Healthy	CD14 Mono	3	172520446	172520946	0.000154984	1.86811	9.52493e-07	1.75317
MSSA_vs_Healthy	CD14 Mono	4	7876943	7877443	0.000155127	-1.58997	0.00069031	-1.37265
MSSA_vs_Healthy	CD14 Mono	10	79026162	79026662	0.00015529	-1.55055	0.000561442	-1.24221
MSSA_vs_Healthy	CD14 Mono	5	114328014	114328514	0.000155842	1.78115	4.92201e-05	1.0094
MSSA_vs_Healthy	CD14 Mono	7	115986417	115986917	0.000156917	1.54388	0.0014453	1.18898
MSSA_vs_Healthy	CD14 Mono	10	56597187	56597687	0.000157426	-2.25199	0.000350973	-1.28536
MSSA_vs_Healthy	CD14 Mono	8	66439359	66439859	0.000157913	1.93091	0.00616748	1.09356
MSSA_vs_Healthy	CD14 Mono	5	177520046	177520546	0.000158226	1.84364	0.0373078	0.834317
MSSA_vs_Healthy	CD14 Mono	9	123368943	123369443	0.000158549	-1.69352	0.00475892	-1.2064
MSSA_vs_Healthy	CD14 Mono	10	116787220	116787720	0.000158705	1.58449	0.000236093	1.63717
MSSA_vs_Healthy	CD14 Mono	15	91992825	91993325	0.000158867	1.52452	0.0120134	0.977019
MSSA_vs_Healthy	CD14 Mono	5	124906574	124907074	0.000160048	1.63868	0.00105343	1.23418
MSSA_vs_Healthy	CD14 Mono	1	153610893	153611393	0.000160786	1.63345	0.00172194	1.14168
MSSA_vs_Healthy	CD14 Mono	12	27238313	27238813	0.000161257	1.60601	0.00330756	1.20525
MSSA_vs_Healthy	CD14 Mono	15	89364257	89364757	0.000161952	2.55348	5.44486e-06	1.55686
MSSA_vs_Healthy	CD14 Mono	7	97026071	97026571	0.00016296	1.53521	0.0101469	1.21099
MSSA_vs_Healthy	CD14 Mono	9	136230920	136231420	0.000163006	5.01578	7.12822e-05	1.06895
MSSA_vs_Healthy	CD14 Mono	21	38679522	38680022	0.000163006	5.55093	0.000280819	0.666923
MSSA_vs_Healthy	CD14 Mono	16	3589375	3589875	0.000163006	-4.85659	0.00764993	-0.738493
MSSA_vs_Healthy	CD14 Mono	12	96196141	96196641	0.000163368	2.36641	0.00136633	1.08201
MSSA_vs_Healthy	CD14 Mono	4	170026244	170026744	0.000164159	2.32441	0.00690287	0.983695
MSSA_vs_Healthy	CD14 Mono	5	97049074	97049574	0.000164828	2.18722	0.00200189	1.20969
MSSA_vs_Healthy	CD14 Mono	13	28657909	28658409	0.000164828	2.22096	0.0159658	0.915223
MSSA_vs_Healthy	CD14 Mono	12	28464157	28464657	0.000165237	-1.73609	0.00149401	-1.11549
MSSA_vs_Healthy	CD14 Mono	5	81805068	81805568	0.000166119	1.65977	0.0013792	1.26957
MSSA_vs_Healthy	CD14 Mono	3	129382120	129382620	0.000166339	-4.44856	0.00370317	-1.33136
MSSA_vs_Healthy	CD14 Mono	2	203598160	203598660	0.000167709	2.04623	7.92442e-06	1.68487
MSSA_vs_Healthy	CD14 Mono	10	110274153	110274653	0.000167852	2.1415	0.00039524	1.06615
MSSA_vs_Healthy	CD14 Mono	15	64695976	64696476	0.000168866	1.61438	0.0280343	0.822724
MSSA_vs_Healthy	CD14 Mono	1	15798959	15799459	0.000169434	3.52709	0.0149161	0.882119
MSSA_vs_Healthy	CD14 Mono	1	239123180	239123680	0.00016963	-3.54928	0.00144139	-1.05086
MSSA_vs_Healthy	CD14 Mono	1	76501469	76501969	0.000169937	-2.2611	0.000706748	-1.12549
MSSA_vs_Healthy	CD14 Mono	23	24084595	24085095	0.00017022	3.21841	0.0031004	0.838704
MSSA_vs_Healthy	CD14 Mono	11	64624760	64625260	0.000170631	2.47871	1.78321e-14	1.86772
MSSA_vs_Healthy	CD14 Mono	15	89336069	89336569	0.000171043	3.02278	2.9978e-05	1.27584
MSSA_vs_Healthy	CD14 Mono	6	73327219	73327719	0.000171192	2.82193	6.98901e-05	0.931125
MSSA_vs_Healthy	CD14 Mono	4	26763050	26763550	0.000171933	-3.00061	0.00237168	-1.47762
MSSA_vs_Healthy	CD14 Mono	14	22818056	22818556	0.000172202	2.54183	0.0136217	1.0627
MSSA_vs_Healthy	CD14 Mono	1	84836031	84836531	0.000173251	2.59858	2.39959e-06	1.32514
MSSA_vs_Healthy	CD14 Mono	11	64971851	64972351	0.000173552	2.28264	0.000607233	1.14929
MSSA_vs_Healthy	CD14 Mono	10	129743616	129744116	0.000174329	1.85322	0.0139589	1.08559
MSSA_vs_Healthy	CD14 Mono	14	71772775	71773275	0.000174329	-1.57228	0.000117409	-1.81838
MSSA_vs_Healthy	CD14 Mono	2	73115209	73115709	0.000175332	1.75903	2.67026e-05	1.6254
MSSA_vs_Healthy	CD14 Mono	1	14996650	14997150	0.000175489	2.69081	0.00487429	0.995221
MSSA_vs_Healthy	CD14 Mono	1	192904368	192904868	0.000176281	1.59497	0.00505753	1.14049
MSSA_vs_Healthy	CD14 Mono	2	74297321	74297821	0.000176401	2.0545	0.000978803	1.39775
MSSA_vs_Healthy	CD14 Mono	20	25065643	25066143	0.000176553	2.28832	7.60816e-05	1.49379
MSSA_vs_Healthy	CD14 Mono	16	85024998	85025498	0.000176614	-2.62848	0.000414195	-0.797078
MSSA_vs_Healthy	CD14 Mono	8	19962219	19962719	0.000178676	1.56543	8.38559e-05	1.2469
MSSA_vs_Healthy	CD14 Mono	3	170277776	170278276	0.000179753	2.62505	0.000637562	1.21491
MSSA_vs_Healthy	CD14 Mono	9	68545562	68546062	0.000181062	1.73991	0.000887056	1.34808
MSSA_vs_Healthy	CD14 Mono	2	8107936	8108436	0.000181155	3.87417	0.000290983	0.896096
MSSA_vs_Healthy	CD14 Mono	19	54958301	54958801	0.000181672	3.52356	0.000190282	1.34793
MSSA_vs_Healthy	CD14 Mono	11	75198448	75198948	0.000182115	-2.68246	1.88811e-05	-2.07082
MSSA_vs_Healthy	CD14 Mono	19	53424909	53425409	0.00018256	-1.58379	6.43201e-06	-1.30716
MSSA_vs_Healthy	CD14 Mono	12	10558178	10558678	0.000182835	-1.91547	0.0101232	-1.32812
MSSA_vs_Healthy	CD14 Mono	18	44049578	44050078	0.000182835	-2.80423	0.000875564	-1.30852
MSSA_vs_Healthy	CD14 Mono	1	234932556	234933056	0.000183356	2.64019	1.61127e-06	1.40912
MSSA_vs_Healthy	CD14 Mono	4	38519588	38520088	0.000183363	-3.79729	0.0373431	-0.728186
MSSA_vs_Healthy	CD14 Mono	7	158791096	158791596	0.000183701	3.33947	0.000201914	1.1986
MSSA_vs_Healthy	CD14 Mono	2	101509468	101509968	0.000185336	2.7112	0.000812606	1.19713
MSSA_vs_Healthy	CD14 Mono	17	82318112	82318612	0.000185467	2.32854	1.55929e-05	1.17304
MSSA_vs_Healthy	CD14 Mono	10	124911997	124912497	0.000185533	2.85101	5.2226e-05	1.14487
MSSA_vs_Healthy	CD14 Mono	15	85631483	85631983	0.000185533	2.22304	0.0104438	1.05253
MSSA_vs_Healthy	CD14 Mono	6	165008432	165008932	0.000185785	1.87343	0.000685262	1.15186
MSSA_vs_Healthy	CD14 Mono	6	79789915	79790415	0.000186352	2.78528	1.64923e-05	1.43122
MSSA_vs_Healthy	CD14 Mono	18	46346143	46346643	0.000186375	-1.52975	0.000240636	-1.2665
MSSA_vs_Healthy	CD14 Mono	4	115699196	115699696	0.000187392	1.61743	0.0018755	0.840527
MSSA_vs_Healthy	CD14 Mono	17	81819960	81820460	0.000187477	2.04673	1.33361e-05	1.40722
MSSA_vs_Healthy	CD14 Mono	14	24147140	24147640	0.000187834	1.97869	0.00111892	1.31972
MSSA_vs_Healthy	CD14 Mono	3	57227452	57227952	0.000188161	2.32123	0.000259132	1.10955
MSSA_vs_Healthy	CD14 Mono	9	121498061	121498561	0.000188161	-3.10897	0.0024932	-1.24994
MSSA_vs_Healthy	CD14 Mono	5	96621226	96621726	0.000188295	1.81907	0.0188078	0.639835
MSSA_vs_Healthy	CD14 Mono	19	12797081	12797581	0.000188321	2.51187	0.0117058	1.03185
MSSA_vs_Healthy	CD14 Mono	12	96193111	96193611	0.000188344	3.49726	0.000318147	1.12819
MSSA_vs_Healthy	CD14 Mono	5	4874631	4875131	0.000188378	-2.44286	0.00399667	-1.10351
MSSA_vs_Healthy	CD14 Mono	2	45310465	45310965	0.000188823	-3.7459	4.1193e-05	-0.891587
MSSA_vs_Healthy	CD14 Mono	23	23883814	23884314	0.000188885	3.0864	0.000365353	1.04286
MSSA_vs_Healthy	CD14 Mono	1	31522970	31523470	0.000188974	1.7714	0.00327181	1.08478
MSSA_vs_Healthy	CD14 Mono	9	92957125	92957625	0.000189516	1.51078	0.00188263	1.0291
MSSA_vs_Healthy	CD14 Mono	5	81914967	81915467	0.000189724	2.1203	0.00237888	1.26523
MSSA_vs_Healthy	CD14 Mono	2	103722635	103723135	0.000190198	2.61899	0.0279685	1.01694
MSSA_vs_Healthy	CD14 Mono	3	120507499	120507999	0.000190778	1.59401	0.00675865	1.14789
MSSA_vs_Healthy	CD14 Mono	23	67328453	67328953	0.000191038	-2.0292	0.00305656	-1.12897
MSSA_vs_Healthy	CD14 Mono	17	76777265	76777765	0.000191524	1.66164	0.00225301	0.917836
MSSA_vs_Healthy	CD14 Mono	18	74836276	74836776	0.000191657	1.80609	0.00154538	0.888424
MSSA_vs_Healthy	CD14 Mono	5	23563927	23564427	0.000191829	1.9875	0.00148156	1.27159
MSSA_vs_Healthy	CD14 Mono	2	109255504	109256004	0.000192922	3.04481	0.00129196	0.850648
MSSA_vs_Healthy	CD14 Mono	4	171644578	171645078	0.000193105	1.71605	0.000488451	1.11524
MSSA_vs_Healthy	CD14 Mono	7	17830176	17830676	0.000193279	-2.84034	1.64774e-05	-1.35066
MSSA_vs_Healthy	CD14 Mono	1	219462053	219462553	0.000193483	-1.60457	0.00197908	-1.45287
MSSA_vs_Healthy	CD14 Mono	8	130697091	130697591	0.000193847	2.06601	0.000125449	1.3444
MSSA_vs_Healthy	CD14 Mono	11	86219458	86219958	0.000194028	1.81014	3.54226e-06	1.31048
MSSA_vs_Healthy	CD14 Mono	7	36987052	36987552	0.000194094	-3.23069	0.000102719	-1.25082
MSSA_vs_Healthy	CD14 Mono	1	171793991	171794491	0.000194279	4.11417	0.000276955	1.1415
MSSA_vs_Healthy	CD14 Mono	5	18278312	18278812	0.000194279	3.97845	0.00122937	0.589851
MSSA_vs_Healthy	CD14 Mono	8	19655214	19655714	0.000194388	3.82354	4.3041e-06	1.31748
MSSA_vs_Healthy	CD14 Mono	2	218472392	218472892	0.000194473	2.91694	4.33587e-05	1.08751
MSSA_vs_Healthy	CD14 Mono	7	106313245	106313745	0.00019478	2.52815	0.000104487	1.0785
MSSA_vs_Healthy	CD14 Mono	5	8576190	8576690	0.000194902	-2.51828	0.00223192	-1.41334
MSSA_vs_Healthy	CD14 Mono	2	45688423	45688923	0.000194906	1.62357	0.00292314	0.919468
MSSA_vs_Healthy	CD14 Mono	20	31861452	31861952	0.00019523	2.93491	5.12751e-05	1.02969
MSSA_vs_Healthy	CD14 Mono	11	66652617	66653117	0.00019567	1.92698	0.00181222	1.06813
MSSA_vs_Healthy	CD14 Mono	16	19212347	19212847	0.000195683	2.40217	0.000103944	1.33485
MSSA_vs_Healthy	CD14 Mono	3	63919032	63919532	0.00019574	3.35297	7.21275e-08	1.22617
MSSA_vs_Healthy	CD14 Mono	6	108923906	108924406	0.000195867	3.28208	0.00208283	0.918298
MSSA_vs_Healthy	CD14 Mono	22	41931759	41932259	0.00019596	3.22146	3.86069e-05	1.17563
MSSA_vs_Healthy	CD14 Mono	5	102853541	102854041	0.000196037	1.97222	0.000658875	1.22177
MSSA_vs_Healthy	CD14 Mono	11	1085408	1085908	0.000196045	1.92069	8.25304e-05	1.31984
MSSA_vs_Healthy	CD14 Mono	6	85465692	85466192	0.000196239	1.98597	1.50626e-06	1.34324
MSSA_vs_Healthy	CD14 Mono	4	70650700	70651200	0.000196404	-2.19942	0.011417	-0.774119
MSSA_vs_Healthy	CD14 Mono	17	63549990	63550490	0.000196726	1.60204	0.00586418	1.00729
MSSA_vs_Healthy	CD14 Mono	10	1208781	1209281	0.00019676	2.47894	7.92248e-05	0.957721
MSSA_vs_Healthy	CD14 Mono	9	129071647	129072147	0.000196984	2.52905	0.00549833	0.947968
MSSA_vs_Healthy	CD14 Mono	5	73230178	73230678	0.000197061	-2.32805	0.0163176	-1.01899
MSSA_vs_Healthy	CD14 Mono	8	138817831	138818331	0.000197073	-1.58049	0.00143238	-1.03675
MSSA_vs_Healthy	CD14 Mono	5	173187325	173187825	0.000197277	2.2602	0.000177901	1.33097
MSSA_vs_Healthy	CD14 Mono	14	64970415	64970915	0.000197277	2.51682	0.00426619	0.763487
MSSA_vs_Healthy	CD14 Mono	14	83115820	83116320	0.000197793	2.82202	1.88678e-05	1.2188
MSSA_vs_Healthy	CD14 Mono	11	91600590	91601090	0.000197799	-2.03886	0.00020126	-1.5771
MSSA_vs_Healthy	CD14 Mono	4	121216421	121216921	0.000198826	-2.20224	0.00173608	-1.02372
MSSA_vs_Healthy	CD14 Mono	3	122886972	122887472	0.000199559	-1.96164	0.00696647	-1.36899
MSSA_vs_Healthy	CD14 Mono	11	19683020	19683520	0.000200618	1.59559	2.36385e-05	1.04476
MSSA_vs_Healthy	CD14 Mono	7	92448076	92448576	0.000201214	2.0203	0.00311379	1.31404
MSSA_vs_Healthy	CD14 Mono	10	127366372	127366872	0.000201509	1.75214	9.35232e-05	1.36713
MSSA_vs_Healthy	CD14 Mono	12	49951460	49951960	0.000203239	2.02911	2.73485e-05	1.45086
MSSA_vs_Healthy	CD14 Mono	3	49028597	49029097	0.000203988	1.64518	0.00038101	1.44217
MSSA_vs_Healthy	CD14 Mono	19	47868818	47869318	0.000206534	-2.39414	0.00297451	-1.16967
MSSA_vs_Healthy	CD14 Mono	3	113737707	113738207	0.000206969	1.59552	0.000259261	1.57153
MSSA_vs_Healthy	CD14 Mono	13	109790065	109790565	0.000207733	1.87121	0.0301178	0.863873
MSSA_vs_Healthy	CD14 Mono	11	58077566	58078066	0.000209496	-1.7551	0.0157915	-1.03937
MSSA_vs_Healthy	CD14 Mono	23	39436532	39437032	0.000209768	2.02476	0.0144297	0.979429
MSSA_vs_Healthy	CD14 Mono	3	177345441	177345941	0.000210552	1.60418	0.000745131	1.64065
MSSA_vs_Healthy	CD14 Mono	12	103805308	103805808	0.00021164	-2.07878	8.07734e-06	-1.48193
MSSA_vs_Healthy	CD14 Mono	10	48625721	48626221	0.00021244	2.04275	0.000148751	1.33753
MSSA_vs_Healthy	CD14 Mono	11	3227924	3228424	0.000213243	1.56008	0.000279746	0.98724
MSSA_vs_Healthy	CD14 Mono	6	153320265	153320765	0.000213394	1.5555	0.00204225	1.24169
MSSA_vs_Healthy	CD14 Mono	21	23772312	23772812	0.00021357	-2.29733	0.00174445	-0.988678
MSSA_vs_Healthy	CD14 Mono	15	52790136	52790636	0.000213886	2.27662	0.00128254	1.09976
MSSA_vs_Healthy	CD14 Mono	13	26502755	26503255	0.000216058	-1.66656	1.21505e-05	-1.70388
MSSA_vs_Healthy	CD14 Mono	20	63690024	63690524	0.000216101	1.89736	0.0186638	1.00489
MSSA_vs_Healthy	CD14 Mono	7	140343050	140343550	0.000216299	1.82532	0.0339436	0.767525
MSSA_vs_Healthy	CD14 Mono	17	27236633	27237133	0.000216347	2.05594	0.0149776	0.799046
MSSA_vs_Healthy	CD14 Mono	11	69496860	69497360	0.000217461	2.39088	0.000276882	1.21093
MSSA_vs_Healthy	CD14 Mono	11	46669719	46670219	0.000221122	-2.62028	0.00600563	-1.04912
MSSA_vs_Healthy	CD14 Mono	19	7387478	7387978	0.000221122	-1.53249	0.00996838	-1.0922
MSSA_vs_Healthy	CD14 Mono	15	25858277	25858777	0.000222418	2.08306	5.37554e-06	1.84353
MSSA_vs_Healthy	CD14 Mono	9	137630531	137631031	0.000222859	1.90114	6.5439e-06	1.72278
MSSA_vs_Healthy	CD14 Mono	8	64651028	64651528	0.000223209	2.03318	1.49165e-05	1.52266
MSSA_vs_Healthy	CD14 Mono	2	201375781	201376281	0.000223459	1.55534	0.00301016	1.11969
MSSA_vs_Healthy	CD14 Mono	8	130421228	130421728	0.000224449	2.23147	0.00120475	1.16812
MSSA_vs_Healthy	CD14 Mono	1	9082687	9083187	0.000225343	1.69633	0.00390332	1.03345
MSSA_vs_Healthy	CD14 Mono	9	129167997	129168497	0.000227594	1.68796	3.51599e-05	1.46981
MSSA_vs_Healthy	CD14 Mono	2	10544226	10544726	0.000228129	-1.82654	0.0164251	-0.81244
MSSA_vs_Healthy	CD14 Mono	10	94402169	94402669	0.0002298	2.35286	0.0130059	0.838974
MSSA_vs_Healthy	CD14 Mono	2	231717167	231717667	0.000229909	1.80939	0.00131858	1.26039
MSSA_vs_Healthy	CD14 Mono	7	101202072	101202572	0.00023037	1.68786	9.42453e-06	1.50242
MSSA_vs_Healthy	CD14 Mono	5	136318521	136319021	0.000231135	4.13759	0.00561081	1.13146
MSSA_vs_Healthy	CD14 Mono	16	88591625	88592125	0.00023177	-1.74701	0.000549139	-1.14963
MSSA_vs_Healthy	CD14 Mono	6	31467019	31467519	0.000232068	3.93244	4.47214e-05	1.19923
MSSA_vs_Healthy	CD14 Mono	3	59939896	59940396	0.00023221	-3.90725	0.004319	-0.960922
MSSA_vs_Healthy	CD14 Mono	11	86209743	86210243	0.000233709	1.52324	9.94198e-05	1.2659
MSSA_vs_Healthy	CD14 Mono	8	55957790	55958290	0.000235095	-2.54117	0.016032	-1.02737
MSSA_vs_Healthy	CD14 Mono	12	5562730	5563230	0.000235199	3.50887	8.15123e-06	1.41881
MSSA_vs_Healthy	CD14 Mono	14	49894819	49895319	0.000235263	1.64342	0.00396323	1.00229
MSSA_vs_Healthy	CD14 Mono	4	178355489	178355989	0.000235342	-1.5289	0.00254054	-1.21514
MSSA_vs_Healthy	CD14 Mono	6	108942739	108943239	0.000235411	2.7017	0.00389811	0.895982
MSSA_vs_Healthy	CD14 Mono	20	41443578	41444078	0.000235602	1.96328	0.012278	0.892286
MSSA_vs_Healthy	CD14 Mono	1	41855673	41856173	0.000236344	2.80463	0.00283481	1.19316
MSSA_vs_Healthy	CD14 Mono	2	71236108	71236608	0.000236375	4.68811	0.0107311	1.02518
MSSA_vs_Healthy	CD14 Mono	19	28542042	28542542	0.000236705	1.6915	6.3082e-05	1.46041
MSSA_vs_Healthy	CD14 Mono	4	169791564	169792064	0.000237616	4.20029	2.48306e-09	1.14634
MSSA_vs_Healthy	CD14 Mono	16	10635347	10635847	0.000238093	2.00042	0.00691351	1.1081
MSSA_vs_Healthy	CD14 Mono	19	18180748	18181248	0.000238109	-2.95607	0.000193983	-0.931243
MSSA_vs_Healthy	CD14 Mono	16	2004497	2004997	0.000238594	2.40436	3.55287e-05	1.06209
MSSA_vs_Healthy	CD14 Mono	14	75399195	75399695	0.000239155	3.35767	0.0333538	0.697204
MSSA_vs_Healthy	CD14 Mono	16	22925747	22926247	0.000239714	2.7161	0.000514131	1.2304
MSSA_vs_Healthy	CD14 Mono	1	15340198	15340698	0.000239918	2.49715	0.0109723	0.944807
MSSA_vs_Healthy	CD14 Mono	7	83125019	83125519	0.000240868	2.4371	0.00154699	1.0041
MSSA_vs_Healthy	CD14 Mono	11	117806849	117807349	0.000243922	1.60612	0.014849	0.87558
MSSA_vs_Healthy	CD14 Mono	10	117496453	117496953	0.000244556	1.92383	0.0029222	1.11403
MSSA_vs_Healthy	CD14 Mono	1	36365447	36365947	0.000245743	1.88601	0.000181898	1.24398
MSSA_vs_Healthy	CD14 Mono	8	33484173	33484673	0.000247646	1.51035	0.00101644	1.20047
MSSA_vs_Healthy	CD14 Mono	17	5558765	5559265	0.000247646	1.5773	0.00171185	0.877243
MSSA_vs_Healthy	CD14 Mono	1	152035003	152035503	0.000249553	1.95206	8.38573e-06	1.30841
MSSA_vs_Healthy	CD14 Mono	13	114067617	114068117	0.000250294	-2.04913	0.0332787	-0.871778
MSSA_vs_Healthy	CD14 Mono	20	19301095	19301595	0.000250368	2.00462	1.06686e-05	1.38043
MSSA_vs_Healthy	CD14 Mono	11	121695950	121696450	0.000250478	2.04923	0.000430326	1.41522
MSSA_vs_Healthy	CD14 Mono	19	42099217	42099717	0.000252114	-2.85729	5.08115e-05	-1.47767
MSSA_vs_Healthy	CD14 Mono	2	105929420	105929920	0.000253034	1.60268	0.000804265	1.56967
MSSA_vs_Healthy	CD14 Mono	2	208482460	208482960	0.000253034	1.64404	0.00102941	1.16522
MSSA_vs_Healthy	CD14 Mono	16	11611785	11612285	0.000253172	1.84072	0.0180435	0.826077
MSSA_vs_Healthy	CD14 Mono	9	70589115	70589615	0.000253183	-2.07404	0.0261399	-0.92139
MSSA_vs_Healthy	CD14 Mono	15	84771973	84772473	0.000253273	-2.03763	0.000124331	-1.29963
MSSA_vs_Healthy	CD14 Mono	1	86822390	86822890	0.000254102	-1.68202	0.00840368	-1.08262
MSSA_vs_Healthy	CD14 Mono	7	140358650	140359150	0.000256007	1.84015	0.000689567	1.20645
MSSA_vs_Healthy	CD14 Mono	15	76065212	76065712	0.000257949	1.67895	0.000391134	1.29166
MSSA_vs_Healthy	CD14 Mono	10	114031061	114031561	0.000257993	1.85661	0.000159888	1.41501
MSSA_vs_Healthy	CD14 Mono	12	6932717	6933217	0.000258141	-1.53486	0.00207958	-1.23782
MSSA_vs_Healthy	CD14 Mono	5	80925848	80926348	0.000259159	4.98985	0.00265417	0.852794
MSSA_vs_Healthy	CD14 Mono	17	41882176	41882676	0.000259159	5.04628	0.00122449	0.863015
MSSA_vs_Healthy	CD14 Mono	11	7306729	7307229	0.000260208	1.88413	5.64721e-05	1.3003
MSSA_vs_Healthy	CD14 Mono	5	149443061	149443561	0.000260544	2.21178	0.0011568	1.2055
MSSA_vs_Healthy	CD14 Mono	16	66997817	66998317	0.000262682	-1.70993	0.000139977	-1.07238
MSSA_vs_Healthy	CD14 Mono	11	13836172	13836672	0.000263035	-3.57814	0.000217336	-1.05092
MSSA_vs_Healthy	CD14 Mono	5	101048582	101049082	0.000263071	1.52487	0.00421856	1.12667
MSSA_vs_Healthy	CD14 Mono	22	37294754	37295254	0.000263927	3.30769	0.000248692	1.16158
MSSA_vs_Healthy	CD14 Mono	5	9187987	9188487	0.000264117	-1.90276	0.00134555	-1.00096
MSSA_vs_Healthy	CD14 Mono	6	150624034	150624534	0.000265907	1.90434	0.0029509	1.19909
MSSA_vs_Healthy	CD14 Mono	12	2779237	2779737	0.000268929	-2.51452	0.000593814	-1.27053
MSSA_vs_Healthy	CD14 Mono	8	132414765	132415265	0.000270111	2.05132	1.58725e-05	1.51977
MSSA_vs_Healthy	CD14 Mono	6	150485020	150485520	0.000270137	1.83764	0.0272815	0.749619
MSSA_vs_Healthy	CD14 Mono	20	63319980	63320480	0.000270526	2.40607	1.92464e-11	1.25281
MSSA_vs_Healthy	CD14 Mono	11	118824296	118824796	0.000271195	-2.2476	0.00131113	-1.75057
MSSA_vs_Healthy	CD14 Mono	4	39902163	39902663	0.00027136	-2.2394	0.0344501	-0.790779
MSSA_vs_Healthy	CD14 Mono	12	43095178	43095678	0.000271892	2.17526	0.00664496	1.09876
MSSA_vs_Healthy	CD14 Mono	7	77549614	77550114	0.000274693	1.7895	0.0133297	1.07804
MSSA_vs_Healthy	CD14 Mono	7	17848382	17848882	0.000275963	-1.91388	0.0190288	-0.877248
MSSA_vs_Healthy	CD14 Mono	10	60448294	60448794	0.000276188	2.2128	1.53052e-06	1.79717
MSSA_vs_Healthy	CD14 Mono	1	67588401	67588901	0.000276711	-1.69043	3.33407e-05	-1.40475
MSSA_vs_Healthy	CD14 Mono	20	8155937	8156437	0.000277012	-1.79372	0.000560796	-1.80608
MSSA_vs_Healthy	CD14 Mono	7	158237673	158238173	0.000277313	2.22496	0.0278708	0.992317
MSSA_vs_Healthy	CD14 Mono	7	101186869	101187369	0.000278272	1.54045	0.00164143	1.32385
MSSA_vs_Healthy	CD14 Mono	6	39301785	39302285	0.000278819	2.14011	0.000160155	1.19191
MSSA_vs_Healthy	CD14 Mono	7	94394288	94394788	0.000279337	2.09413	0.00462504	1.3581
MSSA_vs_Healthy	CD14 Mono	3	128496511	128497011	0.000279585	-1.66297	7.76928e-05	-1.37489
MSSA_vs_Healthy	CD14 Mono	1	155511356	155511856	0.000279662	3.5123	2.0627e-06	1.36569
MSSA_vs_Healthy	CD14 Mono	2	130726171	130726671	0.000279777	1.51625	0.0301874	1.01361
MSSA_vs_Healthy	CD14 Mono	5	2898654	2899154	0.000280255	3.03572	2.83142e-07	1.00531
MSSA_vs_Healthy	CD14 Mono	1	156497022	156497522	0.000280682	1.68684	0.00187151	0.996327
MSSA_vs_Healthy	CD14 Mono	8	128049826	128050326	0.000280897	1.86587	0.0245857	0.867287
MSSA_vs_Healthy	CD14 Mono	7	90736601	90737101	0.000281282	1.68276	0.000608246	1.26955
MSSA_vs_Healthy	CD14 Mono	1	119906577	119907077	0.000281573	-3.51613	0.0281212	-0.687392
MSSA_vs_Healthy	CD14 Mono	3	49858222	49858722	0.000283057	1.93051	2.80148e-05	1.09312
MSSA_vs_Healthy	CD14 Mono	23	40207552	40208052	0.000283132	1.62134	0.0017816	1.07757
MSSA_vs_Healthy	CD14 Mono	18	13067018	13067518	0.000283597	-1.7339	0.0100595	-0.896041
MSSA_vs_Healthy	CD14 Mono	4	110165332	110165832	0.000283829	-3.40396	8.20461e-05	-1.26746
MSSA_vs_Healthy	CD14 Mono	13	50415561	50416061	0.000285214	-2.8487	0.0077888	-0.983329
MSSA_vs_Healthy	CD14 Mono	1	156097801	156098301	0.000285686	3.06915	0.000655616	0.833007
MSSA_vs_Healthy	CD14 Mono	9	123763856	123764356	0.000287341	-1.8777	0.0162013	-1.03571
MSSA_vs_Healthy	CD14 Mono	2	20539595	20540095	0.000287771	2.19271	0.00014439	1.05528
MSSA_vs_Healthy	CD14 Mono	8	66430344	66430844	0.000288024	2.72872	0.000950913	0.980774
MSSA_vs_Healthy	CD14 Mono	15	91854024	91854524	0.000288424	1.99816	0.000953129	0.828109
MSSA_vs_Healthy	CD14 Mono	8	83532325	83532825	0.000288599	2.5799	0.0384119	1.01529
MSSA_vs_Healthy	CD14 Mono	7	69597259	69597759	0.000289435	2.41774	5.35833e-06	1.49726
MSSA_vs_Healthy	CD14 Mono	17	41548488	41548988	0.000291515	3.11409	0.0153643	0.910422
MSSA_vs_Healthy	CD14 Mono	1	20185324	20185824	0.000291577	2.27658	0.0309178	0.960985
MSSA_vs_Healthy	CD14 Mono	2	231677541	231678041	0.000292098	2.44628	0.000535595	1.06515
MSSA_vs_Healthy	CD14 Mono	5	112594461	112594961	0.000292801	1.97382	3.78821e-05	1.22267
MSSA_vs_Healthy	CD14 Mono	3	111313814	111314314	0.000294533	1.93783	0.00574805	1.27808
MSSA_vs_Healthy	CD14 Mono	13	30046741	30047241	0.000294805	-2.65527	0.0266246	-0.919235
MSSA_vs_Healthy	CD14 Mono	9	111525542	111526042	0.000294832	3.11189	0.0299388	0.722788
MSSA_vs_Healthy	CD14 Mono	1	81237469	81237969	0.00029502	-2.99304	0.000763256	-1.32898
MSSA_vs_Healthy	CD14 Mono	3	48987737	48988237	0.000295299	3.01533	0.000873888	0.760231
MSSA_vs_Healthy	CD14 Mono	14	101538367	101538867	0.000295312	-3.11076	0.000542435	-1.49253
MSSA_vs_Healthy	CD14 Mono	2	60871992	60872492	0.000295416	2.78887	0.0122621	0.942859
MSSA_vs_Healthy	CD14 Mono	7	128836827	128837327	0.000295549	2.30086	0.000381453	1.15737
MSSA_vs_Healthy	CD14 Mono	6	154736552	154737052	0.000295714	2.69124	0.000642536	1.31621
MSSA_vs_Healthy	CD14 Mono	10	124602936	124603436	0.000295714	2.24156	8.79465e-05	1.304
MSSA_vs_Healthy	CD14 Mono	11	19631834	19632334	0.000295859	2.70131	0.000108796	1.14958
MSSA_vs_Healthy	CD14 Mono	15	38129804	38130304	0.000296177	-2.74786	6.80435e-05	-1.3957
MSSA_vs_Healthy	CD14 Mono	8	144290576	144291076	0.000296304	-2.48127	0.000503591	-1.00556
MSSA_vs_Healthy	CD14 Mono	3	84115633	84116133	0.000296385	-2.9139	0.0002588	-1.23688
MSSA_vs_Healthy	CD14 Mono	8	142634610	142635110	0.000296479	2.1878	0.00346978	0.953911
MSSA_vs_Healthy	CD14 Mono	15	40437870	40438370	0.000296479	2.21364	6.00474e-06	1.37226
MSSA_vs_Healthy	CD14 Mono	20	62415590	62416090	0.000296479	-2.13562	0.00411604	-1.10058
MSSA_vs_Healthy	CD14 Mono	18	3931828	3932328	0.000296569	-2.05927	0.00206444	-1.47007
MSSA_vs_Healthy	CD14 Mono	7	155344780	155345280	0.000296689	2.00124	1.613e-05	1.13373
MSSA_vs_Healthy	CD14 Mono	7	66414256	66414756	0.000297402	2.35285	7.69948e-05	1.11367
MSSA_vs_Healthy	CD14 Mono	10	27742635	27743135	0.000297467	2.79147	0.00841633	1.12711
MSSA_vs_Healthy	CD14 Mono	10	46600497	46600997	0.000297495	2.37946	0.00111043	1.04181
MSSA_vs_Healthy	CD14 Mono	1	37556656	37557156	0.000297756	2.19121	0.00709156	0.864909
MSSA_vs_Healthy	CD14 Mono	6	75285200	75285700	0.000297999	2.11934	0.000309395	1.02834
MSSA_vs_Healthy	CD14 Mono	18	13549338	13549838	0.000297999	-2.93603	0.00013182	-1.1622
MSSA_vs_Healthy	CD14 Mono	12	109721726	109722226	0.000298282	-2.38885	0.000297331	-0.982507
MSSA_vs_Healthy	CD14 Mono	10	79057781	79058281	0.000298458	-1.55228	0.00283262	-0.897265
MSSA_vs_Healthy	CD14 Mono	3	107233734	107234234	0.000298742	2.38193	0.000743896	1.37434
MSSA_vs_Healthy	CD14 Mono	19	49423821	49424321	0.000298809	-1.59653	0.000699993	-1.15926
MSSA_vs_Healthy	CD14 Mono	3	32911999	32912499	0.00029885	2.37939	0.00630097	1.11009
MSSA_vs_Healthy	CD14 Mono	15	60797789	60798289	0.000298864	-2.36011	0.000264238	-1.40237
MSSA_vs_Healthy	CD14 Mono	7	77830356	77830856	0.000300048	2.3744	4.30742e-07	1.61402
MSSA_vs_Healthy	CD14 Mono	10	122460464	122460964	0.000300644	1.96595	0.0368626	0.887506
MSSA_vs_Healthy	CD14 Mono	22	36124655	36125155	0.000300911	2.55249	4.99824e-05	1.2854
MSSA_vs_Healthy	CD14 Mono	2	135254594	135255094	0.000301029	-2.51634	0.0139752	-0.933201
MSSA_vs_Healthy	CD14 Mono	9	6385473	6385973	0.000301029	-2.34475	0.00244673	-1.37161
MSSA_vs_Healthy	CD14 Mono	4	92027270	92027770	0.000301333	2.63577	0.0121147	0.950718
MSSA_vs_Healthy	CD14 Mono	12	96214103	96214603	0.000301351	2.1133	0.00295313	1.21176
MSSA_vs_Healthy	CD14 Mono	6	170292814	170293314	0.000301492	-2.37149	0.00168207	-0.954648
MSSA_vs_Healthy	CD14 Mono	14	22527425	22527925	0.000301736	-1.98401	0.018992	-0.85392
MSSA_vs_Healthy	CD14 Mono	10	133161401	133161901	0.000302232	1.9756	0.00849494	0.681724
MSSA_vs_Healthy	CD14 Mono	6	1786724	1787224	0.000303647	2.18211	0.0229058	0.985076
MSSA_vs_Healthy	CD14 Mono	1	94094415	94094915	0.000304081	-2.10197	0.000639493	-0.970126
MSSA_vs_Healthy	CD14 Mono	2	38130790	38131290	0.000304081	-1.99194	9.64968e-05	-1.40392
MSSA_vs_Healthy	CD14 Mono	16	55666973	55667473	0.000304135	-1.93374	0.00351845	-1.03789
MSSA_vs_Healthy	CD14 Mono	20	36862953	36863453	0.000304279	2.22922	0.00401084	1.0492
MSSA_vs_Healthy	CD14 Mono	21	31812091	31812591	0.000304957	3.92778	0.00257844	0.793744
MSSA_vs_Healthy	CD14 Mono	19	6601581	6602081	0.00030582	-4.25418	0.00176086	-0.925995
MSSA_vs_Healthy	CD14 Mono	19	40523193	40523693	0.000305832	-1.95375	0.000120764	-1.36961
MSSA_vs_Healthy	CD14 Mono	2	71618233	71618733	0.000306285	-1.97569	0.0266358	-0.848356
MSSA_vs_Healthy	CD14 Mono	14	52694623	52695123	0.000308242	2.86985	0.000172877	0.65204
MSSA_vs_Healthy	CD14 Mono	6	126922376	126922876	0.000308445	3.14824	0.00149836	1.05692
MSSA_vs_Healthy	CD14 Mono	23	46757542	46758042	0.000309515	2.18773	0.000244089	0.912255
MSSA_vs_Healthy	CD14 Mono	4	30720883	30721383	0.00030994	1.81212	1.85964e-05	1.64243
MSSA_vs_Healthy	CD14 Mono	7	94266161	94266661	0.000310356	2.33802	2.9344e-10	1.61388
MSSA_vs_Healthy	CD14 Mono	2	182763298	182763798	0.000310356	-2.99295	0.042321	-0.906846
MSSA_vs_Healthy	CD14 Mono	12	31928434	31928934	0.000311173	2.6614	0.0118374	0.864195
MSSA_vs_Healthy	CD14 Mono	11	66625099	66625599	0.000314988	2.37808	0.00743959	1.19459
MSSA_vs_Healthy	CD14 Mono	19	19169575	19170075	0.000315182	-2.12606	0.00279846	-1.24541
MSSA_vs_Healthy	CD14 Mono	1	12142178	12142678	0.000315647	1.5682	3.26751e-05	1.22342
MSSA_vs_Healthy	CD14 Mono	13	111189148	111189648	0.000322269	-1.94443	0.0106344	-1.31505
MSSA_vs_Healthy	CD14 Mono	4	25637492	25637992	0.000324295	1.96376	0.00106426	1.03862
MSSA_vs_Healthy	CD14 Mono	5	178389561	178390061	0.000327794	1.63138	0.000110922	1.66397
MSSA_vs_Healthy	CD14 Mono	9	97309112	97309612	0.000327878	-2.32044	0.000234495	-1.37961
MSSA_vs_Healthy	CD14 Mono	9	128096730	128097230	0.00032812	-2.31035	0.000130709	-1.18174
MSSA_vs_Healthy	CD14 Mono	21	38324401	38324901	0.000329656	1.50761	0.0131912	1.06307
MSSA_vs_Healthy	CD14 Mono	6	4684603	4685103	0.000331484	-1.89289	0.00247004	-1.23052
MSSA_vs_Healthy	CD14 Mono	1	202531899	202532399	0.000333713	2.13058	0.0174167	1.00516
MSSA_vs_Healthy	CD14 Mono	18	77105037	77105537	0.000334489	1.68416	0.000340203	1.04026
MSSA_vs_Healthy	CD14 Mono	12	2772119	2772619	0.000335434	-2.1748	0.000672162	-1.16084
MSSA_vs_Healthy	CD14 Mono	10	30702003	30702503	0.000338177	1.53804	0.0110786	0.808777
MSSA_vs_Healthy	CD14 Mono	9	120924026	120924526	0.00034294	-1.6762	0.0213904	-0.901065
MSSA_vs_Healthy	CD14 Mono	5	6355835	6356335	0.000347849	1.99592	0.000212933	1.26692
MSSA_vs_Healthy	CD14 Mono	9	5556235	5556735	0.000348028	-1.75818	0.00241982	-0.835372
MSSA_vs_Healthy	CD14 Mono	6	166461768	166462268	0.000349362	-2.15693	0.00209714	-1.0436
MSSA_vs_Healthy	CD14 Mono	19	23759645	23760145	0.000355148	2.42148	1.14659e-05	1.39514
MSSA_vs_Healthy	CD14 Mono	17	49973647	49974147	0.000356297	2.18637	0.0294004	0.89494
MSSA_vs_Healthy	CD14 Mono	14	99232799	99233299	0.000356388	-1.54872	0.00100963	-1.03211
MSSA_vs_Healthy	CD14 Mono	1	69910580	69911080	0.000359865	-1.54712	0.00137354	-1.05596
MSSA_vs_Healthy	CD14 Mono	16	85903524	85904024	0.000360477	-1.81574	4.89964e-05	-1.57244
MSSA_vs_Healthy	CD14 Mono	2	129011432	129011932	0.000360593	-1.64937	0.00508819	-1.16548
MSSA_vs_Healthy	CD14 Mono	6	154504811	154505311	0.000360672	1.77251	0.0263386	0.857229
MSSA_vs_Healthy	CD14 Mono	1	165695862	165696362	0.000360772	1.53988	0.00490559	0.907191
MSSA_vs_Healthy	CD14 Mono	10	23443272	23443772	0.000361546	4.20911	0.00119324	0.965061
MSSA_vs_Healthy	CD14 Mono	10	111124132	111124632	0.00036216	1.99672	0.0145059	0.952748
MSSA_vs_Healthy	CD14 Mono	3	69206258	69206758	0.000362314	1.73156	0.000630221	1.41099
MSSA_vs_Healthy	CD14 Mono	7	109391641	109392141	0.000363683	3.09242	6.48926e-05	1.18504
MSSA_vs_Healthy	CD14 Mono	10	88592890	88593390	0.000363683	2.21995	3.27689e-06	1.66629
MSSA_vs_Healthy	CD14 Mono	22	37764553	37765053	0.000363683	1.57144	4.58864e-07	1.34456
MSSA_vs_Healthy	CD14 Mono	18	36464220	36464720	0.000363963	1.9009	0.00101689	1.11482
MSSA_vs_Healthy	CD14 Mono	6	34392467	34392967	0.000364138	3.83989	0.00283643	0.710813
MSSA_vs_Healthy	CD14 Mono	20	9626294	9626794	0.000364805	-2.09809	0.00587743	-0.965774
MSSA_vs_Healthy	CD14 Mono	22	38567533	38568033	0.000364842	3.32765	1.51387e-07	1.02429
MSSA_vs_Healthy	CD14 Mono	14	103103556	103104056	0.000366579	1.77453	0.00284993	0.895055
MSSA_vs_Healthy	CD14 Mono	10	12700232	12700732	0.000367689	1.63111	0.00695716	0.887895
MSSA_vs_Healthy	CD14 Mono	8	52294831	52295331	0.000367789	1.64482	0.0361079	0.998846
MSSA_vs_Healthy	CD14 Mono	9	95887836	95888336	0.000368027	-2.8055	0.00796182	-0.997149
MSSA_vs_Healthy	CD14 Mono	7	36776954	36777454	0.00036916	-2.96475	0.00033184	-1.57088
MSSA_vs_Healthy	CD14 Mono	5	151148510	151149010	0.000369713	-1.66769	0.00864918	-1.12044
MSSA_vs_Healthy	CD14 Mono	6	65646512	65647012	0.000369841	3.02919	0.00806544	0.95955
MSSA_vs_Healthy	CD14 Mono	16	75499803	75500303	0.000370041	1.71992	0.0203887	0.781045
MSSA_vs_Healthy	CD14 Mono	17	4740491	4740991	0.000370041	2.83249	3.34453e-05	1.2232
MSSA_vs_Healthy	CD14 Mono	6	34182775	34183275	0.000370198	1.71817	0.0136424	0.799642
MSSA_vs_Healthy	CD14 Mono	11	14242361	14242861	0.000371505	-2.62172	0.000727869	-1.03701
MSSA_vs_Healthy	CD14 Mono	5	50710139	50710639	0.000373464	2.62154	8.30236e-05	0.952737
MSSA_vs_Healthy	CD14 Mono	2	10345106	10345606	0.000374558	2.53607	0.000119822	1.23373
MSSA_vs_Healthy	CD14 Mono	2	17582313	17582813	0.000375728	4.75169	0.0026459	0.924291
MSSA_vs_Healthy	CD14 Mono	1	25017459	25017959	0.000378212	2.46518	0.00275623	1.16688
MSSA_vs_Healthy	CD14 Mono	22	26579754	26580254	0.000378676	2.79394	0.0309571	0.960656
MSSA_vs_Healthy	CD14 Mono	11	64246681	64247181	0.000379305	1.66371	3.60968e-05	1.78473
MSSA_vs_Healthy	CD14 Mono	20	25861424	25861924	0.000380267	1.80586	6.90153e-05	1.07142
MSSA_vs_Healthy	CD14 Mono	1	21150664	21151164	0.000380932	2.13024	2.08359e-05	1.24661
MSSA_vs_Healthy	CD14 Mono	10	26446193	26446693	0.000384204	2.37813	6.34835e-05	1.74427
MSSA_vs_Healthy	CD14 Mono	3	9701448	9701948	0.000384204	-2.61427	0.000824712	-1.36986
MSSA_vs_Healthy	CD14 Mono	3	168427135	168427635	0.000384941	2.20766	0.0018085	0.956442
MSSA_vs_Healthy	CD14 Mono	21	46540344	46540844	0.000385245	-2.2964	0.0102278	-0.792156
MSSA_vs_Healthy	CD14 Mono	9	100084679	100085179	0.00038696	-2.43543	0.000292484	-1.56602
MSSA_vs_Healthy	CD14 Mono	10	132610765	132611265	0.000390219	1.98157	5.54322e-05	1.38103
MSSA_vs_Healthy	CD14 Mono	8	93127171	93127671	0.000390701	2.10037	0.00063883	1.23379
MSSA_vs_Healthy	CD14 Mono	4	52916189	52916689	0.000390701	-2.06852	0.0239157	-0.977151
MSSA_vs_Healthy	CD14 Mono	1	46580492	46580992	0.00039197	1.75894	0.0321412	1.01348
MSSA_vs_Healthy	CD14 Mono	4	156945517	156946017	0.000392721	2.19263	0.00838185	1.09563
MSSA_vs_Healthy	CD14 Mono	5	150606016	150606516	0.000395265	1.80645	0.0112992	1.05148
MSSA_vs_Healthy	CD14 Mono	5	148741198	148741698	0.000396417	2.18686	0.00216869	1.19679
MSSA_vs_Healthy	CD14 Mono	16	54153200	54153700	0.000396417	-2.30458	0.00445114	-1.50455
MSSA_vs_Healthy	CD14 Mono	8	142025044	142025544	0.000396503	-1.51964	0.0176467	-0.90107
MSSA_vs_Healthy	CD14 Mono	5	153960485	153960985	0.000397611	2.90473	0.0252909	0.843776
MSSA_vs_Healthy	CD14 Mono	12	79407888	79408388	0.000398835	-2.93799	0.00298272	-1.2139
MSSA_vs_Healthy	CD14 Mono	6	144341603	144342103	0.000400929	1.71203	0.0050191	1.00924
MSSA_vs_Healthy	CD14 Mono	8	124651027	124651527	0.000403532	-1.77648	0.000947523	-1.26027
MSSA_vs_Healthy	CD14 Mono	1	53554035	53554535	0.000407539	2.06636	1.08005e-07	0.990413
MSSA_vs_Healthy	CD14 Mono	7	158396497	158396997	0.000407539	3.24486	3.20916e-08	1.784
MSSA_vs_Healthy	CD14 Mono	14	85444420	85444920	0.000408316	-3.50053	3.75006e-06	-1.85489
MSSA_vs_Healthy	CD14 Mono	8	106630882	106631382	0.000408689	1.64395	0.00146874	1.15418
MSSA_vs_Healthy	CD14 Mono	20	32038062	32038562	0.000408857	3.15262	0.0403824	0.950841
MSSA_vs_Healthy	CD14 Mono	9	127244388	127244888	0.000409021	3.01858	0.000382273	1.05382
MSSA_vs_Healthy	CD14 Mono	22	50222414	50222914	0.000409162	1.84103	0.00221938	1.2072
MSSA_vs_Healthy	CD14 Mono	22	50335489	50335989	0.000409193	3.13537	0.00104084	0.904785
MSSA_vs_Healthy	CD14 Mono	2	177148850	177149350	0.000410132	2.11943	1.29599e-05	0.954639
MSSA_vs_Healthy	CD14 Mono	2	233068802	233069302	0.000410313	2.12511	8.00356e-05	1.15348
MSSA_vs_Healthy	CD14 Mono	10	91247707	91248207	0.000410339	1.77839	0.00539423	1.04395
MSSA_vs_Healthy	CD14 Mono	3	150726091	150726591	0.000410377	3.26006	0.002034	0.945093
MSSA_vs_Healthy	CD14 Mono	7	146375553	146376053	0.000411204	2.20256	1.28025e-06	1.68695
MSSA_vs_Healthy	CD14 Mono	3	129424160	129424660	0.000411717	-4.80266	0.000422803	-0.860742
MSSA_vs_Healthy	CD14 Mono	2	218088384	218088884	0.00041259	2.88498	0.00134707	0.963132
MSSA_vs_Healthy	CD14 Mono	10	79131997	79132497	0.000413103	-2.7516	0.00420064	-1.14058
MSSA_vs_Healthy	CD14 Mono	11	132208767	132209267	0.000413303	-1.58069	0.00515817	-1.02362
MSSA_vs_Healthy	CD14 Mono	9	74327077	74327577	0.000413548	2.74129	0.00602376	0.785497
MSSA_vs_Healthy	CD14 Mono	1	160834902	160835402	0.000413787	2.47216	1.37994e-05	0.750083
MSSA_vs_Healthy	CD14 Mono	11	73578752	73579252	0.000414027	2.68421	0.0103053	0.799428
MSSA_vs_Healthy	CD14 Mono	5	81852591	81853091	0.000414233	1.58259	0.0023547	0.874318
MSSA_vs_Healthy	CD14 Mono	20	509625	510125	0.000416365	2.53215	0.00151604	1.0878
MSSA_vs_Healthy	CD14 Mono	17	1110576	1111076	0.000418128	2.37148	4.54639e-07	1.37343
MSSA_vs_Healthy	CD14 Mono	3	113736963	113737463	0.000419387	1.71389	0.00940993	0.997688
MSSA_vs_Healthy	CD14 Mono	8	58310461	58310961	0.000420068	-1.89577	0.000947392	-1.20326
MSSA_vs_Healthy	CD14 Mono	15	90342538	90343038	0.00042041	3.14748	0.00010783	0.866167
MSSA_vs_Healthy	CD14 Mono	14	78426885	78427385	0.000421842	-1.61872	6.62529e-05	-1.00288
MSSA_vs_Healthy	CD14 Mono	6	8724642	8725142	0.00042314	1.60519	0.00705131	1.07623
MSSA_vs_Healthy	CD14 Mono	21	38938267	38938767	0.000423526	2.73137	0.0108259	0.962278
MSSA_vs_Healthy	CD14 Mono	14	75274804	75275304	0.000424445	-2.98523	0.000858209	-1.32022
MSSA_vs_Healthy	CD14 Mono	15	101150065	101150565	0.000424999	4.25629	0.0042757	1.01176
MSSA_vs_Healthy	CD14 Mono	5	90224449	90224949	0.000428205	2.39777	0.0111491	0.899174
MSSA_vs_Healthy	CD14 Mono	12	96241170	96241670	0.000428369	2.57799	0.000483191	1.1698
MSSA_vs_Healthy	CD14 Mono	13	50132590	50133090	0.000428624	-1.56083	0.00624311	-0.830837
MSSA_vs_Healthy	CD14 Mono	6	131067667	131068167	0.00042958	2.71961	0.000188599	1.14288
MSSA_vs_Healthy	CD14 Mono	3	113421040	113421540	0.000430007	2.45993	1.3026e-06	1.22762
MSSA_vs_Healthy	CD14 Mono	23	129750701	129751201	0.000430147	3.46997	0.0110147	0.798686
MSSA_vs_Healthy	CD14 Mono	6	63368974	63369474	0.000430539	1.91685	0.000108549	1.05249
MSSA_vs_Healthy	CD14 Mono	12	123492257	123492757	0.000431818	3.40402	0.000634756	1.14083
MSSA_vs_Healthy	CD14 Mono	21	42747599	42748099	0.000432753	2.62703	0.00279556	1.0453
MSSA_vs_Healthy	CD14 Mono	18	61921819	61922319	0.000433431	1.99424	0.0116929	1.17664
MSSA_vs_Healthy	CD14 Mono	15	38086098	38086598	0.000433643	-3.63503	0.0190611	-0.685452
MSSA_vs_Healthy	CD14 Mono	11	65013405	65013905	0.000434393	2.59668	3.53159e-07	1.64632
MSSA_vs_Healthy	CD14 Mono	12	76878842	76879342	0.000434393	-3.3503	0.00157318	-1.25399
MSSA_vs_Healthy	CD14 Mono	4	104870792	104871292	0.000434979	2.36845	6.59621e-07	1.63974
MSSA_vs_Healthy	CD14 Mono	20	18267699	18268199	0.000435176	2.14856	0.00191351	0.964519
MSSA_vs_Healthy	CD14 Mono	1	27599097	27599597	0.000436539	1.6874	0.000180289	1.36949
MSSA_vs_Healthy	CD14 Mono	4	118810757	118811257	0.000436891	-1.81385	0.00276224	-1.45546
MSSA_vs_Healthy	CD14 Mono	7	1460916	1461416	0.000437498	1.68129	0.000463837	1.29987
MSSA_vs_Healthy	CD14 Mono	17	80242461	80242961	0.000437498	2.34862	0.00376099	0.828447
MSSA_vs_Healthy	CD14 Mono	19	50430856	50431356	0.000437498	-2.18597	0.00575016	-1.08364
MSSA_vs_Healthy	CD14 Mono	6	4135534	4136034	0.000437728	-2.94323	1.54675e-05	-0.971198
MSSA_vs_Healthy	CD14 Mono	1	89672073	89672573	0.000437865	4.10396	0.000837113	1.28044
MSSA_vs_Healthy	CD14 Mono	20	23155281	23155781	0.000438284	-2.68645	0.000320387	-1.45175
MSSA_vs_Healthy	CD14 Mono	6	106108162	106108662	0.000439479	2.22145	0.000158525	1.28683
MSSA_vs_Healthy	CD14 Mono	22	21824325	21824825	0.000439655	1.92425	0.000458447	1.22809
MSSA_vs_Healthy	CD14 Mono	10	129439630	129440130	0.000439836	1.99382	0.00721692	0.852343
MSSA_vs_Healthy	CD14 Mono	5	150583747	150584247	0.000439904	2.42917	0.0082862	1.10614
MSSA_vs_Healthy	CD14 Mono	11	95376575	95377075	0.000439992	-1.93981	0.000959981	-1.31814
MSSA_vs_Healthy	CD14 Mono	2	30155818	30156318	0.000440073	1.94747	0.00109863	0.895557
MSSA_vs_Healthy	CD14 Mono	10	29748663	29749163	0.000440073	2.65996	0.000809527	0.980099
MSSA_vs_Healthy	CD14 Mono	10	102366335	102366835	0.000440216	2.26715	0.0202262	0.916679
MSSA_vs_Healthy	CD14 Mono	12	51188582	51189082	0.000440498	1.82646	0.00290786	1.00604
MSSA_vs_Healthy	CD14 Mono	1	44811703	44812203	0.000441069	1.63857	0.0012911	1.42655
MSSA_vs_Healthy	CD14 Mono	6	48978696	48979196	0.000441125	2.88081	0.0163103	0.852049
MSSA_vs_Healthy	CD14 Mono	9	2019075	2019575	0.00044132	2.07763	0.00537692	0.789867
MSSA_vs_Healthy	CD14 Mono	5	116676450	116676950	0.000442428	2.43511	0.00103688	1.08351
MSSA_vs_Healthy	CD14 Mono	2	195658471	195658971	0.000444199	-2.79729	0.000426485	-1.25789
MSSA_vs_Healthy	CD14 Mono	20	62874306	62874806	0.000444199	-2.46281	0.0422786	-0.735901
MSSA_vs_Healthy	CD14 Mono	3	9704188	9704688	0.000445417	-1.98988	0.00448516	-1.25115
MSSA_vs_Healthy	CD14 Mono	1	27418283	27418783	0.000446318	3.05754	3.83611e-05	1.44535
MSSA_vs_Healthy	CD14 Mono	12	56771722	56772222	0.000446965	2.39086	0.006693	0.845775
MSSA_vs_Healthy	CD14 Mono	23	9144947	9145447	0.00044774	-3.41483	0.000108616	-1.03476
MSSA_vs_Healthy	CD14 Mono	3	159805088	159805588	0.000448878	2.15785	8.42297e-05	1.23768
MSSA_vs_Healthy	CD14 Mono	5	52331200	52331700	0.000448878	2.27524	0.00630343	1.09359
MSSA_vs_Healthy	CD14 Mono	11	82901366	82901866	0.000449058	2.3605	0.00465906	0.966493
MSSA_vs_Healthy	CD14 Mono	19	58326024	58326524	0.000449058	2.14213	0.001968	0.972744
MSSA_vs_Healthy	CD14 Mono	22	37682398	37682898	0.000450314	2.70077	4.29046e-07	1.78798
MSSA_vs_Healthy	CD14 Mono	10	124380469	124380969	0.000450787	2.16613	3.47869e-05	1.30656
MSSA_vs_Healthy	CD14 Mono	12	45583244	45583744	0.000450787	2.87542	2.13756e-05	1.3108
MSSA_vs_Healthy	CD14 Mono	10	71073735	71074235	0.000452045	2.54992	4.38528e-05	1.13534
MSSA_vs_Healthy	CD14 Mono	2	126621233	126621733	0.00045266	2.02283	0.0151678	1.06878
MSSA_vs_Healthy	CD14 Mono	7	143300533	143301033	0.000452797	2.76427	4.06481e-06	1.38075
MSSA_vs_Healthy	CD14 Mono	16	11671101	11671601	0.000452906	1.58862	4.04323e-06	1.2044
MSSA_vs_Healthy	CD14 Mono	19	47112950	47113450	0.000453288	-1.56646	0.00228717	-1.04182
MSSA_vs_Healthy	CD14 Mono	4	138329623	138330123	0.00045366	-1.57057	0.00185598	-1.23667
MSSA_vs_Healthy	CD14 Mono	5	77590363	77590863	0.000453825	1.61552	0.0431517	0.593023
MSSA_vs_Healthy	CD14 Mono	6	13431757	13432257	0.000454813	1.70963	6.73063e-05	1.1642
MSSA_vs_Healthy	CD14 Mono	11	60994395	60994895	0.000454951	-2.17256	0.00366958	-1.13013
MSSA_vs_Healthy	CD14 Mono	1	161733501	161734001	0.000455245	2.3132	1.08348e-06	1.21362
MSSA_vs_Healthy	CD14 Mono	11	12062098	12062598	0.000455275	1.60038	0.00393732	1.27152
MSSA_vs_Healthy	CD14 Mono	5	181163333	181163833	0.00045561	1.94688	0.0212436	0.881259
MSSA_vs_Healthy	CD14 Mono	3	124428578	124429078	0.000455814	2.26763	8.12412e-05	1.06117
MSSA_vs_Healthy	CD14 Mono	5	73030054	73030554	0.000456267	-2.25356	0.0219681	-0.891053
MSSA_vs_Healthy	CD14 Mono	6	116461927	116462427	0.000458128	2.75164	0.00571902	0.955876
MSSA_vs_Healthy	CD14 Mono	1	162932413	162932913	0.000459	-2.37145	0.00871453	-1.02192
MSSA_vs_Healthy	CD14 Mono	14	51651527	51652027	0.000459	-1.95875	0.00905701	-1.08354
MSSA_vs_Healthy	CD14 Mono	13	30442858	30443358	0.000459193	2.36755	0.0361777	0.675081
MSSA_vs_Healthy	CD14 Mono	10	100970012	100970512	0.000459849	2.24768	0.00352612	1.15804
MSSA_vs_Healthy	CD14 Mono	8	124603460	124603960	0.000460194	-2.0065	0.01857	-0.916962
MSSA_vs_Healthy	CD14 Mono	12	104490807	104491307	0.00046227	1.96223	0.00169643	1.09235
MSSA_vs_Healthy	CD14 Mono	19	50513790	50514290	0.000475466	-1.59999	0.00178891	-0.993509
MSSA_vs_Healthy	CD14 Mono	8	133292716	133293216	0.000477093	2.33907	0.000827107	1.14715
MSSA_vs_Healthy	CD14 Mono	9	7912286	7912786	0.000477093	2.40394	0.00037291	0.873498
MSSA_vs_Healthy	CD14 Mono	11	64855826	64856326	0.000478084	4.18166	5.59517e-07	0.879287
MSSA_vs_Healthy	CD14 Mono	1	111193684	111194184	0.000481218	3.66982	2.19153e-06	0.858573
MSSA_vs_Healthy	CD14 Mono	2	112870819	112871319	0.000481515	1.5307	0.000443977	0.961696
MSSA_vs_Healthy	CD14 Mono	12	75445072	75445572	0.000481649	-2.22308	0.0156431	-1.05657
MSSA_vs_Healthy	CD14 Mono	20	1524023	1524523	0.000483485	3.1957	1.57146e-06	1.29748
MSSA_vs_Healthy	CD14 Mono	2	1800305	1800805	0.000483485	-4.02782	0.000698062	-1.32108
MSSA_vs_Healthy	CD14 Mono	20	24776554	24777054	0.000484779	2.0054	0.00296981	1.05063
MSSA_vs_Healthy	CD14 Mono	1	161242252	161242752	0.000487098	1.75246	1.09441e-05	1.49228
MSSA_vs_Healthy	CD14 Mono	8	110673866	110674366	0.000491797	-1.54565	0.012474	-1.06671
MSSA_vs_Healthy	CD14 Mono	13	77303207	77303707	0.000493221	-2.19774	6.49166e-06	-1.45955
MSSA_vs_Healthy	CD14 Mono	16	2771988	2772488	0.000496649	1.77446	1.09405e-06	1.18234
MSSA_vs_Healthy	CD14 Mono	2	45269567	45270067	0.000496813	-1.5914	0.0226728	-0.921324
MSSA_vs_Healthy	CD14 Mono	13	72729081	72729581	0.000503616	-2.02585	0.00011537	-1.16715
MSSA_vs_Healthy	CD14 Mono	7	158710677	158711177	0.000506184	1.89691	0.00527877	1.06846
MSSA_vs_Healthy	CD14 Mono	2	147490555	147491055	0.000508297	2.02508	7.32324e-05	1.11567
MSSA_vs_Healthy	CD14 Mono	5	81850261	81850761	0.000509391	2.68414	0.00103577	1.22806
MSSA_vs_Healthy	CD14 Mono	1	87588365	87588865	0.000514296	-1.58919	0.000910382	-1.14011
MSSA_vs_Healthy	CD14 Mono	15	60806832	60807332	0.000514947	-2.4124	8.4956e-05	-1.27889
MSSA_vs_Healthy	CD14 Mono	4	184499978	184500478	0.000516453	1.51571	0.0160399	1.14821
MSSA_vs_Healthy	CD14 Mono	9	21968204	21968704	0.000516856	-1.92376	0.00256845	-1.5803
MSSA_vs_Healthy	CD14 Mono	1	234955713	234956213	0.000521473	1.51685	0.00284433	0.889581
MSSA_vs_Healthy	CD14 Mono	1	99363111	99363611	0.000521473	-2.22502	1.55933e-06	-1.40034
MSSA_vs_Healthy	CD14 Mono	13	93600419	93600919	0.000523445	1.61983	0.0079009	1.14294
MSSA_vs_Healthy	CD14 Mono	1	198549898	198550398	0.000523903	-1.60616	0.00124874	-1.25256
MSSA_vs_Healthy	CD14 Mono	5	765500	766000	0.000523947	1.59669	0.0261919	0.818276
MSSA_vs_Healthy	CD14 Mono	3	29217607	29218107	0.00052424	1.52979	0.0218037	0.974449
MSSA_vs_Healthy	CD14 Mono	2	69620813	69621313	0.000525358	2.06033	3.7361e-05	1.38003
MSSA_vs_Healthy	CD14 Mono	2	20344693	20345193	0.000526255	-1.76288	0.000323013	-1.33562
MSSA_vs_Healthy	CD14 Mono	2	3210208	3210708	0.000527486	1.78312	8.06203e-05	1.24893
MSSA_vs_Healthy	CD14 Mono	7	101648034	101648534	0.000528337	-1.5594	0.00975921	-0.94189
MSSA_vs_Healthy	CD14 Mono	16	31117067	31117567	0.000529542	-2.23613	0.0129706	-0.780046
MSSA_vs_Healthy	CD14 Mono	11	86208572	86209072	0.000537577	2.91055	0.00569876	0.759286
MSSA_vs_Healthy	CD14 Mono	5	22568995	22569495	0.000538517	1.53382	0.000452233	1.00531
MSSA_vs_Healthy	CD14 Mono	16	1923519	1924019	0.000539404	1.74907	0.00031751	1.37102
MSSA_vs_Healthy	CD14 Mono	11	119305479	119305979	0.000539405	-1.57122	0.00160369	-1.14815
MSSA_vs_Healthy	CD14 Mono	1	99236693	99237193	0.000541633	-1.54105	4.73668e-05	-1.81532
MSSA_vs_Healthy	CD14 Mono	5	90160850	90161350	0.000542033	1.58868	0.0117154	1.04797
MSSA_vs_Healthy	CD14 Mono	9	81082991	81083491	0.000546187	-1.91491	0.00596427	-1.20074
MSSA_vs_Healthy	CD14 Mono	1	219567325	219567825	0.000558606	-2.62945	0.000502017	-1.4366
MSSA_vs_Healthy	CD14 Mono	13	21455382	21455882	0.000558606	-2.24876	0.0154657	-0.949241
MSSA_vs_Healthy	CD14 Mono	10	112815469	112815969	0.000561319	2.1622	0.045611	0.786723
MSSA_vs_Healthy	CD14 Mono	6	130718973	130719473	0.000564764	3.97908	2.79621e-07	1.58357
MSSA_vs_Healthy	CD14 Mono	22	20992282	20992782	0.000565809	3.53007	0.000412035	0.683738
MSSA_vs_Healthy	CD14 Mono	10	128073781	128074281	0.000565849	2.15005	0.000495605	1.38381
MSSA_vs_Healthy	CD14 Mono	15	34224758	34225258	0.000566096	2.26509	0.0409017	0.710466
MSSA_vs_Healthy	CD14 Mono	4	109590425	109590925	0.000567423	-2.45029	0.00168924	-1.36093
MSSA_vs_Healthy	CD14 Mono	13	65908375	65908875	0.00056798	-2.16803	0.000595705	-0.953433
MSSA_vs_Healthy	CD14 Mono	15	68579232	68579732	0.000568801	3.17859	0.0155182	0.890578
MSSA_vs_Healthy	CD14 Mono	19	39949317	39949817	0.000569089	-2.04057	0.00361543	-1.1203
MSSA_vs_Healthy	CD14 Mono	19	49969292	49969792	0.000571243	-2.10772	0.00309746	-1.35788
MSSA_vs_Healthy	CD14 Mono	8	84679054	84679554	0.000571397	3.01015	6.03102e-11	1.49904
MSSA_vs_Healthy	CD14 Mono	7	1028768	1029268	0.000571847	2.11747	0.010359	1.01299
MSSA_vs_Healthy	CD14 Mono	6	36299976	36300476	0.000572316	1.7411	0.00131528	1.19065
MSSA_vs_Healthy	CD14 Mono	4	26081854	26082354	0.000572531	3.18105	3.68e-08	1.025
MSSA_vs_Healthy	CD14 Mono	21	38875636	38876136	0.000573467	2.92063	4.63847e-06	1.10114
MSSA_vs_Healthy	CD14 Mono	3	191106491	191106991	0.000573656	1.98659	0.000431478	1.37709
MSSA_vs_Healthy	CD14 Mono	1	54237590	54238090	0.000575207	2.4154	0.00325232	0.755124
MSSA_vs_Healthy	CD14 Mono	7	158402591	158403091	0.000575207	1.7589	0.0059478	0.76248
MSSA_vs_Healthy	CD14 Mono	15	101306524	101307024	0.000575207	2.56375	1.93561e-05	1.26622
MSSA_vs_Healthy	CD14 Mono	2	55989931	55990431	0.000576149	-3.38738	0.00179752	-1.22747
MSSA_vs_Healthy	CD14 Mono	17	43741625	43742125	0.000576977	2.0849	7.29922e-05	1.37181
MSSA_vs_Healthy	CD14 Mono	6	165333132	165333632	0.000578957	2.54169	3.22999e-05	1.15393
MSSA_vs_Healthy	CD14 Mono	10	86685274	86685774	0.000579003	1.8388	2.00536e-05	1.45671
MSSA_vs_Healthy	CD14 Mono	10	3096129	3096629	0.000579113	1.85639	0.00828065	0.926987
MSSA_vs_Healthy	CD14 Mono	10	24363001	24363501	0.000584381	1.9024	0.00342336	1.22699
MSSA_vs_Healthy	CD14 Mono	5	56142814	56143314	0.000585667	1.50657	0.00829554	1.01991
MSSA_vs_Healthy	CD14 Mono	4	9810740	9811240	0.000587654	-1.90898	0.00644424	-1.28764
MSSA_vs_Healthy	CD14 Mono	10	108148911	108149411	0.000589646	4.85279	0.00140276	1.21557
MSSA_vs_Healthy	CD14 Mono	3	48991010	48991510	0.000589954	2.65154	0.000108845	1.11174
MSSA_vs_Healthy	CD14 Mono	5	165134445	165134945	0.000592312	2.03374	0.000237659	1.51438
MSSA_vs_Healthy	CD14 Mono	17	80262783	80263283	0.00059252	3.88598	0.00182885	1.02598
MSSA_vs_Healthy	CD14 Mono	3	188123151	188123651	0.00059283	4.23132	3.05966e-07	1.0656
MSSA_vs_Healthy	CD14 Mono	7	30437232	30437732	0.000594838	-4.02231	0.0426885	-0.77236
MSSA_vs_Healthy	CD14 Mono	11	122669222	122669722	0.000597592	2.90016	0.00020701	0.921175
MSSA_vs_Healthy	CD14 Mono	13	50152154	50152654	0.000598104	-1.62415	0.00031809	-1.4676
MSSA_vs_Healthy	CD14 Mono	20	4810347	4810847	0.000608183	-2.44074	0.00437369	-1.25432
MSSA_vs_Healthy	CD14 Mono	1	10830919	10831419	0.000612414	1.87336	0.00471517	0.920844
MSSA_vs_Healthy	CD14 Mono	11	117796111	117796611	0.000615186	2.13986	0.00145922	1.21199
MSSA_vs_Healthy	CD14 Mono	9	89417433	89417933	0.000615186	-1.85654	0.00191471	-1.24174
MSSA_vs_Healthy	CD14 Mono	7	38232423	38232923	0.000616935	-2.26432	0.000166921	-1.63119
MSSA_vs_Healthy	CD14 Mono	17	49515120	49515620	0.000619954	3.80136	4.63693e-05	0.978594
MSSA_vs_Healthy	CD14 Mono	9	130344076	130344576	0.000619954	-1.99013	0.0010502	-1.36795
MSSA_vs_Healthy	CD14 Mono	5	150598218	150598718	0.000623307	3.65103	2.82903e-07	1.21421
MSSA_vs_Healthy	CD14 Mono	7	100694022	100694522	0.000625894	3.20316	3.24441e-06	1.50651
MSSA_vs_Healthy	CD14 Mono	10	32944407	32944907	0.00062595	-2.90402	0.0118649	-1.10336
MSSA_vs_Healthy	CD14 Mono	16	68084514	68085014	0.000626148	-3.86007	0.0177814	-1.1457
MSSA_vs_Healthy	CD14 Mono	12	113479990	113480490	0.000630335	-3.20418	0.000217892	-1.20426
MSSA_vs_Healthy	CD14 Mono	16	4351154	4351654	0.0006307	1.84248	0.00207296	1.03236
MSSA_vs_Healthy	CD14 Mono	9	124206421	124206921	0.000631433	-3.24394	0.00446116	-0.933928
MSSA_vs_Healthy	CD14 Mono	9	137590866	137591366	0.000633317	2.95507	0.000137424	0.839743
MSSA_vs_Healthy	CD14 Mono	10	114174052	114174552	0.000634002	2.65055	4.88049e-06	1.04159
MSSA_vs_Healthy	CD14 Mono	6	41051399	41051899	0.000634067	2.33601	4.0415e-06	1.42583
MSSA_vs_Healthy	CD14 Mono	6	136792353	136792853	0.000634832	2.03159	6.70684e-06	1.4537
MSSA_vs_Healthy	CD14 Mono	7	141192425	141192925	0.000634906	2.63691	0.00294533	0.821697
MSSA_vs_Healthy	CD14 Mono	5	69268826	69269326	0.000635961	2.88955	0.000747237	0.756148
MSSA_vs_Healthy	CD14 Mono	1	228995163	228995663	0.000635987	1.65901	0.00400225	0.954424
MSSA_vs_Healthy	CD14 Mono	4	94109142	94109642	0.00063628	2.13469	2.35804e-05	1.23455
MSSA_vs_Healthy	CD14 Mono	14	46108128	46108628	0.000636653	1.5104	0.00420793	1.27962
MSSA_vs_Healthy	CD14 Mono	1	245516504	245517004	0.000637225	-1.75705	0.015528	-0.962491
MSSA_vs_Healthy	CD14 Mono	11	31392978	31393478	0.000637288	2.64478	3.27211e-05	1.05915
MSSA_vs_Healthy	CD14 Mono	1	15432848	15433348	0.000637429	1.81976	0.000592858	1.04542
MSSA_vs_Healthy	CD14 Mono	17	36946007	36946507	0.000641737	2.49464	3.10681e-05	1.08191
MSSA_vs_Healthy	CD14 Mono	8	1823628	1824128	0.000641996	3.57561	0.0030071	1.13644
MSSA_vs_Healthy	CD14 Mono	10	79826864	79827364	0.00064362	-1.75183	0.000278796	-1.21989
MSSA_vs_Healthy	CD14 Mono	19	18386600	18387100	0.000643782	2.43859	0.00494609	1.01674
MSSA_vs_Healthy	CD14 Mono	11	47715139	47715639	0.000645379	2.17533	0.000280874	1.26373
MSSA_vs_Healthy	CD14 Mono	7	108360351	108360851	0.000645939	1.72398	0.00201386	1.51962
MSSA_vs_Healthy	CD14 Mono	1	113868324	113868824	0.000648154	1.70725	0.00011754	1.27245
MSSA_vs_Healthy	CD14 Mono	14	89550988	89551488	0.000648327	-1.79002	0.00170069	-0.954256
MSSA_vs_Healthy	CD14 Mono	16	89579361	89579861	0.000649877	5.34062	1.32036e-06	0.648184
MSSA_vs_Healthy	CD14 Mono	6	109442826	109443326	0.00065528	3.2514	0.00198599	0.577538
MSSA_vs_Healthy	CD14 Mono	10	23330872	23331372	0.000656633	1.8641	0.0170449	0.845809
MSSA_vs_Healthy	CD14 Mono	20	34824308	34824808	0.000656764	-2.95727	5.80223e-05	-1.46928
MSSA_vs_Healthy	CD14 Mono	5	85604561	85605061	0.000658302	1.96605	0.00336793	0.896351
MSSA_vs_Healthy	CD14 Mono	1	25029263	25029763	0.000659106	3.1659	0.0095096	0.720346
MSSA_vs_Healthy	CD14 Mono	7	55519536	55520036	0.000659585	1.5287	7.44605e-05	1.81207
MSSA_vs_Healthy	CD14 Mono	1	202237030	202237530	0.000659643	1.77413	0.0127026	0.76078
MSSA_vs_Healthy	CD14 Mono	12	12070644	12071144	0.000659643	-3.24937	0.000282937	-1.44259
MSSA_vs_Healthy	CD14 Mono	7	105419496	105419996	0.000659898	1.72561	0.00078461	1.10023
MSSA_vs_Healthy	CD14 Mono	2	165149417	165149917	0.000660871	-2.15889	0.000380616	-1.239
MSSA_vs_Healthy	CD14 Mono	3	54179187	54179687	0.00066186	3.26605	0.00120664	1.1607
MSSA_vs_Healthy	CD14 Mono	22	22616552	22617052	0.00066186	2.64934	9.1749e-10	1.4516
MSSA_vs_Healthy	CD14 Mono	1	221969354	221969854	0.00066212	-1.57603	0.0159207	-0.858047
MSSA_vs_Healthy	CD14 Mono	6	144690622	144691122	0.000662381	2.08977	0.0213493	0.869554
MSSA_vs_Healthy	CD14 Mono	5	79611508	79612008	0.000662509	-2.79781	0.0392591	-0.863853
MSSA_vs_Healthy	CD14 Mono	16	1979688	1980188	0.000663201	2.4602	2.11061e-06	1.03672
MSSA_vs_Healthy	CD14 Mono	9	136850201	136850701	0.000663373	3.03458	1.888e-05	1.09369
MSSA_vs_Healthy	CD14 Mono	18	13477899	13478399	0.000664335	-1.93009	0.0208699	-0.815089
MSSA_vs_Healthy	CD14 Mono	14	24045007	24045507	0.000664618	-1.51519	0.014363	-0.702374
MSSA_vs_Healthy	CD14 Mono	1	23532542	23533042	0.000664731	2.57498	4.44204e-06	1.03577
MSSA_vs_Healthy	CD14 Mono	11	119056314	119056814	0.000664918	2.70792	0.0222535	1.01784
MSSA_vs_Healthy	CD14 Mono	3	50568034	50568534	0.000665256	2.86723	0.0211815	0.724661
MSSA_vs_Healthy	CD14 Mono	4	174926983	174927483	0.000666048	2.22705	0.000345777	1.12403
MSSA_vs_Healthy	CD14 Mono	8	71894515	71895015	0.000666111	1.5509	2.06349e-05	1.26795
MSSA_vs_Healthy	CD14 Mono	10	46308983	46309483	0.000666199	3.04369	0.00296113	1.17206
MSSA_vs_Healthy	CD14 Mono	6	154159719	154160219	0.000666962	2.54707	0.00011852	1.12559
MSSA_vs_Healthy	CD14 Mono	15	41691503	41692003	0.000666962	2.79324	0.00139841	0.76953
MSSA_vs_Healthy	CD14 Mono	14	71245620	71246120	0.000667587	1.71165	0.000186201	1.60472
MSSA_vs_Healthy	CD14 Mono	11	46265463	46265963	0.000667604	2.43195	0.00683854	0.744522
MSSA_vs_Healthy	CD14 Mono	13	23991952	23992452	0.000667877	-2.28472	0.00379068	-0.998723
MSSA_vs_Healthy	CD14 Mono	7	87873988	87874488	0.000668183	2.90545	0.0007791	1.04409
MSSA_vs_Healthy	CD14 Mono	8	129237541	129238041	0.000668855	3.12993	0.000310982	1.2093
MSSA_vs_Healthy	CD14 Mono	7	32992057	32992557	0.000669402	-2.8144	0.0057283	-1.07548
MSSA_vs_Healthy	CD14 Mono	4	79353584	79354084	0.000669424	2.17282	0.0171237	0.812685
MSSA_vs_Healthy	CD14 Mono	7	151793463	151793963	0.000669424	3.27291	3.85766e-07	1.61381
MSSA_vs_Healthy	CD14 Mono	15	69726711	69727211	0.000673466	1.99261	0.0125232	0.781321
MSSA_vs_Healthy	CD14 Mono	19	39444783	39445283	0.000673466	-2.22242	0.00376073	-1.00812
MSSA_vs_Healthy	CD14 Mono	15	90873493	90873993	0.00067358	2.66283	1.96916e-07	0.962371
MSSA_vs_Healthy	CD14 Mono	12	121035269	121035769	0.000673664	2.44778	0.00021037	1.24193
MSSA_vs_Healthy	CD14 Mono	15	98442313	98442813	0.000675282	1.8809	0.000622675	1.31131
MSSA_vs_Healthy	CD14 Mono	16	1327540	1328040	0.000676173	-2.04946	0.019406	-0.767476
MSSA_vs_Healthy	CD14 Mono	19	52535104	52535604	0.000676173	-2.43974	0.0170237	-0.85978
MSSA_vs_Healthy	CD14 Mono	5	159702872	159703372	0.000676213	3.04369	5.73917e-05	1.13885
MSSA_vs_Healthy	CD14 Mono	5	19725764	19726264	0.000676569	3.05651	0.000908938	1.01013
MSSA_vs_Healthy	CD14 Mono	2	177553218	177553718	0.000676756	2.16012	0.00321967	0.883528
MSSA_vs_Healthy	CD14 Mono	6	36780844	36781344	0.00067793	2.19382	3.24991e-06	1.15673
MSSA_vs_Healthy	CD14 Mono	17	80395756	80396256	0.000678255	1.51904	0.0146855	1.02764
MSSA_vs_Healthy	CD14 Mono	17	30723968	30724468	0.000678544	2.42025	1.71953e-07	1.25857
MSSA_vs_Healthy	CD14 Mono	12	104550561	104551061	0.000679374	2.21617	0.000313293	0.71896
MSSA_vs_Healthy	CD14 Mono	1	30778294	30778794	0.000680069	1.88759	3.91657e-06	1.32116
MSSA_vs_Healthy	CD14 Mono	22	48331873	48332373	0.000681367	1.55435	0.000802196	1.14096
MSSA_vs_Healthy	CD14 Mono	2	42152471	42152971	0.000681533	-3.17014	3.47069e-05	-1.07212
MSSA_vs_Healthy	CD14 Mono	23	13064783	13065283	0.000681677	1.88047	0.00778797	0.830399
MSSA_vs_Healthy	CD14 Mono	1	151312021	151312521	0.000682624	1.70304	0.00262929	0.85403
MSSA_vs_Healthy	CD14 Mono	17	78170410	78170910	0.000682911	-2.65791	0.000492732	-1.31448
MSSA_vs_Healthy	CD14 Mono	4	78356231	78356731	0.000683639	2.43493	0.000380585	1.28007
MSSA_vs_Healthy	CD14 Mono	5	150656454	150656954	0.000683673	1.75135	0.000663081	0.932693
MSSA_vs_Healthy	CD14 Mono	4	24778431	24778931	0.000684416	-2.35769	0.00892865	-0.86964
MSSA_vs_Healthy	CD14 Mono	7	142790419	142790919	0.000685213	2.08624	3.9159e-10	1.45162
MSSA_vs_Healthy	CD14 Mono	2	240857530	240858030	0.000685642	-2.04365	8.34069e-05	-1.57631
MSSA_vs_Healthy	CD14 Mono	14	24199142	24199642	0.000686032	-2.48514	1.51945e-05	-1.39664
MSSA_vs_Healthy	CD14 Mono	19	52536406	52536906	0.000688539	-2.29954	0.000474819	-1.24532
MSSA_vs_Healthy	CD14 Mono	7	155640513	155641013	0.000688825	1.66374	0.000287755	1.23198
MSSA_vs_Healthy	CD14 Mono	6	89385044	89385544	0.000689345	1.83434	0.000604503	1.68584
MSSA_vs_Healthy	CD14 Mono	1	22834256	22834756	0.000689636	2.40043	0.00931212	0.814404
MSSA_vs_Healthy	CD14 Mono	17	7575680	7576180	0.000689793	-1.66148	0.0255028	-0.875084
MSSA_vs_Healthy	CD14 Mono	4	74732769	74733269	0.000690977	2.18284	0.00644348	0.868943
MSSA_vs_Healthy	CD14 Mono	23	154057133	154057633	0.000691596	2.24416	5.67912e-05	0.947577
MSSA_vs_Healthy	CD14 Mono	7	36776373	36776873	0.000691781	-2.05012	0.019723	-1.08732
MSSA_vs_Healthy	CD14 Mono	3	127010403	127010903	0.000692215	-2.45624	1.43264e-05	-1.46394
MSSA_vs_Healthy	CD14 Mono	3	184673690	184674190	0.000695426	1.97415	0.00370678	1.0311
MSSA_vs_Healthy	CD14 Mono	2	9629664	9630164	0.00069554	-2.50729	0.00586119	-1.10313
MSSA_vs_Healthy	CD14 Mono	4	24514730	24515230	0.000696071	1.97052	4.31457e-05	0.944405
MSSA_vs_Healthy	CD14 Mono	7	49580716	49581216	0.000696327	2.08787	0.0174959	0.679499
MSSA_vs_Healthy	CD14 Mono	16	4309614	4310114	0.000700841	1.83778	0.000193285	1.2504
MSSA_vs_Healthy	CD14 Mono	2	180005661	180006161	0.000700841	-2.12935	0.000141916	-1.02446
MSSA_vs_Healthy	CD14 Mono	12	81950476	81950976	0.000715921	-1.65808	0.000554677	-1.25833
MSSA_vs_Healthy	CD14 Mono	7	93115668	93116168	0.000716453	1.64359	0.000814029	1.159
MSSA_vs_Healthy	CD14 Mono	23	2767593	2768093	0.000724256	1.7359	0.00634996	1.31095
MSSA_vs_Healthy	CD14 Mono	15	27987275	27987775	0.000724318	1.66155	6.93959e-05	1.33325
MSSA_vs_Healthy	CD14 Mono	16	85241002	85241502	0.000726652	-1.59608	0.000190508	-1.255
MSSA_vs_Healthy	CD14 Mono	23	107700381	107700881	0.00072727	1.50418	0.00198011	1.06804
MSSA_vs_Healthy	CD14 Mono	11	65111548	65112048	0.000737446	1.54307	0.0167933	0.935719
MSSA_vs_Healthy	CD14 Mono	6	149248945	149249445	0.00073788	1.56781	0.0228127	0.849486
MSSA_vs_Healthy	CD14 Mono	5	56703904	56704404	0.000738784	1.50898	4.44925e-05	0.992061
MSSA_vs_Healthy	CD14 Mono	19	53537373	53537873	0.000743104	-2.67196	0.00196325	-1.17984
MSSA_vs_Healthy	CD14 Mono	11	118916133	118916633	0.000744476	-2.45249	0.000752938	-1.29121
MSSA_vs_Healthy	CD14 Mono	3	101613069	101613569	0.000746537	2.51319	0.00412981	1.07441
MSSA_vs_Healthy	CD14 Mono	8	100410032	100410532	0.000748092	1.76784	0.000316242	1.09109
MSSA_vs_Healthy	CD14 Mono	14	65960919	65961419	0.000750149	4.11095	0.000354568	1.03411
MSSA_vs_Healthy	CD14 Mono	10	43393587	43394087	0.0007529	3.52168	0.00300119	0.687865
MSSA_vs_Healthy	CD14 Mono	17	14712748	14713248	0.000753124	-1.85771	0.00464803	-1.1235
MSSA_vs_Healthy	CD14 Mono	5	113051026	113051526	0.000755777	2.64644	2.14029e-07	0.841346
MSSA_vs_Healthy	CD14 Mono	8	141201085	141201585	0.000756777	-3.48572	3.99129e-05	-1.16007
MSSA_vs_Healthy	CD14 Mono	19	3970960	3971460	0.0007578	-2.49427	0.00373355	-0.982879
MSSA_vs_Healthy	CD14 Mono	17	73667122	73667622	0.000759282	-2.90754	0.0326614	-0.530159
MSSA_vs_Healthy	CD14 Mono	2	71070606	71071106	0.000764195	-2.11475	0.00495158	-0.819271
MSSA_vs_Healthy	CD14 Mono	12	128795635	128796135	0.00076753	-1.54073	0.0055958	-1.18
MSSA_vs_Healthy	CD14 Mono	3	30693422	30693922	0.000767995	1.59245	0.00650896	1.03594
MSSA_vs_Healthy	CD14 Mono	3	112378347	112378847	0.000790645	2.85074	0.00290161	1.08709
MSSA_vs_Healthy	CD14 Mono	3	144839185	144839685	0.000795696	2.20704	0.00175204	1.05957
MSSA_vs_Healthy	CD14 Mono	1	219611412	219611912	0.000799783	-2.69905	0.0274476	-0.922081
MSSA_vs_Healthy	CD14 Mono	2	89968534	89969034	0.000804523	-2.09074	0.0014056	-1.1268
MSSA_vs_Healthy	CD14 Mono	9	11330913	11331413	0.000813742	-2.14519	0.0158639	-0.931864
MSSA_vs_Healthy	CD14 Mono	6	85715769	85716269	0.000819006	1.65994	1.46263e-05	1.60914
MSSA_vs_Healthy	CD14 Mono	20	20368814	20369314	0.000819171	1.75881	0.00183369	0.883657
MSSA_vs_Healthy	CD14 Mono	10	1204974	1205474	0.00082039	1.82377	0.00881515	1.06357
MSSA_vs_Healthy	CD14 Mono	7	157410907	157411407	0.000822394	1.64529	0.000336743	1.21152
MSSA_vs_Healthy	CD14 Mono	5	84069805	84070305	0.000824135	2.33736	0.00206237	1.33146
MSSA_vs_Healthy	CD14 Mono	15	58329733	58330233	0.000825081	-1.63857	0.00368706	-1.46204
MSSA_vs_Healthy	CD14 Mono	8	59123423	59123923	0.000827484	1.64839	0.00039497	1.654
MSSA_vs_Healthy	CD14 Mono	7	140346543	140347043	0.000828587	2.09529	0.000366103	1.11
MSSA_vs_Healthy	CD14 Mono	1	235857703	235858203	0.000829714	2.02584	0.0149777	0.831851
MSSA_vs_Healthy	CD14 Mono	19	36331582	36332082	0.000830083	-1.99987	3.04019e-05	-0.949095
MSSA_vs_Healthy	CD14 Mono	14	94173304	94173804	0.000832029	-1.98094	0.00130142	-1.53196
MSSA_vs_Healthy	CD14 Mono	17	76924244	76924744	0.000833736	-2.40302	0.00297452	-0.971032
MSSA_vs_Healthy	CD14 Mono	5	172959074	172959574	0.000834886	2.00675	1.26547e-05	1.08996
MSSA_vs_Healthy	CD14 Mono	3	158106066	158106566	0.000836429	-1.61373	0.00271082	-1.31548
MSSA_vs_Healthy	CD14 Mono	1	117572485	117572985	0.000836485	-1.55904	0.00101436	-0.980151
MSSA_vs_Healthy	CD14 Mono	3	136894448	136894948	0.000844829	-1.71172	0.0030418	-0.922134
MSSA_vs_Healthy	CD14 Mono	1	9131434	9131934	0.000845079	1.54157	9.03428e-05	1.62606
MSSA_vs_Healthy	CD14 Mono	3	161854459	161854959	0.000846571	1.59424	0.0321593	0.830193
MSSA_vs_Healthy	CD14 Mono	17	73132126	73132626	0.000849949	1.62559	1.00441e-05	1.05916
MSSA_vs_Healthy	CD14 Mono	7	141158543	141159043	0.000853163	1.53426	0.0017177	0.938797
MSSA_vs_Healthy	CD14 Mono	5	90229397	90229897	0.000864689	2.91101	0.000270893	0.864931
MSSA_vs_Healthy	CD14 Mono	1	113804712	113805212	0.0008681	1.66988	0.00327785	1.11881
MSSA_vs_Healthy	CD14 Mono	18	11828717	11829217	0.000873676	-3.97902	0.0011594	-1.35654
MSSA_vs_Healthy	CD14 Mono	5	69190207	69190707	0.000875832	3.93716	0.0013142	1.09066
MSSA_vs_Healthy	CD14 Mono	7	155450666	155451166	0.000876555	1.68413	0.000160271	1.43305
MSSA_vs_Healthy	CD14 Mono	3	144760795	144761295	0.000876781	3.55658	0.00457197	0.788058
MSSA_vs_Healthy	CD14 Mono	7	378244	378744	0.000879963	3.47636	0.00495969	0.824888
MSSA_vs_Healthy	CD14 Mono	14	71529719	71530219	0.000880034	-1.5857	0.000603957	-1.47412
MSSA_vs_Healthy	CD14 Mono	10	72278423	72278923	0.000880177	-2.33995	0.00124073	-0.752578
MSSA_vs_Healthy	CD14 Mono	18	35490871	35491371	0.000880916	3.01376	0.000189128	0.73997
MSSA_vs_Healthy	CD14 Mono	7	142997705	142998205	0.000881459	3.67172	0.00424019	1.02847
MSSA_vs_Healthy	CD14 Mono	9	137605719	137606219	0.000882108	1.84397	0.0188507	1.08546
MSSA_vs_Healthy	CD14 Mono	15	35505115	35505615	0.000882826	3.6347	3.28394e-07	1.25104
MSSA_vs_Healthy	CD14 Mono	2	40450077	40450577	0.000883583	-3.43192	0.00332285	-0.912799
MSSA_vs_Healthy	CD14 Mono	4	56686841	56687341	0.000884607	3.13442	0.0103993	0.943364
MSSA_vs_Healthy	CD14 Mono	2	227655389	227655889	0.000886013	1.93045	0.00754703	0.872058
MSSA_vs_Healthy	CD14 Mono	2	114570279	114570779	0.000886856	2.65626	0.000467382	0.772134
MSSA_vs_Healthy	CD14 Mono	23	40383880	40384380	0.000887269	2.83867	2.59565e-06	1.27499
MSSA_vs_Healthy	CD14 Mono	1	193542696	193543196	0.000887617	-1.94732	0.0205186	-1.00025
MSSA_vs_Healthy	CD14 Mono	10	30985980	30986480	0.000889192	2.67517	7.66777e-08	1.55793
MSSA_vs_Healthy	CD14 Mono	18	63184388	63184888	0.000890637	2.65908	0.0229086	0.913697
MSSA_vs_Healthy	CD14 Mono	23	129753998	129754498	0.000890683	2.08754	0.000628974	0.816749
MSSA_vs_Healthy	CD14 Mono	9	24691990	24692490	0.000890683	-2.24386	0.00253915	-1.16507
MSSA_vs_Healthy	CD14 Mono	8	128226270	128226770	0.00089092	2.70586	2.02448e-05	1.05688
MSSA_vs_Healthy	CD14 Mono	3	192405761	192406261	0.000893317	2.37181	2.36196e-08	1.19198
MSSA_vs_Healthy	CD14 Mono	1	57986439	57986939	0.000895356	-2.23733	0.000125022	-1.30352
MSSA_vs_Healthy	CD14 Mono	7	29809385	29809885	0.000895657	2.16582	0.00609407	0.911451
MSSA_vs_Healthy	CD14 Mono	1	9145210	9145710	0.000896557	2.05469	5.7658e-05	0.979316
MSSA_vs_Healthy	CD14 Mono	2	147293826	147294326	0.000896895	1.812	0.0280055	0.661304
MSSA_vs_Healthy	CD14 Mono	19	39405550	39406050	0.000903078	-2.26225	0.00212773	-0.903798
MSSA_vs_Healthy	CD14 Mono	1	155646276	155646776	0.000907339	1.85149	0.000384547	1.05153
MSSA_vs_Healthy	CD14 Mono	19	6630635	6631135	0.000907445	-4.00022	0.00058278	-0.999157
MSSA_vs_Healthy	CD14 Mono	7	159084406	159084906	0.000908427	1.53613	0.000831098	0.86235
MSSA_vs_Healthy	CD14 Mono	12	6636223	6636723	0.000909094	-1.62455	0.000860963	-1.39313
MSSA_vs_Healthy	CD14 Mono	10	86143133	86143633	0.000910125	1.50113	0.00454224	1.11457
MSSA_vs_Healthy	CD14 Mono	4	52885133	52885633	0.000910429	-1.74853	0.000656099	-1.07735
MSSA_vs_Healthy	CD14 Mono	1	206970418	206970918	0.000914003	2.13857	0.00677341	0.874145
MSSA_vs_Healthy	CD14 Mono	5	150567289	150567789	0.000916623	1.6028	0.0146502	0.920028
MSSA_vs_Healthy	CD14 Mono	2	183923281	183923781	0.000918042	-1.73475	0.000309724	-1.69704
MSSA_vs_Healthy	CD14 Mono	3	59072079	59072579	0.000919021	-1.88623	0.00793573	-0.94253
MSSA_vs_Healthy	CD14 Mono	1	109532783	109533283	0.000919374	1.86672	0.00824594	1.10251
MSSA_vs_Healthy	CD14 Mono	3	18726968	18727468	0.00092668	1.90276	0.00824579	1.08034
MSSA_vs_Healthy	CD14 Mono	9	131691091	131691591	0.000927117	2.70362	4.00292e-06	1.35299
MSSA_vs_Healthy	CD14 Mono	1	76892661	76893161	0.00092998	-3.07251	7.65387e-05	-1.35271
MSSA_vs_Healthy	CD14 Mono	10	92757690	92758190	0.000930786	-4.72586	0.00239518	-0.957386
MSSA_vs_Healthy	CD14 Mono	2	224440966	224441466	0.000931319	4.3238	1.99371e-07	0.712113
MSSA_vs_Healthy	CD14 Mono	7	140917223	140917723	0.000931319	4.5694	1.00042e-05	1.27082
MSSA_vs_Healthy	CD14 Mono	7	66847156	66847656	0.000932035	1.97186	0.0220101	0.8564
MSSA_vs_Healthy	CD14 Mono	10	88408037	88408537	0.000934524	4.32116	0.0044061	0.990256
MSSA_vs_Healthy	CD14 Mono	16	10502625	10503125	0.000934524	3.64075	2.00835e-08	0.976749
MSSA_vs_Healthy	CD14 Mono	10	118496380	118496880	0.000934524	-3.65696	9.67633e-05	-0.663361
MSSA_vs_Healthy	CD14 Mono	12	91326364	91326864	0.000934524	-4.64581	0.000945363	-1.41252
MSSA_vs_Healthy	CD14 Mono	4	37662841	37663341	0.000936222	1.88602	0.0012403	1.32082
MSSA_vs_Healthy	CD14 Mono	6	22141009	22141509	0.000937619	3.38766	0.00311278	0.600457
MSSA_vs_Healthy	CD14 Mono	1	158146163	158146663	0.000939509	2.98859	0.00800808	0.738149
MSSA_vs_Healthy	CD14 Mono	17	50139823	50140323	0.000941101	2.5404	0.0235139	0.874736
MSSA_vs_Healthy	CD14 Mono	4	9813030	9813530	0.000941538	-2.539	0.00675257	-1.21358
MSSA_vs_Healthy	CD14 Mono	17	48578191	48578691	0.000947216	-2.32226	0.0263953	-0.767176
MSSA_vs_Healthy	CD14 Mono	4	183905174	183905674	0.000952313	-1.88916	0.0167055	-0.878934
MSSA_vs_Healthy	CD14 Mono	2	187216475	187216975	0.000957214	-3.96835	0.000377575	-1.19152
MSSA_vs_Healthy	CD14 Mono	2	80550119	80550619	0.000961198	-1.68396	0.00696661	-1.1331
MSSA_vs_Healthy	CD14 Mono	7	2845781	2846281	0.000961452	3.38898	0.00150069	1.09169
MSSA_vs_Healthy	CD14 Mono	8	123157554	123158054	0.000961452	3.29075	0.000292956	0.96944
MSSA_vs_Healthy	CD14 Mono	3	30541063	30541563	0.000965003	-1.76323	0.0171097	-1.0459
MSSA_vs_Healthy	CD14 Mono	16	11261023	11261523	0.000966794	1.61205	0.000109335	1.24866
MSSA_vs_Healthy	CD14 Mono	16	78653529	78654029	0.000968268	3.25785	0.00011902	1.12483
MSSA_vs_Healthy	CD14 Mono	22	29480904	29481404	0.000968441	3.28982	0.0172434	0.876239
MSSA_vs_Healthy	CD14 Mono	15	45644399	45644899	0.000968608	-2.87231	0.0342269	-0.831566
MSSA_vs_Healthy	CD14 Mono	10	127649579	127650079	0.000968931	3.17804	0.00513815	0.640823
MSSA_vs_Healthy	CD14 Mono	7	135965474	135965974	0.000969496	1.62236	0.00155638	1.47988
MSSA_vs_Healthy	CD14 Mono	1	27664183	27664683	0.000972584	2.58785	7.61094e-09	1.5012
MSSA_vs_Healthy	CD14 Mono	10	114292971	114293471	0.000972584	3.06156	1.11369e-07	1.43289
MSSA_vs_Healthy	CD14 Mono	7	155300853	155301353	0.000975367	1.75189	0.000150755	1.43177
MSSA_vs_Healthy	CD14 Mono	14	33634392	33634892	0.000975757	2.74004	0.0299102	0.876197
MSSA_vs_Healthy	CD14 Mono	18	35496920	35497420	0.000975757	2.11653	0.00147682	0.913389
MSSA_vs_Healthy	CD14 Mono	12	103806659	103807159	0.000976828	-2.57598	0.000254443	-0.939163
MSSA_vs_Healthy	CD14 Mono	8	123985211	123985711	0.00098029	2.34901	4.70044e-10	1.24913
MSSA_vs_Healthy	CD14 Mono	17	42561875	42562375	0.000981427	-2.33716	0.000432362	-1.12714
MSSA_vs_Healthy	CD14 Mono	5	56164630	56165130	0.000984274	2.36578	5.01191e-06	1.22522
MSSA_vs_Healthy	CD14 Mono	3	123559007	123559507	0.000985457	-2.81452	0.0384575	-0.661556
MSSA_vs_Healthy	CD14 Mono	10	124647065	124647565	0.000987786	2.27254	0.0130645	0.879723
MSSA_vs_Healthy	CD14 Mono	10	119516045	119516545	0.000988465	1.51431	3.99299e-05	1.19351
MSSA_vs_Healthy	CD14 Mono	12	6612219	6612719	0.000991251	-1.84422	0.0205945	-1.00601
MSSA_vs_Healthy	CD14 Mono	17	64798221	64798721	0.00099131	-2.47322	0.000233555	-1.02099
MSSA_vs_Healthy	CD14 Mono	7	10034981	10035481	0.000991645	2.32352	0.00916813	0.947015
MSSA_vs_Healthy	CD14 Mono	5	65194110	65194610	0.000991989	-1.53428	0.0030478	-0.989977
MSSA_vs_Healthy	CD14 Mono	11	14593595	14594095	0.000992309	-2.62916	0.00147348	-1.06228
MSSA_vs_Healthy	CD14 Mono	20	25323604	25324104	0.000995784	1.7299	0.000509476	0.904781
MSSA_vs_Healthy	CD14 Mono	22	17732005	17732505	0.00100033	2.02373	2.7683e-05	1.32701
MSSA_vs_Healthy	CD14 Mono	1	211653838	211654338	0.00100082	3.78749	3.99319e-05	1.12316
MSSA_vs_Healthy	CD14 Mono	1	39193239	39193739	0.00100097	3.29946	4.96234e-07	1.21727
MSSA_vs_Healthy	CD14 Mono	13	114077800	114078300	0.00100317	-1.52636	0.00281873	-1.32769
MSSA_vs_Healthy	CD14 Mono	1	153924049	153924549	0.00100386	2.00462	0.00786186	0.978587
MSSA_vs_Healthy	CD14 Mono	11	65434044	65434544	0.00100412	1.9402	3.00541e-05	1.60355
MSSA_vs_Healthy	CD14 Mono	8	123769544	123770044	0.00100536	1.7474	0.000127094	1.13764
MSSA_vs_Healthy	CD14 Mono	23	154040840	154041340	0.00100559	2.17766	0.000176435	0.848338
MSSA_vs_Healthy	CD14 Mono	10	60733245	60733745	0.00100559	-2.18649	0.0296833	-0.826671
MSSA_vs_Healthy	CD14 Mono	5	95057521	95058021	0.00100567	3.30561	0.00293476	0.862354
MSSA_vs_Healthy	CD14 Mono	1	4736210	4736710	0.0010057	-1.66151	0.00116869	-1.4352
MSSA_vs_Healthy	CD14 Mono	15	101245749	101246249	0.00100732	-1.80686	0.00146206	-1.13718
MSSA_vs_Healthy	CD14 Mono	2	30148172	30148672	0.00100855	2.13292	8.4369e-05	1.43178
MSSA_vs_Healthy	CD14 Mono	20	32051164	32051664	0.00100901	2.83893	0.00174624	0.828295
MSSA_vs_Healthy	CD14 Mono	18	48920501	48921001	0.00100936	-2.03137	0.000220942	-1.53662
MSSA_vs_Healthy	CD14 Mono	3	167837435	167837935	0.00100995	3.0226	0.000293857	1.2147
MSSA_vs_Healthy	CD14 Mono	3	45799359	45799859	0.00101151	2.86167	0.000283461	1.34174
MSSA_vs_Healthy	CD14 Mono	14	63770143	63770643	0.00101151	-2.15465	0.00639499	-1.09126
MSSA_vs_Healthy	CD14 Mono	10	102118270	102118770	0.00101157	1.86	0.00295047	0.770273
MSSA_vs_Healthy	CD14 Mono	12	121627754	121628254	0.00101333	2.78709	0.00108481	1.03571
MSSA_vs_Healthy	CD14 Mono	1	206524890	206525390	0.00101393	2.70792	0.00138189	1.0736
MSSA_vs_Healthy	CD14 Mono	19	39427257	39427757	0.00101393	-1.56244	0.00013652	-1.31478
MSSA_vs_Healthy	CD14 Mono	1	178664196	178664696	0.00101426	-1.7487	0.0181172	-1.04988
MSSA_vs_Healthy	CD14 Mono	6	88220447	88220947	0.00101576	2.78164	0.000688768	1.12592
MSSA_vs_Healthy	CD14 Mono	8	124228230	124228730	0.00101712	2.63439	1.88431e-06	1.46044
MSSA_vs_Healthy	CD14 Mono	6	155317118	155317618	0.00101752	1.61526	0.00461053	0.90268
MSSA_vs_Healthy	CD14 Mono	20	44268029	44268529	0.00101752	2.18227	5.09135e-05	1.18293
MSSA_vs_Healthy	CD14 Mono	2	4445922	4446422	0.00101752	-1.50162	0.0121761	-1.03156
MSSA_vs_Healthy	CD14 Mono	3	115907354	115907854	0.00101821	2.51787	0.00033657	1.00536
MSSA_vs_Healthy	CD14 Mono	2	156003715	156004215	0.00101835	2.22418	2.93342e-05	1.1767
MSSA_vs_Healthy	CD14 Mono	20	43845691	43846191	0.00101846	2.22843	0.00826845	1.14077
MSSA_vs_Healthy	CD14 Mono	8	124999242	124999742	0.00101937	-2.8001	0.000259083	-1.20712
MSSA_vs_Healthy	CD14 Mono	3	96794688	96795188	0.00102032	2.70979	0.00164545	1.08498
MSSA_vs_Healthy	CD14 Mono	5	168383039	168383539	0.00102032	2.65191	0.00301517	0.605831
MSSA_vs_Healthy	CD14 Mono	5	99258751	99259251	0.0010209	1.57334	0.000517721	1.04524
MSSA_vs_Healthy	CD14 Mono	14	74614741	74615241	0.0010209	-1.97022	0.00672418	-0.965375
MSSA_vs_Healthy	CD14 Mono	1	112989298	112989798	0.00102366	5.50508	0.00544561	0.865531
MSSA_vs_Healthy	CD14 Mono	7	79113577	79114077	0.00102366	2.28697	0.00436645	0.78249
MSSA_vs_Healthy	CD14 Mono	7	94395403	94395903	0.00102366	4.20877	1.33598e-07	0.918506
MSSA_vs_Healthy	CD14 Mono	10	112357408	112357908	0.00102366	4.56595	1.08815e-07	0.846417
MSSA_vs_Healthy	CD14 Mono	15	72478271	72478771	0.00102366	4.98773	0.000560923	0.606099
MSSA_vs_Healthy	CD14 Mono	15	89091970	89092470	0.00102366	4.72863	0.000130044	0.665752
MSSA_vs_Healthy	CD14 Mono	15	94249218	94249718	0.00102366	5.11839	0.00630677	0.891882
MSSA_vs_Healthy	CD14 Mono	17	39651953	39652453	0.00102366	5.16116	1.02033e-06	1.2994
MSSA_vs_Healthy	CD14 Mono	2	111930872	111931372	0.00102366	-3.57834	0.00398369	-1.02676
MSSA_vs_Healthy	CD14 Mono	16	69530593	69531093	0.00102542	1.58349	0.00157357	0.862498
MSSA_vs_Healthy	CD14 Mono	17	42669302	42669802	0.0010255	2.7416	0.0129304	1.14022
MSSA_vs_Healthy	CD14 Mono	18	74310344	74310844	0.0010255	2.09689	0.0224671	0.729623
MSSA_vs_Healthy	CD14 Mono	12	96425949	96426449	0.00102704	2.34416	0.000858781	0.913152
MSSA_vs_Healthy	CD14 Mono	3	81837518	81838018	0.00102704	-2.46771	0.0110106	-0.934112
MSSA_vs_Healthy	CD14 Mono	17	78639262	78639762	0.00102796	-3.16362	0.00546265	-1.08122
MSSA_vs_Healthy	CD14 Mono	11	39933615	39934115	0.00103127	2.7632	0.0209062	0.951189
MSSA_vs_Healthy	CD14 Mono	10	103456248	103456748	0.00103492	2.24615	0.000171287	1.04477
MSSA_vs_Healthy	CD14 Mono	3	46698878	46699378	0.00103538	2.46762	0.0246128	0.802732
MSSA_vs_Healthy	CD14 Mono	5	3883904	3884404	0.00103723	2.19811	0.0249977	0.842242
MSSA_vs_Healthy	CD14 Mono	5	115555054	115555554	0.00103723	2.39584	0.0165251	0.913411
MSSA_vs_Healthy	CD14 Mono	19	16163035	16163535	0.00103828	-1.6213	0.004909	-0.990188
MSSA_vs_Healthy	CD14 Mono	6	119350314	119350814	0.00103831	1.6942	9.62678e-08	1.67222
MSSA_vs_Healthy	CD14 Mono	2	201882346	201882846	0.00104065	1.76096	0.00240041	0.962433
MSSA_vs_Healthy	CD14 Mono	23	67917346	67917846	0.00104065	-2.3708	0.0225765	-0.736988
MSSA_vs_Healthy	CD14 Mono	1	243595752	243596252	0.00104167	1.80203	2.94528e-05	1.43603
MSSA_vs_Healthy	CD14 Mono	1	83761014	83761514	0.00104206	-1.69311	0.00448349	-1.15248
MSSA_vs_Healthy	CD14 Mono	4	184432459	184432959	0.00104206	-2.07898	0.00991299	-1.17138
MSSA_vs_Healthy	CD14 Mono	1	212482671	212483171	0.00104482	1.81015	0.00707088	0.919131
MSSA_vs_Healthy	CD14 Mono	20	4774134	4774634	0.00104535	1.79332	0.039943	0.650985
MSSA_vs_Healthy	CD14 Mono	4	107824102	107824602	0.00104572	1.51586	3.35487e-05	1.25184
MSSA_vs_Healthy	CD14 Mono	4	155667087	155667587	0.00104923	1.83553	0.0124732	0.860468
MSSA_vs_Healthy	CD14 Mono	20	4809576	4810076	0.00105012	-1.96174	0.00196681	-0.880376
MSSA_vs_Healthy	CD14 Mono	12	49974932	49975432	0.00105074	-2.24676	0.0369467	-0.684053
MSSA_vs_Healthy	CD14 Mono	19	11375348	11375848	0.00105091	-1.67078	0.000822738	-1.22747
MSSA_vs_Healthy	CD14 Mono	5	112977802	112978302	0.00105407	2.1389	0.00759256	0.870208
MSSA_vs_Healthy	CD14 Mono	8	91440152	91440652	0.0010587	1.56243	0.00438398	0.848447
MSSA_vs_Healthy	CD14 Mono	4	153453310	153453810	0.00106131	-1.50322	0.00014332	-1.10794
MSSA_vs_Healthy	CD14 Mono	3	143326440	143326940	0.00106285	-1.72561	0.00256698	-1.25445
MSSA_vs_Healthy	CD14 Mono	11	46919797	46920297	0.00107325	-1.64489	0.00453118	-1.12412
MSSA_vs_Healthy	CD14 Mono	20	1841619	1842119	0.00107731	1.6992	0.00856447	0.865381
MSSA_vs_Healthy	CD14 Mono	9	137681600	137682100	0.00108243	2.16478	0.0136364	1.02479
MSSA_vs_Healthy	CD14 Mono	9	124124942	124125442	0.00109152	-2.36461	0.00200659	-1.24132
MSSA_vs_Healthy	CD14 Mono	22	42933409	42933909	0.00110578	1.78476	4.98131e-05	1.20367
MSSA_vs_Healthy	CD14 Mono	7	102713226	102713726	0.00110887	-1.82453	0.0344649	-0.820332
MSSA_vs_Healthy	CD14 Mono	8	89941033	89941533	0.001116	1.68947	0.000235124	1.05038
MSSA_vs_Healthy	CD14 Mono	23	110026110	110026610	0.0011221	1.6765	0.0150476	0.867835
MSSA_vs_Healthy	CD14 Mono	8	1746059	1746559	0.00112355	1.91678	0.0036879	0.943673
MSSA_vs_Healthy	CD14 Mono	3	42010776	42011276	0.00112763	-1.91643	0.00132566	-1.1112
MSSA_vs_Healthy	CD14 Mono	4	139964156	139964656	0.00112888	1.57668	7.48847e-05	1.44134
MSSA_vs_Healthy	CD14 Mono	12	132773417	132773917	0.00113013	1.67639	0.00771941	1.08807
MSSA_vs_Healthy	CD14 Mono	5	124908793	124909293	0.0011364	1.50811	0.00019596	1.2931
MSSA_vs_Healthy	CD14 Mono	16	1258150	1258650	0.00114548	1.60215	0.0300561	0.722978
MSSA_vs_Healthy	CD14 Mono	10	21141609	21142109	0.00114975	1.62533	3.20818e-05	1.43943
MSSA_vs_Healthy	CD14 Mono	3	111737762	111738262	0.00115173	2.19828	0.00665502	1.14393
MSSA_vs_Healthy	CD14 Mono	11	45187313	45187813	0.00115173	-1.50866	0.000333195	-0.907767
MSSA_vs_Healthy	CD14 Mono	15	63798184	63798684	0.00115729	1.58672	0.00238534	1.1416
MSSA_vs_Healthy	CD14 Mono	8	48619517	48620017	0.00115802	1.83093	2.06021e-05	1.29757
MSSA_vs_Healthy	CD14 Mono	7	121329517	121330017	0.00115854	-1.63402	0.0116466	-1.07042
MSSA_vs_Healthy	CD14 Mono	3	125936129	125936629	0.00116606	2.70742	0.0138153	1.01797
MSSA_vs_Healthy	CD14 Mono	20	3766417	3766917	0.00116703	-4.87045	0.00798183	-1.09061
MSSA_vs_Healthy	CD14 Mono	21	28811903	28812403	0.00117123	-1.66875	0.00832605	-1.13753
MSSA_vs_Healthy	CD14 Mono	15	101609018	101609518	0.00117562	3.04039	0.000961664	1.01886
MSSA_vs_Healthy	CD14 Mono	7	94261004	94261504	0.00117912	3.24756	2.35258e-06	1.0333
MSSA_vs_Healthy	CD14 Mono	10	12282029	12282529	0.00117974	2.43587	0.00148427	0.733314
MSSA_vs_Healthy	CD14 Mono	2	190722855	190723355	0.00118144	1.70552	0.00230314	0.806395
MSSA_vs_Healthy	CD14 Mono	9	4226875	4227375	0.00118278	-2.86075	0.0187544	-0.505703
MSSA_vs_Healthy	CD14 Mono	11	86161420	86161920	0.00118348	3.15757	0.000817042	0.674964
MSSA_vs_Healthy	CD14 Mono	21	33144868	33145368	0.00118558	2.94466	0.0107494	0.665845
MSSA_vs_Healthy	CD14 Mono	3	45646471	45646971	0.00118737	1.64916	0.000764509	1.24276
MSSA_vs_Healthy	CD14 Mono	1	23779674	23780174	0.00119074	2.32216	1.4916e-05	1.24275
MSSA_vs_Healthy	CD14 Mono	10	90741489	90741989	0.00119137	2.10912	0.0020806	0.678608
MSSA_vs_Healthy	CD14 Mono	6	87925479	87925979	0.0011935	2.25409	0.0303717	0.895149
MSSA_vs_Healthy	CD14 Mono	19	1408703	1409203	0.00119661	2.0541	0.01024	0.868943
MSSA_vs_Healthy	CD14 Mono	11	7238489	7238989	0.00119859	2.28727	0.024372	0.79266
MSSA_vs_Healthy	CD14 Mono	7	83830803	83831303	0.00120067	2.09048	0.00713194	0.794019
MSSA_vs_Healthy	CD14 Mono	6	167392083	167392583	0.00120119	2.09132	0.0186573	0.942104
MSSA_vs_Healthy	CD14 Mono	2	239297398	239297898	0.00120303	-1.60492	9.91895e-05	-1.14881
MSSA_vs_Healthy	CD14 Mono	12	80987250	80987750	0.0012062	-1.95194	0.000365174	-1.31658
MSSA_vs_Healthy	CD14 Mono	18	12776930	12777430	0.00120765	-2.09019	0.00103814	-1.51644
MSSA_vs_Healthy	CD14 Mono	5	56590012	56590512	0.00120824	2.05509	7.59997e-06	1.37877
MSSA_vs_Healthy	CD14 Mono	23	41335880	41336380	0.00121794	-2.00159	0.00152856	-1.01602
MSSA_vs_Healthy	CD14 Mono	16	2009633	2010133	0.00122762	2.00387	0.0144867	0.935711
MSSA_vs_Healthy	CD14 Mono	6	2848737	2849237	0.00122955	1.53252	0.00604807	1.14221
MSSA_vs_Healthy	CD14 Mono	2	240917460	240917960	0.00123402	-2.04477	2.99397e-05	-1.25655
MSSA_vs_Healthy	CD14 Mono	7	1031774	1032274	0.00123758	1.68959	0.00105892	1.06833
MSSA_vs_Healthy	CD14 Mono	19	39324350	39324850	0.00123761	-1.76145	8.03266e-05	-1.41717
MSSA_vs_Healthy	CD14 Mono	5	157248768	157249268	0.00123821	1.7611	0.0330272	0.752041
MSSA_vs_Healthy	CD14 Mono	9	112111440	112111940	0.00124514	2.3774	0.0236352	0.938372
MSSA_vs_Healthy	CD14 Mono	18	80033862	80034362	0.00125102	-2.69915	0.0212867	-0.98922
MSSA_vs_Healthy	CD14 Mono	9	76255994	76256494	0.00125139	-1.62552	0.0151513	-0.828259
MSSA_vs_Healthy	CD14 Mono	17	79996142	79996642	0.0012576	1.57742	0.00458655	1.06292
MSSA_vs_Healthy	CD14 Mono	1	67312589	67313089	0.00126342	-2.22029	0.0109276	-0.832464
MSSA_vs_Healthy	CD14 Mono	23	114581418	114581918	0.00126795	-2.13622	0.00210126	-1.35992
MSSA_vs_Healthy	CD14 Mono	14	51869951	51870451	0.00127446	2.46787	7.35986e-06	1.75714
MSSA_vs_Healthy	CD14 Mono	23	39772488	39772988	0.00127686	1.97885	0.00160542	1.05248
MSSA_vs_Healthy	CD14 Mono	12	108691585	108692085	0.00128084	-2.06958	0.000144611	-1.33246
MSSA_vs_Healthy	CD14 Mono	11	130071352	130071852	0.0012848	2.04517	0.000437502	1.19367
MSSA_vs_Healthy	CD14 Mono	1	51234214	51234714	0.00128524	2.57496	0.00952779	0.857218
MSSA_vs_Healthy	CD14 Mono	13	34667993	34668493	0.00128595	-2.28004	8.24801e-06	-1.54954
MSSA_vs_Healthy	CD14 Mono	4	165430777	165431277	0.0012866	2.4794	0.0256218	0.832889
MSSA_vs_Healthy	CD14 Mono	11	2947259	2947759	0.001289	2.05057	0.00160935	1.34853
MSSA_vs_Healthy	CD14 Mono	4	2787587	2788087	0.00128912	-2.65145	0.00340963	-1.05512
MSSA_vs_Healthy	CD14 Mono	19	7748847	7749347	0.00129034	1.5251	0.00216652	1.17129
MSSA_vs_Healthy	CD14 Mono	5	179905108	179905608	0.00129122	-1.81976	0.00708038	-1.38566
MSSA_vs_Healthy	CD14 Mono	23	65706231	65706731	0.00129258	2.71238	0.018165	0.760919
MSSA_vs_Healthy	CD14 Mono	2	128373562	128374062	0.00129538	1.78601	0.00881984	1.2382
MSSA_vs_Healthy	CD14 Mono	22	42090722	42091222	0.00129538	1.53277	0.0270512	0.789735
MSSA_vs_Healthy	CD14 Mono	12	12430855	12431355	0.00130308	-2.25611	0.00117016	-1.09821
MSSA_vs_Healthy	CD14 Mono	13	112647304	112647804	0.00130444	1.90464	0.0107158	0.981975
MSSA_vs_Healthy	CD14 Mono	20	44460760	44461260	0.00130611	2.41064	0.000314394	1.26379
MSSA_vs_Healthy	CD14 Mono	15	63504863	63505363	0.00131128	2.08555	0.000114236	0.904601
MSSA_vs_Healthy	CD14 Mono	16	88703499	88703999	0.00131187	2.1982	0.0146922	0.975409
MSSA_vs_Healthy	CD14 Mono	3	53891678	53892178	0.00131206	1.69551	0.00136031	1.11989
MSSA_vs_Healthy	CD14 Mono	12	99338348	99338848	0.00131206	-1.84934	0.00334804	-1.12298
MSSA_vs_Healthy	CD14 Mono	2	46915593	46916093	0.00131511	-1.92768	0.0164643	-1.17364
MSSA_vs_Healthy	CD14 Mono	3	111542857	111543357	0.00131842	1.99222	0.00274278	1.00604
MSSA_vs_Healthy	CD14 Mono	11	120634313	120634813	0.00131963	1.95743	0.003837	0.967739
MSSA_vs_Healthy	CD14 Mono	17	72636070	72636570	0.00132062	-1.58405	0.00177686	-1.22836
MSSA_vs_Healthy	CD14 Mono	2	10329353	10329853	0.00132379	1.77203	0.00222351	0.826786
MSSA_vs_Healthy	CD14 Mono	9	32384860	32385360	0.00132382	1.5017	0.00218586	1.1047
MSSA_vs_Healthy	CD14 Mono	5	157858900	157859400	0.00132535	2.00878	0.000637037	1.29387
MSSA_vs_Healthy	CD14 Mono	11	77407546	77408046	0.00132589	-1.96674	0.000719143	-1.44818
MSSA_vs_Healthy	CD14 Mono	18	28483134	28483634	0.00133019	1.57618	0.0263721	0.850039
MSSA_vs_Healthy	CD14 Mono	7	128845322	128845822	0.00133614	1.61174	0.0367509	0.850129
MSSA_vs_Healthy	CD14 Mono	7	147114549	147115049	0.00133784	1.58517	0.000119542	1.55862
MSSA_vs_Healthy	CD14 Mono	7	106345282	106345782	0.00133966	3.75062	1.98063e-06	1.24306
MSSA_vs_Healthy	CD14 Mono	15	92915986	92916486	0.00133966	1.81197	0.000111866	1.25056
MSSA_vs_Healthy	CD14 Mono	1	40076813	40077313	0.00134076	1.63788	6.34329e-05	1.72003
MSSA_vs_Healthy	CD14 Mono	6	40789084	40789584	0.00134352	4.07784	0.00116519	1.14449
MSSA_vs_Healthy	CD14 Mono	7	128841040	128841540	0.00134376	1.5755	3.97198e-07	1.32866
MSSA_vs_Healthy	CD14 Mono	1	239944633	239945133	0.00134416	-1.55728	0.000315123	-1.20509
MSSA_vs_Healthy	CD14 Mono	20	3660887	3661387	0.00134609	-2.02951	0.00450554	-0.933847
MSSA_vs_Healthy	CD14 Mono	15	88638601	88639101	0.00134818	3.79882	0.00677791	0.686925
MSSA_vs_Healthy	CD14 Mono	7	102279660	102280160	0.00135098	3.86781	0.00408267	0.870671
MSSA_vs_Healthy	CD14 Mono	1	85991219	85991719	0.00135098	-2.72413	0.00846188	-0.871974
MSSA_vs_Healthy	CD14 Mono	10	70063657	70064157	0.0013519	3.10672	1.3464e-06	1.6459
MSSA_vs_Healthy	CD14 Mono	9	123274889	123275389	0.00135265	3.50923	0.000538883	0.831214
MSSA_vs_Healthy	CD14 Mono	6	105590980	105591480	0.00135999	3.05647	0.00689428	0.951378
MSSA_vs_Healthy	CD14 Mono	21	36504645	36505145	0.00136586	-2.78163	0.0268172	-0.379886
MSSA_vs_Healthy	CD14 Mono	10	46310991	46311491	0.00136661	2.86477	3.6319e-06	1.17735
MSSA_vs_Healthy	CD14 Mono	1	234957328	234957828	0.00136895	2.76961	3.65401e-07	1.0695
MSSA_vs_Healthy	CD14 Mono	23	119768283	119768783	0.00137056	2.47662	0.0246348	0.627006
MSSA_vs_Healthy	CD14 Mono	3	168248909	168249409	0.00137166	2.45065	4.50836e-07	0.835264
MSSA_vs_Healthy	CD14 Mono	18	65605425	65605925	0.00137294	1.59034	0.0265353	1.02865
MSSA_vs_Healthy	CD14 Mono	6	35259445	35259945	0.00137433	2.22804	8.97669e-07	0.738628
MSSA_vs_Healthy	CD14 Mono	23	48531589	48532089	0.00137433	2.58791	0.00932339	0.895866
MSSA_vs_Healthy	CD14 Mono	6	26122868	26123368	0.00137433	-2.75371	0.026276	-0.860406
MSSA_vs_Healthy	CD14 Mono	3	128702917	128703417	0.00137874	-2.16788	0.000845229	-1.14056
MSSA_vs_Healthy	CD14 Mono	11	36131661	36132161	0.00138062	-2.16266	0.00650182	-1.04056
MSSA_vs_Healthy	CD14 Mono	2	108535248	108535748	0.00138612	2.04928	0.000203566	1.22622
MSSA_vs_Healthy	CD14 Mono	1	150180498	150180998	0.00138628	2.66085	0.000599048	1.18429
MSSA_vs_Healthy	CD14 Mono	8	37824629	37825129	0.00138721	1.97811	0.00416803	0.920354
MSSA_vs_Healthy	CD14 Mono	8	76875063	76875563	0.00139073	-1.61286	0.000218623	-0.932849
MSSA_vs_Healthy	CD14 Mono	7	149297261	149297761	0.00139219	2.26917	0.00870226	0.833146
MSSA_vs_Healthy	CD14 Mono	6	165098917	165099417	0.00139225	2.57284	2.97965e-05	1.30248
MSSA_vs_Healthy	CD14 Mono	6	53315489	53315989	0.00139448	2.33914	0.00198133	1.08001
MSSA_vs_Healthy	CD14 Mono	3	160561963	160562463	0.00139735	2.19766	0.00367859	1.25697
MSSA_vs_Healthy	CD14 Mono	23	129734304	129734804	0.0013977	1.72909	0.000890478	0.961201
MSSA_vs_Healthy	CD14 Mono	2	239273431	239273931	0.0013977	-2.37433	0.00118034	-1.07929
MSSA_vs_Healthy	CD14 Mono	3	59133403	59133903	0.00139825	-2.62119	0.0039564	-0.901174
MSSA_vs_Healthy	CD14 Mono	2	35034403	35034903	0.00140408	-1.88729	0.0169174	-1.02396
MSSA_vs_Healthy	CD14 Mono	1	21293605	21294105	0.00140473	1.96858	8.04504e-05	1.11034
MSSA_vs_Healthy	CD14 Mono	5	95892219	95892719	0.00140882	1.67586	0.000186967	0.894297
MSSA_vs_Healthy	CD14 Mono	4	108173011	108173511	0.00141095	1.76073	0.0215072	1.05957
MSSA_vs_Healthy	CD14 Mono	11	64890147	64890647	0.00141133	1.73462	4.92333e-06	1.14546
MSSA_vs_Healthy	CD14 Mono	6	85455656	85456156	0.00141335	2.33059	0.00110783	1.08342
MSSA_vs_Healthy	CD14 Mono	12	45232841	45233341	0.0014223	-1.7152	0.00130668	-0.846783
MSSA_vs_Healthy	CD14 Mono	10	48943256	48943756	0.00142582	2.37491	0.00309444	0.95758
MSSA_vs_Healthy	CD14 Mono	5	88872838	88873338	0.00142641	2.37949	0.0232247	0.81733
MSSA_vs_Healthy	CD14 Mono	4	98706098	98706598	0.00143158	-1.69493	0.00726934	-0.620744
MSSA_vs_Healthy	CD14 Mono	7	85932107	85932607	0.00143232	1.90534	1.306e-05	1.5643
MSSA_vs_Healthy	CD14 Mono	2	88955994	88956494	0.00143304	-1.51434	0.000848857	-1.1796
MSSA_vs_Healthy	CD14 Mono	23	140091310	140091810	0.00143335	-1.89387	0.00168179	-1.32014
MSSA_vs_Healthy	CD14 Mono	15	101062728	101063228	0.0014338	3.08143	0.000649588	0.929402
MSSA_vs_Healthy	CD14 Mono	2	222950992	222951492	0.00143744	2.93144	0.000352217	1.0499
MSSA_vs_Healthy	CD14 Mono	2	234136662	234137162	0.00143827	1.888	0.000141903	1.44965
MSSA_vs_Healthy	CD14 Mono	11	125062110	125062610	0.00144584	2.48802	0.00349183	0.917161
MSSA_vs_Healthy	CD14 Mono	18	45503697	45504197	0.00144855	-1.78923	0.00468664	-1.30261
MSSA_vs_Healthy	CD14 Mono	16	28097432	28097932	0.00145032	-2.29877	0.000120739	-1.52325
MSSA_vs_Healthy	CD14 Mono	8	63185947	63186447	0.00145255	2.73489	3.60146e-05	1.27675
MSSA_vs_Healthy	CD14 Mono	18	2964323	2964823	0.00145446	-1.96588	0.00011861	-1.60655
MSSA_vs_Healthy	CD14 Mono	10	17201201	17201701	0.00145614	1.54494	0.000100337	1.40519
MSSA_vs_Healthy	CD14 Mono	1	234977847	234978347	0.00145673	1.57574	0.00322557	0.733252
MSSA_vs_Healthy	CD14 Mono	12	91364416	91364916	0.00145869	-4.48166	0.01236	-0.88403
MSSA_vs_Healthy	CD14 Mono	7	101139788	101140288	0.00146176	4.28908	4.74976e-08	0.934873
MSSA_vs_Healthy	CD14 Mono	2	201807742	201808242	0.00146252	4.07143	2.20387e-06	0.917962
MSSA_vs_Healthy	CD14 Mono	10	6494888	6495388	0.00146252	-4.60253	7.03147e-06	-1.05265
MSSA_vs_Healthy	CD14 Mono	11	108206999	108207499	0.00146252	-3.87537	4.86731e-05	-1.03015
MSSA_vs_Healthy	CD14 Mono	1	25023606	25024106	0.00146338	3.59558	8.39945e-08	1.68353
MSSA_vs_Healthy	CD14 Mono	1	2236587	2237087	0.00146424	3.94297	0.00840524	0.613373
MSSA_vs_Healthy	CD14 Mono	1	206687956	206688456	0.00146424	2.43797	3.7743e-05	1.15459
MSSA_vs_Healthy	CD14 Mono	10	25875512	25876012	0.00146424	4.12389	0.0134591	0.55374
MSSA_vs_Healthy	CD14 Mono	9	107588856	107589356	0.00146488	-3.7293	0.0024361	-1.17412
MSSA_vs_Healthy	CD14 Mono	22	20424527	20425027	0.00146554	-1.6416	0.0326789	-0.792952
MSSA_vs_Healthy	CD14 Mono	17	44053594	44054094	0.00146647	3.41936	0.000601035	0.896369
MSSA_vs_Healthy	CD14 Mono	1	205939687	205940187	0.00146712	3.73334	0.000770031	0.859916
MSSA_vs_Healthy	CD14 Mono	14	105203719	105204219	0.00146712	3.80512	0.00512305	0.686059
MSSA_vs_Healthy	CD14 Mono	13	46167033	46167533	0.00146797	-3.19807	8.46818e-05	-1.39449
MSSA_vs_Healthy	CD14 Mono	18	10628931	10629431	0.00146904	3.48785	1.12233e-06	0.499323
MSSA_vs_Healthy	CD14 Mono	3	154536637	154537137	0.00146957	-3.48906	0.00591962	-1.13834
MSSA_vs_Healthy	CD14 Mono	2	23625648	23626148	0.00147084	1.66755	0.00245568	1.19363
MSSA_vs_Healthy	CD14 Mono	17	21371090	21371590	0.00147084	-3.49888	0.0488764	-0.788827
MSSA_vs_Healthy	CD14 Mono	23	38883201	38883701	0.00147087	3.52987	0.00015118	0.93127
MSSA_vs_Healthy	CD14 Mono	10	91161959	91162459	0.00147161	1.6587	0.013662	0.824623
MSSA_vs_Healthy	CD14 Mono	3	152230313	152230813	0.00147162	3.43201	0.00499841	0.783292
MSSA_vs_Healthy	CD14 Mono	6	101707085	101707585	0.00147253	2.01309	0.00166838	1.1834
MSSA_vs_Healthy	CD14 Mono	10	25633292	25633792	0.0014727	1.85035	0.000627593	1.27962
MSSA_vs_Healthy	CD14 Mono	8	38384217	38384717	0.00147398	2.12615	0.00256931	0.677371
MSSA_vs_Healthy	CD14 Mono	6	66998696	66999196	0.00147448	2.06368	4.6248e-07	1.27518
MSSA_vs_Healthy	CD14 Mono	5	18307559	18308059	0.00147549	2.69586	4.12491e-05	1.2649
MSSA_vs_Healthy	CD14 Mono	6	10721946	10722446	0.00147785	2.80555	4.54385e-08	1.18541
MSSA_vs_Healthy	CD14 Mono	10	6217868	6218368	0.0014786	-2.9728	0.0271584	-0.485061
MSSA_vs_Healthy	CD14 Mono	20	48634935	48635435	0.0014806	1.74569	0.0192454	0.876786
MSSA_vs_Healthy	CD14 Mono	2	74501997	74502497	0.00148214	2.47042	0.00107091	0.900188
MSSA_vs_Healthy	CD14 Mono	23	97389850	97390350	0.00148275	1.77361	0.0116365	0.715948
MSSA_vs_Healthy	CD14 Mono	8	8797276	8797776	0.00148301	-2.26994	0.00121608	-0.815958
MSSA_vs_Healthy	CD14 Mono	11	114987306	114987806	0.00148687	-3.05358	0.0242129	-0.706047
MSSA_vs_Healthy	CD14 Mono	1	28138641	28139141	0.00148815	2.01143	0.013288	0.952129
MSSA_vs_Healthy	CD14 Mono	5	90526829	90527329	0.00149125	1.56149	0.000905082	1.01956
MSSA_vs_Healthy	CD14 Mono	10	118274610	118275110	0.00149133	3.11096	3.60501e-07	1.31691
MSSA_vs_Healthy	CD14 Mono	1	2241940	2242440	0.00149144	2.17391	0.000319747	0.941332
MSSA_vs_Healthy	CD14 Mono	11	1851968	1852468	0.00149174	1.96941	0.0322306	0.758382
MSSA_vs_Healthy	CD14 Mono	1	83819548	83820048	0.00149197	-2.25893	0.0155291	-0.748268
MSSA_vs_Healthy	CD14 Mono	2	191064539	191065039	0.00149233	2.22428	0.00325898	0.956487
MSSA_vs_Healthy	CD14 Mono	19	47386565	47387065	0.00149276	-2.79196	0.00155604	-0.840589
MSSA_vs_Healthy	CD14 Mono	17	36941782	36942282	0.00149352	2.33649	0.00542038	0.591937
MSSA_vs_Healthy	CD14 Mono	20	21106031	21106531	0.00149467	1.57388	0.00333323	1.23507
MSSA_vs_Healthy	CD14 Mono	14	75261767	75262267	0.00149826	-1.56738	2.26811e-05	-1.47646
MSSA_vs_Healthy	CD14 Mono	6	168603189	168603689	0.00149919	1.92196	0.000264073	0.963091
MSSA_vs_Healthy	CD14 Mono	14	64303404	64303904	0.00150669	2.38636	2.67438e-05	0.983108
MSSA_vs_Healthy	CD14 Mono	23	154719975	154720475	0.00151045	2.94139	0.000403341	0.875573
MSSA_vs_Healthy	CD14 Mono	4	6134542	6135042	0.001511	2.75698	9.46072e-07	1.21758
MSSA_vs_Healthy	CD14 Mono	23	114591002	114591502	0.00151343	-1.81381	0.000858791	-1.1658
MSSA_vs_Healthy	CD14 Mono	3	152870040	152870540	0.00151363	-1.63718	0.000292285	-0.924122
MSSA_vs_Healthy	CD14 Mono	11	12138041	12138541	0.00151541	3.27368	0.0119635	0.90464
MSSA_vs_Healthy	CD14 Mono	4	118746789	118747289	0.0015168	-2.53083	8.54598e-05	-1.30503
MSSA_vs_Healthy	CD14 Mono	2	38572086	38572586	0.00151708	3.00217	0.0232063	0.840302
MSSA_vs_Healthy	CD14 Mono	16	7373615	7374115	0.00151708	2.65935	0.000375126	1.18044
MSSA_vs_Healthy	CD14 Mono	2	17642462	17642962	0.00151792	3.33075	4.83705e-06	0.839001
MSSA_vs_Healthy	CD14 Mono	12	51315607	51316107	0.00152146	3.80287	0.00365731	0.950654
MSSA_vs_Healthy	CD14 Mono	2	107380494	107380994	0.00152156	2.12756	0.000645086	0.851645
MSSA_vs_Healthy	CD14 Mono	14	75095624	75096124	0.00152156	-2.6046	0.0313879	-0.838152
MSSA_vs_Healthy	CD14 Mono	2	168192367	168192867	0.00152222	2.00279	0.00157901	0.836668
MSSA_vs_Healthy	CD14 Mono	1	244861466	244861966	0.00152689	-2.9954	0.0103487	-0.82963
MSSA_vs_Healthy	CD14 Mono	5	19435410	19435910	0.00152787	1.81671	0.0402058	1.01331
MSSA_vs_Healthy	CD14 Mono	15	45203057	45203557	0.00152787	3.03732	3.63448e-05	0.96844
MSSA_vs_Healthy	CD14 Mono	17	1575065	1575565	0.00152921	-2.41497	0.00123644	-0.808164
MSSA_vs_Healthy	CD14 Mono	7	139821316	139821816	0.00152987	2.31833	0.00296725	1.13166
MSSA_vs_Healthy	CD14 Mono	19	53829919	53830419	0.00153019	-1.75145	0.00545836	-1.40091
MSSA_vs_Healthy	CD14 Mono	2	162028885	162029385	0.00153099	3.02446	7.23744e-05	1.14221
MSSA_vs_Healthy	CD14 Mono	10	86674868	86675368	0.00153105	2.31068	0.00383348	1.00575
MSSA_vs_Healthy	CD14 Mono	8	142808695	142809195	0.00153105	-1.65429	0.0011346	-1.29677
MSSA_vs_Healthy	CD14 Mono	1	2239546	2240046	0.00153152	2.73066	2.04285e-05	0.836048
MSSA_vs_Healthy	CD14 Mono	9	5557212	5557712	0.00153317	-1.99168	0.0330038	-0.805253
MSSA_vs_Healthy	CD14 Mono	7	147304282	147304782	0.00153386	2.01901	0.0102116	0.771435
MSSA_vs_Healthy	CD14 Mono	3	170058026	170058526	0.00153456	3.12796	0.000104548	1.26348
MSSA_vs_Healthy	CD14 Mono	11	133204137	133204637	0.00153456	-2.84015	0.0138565	-0.688037
MSSA_vs_Healthy	CD14 Mono	8	16544851	16545351	0.00153499	2.46783	6.03016e-05	1.06892
MSSA_vs_Healthy	CD14 Mono	16	7570875	7571375	0.00153499	2.17098	0.0132357	0.996915
MSSA_vs_Healthy	CD14 Mono	1	226708424	226708924	0.00153562	2.75567	0.00896768	0.939957
MSSA_vs_Healthy	CD14 Mono	2	230162950	230163450	0.00153562	2.72927	0.000148195	0.739351
MSSA_vs_Healthy	CD14 Mono	5	17154860	17155360	0.00153562	2.60588	5.73371e-06	1.41236
MSSA_vs_Healthy	CD14 Mono	6	137711718	137712218	0.00153615	2.25309	0.0204001	0.845081
MSSA_vs_Healthy	CD14 Mono	16	4572668	4573168	0.00153615	2.56126	2.50875e-06	1.07012
MSSA_vs_Healthy	CD14 Mono	2	56850799	56851299	0.00153794	2.59204	0.00449529	0.768626
MSSA_vs_Healthy	CD14 Mono	6	122970056	122970556	0.00153854	2.91277	0.0111106	0.955115
MSSA_vs_Healthy	CD14 Mono	8	20548147	20548647	0.00153924	2.85381	3.75139e-05	1.21792
MSSA_vs_Healthy	CD14 Mono	12	26832256	26832756	0.0015395	2.13991	0.0117941	0.726474
MSSA_vs_Healthy	CD14 Mono	22	29901298	29901798	0.0015395	-1.98532	0.0183319	-1.08842
MSSA_vs_Healthy	CD14 Mono	8	140969971	140970471	0.00154053	2.79704	0.0365636	0.638351
MSSA_vs_Healthy	CD14 Mono	15	64846095	64846595	0.00154133	2.64462	0.0157293	0.649449
MSSA_vs_Healthy	CD14 Mono	2	7594296	7594796	0.00154341	2.296	0.000304532	1.20251
MSSA_vs_Healthy	CD14 Mono	17	28729176	28729676	0.00154408	-2.84995	0.00552107	-1.11618
MSSA_vs_Healthy	CD14 Mono	23	21698262	21698762	0.00154472	-2.47087	0.00328223	-1.06056
MSSA_vs_Healthy	CD14 Mono	10	79268817	79269317	0.00154945	2.33205	0.00811309	1.03665
MSSA_vs_Healthy	CD14 Mono	14	53613491	53613991	0.00155104	1.62221	0.000104385	0.956724
MSSA_vs_Healthy	CD14 Mono	3	29324019	29324519	0.0015522	1.96157	0.0293285	0.548388
MSSA_vs_Healthy	CD14 Mono	1	156133572	156134072	0.00155247	2.58468	0.0058073	1.09839
MSSA_vs_Healthy	CD14 Mono	4	172787114	172787614	0.00155247	2.0008	2.89508e-07	1.27251
MSSA_vs_Healthy	CD14 Mono	12	131948734	131949234	0.00155374	-1.65888	0.00813592	-1.00004
MSSA_vs_Healthy	CD14 Mono	1	234700098	234700598	0.0015547	2.16638	0.00575674	1.10143
MSSA_vs_Healthy	CD14 Mono	15	74859135	74859635	0.00155622	2.65488	0.00195552	0.886446
MSSA_vs_Healthy	CD14 Mono	12	104958139	104958639	0.00155748	-1.98108	0.00326537	-1.35405
MSSA_vs_Healthy	CD14 Mono	9	95215296	95215796	0.00155763	-2.39455	0.0260182	-1.05379
MSSA_vs_Healthy	CD14 Mono	3	192836496	192836996	0.00155837	2.10005	2.14139e-05	1.11922
MSSA_vs_Healthy	CD14 Mono	8	127975637	127976137	0.00155837	-1.83722	0.00712045	-0.883486
MSSA_vs_Healthy	CD14 Mono	12	113088066	113088566	0.00155986	2.1961	2.83271e-05	1.29228
MSSA_vs_Healthy	CD14 Mono	16	27374068	27374568	0.00156016	-1.79222	0.0229903	-0.779955
MSSA_vs_Healthy	CD14 Mono	8	93700452	93700952	0.00156046	2.306	9.74382e-05	1.23013
MSSA_vs_Healthy	CD14 Mono	11	114172097	114172597	0.00156132	-2.75499	6.83526e-05	-1.57432
MSSA_vs_Healthy	CD14 Mono	5	160835387	160835887	0.00156362	1.81431	0.00727605	0.845495
MSSA_vs_Healthy	CD14 Mono	1	1437948	1438448	0.00156406	2.15628	0.00030149	1.22069
MSSA_vs_Healthy	CD14 Mono	21	31173703	31174203	0.00156406	-1.59198	0.00110726	-1.13936
MSSA_vs_Healthy	CD14 Mono	8	143408756	143409256	0.00156658	-2.07673	5.3987e-05	-1.33782
MSSA_vs_Healthy	CD14 Mono	1	156284682	156285182	0.00156704	1.86449	1.35888e-06	1.78961
MSSA_vs_Healthy	CD14 Mono	4	172778593	172779093	0.00156808	1.52384	0.015503	0.990733
MSSA_vs_Healthy	CD14 Mono	3	113746117	113746617	0.00156813	2.18833	2.42613e-05	1.2356
MSSA_vs_Healthy	CD14 Mono	11	110972589	110973089	0.00156842	-1.53129	0.0138989	-0.946733
MSSA_vs_Healthy	CD14 Mono	11	29491471	29491971	0.00158053	2.20443	0.00268038	1.17725
MSSA_vs_Healthy	CD14 Mono	2	144472490	144472990	0.00159115	1.89978	0.00289526	1.09237
MSSA_vs_Healthy	CD14 Mono	6	121759310	121759810	0.00160305	1.71724	0.00529586	0.856311
MSSA_vs_Healthy	CD14 Mono	10	97292423	97292923	0.00160496	1.73605	0.00259448	1.06214
MSSA_vs_Healthy	CD14 Mono	9	134585041	134585541	0.0016059	-1.65505	0.00979234	-0.849382
MSSA_vs_Healthy	CD14 Mono	1	2296108	2296608	0.00160627	4.45032	6.14446e-09	0.816716
MSSA_vs_Healthy	CD14 Mono	2	149081708	149082208	0.00160627	4.50501	0.000522448	0.620164
MSSA_vs_Healthy	CD14 Mono	4	96052313	96052813	0.00160627	4.95371	0.00640724	0.662457
MSSA_vs_Healthy	CD14 Mono	5	76794751	76795251	0.00160627	5.13907	1.55653e-06	0.937368
MSSA_vs_Healthy	CD14 Mono	8	111904658	111905158	0.00160627	5.63881	0.00227295	0.800481
MSSA_vs_Healthy	CD14 Mono	10	1061836	1062336	0.00160627	4.59343	6.61722e-08	0.747624
MSSA_vs_Healthy	CD14 Mono	17	37373478	37373978	0.00160627	5.37252	0.00905263	0.612527
MSSA_vs_Healthy	CD14 Mono	1	156503270	156503770	0.00160835	1.7678	0.0306923	0.869411
MSSA_vs_Healthy	CD14 Mono	3	108743851	108744351	0.0016136	1.59096	0.00219313	0.772553
MSSA_vs_Healthy	CD14 Mono	4	21070294	21070794	0.00161455	-2.37856	0.00149396	-1.19066
MSSA_vs_Healthy	CD14 Mono	18	13354225	13354725	0.00161766	-1.61934	0.00712015	-0.964015
MSSA_vs_Healthy	CD14 Mono	2	237725599	237726099	0.00162693	-1.97313	0.0192537	-0.999002
MSSA_vs_Healthy	CD14 Mono	23	67922850	67923350	0.00163012	-1.63253	0.00524835	-0.936304
MSSA_vs_Healthy	CD14 Mono	5	75044263	75044763	0.00163721	-1.69618	4.62522e-05	-1.47199
MSSA_vs_Healthy	CD14 Mono	2	2687715	2688215	0.0016376	-1.71462	0.000665555	-1.45728
MSSA_vs_Healthy	CD14 Mono	17	75309758	75310258	0.00164437	2.03995	3.89929e-05	1.17105
MSSA_vs_Healthy	CD14 Mono	4	70849322	70849822	0.00164915	-1.78096	0.00478732	-1.11938
MSSA_vs_Healthy	CD14 Mono	10	93827016	93827516	0.00165374	1.54666	0.00221437	1.40733
MSSA_vs_Healthy	CD14 Mono	11	57485612	57486112	0.00166674	-1.77493	0.00089887	-1.34791
MSSA_vs_Healthy	CD14 Mono	23	127555893	127556393	0.00167294	-2.42904	0.0113469	-1.14417
MSSA_vs_Healthy	CD14 Mono	11	131038497	131038997	0.00168887	1.72398	0.00840876	0.858434
MSSA_vs_Healthy	CD14 Mono	10	86151010	86151510	0.00168934	2.15761	1.60498e-05	1.28274
MSSA_vs_Healthy	CD14 Mono	6	25275384	25275884	0.00169166	1.57136	0.00932583	0.89252
MSSA_vs_Healthy	CD14 Mono	1	26123114	26123614	0.0017021	2.6992	0.000174609	1.26464
MSSA_vs_Healthy	CD14 Mono	8	29580061	29580561	0.00170343	1.69278	0.000245824	1.01657
MSSA_vs_Healthy	CD14 Mono	7	106281357	106281857	0.0017102	2.12961	1.32522e-07	1.41519
MSSA_vs_Healthy	CD14 Mono	5	2251687	2252187	0.00171327	2.64075	8.31537e-05	1.21337
MSSA_vs_Healthy	CD14 Mono	2	190578400	190578900	0.00171849	1.82657	5.80376e-06	1.6392
MSSA_vs_Healthy	CD14 Mono	10	119669672	119670172	0.0017229	2.0786	0.00604829	0.767542
MSSA_vs_Healthy	CD14 Mono	6	62937923	62938423	0.00172437	1.52274	5.71868e-05	1.5458
MSSA_vs_Healthy	CD14 Mono	3	82224826	82225326	0.00172983	-1.69434	0.00370319	-1.23512
MSSA_vs_Healthy	CD14 Mono	19	6587020	6587520	0.00173023	-2.16565	0.0167592	-1.04963
MSSA_vs_Healthy	CD14 Mono	6	36724518	36725018	0.00173149	2.0281	4.16576e-05	1.32353
MSSA_vs_Healthy	CD14 Mono	11	17243921	17244421	0.00173257	1.59957	0.00432391	0.930548
MSSA_vs_Healthy	CD14 Mono	10	14741181	14741681	0.00173822	2.12418	0.0168423	0.932002
MSSA_vs_Healthy	CD14 Mono	22	50291868	50292368	0.0017481	1.52515	0.0149897	1.15257
MSSA_vs_Healthy	CD14 Mono	10	118669035	118669535	0.00175036	2.0894	0.0110456	0.625875
MSSA_vs_Healthy	CD14 Mono	1	99374117	99374617	0.00175489	-2.30271	0.000122611	-1.23831
MSSA_vs_Healthy	CD14 Mono	23	115968581	115969081	0.00175555	-1.81155	0.00049398	-1.12933
MSSA_vs_Healthy	CD14 Mono	5	125049678	125050178	0.00175698	1.82848	0.0217598	0.580979
MSSA_vs_Healthy	CD14 Mono	20	1819240	1819740	0.00175765	2.02909	0.000535409	0.97429
MSSA_vs_Healthy	CD14 Mono	14	105075891	105076391	0.00175779	1.7139	0.00633575	1.07666
MSSA_vs_Healthy	CD14 Mono	13	42279040	42279540	0.00176362	1.58883	0.0101794	0.889821
MSSA_vs_Healthy	CD14 Mono	6	154951538	154952038	0.00176618	2.13319	8.60031e-05	1.39904
MSSA_vs_Healthy	CD14 Mono	4	59091828	59092328	0.00178541	-1.89621	0.00492604	-0.726203
MSSA_vs_Healthy	CD14 Mono	10	55183902	55184402	0.00179282	1.79903	0.0275407	0.866954
MSSA_vs_Healthy	CD14 Mono	8	80277914	80278414	0.00181408	4.08258	4.34472e-06	1.03739
MSSA_vs_Healthy	CD14 Mono	7	5046815	5047315	0.00181548	-1.68805	4.60295e-05	-1.42519
MSSA_vs_Healthy	CD14 Mono	7	157770638	157771138	0.00181746	4.15191	1.18001e-06	0.925195
MSSA_vs_Healthy	CD14 Mono	16	85095082	85095582	0.00181842	-3.77255	0.0204538	-0.82867
MSSA_vs_Healthy	CD14 Mono	5	127766388	127766888	0.00181951	3.90248	0.000309646	1.21219
MSSA_vs_Healthy	CD14 Mono	3	192061538	192062038	0.00182048	3.88387	1.7592e-05	1.00922
MSSA_vs_Healthy	CD14 Mono	10	69348306	69348806	0.00182168	3.54847	0.0081818	0.761607
MSSA_vs_Healthy	CD14 Mono	2	15799918	15800418	0.0018241	3.08318	0.00537299	0.904742
MSSA_vs_Healthy	CD14 Mono	10	92754825	92755325	0.0018264	-3.64167	0.00190221	-1.03476
MSSA_vs_Healthy	CD14 Mono	9	114988916	114989416	0.00183004	2.9405	7.67608e-09	0.781362
MSSA_vs_Healthy	CD14 Mono	2	10072531	10073031	0.0018307	-1.73285	0.0072031	-1.0938
MSSA_vs_Healthy	CD14 Mono	5	131396328	131396828	0.00183074	1.78566	0.00870052	0.747342
MSSA_vs_Healthy	CD14 Mono	6	37683264	37683764	0.00183074	1.74764	0.00124947	1.14113
MSSA_vs_Healthy	CD14 Mono	19	57499068	57499568	0.00183074	1.7256	0.000674446	1.26879
MSSA_vs_Healthy	CD14 Mono	2	68730776	68731276	0.0018346	2.02918	0.0255705	0.954142
MSSA_vs_Healthy	CD14 Mono	5	38451061	38451561	0.00183612	2.98126	0.000867775	0.564086
MSSA_vs_Healthy	CD14 Mono	6	64147510	64148010	0.001841	2.05781	0.00468869	0.680017
MSSA_vs_Healthy	CD14 Mono	2	97911287	97911787	0.0018474	2.11638	0.00633515	0.83147
MSSA_vs_Healthy	CD14 Mono	10	42654314	42654814	0.00185438	1.6982	0.000730929	0.900248
MSSA_vs_Healthy	CD14 Mono	18	10477162	10477662	0.00185454	2.79753	0.0424793	0.725784
MSSA_vs_Healthy	CD14 Mono	12	26841039	26841539	0.00185499	1.6876	0.000253844	1.09021
MSSA_vs_Healthy	CD14 Mono	5	95036234	95036734	0.00185512	2.71342	0.000192455	1.18654
MSSA_vs_Healthy	CD14 Mono	11	12356367	12356867	0.00185608	1.81491	0.0202288	0.784373
MSSA_vs_Healthy	CD14 Mono	5	85553004	85553504	0.00186469	2.19948	8.44125e-05	0.949138
MSSA_vs_Healthy	CD14 Mono	1	151969284	151969784	0.00186635	2.24118	0.000543486	1.07175
MSSA_vs_Healthy	CD14 Mono	12	12740481	12740981	0.00187446	-1.62961	0.0392433	-0.833346
MSSA_vs_Healthy	CD14 Mono	15	92891266	92891766	0.00187919	2.2179	0.00228822	1.00177
MSSA_vs_Healthy	CD14 Mono	5	55601256	55601756	0.00188002	-2.6287	0.0155639	-1.15744
MSSA_vs_Healthy	CD14 Mono	2	68427945	68428445	0.00188157	2.19855	4.89763e-05	1.14128
MSSA_vs_Healthy	CD14 Mono	4	182913136	182913636	0.00188719	-2.0105	0.00183157	-1.24629
MSSA_vs_Healthy	CD14 Mono	2	230459160	230459660	0.00189754	-2.47711	0.00250784	-0.773587
MSSA_vs_Healthy	CD14 Mono	3	105862689	105863189	0.00190531	2.14039	0.000222972	1.04808
MSSA_vs_Healthy	CD14 Mono	12	26877922	26878422	0.00190552	1.64632	0.00484978	0.990043
MSSA_vs_Healthy	CD14 Mono	1	150577638	150578138	0.00192478	-1.66918	0.000713251	-1.03335
MSSA_vs_Healthy	CD14 Mono	8	73008031	73008531	0.00193182	1.82622	0.0280042	0.669685
MSSA_vs_Healthy	CD14 Mono	11	71248264	71248764	0.00194425	1.60183	0.0416749	0.710276
MSSA_vs_Healthy	CD14 Mono	17	4142817	4143317	0.00196062	-1.83123	0.00959413	-1.08098
MSSA_vs_Healthy	CD14 Mono	10	1185806	1186306	0.00198673	2.88207	0.000472165	1.15483
MSSA_vs_Healthy	CD14 Mono	6	45666774	45667274	0.00199738	2.55529	0.00122763	1.00779
MSSA_vs_Healthy	CD14 Mono	17	76894317	76894817	0.00199738	-1.81521	3.26084e-05	-1.53313
MSSA_vs_Healthy	CD14 Mono	9	6305886	6306386	0.00200458	-2.80989	0.00125341	-1.5025
MSSA_vs_Healthy	CD14 Mono	23	148069685	148070185	0.0020088	-2.75029	0.000259822	-1.60387
MSSA_vs_Healthy	CD14 Mono	16	89699965	89700465	0.00201027	1.54942	0.00412446	1.08387
MSSA_vs_Healthy	CD14 Mono	3	164945711	164946211	0.00201155	2.22442	0.0130103	0.991501
MSSA_vs_Healthy	CD14 Mono	4	30716031	30716531	0.0020202	2.13535	0.0277277	0.791017
MSSA_vs_Healthy	CD14 Mono	3	183469244	183469744	0.00202085	2.27321	3.63246e-05	1.2948
MSSA_vs_Healthy	CD14 Mono	6	28977124	28977624	0.00202264	2.51774	8.60496e-07	1.49076
MSSA_vs_Healthy	CD14 Mono	11	24189486	24189986	0.0020228	2.05878	0.00552593	1.14617
MSSA_vs_Healthy	CD14 Mono	14	106395341	106395841	0.00202387	1.79831	0.003721	1.38052
MSSA_vs_Healthy	CD14 Mono	1	15937548	15938048	0.00202546	1.70403	0.0191304	0.798978
MSSA_vs_Healthy	CD14 Mono	17	38727616	38728116	0.00203793	2.17458	0.000491787	1.27165
MSSA_vs_Healthy	CD14 Mono	2	108460613	108461113	0.00204065	2.21795	0.000422323	1.42116
MSSA_vs_Healthy	CD14 Mono	1	238005067	238005567	0.00204249	-1.90339	0.00283185	-1.18157
MSSA_vs_Healthy	CD14 Mono	14	91241310	91241810	0.00204343	2.05478	0.000516363	1.12844
MSSA_vs_Healthy	CD14 Mono	12	89592401	89592901	0.002048	-2.53223	0.022323	-0.876805
MSSA_vs_Healthy	CD14 Mono	4	171381441	171381941	0.00205541	1.77081	5.89569e-07	1.22368
MSSA_vs_Healthy	CD14 Mono	2	187452985	187453485	0.0020626	3.89182	2.81354e-06	0.975017
MSSA_vs_Healthy	CD14 Mono	12	131074536	131075036	0.00206725	-1.64742	0.0402831	-0.774686
MSSA_vs_Healthy	CD14 Mono	10	133160895	133161395	0.00206865	1.85607	0.000180338	1.0142
MSSA_vs_Healthy	CD14 Mono	3	30269758	30270258	0.00207044	1.64672	0.0334041	0.879076
MSSA_vs_Healthy	CD14 Mono	11	395180	395680	0.00207044	2.21179	0.000340686	1.07373
MSSA_vs_Healthy	CD14 Mono	13	93838834	93839334	0.00207044	1.65834	0.000629385	1.5799
MSSA_vs_Healthy	CD14 Mono	11	45091787	45092287	0.00207044	-2.23135	0.0307483	-0.818439
MSSA_vs_Healthy	CD14 Mono	2	74555495	74555995	0.00207238	1.90791	0.00146296	1.33114
MSSA_vs_Healthy	CD14 Mono	3	137332152	137332652	0.00207387	-4.15756	0.0123936	-0.783097
MSSA_vs_Healthy	CD14 Mono	13	95308838	95309338	0.00207576	-3.84494	0.0102347	-1.00493
MSSA_vs_Healthy	CD14 Mono	21	20123176	20123676	0.00207685	-3.58858	0.00516127	-0.651649
MSSA_vs_Healthy	CD14 Mono	15	22912035	22912535	0.00207851	1.98765	0.00942514	1.06748
MSSA_vs_Healthy	CD14 Mono	14	49861963	49862463	0.00207919	3.53047	0.00691625	0.999512
MSSA_vs_Healthy	CD14 Mono	10	90592837	90593337	0.00208034	3.4141	0.00145248	0.954821
MSSA_vs_Healthy	CD14 Mono	10	125148608	125149108	0.00208135	3.18127	0.00012271	1.127
MSSA_vs_Healthy	CD14 Mono	12	32497810	32498310	0.00208135	3.44519	0.0101994	1.03521
MSSA_vs_Healthy	CD14 Mono	3	172448010	172448510	0.00208219	1.91566	8.03299e-05	1.21266
MSSA_vs_Healthy	CD14 Mono	5	83588209	83588709	0.00208378	3.71048	0.00372334	0.814354
MSSA_vs_Healthy	CD14 Mono	17	36675308	36675808	0.00208439	1.67195	0.00528449	1.07699
MSSA_vs_Healthy	CD14 Mono	1	161016517	161017017	0.00208607	3.27158	5.1482e-07	1.38431
MSSA_vs_Healthy	CD14 Mono	8	98236058	98236558	0.00208607	3.39745	1.25041e-05	1.0989
MSSA_vs_Healthy	CD14 Mono	16	48559338	48559838	0.00208607	-2.07003	0.00157594	-1.27856
MSSA_vs_Healthy	CD14 Mono	15	25246731	25247231	0.0020871	3.00574	0.000624956	0.927533
MSSA_vs_Healthy	CD14 Mono	3	119274838	119275338	0.00208811	3.36582	2.87799e-07	0.893791
MSSA_vs_Healthy	CD14 Mono	5	99025983	99026483	0.00208996	1.83379	0.00776781	0.925435
MSSA_vs_Healthy	CD14 Mono	2	48454397	48454897	0.00209042	2.57059	0.0348031	0.66874
MSSA_vs_Healthy	CD14 Mono	8	142211177	142211677	0.00209347	3.19589	2.7277e-05	0.718724
MSSA_vs_Healthy	CD14 Mono	1	150003760	150004260	0.00209463	2.86353	5.61258e-07	1.57319
MSSA_vs_Healthy	CD14 Mono	16	88983650	88984150	0.00209809	-2.96865	0.00680887	-1.08155
MSSA_vs_Healthy	CD14 Mono	5	857262	857762	0.00210184	2.33668	1.22426e-08	1.10446
MSSA_vs_Healthy	CD14 Mono	6	140678192	140678692	0.00210313	-2.61269	0.0151461	-0.882377
MSSA_vs_Healthy	CD14 Mono	1	40607065	40607565	0.00210559	2.58688	0.000174393	0.935097
MSSA_vs_Healthy	CD14 Mono	1	172180800	172181300	0.00210709	-1.50347	0.00176854	-0.892749
MSSA_vs_Healthy	CD14 Mono	1	236020384	236020884	0.00210907	2.41706	0.0195448	0.967602
MSSA_vs_Healthy	CD14 Mono	4	173497967	173498467	0.00211283	2.79201	3.64994e-05	0.958126
MSSA_vs_Healthy	CD14 Mono	10	17235076	17235576	0.00211502	2.49695	2.55179e-06	1.15251
MSSA_vs_Healthy	CD14 Mono	3	171615509	171616009	0.00212369	2.13295	0.0013485	0.952513
MSSA_vs_Healthy	CD14 Mono	22	46507739	46508239	0.00213465	2.83061	0.00373217	0.854573
MSSA_vs_Healthy	CD14 Mono	13	28467100	28467600	0.00213737	-2.53627	0.0295301	-0.857711
MSSA_vs_Healthy	CD14 Mono	5	134624110	134624610	0.00214773	1.78257	0.000510771	1.35844
MSSA_vs_Healthy	CD14 Mono	15	38127188	38127688	0.00214848	-2.64542	1.78719e-06	-1.43658
MSSA_vs_Healthy	CD14 Mono	15	60714944	60715444	0.00214848	-2.73029	0.0296655	-0.757385
MSSA_vs_Healthy	CD14 Mono	1	119646866	119647366	0.00214909	1.53641	0.00617039	1.09645
MSSA_vs_Healthy	CD14 Mono	14	89652302	89652802	0.00215142	-2.49193	0.0320456	-1.10993
MSSA_vs_Healthy	CD14 Mono	15	63503055	63503555	0.00217745	2.0932	0.0168923	0.798093
MSSA_vs_Healthy	CD14 Mono	3	113783916	113784416	0.00217848	2.10505	0.00420867	0.782545
MSSA_vs_Healthy	CD14 Mono	8	110784227	110784727	0.00218147	-2.2074	0.00497512	-1.18293
MSSA_vs_Healthy	CD14 Mono	22	37518595	37519095	0.00218237	2.06568	0.0028274	1.0326
MSSA_vs_Healthy	CD14 Mono	5	74579042	74579542	0.00218306	-1.56112	0.00385196	-1.15468
MSSA_vs_Healthy	CD14 Mono	20	32485127	32485627	0.00218313	1.64571	0.00090424	1.06035
MSSA_vs_Healthy	CD14 Mono	2	111707040	111707540	0.00218626	-1.81543	0.000858568	-0.943575
MSSA_vs_Healthy	CD14 Mono	15	63600638	63601138	0.00219482	2.11878	0.000197367	0.95408
MSSA_vs_Healthy	CD14 Mono	15	65384132	65384632	0.00220028	2.99746	0.000423676	1.42248
MSSA_vs_Healthy	CD14 Mono	12	82688134	82688634	0.00220285	-2.00347	0.00104018	-1.4225
MSSA_vs_Healthy	CD14 Mono	6	147936322	147936822	0.00220802	1.70386	0.00163549	1.17329
MSSA_vs_Healthy	CD14 Mono	22	32144756	32145256	0.00220833	2.2908	0.0149626	0.804152
MSSA_vs_Healthy	CD14 Mono	3	179387842	179388342	0.00221083	3.30763	0.0053952	1.09415
MSSA_vs_Healthy	CD14 Mono	7	28200542	28201042	0.00221251	-2.62072	0.00485179	-0.873514
MSSA_vs_Healthy	CD14 Mono	21	25145896	25146396	0.00223038	-3.47788	0.00578899	-1.01648
MSSA_vs_Healthy	CD14 Mono	2	40091404	40091904	0.00223153	-3.86476	0.00830274	-1.30938
MSSA_vs_Healthy	CD14 Mono	16	74556341	74556841	0.00223268	3.34804	0.00821998	1.11921
MSSA_vs_Healthy	CD14 Mono	16	58094635	58095135	0.00223281	1.63304	0.000247185	1.32677
MSSA_vs_Healthy	CD14 Mono	17	67359815	67360315	0.002236	1.5688	0.00846613	0.664934
MSSA_vs_Healthy	CD14 Mono	7	86644171	86644671	0.0022361	2.78407	0.000757142	1.16524
MSSA_vs_Healthy	CD14 Mono	7	148727837	148728337	0.00223699	1.99753	0.0070656	0.896451
MSSA_vs_Healthy	CD14 Mono	23	47577408	47577908	0.00223764	2.4327	0.00196866	1.3294
MSSA_vs_Healthy	CD14 Mono	6	113615445	113615945	0.00223883	2.47847	0.042752	0.848598
MSSA_vs_Healthy	CD14 Mono	2	70475226	70475726	0.00224117	3.08092	1.3438e-08	1.46348
MSSA_vs_Healthy	CD14 Mono	10	77406301	77406801	0.00224117	-3.35516	0.00290956	-1.03801
MSSA_vs_Healthy	CD14 Mono	17	2941801	2942301	0.002242	-2.68268	0.0294003	-0.81095
MSSA_vs_Healthy	CD14 Mono	8	58897526	58898026	0.00224204	3.10953	5.73457e-05	1.13475
MSSA_vs_Healthy	CD14 Mono	19	47389789	47390289	0.00224483	-1.52022	0.00216802	-0.945857
MSSA_vs_Healthy	CD14 Mono	1	206745283	206745783	0.00224809	2.80507	1.33126e-05	0.872439
MSSA_vs_Healthy	CD14 Mono	12	24724087	24724587	0.00224896	2.06966	0.03582	0.78858
MSSA_vs_Healthy	CD14 Mono	4	85889544	85890044	0.00224896	-2.45553	0.00931764	-0.632968
MSSA_vs_Healthy	CD14 Mono	15	78052358	78052858	0.00225064	-1.73493	0.0332436	-0.823197
MSSA_vs_Healthy	CD14 Mono	1	46466891	46467391	0.00225252	2.43614	0.00426682	0.746154
MSSA_vs_Healthy	CD14 Mono	6	136859397	136859897	0.00225252	2.42715	0.0299536	0.717542
MSSA_vs_Healthy	CD14 Mono	5	94544197	94544697	0.00225388	1.68269	0.00382227	1.12178
MSSA_vs_Healthy	CD14 Mono	7	141549613	141550113	0.00225411	2.06326	0.0161466	1.01904
MSSA_vs_Healthy	CD14 Mono	15	50339833	50340333	0.0022575	-2.89832	0.001361	-0.904733
MSSA_vs_Healthy	CD14 Mono	19	12666507	12667007	0.00226052	-1.57064	0.000972855	-1.15784
MSSA_vs_Healthy	CD14 Mono	5	107670763	107671263	0.00226329	-1.54284	0.00236454	-0.898446
MSSA_vs_Healthy	CD14 Mono	2	40457815	40458315	0.00226347	-2.7886	2.52795e-05	-1.27128
MSSA_vs_Healthy	CD14 Mono	1	78561864	78562364	0.00226384	2.46593	0.000934328	1.44778
MSSA_vs_Healthy	CD14 Mono	23	155888127	155888627	0.0022642	2.2267	6.48446e-05	1.01625
MSSA_vs_Healthy	CD14 Mono	13	65914044	65914544	0.0022642	-2.50797	0.00498142	-0.943679
MSSA_vs_Healthy	CD14 Mono	17	64965744	64966244	0.0022642	-2.13588	0.00361317	-0.813448
MSSA_vs_Healthy	CD14 Mono	16	63703542	63704042	0.00226741	-2.29302	0.00534938	-0.980615
MSSA_vs_Healthy	CD14 Mono	6	4209131	4209631	0.00226833	-2.37603	0.00143785	-0.944861
MSSA_vs_Healthy	CD14 Mono	1	2303918	2304418	0.00227277	4.16077	1.57746e-05	0.751107
MSSA_vs_Healthy	CD14 Mono	9	97904631	97905131	0.00227368	2.55529	0.000936807	0.755917
MSSA_vs_Healthy	CD14 Mono	17	77088442	77088942	0.00227445	-3.29264	0.00116969	-1.38792
MSSA_vs_Healthy	CD14 Mono	1	16348799	16349299	0.00227517	1.7681	8.50217e-05	1.48039
MSSA_vs_Healthy	CD14 Mono	14	103014334	103014834	0.00227517	1.99029	8.79234e-05	1.14528
MSSA_vs_Healthy	CD14 Mono	12	26162855	26163355	0.00227529	2.40439	6.65097e-08	1.14765
MSSA_vs_Healthy	CD14 Mono	10	110171477	110171977	0.00227618	3.65834	3.99768e-06	0.757673
MSSA_vs_Healthy	CD14 Mono	10	11326512	11327012	0.00227618	-1.59065	2.75194e-05	-0.802134
MSSA_vs_Healthy	CD14 Mono	16	83926607	83927107	0.0022777	-1.78023	0.00106646	-1.01009
MSSA_vs_Healthy	CD14 Mono	23	151031372	151031872	0.00227809	1.81525	0.00286049	1.08205
MSSA_vs_Healthy	CD14 Mono	5	126604201	126604701	0.00227816	2.04411	0.000570153	1.03385
MSSA_vs_Healthy	CD14 Mono	15	64892128	64892628	0.00227816	1.96169	0.018847	0.69868
MSSA_vs_Healthy	CD14 Mono	16	241089	241589	0.00227816	3.93731	0.00404372	0.748452
MSSA_vs_Healthy	CD14 Mono	9	22050909	22051409	0.00227816	-4.23302	4.83664e-07	-1.04898
MSSA_vs_Healthy	CD14 Mono	3	188298520	188299020	0.00227924	3.57478	3.21188e-08	0.835107
MSSA_vs_Healthy	CD14 Mono	19	44896242	44896742	0.00227924	-2.09844	0.0217533	-0.915141
MSSA_vs_Healthy	CD14 Mono	22	27775702	27776202	0.00228026	3.24002	3.36614e-06	0.856561
MSSA_vs_Healthy	CD14 Mono	2	85754470	85754970	0.00228026	-2.112	0.0194348	-0.867518
MSSA_vs_Healthy	CD14 Mono	13	42041870	42042370	0.00228141	4.08017	0.000684158	0.952729
MSSA_vs_Healthy	CD14 Mono	2	64145491	64145991	0.00228149	1.95788	0.00320039	1.00685
MSSA_vs_Healthy	CD14 Mono	2	119432374	119432874	0.00228181	-2.04338	2.73174e-05	-1.50835
MSSA_vs_Healthy	CD14 Mono	3	39102257	39102757	0.00228181	-3.34667	0.019629	-1.06665
MSSA_vs_Healthy	CD14 Mono	2	86460165	86460665	0.00228184	2.87992	0.000683345	1.16223
MSSA_vs_Healthy	CD14 Mono	11	66278649	66279149	0.00228184	3.0197	0.00185919	1.11985
MSSA_vs_Healthy	CD14 Mono	2	25339449	25339949	0.00228251	-1.79906	0.0098321	-0.773844
MSSA_vs_Healthy	CD14 Mono	7	56106294	56106794	0.00228361	3.61463	3.64464e-05	0.862618
MSSA_vs_Healthy	CD14 Mono	17	37745107	37745607	0.00228361	1.66949	0.00210702	0.817937
MSSA_vs_Healthy	CD14 Mono	5	32585285	32585785	0.00228399	1.90252	0.000195407	1.24769
MSSA_vs_Healthy	CD14 Mono	10	988812	989312	0.00228495	3.71289	8.1919e-05	1.16101
MSSA_vs_Healthy	CD14 Mono	14	77817353	77817853	0.00228502	1.68061	0.0220558	0.734828
MSSA_vs_Healthy	CD14 Mono	9	20624113	20624613	0.00228634	1.71529	0.0299321	0.634764
MSSA_vs_Healthy	CD14 Mono	5	83586993	83587493	0.00228663	3.03233	4.52554e-05	1.29178
MSSA_vs_Healthy	CD14 Mono	6	28864034	28864534	0.00228663	2.70439	0.00271091	0.855379
MSSA_vs_Healthy	CD14 Mono	3	48503903	48504403	0.00228741	3.4409	5.06267e-09	0.914852
MSSA_vs_Healthy	CD14 Mono	4	158203371	158203871	0.00228803	1.50925	0.000762522	0.727724
MSSA_vs_Healthy	CD14 Mono	3	31216652	31217152	0.00228857	3.10017	0.00419914	0.612184
MSSA_vs_Healthy	CD14 Mono	1	25369586	25370086	0.0022906	1.89317	7.79176e-06	1.13894
MSSA_vs_Healthy	CD14 Mono	18	699021	699521	0.00229268	1.71138	3.75804e-05	0.711982
MSSA_vs_Healthy	CD14 Mono	9	34638215	34638715	0.0022927	-3.34852	0.0107731	-0.974141
MSSA_vs_Healthy	CD14 Mono	18	55450931	55451431	0.00229271	1.57621	0.00462591	0.879211
MSSA_vs_Healthy	CD14 Mono	21	43207707	43208207	0.00229317	1.85489	2.71644e-05	1.22435
MSSA_vs_Healthy	CD14 Mono	6	31899868	31900368	0.00229356	2.08671	0.0221101	0.611884
MSSA_vs_Healthy	CD14 Mono	19	4327554	4328054	0.00229781	-1.86808	0.0025638	-1.03364
MSSA_vs_Healthy	CD14 Mono	7	54933143	54933643	0.00229922	2.92899	5.46884e-05	1.21648
MSSA_vs_Healthy	CD14 Mono	6	136038009	136038509	0.00230047	2.60929	0.00042924	0.918867
MSSA_vs_Healthy	CD14 Mono	7	105760685	105761185	0.0023041	3.07058	9.06144e-10	1.38332
MSSA_vs_Healthy	CD14 Mono	2	197200580	197201080	0.00230648	2.3873	0.00509009	0.634708
MSSA_vs_Healthy	CD14 Mono	17	74736108	74736608	0.00230849	1.57009	0.00830394	1.0004
MSSA_vs_Healthy	CD14 Mono	1	26771616	26772116	0.00231094	2.85666	0.00217886	1.20549
MSSA_vs_Healthy	CD14 Mono	6	45687511	45688011	0.00231221	2.6685	0.00169531	0.916839
MSSA_vs_Healthy	CD14 Mono	16	56610208	56610708	0.00231387	-1.95424	0.000352272	-1.31923
MSSA_vs_Healthy	CD14 Mono	9	7787114	7787614	0.0023156	2.2929	0.00117248	0.8345
MSSA_vs_Healthy	CD14 Mono	1	167432238	167432738	0.0023156	-2.7285	0.00514875	-0.826763
MSSA_vs_Healthy	CD14 Mono	3	135758883	135759383	0.0023156	-2.50481	0.00291162	-1.08488
MSSA_vs_Healthy	CD14 Mono	4	128587046	128587546	0.00231824	1.54972	0.000771102	1.32337
MSSA_vs_Healthy	CD14 Mono	3	16888968	16889468	0.00231886	-1.57604	0.0106007	-1.20702
MSSA_vs_Healthy	CD14 Mono	1	156310973	156311473	0.00232058	1.73466	0.000229531	1.3174
MSSA_vs_Healthy	CD14 Mono	4	147834441	147834941	0.00232058	2.48347	0.00754553	0.876829
MSSA_vs_Healthy	CD14 Mono	7	100583694	100584194	0.00232426	1.62626	0.00113313	1.42835
MSSA_vs_Healthy	CD14 Mono	15	92890512	92891012	0.00232426	2.46279	0.000384529	1.03349
MSSA_vs_Healthy	CD14 Mono	17	60091825	60092325	0.00232426	1.59496	1.40547e-05	1.02317
MSSA_vs_Healthy	CD14 Mono	19	8308364	8308864	0.00232464	2.47529	0.0161647	0.809559
MSSA_vs_Healthy	CD14 Mono	1	15259461	15259961	0.00232741	2.11133	0.0260635	0.503825
MSSA_vs_Healthy	CD14 Mono	7	47396963	47397463	0.00233161	1.66884	0.00922037	0.984775
MSSA_vs_Healthy	CD14 Mono	4	2047130	2047630	0.00233161	-2.24207	0.0134388	-1.16191
MSSA_vs_Healthy	CD14 Mono	1	112543956	112544456	0.00233359	2.24914	0.000571758	1.08695
MSSA_vs_Healthy	CD14 Mono	17	82036056	82036556	0.00233359	2.09644	0.000116336	1.01466
MSSA_vs_Healthy	CD14 Mono	8	37547472	37547972	0.00233557	1.70513	4.36361e-05	1.10792
MSSA_vs_Healthy	CD14 Mono	2	193252899	193253399	0.00233653	-2.07421	0.00331029	-1.03266
MSSA_vs_Healthy	CD14 Mono	1	17630760	17631260	0.00233688	1.97939	0.00060193	1.25474
MSSA_vs_Healthy	CD14 Mono	3	30577974	30578474	0.00233992	-1.5997	1.87962e-05	-1.52459
MSSA_vs_Healthy	CD14 Mono	6	7266575	7267075	0.00234151	1.70259	1.55071e-05	1.52994
MSSA_vs_Healthy	CD14 Mono	20	48365160	48365660	0.00234184	-2.17002	0.00976064	-1.27849
MSSA_vs_Healthy	CD14 Mono	1	1433737	1434237	0.00234333	1.76317	0.00557396	1.15986
MSSA_vs_Healthy	CD14 Mono	7	142796788	142797288	0.00236283	1.8084	1.33295e-05	1.14739
MSSA_vs_Healthy	CD14 Mono	16	16861429	16861929	0.00236477	1.53371	0.00466585	0.674476
MSSA_vs_Healthy	CD14 Mono	7	11175338	11175838	0.00236877	-2.04008	0.0155159	-1.23119
MSSA_vs_Healthy	CD14 Mono	9	75053800	75054300	0.0023898	-1.59971	0.000487502	-1.45152
MSSA_vs_Healthy	CD14 Mono	20	11217544	11218044	0.0024065	-1.8671	3.89929e-05	-1.60757
MSSA_vs_Healthy	CD14 Mono	16	57799546	57800046	0.00241555	-2.00439	0.0144071	-0.783114
MSSA_vs_Healthy	CD14 Mono	5	176413605	176414105	0.00242168	2.74879	0.00465514	1.12797
MSSA_vs_Healthy	CD14 Mono	22	39088092	39088592	0.00242388	1.77718	7.87777e-05	1.2911
MSSA_vs_Healthy	CD14 Mono	11	18668421	18668921	0.00243429	1.72934	0.0243745	0.880555
MSSA_vs_Healthy	CD14 Mono	20	4297399	4297899	0.00248359	-1.67964	0.00565948	-0.878221
MSSA_vs_Healthy	CD14 Mono	16	85912457	85912957	0.00248532	-2.39913	3.59765e-05	-1.62681
MSSA_vs_Healthy	CD14 Mono	2	68684135	68684635	0.00249188	2.05545	0.00136792	1.03054
MSSA_vs_Healthy	CD14 Mono	5	80653942	80654442	0.00249508	-2.38922	4.18066e-05	-1.12275
MSSA_vs_Healthy	CD14 Mono	7	76268678	76269178	0.00250156	1.90672	0.0193697	0.838603
MSSA_vs_Healthy	CD14 Mono	1	179060784	179061284	0.00251056	2.04678	0.00958699	0.845177
MSSA_vs_Healthy	CD14 Mono	16	35903974	35904474	0.00251656	-2.28809	0.0336503	-0.849522
MSSA_vs_Healthy	CD14 Mono	1	201255305	201255805	0.0025239	4.47131	5.09336e-07	0.592001
MSSA_vs_Healthy	CD14 Mono	2	100009544	100010044	0.0025239	3.64099	1.05617e-06	0.777714
MSSA_vs_Healthy	CD14 Mono	5	56158535	56159035	0.0025239	4.98618	0.00248316	0.830304
MSSA_vs_Healthy	CD14 Mono	6	129907138	129907638	0.0025239	4.5751	0.00108038	1.02285
MSSA_vs_Healthy	CD14 Mono	6	165224804	165225304	0.0025239	4.54129	0.0227726	0.556495
MSSA_vs_Healthy	CD14 Mono	7	128884122	128884622	0.0025239	5.38082	1.72346e-10	0.781308
MSSA_vs_Healthy	CD14 Mono	8	38408774	38409274	0.0025239	5.00808	0.00695041	0.778302
MSSA_vs_Healthy	CD14 Mono	10	3324516	3325016	0.0025239	4.4351	0.00243971	0.53914
MSSA_vs_Healthy	CD14 Mono	12	4223249	4223749	0.0025239	4.78779	0.00123738	1.01182
MSSA_vs_Healthy	CD14 Mono	20	32121628	32122128	0.0025239	4.18109	0.00142779	0.753789
MSSA_vs_Healthy	CD14 Mono	23	41324129	41324629	0.0025239	4.20161	2.4333e-07	0.934957
MSSA_vs_Healthy	CD14 Mono	11	60242911	60243411	0.0025239	-4.64584	0.00186131	-0.650521
MSSA_vs_Healthy	CD14 Mono	14	92326852	92327352	0.0025239	-4.94302	0.0176006	-0.72383
MSSA_vs_Healthy	CD14 Mono	2	96815271	96815771	0.00253085	-2.40672	0.0205543	-1.06334
MSSA_vs_Healthy	CD14 Mono	12	12511633	12512133	0.00253594	2.00748	0.00921	1.08209
MSSA_vs_Healthy	CD14 Mono	19	18257211	18257711	0.00254408	1.6124	0.00721677	1.05501
MSSA_vs_Healthy	CD14 Mono	13	72743839	72744339	0.00254703	-1.99912	9.46005e-05	-1.52399
MSSA_vs_Healthy	CD14 Mono	12	121818581	121819081	0.00255879	2.28444	0.000228006	1.12306
MSSA_vs_Healthy	CD14 Mono	22	39207379	39207879	0.00256138	1.74324	0.00237766	1.16478
MSSA_vs_Healthy	CD14 Mono	16	31128718	31129218	0.00256736	-1.68516	0.0432242	-0.899477
MSSA_vs_Healthy	CD14 Mono	10	83897648	83898148	0.00256875	2.13666	0.000677004	0.980018
MSSA_vs_Healthy	CD14 Mono	1	40036529	40037029	0.00257597	1.63091	0.000136062	1.5817
MSSA_vs_Healthy	CD14 Mono	2	231648513	231649013	0.00257801	1.67406	0.00512198	1.18548
MSSA_vs_Healthy	CD14 Mono	3	71728948	71729448	0.00259018	1.9773	0.000101688	0.939915
MSSA_vs_Healthy	CD14 Mono	21	25313809	25314309	0.00259377	-2.35678	3.52355e-05	-1.61334
MSSA_vs_Healthy	CD14 Mono	10	4767010	4767510	0.00260243	-1.5062	0.00111946	-0.814056
MSSA_vs_Healthy	CD14 Mono	6	37155400	37155900	0.00260381	1.87337	0.00673492	1.08757
MSSA_vs_Healthy	CD14 Mono	2	164898400	164898900	0.00262413	-1.51963	0.007421	-0.847128
MSSA_vs_Healthy	CD14 Mono	9	83308455	83308955	0.00262914	-1.51365	0.00820183	-0.870597
MSSA_vs_Healthy	CD14 Mono	2	190885257	190885757	0.00263285	1.73377	2.13065e-05	1.36583
MSSA_vs_Healthy	CD14 Mono	3	42582621	42583121	0.00263974	-1.79953	0.00859154	-1.07794
MSSA_vs_Healthy	CD14 Mono	10	92692342	92692842	0.00264961	-1.57011	0.00943839	-1.36805
MSSA_vs_Healthy	CD14 Mono	9	10674234	10674734	0.00265281	2.97643	0.00352973	1.12116
MSSA_vs_Healthy	CD14 Mono	12	93253824	93254324	0.00265331	2.52525	5.26677e-05	1.27321
MSSA_vs_Healthy	CD14 Mono	2	112728521	112729021	0.00265686	-1.53598	0.000369374	-1.16094
MSSA_vs_Healthy	CD14 Mono	10	6243584	6244084	0.00265686	-3.26486	0.00803339	-0.755011
MSSA_vs_Healthy	CD14 Mono	17	50724573	50725073	0.00267095	-1.58635	0.000370478	-1.56669
MSSA_vs_Healthy	CD14 Mono	17	8832652	8833152	0.00267742	2.14034	0.021002	0.987459
MSSA_vs_Healthy	CD14 Mono	1	154454700	154455200	0.00268049	1.54468	0.00106828	1.34671
MSSA_vs_Healthy	CD14 Mono	1	32991745	32992245	0.00268142	1.71655	0.00391233	0.942314
MSSA_vs_Healthy	CD14 Mono	21	34534479	34534979	0.00269015	-2.42935	0.0113332	-1.00936
MSSA_vs_Healthy	CD14 Mono	12	42470219	42470719	0.00269201	1.98982	0.0206617	0.874762
MSSA_vs_Healthy	CD14 Mono	12	83054919	83055419	0.00269254	-2.53049	0.00148587	-1.30072
MSSA_vs_Healthy	CD14 Mono	1	155128814	155129314	0.00270122	2.25076	0.000120513	1.02254
MSSA_vs_Healthy	CD14 Mono	10	8085227	8085727	0.00271578	-1.87892	0.000816366	-1.14502
MSSA_vs_Healthy	CD14 Mono	1	39196793	39197293	0.00272418	1.84174	0.00574354	0.871604
MSSA_vs_Healthy	CD14 Mono	1	173360449	173360949	0.00272418	-2.54656	4.77725e-08	-1.20342
MSSA_vs_Healthy	CD14 Mono	21	32022055	32022555	0.0027297	2.31842	0.000727536	1.11554
MSSA_vs_Healthy	CD14 Mono	18	23530143	23530643	0.00273178	2.37234	0.00114911	0.793027
MSSA_vs_Healthy	CD14 Mono	6	163364667	163365167	0.0027337	2.12948	3.57072e-05	1.38072
MSSA_vs_Healthy	CD14 Mono	16	29820157	29820657	0.00275071	-2.33446	0.00017839	-1.54798
MSSA_vs_Healthy	CD14 Mono	2	46978574	46979074	0.00275095	-1.69893	0.0110313	-1.17728
MSSA_vs_Healthy	CD14 Mono	1	178126621	178127121	0.00275831	1.99099	0.00954548	1.03627
MSSA_vs_Healthy	CD14 Mono	15	38860205	38860705	0.00276197	1.68144	0.00445509	0.919688
MSSA_vs_Healthy	CD14 Mono	19	3505900	3506400	0.00276594	1.52033	0.0164946	0.87765
MSSA_vs_Healthy	CD14 Mono	6	100892509	100893009	0.00276651	2.00674	0.0124933	0.764497
MSSA_vs_Healthy	CD14 Mono	6	152128555	152129055	0.00276774	1.78199	0.000350067	0.946633
MSSA_vs_Healthy	CD14 Mono	21	24265284	24265784	0.00277258	1.86413	0.00962362	0.897218
MSSA_vs_Healthy	CD14 Mono	14	55139102	55139602	0.00277825	-2.16496	0.0169086	-0.846392
MSSA_vs_Healthy	CD14 Mono	11	73210875	73211375	0.00279233	1.54224	0.00418943	1.02421
MSSA_vs_Healthy	CD14 Mono	14	98829890	98830390	0.00280407	-4.33667	0.00825429	-0.955565
MSSA_vs_Healthy	CD14 Mono	16	68782609	68783109	0.00280482	-1.54347	0.0170054	-0.874837
MSSA_vs_Healthy	CD14 Mono	11	17275242	17275742	0.0028096	1.96662	0.0081588	0.852809
MSSA_vs_Healthy	CD14 Mono	8	58167181	58167681	0.00281045	3.35287	0.000326485	0.884376
MSSA_vs_Healthy	CD14 Mono	14	31134268	31134768	0.00281045	-4.18397	0.00108118	-0.868308
MSSA_vs_Healthy	CD14 Mono	3	62765617	62766117	0.00281062	1.63982	0.00248484	1.0471
MSSA_vs_Healthy	CD14 Mono	12	113514749	113515249	0.00281558	-3.79962	0.0053812	-0.839426
MSSA_vs_Healthy	CD14 Mono	1	154425075	154425575	0.0028188	3.40536	1.63591e-07	1.18692
MSSA_vs_Healthy	CD14 Mono	20	32507979	32508479	0.0028188	3.5259	2.17996e-07	0.753225
MSSA_vs_Healthy	CD14 Mono	2	184766601	184767101	0.00282428	-2.19322	0.000675396	-1.29191
MSSA_vs_Healthy	CD14 Mono	1	149937710	149938210	0.00282748	3.26778	0.000770647	0.989368
MSSA_vs_Healthy	CD14 Mono	6	87699513	87700013	0.00282936	-3.57191	0.0203019	-0.699545
MSSA_vs_Healthy	CD14 Mono	5	176873932	176874432	0.00283124	2.59892	8.23101e-10	1.23957
MSSA_vs_Healthy	CD14 Mono	9	133793505	133794005	0.00283221	2.6415	0.00175132	1.10172
MSSA_vs_Healthy	CD14 Mono	1	2284356	2284856	0.00283379	1.6026	2.7813e-08	0.697675
MSSA_vs_Healthy	CD14 Mono	16	75241956	75242456	0.00283379	2.84453	0.00069058	0.91093
MSSA_vs_Healthy	CD14 Mono	20	35664007	35664507	0.00283567	3.33821	5.70993e-05	0.950529
MSSA_vs_Healthy	CD14 Mono	5	126659742	126660242	0.00283755	2.73209	0.00188107	0.747745
MSSA_vs_Healthy	CD14 Mono	23	120676899	120677399	0.00284289	2.08655	5.4124e-07	1.06759
MSSA_vs_Healthy	CD14 Mono	3	71211049	71211549	0.00284783	-2.54901	0.00461461	-0.78107
MSSA_vs_Healthy	CD14 Mono	8	123279636	123280136	0.00284937	2.40677	1.70961e-08	1.14003
MSSA_vs_Healthy	CD14 Mono	16	85360326	85360826	0.00285074	-1.54772	0.0255389	-0.880549
MSSA_vs_Healthy	CD14 Mono	1	39539773	39540273	0.00285087	2.31989	0.0160548	0.482219
MSSA_vs_Healthy	CD14 Mono	5	160670960	160671460	0.00285572	2.32298	0.0120058	0.649667
MSSA_vs_Healthy	CD14 Mono	3	46129594	46130094	0.00286206	1.83265	0.0326936	1.01475
MSSA_vs_Healthy	CD14 Mono	1	68231666	68232166	0.00287031	-1.85909	0.00328565	-0.850968
MSSA_vs_Healthy	CD14 Mono	8	122658979	122659479	0.00287233	1.53681	0.013374	0.890212
MSSA_vs_Healthy	CD14 Mono	2	69628260	69628760	0.00287299	2.02925	0.0179006	0.970982
MSSA_vs_Healthy	CD14 Mono	11	117849727	117850227	0.00288122	1.86319	0.00299785	0.848336
MSSA_vs_Healthy	CD14 Mono	4	128587584	128588084	0.00288272	2.02578	0.00424545	0.918773
MSSA_vs_Healthy	CD14 Mono	20	31951364	31951864	0.00289032	1.73017	0.00142177	0.89236
MSSA_vs_Healthy	CD14 Mono	18	80108392	80108892	0.00292013	-2.59794	0.0015049	-1.40919
MSSA_vs_Healthy	CD14 Mono	9	113977225	113977725	0.00292762	1.59207	0.00284014	0.955171
MSSA_vs_Healthy	CD14 Mono	4	48033789	48034289	0.00292814	-2.26122	0.0108776	-0.879252
MSSA_vs_Healthy	CD14 Mono	1	40450853	40451353	0.00293467	2.65642	1.97345e-05	1.25369
MSSA_vs_Healthy	CD14 Mono	1	25550155	25550655	0.00293788	2.09861	0.000221284	1.09366
MSSA_vs_Healthy	CD14 Mono	16	88481623	88482123	0.0029422	2.63266	0.00983612	0.743236
MSSA_vs_Healthy	CD14 Mono	7	5495144	5495644	0.00294245	-1.63218	0.000831228	-1.08263
MSSA_vs_Healthy	CD14 Mono	19	30790022	30790522	0.00294326	-1.83694	7.08171e-05	-1.43564
MSSA_vs_Healthy	CD14 Mono	6	31476393	31476893	0.00294579	1.59095	0.000107069	1.35584
MSSA_vs_Healthy	CD14 Mono	4	184734761	184735261	0.00294987	-1.90089	9.35135e-05	-1.75231
MSSA_vs_Healthy	CD14 Mono	1	15735651	15736151	0.00295697	2.58482	0.00114078	1.06909
MSSA_vs_Healthy	CD14 Mono	10	123154611	123155111	0.00296389	1.55923	0.00328401	1.21228
MSSA_vs_Healthy	CD14 Mono	13	58292463	58292963	0.00296476	-1.83129	2.92485e-06	-1.69501
MSSA_vs_Healthy	CD14 Mono	14	72045476	72045976	0.00296476	-2.18146	0.00986276	-1.18192
MSSA_vs_Healthy	CD14 Mono	19	45123591	45124091	0.00296727	-2.22199	0.00894738	-1.04716
MSSA_vs_Healthy	CD14 Mono	23	101450803	101451303	0.00297616	-2.54696	0.021937	-0.793901
MSSA_vs_Healthy	CD14 Mono	16	85940267	85940767	0.00298588	-1.82957	0.0111237	-1.16274
MSSA_vs_Healthy	CD14 Mono	2	118742083	118742583	0.00298707	1.76601	0.00252894	1.08255
MSSA_vs_Healthy	CD14 Mono	6	6882527	6883027	0.00299045	1.87129	0.00117024	0.85724
MSSA_vs_Healthy	CD14 Mono	5	885819	886319	0.00299091	1.5127	0.0205421	0.879582
MSSA_vs_Healthy	CD14 Mono	10	6398411	6398911	0.00299192	-1.93926	0.0006044	-1.21462
MSSA_vs_Healthy	CD14 Mono	23	38230239	38230739	0.00299192	-1.96195	0.0132325	-1.01012
MSSA_vs_Healthy	CD14 Mono	6	113971679	113972179	0.00299329	1.94627	3.93838e-06	1.35816
MSSA_vs_Healthy	CD14 Mono	1	43774333	43774833	0.00299686	2.18876	0.00249706	1.19318
MSSA_vs_Healthy	CD14 Mono	3	107305956	107306456	0.0029996	1.98622	0.000135601	1.15855
MSSA_vs_Healthy	CD14 Mono	4	176445743	176446243	0.00303441	1.74915	4.68747e-05	0.945179
MSSA_vs_Healthy	CD14 Mono	22	41832795	41833295	0.00306486	1.78749	0.00476036	0.831318
MSSA_vs_Healthy	CD14 Mono	1	206576168	206576668	0.00308343	1.53711	6.98413e-06	1.47406
MSSA_vs_Healthy	CD14 Mono	22	36293252	36293752	0.00309265	2.90563	0.00298829	0.805749
MSSA_vs_Healthy	CD14 Mono	5	85603697	85604197	0.0031018	1.62375	0.000495257	1.09255
MSSA_vs_Healthy	CD14 Mono	21	29316443	29316943	0.00310745	-2.88192	0.000191045	-1.09189
MSSA_vs_Healthy	CD14 Mono	3	30578537	30579037	0.0031174	-1.66844	0.0001566	-1.33157
MSSA_vs_Healthy	CD14 Mono	2	168552298	168552798	0.00312333	1.64185	0.0278922	0.729662
MSSA_vs_Healthy	CD14 Mono	5	81203531	81204031	0.00312566	2.66967	4.18061e-05	1.18139
MSSA_vs_Healthy	CD14 Mono	3	59979384	59979884	0.00312757	-1.58438	0.0313965	-0.733839
MSSA_vs_Healthy	CD14 Mono	2	134198186	134198686	0.00312961	-1.93827	0.0122004	-0.844667
MSSA_vs_Healthy	CD14 Mono	6	163710624	163711124	0.00313275	1.51286	0.00420656	0.961448
MSSA_vs_Healthy	CD14 Mono	9	22031603	22032103	0.00313275	-1.80684	0.00164855	-0.851582
MSSA_vs_Healthy	CD14 Mono	1	116553387	116553887	0.00313363	1.6212	1.57706e-05	1.49687
MSSA_vs_Healthy	CD14 Mono	5	1521394	1521894	0.00314502	1.87479	0.000361701	1.46135
MSSA_vs_Healthy	CD14 Mono	12	6644078	6644578	0.00314502	-2.97188	0.00642323	-0.825837
MSSA_vs_Healthy	CD14 Mono	15	99345755	99346255	0.0031482	-2.81672	0.000172345	-1.04301
MSSA_vs_Healthy	CD14 Mono	9	113687459	113687959	0.00314969	2.85303	0.0147375	0.74002
MSSA_vs_Healthy	CD14 Mono	1	153534239	153534739	0.0031526	1.99357	0.0169938	0.794626
MSSA_vs_Healthy	CD14 Mono	10	119397071	119397571	0.0031538	2.00381	1.77455e-05	1.14559
MSSA_vs_Healthy	CD14 Mono	7	157485851	157486351	0.00317124	2.15232	0.00918602	1.02989
MSSA_vs_Healthy	CD14 Mono	1	199936356	199936856	0.00317124	-2.11934	0.000179212	-1.12699
MSSA_vs_Healthy	CD14 Mono	1	212487316	212487816	0.00317255	2.3136	2.20269e-06	0.890097
MSSA_vs_Healthy	CD14 Mono	10	23475202	23475702	0.00318066	2.51905	4.54571e-05	0.953412
MSSA_vs_Healthy	CD14 Mono	5	179289653	179290153	0.00318102	-4.18243	2.22936e-06	-0.85911
MSSA_vs_Healthy	CD14 Mono	17	67379891	67380391	0.00318279	3.26115	0.013878	0.585057
MSSA_vs_Healthy	CD14 Mono	8	59482881	59483381	0.00318556	3.32371	5.7404e-05	1.2501
MSSA_vs_Healthy	CD14 Mono	11	109596756	109597256	0.00318556	-3.53168	0.0157675	-0.861763
MSSA_vs_Healthy	CD14 Mono	7	134548727	134549227	0.00318669	2.24079	0.000925913	0.925107
MSSA_vs_Healthy	CD14 Mono	5	134137205	134137705	0.0031881	-1.6339	0.000300734	-1.77613
MSSA_vs_Healthy	CD14 Mono	23	44903106	44903606	0.00319037	2.96314	0.00204059	0.934174
MSSA_vs_Healthy	CD14 Mono	10	33813325	33813825	0.00319221	2.03039	0.000495464	1.20342
MSSA_vs_Healthy	CD14 Mono	4	142883970	142884470	0.00319403	2.99138	0.0255969	0.845169
MSSA_vs_Healthy	CD14 Mono	8	133060725	133061225	0.00319443	2.16392	0.0187567	0.815337
MSSA_vs_Healthy	CD14 Mono	16	50269746	50270246	0.00319443	2.18791	0.0276409	0.87275
MSSA_vs_Healthy	CD14 Mono	3	190983852	190984352	0.00320094	2.99562	0.00135618	0.868254
MSSA_vs_Healthy	CD14 Mono	23	134431921	134432421	0.00320094	3.05792	0.00489473	0.937147
MSSA_vs_Healthy	CD14 Mono	3	52511413	52511913	0.00320215	2.66158	5.17504e-06	0.799405
MSSA_vs_Healthy	CD14 Mono	15	50315993	50316493	0.00320215	-2.94711	0.0036047	-0.718118
MSSA_vs_Healthy	CD14 Mono	19	34182392	34182892	0.00320392	-3.54455	0.000106168	-1.50063
MSSA_vs_Healthy	CD14 Mono	11	118914262	118914762	0.00320789	-2.40487	0.0293969	-0.701174
MSSA_vs_Healthy	CD14 Mono	5	134907141	134907641	0.00321104	2.77994	0.00308893	0.677318
MSSA_vs_Healthy	CD14 Mono	7	157849090	157849590	0.00321104	2.64074	0.0131162	0.53041
MSSA_vs_Healthy	CD14 Mono	4	73653552	73654052	0.0032162	-2.80418	0.000199135	-1.12867
MSSA_vs_Healthy	CD14 Mono	17	76924994	76925494	0.00321673	-2.6058	0.000401674	-1.52211
MSSA_vs_Healthy	CD14 Mono	2	53970084	53970584	0.00321837	-2.17084	0.00480959	-1.07176
MSSA_vs_Healthy	CD14 Mono	21	34826783	34827283	0.00322008	-2.12758	0.0119022	-1.04363
MSSA_vs_Healthy	CD14 Mono	23	153933684	153934184	0.00322316	2.08404	2.67348e-07	1.05811
MSSA_vs_Healthy	CD14 Mono	6	109471427	109471927	0.00322475	2.54919	3.65567e-05	1.15122
MSSA_vs_Healthy	CD14 Mono	22	38494351	38494851	0.00322475	2.76112	0.00225404	0.982189
MSSA_vs_Healthy	CD14 Mono	22	41921593	41922093	0.00322795	2.66321	1.03583e-05	0.849584
MSSA_vs_Healthy	CD14 Mono	16	88999936	89000436	0.00322795	-2.26816	0.0128086	-0.848273
MSSA_vs_Healthy	CD14 Mono	16	1764001	1764501	0.00322888	-1.68081	0.0058307	-1.03193
MSSA_vs_Healthy	CD14 Mono	3	170221044	170221544	0.00323349	1.88633	0.00907737	0.853157
MSSA_vs_Healthy	CD14 Mono	2	97957795	97958295	0.00323461	2.18066	0.000106701	1.03689
MSSA_vs_Healthy	CD14 Mono	6	83136390	83136890	0.00323581	1.82649	1.35155e-05	1.3706
MSSA_vs_Healthy	CD14 Mono	11	119573798	119574298	0.00324381	-2.1905	5.93144e-05	-1.15285
MSSA_vs_Healthy	CD14 Mono	16	80807797	80808297	0.00324412	1.94425	0.00396942	1.16329
MSSA_vs_Healthy	CD14 Mono	3	105836513	105837013	0.0032463	1.81335	0.00848345	0.902039
MSSA_vs_Healthy	CD14 Mono	2	201158008	201158508	0.00324639	1.9864	0.0017182	1.14878
MSSA_vs_Healthy	CD14 Mono	2	68418430	68418930	0.00324839	1.7324	0.0166749	0.893742
MSSA_vs_Healthy	CD14 Mono	2	105927214	105927714	0.00326157	1.74224	0.00562509	1.07228
MSSA_vs_Healthy	CD14 Mono	5	51971269	51971769	0.00326249	-1.80206	0.00465087	-1.12369
MSSA_vs_Healthy	CD14 Mono	7	142345176	142345676	0.00326321	1.67841	0.0204166	0.95951
MSSA_vs_Healthy	CD14 Mono	13	60006840	60007340	0.00326521	1.76529	0.011606	1.10245
MSSA_vs_Healthy	CD14 Mono	6	3162867	3163367	0.00327589	3.06925	0.00366349	1.16277
MSSA_vs_Healthy	CD14 Mono	20	43719038	43719538	0.00327608	1.51862	0.000231418	1.24658
MSSA_vs_Healthy	CD14 Mono	6	170421074	170421574	0.00328914	2.59293	0.0278623	0.741078
MSSA_vs_Healthy	CD14 Mono	3	126113747	126114247	0.00329892	1.90461	0.00257106	1.42311
MSSA_vs_Healthy	CD14 Mono	3	194880871	194881371	0.00329892	1.67872	0.00132607	1.22934
MSSA_vs_Healthy	CD14 Mono	1	90175663	90176163	0.00330156	2.03981	0.000331677	0.999315
MSSA_vs_Healthy	CD14 Mono	1	223702889	223703389	0.00330205	2.74978	9.8118e-07	1.15628
MSSA_vs_Healthy	CD14 Mono	9	31449370	31449870	0.00330205	2.49376	0.0200153	0.695516
MSSA_vs_Healthy	CD14 Mono	12	6611281	6611781	0.00330205	-2.9878	0.000169162	-1.01674
MSSA_vs_Healthy	CD14 Mono	19	7337695	7338195	0.00330205	-1.73735	0.000966984	-1.38031
MSSA_vs_Healthy	CD14 Mono	1	150972201	150972701	0.00330693	1.61721	0.0174575	0.801685
MSSA_vs_Healthy	CD14 Mono	3	170356214	170356714	0.00331186	2.39384	0.000749715	1.12481
MSSA_vs_Healthy	CD14 Mono	3	135513720	135514220	0.0033125	-1.82204	0.00265917	-1.26608
MSSA_vs_Healthy	CD14 Mono	1	155977566	155978066	0.00331268	1.69853	0.00466667	0.906766
MSSA_vs_Healthy	CD14 Mono	6	127893998	127894498	0.00332525	2.38269	0.0021634	1.12021
MSSA_vs_Healthy	CD14 Mono	11	31811683	31812183	0.00332525	2.10328	7.88468e-06	1.54255
MSSA_vs_Healthy	CD14 Mono	10	60810638	60811138	0.00332834	2.604	0.014489	0.779009
MSSA_vs_Healthy	CD14 Mono	6	108261565	108262065	0.00333289	1.93416	0.000192798	0.853174
MSSA_vs_Healthy	CD14 Mono	4	147916624	147917124	0.00333352	1.6644	0.0172483	0.927187
MSSA_vs_Healthy	CD14 Mono	6	36836024	36836524	0.00333559	1.52727	7.02274e-05	1.14836
MSSA_vs_Healthy	CD14 Mono	10	37344854	37345354	0.00333889	1.58922	0.000121759	0.794621
MSSA_vs_Healthy	CD14 Mono	15	80152301	80152801	0.00333889	2.01456	0.00539083	0.774031
MSSA_vs_Healthy	CD14 Mono	12	96132767	96133267	0.00334035	2.05642	0.00102047	1.01901
MSSA_vs_Healthy	CD14 Mono	18	59057159	59057659	0.00334339	2.50419	3.13436e-05	1.19139
MSSA_vs_Healthy	CD14 Mono	11	13360995	13361495	0.00334339	-1.54541	0.00124796	-1.21283
MSSA_vs_Healthy	CD14 Mono	1	234994372	234994872	0.00334963	1.61819	0.0108263	0.864618
MSSA_vs_Healthy	CD14 Mono	1	2238523	2239023	0.00335239	1.8029	0.018452	0.602032
MSSA_vs_Healthy	CD14 Mono	3	51401704	51402204	0.0033536	2.13973	0.00937003	0.853689
MSSA_vs_Healthy	CD14 Mono	7	157426497	157426997	0.00335457	3.87885	3.10951e-10	1.35203
MSSA_vs_Healthy	CD14 Mono	8	125284179	125284679	0.00335462	-1.56989	0.0181392	-0.946407
MSSA_vs_Healthy	CD14 Mono	20	5709739	5710239	0.00336653	-3.54631	0.000414981	-0.86724
MSSA_vs_Healthy	CD14 Mono	7	143263745	143264245	0.00336824	3.10303	3.37814e-05	1.32543
MSSA_vs_Healthy	CD14 Mono	3	134260871	134261371	0.00337176	-3.87181	0.0106212	-0.895651
MSSA_vs_Healthy	CD14 Mono	2	98763443	98763943	0.00337267	2.19844	0.000176379	1.13571
MSSA_vs_Healthy	CD14 Mono	2	96602553	96603053	0.00337485	2.82865	4.78218e-05	0.791468
MSSA_vs_Healthy	CD14 Mono	1	219609644	219610144	0.0033775	-3.52526	8.69382e-06	-1.03311
MSSA_vs_Healthy	CD14 Mono	5	52987642	52988142	0.00337795	3.44887	0.000416141	0.828646
MSSA_vs_Healthy	CD14 Mono	17	9232535	9233035	0.00338304	2.14939	0.00776249	0.890484
MSSA_vs_Healthy	CD14 Mono	11	66663404	66663904	0.00338355	2.62536	1.78339e-06	0.782605
MSSA_vs_Healthy	CD14 Mono	9	133008870	133009370	0.00338431	1.98815	0.0262408	0.775965
MSSA_vs_Healthy	CD14 Mono	18	36463391	36463891	0.00338941	2.9645	0.0224047	0.867467
MSSA_vs_Healthy	CD14 Mono	15	90213160	90213660	0.00339092	2.67335	0.000734355	0.863528
MSSA_vs_Healthy	CD14 Mono	11	18011958	18012458	0.00339754	1.74474	4.03971e-07	0.75163
MSSA_vs_Healthy	CD14 Mono	23	16953771	16954271	0.00339754	3.08541	7.5281e-08	0.804517
MSSA_vs_Healthy	CD14 Mono	15	64821422	64821922	0.0033993	2.73898	0.0057747	0.603617
MSSA_vs_Healthy	CD14 Mono	5	8612616	8613116	0.00339935	-1.54309	5.67071e-05	-1.10582
MSSA_vs_Healthy	CD14 Mono	1	41729100	41729600	0.00340221	2.74791	0.00383127	0.657902
MSSA_vs_Healthy	CD14 Mono	3	119538702	119539202	0.00340487	1.6849	1.67087e-05	1.03207
MSSA_vs_Healthy	CD14 Mono	18	58051652	58052152	0.00340554	2.88517	0.00309399	0.921376
MSSA_vs_Healthy	CD14 Mono	1	9294853	9295353	0.00341435	2.53383	1.52978e-05	1.08764
MSSA_vs_Healthy	CD14 Mono	6	130697873	130698373	0.00341854	3.33812	0.00109896	0.822606
MSSA_vs_Healthy	CD14 Mono	13	37056341	37056841	0.00342129	-2.97665	3.54283e-07	-1.29924
MSSA_vs_Healthy	CD14 Mono	4	8198290	8198790	0.00342753	1.59668	1.97575e-06	1.02258
MSSA_vs_Healthy	CD14 Mono	1	116506001	116506501	0.00342797	2.5172	0.000207602	1.06121
MSSA_vs_Healthy	CD14 Mono	6	154961704	154962204	0.00342954	3.01629	3.07717e-06	1.40497
MSSA_vs_Healthy	CD14 Mono	5	83377585	83378085	0.00343577	2.67343	3.02778e-06	1.03722
MSSA_vs_Healthy	CD14 Mono	19	35457092	35457592	0.00343577	-2.03413	0.02237	-0.768484
MSSA_vs_Healthy	CD14 Mono	10	14558906	14559406	0.00344235	2.29865	4.29395e-07	0.89991
MSSA_vs_Healthy	CD14 Mono	15	81029511	81030011	0.00344572	2.4491	0.00552085	0.841666
MSSA_vs_Healthy	CD14 Mono	17	28924663	28925163	0.00344689	-2.79818	0.036848	-1.03813
MSSA_vs_Healthy	CD14 Mono	23	149491618	149492118	0.00344807	2.52777	0.00423192	0.720764
MSSA_vs_Healthy	CD14 Mono	12	10321780	10322280	0.00345231	1.59388	0.000208839	1.20771
MSSA_vs_Healthy	CD14 Mono	2	38746861	38747361	0.00345281	1.89782	0.000134309	0.949539
MSSA_vs_Healthy	CD14 Mono	2	54350239	54350739	0.00345485	-3.02766	0.00982943	-0.771393
MSSA_vs_Healthy	CD14 Mono	17	59375891	59376391	0.00345861	2.47057	0.032525	0.722442
MSSA_vs_Healthy	CD14 Mono	12	96985967	96986467	0.00345996	-2.40319	0.0123895	-0.723179
MSSA_vs_Healthy	CD14 Mono	12	54935826	54936326	0.00346029	2.67019	0.00529793	0.862609
MSSA_vs_Healthy	CD14 Mono	9	21141245	21141745	0.00346372	-1.56803	0.0191337	-0.973438
MSSA_vs_Healthy	CD14 Mono	23	41316972	41317472	0.00346493	1.52199	0.0339525	1.10841
MSSA_vs_Healthy	CD14 Mono	1	2316856	2317356	0.003466	1.81649	0.000432897	0.984998
MSSA_vs_Healthy	CD14 Mono	18	469222	469722	0.003466	2.76307	0.0179724	0.613897
MSSA_vs_Healthy	CD14 Mono	7	156064435	156064935	0.00347379	2.65931	0.00309978	0.909403
MSSA_vs_Healthy	CD14 Mono	10	129963203	129963703	0.00347398	2.61151	0.00189954	1.02222
MSSA_vs_Healthy	CD14 Mono	6	67097439	67097939	0.00347442	1.92396	0.000330002	0.884757
MSSA_vs_Healthy	CD14 Mono	10	83909290	83909790	0.00347748	2.43751	0.000296591	0.922373
MSSA_vs_Healthy	CD14 Mono	15	36617504	36618004	0.00348088	2.18058	0.0269903	0.673829
MSSA_vs_Healthy	CD14 Mono	20	26208945	26209445	0.00348088	2.25214	0.00615677	0.794083
MSSA_vs_Healthy	CD14 Mono	4	119637407	119637907	0.00348306	-2.99249	0.00865069	-1.20069
MSSA_vs_Healthy	CD14 Mono	23	64976250	64976750	0.00348616	-1.67453	0.0067924	-1.03902
MSSA_vs_Healthy	CD14 Mono	16	81006245	81006745	0.00348754	-2.64851	0.000787438	-1.25728
MSSA_vs_Healthy	CD14 Mono	2	197140063	197140563	0.00348923	1.62729	0.00142267	1.15923
MSSA_vs_Healthy	CD14 Mono	7	94338670	94339170	0.00349222	2.1805	0.000188936	1.1794
MSSA_vs_Healthy	CD14 Mono	1	2298444	2298944	0.00349412	2.1835	3.83332e-07	0.808442
MSSA_vs_Healthy	CD14 Mono	6	154394745	154395245	0.0034951	2.27117	0.00380326	0.783913
MSSA_vs_Healthy	CD14 Mono	10	120783838	120784338	0.0034951	2.03308	0.000367061	1.26619
MSSA_vs_Healthy	CD14 Mono	14	52714806	52715306	0.0034951	-1.52227	0.0024152	-1.24907
MSSA_vs_Healthy	CD14 Mono	19	50369108	50369608	0.00349721	-3.01144	0.0339952	-0.853569
MSSA_vs_Healthy	CD14 Mono	4	151673789	151674289	0.00349819	2.33814	0.00670266	0.846149
MSSA_vs_Healthy	CD14 Mono	2	100114472	100114972	0.00349969	2.34097	2.29891e-06	1.14122
MSSA_vs_Healthy	CD14 Mono	11	57484326	57484826	0.00350712	-2.37937	0.0153774	-1.00898
MSSA_vs_Healthy	CD14 Mono	10	84818904	84819404	0.00350744	1.7426	0.00219057	0.835679
MSSA_vs_Healthy	CD14 Mono	7	223716	224216	0.0035126	1.54486	4.23521e-05	1.05933
MSSA_vs_Healthy	CD14 Mono	11	118913466	118913966	0.0035126	-2.83797	0.0030372	-0.840965
MSSA_vs_Healthy	CD14 Mono	11	60774592	60775092	0.00351357	1.73015	0.00154759	0.758302
MSSA_vs_Healthy	CD14 Mono	7	20276799	20277299	0.00351883	-1.65756	0.00950205	-0.80615
MSSA_vs_Healthy	CD14 Mono	9	122158953	122159453	0.00351973	-1.88851	0.000806621	-0.73636
MSSA_vs_Healthy	CD14 Mono	13	114038157	114038657	0.00352562	-1.56182	0.0161383	-1.04137
MSSA_vs_Healthy	CD14 Mono	13	27250407	27250907	0.00353096	-1.87458	0.00525125	-0.915734
MSSA_vs_Healthy	CD14 Mono	1	206715691	206716191	0.00353245	4.24492	2.69216e-06	0.766693
MSSA_vs_Healthy	CD14 Mono	2	119133554	119134054	0.00353245	3.98871	0.00468293	0.443434
MSSA_vs_Healthy	CD14 Mono	10	102120071	102120571	0.00353245	4.65695	0.002503	0.938731
MSSA_vs_Healthy	CD14 Mono	14	85536399	85536899	0.00353245	-2.4992	0.000171691	-1.06945
MSSA_vs_Healthy	CD14 Mono	12	80988899	80989399	0.00353356	-2.44515	0.00159643	-1.12157
MSSA_vs_Healthy	CD14 Mono	7	107028959	107029459	0.00353387	1.65835	0.00660176	1.00767
MSSA_vs_Healthy	CD14 Mono	17	73901961	73902461	0.00353387	-4.75004	0.00156553	-1.07944
MSSA_vs_Healthy	CD14 Mono	7	154749836	154750336	0.00353795	2.67719	7.74731e-08	1.41723
MSSA_vs_Healthy	CD14 Mono	13	61670664	61671164	0.0035399	-4.04669	0.008521	-0.675172
MSSA_vs_Healthy	CD14 Mono	2	46822494	46822994	0.00354207	-3.93926	0.00726807	-1.01143
MSSA_vs_Healthy	CD14 Mono	10	77246992	77247492	0.00354207	-4.45821	0.0267573	-0.585455
MSSA_vs_Healthy	CD14 Mono	16	81563348	81563848	0.00354623	-4.17372	9.16048e-06	-0.816607
MSSA_vs_Healthy	CD14 Mono	5	81883400	81883900	0.0035484	3.6944	7.28251e-09	0.755609
MSSA_vs_Healthy	CD14 Mono	12	96210823	96211323	0.0035484	2.13669	0.0144871	0.896573
MSSA_vs_Healthy	CD14 Mono	4	104904105	104904605	0.00356062	2.99234	0.0093036	0.453351
MSSA_vs_Healthy	CD14 Mono	7	142800054	142800554	0.00356062	3.84472	0.00432286	0.716223
MSSA_vs_Healthy	CD14 Mono	1	206771640	206772140	0.00356291	2.11236	0.00621762	0.843838
MSSA_vs_Healthy	CD14 Mono	21	41598051	41598551	0.00356291	3.06258	0.00716261	0.594425
MSSA_vs_Healthy	CD14 Mono	8	29038695	29039195	0.00356291	-3.20075	0.00605583	-1.3261
MSSA_vs_Healthy	CD14 Mono	11	69431155	69431655	0.00356492	2.48956	1.65955e-05	1.1635
MSSA_vs_Healthy	CD14 Mono	17	36943297	36943797	0.00356492	2.65343	7.26731e-06	0.664791
MSSA_vs_Healthy	CD14 Mono	2	4355163	4355663	0.00356992	1.97813	0.00123621	0.621978
MSSA_vs_Healthy	CD14 Mono	1	219494100	219494600	0.00356992	-1.80628	0.000815097	-1.05488
MSSA_vs_Healthy	CD14 Mono	5	151089651	151090151	0.00357512	1.68068	0.000113056	1.24603
MSSA_vs_Healthy	CD14 Mono	8	32236926	32237426	0.00360326	1.723	0.00296412	0.927476
MSSA_vs_Healthy	CD14 Mono	12	119560885	119561385	0.00361125	-1.85315	0.000202853	-1.35993
MSSA_vs_Healthy	CD14 Mono	21	31183127	31183627	0.00361327	-1.88829	0.00124292	-0.942088
MSSA_vs_Healthy	CD14 Mono	11	121283054	121283554	0.00361631	-1.8131	0.000653866	-0.988889
MSSA_vs_Healthy	CD14 Mono	18	3069756	3070256	0.00361779	1.87883	0.00101504	0.868712
MSSA_vs_Healthy	CD14 Mono	21	28832059	28832559	0.0036195	-2.13808	0.0170896	-1.0067
MSSA_vs_Healthy	CD14 Mono	2	130727451	130727951	0.00362353	1.98756	0.000793322	1.34876
MSSA_vs_Healthy	CD14 Mono	23	30619278	30619778	0.00362615	2.51974	0.002446	0.925642
MSSA_vs_Healthy	CD14 Mono	1	113045874	113046374	0.00363223	1.65267	0.000278222	0.981127
MSSA_vs_Healthy	CD14 Mono	1	62759394	62759894	0.00363716	-1.51897	0.000307306	-1.46831
MSSA_vs_Healthy	CD14 Mono	8	55953063	55953563	0.00363716	-1.51967	0.000238743	-1.45618
MSSA_vs_Healthy	CD14 Mono	2	120430912	120431412	0.00363848	2.01665	0.0258779	0.711466
MSSA_vs_Healthy	CD14 Mono	3	113035345	113035845	0.0036484	2.02059	2.14097e-06	1.64356
MSSA_vs_Healthy	CD14 Mono	19	48190343	48190843	0.00364992	1.60268	0.0283817	0.831921
MSSA_vs_Healthy	CD14 Mono	17	7548744	7549244	0.00367602	-2.06413	4.6775e-05	-1.00503
MSSA_vs_Healthy	CD14 Mono	10	70919150	70919650	0.00369271	1.62871	0.000139872	0.956352
MSSA_vs_Healthy	CD14 Mono	1	202295547	202296047	0.00369506	1.59058	0.00152551	0.921858
MSSA_vs_Healthy	CD14 Mono	11	88356818	88357318	0.0036964	1.72009	0.00910698	1.02827
MSSA_vs_Healthy	CD14 Mono	7	111486478	111486978	0.00370525	1.50853	0.0119785	0.827823
MSSA_vs_Healthy	CD14 Mono	21	29090988	29091488	0.0037367	-1.66996	0.0155588	-1.03767
MSSA_vs_Healthy	CD14 Mono	4	25970197	25970697	0.00377476	1.70242	0.00241518	0.939072
MSSA_vs_Healthy	CD14 Mono	6	88174841	88175341	0.00387272	2.48135	0.00354335	1.16867
MSSA_vs_Healthy	CD14 Mono	11	98917452	98917952	0.00389193	-2.6054	0.000608858	-1.04875
MSSA_vs_Healthy	CD14 Mono	12	99788730	99789230	0.00389564	-1.62198	0.00380345	-1.11722
MSSA_vs_Healthy	CD14 Mono	6	101393342	101393842	0.00391975	2.42683	0.00271339	1.08582
MSSA_vs_Healthy	CD14 Mono	2	229587022	229587522	0.00394453	1.97921	1.7295e-05	1.38045
MSSA_vs_Healthy	CD14 Mono	19	10621826	10622326	0.00395044	-1.6295	0.0132373	-0.760835
MSSA_vs_Healthy	CD14 Mono	2	75533395	75533895	0.00395188	4.83772	1.37706e-05	0.872288
MSSA_vs_Healthy	CD14 Mono	5	24553679	24554179	0.00395188	4.49437	0.000208305	0.907123
MSSA_vs_Healthy	CD14 Mono	5	103036161	103036661	0.00395188	4.29072	4.4292e-07	0.684589
MSSA_vs_Healthy	CD14 Mono	7	113400178	113400678	0.00395188	4.89996	0.00262982	0.470494
MSSA_vs_Healthy	CD14 Mono	17	80263304	80263804	0.00395188	5.03288	0.0128271	0.853505
MSSA_vs_Healthy	CD14 Mono	7	148773272	148773772	0.00395322	1.93629	0.00233493	0.998825
MSSA_vs_Healthy	CD14 Mono	13	84127663	84128163	0.00396047	-1.91532	0.00696958	-1.38734
MSSA_vs_Healthy	CD14 Mono	7	157850321	157850821	0.00396418	1.93128	0.00026778	0.858363
MSSA_vs_Healthy	CD14 Mono	9	37030995	37031495	0.00397524	-2.04013	0.030992	-0.932434
MSSA_vs_Healthy	CD14 Mono	6	77462516	77463016	0.0039811	1.83272	0.000996721	0.775127
MSSA_vs_Healthy	CD14 Mono	9	111482577	111483077	0.00400017	1.54268	0.00102545	0.992602
MSSA_vs_Healthy	CD14 Mono	11	73660863	73661363	0.00402603	1.74551	0.0420402	0.793323
MSSA_vs_Healthy	CD14 Mono	1	22056871	22057371	0.00404771	1.76388	0.0414853	0.78404
MSSA_vs_Healthy	CD14 Mono	11	85141010	85141510	0.00405714	2.00311	0.0112554	1.05376
MSSA_vs_Healthy	CD14 Mono	12	92702576	92703076	0.00405978	-2.18722	0.00535358	-0.913154
MSSA_vs_Healthy	CD14 Mono	19	5710947	5711447	0.00408164	-2.01375	0.0048121	-0.895565
MSSA_vs_Healthy	CD14 Mono	21	33552089	33552589	0.00408488	-1.71428	9.6422e-05	-1.14182
MSSA_vs_Healthy	CD14 Mono	20	3619248	3619748	0.00408964	-1.82621	0.0120843	-0.70845
MSSA_vs_Healthy	CD14 Mono	11	76627465	76627965	0.0040987	-1.62831	0.00030594	-1.48031
MSSA_vs_Healthy	CD14 Mono	2	150859804	150860304	0.00410219	2.23374	0.0023872	0.778364
MSSA_vs_Healthy	CD14 Mono	10	37548130	37548630	0.00413106	1.5649	0.000191356	1.04806
MSSA_vs_Healthy	CD14 Mono	15	40183023	40183523	0.0041604	-2.02759	0.00211184	-1.41386
MSSA_vs_Healthy	CD14 Mono	19	10429744	10430244	0.00417298	1.81235	0.000154549	1.26192
MSSA_vs_Healthy	CD14 Mono	4	83112924	83113424	0.00417912	-3.42114	0.0045189	-1.07889
MSSA_vs_Healthy	CD14 Mono	12	25794254	25794754	0.00418684	-1.956	0.0036504	-1.03226
MSSA_vs_Healthy	CD14 Mono	21	31187107	31187607	0.00419469	-1.7142	0.0292527	-0.74308
MSSA_vs_Healthy	CD14 Mono	1	99441512	99442012	0.00420031	-2.97506	0.00934034	-1.05346
MSSA_vs_Healthy	CD14 Mono	12	4910591	4911091	0.00421984	1.85196	5.38637e-05	1.19335
MSSA_vs_Healthy	CD14 Mono	11	128522935	128523435	0.00422924	-1.60739	0.0180295	-0.875419
MSSA_vs_Healthy	CD14 Mono	6	4055240	4055740	0.00423049	-2.61201	1.08223e-05	-1.24537
MSSA_vs_Healthy	CD14 Mono	2	102063445	102063945	0.00423501	-1.79083	0.00352817	-1.02819
MSSA_vs_Healthy	CD14 Mono	1	28110509	28111009	0.00425064	1.58743	0.00433023	1.02399
MSSA_vs_Healthy	CD14 Mono	19	55013842	55014342	0.00426067	-1.50469	0.00494489	-0.957148
MSSA_vs_Healthy	CD14 Mono	3	140941536	140942036	0.00426426	-2.32255	0.00263585	-1.14778
MSSA_vs_Healthy	CD14 Mono	1	16931490	16931990	0.00429341	2.19083	0.000236572	1.2483
MSSA_vs_Healthy	CD14 Mono	12	109828146	109828646	0.00430147	-2.54584	0.0175066	-0.942377
MSSA_vs_Healthy	CD14 Mono	18	8180381	8180881	0.00430147	-2.17908	0.00491518	-0.998848
MSSA_vs_Healthy	CD14 Mono	15	40744280	40744780	0.00432104	-2.1097	0.00790444	-1.01288
MSSA_vs_Healthy	CD14 Mono	17	40337994	40338494	0.00432646	4.17547	0.000348908	0.798796
MSSA_vs_Healthy	CD14 Mono	6	121436856	121437356	0.0043346	3.68582	0.000147431	1.01948
MSSA_vs_Healthy	CD14 Mono	9	109447259	109447759	0.00433556	-1.63952	0.0312893	-0.839833
MSSA_vs_Healthy	CD14 Mono	1	2273187	2273687	0.00433937	3.31727	0.000455633	0.77144
MSSA_vs_Healthy	CD14 Mono	2	155913802	155914302	0.00434128	3.8606	1.16653e-08	1.18358
MSSA_vs_Healthy	CD14 Mono	8	80487788	80488288	0.00434416	-1.99451	0.0209976	-0.937871
MSSA_vs_Healthy	CD14 Mono	2	112087241	112087741	0.00434798	-3.84647	0.0259228	-0.685066
MSSA_vs_Healthy	CD14 Mono	6	130758186	130758686	0.00434989	3.21931	0.00179019	0.547804
MSSA_vs_Healthy	CD14 Mono	2	101703402	101703902	0.00434989	-3.90003	0.00841723	-0.964754
MSSA_vs_Healthy	CD14 Mono	14	98964098	98964598	0.00435415	-1.89931	0.0326419	-1.04748
MSSA_vs_Healthy	CD14 Mono	7	108805516	108806016	0.00435542	3.22128	1.306e-07	1.25328
MSSA_vs_Healthy	CD14 Mono	10	94544258	94544758	0.00435714	1.5221	0.0154389	0.697374
MSSA_vs_Healthy	CD14 Mono	1	116508317	116508817	0.00435975	1.83453	1.62721e-05	1.29036
MSSA_vs_Healthy	CD14 Mono	14	96098272	96098772	0.00436552	3.38211	1.27144e-05	0.609589
MSSA_vs_Healthy	CD14 Mono	22	41922296	41922796	0.00436858	1.64718	0.0246462	1.01483
MSSA_vs_Healthy	CD14 Mono	8	9672686	9673186	0.00436935	-1.81451	0.00863463	-1.08192
MSSA_vs_Healthy	CD14 Mono	4	93147122	93147622	0.00437299	-1.70024	0.0151267	-0.613525
MSSA_vs_Healthy	CD14 Mono	8	60206808	60207308	0.00437564	2.89486	0.00648897	0.617539
MSSA_vs_Healthy	CD14 Mono	15	97978627	97979127	0.00437564	3.10872	0.01527	0.557138
MSSA_vs_Healthy	CD14 Mono	13	99989181	99989681	0.00437781	2.92692	0.000605412	0.959213
MSSA_vs_Healthy	CD14 Mono	12	104864989	104865489	0.00437858	-1.52308	0.000174208	-1.38445
MSSA_vs_Healthy	CD14 Mono	6	7504976	7505476	0.00437973	3.07819	3.8266e-08	0.899301
MSSA_vs_Healthy	CD14 Mono	21	36975408	36975908	0.00437973	-2.90194	0.0211874	-0.597982
MSSA_vs_Healthy	CD14 Mono	14	103858333	103858833	0.00438184	1.59325	0.0109392	0.964995
MSSA_vs_Healthy	CD14 Mono	1	2229853	2230353	0.00438559	2.35364	4.92505e-06	1.49318
MSSA_vs_Healthy	CD14 Mono	1	15423177	15423677	0.00439013	2.02066	0.0055998	0.749878
MSSA_vs_Healthy	CD14 Mono	17	42550953	42551453	0.00439013	-2.4854	5.2158e-05	-1.11472
MSSA_vs_Healthy	CD14 Mono	8	37335725	37336225	0.00440203	1.51062	0.000457247	1.30059
MSSA_vs_Healthy	CD14 Mono	10	97633275	97633775	0.00440407	2.22569	0.000327497	1.37164
MSSA_vs_Healthy	CD14 Mono	19	29695865	29696365	0.00440541	1.61689	1.34564e-06	1.0008
MSSA_vs_Healthy	CD14 Mono	14	24273915	24274415	0.00440808	-2.11508	4.9539e-05	-0.833764
MSSA_vs_Healthy	CD14 Mono	6	85678606	85679106	0.00446111	1.57594	0.031415	1.00093
MSSA_vs_Healthy	CD14 Mono	13	21986342	21986842	0.00448339	-1.61824	0.0209472	-0.802107
MSSA_vs_Healthy	CD14 Mono	1	108505050	108505550	0.00450442	-2.08588	0.0121834	-0.863496
MSSA_vs_Healthy	CD14 Mono	8	120543675	120544175	0.00451238	-2.14844	0.00257118	-0.927639
MSSA_vs_Healthy	CD14 Mono	13	112072482	112072982	0.00451924	-1.53536	0.00140053	-0.935873
MSSA_vs_Healthy	CD14 Mono	7	150801203	150801703	0.00452042	2.70064	1.80514e-06	1.35353
MSSA_vs_Healthy	CD14 Mono	4	111628120	111628620	0.00454215	-1.88757	0.000175932	-0.966373
MSSA_vs_Healthy	CD14 Mono	7	38743841	38744341	0.00454265	-2.25526	0.00705542	-0.715313
MSSA_vs_Healthy	CD14 Mono	6	42569073	42569573	0.00454558	2.73836	0.00414285	0.990245
MSSA_vs_Healthy	CD14 Mono	1	96715880	96716380	0.00454558	-1.84855	0.0248854	-1.01733
MSSA_vs_Healthy	CD14 Mono	10	28951471	28951971	0.00454986	2.57892	0.000318885	0.888009
MSSA_vs_Healthy	CD14 Mono	5	177477683	177478183	0.00456028	2.14558	0.0108219	0.797003
MSSA_vs_Healthy	CD14 Mono	6	13340173	13340673	0.00456198	2.28666	0.00126485	1.26618
MSSA_vs_Healthy	CD14 Mono	7	98197689	98198189	0.00456388	2.81337	0.00399072	0.700242
MSSA_vs_Healthy	CD14 Mono	8	22549083	22549583	0.00456388	2.52982	0.000116109	0.981616
MSSA_vs_Healthy	CD14 Mono	1	228994566	228995066	0.00457951	1.68493	0.00802018	0.914298
MSSA_vs_Healthy	CD14 Mono	12	122681787	122682287	0.00459684	1.7946	0.00301208	0.935707
MSSA_vs_Healthy	CD14 Mono	5	178234972	178235472	0.00460365	2.27424	7.84822e-05	1.41612
MSSA_vs_Healthy	CD14 Mono	16	8816898	8817398	0.00460387	1.98268	0.0135745	0.72549
MSSA_vs_Healthy	CD14 Mono	1	54227978	54228478	0.00461194	1.55698	0.000119779	1.29614
MSSA_vs_Healthy	CD14 Mono	12	7085377	7085877	0.00461194	-2.50705	0.00286251	-1.07784
MSSA_vs_Healthy	CD14 Mono	23	5877197	5877697	0.0046154	-2.39994	0.000916334	-1.22601
MSSA_vs_Healthy	CD14 Mono	2	113297518	113298018	0.00462669	2.15865	0.0119317	0.700339
MSSA_vs_Healthy	CD14 Mono	12	44546402	44546902	0.00463428	2.05272	0.0100845	0.843203
MSSA_vs_Healthy	CD14 Mono	8	37781565	37782065	0.00463534	1.70372	0.000865725	1.1988
MSSA_vs_Healthy	CD14 Mono	17	30693702	30694202	0.00463732	-2.64774	0.0212596	-0.850743
MSSA_vs_Healthy	CD14 Mono	20	2524328	2524828	0.00463925	-2.31405	0.00441421	-0.822535
MSSA_vs_Healthy	CD14 Mono	4	1541414	1541914	0.00463958	1.62699	0.000734257	0.888933
MSSA_vs_Healthy	CD14 Mono	5	133497408	133497908	0.00464503	1.95117	0.0163984	0.89848
MSSA_vs_Healthy	CD14 Mono	8	78665797	78666297	0.00464762	1.50049	0.000488908	1.15891
MSSA_vs_Healthy	CD14 Mono	3	126912024	126912524	0.00464762	-2.58416	0.000166414	-1.00155
MSSA_vs_Healthy	CD14 Mono	18	805373	805873	0.00465122	2.01551	0.0198019	0.553227
MSSA_vs_Healthy	CD14 Mono	3	140816273	140816773	0.0046529	-2.3289	0.00124028	-1.20591
MSSA_vs_Healthy	CD14 Mono	6	116412203	116412703	0.00465703	1.6874	0.00359557	0.950072
MSSA_vs_Healthy	CD14 Mono	15	99443069	99443569	0.00466738	-1.72907	0.00172218	-0.943508
MSSA_vs_Healthy	CD14 Mono	10	95279007	95279507	0.00466917	1.96481	0.0243331	0.706873
MSSA_vs_Healthy	CD14 Mono	6	131250691	131251191	0.00467357	1.93414	0.00568809	0.905629
MSSA_vs_Healthy	CD14 Mono	3	147649670	147650170	0.00469653	1.73219	0.000893053	1.22781
MSSA_vs_Healthy	CD14 Mono	2	233066043	233066543	0.00470797	1.58952	0.0059817	1.11671
MSSA_vs_Healthy	CD14 Mono	23	66051985	66052485	0.00470904	1.90142	0.000557034	1.13825
MSSA_vs_Healthy	CD14 Mono	4	182881107	182881607	0.00476215	-1.80037	0.000258332	-1.5637
MSSA_vs_Healthy	CD14 Mono	2	10159817	10160317	0.0047945	-1.53364	0.000171552	-1.53963
MSSA_vs_Healthy	CD14 Mono	11	57792886	57793386	0.00481177	-1.60699	0.000128023	-1.55194
MSSA_vs_Healthy	CD14 Mono	7	127708195	127708695	0.0048133	3.22502	2.68905e-07	1.51225
MSSA_vs_Healthy	CD14 Mono	20	20395973	20396473	0.00483545	3.57864	0.000176249	1.05701
MSSA_vs_Healthy	CD14 Mono	11	72239212	72239712	0.00484138	-3.69091	0.0239892	-0.669801
MSSA_vs_Healthy	CD14 Mono	10	119133976	119134476	0.00484419	3.05027	2.95634e-05	0.780658
MSSA_vs_Healthy	CD14 Mono	1	237861863	237862363	0.00484658	-1.86371	0.00962892	-1.18287
MSSA_vs_Healthy	CD14 Mono	16	80810203	80810703	0.00485436	3.79423	0.0270152	0.760339
MSSA_vs_Healthy	CD14 Mono	23	132622116	132622616	0.00485952	3.28633	1.7982e-05	1.05802
MSSA_vs_Healthy	CD14 Mono	1	231389999	231390499	0.00486387	3.41696	4.11443e-05	1.2
MSSA_vs_Healthy	CD14 Mono	18	29283019	29283519	0.00486449	2.84984	0.000166548	1.0527
MSSA_vs_Healthy	CD14 Mono	11	130068221	130068721	0.00486796	3.03075	2.60503e-08	1.22507
MSSA_vs_Healthy	CD14 Mono	6	87923631	87924131	0.00486964	3.23132	0.00542366	1.00451
MSSA_vs_Healthy	CD14 Mono	15	74937896	74938396	0.00486964	3.07996	6.12211e-07	1.20563
MSSA_vs_Healthy	CD14 Mono	10	46298965	46299465	0.00487259	2.86179	3.10094e-08	0.810211
MSSA_vs_Healthy	CD14 Mono	8	26245459	26245959	0.00487558	-3.22576	0.00827688	-0.86348
MSSA_vs_Healthy	CD14 Mono	3	142277575	142278075	0.00487857	3.01866	0.00864066	0.761176
MSSA_vs_Healthy	CD14 Mono	6	135876023	135876523	0.00489219	2.49253	0.00766478	0.679067
MSSA_vs_Healthy	CD14 Mono	22	41687933	41688433	0.00489519	2.71429	0.0057563	0.708885
MSSA_vs_Healthy	CD14 Mono	18	29379908	29380408	0.00489658	2.67323	9.10913e-05	0.89539
MSSA_vs_Healthy	CD14 Mono	2	232293545	232294045	0.004902	2.34853	0.000815266	0.842794
MSSA_vs_Healthy	CD14 Mono	1	109890118	109890618	0.00490397	2.41135	0.00510392	1.11127
MSSA_vs_Healthy	CD14 Mono	10	71999769	72000269	0.00490397	2.39964	0.00140774	0.898851
MSSA_vs_Healthy	CD14 Mono	16	29737944	29738444	0.00491261	-1.79127	0.013342	-0.845321
MSSA_vs_Healthy	CD14 Mono	4	76946966	76947466	0.00491465	2.03682	0.0007306	0.886352
MSSA_vs_Healthy	CD14 Mono	11	12124598	12125098	0.00491712	2.5287	0.0020956	0.888574
MSSA_vs_Healthy	CD14 Mono	6	127880420	127880920	0.00492368	2.20125	0.0110145	0.943594
MSSA_vs_Healthy	CD14 Mono	2	190215543	190216043	0.00492502	2.07538	4.75545e-08	0.782789
MSSA_vs_Healthy	CD14 Mono	11	1027110	1027610	0.00492675	2.1856	3.47621e-05	0.977087
MSSA_vs_Healthy	CD14 Mono	16	8855641	8856141	0.00492675	2.20319	2.51766e-07	1.19792
MSSA_vs_Healthy	CD14 Mono	2	67201542	67202042	0.0049328	2.16643	1.05891e-05	1.50481
MSSA_vs_Healthy	CD14 Mono	2	42967900	42968400	0.0049328	-1.74049	0.0275267	-0.808156
MSSA_vs_Healthy	CD14 Mono	16	27230674	27231174	0.00493441	1.88946	0.000281353	0.978473
MSSA_vs_Healthy	CD14 Mono	23	154360944	154361444	0.00493441	1.78784	0.0367963	0.529991
MSSA_vs_Healthy	CD14 Mono	2	71603113	71603613	0.00493441	-2.2802	0.0219917	-0.766747
MSSA_vs_Healthy	CD14 Mono	6	31122107	31122607	0.00493613	2.28147	0.00458991	0.916574
MSSA_vs_Healthy	CD14 Mono	12	86982014	86982514	0.00493844	-1.97683	0.00896064	-1.03835
MSSA_vs_Healthy	CD14 Mono	10	69409918	69410418	0.00494493	1.91423	0.000765903	0.862232
MSSA_vs_Healthy	CD14 Mono	11	17276324	17276824	0.00494517	2.59001	0.0116119	0.761393
MSSA_vs_Healthy	CD14 Mono	10	133173516	133174016	0.00494679	1.74803	1.37577e-05	1.03072
MSSA_vs_Healthy	CD14 Mono	4	133978368	133978868	0.00494868	-2.63426	0.0101686	-0.97709
MSSA_vs_Healthy	CD14 Mono	11	121405664	121406164	0.00494868	-1.91461	0.00716439	-0.832547
MSSA_vs_Healthy	CD14 Mono	4	91857013	91857513	0.00495594	2.04515	4.2319e-06	1.19348
MSSA_vs_Healthy	CD14 Mono	6	35730109	35730609	0.00495594	1.64637	6.99214e-06	1.19395
MSSA_vs_Healthy	CD14 Mono	10	52346810	52347310	0.00495758	-1.65831	0.00182153	-1.05306
MSSA_vs_Healthy	CD14 Mono	1	16055510	16056010	0.00495905	1.81888	0.0181576	0.91048
MSSA_vs_Healthy	CD14 Mono	2	164667765	164668265	0.00496888	-1.80342	0.0186887	-1.0544
MSSA_vs_Healthy	CD14 Mono	10	88385275	88385775	0.00497238	1.6244	0.0276096	0.922617
MSSA_vs_Healthy	CD14 Mono	23	47633466	47633966	0.00499148	1.75352	0.00361941	0.807798
MSSA_vs_Healthy	CD14 Mono	14	97407844	97408344	0.00500233	-1.68582	0.0375952	-0.901112
MSSA_vs_Healthy	CD14 Mono	11	57761554	57762054	0.00500342	-1.88499	0.000253838	-1.05158
MSSA_vs_Healthy	CD14 Mono	8	47613380	47613880	0.00501618	-1.53513	0.00341159	-1.60124
MSSA_vs_Healthy	CD14 Mono	2	2198864	2199364	0.00501713	-1.62782	0.011318	-1.06915
MSSA_vs_Healthy	CD14 Mono	1	59293217	59293717	0.00504048	1.75917	0.0162314	0.864728
MSSA_vs_Healthy	CD14 Mono	1	11804427	11804927	0.00504826	2.86084	3.63611e-05	1.09865
MSSA_vs_Healthy	CD14 Mono	7	311426	311926	0.00504827	2.11153	0.0104151	1.03174
MSSA_vs_Healthy	CD14 Mono	15	56919142	56919642	0.00504995	2.95716	0.038466	0.92214
MSSA_vs_Healthy	CD14 Mono	1	204425895	204426395	0.00505013	2.93412	1.70911e-05	1.22393
MSSA_vs_Healthy	CD14 Mono	11	47254350	47254850	0.00505952	-2.67811	0.000108628	-1.10902
MSSA_vs_Healthy	CD14 Mono	13	112968994	112969494	0.00505995	-1.91213	0.00267431	-1.13722
MSSA_vs_Healthy	CD14 Mono	19	53879214	53879714	0.00507095	-2.81612	0.0316289	-0.627531
MSSA_vs_Healthy	CD14 Mono	12	87848203	87848703	0.00507994	2.78144	0.00194328	0.828984
MSSA_vs_Healthy	CD14 Mono	16	68760741	68761241	0.00507994	-2.41425	0.00190641	-1.40606
MSSA_vs_Healthy	CD14 Mono	9	136620924	136621424	0.00508205	2.49894	0.0272834	0.736778
MSSA_vs_Healthy	CD14 Mono	21	42232376	42232876	0.00508205	-2.91202	4.83385e-06	-1.3574
MSSA_vs_Healthy	CD14 Mono	5	440295	440795	0.00508359	2.09684	0.0314428	0.967403
MSSA_vs_Healthy	CD14 Mono	19	12440898	12441398	0.00508657	-1.63434	0.00304741	-1.00279
MSSA_vs_Healthy	CD14 Mono	12	108298170	108298670	0.00509324	-3.49686	0.00965869	-0.76004
MSSA_vs_Healthy	CD14 Mono	12	94245853	94246353	0.00509588	3.39763	0.00480993	1.11962
MSSA_vs_Healthy	CD14 Mono	16	27267230	27267730	0.00510098	-2.66982	0.00376978	-1.1005
MSSA_vs_Healthy	CD14 Mono	14	102806389	102806889	0.00510421	2.42421	1.69766e-06	1.30829
MSSA_vs_Healthy	CD14 Mono	1	201014708	201015208	0.00510646	2.48149	1.13592e-05	1.38057
MSSA_vs_Healthy	CD14 Mono	11	16001802	16002302	0.00511097	2.45797	7.31092e-06	1.05681
MSSA_vs_Healthy	CD14 Mono	11	32294910	32295410	0.00511097	1.97236	0.000145404	1.0311
MSSA_vs_Healthy	CD14 Mono	15	33251413	33251913	0.00511121	2.22782	0.0139863	0.657944
MSSA_vs_Healthy	CD14 Mono	11	82733591	82734091	0.00511197	-3.8071	0.00186393	-0.780599
MSSA_vs_Healthy	CD14 Mono	2	136001101	136001601	0.0051122	2.53768	0.00023868	1.23161
MSSA_vs_Healthy	CD14 Mono	6	53312263	53312763	0.005114	3.58367	0.0141835	0.917146
MSSA_vs_Healthy	CD14 Mono	1	225459212	225459712	0.00511513	3.51342	0.00628811	0.784037
MSSA_vs_Healthy	CD14 Mono	8	63168815	63169315	0.00511595	2.19922	0.00412878	0.941136
MSSA_vs_Healthy	CD14 Mono	19	40280152	40280652	0.00511595	2.02616	0.00123988	1.20063
MSSA_vs_Healthy	CD14 Mono	12	55997717	55998217	0.00511988	2.75746	0.00170448	1.0456
MSSA_vs_Healthy	CD14 Mono	6	135532549	135533049	0.00512935	2.32016	0.00269397	0.992254
MSSA_vs_Healthy	CD14 Mono	8	124924897	124925397	0.00512968	-3.15001	0.00136337	-1.15535
MSSA_vs_Healthy	CD14 Mono	6	15305902	15306402	0.00513389	3.23583	0.00680767	0.929008
MSSA_vs_Healthy	CD14 Mono	8	124147545	124148045	0.00513389	3.04503	0.000298429	1.0615
MSSA_vs_Healthy	CD14 Mono	15	63498023	63498523	0.00513389	2.0799	6.92147e-05	1.12335
MSSA_vs_Healthy	CD14 Mono	17	78865676	78866176	0.00513389	1.88493	9.76388e-08	1.35752
MSSA_vs_Healthy	CD14 Mono	2	81752558	81753058	0.00513531	-2.40959	0.0229331	-0.852839
MSSA_vs_Healthy	CD14 Mono	1	155479143	155479643	0.005136	2.65451	0.00871441	0.804716
MSSA_vs_Healthy	CD14 Mono	15	28086040	28086540	0.005136	2.65932	0.00410147	0.906761
MSSA_vs_Healthy	CD14 Mono	18	49813652	49814152	0.00513936	1.9856	0.013336	0.861523
MSSA_vs_Healthy	CD14 Mono	7	98643624	98644124	0.00514049	2.80808	0.00090496	0.790946
MSSA_vs_Healthy	CD14 Mono	15	83639656	83640156	0.00514049	-2.87182	0.00740483	-0.92994
MSSA_vs_Healthy	CD14 Mono	2	121006421	121006921	0.00514218	-3.36703	4.56308e-05	-1.1318
MSSA_vs_Healthy	CD14 Mono	12	10227339	10227839	0.00514281	1.57678	0.00343145	1.24049
MSSA_vs_Healthy	CD14 Mono	6	63311779	63312279	0.00514576	1.86467	0.002652	1.05445
MSSA_vs_Healthy	CD14 Mono	2	238879361	238879861	0.00514655	-1.62318	1.63838e-05	-1.20427
MSSA_vs_Healthy	CD14 Mono	16	11093413	11093913	0.0051471	1.8632	0.0159463	0.643118
MSSA_vs_Healthy	CD14 Mono	22	37573954	37574454	0.0051471	2.40457	0.000170123	0.810319
MSSA_vs_Healthy	CD14 Mono	4	4289942	4290442	0.00514866	1.79677	0.0372605	0.66538
MSSA_vs_Healthy	CD14 Mono	12	89439860	89440360	0.00514866	-1.53888	0.044009	-0.773809
MSSA_vs_Healthy	CD14 Mono	16	55326604	55327104	0.00514866	-2.78955	0.0292943	-0.718878
MSSA_vs_Healthy	CD14 Mono	18	63887366	63887866	0.00514866	-2.19555	0.00868746	-1.15238
MSSA_vs_Healthy	CD14 Mono	5	179288597	179289097	0.00515086	-1.9326	6.03994e-06	-1.26859
MSSA_vs_Healthy	CD14 Mono	2	239731478	239731978	0.00515247	-2.89517	0.0370715	-0.858798
MSSA_vs_Healthy	CD14 Mono	23	77894483	77894983	0.00515351	-2.12375	0.0319113	-0.575643
MSSA_vs_Healthy	CD14 Mono	15	64750271	64750771	0.00515373	2.47548	0.00200189	0.814682
MSSA_vs_Healthy	CD14 Mono	1	214198491	214198991	0.00516015	-1.89526	0.00217587	-1.06682
MSSA_vs_Healthy	CD14 Mono	11	65118738	65119238	0.00516112	2.2887	1.23425e-06	0.889216
MSSA_vs_Healthy	CD14 Mono	2	201452547	201453047	0.00516275	2.21338	0.000801085	1.19001
MSSA_vs_Healthy	CD14 Mono	20	11543014	11543514	0.00516307	-2.99949	0.00395673	-0.968637
MSSA_vs_Healthy	CD14 Mono	10	3143047	3143547	0.0051633	1.89472	0.00526971	1.04358
MSSA_vs_Healthy	CD14 Mono	12	47870454	47870954	0.00516381	2.16249	0.0228362	0.89382
MSSA_vs_Healthy	CD14 Mono	2	98805329	98805829	0.0051644	1.93368	2.18727e-05	1.33217
MSSA_vs_Healthy	CD14 Mono	9	104093232	104093732	0.00516559	2.78408	1.07601e-05	1.35335
MSSA_vs_Healthy	CD14 Mono	7	139080288	139080788	0.00517177	2.04132	0.0149095	0.696475
MSSA_vs_Healthy	CD14 Mono	10	133259185	133259685	0.00517177	1.88467	0.00350976	0.918135
MSSA_vs_Healthy	CD14 Mono	22	20588626	20589126	0.0051737	1.58181	0.00170151	0.607334
MSSA_vs_Healthy	CD14 Mono	12	51262623	51263123	0.00518266	2.66715	0.0213405	0.771148
MSSA_vs_Healthy	CD14 Mono	2	8174652	8175152	0.00518324	1.72837	0.0428538	0.742878
MSSA_vs_Healthy	CD14 Mono	3	112487838	112488338	0.0051839	2.64812	3.72187e-06	0.799608
MSSA_vs_Healthy	CD14 Mono	10	118259219	118259719	0.0051839	1.58856	0.0210279	0.940949
MSSA_vs_Healthy	CD14 Mono	5	54315117	54315617	0.0051839	-1.74693	0.0106461	-1.05557
MSSA_vs_Healthy	CD14 Mono	22	39502926	39503426	0.00519205	2.19902	0.00687869	0.789859
MSSA_vs_Healthy	CD14 Mono	16	85050474	85050974	0.00519205	-1.55874	0.00243842	-0.941917
MSSA_vs_Healthy	CD14 Mono	14	85529300	85529800	0.0051986	-1.51003	0.00116944	-1.16813
MSSA_vs_Healthy	CD14 Mono	2	236726045	236726545	0.00520238	1.60886	0.00110814	1.19175
MSSA_vs_Healthy	CD14 Mono	17	81912613	81913113	0.00520238	2.42378	0.0195282	0.780022
MSSA_vs_Healthy	CD14 Mono	11	128085295	128085795	0.00520238	-1.88056	0.00385706	-1.05227
MSSA_vs_Healthy	CD14 Mono	5	96097572	96098072	0.00520487	1.94344	0.000732387	0.759879
MSSA_vs_Healthy	CD14 Mono	18	30150860	30151360	0.00520487	2.28849	0.0102925	0.754919
MSSA_vs_Healthy	CD14 Mono	12	8103626	8104126	0.00520895	1.59857	0.00452113	0.937733
MSSA_vs_Healthy	CD14 Mono	7	155696616	155697116	0.00521042	1.50861	3.0646e-06	1.5906
MSSA_vs_Healthy	CD14 Mono	15	39960316	39960816	0.00521716	1.78575	0.00240582	0.88502
MSSA_vs_Healthy	CD14 Mono	4	169189386	169189886	0.00522102	1.74663	0.0281038	0.636495
MSSA_vs_Healthy	CD14 Mono	16	30872254	30872754	0.00522547	-2.13106	0.00811744	-0.981443
MSSA_vs_Healthy	CD14 Mono	7	29398498	29398998	0.00525152	1.97399	0.000925441	0.940318
MSSA_vs_Healthy	CD14 Mono	1	201556759	201557259	0.005272	1.74385	0.00108349	1.01184
MSSA_vs_Healthy	CD14 Mono	12	26971892	26972392	0.00530456	1.50295	3.12699e-07	1.3204
MSSA_vs_Healthy	CD14 Mono	7	65973724	65974224	0.00539165	1.63557	0.00796542	1.05241
MSSA_vs_Healthy	CD14 Mono	1	82227648	82228148	0.00542055	-1.63961	0.000603766	-1.0531
MSSA_vs_Healthy	CD14 Mono	10	77425251	77425751	0.00549115	-2.20063	0.0377464	-1.06098
MSSA_vs_Healthy	CD14 Mono	8	127222511	127223011	0.00549254	-1.57839	0.00449115	-1.21623
MSSA_vs_Healthy	CD14 Mono	14	88044073	88044573	0.00550719	-2.32819	0.00161696	-1.18824
MSSA_vs_Healthy	CD14 Mono	5	95880655	95881155	0.00551602	4.28113	1.21948e-09	0.968302
MSSA_vs_Healthy	CD14 Mono	6	149341794	149342294	0.00551602	3.44352	0.00277375	0.650759
MSSA_vs_Healthy	CD14 Mono	3	54264047	54264547	0.00551829	3.49313	0.00344228	0.360158
MSSA_vs_Healthy	CD14 Mono	13	25891783	25892283	0.00551829	4.36903	0.00192211	0.749267
MSSA_vs_Healthy	CD14 Mono	2	44844217	44844717	0.00552174	3.98595	3.48275e-08	1.26074
MSSA_vs_Healthy	CD14 Mono	10	110156094	110156594	0.00552174	4.09059	0.00721646	0.747498
MSSA_vs_Healthy	CD14 Mono	22	41933789	41934289	0.00552174	3.60157	0.0103111	0.731141
MSSA_vs_Healthy	CD14 Mono	9	134319496	134319996	0.00552894	3.33536	0.00510524	0.465594
MSSA_vs_Healthy	CD14 Mono	2	28488678	28489178	0.0055324	3.88723	0.00541459	0.818681
MSSA_vs_Healthy	CD14 Mono	3	57047870	57048370	0.0055324	4.48916	2.93861e-08	1.09112
MSSA_vs_Healthy	CD14 Mono	5	146880969	146881469	0.00553615	-3.60469	0.00267308	-0.930854
MSSA_vs_Healthy	CD14 Mono	8	109954106	109954606	0.00553962	3.63839	0.0115613	0.631717
MSSA_vs_Healthy	CD14 Mono	12	96213511	96214011	0.00554308	3.68363	0.00151161	0.865246
MSSA_vs_Healthy	CD14 Mono	4	188824604	188825104	0.00554308	-3.50449	0.00410968	-0.775722
MSSA_vs_Healthy	CD14 Mono	23	154010911	154011411	0.00555247	2.37235	0.00214177	0.897309
MSSA_vs_Healthy	CD14 Mono	17	73595497	73595997	0.00555702	-2.57897	0.017302	-0.930488
MSSA_vs_Healthy	CD14 Mono	1	54856227	54856727	0.00556361	2.90449	0.0187502	0.629417
MSSA_vs_Healthy	CD14 Mono	14	71483696	71484196	0.00557252	-2.46766	0.0284483	-0.962974
MSSA_vs_Healthy	CD14 Mono	7	157881369	157881869	0.00558436	1.59407	5.17009e-05	1.59185
MSSA_vs_Healthy	CD14 Mono	14	89137515	89138015	0.00558835	-2.42427	0.0129259	-0.922269
MSSA_vs_Healthy	CD14 Mono	17	288190	288690	0.00561844	-2.00819	0.006241	-0.795668
MSSA_vs_Healthy	CD14 Mono	12	28754000	28754500	0.00562558	-1.76746	0.0317986	-0.845618
MSSA_vs_Healthy	CD14 Mono	7	100120564	100121064	0.00564142	2.17693	1.18869e-05	1.69681
MSSA_vs_Healthy	CD14 Mono	1	66436317	66436817	0.00564216	1.54471	0.0086007	0.967834
MSSA_vs_Healthy	CD14 Mono	7	142798305	142798805	0.00564914	1.99982	1.36966e-06	1.56047
MSSA_vs_Healthy	CD14 Mono	1	15459865	15460365	0.00565355	2.27991	0.00114515	0.929393
MSSA_vs_Healthy	CD14 Mono	12	22143899	22144399	0.00566004	-1.94647	0.0121907	-0.836766
MSSA_vs_Healthy	CD14 Mono	6	108921520	108922020	0.00566467	2.24477	0.0115167	0.783153
MSSA_vs_Healthy	CD14 Mono	16	81593710	81594210	0.00567474	-2.19353	1.96917e-06	-1.58074
MSSA_vs_Healthy	CD14 Mono	1	234876812	234877312	0.00568197	2.17148	0.0114852	0.873656
MSSA_vs_Healthy	CD14 Mono	12	118025711	118026211	0.00568848	-1.90766	0.00711474	-0.969043
MSSA_vs_Healthy	CD14 Mono	5	92624417	92624917	0.00571638	-2.02887	0.0109286	-0.979979
MSSA_vs_Healthy	CD14 Mono	20	13126363	13126863	0.00572415	-1.9151	9.01075e-05	-1.15128
MSSA_vs_Healthy	CD14 Mono	22	39462474	39462974	0.00572883	1.84424	0.0144378	0.824088
MSSA_vs_Healthy	CD14 Mono	5	88673275	88673775	0.00574039	1.92771	0.000254262	1.24897
MSSA_vs_Healthy	CD14 Mono	10	119652355	119652855	0.00575434	2.03542	4.09994e-05	1.22141
MSSA_vs_Healthy	CD14 Mono	5	55992735	55993235	0.00575592	-2.20725	0.000122091	-1.22611
MSSA_vs_Healthy	CD14 Mono	4	128454907	128455407	0.00575799	2.01896	1.1703e-05	1.53096
MSSA_vs_Healthy	CD14 Mono	11	35908062	35908562	0.00576104	-1.96338	0.00789775	-1.1486
MSSA_vs_Healthy	CD14 Mono	22	21766505	21767005	0.0057694	-1.86301	7.71747e-05	-1.4476
MSSA_vs_Healthy	CD14 Mono	15	74600819	74601319	0.00577521	1.60128	0.0286473	0.823898
MSSA_vs_Healthy	CD14 Mono	7	112497409	112497909	0.00578311	1.51243	0.000843109	0.911515
MSSA_vs_Healthy	CD14 Mono	2	222046749	222047249	0.00578686	1.63907	8.94161e-05	0.983464
MSSA_vs_Healthy	CD14 Mono	3	22366627	22367127	0.00581678	1.90726	0.00431209	0.88838
MSSA_vs_Healthy	CD14 Mono	12	96649109	96649609	0.0058222	1.53489	0.000783745	1.15
MSSA_vs_Healthy	CD14 Mono	2	17719506	17720006	0.00582823	1.79514	0.0203054	1.00926
MSSA_vs_Healthy	CD14 Mono	19	15196289	15196789	0.00583292	1.67068	0.00198655	1.20235
MSSA_vs_Healthy	CD14 Mono	3	72446974	72447474	0.00584294	-1.58654	0.0146419	-0.928666
MSSA_vs_Healthy	CD14 Mono	3	188844054	188844554	0.00584977	1.79359	0.0123735	0.923406
MSSA_vs_Healthy	CD14 Mono	23	53445930	53446430	0.00589421	1.7622	0.0105087	0.913677
MSSA_vs_Healthy	CD14 Mono	1	54652152	54652652	0.00591536	-1.61456	0.000353805	-0.774128
MSSA_vs_Healthy	CD14 Mono	1	938066	938566	0.0059168	1.60601	0.0124342	1.02452
MSSA_vs_Healthy	CD14 Mono	17	81065436	81065936	0.0059168	-1.57815	0.00146082	-1.17766
MSSA_vs_Healthy	CD14 Mono	12	49909840	49910340	0.00600592	-1.89975	0.0369647	-0.75421
MSSA_vs_Healthy	CD14 Mono	18	48896032	48896532	0.00602081	-1.73104	0.0137042	-0.752751
MSSA_vs_Healthy	CD14 Mono	10	124279805	124280305	0.00604775	2.83064	0.000209042	1.21083
MSSA_vs_Healthy	CD14 Mono	2	240905044	240905544	0.0060612	-1.57435	0.0021366	-1.3316
MSSA_vs_Healthy	CD14 Mono	9	21975347	21975847	0.00606687	-3.18348	0.00271565	-1.03281
MSSA_vs_Healthy	CD14 Mono	8	66057431	66057931	0.00608719	2.49204	0.00387844	0.725652
MSSA_vs_Healthy	CD14 Mono	23	13110731	13111231	0.00609236	2.58045	0.00151685	1.14237
MSSA_vs_Healthy	CD14 Mono	8	125219729	125220229	0.00609925	-1.67486	1.47693e-06	-1.51135
MSSA_vs_Healthy	CD14 Mono	7	53108151	53108651	0.0061052	1.745	0.000156497	1.61514
MSSA_vs_Healthy	CD14 Mono	15	28115717	28116217	0.00612655	1.96817	0.00309442	1.17206
MSSA_vs_Healthy	CD14 Mono	6	33175575	33176075	0.00612899	1.86777	0.0354826	0.678434
MSSA_vs_Healthy	CD14 Mono	1	241612971	241613471	0.00614461	2.26538	0.0314538	0.656809
MSSA_vs_Healthy	CD14 Mono	15	65867140	65867640	0.0061655	2.11967	0.000645192	1.05849
MSSA_vs_Healthy	CD14 Mono	19	7349218	7349718	0.0061655	-1.79029	0.00765288	-0.993165
MSSA_vs_Healthy	CD14 Mono	5	60820912	60821412	0.00617469	2.10635	4.95896e-05	0.959949
MSSA_vs_Healthy	CD14 Mono	3	171789554	171790054	0.00618335	1.81999	0.0057248	0.738442
MSSA_vs_Healthy	CD14 Mono	1	9318109	9318609	0.00618849	4.13502	7.55478e-09	0.633158
MSSA_vs_Healthy	CD14 Mono	1	149781597	149782097	0.00618849	4.59287	0.00798913	0.547078
MSSA_vs_Healthy	CD14 Mono	2	237429681	237430181	0.00618849	4.20408	0.0267329	0.467357
MSSA_vs_Healthy	CD14 Mono	3	159186645	159187145	0.00618849	4.89596	0.000462577	0.716798
MSSA_vs_Healthy	CD14 Mono	3	191090883	191091383	0.00618849	4.73825	5.78926e-09	0.883777
MSSA_vs_Healthy	CD14 Mono	5	135399076	135399576	0.00618849	4.56127	0.00165084	0.578982
MSSA_vs_Healthy	CD14 Mono	6	131312509	131313009	0.00618849	4.39187	2.5632e-07	0.659503
MSSA_vs_Healthy	CD14 Mono	10	67434101	67434601	0.00618849	4.74383	4.59983e-05	1.05753
MSSA_vs_Healthy	CD14 Mono	10	94647286	94647786	0.00618849	1.99449	0.00205398	0.886401
MSSA_vs_Healthy	CD14 Mono	12	57515032	57515532	0.00618849	4.35216	0.000286699	0.519117
MSSA_vs_Healthy	CD14 Mono	15	69160286	69160786	0.00618849	4.12217	0.0126393	0.402096
MSSA_vs_Healthy	CD14 Mono	20	49610426	49610926	0.00618849	4.86264	2.10619e-11	0.919555
MSSA_vs_Healthy	CD14 Mono	2	49002082	49002582	0.00618849	-4.5225	0.00055818	-1.2373
MSSA_vs_Healthy	CD14 Mono	11	88543785	88544285	0.00618849	-5.09543	0.0138207	-0.886925
MSSA_vs_Healthy	CD14 Mono	11	11370217	11370717	0.00619447	-2.35037	0.00301816	-1.18585
MSSA_vs_Healthy	CD14 Mono	5	109574733	109575233	0.00620022	2.07372	9.84148e-05	1.36994
MSSA_vs_Healthy	CD14 Mono	1	152190487	152190987	0.00620219	2.10432	6.5468e-08	1.12496
MSSA_vs_Healthy	CD14 Mono	8	48699151	48699651	0.00620219	1.63373	0.0067313	0.886848
MSSA_vs_Healthy	CD14 Mono	3	51376660	51377160	0.00620655	1.73089	0.00525246	0.656405
MSSA_vs_Healthy	CD14 Mono	2	20041768	20042268	0.00623115	-1.93068	0.00352839	-1.22415
MSSA_vs_Healthy	CD14 Mono	4	26193019	26193519	0.00623989	1.79261	0.0293416	0.682524
MSSA_vs_Healthy	CD14 Mono	6	126199418	126199918	0.00625759	-1.50615	0.0252098	-0.907271
MSSA_vs_Healthy	CD14 Mono	11	61004279	61004779	0.00627569	-1.82901	0.00069002	-0.933604
MSSA_vs_Healthy	CD14 Mono	11	65112460	65112960	0.00634799	1.51527	0.000119238	0.926823
MSSA_vs_Healthy	CD14 Mono	2	223602122	223602622	0.00636529	1.71406	0.000269433	1.33068
MSSA_vs_Healthy	CD14 Mono	15	69265312	69265812	0.00637183	2.34714	0.0312392	0.827175
MSSA_vs_Healthy	CD14 Mono	23	4905634	4906134	0.00638934	-2.48275	0.0334491	-0.848184
MSSA_vs_Healthy	CD14 Mono	18	74567783	74568283	0.00639738	1.50599	0.0369383	0.633736
MSSA_vs_Healthy	CD14 Mono	8	48978894	48979394	0.00641867	2.03345	0.00986316	0.822638
MSSA_vs_Healthy	CD14 Mono	1	235901403	235901903	0.00644255	1.94764	0.000824952	1.02389
MSSA_vs_Healthy	CD14 Mono	2	53961754	53962254	0.00644255	-1.80635	0.0055931	-1.25799
MSSA_vs_Healthy	CD14 Mono	6	131183587	131184087	0.00646926	2.29551	0.00636391	0.662466
MSSA_vs_Healthy	CD14 Mono	2	88941122	88941622	0.00647139	-2.43261	8.03023e-05	-1.48736
MSSA_vs_Healthy	CD14 Mono	11	46237042	46237542	0.00647828	2.14333	0.00253346	0.719612
MSSA_vs_Healthy	CD14 Mono	8	19754556	19755056	0.00648058	2.19701	0.000233165	0.912668
MSSA_vs_Healthy	CD14 Mono	20	4854412	4854912	0.00648518	-1.53001	0.000267189	-1.42173
MSSA_vs_Healthy	CD14 Mono	1	108048258	108048758	0.00649334	1.84446	0.000951104	0.903534
MSSA_vs_Healthy	CD14 Mono	13	77310234	77310734	0.00649334	-2.06665	0.000553069	-1.38858
MSSA_vs_Healthy	CD14 Mono	3	133432634	133433134	0.00653812	-1.54861	0.00793682	-1.15324
MSSA_vs_Healthy	CD14 Mono	7	83828651	83829151	0.00655108	1.65861	0.00773001	0.827854
MSSA_vs_Healthy	CD14 Mono	1	43783557	43784057	0.00656363	2.24128	0.0273541	0.952314
MSSA_vs_Healthy	CD14 Mono	6	78919046	78919546	0.00657734	2.03079	3.53201e-05	0.99041
MSSA_vs_Healthy	CD14 Mono	15	33188574	33189074	0.00657734	1.67545	0.0303967	0.812986
MSSA_vs_Healthy	CD14 Mono	10	79608587	79609087	0.00657785	-1.83553	0.0056225	-0.893321
MSSA_vs_Healthy	CD14 Mono	6	154166048	154166548	0.00658238	2.75147	0.00040702	1.14927
MSSA_vs_Healthy	CD14 Mono	2	46876994	46877494	0.00658718	-2.91579	0.00256148	-1.17077
MSSA_vs_Healthy	CD14 Mono	5	10381667	10382167	0.00659165	-3.11288	0.0104761	-0.775057
MSSA_vs_Healthy	CD14 Mono	11	1867954	1868454	0.00659703	1.8321	0.000302115	1.33759
MSSA_vs_Healthy	CD14 Mono	17	1123968	1124468	0.00660508	1.61809	0.00554946	0.75397
MSSA_vs_Healthy	CD14 Mono	1	152030252	152030752	0.00661017	2.59598	3.26332e-06	1.51461
MSSA_vs_Healthy	CD14 Mono	19	39406665	39407165	0.00661297	-1.93509	0.000549574	-1.2237
MSSA_vs_Healthy	CD14 Mono	19	40604662	40605162	0.00661499	-2.66359	0.000625992	-1.3204
MSSA_vs_Healthy	CD14 Mono	7	74284616	74285116	0.00662325	2.32329	2.85241e-06	1.01396
MSSA_vs_Healthy	CD14 Mono	10	93418863	93419363	0.006626	2.39044	0.000864364	1.05619
MSSA_vs_Healthy	CD14 Mono	15	84719813	84720313	0.00663428	-2.74314	0.00110293	-1.2971
MSSA_vs_Healthy	CD14 Mono	10	28831778	28832278	0.00664717	3.75858	2.33379e-05	0.791425
MSSA_vs_Healthy	CD14 Mono	3	126525497	126525997	0.00665367	-1.63649	0.00367941	-1.28125
MSSA_vs_Healthy	CD14 Mono	4	118823085	118823585	0.00665833	-4.1264	0.030634	-0.720316
MSSA_vs_Healthy	CD14 Mono	4	25638113	25638613	0.00665882	2.56073	0.00314291	0.891558
MSSA_vs_Healthy	CD14 Mono	3	109391289	109391789	0.00665964	2.03538	0.00837447	0.814563
MSSA_vs_Healthy	CD14 Mono	2	189297426	189297926	0.00666436	2.6555	0.00368352	0.770435
MSSA_vs_Healthy	CD14 Mono	7	77257959	77258459	0.00666747	2.19953	0.00697412	0.877167
MSSA_vs_Healthy	CD14 Mono	1	87785365	87785865	0.00668516	-1.95978	0.00680014	-0.86101
MSSA_vs_Healthy	CD14 Mono	8	17904972	17905472	0.00668549	3.59469	0.011469	0.927578
MSSA_vs_Healthy	CD14 Mono	23	1479961	1480461	0.00668549	3.56705	0.00437097	0.783619
MSSA_vs_Healthy	CD14 Mono	23	154038773	154039273	0.00668923	4.12336	0.00401931	0.7291
MSSA_vs_Healthy	CD14 Mono	10	6231660	6232160	0.00668923	-4.07098	0.0128376	-1.08463
MSSA_vs_Healthy	CD14 Mono	1	6068970	6069470	0.00669297	3.72962	0.00033474	0.794461
MSSA_vs_Healthy	CD14 Mono	2	98607061	98607561	0.00669297	3.5155	7.46967e-08	0.966411
MSSA_vs_Healthy	CD14 Mono	10	43427069	43427569	0.00669637	3.16214	1.27614e-08	1.0698
MSSA_vs_Healthy	CD14 Mono	5	157545876	157546376	0.00669637	-3.76823	0.025493	-0.515126
MSSA_vs_Healthy	CD14 Mono	3	134308295	134308795	0.00669909	-3.08114	0.00294297	-0.773056
MSSA_vs_Healthy	CD14 Mono	5	66516365	66516865	0.00669909	-3.54682	4.88461e-06	-0.704762
MSSA_vs_Healthy	CD14 Mono	12	104695521	104696021	0.00669909	-3.41591	0.016509	-0.791523
MSSA_vs_Healthy	CD14 Mono	2	230206512	230207012	0.00670318	2.93056	0.00196724	0.687141
MSSA_vs_Healthy	CD14 Mono	10	31687728	31688228	0.00670728	3.08331	0.000322495	0.962949
MSSA_vs_Healthy	CD14 Mono	14	64693269	64693769	0.00671923	2.20821	8.51024e-07	1.01146
MSSA_vs_Healthy	CD14 Mono	5	32589058	32589558	0.0067261	2.49059	2.60119e-06	0.9107
MSSA_vs_Healthy	CD14 Mono	14	65231452	65231952	0.0067261	3.01709	4.05496e-05	0.794618
MSSA_vs_Healthy	CD14 Mono	16	7661403	7661903	0.0067261	2.45812	8.96736e-06	1.14128
MSSA_vs_Healthy	CD14 Mono	9	107490177	107490677	0.0067261	-2.47877	0.000429825	-1.38115
MSSA_vs_Healthy	CD14 Mono	7	151083889	151084389	0.00672948	2.75094	3.82264e-06	0.756241
MSSA_vs_Healthy	CD14 Mono	23	48498207	48498707	0.00673324	2.50823	0.000531999	0.980446
MSSA_vs_Healthy	CD14 Mono	9	69421169	69421669	0.0067377	2.46289	3.12197e-06	1.0578
MSSA_vs_Healthy	CD14 Mono	2	105800310	105800810	0.00674216	2.7382	5.40502e-05	0.857109
MSSA_vs_Healthy	CD14 Mono	4	19977001	19977501	0.00674605	1.82019	0.0177058	0.960333
MSSA_vs_Healthy	CD14 Mono	12	108567314	108567814	0.00674728	-1.63728	0.00198142	-1.10113
MSSA_vs_Healthy	CD14 Mono	14	92263735	92264235	0.00674981	-1.58277	0.00143076	-1.38952
MSSA_vs_Healthy	CD14 Mono	8	62253944	62254444	0.00676069	2.02172	0.0022047	0.5429
MSSA_vs_Healthy	CD14 Mono	22	39264309	39264809	0.00676482	2.3213	1.1598e-06	1.46927
MSSA_vs_Healthy	CD14 Mono	12	73421842	73422342	0.00676688	-1.948	0.00815137	-0.987351
MSSA_vs_Healthy	CD14 Mono	6	42009929	42010429	0.00676945	2.17221	0.00310464	0.998487
MSSA_vs_Healthy	CD14 Mono	23	41339584	41340084	0.00676945	-2.53621	0.0229747	-0.952938
MSSA_vs_Healthy	CD14 Mono	1	27299535	27300035	0.00677226	1.7349	0.000310782	0.950685
MSSA_vs_Healthy	CD14 Mono	9	126705804	126706304	0.00679195	1.74765	0.00101341	0.945832
MSSA_vs_Healthy	CD14 Mono	1	117008182	117008682	0.00679725	1.52296	0.00228924	0.89334
MSSA_vs_Healthy	CD14 Mono	22	26597008	26597508	0.00679725	1.58974	0.0201144	0.612254
MSSA_vs_Healthy	CD14 Mono	4	52592051	52592551	0.00680325	-1.64979	0.0170466	-0.65393
MSSA_vs_Healthy	CD14 Mono	15	84393527	84394027	0.00683953	-1.74008	0.0112028	-1.28413
MSSA_vs_Healthy	CD14 Mono	12	82688811	82689311	0.00687439	-1.62747	0.015532	-0.980459
MSSA_vs_Healthy	CD14 Mono	7	151850657	151851157	0.0068985	1.80182	0.0179402	1.04858
MSSA_vs_Healthy	CD14 Mono	15	33671398	33671898	0.00691846	1.72631	0.00438029	1.04326
MSSA_vs_Healthy	CD14 Mono	3	19931830	19932330	0.0069797	1.85055	0.0380335	0.755437
MSSA_vs_Healthy	CD14 Mono	22	22572520	22573020	0.00700828	2.27443	0.0324104	0.762623
MSSA_vs_Healthy	CD14 Mono	10	53022421	53022921	0.00705705	-3.09484	0.00171353	-1.14541
MSSA_vs_Healthy	CD14 Mono	3	108062617	108063117	0.00706168	1.84519	0.00834188	0.912571
MSSA_vs_Healthy	CD14 Mono	18	813060	813560	0.00707138	2.82977	0.00413456	1.04319
MSSA_vs_Healthy	CD14 Mono	1	182484539	182485039	0.00707348	-1.52672	9.7912e-05	-1.35743
MSSA_vs_Healthy	CD14 Mono	22	20120098	20120598	0.00707348	-3.152	0.031688	-0.825634
MSSA_vs_Healthy	CD14 Mono	16	85125880	85126380	0.00707505	-1.88986	0.0132081	-0.954121
MSSA_vs_Healthy	CD14 Mono	6	144036299	144036799	0.00709265	2.55845	6.85274e-05	0.660795
MSSA_vs_Healthy	CD14 Mono	10	1661771	1662271	0.00712164	2.40967	7.30931e-05	1.29
MSSA_vs_Healthy	CD14 Mono	23	96458539	96459039	0.0071242	-1.88282	0.00438109	-1.20011
MSSA_vs_Healthy	CD14 Mono	8	103419743	103420243	0.00712713	2.2047	0.0205653	0.618695
MSSA_vs_Healthy	CD14 Mono	10	79272151	79272651	0.00713956	2.12538	2.77393e-06	1.12981
MSSA_vs_Healthy	CD14 Mono	18	3402959	3403459	0.00714341	-2.25582	0.000216429	-1.23166
MSSA_vs_Healthy	CD14 Mono	1	154440040	154440540	0.00714547	2.12421	1.96456e-05	1.25757
MSSA_vs_Healthy	CD14 Mono	7	80309935	80310435	0.00714547	1.68906	1.01682e-09	1.48574
MSSA_vs_Healthy	CD14 Mono	1	226721263	226721763	0.00715583	-2.75842	0.0211264	-0.906235
MSSA_vs_Healthy	CD14 Mono	5	5534346	5534846	0.00716561	1.68562	0.00127214	1.2453
MSSA_vs_Healthy	CD14 Mono	11	124832147	124832647	0.00716801	-2.3575	0.00152762	-0.872962
MSSA_vs_Healthy	CD14 Mono	7	75867052	75867552	0.00717005	1.50168	0.000499689	1.07468
MSSA_vs_Healthy	CD14 Mono	4	17111921	17112421	0.00717271	2.24957	0.011634	0.825339
MSSA_vs_Healthy	CD14 Mono	1	192038641	192039141	0.00717271	-2.35281	0.0051299	-0.976158
MSSA_vs_Healthy	CD14 Mono	6	137216820	137217320	0.00718245	2.35711	0.00106133	1.02275
MSSA_vs_Healthy	CD14 Mono	6	146570203	146570703	0.0071881	2.28546	0.000118233	1.02323
MSSA_vs_Healthy	CD14 Mono	6	146857410	146857910	0.00718918	2.2016	0.0240096	0.655746
MSSA_vs_Healthy	CD14 Mono	1	194477899	194478399	0.00718918	-2.20262	0.0214616	-0.819643
MSSA_vs_Healthy	CD14 Mono	8	120074923	120075423	0.00719317	2.09358	0.015005	0.744812
MSSA_vs_Healthy	CD14 Mono	17	67212980	67213480	0.00719417	1.65966	4.58699e-08	0.807969
MSSA_vs_Healthy	CD14 Mono	15	44730045	44730545	0.00719624	2.3742	7.22694e-05	1.36206
MSSA_vs_Healthy	CD14 Mono	17	81923837	81924337	0.00719665	1.70793	0.000825761	1.06021
MSSA_vs_Healthy	CD14 Mono	2	207786868	207787368	0.00720161	1.61806	2.11807e-05	1.10615
MSSA_vs_Healthy	CD14 Mono	4	31039356	31039856	0.00720161	1.79909	0.00867666	0.948068
MSSA_vs_Healthy	CD14 Mono	17	17403725	17404225	0.00721381	-2.13837	0.0397248	-0.78325
MSSA_vs_Healthy	CD14 Mono	11	864340	864840	0.00722495	1.73124	0.00511462	0.882197
MSSA_vs_Healthy	CD14 Mono	5	54590758	54591258	0.00722881	-2.1521	0.00769048	-0.990668
MSSA_vs_Healthy	CD14 Mono	6	53369793	53370293	0.00723223	2.06014	0.0356034	0.681087
MSSA_vs_Healthy	CD14 Mono	12	89586280	89586780	0.00724249	-2.38478	0.00309116	-1.18918
MSSA_vs_Healthy	CD14 Mono	4	85089294	85089794	0.00725055	-1.55568	0.0042427	-0.739523
MSSA_vs_Healthy	CD14 Mono	1	18182722	18183222	0.00725729	1.65585	0.00151266	0.986487
MSSA_vs_Healthy	CD14 Mono	1	206969008	206969508	0.00727259	1.928	0.000914553	1.31883
MSSA_vs_Healthy	CD14 Mono	5	170184013	170184513	0.00727794	1.54093	0.0208	1.12443
MSSA_vs_Healthy	CD14 Mono	13	50152833	50153333	0.00728671	-1.92805	5.50679e-06	-1.30762
MSSA_vs_Healthy	CD14 Mono	2	17749696	17750196	0.00729207	1.60335	0.0073554	0.943456
MSSA_vs_Healthy	CD14 Mono	22	22929206	22929706	0.00730377	1.6254	0.0230447	0.754939
MSSA_vs_Healthy	CD14 Mono	6	6711874	6712374	0.00730377	-4.45308	0.0352899	-0.579152
MSSA_vs_Healthy	CD14 Mono	4	80007794	80008294	0.00731575	3.67743	0.0188116	0.502957
MSSA_vs_Healthy	CD14 Mono	10	12307402	12307902	0.00731575	3.82581	0.0134474	0.778024
MSSA_vs_Healthy	CD14 Mono	11	85182644	85183144	0.0073182	1.86977	5.55753e-05	1.07357
MSSA_vs_Healthy	CD14 Mono	11	130126435	130126935	0.0073182	2.47304	0.0377134	0.731515
MSSA_vs_Healthy	CD14 Mono	7	28627877	28628377	0.00732585	3.7315	0.00920839	1.05955
MSSA_vs_Healthy	CD14 Mono	1	1068552	1069052	0.00733617	1.53636	0.0356425	0.796567
MSSA_vs_Healthy	CD14 Mono	8	76733444	76733944	0.00734087	-3.86575	0.00675349	-0.965984
MSSA_vs_Healthy	CD14 Mono	1	183487643	183488143	0.00734454	-3.89137	0.0169224	-0.784151
MSSA_vs_Healthy	CD14 Mono	2	71080403	71080903	0.00734755	-3.44105	0.00100384	-0.89759
MSSA_vs_Healthy	CD14 Mono	5	22796983	22797483	0.00734928	1.7374	0.0153102	1.02414
MSSA_vs_Healthy	CD14 Mono	16	46918751	46919251	0.00735216	-1.83464	0.0031054	-0.906137
MSSA_vs_Healthy	CD14 Mono	9	137617450	137617950	0.00735542	3.06816	0.00153831	0.659893
MSSA_vs_Healthy	CD14 Mono	15	90191698	90192198	0.00736255	3.69413	4.54659e-05	1.01397
MSSA_vs_Healthy	CD14 Mono	6	39188482	39188982	0.00737961	1.66019	3.92034e-06	1.29936
MSSA_vs_Healthy	CD14 Mono	2	30157785	30158285	0.00738626	3.32588	0.0020781	1.00772
MSSA_vs_Healthy	CD14 Mono	4	168923650	168924150	0.00738626	2.77031	4.16831e-05	1.07817
MSSA_vs_Healthy	CD14 Mono	5	172142904	172143404	0.00738626	2.963	0.0158855	0.790285
MSSA_vs_Healthy	CD14 Mono	1	2285708	2286208	0.00739264	2.967	0.000948956	0.509289
MSSA_vs_Healthy	CD14 Mono	1	23911886	23912386	0.00739264	3.04514	0.0157439	0.692553
MSSA_vs_Healthy	CD14 Mono	2	29326629	29327129	0.00739264	2.17375	0.00620294	0.615115
MSSA_vs_Healthy	CD14 Mono	5	87400261	87400761	0.00739535	3.33232	0.0206533	0.572463
MSSA_vs_Healthy	CD14 Mono	10	94299304	94299804	0.00739933	3.16877	0.00968901	0.690657
MSSA_vs_Healthy	CD14 Mono	6	8876007	8876507	0.00740135	2.97702	5.17447e-05	0.777283
MSSA_vs_Healthy	CD14 Mono	3	113005014	113005514	0.00740668	2.72693	0.000851328	1.04243
MSSA_vs_Healthy	CD14 Mono	11	1546558	1547058	0.00740668	2.25307	0.0217336	0.601743
MSSA_vs_Healthy	CD14 Mono	3	180947700	180948200	0.00740668	-2.54618	0.0342871	-0.591863
MSSA_vs_Healthy	CD14 Mono	1	156138875	156139375	0.0074112	2.52279	0.00453978	0.772176
MSSA_vs_Healthy	CD14 Mono	4	78357034	78357534	0.00741386	2.17882	0.00566803	0.774217
MSSA_vs_Healthy	CD14 Mono	22	26573124	26573624	0.00741517	2.70959	4.71217e-05	1.42816
MSSA_vs_Healthy	CD14 Mono	2	98712109	98712609	0.00741858	2.89463	0.00155504	0.721227
MSSA_vs_Healthy	CD14 Mono	17	2511636	2512136	0.00742447	-2.65387	0.0352365	-0.673582
MSSA_vs_Healthy	CD14 Mono	19	19548999	19549499	0.00743113	-2.43274	0.00950132	-0.634975
MSSA_vs_Healthy	CD14 Mono	3	184908174	184908674	0.00743167	1.86332	1.31426e-08	1.28543
MSSA_vs_Healthy	CD14 Mono	14	61178232	61178732	0.00743167	1.99988	0.0205277	0.726556
MSSA_vs_Healthy	CD14 Mono	4	25982726	25983226	0.0074423	1.91581	0.0272253	0.506209
MSSA_vs_Healthy	CD14 Mono	9	2229038	2229538	0.00744498	2.53497	1.07098e-07	1.05029
MSSA_vs_Healthy	CD14 Mono	2	101630228	101630728	0.00744794	-2.50205	0.0112557	-1.06753
MSSA_vs_Healthy	CD14 Mono	2	164951236	164951736	0.00744827	1.54895	0.00171114	0.992572
MSSA_vs_Healthy	CD14 Mono	21	45094272	45094772	0.00746165	2.30253	0.00103019	1.0189
MSSA_vs_Healthy	CD14 Mono	6	102209673	102210173	0.00747421	1.73217	0.00233439	0.569724
MSSA_vs_Healthy	CD14 Mono	5	169707544	169708044	0.00748032	2.38544	0.00039269	0.93086
MSSA_vs_Healthy	CD14 Mono	15	89399208	89399708	0.00748414	1.62712	0.00162171	1.05122
MSSA_vs_Healthy	CD14 Mono	8	130466215	130466715	0.00749652	1.90596	0.00221418	1.0787
MSSA_vs_Healthy	CD14 Mono	1	117564743	117565243	0.00750061	-2.70848	0.00470336	-0.942507
MSSA_vs_Healthy	CD14 Mono	22	42962252	42962752	0.00750368	1.98049	4.55261e-05	1.29358
MSSA_vs_Healthy	CD14 Mono	21	39114700	39115200	0.00750522	-2.09044	0.0106954	-0.785306
MSSA_vs_Healthy	CD14 Mono	1	31386612	31387112	0.00750639	2.21185	0.0005083	0.987192
