## Supplemental Table 11 for "Mapping disease regulatory circuits at cell-type resolution from single-cell multiomics data" (part 3 of 3)

### Sheet: Table S11 (continued)
Table S11. S.aureus differentially accessible sites per cell type for three contrasts
MSSA_vs_Healthy	CD14 Mono	21	26190694	26191194	0.00750909	-1.87212	0.0253511	-0.857692
MSSA_vs_Healthy	CD14 Mono	3	192930541	192931041	0.00752006	2.25759	0.033121	0.794847
MSSA_vs_Healthy	CD14 Mono	21	38014403	38014903	0.00752291	-2.74878	5.27846e-05	-1.18229
MSSA_vs_Healthy	CD14 Mono	16	11249187	11249687	0.00752637	1.91883	0.00863382	0.700813
MSSA_vs_Healthy	CD14 Mono	23	42739718	42740218	0.00752637	-2.49024	0.0172992	-0.696443
MSSA_vs_Healthy	CD14 Mono	11	93591264	93591764	0.00752795	-1.71376	0.0257294	-0.752245
MSSA_vs_Healthy	CD14 Mono	16	74568823	74569323	0.00753753	3.53959	0.013457	0.763594
MSSA_vs_Healthy	CD14 Mono	3	53785484	53785984	0.00754218	1.99025	1.78049e-06	1.18432
MSSA_vs_Healthy	CD14 Mono	20	46312519	46313019	0.00755916	1.55405	0.00376882	1.02414
MSSA_vs_Healthy	CD14 Mono	10	77609631	77610131	0.00755916	-1.80934	0.00690187	-0.944643
MSSA_vs_Healthy	CD14 Mono	10	48516805	48517305	0.00756188	1.99826	0.0219073	0.812044
MSSA_vs_Healthy	CD14 Mono	5	85883375	85883875	0.00757521	1.67814	0.000173587	1.01695
MSSA_vs_Healthy	CD14 Mono	4	120397052	120397552	0.00757521	-1.85928	0.00218324	-0.903329
MSSA_vs_Healthy	CD14 Mono	2	28804611	28805111	0.00757777	1.74503	0.000468878	0.913977
MSSA_vs_Healthy	CD14 Mono	10	48685233	48685733	0.00758125	1.82682	0.0155677	0.734535
MSSA_vs_Healthy	CD14 Mono	1	206743427	206743927	0.00758245	2.96014	0.0002507	0.924141
MSSA_vs_Healthy	CD14 Mono	13	114055031	114055531	0.00759609	-3.41346	0.000180133	-1.17959
MSSA_vs_Healthy	CD14 Mono	14	91470707	91471207	0.0076032	-1.85329	0.000167981	-0.867882
MSSA_vs_Healthy	CD14 Mono	14	100303058	100303558	0.00761132	-3.20413	0.00592879	-0.995646
MSSA_vs_Healthy	CD14 Mono	2	234496892	234497392	0.00761912	2.68599	6.89326e-07	0.925956
MSSA_vs_Healthy	CD14 Mono	5	1224995	1225495	0.00761912	2.87988	0.0137117	0.708337
MSSA_vs_Healthy	CD14 Mono	6	40640423	40640923	0.00762191	3.671	7.79823e-09	1.54005
MSSA_vs_Healthy	CD14 Mono	11	68119463	68119963	0.00763103	1.57045	0.000111249	1.18527
MSSA_vs_Healthy	CD14 Mono	6	68640045	68640545	0.0076323	3.35548	1.2448e-08	0.808103
MSSA_vs_Healthy	CD14 Mono	1	229191198	229191698	0.00763619	2.7016	2.94937e-05	0.84189
MSSA_vs_Healthy	CD14 Mono	17	75513552	75514052	0.00763619	1.54144	0.0122254	1.03696
MSSA_vs_Healthy	CD14 Mono	4	47659447	47659947	0.00764734	-1.87282	0.0146539	-0.82047
MSSA_vs_Healthy	CD14 Mono	5	95819334	95819834	0.00764813	2.90066	0.0046111	0.864807
MSSA_vs_Healthy	CD14 Mono	6	81809105	81809605	0.0076511	2.74492	0.00468704	0.718349
MSSA_vs_Healthy	CD14 Mono	8	123770082	123770582	0.00765141	2.85492	8.65796e-07	0.998644
MSSA_vs_Healthy	CD14 Mono	11	13356023	13356523	0.00765369	-2.95062	0.00011258	-1.06217
MSSA_vs_Healthy	CD14 Mono	16	28164141	28164641	0.00765369	-1.70988	0.0176221	-1.01143
MSSA_vs_Healthy	CD14 Mono	16	85634819	85635319	0.00765369	-2.38811	0.00406238	-1.05774
MSSA_vs_Healthy	CD14 Mono	2	37877436	37877936	0.00765425	2.81394	0.0209194	0.691732
MSSA_vs_Healthy	CD14 Mono	9	92138048	92138548	0.0076662	-3.09921	0.00144898	-0.875118
MSSA_vs_Healthy	CD14 Mono	1	9686663	9687163	0.00767057	2.26403	0.000292759	0.79326
MSSA_vs_Healthy	CD14 Mono	8	49184373	49184873	0.0076738	2.80386	1.20561e-07	1.15907
MSSA_vs_Healthy	CD14 Mono	18	66616107	66616607	0.0076738	-3.07568	0.0251639	-0.755343
MSSA_vs_Healthy	CD14 Mono	4	7759889	7760389	0.00767817	2.73871	0.00159835	1.11877
MSSA_vs_Healthy	CD14 Mono	6	83469988	83470488	0.00768546	2.30285	1.02288e-07	0.914817
MSSA_vs_Healthy	CD14 Mono	9	133141861	133142361	0.00768901	-2.34239	0.0208021	-0.494423
MSSA_vs_Healthy	CD14 Mono	6	158827019	158827519	0.00769329	2.09162	0.00772653	0.931065
MSSA_vs_Healthy	CD14 Mono	5	19819558	19820058	0.00769663	2.75327	2.32453e-08	0.716947
MSSA_vs_Healthy	CD14 Mono	1	15244794	15245294	0.00769704	2.27151	0.000398648	1.0259
MSSA_vs_Healthy	CD14 Mono	6	65118559	65119059	0.00769987	2.30977	0.00203887	0.877551
MSSA_vs_Healthy	CD14 Mono	7	140316747	140317247	0.00769987	1.88706	0.000203536	1.04481
MSSA_vs_Healthy	CD14 Mono	1	24955640	24956140	0.00770188	2.03506	0.00595288	0.631439
MSSA_vs_Healthy	CD14 Mono	2	39245914	39246414	0.00770188	2.10955	6.69767e-06	1.11737
MSSA_vs_Healthy	CD14 Mono	10	132801651	132802151	0.00770188	2.34703	1.37127e-05	0.983611
MSSA_vs_Healthy	CD14 Mono	12	1921886	1922386	0.00770188	2.25846	0.000227679	1.2016
MSSA_vs_Healthy	CD14 Mono	20	819791	820291	0.0077041	2.36851	0.000102214	0.912732
MSSA_vs_Healthy	CD14 Mono	5	66558463	66558963	0.0077041	-2.38505	0.0109701	-0.725208
MSSA_vs_Healthy	CD14 Mono	1	228828148	228828648	0.00770807	2.49651	0.00407027	0.817729
MSSA_vs_Healthy	CD14 Mono	6	166412811	166413311	0.00770807	-2.40812	0.0248948	-0.698294
MSSA_vs_Healthy	CD14 Mono	3	103050763	103051263	0.00771132	2.59011	6.60361e-07	1.22341
MSSA_vs_Healthy	CD14 Mono	6	138583013	138583513	0.00771132	2.40198	0.000779751	0.663521
MSSA_vs_Healthy	CD14 Mono	6	163702644	163703144	0.00771132	1.60534	0.0242765	0.874098
MSSA_vs_Healthy	CD14 Mono	12	96251127	96251627	0.0077144	1.77226	0.0142542	0.946765
MSSA_vs_Healthy	CD14 Mono	1	107524388	107524888	0.0077144	-2.32071	0.0327402	-0.561456
MSSA_vs_Healthy	CD14 Mono	18	35479888	35480388	0.00772213	2.20409	0.0126598	0.667265
MSSA_vs_Healthy	CD14 Mono	10	65661922	65662422	0.00772259	2.22402	9.57225e-07	1.10443
MSSA_vs_Healthy	CD14 Mono	1	232422886	232423386	0.00773266	2.32308	0.00265532	0.868395
MSSA_vs_Healthy	CD14 Mono	6	43241023	43241523	0.00773313	1.83284	0.0258083	0.91791
MSSA_vs_Healthy	CD14 Mono	1	167561661	167562161	0.00773604	2.42814	0.0135417	0.731075
MSSA_vs_Healthy	CD14 Mono	4	112775679	112776179	0.0077393	-2.12601	0.0171255	-0.775269
MSSA_vs_Healthy	CD14 Mono	3	158296573	158297073	0.00774233	1.70888	0.00552714	0.866724
MSSA_vs_Healthy	CD14 Mono	20	32159720	32160220	0.00774442	1.71411	0.011242	0.625992
MSSA_vs_Healthy	CD14 Mono	22	23539524	23540024	0.00774442	-1.99847	0.0111713	-0.983537
MSSA_vs_Healthy	CD14 Mono	9	112753681	112754181	0.00774544	1.67499	0.00598391	0.933451
MSSA_vs_Healthy	CD14 Mono	9	124197831	124198331	0.00774544	-2.07137	0.0111081	-0.994731
MSSA_vs_Healthy	CD14 Mono	2	66583244	66583744	0.00774691	1.73782	0.00244659	0.773681
MSSA_vs_Healthy	CD14 Mono	17	59618490	59618990	0.00774691	1.83255	0.0130473	0.721701
MSSA_vs_Healthy	CD14 Mono	1	156845273	156845773	0.00774769	1.5924	0.0149075	0.525602
MSSA_vs_Healthy	CD14 Mono	8	141146095	141146595	0.00774769	-2.17295	0.00771616	-1.01788
MSSA_vs_Healthy	CD14 Mono	2	9613724	9614224	0.00774979	-2.40808	1.41443e-05	-1.31673
MSSA_vs_Healthy	CD14 Mono	21	14520357	14520857	0.00776131	1.81533	0.00434061	0.912551
MSSA_vs_Healthy	CD14 Mono	9	93323535	93324035	0.0077748	-1.74158	0.000137059	-1.45996
MSSA_vs_Healthy	CD14 Mono	9	127732434	127732934	0.00778019	2.0494	0.00183126	1.05034
MSSA_vs_Healthy	CD14 Mono	16	28099494	28099994	0.00778495	-3.23583	0.000315998	-1.22997
MSSA_vs_Healthy	CD14 Mono	20	43590669	43591169	0.00778839	1.6921	0.00533652	0.896462
MSSA_vs_Healthy	CD14 Mono	11	102322524	102323024	0.00780756	-1.72111	0.0123265	-1.08929
MSSA_vs_Healthy	CD14 Mono	11	1054584	1055084	0.00781828	2.63886	1.32925e-05	1.42879
MSSA_vs_Healthy	CD14 Mono	11	88844233	88844733	0.00783143	-3.07298	0.00459309	-1.19447
MSSA_vs_Healthy	CD14 Mono	17	10318458	10318958	0.00790449	-1.83927	0.00118029	-1.02897
MSSA_vs_Healthy	CD14 Mono	3	30634638	30635138	0.00793579	-1.51423	0.00174613	-0.963715
MSSA_vs_Healthy	CD14 Mono	23	85882601	85883101	0.00794643	-2.07952	0.00132758	-1.03179
MSSA_vs_Healthy	CD14 Mono	6	83430032	83430532	0.00796547	2.2804	1.20743e-06	1.38937
MSSA_vs_Healthy	CD14 Mono	6	130138794	130139294	0.00799342	2.18208	0.00774969	1.0668
MSSA_vs_Healthy	CD14 Mono	1	156141146	156141646	0.00802009	1.78677	0.0121647	0.810181
MSSA_vs_Healthy	CD14 Mono	14	32076491	32076991	0.00802523	1.76332	0.000516671	1.22397
MSSA_vs_Healthy	CD14 Mono	22	37235313	37235813	0.00802523	2.21158	0.00814879	0.854536
MSSA_vs_Healthy	CD14 Mono	19	29285855	29286355	0.00802948	1.72685	0.000556661	1.06957
MSSA_vs_Healthy	CD14 Mono	2	201451895	201452395	0.00803878	1.59331	8.21563e-05	1.22677
MSSA_vs_Healthy	CD14 Mono	19	1956797	1957297	0.00803878	2.03539	0.000247036	1.08667
MSSA_vs_Healthy	CD14 Mono	16	46568345	46568845	0.00804013	-1.79148	0.00439138	-1.16947
MSSA_vs_Healthy	CD14 Mono	9	109440685	109441185	0.00804148	-1.53575	0.00374991	-0.925167
MSSA_vs_Healthy	CD14 Mono	14	71539582	71540082	0.00804247	-1.84734	0.00976333	-0.85742
MSSA_vs_Healthy	CD14 Mono	22	29541829	29542329	0.00805257	-1.82251	0.031661	-0.910459
MSSA_vs_Healthy	CD14 Mono	16	71856240	71856740	0.00806131	1.76167	0.00785293	0.864306
MSSA_vs_Healthy	CD14 Mono	6	144377365	144377865	0.00806363	1.84953	0.00421791	0.897146
MSSA_vs_Healthy	CD14 Mono	6	105648212	105648712	0.00806437	2.03031	0.0114307	0.962064
MSSA_vs_Healthy	CD14 Mono	5	177431353	177431853	0.0080679	1.61421	0.0216977	0.873647
MSSA_vs_Healthy	CD14 Mono	5	123609501	123610001	0.00808739	1.52846	0.00011056	1.25656
MSSA_vs_Healthy	CD14 Mono	4	92694472	92694972	0.00808873	1.71053	0.0177405	0.851685
MSSA_vs_Healthy	CD14 Mono	23	154007592	154008092	0.00810561	1.81878	0.00453691	0.874813
MSSA_vs_Healthy	CD14 Mono	18	64334525	64335025	0.00810798	-2.02845	0.0017455	-1.30942
MSSA_vs_Healthy	CD14 Mono	18	48540417	48540917	0.00812089	-1.632	0.0227168	-0.791703
MSSA_vs_Healthy	CD14 Mono	20	45418482	45418982	0.00812399	1.67375	0.00209006	1.13529
MSSA_vs_Healthy	CD14 Mono	20	50816473	50816973	0.00814924	-1.60041	0.0292973	-0.844819
MSSA_vs_Healthy	CD14 Mono	8	142249987	142250487	0.00815265	1.69333	5.79e-05	1.09546
MSSA_vs_Healthy	CD14 Mono	14	85911862	85912362	0.00815585	-1.75472	0.015644	-0.857114
MSSA_vs_Healthy	CD14 Mono	11	86202709	86203209	0.0082584	1.57364	0.0239513	0.811816
MSSA_vs_Healthy	CD14 Mono	9	69152652	69153152	0.00840742	-1.60138	0.0471212	-1.03163
MSSA_vs_Healthy	CD14 Mono	2	149089105	149089605	0.00848218	2.21513	0.0174518	0.779456
MSSA_vs_Healthy	CD14 Mono	7	6468905	6469405	0.0085454	-4.40426	0.0247824	-0.828114
MSSA_vs_Healthy	CD14 Mono	1	234756338	234756838	0.0085496	4.2475	0.00603962	0.738438
MSSA_vs_Healthy	CD14 Mono	10	48656717	48657217	0.00856006	3.89857	0.00302938	0.552431
MSSA_vs_Healthy	CD14 Mono	12	120674040	120674540	0.00856006	3.4595	2.00839e-05	0.7744
MSSA_vs_Healthy	CD14 Mono	18	23871283	23871783	0.00856509	3.54689	2.14506e-06	0.769353
MSSA_vs_Healthy	CD14 Mono	4	169271449	169271949	0.00856971	3.51149	0.000331318	0.588523
MSSA_vs_Healthy	CD14 Mono	10	94307119	94307619	0.00858062	3.42442	3.15342e-08	0.738664
MSSA_vs_Healthy	CD14 Mono	19	28552886	28553386	0.00858062	4.0788	3.14067e-08	0.550994
MSSA_vs_Healthy	CD14 Mono	2	30147621	30148121	0.00858279	1.83034	0.00133302	1.02958
MSSA_vs_Healthy	CD14 Mono	1	245363827	245364327	0.00858566	3.61327	0.0122511	0.676092
MSSA_vs_Healthy	CD14 Mono	9	72305655	72306155	0.00858904	-3.41644	0.00818537	-0.942878
MSSA_vs_Healthy	CD14 Mono	15	90884749	90885249	0.0085945	3.09824	0.000303162	0.828022
MSSA_vs_Healthy	CD14 Mono	2	148496301	148496801	0.00859956	2.88493	0.00862452	0.442475
MSSA_vs_Healthy	CD14 Mono	11	2780117	2780617	0.00860504	2.75334	0.0079116	0.381568
MSSA_vs_Healthy	CD14 Mono	1	16042086	16042586	0.00860925	2.47564	0.000138563	0.755483
MSSA_vs_Healthy	CD14 Mono	2	68385446	68385946	0.00860925	2.70793	0.0166173	0.614151
MSSA_vs_Healthy	CD14 Mono	3	32653948	32654448	0.00860925	2.53434	0.0250722	0.515488
MSSA_vs_Healthy	CD14 Mono	1	199738134	199738634	0.00861389	2.24907	0.026265	0.770495
MSSA_vs_Healthy	CD14 Mono	12	128590430	128590930	0.00861389	-2.14104	0.0078417	-1.15835
MSSA_vs_Healthy	CD14 Mono	20	35080224	35080724	0.00861576	-2.92291	0.00178116	-0.981172
MSSA_vs_Healthy	CD14 Mono	2	160499986	160500486	0.00862714	2.7567	0.0123272	0.977793
MSSA_vs_Healthy	CD14 Mono	7	128799426	128799926	0.00868565	1.58841	0.0141216	0.880357
MSSA_vs_Healthy	CD14 Mono	2	240920804	240921304	0.00869769	-1.99242	7.92902e-05	-1.37701
MSSA_vs_Healthy	CD14 Mono	16	85099333	85099833	0.00870138	-2.96977	0.00138055	-1.30631
MSSA_vs_Healthy	CD14 Mono	4	17563670	17564170	0.00875282	2.20333	0.0221603	0.764295
MSSA_vs_Healthy	CD14 Mono	14	22521376	22521876	0.0087681	-2.81225	0.00850909	-1.01083
MSSA_vs_Healthy	CD14 Mono	12	124032224	124032724	0.00880816	-1.97052	0.00599548	-1.15304
MSSA_vs_Healthy	CD14 Mono	12	46372597	46373097	0.00881432	1.86562	0.00453534	1.05592
MSSA_vs_Healthy	CD14 Mono	3	45388228	45388728	0.00881783	1.95799	0.000663301	1.03424
MSSA_vs_Healthy	CD14 Mono	2	173898682	173899182	0.00882528	-2.14943	0.0057709	-0.788019
MSSA_vs_Healthy	CD14 Mono	12	93530332	93530832	0.00882772	1.99553	0.0354603	1.03407
MSSA_vs_Healthy	CD14 Mono	6	116666904	116667404	0.00883848	2.31798	9.29465e-06	1.33908
MSSA_vs_Healthy	CD14 Mono	13	104006571	104007071	0.00885032	-2.13998	0.0150215	-0.780818
MSSA_vs_Healthy	CD14 Mono	7	94149580	94150080	0.00885269	1.70173	0.00138684	0.851872
MSSA_vs_Healthy	CD14 Mono	9	104765159	104765659	0.00885772	-1.71625	0.0266039	-0.765099
MSSA_vs_Healthy	CD14 Mono	2	43129034	43129534	0.0088596	-2.37539	0.0375489	-0.875306
MSSA_vs_Healthy	CD14 Mono	13	50383096	50383596	0.00886665	-1.70345	0.00149548	-0.871368
MSSA_vs_Healthy	CD14 Mono	21	26165316	26165816	0.00887371	-1.80144	0.0385752	-0.773487
MSSA_vs_Healthy	CD14 Mono	12	54981759	54982259	0.00888448	2.08868	6.97505e-05	0.852081
MSSA_vs_Healthy	CD14 Mono	14	61329309	61329809	0.00888558	-1.52865	0.00533901	-1.14931
MSSA_vs_Healthy	CD14 Mono	16	63617416	63617916	0.0088962	-1.95286	2.65806e-06	-1.50964
MSSA_vs_Healthy	CD14 Mono	2	128304219	128304719	0.00891831	-2.0057	0.0321511	-0.952519
MSSA_vs_Healthy	CD14 Mono	8	23755567	23756067	0.00892035	-2.66982	0.0188129	-1.02641
MSSA_vs_Healthy	CD14 Mono	2	39008078	39008578	0.00893367	2.14381	6.54501e-05	1.15734
MSSA_vs_Healthy	CD14 Mono	15	90326409	90326909	0.00894403	1.66699	0.00193084	0.912671
MSSA_vs_Healthy	CD14 Mono	3	128468742	128469242	0.00895019	2.318	0.0229613	0.884301
MSSA_vs_Healthy	CD14 Mono	3	134294877	134295377	0.0089547	-1.82453	0.00726246	-1.11454
MSSA_vs_Healthy	CD14 Mono	1	81305893	81306393	0.00895632	-2.07039	0.000178198	-1.38868
MSSA_vs_Healthy	CD14 Mono	1	192812803	192813303	0.00901484	-1.681	0.0359755	-0.730488
MSSA_vs_Healthy	CD14 Mono	4	99927341	99927841	0.00903542	1.99066	0.000543354	1.02053
MSSA_vs_Healthy	CD14 Mono	10	120404366	120404866	0.0090419	1.62743	0.00280584	1.13406
MSSA_vs_Healthy	CD14 Mono	1	71501926	71502426	0.00904387	-2.3664	0.00209039	-1.15008
MSSA_vs_Healthy	CD14 Mono	1	223846614	223847114	0.00907059	-1.89771	0.00635933	-0.762419
MSSA_vs_Healthy	CD14 Mono	2	47777993	47778493	0.00912569	-1.99842	0.0140414	-1.03286
MSSA_vs_Healthy	CD14 Mono	5	95043160	95043660	0.00915254	1.58553	0.00220785	1.09492
MSSA_vs_Healthy	CD14 Mono	5	66538088	66538588	0.00916856	-1.94878	0.00743738	-1.04804
MSSA_vs_Healthy	CD14 Mono	14	105258995	105259495	0.00917093	1.59916	0.0309305	0.903727
MSSA_vs_Healthy	CD14 Mono	5	150639005	150639505	0.00918755	1.63132	4.0196e-07	0.84855
MSSA_vs_Healthy	CD14 Mono	22	40291071	40291571	0.0092128	1.59322	0.0218207	0.739704
MSSA_vs_Healthy	CD14 Mono	5	56475884	56476384	0.00922842	-1.95567	0.0285696	-0.798173
MSSA_vs_Healthy	CD14 Mono	3	71431150	71431650	0.00922891	-2.06686	0.0221799	-0.79134
MSSA_vs_Healthy	CD14 Mono	22	42960849	42961349	0.00923333	1.77887	0.0306119	0.570854
MSSA_vs_Healthy	CD14 Mono	7	90034639	90035139	0.00926602	1.87624	0.00380142	1.1359
MSSA_vs_Healthy	CD14 Mono	3	146065509	146066009	0.00929128	-1.70995	0.00248921	-1.04546
MSSA_vs_Healthy	CD14 Mono	12	10982786	10983286	0.00929863	1.58138	0.000277807	1.17148
MSSA_vs_Healthy	CD14 Mono	2	25302073	25302573	0.00938018	-1.62695	0.0332773	-0.758116
MSSA_vs_Healthy	CD14 Mono	17	60766584	60767084	0.00940769	1.73563	0.0310105	0.73385
MSSA_vs_Healthy	CD14 Mono	10	22606150	22606650	0.00946512	1.53436	0.0247465	0.859877
MSSA_vs_Healthy	CD14 Mono	11	14287439	14287939	0.00946512	-3.11277	0.00412073	-0.981605
MSSA_vs_Healthy	CD14 Mono	1	149844065	149844565	0.00950117	2.36759	2.13645e-05	1.35875
MSSA_vs_Healthy	CD14 Mono	18	13455775	13456275	0.00957126	-1.81036	0.0126333	-0.936559
MSSA_vs_Healthy	CD14 Mono	8	142440850	142441350	0.00957524	2.17715	1.03516e-06	0.949406
MSSA_vs_Healthy	CD14 Mono	1	91845880	91846380	0.0095832	-2.65388	6.55652e-05	-1.1957
MSSA_vs_Healthy	CD14 Mono	19	6602577	6603077	0.00960449	-2.62893	0.0025644	-1.50376
MSSA_vs_Healthy	CD14 Mono	17	13030370	13030870	0.00961597	-1.64228	0.0241494	-0.624967
MSSA_vs_Healthy	CD14 Mono	15	60362659	60363159	0.00961647	-2.37056	0.00455956	-0.693338
MSSA_vs_Healthy	CD14 Mono	2	33903127	33903627	0.00962538	-2.48245	0.00264155	-1.06767
MSSA_vs_Healthy	CD14 Mono	1	66294732	66295232	0.00963734	4.5766	0.000662539	0.517002
MSSA_vs_Healthy	CD14 Mono	1	94963784	94964284	0.00963734	4.69038	7.83575e-07	0.430807
MSSA_vs_Healthy	CD14 Mono	1	116535719	116536219	0.00963734	4.00968	0.0184582	0.494821
MSSA_vs_Healthy	CD14 Mono	2	157414359	157414859	0.00963734	4.23736	3.03253e-09	0.757415
MSSA_vs_Healthy	CD14 Mono	3	18560917	18561417	0.00963734	4.42741	0.00114837	0.383769
MSSA_vs_Healthy	CD14 Mono	3	108223944	108224444	0.00963734	4.59169	6.22145e-05	1.16478
MSSA_vs_Healthy	CD14 Mono	6	33071439	33071939	0.00963734	4.85226	2.15483e-07	0.514876
MSSA_vs_Healthy	CD14 Mono	7	106426616	106427116	0.00963734	4.60035	0.0024927	0.535719
MSSA_vs_Healthy	CD14 Mono	7	140232948	140233448	0.00963734	4.28754	1.04884e-07	0.630687
MSSA_vs_Healthy	CD14 Mono	8	48864658	48865158	0.00963734	4.46283	0.000260819	0.778828
MSSA_vs_Healthy	CD14 Mono	12	63918062	63918562	0.00963734	4.97366	3.98215e-06	0.474464
MSSA_vs_Healthy	CD14 Mono	12	93573268	93573768	0.00963734	3.70397	0.000709975	0.819128
MSSA_vs_Healthy	CD14 Mono	15	90349735	90350235	0.00963734	3.70213	0.00241902	0.561852
MSSA_vs_Healthy	CD14 Mono	17	37717982	37718482	0.00963734	4.4221	0.00369689	0.608446
MSSA_vs_Healthy	CD14 Mono	17	79798747	79799247	0.00963734	3.61144	0.0328285	0.366835
MSSA_vs_Healthy	CD14 Mono	17	8247775	8248275	0.00963922	1.96485	0.00250597	0.790935
MSSA_vs_Healthy	CD14 Mono	4	8575753	8576253	0.00965835	-2.42701	0.0258893	-0.757249
MSSA_vs_Healthy	CD14 Mono	17	56850990	56851490	0.00967039	1.95549	0.000432482	0.95092
MSSA_vs_Healthy	CD14 Mono	10	3065973	3066473	0.00971386	1.70116	0.0296448	0.841437
MSSA_vs_Healthy	CD14 Mono	2	40451925	40452425	0.00977326	-1.75011	0.0195853	-0.972294
MSSA_vs_Healthy	CD14 Mono	4	98713410	98713910	0.00982343	-1.72495	0.0191505	-0.984655
MSSA_vs_Healthy	CD14 Mono	5	90558709	90559209	0.0098498	1.60302	0.0186844	0.994168
MSSA_vs_Healthy	CD14 Mono	3	10145910	10146410	0.00988835	-1.57959	0.0012702	-1.1031
MSSA_vs_Healthy	CD14 Mono	5	132472079	132472579	0.00990288	-1.96037	0.00487915	-1.1127
MSSA_vs_Healthy	CD14 Mono	3	56856062	56856562	0.0100707	1.74309	0.000997705	1.06927
MSSA_vs_Healthy	CD14 Mono	11	112620571	112621071	0.0100766	-2.57387	0.0230293	-0.9807
MSSA_vs_Healthy	CD14 Mono	2	241861860	241862360	0.0100934	-2.24128	0.00771742	-0.839033
MSSA_vs_Healthy	CD14 Mono	20	16505894	16506394	0.0101536	-2.1761	0.00231987	-1.02866
MSSA_vs_Healthy	CD14 Mono	3	70874524	70875024	0.0101548	-2.15315	0.0331086	-0.86795
MSSA_vs_Healthy	CD14 Mono	10	125158406	125158906	0.0101592	1.71488	0.000553236	1.22647
MSSA_vs_Healthy	CD14 Mono	5	14895265	14895765	0.010189	4.39271	0.0061503	0.793245
MSSA_vs_Healthy	CD14 Mono	5	138180151	138180651	0.010202	3.75293	0.00132597	0.856951
MSSA_vs_Healthy	CD14 Mono	21	41868330	41868830	0.0102082	3.68521	0.00034647	1.00051
MSSA_vs_Healthy	CD14 Mono	14	75282676	75283176	0.0102109	-2.28718	0.0385987	-0.797539
MSSA_vs_Healthy	CD14 Mono	4	153988283	153988783	0.0102135	3.76276	0.00467691	0.614345
MSSA_vs_Healthy	CD14 Mono	3	108780156	108780656	0.0102237	4.03663	0.00026797	0.695385
MSSA_vs_Healthy	CD14 Mono	8	100815601	100816101	0.0102589	-2.68799	0.00678369	-1.12156
MSSA_vs_Healthy	CD14 Mono	18	13288566	13289066	0.0102589	-3.02829	0.0151565	-0.917098
MSSA_vs_Healthy	CD14 Mono	1	109996487	109996987	0.0102595	2.914	0.00131163	0.916692
MSSA_vs_Healthy	CD14 Mono	1	2273855	2274355	0.0102624	2.87359	0.000103893	0.758913
MSSA_vs_Healthy	CD14 Mono	20	51541915	51542415	0.0102624	3.0588	0.0121228	0.593319
MSSA_vs_Healthy	CD14 Mono	5	43066733	43067233	0.0102624	-3.16591	0.0185673	-0.854162
MSSA_vs_Healthy	CD14 Mono	16	27313625	27314125	0.0102624	-3.01894	0.00427592	-0.568891
MSSA_vs_Healthy	CD14 Mono	3	124812701	124813201	0.010267	1.79279	0.0112938	0.899083
MSSA_vs_Healthy	CD14 Mono	6	52913825	52914325	0.010267	1.76629	0.00934015	0.830525
MSSA_vs_Healthy	CD14 Mono	7	155299408	155299908	0.010267	1.89206	0.0277541	0.714189
MSSA_vs_Healthy	CD14 Mono	8	143610024	143610524	0.010267	-1.57068	0.000972347	-0.884243
MSSA_vs_Healthy	CD14 Mono	4	85800268	85800768	0.0102677	-2.73249	0.0128594	-0.875684
MSSA_vs_Healthy	CD14 Mono	5	6574112	6574612	0.0102678	-3.14573	0.0186391	-0.714534
MSSA_vs_Healthy	CD14 Mono	10	110834246	110834746	0.0102736	2.43754	0.0226318	0.773203
MSSA_vs_Healthy	CD14 Mono	12	25052299	25052799	0.0102736	3.03883	0.0111684	0.739712
MSSA_vs_Healthy	CD14 Mono	6	36851049	36851549	0.0102787	2.59328	3.26344e-05	0.90079
MSSA_vs_Healthy	CD14 Mono	17	65556324	65556824	0.0102787	-2.56637	0.0429811	-0.774645
MSSA_vs_Healthy	CD14 Mono	1	15337597	15338097	0.010295	2.93643	0.000840416	0.89765
MSSA_vs_Healthy	CD14 Mono	5	126762188	126762688	0.010295	2.22733	0.00658961	0.708582
MSSA_vs_Healthy	CD14 Mono	2	150869339	150869839	0.0102998	2.60066	0.00288521	0.80039
MSSA_vs_Healthy	CD14 Mono	23	41383034	41383534	0.0103	1.50119	0.00273881	0.749232
MSSA_vs_Healthy	CD14 Mono	9	19156100	19156600	0.0103042	-1.59727	0.0330589	-0.770209
MSSA_vs_Healthy	CD14 Mono	15	69463228	69463728	0.0103052	2.26148	0.0369993	0.410228
MSSA_vs_Healthy	CD14 Mono	14	85442853	85443353	0.0103052	-2.06309	0.00337375	-0.867202
MSSA_vs_Healthy	CD14 Mono	8	120574835	120575335	0.0103213	1.94138	0.00299878	0.998357
MSSA_vs_Healthy	CD14 Mono	14	98187218	98187718	0.0103213	2.13055	0.0166956	1.13125
MSSA_vs_Healthy	CD14 Mono	21	41610310	41610810	0.0103213	2.33855	4.09442e-07	0.742018
MSSA_vs_Healthy	CD14 Mono	1	175628439	175628939	0.0103223	-2.39435	0.00804411	-1.16741
MSSA_vs_Healthy	CD14 Mono	13	26897455	26897955	0.0103223	-2.3798	0.0210718	-0.680425
MSSA_vs_Healthy	CD14 Mono	5	22900780	22901280	0.0103402	1.65324	0.000360334	1.22019
MSSA_vs_Healthy	CD14 Mono	11	45817146	45817646	0.0103402	-1.8038	0.00483032	-1.03967
MSSA_vs_Healthy	CD14 Mono	1	110003902	110004402	0.0103531	2.03415	0.000117542	1.44025
MSSA_vs_Healthy	CD14 Mono	7	104963403	104963903	0.0103533	1.63172	0.0030362	0.890578
MSSA_vs_Healthy	CD14 Mono	18	63078305	63078805	0.0103545	1.73916	0.00749412	0.932538
MSSA_vs_Healthy	CD14 Mono	8	57350641	57351141	0.010355	1.5017	2.85588e-09	0.715013
MSSA_vs_Healthy	CD14 Mono	16	85883683	85884183	0.0103559	-2.27342	0.0105044	-0.763759
MSSA_vs_Healthy	CD14 Mono	9	14616323	14616823	0.010358	-2.10366	0.00214176	-1.25479
MSSA_vs_Healthy	CD14 Mono	6	21754831	21755331	0.0103582	1.68494	0.000186297	1.36959
MSSA_vs_Healthy	CD14 Mono	8	104693811	104694311	0.0103722	1.91497	6.57368e-05	1.33451
MSSA_vs_Healthy	CD14 Mono	2	226971141	226971641	0.0103799	1.98152	0.000672261	1.11679
MSSA_vs_Healthy	CD14 Mono	2	121076887	121077387	0.0103841	-2.21452	0.0210234	-0.69912
MSSA_vs_Healthy	CD14 Mono	7	49581274	49581774	0.0104032	1.85062	0.0230166	0.636673
MSSA_vs_Healthy	CD14 Mono	7	5690449	5690949	0.0104551	-2.1755	0.0271125	-0.632615
MSSA_vs_Healthy	CD14 Mono	22	31244864	31245364	0.0104587	1.90671	0.00129276	1.35374
MSSA_vs_Healthy	CD14 Mono	18	29855564	29856064	0.0104684	2.06682	0.0149784	0.74344
MSSA_vs_Healthy	CD14 Mono	3	141530024	141530524	0.0104709	1.83537	0.0113714	0.954507
MSSA_vs_Healthy	CD14 Mono	18	66403851	66404351	0.0104878	-1.76529	0.00168926	-1.05565
MSSA_vs_Healthy	CD14 Mono	17	68455928	68456428	0.0105203	1.85931	5.48793e-05	1.41624
MSSA_vs_Healthy	CD14 Mono	8	55966580	55967080	0.0105208	-1.78362	0.020953	-1.00916
MSSA_vs_Healthy	CD14 Mono	1	244334422	244334922	0.0105273	-1.79593	0.00306826	-1.03294
MSSA_vs_Healthy	CD14 Mono	3	18732110	18732610	0.0105358	1.52332	9.41862e-05	1.05567
MSSA_vs_Healthy	CD14 Mono	6	29631413	29631913	0.0105503	1.50293	0.00133207	1.25701
MSSA_vs_Healthy	CD14 Mono	12	27462617	27463117	0.0105552	2.04217	0.0118605	0.86175
MSSA_vs_Healthy	CD14 Mono	11	35140838	35141338	0.0105723	1.52134	0.00774293	1.04305
MSSA_vs_Healthy	CD14 Mono	14	55794821	55795321	0.0106353	-1.55224	0.00901669	-1.08413
MSSA_vs_Healthy	CD14 Mono	1	56910631	56911131	0.0106869	-1.50601	0.0193572	-0.939487
MSSA_vs_Healthy	CD14 Mono	19	10812996	10813496	0.0107116	-1.57363	0.00211946	-1.30783
MSSA_vs_Healthy	CD14 Mono	2	52775298	52775798	0.0107649	-2.04035	0.000462427	-1.23495
MSSA_vs_Healthy	CD14 Mono	13	78596601	78597101	0.0107727	-1.59266	0.00926796	-0.874226
MSSA_vs_Healthy	CD14 Mono	8	10917313	10917813	0.0107917	-1.58012	0.015103	-1.0233
MSSA_vs_Healthy	CD14 Mono	1	23728433	23728933	0.010801	1.61908	0.0150938	0.68141
MSSA_vs_Healthy	CD14 Mono	2	205139674	205140174	0.0108116	1.59983	0.00061794	0.882567
MSSA_vs_Healthy	CD14 Mono	17	28974343	28974843	0.0108515	-3.30061	0.00404247	-1.06537
MSSA_vs_Healthy	CD14 Mono	1	77238426	77238926	0.0108645	-1.9055	0.0242781	-0.895617
MSSA_vs_Healthy	CD14 Mono	10	126092095	126092595	0.0108951	2.59012	4.14991e-06	0.685003
MSSA_vs_Healthy	CD14 Mono	8	120154179	120154679	0.0108995	2.90422	0.000222073	0.933769
MSSA_vs_Healthy	CD14 Mono	3	113736445	113736945	0.0109145	2.91877	2.03771e-05	1.01965
MSSA_vs_Healthy	CD14 Mono	16	89759927	89760427	0.0109145	1.95841	0.0215004	0.654233
MSSA_vs_Healthy	CD14 Mono	9	133499917	133500417	0.010923	2.23197	8.90427e-07	1.27099
MSSA_vs_Healthy	CD14 Mono	8	17160037	17160537	0.0109317	1.73326	5.20885e-06	1.27476
MSSA_vs_Healthy	CD14 Mono	17	77127914	77128414	0.0109366	-1.54914	0.00460848	-1.2157
MSSA_vs_Healthy	CD14 Mono	11	47409752	47410252	0.0109437	-1.63232	0.000662159	-1.48985
MSSA_vs_Healthy	CD14 Mono	1	234839352	234839852	0.010945	2.48374	0.00255717	0.767046
MSSA_vs_Healthy	CD14 Mono	10	112899323	112899823	0.010945	2.37288	2.38015e-05	0.986631
MSSA_vs_Healthy	CD14 Mono	15	55108791	55109291	0.0109539	1.50361	0.00191597	1.05333
MSSA_vs_Healthy	CD14 Mono	3	168030535	168031035	0.0109546	2.42993	0.000293277	0.887244
MSSA_vs_Healthy	CD14 Mono	21	19470537	19471037	0.0109762	-2.32912	0.000337309	-0.769367
MSSA_vs_Healthy	CD14 Mono	14	61421438	61421938	0.0110014	-2.29006	0.00363596	-0.653157
MSSA_vs_Healthy	CD14 Mono	18	37630147	37630647	0.0110105	-2.02217	6.92413e-05	-1.07105
MSSA_vs_Healthy	CD14 Mono	6	111667892	111668392	0.0110173	1.66694	0.000753523	1.23202
MSSA_vs_Healthy	CD14 Mono	5	102318738	102319238	0.0110581	2.14969	0.000750796	0.862691
MSSA_vs_Healthy	CD14 Mono	10	121734554	121735054	0.0110809	1.90706	0.017168	0.68488
MSSA_vs_Healthy	CD14 Mono	11	77047550	77048050	0.0110863	-1.79102	0.0179984	-0.909777
MSSA_vs_Healthy	CD14 Mono	1	221829607	221830107	0.0110952	1.50073	0.00421837	0.947394
MSSA_vs_Healthy	CD14 Mono	2	7692591	7693091	0.0110952	2.19685	0.000681219	0.798792
MSSA_vs_Healthy	CD14 Mono	3	132154649	132155149	0.0110952	1.50768	0.0212396	0.795594
MSSA_vs_Healthy	CD14 Mono	3	107204575	107205075	0.0110994	1.5797	0.00167374	0.695769
MSSA_vs_Healthy	CD14 Mono	22	20396273	20396773	0.0110994	-3.50125	0.0130971	-0.991996
MSSA_vs_Healthy	CD14 Mono	22	39471593	39472093	0.0111051	3.47743	0.00216624	0.651508
MSSA_vs_Healthy	CD14 Mono	15	63507071	63507571	0.0111069	1.81899	5.81417e-09	1.33564
MSSA_vs_Healthy	CD14 Mono	15	90824024	90824524	0.0111124	1.97867	0.0174143	0.806855
MSSA_vs_Healthy	CD14 Mono	7	22827519	22828019	0.0111259	3.29269	3.79488e-07	1.18843
MSSA_vs_Healthy	CD14 Mono	3	47000742	47001242	0.0111372	-3.19546	0.000842504	-1.33488
MSSA_vs_Healthy	CD14 Mono	14	68397898	68398398	0.0111372	-3.84311	1.96888e-05	-1.00881
MSSA_vs_Healthy	CD14 Mono	1	31611105	31611605	0.0111431	3.17053	1.03211e-06	0.678778
MSSA_vs_Healthy	CD14 Mono	5	175640014	175640514	0.0111494	2.89688	0.0003048	0.879544
MSSA_vs_Healthy	CD14 Mono	2	125168038	125168538	0.0111682	2.10183	0.0142048	0.763954
MSSA_vs_Healthy	CD14 Mono	11	70440962	70441462	0.0111682	2.88717	0.00274063	1.12945
MSSA_vs_Healthy	CD14 Mono	11	86203497	86203997	0.0111766	2.60112	1.1005e-05	0.985019
MSSA_vs_Healthy	CD14 Mono	17	67393768	67394268	0.0111923	2.62213	0.0176674	0.647692
MSSA_vs_Healthy	CD14 Mono	22	35375014	35375514	0.0111923	2.38269	0.00864896	0.726795
MSSA_vs_Healthy	CD14 Mono	2	231557187	231557687	0.0111981	2.45288	1.05021e-05	0.600191
MSSA_vs_Healthy	CD14 Mono	15	90400814	90401314	0.0111981	2.76328	2.15224e-07	1.08343
MSSA_vs_Healthy	CD14 Mono	18	28442714	28443214	0.0111981	2.04465	0.0109211	0.579052
MSSA_vs_Healthy	CD14 Mono	1	206176045	206176545	0.0112013	2.6113	9.74272e-07	1.36452
MSSA_vs_Healthy	CD14 Mono	5	50672528	50673028	0.0112013	1.96064	0.00227523	0.637706
MSSA_vs_Healthy	CD14 Mono	5	173163796	173164296	0.0112013	2.61771	0.00143464	0.587908
MSSA_vs_Healthy	CD14 Mono	1	168979216	168979716	0.0112013	-3.04171	0.0290184	-0.787176
MSSA_vs_Healthy	CD14 Mono	11	57792155	57792655	0.0112013	-2.79873	0.000783945	-1.08216
MSSA_vs_Healthy	CD14 Mono	15	69133445	69133945	0.0112013	-2.81151	0.019163	-0.637384
MSSA_vs_Healthy	CD14 Mono	12	54968295	54968795	0.011206	2.09396	1.13663e-05	0.940696
MSSA_vs_Healthy	CD14 Mono	11	31370106	31370606	0.011217	2.14621	0.000241792	0.670868
MSSA_vs_Healthy	CD14 Mono	16	85101949	85102449	0.011217	-2.47901	0.0134388	-0.765253
MSSA_vs_Healthy	CD14 Mono	4	97771562	97772062	0.0112265	2.063	0.00636021	0.65313
MSSA_vs_Healthy	CD14 Mono	14	64986026	64986526	0.0112287	1.62663	0.00019435	1.30646
MSSA_vs_Healthy	CD14 Mono	9	20640393	20640893	0.0112297	-1.91105	0.0338231	-0.799213
MSSA_vs_Healthy	CD14 Mono	19	45016229	45016729	0.0112413	-2.16396	0.00769529	-0.80926
MSSA_vs_Healthy	CD14 Mono	2	98347962	98348462	0.0112459	-1.99839	0.00535636	-1.07737
MSSA_vs_Healthy	CD14 Mono	3	14397498	14397998	0.0112546	-3.32612	0.0197447	-0.704263
MSSA_vs_Healthy	CD14 Mono	19	43766416	43766916	0.0112596	2.97152	0.00908747	0.953078
MSSA_vs_Healthy	CD14 Mono	17	6913793	6914293	0.0112986	1.54456	0.000533847	1.15733
MSSA_vs_Healthy	CD14 Mono	1	15620063	15620563	0.0113042	3.41704	0.00318198	0.983334
MSSA_vs_Healthy	CD14 Mono	6	158780519	158781019	0.0113135	3.01204	0.000883249	0.895014
MSSA_vs_Healthy	CD14 Mono	10	50260698	50261198	0.0113135	2.36806	0.00771592	0.758234
MSSA_vs_Healthy	CD14 Mono	10	86757356	86757856	0.011319	2.58939	2.98485e-05	0.930442
MSSA_vs_Healthy	CD14 Mono	14	74624372	74624872	0.0113275	-1.72378	0.000308726	-1.34921
MSSA_vs_Healthy	CD14 Mono	4	33457896	33458396	0.0113383	2.50416	1.62779e-05	1.12547
MSSA_vs_Healthy	CD14 Mono	22	22927113	22927613	0.0113383	2.74275	0.013585	0.830104
MSSA_vs_Healthy	CD14 Mono	9	27356415	27356915	0.0113402	-2.11023	0.00904844	-1.17465
MSSA_vs_Healthy	CD14 Mono	5	64977684	64978184	0.0113434	1.60258	0.000453798	1.2194
MSSA_vs_Healthy	CD14 Mono	23	102674505	102675005	0.0113434	-1.83176	0.00434138	-0.891741
MSSA_vs_Healthy	CD14 Mono	20	57655992	57656492	0.0113569	-2.20661	0.0420073	-0.813888
MSSA_vs_Healthy	CD14 Mono	1	46413590	46414090	0.0113574	2.15021	0.000332714	1.14809
MSSA_vs_Healthy	CD14 Mono	14	20971323	20971823	0.0113585	-3.9978	0.00509857	-1.16745
MSSA_vs_Healthy	CD14 Mono	5	156755139	156755639	0.0113735	2.30172	0.00306014	0.632458
MSSA_vs_Healthy	CD14 Mono	8	434009	434509	0.011386	2.78789	0.000988345	0.818749
MSSA_vs_Healthy	CD14 Mono	23	38052005	38052505	0.0113885	2.44618	0.000277739	0.89137
MSSA_vs_Healthy	CD14 Mono	10	1232359	1232859	0.0114091	2.03809	6.20959e-07	0.7964
MSSA_vs_Healthy	CD14 Mono	10	30991542	30992042	0.0114091	2.34715	0.00164282	0.861638
MSSA_vs_Healthy	CD14 Mono	9	32341982	32342482	0.0114115	1.70982	0.0281042	0.90742
MSSA_vs_Healthy	CD14 Mono	9	114387030	114387530	0.0114115	3.37802	1.50101e-06	0.75284
MSSA_vs_Healthy	CD14 Mono	17	3513603	3514103	0.0114115	2.8086	0.000108141	1.15848
MSSA_vs_Healthy	CD14 Mono	19	48906807	48907307	0.0114115	2.04621	8.10641e-07	0.913087
MSSA_vs_Healthy	CD14 Mono	5	74257631	74258131	0.0114115	-1.53863	0.00496916	-0.789325
MSSA_vs_Healthy	CD14 Mono	11	14668655	14669155	0.0114115	-2.33211	0.0304308	-0.88023
MSSA_vs_Healthy	CD14 Mono	4	75069312	75069812	0.0114156	2.32347	0.017567	0.626139
MSSA_vs_Healthy	CD14 Mono	13	112716259	112716759	0.0114156	3.20998	0.00952652	0.706547
MSSA_vs_Healthy	CD14 Mono	1	156089525	156090025	0.0114179	1.7605	0.0118576	0.696188
MSSA_vs_Healthy	CD14 Mono	2	38737200	38737700	0.0114179	2.4168	0.000614357	0.718612
MSSA_vs_Healthy	CD14 Mono	18	74479609	74480109	0.0114215	2.34332	0.0175206	0.642962
MSSA_vs_Healthy	CD14 Mono	23	123951563	123952063	0.0114264	1.88006	0.0126094	0.709718
MSSA_vs_Healthy	CD14 Mono	21	42532831	42533331	0.0114285	1.74863	0.0116831	0.820157
MSSA_vs_Healthy	CD14 Mono	12	2845875	2846375	0.0114285	-1.79855	0.0249437	-0.892241
MSSA_vs_Healthy	CD14 Mono	7	92313000	92313500	0.0114297	3.10674	8.50064e-05	0.759311
MSSA_vs_Healthy	CD14 Mono	1	81454811	81455311	0.0114351	-3.04675	2.23551e-05	-1.08793
MSSA_vs_Healthy	CD14 Mono	12	39427418	39427918	0.011438	1.89237	0.00213769	0.925348
MSSA_vs_Healthy	CD14 Mono	7	157905693	157906193	0.0114395	2.08482	0.0221169	0.700027
MSSA_vs_Healthy	CD14 Mono	9	113365599	113366099	0.0114406	3.15115	0.00197554	1.03986
MSSA_vs_Healthy	CD14 Mono	11	130039650	130040150	0.0114435	1.69557	0.000288553	0.68986
MSSA_vs_Healthy	CD14 Mono	11	62627624	62628124	0.0114435	-2.53882	0.0217778	-0.783957
MSSA_vs_Healthy	CD14 Mono	8	48983313	48983813	0.0114439	2.58516	0.000847431	0.796342
MSSA_vs_Healthy	CD14 Mono	5	146890033	146890533	0.011447	-1.95804	0.0336094	-0.782206
MSSA_vs_Healthy	CD14 Mono	9	112104851	112105351	0.0114526	2.25597	8.0732e-05	0.864375
MSSA_vs_Healthy	CD14 Mono	2	199225590	199226090	0.0114598	2.25389	0.00426372	0.688817
MSSA_vs_Healthy	CD14 Mono	3	132114434	132114934	0.0114701	2.16993	0.000187968	0.899771
MSSA_vs_Healthy	CD14 Mono	4	1557770	1558270	0.0114796	2.31273	0.000753987	0.816965
MSSA_vs_Healthy	CD14 Mono	2	40039515	40040015	0.0114796	-2.77564	0.0151324	-0.730701
MSSA_vs_Healthy	CD14 Mono	2	203144207	203144707	0.0114796	-1.53712	0.00245417	-1.05444
MSSA_vs_Healthy	CD14 Mono	1	156121680	156122180	0.0114827	2.39479	0.00214417	0.885253
MSSA_vs_Healthy	CD14 Mono	15	95940718	95941218	0.0114882	-1.65783	0.0244203	-0.687425
MSSA_vs_Healthy	CD14 Mono	6	119398321	119398821	0.011491	2.42194	0.000848256	0.86345
MSSA_vs_Healthy	CD14 Mono	3	41224308	41224808	0.0114965	-2.34556	0.0126422	-0.809166
MSSA_vs_Healthy	CD14 Mono	21	26429252	26429752	0.0114992	-1.83898	0.0246	-0.79513
MSSA_vs_Healthy	CD14 Mono	1	113542099	113542599	0.0115054	-1.79327	0.0175671	-0.693831
MSSA_vs_Healthy	CD14 Mono	17	44111098	44111598	0.0115258	1.76767	0.0426365	0.485764
MSSA_vs_Healthy	CD14 Mono	14	42222932	42223432	0.0115268	1.68448	0.00703603	0.809315
MSSA_vs_Healthy	CD14 Mono	6	168884280	168884780	0.0115304	1.9517	7.70893e-05	1.21127
MSSA_vs_Healthy	CD14 Mono	11	19903087	19903587	0.0115441	2.18157	5.53144e-05	1.06547
MSSA_vs_Healthy	CD14 Mono	6	150708049	150708549	0.0115558	1.84634	0.00079313	0.639901
MSSA_vs_Healthy	CD14 Mono	16	30977649	30978149	0.0115723	2.07627	0.00706898	0.694985
MSSA_vs_Healthy	CD14 Mono	19	58401099	58401599	0.0115927	1.71919	0.00037415	1.06751
MSSA_vs_Healthy	CD14 Mono	22	41467037	41467537	0.0116168	1.72616	0.0021825	0.645034
MSSA_vs_Healthy	CD14 Mono	10	18650539	18651039	0.0116353	1.64318	0.00651715	0.981716
MSSA_vs_Healthy	CD14 Mono	11	65501119	65501619	0.0116502	1.54872	0.00276095	1.02686
MSSA_vs_Healthy	CD14 Mono	4	51844012	51844512	0.0117858	-1.97784	0.000434635	-1.59211
MSSA_vs_Healthy	CD14 Mono	1	20124425	20124925	0.0118151	1.86786	0.0347836	0.90983
MSSA_vs_Healthy	CD14 Mono	7	158834833	158835333	0.011923	1.80774	0.0227847	0.962523
MSSA_vs_Healthy	CD14 Mono	6	31623282	31623782	0.0119295	1.92632	0.00500967	0.935253
MSSA_vs_Healthy	CD14 Mono	11	85774255	85774755	0.0119397	1.51648	0.00476964	0.89237
MSSA_vs_Healthy	CD14 Mono	1	160626031	160626531	0.011942	2.11694	0.000152125	1.26673
MSSA_vs_Healthy	CD14 Mono	23	45771018	45771518	0.0120293	2.14072	8.42763e-06	1.51015
MSSA_vs_Healthy	CD14 Mono	3	155737692	155738192	0.0120572	-1.56071	0.00375028	-0.92471
MSSA_vs_Healthy	CD14 Mono	9	79032951	79033451	0.0120867	-1.66298	0.00636827	-1.126
MSSA_vs_Healthy	CD14 Mono	3	152785315	152785815	0.0121099	-1.68059	0.0141796	-1.00977
MSSA_vs_Healthy	CD14 Mono	7	37343264	37343764	0.0121506	-1.69347	0.0175977	-1.09889
MSSA_vs_Healthy	CD14 Mono	6	116682811	116683311	0.0122002	1.67441	0.000620389	1.27404
MSSA_vs_Healthy	CD14 Mono	1	206471948	206472448	0.0122728	1.8642	0.0209545	0.899133
MSSA_vs_Healthy	CD14 Mono	5	96957924	96958424	0.0123576	1.96523	0.012691	0.746469
MSSA_vs_Healthy	CD14 Mono	6	32530025	32530525	0.0123576	1.67117	0.000342593	1.3567
MSSA_vs_Healthy	CD14 Mono	8	143032483	143032983	0.0124067	-1.55826	0.0136026	-0.99633
MSSA_vs_Healthy	CD14 Mono	6	42378051	42378551	0.0124351	1.61243	0.00701201	0.916425
MSSA_vs_Healthy	CD14 Mono	12	120902615	120903115	0.0124557	2.34177	3.02769e-05	1.3407
MSSA_vs_Healthy	CD14 Mono	2	74205537	74206037	0.012471	1.60116	0.0225655	0.785445
MSSA_vs_Healthy	CD14 Mono	3	67651248	67651748	0.012478	-1.71898	0.00575653	-0.860381
MSSA_vs_Healthy	CD14 Mono	14	28536880	28537380	0.0125005	-2.55734	0.000320827	-0.960798
MSSA_vs_Healthy	CD14 Mono	22	30273172	30273672	0.0125081	-1.55643	0.00217499	-1.13982
MSSA_vs_Healthy	CD14 Mono	14	105986351	105986851	0.0125138	-2.33739	0.0107984	-0.91711
MSSA_vs_Healthy	CD14 Mono	2	74428842	74429342	0.0125459	1.81643	0.000489415	0.897425
MSSA_vs_Healthy	CD14 Mono	20	63626923	63627423	0.0125643	1.88232	0.0376174	0.608321
MSSA_vs_Healthy	CD14 Mono	16	86353846	86354346	0.0125733	-2.30834	0.0011773	-1.12652
MSSA_vs_Healthy	CD14 Mono	16	21364598	21365098	0.0125837	2.02751	0.00265837	0.955731
MSSA_vs_Healthy	CD14 Mono	2	185208244	185208744	0.0125927	-1.91325	0.00121089	-1.07174
MSSA_vs_Healthy	CD14 Mono	23	5306577	5307077	0.0126032	-2.0073	0.000181915	-1.53589
MSSA_vs_Healthy	CD14 Mono	15	72563233	72563733	0.0126241	1.94345	0.000259362	1.00717
MSSA_vs_Healthy	CD14 Mono	8	38946360	38946860	0.0126321	1.67184	0.000669805	1.09952
MSSA_vs_Healthy	CD14 Mono	5	90739708	90740208	0.0126476	1.85466	0.000824281	0.7289
MSSA_vs_Healthy	CD14 Mono	20	5692972	5693472	0.0126476	-2.0897	0.000690674	-0.82901
MSSA_vs_Healthy	CD14 Mono	23	123993891	123994391	0.0126611	1.60894	0.039152	0.532528
MSSA_vs_Healthy	CD14 Mono	20	34719526	34720026	0.0126803	-2.09926	4.08553e-05	-1.06439
MSSA_vs_Healthy	CD14 Mono	17	38732627	38733127	0.0126806	2.17428	0.000188555	0.651382
MSSA_vs_Healthy	CD14 Mono	4	6269468	6269968	0.0126842	1.85798	0.000822965	0.821617
MSSA_vs_Healthy	CD14 Mono	8	19238178	19238678	0.012691	1.6372	0.0056777	1.22481
MSSA_vs_Healthy	CD14 Mono	11	128026664	128027164	0.0126979	-1.52915	0.00822891	-0.959142
MSSA_vs_Healthy	CD14 Mono	7	140398310	140398810	0.0126993	1.78454	0.00952559	0.807304
MSSA_vs_Healthy	CD14 Mono	5	125524645	125525145	0.0127003	1.63789	0.0200376	0.707437
MSSA_vs_Healthy	CD14 Mono	17	27746276	27746776	0.0127076	-1.56728	0.024392	-0.972306
MSSA_vs_Healthy	CD14 Mono	6	13709120	13709620	0.0127119	1.96084	0.000532714	0.927811
MSSA_vs_Healthy	CD14 Mono	8	73157523	73158023	0.0127214	1.83205	0.00541397	1.12692
MSSA_vs_Healthy	CD14 Mono	1	21647834	21648334	0.012736	1.58272	0.0177233	0.80447
MSSA_vs_Healthy	CD14 Mono	11	36692964	36693464	0.012736	-1.72356	0.0304997	-0.987399
MSSA_vs_Healthy	CD14 Mono	17	67481821	67482321	0.0127392	-1.73554	0.0252672	-0.622179
MSSA_vs_Healthy	CD14 Mono	5	81258138	81258638	0.0127584	1.66756	0.00990145	0.779376
MSSA_vs_Healthy	CD14 Mono	6	14977973	14978473	0.0127584	-1.93135	0.0178273	-0.760129
MSSA_vs_Healthy	CD14 Mono	12	10362304	10362804	0.0127934	1.89096	0.0213583	0.554182
MSSA_vs_Healthy	CD14 Mono	20	4616176	4616676	0.0128045	-1.58932	0.0245913	-1.11567
MSSA_vs_Healthy	CD14 Mono	16	88476715	88477215	0.0128143	1.65049	0.00679548	0.894409
MSSA_vs_Healthy	CD14 Mono	9	39474423	39474923	0.0129109	-1.6298	0.0134768	-0.958448
MSSA_vs_Healthy	CD14 Mono	1	197463907	197464407	0.0129799	-1.51179	0.00536406	-0.990725
MSSA_vs_Healthy	CD14 Mono	8	9950211	9950711	0.0132116	-1.90003	0.00323672	-1.52959
MSSA_vs_Healthy	CD14 Mono	16	3007005	3007505	0.0132322	4.13878	0.000746413	0.890785
MSSA_vs_Healthy	CD14 Mono	1	42691158	42691658	0.0132322	-3.89293	0.0234642	-0.409194
MSSA_vs_Healthy	CD14 Mono	20	48663848	48664348	0.0132322	-4.60211	0.00509472	-1.1061
MSSA_vs_Healthy	CD14 Mono	6	81748977	81749477	0.0132386	4.02135	4.84027e-07	0.626712
MSSA_vs_Healthy	CD14 Mono	11	3147342	3147842	0.0132386	3.54057	0.0156483	0.472941
MSSA_vs_Healthy	CD14 Mono	11	76177792	76178292	0.0132551	-4.32607	0.00437334	-0.945538
MSSA_vs_Healthy	CD14 Mono	6	17705853	17706353	0.0132722	3.54363	2.74053e-06	0.799414
MSSA_vs_Healthy	CD14 Mono	10	129933379	129933879	0.0132882	3.7778	8.14217e-08	0.728791
MSSA_vs_Healthy	CD14 Mono	2	151768544	151769044	0.0132933	3.04846	0.00409528	0.720322
MSSA_vs_Healthy	CD14 Mono	6	140974873	140975373	0.0132933	-3.22048	0.0109735	-0.797123
MSSA_vs_Healthy	CD14 Mono	1	35377506	35378006	0.0133168	2.85955	0.0068061	0.698704
MSSA_vs_Healthy	CD14 Mono	3	47162574	47163074	0.0133168	2.83358	0.000742341	0.626308
MSSA_vs_Healthy	CD14 Mono	1	2287479	2287979	0.0133247	1.93491	0.0178593	0.517487
MSSA_vs_Healthy	CD14 Mono	2	216490032	216490532	0.0133247	2.07307	0.00216508	0.83515
MSSA_vs_Healthy	CD14 Mono	5	25010773	25011273	0.0133247	2.42061	1.60343e-05	0.654507
MSSA_vs_Healthy	CD14 Mono	5	2031775	2032275	0.0133309	1.55289	2.6201e-05	0.424602
MSSA_vs_Healthy	CD14 Mono	17	78752240	78752740	0.0133309	1.81069	0.00245047	0.609292
MSSA_vs_Healthy	CD14 Mono	8	33320485	33320985	0.0133762	2.2535	0.0183104	1.04433
MSSA_vs_Healthy	CD14 Mono	23	9285234	9285734	0.0134065	3.13243	0.0283095	0.758716
MSSA_vs_Healthy	CD14 Mono	4	73213864	73214364	0.0135593	-2.82017	0.00135765	-1.188
MSSA_vs_Healthy	CD14 Mono	11	83047568	83048068	0.0135999	-1.5822	0.00128992	-1.30846
MSSA_vs_Healthy	CD14 Mono	22	46472200	46472700	0.0136101	1.9268	0.00330331	0.856207
MSSA_vs_Healthy	CD14 Mono	5	126122716	126123216	0.0136279	2.61251	0.000144971	0.97853
MSSA_vs_Healthy	CD14 Mono	15	48794547	48795047	0.0136401	-1.92379	0.0432481	-0.77071
MSSA_vs_Healthy	CD14 Mono	11	75344628	75345128	0.0137037	1.72082	0.0289658	0.606946
MSSA_vs_Healthy	CD14 Mono	1	64019785	64020285	0.0137162	-1.79887	0.00803751	-1.2647
MSSA_vs_Healthy	CD14 Mono	3	97445793	97446293	0.0137296	-2.05624	0.00240065	-0.94046
MSSA_vs_Healthy	CD14 Mono	6	157182715	157183215	0.0137353	2.51355	9.28026e-05	1.26115
MSSA_vs_Healthy	CD14 Mono	9	96449301	96449801	0.0137409	2.3052	0.00115225	0.626742
MSSA_vs_Healthy	CD14 Mono	22	37233618	37234118	0.0137523	2.63508	1.81776e-05	1.27024
MSSA_vs_Healthy	CD14 Mono	13	35975789	35976289	0.013822	-2.1229	0.00608431	-0.869593
MSSA_vs_Healthy	CD14 Mono	4	152938003	152938503	0.0138678	1.96175	0.000104397	1.22295
MSSA_vs_Healthy	CD14 Mono	10	12712639	12713139	0.013903	1.64343	0.00115579	1.06578
MSSA_vs_Healthy	CD14 Mono	6	4021656	4022156	0.013903	-2.05845	0.00498102	-0.858869
MSSA_vs_Healthy	CD14 Mono	2	233972777	233973277	0.0139303	-1.74149	1.22799e-06	-0.876583
MSSA_vs_Healthy	CD14 Mono	10	6215637	6216137	0.0139356	-2.27184	0.0260645	-0.618435
MSSA_vs_Healthy	CD14 Mono	11	2534224	2534724	0.0139408	1.67023	9.91246e-06	1.17378
MSSA_vs_Healthy	CD14 Mono	5	56161419	56161919	0.0139587	1.69587	0.00361487	1.04168
MSSA_vs_Healthy	CD14 Mono	21	17787399	17787899	0.0139587	1.5538	4.2235e-05	1.06977
MSSA_vs_Healthy	CD14 Mono	5	107369591	107370091	0.0139633	1.80844	0.000252416	1.11244
MSSA_vs_Healthy	CD14 Mono	19	343129	343629	0.0139728	-2.00211	9.93025e-05	-1.08781
MSSA_vs_Healthy	CD14 Mono	1	1009173	1009673	0.0140474	1.63636	0.00105638	1.16497
MSSA_vs_Healthy	CD14 Mono	1	150796424	150796924	0.0140792	-1.50705	0.0195828	-0.604547
MSSA_vs_Healthy	CD14 Mono	3	108756967	108757467	0.01409	2.20911	4.11445e-05	0.908609
MSSA_vs_Healthy	CD14 Mono	6	108176266	108176766	0.0141136	1.52136	8.4944e-05	0.845174
MSSA_vs_Healthy	CD14 Mono	4	78715695	78716195	0.014114	1.93776	0.0045588	0.989982
MSSA_vs_Healthy	CD14 Mono	8	135731889	135732389	0.0141447	2.37825	0.0010905	0.859989
MSSA_vs_Healthy	CD14 Mono	10	25789000	25789500	0.0141667	2.15994	0.00516904	0.984322
MSSA_vs_Healthy	CD14 Mono	6	22643683	22644183	0.0141847	1.69562	0.0169997	0.876641
MSSA_vs_Healthy	CD14 Mono	16	23908758	23909258	0.0141925	-1.77801	0.00299339	-1.19803
MSSA_vs_Healthy	CD14 Mono	4	75598357	75598857	0.0141983	-1.54411	0.00375964	-1.02279
MSSA_vs_Healthy	CD14 Mono	12	32515465	32515965	0.0142066	-1.72072	0.000517363	-0.830766
MSSA_vs_Healthy	CD14 Mono	14	51901089	51901589	0.0142327	-2.50321	0.00301167	-0.887028
MSSA_vs_Healthy	CD14 Mono	14	58427441	58427941	0.014269	-1.90427	0.00246178	-1.08766
MSSA_vs_Healthy	CD14 Mono	11	70270880	70271380	0.0142962	1.71241	0.00696861	0.664059
MSSA_vs_Healthy	CD14 Mono	4	26766098	26766598	0.0143333	-1.84464	0.000263113	-0.928517
MSSA_vs_Healthy	CD14 Mono	11	100510113	100510613	0.0143795	-1.76784	0.00953633	-0.982896
MSSA_vs_Healthy	CD14 Mono	12	46610708	46611208	0.0143846	-1.56045	0.0221639	-0.974994
MSSA_vs_Healthy	CD14 Mono	2	231674776	231675276	0.0144273	1.66672	8.50787e-05	0.90267
MSSA_vs_Healthy	CD14 Mono	23	65697747	65698247	0.0144653	1.72634	0.00172413	0.882008
MSSA_vs_Healthy	CD14 Mono	17	17405627	17406127	0.0144664	-1.75653	0.000304455	-1.32348
MSSA_vs_Healthy	CD14 Mono	20	1828415	1828915	0.0144782	1.75925	0.00588569	0.969287
MSSA_vs_Healthy	CD14 Mono	1	19488204	19488704	0.0145165	1.50831	0.0119719	0.734944
MSSA_vs_Healthy	CD14 Mono	3	132721419	132721919	0.0145409	-1.90898	0.000200211	-0.938624
MSSA_vs_Healthy	CD14 Mono	18	46211158	46211658	0.0145512	-1.52364	0.0223109	-0.805719
MSSA_vs_Healthy	CD14 Mono	10	49750201	49750701	0.0145516	1.58977	9.14558e-05	1.42315
MSSA_vs_Healthy	CD14 Mono	10	79610495	79610995	0.0146054	-1.50526	0.00209535	-1.13738
MSSA_vs_Healthy	CD14 Mono	11	45615853	45616353	0.0146834	-1.54149	0.00301143	-0.988466
MSSA_vs_Healthy	CD14 Mono	14	24329668	24330168	0.0147011	-1.6918	0.00366805	-0.831898
MSSA_vs_Healthy	CD14 Mono	20	63251819	63252319	0.0147198	1.54763	0.00636992	0.841765
MSSA_vs_Healthy	CD14 Mono	1	15352439	15352939	0.0147379	1.54206	0.0128104	1.04688
MSSA_vs_Healthy	CD14 Mono	8	47428549	47429049	0.0148136	-3.09437	0.00966696	-1.06379
MSSA_vs_Healthy	CD14 Mono	19	54138507	54139007	0.0148136	-2.87295	5.07633e-05	-1.51088
MSSA_vs_Healthy	CD14 Mono	13	48476169	48476669	0.0148523	2.71468	0.000391736	0.89907
MSSA_vs_Healthy	CD14 Mono	4	186191341	186191841	0.0148716	2.42683	0.000199536	0.970129
MSSA_vs_Healthy	CD14 Mono	2	74290406	74290906	0.014889	2.07934	0.000442456	1.01952
MSSA_vs_Healthy	CD14 Mono	10	125102105	125102605	0.014889	2.61971	0.000629243	0.961928
MSSA_vs_Healthy	CD14 Mono	3	104527066	104527566	0.0148929	2.30226	0.00224127	0.945427
MSSA_vs_Healthy	CD14 Mono	7	150716955	150717455	0.0149104	2.12134	0.000164472	1.21233
MSSA_vs_Healthy	CD14 Mono	2	81659219	81659719	0.0149104	-2.4239	9.40554e-05	-1.41374
MSSA_vs_Healthy	CD14 Mono	13	49500275	49500775	0.0149752	-2.6448	0.00924802	-0.890234
MSSA_vs_Healthy	CD14 Mono	19	35455646	35456146	0.0149804	-2.00409	0.0122959	-0.947945
MSSA_vs_Healthy	CD14 Mono	3	39051216	39051716	0.0150188	-2.37337	0.00326932	-1.08138
MSSA_vs_Healthy	CD14 Mono	1	2305180	2305680	0.0150263	3.87834	0.000700449	0.435611
MSSA_vs_Healthy	CD14 Mono	1	150152722	150153222	0.0150263	1.89084	2.76365e-05	1.00371
MSSA_vs_Healthy	CD14 Mono	2	101949278	101949778	0.0150263	4.39133	0.000615218	0.443463
MSSA_vs_Healthy	CD14 Mono	3	31023681	31024181	0.0150263	5.02404	4.28617e-07	0.526061
MSSA_vs_Healthy	CD14 Mono	5	83321076	83321576	0.0150263	3.84611	0.00742941	0.479399
MSSA_vs_Healthy	CD14 Mono	8	141227556	141228056	0.0150263	4.22843	0.00703308	0.633325
MSSA_vs_Healthy	CD14 Mono	11	73425077	73425577	0.0150263	3.88499	0.00676886	0.352258
MSSA_vs_Healthy	CD14 Mono	13	98563081	98563581	0.0150263	4.66212	0.000954245	0.651847
MSSA_vs_Healthy	CD14 Mono	15	70094546	70095046	0.0150263	4.19463	0.000228255	0.441187
MSSA_vs_Healthy	CD14 Mono	22	41575720	41576220	0.0150263	4.04444	0.0121247	0.403576
MSSA_vs_Healthy	CD14 Mono	22	48530954	48531454	0.0150263	4.72183	0.000310014	0.483978
MSSA_vs_Healthy	CD14 Mono	23	13486841	13487341	0.0150263	3.33367	0.0232023	0.357995
MSSA_vs_Healthy	CD14 Mono	3	129513646	129514146	0.0150263	-4.57673	0.000645159	-0.623265
MSSA_vs_Healthy	CD14 Mono	7	5656932	5657432	0.0150263	-4.54781	0.0271779	-0.481333
MSSA_vs_Healthy	CD14 Mono	3	39108795	39109295	0.015062	2.22645	0.00902623	0.954218
MSSA_vs_Healthy	CD14 Mono	8	64283516	64284016	0.015062	1.82193	3.89681e-05	1.108
MSSA_vs_Healthy	CD14 Mono	1	234972359	234972859	0.0150719	2.03716	0.0133189	0.722135
MSSA_vs_Healthy	CD14 Mono	15	99566450	99566950	0.0150719	-1.80278	0.00561128	-0.920287
MSSA_vs_Healthy	CD14 Mono	23	41340181	41340681	0.0150719	-1.52928	0.0213852	-0.669649
MSSA_vs_Healthy	CD14 Mono	17	64774026	64774526	0.0150856	-1.82794	0.0107323	-0.901706
MSSA_vs_Healthy	CD14 Mono	8	59180478	59180978	0.0150987	1.55395	0.00578237	0.955054
MSSA_vs_Healthy	CD14 Mono	23	55647418	55647918	0.0150987	-1.86689	0.0259222	-0.805184
MSSA_vs_Healthy	CD14 Mono	1	234605105	234605605	0.0151046	1.62607	0.0107759	0.726835
MSSA_vs_Healthy	CD14 Mono	6	165729261	165729761	0.0151425	1.80287	0.00619436	0.763251
MSSA_vs_Healthy	CD14 Mono	1	24343771	24344271	0.0152421	1.54365	0.00534574	0.709655
MSSA_vs_Healthy	CD14 Mono	8	9654993	9655493	0.0152703	-2.03903	0.00157563	-1.25683
MSSA_vs_Healthy	CD14 Mono	20	36772993	36773493	0.0152712	1.54737	0.00451188	0.782026
MSSA_vs_Healthy	CD14 Mono	23	155188711	155189211	0.0153035	-2.43358	0.0108129	-0.770236
MSSA_vs_Healthy	CD14 Mono	18	23862861	23863361	0.0153629	2.10467	0.00563939	0.933586
MSSA_vs_Healthy	CD14 Mono	11	128031508	128032008	0.015399	-2.07113	0.0224564	-0.857126
MSSA_vs_Healthy	CD14 Mono	17	73603941	73604441	0.0154543	-2.29454	0.0127102	-1.21067
MSSA_vs_Healthy	CD14 Mono	12	130776617	130777117	0.0154578	-1.61343	0.00737602	-0.914875
MSSA_vs_Healthy	CD14 Mono	20	23889619	23890119	0.0154872	1.69643	0.0348103	0.89086
MSSA_vs_Healthy	CD14 Mono	8	116199956	116200456	0.0155364	3.66049	0.00837059	0.467637
MSSA_vs_Healthy	CD14 Mono	1	66256612	66257112	0.0155562	4.03114	0.00596067	0.74336
MSSA_vs_Healthy	CD14 Mono	17	28728652	28729152	0.0155664	-3.82167	0.00093129	-0.987049
MSSA_vs_Healthy	CD14 Mono	6	31862603	31863103	0.0155746	3.89943	0.0101094	0.562781
MSSA_vs_Healthy	CD14 Mono	13	89775066	89775566	0.0155746	-4.07738	0.0225115	-0.605118
MSSA_vs_Healthy	CD14 Mono	10	119139451	119139951	0.0155918	3.39648	0.0111078	0.671207
MSSA_vs_Healthy	CD14 Mono	1	234998183	234998683	0.0156014	3.82338	0.0128311	0.676518
MSSA_vs_Healthy	CD14 Mono	11	128982579	128983079	0.0156083	3.21774	0.00655727	0.530344
MSSA_vs_Healthy	CD14 Mono	23	154505651	154506151	0.0156083	3.25282	0.00118975	0.991653
MSSA_vs_Healthy	CD14 Mono	2	43170632	43171132	0.0156083	-3.37909	0.0143709	-0.962253
MSSA_vs_Healthy	CD14 Mono	6	57224461	57224961	0.0156143	1.84211	6.08682e-05	1.30954
MSSA_vs_Healthy	CD14 Mono	15	91171568	91172068	0.0156256	1.66158	0.0236879	0.793299
MSSA_vs_Healthy	CD14 Mono	14	103563054	103563554	0.0156331	3.4672	0.00886372	0.545512
MSSA_vs_Healthy	CD14 Mono	2	217913400	217913900	0.0156331	-3.34516	0.0255917	-0.361157
MSSA_vs_Healthy	CD14 Mono	16	3035809	3036309	0.0156388	3.01988	6.56817e-05	0.638859
MSSA_vs_Healthy	CD14 Mono	16	23578488	23578988	0.0156388	2.83877	0.00250359	0.854379
MSSA_vs_Healthy	CD14 Mono	15	90852730	90853230	0.0156484	2.67586	0.0199883	0.699681
MSSA_vs_Healthy	CD14 Mono	18	62571463	62571963	0.0156484	2.87944	4.14382e-07	0.591143
MSSA_vs_Healthy	CD14 Mono	2	201192952	201193452	0.0156553	2.99574	0.000552207	0.957559
MSSA_vs_Healthy	CD14 Mono	10	86959065	86959565	0.0156628	2.61448	0.0128457	0.561438
MSSA_vs_Healthy	CD14 Mono	23	14817598	14818098	0.0156628	-3.39968	0.0173687	-0.681328
MSSA_vs_Healthy	CD14 Mono	19	50147275	50147775	0.0156708	-1.60228	0.000655754	-1.07979
MSSA_vs_Healthy	CD14 Mono	1	16049090	16049590	0.0156762	2.8584	2.66268e-10	0.913023
MSSA_vs_Healthy	CD14 Mono	4	156900749	156901249	0.0156762	2.68505	0.000803625	0.661875
MSSA_vs_Healthy	CD14 Mono	7	105011826	105012326	0.0156762	2.82572	1.30405e-06	1.19413
MSSA_vs_Healthy	CD14 Mono	3	96068798	96069298	0.0156762	-3.00812	0.0256468	-0.468815
MSSA_vs_Healthy	CD14 Mono	17	32503531	32504031	0.0156762	-3.45206	0.0120111	-0.81218
MSSA_vs_Healthy	CD14 Mono	4	211274	211774	0.0156825	2.97457	0.000845388	0.775107
MSSA_vs_Healthy	CD14 Mono	6	8206977	8207477	0.0156825	2.29336	0.0241037	0.555443
MSSA_vs_Healthy	CD14 Mono	10	69344589	69345089	0.0156825	2.67627	0.0037658	0.610555
MSSA_vs_Healthy	CD14 Mono	15	90928041	90928541	0.0156825	2.50588	0.00520754	0.678849
MSSA_vs_Healthy	CD14 Mono	2	199488753	199489253	0.0156915	2.68189	1.13554e-05	1.22045
MSSA_vs_Healthy	CD14 Mono	3	119294383	119294883	0.0156982	1.60762	0.000720543	0.978446
MSSA_vs_Healthy	CD14 Mono	4	26132798	26133298	0.0156991	2.50037	0.00989239	0.652662
MSSA_vs_Healthy	CD14 Mono	11	118051427	118051927	0.0156991	-3.38161	0.00725874	-0.982945
MSSA_vs_Healthy	CD14 Mono	7	23520465	23520965	0.0157074	2.02849	0.00438227	0.844489
MSSA_vs_Healthy	CD14 Mono	23	85107377	85107877	0.0157074	2.76343	6.04975e-09	0.811914
MSSA_vs_Healthy	CD14 Mono	20	20184591	20185091	0.0157138	2.38194	0.000106563	0.721868
MSSA_vs_Healthy	CD14 Mono	11	105016204	105016704	0.0157198	-1.55415	0.00350607	-1.15194
MSSA_vs_Healthy	CD14 Mono	9	127309024	127309524	0.0157207	2.64066	0.0128121	0.39988
MSSA_vs_Healthy	CD14 Mono	11	775078	775578	0.0157207	1.63772	0.00786719	0.682066
MSSA_vs_Healthy	CD14 Mono	20	42114993	42115493	0.0157207	2.24099	5.13299e-08	1.03667
MSSA_vs_Healthy	CD14 Mono	6	31470816	31471316	0.0157491	2.19005	0.0164243	0.669679
MSSA_vs_Healthy	CD14 Mono	8	62147738	62148238	0.0157908	2.41418	8.63855e-05	1.1377
MSSA_vs_Healthy	CD14 Mono	14	50798012	50798512	0.0158005	2.82754	3.66677e-06	1.10629
MSSA_vs_Healthy	CD14 Mono	7	148726306	148726806	0.0158102	2.54991	0.000240663	0.82908
MSSA_vs_Healthy	CD14 Mono	7	143289378	143289878	0.0158465	1.50248	0.000186326	1.20472
MSSA_vs_Healthy	CD14 Mono	6	131305744	131306244	0.0158518	2.69181	2.75122e-05	1.43035
MSSA_vs_Healthy	CD14 Mono	22	31695353	31695853	0.0158532	2.38907	4.42036e-05	1.17977
MSSA_vs_Healthy	CD14 Mono	3	48911619	48912119	0.0158643	2.45886	0.00529047	0.999075
MSSA_vs_Healthy	CD14 Mono	14	78143420	78143920	0.0158643	2.31964	0.0124816	0.829461
MSSA_vs_Healthy	CD14 Mono	5	72590513	72591013	0.0158795	2.78733	0.000384894	1.13913
MSSA_vs_Healthy	CD14 Mono	2	169417223	169417723	0.0158816	2.45682	0.0162938	0.984717
MSSA_vs_Healthy	CD14 Mono	15	31486937	31487437	0.0158816	2.22156	0.0130532	0.745919
MSSA_vs_Healthy	CD14 Mono	3	19331643	19332143	0.0158984	2.60707	0.000910493	1.17997
MSSA_vs_Healthy	CD14 Mono	6	161076161	161076661	0.0158984	2.18397	9.29494e-05	1.02919
MSSA_vs_Healthy	CD14 Mono	12	124756146	124756646	0.0159171	-2.14741	0.0111763	-0.966029
MSSA_vs_Healthy	CD14 Mono	23	35840702	35841202	0.0159171	-1.89188	0.00319396	-0.89824
MSSA_vs_Healthy	CD14 Mono	1	9068954	9069454	0.0159184	2.4636	1.65449e-06	0.859707
MSSA_vs_Healthy	CD14 Mono	11	125429090	125429590	0.0159184	-2.6427	0.0349834	-0.692717
MSSA_vs_Healthy	CD14 Mono	16	11620477	11620977	0.0159218	1.98351	0.000198435	1.01523
MSSA_vs_Healthy	CD14 Mono	11	95360360	95360860	0.0159243	-2.61275	8.39964e-05	-1.16594
MSSA_vs_Healthy	CD14 Mono	1	158147339	158147839	0.0159265	1.97698	0.0165731	0.977955
MSSA_vs_Healthy	CD14 Mono	20	4016997	4017497	0.0159305	-2.37094	0.00113167	-0.996805
MSSA_vs_Healthy	CD14 Mono	4	52996262	52996762	0.0159348	-2.43797	6.25915e-06	-1.437
MSSA_vs_Healthy	CD14 Mono	6	13715557	13716057	0.0159415	-2.59983	0.0201101	-0.751545
MSSA_vs_Healthy	CD14 Mono	9	31273003	31273503	0.015952	1.98104	0.00114288	1.09393
MSSA_vs_Healthy	CD14 Mono	12	69348119	69348619	0.015954	-2.18696	0.00438719	-0.929455
MSSA_vs_Healthy	CD14 Mono	22	20117043	20117543	0.0159586	-3.02376	3.99625e-05	-1.04655
MSSA_vs_Healthy	CD14 Mono	11	67117569	67118069	0.0159695	2.22315	1.13679e-05	1.19839
MSSA_vs_Healthy	CD14 Mono	7	17947610	17948110	0.0159695	-2.49658	0.0291198	-0.831906
MSSA_vs_Healthy	CD14 Mono	20	48722666	48723166	0.0159695	-2.07381	0.00640739	-1.22217
MSSA_vs_Healthy	CD14 Mono	23	12984656	12985156	0.0159797	2.48342	0.00235175	0.801662
MSSA_vs_Healthy	CD14 Mono	9	120252281	120252781	0.0159863	-2.40152	0.0092266	-0.812552
MSSA_vs_Healthy	CD14 Mono	7	799648	800148	0.015995	1.51246	0.000590208	1.10068
MSSA_vs_Healthy	CD14 Mono	8	20491573	20492073	0.0159982	1.67534	5.82882e-07	0.704365
MSSA_vs_Healthy	CD14 Mono	16	2278207	2278707	0.0160021	-1.99029	0.00913947	-0.87487
MSSA_vs_Healthy	CD14 Mono	2	21392413	21392913	0.016022	-2.22332	0.0104431	-0.984531
MSSA_vs_Healthy	CD14 Mono	2	201208726	201209226	0.0160294	2.1081	0.00130117	0.956389
MSSA_vs_Healthy	CD14 Mono	8	100501554	100502054	0.0160294	2.34245	0.00574976	0.584861
MSSA_vs_Healthy	CD14 Mono	2	119906594	119907094	0.0160361	1.94633	0.00696021	0.882426
MSSA_vs_Healthy	CD14 Mono	2	129876865	129877365	0.0160361	2.12234	1.47554e-06	1.41782
MSSA_vs_Healthy	CD14 Mono	17	82257887	82258387	0.0160376	1.70989	0.0033742	0.759599
MSSA_vs_Healthy	CD14 Mono	3	81763002	81763502	0.0160427	-2.40176	0.028439	-0.656314
MSSA_vs_Healthy	CD14 Mono	11	2389540	2390040	0.01605	2.05302	0.00177283	0.88323
MSSA_vs_Healthy	CD14 Mono	6	48027993	48028493	0.016054	2.05181	0.000752022	1.04733
MSSA_vs_Healthy	CD14 Mono	14	105532703	105533203	0.016054	-2.05191	0.0168573	-0.776479
MSSA_vs_Healthy	CD14 Mono	4	70865300	70865800	0.0160837	-2.36609	0.00785997	-0.944252
MSSA_vs_Healthy	CD14 Mono	17	13425198	13425698	0.01609	-1.85593	0.0173947	-0.760663
MSSA_vs_Healthy	CD14 Mono	22	21681185	21681685	0.01609	-1.76856	0.00738777	-1.02921
MSSA_vs_Healthy	CD14 Mono	1	73674875	73675375	0.0161127	-1.67498	0.000168228	-1.27158
MSSA_vs_Healthy	CD14 Mono	4	7639027	7639527	0.0161168	1.85566	0.0180327	0.914802
MSSA_vs_Healthy	CD14 Mono	2	56266671	56267171	0.0161168	-1.76438	0.00404459	-1.05266
MSSA_vs_Healthy	CD14 Mono	1	83824045	83824545	0.0161215	-1.92701	0.0383526	-0.803143
MSSA_vs_Healthy	CD14 Mono	12	14873321	14873821	0.0161215	-1.86578	0.00662306	-1.21293
MSSA_vs_Healthy	CD14 Mono	2	151765837	151766337	0.0161274	1.8455	0.0171464	0.722219
MSSA_vs_Healthy	CD14 Mono	1	153920373	153920873	0.0161403	1.54311	0.0422338	0.863359
MSSA_vs_Healthy	CD14 Mono	8	97627921	97628421	0.0161723	1.66824	0.0332044	0.616512
MSSA_vs_Healthy	CD14 Mono	7	87747196	87747696	0.0161863	1.63637	0.00216832	1.0891
MSSA_vs_Healthy	CD14 Mono	14	74620993	74621493	0.0161922	-1.70658	0.0408957	-0.766565
MSSA_vs_Healthy	CD14 Mono	3	119296690	119297190	0.016221	2.03443	0.000835886	1.0048
MSSA_vs_Healthy	CD14 Mono	1	89351022	89351522	0.0162359	1.91134	0.0471283	0.62185
MSSA_vs_Healthy	CD14 Mono	23	17559655	17560155	0.0162497	-1.97942	0.0197148	-0.968523
MSSA_vs_Healthy	CD14 Mono	14	102201200	102201700	0.0162898	-1.65942	0.00157866	-1.15509
MSSA_vs_Healthy	CD14 Mono	6	107699425	107699925	0.0162948	2.03375	0.00238023	0.97829
MSSA_vs_Healthy	CD14 Mono	3	39550597	39551097	0.0163075	1.73264	0.000440139	1.01405
MSSA_vs_Healthy	CD14 Mono	13	44146083	44146583	0.0163821	-2.06379	0.0013027	-1.19281
MSSA_vs_Healthy	CD14 Mono	10	45424957	45425457	0.0164016	2.20041	0.00111982	0.908029
MSSA_vs_Healthy	CD14 Mono	12	31728735	31729235	0.0164106	-1.50237	0.00433323	-0.828096
MSSA_vs_Healthy	CD14 Mono	16	25019192	25019692	0.0164708	3.55064	0.0121546	0.607856
MSSA_vs_Healthy	CD14 Mono	5	135387561	135388061	0.0164801	1.60097	0.0075396	1.23004
MSSA_vs_Healthy	CD14 Mono	15	93013983	93014483	0.0164927	1.68599	0.00387063	1.06063
MSSA_vs_Healthy	CD14 Mono	4	171793145	171793645	0.0165109	2.97629	0.000426549	1.09268
MSSA_vs_Healthy	CD14 Mono	12	132409782	132410282	0.016545	-1.88667	0.000292438	-1.27128
MSSA_vs_Healthy	CD14 Mono	6	126947449	126947949	0.0165561	2.99063	0.0181574	0.489799
MSSA_vs_Healthy	CD14 Mono	1	15248168	15248668	0.0165614	2.85798	4.99407e-07	1.0888
MSSA_vs_Healthy	CD14 Mono	14	100241847	100242347	0.0166116	3.79839	6.32627e-08	1.36978
MSSA_vs_Healthy	CD14 Mono	10	119672244	119672744	0.0166181	3.60122	1.01946e-09	1.21615
MSSA_vs_Healthy	CD14 Mono	3	45462477	45462977	0.0166224	2.52866	2.84271e-05	0.501799
MSSA_vs_Healthy	CD14 Mono	16	74304174	74304674	0.0166295	1.74333	0.0240224	0.736521
MSSA_vs_Healthy	CD14 Mono	10	5447547	5448047	0.0166343	-1.79882	0.0163513	-1.10279
MSSA_vs_Healthy	CD14 Mono	8	83768559	83769059	0.016635	2.8784	3.81951e-07	1.26197
MSSA_vs_Healthy	CD14 Mono	17	76256022	76256522	0.0166489	-2.01806	0.00140123	-1.05235
MSSA_vs_Healthy	CD14 Mono	1	3320710	3321210	0.0166491	3.42782	3.01204e-05	1.23713
MSSA_vs_Healthy	CD14 Mono	19	17353373	17353873	0.0166705	3.0214	0.0016085	0.776062
MSSA_vs_Healthy	CD14 Mono	22	39481291	39481791	0.0166781	3.37514	0.0122951	0.532977
MSSA_vs_Healthy	CD14 Mono	6	98447304	98447804	0.0166811	1.68005	0.00415758	0.666751
MSSA_vs_Healthy	CD14 Mono	17	82057396	82057896	0.0166811	2.56738	0.00162167	0.973042
MSSA_vs_Healthy	CD14 Mono	2	74539338	74539838	0.0166847	3.29306	0.00635199	0.6688
MSSA_vs_Healthy	CD14 Mono	1	31934670	31935170	0.0166927	3.37359	1.61399e-10	0.759768
MSSA_vs_Healthy	CD14 Mono	2	233223459	233223959	0.0166945	1.85633	0.00517617	0.7817
MSSA_vs_Healthy	CD14 Mono	11	19776060	19776560	0.0167093	3.15457	6.606e-05	1.06565
MSSA_vs_Healthy	CD14 Mono	10	21752577	21753077	0.0167155	1.80674	3.78782e-06	0.792007
MSSA_vs_Healthy	CD14 Mono	11	122708902	122709402	0.0167155	2.52077	0.0015366	0.663391
MSSA_vs_Healthy	CD14 Mono	11	6752285	6752785	0.0167245	3.01845	1.92368e-07	0.645484
MSSA_vs_Healthy	CD14 Mono	2	30932819	30933319	0.0167355	2.32979	0.000533771	1.2217
MSSA_vs_Healthy	CD14 Mono	10	12243049	12243549	0.0167355	2.50005	0.0135921	0.637549
MSSA_vs_Healthy	CD14 Mono	15	85578946	85579446	0.0167393	2.59036	0.000319306	0.906361
MSSA_vs_Healthy	CD14 Mono	18	8786268	8786768	0.0167464	-3.01458	0.0175269	-0.753733
MSSA_vs_Healthy	CD14 Mono	11	77280662	77281162	0.0167482	-1.58405	0.0271883	-0.769944
MSSA_vs_Healthy	CD14 Mono	2	223762606	223763106	0.0167542	2.32945	0.0155879	0.708149
MSSA_vs_Healthy	CD14 Mono	3	27435581	27436081	0.0167542	1.66683	0.00472178	0.772607
MSSA_vs_Healthy	CD14 Mono	17	17204563	17205063	0.0167542	-2.29328	0.0276107	-0.744281
MSSA_vs_Healthy	CD14 Mono	1	224377644	224378144	0.0167588	2.80629	1.99696e-07	1.16361
MSSA_vs_Healthy	CD14 Mono	7	54680567	54681067	0.0167588	2.18827	0.00376586	0.754031
MSSA_vs_Healthy	CD14 Mono	10	132133487	132133987	0.0167588	2.60691	9.43279e-06	1.20163
MSSA_vs_Healthy	CD14 Mono	12	50247051	50247551	0.0167588	2.161	0.000135983	1.09263
MSSA_vs_Healthy	CD14 Mono	17	18981891	18982391	0.0167613	1.59062	3.44209e-05	1.63931
MSSA_vs_Healthy	CD14 Mono	12	94405550	94406050	0.0167615	2.50176	1.24128e-05	1.0407
MSSA_vs_Healthy	CD14 Mono	2	46827656	46828156	0.0167641	-3.01608	0.0246641	-0.69167
MSSA_vs_Healthy	CD14 Mono	9	7186135	7186635	0.0167641	-1.76737	0.0230966	-0.634003
MSSA_vs_Healthy	CD14 Mono	14	70924459	70924959	0.0167709	-2.4135	0.0324604	-0.499014
MSSA_vs_Healthy	CD14 Mono	3	113897243	113897743	0.0167712	1.99074	0.000565728	0.796362
MSSA_vs_Healthy	CD14 Mono	10	114419111	114419611	0.0167769	1.9792	0.00478891	0.820456
MSSA_vs_Healthy	CD14 Mono	18	79717512	79718012	0.0167769	-1.6775	0.00338137	-1.19037
MSSA_vs_Healthy	CD14 Mono	9	129245161	129245661	0.0167794	2.21806	0.0131471	0.637658
MSSA_vs_Healthy	CD14 Mono	1	997762	998262	0.0167851	2.40716	2.53884e-07	1.21621
MSSA_vs_Healthy	CD14 Mono	1	161350583	161351083	0.0167911	1.58813	0.000797981	0.934567
MSSA_vs_Healthy	CD14 Mono	9	136585144	136585644	0.0167911	1.85698	0.0186058	0.7768
MSSA_vs_Healthy	CD14 Mono	10	47207141	47207641	0.0167954	2.28865	0.00298353	0.674031
MSSA_vs_Healthy	CD14 Mono	21	17610825	17611325	0.0167959	2.245	0.0268318	0.681438
MSSA_vs_Healthy	CD14 Mono	11	19662539	19663039	0.0168006	2.46092	7.42233e-05	1.06904
MSSA_vs_Healthy	CD14 Mono	8	102984554	102985054	0.0168052	-1.54576	0.00194927	-1.11199
MSSA_vs_Healthy	CD14 Mono	8	76980391	76980891	0.0168065	-1.51174	0.00303114	-1.00169
MSSA_vs_Healthy	CD14 Mono	1	220757371	220757871	0.0168145	-2.63467	0.00923	-0.858294
MSSA_vs_Healthy	CD14 Mono	17	58531276	58531776	0.0168241	-1.57138	0.000881061	-1.4428
MSSA_vs_Healthy	CD14 Mono	11	58629819	58630319	0.0168292	2.66633	3.39791e-06	1.40949
MSSA_vs_Healthy	CD14 Mono	17	37605983	37606483	0.0168292	1.94687	4.10181e-05	0.676983
MSSA_vs_Healthy	CD14 Mono	15	35505752	35506252	0.01685	3.25506	1.94809e-06	0.975812
MSSA_vs_Healthy	CD14 Mono	1	244324375	244324875	0.0168526	2.1005	0.0188445	0.601194
MSSA_vs_Healthy	CD14 Mono	6	106764336	106764836	0.0168526	2.22682	0.0118303	0.669752
MSSA_vs_Healthy	CD14 Mono	13	67440176	67440676	0.0168526	2.00259	0.000114319	0.797995
MSSA_vs_Healthy	CD14 Mono	1	2279404	2279904	0.0168537	1.72978	0.00285223	0.699893
MSSA_vs_Healthy	CD14 Mono	10	107653911	107654411	0.0168537	1.84748	0.0135239	0.671028
MSSA_vs_Healthy	CD14 Mono	5	132475652	132476152	0.0168598	-1.65361	0.000265884	-0.944039
MSSA_vs_Healthy	CD14 Mono	2	232968114	232968614	0.0168805	1.94194	0.00382808	0.796201
MSSA_vs_Healthy	CD14 Mono	1	42938879	42939379	0.0168938	3.13215	0.0110821	0.65959
MSSA_vs_Healthy	CD14 Mono	16	12079446	12079946	0.0168938	3.16269	6.94624e-09	1.55612
MSSA_vs_Healthy	CD14 Mono	3	73029151	73029651	0.0168938	-3.15861	0.00611485	-0.999299
MSSA_vs_Healthy	CD14 Mono	8	83139513	83140013	0.0169583	2.96131	2.60153e-05	0.631607
MSSA_vs_Healthy	CD14 Mono	4	113468309	113468809	0.0169644	-1.59156	0.0048124	-0.963123
MSSA_vs_Healthy	CD14 Mono	23	28485265	28485765	0.0169953	-2.89735	0.000540282	-1.43639
MSSA_vs_Healthy	CD14 Mono	2	166417588	166418088	0.0170115	1.97571	0.00177076	0.700435
MSSA_vs_Healthy	CD14 Mono	1	65959941	65960441	0.0170115	-2.31314	0.00791543	-0.94259
MSSA_vs_Healthy	CD14 Mono	8	93111025	93111525	0.0170168	2.6047	0.000338665	1.10261
MSSA_vs_Healthy	CD14 Mono	5	160452724	160453224	0.0170241	2.43109	5.45589e-05	1.30419
MSSA_vs_Healthy	CD14 Mono	11	121448544	121449044	0.0170405	-2.64142	0.00641071	-0.803206
MSSA_vs_Healthy	CD14 Mono	10	100911940	100912440	0.0170543	2.40533	0.00255093	1.0369
MSSA_vs_Healthy	CD14 Mono	7	4684012	4684512	0.0170543	-2.36758	0.00643116	-0.813697
MSSA_vs_Healthy	CD14 Mono	22	24155780	24156280	0.0170755	2.20003	0.00174542	0.879934
MSSA_vs_Healthy	CD14 Mono	4	30330786	30331286	0.0170837	1.97374	0.000825297	0.642242
MSSA_vs_Healthy	CD14 Mono	8	144074151	144074651	0.0171255	-2.07859	3.33418e-07	-1.17054
MSSA_vs_Healthy	CD14 Mono	12	57782989	57783489	0.0171368	2.08077	0.0136512	0.607779
MSSA_vs_Healthy	CD14 Mono	8	112757486	112757986	0.0171448	1.79213	3.18285e-06	1.37817
MSSA_vs_Healthy	CD14 Mono	17	48416923	48417423	0.0171604	-1.62042	0.00847977	-0.852582
MSSA_vs_Healthy	CD14 Mono	23	154297554	154298054	0.0171672	-1.92827	0.00663963	-0.604949
MSSA_vs_Healthy	CD14 Mono	23	66010994	66011494	0.0172143	1.77264	0.00036572	0.849518
MSSA_vs_Healthy	CD14 Mono	14	84669080	84669580	0.0173009	-1.54276	0.000631231	-1.2964
MSSA_vs_Healthy	CD14 Mono	14	98955651	98956151	0.0173931	-2.31148	0.0155625	-0.750565
MSSA_vs_Healthy	CD14 Mono	6	159821361	159821861	0.0174037	2.74481	0.000164832	0.977401
MSSA_vs_Healthy	CD14 Mono	14	74609324	74609824	0.0174319	-2.06758	0.000701996	-0.949338
MSSA_vs_Healthy	CD14 Mono	11	108199127	108199627	0.01745	-2.25497	0.0177102	-0.797164
MSSA_vs_Healthy	CD14 Mono	5	4546398	4546898	0.0174531	-1.90403	0.0121628	-0.869111
MSSA_vs_Healthy	CD14 Mono	4	168436674	168437174	0.0175031	2.53975	0.00388481	0.816316
MSSA_vs_Healthy	CD14 Mono	14	70911717	70912217	0.0175114	-1.91494	0.0243734	-0.841105
MSSA_vs_Healthy	CD14 Mono	5	71601106	71601606	0.0175308	2.3454	7.61619e-05	1.39512
MSSA_vs_Healthy	CD14 Mono	7	128456095	128456595	0.0175454	2.23166	0.000112312	1.28534
MSSA_vs_Healthy	CD14 Mono	6	99331512	99332012	0.0175809	1.50426	0.0107706	0.870671
MSSA_vs_Healthy	CD14 Mono	19	16486354	16486854	0.0176329	2.54529	0.00716951	0.895652
MSSA_vs_Healthy	CD14 Mono	12	102543916	102544416	0.0176736	1.85797	0.0420314	0.682076
MSSA_vs_Healthy	CD14 Mono	14	77177746	77178246	0.0176776	-1.86066	0.00118832	-1.43357
MSSA_vs_Healthy	CD14 Mono	11	67354292	67354792	0.0176817	1.9678	0.0050166	0.918611
MSSA_vs_Healthy	CD14 Mono	11	66116573	66117073	0.0176852	1.71846	0.0296355	0.780021
MSSA_vs_Healthy	CD14 Mono	2	74148339	74148839	0.0176985	1.5393	0.0245496	0.666754
MSSA_vs_Healthy	CD14 Mono	16	11248153	11248653	0.0177097	1.51834	3.01198e-05	1.10288
MSSA_vs_Healthy	CD14 Mono	10	92691555	92692055	0.0177097	-1.63201	0.00795196	-0.940302
MSSA_vs_Healthy	CD14 Mono	6	41716971	41717471	0.0177314	2.17065	0.00012075	1.04411
MSSA_vs_Healthy	CD14 Mono	12	103752620	103753120	0.0177314	-2.52095	0.000913655	-1.40438
MSSA_vs_Healthy	CD14 Mono	2	190884248	190884748	0.0177384	1.77646	0.000108492	1.00986
MSSA_vs_Healthy	CD14 Mono	3	171835088	171835588	0.0177414	1.60553	0.0179771	0.815615
MSSA_vs_Healthy	CD14 Mono	12	72987535	72988035	0.0177613	2.15442	0.0105013	0.759942
MSSA_vs_Healthy	CD14 Mono	17	59441910	59442410	0.0177675	1.77432	0.00138529	0.916054
MSSA_vs_Healthy	CD14 Mono	17	82457073	82457573	0.0177675	1.66351	0.0250296	0.668722
MSSA_vs_Healthy	CD14 Mono	4	184792845	184793345	0.017802	2.10009	4.38896e-05	1.53195
MSSA_vs_Healthy	CD14 Mono	6	166400722	166401222	0.0178238	-1.94287	0.0320648	-0.756873
MSSA_vs_Healthy	CD14 Mono	8	142405486	142405986	0.0178364	1.83625	0.0182778	0.741987
MSSA_vs_Healthy	CD14 Mono	12	52559955	52560455	0.0178398	1.53407	0.0399586	0.697465
MSSA_vs_Healthy	CD14 Mono	1	78839632	78840132	0.0178398	-1.75124	0.013505	-0.718684
MSSA_vs_Healthy	CD14 Mono	3	138066102	138066602	0.0179061	-1.82184	0.000798635	-0.971238
MSSA_vs_Healthy	CD14 Mono	8	19423344	19423844	0.0179082	1.52412	9.63184e-06	1.06017
MSSA_vs_Healthy	CD14 Mono	4	166928327	166928827	0.0179209	2.1053	0.0310677	0.610606
MSSA_vs_Healthy	CD14 Mono	3	171346868	171347368	0.0179335	1.94432	0.00102965	0.892148
MSSA_vs_Healthy	CD14 Mono	2	24625983	24626483	0.0179399	1.75175	0.00427413	1.05152
MSSA_vs_Healthy	CD14 Mono	10	54908409	54908909	0.0181394	1.66757	0.00631718	0.779129
MSSA_vs_Healthy	CD14 Mono	5	149486172	149486672	0.0182012	1.95892	0.019608	0.713954
MSSA_vs_Healthy	CD14 Mono	2	76941296	76941796	0.0184204	1.57951	0.00338062	0.712403
MSSA_vs_Healthy	CD14 Mono	11	32098046	32098546	0.0184243	1.96597	0.00166258	1.1679
MSSA_vs_Healthy	CD14 Mono	15	60581267	60581767	0.0186356	-2.18088	0.0048994	-0.806981
MSSA_vs_Healthy	CD14 Mono	19	10515918	10516418	0.0186614	-1.67451	0.00794669	-0.991988
MSSA_vs_Healthy	CD14 Mono	15	98590449	98590949	0.0186991	-1.77886	0.00798661	-1.15852
MSSA_vs_Healthy	CD14 Mono	12	57583254	57583754	0.0188762	1.89468	0.00729934	0.958209
MSSA_vs_Healthy	CD14 Mono	2	121061564	121062064	0.018885	-2.26584	1.60389e-05	-1.7594
MSSA_vs_Healthy	CD14 Mono	23	47628889	47629389	0.0189116	2.13113	0.000914607	1.00347
MSSA_vs_Healthy	CD14 Mono	3	41581649	41582149	0.0189411	1.51004	0.0198299	0.916568
MSSA_vs_Healthy	CD14 Mono	16	376798	377298	0.0189985	1.87062	0.00220132	1.04987
MSSA_vs_Healthy	CD14 Mono	1	201542301	201542801	0.0190032	1.85268	0.00628995	1.00152
MSSA_vs_Healthy	CD14 Mono	15	73288910	73289410	0.0190717	1.79548	0.00109452	1.18696
MSSA_vs_Healthy	CD14 Mono	3	115280493	115280993	0.0191738	1.70896	0.00033559	1.2642
MSSA_vs_Healthy	CD14 Mono	15	44541786	44542286	0.0192198	1.59419	0.00337669	0.916695
MSSA_vs_Healthy	CD14 Mono	22	50396644	50397144	0.0192645	1.63566	0.0195889	0.816622
MSSA_vs_Healthy	CD14 Mono	11	36431748	36432248	0.0192709	-1.92753	0.00306356	-1.10746
MSSA_vs_Healthy	CD14 Mono	11	97204955	97205455	0.0192847	-2.88014	0.00996585	-1.17056
MSSA_vs_Healthy	CD14 Mono	9	134551964	134552464	0.0193186	-1.77686	0.0167009	-0.817847
MSSA_vs_Healthy	CD14 Mono	2	194675869	194676369	0.0193503	-1.7231	0.00506816	-1.32752
MSSA_vs_Healthy	CD14 Mono	15	65917064	65917564	0.0193988	1.66504	0.001629	1.09789
MSSA_vs_Healthy	CD14 Mono	4	173491029	173491529	0.0194517	1.61358	0.0195095	0.973265
MSSA_vs_Healthy	CD14 Mono	10	32031343	32031843	0.0194684	2.58448	0.0128983	0.861469
MSSA_vs_Healthy	CD14 Mono	1	148423530	148424030	0.0195142	1.99085	0.00237085	0.827371
MSSA_vs_Healthy	CD14 Mono	23	148417938	148418438	0.0195215	-2.52823	0.00246932	-1.22186
MSSA_vs_Healthy	CD14 Mono	1	98904783	98905283	0.0195385	-2.44544	0.0365703	-0.583962
MSSA_vs_Healthy	CD14 Mono	2	151637095	151637595	0.0195692	2.06616	1.54161e-06	1.18958
MSSA_vs_Healthy	CD14 Mono	10	6577553	6578053	0.019587	-2.38155	0.00362085	-1.08464
MSSA_vs_Healthy	CD14 Mono	18	36185120	36185620	0.0196063	2.10244	0.00131332	0.978379
MSSA_vs_Healthy	CD14 Mono	3	122091579	122092079	0.0196601	-1.50675	0.0157017	-0.947838
MSSA_vs_Healthy	CD14 Mono	6	131683461	131683961	0.0196687	-1.51846	0.000745137	-0.879552
MSSA_vs_Healthy	CD14 Mono	6	139291125	139291625	0.0196744	1.92714	0.013728	1.05683
MSSA_vs_Healthy	CD14 Mono	5	119355078	119355578	0.0197743	1.82451	3.69165e-05	1.19002
MSSA_vs_Healthy	CD14 Mono	10	79048723	79049223	0.0197818	-1.82746	0.00740414	-0.701351
MSSA_vs_Healthy	CD14 Mono	1	182493010	182493510	0.0197857	-2.00975	0.000206064	-1.26251
MSSA_vs_Healthy	CD14 Mono	1	94272356	94272856	0.0197949	-2.27109	0.00324975	-1.00788
MSSA_vs_Healthy	CD14 Mono	13	41018563	41019063	0.0197949	-1.81172	0.00194269	-1.31357
MSSA_vs_Healthy	CD14 Mono	1	41810373	41810873	0.0197991	1.74678	0.000953341	0.856368
MSSA_vs_Healthy	CD14 Mono	20	4568265	4568765	0.0198014	-2.15205	0.0313141	-0.735975
MSSA_vs_Healthy	CD14 Mono	21	14616232	14616732	0.0198138	-1.61475	0.00358062	-0.945495
MSSA_vs_Healthy	CD14 Mono	5	179544420	179544920	0.0198277	1.70726	8.07866e-05	1.02869
MSSA_vs_Healthy	CD14 Mono	17	74555432	74555932	0.0198479	2.17763	0.00190673	0.907268
MSSA_vs_Healthy	CD14 Mono	10	6148857	6149357	0.0198704	-1.76024	0.0198977	-0.956218
MSSA_vs_Healthy	CD14 Mono	19	37015811	37016311	0.0198849	1.7091	0.00981429	0.814769
MSSA_vs_Healthy	CD14 Mono	1	195939768	195940268	0.0199079	-1.68128	0.031403	-0.796885
MSSA_vs_Healthy	CD14 Mono	2	48651518	48652018	0.0199079	-1.80054	0.00432503	-1.1673
MSSA_vs_Healthy	CD14 Mono	1	12175531	12176031	0.019942	2.13714	0.00114349	0.981436
MSSA_vs_Healthy	CD14 Mono	14	49641569	49642069	0.0199605	1.50958	0.000737322	1.11139
MSSA_vs_Healthy	CD14 Mono	9	135905879	135906379	0.0200331	1.77231	0.00450442	1.19914
MSSA_vs_Healthy	CD14 Mono	1	11859190	11859690	0.0200478	1.56056	0.00738748	0.943933
MSSA_vs_Healthy	CD14 Mono	17	3755673	3756173	0.0202186	-1.56166	0.00573115	-0.811481
MSSA_vs_Healthy	CD14 Mono	1	12149187	12149687	0.0203434	3.59711	0.0113297	0.396927
MSSA_vs_Healthy	CD14 Mono	1	229286349	229286849	0.0203434	4.1465	3.82192e-08	0.659748
MSSA_vs_Healthy	CD14 Mono	2	232416484	232416984	0.0203434	4.12387	9.07898e-06	1.07469
MSSA_vs_Healthy	CD14 Mono	3	46262195	46262695	0.0203434	4.65626	0.000491025	0.699286
MSSA_vs_Healthy	CD14 Mono	2	151750199	151750699	0.0203541	4.06289	2.70628e-05	0.766836
MSSA_vs_Healthy	CD14 Mono	17	82649243	82649743	0.0203541	4.0466	0.014294	0.398879
MSSA_vs_Healthy	CD14 Mono	2	153867925	153868425	0.0203742	3.48211	0.000974435	0.505927
MSSA_vs_Healthy	CD14 Mono	21	39380778	39381278	0.0203742	3.7982	5.71014e-05	0.810616
MSSA_vs_Healthy	CD14 Mono	3	132033898	132034398	0.0203827	4.54961	0.00326892	0.930883
MSSA_vs_Healthy	CD14 Mono	10	59853127	59853627	0.0203827	3.94199	0.0309431	0.508858
MSSA_vs_Healthy	CD14 Mono	22	41924870	41925370	0.0203827	3.13983	4.06982e-06	0.477614
MSSA_vs_Healthy	CD14 Mono	3	155386955	155387455	0.0203827	-4.67092	0.00215956	-0.84718
MSSA_vs_Healthy	CD14 Mono	3	136728459	136728959	0.0203932	3.53263	1.28178e-06	0.928583
MSSA_vs_Healthy	CD14 Mono	9	122929725	122930225	0.0203932	3.47644	0.00639424	0.441289
MSSA_vs_Healthy	CD14 Mono	6	28883783	28884283	0.020402	3.07743	9.77259e-08	0.738372
MSSA_vs_Healthy	CD14 Mono	12	120678546	120679046	0.020402	3.45387	0.00175273	0.524744
MSSA_vs_Healthy	CD14 Mono	20	20711322	20711822	0.020402	3.48958	0.0230555	0.478184
MSSA_vs_Healthy	CD14 Mono	12	92471548	92472048	0.020402	-3.94286	0.0076822	-0.70554
MSSA_vs_Healthy	CD14 Mono	1	2304659	2305159	0.0204073	3.40711	0.00216401	0.856467
MSSA_vs_Healthy	CD14 Mono	7	72153660	72154160	0.0204073	2.74921	0.00451422	0.4349
MSSA_vs_Healthy	CD14 Mono	10	31776866	31777366	0.0204073	2.88401	0.00145076	0.358543
MSSA_vs_Healthy	CD14 Mono	10	68587815	68588315	0.0204073	3.27291	4.7953e-06	1.00614
MSSA_vs_Healthy	CD14 Mono	14	49895971	49896471	0.0204073	3.14563	0.00170445	0.599205
MSSA_vs_Healthy	CD14 Mono	2	38997741	38998241	0.0204073	-3.04651	0.00199468	-0.72887
MSSA_vs_Healthy	CD14 Mono	2	236129111	236129611	0.0204198	2.98008	0.0013046	0.508421
MSSA_vs_Healthy	CD14 Mono	16	81576715	81577215	0.0204308	-3.4148	0.00667331	-0.65192
MSSA_vs_Healthy	CD14 Mono	3	109532735	109533235	0.0204409	2.87465	0.00319967	0.634613
MSSA_vs_Healthy	CD14 Mono	3	146543712	146544212	0.0204409	3.04502	0.00675244	0.490539
MSSA_vs_Healthy	CD14 Mono	4	96606774	96607274	0.0204409	2.65834	0.00546995	0.533111
MSSA_vs_Healthy	CD14 Mono	17	1363576	1364076	0.0204502	2.71029	0.0104469	0.611446
MSSA_vs_Healthy	CD14 Mono	21	32279740	32280240	0.0204502	2.29195	0.000628508	0.606485
MSSA_vs_Healthy	CD14 Mono	21	41607164	41607664	0.0204502	2.55569	3.56731e-08	1.03036
MSSA_vs_Healthy	CD14 Mono	5	156549815	156550315	0.0204603	2.09716	0.0104387	0.501315
MSSA_vs_Healthy	CD14 Mono	14	73266798	73267298	0.0204603	2.27494	1.02052e-06	0.629459
MSSA_vs_Healthy	CD14 Mono	8	115076635	115077135	0.0204721	1.99234	4.55825e-07	0.630513
MSSA_vs_Healthy	CD14 Mono	15	79357582	79358082	0.0208516	-2.50829	0.000557777	-1.01687
MSSA_vs_Healthy	CD14 Mono	2	127504927	127505427	0.0209609	-2.47179	0.0037774	-0.97657
MSSA_vs_Healthy	CD14 Mono	16	55712246	55712746	0.021098	-1.5421	0.00326946	-1.09401
MSSA_vs_Healthy	CD14 Mono	22	36904474	36904974	0.0211323	2.4483	0.0285277	0.627933
MSSA_vs_Healthy	CD14 Mono	5	116091362	116091862	0.0211329	-1.68323	0.00252098	-1.18782
MSSA_vs_Healthy	CD14 Mono	12	91876931	91877431	0.0211406	-3.15624	0.00406771	-1.30041
MSSA_vs_Healthy	CD14 Mono	23	44247411	44247911	0.0211801	-2.07239	0.0199681	-0.747707
MSSA_vs_Healthy	CD14 Mono	5	73363973	73364473	0.0212016	-1.65185	0.00401361	-1.14827
MSSA_vs_Healthy	CD14 Mono	8	142041113	142041613	0.0212068	-1.56089	0.002093	-1.11858
MSSA_vs_Healthy	CD14 Mono	11	3807768	3808268	0.0212206	1.71098	0.000450839	1.16902
MSSA_vs_Healthy	CD14 Mono	11	85779767	85780267	0.0212502	1.85015	0.00773766	0.824776
MSSA_vs_Healthy	CD14 Mono	12	57165173	57165673	0.021255	2.53159	0.0107477	0.783859
MSSA_vs_Healthy	CD14 Mono	6	144173960	144174460	0.021283	2.5687	0.022446	0.844913
MSSA_vs_Healthy	CD14 Mono	15	40439841	40440341	0.0213135	1.90579	0.00779917	0.972687
MSSA_vs_Healthy	CD14 Mono	2	232447075	232447575	0.0213164	2.35645	2.90497e-05	1.3653
MSSA_vs_Healthy	CD14 Mono	5	73381125	73381625	0.0213164	-2.01381	0.000389131	-1.23233
MSSA_vs_Healthy	CD14 Mono	9	27172305	27172805	0.0213432	1.61461	0.00041001	1.28828
MSSA_vs_Healthy	CD14 Mono	2	198845726	198846226	0.0214052	2.24075	0.00425748	0.884127
MSSA_vs_Healthy	CD14 Mono	23	15947085	15947585	0.0214118	1.81986	0.0203815	0.916915
MSSA_vs_Healthy	CD14 Mono	14	50083743	50084243	0.0214658	-2.17197	0.00472453	-0.898153
MSSA_vs_Healthy	CD14 Mono	2	179817761	179818261	0.0214744	-1.77641	0.00137729	-1.20848
MSSA_vs_Healthy	CD14 Mono	19	35546007	35546507	0.0214809	-2.57744	0.0261465	-0.841017
MSSA_vs_Healthy	CD14 Mono	10	1175178	1175678	0.0215831	1.72968	2.95602e-05	0.860598
MSSA_vs_Healthy	CD14 Mono	6	170344821	170345321	0.0216339	-1.85408	0.0343868	-0.669463
MSSA_vs_Healthy	CD14 Mono	11	82874021	82874521	0.0216339	-1.50326	0.00157462	-1.00559
MSSA_vs_Healthy	CD14 Mono	15	77189289	77189789	0.0216391	2.03279	0.00417405	0.763517
MSSA_vs_Healthy	CD14 Mono	1	230474902	230475402	0.0216405	-1.6903	0.00168816	-1.05799
MSSA_vs_Healthy	CD14 Mono	13	77325836	77326336	0.0216501	-1.53946	9.7622e-06	-1.41369
MSSA_vs_Healthy	CD14 Mono	2	181440858	181441358	0.0216585	-2.20792	0.0322694	-0.793292
MSSA_vs_Healthy	CD14 Mono	2	17161491	17161991	0.0217696	1.72722	7.31656e-05	1.26769
MSSA_vs_Healthy	CD14 Mono	11	1270148	1270648	0.0217717	1.85012	0.01079	0.756281
MSSA_vs_Healthy	CD14 Mono	11	118319339	118319839	0.0218207	-2.06829	0.0047634	-1.01288
MSSA_vs_Healthy	CD14 Mono	4	128810417	128810917	0.0218393	1.59687	0.000745336	0.901504
MSSA_vs_Healthy	CD14 Mono	12	92649875	92650375	0.0218488	-1.91384	0.00886569	-1.20322
MSSA_vs_Healthy	CD14 Mono	5	85500741	85501241	0.0219051	2.4111	0.000258109	1.08373
MSSA_vs_Healthy	CD14 Mono	8	37718546	37719046	0.0220047	2.39169	0.0118106	0.818296
MSSA_vs_Healthy	CD14 Mono	3	143186152	143186652	0.0220686	-2.40829	0.00187389	-1.04449
MSSA_vs_Healthy	CD14 Mono	1	160570752	160571252	0.0220703	1.62503	0.00335253	1.12698
MSSA_vs_Healthy	CD14 Mono	6	16769059	16769559	0.0220941	1.98068	0.000512785	1.29348
MSSA_vs_Healthy	CD14 Mono	2	121596639	121597139	0.0221257	-1.80731	0.00145488	-0.999484
MSSA_vs_Healthy	CD14 Mono	6	22148302	22148802	0.0221477	2.20157	3.23209e-05	1.037
MSSA_vs_Healthy	CD14 Mono	5	85616109	85616609	0.0222172	1.86881	0.000344937	1.2726
MSSA_vs_Healthy	CD14 Mono	7	17142764	17143264	0.0222172	-2.26561	0.00731302	-0.966761
MSSA_vs_Healthy	CD14 Mono	1	156165031	156165531	0.0222826	1.63048	0.00215072	0.967339
MSSA_vs_Healthy	CD14 Mono	10	119466641	119467141	0.0222826	2.33892	0.000411768	0.902939
MSSA_vs_Healthy	CD14 Mono	13	82097136	82097636	0.0223279	-2.12083	8.89408e-06	-1.61688
MSSA_vs_Healthy	CD14 Mono	23	71058044	71058544	0.0223421	1.89928	0.00260084	1.17263
MSSA_vs_Healthy	CD14 Mono	11	68213145	68213645	0.0223447	1.95155	0.00206313	1.01229
MSSA_vs_Healthy	CD14 Mono	8	77013726	77014226	0.0223447	-2.02108	0.000127736	-1.14631
MSSA_vs_Healthy	CD14 Mono	9	73176420	73176920	0.0223679	-1.71368	9.28384e-05	-0.882342
MSSA_vs_Healthy	CD14 Mono	11	76560108	76560608	0.0223848	-1.60431	0.00737451	-1.08184
MSSA_vs_Healthy	CD14 Mono	2	102176054	102176554	0.0223918	2.25412	0.042077	0.807002
MSSA_vs_Healthy	CD14 Mono	10	84329461	84329961	0.0224175	1.64367	0.000142187	0.700305
MSSA_vs_Healthy	CD14 Mono	2	111569751	111570251	0.0224259	-1.6151	0.00563888	-1.55922
MSSA_vs_Healthy	CD14 Mono	19	40144902	40145402	0.02246	-1.74304	0.00508053	-0.892171
MSSA_vs_Healthy	CD14 Mono	1	116994409	116994909	0.0224743	1.59832	0.00265548	0.991306
MSSA_vs_Healthy	CD14 Mono	8	265680	266180	0.0225549	1.6551	0.00476974	0.913189
MSSA_vs_Healthy	CD14 Mono	8	76255238	76255738	0.0227709	-1.58744	0.00412554	-0.825753
MSSA_vs_Healthy	CD14 Mono	1	160867426	160867926	0.0227854	1.53455	0.000633857	1.09245
MSSA_vs_Healthy	CD14 Mono	7	23012986	23013486	0.0229059	2.68861	3.52137e-06	1.11053
MSSA_vs_Healthy	CD14 Mono	20	44205083	44205583	0.0229262	2.34931	0.0139885	0.712244
MSSA_vs_Healthy	CD14 Mono	12	49945445	49945945	0.0229366	-2.50243	0.000571694	-0.762075
MSSA_vs_Healthy	CD14 Mono	1	21536563	21537063	0.0229731	2.29264	0.000740795	0.779285
MSSA_vs_Healthy	CD14 Mono	14	105817922	105818422	0.0229731	-2.83278	0.00849385	-0.950687
MSSA_vs_Healthy	CD14 Mono	1	161727616	161728116	0.0230026	2.08344	0.007993	0.645593
MSSA_vs_Healthy	CD14 Mono	16	89289382	89289882	0.0230245	-2.41762	0.0332579	-0.654963
MSSA_vs_Healthy	CD14 Mono	4	122826673	122827173	0.0231039	-2.45119	0.00882083	-0.760191
MSSA_vs_Healthy	CD14 Mono	5	179534413	179534913	0.0231231	2.33281	0.0360754	0.630983
MSSA_vs_Healthy	CD14 Mono	1	31942920	31943420	0.0231283	2.22766	0.00656404	0.600717
MSSA_vs_Healthy	CD14 Mono	13	50587048	50587548	0.0231668	-2.01576	0.0419187	-0.489848
MSSA_vs_Healthy	CD14 Mono	1	92081353	92081853	0.0231804	4.21148	6.84847e-06	0.570296
MSSA_vs_Healthy	CD14 Mono	1	206732061	206732561	0.0231804	4.1882	0.00369773	0.492653
MSSA_vs_Healthy	CD14 Mono	2	15518392	15518892	0.0231804	3.73751	2.53007e-05	0.530826
MSSA_vs_Healthy	CD14 Mono	2	64657326	64657826	0.0231804	3.54319	9.95915e-07	0.522691
MSSA_vs_Healthy	CD14 Mono	2	98563251	98563751	0.0231804	3.81997	0.00255476	0.411622
MSSA_vs_Healthy	CD14 Mono	2	236617158	236617658	0.0231804	4.85307	3.79125e-06	0.550498
MSSA_vs_Healthy	CD14 Mono	3	190702947	190703447	0.0231804	4.50612	0.0237968	0.554028
MSSA_vs_Healthy	CD14 Mono	4	167301844	167302344	0.0231804	4.42208	0.00442243	0.442682
MSSA_vs_Healthy	CD14 Mono	5	24012565	24013065	0.0231804	3.17108	0.0130737	0.373372
MSSA_vs_Healthy	CD14 Mono	5	98121403	98121903	0.0231804	3.87989	0.0229408	0.18977
MSSA_vs_Healthy	CD14 Mono	5	99085172	99085672	0.0231804	4.54991	0.0354065	0.315419
MSSA_vs_Healthy	CD14 Mono	5	127041548	127042048	0.0231804	3.24748	3.14108e-05	0.573302
MSSA_vs_Healthy	CD14 Mono	6	36817070	36817570	0.0231804	3.80666	4.08874e-07	0.908211
MSSA_vs_Healthy	CD14 Mono	6	119891585	119892085	0.0231804	4.47584	0.024807	0.375365
MSSA_vs_Healthy	CD14 Mono	6	144172431	144172931	0.0231804	4.26886	0.00208655	0.370182
MSSA_vs_Healthy	CD14 Mono	6	159265292	159265792	0.0231804	4.55588	7.32534e-05	0.651028
MSSA_vs_Healthy	CD14 Mono	7	75870060	75870560	0.0231804	2.07489	0.000529322	1.42646
MSSA_vs_Healthy	CD14 Mono	7	106450060	106450560	0.0231804	4.21167	0.0160805	0.436744
MSSA_vs_Healthy	CD14 Mono	8	33496431	33496931	0.0231804	3.78484	1.58385e-06	0.863254
MSSA_vs_Healthy	CD14 Mono	11	67269247	67269747	0.0231804	3.59529	0.00199352	0.288041
MSSA_vs_Healthy	CD14 Mono	14	59150907	59151407	0.0231804	3.65093	0.000112321	0.726934
MSSA_vs_Healthy	CD14 Mono	14	100240392	100240892	0.0231804	3.89141	0.00623641	0.473299
MSSA_vs_Healthy	CD14 Mono	15	90931634	90932134	0.0231804	3.38079	0.00146049	0.438029
MSSA_vs_Healthy	CD14 Mono	15	90992551	90993051	0.0231804	1.94849	9.46674e-05	0.828673
MSSA_vs_Healthy	CD14 Mono	16	3000815	3001315	0.0231804	3.6185	0.00485934	0.312092
MSSA_vs_Healthy	CD14 Mono	20	41697667	41698167	0.0231804	4.68264	3.19039e-08	0.642965
MSSA_vs_Healthy	CD14 Mono	22	50691478	50691978	0.0231804	4.21034	5.2139e-06	0.367069
MSSA_vs_Healthy	CD14 Mono	23	129650697	129651197	0.0231804	3.73308	2.01243e-08	0.675956
MSSA_vs_Healthy	CD14 Mono	2	127625424	127625924	0.0231804	-4.47839	0.00744932	-0.549718
MSSA_vs_Healthy	CD14 Mono	3	58172646	58173146	0.0231804	-4.51779	0.000118575	-0.684105
MSSA_vs_Healthy	CD14 Mono	12	109823127	109823627	0.0231804	-4.36771	0.00479557	-0.442295
MSSA_vs_Healthy	CD14 Mono	17	32557211	32557711	0.0231804	-4.64629	0.0175571	-0.529425
MSSA_vs_Healthy	CD14 Mono	23	78931725	78932225	0.0231804	-4.37803	0.0336537	-0.442083
MSSA_vs_Healthy	CD14 Mono	13	114101425	114101925	0.0232383	-1.67088	0.00562972	-1.09405
MSSA_vs_Healthy	CD14 Mono	6	165030961	165031461	0.0233288	1.77133	1.91739e-06	0.766572
MSSA_vs_Healthy	CD14 Mono	6	4029138	4029638	0.0233288	-1.58065	0.00957565	-1.11659
MSSA_vs_Healthy	CD14 Mono	20	36613955	36614455	0.0233467	1.5824	0.0170429	0.846406
MSSA_vs_Healthy	CD14 Mono	19	38849197	38849697	0.0233837	1.6046	0.0152549	0.866936
MSSA_vs_Healthy	CD14 Mono	1	150922399	150922899	0.0234108	1.7072	0.00622869	0.776913
MSSA_vs_Healthy	CD14 Mono	7	94121976	94122476	0.0234307	3.96365	0.00112428	0.678694
MSSA_vs_Healthy	CD14 Mono	8	132833684	132834184	0.0234655	1.63342	0.00253677	1.28424
MSSA_vs_Healthy	CD14 Mono	1	1021950	1022450	0.0235247	3.48693	0.0125637	0.663176
MSSA_vs_Healthy	CD14 Mono	6	10251500	10252000	0.0235247	2.97905	0.0115765	0.449595
MSSA_vs_Healthy	CD14 Mono	6	44951230	44951730	0.0235247	3.35764	0.00117986	1.00841
MSSA_vs_Healthy	CD14 Mono	1	2251802	2252302	0.0235329	2.9239	0.000301316	0.5552
MSSA_vs_Healthy	CD14 Mono	3	32579454	32579954	0.0235329	3.18275	0.000176041	0.61949
MSSA_vs_Healthy	CD14 Mono	3	109398683	109399183	0.0235329	3.10515	0.000518976	0.642897
MSSA_vs_Healthy	CD14 Mono	1	54967298	54967798	0.0235438	3.26373	2.12854e-08	1.17908
MSSA_vs_Healthy	CD14 Mono	6	167712024	167712524	0.0235438	3.53404	5.2316e-06	1.32826
MSSA_vs_Healthy	CD14 Mono	1	39110286	39110786	0.0235511	3.53657	0.000874879	0.570883
MSSA_vs_Healthy	CD14 Mono	1	109796794	109797294	0.0235511	3.29212	0.00616329	0.58453
MSSA_vs_Healthy	CD14 Mono	8	71662577	71663077	0.0235511	3.57133	0.00534215	0.572693
MSSA_vs_Healthy	CD14 Mono	9	137615514	137616014	0.0235511	3.32958	0.00135333	0.894326
MSSA_vs_Healthy	CD14 Mono	6	94773055	94773555	0.0235635	3.16525	2.92314e-05	0.704541
MSSA_vs_Healthy	CD14 Mono	7	106879042	106879542	0.0235747	2.81332	1.46844e-06	1.33071
MSSA_vs_Healthy	CD14 Mono	23	79036232	79036732	0.0235747	-2.85536	0.0261455	-0.688828
MSSA_vs_Healthy	CD14 Mono	1	110637979	110638479	0.0235847	2.70019	0.0302975	0.409055
MSSA_vs_Healthy	CD14 Mono	1	151494721	151495221	0.0236083	2.33563	0.000330187	0.76224
MSSA_vs_Healthy	CD14 Mono	2	102453494	102453994	0.0236083	2.48948	0.00204217	0.570553
MSSA_vs_Healthy	CD14 Mono	20	46361210	46361710	0.0236083	3.162	0.00382525	0.919517
MSSA_vs_Healthy	CD14 Mono	8	23726341	23726841	0.0236083	-2.17152	0.00793356	-0.697283
MSSA_vs_Healthy	CD14 Mono	9	129956790	129957290	0.0236083	-2.76814	0.0139694	-0.570905
MSSA_vs_Healthy	CD14 Mono	2	239381557	239382057	0.0236175	-2.76813	0.00636068	-0.719003
MSSA_vs_Healthy	CD14 Mono	23	39854479	39854979	0.0236417	2.20609	0.00137943	0.806989
MSSA_vs_Healthy	CD14 Mono	7	141015283	141015783	0.0236529	2.31526	0.00556389	0.726009
MSSA_vs_Healthy	CD14 Mono	11	67584132	67584632	0.0236529	2.12382	0.0134288	0.531448
MSSA_vs_Healthy	CD14 Mono	15	34037707	34038207	0.0236529	2.45841	0.00558988	0.802554
MSSA_vs_Healthy	CD14 Mono	3	190980137	190980637	0.0236903	1.95383	0.00141808	0.843308
MSSA_vs_Healthy	CD14 Mono	7	158023306	158023806	0.023704	1.88259	7.40229e-05	0.604828
MSSA_vs_Healthy	CD14 Mono	2	197199400	197199900	0.0237186	2.22571	0.00443829	0.579732
MSSA_vs_Healthy	CD14 Mono	18	57833676	57834176	0.0237323	-1.95856	0.0150915	-0.463893
MSSA_vs_Healthy	CD14 Mono	6	158687430	158687930	0.0237423	2.06904	1.73896e-08	0.767619
MSSA_vs_Healthy	CD14 Mono	1	235903011	235903511	0.0238225	2.07875	0.0162064	0.928531
MSSA_vs_Healthy	CD14 Mono	19	8302632	8303132	0.0240123	3.08659	0.00778732	0.698353
MSSA_vs_Healthy	CD14 Mono	20	32437634	32438134	0.0240964	2.99154	0.00152412	1.24174
MSSA_vs_Healthy	CD14 Mono	7	27677917	27678417	0.0241005	-2.18231	0.0233107	-0.759054
MSSA_vs_Healthy	CD14 Mono	11	130001305	130001805	0.0241332	2.98162	5.40337e-06	1.09286
MSSA_vs_Healthy	CD14 Mono	8	51711872	51712372	0.0241379	2.01361	7.83763e-05	1.37325
MSSA_vs_Healthy	CD14 Mono	4	3880492	3880992	0.024142	-3.19347	0.0320358	-0.771267
MSSA_vs_Healthy	CD14 Mono	3	50240773	50241273	0.0241634	2.15881	0.00165328	0.906963
MSSA_vs_Healthy	CD14 Mono	5	170276997	170277497	0.0241967	2.57557	2.79932e-10	1.14588
MSSA_vs_Healthy	CD14 Mono	16	6914450	6914950	0.0241967	2.78807	0.000191384	0.956282
MSSA_vs_Healthy	CD14 Mono	13	98568873	98569373	0.0242027	1.72114	0.00301497	0.944729
MSSA_vs_Healthy	CD14 Mono	2	198715409	198715909	0.0242032	1.86924	6.44424e-05	0.714454
MSSA_vs_Healthy	CD14 Mono	17	58527582	58528082	0.0242173	-2.97529	0.019777	-0.880825
MSSA_vs_Healthy	CD14 Mono	4	77849187	77849687	0.0242253	1.51888	0.00880314	0.830899
MSSA_vs_Healthy	CD14 Mono	12	4943641	4944141	0.0242623	2.7201	0.00058698	0.804464
MSSA_vs_Healthy	CD14 Mono	3	30629977	30630477	0.0242866	-2.66264	0.0122673	-0.910813
MSSA_vs_Healthy	CD14 Mono	9	22537895	22538395	0.0242946	-2.65048	0.027344	-0.932532
MSSA_vs_Healthy	CD14 Mono	5	143457129	143457629	0.0243046	2.68056	0.000232453	0.997431
MSSA_vs_Healthy	CD14 Mono	9	112718448	112718948	0.0243046	-2.33849	0.00986998	-0.926599
MSSA_vs_Healthy	CD14 Mono	6	43608739	43609239	0.0243092	1.58586	0.0276325	0.862513
MSSA_vs_Healthy	CD14 Mono	15	78129317	78129817	0.0243116	-2.90545	0.00311612	-0.984656
MSSA_vs_Healthy	CD14 Mono	3	51390294	51390794	0.0243268	2.38711	0.0100191	0.691944
MSSA_vs_Healthy	CD14 Mono	5	95358742	95359242	0.0243268	2.59884	5.62816e-05	0.88472
MSSA_vs_Healthy	CD14 Mono	5	80798028	80798528	0.0243346	1.78087	0.00440122	1.1828
MSSA_vs_Healthy	CD14 Mono	6	117304735	117305235	0.0243355	1.88173	0.00250477	0.660189
MSSA_vs_Healthy	CD14 Mono	22	22507971	22508471	0.0243369	1.60817	0.00019554	1.07067
MSSA_vs_Healthy	CD14 Mono	1	89739170	89739670	0.0243428	2.36019	0.000524594	1.08282
MSSA_vs_Healthy	CD14 Mono	10	52348018	52348518	0.0243582	-1.70664	0.0323417	-1.0924
MSSA_vs_Healthy	CD14 Mono	4	19853990	19854490	0.0243663	2.46914	0.00937968	0.94755
MSSA_vs_Healthy	CD14 Mono	2	149080891	149081391	0.024397	1.54161	7.34966e-05	1.04501
MSSA_vs_Healthy	CD14 Mono	3	178455705	178456205	0.0244023	-3.09305	0.00363689	-1.03025
MSSA_vs_Healthy	CD14 Mono	1	151756316	151756816	0.0244113	2.00598	0.0203337	0.685919
MSSA_vs_Healthy	CD14 Mono	17	67963205	67963705	0.0244113	2.44586	0.000862771	0.982669
MSSA_vs_Healthy	CD14 Mono	14	102795655	102796155	0.0244187	2.53928	0.000623207	1.0491
MSSA_vs_Healthy	CD14 Mono	1	21651551	21652051	0.0244203	1.99974	0.00169875	0.899568
MSSA_vs_Healthy	CD14 Mono	12	131963364	131963864	0.0244203	-2.32941	0.0338918	-0.685377
MSSA_vs_Healthy	CD14 Mono	17	75497990	75498490	0.0244261	2.41028	1.22972e-06	0.82441
MSSA_vs_Healthy	CD14 Mono	1	2250287	2250787	0.024442	1.64755	0.00070278	0.72192
MSSA_vs_Healthy	CD14 Mono	1	154342086	154342586	0.024442	1.85218	0.00496261	0.75298
MSSA_vs_Healthy	CD14 Mono	9	136586976	136587476	0.024442	1.91318	0.0221981	0.568011
MSSA_vs_Healthy	CD14 Mono	1	9860003	9860503	0.0244491	1.92773	0.0285491	0.678441
MSSA_vs_Healthy	CD14 Mono	14	92662318	92662818	0.0244491	1.62145	0.02724	0.682897
MSSA_vs_Healthy	CD14 Mono	16	88910612	88911112	0.0244572	-2.48717	0.0120268	-0.825394
MSSA_vs_Healthy	CD14 Mono	15	89368636	89369136	0.0244633	2.88756	0.0105269	0.903974
MSSA_vs_Healthy	CD14 Mono	3	160664760	160665260	0.0244634	1.57822	0.0231095	0.716862
MSSA_vs_Healthy	CD14 Mono	2	18863202	18863702	0.024471	-1.85563	0.00146576	-1.01917
MSSA_vs_Healthy	CD14 Mono	22	19085129	19085629	0.0244779	2.60966	0.0265197	0.793001
MSSA_vs_Healthy	CD14 Mono	10	110006795	110007295	0.0245056	1.52146	0.00154536	0.796403
MSSA_vs_Healthy	CD14 Mono	15	49731797	49732297	0.0245138	1.56899	0.00925361	0.782262
MSSA_vs_Healthy	CD14 Mono	4	141653926	141654426	0.0245169	-1.51534	0.0129805	-0.789174
MSSA_vs_Healthy	CD14 Mono	23	43730312	43730812	0.0245232	-1.61972	0.00701192	-0.723456
MSSA_vs_Healthy	CD14 Mono	10	48929521	48930021	0.0245459	1.70934	0.0115943	0.828579
MSSA_vs_Healthy	CD14 Mono	10	86660954	86661454	0.0245459	1.80764	0.0176597	0.722675
MSSA_vs_Healthy	CD14 Mono	4	11080909	11081409	0.0245492	-1.66368	0.00504748	-0.894586
MSSA_vs_Healthy	CD14 Mono	9	22052569	22053069	0.0245531	-1.81123	0.0320476	-0.875319
MSSA_vs_Healthy	CD14 Mono	12	85696975	85697475	0.024564	1.81818	0.0169396	0.698098
MSSA_vs_Healthy	CD14 Mono	1	68245671	68246171	0.0245891	-2.32115	0.0392042	-0.909897
MSSA_vs_Healthy	CD14 Mono	2	112262586	112263086	0.0246073	-2.76719	0.0215635	-0.764027
MSSA_vs_Healthy	CD14 Mono	11	21204802	21205302	0.0246515	1.54886	0.0377195	0.482621
MSSA_vs_Healthy	CD14 Mono	4	6190354	6190854	0.0247005	2.27408	0.0123241	0.954768
MSSA_vs_Healthy	CD14 Mono	3	12484141	12484641	0.0247005	-2.54839	0.000685581	-0.967129
MSSA_vs_Healthy	CD14 Mono	5	131794550	131795050	0.0247375	-2.15203	0.00679782	-1.02531
MSSA_vs_Healthy	CD14 Mono	7	4638766	4639266	0.0247453	-1.95031	0.0116945	-1.10999
MSSA_vs_Healthy	CD14 Mono	2	106530814	106531314	0.0247536	3.6	0.00111247	0.884076
MSSA_vs_Healthy	CD14 Mono	17	80414896	80415396	0.0247785	3.03212	0.0201038	0.61625
MSSA_vs_Healthy	CD14 Mono	12	76235610	76236110	0.0247864	2.88271	6.18687e-06	0.741012
MSSA_vs_Healthy	CD14 Mono	13	87496202	87496702	0.0247864	-2.47032	0.00384762	-1.07533
MSSA_vs_Healthy	CD14 Mono	7	97021609	97022109	0.0247969	3.1161	0.0127061	0.546688
MSSA_vs_Healthy	CD14 Mono	3	29513247	29513747	0.0248078	3.55884	0.036143	0.364058
MSSA_vs_Healthy	CD14 Mono	17	38723339	38723839	0.0248171	2.66669	0.00686205	0.675263
MSSA_vs_Healthy	CD14 Mono	3	65785003	65785503	0.0248171	-3.62843	0.000427455	-1.03839
MSSA_vs_Healthy	CD14 Mono	11	118926872	118927372	0.0248235	-2.4415	0.00526358	-0.764191
MSSA_vs_Healthy	CD14 Mono	2	26562327	26562827	0.0248273	3.39643	0.00769708	0.74693
MSSA_vs_Healthy	CD14 Mono	12	41187883	41188383	0.0248273	3.37367	8.69717e-05	0.805411
MSSA_vs_Healthy	CD14 Mono	13	52999552	53000052	0.0248414	2.06765	0.00383223	0.869476
MSSA_vs_Healthy	CD14 Mono	15	64780199	64780699	0.0248414	2.22363	0.0111851	0.741761
MSSA_vs_Healthy	CD14 Mono	7	141218237	141218737	0.0248493	1.69925	0.00110022	0.926143
MSSA_vs_Healthy	CD14 Mono	1	31418555	31419055	0.0248495	3.1176	4.91947e-06	1.06783
MSSA_vs_Healthy	CD14 Mono	7	14007479	14007979	0.0248596	-3.23219	0.00513805	-0.783686
MSSA_vs_Healthy	CD14 Mono	21	33930915	33931415	0.0248596	-2.14926	0.00945994	-0.837983
MSSA_vs_Healthy	CD14 Mono	14	24058209	24058709	0.0248641	-1.86297	0.0011934	-1.2101
MSSA_vs_Healthy	CD14 Mono	11	119567592	119568092	0.024867	-2.79774	0.00174528	-0.919639
MSSA_vs_Healthy	CD14 Mono	9	110049704	110050204	0.0248674	-2.06329	0.00189674	-1.07062
MSSA_vs_Healthy	CD14 Mono	7	158415146	158415646	0.0248849	1.96262	0.00069715	0.951437
MSSA_vs_Healthy	CD14 Mono	11	78438513	78439013	0.0248849	-2.71302	0.00768271	-1.11058
MSSA_vs_Healthy	CD14 Mono	3	150541757	150542257	0.0248863	2.77299	0.0214338	0.730758
MSSA_vs_Healthy	CD14 Mono	7	73718362	73718862	0.0248863	2.91571	0.00031979	1.0257
MSSA_vs_Healthy	CD14 Mono	1	235050826	235051326	0.0248887	2.8456	0.00581983	0.883726
MSSA_vs_Healthy	CD14 Mono	22	22525528	22526028	0.0249001	1.7631	0.00152306	0.823369
MSSA_vs_Healthy	CD14 Mono	2	237058493	237058993	0.0249261	2.087	0.0258295	0.688776
MSSA_vs_Healthy	CD14 Mono	2	105398770	105399270	0.0249325	2.4238	0.00188929	0.637594
MSSA_vs_Healthy	CD14 Mono	4	30349358	30349858	0.0249325	1.61593	0.000284525	0.964321
MSSA_vs_Healthy	CD14 Mono	6	144179359	144179859	0.0249325	2.07686	0.00200274	1.00203
MSSA_vs_Healthy	CD14 Mono	11	64489738	64490238	0.0249325	2.36104	0.00271984	0.802246
MSSA_vs_Healthy	CD14 Mono	21	46459741	46460241	0.0249325	2.94808	0.00425687	0.905988
MSSA_vs_Healthy	CD14 Mono	3	98903043	98903543	0.0249334	-3.02973	0.0127174	-0.70681
MSSA_vs_Healthy	CD14 Mono	2	197556455	197556955	0.0249377	1.77555	0.000954307	1.40078
MSSA_vs_Healthy	CD14 Mono	19	41810961	41811461	0.0249377	-1.66054	0.0324386	-0.793028
MSSA_vs_Healthy	CD14 Mono	7	1087865	1088365	0.0249415	-2.85018	0.0290934	-0.5813
MSSA_vs_Healthy	CD14 Mono	14	31966024	31966524	0.0249415	-2.56506	0.031163	-0.576974
MSSA_vs_Healthy	CD14 Mono	5	170641609	170642109	0.0249418	1.81198	0.0178319	0.565997
MSSA_vs_Healthy	CD14 Mono	11	66678423	66678923	0.0249445	2.27625	0.00102075	0.73079
MSSA_vs_Healthy	CD14 Mono	19	1371920	1372420	0.0249445	2.51262	9.67637e-05	1.02716
MSSA_vs_Healthy	CD14 Mono	12	12720477	12720977	0.0249528	-3.07374	0.00236183	-1.13901
MSSA_vs_Healthy	CD14 Mono	6	39201397	39201897	0.0249624	2.75443	0.00895573	0.68905
MSSA_vs_Healthy	CD14 Mono	15	85542713	85543213	0.0249624	2.93938	0.0304445	0.418567
MSSA_vs_Healthy	CD14 Mono	3	104884849	104885349	0.0249725	1.7432	0.00753573	0.530293
MSSA_vs_Healthy	CD14 Mono	23	19785586	19786086	0.0249732	2.41277	0.0183111	0.817249
MSSA_vs_Healthy	CD14 Mono	1	157505593	157506093	0.0249769	1.67331	0.00209723	0.97024
MSSA_vs_Healthy	CD14 Mono	5	26570207	26570707	0.0249841	2.28567	0.0019742	1.04868
MSSA_vs_Healthy	CD14 Mono	6	40815507	40816007	0.0249861	1.63483	0.0175909	0.666967
MSSA_vs_Healthy	CD14 Mono	16	89359399	89359899	0.0249871	-2.72792	0.0216603	-0.65975
MSSA_vs_Healthy	CD14 Mono	2	155583125	155583625	0.0249915	2.7138	0.00254983	0.962555
MSSA_vs_Healthy	CD14 Mono	1	27652526	27653026	0.0249927	1.75839	0.00112569	1.11997
MSSA_vs_Healthy	CD14 Mono	6	13710165	13710665	0.0249927	1.93318	0.0217233	0.518869
MSSA_vs_Healthy	CD14 Mono	7	72156382	72156882	0.0249927	1.76673	2.43982e-07	0.992607
MSSA_vs_Healthy	CD14 Mono	13	110377321	110377821	0.0249927	2.35475	5.84201e-07	0.622678
MSSA_vs_Healthy	CD14 Mono	17	38703802	38704302	0.0249927	2.25585	0.0118978	0.564576
MSSA_vs_Healthy	CD14 Mono	17	81926711	81927211	0.0249927	2.06025	0.000411046	0.895627
MSSA_vs_Healthy	CD14 Mono	19	995850	996350	0.0249927	2.64788	0.00698782	0.44007
MSSA_vs_Healthy	CD14 Mono	22	41801003	41801503	0.0249927	1.77491	0.000412461	0.433208
MSSA_vs_Healthy	CD14 Mono	19	40609319	40609819	0.0249927	-1.58118	0.000716861	-1.0438
MSSA_vs_Healthy	CD14 Mono	22	21665247	21665747	0.0249929	-1.67685	0.0012282	-1.18256
MSSA_vs_Healthy	CD14 Mono	2	152740672	152741172	0.0249947	2.00306	1.49613e-07	1.21142
MSSA_vs_Healthy	CD14 Mono	6	152117326	152117826	0.0249947	1.61325	2.1753e-08	0.818828
MSSA_vs_Healthy	CD14 Mono	20	46513164	46513664	0.0249947	1.87427	5.01424e-05	0.564249
MSSA_vs_Healthy	CD14 Mono	7	67151470	67151970	0.0250058	2.00179	0.00280575	0.849671
MSSA_vs_Healthy	CD14 Mono	3	12555700	12556200	0.0250058	-2.16096	0.00208668	-0.599243
MSSA_vs_Healthy	CD14 Mono	10	94909865	94910365	0.0250129	2.23853	0.0373951	0.427289
MSSA_vs_Healthy	CD14 Mono	17	40331706	40332206	0.0250129	1.52128	0.02181	0.509406
MSSA_vs_Healthy	CD14 Mono	16	29363298	29363798	0.025014	2.47501	0.0104766	0.621803
MSSA_vs_Healthy	CD14 Mono	14	72521564	72522064	0.025014	-1.90859	0.0360202	-0.595413
MSSA_vs_Healthy	CD14 Mono	3	39267228	39267728	0.025038	1.75482	0.0219381	0.675719
MSSA_vs_Healthy	CD14 Mono	9	113907258	113907758	0.0250465	1.59397	0.000309036	0.863072
MSSA_vs_Healthy	CD14 Mono	6	14656176	14656676	0.025051	-2.39642	0.0376735	-0.698104
MSSA_vs_Healthy	CD14 Mono	5	14172181	14172681	0.0250553	1.92525	0.00188292	1.14014
MSSA_vs_Healthy	CD14 Mono	3	187029286	187029786	0.0250588	1.69316	0.00510124	1.13828
MSSA_vs_Healthy	CD14 Mono	14	105171785	105172285	0.0250588	1.81694	0.00645453	0.428243
MSSA_vs_Healthy	CD14 Mono	17	58569138	58569638	0.025059	1.55282	0.0175358	0.877204
MSSA_vs_Healthy	CD14 Mono	10	95029716	95030216	0.0250661	2.26024	0.00558227	0.50528
MSSA_vs_Healthy	CD14 Mono	2	117930692	117931192	0.0250726	1.82177	6.47038e-05	0.495368
MSSA_vs_Healthy	CD14 Mono	4	8229308	8229808	0.0250726	1.86422	0.00071746	0.873415
MSSA_vs_Healthy	CD14 Mono	12	53487802	53488302	0.0250726	1.96129	0.00132899	0.786051
MSSA_vs_Healthy	CD14 Mono	12	120680124	120680624	0.0250726	1.52333	0.000381407	0.928806
MSSA_vs_Healthy	CD14 Mono	19	18160624	18161124	0.0250726	1.97959	0.00674007	0.690765
MSSA_vs_Healthy	CD14 Mono	2	113325271	113325771	0.0250802	1.76151	0.00544354	0.672463
MSSA_vs_Healthy	CD14 Mono	6	150371258	150371758	0.0250802	2.15211	0.00257562	0.813991
MSSA_vs_Healthy	CD14 Mono	3	30694749	30695249	0.0250819	1.70295	0.0042289	0.757849
MSSA_vs_Healthy	CD14 Mono	2	2729213	2729713	0.025083	-1.70468	0.0356377	-0.733721
MSSA_vs_Healthy	CD14 Mono	16	10966603	10967103	0.0251006	1.70694	0.00515803	0.577363
MSSA_vs_Healthy	CD14 Mono	2	197870669	197871169	0.0251392	1.56018	0.0393988	0.489181
MSSA_vs_Healthy	CD14 Mono	12	96226773	96227273	0.0251494	1.75708	0.00406051	0.906883
MSSA_vs_Healthy	CD14 Mono	22	17684167	17684667	0.0251494	1.89369	0.00570583	0.698225
MSSA_vs_Healthy	CD14 Mono	7	45204098	45204598	0.0252186	1.52997	0.0152724	0.715013
MSSA_vs_Healthy	CD14 Mono	7	51655231	51655731	0.0252897	1.51819	1.91307e-05	1.52551
MSSA_vs_Healthy	CD14 Mono	4	71217548	71218048	0.0253511	-1.8403	0.0437536	-0.811281
MSSA_vs_Healthy	CD14 Mono	15	25693837	25694337	0.0253659	2.06622	0.00665711	1.03452
MSSA_vs_Healthy	CD14 Mono	7	99379165	99379665	0.0253685	1.55585	0.0059459	1.06942
MSSA_vs_Healthy	CD14 Mono	22	31680219	31680719	0.0253864	1.52495	0.000658548	1.07562
MSSA_vs_Healthy	CD14 Mono	4	56140718	56141218	0.0254027	1.51226	0.00997978	1.01352
MSSA_vs_Healthy	CD14 Mono	17	43901187	43901687	0.0254952	1.67562	0.0209299	0.796849
MSSA_vs_Healthy	CD14 Mono	1	247518162	247518662	0.0255276	-1.51728	0.00739123	-0.821339
MSSA_vs_Healthy	CD14 Mono	6	26472794	26473294	0.0255573	1.55099	1.17634e-05	1.07502
MSSA_vs_Healthy	CD14 Mono	11	64144119	64144619	0.0255694	-2.04977	0.0431247	-0.743207
MSSA_vs_Healthy	CD14 Mono	18	56197403	56197903	0.0255781	1.73675	0.00022312	0.968016
MSSA_vs_Healthy	CD14 Mono	1	203607142	203607642	0.0255972	1.51945	0.00912562	0.938139
MSSA_vs_Healthy	CD14 Mono	11	31815897	31816397	0.0256135	1.56893	0.00949606	0.968316
MSSA_vs_Healthy	CD14 Mono	2	99105867	99106367	0.0258153	1.63796	0.00213864	1.05506
MSSA_vs_Healthy	CD14 Mono	19	40938894	40939394	0.0258437	-1.67664	0.00588095	-0.964262
MSSA_vs_Healthy	CD14 Mono	9	13528493	13528993	0.0259432	-1.52189	0.00165605	-1.0186
MSSA_vs_Healthy	CD14 Mono	8	24387486	24387986	0.0259709	-1.69368	0.00665959	-0.828892
MSSA_vs_Healthy	CD14 Mono	17	63585577	63586077	0.0260898	-1.66369	0.0226034	-0.93772
MSSA_vs_Healthy	CD14 Mono	2	69535939	69536439	0.0261882	1.64406	0.000213587	1.1072
MSSA_vs_Healthy	CD14 Mono	3	64396083	64396583	0.0267774	-2.55979	0.0174935	-0.661511
MSSA_vs_Healthy	CD14 Mono	3	87812734	87813234	0.0270599	-2.76045	0.0076652	-0.88936
MSSA_vs_Healthy	CD14 Mono	8	143911983	143912483	0.027111	1.87002	8.04353e-05	1.13995
MSSA_vs_Healthy	CD14 Mono	22	39388084	39388584	0.027111	2.78427	0.000931517	0.99698
MSSA_vs_Healthy	CD14 Mono	1	96739174	96739674	0.0271915	-2.15774	0.00616614	-1.09636
MSSA_vs_Healthy	CD14 Mono	7	5762317	5762817	0.0271987	-2.64182	0.0354813	-0.807309
MSSA_vs_Healthy	CD14 Mono	21	33904163	33904663	0.0272393	-3.16729	0.000580851	-0.964402
MSSA_vs_Healthy	CD14 Mono	2	119424287	119424787	0.0272456	-1.92942	0.0400524	-0.670727
MSSA_vs_Healthy	CD14 Mono	12	13599074	13599574	0.0272839	2.47945	0.0250214	0.630874
MSSA_vs_Healthy	CD14 Mono	12	47824179	47824679	0.0273053	2.19723	0.00904459	0.735302
MSSA_vs_Healthy	CD14 Mono	1	242133741	242134241	0.0273353	-2.15382	0.00545079	-1.25911
MSSA_vs_Healthy	CD14 Mono	1	159848965	159849465	0.0273491	2.32154	1.94929e-06	1.31589
MSSA_vs_Healthy	CD14 Mono	2	30297719	30298219	0.0273491	2.29064	0.0329352	0.611597
MSSA_vs_Healthy	CD14 Mono	12	19242539	19243039	0.0273956	-1.93124	0.0129891	-0.609016
MSSA_vs_Healthy	CD14 Mono	16	10918672	10919172	0.0274041	2.39865	7.20601e-05	1.12242
MSSA_vs_Healthy	CD14 Mono	13	36445222	36445722	0.0274388	-2.32995	0.0007035	-1.00991
MSSA_vs_Healthy	CD14 Mono	2	195650077	195650577	0.0274522	-2.0333	0.0141593	-1.07316
MSSA_vs_Healthy	CD14 Mono	16	6726502	6727002	0.0274675	2.30778	0.0001085	1.16561
MSSA_vs_Healthy	CD14 Mono	20	16390934	16391434	0.0274675	-2.06372	0.00283976	-1.17358
MSSA_vs_Healthy	CD14 Mono	3	108662924	108663424	0.0274757	1.51571	0.0138548	0.833415
MSSA_vs_Healthy	CD14 Mono	9	117400412	117400912	0.0274757	1.50949	0.000511922	1.12328
MSSA_vs_Healthy	CD14 Mono	10	27899442	27899942	0.0275002	1.91909	0.0421704	0.658982
MSSA_vs_Healthy	CD14 Mono	23	40126743	40127243	0.0275086	1.66774	0.00046833	0.975486
MSSA_vs_Healthy	CD14 Mono	16	88013213	88013713	0.0275086	-1.89717	0.0265054	-0.852482
MSSA_vs_Healthy	CD14 Mono	1	100718531	100719031	0.0275525	-2.36142	0.00354348	-0.964198
MSSA_vs_Healthy	CD14 Mono	13	52945257	52945757	0.0275573	1.6905	2.65605e-05	1.18549
MSSA_vs_Healthy	CD14 Mono	2	29560509	29561009	0.0275673	1.68728	0.00552807	0.891757
MSSA_vs_Healthy	CD14 Mono	3	136942818	136943318	0.0275741	-1.87697	0.0038889	-0.957228
MSSA_vs_Healthy	CD14 Mono	14	60161489	60161989	0.0275864	2.48612	0.0236486	0.651087
MSSA_vs_Healthy	CD14 Mono	2	19868856	19869356	0.0276079	-1.6829	0.0310169	-0.768383
MSSA_vs_Healthy	CD14 Mono	15	69060767	69061267	0.0276315	1.72858	0.00151628	0.969636
MSSA_vs_Healthy	CD14 Mono	5	95001152	95001652	0.0276934	1.62672	0.0160981	0.714336
MSSA_vs_Healthy	CD14 Mono	8	131250816	131251316	0.0276934	1.70226	6.88189e-05	1.12387
MSSA_vs_Healthy	CD14 Mono	13	63312003	63312503	0.027694	-1.53234	0.000245995	-0.879486
MSSA_vs_Healthy	CD14 Mono	6	136719880	136720380	0.0277016	1.79107	0.000705451	1.12671
MSSA_vs_Healthy	CD14 Mono	23	13051244	13051744	0.0277016	1.73535	0.0121492	0.730281
MSSA_vs_Healthy	CD14 Mono	4	8999480	8999980	0.027712	-1.566	0.00176581	-0.858658
MSSA_vs_Healthy	CD14 Mono	1	21344699	21345199	0.0277614	1.5912	0.000227027	0.966824
MSSA_vs_Healthy	CD14 Mono	8	89974411	89974911	0.027778	1.50917	0.00168717	0.984312
MSSA_vs_Healthy	CD14 Mono	9	35644538	35645038	0.0278062	-1.5999	7.66888e-06	-1.41526
MSSA_vs_Healthy	CD14 Mono	2	68157069	68157569	0.0278301	1.65089	0.00661187	0.807167
MSSA_vs_Healthy	CD14 Mono	12	27840463	27840963	0.0278301	-1.54222	0.00590248	-1.03072
MSSA_vs_Healthy	CD14 Mono	1	159991388	159991888	0.0278968	1.74214	0.0113084	1.03177
MSSA_vs_Healthy	CD14 Mono	2	231555267	231555767	0.0279185	1.63391	0.0207293	0.662067
MSSA_vs_Healthy	CD14 Mono	7	106268811	106269311	0.0283275	2.27752	0.000914998	1.20629
MSSA_vs_Healthy	CD14 Mono	4	147840797	147841297	0.0283996	2.11325	0.00790538	1.0487
MSSA_vs_Healthy	CD14 Mono	2	172943526	172944026	0.0285102	-2.49598	0.00686418	-0.967384
MSSA_vs_Healthy	CD14 Mono	14	54451939	54452439	0.0285541	2.141	0.0287067	0.834034
MSSA_vs_Healthy	CD14 Mono	5	171523270	171523770	0.0286271	2.05599	0.00200534	0.703828
MSSA_vs_Healthy	CD14 Mono	3	136692062	136692562	0.0286694	-1.95206	0.000301882	-1.36254
MSSA_vs_Healthy	CD14 Mono	7	5813902	5814402	0.0288004	-2.37102	0.00157979	-1.29772
MSSA_vs_Healthy	CD14 Mono	16	27302979	27303479	0.0288489	-1.60125	0.0204492	-0.829098
MSSA_vs_Healthy	CD14 Mono	2	13672020	13672520	0.0288555	-1.56168	0.00473983	-1.13269
MSSA_vs_Healthy	CD14 Mono	17	68019134	68019634	0.0288759	1.67296	0.0105736	1.05933
MSSA_vs_Healthy	CD14 Mono	10	75127325	75127825	0.0289425	-1.73745	0.0222636	-0.833087
MSSA_vs_Healthy	CD14 Mono	16	80561867	80562367	0.0289785	1.88422	0.000952123	1.0112
MSSA_vs_Healthy	CD14 Mono	5	35671498	35671998	0.0290358	1.83486	0.00112354	0.906946
MSSA_vs_Healthy	CD14 Mono	12	91974611	91975111	0.0290562	-2.36258	0.0172878	-0.849424
MSSA_vs_Healthy	CD14 Mono	1	233179586	233180086	0.0290852	-1.97358	0.00125241	-1.08553
MSSA_vs_Healthy	CD14 Mono	7	31078806	31079306	0.0290933	-1.71514	0.0299689	-0.826618
MSSA_vs_Healthy	CD14 Mono	6	103397267	103397767	0.0291553	1.56793	0.00952534	0.848832
MSSA_vs_Healthy	CD14 Mono	1	193634407	193634907	0.029164	-1.76676	0.00475509	-1.07061
MSSA_vs_Healthy	CD14 Mono	17	7577513	7578013	0.0292187	-1.75901	0.0116133	-1.07888
MSSA_vs_Healthy	CD14 Mono	13	50332937	50333437	0.0293634	-1.73803	0.00901741	-0.72855
MSSA_vs_Healthy	CD14 Mono	12	72116325	72116825	0.0294322	-1.65326	0.0103691	-0.947884
MSSA_vs_Healthy	CD14 Mono	6	131640025	131640525	0.0295485	-1.69264	0.0104004	-0.810013
MSSA_vs_Healthy	CD14 Mono	5	156334001	156334501	0.0296003	1.64583	0.00278561	1.1335
MSSA_vs_Healthy	CD14 Mono	7	55484533	55485033	0.0296161	1.55593	0.025527	0.982426
MSSA_vs_Healthy	CD14 Mono	14	65099945	65100445	0.0298052	1.62186	0.0321656	0.788371
MSSA_vs_Healthy	CD14 Mono	18	74838161	74838661	0.0298236	1.70655	0.00904255	1.11164
MSSA_vs_Healthy	CD14 Mono	6	101012925	101013425	0.0299285	1.51081	0.00210117	1.25078
MSSA_vs_Healthy	CD14 Mono	11	57551714	57552214	0.0299935	-1.78011	0.0137924	-0.830994
MSSA_vs_Healthy	CD14 Mono	2	204536055	204536555	0.0300079	-1.64186	0.00345804	-0.936965
MSSA_vs_Healthy	CD14 Mono	2	232571119	232571619	0.0300564	2.27722	4.77913e-06	1.08588
MSSA_vs_Healthy	CD14 Mono	8	24913401	24913901	0.0300682	2.41243	0.0177025	0.740853
MSSA_vs_Healthy	CD14 Mono	16	86049165	86049665	0.0300682	2.85072	0.00128932	0.988955
MSSA_vs_Healthy	CD14 Mono	5	112161675	112162175	0.03008	-2.46402	0.0321384	-0.801583
MSSA_vs_Healthy	CD14 Mono	2	190144593	190145093	0.0301092	2.30077	0.00430242	0.739095
MSSA_vs_Healthy	CD14 Mono	12	54882083	54882583	0.0301092	2.08783	0.00285773	0.870229
MSSA_vs_Healthy	CD14 Mono	1	67590258	67590758	0.0301866	-1.5749	0.00126751	-1.36247
MSSA_vs_Healthy	CD14 Mono	1	247342897	247343397	0.0301886	2.59159	0.000834227	0.820087
MSSA_vs_Healthy	CD14 Mono	4	184144186	184144686	0.0302015	-2.76563	0.02192	-0.773261
MSSA_vs_Healthy	CD14 Mono	7	22588216	22588716	0.0302264	1.72118	0.000973322	0.796246
MSSA_vs_Healthy	CD14 Mono	15	63235708	63236208	0.0302522	1.5339	0.000639451	0.926078
MSSA_vs_Healthy	CD14 Mono	10	52315877	52316377	0.0303507	-2.35251	0.0164747	-0.988552
MSSA_vs_Healthy	CD14 Mono	11	128036051	128036551	0.0303582	-2.38233	0.0181138	-0.853863
MSSA_vs_Healthy	CD14 Mono	1	27633578	27634078	0.0303712	2.06088	0.00555459	0.927645
MSSA_vs_Healthy	CD14 Mono	7	92809656	92810156	0.0303712	1.78757	0.000132418	1.03672
MSSA_vs_Healthy	CD14 Mono	23	109440452	109440952	0.0303832	-2.27049	0.00547509	-1.04897
MSSA_vs_Healthy	CD14 Mono	21	26187601	26188101	0.0304449	-2.88655	0.0155311	-0.824681
MSSA_vs_Healthy	CD14 Mono	8	132776184	132776684	0.0304472	2.11892	0.00629218	0.97063
MSSA_vs_Healthy	CD14 Mono	9	3385828	3386328	0.0304603	-2.01458	2.69654e-06	-1.08235
MSSA_vs_Healthy	CD14 Mono	4	137572909	137573409	0.0304722	1.86216	0.0315074	0.774087
MSSA_vs_Healthy	CD14 Mono	5	33049338	33049838	0.0304831	1.99554	0.00470421	0.757695
MSSA_vs_Healthy	CD14 Mono	4	180203301	180203801	0.030494	1.95474	0.0114451	0.742423
MSSA_vs_Healthy	CD14 Mono	10	119682005	119682505	0.0305024	2.45854	0.000188886	1.23472
MSSA_vs_Healthy	CD14 Mono	14	92696297	92696797	0.0305024	-1.85867	0.0186342	-1.0219
MSSA_vs_Healthy	CD14 Mono	10	80471541	80472041	0.0305113	1.8981	0.0228197	0.738744
MSSA_vs_Healthy	CD14 Mono	16	10633160	10633660	0.0305418	2.07998	0.010951	0.751854
MSSA_vs_Healthy	CD14 Mono	2	55175528	55176028	0.030556	2.06848	0.0235776	0.735346
MSSA_vs_Healthy	CD14 Mono	5	124824485	124824985	0.0305784	2.12023	0.000885066	0.834314
MSSA_vs_Healthy	CD14 Mono	1	206590015	206590515	0.0305878	2.30879	0.00296825	0.974056
MSSA_vs_Healthy	CD14 Mono	19	2441509	2442009	0.0305963	1.67834	0.0145212	0.725478
MSSA_vs_Healthy	CD14 Mono	16	64383001	64383501	0.0305963	-1.69728	0.0164038	-0.966814
MSSA_vs_Healthy	CD14 Mono	3	48196773	48197273	0.0306292	1.74176	0.00810579	0.718162
MSSA_vs_Healthy	CD14 Mono	5	105667625	105668125	0.0306695	1.76592	0.0188556	0.70251
MSSA_vs_Healthy	CD14 Mono	9	113222481	113222981	0.0307583	2.10665	8.77988e-05	1.08386
MSSA_vs_Healthy	CD14 Mono	8	144138590	144139090	0.0308252	-2.61868	0.000966017	-1.05279
MSSA_vs_Healthy	CD14 Mono	5	23211155	23211655	0.0308768	1.61537	0.0233701	0.895132
MSSA_vs_Healthy	CD14 Mono	12	39067014	39067514	0.0309099	1.96714	8.19846e-05	1.08176
MSSA_vs_Healthy	CD14 Mono	11	47289578	47290078	0.0309765	-2.23808	0.021775	-0.743982
MSSA_vs_Healthy	CD14 Mono	23	68695409	68695909	0.0309926	1.85148	0.000790642	0.970546
MSSA_vs_Healthy	CD14 Mono	16	88523307	88523807	0.0309926	-2.21297	0.0209079	-0.920976
MSSA_vs_Healthy	CD14 Mono	5	96591358	96591858	0.0310135	1.7195	0.00114626	0.862573
MSSA_vs_Healthy	CD14 Mono	5	73965875	73966375	0.0310345	2.09095	0.000176707	1.16853
MSSA_vs_Healthy	CD14 Mono	12	6148864	6149364	0.0310566	1.98877	0.0180197	0.870603
MSSA_vs_Healthy	CD14 Mono	3	146542114	146542614	0.0310916	3.74471	0.000640773	0.495999
MSSA_vs_Healthy	CD14 Mono	1	10242773	10243273	0.0311012	3.72777	0.000147908	0.676218
MSSA_vs_Healthy	CD14 Mono	1	24108658	24109158	0.0311012	3.4039	7.44572e-08	0.757618
MSSA_vs_Healthy	CD14 Mono	1	114718952	114719452	0.0311012	3.24314	1.86528e-05	0.710195
MSSA_vs_Healthy	CD14 Mono	1	182607535	182608035	0.0311012	4.02091	0.00132466	0.671944
MSSA_vs_Healthy	CD14 Mono	6	134093088	134093588	0.0311012	3.92769	0.00711193	0.529224
MSSA_vs_Healthy	CD14 Mono	15	63190922	63191422	0.0311012	3.67314	0.0286899	0.549044
MSSA_vs_Healthy	CD14 Mono	18	79394272	79394772	0.0311012	4.052	0.00121681	0.661608
MSSA_vs_Healthy	CD14 Mono	12	34289941	34290441	0.0311012	-4.75164	0.00854744	-0.486401
MSSA_vs_Healthy	CD14 Mono	18	47930372	47930872	0.0311012	-1.73204	0.00814279	-0.820266
MSSA_vs_Healthy	CD14 Mono	3	192569961	192570461	0.0311106	3.83505	0.0234729	0.557663
MSSA_vs_Healthy	CD14 Mono	8	64681943	64682443	0.0311106	1.65302	0.00623366	0.916472
MSSA_vs_Healthy	CD14 Mono	7	45921346	45921846	0.0311106	-4.0909	4.03598e-06	-0.509542
MSSA_vs_Healthy	CD14 Mono	1	1842771	1843271	0.0311179	3.79241	0.00296561	0.753157
MSSA_vs_Healthy	CD14 Mono	2	130428321	130428821	0.0311179	4.03357	0.00100718	0.966557
MSSA_vs_Healthy	CD14 Mono	22	41577303	41577803	0.0311179	3.44156	1.2587e-06	0.752588
MSSA_vs_Healthy	CD14 Mono	1	157139546	157140046	0.0311296	3.28838	0.00424636	0.316553
MSSA_vs_Healthy	CD14 Mono	8	119768739	119769239	0.0311296	3.3739	0.02809	0.401959
MSSA_vs_Healthy	CD14 Mono	9	128203088	128203588	0.0311296	3.84025	0.0221099	0.518169
MSSA_vs_Healthy	CD14 Mono	2	209208856	209209356	0.0311436	3.64034	3.79358e-05	0.411477
MSSA_vs_Healthy	CD14 Mono	10	46284392	46284892	0.0311436	3.30734	1.13196e-05	0.332842
MSSA_vs_Healthy	CD14 Mono	2	239276270	239276770	0.0311436	-3.75152	0.0215279	-0.50113
MSSA_vs_Healthy	CD14 Mono	6	130396624	130397124	0.0311531	3.17545	0.0032896	0.394672
MSSA_vs_Healthy	CD14 Mono	11	17410956	17411456	0.0311531	3.94812	0.00681473	0.78
MSSA_vs_Healthy	CD14 Mono	5	179308897	179309397	0.0311531	-1.57738	0.011488	-0.932478
MSSA_vs_Healthy	CD14 Mono	1	77271888	77272388	0.031164	1.59081	0.0044993	0.798972
MSSA_vs_Healthy	CD14 Mono	13	28248023	28248523	0.031164	-1.93483	0.00948569	-0.969837
MSSA_vs_Healthy	CD14 Mono	16	10940805	10941305	0.031166	3.32123	0.000449985	1.09701
MSSA_vs_Healthy	CD14 Mono	5	15571594	15572094	0.0311722	2.64566	0.00100934	0.783917
MSSA_vs_Healthy	CD14 Mono	9	135886012	135886512	0.0311722	3.03099	0.000156351	0.95071
MSSA_vs_Healthy	CD14 Mono	23	148333944	148334444	0.0311722	-3.16692	0.0107226	-0.830842
MSSA_vs_Healthy	CD14 Mono	15	90249272	90249772	0.0311862	2.60667	2.86984e-07	0.779028
MSSA_vs_Healthy	CD14 Mono	17	76260101	76260601	0.0311862	-2.96021	0.029697	-0.496111
MSSA_vs_Healthy	CD14 Mono	1	24963445	24963945	0.031199	2.37078	0.00275421	0.673389
MSSA_vs_Healthy	CD14 Mono	1	25451891	25452391	0.031199	2.50678	0.00630092	0.460909
MSSA_vs_Healthy	CD14 Mono	1	228830983	228831483	0.031199	2.52902	0.00407416	0.563096
MSSA_vs_Healthy	CD14 Mono	22	42534006	42534506	0.031199	2.45203	0.0311496	0.45098
MSSA_vs_Healthy	CD14 Mono	11	12600832	12601332	0.0312097	2.34749	1.69379e-06	0.597743
MSSA_vs_Healthy	CD14 Mono	15	64857921	64858421	0.0312097	2.35482	0.0010821	0.727594
MSSA_vs_Healthy	CD14 Mono	16	81495184	81495684	0.0312097	1.99341	0.00927514	0.440144
MSSA_vs_Healthy	CD14 Mono	22	35377696	35378196	0.0312097	2.44522	0.00646956	0.461011
MSSA_vs_Healthy	CD14 Mono	5	73219132	73219632	0.0312204	1.60736	0.00139005	1.01071
MSSA_vs_Healthy	CD14 Mono	11	64902511	64903011	0.0312204	1.68833	0.0123922	0.398682
MSSA_vs_Healthy	CD14 Mono	22	47135593	47136093	0.0312204	1.52634	0.00717939	0.577178
MSSA_vs_Healthy	CD14 Mono	17	2337222	2337722	0.0323081	-1.5991	0.00320404	-0.885908
MSSA_vs_Healthy	CD14 Mono	20	57434285	57434785	0.0323267	-1.59703	0.00127992	-1.18661
MSSA_vs_Healthy	CD14 Mono	13	25266520	25267020	0.032499	2.95941	0.0214112	0.639337
MSSA_vs_Healthy	CD14 Mono	10	32891249	32891749	0.0325637	-1.52204	0.00677498	-0.977852
MSSA_vs_Healthy	CD14 Mono	5	168885959	168886459	0.0326598	2.82018	0.0175289	0.767942
MSSA_vs_Healthy	CD14 Mono	20	21101221	21101721	0.0326598	2.0485	0.00328372	0.859575
MSSA_vs_Healthy	CD14 Mono	5	124902253	124902753	0.0327801	1.72706	0.00813803	0.567692
MSSA_vs_Healthy	CD14 Mono	6	26522838	26523338	0.0327801	1.76777	0.000171748	1.15515
MSSA_vs_Healthy	CD14 Mono	6	15427776	15428276	0.0327831	2.74106	0.000303411	1.13371
MSSA_vs_Healthy	CD14 Mono	17	81928323	81928823	0.0327831	2.47604	0.00620277	0.834428
MSSA_vs_Healthy	CD14 Mono	2	112275883	112276383	0.0327869	-2.32175	0.0230837	-0.802212
MSSA_vs_Healthy	CD14 Mono	1	148372652	148373152	0.0328098	2.25766	1.78914e-05	0.938943
MSSA_vs_Healthy	CD14 Mono	2	20596280	20596780	0.0328098	-2.36772	0.0271637	-0.616211
MSSA_vs_Healthy	CD14 Mono	6	126094335	126094835	0.0328301	-2.07149	0.00153877	-1.01285
MSSA_vs_Healthy	CD14 Mono	19	29837352	29837852	0.0328508	-2.07698	0.00918524	-0.794724
MSSA_vs_Healthy	CD14 Mono	10	71619862	71620362	0.0329091	-2.2269	0.0485145	-0.596462
MSSA_vs_Healthy	CD14 Mono	20	17505269	17505769	0.0329091	-2.43846	0.0377401	-0.862901
MSSA_vs_Healthy	CD14 Mono	10	119596953	119597453	0.0329212	1.60781	0.00505117	0.645849
MSSA_vs_Healthy	CD14 Mono	21	20605836	20606336	0.0329514	-2.18948	0.00454317	-0.792259
MSSA_vs_Healthy	CD14 Mono	12	97037684	97038184	0.0329811	-1.83511	0.0362716	-0.717241
MSSA_vs_Healthy	CD14 Mono	8	19517621	19518121	0.0330063	2.21821	1.24067e-05	0.681013
MSSA_vs_Healthy	CD14 Mono	5	67212043	67212543	0.0330103	-1.88187	0.000677093	-1.58068
MSSA_vs_Healthy	CD14 Mono	22	27476314	27476814	0.0330177	1.68416	0.0042761	0.737117
MSSA_vs_Healthy	CD14 Mono	10	91639544	91640044	0.0330578	2.04638	0.00016034	0.726592
MSSA_vs_Healthy	CD14 Mono	3	157129926	157130426	0.0330578	-1.75949	0.0208354	-0.717123
MSSA_vs_Healthy	CD14 Mono	16	10748721	10749221	0.0330709	1.81988	0.0154628	0.741466
MSSA_vs_Healthy	CD14 Mono	1	16122865	16123365	0.0330968	1.66858	1.84225e-05	1.29831
MSSA_vs_Healthy	CD14 Mono	3	142180715	142181215	0.0331094	1.93827	1.15291e-06	0.740642
MSSA_vs_Healthy	CD14 Mono	11	64251221	64251721	0.0331197	1.95939	0.0139506	0.781848
MSSA_vs_Healthy	CD14 Mono	23	129659088	129659588	0.0331311	1.67604	7.00157e-05	0.987771
MSSA_vs_Healthy	CD14 Mono	6	33206009	33206509	0.0331403	1.74921	0.0329531	0.586162
MSSA_vs_Healthy	CD14 Mono	2	45695552	45696052	0.0331568	1.53615	0.0123944	0.907144
MSSA_vs_Healthy	CD14 Mono	5	106872751	106873251	0.0331896	1.60013	0.0164505	0.656189
MSSA_vs_Healthy	CD14 Mono	17	83100308	83100808	0.0332084	1.67752	0.00416011	0.900399
MSSA_vs_Healthy	CD14 Mono	1	1067282	1067782	0.0332267	1.70513	0.0152633	0.758331
MSSA_vs_Healthy	CD14 Mono	10	84328905	84329405	0.0332267	1.58019	0.0347704	0.556657
MSSA_vs_Healthy	CD14 Mono	7	139084349	139084849	0.0332368	2.18997	8.95613e-06	1.05028
MSSA_vs_Healthy	CD14 Mono	12	73702570	73703070	0.0333128	-1.62003	0.0080805	-0.890134
MSSA_vs_Healthy	CD14 Mono	10	70586418	70586918	0.0334215	1.56693	0.00347445	1.10157
MSSA_vs_Healthy	CD14 Mono	6	26657213	26657713	0.0334507	2.3023	0.0346765	0.854743
MSSA_vs_Healthy	CD14 Mono	12	3658437	3658937	0.0335416	-2.34582	0.0168593	-1.18669
MSSA_vs_Healthy	CD14 Mono	1	19510506	19511006	0.0336373	2.06545	0.000268875	1.10459
MSSA_vs_Healthy	CD14 Mono	11	65592214	65592714	0.0336448	1.98263	0.022937	0.834369
MSSA_vs_Healthy	CD14 Mono	22	36258200	36258700	0.0337118	1.80137	0.00140242	0.996572
MSSA_vs_Healthy	CD14 Mono	8	143267744	143268244	0.0337751	-1.53319	0.00576816	-0.993765
MSSA_vs_Healthy	CD14 Mono	16	58005160	58005660	0.0338522	1.96318	0.0324291	0.773923
MSSA_vs_Healthy	CD14 Mono	2	164840331	164840831	0.0338522	-1.91362	0.00548734	-1.03757
MSSA_vs_Healthy	CD14 Mono	20	57382420	57382920	0.0338615	-1.66935	0.00705018	-1.11969
MSSA_vs_Healthy	CD14 Mono	7	12066399	12066899	0.0338897	-1.71288	0.0176256	-0.810718
MSSA_vs_Healthy	CD14 Mono	14	44585699	44586199	0.0340069	-1.98521	9.02089e-05	-0.808482
MSSA_vs_Healthy	CD14 Mono	5	122864190	122864690	0.0340122	1.537	4.31783e-06	1.4394
MSSA_vs_Healthy	CD14 Mono	7	158826660	158827160	0.034018	1.66411	0.00654911	0.970789
MSSA_vs_Healthy	CD14 Mono	1	19436083	19436583	0.0340476	2.61684	7.95176e-07	1.03432
MSSA_vs_Healthy	CD14 Mono	20	5604614	5605114	0.0340511	-2.4399	0.0216779	-0.941023
MSSA_vs_Healthy	CD14 Mono	12	57583778	57584278	0.0340771	1.71726	0.0197708	0.679447
MSSA_vs_Healthy	CD14 Mono	5	151132939	151133439	0.0341252	1.84127	0.027894	0.736613
MSSA_vs_Healthy	CD14 Mono	12	114553923	114554423	0.0341397	-1.62382	0.00348413	-0.808017
MSSA_vs_Healthy	CD14 Mono	6	81809615	81810115	0.0342218	1.55987	0.00475568	1.0161
MSSA_vs_Healthy	CD14 Mono	5	8225594	8226094	0.0342606	-1.85699	0.0266205	-0.827964
MSSA_vs_Healthy	CD14 Mono	9	14314005	14314505	0.0342606	-1.68271	0.0093318	-0.855567
MSSA_vs_Healthy	CD14 Mono	2	134175425	134175925	0.034294	1.63091	0.00162812	1.23258
MSSA_vs_Healthy	CD14 Mono	17	77214625	77215125	0.0343056	-1.92088	0.00164838	-1.02588
MSSA_vs_Healthy	CD14 Mono	8	66663566	66664066	0.0343408	2.16253	0.0361154	0.67067
MSSA_vs_Healthy	CD14 Mono	5	120463287	120463787	0.0343412	-1.59792	0.0157248	-1.24168
MSSA_vs_Healthy	CD14 Mono	20	54434004	54434504	0.0343412	-2.00793	0.00932397	-0.865462
MSSA_vs_Healthy	CD14 Mono	10	16948261	16948761	0.0344332	-2.16476	0.00975138	-0.974035
MSSA_vs_Healthy	CD14 Mono	8	138029981	138030481	0.0344427	-2.11459	0.0298	-0.673817
MSSA_vs_Healthy	CD14 Mono	20	40503042	40503542	0.0344945	2.47544	0.00194086	0.947368
MSSA_vs_Healthy	CD14 Mono	12	75457140	75457640	0.0345201	-1.566	0.00717473	-0.935399
MSSA_vs_Healthy	CD14 Mono	6	63609151	63609651	0.0345435	3.50103	1.02938e-06	1.06539
MSSA_vs_Healthy	CD14 Mono	9	650339	650839	0.0345446	-2.11243	0.0335759	-0.827398
MSSA_vs_Healthy	CD14 Mono	19	8589907	8590407	0.0345647	-2.46624	0.0225748	-0.883649
MSSA_vs_Healthy	CD14 Mono	5	127229124	127229624	0.0345888	1.71241	0.010483	0.664143
MSSA_vs_Healthy	CD14 Mono	9	94167388	94167888	0.0346371	-2.25895	0.00991705	-0.919487
MSSA_vs_Healthy	CD14 Mono	2	3728004	3728504	0.0346981	2.85895	0.00310867	0.55928
MSSA_vs_Healthy	CD14 Mono	15	31367613	31368113	0.0347619	-2.74564	0.0384162	-0.722908
MSSA_vs_Healthy	CD14 Mono	2	232381423	232381923	0.0347754	1.81482	0.00197489	0.952889
MSSA_vs_Healthy	CD14 Mono	21	14057894	14058394	0.0347889	1.62916	0.000613043	1.06394
MSSA_vs_Healthy	CD14 Mono	3	144719112	144719612	0.0348012	-1.7194	0.00787936	-0.767662
MSSA_vs_Healthy	CD14 Mono	1	234961710	234962210	0.0348032	1.62652	0.00509194	0.891761
MSSA_vs_Healthy	CD14 Mono	21	38242057	38242557	0.0348032	-2.79903	0.00288227	-1.23184
MSSA_vs_Healthy	CD14 Mono	1	178273951	178274451	0.034831	-2.03924	0.00669991	-0.601059
MSSA_vs_Healthy	CD14 Mono	3	123154219	123154719	0.034831	-2.10099	0.00181413	-0.816697
MSSA_vs_Healthy	CD14 Mono	4	104634975	104635475	0.0349033	2.7226	0.000244521	1.26619
MSSA_vs_Healthy	CD14 Mono	5	178271782	178272282	0.0349259	2.43314	0.0102777	0.832337
MSSA_vs_Healthy	CD14 Mono	20	5001291	5001791	0.0349373	-1.71286	0.012632	-0.919959
MSSA_vs_Healthy	CD14 Mono	9	37371035	37371535	0.0349403	2.57332	0.0235354	0.551885
MSSA_vs_Healthy	CD14 Mono	14	103348046	103348546	0.0349403	1.87615	0.000337367	0.839115
MSSA_vs_Healthy	CD14 Mono	1	20102730	20103230	0.0349487	2.69727	0.00478743	0.933986
MSSA_vs_Healthy	CD14 Mono	6	31097435	31097935	0.0349665	2.87476	0.000399493	0.678155
MSSA_vs_Healthy	CD14 Mono	14	23161183	23161683	0.0349665	2.27788	1.07794e-05	1.09882
MSSA_vs_Healthy	CD14 Mono	9	91245335	91245835	0.0349962	-2.11297	0.0143348	-0.727431
MSSA_vs_Healthy	CD14 Mono	7	67918068	67918568	0.0350055	-1.60215	0.0196162	-0.673152
MSSA_vs_Healthy	CD14 Mono	3	15451700	15452200	0.0350072	2.72887	0.0380421	0.511719
MSSA_vs_Healthy	CD14 Mono	2	127102911	127103411	0.0350191	2.30608	0.00300506	0.943331
MSSA_vs_Healthy	CD14 Mono	4	124555876	124556376	0.0350191	2.52551	0.0233286	0.575678
MSSA_vs_Healthy	CD14 Mono	9	96181286	96181786	0.0350191	1.51104	0.0271422	0.966351
MSSA_vs_Healthy	CD14 Mono	11	75913666	75914166	0.0350242	-1.6033	0.0146254	-0.83519
MSSA_vs_Healthy	CD14 Mono	11	64247281	64247781	0.0350335	1.98543	0.00628138	0.738051
MSSA_vs_Healthy	CD14 Mono	2	154489441	154489941	0.0350342	1.52516	0.0040667	0.726266
MSSA_vs_Healthy	CD14 Mono	4	154416996	154417496	0.0350342	1.53141	0.000307566	1.17804
MSSA_vs_Healthy	CD14 Mono	18	13893381	13893881	0.0350694	-2.8821	0.0243428	-0.524202
MSSA_vs_Healthy	CD14 Mono	16	67054657	67055157	0.0350826	-2.13543	0.0394791	-0.746924
MSSA_vs_Healthy	CD14 Mono	7	80781107	80781607	0.035097	2.0017	0.000104375	0.829846
MSSA_vs_Healthy	CD14 Mono	6	3160123	3160623	0.035109	2.40402	0.0033605	0.622918
MSSA_vs_Healthy	CD14 Mono	6	150263669	150264169	0.035109	1.88054	0.000670837	0.973788
MSSA_vs_Healthy	CD14 Mono	19	7476163	7476663	0.035109	-2.27631	0.0067601	-1.20427
MSSA_vs_Healthy	CD14 Mono	12	54984526	54985026	0.0351197	2.03459	0.00675865	0.813295
MSSA_vs_Healthy	CD14 Mono	6	158546525	158547025	0.0351293	1.83453	0.0199613	0.612914
MSSA_vs_Healthy	CD14 Mono	10	1402909	1403409	0.0351293	2.38055	0.0293586	0.61501
MSSA_vs_Healthy	CD14 Mono	13	93980318	93980818	0.0351389	2.16335	0.00662511	0.718921
MSSA_vs_Healthy	CD14 Mono	14	52536907	52537407	0.0351389	1.99508	4.17538e-05	0.666102
MSSA_vs_Healthy	CD14 Mono	3	42572216	42572716	0.0351554	-1.57875	0.0041004	-1.0955
MSSA_vs_Healthy	CD14 Mono	15	63544209	63544709	0.0351665	1.91952	0.00120876	0.80654
MSSA_vs_Healthy	CD14 Mono	19	6540873	6541373	0.0351665	-2.2577	0.00151406	-0.918552
MSSA_vs_Healthy	CD14 Mono	10	32650121	32650621	0.0351737	-2.19023	0.00624852	-1.0027
MSSA_vs_Healthy	CD14 Mono	2	231710176	231710676	0.0351856	2.28042	0.0164261	0.667569
MSSA_vs_Healthy	CD14 Mono	1	2274880	2275380	0.0352066	3.21292	0.0214379	0.48756
MSSA_vs_Healthy	CD14 Mono	1	62354934	62355434	0.0352066	1.98031	0.00373275	0.864678
MSSA_vs_Healthy	CD14 Mono	15	25886703	25887203	0.0352066	1.67856	0.000142897	0.991247
MSSA_vs_Healthy	CD14 Mono	15	77021773	77022273	0.0352066	3.4056	9.08606e-07	0.721715
MSSA_vs_Healthy	CD14 Mono	6	136789426	136789926	0.0352367	2.92626	0.000434274	0.456892
MSSA_vs_Healthy	CD14 Mono	19	35123726	35124226	0.035241	1.59035	0.0067022	0.688315
MSSA_vs_Healthy	CD14 Mono	9	131418945	131419445	0.0352831	-1.87593	0.00819134	-0.98348
MSSA_vs_Healthy	CD14 Mono	10	102245733	102246233	0.0352847	3.63256	0.000128093	0.925024
MSSA_vs_Healthy	CD14 Mono	20	45883172	45883672	0.0352847	3.54737	0.000271968	0.858101
MSSA_vs_Healthy	CD14 Mono	17	36939973	36940473	0.0352854	1.53702	0.0189996	0.697351
MSSA_vs_Healthy	CD14 Mono	7	99373936	99374436	0.0352902	1.68135	0.0168565	0.979158
MSSA_vs_Healthy	CD14 Mono	1	39195648	39196148	0.0353015	3.52135	0.00145317	0.475761
MSSA_vs_Healthy	CD14 Mono	6	40420219	40420719	0.0353015	3.05607	0.0299588	0.480621
MSSA_vs_Healthy	CD14 Mono	17	64051064	64051564	0.0353015	3.14543	0.0208494	0.641729
MSSA_vs_Healthy	CD14 Mono	9	129035427	129035927	0.0353015	-2.95015	6.85971e-05	-0.566219
MSSA_vs_Healthy	CD14 Mono	1	9321266	9321766	0.0353123	3.11704	0.0285878	0.639885
MSSA_vs_Healthy	CD14 Mono	9	114607543	114608043	0.0353123	2.61596	0.0117672	0.734298
MSSA_vs_Healthy	CD14 Mono	11	122851588	122852088	0.0353123	2.74756	0.0112341	0.732771
MSSA_vs_Healthy	CD14 Mono	22	37484990	37485490	0.0353123	1.57979	0.0347086	0.655045
MSSA_vs_Healthy	CD14 Mono	2	173966426	173966926	0.0353134	2.85877	0.000357511	0.631265
MSSA_vs_Healthy	CD14 Mono	2	229180381	229180881	0.0353134	3.2045	0.0090197	0.695599
MSSA_vs_Healthy	CD14 Mono	5	145699341	145699841	0.0353134	2.49432	0.00791842	0.415413
MSSA_vs_Healthy	CD14 Mono	10	113329611	113330111	0.0353134	1.54831	0.0171791	0.598601
MSSA_vs_Healthy	CD14 Mono	21	42097805	42098305	0.0353134	1.6168	0.000135065	1.11474
MSSA_vs_Healthy	CD14 Mono	8	98003427	98003927	0.0353134	-3.10153	0.0116059	-0.581542
MSSA_vs_Healthy	CD14 Mono	19	6536105	6536605	0.0353134	-3.47399	0.0127243	-0.739691
MSSA_vs_Healthy	CD14 Mono	15	63483733	63484233	0.0353179	1.81378	0.0395244	0.531079
MSSA_vs_Healthy	CD14 Mono	3	45693116	45693616	0.0353243	2.72309	5.62572e-06	0.7336
MSSA_vs_Healthy	CD14 Mono	4	173528972	173529472	0.0353243	3.32082	0.00200661	0.62995
MSSA_vs_Healthy	CD14 Mono	8	76684780	76685280	0.0353243	-3.24829	0.0134111	-0.774741
MSSA_vs_Healthy	CD14 Mono	10	6237427	6237927	0.0353243	-3.00698	0.0172765	-0.738473
MSSA_vs_Healthy	CD14 Mono	17	29566816	29567316	0.0353243	-2.94186	0.0125351	-0.767051
MSSA_vs_Healthy	CD14 Mono	9	115204734	115205234	0.0353363	2.71977	0.00647709	0.581626
MSSA_vs_Healthy	CD14 Mono	13	110955076	110955576	0.0353363	2.52577	0.00918501	0.74993
MSSA_vs_Healthy	CD14 Mono	1	2030827	2031327	0.0353372	3.53534	0.00250147	0.50545
MSSA_vs_Healthy	CD14 Mono	1	2340027	2340527	0.0353372	4.00556	8.39948e-09	0.706953
MSSA_vs_Healthy	CD14 Mono	1	6447705	6448205	0.0353372	3.34621	0.0345926	0.320493
MSSA_vs_Healthy	CD14 Mono	1	6493191	6493691	0.0353372	3.51045	5.77285e-05	0.474036
MSSA_vs_Healthy	CD14 Mono	1	46516506	46517006	0.0353372	4.1349	0.000162944	0.508349
MSSA_vs_Healthy	CD14 Mono	1	108562258	108562758	0.0353372	2.24382	0.00126114	0.709877
MSSA_vs_Healthy	CD14 Mono	2	3564188	3564688	0.0353372	4.65122	0.00539951	0.361151
MSSA_vs_Healthy	CD14 Mono	2	130154766	130155266	0.0353372	3.82734	1.16512e-06	0.295634
MSSA_vs_Healthy	CD14 Mono	2	149313425	149313925	0.0353372	1.90279	0.00196362	0.470024
MSSA_vs_Healthy	CD14 Mono	2	229360505	229361005	0.0353372	3.2528	0.00608689	0.657947
MSSA_vs_Healthy	CD14 Mono	2	235512774	235513274	0.0353372	3.56087	3.1483e-06	0.679806
MSSA_vs_Healthy	CD14 Mono	3	37987094	37987594	0.0353372	3.93011	1.87242e-07	0.306499
MSSA_vs_Healthy	CD14 Mono	3	50588377	50588877	0.0353372	2.05687	0.0248476	0.589251
MSSA_vs_Healthy	CD14 Mono	3	112072329	112072829	0.0353372	3.15256	1.4179e-06	0.445844
MSSA_vs_Healthy	CD14 Mono	3	112477842	112478342	0.0353372	2.52027	0.00404305	0.714999
MSSA_vs_Healthy	CD14 Mono	3	155745114	155745614	0.0353372	4.02229	0.0244349	0.653964
MSSA_vs_Healthy	CD14 Mono	4	116936890	116937390	0.0353372	4.28554	0.00821897	0.601023
MSSA_vs_Healthy	CD14 Mono	4	147245826	147246326	0.0353372	4.68786	0.00061175	0.537213
MSSA_vs_Healthy	CD14 Mono	5	19045756	19046256	0.0353372	3.49644	0.00831037	0.298373
MSSA_vs_Healthy	CD14 Mono	5	51772530	51773030	0.0353372	2.25584	3.30811e-08	0.883147
MSSA_vs_Healthy	CD14 Mono	5	111760377	111760877	0.0353372	5.40811	0.00177857	0.522961
MSSA_vs_Healthy	CD14 Mono	5	150449234	150449734	0.0353372	3.46052	0.0165498	0.352945
MSSA_vs_Healthy	CD14 Mono	6	22146026	22146526	0.0353372	2.00287	0.0080894	0.48326
MSSA_vs_Healthy	CD14 Mono	6	26421121	26421621	0.0353372	3.72274	0.00806638	0.512358
MSSA_vs_Healthy	CD14 Mono	6	31665749	31666249	0.0353372	3.56947	0.000482479	0.647322
MSSA_vs_Healthy	CD14 Mono	6	31727438	31727938	0.0353372	3.9753	0.0124046	0.704981
MSSA_vs_Healthy	CD14 Mono	6	31835859	31836359	0.0353372	3.95519	1.14938e-06	0.469362
MSSA_vs_Healthy	CD14 Mono	6	74346510	74347010	0.0353372	3.95673	0.0062419	0.413649
MSSA_vs_Healthy	CD14 Mono	6	106701693	106702193	0.0353372	3.76476	2.16641e-06	0.815785
MSSA_vs_Healthy	CD14 Mono	6	115022319	115022819	0.0353372	4.33572	3.0773e-10	0.359905
MSSA_vs_Healthy	CD14 Mono	6	157139270	157139770	0.0353372	4.60472	0.0102122	0.442963
MSSA_vs_Healthy	CD14 Mono	6	165577367	165577867	0.0353372	2.66684	0.0035834	0.580666
MSSA_vs_Healthy	CD14 Mono	6	168131133	168131633	0.0353372	4.29237	0.0257834	0.274611
MSSA_vs_Healthy	CD14 Mono	6	168237986	168238486	0.0353372	4.39703	0.00358275	0.429207
MSSA_vs_Healthy	CD14 Mono	7	381638	382138	0.0353372	3.53331	0.0149202	0.434257
MSSA_vs_Healthy	CD14 Mono	7	10223202	10223702	0.0353372	4.31448	1.08414e-06	0.617085
MSSA_vs_Healthy	CD14 Mono	7	47726625	47727125	0.0353372	3.84953	0.00764288	0.442965
MSSA_vs_Healthy	CD14 Mono	7	65049174	65049674	0.0353372	1.77887	0.0172577	0.52987
MSSA_vs_Healthy	CD14 Mono	7	77473380	77473880	0.0353372	3.61922	1.54304e-06	0.58372
MSSA_vs_Healthy	CD14 Mono	8	83730408	83730908	0.0353372	2.77578	0.000746196	0.913237
MSSA_vs_Healthy	CD14 Mono	9	70255188	70255688	0.0353372	2.25365	0.0101885	0.494788
MSSA_vs_Healthy	CD14 Mono	9	132804465	132804965	0.0353372	2.96313	0.0125365	0.658353
MSSA_vs_Healthy	CD14 Mono	10	79291444	79291944	0.0353372	1.81029	0.00139675	0.749313
MSSA_vs_Healthy	CD14 Mono	10	113292271	113292771	0.0353372	3.51049	0.000260949	0.683881
MSSA_vs_Healthy	CD14 Mono	10	129468213	129468713	0.0353372	3.55397	1.20229e-05	0.62503
MSSA_vs_Healthy	CD14 Mono	11	8086501	8087001	0.0353372	4.01783	0.0115529	0.489983
MSSA_vs_Healthy	CD14 Mono	11	8225525	8226025	0.0353372	4.18766	0.0156003	0.374919
MSSA_vs_Healthy	CD14 Mono	11	18704996	18705496	0.0353372	2.51236	0.0106664	0.533412
MSSA_vs_Healthy	CD14 Mono	11	67103691	67104191	0.0353372	3.90175	3.88547e-08	0.641656
MSSA_vs_Healthy	CD14 Mono	12	118398383	118398883	0.0353372	2.16909	3.43508e-05	0.875204
MSSA_vs_Healthy	CD14 Mono	13	68559019	68559519	0.0353372	2.60071	0.000719221	0.478003
MSSA_vs_Healthy	CD14 Mono	14	77980969	77981469	0.0353372	4.33561	0.0136888	0.265705
MSSA_vs_Healthy	CD14 Mono	14	105154583	105155083	0.0353372	4.24777	0.00692379	0.237334
MSSA_vs_Healthy	CD14 Mono	15	31202041	31202541	0.0353372	4.36042	0.00298794	0.476327
MSSA_vs_Healthy	CD14 Mono	15	43284255	43284755	0.0353372	5.29502	8.91683e-06	0.443851
MSSA_vs_Healthy	CD14 Mono	15	45185848	45186348	0.0353372	3.5679	5.42236e-06	0.380508
MSSA_vs_Healthy	CD14 Mono	15	63510574	63511074	0.0353372	3.7925	1.34558e-08	0.608713
MSSA_vs_Healthy	CD14 Mono	15	90859209	90859709	0.0353372	1.63827	0.00263845	0.522153
MSSA_vs_Healthy	CD14 Mono	15	100879550	100880050	0.0353372	4.16129	1.99255e-05	0.401896
MSSA_vs_Healthy	CD14 Mono	16	1776631	1777131	0.0353372	3.71452	0.0169797	0.434903
MSSA_vs_Healthy	CD14 Mono	17	13916875	13917375	0.0353372	4.70682	0.0127468	0.603119
MSSA_vs_Healthy	CD14 Mono	17	81916182	81916682	0.0353372	1.86685	6.25498e-06	0.590553
MSSA_vs_Healthy	CD14 Mono	18	845022	845522	0.0353372	3.48117	0.000912264	0.672766
MSSA_vs_Healthy	CD14 Mono	20	8305354	8305854	0.0353372	4.37374	0.00337377	0.279978
MSSA_vs_Healthy	CD14 Mono	20	50274817	50275317	0.0353372	2.83271	0.0086822	0.608967
MSSA_vs_Healthy	CD14 Mono	20	63874219	63874719	0.0353372	3.12128	8.5009e-07	0.661111
MSSA_vs_Healthy	CD14 Mono	21	38914757	38915257	0.0353372	2.43259	0.00681884	0.989072
MSSA_vs_Healthy	CD14 Mono	22	42154717	42155217	0.0353372	1.8972	0.000213274	0.727359
MSSA_vs_Healthy	CD14 Mono	2	32853838	32854338	0.0353372	-3.96309	0.00619668	-0.642336
MSSA_vs_Healthy	CD14 Mono	9	129028235	129028735	0.0353372	-2.45454	0.0316098	-0.463547
MSSA_vs_Healthy	CD14 Mono	19	18940029	18940529	0.0353372	-2.66588	0.00419625	-0.73682
MSSA_vs_Healthy	CD14 Mono	15	60398992	60399492	0.0353614	-1.643	0.039292	-0.96772
MSSA_vs_Healthy	CD14 Mono	6	145964856	145965356	0.03599	1.87149	0.0117327	0.635249
MSSA_vs_Healthy	CD14 Mono	20	42461887	42462387	0.0360912	2.58961	0.0114586	0.804125
MSSA_vs_Healthy	CD14 Mono	9	27369557	27370057	0.0360912	-3.35564	0.00122671	-1.27906
MSSA_vs_Healthy	CD14 Mono	15	99466651	99467151	0.0360912	-2.81738	0.0108844	-0.77076
MSSA_vs_Healthy	CD14 Mono	6	111119842	111120342	0.0361641	2.41766	0.0167879	0.855114
MSSA_vs_Healthy	CD14 Mono	1	160193560	160194060	0.0362314	2.34277	5.18897e-05	1.01828
MSSA_vs_Healthy	CD14 Mono	10	43846372	43846872	0.03625	2.68874	0.00321813	0.826495
MSSA_vs_Healthy	CD14 Mono	2	233204689	233205189	0.0362625	2.2418	0.0230743	0.513075
MSSA_vs_Healthy	CD14 Mono	7	76264461	76264961	0.0362625	2.60109	0.00147467	0.726555
MSSA_vs_Healthy	CD14 Mono	11	71787495	71787995	0.0362625	2.62114	0.0157976	0.451635
MSSA_vs_Healthy	CD14 Mono	16	19149434	19149934	0.0362762	2.5854	0.00067752	0.853708
MSSA_vs_Healthy	CD14 Mono	18	73502937	73503437	0.0362762	2.71628	0.00271932	0.728653
MSSA_vs_Healthy	CD14 Mono	17	50944513	50945013	0.0363049	2.6393	6.99739e-06	0.899497
MSSA_vs_Healthy	CD14 Mono	13	110319793	110320293	0.0363049	-2.13747	0.0151051	-0.639632
MSSA_vs_Healthy	CD14 Mono	7	148940320	148940820	0.0363199	1.65955	0.00503966	0.591606
MSSA_vs_Healthy	CD14 Mono	1	28171843	28172343	0.0363337	1.98395	0.00102769	0.640466
MSSA_vs_Healthy	CD14 Mono	9	88925572	88926072	0.0363337	-2.5921	0.0106066	-0.756802
MSSA_vs_Healthy	CD14 Mono	19	18905161	18905661	0.0363469	-3.04363	0.0248945	-0.642659
MSSA_vs_Healthy	CD14 Mono	4	77069621	77070121	0.0363484	3.62989	0.00856966	0.78707
MSSA_vs_Healthy	CD14 Mono	10	25101237	25101737	0.0363484	2.98781	1.2522e-05	0.726243
MSSA_vs_Healthy	CD14 Mono	1	53553332	53553832	0.036355	1.52882	0.0046603	0.695529
MSSA_vs_Healthy	CD14 Mono	1	151994994	151995494	0.036355	2.30981	5.51483e-09	1.11445
MSSA_vs_Healthy	CD14 Mono	3	50230255	50230755	0.036355	2.27925	0.00792657	0.747959
MSSA_vs_Healthy	CD14 Mono	6	144352274	144352774	0.036355	2.03062	1.96828e-05	1.09586
MSSA_vs_Healthy	CD14 Mono	17	39659334	39659834	0.036355	2.26048	0.00470537	0.508852
MSSA_vs_Healthy	CD14 Mono	1	2265950	2266450	0.03637	1.90186	0.000131198	0.718686
MSSA_vs_Healthy	CD14 Mono	1	243481072	243481572	0.0363752	2.0231	0.00473574	0.747264
MSSA_vs_Healthy	CD14 Mono	11	19425200	19425700	0.0363752	2.07834	0.00119336	0.940681
MSSA_vs_Healthy	CD14 Mono	11	67301108	67301608	0.0363752	3.21287	0.00478817	0.662054
MSSA_vs_Healthy	CD14 Mono	22	29312375	29312875	0.0363752	2.34686	0.0167518	0.569697
MSSA_vs_Healthy	CD14 Mono	11	48000349	48000849	0.0363752	-2.5664	0.000558524	-0.813297
MSSA_vs_Healthy	CD14 Mono	7	100538187	100538687	0.0363915	2.73235	0.0224335	0.560602
MSSA_vs_Healthy	CD14 Mono	3	107990283	107990783	0.0363952	3.20453	0.00699265	0.733893
MSSA_vs_Healthy	CD14 Mono	3	104438979	104439479	0.0363952	-3.22679	0.0083585	-0.707489
MSSA_vs_Healthy	CD14 Mono	13	41199471	41199971	0.0363952	-2.00774	0.00568732	-0.759177
MSSA_vs_Healthy	CD14 Mono	7	97174251	97174751	0.0363979	1.83553	0.0092551	0.610828
MSSA_vs_Healthy	CD14 Mono	7	142795184	142795684	0.0363979	1.89257	0.000689608	0.930475
MSSA_vs_Healthy	CD14 Mono	17	3065107	3065607	0.0363979	-2.33541	0.013577	-0.834783
MSSA_vs_Healthy	CD14 Mono	1	206735714	206736214	0.0364018	2.21746	0.00184426	0.721182
MSSA_vs_Healthy	CD14 Mono	2	17648483	17648983	0.0364018	2.92144	0.0169752	0.639795
MSSA_vs_Healthy	CD14 Mono	7	100968559	100969059	0.0364018	3.44392	8.63354e-08	0.661935
MSSA_vs_Healthy	CD14 Mono	12	68758074	68758574	0.0364018	1.698	4.89874e-06	0.697467
MSSA_vs_Healthy	CD14 Mono	11	131503950	131504450	0.0364018	-2.30612	0.0304822	-0.671864
MSSA_vs_Healthy	CD14 Mono	1	99793836	99794336	0.0364061	-1.6319	0.00154726	-1.21276
MSSA_vs_Healthy	CD14 Mono	7	65387929	65388429	0.0364112	3.36164	0.00639598	0.794388
MSSA_vs_Healthy	CD14 Mono	22	31621479	31621979	0.0364112	3.18343	0.0127908	0.540318
MSSA_vs_Healthy	CD14 Mono	2	235739944	235740444	0.0364233	1.6352	0.000956689	0.885139
MSSA_vs_Healthy	CD14 Mono	12	97023792	97024292	0.0364233	-1.99262	1.58506e-07	-0.7191
MSSA_vs_Healthy	CD14 Mono	12	93573903	93574403	0.0364371	2.98787	0.00261574	0.773695
MSSA_vs_Healthy	CD14 Mono	2	111624754	111625254	0.0364371	-3.57463	0.0148613	-0.775074
MSSA_vs_Healthy	CD14 Mono	12	49670873	49671373	0.0364371	-4.30996	0.000256142	-1.05939
MSSA_vs_Healthy	CD14 Mono	6	73309003	73309503	0.0364509	2.11162	0.0224666	0.418834
MSSA_vs_Healthy	CD14 Mono	3	119793719	119794219	0.0364581	1.58855	0.00589358	0.501407
MSSA_vs_Healthy	CD14 Mono	6	27157872	27158372	0.0364581	3.20216	0.000530373	0.661455
MSSA_vs_Healthy	CD14 Mono	6	135183779	135184279	0.0364723	2.02957	0.000993401	0.747518
MSSA_vs_Healthy	CD14 Mono	6	133556970	133557470	0.0365007	2.85975	0.0152115	0.609207
MSSA_vs_Healthy	CD14 Mono	9	135911684	135912184	0.0365007	1.65393	5.48585e-05	0.959829
MSSA_vs_Healthy	CD14 Mono	3	138915902	138916402	0.0365007	-2.71724	0.0402335	-0.686187
MSSA_vs_Healthy	CD14 Mono	5	125552601	125553101	0.0365125	2.47171	0.000545452	0.930773
MSSA_vs_Healthy	CD14 Mono	15	70083914	70084414	0.0365125	2.64674	0.00112999	0.76536
MSSA_vs_Healthy	CD14 Mono	21	37364630	37365130	0.0365125	2.2237	0.0172618	0.590393
MSSA_vs_Healthy	CD14 Mono	22	28868301	28868801	0.0365228	2.10734	1.09824e-07	1.00264
MSSA_vs_Healthy	CD14 Mono	4	172011149	172011649	0.0365242	1.83723	4.89264e-09	0.700102
MSSA_vs_Healthy	CD14 Mono	10	17229840	17230340	0.0365242	1.9581	0.00376142	0.581774
MSSA_vs_Healthy	CD14 Mono	10	91100420	91100920	0.0365242	1.95909	0.0247131	0.630886
MSSA_vs_Healthy	CD14 Mono	1	32814202	32814702	0.0365421	2.70187	0.00110259	0.614636
MSSA_vs_Healthy	CD14 Mono	3	47855238	47855738	0.0365588	2.58736	0.00114895	0.780555
MSSA_vs_Healthy	CD14 Mono	10	87864722	87865222	0.0365588	2.78868	0.0121397	0.409424
MSSA_vs_Healthy	CD14 Mono	10	122124207	122124707	0.0365588	2.45733	0.00025852	0.872073
MSSA_vs_Healthy	CD14 Mono	14	103057360	103057860	0.0365632	1.87512	0.00198338	0.875053
MSSA_vs_Healthy	CD14 Mono	17	59512928	59513428	0.0365632	2.50226	0.00102386	0.973746
MSSA_vs_Healthy	CD14 Mono	9	90071218	90071718	0.0365632	-2.55819	0.0116855	-0.603923
MSSA_vs_Healthy	CD14 Mono	5	166309432	166309932	0.0365773	1.65544	5.22297e-07	0.802294
MSSA_vs_Healthy	CD14 Mono	7	106464247	106464747	0.0365852	2.15418	0.00440442	0.861243
MSSA_vs_Healthy	CD14 Mono	22	30227599	30228099	0.0365852	-2.68668	0.0254381	-0.671363
MSSA_vs_Healthy	CD14 Mono	1	9229435	9229935	0.0365965	2.17527	0.00121372	0.708633
MSSA_vs_Healthy	CD14 Mono	23	13103152	13103652	0.0365965	2.22636	0.0167769	0.633456
MSSA_vs_Healthy	CD14 Mono	10	114694659	114695159	0.0366099	1.7596	0.0129071	0.604228
MSSA_vs_Healthy	CD14 Mono	2	228728434	228728934	0.0366237	2.5397	0.000258378	0.870103
MSSA_vs_Healthy	CD14 Mono	10	52308656	52309156	0.0366237	-2.08084	0.0085733	-0.956216
MSSA_vs_Healthy	CD14 Mono	1	8973916	8974416	0.0366345	1.84892	0.0179095	0.598555
MSSA_vs_Healthy	CD14 Mono	3	27496435	27496935	0.0366345	1.91543	0.0246943	0.660065
MSSA_vs_Healthy	CD14 Mono	12	89665561	89666061	0.0366345	-2.76159	0.00653115	-0.899945
MSSA_vs_Healthy	CD14 Mono	15	85891407	85891907	0.0366639	1.80568	0.00833314	0.784615
MSSA_vs_Healthy	CD14 Mono	6	166383861	166384361	0.0366794	-2.17836	0.0150937	-0.740602
MSSA_vs_Healthy	CD14 Mono	6	149976516	149977016	0.0366912	1.87653	2.04145e-10	0.876624
MSSA_vs_Healthy	CD14 Mono	20	44711096	44711596	0.0366912	1.96288	1.01858e-06	0.92958
MSSA_vs_Healthy	CD14 Mono	16	1812620	1813120	0.0367215	2.11339	0.0144398	0.698345
MSSA_vs_Healthy	CD14 Mono	5	102211655	102212155	0.0367235	1.83221	0.00162485	0.812774
MSSA_vs_Healthy	CD14 Mono	7	154579646	154580146	0.0367235	1.61867	0.000992495	0.690691
MSSA_vs_Healthy	CD14 Mono	20	50994862	50995362	0.0367379	-1.6891	0.0177593	-0.682268
MSSA_vs_Healthy	CD14 Mono	11	95372259	95372759	0.03675	-2.11676	0.00414054	-0.765537
MSSA_vs_Healthy	CD14 Mono	10	7035065	7035565	0.0369368	-1.54072	0.0423986	-0.911505
MSSA_vs_Healthy	CD14 Mono	20	4151873	4152373	0.0369622	-1.76573	0.000898084	-1.08294
MSSA_vs_Healthy	CD14 Mono	22	36784009	36784509	0.0369743	1.91123	0.0113552	0.703844
MSSA_vs_Healthy	CD14 Mono	7	116954160	116954660	0.0370102	-1.68175	0.0413311	-0.742896
MSSA_vs_Healthy	CD14 Mono	14	49902569	49903069	0.0371822	1.64732	0.03836	0.706333
MSSA_vs_Healthy	CD14 Mono	1	59203880	59204380	0.0372306	-1.72875	0.0181943	-0.975493
MSSA_vs_Healthy	CD14 Mono	4	60464059	60464559	0.0372816	1.52571	0.0279553	0.669003
MSSA_vs_Healthy	CD14 Mono	23	12515397	12515897	0.0372816	-1.67579	0.00611153	-0.980875
MSSA_vs_Healthy	CD14 Mono	1	13642559	13643059	0.0374286	-2.25466	0.0215071	-0.73248
MSSA_vs_Healthy	CD14 Mono	1	27356202	27356702	0.0376765	-2.24714	0.0232108	-0.893651
MSSA_vs_Healthy	CD14 Mono	20	32960724	32961224	0.0377698	2.0642	0.00756557	0.865991
MSSA_vs_Healthy	CD14 Mono	15	40398483	40398983	0.0377907	1.98144	0.000982791	1.09628
MSSA_vs_Healthy	CD14 Mono	6	154219019	154219519	0.0378441	2.33089	0.00428174	0.872457
MSSA_vs_Healthy	CD14 Mono	2	86353005	86353505	0.0378557	2.55817	0.0338188	0.720657
MSSA_vs_Healthy	CD14 Mono	11	64306732	64307232	0.0378903	1.80603	0.00316151	1.00165
MSSA_vs_Healthy	CD14 Mono	11	11318351	11318851	0.0379013	-2.39083	0.00745931	-0.805766
MSSA_vs_Healthy	CD14 Mono	5	96075739	96076239	0.0379164	2.25405	0.00541461	0.907176
MSSA_vs_Healthy	CD14 Mono	23	151725325	151725825	0.0379479	-2.44518	0.0017753	-0.966126
MSSA_vs_Healthy	CD14 Mono	1	154938896	154939396	0.0379935	1.94327	0.00888369	0.817729
MSSA_vs_Healthy	CD14 Mono	5	96528142	96528642	0.0379935	2.31781	0.00819849	0.922333
MSSA_vs_Healthy	CD14 Mono	7	2553665	2554165	0.0380549	-2.51468	0.0282403	-0.636012
MSSA_vs_Healthy	CD14 Mono	1	191260885	191261385	0.0380609	-2.06644	0.00218655	-1.04116
MSSA_vs_Healthy	CD14 Mono	2	12897082	12897582	0.0380812	1.91949	0.00138318	1.0119
MSSA_vs_Healthy	CD14 Mono	15	90864153	90864653	0.0380941	2.14859	0.0141684	0.629286
MSSA_vs_Healthy	CD14 Mono	7	135993860	135994360	0.0381047	1.90328	0.0183745	0.833614
MSSA_vs_Healthy	CD14 Mono	16	28212421	28212921	0.0381522	-1.6244	0.00411389	-0.970353
MSSA_vs_Healthy	CD14 Mono	15	64801936	64802436	0.0381677	1.52179	0.0122506	0.615598
MSSA_vs_Healthy	CD14 Mono	7	110364182	110364682	0.0381795	1.66223	1.73629e-05	1.07228
MSSA_vs_Healthy	CD14 Mono	12	83104538	83105038	0.0382197	-2.57491	0.00214783	-1.25905
MSSA_vs_Healthy	CD14 Mono	10	117753067	117753567	0.0382327	1.60768	0.00906391	0.768682
MSSA_vs_Healthy	CD14 Mono	2	136394501	136395001	0.0382327	-1.7738	0.0135898	-0.992299
MSSA_vs_Healthy	CD14 Mono	3	107117862	107118362	0.0382444	1.68682	7.73845e-05	1.24073
MSSA_vs_Healthy	CD14 Mono	2	96468569	96469069	0.0383351	1.57682	0.0235925	0.759224
MSSA_vs_Healthy	CD14 Mono	1	20678524	20679024	0.0383351	-2.05059	0.0249968	-1.0304
MSSA_vs_Healthy	CD14 Mono	1	196366790	196367290	0.0383351	-1.53353	0.00145675	-0.766571
MSSA_vs_Healthy	CD14 Mono	15	90917243	90917743	0.0383764	1.54305	0.00342751	0.974152
MSSA_vs_Healthy	CD14 Mono	1	59750630	59751130	0.0383926	1.8164	0.000236234	1.36578
MSSA_vs_Healthy	CD14 Mono	19	52095567	52096067	0.0384067	-1.5806	0.000366175	-1.07635
MSSA_vs_Healthy	CD14 Mono	20	40882123	40882623	0.0384411	1.54405	6.00655e-06	0.878237
MSSA_vs_Healthy	CD14 Mono	15	71730496	71730996	0.0384525	-1.76719	0.00457579	-0.883459
MSSA_vs_Healthy	CD14 Mono	19	45021832	45022332	0.0384681	-2.16793	0.00110278	-1.19673
MSSA_vs_Healthy	CD14 Mono	1	116568647	116569147	0.0384825	1.63381	0.00206842	1.05361
MSSA_vs_Healthy	CD14 Mono	2	218880566	218881066	0.0385305	-1.79835	0.029988	-0.694101
MSSA_vs_Healthy	CD14 Mono	9	131531070	131531570	0.0385435	1.50557	0.00814587	0.940122
MSSA_vs_Healthy	CD14 Mono	2	98641372	98641872	0.0385653	1.52313	0.00736914	1.02401
MSSA_vs_Healthy	CD14 Mono	12	128638581	128639081	0.0385846	-1.70214	0.000208486	-1.68995
MSSA_vs_Healthy	CD14 Mono	12	12689462	12689962	0.0385898	-1.54032	0.0176014	-0.714682
MSSA_vs_Healthy	CD14 Mono	16	88915362	88915862	0.0386305	-1.78403	0.0137574	-0.801863
MSSA_vs_Healthy	CD14 Mono	19	48872043	48872543	0.0386311	1.57899	0.000254323	0.934721
MSSA_vs_Healthy	CD14 Mono	11	130726644	130727144	0.038639	1.78568	0.00255526	1.03228
MSSA_vs_Healthy	CD14 Mono	12	101828787	101829287	0.0386703	-1.51139	0.00275152	-0.872494
MSSA_vs_Healthy	CD14 Mono	19	11578201	11578701	0.0387033	-1.58282	0.00269735	-1.0674
MSSA_vs_Healthy	CD14 Mono	6	36727620	36728120	0.038786	1.84674	1.42929e-05	1.28561
MSSA_vs_Healthy	CD14 Mono	1	40095748	40096248	0.038863	1.69046	4.4721e-05	1.44201
MSSA_vs_Healthy	CD14 Mono	2	111917031	111917531	0.0389193	-1.73528	0.0106971	-0.963902
MSSA_vs_Healthy	CD14 Mono	16	10822050	10822550	0.0389839	1.53506	0.0101322	0.875974
MSSA_vs_Healthy	CD14 Mono	10	6395589	6396089	0.0389846	-1.76732	0.00370301	-1.07841
MSSA_vs_Healthy	CD14 Mono	14	92672281	92672781	0.0391307	-1.55551	0.0115316	-1.00185
MSSA_vs_Healthy	CD14 Mono	3	134294286	134294786	0.039234	-1.96198	0.0265316	-0.853763
MSSA_vs_Healthy	CD14 Mono	22	36881776	36882276	0.0397263	1.70923	0.00744492	1.10745
MSSA_vs_Healthy	CD14 Mono	12	10764070	10764570	0.041338	-1.56571	0.0133462	-1.03949
MSSA_vs_Healthy	CD14 Mono	6	165897938	165898438	0.0417775	2.05551	0.00191656	1.00338
MSSA_vs_Healthy	CD14 Mono	2	43277087	43277587	0.0418205	2.57329	0.0269192	0.539517
MSSA_vs_Healthy	CD14 Mono	9	131310757	131311257	0.0418479	1.86543	0.0115186	0.683484
MSSA_vs_Healthy	CD14 Mono	3	157130440	157130940	0.0418758	-1.96402	0.0070425	-0.837095
MSSA_vs_Healthy	CD14 Mono	3	113494044	113494544	0.0419312	1.90067	0.00710639	1.04209
MSSA_vs_Healthy	CD14 Mono	3	126984594	126985094	0.0419312	-1.84384	0.00714535	-0.981077
MSSA_vs_Healthy	CD14 Mono	12	126772132	126772632	0.0419312	-2.08368	0.023095	-0.878984
MSSA_vs_Healthy	CD14 Mono	7	131026285	131026785	0.0419591	2.32881	0.000710763	1.01842
MSSA_vs_Healthy	CD14 Mono	1	115168651	115169151	0.0419783	2.25705	0.0107722	0.975002
MSSA_vs_Healthy	CD14 Mono	12	92404941	92405441	0.0419939	-1.73302	0.023058	-0.652326
MSSA_vs_Healthy	CD14 Mono	13	27619870	27620370	0.0420636	-2.73373	0.00767788	-1.03568
MSSA_vs_Healthy	CD14 Mono	5	179959595	179960095	0.0420788	-2.72582	0.0109675	-1.05513
MSSA_vs_Healthy	CD14 Mono	10	25083933	25084433	0.0421023	2.47983	2.33805e-05	1.12382
MSSA_vs_Healthy	CD14 Mono	4	181534059	181534559	0.0421023	-2.36743	0.00728605	-0.820817
MSSA_vs_Healthy	CD14 Mono	12	124685929	124686429	0.0421408	2.80835	0.00429883	0.76697
MSSA_vs_Healthy	CD14 Mono	9	20532814	20533314	0.0421546	2.40613	0.00500533	0.910339
MSSA_vs_Healthy	CD14 Mono	7	27581052	27581552	0.0421546	-2.98873	0.0164042	-0.725201
MSSA_vs_Healthy	CD14 Mono	2	102295528	102296028	0.0421723	1.95537	0.00548117	0.633056
MSSA_vs_Healthy	CD14 Mono	3	129383222	129383722	0.0421841	-2.51676	0.0102802	-0.97087
MSSA_vs_Healthy	CD14 Mono	18	57585736	57586236	0.0422293	2.20627	0.00264233	0.887697
MSSA_vs_Healthy	CD14 Mono	7	11831605	11832105	0.0422293	-2.24874	0.0107262	-0.956689
MSSA_vs_Healthy	CD14 Mono	6	135253078	135253578	0.0422445	2.18731	0.000724746	1.0283
MSSA_vs_Healthy	CD14 Mono	7	149748030	149748530	0.042257	1.59681	0.00225627	1.11357
MSSA_vs_Healthy	CD14 Mono	11	57369723	57370223	0.042257	1.78491	0.00802245	0.87329
MSSA_vs_Healthy	CD14 Mono	9	89484920	89485420	0.042257	-2.33517	0.00259248	-0.876945
MSSA_vs_Healthy	CD14 Mono	23	19723355	19723855	0.0422749	2.21545	0.0194769	0.606584
MSSA_vs_Healthy	CD14 Mono	12	46111144	46111644	0.0422888	-2.51311	0.00114091	-0.654693
MSSA_vs_Healthy	CD14 Mono	10	51897533	51898033	0.0423052	-1.97622	0.0463874	-0.695837
MSSA_vs_Healthy	CD14 Mono	14	44912132	44912632	0.0423138	2.21536	0.000124386	0.78255
MSSA_vs_Healthy	CD14 Mono	18	70374452	70374952	0.0423138	-2.31604	0.00321102	-0.882833
MSSA_vs_Healthy	CD14 Mono	8	144099283	144099783	0.0423582	-2.36018	0.000888728	-1.00298
MSSA_vs_Healthy	CD14 Mono	3	118617923	118618423	0.0423721	1.87767	0.0281557	0.765274
MSSA_vs_Healthy	CD14 Mono	13	108269172	108269672	0.042396	-1.58596	0.00126729	-0.895528
MSSA_vs_Healthy	CD14 Mono	5	170334063	170334563	0.0424026	2.75859	0.00149824	0.576402
MSSA_vs_Healthy	CD14 Mono	20	63320541	63321041	0.0424345	1.71746	0.000267482	0.890573
MSSA_vs_Healthy	CD14 Mono	1	99236176	99236676	0.0424352	-1.68949	0.0070616	-1.14375
MSSA_vs_Healthy	CD14 Mono	3	117467839	117468339	0.0424638	2.01683	0.01364	0.68632
MSSA_vs_Healthy	CD14 Mono	10	106820524	106821024	0.0424638	1.82475	0.00557247	0.700956
MSSA_vs_Healthy	CD14 Mono	12	92403713	92404213	0.0424638	-1.83802	0.000255924	-1.13589
MSSA_vs_Healthy	CD14 Mono	23	130085088	130085588	0.0424855	1.58517	0.0279884	0.573019
MSSA_vs_Healthy	CD14 Mono	2	130155384	130155884	0.0425222	1.61393	0.0257295	0.759326
MSSA_vs_Healthy	CD14 Mono	8	83572736	83573236	0.0425222	1.55433	3.35712e-08	1.17271
MSSA_vs_Healthy	CD14 Mono	10	71145243	71145743	0.0425362	1.58407	0.00026552	0.868082
MSSA_vs_Healthy	CD14 Mono	4	167425062	167425562	0.0425542	1.81085	0.00160845	0.780546
MSSA_vs_Healthy	CD14 Mono	5	26416836	26417336	0.0425563	1.54016	0.000430884	0.931959
MSSA_vs_Healthy	CD14 Mono	15	89884488	89884988	0.0425682	1.77643	0.000235789	1.15023
MSSA_vs_Healthy	CD14 Mono	15	85641987	85642487	0.0425808	1.84439	0.0196193	0.640266
MSSA_vs_Healthy	CD14 Mono	14	97543741	97544241	0.0430244	-1.52055	0.00205202	-0.827057
MSSA_vs_Healthy	CD14 Mono	3	95329159	95329659	0.0430441	-1.61062	0.00651746	-1.04333
MSSA_vs_Healthy	CD14 Mono	7	139988773	139989273	0.0433435	1.54216	0.0413669	0.897793
MSSA_vs_Healthy	CD14 Mono	1	3538476	3538976	0.0433805	2.50133	0.00101509	0.995302
MSSA_vs_Healthy	CD14 Mono	3	10438883	10439383	0.0436341	-2.48981	0.00194961	-1.23393
MSSA_vs_Healthy	CD14 Mono	2	227774220	227774720	0.0437501	2.10413	0.00202421	1.04089
MSSA_vs_Healthy	CD14 Mono	5	126595003	126595503	0.0437501	1.76688	4.01635e-05	1.1858
MSSA_vs_Healthy	CD14 Mono	2	230931309	230931809	0.0438315	1.68942	4.89031e-05	1.30647
MSSA_vs_Healthy	CD14 Mono	4	35525775	35526275	0.0441098	1.83513	0.00745278	0.954762
MSSA_vs_Healthy	CD14 Mono	1	178692518	178693018	0.0445739	-1.77975	0.019811	-1.15554
MSSA_vs_Healthy	CD14 Mono	14	84884343	84884843	0.0445941	-1.55161	0.00118949	-1.0532
MSSA_vs_Healthy	CD14 Mono	9	114325419	114325919	0.0446023	1.58389	1.77514e-05	1.0682
MSSA_vs_Healthy	CD14 Mono	6	96136066	96136566	0.0446072	1.82222	0.000316244	1.19122
MSSA_vs_Healthy	CD14 Mono	5	134071229	134071729	0.0446539	-1.74672	0.00309243	-0.921343
MSSA_vs_Healthy	CD14 Mono	3	143302062	143302562	0.0446725	-1.85748	0.00763052	-1.09939
MSSA_vs_Healthy	CD14 Mono	11	106757595	106758095	0.0447139	-2.20549	0.0197002	-0.828447
MSSA_vs_Healthy	CD14 Mono	1	241589277	241589777	0.0447966	-1.58742	0.00413329	-0.894534
MSSA_vs_Healthy	CD14 Mono	15	90869083	90869583	0.044821	1.9071	0.00485602	0.903302
MSSA_vs_Healthy	CD14 Mono	1	50155696	50156196	0.0449581	-2.42771	0.0105365	-0.885426
MSSA_vs_Healthy	CD14 Mono	7	141564260	141564760	0.0451232	1.83967	0.0129535	0.744513
MSSA_vs_Healthy	CD14 Mono	6	150451723	150452223	0.0451796	1.8228	4.71382e-05	1.31145
MSSA_vs_Healthy	CD14 Mono	20	50282783	50283283	0.045198	-1.50565	0.000249859	-1.3485
MSSA_vs_Healthy	CD14 Mono	1	31961515	31962015	0.0452664	1.56769	0.00471605	0.92684
MSSA_vs_Healthy	CD14 Mono	8	27965539	27966039	0.045273	1.80784	0.0074863	1.07215
MSSA_vs_Healthy	CD14 Mono	20	46026325	46026825	0.0454013	1.62498	0.000366067	1.11918
MSSA_vs_Healthy	CD14 Mono	2	111506899	111507399	0.045471	-1.72357	0.00694886	-0.923348
MSSA_vs_Healthy	CD14 Mono	6	48751109	48751609	0.0454833	1.61133	0.0126078	0.796143
MSSA_vs_Healthy	CD14 Mono	12	12786752	12787252	0.0455343	-1.53394	0.0118876	-0.722057
MSSA_vs_Healthy	CD14 Mono	23	43349333	43349833	0.0455571	-1.53951	0.0111818	-0.789491
MSSA_vs_Healthy	CD14 Mono	3	141217448	141217948	0.0455658	-1.50218	0.00363476	-1.0688
MSSA_vs_Healthy	CD14 Mono	9	121356383	121356883	0.0456493	-1.73191	0.042387	-0.77944
MSSA_vs_Healthy	CD14 Mono	5	90550925	90551425	0.0457057	1.55442	0.0123351	0.778682
MSSA_vs_Healthy	CD14 Mono	11	91602528	91603028	0.0457156	-1.57416	0.000924244	-1.10089
MSSA_vs_Healthy	CD14 Mono	9	107940643	107941143	0.0459	-1.67345	0.0288698	-0.726113
MSSA_vs_Healthy	CD14 Mono	9	114397738	114398238	0.0460564	2.46611	0.00402756	0.62092
MSSA_vs_Healthy	CD14 Mono	5	150601326	150601826	0.0461465	2.68427	0.00709062	0.805866
MSSA_vs_Healthy	CD14 Mono	23	40645470	40645970	0.0461598	2.4356	0.00139667	0.722571
MSSA_vs_Healthy	CD14 Mono	10	133186998	133187498	0.0462151	2.05972	0.0149862	0.683732
MSSA_vs_Healthy	CD14 Mono	11	68120286	68120786	0.0463034	2.3137	0.00116502	0.818888
MSSA_vs_Healthy	CD14 Mono	1	72224749	72225249	0.0463034	-2.34625	0.00417519	-0.876752
MSSA_vs_Healthy	CD14 Mono	19	15233454	15233954	0.0463197	2.32014	0.000385337	0.856172
MSSA_vs_Healthy	CD14 Mono	12	48927134	48927634	0.0463392	-2.08527	0.00172045	-1.05978
MSSA_vs_Healthy	CD14 Mono	8	142489710	142490210	0.0463539	1.85444	0.000180333	0.855479
MSSA_vs_Healthy	CD14 Mono	2	1805761	1806261	0.0463687	-2.53464	0.00278138	-1.2785
MSSA_vs_Healthy	CD14 Mono	10	111479492	111479992	0.0463807	2.00833	3.26964e-06	1.22563
MSSA_vs_Healthy	CD14 Mono	2	30436406	30436906	0.0463807	-2.16936	0.00577087	-0.826415
MSSA_vs_Healthy	CD14 Mono	3	154334842	154335342	0.0463807	-2.33156	0.000277743	-0.949288
MSSA_vs_Healthy	CD14 Mono	10	69871438	69871938	0.0464134	1.92922	0.0149251	0.595604
MSSA_vs_Healthy	CD14 Mono	1	212483781	212484281	0.0464327	1.98557	0.00601508	0.526379
MSSA_vs_Healthy	CD14 Mono	5	102802660	102803160	0.0464327	2.05203	1.46602e-07	1.21524
MSSA_vs_Healthy	CD14 Mono	7	91050606	91051106	0.0464446	1.5594	0.00527817	0.787409
MSSA_vs_Healthy	CD14 Mono	17	76751953	76752453	0.0464446	2.66456	8.72606e-07	0.972852
MSSA_vs_Healthy	CD14 Mono	4	52721651	52722151	0.0464572	-1.54794	0.0185557	-0.919308
MSSA_vs_Healthy	CD14 Mono	6	144006549	144007049	0.0464759	1.87543	0.00714063	0.696654
MSSA_vs_Healthy	CD14 Mono	16	11088162	11088662	0.0464759	2.0486	0.00480877	0.687065
MSSA_vs_Healthy	CD14 Mono	8	33509541	33510041	0.0464923	1.86706	5.29826e-07	1.14798
MSSA_vs_Healthy	CD14 Mono	8	58660109	58660609	0.0464923	2.13923	0.0366019	0.546178
MSSA_vs_Healthy	CD14 Mono	19	38877387	38877887	0.0464923	2.15535	0.0223003	0.605399
MSSA_vs_Healthy	CD14 Mono	4	40210779	40211279	0.0465072	-2.21609	0.00102263	-1.00872
MSSA_vs_Healthy	CD14 Mono	6	32885622	32886122	0.0465251	1.68433	7.33125e-06	0.830979
MSSA_vs_Healthy	CD14 Mono	5	157828017	157828517	0.0465682	1.74394	0.000123138	0.803101
MSSA_vs_Healthy	CD14 Mono	20	42344458	42344958	0.0465802	2.20949	0.0205851	0.543007
MSSA_vs_Healthy	CD14 Mono	7	1548362	1548862	0.0465981	1.77045	0.000873569	0.809281
MSSA_vs_Healthy	CD14 Mono	1	63933708	63934208	0.0465981	-1.62106	0.00253677	-1.44881
MSSA_vs_Healthy	CD14 Mono	17	39359036	39359536	0.0466894	1.77309	0.0307431	0.71118
MSSA_vs_Healthy	CD14 Mono	1	2307977	2308477	0.0469507	3.67502	8.14903e-07	0.56082
MSSA_vs_Healthy	CD14 Mono	3	50584917	50585417	0.0469507	1.6682	0.0111583	0.817515
MSSA_vs_Healthy	CD14 Mono	5	34244604	34245104	0.0469507	3.74018	1.60217e-05	0.93997
MSSA_vs_Healthy	CD14 Mono	10	74191037	74191537	0.0469507	4.05001	0.00200023	0.484777
MSSA_vs_Healthy	CD14 Mono	11	6735286	6735786	0.0469507	3.20822	0.00295013	0.501185
MSSA_vs_Healthy	CD14 Mono	20	3228211	3228711	0.0469507	-3.79997	0.00922681	-0.531655
MSSA_vs_Healthy	CD14 Mono	4	94528813	94529313	0.0469585	3.3986	0.000325934	0.637627
MSSA_vs_Healthy	CD14 Mono	5	150502042	150502542	0.0469585	4.19463	0.000952122	0.620051
MSSA_vs_Healthy	CD14 Mono	20	5920205	5920705	0.0469585	-4.06278	0.00850276	-0.636572
MSSA_vs_Healthy	CD14 Mono	1	161706184	161706684	0.0469647	3.23427	0.000285139	0.688341
MSSA_vs_Healthy	CD14 Mono	10	15207615	15208115	0.0469647	4.07843	9.8392e-08	0.62342
MSSA_vs_Healthy	CD14 Mono	2	105330583	105331083	0.0469695	2.88367	0.00305171	0.475953
MSSA_vs_Healthy	CD14 Mono	10	25698619	25699119	0.0469695	3.39376	0.000668565	0.607043
MSSA_vs_Healthy	CD14 Mono	10	50672110	50672610	0.0469695	3.84797	5.61128e-05	0.669937
MSSA_vs_Healthy	CD14 Mono	16	85551365	85551865	0.0469695	3.42	0.0111405	0.540695
MSSA_vs_Healthy	CD14 Mono	21	42661188	42661688	0.0469695	3.6144	0.00128699	0.524901
MSSA_vs_Healthy	CD14 Mono	23	72052875	72053375	0.0469695	2.99892	0.00983834	0.576839
MSSA_vs_Healthy	CD14 Mono	1	231630765	231631265	0.0469892	3.5065	0.000344954	0.817587
MSSA_vs_Healthy	CD14 Mono	12	47966321	47966821	0.0469892	3.08878	5.82988e-08	0.490749
MSSA_vs_Healthy	CD14 Mono	20	5659379	5659879	0.0469892	-4.16116	0.0339724	-0.320797
MSSA_vs_Healthy	CD14 Mono	1	202189932	202190432	0.0470029	2.76315	1.33744e-06	0.923869
MSSA_vs_Healthy	CD14 Mono	7	66740422	66740922	0.0470029	1.90924	0.00403709	0.815893
MSSA_vs_Healthy	CD14 Mono	22	35353235	35353735	0.0470029	3.08868	0.00671408	0.607443
MSSA_vs_Healthy	CD14 Mono	5	76626725	76627225	0.0470107	2.50559	0.00474588	0.364362
MSSA_vs_Healthy	CD14 Mono	10	113139709	113140209	0.0470107	3.15925	2.0444e-07	0.517588
MSSA_vs_Healthy	CD14 Mono	10	124722732	124723232	0.0470107	2.54799	0.00273391	0.555213
MSSA_vs_Healthy	CD14 Mono	23	41374489	41374989	0.0470107	2.61199	0.00516568	0.52309
MSSA_vs_Healthy	CD14 Mono	1	1548650	1549150	0.0470263	2.54943	0.0105182	0.479022
MSSA_vs_Healthy	CD14 Mono	2	148644472	148644972	0.0470263	2.29583	0.00539481	0.553927
MSSA_vs_Healthy	CD14 Mono	6	36386324	36386824	0.0470263	2.8025	4.56415e-05	0.484743
MSSA_vs_Healthy	CD14 Mono	6	119241802	119242302	0.0470263	2.58338	0.0310167	0.314251
MSSA_vs_Healthy	CD14 Mono	11	30343156	30343656	0.0470263	2.55674	0.00282001	0.45295
MSSA_vs_Healthy	CD14 Mono	15	86293071	86293571	0.0470263	3.01274	0.0107246	0.42885
MSSA_vs_Healthy	CD14 Mono	22	36439716	36440216	0.0470263	2.58591	0.0112288	0.640866
MSSA_vs_Healthy	CD14 Mono	19	6766969	6767469	0.0470263	-2.99053	0.0201021	-0.594994
MSSA_vs_Healthy	CD14 Mono	21	34874626	34875126	0.0470263	-2.04473	0.0108836	-0.802482
MSSA_vs_Healthy	CD14 Mono	23	133783222	133783722	0.0470263	-2.79656	0.0161642	-0.44547
MSSA_vs_Healthy	CD14 Mono	17	2929983	2930483	0.0470327	-2.0998	0.0184908	-0.732998
MSSA_vs_Healthy	CD14 Mono	8	133054882	133055382	0.0470386	2.63432	0.0216957	0.67164
MSSA_vs_Healthy	CD14 Mono	12	57759307	57759807	0.0470386	1.93906	0.0370143	0.552656
MSSA_vs_Healthy	CD14 Mono	13	99417233	99417733	0.0470386	2.58084	0.00032969	0.49114
MSSA_vs_Healthy	CD14 Mono	17	37710380	37710880	0.0470386	2.38131	0.000814766	0.460889
MSSA_vs_Healthy	CD14 Mono	17	75828522	75829022	0.0470386	2.51922	0.00129249	0.67548
MSSA_vs_Healthy	CD14 Mono	20	39275058	39275558	0.0470386	2.6087	0.000396402	0.568417
MSSA_vs_Healthy	CD14 Mono	3	146545785	146546285	0.0470532	2.06494	0.00216833	0.562454
MSSA_vs_Healthy	CD14 Mono	2	144480998	144481498	0.0470603	1.5841	0.00896195	0.35694
MSSA_vs_Healthy	CD14 Mono	22	23252069	23252569	0.0470629	1.94975	0.0160405	0.647528
MSSA_vs_Healthy	CD14 Mono	23	46755563	46756063	0.0470932	2.13062	0.0319071	0.642901
MSSA_vs_Healthy	CD14 Mono	20	13674266	13674766	0.0471811	-1.96846	0.0404553	-0.744573
MSSA_vs_Healthy	CD14 Mono	19	5892465	5892965	0.0472205	1.78504	0.00349629	0.633861
MSSA_vs_Healthy	CD14 Mono	14	43803344	43803844	0.0472706	1.64302	0.0341245	0.757479
MSSA_vs_Healthy	CD14 Mono	11	13276742	13277242	0.0473711	2.05392	0.0107592	0.817133
MSSA_vs_Healthy	CD14 Mono	16	10189985	10190485	0.0473879	1.75815	0.00137981	0.733696
MSSA_vs_Healthy	CD14 Mono	11	35309347	35309847	0.0474061	1.97465	0.0108556	0.615908
MSSA_vs_Healthy	CD14 Mono	6	37442855	37443355	0.0474185	1.6188	0.00931367	0.92058
MSSA_vs_Healthy	CD14 Mono	16	88013949	88014449	0.0474185	-1.91402	0.0245396	-0.818175
MSSA_vs_Healthy	CD14 Mono	2	239598328	239598828	0.0474791	-1.5043	0.00276872	-1.12759
MSSA_vs_Healthy	CD14 Mono	8	144049764	144050264	0.0474944	-1.82369	0.00276421	-0.861888
MSSA_vs_Healthy	CD14 Mono	5	119299498	119299998	0.0475118	1.50753	6.53841e-05	1.14389
MSSA_vs_Healthy	CD14 Mono	8	55964968	55965468	0.0475118	-1.72559	0.000968132	-1.07599
MSSA_vs_Healthy	CD14 Mono	1	173049184	173049684	0.047645	1.57568	3.12338e-06	0.951938
MSSA_vs_Healthy	CD14 Mono	15	92894606	92895106	0.04767	1.51448	0.00220262	1.07812
MSSA_vs_Healthy	CD14 Mono	17	27931370	27931870	0.0477522	-1.63705	0.0114036	-0.885549
MSSA_vs_Healthy	CD14 Mono	20	17768703	17769203	0.0478383	-1.50513	0.00623916	-1.20336
MSSA_vs_Healthy	CD14 Mono	14	93728559	93729059	0.0482019	-1.51351	0.0133785	-0.816102
MSSA_vs_Healthy	CD14 Mono	18	2970228	2970728	0.048355	-1.55886	0.00761374	-1.31915
MSSA_vs_Healthy	CD14 Mono	5	131747648	131748148	0.0490683	1.74735	0.0199986	0.749392
MSSA_vs_Healthy	CD14 Mono	4	172801381	172801881	0.0490835	1.63797	0.0144075	0.794098
MSSA_vs_Healthy	CD14 Mono	10	102227030	102227530	0.0493095	1.99737	0.00525587	0.935597
MSSA_vs_Healthy	CD14 Mono	10	89099184	89099684	0.049356	3.15618	0.0443258	0.666271
MSSA_vs_Healthy	CD14 Mono	5	7404388	7404888	0.049356	-3.75269	0.006765	-1.09807
MSSA_vs_Healthy	CD14 Mono	3	94608740	94609240	0.0493734	-3.08549	0.000113028	-1.25046
MSSA_vs_Healthy	CD14 Mono	12	116721161	116721661	0.0495615	-2.78977	0.0188735	-1.2236
MSSA_vs_Healthy	CD14 Mono	1	21552632	21553132	0.049579	2.79751	0.0044883	0.692127
MSSA_vs_Healthy	CD14 Mono	17	50603242	50603742	0.0496246	-3.00535	0.0233052	-0.65857
MSSA_vs_Healthy	CD14 Mono	10	18451510	18452010	0.0496435	2.46108	5.46317e-05	0.849004
MSSA_vs_Healthy	CD14 Mono	11	2378294	2378794	0.0497257	2.97983	0.00911572	0.858193
MSSA_vs_Healthy	CD14 Mono	11	8047281	8047781	0.0497257	2.31666	0.00556945	0.861205
MSSA_vs_Healthy	CD14 Mono	15	40293232	40293732	0.0497257	-1.81777	0.00106496	-1.12962
MSSA_vs_Healthy	CD14 Mono	11	559134	559634	0.0497683	1.71764	0.0222654	0.738984
MSSA_vs_Healthy	CD14 Mono	23	17584025	17584525	0.0497866	-2.54682	0.0231278	-0.735815
MSSA_vs_Healthy	CD14 Mono	3	14179613	14180113	0.0498537	2.30207	0.0425402	0.579159
MSSA_vs_Healthy	CD14 Mono	6	99151458	99151958	0.0498537	3.0707	0.0155926	0.483793
MSSA_vs_Healthy	CD14 Mono	17	65018134	65018634	0.0498537	-2.7141	0.00172943	-1.15535
MSSA_vs_Healthy	CD14 Mono	2	73110567	73111067	0.0498759	2.10326	0.0072714	0.650715
MSSA_vs_Healthy	CD14 Mono	1	24954520	24955020	0.0498841	2.20103	0.00400805	0.70095
MSSA_vs_Healthy	CD14 Mono	1	150271221	150271721	0.0498841	2.26605	0.00452588	0.784092
MSSA_vs_Healthy	CD14 Mono	12	54993161	54993661	0.0498841	2.43974	2.63253e-05	0.656839
MSSA_vs_Healthy	CD14 Mono	3	157126704	157127204	0.0498841	-3.05529	0.00261444	-1.12302
MSSA_vs_Healthy	CD14 Mono	12	54958008	54958508	0.049906	2.01913	1.15557e-07	1.23183
MSSA_vs_Healthy	CD14 Mono	14	88385364	88385864	0.049906	-2.80723	0.00097649	-0.881141
MSSA_vs_Healthy	CD14 Mono	1	26574595	26575095	0.0499269	1.9358	0.00713362	0.61271
MSSA_vs_Healthy	CD14 Mono	12	17812568	17813068	0.0499269	2.23409	0.00300741	0.550622
MSSA_vs_Healthy	CD14 Mono	2	223881077	223881577	0.0499429	1.82826	0.00612974	0.74057
MSSA_vs_Healthy	CD14 Mono	20	63775042	63775542	0.0499429	2.07354	0.000370421	0.704178
MSSA_vs_Healthy	CD14 Mono	4	2009826	2010326	0.0499429	-2.36733	0.0135606	-0.849721
MSSA_vs_Healthy	CD14 Mono	7	133742705	133743205	0.0499429	-2.21923	0.00929862	-0.696933
MSSA_vs_Healthy	CD14 Mono	1	152014902	152015402	0.049978	1.96985	0.0270741	0.674795
MSSA_vs_Healthy	CD14 Mono	18	67298988	67299488	0.0499909	1.7547	0.000457298	1.01946
MSSA_vs_Healthy	CD14 Mono	14	84242870	84243370	0.0499909	-2.26198	0.0303117	-0.751025
MSSA_vs_Healthy	CD16 Mono	1	151940460	151940960	1.50203e-15	2.09579	0.00553479	1.28576
MSSA_vs_Healthy	CD16 Mono	2	146696715	146697215	1.07566e-13	-1.46091	0.0255999	-0.711331
MSSA_vs_Healthy	CD16 Mono	11	66003225	66003725	3.07548e-13	2.69969	1.30192e-07	1.48276
MSSA_vs_Healthy	CD16 Mono	7	94282260	94282760	4.78572e-13	2.50344	4.08864e-06	0.80141
MSSA_vs_Healthy	CD16 Mono	6	10720355	10720855	7.60693e-13	2.08729	8.85476e-07	1.09536
MSSA_vs_Healthy	CD16 Mono	1	15260584	15261084	8.37862e-12	1.86729	1.67579e-05	1.76774
MSSA_vs_Healthy	CD16 Mono	1	109821155	109821655	1.05144e-11	2.12431	0.000195361	1.76652
MSSA_vs_Healthy	CD16 Mono	19	1927635	1928135	2.4208e-11	1.66246	0.00507454	0.951883
MSSA_vs_Healthy	CD16 Mono	7	128608912	128609412	5.87222e-11	1.73948	0.00298145	1.83686
MSSA_vs_Healthy	CD16 Mono	11	68214251	68214751	1.13164e-10	0.980122	0.00217668	0.871709
MSSA_vs_Healthy	CD16 Mono	17	41307111	41307611	1.28532e-10	-1.81256	0.000265988	-2.10985
MSSA_vs_Healthy	CD16 Mono	1	116535719	116536219	4.17645e-10	2.94862	5.21246e-06	0.562166
MSSA_vs_Healthy	CD16 Mono	4	16870128	16870628	4.86209e-10	1.11075	0.000665295	1.48855
MSSA_vs_Healthy	CD16 Mono	15	89336069	89336569	7.63685e-10	2.65758	3.19254e-10	1.38119
MSSA_vs_Healthy	CD16 Mono	17	41307679	41308179	7.64503e-10	-2.27069	0.000119997	-1.7441
MSSA_vs_Healthy	CD16 Mono	3	118197112	118197612	8.38105e-10	-2.27157	0.000580791	-1.77863
MSSA_vs_Healthy	CD16 Mono	1	156096203	156096703	1.05448e-09	1.27185	0.00953074	0.977987
MSSA_vs_Healthy	CD16 Mono	10	127618584	127619084	5.47627e-09	2.15187	7.44135e-05	1.05145
MSSA_vs_Healthy	CD16 Mono	15	63503645	63504145	7.37867e-09	1.26098	0.000206436	2.0059
MSSA_vs_Healthy	CD16 Mono	1	151991627	151992127	1.06737e-08	0.769999	0.0137543	1.01209
MSSA_vs_Healthy	CD16 Mono	8	142192621	142193121	1.80792e-08	2.14546	4.53113e-08	0.827352
MSSA_vs_Healthy	CD16 Mono	6	90578885	90579385	2.16212e-08	1.51698	0.0298848	1.18437
MSSA_vs_Healthy	CD16 Mono	7	102464104	102464604	2.21073e-08	-1.85277	1.20965e-05	-1.72215
MSSA_vs_Healthy	CD16 Mono	7	77869314	77869814	2.23616e-08	1.93414	0.00121541	2.16173
MSSA_vs_Healthy	CD16 Mono	11	86674920	86675420	2.34657e-08	3.1163	7.53231e-09	1.61723
MSSA_vs_Healthy	CD16 Mono	1	154425075	154425575	2.29886e-07	2.20633	1.07016e-08	1.03626
MSSA_vs_Healthy	CD16 Mono	17	41308863	41309363	3.77673e-07	-1.06943	0.000126854	-1.65256
MSSA_vs_Healthy	CD16 Mono	7	77903554	77904054	3.83931e-07	1.71853	0.00844009	1.73284
MSSA_vs_Healthy	CD16 Mono	3	49014024	49014524	3.96111e-07	0.848014	0.00871801	1.04522
MSSA_vs_Healthy	CD16 Mono	15	42577383	42577883	5.28683e-07	-2.05666	0.0332153	-1.04458
MSSA_vs_Healthy	CD16 Mono	7	44995051	44995551	5.76794e-07	2.49281	1.13073e-05	1.08118
MSSA_vs_Healthy	CD16 Mono	20	32352044	32352544	6.00423e-07	2.85408	0.00654113	1.59783
MSSA_vs_Healthy	CD16 Mono	22	39472547	39473047	8.05262e-07	1.8726	0.000116647	1.98098
MSSA_vs_Healthy	CD16 Mono	11	1863491	1863991	8.44522e-07	0.779631	0.0337571	0.653058
MSSA_vs_Healthy	CD16 Mono	22	37764553	37765053	1.0701e-06	1.8333	3.5735e-05	1.13624
MSSA_vs_Healthy	CD16 Mono	1	153565643	153566143	1.2418e-06	1.72083	1.18544e-05	2.66316
MSSA_vs_Healthy	CD16 Mono	17	28724874	28725374	1.33373e-06	-1.13854	0.0155912	-1.14004
MSSA_vs_Healthy	CD16 Mono	10	7472624	7473124	1.63162e-06	-1.18742	0.00827861	-0.989315
MSSA_vs_Healthy	CD16 Mono	7	92929294	92929794	2.06456e-06	0.671665	0.00340107	1.69023
MSSA_vs_Healthy	CD16 Mono	19	58401998	58402498	2.35169e-06	1.50249	0.00198492	1.83084
MSSA_vs_Healthy	CD16 Mono	7	132171478	132171978	2.61954e-06	-1.09176	0.000368808	-1.05543
MSSA_vs_Healthy	CD16 Mono	3	114405157	114405657	3.42507e-06	1.33471	0.000564657	1.21351
MSSA_vs_Healthy	CD16 Mono	6	167212825	167213325	4.48382e-06	1.373	0.025293	1.1396
MSSA_vs_Healthy	CD16 Mono	2	190644722	190645222	9.30845e-06	2.30921	0.00237651	1.76181
MSSA_vs_Healthy	CD16 Mono	2	227464269	227464769	1.03735e-05	2.24447	0.000654333	0.790505
MSSA_vs_Healthy	CD16 Mono	17	41308298	41308798	1.05062e-05	-2.39269	0.00145938	-1.78504
MSSA_vs_Healthy	CD16 Mono	10	88581897	88582397	1.12706e-05	2.3252	2.73119e-05	0.973572
MSSA_vs_Healthy	CD16 Mono	10	1232359	1232859	1.13819e-05	0.628113	0.000267389	0.976408
MSSA_vs_Healthy	CD16 Mono	1	234865624	234866124	1.3492e-05	1.44748	1.50444e-10	1.10705
MSSA_vs_Healthy	CD16 Mono	19	1929250	1929750	1.45471e-05	1.24534	0.0278708	1.27299
MSSA_vs_Healthy	CD16 Mono	7	77813098	77813598	1.70156e-05	2.09542	0.000241377	1.44395
MSSA_vs_Healthy	CD16 Mono	7	151368045	151368545	1.81068e-05	2.36351	0.00538538	1.28787
MSSA_vs_Healthy	CD16 Mono	7	128385912	128386412	2.40605e-05	1.57345	5.80282e-05	1.46087
MSSA_vs_Healthy	CD16 Mono	6	35391168	35391668	3.31246e-05	1.06999	0.0112425	1.28829
MSSA_vs_Healthy	CD16 Mono	8	22117758	22118258	3.59432e-05	1.11409	0.0464305	0.576402
MSSA_vs_Healthy	CD16 Mono	1	64895929	64896429	3.92963e-05	0.805737	0.00292957	0.865391
MSSA_vs_Healthy	CD16 Mono	11	64864855	64865355	4.01336e-05	2.13114	7.4788e-05	1.9731
MSSA_vs_Healthy	CD16 Mono	1	156105609	156106109	4.20671e-05	1.12644	0.000223972	1.57484
MSSA_vs_Healthy	CD16 Mono	4	148023448	148023948	4.5113e-05	0.643956	0.0208921	0.941936
MSSA_vs_Healthy	CD16 Mono	1	2255275	2255775	4.61239e-05	2.29055	0.000439332	2.06756
MSSA_vs_Healthy	CD16 Mono	3	190775087	190775587	4.68812e-05	1.45853	0.018045	1.08806
MSSA_vs_Healthy	CD16 Mono	1	156126200	156126700	4.69741e-05	1.34428	0.00575651	1.58689
MSSA_vs_Healthy	CD16 Mono	1	212484835	212485335	4.92732e-05	3.22841	9.03726e-10	1.36785
MSSA_vs_Healthy	CD16 Mono	1	12595031	12595531	5.3985e-05	1.35745	0.0217896	1.00784
MSSA_vs_Healthy	CD16 Mono	5	54989814	54990314	6.43538e-05	0.75561	0.000553722	1.38355
MSSA_vs_Healthy	CD16 Mono	3	71728948	71729448	6.6585e-05	1.76124	0.00301281	1.10993
MSSA_vs_Healthy	CD16 Mono	2	118952960	118953460	6.6585e-05	-2.08793	0.00394193	-0.970956
MSSA_vs_Healthy	CD16 Mono	22	29952041	29952541	6.84819e-05	-2.98949	0.0118156	-1.36777
MSSA_vs_Healthy	CD16 Mono	3	159977237	159977737	7.48814e-05	2.30815	5.68958e-05	0.831688
MSSA_vs_Healthy	CD16 Mono	1	32939509	32940009	7.79272e-05	2.38411	0.00513096	1.42045
MSSA_vs_Healthy	CD16 Mono	16	11585458	11585958	8.43869e-05	2.52277	0.00114698	2.14522
MSSA_vs_Healthy	CD16 Mono	10	72260535	72261035	8.67675e-05	1.5422	0.0169526	1.86002
MSSA_vs_Healthy	CD16 Mono	4	1172545	1173045	9.22038e-05	2.60055	2.87342e-05	0.888038
MSSA_vs_Healthy	CD16 Mono	13	42982037	42982537	0.000102355	1.35577	2.98125e-05	2.06863
MSSA_vs_Healthy	CD16 Mono	3	188150260	188150760	0.00010346	1.70385	8.34507e-05	0.872975
MSSA_vs_Healthy	CD16 Mono	8	42542125	42542625	0.00012806	-1.14949	0.000595096	-0.882833
MSSA_vs_Healthy	CD16 Mono	17	41260697	41261197	0.000129903	-2.12649	0.00501914	-1.42065
MSSA_vs_Healthy	CD16 Mono	5	150606599	150607099	0.000137743	1.06919	0.00177087	1.66968
MSSA_vs_Healthy	CD16 Mono	7	155548127	155548627	0.000155943	1.19108	0.00191599	1.77666
MSSA_vs_Healthy	CD16 Mono	1	225454207	225454707	0.000157103	1.521	2.23596e-06	0.741709
MSSA_vs_Healthy	CD16 Mono	2	73113360	73113860	0.000158663	0.511392	0.0334086	0.786208
MSSA_vs_Healthy	CD16 Mono	12	10197847	10198347	0.000161783	1.21041	0.000165222	1.65056
MSSA_vs_Healthy	CD16 Mono	5	1109517	1110017	0.000225747	1.49715	0.0107851	1.03862
MSSA_vs_Healthy	CD16 Mono	10	44960063	44960563	0.000240714	2.05126	0.0254979	0.761017
MSSA_vs_Healthy	CD16 Mono	16	2777042	2777542	0.000246498	1.15334	0.00156778	0.8153
MSSA_vs_Healthy	CD16 Mono	17	41322255	41322755	0.000246498	-1.71071	0.000389264	-1.48501
MSSA_vs_Healthy	CD16 Mono	2	68423853	68424353	0.000250562	0.959511	0.0469802	1.11429
MSSA_vs_Healthy	CD16 Mono	8	38274318	38274818	0.000256577	1.11779	4.29707e-07	1.51254
MSSA_vs_Healthy	CD16 Mono	5	95812063	95812563	0.000278125	2.3267	0.0200526	0.505404
MSSA_vs_Healthy	CD16 Mono	15	42606062	42606562	0.000322641	-1.32615	0.0208061	-1.05651
MSSA_vs_Healthy	CD16 Mono	5	141954144	141954644	0.00041454	1.05121	0.00595719	1.26366
MSSA_vs_Healthy	CD16 Mono	1	37478466	37478966	0.000440487	2.64987	0.000357191	1.51547
MSSA_vs_Healthy	CD16 Mono	1	226002285	226002785	0.000441074	0.941801	0.0189223	0.433495
MSSA_vs_Healthy	CD16 Mono	4	9810740	9811240	0.000492617	-2.15542	0.000640429	-0.99618
MSSA_vs_Healthy	CD16 Mono	3	170145229	170145729	0.000517141	0.601083	0.00565224	1.62577
MSSA_vs_Healthy	CD16 Mono	6	144151859	144152359	0.000539613	2.20663	7.10089e-08	1.49411
MSSA_vs_Healthy	CD16 Mono	20	24435158	24435658	0.000543851	1.32288	1.40411e-08	1.72123
MSSA_vs_Healthy	CD16 Mono	9	69548715	69549215	0.000552976	1.56351	0.000872353	1.88009
MSSA_vs_Healthy	CD16 Mono	12	96234232	96234732	0.000552976	3.20913	0.0132128	1.23635
MSSA_vs_Healthy	CD16 Mono	14	22524345	22524845	0.000561526	-5.31478	0.0134025	-1.28647
MSSA_vs_Healthy	CD16 Mono	15	87087651	87088151	0.000631403	1.95455	2.01504e-09	1.09373
MSSA_vs_Healthy	CD16 Mono	6	45822105	45822605	0.000674535	1.97825	0.000314539	1.42843
MSSA_vs_Healthy	CD16 Mono	16	1980275	1980775	0.000684426	1.46464	0.000356418	2.05659
MSSA_vs_Healthy	CD16 Mono	2	223956218	223956718	0.000700503	-0.529099	0.00403977	-0.610879
MSSA_vs_Healthy	CD16 Mono	9	104984555	104985055	0.000707429	0.854698	0.00509227	1.61196
MSSA_vs_Healthy	CD16 Mono	2	44168272	44168772	0.000766471	1.79635	2.428e-07	0.988434
MSSA_vs_Healthy	CD16 Mono	9	8384059	8384559	0.000845874	-1.27419	0.00732767	-1.59137
MSSA_vs_Healthy	CD16 Mono	7	106236449	106236949	0.000877085	1.0148	0.00505332	1.57287
MSSA_vs_Healthy	CD16 Mono	2	656653	657153	0.000927361	-1.58081	0.0166585	-0.538986
MSSA_vs_Healthy	CD16 Mono	3	190515114	190515614	0.000969915	0.794218	0.00899603	1.08915
MSSA_vs_Healthy	CD16 Mono	7	132180479	132180979	0.00100371	-0.615147	0.0103329	-0.581477
MSSA_vs_Healthy	CD16 Mono	10	94444254	94444754	0.00101273	1.33307	0.0135054	1.35004
MSSA_vs_Healthy	CD16 Mono	12	131231878	131232378	0.001016	1.46199	0.0124108	0.999687
MSSA_vs_Healthy	CD16 Mono	10	557673	558173	0.00116094	0.722777	0.00517797	0.996472
MSSA_vs_Healthy	CD16 Mono	1	56508472	56508972	0.00116217	0.854987	0.00743334	1.29224
MSSA_vs_Healthy	CD16 Mono	17	50945941	50946441	0.0011881	0.635804	0.0027805	0.842432
MSSA_vs_Healthy	CD16 Mono	2	177212982	177213482	0.0011936	1.45243	0.0180001	1.32395
MSSA_vs_Healthy	CD16 Mono	17	41275115	41275615	0.00123252	-5.02159	0.023694	-1.10274
MSSA_vs_Healthy	CD16 Mono	17	19016848	19017348	0.00145252	1.80602	0.00631861	1.79016
MSSA_vs_Healthy	CD16 Mono	9	114288536	114289036	0.0014936	0.745656	0.00473709	1.6423
MSSA_vs_Healthy	CD16 Mono	19	12789841	12790341	0.00150604	2.05744	0.0105743	0.960031
MSSA_vs_Healthy	CD16 Mono	6	21360534	21361034	0.00163294	1.92858	0.0004813	0.394224
MSSA_vs_Healthy	CD16 Mono	15	42581358	42581858	0.00167492	-2.0868	0.0413271	-1.58504
MSSA_vs_Healthy	CD16 Mono	5	95974839	95975339	0.0017013	1.15726	0.00257786	2.3791
MSSA_vs_Healthy	CD16 Mono	1	108590350	108590850	0.00179167	1.01683	0.014814	0.976531
MSSA_vs_Healthy	CD16 Mono	10	94544258	94544758	0.00180468	1.30163	0.0192699	1.13335
MSSA_vs_Healthy	CD16 Mono	10	67856050	67856550	0.00193809	0.951378	0.0154883	1.40342
MSSA_vs_Healthy	CD16 Mono	22	41900271	41900771	0.00200916	0.764307	0.00169748	1.46795
MSSA_vs_Healthy	CD16 Mono	22	41915470	41915970	0.0024401	2.27622	2.18785e-05	1.73163
MSSA_vs_Healthy	CD16 Mono	10	68561876	68562376	0.00259163	1.76187	0.0120687	1.40644
MSSA_vs_Healthy	CD16 Mono	16	11729754	11730254	0.00270453	0.858596	0.000318876	0.909715
MSSA_vs_Healthy	CD16 Mono	4	174592203	174592703	0.00278087	2.60616	0.0265573	0.860778
MSSA_vs_Healthy	CD16 Mono	11	65434044	65434544	0.00295453	1.70116	1.25481e-08	1.91673
MSSA_vs_Healthy	CD16 Mono	1	156123084	156123584	0.00308832	1.2424	0.00162753	1.43187
MSSA_vs_Healthy	CD16 Mono	13	112715210	112715710	0.00311326	0.865658	0.0123936	1.65269
MSSA_vs_Healthy	CD16 Mono	3	190517610	190518110	0.00314659	1.12004	0.0384307	1.25015
MSSA_vs_Healthy	CD16 Mono	17	75558563	75559063	0.00314659	0.745142	0.00835849	1.03536
MSSA_vs_Healthy	CD16 Mono	12	132187335	132187835	0.00318298	2.14392	0.0162	0.822718
MSSA_vs_Healthy	CD16 Mono	15	64894600	64895100	0.00320729	0.822389	0.00425116	1.35698
MSSA_vs_Healthy	CD16 Mono	5	95973912	95974412	0.00321909	3.92624	0.00168255	1.2256
MSSA_vs_Healthy	CD16 Mono	1	99699208	99699708	0.00326867	-1.64063	0.021123	-0.824574
MSSA_vs_Healthy	CD16 Mono	19	3560430	3560930	0.00329283	0.958406	0.0335522	1.00358
MSSA_vs_Healthy	CD16 Mono	19	12772179	12772679	0.0033498	2.04297	2.52571e-07	1.36143
MSSA_vs_Healthy	CD16 Mono	11	64304229	64304729	0.00348664	1.68625	0.0352796	1.22635
MSSA_vs_Healthy	CD16 Mono	18	864760	865260	0.00358847	1.52212	1.59073e-05	2.41936
MSSA_vs_Healthy	CD16 Mono	2	231658384	231658884	0.00379601	2.66395	0.000341011	1.80838
MSSA_vs_Healthy	CD16 Mono	9	127361575	127362075	0.00380901	1.0957	0.0298979	1.33173
MSSA_vs_Healthy	CD16 Mono	8	64901754	64902254	0.00389897	1.91264	0.00289914	1.29466
MSSA_vs_Healthy	CD16 Mono	5	140926375	140926875	0.00398647	1.03318	0.00662241	1.56358
MSSA_vs_Healthy	CD16 Mono	12	50166130	50166630	0.00402648	1.31332	0.0373393	1.40657
MSSA_vs_Healthy	CD16 Mono	7	134500454	134500954	0.00403566	1.73217	6.73385e-05	1.22628
MSSA_vs_Healthy	CD16 Mono	11	83062546	83063046	0.00405125	-2.71675	0.012752	-1.21799
MSSA_vs_Healthy	CD16 Mono	17	41324044	41324544	0.00409127	-1.31481	0.00182895	-1.51284
MSSA_vs_Healthy	CD16 Mono	10	44960854	44961354	0.00429693	1.4356	0.00898706	1.53685
MSSA_vs_Healthy	CD16 Mono	9	111526213	111526713	0.00458731	2.31753	9.08794e-06	1.75965
MSSA_vs_Healthy	CD16 Mono	8	78581985	78582485	0.00468239	0.757436	0.0048994	0.5396
MSSA_vs_Healthy	CD16 Mono	2	3109463	3109963	0.00479555	1.47114	0.000922594	1.47374
MSSA_vs_Healthy	CD16 Mono	4	9807733	9808233	0.00493297	-2.32379	0.016993	-1.55593
MSSA_vs_Healthy	CD16 Mono	2	197890030	197890530	0.0049686	1.10351	0.0126622	0.758819
MSSA_vs_Healthy	CD16 Mono	4	119041882	119042382	0.00504002	-2.50022	0.0244675	-1.21699
MSSA_vs_Healthy	CD16 Mono	10	44946131	44946631	0.00505407	2.23747	0.0133948	0.615825
MSSA_vs_Healthy	CD16 Mono	8	116200521	116201021	0.0051471	1.19064	0.0109844	0.781977
MSSA_vs_Healthy	CD16 Mono	17	41284577	41285077	0.00515187	-4.27745	0.0146108	-0.867262
MSSA_vs_Healthy	CD16 Mono	9	113427587	113428087	0.00517265	1.68506	4.31489e-05	1.02486
MSSA_vs_Healthy	CD16 Mono	1	234849808	234850308	0.00523551	1.16634	0.00304336	1.48006
MSSA_vs_Healthy	CD16 Mono	4	59340757	59341257	0.00547571	2.80023	3.85772e-06	0.531729
MSSA_vs_Healthy	CD16 Mono	4	136571257	136571757	0.00565424	-0.764785	0.0215368	-1.31629
MSSA_vs_Healthy	CD16 Mono	4	87885148	87885648	0.00567896	1.55422	1.15588e-05	1.23439
MSSA_vs_Healthy	CD16 Mono	7	1151572	1152072	0.00574605	1.67672	5.96647e-05	1.90112
MSSA_vs_Healthy	CD16 Mono	2	169452424	169452924	0.00577267	1.9507	0.00302729	1.24653
MSSA_vs_Healthy	CD16 Mono	1	15408807	15409307	0.00609723	1.32984	0.000413621	1.82564
MSSA_vs_Healthy	CD16 Mono	11	108236525	108237025	0.00669739	0.880946	0.00117509	0.945676
MSSA_vs_Healthy	CD16 Mono	20	63979852	63980352	0.00679072	1.78097	8.68184e-09	1.07746
MSSA_vs_Healthy	CD16 Mono	1	40385522	40386022	0.00688244	-0.534241	0.00394217	-0.515323
MSSA_vs_Healthy	CD16 Mono	19	41352341	41352841	0.00722434	1.46586	0.00637676	0.842433
MSSA_vs_Healthy	CD16 Mono	3	192467199	192467699	0.00726949	0.517271	0.0482075	1.2138
MSSA_vs_Healthy	CD16 Mono	4	117763145	117763645	0.00726949	1.02463	0.00586792	1.8045
MSSA_vs_Healthy	CD16 Mono	2	206260187	206260687	0.00743677	1.08502	0.000559429	2.10609
MSSA_vs_Healthy	CD16 Mono	17	59508244	59508744	0.00749855	2.42956	0.0078212	0.709429
MSSA_vs_Healthy	CD16 Mono	15	69757176	69757676	0.0075067	1.40523	0.0026456	1.60797
MSSA_vs_Healthy	CD16 Mono	17	82088745	82089245	0.00759665	1.2506	0.00378952	1.41162
MSSA_vs_Healthy	CD16 Mono	19	19418557	19419057	0.00765829	-3.16927	0.0073448	-1.04619
MSSA_vs_Healthy	CD16 Mono	6	168058994	168059494	0.00780719	0.646274	0.0091339	1.32415
MSSA_vs_Healthy	CD16 Mono	3	136250376	136250876	0.00820953	1.14106	0.0209644	0.70682
MSSA_vs_Healthy	CD16 Mono	3	177338758	177339258	0.00830817	1.66222	0.000186341	1.38586
MSSA_vs_Healthy	CD16 Mono	17	82698571	82699071	0.00842655	1.29803	0.0241523	1.35016
MSSA_vs_Healthy	CD16 Mono	12	120905755	120906255	0.00855194	1.10235	0.0279766	1.36213
MSSA_vs_Healthy	CD16 Mono	7	155720969	155721469	0.0087052	1.09448	0.00274591	1.83908
MSSA_vs_Healthy	CD16 Mono	9	111108926	111109426	0.00888097	1.67255	0.0286526	0.865919
MSSA_vs_Healthy	CD16 Mono	2	197891031	197891531	0.00904519	2.18389	4.33156e-05	1.88208
MSSA_vs_Healthy	CD16 Mono	17	63478807	63479307	0.0091382	2.81791	2.35581e-08	1.0855
MSSA_vs_Healthy	CD16 Mono	19	10454416	10454916	0.00927997	2.32018	0.000180116	1.64303
MSSA_vs_Healthy	CD16 Mono	1	25030036	25030536	0.00949412	2.08268	3.56294e-09	1.8614
MSSA_vs_Healthy	CD16 Mono	1	155511356	155511856	0.00951765	1.13819	0.0016935	1.47741
MSSA_vs_Healthy	CD16 Mono	7	108579137	108579637	0.00971308	0.836396	0.00287434	1.55706
MSSA_vs_Healthy	CD16 Mono	14	68261977	68262477	0.00987262	2.58445	0.000218473	1.79896
MSSA_vs_Healthy	CD16 Mono	1	160863726	160864226	0.00994261	1.16049	0.000321264	2.17765
MSSA_vs_Healthy	CD16 Mono	13	30615979	30616479	0.0101379	0.572218	0.000215764	1.23466
MSSA_vs_Healthy	CD16 Mono	20	310350	310850	0.0105215	-0.5715	0.000599679	-0.587607
MSSA_vs_Healthy	CD16 Mono	9	68545562	68546062	0.010675	0.786327	0.000556535	0.97977
MSSA_vs_Healthy	CD16 Mono	1	154419440	154419940	0.0109864	1.06444	0.00245796	1.7146
MSSA_vs_Healthy	CD16 Mono	6	138586610	138587110	0.0111844	1.11419	0.0302495	1.21556
MSSA_vs_Healthy	CD16 Mono	15	89967966	89968466	0.0115562	-0.995579	0.0347164	-1.15812
MSSA_vs_Healthy	CD16 Mono	8	76367738	76368238	0.0122038	0.87635	1.10499e-08	0.722267
MSSA_vs_Healthy	CD16 Mono	9	111482577	111483077	0.0124028	0.841848	0.0115826	0.86031
MSSA_vs_Healthy	CD16 Mono	11	865638	866138	0.0124028	1.45575	0.0042385	1.40625
MSSA_vs_Healthy	CD16 Mono	6	139579338	139579838	0.0128583	3.66363	0.00268024	1.04135
MSSA_vs_Healthy	CD16 Mono	6	123960337	123960837	0.01292	1.1038	2.89713e-07	0.846146
MSSA_vs_Healthy	CD16 Mono	16	10887872	10888372	0.0132488	1.49706	0.000188955	1.25052
MSSA_vs_Healthy	CD16 Mono	2	156005519	156006019	0.0139205	4.27389	3.45722e-07	1.27906
MSSA_vs_Healthy	CD16 Mono	6	10721946	10722446	0.0139205	0.820931	0.0266778	1.00578
MSSA_vs_Healthy	CD16 Mono	3	50613976	50614476	0.0141408	2.37592	5.96707e-05	0.980062
MSSA_vs_Healthy	CD16 Mono	2	30090767	30091267	0.0144702	1.09451	0.00630048	1.58066
MSSA_vs_Healthy	CD16 Mono	7	148941766	148942266	0.0150339	0.999577	0.012061	1.32939
MSSA_vs_Healthy	CD16 Mono	3	49296718	49297218	0.0152537	2.39703	1.56989e-06	2.59382
MSSA_vs_Healthy	CD16 Mono	1	154404454	154404954	0.0156671	1.59621	0.0130446	0.995956
MSSA_vs_Healthy	CD16 Mono	6	90562310	90562810	0.0157068	1.19828	0.00367482	1.63949
MSSA_vs_Healthy	CD16 Mono	3	146040541	146041041	0.0157458	2.89724	0.00954084	0.661812
MSSA_vs_Healthy	CD16 Mono	11	47981454	47981954	0.015749	-0.755022	0.00281766	-0.871092
MSSA_vs_Healthy	CD16 Mono	7	54166556	54167056	0.0161516	-1.8016	0.0359717	-0.407265
MSSA_vs_Healthy	CD16 Mono	17	3447593	3448093	0.0164411	0.962334	0.0052784	1.76499
MSSA_vs_Healthy	CD16 Mono	1	2300306	2300806	0.0165216	1.24547	0.0269036	1.10727
MSSA_vs_Healthy	CD16 Mono	4	39844670	39845170	0.0165655	-1.92681	0.0252086	-1.27439
MSSA_vs_Healthy	CD16 Mono	5	160260994	160261494	0.0166704	1.8	5.53398e-05	1.23759
MSSA_vs_Healthy	CD16 Mono	6	43807226	43807726	0.0167782	1.37655	0.0124484	0.972286
MSSA_vs_Healthy	CD16 Mono	6	136859397	136859897	0.0167961	2.38058	0.00201075	1.12668
MSSA_vs_Healthy	CD16 Mono	5	90808911	90809411	0.0170091	0.745013	0.0144597	0.524961
MSSA_vs_Healthy	CD16 Mono	6	42629750	42630250	0.0170305	1.01519	8.55801e-06	0.850928
MSSA_vs_Healthy	CD16 Mono	20	32356579	32357079	0.0171502	0.84487	0.000108277	0.891823
MSSA_vs_Healthy	CD16 Mono	9	135797585	135798085	0.0174024	1.29904	0.00523371	1.23941
MSSA_vs_Healthy	CD16 Mono	17	28728652	28729152	0.0179014	-0.955804	0.000326206	-1.79493
MSSA_vs_Healthy	CD16 Mono	22	36790571	36791071	0.0182635	1.32156	0.00810628	1.43654
MSSA_vs_Healthy	CD16 Mono	20	32357952	32358452	0.0183677	0.744555	0.0318311	1.32163
MSSA_vs_Healthy	CD16 Mono	18	845022	845522	0.0184715	2.84845	8.06049e-09	0.961837
MSSA_vs_Healthy	CD16 Mono	22	48431809	48432309	0.0191733	0.882493	0.0147737	1.32268
MSSA_vs_Healthy	CD16 Mono	6	36817070	36817570	0.0196789	2.84169	5.15e-05	1.02278
MSSA_vs_Healthy	CD16 Mono	6	52577347	52577847	0.0200458	1.8777	0.0177951	1.24745
MSSA_vs_Healthy	CD16 Mono	4	35205607	35206107	0.0200899	2.04005	0.0363092	0.852468
MSSA_vs_Healthy	CD16 Mono	18	63253944	63254444	0.0201267	0.926586	0.0386932	0.607353
MSSA_vs_Healthy	CD16 Mono	1	191172107	191172607	0.0205893	-0.980575	0.0240184	-1.18288
MSSA_vs_Healthy	CD16 Mono	2	29921468	29921968	0.0206438	1.10057	0.000413642	1.28739
MSSA_vs_Healthy	CD16 Mono	5	96080589	96081089	0.0207191	0.995145	0.0112993	1.55968
MSSA_vs_Healthy	CD16 Mono	15	65829118	65829618	0.0207191	1.14739	7.71779e-05	1.1066
MSSA_vs_Healthy	CD16 Mono	22	39306644	39307144	0.0208813	0.849555	9.86633e-08	0.771312
MSSA_vs_Healthy	CD16 Mono	16	16079162	16079662	0.0213179	2.3012	0.0137961	1.00371
MSSA_vs_Healthy	CD16 Mono	5	95924649	95925149	0.0213788	2.26373	2.40977e-06	2.64544
MSSA_vs_Healthy	CD16 Mono	1	40372585	40373085	0.0215481	1.29996	0.00559743	0.846327
MSSA_vs_Healthy	CD16 Mono	12	91876176	91876676	0.0215876	-0.95505	0.00167942	-1.18437
MSSA_vs_Healthy	CD16 Mono	8	56080170	56080670	0.0218531	0.993601	0.0149885	1.40329
MSSA_vs_Healthy	CD16 Mono	6	154234075	154234575	0.022443	1.56822	1.97087e-05	2.06455
MSSA_vs_Healthy	CD16 Mono	8	38946360	38946860	0.0225128	3.08143	6.10495e-08	2.21588
MSSA_vs_Healthy	CD16 Mono	7	72058426	72058926	0.0226388	1.08636	0.0170122	1.33236
MSSA_vs_Healthy	CD16 Mono	9	37337256	37337756	0.0227414	1.55924	0.00265499	1.55356
MSSA_vs_Healthy	CD16 Mono	7	155644396	155644896	0.0228126	0.926096	0.028433	1.2035
MSSA_vs_Healthy	CD16 Mono	13	44332544	44333044	0.0228799	3.11929	7.90653e-07	1.10202
MSSA_vs_Healthy	CD16 Mono	2	126617867	126618367	0.023329	0.757084	0.00411249	0.504444
MSSA_vs_Healthy	CD16 Mono	10	30702003	30702503	0.0235323	0.925613	0.00224219	1.32802
MSSA_vs_Healthy	CD16 Mono	10	124354960	124355460	0.0236381	0.598113	0.00440092	0.417188
MSSA_vs_Healthy	CD16 Mono	8	95346377	95346877	0.0237361	2.54465	8.79262e-05	1.51735
MSSA_vs_Healthy	CD16 Mono	15	44288392	44288892	0.024634	0.598943	0.0113475	0.933437
MSSA_vs_Healthy	CD16 Mono	6	138264442	138264942	0.0249298	0.648115	0.00327176	1.2656
MSSA_vs_Healthy	CD16 Mono	10	128702004	128702504	0.0251411	1.50117	0.0403285	1.10349
MSSA_vs_Healthy	CD16 Mono	3	113501511	113502011	0.0251998	1.15804	0.0167133	1.23506
MSSA_vs_Healthy	CD16 Mono	9	127964481	127964981	0.025636	0.968539	0.0101666	1.12939
MSSA_vs_Healthy	CD16 Mono	5	148842349	148842849	0.0256839	1.6422	8.02493e-05	2.81038
MSSA_vs_Healthy	CD16 Mono	1	234772358	234772858	0.0257676	2.11128	0.0104227	1.46875
MSSA_vs_Healthy	CD16 Mono	7	94998981	94999481	0.0258176	0.708218	0.00428735	1.67536
MSSA_vs_Healthy	CD16 Mono	11	130050266	130050766	0.0259041	0.673863	0.0204919	1.33148
MSSA_vs_Healthy	CD16 Mono	7	17235791	17236291	0.0260533	1.91308	5.95678e-09	0.685141
MSSA_vs_Healthy	CD16 Mono	7	92904290	92904790	0.0268218	1.90502	0.00341419	2.08533
MSSA_vs_Healthy	CD16 Mono	4	52894444	52894944	0.0274561	-2.48874	0.0149885	-0.330694
MSSA_vs_Healthy	CD16 Mono	1	201714004	201714504	0.0280193	0.988113	0.0446788	1.03842
MSSA_vs_Healthy	CD16 Mono	6	137722641	137723141	0.0281418	-0.711493	0.0161885	-0.849274
MSSA_vs_Healthy	CD16 Mono	7	151378571	151379071	0.0282617	2.34363	3.37108e-09	2.82536
MSSA_vs_Healthy	CD16 Mono	2	147488353	147488853	0.0285256	1.37654	0.000213219	1.60357
MSSA_vs_Healthy	CD16 Mono	19	2487761	2488261	0.028637	0.621661	0.0110908	1.10763
MSSA_vs_Healthy	CD16 Mono	9	133138117	133138617	0.0287689	-1.46935	0.00336506	-1.231
MSSA_vs_Healthy	CD16 Mono	6	144343107	144343607	0.0296345	0.526885	0.0295713	1.09133
MSSA_vs_Healthy	CD16 Mono	12	56361242	56361742	0.0296345	1.59343	0.016188	1.35089
MSSA_vs_Healthy	CD16 Mono	6	158777879	158778379	0.0300765	1.46122	0.0137288	0.516599
MSSA_vs_Healthy	CD16 Mono	2	54402419	54402919	0.0301852	1.19963	0.0131058	0.909064
MSSA_vs_Healthy	CD16 Mono	4	139876297	139876797	0.0307427	1.44464	0.00354307	0.713212
MSSA_vs_Healthy	CD16 Mono	4	117985357	117985857	0.0308526	-1.48607	0.0147416	-0.829528
MSSA_vs_Healthy	CD16 Mono	2	190534834	190535334	0.0311097	2.46747	0.00185756	1.19266
MSSA_vs_Healthy	CD16 Mono	12	94123754	94124254	0.0311187	-1.04832	0.00170967	-0.927506
MSSA_vs_Healthy	CD16 Mono	20	46255399	46255899	0.0311319	1.19278	0.0146651	0.915002
MSSA_vs_Healthy	CD16 Mono	3	61181915	61182415	0.0314734	-1.77868	0.00782797	-1.55863
MSSA_vs_Healthy	CD16 Mono	4	30349358	30349858	0.0321395	0.778966	1.16979e-06	1.00623
MSSA_vs_Healthy	CD16 Mono	2	144438075	144438575	0.0326302	-0.639253	0.0304195	-0.236178
MSSA_vs_Healthy	CD16 Mono	3	172476306	172476806	0.0327171	0.82837	0.00314984	1.59002
MSSA_vs_Healthy	CD16 Mono	16	11298784	11299284	0.0340363	2.10928	0.00689589	1.81254
MSSA_vs_Healthy	CD16 Mono	1	2404202	2404702	0.0342621	0.894652	1.04061e-05	0.787117
MSSA_vs_Healthy	CD16 Mono	2	156021084	156021584	0.0342621	2.93065	1.63605e-05	0.898004
MSSA_vs_Healthy	CD16 Mono	4	136686967	136687467	0.0342621	1.53062	0.022201	1.13556
MSSA_vs_Healthy	CD16 Mono	5	151051639	151052139	0.0342621	1.14943	0.0118374	1.36215
MSSA_vs_Healthy	CD16 Mono	11	120546354	120546854	0.0348677	1.05859	0.00126743	1.75359
MSSA_vs_Healthy	CD16 Mono	20	4795379	4795879	0.0352517	-0.658388	0.0176851	-0.814379
MSSA_vs_Healthy	CD16 Mono	15	44384981	44385481	0.0354118	0.720028	0.00733427	1.49878
MSSA_vs_Healthy	CD16 Mono	8	84162102	84162602	0.0354295	1.26723	0.00430512	1.38341
MSSA_vs_Healthy	CD16 Mono	10	67883114	67883614	0.0359765	1.89333	8.6411e-07	0.819778
MSSA_vs_Healthy	CD16 Mono	5	60120428	60120928	0.0362105	1.60622	1.11623e-05	1.06571
MSSA_vs_Healthy	CD16 Mono	5	39199480	39199980	0.0364824	-2.1816	0.014561	-0.667492
MSSA_vs_Healthy	CD16 Mono	3	168174451	168174951	0.0369086	1.36775	0.00211357	1.65865
MSSA_vs_Healthy	CD16 Mono	3	52519546	52520046	0.037297	1.17736	0.0010036	0.832542
MSSA_vs_Healthy	CD16 Mono	2	74454693	74455193	0.0385348	1.00805	0.00400402	1.78416
MSSA_vs_Healthy	CD16 Mono	7	35801511	35802011	0.0386337	0.700665	0.04296	1.09099
MSSA_vs_Healthy	CD16 Mono	16	2233689	2234189	0.0387021	-2.68737	0.0119119	-1.04706
MSSA_vs_Healthy	CD16 Mono	6	52576846	52577346	0.0387826	2.48405	0.000275774	1.94276
MSSA_vs_Healthy	CD16 Mono	4	125359	125859	0.0388036	2.1746	4.22493e-05	0.927814
MSSA_vs_Healthy	CD16 Mono	11	19616356	19616856	0.0390582	1.29491	0.0233688	0.864091
MSSA_vs_Healthy	CD16 Mono	20	21107581	21108081	0.0392119	0.501614	0.0200967	1.37063
MSSA_vs_Healthy	CD16 Mono	16	85901202	85901702	0.0394035	-3.57514	6.51359e-06	-1.37738
MSSA_vs_Healthy	CD16 Mono	2	86000136	86000636	0.0397137	1.61146	0.0022241	1.60342
MSSA_vs_Healthy	CD16 Mono	2	85999221	85999721	0.0398883	2.33675	0.00039027	2.05327
MSSA_vs_Healthy	CD16 Mono	11	125496038	125496538	0.0398986	-0.547902	0.000300142	-0.659364
MSSA_vs_Healthy	CD16 Mono	5	65924972	65925472	0.0399802	2.54034	0.000110517	0.816693
MSSA_vs_Healthy	CD16 Mono	2	30072176	30072676	0.0400875	0.775199	0.0050634	0.758992
MSSA_vs_Healthy	CD16 Mono	19	18254562	18255062	0.0403556	3.87476	1.24522e-08	1.39229
MSSA_vs_Healthy	CD16 Mono	3	192115875	192116375	0.0412502	1.31126	0.00100769	1.85599
MSSA_vs_Healthy	CD16 Mono	18	69900935	69901435	0.0415945	1.09204	0.00531377	1.44493
MSSA_vs_Healthy	CD16 Mono	3	49014847	49015347	0.0416535	0.940172	0.00468312	1.32692
MSSA_vs_Healthy	CD16 Mono	4	1045471	1045971	0.0423994	1.47758	0.0236364	1.34606
MSSA_vs_Healthy	CD16 Mono	1	156106223	156106723	0.0424145	0.90047	0.0258758	1.79489
MSSA_vs_Healthy	CD16 Mono	2	106514815	106515315	0.0440069	0.541647	0.0110919	1.69001
MSSA_vs_Healthy	CD16 Mono	20	56419462	56419962	0.0440614	1.07211	0.0163575	1.0073
MSSA_vs_Healthy	CD16 Mono	4	181541396	181541896	0.0443631	2.09247	0.000837691	0.78361
MSSA_vs_Healthy	CD16 Mono	4	173521330	173521830	0.044484	1.30767	0.0325764	1.21269
MSSA_vs_Healthy	CD16 Mono	7	108613119	108613619	0.0451368	1.57955	0.0147232	0.970429
MSSA_vs_Healthy	CD16 Mono	8	29028600	29029100	0.0462755	-1.81798	0.000663001	-1.63613
MSSA_vs_Healthy	CD16 Mono	20	36461648	36462148	0.0463967	1.87926	0.000458828	1.42928
MSSA_vs_Healthy	CD16 Mono	5	95907206	95907706	0.0464362	0.850323	0.000856545	1.89045
MSSA_vs_Healthy	CD16 Mono	10	111148709	111149209	0.0466764	0.73233	0.0136306	1.4435
MSSA_vs_Healthy	CD16 Mono	7	155724920	155725420	0.0486662	1.11263	0.013112	1.38195
MSSA_vs_Healthy	CD16 Mono	1	109370839	109371339	0.0491196	2.18471	7.79342e-06	1.90135
MSSA_vs_Healthy	CD16 Mono	3	192134999	192135499	0.0498758	2.69469	0.00363617	1.42087
MSSA_vs_Healthy	CD16 Mono	6	108914212	108914712	0.0498758	3.65048	3.21342e-08	0.832782
MSSA_vs_Healthy	CD4 Naive	3	183529676	183530176	3.09139e-32	2.33217	1.29931e-05	1.85626
MSSA_vs_Healthy	CD4 Naive	10	44947650	44948150	1.57349e-28	1.76806	2.34729e-07	1.3121
MSSA_vs_Healthy	CD4 Naive	6	43813118	43813618	3.12215e-24	1.3472	2.39134e-08	1.18438
MSSA_vs_Healthy	CD4 Naive	10	100733460	100733960	1.36149e-23	1.56859	0.000269443	1.26881
MSSA_vs_Healthy	CD4 Naive	4	79225892	79226392	2.87653e-21	1.06136	0.000948656	1.15398
MSSA_vs_Healthy	CD4 Naive	15	52006289	52006789	1.51219e-19	1.69648	1.93864e-05	1.55168
MSSA_vs_Healthy	CD4 Naive	7	50415856	50416356	4.3095e-19	1.81136	6.32718e-05	1.2806
MSSA_vs_Healthy	CD4 Naive	2	8608454	8608954	1.61614e-18	1.56247	0.00284871	1.25625
MSSA_vs_Healthy	CD4 Naive	10	27101392	27101892	1.46704e-17	-1.54578	0.00199697	-1.39261
MSSA_vs_Healthy	CD4 Naive	19	51326875	51327375	1.78491e-17	-1.77418	0.0203884	-0.817921
MSSA_vs_Healthy	CD4 Naive	10	101158550	101159050	9.52817e-17	-3.26815	0.00249211	-1.33528
MSSA_vs_Healthy	CD4 Naive	6	43813644	43814144	1.21161e-16	1.33968	2.37285e-05	1.11597
MSSA_vs_Healthy	CD4 Naive	1	100038616	100039116	1.72811e-16	0.93456	4.06926e-06	0.817606
MSSA_vs_Healthy	CD4 Naive	4	172352532	172353032	8.48056e-16	1.50649	0.00102097	1.41091
MSSA_vs_Healthy	CD4 Naive	6	130776475	130776975	8.48056e-16	1.18447	5.63282e-07	0.894612
MSSA_vs_Healthy	CD4 Naive	16	88868508	88869008	2.42533e-15	-1.54823	0.00117334	-1.07765
MSSA_vs_Healthy	CD4 Naive	10	80485706	80486206	3.42812e-15	1.00507	1.2266e-07	1.35201
MSSA_vs_Healthy	CD4 Naive	6	26157695	26158195	4.53863e-15	1.45782	0.000172028	1.0092
MSSA_vs_Healthy	CD4 Naive	17	82400167	82400667	4.53863e-15	-1.2694	0.00898682	-0.776989
MSSA_vs_Healthy	CD4 Naive	3	183533722	183534222	7.00967e-15	1.8235	0.000273605	1.63111
MSSA_vs_Healthy	CD4 Naive	15	45198559	45199059	2.13936e-14	-2.20749	0.00025996	-2.03092
MSSA_vs_Healthy	CD4 Naive	12	132615339	132615839	6.63756e-14	-1.23822	0.00475977	-0.935105
MSSA_vs_Healthy	CD4 Naive	6	154354197	154354697	1.9197e-13	2.40836	4.45413e-06	2.22601
MSSA_vs_Healthy	CD4 Naive	9	110919624	110920124	3.75525e-13	-1.73093	0.000176617	-1.34497
MSSA_vs_Healthy	CD4 Naive	1	150611517	150612017	6.66164e-13	1.34123	0.000138726	0.804605
MSSA_vs_Healthy	CD4 Naive	6	112027833	112028333	1.07072e-12	-0.749881	0.0220851	-0.53688
MSSA_vs_Healthy	CD4 Naive	5	127564115	127564615	1.25441e-12	2.46186	2.93211e-06	2.01333
MSSA_vs_Healthy	CD4 Naive	3	186141804	186142304	2.57036e-12	1.45274	0.000718161	0.769458
MSSA_vs_Healthy	CD4 Naive	16	18955812	18956312	4.08431e-12	-0.785251	9.11851e-05	-0.772949
MSSA_vs_Healthy	CD4 Naive	7	132123702	132124202	4.5644e-12	1.42266	0.000145551	1.05374
MSSA_vs_Healthy	CD4 Naive	1	235011746	235012246	5.73179e-12	0.775278	0.00391744	0.798065
MSSA_vs_Healthy	CD4 Naive	14	75526821	75527321	5.73179e-12	-0.94613	1.33808e-05	-0.827784
MSSA_vs_Healthy	CD4 Naive	1	156097017	156097517	1.08767e-11	1.58173	0.000123069	0.959309
MSSA_vs_Healthy	CD4 Naive	6	165986912	165987412	1.224e-11	-1.15095	0.000761974	-0.73018
MSSA_vs_Healthy	CD4 Naive	10	75434222	75434722	1.48349e-11	-1.0888	0.000483462	-0.936742
MSSA_vs_Healthy	CD4 Naive	4	150211067	150211567	1.76407e-11	-1.28668	0.000140596	-0.859177
MSSA_vs_Healthy	CD4 Naive	12	75780001	75780501	2.38712e-11	-2.40889	0.00968009	-1.27293
MSSA_vs_Healthy	CD4 Naive	1	62271931	62272431	2.67459e-11	-1.499	0.000171272	-1.5049
MSSA_vs_Healthy	CD4 Naive	20	50476687	50477187	2.67459e-11	-1.36724	0.0147997	-1.08757
MSSA_vs_Healthy	CD4 Naive	17	2512222	2512722	3.64606e-11	-0.9456	0.00051253	-0.6837
MSSA_vs_Healthy	CD4 Naive	20	62649402	62649902	6.26704e-11	-1.92642	0.00308975	-1.20303
MSSA_vs_Healthy	CD4 Naive	4	107535112	107535612	9.78848e-11	-1.18836	0.00290878	-1.61002
MSSA_vs_Healthy	CD4 Naive	3	176872654	176873154	1.78478e-10	1.30532	0.0111289	0.762566
MSSA_vs_Healthy	CD4 Naive	5	94793314	94793814	2.13353e-10	0.902369	2.10991e-06	0.876087
MSSA_vs_Healthy	CD4 Naive	9	91798170	91798670	2.42782e-10	1.74659	0.0014876	1.54396
MSSA_vs_Healthy	CD4 Naive	20	58480764	58481264	3.10528e-10	-1.85605	0.00451159	-0.965812
MSSA_vs_Healthy	CD4 Naive	14	36659205	36659705	3.77414e-10	0.720284	0.000467024	0.64654
MSSA_vs_Healthy	CD4 Naive	11	131633965	131634465	5.41054e-10	-0.555736	4.01876e-05	-0.468022
MSSA_vs_Healthy	CD4 Naive	11	121427156	121427656	5.43993e-10	-0.909721	5.64404e-07	-0.822948
MSSA_vs_Healthy	CD4 Naive	1	107786457	107786957	6.2887e-10	1.09216	0.00128533	1.12638
MSSA_vs_Healthy	CD4 Naive	7	150645198	150645698	7.903e-10	1.08422	7.66622e-06	0.861198
MSSA_vs_Healthy	CD4 Naive	14	103879584	103880084	8.8322e-10	-1.02488	0.000493094	-0.702933
MSSA_vs_Healthy	CD4 Naive	6	53300380	53300880	8.84763e-10	-0.843609	0.0266465	-1.16444
MSSA_vs_Healthy	CD4 Naive	11	114105930	114106430	8.88074e-10	-1.08013	0.0312641	-0.870509
MSSA_vs_Healthy	CD4 Naive	6	99611063	99611563	1.1608e-09	1.89465	2.24619e-05	1.28295
MSSA_vs_Healthy	CD4 Naive	2	126372678	126373178	1.56711e-09	0.876538	0.010965	0.582764
MSSA_vs_Healthy	CD4 Naive	7	132140415	132140915	1.56711e-09	1.49303	0.00575361	0.90306
MSSA_vs_Healthy	CD4 Naive	2	162063828	162064328	1.61031e-09	-0.784163	8.57875e-06	-0.862472
MSSA_vs_Healthy	CD4 Naive	19	47423226	47423726	1.91856e-09	-1.15914	0.00263086	-0.879101
MSSA_vs_Healthy	CD4 Naive	17	45150026	45150526	2.16669e-09	-1.28153	3.60966e-05	-1.23928
MSSA_vs_Healthy	CD4 Naive	2	172593623	172594123	2.35582e-09	-2.0323	0.00256698	-1.07709
MSSA_vs_Healthy	CD4 Naive	6	112202758	112203258	2.89264e-09	-1.54163	0.0021771	-1.47766
MSSA_vs_Healthy	CD4 Naive	8	143726246	143726746	3.27876e-09	1.62366	0.00134314	0.955509
MSSA_vs_Healthy	CD4 Naive	1	226444871	226445371	4.22688e-09	-1.46374	5.96665e-05	-1.32063
MSSA_vs_Healthy	CD4 Naive	7	78251621	78252121	4.64573e-09	-1.01103	0.0102391	-1.32911
MSSA_vs_Healthy	CD4 Naive	3	149633974	149634474	6.72558e-09	-1.36705	0.0227332	-0.744815
MSSA_vs_Healthy	CD4 Naive	17	48047909	48048409	6.97905e-09	-0.766583	0.000249939	-0.494372
MSSA_vs_Healthy	CD4 Naive	8	83623018	83623518	7.01239e-09	-1.17184	9.57812e-05	-1.34485
MSSA_vs_Healthy	CD4 Naive	20	62634688	62635188	8.15634e-09	-0.831847	0.00500203	-0.825618
MSSA_vs_Healthy	CD4 Naive	18	52250391	52250891	1.07954e-08	-0.626088	0.00374884	-0.535917
MSSA_vs_Healthy	CD4 Naive	7	135975128	135975628	1.16023e-08	1.40702	0.00016701	1.11776
MSSA_vs_Healthy	CD4 Naive	3	15845904	15846404	1.20554e-08	-2.14186	0.0285216	-0.900238
MSSA_vs_Healthy	CD4 Naive	14	75524922	75525422	1.27594e-08	-0.584872	0.000873308	-0.511788
MSSA_vs_Healthy	CD4 Naive	10	119323191	119323691	1.33649e-08	1.90182	0.000731427	1.33421
MSSA_vs_Healthy	CD4 Naive	1	167090537	167091037	1.3796e-08	-1.28609	0.00313823	-1.46382
MSSA_vs_Healthy	CD4 Naive	10	133442340	133442840	1.58159e-08	1.58301	0.000329776	0.972367
MSSA_vs_Healthy	CD4 Naive	18	13584141	13584641	1.62777e-08	-0.663688	0.00761987	-0.445808
MSSA_vs_Healthy	CD4 Naive	5	119369449	119369949	1.72083e-08	1.17841	0.000576606	0.847296
MSSA_vs_Healthy	CD4 Naive	12	110670019	110670519	1.72245e-08	-1.0321	9.38415e-05	-0.984412
MSSA_vs_Healthy	CD4 Naive	14	53946311	53946811	2.20822e-08	-2.7751	6.45395e-05	-1.73879
MSSA_vs_Healthy	CD4 Naive	8	61712701	61713201	2.41523e-08	-2.96028	0.000121033	-1.55279
MSSA_vs_Healthy	CD4 Naive	5	10376452	10376952	2.5021e-08	-1.51417	0.00276852	-0.923368
MSSA_vs_Healthy	CD4 Naive	13	19861750	19862250	4.01938e-08	-2.48281	0.00172372	-1.39021
MSSA_vs_Healthy	CD4 Naive	8	115968360	115968860	4.04873e-08	1.13074	0.00224295	0.577992
MSSA_vs_Healthy	CD4 Naive	14	23980760	23981260	4.04873e-08	-1.95235	0.00121289	-1.4647
MSSA_vs_Healthy	CD4 Naive	4	16884313	16884813	4.21522e-08	0.710208	0.00290411	0.384843
MSSA_vs_Healthy	CD4 Naive	1	248482115	248482615	5.12456e-08	-1.65236	0.0152627	-1.10327
MSSA_vs_Healthy	CD4 Naive	14	75527679	75528179	5.15744e-08	-1.173	0.00259997	-0.805553
MSSA_vs_Healthy	CD4 Naive	5	36885602	36886102	6.40371e-08	2.37684	4.98363e-06	1.84313
MSSA_vs_Healthy	CD4 Naive	8	12755354	12755854	6.95719e-08	-1.39087	0.00122143	-1.04904
MSSA_vs_Healthy	CD4 Naive	19	45467457	45467957	7.34854e-08	-1.09483	0.00251483	-0.883821
MSSA_vs_Healthy	CD4 Naive	20	50378265	50378765	7.66985e-08	-1.10198	0.000121944	-0.862324
MSSA_vs_Healthy	CD4 Naive	10	100745209	100745709	8.19409e-08	0.940235	0.00205444	0.577117
MSSA_vs_Healthy	CD4 Naive	8	13177222	13177722	8.6852e-08	-1.34555	0.000253705	-1.18729
MSSA_vs_Healthy	CD4 Naive	1	183218964	183219464	8.72069e-08	-1.48908	2.62409e-05	-1.20858
MSSA_vs_Healthy	CD4 Naive	17	395156	395656	9.83433e-08	-1.03341	3.72376e-05	-1.21961
MSSA_vs_Healthy	CD4 Naive	7	142718225	142718725	1.0243e-07	-0.5277	0.00426351	-0.68129
MSSA_vs_Healthy	CD4 Naive	7	82058400	82058900	1.28451e-07	-0.777756	0.00395004	-1.346
MSSA_vs_Healthy	CD4 Naive	14	42028120	42028620	1.35384e-07	-0.63315	0.00546769	-0.559453
MSSA_vs_Healthy	CD4 Naive	1	39192031	39192531	1.37422e-07	1.59651	0.000149884	0.895278
MSSA_vs_Healthy	CD4 Naive	12	131093835	131094335	1.59015e-07	-1.54141	0.000240697	-1.00524
MSSA_vs_Healthy	CD4 Naive	2	144488420	144488920	1.69665e-07	0.865013	0.00139404	0.746528
MSSA_vs_Healthy	CD4 Naive	20	46089746	46090246	2.48768e-07	0.699173	0.000473476	0.910748
MSSA_vs_Healthy	CD4 Naive	4	48804842	48805342	2.48768e-07	-1.83109	0.000352484	-1.73151
MSSA_vs_Healthy	CD4 Naive	3	128497551	128498051	3.46814e-07	-1.22025	0.00123509	-0.892513
MSSA_vs_Healthy	CD4 Naive	11	80120269	80120769	3.83515e-07	-0.931369	0.00620988	-0.89631
MSSA_vs_Healthy	CD4 Naive	8	133049015	133049515	4.01717e-07	-1.76284	0.000558875	-1.42504
MSSA_vs_Healthy	CD4 Naive	14	49598110	49598610	4.24281e-07	1.46393	0.000431491	1.49198
MSSA_vs_Healthy	CD4 Naive	8	130044375	130044875	4.24281e-07	-1.42691	0.00933921	-1.23162
MSSA_vs_Healthy	CD4 Naive	10	121975535	121976035	4.24281e-07	-1.26576	0.00131456	-1.3682
MSSA_vs_Healthy	CD4 Naive	16	72883154	72883654	5.72392e-07	0.63469	0.00820456	0.308589
MSSA_vs_Healthy	CD4 Naive	11	14498989	14499489	6.32065e-07	-1.02114	0.00239971	-1.16818
MSSA_vs_Healthy	CD4 Naive	1	239719585	239720085	6.58325e-07	-0.992411	0.00114219	-0.719005
MSSA_vs_Healthy	CD4 Naive	17	55750765	55751265	6.7016e-07	-1.74828	1.0769e-05	-1.59698
MSSA_vs_Healthy	CD4 Naive	5	150164227	150164727	6.82718e-07	0.813617	0.00493749	0.879932
MSSA_vs_Healthy	CD4 Naive	19	1814791	1815291	6.82718e-07	1.22691	0.0265091	0.635171
MSSA_vs_Healthy	CD4 Naive	17	2146138	2146638	6.84369e-07	-1.40988	0.0160948	-0.74641
MSSA_vs_Healthy	CD4 Naive	14	75294045	75294545	7.23763e-07	-2.33764	0.00100679	-1.72433
MSSA_vs_Healthy	CD4 Naive	3	128064380	128064880	7.73329e-07	-0.98852	7.58371e-05	-1.30965
MSSA_vs_Healthy	CD4 Naive	1	9426255	9426755	8.30508e-07	0.945661	1.50129e-05	1.11376
MSSA_vs_Healthy	CD4 Naive	6	154247480	154247980	9.02372e-07	0.672119	0.000156216	0.371962
MSSA_vs_Healthy	CD4 Naive	15	40906786	40907286	1.04947e-06	-1.15236	0.000276418	-0.910323
MSSA_vs_Healthy	CD4 Naive	14	100283496	100283996	1.13107e-06	-1.43817	0.000110991	-1.47982
MSSA_vs_Healthy	CD4 Naive	10	72303788	72304288	1.21092e-06	-0.750761	0.000297749	-0.802285
MSSA_vs_Healthy	CD4 Naive	6	106789440	106789940	1.23903e-06	1.80464	1.59017e-06	1.4671
MSSA_vs_Healthy	CD4 Naive	1	111406197	111406697	1.55661e-06	-1.79284	0.0026193	-1.32752
MSSA_vs_Healthy	CD4 Naive	2	180732313	180732813	1.56979e-06	-1.2079	0.00392319	-1.27165
MSSA_vs_Healthy	CD4 Naive	9	131615301	131615801	1.57519e-06	0.661804	0.00218135	0.391498
MSSA_vs_Healthy	CD4 Naive	1	156217870	156218370	1.67949e-06	3.02986	0.00556553	1.7087
MSSA_vs_Healthy	CD4 Naive	17	16971314	16971814	1.68941e-06	1.81266	0.00442682	1.08006
MSSA_vs_Healthy	CD4 Naive	3	125001592	125002092	1.68941e-06	-0.802855	0.000172247	-0.810587
MSSA_vs_Healthy	CD4 Naive	19	51462110	51462610	1.75848e-06	-1.37082	0.00406444	-0.991652
MSSA_vs_Healthy	CD4 Naive	5	1387033	1387533	1.79539e-06	-1.24088	0.000816255	-1.3106
MSSA_vs_Healthy	CD4 Naive	18	44049578	44050078	1.85259e-06	-1.3444	0.014282	-0.743631
MSSA_vs_Healthy	CD4 Naive	19	3471922	3472422	1.89578e-06	-0.639539	0.00476838	-0.293731
MSSA_vs_Healthy	CD4 Naive	18	41297685	41298185	1.93075e-06	-0.874752	0.00132064	-1.18685
MSSA_vs_Healthy	CD4 Naive	5	81873012	81873512	2.09974e-06	1.25909	6.93066e-05	1.1524
MSSA_vs_Healthy	CD4 Naive	10	124619189	124619689	2.26926e-06	-4.16528	5.90637e-06	-1.62227
MSSA_vs_Healthy	CD4 Naive	9	32256157	32256657	2.29031e-06	-0.781656	0.00195584	-0.471841
MSSA_vs_Healthy	CD4 Naive	2	25991458	25991958	2.5387e-06	-1.28284	0.0034635	-1.35771
MSSA_vs_Healthy	CD4 Naive	1	75376065	75376565	2.5743e-06	-2.96467	0.0263533	-1.22388
MSSA_vs_Healthy	CD4 Naive	1	108590962	108591462	2.62748e-06	1.51846	0.0236506	0.885383
MSSA_vs_Healthy	CD4 Naive	10	94544915	94545415	2.6861e-06	0.947295	0.00640725	1.04765
MSSA_vs_Healthy	CD4 Naive	1	225444846	225445346	2.73691e-06	-0.627513	0.000534789	-0.732984
MSSA_vs_Healthy	CD4 Naive	20	62675335	62675835	2.73691e-06	-0.863406	0.00342704	-1.14827
MSSA_vs_Healthy	CD4 Naive	23	107741906	107742406	2.80784e-06	-0.526123	0.00416553	-0.576662
MSSA_vs_Healthy	CD4 Naive	13	48578487	48578987	3.09178e-06	-1.1538	0.00297124	-0.824256
MSSA_vs_Healthy	CD4 Naive	7	52427097	52427597	3.37263e-06	1.12461	0.00656587	0.940742
MSSA_vs_Healthy	CD4 Naive	8	104492158	104492658	3.37263e-06	1.19295	0.000303712	0.831938
MSSA_vs_Healthy	CD4 Naive	19	51326158	51326658	3.37263e-06	-2.16835	0.00134731	-1.49054
MSSA_vs_Healthy	CD4 Naive	19	51273268	51273768	3.4635e-06	-1.37713	0.0218978	-1.13098
MSSA_vs_Healthy	CD4 Naive	23	1554855	1555355	3.98374e-06	-1.21983	0.000229985	-1.27251
MSSA_vs_Healthy	CD4 Naive	16	28489872	28490372	4.01673e-06	-2.48169	0.0215746	-1.22392
MSSA_vs_Healthy	CD4 Naive	8	41216008	41216508	4.20262e-06	-2.31833	0.00345252	-1.52089
MSSA_vs_Healthy	CD4 Naive	4	27084938	27085438	4.80113e-06	-1.18755	0.00332763	-0.617203
MSSA_vs_Healthy	CD4 Naive	8	123374082	123374582	4.80113e-06	-0.912014	0.0105377	-0.609051
MSSA_vs_Healthy	CD4 Naive	10	79347211	79347711	4.85866e-06	-1.02941	0.000684971	-1.24972
MSSA_vs_Healthy	CD4 Naive	15	100932662	100933162	4.91728e-06	-1.05646	0.00839654	-1.1897
MSSA_vs_Healthy	CD4 Naive	15	92714154	92714654	4.92554e-06	0.69031	0.00754955	0.615815
MSSA_vs_Healthy	CD4 Naive	3	71062915	71063415	5.1996e-06	-1.19557	4.82606e-05	-1.99241
MSSA_vs_Healthy	CD4 Naive	11	44899902	44900402	5.59902e-06	-1.34849	0.00105056	-0.819263
MSSA_vs_Healthy	CD4 Naive	3	59325699	59326199	5.63727e-06	-0.916561	0.000297993	-0.983511
MSSA_vs_Healthy	CD4 Naive	17	75309758	75310258	5.79153e-06	2.26007	0.000388299	1.66655
MSSA_vs_Healthy	CD4 Naive	11	44871674	44872174	5.79153e-06	-1.64889	0.00291825	-1.24443
MSSA_vs_Healthy	CD4 Naive	14	73747255	73747755	6.01432e-06	-1.49764	0.000687564	-0.911024
MSSA_vs_Healthy	CD4 Naive	13	21978229	21978729	6.04326e-06	-1.12205	0.000450502	-0.746789
MSSA_vs_Healthy	CD4 Naive	16	85399040	85399540	6.09339e-06	-1.98612	0.000731168	-1.47769
MSSA_vs_Healthy	CD4 Naive	17	65181122	65181622	6.46679e-06	0.788698	0.00193094	0.63737
MSSA_vs_Healthy	CD4 Naive	1	6741890	6742390	6.49502e-06	-1.53268	0.00131009	-1.20103
MSSA_vs_Healthy	CD4 Naive	6	52491181	52491681	6.62361e-06	1.78166	0.0268108	1.18089
MSSA_vs_Healthy	CD4 Naive	1	63651095	63651595	7.74203e-06	-1.66375	0.00677401	-1.26438
MSSA_vs_Healthy	CD4 Naive	10	68302157	68302657	7.97075e-06	1.05451	0.00187315	0.978325
MSSA_vs_Healthy	CD4 Naive	4	93828300	93828800	7.99496e-06	-3.68698	0.0415078	-1.10486
MSSA_vs_Healthy	CD4 Naive	3	82129165	82129665	8.58047e-06	-0.604407	0.00342833	-0.402085
MSSA_vs_Healthy	CD4 Naive	8	41716122	41716622	8.85416e-06	-1.36837	0.00769459	-1.22151
MSSA_vs_Healthy	CD4 Naive	3	137032875	137033375	8.95961e-06	-0.552824	0.0035614	-0.546583
MSSA_vs_Healthy	CD4 Naive	5	95622189	95622689	9.26134e-06	1.08911	0.000104042	0.980943
MSSA_vs_Healthy	CD4 Naive	4	22444998	22445498	9.26134e-06	-0.575269	0.0235571	-0.500476
MSSA_vs_Healthy	CD4 Naive	1	21957061	21957561	9.28714e-06	-1.116	0.00382666	-0.746055
MSSA_vs_Healthy	CD4 Naive	2	84819603	84820103	9.61635e-06	-1.16464	0.00618453	-0.897638
MSSA_vs_Healthy	CD4 Naive	7	2086083	2086583	9.61635e-06	-1.60512	0.000811067	-1.30425
MSSA_vs_Healthy	CD4 Naive	19	4558258	4558758	1.0112e-05	-0.935393	2.59046e-05	-0.898625
MSSA_vs_Healthy	CD4 Naive	3	180913181	180913681	1.01578e-05	-1.67345	0.00225717	-1.07043
MSSA_vs_Healthy	CD4 Naive	8	124235980	124236480	1.04336e-05	1.39515	0.00149445	1.47978
MSSA_vs_Healthy	CD4 Naive	10	88791082	88791582	1.06742e-05	-1.7415	0.00193112	-1.31696
MSSA_vs_Healthy	CD4 Naive	5	150163681	150164181	1.13111e-05	1.559	6.86161e-06	1.26992
MSSA_vs_Healthy	CD4 Naive	1	120849398	120849898	1.13963e-05	-2.53447	0.00293826	-1.21611
MSSA_vs_Healthy	CD4 Naive	2	68320306	68320806	1.15559e-05	-0.860572	0.0034965	-0.479735
MSSA_vs_Healthy	CD4 Naive	2	85391171	85391671	1.20531e-05	-1.00555	0.016869	-1.07882
MSSA_vs_Healthy	CD4 Naive	1	61077883	61078383	1.20696e-05	-0.617895	0.000580675	-0.562953
MSSA_vs_Healthy	CD4 Naive	23	11824931	11825431	1.21254e-05	-1.96377	0.000172961	-1.0504
MSSA_vs_Healthy	CD4 Naive	5	175507651	175508151	1.23099e-05	-0.80491	0.00757181	-0.478723
MSSA_vs_Healthy	CD4 Naive	2	10330475	10330975	1.23635e-05	0.89212	0.000171742	0.688956
MSSA_vs_Healthy	CD4 Naive	19	11738739	11739239	1.25896e-05	-0.645374	0.0291641	-0.930308
MSSA_vs_Healthy	CD4 Naive	1	226002285	226002785	1.34247e-05	1.23445	0.0384702	0.629404
MSSA_vs_Healthy	CD4 Naive	2	9812848	9813348	1.34247e-05	-0.994144	1.23411e-05	-0.766707
MSSA_vs_Healthy	CD4 Naive	9	71898891	71899391	1.36548e-05	-0.526435	0.0243478	-0.682854
MSSA_vs_Healthy	CD4 Naive	16	2151857	2152357	1.37535e-05	-1.7423	0.0127303	-1.17637
MSSA_vs_Healthy	CD4 Naive	8	48976781	48977281	1.39508e-05	-1.27607	0.0189454	-0.722495
MSSA_vs_Healthy	CD4 Naive	4	48653618	48654118	1.51037e-05	-1.70477	0.00686077	-1.52044
MSSA_vs_Healthy	CD4 Naive	23	48631353	48631853	1.57065e-05	-2.06706	0.0114964	-0.94331
MSSA_vs_Healthy	CD4 Naive	2	36444999	36445499	1.59693e-05	1.30183	0.00302257	1.26391
MSSA_vs_Healthy	CD4 Naive	1	172380739	172381239	1.62607e-05	-1.01249	0.00861445	-0.742256
MSSA_vs_Healthy	CD4 Naive	1	198556838	198557338	1.63517e-05	-1.08279	0.00195822	-0.809506
MSSA_vs_Healthy	CD4 Naive	13	29512077	29512577	1.64418e-05	-0.851932	0.012137	-0.583628
MSSA_vs_Healthy	CD4 Naive	5	126025393	126025893	1.68037e-05	1.90738	7.31916e-06	1.74641
MSSA_vs_Healthy	CD4 Naive	8	24248728	24249228	1.77539e-05	-1.95132	5.85638e-05	-1.0706
MSSA_vs_Healthy	CD4 Naive	6	134346445	134346945	1.77903e-05	-0.646331	0.0017532	-0.762316
MSSA_vs_Healthy	CD4 Naive	20	46089089	46089589	1.89383e-05	1.21667	0.000725012	1.54258
MSSA_vs_Healthy	CD4 Naive	6	152982081	152982581	1.89383e-05	-0.669988	0.0093919	-0.564819
MSSA_vs_Healthy	CD4 Naive	19	19726833	19727333	2.00897e-05	-1.5383	0.0383748	-1.08462
MSSA_vs_Healthy	CD4 Naive	12	94560776	94561276	2.1632e-05	1.31436	0.000683794	1.0777
MSSA_vs_Healthy	CD4 Naive	10	70308588	70309088	2.16991e-05	-1.07355	0.0036557	-0.801485
MSSA_vs_Healthy	CD4 Naive	12	132543909	132544409	2.20638e-05	-1.93494	0.0319603	-0.68756
MSSA_vs_Healthy	CD4 Naive	9	14314005	14314505	2.30236e-05	-1.01356	0.000295926	-0.972081
MSSA_vs_Healthy	CD4 Naive	18	50654453	50654953	2.30236e-05	-0.816543	0.0102953	-0.701649
MSSA_vs_Healthy	CD4 Naive	2	237433286	237433786	2.31011e-05	0.784479	0.00371546	0.659648
MSSA_vs_Healthy	CD4 Naive	11	63760562	63761062	2.31011e-05	-0.539781	0.00014184	-0.662436
MSSA_vs_Healthy	CD4 Naive	11	74001638	74002138	2.31095e-05	-2.13162	0.000506358	-1.29008
MSSA_vs_Healthy	CD4 Naive	11	48082556	48083056	2.34636e-05	0.932908	0.00612203	0.984271
MSSA_vs_Healthy	CD4 Naive	6	16655253	16655753	2.35762e-05	-0.805957	5.99047e-05	-0.907635
MSSA_vs_Healthy	CD4 Naive	17	67814839	67815339	2.57092e-05	-1.24446	0.0349688	-0.858335
MSSA_vs_Healthy	CD4 Naive	14	22705328	22705828	2.83427e-05	-1.65089	0.000869576	-1.48546
MSSA_vs_Healthy	CD4 Naive	18	9926233	9926733	2.86537e-05	-1.63252	0.00866334	-1.03884
MSSA_vs_Healthy	CD4 Naive	4	2790027	2790527	2.88599e-05	-2.83629	0.0011544	-1.34058
MSSA_vs_Healthy	CD4 Naive	12	113158949	113159449	2.89445e-05	-2.81873	0.0100122	-1.27026
MSSA_vs_Healthy	CD4 Naive	16	2214695	2215195	2.89445e-05	-1.71188	0.00875418	-1.25848
MSSA_vs_Healthy	CD4 Naive	13	31173946	31174446	2.94212e-05	0.582661	0.00178335	0.622625
MSSA_vs_Healthy	CD4 Naive	6	135162616	135163116	3.3301e-05	-1.76934	3.28527e-08	-1.23755
MSSA_vs_Healthy	CD4 Naive	3	137065689	137066189	3.56002e-05	-1.00791	0.0146564	-0.854302
MSSA_vs_Healthy	CD4 Naive	14	24608281	24608781	3.56886e-05	-1.93203	0.000241274	-1.30535
MSSA_vs_Healthy	CD4 Naive	1	12179065	12179565	3.79187e-05	1.04422	0.000643648	0.803174
MSSA_vs_Healthy	CD4 Naive	2	65360453	65360953	4.03228e-05	-0.864089	0.00633875	-0.428829
MSSA_vs_Healthy	CD4 Naive	20	48874984	48875484	4.0974e-05	-0.712726	0.00111641	-0.660458
MSSA_vs_Healthy	CD4 Naive	1	222420549	222421049	4.13947e-05	-0.825118	0.0251199	-0.910693
MSSA_vs_Healthy	CD4 Naive	21	37285588	37286088	4.4312e-05	-1.53961	0.00105621	-1.28931
MSSA_vs_Healthy	CD4 Naive	21	19090266	19090766	4.71082e-05	-2.82147	7.56412e-05	-1.60517
MSSA_vs_Healthy	CD4 Naive	12	57226776	57227276	4.76068e-05	0.953816	0.00103201	0.833308
MSSA_vs_Healthy	CD4 Naive	7	139901787	139902287	4.79705e-05	0.740207	0.0119786	0.418279
MSSA_vs_Healthy	CD4 Naive	7	44771154	44771654	4.84922e-05	-1.10579	0.0130219	-1.08399
MSSA_vs_Healthy	CD4 Naive	15	91951018	91951518	5.03655e-05	0.959542	0.000173259	0.769457
MSSA_vs_Healthy	CD4 Naive	1	40388443	40388943	5.09247e-05	-1.36214	0.00712913	-1.06409
MSSA_vs_Healthy	CD4 Naive	11	85751077	85751577	5.26762e-05	-0.887844	0.00741354	-0.782723
MSSA_vs_Healthy	CD4 Naive	15	38069450	38069950	5.30875e-05	0.745391	0.0110959	0.806573
MSSA_vs_Healthy	CD4 Naive	3	137032352	137032852	5.45812e-05	-0.627707	0.00577778	-0.830295
MSSA_vs_Healthy	CD4 Naive	4	79225176	79225676	5.55072e-05	1.83652	0.00028239	1.07667
MSSA_vs_Healthy	CD4 Naive	7	2925394	2925894	5.68425e-05	-2.1137	0.00221841	-1.25052
MSSA_vs_Healthy	CD4 Naive	19	32582959	32583459	5.71125e-05	1.56305	0.00029454	1.13014
MSSA_vs_Healthy	CD4 Naive	9	113162856	113163356	5.72083e-05	-1.3858	0.00209132	-1.43372
MSSA_vs_Healthy	CD4 Naive	11	59429876	59430376	5.89384e-05	-3.12612	0.00146504	-1.39764
MSSA_vs_Healthy	CD4 Naive	8	58595291	58595791	5.99509e-05	-0.750948	0.0178818	-0.657007
MSSA_vs_Healthy	CD4 Naive	15	97717313	97717813	6.41153e-05	-1.52876	2.57641e-05	-1.91411
MSSA_vs_Healthy	CD4 Naive	3	162915041	162915541	6.8202e-05	-1.0695	0.000332887	-1.07441
MSSA_vs_Healthy	CD4 Naive	12	57516116	57516616	6.90718e-05	1.98368	0.00221193	1.71395
MSSA_vs_Healthy	CD4 Naive	21	25790757	25791257	7.07321e-05	-0.870006	0.0298341	-0.527451
MSSA_vs_Healthy	CD4 Naive	1	1629734	1630234	7.36512e-05	-0.623017	0.0276396	-0.371361
MSSA_vs_Healthy	CD4 Naive	7	107925120	107925620	7.48791e-05	3.87088	0.019635	1.28874
MSSA_vs_Healthy	CD4 Naive	10	80485201	80485701	7.51948e-05	1.00684	3.29549e-06	0.829749
MSSA_vs_Healthy	CD4 Naive	1	904460	904960	7.87665e-05	-0.627257	0.00568151	-0.770464
MSSA_vs_Healthy	CD4 Naive	2	16149649	16150149	7.97162e-05	0.731159	7.61011e-05	1.38571
MSSA_vs_Healthy	CD4 Naive	6	149255786	149256286	7.97162e-05	-1.36424	0.00382223	-0.950302
MSSA_vs_Healthy	CD4 Naive	15	79025157	79025657	8.6055e-05	-1.40872	0.000944264	-1.17047
MSSA_vs_Healthy	CD4 Naive	2	7242431	7242931	8.73182e-05	2.02995	4.07283e-07	1.95084
MSSA_vs_Healthy	CD4 Naive	12	532097	532597	8.98966e-05	-0.973444	0.00279233	-0.762737
MSSA_vs_Healthy	CD4 Naive	19	1469883	1470383	9.02309e-05	0.898682	1.06285e-05	0.719237
MSSA_vs_Healthy	CD4 Naive	1	15409308	15409808	9.10671e-05	0.866195	0.0201079	0.570028
MSSA_vs_Healthy	CD4 Naive	5	135326927	135327427	9.58283e-05	-0.907387	0.00260773	-1.10524
MSSA_vs_Healthy	CD4 Naive	2	11742293	11742793	9.94817e-05	-2.15912	0.0163605	-1.18275
MSSA_vs_Healthy	CD4 Naive	7	135165820	135166320	0.000103844	-0.684988	0.00632105	-0.833862
MSSA_vs_Healthy	CD4 Naive	1	200530466	200530966	0.000110532	-0.671043	0.0106807	-1.00089
MSSA_vs_Healthy	CD4 Naive	5	166127669	166128169	0.000111368	1.07978	0.0160256	0.668338
MSSA_vs_Healthy	CD4 Naive	9	84598480	84598980	0.000113071	-1.22062	0.0335403	-0.786955
MSSA_vs_Healthy	CD4 Naive	9	131620681	131621181	0.000114149	1.4512	0.0179051	0.762777
MSSA_vs_Healthy	CD4 Naive	2	101420581	101421081	0.000135391	-1.40099	0.000633993	-1.4577
MSSA_vs_Healthy	CD4 Naive	13	69686992	69687492	0.000137805	-0.936342	0.00538046	-1.12986
MSSA_vs_Healthy	CD4 Naive	11	60872071	60872571	0.000138454	-0.891157	0.0069615	-0.664127
MSSA_vs_Healthy	CD4 Naive	9	73152820	73153320	0.000139708	1.78471	0.0023642	1.30142
MSSA_vs_Healthy	CD4 Naive	2	96553674	96554174	0.000139708	-1.63465	0.00737331	-1.45873
MSSA_vs_Healthy	CD4 Naive	8	56093602	56094102	0.000139746	0.588267	0.00204799	0.610305
MSSA_vs_Healthy	CD4 Naive	1	40381443	40381943	0.000141	-1.32891	0.000925652	-0.897422
MSSA_vs_Healthy	CD4 Naive	7	139855433	139855933	0.000148504	1.12918	0.00573567	1.42044
MSSA_vs_Healthy	CD4 Naive	1	89127153	89127653	0.000154961	-1.02321	0.00126014	-0.713003
MSSA_vs_Healthy	CD4 Naive	3	126480724	126481224	0.000158165	-0.953899	0.00766789	-1.00188
MSSA_vs_Healthy	CD4 Naive	7	102305287	102305787	0.000171547	-1.75679	0.000691873	-1.23949
MSSA_vs_Healthy	CD4 Naive	6	167551149	167551649	0.000172409	-0.865309	0.00334031	-0.463096
MSSA_vs_Healthy	CD4 Naive	12	71698368	71698868	0.000176405	-0.812918	0.0141794	-0.658952
MSSA_vs_Healthy	CD4 Naive	14	59920173	59920673	0.000179721	-1.45901	0.0122988	-0.93205
MSSA_vs_Healthy	CD4 Naive	2	77173778	77174278	0.000192585	-1.12759	0.0128173	-1.00228
MSSA_vs_Healthy	CD4 Naive	3	13419685	13420185	0.000192585	-0.902523	0.0224545	-0.633306
MSSA_vs_Healthy	CD4 Naive	6	52638468	52638968	0.000192585	-1.5341	0.00404253	-1.05686
MSSA_vs_Healthy	CD4 Naive	18	9915958	9916458	0.000192629	-2.21017	0.00598996	-0.975418
MSSA_vs_Healthy	CD4 Naive	11	114080918	114081418	0.000201031	-1.0974	0.00455521	-1.15689
MSSA_vs_Healthy	CD4 Naive	5	488114	488614	0.000206649	1.25916	0.0115217	1.04686
MSSA_vs_Healthy	CD4 Naive	1	117664288	117664788	0.000209039	0.7167	0.00209866	0.594262
MSSA_vs_Healthy	CD4 Naive	5	115841614	115842114	0.000216609	1.57594	0.0261267	1.37405
MSSA_vs_Healthy	CD4 Naive	3	158460165	158460665	0.000216995	-1.07327	0.00759354	-0.60395
MSSA_vs_Healthy	CD4 Naive	15	55275620	55276120	0.000219088	-1.2157	0.000295212	-1.38431
MSSA_vs_Healthy	CD4 Naive	3	31210186	31210686	0.00022053	-1.40117	0.0016374	-1.27977
MSSA_vs_Healthy	CD4 Naive	7	116526606	116527106	0.00022053	-0.584076	0.00241946	-0.412357
MSSA_vs_Healthy	CD4 Naive	8	142133166	142133666	0.00022053	-2.52078	0.0199213	-0.945545
MSSA_vs_Healthy	CD4 Naive	4	44063414	44063914	0.000236622	-0.66623	0.000917739	-0.718381
MSSA_vs_Healthy	CD4 Naive	16	3105730	3106230	0.000238153	-0.941409	0.000546409	-0.938241
MSSA_vs_Healthy	CD4 Naive	1	13702726	13703226	0.000253935	1.42197	0.0266715	1.00455
MSSA_vs_Healthy	CD4 Naive	19	4026205	4026705	0.000262071	-0.97563	0.00134513	-1.22592
MSSA_vs_Healthy	CD4 Naive	9	31166546	31167046	0.00026877	-1.6239	0.00518217	-1.22725
MSSA_vs_Healthy	CD4 Naive	9	73163326	73163826	0.000275931	-1.62617	0.0106281	-0.751281
MSSA_vs_Healthy	CD4 Naive	7	99418544	99419044	0.000281285	0.517622	0.0387156	0.245291
MSSA_vs_Healthy	CD4 Naive	2	124008565	124009065	0.000281285	-1.40793	2.4373e-05	-1.78617
MSSA_vs_Healthy	CD4 Naive	7	101884699	101885199	0.000282216	-0.554548	1.45831e-05	-0.863744
MSSA_vs_Healthy	CD4 Naive	10	72306135	72306635	0.000293625	-2.36675	0.000609506	-1.27903
MSSA_vs_Healthy	CD4 Naive	16	85987481	85987981	0.000295682	-1.90257	0.00251124	-1.17998
MSSA_vs_Healthy	CD4 Naive	16	889963	890463	0.000303147	0.906968	0.00190446	0.757028
MSSA_vs_Healthy	CD4 Naive	2	15771064	15771564	0.000304185	-2.02712	0.0397083	-1.00505
MSSA_vs_Healthy	CD4 Naive	18	62032202	62032702	0.000304348	1.33193	0.0101156	1.48628
MSSA_vs_Healthy	CD4 Naive	1	109688032	109688532	0.000312523	2.41397	0.0412432	1.24583
MSSA_vs_Healthy	CD4 Naive	16	80670159	80670659	0.00031983	-0.833788	0.00260584	-0.553012
MSSA_vs_Healthy	CD4 Naive	2	65272211	65272711	0.000322872	-1.19953	0.00791319	-1.0873
MSSA_vs_Healthy	CD4 Naive	2	26846251	26846751	0.000327996	-0.97183	0.000108592	-1.11537
MSSA_vs_Healthy	CD4 Naive	1	113930682	113931182	0.000331835	0.883154	0.00634971	0.672203
MSSA_vs_Healthy	CD4 Naive	8	127035601	127036101	0.000334888	-1.51129	0.00410034	-1.11653
MSSA_vs_Healthy	CD4 Naive	11	7537159	7537659	0.000339702	0.831471	8.76849e-05	0.539069
MSSA_vs_Healthy	CD4 Naive	5	97200709	97201209	0.000343497	1.44299	0.000634676	1.21594
MSSA_vs_Healthy	CD4 Naive	20	57896572	57897072	0.000346403	-1.60951	0.0200115	-0.822698
MSSA_vs_Healthy	CD4 Naive	8	133298335	133298835	0.000347025	0.624793	8.18452e-05	0.485438
MSSA_vs_Healthy	CD4 Naive	2	54330533	54331033	0.000347025	-0.77334	0.000777044	-0.779659
MSSA_vs_Healthy	CD4 Naive	18	9917918	9918418	0.000355391	-1.28205	0.00993842	-1.46326
MSSA_vs_Healthy	CD4 Naive	9	114183118	114183618	0.000357442	-1.08464	3.20382e-05	-1.11606
MSSA_vs_Healthy	CD4 Naive	1	148481090	148481590	0.000357963	-3.09611	0.00197311	-0.909004
MSSA_vs_Healthy	CD4 Naive	6	135257586	135258086	0.000362241	-1.28684	0.0070752	-1.27365
MSSA_vs_Healthy	CD4 Naive	16	2263637	2264137	0.000368694	2.15802	0.00257368	1.52117
MSSA_vs_Healthy	CD4 Naive	1	154784913	154785413	0.000372709	-0.912853	0.00250146	-0.781321
MSSA_vs_Healthy	CD4 Naive	1	165424404	165424904	0.000377348	-1.76252	0.000857146	-1.19735
MSSA_vs_Healthy	CD4 Naive	12	75768866	75769366	0.000402224	-2.98541	0.000239653	-1.16415
MSSA_vs_Healthy	CD4 Naive	1	72282650	72283150	0.000403272	-0.956574	0.00167603	-0.800489
MSSA_vs_Healthy	CD4 Naive	18	38575491	38575991	0.00041	-0.658975	0.00118321	-1.31032
MSSA_vs_Healthy	CD4 Naive	13	106844708	106845208	0.000410277	-1.35845	0.0287833	-0.906827
MSSA_vs_Healthy	CD4 Naive	10	71809447	71809947	0.000414195	-1.52466	0.00337898	-0.908684
MSSA_vs_Healthy	CD4 Naive	7	159075488	159075988	0.000421992	0.908797	0.000485214	0.765719
MSSA_vs_Healthy	CD4 Naive	1	116877914	116878414	0.000433632	-0.760944	0.0292812	-1.00337
MSSA_vs_Healthy	CD4 Naive	7	107917927	107918427	0.000443805	1.50785	0.00890286	1.15169
MSSA_vs_Healthy	CD4 Naive	5	177116816	177117316	0.000447321	-0.873354	0.0029129	-1.01096
MSSA_vs_Healthy	CD4 Naive	1	156127035	156127535	0.000447648	1.13179	0.00113871	1.32474
MSSA_vs_Healthy	CD4 Naive	1	241551984	241552484	0.000449634	-1.26533	0.00905203	-0.945482
MSSA_vs_Healthy	CD4 Naive	2	98452588	98453088	0.00045655	-1.75782	0.00958683	-1.07378
MSSA_vs_Healthy	CD4 Naive	5	63872771	63873271	0.000463373	-0.859963	0.00254834	-1.23453
MSSA_vs_Healthy	CD4 Naive	7	52303289	52303789	0.000482626	0.965691	0.0265377	0.583209
MSSA_vs_Healthy	CD4 Naive	10	86110251	86110751	0.000482742	0.748247	0.0326931	0.389588
MSSA_vs_Healthy	CD4 Naive	5	164783020	164783520	0.000486518	1.19729	0.00796078	0.705017
MSSA_vs_Healthy	CD4 Naive	1	248905698	248906198	0.000498386	-0.659147	0.000165029	-0.701285
MSSA_vs_Healthy	CD4 Naive	18	67936160	67936660	0.000514522	-0.658475	0.000475985	-0.839872
MSSA_vs_Healthy	CD4 Naive	11	44573405	44573905	0.000529208	-1.00438	0.0369264	-0.326688
MSSA_vs_Healthy	CD4 Naive	4	78727224	78727724	0.000534138	-1.37309	0.0171896	-0.906292
MSSA_vs_Healthy	CD4 Naive	20	48676274	48676774	0.000537529	-0.733632	0.00134029	-0.67697
MSSA_vs_Healthy	CD4 Naive	15	77664438	77664938	0.000561526	-0.634625	0.00804305	-0.627988
MSSA_vs_Healthy	CD4 Naive	18	41554760	41555260	0.000565343	-0.520921	0.000350536	-0.675399
MSSA_vs_Healthy	CD4 Naive	1	86441480	86441980	0.000570344	-1.33899	0.00218507	-1.42661
MSSA_vs_Healthy	CD4 Naive	20	49768513	49769013	0.000575484	-1.40737	0.00455781	-1.44636
MSSA_vs_Healthy	CD4 Naive	7	151442136	151442636	0.000590329	-1.09827	0.00426859	-1.09447
MSSA_vs_Healthy	CD4 Naive	15	40925213	40925713	0.000590329	-1.27703	0.00398895	-0.592995
MSSA_vs_Healthy	CD4 Naive	1	179814752	179815252	0.000596238	-0.513626	0.00302693	-0.70653
MSSA_vs_Healthy	CD4 Naive	3	9985802	9986302	0.000606214	-2.21364	0.0293921	-1.27127
MSSA_vs_Healthy	CD4 Naive	3	172133775	172134275	0.000612872	-1.52667	0.00645443	-1.19348
MSSA_vs_Healthy	CD4 Naive	1	172117725	172118225	0.000615675	-2.28891	0.0204734	-1.10119
MSSA_vs_Healthy	CD4 Naive	4	53914185	53914685	0.000615675	-1.03118	0.00415524	-0.912548
MSSA_vs_Healthy	CD4 Naive	22	46798555	46799055	0.000622868	2.72369	1.52602e-06	1.76907
MSSA_vs_Healthy	CD4 Naive	1	151898548	151899048	0.000627635	-0.586223	0.0133477	-0.742562
MSSA_vs_Healthy	CD4 Naive	5	82492939	82493439	0.000627635	-1.54912	0.000309223	-1.73516
MSSA_vs_Healthy	CD4 Naive	19	54200542	54201042	0.000644923	-1.15008	0.00025327	-1.58126
MSSA_vs_Healthy	CD4 Naive	8	22530021	22530521	0.000650922	-1.95528	8.85049e-05	-1.7757
MSSA_vs_Healthy	CD4 Naive	18	62288552	62289052	0.000660958	1.05023	7.07308e-05	1.1365
MSSA_vs_Healthy	CD4 Naive	11	118892982	118893482	0.000680448	-1.24575	0.00351941	-0.907886
MSSA_vs_Healthy	CD4 Naive	18	55521946	55522446	0.000682778	-1.6469	0.00120287	-1.06005
MSSA_vs_Healthy	CD4 Naive	3	159831974	159832474	0.000686687	1.97955	0.00649042	1.39271
MSSA_vs_Healthy	CD4 Naive	3	160204540	160205040	0.000693693	0.94695	0.00226311	1.29848
MSSA_vs_Healthy	CD4 Naive	13	32905467	32905967	0.000702851	-0.681551	0.00979236	-0.698463
MSSA_vs_Healthy	CD4 Naive	1	83860966	83861466	0.00070396	-0.695627	0.000533855	-0.785722
MSSA_vs_Healthy	CD4 Naive	13	48614953	48615453	0.00071416	-0.979186	0.0154669	-1.06782
MSSA_vs_Healthy	CD4 Naive	19	8129112	8129612	0.000714883	-2.15395	0.001024	-1.35422
MSSA_vs_Healthy	CD4 Naive	9	32860110	32860610	0.000716654	0.774589	0.00375469	0.712017
MSSA_vs_Healthy	CD4 Naive	12	58873660	58874160	0.000722289	-1.05869	0.00574123	-1.18466
MSSA_vs_Healthy	CD4 Naive	12	120847698	120848198	0.000723271	-0.519226	0.0140599	-0.736657
MSSA_vs_Healthy	CD4 Naive	1	241677097	241677597	0.000734857	-0.561036	0.0111077	-0.527013
MSSA_vs_Healthy	CD4 Naive	3	56914252	56914752	0.000744945	-0.556035	0.018157	-0.512651
MSSA_vs_Healthy	CD4 Naive	4	142416534	142417034	0.000749474	-1.23496	0.00208427	-1.00359
MSSA_vs_Healthy	CD4 Naive	5	10333613	10334113	0.000776223	-1.80888	0.00417986	-0.939283
MSSA_vs_Healthy	CD4 Naive	2	187766291	187766791	0.000781042	-1.37216	0.00256695	-1.29735
MSSA_vs_Healthy	CD4 Naive	16	81796693	81797193	0.000782585	-0.51877	0.0281131	-0.380581
MSSA_vs_Healthy	CD4 Naive	7	42750082	42750582	0.000788397	-0.615966	0.000702049	-0.900818
MSSA_vs_Healthy	CD4 Naive	16	181300	181800	0.00078938	-0.788198	0.00989379	-1.03896
MSSA_vs_Healthy	CD4 Naive	2	25916377	25916877	0.000794364	-2.34441	0.00119358	-1.76673
MSSA_vs_Healthy	CD4 Naive	14	104169175	104169675	0.000795044	-1.33391	0.00588998	-0.834953
MSSA_vs_Healthy	CD4 Naive	11	119798026	119798526	0.000807858	-0.766265	0.000786243	-0.746155
MSSA_vs_Healthy	CD4 Naive	2	68387425	68387925	0.000837894	1.60674	0.0128182	1.18785
MSSA_vs_Healthy	CD4 Naive	8	61709834	61710334	0.000852045	-1.21856	0.00198365	-1.27223
MSSA_vs_Healthy	CD4 Naive	1	179831959	179832459	0.000852615	-1.21732	0.00467711	-1.00206
MSSA_vs_Healthy	CD4 Naive	5	133594256	133594756	0.000858051	-0.971329	0.00935581	-0.960733
MSSA_vs_Healthy	CD4 Naive	8	37907272	37907772	0.000901353	0.815102	0.000512614	0.750455
MSSA_vs_Healthy	CD4 Naive	4	82984396	82984896	0.000916899	-3.13784	0.0391697	-0.971713
MSSA_vs_Healthy	CD4 Naive	9	28885051	28885551	0.000953421	-1.63347	0.00170136	-1.46832
MSSA_vs_Healthy	CD4 Naive	20	50484112	50484612	0.000968478	-2.34749	0.00827329	-1.09098
MSSA_vs_Healthy	CD4 Naive	2	86142135	86142635	0.00099034	-0.918691	0.0144176	-0.725109
MSSA_vs_Healthy	CD4 Naive	20	36182255	36182755	0.00101322	-0.896565	0.00268478	-0.539835
MSSA_vs_Healthy	CD4 Naive	20	19760327	19760827	0.00101479	-1.03806	0.000155777	-1.02749
MSSA_vs_Healthy	CD4 Naive	11	74011114	74011614	0.00101722	-0.86989	0.00954403	-0.927774
MSSA_vs_Healthy	CD4 Naive	2	27767032	27767532	0.0010173	-1.14664	0.000821017	-1.69921
MSSA_vs_Healthy	CD4 Naive	1	8899841	8900341	0.00103803	1.98812	0.000158907	1.58975
MSSA_vs_Healthy	CD4 Naive	12	121049263	121049763	0.00106941	-1.30315	0.00344386	-1.1667
MSSA_vs_Healthy	CD4 Naive	5	38462483	38462983	0.00107673	3.54262	0.0100376	0.954882
MSSA_vs_Healthy	CD4 Naive	18	65120952	65121452	0.00107673	-1.09331	0.0120602	-1.12487
MSSA_vs_Healthy	CD4 Naive	11	124889143	124889643	0.00108718	-0.96331	0.0118101	-1.16776
MSSA_vs_Healthy	CD4 Naive	10	93481973	93482473	0.00109159	-1.1409	0.0135098	-1.08796
MSSA_vs_Healthy	CD4 Naive	19	2427888	2428388	0.00111072	0.504031	0.00127245	0.458666
MSSA_vs_Healthy	CD4 Naive	20	19254371	19254871	0.00111638	-2.09388	0.000499078	-1.0929
MSSA_vs_Healthy	CD4 Naive	3	120405684	120406184	0.00113381	-0.691568	0.00538264	-0.811206
MSSA_vs_Healthy	CD4 Naive	20	46553073	46553573	0.00116949	-0.618554	0.0156684	-0.327798
MSSA_vs_Healthy	CD4 Naive	6	155362861	155363361	0.00117102	-0.578579	0.00686631	-0.526805
MSSA_vs_Healthy	CD4 Naive	16	68005751	68006251	0.00118291	-1.34634	0.00290876	-1.05093
MSSA_vs_Healthy	CD4 Naive	16	11915058	11915558	0.00118396	0.627989	0.000147329	0.675426
MSSA_vs_Healthy	CD4 Naive	3	89288314	89288814	0.00118854	-1.14754	0.00978013	-0.819516
MSSA_vs_Healthy	CD4 Naive	6	154353551	154354051	0.00119846	1.95147	0.0103786	0.997864
MSSA_vs_Healthy	CD4 Naive	19	47446877	47447377	0.00120438	-0.514217	0.013056	-0.463687
MSSA_vs_Healthy	CD4 Naive	8	143995786	143996286	0.00121238	-1.09855	0.0266428	-0.536076
MSSA_vs_Healthy	CD4 Naive	13	19844504	19845004	0.00121238	-1.53492	0.0103385	-0.90011
MSSA_vs_Healthy	CD4 Naive	8	90501555	90502055	0.00122464	-0.818681	0.000952793	-0.895287
MSSA_vs_Healthy	CD4 Naive	4	150722992	150723492	0.00122784	0.725615	0.000865004	0.697205
MSSA_vs_Healthy	CD4 Naive	3	53473603	53474103	0.0012316	-0.965064	0.00810622	-0.741928
MSSA_vs_Healthy	CD4 Naive	7	132402080	132402580	0.00127669	2.57824	3.83969e-05	1.8998
MSSA_vs_Healthy	CD4 Naive	1	95043320	95043820	0.0013047	-0.751	0.0104657	-0.588815
MSSA_vs_Healthy	CD4 Naive	2	217911195	217911695	0.00132481	-0.642606	0.00619641	-0.983095
MSSA_vs_Healthy	CD4 Naive	13	50992169	50992669	0.00132558	2.11557	0.000138534	1.5645
MSSA_vs_Healthy	CD4 Naive	3	98781710	98782210	0.00132558	-1.44221	0.0126108	-0.812148
MSSA_vs_Healthy	CD4 Naive	20	1832543	1833043	0.0013559	0.537787	0.0164659	0.407893
MSSA_vs_Healthy	CD4 Naive	18	52255109	52255609	0.00136255	-0.554968	0.00113664	-0.500471
MSSA_vs_Healthy	CD4 Naive	1	113930002	113930502	0.00138284	0.661422	0.0111114	0.510786
MSSA_vs_Healthy	CD4 Naive	5	7547247	7547747	0.00138459	-1.84588	0.0230115	-1.03364
MSSA_vs_Healthy	CD4 Naive	8	4753274	4753774	0.00139217	-1.2964	0.010211	-0.938547
MSSA_vs_Healthy	CD4 Naive	20	24290015	24290515	0.00139284	0.664707	0.00010781	0.761234
MSSA_vs_Healthy	CD4 Naive	13	30257515	30258015	0.00141917	-2.05397	0.00317073	-1.11679
MSSA_vs_Healthy	CD4 Naive	5	119354235	119354735	0.00144121	0.832017	0.00611559	0.849932
MSSA_vs_Healthy	CD4 Naive	17	62965239	62965739	0.00144505	-1.72478	0.018454	-1.04304
MSSA_vs_Healthy	CD4 Naive	16	87887864	87888364	0.00145257	-0.713271	2.35005e-05	-0.919014
MSSA_vs_Healthy	CD4 Naive	1	53986442	53986942	0.00145705	-1.58696	0.0147228	-1.35279
MSSA_vs_Healthy	CD4 Naive	1	145282194	145282694	0.00147522	-1.83014	0.0101598	-0.864283
MSSA_vs_Healthy	CD4 Naive	9	133370668	133371168	0.00150088	0.806759	0.00515014	0.629883
MSSA_vs_Healthy	CD4 Naive	16	87043360	87043860	0.00150784	-2.18528	0.00610544	-1.0785
MSSA_vs_Healthy	CD4 Naive	1	116737859	116738359	0.00151666	1.30057	0.010144	1.26304
MSSA_vs_Healthy	CD4 Naive	9	25964668	25965168	0.00151666	-0.60485	0.00429533	-0.847337
MSSA_vs_Healthy	CD4 Naive	6	151050933	151051433	0.00154925	1.96772	0.00671674	1.11704
MSSA_vs_Healthy	CD4 Naive	7	84232645	84233145	0.00156183	-0.905005	0.00709937	-1.03689
MSSA_vs_Healthy	CD4 Naive	7	108093776	108094276	0.00159094	1.33861	0.0281987	0.88462
MSSA_vs_Healthy	CD4 Naive	15	61192459	61192959	0.00160065	-1.42564	0.0104742	-0.872392
MSSA_vs_Healthy	CD4 Naive	3	124025730	124026230	0.00160554	-0.599723	0.000630313	-0.453654
MSSA_vs_Healthy	CD4 Naive	7	128407651	128408151	0.00160554	-0.867793	0.0110126	-1.08623
MSSA_vs_Healthy	CD4 Naive	5	159440172	159440672	0.00161544	-3.73514	5.9616e-06	-1.44221
MSSA_vs_Healthy	CD4 Naive	17	4899178	4899678	0.00166008	-0.637785	0.0402209	-0.47424
MSSA_vs_Healthy	CD4 Naive	3	186151047	186151547	0.00169403	0.690197	0.00188079	0.415862
MSSA_vs_Healthy	CD4 Naive	20	10172610	10173110	0.00170055	-1.63377	0.00722645	-0.797771
MSSA_vs_Healthy	CD4 Naive	7	107953736	107954236	0.00174948	4.94832	1.45712e-09	1.53927
MSSA_vs_Healthy	CD4 Naive	18	65091805	65092305	0.00174948	-2.0019	0.000965874	-0.891237
MSSA_vs_Healthy	CD4 Naive	6	150238740	150239240	0.00177768	0.709634	0.0289046	0.648305
MSSA_vs_Healthy	CD4 Naive	8	24260483	24260983	0.00184189	-2.45298	0.00916073	-0.931618
MSSA_vs_Healthy	CD4 Naive	18	2944232	2944732	0.00185227	-1.75406	0.00564059	-1.15266
MSSA_vs_Healthy	CD4 Naive	13	113273736	113274236	0.00188921	-0.823521	0.0129999	-0.596861
MSSA_vs_Healthy	CD4 Naive	4	153010062	153010562	0.00189923	-0.644148	0.00107059	-0.581613
MSSA_vs_Healthy	CD4 Naive	6	11202880	11203380	0.00190174	-1.49214	0.00165116	-1.55798
MSSA_vs_Healthy	CD4 Naive	1	25820561	25821061	0.00193139	-0.607906	0.00146431	-0.588324
MSSA_vs_Healthy	CD4 Naive	12	121649199	121649699	0.00193139	-0.859709	2.99492e-05	-0.854624
MSSA_vs_Healthy	CD4 Naive	6	105502623	105503123	0.00194056	0.602614	0.0011099	0.643651
MSSA_vs_Healthy	CD4 Naive	15	39494419	39494919	0.00195075	-1.21265	0.00751817	-0.976598
MSSA_vs_Healthy	CD4 Naive	23	1462264	1462764	0.00198012	1.71459	0.000118688	1.31557
MSSA_vs_Healthy	CD4 Naive	2	10331044	10331544	0.0019827	0.963265	0.00545353	1.20956
MSSA_vs_Healthy	CD4 Naive	17	43124324	43124824	0.0020143	-2.71475	0.00174869	-1.33705
MSSA_vs_Healthy	CD4 Naive	7	107913794	107914294	0.00202253	4.20559	0.000311222	1.18517
MSSA_vs_Healthy	CD4 Naive	5	143573769	143574269	0.00204247	3.71734	0.0152108	0.748526
MSSA_vs_Healthy	CD4 Naive	20	43260811	43261311	0.00204959	2.48094	0.00123453	1.76227
MSSA_vs_Healthy	CD4 Naive	15	65633351	65633851	0.00204959	-1.30369	0.000290997	-1.44968
MSSA_vs_Healthy	CD4 Naive	2	74740657	74741157	0.0020565	-0.978845	0.027096	-0.552366
MSSA_vs_Healthy	CD4 Naive	9	120132465	120132965	0.002072	-2.19752	0.0020054	-1.4339
MSSA_vs_Healthy	CD4 Naive	7	121437792	121438292	0.00207633	0.650317	0.0229922	0.569321
MSSA_vs_Healthy	CD4 Naive	4	1855392	1855892	0.00207783	-0.909382	0.011442	-0.910078
MSSA_vs_Healthy	CD4 Naive	11	63872481	63872981	0.0021038	-1.20824	0.00601153	-0.696881
MSSA_vs_Healthy	CD4 Naive	4	85856552	85857052	0.00210848	-1.78821	0.00102403	-1.31718
MSSA_vs_Healthy	CD4 Naive	10	15211118	15211618	0.00210848	-0.91101	0.033503	-0.555803
MSSA_vs_Healthy	CD4 Naive	3	58591478	58591978	0.00215855	-0.946399	0.0354386	-0.948439
MSSA_vs_Healthy	CD4 Naive	10	60230906	60231406	0.00216293	-1.1738	0.000342919	-1.25774
MSSA_vs_Healthy	CD4 Naive	4	118669123	118669623	0.00218141	-1.3949	0.0363416	-0.788348
MSSA_vs_Healthy	CD4 Naive	17	32071961	32072461	0.00218141	-0.841986	0.0126314	-1.12986
MSSA_vs_Healthy	CD4 Naive	7	135447446	135447946	0.0022526	-2.18666	0.000805579	-0.863221
MSSA_vs_Healthy	CD4 Naive	12	10200353	10200853	0.00225863	1.0483	0.0172953	0.797096
MSSA_vs_Healthy	CD4 Naive	18	25544816	25545316	0.00230839	-0.505377	0.00436472	-0.409861
MSSA_vs_Healthy	CD4 Naive	1	225809832	225810332	0.00234315	-1.17643	0.0140346	-0.70798
MSSA_vs_Healthy	CD4 Naive	2	43041756	43042256	0.00234315	-0.834426	7.2196e-06	-1.22103
MSSA_vs_Healthy	CD4 Naive	6	53281364	53281864	0.00236097	-0.851752	0.0332364	-0.532131
MSSA_vs_Healthy	CD4 Naive	18	55587948	55588448	0.00237091	-1.44117	0.00467744	-1.3698
MSSA_vs_Healthy	CD4 Naive	14	100104849	100105349	0.002384	-1.38176	0.000121567	-0.973183
MSSA_vs_Healthy	CD4 Naive	23	149487280	149487780	0.00242519	4.28017	1.20091e-05	1.41806
MSSA_vs_Healthy	CD4 Naive	14	24341943	24342443	0.00243196	-1.1843	0.00181904	-1.00844
MSSA_vs_Healthy	CD4 Naive	7	66099684	66100184	0.00244745	0.535445	0.0394523	0.410652
MSSA_vs_Healthy	CD4 Naive	22	37229201	37229701	0.00253486	-0.72095	0.0195364	-0.503705
MSSA_vs_Healthy	CD4 Naive	12	94100110	94100610	0.00256089	-0.854162	0.00169542	-1.16988
MSSA_vs_Healthy	CD4 Naive	12	105098685	105099185	0.00258512	-1.58488	0.00732071	-1.17378
MSSA_vs_Healthy	CD4 Naive	17	7042155	7042655	0.00259541	-0.806608	0.0213942	-0.839852
MSSA_vs_Healthy	CD4 Naive	2	28915844	28916344	0.00272585	-0.983851	0.0336689	-0.636124
MSSA_vs_Healthy	CD4 Naive	15	77107588	77108088	0.00272625	0.696906	0.0103819	0.46939
MSSA_vs_Healthy	CD4 Naive	11	88334264	88334764	0.00273574	-0.77125	0.0172475	-0.872628
MSSA_vs_Healthy	CD4 Naive	16	50227127	50227627	0.00276626	-1.2159	0.00753424	-0.634581
MSSA_vs_Healthy	CD4 Naive	19	12202216	12202716	0.00278197	-0.885897	0.0217528	-0.634167
MSSA_vs_Healthy	CD4 Naive	7	7196214	7196714	0.00281093	-1.43911	0.000702131	-1.15345
MSSA_vs_Healthy	CD4 Naive	12	46182907	46183407	0.00284599	-0.899121	0.00213889	-0.863048
MSSA_vs_Healthy	CD4 Naive	1	26284683	26285183	0.00284862	0.667528	0.000370709	0.608813
MSSA_vs_Healthy	CD4 Naive	9	131629088	131629588	0.00293099	0.612	0.00290513	0.362153
MSSA_vs_Healthy	CD4 Naive	3	32817035	32817535	0.00302333	-0.935031	0.0354241	-0.591696
MSSA_vs_Healthy	CD4 Naive	11	114121165	114121665	0.00304202	-1.36917	0.00581994	-1.06951
MSSA_vs_Healthy	CD4 Naive	3	49540221	49540721	0.00307068	-1.19818	0.00879288	-0.726844
MSSA_vs_Healthy	CD4 Naive	1	247326603	247327103	0.00310423	-2.23524	0.0225098	-1.15389
MSSA_vs_Healthy	CD4 Naive	5	134127895	134128395	0.00311516	-1.0727	0.00571126	-1.17277
MSSA_vs_Healthy	CD4 Naive	16	88628622	88629122	0.00313135	-1.35741	0.0390467	-0.748481
MSSA_vs_Healthy	CD4 Naive	3	39231387	39231887	0.00323902	-0.925728	0.00710559	-0.807914
MSSA_vs_Healthy	CD4 Naive	12	71469584	71470084	0.00326679	-0.55855	0.000350788	-0.511764
MSSA_vs_Healthy	CD4 Naive	3	53161501	53162001	0.00334679	-1.31768	0.00399899	-1.36944
MSSA_vs_Healthy	CD4 Naive	3	125381653	125382153	0.00337593	1.54246	0.00301425	1.15989
MSSA_vs_Healthy	CD4 Naive	8	42542125	42542625	0.00338345	-0.69449	0.0320686	-0.409435
MSSA_vs_Healthy	CD4 Naive	2	419898	420398	0.00339599	-0.923604	0.000142351	-0.85017
MSSA_vs_Healthy	CD4 Naive	16	88333851	88334351	0.00342318	-2.09435	0.000786842	-1.73196
MSSA_vs_Healthy	CD4 Naive	14	89349320	89349820	0.00343704	-1.2822	0.00154514	-1.14826
MSSA_vs_Healthy	CD4 Naive	1	55217509	55218009	0.00348218	-1.24602	0.000314206	-1.46953
MSSA_vs_Healthy	CD4 Naive	17	4533777	4534277	0.0035021	-1.13418	0.00163565	-0.809482
MSSA_vs_Healthy	CD4 Naive	1	64505306	64505806	0.0035028	-0.624305	0.0105433	-0.992584
MSSA_vs_Healthy	CD4 Naive	4	170957597	170958097	0.00351623	0.954479	0.00240955	1.8552
MSSA_vs_Healthy	CD4 Naive	4	93675857	93676357	0.00352822	-0.785443	0.00838688	-1.16904
MSSA_vs_Healthy	CD4 Naive	2	232605757	232606257	0.00353513	-1.462	0.000683332	-1.3285
MSSA_vs_Healthy	CD4 Naive	11	64267917	64268417	0.00355899	-1.50639	0.010585	-1.10767
MSSA_vs_Healthy	CD4 Naive	7	107914798	107915298	0.00356923	2.86097	1.20825e-06	1.66728
MSSA_vs_Healthy	CD4 Naive	12	45622134	45622634	0.00368748	0.561466	0.0104022	0.651336
MSSA_vs_Healthy	CD4 Naive	1	213852029	213852529	0.0037099	-1.11344	0.00269578	-1.51129
MSSA_vs_Healthy	CD4 Naive	1	2300922	2301422	0.00379733	0.532196	0.0101704	0.268939
MSSA_vs_Healthy	CD4 Naive	12	113211536	113212036	0.00380229	-2.27146	0.000367106	-1.16086
MSSA_vs_Healthy	CD4 Naive	15	71442526	71443026	0.00381257	-0.917814	0.0240026	-0.865873
MSSA_vs_Healthy	CD4 Naive	17	2571982	2572482	0.00382474	-0.704474	0.000759058	-0.644174
MSSA_vs_Healthy	CD4 Naive	3	111346026	111346526	0.00390337	-0.968714	0.0149237	-1.06943
MSSA_vs_Healthy	CD4 Naive	11	118400561	118401061	0.00390762	-1.09607	0.0167708	-0.789469
MSSA_vs_Healthy	CD4 Naive	20	10040097	10040597	0.00401627	-1.2355	0.0126928	-0.793825
MSSA_vs_Healthy	CD4 Naive	6	89361123	89361623	0.00402274	-1.0919	0.0137468	-0.812201
MSSA_vs_Healthy	CD4 Naive	1	197200465	197200965	0.00413287	-1.04779	0.000119676	-0.535639
MSSA_vs_Healthy	CD4 Naive	1	203324049	203324549	0.00416544	-0.651584	4.71765e-05	-0.987264
MSSA_vs_Healthy	CD4 Naive	5	163815073	163815573	0.00419296	2.16608	3.72306e-05	2.00809
MSSA_vs_Healthy	CD4 Naive	23	1178599	1179099	0.00419296	-2.64726	0.000264899	-1.11031
MSSA_vs_Healthy	CD4 Naive	18	8180381	8180881	0.00427189	-1.99833	0.0422468	-0.95139
MSSA_vs_Healthy	CD4 Naive	15	70336366	70336866	0.004279	-0.544358	0.036777	-0.296647
MSSA_vs_Healthy	CD4 Naive	1	76023608	76024108	0.00430113	-1.52113	2.07973e-05	-1.81521
MSSA_vs_Healthy	CD4 Naive	4	138089812	138090312	0.00430113	-0.810736	0.000660259	-0.619261
MSSA_vs_Healthy	CD4 Naive	2	61443494	61443994	0.00430601	-1.18463	0.0100433	-1.22569
MSSA_vs_Healthy	CD4 Naive	4	12041798	12042298	0.00430601	-0.60414	0.00581939	-0.685233
MSSA_vs_Healthy	CD4 Naive	8	108670238	108670738	0.00432787	-2.31219	0.0154395	-0.856031
MSSA_vs_Healthy	CD4 Naive	15	55283099	55283599	0.00432787	-1.56295	0.0067221	-1.09896
MSSA_vs_Healthy	CD4 Naive	16	84643713	84644213	0.00437116	0.942458	0.00711446	0.894438
MSSA_vs_Healthy	CD4 Naive	2	158281370	158281870	0.00437268	-0.876193	0.0211496	-0.846569
MSSA_vs_Healthy	CD4 Naive	18	23052759	23053259	0.00437494	-0.553541	0.00518942	-0.492647
MSSA_vs_Healthy	CD4 Naive	8	76999489	76999989	0.00446551	-0.6696	0.00720313	-1.51476
MSSA_vs_Healthy	CD4 Naive	3	163369164	163369664	0.00452818	-1.22647	0.0022973	-0.885222
MSSA_vs_Healthy	CD4 Naive	8	128394530	128395030	0.00458511	-1.3338	0.00062206	-1.37132
MSSA_vs_Healthy	CD4 Naive	18	62069502	62070002	0.00460158	-1.52979	0.00756272	-0.853555
MSSA_vs_Healthy	CD4 Naive	16	29747895	29748395	0.00461475	-1.30969	0.0155655	-1.01307
MSSA_vs_Healthy	CD4 Naive	15	55826157	55826657	0.00461804	-1.49391	0.000958081	-1.34497
MSSA_vs_Healthy	CD4 Naive	22	46803288	46803788	0.00475745	1.09137	0.0037181	1.47302
MSSA_vs_Healthy	CD4 Naive	7	156616133	156616633	0.00479965	-0.796873	0.0248461	-1.05671
MSSA_vs_Healthy	CD4 Naive	5	42593582	42594082	0.00485132	-0.78098	0.00580128	-0.523784
MSSA_vs_Healthy	CD4 Naive	6	68331307	68331807	0.00491347	-1.89095	0.000633527	-1.43182
MSSA_vs_Healthy	CD4 Naive	12	117149668	117150168	0.00500499	-0.661227	0.0282276	-0.6439
MSSA_vs_Healthy	CD4 Naive	11	43880545	43881045	0.00508514	-0.966673	0.000640065	-1.28143
MSSA_vs_Healthy	CD4 Naive	10	79451734	79452234	0.00510095	-0.948422	0.00204953	-1.2382
MSSA_vs_Healthy	CD4 Naive	11	57383244	57383744	0.00513916	-2.5356	0.0250135	-0.820995
MSSA_vs_Healthy	CD4 Naive	10	55839652	55840152	0.00514117	-1.09429	0.0164347	-0.958508
MSSA_vs_Healthy	CD4 Naive	14	100327600	100328100	0.00516838	-1.28995	9.60265e-05	-1.27238
MSSA_vs_Healthy	CD4 Naive	10	19895715	19896215	0.00521347	-0.639581	0.00916071	-1.11634
MSSA_vs_Healthy	CD4 Naive	7	79710029	79710529	0.00534267	0.88167	0.000735822	1.29474
MSSA_vs_Healthy	CD4 Naive	2	73925237	73925737	0.00546041	-0.95701	0.000559565	-1.30392
MSSA_vs_Healthy	CD4 Naive	5	143554930	143555430	0.00552289	4.42353	0.00252551	1.21893
MSSA_vs_Healthy	CD4 Naive	18	79491911	79492411	0.00554832	-0.70362	0.027323	-0.598057
MSSA_vs_Healthy	CD4 Naive	1	194225751	194226251	0.00555524	-2.40254	0.00614526	-1.26859
MSSA_vs_Healthy	CD4 Naive	4	152537359	152537859	0.0056931	-0.752915	0.0119587	-0.832244
MSSA_vs_Healthy	CD4 Naive	2	55364140	55364640	0.00570144	-0.686857	0.000672194	-0.544212
MSSA_vs_Healthy	CD4 Naive	1	244074747	244075247	0.00581717	-0.55057	0.010283	-0.691177
MSSA_vs_Healthy	CD4 Naive	17	6862682	6863182	0.00582923	-0.819335	0.000411285	-1.06105
MSSA_vs_Healthy	CD4 Naive	9	133151049	133151549	0.00584168	-2.47506	0.00250534	-1.09389
MSSA_vs_Healthy	CD4 Naive	14	83940267	83940767	0.00584647	-1.92859	5.81396e-05	-1.13094
MSSA_vs_Healthy	CD4 Naive	10	107880180	107880680	0.0058859	-0.625254	0.0149978	-1.10125
MSSA_vs_Healthy	CD4 Naive	15	52082652	52083152	0.00593465	0.595406	0.000199464	0.77244
MSSA_vs_Healthy	CD4 Naive	11	60336777	60337277	0.00594698	0.866782	0.000313126	1.06974
MSSA_vs_Healthy	CD4 Naive	4	16227380	16227880	0.00608621	-1.25243	0.000364594	-1.13683
MSSA_vs_Healthy	CD4 Naive	1	94883540	94884040	0.00612118	-1.69399	0.0278589	-1.28266
MSSA_vs_Healthy	CD4 Naive	15	92714693	92715193	0.00613845	1.10743	0.000313248	1.13213
MSSA_vs_Healthy	CD4 Naive	2	241857613	241858113	0.00619065	-2.43268	0.0133737	-0.941837
MSSA_vs_Healthy	CD4 Naive	15	45215389	45215889	0.0062146	-1.53673	0.00162308	-0.788456
MSSA_vs_Healthy	CD4 Naive	5	140302861	140303361	0.00621778	-0.558748	0.00435721	-1.05985
MSSA_vs_Healthy	CD4 Naive	8	114975565	114976065	0.00624983	0.67411	0.00496758	0.447514
MSSA_vs_Healthy	CD4 Naive	12	93571035	93571535	0.00626217	1.19005	0.00373657	0.987638
MSSA_vs_Healthy	CD4 Naive	16	49282165	49282665	0.00627457	-1.97593	0.0009112	-1.39678
MSSA_vs_Healthy	CD4 Naive	20	9500058	9500558	0.0064458	-0.81664	0.016096	-1.22657
MSSA_vs_Healthy	CD4 Naive	12	94122555	94123055	0.00655373	-0.587873	0.019821	-0.37994
MSSA_vs_Healthy	CD4 Naive	18	63220807	63221307	0.00667115	-1.10707	0.0244814	-0.881151
MSSA_vs_Healthy	CD4 Naive	11	133385015	133385515	0.00669456	-0.556624	0.0254041	-0.546166
MSSA_vs_Healthy	CD4 Naive	12	6323180	6323680	0.0067704	-1.57585	0.00511355	-1.257
MSSA_vs_Healthy	CD4 Naive	4	96352174	96352674	0.00690601	3.0455	0.000739558	1.20751
MSSA_vs_Healthy	CD4 Naive	20	23362546	23363046	0.00698724	-0.674507	0.0104767	-0.611069
MSSA_vs_Healthy	CD4 Naive	3	22368183	22368683	0.00700432	0.618681	0.00606956	0.527995
MSSA_vs_Healthy	CD4 Naive	3	97421544	97422044	0.00700432	-1.04511	0.0118117	-1.05921
MSSA_vs_Healthy	CD4 Naive	12	117236406	117236906	0.00711652	-0.650434	0.00657861	-0.570574
MSSA_vs_Healthy	CD4 Naive	2	10254058	10254558	0.00713699	-0.703433	0.000111101	-0.921315
MSSA_vs_Healthy	CD4 Naive	3	146496762	146497262	0.00721149	-0.715024	0.00113733	-0.749509
MSSA_vs_Healthy	CD4 Naive	19	57389581	57390081	0.00731086	0.687996	0.0221023	0.618972
MSSA_vs_Healthy	CD4 Naive	10	89980491	89980991	0.00732391	0.9996	0.0204873	0.81399
MSSA_vs_Healthy	CD4 Naive	3	100345560	100346060	0.00733606	-0.945644	0.0166222	-1.141
MSSA_vs_Healthy	CD4 Naive	18	38587514	38588014	0.00735186	-1.24606	0.00440008	-1.71433
MSSA_vs_Healthy	CD4 Naive	15	70245863	70246363	0.00737624	-1.43827	0.00117602	-1.7319
MSSA_vs_Healthy	CD4 Naive	16	59881471	59881971	0.00743666	-0.746362	0.0217587	-0.869806
MSSA_vs_Healthy	CD4 Naive	17	37146534	37147034	0.00745045	-0.840281	0.000335573	-1.3691
MSSA_vs_Healthy	CD4 Naive	8	142135381	142135881	0.00748399	-0.541085	0.0298126	-0.902244
MSSA_vs_Healthy	CD4 Naive	10	78646858	78647358	0.00751452	-1.44162	0.0131371	-1.0763
MSSA_vs_Healthy	CD4 Naive	17	44129578	44130078	0.00752549	0.857938	3.58218e-05	0.777402
MSSA_vs_Healthy	CD4 Naive	20	36582238	36582738	0.00753027	1.05166	0.00800171	1.01495
MSSA_vs_Healthy	CD4 Naive	7	47571176	47571676	0.00755343	1.17683	0.0140017	0.6479
MSSA_vs_Healthy	CD4 Naive	3	9894667	9895167	0.00755343	-1.34975	0.00265674	-0.82644
MSSA_vs_Healthy	CD4 Naive	3	39250031	39250531	0.00755343	-1.46296	0.0102116	-0.888974
MSSA_vs_Healthy	CD4 Naive	6	109868478	109868978	0.00755343	-1.12057	0.000672364	-1.36607
MSSA_vs_Healthy	CD4 Naive	8	56080170	56080670	0.00761567	0.814234	0.00289728	1.09245
MSSA_vs_Healthy	CD4 Naive	12	93186069	93186569	0.00761699	-0.709602	9.30512e-06	-0.828837
MSSA_vs_Healthy	CD4 Naive	17	38892663	38893163	0.00762148	-0.610772	0.0267114	-0.821374
MSSA_vs_Healthy	CD4 Naive	9	137411613	137412113	0.00766997	0.714518	0.00210286	0.393992
MSSA_vs_Healthy	CD4 Naive	12	42218063	42218563	0.00768473	-1.22253	0.000200134	-1.10981
MSSA_vs_Healthy	CD4 Naive	7	112391832	112392332	0.00769987	1.49177	3.40108e-05	1.67311
MSSA_vs_Healthy	CD4 Naive	7	142786347	142786847	0.00769987	4.12403	0.00663739	1.13052
MSSA_vs_Healthy	CD4 Naive	7	138295163	138295663	0.00769987	-0.683033	0.00728629	-1.04644
MSSA_vs_Healthy	CD4 Naive	6	114715067	114715567	0.00780729	1.68314	0.00101126	1.35649
MSSA_vs_Healthy	CD4 Naive	20	49384454	49384954	0.00786249	-1.22175	0.0104745	-0.72864
MSSA_vs_Healthy	CD4 Naive	18	60421750	60422250	0.00787663	-0.993593	0.0141263	-0.816619
MSSA_vs_Healthy	CD4 Naive	18	62289061	62289561	0.00789113	0.842574	0.000526093	0.566575
MSSA_vs_Healthy	CD4 Naive	4	96521220	96521720	0.00792862	1.33944	0.001029	1.15891
MSSA_vs_Healthy	CD4 Naive	11	113368004	113368504	0.00793459	-1.96766	0.0221216	-1.11248
MSSA_vs_Healthy	CD4 Naive	15	75683681	75684181	0.00799759	-1.29476	0.00716068	-1.22983
MSSA_vs_Healthy	CD4 Naive	14	103292754	103293254	0.00804121	1.35133	0.0035115	1.00241
MSSA_vs_Healthy	CD4 Naive	1	206590015	206590515	0.00822477	1.39741	0.000194629	1.50336
MSSA_vs_Healthy	CD4 Naive	4	147733260	147733760	0.00836212	0.629992	9.75532e-06	0.772791
MSSA_vs_Healthy	CD4 Naive	3	108755630	108756130	0.00836832	0.506263	0.000156504	0.57593
MSSA_vs_Healthy	CD4 Naive	4	170979331	170979831	0.00836832	1.30677	0.000348338	1.39387
MSSA_vs_Healthy	CD4 Naive	17	80791392	80791892	0.00847186	-0.9154	0.00565353	-1.05194
MSSA_vs_Healthy	CD4 Naive	4	148444507	148445007	0.00850452	-1.01313	0.00624453	-1.29037
MSSA_vs_Healthy	CD4 Naive	5	80141071	80141571	0.00852819	1.43072	0.0178233	0.968772
MSSA_vs_Healthy	CD4 Naive	8	37790945	37791445	0.00856771	2.41868	0.00508963	1.25805
MSSA_vs_Healthy	CD4 Naive	17	59841806	59842306	0.00858112	-2.10491	0.000908286	-1.02605
MSSA_vs_Healthy	CD4 Naive	11	8327625	8328125	0.00860399	0.598872	0.0285774	0.47148
MSSA_vs_Healthy	CD4 Naive	1	99180224	99180724	0.00862351	-0.823326	0.0185458	-0.710838
MSSA_vs_Healthy	CD4 Naive	3	4525819	4526319	0.00870141	1.163	0.0064814	0.733791
MSSA_vs_Healthy	CD4 Naive	9	98886701	98887201	0.00870246	-0.752268	0.0293681	-0.683511
MSSA_vs_Healthy	CD4 Naive	17	1665208	1665708	0.00876481	-1.87342	0.00801985	-1.06609
MSSA_vs_Healthy	CD4 Naive	13	71849446	71849946	0.00886721	-0.902292	0.00711281	-1.0606
MSSA_vs_Healthy	CD4 Naive	6	42155276	42155776	0.00888967	0.846776	0.0288925	0.544232
MSSA_vs_Healthy	CD4 Naive	10	11444796	11445296	0.00891561	4.75347	7.31623e-05	0.75082
MSSA_vs_Healthy	CD4 Naive	3	4821957	4822457	0.00897269	-1.13462	0.000210092	-1.30593
MSSA_vs_Healthy	CD4 Naive	3	38110350	38110850	0.00897461	-1.06878	0.0286154	-0.921504
MSSA_vs_Healthy	CD4 Naive	1	169604845	169605345	0.00898321	-0.660602	0.00213305	-0.558585
MSSA_vs_Healthy	CD4 Naive	11	7684779	7685279	0.00899623	0.952009	0.00152234	0.632063
MSSA_vs_Healthy	CD4 Naive	8	116474567	116475067	0.00929736	-1.17254	0.0128028	-0.559699
MSSA_vs_Healthy	CD4 Naive	18	48930459	48930959	0.00934741	-0.778806	0.033461	-0.550826
MSSA_vs_Healthy	CD4 Naive	2	25649733	25650233	0.00935342	1.42015	0.00468375	1.10142
MSSA_vs_Healthy	CD4 Naive	6	128760534	128761034	0.0093565	-0.872953	0.0100812	-1.28695
MSSA_vs_Healthy	CD4 Naive	2	202204794	202205294	0.00942963	-1.89111	0.00270808	-1.24107
MSSA_vs_Healthy	CD4 Naive	12	51085965	51086465	0.00948924	0.720434	0.00279996	0.743265
MSSA_vs_Healthy	CD4 Naive	19	42606613	42607113	0.00948924	1.50986	0.00253274	0.944419
MSSA_vs_Healthy	CD4 Naive	9	123130673	123131173	0.00979848	-1.45633	0.00833264	-1.36748
MSSA_vs_Healthy	CD4 Naive	12	124518305	124518805	0.00979848	-0.712818	0.000976472	-0.699118
MSSA_vs_Healthy	CD4 Naive	10	17582499	17582999	0.00981478	-0.90431	0.00498004	-1.12926
MSSA_vs_Healthy	CD4 Naive	1	150149625	150150125	0.00988514	0.717536	0.00710579	0.72865
MSSA_vs_Healthy	CD4 Naive	1	24507303	24507803	0.00991379	1.17608	0.0026849	0.947035
MSSA_vs_Healthy	CD4 Naive	8	22678934	22679434	0.00995408	-1.47009	0.0141879	-0.749199
MSSA_vs_Healthy	CD4 Naive	1	61742165	61742665	0.00996768	-0.792607	0.0153678	-0.381438
MSSA_vs_Healthy	CD4 Naive	4	3499131	3499631	0.0100099	-1.37357	0.0399252	-0.592679
MSSA_vs_Healthy	CD4 Naive	1	208094268	208094768	0.0100126	3.13187	0.000460498	1.42753
MSSA_vs_Healthy	CD4 Naive	3	86406976	86407476	0.0100126	-1.20144	0.000378232	-0.811493
MSSA_vs_Healthy	CD4 Naive	8	60345196	60345696	0.0100559	-0.623019	0.0046025	-0.668534
MSSA_vs_Healthy	CD4 Naive	17	409521	410021	0.0101381	-1.09838	0.0148034	-1.06115
MSSA_vs_Healthy	CD4 Naive	3	56321840	56322340	0.0101529	-0.574478	0.0185226	-0.571412
MSSA_vs_Healthy	CD4 Naive	16	49407853	49408353	0.0102583	-0.535032	0.0114352	-0.686934
MSSA_vs_Healthy	CD4 Naive	14	100214349	100214849	0.0103055	-0.59212	0.0405912	-0.437734
MSSA_vs_Healthy	CD4 Naive	2	174726226	174726726	0.0103512	-0.696446	0.00702177	-0.83519
MSSA_vs_Healthy	CD4 Naive	7	24442073	24442573	0.0104199	-1.58824	0.004938	-1.45929
MSSA_vs_Healthy	CD4 Naive	9	114345418	114345918	0.0104524	-0.5023	0.0112907	-0.540748
MSSA_vs_Healthy	CD4 Naive	4	165206790	165207290	0.0105547	-1.69808	0.000913347	-1.47661
MSSA_vs_Healthy	CD4 Naive	8	142258661	142259161	0.0106587	-0.648626	0.0074963	-0.7257
MSSA_vs_Healthy	CD4 Naive	16	58464688	58465188	0.010677	-0.578107	0.0167242	-0.738367
MSSA_vs_Healthy	CD4 Naive	2	27075410	27075910	0.0107925	-1.56543	0.0102364	-0.907329
MSSA_vs_Healthy	CD4 Naive	5	80108282	80108782	0.0107925	-0.71248	0.00403098	-1.06199
MSSA_vs_Healthy	CD4 Naive	15	92675861	92676361	0.0109615	1.6057	0.000705522	1.24247
MSSA_vs_Healthy	CD4 Naive	3	3824620	3825120	0.0111514	0.886152	0.000533953	0.859109
MSSA_vs_Healthy	CD4 Naive	11	68348021	68348521	0.0111692	-1.18876	0.00514813	-1.005
MSSA_vs_Healthy	CD4 Naive	11	111284122	111284622	0.0111728	-0.847666	0.00731878	-0.744578
MSSA_vs_Healthy	CD4 Naive	9	74242073	74242573	0.0111813	-1.1804	0.00343899	-1.23679
MSSA_vs_Healthy	CD4 Naive	18	44665514	44666014	0.0112357	-1.56858	0.0177961	-1.04507
MSSA_vs_Healthy	CD4 Naive	10	113577166	113577666	0.0114358	-1.24955	0.000547347	-0.96495
MSSA_vs_Healthy	CD4 Naive	18	62085704	62086204	0.0115455	-0.943031	0.00143767	-1.20053
MSSA_vs_Healthy	CD4 Naive	1	209769364	209769864	0.0116703	-0.698071	0.00504883	-0.563849
MSSA_vs_Healthy	CD4 Naive	4	107734091	107734591	0.0117069	-1.10589	0.00161587	-1.0712
MSSA_vs_Healthy	CD4 Naive	20	48794900	48795400	0.0117499	-1.75536	0.0148403	-1.09081
MSSA_vs_Healthy	CD4 Naive	19	3276794	3277294	0.0118805	-0.778962	0.00635597	-0.620458
MSSA_vs_Healthy	CD4 Naive	6	131685334	131685834	0.0119108	-0.819776	0.00107885	-1.53206
MSSA_vs_Healthy	CD4 Naive	1	185281188	185281688	0.0121351	-0.824145	0.00193918	-0.890121
MSSA_vs_Healthy	CD4 Naive	2	238484950	238485450	0.0121486	-2.03234	0.0338567	-1.01288
MSSA_vs_Healthy	CD4 Naive	1	161182189	161182689	0.0121645	-1.61621	0.000416099	-1.4749
MSSA_vs_Healthy	CD4 Naive	1	75991467	75991967	0.0121959	-1.16234	0.00778207	-1.12753
MSSA_vs_Healthy	CD4 Naive	1	226001625	226002125	0.0121978	1.36251	0.00852458	0.866557
MSSA_vs_Healthy	CD4 Naive	2	218255441	218255941	0.0121978	1.4975	0.000176852	1.1183
MSSA_vs_Healthy	CD4 Naive	1	26862673	26863173	0.0123223	2.11834	0.000169049	1.33682
MSSA_vs_Healthy	CD4 Naive	7	34040078	34040578	0.0123362	-1.40132	0.00793111	-1.10711
MSSA_vs_Healthy	CD4 Naive	23	57286385	57286885	0.012685	0.690211	0.000241976	0.630453
MSSA_vs_Healthy	CD4 Naive	3	43073819	43074319	0.0127248	-0.807805	0.0179785	-0.685828
MSSA_vs_Healthy	CD4 Naive	20	49724554	49725054	0.0127467	-0.767704	0.0320558	-0.811685
MSSA_vs_Healthy	CD4 Naive	18	56573645	56574145	0.0128622	-1.25588	0.00209636	-0.816207
MSSA_vs_Healthy	CD4 Naive	6	113642887	113643387	0.0129683	1.17233	0.00602215	0.838024
MSSA_vs_Healthy	CD4 Naive	5	83826832	83827332	0.0129991	-1.64296	0.0317452	-0.701755
MSSA_vs_Healthy	CD4 Naive	5	34863517	34864017	0.0130432	1.22939	0.0101627	0.707516
MSSA_vs_Healthy	CD4 Naive	1	100036689	100037189	0.0130487	1.28602	0.000924744	1.41627
MSSA_vs_Healthy	CD4 Naive	7	11248095	11248595	0.0131521	-0.905484	0.000634185	-0.912215
MSSA_vs_Healthy	CD4 Naive	10	126462936	126463436	0.0131792	5.27628	0.0259628	0.759153
MSSA_vs_Healthy	CD4 Naive	12	96407532	96408032	0.0131792	4.64117	0.00202277	0.745277
MSSA_vs_Healthy	CD4 Naive	13	50810454	50810954	0.0132926	-1.87909	0.00950863	-1.33779
MSSA_vs_Healthy	CD4 Naive	6	132720479	132720979	0.0134772	-0.520938	0.00619391	-0.645583
MSSA_vs_Healthy	CD4 Naive	2	214810629	214811129	0.0137104	-1.9329	0.00341796	-0.984014
MSSA_vs_Healthy	CD4 Naive	9	22679229	22679729	0.0137796	-0.601111	0.032173	-0.896016
MSSA_vs_Healthy	CD4 Naive	12	46617067	46617567	0.0137796	-0.808691	0.00421229	-0.983024
MSSA_vs_Healthy	CD4 Naive	5	150626049	150626549	0.0139399	-0.950319	0.00745229	-0.920081
MSSA_vs_Healthy	CD4 Naive	3	66479580	66480080	0.0139784	-1.18016	0.000258822	-0.940124
MSSA_vs_Healthy	CD4 Naive	1	208086443	208086943	0.0140036	-1.04588	0.00193036	-0.924135
MSSA_vs_Healthy	CD4 Naive	16	21512504	21513004	0.0143738	-1.20572	0.0282876	-1.01954
MSSA_vs_Healthy	CD4 Naive	19	18306777	18307277	0.0145142	-1.08593	0.0145434	-1.03741
MSSA_vs_Healthy	CD4 Naive	12	75754630	75755130	0.014519	-1.47629	0.0116805	-0.921805
MSSA_vs_Healthy	CD4 Naive	16	53537608	53538108	0.014519	-0.66222	0.00186456	-1.18383
MSSA_vs_Healthy	CD4 Naive	3	58010575	58011075	0.0146861	-1.1115	0.00128123	-1.10152
MSSA_vs_Healthy	CD4 Naive	3	56025525	56026025	0.0148289	0.744201	0.0166531	0.691447
MSSA_vs_Healthy	CD4 Naive	10	52756839	52757339	0.0148429	1.56401	1.30961e-05	1.18726
MSSA_vs_Healthy	CD4 Naive	4	113364968	113365468	0.0148553	-0.687644	0.000701347	-0.893655
MSSA_vs_Healthy	CD4 Naive	1	228735114	228735614	0.0149336	-0.899993	0.0115946	-0.490124
MSSA_vs_Healthy	CD4 Naive	7	118161639	118162139	0.0149445	-1.0482	0.012034	-0.960265
MSSA_vs_Healthy	CD4 Naive	1	228059105	228059605	0.0151464	0.632739	0.00300527	0.75885
MSSA_vs_Healthy	CD4 Naive	4	136159537	136160037	0.0151535	-2.00696	0.00289437	-1.06678
MSSA_vs_Healthy	CD4 Naive	19	1207991	1208491	0.0151925	-0.620438	0.00820101	-0.535117
MSSA_vs_Healthy	CD4 Naive	23	75522990	75523490	0.0152888	-1.17798	0.0189987	-1.15496
MSSA_vs_Healthy	CD4 Naive	13	52071024	52071524	0.0152954	-1.54402	6.7546e-05	-1.57165
MSSA_vs_Healthy	CD4 Naive	23	97563489	97563989	0.0153849	-1.13323	0.00891143	-0.681261
MSSA_vs_Healthy	CD4 Naive	2	27370239	27370739	0.0154173	-1.28773	0.0207921	-0.851996
MSSA_vs_Healthy	CD4 Naive	13	51553518	51554018	0.0156801	1.1036	0.026086	1.12801
MSSA_vs_Healthy	CD4 Naive	7	97026071	97026571	0.0156971	1.1339	0.0275351	0.855785
MSSA_vs_Healthy	CD4 Naive	7	29345546	29346046	0.0158432	-2.34353	0.00043654	-1.26172
MSSA_vs_Healthy	CD4 Naive	11	131644305	131644805	0.0160441	-0.865491	0.0232339	-0.752516
MSSA_vs_Healthy	CD4 Naive	16	75468855	75469355	0.0164012	-1.64592	8.15373e-05	-1.82575
MSSA_vs_Healthy	CD4 Naive	2	8614815	8615315	0.016432	1.08094	0.00118952	1.00986
MSSA_vs_Healthy	CD4 Naive	14	24437548	24438048	0.0164507	-0.949574	0.000246796	-1.06245
MSSA_vs_Healthy	CD4 Naive	12	71415584	71416084	0.0166262	-1.03316	0.00572069	-1.38759
MSSA_vs_Healthy	CD4 Naive	9	93276947	93277447	0.0167172	-2.56615	0.0167932	-0.948925
MSSA_vs_Healthy	CD4 Naive	2	53966932	53967432	0.0167707	-2.37217	0.000251846	-1.48519
MSSA_vs_Healthy	CD4 Naive	4	88605712	88606212	0.0168967	-2.27865	2.12219e-05	-0.916501
MSSA_vs_Healthy	CD4 Naive	6	86937391	86937891	0.017009	-0.824675	0.0362504	-0.563419
MSSA_vs_Healthy	CD4 Naive	3	159763019	159763519	0.0171049	-0.684011	0.00367391	-0.915566
MSSA_vs_Healthy	CD4 Naive	10	27298403	27298903	0.0172608	-0.98029	0.00709206	-0.913269
MSSA_vs_Healthy	CD4 Naive	2	170812658	170813158	0.0172874	-2.18613	0.00340934	-1.22088
MSSA_vs_Healthy	CD4 Naive	1	198619400	198619900	0.017373	-1.33184	0.00503709	-0.583703
MSSA_vs_Healthy	CD4 Naive	8	30812027	30812527	0.017373	-1.80705	0.0382106	-0.981952
MSSA_vs_Healthy	CD4 Naive	10	44948425	44948925	0.017449	2.30254	0.00205828	0.924813
MSSA_vs_Healthy	CD4 Naive	6	132728562	132729062	0.0175383	-0.918822	0.0112535	-0.831517
MSSA_vs_Healthy	CD4 Naive	11	64844209	64844709	0.017539	-1.47551	0.00021312	-1.52878
MSSA_vs_Healthy	CD4 Naive	11	30434700	30435200	0.0177038	-1.98795	0.00401585	-1.43934
MSSA_vs_Healthy	CD4 Naive	3	58022443	58022943	0.0177262	-0.626148	0.0200326	-0.479092
MSSA_vs_Healthy	CD4 Naive	3	17529127	17529627	0.0179236	-0.913623	0.000251462	-1.27351
MSSA_vs_Healthy	CD4 Naive	14	62545353	62545853	0.0179236	-0.993483	0.0112267	-0.569553
MSSA_vs_Healthy	CD4 Naive	18	60315747	60316247	0.0179236	-1.01771	0.00498299	-0.897294
MSSA_vs_Healthy	CD4 Naive	10	106624774	106625274	0.017928	-2.8497	0.0291293	-0.790899
MSSA_vs_Healthy	CD4 Naive	23	149495055	149495555	0.0179851	3.99796	0.000344823	0.91967
MSSA_vs_Healthy	CD4 Naive	11	3544908	3545408	0.0179876	2.82495	0.00323624	0.97115
MSSA_vs_Healthy	CD4 Naive	13	30153800	30154300	0.0179876	-1.80913	0.00184715	-1.22817
MSSA_vs_Healthy	CD4 Naive	1	15949482	15949982	0.0180335	0.855347	0.0163561	0.694902
MSSA_vs_Healthy	CD4 Naive	4	96055932	96056432	0.0180877	1.29562	0.00130197	1.10071
MSSA_vs_Healthy	CD4 Naive	10	126469137	126469637	0.0181169	3.15454	0.000127937	1.18886
MSSA_vs_Healthy	CD4 Naive	1	148397610	148398110	0.01832	-1.21684	0.00410445	-0.842252
MSSA_vs_Healthy	CD4 Naive	7	42774070	42774570	0.0183567	-1.05168	0.0031959	-1.40236
MSSA_vs_Healthy	CD4 Naive	14	24298857	24299357	0.0183961	-0.889266	0.00311339	-0.921187
MSSA_vs_Healthy	CD4 Naive	18	23964464	23964964	0.0183961	-1.5896	0.0109713	-1.12317
MSSA_vs_Healthy	CD4 Naive	5	42423145	42423645	0.0184257	-1.52426	0.00187924	-0.964088
MSSA_vs_Healthy	CD4 Naive	1	98849844	98850344	0.0184419	-1.41195	0.0127511	-0.8222
MSSA_vs_Healthy	CD4 Naive	19	11568151	11568651	0.0184741	-1.13891	1.65936e-05	-0.738262
MSSA_vs_Healthy	CD4 Naive	4	155908244	155908744	0.0185665	-0.727088	0.0199727	-0.557723
MSSA_vs_Healthy	CD4 Naive	4	79673971	79674471	0.0186739	-1.25543	0.011256	-0.785386
MSSA_vs_Healthy	CD4 Naive	7	98281867	98282367	0.0187524	1.06686	0.00469187	1.0098
MSSA_vs_Healthy	CD4 Naive	7	139424016	139424516	0.018921	0.779239	0.0128177	0.521403
MSSA_vs_Healthy	CD4 Naive	13	31044321	31044821	0.018921	-2.1122	0.0027479	-1.1674
MSSA_vs_Healthy	CD4 Naive	4	102501152	102501652	0.0190028	-1.47592	0.00431241	-1.16973
MSSA_vs_Healthy	CD4 Naive	19	39195669	39196169	0.0190849	-0.890353	0.0076598	-0.500535
MSSA_vs_Healthy	CD4 Naive	17	68089844	68090344	0.0191743	-1.25	0.0195972	-0.904121
MSSA_vs_Healthy	CD4 Naive	15	86651879	86652379	0.0192265	0.540842	0.000144779	0.567535
MSSA_vs_Healthy	CD4 Naive	19	18505176	18505676	0.0193336	-1.15109	0.0326026	-0.666145
MSSA_vs_Healthy	CD4 Naive	6	136303453	136303953	0.0193836	-0.509982	0.0326129	-0.446303
MSSA_vs_Healthy	CD4 Naive	22	34623406	34623906	0.0195812	1.03318	0.0186733	1.01861
MSSA_vs_Healthy	CD4 Naive	1	116128525	116129025	0.0195812	-2.02859	0.0216576	-1.21807
MSSA_vs_Healthy	CD4 Naive	17	47826562	47827062	0.0195812	-0.550959	0.00992436	-0.524345
MSSA_vs_Healthy	CD4 Naive	7	107900578	107901078	0.0195821	4.90935	0.00670791	0.87879
MSSA_vs_Healthy	CD4 Naive	1	50048010	50048510	0.0195821	-5.21662	0.0225728	-0.653349
MSSA_vs_Healthy	CD4 Naive	7	140653364	140653864	0.0195821	-4.61496	0.0213088	-0.660569
MSSA_vs_Healthy	CD4 Naive	10	22667750	22668250	0.0197044	0.674376	0.0117023	0.521125
MSSA_vs_Healthy	CD4 Naive	17	56913331	56913831	0.0197321	-1.21922	0.0209119	-0.695483
MSSA_vs_Healthy	CD4 Naive	17	45937976	45938476	0.0197779	-1.11361	0.00209045	-1.40228
MSSA_vs_Healthy	CD4 Naive	15	25821080	25821580	0.0197788	-1.05547	0.0181603	-0.786915
MSSA_vs_Healthy	CD4 Naive	13	50800320	50800820	0.020043	-1.8473	0.0222861	-1.09768
MSSA_vs_Healthy	CD4 Naive	16	67537729	67538229	0.0201477	-0.612172	0.0108161	-0.512092
MSSA_vs_Healthy	CD4 Naive	7	82102810	82103310	0.0204437	-1.35029	0.0321128	-0.807554
MSSA_vs_Healthy	CD4 Naive	2	69744837	69745337	0.0205757	-1.03652	0.00336663	-0.996002
MSSA_vs_Healthy	CD4 Naive	17	1137513	1138013	0.0209605	-0.933158	0.00816486	-0.733591
MSSA_vs_Healthy	CD4 Naive	12	104751525	104752025	0.0214116	-1.62798	0.00515649	-1.30441
MSSA_vs_Healthy	CD4 Naive	6	102959120	102959620	0.0214279	0.584659	0.0184105	0.429241
MSSA_vs_Healthy	CD4 Naive	2	140121077	140121577	0.0214279	-2.96582	0.011609	-1.01393
MSSA_vs_Healthy	CD4 Naive	10	83657002	83657502	0.0214554	-0.633512	0.0042498	-0.578235
MSSA_vs_Healthy	CD4 Naive	2	109513978	109514478	0.0215311	-0.759463	0.000216926	-0.223378
MSSA_vs_Healthy	CD4 Naive	20	23027711	23028211	0.0215674	0.662896	0.00303998	0.775976
MSSA_vs_Healthy	CD4 Naive	1	66182476	66182976	0.022012	1.11901	0.012183	1.14568
MSSA_vs_Healthy	CD4 Naive	7	54758499	54758999	0.0220199	1.48971	0.00122092	1.07749
MSSA_vs_Healthy	CD4 Naive	20	11101201	11101701	0.0222716	-0.831298	0.0105752	-0.598788
MSSA_vs_Healthy	CD4 Naive	11	118345557	118346057	0.0224507	0.742538	0.00119203	0.882192
MSSA_vs_Healthy	CD4 Naive	10	24826006	24826506	0.0226499	-1.2043	0.0195549	-0.704975
MSSA_vs_Healthy	CD4 Naive	10	69911218	69911718	0.0230253	-0.698849	0.0370977	-0.435362
MSSA_vs_Healthy	CD4 Naive	13	30148066	30148566	0.0230253	-0.845837	0.0137616	-0.989664
MSSA_vs_Healthy	CD4 Naive	10	76678358	76678858	0.0230724	-0.870214	0.00522696	-1.46455
MSSA_vs_Healthy	CD4 Naive	20	50024632	50025132	0.0231997	-1.1331	0.0016408	-0.738625
MSSA_vs_Healthy	CD4 Naive	4	4861457	4861957	0.0233657	1.50244	0.0152756	0.676646
MSSA_vs_Healthy	CD4 Naive	6	164242091	164242591	0.0233657	1.78382	0.00144397	1.46036
MSSA_vs_Healthy	CD4 Naive	10	43151498	43151998	0.0235068	0.877481	0.000103779	0.728902
MSSA_vs_Healthy	CD4 Naive	7	107907757	107908257	0.0235971	3.78633	8.15473e-05	1.44142
MSSA_vs_Healthy	CD4 Naive	5	28862346	28862846	0.0236525	3.26856	0.0179484	0.871874
MSSA_vs_Healthy	CD4 Naive	8	47839694	47840194	0.0238157	-3.255	0.0012005	-0.878549
MSSA_vs_Healthy	CD4 Naive	11	30342614	30343114	0.0238664	-1.94078	0.00638193	-1.14972
MSSA_vs_Healthy	CD4 Naive	23	140141402	140141902	0.0239338	-2.95555	0.0169542	-1.01122
MSSA_vs_Healthy	CD4 Naive	10	89977964	89978464	0.0239483	2.16306	0.00601372	0.782417
MSSA_vs_Healthy	CD4 Naive	1	149285659	149286159	0.0239483	-1.88669	0.00343256	-1.25117
MSSA_vs_Healthy	CD4 Naive	10	86699014	86699514	0.0240241	0.976448	7.81068e-05	0.77545
MSSA_vs_Healthy	CD4 Naive	13	103046934	103047434	0.0240241	-2.64196	0.0010868	-1.10293
MSSA_vs_Healthy	CD4 Naive	7	34932278	34932778	0.0241049	0.509641	0.00361627	0.582112
MSSA_vs_Healthy	CD4 Naive	5	139560979	139561479	0.0241625	1.02511	0.0148065	0.67215
MSSA_vs_Healthy	CD4 Naive	9	114586837	114587337	0.0241625	0.609586	0.00369864	0.589233
MSSA_vs_Healthy	CD4 Naive	21	33203810	33204310	0.0241685	-1.02968	0.0064754	-0.827816
MSSA_vs_Healthy	CD4 Naive	6	49551178	49551678	0.0242468	-0.736684	0.0104365	-1.1017
MSSA_vs_Healthy	CD4 Naive	23	148310287	148310787	0.0242726	-1.11523	0.0164326	-0.980097
MSSA_vs_Healthy	CD4 Naive	5	101163140	101163640	0.0243173	0.919838	0.000723957	1.2399
MSSA_vs_Healthy	CD4 Naive	9	134833686	134834186	0.0243173	-1.69277	0.0324918	-0.840823
MSSA_vs_Healthy	CD4 Naive	2	120222638	120223138	0.0246252	-1.44043	0.0223853	-1.15688
MSSA_vs_Healthy	CD4 Naive	4	96263214	96263714	0.0247932	3.1125	2.47834e-05	1.00361
MSSA_vs_Healthy	CD4 Naive	5	56691548	56692048	0.0249059	-2.98584	0.00453482	-0.93017
MSSA_vs_Healthy	CD4 Naive	3	23524633	23525133	0.0250142	0.805581	0.0157958	0.335474
MSSA_vs_Healthy	CD4 Naive	1	198564685	198565185	0.0250142	-1.29888	0.00151993	-1.29022
MSSA_vs_Healthy	CD4 Naive	1	2255275	2255775	0.0250966	0.669307	0.00164207	0.709706
MSSA_vs_Healthy	CD4 Naive	1	207320569	207321069	0.0252667	-0.638696	0.0116111	-0.438559
MSSA_vs_Healthy	CD4 Naive	4	96260295	96260795	0.0252958	2.43967	5.1548e-08	1.19081
MSSA_vs_Healthy	CD4 Naive	5	23527979	23528479	0.0253187	1.20696	0.00735375	0.664024
MSSA_vs_Healthy	CD4 Naive	1	103362649	103363149	0.0253408	-2.34083	0.00470146	-0.871904
MSSA_vs_Healthy	CD4 Naive	12	106913048	106913548	0.0253408	-0.905363	0.0135175	-1.13467
MSSA_vs_Healthy	CD4 Naive	7	115182632	115183132	0.0255093	2.43024	0.0125775	1.08503
MSSA_vs_Healthy	CD4 Naive	10	72695168	72695668	0.0256739	-2.51068	0.0207237	-0.915127
MSSA_vs_Healthy	CD4 Naive	11	128551698	128552198	0.0256855	-0.599958	0.000323511	-0.605626
MSSA_vs_Healthy	CD4 Naive	5	158421258	158421758	0.0259562	4.44265	1.66783e-09	1.35257
MSSA_vs_Healthy	CD4 Naive	3	58335755	58336255	0.0259562	-1.83748	0.00267106	-1.18019
MSSA_vs_Healthy	CD4 Naive	4	76504798	76505298	0.0259685	-4.11987	0.0299649	-0.705381
MSSA_vs_Healthy	CD4 Naive	9	77454003	77454503	0.0259685	-1.88302	0.00949171	-0.998206
MSSA_vs_Healthy	CD4 Naive	11	125516660	125517160	0.0259888	4.32638	1.88082e-05	1.0105
MSSA_vs_Healthy	CD4 Naive	18	35154229	35154729	0.0259924	-0.888234	0.00739632	-0.765371
MSSA_vs_Healthy	CD4 Naive	12	53371140	53371640	0.02618	3.06097	8.44303e-05	0.813804
MSSA_vs_Healthy	CD4 Naive	2	209577296	209577796	0.0262916	-1.35442	0.0319955	-0.838453
MSSA_vs_Healthy	CD4 Naive	6	136287433	136287933	0.0264567	-1.43448	0.00749768	-0.795425
MSSA_vs_Healthy	CD4 Naive	11	34162354	34162854	0.0265072	-1.50058	0.00515796	-1.15516
MSSA_vs_Healthy	CD4 Naive	6	2852914	2853414	0.0265715	-0.71057	0.00175556	-1.5734
MSSA_vs_Healthy	CD4 Naive	7	120110087	120110587	0.0265715	-0.998275	0.00250696	-0.833272
MSSA_vs_Healthy	CD4 Naive	14	59787451	59787951	0.027333	-1.22381	0.0294173	-0.686877
MSSA_vs_Healthy	CD4 Naive	1	228938433	228938933	0.0275125	-1.29824	0.000241833	-1.46206
MSSA_vs_Healthy	CD4 Naive	13	23896319	23896819	0.0275191	-1.24036	0.0148385	-0.947264
MSSA_vs_Healthy	CD4 Naive	23	19682352	19682852	0.0275719	2.17941	0.00154014	1.11583
MSSA_vs_Healthy	CD4 Naive	5	99450586	99451086	0.027666	-1.05611	0.0124885	-0.97546
MSSA_vs_Healthy	CD4 Naive	23	21590360	21590860	0.0276938	-1.29686	0.00579395	-1.27099
MSSA_vs_Healthy	CD4 Naive	13	21954493	21954993	0.0277312	1.53481	0.0010836	1.45925
MSSA_vs_Healthy	CD4 Naive	4	16224619	16225119	0.027797	-1.35744	0.00164842	-1.16383
MSSA_vs_Healthy	CD4 Naive	7	100270942	100271442	0.0278631	-0.699964	0.00992143	-0.815612
MSSA_vs_Healthy	CD4 Naive	12	52307772	52308272	0.0278914	0.753524	0.000653643	0.580336
MSSA_vs_Healthy	CD4 Naive	13	82460457	82460957	0.0283092	-0.689296	0.0311555	-0.615694
MSSA_vs_Healthy	CD4 Naive	13	48500636	48501136	0.0283819	-0.647991	0.0266791	-0.561529
MSSA_vs_Healthy	CD4 Naive	3	29526860	29527360	0.0286253	1.23062	0.0262521	0.553495
MSSA_vs_Healthy	CD4 Naive	17	32083955	32084455	0.0286253	4.08408	0.0176014	0.70356
MSSA_vs_Healthy	CD4 Naive	2	60544915	60545415	0.0286253	-1.75598	0.000454575	-1.51992
MSSA_vs_Healthy	CD4 Naive	15	51982140	51982640	0.0286873	0.985873	0.00295983	0.982453
MSSA_vs_Healthy	CD4 Naive	1	76256187	76256687	0.0289605	-1.84635	0.00980776	-0.93498
MSSA_vs_Healthy	CD4 Naive	8	34755065	34755565	0.0289713	-1.2381	0.00461111	-0.826871
MSSA_vs_Healthy	CD4 Naive	20	372716	373216	0.0289935	-1.14877	0.00279724	-0.785806
MSSA_vs_Healthy	CD4 Naive	23	112679915	112680415	0.0290817	-1.20642	0.00455006	-0.860752
MSSA_vs_Healthy	CD4 Naive	2	78354813	78355313	0.0291751	-1.15826	0.00226649	-1.21584
MSSA_vs_Healthy	CD4 Naive	6	8017323	8017823	0.0293449	1.39632	0.00189021	1.23218
MSSA_vs_Healthy	CD4 Naive	12	76762297	76762797	0.0293806	-1.30815	0.000643378	-1.54877
MSSA_vs_Healthy	CD4 Naive	3	33716195	33716695	0.0294288	-1.14142	0.00597434	-0.680728
MSSA_vs_Healthy	CD4 Naive	2	148528963	148529463	0.0295821	-0.64239	0.0262352	-0.47674
MSSA_vs_Healthy	CD4 Naive	23	17987733	17988233	0.029925	-1.04888	0.0171648	-0.903725
MSSA_vs_Healthy	CD4 Naive	12	118205632	118206132	0.0299338	-1.75115	0.0134464	-1.06323
MSSA_vs_Healthy	CD4 Naive	16	88745582	88746082	0.0299338	-1.62085	0.0034928	-1.44811
MSSA_vs_Healthy	CD4 Naive	5	134087997	134088497	0.0302378	-0.508445	0.0130086	-0.925943
MSSA_vs_Healthy	CD4 Naive	1	6027229	6027729	0.030806	1.70687	0.00143341	1.20642
MSSA_vs_Healthy	CD4 Naive	20	64068139	64068639	0.0308834	1.05839	0.0108688	0.945319
MSSA_vs_Healthy	CD4 Naive	6	75893243	75893743	0.0309849	3.76576	3.78655e-09	1.33834
MSSA_vs_Healthy	CD4 Naive	7	107892624	107893124	0.031004	3.16218	3.11364e-08	1.03427
MSSA_vs_Healthy	CD4 Naive	23	149500757	149501257	0.0311124	3.22539	5.52594e-10	0.999211
MSSA_vs_Healthy	CD4 Naive	13	98875125	98875625	0.0311893	3.16451	0.000792313	0.934047
MSSA_vs_Healthy	CD4 Naive	10	113585872	113586372	0.0311893	-0.823913	0.0208364	-1.15767
MSSA_vs_Healthy	CD4 Naive	12	95826298	95826798	0.0315677	1.31079	0.00535791	1.59347
MSSA_vs_Healthy	CD4 Naive	13	91348818	91349318	0.0315677	-1.32744	0.00820047	-0.979707
MSSA_vs_Healthy	CD4 Naive	19	19731844	19732344	0.0316459	-1.42562	0.0026581	-0.907009
MSSA_vs_Healthy	CD4 Naive	7	138603805	138604305	0.0321554	-0.798118	0.0147079	-1.05084
MSSA_vs_Healthy	CD4 Naive	2	105766290	105766790	0.0323985	2.45154	0.012888	1.04879
MSSA_vs_Healthy	CD4 Naive	12	132361194	132361694	0.0324833	-1.10926	0.0325662	-0.79368
MSSA_vs_Healthy	CD4 Naive	1	100035912	100036412	0.032517	2.11897	0.0373303	1.12428
MSSA_vs_Healthy	CD4 Naive	3	99753336	99753836	0.0326648	-1.41034	0.0171342	-0.872844
MSSA_vs_Healthy	CD4 Naive	2	201232156	201232656	0.0327637	1.75696	2.54966e-07	1.68649
MSSA_vs_Healthy	CD4 Naive	2	101486897	101487397	0.0328616	-0.748131	0.00224327	-0.622961
MSSA_vs_Healthy	CD4 Naive	7	107920391	107920891	0.0329183	1.20772	0.000851777	1.39204
MSSA_vs_Healthy	CD4 Naive	19	6374184	6374684	0.033428	-0.827237	0.0286884	-0.645227
MSSA_vs_Healthy	CD4 Naive	17	71644350	71644850	0.0335055	-0.819464	0.0177124	-1.11119
MSSA_vs_Healthy	CD4 Naive	2	128624775	128625275	0.0337103	-0.543139	0.014899	-0.386153
MSSA_vs_Healthy	CD4 Naive	17	77451167	77451667	0.0342014	-1.23	0.0168216	-0.702426
MSSA_vs_Healthy	CD4 Naive	3	13493376	13493876	0.0347994	-0.727366	0.0140217	-1.08147
MSSA_vs_Healthy	CD4 Naive	10	27285041	27285541	0.0348817	-1.09228	0.0223579	-0.779277
MSSA_vs_Healthy	CD4 Naive	6	170449513	170450013	0.0348851	0.613476	0.00075387	1.03326
MSSA_vs_Healthy	CD4 Naive	2	233267791	233268291	0.0348851	-1.23827	0.000417539	-1.25015
MSSA_vs_Healthy	CD4 Naive	8	54169289	54169789	0.0350128	-1.30639	0.0191755	-0.457171
MSSA_vs_Healthy	CD4 Naive	14	67600015	67600515	0.0350695	-0.551391	0.00178527	-0.712587
MSSA_vs_Healthy	CD4 Naive	19	36417838	36418338	0.0352355	-0.89263	0.0316583	-0.647494
MSSA_vs_Healthy	CD4 Naive	3	98361284	98361784	0.0352615	1.53616	0.00488224	0.957389
MSSA_vs_Healthy	CD4 Naive	4	26991787	26992287	0.0355807	-2.26385	0.00202417	-0.847759
MSSA_vs_Healthy	CD4 Naive	14	34629287	34629787	0.0355807	-2.56437	0.00462818	-1.15082
MSSA_vs_Healthy	CD4 Naive	14	100285183	100285683	0.0355807	-1.19058	0.00322943	-1.18822
MSSA_vs_Healthy	CD4 Naive	7	108001347	108001847	0.0356219	2.39105	0.00145048	1.07657
MSSA_vs_Healthy	CD4 Naive	3	3179541	3180041	0.0356219	-2.07262	0.0173756	-1.01125
MSSA_vs_Healthy	CD4 Naive	10	123999030	123999530	0.0356219	-2.3376	0.0305237	-0.899078
MSSA_vs_Healthy	CD4 Naive	18	60102399	60102899	0.0356219	-2.43419	0.00976613	-1.00966
MSSA_vs_Healthy	CD4 Naive	7	108003384	108003884	0.0357149	2.54344	1.56239e-07	1.31367
MSSA_vs_Healthy	CD4 Naive	4	133772167	133772667	0.0357303	-0.645237	0.0243897	-0.541132
MSSA_vs_Healthy	CD4 Naive	12	120318144	120318644	0.0358111	-1.67932	0.012733	-0.986037
MSSA_vs_Healthy	CD4 Naive	7	110227202	110227702	0.0361544	1.82286	7.00812e-05	1.50586
MSSA_vs_Healthy	CD4 Naive	15	101625977	101626477	0.0362035	0.616684	0.00192061	0.320671
MSSA_vs_Healthy	CD4 Naive	10	72056288	72056788	0.0364064	-0.720106	0.00875046	-0.752198
MSSA_vs_Healthy	CD4 Naive	11	33892668	33893168	0.0365946	0.828789	0.00524554	0.711616
MSSA_vs_Healthy	CD4 Naive	6	158779504	158780004	0.0366056	1.03408	0.000533814	1.2992
MSSA_vs_Healthy	CD4 Naive	9	114968062	114968562	0.0367364	-1.13607	0.0119666	-0.805215
MSSA_vs_Healthy	CD4 Naive	2	241087537	241088037	0.0369438	-0.725531	0.0316542	-0.693572
MSSA_vs_Healthy	CD4 Naive	6	116265459	116265959	0.037204	-0.537846	0.0144259	-0.821965
MSSA_vs_Healthy	CD4 Naive	7	89601884	89602384	0.0377198	1.19984	0.00212158	1.08862
MSSA_vs_Healthy	CD4 Naive	4	159101281	159101781	0.0379202	1.45633	0.011535	1.20825
MSSA_vs_Healthy	CD4 Naive	16	75430868	75431368	0.0379442	-0.86629	0.00426409	-1.16858
MSSA_vs_Healthy	CD4 Naive	22	40176384	40176884	0.0380479	1.75614	0.00111735	1.59052
MSSA_vs_Healthy	CD4 Naive	17	52634777	52635277	0.0380907	-1.11795	0.0018513	-0.848921
MSSA_vs_Healthy	CD4 Naive	3	187133028	187133528	0.0381794	3.58411	1.88581e-05	0.946551
MSSA_vs_Healthy	CD4 Naive	7	43778564	43779064	0.0381966	-1.93591	0.0110251	-1.09198
MSSA_vs_Healthy	CD4 Naive	20	38335474	38335974	0.0381966	-3.65018	0.0363434	-0.488225
MSSA_vs_Healthy	CD4 Naive	4	25513809	25514309	0.0382436	-0.607046	0.0251639	-0.684813
MSSA_vs_Healthy	CD4 Naive	22	40346772	40347272	0.0383108	-0.692573	0.0107463	-0.511789
MSSA_vs_Healthy	CD4 Naive	18	36311432	36311932	0.0385048	-1.92471	0.000257532	-1.03123
MSSA_vs_Healthy	CD4 Naive	2	96120297	96120797	0.0387309	-1.61499	0.00505249	-1.00088
MSSA_vs_Healthy	CD4 Naive	6	43807226	43807726	0.0387906	1.71192	0.00144961	1.34237
MSSA_vs_Healthy	CD4 Naive	1	77308771	77309271	0.0390339	-1.26442	0.00442885	-0.90293
MSSA_vs_Healthy	CD4 Naive	1	36386485	36386985	0.0390704	0.958139	0.00012973	1.23497
MSSA_vs_Healthy	CD4 Naive	19	32582266	32582766	0.0390704	0.788467	0.0311589	0.980859
MSSA_vs_Healthy	CD4 Naive	9	97696616	97697116	0.0391197	-0.507943	0.027436	-0.273653
MSSA_vs_Healthy	CD4 Naive	1	62295910	62296410	0.0397703	-1.13991	0.0171774	-0.972021
MSSA_vs_Healthy	CD4 Naive	3	115715553	115716053	0.0398202	-0.55534	0.00595566	-0.491664
MSSA_vs_Healthy	CD4 Naive	19	14515332	14515832	0.0400261	-1.38028	0.00718171	-1.0135
MSSA_vs_Healthy	CD4 Naive	10	128064437	128064937	0.0400476	-0.588417	0.00470155	-0.676993
MSSA_vs_Healthy	CD4 Naive	1	198669020	198669520	0.0402651	0.94435	0.0131128	0.641115
MSSA_vs_Healthy	CD4 Naive	14	42086045	42086545	0.0412682	-1.10801	0.0443568	-0.66362
MSSA_vs_Healthy	CD4 Naive	12	101299023	101299523	0.0415289	-1.18699	0.00158736	-1.12018
MSSA_vs_Healthy	CD4 Naive	2	68156500	68157000	0.0416252	-0.619692	0.014657	-1.00787
MSSA_vs_Healthy	CD4 Naive	18	74040680	74041180	0.0416652	0.926534	0.0352393	0.866124
MSSA_vs_Healthy	CD4 Naive	15	31435980	31436480	0.041738	0.808642	0.0290027	0.377202
MSSA_vs_Healthy	CD4 Naive	3	34216951	34217451	0.0420524	4.69242	1.85805e-05	0.776616
MSSA_vs_Healthy	CD4 Naive	6	33672148	33672648	0.0420524	4.67135	0.00578083	0.708577
MSSA_vs_Healthy	CD4 Naive	17	2782171	2782671	0.0420524	4.59387	4.80881e-05	0.643792
MSSA_vs_Healthy	CD4 Naive	1	117663734	117664234	0.0421668	0.999813	1.95331e-05	1.07522
MSSA_vs_Healthy	CD4 Naive	4	83104184	83104684	0.0423566	-0.705961	0.0195666	-0.767057
MSSA_vs_Healthy	CD4 Naive	1	200302150	200302650	0.042879	-0.643368	0.00868683	-0.444301
MSSA_vs_Healthy	CD4 Naive	12	62898475	62898975	0.042879	-1.44716	0.00524928	-1.27098
MSSA_vs_Healthy	CD4 Naive	1	12177805	12178305	0.0431645	0.502489	0.00312063	0.574732
MSSA_vs_Healthy	CD4 Naive	8	122713369	122713869	0.0434072	-1.53834	0.00109598	-0.819863
MSSA_vs_Healthy	CD4 Naive	9	29471870	29472370	0.0434554	-0.854395	0.00145425	-1.04922
MSSA_vs_Healthy	CD4 Naive	1	94854361	94854861	0.0436132	-0.668755	0.000530056	-0.688011
MSSA_vs_Healthy	CD4 Naive	3	184176557	184177057	0.0438841	1.00482	0.00143002	1.03216
MSSA_vs_Healthy	CD4 Naive	8	29373113	29373613	0.0446812	-1.02532	0.0236002	-0.794629
MSSA_vs_Healthy	CD4 Naive	6	75211093	75211593	0.0447527	3.34506	0.0034028	0.703798
MSSA_vs_Healthy	CD4 Naive	6	63949566	63950066	0.0451899	3.2235	0.0134348	0.768516
MSSA_vs_Healthy	CD4 Naive	5	143557448	143557948	0.0452413	3.00344	5.73393e-05	0.756026
MSSA_vs_Healthy	CD4 Naive	7	150676855	150677355	0.0452639	1.23232	0.0221465	0.642733
MSSA_vs_Healthy	CD4 Naive	9	68975634	68976134	0.0454872	-0.572572	0.00421196	-0.553077
MSSA_vs_Healthy	CD4 Naive	4	163590562	163591062	0.0455501	1.08567	0.00290393	0.586027
MSSA_vs_Healthy	CD4 Naive	4	170971545	170972045	0.0459654	0.988711	0.000112954	1.55575
MSSA_vs_Healthy	CD4 Naive	16	59572304	59572804	0.0462066	0.599678	0.00280986	0.58672
MSSA_vs_Healthy	CD4 Naive	7	69962694	69963194	0.0464608	1.12525	0.0117848	0.623337
MSSA_vs_Healthy	CD4 Naive	13	21296918	21297418	0.0465527	-2.18341	0.00794577	-0.978307
MSSA_vs_Healthy	CD4 Naive	16	70750962	70751462	0.0467386	-2.63616	0.0142538	-0.866979
MSSA_vs_Healthy	CD4 Naive	22	40748546	40749046	0.0469908	2.25305	0.0173706	0.986364
MSSA_vs_Healthy	CD4 Naive	15	48472732	48473232	0.0471788	-0.870564	0.0324884	-0.583522
MSSA_vs_Healthy	CD4 Naive	13	68490314	68490814	0.0473778	-1.67262	0.0120034	-0.949888
MSSA_vs_Healthy	CD4 Naive	1	228211203	228211703	0.0475217	2.14102	0.000234031	1.08682
MSSA_vs_Healthy	CD4 Naive	2	163695092	163695592	0.0475217	-1.69736	0.0269755	-1.01002
MSSA_vs_Healthy	CD4 Naive	15	78830421	78830921	0.0475241	-0.763846	0.0113651	-1.13654
MSSA_vs_Healthy	CD4 Naive	11	112222236	112222736	0.0476518	-1.38622	0.00586253	-1.03239
MSSA_vs_Healthy	CD4 Naive	22	40347279	40347779	0.0476658	1.43788	3.64727e-05	1.32956
MSSA_vs_Healthy	CD4 Naive	5	157142128	157142628	0.0476658	-0.932251	0.00176209	-0.778614
MSSA_vs_Healthy	CD4 Naive	5	128395272	128395772	0.047763	0.514314	0.00355043	0.269909
MSSA_vs_Healthy	CD4 Naive	23	106917868	106918368	0.0478724	-1.95166	0.000521147	-1.52929
MSSA_vs_Healthy	CD4 Naive	11	117005749	117006249	0.0481228	1.75843	0.000458839	1.0926
MSSA_vs_Healthy	CD4 Naive	12	121939078	121939578	0.048583	-1.007	0.000468649	-1.39247
MSSA_vs_Healthy	CD4 Naive	9	84587049	84587549	0.0486826	-1.26127	0.0154658	-0.700742
MSSA_vs_Healthy	CD4 Naive	6	105402912	105403412	0.0487818	-1.53349	0.000109808	-0.982268
MSSA_vs_Healthy	CD4 Naive	15	52208265	52208765	0.0488265	-1.24601	0.00730109	-0.920751
MSSA_vs_Healthy	CD4 Naive	2	231662209	231662709	0.0489033	-0.762397	0.0313041	-0.792318
MSSA_vs_Healthy	CD4 Naive	2	128644196	128644696	0.0490667	-0.534381	0.018857	-0.470116
MSSA_vs_Healthy	CD4 Naive	7	101936033	101936533	0.0490767	0.837393	0.00562778	0.996581
MSSA_vs_Healthy	CD4 Naive	3	48559509	48560009	0.0491445	-2.59714	0.0269721	-0.84237
MSSA_vs_Healthy	CD4 Naive	7	131633746	131634246	0.0495913	-0.672986	0.0184218	-0.77654
MSSA_vs_Healthy	CD4 Naive	7	100470335	100470835	0.0497953	2.07885	0.0131444	0.946498
MSSA_vs_Healthy	CD4 TCM	6	43813118	43813618	1.87056e-34	1.39675	0.00029882	1.1617
MSSA_vs_Healthy	CD4 TCM	6	112052535	112053035	1.34773e-32	-1.03297	0.0266597	-0.647434
MSSA_vs_Healthy	CD4 TCM	7	132402080	132402580	8.39151e-32	1.48604	0.00751357	1.23334
MSSA_vs_Healthy	CD4 TCM	10	94544915	94545415	1.40334e-26	1.32016	0.0011298	0.825867
MSSA_vs_Healthy	CD4 TCM	7	132123702	132124202	3.01763e-22	1.04742	0.00780021	0.889871
MSSA_vs_Healthy	CD4 TCM	3	183529676	183530176	5.70986e-22	1.13991	0.00111364	1.02518
MSSA_vs_Healthy	CD4 TCM	7	142718225	142718725	2.29035e-21	-0.620526	2.18378e-07	-0.639776
MSSA_vs_Healthy	CD4 TCM	18	74182996	74183496	2.47137e-21	1.80803	0.00237686	1.39938
MSSA_vs_Healthy	CD4 TCM	7	130983494	130983994	4.39354e-21	-0.920042	0.0104047	-1.4134
MSSA_vs_Healthy	CD4 TCM	15	38069450	38069950	4.54204e-21	1.14072	0.00578564	0.839185
MSSA_vs_Healthy	CD4 TCM	8	128543491	128543991	4.6852e-21	-1.0634	5.00373e-06	-0.717853
MSSA_vs_Healthy	CD4 TCM	4	79225892	79226392	5.42883e-21	0.975926	0.00107938	0.791592
MSSA_vs_Healthy	CD4 TCM	6	43813644	43814144	1.89273e-20	1.06105	0.00127982	0.74559
MSSA_vs_Healthy	CD4 TCM	3	196189450	196189950	2.70732e-20	-2.26172	0.000328355	-1.25771
MSSA_vs_Healthy	CD4 TCM	7	135975128	135975628	7.398e-20	1.25808	0.00243435	1.13276
MSSA_vs_Healthy	CD4 TCM	16	18955812	18956312	3.44285e-19	-0.930369	0.00286993	-0.726671
MSSA_vs_Healthy	CD4 TCM	8	123374082	123374582	1.14611e-18	-1.57713	0.00017911	-0.736422
MSSA_vs_Healthy	CD4 TCM	17	78040287	78040787	3.4721e-18	-1.19013	0.00143185	-0.724547
MSSA_vs_Healthy	CD4 TCM	17	75309758	75310258	5.61537e-18	1.29679	0.0113921	1.07322
MSSA_vs_Healthy	CD4 TCM	15	45198559	45199059	5.82165e-18	-2.73273	5.5792e-06	-1.90997
MSSA_vs_Healthy	CD4 TCM	7	50415856	50416356	5.95925e-18	1.31758	4.20514e-05	1.17806
MSSA_vs_Healthy	CD4 TCM	12	132615339	132615839	1.02237e-17	-1.03917	0.0172372	-0.660454
MSSA_vs_Healthy	CD4 TCM	5	127587508	127588008	3.19761e-17	1.24229	0.000921254	1.05334
MSSA_vs_Healthy	CD4 TCM	13	45340405	45340905	1.25701e-16	-1.34982	0.0014866	-0.962557
MSSA_vs_Healthy	CD4 TCM	4	107535112	107535612	1.34119e-16	-0.899651	0.00282873	-1.02138
MSSA_vs_Healthy	CD4 TCM	14	103879584	103880084	1.47179e-16	-1.08034	0.000119431	-1.00726
MSSA_vs_Healthy	CD4 TCM	5	166127669	166128169	1.62187e-16	1.24315	0.0274545	0.843492
MSSA_vs_Healthy	CD4 TCM	7	142720083	142720583	3.05189e-16	-0.76919	0.000675275	-0.501082
MSSA_vs_Healthy	CD4 TCM	5	127743059	127743559	4.16147e-16	1.69328	0.00202327	1.14562
MSSA_vs_Healthy	CD4 TCM	2	171703557	171704057	6.37071e-16	-1.40271	0.00314578	-1.39758
MSSA_vs_Healthy	CD4 TCM	3	160204540	160205040	7.47299e-16	1.84838	0.0400181	0.958869
MSSA_vs_Healthy	CD4 TCM	10	44947650	44948150	9.9511e-16	1.03263	0.000200422	1.13569
MSSA_vs_Healthy	CD4 TCM	5	140305463	140305963	1.24683e-15	-0.638258	0.0106357	-0.472992
MSSA_vs_Healthy	CD4 TCM	17	32006518	32007018	2.56333e-15	1.22818	0.00999068	1.01656
MSSA_vs_Healthy	CD4 TCM	6	112027833	112028333	3.30057e-15	-0.613232	0.0264195	-0.444727
MSSA_vs_Healthy	CD4 TCM	16	88548586	88549086	1.32105e-14	-1.20219	1.43994e-05	-0.931291
MSSA_vs_Healthy	CD4 TCM	11	50175392	50175892	1.34764e-14	2.06996	0.00137462	1.55486
MSSA_vs_Healthy	CD4 TCM	3	37122967	37123467	1.51061e-14	-1.15423	0.000309629	-0.782463
MSSA_vs_Healthy	CD4 TCM	15	65796487	65796987	3.13006e-14	-1.05847	0.0213739	-0.66225
MSSA_vs_Healthy	CD4 TCM	1	3531242	3531742	1.16108e-13	-0.632475	4.68558e-05	-0.756025
MSSA_vs_Healthy	CD4 TCM	14	24608924	24609424	1.98922e-13	-1.35995	0.000108039	-1.14969
MSSA_vs_Healthy	CD4 TCM	1	226662767	226663267	2.62401e-13	1.0856	0.0114959	0.717981
MSSA_vs_Healthy	CD4 TCM	2	86142135	86142635	2.86872e-13	-1.4084	5.23849e-06	-1.16548
MSSA_vs_Healthy	CD4 TCM	1	206590015	206590515	2.89523e-13	1.45371	0.00056562	1.35128
MSSA_vs_Healthy	CD4 TCM	2	419898	420398	2.89523e-13	-1.0594	0.013915	-1.07272
MSSA_vs_Healthy	CD4 TCM	23	1554855	1555355	4.35713e-13	-1.19815	2.34729e-05	-0.899884
MSSA_vs_Healthy	CD4 TCM	2	86000136	86000636	6.57988e-13	-1.58031	0.00190269	-0.668822
MSSA_vs_Healthy	CD4 TCM	18	55422805	55423305	1.19523e-12	-1.48884	0.000168396	-0.931247
MSSA_vs_Healthy	CD4 TCM	1	25562429	25562929	2.06975e-12	-0.881633	0.00100032	-0.839492
MSSA_vs_Healthy	CD4 TCM	4	152106095	152106595	2.10325e-12	-1.88242	0.000382823	-0.646461
MSSA_vs_Healthy	CD4 TCM	19	19726833	19727333	2.43281e-12	-1.63579	0.00362996	-1.28966
MSSA_vs_Healthy	CD4 TCM	10	95605597	95606097	2.95232e-12	1.14551	0.00132834	0.931909
MSSA_vs_Healthy	CD4 TCM	12	117236406	117236906	6.57597e-12	-1.00428	0.00253083	-0.529267
MSSA_vs_Healthy	CD4 TCM	5	127564115	127564615	7.58462e-12	2.23926	0.00385287	1.69171
MSSA_vs_Healthy	CD4 TCM	14	23980760	23981260	7.58462e-12	-2.22246	0.00264091	-1.32755
MSSA_vs_Healthy	CD4 TCM	12	124322363	124322863	1.13761e-11	-0.818609	0.0142784	-0.442869
MSSA_vs_Healthy	CD4 TCM	17	64196565	64197065	1.29963e-11	-1.23462	1.90389e-05	-0.978249
MSSA_vs_Healthy	CD4 TCM	6	99611063	99611563	1.38393e-11	1.3445	0.00140113	1.06563
MSSA_vs_Healthy	CD4 TCM	17	38584798	38585298	1.38393e-11	-0.58909	0.0125402	-0.520152
MSSA_vs_Healthy	CD4 TCM	3	144494310	144494810	1.60433e-11	-0.914054	4.23628e-05	-0.538051
MSSA_vs_Healthy	CD4 TCM	17	18315558	18316058	2.18564e-11	1.44112	0.0001509	1.57264
MSSA_vs_Healthy	CD4 TCM	10	79473450	79473950	2.1862e-11	-1.87308	0.0209933	-1.00859
MSSA_vs_Healthy	CD4 TCM	3	50430757	50431257	2.58639e-11	-0.751302	0.00687963	-1.3972
MSSA_vs_Healthy	CD4 TCM	7	71535620	71536120	2.58639e-11	-0.89122	0.000336711	-1.1822
MSSA_vs_Healthy	CD4 TCM	4	112938400	112938900	2.71574e-11	-1.42521	0.000122414	-1.40474
MSSA_vs_Healthy	CD4 TCM	3	79110179	79110679	2.91682e-11	-1.55963	0.00163375	-1.04846
MSSA_vs_Healthy	CD4 TCM	7	123745176	123745676	2.95973e-11	-1.37508	0.000771963	-0.76282
MSSA_vs_Healthy	CD4 TCM	16	522977	523477	3.24691e-11	-1.13382	0.0164505	-0.642251
MSSA_vs_Healthy	CD4 TCM	8	12755354	12755854	3.25784e-11	-2.26233	0.00513895	-1.24215
MSSA_vs_Healthy	CD4 TCM	2	17160519	17161019	3.40573e-11	2.43174	0.0131803	1.30862
MSSA_vs_Healthy	CD4 TCM	5	122749809	122750309	3.7829e-11	-0.950609	0.00454857	-1.12366
MSSA_vs_Healthy	CD4 TCM	16	84578519	84579019	4.89994e-11	-0.84874	0.00279036	-0.625305
MSSA_vs_Healthy	CD4 TCM	11	46982644	46983144	5.44392e-11	-0.861108	9.25528e-05	-0.936381
MSSA_vs_Healthy	CD4 TCM	1	21957061	21957561	5.4852e-11	-1.30625	0.00613	-0.970135
MSSA_vs_Healthy	CD4 TCM	2	95053551	95054051	5.66787e-11	-2.30962	0.000353437	-1.21304
MSSA_vs_Healthy	CD4 TCM	20	46199141	46199641	6.26972e-11	-1.51962	0.0148404	-0.82854
MSSA_vs_Healthy	CD4 TCM	5	142533320	142533820	6.54054e-11	-0.904365	0.0163756	-0.817728
MSSA_vs_Healthy	CD4 TCM	10	107894469	107894969	7.24896e-11	-0.618829	0.0048182	-0.399289
MSSA_vs_Healthy	CD4 TCM	16	4417122	4417622	7.41789e-11	2.55793	0.00230575	1.70735
MSSA_vs_Healthy	CD4 TCM	1	144523746	144524246	7.97815e-11	-0.742924	0.0128997	-0.798438
MSSA_vs_Healthy	CD4 TCM	1	233327200	233327700	1.11433e-10	-0.533363	0.00209616	-0.493129
MSSA_vs_Healthy	CD4 TCM	7	89601884	89602384	1.17223e-10	1.42267	5.13191e-07	1.61774
MSSA_vs_Healthy	CD4 TCM	5	36609796	36610296	1.18498e-10	-1.56767	0.0032903	-0.904405
MSSA_vs_Healthy	CD4 TCM	21	28790213	28790713	1.48966e-10	-1.37029	0.00115061	-0.869885
MSSA_vs_Healthy	CD4 TCM	2	73925237	73925737	1.5882e-10	-1.49022	0.000100071	-1.31363
MSSA_vs_Healthy	CD4 TCM	5	129094430	129094930	1.64354e-10	-1.28747	0.00994063	-0.735785
MSSA_vs_Healthy	CD4 TCM	6	136303453	136303953	1.96084e-10	-0.675815	0.0175498	-0.472497
MSSA_vs_Healthy	CD4 TCM	15	65794436	65794936	2.42039e-10	-1.15178	0.00497543	-0.718294
MSSA_vs_Healthy	CD4 TCM	1	169604845	169605345	2.45227e-10	-0.897151	0.00469925	-0.767556
MSSA_vs_Healthy	CD4 TCM	7	100373183	100373683	2.61907e-10	1.50423	0.00862352	0.930497
MSSA_vs_Healthy	CD4 TCM	6	53300380	53300880	2.7998e-10	-0.615198	3.76766e-05	-0.564378
MSSA_vs_Healthy	CD4 TCM	4	150211067	150211567	2.85932e-10	-1.46879	0.0033782	-1.14738
MSSA_vs_Healthy	CD4 TCM	9	129493951	129494451	3.57023e-10	-0.916289	0.0119529	-0.572844
MSSA_vs_Healthy	CD4 TCM	1	87449560	87450060	4.05434e-10	-1.68513	0.0140987	-0.946661
MSSA_vs_Healthy	CD4 TCM	17	45150026	45150526	4.08518e-10	-1.08199	0.000360592	-0.786569
MSSA_vs_Healthy	CD4 TCM	12	62330016	62330516	4.49777e-10	-1.5256	0.0107452	-1.18412
MSSA_vs_Healthy	CD4 TCM	2	25991458	25991958	4.86392e-10	-0.925704	0.00192845	-0.88091
MSSA_vs_Healthy	CD4 TCM	11	68348021	68348521	5.38902e-10	-1.08046	0.00070026	-1.11952
MSSA_vs_Healthy	CD4 TCM	6	106789440	106789940	5.62862e-10	1.43189	0.00241505	1.12136
MSSA_vs_Healthy	CD4 TCM	16	88868508	88869008	5.98525e-10	-1.32324	7.23811e-05	-1.02496
MSSA_vs_Healthy	CD4 TCM	10	80485706	80486206	7.45633e-10	0.987462	7.07756e-05	0.899488
MSSA_vs_Healthy	CD4 TCM	7	108189735	108190235	7.56674e-10	-0.575368	0.0133307	-0.540701
MSSA_vs_Healthy	CD4 TCM	8	83623018	83623518	8.15671e-10	-1.94805	0.000712654	-1.1712
MSSA_vs_Healthy	CD4 TCM	14	75526821	75527321	1.00498e-09	-0.752135	0.000438435	-1.42367
MSSA_vs_Healthy	CD4 TCM	15	65801249	65801749	1.16402e-09	-1.09917	0.00029574	-0.951575
MSSA_vs_Healthy	CD4 TCM	11	65434636	65435136	1.17668e-09	1.02116	0.00240048	0.825234
MSSA_vs_Healthy	CD4 TCM	3	145205228	145205728	1.36838e-09	-0.991504	0.000267659	-0.501988
MSSA_vs_Healthy	CD4 TCM	10	100733460	100733960	1.63365e-09	1.06622	0.000155439	1.08105
MSSA_vs_Healthy	CD4 TCM	14	100376813	100377313	1.80369e-09	-1.31409	9.41297e-07	-1.07158
MSSA_vs_Healthy	CD4 TCM	10	72303788	72304288	1.88677e-09	-0.647157	0.00548166	-0.621103
MSSA_vs_Healthy	CD4 TCM	17	2146138	2146638	1.97713e-09	-1.14081	0.0130068	-0.907549
MSSA_vs_Healthy	CD4 TCM	13	68490314	68490814	2.3607e-09	-1.45148	0.0413413	-0.78118
MSSA_vs_Healthy	CD4 TCM	6	11632788	11633288	2.37586e-09	-0.628043	0.00771593	-0.539628
MSSA_vs_Healthy	CD4 TCM	3	158460165	158460665	2.40945e-09	-1.21606	0.00114402	-0.790096
MSSA_vs_Healthy	CD4 TCM	8	22629527	22630027	2.97977e-09	-1.22532	0.00134521	-0.64133
MSSA_vs_Healthy	CD4 TCM	11	68357948	68358448	3.01912e-09	-0.768059	0.000197746	-0.802118
MSSA_vs_Healthy	CD4 TCM	20	44029077	44029577	3.32837e-09	-1.14306	0.00258191	-0.876593
MSSA_vs_Healthy	CD4 TCM	11	115707455	115707955	3.34458e-09	-1.98421	0.000564508	-1.08987
MSSA_vs_Healthy	CD4 TCM	19	31220511	31221011	4.12141e-09	1.8938	0.00330624	1.60535
MSSA_vs_Healthy	CD4 TCM	17	67924539	67925039	4.12141e-09	-0.895604	1.22905e-05	-0.683711
MSSA_vs_Healthy	CD4 TCM	9	14314005	14314505	4.28924e-09	-0.76921	0.00280828	-0.774836
MSSA_vs_Healthy	CD4 TCM	2	209619692	209620192	4.99925e-09	-1.74943	0.014487	-1.14341
MSSA_vs_Healthy	CD4 TCM	6	67450603	67451103	5.3321e-09	-1.5817	0.00448685	-1.02164
MSSA_vs_Healthy	CD4 TCM	12	131093835	131094335	5.48614e-09	-1.24187	0.00340054	-0.637373
MSSA_vs_Healthy	CD4 TCM	12	121649199	121649699	5.48779e-09	-0.857924	7.54365e-05	-1.0142
MSSA_vs_Healthy	CD4 TCM	1	93029217	93029717	5.9377e-09	-1.06252	0.00185372	-0.849787
MSSA_vs_Healthy	CD4 TCM	11	116928851	116929351	5.94475e-09	-0.661803	0.000180654	-0.635573
MSSA_vs_Healthy	CD4 TCM	6	166589784	166590284	7.34831e-09	-0.746679	0.00155254	-0.502452
MSSA_vs_Healthy	CD4 TCM	19	54018889	54019389	7.6639e-09	-1.27665	0.0100034	-0.902622
MSSA_vs_Healthy	CD4 TCM	6	31157487	31157987	7.84026e-09	1.79252	0.00158199	1.52311
MSSA_vs_Healthy	CD4 TCM	10	101158550	101159050	7.87437e-09	-2.20927	0.00922869	-1.18782
MSSA_vs_Healthy	CD4 TCM	12	49750314	49750814	8.45693e-09	1.54901	0.03705	0.779064
MSSA_vs_Healthy	CD4 TCM	1	62271931	62272431	8.54603e-09	-1.3849	0.000330598	-1.22808
MSSA_vs_Healthy	CD4 TCM	2	26088031	26088531	8.60654e-09	-0.716085	0.000754612	-0.368988
MSSA_vs_Healthy	CD4 TCM	4	172352532	172353032	9.05519e-09	1.13535	0.000322613	0.897464
MSSA_vs_Healthy	CD4 TCM	2	224475665	224476165	9.58342e-09	-0.717133	3.49498e-05	-0.727487
MSSA_vs_Healthy	CD4 TCM	2	190415777	190416277	9.80183e-09	-0.616678	0.00211149	-0.753356
MSSA_vs_Healthy	CD4 TCM	20	16115803	16116303	9.80183e-09	-0.841924	0.00299498	-0.930466
MSSA_vs_Healthy	CD4 TCM	1	89739821	89740321	1.03784e-08	-1.8442	0.00416167	-0.872608
MSSA_vs_Healthy	CD4 TCM	9	126561586	126562086	1.03784e-08	-0.880524	0.0228938	-0.55787
MSSA_vs_Healthy	CD4 TCM	5	10376452	10376952	1.13534e-08	-1.5393	0.00297822	-0.829103
MSSA_vs_Healthy	CD4 TCM	10	51927449	51927949	1.1846e-08	-0.709726	0.0029443	-0.58054
MSSA_vs_Healthy	CD4 TCM	16	66739874	66740374	1.33945e-08	-0.76461	0.00602749	-0.513932
MSSA_vs_Healthy	CD4 TCM	7	44771154	44771654	1.39163e-08	-1.1315	3.44084e-06	-0.999288
MSSA_vs_Healthy	CD4 TCM	1	113930002	113930502	1.41649e-08	1.04272	0.000696478	0.806438
MSSA_vs_Healthy	CD4 TCM	17	27805391	27805891	1.43178e-08	1.71997	0.00598144	1.42282
MSSA_vs_Healthy	CD4 TCM	8	73171287	73171787	1.62695e-08	-1.32514	0.00119667	-0.955447
MSSA_vs_Healthy	CD4 TCM	17	43124324	43124824	1.68917e-08	-1.82462	0.00611577	-1.18574
MSSA_vs_Healthy	CD4 TCM	2	150864181	150864681	1.71428e-08	1.29557	0.0231876	0.902607
MSSA_vs_Healthy	CD4 TCM	4	186845300	186845800	1.71693e-08	-0.699182	0.00644916	-0.511458
MSSA_vs_Healthy	CD4 TCM	9	121677852	121678352	1.71693e-08	-1.04036	0.00293907	-0.820177
MSSA_vs_Healthy	CD4 TCM	10	79149836	79150336	1.88143e-08	-1.27934	0.00438626	-1.12363
MSSA_vs_Healthy	CD4 TCM	17	32007066	32007566	1.98718e-08	1.4157	0.00408067	1.41989
MSSA_vs_Healthy	CD4 TCM	5	127705013	127705513	2.15166e-08	2.0128	0.000880571	1.57397
MSSA_vs_Healthy	CD4 TCM	7	108178393	108178893	2.15166e-08	-0.80797	0.0376584	-0.500699
MSSA_vs_Healthy	CD4 TCM	6	16655253	16655753	2.15235e-08	-0.587673	0.000644312	-0.544575
MSSA_vs_Healthy	CD4 TCM	1	211228968	211229468	2.25516e-08	-0.587543	0.00167535	-0.699926
MSSA_vs_Healthy	CD4 TCM	1	147172470	147172970	2.31803e-08	-0.555536	0.00168509	-0.62063
MSSA_vs_Healthy	CD4 TCM	21	19090266	19090766	2.44388e-08	-1.52716	0.00257363	-1.0978
MSSA_vs_Healthy	CD4 TCM	3	143592902	143593402	2.63342e-08	1.84928	0.00356898	1.57014
MSSA_vs_Healthy	CD4 TCM	16	80670159	80670659	3.25019e-08	-0.783484	0.00578999	-0.577147
MSSA_vs_Healthy	CD4 TCM	10	100745209	100745709	3.47576e-08	0.797574	0.00329404	0.69809
MSSA_vs_Healthy	CD4 TCM	5	97200709	97201209	3.50863e-08	0.987741	0.00588747	0.775423
MSSA_vs_Healthy	CD4 TCM	9	69035492	69035992	3.70277e-08	-0.834871	0.00928045	-0.543208
MSSA_vs_Healthy	CD4 TCM	22	36162047	36162547	3.87631e-08	-1.43277	0.000883743	-1.26577
MSSA_vs_Healthy	CD4 TCM	8	58388636	58389136	4.04346e-08	-1.40076	0.0013933	-1.00975
MSSA_vs_Healthy	CD4 TCM	4	170903398	170903898	4.55106e-08	-0.803444	0.0376116	-0.534487
MSSA_vs_Healthy	CD4 TCM	18	25712936	25713436	4.61774e-08	-0.824178	0.0115166	-0.906111
MSSA_vs_Healthy	CD4 TCM	3	127001962	127002462	4.90025e-08	-1.02583	9.45868e-06	-0.67434
MSSA_vs_Healthy	CD4 TCM	11	85751077	85751577	4.90058e-08	-0.799932	0.00936017	-0.671627
MSSA_vs_Healthy	CD4 TCM	14	45255330	45255830	4.9266e-08	-0.753142	0.00482693	-0.559784
MSSA_vs_Healthy	CD4 TCM	3	156484170	156484670	5.28838e-08	-0.828496	0.0105567	-0.706175
MSSA_vs_Healthy	CD4 TCM	5	173850537	173851037	5.35514e-08	1.99405	7.22731e-05	1.46385
MSSA_vs_Healthy	CD4 TCM	17	82407222	82407722	5.77067e-08	1.92529	0.0301316	1.20779
MSSA_vs_Healthy	CD4 TCM	19	17507765	17508265	5.77599e-08	-0.760539	0.000705755	-0.936746
MSSA_vs_Healthy	CD4 TCM	3	143814807	143815307	6.18779e-08	-0.641553	0.00107225	-0.530775
MSSA_vs_Healthy	CD4 TCM	17	67814839	67815339	6.18779e-08	-1.06454	0.000517931	-1.0185
MSSA_vs_Healthy	CD4 TCM	11	108592819	108593319	6.23096e-08	-1.17731	0.00256961	-0.988007
MSSA_vs_Healthy	CD4 TCM	19	48969782	48970282	6.28234e-08	-1.20397	0.00392202	-0.881659
MSSA_vs_Healthy	CD4 TCM	12	124681314	124681814	6.44276e-08	-0.990925	6.30803e-06	-0.918415
MSSA_vs_Healthy	CD4 TCM	5	1387033	1387533	6.79101e-08	-0.699382	2.97857e-05	-0.985131
MSSA_vs_Healthy	CD4 TCM	1	98871455	98871955	7.21032e-08	-0.53792	0.00168852	-0.431729
MSSA_vs_Healthy	CD4 TCM	19	35395393	35395893	8.051e-08	-0.801431	0.000620586	-0.572814
MSSA_vs_Healthy	CD4 TCM	12	3905312	3905812	8.54698e-08	-1.15907	0.0052434	-0.516861
MSSA_vs_Healthy	CD4 TCM	2	233267791	233268291	8.57508e-08	-1.67548	0.00602863	-1.09612
MSSA_vs_Healthy	CD4 TCM	5	163815073	163815573	9.23536e-08	1.31133	0.0177266	1.32257
MSSA_vs_Healthy	CD4 TCM	2	96553674	96554174	9.42141e-08	-1.39205	9.01751e-05	-1.36623
MSSA_vs_Healthy	CD4 TCM	18	50654453	50654953	1.0179e-07	-0.866342	2.58627e-06	-0.907435
MSSA_vs_Healthy	CD4 TCM	2	162063828	162064328	1.06584e-07	-0.786243	0.000481732	-0.832663
MSSA_vs_Healthy	CD4 TCM	11	80120269	80120769	1.07932e-07	-0.571518	4.10874e-09	-1.13434
MSSA_vs_Healthy	CD4 TCM	10	100373210	100373710	1.12167e-07	-1.64219	0.00047439	-1.48357
MSSA_vs_Healthy	CD4 TCM	5	35673935	35674435	1.17525e-07	-0.866881	0.00339904	-0.584654
MSSA_vs_Healthy	CD4 TCM	4	720691	721191	1.18936e-07	1.82099	0.00374372	1.06983
MSSA_vs_Healthy	CD4 TCM	7	128408908	128409408	1.24134e-07	-0.559699	0.000235949	-0.460272
MSSA_vs_Healthy	CD4 TCM	21	41721533	41722033	1.28922e-07	-0.796082	0.000602127	-0.87009
MSSA_vs_Healthy	CD4 TCM	1	66436317	66436817	1.3239e-07	-1.66949	0.000252306	-0.781398
MSSA_vs_Healthy	CD4 TCM	3	146496762	146497262	1.38097e-07	-1.38117	0.0409173	-0.81597
MSSA_vs_Healthy	CD4 TCM	9	38047587	38048087	1.44264e-07	-0.921489	0.0341584	-0.324135
MSSA_vs_Healthy	CD4 TCM	2	32861835	32862335	1.49712e-07	-0.936852	0.0114037	-0.49579
MSSA_vs_Healthy	CD4 TCM	21	28804722	28805222	1.5071e-07	-0.922485	0.0389344	-0.464024
MSSA_vs_Healthy	CD4 TCM	17	37829995	37830495	1.52889e-07	3.05917	0.000709469	1.19333
MSSA_vs_Healthy	CD4 TCM	3	127011656	127012156	1.70056e-07	-0.988155	0.00158755	-0.895295
MSSA_vs_Healthy	CD4 TCM	12	31039309	31039809	1.76728e-07	-1.36988	0.0154176	-0.837669
MSSA_vs_Healthy	CD4 TCM	1	222420549	222421049	1.95129e-07	-1.00676	0.00513517	-0.707611
MSSA_vs_Healthy	CD4 TCM	5	157154896	157155396	1.99333e-07	1.93578	0.0069217	1.12622
MSSA_vs_Healthy	CD4 TCM	1	223515426	223515926	2.06655e-07	-1.52041	0.0256342	-0.87099
MSSA_vs_Healthy	CD4 TCM	23	70755888	70756388	2.09798e-07	-1.52828	0.000275829	-1.17915
MSSA_vs_Healthy	CD4 TCM	21	14010149	14010649	2.23716e-07	-1.06781	0.00546025	-0.902403
MSSA_vs_Healthy	CD4 TCM	16	181300	181800	2.25464e-07	-0.671986	0.0265627	-0.307065
MSSA_vs_Healthy	CD4 TCM	11	80221843	80222343	2.39344e-07	-0.743252	0.000336379	-0.70242
MSSA_vs_Healthy	CD4 TCM	5	36885602	36886102	2.41407e-07	1.79312	0.000211335	1.46396
MSSA_vs_Healthy	CD4 TCM	4	22788011	22788511	2.48282e-07	-0.643272	0.0203952	-0.443562
MSSA_vs_Healthy	CD4 TCM	20	19760327	19760827	2.63944e-07	-0.790021	0.0161727	-0.519518
MSSA_vs_Healthy	CD4 TCM	5	69492186	69492686	2.69619e-07	-0.659008	0.000127237	-0.693507
MSSA_vs_Healthy	CD4 TCM	1	185281188	185281688	2.75884e-07	-0.843704	0.000289978	-0.730274
MSSA_vs_Healthy	CD4 TCM	9	128120241	128120741	3.0793e-07	-0.67459	0.000176742	-0.649198
MSSA_vs_Healthy	CD4 TCM	20	48874984	48875484	3.12936e-07	-0.764218	0.00400926	-0.902831
MSSA_vs_Healthy	CD4 TCM	14	80996833	80997333	3.21804e-07	-1.81504	0.0106184	-1.06164
MSSA_vs_Healthy	CD4 TCM	1	9426255	9426755	3.29304e-07	0.978235	0.00370726	1.0781
MSSA_vs_Healthy	CD4 TCM	19	29495808	29496308	3.3185e-07	1.43124	0.00306839	0.793867
MSSA_vs_Healthy	CD4 TCM	17	55750765	55751265	3.3185e-07	-1.85717	0.000514879	-1.22911
MSSA_vs_Healthy	CD4 TCM	19	49020915	49021415	3.3185e-07	-1.43796	0.000915054	-1.07439
MSSA_vs_Healthy	CD4 TCM	11	128551698	128552198	3.33436e-07	-0.838588	0.00421456	-0.645489
MSSA_vs_Healthy	CD4 TCM	1	120891513	120892013	3.34935e-07	-2.64864	0.0320241	-0.913939
MSSA_vs_Healthy	CD4 TCM	22	28009257	28009757	3.34935e-07	-0.724036	0.0152111	-0.65618
MSSA_vs_Healthy	CD4 TCM	4	7120400	7120900	3.3987e-07	-0.607326	0.00487033	-0.649113
MSSA_vs_Healthy	CD4 TCM	12	58873660	58874160	3.43796e-07	-0.570024	0.00349784	-0.451574
MSSA_vs_Healthy	CD4 TCM	7	152114890	152115390	3.50801e-07	-1.74976	0.0003188	-1.32123
MSSA_vs_Healthy	CD4 TCM	4	80060523	80061023	3.57876e-07	-0.970982	0.000635403	-1.10819
MSSA_vs_Healthy	CD4 TCM	9	19183497	19183997	3.57876e-07	-1.0147	8.62684e-05	-0.713711
MSSA_vs_Healthy	CD4 TCM	15	80251722	80252222	3.58079e-07	2.64414	0.000822848	1.6116
MSSA_vs_Healthy	CD4 TCM	11	63760562	63761062	3.58079e-07	-0.614761	0.0041927	-0.404692
MSSA_vs_Healthy	CD4 TCM	22	41920507	41921007	3.61243e-07	1.01512	0.000176443	0.856253
MSSA_vs_Healthy	CD4 TCM	3	86406976	86407476	3.69914e-07	-0.947615	0.00845646	-0.757403
MSSA_vs_Healthy	CD4 TCM	21	28789529	28790029	3.70592e-07	-1.70928	0.00144816	-1.13632
MSSA_vs_Healthy	CD4 TCM	19	8129112	8129612	3.83219e-07	-1.33546	0.0119452	-0.734555
MSSA_vs_Healthy	CD4 TCM	1	148528538	148529038	3.96515e-07	-1.15995	0.0371885	-0.889079
MSSA_vs_Healthy	CD4 TCM	10	321246	321746	4.27042e-07	1.15717	0.00109739	0.780909
MSSA_vs_Healthy	CD4 TCM	23	154719232	154719732	4.29492e-07	2.06484	0.000108082	1.14846
MSSA_vs_Healthy	CD4 TCM	2	86433051	86433551	4.43227e-07	-0.804841	5.70827e-05	-0.654425
MSSA_vs_Healthy	CD4 TCM	20	48676274	48676774	4.67254e-07	-0.603584	0.000124848	-0.737662
MSSA_vs_Healthy	CD4 TCM	18	74176859	74177359	4.67368e-07	1.8672	0.0121479	1.10089
MSSA_vs_Healthy	CD4 TCM	3	191804453	191804953	4.6899e-07	-0.620812	0.0105047	-0.475819
MSSA_vs_Healthy	CD4 TCM	17	38256216	38256716	4.94986e-07	1.09062	0.0440037	0.720266
MSSA_vs_Healthy	CD4 TCM	6	68331307	68331807	4.97737e-07	-1.48099	0.000114142	-1.24423
MSSA_vs_Healthy	CD4 TCM	2	82022040	82022540	5.06945e-07	-0.679341	0.0220953	-0.53354
MSSA_vs_Healthy	CD4 TCM	2	9070997	9071497	5.08774e-07	-0.922302	0.0348825	-0.503479
MSSA_vs_Healthy	CD4 TCM	11	3790733	3791233	5.1476e-07	1.30139	0.0113699	0.748925
MSSA_vs_Healthy	CD4 TCM	5	163036695	163037195	5.66142e-07	-1.5711	0.00033726	-1.12021
MSSA_vs_Healthy	CD4 TCM	2	172593623	172594123	6.04175e-07	-1.18643	0.00241075	-0.800192
MSSA_vs_Healthy	CD4 TCM	19	17574066	17574566	6.41143e-07	-1.12021	0.00647153	-0.593535
MSSA_vs_Healthy	CD4 TCM	12	93847829	93848329	6.74039e-07	-1.08289	0.00183049	-1.20721
MSSA_vs_Healthy	CD4 TCM	11	26331829	26332329	7.24239e-07	-1.00324	0.00197341	-0.593515
MSSA_vs_Healthy	CD4 TCM	1	25022376	25022876	7.57201e-07	0.59133	0.036665	0.488256
MSSA_vs_Healthy	CD4 TCM	1	239719585	239720085	7.57201e-07	-1.17796	6.77168e-06	-0.94557
MSSA_vs_Healthy	CD4 TCM	7	82058400	82058900	7.82545e-07	-1.13848	0.011577	-0.949886
MSSA_vs_Healthy	CD4 TCM	20	36182255	36182755	8.17871e-07	-0.628428	0.00120866	-0.371099
MSSA_vs_Healthy	CD4 TCM	20	58832405	58832905	8.68707e-07	1.34969	1.35305e-05	1.19238
MSSA_vs_Healthy	CD4 TCM	5	6076490	6076990	8.95665e-07	-0.835771	0.0101156	-0.580336
MSSA_vs_Healthy	CD4 TCM	10	15211118	15211618	9.33834e-07	-0.603081	4.72407e-05	-1.03042
MSSA_vs_Healthy	CD4 TCM	1	25017459	25017959	9.86867e-07	3.65661	8.01771e-05	1.75243
MSSA_vs_Healthy	CD4 TCM	11	44633602	44634102	1.0215e-06	-0.810441	0.00155765	-0.794972
MSSA_vs_Healthy	CD4 TCM	22	36166749	36167249	1.03878e-06	-0.796976	0.00028268	-0.797705
MSSA_vs_Healthy	CD4 TCM	5	150206363	150206863	1.11212e-06	-0.54524	0.0014555	-0.566598
MSSA_vs_Healthy	CD4 TCM	1	148529154	148529654	1.15759e-06	-1.27464	0.00145208	-1.10403
MSSA_vs_Healthy	CD4 TCM	2	85391171	85391671	1.18441e-06	-1.09604	0.0139741	-0.916642
MSSA_vs_Healthy	CD4 TCM	2	25743076	25743576	1.26818e-06	-1.05866	0.000434262	-0.970859
MSSA_vs_Healthy	CD4 TCM	21	25790757	25791257	1.28937e-06	-0.79333	0.00115643	-0.892948
MSSA_vs_Healthy	CD4 TCM	8	41665138	41665638	1.29835e-06	-0.842202	2.09622e-05	-0.802994
MSSA_vs_Healthy	CD4 TCM	13	99997866	99998366	1.36273e-06	-3.04091	0.0396733	-0.995579
MSSA_vs_Healthy	CD4 TCM	3	167691317	167691817	1.44537e-06	1.69916	0.0154023	0.876042
MSSA_vs_Healthy	CD4 TCM	1	146409713	146410213	1.44537e-06	-1.78652	0.00966819	-1.05791
MSSA_vs_Healthy	CD4 TCM	3	183533722	183534222	1.48864e-06	1.13037	0.00410897	0.794073
MSSA_vs_Healthy	CD4 TCM	5	37568841	37569341	1.53259e-06	-1.43481	0.0109792	-0.894271
MSSA_vs_Healthy	CD4 TCM	9	89310131	89310631	1.55877e-06	-1.17671	0.0139226	-0.91385
MSSA_vs_Healthy	CD4 TCM	20	43260811	43261311	1.59415e-06	1.85093	0.000738293	1.5294
MSSA_vs_Healthy	CD4 TCM	1	161399085	161399585	1.59415e-06	-0.515011	0.0053081	-0.412594
MSSA_vs_Healthy	CD4 TCM	7	50415238	50415738	1.61899e-06	1.66103	1.445e-07	1.58507
MSSA_vs_Healthy	CD4 TCM	4	109427448	109427948	1.68977e-06	-0.892888	4.9616e-05	-0.631696
MSSA_vs_Healthy	CD4 TCM	6	68980946	68981446	1.76937e-06	-2.07176	0.00848724	-0.930982
MSSA_vs_Healthy	CD4 TCM	6	134346445	134346945	1.90704e-06	-0.546155	0.000103164	-0.526478
MSSA_vs_Healthy	CD4 TCM	7	2066427	2066927	1.90704e-06	-0.62033	0.00351027	-0.735631
MSSA_vs_Healthy	CD4 TCM	15	55826157	55826657	1.9211e-06	-1.60503	0.00857634	-0.924232
MSSA_vs_Healthy	CD4 TCM	11	3841893	3842393	1.92845e-06	0.8312	0.0285858	0.562112
MSSA_vs_Healthy	CD4 TCM	9	135805652	135806152	1.98632e-06	0.899662	0.0190362	0.514983
MSSA_vs_Healthy	CD4 TCM	22	27853381	27853881	2.00553e-06	-0.584065	0.000757416	-0.516264
MSSA_vs_Healthy	CD4 TCM	11	82093683	82094183	2.09238e-06	-1.20066	0.0263422	-0.983725
MSSA_vs_Healthy	CD4 TCM	1	41898115	41898615	2.15685e-06	-0.771763	0.0151037	-0.63073
MSSA_vs_Healthy	CD4 TCM	11	78244614	78245114	2.15723e-06	-0.501175	0.0258006	-0.342201
MSSA_vs_Healthy	CD4 TCM	5	80141071	80141571	2.15771e-06	1.33916	0.00375741	1.00446
MSSA_vs_Healthy	CD4 TCM	8	13177222	13177722	2.17718e-06	-1.80309	0.00993335	-1.03593
MSSA_vs_Healthy	CD4 TCM	22	26493632	26494132	2.19694e-06	-0.695554	0.00272941	-0.578767
MSSA_vs_Healthy	CD4 TCM	5	97085714	97086214	2.3305e-06	1.23196	0.000434093	1.13517
MSSA_vs_Healthy	CD4 TCM	11	9759513	9760013	2.33178e-06	-1.15607	0.0344409	-0.762863
MSSA_vs_Healthy	CD4 TCM	18	44058520	44059020	2.33178e-06	-0.576617	0.0262694	-0.724199
MSSA_vs_Healthy	CD4 TCM	2	86032195	86032695	2.40551e-06	-0.684074	0.00012814	-0.730881
MSSA_vs_Healthy	CD4 TCM	11	117796966	117797466	2.41839e-06	-0.868384	0.00753203	-0.67571
MSSA_vs_Healthy	CD4 TCM	8	22442661	22443161	2.42487e-06	-1.16862	0.000698804	-0.950545
MSSA_vs_Healthy	CD4 TCM	12	31961919	31962419	2.6087e-06	-0.897161	0.00135883	-0.58579
MSSA_vs_Healthy	CD4 TCM	7	52427097	52427597	2.61271e-06	1.01595	0.00783781	0.981142
MSSA_vs_Healthy	CD4 TCM	4	166968746	166969246	2.67653e-06	-0.65328	0.0259647	-0.478083
MSSA_vs_Healthy	CD4 TCM	5	673571	674071	2.70467e-06	1.16376	3.88873e-06	1.35206
MSSA_vs_Healthy	CD4 TCM	18	9140347	9140847	2.79182e-06	-0.510517	0.000469073	-0.688917
MSSA_vs_Healthy	CD4 TCM	1	44721492	44721992	2.86821e-06	-0.67109	0.00115606	-0.580832
MSSA_vs_Healthy	CD4 TCM	1	247390000	247390500	3.02297e-06	-0.575567	0.00122128	-0.565632
MSSA_vs_Healthy	CD4 TCM	1	83860343	83860843	3.11653e-06	-0.767542	0.000312363	-0.86999
MSSA_vs_Healthy	CD4 TCM	4	103385200	103385700	3.15662e-06	1.06818	0.00203714	0.868225
MSSA_vs_Healthy	CD4 TCM	7	94565331	94565831	3.1677e-06	-0.904019	0.00295537	-0.657061
MSSA_vs_Healthy	CD4 TCM	4	48804842	48805342	3.232e-06	-0.956851	0.000197196	-1.30948
MSSA_vs_Healthy	CD4 TCM	21	28811903	28812403	3.25582e-06	-1.23547	0.00985708	-0.825089
MSSA_vs_Healthy	CD4 TCM	10	1158968	1159468	3.30435e-06	-0.900928	0.00106043	-0.667176
MSSA_vs_Healthy	CD4 TCM	3	152197281	152197781	3.35167e-06	1.31845	0.00756994	0.998482
MSSA_vs_Healthy	CD4 TCM	17	67223872	67224372	3.40304e-06	-2.14164	0.00664784	-1.22
MSSA_vs_Healthy	CD4 TCM	11	31946419	31946919	3.41562e-06	-0.857761	0.0104817	-0.932193
MSSA_vs_Healthy	CD4 TCM	3	144677471	144677971	3.51458e-06	-1.53284	0.0124031	-0.54932
MSSA_vs_Healthy	CD4 TCM	7	153013194	153013694	3.6493e-06	1.90582	0.024325	0.921313
MSSA_vs_Healthy	CD4 TCM	2	235168368	235168868	3.6493e-06	-0.542411	0.00705275	-0.969235
MSSA_vs_Healthy	CD4 TCM	21	28785422	28785922	3.82398e-06	-0.678228	2.21646e-06	-0.681413
MSSA_vs_Healthy	CD4 TCM	16	2196172	2196672	3.86374e-06	-1.52371	0.00656196	-0.766584
MSSA_vs_Healthy	CD4 TCM	14	61383614	61384114	3.88584e-06	-0.739833	0.0186073	-0.32922
MSSA_vs_Healthy	CD4 TCM	2	200450276	200450776	4.01822e-06	-0.691177	0.00372	-0.394666
MSSA_vs_Healthy	CD4 TCM	7	29202489	29202989	4.06577e-06	-1.55742	0.000927801	-1.12958
MSSA_vs_Healthy	CD4 TCM	16	88628622	88629122	4.15187e-06	-1.14907	2.21038e-05	-0.924527
MSSA_vs_Healthy	CD4 TCM	5	94083889	94084389	4.17024e-06	-1.29839	0.00431569	-1.1008
MSSA_vs_Healthy	CD4 TCM	21	45618292	45618792	4.18858e-06	-0.607558	0.00434364	-0.451321
MSSA_vs_Healthy	CD4 TCM	18	56573645	56574145	4.1978e-06	-1.44446	0.00355181	-0.581541
MSSA_vs_Healthy	CD4 TCM	13	51259043	51259543	4.37807e-06	-0.668959	0.019234	-0.50051
MSSA_vs_Healthy	CD4 TCM	1	168421350	168421850	4.56321e-06	-0.854527	0.0457709	-0.6065
MSSA_vs_Healthy	CD4 TCM	19	12881870	12882370	4.60033e-06	1.25787	0.00270789	1.2273
MSSA_vs_Healthy	CD4 TCM	17	64209984	64210484	4.73361e-06	-0.896044	0.00220912	-0.60411
MSSA_vs_Healthy	CD4 TCM	5	34923887	34924387	4.84656e-06	-0.500822	0.000675571	-0.577038
MSSA_vs_Healthy	CD4 TCM	14	42086045	42086545	4.92643e-06	-0.766462	0.00948226	-0.560899
MSSA_vs_Healthy	CD4 TCM	3	128064380	128064880	5.12072e-06	-1.10046	0.000127671	-1.05177
MSSA_vs_Healthy	CD4 TCM	4	113441885	113442385	5.31275e-06	-1.53905	0.0106724	-0.910818
MSSA_vs_Healthy	CD4 TCM	1	77431278	77431778	5.33393e-06	-0.957617	1.44059e-06	-1.14089
MSSA_vs_Healthy	CD4 TCM	13	68927383	68927883	5.5846e-06	-2.3642	0.0430703	-0.632388
MSSA_vs_Healthy	CD4 TCM	5	172147143	172147643	5.94134e-06	1.54708	0.00359744	1.36294
MSSA_vs_Healthy	CD4 TCM	3	42443772	42444272	5.96634e-06	1.27651	0.0417281	0.922482
MSSA_vs_Healthy	CD4 TCM	19	18020134	18020634	6.02846e-06	-0.55814	0.00378821	-1.1119
MSSA_vs_Healthy	CD4 TCM	7	73433992	73434492	6.21942e-06	-1.04292	0.000223409	-0.89471
MSSA_vs_Healthy	CD4 TCM	14	105859730	105860230	6.21942e-06	-1.64347	0.00057795	-1.09192
MSSA_vs_Healthy	CD4 TCM	19	19731844	19732344	6.21942e-06	-2.0929	0.00472461	-0.953123
MSSA_vs_Healthy	CD4 TCM	3	187789431	187789931	6.32449e-06	-0.727268	0.00442021	-0.387702
MSSA_vs_Healthy	CD4 TCM	8	102830211	102830711	6.34393e-06	-1.46346	0.0254686	-0.549537
MSSA_vs_Healthy	CD4 TCM	21	31785156	31785656	6.42675e-06	-0.897164	0.0181184	-0.487765
MSSA_vs_Healthy	CD4 TCM	15	52006289	52006789	6.5316e-06	1.15698	4.7833e-05	0.929427
MSSA_vs_Healthy	CD4 TCM	7	80708136	80708636	7.00766e-06	0.728885	0.00495153	0.463358
MSSA_vs_Healthy	CD4 TCM	17	75309146	75309646	7.2316e-06	1.1933	0.0153584	1.22008
MSSA_vs_Healthy	CD4 TCM	16	61302916	61303416	7.2316e-06	-0.557203	0.00391614	-0.38669
MSSA_vs_Healthy	CD4 TCM	2	231365498	231365998	7.40004e-06	-1.27278	0.0104802	-0.720537
MSSA_vs_Healthy	CD4 TCM	1	154791137	154791637	7.42968e-06	-0.650772	0.00261997	-0.694898
MSSA_vs_Healthy	CD4 TCM	14	63432884	63433384	7.44609e-06	-0.839286	0.0019036	-0.762967
MSSA_vs_Healthy	CD4 TCM	17	18926423	18926923	7.4841e-06	1.72727	0.00682693	1.30329
MSSA_vs_Healthy	CD4 TCM	2	9739381	9739881	7.48733e-06	-0.591634	0.0103418	-0.323704
MSSA_vs_Healthy	CD4 TCM	1	36420751	36421251	7.68253e-06	-0.567662	0.000117647	-0.692752
MSSA_vs_Healthy	CD4 TCM	6	12947111	12947611	7.82863e-06	-0.568803	0.000483371	-0.724667
MSSA_vs_Healthy	CD4 TCM	20	20568529	20569029	7.89004e-06	-2.72571	0.00652198	-1.03651
MSSA_vs_Healthy	CD4 TCM	22	39936506	39937006	8.07189e-06	1.00047	0.000373475	0.895693
MSSA_vs_Healthy	CD4 TCM	7	148942410	148942910	8.11308e-06	1.06586	0.00389257	0.524182
MSSA_vs_Healthy	CD4 TCM	1	66274993	66275493	8.2071e-06	-0.934601	0.0170379	-0.533997
MSSA_vs_Healthy	CD4 TCM	2	237433286	237433786	8.29747e-06	0.957247	0.00495348	0.765753
MSSA_vs_Healthy	CD4 TCM	8	37907272	37907772	8.53591e-06	0.768352	0.0133458	0.690934
MSSA_vs_Healthy	CD4 TCM	2	191025516	191026016	8.58619e-06	-1.68464	0.0434103	-0.723559
MSSA_vs_Healthy	CD4 TCM	4	107734091	107734591	8.62022e-06	-1.06885	0.00580894	-1.07203
MSSA_vs_Healthy	CD4 TCM	5	120365528	120366028	8.83411e-06	-1.40165	0.0129823	-0.873705
MSSA_vs_Healthy	CD4 TCM	17	395156	395656	8.91767e-06	-0.860658	0.00283961	-0.638828
MSSA_vs_Healthy	CD4 TCM	1	200154072	200154572	8.93013e-06	-0.862224	0.000405633	-1.09266
MSSA_vs_Healthy	CD4 TCM	2	17805108	17805608	8.97231e-06	-0.552291	0.027196	-0.337692
MSSA_vs_Healthy	CD4 TCM	19	31100132	31100632	9.08156e-06	-0.741922	0.00656769	-0.400829
MSSA_vs_Healthy	CD4 TCM	2	131672603	131673103	9.12269e-06	-1.08868	0.0250297	-0.417262
MSSA_vs_Healthy	CD4 TCM	5	122848426	122848926	9.31184e-06	-1.61056	0.0474579	-0.801934
MSSA_vs_Healthy	CD4 TCM	5	36839450	36839950	9.39695e-06	-1.62823	4.23548e-05	-1.04378
MSSA_vs_Healthy	CD4 TCM	6	143597696	143598196	9.39695e-06	-0.946887	9.73888e-05	-0.723235
MSSA_vs_Healthy	CD4 TCM	5	54672746	54673246	9.47334e-06	-1.00776	0.00927149	-0.546853
MSSA_vs_Healthy	CD4 TCM	12	110670019	110670519	9.61276e-06	-1.15223	0.00020583	-0.869844
MSSA_vs_Healthy	CD4 TCM	2	205509845	205510345	9.66701e-06	-3.46742	0.000405554	-0.964922
MSSA_vs_Healthy	CD4 TCM	19	4558258	4558758	1.02148e-05	-0.93023	0.00307283	-0.727154
MSSA_vs_Healthy	CD4 TCM	1	156124674	156125174	1.02286e-05	1.12882	0.0101497	1.05434
MSSA_vs_Healthy	CD4 TCM	1	92029673	92030173	1.05842e-05	-1.35627	0.0072831	-0.748572
MSSA_vs_Healthy	CD4 TCM	8	22624220	22624720	1.05842e-05	-1.43329	0.00727134	-0.788398
MSSA_vs_Healthy	CD4 TCM	1	169692695	169693195	1.06437e-05	-0.556657	0.00724743	-0.422641
MSSA_vs_Healthy	CD4 TCM	8	116890097	116890597	1.06437e-05	-0.85287	0.00957823	-0.75507
MSSA_vs_Healthy	CD4 TCM	4	55397371	55397871	1.09962e-05	-1.28347	0.00253538	-1.029
MSSA_vs_Healthy	CD4 TCM	5	96840321	96840821	1.12987e-05	-2.54524	0.0060491	-1.19542
MSSA_vs_Healthy	CD4 TCM	12	13963974	13964474	1.14216e-05	-0.91536	0.000594007	-1.18836
MSSA_vs_Healthy	CD4 TCM	4	129326941	129327441	1.20655e-05	-1.01453	0.00387204	-0.840188
MSSA_vs_Healthy	CD4 TCM	10	100739720	100740220	1.23263e-05	1.38594	5.13798e-07	1.56512
MSSA_vs_Healthy	CD4 TCM	3	36912454	36912954	1.23529e-05	-1.20538	0.000765779	-0.671653
MSSA_vs_Healthy	CD4 TCM	6	15517010	15517510	1.24094e-05	0.918712	0.0242147	0.602316
MSSA_vs_Healthy	CD4 TCM	21	43703479	43703979	1.24823e-05	-0.967334	0.00294616	-1.37257
MSSA_vs_Healthy	CD4 TCM	20	62774722	62775222	1.25761e-05	-1.00127	3.54626e-06	-1.09791
MSSA_vs_Healthy	CD4 TCM	14	92106959	92107459	1.2826e-05	-0.84439	0.00858221	-0.503871
MSSA_vs_Healthy	CD4 TCM	3	180913181	180913681	1.30696e-05	-0.649008	0.00442486	-0.646184
MSSA_vs_Healthy	CD4 TCM	18	61894197	61894697	1.30963e-05	0.841592	0.0122646	0.585088
MSSA_vs_Healthy	CD4 TCM	14	105480788	105481288	1.33836e-05	-0.669099	0.000870144	-1.17907
MSSA_vs_Healthy	CD4 TCM	20	62649402	62649902	1.36272e-05	-1.38098	4.2853e-05	-1.49783
MSSA_vs_Healthy	CD4 TCM	13	91357391	91357891	1.38074e-05	-0.626	0.00293701	-0.443618
MSSA_vs_Healthy	CD4 TCM	2	43132679	43133179	1.40997e-05	-0.903025	0.0155402	-0.698775
MSSA_vs_Healthy	CD4 TCM	10	17582499	17582999	1.40997e-05	-0.914818	0.00016548	-0.715607
MSSA_vs_Healthy	CD4 TCM	11	73147628	73148128	1.41701e-05	-0.567392	0.0237961	-0.315001
MSSA_vs_Healthy	CD4 TCM	2	64250742	64251242	1.43586e-05	-0.84182	0.000463724	-0.820963
MSSA_vs_Healthy	CD4 TCM	12	78543470	78543970	1.47836e-05	-0.700608	0.0140939	-0.573188
MSSA_vs_Healthy	CD4 TCM	6	112202758	112203258	1.48635e-05	-0.879408	0.00701823	-1.05061
MSSA_vs_Healthy	CD4 TCM	10	93127871	93128371	1.48635e-05	-0.595627	0.0160537	-0.486644
MSSA_vs_Healthy	CD4 TCM	11	44899902	44900402	1.48635e-05	-1.10711	0.00165203	-0.825458
MSSA_vs_Healthy	CD4 TCM	10	49035963	49036463	1.52466e-05	-0.912411	0.00650352	-0.581419
MSSA_vs_Healthy	CD4 TCM	4	73434290	73434790	1.55613e-05	-0.900355	1.04711e-06	-1.15323
MSSA_vs_Healthy	CD4 TCM	17	38892663	38893163	1.56024e-05	-0.58468	0.0132687	-0.467217
MSSA_vs_Healthy	CD4 TCM	9	13624512	13625012	1.56124e-05	-1.33211	0.000859508	-0.862631
MSSA_vs_Healthy	CD4 TCM	18	21637312	21637812	1.57548e-05	-0.63928	3.28705e-05	-0.838447
MSSA_vs_Healthy	CD4 TCM	11	7571571	7572071	1.58122e-05	-1.31955	0.00302985	-1.2648
MSSA_vs_Healthy	CD4 TCM	1	95116647	95117147	1.65679e-05	-1.154	0.023891	-0.707031
MSSA_vs_Healthy	CD4 TCM	4	158235590	158236090	1.66154e-05	-0.584297	0.00554682	-0.494444
MSSA_vs_Healthy	CD4 TCM	9	126597886	126598386	1.67304e-05	-1.3846	0.00318631	-0.702466
MSSA_vs_Healthy	CD4 TCM	13	98524275	98524775	1.73958e-05	-0.644814	0.020853	-0.435494
MSSA_vs_Healthy	CD4 TCM	2	68387425	68387925	1.76082e-05	1.41853	0.00625733	0.978903
MSSA_vs_Healthy	CD4 TCM	13	41848342	41848842	1.76101e-05	-0.965349	0.00649926	-0.80078
MSSA_vs_Healthy	CD4 TCM	2	121317103	121317603	1.84146e-05	0.9873	0.0145586	0.950385
MSSA_vs_Healthy	CD4 TCM	13	113917325	113917825	1.84522e-05	-3.05342	0.0033738	-1.14486
MSSA_vs_Healthy	CD4 TCM	12	110282082	110282582	1.85326e-05	-1.04234	0.00153774	-0.783324
MSSA_vs_Healthy	CD4 TCM	2	128792617	128793117	1.90094e-05	-1.28411	0.0101392	-0.610484
MSSA_vs_Healthy	CD4 TCM	18	75246295	75246795	1.90142e-05	-0.990447	0.00164239	-1.05332
MSSA_vs_Healthy	CD4 TCM	15	74994200	74994700	1.91698e-05	0.918055	0.000519693	1.054
MSSA_vs_Healthy	CD4 TCM	11	63507977	63508477	1.91698e-05	-0.873393	0.0191488	-0.813733
MSSA_vs_Healthy	CD4 TCM	2	205401070	205401570	1.99983e-05	-1.91411	0.00720925	-0.888362
MSSA_vs_Healthy	CD4 TCM	4	16890548	16891048	2.07259e-05	-0.595715	0.0147712	-0.626346
MSSA_vs_Healthy	CD4 TCM	18	73238188	73238688	2.11558e-05	-2.198	0.00404742	-0.820335
MSSA_vs_Healthy	CD4 TCM	14	54804789	54805289	2.12273e-05	-0.560936	0.0137908	-0.689045
MSSA_vs_Healthy	CD4 TCM	2	233998746	233999246	2.1409e-05	-1.17191	0.00189918	-0.604262
MSSA_vs_Healthy	CD4 TCM	17	75562131	75562631	2.16451e-05	1.12091	0.0358835	1.11545
MSSA_vs_Healthy	CD4 TCM	10	100983774	100984274	2.20972e-05	-0.849455	0.0246049	-0.791583
MSSA_vs_Healthy	CD4 TCM	17	80785315	80785815	2.25289e-05	-0.87572	0.000485629	-0.716328
MSSA_vs_Healthy	CD4 TCM	15	55077020	55077520	2.26408e-05	-2.52936	0.014943	-0.82563
MSSA_vs_Healthy	CD4 TCM	8	128377610	128378110	2.2744e-05	-1.01976	0.000915449	-0.778774
MSSA_vs_Healthy	CD4 TCM	22	42022407	42022907	2.33315e-05	0.750057	0.020026	0.770001
MSSA_vs_Healthy	CD4 TCM	11	64271737	64272237	2.36154e-05	-0.977388	0.0134685	-0.713737
MSSA_vs_Healthy	CD4 TCM	3	53473603	53474103	2.36842e-05	-0.742199	0.00126072	-0.498125
MSSA_vs_Healthy	CD4 TCM	17	78734656	78735156	2.47036e-05	-0.622406	0.00597691	-0.324732
MSSA_vs_Healthy	CD4 TCM	6	7803211	7803711	2.50651e-05	-0.636774	0.00784137	-0.432301
MSSA_vs_Healthy	CD4 TCM	11	46676707	46677207	2.56803e-05	-0.630937	0.0211923	-0.425806
MSSA_vs_Healthy	CD4 TCM	5	180860496	180860996	2.57961e-05	-0.622853	0.000178745	-0.59372
MSSA_vs_Healthy	CD4 TCM	7	151414101	151414601	2.66498e-05	1.44645	2.12789e-05	1.11054
MSSA_vs_Healthy	CD4 TCM	20	58480764	58481264	2.69923e-05	-1.48748	0.000292761	-1.04301
MSSA_vs_Healthy	CD4 TCM	4	112911205	112911705	2.72887e-05	-0.810554	0.000183822	-0.931302
MSSA_vs_Healthy	CD4 TCM	7	10276761	10277261	2.74065e-05	-0.961074	0.0334083	-0.507363
MSSA_vs_Healthy	CD4 TCM	6	97459136	97459636	2.76215e-05	-1.02565	0.000591472	-0.633536
MSSA_vs_Healthy	CD4 TCM	10	14599951	14600451	2.76215e-05	-0.507871	0.0275633	-0.315724
MSSA_vs_Healthy	CD4 TCM	6	140554231	140554731	2.95096e-05	-0.66379	0.0134212	-0.357979
MSSA_vs_Healthy	CD4 TCM	4	2933923	2934423	3.03002e-05	-2.89881	0.00670903	-0.869146
MSSA_vs_Healthy	CD4 TCM	16	89687224	89687724	3.05091e-05	-1.69404	0.00104279	-1.24901
MSSA_vs_Healthy	CD4 TCM	9	22663746	22664246	3.06497e-05	-0.582179	0.00130865	-0.438252
MSSA_vs_Healthy	CD4 TCM	3	53458220	53458720	3.09504e-05	-0.597297	0.0218583	-0.383663
MSSA_vs_Healthy	CD4 TCM	1	175209081	175209581	3.14946e-05	-0.548891	0.0088397	-0.494033
MSSA_vs_Healthy	CD4 TCM	11	60872071	60872571	3.18395e-05	-0.712888	1.27468e-06	-0.931072
MSSA_vs_Healthy	CD4 TCM	2	177324585	177325085	3.26057e-05	-0.671028	0.00194117	-0.598861
MSSA_vs_Healthy	CD4 TCM	10	132739004	132739504	3.30541e-05	-0.785387	0.0035317	-0.726863
MSSA_vs_Healthy	CD4 TCM	1	1216937	1217437	3.30816e-05	0.915377	0.00612091	0.97697
MSSA_vs_Healthy	CD4 TCM	6	154354197	154354697	3.31957e-05	1.4247	0.00245243	1.21016
MSSA_vs_Healthy	CD4 TCM	18	59932789	59933289	3.31957e-05	-1.29309	0.0070181	-0.545513
MSSA_vs_Healthy	CD4 TCM	2	27491445	27491945	3.36844e-05	-0.580596	0.00467162	-0.61473
MSSA_vs_Healthy	CD4 TCM	9	22679229	22679729	3.36912e-05	-0.523289	0.000688941	-0.513316
MSSA_vs_Healthy	CD4 TCM	7	135165820	135166320	3.40076e-05	-0.547292	3.69886e-05	-0.603429
MSSA_vs_Healthy	CD4 TCM	14	45084348	45084848	3.43038e-05	-1.57726	0.0319497	-0.824803
MSSA_vs_Healthy	CD4 TCM	4	54539090	54539590	3.4871e-05	-1.3314	0.0171445	-0.69101
MSSA_vs_Healthy	CD4 TCM	1	76074405	76074905	3.49378e-05	-0.610236	0.000207191	-0.705843
MSSA_vs_Healthy	CD4 TCM	4	2935946	2936446	3.49655e-05	-1.442	0.0187385	-0.942973
MSSA_vs_Healthy	CD4 TCM	4	6591222	6591722	3.57212e-05	-1.06117	0.00393856	-0.986656
MSSA_vs_Healthy	CD4 TCM	10	44948425	44948925	3.60794e-05	1.97342	0.000210727	1.21948
MSSA_vs_Healthy	CD4 TCM	8	63085924	63086424	3.64556e-05	-2.35089	0.0084441	-0.969532
MSSA_vs_Healthy	CD4 TCM	23	79133858	79134358	3.64556e-05	-1.01355	1.1344e-05	-0.988563
MSSA_vs_Healthy	CD4 TCM	16	695142	695642	3.65675e-05	-0.872276	0.0183997	-0.592898
MSSA_vs_Healthy	CD4 TCM	13	22275152	22275652	3.65819e-05	-0.575202	0.00322119	-0.725122
MSSA_vs_Healthy	CD4 TCM	20	24161342	24161842	3.70328e-05	1.63561	0.0110551	0.77546
MSSA_vs_Healthy	CD4 TCM	10	94545488	94545988	3.73178e-05	1.19212	0.000302837	1.18311
MSSA_vs_Healthy	CD4 TCM	2	31958210	31958710	3.86997e-05	0.859953	0.0316553	0.587472
MSSA_vs_Healthy	CD4 TCM	16	87887864	87888364	3.93327e-05	-0.616442	0.000428947	-1.16075
MSSA_vs_Healthy	CD4 TCM	18	79597632	79598132	3.9372e-05	-1.19107	0.0232584	-0.704446
MSSA_vs_Healthy	CD4 TCM	16	57611060	57611560	3.9575e-05	-1.63015	0.000187875	-1.05686
MSSA_vs_Healthy	CD4 TCM	2	190913643	190914143	3.97199e-05	-1.09425	0.0219316	-0.406594
MSSA_vs_Healthy	CD4 TCM	23	124736830	124737330	3.98596e-05	-0.789645	0.00354237	-0.727057
MSSA_vs_Healthy	CD4 TCM	11	17410956	17411456	4.00649e-05	2.09601	0.000493607	1.33491
MSSA_vs_Healthy	CD4 TCM	18	55521946	55522446	4.01265e-05	-1.25079	0.00060306	-1.04171
MSSA_vs_Healthy	CD4 TCM	4	17385372	17385872	4.01445e-05	-1.32694	0.0219298	-0.621679
MSSA_vs_Healthy	CD4 TCM	8	137979286	137979786	4.14959e-05	1.87291	1.78492e-06	1.93689
MSSA_vs_Healthy	CD4 TCM	6	81751981	81752481	4.21075e-05	-1.00261	0.000485404	-0.71605
MSSA_vs_Healthy	CD4 TCM	11	44871674	44872174	4.21075e-05	-1.47849	0.000139575	-1.01896
MSSA_vs_Healthy	CD4 TCM	2	197150517	197151017	4.26243e-05	-1.0152	0.00512966	-1.0358
MSSA_vs_Healthy	CD4 TCM	6	16704659	16705159	4.31497e-05	-0.524521	0.0105352	-0.310077
MSSA_vs_Healthy	CD4 TCM	1	156004840	156005340	4.32423e-05	-1.1783	0.00760679	-0.97076
MSSA_vs_Healthy	CD4 TCM	21	43345860	43346360	4.34554e-05	-0.848972	0.00537108	-0.639559
MSSA_vs_Healthy	CD4 TCM	8	22594512	22595012	4.5235e-05	-1.34367	0.0359584	-0.546087
MSSA_vs_Healthy	CD4 TCM	2	171754425	171754925	4.66247e-05	-1.19226	4.28784e-05	-1.05219
MSSA_vs_Healthy	CD4 TCM	20	40882123	40882623	4.6673e-05	-0.970858	0.00311844	-1.00652
MSSA_vs_Healthy	CD4 TCM	11	75430588	75431088	4.69589e-05	-0.556083	0.0037623	-0.527491
MSSA_vs_Healthy	CD4 TCM	6	99882253	99882753	4.72467e-05	-1.04877	0.0220923	-0.463818
MSSA_vs_Healthy	CD4 TCM	15	90382196	90382696	4.76957e-05	-1.59596	0.000408523	-0.953787
MSSA_vs_Healthy	CD4 TCM	10	124611676	124612176	4.81096e-05	1.82566	1.81936e-06	1.3328
MSSA_vs_Healthy	CD4 TCM	12	11901661	11902161	5.07944e-05	-0.737831	0.00282795	-0.568341
MSSA_vs_Healthy	CD4 TCM	5	82492939	82493439	5.09791e-05	-0.767791	0.000243476	-0.838602
MSSA_vs_Healthy	CD4 TCM	1	116346942	116347442	5.26676e-05	-1.52752	0.000357303	-0.869071
MSSA_vs_Healthy	CD4 TCM	1	235954610	235955110	5.31192e-05	-1.04521	0.0268932	-0.596462
MSSA_vs_Healthy	CD4 TCM	8	98978614	98979114	5.48118e-05	-0.615442	0.00214313	-0.616898
MSSA_vs_Healthy	CD4 TCM	1	116737859	116738359	5.71713e-05	1.26078	0.00199555	0.923496
MSSA_vs_Healthy	CD4 TCM	4	78727224	78727724	5.78419e-05	-1.27014	0.00958214	-0.553333
MSSA_vs_Healthy	CD4 TCM	6	965528	966028	5.94232e-05	2.42083	0.0204092	1.12632
MSSA_vs_Healthy	CD4 TCM	11	72813293	72813793	6.02904e-05	-0.804913	0.00612322	-0.528561
MSSA_vs_Healthy	CD4 TCM	5	127590068	127590568	6.14146e-05	1.68785	0.000305249	1.47471
MSSA_vs_Healthy	CD4 TCM	16	87043360	87043860	6.178e-05	-1.18789	0.000275854	-1.08638
MSSA_vs_Healthy	CD4 TCM	4	170883102	170883602	6.24055e-05	-0.668898	0.000928943	-0.543375
MSSA_vs_Healthy	CD4 TCM	5	10441587	10442087	6.2584e-05	-1.91289	5.9757e-05	-1.37628
MSSA_vs_Healthy	CD4 TCM	8	122922527	122923027	6.32566e-05	-1.2636	0.00715276	-0.895704
MSSA_vs_Healthy	CD4 TCM	3	98781710	98782210	6.40714e-05	-1.13431	0.00137781	-1.27036
MSSA_vs_Healthy	CD4 TCM	9	97697123	97697623	6.51065e-05	-0.660716	0.0300692	-0.378583
MSSA_vs_Healthy	CD4 TCM	7	92448076	92448576	6.52036e-05	1.12677	0.00911804	1.11589
MSSA_vs_Healthy	CD4 TCM	10	55839652	55840152	6.52036e-05	-0.799602	0.000638132	-1.17442
MSSA_vs_Healthy	CD4 TCM	18	62586102	62586602	6.56948e-05	1.24919	0.00530835	1.03469
MSSA_vs_Healthy	CD4 TCM	1	39192031	39192531	6.63743e-05	1.05015	0.00441055	0.924317
MSSA_vs_Healthy	CD4 TCM	10	91164523	91165023	6.82305e-05	-0.861439	0.00179354	-0.492336
MSSA_vs_Healthy	CD4 TCM	2	108363571	108364071	6.82608e-05	-1.0792	0.00908759	-0.358058
MSSA_vs_Healthy	CD4 TCM	8	93700452	93700952	6.97635e-05	0.910712	0.0160207	0.833712
MSSA_vs_Healthy	CD4 TCM	19	36417838	36418338	7.16827e-05	-0.502848	0.000304598	-0.799261
MSSA_vs_Healthy	CD4 TCM	1	172778708	172779208	7.24791e-05	-1.79054	0.0252002	-0.694745
MSSA_vs_Healthy	CD4 TCM	6	152983485	152983985	7.52661e-05	-1.09138	0.00904219	-0.48991
MSSA_vs_Healthy	CD4 TCM	1	167090537	167091037	7.57971e-05	-1.31909	7.41781e-05	-0.962141
MSSA_vs_Healthy	CD4 TCM	16	649083	649583	7.59005e-05	-0.713075	0.00325487	-0.437775
MSSA_vs_Healthy	CD4 TCM	6	139395975	139396475	7.70623e-05	-0.54388	0.00677457	-0.323814
MSSA_vs_Healthy	CD4 TCM	9	99835943	99836443	7.78879e-05	-0.852247	0.0104612	-0.76189
MSSA_vs_Healthy	CD4 TCM	21	14062677	14063177	7.89723e-05	-0.806184	0.00140081	-0.916737
MSSA_vs_Healthy	CD4 TCM	2	239142474	239142974	8.03647e-05	-1.42167	0.00262986	-0.850466
MSSA_vs_Healthy	CD4 TCM	1	20248872	20249372	8.3158e-05	-2.12391	4.76284e-05	-1.12744
MSSA_vs_Healthy	CD4 TCM	2	240997247	240997747	8.527e-05	-1.793	0.000304979	-1.1088
MSSA_vs_Healthy	CD4 TCM	9	129697491	129697991	8.58335e-05	1.00806	0.0279712	0.71139
MSSA_vs_Healthy	CD4 TCM	3	162915041	162915541	8.60215e-05	-0.547587	0.0282359	-0.805287
MSSA_vs_Healthy	CD4 TCM	15	45215389	45215889	8.87334e-05	-1.08521	4.48701e-05	-1.18456
MSSA_vs_Healthy	CD4 TCM	1	89870846	89871346	9.01939e-05	-1.25739	0.00176463	-1.04924
MSSA_vs_Healthy	CD4 TCM	6	105402912	105403412	9.15794e-05	-1.49778	0.000120906	-1.10885
MSSA_vs_Healthy	CD4 TCM	17	39642698	39643198	9.18619e-05	-1.04985	0.000817414	-0.504942
MSSA_vs_Healthy	CD4 TCM	4	155908244	155908744	9.22555e-05	-1.16207	0.00407818	-0.837553
MSSA_vs_Healthy	CD4 TCM	11	47848098	47848598	9.51202e-05	-0.857366	0.0131816	-0.830012
MSSA_vs_Healthy	CD4 TCM	3	125001592	125002092	9.58729e-05	-0.688226	0.00678628	-0.718657
MSSA_vs_Healthy	CD4 TCM	12	65171006	65171506	0.000101143	-0.538124	0.00501163	-0.40605
MSSA_vs_Healthy	CD4 TCM	14	105586089	105586589	0.000102182	-0.868378	0.0247532	-0.727146
MSSA_vs_Healthy	CD4 TCM	2	157790161	157790661	0.00010286	-0.556276	0.00283106	-0.453263
MSSA_vs_Healthy	CD4 TCM	6	166640197	166640697	0.00010286	-0.766767	0.0173864	-0.372652
MSSA_vs_Healthy	CD4 TCM	14	44990159	44990659	0.00010286	-1.16674	8.18298e-06	-1.19893
MSSA_vs_Healthy	CD4 TCM	1	198564685	198565185	0.00010288	-1.58849	2.93154e-05	-1.30399
MSSA_vs_Healthy	CD4 TCM	16	62295072	62295572	0.000103316	-0.62536	0.0016703	-0.780116
MSSA_vs_Healthy	CD4 TCM	16	85987481	85987981	0.000103742	-1.39567	0.000674952	-1.02669
MSSA_vs_Healthy	CD4 TCM	23	13716879	13717379	0.000103742	-2.08806	0.000261996	-1.22366
MSSA_vs_Healthy	CD4 TCM	7	156483257	156483757	0.000106818	-0.602743	0.0186194	-0.570545
MSSA_vs_Healthy	CD4 TCM	13	22121717	22122217	0.000108514	-1.18866	0.00601048	-0.879074
MSSA_vs_Healthy	CD4 TCM	3	162966310	162966810	0.000108705	-1.06699	0.00214481	-0.607071
MSSA_vs_Healthy	CD4 TCM	1	111406197	111406697	0.000108935	-0.975881	0.000374323	-1.35665
MSSA_vs_Healthy	CD4 TCM	23	48071719	48072219	0.000110385	-1.05376	0.0103081	-0.547154
MSSA_vs_Healthy	CD4 TCM	20	36482574	36483074	0.000110499	0.5332	0.0274507	0.459601
MSSA_vs_Healthy	CD4 TCM	1	169044239	169044739	0.000111116	-1.37612	0.00027892	-0.989856
MSSA_vs_Healthy	CD4 TCM	8	83395579	83396079	0.0001117	-0.677599	0.018078	-0.339946
MSSA_vs_Healthy	CD4 TCM	15	54082817	54083317	0.0001117	-0.59249	0.00414053	-0.392472
MSSA_vs_Healthy	CD4 TCM	2	187843172	187843672	0.000113751	-0.940736	0.00148023	-0.530976
MSSA_vs_Healthy	CD4 TCM	5	90142502	90143002	0.000114752	-0.924855	0.0103409	-0.429246
MSSA_vs_Healthy	CD4 TCM	6	11964727	11965227	0.000114752	-2.58625	0.00894536	-0.924753
MSSA_vs_Healthy	CD4 TCM	4	173731036	173731536	0.000116166	-1.1845	0.00301498	-0.81958
MSSA_vs_Healthy	CD4 TCM	1	214632056	214632556	0.000116261	-0.607724	0.0157667	-0.888448
MSSA_vs_Healthy	CD4 TCM	17	38352134	38352634	0.000119045	-0.707101	0.00208517	-0.406111
MSSA_vs_Healthy	CD4 TCM	8	71897023	71897523	0.000119462	2.54733	5.82477e-07	1.89847
MSSA_vs_Healthy	CD4 TCM	4	108649522	108650022	0.000122021	-2.48096	0.0220717	-0.815181
MSSA_vs_Healthy	CD4 TCM	22	19885215	19885715	0.00012213	-0.552691	0.00241021	-0.595548
MSSA_vs_Healthy	CD4 TCM	20	32790486	32790986	0.000123215	-1.45143	0.00609413	-1.03436
MSSA_vs_Healthy	CD4 TCM	10	95441116	95441616	0.000124972	4.14145	1.09556e-06	1.39444
MSSA_vs_Healthy	CD4 TCM	2	7308564	7309064	0.000125031	-0.707499	0.00561091	-0.338517
MSSA_vs_Healthy	CD4 TCM	17	14116241	14116741	0.000127194	-0.699543	0.0200129	-0.430657
MSSA_vs_Healthy	CD4 TCM	8	33055346	33055846	0.000128221	-1.45076	0.00250792	-1.01701
MSSA_vs_Healthy	CD4 TCM	17	36092198	36092698	0.000128433	-0.521177	0.00573323	-0.641386
MSSA_vs_Healthy	CD4 TCM	1	67166164	67166664	0.000129778	1.52735	0.00435588	1.07685
MSSA_vs_Healthy	CD4 TCM	14	24607566	24608066	0.000130242	-1.49114	8.74166e-06	-1.17512
MSSA_vs_Healthy	CD4 TCM	22	39937024	39937524	0.000130407	0.596784	0.001271	0.913512
MSSA_vs_Healthy	CD4 TCM	3	53628505	53629005	0.000131487	-1.9123	0.0013564	-0.873343
MSSA_vs_Healthy	CD4 TCM	3	127589198	127589698	0.000131487	-0.86201	0.00194934	-0.662524
MSSA_vs_Healthy	CD4 TCM	2	161586482	161586982	0.000131916	-0.662007	0.00146262	-0.675053
MSSA_vs_Healthy	CD4 TCM	9	90808277	90808777	0.000132351	-0.500669	0.00163998	-0.564007
MSSA_vs_Healthy	CD4 TCM	7	115476699	115477199	0.00013434	-1.5386	0.0222359	-0.987771
MSSA_vs_Healthy	CD4 TCM	16	521567	522067	0.00013434	-1.17011	0.0247256	-0.648272
MSSA_vs_Healthy	CD4 TCM	11	78416891	78417391	0.00013485	-1.01221	0.00298906	-0.833829
MSSA_vs_Healthy	CD4 TCM	9	121087742	121088242	0.000137354	-1.57421	0.00187628	-1.00313
MSSA_vs_Healthy	CD4 TCM	9	110919624	110920124	0.000137853	-1.08072	0.0137878	-0.875383
MSSA_vs_Healthy	CD4 TCM	7	2050168	2050668	0.000140972	-0.515805	0.0302971	-0.502566
MSSA_vs_Healthy	CD4 TCM	1	206923015	206923515	0.000141772	-0.682916	0.0105722	-0.5009
MSSA_vs_Healthy	CD4 TCM	5	160657091	160657591	0.000143282	-0.96374	0.0134172	-0.706165
MSSA_vs_Healthy	CD4 TCM	2	106100554	106101054	0.00014743	-0.571742	0.0105636	-0.458784
MSSA_vs_Healthy	CD4 TCM	9	2125845	2126345	0.000148605	-0.956212	0.00454672	-1.12855
MSSA_vs_Healthy	CD4 TCM	15	91951018	91951518	0.000148709	0.839114	0.00204771	0.888272
MSSA_vs_Healthy	CD4 TCM	11	88334264	88334764	0.000149426	-1.11846	0.00127709	-1.07058
MSSA_vs_Healthy	CD4 TCM	11	80142910	80143410	0.00015087	-1.22453	0.000143923	-1.24911
MSSA_vs_Healthy	CD4 TCM	14	24608281	24608781	0.00015087	-1.43762	0.00271857	-0.83824
MSSA_vs_Healthy	CD4 TCM	10	126494330	126494830	0.000151609	0.518563	0.0288032	0.373082
MSSA_vs_Healthy	CD4 TCM	11	44127472	44127972	0.000153187	-0.685941	0.00285828	-1.06533
MSSA_vs_Healthy	CD4 TCM	5	173685636	173686136	0.000159952	-0.541754	0.000207193	-0.600547
MSSA_vs_Healthy	CD4 TCM	4	40182853	40183353	0.000160548	-0.705785	0.00597352	-1.0011
MSSA_vs_Healthy	CD4 TCM	2	106272132	106272632	0.000160559	2.19531	0.0203343	1.1696
MSSA_vs_Healthy	CD4 TCM	6	137699135	137699635	0.000161622	0.84132	0.0204047	0.523876
MSSA_vs_Healthy	CD4 TCM	3	49276792	49277292	0.000172134	-1.38401	0.0027999	-0.615689
MSSA_vs_Healthy	CD4 TCM	15	52784402	52784902	0.000172186	0.96237	0.000738414	0.850579
MSSA_vs_Healthy	CD4 TCM	6	142930093	142930593	0.000175884	-0.533806	0.000698882	-0.751607
MSSA_vs_Healthy	CD4 TCM	15	94609995	94610495	0.000175884	-0.618299	0.00117289	-0.665063
MSSA_vs_Healthy	CD4 TCM	10	52597376	52597876	0.000180537	1.5413	1.7828e-05	1.33976
MSSA_vs_Healthy	CD4 TCM	9	90974113	90974613	0.000181386	-0.547349	0.00198556	-0.435996
MSSA_vs_Healthy	CD4 TCM	10	128827289	128827789	0.000181456	0.986092	0.0346781	0.682544
MSSA_vs_Healthy	CD4 TCM	6	255000	255500	0.000182931	1.21584	0.00469334	1.30026
MSSA_vs_Healthy	CD4 TCM	16	89913180	89913680	0.000190045	-0.920898	0.00572387	-0.605433
MSSA_vs_Healthy	CD4 TCM	1	210311039	210311539	0.000190983	-0.854169	0.0241684	-0.512076
MSSA_vs_Healthy	CD4 TCM	4	53234869	53235369	0.000191173	-1.10779	0.000530247	-1.09179
MSSA_vs_Healthy	CD4 TCM	11	80026549	80027049	0.000192965	-2.38196	0.0469195	-0.800282
MSSA_vs_Healthy	CD4 TCM	17	67378630	67379130	0.00019322	1.74321	0.00461849	1.14366
MSSA_vs_Healthy	CD4 TCM	11	124676299	124676799	0.000193271	-0.664982	0.0114822	-0.883801
MSSA_vs_Healthy	CD4 TCM	14	56119980	56120480	0.00019557	-0.794217	6.56797e-05	-0.786234
MSSA_vs_Healthy	CD4 TCM	11	1785914	1786414	0.000196627	-1.57438	0.0055796	-0.834678
MSSA_vs_Healthy	CD4 TCM	14	68771110	68771610	0.000196754	-1.17679	0.0110246	-0.784772
MSSA_vs_Healthy	CD4 TCM	19	3664335	3664835	0.000204689	1.43987	0.00199163	0.874299
MSSA_vs_Healthy	CD4 TCM	2	36792782	36793282	0.00020587	-1.03415	0.00181193	-0.732345
MSSA_vs_Healthy	CD4 TCM	6	37843745	37844245	0.000208588	1.72944	0.0170381	1.03002
MSSA_vs_Healthy	CD4 TCM	1	151826016	151826516	0.000210148	1.48267	0.000447649	1.5173
MSSA_vs_Healthy	CD4 TCM	17	59892829	59893329	0.00021334	-0.501664	0.000300424	-0.808519
MSSA_vs_Healthy	CD4 TCM	7	154575944	154576444	0.000213486	-1.69901	0.00222307	-0.856436
MSSA_vs_Healthy	CD4 TCM	9	130998251	130998751	0.000216943	-0.58882	0.00130361	-0.64895
MSSA_vs_Healthy	CD4 TCM	6	144566617	144567117	0.000217908	-0.652252	0.0042432	-0.627476
MSSA_vs_Healthy	CD4 TCM	2	86671015	86671515	0.000222224	-0.789607	0.0158439	-0.757095
MSSA_vs_Healthy	CD4 TCM	9	131615301	131615801	0.000222413	0.691872	0.00134535	0.481798
MSSA_vs_Healthy	CD4 TCM	2	169761724	169762224	0.000222626	-1.09318	0.00350592	-0.915643
MSSA_vs_Healthy	CD4 TCM	11	815578	816078	0.000223421	-0.666206	0.00702622	-0.497061
MSSA_vs_Healthy	CD4 TCM	4	4385731	4386231	0.000226246	0.895453	0.03669	0.486143
MSSA_vs_Healthy	CD4 TCM	1	72282650	72283150	0.000229048	-0.778517	0.000187204	-0.808236
MSSA_vs_Healthy	CD4 TCM	1	231422617	231423117	0.000230203	-0.714083	0.0261398	-0.368187
MSSA_vs_Healthy	CD4 TCM	16	88455344	88455844	0.000231339	-0.596547	0.0098455	-0.487343
MSSA_vs_Healthy	CD4 TCM	1	2289995	2290495	0.000233636	1.74705	0.00106734	1.15321
MSSA_vs_Healthy	CD4 TCM	2	28365190	28365690	0.000233741	-1.37337	0.000615892	-0.593303
MSSA_vs_Healthy	CD4 TCM	22	40347279	40347779	0.00023915	1.29789	0.0107162	1.03668
MSSA_vs_Healthy	CD4 TCM	14	24442045	24442545	0.000240506	-0.565549	0.02439	-0.296242
MSSA_vs_Healthy	CD4 TCM	4	73520320	73520820	0.00024113	-0.723488	0.00521624	-0.926127
MSSA_vs_Healthy	CD4 TCM	9	121695377	121695877	0.000243525	-0.584747	0.00131586	-0.504688
MSSA_vs_Healthy	CD4 TCM	7	26978071	26978571	0.0002461	-0.979217	0.0337688	-0.530564
MSSA_vs_Healthy	CD4 TCM	5	129097816	129098316	0.000249981	-1.62257	0.00842357	-0.844387
MSSA_vs_Healthy	CD4 TCM	1	117051384	117051884	0.000251361	-1.67131	0.0182835	-0.79383
MSSA_vs_Healthy	CD4 TCM	6	167551149	167551649	0.000257792	-0.537794	0.0104749	-0.335602
MSSA_vs_Healthy	CD4 TCM	9	15422512	15423012	0.000258865	-0.608522	0.0191736	-0.492499
MSSA_vs_Healthy	CD4 TCM	1	161934171	161934671	0.000262355	-1.06834	0.000152268	-1.01727
MSSA_vs_Healthy	CD4 TCM	8	34755065	34755565	0.000262801	-1.53365	0.000243421	-0.982085
MSSA_vs_Healthy	CD4 TCM	22	41896938	41897438	0.000278026	2.20238	0.00198793	1.2012
MSSA_vs_Healthy	CD4 TCM	1	92964891	92965391	0.000279056	-0.785138	0.0175061	-0.485946
MSSA_vs_Healthy	CD4 TCM	10	110889421	110889921	0.000281858	-1.24107	0.00447004	-0.860695
MSSA_vs_Healthy	CD4 TCM	1	187092040	187092540	0.00028536	-0.779485	0.000279613	-1.14428
MSSA_vs_Healthy	CD4 TCM	5	163057241	163057741	0.00028536	-0.534565	0.0205021	-0.474261
MSSA_vs_Healthy	CD4 TCM	3	179714746	179715246	0.000287729	-0.800391	0.0274306	-0.412744
MSSA_vs_Healthy	CD4 TCM	2	187154600	187155100	0.000290988	-1.08924	0.00141995	-0.955235
MSSA_vs_Healthy	CD4 TCM	1	161541927	161542427	0.000292077	-0.82187	0.000170384	-0.736491
MSSA_vs_Healthy	CD4 TCM	1	117007106	117007606	0.000292726	-0.8762	0.0100137	-0.916713
MSSA_vs_Healthy	CD4 TCM	11	44566462	44566962	0.00029376	-0.814983	0.00819118	-0.593785
MSSA_vs_Healthy	CD4 TCM	6	99602554	99603054	0.000299379	1.61524	0.00435103	1.21697
MSSA_vs_Healthy	CD4 TCM	19	16970787	16971287	0.000300283	-1.18532	0.0178542	-0.667771
MSSA_vs_Healthy	CD4 TCM	13	48578487	48578987	0.000301509	-0.936995	5.14553e-05	-0.949976
MSSA_vs_Healthy	CD4 TCM	8	90501555	90502055	0.000308575	-0.613638	0.0160803	-0.602263
MSSA_vs_Healthy	CD4 TCM	5	84196909	84197409	0.000310183	-1.0585	0.0245628	-0.697151
MSSA_vs_Healthy	CD4 TCM	2	175168559	175169059	0.000315356	-1.20746	0.000277692	-1.13021
MSSA_vs_Healthy	CD4 TCM	5	127708432	127708932	0.000316037	1.47631	0.00408199	1.16919
MSSA_vs_Healthy	CD4 TCM	9	71768718	71769218	0.000317194	-1.50938	0.00762143	-0.894441
MSSA_vs_Healthy	CD4 TCM	23	154457705	154458205	0.000318462	-0.639547	0.0114881	-0.498245
MSSA_vs_Healthy	CD4 TCM	7	129561915	129562415	0.000324064	-1.27831	0.0111176	-0.791019
MSSA_vs_Healthy	CD4 TCM	7	102427040	102427540	0.000326506	-0.782142	0.00564194	-0.674499
MSSA_vs_Healthy	CD4 TCM	4	6910007	6910507	0.000330735	-0.90118	0.032536	-0.430039
MSSA_vs_Healthy	CD4 TCM	2	33219683	33220183	0.000332505	-0.790711	0.00406116	-0.652022
MSSA_vs_Healthy	CD4 TCM	7	142787632	142788132	0.000333389	3.31728	0.0122638	0.937806
MSSA_vs_Healthy	CD4 TCM	3	188865989	188866489	0.000336692	0.621794	0.00381595	0.474369
MSSA_vs_Healthy	CD4 TCM	9	121568947	121569447	0.000337685	-0.786296	0.0129767	-0.434542
MSSA_vs_Healthy	CD4 TCM	5	1158599	1159099	0.000338664	-1.00534	0.00903571	-0.638306
MSSA_vs_Healthy	CD4 TCM	6	20101373	20101873	0.000339606	-0.815021	0.0044895	-0.930302
MSSA_vs_Healthy	CD4 TCM	3	39231387	39231887	0.000340469	-0.6092	0.00256119	-1.15138
MSSA_vs_Healthy	CD4 TCM	6	135257586	135258086	0.000342886	-1.20735	0.000198554	-0.630808
MSSA_vs_Healthy	CD4 TCM	2	7436153	7436653	0.000344089	1.32987	0.0198516	0.910507
MSSA_vs_Healthy	CD4 TCM	11	111222784	111223284	0.000345239	-0.833196	0.00294902	-0.420034
MSSA_vs_Healthy	CD4 TCM	11	113476773	113477273	0.000345763	-0.822279	6.80714e-06	-0.672248
MSSA_vs_Healthy	CD4 TCM	11	121473943	121474443	0.000352348	-0.611071	0.000582312	-0.471233
MSSA_vs_Healthy	CD4 TCM	12	4213335	4213835	0.000353585	-1.34868	0.00202418	-1.0476
MSSA_vs_Healthy	CD4 TCM	2	144487828	144488328	0.000355439	-0.877328	0.0104132	-0.525917
MSSA_vs_Healthy	CD4 TCM	1	109162232	109162732	0.000355704	-1.23213	0.0155362	-0.9749
MSSA_vs_Healthy	CD4 TCM	7	27081025	27081525	0.000355704	-0.564515	0.00129738	-0.565675
MSSA_vs_Healthy	CD4 TCM	11	17708732	17709232	0.000355704	-1.68457	0.0020605	-1.3699
MSSA_vs_Healthy	CD4 TCM	2	48415034	48415534	0.000357139	-0.660138	0.0008778	-0.581226
MSSA_vs_Healthy	CD4 TCM	14	61428193	61428693	0.000357524	-0.656896	0.00274679	-0.424861
MSSA_vs_Healthy	CD4 TCM	5	143054299	143054799	0.000360088	4.21234	0.00486215	1.23297
MSSA_vs_Healthy	CD4 TCM	6	43817109	43817609	0.0003643	1.17357	0.000254183	0.979273
MSSA_vs_Healthy	CD4 TCM	1	101298610	101299110	0.000369197	-1.48207	0.0296181	-0.652205
MSSA_vs_Healthy	CD4 TCM	1	12173731	12174231	0.000371048	0.604499	0.0207296	0.406918
MSSA_vs_Healthy	CD4 TCM	1	162024219	162024719	0.000374762	-1.7841	0.00862221	-0.696167
MSSA_vs_Healthy	CD4 TCM	8	127187748	127188248	0.000377128	-0.872005	0.00306235	-1.07663
MSSA_vs_Healthy	CD4 TCM	14	39750118	39750618	0.000378583	-0.770272	0.000395726	-0.462435
MSSA_vs_Healthy	CD4 TCM	5	82413700	82414200	0.000382381	-1.09505	0.0132498	-0.733962
MSSA_vs_Healthy	CD4 TCM	23	79096142	79096642	0.000386786	-1.61871	0.00703836	-0.818219
MSSA_vs_Healthy	CD4 TCM	15	101281717	101282217	0.000390487	-2.62992	0.0182598	-0.595865
MSSA_vs_Healthy	CD4 TCM	5	120141044	120141544	0.000390982	-1.95948	0.00176508	-0.837391
MSSA_vs_Healthy	CD4 TCM	4	98352945	98353445	0.000392149	-1.12001	0.0044443	-0.902544
MSSA_vs_Healthy	CD4 TCM	20	16175280	16175780	0.000392434	-1.3919	0.0115696	-0.645794
MSSA_vs_Healthy	CD4 TCM	16	71259804	71260304	0.000392502	-1.59474	0.00967711	-0.794299
MSSA_vs_Healthy	CD4 TCM	17	78714383	78714883	0.000396526	-0.881727	0.0310839	-0.80913
MSSA_vs_Healthy	CD4 TCM	15	36575780	36576280	0.000396638	-2.60954	0.00608268	-0.770632
MSSA_vs_Healthy	CD4 TCM	10	133377622	133378122	0.000402233	-0.538987	0.010546	-0.40934
MSSA_vs_Healthy	CD4 TCM	11	80385123	80385623	0.000403328	-0.772972	0.00703354	-0.59205
MSSA_vs_Healthy	CD4 TCM	3	157619510	157620010	0.000405468	-1.41423	0.000216891	-1.04862
MSSA_vs_Healthy	CD4 TCM	12	120496546	120497046	0.00040907	-1.79056	0.00930951	-0.813245
MSSA_vs_Healthy	CD4 TCM	1	33367704	33368204	0.000412582	-0.819462	0.00403173	-0.575173
MSSA_vs_Healthy	CD4 TCM	13	48614953	48615453	0.000419203	-0.781833	0.000293086	-0.572713
MSSA_vs_Healthy	CD4 TCM	15	88272611	88273111	0.000424078	-0.924427	0.00930196	-0.867606
MSSA_vs_Healthy	CD4 TCM	7	156830789	156831289	0.000424459	-1.00396	0.0092863	-0.932722
MSSA_vs_Healthy	CD4 TCM	8	47763714	47764214	0.000424459	-0.582251	0.00273202	-1.12637
MSSA_vs_Healthy	CD4 TCM	16	88805236	88805736	0.00042629	-1.10124	0.00724007	-0.684348
MSSA_vs_Healthy	CD4 TCM	15	67051594	67052094	0.000435393	-0.675842	0.000656836	-1.25417
MSSA_vs_Healthy	CD4 TCM	5	35212085	35212585	0.000444223	-1.1219	0.0012938	-0.678222
MSSA_vs_Healthy	CD4 TCM	2	9764099	9764599	0.000456146	-1.59315	0.00165905	-0.890007
MSSA_vs_Healthy	CD4 TCM	19	41376214	41376714	0.000456955	-0.798437	0.00177998	-0.517868
MSSA_vs_Healthy	CD4 TCM	11	119798026	119798526	0.000468111	-1.13817	0.00587204	-0.929951
MSSA_vs_Healthy	CD4 TCM	1	206581843	206582343	0.000468231	1.30182	0.0154025	0.890116
MSSA_vs_Healthy	CD4 TCM	19	13662566	13663066	0.000472482	-0.511639	0.0276572	-0.482143
MSSA_vs_Healthy	CD4 TCM	22	20750493	20750993	0.00047502	0.718833	0.000902039	0.529951
MSSA_vs_Healthy	CD4 TCM	1	98388375	98388875	0.000477343	-1.93269	0.00281914	-1.00804
MSSA_vs_Healthy	CD4 TCM	12	42448693	42449193	0.000481778	-1.83104	0.00208348	-1.09366
MSSA_vs_Healthy	CD4 TCM	7	142798305	142798805	0.000482808	3.99984	0.00862345	0.841522
MSSA_vs_Healthy	CD4 TCM	5	64018791	64019291	0.000482808	-1.34898	0.00617553	-0.851313
MSSA_vs_Healthy	CD4 TCM	5	6643894	6644394	0.000484521	-0.586591	0.000473127	-0.679601
MSSA_vs_Healthy	CD4 TCM	19	33248962	33249462	0.00048773	-1.87323	6.7963e-05	-0.81405
MSSA_vs_Healthy	CD4 TCM	11	46686654	46687154	0.000491616	-0.889373	0.0302004	-0.716193
MSSA_vs_Healthy	CD4 TCM	19	51742841	51743341	0.000506046	-0.809038	0.000126352	-0.647
MSSA_vs_Healthy	CD4 TCM	5	99054950	99055450	0.000509934	1.30492	0.0437272	0.726398
MSSA_vs_Healthy	CD4 TCM	6	136794134	136794634	0.000521701	0.72296	0.0120315	0.41675
MSSA_vs_Healthy	CD4 TCM	8	107759364	107759864	0.000539582	-1.37637	0.00168913	-0.937296
MSSA_vs_Healthy	CD4 TCM	3	66442763	66443263	0.000540333	-1.13698	0.0105418	-0.882915
MSSA_vs_Healthy	CD4 TCM	4	131379561	131380061	0.000540979	-0.522299	0.0113239	-0.490776
MSSA_vs_Healthy	CD4 TCM	12	113232124	113232624	0.000566715	-0.538994	0.00400543	-0.62664
MSSA_vs_Healthy	CD4 TCM	8	89765730	89766230	0.000577608	-2.15048	0.033171	-0.774072
MSSA_vs_Healthy	CD4 TCM	5	9737755	9738255	0.000578165	-1.19643	0.0147929	-0.757414
MSSA_vs_Healthy	CD4 TCM	22	27617250	27617750	0.000579619	-2.35899	0.0211856	-0.711281
MSSA_vs_Healthy	CD4 TCM	7	107913794	107914294	0.000579705	2.38911	0.00062734	1.06438
MSSA_vs_Healthy	CD4 TCM	2	172555709	172556209	0.000579705	-0.596869	0.0156251	-0.626656
MSSA_vs_Healthy	CD4 TCM	19	11425499	11425999	0.000581221	-1.45885	0.000724079	-0.865985
MSSA_vs_Healthy	CD4 TCM	8	85107595	85108095	0.000582289	-0.596372	0.0164007	-0.365297
MSSA_vs_Healthy	CD4 TCM	11	129156256	129156756	0.000586921	-0.761499	0.00868117	-0.411486
MSSA_vs_Healthy	CD4 TCM	14	101947968	101948468	0.000609929	-0.521699	0.00110576	-0.410489
MSSA_vs_Healthy	CD4 TCM	17	82417164	82417664	0.000609929	-0.517072	2.08999e-05	-0.595544
MSSA_vs_Healthy	CD4 TCM	14	100687190	100687690	0.000613582	-0.649739	0.015565	-0.605219
MSSA_vs_Healthy	CD4 TCM	1	200352056	200352556	0.000617149	-1.33983	0.00288786	-0.891765
MSSA_vs_Healthy	CD4 TCM	15	77418786	77419286	0.000619492	-0.584976	0.0111998	-0.495173
MSSA_vs_Healthy	CD4 TCM	5	36611855	36612355	0.000620691	-1.30994	0.0278162	-0.581107
MSSA_vs_Healthy	CD4 TCM	8	81831652	81832152	0.000623869	-0.777398	0.000519135	-0.906805
MSSA_vs_Healthy	CD4 TCM	12	38137484	38137984	0.000633855	-0.947742	0.00455855	-0.813724
MSSA_vs_Healthy	CD4 TCM	13	51828648	51829148	0.000642878	-0.703905	0.00256722	-0.620827
MSSA_vs_Healthy	CD4 TCM	15	79772076	79772576	0.000642937	-0.804662	0.000113708	-0.591998
MSSA_vs_Healthy	CD4 TCM	1	229001374	229001874	0.000648998	-3.55139	0.00653904	-0.823031
MSSA_vs_Healthy	CD4 TCM	1	245956198	245956698	0.000653387	-1.03171	0.0107227	-0.762255
MSSA_vs_Healthy	CD4 TCM	11	34162354	34162854	0.000667535	-1.51311	2.03891e-05	-1.30024
MSSA_vs_Healthy	CD4 TCM	3	157677583	157678083	0.000676213	-1.77149	9.53245e-06	-1.21947
MSSA_vs_Healthy	CD4 TCM	1	226663294	226663794	0.000684488	1.43372	0.00206605	0.886089
MSSA_vs_Healthy	CD4 TCM	4	37891578	37892078	0.000684488	-0.915657	0.00111556	-0.674787
MSSA_vs_Healthy	CD4 TCM	10	79487549	79488049	0.000686582	-1.73756	0.0070885	-0.871004
MSSA_vs_Healthy	CD4 TCM	23	108026221	108026721	0.000687051	2.58996	0.0143178	1.2005
MSSA_vs_Healthy	CD4 TCM	1	91647014	91647514	0.000690321	-1.57224	0.000122318	-1.00688
MSSA_vs_Healthy	CD4 TCM	7	99404880	99405380	0.000691142	0.650178	0.00091387	0.705169
MSSA_vs_Healthy	CD4 TCM	20	50024632	50025132	0.000723405	-0.766945	0.00448605	-0.563812
MSSA_vs_Healthy	CD4 TCM	6	104291663	104292163	0.000724248	1.55541	5.51834e-05	1.75425
MSSA_vs_Healthy	CD4 TCM	1	83860966	83861466	0.000724931	-0.56721	0.000648772	-0.79082
MSSA_vs_Healthy	CD4 TCM	10	84192907	84193407	0.000745056	-0.744486	0.00928379	-0.581625
MSSA_vs_Healthy	CD4 TCM	17	1464168	1464668	0.000747552	-1.05061	0.0140507	-0.881104
MSSA_vs_Healthy	CD4 TCM	2	3490809	3491309	0.00075575	-0.651727	0.0114242	-0.32336
MSSA_vs_Healthy	CD4 TCM	8	59065302	59065802	0.00075721	-0.712268	0.00737473	-0.436263
MSSA_vs_Healthy	CD4 TCM	11	3544908	3545408	0.000765561	1.4584	0.0103603	1.24974
MSSA_vs_Healthy	CD4 TCM	12	121939078	121939578	0.000773912	-1.47625	0.00102924	-1.12189
MSSA_vs_Healthy	CD4 TCM	16	11309718	11310218	0.000774181	2.4401	0.00208615	1.02527
MSSA_vs_Healthy	CD4 TCM	12	3726451	3726951	0.000776624	-0.628754	0.015287	-0.454158
MSSA_vs_Healthy	CD4 TCM	6	125845447	125845947	0.000780452	-0.655826	0.00983795	-0.777119
MSSA_vs_Healthy	CD4 TCM	12	117149668	117150168	0.000788123	-0.702243	0.00390976	-0.470192
MSSA_vs_Healthy	CD4 TCM	3	185959480	185959980	0.000790317	0.863021	0.000180304	0.91521
MSSA_vs_Healthy	CD4 TCM	5	127739238	127739738	0.000792946	2.39481	0.00101403	0.960486
MSSA_vs_Healthy	CD4 TCM	3	30779616	30780116	0.000805696	-0.863289	0.00906905	-0.609313
MSSA_vs_Healthy	CD4 TCM	7	31833640	31834140	0.000813481	-1.28943	0.0102762	-0.852163
MSSA_vs_Healthy	CD4 TCM	12	120117316	120117816	0.000814732	-0.839421	0.0123022	-0.57136
MSSA_vs_Healthy	CD4 TCM	20	62634688	62635188	0.000818587	-0.967965	0.00126378	-0.822282
MSSA_vs_Healthy	CD4 TCM	21	33393327	33393827	0.000828779	-0.835147	1.18539e-06	-0.650738
MSSA_vs_Healthy	CD4 TCM	9	36006499	36006999	0.000830355	-1.60976	0.037366	-0.760745
MSSA_vs_Healthy	CD4 TCM	1	13702726	13703226	0.000832225	0.792099	0.00392088	0.657265
MSSA_vs_Healthy	CD4 TCM	21	33005593	33006093	0.000839003	-1.09919	0.00334758	-0.76763
MSSA_vs_Healthy	CD4 TCM	7	96685327	96685827	0.000839408	-0.711792	0.0176112	-0.603228
MSSA_vs_Healthy	CD4 TCM	22	27619143	27619643	0.000846897	-2.00734	0.00381441	-0.85952
MSSA_vs_Healthy	CD4 TCM	1	2233607	2234107	0.000854854	1.65923	0.000920845	1.03808
MSSA_vs_Healthy	CD4 TCM	3	52247443	52247943	0.000860135	-1.6306	0.0376692	-0.730628
MSSA_vs_Healthy	CD4 TCM	5	102427679	102428179	0.000860269	-0.585666	0.0026343	-1.06835
MSSA_vs_Healthy	CD4 TCM	4	54710209	54710709	0.000861545	-1.15962	0.00046094	-1.37428
MSSA_vs_Healthy	CD4 TCM	12	111268661	111269161	0.000884592	-0.649778	0.0138521	-0.299701
MSSA_vs_Healthy	CD4 TCM	7	132402630	132403130	0.000886582	1.95248	0.000101745	1.47426
MSSA_vs_Healthy	CD4 TCM	14	76962322	76962822	0.000900851	-0.978264	0.0173048	-0.480471
MSSA_vs_Healthy	CD4 TCM	7	103025330	103025830	0.000907953	0.758684	0.00217886	0.762277
MSSA_vs_Healthy	CD4 TCM	1	6127641	6128141	0.000908287	-0.570156	0.000907976	-0.585032
MSSA_vs_Healthy	CD4 TCM	5	146291335	146291835	0.000914174	-1.30424	0.0182832	-0.596843
MSSA_vs_Healthy	CD4 TCM	15	77705449	77705949	0.000914174	-1.24645	0.027199	-0.727138
MSSA_vs_Healthy	CD4 TCM	19	49920407	49920907	0.000927062	-0.571451	0.0125249	-0.425842
MSSA_vs_Healthy	CD4 TCM	9	89368222	89368722	0.000928315	-0.634756	0.000180245	-0.642264
MSSA_vs_Healthy	CD4 TCM	7	33109807	33110307	0.000934293	-0.552746	0.00153277	-0.416113
MSSA_vs_Healthy	CD4 TCM	15	79311734	79312234	0.000937998	-1.52179	0.0106297	-0.899531
MSSA_vs_Healthy	CD4 TCM	6	68653029	68653529	0.000941888	-1.45931	0.00145461	-0.947362
MSSA_vs_Healthy	CD4 TCM	1	206580369	206580869	0.00094972	0.949829	0.00258577	0.838688
MSSA_vs_Healthy	CD4 TCM	5	180989150	180989650	0.000957423	-0.792061	0.00218417	-1.03967
MSSA_vs_Healthy	CD4 TCM	9	126329537	126330037	0.000962268	1.14515	0.00401892	1.23039
MSSA_vs_Healthy	CD4 TCM	14	47346802	47347302	0.000967828	-0.840781	0.00171166	-0.569578
MSSA_vs_Healthy	CD4 TCM	18	48930459	48930959	0.000968118	-0.564243	0.0287163	-0.458651
MSSA_vs_Healthy	CD4 TCM	12	10200353	10200853	0.000972682	1.04902	0.00785753	1.34043
MSSA_vs_Healthy	CD4 TCM	15	73683523	73684023	0.000980616	-0.59313	0.0335938	-0.358717
MSSA_vs_Healthy	CD4 TCM	1	98870941	98871441	0.000983308	-0.749975	0.0145269	-0.532686
MSSA_vs_Healthy	CD4 TCM	15	101446602	101447102	0.000988295	-0.504763	0.000238605	-0.844891
MSSA_vs_Healthy	CD4 TCM	14	39491419	39491919	0.000988362	-0.964686	0.00264201	-0.806046
MSSA_vs_Healthy	CD4 TCM	12	42218063	42218563	0.000988476	-1.05653	0.00162862	-0.822588
MSSA_vs_Healthy	CD4 TCM	6	124441614	124442114	0.00099216	1.40257	0.000714407	1.22234
MSSA_vs_Healthy	CD4 TCM	16	80611249	80611749	0.00101021	-0.813266	0.0143821	-0.377569
MSSA_vs_Healthy	CD4 TCM	1	101293623	101294123	0.00101622	1.99436	0.000251858	1.18901
MSSA_vs_Healthy	CD4 TCM	20	10172610	10173110	0.00102159	-1.14141	0.000536417	-0.770903
MSSA_vs_Healthy	CD4 TCM	16	2284197	2284697	0.00105539	-0.930945	0.0156797	-0.596687
MSSA_vs_Healthy	CD4 TCM	6	167117947	167118447	0.00105668	-1.3426	0.00786347	-0.58861
MSSA_vs_Healthy	CD4 TCM	18	77679750	77680250	0.00105969	-1.26771	0.0163092	-0.721789
MSSA_vs_Healthy	CD4 TCM	1	156217870	156218370	0.00107007	1.62364	0.000203706	1.50229
MSSA_vs_Healthy	CD4 TCM	6	73856049	73856549	0.0010763	-1.17645	0.00461849	-0.978408
MSSA_vs_Healthy	CD4 TCM	5	79263654	79264154	0.00111184	1.03254	0.0202095	0.948946
MSSA_vs_Healthy	CD4 TCM	11	8327625	8328125	0.00111214	0.621869	0.00324355	0.475659
MSSA_vs_Healthy	CD4 TCM	20	46136904	46137404	0.00111365	-0.806061	0.00181843	-0.672384
MSSA_vs_Healthy	CD4 TCM	12	31217594	31218094	0.00111416	-1.35777	0.000328956	-1.08922
MSSA_vs_Healthy	CD4 TCM	14	64465113	64465613	0.00111416	-0.510309	0.00714997	-0.504939
MSSA_vs_Healthy	CD4 TCM	1	206579852	206580352	0.00112027	0.729589	0.0274456	0.596226
MSSA_vs_Healthy	CD4 TCM	1	217631352	217631852	0.00112328	-0.707886	0.000885804	-0.437539
MSSA_vs_Healthy	CD4 TCM	11	116792025	116792525	0.00112428	-0.797897	0.000159903	-0.661633
MSSA_vs_Healthy	CD4 TCM	15	97717313	97717813	0.00112428	-1.3612	0.000595919	-1.11652
MSSA_vs_Healthy	CD4 TCM	16	16192544	16193044	0.00113245	-0.500721	0.00185763	-0.551182
MSSA_vs_Healthy	CD4 TCM	10	70332879	70333379	0.00113436	-0.730503	0.00558894	-0.509456
MSSA_vs_Healthy	CD4 TCM	19	1214393	1214893	0.00114179	-0.86541	0.0333552	-0.67825
MSSA_vs_Healthy	CD4 TCM	15	77717192	77717692	0.00115154	-0.521683	0.00562676	-0.738061
MSSA_vs_Healthy	CD4 TCM	22	41914865	41915365	0.00115925	0.944968	0.0189855	0.934221
MSSA_vs_Healthy	CD4 TCM	4	131333305	131333805	0.00116324	-0.62459	0.000397269	-0.559201
MSSA_vs_Healthy	CD4 TCM	10	20347993	20348493	0.0011816	-0.880696	0.0158264	-0.741681
MSSA_vs_Healthy	CD4 TCM	7	157855746	157856246	0.00118473	-0.72837	0.00230687	-0.665458
MSSA_vs_Healthy	CD4 TCM	1	91886612	91887112	0.00119233	-1.21826	0.000236728	-1.01613
MSSA_vs_Healthy	CD4 TCM	12	1911400	1911900	0.00121036	-0.578529	0.000649728	-0.46021
MSSA_vs_Healthy	CD4 TCM	8	13544722	13545222	0.00122028	-0.635395	0.00647978	-0.915709
MSSA_vs_Healthy	CD4 TCM	8	5675288	5675788	0.00122357	-0.528127	0.00514051	-0.752939
MSSA_vs_Healthy	CD4 TCM	20	16171466	16171966	0.00124135	-1.07985	0.011083	-0.614823
MSSA_vs_Healthy	CD4 TCM	1	100949458	100949958	0.00124389	-0.684931	0.0334717	-0.443242
MSSA_vs_Healthy	CD4 TCM	12	52060987	52061487	0.0012489	-1.32107	0.003602	-0.827528
MSSA_vs_Healthy	CD4 TCM	13	106844708	106845208	0.0012489	-0.924381	0.00744759	-0.49824
MSSA_vs_Healthy	CD4 TCM	17	4988048	4988548	0.0012489	-1.67806	0.000184706	-1.27817
MSSA_vs_Healthy	CD4 TCM	17	7352423	7352923	0.0012489	-0.523001	0.00643169	-0.48584
MSSA_vs_Healthy	CD4 TCM	18	34649096	34649596	0.0012517	-1.71799	0.0276979	-0.507984
MSSA_vs_Healthy	CD4 TCM	9	137004182	137004682	0.00127343	-0.700656	0.0123231	-0.638721
MSSA_vs_Healthy	CD4 TCM	12	113211536	113212036	0.00127484	-1.77098	0.00698204	-1.0338
MSSA_vs_Healthy	CD4 TCM	3	10173261	10173761	0.00128096	-1.34161	0.000532345	-1.32866
MSSA_vs_Healthy	CD4 TCM	15	63448218	63448718	0.00128555	1.78979	0.0232798	1.09086
MSSA_vs_Healthy	CD4 TCM	1	117339904	117340404	0.00128646	-1.05097	0.000420275	-0.616216
MSSA_vs_Healthy	CD4 TCM	3	126475146	126475646	0.00128885	-1.23967	0.00274421	-0.787616
MSSA_vs_Healthy	CD4 TCM	18	13559684	13560184	0.00130616	-0.60363	0.000452929	-0.684421
MSSA_vs_Healthy	CD4 TCM	16	48012385	48012885	0.00130909	-0.510834	3.90853e-05	-0.841218
MSSA_vs_Healthy	CD4 TCM	12	51085965	51086465	0.00130933	1.3058	0.000103425	0.872566
MSSA_vs_Healthy	CD4 TCM	13	99383363	99383863	0.00131901	-0.555848	0.0284779	-0.742537
MSSA_vs_Healthy	CD4 TCM	6	26659008	26659508	0.00132067	-1.76509	0.000772046	-0.94327
MSSA_vs_Healthy	CD4 TCM	2	166833103	166833603	0.00132547	-0.895461	0.0371655	-0.434873
MSSA_vs_Healthy	CD4 TCM	4	136580568	136581068	0.00132554	-0.966642	0.00590273	-0.723284
MSSA_vs_Healthy	CD4 TCM	16	78522307	78522807	0.00133284	-1.65101	0.00715079	-0.646363
MSSA_vs_Healthy	CD4 TCM	6	57221426	57221926	0.00139049	-1.346	0.00956637	-0.724281
MSSA_vs_Healthy	CD4 TCM	4	140837679	140838179	0.00139576	-0.748376	0.000328221	-0.7815
MSSA_vs_Healthy	CD4 TCM	9	129628977	129629477	0.00141802	0.732753	0.00916577	0.43001
MSSA_vs_Healthy	CD4 TCM	9	29471870	29472370	0.00142304	-1.11986	0.00240928	-1.25833
MSSA_vs_Healthy	CD4 TCM	4	144645886	144646386	0.00142354	-1.78312	9.46895e-05	-0.807246
MSSA_vs_Healthy	CD4 TCM	3	40312658	40313158	0.00144667	-0.67508	0.00778179	-0.369651
MSSA_vs_Healthy	CD4 TCM	3	30682427	30682927	0.0014468	-0.557166	0.0018421	-0.379412
MSSA_vs_Healthy	CD4 TCM	5	170413799	170414299	0.00145288	-0.541958	0.0236844	-0.508565
MSSA_vs_Healthy	CD4 TCM	18	8745590	8746090	0.00145597	-0.798328	0.000271645	-1.06505
MSSA_vs_Healthy	CD4 TCM	19	3699020	3699520	0.00145721	-0.7555	0.0333598	-0.335528
MSSA_vs_Healthy	CD4 TCM	6	31623282	31623782	0.00148622	-1.02838	0.0121732	-0.454544
MSSA_vs_Healthy	CD4 TCM	18	37537794	37538294	0.00148832	-0.662122	0.00124881	-0.521108
MSSA_vs_Healthy	CD4 TCM	5	3818549	3819049	0.00149532	-1.22812	3.2423e-05	-0.848998
MSSA_vs_Healthy	CD4 TCM	14	39746655	39747155	0.00149619	-1.78541	0.0257916	-0.998576
MSSA_vs_Healthy	CD4 TCM	7	29243994	29244494	0.00150511	-0.787455	0.013297	-0.603615
MSSA_vs_Healthy	CD4 TCM	19	58380249	58380749	0.00152834	-0.505458	5.83045e-05	-0.619406
MSSA_vs_Healthy	CD4 TCM	10	72335992	72336492	0.00155776	-0.92048	0.00697483	-0.467582
MSSA_vs_Healthy	CD4 TCM	6	43791707	43792207	0.00157071	0.543446	0.0107351	0.35897
MSSA_vs_Healthy	CD4 TCM	11	117691059	117691559	0.00157071	-1.32396	0.00311117	-0.78592
MSSA_vs_Healthy	CD4 TCM	7	142787070	142787570	0.00157161	3.10132	0.000141027	1.09185
MSSA_vs_Healthy	CD4 TCM	4	6963005	6963505	0.00157287	-1.00372	0.000198219	-0.923363
MSSA_vs_Healthy	CD4 TCM	5	44451475	44451975	0.00157415	-0.784033	2.5368e-05	-0.997294
MSSA_vs_Healthy	CD4 TCM	8	40989346	40989846	0.00157761	5.0978	0.000167496	0.820973
MSSA_vs_Healthy	CD4 TCM	11	64750056	64750556	0.00158085	-1.1581	0.021929	-0.825684
MSSA_vs_Healthy	CD4 TCM	2	236815315	236815815	0.0015898	-0.613457	0.0121697	-0.558085
MSSA_vs_Healthy	CD4 TCM	16	84823455	84823955	0.00162624	-1.4857	0.000711515	-0.89114
MSSA_vs_Healthy	CD4 TCM	19	7515797	7516297	0.00164855	0.66962	0.0112584	0.843598
MSSA_vs_Healthy	CD4 TCM	3	17258786	17259286	0.00165937	-0.90317	0.0103773	-0.66002
MSSA_vs_Healthy	CD4 TCM	3	78186769	78187269	0.00167675	-0.916161	0.00580219	-0.886092
MSSA_vs_Healthy	CD4 TCM	6	27824452	27824952	0.00167675	-1.95801	2.12757e-05	-1.38061
MSSA_vs_Healthy	CD4 TCM	7	104494630	104495130	0.00168094	1.38273	0.000154167	1.48316
MSSA_vs_Healthy	CD4 TCM	3	39346738	39347238	0.00170421	-0.732738	0.00688477	-0.503683
MSSA_vs_Healthy	CD4 TCM	8	22530021	22530521	0.00171165	-2.53813	0.00230565	-0.754798
MSSA_vs_Healthy	CD4 TCM	7	150483478	150483978	0.00171891	-1.9143	0.00337036	-0.964617
MSSA_vs_Healthy	CD4 TCM	14	71197036	71197536	0.00174063	-0.7941	0.000586291	-0.686259
MSSA_vs_Healthy	CD4 TCM	1	91697411	91697911	0.00175787	-1.09791	0.000200312	-0.906688
MSSA_vs_Healthy	CD4 TCM	8	73125345	73125845	0.001758	-1.09835	9.75057e-05	-1.13526
MSSA_vs_Healthy	CD4 TCM	6	34271996	34272496	0.00176591	-1.02537	0.00773873	-0.535902
MSSA_vs_Healthy	CD4 TCM	19	19735159	19735659	0.0017665	-1.66452	0.0171513	-0.85422
MSSA_vs_Healthy	CD4 TCM	12	49039229	49039729	0.00178163	-0.672555	0.00206102	-0.747601
MSSA_vs_Healthy	CD4 TCM	14	59920173	59920673	0.00178325	-1.04252	0.00307529	-1.21381
MSSA_vs_Healthy	CD4 TCM	18	55587948	55588448	0.00180641	-1.44962	0.0166968	-0.733414
MSSA_vs_Healthy	CD4 TCM	6	56734297	56734797	0.0018181	-0.808596	0.00745124	-0.99867
MSSA_vs_Healthy	CD4 TCM	4	79225176	79225676	0.0018399	1.18438	0.00025185	1.13482
MSSA_vs_Healthy	CD4 TCM	4	128847064	128847564	0.00184952	1.05785	0.000208652	0.860166
MSSA_vs_Healthy	CD4 TCM	6	123295024	123295524	0.00184952	-0.569031	0.0103198	-0.600896
MSSA_vs_Healthy	CD4 TCM	1	229058540	229059040	0.00186546	-1.26016	0.00679857	-0.575776
MSSA_vs_Healthy	CD4 TCM	21	25970491	25970991	0.00186546	-1.69427	0.0330116	-0.725456
MSSA_vs_Healthy	CD4 TCM	13	50810454	50810954	0.00187527	-1.17671	0.0195369	-0.968396
MSSA_vs_Healthy	CD4 TCM	22	19886246	19886746	0.00187527	-0.83164	0.0259111	-0.502675
MSSA_vs_Healthy	CD4 TCM	21	33317185	33317685	0.00188139	-1.06145	0.023998	-0.416521
MSSA_vs_Healthy	CD4 TCM	7	96314274	96314774	0.001897	0.958162	0.00238513	1.40802
MSSA_vs_Healthy	CD4 TCM	12	4035742	4036242	0.00190024	-0.63967	0.00536462	-0.44971
MSSA_vs_Healthy	CD4 TCM	23	57592053	57592553	0.00191643	-0.732279	0.0175583	-0.571249
MSSA_vs_Healthy	CD4 TCM	20	2289384	2289884	0.0019219	-0.96011	0.0326327	-0.390368
MSSA_vs_Healthy	CD4 TCM	9	126862032	126862532	0.00192521	-0.502316	0.00839941	-0.801073
MSSA_vs_Healthy	CD4 TCM	12	101851009	101851509	0.00193136	-0.994247	0.00284917	-0.842479
MSSA_vs_Healthy	CD4 TCM	13	88427984	88428484	0.0019414	-0.799978	0.0148343	-0.385102
MSSA_vs_Healthy	CD4 TCM	6	163717602	163718102	0.00194461	0.707573	0.0150653	0.832326
MSSA_vs_Healthy	CD4 TCM	2	161077941	161078441	0.00194462	-0.530195	0.00482001	-0.431427
MSSA_vs_Healthy	CD4 TCM	2	237355435	237355935	0.00195138	0.627013	0.0141098	0.47038
MSSA_vs_Healthy	CD4 TCM	23	16528577	16529077	0.00196955	-1.17583	0.00652006	-0.753563
MSSA_vs_Healthy	CD4 TCM	11	119790963	119791463	0.00198144	-1.18224	0.000852334	-0.690666
MSSA_vs_Healthy	CD4 TCM	13	50684302	50684802	0.00199494	-0.991519	0.000311381	-0.691417
MSSA_vs_Healthy	CD4 TCM	9	135962614	135963114	0.00200617	-0.783806	0.0358404	-0.452182
MSSA_vs_Healthy	CD4 TCM	7	45160299	45160799	0.00201855	-1.00203	0.0194442	-0.424953
MSSA_vs_Healthy	CD4 TCM	19	45475027	45475527	0.0020213	-0.587259	0.00137424	-0.443255
MSSA_vs_Healthy	CD4 TCM	7	55019300	55019800	0.00204547	0.734669	0.00206899	0.600603
MSSA_vs_Healthy	CD4 TCM	13	52455173	52455673	0.00204596	2.21666	0.00122829	1.21563
MSSA_vs_Healthy	CD4 TCM	3	45948505	45949005	0.00207545	3.56162	0.0126913	0.965815
MSSA_vs_Healthy	CD4 TCM	8	70342866	70343366	0.00210433	-1.01023	0.00915995	-0.957845
MSSA_vs_Healthy	CD4 TCM	2	112728521	112729021	0.0021138	-0.763239	0.00465511	-0.625249
MSSA_vs_Healthy	CD4 TCM	17	44141614	44142114	0.00212166	1.55193	0.000541837	1.20512
MSSA_vs_Healthy	CD4 TCM	20	62602919	62603419	0.00213124	-0.764297	0.00102809	-0.611177
MSSA_vs_Healthy	CD4 TCM	3	3196098	3196598	0.0021621	-1.18756	0.0039805	-0.770039
MSSA_vs_Healthy	CD4 TCM	12	132043668	132044168	0.00216392	-0.963014	0.0306466	-0.529023
MSSA_vs_Healthy	CD4 TCM	9	99086181	99086681	0.00217189	-0.868477	0.028909	-0.378333
MSSA_vs_Healthy	CD4 TCM	17	1661377	1661877	0.00218472	-0.617313	0.0202451	-0.906935
MSSA_vs_Healthy	CD4 TCM	6	53300953	53301453	0.00220692	-0.841701	0.000503198	-0.493727
MSSA_vs_Healthy	CD4 TCM	4	17639379	17639879	0.00221848	-1.56669	0.00731409	-0.779914
MSSA_vs_Healthy	CD4 TCM	16	57500474	57500974	0.00223955	-0.947737	0.000241746	-0.663237
MSSA_vs_Healthy	CD4 TCM	12	76087619	76088119	0.0022598	-0.526602	0.0156073	-0.645017
MSSA_vs_Healthy	CD4 TCM	9	84598480	84598980	0.00226216	-0.771914	0.0126755	-0.91924
MSSA_vs_Healthy	CD4 TCM	22	37111641	37112141	0.00226216	-0.541194	0.00503911	-0.866241
MSSA_vs_Healthy	CD4 TCM	16	88480274	88480774	0.00226841	-0.855245	0.0025474	-0.52205
MSSA_vs_Healthy	CD4 TCM	16	70381236	70381736	0.00227235	-0.62342	0.0228142	-0.709597
MSSA_vs_Healthy	CD4 TCM	16	75430868	75431368	0.00227717	-0.989479	0.00150636	-0.628052
MSSA_vs_Healthy	CD4 TCM	1	89278830	89279330	0.00228175	-0.891061	0.00216161	-0.522833
MSSA_vs_Healthy	CD4 TCM	5	98125330	98125830	0.00228903	2.73075	0.000863697	1.06955
MSSA_vs_Healthy	CD4 TCM	4	6372829	6373329	0.00230181	-0.517229	0.0161515	-0.416694
MSSA_vs_Healthy	CD4 TCM	1	97942365	97942865	0.00231629	-2.68783	0.0103117	-0.73008
MSSA_vs_Healthy	CD4 TCM	1	23451898	23452398	0.00231987	-0.772126	0.000286972	-0.977682
MSSA_vs_Healthy	CD4 TCM	11	111922766	111923266	0.00234396	-0.636509	0.000548942	-0.753088
MSSA_vs_Healthy	CD4 TCM	6	34561990	34562490	0.00235716	-0.74978	0.000519723	-0.801982
MSSA_vs_Healthy	CD4 TCM	12	132625368	132625868	0.00236228	-1.51053	0.0160657	-0.761776
MSSA_vs_Healthy	CD4 TCM	20	15879643	15880143	0.00236388	-0.544952	0.0100242	-0.666212
MSSA_vs_Healthy	CD4 TCM	4	76993230	76993730	0.00236763	1.98122	0.00883581	1.00452
MSSA_vs_Healthy	CD4 TCM	9	129637183	129637683	0.00236875	0.623854	0.00504499	0.425748
MSSA_vs_Healthy	CD4 TCM	14	66200530	66201030	0.00238492	-0.692279	0.0120589	-0.880631
MSSA_vs_Healthy	CD4 TCM	15	40594605	40595105	0.00238659	-1.14039	0.000213874	-1.359
MSSA_vs_Healthy	CD4 TCM	1	39995825	39996325	0.0024114	-2.89079	0.0192318	-0.642923
MSSA_vs_Healthy	CD4 TCM	14	64234463	64234963	0.00241634	-1.07123	0.00118089	-0.831018
MSSA_vs_Healthy	CD4 TCM	6	133965741	133966241	0.00242437	1.13318	0.00682267	0.750413
MSSA_vs_Healthy	CD4 TCM	5	127746305	127746805	0.00243495	2.4928	0.0139652	0.918761
MSSA_vs_Healthy	CD4 TCM	7	887509	888009	0.00243768	-2.27959	0.0186472	-0.930496
MSSA_vs_Healthy	CD4 TCM	7	140525015	140525515	0.00244662	-1.45244	0.00134219	-0.917567
MSSA_vs_Healthy	CD4 TCM	1	59815080	59815580	0.00244785	-0.890263	0.0230246	-0.56757
MSSA_vs_Healthy	CD4 TCM	6	3025754	3026254	0.00247089	-0.643455	0.0277412	-0.403624
MSSA_vs_Healthy	CD4 TCM	1	185559851	185560351	0.00250687	-0.530463	0.0291691	-0.966792
MSSA_vs_Healthy	CD4 TCM	1	228793989	228794489	0.00250773	-0.948461	0.00815099	-0.975613
MSSA_vs_Healthy	CD4 TCM	19	3688356	3688856	0.00251201	-0.946805	0.00026739	-0.781276
MSSA_vs_Healthy	CD4 TCM	23	44253249	44253749	0.00253033	-0.805126	0.00088055	-1.06386
MSSA_vs_Healthy	CD4 TCM	7	115229267	115229767	0.00253438	-0.506733	0.0112831	-0.471293
MSSA_vs_Healthy	CD4 TCM	3	128497551	128498051	0.00253792	-0.686066	0.010871	-0.803998
MSSA_vs_Healthy	CD4 TCM	1	182084877	182085377	0.00254005	-0.77458	0.021712	-0.488209
MSSA_vs_Healthy	CD4 TCM	11	79994947	79995447	0.00254094	-2.02739	2.42789e-05	-1.19463
MSSA_vs_Healthy	CD4 TCM	10	33968069	33968569	0.00255398	1.30661	0.00017526	0.951064
MSSA_vs_Healthy	CD4 TCM	11	20158632	20159132	0.00257127	-0.53991	0.0222731	-0.323651
MSSA_vs_Healthy	CD4 TCM	2	237434319	237434819	0.00257166	0.936117	0.0134777	0.953444
MSSA_vs_Healthy	CD4 TCM	3	150223680	150224180	0.00257166	-0.65773	0.000310608	-0.653908
MSSA_vs_Healthy	CD4 TCM	9	114919547	114920047	0.00257789	-0.595447	0.0210796	-0.314171
MSSA_vs_Healthy	CD4 TCM	19	41588480	41588980	0.00261338	-0.557972	0.012563	-0.612232
MSSA_vs_Healthy	CD4 TCM	9	37066041	37066541	0.00261688	-0.605756	3.68253e-05	-0.75129
MSSA_vs_Healthy	CD4 TCM	14	34693044	34693544	0.00262143	-0.567767	0.0191533	-0.804302
MSSA_vs_Healthy	CD4 TCM	14	68902118	68902618	0.0026259	-1.3744	0.0228463	-0.717604
MSSA_vs_Healthy	CD4 TCM	22	26611076	26611576	0.00267815	-3.23446	0.0318354	-0.50643
MSSA_vs_Healthy	CD4 TCM	17	55238781	55239281	0.00270381	-0.766763	0.00137475	-0.907842
MSSA_vs_Healthy	CD4 TCM	5	14414033	14414533	0.00271139	-0.685309	0.0151434	-0.330261
MSSA_vs_Healthy	CD4 TCM	16	80606124	80606624	0.00272033	-1.32217	0.0181017	-0.923767
MSSA_vs_Healthy	CD4 TCM	2	29000980	29001480	0.00278613	-0.551984	0.00574932	-0.487457
MSSA_vs_Healthy	CD4 TCM	23	20437659	20438159	0.00278679	-0.940843	0.00396462	-0.73117
MSSA_vs_Healthy	CD4 TCM	18	79523122	79523622	0.00280342	-0.999701	0.00475116	-0.836875
MSSA_vs_Healthy	CD4 TCM	4	137479894	137480394	0.00280394	-1.38084	0.00377293	-0.809483
MSSA_vs_Healthy	CD4 TCM	4	184823023	184823523	0.00280557	-0.981142	0.0056514	-0.71891
MSSA_vs_Healthy	CD4 TCM	5	31244783	31245283	0.00283723	-0.561208	0.0207379	-0.526921
MSSA_vs_Healthy	CD4 TCM	1	226002285	226002785	0.00285346	1.37403	0.00428057	0.986687
MSSA_vs_Healthy	CD4 TCM	11	61579365	61579865	0.00285455	-0.736506	0.0265403	-0.869027
MSSA_vs_Healthy	CD4 TCM	2	96395461	96395961	0.00286931	-0.964606	0.00404738	-0.812647
MSSA_vs_Healthy	CD4 TCM	3	12971726	12972226	0.00288267	-1.19527	0.0233716	-0.687068
MSSA_vs_Healthy	CD4 TCM	12	4353632	4354132	0.00288924	-0.899685	0.00568561	-0.507076
MSSA_vs_Healthy	CD4 TCM	22	40215225	40215725	0.00288992	1.51942	0.00452693	1.22853
MSSA_vs_Healthy	CD4 TCM	4	129626638	129627138	0.00298244	-0.627273	0.00032077	-0.786174
MSSA_vs_Healthy	CD4 TCM	17	31771486	31771986	0.00298541	-0.88521	0.00336838	-0.8024
MSSA_vs_Healthy	CD4 TCM	10	60230906	60231406	0.00300457	-1.26385	0.00654197	-0.67485
MSSA_vs_Healthy	CD4 TCM	6	135162616	135163116	0.00300465	-0.634671	0.00407255	-1.04395
MSSA_vs_Healthy	CD4 TCM	7	79915909	79916409	0.00300792	-0.60283	0.00796307	-0.477592
MSSA_vs_Healthy	CD4 TCM	4	48923127	48923627	0.00301357	-0.504555	0.0219218	-0.594143
MSSA_vs_Healthy	CD4 TCM	2	173353986	173354486	0.00302568	-0.991778	0.000421486	-1.08657
MSSA_vs_Healthy	CD4 TCM	13	31131723	31132223	0.00302737	-1.14657	0.0167382	-0.568931
MSSA_vs_Healthy	CD4 TCM	22	27802097	27802597	0.00305617	-1.43591	0.00777697	-0.54144
MSSA_vs_Healthy	CD4 TCM	4	18014408	18014908	0.00306042	-1.006	0.000255126	-0.854506
MSSA_vs_Healthy	CD4 TCM	18	8180381	8180881	0.00307053	-1.12589	0.0138837	-0.885689
MSSA_vs_Healthy	CD4 TCM	2	128416900	128417400	0.00307926	-1.57123	0.0135381	-0.897427
MSSA_vs_Healthy	CD4 TCM	11	50178666	50179166	0.00308891	0.866133	0.000909235	0.829068
MSSA_vs_Healthy	CD4 TCM	6	127918969	127919469	0.00308891	-2.76251	0.0094966	-1.00549
MSSA_vs_Healthy	CD4 TCM	7	18516968	18517468	0.00308891	-0.989362	0.0083682	-0.764147
MSSA_vs_Healthy	CD4 TCM	4	13763630	13764130	0.00309176	-0.768433	0.0210544	-0.481236
MSSA_vs_Healthy	CD4 TCM	7	29945132	29945632	0.00309539	-1.15847	0.0191852	-0.53997
MSSA_vs_Healthy	CD4 TCM	5	18090990	18091490	0.00309584	-1.77477	0.014091	-0.899236
MSSA_vs_Healthy	CD4 TCM	19	9538409	9538909	0.00311114	-1.81276	0.00413666	-1.03763
MSSA_vs_Healthy	CD4 TCM	5	31972655	31973155	0.00313303	-0.864258	0.0265726	-0.615971
MSSA_vs_Healthy	CD4 TCM	14	56490326	56490826	0.00314567	-1.12704	0.0105064	-0.700324
MSSA_vs_Healthy	CD4 TCM	1	244461201	244461701	0.00318836	-0.519523	0.0309725	-0.255068
MSSA_vs_Healthy	CD4 TCM	6	31766302	31766802	0.00321204	4.67042	0.00211241	0.762676
MSSA_vs_Healthy	CD4 TCM	13	26496579	26497079	0.00322154	-0.979356	0.00314609	-0.817172
MSSA_vs_Healthy	CD4 TCM	7	31890179	31890679	0.00322173	-1.54659	0.00239088	-0.844885
MSSA_vs_Healthy	CD4 TCM	1	25556630	25557130	0.00324413	-1.04789	0.0020007	-0.820745
MSSA_vs_Healthy	CD4 TCM	9	12887579	12888079	0.00325295	-0.702272	0.00365295	-0.623827
MSSA_vs_Healthy	CD4 TCM	7	130956551	130957051	0.00328057	-0.562761	0.0254458	-0.743588
MSSA_vs_Healthy	CD4 TCM	3	45112871	45113371	0.00331253	-0.696751	1.36321e-05	-0.645373
MSSA_vs_Healthy	CD4 TCM	4	52856732	52857232	0.00332015	-2.11662	0.000446931	-0.778151
MSSA_vs_Healthy	CD4 TCM	17	78875698	78876198	0.00333095	-0.714153	0.0104424	-0.550923
MSSA_vs_Healthy	CD4 TCM	12	68447389	68447889	0.00333942	1.52059	0.0217833	1.21761
MSSA_vs_Healthy	CD4 TCM	4	1855392	1855892	0.00333984	-0.549459	5.41401e-05	-0.913987
MSSA_vs_Healthy	CD4 TCM	12	133079441	133079941	0.00336842	-0.574706	0.0242173	-0.326141
MSSA_vs_Healthy	CD4 TCM	6	86937391	86937891	0.00339088	-0.688023	0.00119225	-0.723163
MSSA_vs_Healthy	CD4 TCM	8	121530306	121530806	0.00339405	1.17567	0.0281632	1.06767
MSSA_vs_Healthy	CD4 TCM	4	92600485	92600985	0.00342131	-2.9135	0.0237793	-0.624355
MSSA_vs_Healthy	CD4 TCM	21	34582709	34583209	0.00343495	-1.47918	0.00245026	-1.22579
MSSA_vs_Healthy	CD4 TCM	1	116232841	116233341	0.00343667	-1.85281	0.000987323	-0.789332
MSSA_vs_Healthy	CD4 TCM	3	122997538	122998038	0.00343828	-2.8376	0.00256018	-0.935117
MSSA_vs_Healthy	CD4 TCM	1	24925052	24925552	0.00345381	0.607157	0.0332195	0.493945
MSSA_vs_Healthy	CD4 TCM	8	119729315	119729815	0.00345381	-2.90692	0.0214971	-0.801545
MSSA_vs_Healthy	CD4 TCM	1	26201831	26202331	0.00345475	-0.623519	0.00274718	-0.466434
MSSA_vs_Healthy	CD4 TCM	2	3109463	3109963	0.00346635	0.81903	0.0254483	0.599114
MSSA_vs_Healthy	CD4 TCM	22	26589910	26590410	0.00351799	-2.36257	0.0267103	-0.73281
MSSA_vs_Healthy	CD4 TCM	7	88269448	88269948	0.00353882	-1.06465	0.0131568	-0.43423
MSSA_vs_Healthy	CD4 TCM	5	173137	173637	0.00355178	0.940739	0.0304681	0.638465
MSSA_vs_Healthy	CD4 TCM	16	88818180	88818680	0.00356294	-1.10726	0.00872163	-0.722072
MSSA_vs_Healthy	CD4 TCM	23	136064950	136065450	0.00361879	-0.889932	0.0101913	-0.764836
MSSA_vs_Healthy	CD4 TCM	1	193537611	193538111	0.00365144	-0.705109	0.000967163	-0.538221
MSSA_vs_Healthy	CD4 TCM	2	191836740	191837240	0.00365144	-1.27439	0.0137874	-0.746149
MSSA_vs_Healthy	CD4 TCM	5	36605972	36606472	0.0036697	-0.78996	0.0103675	-1.0583
MSSA_vs_Healthy	CD4 TCM	5	14264561	14265061	0.00367856	1.79365	0.000754685	1.43245
MSSA_vs_Healthy	CD4 TCM	2	114610619	114611119	0.00369203	-0.636568	0.00116229	-0.52009
MSSA_vs_Healthy	CD4 TCM	10	71314237	71314737	0.00369642	-0.599688	0.00386038	-0.485583
MSSA_vs_Healthy	CD4 TCM	5	143435216	143435716	0.00371771	2.12244	1.75255e-05	1.01281
MSSA_vs_Healthy	CD4 TCM	18	23067155	23067655	0.00373617	1.72642	0.00500667	0.997307
MSSA_vs_Healthy	CD4 TCM	6	116362271	116362771	0.00377133	2.17182	4.33848e-05	1.71836
MSSA_vs_Healthy	CD4 TCM	1	146472292	146472792	0.00377787	-0.581034	0.0279583	-0.521251
MSSA_vs_Healthy	CD4 TCM	8	42246897	42247397	0.00378523	-1.85326	0.00382497	-0.853993
MSSA_vs_Healthy	CD4 TCM	12	3803804	3804304	0.00382886	-0.964376	0.0166516	-0.886186
MSSA_vs_Healthy	CD4 TCM	11	82216484	82216984	0.00383211	-1.16192	0.0133357	-0.738844
MSSA_vs_Healthy	CD4 TCM	10	88157809	88158309	0.00390816	-0.681757	0.00784035	-0.336571
MSSA_vs_Healthy	CD4 TCM	2	172586422	172586922	0.0039087	-1.16842	0.0159954	-0.772221
MSSA_vs_Healthy	CD4 TCM	6	53692134	53692634	0.00391601	1.20049	0.00354338	0.895293
MSSA_vs_Healthy	CD4 TCM	3	52778072	52778572	0.0039436	-1.21161	0.0191485	-0.861927
MSSA_vs_Healthy	CD4 TCM	7	75156176	75156676	0.0039717	-0.669853	0.0157403	-0.989852
MSSA_vs_Healthy	CD4 TCM	18	57254713	57255213	0.0039717	-3.04022	0.0361746	-0.497634
MSSA_vs_Healthy	CD4 TCM	17	82292056	82292556	0.0039928	1.22775	0.0130328	0.948702
MSSA_vs_Healthy	CD4 TCM	1	117357991	117358491	0.0039928	-0.769785	0.00176227	-1.10951
MSSA_vs_Healthy	CD4 TCM	9	95968888	95969388	0.00399609	-0.966099	0.00936109	-0.52444
MSSA_vs_Healthy	CD4 TCM	2	33242626	33243126	0.00400562	0.681236	0.00376743	0.601914
MSSA_vs_Healthy	CD4 TCM	5	176583724	176584224	0.00400562	-0.712136	0.00680845	-0.667474
MSSA_vs_Healthy	CD4 TCM	9	31166546	31167046	0.00401385	-1.3023	0.00398032	-0.81807
MSSA_vs_Healthy	CD4 TCM	1	197201870	197202370	0.00402306	-1.14898	0.00490096	-0.869916
MSSA_vs_Healthy	CD4 TCM	6	45782561	45783061	0.00403462	-1.23268	0.00215105	-0.964488
MSSA_vs_Healthy	CD4 TCM	7	132283557	132284057	0.00403531	2.33014	2.6831e-07	1.6827
MSSA_vs_Healthy	CD4 TCM	8	12713394	12713894	0.00405954	-1.05012	0.000105823	-0.939636
MSSA_vs_Healthy	CD4 TCM	6	40440198	40440698	0.00406843	-0.86262	0.000220157	-0.875745
MSSA_vs_Healthy	CD4 TCM	18	9750861	9751361	0.00409333	-1.12638	0.000129574	-1.20063
MSSA_vs_Healthy	CD4 TCM	1	25506844	25507344	0.00415498	-0.97284	0.00976617	-0.934753
MSSA_vs_Healthy	CD4 TCM	13	74754754	74755254	0.00416325	-1.36559	0.00193651	-0.751417
MSSA_vs_Healthy	CD4 TCM	3	31535865	31536365	0.00420523	-0.888135	0.021944	-0.668213
MSSA_vs_Healthy	CD4 TCM	19	15264002	15264502	0.00440657	-1.42072	0.00488003	-0.828881
MSSA_vs_Healthy	CD4 TCM	19	55680373	55680873	0.0044257	-1.62449	0.0342432	-0.579295
MSSA_vs_Healthy	CD4 TCM	6	95566198	95566698	0.00444424	1.44026	0.0164357	1.03357
MSSA_vs_Healthy	CD4 TCM	4	35181564	35182064	0.00445199	-0.583464	0.0267082	-0.533579
MSSA_vs_Healthy	CD4 TCM	21	44368938	44369438	0.00448666	3.70592	0.00306942	0.997707
MSSA_vs_Healthy	CD4 TCM	11	114080918	114081418	0.00448676	-0.866304	0.00749239	-0.779181
MSSA_vs_Healthy	CD4 TCM	15	88263879	88264379	0.00448676	-0.693676	0.00345536	-0.856872
MSSA_vs_Healthy	CD4 TCM	1	226912549	226913049	0.00452114	-2.87125	0.00958517	-0.743179
MSSA_vs_Healthy	CD4 TCM	3	129940034	129940534	0.00455358	-1.2168	0.0079237	-0.913585
MSSA_vs_Healthy	CD4 TCM	1	233295488	233295988	0.00457065	-0.54235	0.019756	-0.484028
MSSA_vs_Healthy	CD4 TCM	2	43161527	43162027	0.0046125	-0.778853	0.010895	-0.771955
MSSA_vs_Healthy	CD4 TCM	11	671504	672004	0.00461905	-1.38886	0.00553535	-0.786287
MSSA_vs_Healthy	CD4 TCM	2	10333101	10333601	0.00461999	0.995392	0.00688706	0.915731
MSSA_vs_Healthy	CD4 TCM	15	87945065	87945565	0.00466504	-0.837563	0.0217137	-0.530721
MSSA_vs_Healthy	CD4 TCM	4	142353089	142353589	0.00467027	1.12902	0.000143578	1.14693
MSSA_vs_Healthy	CD4 TCM	1	12088575	12089075	0.00467027	-1.00978	0.00514158	-0.773911
MSSA_vs_Healthy	CD4 TCM	6	52638468	52638968	0.00470067	-0.568328	0.00768395	-0.866195
MSSA_vs_Healthy	CD4 TCM	4	96258798	96259298	0.00470443	2.0697	0.000409112	0.943867
MSSA_vs_Healthy	CD4 TCM	7	76217058	76217558	0.00472685	0.80171	0.00242651	0.560216
MSSA_vs_Healthy	CD4 TCM	3	185908189	185908689	0.00474714	0.670657	0.00785774	0.890133
MSSA_vs_Healthy	CD4 TCM	1	151941224	151941724	0.00475294	1.04027	0.00449316	0.789726
MSSA_vs_Healthy	CD4 TCM	2	263858	264358	0.00475391	-0.748598	0.00608688	-0.927577
MSSA_vs_Healthy	CD4 TCM	9	88777786	88778286	0.00478191	-1.04708	0.00330815	-1.25606
MSSA_vs_Healthy	CD4 TCM	10	55628511	55629011	0.004798	-0.588779	0.0376034	-0.350442
MSSA_vs_Healthy	CD4 TCM	21	23964963	23965463	0.00482064	-0.565357	0.0062513	-0.782888
MSSA_vs_Healthy	CD4 TCM	3	142224718	142225218	0.00483206	-3.31517	0.0203369	-0.559453
MSSA_vs_Healthy	CD4 TCM	19	51326875	51327375	0.00497495	-0.714864	0.00150062	-0.768406
MSSA_vs_Healthy	CD4 TCM	22	39486887	39487387	0.00502922	2.40727	2.59878e-07	1.44631
MSSA_vs_Healthy	CD4 TCM	8	20427017	20427517	0.00504769	-0.553082	0.0361988	-0.754697
MSSA_vs_Healthy	CD4 TCM	19	1155646	1156146	0.00508382	-0.843087	0.00078522	-0.630674
MSSA_vs_Healthy	CD4 TCM	9	27539988	27540488	0.00509355	-1.54445	6.29621e-05	-1.03691
MSSA_vs_Healthy	CD4 TCM	20	36582238	36582738	0.00509546	0.780022	0.030395	0.50982
MSSA_vs_Healthy	CD4 TCM	11	117744647	117745147	0.00509546	-0.597082	0.00266372	-1.04781
MSSA_vs_Healthy	CD4 TCM	2	8058603	8059103	0.00510379	1.15629	0.000535611	0.804147
MSSA_vs_Healthy	CD4 TCM	6	109332709	109333209	0.00514596	-1.39155	0.0103147	-0.834266
MSSA_vs_Healthy	CD4 TCM	3	177120030	177120530	0.00518148	-0.579833	0.0113428	-0.855321
MSSA_vs_Healthy	CD4 TCM	11	30434700	30435200	0.00518519	-1.07943	0.0112291	-0.901433
MSSA_vs_Healthy	CD4 TCM	12	31806958	31807458	0.0052894	-0.977383	0.000343767	-0.791622
MSSA_vs_Healthy	CD4 TCM	1	179298847	179299347	0.00534843	-0.801228	0.00903723	-0.637234
MSSA_vs_Healthy	CD4 TCM	22	41915470	41915970	0.00539053	1.49208	0.0145644	1.24653
MSSA_vs_Healthy	CD4 TCM	2	109047018	109047518	0.00540998	-0.94997	0.0148177	-0.531944
MSSA_vs_Healthy	CD4 TCM	9	32860110	32860610	0.00541334	0.655499	0.0110924	0.91954
MSSA_vs_Healthy	CD4 TCM	2	96396521	96397021	0.0054604	-1.00811	0.0129868	-0.807393
MSSA_vs_Healthy	CD4 TCM	9	89364120	89364620	0.00546066	-0.953115	0.0121817	-0.384934
MSSA_vs_Healthy	CD4 TCM	17	31494212	31494712	0.00558251	-0.598182	0.0013551	-0.731519
MSSA_vs_Healthy	CD4 TCM	3	3573279	3573779	0.00566028	-0.574762	0.00846332	-0.426119
MSSA_vs_Healthy	CD4 TCM	10	126247798	126248298	0.0056692	-0.58661	0.00302558	-0.686094
MSSA_vs_Healthy	CD4 TCM	3	194140298	194140798	0.00568801	-1.48056	0.0282323	-0.575311
MSSA_vs_Healthy	CD4 TCM	5	9151686	9152186	0.00577312	-1.54068	0.0299192	-0.906187
MSSA_vs_Healthy	CD4 TCM	11	22657242	22657742	0.00580368	-0.844422	0.00102396	-1.18853
MSSA_vs_Healthy	CD4 TCM	11	410132	410632	0.00581673	1.27666	4.3202e-06	1.28654
MSSA_vs_Healthy	CD4 TCM	20	22688404	22688904	0.0058389	-1.56815	0.0266417	-0.720444
MSSA_vs_Healthy	CD4 TCM	15	40441391	40441891	0.00584545	-0.57407	0.00321342	-0.766099
MSSA_vs_Healthy	CD4 TCM	17	31539573	31540073	0.00591297	1.40079	0.0341067	0.790549
MSSA_vs_Healthy	CD4 TCM	2	218065112	218065612	0.00592025	1.76545	0.00163391	1.15985
MSSA_vs_Healthy	CD4 TCM	20	18137567	18138067	0.00593193	2.4173	0.00199993	1.04224
MSSA_vs_Healthy	CD4 TCM	14	105486914	105487414	0.00594771	-2.14204	0.0012401	-1.07747
MSSA_vs_Healthy	CD4 TCM	23	148310287	148310787	0.00594973	-0.695493	1.84865e-05	-0.68843
MSSA_vs_Healthy	CD4 TCM	17	4175693	4176193	0.00596939	-0.582944	0.00421694	-0.513082
MSSA_vs_Healthy	CD4 TCM	8	50309253	50309753	0.0059807	-0.70229	0.0114454	-0.601239
MSSA_vs_Healthy	CD4 TCM	16	398417	398917	0.00601493	-1.38225	0.0143099	-0.883602
MSSA_vs_Healthy	CD4 TCM	23	48935063	48935563	0.00601913	1.26073	1.64309e-05	1.33973
MSSA_vs_Healthy	CD4 TCM	14	28572723	28573223	0.00602872	-1.58227	0.000188084	-0.866954
MSSA_vs_Healthy	CD4 TCM	3	16096652	16097152	0.00608676	-1.10453	0.00542207	-0.750304
MSSA_vs_Healthy	CD4 TCM	23	65866045	65866545	0.00626513	-0.908629	0.0115681	-0.936757
MSSA_vs_Healthy	CD4 TCM	10	121077257	121077757	0.00628428	-1.03858	0.015793	-0.774839
MSSA_vs_Healthy	CD4 TCM	4	54580589	54581089	0.00637291	-1.36049	0.000361708	-1.11865
MSSA_vs_Healthy	CD4 TCM	19	14334126	14334626	0.00639578	-1.27281	0.0114359	-0.654475
MSSA_vs_Healthy	CD4 TCM	3	153818279	153818779	0.00643502	-0.532368	0.0147555	-0.749778
MSSA_vs_Healthy	CD4 TCM	6	102581221	102581721	0.00644026	1.37291	0.00116873	1.07556
MSSA_vs_Healthy	CD4 TCM	22	34623406	34623906	0.00648353	1.51251	0.0103927	1.2769
MSSA_vs_Healthy	CD4 TCM	7	31668768	31669268	0.00651268	-1.85985	0.0310288	-0.771993
MSSA_vs_Healthy	CD4 TCM	6	142232402	142232902	0.0065164	-0.618286	0.00220996	-1.07753
MSSA_vs_Healthy	CD4 TCM	4	181111478	181111978	0.00652168	-1.27262	0.00936496	-0.71267
MSSA_vs_Healthy	CD4 TCM	23	68504020	68504520	0.00657413	1.25219	0.000174893	1.27962
MSSA_vs_Healthy	CD4 TCM	5	12638891	12639391	0.00658484	2.51167	0.0114064	0.741562
MSSA_vs_Healthy	CD4 TCM	3	125121594	125122094	0.00658484	-1.20162	0.0309718	-0.706944
MSSA_vs_Healthy	CD4 TCM	11	2379193	2379693	0.0065983	-0.660874	0.000633232	-0.67515
MSSA_vs_Healthy	CD4 TCM	4	143348424	143348924	0.00662019	-1.62144	0.00425709	-0.868542
MSSA_vs_Healthy	CD4 TCM	2	10330475	10330975	0.0066439	0.544701	0.00408684	0.538766
MSSA_vs_Healthy	CD4 TCM	8	92964078	92964578	0.00667363	-0.688772	0.00321182	-0.888076
MSSA_vs_Healthy	CD4 TCM	12	46265613	46266113	0.00667533	-2.52084	0.0150329	-0.495593
MSSA_vs_Healthy	CD4 TCM	5	68067318	68067818	0.00669134	-0.58391	0.00867529	-0.831246
MSSA_vs_Healthy	CD4 TCM	20	11452861	11453361	0.00669333	-2.02187	0.0298473	-0.627376
MSSA_vs_Healthy	CD4 TCM	3	130345573	130346073	0.00670535	-1.2107	0.0120503	-0.581975
MSSA_vs_Healthy	CD4 TCM	16	25015174	25015674	0.00677479	-0.748759	0.0119015	-0.71675
MSSA_vs_Healthy	CD4 TCM	3	78174360	78174860	0.00677757	-2.20879	0.0244246	-0.825325
MSSA_vs_Healthy	CD4 TCM	9	96449301	96449801	0.00684102	2.69065	7.35049e-05	1.14669
MSSA_vs_Healthy	CD4 TCM	20	19254371	19254871	0.00684406	-1.02608	0.0209469	-0.490406
MSSA_vs_Healthy	CD4 TCM	23	82141881	82142381	0.00689395	-0.974774	0.00238571	-1.09458
MSSA_vs_Healthy	CD4 TCM	11	30914116	30914616	0.00690132	0.570669	0.00053903	0.556207
MSSA_vs_Healthy	CD4 TCM	1	21294899	21295399	0.0069154	1.53404	0.000178402	1.10884
MSSA_vs_Healthy	CD4 TCM	19	18473302	18473802	0.0069154	2.39075	0.0153155	0.833535
MSSA_vs_Healthy	CD4 TCM	5	143418165	143418665	0.00694727	3.23477	0.000230375	1.01867
MSSA_vs_Healthy	CD4 TCM	21	36506466	36506966	0.00695531	-2.72223	0.0190315	-0.665452
MSSA_vs_Healthy	CD4 TCM	23	65601470	65601970	0.00697055	-0.875901	0.0107928	-0.800307
MSSA_vs_Healthy	CD4 TCM	3	133385313	133385813	0.00703086	-1.40085	0.000996161	-0.541387
MSSA_vs_Healthy	CD4 TCM	16	25902006	25902506	0.00703722	-1.61099	0.000576479	-1.21333
MSSA_vs_Healthy	CD4 TCM	6	39029366	39029866	0.00704514	0.903956	0.011411	0.704321
MSSA_vs_Healthy	CD4 TCM	19	1469883	1470383	0.00705322	0.590293	0.00456977	0.394742
MSSA_vs_Healthy	CD4 TCM	12	120651738	120652238	0.00705322	-0.528669	0.0141401	-0.564897
MSSA_vs_Healthy	CD4 TCM	5	65981491	65981991	0.00713672	-0.506726	0.00327026	-0.692753
MSSA_vs_Healthy	CD4 TCM	5	40484377	40484877	0.00713954	3.66581	1.37138e-05	0.700621
MSSA_vs_Healthy	CD4 TCM	2	25916377	25916877	0.00714668	-1.89378	0.00331573	-0.785095
MSSA_vs_Healthy	CD4 TCM	7	142786347	142786847	0.00715357	2.78297	0.00121223	1.17609
MSSA_vs_Healthy	CD4 TCM	11	85664063	85664563	0.00716774	-1.4548	0.021411	-0.764806
MSSA_vs_Healthy	CD4 TCM	13	21978229	21978729	0.00717755	-0.565594	0.0221737	-0.421969
MSSA_vs_Healthy	CD4 TCM	1	22018985	22019485	0.0072224	1.07618	0.031651	0.744783
MSSA_vs_Healthy	CD4 TCM	7	66499999	66500499	0.00722535	0.79104	0.000192347	1.06944
MSSA_vs_Healthy	CD4 TCM	22	45560268	45560768	0.0072493	1.75445	0.000483048	1.15285
MSSA_vs_Healthy	CD4 TCM	15	101293956	101294456	0.00735366	-1.50958	0.00275217	-0.847471
MSSA_vs_Healthy	CD4 TCM	1	77421426	77421926	0.00761881	-1.21079	0.00768882	-0.822819
MSSA_vs_Healthy	CD4 TCM	20	57381699	57382199	0.00776932	-1.29533	0.000411062	-0.983167
MSSA_vs_Healthy	CD4 TCM	18	50734450	50734950	0.00777336	-1.26475	8.24336e-05	-1.3282
MSSA_vs_Healthy	CD4 TCM	6	15543310	15543810	0.007793	1.04801	1.22029e-05	1.02757
MSSA_vs_Healthy	CD4 TCM	1	172358287	172358787	0.007896	-0.534829	0.00306195	-0.731917
MSSA_vs_Healthy	CD4 TCM	8	117521066	117521566	0.00795305	-0.707985	0.0188412	-0.475029
MSSA_vs_Healthy	CD4 TCM	22	21630439	21630939	0.00795305	-0.580976	0.0148541	-0.291177
MSSA_vs_Healthy	CD4 TCM	5	109512337	109512837	0.00800335	-0.646686	0.0156841	-0.756376
MSSA_vs_Healthy	CD4 TCM	16	84199806	84200306	0.00804773	-0.699736	8.64706e-05	-0.871311
MSSA_vs_Healthy	CD4 TCM	18	35152210	35152710	0.0080497	-1.20407	0.0467748	-0.820822
MSSA_vs_Healthy	CD4 TCM	3	144906322	144906822	0.00810495	-1.03468	0.0162751	-0.807807
MSSA_vs_Healthy	CD4 TCM	2	8608454	8608954	0.00813016	0.860092	0.000325057	0.894827
MSSA_vs_Healthy	CD4 TCM	5	157833483	157833983	0.00813425	1.58984	0.00662412	1.14243
MSSA_vs_Healthy	CD4 TCM	10	79451734	79452234	0.00817208	-0.698398	0.007094	-0.969912
MSSA_vs_Healthy	CD4 TCM	5	164783020	164783520	0.00817317	0.723485	2.08062e-06	0.835521
MSSA_vs_Healthy	CD4 TCM	20	58609688	58610188	0.00825357	-0.612833	0.000135718	-0.760656
MSSA_vs_Healthy	CD4 TCM	11	105125041	105125541	0.00826992	-1.65611	0.000764434	-0.842999
MSSA_vs_Healthy	CD4 TCM	12	14945462	14945962	0.00833697	-0.719991	0.000352727	-0.76412
MSSA_vs_Healthy	CD4 TCM	3	55705253	55705753	0.00837718	-1.02429	0.00198738	-0.898872
MSSA_vs_Healthy	CD4 TCM	3	179348259	179348759	0.00838171	-1.46089	0.000429398	-1.16356
MSSA_vs_Healthy	CD4 TCM	10	129985372	129985872	0.00838693	1.19764	0.00604284	0.917998
MSSA_vs_Healthy	CD4 TCM	16	84579851	84580351	0.00840535	-1.03158	0.00149726	-0.886745
MSSA_vs_Healthy	CD4 TCM	6	53492839	53493339	0.00845599	-0.558724	0.0216443	-0.383379
MSSA_vs_Healthy	CD4 TCM	4	81455781	81456281	0.00856761	-0.641857	0.000590567	-0.699281
MSSA_vs_Healthy	CD4 TCM	3	188296850	188297350	0.00857912	-0.780286	0.0190176	-0.645384
MSSA_vs_Healthy	CD4 TCM	3	142115821	142116321	0.00858241	-0.8929	0.0271331	-0.449065
MSSA_vs_Healthy	CD4 TCM	5	675165	675665	0.00866164	-0.793911	0.0152666	-0.66331
MSSA_vs_Healthy	CD4 TCM	17	47895174	47895674	0.00868765	-2.38312	0.00336563	-0.722881
MSSA_vs_Healthy	CD4 TCM	7	38545918	38546418	0.00877355	-0.82833	0.00900594	-0.579281
MSSA_vs_Healthy	CD4 TCM	2	200199472	200199972	0.00882832	-0.952958	0.00798044	-0.855027
MSSA_vs_Healthy	CD4 TCM	2	25997667	25998167	0.0088294	-1.05652	0.00224336	-0.85705
MSSA_vs_Healthy	CD4 TCM	9	74610896	74611396	0.0088787	-1.43341	0.0120129	-0.817451
MSSA_vs_Healthy	CD4 TCM	20	48904950	48905450	0.00890277	-1.34479	0.010944	-0.724137
MSSA_vs_Healthy	CD4 TCM	13	35795096	35795596	0.00893161	-0.59178	0.000339673	-0.869629
MSSA_vs_Healthy	CD4 TCM	9	99363520	99364020	0.00897458	0.914595	0.0245497	1.19436
MSSA_vs_Healthy	CD4 TCM	23	55695175	55695675	0.00909917	-0.741153	0.0156255	-0.762536
MSSA_vs_Healthy	CD4 TCM	17	48546903	48547403	0.00911003	-0.700109	0.00153789	-0.644577
MSSA_vs_Healthy	CD4 TCM	7	2925394	2925894	0.00911013	-0.86369	0.00234258	-0.865909
MSSA_vs_Healthy	CD4 TCM	5	110294060	110294560	0.00921482	-0.625971	0.0258783	-0.382916
MSSA_vs_Healthy	CD4 TCM	15	70245863	70246363	0.00934279	-0.803542	0.00651533	-0.971517
MSSA_vs_Healthy	CD4 TCM	6	128807285	128807785	0.00934966	-0.541779	0.00644245	-0.52762
MSSA_vs_Healthy	CD4 TCM	1	157138234	157138734	0.00936958	0.587169	0.00238026	0.318435
MSSA_vs_Healthy	CD4 TCM	10	6608593	6609093	0.00936958	-1.04107	0.00953026	-0.7122
MSSA_vs_Healthy	CD4 TCM	22	39248917	39249417	0.00940865	-0.517789	0.0125457	-0.4715
MSSA_vs_Healthy	CD4 TCM	17	4833087	4833587	0.00941282	0.714073	0.00816963	0.628297
MSSA_vs_Healthy	CD4 TCM	8	81732105	81732605	0.00943895	-1.21246	0.00891059	-0.890282
MSSA_vs_Healthy	CD4 TCM	11	17600688	17601188	0.00944503	-0.87173	0.00105942	-0.965089
MSSA_vs_Healthy	CD4 TCM	9	129627086	129627586	0.00945275	1.61	2.27002e-05	1.36029
MSSA_vs_Healthy	CD4 TCM	9	99129054	99129554	0.00947832	0.743186	0.00105381	1.11641
MSSA_vs_Healthy	CD4 TCM	9	74242073	74242573	0.00948428	-0.882976	0.000443717	-0.950625
MSSA_vs_Healthy	CD4 TCM	3	159831974	159832474	0.00956914	1.16244	0.0260339	0.816187
MSSA_vs_Healthy	CD4 TCM	7	18503476	18503976	0.00958164	-1.44674	0.00222357	-1.04169
MSSA_vs_Healthy	CD4 TCM	4	171239080	171239580	0.00965001	-0.796548	0.00904876	-0.398751
MSSA_vs_Healthy	CD4 TCM	11	46700424	46700924	0.00966037	-0.947328	0.00357141	-0.61097
MSSA_vs_Healthy	CD4 TCM	2	160635302	160635802	0.00974111	-0.812475	0.0209961	-0.595393
MSSA_vs_Healthy	CD4 TCM	4	148444507	148445007	0.00977323	-2.99277	0.0435544	-0.903973
MSSA_vs_Healthy	CD4 TCM	7	90118416	90118916	0.00977581	1.08713	0.0014189	0.907083
MSSA_vs_Healthy	CD4 TCM	6	154295511	154296011	0.00979499	1.73261	0.000269191	1.37957
MSSA_vs_Healthy	CD4 TCM	2	25878908	25879408	0.00983372	-0.650882	0.00490022	-0.932446
MSSA_vs_Healthy	CD4 TCM	1	204286654	204287154	0.00994217	-1.12749	9.55766e-05	-0.674398
MSSA_vs_Healthy	CD4 TCM	3	169311275	169311775	0.00997098	-2.42445	0.00933562	-0.645126
MSSA_vs_Healthy	CD4 TCM	1	243421206	243421706	0.0100387	-2.31944	0.0153483	-0.858384
MSSA_vs_Healthy	CD4 TCM	6	1911406	1911906	0.0100584	-0.930464	0.00221388	-1.06135
MSSA_vs_Healthy	CD4 TCM	1	146399135	146399635	0.0100866	-1.14256	0.024546	-0.721397
MSSA_vs_Healthy	CD4 TCM	12	89051004	89051504	0.0102149	0.612012	0.0098973	0.414012
MSSA_vs_Healthy	CD4 TCM	10	10910622	10911122	0.0102149	-1.02836	0.00778861	-0.759202
MSSA_vs_Healthy	CD4 TCM	11	50207176	50207676	0.0102173	2.12219	0.00161935	0.877279
MSSA_vs_Healthy	CD4 TCM	16	66572535	66573035	0.0102981	-1.98096	0.00151384	-0.846646
MSSA_vs_Healthy	CD4 TCM	10	102322835	102323335	0.0103324	-0.836099	0.00842515	-0.810669
MSSA_vs_Healthy	CD4 TCM	3	103048192	103048692	0.0103343	0.761384	0.0192468	0.333205
MSSA_vs_Healthy	CD4 TCM	8	134691185	134691685	0.0103434	-1.86924	0.00185881	-0.520446
MSSA_vs_Healthy	CD4 TCM	3	119717220	119717720	0.0104164	0.998689	0.00021066	0.891606
MSSA_vs_Healthy	CD4 TCM	1	203649441	203649941	0.0104723	1.25207	0.00240269	0.771832
MSSA_vs_Healthy	CD4 TCM	21	29972166	29972666	0.0105786	-0.610143	0.00128543	-0.79974
MSSA_vs_Healthy	CD4 TCM	13	23896319	23896819	0.010595	-1.43076	0.00252679	-0.875739
MSSA_vs_Healthy	CD4 TCM	23	63560845	63561345	0.010595	-0.875693	0.00101597	-0.900055
MSSA_vs_Healthy	CD4 TCM	23	46642039	46642539	0.0107166	-0.91776	0.0402458	-0.730768
MSSA_vs_Healthy	CD4 TCM	1	150596474	150596974	0.0107222	1.72737	0.0252142	0.959717
MSSA_vs_Healthy	CD4 TCM	9	91770931	91771431	0.0107222	0.598885	0.00286527	0.868837
MSSA_vs_Healthy	CD4 TCM	11	72825031	72825531	0.0107222	-1.36556	0.0272078	-0.636027
MSSA_vs_Healthy	CD4 TCM	17	77343434	77343934	0.010818	-0.848108	0.0179785	-0.827849
MSSA_vs_Healthy	CD4 TCM	2	11719251	11719751	0.0109861	1.19921	0.00538722	1.10416
MSSA_vs_Healthy	CD4 TCM	10	29775126	29775626	0.0109883	1.3393	0.00727734	1.26891
MSSA_vs_Healthy	CD4 TCM	9	89510760	89511260	0.0110612	-0.683205	0.00145345	-0.597192
MSSA_vs_Healthy	CD4 TCM	17	44335613	44336113	0.0110726	1.54395	0.0275981	0.907368
MSSA_vs_Healthy	CD4 TCM	8	12754837	12755337	0.0111105	-1.5123	0.00701864	-0.573132
MSSA_vs_Healthy	CD4 TCM	7	107898936	107899436	0.0112371	2.52008	2.36184e-05	1.25223
MSSA_vs_Healthy	CD4 TCM	17	77442945	77443445	0.0112496	-0.563612	0.00878009	-0.389239
MSSA_vs_Healthy	CD4 TCM	4	153249074	153249574	0.011283	-0.620125	0.0119369	-0.735099
MSSA_vs_Healthy	CD4 TCM	1	2290561	2291061	0.0112969	0.766324	0.00092125	0.864884
MSSA_vs_Healthy	CD4 TCM	19	48954647	48955147	0.0113883	1.51283	0.00208703	1.19852
MSSA_vs_Healthy	CD4 TCM	9	98263682	98264182	0.0114413	-1.18455	0.0129216	-0.725375
MSSA_vs_Healthy	CD4 TCM	18	62186941	62187441	0.0115332	0.99263	0.0166782	0.955703
MSSA_vs_Healthy	CD4 TCM	9	133448602	133449102	0.011545	0.940988	0.014032	0.902869
MSSA_vs_Healthy	CD4 TCM	1	146035950	146036450	0.0116002	-1.23967	0.0191011	-0.609105
MSSA_vs_Healthy	CD4 TCM	19	43662545	43663045	0.0116119	3.93624	0.0367745	0.433558
MSSA_vs_Healthy	CD4 TCM	11	610917	611417	0.0116658	1.04088	0.0114796	1.0534
MSSA_vs_Healthy	CD4 TCM	14	104650248	104650748	0.0116731	1.47602	0.00184033	0.852974
MSSA_vs_Healthy	CD4 TCM	3	85435963	85436463	0.0118421	-0.927165	0.00142145	-0.905746
MSSA_vs_Healthy	CD4 TCM	1	200740164	200740664	0.0118887	-1.06265	0.0283615	-0.554363
MSSA_vs_Healthy	CD4 TCM	3	149446603	149447103	0.0118941	1.21399	0.00967091	0.927202
MSSA_vs_Healthy	CD4 TCM	4	96483402	96483902	0.0119141	0.814118	0.000294778	0.828832
MSSA_vs_Healthy	CD4 TCM	16	528646	529146	0.0121467	-0.872621	0.0139679	-0.656031
MSSA_vs_Healthy	CD4 TCM	2	85693440	85693940	0.0121754	0.920547	0.000110353	0.943946
MSSA_vs_Healthy	CD4 TCM	12	31407301	31407801	0.0122006	-2.56702	0.0150936	-0.820673
MSSA_vs_Healthy	CD4 TCM	15	55283099	55283599	0.0122173	-0.962134	0.0034693	-0.795661
MSSA_vs_Healthy	CD4 TCM	4	74444823	74445323	0.0122231	-0.513722	0.0330792	-0.374211
MSSA_vs_Healthy	CD4 TCM	18	66560048	66560548	0.0122405	-2.4343	0.0071686	-0.862753
MSSA_vs_Healthy	CD4 TCM	6	143162520	143163020	0.0123177	-1.47333	0.0431831	-0.844951
MSSA_vs_Healthy	CD4 TCM	14	64983636	64984136	0.0123956	-0.905898	0.0154682	-0.499363
MSSA_vs_Healthy	CD4 TCM	1	151825365	151825865	0.0124889	2.0818	0.004132	0.864911
MSSA_vs_Healthy	CD4 TCM	5	170295235	170295735	0.012498	-0.546994	0.0254456	-0.275957
MSSA_vs_Healthy	CD4 TCM	1	232528672	232529172	0.0125445	-1.67628	0.0349309	-0.72417
MSSA_vs_Healthy	CD4 TCM	10	110861121	110861621	0.0125884	-2.85357	0.00131618	-0.774997
MSSA_vs_Healthy	CD4 TCM	13	25903943	25904443	0.0125918	-0.547833	0.0185898	-0.389886
MSSA_vs_Healthy	CD4 TCM	10	107380184	107380684	0.0126176	1.63493	0.0147846	1.04459
MSSA_vs_Healthy	CD4 TCM	7	149742121	149742621	0.0126291	-2.7944	0.042088	-0.340533
MSSA_vs_Healthy	CD4 TCM	1	108214606	108215106	0.0126566	-1.33468	0.00567808	-0.654192
MSSA_vs_Healthy	CD4 TCM	23	148333944	148334444	0.0127019	-1.12445	5.99313e-06	-1.3052
MSSA_vs_Healthy	CD4 TCM	2	164622960	164623460	0.0127067	-0.515228	0.0174989	-0.776567
MSSA_vs_Healthy	CD4 TCM	4	99043384	99043884	0.0128361	-1.39262	0.0208826	-0.904656
MSSA_vs_Healthy	CD4 TCM	14	35294962	35295462	0.0129357	-0.668859	0.000251486	-0.388207
MSSA_vs_Healthy	CD4 TCM	11	64164738	64165238	0.0129699	-0.657563	0.0066	-0.60736
MSSA_vs_Healthy	CD4 TCM	7	132526793	132527293	0.0130019	-0.69596	0.0126845	-0.738513
MSSA_vs_Healthy	CD4 TCM	1	160471237	160471737	0.0130223	-1.6582	0.0146273	-0.644129
MSSA_vs_Healthy	CD4 TCM	20	11453422	11453922	0.0130469	-1.3196	0.000739996	-1.00281
MSSA_vs_Healthy	CD4 TCM	5	56586693	56587193	0.0130478	-1.25347	0.0163508	-0.786222
MSSA_vs_Healthy	CD4 TCM	17	76731528	76732028	0.0131149	-2.12324	0.0149275	-0.487866
MSSA_vs_Healthy	CD4 TCM	20	36989692	36990192	0.0131911	1.23087	0.0438216	0.638694
MSSA_vs_Healthy	CD4 TCM	19	1169769	1170269	0.0132096	-2.29644	0.00944691	-0.836315
MSSA_vs_Healthy	CD4 TCM	23	39860313	39860813	0.0132146	1.12987	0.00430228	1.21491
MSSA_vs_Healthy	CD4 TCM	1	2652908	2653408	0.0132541	1.5509	1.6814e-05	1.50402
MSSA_vs_Healthy	CD4 TCM	7	22559776	22560276	0.0132717	1.53981	0.045547	0.913635
MSSA_vs_Healthy	CD4 TCM	5	143403528	143404028	0.013285	1.69977	0.0178621	0.761318
MSSA_vs_Healthy	CD4 TCM	2	3519332	3519832	0.0133444	-0.822143	0.00032838	-1.01482
MSSA_vs_Healthy	CD4 TCM	4	139301941	139302441	0.0134702	-0.730904	0.0366086	-0.608528
MSSA_vs_Healthy	CD4 TCM	16	88766301	88766801	0.0135484	-1.41227	0.00016681	-0.969827
MSSA_vs_Healthy	CD4 TCM	14	89349320	89349820	0.0135844	-0.613077	0.00152006	-1.11402
MSSA_vs_Healthy	CD4 TCM	5	160467611	160468111	0.0136142	-0.858058	0.00548974	-0.886081
MSSA_vs_Healthy	CD4 TCM	4	120978907	120979407	0.0136653	-0.645561	0.000361838	-1.10493
MSSA_vs_Healthy	CD4 TCM	21	31927402	31927902	0.0137288	-3.43261	6.63194e-07	-0.923123
MSSA_vs_Healthy	CD4 TCM	20	46402454	46402954	0.0137748	-1.81473	0.0108212	-0.848059
MSSA_vs_Healthy	CD4 TCM	3	56707376	56707876	0.0138055	1.34993	0.0186985	0.964881
MSSA_vs_Healthy	CD4 TCM	4	171810222	171810722	0.0138237	-0.726787	0.027761	-0.589776
MSSA_vs_Healthy	CD4 TCM	12	93880856	93881356	0.0138396	-0.805737	0.00155765	-1.21769
MSSA_vs_Healthy	CD4 TCM	3	89288314	89288814	0.0138671	-0.71745	0.00393049	-0.749061
MSSA_vs_Healthy	CD4 TCM	14	65100837	65101337	0.0138691	-2.71209	0.00954174	-0.760137
MSSA_vs_Healthy	CD4 TCM	20	372716	373216	0.0139589	-0.972746	0.0101425	-0.68033
MSSA_vs_Healthy	CD4 TCM	5	25803789	25804289	0.0139804	-2.38416	0.025819	-0.538321
MSSA_vs_Healthy	CD4 TCM	8	127578131	127578631	0.0139804	-1.25471	0.000640448	-0.832117
MSSA_vs_Healthy	CD4 TCM	20	16095056	16095556	0.0140225	-1.11777	0.00114983	-0.82902
MSSA_vs_Healthy	CD4 TCM	18	23571495	23571995	0.0140891	0.74127	0.00898861	0.659305
MSSA_vs_Healthy	CD4 TCM	4	17316064	17316564	0.0141781	-1.89518	0.00904315	-0.625625
MSSA_vs_Healthy	CD4 TCM	22	37677930	37678430	0.0142449	1.31988	0.00258826	0.868582
MSSA_vs_Healthy	CD4 TCM	17	4988669	4989169	0.0143044	-1.43843	0.000208976	-1.0403
MSSA_vs_Healthy	CD4 TCM	21	27017639	27018139	0.0143233	2.51415	0.00288233	0.890963
MSSA_vs_Healthy	CD4 TCM	4	81442911	81443411	0.0143327	-0.880316	0.000817435	-0.843465
MSSA_vs_Healthy	CD4 TCM	2	7430124	7430624	0.0143839	3.09791	4.41454e-09	1.1663
MSSA_vs_Healthy	CD4 TCM	12	117052583	117053083	0.0143954	2.51628	1.49308e-09	0.926191
MSSA_vs_Healthy	CD4 TCM	11	114082653	114083153	0.0145236	-1.5315	1.37251e-05	-0.917059
MSSA_vs_Healthy	CD4 TCM	5	154756129	154756629	0.0145371	-0.506322	0.0225171	-0.668911
MSSA_vs_Healthy	CD4 TCM	22	19521459	19521959	0.0145775	2.68844	7.05676e-05	1.18036
MSSA_vs_Healthy	CD4 TCM	5	131338175	131338675	0.0145902	-1.03329	0.00174627	-0.744024
MSSA_vs_Healthy	CD4 TCM	5	127572145	127572645	0.0146292	1.77659	0.000174978	0.985644
MSSA_vs_Healthy	CD4 TCM	14	61354431	61354931	0.0146452	-1.4623	0.00487584	-0.922465
MSSA_vs_Healthy	CD4 TCM	20	12746633	12747133	0.0146743	1.52961	0.0167101	0.694807
MSSA_vs_Healthy	CD4 TCM	6	99613058	99613558	0.014989	1.18294	0.00396484	0.801004
MSSA_vs_Healthy	CD4 TCM	8	56093602	56094102	0.0149941	0.555455	0.0259957	0.399508
MSSA_vs_Healthy	CD4 TCM	5	129903219	129903719	0.0151521	1.16139	4.08305e-06	1.47045
MSSA_vs_Healthy	CD4 TCM	17	49818476	49818976	0.0152168	-1.21324	0.0033653	-0.942733
MSSA_vs_Healthy	CD4 TCM	4	135883235	135883735	0.0152756	-1.30282	0.000105675	-1.07236
MSSA_vs_Healthy	CD4 TCM	9	22941726	22942226	0.0154001	-1.07145	0.0288031	-0.765819
MSSA_vs_Healthy	CD4 TCM	13	98581998	98582498	0.0154045	3.68452	5.62845e-06	0.737258
MSSA_vs_Healthy	CD4 TCM	1	33045698	33046198	0.0154186	-1.10224	0.0111945	-0.864625
MSSA_vs_Healthy	CD4 TCM	10	133394031	133394531	0.0154742	3.59314	7.05959e-08	1.09234
MSSA_vs_Healthy	CD4 TCM	1	2283789	2284289	0.0154945	3.21033	4.06013e-07	1.13266
MSSA_vs_Healthy	CD4 TCM	23	19765674	19766174	0.0155354	2.74279	7.48242e-05	0.77797
MSSA_vs_Healthy	CD4 TCM	18	46211158	46211658	0.0155354	-0.737032	0.000966793	-1.0182
MSSA_vs_Healthy	CD4 TCM	18	62152813	62153313	0.0155354	-0.633418	0.00893553	-0.564295
MSSA_vs_Healthy	CD4 TCM	23	133749393	133749893	0.0155605	-2.04272	0.0138221	-0.74579
MSSA_vs_Healthy	CD4 TCM	4	3879588	3880088	0.015568	-0.668688	0.00759991	-0.866732
MSSA_vs_Healthy	CD4 TCM	10	86664179	86664679	0.0156001	1.17255	0.0155044	1.04491
MSSA_vs_Healthy	CD4 TCM	23	39855630	39856130	0.0156118	0.649729	0.0170229	0.541055
MSSA_vs_Healthy	CD4 TCM	21	46637622	46638122	0.0157645	-0.515879	0.0260707	-0.402854
MSSA_vs_Healthy	CD4 TCM	19	40189688	40190188	0.0157748	-1.11893	0.0215945	-0.614622
MSSA_vs_Healthy	CD4 TCM	5	14154298	14154798	0.0157772	-0.820966	0.0204219	-0.788444
MSSA_vs_Healthy	CD4 TCM	13	51327027	51327527	0.0160139	-1.15509	0.0139741	-0.790351
MSSA_vs_Healthy	CD4 TCM	3	86463277	86463777	0.0160809	-0.623473	0.00103764	-0.988531
MSSA_vs_Healthy	CD4 TCM	10	50260698	50261198	0.0161668	-1.52262	0.00036429	-0.70895
MSSA_vs_Healthy	CD4 TCM	16	89918927	89919427	0.0161868	-0.704631	0.00157996	-0.737978
MSSA_vs_Healthy	CD4 TCM	16	79282717	79283217	0.016388	1.08933	0.000585042	1.01879
MSSA_vs_Healthy	CD4 TCM	15	90063768	90064268	0.0166227	-0.792913	0.0104015	-0.531285
MSSA_vs_Healthy	CD4 TCM	1	77281751	77282251	0.0166484	-0.739159	0.0123714	-0.867289
MSSA_vs_Healthy	CD4 TCM	11	3623050	3623550	0.0166829	0.585217	0.00347378	0.753386
MSSA_vs_Healthy	CD4 TCM	1	179294329	179294829	0.0166885	-0.636444	0.00154625	-0.400189
MSSA_vs_Healthy	CD4 TCM	17	35567815	35568315	0.016884	-1.21331	0.0226362	-1.11273
MSSA_vs_Healthy	CD4 TCM	6	65640569	65641069	0.0169102	-0.714106	0.0106718	-0.620814
MSSA_vs_Healthy	CD4 TCM	10	70681319	70681819	0.0170182	-1.23039	0.0180498	-0.606336
MSSA_vs_Healthy	CD4 TCM	14	53181360	53181860	0.0170856	-0.648336	0.011731	-0.597735
MSSA_vs_Healthy	CD4 TCM	5	20671175	20671675	0.0170915	4.86523	5.19056e-09	0.541841
MSSA_vs_Healthy	CD4 TCM	6	30445976	30446476	0.0170915	3.56298	5.56156e-06	0.45885
MSSA_vs_Healthy	CD4 TCM	10	69335012	69335512	0.0170915	4.59111	1.15189e-06	0.902571
MSSA_vs_Healthy	CD4 TCM	3	108224663	108225163	0.0170915	-1.17549	0.015463	-0.761252
MSSA_vs_Healthy	CD4 TCM	2	55545701	55546201	0.0170928	1.30065	0.00639577	1.16514
MSSA_vs_Healthy	CD4 TCM	5	120152470	120152970	0.0170928	-0.516561	0.000346123	-0.7628
MSSA_vs_Healthy	CD4 TCM	9	23432168	23432668	0.017132	-1.62974	0.0216498	-0.872048
MSSA_vs_Healthy	CD4 TCM	10	72068810	72069310	0.0171661	-0.50656	0.000584813	-0.872777
MSSA_vs_Healthy	CD4 TCM	12	113161483	113161983	0.0171834	-0.975288	0.00196558	-1.00078
MSSA_vs_Healthy	CD4 TCM	8	79322949	79323449	0.0173089	-1.36105	0.000717687	-0.985632
MSSA_vs_Healthy	CD4 TCM	19	39958848	39959348	0.0173804	-0.645033	0.00130249	-0.817764
MSSA_vs_Healthy	CD4 TCM	3	30666588	30667088	0.0174364	-1.00651	0.012536	-0.409491
MSSA_vs_Healthy	CD4 TCM	7	141951482	141951982	0.0176124	0.854888	0.00639666	0.766177
MSSA_vs_Healthy	CD4 TCM	2	86396381	86396881	0.0178435	-1.00652	0.0140003	-0.646978
MSSA_vs_Healthy	CD4 TCM	14	28536880	28537380	0.01794	-1.04045	0.0381627	-0.657537
MSSA_vs_Healthy	CD4 TCM	3	67897872	67898372	0.0180306	-1.2009	0.0151655	-0.725149
MSSA_vs_Healthy	CD4 TCM	17	44070437	44070937	0.018209	-1.67707	0.00781118	-0.783596
MSSA_vs_Healthy	CD4 TCM	7	99465374	99465874	0.0182156	1.01065	0.0100703	0.627144
MSSA_vs_Healthy	CD4 TCM	7	150676855	150677355	0.0182156	3.51066	2.16349e-06	0.824235
MSSA_vs_Healthy	CD4 TCM	8	40940317	40940817	0.0182449	3.20469	0.0104809	0.759539
MSSA_vs_Healthy	CD4 TCM	17	10077314	10077814	0.0182871	-0.69918	0.000485023	-1.05625
MSSA_vs_Healthy	CD4 TCM	6	30881028	30881528	0.0183195	2.9764	0.00129164	1.00283
MSSA_vs_Healthy	CD4 TCM	9	89930039	89930539	0.0185123	-1.62721	0.00492199	-0.688113
MSSA_vs_Healthy	CD4 TCM	11	10803999	10804499	0.018582	-1.02989	0.0126313	-0.539
MSSA_vs_Healthy	CD4 TCM	16	11915058	11915558	0.0185943	0.506193	0.00402453	0.316934
MSSA_vs_Healthy	CD4 TCM	5	153619650	153620150	0.0188878	0.945877	6.75013e-05	0.87379
MSSA_vs_Healthy	CD4 TCM	2	205764950	205765450	0.0190265	-0.784444	0.0207931	-0.486045
MSSA_vs_Healthy	CD4 TCM	17	7426175	7426675	0.019044	-0.826706	0.0240318	-0.612374
MSSA_vs_Healthy	CD4 TCM	11	109132430	109132930	0.0192045	-0.92239	0.0332209	-0.549301
MSSA_vs_Healthy	CD4 TCM	22	44710526	44711026	0.0193422	-1.19483	0.0230494	-1.04562
MSSA_vs_Healthy	CD4 TCM	13	50512487	50512987	0.0193482	-1.02506	0.00246268	-0.662155
MSSA_vs_Healthy	CD4 TCM	6	124442197	124442697	0.0193911	0.916598	0.027187	0.811908
MSSA_vs_Healthy	CD4 TCM	1	62688815	62689315	0.0194284	-1.89989	0.0114058	-0.569681
MSSA_vs_Healthy	CD4 TCM	2	96552750	96553250	0.019468	-1.31194	0.00482707	-0.715567
MSSA_vs_Healthy	CD4 TCM	13	82460457	82460957	0.0195414	-0.61127	0.0164096	-0.782514
MSSA_vs_Healthy	CD4 TCM	10	33984031	33984531	0.0195722	1.23106	0.00253447	0.983555
MSSA_vs_Healthy	CD4 TCM	7	80708816	80709316	0.0195904	0.770782	0.00113984	0.824266
MSSA_vs_Healthy	CD4 TCM	22	39465266	39465766	0.0196469	1.45247	0.000662773	1.05583
MSSA_vs_Healthy	CD4 TCM	3	142929078	142929578	0.0197445	-1.5155	0.018431	-0.79655
MSSA_vs_Healthy	CD4 TCM	1	10917682	10918182	0.0197557	-1.0131	0.00725215	-0.924107
MSSA_vs_Healthy	CD4 TCM	1	211842850	211843350	0.0197557	-1.73443	0.0140912	-0.543293
MSSA_vs_Healthy	CD4 TCM	7	48508450	48508950	0.0197586	3.5019	2.58178e-06	1.02967
MSSA_vs_Healthy	CD4 TCM	17	75348541	75349041	0.0197586	1.12789	0.0201431	0.789234
MSSA_vs_Healthy	CD4 TCM	16	2954552	2955052	0.0197616	3.5836	0.00351017	0.804811
MSSA_vs_Healthy	CD4 TCM	21	14075560	14076060	0.0198304	-0.895652	0.0159389	-0.740623
MSSA_vs_Healthy	CD4 TCM	17	40062646	40063146	0.0198402	3.33454	0.000393938	0.975243
MSSA_vs_Healthy	CD4 TCM	9	13432836	13433336	0.0198612	-3.13954	1.86504e-07	-1.01255
MSSA_vs_Healthy	CD4 TCM	2	241035278	241035778	0.0199198	-0.706098	0.00521401	-0.734775
MSSA_vs_Healthy	CD4 TCM	2	85611305	85611805	0.0199828	-2.76311	0.0088651	-0.786475
MSSA_vs_Healthy	CD4 TCM	22	20122972	20123472	0.0199828	-0.659983	0.039319	-0.67564
MSSA_vs_Healthy	CD4 TCM	10	50431794	50432294	0.0201347	1.31188	0.00659212	1.03877
MSSA_vs_Healthy	CD4 TCM	5	33379766	33380266	0.0201568	-0.800226	0.0300724	-0.498341
MSSA_vs_Healthy	CD4 TCM	10	100982972	100983472	0.0201781	-0.668029	0.0192147	-0.643941
MSSA_vs_Healthy	CD4 TCM	2	76599679	76600179	0.020249	-0.789751	0.0104397	-0.374205
MSSA_vs_Healthy	CD4 TCM	10	30415517	30416017	0.0205445	3.38332	0.00683053	0.877011
MSSA_vs_Healthy	CD4 TCM	3	102738218	102738718	0.0206778	2.6757	0.0154371	0.805357
MSSA_vs_Healthy	CD4 TCM	17	8264696	8265196	0.0206816	-2.25512	0.0122029	-0.678666
MSSA_vs_Healthy	CD4 TCM	4	56640848	56641348	0.0207162	-0.651337	0.0228763	-0.292069
MSSA_vs_Healthy	CD4 TCM	3	99900461	99900961	0.02073	-1.77439	0.022974	-0.600388
MSSA_vs_Healthy	CD4 TCM	6	30884244	30884744	0.0208557	1.76278	0.00988128	0.918656
MSSA_vs_Healthy	CD4 TCM	2	70020490	70020990	0.0208678	-2.10466	0.0262535	-0.45402
MSSA_vs_Healthy	CD4 TCM	15	31262534	31263034	0.0208678	-1.06782	0.00105377	-0.774431
MSSA_vs_Healthy	CD4 TCM	14	31165698	31166198	0.0209057	-1.01113	0.00863641	-0.651851
MSSA_vs_Healthy	CD4 TCM	5	54872492	54872992	0.0209244	-2.18649	0.000492486	-0.644665
MSSA_vs_Healthy	CD4 TCM	3	66297900	66298400	0.0210416	-0.952484	0.00962856	-0.685726
MSSA_vs_Healthy	CD4 TCM	10	68782115	68782615	0.0213599	-0.657973	5.83214e-05	-0.899052
MSSA_vs_Healthy	CD4 TCM	11	104036585	104037085	0.0214592	-0.822605	0.0172066	-0.540131
MSSA_vs_Healthy	CD4 TCM	21	13963110	13963610	0.0214635	-0.640396	0.0058595	-0.802247
MSSA_vs_Healthy	CD4 TCM	3	46892413	46892913	0.0214738	1.12409	0.0229507	0.704692
MSSA_vs_Healthy	CD4 TCM	14	22986498	22986998	0.0216449	-0.612937	0.000569362	-0.626869
MSSA_vs_Healthy	CD4 TCM	2	162063281	162063781	0.0216884	-0.812646	0.0249765	-0.800974
MSSA_vs_Healthy	CD4 TCM	7	132201422	132201922	0.0219178	0.765428	0.0017011	0.82381
MSSA_vs_Healthy	CD4 TCM	11	75523420	75523920	0.0219817	-0.804652	0.00556482	-0.659675
MSSA_vs_Healthy	CD4 TCM	20	58900016	58900516	0.0220917	-1.27183	0.0343611	-0.687864
MSSA_vs_Healthy	CD4 TCM	2	26778195	26778695	0.0221311	-0.628523	0.0130063	-0.357057
MSSA_vs_Healthy	CD4 TCM	9	71224639	71225139	0.0221728	-1.61476	0.0201553	-0.547175
MSSA_vs_Healthy	CD4 TCM	17	67212980	67213480	0.0222356	-1.0008	0.00249093	-0.85273
MSSA_vs_Healthy	CD4 TCM	2	172106179	172106679	0.0222588	-1.35375	0.00639066	-0.876479
MSSA_vs_Healthy	CD4 TCM	1	157138738	157139238	0.0224686	0.760543	0.00192948	0.720069
MSSA_vs_Healthy	CD4 TCM	1	203324049	203324549	0.0225037	-0.558144	0.00305208	-0.549006
MSSA_vs_Healthy	CD4 TCM	6	6826587	6827087	0.0225037	-0.565578	0.0183691	-0.389887
MSSA_vs_Healthy	CD4 TCM	1	39408597	39409097	0.0227134	0.532966	0.000695937	0.380039
MSSA_vs_Healthy	CD4 TCM	10	126463466	126463966	0.0227441	3.64249	0.000184575	0.62662
MSSA_vs_Healthy	CD4 TCM	1	209667759	209668259	0.022782	4.27985	3.89242e-06	0.720545
MSSA_vs_Healthy	CD4 TCM	2	108450843	108451343	0.022782	3.26423	0.0251727	0.787057
MSSA_vs_Healthy	CD4 TCM	1	1207924	1208424	0.0227855	0.850076	6.14061e-06	0.622266
MSSA_vs_Healthy	CD4 TCM	11	88380533	88381033	0.0228061	-0.827815	0.021027	-0.751039
MSSA_vs_Healthy	CD4 TCM	6	142881871	142882371	0.0228368	3.55608	0.0167826	0.647369
MSSA_vs_Healthy	CD4 TCM	11	104531851	104532351	0.0228368	3.97581	0.007905	0.84547
MSSA_vs_Healthy	CD4 TCM	7	2313054	2313554	0.0228621	-0.824085	0.00104903	-0.615499
MSSA_vs_Healthy	CD4 TCM	9	114098899	114099399	0.0229005	0.519939	0.021526	0.42574
MSSA_vs_Healthy	CD4 TCM	1	5110432	5110932	0.0229037	-2.02064	0.0059179	-0.833159
MSSA_vs_Healthy	CD4 TCM	18	61819051	61819551	0.0230895	2.09085	0.0180742	0.845862
MSSA_vs_Healthy	CD4 TCM	17	21363913	21364413	0.0231205	-1.0126	0.0441056	-0.608281
MSSA_vs_Healthy	CD4 TCM	22	22197865	22198365	0.0231374	1.59555	0.0190981	0.911011
MSSA_vs_Healthy	CD4 TCM	5	152488856	152489356	0.0232471	-1.65931	0.00708486	-0.656026
MSSA_vs_Healthy	CD4 TCM	4	173547799	173548299	0.0233015	-0.884324	0.00779636	-0.784221
MSSA_vs_Healthy	CD4 TCM	3	146300021	146300521	0.0233701	-1.43619	0.00307479	-0.79367
MSSA_vs_Healthy	CD4 TCM	1	206578231	206578731	0.0234102	1.03397	0.00302182	1.27133
MSSA_vs_Healthy	CD4 TCM	14	73463333	73463833	0.0234607	-1.7098	0.0019726	-0.899957
MSSA_vs_Healthy	CD4 TCM	12	49043214	49043714	0.0234857	-0.772232	0.038461	-0.512897
MSSA_vs_Healthy	CD4 TCM	8	42246349	42246849	0.0235877	-1.31704	0.000968563	-0.807132
MSSA_vs_Healthy	CD4 TCM	1	20485402	20485902	0.0236422	-0.72171	0.00811954	-0.817163
MSSA_vs_Healthy	CD4 TCM	17	61456630	61457130	0.0237443	-1.8251	0.00637142	-0.603538
MSSA_vs_Healthy	CD4 TCM	18	64707024	64707524	0.0238816	-1.20363	0.00406134	-0.881056
MSSA_vs_Healthy	CD4 TCM	3	156046698	156047198	0.0238855	-1.61969	0.0209104	-0.652146
MSSA_vs_Healthy	CD4 TCM	11	406735	407235	0.0238895	1.43315	0.0114892	0.898585
MSSA_vs_Healthy	CD4 TCM	1	2148578	2149078	0.0238901	-0.530241	0.0178189	-0.472801
MSSA_vs_Healthy	CD4 TCM	4	34662962	34663462	0.0241232	-0.973879	0.0133028	-0.760403
MSSA_vs_Healthy	CD4 TCM	22	38272216	38272716	0.0242616	0.73846	0.0445716	0.711785
MSSA_vs_Healthy	CD4 TCM	2	3558174	3558674	0.0243552	-1.5307	0.0140223	-0.9778
MSSA_vs_Healthy	CD4 TCM	5	79416472	79416972	0.0246564	1.06054	0.0420968	0.670475
MSSA_vs_Healthy	CD4 TCM	22	30275508	30276008	0.0247291	-0.990184	8.2788e-05	-1.23072
MSSA_vs_Healthy	CD4 TCM	8	22678934	22679434	0.0247745	-0.594316	0.0105034	-0.357085
MSSA_vs_Healthy	CD4 TCM	1	15815449	15815949	0.0247871	-0.766631	0.021544	-0.63385
MSSA_vs_Healthy	CD4 TCM	9	98038795	98039295	0.024833	-1.16385	7.84578e-06	-0.971488
MSSA_vs_Healthy	CD4 TCM	14	71267653	71268153	0.0249962	-0.765582	0.00400344	-0.83493
MSSA_vs_Healthy	CD4 TCM	9	25534264	25534764	0.025137	-1.15257	0.00269628	-0.806064
MSSA_vs_Healthy	CD4 TCM	2	224918758	224919258	0.025139	1.85248	0.000972591	0.815764
MSSA_vs_Healthy	CD4 TCM	2	207710606	207711106	0.0252095	4.49334	0.0127023	0.612567
MSSA_vs_Healthy	CD4 TCM	4	185144901	185145401	0.0252095	4.26695	6.97626e-05	0.517476
MSSA_vs_Healthy	CD4 TCM	10	97416492	97416992	0.0252095	3.81615	0.00140779	0.683276
MSSA_vs_Healthy	CD4 TCM	7	132133714	132134214	0.0253591	0.543254	6.38471e-07	0.5663
MSSA_vs_Healthy	CD4 TCM	22	39266323	39266823	0.02536	-1.1639	0.0207944	-0.698882
MSSA_vs_Healthy	CD4 TCM	11	122363251	122363751	0.0254664	-0.619259	0.00719212	-0.646453
MSSA_vs_Healthy	CD4 TCM	7	151251509	151252009	0.0254925	0.947747	6.6344e-06	0.883513
MSSA_vs_Healthy	CD4 TCM	6	13308874	13309374	0.0255241	-0.631173	0.0136637	-0.69328
MSSA_vs_Healthy	CD4 TCM	3	46759810	46760310	0.0255479	-0.942277	0.0140479	-0.975207
MSSA_vs_Healthy	CD4 TCM	15	52783851	52784351	0.025582	1.73097	0.00108841	1.14421
MSSA_vs_Healthy	CD4 TCM	23	10085200	10085700	0.0256267	-0.596208	0.022181	-0.69803
MSSA_vs_Healthy	CD4 TCM	7	119611136	119611636	0.0256378	1.62832	0.0219146	0.930407
MSSA_vs_Healthy	CD4 TCM	4	147733260	147733760	0.0256844	0.724389	0.000400785	0.925002
MSSA_vs_Healthy	CD4 TCM	14	64466006	64466506	0.0257444	-0.944945	0.0182714	-0.662837
MSSA_vs_Healthy	CD4 TCM	6	107458807	107459307	0.0257929	1.40762	8.17697e-05	1.6012
MSSA_vs_Healthy	CD4 TCM	12	130776617	130777117	0.026021	-0.584541	0.0005531	-0.768803
MSSA_vs_Healthy	CD4 TCM	19	1111238	1111738	0.0264138	3.60041	3.06757e-09	0.82151
MSSA_vs_Healthy	CD4 TCM	18	62499907	62500407	0.0264573	2.97819	4.39937e-05	0.956333
MSSA_vs_Healthy	CD4 TCM	8	51274722	51275222	0.0264573	-0.616449	0.0174231	-0.571251
MSSA_vs_Healthy	CD4 TCM	1	168335442	168335942	0.0264876	-3.20353	0.00625378	-0.616521
MSSA_vs_Healthy	CD4 TCM	1	197100620	197101120	0.026521	-4.39398	0.00706551	-0.790488
MSSA_vs_Healthy	CD4 TCM	1	167669312	167669812	0.0265601	3.44164	0.00179604	0.767005
MSSA_vs_Healthy	CD4 TCM	11	120337059	120337559	0.0265862	2.60035	0.00265124	0.803729
MSSA_vs_Healthy	CD4 TCM	2	13040187	13040687	0.0266515	-1.0301	0.00915521	-0.752212
MSSA_vs_Healthy	CD4 TCM	4	17335000	17335500	0.0266777	-1.27041	0.0201511	-0.748376
MSSA_vs_Healthy	CD4 TCM	20	46176561	46177061	0.0267393	-1.79227	0.0209816	-0.555746
MSSA_vs_Healthy	CD4 TCM	14	69428530	69429030	0.0267885	-2.09896	0.00341494	-0.776744
MSSA_vs_Healthy	CD4 TCM	1	169894405	169894905	0.0268691	-0.549308	0.0118451	-0.759865
MSSA_vs_Healthy	CD4 TCM	5	41904552	41905052	0.0269107	-0.92697	0.000890961	-1.07851
MSSA_vs_Healthy	CD4 TCM	4	85109853	85110353	0.0269605	-0.618847	0.00892662	-0.866312
MSSA_vs_Healthy	CD4 TCM	3	142225346	142225846	0.0269994	-1.6995	0.0248108	-0.498669
MSSA_vs_Healthy	CD4 TCM	1	76901091	76901591	0.0270856	-1.60024	0.0141883	-0.658645
MSSA_vs_Healthy	CD4 TCM	14	99253343	99253843	0.0272813	-0.715421	0.0122525	-0.978393
MSSA_vs_Healthy	CD4 TCM	1	229129204	229129704	0.0273146	-1.06213	0.0042935	-1.10912
MSSA_vs_Healthy	CD4 TCM	6	116408350	116408850	0.0273337	0.802309	0.0104674	0.670617
MSSA_vs_Healthy	CD4 TCM	9	35812469	35812969	0.0273398	-1.48638	0.010598	-0.671707
MSSA_vs_Healthy	CD4 TCM	8	99012535	99013035	0.0274573	1.53722	0.00852079	1.21099
MSSA_vs_Healthy	CD4 TCM	23	136146572	136147072	0.0275679	-0.903618	0.00577459	-0.441508
MSSA_vs_Healthy	CD4 TCM	23	93672517	93673017	0.0276847	-1.18109	0.00280635	-0.772067
MSSA_vs_Healthy	CD4 TCM	7	54758499	54758999	0.0278046	1.74911	0.0104406	0.997821
MSSA_vs_Healthy	CD4 TCM	15	45583678	45584178	0.0279156	-1.1208	0.00089674	-0.93525
MSSA_vs_Healthy	CD4 TCM	1	172380739	172381239	0.0280192	-0.551079	0.00181209	-0.654685
MSSA_vs_Healthy	CD4 TCM	2	121309736	121310236	0.0281123	2.40649	0.00195644	1.17563
MSSA_vs_Healthy	CD4 TCM	20	1562495	1562995	0.0281655	-0.627183	0.00985817	-0.734231
MSSA_vs_Healthy	CD4 TCM	9	1735797	1736297	0.0281708	2.59939	0.00182537	0.861308
MSSA_vs_Healthy	CD4 TCM	1	187072151	187072651	0.0281969	-0.678442	0.0169425	-0.474241
MSSA_vs_Healthy	CD4 TCM	23	13123861	13124361	0.0282756	-2.37682	0.027061	-0.493997
MSSA_vs_Healthy	CD4 TCM	6	11403990	11404490	0.0282767	0.726918	0.00809491	0.935087
MSSA_vs_Healthy	CD4 TCM	1	167043986	167044486	0.0284018	-0.610167	0.00145683	-0.530809
MSSA_vs_Healthy	CD4 TCM	17	74638064	74638564	0.0284042	1.83328	0.00313608	0.833398
MSSA_vs_Healthy	CD4 TCM	16	57036263	57036763	0.0284583	-0.786646	0.0249737	-0.530522
MSSA_vs_Healthy	CD4 TCM	1	120724158	120724658	0.0284603	-0.652058	0.0174594	-0.929045
MSSA_vs_Healthy	CD4 TCM	1	185693918	185694418	0.0284603	-0.755314	0.00780466	-0.73253
MSSA_vs_Healthy	CD4 TCM	5	143405143	143405643	0.0285355	3.58304	4.50738e-08	1.04055
MSSA_vs_Healthy	CD4 TCM	8	40905440	40905940	0.0285423	2.89129	5.73433e-06	0.808732
MSSA_vs_Healthy	CD4 TCM	17	37833155	37833655	0.0285705	1.27716	0.00209962	1.1843
MSSA_vs_Healthy	CD4 TCM	10	97414720	97415220	0.0285728	2.64587	4.82706e-06	0.647443
MSSA_vs_Healthy	CD4 TCM	5	127706663	127707163	0.0286102	1.73105	0.00180747	0.961282
MSSA_vs_Healthy	CD4 TCM	14	104586696	104587196	0.0286432	1.56318	0.0181482	0.70538
MSSA_vs_Healthy	CD4 TCM	7	105191279	105191779	0.0287987	-0.796321	0.00690682	-0.724516
MSSA_vs_Healthy	CD4 TCM	14	85953943	85954443	0.0288839	-0.57743	0.0047315	-0.806954
MSSA_vs_Healthy	CD4 TCM	21	41612574	41613074	0.0288917	1.24164	0.00961552	1.03024
MSSA_vs_Healthy	CD4 TCM	2	42030856	42031356	0.0288939	1.93425	0.00236961	0.762924
MSSA_vs_Healthy	CD4 TCM	20	48626671	48627171	0.0288952	-1.17356	0.0212642	-0.715583
MSSA_vs_Healthy	CD4 TCM	10	123154611	123155111	0.02894	1.06705	0.0336205	0.880295
MSSA_vs_Healthy	CD4 TCM	6	41427291	41427791	0.0290894	1.78073	0.000305902	1.23413
MSSA_vs_Healthy	CD4 TCM	5	143414106	143414606	0.0291817	2.84953	1.80488e-08	1.0126
MSSA_vs_Healthy	CD4 TCM	20	19441054	19441554	0.029195	3.02092	6.79456e-06	1.03378
MSSA_vs_Healthy	CD4 TCM	10	73810897	73811397	0.0292055	-2.81696	0.00841746	-0.650029
MSSA_vs_Healthy	CD4 TCM	5	115177693	115178193	0.0292415	-1.25703	0.000753103	-0.588218
MSSA_vs_Healthy	CD4 TCM	19	39540902	39541402	0.0292818	-2.86616	0.00371176	-0.669905
MSSA_vs_Healthy	CD4 TCM	7	116799843	116800343	0.0292991	-1.65719	0.000382781	-0.755001
MSSA_vs_Healthy	CD4 TCM	17	67379891	67380391	0.029332	0.78297	0.000898749	0.920287
MSSA_vs_Healthy	CD4 TCM	10	133379327	133379827	0.0293344	2.44596	0.0129115	0.747575
MSSA_vs_Healthy	CD4 TCM	3	109328442	109328942	0.0293409	-0.551851	0.000756949	-0.68561
MSSA_vs_Healthy	CD4 TCM	16	77214542	77215042	0.0293609	-1.7138	0.00439948	-0.781607
MSSA_vs_Healthy	CD4 TCM	16	82219086	82219586	0.0293921	-1.76299	0.0250738	-0.717531
MSSA_vs_Healthy	CD4 TCM	1	159917721	159918221	0.0295288	2.13788	0.000471078	0.810244
MSSA_vs_Healthy	CD4 TCM	16	85550535	85551035	0.0295288	-1.19979	0.0073627	-0.777623
MSSA_vs_Healthy	CD4 TCM	23	124726270	124726770	0.0295288	-1.90789	0.00464565	-0.628954
MSSA_vs_Healthy	CD4 TCM	6	62894316	62894816	0.0295773	1.77589	0.000530872	1.09146
MSSA_vs_Healthy	CD4 TCM	11	104913003	104913503	0.0296335	-2.49037	0.0188252	-0.729894
MSSA_vs_Healthy	CD4 TCM	23	57910514	57911014	0.03002	-0.574832	0.00131129	-0.935319
MSSA_vs_Healthy	CD4 TCM	4	137837268	137837768	0.0300433	-1.12013	0.0239828	-0.663283
MSSA_vs_Healthy	CD4 TCM	4	4866513	4867013	0.0300808	-0.809166	0.00382266	-1.09831
MSSA_vs_Healthy	CD4 TCM	10	84722909	84723409	0.030207	-1.12305	0.0162548	-0.676241
MSSA_vs_Healthy	CD4 TCM	5	119369449	119369949	0.0302129	0.546314	0.0292778	0.765351
MSSA_vs_Healthy	CD4 TCM	1	17201636	17202136	0.0303879	-0.664053	0.0367119	-0.598591
MSSA_vs_Healthy	CD4 TCM	5	119363944	119364444	0.0304992	1.23179	0.0166612	0.547653
MSSA_vs_Healthy	CD4 TCM	1	156113483	156113983	0.0306731	1.46838	0.00242028	0.847771
MSSA_vs_Healthy	CD4 TCM	5	75028062	75028562	0.0307212	-0.865681	0.0151696	-1.00336
MSSA_vs_Healthy	CD4 TCM	1	89033974	89034474	0.0307891	-1.55014	9.16862e-05	-1.00595
MSSA_vs_Healthy	CD4 TCM	4	95969406	95969906	0.0309399	2.0623	0.00161654	0.822905
MSSA_vs_Healthy	CD4 TCM	1	117061867	117062367	0.0312189	2.08049	5.04305e-05	1.56222
MSSA_vs_Healthy	CD4 TCM	2	28824250	28824750	0.0313197	2.22602	0.00211003	1.03999
MSSA_vs_Healthy	CD4 TCM	2	11103996	11104496	0.0313808	-2.23797	4.89572e-05	-0.732152
MSSA_vs_Healthy	CD4 TCM	7	36309104	36309604	0.0313808	-0.813426	0.0023881	-0.798163
MSSA_vs_Healthy	CD4 TCM	20	48717753	48718253	0.0314305	-0.960408	0.0206267	-0.70338
MSSA_vs_Healthy	CD4 TCM	23	78515140	78515640	0.0315616	1.63306	0.00428268	0.890257
MSSA_vs_Healthy	CD4 TCM	8	27376820	27377320	0.0315655	-1.70184	0.0311028	-0.616441
MSSA_vs_Healthy	CD4 TCM	2	89143046	89143546	0.0317132	-0.84594	0.0028375	-0.643654
MSSA_vs_Healthy	CD4 TCM	10	62059186	62059686	0.0319813	1.34159	0.00250775	1.26976
MSSA_vs_Healthy	CD4 TCM	9	36873217	36873717	0.0319813	-0.736933	0.0216254	-0.741444
MSSA_vs_Healthy	CD4 TCM	4	163284283	163284783	0.0322009	-0.749641	0.0154769	-0.56748
MSSA_vs_Healthy	CD4 TCM	8	63174313	63174813	0.0322496	-1.05862	0.0276696	-0.595696
MSSA_vs_Healthy	CD4 TCM	16	88745582	88746082	0.0322694	-0.704848	0.0101736	-0.663735
MSSA_vs_Healthy	CD4 TCM	9	35976706	35977206	0.0323516	-1.22485	0.00800224	-0.680235
MSSA_vs_Healthy	CD4 TCM	1	26284683	26285183	0.0323586	0.509536	0.0220155	0.338232
MSSA_vs_Healthy	CD4 TCM	7	29038351	29038851	0.0323617	-1.32222	0.000238115	-0.725842
MSSA_vs_Healthy	CD4 TCM	10	56351529	56352029	0.0323849	-1.49341	0.000450565	-0.623805
MSSA_vs_Healthy	CD4 TCM	5	168989938	168990438	0.0323938	-0.550711	0.0234039	-0.859426
MSSA_vs_Healthy	CD4 TCM	13	48733858	48734358	0.0326792	-0.677495	0.00563825	-0.824523
MSSA_vs_Healthy	CD4 TCM	18	41884964	41885464	0.0328523	-0.556471	0.00316479	-0.613119
MSSA_vs_Healthy	CD4 TCM	4	37290007	37290507	0.0329056	-1.22668	0.0312687	-0.701467
MSSA_vs_Healthy	CD4 TCM	11	100091505	100092005	0.0329108	-0.788097	0.000231823	-0.507939
MSSA_vs_Healthy	CD4 TCM	17	14596543	14597043	0.0329599	-0.640708	0.000982543	-0.806822
MSSA_vs_Healthy	CD4 TCM	8	19497788	19498288	0.0330453	3.92191	0.0117722	0.755797
MSSA_vs_Healthy	CD4 TCM	22	39066840	39067340	0.0330691	3.43334	0.0001215	0.696227
MSSA_vs_Healthy	CD4 TCM	8	56020268	56020768	0.033093	3.6206	0.00441387	0.592548
MSSA_vs_Healthy	CD4 TCM	9	34992403	34992903	0.033093	3.66893	0.000423167	0.800556
MSSA_vs_Healthy	CD4 TCM	12	27176621	27177121	0.0330948	1.54902	0.0243747	0.910825
MSSA_vs_Healthy	CD4 TCM	13	51549022	51549522	0.0331113	4.21198	3.33862e-05	0.870577
MSSA_vs_Healthy	CD4 TCM	20	40286895	40287395	0.0331113	4.1435	0.00490038	0.869577
MSSA_vs_Healthy	CD4 TCM	9	132382008	132382508	0.0331536	3.23855	0.00768729	0.576084
MSSA_vs_Healthy	CD4 TCM	16	86986858	86987358	0.0332034	-1.25389	0.00828012	-0.832458
MSSA_vs_Healthy	CD4 TCM	6	103277088	103277588	0.03322	2.7097	2.52529e-06	0.891555
MSSA_vs_Healthy	CD4 TCM	12	30576846	30577346	0.0332327	-0.667986	0.00886276	-0.631486
MSSA_vs_Healthy	CD4 TCM	2	7242431	7242931	0.0332556	1.71991	0.000587876	1.15813
MSSA_vs_Healthy	CD4 TCM	10	78646858	78647358	0.0332677	-0.978811	0.00805748	-0.739259
MSSA_vs_Healthy	CD4 TCM	3	47985334	47985834	0.0334955	-0.995948	0.0190395	-0.703259
MSSA_vs_Healthy	CD4 TCM	7	2063488	2063988	0.033519	-1.03693	0.0240175	-0.737131
MSSA_vs_Healthy	CD4 TCM	21	25639638	25640138	0.0335935	-0.515227	0.000245112	-0.566825
MSSA_vs_Healthy	CD4 TCM	2	204023075	204023575	0.0341431	0.603551	0.0200907	0.48693
MSSA_vs_Healthy	CD4 TCM	6	89376235	89376735	0.0342359	-1.79459	0.0170275	-0.874238
MSSA_vs_Healthy	CD4 TCM	18	9141762	9142262	0.0342415	-0.704085	0.00225152	-0.835408
MSSA_vs_Healthy	CD4 TCM	1	207863825	207864325	0.0343948	-1.01352	5.04363e-05	-0.719307
MSSA_vs_Healthy	CD4 TCM	1	15248984	15249484	0.0345234	0.552247	0.00623577	1.24649
MSSA_vs_Healthy	CD4 TCM	12	49746828	49747328	0.0345273	1.76406	0.000536825	1.03901
MSSA_vs_Healthy	CD4 TCM	8	48721325	48721825	0.0347172	-1.45686	0.0362198	-0.61552
MSSA_vs_Healthy	CD4 TCM	16	89917768	89918268	0.0347172	-0.943931	0.0285263	-0.596212
MSSA_vs_Healthy	CD4 TCM	7	107914798	107915298	0.034767	1.43494	0.0164236	0.852233
MSSA_vs_Healthy	CD4 TCM	2	16077505	16078005	0.0349347	-1.53479	0.0191555	-0.609961
MSSA_vs_Healthy	CD4 TCM	7	54759525	54760025	0.0350414	1.85984	0.0102231	0.822127
MSSA_vs_Healthy	CD4 TCM	2	182949453	182949953	0.0350712	-0.696641	0.00649126	-0.470518
MSSA_vs_Healthy	CD4 TCM	19	4977342	4977842	0.0351538	-0.580287	0.00136703	-0.509009
MSSA_vs_Healthy	CD4 TCM	7	141315107	141315607	0.0354611	1.34551	0.0161964	1.27482
MSSA_vs_Healthy	CD4 TCM	4	96055932	96056432	0.0354966	1.65588	0.000230526	1.12464
MSSA_vs_Healthy	CD4 TCM	17	67211598	67212098	0.0355021	-1.64295	0.00596568	-0.905447
MSSA_vs_Healthy	CD4 TCM	14	61355723	61356223	0.0357762	-1.82339	0.0354643	-0.83127
MSSA_vs_Healthy	CD4 TCM	5	127712989	127713489	0.0358474	1.93508	0.0117691	1.12193
MSSA_vs_Healthy	CD4 TCM	10	70618030	70618530	0.0358676	1.19378	0.00182087	1.28638
MSSA_vs_Healthy	CD4 TCM	21	19436814	19437314	0.0362109	-0.812587	0.00021154	-1.03122
MSSA_vs_Healthy	CD4 TCM	6	18597357	18597857	0.0364275	-1.18339	0.010218	-0.783587
MSSA_vs_Healthy	CD4 TCM	12	47541603	47542103	0.0364306	-0.645373	0.0177279	-0.73144
MSSA_vs_Healthy	CD4 TCM	12	14364802	14365302	0.0365218	-0.507068	0.000989713	-0.809416
MSSA_vs_Healthy	CD4 TCM	4	124590498	124590998	0.0365672	-1.21379	0.0217141	-0.487285
MSSA_vs_Healthy	CD4 TCM	19	41380217	41380717	0.03682	-1.38704	0.0022877	-0.669023
MSSA_vs_Healthy	CD4 TCM	6	167826588	167827088	0.0369001	-1.56144	0.00136653	-1.09113
MSSA_vs_Healthy	CD4 TCM	11	83827898	83828398	0.0369387	0.997739	0.00394572	1.06725
MSSA_vs_Healthy	CD4 TCM	1	7473374	7473874	0.0369634	4.02782	5.79779e-06	0.710673
MSSA_vs_Healthy	CD4 TCM	2	17752996	17753496	0.0369634	3.99854	9.85852e-09	0.535002
MSSA_vs_Healthy	CD4 TCM	2	210712955	210713455	0.0369634	4.54807	0.0101938	0.482641
MSSA_vs_Healthy	CD4 TCM	4	185395739	185396239	0.0369634	4.32202	2.1363e-08	0.721151
MSSA_vs_Healthy	CD4 TCM	5	105413666	105414166	0.0369634	4.26091	0.000295682	0.624962
MSSA_vs_Healthy	CD4 TCM	6	27808368	27808868	0.0369634	4.19651	0.017009	0.565201
MSSA_vs_Healthy	CD4 TCM	8	9285114	9285614	0.0369634	4.17563	2.1427e-05	0.644575
MSSA_vs_Healthy	CD4 TCM	12	42326419	42326919	0.0369634	3.60662	0.0215599	0.472028
MSSA_vs_Healthy	CD4 TCM	15	42457769	42458269	0.0369634	4.22307	9.69236e-08	0.461267
MSSA_vs_Healthy	CD4 TCM	18	21195118	21195618	0.0369634	4.41932	6.68e-05	0.437039
MSSA_vs_Healthy	CD4 TCM	18	61711639	61712139	0.0369634	1.77218	0.00014909	0.906701
MSSA_vs_Healthy	CD4 TCM	19	3538689	3539189	0.0369634	4.23052	2.76637e-07	0.549565
MSSA_vs_Healthy	CD4 TCM	19	17607565	17608065	0.0369634	3.44131	2.83925e-06	0.545713
MSSA_vs_Healthy	CD4 TCM	19	18125988	18126488	0.0369634	3.67674	3.69475e-09	0.727157
MSSA_vs_Healthy	CD4 TCM	22	44704258	44704758	0.0369634	3.54505	5.13476e-08	0.646044
MSSA_vs_Healthy	CD4 TCM	10	132330433	132330933	0.0369634	-3.57586	0.0162139	-0.439354
MSSA_vs_Healthy	CD4 TCM	5	56390123	56390623	0.0370344	-1.65106	6.18162e-06	-1.053
MSSA_vs_Healthy	CD4 TCM	10	123967622	123968122	0.0370459	-1.72432	0.0285836	-0.649565
MSSA_vs_Healthy	CD4 TCM	20	32453083	32453583	0.0370949	2.13584	0.0115679	1.28522
MSSA_vs_Healthy	CD4 TCM	3	45064748	45065248	0.0372449	-0.751982	0.0314466	-0.576131
MSSA_vs_Healthy	CD4 TCM	18	69730619	69731119	0.0374119	-0.806183	0.00921418	-0.760661
MSSA_vs_Healthy	CD4 TCM	6	101857002	101857502	0.0374466	1.28742	0.0076526	1.0801
MSSA_vs_Healthy	CD4 TCM	19	55173981	55174481	0.0375479	-1.06693	9.31068e-05	-1.11367
MSSA_vs_Healthy	CD4 TCM	5	78801492	78801992	0.0379778	3.85488	0.000519886	0.936792
MSSA_vs_Healthy	CD4 TCM	1	168520294	168520794	0.0379904	-0.702241	0.0337288	-0.784256
MSSA_vs_Healthy	CD4 TCM	15	23664221	23664721	0.0381322	2.74155	2.63624e-12	0.992636
MSSA_vs_Healthy	CD4 TCM	1	2344261	2344761	0.0381609	3.56042	9.04924e-06	0.997189
MSSA_vs_Healthy	CD4 TCM	7	142797799	142798299	0.0382022	2.7602	0.000109672	0.997653
MSSA_vs_Healthy	CD4 TCM	20	41306675	41307175	0.0382792	2.60875	0.0175976	0.705913
MSSA_vs_Healthy	CD4 TCM	8	133049015	133049515	0.0383011	-1.43624	0.000884898	-1.03515
MSSA_vs_Healthy	CD4 TCM	18	61764836	61765336	0.0383339	2.30665	1.90136e-05	1.25943
MSSA_vs_Healthy	CD4 TCM	10	51839505	51840005	0.0383439	-1.26075	0.0441554	-0.885012
MSSA_vs_Healthy	CD4 TCM	2	172674608	172675108	0.0384187	-0.764452	0.0394295	-0.472988
MSSA_vs_Healthy	CD4 TCM	17	71289309	71289809	0.038438	-1.14238	0.0393848	-0.470937
MSSA_vs_Healthy	CD4 TCM	19	3770108	3770608	0.0385447	-0.6879	0.00146306	-0.756251
MSSA_vs_Healthy	CD4 TCM	10	124917149	124917649	0.0385713	0.590944	0.0117384	0.647563
MSSA_vs_Healthy	CD4 TCM	5	26681594	26682094	0.0385902	2.65257	0.0126866	0.634901
MSSA_vs_Healthy	CD4 TCM	7	10293178	10293678	0.0387179	-1.18618	0.00604075	-0.781943
MSSA_vs_Healthy	CD4 TCM	8	48919616	48920116	0.038738	2.08467	0.0244993	0.808804
MSSA_vs_Healthy	CD4 TCM	13	98664050	98664550	0.0388207	1.93895	0.0111806	0.947342
MSSA_vs_Healthy	CD4 TCM	12	50532479	50532979	0.0390594	1.0445	0.000232078	1.28921
MSSA_vs_Healthy	CD4 TCM	15	55275620	55276120	0.0391444	-1.83986	0.0169559	-0.869839
MSSA_vs_Healthy	CD4 TCM	23	119655087	119655587	0.0392025	1.91667	0.000815285	1.52426
MSSA_vs_Healthy	CD4 TCM	5	19222080	19222580	0.0392715	0.537137	0.00679055	0.697341
MSSA_vs_Healthy	CD4 TCM	1	172117725	172118225	0.0398137	-0.861449	0.00935508	-0.766037
MSSA_vs_Healthy	CD4 TCM	6	108557762	108558262	0.0398346	1.14792	0.0227837	0.94523
MSSA_vs_Healthy	CD4 TCM	1	160714222	160714722	0.039906	-1.00033	0.0024767	-0.858848
MSSA_vs_Healthy	CD4 TCM	6	143578055	143578555	0.0399547	-0.577412	0.00061823	-0.579186
MSSA_vs_Healthy	CD4 TCM	20	23021882	23022382	0.0399548	-1.55907	0.00137588	-0.659614
MSSA_vs_Healthy	CD4 TCM	20	1537664	1538164	0.0400941	-0.506395	0.00300888	-0.791101
MSSA_vs_Healthy	CD4 TCM	1	226684674	226685174	0.0402672	2.82591	0.00892937	0.465329
MSSA_vs_Healthy	CD4 TCM	11	795488	795988	0.0402826	2.35761	0.00205651	0.800078
MSSA_vs_Healthy	CD4 TCM	8	105020385	105020885	0.0404357	-0.75868	0.0448378	-0.599312
MSSA_vs_Healthy	CD4 TCM	3	113927013	113927513	0.0404706	-0.551525	0.00701523	-1.0151
MSSA_vs_Healthy	CD4 TCM	5	143554930	143555430	0.0404944	2.05064	0.00219752	0.953625
MSSA_vs_Healthy	CD4 TCM	11	65479328	65479828	0.0405178	3.01107	0.00701547	0.745345
MSSA_vs_Healthy	CD4 TCM	10	126422000	126422500	0.040538	3.00727	3.02721e-05	1.19671
MSSA_vs_Healthy	CD4 TCM	6	42377285	42377785	0.0405846	0.586455	0.0226049	0.437313
MSSA_vs_Healthy	CD4 TCM	6	21667047	21667547	0.040616	2.46246	7.88089e-06	1.09009
MSSA_vs_Healthy	CD4 TCM	20	63433613	63434113	0.0407051	2.43324	9.19907e-11	1.44902
MSSA_vs_Healthy	CD4 TCM	1	168407751	168408251	0.0407397	-2.27685	0.01297	-0.654682
MSSA_vs_Healthy	CD4 TCM	22	18970213	18970713	0.0408021	-2.25117	0.0120239	-0.552
MSSA_vs_Healthy	CD4 TCM	2	72921673	72922173	0.040811	-0.720819	0.00574266	-0.580408
MSSA_vs_Healthy	CD4 TCM	3	101513030	101513530	0.0408965	2.89111	0.00325738	0.764383
MSSA_vs_Healthy	CD4 TCM	8	17247359	17247859	0.0411798	2.26663	5.1887e-05	0.665218
MSSA_vs_Healthy	CD4 TCM	4	1605421	1605921	0.0411989	-0.630215	0.00811539	-0.818211
MSSA_vs_Healthy	CD4 TCM	1	156141146	156141646	0.0412252	0.992837	0.0050383	1.10801
MSSA_vs_Healthy	CD4 TCM	2	227324928	227325428	0.0413978	-0.696159	0.0417185	-0.592531
MSSA_vs_Healthy	CD4 TCM	2	25131482	25131982	0.0416508	-0.631624	0.0256461	-0.588162
MSSA_vs_Healthy	CD4 TCM	11	44110135	44110635	0.0416682	-1.09081	0.00889278	-0.810321
MSSA_vs_Healthy	CD4 TCM	15	85578946	85579446	0.0419101	2.19364	0.00655998	0.929628
MSSA_vs_Healthy	CD4 TCM	4	30380328	30380828	0.0419233	-0.63439	0.0241126	-0.589712
MSSA_vs_Healthy	CD4 TCM	5	132778266	132778766	0.0425659	-1.85228	0.034763	-0.599454
MSSA_vs_Healthy	CD4 TCM	20	58300856	58301356	0.0426572	-0.51377	0.0090872	-0.390849
MSSA_vs_Healthy	CD4 TCM	2	160332328	160332828	0.0427375	-1.23642	0.00482536	-0.805687
MSSA_vs_Healthy	CD4 TCM	1	64744083	64744583	0.0428915	-0.913426	0.020026	-0.797516
MSSA_vs_Healthy	CD4 TCM	7	10400288	10400788	0.0429388	-0.544574	0.000865835	-0.759847
MSSA_vs_Healthy	CD4 TCM	15	32861663	32862163	0.0432178	-0.665066	0.00469733	-0.87426
MSSA_vs_Healthy	CD4 TCM	6	31165045	31165545	0.0432235	0.655187	0.0059282	0.624431
MSSA_vs_Healthy	CD4 TCM	10	70308014	70308514	0.0436851	-0.875198	0.0265842	-0.43046
MSSA_vs_Healthy	CD4 TCM	7	151283268	151283768	0.0437768	1.65733	0.000863409	1.39252
MSSA_vs_Healthy	CD4 TCM	4	77728091	77728591	0.044105	-0.509957	0.00903538	-0.582552
MSSA_vs_Healthy	CD4 TCM	20	32159720	32160220	0.0442688	0.650692	0.000108465	0.635553
MSSA_vs_Healthy	CD4 TCM	16	70794291	70794791	0.0443345	0.768548	9.1538e-06	0.796051
MSSA_vs_Healthy	CD4 TCM	11	33742425	33742925	0.0445263	2.0059	0.0216375	0.884821
MSSA_vs_Healthy	CD4 TCM	13	61228006	61228506	0.0448067	-1.40095	0.0238991	-0.640781
MSSA_vs_Healthy	CD4 TCM	3	148087414	148087914	0.0448326	-1.01726	0.00622334	-0.617252
MSSA_vs_Healthy	CD4 TCM	2	57460854	57461354	0.0453785	-0.544938	0.00783209	-0.491602
MSSA_vs_Healthy	CD4 TCM	11	115869062	115869562	0.0457005	-1.15344	0.00239114	-0.747125
MSSA_vs_Healthy	CD4 TCM	13	32384613	32385113	0.0460625	-0.579326	0.00565644	-0.599317
MSSA_vs_Healthy	CD4 TCM	7	149414908	149415408	0.0462783	-1.25389	0.0300322	-0.593697
MSSA_vs_Healthy	CD4 TCM	8	19225010	19225510	0.0463191	-1.40975	0.000736121	-0.665003
MSSA_vs_Healthy	CD4 TCM	12	93954152	93954652	0.0465825	-1.21056	0.0105231	-0.672065
MSSA_vs_Healthy	CD4 TCM	17	18314848	18315348	0.046596	1.02664	0.00164456	1.21167
MSSA_vs_Healthy	CD4 TCM	1	2292126	2292626	0.0466541	2.73653	0.0121764	0.80218
MSSA_vs_Healthy	CD4 TCM	5	56836874	56837374	0.0466684	-1.11149	0.04309	-0.655397
MSSA_vs_Healthy	CD4 TCM	13	21443312	21443812	0.0466726	-0.559877	0.0174854	-0.654393
MSSA_vs_Healthy	CD4 TCM	1	145282194	145282694	0.0466772	-0.584066	5.29537e-07	-1.06448
MSSA_vs_Healthy	CD4 TCM	22	50298266	50298766	0.0466916	1.97174	0.000984865	1.09067
MSSA_vs_Healthy	CD4 TCM	17	81241571	81242071	0.0466916	-1.31328	0.0250531	-0.733295
MSSA_vs_Healthy	CD4 TCM	14	96754131	96754631	0.0472468	1.13784	0.000400578	0.823946
MSSA_vs_Healthy	CD4 TCM	10	30423346	30423846	0.0475648	1.60599	9.15099e-07	1.39634
MSSA_vs_Healthy	CD4 TCM	14	70073872	70074372	0.0475648	-1.06598	0.00232775	-0.847948
MSSA_vs_Healthy	CD4 TCM	2	26009510	26010010	0.0475915	-0.875672	0.00899529	-0.751177
MSSA_vs_Healthy	CD4 TCM	14	100261579	100262079	0.0476153	1.36238	0.0280201	0.516991
MSSA_vs_Healthy	CD4 TCM	17	78634178	78634678	0.0476981	-0.980806	0.00166793	-0.53139
MSSA_vs_Healthy	CD4 TCM	1	156154172	156154672	0.0478249	1.33952	0.000664795	1.18295
MSSA_vs_Healthy	CD4 TCM	1	198556838	198557338	0.0479678	-0.674778	0.0119063	-0.543645
MSSA_vs_Healthy	CD4 TCM	7	134797031	134797531	0.0479975	1.31181	0.000243565	1.18922
MSSA_vs_Healthy	CD4 TCM	1	111214697	111215197	0.0481054	1.14114	0.00113989	1.39592
MSSA_vs_Healthy	CD4 TCM	1	221477968	221478468	0.048172	-0.833205	0.0042582	-0.727097
MSSA_vs_Healthy	CD4 TCM	15	64188256	64188756	0.0483078	3.6789	0.000603935	0.656989
MSSA_vs_Healthy	CD4 TCM	5	159340406	159340906	0.0483486	3.83364	0.00291787	0.682162
MSSA_vs_Healthy	CD4 TCM	3	105866517	105867017	0.048371	3.7187	2.34905e-05	0.69559
MSSA_vs_Healthy	CD4 TCM	7	134704517	134705017	0.048371	3.30646	0.0313923	0.471267
MSSA_vs_Healthy	CD4 TCM	1	31054871	31055371	0.0484068	2.63088	0.00454244	0.623436
MSSA_vs_Healthy	CD4 TCM	17	83073527	83074027	0.0484068	3.54379	0.000935974	0.691635
MSSA_vs_Healthy	CD4 TCM	7	1144127	1144627	0.0484468	3.22425	0.0181956	0.481239
MSSA_vs_Healthy	CD4 TCM	22	39368442	39368942	0.0484468	3.49826	0.00604143	0.694518
MSSA_vs_Healthy	CD4 TCM	17	9237820	9238320	0.0484738	3.80266	0.00274749	0.621339
MSSA_vs_Healthy	CD4 TCM	1	158930485	158930985	0.0485365	-0.867323	0.025651	-0.654634
MSSA_vs_Healthy	CD4 TCM	20	37363283	37363783	0.0485727	2.67401	0.0147655	0.647755
MSSA_vs_Healthy	CD4 TCM	4	146900675	146901175	0.048573	2.41921	0.00349111	0.544738
MSSA_vs_Healthy	CD4 TCM	10	122555405	122555905	0.0485956	2.14681	0.0015729	0.9264
MSSA_vs_Healthy	CD4 TCM	1	187073220	187073720	0.0486254	-0.7242	0.000625189	-1.09644
MSSA_vs_Healthy	CD4 TCM	11	35419045	35419545	0.0487412	-0.630604	0.0141277	-0.987149
MSSA_vs_Healthy	CD4 TCM	4	103079091	103079591	0.0487813	1.66984	0.00276414	1.22434
MSSA_vs_Healthy	CD4 TCM	15	52790136	52790636	0.0488268	0.507628	0.0160731	0.636466
MSSA_vs_Healthy	CD4 TCM	7	3027427	3027927	0.0490298	-2.28955	0.0378816	-0.66501
MSSA_vs_Healthy	CD4 TCM	14	64511004	64511504	0.049163	-1.06678	0.00783097	-0.946925
MSSA_vs_Healthy	CD4 TCM	12	13722486	13722986	0.0493519	-0.550672	0.00341682	-0.549838
MSSA_vs_Healthy	CD4 TCM	7	137625909	137626409	0.0494887	-0.525218	0.00654455	-0.436501
MSSA_vs_Healthy	CD4 TCM	6	28848714	28849214	0.0494892	-0.772809	0.00577793	-0.935251
MSSA_vs_Healthy	CD8 Naive	10	101158550	101159050	3.6766e-09	-2.90852	0.00551846	-1.34697
MSSA_vs_Healthy	CD8 Naive	1	109687521	109688021	5.50723e-06	5.26149	3.15758e-08	2.61462
MSSA_vs_Healthy	CD8 Naive	6	43813118	43813618	0.000136758	1.22657	0.0137726	1.98642
MSSA_vs_Healthy	CD8 Naive	10	100744278	100744778	0.000223344	1.13272	6.90813e-08	1.80612
MSSA_vs_Healthy	CD8 Naive	2	106084417	106084917	0.00087237	1.77207	0.000364204	2.09773
MSSA_vs_Healthy	CD8 Naive	18	13580446	13580946	0.00116859	0.644664	0.0251827	1.66634
MSSA_vs_Healthy	CD8 Naive	10	95605062	95605562	0.00175874	1.13308	0.00296975	1.14414
MSSA_vs_Healthy	CD8 Naive	1	156096203	156096703	0.00410915	0.9998	0.00531926	1.15566
MSSA_vs_Healthy	CD8 Naive	6	44629558	44630058	0.00695383	0.509715	0.0258002	1.11417
MSSA_vs_Healthy	CD8 Naive	2	139990931	139991431	0.00831336	0.643217	0.0180469	0.906174
MSSA_vs_Healthy	CD8 Naive	10	80485201	80485701	0.0135609	1.48626	1.26648e-06	2.25771
MSSA_vs_Healthy	CD8 Naive	5	148374687	148375187	0.0161497	1.73164	0.0106923	0.761835
MSSA_vs_Healthy	CD8 Naive	2	126371421	126371921	0.0161938	0.846888	0.0130564	1.68497
MSSA_vs_Healthy	CD8 Naive	2	7722455	7722955	0.0190841	1.26972	0.0171039	1.39361
MSSA_vs_Healthy	CD8 Naive	22	49810356	49810856	0.0273847	0.785012	0.00159587	1.65656
MSSA_vs_Healthy	CD8 Naive	21	45104514	45105014	0.0327893	1.41772	0.036951	1.00156
MSSA_vs_Healthy	CD8 Naive	6	152982946	152983446	0.035506	0.772325	0.00179552	2.29228
MSSA_vs_Healthy	CD8 Naive	3	107979991	107980491	0.0443475	1.27136	0.0174692	1.03109
MSSA_vs_Healthy	CD8 Naive	5	81857530	81858030	0.0459048	1.40711	0.000142329	2.48221
MSSA_vs_Healthy	CD8 TEM	15	38068895	38069395	6.72171e-38	1.33088	0.00146753	1.23302
MSSA_vs_Healthy	CD8 TEM	7	138804277	138804777	1.51264e-26	1.16368	0.00267167	0.822278
MSSA_vs_Healthy	CD8 TEM	5	166121425	166121925	3.29259e-26	0.826049	0.00561798	0.817121
MSSA_vs_Healthy	CD8 TEM	19	57240366	57240866	1.19495e-24	1.18219	0.00049333	1.17878
MSSA_vs_Healthy	CD8 TEM	10	126480946	126481446	5.20873e-22	0.996812	0.00105548	0.925475
MSSA_vs_Healthy	CD8 TEM	16	21564161	21564661	2.03758e-20	0.972076	0.00949421	1.17217
MSSA_vs_Healthy	CD8 TEM	6	43813118	43813618	1.01574e-19	1.82116	0.00034082	1.20349
MSSA_vs_Healthy	CD8 TEM	7	50415238	50415738	1.77374e-18	1.12831	0.0351379	0.664156
MSSA_vs_Healthy	CD8 TEM	5	81857530	81858030	1.39617e-17	0.816571	0.00161242	0.660529
MSSA_vs_Healthy	CD8 TEM	22	39936506	39937006	1.39617e-17	1.33087	0.000289271	0.940401
MSSA_vs_Healthy	CD8 TEM	19	18288056	18288556	1.55373e-17	0.624087	0.0295947	0.64301
MSSA_vs_Healthy	CD8 TEM	9	114576965	114577465	7.89958e-16	1.28903	0.00426655	0.922781
MSSA_vs_Healthy	CD8 TEM	11	12112188	12112688	7.89958e-16	1.43634	0.0113822	1.19192
MSSA_vs_Healthy	CD8 TEM	6	163716647	163717147	2.72057e-15	1.28861	0.00778642	0.831374
MSSA_vs_Healthy	CD8 TEM	6	99600358	99600858	1.37744e-14	0.681902	0.00731238	0.670473
MSSA_vs_Healthy	CD8 TEM	1	221793629	221794129	2.19059e-14	1.88335	0.0402599	0.948173
MSSA_vs_Healthy	CD8 TEM	10	101158550	101159050	2.06991e-13	-3.87586	0.0295033	-1.0441
MSSA_vs_Healthy	CD8 TEM	22	49810356	49810856	6.04129e-12	1.24359	0.0139585	0.77961
MSSA_vs_Healthy	CD8 TEM	9	114098899	114099399	9.26648e-12	0.642114	0.0028141	0.502541
MSSA_vs_Healthy	CD8 TEM	1	6459730	6460230	9.93679e-12	1.76443	0.0271804	1.07538
MSSA_vs_Healthy	CD8 TEM	5	109695633	109696133	1.67614e-11	1.62215	0.000168838	1.25429
MSSA_vs_Healthy	CD8 TEM	1	2233607	2234107	7.4084e-11	1.38607	0.00171283	1.25579
MSSA_vs_Healthy	CD8 TEM	2	191066444	191066944	8.81297e-11	2.08636	0.00127955	0.962814
MSSA_vs_Healthy	CD8 TEM	12	57147579	57148079	1.32934e-10	1.04972	0.0022235	0.919497
MSSA_vs_Healthy	CD8 TEM	1	91803858	91804358	2.58793e-10	0.967991	0.00293167	0.849719
MSSA_vs_Healthy	CD8 TEM	1	19596058	19596558	7.40852e-10	0.768489	0.000222574	0.712903
MSSA_vs_Healthy	CD8 TEM	3	167684947	167685447	9.92975e-10	0.813115	0.0293733	0.774353
MSSA_vs_Healthy	CD8 TEM	7	48046450	48046950	9.92975e-10	1.28388	0.00796648	1.40895
MSSA_vs_Healthy	CD8 TEM	18	35232084	35232584	9.97753e-10	0.780774	0.0177175	0.877138
MSSA_vs_Healthy	CD8 TEM	2	85723897	85724397	1.92555e-09	-0.962133	0.00679741	-0.358999
MSSA_vs_Healthy	CD8 TEM	7	157009617	157010117	2.39368e-09	0.739743	0.00535318	0.9305
MSSA_vs_Healthy	CD8 TEM	12	67988621	67989121	2.62742e-09	2.80837	0.0050063	0.446236
MSSA_vs_Healthy	CD8 TEM	5	165629539	165630039	2.9368e-09	1.04996	0.000268901	0.89054
MSSA_vs_Healthy	CD8 TEM	17	18314848	18315348	3.26315e-09	2.77219	0.000548743	1.79584
MSSA_vs_Healthy	CD8 TEM	2	191070293	191070793	3.59506e-09	1.4455	0.0358008	1.18063
MSSA_vs_Healthy	CD8 TEM	6	43789922	43790422	4.0603e-09	0.809772	0.0247818	0.510732
MSSA_vs_Healthy	CD8 TEM	17	75525359	75525859	5.28977e-09	0.539209	0.0430411	0.750772
MSSA_vs_Healthy	CD8 TEM	10	94544915	94545415	9.90354e-09	0.963405	0.012498	0.480949
MSSA_vs_Healthy	CD8 TEM	5	109698840	109699340	1.0495e-08	1.163	0.000771664	0.819721
MSSA_vs_Healthy	CD8 TEM	7	148116938	148117438	1.14941e-08	0.594056	0.0107958	1.16762
MSSA_vs_Healthy	CD8 TEM	20	43248338	43248838	1.43741e-08	1.31005	0.024014	0.810178
MSSA_vs_Healthy	CD8 TEM	1	221708055	221708555	2.30842e-08	1.08177	0.00422038	0.64995
MSSA_vs_Healthy	CD8 TEM	7	104445596	104446096	2.70644e-08	2.21098	2.06353e-06	1.08071
MSSA_vs_Healthy	CD8 TEM	8	10623394	10623894	5.54192e-08	1.77062	0.000767213	0.656917
MSSA_vs_Healthy	CD8 TEM	13	41465128	41465628	5.93514e-08	1.92717	0.00604067	1.13062
MSSA_vs_Healthy	CD8 TEM	10	1378795	1379295	6.75837e-08	0.524628	0.0145504	0.928759
MSSA_vs_Healthy	CD8 TEM	17	75309146	75309646	6.82408e-08	2.47251	0.000313878	1.387
MSSA_vs_Healthy	CD8 TEM	7	144834529	144835029	6.90973e-08	1.69297	0.00810357	0.774877
MSSA_vs_Healthy	CD8 TEM	3	160200116	160200616	8.27962e-08	1.91494	0.00267693	0.848095
MSSA_vs_Healthy	CD8 TEM	5	156668	157168	9.93255e-08	0.90804	0.00358483	1.06913
MSSA_vs_Healthy	CD8 TEM	19	31214075	31214575	1.02056e-07	1.81327	0.00148762	0.639034
MSSA_vs_Healthy	CD8 TEM	6	99591318	99591818	1.22467e-07	0.978027	0.00231826	0.797054
MSSA_vs_Healthy	CD8 TEM	17	64196565	64197065	1.80541e-07	-1.16058	0.015098	-1.18275
MSSA_vs_Healthy	CD8 TEM	1	98387712	98388212	1.95374e-07	-1.82124	0.00932905	-1.36631
MSSA_vs_Healthy	CD8 TEM	17	38255686	38256186	2.11203e-07	1.68259	0.0309178	0.419892
MSSA_vs_Healthy	CD8 TEM	18	44049578	44050078	2.83361e-07	-1.23245	0.0125522	-1.24502
MSSA_vs_Healthy	CD8 TEM	2	17160519	17161019	3.34359e-07	2.22892	0.000649266	1.36726
MSSA_vs_Healthy	CD8 TEM	16	11416383	11416883	3.36018e-07	0.755487	0.00451797	0.781718
MSSA_vs_Healthy	CD8 TEM	10	100744278	100744778	3.6861e-07	0.98835	0.00089967	1.19261
MSSA_vs_Healthy	CD8 TEM	5	176896492	176896992	4.65238e-07	1.72916	2.28049e-05	1.46803
MSSA_vs_Healthy	CD8 TEM	12	120265087	120265587	5.06622e-07	-1.0875	0.016676	-0.866629
MSSA_vs_Healthy	CD8 TEM	5	169013089	169013589	5.13961e-07	0.644369	0.00617572	0.525082
MSSA_vs_Healthy	CD8 TEM	9	131612104	131612604	5.23193e-07	0.843394	0.000636843	0.494608
MSSA_vs_Healthy	CD8 TEM	10	50587815	50588315	5.40998e-07	1.34882	0.0264793	0.939255
MSSA_vs_Healthy	CD8 TEM	3	188855634	188856134	6.26412e-07	0.849385	0.00295513	0.541594
MSSA_vs_Healthy	CD8 TEM	10	26486293	26486793	6.46053e-07	-1.15697	0.00555408	-0.704772
MSSA_vs_Healthy	CD8 TEM	17	8930622	8931122	8.53531e-07	1.92901	1.45903e-05	0.562418
MSSA_vs_Healthy	CD8 TEM	1	221792950	221793450	8.72432e-07	2.09299	0.00814229	0.375246
MSSA_vs_Healthy	CD8 TEM	1	203648227	203648727	8.89777e-07	1.12854	0.00104343	1.0138
MSSA_vs_Healthy	CD8 TEM	10	94444254	94444754	1.01074e-06	1.06864	0.00947384	0.978172
MSSA_vs_Healthy	CD8 TEM	5	35210459	35210959	1.02988e-06	0.720474	0.00538186	0.807779
MSSA_vs_Healthy	CD8 TEM	5	171743003	171743503	1.24942e-06	-3.96169	0.000891688	-0.929704
MSSA_vs_Healthy	CD8 TEM	5	109694631	109695131	1.45321e-06	2.99138	0.000253751	1.36435
MSSA_vs_Healthy	CD8 TEM	8	55996002	55996502	1.48689e-06	-2.12794	0.0300025	-1.00715
MSSA_vs_Healthy	CD8 TEM	10	129765750	129766250	1.77688e-06	1.77242	0.00896302	1.36169
MSSA_vs_Healthy	CD8 TEM	22	48431809	48432309	1.94866e-06	0.85663	0.000205777	0.852559
MSSA_vs_Healthy	CD8 TEM	3	183518808	183519308	2.12374e-06	3.26986	6.71536e-06	0.986337
MSSA_vs_Healthy	CD8 TEM	4	79224359	79224859	2.57039e-06	0.776858	0.0160059	0.742467
MSSA_vs_Healthy	CD8 TEM	9	76598829	76599329	2.61207e-06	-1.56404	0.0019462	-0.572448
MSSA_vs_Healthy	CD8 TEM	2	102295528	102296028	2.77235e-06	3.14688	0.00209144	1.11433
MSSA_vs_Healthy	CD8 TEM	17	18320259	18320759	4.04505e-06	2.66234	7.72436e-05	1.39533
MSSA_vs_Healthy	CD8 TEM	10	44947650	44948150	6.29716e-06	0.887862	0.000211896	0.852939
MSSA_vs_Healthy	CD8 TEM	17	59167490	59167990	7.15602e-06	1.88338	0.012348	0.470624
MSSA_vs_Healthy	CD8 TEM	6	21931909	21932409	8.03077e-06	-1.05635	0.00270766	-0.658592
MSSA_vs_Healthy	CD8 TEM	23	149829664	149830164	1.10937e-05	-0.60868	0.0280961	-1.18548
MSSA_vs_Healthy	CD8 TEM	6	95566198	95566698	1.11666e-05	1.68396	0.000956779	1.49544
MSSA_vs_Healthy	CD8 TEM	7	100545606	100546106	1.34808e-05	1.01839	0.00862754	0.793331
MSSA_vs_Healthy	CD8 TEM	5	60285492	60285992	1.47641e-05	1.19504	0.0160507	0.875481
MSSA_vs_Healthy	CD8 TEM	6	43813644	43814144	2.1818e-05	1.18114	0.00252277	0.678793
MSSA_vs_Healthy	CD8 TEM	9	114098247	114098747	2.25507e-05	0.846685	0.0320857	0.474003
MSSA_vs_Healthy	CD8 TEM	1	2300306	2300806	2.28364e-05	0.823433	0.0134072	0.548076
MSSA_vs_Healthy	CD8 TEM	7	80707271	80707771	2.54217e-05	0.686023	0.00245194	0.740005
MSSA_vs_Healthy	CD8 TEM	1	44806857	44807357	3.09613e-05	1.63473	0.00313144	1.2195
MSSA_vs_Healthy	CD8 TEM	10	94647286	94647786	3.09613e-05	0.825554	0.00595747	0.478695
MSSA_vs_Healthy	CD8 TEM	3	112874645	112875145	3.21197e-05	-1.05956	0.0384368	-0.623754
MSSA_vs_Healthy	CD8 TEM	6	104203526	104204026	3.28598e-05	1.23599	0.00437441	0.798687
MSSA_vs_Healthy	CD8 TEM	6	100228054	100228554	3.28644e-05	1.06106	0.0105205	0.548345
MSSA_vs_Healthy	CD8 TEM	17	4543470	4543970	3.30595e-05	1.62495	0.0338826	0.416777
MSSA_vs_Healthy	CD8 TEM	21	42989729	42990229	3.44688e-05	-0.707421	0.0185301	-0.817297
MSSA_vs_Healthy	CD8 TEM	1	168509869	168510369	3.84913e-05	1.27418	0.00661496	1.00761
MSSA_vs_Healthy	CD8 TEM	1	25064859	25065359	3.92682e-05	0.882348	0.0137297	0.931255
MSSA_vs_Healthy	CD8 TEM	1	221839208	221839708	4.12117e-05	0.728075	0.0164337	0.825047
MSSA_vs_Healthy	CD8 TEM	1	2234295	2234795	4.40517e-05	0.91535	0.00213938	0.764152
MSSA_vs_Healthy	CD8 TEM	17	47822111	47822611	5.32893e-05	-2.20337	0.0174812	-0.607109
MSSA_vs_Healthy	CD8 TEM	1	241639462	241639962	5.38456e-05	-1.12332	0.00181813	-0.677842
MSSA_vs_Healthy	CD8 TEM	23	39854479	39854979	5.55278e-05	1.42894	0.00513828	0.619551
MSSA_vs_Healthy	CD8 TEM	11	45073490	45073990	5.84702e-05	1.05474	0.00539031	0.71831
MSSA_vs_Healthy	CD8 TEM	7	129091449	129091949	6.93542e-05	1.0519	0.00628712	1.29013
MSSA_vs_Healthy	CD8 TEM	8	131861114	131861614	8.02525e-05	2.17773	0.0093253	0.772261
MSSA_vs_Healthy	CD8 TEM	10	8332232	8332732	8.30269e-05	-2.93106	0.00128419	-1.92008
MSSA_vs_Healthy	CD8 TEM	1	94011843	94012343	8.38886e-05	2.20904	0.00120298	0.328106
MSSA_vs_Healthy	CD8 TEM	7	99415480	99415980	8.6798e-05	0.842433	0.0119113	0.823043
MSSA_vs_Healthy	CD8 TEM	9	114557611	114558111	9.1273e-05	1.02517	0.0127578	1.10482
MSSA_vs_Healthy	CD8 TEM	1	58812298	58812798	9.31993e-05	2.01201	0.000246296	1.26407
MSSA_vs_Healthy	CD8 TEM	23	71618305	71618805	9.57966e-05	0.662781	0.0100017	0.580751
MSSA_vs_Healthy	CD8 TEM	1	121184425	121184925	9.57966e-05	-0.949837	0.000469205	-0.985157
MSSA_vs_Healthy	CD8 TEM	2	186695362	186695862	0.000118586	-0.816796	0.00122603	-0.695947
MSSA_vs_Healthy	CD8 TEM	6	33241772	33242272	0.000120208	0.969072	0.0162456	0.868839
MSSA_vs_Healthy	CD8 TEM	22	50286159	50286659	0.000132983	1.94883	0.00620283	0.775821
MSSA_vs_Healthy	CD8 TEM	7	99399322	99399822	0.000136157	0.584773	0.0225931	0.707412
MSSA_vs_Healthy	CD8 TEM	6	163717602	163718102	0.000145589	1.14475	0.000973436	0.798861
MSSA_vs_Healthy	CD8 TEM	22	39937024	39937524	0.000152225	1.16032	0.00429035	0.97764
MSSA_vs_Healthy	CD8 TEM	6	163390750	163391250	0.00015402	0.565494	0.0135467	1.10282
MSSA_vs_Healthy	CD8 TEM	1	32800391	32800891	0.000190428	3.07825	0.000684424	0.803157
MSSA_vs_Healthy	CD8 TEM	6	44629558	44630058	0.00019393	1.35442	0.00461936	1.2315
MSSA_vs_Healthy	CD8 TEM	6	165484215	165484715	0.00020005	0.958978	0.0242707	0.577849
MSSA_vs_Healthy	CD8 TEM	4	79225176	79225676	0.000202938	2.07278	0.00687494	1.2253
MSSA_vs_Healthy	CD8 TEM	19	45280333	45280833	0.000220664	0.697324	0.0077977	0.642637
MSSA_vs_Healthy	CD8 TEM	6	153616765	153617265	0.000252013	1.25917	0.00199828	1.01932
MSSA_vs_Healthy	CD8 TEM	2	237433286	237433786	0.000259677	1.84631	0.00634408	1.51012
MSSA_vs_Healthy	CD8 TEM	5	166191561	166192061	0.000264395	0.997257	0.00170601	1.21758
MSSA_vs_Healthy	CD8 TEM	7	129089719	129090219	0.00027536	2.1189	0.00587495	0.828217
MSSA_vs_Healthy	CD8 TEM	5	100872388	100872888	0.000311554	0.790252	0.0398369	0.900403
MSSA_vs_Healthy	CD8 TEM	11	107689554	107690054	0.000311554	1.05919	0.000424945	0.572066
MSSA_vs_Healthy	CD8 TEM	15	70322483	70322983	0.00037239	1.17997	0.0295588	0.647703
MSSA_vs_Healthy	CD8 TEM	15	44720684	44721184	0.000399932	1.83941	0.00263062	0.892622
MSSA_vs_Healthy	CD8 TEM	5	153959940	153960440	0.000407882	1.65637	0.000786989	0.780635
MSSA_vs_Healthy	CD8 TEM	5	143221622	143222122	0.0004515	0.549049	0.00739044	1.03637
MSSA_vs_Healthy	CD8 TEM	1	44806049	44806549	0.000474814	1.10119	0.0168248	0.706918
MSSA_vs_Healthy	CD8 TEM	18	62784555	62785055	0.000482535	1.95026	0.000235802	1.20849
MSSA_vs_Healthy	CD8 TEM	6	103348470	103348970	0.000517424	2.00713	0.00302496	0.30865
MSSA_vs_Healthy	CD8 TEM	6	43817109	43817609	0.000527764	1.25499	0.00455285	0.93373
MSSA_vs_Healthy	CD8 TEM	10	125146882	125147382	0.000586784	0.661326	0.00376977	0.695329
MSSA_vs_Healthy	CD8 TEM	16	84579135	84579635	0.000593363	-0.630655	0.00643297	-0.521105
MSSA_vs_Healthy	CD8 TEM	16	67719147	67719647	0.000599554	-1.91139	0.0367161	-0.811229
MSSA_vs_Healthy	CD8 TEM	10	21269880	21270380	0.000604064	0.600531	0.0257677	0.941998
MSSA_vs_Healthy	CD8 TEM	18	63921991	63922491	0.000621461	-0.824681	0.0237483	-1.03265
MSSA_vs_Healthy	CD8 TEM	18	50654453	50654953	0.000666558	-0.847858	0.000555387	-0.855876
MSSA_vs_Healthy	CD8 TEM	4	78707093	78707593	0.000686304	0.836393	0.00797086	1.13488
MSSA_vs_Healthy	CD8 TEM	9	132840562	132841062	0.00068925	-1.24444	0.00133193	-0.729594
MSSA_vs_Healthy	CD8 TEM	3	120909395	120909895	0.000691438	2.444	0.0154502	0.472356
MSSA_vs_Healthy	CD8 TEM	4	83104800	83105300	0.000760172	-0.900302	0.00707868	-0.836256
MSSA_vs_Healthy	CD8 TEM	3	172132187	172132687	0.000765279	-1.5448	0.0208032	-1.09678
MSSA_vs_Healthy	CD8 TEM	19	18288855	18289355	0.000771331	1.56879	0.000568795	1.07306
MSSA_vs_Healthy	CD8 TEM	1	2283190	2283690	0.000796508	2.74605	0.0126175	0.71172
MSSA_vs_Healthy	CD8 TEM	1	2230361	2230861	0.000820648	0.586478	0.026112	0.958335
MSSA_vs_Healthy	CD8 TEM	5	486058	486558	0.000858567	0.973235	0.0173734	0.746929
MSSA_vs_Healthy	CD8 TEM	3	83982728	83983228	0.00087255	-1.09986	0.00501808	-1.13563
MSSA_vs_Healthy	CD8 TEM	12	55972956	55973456	0.00087285	1.80617	0.000299926	1.25001
MSSA_vs_Healthy	CD8 TEM	9	129671377	129671877	0.000948051	3.62228	0.00638905	0.966684
MSSA_vs_Healthy	CD8 TEM	5	911636	912136	0.000964893	1.34745	0.000368701	1.53242
MSSA_vs_Healthy	CD8 TEM	15	70321397	70321897	0.00100725	0.907223	0.0304438	0.50719
MSSA_vs_Healthy	CD8 TEM	14	75526821	75527321	0.00105778	-1.0614	5.12683e-05	-1.11453
MSSA_vs_Healthy	CD8 TEM	6	163718449	163718949	0.0011127	1.69096	0.00599942	1.10019
MSSA_vs_Healthy	CD8 TEM	15	70083914	70084414	0.00112451	2.07182	0.0328641	0.868255
MSSA_vs_Healthy	CD8 TEM	7	96311922	96312422	0.00113537	0.918585	0.00582882	0.598834
MSSA_vs_Healthy	CD8 TEM	13	19172560	19173060	0.00113569	-1.05184	0.0171481	-1.34578
MSSA_vs_Healthy	CD8 TEM	10	44966665	44967165	0.00116508	0.790195	0.021842	0.712322
MSSA_vs_Healthy	CD8 TEM	3	188508376	188508876	0.00125646	1.70368	0.00644073	0.340111
MSSA_vs_Healthy	CD8 TEM	19	32479119	32479619	0.00135774	0.830769	0.000638614	0.734563
MSSA_vs_Healthy	CD8 TEM	15	23664221	23664721	0.00136039	0.653293	0.0276706	0.510143
MSSA_vs_Healthy	CD8 TEM	2	172086611	172087111	0.00137642	-2.45452	0.000797537	-0.995362
MSSA_vs_Healthy	CD8 TEM	6	96722932	96723432	0.00142295	1.06186	0.0332785	0.507163
MSSA_vs_Healthy	CD8 TEM	4	15469706	15470206	0.00144005	-1.87857	0.0179308	-0.779807
MSSA_vs_Healthy	CD8 TEM	5	4010041	4010541	0.00149351	1.9748	0.00118694	1.0119
MSSA_vs_Healthy	CD8 TEM	6	156059928	156060428	0.00161287	0.788769	0.0277163	0.701578
MSSA_vs_Healthy	CD8 TEM	9	121394221	121394721	0.00165069	-1.10485	0.0353179	-0.776992
MSSA_vs_Healthy	CD8 TEM	1	2304659	2305159	0.00168245	1.53791	0.00559082	1.19869
MSSA_vs_Healthy	CD8 TEM	1	226689171	226689671	0.00172963	4.32228	0.00610256	0.402571
MSSA_vs_Healthy	CD8 TEM	1	2230892	2231392	0.00185777	0.734292	0.0230373	0.744564
MSSA_vs_Healthy	CD8 TEM	1	44801621	44802121	0.00189777	0.877052	9.524e-05	1.50031
MSSA_vs_Healthy	CD8 TEM	16	23510269	23510769	0.00191392	0.994159	0.00578363	0.775355
MSSA_vs_Healthy	CD8 TEM	17	45749592	45750092	0.00207257	0.835341	0.0168404	0.805277
MSSA_vs_Healthy	CD8 TEM	12	57225334	57225834	0.00219123	0.862973	0.014781	0.712995
MSSA_vs_Healthy	CD8 TEM	16	88500403	88500903	0.00224131	-1.54261	0.000143582	-1.74171
MSSA_vs_Healthy	CD8 TEM	23	119684779	119685279	0.00240845	1.92654	0.0130662	0.773962
MSSA_vs_Healthy	CD8 TEM	7	141166319	141166819	0.00255502	0.955396	0.0248038	0.649078
MSSA_vs_Healthy	CD8 TEM	15	45581506	45582006	0.00255684	2.00359	0.010447	0.088789
MSSA_vs_Healthy	CD8 TEM	14	24180997	24181497	0.00270601	1.44624	0.0436195	0.119737
MSSA_vs_Healthy	CD8 TEM	9	113056515	113057015	0.00280038	-0.65135	0.0257067	-1.12551
MSSA_vs_Healthy	CD8 TEM	17	82305159	82305659	0.00291878	0.562173	0.00410656	0.722052
MSSA_vs_Healthy	CD8 TEM	15	51692076	51692576	0.00291886	2.05881	0.00558929	0.403037
MSSA_vs_Healthy	CD8 TEM	19	58229553	58230053	0.00294293	-0.715984	0.0141016	-0.533217
MSSA_vs_Healthy	CD8 TEM	7	148140982	148141482	0.00296648	0.916577	0.00615061	0.835319
MSSA_vs_Healthy	CD8 TEM	1	31939178	31939678	0.00296652	1.39715	0.000139131	1.42405
MSSA_vs_Healthy	CD8 TEM	10	50606090	50606590	0.00304854	0.805369	0.0150221	0.956324
MSSA_vs_Healthy	CD8 TEM	1	32798977	32799477	0.00308378	1.38838	0.00191378	1.2185
MSSA_vs_Healthy	CD8 TEM	16	29794397	29794897	0.00316784	-0.94359	0.000296681	-0.481993
MSSA_vs_Healthy	CD8 TEM	10	94523480	94523980	0.00319366	0.883942	0.000461883	0.870941
MSSA_vs_Healthy	CD8 TEM	20	24161342	24161842	0.00354618	1.84115	5.43556e-05	1.43604
MSSA_vs_Healthy	CD8 TEM	1	204451467	204451967	0.00355929	0.814551	0.0135721	0.272358
MSSA_vs_Healthy	CD8 TEM	5	150161543	150162043	0.00361487	0.813962	0.000909446	0.687241
MSSA_vs_Healthy	CD8 TEM	15	92653811	92654311	0.00367465	2.88605	0.00109122	1.42843
MSSA_vs_Healthy	CD8 TEM	17	14310583	14311083	0.00374795	-0.839498	0.0140469	-0.808275
MSSA_vs_Healthy	CD8 TEM	22	41919766	41920266	0.00377151	0.990864	0.00268979	1.07432
MSSA_vs_Healthy	CD8 TEM	23	19773781	19774281	0.00379237	1.02759	0.0420614	0.541039
MSSA_vs_Healthy	CD8 TEM	17	18319287	18319787	0.00383464	0.816882	0.0175398	0.606547
MSSA_vs_Healthy	CD8 TEM	14	76961802	76962302	0.00383765	-0.555747	0.0317044	-1.01766
MSSA_vs_Healthy	CD8 TEM	18	23573789	23574289	0.0041081	0.706208	0.001425	1.08261
MSSA_vs_Healthy	CD8 TEM	17	77546905	77547405	0.00418627	1.1939	0.0315071	0.84422
MSSA_vs_Healthy	CD8 TEM	15	92158399	92158899	0.00419507	0.885934	0.010683	1.04419
MSSA_vs_Healthy	CD8 TEM	10	50410373	50410873	0.00424014	1.38143	0.026831	0.602999
MSSA_vs_Healthy	CD8 TEM	20	32167855	32168355	0.0043352	0.81855	0.0375533	0.638187
MSSA_vs_Healthy	CD8 TEM	18	61975292	61975792	0.00453518	1.84781	0.000745563	0.386734
MSSA_vs_Healthy	CD8 TEM	15	65796487	65796987	0.0046326	-0.785589	0.0373382	-0.54228
MSSA_vs_Healthy	CD8 TEM	10	97397489	97397989	0.00469442	0.823402	0.0183097	0.805938
MSSA_vs_Healthy	CD8 TEM	10	132928376	132928876	0.00478769	0.712298	0.0225384	0.710485
MSSA_vs_Healthy	CD8 TEM	2	191666082	191666582	0.00479214	1.85668	0.0221053	0.883768
MSSA_vs_Healthy	CD8 TEM	6	158792257	158792757	0.004933	2.33447	0.0417965	0.648423
MSSA_vs_Healthy	CD8 TEM	12	3973286	3973786	0.0050114	1.10678	0.0279457	0.645107
MSSA_vs_Healthy	CD8 TEM	8	117844521	117845021	0.00528635	0.598669	0.0137286	0.941033
MSSA_vs_Healthy	CD8 TEM	22	38136555	38137055	0.00530589	1.03077	0.00704878	0.972326
MSSA_vs_Healthy	CD8 TEM	19	17406106	17406606	0.00535765	1.64206	0.0149199	0.713338
MSSA_vs_Healthy	CD8 TEM	10	101841901	101842401	0.00547057	1.40614	0.00246854	0.813343
MSSA_vs_Healthy	CD8 TEM	7	142771094	142771594	0.00569405	1.10477	0.00927836	1.44454
MSSA_vs_Healthy	CD8 TEM	18	62585306	62585806	0.0057906	1.84911	0.0378185	0.638306
MSSA_vs_Healthy	CD8 TEM	10	94593274	94593774	0.00579709	0.649559	0.014539	0.946471
MSSA_vs_Healthy	CD8 TEM	14	104895909	104896409	0.00585484	0.518312	0.029774	0.723416
MSSA_vs_Healthy	CD8 TEM	3	164193353	164193853	0.00591556	1.05161	0.0138131	0.836537
MSSA_vs_Healthy	CD8 TEM	6	124441614	124442114	0.00610769	2.63842	0.00104301	0.967035
MSSA_vs_Healthy	CD8 TEM	10	62050263	62050763	0.00616642	1.10132	0.0102581	0.78226
MSSA_vs_Healthy	CD8 TEM	4	48954968	48955468	0.00660103	2.62038	0.00574671	0.413222
MSSA_vs_Healthy	CD8 TEM	7	104711553	104712053	0.00670179	1.40162	0.00201065	1.16117
MSSA_vs_Healthy	CD8 TEM	3	56025525	56026025	0.00682808	0.839623	0.000234803	0.689456
MSSA_vs_Healthy	CD8 TEM	6	97384408	97384908	0.00691934	0.831996	0.00469676	0.489328
MSSA_vs_Healthy	CD8 TEM	1	41727958	41728458	0.00701208	1.38904	0.0426276	0.302352
MSSA_vs_Healthy	CD8 TEM	2	191020209	191020709	0.00725272	0.931122	0.00559338	0.36043
MSSA_vs_Healthy	CD8 TEM	8	143610024	143610524	0.00725272	-1.68809	0.0100522	-0.874911
MSSA_vs_Healthy	CD8 TEM	11	65169546	65170046	0.00774848	1.48864	0.00206618	1.12662
MSSA_vs_Healthy	CD8 TEM	10	35343679	35344179	0.00792415	0.583832	0.00106876	1.02817
MSSA_vs_Healthy	CD8 TEM	1	2652068	2652568	0.00831582	1.74259	0.0161028	1.17079
MSSA_vs_Healthy	CD8 TEM	7	2982754	2983254	0.00841376	1.6651	0.000646812	0.934957
MSSA_vs_Healthy	CD8 TEM	6	43791707	43792207	0.0084668	0.903155	0.00465054	0.585079
MSSA_vs_Healthy	CD8 TEM	3	188817825	188818325	0.00850967	1.5866	0.00280745	1.07953
MSSA_vs_Healthy	CD8 TEM	4	3463017	3463517	0.00854076	-1.19648	0.00633672	-1.32448
MSSA_vs_Healthy	CD8 TEM	4	17283798	17284298	0.00865413	1.72618	0.00261278	1.17825
MSSA_vs_Healthy	CD8 TEM	17	56914509	56915009	0.00873762	-1.01072	0.0162294	-0.851284
MSSA_vs_Healthy	CD8 TEM	2	386314	386814	0.0087974	-1.7938	0.000416835	-0.968455
MSSA_vs_Healthy	CD8 TEM	4	96016540	96017040	0.00889127	2.22836	0.0087722	0.605507
MSSA_vs_Healthy	CD8 TEM	5	143557448	143557948	0.0088972	1.89519	0.0193274	0.711529
MSSA_vs_Healthy	CD8 TEM	5	32276375	32276875	0.00890082	1.27418	0.000950912	0.997952
MSSA_vs_Healthy	CD8 TEM	7	100457459	100457959	0.00892256	1.44315	0.0175847	0.671213
MSSA_vs_Healthy	CD8 TEM	15	44721195	44721695	0.00892256	1.30226	0.00695934	1.05326
MSSA_vs_Healthy	CD8 TEM	6	30882488	30882988	0.0090472	2.4986	0.00118077	1.16569
MSSA_vs_Healthy	CD8 TEM	22	19448058	19448558	0.0090472	0.892894	0.00240739	0.655832
MSSA_vs_Healthy	CD8 TEM	22	41673063	41673563	0.00920841	0.856607	0.029465	0.785623
MSSA_vs_Healthy	CD8 TEM	18	62418192	62418692	0.00936496	1.40465	0.00661754	0.911122
MSSA_vs_Healthy	CD8 TEM	17	37884460	37884960	0.00987573	4.75053	0.0108411	0.417477
MSSA_vs_Healthy	CD8 TEM	9	104869430	104869930	0.00994298	0.650021	0.00471117	0.483397
MSSA_vs_Healthy	CD8 TEM	22	40347279	40347779	0.0100216	0.814479	0.00658963	0.631493
MSSA_vs_Healthy	CD8 TEM	1	52636519	52637019	0.0100986	0.716514	0.0125185	0.926203
MSSA_vs_Healthy	CD8 TEM	3	118823905	118824405	0.0100986	3.33777	0.00783586	0.507947
MSSA_vs_Healthy	CD8 TEM	7	48045152	48045652	0.0101903	1.11853	0.00486457	1.15597
MSSA_vs_Healthy	CD8 TEM	2	192160644	192161144	0.0106207	-0.719028	0.00092303	-0.884547
MSSA_vs_Healthy	CD8 TEM	18	62545104	62545604	0.010767	1.94733	0.00415335	1.17198
MSSA_vs_Healthy	CD8 TEM	1	2266612	2267112	0.0108082	0.698122	0.0202949	0.493455
MSSA_vs_Healthy	CD8 TEM	18	62549615	62550115	0.0108562	3.58154	2.94678e-06	0.888531
MSSA_vs_Healthy	CD8 TEM	6	99611063	99611563	0.0112544	1.13079	0.000409939	1.05355
MSSA_vs_Healthy	CD8 TEM	10	53835952	53836452	0.0112648	1.43047	0.00432759	0.714362
MSSA_vs_Healthy	CD8 TEM	19	14368578	14369078	0.0112648	0.665333	0.0358029	0.560601
MSSA_vs_Healthy	CD8 TEM	3	23202174	23202674	0.0116012	0.505977	0.0137025	0.797748
MSSA_vs_Healthy	CD8 TEM	8	142456401	142456901	0.0120612	0.800514	0.00520728	0.76448
MSSA_vs_Healthy	CD8 TEM	3	37579258	37579758	0.0122927	0.729555	0.0149082	0.53825
MSSA_vs_Healthy	CD8 TEM	12	89051004	89051504	0.0124507	1.26089	0.00035904	0.815049
MSSA_vs_Healthy	CD8 TEM	16	55471381	55471881	0.0127859	-0.882578	0.0153231	-0.99025
MSSA_vs_Healthy	CD8 TEM	7	135975128	135975628	0.0134537	0.93579	0.000973884	0.608179
MSSA_vs_Healthy	CD8 TEM	19	57708104	57708604	0.0135505	0.502712	0.0274685	0.777912
MSSA_vs_Healthy	CD8 TEM	16	47567295	47567795	0.0135745	-0.611519	7.34904e-05	-0.590664
MSSA_vs_Healthy	CD8 TEM	4	102031394	102031894	0.0136016	-0.780126	0.0405104	-0.38406
MSSA_vs_Healthy	CD8 TEM	14	39981412	39981912	0.0138072	0.604127	0.00211464	0.506397
MSSA_vs_Healthy	CD8 TEM	10	102675066	102675566	0.0141125	0.71669	0.0123092	0.479137
MSSA_vs_Healthy	CD8 TEM	7	23011124	23011624	0.0145191	0.68293	0.0305499	0.581875
MSSA_vs_Healthy	CD8 TEM	8	54007978	54008478	0.0145566	1.34542	0.0129359	0.639693
MSSA_vs_Healthy	CD8 TEM	10	30437511	30438011	0.0145566	0.571629	0.0440554	0.694025
MSSA_vs_Healthy	CD8 TEM	6	42155276	42155776	0.0152374	1.05245	9.82665e-05	0.649402
MSSA_vs_Healthy	CD8 TEM	7	155300853	155301353	0.0154612	2.12253	0.000234876	1.38904
MSSA_vs_Healthy	CD8 TEM	2	64250742	64251242	0.0154878	-0.783351	0.000385294	-0.674599
MSSA_vs_Healthy	CD8 TEM	5	42693532	42694032	0.0155359	1.84585	0.0464115	0.83439
MSSA_vs_Healthy	CD8 TEM	13	73998428	73998928	0.0155628	-0.703546	0.00228862	-1.10273
MSSA_vs_Healthy	CD8 TEM	5	40428063	40428563	0.0155941	-0.604238	0.00709184	-1.03474
MSSA_vs_Healthy	CD8 TEM	4	170749087	170749587	0.0158871	0.706735	0.0315257	0.822249
MSSA_vs_Healthy	CD8 TEM	8	22130131	22130631	0.0165953	1.44485	1.48988e-06	0.860073
MSSA_vs_Healthy	CD8 TEM	1	204520511	204521011	0.0168573	0.990673	0.0134584	0.532134
MSSA_vs_Healthy	CD8 TEM	7	115096912	115097412	0.0171051	0.895963	0.00736484	0.593858
MSSA_vs_Healthy	CD8 TEM	6	154266504	154267004	0.0173051	2.05493	0.000791676	0.605223
MSSA_vs_Healthy	CD8 TEM	1	116763916	116764416	0.0173919	0.869545	0.0114606	0.875531
MSSA_vs_Healthy	CD8 TEM	5	166190326	166190826	0.0174503	1.36625	0.0436411	0.789826
MSSA_vs_Healthy	CD8 TEM	18	79406868	79407368	0.0175145	1.315	0.0318045	0.393201
MSSA_vs_Healthy	CD8 TEM	5	109692768	109693268	0.0178968	0.904552	0.0074045	0.829123
MSSA_vs_Healthy	CD8 TEM	11	61580964	61581464	0.018492	0.915835	0.0109426	0.533672
MSSA_vs_Healthy	CD8 TEM	2	68386803	68387303	0.0187969	2.04462	0.00458474	0.607817
MSSA_vs_Healthy	CD8 TEM	19	44704009	44704509	0.0191789	-0.976366	0.0338334	-0.86721
MSSA_vs_Healthy	CD8 TEM	6	116405605	116406105	0.0194119	0.826296	0.017846	0.679713
MSSA_vs_Healthy	CD8 TEM	9	72300813	72301313	0.0194119	-1.31271	0.007926	-1.50889
MSSA_vs_Healthy	CD8 TEM	18	62535931	62536431	0.0197252	1.1409	0.00108304	0.929813
MSSA_vs_Healthy	CD8 TEM	7	69677016	69677516	0.0197991	1.88906	0.00894496	0.887703
MSSA_vs_Healthy	CD8 TEM	6	30842160	30842660	0.019809	2.3981	0.0119529	1.01474
MSSA_vs_Healthy	CD8 TEM	22	50300877	50301377	0.019973	2.39572	0.0171278	0.475163
MSSA_vs_Healthy	CD8 TEM	8	22137895	22138395	0.0204667	0.502587	0.0278895	0.51035
MSSA_vs_Healthy	CD8 TEM	12	96063015	96063515	0.0210168	2.67015	0.00245801	1.09375
MSSA_vs_Healthy	CD8 TEM	16	70472486	70472986	0.0212629	1.20024	0.00162872	0.80244
MSSA_vs_Healthy	CD8 TEM	12	54383039	54383539	0.0218794	2.80873	0.0107552	0.513396
MSSA_vs_Healthy	CD8 TEM	3	4303319	4303819	0.0219357	-2.60707	0.0310699	-0.488025
MSSA_vs_Healthy	CD8 TEM	19	12881870	12882370	0.0219606	0.692283	0.00782355	0.745371
MSSA_vs_Healthy	CD8 TEM	5	109656769	109657269	0.0221047	1.08726	0.000431423	0.839182
MSSA_vs_Healthy	CD8 TEM	5	96175099	96175599	0.0227059	1.48875	0.00609641	0.968397
MSSA_vs_Healthy	CD8 TEM	17	50212986	50213486	0.0227376	0.787829	0.00308786	0.118566
MSSA_vs_Healthy	CD8 TEM	5	173137	173637	0.0229422	0.812453	0.0383474	0.670788
MSSA_vs_Healthy	CD8 TEM	23	149858559	149859059	0.0229853	-1.17701	0.0257815	-1.45712
MSSA_vs_Healthy	CD8 TEM	1	35804390	35804890	0.022988	-1.11141	0.0152738	-0.860531
MSSA_vs_Healthy	CD8 TEM	5	73674559	73675059	0.0243365	1.02882	1.53797e-06	0.991303
MSSA_vs_Healthy	CD8 TEM	20	43260811	43261311	0.0245047	2.75344	0.0105117	1.48369
MSSA_vs_Healthy	CD8 TEM	7	66848270	66848770	0.0245134	1.07727	0.042332	0.388222
MSSA_vs_Healthy	CD8 TEM	10	21251769	21252269	0.0254584	1.08003	0.00487771	1.2072
MSSA_vs_Healthy	CD8 TEM	1	244324375	244324875	0.0259984	1.28747	0.00386463	0.521625
MSSA_vs_Healthy	CD8 TEM	7	104443400	104443900	0.0259984	1.75082	0.00158893	1.25235
MSSA_vs_Healthy	CD8 TEM	2	177206014	177206514	0.0260643	0.983851	0.000135257	0.934387
MSSA_vs_Healthy	CD8 TEM	1	221439317	221439817	0.0261416	1.12351	0.0221561	0.540521
MSSA_vs_Healthy	CD8 TEM	7	107953736	107954236	0.0273262	2.62784	0.00124885	1.22646
MSSA_vs_Healthy	CD8 TEM	5	143554930	143555430	0.0278038	1.20343	0.00719786	0.709735
MSSA_vs_Healthy	CD8 TEM	1	235011031	235011531	0.0280006	0.894277	0.00966557	0.988845
MSSA_vs_Healthy	CD8 TEM	22	42278270	42278770	0.0282703	0.635083	0.014645	0.551192
MSSA_vs_Healthy	CD8 TEM	3	53047080	53047580	0.0289363	0.622035	0.00863713	0.717393
MSSA_vs_Healthy	CD8 TEM	2	144162611	144163111	0.0298501	-2.37944	0.00188886	-1.2923
MSSA_vs_Healthy	CD8 TEM	9	114586837	114587337	0.0312561	1.35303	0.0138284	0.817929
MSSA_vs_Healthy	CD8 TEM	23	110001838	110002338	0.0313267	-0.775194	0.00548866	-0.594187
MSSA_vs_Healthy	CD8 TEM	5	166211018	166211518	0.0323148	1.62073	0.0393743	0.772245
MSSA_vs_Healthy	CD8 TEM	22	45155308	45155808	0.0324637	0.927736	0.000459119	1.18797
MSSA_vs_Healthy	CD8 TEM	1	6358202	6358702	0.0325692	0.616605	0.00692437	1.00917
MSSA_vs_Healthy	CD8 TEM	18	50819116	50819616	0.032653	-0.647946	0.00726706	-0.826052
MSSA_vs_Healthy	CD8 TEM	10	15841639	15842139	0.0327834	-3.80716	1.34242e-07	-0.437957
MSSA_vs_Healthy	CD8 TEM	10	130788949	130789449	0.0329155	-0.734284	0.00631616	-0.684407
MSSA_vs_Healthy	CD8 TEM	1	234611504	234612004	0.0335318	1.0313	0.00246327	1.04647
MSSA_vs_Healthy	CD8 TEM	10	101819002	101819502	0.0341093	3.57279	0.000183099	0.329037
MSSA_vs_Healthy	CD8 TEM	17	74679813	74680313	0.03425	2.3609	0.00588443	0.760522
MSSA_vs_Healthy	CD8 TEM	7	99919338	99919838	0.0343802	0.65944	0.0148219	0.526066
MSSA_vs_Healthy	CD8 TEM	2	172182559	172183059	0.0346175	1.53109	0.00104362	0.661429
MSSA_vs_Healthy	CD8 TEM	2	27832355	27832855	0.0348494	-2.4921	0.00325921	-1.13516
MSSA_vs_Healthy	CD8 TEM	10	50593813	50594313	0.0348738	1.56813	0.0408863	0.859641
MSSA_vs_Healthy	CD8 TEM	5	72433473	72433973	0.0351829	-1.86552	0.00937191	-0.820549
MSSA_vs_Healthy	CD8 TEM	21	10525501	10526001	0.0355207	0.572028	0.0192446	0.447507
MSSA_vs_Healthy	CD8 TEM	5	143460731	143461231	0.0363553	2.87787	0.000321487	0.730252
MSSA_vs_Healthy	CD8 TEM	10	30412846	30413346	0.0375019	1.80443	0.000705911	1.04462
MSSA_vs_Healthy	CD8 TEM	11	114410467	114410967	0.0376076	-0.798312	0.00129368	-0.791745
MSSA_vs_Healthy	CD8 TEM	23	48712031	48712531	0.0378375	1.28564	0.00588211	0.622673
MSSA_vs_Healthy	CD8 TEM	7	98314356	98314856	0.0380811	1.13896	0.000146256	1.5129
MSSA_vs_Healthy	CD8 TEM	6	30885932	30886432	0.0382326	0.956997	0.00669739	1.11743
MSSA_vs_Healthy	CD8 TEM	18	31549095	31549595	0.0387296	1.78668	0.0117706	1.20003
MSSA_vs_Healthy	CD8 TEM	6	33411803	33412303	0.0391785	0.539746	0.0403352	0.876629
MSSA_vs_Healthy	CD8 TEM	7	3726883	3727383	0.0392075	-1.8931	0.0148924	-0.580353
MSSA_vs_Healthy	CD8 TEM	9	38137561	38138061	0.039944	-0.597599	0.00617506	-0.958044
MSSA_vs_Healthy	CD8 TEM	4	720691	721191	0.0399968	1.03895	0.00439823	1.12988
MSSA_vs_Healthy	CD8 TEM	3	126918232	126918732	0.0405514	1.23392	0.0171087	0.315439
MSSA_vs_Healthy	CD8 TEM	12	89200159	89200659	0.0421879	-0.651307	0.00733029	-0.49087
MSSA_vs_Healthy	CD8 TEM	7	74134144	74134644	0.0426956	1.38592	0.00100993	0.068958
MSSA_vs_Healthy	CD8 TEM	6	3045749	3046249	0.0427709	1.97133	0.0216611	0.279814
MSSA_vs_Healthy	CD8 TEM	15	52008891	52009391	0.0433154	0.774665	0.0110239	0.773281
MSSA_vs_Healthy	CD8 TEM	11	1920818	1921318	0.0436389	-0.924315	0.0232923	-0.50094
MSSA_vs_Healthy	CD8 TEM	12	67989135	67989635	0.0436614	1.40167	0.0109984	1.03077
MSSA_vs_Healthy	CD8 TEM	6	105987275	105987775	0.0442687	-1.14326	0.0253472	-0.701283
MSSA_vs_Healthy	CD8 TEM	21	41929155	41929655	0.044435	1.0179	0.00991496	0.459061
MSSA_vs_Healthy	CD8 TEM	22	40214558	40215058	0.0445817	1.46502	0.0199079	0.968725
MSSA_vs_Healthy	CD8 TEM	4	185211255	185211755	0.0448686	-0.553498	0.000973843	-0.608322
MSSA_vs_Healthy	CD8 TEM	6	157818325	157818825	0.0448928	1.37821	0.00752532	0.865298
MSSA_vs_Healthy	CD8 TEM	4	172345450	172345950	0.045535	1.02137	0.00248154	0.522741
MSSA_vs_Healthy	CD8 TEM	2	24104601	24105101	0.0457339	0.924094	0.00390535	0.605705
MSSA_vs_Healthy	CD8 TEM	6	146542399	146542899	0.0457339	0.810628	0.02887	0.858998
MSSA_vs_Healthy	CD8 TEM	7	89605324	89605824	0.0458055	1.25795	0.00904947	1.08983
MSSA_vs_Healthy	CD8 TEM	4	883323	883823	0.0458745	-2.41289	0.0365273	-1.22007
MSSA_vs_Healthy	CD8 TEM	16	3103278	3103778	0.0461485	1.65946	0.0277079	0.549641
MSSA_vs_Healthy	CD8 TEM	13	77695915	77696415	0.0462953	-0.813796	0.0013754	-0.737617
MSSA_vs_Healthy	CD8 TEM	1	41887770	41888270	0.046905	-0.736479	6.53724e-05	-0.797526
MSSA_vs_Healthy	CD8 TEM	7	142783193	142783693	0.046949	1.00051	0.00349377	1.38655
MSSA_vs_Healthy	CD8 TEM	16	25902006	25902506	0.0476686	-0.958836	0.00324846	-0.760833
MSSA_vs_Healthy	CD8 TEM	3	103047198	103047698	0.0484571	0.910928	0.0232693	1.02112
MSSA_vs_Healthy	CD8 TEM	17	20063467	20063967	0.0490868	0.864111	0.0135748	0.444244
MSSA_vs_Healthy	CD8 TEM	8	80957969	80958469	0.0495258	1.63434	0.0268587	0.475902
MSSA_vs_Healthy	CD8 TEM	18	62808032	62808532	0.0496778	1.84611	8.07235e-05	1.26127
MSSA_vs_Healthy	MAIT	7	50413488	50413988	1.56923e-07	0.895036	0.0368112	1.43172
MSSA_vs_Healthy	MAIT	7	138804277	138804777	1.56923e-07	2.28819	1.81314e-07	1.64732
MSSA_vs_Healthy	MAIT	7	108181002	108181502	0.000262521	-1.60278	0.00786937	-1.36982
MSSA_vs_Healthy	MAIT	10	21269880	21270380	0.000421734	1.16301	0.0183348	1.81356
MSSA_vs_Healthy	MAIT	17	18314848	18315348	0.000464348	1.63715	0.03336	1.37887
MSSA_vs_Healthy	MAIT	7	104445596	104446096	0.000588608	0.731144	0.000223922	1.60186
MSSA_vs_Healthy	MAIT	22	26168496	26168996	0.000810047	2.69171	0.00165104	1.46402
MSSA_vs_Healthy	MAIT	15	52789530	52790030	0.00143789	2.27747	0.0107377	1.42676
MSSA_vs_Healthy	MAIT	1	203648227	203648727	0.00155874	2.1903	0.00233989	1.81872
MSSA_vs_Healthy	MAIT	1	2233607	2234107	0.00170315	1.62274	0.000425822	1.11205
MSSA_vs_Healthy	MAIT	5	60285492	60285992	0.00236064	4.49599	8.76235e-10	2.14602
MSSA_vs_Healthy	MAIT	21	44621969	44622469	0.00266067	1.53978	0.0203476	2.01613
MSSA_vs_Healthy	MAIT	7	114992055	114992555	0.00294313	3.86489	3.79841e-07	1.64019
MSSA_vs_Healthy	MAIT	1	15416923	15417423	0.00372848	1.55947	0.00670953	1.92351
MSSA_vs_Healthy	MAIT	7	50415238	50415738	0.00642342	1.91831	0.0027934	1.65739
MSSA_vs_Healthy	MAIT	5	156668	157168	0.00663615	0.831844	0.0182621	1.28266
MSSA_vs_Healthy	MAIT	11	12288534	12289034	0.00744959	1.56147	0.0057597	2.1315
MSSA_vs_Healthy	MAIT	11	114105121	114105621	0.00744959	-1.92045	0.00551522	-1.27514
MSSA_vs_Healthy	MAIT	9	1873350	1873850	0.00913046	-0.811294	0.0226234	-1.46724
MSSA_vs_Healthy	MAIT	7	142700899	142701399	0.00974509	1.73061	0.00439669	1.86032
MSSA_vs_Healthy	MAIT	1	72282127	72282627	0.0119455	-2.56547	0.0358932	-0.973098
MSSA_vs_Healthy	MAIT	22	41422100	41422600	0.0134087	0.829515	1.56503e-08	2.15758
MSSA_vs_Healthy	MAIT	2	68423853	68424353	0.016981	1.33806	0.00467717	2.00359
MSSA_vs_Healthy	MAIT	6	136292081	136292581	0.0211221	-1.53375	0.0468041	-1.16499
MSSA_vs_Healthy	MAIT	11	103767630	103768130	0.0296679	-0.616274	0.0250898	-1.09334
MSSA_vs_Healthy	MAIT	5	109695633	109696133	0.0301255	2.07068	0.0320029	1.88362
MSSA_vs_Healthy	MAIT	22	26172306	26172806	0.0308617	0.92965	0.00189271	1.49255
MSSA_vs_Healthy	MAIT	3	149813881	149814381	0.0328631	1.96551	0.0273014	0.877445
MSSA_vs_Healthy	MAIT	1	221793629	221794129	0.0331541	3.06073	0.00969115	1.77177
MSSA_vs_Healthy	MAIT	18	9139724	9140224	0.0418227	-1.49642	0.0135478	-1.3383
MSSA_vs_Healthy	MAIT	15	89336069	89336569	0.0453087	2.90496	0.00632586	2.27212
MSSA_vs_Healthy	NK	1	221794269	221794769	6.51015e-33	2.92149	3.36702e-05	1.79736
MSSA_vs_Healthy	NK	4	186845300	186845800	6.51015e-33	-1.18788	0.000156835	-0.819222
MSSA_vs_Healthy	NK	1	41728596	41729096	9.26568e-31	1.90432	0.000214155	1.25181
MSSA_vs_Healthy	NK	1	221839778	221840278	3.15259e-30	1.78233	6.08683e-06	1.09821
MSSA_vs_Healthy	NK	7	80428383	80428883	7.03064e-29	2.73059	1.83451e-06	1.92104
MSSA_vs_Healthy	NK	10	101161671	101162171	1.83491e-26	-2.4042	0.00765552	-1.03603
MSSA_vs_Healthy	NK	8	49334708	49335208	3.75166e-26	1.76864	0.000155365	1.11437
MSSA_vs_Healthy	NK	6	112027833	112028333	4.38692e-25	-0.761727	0.00167977	-0.683223
MSSA_vs_Healthy	NK	2	214929374	214929874	4.43075e-23	1.28355	0.0192995	0.57759
MSSA_vs_Healthy	NK	2	144415335	144415835	6.13075e-22	-0.908875	9.98843e-05	-0.880127
MSSA_vs_Healthy	NK	22	50443723	50444223	8.03468e-22	-0.958624	2.91342e-05	-0.68143
MSSA_vs_Healthy	NK	3	111053378	111053878	5.77351e-21	-0.835432	0.000839707	-1.29506
MSSA_vs_Healthy	NK	1	91713342	91713842	6.11682e-21	1.72466	8.74759e-05	1.31935
MSSA_vs_Healthy	NK	6	65263521	65264021	9.60501e-21	-1.31433	0.0210933	-1.26179
MSSA_vs_Healthy	NK	6	112052535	112053035	8.88016e-20	-0.90722	0.00414736	-0.939705
MSSA_vs_Healthy	NK	15	96587990	96588490	9.23006e-20	-1.56004	0.00261645	-1.21561
MSSA_vs_Healthy	NK	2	88520385	88520885	4.67086e-19	1.53552	0.000302299	0.889288
MSSA_vs_Healthy	NK	20	63556703	63557203	4.67086e-19	-1.16285	0.000218304	-0.98362
MSSA_vs_Healthy	NK	3	167691317	167691817	1.03928e-18	2.21504	0.000121911	1.44101
MSSA_vs_Healthy	NK	1	206202908	206203408	1.22116e-17	-0.528131	0.00147494	-0.648578
MSSA_vs_Healthy	NK	22	28002853	28003353	2.03902e-17	-1.78698	0.0164964	-1.07743
MSSA_vs_Healthy	NK	6	95566198	95566698	2.28742e-17	2.17584	2.66283e-05	2.25819
MSSA_vs_Healthy	NK	6	37500899	37501399	2.86542e-17	-0.647602	0.00613007	-0.588107
MSSA_vs_Healthy	NK	10	321246	321746	3.38341e-17	1.8575	0.00168198	1.2406
MSSA_vs_Healthy	NK	4	79224359	79224859	3.91394e-17	1.36362	0.00188257	1.17247
MSSA_vs_Healthy	NK	10	102711533	102712033	1.36533e-16	2.97015	0.003307	1.48212
MSSA_vs_Healthy	NK	1	121184425	121184925	1.91548e-16	-0.651386	0.000978843	-0.829975
MSSA_vs_Healthy	NK	7	134702577	134703077	3.16354e-16	-1.02475	3.08462e-05	-0.680149
MSSA_vs_Healthy	NK	5	2876537	2877037	6.18547e-16	1.29944	6.15098e-05	0.948977
MSSA_vs_Healthy	NK	1	1064082	1064582	1.18178e-15	1.75793	0.0301145	0.997284
MSSA_vs_Healthy	NK	12	57516116	57516616	1.30424e-15	2.40701	0.000629354	2.0139
MSSA_vs_Healthy	NK	17	1683525	1684025	1.69981e-15	1.5752	0.00100548	0.871457
MSSA_vs_Healthy	NK	1	1629734	1630234	4.65724e-15	-0.508978	1.8991e-05	-0.724175
MSSA_vs_Healthy	NK	1	221708917	221709417	1.03371e-14	1.70781	0.00107715	1.01121
MSSA_vs_Healthy	NK	2	219396979	219397479	1.06915e-14	-0.69665	0.00367409	-0.510335
MSSA_vs_Healthy	NK	15	40122185	40122685	1.44442e-14	-0.826465	0.00369775	-0.710226
MSSA_vs_Healthy	NK	1	120723554	120724054	2.05548e-14	-1.64168	0.0192963	-1.62679
MSSA_vs_Healthy	NK	10	101818389	101818889	2.18505e-14	4.02019	2.61204e-08	2.31129
MSSA_vs_Healthy	NK	21	42219553	42220053	2.27298e-14	1.91363	0.00250038	1.2912
MSSA_vs_Healthy	NK	22	42022407	42022907	2.27298e-14	1.928	2.63253e-05	1.56665
MSSA_vs_Healthy	NK	7	55557066	55557566	2.61884e-14	-0.751227	0.000418518	-0.771229
MSSA_vs_Healthy	NK	12	69330927	69331427	3.2446e-14	-0.548191	0.00089554	-0.635831
MSSA_vs_Healthy	NK	22	49868497	49868997	3.59251e-14	-1.05783	0.000506334	-0.819289
MSSA_vs_Healthy	NK	1	116738786	116739286	6.20697e-14	1.55321	0.000497785	1.54392
MSSA_vs_Healthy	NK	6	95572076	95572576	6.64871e-14	1.70622	2.81698e-06	1.53967
MSSA_vs_Healthy	NK	7	78251621	78252121	7.10515e-14	-1.63187	7.10191e-08	-1.67453
MSSA_vs_Healthy	NK	1	185420724	185421224	7.7287e-14	-1.45249	0.00145256	-1.59203
MSSA_vs_Healthy	NK	5	103572384	103572884	8.32073e-14	-0.809752	1.87065e-06	-0.945271
MSSA_vs_Healthy	NK	10	17375396	17375896	8.32073e-14	-0.98952	0.000164471	-1.06449
MSSA_vs_Healthy	NK	17	74780819	74781319	8.32073e-14	-0.956739	0.000103564	-0.895581
MSSA_vs_Healthy	NK	3	160129512	160130012	9.0646e-14	1.91385	0.00693142	0.846348
MSSA_vs_Healthy	NK	12	62330016	62330516	9.41481e-14	-1.27758	0.0115971	-0.943095
MSSA_vs_Healthy	NK	11	109634789	109635289	1.11056e-13	-1.5335	0.00110928	-1.45885
MSSA_vs_Healthy	NK	12	27333229	27333729	1.26929e-13	2.05798	7.50587e-05	1.39827
MSSA_vs_Healthy	NK	9	114107819	114108319	1.34089e-13	1.53445	1.41026e-05	1.05901
MSSA_vs_Healthy	NK	16	21565882	21566382	1.34089e-13	1.71047	0.000836083	1.086
MSSA_vs_Healthy	NK	16	2242870	2243370	1.34089e-13	-1.02882	0.000251469	-0.686651
MSSA_vs_Healthy	NK	14	24072373	24072873	1.36922e-13	-1.0261	0.00695439	-0.929918
MSSA_vs_Healthy	NK	22	49810974	49811474	2.10894e-13	2.10066	3.06127e-07	1.66527
MSSA_vs_Healthy	NK	1	181044381	181044881	2.26888e-13	1.59981	0.00679976	1.1336
MSSA_vs_Healthy	NK	15	85639942	85640442	2.5291e-13	2.69413	0.000233654	1.43063
MSSA_vs_Healthy	NK	11	131644305	131644805	2.56537e-13	-2.08126	0.00780612	-1.25683
MSSA_vs_Healthy	NK	20	36582238	36582738	2.69738e-13	2.51155	0.00185813	1.44217
MSSA_vs_Healthy	NK	11	67487712	67488212	3.46482e-13	-0.741253	1.27866e-05	-0.836173
MSSA_vs_Healthy	NK	1	37477160	37477660	6.13773e-13	1.62977	3.27799e-05	1.18901
MSSA_vs_Healthy	NK	22	27801557	27802057	6.18306e-13	-0.914732	0.011367	-0.528912
MSSA_vs_Healthy	NK	1	11335337	11335837	6.43672e-13	-1.00446	0.0346392	-0.51351
MSSA_vs_Healthy	NK	11	12472055	12472555	6.7548e-13	1.40206	6.12871e-05	0.972619
MSSA_vs_Healthy	NK	2	132564067	132564567	6.97936e-13	1.44851	0.000345498	0.904562
MSSA_vs_Healthy	NK	10	60943405	60943905	7.27535e-13	1.19759	0.000189008	1.02497
MSSA_vs_Healthy	NK	3	144497407	144497907	7.27535e-13	-0.981803	2.88585e-06	-1.0556
MSSA_vs_Healthy	NK	20	44310984	44311484	7.59937e-13	1.01319	2.11456e-05	0.545667
MSSA_vs_Healthy	NK	16	11602302	11602802	7.69297e-13	1.83851	8.83796e-05	1.37955
MSSA_vs_Healthy	NK	4	107535112	107535612	7.6955e-13	-1.06231	0.000917586	-0.843271
MSSA_vs_Healthy	NK	1	91803858	91804358	8.14643e-13	1.87641	2.40132e-06	1.32494
MSSA_vs_Healthy	NK	7	98315247	98315747	8.22154e-13	2.03277	0.00384517	1.4502
MSSA_vs_Healthy	NK	22	26169310	26169810	1.22816e-12	1.85278	0.000144357	1.42859
MSSA_vs_Healthy	NK	1	200153257	200153757	1.45223e-12	2.5442	0.00265502	1.69804
MSSA_vs_Healthy	NK	8	22456426	22456926	1.86506e-12	-0.951071	0.00101416	-1.23297
MSSA_vs_Healthy	NK	6	106789440	106789940	1.97012e-12	1.39198	0.000112095	1.18655
MSSA_vs_Healthy	NK	7	71535620	71536120	1.99667e-12	-1.20688	0.0009337	-0.915572
MSSA_vs_Healthy	NK	11	79918453	79918953	3.16514e-12	-0.711255	0.00494625	-0.451349
MSSA_vs_Healthy	NK	6	8017323	8017823	3.55925e-12	1.90533	1.98256e-05	1.3984
MSSA_vs_Healthy	NK	10	94544915	94545415	4.15432e-12	0.89739	0.000941069	0.440406
MSSA_vs_Healthy	NK	22	28009257	28009757	4.16241e-12	-1.03767	0.000179035	-0.735191
MSSA_vs_Healthy	NK	20	17459925	17460425	4.29741e-12	-0.804948	1.41543e-05	-1.08291
MSSA_vs_Healthy	NK	7	17841295	17841795	4.7472e-12	2.26112	0.000595402	1.65867
MSSA_vs_Healthy	NK	12	39103482	39103982	5.04804e-12	0.923369	0.00291058	0.59859
MSSA_vs_Healthy	NK	14	99573277	99573777	5.63687e-12	2.54874	0.000176582	2.23878
MSSA_vs_Healthy	NK	13	98781560	98782060	5.78609e-12	-1.01627	5.48622e-07	-1.00243
MSSA_vs_Healthy	NK	1	221793629	221794129	6.17185e-12	1.5903	0.000142984	1.35889
MSSA_vs_Healthy	NK	1	24928984	24929484	7.35765e-12	-1.32103	0.000197275	-0.87438
MSSA_vs_Healthy	NK	10	50951309	50951809	7.42102e-12	0.899458	0.000375927	0.595252
MSSA_vs_Healthy	NK	22	17266462	17266962	7.91052e-12	-1.24544	0.00686941	-1.19447
MSSA_vs_Healthy	NK	6	131807715	131808215	7.99484e-12	-1.01955	0.000258037	-0.897199
MSSA_vs_Healthy	NK	6	147227634	147228134	8.64308e-12	-0.698077	0.0165593	-0.467916
MSSA_vs_Healthy	NK	12	10200353	10200853	9.17892e-12	1.7184	0.000210913	1.07321
MSSA_vs_Healthy	NK	8	116565612	116566112	9.25991e-12	-1.45782	0.00030366	-1.22928
MSSA_vs_Healthy	NK	15	91874294	91874794	9.90112e-12	-0.79458	0.00035062	-0.824659
MSSA_vs_Healthy	NK	3	126703904	126704404	1.02383e-11	-0.921604	6.40489e-06	-1.41039
MSSA_vs_Healthy	NK	23	107716224	107716724	1.10661e-11	-1.25056	0.0273746	-0.631561
MSSA_vs_Healthy	NK	6	35480537	35481037	1.21203e-11	-0.829968	0.000591708	-0.783425
MSSA_vs_Healthy	NK	2	144671640	144672140	1.61264e-11	-0.889097	0.00124937	-1.09229
MSSA_vs_Healthy	NK	12	132560366	132560866	1.64408e-11	2.26518	1.87814e-05	2.21165
MSSA_vs_Healthy	NK	10	43404533	43405033	1.70289e-11	1.34861	8.27931e-07	1.05431
MSSA_vs_Healthy	NK	7	107172086	107172586	2.17339e-11	-1.25873	9.99898e-07	-0.981785
MSSA_vs_Healthy	NK	21	44626166	44626666	2.21523e-11	1.4238	0.00132793	0.944527
MSSA_vs_Healthy	NK	1	161726899	161727399	2.25872e-11	-0.684869	0.00413516	-0.561934
MSSA_vs_Healthy	NK	5	170283083	170283583	3.30847e-11	-2.8077	0.0203534	-1.37398
MSSA_vs_Healthy	NK	7	132163852	132164352	3.47438e-11	-1.01476	0.0109645	-0.629559
MSSA_vs_Healthy	NK	5	173036828	173037328	3.52906e-11	2.35884	2.38755e-06	1.8733
MSSA_vs_Healthy	NK	1	1891486	1891986	3.98558e-11	-1.03195	0.0196223	-0.575744
MSSA_vs_Healthy	NK	6	113928479	113928979	4.28896e-11	-1.31071	4.79503e-06	-0.952136
MSSA_vs_Healthy	NK	7	74851416	74851916	5.38442e-11	-0.628126	6.81011e-05	-0.463719
MSSA_vs_Healthy	NK	9	127797807	127798307	7.73359e-11	-0.653031	0.0153768	-0.489318
MSSA_vs_Healthy	NK	1	149585565	149586065	8.3875e-11	-2.00147	0.00352239	-1.40249
MSSA_vs_Healthy	NK	6	112202758	112203258	8.92186e-11	-1.49853	0.0229772	-1.17148
MSSA_vs_Healthy	NK	2	135530098	135530598	9.56507e-11	-0.939742	3.5335e-05	-1.22919
MSSA_vs_Healthy	NK	8	128543491	128543991	9.56507e-11	-1.77702	9.87964e-07	-1.70718
MSSA_vs_Healthy	NK	17	59892829	59893329	1.1586e-10	-1.32359	0.00157491	-1.18773
MSSA_vs_Healthy	NK	11	7571571	7572071	1.15868e-10	-1.60582	0.000146873	-1.55463
MSSA_vs_Healthy	NK	15	65796487	65796987	1.34854e-10	-1.32353	0.00509138	-0.746532
MSSA_vs_Healthy	NK	1	109688032	109688532	1.35214e-10	4.87513	0.0291184	0.966594
MSSA_vs_Healthy	NK	7	124929713	124930213	1.36592e-10	-0.727174	0.000353127	-0.640702
MSSA_vs_Healthy	NK	19	738588	739088	1.48203e-10	-1.66402	0.00370592	-1.24256
MSSA_vs_Healthy	NK	5	133036553	133037053	1.60593e-10	-2.29275	0.00586392	-1.21673
MSSA_vs_Healthy	NK	13	99709574	99710074	1.61113e-10	-1.62411	0.00835077	-1.08297
MSSA_vs_Healthy	NK	10	59582010	59582510	1.66607e-10	-0.584266	2.49214e-05	-0.631519
MSSA_vs_Healthy	NK	8	10631699	10632199	1.72976e-10	2.34411	0.0168006	1.1583
MSSA_vs_Healthy	NK	17	59170670	59171170	1.85718e-10	2.79717	0.000306334	1.74709
MSSA_vs_Healthy	NK	2	219051462	219051962	2.03292e-10	-1.2449	0.0161469	-0.938578
MSSA_vs_Healthy	NK	2	126372678	126373178	2.03345e-10	0.861835	4.77562e-05	0.606656
MSSA_vs_Healthy	NK	5	76629120	76629620	2.03345e-10	1.29968	0.00377585	1.21098
MSSA_vs_Healthy	NK	11	17257129	17257629	2.03345e-10	2.34947	0.000478897	1.71096
MSSA_vs_Healthy	NK	3	183529676	183530176	2.51842e-10	1.91372	0.000668059	1.57352
MSSA_vs_Healthy	NK	4	133910217	133910717	3.26694e-10	1.95597	0.000355111	1.4952
MSSA_vs_Healthy	NK	15	44532193	44532693	3.38756e-10	1.36092	1.34943e-05	1.04911
MSSA_vs_Healthy	NK	2	191666702	191667202	3.48806e-10	2.34548	0.00660243	1.26084
MSSA_vs_Healthy	NK	11	34418160	34418660	4.92007e-10	1.51431	0.00310465	1.08835
MSSA_vs_Healthy	NK	22	28002091	28002591	5.37699e-10	-1.04582	0.000872259	-0.840115
MSSA_vs_Healthy	NK	1	146409713	146410213	5.87369e-10	-2.59603	0.0207068	-0.998157
MSSA_vs_Healthy	NK	2	55420853	55421353	6.01712e-10	1.25673	2.53841e-06	1.2345
MSSA_vs_Healthy	NK	2	196961779	196962279	6.1995e-10	1.7133	0.000899295	1.10928
MSSA_vs_Healthy	NK	3	38117937	38118437	6.48328e-10	-1.02255	9.67085e-05	-1.18612
MSSA_vs_Healthy	NK	22	37677930	37678430	8.9443e-10	1.63786	0.000143223	1.63423
MSSA_vs_Healthy	NK	7	143015056	143015556	9.03615e-10	1.30818	0.000371047	1.24907
MSSA_vs_Healthy	NK	2	219057019	219057519	9.03829e-10	-1.82511	0.0086638	-1.0625
MSSA_vs_Healthy	NK	4	2834459	2834959	9.53866e-10	1.3251	0.000576879	1.02648
MSSA_vs_Healthy	NK	21	42832717	42833217	9.90459e-10	-1.60406	0.0295956	-0.953923
MSSA_vs_Healthy	NK	1	114341240	114341740	1.09885e-09	-0.756127	7.229e-06	-0.659861
MSSA_vs_Healthy	NK	4	1749798	1750298	1.14552e-09	-0.87778	0.00560459	-1.27379
MSSA_vs_Healthy	NK	2	102301804	102302304	1.15639e-09	1.33143	0.000147684	1.33201
MSSA_vs_Healthy	NK	3	40451843	40452343	1.16434e-09	-0.770177	0.000106549	-0.71629
MSSA_vs_Healthy	NK	5	168713813	168714313	1.16434e-09	-0.559402	3.1505e-06	-0.710432
MSSA_vs_Healthy	NK	11	12113255	12113755	1.25978e-09	1.08438	0.0162304	0.662779
MSSA_vs_Healthy	NK	17	82400167	82400667	1.38748e-09	-0.709015	0.025727	-0.687766
MSSA_vs_Healthy	NK	8	130015632	130016132	1.44863e-09	2.28634	0.0010841	1.63603
MSSA_vs_Healthy	NK	7	132133714	132134214	1.50445e-09	-0.614567	0.000608505	-0.382991
MSSA_vs_Healthy	NK	1	32798977	32799477	1.63012e-09	1.35577	1.36328e-05	1.41284
MSSA_vs_Healthy	NK	1	41739104	41739604	1.63012e-09	1.63943	7.69661e-05	1.22965
MSSA_vs_Healthy	NK	1	19596597	19597097	1.72319e-09	0.70012	0.00613528	0.347341
MSSA_vs_Healthy	NK	2	19635913	19636413	2.04458e-09	-1.15899	0.000157861	-1.05289
MSSA_vs_Healthy	NK	4	134704336	134704836	2.04797e-09	1.60291	6.67671e-06	1.37101
MSSA_vs_Healthy	NK	3	31216652	31217152	2.05427e-09	1.83177	0.00653252	1.03056
MSSA_vs_Healthy	NK	17	29389546	29390046	2.09127e-09	-2.44662	0.0220823	-1.24293
MSSA_vs_Healthy	NK	10	98134360	98134860	2.41556e-09	-1.2513	0.0219862	-0.586866
MSSA_vs_Healthy	NK	4	140720967	140721467	2.63119e-09	-0.587329	0.000263691	-0.632186
MSSA_vs_Healthy	NK	7	138814817	138815317	2.66046e-09	1.64731	0.00418524	1.60562
MSSA_vs_Healthy	NK	6	127918969	127919469	2.75126e-09	-2.84826	1.19509e-05	-1.85041
MSSA_vs_Healthy	NK	9	33034728	33035228	2.83051e-09	1.8651	0.00054197	1.37705
MSSA_vs_Healthy	NK	2	68465733	68466233	2.83051e-09	-0.505421	0.000790489	-0.497838
MSSA_vs_Healthy	NK	12	116441236	116441736	2.87708e-09	-0.596878	0.000106021	-0.777333
MSSA_vs_Healthy	NK	7	142720083	142720583	2.87909e-09	-0.646422	0.0047762	-0.476864
MSSA_vs_Healthy	NK	4	86586541	86587041	2.96422e-09	-0.68076	0.0127741	-0.847258
MSSA_vs_Healthy	NK	11	130146746	130147246	3.01554e-09	-1.15283	0.0125121	-1.08183
MSSA_vs_Healthy	NK	10	129660503	129661003	3.19277e-09	-0.772936	0.0142543	-0.491496
MSSA_vs_Healthy	NK	6	47907543	47908043	3.35283e-09	1.92772	8.97034e-05	1.21073
MSSA_vs_Healthy	NK	15	74302500	74303000	3.42565e-09	-1.21851	0.0190366	-1.09984
MSSA_vs_Healthy	NK	2	45334178	45334678	3.45022e-09	-0.841284	0.00185583	-0.805007
MSSA_vs_Healthy	NK	5	119354235	119354735	3.51216e-09	1.00793	0.00849951	0.387617
MSSA_vs_Healthy	NK	1	59814400	59814900	3.97855e-09	-1.06865	0.01718	-0.791748
MSSA_vs_Healthy	NK	1	221708055	221708555	3.99975e-09	1.13883	0.00450226	0.749049
MSSA_vs_Healthy	NK	11	25062114	25062614	4.44266e-09	-1.32624	0.0062694	-0.969839
MSSA_vs_Healthy	NK	7	106071526	106072026	4.6693e-09	-2.27222	0.00117788	-1.19248
MSSA_vs_Healthy	NK	1	6460308	6460808	4.67285e-09	2.15301	0.0371549	0.714649
MSSA_vs_Healthy	NK	11	21288039	21288539	5.01655e-09	-0.649683	0.000276353	-0.788382
MSSA_vs_Healthy	NK	6	20790702	20791202	5.12021e-09	-0.705224	0.000638956	-0.702947
MSSA_vs_Healthy	NK	16	2284197	2284697	5.12711e-09	-0.694478	0.0302646	-0.65504
MSSA_vs_Healthy	NK	19	46082179	46082679	5.62122e-09	-0.849779	0.000362562	-1.12249
MSSA_vs_Healthy	NK	6	121453508	121454008	5.75843e-09	-0.670286	0.0120502	-0.769211
MSSA_vs_Healthy	NK	12	3623186	3623686	5.79845e-09	-1.83755	0.0112447	-1.27036
MSSA_vs_Healthy	NK	8	30059640	30060140	5.96168e-09	2.8998	0.00830941	1.39335
MSSA_vs_Healthy	NK	7	141951482	141951982	6.14179e-09	1.42402	0.000799535	1.13322
MSSA_vs_Healthy	NK	19	6189137	6189637	6.53756e-09	2.50975	0.00214401	1.52206
MSSA_vs_Healthy	NK	3	127691460	127691960	6.60395e-09	1.53186	0.00195951	1.19466
MSSA_vs_Healthy	NK	7	151414101	151414601	6.73137e-09	1.52835	3.12623e-05	1.77327
MSSA_vs_Healthy	NK	6	53300380	53300880	6.73137e-09	-0.608007	0.00128257	-0.550909
MSSA_vs_Healthy	NK	6	159080062	159080562	6.73137e-09	-1.00013	0.00492875	-0.998831
MSSA_vs_Healthy	NK	11	6230565	6231065	6.78016e-09	-2.87582	4.73566e-05	-2.16118
MSSA_vs_Healthy	NK	6	43813644	43814144	7.01813e-09	0.881648	0.00321378	0.593764
MSSA_vs_Healthy	NK	1	167447648	167448148	7.35445e-09	-0.718785	0.00054689	-0.709184
MSSA_vs_Healthy	NK	17	81553543	81554043	7.9605e-09	-1.99219	0.000806859	-1.22298
MSSA_vs_Healthy	NK	5	170267232	170267732	8.0419e-09	-1.37874	0.000266194	-1.39926
MSSA_vs_Healthy	NK	15	92714154	92714654	8.48884e-09	1.19684	0.000318156	0.879558
MSSA_vs_Healthy	NK	4	108540580	108541080	8.789e-09	2.19272	1.29722e-05	1.26643
MSSA_vs_Healthy	NK	9	127904010	127904510	9.49531e-09	-1.41803	0.00335194	-0.867242
MSSA_vs_Healthy	NK	9	131708194	131708694	1.00146e-08	1.75094	0.00143893	1.41533
MSSA_vs_Healthy	NK	2	224475665	224476165	1.02045e-08	-0.974196	0.0015075	-0.598629
MSSA_vs_Healthy	NK	6	164149852	164150352	1.05593e-08	-0.679761	0.00692464	-0.624593
MSSA_vs_Healthy	NK	22	27847692	27848192	1.05622e-08	-0.788139	0.00271504	-0.735167
MSSA_vs_Healthy	NK	12	67548178	67548678	1.05704e-08	-1.05209	0.0188953	-1.14008
MSSA_vs_Healthy	NK	2	38748161	38748661	1.07419e-08	-0.65161	3.34015e-06	-0.709822
MSSA_vs_Healthy	NK	8	59035628	59036128	1.09234e-08	-0.528801	0.0215443	-0.473312
MSSA_vs_Healthy	NK	1	25099658	25100158	1.21831e-08	-0.87394	0.0163704	-0.549602
MSSA_vs_Healthy	NK	15	65793297	65793797	1.22119e-08	-1.30033	0.00688947	-1.00895
MSSA_vs_Healthy	NK	10	8332904	8333404	1.32818e-08	-3.14528	0.00848617	-1.22129
MSSA_vs_Healthy	NK	17	74782992	74783492	1.40972e-08	-0.934325	0.0049091	-0.844328
MSSA_vs_Healthy	NK	7	103061860	103062360	1.45098e-08	-0.630618	0.00621153	-0.447893
MSSA_vs_Healthy	NK	23	2220751	2221251	1.45098e-08	-1.92407	0.0288663	-1.2545
MSSA_vs_Healthy	NK	22	42858186	42858686	1.53085e-08	1.69219	0.0129912	1.22666
MSSA_vs_Healthy	NK	5	81873012	81873512	1.61321e-08	1.30808	0.00101612	1.13515
MSSA_vs_Healthy	NK	17	67924539	67925039	1.62034e-08	-0.505749	5.56782e-05	-0.681605
MSSA_vs_Healthy	NK	6	43813118	43813618	1.7062e-08	1.03745	0.000423173	0.938497
MSSA_vs_Healthy	NK	3	7473720	7474220	1.72881e-08	0.903812	0.00450212	0.449243
MSSA_vs_Healthy	NK	9	7970640	7971140	1.73719e-08	1.92488	0.00151366	1.12313
MSSA_vs_Healthy	NK	1	26542169	26542669	1.83595e-08	0.871439	0.000302766	0.614204
MSSA_vs_Healthy	NK	2	217851116	217851616	1.94011e-08	-0.873138	0.000951101	-0.662982
MSSA_vs_Healthy	NK	7	22559776	22560276	2.51966e-08	1.07064	0.00267329	0.492108
MSSA_vs_Healthy	NK	19	31220511	31221011	2.51966e-08	1.62286	0.000133957	2.04934
MSSA_vs_Healthy	NK	19	56393315	56393815	2.58289e-08	1.40944	0.00130381	1.03355
MSSA_vs_Healthy	NK	4	151801519	151802019	2.66737e-08	-0.830038	0.0025098	-1.10723
MSSA_vs_Healthy	NK	9	128792058	128792558	2.74012e-08	1.16168	5.43318e-05	1.06107
MSSA_vs_Healthy	NK	12	10394542	10395042	2.78853e-08	1.92735	0.00473521	1.16482
MSSA_vs_Healthy	NK	2	156663748	156664248	2.8599e-08	-0.589457	0.00384013	-0.600997
MSSA_vs_Healthy	NK	1	31937596	31938096	2.92282e-08	-0.66399	0.00902039	-0.275813
MSSA_vs_Healthy	NK	6	48645188	48645688	3.05249e-08	1.84673	0.000268862	1.22895
MSSA_vs_Healthy	NK	2	219401588	219402088	3.70096e-08	-1.09214	0.00412568	-0.820824
MSSA_vs_Healthy	NK	15	65801249	65801749	4.04316e-08	-1.4054	0.0122045	-0.860944
MSSA_vs_Healthy	NK	5	173137	173637	4.24647e-08	1.08358	0.000117877	0.859417
MSSA_vs_Healthy	NK	10	86664179	86664679	4.26976e-08	1.52863	2.91772e-05	0.950703
MSSA_vs_Healthy	NK	5	673571	674071	4.34313e-08	1.88101	2.70883e-05	1.74039
MSSA_vs_Healthy	NK	3	185908189	185908689	4.4411e-08	2.12616	0.000175685	1.73919
MSSA_vs_Healthy	NK	3	127586046	127586546	4.82943e-08	2.05084	0.0019868	1.07909
MSSA_vs_Healthy	NK	16	3464223	3464723	5.06816e-08	1.12113	0.0286644	0.674399
MSSA_vs_Healthy	NK	6	53846191	53846691	5.27429e-08	-0.631051	3.79915e-06	-0.424964
MSSA_vs_Healthy	NK	11	23447437	23447937	5.30404e-08	-1.05427	0.00069805	-1.61541
MSSA_vs_Healthy	NK	11	11155906	11156406	6.34376e-08	-1.3074	0.000882979	-1.62852
MSSA_vs_Healthy	NK	6	130776475	130776975	6.47511e-08	0.966436	0.000382852	0.619026
MSSA_vs_Healthy	NK	7	89601884	89602384	6.65082e-08	1.28948	2.07132e-05	1.87622
MSSA_vs_Healthy	NK	11	7629627	7630127	6.686e-08	1.62955	0.00888168	1.27009
MSSA_vs_Healthy	NK	16	695142	695642	6.72882e-08	-0.760906	0.00479501	-0.673458
MSSA_vs_Healthy	NK	2	181146706	181147206	6.95209e-08	-0.905108	0.00383109	-1.17025
MSSA_vs_Healthy	NK	2	234147433	234147933	7.51876e-08	-0.850379	0.00072844	-0.858336
MSSA_vs_Healthy	NK	5	173850537	173851037	7.67737e-08	3.02211	3.45216e-05	2.15872
MSSA_vs_Healthy	NK	16	1559403	1559903	7.76791e-08	-0.568601	0.00128657	-0.772318
MSSA_vs_Healthy	NK	4	97151707	97152207	8.61831e-08	-0.868186	0.0179584	-0.483166
MSSA_vs_Healthy	NK	15	100920440	100920940	8.64975e-08	2.13058	3.31934e-05	1.63392
MSSA_vs_Healthy	NK	20	312043	312543	8.66634e-08	-0.665105	3.55823e-05	-0.608346
MSSA_vs_Healthy	NK	15	89341907	89342407	8.74487e-08	1.10461	0.00374728	0.566963
MSSA_vs_Healthy	NK	15	51401785	51402285	9.71805e-08	-0.663228	0.00595384	-0.748776
MSSA_vs_Healthy	NK	11	25105578	25106078	9.94938e-08	-1.84425	0.0184952	-1.07368
MSSA_vs_Healthy	NK	3	76550479	76550979	1.0271e-07	-1.18885	0.000596791	-0.817411
MSSA_vs_Healthy	NK	1	119139351	119139851	1.06735e-07	1.59984	0.00198862	1.20238
MSSA_vs_Healthy	NK	2	85693440	85693940	1.07599e-07	1.99143	9.18149e-05	1.81441
MSSA_vs_Healthy	NK	2	45805243	45805743	1.14926e-07	1.26152	0.00671737	0.686475
MSSA_vs_Healthy	NK	12	62910452	62910952	1.17891e-07	-1.19015	0.00223838	-1.47191
MSSA_vs_Healthy	NK	7	100130369	100130869	1.35671e-07	-0.558834	0.00221127	-0.539987
MSSA_vs_Healthy	NK	12	26791182	26791682	1.46138e-07	1.45391	3.53627e-05	0.962596
MSSA_vs_Healthy	NK	22	31284663	31285163	1.51476e-07	1.54148	1.64042e-05	1.71866
MSSA_vs_Healthy	NK	15	38069450	38069950	1.55379e-07	1.59812	0.00370206	1.48896
MSSA_vs_Healthy	NK	3	159927919	159928419	1.68893e-07	1.06984	0.0108019	0.626223
MSSA_vs_Healthy	NK	5	97085714	97086214	1.69757e-07	1.69205	2.57437e-05	1.72452
MSSA_vs_Healthy	NK	11	12750730	12751230	1.79008e-07	1.26876	0.0209593	0.872235
MSSA_vs_Healthy	NK	1	33430850	33431350	1.91607e-07	-0.645142	0.000409218	-0.769481
MSSA_vs_Healthy	NK	3	56025525	56026025	1.96228e-07	1.10831	0.00179346	0.812669
MSSA_vs_Healthy	NK	6	136303453	136303953	1.99594e-07	-0.663882	0.00130266	-0.660932
MSSA_vs_Healthy	NK	10	30158500	30159000	2.36147e-07	2.75264	2.11746e-05	1.95097
MSSA_vs_Healthy	NK	16	55479108	55479608	2.36147e-07	-0.543873	0.000118914	-0.536019
MSSA_vs_Healthy	NK	15	40906786	40907286	2.3785e-07	-1.20222	0.00198596	-1.7067
MSSA_vs_Healthy	NK	7	141166319	141166819	2.42672e-07	1.18644	0.000515253	0.937602
MSSA_vs_Healthy	NK	3	185959480	185959980	2.43136e-07	1.04664	0.00562403	0.639107
MSSA_vs_Healthy	NK	6	102523617	102524117	2.4463e-07	1.46489	0.00259385	1.0221
MSSA_vs_Healthy	NK	13	36555133	36555633	2.55835e-07	1.90093	0.035537	1.12075
MSSA_vs_Healthy	NK	14	103339861	103340361	2.59595e-07	-0.697062	4.7764e-05	-0.883838
MSSA_vs_Healthy	NK	10	4130655	4131155	2.60355e-07	1.45535	8.29283e-05	0.98002
MSSA_vs_Healthy	NK	2	113060330	113060830	2.66735e-07	-0.637747	8.92307e-05	-0.968667
MSSA_vs_Healthy	NK	16	12031810	12032310	2.78955e-07	1.56918	0.000585193	1.76511
MSSA_vs_Healthy	NK	6	38505801	38506301	2.8082e-07	1.47164	0.00206792	0.881564
MSSA_vs_Healthy	NK	6	164404948	164405448	2.85093e-07	-1.40794	0.000742033	-1.06792
MSSA_vs_Healthy	NK	11	67651089	67651589	2.86234e-07	-0.693919	9.97271e-05	-0.846511
MSSA_vs_Healthy	NK	16	87237013	87237513	2.89796e-07	1.87081	7.48188e-05	1.48884
MSSA_vs_Healthy	NK	2	71786427	71786927	3.08782e-07	1.56056	0.0233969	0.989006
MSSA_vs_Healthy	NK	14	64465113	64465613	3.12828e-07	-0.913836	0.000667631	-0.763074
MSSA_vs_Healthy	NK	18	44058520	44059020	3.14801e-07	-1.0234	0.0125234	-1.21122
MSSA_vs_Healthy	NK	17	1754718	1755218	3.15341e-07	1.94898	0.000817305	1.70589
MSSA_vs_Healthy	NK	6	134346445	134346945	3.23992e-07	-0.62612	0.000442397	-0.649604
MSSA_vs_Healthy	NK	2	148528963	148529463	3.34226e-07	-1.00014	0.0242361	-0.506293
MSSA_vs_Healthy	NK	6	26659008	26659508	3.35781e-07	-0.840841	0.00847951	-0.758031
MSSA_vs_Healthy	NK	4	36854634	36855134	3.56303e-07	-0.628953	0.0180394	-0.537582
MSSA_vs_Healthy	NK	15	96586886	96587386	3.76512e-07	-1.17844	0.000959439	-1.26208
MSSA_vs_Healthy	NK	8	143726246	143726746	3.83393e-07	1.42293	0.014582	0.828446
MSSA_vs_Healthy	NK	3	188348355	188348855	3.97487e-07	-1.63256	0.0451561	-0.923877
MSSA_vs_Healthy	NK	7	102874025	102874525	4.01148e-07	1.34389	9.04434e-07	1.26359
MSSA_vs_Healthy	NK	5	143004765	143005265	4.07314e-07	-1.16478	0.00616726	-0.709226
MSSA_vs_Healthy	NK	10	129765750	129766250	4.68362e-07	1.59696	7.68792e-05	1.31275
MSSA_vs_Healthy	NK	8	71662577	71663077	4.98117e-07	-0.906751	0.014243	-0.60106
MSSA_vs_Healthy	NK	11	7537159	7537659	5.02321e-07	1.17653	0.000871835	0.784073
MSSA_vs_Healthy	NK	12	30822642	30823142	5.46503e-07	1.38995	0.000693709	1.28483
MSSA_vs_Healthy	NK	7	115824875	115825375	5.67536e-07	-0.611337	1.61167e-05	-0.584804
MSSA_vs_Healthy	NK	12	67503982	67504482	5.67536e-07	-1.42976	0.00817896	-1.01369
MSSA_vs_Healthy	NK	11	65504141	65504641	5.86796e-07	0.88099	0.00307429	0.82999
MSSA_vs_Healthy	NK	5	85169878	85170378	5.86796e-07	-0.581499	0.00100253	-0.579408
MSSA_vs_Healthy	NK	6	32113944	32114444	5.88237e-07	-1.0014	0.00995921	-0.590214
MSSA_vs_Healthy	NK	8	62387058	62387558	6.58067e-07	-0.513436	0.00145674	-0.574029
MSSA_vs_Healthy	NK	7	131044329	131044829	6.65317e-07	-0.757173	0.0105476	-0.573282
MSSA_vs_Healthy	NK	3	160204540	160205040	6.97561e-07	1.90529	0.00427469	1.18856
MSSA_vs_Healthy	NK	7	106767351	106767851	7.23645e-07	1.72484	0.000568573	1.48573
MSSA_vs_Healthy	NK	22	42665433	42665933	7.58777e-07	-1.24574	0.0214659	-1.01178
MSSA_vs_Healthy	NK	15	57840536	57841036	7.83837e-07	0.965919	0.00182015	0.768352
MSSA_vs_Healthy	NK	1	144560559	144561059	7.83837e-07	-1.05888	0.0161702	-0.990513
MSSA_vs_Healthy	NK	17	82407222	82407722	8.4319e-07	4.05839	0.00763271	1.18172
MSSA_vs_Healthy	NK	6	161311294	161311794	8.76232e-07	1.20855	7.02476e-05	1.2948
MSSA_vs_Healthy	NK	1	45206322	45206822	8.88463e-07	-0.681989	0.00792987	-0.782035
MSSA_vs_Healthy	NK	7	99465374	99465874	9.00008e-07	1.14729	0.000291544	0.903209
MSSA_vs_Healthy	NK	1	39192031	39192531	9.03529e-07	1.6133	9.50465e-06	1.52125
MSSA_vs_Healthy	NK	12	92602485	92602985	9.2783e-07	1.7961	0.00119469	1.34606
MSSA_vs_Healthy	NK	4	140234681	140235181	9.27934e-07	2.25329	0.000247116	1.59483
MSSA_vs_Healthy	NK	5	34863517	34864017	9.27934e-07	1.28527	0.00296372	0.723717
MSSA_vs_Healthy	NK	16	10762280	10762780	9.34469e-07	-0.820277	0.00269147	-0.402112
MSSA_vs_Healthy	NK	17	40912733	40913233	1.03588e-06	0.943516	0.000241353	0.79236
MSSA_vs_Healthy	NK	1	15065707	15066207	1.0427e-06	-0.729214	0.0192701	-0.692255
MSSA_vs_Healthy	NK	3	168428040	168428540	1.04308e-06	1.08878	0.00118574	0.796553
MSSA_vs_Healthy	NK	10	132688290	132688790	1.06321e-06	-0.748348	0.00613157	-0.915878
MSSA_vs_Healthy	NK	12	6267450	6267950	1.06798e-06	-0.6009	0.00543812	-0.841097
MSSA_vs_Healthy	NK	10	126494330	126494830	1.15702e-06	0.859253	0.00146478	0.511195
MSSA_vs_Healthy	NK	17	78040287	78040787	1.17968e-06	-1.43876	0.00164226	-1.45045
MSSA_vs_Healthy	NK	2	37682644	37683144	1.21541e-06	-0.540198	0.0148375	-0.511009
MSSA_vs_Healthy	NK	6	33874759	33875259	1.23708e-06	-0.549683	0.0230928	-0.525196
MSSA_vs_Healthy	NK	20	32159720	32160220	1.2504e-06	1.36341	0.0012941	1.10213
MSSA_vs_Healthy	NK	13	52448867	52449367	1.26655e-06	0.926202	0.000778778	0.514431
MSSA_vs_Healthy	NK	1	12157332	12157832	1.29377e-06	2.48889	0.00848508	1.11303
MSSA_vs_Healthy	NK	2	55838326	55838826	1.30627e-06	2.17373	1.46845e-05	1.94441
MSSA_vs_Healthy	NK	9	92989485	92989985	1.33086e-06	1.09896	0.0016492	1.01741
MSSA_vs_Healthy	NK	11	24212971	24213471	1.34249e-06	-0.585331	0.0110799	-0.55131
MSSA_vs_Healthy	NK	1	38046644	38047144	1.37616e-06	-0.630682	0.00216261	-0.374098
MSSA_vs_Healthy	NK	3	120966734	120967234	1.3781e-06	2.03852	0.00298522	1.44045
MSSA_vs_Healthy	NK	10	69109738	69110238	1.37922e-06	-0.560643	0.00118692	-0.765258
MSSA_vs_Healthy	NK	3	37145583	37146083	1.40023e-06	1.17829	0.00252201	1.32029
MSSA_vs_Healthy	NK	17	44141614	44142114	1.41405e-06	1.96786	2.92352e-06	1.96907
MSSA_vs_Healthy	NK	21	43703479	43703979	1.41902e-06	-1.15238	0.00707183	-0.795078
MSSA_vs_Healthy	NK	17	50221458	50221958	1.42222e-06	-2.95746	0.000214501	-1.85927
MSSA_vs_Healthy	NK	10	101816107	101816607	1.52237e-06	2.68714	0.00281385	1.56966
MSSA_vs_Healthy	NK	2	95079149	95079649	1.60573e-06	-0.525274	3.65393e-06	-0.592471
MSSA_vs_Healthy	NK	12	62265405	62265905	1.6428e-06	-0.758897	0.00468696	-0.693978
MSSA_vs_Healthy	NK	5	36885602	36886102	1.64306e-06	2.248	0.000344522	1.4172
MSSA_vs_Healthy	NK	1	7940631	7941131	1.65512e-06	2.22202	0.00179667	1.70329
MSSA_vs_Healthy	NK	2	25991458	25991958	1.65741e-06	-0.554576	0.000265841	-0.604038
MSSA_vs_Healthy	NK	5	125345050	125345550	1.73047e-06	1.03453	0.0206883	0.614765
MSSA_vs_Healthy	NK	10	23429306	23429806	1.736e-06	-0.503571	0.00178039	-0.572582
MSSA_vs_Healthy	NK	17	38256216	38256716	1.78398e-06	1.15839	0.0287319	0.794804
MSSA_vs_Healthy	NK	20	62183351	62183851	1.79187e-06	1.03328	0.0074977	0.769013
MSSA_vs_Healthy	NK	7	139482791	139483291	1.81423e-06	-0.523818	0.000344161	-0.49626
MSSA_vs_Healthy	NK	13	41465882	41466382	1.8423e-06	0.727974	0.00520356	0.423247
MSSA_vs_Healthy	NK	1	114342295	114342795	1.89174e-06	-0.634621	0.00358943	-0.781722
MSSA_vs_Healthy	NK	17	65665663	65666163	1.94174e-06	-0.770522	0.00486356	-0.851613
MSSA_vs_Healthy	NK	9	129890346	129890846	2.00122e-06	1.42708	0.00155418	1.29873
MSSA_vs_Healthy	NK	6	120344578	120345078	2.00628e-06	1.25568	0.00440837	0.940221
MSSA_vs_Healthy	NK	16	11420735	11421235	2.00628e-06	1.56703	3.448e-05	1.68425
MSSA_vs_Healthy	NK	2	235719205	235719705	2.07701e-06	-1.34032	0.0036673	-0.859078
MSSA_vs_Healthy	NK	10	131820259	131820759	2.09369e-06	1.92179	0.000790518	1.39427
MSSA_vs_Healthy	NK	12	26798072	26798572	2.20535e-06	1.44826	0.0138368	0.809259
MSSA_vs_Healthy	NK	8	19485954	19486454	2.24352e-06	2.36422	0.0236312	0.964436
MSSA_vs_Healthy	NK	18	32040859	32041359	2.25403e-06	-0.505936	0.00184538	-0.438512
MSSA_vs_Healthy	NK	6	90412858	90413358	2.32261e-06	-0.572917	0.0133815	-0.324858
MSSA_vs_Healthy	NK	23	119647910	119648410	2.35355e-06	2.23492	6.32222e-05	2.09053
MSSA_vs_Healthy	NK	13	41465128	41465628	2.43552e-06	1.25189	0.000299119	0.984791
MSSA_vs_Healthy	NK	4	133148925	133149425	2.43824e-06	-0.544977	0.000414688	-0.954383
MSSA_vs_Healthy	NK	1	205480657	205481157	2.46325e-06	1.27652	4.15954e-05	1.01251
MSSA_vs_Healthy	NK	14	65927844	65928344	2.46325e-06	-0.910295	0.015343	-1.06936
MSSA_vs_Healthy	NK	16	2529461	2529961	2.67465e-06	1.43175	2.26301e-05	1.06963
MSSA_vs_Healthy	NK	6	110530607	110531107	2.68518e-06	-1.12586	0.000467678	-0.843387
MSSA_vs_Healthy	NK	16	2639596	2640096	2.80344e-06	-0.713871	0.00695367	-0.820804
MSSA_vs_Healthy	NK	17	2022643	2023143	3.03251e-06	3.17345	0.00460079	1.39546
MSSA_vs_Healthy	NK	1	198657456	198657956	3.04025e-06	1.997	0.000435817	1.06401
MSSA_vs_Healthy	NK	9	127585270	127585770	3.04025e-06	2.28296	0.0103711	1.02281
MSSA_vs_Healthy	NK	9	29183601	29184101	3.04025e-06	-0.559577	0.013257	-0.478064
MSSA_vs_Healthy	NK	4	19431200	19431700	3.06608e-06	-0.992459	0.0170863	-1.0094
MSSA_vs_Healthy	NK	3	39279861	39280361	3.2254e-06	-0.516374	0.0130408	-0.662943
MSSA_vs_Healthy	NK	19	10009910	10010410	3.27389e-06	-0.540809	0.0229758	-0.498473
MSSA_vs_Healthy	NK	12	131093835	131094335	3.39216e-06	-0.848281	0.000275716	-0.877249
MSSA_vs_Healthy	NK	17	75348541	75349041	3.40097e-06	2.08943	0.000884682	1.24827
MSSA_vs_Healthy	NK	10	118621549	118622049	3.49275e-06	-0.719666	0.00435825	-0.756741
MSSA_vs_Healthy	NK	16	88548586	88549086	3.54663e-06	-0.735843	0.00022443	-0.765614
MSSA_vs_Healthy	NK	1	89739821	89740321	3.61215e-06	-2.14713	0.00410596	-0.944413
MSSA_vs_Healthy	NK	19	33235171	33235671	3.69014e-06	-1.29251	0.0310524	-0.519146
MSSA_vs_Healthy	NK	1	192544994	192545494	3.86901e-06	2.6304	9.44955e-08	2.20484
MSSA_vs_Healthy	NK	8	38528796	38529296	4.13421e-06	1.42761	0.00780635	1.00547
MSSA_vs_Healthy	NK	8	10630294	10630794	4.17073e-06	1.50065	0.0409005	0.927658
MSSA_vs_Healthy	NK	2	69616609	69617109	4.24146e-06	-0.819475	0.0104352	-1.05478
MSSA_vs_Healthy	NK	7	4739630	4740130	4.44928e-06	-1.11209	0.00352805	-0.995732
MSSA_vs_Healthy	NK	2	2837551	2838051	4.82308e-06	1.76026	8.57617e-05	1.75819
MSSA_vs_Healthy	NK	11	121427156	121427656	5.02148e-06	-1.22043	0.00102152	-0.960428
MSSA_vs_Healthy	NK	7	102989347	102989847	5.08603e-06	-0.777886	0.00395517	-0.340725
MSSA_vs_Healthy	NK	19	43342038	43342538	5.11072e-06	-1.06692	0.00437556	-0.711579
MSSA_vs_Healthy	NK	5	165629539	165630039	5.15779e-06	1.04787	0.00426094	0.810873
MSSA_vs_Healthy	NK	7	127222642	127223142	5.15779e-06	-0.57356	0.00182662	-0.576979
MSSA_vs_Healthy	NK	10	88070459	88070959	5.24511e-06	-0.583134	8.97153e-08	-0.824355
MSSA_vs_Healthy	NK	11	67656229	67656729	5.38656e-06	-0.687205	0.0147587	-0.703778
MSSA_vs_Healthy	NK	2	109260776	109261276	5.63467e-06	0.946091	0.00384284	0.528315
MSSA_vs_Healthy	NK	8	65547048	65547548	5.63467e-06	-0.543846	0.000885365	-0.728199
MSSA_vs_Healthy	NK	1	227816913	227817413	5.71123e-06	-1.24578	0.0106953	-0.73277
MSSA_vs_Healthy	NK	8	15521309	15521809	5.80724e-06	-0.811435	0.0149604	-0.978324
MSSA_vs_Healthy	NK	1	94017402	94017902	5.8998e-06	-0.737392	0.00161647	-0.728306
MSSA_vs_Healthy	NK	13	111281857	111282357	5.90593e-06	-1.72043	4.10945e-05	-1.96466
MSSA_vs_Healthy	NK	3	125148226	125148726	5.98527e-06	-0.663716	0.0142993	-0.833685
MSSA_vs_Healthy	NK	2	29597064	29597564	5.99307e-06	0.584178	0.00122094	0.524267
MSSA_vs_Healthy	NK	2	181072459	181072959	6.13844e-06	-0.988856	0.000650155	-1.14611
MSSA_vs_Healthy	NK	4	185191946	185192446	6.18138e-06	-0.946444	0.0131131	-1.107
MSSA_vs_Healthy	NK	3	34260541	34261041	6.26573e-06	-0.568363	0.000172666	-0.870638
MSSA_vs_Healthy	NK	1	32801060	32801560	6.28331e-06	1.4563	0.000392266	1.16228
MSSA_vs_Healthy	NK	11	122715389	122715889	6.49647e-06	1.73486	7.23373e-06	2.16242
MSSA_vs_Healthy	NK	22	47713487	47713987	6.82527e-06	1.91033	0.000159154	1.23472
MSSA_vs_Healthy	NK	10	95605597	95606097	6.84487e-06	1.51086	0.00799466	1.22261
MSSA_vs_Healthy	NK	22	49936496	49936996	6.88614e-06	0.998087	0.00128736	0.704538
MSSA_vs_Healthy	NK	3	112780104	112780604	7.06152e-06	-0.647037	0.0228349	-0.464277
MSSA_vs_Healthy	NK	3	197728506	197729006	7.10284e-06	-0.944958	0.00193237	-0.630701
MSSA_vs_Healthy	NK	15	51274777	51275277	7.33492e-06	1.77273	1.57831e-05	1.53235
MSSA_vs_Healthy	NK	23	12975830	12976330	7.33492e-06	-1.20639	0.000848818	-0.726375
MSSA_vs_Healthy	NK	5	399806	400306	7.47732e-06	1.00908	0.00185521	0.533983
MSSA_vs_Healthy	NK	1	36350790	36351290	7.47967e-06	2.12306	0.00177024	1.48972
MSSA_vs_Healthy	NK	4	37760855	37761355	7.63118e-06	1.62815	0.0273765	0.967562
MSSA_vs_Healthy	NK	7	131085189	131085689	7.84949e-06	-1.23589	0.0213329	-0.557054
MSSA_vs_Healthy	NK	6	132720479	132720979	8.10914e-06	-0.605686	0.000448021	-0.574934
MSSA_vs_Healthy	NK	23	107741906	107742406	8.32437e-06	-0.617768	0.000155545	-0.569315
MSSA_vs_Healthy	NK	9	134345983	134346483	8.48501e-06	1.15568	0.00665739	0.93884
MSSA_vs_Healthy	NK	7	130368074	130368574	8.73563e-06	-0.705329	0.0167103	-0.435361
MSSA_vs_Healthy	NK	8	130074587	130075087	8.82761e-06	1.25713	0.000290422	1.51554
MSSA_vs_Healthy	NK	15	65794436	65794936	8.83242e-06	-1.05615	0.000899677	-0.778789
MSSA_vs_Healthy	NK	1	155977566	155978066	8.85756e-06	1.78316	5.04471e-05	1.29077
MSSA_vs_Healthy	NK	6	135002167	135002667	9.3527e-06	-1.2149	0.000712661	-1.25141
MSSA_vs_Healthy	NK	1	204453032	204453532	9.56393e-06	1.54602	0.000949436	1.16214
MSSA_vs_Healthy	NK	10	101782645	101783145	9.56393e-06	4.75657	0.00146775	1.68315
MSSA_vs_Healthy	NK	12	104694922	104695422	9.69567e-06	-1.29242	0.00285123	-1.1656
MSSA_vs_Healthy	NK	10	67328286	67328786	1.00574e-05	3.4822	2.63988e-05	1.70103
MSSA_vs_Healthy	NK	4	23434601	23435101	1.02995e-05	-0.66127	0.00255488	-0.62858
MSSA_vs_Healthy	NK	1	32337279	32337779	1.04252e-05	1.62918	5.55398e-05	1.39841
MSSA_vs_Healthy	NK	15	92266763	92267263	1.10747e-05	1.38651	0.00171982	0.817443
MSSA_vs_Healthy	NK	11	128342703	128343203	1.10747e-05	-0.822844	0.00667543	-0.976021
MSSA_vs_Healthy	NK	2	144162611	144163111	1.13438e-05	-2.49508	0.0047954	-1.20642
MSSA_vs_Healthy	NK	1	156114053	156114553	1.14285e-05	1.21411	0.00224555	1.02595
MSSA_vs_Healthy	NK	9	113945647	113946147	1.15877e-05	-0.642334	0.00335015	-0.689729
MSSA_vs_Healthy	NK	1	199226110	199226610	1.17425e-05	2.61013	0.00965637	1.16855
MSSA_vs_Healthy	NK	20	44260912	44261412	1.18566e-05	1.66301	0.000237848	1.70174
MSSA_vs_Healthy	NK	10	131882156	131882656	1.20796e-05	1.81065	1.33405e-06	1.33779
MSSA_vs_Healthy	NK	10	63672705	63673205	1.20796e-05	-0.707834	0.0125247	-0.716047
MSSA_vs_Healthy	NK	9	88937438	88937938	1.20885e-05	-1.06187	0.00825081	-1.00013
MSSA_vs_Healthy	NK	16	88868508	88869008	1.20885e-05	-1.15032	0.00120682	-1.25186
MSSA_vs_Healthy	NK	15	88263879	88264379	1.22174e-05	1.58686	0.0039795	1.02329
MSSA_vs_Healthy	NK	4	118077677	118078177	1.22629e-05	1.5225	0.00088476	1.54948
MSSA_vs_Healthy	NK	20	9529801	9530301	1.234e-05	-1.98305	0.000145115	-1.8133
MSSA_vs_Healthy	NK	20	10861022	10861522	1.25478e-05	-1.07719	0.0142074	-1.00458
MSSA_vs_Healthy	NK	1	151941224	151941724	1.28672e-05	2.25407	4.11405e-05	1.78212
MSSA_vs_Healthy	NK	4	17667613	17668113	1.29497e-05	-0.657342	0.00011049	-0.801644
MSSA_vs_Healthy	NK	3	119149381	119149881	1.3021e-05	-1.35421	0.0170296	-0.850553
MSSA_vs_Healthy	NK	11	43577061	43577561	1.31315e-05	-0.708686	0.0089694	-0.710731
MSSA_vs_Healthy	NK	2	27133783	27134283	1.31837e-05	-0.67374	0.00749491	-0.701973
MSSA_vs_Healthy	NK	9	7815965	7816465	1.34683e-05	1.19456	0.00190554	1.37695
MSSA_vs_Healthy	NK	18	61894197	61894697	1.42878e-05	1.07286	5.05581e-05	0.915685
MSSA_vs_Healthy	NK	2	12948565	12949065	1.4626e-05	0.942636	0.00777281	0.539482
MSSA_vs_Healthy	NK	20	43260811	43261311	1.54565e-05	2.11744	0.000826834	1.46169
MSSA_vs_Healthy	NK	6	3585469	3585969	1.55766e-05	-2.34151	0.0128913	-1.22197
MSSA_vs_Healthy	NK	8	672116	672616	1.56601e-05	-2.94312	0.0390885	-0.790337
MSSA_vs_Healthy	NK	7	28072857	28073357	1.56677e-05	2.33404	0.0229215	1.3725
MSSA_vs_Healthy	NK	1	204417511	204418011	1.59915e-05	1.27283	0.00459501	1.11438
MSSA_vs_Healthy	NK	9	96417179	96417679	1.62779e-05	-1.58376	0.0159427	-0.975474
MSSA_vs_Healthy	NK	15	26680011	26680511	1.65931e-05	-0.623923	0.0335221	-0.565139
MSSA_vs_Healthy	NK	7	8821895	8822395	1.77672e-05	1.11115	0.000684953	0.919602
MSSA_vs_Healthy	NK	12	67989135	67989635	1.83961e-05	1.79517	1.30494e-05	1.27195
MSSA_vs_Healthy	NK	1	100949458	100949958	1.87531e-05	-1.09094	0.010524	-0.755328
MSSA_vs_Healthy	NK	13	48866316	48866816	1.87737e-05	-0.656093	0.00331279	-0.557787
MSSA_vs_Healthy	NK	11	114105930	114106430	1.8835e-05	-0.883028	0.000101343	-1.61703
MSSA_vs_Healthy	NK	2	132545454	132545954	1.94942e-05	0.692153	0.00533056	0.478666
MSSA_vs_Healthy	NK	2	18532628	18533128	1.95066e-05	2.71724	0.00221993	1.4882
MSSA_vs_Healthy	NK	23	9677369	9677869	1.98846e-05	1.65861	0.0385125	0.629027
MSSA_vs_Healthy	NK	5	109691904	109692404	2.00265e-05	1.61787	0.00113277	0.919101
MSSA_vs_Healthy	NK	2	7033436	7033936	2.02773e-05	0.877648	0.0239261	0.473766
MSSA_vs_Healthy	NK	6	43276016	43276516	2.03132e-05	-0.549294	0.0184349	-0.492976
MSSA_vs_Healthy	NK	13	69686992	69687492	2.10924e-05	-1.92519	0.000916052	-1.62064
MSSA_vs_Healthy	NK	16	67432348	67432848	2.14253e-05	-0.628877	0.00412438	-0.739521
MSSA_vs_Healthy	NK	7	80929842	80930342	2.15512e-05	0.852896	0.0100171	0.614802
MSSA_vs_Healthy	NK	15	44427603	44428103	2.18268e-05	1.4226	0.0239603	0.985366
MSSA_vs_Healthy	NK	1	173410750	173411250	2.18574e-05	1.76566	0.00481503	1.38185
MSSA_vs_Healthy	NK	7	69911012	69911512	2.25348e-05	0.904333	0.00013922	0.813457
MSSA_vs_Healthy	NK	1	93218566	93219066	2.30303e-05	5.50439	2.51427e-08	1.44775
MSSA_vs_Healthy	NK	2	234146233	234146733	2.31068e-05	-0.63314	0.00036265	-0.374673
MSSA_vs_Healthy	NK	1	161306072	161306572	2.31556e-05	-0.622376	0.000823047	-0.711389
MSSA_vs_Healthy	NK	3	127018917	127019417	2.32889e-05	-0.922722	0.00503488	-1.25965
MSSA_vs_Healthy	NK	4	174437736	174438236	2.3435e-05	1.01996	0.00034825	0.845604
MSSA_vs_Healthy	NK	8	89415117	89415617	2.37707e-05	2.44023	0.000195866	1.45095
MSSA_vs_Healthy	NK	11	120345068	120345568	2.37707e-05	2.7522	0.000141361	1.20887
MSSA_vs_Healthy	NK	16	28490461	28490961	2.37751e-05	1.74521	0.000379538	1.12502
MSSA_vs_Healthy	NK	7	76217058	76217558	2.55194e-05	1.12477	0.000593024	0.775469
MSSA_vs_Healthy	NK	4	151666864	151667364	2.55194e-05	-0.580163	0.00384653	-0.470102
MSSA_vs_Healthy	NK	4	116664197	116664697	2.59786e-05	2.22346	0.0109836	1.16542
MSSA_vs_Healthy	NK	6	117615953	117616453	2.60657e-05	2.10936	0.00110511	1.62869
MSSA_vs_Healthy	NK	6	148453318	148453818	2.66962e-05	-1.00025	0.0157644	-0.828931
MSSA_vs_Healthy	NK	8	133043678	133044178	2.73324e-05	-0.819704	0.0252835	-0.914123
MSSA_vs_Healthy	NK	15	74221536	74222036	2.73945e-05	-0.875343	0.0137416	-0.455525
MSSA_vs_Healthy	NK	1	9655077	9655577	2.78794e-05	1.33848	0.000467883	1.0715
MSSA_vs_Healthy	NK	8	19719476	19719976	2.88437e-05	1.66256	0.00585633	0.788905
MSSA_vs_Healthy	NK	1	30191103	30191603	2.95164e-05	-0.653674	0.00184865	-0.872034
MSSA_vs_Healthy	NK	19	51688125	51688625	3.03584e-05	1.48969	0.00100003	0.838154
MSSA_vs_Healthy	NK	3	152197281	152197781	3.06371e-05	1.75452	0.00342996	1.16511
MSSA_vs_Healthy	NK	3	22714668	22715168	3.07599e-05	-0.669165	0.00573913	-0.475337
MSSA_vs_Healthy	NK	7	158052675	158053175	3.15348e-05	-0.696081	0.033782	-0.38622
MSSA_vs_Healthy	NK	7	47482842	47483342	3.16284e-05	-0.971837	0.0104718	-0.564756
MSSA_vs_Healthy	NK	9	8262815	8263315	3.21862e-05	-0.551591	0.0184576	-0.560974
MSSA_vs_Healthy	NK	14	104551216	104551716	3.37278e-05	1.17502	0.000306849	1.06964
MSSA_vs_Healthy	NK	8	128982416	128982916	3.39579e-05	-0.570969	0.00465746	-0.584329
MSSA_vs_Healthy	NK	4	173510005	173510505	3.44688e-05	1.25606	0.00355336	1.1886
MSSA_vs_Healthy	NK	1	156126200	156126700	3.54407e-05	1.58619	0.00421769	0.988043
MSSA_vs_Healthy	NK	13	48426661	48427161	3.56894e-05	1.17218	0.000244125	0.529219
MSSA_vs_Healthy	NK	2	69482415	69482915	3.597e-05	1.14739	0.000852883	1.03013
MSSA_vs_Healthy	NK	1	67166164	67166664	3.67543e-05	2.84045	0.00113615	1.44021
MSSA_vs_Healthy	NK	12	120265594	120266094	3.74755e-05	-1.7591	0.000435413	-1.32425
MSSA_vs_Healthy	NK	7	115229267	115229767	3.76299e-05	-1.1677	0.00953355	-0.865946
MSSA_vs_Healthy	NK	2	148539467	148539967	3.79229e-05	-2.695	0.0124607	-1.00521
MSSA_vs_Healthy	NK	3	174314761	174315261	3.86409e-05	2.4481	1.2014e-05	1.53902
MSSA_vs_Healthy	NK	19	12881870	12882370	3.87562e-05	1.03872	0.00255624	1.22489
MSSA_vs_Healthy	NK	4	107147818	107148318	3.89253e-05	-0.686169	0.00210795	-0.987983
MSSA_vs_Healthy	NK	2	202004070	202004570	3.90863e-05	2.26571	0.00327181	1.20288
MSSA_vs_Healthy	NK	2	41458330	41458830	3.9637e-05	-0.653034	0.00791485	-1.21427
MSSA_vs_Healthy	NK	5	172185041	172185541	4.04752e-05	1.66973	0.00507408	0.936257
MSSA_vs_Healthy	NK	11	132094726	132095226	4.09139e-05	-1.82575	0.00199031	-1.34208
MSSA_vs_Healthy	NK	12	89051004	89051504	4.1866e-05	0.829296	3.16086e-05	0.823409
MSSA_vs_Healthy	NK	4	37826920	37827420	4.30044e-05	1.44711	0.00418315	0.96906
MSSA_vs_Healthy	NK	4	142446683	142447183	4.45356e-05	-1.79524	0.0129071	-0.838068
MSSA_vs_Healthy	NK	16	3070834	3071334	4.47658e-05	-0.5703	0.00736797	-0.630151
MSSA_vs_Healthy	NK	8	42542125	42542625	4.5185e-05	-0.618389	0.0128302	-0.648984
MSSA_vs_Healthy	NK	5	176895816	176896316	4.62205e-05	1.01257	4.96245e-05	1.25198
MSSA_vs_Healthy	NK	15	71750548	71751048	4.80045e-05	-1.22738	0.00258724	-1.45502
MSSA_vs_Healthy	NK	13	113204442	113204942	4.82262e-05	1.49578	0.000520576	0.806356
MSSA_vs_Healthy	NK	10	11164652	11165152	4.85079e-05	-0.577583	0.00230917	-1.1345
MSSA_vs_Healthy	NK	11	69944551	69945051	5.06059e-05	0.75685	0.0129993	0.597248
MSSA_vs_Healthy	NK	1	91804572	91805072	5.18905e-05	1.15408	0.00037823	0.964552
MSSA_vs_Healthy	NK	6	42377285	42377785	5.18905e-05	1.03681	0.00111779	0.680141
MSSA_vs_Healthy	NK	13	91801142	91801642	5.33561e-05	-0.707049	0.0198824	-0.513902
MSSA_vs_Healthy	NK	8	64159258	64159758	5.39284e-05	-2.0993	0.0196931	-1.12167
MSSA_vs_Healthy	NK	6	43817109	43817609	5.42467e-05	0.980933	0.00128586	0.850008
MSSA_vs_Healthy	NK	16	80617861	80618361	5.42646e-05	3.09526	0.00124947	1.32054
MSSA_vs_Healthy	NK	16	17474478	17474978	5.45202e-05	1.37065	0.000383994	0.818219
MSSA_vs_Healthy	NK	2	108533264	108533764	5.45256e-05	-0.63143	0.00313497	-0.759339
MSSA_vs_Healthy	NK	6	151050933	151051433	5.70262e-05	2.43281	0.00295826	1.34592
MSSA_vs_Healthy	NK	20	62292102	62292602	5.71498e-05	2.47624	0.000487653	0.973584
MSSA_vs_Healthy	NK	7	20197785	20198285	6.13353e-05	-0.604319	0.0108521	-0.859876
MSSA_vs_Healthy	NK	3	144494310	144494810	6.22301e-05	-0.521832	0.00399949	-0.548925
MSSA_vs_Healthy	NK	9	92808216	92808716	6.30985e-05	1.44941	0.000453944	1.31935
MSSA_vs_Healthy	NK	12	124478956	124479456	6.37984e-05	-0.946722	0.000119921	-1.2535
MSSA_vs_Healthy	NK	8	143891075	143891575	6.51532e-05	-0.631617	0.00108685	-0.644063
MSSA_vs_Healthy	NK	20	36989692	36990192	6.5371e-05	1.38075	7.43564e-06	1.83356
MSSA_vs_Healthy	NK	12	8950093	8950593	6.78183e-05	-0.574285	0.00148243	-0.422102
MSSA_vs_Healthy	NK	8	21703204	21703704	7.00554e-05	3.97243	0.000765385	1.43461
MSSA_vs_Healthy	NK	5	50537491	50537991	7.11344e-05	-0.608249	9.34897e-06	-0.493668
MSSA_vs_Healthy	NK	4	170892811	170893311	7.44408e-05	-0.77409	0.00176801	-1.15448
MSSA_vs_Healthy	NK	3	115097363	115097863	7.50583e-05	-0.648299	0.00886865	-0.616079
MSSA_vs_Healthy	NK	20	62386816	62387316	7.53102e-05	2.36757	0.0180316	1.15824
MSSA_vs_Healthy	NK	5	135426038	135426538	7.57259e-05	-1.13782	0.00156208	-0.886246
MSSA_vs_Healthy	NK	21	42548513	42549013	7.82094e-05	-0.855562	0.0057829	-1.5779
MSSA_vs_Healthy	NK	16	29577503	29578003	7.87423e-05	1.12383	0.010088	0.837379
MSSA_vs_Healthy	NK	16	1322566	1323066	8.10046e-05	-1.25963	0.0188576	-1.11558
MSSA_vs_Healthy	NK	17	17825683	17826183	8.24121e-05	-0.60939	0.000551932	-0.716977
MSSA_vs_Healthy	NK	1	144523746	144524246	8.48631e-05	-1.12268	0.0172606	-1.14798
MSSA_vs_Healthy	NK	6	138187178	138187678	8.49715e-05	-0.852488	0.00564348	-0.48003
MSSA_vs_Healthy	NK	17	1709266	1709766	8.67325e-05	0.975857	0.00630181	1.06465
MSSA_vs_Healthy	NK	8	57338054	57338554	9.0199e-05	-0.651448	5.7123e-05	-0.429483
MSSA_vs_Healthy	NK	5	115202728	115203228	9.23072e-05	-1.44411	0.000965253	-1.34322
MSSA_vs_Healthy	NK	14	84581037	84581537	9.28523e-05	-1.18612	0.00700948	-1.44495
MSSA_vs_Healthy	NK	18	76588445	76588945	9.56943e-05	1.91265	0.000399341	1.72809
MSSA_vs_Healthy	NK	12	110670019	110670519	9.59507e-05	-0.77695	0.000263444	-1.10092
MSSA_vs_Healthy	NK	7	85023012	85023512	9.66036e-05	0.94033	0.00207545	0.766999
MSSA_vs_Healthy	NK	2	43185567	43186067	9.7897e-05	-0.649881	0.012073	-0.430073
MSSA_vs_Healthy	NK	1	156813968	156814468	0.000101808	-0.597824	0.00569674	-0.47707
MSSA_vs_Healthy	NK	4	55543773	55544273	0.000102215	-0.539969	0.0024822	-0.529424
MSSA_vs_Healthy	NK	5	170362059	170362559	0.000102319	-0.974508	0.0173081	-0.680595
MSSA_vs_Healthy	NK	4	86561239	86561739	0.000103378	-1.38396	0.00325618	-1.21683
MSSA_vs_Healthy	NK	3	18716047	18716547	0.000105379	1.42565	0.00049534	1.74888
MSSA_vs_Healthy	NK	9	19183497	19183997	0.000106725	-0.972511	0.0138754	-0.845999
MSSA_vs_Healthy	NK	19	38264122	38264622	0.000106725	-0.606576	0.000435037	-0.545165
MSSA_vs_Healthy	NK	1	8495870	8496370	0.000107169	1.1936	0.010263	1.09723
MSSA_vs_Healthy	NK	20	31995057	31995557	0.000107169	1.86331	0.025754	0.975758
MSSA_vs_Healthy	NK	13	36813542	36814042	0.000108297	-0.750519	0.000492199	-0.754886
MSSA_vs_Healthy	NK	20	12223044	12223544	0.000109543	-1.22706	0.0444822	-0.883114
MSSA_vs_Healthy	NK	2	157467559	157468059	0.000111041	-0.562612	0.0310406	-0.494387
MSSA_vs_Healthy	NK	5	164783020	164783520	0.000114026	0.766658	0.0011869	0.640727
MSSA_vs_Healthy	NK	2	113249963	113250463	0.000114446	2.49882	0.00127105	1.53885
MSSA_vs_Healthy	NK	1	245363827	245364327	0.000116182	-0.86916	0.0256692	-0.958475
MSSA_vs_Healthy	NK	17	2606208	2606708	0.000116663	-0.700291	0.00227245	-0.661032
MSSA_vs_Healthy	NK	4	140182817	140183317	0.000119086	2.14284	0.000144827	1.71113
MSSA_vs_Healthy	NK	7	151759471	151759971	0.000119915	1.09646	0.00957365	1.05901
MSSA_vs_Healthy	NK	11	12053054	12053554	0.000121223	1.3999	0.00555911	1.17599
MSSA_vs_Healthy	NK	7	114981918	114982418	0.000123454	2.19317	7.83244e-07	1.64414
MSSA_vs_Healthy	NK	23	107714767	107715267	0.000123518	-0.820218	0.000458042	-0.786985
MSSA_vs_Healthy	NK	5	61228647	61229147	0.000124216	-0.787557	0.00421437	-1.04711
MSSA_vs_Healthy	NK	2	55530420	55530920	0.000125453	1.70706	0.0157081	1.10776
MSSA_vs_Healthy	NK	7	143495718	143496218	0.000125619	-0.610488	0.00158975	-1.12736
MSSA_vs_Healthy	NK	11	65574694	65575194	0.000126094	-0.595679	0.00464748	-0.479072
MSSA_vs_Healthy	NK	2	74533807	74534307	0.000126941	2.85348	0.0344461	1.05571
MSSA_vs_Healthy	NK	5	60287123	60287623	0.000127661	1.5518	2.27641e-05	1.33851
MSSA_vs_Healthy	NK	7	2911905	2912405	0.000127842	-0.761918	0.0116672	-0.958694
MSSA_vs_Healthy	NK	3	172133775	172134275	0.000128101	-1.32145	0.00503724	-0.947979
MSSA_vs_Healthy	NK	7	22712929	22713429	0.00012827	1.54171	0.0050325	1.01724
MSSA_vs_Healthy	NK	2	386314	386814	0.000128497	-1.57038	0.0271729	-0.858578
MSSA_vs_Healthy	NK	13	102983029	102983529	0.000128947	-2.37141	9.54057e-07	-1.90147
MSSA_vs_Healthy	NK	17	68196397	68196897	0.000128947	-0.834098	0.0266616	-0.75283
MSSA_vs_Healthy	NK	6	1379445	1379945	0.000129656	0.837402	4.7139e-05	0.765874
MSSA_vs_Healthy	NK	2	69177402	69177902	0.000130663	-0.57964	0.00197874	-0.6617
MSSA_vs_Healthy	NK	4	81635012	81635512	0.000130853	-0.729525	0.00532531	-0.43525
MSSA_vs_Healthy	NK	20	49597606	49598106	0.000131251	1.30872	0.00580861	0.961977
MSSA_vs_Healthy	NK	5	84960775	84961275	0.000134173	-1.06782	0.0086348	-0.401508
MSSA_vs_Healthy	NK	5	138061665	138062165	0.000139763	-0.659503	0.0106393	-0.555864
MSSA_vs_Healthy	NK	18	74722234	74722734	0.000139907	-0.777145	0.00218967	-0.553
MSSA_vs_Healthy	NK	4	174604080	174604580	0.000139934	1.10449	0.030357	0.645239
MSSA_vs_Healthy	NK	7	25134262	25134762	0.000139959	0.910285	0.0297417	0.713951
MSSA_vs_Healthy	NK	3	126153138	126153638	0.000141325	-1.39529	0.00128352	-1.11923
MSSA_vs_Healthy	NK	8	143546590	143547090	0.000142388	2.43791	0.00169298	1.0404
MSSA_vs_Healthy	NK	9	136498215	136498715	0.000143951	-0.568441	0.00651621	-0.881577
MSSA_vs_Healthy	NK	6	24357083	24357583	0.00014884	-0.577543	0.00552896	-0.326358
MSSA_vs_Healthy	NK	12	82685045	82685545	0.00015165	-0.565599	0.00945289	-0.631443
MSSA_vs_Healthy	NK	14	54267157	54267657	0.000152466	-0.769306	0.0235433	-0.827044
MSSA_vs_Healthy	NK	15	79408110	79408610	0.00015297	-0.725122	0.0112688	-0.707795
MSSA_vs_Healthy	NK	7	71538992	71539492	0.000153606	-0.556099	0.00486051	-0.498022
MSSA_vs_Healthy	NK	1	247331460	247331960	0.000157269	-0.645087	0.00342447	-0.477171
MSSA_vs_Healthy	NK	8	83623018	83623518	0.000158764	-1.41144	0.00350241	-0.876275
MSSA_vs_Healthy	NK	1	46668281	46668781	0.000159009	-0.617605	0.0322647	-0.623523
MSSA_vs_Healthy	NK	1	200888202	200888702	0.000160499	0.8092	0.000715116	0.463213
MSSA_vs_Healthy	NK	1	66282303	66282803	0.000165387	3.5506	8.43297e-05	1.26454
MSSA_vs_Healthy	NK	11	18671202	18671702	0.000165774	1.4088	0.00322107	1.27236
MSSA_vs_Healthy	NK	20	53412829	53413329	0.000166604	-1.78023	0.00312543	-0.911441
MSSA_vs_Healthy	NK	1	168509869	168510369	0.000169787	1.21415	0.0020418	0.979602
MSSA_vs_Healthy	NK	18	27985747	27986247	0.000169787	0.805117	0.0064824	0.4746
MSSA_vs_Healthy	NK	8	125467073	125467573	0.000170664	-0.531834	1.4801e-05	-0.677274
MSSA_vs_Healthy	NK	22	38757206	38757706	0.00017175	-2.45565	0.000141607	-1.23032
MSSA_vs_Healthy	NK	12	108685848	108686348	0.000171844	2.13589	0.037624	1.05273
MSSA_vs_Healthy	NK	1	200880186	200880686	0.000173348	3.64093	5.90711e-06	1.12409
MSSA_vs_Healthy	NK	3	40314360	40314860	0.000173997	-0.835731	0.000211852	-0.941852
MSSA_vs_Healthy	NK	16	28936420	28936920	0.000178793	-0.588962	0.000714409	-0.764024
MSSA_vs_Healthy	NK	3	29374774	29375274	0.000178995	1.33998	2.01634e-05	1.4628
MSSA_vs_Healthy	NK	5	155805492	155805992	0.000180366	-1.62231	0.0141311	-1.04539
MSSA_vs_Healthy	NK	18	63255114	63255614	0.000183673	-0.711382	3.1149e-06	-1.23799
MSSA_vs_Healthy	NK	1	151944380	151944880	0.000184376	2.83452	0.0150555	0.930479
MSSA_vs_Healthy	NK	2	126657841	126658341	0.000186166	1.70468	0.000897236	1.17268
MSSA_vs_Healthy	NK	10	78216786	78217286	0.000186166	1.52274	0.0181698	1.06415
MSSA_vs_Healthy	NK	11	12599423	12599923	0.000187652	1.91434	0.00338883	1.32093
MSSA_vs_Healthy	NK	4	102829255	102829755	0.000190737	1.85414	0.00390171	1.29885
MSSA_vs_Healthy	NK	6	89242486	89242986	0.000194736	-1.67619	0.000195208	-1.38891
MSSA_vs_Healthy	NK	11	2376018	2376518	0.000196523	-1.49209	0.000477463	-1.3588
MSSA_vs_Healthy	NK	6	45707062	45707562	0.00019801	1.71541	5.04354e-05	1.44484
MSSA_vs_Healthy	NK	6	45781651	45782151	0.000201017	1.73817	0.00421734	1.64143
MSSA_vs_Healthy	NK	1	150613385	150613885	0.000202217	1.08291	0.00112834	0.928872
MSSA_vs_Healthy	NK	2	8584702	8585202	0.000207087	1.74902	0.00504055	1.01943
MSSA_vs_Healthy	NK	14	104896595	104897095	0.000207087	1.42033	0.00285958	0.783461
MSSA_vs_Healthy	NK	21	17746287	17746787	0.000207175	-1.29927	0.0182234	-0.881334
MSSA_vs_Healthy	NK	20	36466206	36466706	0.000210376	2.02369	0.000111817	1.81136
MSSA_vs_Healthy	NK	7	106744721	106745221	0.000215141	1.12693	0.0027816	0.753445
MSSA_vs_Healthy	NK	17	63555511	63556011	0.000221718	1.73137	0.00250937	1.41817
MSSA_vs_Healthy	NK	6	39206398	39206898	0.000223454	-0.934171	0.000782233	-0.482293
MSSA_vs_Healthy	NK	20	890923	891423	0.000225066	-1.41579	0.0235931	-0.750072
MSSA_vs_Healthy	NK	9	85647517	85648017	0.000225127	-1.30138	0.00909618	-0.737619
MSSA_vs_Healthy	NK	5	14264561	14265061	0.000226179	3.18012	0.0117053	1.14016
MSSA_vs_Healthy	NK	10	63388345	63388845	0.000226574	-1.00131	0.00591506	-0.954858
MSSA_vs_Healthy	NK	10	107772933	107773433	0.000226574	-0.963445	0.0316793	-0.658567
MSSA_vs_Healthy	NK	12	55043500	55044000	0.000238315	-0.751933	0.00586783	-1.28732
MSSA_vs_Healthy	NK	19	14090021	14090521	0.000243678	-0.843439	0.0263664	-0.770761
MSSA_vs_Healthy	NK	9	129109962	129110462	0.000244983	-2.52953	0.0259173	-0.710646
MSSA_vs_Healthy	NK	3	101517806	101518306	0.000254696	0.751719	0.00824235	0.582616
MSSA_vs_Healthy	NK	2	54330533	54331033	0.000259795	-0.659847	0.00149036	-0.853914
MSSA_vs_Healthy	NK	5	133034010	133034510	0.000261131	-0.900146	0.0193467	-0.896386
MSSA_vs_Healthy	NK	6	69801181	69801681	0.000262556	-0.556582	0.00212755	-0.688745
MSSA_vs_Healthy	NK	1	45543758	45544258	0.000264116	1.40141	0.0168282	1.0926
MSSA_vs_Healthy	NK	1	160850468	160850968	0.000265156	1.61594	0.000271022	1.30832
MSSA_vs_Healthy	NK	23	53714022	53714522	0.000266326	1.77343	0.0200444	0.985005
MSSA_vs_Healthy	NK	2	131493087	131493587	0.000269639	1.15535	0.000453784	0.897917
MSSA_vs_Healthy	NK	6	157535940	157536440	0.000271127	-0.584452	0.00477094	-0.678866
MSSA_vs_Healthy	NK	1	108590962	108591462	0.000271373	0.879241	0.0094912	0.615369
MSSA_vs_Healthy	NK	9	104869430	104869930	0.000271404	0.920265	0.00111586	0.634703
MSSA_vs_Healthy	NK	10	101816871	101817371	0.000274646	2.74304	0.0319326	1.07915
MSSA_vs_Healthy	NK	5	95555885	95556385	0.000276883	1.82915	0.00137958	1.33891
MSSA_vs_Healthy	NK	4	119628157	119628657	0.00027864	-0.587536	0.00178497	-0.731705
MSSA_vs_Healthy	NK	7	140918168	140918668	0.000285165	1.99309	0.02881	0.969418
MSSA_vs_Healthy	NK	5	83588209	83588709	0.00028546	1.58704	0.000311151	1.50006
MSSA_vs_Healthy	NK	5	170361514	170362014	0.00028546	-0.781863	0.0288962	-0.466451
MSSA_vs_Healthy	NK	4	3463017	3463517	0.000288286	-0.538742	0.0015612	-0.800545
MSSA_vs_Healthy	NK	2	148619503	148620003	0.000308446	-1.16703	0.0236126	-1.03157
MSSA_vs_Healthy	NK	16	20838244	20838744	0.000311242	-1.94947	0.0369309	-0.636126
MSSA_vs_Healthy	NK	3	127035573	127036073	0.000317621	-0.522148	0.000651366	-0.802963
MSSA_vs_Healthy	NK	20	50476687	50477187	0.000320697	-0.504366	0.00853951	-0.995021
MSSA_vs_Healthy	NK	22	37402178	37402678	0.000324844	2.33431	8.89673e-05	1.69973
MSSA_vs_Healthy	NK	7	118110540	118111040	0.000328685	-0.616437	0.0082786	-1.23008
MSSA_vs_Healthy	NK	22	42533230	42533730	0.000330736	1.53006	0.000173902	1.4009
MSSA_vs_Healthy	NK	3	1324345	1324845	0.000334952	-0.639136	0.000983615	-1.14113
MSSA_vs_Healthy	NK	7	140656505	140657005	0.000339631	-0.848652	0.00156683	-0.514047
MSSA_vs_Healthy	NK	5	5061843	5062343	0.00033997	-0.762921	0.0101749	-1.24244
MSSA_vs_Healthy	NK	3	11641300	11641800	0.000340266	2.38576	0.0320344	0.888427
MSSA_vs_Healthy	NK	6	149647152	149647652	0.000342251	1.27538	0.000353123	1.1679
MSSA_vs_Healthy	NK	6	113979976	113980476	0.00034346	1.08574	0.000113075	1.02849
MSSA_vs_Healthy	NK	20	58832405	58832905	0.000351603	1.257	0.0368459	0.814735
MSSA_vs_Healthy	NK	2	239978332	239978832	0.000352404	-0.569007	0.0186592	-1.02474
MSSA_vs_Healthy	NK	10	129768232	129768732	0.00035451	2.1636	0.000380552	1.37198
MSSA_vs_Healthy	NK	3	111989023	111989523	0.000356501	1.42333	0.00111501	0.880024
MSSA_vs_Healthy	NK	12	64608259	64608759	0.00035839	1.66609	0.00164649	1.23713
MSSA_vs_Healthy	NK	10	103765910	103766410	0.000360756	1.16446	0.00282437	0.683775
MSSA_vs_Healthy	NK	5	173301727	173302227	0.00036224	-0.640301	0.000522215	-0.994167
MSSA_vs_Healthy	NK	5	176744262	176744762	0.000362658	-0.896095	0.0148495	-0.826129
MSSA_vs_Healthy	NK	13	111916728	111917228	0.000365271	-0.821206	0.0048357	-0.824561
MSSA_vs_Healthy	NK	1	64744713	64745213	0.000370742	-0.759677	0.000316933	-1.11184
MSSA_vs_Healthy	NK	16	88639007	88639507	0.000373058	-0.913222	0.0175707	-0.507973
MSSA_vs_Healthy	NK	1	116556548	116557048	0.000374648	0.92972	0.0056117	0.627595
MSSA_vs_Healthy	NK	20	36606788	36607288	0.000377832	-0.567838	0.000166818	-0.495718
MSSA_vs_Healthy	NK	14	84088020	84088520	0.000381016	-0.865173	0.000267436	-0.830252
MSSA_vs_Healthy	NK	12	44036952	44037452	0.000385114	-0.959086	0.0231591	-0.926623
MSSA_vs_Healthy	NK	4	102615999	102616499	0.000387708	3.43386	0.000879214	1.35058
MSSA_vs_Healthy	NK	7	106890887	106891387	0.000389761	3.53875	0.00386087	1.14322
MSSA_vs_Healthy	NK	3	66985338	66985838	0.000393282	3.27516	0.0347413	0.816293
MSSA_vs_Healthy	NK	8	43140935	43141435	0.000393708	1.85657	0.0262631	0.866203
MSSA_vs_Healthy	NK	4	184895016	184895516	0.000395004	1.27699	0.018662	0.838618
MSSA_vs_Healthy	NK	19	57775061	57775561	0.000400944	1.74508	0.000546965	2.00413
MSSA_vs_Healthy	NK	2	24625983	24626483	0.000406029	1.45355	0.000484573	1.23624
MSSA_vs_Healthy	NK	5	139499608	139500108	0.000406698	1.50514	0.000529245	1.07392
MSSA_vs_Healthy	NK	3	76938092	76938592	0.000417056	-0.569159	0.00213931	-0.890496
MSSA_vs_Healthy	NK	1	162297054	162297554	0.000426775	-1.07825	0.0216043	-0.850905
MSSA_vs_Healthy	NK	7	20423879	20424379	0.000431117	-0.533029	0.000204812	-0.441168
MSSA_vs_Healthy	NK	5	56165739	56166239	0.000436427	-1.53131	0.000509967	-1.14226
MSSA_vs_Healthy	NK	1	25001099	25001599	0.000438926	1.20045	0.000440169	1.06782
MSSA_vs_Healthy	NK	1	24923399	24923899	0.000441097	-0.859054	0.0106802	-0.455901
MSSA_vs_Healthy	NK	6	3159264	3159764	0.000441709	1.40908	0.00904852	0.897302
MSSA_vs_Healthy	NK	21	19090266	19090766	0.000445209	-1.06647	0.00139018	-1.20708
MSSA_vs_Healthy	NK	2	37664171	37664671	0.000450829	-0.798557	0.00891719	-0.383851
MSSA_vs_Healthy	NK	10	12594595	12595095	0.000450829	-0.539685	0.00622142	-0.793679
MSSA_vs_Healthy	NK	10	131576571	131577071	0.000458024	1.20852	0.0161825	0.822338
MSSA_vs_Healthy	NK	22	41518093	41518593	0.000458024	1.15422	7.92771e-05	1.37762
MSSA_vs_Healthy	NK	2	157508706	157509206	0.000458024	-0.671942	0.00763462	-0.638447
MSSA_vs_Healthy	NK	10	14570716	14571216	0.000462884	-0.751717	0.0108585	-0.920784
MSSA_vs_Healthy	NK	17	75309758	75310258	0.000479035	1.73996	0.0026457	1.47831
MSSA_vs_Healthy	NK	6	99951532	99952032	0.000482831	0.954816	0.000124275	1.00313
MSSA_vs_Healthy	NK	1	178726165	178726665	0.000482831	-0.978805	0.0102503	-1.02831
MSSA_vs_Healthy	NK	6	28917292	28917792	0.000506018	0.960349	0.00933411	1.14245
MSSA_vs_Healthy	NK	1	206555256	206555756	0.000510008	1.54325	0.000628791	1.51467
MSSA_vs_Healthy	NK	19	40614820	40615320	0.000519939	-0.717091	0.0254891	-0.709469
MSSA_vs_Healthy	NK	1	18828167	18828667	0.000520728	-0.917671	0.0169592	-0.654442
MSSA_vs_Healthy	NK	8	53592463	53592963	0.000521169	-2.05029	0.0048541	-1.12323
MSSA_vs_Healthy	NK	5	14414033	14414533	0.000525404	-0.612642	0.00222642	-0.564042
MSSA_vs_Healthy	NK	2	134188956	134189456	0.000536649	-0.716636	0.00116767	-1.25191
MSSA_vs_Healthy	NK	1	2234295	2234795	0.000537939	0.710112	0.0162452	0.499447
MSSA_vs_Healthy	NK	5	172034006	172034506	0.000546766	0.937897	0.00448366	1.30493
MSSA_vs_Healthy	NK	1	89274338	89274838	0.000548256	1.82314	0.00547792	1.29297
MSSA_vs_Healthy	NK	2	61356177	61356677	0.000549428	2.59068	1.38447e-06	1.90179
MSSA_vs_Healthy	NK	10	8446826	8447326	0.000554269	-1.4688	0.000294684	-1.27711
MSSA_vs_Healthy	NK	22	45155308	45155808	0.000557826	1.63044	0.000195398	1.75534
MSSA_vs_Healthy	NK	5	176831384	176831884	0.000559814	2.30855	0.00182226	1.32189
MSSA_vs_Healthy	NK	4	25876834	25877334	0.00056367	1.52079	7.65586e-05	1.37122
MSSA_vs_Healthy	NK	6	166589784	166590284	0.00056547	-0.609181	0.00608948	-0.743162
MSSA_vs_Healthy	NK	14	49497712	49498212	0.000566811	2.24826	0.0208037	0.87827
MSSA_vs_Healthy	NK	9	135704485	135704985	0.00056691	2.23385	2.34499e-06	1.27275
MSSA_vs_Healthy	NK	3	52291386	52291886	0.00057424	1.44342	0.000172585	1.34267
MSSA_vs_Healthy	NK	7	143125958	143126458	0.000582869	1.38762	0.00261174	1.32828
MSSA_vs_Healthy	NK	22	42946534	42947034	0.000584152	2.05701	0.00165726	0.991324
MSSA_vs_Healthy	NK	16	75430868	75431368	0.000593796	-1.11075	0.00264836	-1.23254
MSSA_vs_Healthy	NK	1	32799532	32800032	0.00060456	2.04705	2.46646e-05	1.9295
MSSA_vs_Healthy	NK	2	207626997	207627497	0.000606919	-0.729622	0.00221502	-1.15488
MSSA_vs_Healthy	NK	15	65076623	65077123	0.000608809	-0.752398	0.0109623	-0.571578
MSSA_vs_Healthy	NK	2	31138548	31139048	0.000616127	-0.681965	0.00542663	-0.539824
MSSA_vs_Healthy	NK	6	163717602	163718102	0.000622151	0.83788	0.00216738	0.749092
MSSA_vs_Healthy	NK	17	18182597	18183097	0.000634261	-0.76374	0.0158527	-1.01485
MSSA_vs_Healthy	NK	6	2942825	2943325	0.00064759	0.853413	0.0101685	0.448848
MSSA_vs_Healthy	NK	8	30075268	30075768	0.000670206	-0.676022	0.00285335	-0.994192
MSSA_vs_Healthy	NK	1	204416988	204417488	0.000683433	2.19275	0.0114167	1.04632
MSSA_vs_Healthy	NK	12	24948309	24948809	0.000683511	-0.60547	0.0054199	-0.538312
MSSA_vs_Healthy	NK	23	124642015	124642515	0.000683511	-1.02986	7.85253e-05	-1.58699
MSSA_vs_Healthy	NK	9	135734612	135735112	0.000690883	1.55098	0.00937537	1.03899
MSSA_vs_Healthy	NK	7	115220234	115220734	0.000698923	-0.657077	0.0043684	-0.433234
MSSA_vs_Healthy	NK	9	121370114	121370614	0.000724253	-1.40638	0.0254205	-0.595376
MSSA_vs_Healthy	NK	9	33024910	33025410	0.000732328	1.39597	0.014176	0.965239
MSSA_vs_Healthy	NK	1	22018985	22019485	0.000736143	1.14601	0.00461885	0.914357
MSSA_vs_Healthy	NK	7	45073271	45073771	0.000736308	1.64567	0.000205282	1.33701
MSSA_vs_Healthy	NK	5	109695633	109696133	0.00073899	1.30426	3.7843e-05	1.17008
MSSA_vs_Healthy	NK	3	1584316	1584816	0.000741107	-1.07233	0.00597566	-0.665512
MSSA_vs_Healthy	NK	11	85281529	85282029	0.000742592	-1.01028	0.0147987	-1.02535
MSSA_vs_Healthy	NK	1	193479212	193479712	0.000747249	-1.13259	0.00821024	-1.11938
MSSA_vs_Healthy	NK	8	47763031	47763531	0.00075299	-0.606611	0.00333907	-0.731663
MSSA_vs_Healthy	NK	18	12599562	12600062	0.000768131	2.64907	0.000483833	1.43222
MSSA_vs_Healthy	NK	18	23574508	23575008	0.000773463	0.805579	0.000559585	0.632165
MSSA_vs_Healthy	NK	1	101081479	101081979	0.000773463	-0.945316	0.000313245	-1.02267
MSSA_vs_Healthy	NK	3	56914252	56914752	0.000783003	-0.906636	0.010347	-0.787743
MSSA_vs_Healthy	NK	4	6183615	6184115	0.000790586	-1.61982	0.00783287	-0.94493
MSSA_vs_Healthy	NK	1	9628459	9628959	0.000793724	1.73538	0.00199942	1.22232
MSSA_vs_Healthy	NK	6	107458807	107459307	0.000794685	2.29791	4.56664e-07	1.71434
MSSA_vs_Healthy	NK	1	156127035	156127535	0.00080466	1.23629	0.010456	0.818939
MSSA_vs_Healthy	NK	20	24150378	24150878	0.000805655	1.00693	0.0263399	0.553479
MSSA_vs_Healthy	NK	12	44828002	44828502	0.000807735	-0.821199	0.0158537	-0.598849
MSSA_vs_Healthy	NK	12	26877922	26878422	0.000810483	1.99794	0.0193969	1.11275
MSSA_vs_Healthy	NK	1	226002285	226002785	0.000811233	1.23409	0.00329431	0.954046
MSSA_vs_Healthy	NK	16	79287979	79288479	0.000817103	-0.786644	0.00658052	-0.714496
MSSA_vs_Healthy	NK	3	43997024	43997524	0.000819048	0.995199	0.00499883	1.42947
MSSA_vs_Healthy	NK	7	99374438	99374938	0.000822714	2.45642	3.55607e-05	1.48706
MSSA_vs_Healthy	NK	21	36309528	36310028	0.000826136	-0.638951	0.0251906	-0.564508
MSSA_vs_Healthy	NK	2	17161491	17161991	0.000832018	0.926365	0.00451267	0.76578
MSSA_vs_Healthy	NK	16	1765745	1766245	0.000840697	-0.779993	0.0138021	-0.557338
MSSA_vs_Healthy	NK	17	68512144	68512644	0.000851819	1.24168	0.0261326	0.672124
MSSA_vs_Healthy	NK	3	119156778	119157278	0.000860332	1.18543	0.00649259	1.10427
MSSA_vs_Healthy	NK	4	163590562	163591062	0.000867409	1.00882	0.0109684	0.764978
MSSA_vs_Healthy	NK	10	62633838	62634338	0.000871014	-1.32567	0.0383244	-0.970019
MSSA_vs_Healthy	NK	1	206703611	206704111	0.000876357	1.34625	0.00725162	1.66022
MSSA_vs_Healthy	NK	6	36984654	36985154	0.000883991	0.780937	0.00315554	0.680785
MSSA_vs_Healthy	NK	4	19086619	19087119	0.000884361	2.32428	6.23022e-06	1.49961
MSSA_vs_Healthy	NK	2	204023075	204023575	0.000888211	0.89159	0.00305215	0.429505
MSSA_vs_Healthy	NK	23	68304548	68305048	0.000890651	-0.530882	0.0106121	-0.92504
MSSA_vs_Healthy	NK	12	57836724	57837224	0.000922649	-0.561955	0.0045611	-0.602862
MSSA_vs_Healthy	NK	6	125597495	125597995	0.000927237	-0.738544	0.00165353	-0.621778
MSSA_vs_Healthy	NK	9	127451703	127452203	0.000944901	0.737939	0.0289103	0.573339
MSSA_vs_Healthy	NK	11	24275615	24276115	0.00094777	1.52174	1.8943e-07	1.60558
MSSA_vs_Healthy	NK	1	35032084	35032584	0.000948791	-1.55777	0.0145489	-0.754403
MSSA_vs_Healthy	NK	17	79850516	79851016	0.000966094	-0.803242	0.0031877	-1.20564
MSSA_vs_Healthy	NK	13	19172560	19173060	0.000978017	-0.722501	0.000559363	-1.13653
MSSA_vs_Healthy	NK	2	214975422	214975922	0.000989075	1.70916	0.0160833	0.746007
MSSA_vs_Healthy	NK	2	240393740	240394240	0.000990569	1.93061	2.66403e-05	1.61845
MSSA_vs_Healthy	NK	7	124781331	124781831	0.00101684	-0.997913	0.00149221	-1.28615
MSSA_vs_Healthy	NK	10	101826835	101827335	0.00102409	2.35423	0.0338357	1.352
MSSA_vs_Healthy	NK	9	93453428	93453928	0.00102727	-1.82411	0.0052978	-1.11831
MSSA_vs_Healthy	NK	20	19760327	19760827	0.00103164	-0.581171	0.000345666	-0.748964
MSSA_vs_Healthy	NK	9	95968888	95969388	0.00104548	-1.0328	0.00167864	-0.767558
MSSA_vs_Healthy	NK	15	45402103	45402603	0.00104969	2.22487	0.00227492	1.28294
MSSA_vs_Healthy	NK	10	50658084	50658584	0.00105871	1.31715	0.00539441	1.10134
MSSA_vs_Healthy	NK	1	228182155	228182655	0.00105871	-0.931423	0.0033742	-0.726005
MSSA_vs_Healthy	NK	1	15417455	15417955	0.00106359	1.20951	0.000207097	0.581995
MSSA_vs_Healthy	NK	13	32247910	32248410	0.00106359	0.610155	0.0251799	0.415501
MSSA_vs_Healthy	NK	22	26168496	26168996	0.00106794	1.84323	0.00338806	1.09125
MSSA_vs_Healthy	NK	15	57527381	57527881	0.00108664	1.1508	0.0201978	0.775572
MSSA_vs_Healthy	NK	6	31272802	31273302	0.00112089	0.994223	0.0101137	0.774705
MSSA_vs_Healthy	NK	20	64256127	64256627	0.00114327	0.791447	0.00468062	0.629919
MSSA_vs_Healthy	NK	15	101070500	101071000	0.00114409	1.70601	0.0058971	1.38873
MSSA_vs_Healthy	NK	1	235872999	235873499	0.00114672	1.13733	0.0339494	0.540839
MSSA_vs_Healthy	NK	22	19765629	19766129	0.00114672	3.2732	0.000913574	0.916327
MSSA_vs_Healthy	NK	5	78993265	78993765	0.00115686	1.124	0.00795281	0.748052
MSSA_vs_Healthy	NK	10	17502750	17503250	0.00115709	1.67926	0.00501399	1.08277
MSSA_vs_Healthy	NK	3	131732706	131733206	0.00118684	1.42588	0.0107309	0.679048
MSSA_vs_Healthy	NK	21	36783793	36784293	0.00119464	2.23241	0.00827128	1.01031
MSSA_vs_Healthy	NK	2	218852796	218853296	0.0011984	-0.792394	0.00754287	-0.575118
MSSA_vs_Healthy	NK	8	4692380	4692880	0.00120217	-0.662135	0.0135278	-0.660128
MSSA_vs_Healthy	NK	13	31951113	31951613	0.00120691	-0.948501	0.00768655	-1.27201
MSSA_vs_Healthy	NK	10	38396123	38396623	0.00121762	3.51206	2.49999e-05	1.26688
MSSA_vs_Healthy	NK	13	20253231	20253731	0.00122779	1.43679	0.00517396	0.98752
MSSA_vs_Healthy	NK	7	2066427	2066927	0.00123247	-0.642241	0.0129572	-0.935287
MSSA_vs_Healthy	NK	2	98269140	98269640	0.00125632	-0.726795	0.0107473	-0.99033
MSSA_vs_Healthy	NK	7	89605324	89605824	0.00126695	1.08192	3.393e-06	1.53719
MSSA_vs_Healthy	NK	16	4607688	4608188	0.00126913	2.23693	0.00329256	1.39135
MSSA_vs_Healthy	NK	1	44730653	44731153	0.00129177	0.516866	0.000902361	0.300047
MSSA_vs_Healthy	NK	5	173762773	173763273	0.00130383	-1.95479	0.00232488	-1.18782
MSSA_vs_Healthy	NK	9	88596560	88597060	0.00132337	1.54146	8.7829e-05	1.01999
MSSA_vs_Healthy	NK	5	42590387	42590887	0.00132814	-0.818294	0.0333	-1.05193
MSSA_vs_Healthy	NK	18	35971260	35971760	0.00133556	3.05136	1.79982e-05	1.09858
MSSA_vs_Healthy	NK	2	43161527	43162027	0.00134098	-0.932841	0.0126426	-0.895244
MSSA_vs_Healthy	NK	1	21294899	21295399	0.00134356	2.07231	0.000350497	1.58856
MSSA_vs_Healthy	NK	14	61319170	61319670	0.00135085	0.8298	0.00162121	0.840074
MSSA_vs_Healthy	NK	6	111859806	111860306	0.00135264	1.05209	0.00198399	0.768036
MSSA_vs_Healthy	NK	6	99602554	99603054	0.00137702	0.819631	5.97166e-05	1.05707
MSSA_vs_Healthy	NK	9	91770931	91771431	0.00137768	0.925055	0.00313049	0.454032
MSSA_vs_Healthy	NK	22	39388084	39388584	0.00141146	1.91502	0.00243729	1.5265
MSSA_vs_Healthy	NK	8	142275226	142275726	0.00144122	-0.643408	0.0270171	-0.400646
MSSA_vs_Healthy	NK	1	206714581	206715081	0.0014747	1.1869	0.000196703	1.01187
MSSA_vs_Healthy	NK	7	140525015	140525515	0.0014747	-1.72863	0.0159605	-0.867724
MSSA_vs_Healthy	NK	5	132301819	132302319	0.00148479	-0.552558	0.0151948	-0.892878
MSSA_vs_Healthy	NK	7	32904412	32904912	0.0014869	-0.773381	0.015274	-0.420464
MSSA_vs_Healthy	NK	11	18699855	18700355	0.00150825	1.72796	0.00198271	1.13502
MSSA_vs_Healthy	NK	17	75625830	75626330	0.00153976	-0.543866	0.000406958	-0.736782
MSSA_vs_Healthy	NK	1	184973512	184974012	0.00155981	0.929032	0.00291227	1.13686
MSSA_vs_Healthy	NK	7	131886653	131887153	0.00156976	-0.892925	0.0229198	-0.479666
MSSA_vs_Healthy	NK	2	157502420	157502920	0.00160438	-0.710062	0.00942982	-1.06542
MSSA_vs_Healthy	NK	17	27297190	27297690	0.00161406	0.946724	0.00237333	0.783329
MSSA_vs_Healthy	NK	16	5390845	5391345	0.001618	4.37183	0.00324615	0.923513
MSSA_vs_Healthy	NK	6	111666882	111667382	0.00162645	1.42373	0.000446692	1.09178
MSSA_vs_Healthy	NK	14	86704666	86705166	0.00162928	2.15634	0.0150894	1.2215
MSSA_vs_Healthy	NK	2	88687346	88687846	0.00163568	-1.05675	0.00166641	-0.942504
MSSA_vs_Healthy	NK	1	192812302	192812802	0.00163831	-2.68078	0.0107878	-0.774682
MSSA_vs_Healthy	NK	17	63848953	63849453	0.00165621	-1.12883	0.012879	-0.635886
MSSA_vs_Healthy	NK	12	26942386	26942886	0.00166881	1.58956	0.00577616	1.2186
MSSA_vs_Healthy	NK	10	32319121	32319621	0.00166881	-0.641535	0.0165904	-0.51156
MSSA_vs_Healthy	NK	16	87768000	87768500	0.00167249	1.61015	0.000800211	1.3497
MSSA_vs_Healthy	NK	20	32152785	32153285	0.00168419	1.53655	0.00427248	0.884573
MSSA_vs_Healthy	NK	10	86957793	86958293	0.00172746	3.0116	2.90242e-05	1.40902
MSSA_vs_Healthy	NK	6	113858740	113859240	0.00172791	1.62526	1.63948e-07	1.6746
MSSA_vs_Healthy	NK	23	2928555	2929055	0.00175369	-0.736627	0.0262883	-0.46759
MSSA_vs_Healthy	NK	5	42710516	42711016	0.0017716	1.28379	0.00149048	0.739499
MSSA_vs_Healthy	NK	9	130239587	130240087	0.00177777	-0.505206	0.0132856	-0.730146
MSSA_vs_Healthy	NK	9	38137561	38138061	0.00180151	-0.554315	0.000576139	-0.924329
MSSA_vs_Healthy	NK	5	87396710	87397210	0.00180658	1.04776	0.000998515	1.30484
MSSA_vs_Healthy	NK	23	141177013	141177513	0.00180712	-0.805146	0.00550068	-1.22037
MSSA_vs_Healthy	NK	17	36555387	36555887	0.00182774	0.971828	0.00336001	0.709042
MSSA_vs_Healthy	NK	6	106790447	106790947	0.00183187	3.12446	1.67007e-13	1.17729
MSSA_vs_Healthy	NK	9	32860110	32860610	0.00183225	1.28193	0.000711367	1.44399
MSSA_vs_Healthy	NK	2	166792763	166793263	0.00185841	0.910913	0.00836383	0.77902
MSSA_vs_Healthy	NK	20	33372338	33372838	0.00189453	-1.25649	0.00535631	-1.10743
MSSA_vs_Healthy	NK	12	132570577	132571077	0.00190046	2.43625	0.00465985	1.22986
MSSA_vs_Healthy	NK	22	39937024	39937524	0.00190632	0.871288	0.00196558	1.27433
MSSA_vs_Healthy	NK	3	169602942	169603442	0.00191338	-2.0292	0.00615311	-0.99595
MSSA_vs_Healthy	NK	19	55258855	55259355	0.00191601	-0.546365	0.0361243	-0.50172
MSSA_vs_Healthy	NK	1	26838832	26839332	0.00193716	2.10865	0.0174224	1.11692
MSSA_vs_Healthy	NK	4	113358111	113358611	0.00195911	-0.731948	0.0336132	-0.569434
MSSA_vs_Healthy	NK	11	5123995	5124495	0.0019615	-0.576343	0.00437752	-0.884783
MSSA_vs_Healthy	NK	1	92536948	92537448	0.0019666	1.92839	0.000336528	1.16781
MSSA_vs_Healthy	NK	1	207320569	207321069	0.00197754	-0.642309	0.033703	-0.56346
MSSA_vs_Healthy	NK	2	186867538	186868038	0.00198432	-0.759963	0.011725	-0.887886
MSSA_vs_Healthy	NK	14	73949333	73949833	0.00201437	1.81825	0.0133347	1.20951
MSSA_vs_Healthy	NK	5	111232941	111233441	0.00204321	-0.573456	0.000402392	-1.02995
MSSA_vs_Healthy	NK	1	2973582	2974082	0.00205311	-1.6386	0.0140601	-0.99867
MSSA_vs_Healthy	NK	8	129236565	129237065	0.00206706	-1.05098	0.00155069	-1.25875
MSSA_vs_Healthy	NK	12	71662193	71662693	0.0021027	-0.972576	0.0414818	-0.527488
MSSA_vs_Healthy	NK	6	133965741	133966241	0.00214008	1.07097	0.00394997	0.969061
MSSA_vs_Healthy	NK	6	125714280	125714780	0.00219466	-0.605994	0.0112703	-1.20025
MSSA_vs_Healthy	NK	6	248005	248505	0.0021969	1.45423	0.0019224	1.22934
MSSA_vs_Healthy	NK	2	193252899	193253399	0.00221866	-0.772508	0.0013695	-1.75449
MSSA_vs_Healthy	NK	6	100228758	100229258	0.00222069	1.01238	0.0018646	0.886151
MSSA_vs_Healthy	NK	23	44253249	44253749	0.00222444	-0.542583	0.00957469	-1.00668
MSSA_vs_Healthy	NK	11	9572604	9573104	0.00224634	2.40444	2.62934e-08	1.55765
MSSA_vs_Healthy	NK	10	129766381	129766881	0.00224891	1.14694	0.000787608	1.15536
MSSA_vs_Healthy	NK	8	81841183	81841683	0.00225237	2.26166	0.0250823	1.14025
MSSA_vs_Healthy	NK	11	121544914	121545414	0.00226279	-0.507281	7.07936e-05	-0.747539
MSSA_vs_Healthy	NK	10	124496579	124497079	0.00227222	0.968153	0.00727413	1.30054
MSSA_vs_Healthy	NK	7	135965474	135965974	0.00227465	1.04198	0.0268958	0.835583
MSSA_vs_Healthy	NK	5	150149569	150150069	0.00229211	1.88719	0.0105204	1.29298
MSSA_vs_Healthy	NK	2	13154869	13155369	0.00229959	1.76201	0.00974253	1.09512
MSSA_vs_Healthy	NK	6	10720892	10721392	0.00230222	2.12935	0.0386257	0.899805
MSSA_vs_Healthy	NK	1	160261435	160261935	0.00232391	0.976619	0.00046952	1.33844
MSSA_vs_Healthy	NK	1	89276592	89277092	0.00237267	-3.10876	0.0169707	-0.923968
MSSA_vs_Healthy	NK	23	46571932	46572432	0.0023857	2.70497	2.87432e-05	1.1546
MSSA_vs_Healthy	NK	2	175168559	175169059	0.00242121	-0.629517	0.00326346	-0.796469
MSSA_vs_Healthy	NK	11	12223872	12224372	0.00246043	-1.51589	0.00118281	-1.41988
MSSA_vs_Healthy	NK	1	24955031	24955531	0.00246122	1.35472	0.0327797	0.927334
MSSA_vs_Healthy	NK	11	11155398	11155898	0.00250811	-0.89248	0.0203632	-1.09041
MSSA_vs_Healthy	NK	7	113835828	113836328	0.00252368	0.932653	0.0114943	0.482326
MSSA_vs_Healthy	NK	9	19359080	19359580	0.00253431	-2.05885	0.00748542	-0.94785
MSSA_vs_Healthy	NK	6	99592812	99593312	0.0025369	1.0204	7.69186e-05	1.0711
MSSA_vs_Healthy	NK	12	52306009	52306509	0.00256676	3.1586	0.00331253	1.0513
MSSA_vs_Healthy	NK	10	72301037	72301537	0.00259891	-0.73492	0.045545	-0.795645
MSSA_vs_Healthy	NK	14	102062999	102063499	0.00261489	1.31295	0.00281348	1.06916
MSSA_vs_Healthy	NK	3	103184466	103184966	0.00261625	1.15561	0.000603562	1.55708
MSSA_vs_Healthy	NK	2	113894277	113894777	0.00261849	2.15836	0.0227495	1.02306
MSSA_vs_Healthy	NK	2	41720220	41720720	0.00263007	-2.19094	0.000696004	-1.34473
MSSA_vs_Healthy	NK	21	22653831	22654331	0.00265305	-0.880153	0.0203463	-0.870174
MSSA_vs_Healthy	NK	8	142144542	142145042	0.00265449	-0.910667	0.0317794	-0.987917
MSSA_vs_Healthy	NK	10	110039985	110040485	0.00267925	1.18869	0.00191712	1.41026
MSSA_vs_Healthy	NK	18	27375358	27375858	0.00267925	5.04866	0.00127378	0.839223
MSSA_vs_Healthy	NK	6	30741656	30742156	0.00268287	1.11949	0.0255007	1.05507
MSSA_vs_Healthy	NK	8	30724065	30724565	0.00269762	-0.90911	0.0461313	-0.461183
MSSA_vs_Healthy	NK	8	98064421	98064921	0.00270415	2.20803	0.000254257	1.42115
MSSA_vs_Healthy	NK	1	243508117	243508617	0.00271196	-0.625682	0.000421137	-0.595355
MSSA_vs_Healthy	NK	1	214427796	214428296	0.00272129	-0.572028	0.00184173	-0.650069
MSSA_vs_Healthy	NK	18	36095875	36096375	0.00275281	2.479	0.0114913	0.927915
MSSA_vs_Healthy	NK	13	103046934	103047434	0.00275282	-2.07445	0.0212373	-1.08421
MSSA_vs_Healthy	NK	15	64895545	64896045	0.00277143	1.32763	1.24194e-05	2.03525
MSSA_vs_Healthy	NK	2	200466226	200466726	0.00277483	2.07111	0.0418501	1.13277
MSSA_vs_Healthy	NK	6	40582794	40583294	0.00278971	2.29998	3.20434e-08	1.43487
MSSA_vs_Healthy	NK	17	18322749	18323249	0.00279218	1.26061	0.000712134	0.961204
MSSA_vs_Healthy	NK	8	144950423	144950923	0.00280197	-0.511285	0.00670516	-0.687343
MSSA_vs_Healthy	NK	6	47415154	47415654	0.00280992	1.53918	0.0136746	1.05487
MSSA_vs_Healthy	NK	1	42381006	42381506	0.00280992	-2.27156	0.00359322	-0.90987
MSSA_vs_Healthy	NK	10	55813069	55813569	0.00282778	0.813114	0.0129754	1.02594
MSSA_vs_Healthy	NK	13	50650756	50651256	0.00283892	-0.886891	0.0016198	-0.632681
MSSA_vs_Healthy	NK	17	38719939	38720439	0.00285168	1.44798	0.000303576	1.62627
MSSA_vs_Healthy	NK	20	36470463	36470963	0.00287459	0.852881	0.00159678	0.675272
MSSA_vs_Healthy	NK	19	35131627	35132127	0.00289189	0.930355	0.0210019	0.668161
MSSA_vs_Healthy	NK	12	121750927	121751427	0.00289756	-0.582259	0.0296179	-0.444748
MSSA_vs_Healthy	NK	3	12459655	12460155	0.00292433	-0.571743	0.0190015	-0.902393
MSSA_vs_Healthy	NK	2	172384351	172384851	0.00300123	-0.685345	0.00158525	-0.80799
MSSA_vs_Healthy	NK	9	111897029	111897529	0.00300992	-0.50835	0.0107646	-0.717649
MSSA_vs_Healthy	NK	4	117162551	117163051	0.00303708	2.43322	2.90685e-05	1.52663
MSSA_vs_Healthy	NK	14	101938272	101938772	0.00303708	1.95952	0.00843794	0.822011
MSSA_vs_Healthy	NK	2	191027346	191027846	0.00304581	1.00042	0.00189372	0.998014
MSSA_vs_Healthy	NK	4	151792006	151792506	0.00306832	-0.90677	0.0128666	-0.799511
MSSA_vs_Healthy	NK	2	2834118	2834618	0.00310451	1.55683	0.031738	1.05407
MSSA_vs_Healthy	NK	1	37901499	37901999	0.00314766	1.74398	0.0013052	1.29429
MSSA_vs_Healthy	NK	6	148166313	148166813	0.00315729	1.83343	0.000961257	1.37639
MSSA_vs_Healthy	NK	2	111162914	111163414	0.00317192	-1.41401	0.00104667	-1.01271
MSSA_vs_Healthy	NK	3	249135	249635	0.00317193	-0.582824	0.0140202	-0.461033
MSSA_vs_Healthy	NK	14	81169546	81170046	0.00317545	1.91017	0.00033274	1.18581
MSSA_vs_Healthy	NK	5	149521964	149522464	0.00321579	1.52266	0.0113364	1.10732
MSSA_vs_Healthy	NK	14	91836879	91837379	0.00322339	-1.04487	0.00764197	-0.974151
MSSA_vs_Healthy	NK	2	55545701	55546201	0.0032298	1.95401	5.97852e-05	1.38172
MSSA_vs_Healthy	NK	14	64491269	64491769	0.00323333	-0.634301	0.00028392	-1.30425
MSSA_vs_Healthy	NK	8	124271343	124271843	0.00324561	1.43216	0.00845985	1.1078
MSSA_vs_Healthy	NK	11	23886387	23886887	0.0032478	-1.19217	0.000893286	-1.25043
MSSA_vs_Healthy	NK	3	187678813	187679313	0.00326157	2.4333	8.44339e-05	1.53275
MSSA_vs_Healthy	NK	4	2829502	2830002	0.00328093	1.25639	0.00729469	0.534125
MSSA_vs_Healthy	NK	1	181089986	181090486	0.00328705	0.904036	0.0277461	0.633699
MSSA_vs_Healthy	NK	19	38949652	38950152	0.00332558	1.78245	0.0036194	1.17834
MSSA_vs_Healthy	NK	9	136204483	136204983	0.00334825	0.945589	0.0016965	1.19861
MSSA_vs_Healthy	NK	2	194438476	194438976	0.00339196	-0.69034	0.000947239	-0.77953
MSSA_vs_Healthy	NK	10	130222217	130222717	0.00340493	1.29526	0.010216	1.02045
MSSA_vs_Healthy	NK	20	24161342	24161842	0.00341136	1.3257	0.00175574	1.39058
MSSA_vs_Healthy	NK	22	30275508	30276008	0.00342546	-0.507044	0.000918518	-1.28387
MSSA_vs_Healthy	NK	2	165920642	165921142	0.00348225	3.37283	0.00457164	0.850703
MSSA_vs_Healthy	NK	7	31696206	31696706	0.0035017	2.05154	0.00849269	1.13014
MSSA_vs_Healthy	NK	12	54412483	54412983	0.0035017	3.31377	2.83929e-05	1.60627
MSSA_vs_Healthy	NK	15	90281492	90281992	0.0035017	1.20786	0.00394608	0.679259
MSSA_vs_Healthy	NK	1	150234447	150234947	0.00350577	0.646657	0.00148597	0.472584
MSSA_vs_Healthy	NK	4	3556194	3556694	0.00351043	-1.24497	0.00276171	-1.11686
MSSA_vs_Healthy	NK	2	177253206	177253706	0.00356338	1.04796	0.0217738	0.550929
MSSA_vs_Healthy	NK	12	4556977	4557477	0.00359578	-1.45183	0.0173451	-0.452925
MSSA_vs_Healthy	NK	12	89019496	89019996	0.00361052	2.23457	0.000600702	1.14747
MSSA_vs_Healthy	NK	6	45837755	45838255	0.00361745	0.965115	7.18237e-05	0.737046
MSSA_vs_Healthy	NK	4	157403649	157404149	0.00361846	0.801992	0.000188352	0.555976
MSSA_vs_Healthy	NK	19	4456280	4456780	0.00363921	-0.957688	0.0199753	-0.847724
MSSA_vs_Healthy	NK	7	80127636	80128136	0.00364027	2.45889	0.000150148	1.299
MSSA_vs_Healthy	NK	2	68371521	68372021	0.00367424	-0.62234	0.000622166	-0.392017
MSSA_vs_Healthy	NK	10	77425251	77425751	0.00367451	-0.835539	0.0104063	-0.704092
MSSA_vs_Healthy	NK	11	120694266	120694766	0.00367752	1.04185	0.0122043	1.2443
MSSA_vs_Healthy	NK	3	159322294	159322794	0.00368272	2.1152	0.000520428	1.12612
MSSA_vs_Healthy	NK	20	45367518	45368018	0.00370109	2.05219	0.0340235	0.90763
MSSA_vs_Healthy	NK	4	109005437	109005937	0.00378746	2.23574	2.11305e-06	1.62062
MSSA_vs_Healthy	NK	5	488114	488614	0.00385294	1.32173	0.00155801	0.887632
MSSA_vs_Healthy	NK	3	196891610	196892110	0.00387198	-1.37447	0.00119923	-0.957007
MSSA_vs_Healthy	NK	5	122847917	122848417	0.00387234	3.34081	0.0165569	0.682121
MSSA_vs_Healthy	NK	3	127588165	127588665	0.00388646	2.74574	0.000637608	1.25411
MSSA_vs_Healthy	NK	7	14179097	14179597	0.0039086	-1.76034	0.0401317	-0.976694
MSSA_vs_Healthy	NK	2	145640908	145641408	0.00393976	3.00176	5.83294e-07	1.49152
MSSA_vs_Healthy	NK	2	71023528	71024028	0.00395901	-1.82935	1.30838e-06	-1.37231
MSSA_vs_Healthy	NK	7	157783798	157784298	0.00398409	-2.68583	0.00407757	-0.815259
MSSA_vs_Healthy	NK	17	4759773	4760273	0.00399626	2.40963	0.00180565	1.24076
MSSA_vs_Healthy	NK	1	15051835	15052335	0.00404854	4.96753	0.0174007	0.662688
MSSA_vs_Healthy	NK	10	98041372	98041872	0.0040743	-1.04086	0.00374902	-1.13525
MSSA_vs_Healthy	NK	16	17370319	17370819	0.00407849	0.965845	0.010028	0.466548
MSSA_vs_Healthy	NK	17	60971710	60972210	0.00409113	-2.38129	0.0254404	-0.989562
MSSA_vs_Healthy	NK	16	1647960	1648460	0.00409405	2.0662	0.000620609	1.47788
MSSA_vs_Healthy	NK	10	124611676	124612176	0.00412024	0.901018	0.00278874	0.813086
MSSA_vs_Healthy	NK	12	43325742	43326242	0.00413534	-0.618063	0.000679563	-1.07356
MSSA_vs_Healthy	NK	1	167428353	167428853	0.00414083	-0.67162	0.0177649	-1.08871
MSSA_vs_Healthy	NK	19	38693825	38694325	0.0041434	-0.922826	0.0272721	-0.775897
MSSA_vs_Healthy	NK	10	72303788	72304288	0.00416871	-1.0303	0.00745862	-0.68689
MSSA_vs_Healthy	NK	3	120405684	120406184	0.00419753	-0.569436	0.000312414	-0.778899
MSSA_vs_Healthy	NK	3	74418668	74419168	0.0042231	-0.550747	0.00159215	-0.643628
MSSA_vs_Healthy	NK	16	23514717	23515217	0.00423503	1.17601	0.0138597	1.01717
MSSA_vs_Healthy	NK	6	157049156	157049656	0.00434666	-0.992155	0.016143	-0.994367
MSSA_vs_Healthy	NK	7	99404880	99405380	0.00440273	0.614548	0.012147	0.414527
MSSA_vs_Healthy	NK	6	73474215	73474715	0.00445446	1.19515	0.00690917	1.09292
MSSA_vs_Healthy	NK	15	68577082	68577582	0.00445875	-0.5592	0.0417378	-0.398168
MSSA_vs_Healthy	NK	7	50415856	50416356	0.00447851	1.04871	1.76832e-05	1.21451
MSSA_vs_Healthy	NK	19	29495808	29496308	0.00448271	0.969831	0.024739	0.965954
MSSA_vs_Healthy	NK	16	50011617	50012117	0.0045141	-0.688581	0.012455	-0.721633
MSSA_vs_Healthy	NK	11	12089930	12090430	0.00458543	3.39796	0.00199155	1.00839
MSSA_vs_Healthy	NK	2	113903145	113903645	0.00461738	1.42508	0.00762622	0.601619
MSSA_vs_Healthy	NK	3	53047080	53047580	0.00461738	0.868846	0.00134458	0.611204
MSSA_vs_Healthy	NK	2	23658486	23658986	0.00461738	-0.629836	0.00125052	-0.823646
MSSA_vs_Healthy	NK	8	12664402	12664902	0.00470302	-1.15016	0.00186663	-0.948065
MSSA_vs_Healthy	NK	19	38692184	38692684	0.00470547	1.31489	0.0117193	0.661163
MSSA_vs_Healthy	NK	3	105771337	105771837	0.00472386	1.44464	0.000127577	1.42886
MSSA_vs_Healthy	NK	6	11537906	11538406	0.00479865	-1.07608	0.010176	-0.634242
MSSA_vs_Healthy	NK	9	72304443	72304943	0.00484419	-1.13226	0.00509058	-0.927627
MSSA_vs_Healthy	NK	6	57348513	57349013	0.00489493	0.937586	0.00106712	0.930351
MSSA_vs_Healthy	NK	11	75563137	75563637	0.00492947	-1.58298	0.0199001	-1.08973
MSSA_vs_Healthy	NK	1	229129204	229129704	0.00497189	-1.04165	0.0205653	-0.667386
MSSA_vs_Healthy	NK	21	36150101	36150601	0.00501302	-0.696165	0.0254652	-0.812513
MSSA_vs_Healthy	NK	5	123420467	123420967	0.00513538	1.40533	0.000281319	1.68375
MSSA_vs_Healthy	NK	1	15137755	15138255	0.0051359	1.93717	0.00137196	1.12244
MSSA_vs_Healthy	NK	17	21297319	21297819	0.00515246	0.878611	0.0231837	0.696451
MSSA_vs_Healthy	NK	10	12509394	12509894	0.00520485	2.46458	0.000371676	1.08824
MSSA_vs_Healthy	NK	3	127779298	127779798	0.00521586	3.2901	0.0163704	0.714247
MSSA_vs_Healthy	NK	3	52851295	52851795	0.00523936	3.18527	0.000111517	1.02248
MSSA_vs_Healthy	NK	10	84534320	84534820	0.00523986	-2.54517	0.023795	-0.755761
MSSA_vs_Healthy	NK	6	90265321	90265821	0.00524531	1.59512	0.000432335	1.26032
MSSA_vs_Healthy	NK	5	38441661	38442161	0.00528966	-2.41016	0.0141741	-0.862779
MSSA_vs_Healthy	NK	10	132138048	132138548	0.00531442	2.0214	0.0101163	1.0574
MSSA_vs_Healthy	NK	18	35971763	35972263	0.00532257	1.40155	0.00231588	1.27215
MSSA_vs_Healthy	NK	22	49810356	49810856	0.00532257	1.62425	0.00206929	1.09297
MSSA_vs_Healthy	NK	11	35042098	35042598	0.0053332	2.06212	9.34041e-05	1.58215
MSSA_vs_Healthy	NK	8	106669864	106670364	0.0053332	-2.18386	0.0350204	-0.7258
MSSA_vs_Healthy	NK	8	134324288	134324788	0.00536733	3.14584	0.0302587	1.19843
MSSA_vs_Healthy	NK	3	188865989	188866489	0.0053913	0.717435	9.83522e-05	0.90662
MSSA_vs_Healthy	NK	3	50502081	50502581	0.00539238	1.01658	0.00131727	1.34177
MSSA_vs_Healthy	NK	5	109700542	109701042	0.00540552	2.3064	7.27349e-05	1.50507
MSSA_vs_Healthy	NK	1	184037512	184038012	0.00541645	-0.853923	0.00538648	-1.04168
MSSA_vs_Healthy	NK	1	154328441	154328941	0.00542577	-0.518938	0.00798043	-0.489535
MSSA_vs_Healthy	NK	3	47228473	47228973	0.00543047	2.41328	0.0190596	1.14484
MSSA_vs_Healthy	NK	1	225849847	225850347	0.00548417	-0.800904	0.000976295	-1.23079
MSSA_vs_Healthy	NK	3	56031034	56031534	0.00548534	1.70815	0.0234442	0.81812
MSSA_vs_Healthy	NK	1	150151269	150151769	0.00551219	-0.782088	0.00457052	-0.521405
MSSA_vs_Healthy	NK	20	32150479	32150979	0.00556075	1.61213	0.000238478	1.16179
MSSA_vs_Healthy	NK	19	49128478	49128978	0.0055841	-0.642959	0.000444293	-0.554715
MSSA_vs_Healthy	NK	1	116768639	116769139	0.00558501	1.51475	4.81065e-06	1.44833
MSSA_vs_Healthy	NK	8	130044375	130044875	0.00558855	0.814638	0.00333606	0.82252
MSSA_vs_Healthy	NK	1	10655892	10656392	0.00560467	2.99007	0.000358555	1.06413
MSSA_vs_Healthy	NK	9	129814294	129814794	0.00560645	3.12148	0.000243434	1.20094
MSSA_vs_Healthy	NK	7	134693367	134693867	0.00562298	-0.799992	0.0051835	-0.785169
MSSA_vs_Healthy	NK	16	57038119	57038619	0.00566136	-0.906589	0.00227063	-0.758324
MSSA_vs_Healthy	NK	4	69830661	69831161	0.00566354	-1.00394	0.0116357	-1.03051
MSSA_vs_Healthy	NK	1	221795390	221795890	0.00573476	2.79218	9.33468e-07	1.82038
MSSA_vs_Healthy	NK	15	38056440	38056940	0.00574736	1.09546	0.00366776	0.740956
MSSA_vs_Healthy	NK	15	89476997	89477497	0.00575474	1.82296	2.62196e-05	1.30516
MSSA_vs_Healthy	NK	6	73471279	73471779	0.0057699	2.46887	0.00946204	1.27545
MSSA_vs_Healthy	NK	20	1162940	1163440	0.00577484	1.2289	0.00154085	0.615311
MSSA_vs_Healthy	NK	3	128352468	128352968	0.00581501	-0.82872	7.25079e-06	-1.34415
MSSA_vs_Healthy	NK	15	90877305	90877805	0.00590618	1.88738	0.00225227	0.958679
MSSA_vs_Healthy	NK	11	114405278	114405778	0.00593863	-1.90421	0.00334797	-0.921939
MSSA_vs_Healthy	NK	13	46753659	46754159	0.00598693	-0.603444	0.00100904	-0.628129
MSSA_vs_Healthy	NK	3	160225504	160226004	0.00605848	4.29746	0.00628193	0.426383
MSSA_vs_Healthy	NK	17	2890120	2890620	0.00611661	-0.792739	0.00353874	-0.500697
MSSA_vs_Healthy	NK	17	73103630	73104130	0.00614688	1.18502	0.00461792	1.06979
MSSA_vs_Healthy	NK	22	20903865	20904365	0.00616585	1.33706	4.56042e-05	1.16742
MSSA_vs_Healthy	NK	12	26573558	26574058	0.00623208	1.98001	0.011862	0.758775
MSSA_vs_Healthy	NK	15	87945923	87946423	0.00623608	1.29818	0.000868489	0.792924
MSSA_vs_Healthy	NK	1	151994171	151994671	0.0062529	0.944267	0.00255758	1.13108
MSSA_vs_Healthy	NK	16	54929548	54930048	0.00631357	-1.02415	0.000208953	-1.26363
MSSA_vs_Healthy	NK	12	53716280	53716780	0.00638467	2.05732	0.0135822	1.02313
MSSA_vs_Healthy	NK	10	16944905	16945405	0.00648341	-1.05644	0.0123443	-0.792342
MSSA_vs_Healthy	NK	5	40435107	40435607	0.00651163	1.91708	0.00712784	1.0512
MSSA_vs_Healthy	NK	8	99012535	99013035	0.00652148	1.39129	0.0144744	1.30155
MSSA_vs_Healthy	NK	3	152251989	152252489	0.00652835	0.805985	0.00423016	0.533536
MSSA_vs_Healthy	NK	9	33828539	33829039	0.0066988	0.822709	0.0187217	0.533319
MSSA_vs_Healthy	NK	12	120257144	120257644	0.00678865	-1.03914	0.0403103	-0.506538
MSSA_vs_Healthy	NK	14	94127548	94128048	0.00682892	-0.662954	0.00222999	-0.632375
MSSA_vs_Healthy	NK	7	28062647	28063147	0.00686164	1.71276	0.00935925	1.13468
MSSA_vs_Healthy	NK	1	239719585	239720085	0.00690606	-0.793971	0.0124307	-0.99467
MSSA_vs_Healthy	NK	1	12438444	12438944	0.00693807	1.04551	0.00571407	0.535279
MSSA_vs_Healthy	NK	2	241081515	241082015	0.00695258	1.84725	0.0302901	0.97006
MSSA_vs_Healthy	NK	8	19245242	19245742	0.00695258	1.9775	0.00632306	0.993888
MSSA_vs_Healthy	NK	3	100335332	100335832	0.00699579	1.41542	0.00466126	1.33245
MSSA_vs_Healthy	NK	19	53572176	53572676	0.00702355	-1.88623	0.0122461	-1.04515
MSSA_vs_Healthy	NK	2	9647753	9648253	0.00703097	1.20731	0.00960928	1.0606
MSSA_vs_Healthy	NK	7	98106009	98106509	0.00724751	-1.05444	0.00644058	-0.781237
MSSA_vs_Healthy	NK	15	57532156	57532656	0.00726441	1.3246	0.0194712	0.832976
MSSA_vs_Healthy	NK	6	38937819	38938319	0.00734233	0.810605	0.000163659	0.759298
MSSA_vs_Healthy	NK	11	12187406	12187906	0.00743303	0.688796	0.00730507	0.97205
MSSA_vs_Healthy	NK	2	85993858	85994358	0.00752683	-0.618396	0.0294277	-0.608645
MSSA_vs_Healthy	NK	5	148185173	148185673	0.00752915	-0.563151	0.00453617	-0.544961
MSSA_vs_Healthy	NK	3	172577734	172578234	0.00754832	0.812189	0.000297404	1.05952
MSSA_vs_Healthy	NK	15	44532737	44533237	0.00755525	1.10054	0.0124656	0.625054
MSSA_vs_Healthy	NK	23	1508187	1508687	0.00756728	1.16957	0.00431195	0.894932
MSSA_vs_Healthy	NK	19	16312926	16313426	0.0076199	-1.31379	0.0185079	-1.02959
MSSA_vs_Healthy	NK	2	8657264	8657764	0.00765198	1.49308	0.00302523	1.23135
MSSA_vs_Healthy	NK	2	45815603	45816103	0.0077014	3.00522	0.000127719	0.808292
MSSA_vs_Healthy	NK	2	70039377	70039877	0.00772518	1.37675	0.0355197	0.911798
MSSA_vs_Healthy	NK	7	80442785	80443285	0.00776151	1.10687	0.0181685	0.963655
MSSA_vs_Healthy	NK	10	115879587	115880087	0.00780018	-1.3604	0.00633931	-0.960515
MSSA_vs_Healthy	NK	7	91871541	91872041	0.0078345	0.99241	0.000820777	0.797441
MSSA_vs_Healthy	NK	22	19196219	19196719	0.00791991	-0.614354	5.18112e-05	-1.18548
MSSA_vs_Healthy	NK	5	172002267	172002767	0.00797819	-0.65847	0.0019936	-0.509512
MSSA_vs_Healthy	NK	8	130064091	130064591	0.00803839	0.919668	0.00161928	0.792096
MSSA_vs_Healthy	NK	12	64610789	64611289	0.00803839	3.51704	0.0120172	0.747493
MSSA_vs_Healthy	NK	19	16335729	16336229	0.00819913	-1.13748	0.0115959	-1.11485
MSSA_vs_Healthy	NK	11	84232919	84233419	0.00820217	2.04508	9.73462e-07	1.7727
MSSA_vs_Healthy	NK	16	57802750	57803250	0.00822837	-2.03088	0.015072	-0.838309
MSSA_vs_Healthy	NK	2	17327423	17327923	0.00823767	1.10413	0.0154599	0.925042
MSSA_vs_Healthy	NK	7	52427097	52427597	0.00823977	0.982498	0.00161366	1.03039
MSSA_vs_Healthy	NK	2	23526022	23526522	0.00826233	-0.51955	0.0400773	-0.454141
MSSA_vs_Healthy	NK	12	26833698	26834198	0.00826745	3.0268	4.37905e-05	1.67699
MSSA_vs_Healthy	NK	10	50672110	50672610	0.00828303	0.999746	0.000276513	1.0203
MSSA_vs_Healthy	NK	7	98318059	98318559	0.00828458	1.87918	0.00582042	0.899412
MSSA_vs_Healthy	NK	3	49874914	49875414	0.00830605	2.68228	4.96156e-05	1.30926
MSSA_vs_Healthy	NK	7	105036417	105036917	0.00830605	2.703	0.000192715	1.10083
MSSA_vs_Healthy	NK	5	693961	694461	0.00832332	0.716965	0.00217451	0.795747
MSSA_vs_Healthy	NK	7	80858472	80858972	0.00832482	0.908998	0.00134224	0.65578
MSSA_vs_Healthy	NK	22	37364150	37364650	0.00834077	0.667727	0.000712663	0.726611
MSSA_vs_Healthy	NK	11	61020439	61020939	0.00840721	1.98616	0.00174339	1.07573
MSSA_vs_Healthy	NK	3	152026145	152026645	0.00842542	-0.836927	0.00819668	-0.973697
MSSA_vs_Healthy	NK	6	118889069	118889569	0.00845881	0.520499	0.0030437	0.388867
MSSA_vs_Healthy	NK	4	148059639	148060139	0.00847345	2.09331	7.29245e-05	0.996898
MSSA_vs_Healthy	NK	4	148444507	148445007	0.00851874	-0.985398	0.0229054	-0.90338
MSSA_vs_Healthy	NK	15	73604511	73605011	0.00868542	-0.799696	0.00674985	-0.520429
MSSA_vs_Healthy	NK	2	197934189	197934689	0.00870059	1.67337	0.0109429	1.35247
MSSA_vs_Healthy	NK	1	15407063	15407563	0.00870566	1.26338	0.000592399	1.44228
MSSA_vs_Healthy	NK	5	14812580	14813080	0.00876368	1.20276	0.00876857	1.2949
MSSA_vs_Healthy	NK	23	39860313	39860813	0.00879496	0.737991	0.00365608	0.562941
MSSA_vs_Healthy	NK	6	111677414	111677914	0.00882447	0.628013	0.0310277	0.588052
MSSA_vs_Healthy	NK	2	135254594	135255094	0.00895961	-0.531082	0.00504584	-0.996506
MSSA_vs_Healthy	NK	11	12112188	12112688	0.00898315	1.61939	0.000299457	1.21919
MSSA_vs_Healthy	NK	16	30439945	30440445	0.00899191	-0.949112	0.0148165	-1.01707
MSSA_vs_Healthy	NK	1	41898115	41898615	0.00900841	-0.573008	0.0171143	-1.34274
MSSA_vs_Healthy	NK	2	119367735	119368235	0.00904902	-1.33098	0.0136037	-1.05712
MSSA_vs_Healthy	NK	17	76559818	76560318	0.00906019	-1.24451	0.0309947	-0.887652
MSSA_vs_Healthy	NK	2	151170154	151170654	0.0091381	0.944249	0.00330395	0.885837
MSSA_vs_Healthy	NK	6	136923676	136924176	0.0091381	4.79885	0.00798977	0.719176
MSSA_vs_Healthy	NK	23	154596280	154596780	0.00914912	-1.66766	0.0114305	-0.832906
MSSA_vs_Healthy	NK	5	166127669	166128169	0.00927011	0.625434	0.0341808	0.58726
MSSA_vs_Healthy	NK	10	124654625	124655125	0.00927011	1.89728	0.00918413	0.829729
MSSA_vs_Healthy	NK	3	33159460	33159960	0.00933013	0.68025	0.00149131	0.502049
MSSA_vs_Healthy	NK	6	80555425	80555925	0.00940488	1.06669	0.000518565	1.66196
MSSA_vs_Healthy	NK	2	17805902	17806402	0.0094832	0.775571	0.00467582	0.555042
MSSA_vs_Healthy	NK	1	167488781	167489281	0.00962013	1.32922	0.00425858	1.31123
MSSA_vs_Healthy	NK	7	91843774	91844274	0.00966022	1.13297	0.0295636	0.740072
MSSA_vs_Healthy	NK	10	95656049	95656549	0.00968478	0.975708	0.01454	0.763819
MSSA_vs_Healthy	NK	11	118222962	118223462	0.00983753	-0.598105	3.80949e-05	-0.558574
MSSA_vs_Healthy	NK	16	79598161	79598661	0.00983782	1.02029	0.000789682	1.22249
MSSA_vs_Healthy	NK	11	2276764	2277264	0.00984982	-0.711076	0.0100706	-1.08834
MSSA_vs_Healthy	NK	3	194649445	194649945	0.00993896	-1.48557	0.00154798	-1.25983
MSSA_vs_Healthy	NK	6	152982081	152982581	0.0100105	-0.506571	0.0055804	-0.438659
MSSA_vs_Healthy	NK	2	15780262	15780762	0.0100236	3.63948	0.00042075	0.950942
MSSA_vs_Healthy	NK	11	120229747	120230247	0.0100435	-0.998779	0.029275	-0.55727
MSSA_vs_Healthy	NK	12	57413567	57414067	0.0102183	1.04719	5.02397e-05	1.17901
MSSA_vs_Healthy	NK	19	35643596	35644096	0.010313	-0.730476	0.00022107	-1.07925
MSSA_vs_Healthy	NK	3	188409588	188410088	0.0103375	-0.861863	0.00908999	-0.830434
MSSA_vs_Healthy	NK	7	79946869	79947369	0.0103865	0.931006	0.00474382	0.854186
MSSA_vs_Healthy	NK	1	160712668	160713168	0.010388	1.22996	0.00015481	1.06675
MSSA_vs_Healthy	NK	6	122752321	122752821	0.0104158	1.59107	0.00241235	1.3931
MSSA_vs_Healthy	NK	10	53205656	53206156	0.0104243	1.69619	0.000125443	1.44818
MSSA_vs_Healthy	NK	10	68782115	68782615	0.0104624	-1.41734	0.00619901	-0.993475
MSSA_vs_Healthy	NK	6	3583631	3584131	0.0104667	-2.03794	0.0312606	-0.954329
MSSA_vs_Healthy	NK	5	173822511	173823011	0.0105516	1.85869	0.00295822	1.44182
MSSA_vs_Healthy	NK	3	149393709	149394209	0.010571	1.19888	0.00047429	1.43169
MSSA_vs_Healthy	NK	4	117973210	117973710	0.0105839	2.0019	5.11241e-05	1.54513
MSSA_vs_Healthy	NK	6	408487	408987	0.0106144	-0.794803	0.0208048	-0.817516
MSSA_vs_Healthy	NK	6	45808530	45809030	0.0106214	0.786025	0.000464642	0.928457
MSSA_vs_Healthy	NK	2	7052377	7052877	0.0106894	0.86383	0.00180252	0.838207
MSSA_vs_Healthy	NK	19	57280122	57280622	0.0108625	2.65459	0.029898	0.789561
MSSA_vs_Healthy	NK	3	23070992	23071492	0.0109219	1.29321	0.0141127	0.723435
MSSA_vs_Healthy	NK	6	10721946	10722446	0.010951	2.57512	0.000810281	1.43504
MSSA_vs_Healthy	NK	7	131048721	131049221	0.0110099	1.59517	0.0358448	1.09265
MSSA_vs_Healthy	NK	23	40278796	40279296	0.0111411	0.958918	0.0350277	0.452403
MSSA_vs_Healthy	NK	1	64921769	64922269	0.0111775	1.65432	0.0123699	0.967093
MSSA_vs_Healthy	NK	6	48669021	48669521	0.0115406	0.736003	0.00551368	0.497898
MSSA_vs_Healthy	NK	17	45784084	45784584	0.0115847	1.44593	0.0043488	1.29667
MSSA_vs_Healthy	NK	5	122077284	122077784	0.0115852	0.763614	0.00391133	0.606996
MSSA_vs_Healthy	NK	6	36620527	36621027	0.0117201	2.19751	1.70802e-05	1.2707
MSSA_vs_Healthy	NK	11	43492018	43492518	0.0118731	-1.52242	0.00173015	-1.27684
MSSA_vs_Healthy	NK	5	143582867	143583367	0.0118743	3.14478	0.000280077	1.11691
MSSA_vs_Healthy	NK	5	72436621	72437121	0.0118776	-1.1399	0.0158948	-0.91504
MSSA_vs_Healthy	NK	2	101420581	101421081	0.011948	-0.559523	0.00928688	-0.6738
MSSA_vs_Healthy	NK	2	68364976	68365476	0.0119763	0.989894	0.000367081	0.75315
MSSA_vs_Healthy	NK	2	109715303	109715803	0.0119763	3.31342	0.00381401	0.858534
MSSA_vs_Healthy	NK	6	116412203	116412703	0.0119854	3.198	6.70401e-05	1.2532
MSSA_vs_Healthy	NK	19	38958582	38959082	0.0120437	1.60583	0.0104477	1.20791
MSSA_vs_Healthy	NK	19	38946073	38946573	0.0120885	2.66066	1.03871e-06	0.816229
MSSA_vs_Healthy	NK	2	71166656	71167156	0.0121222	-0.952086	0.00348635	-1.41992
MSSA_vs_Healthy	NK	23	19774818	19775318	0.012143	2.3352	0.00143699	1.37288
MSSA_vs_Healthy	NK	3	83982728	83983228	0.0121467	-1.14022	0.00921352	-0.525962
MSSA_vs_Healthy	NK	21	42784390	42784890	0.0121467	-1.15068	0.0225275	-0.771078
MSSA_vs_Healthy	NK	5	38464924	38465424	0.012157	2.6464	8.29256e-06	1.0315
MSSA_vs_Healthy	NK	4	176197430	176197930	0.0122237	1.38101	0.00173556	1.41991
MSSA_vs_Healthy	NK	5	130276834	130277334	0.0122237	2.58793	0.023203	0.796928
MSSA_vs_Healthy	NK	15	85583341	85583841	0.0122258	2.12629	0.0101389	0.991839
MSSA_vs_Healthy	NK	3	142686118	142686618	0.012261	2.59745	0.000186531	1.52852
MSSA_vs_Healthy	NK	12	93373797	93374297	0.012356	1.84221	0.00690047	0.907937
MSSA_vs_Healthy	NK	14	75299852	75300352	0.0125241	4.53187	0.00936694	1.01417
MSSA_vs_Healthy	NK	21	37073662	37074162	0.012529	-0.506972	0.0311536	-0.746756
MSSA_vs_Healthy	NK	1	36373726	36374226	0.0125501	1.0882	0.00315984	0.839702
MSSA_vs_Healthy	NK	3	98361284	98361784	0.0127887	0.880459	0.000831509	1.05031
MSSA_vs_Healthy	NK	17	30731373	30731873	0.0127887	0.668038	0.00290115	1.28611
MSSA_vs_Healthy	NK	1	203649441	203649941	0.0128298	1.02995	0.000219441	1.1746
MSSA_vs_Healthy	NK	16	85995057	85995557	0.012838	-0.845639	6.34209e-06	-0.942829
MSSA_vs_Healthy	NK	4	146178092	146178592	0.0128534	1.29984	0.000440302	1.36933
MSSA_vs_Healthy	NK	9	122835366	122835866	0.0128692	1.89514	0.00332127	0.842428
MSSA_vs_Healthy	NK	17	77412801	77413301	0.0128856	1.56534	0.000653478	1.02403
MSSA_vs_Healthy	NK	10	94545488	94545988	0.012896	1.48476	0.000303894	1.2187
MSSA_vs_Healthy	NK	7	85191321	85191821	0.012907	0.851029	0.00494845	1.03324
MSSA_vs_Healthy	NK	7	142957655	142958155	0.012907	1.57473	1.54659e-05	1.51418
MSSA_vs_Healthy	NK	10	43386900	43387400	0.012959	-0.908856	0.00898623	-0.609429
MSSA_vs_Healthy	NK	5	178322442	178322942	0.0130322	1.46268	0.0324381	0.867372
MSSA_vs_Healthy	NK	2	54532372	54532872	0.0130725	0.910925	0.00134819	0.824472
MSSA_vs_Healthy	NK	17	8791801	8792301	0.0130733	-0.515219	0.0131179	-0.451001
MSSA_vs_Healthy	NK	13	111153401	111153901	0.0130979	-0.92146	0.0289703	-1.0573
MSSA_vs_Healthy	NK	2	128318028	128318528	0.0131542	0.659702	0.000506706	0.888942
MSSA_vs_Healthy	NK	16	88804551	88805051	0.0132241	-0.601709	0.000801455	-0.646785
MSSA_vs_Healthy	NK	1	21324414	21324914	0.0132885	1.095	0.000394576	1.37228
MSSA_vs_Healthy	NK	2	88492537	88493037	0.0132943	0.84017	5.2686e-05	0.888366
MSSA_vs_Healthy	NK	5	95622189	95622689	0.0132943	0.850102	0.00854752	0.714821
MSSA_vs_Healthy	NK	10	132930188	132930688	0.0133025	0.959299	0.00120681	1.06394
MSSA_vs_Healthy	NK	1	104057209	104057709	0.0133025	-0.590529	0.00875288	-1.09673
MSSA_vs_Healthy	NK	17	1716933	1717433	0.0134193	1.41809	3.53575e-05	1.4449
MSSA_vs_Healthy	NK	3	69368218	69368718	0.0134757	1.69669	0.0224842	1.11667
MSSA_vs_Healthy	NK	23	71618305	71618805	0.0135736	0.89197	0.000261629	1.52052
MSSA_vs_Healthy	NK	10	8484004	8484504	0.0136741	-0.910544	0.00820614	-1.27374
MSSA_vs_Healthy	NK	5	173144206	173144706	0.0137215	1.37493	0.0124805	1.35906
MSSA_vs_Healthy	NK	17	75632847	75633347	0.0137215	1.25301	0.00184854	1.19376
MSSA_vs_Healthy	NK	1	205479672	205480172	0.0137278	2.33704	0.0129504	1.0175
MSSA_vs_Healthy	NK	11	8002465	8002965	0.0137812	4.33409	0.0102054	0.703602
MSSA_vs_Healthy	NK	14	65287089	65287589	0.0138008	1.31151	0.003762	1.56376
MSSA_vs_Healthy	NK	11	27122710	27123210	0.013806	1.35588	0.0067794	0.860594
MSSA_vs_Healthy	NK	1	228416614	228417114	0.0138065	-0.757195	0.00767299	-0.77248
MSSA_vs_Healthy	NK	8	128167644	128168144	0.0139728	1.26281	0.0111989	1.3965
MSSA_vs_Healthy	NK	8	131927686	131928186	0.0140159	-1.44656	0.0140998	-0.840014
MSSA_vs_Healthy	NK	18	650264	650764	0.0140483	1.86666	0.000149763	1.19494
MSSA_vs_Healthy	NK	23	109485687	109486187	0.0142149	-0.812921	0.0253169	-1.03527
MSSA_vs_Healthy	NK	2	113157191	113157691	0.0142735	1.20113	0.00837877	1.08932
MSSA_vs_Healthy	NK	7	112192188	112192688	0.0142735	2.66993	0.0150781	0.976295
MSSA_vs_Healthy	NK	6	48683248	48683748	0.0142778	1.60296	1.83888e-05	1.27289
MSSA_vs_Healthy	NK	7	100407492	100407992	0.0143238	0.986964	0.000218121	0.727089
MSSA_vs_Healthy	NK	6	69685486	69685986	0.0143685	-0.950418	0.000802222	-0.898734
MSSA_vs_Healthy	NK	16	1444914	1445414	0.0144396	1.06414	0.01786	0.888599
MSSA_vs_Healthy	NK	7	142783193	142783693	0.0146872	1.47216	0.000328852	1.53162
MSSA_vs_Healthy	NK	1	147688399	147688899	0.0147089	2.32223	0.0450652	0.850197
MSSA_vs_Healthy	NK	1	159923529	159924029	0.0147515	0.691309	0.00370531	0.214541
MSSA_vs_Healthy	NK	5	143564281	143564781	0.0149041	3.81481	0.0117702	1.04598
MSSA_vs_Healthy	NK	7	107898936	107899436	0.0149268	3.7009	0.0022952	1.13073
MSSA_vs_Healthy	NK	7	42750082	42750582	0.0150066	-0.652246	0.00288375	-1.33699
MSSA_vs_Healthy	NK	10	15211118	15211618	0.0150361	-1.56874	0.0246945	-0.717818
MSSA_vs_Healthy	NK	11	108895812	108896312	0.0150741	3.09637	0.00378006	0.732659
MSSA_vs_Healthy	NK	13	90858608	90859108	0.01524	1.82132	0.0133668	0.784497
MSSA_vs_Healthy	NK	21	16896005	16896505	0.01524	-0.735214	0.00734522	-0.998036
MSSA_vs_Healthy	NK	13	43041431	43041931	0.0153249	-0.578233	0.0111043	-0.617689
MSSA_vs_Healthy	NK	11	65169546	65170046	0.0153628	1.16898	0.00498309	0.89914
MSSA_vs_Healthy	NK	1	64897998	64898498	0.0153809	2.08459	0.0436653	0.922646
MSSA_vs_Healthy	NK	1	116373462	116373962	0.0154228	-0.642111	0.0183483	-0.465792
MSSA_vs_Healthy	NK	5	85550057	85550557	0.0155359	1.23047	0.00621325	1.08907
MSSA_vs_Healthy	NK	3	171970111	171970611	0.0156107	1.7607	0.00435158	1.13902
MSSA_vs_Healthy	NK	12	57604635	57605135	0.015617	1.40518	0.0197514	1.15248
MSSA_vs_Healthy	NK	2	19347165	19347665	0.0156575	1.37407	0.0219569	1.14775
MSSA_vs_Healthy	NK	3	17765976	17766476	0.0156947	1.81138	0.0120047	0.967365
MSSA_vs_Healthy	NK	7	110853086	110853586	0.0159016	0.966936	0.00432077	0.984905
MSSA_vs_Healthy	NK	3	37514282	37514782	0.0161964	1.11277	1.61651e-05	1.04941
MSSA_vs_Healthy	NK	11	75576362	75576862	0.0162122	-1.37542	0.024614	-0.997392
MSSA_vs_Healthy	NK	2	15169107	15169607	0.0162228	1.20421	6.64695e-05	1.17751
MSSA_vs_Healthy	NK	10	101817746	101818246	0.0164015	3.57491	0.00700026	0.931363
MSSA_vs_Healthy	NK	5	81857530	81858030	0.0164489	1.08918	0.0121834	1.03848
MSSA_vs_Healthy	NK	17	6415429	6415929	0.0164973	1.65474	0.0105555	0.896922
MSSA_vs_Healthy	NK	6	35689492	35689992	0.0165398	1.72883	0.00140234	1.4472
MSSA_vs_Healthy	NK	7	81684891	81685391	0.0165398	2.35777	7.676e-05	1.48654
MSSA_vs_Healthy	NK	1	10656519	10657019	0.0165581	3.39433	0.000993846	0.712896
MSSA_vs_Healthy	NK	2	155424483	155424983	0.0165983	3.13343	7.23714e-09	1.03547
MSSA_vs_Healthy	NK	11	102320099	102320599	0.0166193	-0.544881	0.0177629	-0.81174
MSSA_vs_Healthy	NK	1	25030754	25031254	0.0166205	0.815269	0.000703043	0.727535
MSSA_vs_Healthy	NK	19	53991113	53991613	0.0166578	1.41285	0.0317986	1.24189
MSSA_vs_Healthy	NK	15	52006289	52006789	0.0166832	1.52779	0.00469414	1.29551
MSSA_vs_Healthy	NK	1	8873508	8874008	0.0167962	1.99469	7.0255e-05	1.19555
MSSA_vs_Healthy	NK	8	8854275	8854775	0.0167976	-0.75247	0.0135955	-1.05047
MSSA_vs_Healthy	NK	12	103965043	103965543	0.016836	-0.851592	0.0152648	-0.728411
MSSA_vs_Healthy	NK	3	101778305	101778805	0.0168556	-2.11129	0.0208256	-0.788408
MSSA_vs_Healthy	NK	1	221839208	221839708	0.0169516	1.5815	0.00253587	1.22491
MSSA_vs_Healthy	NK	7	2503423	2503923	0.0169925	-0.552046	0.0163213	-0.831713
MSSA_vs_Healthy	NK	2	190529891	190530391	0.0170309	1.72078	0.00573914	1.28624
MSSA_vs_Healthy	NK	14	104894700	104895200	0.0170554	1.54405	8.69426e-07	1.70649
MSSA_vs_Healthy	NK	2	69601074	69601574	0.0170799	2.49463	0.00116475	1.04956
MSSA_vs_Healthy	NK	15	89334660	89335160	0.0171323	1.43408	0.000319094	1.59435
MSSA_vs_Healthy	NK	20	43243270	43243770	0.0171323	2.49225	6.18009e-06	1.39417
MSSA_vs_Healthy	NK	2	145644337	145644837	0.0172306	2.24819	4.82721e-06	0.848175
MSSA_vs_Healthy	NK	23	119648634	119649134	0.0172306	2.35472	0.0132065	0.739291
MSSA_vs_Healthy	NK	2	30148172	30148672	0.0173787	2.60785	0.0012259	1.29699
MSSA_vs_Healthy	NK	2	187465583	187466083	0.0173875	2.98949	0.00462233	0.959263
MSSA_vs_Healthy	NK	6	2245438	2245938	0.0173875	1.89213	0.0151123	0.812229
MSSA_vs_Healthy	NK	4	117898522	117899022	0.0174138	2.89754	0.00729321	0.882954
MSSA_vs_Healthy	NK	11	122664725	122665225	0.0174358	1.87297	0.00214613	1.11056
MSSA_vs_Healthy	NK	19	3506741	3507241	0.0174718	2.77519	0.000666342	1.17986
MSSA_vs_Healthy	NK	6	11471804	11472304	0.0174984	1.51382	0.00145259	1.49939
MSSA_vs_Healthy	NK	19	35154318	35154818	0.017589	1.65012	0.00456011	1.30074
MSSA_vs_Healthy	NK	20	53162279	53162779	0.0176916	0.94637	0.0245854	0.531573
MSSA_vs_Healthy	NK	3	23457119	23457619	0.0177202	1.27588	0.0123543	0.729542
MSSA_vs_Healthy	NK	12	25004341	25004841	0.0177939	1.82877	6.82152e-06	1.07507
MSSA_vs_Healthy	NK	9	129697491	129697991	0.0180667	0.940118	0.000255793	1.1166
MSSA_vs_Healthy	NK	22	45131672	45132172	0.0182407	0.898286	0.00402228	1.22801
MSSA_vs_Healthy	NK	2	172087510	172088010	0.0184387	-0.79951	0.0197464	-0.835652
MSSA_vs_Healthy	NK	14	105859730	105860230	0.0184387	-0.626941	0.0119732	-1.00021
MSSA_vs_Healthy	NK	20	47610448	47610948	0.018513	-0.657823	0.00396963	-0.697652
MSSA_vs_Healthy	NK	11	6745635	6746135	0.018551	3.70831	7.24799e-07	0.957608
MSSA_vs_Healthy	NK	6	139181633	139182133	0.018667	0.961076	7.01236e-05	0.859282
MSSA_vs_Healthy	NK	10	36021336	36021836	0.0186713	2.05998	0.0129231	0.95533
MSSA_vs_Healthy	NK	14	80996245	80996745	0.0187261	1.24564	1.50442e-06	1.66199
MSSA_vs_Healthy	NK	23	135097969	135098469	0.0187682	-0.964009	0.0139781	-0.783593
MSSA_vs_Healthy	NK	21	28790213	28790713	0.0188122	-0.800842	0.0252806	-0.573662
MSSA_vs_Healthy	NK	10	125148077	125148577	0.0190304	1.03377	0.00534274	1.21157
MSSA_vs_Healthy	NK	4	185505392	185505892	0.0192442	1.52081	6.4078e-05	1.24406
MSSA_vs_Healthy	NK	22	26429558	26430058	0.0192595	1.65738	0.000279552	1.29458
MSSA_vs_Healthy	NK	3	20055305	20055805	0.0193033	-1.14118	0.0272079	-1.02539
MSSA_vs_Healthy	NK	23	136879848	136880348	0.0193783	-0.554398	0.0152918	-0.598729
MSSA_vs_Healthy	NK	1	206580369	206580869	0.0195835	0.888417	2.4958e-06	0.943653
MSSA_vs_Healthy	NK	11	65183166	65183666	0.0197605	1.31544	0.000295841	1.15598
MSSA_vs_Healthy	NK	22	26220539	26221039	0.0198018	1.24432	0.00011641	1.35363
MSSA_vs_Healthy	NK	2	227846387	227846887	0.0198047	0.961939	0.00524585	0.878916
MSSA_vs_Healthy	NK	11	35536027	35536527	0.0199283	-0.63721	0.00638126	-1.16986
MSSA_vs_Healthy	NK	11	9568823	9569323	0.0199456	0.529939	0.00103544	0.512087
MSSA_vs_Healthy	NK	8	109645183	109645683	0.0199873	2.14147	0.0314079	0.968543
MSSA_vs_Healthy	NK	5	156668	157168	0.0200772	1.26296	0.00019747	1.50579
MSSA_vs_Healthy	NK	2	48946384	48946884	0.020417	-1.77301	0.0139662	-1.20517
MSSA_vs_Healthy	NK	4	2833659	2834159	0.0205067	1.38619	9.68831e-05	1.27492
MSSA_vs_Healthy	NK	4	8410522	8411022	0.0205352	4.43834	0.000108456	1.08447
MSSA_vs_Healthy	NK	5	33937010	33937510	0.0205352	4.38606	0.00418438	0.792853
MSSA_vs_Healthy	NK	6	130768478	130768978	0.0205352	1.58603	0.00276674	1.04398
MSSA_vs_Healthy	NK	10	132928376	132928876	0.0205352	1.32221	0.006417	1.12427
MSSA_vs_Healthy	NK	16	6356979	6357479	0.0205352	4.65317	0.0120129	0.628578
MSSA_vs_Healthy	NK	13	111458208	111458708	0.0205352	-4.99414	0.00383403	-1.01839
MSSA_vs_Healthy	NK	20	63434188	63434688	0.020704	-0.7849	0.00137134	-1.4611
MSSA_vs_Healthy	NK	8	22560409	22560909	0.0207194	-1.74626	0.000784823	-0.759372
MSSA_vs_Healthy	NK	17	41894792	41895292	0.0207702	-0.724708	0.0165483	-0.980178
MSSA_vs_Healthy	NK	10	84833566	84834066	0.0208139	0.806183	0.0082804	0.773447
MSSA_vs_Healthy	NK	1	212488590	212489090	0.0210438	2.09951	0.00023431	1.2506
MSSA_vs_Healthy	NK	5	147823717	147824217	0.0210644	2.15443	0.012419	1.01976
MSSA_vs_Healthy	NK	7	84749203	84749703	0.0210737	-0.668176	0.00246136	-0.701196
MSSA_vs_Healthy	NK	5	73674559	73675059	0.0213724	1.03093	0.000819803	0.959065
MSSA_vs_Healthy	NK	1	166947633	166948133	0.0213826	-0.677142	0.0137617	-0.972904
MSSA_vs_Healthy	NK	21	44159750	44160250	0.0214803	-0.662586	0.000100687	-0.841028
MSSA_vs_Healthy	NK	2	126217556	126218056	0.0219379	3.55999	0.0210785	0.816442
MSSA_vs_Healthy	NK	5	73693999	73694499	0.0219613	2.22321	0.00671208	0.972511
MSSA_vs_Healthy	NK	2	3109463	3109963	0.0220086	0.613834	0.00179586	0.475795
MSSA_vs_Healthy	NK	5	173277284	173277784	0.0222585	1.06739	0.012373	0.934759
MSSA_vs_Healthy	NK	18	48930459	48930959	0.0223278	-0.641027	0.0130287	-0.580616
MSSA_vs_Healthy	NK	11	67440043	67440543	0.0223436	0.894401	7.8544e-05	0.781894
MSSA_vs_Healthy	NK	5	64225284	64225784	0.022368	0.64322	0.000135622	0.642357
MSSA_vs_Healthy	NK	5	43555899	43556399	0.0224066	-1.50951	0.00947022	-0.94994
MSSA_vs_Healthy	NK	12	101051898	101052398	0.0224066	-1.3274	0.00416699	-1.24754
MSSA_vs_Healthy	NK	1	235304511	235305011	0.0226094	1.19003	0.00105467	1.37844
MSSA_vs_Healthy	NK	2	200451470	200451970	0.0227443	0.849323	0.000878251	1.54922
MSSA_vs_Healthy	NK	8	29594404	29594904	0.0229765	0.632415	0.0198374	0.36168
MSSA_vs_Healthy	NK	15	78956638	78957138	0.0230568	1.28204	0.0294689	0.699083
MSSA_vs_Healthy	NK	6	136972740	136973240	0.0232067	1.13941	0.00156441	0.757766
MSSA_vs_Healthy	NK	4	3464228	3464728	0.0233264	-0.961469	0.00202548	-1.08265
MSSA_vs_Healthy	NK	7	99385423	99385923	0.023676	1.5951	0.00031651	1.04773
MSSA_vs_Healthy	NK	22	46520669	46521169	0.0238369	0.912912	0.020526	0.940096
MSSA_vs_Healthy	NK	4	145902815	145903315	0.0239468	0.876847	0.00026302	1.58504
MSSA_vs_Healthy	NK	2	155600575	155601075	0.0239532	3.24406	2.55437e-08	1.0746
MSSA_vs_Healthy	NK	11	102313234	102313734	0.0239717	-0.548844	0.000457766	-0.718709
MSSA_vs_Healthy	NK	6	99611063	99611563	0.0239785	0.889627	0.0024821	1.35237
MSSA_vs_Healthy	NK	14	40293668	40294168	0.0241089	3.60078	0.0115854	0.776909
MSSA_vs_Healthy	NK	7	112793868	112794368	0.0241212	-0.570475	0.0339261	-0.483762
MSSA_vs_Healthy	NK	19	58248602	58249102	0.0241425	-0.56493	0.0190014	-0.477032
MSSA_vs_Healthy	NK	12	55633195	55633695	0.0241616	-0.95519	0.00914385	-1.0232
MSSA_vs_Healthy	NK	14	47744088	47744588	0.0241621	1.67755	0.00937014	1.06608
MSSA_vs_Healthy	NK	3	35681825	35682325	0.0243188	2.14377	0.0370266	0.650274
MSSA_vs_Healthy	NK	13	98496258	98496758	0.0244006	2.31749	0.00169954	0.926983
MSSA_vs_Healthy	NK	3	52639903	52640403	0.0245967	-1.09061	7.15733e-05	-0.950075
MSSA_vs_Healthy	NK	11	36313974	36314474	0.0246447	3.13417	0.000134994	1.35567
MSSA_vs_Healthy	NK	19	5703158	5703658	0.0246609	-2.09663	0.0161457	-1.03591
MSSA_vs_Healthy	NK	12	10290278	10290778	0.0248187	2.95944	0.0215276	0.497881
MSSA_vs_Healthy	NK	12	76519487	76519987	0.0248187	0.928989	0.0154825	0.938167
MSSA_vs_Healthy	NK	10	49568220	49568720	0.0248371	3.14284	0.0127739	0.874105
MSSA_vs_Healthy	NK	23	23786463	23786963	0.0248708	-2.53101	0.0173423	-0.700421
MSSA_vs_Healthy	NK	2	10409634	10410134	0.0248847	2.37578	0.000112867	1.1671
MSSA_vs_Healthy	NK	10	69044816	69045316	0.0249535	2.4356	0.0243345	0.753509
MSSA_vs_Healthy	NK	7	95722841	95723341	0.02497	2.78416	1.91171e-05	1.04104
MSSA_vs_Healthy	NK	7	155300853	155301353	0.0250705	1.45136	0.0012317	1.7056
MSSA_vs_Healthy	NK	17	8382387	8382887	0.0251236	2.34923	0.00114688	1.11558
MSSA_vs_Healthy	NK	9	114098899	114099399	0.0251511	0.555924	0.0279514	0.302193
MSSA_vs_Healthy	NK	12	54846962	54847462	0.0251863	1.82174	6.47905e-07	1.22824
MSSA_vs_Healthy	NK	23	134693338	134693838	0.0252507	2.25981	0.0320666	0.975258
MSSA_vs_Healthy	NK	13	24097637	24098137	0.0252695	-0.575803	0.00781474	-1.24516
MSSA_vs_Healthy	NK	6	1287138	1287638	0.0253802	1.407	0.00497382	0.744057
MSSA_vs_Healthy	NK	5	97355684	97356184	0.0253802	-1.07598	0.010184	-0.912357
MSSA_vs_Healthy	NK	11	64145443	64145943	0.0254468	-0.508949	0.00926631	-0.420081
MSSA_vs_Healthy	NK	1	94602306	94602806	0.0255027	-0.666767	0.0380126	-0.527352
MSSA_vs_Healthy	NK	2	69080045	69080545	0.0256898	0.813733	0.000239833	0.606735
MSSA_vs_Healthy	NK	3	179133544	179134044	0.0257834	1.5816	0.0145941	1.20954
MSSA_vs_Healthy	NK	7	145982163	145982663	0.0258366	0.83532	8.49656e-06	1.03474
MSSA_vs_Healthy	NK	2	240714650	240715150	0.0258546	-0.817151	0.0385593	-0.855547
MSSA_vs_Healthy	NK	5	148382979	148383479	0.0259454	1.47716	0.0145291	1.08058
MSSA_vs_Healthy	NK	19	35205204	35205704	0.0261303	-0.580344	0.0138905	-0.456529
MSSA_vs_Healthy	NK	8	136530490	136530990	0.0261802	-0.909446	0.00801264	-0.967153
MSSA_vs_Healthy	NK	1	200969968	200970468	0.0262739	1.42186	0.0118044	0.95644
MSSA_vs_Healthy	NK	1	3372275	3372775	0.0262739	-0.570512	0.020448	-0.581233
MSSA_vs_Healthy	NK	15	25439544	25440044	0.0264172	0.745196	0.0141758	0.65529
MSSA_vs_Healthy	NK	23	129769424	129769924	0.0266697	-0.577673	0.00119226	-0.633154
MSSA_vs_Healthy	NK	11	59429876	59430376	0.0266927	-1.13711	0.0149281	-0.936224
MSSA_vs_Healthy	NK	19	58380893	58381393	0.0270383	-1.04884	0.000398695	-0.758294
MSSA_vs_Healthy	NK	3	152365688	152366188	0.0270817	1.05232	0.0130883	0.767259
MSSA_vs_Healthy	NK	7	2906326	2906826	0.0272518	-1.103	0.00986877	-0.653036
MSSA_vs_Healthy	NK	7	90250811	90251311	0.0272887	1.587	0.00161098	1.24352
MSSA_vs_Healthy	NK	7	141315107	141315607	0.0273723	0.756741	0.000184809	0.633012
MSSA_vs_Healthy	NK	10	32271371	32271871	0.0274193	-1.11049	0.00685242	-0.65595
MSSA_vs_Healthy	NK	10	65730131	65730631	0.0275665	3.69369	0.0129362	0.854238
MSSA_vs_Healthy	NK	12	26941186	26941686	0.0276379	3.31056	0.00197134	0.983209
MSSA_vs_Healthy	NK	17	1976224	1976724	0.0276467	1.5984	0.000196882	1.56744
MSSA_vs_Healthy	NK	22	31283221	31283721	0.0276467	0.93874	0.00107898	1.09703
MSSA_vs_Healthy	NK	2	29321944	29322444	0.0277183	2.85284	0.0305918	0.504082
MSSA_vs_Healthy	NK	20	24164298	24164798	0.0277551	1.19454	0.000790732	1.33255
MSSA_vs_Healthy	NK	17	67659032	67659532	0.0277551	-0.693231	0.0244131	-1.04424
MSSA_vs_Healthy	NK	11	15075100	15075600	0.0278726	1.4474	0.0162868	0.967351
MSSA_vs_Healthy	NK	4	109433540	109434040	0.0279548	1.19002	0.0082485	0.642826
MSSA_vs_Healthy	NK	4	146239886	146240386	0.0280203	1.20551	0.0013957	1.16725
MSSA_vs_Healthy	NK	1	41729100	41729600	0.0280896	1.41493	0.00277227	0.939051
MSSA_vs_Healthy	NK	15	26433249	26433749	0.0281786	-1.11172	0.0263357	-0.976551
MSSA_vs_Healthy	NK	6	31268707	31269207	0.0281959	1.15137	0.00134215	1.73805
MSSA_vs_Healthy	NK	4	106694123	106694623	0.0283454	0.638467	0.00411362	1.13424
MSSA_vs_Healthy	NK	5	444198	444698	0.0286094	0.939902	0.000197344	1.47833
MSSA_vs_Healthy	NK	10	70466870	70467370	0.0286255	-1.99146	0.0350863	-0.642803
MSSA_vs_Healthy	NK	2	24083691	24084191	0.0286703	-0.543892	0.00248892	-0.660155
MSSA_vs_Healthy	NK	14	79753784	79754284	0.0287058	0.939845	0.0204086	0.648213
MSSA_vs_Healthy	NK	12	68631344	68631844	0.028758	1.76582	2.65233e-05	1.61297
MSSA_vs_Healthy	NK	15	88198285	88198785	0.0288552	0.970573	0.025143	0.977028
MSSA_vs_Healthy	NK	8	125695991	125696491	0.0289388	1.70666	0.000834137	0.766958
MSSA_vs_Healthy	NK	10	34172930	34173430	0.0291606	-0.819724	0.032459	-0.938929
MSSA_vs_Healthy	NK	19	46499615	46500115	0.0293026	-0.50071	0.000634709	-0.957424
MSSA_vs_Healthy	NK	11	78448541	78449041	0.0293514	-0.663871	0.0318791	-0.525423
MSSA_vs_Healthy	NK	8	48086087	48086587	0.0299071	-1.30562	0.000679534	-1.22434
MSSA_vs_Healthy	NK	1	204584909	204585409	0.0300562	-1.20578	0.00740632	-1.36237
MSSA_vs_Healthy	NK	22	41681518	41682018	0.0300759	2.02	0.00589147	0.996527
MSSA_vs_Healthy	NK	1	20589540	20590040	0.0301033	2.33739	8.00882e-08	1.80337
MSSA_vs_Healthy	NK	10	82443048	82443548	0.0301383	-0.65885	0.00405078	-0.923545
MSSA_vs_Healthy	NK	4	49042294	49042794	0.0301626	2.42669	0.000676484	1.03433
MSSA_vs_Healthy	NK	5	50710687	50711187	0.0305658	1.84731	0.0225586	0.927219
MSSA_vs_Healthy	NK	3	131913208	131913708	0.0306337	4.50201	0.030896	0.320832
MSSA_vs_Healthy	NK	7	149600612	149601112	0.0306337	4.50756	0.000904236	1.02513
MSSA_vs_Healthy	NK	10	133442340	133442840	0.0306337	0.626632	0.00599084	0.732056
MSSA_vs_Healthy	NK	11	34310906	34311406	0.0306337	3.65145	0.00680688	0.629936
MSSA_vs_Healthy	NK	12	6614381	6614881	0.0306337	4.49659	3.40298e-07	0.521752
MSSA_vs_Healthy	NK	12	85938387	85938887	0.0306337	3.71442	0.00692338	0.417278
MSSA_vs_Healthy	NK	19	47698038	47698538	0.0306337	3.99316	0.0157076	0.498658
MSSA_vs_Healthy	NK	6	35497578	35498078	0.030802	1.21325	0.00203841	1.40583
MSSA_vs_Healthy	NK	18	35067413	35067913	0.0308145	0.697182	0.0010167	0.585758
MSSA_vs_Healthy	NK	15	92675861	92676361	0.0308487	2.1629	1.27059e-05	1.54893
MSSA_vs_Healthy	NK	11	117827870	117828370	0.0309591	-1.01488	0.0288039	-0.966112
MSSA_vs_Healthy	NK	11	124897651	124898151	0.0309797	1.52284	0.000264671	1.31908
MSSA_vs_Healthy	NK	1	42943095	42943595	0.0311052	1.36091	0.000135086	0.592583
MSSA_vs_Healthy	NK	11	124915956	124916456	0.0311119	1.14655	0.0316922	0.804727
MSSA_vs_Healthy	NK	10	89413463	89413963	0.0312215	0.851867	0.000331494	1.37089
MSSA_vs_Healthy	NK	1	172698143	172698643	0.0314099	1.44866	0.0119448	1.02262
MSSA_vs_Healthy	NK	6	17997942	17998442	0.0314099	-1.4226	0.0146808	-0.709848
MSSA_vs_Healthy	NK	2	240579980	240580480	0.0314208	2.13874	0.0243737	0.823473
MSSA_vs_Healthy	NK	5	154620375	154620875	0.031554	1.37818	0.00082486	1.24651
MSSA_vs_Healthy	NK	21	24046997	24047497	0.0317365	0.74544	0.00330415	0.750995
MSSA_vs_Healthy	NK	1	207833870	207834370	0.0321686	3.76953	0.00385724	0.846514
MSSA_vs_Healthy	NK	2	191078407	191078907	0.0321957	2.23738	0.015874	0.987791
MSSA_vs_Healthy	NK	1	19596058	19596558	0.0321968	1.26375	0.0168666	0.878999
MSSA_vs_Healthy	NK	5	150067478	150067978	0.0321991	1.74064	0.00687757	1.00475
MSSA_vs_Healthy	NK	2	36520342	36520842	0.0322449	1.8641	0.00134951	1.25866
MSSA_vs_Healthy	NK	5	136318521	136319021	0.032253	2.05296	0.00318946	1.19108
MSSA_vs_Healthy	NK	16	25049456	25049956	0.0322833	3.44302	0.00102279	0.92935
MSSA_vs_Healthy	NK	3	183537316	183537816	0.0322943	3.07706	0.00434874	1.20103
MSSA_vs_Healthy	NK	6	136822574	136823074	0.0323616	0.88609	0.00618135	1.38583
MSSA_vs_Healthy	NK	4	172330022	172330522	0.0323873	2.50577	0.000147075	0.869079
MSSA_vs_Healthy	NK	15	42495360	42495860	0.0323984	2.68523	0.000447152	1.19561
MSSA_vs_Healthy	NK	9	71768718	71769218	0.032446	-1.49654	0.0376973	-0.819533
MSSA_vs_Healthy	NK	2	126657027	126657527	0.0324745	1.72961	4.10018e-05	1.45649
MSSA_vs_Healthy	NK	13	87842398	87842898	0.0324834	-0.517286	0.0215572	-0.639286
MSSA_vs_Healthy	NK	5	67647335	67647835	0.0326036	1.85278	0.000167611	1.14324
MSSA_vs_Healthy	NK	1	220056359	220056859	0.0327549	-0.812387	0.000385209	-0.946137
MSSA_vs_Healthy	NK	6	62516243	62516743	0.0328801	1.91291	6.48902e-06	1.59168
MSSA_vs_Healthy	NK	6	102258236	102258736	0.0332441	1.18764	0.00431222	1.4751
MSSA_vs_Healthy	NK	11	64906399	64906899	0.0335499	-1.50768	0.0180012	-0.715691
MSSA_vs_Healthy	NK	16	89241943	89242443	0.0336234	-0.771765	0.0252003	-0.972444
MSSA_vs_Healthy	NK	2	65721985	65722485	0.0337087	1.12621	0.0340789	0.779353
MSSA_vs_Healthy	NK	1	235867820	235868320	0.0338287	0.843019	0.0286093	0.634997
MSSA_vs_Healthy	NK	19	35141581	35142081	0.0338852	1.54036	0.008511	0.976584
MSSA_vs_Healthy	NK	1	236066786	236067286	0.033977	2.33022	0.000466295	1.12179
MSSA_vs_Healthy	NK	18	62289061	62289561	0.0339932	0.798889	0.00399334	0.877903
MSSA_vs_Healthy	NK	11	12048899	12049399	0.0340204	1.20454	2.01188e-05	1.89512
MSSA_vs_Healthy	NK	5	57577699	57578199	0.0340239	1.34733	0.000706542	1.12873
MSSA_vs_Healthy	NK	20	23541268	23541768	0.0341986	1.0739	0.0111785	1.23413
MSSA_vs_Healthy	NK	2	15749620	15750120	0.0343151	0.678368	0.00505298	0.721878
MSSA_vs_Healthy	NK	23	1501107	1501607	0.0344161	0.785794	0.0165696	0.527623
MSSA_vs_Healthy	NK	1	164775110	164775610	0.0344246	-0.605519	0.0106692	-0.75787
MSSA_vs_Healthy	NK	17	58159418	58159918	0.0345559	3.58162	0.0310258	0.529838
MSSA_vs_Healthy	NK	16	11072950	11073450	0.0345747	3.54033	7.36767e-05	1.04277
MSSA_vs_Healthy	NK	11	36380049	36380549	0.0345914	0.82823	0.0420085	0.468765
MSSA_vs_Healthy	NK	18	62788862	62789362	0.0346198	3.34984	0.00100354	1.14251
MSSA_vs_Healthy	NK	16	31001293	31001793	0.0347705	3.44197	0.002298	0.900901
MSSA_vs_Healthy	NK	7	154915819	154916319	0.0347724	1.74251	0.00014909	1.45036
MSSA_vs_Healthy	NK	15	69623295	69623795	0.0348555	2.38803	0.00321018	1.2299
MSSA_vs_Healthy	NK	19	33269084	33269584	0.0349014	-1.82066	9.72693e-05	-1.13734
MSSA_vs_Healthy	NK	10	102710601	102711101	0.034914	1.24062	0.0127904	0.9694
MSSA_vs_Healthy	NK	18	62798906	62799406	0.0349206	1.6341	0.00171362	0.657174
MSSA_vs_Healthy	NK	9	128115630	128116130	0.0349713	1.05265	0.000523431	1.14887
MSSA_vs_Healthy	NK	2	155019093	155019593	0.0349745	2.91191	2.90393e-10	1.11339
MSSA_vs_Healthy	NK	5	77882630	77883130	0.0349745	-2.38785	0.0156182	-0.768117
MSSA_vs_Healthy	NK	1	226677111	226677611	0.0350011	0.73207	0.000776813	0.536734
MSSA_vs_Healthy	NK	5	135955495	135955995	0.0350123	0.784363	0.00326648	1.28102
MSSA_vs_Healthy	NK	17	34765554	34766054	0.0351053	-1.44838	0.019497	-0.973677
MSSA_vs_Healthy	NK	6	144168142	144168642	0.0353085	-0.528814	0.0120635	-0.781446
MSSA_vs_Healthy	NK	10	89411122	89411622	0.0353311	3.24332	0.0103083	0.804201
MSSA_vs_Healthy	NK	22	41858461	41858961	0.0354155	2.99148	0.0115776	0.859575
MSSA_vs_Healthy	NK	18	62717788	62718288	0.0355425	2.35783	0.00882826	0.808021
MSSA_vs_Healthy	NK	1	225454207	225454707	0.0357961	1.59029	8.09901e-05	0.754422
MSSA_vs_Healthy	NK	3	108760465	108760965	0.0358975	1.15227	0.0120517	0.827311
MSSA_vs_Healthy	NK	1	98468068	98468568	0.0358975	-1.98716	0.0118738	-0.88521
MSSA_vs_Healthy	NK	1	114152590	114153090	0.0358975	-0.753727	0.0018259	-1.07634
MSSA_vs_Healthy	NK	8	98828024	98828524	0.035937	2.0776	0.00378075	1.10015
MSSA_vs_Healthy	NK	5	143567459	143567959	0.0359605	1.2474	0.00322252	0.695972
MSSA_vs_Healthy	NK	2	200635132	200635632	0.0362845	0.858655	0.00405933	1.0032
MSSA_vs_Healthy	NK	9	2128681	2129181	0.0367469	1.61896	0.0111439	1.10683
MSSA_vs_Healthy	NK	5	170100288	170100788	0.0367687	-0.60724	0.0170919	-1.006
MSSA_vs_Healthy	NK	10	131883517	131884017	0.0372694	0.559107	0.00205877	0.401948
MSSA_vs_Healthy	NK	6	33695409	33695909	0.0374167	0.878983	0.0155732	0.7109
MSSA_vs_Healthy	NK	6	1856288	1856788	0.0377041	1.64681	0.000905205	1.02418
MSSA_vs_Healthy	NK	4	7593083	7593583	0.0377689	1.37141	0.00527847	1.13188
MSSA_vs_Healthy	NK	6	47355182	47355682	0.0378491	2.18795	0.0112718	1.01531
MSSA_vs_Healthy	NK	1	27636954	27637454	0.0379583	2.06879	0.000118453	1.34275
MSSA_vs_Healthy	NK	1	37477845	37478345	0.0379822	1.2213	0.0170694	0.845729
MSSA_vs_Healthy	NK	3	53376104	53376604	0.0382961	0.986028	0.00828672	0.89127
MSSA_vs_Healthy	NK	6	162181703	162182203	0.0383303	0.955405	3.16446e-05	1.34827
MSSA_vs_Healthy	NK	20	58500620	58501120	0.0386267	1.73947	0.00728903	1.03573
MSSA_vs_Healthy	NK	6	31087468	31087968	0.0386571	1.59836	0.00625672	1.30369
MSSA_vs_Healthy	NK	6	104528700	104529200	0.038665	0.707564	0.00274931	0.436664
MSSA_vs_Healthy	NK	4	10049102	10049602	0.0387117	-1.95691	0.00815466	-1.14296
MSSA_vs_Healthy	NK	12	57157819	57158319	0.0391255	0.704493	0.00510043	0.502208
MSSA_vs_Healthy	NK	19	57283123	57283623	0.0395157	1.06807	0.00227589	0.971063
MSSA_vs_Healthy	NK	23	10189563	10190063	0.0395346	-1.18269	0.00774284	-0.733516
MSSA_vs_Healthy	NK	19	10436361	10436861	0.0396166	-0.57482	9.09252e-05	-0.941457
MSSA_vs_Healthy	NK	11	46339234	46339734	0.0396269	1.12365	0.0036432	0.936987
MSSA_vs_Healthy	NK	10	95066063	95066563	0.0396354	1.29929	0.0189993	0.996327
MSSA_vs_Healthy	NK	1	150612025	150612525	0.0397272	1.36223	0.00148312	1.08281
MSSA_vs_Healthy	NK	16	18774592	18775092	0.039779	1.26027	0.0033384	0.880741
MSSA_vs_Healthy	NK	20	17848536	17849036	0.0399976	-0.624811	0.00575521	-0.711897
MSSA_vs_Healthy	NK	15	78438890	78439390	0.0402375	1.09998	0.0120113	1.39877
MSSA_vs_Healthy	NK	9	13420341	13420841	0.0402654	-1.03723	0.0029569	-1.34811
MSSA_vs_Healthy	NK	8	108475680	108476180	0.0405444	-1.02546	0.0450216	-1.1369
MSSA_vs_Healthy	NK	11	113387608	113388108	0.0406148	1.50149	0.000645958	1.3901
MSSA_vs_Healthy	NK	6	48256155	48256655	0.0406441	1.79607	0.00157785	0.986938
MSSA_vs_Healthy	NK	7	128873146	128873646	0.0406892	4.14673	0.00527276	0.804359
MSSA_vs_Healthy	NK	1	156912324	156912824	0.0407512	3.54941	0.0198454	0.53597
MSSA_vs_Healthy	NK	2	174632023	174632523	0.0407512	3.82252	2.0301e-07	0.636956
MSSA_vs_Healthy	NK	9	99130038	99130538	0.0408899	3.10657	9.20514e-08	0.806495
MSSA_vs_Healthy	NK	12	50297912	50298412	0.0409127	3.14709	0.00484578	0.703763
MSSA_vs_Healthy	NK	15	41619654	41620154	0.0409553	2.76167	0.000596185	0.789613
MSSA_vs_Healthy	NK	15	89137250	89137750	0.0410027	1.41137	0.0105937	0.961399
MSSA_vs_Healthy	NK	14	96751664	96752164	0.041071	1.77481	0.0127637	1.02526
MSSA_vs_Healthy	NK	5	14250719	14251219	0.0411129	1.12625	0.00221458	1.27053
MSSA_vs_Healthy	NK	15	65921773	65922273	0.0411765	-0.650051	0.0078784	-1.0117
MSSA_vs_Healthy	NK	9	6960297	6960797	0.0413044	0.826415	0.00119332	1.52202
MSSA_vs_Healthy	NK	5	132762577	132763077	0.0413054	-0.901556	0.0171131	-0.741173
MSSA_vs_Healthy	NK	6	16238314	16238814	0.0414039	1.52335	0.000986429	1.41046
MSSA_vs_Healthy	NK	6	150632621	150633121	0.0415024	1.13181	0.00454704	0.840924
MSSA_vs_Healthy	NK	18	62714912	62715412	0.0415167	2.16831	8.32215e-06	0.886859
MSSA_vs_Healthy	NK	6	2848737	2849237	0.0415697	0.965378	0.00284753	0.629119
MSSA_vs_Healthy	NK	9	127580933	127581433	0.0415697	2.50386	7.66004e-06	0.670235
MSSA_vs_Healthy	NK	7	115748078	115748578	0.0417415	1.07844	0.00058755	1.09065
MSSA_vs_Healthy	NK	12	26878748	26879248	0.0418008	1.27501	0.00277441	1.37246
MSSA_vs_Healthy	NK	12	53211721	53212221	0.0418384	0.66253	0.0220143	0.381937
MSSA_vs_Healthy	NK	10	44947650	44948150	0.0421535	0.531067	0.00727116	0.58169
MSSA_vs_Healthy	NK	17	76278292	76278792	0.0422712	-1.07991	0.00713292	-0.952201
MSSA_vs_Healthy	NK	4	159516656	159517156	0.0424123	-0.85905	0.000236252	-1.45892
MSSA_vs_Healthy	NK	10	48937805	48938305	0.0424181	1.68651	0.00175563	1.33971
MSSA_vs_Healthy	NK	20	45857280	45857780	0.0424336	-0.52179	0.00796205	-0.746008
MSSA_vs_Healthy	NK	10	69044149	69044649	0.042484	1.80328	1.08828e-06	0.881607
MSSA_vs_Healthy	NK	4	37994458	37994958	0.0425476	-2.1907	0.0126089	-0.932046
MSSA_vs_Healthy	NK	20	17422348	17422848	0.0426123	-1.10255	0.00310201	-0.85954
MSSA_vs_Healthy	NK	10	60964100	60964600	0.0428653	1.06319	0.00194468	1.10983
MSSA_vs_Healthy	NK	10	53899414	53899914	0.0428939	1.47112	0.00468812	1.21734
MSSA_vs_Healthy	NK	14	99221346	99221846	0.0429213	-0.75159	0.0378288	-0.689068
MSSA_vs_Healthy	NK	14	92505620	92506120	0.0430395	1.06127	0.0175082	0.847722
MSSA_vs_Healthy	NK	6	153096031	153096531	0.0430808	1.69227	0.00788773	0.934389
MSSA_vs_Healthy	NK	4	174124688	174125188	0.0431302	1.57512	0.00444648	1.08486
MSSA_vs_Healthy	NK	3	14805944	14806444	0.0431302	-1.30864	0.0332104	-0.950851
MSSA_vs_Healthy	NK	12	117284041	117284541	0.0434531	-0.591454	0.0130646	-0.503071
MSSA_vs_Healthy	NK	8	127322251	127322751	0.0435085	1.62553	0.00165139	1.3395
MSSA_vs_Healthy	NK	10	22701666	22702166	0.0437787	-1.36332	0.032859	-0.83272
MSSA_vs_Healthy	NK	14	61327473	61327973	0.0438013	1.41906	0.00062056	1.37932
MSSA_vs_Healthy	NK	1	9626015	9626515	0.0438692	1.7451	0.0279517	1.05193
MSSA_vs_Healthy	NK	1	155208373	155208873	0.0441202	0.739191	0.00461319	0.513049
MSSA_vs_Healthy	NK	17	54610122	54610622	0.0446899	-0.6882	0.010332	-0.645423
MSSA_vs_Healthy	NK	17	70111089	70111589	0.0448665	0.984661	0.0315172	0.808121
MSSA_vs_Healthy	NK	10	127297672	127298172	0.0449449	0.715088	0.0028036	0.544908
MSSA_vs_Healthy	NK	7	29564084	29564584	0.0449732	2.15007	5.6453e-06	1.07517
MSSA_vs_Healthy	NK	17	80785315	80785815	0.0451212	1.44572	0.00737768	1.3241
MSSA_vs_Healthy	NK	5	32613005	32613505	0.0451481	2.09268	5.01777e-06	1.23899
MSSA_vs_Healthy	NK	1	25711468	25711968	0.0454209	-0.775616	0.0351793	-0.889143
MSSA_vs_Healthy	NK	2	8663971	8664471	0.0454998	3.92022	0.000724359	0.774708
MSSA_vs_Healthy	NK	2	27799137	27799637	0.0454998	4.003	0.00904292	0.841144
MSSA_vs_Healthy	NK	6	507231	507731	0.0454998	3.70944	0.000508062	0.664528
MSSA_vs_Healthy	NK	6	28507051	28507551	0.0454998	5.07127	4.62255e-07	0.83381
MSSA_vs_Healthy	NK	6	111835946	111836446	0.0454998	3.82376	0.00854763	0.515979
MSSA_vs_Healthy	NK	9	133990243	133990743	0.0454998	4.57296	0.000724948	0.737218
MSSA_vs_Healthy	NK	11	3119206	3119706	0.0454998	5.04031	0.0070527	0.598876
MSSA_vs_Healthy	NK	12	66851045	66851545	0.0454998	4.38309	0.00931521	0.652815
MSSA_vs_Healthy	NK	12	116071262	116071762	0.0454998	4.52756	0.00466073	0.676398
MSSA_vs_Healthy	NK	19	2619607	2620107	0.0454998	3.99738	0.00210865	0.649669
MSSA_vs_Healthy	NK	22	44792250	44792750	0.0454998	4.46845	0.0024679	0.686595
MSSA_vs_Healthy	NK	2	161932211	161932711	0.0454998	-4.2345	0.0115805	-0.744754
MSSA_vs_Healthy	NK	16	84652531	84653031	0.0455597	-0.511032	0.0201544	-0.552569
MSSA_vs_Healthy	NK	9	68704949	68705449	0.0456381	-0.797275	0.00383608	-0.883116
MSSA_vs_Healthy	NK	12	26816933	26817433	0.0458136	1.01624	0.00146321	1.03136
MSSA_vs_Healthy	NK	14	89621034	89621534	0.0458339	-0.61133	0.00316863	-1.28066
MSSA_vs_Healthy	NK	8	109524935	109525435	0.0458738	-1.26591	0.00433096	-0.917109
MSSA_vs_Healthy	NK	17	27331996	27332496	0.0460848	0.729187	0.0159012	0.903704
MSSA_vs_Healthy	NK	20	58891775	58892275	0.0462276	0.934942	0.000502157	1.4595
MSSA_vs_Healthy	NK	6	154355462	154355962	0.0463089	1.77916	3.97847e-06	1.27451
MSSA_vs_Healthy	NK	3	42698829	42699329	0.0467596	3.78617	0.00940823	0.621219
MSSA_vs_Healthy	NK	11	67607893	67608393	0.0467596	3.57072	0.0329322	0.481849
MSSA_vs_Healthy	NK	19	48453669	48454169	0.0468726	3.46159	0.00142068	0.841505
MSSA_vs_Healthy	NK	7	130999093	130999593	0.0470501	3.62527	0.00019423	0.962634
MSSA_vs_Healthy	NK	10	97018696	97019196	0.047077	3.03228	0.000622448	0.835643
MSSA_vs_Healthy	NK	1	36474075	36474575	0.0471225	1.50389	0.0130114	0.898955
MSSA_vs_Healthy	NK	4	150038646	150039146	0.0471402	2.99694	2.69102e-05	0.934023
MSSA_vs_Healthy	NK	14	52011075	52011575	0.0471564	-2.95087	0.0267529	-0.696174
MSSA_vs_Healthy	NK	17	62470662	62471162	0.0471853	2.98176	0.0146804	0.499441
MSSA_vs_Healthy	NK	2	45833261	45833761	0.0472162	3.02483	0.000177498	0.758674
MSSA_vs_Healthy	NK	15	89937854	89938354	0.0473066	2.81917	0.00437665	0.852896
MSSA_vs_Healthy	NK	18	62596655	62597155	0.0473188	2.56732	0.000132061	1.19054
MSSA_vs_Healthy	NK	2	3389137	3389637	0.047346	2.28946	0.00831475	1.0052
MSSA_vs_Healthy	NK	11	65444076	65444576	0.0473712	1.74487	2.47603e-06	1.24874
MSSA_vs_Healthy	NK	8	106221279	106221779	0.0474235	1.87659	0.0328934	0.844014
MSSA_vs_Healthy	NK	8	114027299	114027799	0.0474343	2.07734	6.05203e-05	1.12921
MSSA_vs_Healthy	NK	1	192489683	192490183	0.0474465	1.99102	0.00115421	1.02239
MSSA_vs_Healthy	NK	1	107919905	107920405	0.0475158	2.17134	0.0138012	0.907107
MSSA_vs_Healthy	NK	18	35970728	35971228	0.0475471	2.50997	5.15189e-06	1.07697
MSSA_vs_Healthy	NK	6	2998987	2999487	0.0475631	2.55816	0.00317262	1.02766
MSSA_vs_Healthy	NK	6	164409234	164409734	0.047603	-0.995322	0.00686686	-1.02888
MSSA_vs_Healthy	NK	19	48738145	48738645	0.0476139	1.35548	0.019599	0.934137
MSSA_vs_Healthy	NK	10	60944043	60944543	0.0476691	1.55403	0.00656814	0.968565
MSSA_vs_Healthy	NK	22	40176384	40176884	0.0476767	2.3603	0.000240883	1.47357
MSSA_vs_Healthy	NK	16	86067677	86068177	0.0476928	-0.697622	0.0188479	-0.905312
MSSA_vs_Healthy	NK	2	232483830	232484330	0.0479484	-1.47976	0.000361785	-1.14906
MSSA_vs_Healthy	NK	18	14612145	14612645	0.0481025	1.49358	0.00508886	1.07545
MSSA_vs_Healthy	NK	15	101137565	101138065	0.0481544	0.986816	0.00529152	1.21365
MSSA_vs_Healthy	NK	8	92674472	92674972	0.0485201	1.29444	6.20972e-05	1.45518
MSSA_vs_Healthy	NK	5	102064920	102065420	0.0485864	1.60836	0.0019019	0.899333
MSSA_vs_Healthy	NK	12	30832159	30832659	0.0487331	1.38178	0.00177468	1.22729
MSSA_vs_Healthy	NK	4	148068527	148069027	0.0487769	0.959832	0.0196083	0.981677
MSSA_vs_Healthy	NK	15	65630732	65631232	0.0487769	-0.528314	0.0254957	-0.921993
MSSA_vs_Healthy	NK	5	96175099	96175599	0.04885	0.900954	0.00191352	1.30043
MSSA_vs_Healthy	NK	12	17802499	17802999	0.0488672	-1.20875	5.87312e-05	-1.36175
MSSA_vs_Healthy	NK	12	10293493	10293993	0.0491137	0.766687	0.0113438	0.502686
MSSA_vs_Healthy	NK	10	100983774	100984274	0.0492318	-1.14165	0.0258921	-1.08315
MSSA_vs_Healthy	NK	8	47961575	47962075	0.0495001	-0.626176	0.0133599	-0.843884
MSSA_vs_Healthy	NK	23	66045880	66046380	0.049511	2.49518	0.00401996	0.82979
MSSA_vs_Healthy	NK	22	24182141	24182641	0.0495764	2.74075	0.000202366	1.16836
MSSA_vs_Healthy	NK	12	120249671	120250171	0.0497611	-3.10409	0.0118904	-0.768111
MSSA_vs_Healthy	NK	23	135422109	135422609	0.0498534	-0.636151	0.00368755	-0.835962
MSSA_vs_Healthy	NK	21	41113331	41113831	0.0498788	-1.33246	0.0304662	-1.08345
MSSA_vs_Healthy	NK	19	48644714	48645214	0.0498867	1.70146	0.0181276	0.938716
MSSA_vs_Healthy	NK	12	62331313	62331813	0.0498867	-3.08005	0.000190974	-1.01886
MSSA_vs_Healthy	NK	3	172530024	172530524	0.049945	1.37684	0.0205781	0.996796
MSSA_vs_Healthy	NK	15	69159244	69159744	0.0499721	3.09006	5.32258e-06	0.641331
MSSA_vs_Healthy	NK	1	40413253	40413753	0.0499915	2.39514	7.19555e-06	0.925407
