## Supplemental Table 12 for "Mapping disease regulatory circuits at cell-type resolution from single-cell multiomics data"

### Sheet: Table S12
Table S12. S.aureus host regulatory circuits identified by MAGICAL
Contrast conditions	Cell_type	Gene_symbol	Gene_chr	Gene_TSS	Gene_sc_Log2FC	Gene_sc_p_val_adj	Gene_bulk_Log2FC	Gene_bulk_pval	Peak_chr	Peak_start	Peak_end	Peak_sc_log2FC	Peak_sc_p_val_adj	Peak_bulk_Log2FC	Peak_bulk_pval	Transcription_factors
MRSA vs Control	B naive	HSP90AB1	6	44246165	0.177975	1.19159e-09	0.269809	0.000583533	6	43813118	43813618	1.69686	1.20017e-05	1.82502	0.0351378	TFAP4, ZNF683, BCL11A, LMO2, KLF5, STAT1, MTF1,
MRSA vs Control	B naive	UBE2D3	4	102868893	0.161343	2.59179e-09	0.310647	0.0163452	4	102615999	102616499	2.07858	0.0123182	1.33943	0.0126539	NFATC4, BCL11B, BACH1, BCL11A, STAT4, KLF12, HIVEP2,
MRSA vs Control	CD4 Naive	ARPC5	1	183635783	-0.161133	1.82709e-123	-1.28685	1.0274e-07	1	183218964	183219464	-1.56006	2.57884e-15	-2.06914	0.000147035	STAT6, SP2, ZNF281,
MRSA vs Control	CD4 Naive	ARPC5	1	183635783	-0.161133	1.82709e-123	-1.28685	1.0274e-07	1	183633642	183634142	-0.551479	0.00669413	-0.54695	0.0443822	BCL6,
MRSA vs Control	CD4 Naive	B2M	15	44711516	-0.153973	1.44805e-214	-0.280473	0.000395876	15	44683185	44683685	2.87897	0.0496875	2.01684	0.0118212	EGR1, SP6, TFAP4,
MRSA vs Control	CD4 Naive	C1orf56	1	151047750	-0.244399	8.33271e-122	-0.981478	0.00692477	1	150611517	150612017	1.05309	5.52108e-09	0.788056	0.000465775	NFE2, PURA, ZNF148,
MRSA vs Control	CD4 Naive	CAP1	1	40040064	-0.173212	5.69009e-122	-0.812637	2.87582e-06	1	40381443	40381943	-1.47225	3.54877e-05	-1.571	0.006497	STAT6, BCL6,
MRSA vs Control	CD4 Naive	CD74	5	150412936	0.347793	0	0.448582	0.00157931	5	150160255	150160755	-1.22932	0.0166391	-1.11787	0.0136732	KLF1,
MRSA vs Control	CD4 Naive	CD74	5	150412936	0.347793	0	0.448582	0.00157931	5	150269176	150269676	-1.7691	0.000593916	-1.3057	0.0242201	RELB, KLF4, KLF5,
MRSA vs Control	CD4 Naive	CDC42SE1	1	151059649	-0.158583	2.05376e-56	-0.709331	0.00875414	1	150611517	150612017	1.05309	5.52108e-09	0.788056	0.000465775	NFE2, PURA, ZNF148,
MRSA vs Control	CD4 Naive	CDKN2D	19	10568979	0.202886	4.78002e-58	0.996341	9.35975e-06	19	10115267	10115767	1.6581	0.00793799	1.53917	0.000441683	KLF15, KLF6, SMAD2, KLF1,
MRSA vs Control	CD4 Naive	CDKN2D	19	10568979	0.202886	4.78002e-58	0.996341	9.35975e-06	19	10234982	10235482	-2.17854	0.0397724	-2.27707	0.00129417	SP6, ZNF219,
MRSA vs Control	CD4 Naive	DNAJA1	9	33025202	0.200773	1.16078e-68	0.688125	0.00348135	9	32550732	32551232	-0.630952	0.0187569	-0.530408	0.017206	ZNF281, KLF6, ZBTB7A, KLF2, KLF7, ZNF148, SP2,
MRSA vs Control	CD4 Naive	EVL	14	99971421	-0.162144	1.22873e-73	-0.666662	1.49305e-06	14	100102044	100102544	-1.54553	0.00942601	-0.986626	0.019248	IRF2, KLF11,
MRSA vs Control	CD4 Naive	EVL	14	99971421	-0.162144	1.22873e-73	-0.666662	1.49305e-06	14	100283496	100283996	-0.730809	0.00028913	-1.22635	0.000381584	PURA,
MRSA vs Control	CD4 Naive	EVL	14	99971421	-0.162144	1.22873e-73	-0.666662	1.49305e-06	14	100285183	100285683	-1.46786	0.000268213	-2.24515	0.000778551	PURA, ZNF148, KLF6, RELB, SP1, SP2, CTCF, ZBTB7A, SNAI1, KLF4,
MRSA vs Control	CD4 Naive	EVL	14	99971421	-0.162144	1.22873e-73	-0.666662	1.49305e-06	14	100327600	100328100	-1.41156	2.62635e-05	-1.14211	0.000960504	KLF6, LYL1, CTCF, RELB, ZBTB7A,
MRSA vs Control	CD4 Naive	FOS	14	75278827	1.9443	0	3.12316	9.5394e-07	14	75524922	75525422	-0.603223	1.47521e-11	-0.519612	0.000488005	KLF2, PURA, ZNF148, KLF1, TBX3,
MRSA vs Control	CD4 Naive	FOSB	19	45467995	1.20789	0	2.60735	1.14021e-05	19	45280333	45280833	0.670378	0.00723685	1.35761	0.028866	KLF16, ZNF219, ZNF281, ZBTB7A, KLF5, KLF7, KLF4,
MRSA vs Control	CD4 Naive	FOSB	19	45467995	1.20789	0	2.60735	1.14021e-05	19	45467457	45467957	-1.23732	1.34635e-11	-0.877792	0.00193304	KLF6, EGR1, KLF16, RELA,
MRSA vs Control	CD4 Naive	GADD45B	19	2476126	0.957511	0	1.88644	2.15526e-08	19	2544992	2545492	-0.590395	0.0384019	-1.88642	0.00477739	SP4, RELB, ZNF148, EGR1,
MRSA vs Control	CD4 Naive	GIMAP4	7	150567369	-0.26709	6.13862e-171	-1.37264	3.19683e-05	7	150667790	150668290	3.00954	0.0495687	1.90967	0.000812429	PURA,
MRSA vs Control	CD4 Naive	GIMAP4	7	150567369	-0.26709	6.13862e-171	-1.37264	3.19683e-05	7	150668872	150669372	4.96414	0.000187488	2.33354	2.93495e-12	BCL6, TBX3,
MRSA vs Control	CD4 Naive	GIMAP7	7	150514871	-0.317481	3.71381e-198	-0.908955	2.99295e-05	7	150667790	150668290	3.00954	0.0495687	1.90967	0.000812429	PURA,
MRSA vs Control	CD4 Naive	GIMAP7	7	150514871	-0.317481	3.71381e-198	-0.908955	2.99295e-05	7	150668872	150669372	4.96414	0.000187488	2.33354	2.93495e-12	BCL6, TBX3,
MRSA vs Control	CD4 Naive	HSP90AA1	14	102139749	0.224442	1.0089e-116	0.383837	0.00296355	14	101711551	101712051	-0.809171	0.00407289	-1.17003	0.00146652	KLF16, KLF5, KLF4,
MRSA vs Control	CD4 Naive	HSP90AA1	14	102139749	0.224442	1.0089e-116	0.383837	0.00296355	14	101714499	101714999	-2.8132	0.0350711	-1.49436	0.0291515	BCL6, KLF4, KLF5, KLF1,
MRSA vs Control	CD4 Naive	HSP90AB1	6	44246165	0.183585	1.06592e-57	0.283503	0.000531568	6	43813118	43813618	1.56162	1.50862e-49	1.12133	1.06943e-06	IRF2, SMAD2, TFAP4, BCL6, SP1, EGR1, TCF12, LYL1, KLF5, KLF4,
MRSA vs Control	CD4 Naive	HSP90AB1	6	44246165	0.183585	1.06592e-57	0.283503	0.000531568	6	43817109	43817609	1.50306	6.76409e-11	1.98723	0.0163439	SP1, SP2, CTCF, NFE2,
MRSA vs Control	CD4 Naive	HSPA5	9	125241343	0.231605	7.53635e-83	0.81596	3.06961e-06	9	124856606	124857106	0.54454	0.0269335	0.580586	0.00210446	TFAP4,
MRSA vs Control	CD4 Naive	JUN	1	58784047	1.68043	0	1.88739	2.53252e-06	1	58778309	58778809	3.10267	0.00168591	1.73341	0.0215806	TCF4,
MRSA vs Control	CD4 Naive	JUN	1	58784047	1.68043	0	1.88739	2.53252e-06	1	58779555	58780055	1.39686	2.21658e-05	2.17246	0.0052421	KLF4, SP1, KLF5, KLF2,
MRSA vs Control	CD4 Naive	JUND	19	18281622	0.808569	0	1.27114	1.06251e-10	19	18288855	18289355	1.95198	2.51063e-06	1.89969	0.0269706	SP1, ZNF219,
MRSA vs Control	CD4 Naive	JUND	19	18281622	0.808569	0	1.27114	1.06251e-10	19	18608060	18608560	0.762024	0.0120756	1.28359	0.000485145	SMAD2, SP1, KLF2, SNAI1, SP2, SP4,
MRSA vs Control	CD4 Naive	PNISR	6	99425345	-0.321098	1.56876e-249	-0.543231	3.15026e-06	6	99611063	99611563	1.43462	4.56867e-05	1.0372	0.0143825	IRF2, NFE2,
MRSA vs Control	CD4 Naive	PPP1R15A	19	48872391	0.676053	0	2.69582	4.4609e-14	19	48397793	48398293	1.5536	0.0373934	1.92391	0.0116759	SMAD2, SP2, KLF1, KLF15, PURA,
MRSA vs Control	CD4 Naive	PPP1R15A	19	48872391	0.676053	0	2.69582	4.4609e-14	19	48624562	48625062	1.13394	0.0349546	1.10242	0.0072345	SNAI1, SP6, KLF5, RELB,
MRSA vs Control	CD4 Naive	SAMHD1	20	36951708	-0.170648	3.15394e-87	-0.470749	0.000875521	20	36576239	36576739	2.30785	0.0193066	1.59108	0.0142832	PURA, SP1, KLF1, SP2, ZNF148, KLF4, ZBTB7A, PATZ1,
MRSA vs Control	CD4 Naive	SAMHD1	20	36951708	-0.170648	3.15394e-87	-0.470749	0.000875521	20	36582238	36582738	1.22862	1.56866e-08	1.33614	0.00526739	SNAI1, IRF2, TCF12, SP1, CTCF, PATZ1, ZNF219, GLI3,
MRSA vs Control	CD4 Naive	SAMHD1	20	36951708	-0.170648	3.15394e-87	-0.470749	0.000875521	20	37345762	37346262	-0.544018	0.0288356	-1.49512	0.0260595	SP4, SMAD2, SP1, SP2, ZNF148, KLF16, PURA, ZBTB7A, PATZ1, KLF1, KLF6, ELF1, KLF4, KLF15,
MRSA vs Control	CD4 Naive	SRGN	10	69087602	0.368219	0	0.778549	0.000652681	10	69313059	69313559	-0.577512	0.00807509	-0.748918	0.030191	KLF6, RELB,
MRSA vs Control	CD4 Naive	STMN3	20	63653610	-0.212335	2.38299e-176	-1.16115	1.58381e-06	20	63471956	63472456	-0.576636	0.0014457	-0.704181	0.00523721	KLF16, EGR1, RELB, KLF11,
MRSA vs Control	CD4 Naive	TCF7	5	134114680	-0.15709	7.33033e-60	-0.523038	0.000538442	5	134127895	134128395	-0.794559	0.000204249	-1.96738	0.00265879	ZNF148, SP1, PURA, SP2, KLF5,
MRSA vs Control	CD4 Naive	TNFAIP8	5	119268758	-0.183129	7.65519e-122	-0.970328	7.52678e-07	5	119354235	119354735	0.721291	2.87968e-05	0.764141	0.0107159	NFE2, SMAD2,
MRSA vs Control	CD4 Naive	TNFAIP8	5	119268758	-0.183129	7.65519e-122	-0.970328	7.52678e-07	5	119369449	119369949	0.636376	0.00544378	0.735075	0.0330785	SMAD2, STAT6,
MRSA vs Control	CD4 Naive	TTC14	3	180602162	-0.159305	1.16681e-103	-0.87941	1.76559e-08	3	180913181	180913681	-1.49343	1.76673e-06	-1.67451	1.07982e-05	SP4, IRF2,
MRSA vs Control	CD4 Naive	UBB	17	16380792	0.439679	0	0.903975	5.7533e-06	17	15957217	15957717	2.64379	0.0351106	1.73727	0.017791	SNAI1, NFE2,
MRSA vs Control	CD4 Naive	UCP2	11	73982844	-0.26247	7.75344e-184	-0.964365	1.37716e-05	11	73633949	73634449	-0.784496	5.89388e-07	-0.792314	2.91255e-05	SP1, ETS2, NFE2, SP2,
MRSA vs Control	CD4 Naive	UCP2	11	73982844	-0.26247	7.75344e-184	-0.964365	1.37716e-05	11	74011114	74011614	-1.37786	4.67781e-09	-1.35006	5.03606e-05	ZNF148, SP1, KLF4, PURA, SP4, KLF16, KLF1, SP2, RELB, KLF2, RELA, PATZ1,
MRSA vs Control	CD4 TCM	ACAP1	17	7336528	-0.189564	2.73771e-89	-0.307332	0.00473177	17	6862682	6863182	-0.501886	0.0147369	-0.600968	0.0006986	ZNF148, PURA, ZNF281, SP1,
MRSA vs Control	CD4 TCM	ARID5A	2	96536751	0.203919	5.04402e-83	1.15227	0.000195828	2	96396521	96397021	-1.84957	3.25754e-05	-0.793102	0.000113904	ARNT2, SP3, KLF3, KLF16,
MRSA vs Control	CD4 TCM	ARID5A	2	96536751	0.203919	5.04402e-83	1.15227	0.000195828	2	96552750	96553250	-1.26663	1.73432e-05	-1.60533	0.00135896	SP3, KLF3, SP1,
MRSA vs Control	CD4 TCM	ARPC5	1	183635783	-0.234441	2.06908e-171	-1.08147	6.36288e-06	1	183888111	183888611	-1.79551	2.04626e-06	-1.17872	0.0482065	E2F6,
MRSA vs Control	CD4 TCM	BRD2	6	32968593	0.166031	5.58542e-45	0.645531	5.90651e-07	6	32484007	32484507	1.06551	0.0328815	1.10154	0.00685136	EGR1, PATZ1, SP3,
MRSA vs Control	CD4 TCM	BRD2	6	32968593	0.166031	5.58542e-45	0.645531	5.90651e-07	6	32978445	32978945	-0.73615	0.0390411	-0.718754	0.00724775	ZNF148,
MRSA vs Control	CD4 TCM	CAP1	1	40040064	-0.199411	2.1749e-124	-0.592505	0.00122083	1	40039202	40039702	-0.981066	1.76075e-05	-0.522871	0.0237485	KLF6, SP1, E2F6, SP2,
MRSA vs Control	CD4 TCM	CCNL1	3	157160147	0.416367	6.82172e-281	0.902749	2.30661e-05	3	157615510	157616010	-2.3387	4.9684e-06	-2.03609	0.00174281	PLAGL1, E2F6,
MRSA vs Control	CD4 TCM	CD2	1	116754429	-0.186759	2.14725e-68	-0.396796	0.027797	1	116515042	116515542	1.04242	1.18431e-05	0.967199	0.00557331	SP1, ZNF148,
MRSA vs Control	CD4 TCM	CD2	1	116754429	-0.186759	2.14725e-68	-0.396796	0.027797	1	116556548	116557048	0.912054	2.6178e-06	0.608702	0.00852264	SP1,
MRSA vs Control	CD4 TCM	CD2	1	116754429	-0.186759	2.14725e-68	-0.396796	0.027797	1	116737859	116738359	1.66706	3.86107e-19	1.52795	1.30397e-06	PLAG1, ARNT2,
MRSA vs Control	CD4 TCM	CD2	1	116754429	-0.186759	2.14725e-68	-0.396796	0.027797	1	116738786	116739286	0.778693	6.00817e-09	0.872519	3.28959e-05	ZNF350,
MRSA vs Control	CD4 TCM	CD2	1	116754429	-0.186759	2.14725e-68	-0.396796	0.027797	1	116764523	116765023	0.885108	2.07981e-07	1.36616	0.00684503	PLAG1,
MRSA vs Control	CD4 TCM	CD2	1	116754429	-0.186759	2.14725e-68	-0.396796	0.027797	1	117106402	117106902	3.21563	0.000322906	2.17995	1.2503e-12	HIC2,
MRSA vs Control	CD4 TCM	CD69	12	9760901	0.510108	0	1.23977	0.000470934	12	10200353	10200853	1.9905	1.46236e-24	2.18521	0.000467317	HIC2,
MRSA vs Control	CD4 TCM	CD69	12	9760901	0.510108	0	1.23977	0.000470934	12	10215396	10215896	1.96587	0.00509691	2.37433	0.000534474	SP1, ZNF148, PURA, PATZ1, SP2, KLF16,
MRSA vs Control	CD4 TCM	CD74	5	150412936	0.267152	6.99133e-223	0.38824	0.00109662	5	149938943	149939443	0.696506	0.0104518	0.60371	0.00642226	PLAG1, ZNF148, ZFY,
MRSA vs Control	CD4 TCM	CITED2	6	139374648	0.198559	7.23936e-59	0.618652	0.00138601	6	139190845	139191345	-0.634823	0.00142845	-0.689927	0.00618585	SP6,
MRSA vs Control	CD4 TCM	CITED2	6	139374648	0.198559	7.23936e-59	0.618652	0.00138601	6	139325668	139326168	1.48579	2.18432e-05	1.28681	0.00140551	ZNF740, ZNF148,
MRSA vs Control	CD4 TCM	CLK1	2	200864658	0.164017	3.29397e-43	0.623308	0.000312716	2	200451470	200451970	1.3359	2.55363e-06	1.31774	0.00188085	SP1, ZNF148, KLF16,
MRSA vs Control	CD4 TCM	CLK1	2	200864658	0.164017	3.29397e-43	0.623308	0.000312716	2	200466226	200466726	1.06819	2.60558e-14	1.38673	0.0286472	KLF3,
MRSA vs Control	CD4 TCM	DNAJA1	9	33025202	0.253983	7.81355e-98	0.806842	2.36312e-06	9	33024910	33025410	0.827351	3.29819e-06	0.721148	0.00322872	KLF6, EGR1, ZNF219, SP3, E2F6,
MRSA vs Control	CD4 TCM	DUSP1	5	172771195	0.826371	0	1.559	0.000206389	5	172958348	172958848	2.45517	0.00203035	2.3197	0.000186258	PLAG1, KLF16, SP1, EGR1, SP2,
MRSA vs Control	CD4 TCM	DUSP1	5	172771195	0.826371	0	1.559	0.000206389	5	172978679	172979179	0.935972	0.01143	1.93416	0.000485227	ZFY,
MRSA vs Control	CD4 TCM	DUSP1	5	172771195	0.826371	0	1.559	0.000206389	5	172983486	172983986	1.68248	0.0126141	1.69749	7.73153e-05	KLF6, PURA, SP1, ZNF148,
MRSA vs Control	CD4 TCM	DUSP2	2	96145440	0.152676	5.09574e-25	1.14793	0.0269735	2	96396521	96397021	-1.84957	3.25754e-05	-0.793102	0.000113904	ARNT2, SP3, KLF3, KLF16,
MRSA vs Control	CD4 TCM	DUSP2	2	96145440	0.152676	5.09574e-25	1.14793	0.0269735	2	96552750	96553250	-1.26663	1.73432e-05	-1.60533	0.00135896	SP3, KLF3, SP1,
MRSA vs Control	CD4 TCM	DUSP2	2	96145440	0.152676	5.09574e-25	1.14793	0.0269735	2	96553674	96554174	-1.19009	3.21348e-12	-1.46259	1.53785e-06	PATZ1, PLAG1, EGR1, ZFY,
MRSA vs Control	CD4 TCM	EIF1	17	41688884	0.418333	0	0.603463	0.00107636	17	41327680	41328180	-2.85277	0.00576811	-1.50585	0.00593606	KLF6, ZNF350, SP1, SP3, SP6,
MRSA vs Control	CD4 TCM	EIF1	17	41688884	0.418333	0	0.603463	0.00107636	17	41753999	41754499	-0.840245	4.34251e-07	-0.55636	0.0127639	KLF6, SP1, ZNF350, ZNF740,
MRSA vs Control	CD4 TCM	FMNL1	17	45221884	-0.178848	3.84962e-100	-0.437777	0.00168789	17	45150026	45150526	-0.86401	9.79057e-08	-0.538142	0.00535519	PATZ1, PLAG1, ZNF350, SP1,
MRSA vs Control	CD4 TCM	FOSB	19	45467995	1.04389	0	2.4725	2.06962e-06	19	45235409	45235909	1.73846	0.00246473	1.07948	0.0213946	PATZ1, SP1, PURA,
MRSA vs Control	CD4 TCM	FOSB	19	45467995	1.04389	0	2.4725	2.06962e-06	19	45284117	45284617	0.765882	0.0211098	1.28858	0.00584858	HIC2, SP6,
MRSA vs Control	CD4 TCM	FOSB	19	45467995	1.04389	0	2.4725	2.06962e-06	19	45467457	45467957	-1.12173	0.00022082	-0.753734	0.0134249	PATZ1, SP1, PURA,
MRSA vs Control	CD4 TCM	GADD45B	19	2476126	1.03204	0	2.01662	1.61439e-10	19	2431565	2432065	0.956366	5.40869e-06	0.716967	0.0185237	KLF6, PATZ1, EGR1,
MRSA vs Control	CD4 TCM	GIMAP4	7	150567369	-0.346981	6.86948e-239	-1.07618	0.00758551	7	150668337	150668837	2.66186	0.00234734	2.32829	7.43407e-05	PURA,
MRSA vs Control	CD4 TCM	GIMAP4	7	150567369	-0.346981	6.86948e-239	-1.07618	0.00758551	7	150676259	150676759	2.00852	0.00301061	2.12502	5.94799e-12	EGR1, ZNF148,
MRSA vs Control	CD4 TCM	GIMAP4	7	150567369	-0.346981	6.86948e-239	-1.07618	0.00758551	7	150676855	150677355	4.00203	0.000266469	2.40893	4.72903e-12	PATZ1, SP1,
MRSA vs Control	CD4 TCM	GIMAP7	7	150514871	-0.22316	2.01145e-80	-0.653767	0.0237216	7	150668337	150668837	2.66186	0.00234734	2.32829	7.43407e-05	PURA,
MRSA vs Control	CD4 TCM	GIMAP7	7	150514871	-0.22316	2.01145e-80	-0.653767	0.0237216	7	150676259	150676759	2.00852	0.00301061	2.12502	5.94799e-12	EGR1, ZNF148,
MRSA vs Control	CD4 TCM	GIMAP7	7	150514871	-0.22316	2.01145e-80	-0.653767	0.0237216	7	150676855	150677355	4.00203	0.000266469	2.40893	4.72903e-12	PATZ1, SP1,
MRSA vs Control	CD4 TCM	HSP90AA1	14	102139749	0.174913	3.83563e-67	0.41938	0.00969479	14	101711551	101712051	-1.04098	0.000146329	-0.849625	0.000703963	SP1, PLAG1, KLF16, PATZ1, ARNT2, PURA, KLF2, ZNF148,
MRSA vs Control	CD4 TCM	HSP90AA1	14	102139749	0.174913	3.83563e-67	0.41938	0.00969479	14	101938272	101938772	1.05919	2.23263e-05	1.50333	0.00545868	SP1, ARNT2, PURA,
MRSA vs Control	CD4 TCM	HSP90AA1	14	102139749	0.174913	3.83563e-67	0.41938	0.00969479	14	101944720	101945220	0.516269	5.83126e-05	0.576619	0.0148862	ZFY,
MRSA vs Control	CD4 TCM	HSP90AA1	14	102139749	0.174913	3.83563e-67	0.41938	0.00969479	14	101945274	101945774	0.745168	0.0321692	0.720482	0.0233432	PLAGL1,
MRSA vs Control	CD4 TCM	HSP90AB1	6	44246165	0.263188	4.63014e-114	0.457808	2.19307e-05	6	43791707	43792207	0.774274	3.17425e-17	0.541396	0.0010081	ARNT2, PLAGL1, PURA, ZNF281,
MRSA vs Control	CD4 TCM	HSP90AB1	6	44246165	0.263188	4.63014e-114	0.457808	2.19307e-05	6	43796802	43797302	0.641273	0.00221014	0.921566	0.000686227	PLAGL1,
MRSA vs Control	CD4 TCM	HSP90AB1	6	44246165	0.263188	4.63014e-114	0.457808	2.19307e-05	6	43801722	43802222	1.47365	0.0176375	2.31462	0.000708529	SP2,
MRSA vs Control	CD4 TCM	HSP90AB1	6	44246165	0.263188	4.63014e-114	0.457808	2.19307e-05	6	43813118	43813618	1.66237	2.83289e-83	1.37307	1.75608e-05	SP1, EGR1, ZNF148, SP3,
MRSA vs Control	CD4 TCM	HSP90AB1	6	44246165	0.263188	4.63014e-114	0.457808	2.19307e-05	6	43813644	43814144	1.09002	2.32553e-35	0.86792	0.000126104	PURA, PATZ1,
MRSA vs Control	CD4 TCM	HSP90AB1	6	44246165	0.263188	4.63014e-114	0.457808	2.19307e-05	6	43817109	43817609	1.27421	9.25252e-12	1.06615	0.000219067	SP1, ZNF148, PLAGL1,
MRSA vs Control	CD4 TCM	HSP90AB1	6	44246165	0.263188	4.63014e-114	0.457808	2.19307e-05	6	43867270	43867770	1.20051	0.0106351	1.33206	0.0212172	PLAG1, ARNT2,
MRSA vs Control	CD4 TCM	HSP90AB1	6	44246165	0.263188	4.63014e-114	0.457808	2.19307e-05	6	43881847	43882347	1.92295	0.00150638	1.83479	0.00166611	SP1, KLF3,
MRSA vs Control	CD4 TCM	HSPA5	9	125241343	0.325333	3.02572e-132	0.972145	4.98736e-08	9	125088202	125088702	2.28326	6.28888e-21	1.87681	0.0133695	SP1,
MRSA vs Control	CD4 TCM	HSPA5	9	125241343	0.325333	3.02572e-132	0.972145	4.98736e-08	9	125126057	125126557	2.17697	0.0395251	1.65666	0.00368668	KLF16, KLF3,
MRSA vs Control	CD4 TCM	HSPA5	9	125241343	0.325333	3.02572e-132	0.972145	4.98736e-08	9	125143349	125143849	3.92882	0.00626385	1.89382	1.46552e-11	EGR1, SP1, KLF6, PURA, ZNF148,
MRSA vs Control	CD4 TCM	HSPA5	9	125241343	0.325333	3.02572e-132	0.972145	4.98736e-08	9	125172288	125172788	2.35653	8.81495e-08	1.38759	0.0191682	SP4, HIC2,
MRSA vs Control	CD4 TCM	HSPA5	9	125241343	0.325333	3.02572e-132	0.972145	4.98736e-08	9	125189669	125190169	2.19577	3.30946e-08	2.80774	0.000454327	EGR1,
MRSA vs Control	CD4 TCM	HSPA5	9	125241343	0.325333	3.02572e-132	0.972145	4.98736e-08	9	125195757	125196257	1.64015	3.86401e-17	1.41688	0.00353517	PLAG1,
MRSA vs Control	CD4 TCM	IDS	23	149505306	0.226434	5.53711e-49	0.981658	7.1062e-06	23	149475133	149475633	2.47421	0.00391015	2.01753	4.00712e-06	PLAG1, SP1, ZFY, ZNF148,
MRSA vs Control	CD4 TCM	IDS	23	149505306	0.226434	5.53711e-49	0.981658	7.1062e-06	23	149482948	149483448	2.3403	0.0390699	1.30964	0.00770502	PLAGL1,
MRSA vs Control	CD4 TCM	IDS	23	149505306	0.226434	5.53711e-49	0.981658	7.1062e-06	23	149484132	149484632	3.36142	0.00896523	1.93321	0.00231655	SP6,
MRSA vs Control	CD4 TCM	IDS	23	149505306	0.226434	5.53711e-49	0.981658	7.1062e-06	23	149484718	149485218	2.14187	0.0185187	1.96587	0.00010758	ARNT2,
MRSA vs Control	CD4 TCM	IDS	23	149505306	0.226434	5.53711e-49	0.981658	7.1062e-06	23	149492896	149493396	2.07861	8.4397e-05	2.21933	0.000269091	PLAG1, SP1, SP2,
MRSA vs Control	CD4 TCM	IDS	23	149505306	0.226434	5.53711e-49	0.981658	7.1062e-06	23	149493403	149493903	1.14919	0.00139866	2.52709	3.30327e-05	KLF6, PURA,
MRSA vs Control	CD4 TCM	IDS	23	149505306	0.226434	5.53711e-49	0.981658	7.1062e-06	23	149494160	149494660	2.0975	0.00933256	2.80766	2.59167e-05	PLAG1, PLAGL1, PATZ1, KLF16,
MRSA vs Control	CD4 TCM	IDS	23	149505306	0.226434	5.53711e-49	0.981658	7.1062e-06	23	149495613	149496113	2.00173	0.00923267	1.65942	0.000145216	PATZ1, SP6,
MRSA vs Control	CD4 TCM	IER2	19	13150410	1.07528	0	1.11587	1.57817e-07	19	12881870	12882370	1.61209	4.54063e-21	1.61466	0.000151668	HIC2, PURA,
MRSA vs Control	CD4 TCM	IER2	19	13150410	1.07528	0	1.11587	1.57817e-07	19	12883644	12884144	0.51114	0.0344286	0.521439	0.0207203	PURA,
MRSA vs Control	CD4 TCM	IER5	1	181088699	0.360128	5.88102e-215	1.63195	1.84307e-07	1	180632212	180632712	-0.594707	0.00027082	-0.50016	0.000804169	SP1, EGR1, ZNF148, ZNF740,
MRSA vs Control	CD4 TCM	JUN	1	58784047	1.47414	0	1.83994	1.78844e-06	1	58777804	58778304	2.43975	0.0189073	1.23235	0.00410515	PLAGL1,
MRSA vs Control	CD4 TCM	JUN	1	58784047	1.47414	0	1.83994	1.78844e-06	1	58812853	58813353	1.06622	8.91853e-08	0.979501	0.0184673	KLF3, SP1, PATZ1, KLF16, KLF2,
MRSA vs Control	CD4 TCM	JUNB	19	12791485	0.331973	1.04493e-179	0.84795	0.0195228	19	12881870	12882370	1.61209	4.54063e-21	1.61466	0.000151668	HIC2, PURA,
MRSA vs Control	CD4 TCM	JUNB	19	12791485	0.331973	1.04493e-179	0.84795	0.0195228	19	12883644	12884144	0.51114	0.0344286	0.521439	0.0207203	PURA,
MRSA vs Control	CD4 TCM	JUNB	19	12791485	0.331973	1.04493e-179	0.84795	0.0195228	19	13044840	13045340	-0.786259	0.00275643	-0.915068	0.0224205	PLAG1,
MRSA vs Control	CD4 TCM	JUND	19	18281622	0.572997	0	1.00324	3.61699e-06	19	18020134	18020634	-1.16046	7.34551e-07	-0.83053	0.00220149	ARNT2, SP1, EGR1, ZNF148,
MRSA vs Control	CD4 TCM	JUND	19	18281622	0.572997	0	1.00324	3.61699e-06	19	18125988	18126488	3.88336	0.0465142	1.9356	1.40432e-11	ZFY,
MRSA vs Control	CD4 TCM	JUND	19	18281622	0.572997	0	1.00324	3.61699e-06	19	18288855	18289355	1.10323	8.6555e-15	0.935422	0.00604703	SP1, PURA,
MRSA vs Control	CD4 TCM	JUND	19	18281622	0.572997	0	1.00324	3.61699e-06	19	18414414	18414914	-0.976407	0.0137572	-1.51759	0.0116522	SP1, KLF16, KLF2, KLF3,
MRSA vs Control	CD4 TCM	JUND	19	18281622	0.572997	0	1.00324	3.61699e-06	19	18466911	18467411	-1.1669	9.96279e-05	-1.15566	0.0380916	SP1,
MRSA vs Control	CD4 TCM	JUND	19	18281622	0.572997	0	1.00324	3.61699e-06	19	18473302	18473802	2.29972	3.56374e-05	1.99393	0.000336909	PATZ1, KLF6,
MRSA vs Control	CD4 TCM	JUND	19	18281622	0.572997	0	1.00324	3.61699e-06	19	18499028	18499528	0.845598	0.000141809	1.38197	0.000647949	PLAGL1,
MRSA vs Control	CD4 TCM	JUND	19	18281622	0.572997	0	1.00324	3.61699e-06	19	18520837	18521337	0.802853	0.00158112	0.69331	0.00348082	ZNF350, PURA, ZNF148, PLAGL1, KLF6, SP1, SP3, PATZ1, ZNF740,
MRSA vs Control	CD4 TCM	MCL1	1	150579738	0.213118	4.49022e-47	0.696941	1.10883e-05	1	150569084	150569584	1.82652	1.36964e-05	1.86761	0.00311156	ZFY, SP3,
MRSA vs Control	CD4 TCM	MCL1	1	150579738	0.213118	4.49022e-47	0.696941	1.10883e-05	1	150569751	150570251	1.73147	0.00354304	1.27719	0.00751615	HIC2,
MRSA vs Control	CD4 TCM	MCL1	1	150579738	0.213118	4.49022e-47	0.696941	1.10883e-05	1	150572197	150572697	2.15511	5.01108e-11	1.88196	0.0065391	KLF6, HIC2, SP1,
MRSA vs Control	CD4 TCM	MCL1	1	150579738	0.213118	4.49022e-47	0.696941	1.10883e-05	1	150578943	150579443	0.769911	0.0345004	0.691982	0.000862536	SP1, PLAGL1, ZFY, PATZ1,
MRSA vs Control	CD4 TCM	PNISR	6	99425345	-0.226035	8.2744e-121	-0.327268	0.000101108	6	99602554	99603054	1.81109	3.59037e-13	1.97141	0.000361486	KLF6,
MRSA vs Control	CD4 TCM	PNRC1	6	89080750	0.211985	2.46025e-85	0.36465	0.00738424	6	89084632	89085132	-3.15125	0.000416655	-1.65069	0.00234693	PATZ1,
MRSA vs Control	CD4 TCM	PPP1R15A	19	48872391	0.812966	0	2.15348	7.25217e-10	19	48444009	48444509	1.41239	0.0410392	1.49795	0.0122156	EGR1, KLF6, ZNF148, ZNF350,
MRSA vs Control	CD4 TCM	PPP1R15A	19	48872391	0.812966	0	2.15348	7.25217e-10	19	48560240	48560740	1.4543	0.030926	1.96837	0.00943832	PLAGL1,
MRSA vs Control	CD4 TCM	PPP1R15A	19	48872391	0.812966	0	2.15348	7.25217e-10	19	48906807	48907307	1.58827	0.0112522	2.54313	5.48106e-05	SP1, SP6, ZFY,
MRSA vs Control	CD4 TCM	PPP1R15A	19	48872391	0.812966	0	2.15348	7.25217e-10	19	48954647	48955147	2.0632	2.08153e-06	1.99307	0.0044493	KLF6, EGR1, ZNF148, SP1, SP2,
MRSA vs Control	CD4 TCM	PPP1R15A	19	48872391	0.812966	0	2.15348	7.25217e-10	19	48969782	48970282	-0.775938	0.000221199	-0.911138	0.0017235	PATZ1, TFAP2C, PLAGL1, SP1, SP2, ZFY, ZNF148,
MRSA vs Control	CD4 TCM	PPP1R15A	19	48872391	0.812966	0	2.15348	7.25217e-10	19	49134183	49134683	2.2132	0.039536	1.33628	0.020941	ZFY, KLF2,
MRSA vs Control	CD4 TCM	PTPRC	1	198638967	-0.181316	1.5703e-86	-0.433655	0.00171485	1	198657456	198657956	1.24859	3.21535e-09	1.28831	6.84554e-05	KLF3,
MRSA vs Control	CD4 TCM	PTPRC	1	198638967	-0.181316	1.5703e-86	-0.433655	0.00171485	1	198679439	198679939	0.966727	0.00609497	0.588925	0.0396475	EGR1, KLF3, SP1, KLF6, SP3, PLAG1,
MRSA vs Control	CD4 TCM	RBM3	23	48574483	0.179472	1.86996e-60	0.341579	0.00457836	23	49001501	49002001	0.903529	3.31089e-05	0.888603	0.00888223	ZNF350, KLF6, PLAG1, EGR1, PATZ1,
MRSA vs Control	CD4 TCM	S100A11	1	152037004	-0.325945	1.21863e-91	-1.10657	0.00775286	1	151826016	151826516	1.60968	3.18846e-07	1.95229	0.00407863	PATZ1, ZNF350, SP1, ZNF740,
MRSA vs Control	CD4 TCM	S100A11	1	152037004	-0.325945	1.21863e-91	-1.10657	0.00775286	1	151941224	151941724	1.00184	2.3451e-05	1.11399	0.000410828	HIC2, KLF3, ZNF350,
MRSA vs Control	CD4 TCM	S100A11	1	152037004	-0.325945	1.21863e-91	-1.10657	0.00775286	1	152036149	152036649	0.697178	0.0151282	1.89173	0.00303432	KLF6,
MRSA vs Control	CD4 TCM	S100A11	1	152037004	-0.325945	1.21863e-91	-1.10657	0.00775286	1	152215678	152216178	-3.45876	0.000415415	-1.60224	0.0179758	KLF3,
MRSA vs Control	CD4 TCM	S100A11	1	152037004	-0.325945	1.21863e-91	-1.10657	0.00775286	1	152399004	152399504	-2.04625	0.00096002	-1.48435	0.000713514	KLF3,
MRSA vs Control	CD4 TCM	SAMHD1	20	36951708	-0.159048	1.56016e-68	-0.316022	0.000289927	20	36582238	36582738	1.05026	1.01462e-15	0.954347	1.86522e-05	SP1, HIC2, ZNF148,
MRSA vs Control	CD4 TCM	SBDS	7	66995586	0.293972	3.75006e-141	1.07907	0.00132169	7	66499999	66500499	1.05689	6.27033e-07	1.01755	0.00200992	ZFY, KLF15,
MRSA vs Control	CD4 TCM	SOCS1	16	11256182	0.420961	0	1.83743	8.61777e-09	16	10879434	10879934	-1.10235	0.00513155	-1.08038	0.00240347	PURA, SP1, KLF16,
MRSA vs Control	CD4 TCM	SOCS1	16	11256182	0.420961	0	1.83743	8.61777e-09	16	11249187	11249687	2.28543	0.0253712	1.71351	5.79797e-11	ZFY, EGR1, PURA, ZBTB7A, TFAP2C,
MRSA vs Control	CD4 TCM	SOCS1	16	11256182	0.420961	0	1.83743	8.61777e-09	16	11251984	11252484	3.07172	0.0140651	1.59665	4.945e-11	PATZ1, PLAGL1, ARNT2,
MRSA vs Control	CD4 TCM	SOCS1	16	11256182	0.420961	0	1.83743	8.61777e-09	16	11297529	11298029	0.571128	0.00269516	0.621087	0.00171866	ZNF350, SP1, HIC2, PURA, ZNF148,
MRSA vs Control	CD4 TCM	SOCS1	16	11256182	0.420961	0	1.83743	8.61777e-09	16	11309718	11310218	2.66057	2.46021e-06	1.94013	8.22607e-05	PURA, SP1, ZNF148,
MRSA vs Control	CD4 TCM	SOCS1	16	11256182	0.420961	0	1.83743	8.61777e-09	16	11310345	11310845	1.78984	9.2034e-22	1.44166	0.0187776	KLF3, PURA, KLF16, HIC2,
MRSA vs Control	CD4 TCM	SOCS1	16	11256182	0.420961	0	1.83743	8.61777e-09	16	11325616	11326116	3.47534	0.0363177	1.55363	0.00425188	PLAGL1, KLF3, HIC2,
MRSA vs Control	CD4 TCM	SOCS1	16	11256182	0.420961	0	1.83743	8.61777e-09	16	11341930	11342430	2.40871	0.0270294	0.829235	0.028136	KLF6,
MRSA vs Control	CD4 TCM	SOCS1	16	11256182	0.420961	0	1.83743	8.61777e-09	16	11420735	11421235	1.10924	3.50586e-11	0.828996	0.011863	SP1, KLF2, PLAGL1, PATZ1, PLAG1,
MRSA vs Control	CD4 TCM	SOCS1	16	11256182	0.420961	0	1.83743	8.61777e-09	16	11536077	11536577	0.714643	8.28917e-06	0.757572	0.000336801	KLF3, KLF2, ZNF740, SP3, ZNF148, KLF7,
MRSA vs Control	CD4 TCM	SOCS1	16	11256182	0.420961	0	1.83743	8.61777e-09	16	11669534	11670034	1.69518	0.00269778	1.7	0.00322223	ZNF350, EGR1, HIC2, SP3, ZNF740, ZNF148, SP1,
MRSA vs Control	CD4 TCM	SRGN	10	69087602	0.176789	2.09679e-62	0.737991	0.0169941	10	68782115	68782615	-0.685595	0.00946512	-1.06743	0.000462817	KLF6, SP1,
MRSA vs Control	CD4 TCM	SRGN	10	69087602	0.176789	2.09679e-62	0.737991	0.0169941	10	69313059	69313559	-0.925866	2.99324e-05	-0.658071	0.00524915	KLF6, PLAGL1, SP1,
MRSA vs Control	CD4 TCM	SRGN	10	69087602	0.176789	2.09679e-62	0.737991	0.0169941	10	69315576	69316076	-0.818488	1.02414e-05	-0.71981	0.00351238	ZNF148, KLF3, SP2, KLF6, PURA,
MRSA vs Control	CD4 TCM	SRSF7	2	38751494	0.395133	1.47419e-256	0.621445	1.15987e-07	2	38722122	38722622	-1.05644	0.000271436	-0.561964	0.00160523	SP1, KLF2, KLF3, KLF16, PLAG1,
MRSA vs Control	CD4 TCM	SRSF7	2	38751494	0.395133	1.47419e-256	0.621445	1.15987e-07	2	39126939	39127439	-0.644784	0.00089286	-0.963547	0.000325929	HIC2,
MRSA vs Control	CD4 TCM	SRSF7	2	38751494	0.395133	1.47419e-256	0.621445	1.15987e-07	2	39180840	39181340	-0.501743	0.000107409	-0.504299	0.000194429	SP1, ZNF148,
MRSA vs Control	CD4 TCM	STMN3	20	63653610	-0.178223	2.10235e-122	-0.799843	0.000523167	20	63496600	63497100	1.39826	3.729e-06	1.38476	0.00347587	SP1, SP4, PURA, PLAG1, ZNF148,
MRSA vs Control	CD4 TCM	STMN3	20	63653610	-0.178223	2.10235e-122	-0.799843	0.000523167	20	63520416	63520916	0.806905	0.000398385	0.725042	0.0253399	KLF16, SP6, PATZ1, PLAGL1,
MRSA vs Control	CD4 TCM	STMN3	20	63653610	-0.178223	2.10235e-122	-0.799843	0.000523167	20	64068139	64068639	0.584204	0.0262826	0.56519	0.0176483	ZNF350, PURA,
MRSA vs Control	CD4 TCM	TNFAIP3	6	137867258	0.459841	1.41099e-212	1.65669	0.000801127	6	137498064	137498564	-2.02169	0.0397036	-1.37081	0.0257339	SP1, EGR1, KLF3, PLAG1, ZNF281, ZNF148,
MRSA vs Control	CD4 TCM	TNFAIP3	6	137867258	0.459841	1.41099e-212	1.65669	0.000801127	6	137827799	137828299	2.09382	0.00638671	2.36856	1.75349e-05	SP1, ZNF148, ZNF281,
MRSA vs Control	CD4 TCM	TNFAIP8	5	119268758	-0.21304	9.40107e-134	-0.757514	1.85695e-05	5	119036038	119036538	2.13497	0.000290814	2.00227	0.00169983	ZNF350,
MRSA vs Control	CD4 TCM	TNFAIP8	5	119268758	-0.21304	9.40107e-134	-0.757514	1.85695e-05	5	119368286	119368786	1.44082	0.00192636	1.68172	0.00145544	KLF3,
MRSA vs Control	CD4 TCM	TNFAIP8	5	119268758	-0.21304	9.40107e-134	-0.757514	1.85695e-05	5	119372446	119372946	1.14836	0.0477491	0.605963	0.0261807	PURA,
MRSA vs Control	CD4 TCM	TNRC6B	22	40044816	-0.163533	6.82364e-67	-0.251637	0.0132635	22	39936506	39937006	1.12793	2.16413e-12	0.902858	7.89855e-05	PATZ1, ZNF740,
MRSA vs Control	CD4 TCM	TNRC6B	22	40044816	-0.163533	6.82364e-67	-0.251637	0.0132635	22	39937024	39937524	1.04572	1.46236e-24	1.05685	0.000548862	PURA,
MRSA vs Control	CD4 TCM	TNRC6B	22	40044816	-0.163533	6.82364e-67	-0.251637	0.0132635	22	39950297	39950797	0.959984	0.00131398	1.06154	0.00488009	SP1, ZNF148,
MRSA vs Control	CD4 TCM	TNRC6B	22	40044816	-0.163533	6.82364e-67	-0.251637	0.0132635	22	40214558	40215058	2.26969	0.00323307	1.88753	0.000622586	PLAG1, KLF3, SP6,
MRSA vs Control	CD4 TCM	TSC22D3	23	107775988	0.513186	0	0.852741	0.000140827	23	107450210	107450710	-2.30058	0.00866826	-1.07643	0.0424919	SP1, ZNF148,
MRSA vs Control	CD4 TCM	TUBA1A	12	49189324	0.566165	0	1.08884	2.16417e-07	12	49279614	49280114	-1.58715	0.022878	-1.86072	0.00300196	ARNT2, ZFY,
MRSA vs Control	CD4 TCM	TUBB4B	9	137241286	0.577183	0	1.56475	2.03487e-12	9	137004182	137004682	-1.13142	4.39738e-07	-1.48469	0.0124726	ZFY,
MRSA vs Control	CD4 TCM	TUBB4B	9	137241286	0.577183	0	1.56475	2.03487e-12	9	137457581	137458081	1.30753	0.00920587	0.96518	0.0110405	PLAGL1, KLF6, TFAP2C, HIC2,
MRSA vs Control	CD4 TCM	UBALD2	17	76265347	0.374638	1.16828e-128	1.02883	1.94105e-07	17	75825061	75825561	0.693707	9.20201e-06	0.682153	0.0229881	PLAGL1, SP1, ZNF350, PATZ1, KLF6, PLAG1,
MRSA vs Control	CD4 TCM	UBB	17	16380792	0.361014	2.4716e-255	0.357343	3.17922e-05	17	15917411	15917911	-2.28951	0.00300777	-1.34563	0.0109981	ZNF350, ZNF148, EGR1, SP1, HIC2,
MRSA vs Control	CD4 TCM	UBC	12	124914650	0.492605	0	0.538316	9.51684e-06	12	124512616	124513116	-1.55808	0.00127423	-0.566678	0.00510346	KLF16, PLAG1,
MRSA vs Control	CD4 TCM	UBC	12	124914650	0.492605	0	0.538316	9.51684e-06	12	124573719	124574219	-1.1418	0.0233624	-1.51571	0.0343167	ZNF350, KLF6, PLAGL1,
MRSA vs Control	CD4 TCM	UBC	12	124914650	0.492605	0	0.538316	9.51684e-06	12	124681314	124681814	-0.911691	2.23629e-09	-1.26723	3.16849e-05	KLF6, SP1, PURA,
MRSA vs Control	CD4 TCM	UBE2S	19	55407788	0.291196	1.4192e-168	1.46521	4.77396e-07	19	55173981	55174481	-2.05033	8.26643e-05	-1.77905	0.000221375	ZNF148, SP4, SP1, KLF6, SP6, KLF3, ZNF219, ZNF740,
MRSA vs Control	CD4 TCM	UBE2S	19	55407788	0.291196	1.4192e-168	1.46521	4.77396e-07	19	55680373	55680873	-1.4186	0.0105873	-1.27876	0.0397656	ZNF148, PLAG1, KLF2,
MRSA vs Control	CD8 TEM	ADGRG1	16	57619737	-0.225895	1.96573e-71	-0.368713	0.0213302	16	57590506	57591006	-0.797677	0.0338372	-1.33703	0.00952319	PURA, ZNF148, KLF5, SP1, SMAD4, PATZ1,
MRSA vs Control	CD8 TEM	ADGRG1	16	57619737	-0.225895	1.96573e-71	-0.368713	0.0213302	16	57800378	57800878	-1.06418	0.00171132	-1.62821	0.0032258	TFAP2A,
MRSA vs Control	CD8 TEM	AMD1	6	110814620	0.213197	1.03661e-49	0.605254	0.000138659	6	110530607	110531107	-1.90426	2.58288e-13	-1.69267	0.000204164	KLF3, MESP1,
MRSA vs Control	CD8 TEM	APBB1IP	10	26438340	-0.156647	1.00584e-48	-0.537317	0.000413432	10	26860147	26860647	-0.798418	8.65011e-05	-0.615614	0.00485631	KLF6, EGR1, SP2, ZNF148, PURA,
MRSA vs Control	CD8 TEM	APOBEC3G	22	39077004	-0.268192	6.69042e-76	-0.534313	0.0261423	22	39480019	39480519	0.863331	1.16581e-07	0.777313	0.0272939	MESP1,
MRSA vs Control	CD8 TEM	ARHGAP30	1	161069891	-0.210583	9.42941e-76	-0.597805	0.000601144	1	160641325	160641825	1.1045	0.0449892	1.82801	0.00928864	PURA, MZF1,
MRSA vs Control	CD8 TEM	ARHGAP30	1	161069891	-0.210583	9.42941e-76	-0.597805	0.000601144	1	160705806	160706306	1.9518	0.000102021	1.45591	0.00101629	SP1, ZBTB3, TFAP2D,
MRSA vs Control	CD8 TEM	ARHGAP30	1	161069891	-0.210583	9.42941e-76	-0.597805	0.000601144	1	161566111	161566611	-1.00054	0.0107624	-1.08626	0.0285707	TFAP2D,
MRSA vs Control	CD8 TEM	ARHGEF1	19	41883183	-0.156142	1.91766e-36	-0.258689	0.0165243	19	41959171	41959671	1.84066	0.0119146	2.332	6.00251e-05	KLF7, EGR1, KLF2,
MRSA vs Control	CD8 TEM	ATF4	22	39520558	0.155687	5.64383e-32	0.624439	2.19746e-07	22	39480019	39480519	0.863331	1.16581e-07	0.777313	0.0272939	MESP1,
MRSA vs Control	CD8 TEM	ATF4	22	39520558	0.155687	5.64383e-32	0.624439	2.19746e-07	22	39936506	39937006	1.45962	3.70397e-36	0.989533	0.00320333	ZNF148,
MRSA vs Control	CD8 TEM	ATF4	22	39520558	0.155687	5.64383e-32	0.624439	2.19746e-07	22	39937024	39937524	1.10933	1.4594e-41	1.0171	0.000398733	MZF1, PURA, E2F6,
MRSA vs Control	CD8 TEM	ATF4	22	39520558	0.155687	5.64383e-32	0.624439	2.19746e-07	22	39938736	39939236	0.722553	1.9995e-05	0.570927	0.00154563	PURA, ZNF148, MZF1,
MRSA vs Control	CD8 TEM	ATF4	22	39520558	0.155687	5.64383e-32	0.624439	2.19746e-07	22	39962516	39963016	1.65533	1.80319e-06	1.05991	0.0290704	TFAP2D, KLF3,
MRSA vs Control	CD8 TEM	ATG2A	11	64917209	0.236962	5.17911e-47	0.98709	0.037385	11	64796131	64796631	0.8246	5.95759e-05	0.918626	0.00129977	PLAG1, PURA, MZF1, ZNF219, KLF5,
MRSA vs Control	CD8 TEM	ATG2A	11	64917209	0.236962	5.17911e-47	0.98709	0.037385	11	64814559	64815059	0.758527	0.00543117	1.43219	0.0136576	MZF1,
MRSA vs Control	CD8 TEM	ATG2A	11	64917209	0.236962	5.17911e-47	0.98709	0.037385	11	65169546	65170046	1.21842	4.77697e-22	0.95219	0.0041823	PURA, PLAG1,
MRSA vs Control	CD8 TEM	ATP6V0E1	5	172983770	-0.172802	4.61401e-55	-0.312191	3.34937e-05	5	173036153	173036653	-1.35186	0.000328787	-1.4557	0.0131283	PLAG1,
MRSA vs Control	CD8 TEM	BRD2	6	32968593	0.210531	1.17472e-46	0.495483	0.0010195	6	33249666	33250166	2.47731	0.0207462	1.46671	0.00452447	ZFX, KLF6, KLF4, KLF1,
MRSA vs Control	CD8 TEM	BRD2	6	32968593	0.210531	1.17472e-46	0.495483	0.0010195	6	33277039	33277539	1.12112	0.00043505	0.64151	0.000915951	KLF6, KLF4, SP1, ZNF281, KLF16,
MRSA vs Control	CD8 TEM	BTG2	1	203305518	0.200943	1.57956e-32	0.887542	0.0358879	1	203649441	203649941	1.55394	8.99695e-20	1.46438	3.82868e-05	KLF6, SP6, KLF7,
MRSA vs Control	CD8 TEM	BTG2	1	203305518	0.200943	1.57956e-32	0.887542	0.0358879	1	203650087	203650587	0.612543	7.56634e-06	0.567867	0.00320779	ZNF148, PLAG1, MESP1,
MRSA vs Control	CD8 TEM	C1orf21	1	184387028	-0.160902	2.54434e-51	-0.497412	0.000502458	1	183967845	183968345	-0.758618	0.0354903	-1.08482	0.0399412	PURA,
MRSA vs Control	CD8 TEM	C1orf21	1	184387028	-0.160902	2.54434e-51	-0.497412	0.000502458	1	184380366	184380866	-1.15257	2.48798e-06	-2.15124	0.000500598	ZNF148, KLF7, ZNF281, KLF4,
MRSA vs Control	CD8 TEM	CALR	19	12938608	0.242329	1.99732e-42	0.583472	4.75034e-07	19	13012693	13013193	3.3738	0.0003503	1.46178	0.00060441	ZFX,
MRSA vs Control	CD8 TEM	CAP1	1	40040064	-0.22944	7.05975e-70	-0.25563	0.0104126	1	39845634	39846134	0.985956	5.74315e-07	1.10085	0.0166675	MZF1, KLF3,
MRSA vs Control	CD8 TEM	CAP1	1	40040064	-0.22944	7.05975e-70	-0.25563	0.0104126	1	40450853	40451353	1.50484	2.66691e-08	0.99185	0.00736125	MESP1,
MRSA vs Control	CD8 TEM	CD247	1	167518610	-0.152219	1.00049e-32	-0.337623	0.0456148	1	167121399	167121899	-1.61346	0.000456048	-1.83623	0.0143607	ZNF148, SP1,
MRSA vs Control	CD8 TEM	CD6	11	60971679	0.172305	1.15978e-22	0.452055	0.00904151	11	61077900	61078400	1.71505	0.000147471	1.60641	0.00459815	ZBTB3,
MRSA vs Control	CD8 TEM	CD6	11	60971679	0.172305	1.15978e-22	0.452055	0.00904151	11	61079311	61079811	3.37085	7.72348e-06	2.91484	3.85558e-06	MZF1,
MRSA vs Control	CD8 TEM	CD6	11	60971679	0.172305	1.15978e-22	0.452055	0.00904151	11	61081144	61081644	1.92511	0.000169477	1.91357	0.000522836	ZNF148, ZNF219,
MRSA vs Control	CD8 TEM	CD6	11	60971679	0.172305	1.15978e-22	0.452055	0.00904151	11	61083062	61083562	1.18143	0.000551315	1.35374	0.0296198	ZBTB7A,
MRSA vs Control	CD8 TEM	CD6	11	60971679	0.172305	1.15978e-22	0.452055	0.00904151	11	61083614	61084114	1.79448	0.000225593	1.52826	0.00147242	ZBTB3,
MRSA vs Control	CD8 TEM	CD6	11	60971679	0.172305	1.15978e-22	0.452055	0.00904151	11	61161875	61162375	1.11104	6.34871e-09	0.734356	0.0449002	KLF4,
MRSA vs Control	CD8 TEM	CD69	12	9760901	0.894591	0	1.50966	1.67822e-05	12	9284036	9284536	-0.572539	1.37951e-10	-0.797856	9.05941e-05	PURA, ZBTB3, KLF6,
MRSA vs Control	CD8 TEM	CD69	12	9760901	0.894591	0	1.50966	1.67822e-05	12	10196181	10196681	1.33734	3.58908e-08	0.633911	0.00414338	ZBTB3, KLF2, KLF3, PURA,
MRSA vs Control	CD8 TEM	CD69	12	9760901	0.894591	0	1.50966	1.67822e-05	12	10200353	10200853	1.35682	2.97256e-21	1.26947	0.000122606	HIC2,
MRSA vs Control	CD8 TEM	CD69	12	9760901	0.894591	0	1.50966	1.67822e-05	12	10215396	10215896	1.57331	0.0281981	1.67294	0.00586941	KLF4, PATZ1,
MRSA vs Control	CD8 TEM	CD69	12	9760901	0.894591	0	1.50966	1.67822e-05	12	10237639	10238139	1.5203	0.000516038	1.47206	0.00986609	KLF6, SP1,
MRSA vs Control	CD8 TEM	CITED2	6	139374648	0.29527	1.87237e-99	0.843448	7.76656e-05	6	139186708	139187208	-0.935343	0.00832954	-0.591153	0.00338103	PURA,
MRSA vs Control	CD8 TEM	CLEC2D	12	9669712	-0.322321	2.34314e-123	-0.542828	0.00126877	12	9284036	9284536	-0.572539	1.37951e-10	-0.797856	9.05941e-05	PURA, ZBTB3, KLF6,
MRSA vs Control	CD8 TEM	CLK1	2	200864658	0.253514	1.13069e-66	0.730109	6.28401e-06	2	200466226	200466726	1.94255	2.65884e-08	2.01231	0.0024395	KLF3, SMAD4, MESP1,
MRSA vs Control	CD8 TEM	COTL1	16	84618078	0.567619	0	0.75021	0.00151531	16	84181330	84181830	-3.06928	0.0186852	-2.05564	2.70413e-07	PURA, ZNF148, SP1, KLF1,
MRSA vs Control	CD8 TEM	COTL1	16	84618078	0.567619	0	0.75021	0.00151531	16	84579135	84579635	-0.600105	0.00835713	-0.514597	0.00419571	ZBTB3,
MRSA vs Control	CD8 TEM	CTSW	11	65879836	0.296719	5.89171e-77	0.518576	0.00255882	11	66067457	66067957	2.1425	0.0434784	2.17168	2.185e-05	KLF7,
MRSA vs Control	CD8 TEM	DNAJA1	9	33025202	0.315493	3.68875e-94	0.849144	1.11677e-06	9	32866057	32866557	1.06655	4.67585e-06	0.94065	0.006908	MZF1, KLF3, KLF5,
MRSA vs Control	CD8 TEM	DNAJA1	9	33025202	0.315493	3.68875e-94	0.849144	1.11677e-06	9	33034728	33035228	1.27253	7.08503e-13	0.638966	0.0275907	ZBTB3,
MRSA vs Control	CD8 TEM	DNAJA1	9	33025202	0.315493	3.68875e-94	0.849144	1.11677e-06	9	33082433	33082933	3.27812	1.51057e-05	2.10869	0.00231682	KLF3,
MRSA vs Control	CD8 TEM	DNAJA1	9	33025202	0.315493	3.68875e-94	0.849144	1.11677e-06	9	33376920	33377420	-2.66861	0.0411356	-1.18856	0.0112773	KLF5, KLF4, PURA, ZNF148, SP1,
MRSA vs Control	CD8 TEM	DNAJB1	19	14529322	0.2717	6.20635e-81	0.822134	0.00485672	19	14062074	14062574	-0.722869	2.81415e-07	-0.689362	0.00719496	SP1, ZNF219,
MRSA vs Control	CD8 TEM	DNAJB1	19	14529322	0.2717	6.20635e-81	0.822134	0.00485672	19	14795301	14795801	0.670574	1.87578e-09	0.898739	2.43701e-07	SP1, MZF1,
MRSA vs Control	CD8 TEM	DNAJB6	7	157337003	0.204653	4.89346e-25	0.461856	0.00814286	7	157005693	157006193	2.23184	0.0014867	1.82551	0.00776045	PURA, EGR1, KLF16,
MRSA vs Control	CD8 TEM	DNAJB6	7	157337003	0.204653	4.89346e-25	0.461856	0.00814286	7	157009617	157010117	0.974928	4.34475e-08	1.13974	0.000742354	EGR1, HIC2, KLF1, E2F6,
MRSA vs Control	CD8 TEM	DNAJB6	7	157337003	0.204653	4.89346e-25	0.461856	0.00814286	7	157090639	157091139	1.92287	0.0350234	1.40358	0.0111935	KLF5, KLF1,
MRSA vs Control	CD8 TEM	DNAJB6	7	157337003	0.204653	4.89346e-25	0.461856	0.00814286	7	157139554	157140054	3.59176	0.000473568	1.61088	0.00848673	KLF4,
MRSA vs Control	CD8 TEM	DNAJB6	7	157337003	0.204653	4.89346e-25	0.461856	0.00814286	7	157140068	157140568	2.01275	0.00665974	1.29024	0.0167436	PURA, KLF4, KLF6, SP2,
MRSA vs Control	CD8 TEM	DNAJB6	7	157337003	0.204653	4.89346e-25	0.461856	0.00814286	7	157141097	157141597	2.479	0.000351324	1.89303	0.000792693	MZF1,
MRSA vs Control	CD8 TEM	DNAJB6	7	157337003	0.204653	4.89346e-25	0.461856	0.00814286	7	157268226	157268726	3.48511	0.0035074	1.31712	0.00537741	MZF1, ZNF281, PURA,
MRSA vs Control	CD8 TEM	DNAJB6	7	157337003	0.204653	4.89346e-25	0.461856	0.00814286	7	157378285	157378785	1.04465	2.50905e-09	0.779822	0.00198663	KLF6,
MRSA vs Control	CD8 TEM	DSTN	20	17570074	-0.226788	3.93421e-69	-0.405079	0.00445498	20	17459925	17460425	-1.86743	4.69635e-20	-2.38772	0.000337383	KLF7, KLF5,
MRSA vs Control	CD8 TEM	DSTN	20	17570074	-0.226788	3.93421e-69	-0.405079	0.00445498	20	17848536	17849036	-0.899207	0.00241393	-1.89849	0.00445795	SP1, KLF4, ZNF148, KLF5, PURA,
MRSA vs Control	CD8 TEM	DSTN	20	17570074	-0.226788	3.93421e-69	-0.405079	0.00445498	20	17934645	17935145	-0.648812	0.00404962	-0.651145	0.00018749	TFAP2D, PURA, ZNF148, PATZ1, KLF4, ZNF219,
MRSA vs Control	CD8 TEM	DUSP1	5	172771195	1.2199	0	1.95129	2.81322e-05	5	172869153	172869653	0.653158	0.00240375	0.673604	0.0365993	SP2,
MRSA vs Control	CD8 TEM	DUSP1	5	172771195	1.2199	0	1.95129	2.81322e-05	5	173036153	173036653	-1.35186	0.000328787	-1.4557	0.0131283	PLAG1,
MRSA vs Control	CD8 TEM	EFHD2	1	15409887	-0.305874	1.7648e-91	-0.295132	0.0290114	1	14923846	14924346	-1.72265	2.76203e-07	-1.26742	0.0321512	ZNF148, SP4, E2F6, PURA, TFAP2D, SP1,
MRSA vs Control	CD8 TEM	EFHD2	1	15409887	-0.305874	1.7648e-91	-0.295132	0.0290114	1	14968987	14969487	-1.58641	5.57644e-07	-2.11206	0.00278088	PURA, MESP1, KLF1, SP4,
MRSA vs Control	CD8 TEM	EFHD2	1	15409887	-0.305874	1.7648e-91	-0.295132	0.0290114	1	15065707	15066207	-1.81278	2.42238e-13	-0.971325	0.0366702	EGR1, TFAP2D, PLAG1, ZFX, KLF5,
MRSA vs Control	CD8 TEM	EFHD2	1	15409887	-0.305874	1.7648e-91	-0.295132	0.0290114	1	15080268	15080768	-1.62921	6.08937e-05	-1.03881	0.0163309	EGR1, PURA,
MRSA vs Control	CD8 TEM	EIF1	17	41688884	0.631146	0	0.716058	0.000126746	17	41754896	41755396	1.70334	5.32572e-09	0.777947	0.0011694	KLF4, SP6, PURA,
MRSA vs Control	CD8 TEM	EIF1	17	41688884	0.631146	0	0.716058	0.000126746	17	42063565	42064065	-1.01146	0.000804803	-0.706925	0.00196779	PLAG1, EGR1, KLF5, PURA, KLF7, ZFX,
MRSA vs Control	CD8 TEM	EML4	2	42169352	0.216268	8.42597e-44	0.732072	0.00222264	2	41719512	41720012	-1.73766	3.81621e-06	-2.01503	0.0102538	MZF1, SP1,
MRSA vs Control	CD8 TEM	EML4	2	42169352	0.216268	8.42597e-44	0.732072	0.00222264	2	42043042	42043542	-0.700977	0.00567501	-1.32182	0.0345603	SP1, PURA, ZNF219, ZNF148,
MRSA vs Control	CD8 TEM	EML4	2	42169352	0.216268	8.42597e-44	0.732072	0.00222264	2	42138203	42138703	-0.964746	3.25075e-10	-1.3566	0.011492	ZBTB3,
MRSA vs Control	CD8 TEM	EML4	2	42169352	0.216268	8.42597e-44	0.732072	0.00222264	2	42308942	42309442	-0.935325	0.0137569	-1.00819	0.00331573	ZBTB3,
MRSA vs Control	CD8 TEM	FOS	14	75278827	1.46097	0	2.63501	2.75691e-06	14	75294045	75294545	-1.57575	1.40598e-07	-1.70477	0.00288247	ZNF219, KLF6, PURA, PLAG1, EGR1, SP1,
MRSA vs Control	CD8 TEM	FOS	14	75278827	1.46097	0	2.63501	2.75691e-06	14	75459004	75459504	-0.55556	0.00160211	-0.577	0.000456386	PURA, ZNF148, KLF16, KLF6,
MRSA vs Control	CD8 TEM	GCC2	2	108449205	-0.175936	7.71745e-48	-0.585655	0.000532304	2	108619633	108620133	-0.57758	0.00447124	-1.06806	0.000380695	ZBTB3,
MRSA vs Control	CD8 TEM	GIMAP4	7	150567369	-0.410758	1.2215e-204	-1.1624	0.00432854	7	150632164	150632664	-0.742956	0.0352244	-1.11625	0.0190611	EGR1,
MRSA vs Control	CD8 TEM	GIMAP7	7	150514871	-0.399633	2.02722e-198	-1.04557	0.000319266	7	150632164	150632664	-0.742956	0.0352244	-1.11625	0.0190611	EGR1,
MRSA vs Control	CD8 TEM	GUK1	1	228140083	0.16191	9.75506e-33	0.275061	0.00287365	1	228289035	228289535	-1.55956	5.81812e-06	-1.66776	0.0115529	SP2, PURA,
MRSA vs Control	CD8 TEM	GZMK	5	55024255	0.42304	6.46403e-135	0.748269	0.0377988	5	55356083	55356583	1.28367	0.00559172	1.36385	0.00633875	HIC2, KLF6, ZBTB3,
MRSA vs Control	CD8 TEM	GZMK	5	55024255	0.42304	6.46403e-135	0.748269	0.0377988	5	55504121	55504621	-0.84777	6.46201e-07	-0.760827	0.000202166	ZNF219, SP1,
MRSA vs Control	CD8 TEM	HERPUD1	16	56932141	0.335213	1.72233e-52	0.807236	0.00036563	16	56984676	56985176	-1.00435	0.0151824	-0.885839	0.0224241	ZNF148,
MRSA vs Control	CD8 TEM	HLA-DPA1	6	33080748	0.295956	3.83081e-115	0.432431	0.00609307	6	33088089	33088589	-0.624159	0.00432246	-0.793989	0.0303597	ZBTB3,
MRSA vs Control	CD8 TEM	HLA-DRB1	6	32589836	0.719143	0	0.815402	0.00524052	6	32188943	32189443	0.641472	0.000548858	1.81678	0.00405686	SMAD4, KLF6,
MRSA vs Control	CD8 TEM	HLA-DRB1	6	32589836	0.719143	0	0.815402	0.00524052	6	32484007	32484507	1.18176	0.00174482	1.58544	0.0040127	PLAG1, KLF5, TFAP2A, EGR1, TFAP2D, E2F6, SP4,
MRSA vs Control	CD8 TEM	HNRNPF	10	43409248	-0.269339	1.20269e-99	-0.556336	0.0133497	10	43404533	43405033	1.30291	1.24614e-28	1.06772	2.8156e-05	PURA, ZNF219, KLF1,
MRSA vs Control	CD8 TEM	HP1BP3	1	20787307	-0.154525	1.28824e-39	-0.425781	5.2985e-06	1	20486060	20486560	-1.49403	1.73954e-13	-1.04054	0.00144304	SP1, PURA, ZNF148, SP4, PLAG1, ZNF219, KLF5, KLF6,
MRSA vs Control	CD8 TEM	HSP90AA1	14	102139749	0.211998	5.48544e-55	0.395271	0.00909555	14	101711551	101712051	-0.726945	0.00231986	-0.623217	0.0498661	ZNF148, PURA, KLF1, KLF2, KLF16, ZNF219,
MRSA vs Control	CD8 TEM	HSP90AA1	14	102139749	0.211998	5.48544e-55	0.395271	0.00909555	14	101938272	101938772	1.32129	5.42868e-08	1.37392	0.00278007	SP1, SP4, PURA, SP2,
MRSA vs Control	CD8 TEM	HSP90AA1	14	102139749	0.211998	5.48544e-55	0.395271	0.00909555	14	101944720	101945220	1.33824	6.49505e-34	1.37661	0.000642237	ZBTB3, TFAP2D,
MRSA vs Control	CD8 TEM	HSP90AA1	14	102139749	0.211998	5.48544e-55	0.395271	0.00909555	14	101965945	101966445	0.908811	1.2008e-11	0.93456	1.62088e-05	KLF4, KLF1,
MRSA vs Control	CD8 TEM	HSP90AB1	6	44246165	0.277629	3.45537e-84	0.372573	3.9838e-06	6	43789922	43790422	0.778767	6.49349e-05	0.801389	2.58659e-05	PURA,
MRSA vs Control	CD8 TEM	HSP90AB1	6	44246165	0.277629	3.45537e-84	0.372573	3.9838e-06	6	43791707	43792207	1.00438	2.62871e-30	0.710245	0.000502157	PURA, ZNF148,
MRSA vs Control	CD8 TEM	HSP90AB1	6	44246165	0.277629	3.45537e-84	0.372573	3.9838e-06	6	43807226	43807726	1.13894	0.00124084	1.33686	0.0367025	MZF1, ZFX,
MRSA vs Control	CD8 TEM	HSP90AB1	6	44246165	0.277629	3.45537e-84	0.372573	3.9838e-06	6	43813118	43813618	1.80883	1.78178e-104	1.15057	0.000931639	EGR1, ZBTB3, SP1, ZNF148, SMAD4,
MRSA vs Control	CD8 TEM	HSP90AB1	6	44246165	0.277629	3.45537e-84	0.372573	3.9838e-06	6	43813644	43814144	1.29102	1.0598e-74	0.813891	0.00133129	PURA,
MRSA vs Control	CD8 TEM	HSP90AB1	6	44246165	0.277629	3.45537e-84	0.372573	3.9838e-06	6	43817109	43817609	1.75646	1.87382e-36	1.51529	8.61985e-07	MZF1,
MRSA vs Control	CD8 TEM	HSP90AB1	6	44246165	0.277629	3.45537e-84	0.372573	3.9838e-06	6	43838604	43839104	2.38986	0.000869865	1.99091	0.000255357	ZFY, ZFX, ZNF148, MESP1,
MRSA vs Control	CD8 TEM	HSP90AB1	6	44246165	0.277629	3.45537e-84	0.372573	3.9838e-06	6	43869046	43869546	2.95573	0.000822539	2.25273	4.34304e-11	KLF6, PURA, KLF3, KLF7, KLF4,
MRSA vs Control	CD8 TEM	HSP90AB1	6	44246165	0.277629	3.45537e-84	0.372573	3.9838e-06	6	43892035	43892535	2.1423	0.000725606	1.65896	0.000767156	KLF2,
MRSA vs Control	CD8 TEM	HSP90AB1	6	44246165	0.277629	3.45537e-84	0.372573	3.9838e-06	6	44260517	44261017	2.06031	0.0332651	1.12012	0.0163578	KLF1,
MRSA vs Control	CD8 TEM	IDS	23	149505306	0.219501	1.24348e-31	0.676415	9.82781e-05	23	149475891	149476391	2.78261	0.00401856	1.88072	0.000643175	KLF2, KLF1,
MRSA vs Control	CD8 TEM	IDS	23	149505306	0.219501	1.24348e-31	0.676415	9.82781e-05	23	149525266	149525766	-0.824933	3.59354e-06	-0.569457	0.0315543	TFAP2D,
MRSA vs Control	CD8 TEM	IER2	19	13150410	0.907445	0	0.942957	4.76746e-07	19	12881870	12882370	1.16362	3.17764e-17	0.942995	0.00310383	HIC2,
MRSA vs Control	CD8 TEM	IER5	1	181088699	0.474666	1.673e-294	1.64275	1.12672e-08	1	181089986	181090486	0.877109	1.40355e-09	0.559332	0.0206017	MZF1, E2F6, KLF5, PURA,
MRSA vs Control	CD8 TEM	IRF1	5	132490773	0.412588	2.26095e-83	0.967816	1.8526e-05	5	132663327	132663827	-1.30423	0.000274273	-2.22493	0.000520577	KLF4, KLF7,
MRSA vs Control	CD8 TEM	ISG15	1	1013496	0.38204	1.18962e-31	0.779434	0.0205111	1	904460	904960	-0.730609	3.5101e-09	-0.56588	0.0485183	SP2, PURA, ZFX,
MRSA vs Control	CD8 TEM	ISG15	1	1013496	0.38204	1.18962e-31	0.779434	0.0205111	1	1033001	1033501	0.718874	0.000105139	0.629273	0.000531917	KLF7, ZBTB7A, SP1, KLF6, E2F6, ZNF148, KLF2, KLF5, SP2,
MRSA vs Control	CD8 TEM	JUN	1	58784047	1.72691	0	2.0619	1.33707e-06	1	58392086	58392586	-1.33034	9.42161e-09	-1.12265	0.0120061	TFAP2A,
MRSA vs Control	CD8 TEM	JUN	1	58784047	1.72691	0	2.0619	1.33707e-06	1	58780844	58781344	1.09144	2.0612e-08	1.01336	0.00157219	ZBTB3,
MRSA vs Control	CD8 TEM	JUNB	19	12791485	0.777439	0	0.847047	0.0022013	19	12881870	12882370	1.16362	3.17764e-17	0.942995	0.00310383	HIC2,
MRSA vs Control	CD8 TEM	JUND	19	18281622	1.04692	0	1.24128	2.34776e-10	19	17952529	17953029	-0.541322	0.00638838	-0.542925	0.00675367	PURA, KLF5, ZNF281, PATZ1, ZFX,
MRSA vs Control	CD8 TEM	JUND	19	18281622	1.04692	0	1.24128	2.34776e-10	19	17981815	17982315	-0.956656	0.0290461	-0.885398	0.0211334	SP1, ZNF148, PLAG1, ZBTB7A,
MRSA vs Control	CD8 TEM	JUND	19	18281622	1.04692	0	1.24128	2.34776e-10	19	18283181	18283681	2.97188	0.00298528	1.39292	0.0132253	HIC2, EGR1, SMAD4,
MRSA vs Control	CD8 TEM	JUND	19	18281622	1.04692	0	1.24128	2.34776e-10	19	18288855	18289355	1.35362	2.72099e-33	0.97	0.0059854	PURA, ARNT2,
MRSA vs Control	CD8 TEM	JUND	19	18281622	1.04692	0	1.24128	2.34776e-10	19	18291478	18291978	1.99536	0.00955832	2.07307	0.000332612	EGR1, MZF1, KLF6,
MRSA vs Control	CD8 TEM	JUND	19	18281622	1.04692	0	1.24128	2.34776e-10	19	18414414	18414914	-3.22386	0.00911759	-1.7027	0.00256199	PURA, SP4, SP1, KLF2,
MRSA vs Control	CD8 TEM	JUND	19	18281622	1.04692	0	1.24128	2.34776e-10	19	18517936	18518436	0.883772	0.00294922	0.776216	0.0244084	PURA,
MRSA vs Control	CD8 TEM	JUND	19	18281622	1.04692	0	1.24128	2.34776e-10	19	18520837	18521337	0.54514	3.78945e-05	0.557392	0.029316	SP4, SP1, PURA, KLF6, ZNF148,
MRSA vs Control	CD8 TEM	JUND	19	18281622	1.04692	0	1.24128	2.34776e-10	19	18542812	18543312	0.808182	0.0145058	0.518972	0.0364992	EGR1, ZBTB7A, ZNF148, SP2, SP1, KLF4, KLF6,
MRSA vs Control	CD8 TEM	KLF6	10	3785281	0.568431	4.34761e-295	0.984526	2.35374e-05	10	3936601	3937101	-1.38669	0.0284777	-1.61468	0.00554037	SP4, KLF5, MZF1, PURA, EGR1, E2F6,
MRSA vs Control	CD8 TEM	KLRD1	12	10238960	-0.485661	1.00468e-144	-0.605944	0.0286822	12	10200353	10200853	1.35682	2.97256e-21	1.26947	0.000122606	HIC2,
MRSA vs Control	CD8 TEM	KLRD1	12	10238960	-0.485661	1.00468e-144	-0.605944	0.0286822	12	10237639	10238139	1.5203	0.000516038	1.47206	0.00986609	KLF6, SP1,
MRSA vs Control	CD8 TEM	KLRD1	12	10238960	-0.485661	1.00468e-144	-0.605944	0.0286822	12	10301145	10301645	1.25337	7.98273e-09	0.905366	3.70247e-05	HIC2, PURA,
MRSA vs Control	CD8 TEM	LDHA	11	18394388	0.196304	4.69869e-24	0.503231	1.55407e-05	11	18699855	18700355	0.677402	0.0405225	1.12694	0.0397122	SP1, KLF5, KLF16, KLF6, ZBTB7A, ZNF148,
MRSA vs Control	CD8 TEM	LEPROTL1	8	30095407	0.194076	3.07156e-31	0.491193	0.0395571	8	30385429	30385929	-2.40658	0.000878551	-1.47913	0.0230638	TFAP2D, ZNF148, PATZ1,
MRSA vs Control	CD8 TEM	LUC7L3	17	50719564	-0.400302	3.41069e-213	-1.1004	2.87368e-09	17	50221458	50221958	-2.00088	0.000824152	-1.86255	0.0117827	SP1, SP2, ZNF148, KLF4,
MRSA vs Control	CD8 TEM	MCL1	1	150579738	0.426731	1.51558e-154	1.02156	7.57158e-08	1	150235247	150235747	0.61468	0.0422211	1.2147	0.0427078	SP1, ZFX, ZNF281, ZFY, EGR1,
MRSA vs Control	CD8 TEM	MCL1	1	150579738	0.426731	1.51558e-154	1.02156	7.57158e-08	1	150554487	150554987	2.85322	0.0186623	1.7244	9.55291e-11	ZNF281, PURA, ARNT2,
MRSA vs Control	CD8 TEM	MCL1	1	150579738	0.426731	1.51558e-154	1.02156	7.57158e-08	1	150563299	150563799	1.44105	6.84467e-20	1.0757	0.00111857	MZF1,
MRSA vs Control	CD8 TEM	MCL1	1	150579738	0.426731	1.51558e-154	1.02156	7.57158e-08	1	150569751	150570251	1.65487	0.00095632	0.80551	0.00736627	ZFX, KLF6, TFAP2D,
MRSA vs Control	CD8 TEM	MCL1	1	150579738	0.426731	1.51558e-154	1.02156	7.57158e-08	1	150571687	150572187	1.30885	1.02643e-05	1.52249	0.00652405	KLF6, ZFY,
MRSA vs Control	CD8 TEM	MCL1	1	150579738	0.426731	1.51558e-154	1.02156	7.57158e-08	1	150572197	150572697	1.36422	2.56734e-08	1.06364	0.00552957	TFAP2D, ZFX, SP1, ZFY,
MRSA vs Control	CD8 TEM	MCL1	1	150579738	0.426731	1.51558e-154	1.02156	7.57158e-08	1	150573679	150574179	1.59741	3.40994e-06	0.97665	0.0079737	TFAP2D, KLF4,
MRSA vs Control	CD8 TEM	MCL1	1	150579738	0.426731	1.51558e-154	1.02156	7.57158e-08	1	150612025	150612525	0.825986	0.00238764	0.782346	0.0228145	KLF6, SP2, ZFY, ZNF148,
MRSA vs Control	CD8 TEM	MCL1	1	150579738	0.426731	1.51558e-154	1.02156	7.57158e-08	1	151070238	151070738	0.563101	3.12882e-07	0.529351	0.00504709	SP1,
MRSA vs Control	CD8 TEM	MIDN	19	1248552	0.166822	7.64821e-25	0.582903	0.000817121	19	1039228	1039728	-2.25819	0.000345433	-1.6785	0.00998256	ZBTB7A,
MRSA vs Control	CD8 TEM	MIDN	19	1248552	0.166822	7.64821e-25	0.582903	0.000817121	19	1170489	1170989	-2.27432	0.00916826	-1.27739	0.0130583	MESP1, SMAD4,
MRSA vs Control	CD8 TEM	MPHOSPH8	13	19633658	-0.203489	1.40176e-62	-0.622161	1.05819e-05	13	19782731	19783231	-2.1084	7.10023e-09	-2.36902	0.000752885	ZNF148, ZNF281,
MRSA vs Control	CD8 TEM	MPHOSPH8	13	19633658	-0.203489	1.40176e-62	-0.622161	1.05819e-05	13	19862836	19863336	-1.57345	0.00439362	-0.57836	0.0127092	KLF1, KLF16, ZNF148, TFAP2A, PURA, KLF4,
MRSA vs Control	CD8 TEM	ODC1	2	10448327	0.160872	7.92124e-27	0.657294	0.000231094	2	10270482	10270982	0.95407	2.87782e-12	0.906209	0.00101759	KLF3,
MRSA vs Control	CD8 TEM	ODC1	2	10448327	0.160872	7.92124e-27	0.657294	0.000231094	2	10331947	10332447	0.575235	0.00434984	0.776941	0.00391085	KLF6, ZNF148, ZNF219,
MRSA vs Control	CD8 TEM	ODC1	2	10448327	0.160872	7.92124e-27	0.657294	0.000231094	2	10439303	10439803	1.47992	2.73508e-08	1.10469	0.00104103	PURA, MZF1, SP1, ZNF148,
MRSA vs Control	CD8 TEM	PABPN1	14	23320187	-0.150424	4.13141e-38	-0.512809	7.04944e-07	14	22917798	22918298	-0.943362	1.10907e-06	-0.85117	0.000253474	ZNF219, HIC2, ZFY,
MRSA vs Control	CD8 TEM	PABPN1	14	23320187	-0.150424	4.13141e-38	-0.512809	7.04944e-07	14	23281413	23281913	0.887191	8.46384e-11	0.743911	0.0102594	PLAG1, ZNF219, PURA, HIC2,
MRSA vs Control	CD8 TEM	PABPN1	14	23320187	-0.150424	4.13141e-38	-0.512809	7.04944e-07	14	23293906	23294406	1.20052	0.00042417	1.86437	0.00040619	MZF1, MESP1, SP6, ZFY, KLF4,
MRSA vs Control	CD8 TEM	PCBP1	2	70087476	-0.28217	1.6164e-111	-0.626963	3.84982e-07	2	70024303	70024803	-1.47837	0.00693144	-0.818881	0.00601992	ZFX, PURA,
MRSA vs Control	CD8 TEM	PCBP1	2	70087476	-0.28217	1.6164e-111	-0.626963	3.84982e-07	2	70057523	70058023	-0.85378	0.00447296	-1.54561	0.0136365	KLF7, TFAP2D, SMAD4, SP1,
MRSA vs Control	CD8 TEM	PCBP1	2	70087476	-0.28217	1.6164e-111	-0.626963	3.84982e-07	2	70142315	70142815	-0.941865	0.000505062	-0.623069	0.00379878	SP4, PURA, PATZ1, E2F6,
MRSA vs Control	CD8 TEM	PIK3IP1	22	31292534	0.155624	2.14101e-21	0.466589	0.0204462	22	31284663	31285163	1.231	1.27584e-07	1.00568	0.00414723	ZNF219, PURA, MESP1, KLF5,
MRSA vs Control	CD8 TEM	PLEK	2	68365281	-0.22191	3.6081e-63	-0.68729	0.0138427	2	68032354	68032854	-0.512388	0.0204542	-0.799989	0.0326364	SP1, ZBTB3,
MRSA vs Control	CD8 TEM	PPP1R10	6	30617243	0.234894	3.99676e-50	0.607519	0.00314857	6	30784492	30784992	1.03889	7.55806e-11	1.18807	0.0202054	MESP1, ZFX, ZFY,
MRSA vs Control	CD8 TEM	PPP1R10	6	30617243	0.234894	3.99676e-50	0.607519	0.00314857	6	30830348	30830848	2.78402	0.0123868	1.2338	0.0410691	KLF5, MZF1, KLF16, PATZ1, SP2, SP1,
MRSA vs Control	CD8 TEM	PPP1R10	6	30617243	0.234894	3.99676e-50	0.607519	0.00314857	6	30890028	30890528	2.44674	1.51057e-05	2.15993	5.04512e-05	EGR1, KLF6, ARNT2, SP4,
MRSA vs Control	CD8 TEM	PPP1R10	6	30617243	0.234894	3.99676e-50	0.607519	0.00314857	6	30955570	30956070	2.92514	1.66779e-06	2.13506	0.000140052	KLF6, EGR1, SP6, PATZ1,
MRSA vs Control	CD8 TEM	PPP1R15A	19	48872391	0.923076	0	2.18801	1.89131e-11	19	48415359	48415859	-2.5515	0.00048106	-2.0306	1.06568e-06	ZNF148, PURA, SP1, KLF6, ZFX, KLF4, PATZ1, SP2, KLF7, SP4, TFAP2A, TFAP2D,
MRSA vs Control	CD8 TEM	PPP1R15A	19	48872391	0.923076	0	2.18801	1.89131e-11	19	48954647	48955147	1.66309	2.99212e-12	1.81158	0.00217637	KLF6, EGR1, ZNF148, SP1, TFAP2D,
MRSA vs Control	CD8 TEM	PSME2	14	24146610	0.217417	1.27187e-45	0.537184	0.0055586	14	24141431	24141931	-2.13963	0.00868177	-1.3805	0.0456343	ZNF148, SP6, SP1,
MRSA vs Control	CD8 TEM	PTGES3	12	56688408	-0.193549	3.95922e-62	-0.444249	0.000150942	12	56300707	56301207	2.16769	0.0167067	1.52549	0.0117465	PLAG1,
MRSA vs Control	CD8 TEM	PTGES3	12	56688408	-0.193549	3.95922e-62	-0.444249	0.000150942	12	56339122	56339622	-0.9083	0.00106015	-0.564591	0.0228032	TFAP2A,
MRSA vs Control	CD8 TEM	PTGES3	12	56688408	-0.193549	3.95922e-62	-0.444249	0.000150942	12	56724449	56724949	3.54151	0.0432978	1.19747	0.0123492	MESP1, ZFX,
MRSA vs Control	CD8 TEM	PTGES3	12	56688408	-0.193549	3.95922e-62	-0.444249	0.000150942	12	57147579	57148079	1.11894	1.2336e-09	0.630351	0.00156444	TFAP2D, ZBTB3,
MRSA vs Control	CD8 TEM	PTGES3	12	56688408	-0.193549	3.95922e-62	-0.444249	0.000150942	12	57148621	57149121	0.759846	4.43917e-33	0.510838	0.000382929	SMAD4, MZF1, KLF3,
MRSA vs Control	CD8 TEM	PTGES3	12	56688408	-0.193549	3.95922e-62	-0.444249	0.000150942	12	57157819	57158319	0.850076	1.93997e-27	0.597523	0.00417422	PLAG1,
MRSA vs Control	CD8 TEM	PTPRC	1	198638967	-0.213284	4.734e-86	-0.344694	0.0056433	1	198234356	198234856	1.67028	0.0161585	1.54117	0.00527073	ZNF148,
MRSA vs Control	CD8 TEM	RAP1B	12	68610898	-0.341458	1.36896e-150	-0.414249	0.000368206	12	68199133	68199633	-1.1889	6.75692e-08	-1.52532	0.00890725	SMAD4, KLF6, ZNF148, PLAG1, ZFY, SP1,
MRSA vs Control	CD8 TEM	RAP1B	12	68610898	-0.341458	1.36896e-150	-0.414249	0.000368206	12	68267773	68268273	-0.711528	0.033198	-1.12641	0.0379059	TFAP2D,
MRSA vs Control	CD8 TEM	RBM38	20	57391395	0.320958	2.38591e-82	1.05176	0.00185095	20	57239372	57239872	-1.34146	0.0279835	-0.885553	0.0042954	ZNF148, SP1, MZF1,
MRSA vs Control	CD8 TEM	RBM39	20	35742336	0.376013	1.57939e-156	0.58205	7.44509e-05	20	36050742	36051242	-0.734669	0.0417677	-0.56278	0.0276595	TFAP2D, KLF2, SP4, KLF16, PLAG1, HIC2, ZFX,
MRSA vs Control	CD8 TEM	RNMT	18	13726672	0.163033	1.87535e-25	0.345528	0.0233009	18	13584141	13584641	-0.521848	1.8961e-09	-0.506374	0.00165908	PURA, ZBTB3,
MRSA vs Control	CD8 TEM	SAMHD1	20	36951708	-0.162671	8.06772e-42	-0.490811	0.00255482	20	36466826	36467326	1.85281	0.000775267	1.46837	0.00959046	PATZ1, PURA,
MRSA vs Control	CD8 TEM	SAMHD1	20	36951708	-0.162671	8.06772e-42	-0.490811	0.00255482	20	36582238	36582738	1.66315	6.41595e-13	1.109	0.0106898	ZBTB3, HIC2, PATZ1,
MRSA vs Control	CD8 TEM	SAMHD1	20	36951708	-0.162671	8.06772e-42	-0.490811	0.00255482	20	36908763	36909263	-1.08403	0.00415428	-1.82046	0.00438049	TFAP2D,
MRSA vs Control	CD8 TEM	SBDS	7	66995586	0.328999	2.45146e-122	0.961995	0.00452227	7	66530273	66530773	0.72471	3.28816e-08	0.633815	0.000115769	TFAP2A,
MRSA vs Control	CD8 TEM	SBDS	7	66995586	0.328999	2.45146e-122	0.961995	0.00452227	7	66859006	66859506	1.24742	2.76143e-05	1.08107	0.00320648	ZBTB3,
MRSA vs Control	CD8 TEM	SERTAD1	19	40425992	0.443427	0	2.34304	1.32548e-05	19	39971915	39972415	-0.977694	4.66671e-06	-1.09692	0.00049192	SP1, ZNF219, ZNF148, ZNF281,
MRSA vs Control	CD8 TEM	SERTAD1	19	40425992	0.443427	0	2.34304	1.32548e-05	19	40715376	40715876	-1.60086	4.91332e-12	-2.70182	0.00129403	E2F6, KLF7, ZNF219, EGR1, ZNF281, ZNF148, PURA,
MRSA vs Control	CD8 TEM	SFPQ	1	35193145	0.168519	1.50615e-26	0.425553	0.000265988	1	35559538	35560038	1.04659	0.000969496	0.827376	0.00300935	PURA, PATZ1, PLAG1,
MRSA vs Control	CD8 TEM	SLC38A2	12	46372773	0.414208	6.02239e-183	1.16533	8.52278e-06	12	46224281	46224781	-1.83202	3.15912e-08	-2.07418	0.000700497	KLF1,
MRSA vs Control	CD8 TEM	SLC9A3R1	17	74748627	-0.203489	7.63925e-69	-0.665914	0.00158879	17	74570104	74570604	1.69801	4.7199e-06	1.24694	0.0227855	KLF4,
MRSA vs Control	CD8 TEM	SLC9A3R1	17	74748627	-0.203489	7.63925e-69	-0.665914	0.00158879	17	74571561	74572061	0.881613	1.96443e-11	1.12534	0.000358197	MZF1,
MRSA vs Control	CD8 TEM	SLC9A3R1	17	74748627	-0.203489	7.63925e-69	-0.665914	0.00158879	17	74791403	74791903	0.748377	0.0278903	1.90669	0.00171912	KLF1, KLF2, KLF5,
MRSA vs Control	CD8 TEM	SPN	16	29662949	-0.236426	8.65721e-82	-0.674591	0.00972769	16	29577503	29578003	0.68113	1.33217e-11	0.529235	0.00628144	ZBTB3,
MRSA vs Control	CD8 TEM	SPN	16	29662949	-0.236426	8.65721e-82	-0.674591	0.00972769	16	29798146	29798646	-1.74288	0.0174965	-1.12866	0.0339573	ZNF148, KLF3,
MRSA vs Control	CD8 TEM	SRGN	10	69087602	0.283868	8.00428e-63	0.60456	0.000506118	10	69092542	69093042	0.706752	0.000172535	1.0507	7.65979e-06	ZBTB3, TFAP2D,
MRSA vs Control	CD8 TEM	SRGN	10	69087602	0.283868	8.00428e-63	0.60456	0.000506118	10	69179026	69179526	1.01678	2.3462e-14	0.702592	0.0306145	SP1, MESP1,
MRSA vs Control	CD8 TEM	SRGN	10	69087602	0.283868	8.00428e-63	0.60456	0.000506118	10	69313059	69313559	-0.720366	0.00753835	-0.927478	0.00053633	SP1, KLF6, KLF2, SP4, KLF7, ZFY,
MRSA vs Control	CD8 TEM	SRSF2	17	76737411	0.31393	7.0702e-59	0.580703	3.09141e-05	17	76559818	76560318	-1.86403	0.000255289	-1.77245	0.00392663	KLF7, KLF2,
MRSA vs Control	CD8 TEM	SRSF2	17	76737411	0.31393	7.0702e-59	0.580703	3.09141e-05	17	76737992	76738492	2.36407	1.82108e-05	1.56316	0.0274664	KLF7, PURA,
MRSA vs Control	CD8 TEM	SRSF7	2	38751494	0.507076	3.51409e-230	0.662483	1.64667e-06	2	38667514	38668014	-0.518155	2.51938e-05	-0.554808	0.00159172	ZFY, ARNT2, TFAP2D, MZF1,
MRSA vs Control	CD8 TEM	SRSF9	12	120469748	-0.181178	2.06979e-49	-0.362554	0.0327992	12	120265594	120266094	-1.67451	5.55136e-15	-1.51851	0.00255477	EGR1, SP4, KLF6, SP1, E2F6,
MRSA vs Control	CD8 TEM	SSBP3	1	54406394	-0.158187	1.89828e-48	-0.350183	0.0355748	1	54807221	54807721	-0.550622	0.000321377	-0.907704	0.0043378	PURA, PLAG1, SP4, KLF7, EGR1, ZFY, ZBTB3,
MRSA vs Control	CD8 TEM	TMBIM4	12	66170072	-0.199524	3.47369e-70	-0.592181	0.000379236	12	66327802	66328302	-1.0773	2.97968e-05	-0.933558	0.0202244	KLF16, PURA,
MRSA vs Control	CD8 TEM	TNFAIP3	6	137867258	1.02109	0	2.12178	9.31566e-05	6	137846719	137847219	-2.39677	1.21464e-06	-1.05252	0.00310307	MZF1, E2F6,
MRSA vs Control	CD8 TEM	TNRC6B	22	40044816	-0.178431	8.79284e-44	-0.397027	5.07338e-06	22	39936506	39937006	1.45962	3.70397e-36	0.989533	0.00320333	ZNF148,
MRSA vs Control	CD8 TEM	TNRC6B	22	40044816	-0.178431	8.79284e-44	-0.397027	5.07338e-06	22	39937024	39937524	1.10933	1.4594e-41	1.0171	0.000398733	MZF1, PURA, E2F6,
MRSA vs Control	CD8 TEM	TNRC6B	22	40044816	-0.178431	8.79284e-44	-0.397027	5.07338e-06	22	39938736	39939236	0.722553	1.9995e-05	0.570927	0.00154563	PURA, ZNF148, MZF1,
MRSA vs Control	CD8 TEM	TNRC6B	22	40044816	-0.178431	8.79284e-44	-0.397027	5.07338e-06	22	40001580	40002080	0.840419	0.000159166	0.774741	0.0160294	ZBTB3, KLF2, E2F6, KLF1, KLF3, KLF5, SP2, KLF4, KLF7,
MRSA vs Control	CD8 TEM	TNRC6B	22	40044816	-0.178431	8.79284e-44	-0.397027	5.07338e-06	22	40179041	40179541	1.61488	3.75007e-10	1.59213	0.00038548	ZBTB3, ZNF148, ZNF219,
MRSA vs Control	CD8 TEM	TNRC6B	22	40044816	-0.178431	8.79284e-44	-0.397027	5.07338e-06	22	40215225	40215725	1.96127	3.9231e-09	1.37138	0.00330011	PURA,
MRSA vs Control	CD8 TEM	TNRC6B	22	40044816	-0.178431	8.79284e-44	-0.397027	5.07338e-06	22	40238967	40239467	1.01106	3.69088e-21	0.884077	6.64962e-05	EGR1, ZBTB3, SP1, KLF7,
MRSA vs Control	CD8 TEM	TNRC6B	22	40044816	-0.178431	8.79284e-44	-0.397027	5.07338e-06	22	40347279	40347779	0.959568	2.79747e-22	0.680368	0.00237166	ZNF148,
MRSA vs Control	CD8 TEM	TRAF3IP3	1	209756052	-0.231154	5.48161e-76	-0.660467	0.00202151	1	209756725	209757225	0.718387	0.0319647	0.930378	0.00722966	MZF1, MESP1, KLF3,
MRSA vs Control	CD8 TEM	TSC22D4	7	100479214	-0.172279	2.06703e-65	-0.61175	1.42609e-05	7	100373183	100373683	1.27937	4.23093e-33	0.773402	0.022769	KLF6, KLF16, SP4, PURA, PLAG1,
MRSA vs Control	CD8 TEM	TSC22D4	7	100479214	-0.172279	2.06703e-65	-0.61175	1.42609e-05	7	100407492	100407992	0.970723	4.24543e-10	0.654483	0.0489273	KLF4,
MRSA vs Control	CD8 TEM	TSC22D4	7	100479214	-0.172279	2.06703e-65	-0.61175	1.42609e-05	7	100441592	100442092	2.11574	1.01548e-05	1.95314	5.56266e-05	KLF4, KLF1,
MRSA vs Control	CD8 TEM	TSC22D4	7	100479214	-0.172279	2.06703e-65	-0.61175	1.42609e-05	7	100444335	100444835	1.2882	0.00983005	1.0111	0.0239612	MZF1, ZFY, E2F6,
MRSA vs Control	CD8 TEM	TSC22D4	7	100479214	-0.172279	2.06703e-65	-0.61175	1.42609e-05	7	100454455	100454955	2.16254	0.000909709	1.5583	0.00174256	TFAP2D, ZBTB3, SP6,
MRSA vs Control	CD8 TEM	TSC22D4	7	100479214	-0.172279	2.06703e-65	-0.61175	1.42609e-05	7	100471024	100471524	1.44073	0.00336365	0.808517	0.0240918	KLF6, SP1, KLF3,
MRSA vs Control	CD8 TEM	TSC22D4	7	100479214	-0.172279	2.06703e-65	-0.61175	1.42609e-05	7	100472759	100473259	1.21437	2.94785e-12	0.893137	0.000251807	KLF4, SP1,
MRSA vs Control	CD8 TEM	TSC22D4	7	100479214	-0.172279	2.06703e-65	-0.61175	1.42609e-05	7	100477216	100477716	1.88149	0.000633063	1.38948	0.000798968	ZFY, SP1, KLF1, SP2, SP6,
MRSA vs Control	CD8 TEM	TSC22D4	7	100479214	-0.172279	2.06703e-65	-0.61175	1.42609e-05	7	100479009	100479509	1.21202	0.000495464	1.54564	0.000931217	KLF6, EGR1, PURA, ZFY,
MRSA vs Control	CD8 TEM	TSC22D4	7	100479214	-0.172279	2.06703e-65	-0.61175	1.42609e-05	7	100483178	100483678	1.3623	0.00524452	1.17843	0.0353012	MZF1, KLF6, KLF1, EGR1,
MRSA vs Control	CD8 TEM	TSC22D4	7	100479214	-0.172279	2.06703e-65	-0.61175	1.42609e-05	7	100484008	100484508	1.20692	0.00375591	1.77273	0.00265892	KLF6, ZFY, ZFX, KLF1,
MRSA vs Control	CD8 TEM	TSC22D4	7	100479214	-0.172279	2.06703e-65	-0.61175	1.42609e-05	7	100484776	100485276	2.34489	6.56708e-05	1.41448	0.00197233	KLF4, KLF2, SMAD4, TFAP2D, KLF6, KLF1,
MRSA vs Control	CD8 TEM	TSC22D4	7	100479214	-0.172279	2.06703e-65	-0.61175	1.42609e-05	7	100486034	100486534	0.871643	5.23973e-15	0.770792	0.000223141	KLF6, EGR1, HIC2, PURA,
MRSA vs Control	CD8 TEM	TSC22D4	7	100479214	-0.172279	2.06703e-65	-0.61175	1.42609e-05	7	100538764	100539264	1.54723	0.0437373	0.98692	0.0353121	KLF4,
MRSA vs Control	CD8 TEM	TUBA1A	12	49189324	0.543217	5.02254e-237	1.07198	3.94794e-09	12	49043214	49043714	-1.1901	0.00030766	-1.47456	0.00352617	MZF1, KLF2, PATZ1, KLF5,
MRSA vs Control	CD8 TEM	TUBA1B	12	49131395	0.167853	4.05289e-12	0.653331	0.000191529	12	48822286	48822786	-1.05964	0.00433318	-0.74833	0.0183887	KLF5, MESP1,
MRSA vs Control	CD8 TEM	TUBA4A	2	219254608	0.526571	4.02034e-137	1.01565	1.17108e-05	2	218893213	218893713	1.38797	0.0089227	1.31456	0.0266844	KLF4, KLF1,
MRSA vs Control	CD8 TEM	TUBB4B	9	137241286	0.64146	0	1.47205	6.22388e-12	9	137169171	137169671	1.00171	0.0177238	1.87119	0.00146061	ZBTB7A, MESP1,
MRSA vs Control	CD8 TEM	UBALD2	17	76265347	0.197219	2.75314e-41	0.831584	8.83081e-05	17	76559818	76560318	-1.86403	0.000255289	-1.77245	0.00392663	KLF7, KLF2,
MRSA vs Control	CD8 TEM	ZFP36	19	39406846	0.464379	1.14509e-97	1.11126	0.000213053	19	39584602	39585102	-1.19069	0.000283539	-0.871273	0.046516	PURA,
MRSA vs Control	CD14 Mono	ACSL1	4	184826114	0.184451	4.4213e-52	0.779253	0.00311175	4	184805349	184805849	1.8069	0.0182496	1.24327	0.0219151	EPAS1, KLF11, SP6, SP9,
MRSA vs Control	CD14 Mono	ACSL1	4	184826114	0.184451	4.4213e-52	0.779253	0.00311175	4	184811810	184812310	2.35411	3.74432e-05	1.38006	0.042463	FOSL1, FOSL2,
MRSA vs Control	CD14 Mono	ACSL1	4	184826114	0.184451	4.4213e-52	0.779253	0.00311175	4	184826786	184827286	1.79428	0.00743949	1.62193	0.00462954	ZFX,
MRSA vs Control	CD14 Mono	AGFG1	2	227472171	0.167914	7.20979e-53	0.788466	6.70989e-05	2	227839735	227840235	1.06799	1.72514e-09	0.873488	4.86752e-05	KLF11, KLF14,
MRSA vs Control	CD14 Mono	AKIRIN2	6	87702233	0.223414	2.91446e-159	0.775169	3.81414e-11	6	87824946	87825446	1.84498	0.0220664	0.621598	0.0229668	ZNF263,
MRSA vs Control	CD14 Mono	AKIRIN2	6	87702233	0.223414	2.91446e-159	0.775169	3.81414e-11	6	88135579	88136079	1.23049	0.000373843	0.834139	7.50755e-05	ZNF148, SP9, SP1,
MRSA vs Control	CD14 Mono	AKIRIN2	6	87702233	0.223414	2.91446e-159	0.775169	3.81414e-11	6	88167167	88167667	1.89481	0.00689742	2.03714	0.000647175	KLF6, PLAG1, ZNF148, SP1, ZBTB7A, PURA,
MRSA vs Control	CD14 Mono	AKIRIN2	6	87702233	0.223414	2.91446e-159	0.775169	3.81414e-11	6	88177817	88178317	2.33559	0.0108017	1.04682	0.0287955	SP1,
MRSA vs Control	CD14 Mono	AKNA	9	114394405	-0.23849	2.81379e-223	-0.560407	2.38148e-05	9	114098899	114099399	0.849743	0.00912695	0.795345	0.00219679	SP1, ZNF148, SP2,
MRSA vs Control	CD14 Mono	AKNA	9	114394405	-0.23849	2.81379e-223	-0.560407	2.38148e-05	9	114147176	114147676	2.562	0.00815482	1.17943	3.04961e-10	EPAS1,
MRSA vs Control	CD14 Mono	AKNA	9	114394405	-0.23849	2.81379e-223	-0.560407	2.38148e-05	9	114155188	114155688	0.640144	0.000627449	1.31508	0.0301585	SP7, PLAG1, KLF16, KLF6,
MRSA vs Control	CD14 Mono	AKNA	9	114394405	-0.23849	2.81379e-223	-0.560407	2.38148e-05	9	114262156	114262656	0.690335	0.0137064	0.662944	0.00257343	SMAD2, ZBTB7A, ESR1, PLAG1, KLF15, KLF2, ZFX,
MRSA vs Control	CD14 Mono	AKNA	9	114394405	-0.23849	2.81379e-223	-0.560407	2.38148e-05	9	114288536	114289036	1.65265	1.77776e-07	1.15214	0.0215655	PURA, SP1,
MRSA vs Control	CD14 Mono	AKNA	9	114394405	-0.23849	2.81379e-223	-0.560407	2.38148e-05	9	114315929	114316429	1.19134	1.25098e-07	1.49702	0.017544	E2F6,
MRSA vs Control	CD14 Mono	AKNA	9	114394405	-0.23849	2.81379e-223	-0.560407	2.38148e-05	9	114317713	114318213	2.80192	0.0274915	1.28633	0.0310005	ZFX,
MRSA vs Control	CD14 Mono	AKNA	9	114394405	-0.23849	2.81379e-223	-0.560407	2.38148e-05	9	114325419	114325919	1.66883	1.12697e-07	2.09212	0.000112012	EPAS1, ZNF148, SMAD2,
MRSA vs Control	CD14 Mono	AKNA	9	114394405	-0.23849	2.81379e-223	-0.560407	2.38148e-05	9	114397738	114398238	2.10628	0.0254145	2.1317	0.000170202	ZFX, KLF14, SP6, SP1, ZFY, SP9, SP7, KLF16, ZNF148,
MRSA vs Control	CD14 Mono	ANAPC5	12	121354209	-0.150471	5.45585e-108	-0.347485	5.39617e-05	12	120936145	120936645	1.0915	0.0023251	1.47172	0.000437134	ZNF148,
MRSA vs Control	CD14 Mono	ANAPC5	12	121354209	-0.150471	5.45585e-108	-0.347485	5.39617e-05	12	121810442	121810942	0.838894	0.0385546	1.01272	0.0388268	ZNF263, SP6,
MRSA vs Control	CD14 Mono	ANAPC5	12	121354209	-0.150471	5.45585e-108	-0.347485	5.39617e-05	12	121819950	121820450	1.27586	2.07327e-19	1.2475	4.62433e-05	ZFX, PURA,
MRSA vs Control	CD14 Mono	ANKRD13D	11	67289302	-0.257004	1.56567e-220	-0.48823	6.30458e-05	11	66791514	66792014	2.86663	0.00609993	2.3755	0.000730458	SMAD2, SP6, SP1,
MRSA vs Control	CD14 Mono	ARF6	14	49893081	0.283644	2.15389e-184	0.698525	1.34967e-05	14	49905922	49906422	1.35855	6.20701e-11	0.725291	2.22488e-05	ESR1, PLAG1, ZNF148,
MRSA vs Control	CD14 Mono	ARHGAP9	12	57488824	-0.180769	4.30645e-142	-0.359958	0.00215765	12	57589084	57589584	1.58671	0.000128596	1.89556	0.00834654	ZFY, KLF14,
MRSA vs Control	CD14 Mono	ARHGAP9	12	57488824	-0.180769	4.30645e-142	-0.359958	0.00215765	12	57604635	57605135	0.630416	0.000104741	1.99163	0.00490568	SP7, ZFX,
MRSA vs Control	CD14 Mono	ARHGAP9	12	57488824	-0.180769	4.30645e-142	-0.359958	0.00215765	12	57605466	57605966	0.769378	0.0116433	0.712841	0.00543945	KLF6, SP7, KLF15, SP1,
MRSA vs Control	CD14 Mono	ARHGEF2	1	155979560	-0.183148	1.97519e-151	-0.374871	0.00186296	1	155646276	155646776	1.55035	0.0409225	2.06984	0.000770487	PURA,
MRSA vs Control	CD14 Mono	ARHGEF2	1	155979560	-0.183148	1.97519e-151	-0.374871	0.00186296	1	156105609	156106109	0.725674	0.00388138	0.540666	0.0279987	SP7, ZFY, ZFX, KLF16, SP9,
MRSA vs Control	CD14 Mono	ARHGEF2	1	155979560	-0.183148	1.97519e-151	-0.374871	0.00186296	1	156113483	156113983	0.779802	3.80127e-05	2.13414	0.000420189	SP1, KLF6,
MRSA vs Control	CD14 Mono	ARHGEF2	1	155979560	-0.183148	1.97519e-151	-0.374871	0.00186296	1	156127859	156128359	1.29732	0.000520578	1.53863	0.0086102	SMAD2, KLF6,
MRSA vs Control	CD14 Mono	ARHGEF2	1	155979560	-0.183148	1.97519e-151	-0.374871	0.00186296	1	156137077	156137577	1.61064	0.0255061	2.12903	0.000706946	ZFX, ARNT2, ZBTB7A, ZFY, KLF6,
MRSA vs Control	CD14 Mono	ARID1A	1	26696014	-0.230592	3.51265e-213	-0.440696	0.000126983	1	26274758	26275258	2.21562	1.20971e-19	1.60057	0.0001027	ZNF148, PURA,
MRSA vs Control	CD14 Mono	ARID1A	1	26696014	-0.230592	3.51265e-213	-0.440696	0.000126983	1	26276155	26276655	1.36781	2.32374e-09	0.894007	6.10836e-07	FOSL1, ZNF148, SP1, ZFX, EPAS1, PURA, KLF6, JUND, E2F6, ZFY, INSM1, KLF2, FOSL2,
MRSA vs Control	CD14 Mono	ARID1A	1	26696014	-0.230592	3.51265e-213	-0.440696	0.000126983	1	26279742	26280242	0.719688	0.0181938	0.71786	0.000355369	ZFX, ZNF148, SP1, ZFY,
MRSA vs Control	CD14 Mono	ARID1A	1	26696014	-0.230592	3.51265e-213	-0.440696	0.000126983	1	26288485	26288985	1.71145	1.39627e-07	1.47904	4.72769e-08	FOSL1, ZNF148, ZFX, JUNB, FOSL2, JUND,
MRSA vs Control	CD14 Mono	ARL4C	2	234497081	-0.713809	0	-1.56237	0.0112838	2	234495823	234496323	1.00981	0.0386593	1.52345	0.013614	PURA,
MRSA vs Control	CD14 Mono	BHLHE40	3	4979436	0.210331	9.93825e-138	1.30618	0.00502873	3	4503053	4503553	1.68083	0.0196678	2.0136	0.00151072	ZNF148,
MRSA vs Control	CD14 Mono	CCDC88B	11	64340203	-0.214712	3.13203e-180	-0.45488	0.0013061	11	64246681	64247181	2.00773	0.00822365	2.22464	0.00298883	SP6, SP7, PLAG1, KLF6, ZFX, KLF16, KLF14, SP9,
MRSA vs Control	CD14 Mono	CCDC88B	11	64340203	-0.214712	3.13203e-180	-0.45488	0.0013061	11	64285466	64285966	2.22173	1.11577e-06	1.84784	0.0115471	ESR1, SP2, KLF6, ZBTB7A, SP6, SP7, SP9,
MRSA vs Control	CD14 Mono	CCDC88B	11	64340203	-0.214712	3.13203e-180	-0.45488	0.0013061	11	64303232	64303732	1.67413	2.08881e-13	1.87655	0.00414537	PLAG1, SP6, EPAS1, SP9,
MRSA vs Control	CD14 Mono	CCDC88B	11	64340203	-0.214712	3.13203e-180	-0.45488	0.0013061	11	64633715	64634215	0.937453	0.018153	1.34564	0.00192085	ZNF263,
MRSA vs Control	CD14 Mono	CCR1	3	46208313	0.395327	3.97538e-276	1.19024	0.000175477	3	46144178	46144678	2.08382	0.0277041	2.96901	6.18562e-05	EPAS1,
MRSA vs Control	CD14 Mono	CCR1	3	46208313	0.395327	3.97538e-276	1.19024	0.000175477	3	46396081	46396581	1.13098	0.0239509	1.3968	0.0290648	JUNB,
MRSA vs Control	CD14 Mono	CCR1	3	46208313	0.395327	3.97538e-276	1.19024	0.000175477	3	46399513	46400013	1.83878	0.000530439	1.66962	0.000244781	ZFX,
MRSA vs Control	CD14 Mono	CD300E	17	74623738	0.405098	4.58993e-204	0.938116	1.65207e-06	17	74738125	74738625	1.0007	0.00146231	1.41877	0.0151608	SP2,
MRSA vs Control	CD14 Mono	CD300E	17	74623738	0.405098	4.58993e-204	0.938116	1.65207e-06	17	75034861	75035361	2.74573	1.01206e-18	1.61404	3.86163e-07	SMAD2,
MRSA vs Control	CD14 Mono	CD53	1	110871198	0.314159	0	0.641638	1.77722e-05	1	110674522	110675022	0.576557	0.00113154	1.09409	0.0480143	SP6, ZFX, KLF14, KLF6,
MRSA vs Control	CD14 Mono	CDKN2D	19	10568979	0.41319	0	0.913185	0.000868806	19	10435099	10435599	1.11311	0.0232341	1.99895	0.00680696	SP6, ZFX, EPAS1, ZFY,
MRSA vs Control	CD14 Mono	CDKN2D	19	10568979	0.41319	0	0.913185	0.000868806	19	10453743	10454243	1.60752	0.000679406	0.963646	0.0023107	EPAS1, PURA, ZNF148, ZBTB7A, SP1,
MRSA vs Control	CD14 Mono	CDKN2D	19	10568979	0.41319	0	0.913185	0.000868806	19	10454416	10454916	1.53262	0.0434761	2.28	0.00141181	SP7, PURA, ESR1, ZNF148,
MRSA vs Control	CD14 Mono	CDKN2D	19	10568979	0.41319	0	0.913185	0.000868806	19	10483492	10483992	1.5506	0.0148119	1.90418	0.000865066	PLAG1, SMAD4,
MRSA vs Control	CD14 Mono	CFL1	11	65858180	0.404516	0	0.483825	2.29969e-07	11	66003225	66003725	2.79467	0.0120151	3.56116	2.29659e-06	ZFX,
MRSA vs Control	CD14 Mono	CFL1	11	65858180	0.404516	0	0.483825	2.29969e-07	11	66311495	66311995	2.0421	0.0222874	2.04975	6.5031e-09	SP9, SMAD2, SP1, ZNF148, PURA, KLF6, ZFX, SP7,
MRSA vs Control	CD14 Mono	CIITA	16	10877197	-0.199709	1.39243e-174	-0.863091	1.4347e-05	16	11294208	11294708	1.54511	2.55751e-07	1.62103	0.00906332	KLF14, KLF2,
MRSA vs Control	CD14 Mono	CIITA	16	10877197	-0.199709	1.39243e-174	-0.863091	1.4347e-05	16	11309718	11310218	1.28318	0.0202719	1.37357	0.0298981	PURA, ZNF148, SP1,
MRSA vs Control	CD14 Mono	COLGALT1	19	17555648	-0.161819	3.61363e-114	-0.294576	0.00220578	19	17379150	17379650	0.940892	8.56559e-06	1.46464	0.0329672	PLAG1, PURA,
MRSA vs Control	CD14 Mono	COLGALT1	19	17555648	-0.161819	3.61363e-114	-0.294576	0.00220578	19	17390952	17391452	1.38875	0.0138428	1.77507	0.00450781	ZNF148, SMAD2, PURA, ZFX, EPAS1, ZNF219, ZBTB7A,
MRSA vs Control	CD14 Mono	CSF1R	5	150113372	-0.164461	6.31744e-96	-0.278364	0.00866318	5	149644230	149644730	2.56844	0.000358114	1.15471	0.0159464	EPAS1,
MRSA vs Control	CD14 Mono	CSF1R	5	150113372	-0.164461	6.31744e-96	-0.278364	0.00866318	5	149728032	149728532	1.96414	5.08239e-07	1.9636	0.00171497	ZFX,
MRSA vs Control	CD14 Mono	CSF1R	5	150113372	-0.164461	6.31744e-96	-0.278364	0.00866318	5	150572981	150573481	1.6632	2.02674e-12	1.07431	8.98044e-05	ZNF148, ZFX, EPAS1,
MRSA vs Control	CD14 Mono	CSF1R	5	150113372	-0.164461	6.31744e-96	-0.278364	0.00866318	5	150574912	150575412	1.00236	0.0385295	1.13731	3.52244e-06	KLF6, SMAD2, ZNF148, ZFX, ZBTB7A, ZFY, SMAD4,
MRSA vs Control	CD14 Mono	CSF1R	5	150113372	-0.164461	6.31744e-96	-0.278364	0.00866318	5	150601326	150601826	2.04357	0.00681572	2.53865	0.000227867	ZNF148, PURA, ZBTB7A,
MRSA vs Control	CD14 Mono	CSF3R	1	36483314	-0.448851	0	-0.686007	2.68163e-06	1	36372948	36373448	2.25333	3.50838e-07	2.19613	8.27105e-13	PURA,
MRSA vs Control	CD14 Mono	CTSA	20	45890143	0.186069	2.62019e-97	0.543163	2.65046e-05	20	46253386	46253886	0.85945	0.00125952	0.678485	0.0483602	ESR1, PURA, ZNF263,
MRSA vs Control	CD14 Mono	EFHD2	1	15409887	0.388879	0	0.473227	5.71076e-07	1	15246958	15247458	0.83614	0.0124697	1.91799	0.0331043	ZFX, ZNF263, ZFY, SP6, SP7, SP9, KLF14, ARNT2, KLF16,
MRSA vs Control	CD14 Mono	EFHD2	1	15409887	0.388879	0	0.473227	5.71076e-07	1	15258121	15258621	1.19745	0.0381854	0.900925	0.0104355	ZNF148, KLF6, PURA, ZBTB7A, SMAD4,
MRSA vs Control	CD14 Mono	EFHD2	1	15409887	0.388879	0	0.473227	5.71076e-07	1	15258753	15259253	1.70728	0.0180828	2.0716	8.08368e-05	EPAS1,
MRSA vs Control	CD14 Mono	EFHD2	1	15409887	0.388879	0	0.473227	5.71076e-07	1	15259461	15259961	0.981343	3.12575e-10	2.20861	1.14008e-06	FOSL1, JUNB, ZNF148,
MRSA vs Control	CD14 Mono	EFHD2	1	15409887	0.388879	0	0.473227	5.71076e-07	1	15260059	15260559	1.86076	1.44834e-29	2.04386	7.48866e-05	PURA,
MRSA vs Control	CD14 Mono	EFHD2	1	15409887	0.388879	0	0.473227	5.71076e-07	1	15260584	15261084	2.09157	4.537e-05	2.42199	4.79071e-05	ESR1, FOSL1, ZFX, PURA, SMAD2, JUND, ZFY, JUNB,
MRSA vs Control	CD14 Mono	EFHD2	1	15409887	0.388879	0	0.473227	5.71076e-07	1	15408807	15409307	1.09112	0.027423	1.79765	0.0218968	ZFY,
MRSA vs Control	CD14 Mono	EFHD2	1	15409887	0.388879	0	0.473227	5.71076e-07	1	15415877	15416377	0.689372	1.42507e-07	0.555267	0.00074337	ZFX, ZFY, FOSL1, EPAS1, ZNF148, SP1,
MRSA vs Control	CD14 Mono	EFHD2	1	15409887	0.388879	0	0.473227	5.71076e-07	1	15617780	15618280	1.02443	7.49449e-05	1.58689	0.0199524	ZFY, ZNF263, ZFX, EPAS1,
MRSA vs Control	CD14 Mono	EFHD2	1	15409887	0.388879	0	0.473227	5.71076e-07	1	15788577	15789077	1.57821	0.00342778	1.45262	0.00985142	FOSL1, PLAG1, ESR1, JUNB, PURA, JUND,
MRSA vs Control	CD14 Mono	EIF3M	11	32583830	-0.173656	1.58329e-112	-0.325476	0.00116605	11	32095271	32095771	1.32576	0.00932694	0.727963	0.00590717	PURA, ZNF219,
MRSA vs Control	CD14 Mono	FCER1G	1	161215294	0.433372	0	0.560075	1.83903e-05	1	161505179	161505679	0.508202	4.15055e-05	0.994847	0.00703265	SP7, ZFX, ZNF263, ZFY,
MRSA vs Control	CD14 Mono	FCGR1A	1	149782693	0.26635	2.54668e-223	1.1636	6.58652e-05	1	150150449	150150949	1.14017	0.048748	1.16262	0.0368342	SP7, SP9, ZNF148,
MRSA vs Control	CD14 Mono	FCGR2A	1	161505456	0.188315	1.53266e-59	0.493274	0.0025865	1	161115261	161115761	3.28506	0.00851598	2.29521	0.00295411	FOSL2, ZNF219,
MRSA vs Control	CD14 Mono	FCGR2A	1	161505456	0.188315	1.53266e-59	0.493274	0.0025865	1	161736533	161737033	4.46631	0.0370886	3.3861	1.26523e-13	ZFX, ZNF148, FOSL2, ZFY, SP1, JUNB,
MRSA vs Control	CD14 Mono	GADD45B	19	2476126	0.535525	0	1.01329	7.29385e-06	19	2433896	2434396	0.910998	0.0120331	0.61929	0.00194755	PURA, ZNF148, EPAS1, ZFX, SP1, ZNF263,
MRSA vs Control	CD14 Mono	GADD45B	19	2476126	0.535525	0	1.01329	7.29385e-06	19	2503674	2504174	1.68774	2.93941e-12	1.24009	9.33823e-05	EPAS1, SMAD2, ZBTB7A, E2F6,
MRSA vs Control	CD14 Mono	GADD45B	19	2476126	0.535525	0	1.01329	7.29385e-06	19	2508125	2508625	1.20541	0.00620265	1.05066	0.000703886	EPAS1, SP1,
MRSA vs Control	CD14 Mono	GRK2	11	67266472	-0.197731	2.71889e-123	-0.295706	0.0033178	11	66791514	66792014	2.86663	0.00609993	2.3755	0.000730458	SMAD2, SP6, SP1,
MRSA vs Control	CD14 Mono	HLA-DMB	6	32941028	-0.305906	4.63127e-258	-0.454364	0.00585722	6	33163785	33164285	1.31064	0.00767987	1.05841	4.84109e-08	ZFX, ZFY, EPAS1, JUNB, FOSL1, ZNF263, E2F6,
MRSA vs Control	CD14 Mono	HLA-DMB	6	32941028	-0.305906	4.63127e-258	-0.454364	0.00585722	6	33318101	33318601	0.682498	0.0011609	1.16757	0.0422027	ZFX,
MRSA vs Control	CD14 Mono	HSPA1A	6	31815542	-0.373863	0	-1.84138	9.84206e-05	6	31467019	31467519	3.48546	0.00846758	2.93209	2.08551e-06	KLF2, KLF14,
MRSA vs Control	CD14 Mono	HSPA8	11	123062136	-0.291121	1.29703e-235	-0.400133	0.000173041	11	122658353	122658853	2.29029	0.00030613	1.03849	0.0224939	ZFX, ZFY,
MRSA vs Control	CD14 Mono	ID1	20	31605288	0.665824	0	3.24062	0.000389725	20	31550205	31550705	1.07165	7.27195e-34	1.86937	0.00167305	ZBTB7A,
MRSA vs Control	CD14 Mono	ID1	20	31605288	0.665824	0	3.24062	0.000389725	20	32031863	32032363	2.55306	0.0467916	1.1138	1.27884e-09	FOSL1, SMARCC1,
MRSA vs Control	CD14 Mono	ID1	20	31605288	0.665824	0	3.24062	0.000389725	20	32040169	32040669	0.923534	0.02455	0.690956	3.07973e-06	EGR1, PURA, SP1, KLF6, ZNF148, PLAG1, EPAS1, ZFX, ZBTB7A, SP9,
MRSA vs Control	CD14 Mono	ID2	2	8682055	0.458941	1.26358e-175	1.19933	0.00250173	2	8546057	8546557	0.540494	3.31083e-06	0.591031	0.00133008	ESR1, PURA, ZFX, ZNF148,
MRSA vs Control	CD14 Mono	IL10RA	11	117986393	-0.353547	0	-0.484529	0.00159573	11	117555396	117555896	3.04275	0.0238427	1.58881	0.00175092	ZBTB7A,
MRSA vs Control	CD14 Mono	IL10RA	11	117986393	-0.353547	0	-0.484529	0.00159573	11	117560908	117561408	3.55346	0.000689566	1.31448	8.63532e-10	ZFY, SP1,
MRSA vs Control	CD14 Mono	IL6R	1	154405192	-0.181395	4.41636e-135	-0.379373	0.0261604	1	154423213	154423713	4.17246	5.9105e-16	2.29683	0.00479186	FOSL1, ZNF148, PURA, KLF6, EGR1, SP1, EPAS1, E2F6, ZBTB7A,
MRSA vs Control	CD14 Mono	IRF5	7	128937031	-0.179447	1.00606e-157	-0.625767	6.57459e-07	7	128581046	128581546	0.733791	2.77281e-17	0.894598	0.0257174	FOSL1, JUND,
MRSA vs Control	CD14 Mono	IRF5	7	128937031	-0.179447	1.00606e-157	-0.625767	6.57459e-07	7	128658436	128658936	2.3167	1.43575e-06	1.65037	7.51184e-09	KLF6, ZFX, PURA, PLAG1, ZBTB7A, ZFY, ZNF219,
MRSA vs Control	CD14 Mono	IRF5	7	128937031	-0.179447	1.00606e-157	-0.625767	6.57459e-07	7	128697182	128697682	0.899106	1.06631e-05	0.897198	0.0390567	SP1, INSM1, SP9, SP7, SMARCC1, ZFY,
MRSA vs Control	CD14 Mono	IRF5	7	128937031	-0.179447	1.00606e-157	-0.625767	6.57459e-07	7	128791767	128792267	0.650861	0.0224599	1.40349	0.0314803	JUNB, E2F6, ZNF263, FOSL1, KLF16,
MRSA vs Control	CD14 Mono	JUN	1	58784047	0.813459	0	1.06231	0.00386646	1	58780844	58781344	-2.71105	1.90544e-06	-1.60445	0.0104824	PURA, ZNF148, SP1,
MRSA vs Control	CD14 Mono	JUN	1	58784047	0.813459	0	1.06231	0.00386646	1	58781423	58781923	-1.84268	0.0108889	-1.33331	0.00338828	SP1, ZNF148, PURA, EPAS1, KLF6, ZBTB7A,
MRSA vs Control	CD14 Mono	JUN	1	58784047	0.813459	0	1.06231	0.00386646	1	58881425	58881925	2.3012	0.00582743	1.7733	0.0100281	FOSL1, KLF11, SMARCC1,
MRSA vs Control	CD14 Mono	JUND	19	18281622	0.521199	0	0.650816	0.00157665	19	18253714	18254214	0.942245	1.05508e-10	1.66317	0.00189301	ZNF148, KLF6, ZBTB7A, JUNB,
MRSA vs Control	CD14 Mono	JUND	19	18281622	0.521199	0	0.650816	0.00157665	19	18255110	18255610	1.49325	0.000109436	1.43342	0.00024235	ZNF148, ZNF219, PURA, ESR1, EGR1, SP1, EPAS1,
MRSA vs Control	CD14 Mono	JUND	19	18281622	0.521199	0	0.650816	0.00157665	19	18388404	18388904	2.5123	0.000130989	2.04759	0.000246138	ZBTB7A,
MRSA vs Control	CD14 Mono	JUND	19	18281622	0.521199	0	0.650816	0.00157665	19	18479930	18480430	1.54728	2.24978e-12	1.35594	0.00753987	PURA, ZFX, SP1, ESR1, SMAD4,
MRSA vs Control	CD14 Mono	KCNK6	19	38319844	-0.226351	1.75546e-208	-0.822213	9.52795e-06	19	38315785	38316285	1.02784	0.00341909	0.891896	0.00100765	KLF6, ZNF219, ZBTB7A, ZNF148, SMAD2, PURA, KLF11, SP3, SP9, ZFX, EGR1, E2F6,
MRSA vs Control	CD14 Mono	KCNK6	19	38319844	-0.226351	1.75546e-208	-0.822213	9.52795e-06	19	38688719	38689219	2.17764	7.64053e-05	2.15633	2.25543e-08	FOSL1, JUND, SP9, SP7,
MRSA vs Control	CD14 Mono	KLF13	15	31326834	-0.189742	4.64738e-114	-0.298619	0.0152916	15	31357119	31357619	1.30224	0.00111876	1.8891	0.00592146	KLF16, SP1, SP3, ZNF148,
MRSA vs Control	CD14 Mono	KLF13	15	31326834	-0.189742	4.64738e-114	-0.298619	0.0152916	15	31364193	31364693	-0.78803	9.23612e-08	1.47179	0.0360794	SMAD2,
MRSA vs Control	CD14 Mono	KLF6	10	3785281	0.559905	0	0.941093	0.00384548	10	4053961	4054461	0.787188	0.00373287	1.29027	0.0117691	KLF11,
MRSA vs Control	CD14 Mono	LDHA	11	18394388	0.31645	3.61073e-275	0.657403	4.21398e-07	11	17979691	17980191	3.43645	0.0236197	2.90541	1.41808e-07	E2F6, INSM1,
MRSA vs Control	CD14 Mono	LDHA	11	18394388	0.31645	3.61073e-275	0.657403	4.21398e-07	11	18731380	18731880	-1.95668	0.0340097	-1.2529	0.043847	ZNF148, KLF6, NR0B1,
MRSA vs Control	CD14 Mono	LGALS1	22	37675635	0.420794	0	0.53371	1.98153e-06	22	37233618	37234118	2.81062	4.9905e-13	1.94949	7.95826e-06	PLAG1, E2F6, SP7, SP9,
MRSA vs Control	CD14 Mono	LGALS1	22	37675635	0.420794	0	0.53371	1.98153e-06	22	37498306	37498806	1.29663	0.0251843	1.65954	0.00511468	ZFX, KLF14, ZFY, SP1, ZNF148, SP6, SMAD4,
MRSA vs Control	CD14 Mono	LGALS1	22	37675635	0.420794	0	0.53371	1.98153e-06	22	37519156	37519656	1.3836	1.44751e-23	1.49569	0.0174897	KLF14, ZFY, ZFX, PURA, KLF6, SP6,
MRSA vs Control	CD14 Mono	LGALS1	22	37675635	0.420794	0	0.53371	1.98153e-06	22	37682398	37682898	3.41321	0.0261996	2.76765	1.12352e-05	SP1, SP6,
MRSA vs Control	CD14 Mono	LGALS1	22	37675635	0.420794	0	0.53371	1.98153e-06	22	37762279	37762779	0.738084	8.96724e-38	1.13489	2.7766e-06	FOSL1, EPAS1, ZNF148, SP1, JUNB, JUND,
MRSA vs Control	CD14 Mono	LGALS1	22	37675635	0.420794	0	0.53371	1.98153e-06	22	37952213	37952713	1.31587	1.34919e-09	1.13463	0.00840695	SP7, ZNF148,
MRSA vs Control	CD14 Mono	LUC7L3	17	50719564	-0.342369	0	-0.881923	3.4814e-05	17	50944513	50945013	1.90304	2.58615e-08	2.10767	3.19972e-08	EPAS1, ZFX, PURA, ZBTB7A, KLF6, ZNF148, ZNF219,
MRSA vs Control	CD14 Mono	MAFB	20	40689236	0.955181	0	1.73672	5.18956e-05	20	40503042	40503542	2.09115	1.65141e-09	2.32394	0.000413959	SMAD2,
MRSA vs Control	CD14 Mono	MAP3K8	10	30434020	0.261925	2.3246e-159	1.18474	0.000777223	10	30703442	30703942	1.09441	7.44046e-24	0.750591	0.000218293	KLF6, ZNF148, PLAG1,
MRSA vs Control	CD14 Mono	MARK2	11	63838927	-0.15545	2.22951e-120	-0.530326	4.92048e-07	11	64246681	64247181	2.00773	0.00822365	2.22464	0.00298883	SP6, SP7, PLAG1, KLF6, ZFX, KLF16, KLF14, SP9,
MRSA vs Control	CD14 Mono	MARK2	11	63838927	-0.15545	2.22951e-120	-0.530326	4.92048e-07	11	64303232	64303732	1.67413	2.08881e-13	1.87655	0.00414537	PLAG1, SP6, EPAS1, SP9,
MRSA vs Control	CD14 Mono	MBNL1	3	152243631	-0.226034	7.5703e-160	-0.391048	0.000654363	3	152197281	152197781	1.39957	0.0263214	1.92442	2.42356e-05	FOSL1, JUND,
MRSA vs Control	CD14 Mono	MIDN	19	1248552	0.263369	5.21442e-148	0.888115	0.00626061	19	1478401	1478901	1.15597	1.80395e-07	1.41616	8.2532e-05	PURA, ZFX,
MRSA vs Control	CD14 Mono	MIDN	19	1248552	0.263369	5.21442e-148	0.888115	0.00626061	19	1479021	1479521	1.22182	1.08181e-05	1.81006	0.00133566	ZFX, SP6, ZNF148, KLF6, KLF14, SMAD2, E2F6, SP1,
MRSA vs Control	CD14 Mono	MKNK2	19	2051244	-0.232078	8.84259e-194	-0.360886	0.0458916	19	1918094	1918594	0.910144	0.0236197	1.4443	0.015979	ZFX, ZFY, SP9, SP7,
MRSA vs Control	CD14 Mono	MKNK2	19	2051244	-0.232078	8.84259e-194	-0.360886	0.0458916	19	1941153	1941653	2.31917	6.41769e-11	1.68615	0.00147021	PLAG1, ZNF148, SP9, SP1, ZFX, E2F6, ZFY, SP2,
MRSA vs Control	CD14 Mono	MKNK2	19	2051244	-0.232078	8.84259e-194	-0.360886	0.0458916	19	1948698	1949198	0.549418	0.016041	0.53741	0.00256331	ZFX, ZFY, PURA, KLF2,
MRSA vs Control	CD14 Mono	MKNK2	19	2051244	-0.232078	8.84259e-194	-0.360886	0.0458916	19	1951779	1952279	1.09405	9.0656e-09	2.02333	0.0027497	ARNT2, ZNF148, ZFY, PURA,
MRSA vs Control	CD14 Mono	MKNK2	19	2051244	-0.232078	8.84259e-194	-0.360886	0.0458916	19	1956797	1957297	1.88289	1.11808e-09	2.2865	0.00181011	KLF6, ZFX, SP6, KLF14, ZFY, ZNF148, SP1,
MRSA vs Control	CD14 Mono	MKNK2	19	2051244	-0.232078	8.84259e-194	-0.360886	0.0458916	19	1960105	1960605	1.32	1.40863e-08	0.849192	0.000253426	ZFX, ZNF148, SMAD2, PURA, EPAS1, SP1, ZFY,
MRSA vs Control	CD14 Mono	MKNK2	19	2051244	-0.232078	8.84259e-194	-0.360886	0.0458916	19	2508125	2508625	1.20541	0.00620265	1.05066	0.000703886	EPAS1, SP1,
MRSA vs Control	CD14 Mono	NAP1L1	12	76084685	-0.308949	4.96101e-292	-0.418396	0.00276657	12	76314573	76315073	0.772892	1.36733e-07	1.57951	0.0268273	ZNF263, KLF16,
MRSA vs Control	CD14 Mono	NOTCH2	1	120069703	-0.178097	6.15233e-132	-0.392233	0.00309211	1	119986992	119987492	2.8398	1.56782e-07	1.96492	0.00656278	FOSL1, PURA, FOSL2, JUND, SMARCC1,
MRSA vs Control	CD14 Mono	NUDT3	6	34392669	-0.176784	1.8293e-137	-0.351553	0.0199479	6	34162004	34162504	1.45575	0.000283075	2.52445	0.00132371	ESR1, PLAG1, SP1,
MRSA vs Control	CD14 Mono	NUP50	22	45163924	-0.18558	3.17553e-166	-0.935478	6.81779e-08	22	45560268	45560768	1.37802	0.000286896	1.13592	5.88738e-11	FOSL1,
MRSA vs Control	CD14 Mono	PGAM1	10	97426190	0.24412	2.22132e-149	0.605868	5.4975e-06	10	97056345	97056845	1.01505	7.55415e-24	1.71618	0.00714924	ZFX,
MRSA vs Control	CD14 Mono	PIM1	6	37170151	0.515294	0	2.21863	2.48225e-07	6	36701287	36701787	-0.798572	1.0274e-09	1.01325	0.0212654	PLAG1, INSM1,
MRSA vs Control	CD14 Mono	PIM1	6	37170151	0.515294	0	2.21863	2.48225e-07	6	36719543	36720043	1.12122	0.000801558	0.600979	0.00433798	ZNF148, PURA, SP1,
MRSA vs Control	CD14 Mono	PIM1	6	37170151	0.515294	0	2.21863	2.48225e-07	6	36724518	36725018	1.99137	0.00518525	2.95468	3.37372e-05	ZNF148,
MRSA vs Control	CD14 Mono	PIM1	6	37170151	0.515294	0	2.21863	2.48225e-07	6	36734238	36734738	3.67633	0.00103047	3.07636	0.000337627	SMAD2, ZNF148, ZFX, ZFY,
MRSA vs Control	CD14 Mono	PIM1	6	37170151	0.515294	0	2.21863	2.48225e-07	6	36735049	36735549	1.80336	0.0374472	1.48233	0.0071485	ZNF148, SP1, SMAD2, SP9, ESR1,
MRSA vs Control	CD14 Mono	PIM1	6	37170151	0.515294	0	2.21863	2.48225e-07	6	36758425	36758925	1.51582	0.0246973	1.51799	0.0473958	ZNF148, SP6, KLF2, SP1, ESR1, SP7, SP9, KLF11, EPAS1,
MRSA vs Control	CD14 Mono	PIM1	6	37170151	0.515294	0	2.21863	2.48225e-07	6	36765325	36765825	1.7425	0.00154353	1.9401	1.77718e-06	ZFX, ZNF148, SP2,
MRSA vs Control	CD14 Mono	PIM1	6	37170151	0.515294	0	2.21863	2.48225e-07	6	36788742	36789242	3.32826	3.37919e-14	1.11983	1.36078e-06	SP1, ZNF148, EPAS1, SP6, NR0B1,
MRSA vs Control	CD14 Mono	PIM1	6	37170151	0.515294	0	2.21863	2.48225e-07	6	36817070	36817570	3.91103	0.0484143	2.61162	1.45095e-10	SMAD2, KLF11, SP6, KLF14,
MRSA vs Control	CD14 Mono	PIM1	6	37170151	0.515294	0	2.21863	2.48225e-07	6	36826299	36826799	1.21356	0.00591989	0.947829	0.00114392	FOSL1,
MRSA vs Control	CD14 Mono	PIM1	6	37170151	0.515294	0	2.21863	2.48225e-07	6	36839235	36839735	1.42559	0.00020106	1.86644	0.00292192	ZBTB7A, SP7, SP9, E2F6, ZNF148, KLF11, SP3, ZNF219,
MRSA vs Control	CD14 Mono	PIM1	6	37170151	0.515294	0	2.21863	2.48225e-07	6	36842511	36843011	2.65553	0.00585799	3.41793	9.89135e-07	ZFX, PURA, PLAG1,
MRSA vs Control	CD14 Mono	PLEK	2	68365281	0.280369	3.01399e-241	0.596911	0.00124554	2	68386803	68387303	1.76853	0.00661762	1.12895	0.00748556	SP1,
MRSA vs Control	CD14 Mono	PLEK	2	68365281	0.280369	3.01399e-241	0.596911	0.00124554	2	68423853	68424353	1.63477	0.0239201	0.942269	0.00157129	FOSL1, FOSL2,
MRSA vs Control	CD14 Mono	PLEK	2	68365281	0.280369	3.01399e-241	0.596911	0.00124554	2	68425127	68425627	1.55312	0.000215108	1.60987	0.00261021	FOSL1, JUND,
MRSA vs Control	CD14 Mono	PLEKHO1	1	150149433	-0.168064	7.7507e-96	-0.412107	0.00372286	1	149929990	149930490	1.50395	0.00185786	1.82403	0.00517422	EPAS1, SMAD2,
MRSA vs Control	CD14 Mono	PLEKHO1	1	150149433	-0.168064	7.7507e-96	-0.412107	0.00372286	1	150150449	150150949	1.14017	0.048748	1.16262	0.0368342	SP7, SP9, ZNF148,
MRSA vs Control	CD14 Mono	PLK3	1	44800376	0.245251	7.20592e-188	1.50946	0.00260003	1	44806857	44807357	1.11012	0.00114749	0.847818	0.0022767	FOSL1, PURA, JUND, JUNB,
MRSA vs Control	CD14 Mono	PLK3	1	44800376	0.245251	7.20592e-188	1.50946	0.00260003	1	44809432	44809932	1.34595	0.00814269	1.1953	3.15786e-05	ZNF148, SP1, PURA, EPAS1, PLAG1,
MRSA vs Control	CD14 Mono	PPP1R15A	19	48872391	0.463243	0	0.869859	0.00988664	19	48872043	48872543	1.25398	0.0325134	2.26842	0.00142611	SP6, KLF14, SP1, SP7, KLF16,
MRSA vs Control	CD14 Mono	PRAM1	19	8502640	-0.261899	1.43229e-252	-0.522515	2.0264e-05	19	8342492	8342992	1.30351	1.9473e-35	1.3864	1.55528e-06	SMAD2, EPAS1, ZNF148, KLF11, ESR1, ZBTB7A, SP1, EGR1, E2F6,
MRSA vs Control	CD14 Mono	PRAM1	19	8502640	-0.261899	1.43229e-252	-0.522515	2.0264e-05	19	8347671	8348171	1.55163	0.0329534	0.86875	0.00684275	ESR1,
MRSA vs Control	CD14 Mono	PRPF8	17	1684867	-0.208901	5.64776e-202	-0.625223	1.88631e-05	17	1613981	1614481	1.91766	0.00823566	1.7896	0.00426909	ZFX, EPAS1,
MRSA vs Control	CD14 Mono	PSMB1	6	170553307	0.247608	1.14297e-198	0.302298	3.43544e-05	6	170459957	170460457	1.67239	0.00239	1.44159	0.0164516	ZFX, ZFY,
MRSA vs Control	CD14 Mono	RASSF4	10	44959801	-0.205373	3.76639e-159	-0.444589	4.61681e-05	10	44947650	44948150	2.61668	4.97318e-06	2.18821	8.87642e-07	PLAG1,
MRSA vs Control	CD14 Mono	RASSF4	10	44959801	-0.205373	3.76639e-159	-0.444589	4.61681e-05	10	44958095	44958595	3.71067	3.92338e-05	3.71183	2.28661e-10	JUND,
MRSA vs Control	CD14 Mono	RASSF4	10	44959801	-0.205373	3.76639e-159	-0.444589	4.61681e-05	10	44958856	44959356	0.978367	0.00031278	1.46789	0.0191174	E2F6, SP7, SP9, ZNF148,
MRSA vs Control	CD14 Mono	RASSF4	10	44959801	-0.205373	3.76639e-159	-0.444589	4.61681e-05	10	44959415	44959915	0.700246	2.98527e-15	0.684561	0.000814095	ZNF148, ZNF219, PURA, KLF11, KLF6, ZBTB7A, ZFX, SP7, INSM1, KLF14, SP1,
MRSA vs Control	CD14 Mono	RASSF4	10	44959801	-0.205373	3.76639e-159	-0.444589	4.61681e-05	10	44960854	44961354	1.16331	4.04162e-07	1.07901	1.69502e-05	SMAD2, E2F6,
MRSA vs Control	CD14 Mono	RBBP4	1	32651207	-0.233945	6.85345e-237	-0.55033	0.000178484	1	32337806	32338306	0.773924	1.50804e-07	0.832062	0.0105767	ZNF148, ESR1, PURA,
MRSA vs Control	CD14 Mono	RBBP4	1	32651207	-0.233945	6.85345e-237	-0.55033	0.000178484	1	32989143	32989643	1.06912	0.00466309	0.702994	0.000398263	FOSL1,
MRSA vs Control	CD14 Mono	RBM6	3	49940149	-0.241831	2.11267e-259	-0.837015	7.08928e-07	3	50275842	50276342	0.798668	0.00455232	1.89772	0.00527146	EPAS1, SP6, ZFY, E2F6,
MRSA vs Control	CD14 Mono	RIN3	14	92513780	-0.235085	7.61811e-218	-0.370637	0.00428199	14	92662318	92662818	1.7457	0.0035738	1.57964	0.0237045	PLAG1, ZFX,
MRSA vs Control	CD14 Mono	RNF7	3	141738208	0.190577	1.77304e-116	0.38445	9.96303e-06	3	141946122	141946622	2.31604	4.16125e-05	1.83006	0.00405472	ZFX, EPAS1, ZBTB7A, ZFY, KLF11, KLF14,
MRSA vs Control	CD14 Mono	RNF7	3	141738208	0.190577	1.77304e-116	0.38445	9.96303e-06	3	142046296	142046796	2.75571	0.0003985	2.45409	8.54476e-09	SMAD2, SMAD4,
MRSA vs Control	CD14 Mono	RSL1D1	16	11851542	-0.152493	1.22533e-86	-0.427889	7.39939e-05	16	11407424	11407924	2.13444	1.043e-05	1.50679	0.0202476	ZFX, ZFY, SMAD2,
MRSA vs Control	CD14 Mono	RSL1D1	16	11851542	-0.152493	1.22533e-86	-0.427889	7.39939e-05	16	11602302	11602802	1.19265	2.19561e-05	0.621733	0.0414285	SMAD2,
MRSA vs Control	CD14 Mono	RSL1D1	16	11851542	-0.152493	1.22533e-86	-0.427889	7.39939e-05	16	11669534	11670034	3.93341	0.000488087	3.71985	1.28015e-06	PURA, ZNF148, ZNF219, EGR1, SP1, FOSL2, SMAD4,
MRSA vs Control	CD14 Mono	RSRP1	1	25338254	-0.244244	5.81285e-156	-0.572538	0.0143409	1	24955031	24955531	1.56677	0.0482803	0.970231	0.0254422	SMAD2, ZNF148, JUND,
MRSA vs Control	CD14 Mono	RSRP1	1	25338254	-0.244244	5.81285e-156	-0.572538	0.0143409	1	25023606	25024106	3.81169	6.0516e-06	3.23822	2.71062e-07	ZNF148, SP1, ZBTB7A,
MRSA vs Control	CD14 Mono	RSRP1	1	25338254	-0.244244	5.81285e-156	-0.572538	0.0143409	1	25030036	25030536	2.11325	0.00048573	2.06152	0.00176136	PURA,
MRSA vs Control	CD14 Mono	RSRP1	1	25338254	-0.244244	5.81285e-156	-0.572538	0.0143409	1	25030754	25031254	2.68128	2.03142e-06	1.75328	3.88338e-07	FOSL1, PURA, ZNF219, FOSL2, SMAD4, E2F6,
MRSA vs Control	CD14 Mono	RSRP1	1	25338254	-0.244244	5.81285e-156	-0.572538	0.0143409	1	25031508	25032008	2.2819	0.00717138	2.55598	5.24288e-06	ZFX, SMAD2, ZBTB7A, JUND, E2F6,
MRSA vs Control	CD14 Mono	S100A10	1	151993859	0.27312	3.03799e-241	0.453391	0.000852299	1	151988533	151989033	2.45258	1.86872e-06	3.45755	1.2099e-05	FOSL1, ZNF148, JUND,
MRSA vs Control	CD14 Mono	S100A12	1	153375621	0.471838	6.82117e-131	0.701503	0.000952511	1	153549252	153549752	3.68007	1.71785e-06	1.94795	2.42085e-09	FOSL1, ZNF148, PURA, ZBTB7A, JUNB, JUND, FOSL2, ZNF219,
MRSA vs Control	CD14 Mono	S100A8	1	153422583	0.869862	0	1.07378	3.64367e-05	1	153534239	153534739	1.13851	0.0395573	1.91195	0.00420593	FOSL1,
MRSA vs Control	CD14 Mono	S100A8	1	153422583	0.869862	0	1.07378	3.64367e-05	1	153549252	153549752	3.68007	1.71785e-06	1.94795	2.42085e-09	FOSL1, ZNF148, PURA, ZBTB7A, JUNB, JUND, FOSL2, ZNF219,
MRSA vs Control	CD14 Mono	S100A9	1	153357853	0.768374	0	0.842512	1.35469e-05	1	153534239	153534739	1.13851	0.0395573	1.91195	0.00420593	FOSL1,
MRSA vs Control	CD14 Mono	S100A9	1	153357853	0.768374	0	0.842512	1.35469e-05	1	153549252	153549752	3.68007	1.71785e-06	1.94795	2.42085e-09	FOSL1, ZNF148, PURA, ZBTB7A, JUNB, JUND, FOSL2, ZNF219,
MRSA vs Control	CD14 Mono	SERPINA1	14	94390635	0.218478	9.94084e-96	0.416111	7.38697e-06	14	94388731	94389231	-1.07483	0.0277402	-0.70834	0.0447959	FOSL1, JUND, ZNF219, EPAS1, FOSL2, EGR1,
MRSA vs Control	CD14 Mono	SH3BGRL3	1	26280085	0.310766	0	0.497083	1.68822e-07	1	26274758	26275258	2.21562	1.20971e-19	1.60057	0.0001027	ZNF148, PURA,
MRSA vs Control	CD14 Mono	SH3BGRL3	1	26280085	0.310766	0	0.497083	1.68822e-07	1	26276155	26276655	1.36781	2.32374e-09	0.894007	6.10836e-07	FOSL1, ZNF148, SP1, ZFX, EPAS1, PURA, KLF6, JUND, E2F6, ZFY, INSM1, KLF2, FOSL2,
MRSA vs Control	CD14 Mono	SH3BGRL3	1	26280085	0.310766	0	0.497083	1.68822e-07	1	26278817	26279317	1.68527	0.0283738	1.37206	2.95641e-06	FOSL1, JUNB,
MRSA vs Control	CD14 Mono	SH3BGRL3	1	26280085	0.310766	0	0.497083	1.68822e-07	1	26279742	26280242	0.719688	0.0181938	0.71786	0.000355369	ZFX, ZNF148, SP1, ZFY,
MRSA vs Control	CD14 Mono	SH3BGRL3	1	26280085	0.310766	0	0.497083	1.68822e-07	1	26282733	26283233	1.3187	5.48327e-12	2.00463	0.000279477	SP9, SP7, ZNF148, PURA, ESR1,
MRSA vs Control	CD14 Mono	SH3BGRL3	1	26280085	0.310766	0	0.497083	1.68822e-07	1	26288485	26288985	1.71145	1.39627e-07	1.47904	4.72769e-08	FOSL1, ZNF148, ZFX, JUNB, FOSL2, JUND,
MRSA vs Control	CD14 Mono	SIPA1	11	65638100	-0.175995	5.35731e-132	-0.417861	0.0004239	11	65163691	65164191	0.968095	0.00613211	1.43609	5.77893e-08	EPAS1, ESR1, ZNF148,
MRSA vs Control	CD14 Mono	SIPA1	11	65638100	-0.175995	5.35731e-132	-0.417861	0.0004239	11	65419847	65420347	2.06607	0.0038114	1.46719	0.0287353	EGR1, KLF6,
MRSA vs Control	CD14 Mono	SIPA1	11	65638100	-0.175995	5.35731e-132	-0.417861	0.0004239	11	65439600	65440100	1.36444	0.0236197	1.59391	0.006747	KLF14, ARNT2, SP7, SP9,
MRSA vs Control	CD14 Mono	SIPA1	11	65638100	-0.175995	5.35731e-132	-0.417861	0.0004239	11	66003225	66003725	2.79467	0.0120151	3.56116	2.29659e-06	ZFX,
MRSA vs Control	CD14 Mono	SIPA1	11	65638100	-0.175995	5.35731e-132	-0.417861	0.0004239	11	66012839	66013339	2.54668	8.62266e-07	1.78284	0.000227351	JUNB, FOSL1, ZNF263,
MRSA vs Control	CD14 Mono	SLC31A2	9	113151006	0.223409	1.74789e-154	0.737179	3.50806e-05	9	112862101	112862601	1.39926	0.000525292	1.70302	0.00124148	ZBTB7A, SMAD2,
MRSA vs Control	CD14 Mono	SLC31A2	9	113151006	0.223409	1.74789e-154	0.737179	3.50806e-05	9	113368141	113368641	0.963095	5.60328e-05	1.70852	0.000732282	SMAD2,
MRSA vs Control	CD14 Mono	SLC31A2	9	113151006	0.223409	1.74789e-154	0.737179	3.50806e-05	9	113417578	113418078	1.6642	1.92798e-12	2.11438	0.000289952	SMAD2, SMAD4,
MRSA vs Control	CD14 Mono	SLC31A2	9	113151006	0.223409	1.74789e-154	0.737179	3.50806e-05	9	113427587	113428087	3.41678	0.0289301	2.82585	9.02732e-05	FOSL1, JUND,
MRSA vs Control	CD14 Mono	SLC31A2	9	113151006	0.223409	1.74789e-154	0.737179	3.50806e-05	9	113446184	113446684	1.37667	0.0144927	1.10668	2.96237e-05	ZBTB7A,
MRSA vs Control	CD14 Mono	SNAP23	15	42495305	-0.165385	1.31714e-111	-0.325635	0.0250445	15	42502854	42503354	-2.01133	7.14868e-06	-1.93432	0.013156	PURA,
MRSA vs Control	CD14 Mono	SNAP23	15	42495305	-0.165385	1.31714e-111	-0.325635	0.0250445	15	42506602	42507102	-1.16248	7.72996e-14	-0.841455	0.00756296	ZNF219, KLF6,
MRSA vs Control	CD14 Mono	SNAP23	15	42495305	-0.165385	1.31714e-111	-0.325635	0.0250445	15	42510819	42511319	-2.3959	0.000293863	-2.27221	1.41618e-05	PURA,
MRSA vs Control	CD14 Mono	SNAP23	15	42495305	-0.165385	1.31714e-111	-0.325635	0.0250445	15	42547839	42548339	-1.00669	0.00851821	-1.53139	6.20371e-05	KLF6, EGR1,
MRSA vs Control	CD14 Mono	SNAP23	15	42495305	-0.165385	1.31714e-111	-0.325635	0.0250445	15	42549079	42549579	-0.692006	8.20326e-08	-1.51116	0.0157855	PURA, SP1,
MRSA vs Control	CD14 Mono	SNAP23	15	42495305	-0.165385	1.31714e-111	-0.325635	0.0250445	15	42575225	42575725	-2.47687	2.45885e-09	-2.3028	0.00297172	ZNF219, KLF6, EGR1, ZBTB7A, ZNF148, KLF11, SP1, SP7, SP3,
MRSA vs Control	CD14 Mono	SNAP23	15	42495305	-0.165385	1.31714e-111	-0.325635	0.0250445	15	42635739	42636239	-1.41288	4.11784e-11	-0.807448	0.0107432	ZNF219,
MRSA vs Control	CD14 Mono	SNRNP200	2	96305546	-0.161736	1.45435e-133	-0.337149	0.00894742	2	96538541	96539041	2.57626	0.0172947	2.98405	7.75215e-06	ZFX, KLF6, SP6, ZNF148, SP1, PURA, SP7, E2F6, KLF14, KLF11, EGR1, ZBTB7A,
MRSA vs Control	CD14 Mono	SP1	12	53380175	-0.167446	3.56325e-138	-0.571246	3.44881e-05	12	53094245	53094745	2.06955	0.00122123	2.56814	0.000157631	KLF6, SMAD2, ZNF148, PURA, SP1, SMAD4,
MRSA vs Control	CD14 Mono	STAT1	2	191014250	0.22925	9.5792e-162	0.60613	0.00442456	2	190562976	190563476	2.49364	0.000854666	1.03104	1.5147e-07	FOSL1, EPAS1,
MRSA vs Control	CD14 Mono	STAT1	2	191014250	0.22925	9.5792e-162	0.60613	0.00442456	2	190813812	190814312	1.35022	0.0181647	0.959773	0.00611276	ZNF148,
MRSA vs Control	CD14 Mono	STK11	19	1205777	-0.159324	2.47228e-124	-0.403244	0.00036737	19	1403112	1403612	2.26319	0.000524371	0.952151	0.0475735	ZFY, ZFX,
MRSA vs Control	CD14 Mono	STK11	19	1205777	-0.159324	2.47228e-124	-0.403244	0.00036737	19	1432936	1433436	2.74998	0.00229336	1.86361	0.00666805	SP1, ZNF148, KLF6, KLF16, SP7, ZFX,
MRSA vs Control	CD14 Mono	STK11	19	1205777	-0.159324	2.47228e-124	-0.403244	0.00036737	19	1478401	1478901	1.15597	1.80395e-07	1.41616	8.2532e-05	PURA, ZFX,
MRSA vs Control	CD14 Mono	STK11	19	1205777	-0.159324	2.47228e-124	-0.403244	0.00036737	19	1479021	1479521	1.22182	1.08181e-05	1.81006	0.00133566	ZFX, SP6, ZNF148, KLF6, KLF14, SMAD2, E2F6, SP1,
MRSA vs Control	CD14 Mono	TIMP2	17	78925387	0.190552	4.68986e-104	0.347177	1.15159e-05	17	78637958	78638458	-0.523429	0.00299215	-1.02386	0.00293786	PURA,
MRSA vs Control	CD14 Mono	TIMP2	17	78925387	0.190552	4.68986e-104	0.347177	1.15159e-05	17	78643968	78644468	-0.56446	0.00481152	-0.736877	0.0359425	ZFX, SP1,
MRSA vs Control	CD14 Mono	TIMP2	17	78925387	0.190552	4.68986e-104	0.347177	1.15159e-05	17	78645821	78646321	-1.74913	0.0268075	-1.13117	0.0176487	PURA, ZNF148,
MRSA vs Control	CD14 Mono	TLE3	15	70097917	0.172301	9.24192e-59	0.924481	0.00325006	15	70508578	70509078	1.89885	6.46247e-09	1.58383	0.00476557	KLF6, EGR1, ZFX,
MRSA vs Control	CD14 Mono	TMEM154	4	152679997	-0.216009	8.66491e-171	-0.706081	0.00135818	4	152806109	152806609	1.24723	3.23598e-05	0.715791	0.0271955	ESR1,
MRSA vs Control	CD14 Mono	TMEM154	4	152679997	-0.216009	8.66491e-171	-0.706081	0.00135818	4	153121764	153122264	-4.21222	0.0272368	-1.1133	0.0196072	ZBTB7A,
MRSA vs Control	CD14 Mono	TMEM50A	1	25338333	0.203106	2.22338e-122	0.262198	0.0109083	1	25028406	25028906	1.68937	2.253e-07	1.93207	0.00254464	PURA, SP1, ZNF148,
MRSA vs Control	CD14 Mono	TNFAIP2	14	103123460	-0.307162	6.31242e-216	-0.556732	2.52352e-05	14	102872094	102872594	0.996856	6.11283e-05	0.616804	9.24213e-06	SMAD2, ESR1, ZNF148, PURA, EGR1, PLAG1, SP1,
MRSA vs Control	CD14 Mono	TNFAIP2	14	103123460	-0.307162	6.31242e-216	-0.556732	2.52352e-05	14	102918397	102918897	0.956932	2.35326e-07	0.860062	3.97044e-05	ZNF148, PURA, EPAS1, ZNF219,
MRSA vs Control	CD14 Mono	TNFAIP2	14	103123460	-0.307162	6.31242e-216	-0.556732	2.52352e-05	14	103056783	103057283	2.69611	2.05971e-10	1.73184	2.68189e-09	ZNF148, EPAS1, ZFX, PURA, ZBTB7A, EGR1,
MRSA vs Control	CD14 Mono	TNFAIP2	14	103123460	-0.307162	6.31242e-216	-0.556732	2.52352e-05	14	103057360	103057860	1.83786	5.9948e-17	1.40294	0.00564998	EPAS1, SP7, ZFX, ZBTB7A, SP9,
MRSA vs Control	CD14 Mono	TNFAIP2	14	103123460	-0.307162	6.31242e-216	-0.556732	2.52352e-05	14	103066177	103066677	1.33897	0.0157865	0.959872	2.96205e-06	SP1, ZNF148,
MRSA vs Control	CD14 Mono	TNFAIP2	14	103123460	-0.307162	6.31242e-216	-0.556732	2.52352e-05	14	103113509	103114009	0.924166	0.00172332	0.616028	0.040134	PLAG1, ESR1, PURA, ZFX, ZBTB7A,
MRSA vs Control	CD14 Mono	TNFAIP2	14	103123460	-0.307162	6.31242e-216	-0.556732	2.52352e-05	14	103126285	103126785	1.30891	0.0456352	1.48738	0.0366744	ZFX, KLF14, SP6,
MRSA vs Control	CD14 Mono	TNFRSF1B	1	12166990	-0.32651	2.14158e-284	-0.465697	0.000770636	1	11691430	11691930	1.55683	1.6448e-15	1.37433	0.0289278	ZFX, E2F6, INSM1, ZFY, ZBTB7A, KLF11, SP3,
MRSA vs Control	CD14 Mono	TNFRSF1B	1	12166990	-0.32651	2.14158e-284	-0.465697	0.000770636	1	11731615	11732115	1.07774	7.24883e-06	1.92419	0.00153129	ZFX, ZNF148, ZFY, PLAG1, PURA,
MRSA vs Control	CD14 Mono	TNFRSF1B	1	12166990	-0.32651	2.14158e-284	-0.465697	0.000770636	1	11804427	11804927	1.70843	9.37082e-05	1.65384	0.00251159	PURA,
MRSA vs Control	CD14 Mono	TNFRSF1B	1	12166990	-0.32651	2.14158e-284	-0.465697	0.000770636	1	11812100	11812600	2.6667	0.0301168	1.6258	0.000166434	SP1,
MRSA vs Control	CD14 Mono	TNFRSF1B	1	12166990	-0.32651	2.14158e-284	-0.465697	0.000770636	1	12142178	12142678	1.59181	1.20189e-18	1.72223	0.000144518	ZFX, ZFY,
MRSA vs Control	CD14 Mono	TNFRSF1B	1	12166990	-0.32651	2.14158e-284	-0.465697	0.000770636	1	12143751	12144251	1.29734	0.0131102	0.929748	1.13762e-05	ZFX, ZFY, SMAD4,
MRSA vs Control	CD14 Mono	TNFRSF1B	1	12166990	-0.32651	2.14158e-284	-0.465697	0.000770636	1	12146693	12147193	1.64901	0.0129647	1.91138	0.00354707	ZNF148,
MRSA vs Control	CD14 Mono	TNFRSF1B	1	12166990	-0.32651	2.14158e-284	-0.465697	0.000770636	1	12149187	12149687	4.63235	6.61421e-10	2.50411	4.75477e-15	ZBTB7A, ZNF148,
MRSA vs Control	CD14 Mono	TNFRSF1B	1	12166990	-0.32651	2.14158e-284	-0.465697	0.000770636	1	12149787	12150287	0.537586	0.00129067	1.69862	0.000365885	SP2,
MRSA vs Control	CD14 Mono	TNFRSF1B	1	12166990	-0.32651	2.14158e-284	-0.465697	0.000770636	1	12150456	12150956	1.32356	5.98832e-08	1.93498	6.67494e-05	ZBTB7A,
MRSA vs Control	CD14 Mono	TNFRSF1B	1	12166990	-0.32651	2.14158e-284	-0.465697	0.000770636	1	12151009	12151509	1.01935	2.77007e-12	2.02142	0.00260585	ZFX, ZFY, ZNF263,
MRSA vs Control	CD14 Mono	TNFRSF1B	1	12166990	-0.32651	2.14158e-284	-0.465697	0.000770636	1	12152132	12152632	1.60941	1.00438e-06	1.93332	1.7827e-05	PLAG1,
MRSA vs Control	CD14 Mono	TNFRSF1B	1	12166990	-0.32651	2.14158e-284	-0.465697	0.000770636	1	12153236	12153736	0.692147	7.55356e-06	0.545561	0.000415209	ESR1, ZNF148,
MRSA vs Control	CD14 Mono	TNFRSF1B	1	12166990	-0.32651	2.14158e-284	-0.465697	0.000770636	1	12159724	12160224	3.15476	1.54455e-08	1.71569	1.63311e-09	PURA, KLF14, FOSL1, JUND, KLF6, SP6, ZNF148, ZBTB7A, KLF11, SP2,
MRSA vs Control	CD14 Mono	TNFRSF1B	1	12166990	-0.32651	2.14158e-284	-0.465697	0.000770636	1	12165379	12165879	2.40495	0.000500088	2.47702	0.0027978	ZFX, ZNF148, PURA, SP1,
MRSA vs Control	CD14 Mono	TNFRSF1B	1	12166990	-0.32651	2.14158e-284	-0.465697	0.000770636	1	12166703	12167203	0.892796	7.1264e-06	0.663686	0.0128095	ZFX, SP6, ZFY, SP7, KLF14, KLF16, ARNT2, ESR1,
MRSA vs Control	CD14 Mono	TNFRSF1B	1	12166990	-0.32651	2.14158e-284	-0.465697	0.000770636	1	12170400	12170900	1.73718	1.90985e-14	1.47108	0.0437655	ESR1,
MRSA vs Control	CD14 Mono	TNFRSF1B	1	12166990	-0.32651	2.14158e-284	-0.465697	0.000770636	1	12171883	12172383	1.79364	0.0478418	2.19643	0.00035713	FOSL1, ZFX, ZNF148, PURA, JUNB, JUND, ZFY, ARNT2,
MRSA vs Control	CD14 Mono	TNFRSF1B	1	12166990	-0.32651	2.14158e-284	-0.465697	0.000770636	1	12173731	12174231	1.53083	0.000224147	0.980813	0.0064995	ZNF148, PURA, ZFX,
MRSA vs Control	CD14 Mono	TNFRSF1B	1	12166990	-0.32651	2.14158e-284	-0.465697	0.000770636	1	12175531	12176031	2.56079	0.0271751	2.52093	7.23745e-05	ARNT2, PURA, SP7, SP9, ZFY, SP2,
MRSA vs Control	CD14 Mono	TNFRSF1B	1	12166990	-0.32651	2.14158e-284	-0.465697	0.000770636	1	12176574	12177074	1.44839	1.54887e-19	2.04845	0.00190044	ESR1,
MRSA vs Control	CD14 Mono	TNFRSF1B	1	12166990	-0.32651	2.14158e-284	-0.465697	0.000770636	1	12177285	12177785	1.70255	4.23459e-13	1.69166	0.00535598	ZFX, ZNF148, SP1, KLF6,
MRSA vs Control	CD14 Mono	TNFRSF1B	1	12166990	-0.32651	2.14158e-284	-0.465697	0.000770636	1	12177805	12178305	2.4038	9.92295e-21	1.72387	3.42004e-06	KLF6, ZNF148, ZBTB7A, SP1, EGR1,
MRSA vs Control	CD14 Mono	TNFRSF1B	1	12166990	-0.32651	2.14158e-284	-0.465697	0.000770636	1	12595031	12595531	2.12743	1.80733e-21	2.52639	0.000201871	ZNF148, KLF6, SP7, SP1, E2F6, PURA, EGR1,
MRSA vs Control	CD14 Mono	TNFRSF1B	1	12166990	-0.32651	2.14158e-284	-0.465697	0.000770636	1	12614742	12615242	1.34846	5.38995e-07	1.41549	0.00577354	KLF6, ZNF148,
MRSA vs Control	CD14 Mono	TNFRSF1B	1	12166990	-0.32651	2.14158e-284	-0.465697	0.000770636	1	12615520	12616020	0.678321	0.0355428	1.6547	0.00874164	SP7, ESR1, EPAS1,
MRSA vs Control	CD14 Mono	TNRC6B	22	40044816	-0.211641	3.10201e-159	-0.57757	0.000438023	22	40217468	40217968	1.10502	0.0291665	1.89386	0.0023077	ZFX, ZFY,
MRSA vs Control	CD14 Mono	TPM3	1	154192100	0.207404	1.90337e-177	0.380082	5.92348e-07	1	153961306	153961806	2.54018	0.000120429	1.75254	5.73846e-10	PURA, SP1, ZNF148,
MRSA vs Control	CD14 Mono	TPM3	1	154192100	0.207404	1.90337e-177	0.380082	5.92348e-07	1	154404454	154404954	1.05191	7.39667e-15	1.68483	0.0104913	EPAS1, SMAD2,
MRSA vs Control	CD14 Mono	TPM3	1	154192100	0.207404	1.90337e-177	0.380082	5.92348e-07	1	154405933	154406433	1.55693	1.92041e-11	1.39133	0.00191522	FOSL1, ZNF148, JUND, SP1, EGR1, JUNB, ZNF219,
MRSA vs Control	CD14 Mono	TPM3	1	154192100	0.207404	1.90337e-177	0.380082	5.92348e-07	1	154418881	154419381	1.63007	1.23701e-10	2.08787	0.000514327	SP1, ZNF148,
MRSA vs Control	CD14 Mono	TPM3	1	154192100	0.207404	1.90337e-177	0.380082	5.92348e-07	1	154423213	154423713	4.17246	5.9105e-16	2.29683	0.00479186	FOSL1, ZNF148, PURA, KLF6, EGR1, SP1, EPAS1, E2F6, ZBTB7A,
MRSA vs Control	CD14 Mono	TRIM38	6	25962801	-0.196644	4.53884e-137	-0.289974	0.00853673	6	26160740	26161240	1.24396	0.000395673	0.913622	0.00648936	PLAG1,
MRSA vs Control	CD14 Mono	TUBB4B	9	137241286	0.48818	0	1.3061	1.05304e-15	9	136865381	136865881	1.79648	1.45887e-18	2.39599	0.000275223	SP1, PURA, PLAG1, ZNF148,
MRSA vs Control	CD14 Mono	TUBB4B	9	137241286	0.48818	0	1.3061	1.05304e-15	9	136886118	136886618	1.85339	0.00465171	1.77339	0.000200744	SP6, KLF6,
MRSA vs Control	CD14 Mono	TUBB4B	9	137241286	0.48818	0	1.3061	1.05304e-15	9	136926184	136926684	1.158	0.042065	1.63635	0.0146419	PLAG1, EGR1,
MRSA vs Control	CD14 Mono	UBALD2	17	76265347	0.278674	3.68474e-266	0.999316	0.000427513	17	76738498	76738998	1.32031	0.0182404	0.833294	0.000243276	PURA, ZNF148, ZNF219, ZNF263,
MRSA vs Control	CD14 Mono	UBE2J1	6	89352722	0.411165	0	1.17942	9.91439e-09	6	89508743	89509243	0.982252	0.000146259	0.846978	0.00284712	EPAS1,
MRSA vs Control	CD14 Mono	UBE2L6	11	57568330	0.353975	7.90046e-268	0.656346	0.00159378	11	57293542	57294042	1.18405	4.6379e-06	0.732445	0.00538215	SMAD2, PURA, SP1,
MRSA vs Control	CD14 Mono	ZBTB43	9	126805005	0.18724	1.06836e-110	1.24232	0.00341815	9	126683763	126684263	0.733391	0.023221	0.533286	0.000265848	PURA,
MRSA vs Control	CD14 Mono	ZFP36L2	2	43226606	-0.515598	0	-1.05086	3.92886e-08	2	43266627	43267127	1.32363	1.08951e-07	1.08547	0.000553918	E2F6, ZNF148, PURA, SMARCC1, ZFX, SP2,
MRSA vs Control	CD14 Mono	ZFP36L2	2	43226606	-0.515598	0	-1.05086	3.92886e-08	2	43268963	43269463	1.03865	0.0135972	0.923045	0.00153811	FOSL1, ZFX,
MRSA vs Control	CD14 Mono	ZFP36L2	2	43226606	-0.515598	0	-1.05086	3.92886e-08	2	43270426	43270926	1.85114	0.000116568	1.4776	0.011306	SP6,
MRSA vs Control	CD16 Mono	AKNA	9	114394405	-0.192125	4.32044e-19	-0.56447	0.000581456	9	114098247	114098747	1.10984	0.0470405	1.83958	0.0487087	KLF5, KLF4, ZFX, KLF1, SP3, SP6, GLI3, ZNF219, ZNF148, E2F6, ZFY,
MRSA vs Control	CD16 Mono	AMPD2	1	109619812	-0.173352	1.34016e-15	-0.395358	0.000338193	1	109821155	109821655	1.07877	2.91158e-06	1.96533	0.0214291	KLF4, PURA, TFAP4, SMAD2, KLF5,
MRSA vs Control	CD16 Mono	APOBEC3G	22	39077004	-0.181333	6.37192e-20	-0.899694	0.000286911	22	39472547	39473047	2.88996	0.00485911	2.84415	0.0113165	TGIF1, KLF7, KLF4, KLF3, ASCL2, TFAP2B, KLF15, ZBTB7A, ZNF148, TP63, KLF5, ZFX,
MRSA vs Control	CD16 Mono	ATP6V1F	7	128862855	0.296331	3.60951e-39	0.377521	8.78237e-05	7	128658436	128658936	2.9633	0.00370324	3.62981	9.04632e-05	KLF4, ZFY, KLF6, ZFX, PATZ1, PURA, ZNF281, PLAGL1, NHLH1,
MRSA vs Control	CD16 Mono	CAPZA1	1	112619831	-0.242934	1.53897e-21	-0.330725	0.0201538	1	112700196	112700696	-1.05104	5.80316e-06	-1.77323	0.00848339	KLF4, PURA, NFE2, EGR1, KLF1, ZNF148, ZNF281, KLF11, SP1,
MRSA vs Control	CD16 Mono	CARD9	9	136373669	-0.166108	3.44788e-16	-0.464011	0.00182506	9	136537196	136537696	-1.37197	0.016549	-0.794493	0.0433254	TP63, TCF4, MESP2, THAP1, MESP1,
MRSA vs Control	CD16 Mono	CCT3	1	156338415	-0.202221	2.43748e-22	-0.627685	2.71388e-05	1	155989904	155990404	0.755227	0.0461225	0.863809	0.00113181	ZNF148, SMAD1, RELA,
MRSA vs Control	CD16 Mono	CCT3	1	156338415	-0.202221	2.43748e-22	-0.627685	2.71388e-05	1	156106223	156106723	1.23403	0.0494908	2.28499	0.0260013	KLF4, KLF6, ZFX, PURA, ZNF148, KLF3, KLF2,
MRSA vs Control	CD16 Mono	CCT3	1	156338415	-0.202221	2.43748e-22	-0.627685	2.71388e-05	1	156126200	156126700	1.0805	0.000267328	1.93662	0.0120713	HIC2, PURA, ZBTB7A, LMO2, ZNF76, ZFX, SMAD4, TCF12, ZNF148, KLF5,
MRSA vs Control	CD16 Mono	CDKN1A	6	36676462	0.386265	2.21641e-61	1.19234	0.00913754	6	36719543	36720043	1.09177	2.00533e-07	1.48078	0.0306477	HIC2, PURA, SMAD1, LYL1, ZNF148, TCF4, SP1,
MRSA vs Control	CD16 Mono	CSNK1G2	19	1941171	-0.162976	2.52948e-13	-0.307607	0.00295323	19	1927635	1928135	2.30226	5.05818e-05	1.48973	0.0228495	KLF4, KLF1, PURA, KLF6, ZNF148, KLF5, MESP2, SP9, ETV7,
MRSA vs Control	CD16 Mono	EFHD2	1	15409887	0.518719	1.0203e-101	0.40038	5.25533e-05	1	15261088	15261588	2.13946	0.000190978	2.95845	6.97115e-05	KLF4, PURA, ZNF148, SMAD1, HIC2, SP1, ZNF281, PATZ1,
MRSA vs Control	CD16 Mono	EFHD2	1	15409887	0.518719	1.0203e-101	0.40038	5.25533e-05	1	15602838	15603338	0.588164	0.02152	1.88521	0.0272301	TFCP2L1,
MRSA vs Control	CD16 Mono	EIF1	17	41688884	0.287338	2.25059e-87	0.261938	0.0027744	17	41307679	41308179	-1.85086	1.89787e-05	-3.092	0.00716971	KLF6, PURA,
MRSA vs Control	CD16 Mono	EIF1	17	41688884	0.287338	2.25059e-87	0.261938	0.0027744	17	41308298	41308798	-2.32352	0.00709698	-2.90755	0.00154875	LYL1, HIC2, KLF3, SMAD1, ZBTB7A, ASCL2, KLF15, SP1, LMO2,
MRSA vs Control	CD16 Mono	EIF1	17	41688884	0.287338	2.25059e-87	0.261938	0.0027744	17	41308863	41309363	-1.69839	0.0302173	-3.68912	0.000535223	TGIF1, PURA, TFAP4, SMAD1, NFE2, MESP2, STAT1, STAT3, TFCP2L1, KLF15, SMAD2, ASCL2,
MRSA vs Control	CD16 Mono	GADD45B	19	2476126	0.703467	4.75663e-122	1.09152	4.21084e-06	19	2494054	2494554	1.11895	0.00392552	2.65714	0.00493863	ZNF148, KLF4, SP3, REST, KLF7, SP6, TP63, SP2, ZFX,
MRSA vs Control	CD16 Mono	KLF6	10	3785281	0.590878	6.00394e-100	0.849289	8.54162e-05	10	4067509	4068009	2.43718	0.00891876	1.54701	0.0363886	KLF11, KLF6, KLF4, KLF7, SP3, PURA,
MRSA vs Control	CD16 Mono	LRRK2	12	40224996	-0.232501	2.32825e-26	-0.607177	0.000517206	12	39797996	39798496	1.62626	0.0308468	2.82132	5.26339e-10	SMAD2,
MRSA vs Control	CD16 Mono	MRPS34	16	1773134	-0.183168	9.91835e-19	-0.447815	0.000100636	16	1980275	1980775	1.94855	8.69808e-07	3.18438	0.000461543	KLF4, PURA, ZNF76, KLF15, ZFX, SP1, PATZ1, KLF5, ZNF148, ASCL2, E2F6,
MRSA vs Control	CD16 Mono	PDCD4	10	110871794	-0.183922	2.44313e-20	-0.527688	2.57426e-06	10	111148709	111149209	1.18225	0.0328239	2.41066	0.00782522	TFAP2B,
MRSA vs Control	CD16 Mono	PIM1	6	37170151	0.667468	2.53275e-242	2.71216	5.93434e-10	6	36719543	36720043	1.09177	2.00533e-07	1.48078	0.0306477	HIC2, PURA, SMAD1, LYL1, ZNF148, TCF4, SP1,
MRSA vs Control	CD16 Mono	PIM1	6	37170151	0.667468	2.53275e-242	2.71216	5.93434e-10	6	36720550	36721050	1.88258	0.0118137	2.46683	0.00289511	KLF15, KLF4, TFCP2, ZNF148, TFCP2L1,
MRSA vs Control	CD16 Mono	PIM1	6	37170151	0.667468	2.53275e-242	2.71216	5.93434e-10	6	36817070	36817570	2.55114	0.00214093	3.07456	8.55338e-10	KLF4, SMAD2,
MRSA vs Control	CD16 Mono	PPM1F	22	21952848	-0.210639	1.82441e-23	-0.414206	0.00210918	22	22422684	22423184	1.18078	0.0310857	2.60843	0.00694858	KLF6,
MRSA vs Control	CD16 Mono	PPP2R5A	1	212285409	-0.162523	2.4712e-15	-0.451707	0.00125277	1	212487885	212488385	3.12494	0.0145875	2.60429	0.000180077	PURA, STAT1, STAT3,
MRSA vs Control	CD16 Mono	RAB1A	2	65130301	0.17784	1.69086e-13	0.667815	0.000439453	2	65430550	65431050	-2.0012	0.000201341	-2.02977	0.043989	KLF6, KLF11, PURA, KLF15, HIC2, EGR1, SP3, ZBTB7A, KLF7, ZNF76, KLF4, SP6,
MRSA vs Control	CD16 Mono	S100A6	1	153535991	0.359224	5.66878e-72	0.328399	0.0163551	1	153565643	153566143	2.00477	0.000419069	3.80695	0.000625478	SP1, KLF6, ZFX, PURA, ZNF148, ZFY, PATZ1, GLI3, KLF5, KLF15,
MRSA vs Control	CD16 Mono	S100A6	1	153535991	0.359224	5.66878e-72	0.328399	0.0163551	1	153772933	153773433	1.17399	0.00508784	2.35252	0.0116765	TFCP2L1, MAFA, RELA, KLF5, CTCF,
MRSA vs Control	CD16 Mono	SIPA1	11	65638100	-0.165328	2.57718e-14	-0.478934	0.000237729	11	65434044	65434544	2.34508	0.00664216	2.52547	1.43778e-06	KLF4, SMAD1,
MRSA vs Control	CD16 Mono	SIPA1	11	65638100	-0.165328	2.57718e-14	-0.478934	0.000237729	11	66003225	66003725	4.55107	2.15495e-10	2.48104	0.00933183	ZFX, STAT1, STAT3, ELK4, PATZ1, SMAD5, TFCP2L1,
MRSA vs Control	CD16 Mono	SNN	16	11668454	0.205934	4.30109e-18	0.412311	0.0188292	16	11406857	11407357	1.99948	0.0119197	1.6785	3.16954e-07	PLAG1, KLF4, KLF2, MESP1,
MRSA vs Control	CD16 Mono	STK38	6	36547479	-0.210678	1.40479e-28	-0.717661	0.000698348	6	36719543	36720043	1.09177	2.00533e-07	1.48078	0.0306477	HIC2, PURA, SMAD1, LYL1, ZNF148, TCF4, SP1,
MRSA vs Control	CD16 Mono	TBC1D22A	22	46762616	-0.180691	1.15199e-21	-0.694909	5.48189e-06	22	46562458	46562958	1.80642	0.0354125	3.57415	0.000609901	ZNF76, ZNF281, KLF15,
MRSA vs Control	CD16 Mono	TNFRSF1B	1	12166990	-0.351986	3.91158e-60	-0.374814	0.000798778	1	12152132	12152632	1.11076	0.0166446	0.710898	0.0332025	HIC2, MESP2, TFAP2B, RELA, MESP1, LYL1,
MRSA vs Control	CD16 Mono	TNFRSF1B	1	12166990	-0.351986	3.91158e-60	-0.374814	0.000798778	1	12177805	12178305	1.96914	0.00030633	2.3968	0.0260673	TFAP4, KLF6, ZNF148, SP1,
MRSA vs Control	CD16 Mono	TNFRSF1B	1	12166990	-0.351986	3.91158e-60	-0.374814	0.000798778	1	12178327	12178827	2.10598	0.000106488	2.85385	0.000344348	KLF6, KLF15, TGIF1, ZNF148, SP1, SMAD2, MAFA, ZNF219,
MRSA vs Control	CD16 Mono	TNFRSF1B	1	12166990	-0.351986	3.91158e-60	-0.374814	0.000798778	1	12595031	12595531	2.16421	0.00477779	2.67322	0.000331222	SP1, ZNF148, KLF4, PATZ1, PURA, KLF6, ETV7, KLF5, ZNF281, TGIF1, E2F6, SP6, KLF2,
MRSA vs Control	CD16 Mono	TNFRSF1B	1	12166990	-0.351986	3.91158e-60	-0.374814	0.000798778	1	12595763	12596263	0.786585	4.28447e-05	1.95694	0.0256295	ZNF148, PURA, LMO2, PATZ1, KLF6, TFCP2, SMAD5, KLF5,
MRSA vs Control	CD16 Mono	TNFRSF8	1	12063302	-0.182796	1.74988e-19	-0.859649	0.0174957	1	12152132	12152632	1.11076	0.0166446	0.710898	0.0332025	HIC2, MESP2, TFAP2B, RELA, MESP1, LYL1,
MRSA vs Control	CD16 Mono	TNFRSF8	1	12063302	-0.182796	1.74988e-19	-0.859649	0.0174957	1	12177805	12178305	1.96914	0.00030633	2.3968	0.0260673	TFAP4, KLF6, ZNF148, SP1,
MRSA vs Control	CD16 Mono	TNRC6B	22	40044816	-0.218708	2.33529e-23	-0.540534	7.67416e-05	22	39936506	39937006	0.787441	0.0238264	1.91387	0.0490796	ZNF148,
MRSA vs Control	MAIT	CD69	12	9760901	0.560815	1.54103e-47	1.42213	0.000259302	12	9643551	9644051	-1.80452	0.00401384	-1.75245	0.0451466	PPARD, HOXB4, FOXD2, ZNF76, NRL, HOXC5, STAT3, ATF5,
MRSA vs Control	MAIT	PPP1R10	6	30617243	0.336407	2.35784e-16	0.669079	9.87342e-05	6	31079699	31080199	1.32196	0.00793467	1.95692	0.0276263	ETV3, ATF6B, SNAI1, ZFX, FLI1, ZNF410, ATF6, ERF,
MRSA vs Control	NK	AKR1C3	10	5048765	-0.15606	5.12593e-05	-0.873496	0.00814974	10	5284339	5284839	-1.18414	0.00883207	-2.34843	0.00182505	ZNF274,
MRSA vs Control	NK	AMD1	6	110814620	0.291464	2.12443e-44	0.83555	1.05677e-05	6	110530607	110531107	-1.64644	0.000310743	-2.38163	0.000226503	JUND, FOS, FOSL2, JUNB, KLF2, SMARCC1, GLI1,
MRSA vs Control	NK	ATF4	22	39520558	0.166546	5.48167e-15	0.52099	8.46221e-08	22	39937024	39937524	0.978923	1.15887e-05	0.665281	0.0274753	PURA, E2F6,
MRSA vs Control	NK	BTG1	12	92145846	0.32057	2.71094e-39	0.476035	0.00213013	12	92602485	92602985	2.20021	2.32607e-06	1.622	0.00946044	JUND, FOSL2, JUNB, FOSL1,
MRSA vs Control	NK	BTG2	1	203305518	0.26613	2.45301e-31	1.26338	0.0115013	1	203649441	203649941	0.966659	0.000423649	1.03212	0.00163601	HIVEP3, KLF6, ZBTB7A, HIVEP1, NFKB1, RELA,
MRSA vs Control	NK	CD44	11	35139170	0.252383	8.75951e-34	0.546649	0.00656003	11	35372968	35373468	-2.25056	0.0477686	-2.00938	0.00322143	TFAP4, LYL1,
MRSA vs Control	NK	CITED2	6	139374648	0.301755	3.88616e-41	0.742443	0.0017251	6	139325668	139326168	1.54948	0.00260715	1.15393	0.000746378	RREB1,
MRSA vs Control	NK	CLIC3	9	136996568	-0.486141	7.18659e-43	-0.928139	5.83533e-05	9	137044571	137045071	-2.50941	0.00765106	-2.63289	1.55351e-11	KLF16, TFAP4, LYL1,
MRSA vs Control	NK	CSNK1D	17	82273750	0.158749	4.66096e-09	0.424576	0.0277788	17	82400167	82400667	-0.833073	4.64322e-05	-0.823488	0.021681	ZNF281, SP2, MAZ,
MRSA vs Control	NK	DNAJA1	9	33025202	0.434873	1.17449e-67	1.09808	2.213e-08	9	33024910	33025410	1.6077	7.83063e-05	1.44364	0.00336654	SMAD2, RELB, KLF6, EGR1, HIVEP3, ZNF148, PURA, SP2, ELF1, ZNF219, SP3,
MRSA vs Control	NK	EIF4G2	11	10809035	0.167749	2.15349e-11	0.379452	2.1279e-05	11	11155398	11155898	-1.57906	0.0447274	-2.51575	0.0115272	ZNF281, ELF1,
MRSA vs Control	NK	EIF4G2	11	10809035	0.167749	2.15349e-11	0.379452	2.1279e-05	11	11155906	11156406	-1.22691	0.0107146	-2.07638	0.0387419	SP3,
MRSA vs Control	NK	ELF1	13	41061386	0.180839	2.5474e-14	0.425998	0.00229931	13	41465128	41465628	1.23469	0.00248411	0.686388	0.00524772	HIVEP1, HIVEP3, ZNF281, NFE2L2, MGA, PURA, FOSL2, FOSL1, SP2, JUNB, FOS, JUND, SMARCC1,
MRSA vs Control	NK	FOSL2	2	28392857	0.318055	8.04329e-49	0.893174	0.00290282	2	28870698	28871198	1.40027	5.10896e-11	0.84577	0.0030503	SP3, EP300,
MRSA vs Control	NK	HDDC2	6	125301967	-0.167741	5.47041e-07	-0.752794	0.00052048	6	125597495	125597995	-0.869375	0.0307629	-1.8656	0.00104078	TFAP4, LYL1,
MRSA vs Control	NK	HIPK1	1	113929323	0.213405	1.43509e-21	0.596953	0.000950656	1	113868324	113868824	1.76286	0.040718	1.84949	0.0348201	NFKB1, FOS, FOSL1, JUND, RELB,
MRSA vs Control	NK	HIPK1	1	113929323	0.213405	1.43509e-21	0.596953	0.000950656	1	113930002	113930502	0.882303	8.67171e-05	0.77693	0.00559576	RELB, ZNF148, ELF1, SP3, SP2, KLF16,
MRSA vs Control	NK	HIPK1	1	113929323	0.213405	1.43509e-21	0.596953	0.000950656	1	114152590	114153090	-2.29813	0.00734693	-3.30968	7.87566e-06	SMAD2, KLF6, LYL1, KLF11, PLAG1, SP3, KLF16, ZNF281,
MRSA vs Control	NK	HMGB2	4	173334358	0.255792	3.51363e-09	0.444352	0.0111391	4	173510005	173510505	1.74012	0.000235618	0.83735	0.0147321	KLF6,
MRSA vs Control	NK	HSP90AB1	6	44246165	0.301492	4.19705e-29	0.462975	0.000133808	6	43813644	43814144	0.934721	7.52926e-13	0.798105	0.00163291	PURA, MAZ,
MRSA vs Control	NK	IER5	1	181088699	0.767314	1.96007e-192	1.91895	5.05008e-08	1	181044381	181044881	1.37229	1.75086e-08	1.29973	0.0194691	JUND, NFKB1, FOSL1, SP2, EP300,
MRSA vs Control	NK	IER5	1	181088699	0.767314	1.96007e-192	1.91895	5.05008e-08	1	181089986	181090486	1.01896	0.000277621	0.586562	0.0361915	NFKB1, RELB, PURA, SP2, ZBTB42,
MRSA vs Control	NK	IFNG	12	68159740	0.816807	1.41064e-168	3.21496	2.53806e-07	12	68119885	68120385	1.50417	7.88326e-06	1.01594	0.00196181	KLF6, MAFA,
MRSA vs Control	NK	IFRD1	7	112423143	0.43192	7.10707e-96	1.70312	1.42671e-09	7	112192188	112192688	3.23143	0.0329983	2.27722	0.0121333	FOS, PURA, FOSL2, JUND, JUNB, SMARCC1, NFKB1, TFAP4, ZNF148, ZBTB42,
MRSA vs Control	NK	IRF1	5	132490773	0.730976	5.25706e-104	1.07472	8.80082e-06	5	132301819	132302319	-1.06206	0.00144525	-1.82103	0.0342101	RELB,
MRSA vs Control	NK	JAK1	1	65067746	-0.186011	3.43443e-09	-0.4248	0.00777231	1	64744713	64745213	-1.01077	0.00515659	-2.60706	0.000620007	SMAD2, KLF6,
MRSA vs Control	NK	JUN	1	58784047	1.34732	0	2.52871	4.49942e-07	1	58392086	58392586	-1.83906	8.2797e-07	-1.75849	0.0497758	TFAP4,
MRSA vs Control	NK	JUND	19	18281622	1.11131	0	1.61789	3.25777e-11	19	17874056	17874556	-1.02597	0.0102593	-3.19406	1.05039e-10	RELB, KLF11, KLF6, KLF16, MGA, SP2, ZNF281, EGR1,
MRSA vs Control	NK	JUND	19	18281622	1.11131	0	1.61789	3.25777e-11	19	18288855	18289355	1.45239	6.11473e-07	1.22838	0.00120441	NR6A1, PURA, SP2, ZNF219,
MRSA vs Control	NK	LGALS1	22	37675635	0.273704	0.00975577	0.498364	0.0209375	22	37677930	37678430	2.00855	1.23397e-07	1.33148	0.00196655	NFE2L2, KLF7, ZBTB42, KLF6, KLF2, MAZ,
MRSA vs Control	NK	MAP3K8	10	30434020	0.46505	5.56392e-55	0.950083	0.00848742	10	30158500	30159000	2.84599	1.17084e-05	2.4503	0.00170721	HIVEP1, JUNB, LEF1, HIVEP3,
MRSA vs Control	NK	MATK	19	3801799	-0.196657	9.4219e-11	-0.494431	5.98429e-05	19	3532048	3532548	0.511018	0.0425289	0.75504	0.032735	MGA, RELB, KLF6, LYL1,
MRSA vs Control	NK	MCL1	1	150579738	0.502065	6.66751e-90	1.18619	5.07961e-09	1	150234447	150234947	0.801363	0.00254869	0.651994	0.000289531	KLF6, HIVEP3, SMAD2, NFKB1, ZBTB7A,
MRSA vs Control	NK	MCL1	1	150579738	0.502065	6.66751e-90	1.18619	5.07961e-09	1	150613385	150613885	1.4082	4.23719e-05	0.842903	0.00133662	FOSL2, FOSL1, JUNB, FOS,
MRSA vs Control	NK	MED10	5	6378547	0.160246	1.28621e-08	0.391362	7.68306e-06	5	6134122	6134622	1.63555	0.00144222	1.42318	0.0276544	KLF11, ZBTB42, MGA, KLF6,
MRSA vs Control	NK	PDE4D	5	60496286	0.375666	6.0199e-78	1.19928	0.0020359	5	60287123	60287623	1.13273	0.00830334	1.28778	0.00342569	HIVEP3, HIVEP1,
MRSA vs Control	NK	PDIA3	15	43746437	0.228327	4.19372e-14	0.337479	0.000830322	15	43792505	43793005	-1.70894	0.0332468	-2.52702	0.00219374	TFAP4, KLF11, ZNF148,
MRSA vs Control	NK	PIK3IP1	22	31292534	0.161124	4.81437e-12	0.637879	0.00681563	22	31284663	31285163	0.983555	0.0164971	1.05441	0.00159902	ZNF148, MAZ, ZNF281,
MRSA vs Control	NK	PLEK	2	68365281	-0.222379	1.27941e-11	-0.928901	0.00356269	2	68466293	68466793	-0.746667	0.0469626	-1.34248	0.0132409	KLF16,
MRSA vs Control	NK	PTPRC	1	198638967	-0.253573	1.0131e-32	-0.47511	0.000258416	1	198657456	198657956	1.38046	0.00012284	0.71003	0.00114993	NFKB1, ZNF274, ELF1, RREB1,
MRSA vs Control	NK	SAMD3	6	130365868	-0.20549	2.20186e-07	-0.688725	0.0102605	6	130776475	130776975	1.14476	5.17753e-08	0.80124	0.00370082	MGA,
MRSA vs Control	NK	SBDS	7	66995586	0.347579	7.14022e-66	1.08559	0.00241316	7	66741718	66742218	0.928078	0.0129341	0.91065	0.00391194	MGA, SP2, E2F6,
MRSA vs Control	NK	SRGN	10	69087602	0.255414	3.9076e-20	0.450447	0.000374618	10	69109738	69110238	-0.710748	0.00868717	-1.60544	0.0118613	SMAD2,
MRSA vs Control	NK	TNRC6B	22	40044816	-0.205923	1.47121e-09	-0.608666	8.75049e-06	22	39937024	39937524	0.978923	1.15887e-05	0.665281	0.0274753	PURA, E2F6,
MRSA vs Control	NK	TNRC6B	22	40044816	-0.205923	1.47121e-09	-0.608666	8.75049e-06	22	40179041	40179541	1.76004	0.00276551	1.89876	0.00382214	ZNF281, ZNF148, ZNF219, MAZ,
MRSA vs Control	NK	TRA2B	3	185938014	0.252606	4.05014e-22	0.52375	0.00155243	3	185959480	185959980	1.15201	2.8436e-09	0.673161	0.00495467	RELB,
MRSA vs Control	NK	TSC22D3	23	107775988	0.947391	1.76674e-149	1.46232	1.19558e-05	23	107449460	107449960	-1.91328	0.00272849	-3.11927	9.56316e-05	ZNF281, KLF6, ZNF148, MAZ,
MRSA vs Control	NK	TSC22D3	23	107775988	0.947391	1.76674e-149	1.46232	1.19558e-05	23	107741906	107742406	-0.797832	0.000162629	-2.04811	0.0371187	ZNF281, TFAP4, MAZ,
MRSA vs Control	NK	TUBA4A	2	219254608	0.378624	4.60501e-45	1.05737	3.80125e-05	2	219396979	219397479	-0.627667	5.45431e-06	-1.51164	0.0244787	KLF6, ZBTB7A, PURA, E2F6,
MRSA vs Control	NK	TUBB4B	9	137241286	0.751433	7.42681e-181	1.70181	2.17324e-13	9	137044571	137045071	-2.50941	0.00765106	-2.63289	1.55351e-11	KLF16, TFAP4, LYL1,
MRSA vs Control	NK	TUBB4B	9	137241286	0.751433	7.42681e-181	1.70181	2.17324e-13	9	137612088	137612588	-0.869203	0.0312798	-2.86504	0.00280121	TFAP4, HIVEP3, KLF2,
MRSA vs Control	NK	UBE2S	19	55407788	0.409265	3.03103e-77	1.4993	3.99523e-09	19	55085846	55086346	-0.756205	0.0165737	-1.68233	0.0426597	KLF11, SMAD2, TFAP4, ZBTB7A, ZNF350, MAZ,
MRSA vs Control	NK	ZNF394	7	99500308	0.197487	2.72499e-20	0.523495	0.0212139	7	99404880	99405380	0.629206	0.00113265	0.518833	0.00912384	ZNF350, ZNF219, LYL1,
MRSA vs Control	NK	ZNF394	7	99500308	0.197487	2.72499e-20	0.523495	0.0212139	7	99465374	99465874	0.869886	0.00190247	0.869806	0.00111235	ZNF148,
MSSA vs Control	B naive	IL32	16	3065402	0.239412	3.96042e-61	-1.028	0.0346955	16	3124609	3125109	-3.07032	0.0183782	-2.29376	5.24027e-07	E2F4, FOXO4, GABPA, DNMT1, FLI1,
MSSA vs Control	B naive	SRSF3	6	36594312	0.22193	4.87673e-14	0.285014	0.0384328	6	36340860	36341360	-1.15744	0.0185274	-1.99286	0.0400072	MGA, ZBTB7A, CTCF, RFX7, FLI1, SOX5, BCL11A, ERG, TFAP4, NR2C2,
MSSA vs Control	B naive	TRIM38	6	25962801	-0.205533	1.04198e-15	-0.533943	0.0025766	6	25995445	25995945	-1.03435	0.0131322	-2.52291	0.00960937	RFX5, ARID5A, FOXJ2, KLF4, KLF3, RUNX3,
MSSA vs Control	CD4 Naive	ARPC5	1	183635783	-0.161133	1.82709e-123	-0.622249	0.00280228	1	183218964	183219464	-1.48908	8.72069e-08	-1.27756	1.5925e-06	STAT6, UBP1, SP2, ETV7, ZNF713, ZNF281,
MSSA vs Control	CD4 Naive	C1orf56	1	151047750	-0.244399	8.33271e-122	-1.81466	2.14017e-05	1	150611517	150612017	1.34123	6.66164e-13	0.830061	0.000110646	BRCA1, PURA, ARNT2, RFX5,
MSSA vs Control	CD4 Naive	CAP1	1	40040064	-0.173212	5.69009e-122	-0.667647	0.00120836	1	40381443	40381943	-1.32891	0.000141	-1.0135	0.00028316	ZNF713, UBP1, RREB1, STAT6,
MSSA vs Control	CD4 Naive	CD69	12	9760901	0.314034	4.60895e-146	1.0421	0.00563224	12	10200353	10200853	1.0483	0.00225863	0.926391	0.0241052	MAFA,
MSSA vs Control	CD4 Naive	CDC42SE1	1	151059649	-0.158583	2.05376e-56	-0.901113	0.00119552	1	150611517	150612017	1.34123	6.66164e-13	0.830061	0.000110646	BRCA1, PURA, ARNT2, RFX5,
MSSA vs Control	CD4 Naive	EVL	14	99971421	-0.162144	1.22873e-73	-0.696486	8.04823e-05	14	100283496	100283996	-1.43817	1.13107e-06	-1.79112	7.23888e-05	PURA,
MSSA vs Control	CD4 Naive	EVL	14	99971421	-0.162144	1.22873e-73	-0.696486	8.04823e-05	14	100285183	100285683	-1.19058	0.0355807	-1.67818	0.00641058	PURA, KLF6, RELB, ARNT2, SP2, PLAG1,
MSSA vs Control	CD4 Naive	EVL	14	99971421	-0.162144	1.22873e-73	-0.696486	8.04823e-05	14	100327600	100328100	-1.28995	0.00516838	-1.42654	1.79551e-05	KLF6, RELB,
MSSA vs Control	CD4 Naive	FOS	14	75278827	1.9443	0	2.11128	0.000119403	14	75524922	75525422	-0.584872	1.27594e-08	-0.516848	0.000296038	KLF2, PURA, RREB1, KLF3, KLF1,
MSSA vs Control	CD4 Naive	FOSB	19	45467995	1.20789	0	2.04353	8.27245e-05	19	45467457	45467957	-1.09483	7.34854e-08	-0.939623	0.00124397	KLF6, EGR1, PLAG1, KLF16, RELA,
MSSA vs Control	CD4 Naive	GIMAP4	7	150567369	-0.26709	6.13862e-171	-0.880745	0.00210281	7	150668337	150668837	3.13804	0.0310231	1.27407	0.0379607	RELB, PURA,
MSSA vs Control	CD4 Naive	GIMAP7	7	150514871	-0.317481	3.71381e-198	-0.813362	3.36711e-05	7	150668337	150668837	3.13804	0.0310231	1.27407	0.0379607	RELB, PURA,
MSSA vs Control	CD4 Naive	GIMAP7	7	150514871	-0.317481	3.71381e-198	-0.813362	3.36711e-05	7	150676855	150677355	1.23232	0.0452639	1.38528	0.04463	PATZ1, SP2,
MSSA vs Control	CD4 Naive	HSP90AB1	6	44246165	0.183585	1.06592e-57	0.30752	0.00937607	6	43813118	43813618	1.3472	3.12215e-24	1.20623	1.49018e-08	SMAD2, ZNF713, RREB1, EGR1, KLF5,
MSSA vs Control	CD4 Naive	HSP90AB1	6	44246165	0.183585	1.06592e-57	0.30752	0.00937607	6	43817109	43817609	1.17781	0.00248751	1.80682	0.0142315	BRCA1, SP2, UBP1,
MSSA vs Control	CD4 Naive	PFN1	17	4948530	0.172408	1.17263e-44	-0.462646	0.03559	17	4533777	4534277	-1.13418	0.0035021	-1.02471	0.00278632	SP2, STAT6, ZFX, TFAP2A, SMAD2, KLF6, MAFA, ZNF219, PATZ1, PURA,
MSSA vs Control	CD4 Naive	TCF7	5	134114680	-0.15709	7.33033e-60	-0.481688	0.000345613	5	134087997	134088497	-0.508445	0.0302378	-1.14909	0.0258475	KLF6,
MSSA vs Control	CD4 Naive	TCF7	5	134114680	-0.15709	7.33033e-60	-0.481688	0.000345613	5	134127895	134128395	-1.0727	0.00311516	-1.48565	0.00422201	PURA, ZNF713, TFAP2A, RREB1, SP2, KLF5,
MSSA vs Control	CD4 Naive	TNFAIP8	5	119268758	-0.183129	7.65519e-122	-0.594437	0.000169044	5	119354235	119354735	0.832017	0.00144121	0.902183	0.00364364	SMAD2,
MSSA vs Control	CD4 Naive	TNFAIP8	5	119268758	-0.183129	7.65519e-122	-0.594437	0.000169044	5	119369449	119369949	1.17841	1.72083e-08	0.900042	0.0110425	SMAD2, STAT6, RUNX2,
MSSA vs Control	CD4 Naive	TRAF3IP3	1	209756052	-0.261655	2.29956e-187	-1.13595	2.38872e-05	1	209769364	209769864	-0.698071	0.0116703	-0.611296	0.00916663	ELF2, ETS2,
MSSA vs Control	CD4 Naive	TTC14	3	180602162	-0.159305	1.16681e-103	-0.495289	0.000485733	3	180913181	180913681	-1.67345	1.01578e-05	-1.18244	0.000864753	SP4, RREB1,
MSSA vs Control	CD4 Naive	UCP2	11	73982844	-0.26247	7.75344e-184	-0.855301	2.77259e-05	11	74011114	74011614	-0.86989	0.00101722	-0.991755	0.00311448	PLAG1, PURA, SP4, KLF16, KLF1, TFAP2A, SP2, RELB, KLF2, RELA, RREB1, PATZ1, PLAGL1,
MSSA vs Control	CD4 TCM	ARID5A	2	96536751	0.203919	5.04402e-83	0.642103	0.0160259	2	96396521	96397021	-1.00811	0.0054604	-1.28197	0.0222353	ARNT2, TOPORS, KLF4, SP3, KLF8, KLF16,
MSSA vs Control	CD4 TCM	ARID5A	2	96536751	0.203919	5.04402e-83	0.642103	0.0160259	2	96552750	96553250	-1.31194	0.019468	-1.19922	0.0200251	EBF1, SP3, KLF4, MAZ, TFCP2, SP1, KLF11,
MSSA vs Control	CD4 TCM	ARID5B	10	61901698	0.166149	3.44838e-13	1.05988	4.22252e-06	10	62059186	62059686	1.34159	0.0319813	1.96817	0.00412193	ZNF350,
MSSA vs Control	CD4 TCM	BUB3	10	123154243	-0.150252	3.9319e-102	-0.739768	1.25497e-10	10	123154611	123155111	1.06705	0.02894	1.06229	0.00693187	DNMT1, SP1, KLF4, EBF1, TFCP2, PATZ1, MAZ,
MSSA vs Control	CD4 TCM	C1orf56	1	151047750	-0.264589	7.83296e-118	-1.48953	0.000428194	1	150596474	150596974	1.72737	0.0107222	1.8722	0.00350312	KLF4, KLF11, HIVEP1, SP6, TOPORS,
MSSA vs Control	CD4 TCM	CD69	12	9760901	0.510108	0	1.22264	0.000322995	12	10200353	10200853	1.04902	0.000972682	1.59758	0.00401283	TOPORS, HIC2, MAFA,
MSSA vs Control	CD4 TCM	DNAJA1	9	33025202	0.253983	7.81355e-98	0.392409	0.0182108	9	32860110	32860610	0.655499	0.00541334	1.00085	0.00115026	MAFA,
MSSA vs Control	CD4 TCM	FMNL1	17	45221884	-0.178848	3.84962e-100	-0.666155	4.18317e-05	17	45150026	45150526	-1.08199	4.08518e-10	-0.850412	0.000220555	PATZ1, MAZ, PLAG1, ZNF350, SP1, HIVEP1,
MSSA vs Control	CD4 TCM	FOSB	19	45467995	1.04389	0	2.01021	2.28377e-05	19	45467457	45467957	-1.0821	5.53941e-05	-0.654849	0.00363681	PATZ1, SP1, PURA, TOPORS,
MSSA vs Control	CD4 TCM	GIMAP4	7	150567369	-0.346981	6.86948e-239	-0.706133	0.0189409	7	150676855	150677355	3.51066	0.0182156	1.91294	5.39365e-09	PATZ1, SREBF2, SP1, SREBF1,
MSSA vs Control	CD4 TCM	GIMAP7	7	150514871	-0.22316	2.01145e-80	-0.498543	0.0450633	7	150676855	150677355	3.51066	0.0182156	1.91294	5.39365e-09	PATZ1, SREBF2, SP1, SREBF1,
MSSA vs Control	CD4 TCM	HSP90AA1	14	102139749	0.174913	3.83563e-67	0.34887	0.0296773	14	101711551	101712051	-0.932444	0.00258034	-0.542843	0.00919621	SP1, PLAG1, KLF16, PATZ1, ARNT2, MZF1, PURA, KLF4, KLF2, ZNF148, SREBF2,
MSSA vs Control	CD4 TCM	HSP90AB1	6	44246165	0.263188	4.63014e-114	0.489113	4.53713e-05	6	43813118	43813618	1.39675	1.87056e-34	1.18489	4.88142e-05	KLF4, SP1, EGR1, SMAD4, ZNF148, SP3,
MSSA vs Control	CD4 TCM	HSP90AB1	6	44246165	0.263188	4.63014e-114	0.489113	4.53713e-05	6	43813644	43814144	1.06105	1.89273e-20	0.758333	0.000385367	MAZ, PURA, PATZ1,
MSSA vs Control	CD4 TCM	HSP90AB1	6	44246165	0.263188	4.63014e-114	0.489113	4.53713e-05	6	43817109	43817609	1.17357	0.0003643	1.05777	0.000167812	MAZ, SP1, MZF1, ZNF148, PLAGL1,
MSSA vs Control	CD4 TCM	HSP90AB1	6	44246165	0.263188	4.63014e-114	0.489113	4.53713e-05	6	44254078	44254578	-0.695114	3.0422e-06	-0.560053	0.0108993	EBF1,
MSSA vs Control	CD4 TCM	HSPA5	9	125241343	0.325333	3.02572e-132	0.671401	6.00519e-05	9	125088202	125088702	1.57906	0.00118332	1.38614	0.0397499	SP1, MZF1,
MSSA vs Control	CD4 TCM	HSPA5	9	125241343	0.325333	3.02572e-132	0.671401	6.00519e-05	9	125172288	125172788	1.96606	0.00570648	1.04622	0.0188492	KLF4, SP4, HIC2,
MSSA vs Control	CD4 TCM	HSPA5	9	125241343	0.325333	3.02572e-132	0.671401	6.00519e-05	9	125195757	125196257	1.369	1.5331e-07	1.08556	0.0151811	TOPORS, PLAG1, MAZ,
MSSA vs Control	CD4 TCM	IER2	19	13150410	1.07528	0	0.698189	1.29825e-05	19	12881870	12882370	1.25787	4.60033e-06	1.31749	0.000177238	HIC2, PURA, HIVEP1, TOPORS,
MSSA vs Control	CD4 TCM	JUND	19	18281622	0.572997	0	0.372701	0.0370631	19	18020134	18020634	-0.55814	6.02846e-06	-1.42403	0.0162887	KLF4, MAZ, ARNT2, SP1, EGR1, ZNF148,
MSSA vs Control	CD4 TCM	JUND	19	18281622	0.572997	0	0.372701	0.0370631	19	18125988	18126488	3.67674	0.0369634	1.90106	2.45695e-13	ZFY, ZFX,
MSSA vs Control	CD4 TCM	JUND	19	18281622	0.572997	0	0.372701	0.0370631	19	18473302	18473802	2.39075	0.0069154	1.27546	0.0203537	PATZ1, KLF6, MAFA,
MSSA vs Control	CD4 TCM	MCL1	1	150579738	0.213118	4.49022e-47	0.503785	0.00243512	1	150596474	150596974	1.72737	0.0107222	1.8722	0.00350312	KLF4, KLF11, HIVEP1, SP6, TOPORS,
MSSA vs Control	CD4 TCM	PCSK7	11	117232073	-0.205394	6.36054e-109	-0.578473	0.000465839	11	117691059	117691559	-1.32396	0.00157071	-1.24046	0.0205136	PURA, MZF1, ZNF148, KLF4,
MSSA vs Control	CD4 TCM	PNISR	6	99425345	-0.226035	8.2744e-121	-0.258095	0.00263542	6	99602554	99603054	1.61524	0.000299379	1.62876	0.00533678	KLF6, EBF1,
MSSA vs Control	CD4 TCM	PNRC1	6	89080750	0.211985	2.46025e-85	0.442409	0.00255968	6	89084632	89085132	-1.66077	0.0281708	-0.670017	0.0330164	PATZ1,
MSSA vs Control	CD4 TCM	PPP1R15A	19	48872391	0.812966	0	1.62597	4.20108e-07	19	48424678	48425178	-0.691357	0.0001707	-0.689336	0.0463336	KLF6, MAZ, ZNF148,
MSSA vs Control	CD4 TCM	PPP1R15A	19	48872391	0.812966	0	1.62597	4.20108e-07	19	48954647	48955147	1.51283	0.0113883	1.80306	0.00440334	DNMT1, KLF6, EGR1, ZNF148, SP1, MAZ, SP2,
MSSA vs Control	CD4 TCM	PPP1R15A	19	48872391	0.812966	0	1.62597	4.20108e-07	19	48969782	48970282	-1.20397	6.28234e-08	-0.954938	0.00154224	KLF4, PATZ1, MAZ, PLAGL1, SP1, KLF5, ZNF263, SP2, ZFY, ZNF148,
MSSA vs Control	CD4 TCM	SBDS	7	66995586	0.293972	3.75006e-141	0.984931	0.00292946	7	66499999	66500499	0.79104	0.00722535	1.18259	4.44182e-05	MAZ, SREBF1, ZFY, KLF15,
MSSA vs Control	CD4 TCM	SOCS1	16	11256182	0.420961	0	1.52319	3.39588e-07	16	10879434	10879934	-0.997549	0.0232981	-0.51578	0.0205823	ZNF263, PURA, SP1, KLF4, KLF16,
MSSA vs Control	CD4 TCM	SOCS1	16	11256182	0.420961	0	1.52319	3.39588e-07	16	11309718	11310218	2.4401	0.000774181	1.59167	0.00122757	EBF1, PURA, SP1, ZNF148, MAZ, TOPORS, SREBF1, SREBF2,
MSSA vs Control	CD4 TCM	SOCS1	16	11256182	0.420961	0	1.52319	3.39588e-07	16	11310345	11310845	1.57374	3.30474e-10	1.18503	0.0415466	PURA, TFCP2, KLF16, HIC2,
MSSA vs Control	CD4 TCM	STMN3	20	63653610	-0.178223	2.10235e-122	-0.948774	7.37826e-05	20	63433613	63434113	2.43324	0.0407051	3.03161	2.11549e-15	MAZ, PURA, ZNF350, DNMT1, ARNT2, ESR1,
MSSA vs Control	CD4 TCM	STMN3	20	63653610	-0.178223	2.10235e-122	-0.948774	7.37826e-05	20	63946978	63947478	-0.789946	0.000895828	-0.548777	0.037226	ESR1,
MSSA vs Control	CD4 TCM	TNFAIP3	6	137867258	0.459841	1.41099e-212	1.07703	0.0232225	6	137699135	137699635	0.84132	0.000161622	0.53926	0.0134943	MAZ,
MSSA vs Control	CD4 TCM	TNFAIP8	5	119268758	-0.21304	9.40107e-134	-0.375981	0.00889463	5	119363944	119364444	1.23179	0.0304992	0.613571	0.012812	MAZ, SREBF2,
MSSA vs Control	CD4 TCM	TRAF3IP3	1	209756052	-0.282046	2.82836e-195	-0.703732	0.000912434	1	209576617	209577117	-1.09444	0.0154001	-0.642692	0.0482141	DNMT1, HIVEP1, HIVEP3,
MSSA vs Control	CD4 TCM	TUBA1A	12	49189324	0.566165	0	0.728268	3.44569e-05	12	49039229	49039729	-0.672555	0.00178163	-0.829945	0.000449568	EBF1, PLAGL1, SP4,
MSSA vs Control	CD4 TCM	TUBB4B	9	137241286	0.577183	0	0.692517	9.35097e-06	9	137004182	137004682	-0.700656	0.00127343	-0.725606	0.0132637	TFCP2, ZFY,
MSSA vs Control	CD4 TCM	UBE2S	19	55407788	0.291196	1.4192e-168	0.674272	0.00434893	19	55173981	55174481	-1.06693	0.0375479	-1.7566	0.000950621	ZNF148, KLF4, SP4, SP1, KLF6, SP6, KLF11, MZF1, ZNF219, ZNF740,
MSSA vs Control	CD8 TEM	ADGRG1	16	57619737	-0.225895	1.96573e-71	-0.959098	7.57969e-05	16	57607484	57607984	-0.507759	0.022793	-0.636008	1.33083e-09	KLF4, PURA,
MSSA vs Control	CD8 TEM	ATF4	22	39520558	0.155687	5.64383e-32	0.493326	8.86059e-06	22	39936506	39937006	1.33087	1.39617e-17	0.98711	9.45152e-06	ZNF740, NFATC3, ZNF148,
MSSA vs Control	CD8 TEM	ATF4	22	39520558	0.155687	5.64383e-32	0.493326	8.86059e-06	22	39937024	39937524	1.16032	0.000152225	1.0066	0.000326819	PURA, E2F6,
MSSA vs Control	CD8 TEM	CCND3	6	42048894	-0.168578	7.65632e-43	-0.271975	0.00683948	6	42155276	42155776	1.05245	0.0152374	0.690848	0.00142096	ZFY,
MSSA vs Control	CD8 TEM	DNAJB6	7	157337003	0.204653	4.89346e-25	0.440171	0.0031079	7	157009617	157010117	0.739743	2.39368e-09	1.06278	0.00432607	SMAD5, DNMT1, EBF1, ID3, HIC2, KLF1, E2F6,
MSSA vs Control	CD8 TEM	DNAJB6	7	157337003	0.204653	4.89346e-25	0.440171	0.0031079	7	157377700	157378200	1.32271	0.0071773	1.25978	0.0432944	TCF7L1, ZNF354C,
MSSA vs Control	CD8 TEM	FOS	14	75278827	1.46097	0	2.07352	4.00214e-05	14	75526821	75527321	-1.0614	0.00105778	-1.16341	1.86444e-06	MEF2A, NFATC3,
MSSA vs Control	CD8 TEM	FOSB	19	45467995	1.17835	0	2.49834	1.7531e-06	19	45280333	45280833	0.697324	0.000220664	0.705853	0.00777235	NR4A3, ZNF740, SMAD5, MAZ, DNMT1, KLF4, PURA, SP3, PLAG1,
MSSA vs Control	CD8 TEM	HSP90AB1	6	44246165	0.277629	3.45537e-84	0.649659	5.27494e-07	6	43789922	43790422	0.809772	4.0603e-09	0.549756	0.00823795	TFCP2, NR1I3, HOXC10, MAZ, PURA,
MSSA vs Control	CD8 TEM	HSP90AB1	6	44246165	0.277629	3.45537e-84	0.649659	5.27494e-07	6	43791707	43792207	0.903155	0.0084668	0.600245	0.000800526	JUND, FOSB, JUNB, NR4A3, FOSL2, PURA, MAZ, ZNF148, SMARCC1, PLAGL1,
MSSA vs Control	CD8 TEM	HSP90AB1	6	44246165	0.277629	3.45537e-84	0.649659	5.27494e-07	6	43813118	43813618	1.82116	1.01574e-19	1.22836	5.12048e-05	SMAD2, SP1, ZNF148, ZEB1, SP3,
MSSA vs Control	CD8 TEM	HSP90AB1	6	44246165	0.277629	3.45537e-84	0.649659	5.27494e-07	6	43813644	43814144	1.18114	2.1818e-05	0.693052	0.000302151	PURA, MAZ,
MSSA vs Control	CD8 TEM	HSP90AB1	6	44246165	0.277629	3.45537e-84	0.649659	5.27494e-07	6	43817109	43817609	1.25499	0.000527764	0.998883	0.00150507	MAZ,
MSSA vs Control	CD8 TEM	IER2	19	13150410	0.907445	0	0.690245	6.72323e-05	19	12881870	12882370	0.692283	0.0219606	0.799478	0.0127565	HIC2, NFATC3,
MSSA vs Control	CD8 TEM	JUN	1	58784047	1.72691	0	1.79587	3.07644e-06	1	58812298	58812798	2.01201	9.31993e-05	2.23591	0.000226152	MAZ, NR2C1,
MSSA vs Control	CD8 TEM	JUND	19	18281622	1.04692	0	0.702496	0.00378425	19	18288855	18289355	1.56879	0.000771331	1.11168	0.000566903	NR4A3, PURA, MEF2A, ARNT2,
MSSA vs Control	CD8 TEM	RNMT	18	13726672	0.163033	1.87535e-25	0.388914	0.00817483	18	13580446	13580946	-0.6736	1.24185e-10	-0.873886	0.0149264	MEF2A, RFX5,
MSSA vs Control	CD8 TEM	SPON2	4	1208962	-0.26976	1.17812e-62	-0.87673	0.00254594	4	1511661	1512161	-1.12113	0.0459571	-1.46657	0.0173942	KLF1, E2F6, ZNF354C, SP2, ZNF148,
MSSA vs Control	CD8 TEM	TSC22D4	7	100479214	-0.172279	2.06703e-65	-0.836648	1.85349e-05	7	100470335	100470835	0.692676	0.0322355	0.995122	0.0110768	FOSL1, NR6A1, ENO1,
MSSA vs Control	CD16 Mono	AKNA	9	114394405	-0.192125	4.32044e-19	-0.574713	0.000516525	9	114262156	114262656	0.912391	0.0038394	1.57641	0.0476244	KLF4,
MSSA vs Control	CD16 Mono	AKNA	9	114394405	-0.192125	4.32044e-19	-0.574713	0.000516525	9	114288536	114289036	0.745656	0.0014936	2.53557	0.00173993	MZF1,
MSSA vs Control	CD16 Mono	AMPD2	1	109619812	-0.173352	1.34016e-15	-0.343248	0.00443874	1	109618803	109619303	0.527953	0.0415316	1.7405	0.039437	KLF12, MZF1,
MSSA vs Control	CD16 Mono	AMPD2	1	109619812	-0.173352	1.34016e-15	-0.343248	0.00443874	1	109821155	109821655	2.12431	1.05144e-11	2.23114	8.05788e-05	KLF4, PURA, MAZ, SMAD2, KLF5,
MSSA vs Control	CD16 Mono	APOBEC3G	22	39077004	-0.181333	6.37192e-20	-0.549201	0.0243554	22	39472547	39473047	1.8726	8.05262e-07	3.163	3.81665e-05	EP300, KLF7, KLF4, KLF3, TFAP2B, KLF15, ZBTB7A, ZNF148, MAZ, KLF5, ZFX,
MSSA vs Control	CD16 Mono	BHLHE40	3	4979436	0.525043	3.13078e-144	1.86053	0.000636413	3	5015906	5016406	2.10998	0.0486662	0.520926	0.0286414	ETV7,
MSSA vs Control	CD16 Mono	CCR1	3	46208313	0.426567	4.83195e-94	1.90587	2.46632e-07	3	46371860	46372360	0.849104	0.0138606	2.15632	0.0216008	MAZ,
MSSA vs Control	CD16 Mono	CSNK1G2	19	1941171	-0.162976	2.52948e-13	-0.3175	0.00455465	19	1927635	1928135	1.66246	2.4208e-11	2.02719	1.48594e-09	KLF4, KLF1, PURA, KLF6, ZNF148, KLF5, ETV7,
MSSA vs Control	CD16 Mono	EEF1B2	2	206159593	-0.295024	2.40633e-55	-0.258984	0.0295414	2	206260187	206260687	1.08502	0.00743677	3.33687	0.000134667	CTCFL,
MSSA vs Control	CD16 Mono	EEF2	19	3985463	-0.317929	2.28405e-48	-0.307176	0.0107201	19	3560430	3560930	0.958406	0.00329283	1.92738	0.0144525	MAZ, PATZ1,
MSSA vs Control	CD16 Mono	EIF4A1	17	7572824	0.296582	5.19924e-39	0.334391	0.0337864	17	7501793	7502293	0.8282	0.000949287	0.596167	0.0012157	MZF1,
MSSA vs Control	CD16 Mono	ICAM3	19	10339624	-0.191251	9.64059e-22	-0.624401	0.00721699	19	10454416	10454916	2.32018	0.00927997	2.91675	0.000115689	PATZ1, MAZ, PURA, KLF4, NHLH1, ZNF148, LYL1,
MSSA vs Control	CD16 Mono	LUC7L3	17	50719564	-0.360257	6.54928e-62	-0.499131	0.00296425	17	50945941	50946441	0.635804	0.0011881	0.87141	0.000764221	PURA, EP300, ARNT2, KLF12, PLAGL1, SMAD1,
MSSA vs Control	CD16 Mono	NACA	12	56725299	-0.324287	1.53845e-87	-0.302678	0.00168062	12	56361242	56361742	1.59343	0.0296345	2.04493	0.024308	ZFX, PLAGL1, SMAD2, ZBTB7A,
MSSA vs Control	CD16 Mono	PIM1	6	37170151	0.667468	2.53275e-242	2.43728	1.80438e-09	6	36817070	36817570	2.84169	0.0196789	2.12938	3.46248e-08	KLF4, SMAD2,
MSSA vs Control	CD16 Mono	PLAUR	19	43670346	0.249058	1.69915e-22	0.510179	0.00711942	19	43461982	43462482	-1.42937	0.0486662	-1.12879	0.0279886	SMAD1,
MSSA vs Control	CD16 Mono	PRPF38B	1	108692309	-0.165283	7.59684e-12	-0.260301	0.00992525	1	108590350	108590850	1.01683	0.00179167	1.89246	0.00557219	ZNF274,
MSSA vs Control	CD16 Mono	PTGES3	12	56688408	-0.410915	6.01809e-62	-0.302503	0.00540176	12	56361242	56361742	1.59343	0.0296345	2.04493	0.024308	ZFX, PLAGL1, SMAD2, ZBTB7A,
MSSA vs Control	CD16 Mono	SIPA1	11	65638100	-0.165328	2.57718e-14	-0.453522	0.000134305	11	65434044	65434544	1.70116	0.00295453	3.37347	2.72944e-13	KLF4, SMAD1,
MSSA vs Control	CD16 Mono	SIPA1	11	65638100	-0.165328	2.57718e-14	-0.453522	0.000134305	11	66003225	66003725	2.69969	3.07548e-13	2.98272	5.79836e-12	KLF12, ZFX, MAZ, PATZ1, TFCP2L1,
MSSA vs Control	CD16 Mono	SLC2A6	9	133479099	-0.296567	6.68728e-34	-0.721745	0.000685452	9	133138117	133138617	-1.46935	0.0287689	-1.77239	0.0127128	PURA, LYL1, KLF3, KLF15, KLF12, SMAD2, KLF5, ARNT2,
MSSA vs Control	CD16 Mono	SLC2A6	9	133479099	-0.296567	6.68728e-34	-0.721745	0.000685452	9	133830154	133830654	2.1402	0.0147308	0.878541	0.000452915	KLF4,
MSSA vs Control	CD16 Mono	TAGAP	6	159045152	0.254285	4.63807e-35	0.701438	0.00838003	6	158777879	158778379	1.46122	0.0300765	1.31273	0.0084277	ZNF148, ZFX,
MSSA vs Control	CD16 Mono	TNFRSF1B	1	12166990	-0.351986	3.91158e-60	-0.274315	0.0114537	1	12595031	12595531	1.35745	5.3985e-05	2.04433	0.00230341	SP1, MZF1, ZNF148, KLF4, PATZ1, PURA, KLF6, ETV7, KLF5, E2F6, SP6, KLF2,
MSSA vs Control	CD16 Mono	UNC119	17	28552628	-0.208864	1.4049e-19	-0.601367	0.00421832	17	28728652	28729152	-0.955804	0.0179014	-2.11648	0.000733585	TFAP2B, KLF6, KLF4, ZNF148, EGR1, KLF16, KLF3, ETV7, KLF12, SP1, ZNF740, KLF11,
MSSA vs Control	NK	AMD1	6	110814620	0.291464	2.12443e-44	0.479993	0.00341676	6	110530607	110531107	-1.12586	2.68518e-06	-0.9064	0.000639338	KLF4, KLF2,
MSSA vs Control	NK	ATF4	22	39520558	0.166546	5.48167e-15	0.448119	7.6676e-05	22	39937024	39937524	0.871288	0.00190632	1.37193	0.00234406	MZF1, PURA, E2F6,
MSSA vs Control	NK	BTG2	1	203305518	0.26613	2.45301e-31	1.07427	0.0352508	1	203649441	203649941	1.02995	0.0128298	1.28264	0.000163404	HIVEP3, KLF6, ZBTB7A, HIVEP1, NFKB1, RELA, ZFX,
MSSA vs Control	NK	C1orf56	1	151047750	-0.339666	4.45809e-18	-1.27641	0.00160293	1	150613385	150613885	1.08291	0.000202217	1.00783	0.00157267	SNAI1,
MSSA vs Control	NK	CD44	11	35139170	0.252383	8.75951e-34	0.671682	0.00244443	11	35412293	35412793	-2.9601	0.000518179	-1.62154	0.0191139	NFKB1,
MSSA vs Control	NK	CHST2	3	143119770	-0.272572	4.23271e-23	-0.649939	0.0317589	3	143592902	143593402	1.15608	3.61252e-05	0.838165	0.0389933	SNAI1,
MSSA vs Control	NK	DDIT3	12	57520517	0.331854	9.07399e-63	1.00633	0.000218176	12	57516116	57516616	2.40701	1.30424e-15	2.50221	0.00500402	PATZ1, NFKB1, EGR1, SP2, RELB, MZF1, HIVEP1, HIVEP3, KLF5, ZNF281, MAZ,
MSSA vs Control	NK	DNAJA1	9	33025202	0.434873	1.17449e-67	0.764101	7.60675e-06	9	33024910	33025410	1.39597	0.000732328	1.08724	0.0179488	RELB, KLF6, EGR1, HIVEP3, ELF2, ZNF148, PURA, SP2, ELF1, ZNF219, SP3,
MSSA vs Control	NK	DNAJA1	9	33025202	0.434873	1.17449e-67	0.764101	7.60675e-06	9	33034728	33035228	1.8651	2.83051e-09	1.56993	0.000270922	MAZ, ZNF219,
MSSA vs Control	NK	DNAJB6	7	157337003	0.30314	2.81038e-29	0.493923	0.00241775	7	157783798	157784298	-2.68583	0.00398409	-1.44883	0.00457054	TFAP4, KLF2, ETS2,
MSSA vs Control	NK	EIF4G2	11	10809035	0.167749	2.15349e-11	0.365732	0.00257008	11	11155398	11155898	-0.89248	0.00250811	-1.35164	0.0299476	ZNF524, ZFY, ETS2, ZNF281, ELF1,
MSSA vs Control	NK	EIF4G2	11	10809035	0.167749	2.15349e-11	0.365732	0.00257008	11	11155906	11156406	-1.3074	6.34376e-08	-2.15978	0.00620115	SP3,
MSSA vs Control	NK	HDDC2	6	125301967	-0.167741	5.47041e-07	-0.258341	0.0148962	6	125597495	125597995	-0.738544	0.000927237	-0.656021	0.000348259	TFAP4,
MSSA vs Control	NK	HIPK1	1	113929323	0.213405	1.43509e-21	0.597864	0.00744474	1	114152590	114153090	-0.753727	0.0358975	-1.59858	0.00482683	ZNF524, SP1, KLF6, KLF4, SP4, ZNF740, PLAG1, SP3, DNMT1, KLF16, ZNF281,
MSSA vs Control	NK	HMGB2	4	173334358	0.255792	3.51363e-09	0.788504	2.64878e-05	4	173510005	173510505	1.25606	3.44688e-05	1.29799	0.00380327	KLF6,
MSSA vs Control	NK	HSP90AB1	6	44246165	0.301492	4.19705e-29	0.477966	0.00146981	6	43813118	43813618	1.03745	1.7062e-08	0.960288	0.00070691	EGR1, SP1, KLF4,
MSSA vs Control	NK	HSP90AB1	6	44246165	0.301492	4.19705e-29	0.477966	0.00146981	6	43813644	43814144	0.881648	7.01813e-09	0.605201	0.0164355	PURA, MAZ,
MSSA vs Control	NK	HSP90AB1	6	44246165	0.301492	4.19705e-29	0.477966	0.00146981	6	43817109	43817609	0.980933	5.42467e-05	0.900869	0.00115391	MZF1, SP2, SP1, MAZ,
MSSA vs Control	NK	IER5	1	181088699	0.767314	1.96007e-192	1.55498	8.02602e-06	1	181044381	181044881	1.59981	2.26888e-13	1.22347	0.0150226	NFKB1, MZF1, SP2,
MSSA vs Control	NK	IER5	1	181088699	0.767314	1.96007e-192	1.55498	8.02602e-06	1	181089986	181090486	0.904036	0.00328705	0.664012	0.0262843	NFKB1, RELB, MZF1, PURA, SP2, ETS2, KLF5,
MSSA vs Control	NK	IFNG	12	68159740	0.816807	1.41064e-168	2.48824	8.92306e-06	12	68631344	68631844	1.76582	0.028758	2.88918	2.35772e-05	ELF2,
MSSA vs Control	NK	IFRD1	7	112423143	0.43192	7.10707e-96	1.10363	3.8655e-05	7	112192188	112192688	2.66993	0.0142735	1.70159	0.0205748	PURA, NFKB1, TFAP4, PATZ1, ETS2, ZNF148, ZNF263,
MSSA vs Control	NK	IRF1	5	132490773	0.730976	5.25706e-104	0.835945	0.000228905	5	132301819	132302319	-0.552558	0.00148479	-0.961258	0.0112138	RELB,
MSSA vs Control	NK	IRF1	5	132490773	0.730976	5.25706e-104	0.835945	0.000228905	5	132761521	132762021	-0.998162	0.000438134	-0.876161	0.0446244	ZNF524, KLF4, ELF2,
MSSA vs Control	NK	IRF1	5	132490773	0.730976	5.25706e-104	0.835945	0.000228905	5	132762577	132763077	-0.901556	0.0413054	-1.23754	0.0178325	ZNF740, KLF4, ZNF148, SP1, KLF16, KLF2,
MSSA vs Control	NK	LGALS1	22	37675635	0.273704	0.00975577	0.436107	0.0175093	22	37677930	37678430	1.63786	8.9443e-10	1.8089	0.000157519	KLF7, KLF6, SNAI1, KLF2, MAZ,
MSSA vs Control	NK	MAP1LC3B	16	87392335	0.152907	6.23597e-08	0.446693	0.000193219	16	87237013	87237513	1.87081	2.89796e-07	1.88335	0.000288551	PURA, NFKB1, SP2, ZNF740, RELB, EGR1, KLF5,
MSSA vs Control	NK	MAP1LC3B	16	87392335	0.152907	6.23597e-08	0.446693	0.000193219	16	87768000	87768500	1.61015	0.00167249	1.88792	0.00534846	SNAI1,
MSSA vs Control	NK	MAP3K8	10	30434020	0.46505	5.56392e-55	1.11024	0.00109307	10	30158500	30159000	2.75264	2.36147e-07	2.83221	0.000179796	HIVEP1, HIVEP3,
MSSA vs Control	NK	MCL1	1	150579738	0.502065	6.66751e-90	1.01253	3.45531e-08	1	150613385	150613885	1.08291	0.000202217	1.00783	0.00157267	SNAI1,
MSSA vs Control	NK	NFKBIB	19	38899665	0.175428	6.40343e-20	0.319398	0.0200221	19	38692184	38692684	1.31489	0.00470547	0.763173	0.00358098	ELF2,
MSSA vs Control	NK	NFKBIZ	3	101827989	0.342769	8.97853e-84	2.17293	4.28079e-05	3	101778305	101778805	-2.11129	0.0168556	-1.22306	0.00668942	ETS2,
MSSA vs Control	NK	OTULIN	5	14664717	0.420822	3.69827e-86	1.34595	4.07691e-07	5	14250719	14251219	1.12625	0.0411129	1.74162	0.0125075	PATZ1, PURA,
MSSA vs Control	NK	OTULIN	5	14664717	0.420822	3.69827e-86	1.34595	4.07691e-07	5	14264561	14265061	3.18012	0.000226179	1.92901	0.0087669	PATZ1, SP2, EGR1, ZNF219, KLF4,
MSSA vs Control	NK	PCBP1	2	70087476	-0.35851	3.31172e-38	-0.451089	0.00234671	2	70039377	70039877	1.37675	0.00772518	1.1907	0.0289628	SP2,
MSSA vs Control	NK	PDE4D	5	60496286	0.375666	6.0199e-78	1.21718	0.000571051	5	60287123	60287623	1.5518	0.000127661	1.64049	2.05832e-05	HIVEP3, HIVEP1,
MSSA vs Control	NK	PIK3R1	5	68215755	0.214565	1.07296e-11	0.6877	0.0284324	5	67765700	67766200	1.35186	2.89796e-07	0.599311	0.0469414	PURA, MAZ,
MSSA vs Control	NK	PTPN4	2	119759921	-0.163911	2.76397e-06	-0.352574	0.00882667	2	119367735	119368235	-1.33098	0.00904902	-1.6968	0.0139801	KLF4, RELB, SP4, SP1, RELA,
MSSA vs Control	NK	SPTAN1	9	128552586	0.167815	2.57431e-10	0.25113	0.0177815	9	128792058	128792558	1.16168	2.74012e-08	1.11893	1.46995e-05	PURA, SNAI1,
MSSA vs Control	NK	SRGN	10	69087602	0.255414	3.9076e-20	0.282964	0.0249465	10	69109738	69110238	-0.560643	1.37922e-06	-0.797151	0.00258088	ZNF524,
MSSA vs Control	NK	SRSF2	17	76737411	0.396686	5.19044e-46	0.465876	0.000588601	17	76559818	76560318	-1.24451	0.00906019	-1.42145	0.0471446	KLF4,
MSSA vs Control	NK	SRSF3	6	36594312	0.27247	1.19963e-26	0.317444	0.00372633	6	36620527	36621027	2.19751	0.0117201	2.35358	3.66708e-05	DNMT1,
MSSA vs Control	NK	TBC1D10C	11	67403912	-0.163381	4.17542e-05	-0.659665	0.00201144	11	67651089	67651589	-0.693919	2.86234e-07	-0.889553	0.000708712	ZNF219,
MSSA vs Control	NK	TNFAIP3	6	137867258	1.07856	3.81236e-220	2.05029	0.000234783	6	138187178	138187678	-0.852488	8.49715e-05	-0.50645	0.00618411	SP1, PATZ1,
MSSA vs Control	NK	TNRC6B	22	40044816	-0.205923	1.47121e-09	-0.268399	0.0275422	22	39937024	39937524	0.871288	0.00190632	1.37193	0.00234406	MZF1, PURA, E2F6,
MSSA vs Control	NK	TRA2B	3	185938014	0.252606	4.05014e-22	0.430318	0.0158277	3	185959480	185959980	1.04664	2.43136e-07	0.655466	0.00461286	RELB, ZNF524,
MSSA vs Control	NK	TSC22D3	23	107775988	0.947391	1.76674e-149	0.899886	0.00325962	23	107741906	107742406	-0.617768	8.32437e-06	-0.582512	0.000168739	ZNF281, TFAP4, SP4, SP1, KLF4, PATZ1, MAZ,
MSSA vs Control	NK	TUBA4A	2	219254608	0.378624	4.60501e-45	0.565364	0.00808407	2	219051462	219051962	-1.2449	2.03292e-10	-1.20652	0.0313255	DNMT1, ZNF219,
MSSA vs Control	NK	TUBA4A	2	219254608	0.378624	4.60501e-45	0.565364	0.00808407	2	219055679	219056179	-1.66462	2.0133e-10	-1.2303	0.0261877	ZNF281, ZNF524, PURA, ZNF148,
MSSA vs Control	NK	TUBA4A	2	219254608	0.378624	4.60501e-45	0.565364	0.00808407	2	219057019	219057519	-1.82511	9.03829e-10	-1.39943	0.0102217	KLF6, PURA, SP1, ZNF740,
MSSA vs Control	NK	TUBA4A	2	219254608	0.378624	4.60501e-45	0.565364	0.00808407	2	219059576	219060076	-1.18767	0.000656358	-0.852964	0.0127757	TFAP4, SP1, EGR1,
MSSA vs Control	NK	TUBA4A	2	219254608	0.378624	4.60501e-45	0.565364	0.00808407	2	219396979	219397479	-0.69665	1.06915e-14	-0.519882	0.0018005	SP1, KLF6, ZBTB7A, PURA, E2F6, PATZ1,
MSSA vs Control	NK	UBALD2	17	76265347	0.292448	3.53715e-36	0.537499	0.00216856	17	76278292	76278792	-1.07991	0.0422712	-1.34729	0.0211148	TFAP4, SP1, ZNF281, ZNF740, KLF16,
MSSA vs Control	NK	UBALD2	17	76265347	0.292448	3.53715e-36	0.537499	0.00216856	17	76559818	76560318	-1.24451	0.00906019	-1.42145	0.0471446	KLF4,
MSSA vs Control	NK	ZBTB1	14	64504573	0.204538	5.59861e-18	0.779482	0.00319625	14	64465113	64465613	-0.913836	3.12828e-07	-0.799725	0.000409789	SP4, SP1, ZNF281, KLF4, ZBTB7A, KLF6, ZNF219, KLF2, ZNF740,
MSSA vs Control	NK	ZFAND5	9	72365208	0.231288	1.948e-34	0.814489	8.68852e-06	9	72304443	72304943	-1.13226	0.00484419	-1.24523	0.0127497	ZNF148, KLF4,
MSSA vs Control	NK	ZNF331	19	53521013	0.421732	1.96334e-95	1.55993	0.00363706	19	53991113	53991613	1.41285	0.0166578	1.84471	0.031323	KLF6, ZNF148, SP1, ZBTB7A, PATZ1, EGR1, ZNF281,
MSSA vs Control	NK	ZNF394	7	99500308	0.197487	2.72499e-20	0.446319	0.0395239	7	99385423	99385923	1.5951	0.023676	2.21492	2.7484e-05	PURA, PATZ1,
MSSA vs Control	NK	ZNF394	7	99500308	0.197487	2.72499e-20	0.446319	0.0395239	7	99465374	99465874	1.14729	9.00008e-07	0.942997	0.000937418	ZNF148,
MSSA vs Control	CD14 Mono	ACSL1	4	184826114	0.184451	4.4213e-52	0.968524	0.000263909	4	184826786	184827286	1.69757	3.3329e-12	1.12625	0.00311337	ZFX,
MSSA vs Control	CD14 Mono	ACSL1	4	184826114	0.184451	4.4213e-52	0.968524	0.000263909	4	185144901	185145401	2.8448	4.81331e-12	1.94027	0.00033551	KLF4, KLF5, KLF8, ZNF148, MAZ,
MSSA vs Control	CD14 Mono	ACSL1	4	184826114	0.184451	4.4213e-52	0.968524	0.000263909	4	184805349	184805849	1.52514	1.29491e-10	2.00059	7.27262e-05	KLF5, EPAS1, SP4, ZNF740, KLF11, KLF4, MAZ, KLF7, SP6, SP9,
MSSA vs Control	CD14 Mono	ACSL1	4	184826114	0.184451	4.4213e-52	0.968524	0.000263909	4	184432459	184432959	-2.07898	0.00104206	-1.84045	0.0118357	ZNF263,
MSSA vs Control	CD14 Mono	ACSL1	4	184826114	0.184451	4.4213e-52	0.968524	0.000263909	4	184792845	184793345	2.10009	0.017802	2.69162	4.49124e-05	FOSL1, JUND, BACH1, KLF8, EPAS1, NFE2, ESR1, FOS, FOSL2, SMARCC1,
MSSA vs Control	CD14 Mono	AGFG1	2	227472171	0.167914	7.20979e-53	1.16099	4.02786e-06	2	227912694	227913194	2.14269	5.86944e-08	3.56313	1.00458e-07	JUN, JUNB,
MSSA vs Control	CD14 Mono	AGFG1	2	227472171	0.167914	7.20979e-53	1.16099	4.02786e-06	2	227480426	227480926	2.37425	2.11208e-05	2.85852	2.19499e-08	ZFX,
MSSA vs Control	CD14 Mono	AGFG1	2	227472171	0.167914	7.20979e-53	1.16099	4.02786e-06	2	227397506	227398006	1.95473	0.0115441	1.8275	1.64831e-08	MAZ, PURA,
MSSA vs Control	CD14 Mono	AKIRIN2	6	87702233	0.223414	2.91446e-159	0.757256	5.54988e-09	6	88166581	88167081	1.74934	1.04519e-12	1.79093	0.000361033	PATZ1, ZFX, MAZ, SP1, ZNF148, KLF8, KLF5, ZFY, EGR1, ZNF350, E2F6, PLAG1,
MSSA vs Control	CD14 Mono	AKIRIN2	6	87702233	0.223414	2.91446e-159	0.757256	5.54988e-09	6	87922782	87923282	2.31736	6.47114e-09	1.89261	0.000126038	MAZ, ZNF148, SP1, PURA, ZBTB7A,
MSSA vs Control	CD14 Mono	AKIRIN2	6	87702233	0.223414	2.91446e-159	0.757256	5.54988e-09	6	88174841	88175341	2.48135	0.00387272	1.97639	0.00549912	NFE2,
MSSA vs Control	CD14 Mono	AKIRIN2	6	87702233	0.223414	2.91446e-159	0.757256	5.54988e-09	6	88167167	88167667	1.81619	0.0039581	1.78512	0.000805857	PATZ1, MAZ, KLF5, KLF1, KLF8, KLF6, PLAG1, ZNF148, SP1, ZBTB7A, PURA, ZNF350,
MSSA vs Control	CD14 Mono	AKIRIN2	6	87702233	0.223414	2.91446e-159	0.757256	5.54988e-09	6	87923631	87924131	3.23132	0.00486964	1.95435	0.00368302	MAZ,
MSSA vs Control	CD14 Mono	AKNA	9	114394405	-0.23849	2.81379e-223	-0.530965	0.00020017	9	114451364	114451864	1.75152	3.80587e-18	1.62054	0.000378496	ZNF148, MAZ, KLF5, SP1, ZFY,
MSSA vs Control	CD14 Mono	AKNA	9	114394405	-0.23849	2.81379e-223	-0.530965	0.00020017	9	114450287	114450787	3.16303	3.5027e-17	2.05707	0.000127747	BACH1, PLAGL1, EBF1, MAZ, KLF6, ZBTB7A,
MSSA vs Control	CD14 Mono	AKNA	9	114394405	-0.23849	2.81379e-223	-0.530965	0.00020017	9	114263000	114263500	2.5961	3.27987e-16	2.83262	1.20971e-06	PURA, ESR1, SP1, KLF14, HIC2, KLF11,
MSSA vs Control	CD14 Mono	AKNA	9	114394405	-0.23849	2.81379e-223	-0.530965	0.00020017	9	114328307	114328807	1.67982	1.56716e-09	2.33431	0.00134701	BACH1, ZFX, MAZ, PURA, ZFY, ZNF219,
MSSA vs Control	CD14 Mono	AKNA	9	114394405	-0.23849	2.81379e-223	-0.530965	0.00020017	9	113977225	113977725	1.59207	0.00292762	1.91462	0.000240045	MAZ, NFE2,
MSSA vs Control	CD14 Mono	AKNA	9	114394405	-0.23849	2.81379e-223	-0.530965	0.00020017	9	114387030	114387530	3.37802	0.0114115	1.74194	1.32645e-11	MAZ, ZNF740, ZFX, SP1, KLF1, KLF4, INSM1, ZNF263,
MSSA vs Control	CD14 Mono	AKNA	9	114394405	-0.23849	2.81379e-223	-0.530965	0.00020017	9	113907258	113907758	1.59397	0.0250465	1.80654	0.000876156	PATZ1, ZNF740, ZFX, EBF1, ZBTB7A, ESR1,
MSSA vs Control	CD14 Mono	AKNA	9	114394405	-0.23849	2.81379e-223	-0.530965	0.00020017	9	114325419	114325919	1.58389	0.0446023	2.17055	1.60443e-05	EPAS1, ZNF148, MAZ,
MSSA vs Control	CD14 Mono	AMPD2	1	109619812	-0.164619	4.05834e-108	-0.410664	0.0163138	1	109793785	109794285	2.39908	6.88184e-10	2.31589	0.000885807	NFE2,
MSSA vs Control	CD14 Mono	AMPD2	1	109619812	-0.164619	4.05834e-108	-0.410664	0.0163138	1	109900434	109900934	2.37085	2.06327e-07	2.13312	6.61449e-05	KLF5, KLF4, FOSL1, JUN, MAZ, KLF1, ZNF148,
MSSA vs Control	CD14 Mono	AMPD2	1	109619812	-0.164619	4.05834e-108	-0.410664	0.0163138	1	109890118	109890618	2.41135	0.00490397	2.07083	0.00342932	EPAS1, KLF4, PURA, KLF6, KLF8, KLF1, EGR1, NR0B1,
MSSA vs Control	CD14 Mono	ANAPC5	12	121354209	-0.150471	5.45585e-108	-0.294124	0.000154865	12	121026570	121027070	3.42267	1.11193e-22	3.5681	4.89038e-06	PATZ1, KLF5, KLF1, KLF4, ZNF148, SP1,
MSSA vs Control	CD14 Mono	ANAPC5	12	121354209	-0.150471	5.45585e-108	-0.294124	0.000154865	12	121839373	121839873	2.01598	1.72888e-10	1.8154	0.00707868	KLF5, SP4, PURA, ZFX, KLF4, ZBTB7A, KLF11, EGR1, ZNF263, ZNF740, SP1,
MSSA vs Control	CD14 Mono	ANAPC5	12	121354209	-0.150471	5.45585e-108	-0.294124	0.000154865	12	121036145	121036645	1.65507	1.67411e-08	1.76943	8.8344e-05	PATZ1, ZNF740, KLF5, BACH1, ZFY, KLF1, KLF4,
MSSA vs Control	CD14 Mono	ANAPC5	12	121354209	-0.150471	5.45585e-108	-0.294124	0.000154865	12	121808845	121809345	2.7559	2.88635e-06	3.10735	2.72757e-10	PURA, SP2,
MSSA vs Control	CD14 Mono	ANAPC5	12	121354209	-0.150471	5.45585e-108	-0.294124	0.000154865	12	121035269	121035769	2.44778	0.000673664	2.14847	0.000620025	KLF14,
MSSA vs Control	CD14 Mono	ANAPC5	12	121354209	-0.150471	5.45585e-108	-0.294124	0.000154865	12	121627754	121628254	2.78709	0.00101333	1.95816	0.0031511	MAZ, ZNF740, KLF6, KLF4, EGR1, KLF1, KLF5, SP1, ZNF148,
MSSA vs Control	CD14 Mono	ANAPC5	12	121354209	-0.150471	5.45585e-108	-0.294124	0.000154865	12	121818581	121819081	2.28444	0.00255879	2.07629	0.000462391	KLF8, SP4, SP6,
MSSA vs Control	CD14 Mono	ANAPC5	12	121354209	-0.150471	5.45585e-108	-0.294124	0.000154865	12	120902615	120903115	2.34177	0.0124557	2.42848	5.56822e-05	ZNF148, PURA,
MSSA vs Control	CD14 Mono	ANKRD13D	11	67289302	-0.257004	1.56567e-220	-0.675441	4.77025e-05	11	66791514	66792014	2.7044	1.93684e-11	2.24594	0.00106847	SP6, SP1,
MSSA vs Control	CD14 Mono	ANKRD13D	11	67289302	-0.257004	1.56567e-220	-0.675441	4.77025e-05	11	66847436	66847936	1.90647	1.69484e-06	1.80482	0.0169924	MAZ, KLF1, KLF5, ZNF263, SP7, KLF16, EBF1, EPAS1, ZNF219, SP1,
MSSA vs Control	CD14 Mono	ANKRD13D	11	67289302	-0.257004	1.56567e-220	-0.675441	4.77025e-05	11	66856154	66856654	2.10211	8.57399e-05	1.84756	0.00340751	PATZ1, MAZ, ZNF740, ZFX, KLF2, KLF5, E2F6, KLF1, SP4, ZBTB7A, ZNF148, SP2,
MSSA vs Control	CD14 Mono	ANKRD13D	11	67289302	-0.257004	1.56567e-220	-0.675441	4.77025e-05	11	67379128	67379628	3.35242	0.01109	1.51082	0.000937815	KLF1, MAZ, KLF5, ZFX, ZNF740, EPAS1, EBF1, CTCFL, ZFY, KLF4,
MSSA vs Control	CD14 Mono	ANKRD13D	11	67289302	-0.257004	1.56567e-220	-0.675441	4.77025e-05	11	67117569	67118069	2.22315	0.0159695	2.40673	3.73732e-06	MAZ, ZFX, PLAGL1, ZFY, ZNF263,
MSSA vs Control	CD14 Mono	ANKRD13D	11	67289302	-0.257004	1.56567e-220	-0.675441	4.77025e-05	11	67354292	67354792	1.9678	0.0176817	1.80458	0.00280957	FOSL1, PURA, JUND, FOSL2, JUNB, NR0B1,
MSSA vs Control	CD14 Mono	ANKRD13D	11	67289302	-0.257004	1.56567e-220	-0.675441	4.77025e-05	11	67103691	67104191	3.90175	0.0353372	1.7069	3.19887e-12	PATZ1, PURA, KLF8,
MSSA vs Control	CD14 Mono	ARAP1	11	72752389	-0.239498	1.32662e-224	-0.371118	0.00605156	11	73188437	73188937	2.44365	9.18644e-05	2.12514	0.000430534	ZNF740, PATZ1, KLF5, MAZ, ZNF263, ZNF148, KLF4, KLF1,
MSSA vs Control	CD14 Mono	ARAP1	11	72752389	-0.239498	1.32662e-224	-0.371118	0.00605156	11	73210875	73211375	1.54224	0.00279233	1.68027	0.00726283	BACH1, JUN, JUNB, ZNF263, FOSL1,
MSSA vs Control	CD14 Mono	ARF6	14	49893081	0.283644	2.15389e-184	0.607013	7.76836e-06	14	49907688	49908188	2.35688	5.6362e-11	2.29297	0.000147913	FOSL1, FOSL2,
MSSA vs Control	CD14 Mono	ARF6	14	49893081	0.283644	2.15389e-184	0.607013	7.76836e-06	14	49624134	49624634	2.43612	6.27231e-08	2.25075	0.000630028	FOSL1, ZNF350,
MSSA vs Control	CD14 Mono	ARF6	14	49893081	0.283644	2.15389e-184	0.607013	7.76836e-06	14	50081451	50081951	2.02862	2.34709e-05	2.11386	0.00225463	MAZ,
MSSA vs Control	CD14 Mono	ARF6	14	49893081	0.283644	2.15389e-184	0.607013	7.76836e-06	14	49861963	49862463	3.53047	0.00207919	1.92403	0.0027337	E2F6, MAZ,
MSSA vs Control	CD14 Mono	ARHGAP4	23	153926264	-0.178889	9.18538e-108	-0.350216	0.00496028	23	154040238	154040738	2.36621	5.22279e-30	1.7653	1.85665e-06	KLF5, KLF4, ZNF148, NFE2, KLF11, SP4, SP1, SP6, ZNF219,
MSSA vs Control	CD14 Mono	ARHGAP4	23	153926264	-0.178889	9.18538e-108	-0.350216	0.00496028	23	154021051	154021551	3.58322	2.87529e-14	3.18215	4.01054e-05	FOSL1, BACH1, PLAGL1, KLF8, ZNF148, KLF5, KLF4, PURA, NFE2, KLF11, JUN, SP9, JUNB, FOSL2, SP1, SP4, JUND, KLF1, KLF14,
MSSA vs Control	CD14 Mono	ARHGAP4	23	153926264	-0.178889	9.18538e-108	-0.350216	0.00496028	23	154057729	154058229	3.26721	1.52807e-06	3.25091	1.8515e-07	BACH1,
MSSA vs Control	CD14 Mono	ARHGAP4	23	153926264	-0.178889	9.18538e-108	-0.350216	0.00496028	23	153722517	153723017	1.99501	1.32244e-05	2.1611	0.00019593	PURA, MAZ, EPAS1,
MSSA vs Control	CD14 Mono	ARHGAP4	23	153926264	-0.178889	9.18538e-108	-0.350216	0.00496028	23	154057133	154057633	2.24416	0.000691596	1.88747	0.000357094	JUNB, JUN,
MSSA vs Control	CD14 Mono	ARHGAP4	23	153926264	-0.178889	9.18538e-108	-0.350216	0.00496028	23	154040840	154041340	2.17766	0.00100559	1.80093	0.000578112	ESR1, KLF5, KLF14, KLF4, SP6, ARNT2,
MSSA vs Control	CD14 Mono	ARHGAP4	23	153926264	-0.178889	9.18538e-108	-0.350216	0.00496028	23	153933684	153934184	2.08404	0.00322316	2.1901	6.29024e-09	FOSL1, BACH1, MAZ, KLF5, FOSL2, FOS, ZNF148, NR0B1, JUNB,
MSSA vs Control	CD14 Mono	ARHGAP4	23	153926264	-0.178889	9.18538e-108	-0.350216	0.00496028	23	154010911	154011411	2.37235	0.00555247	1.69247	0.00198608	FOSL1, BACH1, JUN,
MSSA vs Control	CD14 Mono	ARHGAP4	23	153926264	-0.178889	9.18538e-108	-0.350216	0.00496028	23	154038773	154039273	4.12336	0.00668923	1.63641	4.38022e-06	BACH1, PATZ1, MAZ, KLF5, ZNF740, KLF1, ZNF148, SP3,
MSSA vs Control	CD14 Mono	ARHGAP45	19	1065958	-0.156749	1.6543e-86	-0.283806	0.00524042	19	1435356	1435856	2.53986	2.95123e-34	1.90956	2.27624e-05	ZNF740, ZNF148, KLF15,
MSSA vs Control	CD14 Mono	ARHGAP45	19	1065958	-0.156749	1.6543e-86	-0.283806	0.00524042	19	1371920	1372420	2.51262	0.0249445	2.31363	7.2826e-08	KLF8, PURA, ZNF148, EBF1, MAZ, NR0B1,
MSSA vs Control	CD14 Mono	ARHGAP9	12	57488824	-0.180769	4.30645e-142	-0.325835	0.0107823	12	57614125	57614625	1.98844	2.31897e-26	1.56769	1.53607e-06	KLF5, PATZ1, KLF4, ZNF148, MAZ, SP1, ZFX, SP4, PLAG1,
MSSA vs Control	CD14 Mono	ARHGAP9	12	57488824	-0.180769	4.30645e-142	-0.325835	0.0107823	12	57182899	57183399	3.96274	1.02909e-09	2.91274	3.31869e-08	ZNF740, KLF5, KLF8, KLF4, KLF1, ZBTB7A, EBF1, SP4, PURA, KLF2,
MSSA vs Control	CD14 Mono	ARHGAP9	12	57488824	-0.180769	4.30645e-142	-0.325835	0.0107823	12	57475386	57475886	6.04576	3.25597e-08	3.19614	1.83313e-10	MAZ, ZNF350, ZNF148, PURA, ESR1, KLF6, SP1,
MSSA vs Control	CD14 Mono	ARHGAP9	12	57488824	-0.180769	4.30645e-142	-0.325835	0.0107823	12	57589084	57589584	1.83238	1.60791e-05	2.05994	0.00257157	MAZ, ZFY, KLF5, KLF4, KLF14,
MSSA vs Control	CD14 Mono	ARHGEF2	1	155979560	-0.183148	1.97519e-151	-0.308458	0.0195175	1	155513437	155513937	2.64845	5.4834e-15	3.1278	4.19938e-05	NFE2,
MSSA vs Control	CD14 Mono	ARHGEF2	1	155979560	-0.183148	1.97519e-151	-0.308458	0.0195175	1	155570086	155570586	2.10885	2.08861e-07	1.69641	0.00723169	BACH1, FOS, JUNB, FOSL1,
MSSA vs Control	CD14 Mono	ARHGEF2	1	155979560	-0.183148	1.97519e-151	-0.308458	0.0195175	1	155511356	155511856	3.5123	0.000279662	2.43705	3.02612e-06	FOSL1, KLF1, ZFX, JUNB, EBF1, NFE2, PLAG1,
MSSA vs Control	CD14 Mono	ARHGEF2	1	155979560	-0.183148	1.97519e-151	-0.308458	0.0195175	1	156097801	156098301	3.06915	0.000285686	1.71771	0.000962184	EPAS1,
MSSA vs Control	CD14 Mono	ARHGEF2	1	155979560	-0.183148	1.97519e-151	-0.308458	0.0195175	1	155646276	155646776	1.85149	0.000907339	1.90727	0.000683135	PURA,
MSSA vs Control	CD14 Mono	ARHGEF2	1	155979560	-0.183148	1.97519e-151	-0.308458	0.0195175	1	155977566	155978066	1.69853	0.00331268	1.64217	0.00389352	ZNF148, SP6, ZNF740, PURA, PATZ1, SP9, SP7, E2F6, MAZ, ARNT2, SP1, ZNF281,
MSSA vs Control	CD14 Mono	ARID1A	1	26696014	-0.230592	3.51265e-213	-0.337263	0.00605191	1	26274758	26275258	2.07437	1.55582e-21	1.75539	2.5452e-07	NFE2, ZNF148, MAZ, PURA,
MSSA vs Control	CD14 Mono	ARID1A	1	26696014	-0.230592	3.51265e-213	-0.337263	0.00605191	1	27105380	27105880	2.84756	5.26812e-19	2.86748	1.461e-05	BACH1, KLF5, MAZ, FOSL1, SP6, SP7, KLF14, ESR1, NFE2, JUN, SP4, KLF16, SP1, JUNB, KLF4,
MSSA vs Control	CD14 Mono	ARID1A	1	26696014	-0.230592	3.51265e-213	-0.337263	0.00605191	1	26288485	26288985	1.9193	7.71378e-14	1.87363	1.85612e-11	FOSL1, NFE2, ZNF740, ZNF148, ZFX, JUNB, FOSL2, JUN, JUND,
MSSA vs Control	CD14 Mono	ARID1A	1	26696014	-0.230592	3.51265e-213	-0.337263	0.00605191	1	27119762	27120262	1.76281	2.32873e-11	1.51229	0.0111742	SP7, EBF1, ZNF281, ZNF740,
MSSA vs Control	CD14 Mono	ARID1A	1	26696014	-0.230592	3.51265e-213	-0.337263	0.00605191	1	26546379	26546879	1.95273	4.66622e-09	1.96298	0.00196536	FOSL1, ZFX, BACH1, NFE2, SP1, PLAGL1, E2F6, JUND,
MSSA vs Control	CD14 Mono	ARID1A	1	26696014	-0.230592	3.51265e-213	-0.337263	0.00605191	1	27122605	27123105	1.91238	5.29218e-08	2.34946	0.000836297	PATZ1, KLF5, MAZ, BACH1, FOSL1, SP7, JUN, SP4, KLF4, SP1, KLF16, JUNB,
MSSA vs Control	CD14 Mono	ARID1A	1	26696014	-0.230592	3.51265e-213	-0.337263	0.00605191	1	26286775	26287275	1.66257	3.6367e-07	2.45583	0.000244016	KLF8, KLF5, KLF1, MAZ, ESR1, ZNF740,
MSSA vs Control	CD14 Mono	ARID1A	1	26696014	-0.230592	3.51265e-213	-0.337263	0.00605191	1	27074187	27074687	2.8807	1.7753e-06	2.25892	0.000697524	BACH1, FOSL1, MAZ, ZNF740, KLF5, KLF4, JUNB, KLF1, JUN,
MSSA vs Control	CD14 Mono	ARID1A	1	26696014	-0.230592	3.51265e-213	-0.337263	0.00605191	1	26940318	26940818	4.27682	4.97022e-05	1.92944	2.66183e-08	KLF2, KLF1, SP3, SP6, KLF4, ZNF219,
MSSA vs Control	CD14 Mono	ARID1A	1	26696014	-0.230592	3.51265e-213	-0.337263	0.00605191	1	26771616	26772116	2.85666	0.00231094	2.22721	0.00147503	ZFX, BACH1, KLF2, ZFY, FOSL1, ZNF263, ZNF148, MAZ, JUNB, SMARCC1, EBF1, FOS, SP7, SP9, NFE2, KLF5,
MSSA vs Control	CD14 Mono	ARL4C	2	234497081	-0.713809	0	-1.61077	0.00648226	2	234136662	234137162	1.888	0.00143827	2.25589	0.000317804	ZFX,
MSSA vs Control	CD14 Mono	ATG16L2	11	72814410	-0.152393	2.39248e-92	-0.34316	0.00341327	11	73188437	73188937	2.44365	9.18644e-05	2.12514	0.000430534	ZNF740, PATZ1, KLF5, MAZ, ZNF263, ZNF148, KLF4, KLF1,
MSSA vs Control	CD14 Mono	BTG1	12	92145846	-0.242199	2.95684e-150	-0.375604	0.00250816	12	92325153	92325653	-1.56474	1.45918e-05	-1.65604	0.000131349	KLF8, ZFX, KLF1, KLF5, MAZ, SP4,
MSSA vs Control	CD14 Mono	CALM3	19	46601073	0.180345	1.13047e-91	0.31521	0.000282505	19	47045747	47046247	-1.89091	6.03432e-08	-2.34352	0.000843489	MAZ, ZFX, KLF11, PLAGL1,
MSSA vs Control	CD14 Mono	CCDC88B	11	64340203	-0.214712	3.13203e-180	-0.546795	7.02306e-05	11	64284483	64284983	4.40765	2.27321e-09	1.98808	0.00695416	PATZ1, EPAS1, ZFX, ZNF740, ZFY, KLF5, MAZ, KLF4, ZNF148, ZBTB7A, KLF6, SP1, EGR1, KLF2, PLAG1, SP4, ESR1, KLF11, KLF14, ZNF281, ZNF219, SP9,
MSSA vs Control	CD14 Mono	CCDC88B	11	64340203	-0.214712	3.13203e-180	-0.546795	7.02306e-05	11	64285466	64285966	2.39454	8.02861e-07	2.26833	0.00418053	ESR1, KLF5, SP2, MAZ, KLF6, KLF8, ZBTB7A, SP6, SP7, SP9,
MSSA vs Control	CD14 Mono	CCDC88B	11	64340203	-0.214712	3.13203e-180	-0.546795	7.02306e-05	11	63937925	63938425	1.61011	3.1252e-06	2.18504	0.00100996	KLF5, PURA, PLAGL1, KLF1, EBF1,
MSSA vs Control	CD14 Mono	CCDC88B	11	64340203	-0.214712	3.13203e-180	-0.546795	7.02306e-05	11	64298029	64298529	2.09572	1.20596e-05	2.19142	1.51002e-05	ZFX, PATZ1, ZFY, KLF2, KLF5, ZBTB7A,
MSSA vs Control	CD14 Mono	CCDC88B	11	64340203	-0.214712	3.13203e-180	-0.546795	7.02306e-05	11	64643778	64644278	1.64516	5.96506e-05	1.79809	0.00312888	SP6, KLF4, ZNF740, ZNF148, ZNF219, SP9, KLF5, PURA, SP1,
MSSA vs Control	CD14 Mono	CCDC88B	11	64340203	-0.214712	3.13203e-180	-0.546795	7.02306e-05	11	64624760	64625260	2.47871	0.000170631	3.55896	1.72401e-14	KLF5, KLF4, ZNF740, MAZ, PLAGL1, KLF1, ZNF148,
MSSA vs Control	CD14 Mono	CCDC88B	11	64340203	-0.214712	3.13203e-180	-0.546795	7.02306e-05	11	64246681	64247181	1.66371	0.000379305	2.76019	0.000102438	SP6, PATZ1, KLF8, KLF1, SP7, KLF5, PLAG1, KLF6, ZFX, KLF16, KLF4, MAZ, KLF14, SP9,
MSSA vs Control	CD14 Mono	CCDC88B	11	64340203	-0.214712	3.13203e-180	-0.546795	7.02306e-05	11	64251221	64251721	1.95939	0.0331197	1.67016	8.8575e-07	KLF6, ZFX, KLF4, ZFY, KLF5, ZNF740, ZNF148, MAZ, SP1, PATZ1, PLAGL1, PURA, SP9, SP7, KLF14, ZBTB7A,
MSSA vs Control	CD14 Mono	CCDC88B	11	64340203	-0.214712	3.13203e-180	-0.546795	7.02306e-05	11	64306732	64307232	1.80603	0.0378903	2.06965	1.36495e-06	ZFX, MAZ, HIC2,
MSSA vs Control	CD14 Mono	CCR1	3	46208313	0.395327	3.97538e-276	1.23162	3.15125e-05	3	46399513	46400013	1.90631	8.41331e-14	1.60154	0.000654229	ZFX,
MSSA vs Control	CD14 Mono	CCR1	3	46208313	0.395327	3.97538e-276	1.23162	3.15125e-05	3	46144178	46144678	2.40527	1.14314e-10	2.69355	0.00012713	EPAS1, NFE2,
MSSA vs Control	CD14 Mono	CCR1	3	46208313	0.395327	3.97538e-276	1.23162	3.15125e-05	3	45799359	45799859	2.86167	0.00101151	2.55433	1.75116e-05	ESR1,
MSSA vs Control	CD14 Mono	CCR1	3	46208313	0.395327	3.97538e-276	1.23162	3.15125e-05	3	46129594	46130094	1.83265	0.00286206	1.81899	0.0267201	MAZ, ZNF263, ZNF740,
MSSA vs Control	CD14 Mono	CD300E	17	74623738	0.405098	4.58993e-204	0.943317	3.78279e-06	17	74555432	74555932	2.17763	0.0198479	1.78563	0.00204277	EBF1, KLF4, EPAS1, ZFX, MAZ, ARNT2,
MSSA vs Control	CD14 Mono	CD4	12	6789527	-0.301158	0	-0.689601	7.065e-05	12	6648282	6648782	-1.93207	8.39311e-06	-2.41643	0.000371985	ZFX,
MSSA vs Control	CD14 Mono	CD4	12	6789527	-0.301158	0	-0.689601	7.065e-05	12	7083094	7083594	-2.08546	5.94091e-05	-2.21863	0.001479	NR0B1,
MSSA vs Control	CD14 Mono	CD4	12	6789527	-0.301158	0	-0.689601	7.065e-05	12	6611281	6611781	-2.9878	0.00330205	-1.69819	0.000360567	MAZ, PLAGL1, ZNF148,
MSSA vs Control	CD14 Mono	CD53	1	110871198	0.314159	0	0.534017	0.000103154	1	110643759	110644259	1.52385	5.34923e-11	1.55394	2.91772e-05	NFE2, PURA, ZNF148, KLF6, SP1, ZNF350, EPAS1, MAZ,
MSSA vs Control	CD14 Mono	CD53	1	110871198	0.314159	0	0.534017	0.000103154	1	111193684	111194184	3.66982	0.000481218	2.04776	8.70597e-08	E2F6, PURA,
MSSA vs Control	CD14 Mono	CD63	12	55729673	0.696211	0	1.10137	2.1841e-11	12	55997717	55998217	2.75746	0.00511988	2.09824	2.59462e-07	ZNF740, MAZ, ZNF219, KLF16,
MSSA vs Control	CD14 Mono	CD74	5	150412936	-0.257879	2.91804e-143	-1.01068	2.61532e-06	5	150394103	150394603	1.80155	3.99632e-06	2.23772	0.000312387	BACH1, KLF1, ZFY, FOSL1, JUNB, FOS,
MSSA vs Control	CD14 Mono	CD74	5	150412936	-0.257879	2.91804e-143	-1.01068	2.61532e-06	5	150350493	150350993	2.77263	8.08368e-05	2.84543	2.00194e-05	MAZ, KLF5, ZNF148, SP1, ESR1,
MSSA vs Control	CD14 Mono	CD74	5	150412936	-0.257879	2.91804e-143	-1.01068	2.61532e-06	5	150583747	150584247	2.42917	0.000439904	2.08201	0.0038939	ESR1,
MSSA vs Control	CD14 Mono	CD74	5	150412936	-0.257879	2.91804e-143	-1.01068	2.61532e-06	5	150598218	150598718	3.65103	0.000623307	2.37556	7.32123e-09	EBF1,
MSSA vs Control	CD14 Mono	CD74	5	150412936	-0.257879	2.91804e-143	-1.01068	2.61532e-06	5	150656454	150656954	1.75135	0.000683673	1.71986	0.000977779	ZFX, MAZ, ZNF219, KLF5,
MSSA vs Control	CD14 Mono	CD74	5	150412936	-0.257879	2.91804e-143	-1.01068	2.61532e-06	5	150502042	150502542	4.19463	0.0469585	1.60117	4.45951e-12	ZFX, PATZ1, ZFY, PLAGL1, KLF4, KLF5, ZBTB7A, KLF1, ZNF740, SP4, KLF16,
MSSA vs Control	CD14 Mono	CDKN2D	19	10568979	0.41319	0	0.63575	0.0101909	19	10429744	10430244	1.81235	0.00417298	2.06355	0.00036982	ZNF740, ZNF148, PURA, KLF4, SP9, KLF1, MAZ, EBF1,
MSSA vs Control	CD14 Mono	CDKN2D	19	10568979	0.41319	0	0.63575	0.0101909	19	10515918	10516418	-1.67451	0.0186614	-1.54527	0.013042	PURA,
MSSA vs Control	CD14 Mono	CFL1	11	65858180	0.404516	0	0.269132	0.00476701	11	65434636	65435136	2.18109	3.81011e-17	2.59829	4.40812e-05	EBF1, ZNF350,
MSSA vs Control	CD14 Mono	CFL1	11	65858180	0.404516	0	0.269132	0.00476701	11	66020318	66020818	2.07481	1.81115e-13	2.5806	2.55783e-05	SP7, ESR1, ZFX, MAZ, EBF1, ZNF263, JUND, ZNF281,
MSSA vs Control	CD14 Mono	CFL1	11	65858180	0.404516	0	0.269132	0.00476701	11	66003225	66003725	2.53835	3.31672e-11	2.86761	1.28074e-05	ZFX, PATZ1, MAZ, KLF1,
MSSA vs Control	CD14 Mono	CFL1	11	65858180	0.404516	0	0.269132	0.00476701	11	65427245	65427745	2.11463	4.55952e-07	2.99027	9.4331e-06	ZFX, ZFY, ESR1,
MSSA vs Control	CD14 Mono	CFL1	11	65858180	0.404516	0	0.269132	0.00476701	11	65444076	65444576	1.77454	2.49068e-05	2.26933	9.52821e-05	KLF5, PATZ1, ZFX, KLF4, ZNF740, MAZ, KLF6, EPAS1, ZNF148, SP1, ZFY,
MSSA vs Control	CD14 Mono	CFL1	11	65858180	0.404516	0	0.269132	0.00476701	11	65434044	65434544	1.9402	0.00100412	2.56078	0.000103799	KLF5, ZNF740, KLF4, KLF1,
MSSA vs Control	CD14 Mono	CHMP2A	19	58555105	0.218042	3.63219e-156	0.311052	0.012105	19	58326024	58326524	2.14213	0.000449058	1.86094	0.00314355	MAZ, ZFX, KLF1,
MSSA vs Control	CD14 Mono	CIITA	16	10877197	-0.199709	1.39243e-174	-0.909969	3.60777e-06	16	10885236	10885736	1.80164	1.13453e-22	2.34981	0.000212112	EBF1, MAZ, ZNF148,
MSSA vs Control	CD14 Mono	CIITA	16	10877197	-0.199709	1.39243e-174	-0.909969	3.60777e-06	16	10887872	10888372	2.61456	9.15376e-15	2.28608	2.54827e-06	SP1, INSM1,
MSSA vs Control	CD14 Mono	CIITA	16	10877197	-0.199709	1.39243e-174	-0.909969	3.60777e-06	16	11298784	11299284	1.57203	1.26268e-13	1.72202	0.000448865	KLF5, ZFX, EBF1, ZFY,
MSSA vs Control	CD14 Mono	CIITA	16	10877197	-0.199709	1.39243e-174	-0.909969	3.60777e-06	16	11356616	11357116	1.65761	4.47585e-10	1.61931	0.00287546	PATZ1, KLF4, KLF1, KLF5, ZNF740, EBF1, SP7, PURA, PLAGL1, ZNF148,
MSSA vs Control	CD14 Mono	CIITA	16	10877197	-0.199709	1.39243e-174	-0.909969	3.60777e-06	16	10916341	10916841	1.98381	1.93295e-06	2.46618	1.97156e-05	ZFX, ZNF350, ZFY, HIC2,
MSSA vs Control	CD14 Mono	CIITA	16	10877197	-0.199709	1.39243e-174	-0.909969	3.60777e-06	16	10895279	10895779	1.60835	6.66921e-06	1.94168	0.0011968	KLF8, KLF5, MAZ, ZNF148, SP1, PLAGL1,
MSSA vs Control	CD14 Mono	CIITA	16	10877197	-0.199709	1.39243e-174	-0.909969	3.60777e-06	16	10635347	10635847	2.00042	0.000238093	1.75775	0.00896274	KLF5, KLF1, KLF8, PURA, KLF4,
MSSA vs Control	CD14 Mono	CIITA	16	10877197	-0.199709	1.39243e-174	-0.909969	3.60777e-06	16	11261023	11261523	1.61205	0.000966794	2.16086	0.000284931	MAZ, KLF5, SP1,
MSSA vs Control	CD14 Mono	CIITA	16	10877197	-0.199709	1.39243e-174	-0.909969	3.60777e-06	16	11248153	11248653	1.51834	0.0177097	2.16135	0.00011202	ESR1, KLF1,
MSSA vs Control	CD14 Mono	CIITA	16	10877197	-0.199709	1.39243e-174	-0.909969	3.60777e-06	16	10940805	10941305	3.32123	0.031166	2.35462	4.09744e-07	KLF4, PLAGL1, KLF5, ZNF350, PURA, SP1,
MSSA vs Control	CD14 Mono	CLIC1	6	31737318	0.454998	0	0.258849	0.0112134	6	31727438	31727938	3.9753	0.0353372	1.57498	0.000111916	MAZ, ZNF263, SP1,
MSSA vs Control	CD14 Mono	CLU	8	27614700	0.578527	0	3.84266	1.96206e-07	8	27827515	27828015	1.88104	1.49473e-10	1.60072	0.00113629	MAZ,
MSSA vs Control	CD14 Mono	CLU	8	27614700	0.578527	0	3.84266	1.96206e-07	8	27965539	27966039	1.80784	0.045273	1.63049	0.0116348	ZNF350,
MSSA vs Control	CD14 Mono	CSF3R	1	36483314	-0.448851	0	-0.591608	3.354e-06	1	36350790	36351290	1.75616	5.23545e-11	1.90565	0.00349909	PATZ1, JUN, BACH1, FOSL1, KLF5, MAZ, ZNF740, SP1,
MSSA vs Control	CD14 Mono	CTSA	20	45890143	0.186069	2.62019e-97	0.615761	4.61936e-07	20	45975123	45975623	2.51633	1.77487e-07	3.28183	2.36983e-07	KLF5, PURA, KLF4,
MSSA vs Control	CD14 Mono	CTSA	20	45890143	0.186069	2.62019e-97	0.615761	4.61936e-07	20	46312519	46313019	1.55405	0.00755916	2.01177	0.0012806	ZFX, PATZ1, KLF8, SP9, SP7, ZNF263, KLF4, KLF5,
MSSA vs Control	CD14 Mono	CTSA	20	45890143	0.186069	2.62019e-97	0.615761	4.61936e-07	20	46361210	46361710	3.162	0.0236083	2.0143	5.63655e-12	PURA, MAZ,
MSSA vs Control	CD14 Mono	CTSA	20	45890143	0.186069	2.62019e-97	0.615761	4.61936e-07	20	45883172	45883672	3.54737	0.0352847	1.9357	1.7284e-05	PLAG1, ZFX,
MSSA vs Control	CD14 Mono	CTSA	20	45890143	0.186069	2.62019e-97	0.615761	4.61936e-07	20	46026325	46026825	1.62498	0.0454013	2.10526	0.000589094	KLF5, PATZ1, EBF1, MAZ, PLAG1, ZNF740,
MSSA vs Control	CD14 Mono	CTSD	11	1763927	0.261795	2.87445e-84	0.63218	0.000140952	11	1839793	1840293	1.50144	1.11841e-08	1.86925	0.00172102	MAZ, EGR1, ZNF740, E2F6, SP2, KLF5, EPAS1, KLF2, ZBTB7A,
MSSA vs Control	CD14 Mono	CTSD	11	1763927	0.261795	2.87445e-84	0.63218	0.000140952	11	1772430	1772930	2.44785	1.83595e-07	1.73176	0.00180648	PATZ1, FOSL1, MAZ, PLAG1, KLF5, KLF4, EPAS1, ESR1, KLF6, BACH1, JUN, SP1, KLF8, ZNF148, PURA, JUND, KLF1, ZNF350, FOSL2,
MSSA vs Control	CD14 Mono	CTSD	11	1763927	0.261795	2.87445e-84	0.63218	0.000140952	11	1867954	1868454	1.8321	0.00659703	2.43805	0.000206318	MAZ,
MSSA vs Control	CD14 Mono	DBI	2	119366976	0.20339	1.32709e-130	0.429718	0.000348875	2	119432374	119432874	-2.04338	0.00228181	-2.60195	1.05449e-05	NFE2, SP1, ZNF148, KLF8, ZNF281, ZFX,
MSSA vs Control	CD14 Mono	DUSP6	12	89352501	1.15858	0	1.87512	3.2454e-06	12	89528377	89528877	-2.00492	8.02611e-09	-2.63906	5.59797e-05	PLAG1, KLF5, ZNF148, KLF4, SP1, ZNF219, KLF1,
MSSA vs Control	CD14 Mono	EAF1	3	15427597	0.210495	1.21567e-182	1.18894	0.000200091	3	15310624	15311124	-1.94035	5.87407e-05	-1.59093	0.00138373	FOSL1, JUND, BACH1, NFE2, ZFX, JUN, FOSL2, EPAS1, SP7,
MSSA vs Control	CD14 Mono	EEF1A1	6	73521032	-0.304212	0	-0.409693	2.04994e-05	6	73327219	73327719	2.82193	0.000171192	2.01511	7.45578e-12	ZFY,
MSSA vs Control	CD14 Mono	EEF2	19	3985463	-0.372589	0	-0.363569	0.000374334	19	4327554	4328054	-1.86808	0.00229781	-1.76279	0.0109201	SP1, ESR1, ZNF740, ZNF148, KLF14, ZNF281, KLF7, SP2,
MSSA vs Control	CD14 Mono	EFHD2	1	15409887	0.388879	0	0.380765	4.14882e-07	1	15429644	15430144	2.34542	4.26258e-24	2.45457	5.81229e-06	MAZ, PLAG1, HIC2, ZFX, KLF8, E2F6, ZFY,
MSSA vs Control	CD14 Mono	EFHD2	1	15409887	0.388879	0	0.380765	4.14882e-07	1	15680584	15681084	2.25508	2.37574e-15	2.3382	7.42109e-06	BACH1, PATZ1, FOSL1, NFE2, EBF1, MAZ, JUNB, ZNF148, SP1, KLF6, JUND, ZNF281,
MSSA vs Control	CD14 Mono	EFHD2	1	15409887	0.388879	0	0.380765	4.14882e-07	1	15258753	15259253	1.861	7.64121e-14	2.11264	7.79107e-06	KLF5, KLF4, KLF1, EPAS1, SP4,
MSSA vs Control	CD14 Mono	EFHD2	1	15409887	0.388879	0	0.380765	4.14882e-07	1	15260584	15261084	2.19173	3.6867e-13	2.18255	0.000143633	BACH1, ESR1, FOSL1, ZFX, JUN, PURA, JUND, NFE2, ZFY, JUNB,
MSSA vs Control	CD14 Mono	EFHD2	1	15409887	0.388879	0	0.380765	4.14882e-07	1	15788577	15789077	1.75885	6.0426e-10	1.97417	0.000197102	FOSL1, BACH1, MAZ, PLAG1, ESR1, JUN, JUNB, PURA, JUND,
MSSA vs Control	CD14 Mono	EFHD2	1	15409887	0.388879	0	0.380765	4.14882e-07	1	14996084	14996584	4.32445	8.62946e-09	2.69033	1.85702e-08	FOSL1, BACH1, ZNF740, MAZ, KLF2, ZNF148, KLF5, FOSL2, EGR1, KLF8, SP1, KLF1, JUN, SP6, ZNF263, PLAG1, KLF4, PURA,
MSSA vs Control	CD14 Mono	EFHD2	1	15409887	0.388879	0	0.380765	4.14882e-07	1	15464138	15464638	2.56774	1.34549e-07	2.94597	2.82217e-05	BACH1, JUND, ZBTB7A, SP6,
MSSA vs Control	CD14 Mono	EFHD2	1	15409887	0.388879	0	0.380765	4.14882e-07	1	15426712	15427212	3.07155	1.77807e-06	2.30838	4.37091e-05	BACH1, JUN, ZFX, FOSL1, ZFY, MAZ, KLF11, E2F6, SP7, SP6, KLF7, KLF14, JUNB, ZNF740, JUND, ZNF148, PLAG1,
MSSA vs Control	CD14 Mono	EFHD2	1	15409887	0.388879	0	0.380765	4.14882e-07	1	15798959	15799459	3.52709	0.000169434	1.71894	0.00114949	FOSL1, PATZ1, ZNF740, SP1, ZNF148, BACH1, MAZ, KLF5, KLF1, KLF4, JUN, JUNB, JUND, EBF1,
MSSA vs Control	CD14 Mono	EFHD2	1	15409887	0.388879	0	0.380765	4.14882e-07	1	15340198	15340698	2.49715	0.000239918	1.59578	0.0150733	JUNB, ZNF740, FOSL1, NFE2, FOS, INSM1,
MSSA vs Control	CD14 Mono	EFHD2	1	15409887	0.388879	0	0.380765	4.14882e-07	1	15432848	15433348	1.81976	0.000637429	1.85231	0.00129258	KLF5, JUNB, KLF4, FOSL1, JUN, JUND,
MSSA vs Control	CD14 Mono	EFHD2	1	15409887	0.388879	0	0.380765	4.14882e-07	1	15423177	15423677	2.02066	0.00439013	1.64354	0.00647704	PATZ1, KLF5, FOSL1, JUNB, ESR1, ZBTB7A, ZNF740,
MSSA vs Control	CD14 Mono	EFHD2	1	15409887	0.388879	0	0.380765	4.14882e-07	1	15459865	15460365	2.27991	0.00565355	1.83149	0.000569337	PATZ1, BACH1, FOSL1, SP7, ZNF740,
MSSA vs Control	CD14 Mono	EFHD2	1	15409887	0.388879	0	0.380765	4.14882e-07	1	15244794	15245294	2.27151	0.00769704	1.9523	0.00074433	PATZ1, ZFX,
MSSA vs Control	CD14 Mono	EFHD2	1	15409887	0.388879	0	0.380765	4.14882e-07	1	15337597	15338097	2.93643	0.010295	1.96279	0.000331776	FOSL1, ZNF148, JUN, SP1, JUNB, FOSL2, JUND,
MSSA vs Control	CD14 Mono	EFHD2	1	15409887	0.388879	0	0.380765	4.14882e-07	1	15620063	15620563	3.41704	0.0113042	1.88101	0.00250637	PATZ1, ZNF740, JUN,
MSSA vs Control	CD14 Mono	EFHD2	1	15409887	0.388879	0	0.380765	4.14882e-07	1	15248168	15248668	2.85798	0.0165614	2.33672	2.39579e-10	PLAG1,
MSSA vs Control	CD14 Mono	EIF3L	22	37849418	-0.303932	8.3599e-297	-0.364659	0.00948165	22	37639389	37639889	2.6646	3.8042e-29	1.91278	0.000396592	KLF5, SP7, MAZ, SP1,
MSSA vs Control	CD14 Mono	EIF3L	22	37849418	-0.303932	8.3599e-297	-0.364659	0.00948165	22	37559850	37560350	3.93628	4.909e-08	3.10916	3.70233e-07	PATZ1, ZFX, MAZ, PURA, SP7, KLF14, ZFY,
MSSA vs Control	CD14 Mono	EIF3L	22	37849418	-0.303932	8.3599e-297	-0.364659	0.00948165	22	37764553	37765053	1.57144	0.000363683	2.50131	3.07417e-06	EBF1, ZFX,
MSSA vs Control	CD14 Mono	EIF3L	22	37849418	-0.303932	8.3599e-297	-0.364659	0.00948165	22	37573954	37574454	2.40457	0.0051471	1.90926	4.60912e-11	MAZ, KLF8,
MSSA vs Control	CD14 Mono	ENO1	1	8878686	0.239405	5.55185e-180	0.406825	4.0431e-06	1	9131434	9131934	1.54157	0.000845079	2.73772	0.000241474	KLF8, KLF1, PLAGL1,
MSSA vs Control	CD14 Mono	ENO1	1	8878686	0.239405	5.55185e-180	0.406825	4.0431e-06	1	9229435	9229935	2.17527	0.0365965	1.66775	3.49934e-09	FOSL1, JUNB,
MSSA vs Control	CD14 Mono	ENTPD1	10	95711763	-0.198805	7.61629e-162	-0.631195	0.000106894	10	95236465	95236965	2.66991	7.48232e-11	2.63732	7.75777e-05	BACH1, FOSL1, JUN, MAZ, JUND, JUNB,
MSSA vs Control	CD14 Mono	FBL	19	39846379	-0.177421	2.8512e-153	-0.489556	6.79149e-05	19	39445856	39446356	-2.37752	3.53737e-05	-1.85596	0.000297016	ZFX, EBF1, PLAG1, ZFY,
MSSA vs Control	CD14 Mono	FBL	19	39846379	-0.177421	2.8512e-153	-0.489556	6.79149e-05	19	39949317	39949817	-2.04057	0.000569089	-1.54034	0.00469341	JUN, FOSL2, PATZ1, ZFX,
MSSA vs Control	CD14 Mono	FBL	19	39846379	-0.177421	2.8512e-153	-0.489556	6.79149e-05	19	39406665	39407165	-1.93509	0.00661297	-1.93998	0.00137315	KLF5, KLF6, SP4, PURA, ZNF740, KLF4, ZNF148, SP9, PATZ1, ZBTB7A, KLF11, MAZ, ZFX,
MSSA vs Control	CD14 Mono	FCGR1A	1	149782693	0.26635	2.54668e-223	1.28273	3.64264e-07	1	150003760	150004260	2.86353	0.00209463	3.18282	6.66928e-12	BACH1, FOSL1, PURA, JUN,
MSSA vs Control	CD14 Mono	FCGR1A	1	149782693	0.26635	2.54668e-223	1.28273	3.64264e-07	1	149937710	149938210	3.26778	0.00282748	2.19425	3.97131e-07	ZNF148, PLAGL1, PATZ1, SP1, KLF5,
MSSA vs Control	CD14 Mono	FCGR1A	1	149782693	0.26635	2.54668e-223	1.28273	3.64264e-07	1	149844065	149844565	2.36759	0.00950117	2.39052	6.91338e-05	PATZ1, KLF5, MAZ, ZNF740, SP9, KLF1, SP7, INSM1,
MSSA vs Control	CD14 Mono	FCGR1A	1	149782693	0.26635	2.54668e-223	1.28273	3.64264e-07	1	150152722	150153222	1.89084	0.0150263	2.01223	0.000126769	BACH1, JUNB, FOSL1, SP4,
MSSA vs Control	CD14 Mono	FCGR1A	1	149782693	0.26635	2.54668e-223	1.28273	3.64264e-07	1	150271221	150271721	2.26605	0.0498841	1.76649	6.85922e-09	BACH1, FOSL1, JUNB, ZFY,
MSSA vs Control	CD14 Mono	FCGR2A	1	161505456	0.188315	1.53266e-59	0.360761	0.0106269	1	161743926	161744426	3.105	4.07875e-09	3.18728	6.60012e-06	BACH1, FOSL1, MAZ, NFE2, JUNB,
MSSA vs Control	CD14 Mono	FCGR2A	1	161505456	0.188315	1.53266e-59	0.360761	0.0106269	1	161736533	161737033	5.20872	1.64897e-08	3.62966	3.8583e-14	PATZ1, KLF4, JUN, KLF5, ZFX, ZNF148, PLAGL1, FOSL2, ZFY, SP1, KLF1, JUNB,
MSSA vs Control	CD14 Mono	FCGR2A	1	161505456	0.188315	1.53266e-59	0.360761	0.0106269	1	161115261	161115761	2.74047	1.04786e-05	2.56004	9.26592e-05	JUN, FOS, FOSL2, ZNF219,
MSSA vs Control	CD14 Mono	FCGR2A	1	161505456	0.188315	1.53266e-59	0.360761	0.0106269	1	161242252	161242752	1.75246	0.000487098	2.59659	0.000131283	FOSL1, JUN, JUNB, HIC2,
MSSA vs Control	CD14 Mono	FCGR2A	1	161505456	0.188315	1.53266e-59	0.360761	0.0106269	1	161016517	161017017	3.27158	0.00208607	2.85403	4.3263e-12	BACH1, FOSL1, MAZ, JUNB, NFE2,
MSSA vs Control	CD14 Mono	FLI1	11	128686534	-0.212833	1.06223e-216	-0.385557	0.0236152	11	128965409	128965909	3.12433	8.95262e-15	2.71826	1.72624e-05	MAZ,
MSSA vs Control	CD14 Mono	FLI1	11	128686534	-0.212833	1.06223e-216	-0.385557	0.0236152	11	129020513	129021013	3.36094	3.50227e-08	2.34987	5.60849e-05	MAZ,
MSSA vs Control	CD14 Mono	GADD45B	19	2476126	0.535525	0	0.599691	6.17269e-05	19	2494756	2495256	2.27458	5.82233e-39	2.29257	3.68641e-06	KLF5, PATZ1, PLAGL1, KLF6, ZNF148, KLF4, SP1, SP4, ZFX, E2F6,
MSSA vs Control	CD14 Mono	GAPDH	12	6534516	0.312965	0	0.319918	0.0089628	12	6611281	6611781	-2.9878	0.00330205	-1.69819	0.000360567	MAZ, PLAGL1, ZNF148,
MSSA vs Control	CD14 Mono	GIT2	12	109996368	-0.155231	4.40793e-114	-0.317142	0.00660233	12	109727597	109728097	-1.53953	8.93272e-10	-1.55244	0.000423593	PATZ1, KLF5, ZFY, KLF4,
MSSA vs Control	CD14 Mono	GLUL	1	182392206	0.191241	4.03722e-24	0.505952	8.18068e-05	1	182484539	182485039	-1.52672	0.00707348	-1.67849	0.000253055	SP7,
MSSA vs Control	CD14 Mono	GMFG	19	39336043	0.239553	6.66947e-237	0.255497	0.00159703	19	39445856	39446356	-2.37752	3.53737e-05	-1.85596	0.000297016	ZFX, EBF1, PLAG1, ZFY,
MSSA vs Control	CD14 Mono	GMFG	19	39336043	0.239553	6.66947e-237	0.255497	0.00159703	19	39324350	39324850	-1.76145	0.00123761	-1.82781	7.01488e-05	SP7, SP9, SP1, MAZ, EPAS1,
MSSA vs Control	CD14 Mono	GRK2	11	67266472	-0.197731	2.71889e-123	-0.36057	0.00096223	11	66791514	66792014	2.7044	1.93684e-11	2.24594	0.00106847	SP6, SP1,
MSSA vs Control	CD14 Mono	GRK2	11	67266472	-0.197731	2.71889e-123	-0.36057	0.00096223	11	66847436	66847936	1.90647	1.69484e-06	1.80482	0.0169924	MAZ, KLF1, KLF5, ZNF263, SP7, KLF16, EBF1, EPAS1, ZNF219, SP1,
MSSA vs Control	CD14 Mono	GRK2	11	67266472	-0.197731	2.71889e-123	-0.36057	0.00096223	11	67379128	67379628	3.35242	0.01109	1.51082	0.000937815	KLF1, MAZ, KLF5, ZFX, ZNF740, EPAS1, EBF1, CTCFL, ZFY, KLF4,
MSSA vs Control	CD14 Mono	GRK2	11	67266472	-0.197731	2.71889e-123	-0.36057	0.00096223	11	67117569	67118069	2.22315	0.0159695	2.40673	3.73732e-06	MAZ, ZFX, PLAGL1, ZFY, ZNF263,
MSSA vs Control	CD14 Mono	GRK2	11	67266472	-0.197731	2.71889e-123	-0.36057	0.00096223	11	67354292	67354792	1.9678	0.0176817	1.80458	0.00280957	FOSL1, PURA, JUND, FOSL2, JUNB, NR0B1,
MSSA vs Control	CD14 Mono	GSTO1	10	104254193	0.231708	6.108e-171	0.342048	2.71039e-06	10	103765910	103766410	1.72556	3.2707e-06	1.95473	5.15039e-05	ZFX, PLAGL1,
MSSA vs Control	CD14 Mono	HLA-DMA	6	32953097	-0.153757	3.82292e-71	-0.841093	0.000190652	6	33324004	33324504	2.82165	1.34059e-12	2.77451	2.84562e-05	PATZ1, KLF5, EBF1, ZNF148, SP1,
MSSA vs Control	CD14 Mono	HLA-DMA	6	32953097	-0.153757	3.82292e-71	-0.841093	0.000190652	6	33417956	33418456	2.25286	2.49757e-09	2.70069	2.38136e-05	PLAGL1, SP1, KLF6, ZNF148,
MSSA vs Control	CD14 Mono	HLA-DMA	6	32953097	-0.153757	3.82292e-71	-0.841093	0.000190652	6	33271136	33271636	2.42831	3.97188e-09	3.05157	1.00665e-05	ZNF350, PLAGL1,
MSSA vs Control	CD14 Mono	HLA-DMA	6	32953097	-0.153757	3.82292e-71	-0.841093	0.000190652	6	32885622	32886122	1.68433	0.0465251	1.88679	1.73482e-05	KLF8, ZFY,
MSSA vs Control	CD14 Mono	HLA-DMB	6	32941028	-0.305906	4.63127e-258	-0.841249	0.000125218	6	33324004	33324504	2.82165	1.34059e-12	2.77451	2.84562e-05	PATZ1, KLF5, EBF1, ZNF148, SP1,
MSSA vs Control	CD14 Mono	HLA-DMB	6	32941028	-0.305906	4.63127e-258	-0.841249	0.000125218	6	33417956	33418456	2.25286	2.49757e-09	2.70069	2.38136e-05	PLAGL1, SP1, KLF6, ZNF148,
MSSA vs Control	CD14 Mono	HLA-DMB	6	32941028	-0.305906	4.63127e-258	-0.841249	0.000125218	6	33271136	33271636	2.42831	3.97188e-09	3.05157	1.00665e-05	ZNF350, PLAGL1,
MSSA vs Control	CD14 Mono	HLA-DMB	6	32941028	-0.305906	4.63127e-258	-0.841249	0.000125218	6	32530025	32530525	1.67117	0.0123576	2.22161	0.000284264	ZNF740, PATZ1, KLF5, KLF4,
MSSA vs Control	CD14 Mono	HLA-DMB	6	32941028	-0.305906	4.63127e-258	-0.841249	0.000125218	6	32885622	32886122	1.68433	0.0465251	1.88679	1.73482e-05	KLF8, ZFY,
MSSA vs Control	CD14 Mono	HLA-DPA1	6	33080748	-0.212503	1.42538e-79	-1.28269	2.53852e-05	6	33324004	33324504	2.82165	1.34059e-12	2.77451	2.84562e-05	PATZ1, KLF5, EBF1, ZNF148, SP1,
MSSA vs Control	CD14 Mono	HLA-DPA1	6	33080748	-0.212503	1.42538e-79	-1.28269	2.53852e-05	6	33248203	33248703	2.23	4.86626e-10	1.61223	0.000830294	PURA, ZNF148, KLF6, HIC2, ZNF219, EGR1, ZNF740, ZNF281,
MSSA vs Control	CD14 Mono	HLA-DPA1	6	33080748	-0.212503	1.42538e-79	-1.28269	2.53852e-05	6	33417956	33418456	2.25286	2.49757e-09	2.70069	2.38136e-05	PLAGL1, SP1, KLF6, ZNF148,
MSSA vs Control	CD14 Mono	HLA-DPA1	6	33080748	-0.212503	1.42538e-79	-1.28269	2.53852e-05	6	33271136	33271636	2.42831	3.97188e-09	3.05157	1.00665e-05	ZNF350, PLAGL1,
MSSA vs Control	CD14 Mono	HLA-DPA1	6	33080748	-0.212503	1.42538e-79	-1.28269	2.53852e-05	6	32885622	32886122	1.68433	0.0465251	1.88679	1.73482e-05	KLF8, ZFY,
MSSA vs Control	CD14 Mono	HLA-DPB1	6	33075989	-0.248313	4.98974e-93	-1.38795	5.17438e-06	6	33324004	33324504	2.82165	1.34059e-12	2.77451	2.84562e-05	PATZ1, KLF5, EBF1, ZNF148, SP1,
MSSA vs Control	CD14 Mono	HLA-DPB1	6	33075989	-0.248313	4.98974e-93	-1.38795	5.17438e-06	6	33248203	33248703	2.23	4.86626e-10	1.61223	0.000830294	PURA, ZNF148, KLF6, HIC2, ZNF219, EGR1, ZNF740, ZNF281,
MSSA vs Control	CD14 Mono	HLA-DPB1	6	33075989	-0.248313	4.98974e-93	-1.38795	5.17438e-06	6	33417956	33418456	2.25286	2.49757e-09	2.70069	2.38136e-05	PLAGL1, SP1, KLF6, ZNF148,
MSSA vs Control	CD14 Mono	HLA-DPB1	6	33075989	-0.248313	4.98974e-93	-1.38795	5.17438e-06	6	33271136	33271636	2.42831	3.97188e-09	3.05157	1.00665e-05	ZNF350, PLAGL1,
MSSA vs Control	CD14 Mono	HLA-DPB1	6	33075989	-0.248313	4.98974e-93	-1.38795	5.17438e-06	6	32885622	32886122	1.68433	0.0465251	1.88679	1.73482e-05	KLF8, ZFY,
MSSA vs Control	CD14 Mono	HLA-DQA1	6	32637405	-0.262695	1.52719e-118	-1.7211	9.34797e-05	6	32885622	32886122	1.68433	0.0465251	1.88679	1.73482e-05	KLF8, ZFY,
MSSA vs Control	CD14 Mono	HLA-DRA	6	32439886	-0.219486	3.90298e-107	-0.929764	4.90313e-05	6	32885622	32886122	1.68433	0.0465251	1.88679	1.73482e-05	KLF8, ZFY,
MSSA vs Control	CD14 Mono	HLA-DRB5	6	32530287	-0.859424	0	-2.62813	0.00885141	6	32484007	32484507	1.89274	8.47657e-09	2.17232	1.81136e-05	PATZ1, ZNF740, KLF5, ZFX, SP1, ZFY, ZNF148, PLAG1, E2F6, SP4, KLF16, KLF2, PURA,
MSSA vs Control	CD14 Mono	HRH2	5	175658070	0.214223	1.19876e-116	0.604701	0.000106356	5	175638307	175638807	2.35647	4.65618e-27	1.51048	0.000856381	ZNF740, HIC2, KLF11, SP1, SP4,
MSSA vs Control	CD14 Mono	HSP90B1	12	103930409	-0.164959	2.13106e-96	-0.338149	0.00195655	12	104263584	104264084	-1.57258	2.15328e-14	-1.52137	1.22224e-05	ZFX, NFE2, ZFY,
MSSA vs Control	CD14 Mono	HSP90B1	12	103930409	-0.164959	2.13106e-96	-0.338149	0.00195655	12	103805308	103805808	-2.07878	0.00021164	-2.10155	1.02423e-05	KLF5, BACH1, FOSL1, JUN,
MSSA vs Control	CD14 Mono	HSPA1A	6	31815542	-0.373863	0	-2.5018	7.28639e-07	6	31469685	31470185	2.56611	5.61003e-06	2.92299	2.54792e-14	KLF5, PATZ1, BACH1, ZNF740, MAZ, KLF4, E2F6, PLAG1, ZBTB7A, ZNF219, SP1,
MSSA vs Control	CD14 Mono	HSPA1A	6	31815542	-0.373863	0	-2.5018	7.28639e-07	6	31467019	31467519	3.93244	0.000232068	2.29085	4.42237e-09	KLF5, KLF4, PLAGL1, KLF1, KLF2, KLF14,
MSSA vs Control	CD14 Mono	HSPA1A	6	31815542	-0.373863	0	-2.5018	7.28639e-07	6	31476393	31476893	1.59095	0.00294579	2.25999	0.000155627	PATZ1, KLF5, ZNF740, ZFX, KLF1, MAZ, ZNF148, KLF4, INSM1,
MSSA vs Control	CD14 Mono	HSPA1A	6	31815542	-0.373863	0	-2.5018	7.28639e-07	6	31623282	31623782	1.92632	0.0119295	1.61682	0.00537329	ZFX, KLF8, ZFY,
MSSA vs Control	CD14 Mono	HSPA1A	6	31815542	-0.373863	0	-2.5018	7.28639e-07	6	31470816	31471316	2.19005	0.0157491	1.55841	0.000447247	EBF1,
MSSA vs Control	CD14 Mono	HSPA1A	6	31815542	-0.373863	0	-2.5018	7.28639e-07	6	31665749	31666249	3.56947	0.0353372	1.70909	3.93095e-10	PATZ1, SP9, MAZ, KLF5, KLF1, ZNF740, ZFX,
MSSA vs Control	CD14 Mono	HSPA8	11	123062136	-0.291121	1.29703e-235	-0.566106	1.03743e-05	11	122669222	122669722	2.90016	0.000597592	2.09357	2.7406e-08	MAZ, PATZ1,
MSSA vs Control	CD14 Mono	HSPA8	11	123062136	-0.291121	1.29703e-235	-0.566106	1.03743e-05	11	122708902	122709402	2.52077	0.0167155	1.51303	0.00809207	KLF7, SP3, ZNF148,
MSSA vs Control	CD14 Mono	ID1	20	31605288	0.665824	0	2.97871	0.000610608	20	32065754	32066254	4.36966	6.91634e-08	2.10343	0.0019326	MAZ,
MSSA vs Control	CD14 Mono	ID1	20	31605288	0.665824	0	2.97871	0.000610608	20	32058957	32059457	4.79308	3.72967e-05	2.26131	4.20834e-07	KLF5, ZNF148, KLF4, E2F6, PURA, MAZ, KLF1,
MSSA vs Control	CD14 Mono	ID1	20	31605288	0.665824	0	2.97871	0.000610608	20	31861452	31861952	2.93491	0.00019523	1.93813	0.00209352	PATZ1, ZFX, ZNF740, MAZ, KLF5, ZFY, ESR1, SP6, KLF1, KLF4, SP9, SP7, ZNF148, SP4, KLF6, KLF2,
MSSA vs Control	CD14 Mono	ID1	20	31605288	0.665824	0	2.97871	0.000610608	20	32038062	32038562	3.15262	0.000408857	1.63837	0.0475562	FOSL1, MAZ, BACH1, NFE2, JUND, JUNB,
MSSA vs Control	CD14 Mono	ID1	20	31605288	0.665824	0	2.97871	0.000610608	20	32051164	32051664	2.83893	0.00100901	1.62171	0.00418031	PATZ1, KLF5, ZNF148, MAZ, SP1, KLF4, ZBTB7A, KLF2, PURA,
MSSA vs Control	CD14 Mono	IFITM2	11	308106	0.65915	0	0.497521	0.00135027	11	520962	521462	1.76651	5.89072e-13	2.30134	0.000246381	PATZ1, MAZ, ESR1, KLF5, KLF4, E2F6, KLF1, ZNF148,
MSSA vs Control	CD14 Mono	IFITM2	11	308106	0.65915	0	0.497521	0.00135027	11	362559	363059	2.58385	1.84161e-05	2.66171	1.2854e-05	EGR1,
MSSA vs Control	CD14 Mono	IFITM2	11	308106	0.65915	0	0.497521	0.00135027	11	775078	775578	1.63772	0.0157207	1.53775	8.01783e-07	KLF5, KLF8, SP2, BACH1, EPAS1, KLF4, ZFX, KLF14, SP9,
MSSA vs Control	CD14 Mono	IFITM3	11	320860	1.35675	0	0.781879	0.0152622	11	520962	521462	1.76651	5.89072e-13	2.30134	0.000246381	PATZ1, MAZ, ESR1, KLF5, KLF4, E2F6, KLF1, ZNF148,
MSSA vs Control	CD14 Mono	IFITM3	11	320860	1.35675	0	0.781879	0.0152622	11	775078	775578	1.63772	0.0157207	1.53775	8.01783e-07	KLF5, KLF8, SP2, BACH1, EPAS1, KLF4, ZFX, KLF14, SP9,
MSSA vs Control	CD14 Mono	IFNGR2	21	33402895	0.292536	1.08044e-198	0.464538	5.10053e-06	21	33123623	33124123	4.07892	2.03584e-10	3.31902	5.11292e-07	FOSL1, BACH1, ZFX, ZNF350, FOSL2, JUN, ZFY, JUND, JUNB,
MSSA vs Control	CD14 Mono	IGSF6	16	21652608	0.256196	1.36096e-151	0.521874	0.00816893	16	21364598	21365098	2.02751	0.0125837	1.7607	0.00299391	KLF5, JUN, KLF1, KLF4,
MSSA vs Control	CD14 Mono	IL10RA	11	117986393	-0.353547	0	-0.573869	0.000469433	11	118319339	118319839	-2.06829	0.0218207	-1.56575	0.00273139	MAZ, ZNF148,
MSSA vs Control	CD14 Mono	INPP5D	2	233060341	-0.246293	2.67872e-252	-0.432931	0.00532323	2	233223459	233223959	1.85633	0.0166945	1.73981	0.00087234	PATZ1, MAZ, E2F6, GLI1,
MSSA vs Control	CD14 Mono	IRF5	7	128937031	-0.179447	1.00606e-157	-0.722142	7.00839e-06	7	128658436	128658936	2.46317	1.5493e-58	1.63292	4.34668e-06	PATZ1, PLAGL1, KLF5, KLF4, KLF6, ZFX, PURA, PLAG1, ZNF350, ZBTB7A, ZFY, ZNF219,
MSSA vs Control	CD14 Mono	IRF5	7	128937031	-0.179447	1.00606e-157	-0.722142	7.00839e-06	7	128672869	128673369	2.4643	1.26115e-24	2.47409	1.83458e-06	PATZ1, MAZ,
MSSA vs Control	CD14 Mono	IRF5	7	128937031	-0.179447	1.00606e-157	-0.722142	7.00839e-06	7	128856088	128856588	1.78243	3.50492e-19	1.7286	2.61004e-05	ZFX, MAZ, KLF8, PLAGL1, ZNF148, ZFY, ZNF350, SP2,
MSSA vs Control	CD14 Mono	IRF5	7	128937031	-0.179447	1.00606e-157	-0.722142	7.00839e-06	7	128608912	128609412	1.63012	9.2113e-16	1.63959	0.000160122	EBF1,
MSSA vs Control	CD14 Mono	IRF5	7	128937031	-0.179447	1.00606e-157	-0.722142	7.00839e-06	7	128830855	128831355	3.84083	3.74178e-13	2.60187	2.37124e-05	ZFX, PURA, E2F6, SP4, EBF1,
MSSA vs Control	CD14 Mono	IRF5	7	128937031	-0.179447	1.00606e-157	-0.722142	7.00839e-06	7	128836827	128837327	2.30086	0.000295549	1.99506	0.000719071	MAZ, ZNF263, ZFX, ZFY,
MSSA vs Control	CD14 Mono	IRF5	7	128937031	-0.179447	1.00606e-157	-0.722142	7.00839e-06	7	128841040	128841540	1.5755	0.00134376	2.59662	1.19581e-06	KLF8, ZFX, KLF5, PATZ1, ZNF740, MAZ, KLF4, ZNF148, KLF1, SP1,
MSSA vs Control	CD14 Mono	IRF5	7	128937031	-0.179447	1.00606e-157	-0.722142	7.00839e-06	7	128884122	128884622	5.38082	0.0025239	1.94341	1.1886e-12	PLAGL1, ZNF148, KLF5, NFE2, PURA, KLF4, PATZ1, ZFX, KLF8, SP1, ESR1,
MSSA vs Control	CD14 Mono	IRF5	7	128937031	-0.179447	1.00606e-157	-0.722142	7.00839e-06	7	128456095	128456595	2.23166	0.0175454	2.55224	3.53763e-05	SP6, PURA, KLF4, SP7, EBF1, ZNF281,
MSSA vs Control	CD14 Mono	JUN	1	58784047	0.813459	0	0.812857	0.0136933	1	58881425	58881925	2.15877	5.42367e-08	1.74029	0.00947798	KLF5, FOSL1, KLF4, KLF11, SP4, BACH1, NFE2, JUN, MAZ, KLF8, SMARCC1, PATZ1,
MSSA vs Control	CD14 Mono	JUN	1	58784047	0.813459	0	0.812857	0.0136933	1	58888966	58889466	3.24185	1.31212e-05	1.66689	0.0129646	JUN, BACH1, FOSL1, SMARCC1,
MSSA vs Control	CD14 Mono	KCNK6	19	38319844	-0.226351	1.75546e-208	-0.755686	4.33023e-05	19	38452923	38453423	2.28442	1.26464e-30	1.54187	7.37122e-06	KLF5, KLF6, KLF4, ZNF148, EPAS1, ZBTB7A, PATZ1, ZFX, PURA, MAZ, SP4, KLF11, EGR1, PLAG1, SP1, EBF1, SP7, SP6, KLF1, ZFY,
MSSA vs Control	CD14 Mono	KCNK6	19	38319844	-0.226351	1.75546e-208	-0.755686	4.33023e-05	19	38692184	38692684	2.66913	7.70404e-11	3.13652	2.66261e-06	ESR1, ZFX, PLAGL1, ZFY, INSM1,
MSSA vs Control	CD14 Mono	KCNK6	19	38319844	-0.226351	1.75546e-208	-0.755686	4.33023e-05	19	38726615	38727115	1.75661	5.92631e-05	2.28238	7.97098e-05	EBF1, SP6, KLF14,
MSSA vs Control	CD14 Mono	LDHA	11	18394388	0.31645	3.61073e-275	0.604015	3.49241e-06	11	17991755	17992255	1.64096	6.32936e-20	1.52156	0.0150294	ZNF350,
MSSA vs Control	CD14 Mono	LDHA	11	18394388	0.31645	3.61073e-275	0.604015	3.49241e-06	11	17979691	17980191	4.30539	7.42118e-07	3.1272	1.3807e-06	E2F6, INSM1,
MSSA vs Control	CD14 Mono	LGALS1	22	37675635	0.420794	0	0.640415	1.41461e-06	22	37765770	37766270	3.90344	3.32653e-68	3.00043	1.27502e-06	KLF5, ZNF350, ZNF148, KLF4, PURA, ZNF740, PATZ1, MAZ, ESR1, SP1, ZNF281, SP3,
MSSA vs Control	CD14 Mono	LGALS1	22	37675635	0.420794	0	0.640415	1.41461e-06	22	37639389	37639889	2.6646	3.8042e-29	1.91278	0.000396592	KLF5, SP7, MAZ, SP1,
MSSA vs Control	CD14 Mono	LGALS1	22	37675635	0.420794	0	0.640415	1.41461e-06	22	37529890	37530390	2.29589	2.32762e-08	3.43702	5.46098e-07	PURA, NFE2,
MSSA vs Control	CD14 Mono	LGALS1	22	37675635	0.420794	0	0.640415	1.41461e-06	22	37559850	37560350	3.93628	4.909e-08	3.10916	3.70233e-07	PATZ1, ZFX, MAZ, PURA, SP7, KLF14, ZFY,
MSSA vs Control	CD14 Mono	LGALS1	22	37675635	0.420794	0	0.640415	1.41461e-06	22	37562356	37562856	1.67022	9.12084e-06	1.58963	0.00869272	KLF5, ZNF740, EBF1, ZNF148, MAZ, SP1,
MSSA vs Control	CD14 Mono	LGALS1	22	37675635	0.420794	0	0.640415	1.41461e-06	22	37294754	37295254	3.30769	0.000263927	2.27036	6.43075e-06	KLF5, PATZ1, ZNF740, SP4, MAZ, ZBTB7A, KLF4, KLF11, ZNF148, PURA, SP1, KLF6, SP9, SP7,
MSSA vs Control	CD14 Mono	LGALS1	22	37675635	0.420794	0	0.640415	1.41461e-06	22	37764553	37765053	1.57144	0.000363683	2.50131	3.07417e-06	EBF1, ZFX,
MSSA vs Control	CD14 Mono	LGALS1	22	37675635	0.420794	0	0.640415	1.41461e-06	22	37682398	37682898	2.70077	0.000450314	3.05368	1.32796e-06	KLF1, KLF4, SP1, SP6,
MSSA vs Control	CD14 Mono	LGALS1	22	37675635	0.420794	0	0.640415	1.41461e-06	22	37518595	37519095	2.06568	0.00218237	2.03447	0.000929122	KLF4, ZFX, ZNF148, HIC2, KLF5, PURA, ZNF219, ZFY, ZNF740, MAZ,
MSSA vs Control	CD14 Mono	LGALS1	22	37675635	0.420794	0	0.640415	1.41461e-06	22	37573954	37574454	2.40457	0.0051471	1.90926	4.60912e-11	MAZ, KLF8,
MSSA vs Control	CD14 Mono	LGALS1	22	37675635	0.420794	0	0.640415	1.41461e-06	22	37233618	37234118	2.63508	0.0137523	2.52181	9.42807e-08	PATZ1, MAZ, PLAG1, E2F6, SP7, SP9,
MSSA vs Control	CD14 Mono	LGALS3	14	55129251	0.248361	1.73064e-172	0.379988	0.000898735	14	55052726	55053226	2.1022	1.48863e-23	2.07653	0.000823645	ZNF281,
MSSA vs Control	CD14 Mono	LSP1	11	1853083	-0.173764	1.01721e-98	-0.580802	0.000115455	11	1839793	1840293	1.50144	1.11841e-08	1.86925	0.00172102	MAZ, EGR1, ZNF740, E2F6, SP2, KLF5, EPAS1, KLF2, ZBTB7A,
MSSA vs Control	CD14 Mono	LUC7L3	17	50719564	-0.342369	0	-0.618647	0.000931209	17	50944513	50945013	2.6393	0.0363049	2.00558	6.48226e-11	EPAS1, ZFX, PATZ1, PURA, ZBTB7A, ZNF740, KLF6, ZNF148, SP4, PLAGL1, MAZ, ZNF219,
MSSA vs Control	CD14 Mono	MAFB	20	40689236	0.955181	0	1.73348	1.91267e-05	20	40497676	40498176	2.29474	2.17901e-17	2.37806	0.000275134	FOSL1, JUN, EPAS1, BACH1, NFE2, JUND, FOSL2, FOS, SMARCC1,
MSSA vs Control	CD14 Mono	MAFB	20	40689236	0.955181	0	1.73348	1.91267e-05	20	40503042	40503542	2.47544	0.0344945	1.89602	0.00265338	MAZ,
MSSA vs Control	CD14 Mono	MAP3K8	10	30434020	0.261925	2.3246e-159	1.52152	3.47588e-05	10	30785126	30785626	2.32664	1.00554e-25	1.60607	4.75054e-07	KLF6, ZBTB7A, PLAGL1, NFE2, EPAS1, ZNF219, ZNF148, ZFX, MAZ, SP1, PLAG1, E2F6,
MSSA vs Control	CD14 Mono	MAP3K8	10	30434020	0.261925	2.3246e-159	1.52152	3.47588e-05	10	30928689	30929189	3.04095	9.94117e-09	3.08555	5.9157e-07	MAZ, PURA, PLAG1,
MSSA vs Control	CD14 Mono	MARK2	11	63838927	-0.15545	2.22951e-120	-0.313624	0.00366292	11	64284483	64284983	4.40765	2.27321e-09	1.98808	0.00695416	PATZ1, EPAS1, ZFX, ZNF740, ZFY, KLF5, MAZ, KLF4, ZNF148, ZBTB7A, KLF6, SP1, EGR1, KLF2, PLAG1, SP4, ESR1, KLF11, KLF14, ZNF281, ZNF219, SP9,
MSSA vs Control	CD14 Mono	MARK2	11	63838927	-0.15545	2.22951e-120	-0.313624	0.00366292	11	63937925	63938425	1.61011	3.1252e-06	2.18504	0.00100996	KLF5, PURA, PLAGL1, KLF1, EBF1,
MSSA vs Control	CD14 Mono	MARK2	11	63838927	-0.15545	2.22951e-120	-0.313624	0.00366292	11	64298029	64298529	2.09572	1.20596e-05	2.19142	1.51002e-05	ZFX, PATZ1, ZFY, KLF2, KLF5, ZBTB7A,
MSSA vs Control	CD14 Mono	MARK2	11	63838927	-0.15545	2.22951e-120	-0.313624	0.00366292	11	64246681	64247181	1.66371	0.000379305	2.76019	0.000102438	SP6, PATZ1, KLF8, KLF1, SP7, KLF5, PLAG1, KLF6, ZFX, KLF16, KLF4, MAZ, KLF14, SP9,
MSSA vs Control	CD14 Mono	MARK2	11	63838927	-0.15545	2.22951e-120	-0.313624	0.00366292	11	64251221	64251721	1.95939	0.0331197	1.67016	8.8575e-07	KLF6, ZFX, KLF4, ZFY, KLF5, ZNF740, ZNF148, MAZ, SP1, PATZ1, PLAGL1, PURA, SP9, SP7, KLF14, ZBTB7A,
MSSA vs Control	CD14 Mono	MBP	18	77132783	-0.169541	6.03445e-108	-0.432596	0.00141845	18	76958627	76959127	1.68466	1.11088e-05	2.01876	0.00420349	ZNF740, PURA, E2F6, MAZ,
MSSA vs Control	CD14 Mono	MGAT1	5	180815616	-0.175833	9.10424e-121	-0.305164	0.00735152	5	180599572	180600072	2.68488	4.84317e-07	2.68117	3.84325e-08	KLF4, KLF5, PURA, ZNF148, PATZ1, MAZ,
MSSA vs Control	CD14 Mono	MIDN	19	1248552	0.263369	5.21442e-148	0.775357	0.00928218	19	1435356	1435856	2.53986	2.95123e-34	1.90956	2.27624e-05	ZNF740, ZNF148, KLF15,
MSSA vs Control	CD14 Mono	MIDN	19	1248552	0.263369	5.21442e-148	0.775357	0.00928218	19	1371920	1372420	2.51262	0.0249445	2.31363	7.2826e-08	KLF8, PURA, ZNF148, EBF1, MAZ, NR0B1,
MSSA vs Control	CD14 Mono	MKNK2	19	2051244	-0.232078	8.84259e-194	-0.506401	0.00684502	19	1897465	1897965	1.81639	1.05486e-21	1.78391	4.38594e-05	KLF5, EBF1, KLF4, E2F6, SP1, KLF1, ZFY,
MSSA vs Control	CD14 Mono	MKNK2	19	2051244	-0.232078	8.84259e-194	-0.506401	0.00684502	19	1939184	1939684	2.79193	4.41773e-06	1.93308	0.00139246	ZNF740, NFE2, SP1,
MSSA vs Control	CD14 Mono	MKNK2	19	2051244	-0.232078	8.84259e-194	-0.506401	0.00684502	19	1956797	1957297	2.03539	0.00803878	2.20941	0.00026509	KLF6, ZFX, PATZ1, SP6, KLF14, MAZ, ZFY, ZNF148, EBF1, SP1, PLAGL1,
MSSA vs Control	CD14 Mono	NAGK	2	71068295	-0.176208	8.11123e-114	-0.640265	0.00284814	2	71049657	71050157	-2.89923	1.89886e-09	-1.93015	0.000411974	JUND, FOSL1, ZNF263,
MSSA vs Control	CD14 Mono	NFE2L2	2	177265131	-0.17765	2.37933e-136	-0.333902	0.0359667	2	177553218	177553718	2.16012	0.000676756	1.68298	0.00551716	KLF1, E2F6,
MSSA vs Control	CD14 Mono	NFKB2	10	102394109	-0.186451	9.02601e-119	-0.584252	0.0121124	10	102227030	102227530	1.99737	0.0493095	1.50379	0.00716024	EBF1,
MSSA vs Control	CD14 Mono	NOTCH2	1	120069703	-0.178097	6.15233e-132	-0.277049	0.0392906	1	119986992	119987492	2.51656	1.24207e-12	1.82216	0.00900435	FOSL1, PURA, JUN, FOS, BACH1, FOSL2, JUND, SMARCC1,
MSSA vs Control	CD14 Mono	NUDT3	6	34392669	-0.176784	1.8293e-137	-0.28521	0.0476208	6	34162004	34162504	1.85146	1.01627e-10	2.92297	7.34918e-05	MAZ, KLF1, EBF1, KLF8, ESR1, PLAG1, SP1,
MSSA vs Control	CD14 Mono	NUP50	22	45163924	-0.18558	3.17553e-166	-0.732183	2.87833e-07	22	44728548	44729048	2.00022	1.58791e-14	3.13265	2.11067e-06	PATZ1, MAZ, PLAGL1,
MSSA vs Control	CD14 Mono	NUP50	22	45163924	-0.18558	3.17553e-166	-0.732183	2.87833e-07	22	45577929	45578429	1.86821	2.49068e-05	2.36469	0.000239102	PATZ1, FOSL1, KLF5, MAZ, ZFY, KLF4, JUN, ZNF148, PURA, KLF1, EBF1,
MSSA vs Control	CD14 Mono	PABPC4	1	39576790	-0.192391	2.23634e-147	-0.316472	0.000207118	1	39196793	39197293	1.84174	0.00272418	1.62638	0.00537134	ZNF263, EPAS1,
MSSA vs Control	CD14 Mono	PABPN1	14	23320187	-0.223266	2.76728e-191	-0.414404	5.91666e-06	14	23478257	23478757	3.37468	3.06313e-22	2.74351	0.000235358	KLF5, KLF4, ZBTB7A, PURA, ZNF219, ZNF148, ZNF740, MAZ, KLF1,
MSSA vs Control	CD14 Mono	PABPN1	14	23320187	-0.223266	2.76728e-191	-0.414404	5.91666e-06	14	23161183	23161683	2.27788	0.0349665	2.23172	3.60444e-05	MAZ, ZNF740, EPAS1, KLF4, ZNF148, SP1,
MSSA vs Control	CD14 Mono	PGAM1	10	97426190	0.24412	2.22132e-149	0.336179	0.00176311	10	97633275	97633775	2.22569	0.00440407	2.53835	9.52445e-05	PATZ1, ZNF263, MAZ, PURA, KLF5,
MSSA vs Control	CD14 Mono	PIM1	6	37170151	0.515294	0	1.84782	6.40706e-07	6	36734238	36734738	2.96333	1.81289e-15	3.20959	3.86529e-05	KLF4, ZNF148, KLF8, PATZ1, KLF5, ZFX, MAZ, EBF1, ZFY, KLF1,
MSSA vs Control	CD14 Mono	PIM1	6	37170151	0.515294	0	1.84782	6.40706e-07	6	36842511	36843011	3.25389	7.12219e-10	3.47757	8.63869e-08	ZFX, PURA, PLAG1,
MSSA vs Control	CD14 Mono	PIM1	6	37170151	0.515294	0	1.84782	6.40706e-07	6	37631348	37631848	2.14142	7.84777e-06	2.13947	1.54414e-08	MAZ, KLF5, KLF4, KLF1, ZBTB7A, ZNF148, KLF2, HIC2,
MSSA vs Control	CD14 Mono	PIM1	6	37170151	0.515294	0	1.84782	6.40706e-07	6	36840359	36840859	1.66466	8.86352e-06	1.59436	0.0142101	KLF4, KLF6, KLF5, ZBTB7A, PURA, KLF7, ZFX, ZNF148, ZFY,
MSSA vs Control	CD14 Mono	PIM1	6	37170151	0.515294	0	1.84782	6.40706e-07	6	36780844	36781344	2.19382	0.00067793	2.40553	2.07176e-07	KLF5, KLF4, ZNF148, SP1, EBF1, MAZ, ZNF219,
MSSA vs Control	CD14 Mono	PIM1	6	37170151	0.515294	0	1.84782	6.40706e-07	6	36758425	36758925	1.75644	0.00153164	1.69961	0.00261958	ZNF740, ZNF148, SP6, KLF5, KLF2, SP1, ESR1, KLF4, SP7, SP9, SP4, KLF11, EPAS1,
MSSA vs Control	CD14 Mono	PIM1	6	37170151	0.515294	0	1.84782	6.40706e-07	6	36724518	36725018	2.0281	0.00173149	2.42026	0.000147245	ZNF148, MAZ,
MSSA vs Control	CD14 Mono	PIM1	6	37170151	0.515294	0	1.84782	6.40706e-07	6	36851049	36851549	2.59328	0.0102787	1.97798	1.29706e-06	JUN,
MSSA vs Control	CD14 Mono	PIM1	6	37170151	0.515294	0	1.84782	6.40706e-07	6	36817070	36817570	3.80666	0.0231804	2.07473	1.73784e-11	KLF4, KLF11, SP6, KLF14,
MSSA vs Control	CD14 Mono	PIM1	6	37170151	0.515294	0	1.84782	6.40706e-07	6	36727620	36728120	1.84674	0.038786	2.45988	4.64995e-05	KLF8, MAZ, ZNF350,
MSSA vs Control	CD14 Mono	PIM3	22	49960771	0.378096	0	1.14539	0.00727742	22	50335489	50335989	3.13537	0.000409193	1.76145	0.00519187	KLF4, SP4, KLF1,
MSSA vs Control	CD14 Mono	PKM	15	72231624	0.248946	3.22952e-165	0.329302	0.000800667	15	72615718	72616218	-1.69745	2.66386e-06	-1.75921	0.000354002	KLF4, KLF5, ZNF148, ZBTB7A, SP2, SP9, KLF16, ZNF263,
MSSA vs Control	CD14 Mono	PLEK	2	68365281	0.280369	3.01399e-241	0.543798	0.00519565	2	68397900	68398400	2.11809	1.48802e-15	1.91359	2.1025e-06	ZNF148, KLF8,
MSSA vs Control	CD14 Mono	PLEK	2	68365281	0.280369	3.01399e-241	0.543798	0.00519565	2	68427945	68428445	2.19855	0.00188157	2.18325	4.18623e-05	EBF1, KLF1,
MSSA vs Control	CD14 Mono	PLEK	2	68365281	0.280369	3.01399e-241	0.543798	0.00519565	2	68684135	68684635	2.05545	0.00249188	1.82556	0.00205095	KLF1,
MSSA vs Control	CD14 Mono	PLEK	2	68365281	0.280369	3.01399e-241	0.543798	0.00519565	2	68418430	68418930	1.7324	0.00324839	1.57075	0.0117128	MAZ, ZNF740,
MSSA vs Control	CD14 Mono	PLEK	2	68365281	0.280369	3.01399e-241	0.543798	0.00519565	2	68157069	68157569	1.65089	0.0278301	1.72495	0.00305274	KLF5, KLF7, PURA,
MSSA vs Control	CD14 Mono	PLEKHO1	1	150149433	-0.168064	7.7507e-96	-0.442016	1.22663e-05	1	150604623	150605123	1.81129	2.10138e-25	1.58109	1.92137e-08	FOSL1, KLF4, KLF5, BACH1, ZNF148, JUN, JUND, ZNF219, FOSL2, KLF1,
MSSA vs Control	CD14 Mono	PLEKHO1	1	150149433	-0.168064	7.7507e-96	-0.442016	1.22663e-05	1	150410686	150411186	2.17636	1.35865e-05	2.53724	1.93342e-07	SP1,
MSSA vs Control	CD14 Mono	PLEKHO1	1	150149433	-0.168064	7.7507e-96	-0.442016	1.22663e-05	1	150003760	150004260	2.86353	0.00209463	3.18282	6.66928e-12	BACH1, FOSL1, PURA, JUN,
MSSA vs Control	CD14 Mono	PLEKHO1	1	150149433	-0.168064	7.7507e-96	-0.442016	1.22663e-05	1	149844065	149844565	2.36759	0.00950117	2.39052	6.91338e-05	PATZ1, KLF5, MAZ, ZNF740, SP9, KLF1, SP7, INSM1,
MSSA vs Control	CD14 Mono	PLEKHO1	1	150149433	-0.168064	7.7507e-96	-0.442016	1.22663e-05	1	150152722	150153222	1.89084	0.0150263	2.01223	0.000126769	BACH1, JUNB, FOSL1, SP4,
MSSA vs Control	CD14 Mono	PNRC1	6	89080750	-0.213226	7.63999e-139	-0.271178	0.0139905	6	89433725	89434225	2.24836	4.08927e-06	2.03365	0.000154198	KLF5, ZFX, MAZ, PURA, KLF4, NR0B1,
MSSA vs Control	CD14 Mono	PNRC1	6	89080750	-0.213226	7.63999e-139	-0.271178	0.0139905	6	89385044	89385544	1.83434	0.000689345	2.61208	0.00157962	BACH1, JUNB, FOSL1, JUN,
MSSA vs Control	CD14 Mono	PPM1F	22	21952848	-0.157318	1.67244e-106	-0.325028	0.0377404	22	21665247	21665747	-1.67685	0.0249929	-1.68734	0.00116438	PATZ1, PLAG1, KLF8, ZFX,
MSSA vs Control	CD14 Mono	PPP1R9B	17	50150677	-0.15009	1.61962e-101	-0.453093	0.000492737	17	50139823	50140323	2.5404	0.000941101	1.57922	0.0296068	SP6,
MSSA vs Control	CD14 Mono	PRAM1	19	8502640	-0.261899	1.43229e-252	-0.299916	0.00133238	19	8308364	8308864	2.47529	0.00232464	1.56185	0.0248011	KLF2, BACH1, ZNF148, PATZ1, ZNF350, SP9, SP6, PLAG1, KLF5, SP3,
MSSA vs Control	CD14 Mono	PRPF8	17	1684867	-0.208901	5.64776e-202	-0.309899	0.00885895	17	1890687	1891187	2.54264	1.3241e-08	1.80014	0.000378615	KLF8,
MSSA vs Control	CD14 Mono	PRPF8	17	1684867	-0.208901	5.64776e-202	-0.309899	0.00885895	17	1586392	1586892	3.16058	2.15821e-06	1.82458	0.00179294	MAZ, SP9, KLF4, SP7, SP6,
MSSA vs Control	CD14 Mono	PTGER2	14	52314311	0.215893	1.04651e-172	1.05224	7.14098e-07	14	52536907	52537407	1.99508	0.0351389	1.53891	1.2632e-10	EPAS1,
MSSA vs Control	CD14 Mono	RASSF4	10	44959801	-0.205373	3.76639e-159	-0.327317	0.000326376	10	44947650	44948150	2.47178	7.16313e-33	2.14729	4.03162e-06	NFE2, PLAG1, EBF1,
MSSA vs Control	CD14 Mono	RASSF4	10	44959801	-0.205373	3.76639e-159	-0.327317	0.000326376	10	44925275	44925775	2.40789	9.68424e-15	2.40873	0.0008599	ZFX, ZFY,
MSSA vs Control	CD14 Mono	RASSF4	10	44959801	-0.205373	3.76639e-159	-0.327317	0.000326376	10	44968625	44969125	2.07787	7.40591e-12	2.57249	2.14825e-05	SP7, PATZ1, KLF5, EPAS1, PURA, SP1, KLF4, KLF16,
MSSA vs Control	CD14 Mono	RASSF4	10	44959801	-0.205373	3.76639e-159	-0.327317	0.000326376	10	45082685	45083185	1.91871	8.40573e-09	1.9876	0.000504	EPAS1, KLF6,
MSSA vs Control	CD14 Mono	RASSF4	10	44959801	-0.205373	3.76639e-159	-0.327317	0.000326376	10	45376514	45377014	2.08743	1.66609e-08	2.74434	6.92587e-05	BACH1, JUNB, FOSL1, ZNF281, JUN,
MSSA vs Control	CD14 Mono	RASSF4	10	44959801	-0.205373	3.76639e-159	-0.327317	0.000326376	10	44963387	44963887	4.00028	1.76964e-07	2.7107	2.8849e-05	KLF5, ESR1, KLF4, SP1,
MSSA vs Control	CD14 Mono	RASSF4	10	44959801	-0.205373	3.76639e-159	-0.327317	0.000326376	10	44958095	44958595	3.32661	0.00010953	1.90959	0.00226928	JUND, ZNF350,
MSSA vs Control	CD14 Mono	RBBP4	1	32651207	-0.233945	6.85345e-237	-0.269197	0.0433513	1	32236056	32236556	3.31448	2.1502e-07	3.16617	1.45913e-07	FOSL1, KLF8, ESR1, JUNB,
MSSA vs Control	CD14 Mono	RBBP4	1	32651207	-0.233945	6.85345e-237	-0.269197	0.0433513	1	32939509	32940009	2.39579	3.56742e-07	1.77392	0.000191794	KLF6, FOSL1, EBF1, ZNF740, ZNF148, JUND, SP1, JUNB, E2F6, SP6, KLF11,
MSSA vs Control	CD14 Mono	RBBP4	1	32651207	-0.233945	6.85345e-237	-0.269197	0.0433513	1	32789292	32789792	4.67144	2.34219e-05	2.52785	9.26945e-09	KLF2, JUNB, KLF1, KLF4, EBF1, JUN,
MSSA vs Control	CD14 Mono	RBM6	3	49940149	-0.241831	2.11267e-259	-0.711979	5.86843e-06	3	50240773	50241273	2.15881	0.0241634	1.93775	0.000735302	ZFX, ESR1, EBF1, PATZ1, ZNF148, PURA, MAZ, SP1,
MSSA vs Control	CD14 Mono	RBP7	1	9997227	-0.19695	1.25311e-118	-0.982061	1.173e-08	1	9893082	9893582	1.65686	1.49077e-09	2.48353	0.00154357	KLF8, KLF1,
MSSA vs Control	CD14 Mono	RGCC	13	41457549	0.540171	0	2.22552	0.000142662	13	41297538	41298038	-2.81616	1.32866e-05	-1.93108	0.00228102	HIC2,
MSSA vs Control	CD14 Mono	RNF7	3	141738208	0.190577	1.77304e-116	0.426109	3.09895e-08	3	141946122	141946622	2.77574	1.45678e-06	1.76195	0.00793238	ZFX, EPAS1, MAZ, ZBTB7A, HIC2, ZFY, KLF11, ZNF350, SP4, KLF14,
MSSA vs Control	CD14 Mono	RNF7	3	141738208	0.190577	1.77304e-116	0.426109	3.09895e-08	3	141530024	141530524	1.83537	0.0104709	1.51347	0.013762	EPAS1, KLF1, KLF4,
MSSA vs Control	CD14 Mono	RSRP1	1	25338254	-0.244244	5.81285e-156	-0.577947	0.00893594	1	25030754	25031254	2.64626	1.1124e-39	1.8696	1.44015e-08	FOSL1, KLF4, KLF5, KLF8, ZNF740, JUN, PURA, MAZ, SP4, ZNF219, FOSL2, E2F6, FOS,
MSSA vs Control	CD14 Mono	RSRP1	1	25338254	-0.244244	5.81285e-156	-0.577947	0.00893594	1	25030036	25030536	2.38701	7.97943e-10	2.22538	0.000102583	PURA,
MSSA vs Control	CD14 Mono	RSRP1	1	25338254	-0.244244	5.81285e-156	-0.577947	0.00893594	1	24930695	24931195	2.54385	1.61602e-05	2.51587	0.000180709	MAZ, EPAS1, ZFY, ZNF350,
MSSA vs Control	CD14 Mono	RSRP1	1	25338254	-0.244244	5.81285e-156	-0.577947	0.00893594	1	25031508	25032008	2.67615	7.17219e-05	2.37002	1.0821e-05	ZFX, PATZ1, ZBTB7A, ZNF350, JUND, E2F6,
MSSA vs Control	CD14 Mono	RSRP1	1	25338254	-0.244244	5.81285e-156	-0.577947	0.00893594	1	25017459	25017959	2.46518	0.000378212	2.02598	0.00151463	KLF4, KLF5, SMARCC1, ESR1, SP9,
MSSA vs Control	CD14 Mono	RSRP1	1	25338254	-0.244244	5.81285e-156	-0.577947	0.00893594	1	25023606	25024106	3.59558	0.00146338	3.15691	4.30029e-10	ZNF148, KLF5, PATZ1, MAZ, SP1, ZBTB7A, KLF1,
MSSA vs Control	CD14 Mono	S100A10	1	151993859	0.27312	3.03799e-241	0.395281	0.00128669	1	151972883	151973383	2.59393	2.11919e-16	2.4622	2.86401e-06	NFE2, FOSL1, KLF5, ZNF148, KLF4, EPAS1, JUN, JUND, KLF1, JUNB,
MSSA vs Control	CD14 Mono	S100A10	1	151993859	0.27312	3.03799e-241	0.395281	0.00128669	1	151988533	151989033	2.51899	2.17528e-08	3.31897	5.26757e-07	FOSL1, KLF5, BACH1, KLF4, JUN, ZNF148, JUND, KLF1, FOS,
MSSA vs Control	CD14 Mono	S100A10	1	151993859	0.27312	3.03799e-241	0.395281	0.00128669	1	151990094	151990594	2.5104	2.36343e-08	1.8286	0.000171655	SP1,
MSSA vs Control	CD14 Mono	S100A10	1	151993859	0.27312	3.03799e-241	0.395281	0.00128669	1	151969284	151969784	2.24118	0.00186635	1.9844	0.000719053	JUN,
MSSA vs Control	CD14 Mono	S100A10	1	151993859	0.27312	3.03799e-241	0.395281	0.00128669	1	152190487	152190987	2.10432	0.00620219	2.27273	3.79802e-05	E2F6,
MSSA vs Control	CD14 Mono	S100A10	1	151993859	0.27312	3.03799e-241	0.395281	0.00128669	1	152030252	152030752	2.59598	0.00661017	3.0251	2.60796e-13	BACH1, FOSL1, MAZ, JUNB, JUN, SP6,
MSSA vs Control	CD14 Mono	S100A10	1	151993859	0.27312	3.03799e-241	0.395281	0.00128669	1	151494721	151495221	2.33563	0.0236083	1.78042	2.02067e-05	BACH1, FOSL1, JUNB, ZNF740, FOS, E2F6,
MSSA vs Control	CD14 Mono	S100A10	1	151993859	0.27312	3.03799e-241	0.395281	0.00128669	1	151994994	151995494	2.30981	0.036355	2.34644	1.24101e-10	BACH1, FOSL1, JUN, ESR1, PLAG1, JUNB, SMARCC1,
MSSA vs Control	CD14 Mono	S100A12	1	153375621	0.471838	6.82117e-131	0.763586	0.000373687	1	153565643	153566143	2.61526	7.56357e-29	1.86694	6.03171e-10	FOSL1, PATZ1, KLF5, KLF8, BACH1, KLF6, ZNF148, PURA, SP1, MAZ, ZFX, JUN, HIC2, JUND, FOSL2, PLAG1, ZBTB7A, ZFY,
MSSA vs Control	CD14 Mono	S100A12	1	153375621	0.471838	6.82117e-131	0.763586	0.000373687	1	153470695	153471195	3.35141	2.79997e-13	2.20744	0.00920224	BACH1, MAZ, FOSL1, JUN,
MSSA vs Control	CD14 Mono	S100A12	1	153375621	0.471838	6.82117e-131	0.763586	0.000373687	1	153533669	153534169	3.03682	4.67874e-12	3.20383	1.85322e-08	FOSL1, KLF5, BACH1, KLF4, KLF6, ZNF148, ZNF740, JUN, SP1, JUND, KLF11, KLF1, SP4, KLF14,
MSSA vs Control	CD14 Mono	S100A12	1	153375621	0.471838	6.82117e-131	0.763586	0.000373687	1	153553650	153554150	2.32949	7.41239e-08	2.19687	0.000411896	FOSL1, PLAGL1, PURA, ZFX, JUND, FOSL2,
MSSA vs Control	CD14 Mono	S100A12	1	153375621	0.471838	6.82117e-131	0.763586	0.000373687	1	153462674	153463174	2.37531	9.93756e-07	1.99873	1.22487e-06	JUN,
MSSA vs Control	CD14 Mono	S100A12	1	153375621	0.471838	6.82117e-131	0.763586	0.000373687	1	153360167	153360667	1.75521	3.77443e-05	2.40611	0.00152002	PATZ1, KLF5, KLF1, SP7, SP9, MAZ, PURA, KLF2, KLF4,
MSSA vs Control	CD14 Mono	S100A12	1	153375621	0.471838	6.82117e-131	0.763586	0.000373687	1	153610893	153611393	1.63345	0.000160786	1.73258	0.00293327	SP7, KLF5, ZFX, MAZ, EPAS1,
MSSA vs Control	CD14 Mono	S100A8	1	153422583	0.869862	0	1.06087	3.26763e-05	1	153565643	153566143	2.61526	7.56357e-29	1.86694	6.03171e-10	FOSL1, PATZ1, KLF5, KLF8, BACH1, KLF6, ZNF148, PURA, SP1, MAZ, ZFX, JUN, HIC2, JUND, FOSL2, PLAG1, ZBTB7A, ZFY,
MSSA vs Control	CD14 Mono	S100A8	1	153422583	0.869862	0	1.06087	3.26763e-05	1	153470695	153471195	3.35141	2.79997e-13	2.20744	0.00920224	BACH1, MAZ, FOSL1, JUN,
MSSA vs Control	CD14 Mono	S100A8	1	153422583	0.869862	0	1.06087	3.26763e-05	1	153533669	153534169	3.03682	4.67874e-12	3.20383	1.85322e-08	FOSL1, KLF5, BACH1, KLF4, KLF6, ZNF148, ZNF740, JUN, SP1, JUND, KLF11, KLF1, SP4, KLF14,
MSSA vs Control	CD14 Mono	S100A8	1	153422583	0.869862	0	1.06087	3.26763e-05	1	153791718	153792218	2.14242	1.27434e-08	1.92755	5.69725e-06	PATZ1, KLF5, FOSL1, ZFX, ZFY, SP1,
MSSA vs Control	CD14 Mono	S100A8	1	153422583	0.869862	0	1.06087	3.26763e-05	1	153553650	153554150	2.32949	7.41239e-08	2.19687	0.000411896	FOSL1, PLAGL1, PURA, ZFX, JUND, FOSL2,
MSSA vs Control	CD14 Mono	S100A8	1	153422583	0.869862	0	1.06087	3.26763e-05	1	153462674	153463174	2.37531	9.93756e-07	1.99873	1.22487e-06	JUN,
MSSA vs Control	CD14 Mono	S100A8	1	153422583	0.869862	0	1.06087	3.26763e-05	1	153360167	153360667	1.75521	3.77443e-05	2.40611	0.00152002	PATZ1, KLF5, KLF1, SP7, SP9, MAZ, PURA, KLF2, KLF4,
MSSA vs Control	CD14 Mono	S100A8	1	153422583	0.869862	0	1.06087	3.26763e-05	1	153610893	153611393	1.63345	0.000160786	1.73258	0.00293327	SP7, KLF5, ZFX, MAZ, EPAS1,
MSSA vs Control	CD14 Mono	S100A8	1	153422583	0.869862	0	1.06087	3.26763e-05	1	153534239	153534739	1.99357	0.0031526	1.54201	0.0190841	FOSL1, BACH1, KLF1, KLF5, KLF4, JUN,
MSSA vs Control	CD14 Mono	S100A9	1	153357853	0.768374	0	0.920938	1.12037e-05	1	153565643	153566143	2.61526	7.56357e-29	1.86694	6.03171e-10	FOSL1, PATZ1, KLF5, KLF8, BACH1, KLF6, ZNF148, PURA, SP1, MAZ, ZFX, JUN, HIC2, JUND, FOSL2, PLAG1, ZBTB7A, ZFY,
MSSA vs Control	CD14 Mono	S100A9	1	153357853	0.768374	0	0.920938	1.12037e-05	1	153470695	153471195	3.35141	2.79997e-13	2.20744	0.00920224	BACH1, MAZ, FOSL1, JUN,
MSSA vs Control	CD14 Mono	S100A9	1	153357853	0.768374	0	0.920938	1.12037e-05	1	153533669	153534169	3.03682	4.67874e-12	3.20383	1.85322e-08	FOSL1, KLF5, BACH1, KLF4, KLF6, ZNF148, ZNF740, JUN, SP1, JUND, KLF11, KLF1, SP4, KLF14,
MSSA vs Control	CD14 Mono	S100A9	1	153357853	0.768374	0	0.920938	1.12037e-05	1	153553650	153554150	2.32949	7.41239e-08	2.19687	0.000411896	FOSL1, PLAGL1, PURA, ZFX, JUND, FOSL2,
MSSA vs Control	CD14 Mono	S100A9	1	153357853	0.768374	0	0.920938	1.12037e-05	1	153462674	153463174	2.37531	9.93756e-07	1.99873	1.22487e-06	JUN,
MSSA vs Control	CD14 Mono	S100A9	1	153357853	0.768374	0	0.920938	1.12037e-05	1	153360167	153360667	1.75521	3.77443e-05	2.40611	0.00152002	PATZ1, KLF5, KLF1, SP7, SP9, MAZ, PURA, KLF2, KLF4,
MSSA vs Control	CD14 Mono	S100A9	1	153357853	0.768374	0	0.920938	1.12037e-05	1	153610893	153611393	1.63345	0.000160786	1.73258	0.00293327	SP7, KLF5, ZFX, MAZ, EPAS1,
MSSA vs Control	CD14 Mono	S100A9	1	153357853	0.768374	0	0.920938	1.12037e-05	1	153534239	153534739	1.99357	0.0031526	1.54201	0.0190841	FOSL1, BACH1, KLF1, KLF5, KLF4, JUN,
MSSA vs Control	CD14 Mono	SEMA4D	9	89498113	-0.150775	5.27684e-116	-0.512456	1.95271e-05	9	89358159	89358659	3.17005	3.06993e-07	2.73435	6.19921e-05	SP4, PATZ1,
MSSA vs Control	CD14 Mono	SEMA4D	9	89498113	-0.150775	5.27684e-116	-0.512456	1.95271e-05	9	89403816	89404316	-1.91436	5.8866e-06	-1.56964	1.24042e-05	ZNF740, FOSL1, PLAG1,
MSSA vs Control	CD14 Mono	SEMA4D	9	89498113	-0.150775	5.27684e-116	-0.512456	1.95271e-05	9	89417433	89417933	-1.85654	0.000615186	-1.54287	0.00131631	MAZ, ZNF263,
MSSA vs Control	CD14 Mono	SERTAD1	19	40425992	0.36491	0	1.69466	1.50845e-09	19	40523193	40523693	-1.95375	0.000305832	-1.94785	0.000234478	PATZ1, KLF5, PLAGL1, ZNF148, KLF4, MAZ, ESR1, EBF1,
MSSA vs Control	CD14 Mono	SERTAD1	19	40425992	0.36491	0	1.69466	1.50845e-09	19	40280152	40280652	2.02616	0.00511595	2.20719	0.000223726	KLF11, SP4, PURA, KLF4, KLF7, BACH1, KLF16, ZNF148, SP6, SP2,
MSSA vs Control	CD14 Mono	SH3BGRL3	1	26280085	0.310766	0	0.373995	3.74886e-05	1	26284683	26285183	1.70347	3.95533e-25	1.69273	1.12112e-06	BACH1, FOSL1, MAZ, KLF11, JUNB, JUND, JUN, FOSL2,
MSSA vs Control	CD14 Mono	SH3BGRL3	1	26280085	0.310766	0	0.373995	3.74886e-05	1	26274758	26275258	2.07437	1.55582e-21	1.75539	2.5452e-07	NFE2, ZNF148, MAZ, PURA,
MSSA vs Control	CD14 Mono	SH3BGRL3	1	26280085	0.310766	0	0.373995	3.74886e-05	1	26288485	26288985	1.9193	7.71378e-14	1.87363	1.85612e-11	FOSL1, NFE2, ZNF740, ZNF148, ZFX, JUNB, FOSL2, JUN, JUND,
MSSA vs Control	CD14 Mono	SH3BGRL3	1	26280085	0.310766	0	0.373995	3.74886e-05	1	26546379	26546879	1.95273	4.66622e-09	1.96298	0.00196536	FOSL1, ZFX, BACH1, NFE2, SP1, PLAGL1, E2F6, JUND,
MSSA vs Control	CD14 Mono	SH3BGRL3	1	26280085	0.310766	0	0.373995	3.74886e-05	1	26286775	26287275	1.66257	3.6367e-07	2.45583	0.000244016	KLF8, KLF5, KLF1, MAZ, ESR1, ZNF740,
MSSA vs Control	CD14 Mono	SH3BGRL3	1	26280085	0.310766	0	0.373995	3.74886e-05	1	26123114	26123614	2.6992	0.0017021	2.24915	0.000270269	PATZ1, ZNF148, KLF5, FOSL2, ZBTB7A, SP6, KLF4, KLF1, SP9, JUNB, SP1, ZNF281,
MSSA vs Control	CD14 Mono	SIPA1	11	65638100	-0.175995	5.35731e-132	-0.36392	0.000422342	11	65434636	65435136	2.18109	3.81011e-17	2.59829	4.40812e-05	EBF1, ZNF350,
MSSA vs Control	CD14 Mono	SIPA1	11	65638100	-0.175995	5.35731e-132	-0.36392	0.000422342	11	66020318	66020818	2.07481	1.81115e-13	2.5806	2.55783e-05	SP7, ESR1, ZFX, MAZ, EBF1, ZNF263, JUND, ZNF281,
MSSA vs Control	CD14 Mono	SIPA1	11	65638100	-0.175995	5.35731e-132	-0.36392	0.000422342	11	66003225	66003725	2.53835	3.31672e-11	2.86761	1.28074e-05	ZFX, PATZ1, MAZ, KLF1,
MSSA vs Control	CD14 Mono	SIPA1	11	65638100	-0.175995	5.35731e-132	-0.36392	0.000422342	11	65212193	65212693	4.1328	2.35031e-07	2.31087	0.000422718	ZFX, MAZ, ZNF740, KLF8, ZFY, KLF16, PLAG1, EBF1,
MSSA vs Control	CD14 Mono	SIPA1	11	65638100	-0.175995	5.35731e-132	-0.36392	0.000422342	11	65427245	65427745	2.11463	4.55952e-07	2.99027	9.4331e-06	ZFX, ZFY, ESR1,
MSSA vs Control	CD14 Mono	SIPA1	11	65638100	-0.175995	5.35731e-132	-0.36392	0.000422342	11	65444076	65444576	1.77454	2.49068e-05	2.26933	9.52821e-05	KLF5, PATZ1, ZFX, KLF4, ZNF740, MAZ, KLF6, EPAS1, ZNF148, SP1, ZFY,
MSSA vs Control	CD14 Mono	SIPA1	11	65638100	-0.175995	5.35731e-132	-0.36392	0.000422342	11	65434044	65434544	1.9402	0.00100412	2.56078	0.000103799	KLF5, ZNF740, KLF4, KLF1,
MSSA vs Control	CD14 Mono	SIPA1	11	65638100	-0.175995	5.35731e-132	-0.36392	0.000422342	11	65501119	65501619	1.54872	0.0116502	1.96095	0.0015392	PATZ1, KLF16, SP7, MAZ, KLF5, JUN, ZNF740,
MSSA vs Control	CD14 Mono	SLC31A2	9	113151006	0.223409	1.74789e-154	0.288863	0.0276156	9	113511633	113512133	2.3366	1.37582e-55	1.50821	2.27135e-06	PLAGL1, PLAG1,
MSSA vs Control	CD14 Mono	SLC31A2	9	113151006	0.223409	1.74789e-154	0.288863	0.0276156	9	113417578	113418078	1.71147	1.03051e-13	2.24718	5.41708e-05	ZNF350,
MSSA vs Control	CD14 Mono	SLC31A2	9	113151006	0.223409	1.74789e-154	0.288863	0.0276156	9	113427587	113428087	2.87559	1.21805e-10	3.0753	2.04493e-06	FOSL1, BACH1, JUN, NFE2, JUND,
MSSA vs Control	CD14 Mono	SLC31A2	9	113151006	0.223409	1.74789e-154	0.288863	0.0276156	9	112752683	112753183	2.39732	3.68742e-05	3.31032	3.4371e-07	KLF8, MAZ,
MSSA vs Control	CD14 Mono	SLC31A2	9	113151006	0.223409	1.74789e-154	0.288863	0.0276156	9	113365599	113366099	3.15115	0.0114406	2.15796	0.000494964	KLF4, EPAS1, KLF7, JUND,
MSSA vs Control	CD14 Mono	SLC38A2	12	46372773	0.229115	4.9082e-166	0.454999	0.00176782	12	46372597	46373097	1.86562	0.00881432	1.87117	0.00523404	EGR1, PATZ1, KLF5, MAZ, SP7, ZFX, KLF16,
MSSA vs Control	CD14 Mono	SLC7A7	14	22819791	-0.152455	3.27284e-83	-0.31768	0.00785693	14	22494518	22495018	-3.21685	2.4025e-12	-2.85695	2.81451e-05	KLF8,
MSSA vs Control	CD14 Mono	SLC7A7	14	22819791	-0.152455	3.27284e-83	-0.31768	0.00785693	14	22818056	22818556	2.54183	0.000172202	1.99307	0.00733514	ZBTB7A, HIC2,
MSSA vs Control	CD14 Mono	SLC7A7	14	22819791	-0.152455	3.27284e-83	-0.31768	0.00785693	14	23161183	23161683	2.27788	0.0349665	2.23172	3.60444e-05	MAZ, ZNF740, EPAS1, KLF4, ZNF148, SP1,
MSSA vs Control	CD14 Mono	SORL1	11	121452313	-0.257348	3.21265e-211	-0.350359	0.0122956	11	121283054	121283554	-1.8131	0.00361631	-1.73672	0.00373534	KLF1,
MSSA vs Control	CD14 Mono	SP1	12	53380175	-0.167446	3.56325e-138	-0.289334	0.0416242	12	53094245	53094745	2.71037	3.71871e-25	2.64847	5.86046e-05	PATZ1, KLF5, MAZ, KLF4, KLF6, ZNF148, PURA, SP1,
MSSA vs Control	CD14 Mono	SPN	16	29662949	-0.216971	9.10107e-212	-0.77634	2.35752e-05	16	29820157	29820657	-2.33446	0.00275071	-2.4006	0.000211982	PATZ1, KLF5,
MSSA vs Control	CD14 Mono	SRSF7	2	38751494	0.151439	9.14643e-28	-0.267023	0.0251312	2	38746861	38747361	1.89782	0.00345281	2.09376	3.1075e-09	KLF6, HIC2, ZNF219,
MSSA vs Control	CD14 Mono	STK11	19	1205777	-0.159324	2.47228e-124	-0.410622	0.000906767	19	1435356	1435856	2.53986	2.95123e-34	1.90956	2.27624e-05	ZNF740, ZNF148, KLF15,
MSSA vs Control	CD14 Mono	STK11	19	1205777	-0.159324	2.47228e-124	-0.410622	0.000906767	19	1408703	1409203	2.0541	0.00119661	1.56334	0.0128601	ZFX, PATZ1, KLF2,
MSSA vs Control	CD14 Mono	STK11	19	1205777	-0.159324	2.47228e-124	-0.410622	0.000906767	19	1371920	1372420	2.51262	0.0249445	2.31363	7.2826e-08	KLF8, PURA, ZNF148, EBF1, MAZ, NR0B1,
MSSA vs Control	CD14 Mono	TALDO1	11	747463	0.190434	1.63161e-143	0.2672	0.00647446	11	520962	521462	1.76651	5.89072e-13	2.30134	0.000246381	PATZ1, MAZ, ESR1, KLF5, KLF4, E2F6, KLF1, ZNF148,
MSSA vs Control	CD14 Mono	TALDO1	11	747463	0.190434	1.63161e-143	0.2672	0.00647446	11	1054584	1055084	2.63886	0.00781828	2.45085	1.29307e-05	PATZ1, ESR1, ZNF740, MAZ, KLF5, PLAG1, PLAGL1, SP1, PURA,
MSSA vs Control	CD14 Mono	TGFBI	5	136028987	-0.41195	0	-0.446568	0.00132384	5	136318521	136319021	4.13759	0.000231135	2.06008	0.0035101	ZBTB7A,
MSSA vs Control	CD14 Mono	TIMP1	23	47582435	0.297143	8.21086e-155	0.442127	0.00252322	23	47662126	47662626	4.09886	5.17676e-14	2.55814	0.000990862	FOSL1, BACH1, JUNB, ZNF148, ZNF350, FOSL2,
MSSA vs Control	CD14 Mono	TIMP1	23	47582435	0.297143	8.21086e-155	0.442127	0.00252322	23	47564060	47564560	3.76873	8.50875e-08	2.40408	0.000440398	KLF8, ZNF350, E2F6, PURA, KLF6, ESR1,
MSSA vs Control	CD14 Mono	TIMP1	23	47582435	0.297143	8.21086e-155	0.442127	0.00252322	23	47577408	47577908	2.4327	0.00223764	2.35797	0.00131614	KLF5, PURA, FOSL1, BACH1, KLF6, ZNF148, KLF4, PATZ1, ZNF219, JUN, ZNF740, JUND, EPAS1, SP6, MAZ, SP1, KLF1,
MSSA vs Control	CD14 Mono	TIMP2	17	78925387	0.190552	4.68986e-104	0.259527	0.000114498	17	78645821	78646321	-2.21042	0.00011069	-1.51873	0.0160486	PATZ1, KLF5, PURA, KLF1, KLF4, ZNF148,
MSSA vs Control	CD14 Mono	TIMP2	17	78925387	0.190552	4.68986e-104	0.259527	0.000114498	17	78639262	78639762	-3.16362	0.00102796	-1.74335	0.00556742	ZNF148, EPAS1,
MSSA vs Control	CD14 Mono	TLE3	15	70097917	0.172301	9.24192e-59	0.856242	0.00217909	15	70160175	70160675	1.70948	9.26879e-21	1.77887	0.000421095	NFE2, FOSL1, BACH1, ZFX, KLF8, KLF6, JUN, EBF1, JUND, ZFY,
MSSA vs Control	CD14 Mono	TLE3	15	70097917	0.172301	9.24192e-59	0.856242	0.00217909	15	70023799	70024299	1.59588	1.60395e-12	1.77589	3.82444e-05	ZFY, EBF1,
MSSA vs Control	CD14 Mono	TLE3	15	70097917	0.172301	9.24192e-59	0.856242	0.00217909	15	70101756	70102256	2.63491	3.53124e-12	2.64436	0.00035161	KLF5, ZNF740, EPAS1, MAZ, SP1, KLF8, SP7, KLF4, ZNF148, PURA, KLF6, KLF1, KLF14, SP4, EGR1, KLF16,
MSSA vs Control	CD14 Mono	TLE3	15	70097917	0.172301	9.24192e-59	0.856242	0.00217909	15	69973090	69973590	2.16014	2.73476e-08	2.13007	0.000776808	BACH1, FOSL1, NFE2, FOSL2, JUNB, JUN, JUND,
MSSA vs Control	CD14 Mono	TLE3	15	70097917	0.172301	9.24192e-59	0.856242	0.00217909	15	70085797	70086297	3.01485	0.000127636	2.83224	9.43302e-07	MAZ, ZNF148,
MSSA vs Control	CD14 Mono	TMEM154	4	152679997	-0.216009	8.66491e-171	-0.642476	0.00153487	4	152938003	152938503	1.96175	0.0138678	2.3117	5.91226e-05	ZNF148,
MSSA vs Control	CD14 Mono	TMEM167A	5	83077394	0.194699	3.18921e-95	0.717299	8.51687e-05	5	83377585	83378085	2.67343	0.00343577	2.11383	3.93033e-05	BACH1,
MSSA vs Control	CD14 Mono	TMEM50A	1	25338333	0.203106	2.22338e-122	0.28379	0.000651189	1	25308754	25309254	1.89012	8.39503e-05	2.83779	2.05116e-05	BACH1, ESR1,
MSSA vs Control	CD14 Mono	TMEM50A	1	25338333	0.203106	2.22338e-122	0.28379	0.000651189	1	25550155	25550655	2.09861	0.00293788	1.94173	0.000572091	FOS, KLF1, KLF5,
MSSA vs Control	CD14 Mono	TMEM50A	1	25338333	0.203106	2.22338e-122	0.28379	0.000651189	1	24954520	24955020	2.20103	0.0498841	1.59426	0.000615579	ZFY, ZFX, EPAS1, PLAG1, INSM1,
MSSA vs Control	CD14 Mono	TNFAIP2	14	103123460	-0.307162	6.31242e-216	-0.686062	2.41725e-07	14	103057966	103058466	2.20567	8.74159e-23	2.52694	4.57927e-07	ZNF219, ZBTB7A, ZNF148, ZFX, SP1, E2F6,
MSSA vs Control	CD14 Mono	TNFAIP2	14	103123460	-0.307162	6.31242e-216	-0.686062	2.41725e-07	14	102909823	102910323	2.40546	1.54011e-10	3.14811	1.59466e-09	MAZ, ZBTB7A, PURA,
MSSA vs Control	CD14 Mono	TNFAIP2	14	103123460	-0.307162	6.31242e-216	-0.686062	2.41725e-07	14	102923204	102923704	3.8989	1.68992e-08	3.1025	1.64235e-11	ZFX, KLF6, ESR1, ZNF350, ZBTB7A,
MSSA vs Control	CD14 Mono	TNFAIP2	14	103123460	-0.307162	6.31242e-216	-0.686062	2.41725e-07	14	103117939	103118439	2.82949	3.50903e-06	2.46674	1.41286e-06	PATZ1, MAZ, E2F6, KLF5, PURA, ZNF148, EBF1, SP1,
MSSA vs Control	CD14 Mono	TNFAIP2	14	103123460	-0.307162	6.31242e-216	-0.686062	2.41725e-07	14	103342127	103342627	1.53599	8.99987e-06	1.7347	0.00956865	ESR1,
MSSA vs Control	CD14 Mono	TNFAIP2	14	103123460	-0.307162	6.31242e-216	-0.686062	2.41725e-07	14	103014334	103014834	1.99029	0.00227517	2.21289	0.000115103	EBF1,
MSSA vs Control	CD14 Mono	TNFAIP2	14	103123460	-0.307162	6.31242e-216	-0.686062	2.41725e-07	14	102806389	102806889	2.42421	0.00510421	2.57292	9.72811e-07	PATZ1, SP4, PLAGL1, SP7, KLF14, SP9, KLF11,
MSSA vs Control	CD14 Mono	TNFAIP2	14	103123460	-0.307162	6.31242e-216	-0.686062	2.41725e-07	14	102795655	102796155	2.53928	0.0244187	1.95566	0.000840969	FOSL1, KLF8, PLAGL1, CTCFL,
MSSA vs Control	CD14 Mono	TNFAIP2	14	103123460	-0.307162	6.31242e-216	-0.686062	2.41725e-07	14	103348046	103348546	1.87615	0.0349403	1.86348	9.49285e-07	KLF16, SP3,
MSSA vs Control	CD14 Mono	TNFAIP2	14	103123460	-0.307162	6.31242e-216	-0.686062	2.41725e-07	14	103057360	103057860	1.87512	0.0365632	1.6522	0.00226526	KLF5, KLF1, MAZ, EPAS1, SP7, ZFX, ZNF740, ZBTB7A, SP9, KLF4, SP4,
MSSA vs Control	CD14 Mono	TNFRSF1B	1	12166990	-0.32651	2.14158e-284	-0.413471	0.00216953	1	12179065	12179565	2.14074	5.87757e-33	2.13096	0.000309365	KLF4, KLF8, ZNF148, ZNF740, KLF5, PURA, ZBTB7A, PATZ1, SP1, KLF1,
MSSA vs Control	CD14 Mono	TNFRSF1B	1	12166990	-0.32651	2.14158e-284	-0.413471	0.00216953	1	12177805	12178305	2.7411	7.21781e-29	1.59346	1.10169e-05	KLF6, ZNF148, ZBTB7A, SP1, EGR1, KLF1,
MSSA vs Control	CD14 Mono	TNFRSF1B	1	12166990	-0.32651	2.14158e-284	-0.413471	0.00216953	1	12596461	12596961	2.38496	3.30341e-28	2.17224	4.64978e-05	NFE2, BACH1, KLF8, FOSL1, KLF5, ZNF740, MAZ, ZNF148, KLF4, SP1, JUND, JUNB, JUN, KLF6, PLAGL1,
MSSA vs Control	CD14 Mono	TNFRSF1B	1	12166990	-0.32651	2.14158e-284	-0.413471	0.00216953	1	11693126	11693626	2.97091	3.34892e-21	3.2498	1.86065e-06	FOSL1, BACH1, JUN, JUND, JUNB,
MSSA vs Control	CD14 Mono	TNFRSF1B	1	12166990	-0.32651	2.14158e-284	-0.413471	0.00216953	1	12171883	12172383	1.93738	5.23252e-18	2.17167	2.41547e-05	KLF5, BACH1, FOSL1, ZFX, PATZ1, KLF4, JUN, ZNF148, MAZ, PURA, KLF1, JUNB, JUND, ZFY, ARNT2,
MSSA vs Control	CD14 Mono	TNFRSF1B	1	12166990	-0.32651	2.14158e-284	-0.413471	0.00216953	1	12618920	12619420	2.61121	1.48663e-17	2.73628	3.72741e-06	BACH1, ESR1, FOSL1, KLF5, ZFX, ZNF148, MAZ, JUN, KLF6, EBF1, JUNB, KLF1, SP1, JUND, E2F6,
MSSA vs Control	CD14 Mono	TNFRSF1B	1	12166990	-0.32651	2.14158e-284	-0.413471	0.00216953	1	12595031	12595531	2.80727	2.88101e-12	3.12262	6.57971e-06	KLF5, ZNF148, PATZ1, KLF6, KLF4, MAZ, SP7, SP1, E2F6, PURA, EGR1,
MSSA vs Control	CD14 Mono	TNFRSF1B	1	12166990	-0.32651	2.14158e-284	-0.413471	0.00216953	1	12616044	12616544	1.73092	1.1911e-10	1.9324	0.00042323	PATZ1, BACH1, KLF5, EBF1, NFE2, JUNB, FOSL1, MAZ, ZNF281, ZFX, SP1, KLF16, PLAG1,
MSSA vs Control	CD14 Mono	TNFRSF1B	1	12166990	-0.32651	2.14158e-284	-0.413471	0.00216953	1	12480674	12481174	2.08862	4.91079e-10	1.85413	5.54484e-05	FOSL1, JUN, ZFX, ZFY, JUND, FOSL2,
MSSA vs Control	CD14 Mono	TNFRSF1B	1	12166990	-0.32651	2.14158e-284	-0.413471	0.00216953	1	12051921	12052421	2.42752	5.92864e-08	2.17095	0.000274904	BACH1, FOSL1, ZFX, MAZ, PLAGL1, ESR1, JUN, KLF4, JUNB, KLF5, EBF1, PLAG1, FOS,
MSSA vs Control	CD14 Mono	TNFRSF1B	1	12166990	-0.32651	2.14158e-284	-0.413471	0.00216953	1	12601188	12601688	2.18431	5.6847e-05	2.24323	0.000481585	BACH1, FOSL1, CTCFL,
MSSA vs Control	CD14 Mono	TNFRSF1B	1	12166990	-0.32651	2.14158e-284	-0.413471	0.00216953	1	12142178	12142678	1.5682	0.000315647	2.21198	0.000125818	ZFX, ZFY,
MSSA vs Control	CD14 Mono	TNFRSF1B	1	12166990	-0.32651	2.14158e-284	-0.413471	0.00216953	1	11804427	11804927	2.86084	0.00504826	2.20602	4.74129e-05	MAZ, PURA,
MSSA vs Control	CD14 Mono	TNFRSF1B	1	12166990	-0.32651	2.14158e-284	-0.413471	0.00216953	1	12175531	12176031	2.13714	0.019942	1.82123	0.000909679	KLF4, ARNT2, PURA, SP7, SP9, ZFY, ZNF740, SP2,
MSSA vs Control	CD14 Mono	TNRC18	7	5423546	-0.151681	2.56769e-111	-0.435954	0.00352085	7	5773738	5774238	-2.37323	2.4237e-05	-1.78852	0.00562025	JUN, BACH1, FOSL1, JUND, JUNB,
MSSA vs Control	CD14 Mono	TNRC6B	22	40044816	-0.211641	3.10201e-159	-0.291488	0.0369782	22	40347279	40347779	2.37746	1.31082e-35	1.76238	4.22146e-07	MAZ, ZNF148, E2F6,
MSSA vs Control	CD14 Mono	TPM3	1	154192100	0.207404	1.90337e-177	0.566977	6.70873e-06	1	154407300	154407800	1.67901	2.26126e-21	1.70673	3.13127e-05	KLF8, KLF4, ZNF148, PURA, MAZ, EPAS1, ZBTB7A, KLF1,
MSSA vs Control	CD14 Mono	TPM3	1	154192100	0.207404	1.90337e-177	0.566977	6.70873e-06	1	154420118	154420618	1.52128	2.51117e-15	1.7542	5.06523e-05	BACH1, FOSL1, EBF1, JUNB, KLF6, PLAG1, JUN,
MSSA vs Control	CD14 Mono	TPM3	1	154192100	0.207404	1.90337e-177	0.566977	6.70873e-06	1	154423213	154423713	3.97671	2.73218e-11	2.82807	0.000103114	FOSL1, ZNF148, PURA, KLF6, EGR1, SP1, EPAS1, MAZ, E2F6, ZBTB7A,
MSSA vs Control	CD14 Mono	TPM3	1	154192100	0.207404	1.90337e-177	0.566977	6.70873e-06	1	153985268	153985768	2.48575	2.75628e-09	1.64035	0.000745759	FOSL1, ZNF148, JUN, NFE2, PURA, BACH1, PLAGL1, MAZ, JUND, PATZ1, FOSL2, SP1, EBF1, FOS,
MSSA vs Control	CD14 Mono	TPM3	1	154192100	0.207404	1.90337e-177	0.566977	6.70873e-06	1	153791718	153792218	2.14242	1.27434e-08	1.92755	5.69725e-06	PATZ1, KLF5, FOSL1, ZFX, ZFY, SP1,
MSSA vs Control	CD14 Mono	TPM3	1	154192100	0.207404	1.90337e-177	0.566977	6.70873e-06	1	154433453	154433953	1.78716	7.31854e-08	1.62963	0.0112468	KLF1, ZFY, ZFX, KLF5,
MSSA vs Control	CD14 Mono	TPM3	1	154192100	0.207404	1.90337e-177	0.566977	6.70873e-06	1	154418881	154419381	2.58291	1.20726e-05	2.77642	6.37127e-05	PATZ1, KLF5, MAZ, ZNF740, SP1, ZNF148,
MSSA vs Control	CD14 Mono	TPM3	1	154192100	0.207404	1.90337e-177	0.566977	6.70873e-06	1	153924049	153924549	2.00462	0.00100386	1.68633	0.00816286	SMARCC1, NFE2, SP2,
MSSA vs Control	CD14 Mono	TPM3	1	154192100	0.207404	1.90337e-177	0.566977	6.70873e-06	1	154425075	154425575	3.40536	0.0028188	2.55257	2.73397e-11	FOSL1, JUN, KLF4, KLF8, BACH1, NFE2, KLF5, FOSL2,
MSSA vs Control	CD14 Mono	TPM3	1	154192100	0.207404	1.90337e-177	0.566977	6.70873e-06	1	154440040	154440540	2.12421	0.00714547	2.48093	6.1983e-05	ZNF350,
MSSA vs Control	CD14 Mono	TPM3	1	154192100	0.207404	1.90337e-177	0.566977	6.70873e-06	1	154342086	154342586	1.85218	0.024442	1.65819	2.64158e-09	FOSL1, ZFX, ZFY, JUN,
MSSA vs Control	CD14 Mono	TRABD	22	50185912	-0.182595	3.09753e-120	-0.336687	0.0177332	22	50222414	50222914	1.84103	0.000409162	1.91163	0.00345905	PATZ1, MAZ, BACH1, KLF5, KLF16, JUNB, SP2, SMARCC1, SP1, FOSL1, ZNF148,
MSSA vs Control	CD14 Mono	TRABD	22	50185912	-0.182595	3.09753e-120	-0.336687	0.0177332	22	50291868	50292368	1.52515	0.0017481	1.83731	0.0270018	KLF1, ZFX, MAZ, ZNF740, ZFY, ZNF281,
MSSA vs Control	CD14 Mono	TRAF3IP3	1	209756052	-0.151604	1.43844e-96	-0.60457	0.000219478	1	209389084	209389584	3.98955	6.8796e-05	2.08149	1.40691e-06	FOSL1, EPAS1, BACH1, KLF5, JUN, KLF4, KLF1, PURA, JUND, KLF8,
MSSA vs Control	CD14 Mono	TRIB1	8	125430357	0.230664	2.52383e-214	1.50952	0.00271034	8	124999242	124999742	-2.8001	0.00101937	-2.006	0.00347199	PATZ1,
MSSA vs Control	CD14 Mono	TRIM8	10	102644494	-0.200559	6.93367e-146	-0.411904	0.000551951	10	102245733	102246233	3.63256	0.0352847	2.02822	1.04387e-08	PATZ1, ZFX, ESR1, MAZ, PURA,
MSSA vs Control	CD14 Mono	TUBB4B	9	137241286	0.48818	0	0.715972	8.20015e-08	9	136942202	136942702	2.82881	4.52403e-22	2.32703	1.80727e-05	SP7, KLF5, KLF4, ZFX, ZNF740, ZBTB7A, KLF6, KLF11, PURA, KLF14,
MSSA vs Control	CD14 Mono	TUBB4B	9	137241286	0.48818	0	0.715972	8.20015e-08	9	136886118	136886618	1.93097	3.72112e-14	2.31267	5.73701e-05	SP6, PATZ1, KLF1, KLF6,
MSSA vs Control	CD14 Mono	TUBB4B	9	137241286	0.48818	0	0.715972	8.20015e-08	9	136742185	136742685	2.69489	2.40919e-05	1.55213	0.00986566	PATZ1, ZFY, ZFX, MAZ, PLAGL1, KLF5, KLF2, KLF1, ZNF263, SP7, SP9, E2F6, PLAG1, EBF1, NR0B1,
MSSA vs Control	CD14 Mono	TUBB4B	9	137241286	0.48818	0	0.715972	8.20015e-08	9	136944483	136944983	3.18692	7.02014e-05	1.84498	5.16806e-06	ZNF740, SP4, KLF4, SP1, ZNF148, PLAG1, ZFX, KLF5, ZNF263, KLF6, SP2, ZNF219, INSM1,
MSSA vs Control	CD14 Mono	TUBB4B	9	137241286	0.48818	0	0.715972	8.20015e-08	9	137630531	137631031	1.90114	0.000222859	2.83074	1.62531e-05	MAZ,
MSSA vs Control	CD14 Mono	TUBB4B	9	137241286	0.48818	0	0.715972	8.20015e-08	9	137590866	137591366	2.95507	0.000633317	1.74099	0.00115967	SP1, MAZ, ZFX, ZNF148, PLAGL1, KLF1, ZFY, PLAG1, E2F6,
MSSA vs Control	CD14 Mono	TUBB4B	9	137241286	0.48818	0	0.715972	8.20015e-08	9	136850201	136850701	3.03458	0.000663373	2.21277	1.49052e-05	KLF5, ZFX, EPAS1, PLAGL1,
MSSA vs Control	CD14 Mono	TUBB4B	9	137241286	0.48818	0	0.715972	8.20015e-08	9	137681600	137682100	2.16478	0.00108243	1.77415	0.0171174	NFE2,
MSSA vs Control	CD14 Mono	TUBB4B	9	137241286	0.48818	0	0.715972	8.20015e-08	9	137617450	137617950	3.06816	0.00735542	1.59251	0.000167965	ZNF740, MAZ, KLF8, PURA, ZNF148,
MSSA vs Control	CD14 Mono	UBALD2	17	76265347	0.278674	3.68474e-266	0.695748	0.00694571	17	76476234	76476734	3.00788	7.12073e-36	1.89964	0.00396781	FOSL1, ZBTB7A, KLF5, ZNF148, PURA, PATZ1, MAZ, JUND, KLF8, ZFX, SP1, SMARCC1, KLF1,
MSSA vs Control	CD14 Mono	UBE2J1	6	89352722	0.411165	0	1.03252	2.99399e-08	6	89433725	89434225	2.24836	4.08927e-06	2.03365	0.000154198	KLF5, ZFX, MAZ, PURA, KLF4, NR0B1,
MSSA vs Control	CD14 Mono	UBE2J1	6	89352722	0.411165	0	1.03252	2.99399e-08	6	89375524	89376024	1.81717	6.66849e-06	2.34157	1.94052e-05	MAZ, PATZ1, ZNF740, KLF5, PLAGL1, ZFX,
MSSA vs Control	CD14 Mono	WSB1	17	27294113	-0.150294	6.3675e-56	-0.301905	0.0463605	17	27336113	27336613	1.95361	9.58e-22	1.51872	0.0001838	KLF4, KLF5, PATZ1, MAZ, KLF1, SP1,
MSSA vs Control	CD14 Mono	ZBTB43	9	126805005	0.18724	1.06836e-110	1.38689	0.000543325	9	126754467	126754967	3.10592	5.00209e-14	3.24291	2.07392e-05	ESR1, KLF8, PURA, ZNF148, EBF1, E2F6,
MSSA vs Control	CD14 Mono	ZBTB43	9	126805005	0.18724	1.06836e-110	1.38689	0.000543325	9	126703946	126704446	1.63216	0.000111495	1.8405	0.00438342	EPAS1, MAZ, PLAG1, ZNF263,
MSSA vs Control	CD14 Mono	ZBTB43	9	126805005	0.18724	1.06836e-110	1.38689	0.000543325	9	127244388	127244888	3.01858	0.000409021	2.22102	5.97272e-06	KLF5, SP1,
MSSA vs Control	CD14 Mono	ZBTB43	9	126805005	0.18724	1.06836e-110	1.38689	0.000543325	9	126705804	126706304	1.74765	0.00679195	1.87165	0.000676727	ZFX, ZNF219, ESR1, ZNF740, SP2, PURA, SP9,
MSSA vs Control	CD14 Mono	ZFP36L2	2	43226606	-0.515598	0	-1.18407	2.04454e-07	2	43170632	43171132	-3.37909	0.0156083	-1.67408	0.0192177	PURA, SP7, MAZ,
MRSA vs MSSA	CD4 Naive	BRD2	6	32968593	0.114455	8.44864e-08	0.47969	0.0226705	6	33088089	33088589	-0.609823	0.00276781	-0.45004	0.0408222	RORB, TEAD1, STAT4, ZNF691, HDX, NFE2, PKNOX1,
MRSA vs MSSA	CD4 Naive	TNFAIP3	6	137867258	0.277261	3.30308e-66	0.901439	0.0121162	6	137870637	137871137	-0.597527	0.000395907	-0.441727	0.0156216	NFIL3, ZNF263, MAZ,
MRSA vs MSSA	CD4 TCM	ARID5A	2	96536751	0.111598	4.7403e-26	0.510167	0.0104899	2	96115852	96116352	1.01354	0.0434851	0.8354	0.01082	KLF6, TFAP2D, ENO1, SP4, E2F4,
MRSA vs MSSA	CD4 TCM	ARID5A	2	96536751	0.111598	4.7403e-26	0.510167	0.0104899	2	96839250	96839750	-2.08154	0.0470799	-1.60802	0.00522235	ESR1, HLTF, ENO1, MAFK, EGR1, KLF6, ZNF524, KLF16,
MRSA vs MSSA	CD4 TCM	BRD2	6	32968593	0.142749	4.06517e-39	0.397013	0.00508556	6	33107558	33108058	-1.89707	0.0149699	-1.50556	0.00421286	STAT1,
MRSA vs MSSA	CD4 TCM	CORO7	16	4416596	0.117739	1.79452e-23	0.457908	4.62185e-07	16	4273312	4273812	-0.925905	0.00871222	-1.60011	0.0227339	TFCP2, ZBTB7A, STAT6,
MRSA vs MSSA	CD4 TCM	DUSP2	2	96145440	0.183774	2.41443e-22	0.587974	0.00890192	2	96115852	96116352	1.01354	0.0434851	0.8354	0.01082	KLF6, TFAP2D, ENO1, SP4, E2F4,
MRSA vs MSSA	CD4 TCM	HNRNPA0	5	137754363	0.142114	1.33953e-32	0.491571	0.00324165	5	137695850	137696350	0.290162	2.14602e-05	0.267434	0.00829829	ZNF350,
MRSA vs MSSA	CD4 TCM	HNRNPH1	5	179634784	0.205878	3.94033e-46	0.383031	0.00108542	5	179795421	179795921	-1.84445	1.2982e-14	-1.44599	0.0146176	ZBTB7A, EGR1, KLF11, ZNF740,
MRSA vs MSSA	CD4 TCM	IDS	23	149505306	0.166551	1.38699e-28	0.484244	0.0217322	23	149939201	149939701	0.119097	0.00222149	0.396721	0.0135854	KLF6, ZNF524, ZBTB7A, TFAP2D, DDIT3, KLF16, ZNF219,
MRSA vs MSSA	CD4 TCM	JUND	19	18281622	0.311786	4.89508e-211	0.630537	0.000764237	19	18519195	18519695	0.747138	0.0206299	0.838379	0.00107388	NR2E3, MEF2D,
MRSA vs MSSA	CD4 TCM	MIDN	19	1248552	0.124069	2.18416e-48	0.720459	0.000390575	19	1116601	1117101	1.03521	7.93356e-06	1.10295	0.00213025	ZNF219, TFCP2, ZBTB7A, GLI3, E2F6, TFAP2D,
MRSA vs MSSA	CD4 TCM	MIDN	19	1248552	0.124069	2.18416e-48	0.720459	0.000390575	19	1223045	1223545	0.355462	0.0415385	0.612978	0.0487163	ZBTB7A, MAFA, MAFK, GLI3,
MRSA vs MSSA	CD4 TCM	NR4A2	2	156332721	0.358566	2.78628e-108	1.20809	0.0145898	2	156430362	156430862	0.34804	0.0154111	0.313003	0.00511148	POU1F1, IRF7,
MRSA vs MSSA	CD4 TCM	PLK3	1	44800376	0.101034	5.38495e-18	0.528324	0.0027225	1	44807649	44808149	0.477519	1.29941e-09	0.523294	0.00322279	EGR1, MAFK, NFE2L2, KLF7, ZNF350, NFE2,
MRSA vs MSSA	CD4 TCM	PLK3	1	44800376	0.101034	5.38495e-18	0.528324	0.0027225	1	44808215	44808715	0.550067	0.0104345	0.579918	0.0140707	EGR1, ZBTB7A, E2F6,
MRSA vs MSSA	CD4 TCM	PLK3	1	44800376	0.101034	5.38495e-18	0.528324	0.0027225	1	44811703	44812203	1.2348	0.0163005	0.77398	0.0481729	SMAD2, FOS, JUND, TFCP2, STAT1, FOSL2, JUN, SMAD4, JUNB,
MRSA vs MSSA	CD4 TCM	PPP1R15A	19	48872391	0.33172	7.4185e-139	0.52751	0.00862557	19	48992126	48992626	0.826049	0.0301519	0.620558	0.0233467	DDIT3, EOMES,
MRSA vs MSSA	CD4 TCM	PTPRC	1	198638967	-0.103169	4.75147e-17	-0.401258	0.0390106	1	198523970	198524470	1.06746	0.0106676	0.802454	0.00305253	BACH1, FOS, STAT6, MEF2A, FUBP1, JUN, NR2E3, MEF2C, PAX5,
MRSA vs MSSA	CD4 TCM	PTPRC	1	198638967	-0.103169	4.75147e-17	-0.401258	0.0390106	1	198620626	198621126	0.450305	0.000437937	0.666762	0.000715522	GATA6, FOXJ2,
MRSA vs MSSA	CD4 TCM	SPOCK2	10	72089032	0.150523	5.45358e-34	0.305088	0.0198744	10	71877754	71878254	0.165373	0.0270735	0.49091	0.00184292	KLF16, MEF2D, TCF3, ZNF350, MEF2C, UBP1,
MRSA vs MSSA	CD4 TCM	SRSF7	2	38751494	0.221975	2.70484e-80	0.320952	0.00412069	2	38666993	38667493	-1.36725	0.0484501	-1.40013	0.0484292	EOMES, MEF2D,
MRSA vs MSSA	CD4 TCM	TBCC	6	42746103	0.171098	1.85025e-54	0.575428	0.000730079	6	42959868	42960368	0.241119	4.61833e-07	0.284738	0.000455751	FOXA3, GATA6, MEF2A, MEF2D, NR2E3, EOMES, FOXJ2,
MRSA vs MSSA	CD8 TEM	C16orf54	16	29745990	0.182565	3.32014e-55	0.643281	0.0174229	16	29745168	29745668	1.33182	0.0293495	1.97298	0.0016961	KLF2, TCF4, ZBTB7A, HSF1, KLF12, ZNF423, KLF1, ZEB1,
MRSA vs MSSA	CD8 TEM	CALR	19	12938608	0.386885	4.88663e-107	0.670164	6.59438e-05	19	12872191	12872691	2.54737	1.70992e-51	1.70401	0.00162112	SNAI1, MAZ, SP3, KLF2, ZEB1, KLF7,
MRSA vs MSSA	CD8 TEM	CALR	19	12938608	0.386885	4.88663e-107	0.670164	6.59438e-05	19	12940366	12940866	2.59835	0.0417237	1.54562	2.11323e-08	ZNF263, MZF1, RREB1, ZBTB7A, ATF5,
MRSA vs MSSA	CD8 TEM	CCL4	17	36103826	0.449909	7.72375e-49	0.69753	0.0123646	17	35741674	35742174	-1.68496	0.000110053	-1.90158	0.0258176	KLF6, EBF1, KLF8,
MRSA vs MSSA	CD8 TEM	CDC42SE1	1	151059649	0.100294	5.62883e-19	0.343319	0.0467435	1	151327487	151327987	0.450255	0.000126661	0.507829	0.0129261	KLF4, SREBF1, HIC1, KLF6, KLF11, KLF5, ZNF263, PATZ1, PLAG1, MAFA,
MRSA vs MSSA	CD8 TEM	CST7	20	24949268	0.193666	1.47122e-40	0.412063	0.0274677	20	25372606	25373106	0.899841	0.000435285	1.68926	0.0237488	ZBTB3, FOSL2,
MRSA vs MSSA	CD8 TEM	FGFBP2	4	15963175	0.252638	8.45217e-09	0.728369	0.0352284	4	15794935	15795435	0.999169	0.00034382	2.09417	0.0105907	EPAS1, FOSL2,
MRSA vs MSSA	CD8 TEM	MAPKAPK2	1	206684904	0.106349	2.27631e-34	0.422583	0.00521891	1	206581843	206582343	0.635477	0.000347931	0.488246	0.000117815	ZBTB7A, NR4A3, TFCP2, EBF1, MAZ, E2F6, EGR4,
MRSA vs MSSA	CD8 TEM	MPG	16	77018	-0.122089	0.000117813	-0.50401	0.0269637	16	324289	324789	0.638016	0.00464191	1.0991	0.0476363	EBF1, MESP1, SP1, MECP2, SMAD2, HIC1, ZFY, PURA, ZFX,
MRSA vs MSSA	CD8 TEM	MPG	16	77018	-0.122089	0.000117813	-0.50401	0.0269637	16	369437	369937	0.2582	0.00660832	0.360747	0.000135009	E2F6, GLI3,
MRSA vs MSSA	CD8 TEM	ODC1	2	10448327	0.22814	2.54666e-78	0.444193	0.0129256	2	10303625	10304125	1.17155	0.0385755	1.14256	0.0120073	KLF2, KLF16, PLAGL1, KLF6, SP1, SP6, TFAP2E, EBF1,
MRSA vs MSSA	CD8 TEM	PDIA3	15	43746437	0.164725	1.76379e-41	0.285885	0.0158116	15	43528771	43529271	0.506406	0.0396488	0.72291	0.036967	RFX5, SP2, NHLH1, ATF5, KLF8, SMARCC1, KLF16, KLF7, EPAS1,
MRSA vs MSSA	CD8 TEM	PHF1	6	33411013	0.139933	8.41227e-43	0.428142	0.0409436	6	33872853	33873353	0.19911	0.00548054	0.309731	0.00606955	NR4A3, LMO2, ASCL2, SNAI1, KLF12,
MRSA vs MSSA	CD8 TEM	PITHD1	1	23778417	0.113863	3.84998e-33	0.411136	0.048137	1	23577226	23577726	-3.33069	0.0461721	-1.18316	0.0424365	TCF12, RREB1, TOPORS, ZNF423, GLI3,
MRSA vs MSSA	CD8 TEM	PPP2R5C	14	101760572	0.33221	4.02728e-89	0.347938	0.0185213	14	101783240	101783740	0.243291	0.0258247	0.323031	0.0146824	KLF6, TCF12, ZBTB7A,
MRSA vs MSSA	CD8 TEM	SERPINB1	6	2841863	-0.467093	6.14235e-72	-0.914309	0.0190156	6	2893262	2893762	-2.97809	0.0163305	-2.44146	2.32894e-05	RFX5,
MRSA vs MSSA	CD8 TEM	SPOCK2	10	72089032	0.258248	1.0049e-66	0.664123	0.0302647	10	71963701	71964201	0.931941	0.00106919	2.32327	0.00151551	NR4A3, KLF6, ZBTB7A, MECP2, CTCFL, EBF1, KLF16, ZNF263, MAZ, ZNF148,
MRSA vs MSSA	CD8 TEM	SURF4	9	133377949	0.137328	4.4078e-34	0.434073	0.0290573	9	133469270	133469770	-0.865418	0.00203631	-1.36614	0.01598	LMO2, SP1, SMAD2, TFCP2,
MRSA vs MSSA	CD8 TEM	TGFB1	19	41353922	0.30203	2.81698e-62	0.573287	0.00421237	19	41367701	41368201	1.02043	0.038683	1.3723	0.0288592	HIC2, ZNF524,
MRSA vs MSSA	CD8 TEM	TIMP1	23	47582435	-0.122358	0.0420479	-0.349551	0.0462389	23	47217887	47218387	0.172224	0.00114	0.250296	0.0208459	SP6, PATZ1, ZBTB7A, KLF2, SP3, KLF10, KLF16,
MRSA vs MSSA	CD8 TEM	TKT	3	53256114	-0.250746	7.29543e-112	-0.784856	0.0215905	3	53161501	53162001	0.763324	3.49994e-05	1.62262	0.0287495	KLF6, ZNF263, KLF4, KLF12, ZNF524, SMAD2, KLF1, MECP2, EPAS1, KLF16, ZNF740,
MRSA vs MSSA	CD8 TEM	TSC22D3	23	107775988	0.687583	2.57065e-278	0.655708	0.00454663	23	107710992	107711492	0.252515	0.0220983	0.527237	0.000330837	KLF2, RFX5,
MRSA vs MSSA	CD8 TEM	TUBB4B	9	137241286	0.373974	1.98009e-106	0.900998	0.000197332	9	137647332	137647832	0.703729	0.00356115	0.813654	0.00951059	STAT6, SP1,
MRSA vs MSSA	CD8 TEM	UBC	12	124914650	0.359407	3.40915e-195	0.389808	0.00741159	12	124494928	124495428	0.223536	0.0200152	0.446599	0.00322835	MAZ, ZBTB7A, CTCFL,
MRSA vs MSSA	CD14 Mono	ALDOA	16	30064278	0.123162	1.0173e-73	0.561449	0.00501779	16	30045035	30045535	0.687422	0.000482061	0.749746	0.000746213	RREB1, KLF3, LEF1, UBP1,
MRSA vs MSSA	CD14 Mono	CALR	19	12938608	0.216242	8.28264e-84	0.457708	0.000832171	19	13155789	13156289	0.675426	0.0120671	1.052	0.043568	SP9, ZFX, RREB1, KLF4, ZNF354C, ZNF148,
MRSA vs MSSA	CD14 Mono	IER3	6	30744547	0.630258	0	0.810185	0.0359978	6	30481112	30481612	-0.777236	0.0072742	-0.620742	0.0304727	THAP1, PURA, MAZ, NFIB,
MRSA vs MSSA	CD14 Mono	IRF1	5	132490773	0.525886	0	0.712495	0.00182535	5	132424866	132425366	3.26374	0.00536429	1.76857	0.00182667	KLF4, ZNF263, KLF2, ZFY, SP1,
MRSA vs MSSA	CD14 Mono	LSP1	11	1853083	0.308896	6.02815e-241	0.427424	0.0453802	11	1426194	1426694	-1.03841	0.000446566	-0.662179	0.0334034	MECP2, RREB1, ZEB1,
MRSA vs MSSA	CD14 Mono	NEU1	6	31862821	0.14714	2.15639e-61	0.393177	0.0285237	6	32047140	32047640	-1.56051	0.00867399	-1.37323	0.0128052	ZBTB7A, ZNF148, KLF4, RREB1, ZFY, MAZ,
MRSA vs MSSA	CD14 Mono	NPC2	14	74493512	0.126967	4.06824e-47	0.3113	0.00869143	14	74614741	74615241	2.35246	0.0216075	0.980849	0.0387428	THAP1, GABPA, REST, NFKB1,
MRSA vs MSSA	CD14 Mono	RNPEP	1	201982647	0.103865	1.17068e-41	0.308787	0.0165	1	202237030	202237530	-1.2532	0.0473094	-0.808555	0.0190368	HNF4A, PATZ1, MAZ, ZNF219, ZNF263, PURA, KLF4, KLF7, LYL1, SP9, NHLH1, ZNF740, NHLH2,
MRSA vs MSSA	CD14 Mono	STAT2	12	56360107	0.240798	1.34579e-166	0.449176	0.0138905	12	56470587	56471087	-2.48555	0.047953	-1.36981	0.000132331	RXRA,
MRSA vs MSSA	CD14 Mono	TUBA1A	12	49189324	0.123601	2.047e-14	0.350823	0.0452624	12	49323363	49323863	1.32422	0.0178076	0.894931	0.0156603	PATZ1, RXRA, ZNF263, PLAG1, ID3, KLF15, MAZ, SP2, MECP2,
MRSA vs MSSA	CD14 Mono	TUBA1B	12	49131395	0.122232	3.10454e-22	0.486661	0.00414072	12	49323363	49323863	1.32422	0.0178076	0.894931	0.0156603	PATZ1, RXRA, ZNF263, PLAG1, ID3, KLF15, MAZ, SP2, MECP2,
